# The mouth of America: the oral microbiome profile of the US population

**DOI:** 10.1101/2024.12.03.24318415

**Authors:** Anil K. Chaturvedi, Emily Vogtmann, Jianxin Shi, Yukiko Yano, Martin J. Blaser, Nicholas A. Bokulich, J. Gregory Caporaso, Maura L. Gillison, Barry I. Graubard, Xing Hua, Autumn G. Hullings, Lisa Kahle, Rob Knight, Shilan Li, Jody McLean, Vaishnavi Purandare, Yunhu Wan, Neal D. Freedman, Christian C. Abnet

**Author notes:** **Correspondence:** Christian C. Abnet, PhD Director, Metabolic Epidemiology Branch Division of Cancer Epidemiology and Genetics, National Cancer Institute 9609 Medical Center Drive, Rm. 6E410 Rockville, MD. 20852. These authors contributed equally to the work (Anil K. Chaturvedi, Emily Vogtmann, Neal D. Freedman, Christian C. Abnet).

## Abstract

**Importance:** The oral microbiome is increasingly recognized to play key roles in human health and disease; yet, population-representative characterizations are lacking.

**Objective:** Characterize the composition, diversity, and correlates of the oral microbiome among US adults.

**Design:** Cross-sectional population-representative survey.

**Setting:** The National Health and Nutrition Examination Survey (NHANES, 2009-2012), a stratified multistage probability sample of the US population.

**Participants:** NHANES participants aged 18-69 years (n=8,237, representing 202,314,000 individuals).

**Exposures:** Demographic, socioeconomic, behavioral, anthropometric, metabolic, and clinical characteristics.

**Main outcomes:** Oral microbiome, characterized through 16S rRNA sequencing. Microbiome metrics were alpha diversity (number of observed Amplicon Sequence Variants [ASV], Faith’s Phylogenetic diversity, Shannon-Weiner Index, and Simpson Index); beta diversity (unweighted UniFrac, weighted UniFrac, and Bray-Curtis dissimilarity); and prevalence and relative abundance at taxonomic levels (phylum through genus). Analyses accounted for the NHANES complex sample design.

**Results:** Among US adults aged 18-69 years, the oral microbiome encompassed 37 bacterial phyla, 99 classes, 212 orders, 446 families, and 1,219 genera. Five phyla— *Firmicutes, Actinobacteria, Bacteroidetes, Proteobacteria,* and *Fusobacteria* and six genera—*Veillonella, Streptococcus, Prevotella7, Rothia, Actinomyces, and Gemella*, were present in nearly all US adults (weighted-prevalence >99%). These genera also were the most abundant, accounting for 65.7% of abundance. Observed ASVs showed a quadratic pattern with age (peak at 30 years), was similar by sex, significantly lower among non-Hispanic White individuals, and increased with higher body mass index (BMI) categories, alcohol use, and periodontal disease severity. All covariates together accounted for a modest proportion of oral microbiome variability, as measured by beta diversity (unweighted UniFrac=8.7%, weighted UniFrac=7.2%, and Bray-Curtis=6.3%). By contrast, relative abundance of a few genera explained a high percentage of variability in beta diversity (weighted UniFrac: *Aggregatibacter*=22.4%, *Lactococcus*=21.6%, *Haemophilus*=18.4%). Prevalence and relative abundance of numerous genera were significantly associated (Bonferroni-corrected Wald-p<0.0002) with age, race and ethnicity, smoking, BMI categories, alcohol use, and periodontal disease severity.

**Conclusions:** We provide a contemporary reference standard for the oral microbiome of the US adult population. Our results indicate that a few genera were universally present in US adults and a different set of genera explained a high percentage of oral microbiome diversity across the population.

## Supplemental Table 1 for "The mouth of America: the oral microbiome profile of the US population"

Name	Taxonomy in SILVA v123
RSV_phylum1	Bacteria;Acidobacteria
RSV_phylum2	Bacteria;Actinobacteria
RSV_phylum3	Bacteria;Armatimonadetes
RSV_phylum4	Bacteria;Atribacteria
RSV_phylum5	Bacteria;Bacteroidetes
RSV_phylum6	Bacteria;CKC4
RSV_phylum7	Bacteria;Candidate_division_OP3
RSV_phylum8	Bacteria;Candidate_division_SR1
RSV_phylum9	Bacteria;Chlamydiae
RSV_phylum10	Bacteria;Chlorobi
RSV_phylum11	Bacteria;Chloroflexi
RSV_phylum12	Bacteria;Cloacimonetes
RSV_phylum13	Bacteria;Cyanobacteria
RSV_phylum14	Bacteria;Deferribacteres
RSV_phylum15	Bacteria;Deinococcus-Thermus
RSV_phylum16	Bacteria;Elusimicrobia
RSV_phylum17	Bacteria;Fibrobacteres
RSV_phylum18	Bacteria;Firmicutes
RSV_phylum19	Bacteria;Fusobacteria
RSV_phylum20	Bacteria;Gemmatimonadetes
RSV_phylum21	Bacteria;Gracilibacteria
RSV_phylum22	Bacteria;Hydrogenedentes
RSV_phylum23	Bacteria;Latescibacteria
RSV_phylum24	Bacteria;Lentisphaerae
RSV_phylum25	Bacteria;Microgenomates
RSV_phylum26	Bacteria;NA
RSV_phylum27	Bacteria;Nitrospirae
RSV_phylum28	Bacteria;Omnitrophica
RSV_phylum29	Bacteria;PAUC34f
RSV_phylum30	Bacteria;Parcubacteria
RSV_phylum31	Bacteria;Planctomycetes
RSV_phylum32	Bacteria;Proteobacteria
RSV_phylum33	Bacteria;RsaHF231
RSV_phylum34	Bacteria;SHA-109
RSV_phylum35	Bacteria;SM2F11
RSV_phylum36	Bacteria;Saccharibacteria
RSV_phylum37	Bacteria;Spirochaetae
RSV_phylum38	Bacteria;Synergistetes
RSV_phylum39	Bacteria;TM6
RSV_phylum40	Bacteria;Tenericutes
RSV_phylum41	Bacteria;Thermotogae
RSV_phylum42	Bacteria;Verrucomicrobia
RSV_phylum43	Bacteria;WCHB1-60
RSV_class1	Bacteria;Acidobacteria;Acidobacteria
RSV_class2	Bacteria;Acidobacteria;Holophagae
RSV_class3	Bacteria;Acidobacteria;NA
RSV_class4	Bacteria;Acidobacteria;Subgroup_22
RSV_class5	Bacteria;Actinobacteria;Acidimicrobiia
RSV_class6	Bacteria;Actinobacteria;Actinobacteria
RSV_class7	Bacteria;Actinobacteria;Coriobacteriia
RSV_class8	Bacteria;Actinobacteria;MB-A2-108
RSV_class9	Bacteria;Actinobacteria;NA
RSV_class10	Bacteria;Actinobacteria;Nitriliruptoria
RSV_class11	Bacteria;Actinobacteria;Rubrobacteria
RSV_class12	Bacteria;Actinobacteria;TakashiAC-B11
RSV_class13	Bacteria;Actinobacteria;Thermoleophilia
RSV_class14	Bacteria;Armatimonadetes;Armatimonadia
RSV_class15	Bacteria;Armatimonadetes;NA
RSV_class16	Bacteria;Atribacteria;Atribacteria_Incertae_Sedis
RSV_class17	Bacteria;Bacteroidetes;Bacteroidetes_VC2.1_Bac22
RSV_class18	Bacteria;Bacteroidetes;Bacteroidetes_vadinHA17
RSV_class19	Bacteria;Bacteroidetes;Bacteroidia
RSV_class20	Bacteria;Bacteroidetes;Cytophagia
RSV_class21	Bacteria;Bacteroidetes;Flavobacteriia
RSV_class22	Bacteria;Bacteroidetes;NA
RSV_class23	Bacteria;Bacteroidetes;SB-5
RSV_class24	Bacteria;Bacteroidetes;Sphingobacteriia
RSV_class25	Bacteria;Bacteroidetes;WCHB1-32
RSV_class26	Bacteria;CKC4;NA
RSV_class27	Bacteria;Candidate_division_OP3;NA
RSV_class28	Bacteria;Candidate_division_SR1;NA
RSV_class29	Bacteria;Chlamydiae;Chlamydiae
RSV_class30	Bacteria;Chlorobi;Chlorobia
RSV_class31	Bacteria;Chlorobi;Ignavibacteria
RSV_class32	Bacteria;Chlorobi;NA
RSV_class33	Bacteria;Chloroflexi;Anaerolineae
RSV_class34	Bacteria;Chloroflexi;Ardenticatenia
RSV_class35	Bacteria;Chloroflexi;Caldilineae
RSV_class36	Bacteria;Chloroflexi;Chloroflexia
RSV_class37	Bacteria;Chloroflexi;Gitt-GS-136
RSV_class38	Bacteria;Chloroflexi;JG30-KF-CM66
RSV_class39	Bacteria;Chloroflexi;JG37-AG-4
RSV_class40	Bacteria;Chloroflexi;KD4-96
RSV_class41	Bacteria;Chloroflexi;Ktedonobacteria
RSV_class42	Bacteria;Chloroflexi;NA
RSV_class43	Bacteria;Chloroflexi;P2-11E
RSV_class44	Bacteria;Chloroflexi;S085
RSV_class45	Bacteria;Chloroflexi;SAR202_clade
RSV_class46	Bacteria;Chloroflexi;TK10
RSV_class47	Bacteria;Chloroflexi;Thermomicrobia
RSV_class48	Bacteria;Cloacimonetes;LNR_A2-18
RSV_class49	Bacteria;Cyanobacteria;Chloroplast
RSV_class50	Bacteria;Cyanobacteria;Cyanobacteria
RSV_class51	Bacteria;Cyanobacteria;ML635J-21
RSV_class52	Bacteria;Cyanobacteria;Melainabacteria
RSV_class53	Bacteria;Cyanobacteria;NA
RSV_class54	Bacteria;Deferribacteres;Deferribacteres
RSV_class55	Bacteria;Deinococcus-Thermus;Deinococci
RSV_class56	Bacteria;Elusimicrobia;Elusimicrobia
RSV_class57	Bacteria;Fibrobacteres;Fibrobacteria
RSV_class58	Bacteria;Firmicutes;Bacilli
RSV_class59	Bacteria;Firmicutes;Clostridia
RSV_class60	Bacteria;Firmicutes;Erysipelotrichia
RSV_class61	Bacteria;Firmicutes;NA
RSV_class62	Bacteria;Firmicutes;Negativicutes
RSV_class63	Bacteria;Fusobacteria;Fusobacteriia
RSV_class64	Bacteria;Gemmatimonadetes;Gemmatimonadetes
RSV_class65	Bacteria;Gracilibacteria;NA
RSV_class66	Bacteria;Hydrogenedentes;NA
RSV_class67	Bacteria;Latescibacteria;NA
RSV_class68	Bacteria;Lentisphaerae;Lentisphaerae_RFP12_gut_group
RSV_class69	Bacteria;Lentisphaerae;Lentisphaeria
RSV_class70	Bacteria;Lentisphaerae;Oligosphaeria
RSV_class71	Bacteria;Lentisphaerae;WCHB1-25
RSV_class72	Bacteria;Microgenomates;NA
RSV_class73	Bacteria;NA;NA
RSV_class74	Bacteria;Nitrospirae;Nitrospira
RSV_class75	Bacteria;Omnitrophica;NPL-UPA2
RSV_class76	Bacteria;PAUC34f;NA
RSV_class77	Bacteria;Parcubacteria;NA
RSV_class78	Bacteria;Planctomycetes;NA
RSV_class79	Bacteria;Planctomycetes;OM190
RSV_class80	Bacteria;Planctomycetes;Phycisphaerae
RSV_class81	Bacteria;Planctomycetes;Pla4_lineage
RSV_class82	Bacteria;Planctomycetes;Planctomycetacia
RSV_class83	Bacteria;Planctomycetes;vadinHA49
RSV_class84	Bacteria;Proteobacteria;ARKDMS-49
RSV_class85	Bacteria;Proteobacteria;Alphaproteobacteria
RSV_class86	Bacteria;Proteobacteria;Betaproteobacteria
RSV_class87	Bacteria;Proteobacteria;Deltaproteobacteria
RSV_class88	Bacteria;Proteobacteria;Epsilonproteobacteria
RSV_class89	Bacteria;Proteobacteria;Gammaproteobacteria
RSV_class90	Bacteria;Proteobacteria;JTB23
RSV_class91	Bacteria;Proteobacteria;NA
RSV_class92	Bacteria;Proteobacteria;SC3-20
RSV_class93	Bacteria;Proteobacteria;TA18
RSV_class94	Bacteria;RsaHF231;NA
RSV_class95	Bacteria;SHA-109;NA
RSV_class96	Bacteria;SM2F11;NA
RSV_class97	Bacteria;Saccharibacteria;NA
RSV_class98	Bacteria;Saccharibacteria;Unknown_Class
RSV_class99	Bacteria;Spirochaetae;Spirochaetes
RSV_class100	Bacteria;Synergistetes;Synergistia
RSV_class101	Bacteria;TM6;NA
RSV_class102	Bacteria;Tenericutes;Mollicutes
RSV_class103	Bacteria;Thermotogae;Thermotogae
RSV_class104	Bacteria;Verrucomicrobia;NA
RSV_class105	Bacteria;Verrucomicrobia;OPB35_soil_group
RSV_class106	Bacteria;Verrucomicrobia;Opitutae
RSV_class107	Bacteria;Verrucomicrobia;Spartobacteria
RSV_class108	Bacteria;Verrucomicrobia;UA11
RSV_class109	Bacteria;Verrucomicrobia;Verrucomicrobia_Incertae_Sedis
RSV_class110	Bacteria;Verrucomicrobia;Verrucomicrobiae
RSV_class111	Bacteria;WCHB1-60;NA
RSV_family1	Bacteria;Acidobacteria;Acidobacteria;Acidobacteriales;Acidobacteriaceae_(Subgroup_1)
RSV_family2	Bacteria;Acidobacteria;Acidobacteria;Subgroup_2;NA
RSV_family3	Bacteria;Acidobacteria;Acidobacteria;Subgroup_3;GOUTB8
RSV_family4	Bacteria;Acidobacteria;Acidobacteria;Subgroup_3;NA
RSV_family5	Bacteria;Acidobacteria;Acidobacteria;Subgroup_3;PAUC26f
RSV_family6	Bacteria;Acidobacteria;Acidobacteria;Subgroup_3;SJA-149
RSV_family7	Bacteria;Acidobacteria;Acidobacteria;Subgroup_3;Unknown_Family
RSV_family8	Bacteria;Acidobacteria;Acidobacteria;Subgroup_4;11-24
RSV_family9	Bacteria;Acidobacteria;Acidobacteria;Subgroup_4;DS-100
RSV_family10	Bacteria;Acidobacteria;Acidobacteria;Subgroup_4;NA
RSV_family11	Bacteria;Acidobacteria;Acidobacteria;Subgroup_4;RB41
RSV_family12	Bacteria;Acidobacteria;Acidobacteria;Subgroup_4;Unknown_Family
RSV_family13	Bacteria;Acidobacteria;Acidobacteria;Subgroup_5;NA
RSV_family14	Bacteria;Acidobacteria;Acidobacteria;Subgroup_6;NA
RSV_family15	Bacteria;Acidobacteria;Holophagae;Holophagales;Holophagaceae
RSV_family16	Bacteria;Acidobacteria;Holophagae;NA;NA
RSV_family17	Bacteria;Acidobacteria;Holophagae;Subgroup_10;ABS-19
RSV_family18	Bacteria;Acidobacteria;Holophagae;Subgroup_10;NA
RSV_family19	Bacteria;Acidobacteria;Holophagae;Subgroup_10;Sva0725
RSV_family20	Bacteria;Acidobacteria;Holophagae;Subgroup_7;NA
RSV_family21	Bacteria;Acidobacteria;NA;NA;NA
RSV_family22	Bacteria;Acidobacteria;Subgroup_22;NA;NA
RSV_family23	Bacteria;Actinobacteria;Acidimicrobiia;Acidimicrobiales;Acidimicrobiaceae
RSV_family24	Bacteria;Actinobacteria;Acidimicrobiia;Acidimicrobiales;Acidimicrobiales_Incertae_Sedis
RSV_family25	Bacteria;Actinobacteria;Acidimicrobiia;Acidimicrobiales;Iamiaceae
RSV_family26	Bacteria;Actinobacteria;Acidimicrobiia;Acidimicrobiales;NA
RSV_family27	Bacteria;Actinobacteria;Acidimicrobiia;Acidimicrobiales;OM1_clade
RSV_family28	Bacteria;Actinobacteria;Acidimicrobiia;Acidimicrobiales;Sva0996_marine_group
RSV_family29	Bacteria;Actinobacteria;Actinobacteria;Actinomycetales;Actinomycetaceae
RSV_family30	Bacteria;Actinobacteria;Actinobacteria;Actinopolysporales;Actinopolysporaceae
RSV_family31	Bacteria;Actinobacteria;Actinobacteria;Bifidobacteriales;Bifidobacteriaceae
RSV_family32	Bacteria;Actinobacteria;Actinobacteria;Corynebacteriales;Corynebacteriaceae
RSV_family33	Bacteria;Actinobacteria;Actinobacteria;Corynebacteriales;Dietziaceae
RSV_family34	Bacteria;Actinobacteria;Actinobacteria;Corynebacteriales;Mycobacteriaceae
RSV_family35	Bacteria;Actinobacteria;Actinobacteria;Corynebacteriales;NA
RSV_family36	Bacteria;Actinobacteria;Actinobacteria;Corynebacteriales;Nocardiaceae
RSV_family37	Bacteria;Actinobacteria;Actinobacteria;Corynebacteriales;Tsukamurellaceae
RSV_family38	Bacteria;Actinobacteria;Actinobacteria;Frankiales;Acidothermaceae
RSV_family39	Bacteria;Actinobacteria;Actinobacteria;Frankiales;Cryptosporangiaceae
RSV_family40	Bacteria;Actinobacteria;Actinobacteria;Frankiales;Frankiaceae
RSV_family41	Bacteria;Actinobacteria;Actinobacteria;Frankiales;Geodermatophilaceae
RSV_family42	Bacteria;Actinobacteria;Actinobacteria;Frankiales;NA
RSV_family43	Bacteria;Actinobacteria;Actinobacteria;Frankiales;Nakamurellaceae
RSV_family44	Bacteria;Actinobacteria;Actinobacteria;Frankiales;Sporichthyaceae
RSV_family45	Bacteria;Actinobacteria;Actinobacteria;Glycomycetales;Glycomycetaceae
RSV_family46	Bacteria;Actinobacteria;Actinobacteria;Kineosporiales;Kineosporiaceae
RSV_family47	Bacteria;Actinobacteria;Actinobacteria;Micrococcales;Beutenbergiaceae
RSV_family48	Bacteria;Actinobacteria;Actinobacteria;Micrococcales;Bogoriellaceae
RSV_family49	Bacteria;Actinobacteria;Actinobacteria;Micrococcales;Brevibacteriaceae
RSV_family50	Bacteria;Actinobacteria;Actinobacteria;Micrococcales;Cellulomonadaceae
RSV_family51	Bacteria;Actinobacteria;Actinobacteria;Micrococcales;Demequinaceae
RSV_family52	Bacteria;Actinobacteria;Actinobacteria;Micrococcales;Dermabacteraceae
RSV_family53	Bacteria;Actinobacteria;Actinobacteria;Micrococcales;Dermacoccaceae
RSV_family54	Bacteria;Actinobacteria;Actinobacteria;Micrococcales;Dermatophilaceae
RSV_family55	Bacteria;Actinobacteria;Actinobacteria;Micrococcales;Intrasporangiaceae
RSV_family56	Bacteria;Actinobacteria;Actinobacteria;Micrococcales;Microbacteriaceae
RSV_family57	Bacteria;Actinobacteria;Actinobacteria;Micrococcales;Micrococcaceae
RSV_family58	Bacteria;Actinobacteria;Actinobacteria;Micrococcales;NA
RSV_family59	Bacteria;Actinobacteria;Actinobacteria;Micrococcales;Promicromonosporaceae
RSV_family60	Bacteria;Actinobacteria;Actinobacteria;Micrococcales;Rarobacteraceae
RSV_family61	Bacteria;Actinobacteria;Actinobacteria;Micrococcales;Sanguibacteraceae
RSV_family62	Bacteria;Actinobacteria;Actinobacteria;Micromonosporales;Micromonosporaceae
RSV_family63	Bacteria;Actinobacteria;Actinobacteria;NA;NA
RSV_family64	Bacteria;Actinobacteria;Actinobacteria;PeM15;NA
RSV_family65	Bacteria;Actinobacteria;Actinobacteria;Propionibacteriales;NA
RSV_family66	Bacteria;Actinobacteria;Actinobacteria;Propionibacteriales;Nocardioidaceae
RSV_family67	Bacteria;Actinobacteria;Actinobacteria;Propionibacteriales;Propionibacteriaceae
RSV_family68	Bacteria;Actinobacteria;Actinobacteria;Pseudonocardiales;Pseudonocardiaceae
RSV_family69	Bacteria;Actinobacteria;Actinobacteria;RL185-aaj71c12;NA
RSV_family70	Bacteria;Actinobacteria;Actinobacteria;Streptomycetales;Streptomycetaceae
RSV_family71	Bacteria;Actinobacteria;Actinobacteria;Streptosporangiales;NA
RSV_family72	Bacteria;Actinobacteria;Actinobacteria;Streptosporangiales;Nocardiopsaceae
RSV_family73	Bacteria;Actinobacteria;Actinobacteria;Streptosporangiales;Streptosporangiaceae
RSV_family74	Bacteria;Actinobacteria;Actinobacteria;Streptosporangiales;Thermomonosporaceae
RSV_family75	Bacteria;Actinobacteria;Coriobacteriia;Coriobacteriales;Coriobacteriaceae
RSV_family76	Bacteria;Actinobacteria;MB-A2-108;NA;NA
RSV_family77	Bacteria;Actinobacteria;NA;NA;NA
RSV_family78	Bacteria;Actinobacteria;Nitriliruptoria;Euzebyales;Euzebyaceae
RSV_family79	Bacteria;Actinobacteria;Nitriliruptoria;Nitriliruptorales;Nitriliruptoraceae
RSV_family80	Bacteria;Actinobacteria;Rubrobacteria;Rubrobacterales;Rubrobacteriaceae
RSV_family81	Bacteria;Actinobacteria;TakashiAC-B11;NA;NA
RSV_family82	Bacteria;Actinobacteria;Thermoleophilia;Gaiellales;Gaiellaceae
RSV_family83	Bacteria;Actinobacteria;Thermoleophilia;Gaiellales;NA
RSV_family84	Bacteria;Actinobacteria;Thermoleophilia;NA;NA
RSV_family85	Bacteria;Actinobacteria;Thermoleophilia;Solirubrobacterales;0319-6M6
RSV_family86	Bacteria;Actinobacteria;Thermoleophilia;Solirubrobacterales;288-2
RSV_family87	Bacteria;Actinobacteria;Thermoleophilia;Solirubrobacterales;480-2
RSV_family88	Bacteria;Actinobacteria;Thermoleophilia;Solirubrobacterales;Conexibacteraceae
RSV_family89	Bacteria;Actinobacteria;Thermoleophilia;Solirubrobacterales;Elev-16S-1332
RSV_family90	Bacteria;Actinobacteria;Thermoleophilia;Solirubrobacterales;FFCH13075
RSV_family91	Bacteria;Actinobacteria;Thermoleophilia;Solirubrobacterales;NA
RSV_family92	Bacteria;Actinobacteria;Thermoleophilia;Solirubrobacterales;Patulibacteraceae
RSV_family93	Bacteria;Actinobacteria;Thermoleophilia;Solirubrobacterales;S1-80
RSV_family94	Bacteria;Actinobacteria;Thermoleophilia;Solirubrobacterales;Solirubrobacteraceae
RSV_family95	Bacteria;Actinobacteria;Thermoleophilia;Solirubrobacterales;TM146
RSV_family96	Bacteria;Actinobacteria;Thermoleophilia;Solirubrobacterales;YNPFFP1
RSV_family97	Bacteria;Armatimonadetes;Armatimonadia;Armatimonadales;Armatimonadaceae
RSV_family98	Bacteria;Armatimonadetes;NA;NA;NA
RSV_family99	Bacteria;Atribacteria;Atribacteria_Incertae_Sedis;Unknown_Order;Unknown_Family
RSV_family100	Bacteria;Bacteroidetes;Bacteroidetes_VC2.1_Bac22;NA;NA
RSV_family101	Bacteria;Bacteroidetes;Bacteroidetes_vadinHA17;NA;NA
RSV_family102	Bacteria;Bacteroidetes;Bacteroidia;Bacteroidales;Bacteroidaceae
RSV_family103	Bacteria;Bacteroidetes;Bacteroidia;Bacteroidales;Bacteroidales_BS11_gut_group
RSV_family104	Bacteria;Bacteroidetes;Bacteroidia;Bacteroidales;Bacteroidales_Incertae_Sedis
RSV_family105	Bacteria;Bacteroidetes;Bacteroidia;Bacteroidales;Bacteroidales_RF16_group
RSV_family106	Bacteria;Bacteroidetes;Bacteroidia;Bacteroidales;Bacteroidales_S24-7_group
RSV_family107	Bacteria;Bacteroidetes;Bacteroidia;Bacteroidales;Bacteroidales_UCG-001
RSV_family108	Bacteria;Bacteroidetes;Bacteroidia;Bacteroidales;FTLpost3
RSV_family109	Bacteria;Bacteroidetes;Bacteroidia;Bacteroidales;M2PB4-65_termite_group
RSV_family110	Bacteria;Bacteroidetes;Bacteroidia;Bacteroidales;Marinilabiaceae
RSV_family111	Bacteria;Bacteroidetes;Bacteroidia;Bacteroidales;NA
RSV_family112	Bacteria;Bacteroidetes;Bacteroidia;Bacteroidales;PL-11B8_wastewater-sludge_group
RSV_family113	Bacteria;Bacteroidetes;Bacteroidia;Bacteroidales;Porphyromonadaceae
RSV_family114	Bacteria;Bacteroidetes;Bacteroidia;Bacteroidales;Prevotellaceae
RSV_family115	Bacteria;Bacteroidetes;Bacteroidia;Bacteroidales;Rikenellaceae
RSV_family116	Bacteria;Bacteroidetes;Bacteroidia;Bacteroidales;p-2534-18B5_gut_group
RSV_family117	Bacteria;Bacteroidetes;Bacteroidia;Bacteroidales;ratAN060301C
RSV_family118	Bacteria;Bacteroidetes;Bacteroidia;Bacteroidia_Incertae_Sedis;Draconibacteriaceae
RSV_family119	Bacteria;Bacteroidetes;Bacteroidia;NA;NA
RSV_family120	Bacteria;Bacteroidetes;Cytophagia;Cytophagales;Cyclobacteriaceae
RSV_family121	Bacteria;Bacteroidetes;Cytophagia;Cytophagales;Cytophagaceae
RSV_family122	Bacteria;Bacteroidetes;Cytophagia;Cytophagales;Flammeovirgaceae
RSV_family123	Bacteria;Bacteroidetes;Cytophagia;Cytophagales;NA
RSV_family124	Bacteria;Bacteroidetes;Cytophagia;NA;NA
RSV_family125	Bacteria;Bacteroidetes;Cytophagia;Order_II;Rhodothermaceae
RSV_family126	Bacteria;Bacteroidetes;Flavobacteriia;Flavobacteriales;Blattabacteriaceae
RSV_family127	Bacteria;Bacteroidetes;Flavobacteriia;Flavobacteriales;Cryomorphaceae
RSV_family128	Bacteria;Bacteroidetes;Flavobacteriia;Flavobacteriales;Flavobacteriaceae
RSV_family129	Bacteria;Bacteroidetes;Flavobacteriia;Flavobacteriales;NA
RSV_family130	Bacteria;Bacteroidetes;Flavobacteriia;Flavobacteriales;NS9_marine_group
RSV_family131	Bacteria;Bacteroidetes;NA;NA;NA
RSV_family132	Bacteria;Bacteroidetes;SB-5;NA;NA
RSV_family133	Bacteria;Bacteroidetes;Sphingobacteriia;Sphingobacteriales;Chitinophagaceae
RSV_family134	Bacteria;Bacteroidetes;Sphingobacteriia;Sphingobacteriales;KD3-93
RSV_family135	Bacteria;Bacteroidetes;Sphingobacteriia;Sphingobacteriales;NA
RSV_family136	Bacteria;Bacteroidetes;Sphingobacteriia;Sphingobacteriales;NS11-12_marine_group
RSV_family137	Bacteria;Bacteroidetes;Sphingobacteriia;Sphingobacteriales;PHOS-HE51
RSV_family138	Bacteria;Bacteroidetes;Sphingobacteriia;Sphingobacteriales;Saprospiraceae
RSV_family139	Bacteria;Bacteroidetes;Sphingobacteriia;Sphingobacteriales;Sphingobacteriaceae
RSV_family140	Bacteria;Bacteroidetes;Sphingobacteriia;Sphingobacteriales;WCHB1-69
RSV_family141	Bacteria;Bacteroidetes;Sphingobacteriia;Sphingobacteriales;env.OPS_17
RSV_family142	Bacteria;Bacteroidetes;WCHB1-32;NA;NA
RSV_family143	Bacteria;CKC4;NA;NA;NA
RSV_family144	Bacteria;Candidate_division_OP3;NA;NA;NA
RSV_family145	Bacteria;Candidate_division_SR1;NA;NA;NA
RSV_family146	Bacteria;Chlamydiae;Chlamydiae;Chlamydiales;Chlamydiaceae
RSV_family147	Bacteria;Chlamydiae;Chlamydiae;Chlamydiales;Chlamydiales_Incertae_Sedis
RSV_family148	Bacteria;Chlamydiae;Chlamydiae;Chlamydiales;NA
RSV_family149	Bacteria;Chlamydiae;Chlamydiae;Chlamydiales;Parachlamydiaceae
RSV_family150	Bacteria;Chlamydiae;Chlamydiae;Chlamydiales;Simkaniaceae
RSV_family151	Bacteria;Chlorobi;Chlorobia;Chlorobiales;OPB56
RSV_family152	Bacteria;Chlorobi;Chlorobia;Chlorobiales;SJA-28
RSV_family153	Bacteria;Chlorobi;Ignavibacteria;Ignavibacteriales;IheB3-7
RSV_family154	Bacteria;Chlorobi;Ignavibacteria;Ignavibacteriales;NA
RSV_family155	Bacteria;Chlorobi;NA;NA;NA
RSV_family156	Bacteria;Chloroflexi;Anaerolineae;Anaerolineales;Anaerolineaceae
RSV_family157	Bacteria;Chloroflexi;Ardenticatenia;Ardenticatenales;NA
RSV_family158	Bacteria;Chloroflexi;Ardenticatenia;NA;NA
RSV_family159	Bacteria;Chloroflexi;Caldilineae;Caldilineales;Caldilineaceae
RSV_family160	Bacteria;Chloroflexi;Chloroflexia;Chloroflexales;Chloroflexaceae
RSV_family161	Bacteria;Chloroflexi;Chloroflexia;Chloroflexales;Roseiflexaceae
RSV_family162	Bacteria;Chloroflexi;Chloroflexia;Herpetosiphonales;Herpetosiphonaceae
RSV_family163	Bacteria;Chloroflexi;Chloroflexia;Kallotenuales;AKIW781
RSV_family164	Bacteria;Chloroflexi;Gitt-GS-136;NA;NA
RSV_family165	Bacteria;Chloroflexi;JG30-KF-CM66;NA;NA
RSV_family166	Bacteria;Chloroflexi;JG37-AG-4;NA;NA
RSV_family167	Bacteria;Chloroflexi;KD4-96;NA;NA
RSV_family168	Bacteria;Chloroflexi;Ktedonobacteria;Ktedonobacterales;NA
RSV_family169	Bacteria;Chloroflexi;Ktedonobacteria;NA;NA
RSV_family170	Bacteria;Chloroflexi;NA;NA;NA
RSV_family171	Bacteria;Chloroflexi;P2-11E;NA;NA
RSV_family172	Bacteria;Chloroflexi;S085;NA;NA
RSV_family173	Bacteria;Chloroflexi;SAR202_clade;NA;NA
RSV_family174	Bacteria;Chloroflexi;TK10;NA;NA
RSV_family175	Bacteria;Chloroflexi;Thermomicrobia;AKYG1722;NA
RSV_family176	Bacteria;Chloroflexi;Thermomicrobia;JG30-KF-CM45;NA
RSV_family177	Bacteria;Chloroflexi;Thermomicrobia;NA;NA
RSV_family178	Bacteria;Cloacimonetes;LNR_A2-18;NA;NA
RSV_family179	Bacteria;Cyanobacteria;Chloroplast;NA;NA
RSV_family180	Bacteria;Cyanobacteria;Cyanobacteria;NA;NA
RSV_family181	Bacteria;Cyanobacteria;Cyanobacteria;SubsectionI;FamilyI
RSV_family182	Bacteria;Cyanobacteria;Cyanobacteria;SubsectionII;FamilyII
RSV_family183	Bacteria;Cyanobacteria;Cyanobacteria;SubsectionIII;FamilyI
RSV_family184	Bacteria;Cyanobacteria;ML635J-21;NA;NA
RSV_family185	Bacteria;Cyanobacteria;Melainabacteria;Caenarcaniphilales;NA
RSV_family186	Bacteria;Cyanobacteria;Melainabacteria;Gastranaerophilales;NA
RSV_family187	Bacteria;Cyanobacteria;Melainabacteria;Obscuribacterales;NA
RSV_family188	Bacteria;Cyanobacteria;Melainabacteria;Vampirovibrionales;NA
RSV_family189	Bacteria;Cyanobacteria;NA;NA;NA
RSV_family190	Bacteria;Deferribacteres;Deferribacteres;Deferribacterales;Deferribacteraceae
RSV_family191	Bacteria;Deinococcus-Thermus;Deinococci;Deinococcales;Deinococcaceae
RSV_family192	Bacteria;Deinococcus-Thermus;Deinococci;Deinococcales;Trueperaceae
RSV_family193	Bacteria;Deinococcus-Thermus;Deinococci;Thermales;Thermaceae
RSV_family194	Bacteria;Elusimicrobia;Elusimicrobia;Elusimicrobiales;Elusimicrobiaceae
RSV_family195	Bacteria;Elusimicrobia;Elusimicrobia;Lineage_IIb;NA
RSV_family196	Bacteria;Elusimicrobia;Elusimicrobia;Lineage_IV;NA
RSV_family197	Bacteria;Elusimicrobia;Elusimicrobia;Lineage_I_(Endomicrobia);NA
RSV_family198	Bacteria;Elusimicrobia;Elusimicrobia;NA;NA
RSV_family199	Bacteria;Fibrobacteres;Fibrobacteria;Fibrobacterales;Fibrobacteraceae
RSV_family200	Bacteria;Firmicutes;Bacilli;Bacillales;Alicyclobacillaceae
RSV_family201	Bacteria;Firmicutes;Bacilli;Bacillales;Bacillaceae
RSV_family202	Bacteria;Firmicutes;Bacilli;Bacillales;Family_X
RSV_family203	Bacteria;Firmicutes;Bacilli;Bacillales;Family_XI
RSV_family204	Bacteria;Firmicutes;Bacilli;Bacillales;Family_XII
RSV_family205	Bacteria;Firmicutes;Bacilli;Bacillales;NA
RSV_family206	Bacteria;Firmicutes;Bacilli;Bacillales;Paenibacillaceae
RSV_family207	Bacteria;Firmicutes;Bacilli;Bacillales;Planococcaceae
RSV_family208	Bacteria;Firmicutes;Bacilli;Bacillales;Sporolactobacillaceae
RSV_family209	Bacteria;Firmicutes;Bacilli;Bacillales;Staphylococcaceae
RSV_family210	Bacteria;Firmicutes;Bacilli;Bacillales;Thermoactinomycetaceae
RSV_family211	Bacteria;Firmicutes;Bacilli;Lactobacillales;Aerococcaceae
RSV_family212	Bacteria;Firmicutes;Bacilli;Lactobacillales;Carnobacteriaceae
RSV_family213	Bacteria;Firmicutes;Bacilli;Lactobacillales;Enterococcaceae
RSV_family214	Bacteria;Firmicutes;Bacilli;Lactobacillales;Lactobacillaceae
RSV_family215	Bacteria;Firmicutes;Bacilli;Lactobacillales;Leuconostocaceae
RSV_family216	Bacteria;Firmicutes;Bacilli;Lactobacillales;NA
RSV_family217	Bacteria;Firmicutes;Bacilli;Lactobacillales;P5D1-392
RSV_family218	Bacteria;Firmicutes;Bacilli;Lactobacillales;Streptococcaceae
RSV_family219	Bacteria;Firmicutes;Bacilli;NA;NA
RSV_family220	Bacteria;Firmicutes;Bacilli;RS-F29;NA
RSV_family221	Bacteria;Firmicutes;Clostridia;Clostridiales;Christensenellaceae
RSV_family222	Bacteria;Firmicutes;Clostridia;Clostridiales;Clostridiaceae_1
RSV_family223	Bacteria;Firmicutes;Clostridia;Clostridiales;Clostridiales_vadinBB60_group
RSV_family224	Bacteria;Firmicutes;Clostridia;Clostridiales;Defluviitaleaceae
RSV_family225	Bacteria;Firmicutes;Clostridia;Clostridiales;Eubacteriaceae
RSV_family226	Bacteria;Firmicutes;Clostridia;Clostridiales;Family_XI
RSV_family227	Bacteria;Firmicutes;Clostridia;Clostridiales;Family_XII
RSV_family228	Bacteria;Firmicutes;Clostridia;Clostridiales;Family_XIII
RSV_family229	Bacteria;Firmicutes;Clostridia;Clostridiales;Gracilibacteraceae
RSV_family230	Bacteria;Firmicutes;Clostridia;Clostridiales;Lachnospiraceae
RSV_family231	Bacteria;Firmicutes;Clostridia;Clostridiales;NA
RSV_family232	Bacteria;Firmicutes;Clostridia;Clostridiales;Peptococcaceae
RSV_family233	Bacteria;Firmicutes;Clostridia;Clostridiales;Peptostreptococcaceae
RSV_family234	Bacteria;Firmicutes;Clostridia;Clostridiales;Ruminococcaceae
RSV_family235	Bacteria;Firmicutes;Clostridia;Clostridiales;Syntrophomonadaceae
RSV_family236	Bacteria;Firmicutes;Clostridia;Halanaerobiales;64K2
RSV_family237	Bacteria;Firmicutes;Clostridia;NA;NA
RSV_family238	Bacteria;Firmicutes;Clostridia;Thermoanaerobacterales;Family_III
RSV_family239	Bacteria;Firmicutes;Clostridia;Thermoanaerobacterales;NA
RSV_family240	Bacteria;Firmicutes;Clostridia;Thermoanaerobacterales;Thermoanaerobacteraceae
RSV_family241	Bacteria;Firmicutes;Erysipelotrichia;Erysipelotrichales;Erysipelotrichaceae
RSV_family242	Bacteria;Firmicutes;NA;NA;NA
RSV_family243	Bacteria;Firmicutes;Negativicutes;Selenomonadales;Acidaminococcaceae
RSV_family244	Bacteria;Firmicutes;Negativicutes;Selenomonadales;NA
RSV_family245	Bacteria;Firmicutes;Negativicutes;Selenomonadales;Veillonellaceae
RSV_family246	Bacteria;Fusobacteria;Fusobacteriia;Fusobacteriales;Fusobacteriaceae
RSV_family247	Bacteria;Fusobacteria;Fusobacteriia;Fusobacteriales;Hados.Sed.Eubac.3
RSV_family248	Bacteria;Fusobacteria;Fusobacteriia;Fusobacteriales;Leptotrichiaceae
RSV_family249	Bacteria;Fusobacteria;Fusobacteriia;Fusobacteriales;NA
RSV_family250	Bacteria;Gemmatimonadetes;Gemmatimonadetes;AT425-EubC11_terrestrial_group;NA
RSV_family251	Bacteria;Gemmatimonadetes;Gemmatimonadetes;BD2-11_terrestrial_group;NA
RSV_family252	Bacteria;Gemmatimonadetes;Gemmatimonadetes;Gemmatimonadales;Gemmatimonadaceae
RSV_family253	Bacteria;Gemmatimonadetes;Gemmatimonadetes;NA;NA
RSV_family254	Bacteria;Gemmatimonadetes;Gemmatimonadetes;S0134_terrestrial_group;NA
RSV_family255	Bacteria;Gracilibacteria;NA;NA;NA
RSV_family256	Bacteria;Hydrogenedentes;NA;NA;NA
RSV_family257	Bacteria;Latescibacteria;NA;NA;NA
RSV_family258	Bacteria;Lentisphaerae;Lentisphaerae_RFP12_gut_group;NA;NA
RSV_family259	Bacteria;Lentisphaerae;Lentisphaeria;Victivallales;Victivallaceae
RSV_family260	Bacteria;Lentisphaerae;Oligosphaeria;Oligosphaerales;Oligosphaeraceae
RSV_family261	Bacteria;Lentisphaerae;WCHB1-25;NA;NA
RSV_family262	Bacteria;Microgenomates;NA;NA;NA
RSV_family263	Bacteria;NA;NA;NA;NA
RSV_family264	Bacteria;Nitrospirae;Nitrospira;Nitrospirales;0319-6A21
RSV_family265	Bacteria;Nitrospirae;Nitrospira;Nitrospirales;Nitrospiraceae
RSV_family266	Bacteria;Omnitrophica;NPL-UPA2;NA;NA
RSV_family267	Bacteria;PAUC34f;NA;NA;NA
RSV_family268	Bacteria;Parcubacteria;NA;NA;NA
RSV_family269	Bacteria;Planctomycetes;NA;NA;NA
RSV_family270	Bacteria;Planctomycetes;OM190;NA;NA
RSV_family271	Bacteria;Planctomycetes;Phycisphaerae;CPla-3_termite_group;NA
RSV_family272	Bacteria;Planctomycetes;Phycisphaerae;Phycisphaerales;NA
RSV_family273	Bacteria;Planctomycetes;Phycisphaerae;Phycisphaerales;Phycisphaeraceae
RSV_family274	Bacteria;Planctomycetes;Phycisphaerae;WD2101_soil_group;NA
RSV_family275	Bacteria;Planctomycetes;Pla4_lineage;NA;NA
RSV_family276	Bacteria;Planctomycetes;Planctomycetacia;Planctomycetales;Planctomycetaceae
RSV_family277	Bacteria;Planctomycetes;vadinHA49;NA;NA
RSV_family278	Bacteria;Proteobacteria;ARKDMS-49;NA;NA
RSV_family279	Bacteria;Proteobacteria;Alphaproteobacteria;Caulobacterales;Caulobacteraceae
RSV_family280	Bacteria;Proteobacteria;Alphaproteobacteria;Caulobacterales;Hyphomonadaceae
RSV_family281	Bacteria;Proteobacteria;Alphaproteobacteria;DB1-14;NA
RSV_family282	Bacteria;Proteobacteria;Alphaproteobacteria;NA;NA
RSV_family283	Bacteria;Proteobacteria;Alphaproteobacteria;OCS116_clade;NA
RSV_family284	Bacteria;Proteobacteria;Alphaproteobacteria;Rhizobiales;A0839
RSV_family285	Bacteria;Proteobacteria;Alphaproteobacteria;Rhizobiales;Aurantimonadaceae
RSV_family286	Bacteria;Proteobacteria;Alphaproteobacteria;Rhizobiales;BCf3-20
RSV_family287	Bacteria;Proteobacteria;Alphaproteobacteria;Rhizobiales;Bartonellaceae
RSV_family288	Bacteria;Proteobacteria;Alphaproteobacteria;Rhizobiales;Beijerinckiaceae
RSV_family289	Bacteria;Proteobacteria;Alphaproteobacteria;Rhizobiales;Bradyrhizobiaceae
RSV_family290	Bacteria;Proteobacteria;Alphaproteobacteria;Rhizobiales;Brucellaceae
RSV_family291	Bacteria;Proteobacteria;Alphaproteobacteria;Rhizobiales;DUNssu044
RSV_family292	Bacteria;Proteobacteria;Alphaproteobacteria;Rhizobiales;FukuN57
RSV_family293	Bacteria;Proteobacteria;Alphaproteobacteria;Rhizobiales;Hyphomicrobiaceae
RSV_family294	Bacteria;Proteobacteria;Alphaproteobacteria;Rhizobiales;JG34-KF-361
RSV_family295	Bacteria;Proteobacteria;Alphaproteobacteria;Rhizobiales;JG35-K1-AG5
RSV_family296	Bacteria;Proteobacteria;Alphaproteobacteria;Rhizobiales;KF-JG30-B3
RSV_family297	Bacteria;Proteobacteria;Alphaproteobacteria;Rhizobiales;MNG7
RSV_family298	Bacteria;Proteobacteria;Alphaproteobacteria;Rhizobiales;Methylobacteriaceae
RSV_family299	Bacteria;Proteobacteria;Alphaproteobacteria;Rhizobiales;Methylocystaceae
RSV_family300	Bacteria;Proteobacteria;Alphaproteobacteria;Rhizobiales;NA
RSV_family301	Bacteria;Proteobacteria;Alphaproteobacteria;Rhizobiales;Phyllobacteriaceae
RSV_family302	Bacteria;Proteobacteria;Alphaproteobacteria;Rhizobiales;Rhizobiaceae
RSV_family303	Bacteria;Proteobacteria;Alphaproteobacteria;Rhizobiales;Rhizobiales_Incertae_Sedis
RSV_family304	Bacteria;Proteobacteria;Alphaproteobacteria;Rhizobiales;Rhodobiaceae
RSV_family305	Bacteria;Proteobacteria;Alphaproteobacteria;Rhizobiales;Xanthobacteraceae
RSV_family306	Bacteria;Proteobacteria;Alphaproteobacteria;Rhodobacterales;Rhodobacteraceae
RSV_family307	Bacteria;Proteobacteria;Alphaproteobacteria;Rhodospirillales;AKYH478
RSV_family308	Bacteria;Proteobacteria;Alphaproteobacteria;Rhodospirillales;Acetobacteraceae
RSV_family309	Bacteria;Proteobacteria;Alphaproteobacteria;Rhodospirillales;B79
RSV_family310	Bacteria;Proteobacteria;Alphaproteobacteria;Rhodospirillales;DA111
RSV_family311	Bacteria;Proteobacteria;Alphaproteobacteria;Rhodospirillales;I-10
RSV_family312	Bacteria;Proteobacteria;Alphaproteobacteria;Rhodospirillales;JG37-AG-20
RSV_family313	Bacteria;Proteobacteria;Alphaproteobacteria;Rhodospirillales;KCM-B-60
RSV_family314	Bacteria;Proteobacteria;Alphaproteobacteria;Rhodospirillales;MSB-1E8
RSV_family315	Bacteria;Proteobacteria;Alphaproteobacteria;Rhodospirillales;NA
RSV_family316	Bacteria;Proteobacteria;Alphaproteobacteria;Rhodospirillales;Rhodospirillaceae
RSV_family317	Bacteria;Proteobacteria;Alphaproteobacteria;Rhodospirillales;Rhodospirillales_Incertae_Sedis
RSV_family318	Bacteria;Proteobacteria;Alphaproteobacteria;Rickettsiales;AKIW1012
RSV_family319	Bacteria;Proteobacteria;Alphaproteobacteria;Rickettsiales;Anaplasmataceae
RSV_family320	Bacteria;Proteobacteria;Alphaproteobacteria;Rickettsiales;Holosporaceae
RSV_family321	Bacteria;Proteobacteria;Alphaproteobacteria;Rickettsiales;LWSR-14
RSV_family322	Bacteria;Proteobacteria;Alphaproteobacteria;Rickettsiales;Mitochondria
RSV_family323	Bacteria;Proteobacteria;Alphaproteobacteria;Rickettsiales;NA
RSV_family324	Bacteria;Proteobacteria;Alphaproteobacteria;Rickettsiales;Rickettsiaceae
RSV_family325	Bacteria;Proteobacteria;Alphaproteobacteria;Rickettsiales;Rickettsiales_Incertae_Sedis
RSV_family326	Bacteria;Proteobacteria;Alphaproteobacteria;Rickettsiales;SAR116_clade
RSV_family327	Bacteria;Proteobacteria;Alphaproteobacteria;Rickettsiales;SM2D12
RSV_family328	Bacteria;Proteobacteria;Alphaproteobacteria;Rickettsiales;TK34
RSV_family329	Bacteria;Proteobacteria;Alphaproteobacteria;Sphingomonadales;7B-8
RSV_family330	Bacteria;Proteobacteria;Alphaproteobacteria;Sphingomonadales;AKYG937
RSV_family331	Bacteria;Proteobacteria;Alphaproteobacteria;Sphingomonadales;DSSF69
RSV_family332	Bacteria;Proteobacteria;Alphaproteobacteria;Sphingomonadales;Ellin6055
RSV_family333	Bacteria;Proteobacteria;Alphaproteobacteria;Sphingomonadales;Erythrobacteraceae
RSV_family334	Bacteria;Proteobacteria;Alphaproteobacteria;Sphingomonadales;JG34-KF-161
RSV_family335	Bacteria;Proteobacteria;Alphaproteobacteria;Sphingomonadales;M05-Pitesti
RSV_family336	Bacteria;Proteobacteria;Alphaproteobacteria;Sphingomonadales;NA
RSV_family337	Bacteria;Proteobacteria;Alphaproteobacteria;Sphingomonadales;Sphingomonadaceae
RSV_family338	Bacteria;Proteobacteria;Betaproteobacteria;B1-7BS;NA
RSV_family339	Bacteria;Proteobacteria;Betaproteobacteria;Burkholderiales;Alcaligenaceae
RSV_family340	Bacteria;Proteobacteria;Betaproteobacteria;Burkholderiales;Burkholderiaceae
RSV_family341	Bacteria;Proteobacteria;Betaproteobacteria;Burkholderiales;Burkholderiales_Incertae_Sedis
RSV_family342	Bacteria;Proteobacteria;Betaproteobacteria;Burkholderiales;Comamonadaceae
RSV_family343	Bacteria;Proteobacteria;Betaproteobacteria;Burkholderiales;NA
RSV_family344	Bacteria;Proteobacteria;Betaproteobacteria;Burkholderiales;Oxalobacteraceae
RSV_family345	Bacteria;Proteobacteria;Betaproteobacteria;DR-16;NA
RSV_family346	Bacteria;Proteobacteria;Betaproteobacteria;Hydrogenophilales;Hydrogenophilaceae
RSV_family347	Bacteria;Proteobacteria;Betaproteobacteria;Methylophilales;Methylophilaceae
RSV_family348	Bacteria;Proteobacteria;Betaproteobacteria;NA;NA
RSV_family349	Bacteria;Proteobacteria;Betaproteobacteria;Neisseriales;Neisseriaceae
RSV_family350	Bacteria;Proteobacteria;Betaproteobacteria;Nitrosomonadales;Gallionellaceae
RSV_family351	Bacteria;Proteobacteria;Betaproteobacteria;Nitrosomonadales;Nitrosomonadaceae
RSV_family352	Bacteria;Proteobacteria;Betaproteobacteria;Rhodocyclales;Rhodocyclaceae
RSV_family353	Bacteria;Proteobacteria;Betaproteobacteria;SC-I-84;NA
RSV_family354	Bacteria;Proteobacteria;Betaproteobacteria;TRA3-20;NA
RSV_family355	Bacteria;Proteobacteria;Deltaproteobacteria;43F-1404R;NA
RSV_family356	Bacteria;Proteobacteria;Deltaproteobacteria;Bdellovibrionales;Bacteriovoracaceae
RSV_family357	Bacteria;Proteobacteria;Deltaproteobacteria;Bdellovibrionales;Bdellovibrionaceae
RSV_family358	Bacteria;Proteobacteria;Deltaproteobacteria;Desulfobacterales;Desulfobulbaceae
RSV_family359	Bacteria;Proteobacteria;Deltaproteobacteria;Desulfobacterales;NA
RSV_family360	Bacteria;Proteobacteria;Deltaproteobacteria;Desulfovibrionales;Desulfohalobiaceae
RSV_family361	Bacteria;Proteobacteria;Deltaproteobacteria;Desulfovibrionales;Desulfomicrobiaceae
RSV_family362	Bacteria;Proteobacteria;Deltaproteobacteria;Desulfovibrionales;Desulfovibrionaceae
RSV_family363	Bacteria;Proteobacteria;Deltaproteobacteria;Desulfovibrionales;NA
RSV_family364	Bacteria;Proteobacteria;Deltaproteobacteria;Desulfurellales;Desulfurellaceae
RSV_family365	Bacteria;Proteobacteria;Deltaproteobacteria;Desulfuromonadales;GR-WP33-58
RSV_family366	Bacteria;Proteobacteria;Deltaproteobacteria;Desulfuromonadales;M20-Pitesti
RSV_family367	Bacteria;Proteobacteria;Deltaproteobacteria;Desulfuromonadales;MA-28-I98C
RSV_family368	Bacteria;Proteobacteria;Deltaproteobacteria;Desulfuromonadales;NA
RSV_family369	Bacteria;Proteobacteria;Deltaproteobacteria;GR-WP33-30;NA
RSV_family370	Bacteria;Proteobacteria;Deltaproteobacteria;Myxococcales;BIrii41
RSV_family371	Bacteria;Proteobacteria;Deltaproteobacteria;Myxococcales;Blfdi19
RSV_family372	Bacteria;Proteobacteria;Deltaproteobacteria;Myxococcales;Cystobacteraceae
RSV_family373	Bacteria;Proteobacteria;Deltaproteobacteria;Myxococcales;Haliangiaceae
RSV_family374	Bacteria;Proteobacteria;Deltaproteobacteria;Myxococcales;KD3-10
RSV_family375	Bacteria;Proteobacteria;Deltaproteobacteria;Myxococcales;Myxococcaceae
RSV_family376	Bacteria;Proteobacteria;Deltaproteobacteria;Myxococcales;NA
RSV_family377	Bacteria;Proteobacteria;Deltaproteobacteria;Myxococcales;Nannocystaceae
RSV_family378	Bacteria;Proteobacteria;Deltaproteobacteria;Myxococcales;P3OB-42
RSV_family379	Bacteria;Proteobacteria;Deltaproteobacteria;Myxococcales;Phaselicystidaceae
RSV_family380	Bacteria;Proteobacteria;Deltaproteobacteria;Myxococcales;Polyangiaceae
RSV_family381	Bacteria;Proteobacteria;Deltaproteobacteria;Myxococcales;Sandaracinaceae
RSV_family382	Bacteria;Proteobacteria;Deltaproteobacteria;Myxococcales;mle1-27
RSV_family383	Bacteria;Proteobacteria;Deltaproteobacteria;NA;NA
RSV_family384	Bacteria;Proteobacteria;Deltaproteobacteria;Oligoflexales;NA
RSV_family385	Bacteria;Proteobacteria;Deltaproteobacteria;Oligoflexales;Oligoflexaceae
RSV_family386	Bacteria;Proteobacteria;Deltaproteobacteria;SAR324_clade(Marine_group_B);NA
RSV_family387	Bacteria;Proteobacteria;Deltaproteobacteria;Syntrophobacterales;Syntrophaceae
RSV_family388	Bacteria;Proteobacteria;Deltaproteobacteria;Syntrophobacterales;Syntrophobacteraceae
RSV_family389	Bacteria;Proteobacteria;Epsilonproteobacteria;Campylobacterales;Campylobacteraceae
RSV_family390	Bacteria;Proteobacteria;Epsilonproteobacteria;Campylobacterales;Helicobacteraceae
RSV_family391	Bacteria;Proteobacteria;Epsilonproteobacteria;Campylobacterales;NA
RSV_family392	Bacteria;Proteobacteria;Epsilonproteobacteria;NA;NA
RSV_family393	Bacteria;Proteobacteria;Gammaproteobacteria;34P16;NA
RSV_family394	Bacteria;Proteobacteria;Gammaproteobacteria;Aeromonadales;Aeromonadaceae
RSV_family395	Bacteria;Proteobacteria;Gammaproteobacteria;Aeromonadales;NA
RSV_family396	Bacteria;Proteobacteria;Gammaproteobacteria;Aeromonadales;Succinivibrionaceae
RSV_family397	Bacteria;Proteobacteria;Gammaproteobacteria;Alteromonadales;Alteromonadaceae
RSV_family398	Bacteria;Proteobacteria;Gammaproteobacteria;Alteromonadales;Idiomarinaceae
RSV_family399	Bacteria;Proteobacteria;Gammaproteobacteria;Alteromonadales;Moritellaceae
RSV_family400	Bacteria;Proteobacteria;Gammaproteobacteria;Alteromonadales;NA
RSV_family401	Bacteria;Proteobacteria;Gammaproteobacteria;Alteromonadales;Pseudoalteromonadaceae
RSV_family402	Bacteria;Proteobacteria;Gammaproteobacteria;Alteromonadales;Psychromonadaceae
RSV_family403	Bacteria;Proteobacteria;Gammaproteobacteria;Alteromonadales;Shewanellaceae
RSV_family404	Bacteria;Proteobacteria;Gammaproteobacteria;Cardiobacteriales;Cardiobacteriaceae
RSV_family405	Bacteria;Proteobacteria;Gammaproteobacteria;Cellvibrionales;Cellvibrionaceae
RSV_family406	Bacteria;Proteobacteria;Gammaproteobacteria;Cellvibrionales;Porticoccaceae
RSV_family407	Bacteria;Proteobacteria;Gammaproteobacteria;Cellvibrionales;Spongiibacteraceae
RSV_family408	Bacteria;Proteobacteria;Gammaproteobacteria;Chromatiales;Chromatiaceae
RSV_family409	Bacteria;Proteobacteria;Gammaproteobacteria;Chromatiales;Ectothiorhodospiraceae
RSV_family410	Bacteria;Proteobacteria;Gammaproteobacteria;Chromatiales;NA
RSV_family411	Bacteria;Proteobacteria;Gammaproteobacteria;E01-9C-26_marine_group;NA
RSV_family412	Bacteria;Proteobacteria;Gammaproteobacteria;Enterobacteriales;Enterobacteriaceae
RSV_family413	Bacteria;Proteobacteria;Gammaproteobacteria;KI89A_clade;NA
RSV_family414	Bacteria;Proteobacteria;Gammaproteobacteria;Legionellales;Coxiellaceae
RSV_family415	Bacteria;Proteobacteria;Gammaproteobacteria;Legionellales;Legionellaceae
RSV_family416	Bacteria;Proteobacteria;Gammaproteobacteria;Methylococcales;ET-SHO
RSV_family417	Bacteria;Proteobacteria;Gammaproteobacteria;Methylococcales;Methylococcaceae
RSV_family418	Bacteria;Proteobacteria;Gammaproteobacteria;NA;NA
RSV_family419	Bacteria;Proteobacteria;Gammaproteobacteria;NKB5;NA
RSV_family420	Bacteria;Proteobacteria;Gammaproteobacteria;Oceanospirillales;Alcanivoracaceae
RSV_family421	Bacteria;Proteobacteria;Gammaproteobacteria;Oceanospirillales;BPS-CK174
RSV_family422	Bacteria;Proteobacteria;Gammaproteobacteria;Oceanospirillales;Halomonadaceae
RSV_family423	Bacteria;Proteobacteria;Gammaproteobacteria;Oceanospirillales;OM182_clade
RSV_family424	Bacteria;Proteobacteria;Gammaproteobacteria;Oceanospirillales;Oceanospirillaceae
RSV_family425	Bacteria;Proteobacteria;Gammaproteobacteria;Oceanospirillales;SAR86_clade
RSV_family426	Bacteria;Proteobacteria;Gammaproteobacteria;Orbales;Orbaceae
RSV_family427	Bacteria;Proteobacteria;Gammaproteobacteria;Pasteurellales;Pasteurellaceae
RSV_family428	Bacteria;Proteobacteria;Gammaproteobacteria;Pseudomonadales;Moraxellaceae
RSV_family429	Bacteria;Proteobacteria;Gammaproteobacteria;Pseudomonadales;NA
RSV_family430	Bacteria;Proteobacteria;Gammaproteobacteria;Pseudomonadales;Pseudomonadaceae
RSV_family431	Bacteria;Proteobacteria;Gammaproteobacteria;Run-SP154;NA
RSV_family432	Bacteria;Proteobacteria;Gammaproteobacteria;Salinisphaerales;Salinisphaeraceae
RSV_family433	Bacteria;Proteobacteria;Gammaproteobacteria;Thiotrichales;CHAB-XI-27
RSV_family434	Bacteria;Proteobacteria;Gammaproteobacteria;Thiotrichales;EV818SWSAP88
RSV_family435	Bacteria;Proteobacteria;Gammaproteobacteria;Thiotrichales;NA
RSV_family436	Bacteria;Proteobacteria;Gammaproteobacteria;Thiotrichales;Thiotrichaceae
RSV_family437	Bacteria;Proteobacteria;Gammaproteobacteria;Vibrionales;Vibrionaceae
RSV_family438	Bacteria;Proteobacteria;Gammaproteobacteria;Xanthomonadales;NA
RSV_family439	Bacteria;Proteobacteria;Gammaproteobacteria;Xanthomonadales;Nevskiaceae
RSV_family440	Bacteria;Proteobacteria;Gammaproteobacteria;Xanthomonadales;Solimonadaceae
RSV_family441	Bacteria;Proteobacteria;Gammaproteobacteria;Xanthomonadales;Xanthomonadaceae
RSV_family442	Bacteria;Proteobacteria;Gammaproteobacteria;Xanthomonadales;Xanthomonadales_Incertae_Sedis
RSV_family443	Bacteria;Proteobacteria;JTB23;NA;NA
RSV_family444	Bacteria;Proteobacteria;NA;NA;NA
RSV_family445	Bacteria;Proteobacteria;SC3-20;NA;NA
RSV_family446	Bacteria;Proteobacteria;TA18;NA;NA
RSV_family447	Bacteria;RsaHF231;NA;NA;NA
RSV_family448	Bacteria;SHA-109;NA;NA;NA
RSV_family449	Bacteria;SM2F11;NA;NA;NA
RSV_family450	Bacteria;Saccharibacteria;NA;NA;NA
RSV_family451	Bacteria;Saccharibacteria;Unknown_Class;Unknown_Order;Unknown_Family
RSV_family452	Bacteria;Spirochaetae;Spirochaetes;Spirochaetales;Leptospiraceae
RSV_family453	Bacteria;Spirochaetae;Spirochaetes;Spirochaetales;PL-11B10
RSV_family454	Bacteria;Spirochaetae;Spirochaetes;Spirochaetales;Spirochaetaceae
RSV_family455	Bacteria;Synergistetes;Synergistia;Synergistales;Synergistaceae
RSV_family456	Bacteria;TM6;NA;NA;NA
RSV_family457	Bacteria;Tenericutes;Mollicutes;Acholeplasmatales;Acholeplasmataceae
RSV_family458	Bacteria;Tenericutes;Mollicutes;Anaeroplasmatales;Anaeroplasmataceae
RSV_family459	Bacteria;Tenericutes;Mollicutes;Entomoplasmatales;Entomoplasmataceae
RSV_family460	Bacteria;Tenericutes;Mollicutes;Entomoplasmatales;Spiroplasmataceae
RSV_family461	Bacteria;Tenericutes;Mollicutes;Mollicutes_Incertae_Sedis;Unknown_Family
RSV_family462	Bacteria;Tenericutes;Mollicutes;Mollicutes_RF9;NA
RSV_family463	Bacteria;Tenericutes;Mollicutes;Mycoplasmatales;Mycoplasmataceae
RSV_family464	Bacteria;Tenericutes;Mollicutes;NA;NA
RSV_family465	Bacteria;Tenericutes;Mollicutes;NB1-n;NA
RSV_family466	Bacteria;Thermotogae;Thermotogae;Thermotogales;Thermotogaceae
RSV_family467	Bacteria;Verrucomicrobia;NA;NA;NA
RSV_family468	Bacteria;Verrucomicrobia;OPB35_soil_group;NA;NA
RSV_family469	Bacteria;Verrucomicrobia;Opitutae;NA;NA
RSV_family470	Bacteria;Verrucomicrobia;Opitutae;Opitutae_vadinHA64;NA
RSV_family471	Bacteria;Verrucomicrobia;Opitutae;Opitutales;Opitutaceae
RSV_family472	Bacteria;Verrucomicrobia;Opitutae;Puniceicoccales;Puniceicoccaceae
RSV_family473	Bacteria;Verrucomicrobia;Spartobacteria;Chthoniobacterales;Chthoniobacteraceae
RSV_family474	Bacteria;Verrucomicrobia;Spartobacteria;Chthoniobacterales;DA101_soil_group
RSV_family475	Bacteria;Verrucomicrobia;Spartobacteria;Chthoniobacterales;FukuN18_freshwater_group
RSV_family476	Bacteria;Verrucomicrobia;Spartobacteria;Chthoniobacterales;LD29
RSV_family477	Bacteria;Verrucomicrobia;Spartobacteria;Chthoniobacterales;NA
RSV_family478	Bacteria;Verrucomicrobia;UA11;NA;NA
RSV_family479	Bacteria;Verrucomicrobia;Verrucomicrobia_Incertae_Sedis;Unknown_Order;Unknown_Family
RSV_family480	Bacteria;Verrucomicrobia;Verrucomicrobiae;Verrucomicrobiales;DEV007
RSV_family481	Bacteria;Verrucomicrobia;Verrucomicrobiae;Verrucomicrobiales;NA
RSV_family482	Bacteria;Verrucomicrobia;Verrucomicrobiae;Verrucomicrobiales;Verrucomicrobiaceae
RSV_family483	Bacteria;WCHB1-60;NA;NA;NA
RSV_order1	Bacteria;Acidobacteria;Acidobacteria;Acidobacteriales
RSV_order2	Bacteria;Acidobacteria;Acidobacteria;Subgroup_2
RSV_order3	Bacteria;Acidobacteria;Acidobacteria;Subgroup_3
RSV_order4	Bacteria;Acidobacteria;Acidobacteria;Subgroup_4
RSV_order5	Bacteria;Acidobacteria;Acidobacteria;Subgroup_5
RSV_order6	Bacteria;Acidobacteria;Acidobacteria;Subgroup_6
RSV_order7	Bacteria;Acidobacteria;Holophagae;Holophagales
RSV_order8	Bacteria;Acidobacteria;Holophagae;NA
RSV_order9	Bacteria;Acidobacteria;Holophagae;Subgroup_10
RSV_order10	Bacteria;Acidobacteria;Holophagae;Subgroup_7
RSV_order11	Bacteria;Acidobacteria;NA;NA
RSV_order12	Bacteria;Acidobacteria;Subgroup_22;NA
RSV_order13	Bacteria;Actinobacteria;Acidimicrobiia;Acidimicrobiales
RSV_order14	Bacteria;Actinobacteria;Actinobacteria;Actinomycetales
RSV_order15	Bacteria;Actinobacteria;Actinobacteria;Actinopolysporales
RSV_order16	Bacteria;Actinobacteria;Actinobacteria;Bifidobacteriales
RSV_order17	Bacteria;Actinobacteria;Actinobacteria;Corynebacteriales
RSV_order18	Bacteria;Actinobacteria;Actinobacteria;Frankiales
RSV_order19	Bacteria;Actinobacteria;Actinobacteria;Glycomycetales
RSV_order20	Bacteria;Actinobacteria;Actinobacteria;Kineosporiales
RSV_order21	Bacteria;Actinobacteria;Actinobacteria;Micrococcales
RSV_order22	Bacteria;Actinobacteria;Actinobacteria;Micromonosporales
RSV_order23	Bacteria;Actinobacteria;Actinobacteria;NA
RSV_order24	Bacteria;Actinobacteria;Actinobacteria;PeM15
RSV_order25	Bacteria;Actinobacteria;Actinobacteria;Propionibacteriales
RSV_order26	Bacteria;Actinobacteria;Actinobacteria;Pseudonocardiales
RSV_order27	Bacteria;Actinobacteria;Actinobacteria;RL185-aaj71c12
RSV_order28	Bacteria;Actinobacteria;Actinobacteria;Streptomycetales
RSV_order29	Bacteria;Actinobacteria;Actinobacteria;Streptosporangiales
RSV_order30	Bacteria;Actinobacteria;Coriobacteriia;Coriobacteriales
RSV_order31	Bacteria;Actinobacteria;MB-A2-108;NA
RSV_order32	Bacteria;Actinobacteria;NA;NA
RSV_order33	Bacteria;Actinobacteria;Nitriliruptoria;Euzebyales
RSV_order34	Bacteria;Actinobacteria;Nitriliruptoria;Nitriliruptorales
RSV_order35	Bacteria;Actinobacteria;Rubrobacteria;Rubrobacterales
RSV_order36	Bacteria;Actinobacteria;TakashiAC-B11;NA
RSV_order37	Bacteria;Actinobacteria;Thermoleophilia;Gaiellales
RSV_order38	Bacteria;Actinobacteria;Thermoleophilia;NA
RSV_order39	Bacteria;Actinobacteria;Thermoleophilia;Solirubrobacterales
RSV_order40	Bacteria;Armatimonadetes;Armatimonadia;Armatimonadales
RSV_order41	Bacteria;Armatimonadetes;NA;NA
RSV_order42	Bacteria;Atribacteria;Atribacteria_Incertae_Sedis;Unknown_Order
RSV_order43	Bacteria;Bacteroidetes;Bacteroidetes_VC2.1_Bac22;NA
RSV_order44	Bacteria;Bacteroidetes;Bacteroidetes_vadinHA17;NA
RSV_order45	Bacteria;Bacteroidetes;Bacteroidia;Bacteroidales
RSV_order46	Bacteria;Bacteroidetes;Bacteroidia;Bacteroidia_Incertae_Sedis
RSV_order47	Bacteria;Bacteroidetes;Bacteroidia;NA
RSV_order48	Bacteria;Bacteroidetes;Cytophagia;Cytophagales
RSV_order49	Bacteria;Bacteroidetes;Cytophagia;NA
RSV_order50	Bacteria;Bacteroidetes;Cytophagia;Order_II
RSV_order51	Bacteria;Bacteroidetes;Flavobacteriia;Flavobacteriales
RSV_order52	Bacteria;Bacteroidetes;NA;NA
RSV_order53	Bacteria;Bacteroidetes;SB-5;NA
RSV_order54	Bacteria;Bacteroidetes;Sphingobacteriia;Sphingobacteriales
RSV_order55	Bacteria;Bacteroidetes;WCHB1-32;NA
RSV_order56	Bacteria;CKC4;NA;NA
RSV_order57	Bacteria;Candidate_division_OP3;NA;NA
RSV_order58	Bacteria;Candidate_division_SR1;NA;NA
RSV_order59	Bacteria;Chlamydiae;Chlamydiae;Chlamydiales
RSV_order60	Bacteria;Chlorobi;Chlorobia;Chlorobiales
RSV_order61	Bacteria;Chlorobi;Ignavibacteria;Ignavibacteriales
RSV_order62	Bacteria;Chlorobi;NA;NA
RSV_order63	Bacteria;Chloroflexi;Anaerolineae;Anaerolineales
RSV_order64	Bacteria;Chloroflexi;Ardenticatenia;Ardenticatenales
RSV_order65	Bacteria;Chloroflexi;Ardenticatenia;NA
RSV_order66	Bacteria;Chloroflexi;Caldilineae;Caldilineales
RSV_order67	Bacteria;Chloroflexi;Chloroflexia;Chloroflexales
RSV_order68	Bacteria;Chloroflexi;Chloroflexia;Herpetosiphonales
RSV_order69	Bacteria;Chloroflexi;Chloroflexia;Kallotenuales
RSV_order70	Bacteria;Chloroflexi;Gitt-GS-136;NA
RSV_order71	Bacteria;Chloroflexi;JG30-KF-CM66;NA
RSV_order72	Bacteria;Chloroflexi;JG37-AG-4;NA
RSV_order73	Bacteria;Chloroflexi;KD4-96;NA
RSV_order74	Bacteria;Chloroflexi;Ktedonobacteria;Ktedonobacterales
RSV_order75	Bacteria;Chloroflexi;Ktedonobacteria;NA
RSV_order76	Bacteria;Chloroflexi;NA;NA
RSV_order77	Bacteria;Chloroflexi;P2-11E;NA
RSV_order78	Bacteria;Chloroflexi;S085;NA
RSV_order79	Bacteria;Chloroflexi;SAR202_clade;NA
RSV_order80	Bacteria;Chloroflexi;TK10;NA
RSV_order81	Bacteria;Chloroflexi;Thermomicrobia;AKYG1722
RSV_order82	Bacteria;Chloroflexi;Thermomicrobia;JG30-KF-CM45
RSV_order83	Bacteria;Chloroflexi;Thermomicrobia;NA
RSV_order84	Bacteria;Cloacimonetes;LNR_A2-18;NA
RSV_order85	Bacteria;Cyanobacteria;Chloroplast;NA
RSV_order86	Bacteria;Cyanobacteria;Cyanobacteria;NA
RSV_order87	Bacteria;Cyanobacteria;Cyanobacteria;SubsectionI
RSV_order88	Bacteria;Cyanobacteria;Cyanobacteria;SubsectionII
RSV_order89	Bacteria;Cyanobacteria;Cyanobacteria;SubsectionIII
RSV_order90	Bacteria;Cyanobacteria;ML635J-21;NA
RSV_order91	Bacteria;Cyanobacteria;Melainabacteria;Caenarcaniphilales
RSV_order92	Bacteria;Cyanobacteria;Melainabacteria;Gastranaerophilales
RSV_order93	Bacteria;Cyanobacteria;Melainabacteria;Obscuribacterales
RSV_order94	Bacteria;Cyanobacteria;Melainabacteria;Vampirovibrionales
RSV_order95	Bacteria;Cyanobacteria;NA;NA
RSV_order96	Bacteria;Deferribacteres;Deferribacteres;Deferribacterales
RSV_order97	Bacteria;Deinococcus-Thermus;Deinococci;Deinococcales
RSV_order98	Bacteria;Deinococcus-Thermus;Deinococci;Thermales
RSV_order99	Bacteria;Elusimicrobia;Elusimicrobia;Elusimicrobiales
RSV_order100	Bacteria;Elusimicrobia;Elusimicrobia;Lineage_IIb
RSV_order101	Bacteria;Elusimicrobia;Elusimicrobia;Lineage_IV
RSV_order102	Bacteria;Elusimicrobia;Elusimicrobia;Lineage_I_(Endomicrobia)
RSV_order103	Bacteria;Elusimicrobia;Elusimicrobia;NA
RSV_order104	Bacteria;Fibrobacteres;Fibrobacteria;Fibrobacterales
RSV_order105	Bacteria;Firmicutes;Bacilli;Bacillales
RSV_order106	Bacteria;Firmicutes;Bacilli;Lactobacillales
RSV_order107	Bacteria;Firmicutes;Bacilli;NA
RSV_order108	Bacteria;Firmicutes;Bacilli;RS-F29
RSV_order109	Bacteria;Firmicutes;Clostridia;Clostridiales
RSV_order110	Bacteria;Firmicutes;Clostridia;Halanaerobiales
RSV_order111	Bacteria;Firmicutes;Clostridia;NA
RSV_order112	Bacteria;Firmicutes;Clostridia;Thermoanaerobacterales
RSV_order113	Bacteria;Firmicutes;Erysipelotrichia;Erysipelotrichales
RSV_order114	Bacteria;Firmicutes;NA;NA
RSV_order115	Bacteria;Firmicutes;Negativicutes;Selenomonadales
RSV_order116	Bacteria;Fusobacteria;Fusobacteriia;Fusobacteriales
RSV_order117	Bacteria;Gemmatimonadetes;Gemmatimonadetes;AT425-EubC11_terrestrial_group
RSV_order118	Bacteria;Gemmatimonadetes;Gemmatimonadetes;BD2-11_terrestrial_group
RSV_order119	Bacteria;Gemmatimonadetes;Gemmatimonadetes;Gemmatimonadales
RSV_order120	Bacteria;Gemmatimonadetes;Gemmatimonadetes;NA
RSV_order121	Bacteria;Gemmatimonadetes;Gemmatimonadetes;S0134_terrestrial_group
RSV_order122	Bacteria;Gracilibacteria;NA;NA
RSV_order123	Bacteria;Hydrogenedentes;NA;NA
RSV_order124	Bacteria;Latescibacteria;NA;NA
RSV_order125	Bacteria;Lentisphaerae;Lentisphaerae_RFP12_gut_group;NA
RSV_order126	Bacteria;Lentisphaerae;Lentisphaeria;Victivallales
RSV_order127	Bacteria;Lentisphaerae;Oligosphaeria;Oligosphaerales
RSV_order128	Bacteria;Lentisphaerae;WCHB1-25;NA
RSV_order129	Bacteria;Microgenomates;NA;NA
RSV_order130	Bacteria;NA;NA;NA
RSV_order131	Bacteria;Nitrospirae;Nitrospira;Nitrospirales
RSV_order132	Bacteria;Omnitrophica;NPL-UPA2;NA
RSV_order133	Bacteria;PAUC34f;NA;NA
RSV_order134	Bacteria;Parcubacteria;NA;NA
RSV_order135	Bacteria;Planctomycetes;NA;NA
RSV_order136	Bacteria;Planctomycetes;OM190;NA
RSV_order137	Bacteria;Planctomycetes;Phycisphaerae;CPla-3_termite_group
RSV_order138	Bacteria;Planctomycetes;Phycisphaerae;Phycisphaerales
RSV_order139	Bacteria;Planctomycetes;Phycisphaerae;WD2101_soil_group
RSV_order140	Bacteria;Planctomycetes;Pla4_lineage;NA
RSV_order141	Bacteria;Planctomycetes;Planctomycetacia;Planctomycetales
RSV_order142	Bacteria;Planctomycetes;vadinHA49;NA
RSV_order143	Bacteria;Proteobacteria;ARKDMS-49;NA
RSV_order144	Bacteria;Proteobacteria;Alphaproteobacteria;Caulobacterales
RSV_order145	Bacteria;Proteobacteria;Alphaproteobacteria;DB1-14
RSV_order146	Bacteria;Proteobacteria;Alphaproteobacteria;NA
RSV_order147	Bacteria;Proteobacteria;Alphaproteobacteria;OCS116_clade
RSV_order148	Bacteria;Proteobacteria;Alphaproteobacteria;Rhizobiales
RSV_order149	Bacteria;Proteobacteria;Alphaproteobacteria;Rhodobacterales
RSV_order150	Bacteria;Proteobacteria;Alphaproteobacteria;Rhodospirillales
RSV_order151	Bacteria;Proteobacteria;Alphaproteobacteria;Rickettsiales
RSV_order152	Bacteria;Proteobacteria;Alphaproteobacteria;Sphingomonadales
RSV_order153	Bacteria;Proteobacteria;Betaproteobacteria;B1-7BS
RSV_order154	Bacteria;Proteobacteria;Betaproteobacteria;Burkholderiales
RSV_order155	Bacteria;Proteobacteria;Betaproteobacteria;DR-16
RSV_order156	Bacteria;Proteobacteria;Betaproteobacteria;Hydrogenophilales
RSV_order157	Bacteria;Proteobacteria;Betaproteobacteria;Methylophilales
RSV_order158	Bacteria;Proteobacteria;Betaproteobacteria;NA
RSV_order159	Bacteria;Proteobacteria;Betaproteobacteria;Neisseriales
RSV_order160	Bacteria;Proteobacteria;Betaproteobacteria;Nitrosomonadales
RSV_order161	Bacteria;Proteobacteria;Betaproteobacteria;Rhodocyclales
RSV_order162	Bacteria;Proteobacteria;Betaproteobacteria;SC-I-84
RSV_order163	Bacteria;Proteobacteria;Betaproteobacteria;TRA3-20
RSV_order164	Bacteria;Proteobacteria;Deltaproteobacteria;43F-1404R
RSV_order165	Bacteria;Proteobacteria;Deltaproteobacteria;Bdellovibrionales
RSV_order166	Bacteria;Proteobacteria;Deltaproteobacteria;Desulfobacterales
RSV_order167	Bacteria;Proteobacteria;Deltaproteobacteria;Desulfovibrionales
RSV_order168	Bacteria;Proteobacteria;Deltaproteobacteria;Desulfurellales
RSV_order169	Bacteria;Proteobacteria;Deltaproteobacteria;Desulfuromonadales
RSV_order170	Bacteria;Proteobacteria;Deltaproteobacteria;GR-WP33-30
RSV_order171	Bacteria;Proteobacteria;Deltaproteobacteria;Myxococcales
RSV_order172	Bacteria;Proteobacteria;Deltaproteobacteria;NA
RSV_order173	Bacteria;Proteobacteria;Deltaproteobacteria;Oligoflexales
RSV_order174	Bacteria;Proteobacteria;Deltaproteobacteria;SAR324_clade(Marine_group_B)
RSV_order175	Bacteria;Proteobacteria;Deltaproteobacteria;Syntrophobacterales
RSV_order176	Bacteria;Proteobacteria;Epsilonproteobacteria;Campylobacterales
RSV_order177	Bacteria;Proteobacteria;Epsilonproteobacteria;NA
RSV_order178	Bacteria;Proteobacteria;Gammaproteobacteria;34P16
RSV_order179	Bacteria;Proteobacteria;Gammaproteobacteria;Aeromonadales
RSV_order180	Bacteria;Proteobacteria;Gammaproteobacteria;Alteromonadales
RSV_order181	Bacteria;Proteobacteria;Gammaproteobacteria;Cardiobacteriales
RSV_order182	Bacteria;Proteobacteria;Gammaproteobacteria;Cellvibrionales
RSV_order183	Bacteria;Proteobacteria;Gammaproteobacteria;Chromatiales
RSV_order184	Bacteria;Proteobacteria;Gammaproteobacteria;E01-9C-26_marine_group
RSV_order185	Bacteria;Proteobacteria;Gammaproteobacteria;Enterobacteriales
RSV_order186	Bacteria;Proteobacteria;Gammaproteobacteria;KI89A_clade
RSV_order187	Bacteria;Proteobacteria;Gammaproteobacteria;Legionellales
RSV_order188	Bacteria;Proteobacteria;Gammaproteobacteria;Methylococcales
RSV_order189	Bacteria;Proteobacteria;Gammaproteobacteria;NA
RSV_order190	Bacteria;Proteobacteria;Gammaproteobacteria;NKB5
RSV_order191	Bacteria;Proteobacteria;Gammaproteobacteria;Oceanospirillales
RSV_order192	Bacteria;Proteobacteria;Gammaproteobacteria;Orbales
RSV_order193	Bacteria;Proteobacteria;Gammaproteobacteria;Pasteurellales
RSV_order194	Bacteria;Proteobacteria;Gammaproteobacteria;Pseudomonadales
RSV_order195	Bacteria;Proteobacteria;Gammaproteobacteria;Run-SP154
RSV_order196	Bacteria;Proteobacteria;Gammaproteobacteria;Salinisphaerales
RSV_order197	Bacteria;Proteobacteria;Gammaproteobacteria;Thiotrichales
RSV_order198	Bacteria;Proteobacteria;Gammaproteobacteria;Vibrionales
RSV_order199	Bacteria;Proteobacteria;Gammaproteobacteria;Xanthomonadales
RSV_order200	Bacteria;Proteobacteria;JTB23;NA
RSV_order201	Bacteria;Proteobacteria;NA;NA
RSV_order202	Bacteria;Proteobacteria;SC3-20;NA
RSV_order203	Bacteria;Proteobacteria;TA18;NA
RSV_order204	Bacteria;RsaHF231;NA;NA
RSV_order205	Bacteria;SHA-109;NA;NA
RSV_order206	Bacteria;SM2F11;NA;NA
RSV_order207	Bacteria;Saccharibacteria;NA;NA
RSV_order208	Bacteria;Saccharibacteria;Unknown_Class;Unknown_Order
RSV_order209	Bacteria;Spirochaetae;Spirochaetes;Spirochaetales
RSV_order210	Bacteria;Synergistetes;Synergistia;Synergistales
RSV_order211	Bacteria;TM6;NA;NA
RSV_order212	Bacteria;Tenericutes;Mollicutes;Acholeplasmatales
RSV_order213	Bacteria;Tenericutes;Mollicutes;Anaeroplasmatales
RSV_order214	Bacteria;Tenericutes;Mollicutes;Entomoplasmatales
RSV_order215	Bacteria;Tenericutes;Mollicutes;Mollicutes_Incertae_Sedis
RSV_order216	Bacteria;Tenericutes;Mollicutes;Mollicutes_RF9
RSV_order217	Bacteria;Tenericutes;Mollicutes;Mycoplasmatales
RSV_order218	Bacteria;Tenericutes;Mollicutes;NA
RSV_order219	Bacteria;Tenericutes;Mollicutes;NB1-n
RSV_order220	Bacteria;Thermotogae;Thermotogae;Thermotogales
RSV_order221	Bacteria;Verrucomicrobia;NA;NA
RSV_order222	Bacteria;Verrucomicrobia;OPB35_soil_group;NA
RSV_order223	Bacteria;Verrucomicrobia;Opitutae;NA
RSV_order224	Bacteria;Verrucomicrobia;Opitutae;Opitutae_vadinHA64
RSV_order225	Bacteria;Verrucomicrobia;Opitutae;Opitutales
RSV_order226	Bacteria;Verrucomicrobia;Opitutae;Puniceicoccales
RSV_order227	Bacteria;Verrucomicrobia;Spartobacteria;Chthoniobacterales
RSV_order228	Bacteria;Verrucomicrobia;UA11;NA
RSV_order229	Bacteria;Verrucomicrobia;Verrucomicrobia_Incertae_Sedis;Unknown_Order
RSV_order230	Bacteria;Verrucomicrobia;Verrucomicrobiae;Verrucomicrobiales
RSV_order231	Bacteria;WCHB1-60;NA;NA
RSV_genus1	Bacteria;Acidobacteria;Acidobacteria;Acidobacteriales;Acidobacteriaceae_(Subgroup_1);Bryocella
RSV_genus2	Bacteria;Acidobacteria;Acidobacteria;Acidobacteriales;Acidobacteriaceae_(Subgroup_1);Candidatus_Koribacter
RSV_genus3	Bacteria;Acidobacteria;Acidobacteria;Acidobacteriales;Acidobacteriaceae_(Subgroup_1);Edaphobacter
RSV_genus4	Bacteria;Acidobacteria;Acidobacteria;Acidobacteriales;Acidobacteriaceae_(Subgroup_1);NA
RSV_genus5	Bacteria;Acidobacteria;Acidobacteria;Subgroup_2;NA;NA
RSV_genus6	Bacteria;Acidobacteria;Acidobacteria;Subgroup_3;GOUTB8;NA
RSV_genus7	Bacteria;Acidobacteria;Acidobacteria;Subgroup_3;NA;NA
RSV_genus8	Bacteria;Acidobacteria;Acidobacteria;Subgroup_3;PAUC26f;NA
RSV_genus9	Bacteria;Acidobacteria;Acidobacteria;Subgroup_3;SJA-149;NA
RSV_genus10	Bacteria;Acidobacteria;Acidobacteria;Subgroup_3;Unknown_Family;Bryobacter
RSV_genus11	Bacteria;Acidobacteria;Acidobacteria;Subgroup_3;Unknown_Family;Candidatus_Solibacter
RSV_genus12	Bacteria;Acidobacteria;Acidobacteria;Subgroup_4;11-24;NA
RSV_genus13	Bacteria;Acidobacteria;Acidobacteria;Subgroup_4;DS-100;NA
RSV_genus14	Bacteria;Acidobacteria;Acidobacteria;Subgroup_4;NA;NA
RSV_genus15	Bacteria;Acidobacteria;Acidobacteria;Subgroup_4;RB41;NA
RSV_genus16	Bacteria;Acidobacteria;Acidobacteria;Subgroup_4;Unknown_Family;Blastocatella
RSV_genus17	Bacteria;Acidobacteria;Acidobacteria;Subgroup_5;NA;NA
RSV_genus18	Bacteria;Acidobacteria;Acidobacteria;Subgroup_6;NA;NA
RSV_genus19	Bacteria;Acidobacteria;Holophagae;Holophagales;Holophagaceae;Geothrix
RSV_genus20	Bacteria;Acidobacteria;Holophagae;NA;NA;NA
RSV_genus21	Bacteria;Acidobacteria;Holophagae;Subgroup_10;ABS-19;NA
RSV_genus22	Bacteria;Acidobacteria;Holophagae;Subgroup_10;NA;NA
RSV_genus23	Bacteria;Acidobacteria;Holophagae;Subgroup_10;Sva0725;NA
RSV_genus24	Bacteria;Acidobacteria;Holophagae;Subgroup_7;NA;NA
RSV_genus25	Bacteria;Acidobacteria;NA;NA;NA;NA
RSV_genus26	Bacteria;Acidobacteria;Subgroup_22;NA;NA;NA
RSV_genus27	Bacteria;Actinobacteria;Acidimicrobiia;Acidimicrobiales;Acidimicrobiaceae;CL500-29_marine_group
RSV_genus28	Bacteria;Actinobacteria;Acidimicrobiia;Acidimicrobiales;Acidimicrobiaceae;Illumatobacter
RSV_genus29	Bacteria;Actinobacteria;Acidimicrobiia;Acidimicrobiales;Acidimicrobiaceae;NA
RSV_genus30	Bacteria;Actinobacteria;Acidimicrobiia;Acidimicrobiales;Acidimicrobiales_Incertae_Sedis;Candidatus_Microthrix
RSV_genus31	Bacteria;Actinobacteria;Acidimicrobiia;Acidimicrobiales;Iamiaceae;Iamia
RSV_genus32	Bacteria;Actinobacteria;Acidimicrobiia;Acidimicrobiales;NA;NA
RSV_genus33	Bacteria;Actinobacteria;Acidimicrobiia;Acidimicrobiales;OM1_clade;NA
RSV_genus34	Bacteria;Actinobacteria;Acidimicrobiia;Acidimicrobiales;Sva0996_marine_group;NA
RSV_genus35	Bacteria;Actinobacteria;Actinobacteria;Actinomycetales;Actinomycetaceae;Actinomyces
RSV_genus36	Bacteria;Actinobacteria;Actinobacteria;Actinomycetales;Actinomycetaceae;Actinotignum
RSV_genus37	Bacteria;Actinobacteria;Actinobacteria;Actinomycetales;Actinomycetaceae;Arcanobacterium
RSV_genus38	Bacteria;Actinobacteria;Actinobacteria;Actinomycetales;Actinomycetaceae;Mobiluncus
RSV_genus39	Bacteria;Actinobacteria;Actinobacteria;Actinomycetales;Actinomycetaceae;NA
RSV_genus40	Bacteria;Actinobacteria;Actinobacteria;Actinomycetales;Actinomycetaceae;Trueperella
RSV_genus41	Bacteria;Actinobacteria;Actinobacteria;Actinomycetales;Actinomycetaceae;Varibaculum
RSV_genus42	Bacteria;Actinobacteria;Actinobacteria;Actinopolysporales;Actinopolysporaceae;Actinopolyspora
RSV_genus43	Bacteria;Actinobacteria;Actinobacteria;Bifidobacteriales;Bifidobacteriaceae;Aeriscardovia
RSV_genus44	Bacteria;Actinobacteria;Actinobacteria;Bifidobacteriales;Bifidobacteriaceae;Alloscardovia
RSV_genus45	Bacteria;Actinobacteria;Actinobacteria;Bifidobacteriales;Bifidobacteriaceae;Bifidobacterium
RSV_genus46	Bacteria;Actinobacteria;Actinobacteria;Bifidobacteriales;Bifidobacteriaceae;Gardnerella
RSV_genus47	Bacteria;Actinobacteria;Actinobacteria;Bifidobacteriales;Bifidobacteriaceae;Metascardovia
RSV_genus48	Bacteria;Actinobacteria;Actinobacteria;Bifidobacteriales;Bifidobacteriaceae;NA
RSV_genus49	Bacteria;Actinobacteria;Actinobacteria;Bifidobacteriales;Bifidobacteriaceae;Parascardovia
RSV_genus50	Bacteria;Actinobacteria;Actinobacteria;Bifidobacteriales;Bifidobacteriaceae;Pseudoscardovia
RSV_genus51	Bacteria;Actinobacteria;Actinobacteria;Bifidobacteriales;Bifidobacteriaceae;Scardovia
RSV_genus52	Bacteria;Actinobacteria;Actinobacteria;Corynebacteriales;Corynebacteriaceae;Corynebacterium
RSV_genus53	Bacteria;Actinobacteria;Actinobacteria;Corynebacteriales;Corynebacteriaceae;Corynebacterium_1
RSV_genus54	Bacteria;Actinobacteria;Actinobacteria;Corynebacteriales;Corynebacteriaceae;NA
RSV_genus55	Bacteria;Actinobacteria;Actinobacteria;Corynebacteriales;Corynebacteriaceae;Turicella
RSV_genus56	Bacteria;Actinobacteria;Actinobacteria;Corynebacteriales;Dietziaceae;Dietzia
RSV_genus57	Bacteria;Actinobacteria;Actinobacteria;Corynebacteriales;Mycobacteriaceae;Mycobacterium
RSV_genus58	Bacteria;Actinobacteria;Actinobacteria;Corynebacteriales;NA;NA
RSV_genus59	Bacteria;Actinobacteria;Actinobacteria;Corynebacteriales;Nocardiaceae;Gordonia
RSV_genus60	Bacteria;Actinobacteria;Actinobacteria;Corynebacteriales;Nocardiaceae;NA
RSV_genus61	Bacteria;Actinobacteria;Actinobacteria;Corynebacteriales;Nocardiaceae;Nocardia
RSV_genus62	Bacteria;Actinobacteria;Actinobacteria;Corynebacteriales;Nocardiaceae;Rhodococcus
RSV_genus63	Bacteria;Actinobacteria;Actinobacteria;Corynebacteriales;Nocardiaceae;Williamsia
RSV_genus64	Bacteria;Actinobacteria;Actinobacteria;Corynebacteriales;Tsukamurellaceae;Tsukamurella
RSV_genus65	Bacteria;Actinobacteria;Actinobacteria;Frankiales;Acidothermaceae;Acidothermus
RSV_genus66	Bacteria;Actinobacteria;Actinobacteria;Frankiales;Cryptosporangiaceae;Cryptosporangium
RSV_genus67	Bacteria;Actinobacteria;Actinobacteria;Frankiales;Cryptosporangiaceae;Fodinicola
RSV_genus68	Bacteria;Actinobacteria;Actinobacteria;Frankiales;Frankiaceae;Frankia
RSV_genus69	Bacteria;Actinobacteria;Actinobacteria;Frankiales;Frankiaceae;Jatrophihabitans
RSV_genus70	Bacteria;Actinobacteria;Actinobacteria;Frankiales;Geodermatophilaceae;Blastococcus
RSV_genus71	Bacteria;Actinobacteria;Actinobacteria;Frankiales;Geodermatophilaceae;Geodermatophilus
RSV_genus72	Bacteria;Actinobacteria;Actinobacteria;Frankiales;Geodermatophilaceae;Modestobacter
RSV_genus73	Bacteria;Actinobacteria;Actinobacteria;Frankiales;Geodermatophilaceae;NA
RSV_genus74	Bacteria;Actinobacteria;Actinobacteria;Frankiales;NA;NA
RSV_genus75	Bacteria;Actinobacteria;Actinobacteria;Frankiales;Nakamurellaceae;Nakamurella
RSV_genus76	Bacteria;Actinobacteria;Actinobacteria;Frankiales;Sporichthyaceae;Candidatus_Planktophila
RSV_genus77	Bacteria;Actinobacteria;Actinobacteria;Frankiales;Sporichthyaceae;NA
RSV_genus78	Bacteria;Actinobacteria;Actinobacteria;Frankiales;Sporichthyaceae;Sporichthya
RSV_genus79	Bacteria;Actinobacteria;Actinobacteria;Frankiales;Sporichthyaceae;hgcI_clade
RSV_genus80	Bacteria;Actinobacteria;Actinobacteria;Glycomycetales;Glycomycetaceae;NA
RSV_genus81	Bacteria;Actinobacteria;Actinobacteria;Kineosporiales;Kineosporiaceae;Angustibacter
RSV_genus82	Bacteria;Actinobacteria;Actinobacteria;Kineosporiales;Kineosporiaceae;Kineococcus
RSV_genus83	Bacteria;Actinobacteria;Actinobacteria;Kineosporiales;Kineosporiaceae;Kineosporia
RSV_genus84	Bacteria;Actinobacteria;Actinobacteria;Kineosporiales;Kineosporiaceae;NA
RSV_genus85	Bacteria;Actinobacteria;Actinobacteria;Kineosporiales;Kineosporiaceae;Quadrisphaera
RSV_genus86	Bacteria;Actinobacteria;Actinobacteria;Micrococcales;Beutenbergiaceae;NA
RSV_genus87	Bacteria;Actinobacteria;Actinobacteria;Micrococcales;Bogoriellaceae;Georgenia
RSV_genus88	Bacteria;Actinobacteria;Actinobacteria;Micrococcales;Brevibacteriaceae;Brevibacterium
RSV_genus89	Bacteria;Actinobacteria;Actinobacteria;Micrococcales;Cellulomonadaceae;Cellulomonas
RSV_genus90	Bacteria;Actinobacteria;Actinobacteria;Micrococcales;Cellulomonadaceae;NA
RSV_genus91	Bacteria;Actinobacteria;Actinobacteria;Micrococcales;Cellulomonadaceae;Tropheryma
RSV_genus92	Bacteria;Actinobacteria;Actinobacteria;Micrococcales;Demequinaceae;Demequina
RSV_genus93	Bacteria;Actinobacteria;Actinobacteria;Micrococcales;Demequinaceae;NA
RSV_genus94	Bacteria;Actinobacteria;Actinobacteria;Micrococcales;Dermabacteraceae;Brachybacterium
RSV_genus95	Bacteria;Actinobacteria;Actinobacteria;Micrococcales;Dermabacteraceae;Dermabacter
RSV_genus96	Bacteria;Actinobacteria;Actinobacteria;Micrococcales;Dermacoccaceae;Dermacoccus
RSV_genus97	Bacteria;Actinobacteria;Actinobacteria;Micrococcales;Dermacoccaceae;Kytococcus
RSV_genus98	Bacteria;Actinobacteria;Actinobacteria;Micrococcales;Dermatophilaceae;Mobilicoccus
RSV_genus99	Bacteria;Actinobacteria;Actinobacteria;Micrococcales;Intrasporangiaceae;Aquipuribacter
RSV_genus100	Bacteria;Actinobacteria;Actinobacteria;Micrococcales;Intrasporangiaceae;Arsenicicoccus
RSV_genus101	Bacteria;Actinobacteria;Actinobacteria;Micrococcales;Intrasporangiaceae;Janibacter
RSV_genus102	Bacteria;Actinobacteria;Actinobacteria;Micrococcales;Intrasporangiaceae;Knoellia
RSV_genus103	Bacteria;Actinobacteria;Actinobacteria;Micrococcales;Intrasporangiaceae;NA
RSV_genus104	Bacteria;Actinobacteria;Actinobacteria;Micrococcales;Intrasporangiaceae;Ornithinibacter
RSV_genus105	Bacteria;Actinobacteria;Actinobacteria;Micrococcales;Intrasporangiaceae;Ornithinimicrobium
RSV_genus106	Bacteria;Actinobacteria;Actinobacteria;Micrococcales;Intrasporangiaceae;Phycicoccus
RSV_genus107	Bacteria;Actinobacteria;Actinobacteria;Micrococcales;Intrasporangiaceae;Serinicoccus
RSV_genus108	Bacteria;Actinobacteria;Actinobacteria;Micrococcales;Intrasporangiaceae;Terrabacter
RSV_genus109	Bacteria;Actinobacteria;Actinobacteria;Micrococcales;Intrasporangiaceae;Tetrasphaera
RSV_genus110	Bacteria;Actinobacteria;Actinobacteria;Micrococcales;Microbacteriaceae;Agromyces
RSV_genus111	Bacteria;Actinobacteria;Actinobacteria;Micrococcales;Microbacteriaceae;Candidatus_Limnoluna
RSV_genus112	Bacteria;Actinobacteria;Actinobacteria;Micrococcales;Microbacteriaceae;Candidatus_Rhodoluna
RSV_genus113	Bacteria;Actinobacteria;Actinobacteria;Micrococcales;Microbacteriaceae;Clavibacter
RSV_genus114	Bacteria;Actinobacteria;Actinobacteria;Micrococcales;Microbacteriaceae;Cryobacterium
RSV_genus115	Bacteria;Actinobacteria;Actinobacteria;Micrococcales;Microbacteriaceae;Curtobacterium
RSV_genus116	Bacteria;Actinobacteria;Actinobacteria;Micrococcales;Microbacteriaceae;Frondihabitans
RSV_genus117	Bacteria;Actinobacteria;Actinobacteria;Micrococcales;Microbacteriaceae;Gryllotalpicola
RSV_genus118	Bacteria;Actinobacteria;Actinobacteria;Micrococcales;Microbacteriaceae;Herbiconiux
RSV_genus119	Bacteria;Actinobacteria;Actinobacteria;Micrococcales;Microbacteriaceae;Leifsonia
RSV_genus120	Bacteria;Actinobacteria;Actinobacteria;Micrococcales;Microbacteriaceae;Leucobacter
RSV_genus121	Bacteria;Actinobacteria;Actinobacteria;Micrococcales;Microbacteriaceae;Lysinimonas
RSV_genus122	Bacteria;Actinobacteria;Actinobacteria;Micrococcales;Microbacteriaceae;Marisediminicola
RSV_genus123	Bacteria;Actinobacteria;Actinobacteria;Micrococcales;Microbacteriaceae;Microbacterium
RSV_genus124	Bacteria;Actinobacteria;Actinobacteria;Micrococcales;Microbacteriaceae;Microcella
RSV_genus125	Bacteria;Actinobacteria;Actinobacteria;Micrococcales;Microbacteriaceae;NA
RSV_genus126	Bacteria;Actinobacteria;Actinobacteria;Micrococcales;Microbacteriaceae;Pseudoclavibacter
RSV_genus127	Bacteria;Actinobacteria;Actinobacteria;Micrococcales;Microbacteriaceae;Schumannella
RSV_genus128	Bacteria;Actinobacteria;Actinobacteria;Micrococcales;Micrococcaceae;Arthrobacter
RSV_genus129	Bacteria;Actinobacteria;Actinobacteria;Micrococcales;Micrococcaceae;Auritidibacter
RSV_genus130	Bacteria;Actinobacteria;Actinobacteria;Micrococcales;Micrococcaceae;Citricoccus
RSV_genus131	Bacteria;Actinobacteria;Actinobacteria;Micrococcales;Micrococcaceae;Kocuria
RSV_genus132	Bacteria;Actinobacteria;Actinobacteria;Micrococcales;Micrococcaceae;Micrococcus
RSV_genus133	Bacteria;Actinobacteria;Actinobacteria;Micrococcales;Micrococcaceae;NA
RSV_genus134	Bacteria;Actinobacteria;Actinobacteria;Micrococcales;Micrococcaceae;Nesterenkonia
RSV_genus135	Bacteria;Actinobacteria;Actinobacteria;Micrococcales;Micrococcaceae;Rothia
RSV_genus136	Bacteria;Actinobacteria;Actinobacteria;Micrococcales;Micrococcaceae;Sinomonas
RSV_genus137	Bacteria;Actinobacteria;Actinobacteria;Micrococcales;Micrococcaceae;Zhihengliuella
RSV_genus138	Bacteria;Actinobacteria;Actinobacteria;Micrococcales;NA;NA
RSV_genus139	Bacteria;Actinobacteria;Actinobacteria;Micrococcales;Promicromonosporaceae;Cellulosimicrobium
RSV_genus140	Bacteria;Actinobacteria;Actinobacteria;Micrococcales;Promicromonosporaceae;Isoptericola
RSV_genus141	Bacteria;Actinobacteria;Actinobacteria;Micrococcales;Promicromonosporaceae;NA
RSV_genus142	Bacteria;Actinobacteria;Actinobacteria;Micrococcales;Promicromonosporaceae;Promicromonospora
RSV_genus143	Bacteria;Actinobacteria;Actinobacteria;Micrococcales;Rarobacteraceae;Rarobacter
RSV_genus144	Bacteria;Actinobacteria;Actinobacteria;Micrococcales;Sanguibacteraceae;Sanguibacter
RSV_genus145	Bacteria;Actinobacteria;Actinobacteria;Micromonosporales;Micromonosporaceae;Actinoplanes
RSV_genus146	Bacteria;Actinobacteria;Actinobacteria;Micromonosporales;Micromonosporaceae;Asanoa
RSV_genus147	Bacteria;Actinobacteria;Actinobacteria;Micromonosporales;Micromonosporaceae;Catellatospora
RSV_genus148	Bacteria;Actinobacteria;Actinobacteria;Micromonosporales;Micromonosporaceae;Catenuloplanes
RSV_genus149	Bacteria;Actinobacteria;Actinobacteria;Micromonosporales;Micromonosporaceae;Dactylosporangium
RSV_genus150	Bacteria;Actinobacteria;Actinobacteria;Micromonosporales;Micromonosporaceae;Longispora
RSV_genus151	Bacteria;Actinobacteria;Actinobacteria;Micromonosporales;Micromonosporaceae;Micromonospora
RSV_genus152	Bacteria;Actinobacteria;Actinobacteria;Micromonosporales;Micromonosporaceae;NA
RSV_genus153	Bacteria;Actinobacteria;Actinobacteria;Micromonosporales;Micromonosporaceae;Plantactinospora
RSV_genus154	Bacteria;Actinobacteria;Actinobacteria;Micromonosporales;Micromonosporaceae;Stackebrandtia
RSV_genus155	Bacteria;Actinobacteria;Actinobacteria;Micromonosporales;Micromonosporaceae;Verrucosispora
RSV_genus156	Bacteria;Actinobacteria;Actinobacteria;Micromonosporales;Micromonosporaceae;Virgisporangium
RSV_genus157	Bacteria;Actinobacteria;Actinobacteria;NA;NA;NA
RSV_genus158	Bacteria;Actinobacteria;Actinobacteria;PeM15;NA;NA
RSV_genus159	Bacteria;Actinobacteria;Actinobacteria;Propionibacteriales;NA;NA
RSV_genus160	Bacteria;Actinobacteria;Actinobacteria;Propionibacteriales;Nocardioidaceae;Aeromicrobium
RSV_genus161	Bacteria;Actinobacteria;Actinobacteria;Propionibacteriales;Nocardioidaceae;Kribbella
RSV_genus162	Bacteria;Actinobacteria;Actinobacteria;Propionibacteriales;Nocardioidaceae;Marmoricola
RSV_genus163	Bacteria;Actinobacteria;Actinobacteria;Propionibacteriales;Nocardioidaceae;Mumia
RSV_genus164	Bacteria;Actinobacteria;Actinobacteria;Propionibacteriales;Nocardioidaceae;NA
RSV_genus165	Bacteria;Actinobacteria;Actinobacteria;Propionibacteriales;Nocardioidaceae;Nocardioides
RSV_genus166	Bacteria;Actinobacteria;Actinobacteria;Propionibacteriales;Propionibacteriaceae;Aestuariimicrobium
RSV_genus167	Bacteria;Actinobacteria;Actinobacteria;Propionibacteriales;Propionibacteriaceae;Microlunatus
RSV_genus168	Bacteria;Actinobacteria;Actinobacteria;Propionibacteriales;Propionibacteriaceae;Micropruina
RSV_genus169	Bacteria;Actinobacteria;Actinobacteria;Propionibacteriales;Propionibacteriaceae;NA
RSV_genus170	Bacteria;Actinobacteria;Actinobacteria;Propionibacteriales;Propionibacteriaceae;Propionibacterium
RSV_genus171	Bacteria;Actinobacteria;Actinobacteria;Propionibacteriales;Propionibacteriaceae;Propioniciclava
RSV_genus172	Bacteria;Actinobacteria;Actinobacteria;Propionibacteriales;Propionibacteriaceae;Tessaracoccus
RSV_genus173	Bacteria;Actinobacteria;Actinobacteria;Pseudonocardiales;Pseudonocardiaceae;Actinomycetospora
RSV_genus174	Bacteria;Actinobacteria;Actinobacteria;Pseudonocardiales;Pseudonocardiaceae;Actinophytocola
RSV_genus175	Bacteria;Actinobacteria;Actinobacteria;Pseudonocardiales;Pseudonocardiaceae;Crossiella
RSV_genus176	Bacteria;Actinobacteria;Actinobacteria;Pseudonocardiales;Pseudonocardiaceae;Lentzea
RSV_genus177	Bacteria;Actinobacteria;Actinobacteria;Pseudonocardiales;Pseudonocardiaceae;NA
RSV_genus178	Bacteria;Actinobacteria;Actinobacteria;Pseudonocardiales;Pseudonocardiaceae;Prauserella
RSV_genus179	Bacteria;Actinobacteria;Actinobacteria;Pseudonocardiales;Pseudonocardiaceae;Pseudonocardia
RSV_genus180	Bacteria;Actinobacteria;Actinobacteria;Pseudonocardiales;Pseudonocardiaceae;Saccharopolyspora
RSV_genus181	Bacteria;Actinobacteria;Actinobacteria;Pseudonocardiales;Pseudonocardiaceae;Sciscionella
RSV_genus182	Bacteria;Actinobacteria;Actinobacteria;RL185-aaj71c12;NA;NA
RSV_genus183	Bacteria;Actinobacteria;Actinobacteria;Streptomycetales;Streptomycetaceae;Kitasatospora
RSV_genus184	Bacteria;Actinobacteria;Actinobacteria;Streptomycetales;Streptomycetaceae;NA
RSV_genus185	Bacteria;Actinobacteria;Actinobacteria;Streptomycetales;Streptomycetaceae;Streptacidiphilus
RSV_genus186	Bacteria;Actinobacteria;Actinobacteria;Streptomycetales;Streptomycetaceae;Streptomyces
RSV_genus187	Bacteria;Actinobacteria;Actinobacteria;Streptosporangiales;NA;NA
RSV_genus188	Bacteria;Actinobacteria;Actinobacteria;Streptosporangiales;Nocardiopsaceae;Nocardiopsis
RSV_genus189	Bacteria;Actinobacteria;Actinobacteria;Streptosporangiales;Streptosporangiaceae;NA
RSV_genus190	Bacteria;Actinobacteria;Actinobacteria;Streptosporangiales;Thermomonosporaceae;Actinoallomurus
RSV_genus191	Bacteria;Actinobacteria;Actinobacteria;Streptosporangiales;Thermomonosporaceae;Actinomadura
RSV_genus192	Bacteria;Actinobacteria;Coriobacteriia;Coriobacteriales;Coriobacteriaceae;Adlercreutzia
RSV_genus193	Bacteria;Actinobacteria;Coriobacteriia;Coriobacteriales;Coriobacteriaceae;Atopobium
RSV_genus194	Bacteria;Actinobacteria;Coriobacteriia;Coriobacteriales;Coriobacteriaceae;Collinsella
RSV_genus195	Bacteria;Actinobacteria;Coriobacteriia;Coriobacteriales;Coriobacteriaceae;Coriobacteriaceae_UCG-003
RSV_genus196	Bacteria;Actinobacteria;Coriobacteriia;Coriobacteriales;Coriobacteriaceae;Cryptobacterium
RSV_genus197	Bacteria;Actinobacteria;Coriobacteriia;Coriobacteriales;Coriobacteriaceae;Eggerthella
RSV_genus198	Bacteria;Actinobacteria;Coriobacteriia;Coriobacteriales;Coriobacteriaceae;Enterorhabdus
RSV_genus199	Bacteria;Actinobacteria;Coriobacteriia;Coriobacteriales;Coriobacteriaceae;Gordonibacter
RSV_genus200	Bacteria;Actinobacteria;Coriobacteriia;Coriobacteriales;Coriobacteriaceae;NA
RSV_genus201	Bacteria;Actinobacteria;Coriobacteriia;Coriobacteriales;Coriobacteriaceae;Olsenella
RSV_genus202	Bacteria;Actinobacteria;Coriobacteriia;Coriobacteriales;Coriobacteriaceae;Parvibacter
RSV_genus203	Bacteria;Actinobacteria;Coriobacteriia;Coriobacteriales;Coriobacteriaceae;Senegalimassilia
RSV_genus204	Bacteria;Actinobacteria;Coriobacteriia;Coriobacteriales;Coriobacteriaceae;Slackia
RSV_genus205	Bacteria;Actinobacteria;MB-A2-108;NA;NA;NA
RSV_genus206	Bacteria;Actinobacteria;NA;NA;NA;NA
RSV_genus207	Bacteria;Actinobacteria;Nitriliruptoria;Euzebyales;Euzebyaceae;Euzebya
RSV_genus208	Bacteria;Actinobacteria;Nitriliruptoria;Nitriliruptorales;Nitriliruptoraceae;Nitriliruptor
RSV_genus209	Bacteria;Actinobacteria;Rubrobacteria;Rubrobacterales;Rubrobacteriaceae;Rubrobacter
RSV_genus210	Bacteria;Actinobacteria;TakashiAC-B11;NA;NA;NA
RSV_genus211	Bacteria;Actinobacteria;Thermoleophilia;Gaiellales;Gaiellaceae;Gaiella
RSV_genus212	Bacteria;Actinobacteria;Thermoleophilia;Gaiellales;NA;NA
RSV_genus213	Bacteria;Actinobacteria;Thermoleophilia;NA;NA;NA
RSV_genus214	Bacteria;Actinobacteria;Thermoleophilia;Solirubrobacterales;0319-6M6;NA
RSV_genus215	Bacteria;Actinobacteria;Thermoleophilia;Solirubrobacterales;288-2;NA
RSV_genus216	Bacteria;Actinobacteria;Thermoleophilia;Solirubrobacterales;480-2;NA
RSV_genus217	Bacteria;Actinobacteria;Thermoleophilia;Solirubrobacterales;Conexibacteraceae;Conexibacter
RSV_genus218	Bacteria;Actinobacteria;Thermoleophilia;Solirubrobacterales;Elev-16S-1332;NA
RSV_genus219	Bacteria;Actinobacteria;Thermoleophilia;Solirubrobacterales;FFCH13075;NA
RSV_genus220	Bacteria;Actinobacteria;Thermoleophilia;Solirubrobacterales;NA;NA
RSV_genus221	Bacteria;Actinobacteria;Thermoleophilia;Solirubrobacterales;Patulibacteraceae;Patulibacter
RSV_genus222	Bacteria;Actinobacteria;Thermoleophilia;Solirubrobacterales;S1-80;NA
RSV_genus223	Bacteria;Actinobacteria;Thermoleophilia;Solirubrobacterales;Solirubrobacteraceae;Solirubrobacter
RSV_genus224	Bacteria;Actinobacteria;Thermoleophilia;Solirubrobacterales;TM146;NA
RSV_genus225	Bacteria;Actinobacteria;Thermoleophilia;Solirubrobacterales;YNPFFP1;NA
RSV_genus226	Bacteria;Armatimonadetes;Armatimonadia;Armatimonadales;Armatimonadaceae;Armatimonas
RSV_genus227	Bacteria;Armatimonadetes;NA;NA;NA;NA
RSV_genus228	Bacteria;Atribacteria;Atribacteria_Incertae_Sedis;Unknown_Order;Unknown_Family;Candidatus_Caldatribacterium
RSV_genus229	Bacteria;Bacteroidetes;Bacteroidetes_VC2.1_Bac22;NA;NA;NA
RSV_genus230	Bacteria;Bacteroidetes;Bacteroidetes_vadinHA17;NA;NA;NA
RSV_genus231	Bacteria;Bacteroidetes;Bacteroidia;Bacteroidales;Bacteroidaceae;Bacteroides
RSV_genus232	Bacteria;Bacteroidetes;Bacteroidia;Bacteroidales;Bacteroidales_BS11_gut_group;NA
RSV_genus233	Bacteria;Bacteroidetes;Bacteroidia;Bacteroidales;Bacteroidales_Incertae_Sedis;Phocaeicola
RSV_genus234	Bacteria;Bacteroidetes;Bacteroidia;Bacteroidales;Bacteroidales_RF16_group;NA
RSV_genus235	Bacteria;Bacteroidetes;Bacteroidia;Bacteroidales;Bacteroidales_S24-7_group;NA
RSV_genus236	Bacteria;Bacteroidetes;Bacteroidia;Bacteroidales;Bacteroidales_UCG-001;NA
RSV_genus237	Bacteria;Bacteroidetes;Bacteroidia;Bacteroidales;FTLpost3;NA
RSV_genus238	Bacteria;Bacteroidetes;Bacteroidia;Bacteroidales;M2PB4-65_termite_group;NA
RSV_genus239	Bacteria;Bacteroidetes;Bacteroidia;Bacteroidales;Marinilabiaceae;NA
RSV_genus240	Bacteria;Bacteroidetes;Bacteroidia;Bacteroidales;NA;NA
RSV_genus241	Bacteria;Bacteroidetes;Bacteroidia;Bacteroidales;PL-11B8_wastewater-sludge_group;NA
RSV_genus242	Bacteria;Bacteroidetes;Bacteroidia;Bacteroidales;Porphyromonadaceae;Barnesiella
RSV_genus243	Bacteria;Bacteroidetes;Bacteroidia;Bacteroidales;Porphyromonadaceae;Butyricimonas
RSV_genus244	Bacteria;Bacteroidetes;Bacteroidia;Bacteroidales;Porphyromonadaceae;Coprobacter
RSV_genus245	Bacteria;Bacteroidetes;Bacteroidia;Bacteroidales;Porphyromonadaceae;Dysgonomonas
RSV_genus246	Bacteria;Bacteroidetes;Bacteroidia;Bacteroidales;Porphyromonadaceae;Macellibacteroides
RSV_genus247	Bacteria;Bacteroidetes;Bacteroidia;Bacteroidales;Porphyromonadaceae;Microbacter
RSV_genus248	Bacteria;Bacteroidetes;Bacteroidia;Bacteroidales;Porphyromonadaceae;NA
RSV_genus249	Bacteria;Bacteroidetes;Bacteroidia;Bacteroidales;Porphyromonadaceae;Odoribacter
RSV_genus250	Bacteria;Bacteroidetes;Bacteroidia;Bacteroidales;Porphyromonadaceae;Paludibacter
RSV_genus251	Bacteria;Bacteroidetes;Bacteroidia;Bacteroidales;Porphyromonadaceae;Parabacteroides
RSV_genus252	Bacteria;Bacteroidetes;Bacteroidia;Bacteroidales;Porphyromonadaceae;Petrimonas
RSV_genus253	Bacteria;Bacteroidetes;Bacteroidia;Bacteroidales;Porphyromonadaceae;Porphyromonas
RSV_genus254	Bacteria;Bacteroidetes;Bacteroidia;Bacteroidales;Porphyromonadaceae;Proteiniphilum
RSV_genus255	Bacteria;Bacteroidetes;Bacteroidia;Bacteroidales;Porphyromonadaceae;Tannerella
RSV_genus256	Bacteria;Bacteroidetes;Bacteroidia;Bacteroidales;Prevotellaceae;Alloprevotella
RSV_genus257	Bacteria;Bacteroidetes;Bacteroidia;Bacteroidales;Prevotellaceae;NA
RSV_genus258	Bacteria;Bacteroidetes;Bacteroidia;Bacteroidales;Prevotellaceae;Paraprevotella
RSV_genus259	Bacteria;Bacteroidetes;Bacteroidia;Bacteroidales;Prevotellaceae;Prevotella
RSV_genus260	Bacteria;Bacteroidetes;Bacteroidia;Bacteroidales;Prevotellaceae;Prevotella_1
RSV_genus261	Bacteria;Bacteroidetes;Bacteroidia;Bacteroidales;Prevotellaceae;Prevotella_2
RSV_genus262	Bacteria;Bacteroidetes;Bacteroidia;Bacteroidales;Prevotellaceae;Prevotella_6
RSV_genus263	Bacteria;Bacteroidetes;Bacteroidia;Bacteroidales;Prevotellaceae;Prevotella_7
RSV_genus264	Bacteria;Bacteroidetes;Bacteroidia;Bacteroidales;Prevotellaceae;Prevotella_9
RSV_genus265	Bacteria;Bacteroidetes;Bacteroidia;Bacteroidales;Prevotellaceae;Prevotellaceae_Ga6A1_group
RSV_genus266	Bacteria;Bacteroidetes;Bacteroidia;Bacteroidales;Prevotellaceae;Prevotellaceae_NK3B31_group
RSV_genus267	Bacteria;Bacteroidetes;Bacteroidia;Bacteroidales;Prevotellaceae;Prevotellaceae_UCG-001
RSV_genus268	Bacteria;Bacteroidetes;Bacteroidia;Bacteroidales;Prevotellaceae;Prevotellaceae_UCG-003
RSV_genus269	Bacteria;Bacteroidetes;Bacteroidia;Bacteroidales;Prevotellaceae;Prevotellaceae_UCG-004
RSV_genus270	Bacteria;Bacteroidetes;Bacteroidia;Bacteroidales;Prevotellaceae;Prevotellaceae_YAB2003_group
RSV_genus271	Bacteria;Bacteroidetes;Bacteroidia;Bacteroidales;Rikenellaceae;Alistipes
RSV_genus272	Bacteria;Bacteroidetes;Bacteroidia;Bacteroidales;Rikenellaceae;Blvii28_wastewater-sludge_group
RSV_genus273	Bacteria;Bacteroidetes;Bacteroidia;Bacteroidales;Rikenellaceae;NA
RSV_genus274	Bacteria;Bacteroidetes;Bacteroidia;Bacteroidales;Rikenellaceae;Rikenellaceae_RC9_gut_group
RSV_genus275	Bacteria;Bacteroidetes;Bacteroidia;Bacteroidales;Rikenellaceae;dgA-11_gut_group
RSV_genus276	Bacteria;Bacteroidetes;Bacteroidia;Bacteroidales;Rikenellaceae;vadinBC27_wastewater-sludge_group
RSV_genus277	Bacteria;Bacteroidetes;Bacteroidia;Bacteroidales;p-2534-18B5_gut_group;NA
RSV_genus278	Bacteria;Bacteroidetes;Bacteroidia;Bacteroidales;ratAN060301C;NA
RSV_genus279	Bacteria;Bacteroidetes;Bacteroidia;Bacteroidia_Incertae_Sedis;Draconibacteriaceae;NA
RSV_genus280	Bacteria;Bacteroidetes;Bacteroidia;NA;NA;NA
RSV_genus281	Bacteria;Bacteroidetes;Cytophagia;Cytophagales;Cyclobacteriaceae;Algoriphagus
RSV_genus282	Bacteria;Bacteroidetes;Cytophagia;Cytophagales;Cyclobacteriaceae;NA
RSV_genus283	Bacteria;Bacteroidetes;Cytophagia;Cytophagales;Cytophagaceae;Adhaeribacter
RSV_genus284	Bacteria;Bacteroidetes;Cytophagia;Cytophagales;Cytophagaceae;Arcicella
RSV_genus285	Bacteria;Bacteroidetes;Cytophagia;Cytophagales;Cytophagaceae;Chryseolinea
RSV_genus286	Bacteria;Bacteroidetes;Cytophagia;Cytophagales;Cytophagaceae;Cytophaga
RSV_genus287	Bacteria;Bacteroidetes;Cytophagia;Cytophagales;Cytophagaceae;Dyadobacter
RSV_genus288	Bacteria;Bacteroidetes;Cytophagia;Cytophagales;Cytophagaceae;Emticicia
RSV_genus289	Bacteria;Bacteroidetes;Cytophagia;Cytophagales;Cytophagaceae;Fibrisoma
RSV_genus290	Bacteria;Bacteroidetes;Cytophagia;Cytophagales;Cytophagaceae;Flectobacillus
RSV_genus291	Bacteria;Bacteroidetes;Cytophagia;Cytophagales;Cytophagaceae;Flexibacter
RSV_genus292	Bacteria;Bacteroidetes;Cytophagia;Cytophagales;Cytophagaceae;Hymenobacter
RSV_genus293	Bacteria;Bacteroidetes;Cytophagia;Cytophagales;Cytophagaceae;Larkinella
RSV_genus294	Bacteria;Bacteroidetes;Cytophagia;Cytophagales;Cytophagaceae;NA
RSV_genus295	Bacteria;Bacteroidetes;Cytophagia;Cytophagales;Cytophagaceae;Nibribacter
RSV_genus296	Bacteria;Bacteroidetes;Cytophagia;Cytophagales;Cytophagaceae;Ohtaekwangia
RSV_genus297	Bacteria;Bacteroidetes;Cytophagia;Cytophagales;Cytophagaceae;Pontibacter
RSV_genus298	Bacteria;Bacteroidetes;Cytophagia;Cytophagales;Cytophagaceae;Pseudarcicella
RSV_genus299	Bacteria;Bacteroidetes;Cytophagia;Cytophagales;Cytophagaceae;Rhodocytophaga
RSV_genus300	Bacteria;Bacteroidetes;Cytophagia;Cytophagales;Cytophagaceae;Rudanella
RSV_genus301	Bacteria;Bacteroidetes;Cytophagia;Cytophagales;Cytophagaceae;Runella
RSV_genus302	Bacteria;Bacteroidetes;Cytophagia;Cytophagales;Cytophagaceae;Siphonobacter
RSV_genus303	Bacteria;Bacteroidetes;Cytophagia;Cytophagales;Cytophagaceae;Spirosoma
RSV_genus304	Bacteria;Bacteroidetes;Cytophagia;Cytophagales;Flammeovirgaceae;Candidatus_Amoebophilus
RSV_genus305	Bacteria;Bacteroidetes;Cytophagia;Cytophagales;Flammeovirgaceae;NA
RSV_genus306	Bacteria;Bacteroidetes;Cytophagia;Cytophagales;Flammeovirgaceae;Nafulsella
RSV_genus307	Bacteria;Bacteroidetes;Cytophagia;Cytophagales;NA;NA
RSV_genus308	Bacteria;Bacteroidetes;Cytophagia;NA;NA;NA
RSV_genus309	Bacteria;Bacteroidetes;Cytophagia;Order_II;Rhodothermaceae;NA
RSV_genus310	Bacteria;Bacteroidetes;Cytophagia;Order_II;Rhodothermaceae;Rubrivirga
RSV_genus311	Bacteria;Bacteroidetes;Flavobacteriia;Flavobacteriales;Blattabacteriaceae;Blattabacterium
RSV_genus312	Bacteria;Bacteroidetes;Flavobacteriia;Flavobacteriales;Blattabacteriaceae;Candidatus_Sulcia
RSV_genus313	Bacteria;Bacteroidetes;Flavobacteriia;Flavobacteriales;Cryomorphaceae;Crocinitomix
RSV_genus314	Bacteria;Bacteroidetes;Flavobacteriia;Flavobacteriales;Cryomorphaceae;Fluviicola
RSV_genus315	Bacteria;Bacteroidetes;Flavobacteriia;Flavobacteriales;Cryomorphaceae;Lishizhenia
RSV_genus316	Bacteria;Bacteroidetes;Flavobacteriia;Flavobacteriales;Cryomorphaceae;Owenweeksia
RSV_genus317	Bacteria;Bacteroidetes;Flavobacteriia;Flavobacteriales;Flavobacteriaceae;Aquimarina
RSV_genus318	Bacteria;Bacteroidetes;Flavobacteriia;Flavobacteriales;Flavobacteriaceae;Bergeyella
RSV_genus319	Bacteria;Bacteroidetes;Flavobacteriia;Flavobacteriales;Flavobacteriaceae;Capnocytophaga
RSV_genus320	Bacteria;Bacteroidetes;Flavobacteriia;Flavobacteriales;Flavobacteriaceae;Chryseobacterium
RSV_genus321	Bacteria;Bacteroidetes;Flavobacteriia;Flavobacteriales;Flavobacteriaceae;Citreitalea
RSV_genus322	Bacteria;Bacteroidetes;Flavobacteriia;Flavobacteriales;Flavobacteriaceae;Cloacibacterium
RSV_genus323	Bacteria;Bacteroidetes;Flavobacteriia;Flavobacteriales;Flavobacteriaceae;Elizabethkingia
RSV_genus324	Bacteria;Bacteroidetes;Flavobacteriia;Flavobacteriales;Flavobacteriaceae;Empedobacter
RSV_genus325	Bacteria;Bacteroidetes;Flavobacteriia;Flavobacteriales;Flavobacteriaceae;Epilithonimonas
RSV_genus326	Bacteria;Bacteroidetes;Flavobacteriia;Flavobacteriales;Flavobacteriaceae;Flavobacterium
RSV_genus327	Bacteria;Bacteroidetes;Flavobacteriia;Flavobacteriales;Flavobacteriaceae;Gillisia
RSV_genus328	Bacteria;Bacteroidetes;Flavobacteriia;Flavobacteriales;Flavobacteriaceae;Gramella
RSV_genus329	Bacteria;Bacteroidetes;Flavobacteriia;Flavobacteriales;Flavobacteriaceae;Imtechella
RSV_genus330	Bacteria;Bacteroidetes;Flavobacteriia;Flavobacteriales;Flavobacteriaceae;Moheibacter
RSV_genus331	Bacteria;Bacteroidetes;Flavobacteriia;Flavobacteriales;Flavobacteriaceae;Myroides
RSV_genus332	Bacteria;Bacteroidetes;Flavobacteriia;Flavobacteriales;Flavobacteriaceae;NA
RSV_genus333	Bacteria;Bacteroidetes;Flavobacteriia;Flavobacteriales;Flavobacteriaceae;NS4_marine_group
RSV_genus334	Bacteria;Bacteroidetes;Flavobacteriia;Flavobacteriales;Flavobacteriaceae;NS5_marine_group
RSV_genus335	Bacteria;Bacteroidetes;Flavobacteriia;Flavobacteriales;Flavobacteriaceae;Salinimicrobium
RSV_genus336	Bacteria;Bacteroidetes;Flavobacteriia;Flavobacteriales;Flavobacteriaceae;Soonwooa
RSV_genus337	Bacteria;Bacteroidetes;Flavobacteriia;Flavobacteriales;Flavobacteriaceae;Subsaxibacter
RSV_genus338	Bacteria;Bacteroidetes;Flavobacteriia;Flavobacteriales;NA;NA
RSV_genus339	Bacteria;Bacteroidetes;Flavobacteriia;Flavobacteriales;NS9_marine_group;NA
RSV_genus340	Bacteria;Bacteroidetes;NA;NA;NA;NA
RSV_genus341	Bacteria;Bacteroidetes;SB-5;NA;NA;NA
RSV_genus342	Bacteria;Bacteroidetes;Sphingobacteriia;Sphingobacteriales;Chitinophagaceae;Ferruginibacter
RSV_genus343	Bacteria;Bacteroidetes;Sphingobacteriia;Sphingobacteriales;Chitinophagaceae;Filimonas
RSV_genus344	Bacteria;Bacteroidetes;Sphingobacteriia;Sphingobacteriales;Chitinophagaceae;Flavihumibacter
RSV_genus345	Bacteria;Bacteroidetes;Sphingobacteriia;Sphingobacteriales;Chitinophagaceae;Flavisolibacter
RSV_genus346	Bacteria;Bacteroidetes;Sphingobacteriia;Sphingobacteriales;Chitinophagaceae;Flavitalea
RSV_genus347	Bacteria;Bacteroidetes;Sphingobacteriia;Sphingobacteriales;Chitinophagaceae;Hydrotalea
RSV_genus348	Bacteria;Bacteroidetes;Sphingobacteriia;Sphingobacteriales;Chitinophagaceae;Lacibacter
RSV_genus349	Bacteria;Bacteroidetes;Sphingobacteriia;Sphingobacteriales;Chitinophagaceae;NA
RSV_genus350	Bacteria;Bacteroidetes;Sphingobacteriia;Sphingobacteriales;Chitinophagaceae;Niabella
RSV_genus351	Bacteria;Bacteroidetes;Sphingobacteriia;Sphingobacteriales;Chitinophagaceae;Parafilimonas
RSV_genus352	Bacteria;Bacteroidetes;Sphingobacteriia;Sphingobacteriales;Chitinophagaceae;Parasegetibacter
RSV_genus353	Bacteria;Bacteroidetes;Sphingobacteriia;Sphingobacteriales;Chitinophagaceae;Sediminibacterium
RSV_genus354	Bacteria;Bacteroidetes;Sphingobacteriia;Sphingobacteriales;Chitinophagaceae;Segetibacter
RSV_genus355	Bacteria;Bacteroidetes;Sphingobacteriia;Sphingobacteriales;Chitinophagaceae;Taibaiella
RSV_genus356	Bacteria;Bacteroidetes;Sphingobacteriia;Sphingobacteriales;Chitinophagaceae;Terrimonas
RSV_genus357	Bacteria;Bacteroidetes;Sphingobacteriia;Sphingobacteriales;KD3-93;NA
RSV_genus358	Bacteria;Bacteroidetes;Sphingobacteriia;Sphingobacteriales;NA;NA
RSV_genus359	Bacteria;Bacteroidetes;Sphingobacteriia;Sphingobacteriales;NS11-12_marine_group;NA
RSV_genus360	Bacteria;Bacteroidetes;Sphingobacteriia;Sphingobacteriales;PHOS-HE51;NA
RSV_genus361	Bacteria;Bacteroidetes;Sphingobacteriia;Sphingobacteriales;Saprospiraceae;Candidatus_Aquirestis
RSV_genus362	Bacteria;Bacteroidetes;Sphingobacteriia;Sphingobacteriales;Saprospiraceae;Haliscomenobacter
RSV_genus363	Bacteria;Bacteroidetes;Sphingobacteriia;Sphingobacteriales;Saprospiraceae;Lewinella
RSV_genus364	Bacteria;Bacteroidetes;Sphingobacteriia;Sphingobacteriales;Saprospiraceae;NA
RSV_genus365	Bacteria;Bacteroidetes;Sphingobacteriia;Sphingobacteriales;Saprospiraceae;Phaeodactylibacter
RSV_genus366	Bacteria;Bacteroidetes;Sphingobacteriia;Sphingobacteriales;Sphingobacteriaceae;Arcticibacter
RSV_genus367	Bacteria;Bacteroidetes;Sphingobacteriia;Sphingobacteriales;Sphingobacteriaceae;Mucilaginibacter
RSV_genus368	Bacteria;Bacteroidetes;Sphingobacteriia;Sphingobacteriales;Sphingobacteriaceae;NA
RSV_genus369	Bacteria;Bacteroidetes;Sphingobacteriia;Sphingobacteriales;Sphingobacteriaceae;Nubsella
RSV_genus370	Bacteria;Bacteroidetes;Sphingobacteriia;Sphingobacteriales;Sphingobacteriaceae;Olivibacter
RSV_genus371	Bacteria;Bacteroidetes;Sphingobacteriia;Sphingobacteriales;Sphingobacteriaceae;Pedobacter
RSV_genus372	Bacteria;Bacteroidetes;Sphingobacteriia;Sphingobacteriales;Sphingobacteriaceae;Solitalea
RSV_genus373	Bacteria;Bacteroidetes;Sphingobacteriia;Sphingobacteriales;Sphingobacteriaceae;Sphingobacterium
RSV_genus374	Bacteria;Bacteroidetes;Sphingobacteriia;Sphingobacteriales;WCHB1-69;NA
RSV_genus375	Bacteria;Bacteroidetes;Sphingobacteriia;Sphingobacteriales;env.OPS_17;NA
RSV_genus376	Bacteria;Bacteroidetes;WCHB1-32;NA;NA;NA
RSV_genus377	Bacteria;CKC4;NA;NA;NA;NA
RSV_genus378	Bacteria;Candidate_division_OP3;NA;NA;NA;NA
RSV_genus379	Bacteria;Candidate_division_SR1;NA;NA;NA;NA
RSV_genus380	Bacteria;Chlamydiae;Chlamydiae;Chlamydiales;Chlamydiaceae;Chlamydia
RSV_genus381	Bacteria;Chlamydiae;Chlamydiae;Chlamydiales;Chlamydiales_Incertae_Sedis;Criblamydia
RSV_genus382	Bacteria;Chlamydiae;Chlamydiae;Chlamydiales;NA;NA
RSV_genus383	Bacteria;Chlamydiae;Chlamydiae;Chlamydiales;Parachlamydiaceae;Candidatus_Protochlamydia
RSV_genus384	Bacteria;Chlamydiae;Chlamydiae;Chlamydiales;Parachlamydiaceae;NA
RSV_genus385	Bacteria;Chlamydiae;Chlamydiae;Chlamydiales;Parachlamydiaceae;Parachlamydia
RSV_genus386	Bacteria;Chlamydiae;Chlamydiae;Chlamydiales;Simkaniaceae;Candidatus_Fritschea
RSV_genus387	Bacteria;Chlamydiae;Chlamydiae;Chlamydiales;Simkaniaceae;NA
RSV_genus388	Bacteria;Chlamydiae;Chlamydiae;Chlamydiales;Simkaniaceae;Simkania
RSV_genus389	Bacteria;Chlorobi;Chlorobia;Chlorobiales;OPB56;NA
RSV_genus390	Bacteria;Chlorobi;Chlorobia;Chlorobiales;SJA-28;NA
RSV_genus391	Bacteria;Chlorobi;Ignavibacteria;Ignavibacteriales;IheB3-7;NA
RSV_genus392	Bacteria;Chlorobi;Ignavibacteria;Ignavibacteriales;NA;NA
RSV_genus393	Bacteria;Chlorobi;NA;NA;NA;NA
RSV_genus394	Bacteria;Chloroflexi;Anaerolineae;Anaerolineales;Anaerolineaceae;Anaerolinea
RSV_genus395	Bacteria;Chloroflexi;Anaerolineae;Anaerolineales;Anaerolineaceae;Longilinea
RSV_genus396	Bacteria;Chloroflexi;Anaerolineae;Anaerolineales;Anaerolineaceae;NA
RSV_genus397	Bacteria;Chloroflexi;Anaerolineae;Anaerolineales;Anaerolineaceae;Pelolinea
RSV_genus398	Bacteria;Chloroflexi;Ardenticatenia;Ardenticatenales;NA;NA
RSV_genus399	Bacteria;Chloroflexi;Ardenticatenia;NA;NA;NA
RSV_genus400	Bacteria;Chloroflexi;Caldilineae;Caldilineales;Caldilineaceae;NA
RSV_genus401	Bacteria;Chloroflexi;Chloroflexia;Chloroflexales;Chloroflexaceae;Candidatus_Chloroploca
RSV_genus402	Bacteria;Chloroflexi;Chloroflexia;Chloroflexales;Chloroflexaceae;Chloronema
RSV_genus403	Bacteria;Chloroflexi;Chloroflexia;Chloroflexales;Chloroflexaceae;NA
RSV_genus404	Bacteria;Chloroflexi;Chloroflexia;Chloroflexales;Roseiflexaceae;Roseiflexus
RSV_genus405	Bacteria;Chloroflexi;Chloroflexia;Herpetosiphonales;Herpetosiphonaceae;Herpetosiphon
RSV_genus406	Bacteria;Chloroflexi;Chloroflexia;Kallotenuales;AKIW781;NA
RSV_genus407	Bacteria;Chloroflexi;Gitt-GS-136;NA;NA;NA
RSV_genus408	Bacteria;Chloroflexi;JG30-KF-CM66;NA;NA;NA
RSV_genus409	Bacteria;Chloroflexi;JG37-AG-4;NA;NA;NA
RSV_genus410	Bacteria;Chloroflexi;KD4-96;NA;NA;NA
RSV_genus411	Bacteria;Chloroflexi;Ktedonobacteria;Ktedonobacterales;NA;NA
RSV_genus412	Bacteria;Chloroflexi;Ktedonobacteria;NA;NA;NA
RSV_genus413	Bacteria;Chloroflexi;NA;NA;NA;NA
RSV_genus414	Bacteria;Chloroflexi;P2-11E;NA;NA;NA
RSV_genus415	Bacteria;Chloroflexi;S085;NA;NA;NA
RSV_genus416	Bacteria;Chloroflexi;SAR202_clade;NA;NA;NA
RSV_genus417	Bacteria;Chloroflexi;TK10;NA;NA;NA
RSV_genus418	Bacteria;Chloroflexi;Thermomicrobia;AKYG1722;NA;NA
RSV_genus419	Bacteria;Chloroflexi;Thermomicrobia;JG30-KF-CM45;NA;NA
RSV_genus420	Bacteria;Chloroflexi;Thermomicrobia;NA;NA;NA
RSV_genus421	Bacteria;Cloacimonetes;LNR_A2-18;NA;NA;NA
RSV_genus422	Bacteria;Cyanobacteria;Chloroplast;NA;NA;NA
RSV_genus423	Bacteria;Cyanobacteria;Cyanobacteria;NA;NA;NA
RSV_genus424	Bacteria;Cyanobacteria;Cyanobacteria;SubsectionI;FamilyI;Cyanobium
RSV_genus425	Bacteria;Cyanobacteria;Cyanobacteria;SubsectionI;FamilyI;Merismopedia
RSV_genus426	Bacteria;Cyanobacteria;Cyanobacteria;SubsectionI;FamilyI;Microcystis
RSV_genus427	Bacteria;Cyanobacteria;Cyanobacteria;SubsectionI;FamilyI;NA
RSV_genus428	Bacteria;Cyanobacteria;Cyanobacteria;SubsectionI;FamilyI;Synechococcus
RSV_genus429	Bacteria;Cyanobacteria;Cyanobacteria;SubsectionII;FamilyII;Chroococcidiopsis
RSV_genus430	Bacteria;Cyanobacteria;Cyanobacteria;SubsectionII;FamilyII;Pleurocapsa
RSV_genus431	Bacteria;Cyanobacteria;Cyanobacteria;SubsectionIII;FamilyI;Aerosakkonema
RSV_genus432	Bacteria;Cyanobacteria;Cyanobacteria;SubsectionIII;FamilyI;Leptolyngbya
RSV_genus433	Bacteria;Cyanobacteria;Cyanobacteria;SubsectionIII;FamilyI;Microcoleus
RSV_genus434	Bacteria;Cyanobacteria;Cyanobacteria;SubsectionIII;FamilyI;NA
RSV_genus435	Bacteria;Cyanobacteria;Cyanobacteria;SubsectionIII;FamilyI;Oscillatoria
RSV_genus436	Bacteria;Cyanobacteria;Cyanobacteria;SubsectionIII;FamilyI;Pseudanabaena
RSV_genus437	Bacteria;Cyanobacteria;Cyanobacteria;SubsectionIII;FamilyI;Spirulina
RSV_genus438	Bacteria;Cyanobacteria;ML635J-21;NA;NA;NA
RSV_genus439	Bacteria;Cyanobacteria;Melainabacteria;Caenarcaniphilales;NA;NA
RSV_genus440	Bacteria;Cyanobacteria;Melainabacteria;Gastranaerophilales;NA;NA
RSV_genus441	Bacteria;Cyanobacteria;Melainabacteria;Obscuribacterales;NA;NA
RSV_genus442	Bacteria;Cyanobacteria;Melainabacteria;Vampirovibrionales;NA;NA
RSV_genus443	Bacteria;Cyanobacteria;NA;NA;NA;NA
RSV_genus444	Bacteria;Deferribacteres;Deferribacteres;Deferribacterales;Deferribacteraceae;Mucispirillum
RSV_genus445	Bacteria;Deinococcus-Thermus;Deinococci;Deinococcales;Deinococcaceae;Deinobacterium
RSV_genus446	Bacteria;Deinococcus-Thermus;Deinococci;Deinococcales;Deinococcaceae;Deinococcus
RSV_genus447	Bacteria;Deinococcus-Thermus;Deinococci;Deinococcales;Deinococcaceae;NA
RSV_genus448	Bacteria;Deinococcus-Thermus;Deinococci;Deinococcales;Trueperaceae;Truepera
RSV_genus449	Bacteria;Deinococcus-Thermus;Deinococci;Thermales;Thermaceae;Meiothermus
RSV_genus450	Bacteria;Deinococcus-Thermus;Deinococci;Thermales;Thermaceae;Thermus
RSV_genus451	Bacteria;Elusimicrobia;Elusimicrobia;Elusimicrobiales;Elusimicrobiaceae;Elusimicrobium
RSV_genus452	Bacteria;Elusimicrobia;Elusimicrobia;Lineage_IIb;NA;NA
RSV_genus453	Bacteria;Elusimicrobia;Elusimicrobia;Lineage_IV;NA;NA
RSV_genus454	Bacteria;Elusimicrobia;Elusimicrobia;Lineage_I_(Endomicrobia);NA;NA
RSV_genus455	Bacteria;Elusimicrobia;Elusimicrobia;NA;NA;NA
RSV_genus456	Bacteria;Fibrobacteres;Fibrobacteria;Fibrobacterales;Fibrobacteraceae;Fibrobacter
RSV_genus457	Bacteria;Fibrobacteres;Fibrobacteria;Fibrobacterales;Fibrobacteraceae;NA
RSV_genus458	Bacteria;Firmicutes;Bacilli;Bacillales;Alicyclobacillaceae;Alicyclobacillus
RSV_genus459	Bacteria;Firmicutes;Bacilli;Bacillales;Alicyclobacillaceae;NA
RSV_genus460	Bacteria;Firmicutes;Bacilli;Bacillales;Alicyclobacillaceae;Tumebacillus
RSV_genus461	Bacteria;Firmicutes;Bacilli;Bacillales;Bacillaceae;Aeribacillus
RSV_genus462	Bacteria;Firmicutes;Bacilli;Bacillales;Bacillaceae;Anoxybacillus
RSV_genus463	Bacteria;Firmicutes;Bacilli;Bacillales;Bacillaceae;Bacillus
RSV_genus464	Bacteria;Firmicutes;Bacilli;Bacillales;Bacillaceae;Caldibacillus
RSV_genus465	Bacteria;Firmicutes;Bacilli;Bacillales;Bacillaceae;Geobacillus
RSV_genus466	Bacteria;Firmicutes;Bacilli;Bacillales;Bacillaceae;Halolactibacillus
RSV_genus467	Bacteria;Firmicutes;Bacilli;Bacillales;Bacillaceae;Marinococcus
RSV_genus468	Bacteria;Firmicutes;Bacilli;Bacillales;Bacillaceae;NA
RSV_genus469	Bacteria;Firmicutes;Bacilli;Bacillales;Bacillaceae;Oceanobacillus
RSV_genus470	Bacteria;Firmicutes;Bacilli;Bacillales;Bacillaceae;Paraliobacillus
RSV_genus471	Bacteria;Firmicutes;Bacilli;Bacillales;Bacillaceae;Paucisalibacillus
RSV_genus472	Bacteria;Firmicutes;Bacilli;Bacillales;Bacillaceae;Terribacillus
RSV_genus473	Bacteria;Firmicutes;Bacilli;Bacillales;Bacillaceae;Ureibacillus
RSV_genus474	Bacteria;Firmicutes;Bacilli;Bacillales;Family_X;Thermicanus
RSV_genus475	Bacteria;Firmicutes;Bacilli;Bacillales;Family_XI;Gemella
RSV_genus476	Bacteria;Firmicutes;Bacilli;Bacillales;Family_XII;Exiguobacterium
RSV_genus477	Bacteria;Firmicutes;Bacilli;Bacillales;NA;NA
RSV_genus478	Bacteria;Firmicutes;Bacilli;Bacillales;Paenibacillaceae;Brevibacillus
RSV_genus479	Bacteria;Firmicutes;Bacilli;Bacillales;Paenibacillaceae;Cohnella
RSV_genus480	Bacteria;Firmicutes;Bacilli;Bacillales;Paenibacillaceae;Paenibacillus
RSV_genus481	Bacteria;Firmicutes;Bacilli;Bacillales;Paenibacillaceae;Saccharibacillus
RSV_genus482	Bacteria;Firmicutes;Bacilli;Bacillales;Paenibacillaceae;Thermobacillus
RSV_genus483	Bacteria;Firmicutes;Bacilli;Bacillales;Planococcaceae;Chryseomicrobium
RSV_genus484	Bacteria;Firmicutes;Bacilli;Bacillales;Planococcaceae;Lysinibacillus
RSV_genus485	Bacteria;Firmicutes;Bacilli;Bacillales;Planococcaceae;NA
RSV_genus486	Bacteria;Firmicutes;Bacilli;Bacillales;Planococcaceae;Psychrobacillus
RSV_genus487	Bacteria;Firmicutes;Bacilli;Bacillales;Planococcaceae;Sporosarcina
RSV_genus488	Bacteria;Firmicutes;Bacilli;Bacillales;Sporolactobacillaceae;Sporolactobacillus
RSV_genus489	Bacteria;Firmicutes;Bacilli;Bacillales;Staphylococcaceae;Aliicoccus
RSV_genus490	Bacteria;Firmicutes;Bacilli;Bacillales;Staphylococcaceae;Jeotgalicoccus
RSV_genus491	Bacteria;Firmicutes;Bacilli;Bacillales;Staphylococcaceae;Macrococcus
RSV_genus492	Bacteria;Firmicutes;Bacilli;Bacillales;Staphylococcaceae;NA
RSV_genus493	Bacteria;Firmicutes;Bacilli;Bacillales;Staphylococcaceae;Nosocomiicoccus
RSV_genus494	Bacteria;Firmicutes;Bacilli;Bacillales;Staphylococcaceae;Staphylococcus
RSV_genus495	Bacteria;Firmicutes;Bacilli;Bacillales;Thermoactinomycetaceae;Kroppenstedtia
RSV_genus496	Bacteria;Firmicutes;Bacilli;Bacillales;Thermoactinomycetaceae;Laceyella
RSV_genus497	Bacteria;Firmicutes;Bacilli;Bacillales;Thermoactinomycetaceae;Planifilum
RSV_genus498	Bacteria;Firmicutes;Bacilli;Bacillales;Thermoactinomycetaceae;Thermoactinomyces
RSV_genus499	Bacteria;Firmicutes;Bacilli;Lactobacillales;Aerococcaceae;Abiotrophia
RSV_genus500	Bacteria;Firmicutes;Bacilli;Lactobacillales;Aerococcaceae;Aerococcus
RSV_genus501	Bacteria;Firmicutes;Bacilli;Lactobacillales;Aerococcaceae;Eremococcus
RSV_genus502	Bacteria;Firmicutes;Bacilli;Lactobacillales;Aerococcaceae;Facklamia
RSV_genus503	Bacteria;Firmicutes;Bacilli;Lactobacillales;Aerococcaceae;Globicatella
RSV_genus504	Bacteria;Firmicutes;Bacilli;Lactobacillales;Aerococcaceae;Ignavigranum
RSV_genus505	Bacteria;Firmicutes;Bacilli;Lactobacillales;Aerococcaceae;NA
RSV_genus506	Bacteria;Firmicutes;Bacilli;Lactobacillales;Carnobacteriaceae;Alkalibacterium
RSV_genus507	Bacteria;Firmicutes;Bacilli;Lactobacillales;Carnobacteriaceae;Alloiococcus
RSV_genus508	Bacteria;Firmicutes;Bacilli;Lactobacillales;Carnobacteriaceae;Atopostipes
RSV_genus509	Bacteria;Firmicutes;Bacilli;Lactobacillales;Carnobacteriaceae;Desemzia
RSV_genus510	Bacteria;Firmicutes;Bacilli;Lactobacillales;Carnobacteriaceae;Dolosigranulum
RSV_genus511	Bacteria;Firmicutes;Bacilli;Lactobacillales;Carnobacteriaceae;Granulicatella
RSV_genus512	Bacteria;Firmicutes;Bacilli;Lactobacillales;Carnobacteriaceae;Marinilactibacillus
RSV_genus513	Bacteria;Firmicutes;Bacilli;Lactobacillales;Carnobacteriaceae;NA
RSV_genus514	Bacteria;Firmicutes;Bacilli;Lactobacillales;Carnobacteriaceae;Trichococcus
RSV_genus515	Bacteria;Firmicutes;Bacilli;Lactobacillales;Enterococcaceae;Catellicoccus
RSV_genus516	Bacteria;Firmicutes;Bacilli;Lactobacillales;Enterococcaceae;Enterococcus
RSV_genus517	Bacteria;Firmicutes;Bacilli;Lactobacillales;Enterococcaceae;NA
RSV_genus518	Bacteria;Firmicutes;Bacilli;Lactobacillales;Enterococcaceae;Tetragenococcus
RSV_genus519	Bacteria;Firmicutes;Bacilli;Lactobacillales;Lactobacillaceae;Lactobacillus
RSV_genus520	Bacteria;Firmicutes;Bacilli;Lactobacillales;Lactobacillaceae;NA
RSV_genus521	Bacteria;Firmicutes;Bacilli;Lactobacillales;Lactobacillaceae;Pediococcus
RSV_genus522	Bacteria;Firmicutes;Bacilli;Lactobacillales;Leuconostocaceae;Fructobacillus
RSV_genus523	Bacteria;Firmicutes;Bacilli;Lactobacillales;Leuconostocaceae;Leuconostoc
RSV_genus524	Bacteria;Firmicutes;Bacilli;Lactobacillales;Leuconostocaceae;Oenococcus
RSV_genus525	Bacteria;Firmicutes;Bacilli;Lactobacillales;Leuconostocaceae;Weissella
RSV_genus526	Bacteria;Firmicutes;Bacilli;Lactobacillales;NA;NA
RSV_genus527	Bacteria;Firmicutes;Bacilli;Lactobacillales;P5D1-392;NA
RSV_genus528	Bacteria;Firmicutes;Bacilli;Lactobacillales;Streptococcaceae;Lactococcus
RSV_genus529	Bacteria;Firmicutes;Bacilli;Lactobacillales;Streptococcaceae;NA
RSV_genus530	Bacteria;Firmicutes;Bacilli;Lactobacillales;Streptococcaceae;Streptococcus
RSV_genus531	Bacteria;Firmicutes;Bacilli;NA;NA;NA
RSV_genus532	Bacteria;Firmicutes;Bacilli;RS-F29;NA;NA
RSV_genus533	Bacteria;Firmicutes;Clostridia;Clostridiales;Christensenellaceae;Catabacter
RSV_genus534	Bacteria;Firmicutes;Clostridia;Clostridiales;Christensenellaceae;Christensenella
RSV_genus535	Bacteria;Firmicutes;Clostridia;Clostridiales;Christensenellaceae;Christensenellaceae_R-7_group
RSV_genus536	Bacteria;Firmicutes;Clostridia;Clostridiales;Christensenellaceae;NA
RSV_genus537	Bacteria;Firmicutes;Clostridia;Clostridiales;Clostridiaceae_1;Candidatus_Arthromitus
RSV_genus538	Bacteria;Firmicutes;Clostridia;Clostridiales;Clostridiaceae_1;Clostridium_sensu_stricto_1
RSV_genus539	Bacteria;Firmicutes;Clostridia;Clostridiales;Clostridiaceae_1;Clostridium_sensu_stricto_10
RSV_genus540	Bacteria;Firmicutes;Clostridia;Clostridiales;Clostridiaceae_1;Clostridium_sensu_stricto_12
RSV_genus541	Bacteria;Firmicutes;Clostridia;Clostridiales;Clostridiaceae_1;Clostridium_sensu_stricto_13
RSV_genus542	Bacteria;Firmicutes;Clostridia;Clostridiales;Clostridiaceae_1;Clostridium_sensu_stricto_18
RSV_genus543	Bacteria;Firmicutes;Clostridia;Clostridiales;Clostridiaceae_1;Clostridium_sensu_stricto_2
RSV_genus544	Bacteria;Firmicutes;Clostridia;Clostridiales;Clostridiaceae_1;Clostridium_sensu_stricto_3
RSV_genus545	Bacteria;Firmicutes;Clostridia;Clostridiales;Clostridiaceae_1;Clostridium_sensu_stricto_5
RSV_genus546	Bacteria;Firmicutes;Clostridia;Clostridiales;Clostridiaceae_1;Clostridium_sensu_stricto_7
RSV_genus547	Bacteria;Firmicutes;Clostridia;Clostridiales;Clostridiaceae_1;Clostridium_sensu_stricto_8
RSV_genus548	Bacteria;Firmicutes;Clostridia;Clostridiales;Clostridiaceae_1;Fonticella
RSV_genus549	Bacteria;Firmicutes;Clostridia;Clostridiales;Clostridiaceae_1;NA
RSV_genus550	Bacteria;Firmicutes;Clostridia;Clostridiales;Clostridiaceae_1;Oxobacter
RSV_genus551	Bacteria;Firmicutes;Clostridia;Clostridiales;Clostridiaceae_1;Proteiniclasticum
RSV_genus552	Bacteria;Firmicutes;Clostridia;Clostridiales;Clostridiaceae_1;Sarcina
RSV_genus553	Bacteria;Firmicutes;Clostridia;Clostridiales;Clostridiaceae_1;Thermobrachium
RSV_genus554	Bacteria;Firmicutes;Clostridia;Clostridiales;Clostridiales_vadinBB60_group;NA
RSV_genus555	Bacteria;Firmicutes;Clostridia;Clostridiales;Defluviitaleaceae;Defluviitaleaceae_UCG-011
RSV_genus556	Bacteria;Firmicutes;Clostridia;Clostridiales;Eubacteriaceae;Acetobacterium
RSV_genus557	Bacteria;Firmicutes;Clostridia;Clostridiales;Eubacteriaceae;Anaerofustis
RSV_genus558	Bacteria;Firmicutes;Clostridia;Clostridiales;Eubacteriaceae;Eubacterium
RSV_genus559	Bacteria;Firmicutes;Clostridia;Clostridiales;Eubacteriaceae;NA
RSV_genus560	Bacteria;Firmicutes;Clostridia;Clostridiales;Eubacteriaceae;Pseudoramibacter
RSV_genus561	Bacteria;Firmicutes;Clostridia;Clostridiales;Family_XI;Anaerococcus
RSV_genus562	Bacteria;Firmicutes;Clostridia;Clostridiales;Family_XI;Ezakiella
RSV_genus563	Bacteria;Firmicutes;Clostridia;Clostridiales;Family_XI;Finegoldia
RSV_genus564	Bacteria;Firmicutes;Clostridia;Clostridiales;Family_XI;Gallicola
RSV_genus565	Bacteria;Firmicutes;Clostridia;Clostridiales;Family_XI;Helcococcus
RSV_genus566	Bacteria;Firmicutes;Clostridia;Clostridiales;Family_XI;Murdochiella
RSV_genus567	Bacteria;Firmicutes;Clostridia;Clostridiales;Family_XI;NA
RSV_genus568	Bacteria;Firmicutes;Clostridia;Clostridiales;Family_XI;Parvimonas
RSV_genus569	Bacteria;Firmicutes;Clostridia;Clostridiales;Family_XI;Peptoniphilus
RSV_genus570	Bacteria;Firmicutes;Clostridia;Clostridiales;Family_XI;Sedimentibacter
RSV_genus571	Bacteria;Firmicutes;Clostridia;Clostridiales;Family_XI;Tepidimicrobium
RSV_genus572	Bacteria;Firmicutes;Clostridia;Clostridiales;Family_XI;Tissierella
RSV_genus573	Bacteria;Firmicutes;Clostridia;Clostridiales;Family_XII;Acidaminobacter
RSV_genus574	Bacteria;Firmicutes;Clostridia;Clostridiales;Family_XII;Fusibacter
RSV_genus575	Bacteria;Firmicutes;Clostridia;Clostridiales;Family_XII;Guggenheimella
RSV_genus576	Bacteria;Firmicutes;Clostridia;Clostridiales;Family_XIII;Anaerovorax
RSV_genus577	Bacteria;Firmicutes;Clostridia;Clostridiales;Family_XIII;Family_XIII_AD3011_group
RSV_genus578	Bacteria;Firmicutes;Clostridia;Clostridiales;Family_XIII;Family_XIII_UCG-001
RSV_genus579	Bacteria;Firmicutes;Clostridia;Clostridiales;Family_XIII;Incertae_Sedis
RSV_genus580	Bacteria;Firmicutes;Clostridia;Clostridiales;Family_XIII;Mogibacterium
RSV_genus581	Bacteria;Firmicutes;Clostridia;Clostridiales;Family_XIII;NA
RSV_genus582	Bacteria;Firmicutes;Clostridia;Clostridiales;Family_XIII;[Eubacterium]_brachy_group
RSV_genus583	Bacteria;Firmicutes;Clostridia;Clostridiales;Family_XIII;[Eubacterium]_nodatum_group
RSV_genus584	Bacteria;Firmicutes;Clostridia;Clostridiales;Gracilibacteraceae;Lutispora
RSV_genus585	Bacteria;Firmicutes;Clostridia;Clostridiales;Lachnospiraceae;Acetatifactor
RSV_genus586	Bacteria;Firmicutes;Clostridia;Clostridiales;Lachnospiraceae;Acetitomaculum
RSV_genus587	Bacteria;Firmicutes;Clostridia;Clostridiales;Lachnospiraceae;Anaerosporobacter
RSV_genus588	Bacteria;Firmicutes;Clostridia;Clostridiales;Lachnospiraceae;Anaerostipes
RSV_genus589	Bacteria;Firmicutes;Clostridia;Clostridiales;Lachnospiraceae;Blautia
RSV_genus590	Bacteria;Firmicutes;Clostridia;Clostridiales;Lachnospiraceae;Butyrivibrio
RSV_genus591	Bacteria;Firmicutes;Clostridia;Clostridiales;Lachnospiraceae;Butyrivibrio_2
RSV_genus592	Bacteria;Firmicutes;Clostridia;Clostridiales;Lachnospiraceae;Catonella
RSV_genus593	Bacteria;Firmicutes;Clostridia;Clostridiales;Lachnospiraceae;Cellulosilyticum
RSV_genus594	Bacteria;Firmicutes;Clostridia;Clostridiales;Lachnospiraceae;Coprococcus_1
RSV_genus595	Bacteria;Firmicutes;Clostridia;Clostridiales;Lachnospiraceae;Coprococcus_2
RSV_genus596	Bacteria;Firmicutes;Clostridia;Clostridiales;Lachnospiraceae;Coprococcus_3
RSV_genus597	Bacteria;Firmicutes;Clostridia;Clostridiales;Lachnospiraceae;Dorea
RSV_genus598	Bacteria;Firmicutes;Clostridia;Clostridiales;Lachnospiraceae;Eisenbergiella
RSV_genus599	Bacteria;Firmicutes;Clostridia;Clostridiales;Lachnospiraceae;Fusicatenibacter
RSV_genus600	Bacteria;Firmicutes;Clostridia;Clostridiales;Lachnospiraceae;Howardella
RSV_genus601	Bacteria;Firmicutes;Clostridia;Clostridiales;Lachnospiraceae;Hungatella
RSV_genus602	Bacteria;Firmicutes;Clostridia;Clostridiales;Lachnospiraceae;Incertae_Sedis
RSV_genus603	Bacteria;Firmicutes;Clostridia;Clostridiales;Lachnospiraceae;Johnsonella
RSV_genus604	Bacteria;Firmicutes;Clostridia;Clostridiales;Lachnospiraceae;Lachnoanaerobaculum
RSV_genus605	Bacteria;Firmicutes;Clostridia;Clostridiales;Lachnospiraceae;Lachnoclostridium
RSV_genus606	Bacteria;Firmicutes;Clostridia;Clostridiales;Lachnospiraceae;Lachnoclostridium_10
RSV_genus607	Bacteria;Firmicutes;Clostridia;Clostridiales;Lachnospiraceae;Lachnoclostridium_5
RSV_genus608	Bacteria;Firmicutes;Clostridia;Clostridiales;Lachnospiraceae;Lachnospira
RSV_genus609	Bacteria;Firmicutes;Clostridia;Clostridiales;Lachnospiraceae;Lachnospiraceae_AC2044_group
RSV_genus610	Bacteria;Firmicutes;Clostridia;Clostridiales;Lachnospiraceae;Lachnospiraceae_FCS020_group
RSV_genus611	Bacteria;Firmicutes;Clostridia;Clostridiales;Lachnospiraceae;Lachnospiraceae_FE2018_group
RSV_genus612	Bacteria;Firmicutes;Clostridia;Clostridiales;Lachnospiraceae;Lachnospiraceae_NC2004_group
RSV_genus613	Bacteria;Firmicutes;Clostridia;Clostridiales;Lachnospiraceae;Lachnospiraceae_ND3007_group
RSV_genus614	Bacteria;Firmicutes;Clostridia;Clostridiales;Lachnospiraceae;Lachnospiraceae_NK3A20_group
RSV_genus615	Bacteria;Firmicutes;Clostridia;Clostridiales;Lachnospiraceae;Lachnospiraceae_NK4A136_group
RSV_genus616	Bacteria;Firmicutes;Clostridia;Clostridiales;Lachnospiraceae;Lachnospiraceae_UCG-001
RSV_genus617	Bacteria;Firmicutes;Clostridia;Clostridiales;Lachnospiraceae;Lachnospiraceae_UCG-002
RSV_genus618	Bacteria;Firmicutes;Clostridia;Clostridiales;Lachnospiraceae;Lachnospiraceae_UCG-003
RSV_genus619	Bacteria;Firmicutes;Clostridia;Clostridiales;Lachnospiraceae;Lachnospiraceae_UCG-004
RSV_genus620	Bacteria;Firmicutes;Clostridia;Clostridiales;Lachnospiraceae;Lachnospiraceae_UCG-005
RSV_genus621	Bacteria;Firmicutes;Clostridia;Clostridiales;Lachnospiraceae;Lachnospiraceae_UCG-008
RSV_genus622	Bacteria;Firmicutes;Clostridia;Clostridiales;Lachnospiraceae;Lachnospiraceae_UCG-010
RSV_genus623	Bacteria;Firmicutes;Clostridia;Clostridiales;Lachnospiraceae;Lactonifactor
RSV_genus624	Bacteria;Firmicutes;Clostridia;Clostridiales;Lachnospiraceae;Marvinbryantia
RSV_genus625	Bacteria;Firmicutes;Clostridia;Clostridiales;Lachnospiraceae;Moryella
RSV_genus626	Bacteria;Firmicutes;Clostridia;Clostridiales;Lachnospiraceae;NA
RSV_genus627	Bacteria;Firmicutes;Clostridia;Clostridiales;Lachnospiraceae;Oribacterium
RSV_genus628	Bacteria;Firmicutes;Clostridia;Clostridiales;Lachnospiraceae;Pseudobutyrivibrio
RSV_genus629	Bacteria;Firmicutes;Clostridia;Clostridiales;Lachnospiraceae;Roseburia
RSV_genus630	Bacteria;Firmicutes;Clostridia;Clostridiales;Lachnospiraceae;Shuttleworthia
RSV_genus631	Bacteria;Firmicutes;Clostridia;Clostridiales;Lachnospiraceae;Stomatobaculum
RSV_genus632	Bacteria;Firmicutes;Clostridia;Clostridiales;Lachnospiraceae;Syntrophococcus
RSV_genus633	Bacteria;Firmicutes;Clostridia;Clostridiales;Lachnospiraceae;Tyzzerella
RSV_genus634	Bacteria;Firmicutes;Clostridia;Clostridiales;Lachnospiraceae;Tyzzerella_3
RSV_genus635	Bacteria;Firmicutes;Clostridia;Clostridiales;Lachnospiraceae;Tyzzerella_4
RSV_genus636	Bacteria;Firmicutes;Clostridia;Clostridiales;Lachnospiraceae;[Eubacterium]_hallii_group
RSV_genus637	Bacteria;Firmicutes;Clostridia;Clostridiales;Lachnospiraceae;[Eubacterium]_ruminantium_group
RSV_genus638	Bacteria;Firmicutes;Clostridia;Clostridiales;Lachnospiraceae;[Eubacterium]_ventriosum_group
RSV_genus639	Bacteria;Firmicutes;Clostridia;Clostridiales;Lachnospiraceae;[Ruminococcus]_gauvreauii_group
RSV_genus640	Bacteria;Firmicutes;Clostridia;Clostridiales;NA;NA
RSV_genus641	Bacteria;Firmicutes;Clostridia;Clostridiales;Peptococcaceae;Desulfotomaculum
RSV_genus642	Bacteria;Firmicutes;Clostridia;Clostridiales;Peptococcaceae;NA
RSV_genus643	Bacteria;Firmicutes;Clostridia;Clostridiales;Peptococcaceae;Pelotomaculum
RSV_genus644	Bacteria;Firmicutes;Clostridia;Clostridiales;Peptococcaceae;Peptococcus
RSV_genus645	Bacteria;Firmicutes;Clostridia;Clostridiales;Peptostreptococcaceae;Acetoanaerobium
RSV_genus646	Bacteria;Firmicutes;Clostridia;Clostridiales;Peptostreptococcaceae;Filifactor
RSV_genus647	Bacteria;Firmicutes;Clostridia;Clostridiales;Peptostreptococcaceae;Intestinibacter
RSV_genus648	Bacteria;Firmicutes;Clostridia;Clostridiales;Peptostreptococcaceae;NA
RSV_genus649	Bacteria;Firmicutes;Clostridia;Clostridiales;Peptostreptococcaceae;Peptoclostridium
RSV_genus650	Bacteria;Firmicutes;Clostridia;Clostridiales;Peptostreptococcaceae;Peptostreptococcus
RSV_genus651	Bacteria;Firmicutes;Clostridia;Clostridiales;Peptostreptococcaceae;Romboutsia
RSV_genus652	Bacteria;Firmicutes;Clostridia;Clostridiales;Peptostreptococcaceae;Terrisporobacter
RSV_genus653	Bacteria;Firmicutes;Clostridia;Clostridiales;Ruminococcaceae;Acetanaerobacterium
RSV_genus654	Bacteria;Firmicutes;Clostridia;Clostridiales;Ruminococcaceae;Anaerofilum
RSV_genus655	Bacteria;Firmicutes;Clostridia;Clostridiales;Ruminococcaceae;Anaerotruncus
RSV_genus656	Bacteria;Firmicutes;Clostridia;Clostridiales;Ruminococcaceae;Candidatus_Soleaferrea
RSV_genus657	Bacteria;Firmicutes;Clostridia;Clostridiales;Ruminococcaceae;Ethanoligenens
RSV_genus658	Bacteria;Firmicutes;Clostridia;Clostridiales;Ruminococcaceae;Faecalibacterium
RSV_genus659	Bacteria;Firmicutes;Clostridia;Clostridiales;Ruminococcaceae;Fastidiosipila
RSV_genus660	Bacteria;Firmicutes;Clostridia;Clostridiales;Ruminococcaceae;Flavonifractor
RSV_genus661	Bacteria;Firmicutes;Clostridia;Clostridiales;Ruminococcaceae;Hydrogenoanaerobacterium
RSV_genus662	Bacteria;Firmicutes;Clostridia;Clostridiales;Ruminococcaceae;Intestinimonas
RSV_genus663	Bacteria;Firmicutes;Clostridia;Clostridiales;Ruminococcaceae;NA
RSV_genus664	Bacteria;Firmicutes;Clostridia;Clostridiales;Ruminococcaceae;Oscillibacter
RSV_genus665	Bacteria;Firmicutes;Clostridia;Clostridiales;Ruminococcaceae;Oscillospira
RSV_genus666	Bacteria;Firmicutes;Clostridia;Clostridiales;Ruminococcaceae;Pseudoflavonifractor
RSV_genus667	Bacteria;Firmicutes;Clostridia;Clostridiales;Ruminococcaceae;Ruminiclostridium
RSV_genus668	Bacteria;Firmicutes;Clostridia;Clostridiales;Ruminococcaceae;Ruminiclostridium_1
RSV_genus669	Bacteria;Firmicutes;Clostridia;Clostridiales;Ruminococcaceae;Ruminiclostridium_5
RSV_genus670	Bacteria;Firmicutes;Clostridia;Clostridiales;Ruminococcaceae;Ruminiclostridium_6
RSV_genus671	Bacteria;Firmicutes;Clostridia;Clostridiales;Ruminococcaceae;Ruminiclostridium_9
RSV_genus672	Bacteria;Firmicutes;Clostridia;Clostridiales;Ruminococcaceae;Ruminococcaceae_NK4A214_group
RSV_genus673	Bacteria;Firmicutes;Clostridia;Clostridiales;Ruminococcaceae;Ruminococcaceae_UCG-002
RSV_genus674	Bacteria;Firmicutes;Clostridia;Clostridiales;Ruminococcaceae;Ruminococcaceae_UCG-003
RSV_genus675	Bacteria;Firmicutes;Clostridia;Clostridiales;Ruminococcaceae;Ruminococcaceae_UCG-004
RSV_genus676	Bacteria;Firmicutes;Clostridia;Clostridiales;Ruminococcaceae;Ruminococcaceae_UCG-005
RSV_genus677	Bacteria;Firmicutes;Clostridia;Clostridiales;Ruminococcaceae;Ruminococcaceae_UCG-007
RSV_genus678	Bacteria;Firmicutes;Clostridia;Clostridiales;Ruminococcaceae;Ruminococcaceae_UCG-008
RSV_genus679	Bacteria;Firmicutes;Clostridia;Clostridiales;Ruminococcaceae;Ruminococcaceae_UCG-009
RSV_genus680	Bacteria;Firmicutes;Clostridia;Clostridiales;Ruminococcaceae;Ruminococcaceae_UCG-010
RSV_genus681	Bacteria;Firmicutes;Clostridia;Clostridiales;Ruminococcaceae;Ruminococcaceae_UCG-011
RSV_genus682	Bacteria;Firmicutes;Clostridia;Clostridiales;Ruminococcaceae;Ruminococcaceae_UCG-013
RSV_genus683	Bacteria;Firmicutes;Clostridia;Clostridiales;Ruminococcaceae;Ruminococcaceae_UCG-014
RSV_genus684	Bacteria;Firmicutes;Clostridia;Clostridiales;Ruminococcaceae;Ruminococcus_1
RSV_genus685	Bacteria;Firmicutes;Clostridia;Clostridiales;Ruminococcaceae;Ruminococcus_2
RSV_genus686	Bacteria;Firmicutes;Clostridia;Clostridiales;Ruminococcaceae;Saccharofermentans
RSV_genus687	Bacteria;Firmicutes;Clostridia;Clostridiales;Ruminococcaceae;Subdoligranulum
RSV_genus688	Bacteria;Firmicutes;Clostridia;Clostridiales;Ruminococcaceae;[Eubacterium]_coprostanoligenes_group
RSV_genus689	Bacteria;Firmicutes;Clostridia;Clostridiales;Syntrophomonadaceae;Pelospora
RSV_genus690	Bacteria;Firmicutes;Clostridia;Halanaerobiales;64K2;NA
RSV_genus691	Bacteria;Firmicutes;Clostridia;NA;NA;NA
RSV_genus692	Bacteria;Firmicutes;Clostridia;Thermoanaerobacterales;Family_III;Caldicellulosiruptor
RSV_genus693	Bacteria;Firmicutes;Clostridia;Thermoanaerobacterales;Family_III;Thermoanaerobacterium
RSV_genus694	Bacteria;Firmicutes;Clostridia;Thermoanaerobacterales;NA;NA
RSV_genus695	Bacteria;Firmicutes;Clostridia;Thermoanaerobacterales;Thermoanaerobacteraceae;Caldanaerobius
RSV_genus696	Bacteria;Firmicutes;Clostridia;Thermoanaerobacterales;Thermoanaerobacteraceae;Syntrophaceticus
RSV_genus697	Bacteria;Firmicutes;Erysipelotrichia;Erysipelotrichales;Erysipelotrichaceae;Allobaculum
RSV_genus698	Bacteria;Firmicutes;Erysipelotrichia;Erysipelotrichales;Erysipelotrichaceae;Bulleidia
RSV_genus699	Bacteria;Firmicutes;Erysipelotrichia;Erysipelotrichales;Erysipelotrichaceae;Candidatus_Stoquefichus
RSV_genus700	Bacteria;Firmicutes;Erysipelotrichia;Erysipelotrichales;Erysipelotrichaceae;Catenibacterium
RSV_genus701	Bacteria;Firmicutes;Erysipelotrichia;Erysipelotrichales;Erysipelotrichaceae;Coprobacillus
RSV_genus702	Bacteria;Firmicutes;Erysipelotrichia;Erysipelotrichales;Erysipelotrichaceae;Dielma
RSV_genus703	Bacteria;Firmicutes;Erysipelotrichia;Erysipelotrichales;Erysipelotrichaceae;Eggerthia
RSV_genus704	Bacteria;Firmicutes;Erysipelotrichia;Erysipelotrichales;Erysipelotrichaceae;Erysipelatoclostridium
RSV_genus705	Bacteria;Firmicutes;Erysipelotrichia;Erysipelotrichales;Erysipelotrichaceae;Erysipelothrix
RSV_genus706	Bacteria;Firmicutes;Erysipelotrichia;Erysipelotrichales;Erysipelotrichaceae;Erysipelotrichaceae_UCG-001
RSV_genus707	Bacteria;Firmicutes;Erysipelotrichia;Erysipelotrichales;Erysipelotrichaceae;Erysipelotrichaceae_UCG-003
RSV_genus708	Bacteria;Firmicutes;Erysipelotrichia;Erysipelotrichales;Erysipelotrichaceae;Erysipelotrichaceae_UCG-004
RSV_genus709	Bacteria;Firmicutes;Erysipelotrichia;Erysipelotrichales;Erysipelotrichaceae;Erysipelotrichaceae_UCG-006
RSV_genus710	Bacteria;Firmicutes;Erysipelotrichia;Erysipelotrichales;Erysipelotrichaceae;Faecalitalea
RSV_genus711	Bacteria;Firmicutes;Erysipelotrichia;Erysipelotrichales;Erysipelotrichaceae;Holdemanella
RSV_genus712	Bacteria;Firmicutes;Erysipelotrichia;Erysipelotrichales;Erysipelotrichaceae;Holdemania
RSV_genus713	Bacteria;Firmicutes;Erysipelotrichia;Erysipelotrichales;Erysipelotrichaceae;Incertae_Sedis
RSV_genus714	Bacteria;Firmicutes;Erysipelotrichia;Erysipelotrichales;Erysipelotrichaceae;NA
RSV_genus715	Bacteria;Firmicutes;Erysipelotrichia;Erysipelotrichales;Erysipelotrichaceae;Sharpea
RSV_genus716	Bacteria;Firmicutes;Erysipelotrichia;Erysipelotrichales;Erysipelotrichaceae;Solobacterium
RSV_genus717	Bacteria;Firmicutes;Erysipelotrichia;Erysipelotrichales;Erysipelotrichaceae;Turicibacter
RSV_genus718	Bacteria;Firmicutes;Erysipelotrichia;Erysipelotrichales;Erysipelotrichaceae;[Anaerorhabdus]_furcosa_group
RSV_genus719	Bacteria;Firmicutes;NA;NA;NA;NA
RSV_genus720	Bacteria;Firmicutes;Negativicutes;Selenomonadales;Acidaminococcaceae;Acidaminococcus
RSV_genus721	Bacteria;Firmicutes;Negativicutes;Selenomonadales;Acidaminococcaceae;NA
RSV_genus722	Bacteria;Firmicutes;Negativicutes;Selenomonadales;Acidaminococcaceae;Phascolarctobacterium
RSV_genus723	Bacteria;Firmicutes;Negativicutes;Selenomonadales;Acidaminococcaceae;Succiniclasticum
RSV_genus724	Bacteria;Firmicutes;Negativicutes;Selenomonadales;NA;NA
RSV_genus725	Bacteria;Firmicutes;Negativicutes;Selenomonadales;Veillonellaceae;Allisonella
RSV_genus726	Bacteria;Firmicutes;Negativicutes;Selenomonadales;Veillonellaceae;Anaeroglobus
RSV_genus727	Bacteria;Firmicutes;Negativicutes;Selenomonadales;Veillonellaceae;Anaerovibrio
RSV_genus728	Bacteria;Firmicutes;Negativicutes;Selenomonadales;Veillonellaceae;Centipeda
RSV_genus729	Bacteria;Firmicutes;Negativicutes;Selenomonadales;Veillonellaceae;Dialister
RSV_genus730	Bacteria;Firmicutes;Negativicutes;Selenomonadales;Veillonellaceae;Megamonas
RSV_genus731	Bacteria;Firmicutes;Negativicutes;Selenomonadales;Veillonellaceae;Megasphaera
RSV_genus732	Bacteria;Firmicutes;Negativicutes;Selenomonadales;Veillonellaceae;Mitsuokella
RSV_genus733	Bacteria;Firmicutes;Negativicutes;Selenomonadales;Veillonellaceae;NA
RSV_genus734	Bacteria;Firmicutes;Negativicutes;Selenomonadales;Veillonellaceae;Negativicoccus
RSV_genus735	Bacteria;Firmicutes;Negativicutes;Selenomonadales;Veillonellaceae;Selenomonas
RSV_genus736	Bacteria;Firmicutes;Negativicutes;Selenomonadales;Veillonellaceae;Selenomonas_3
RSV_genus737	Bacteria;Firmicutes;Negativicutes;Selenomonadales;Veillonellaceae;Selenomonas_4
RSV_genus738	Bacteria;Firmicutes;Negativicutes;Selenomonadales;Veillonellaceae;Sporomusa
RSV_genus739	Bacteria;Firmicutes;Negativicutes;Selenomonadales;Veillonellaceae;Thermosinus
RSV_genus740	Bacteria;Firmicutes;Negativicutes;Selenomonadales;Veillonellaceae;Veillonella
RSV_genus741	Bacteria;Fusobacteria;Fusobacteriia;Fusobacteriales;Fusobacteriaceae;Cetobacterium
RSV_genus742	Bacteria;Fusobacteria;Fusobacteriia;Fusobacteriales;Fusobacteriaceae;Fusobacterium
RSV_genus743	Bacteria;Fusobacteria;Fusobacteriia;Fusobacteriales;Fusobacteriaceae;NA
RSV_genus744	Bacteria;Fusobacteria;Fusobacteriia;Fusobacteriales;Fusobacteriaceae;Psychrilyobacter
RSV_genus745	Bacteria;Fusobacteria;Fusobacteriia;Fusobacteriales;Hados.Sed.Eubac.3;NA
RSV_genus746	Bacteria;Fusobacteria;Fusobacteriia;Fusobacteriales;Leptotrichiaceae;Leptotrichia
RSV_genus747	Bacteria;Fusobacteria;Fusobacteriia;Fusobacteriales;Leptotrichiaceae;NA
RSV_genus748	Bacteria;Fusobacteria;Fusobacteriia;Fusobacteriales;Leptotrichiaceae;Sebaldella
RSV_genus749	Bacteria;Fusobacteria;Fusobacteriia;Fusobacteriales;Leptotrichiaceae;Sneathia
RSV_genus750	Bacteria;Fusobacteria;Fusobacteriia;Fusobacteriales;Leptotrichiaceae;Streptobacillus
RSV_genus751	Bacteria;Fusobacteria;Fusobacteriia;Fusobacteriales;NA;NA
RSV_genus752	Bacteria;Gemmatimonadetes;Gemmatimonadetes;AT425-EubC11_terrestrial_group;NA;NA
RSV_genus753	Bacteria;Gemmatimonadetes;Gemmatimonadetes;BD2-11_terrestrial_group;NA;NA
RSV_genus754	Bacteria;Gemmatimonadetes;Gemmatimonadetes;Gemmatimonadales;Gemmatimonadaceae;Gemmatimonas
RSV_genus755	Bacteria;Gemmatimonadetes;Gemmatimonadetes;Gemmatimonadales;Gemmatimonadaceae;NA
RSV_genus756	Bacteria;Gemmatimonadetes;Gemmatimonadetes;NA;NA;NA
RSV_genus757	Bacteria;Gemmatimonadetes;Gemmatimonadetes;S0134_terrestrial_group;NA;NA
RSV_genus758	Bacteria;Gracilibacteria;NA;NA;NA;NA
RSV_genus759	Bacteria;Hydrogenedentes;NA;NA;NA;NA
RSV_genus760	Bacteria;Latescibacteria;NA;NA;NA;NA
RSV_genus761	Bacteria;Lentisphaerae;Lentisphaerae_RFP12_gut_group;NA;NA;NA
RSV_genus762	Bacteria;Lentisphaerae;Lentisphaeria;Victivallales;Victivallaceae;Victivallis
RSV_genus763	Bacteria;Lentisphaerae;Oligosphaeria;Oligosphaerales;Oligosphaeraceae;NA
RSV_genus764	Bacteria;Lentisphaerae;WCHB1-25;NA;NA;NA
RSV_genus765	Bacteria;Microgenomates;NA;NA;NA;NA
RSV_genus766	Bacteria;NA;NA;NA;NA;NA
RSV_genus767	Bacteria;Nitrospirae;Nitrospira;Nitrospirales;0319-6A21;NA
RSV_genus768	Bacteria;Nitrospirae;Nitrospira;Nitrospirales;Nitrospiraceae;Nitrospira
RSV_genus769	Bacteria;Omnitrophica;NPL-UPA2;NA;NA;NA
RSV_genus770	Bacteria;PAUC34f;NA;NA;NA;NA
RSV_genus771	Bacteria;Parcubacteria;NA;NA;NA;NA
RSV_genus772	Bacteria;Planctomycetes;NA;NA;NA;NA
RSV_genus773	Bacteria;Planctomycetes;OM190;NA;NA;NA
RSV_genus774	Bacteria;Planctomycetes;Phycisphaerae;CPla-3_termite_group;NA;NA
RSV_genus775	Bacteria;Planctomycetes;Phycisphaerae;Phycisphaerales;NA;NA
RSV_genus776	Bacteria;Planctomycetes;Phycisphaerae;Phycisphaerales;Phycisphaeraceae;AKYG587
RSV_genus777	Bacteria;Planctomycetes;Phycisphaerae;Phycisphaerales;Phycisphaeraceae;NA
RSV_genus778	Bacteria;Planctomycetes;Phycisphaerae;Phycisphaerales;Phycisphaeraceae;SM1A02
RSV_genus779	Bacteria;Planctomycetes;Phycisphaerae;Phycisphaerales;Phycisphaeraceae;Urania-1B-19_marine_sediment_group
RSV_genus780	Bacteria;Planctomycetes;Phycisphaerae;WD2101_soil_group;NA;NA
RSV_genus781	Bacteria;Planctomycetes;Pla4_lineage;NA;NA;NA
RSV_genus782	Bacteria;Planctomycetes;Planctomycetacia;Planctomycetales;Planctomycetaceae;CPla-4_termite_group
RSV_genus783	Bacteria;Planctomycetes;Planctomycetacia;Planctomycetales;Planctomycetaceae;Gemmata
RSV_genus784	Bacteria;Planctomycetes;Planctomycetacia;Planctomycetales;Planctomycetaceae;Isosphaera
RSV_genus785	Bacteria;Planctomycetes;Planctomycetacia;Planctomycetales;Planctomycetaceae;NA
RSV_genus786	Bacteria;Planctomycetes;Planctomycetacia;Planctomycetales;Planctomycetaceae;Pir4_lineage
RSV_genus787	Bacteria;Planctomycetes;Planctomycetacia;Planctomycetales;Planctomycetaceae;Pirellula
RSV_genus788	Bacteria;Planctomycetes;Planctomycetacia;Planctomycetales;Planctomycetaceae;Planctomyces
RSV_genus789	Bacteria;Planctomycetes;Planctomycetacia;Planctomycetales;Planctomycetaceae;Rhodopirellula
RSV_genus790	Bacteria;Planctomycetes;Planctomycetacia;Planctomycetales;Planctomycetaceae;Rubripirellula
RSV_genus791	Bacteria;Planctomycetes;Planctomycetacia;Planctomycetales;Planctomycetaceae;Singulisphaera
RSV_genus792	Bacteria;Planctomycetes;vadinHA49;NA;NA;NA
RSV_genus793	Bacteria;Proteobacteria;ARKDMS-49;NA;NA;NA
RSV_genus794	Bacteria;Proteobacteria;Alphaproteobacteria;Caulobacterales;Caulobacteraceae;Asticcacaulis
RSV_genus795	Bacteria;Proteobacteria;Alphaproteobacteria;Caulobacterales;Caulobacteraceae;Brevundimonas
RSV_genus796	Bacteria;Proteobacteria;Alphaproteobacteria;Caulobacterales;Caulobacteraceae;Caulobacter
RSV_genus797	Bacteria;Proteobacteria;Alphaproteobacteria;Caulobacterales;Caulobacteraceae;NA
RSV_genus798	Bacteria;Proteobacteria;Alphaproteobacteria;Caulobacterales;Caulobacteraceae;Phenylobacterium
RSV_genus799	Bacteria;Proteobacteria;Alphaproteobacteria;Caulobacterales;Hyphomonadaceae;Hirschia
RSV_genus800	Bacteria;Proteobacteria;Alphaproteobacteria;Caulobacterales;Hyphomonadaceae;Hyphomonas
RSV_genus801	Bacteria;Proteobacteria;Alphaproteobacteria;Caulobacterales;Hyphomonadaceae;Robiginitomaculum
RSV_genus802	Bacteria;Proteobacteria;Alphaproteobacteria;Caulobacterales;Hyphomonadaceae;Woodsholea
RSV_genus803	Bacteria;Proteobacteria;Alphaproteobacteria;DB1-14;NA;NA
RSV_genus804	Bacteria;Proteobacteria;Alphaproteobacteria;NA;NA;NA
RSV_genus805	Bacteria;Proteobacteria;Alphaproteobacteria;OCS116_clade;NA;NA
RSV_genus806	Bacteria;Proteobacteria;Alphaproteobacteria;Rhizobiales;A0839;NA
RSV_genus807	Bacteria;Proteobacteria;Alphaproteobacteria;Rhizobiales;Aurantimonadaceae;Aurantimonas
RSV_genus808	Bacteria;Proteobacteria;Alphaproteobacteria;Rhizobiales;Aurantimonadaceae;Aureimonas
RSV_genus809	Bacteria;Proteobacteria;Alphaproteobacteria;Rhizobiales;Aurantimonadaceae;Martelella
RSV_genus810	Bacteria;Proteobacteria;Alphaproteobacteria;Rhizobiales;Aurantimonadaceae;NA
RSV_genus811	Bacteria;Proteobacteria;Alphaproteobacteria;Rhizobiales;BCf3-20;NA
RSV_genus812	Bacteria;Proteobacteria;Alphaproteobacteria;Rhizobiales;Bartonellaceae;Bartonella
RSV_genus813	Bacteria;Proteobacteria;Alphaproteobacteria;Rhizobiales;Beijerinckiaceae;Chelatococcus
RSV_genus814	Bacteria;Proteobacteria;Alphaproteobacteria;Rhizobiales;Beijerinckiaceae;Methylorosula
RSV_genus815	Bacteria;Proteobacteria;Alphaproteobacteria;Rhizobiales;Beijerinckiaceae;Methylovirgula
RSV_genus816	Bacteria;Proteobacteria;Alphaproteobacteria;Rhizobiales;Beijerinckiaceae;NA
RSV_genus817	Bacteria;Proteobacteria;Alphaproteobacteria;Rhizobiales;Bradyrhizobiaceae;Afipia
RSV_genus818	Bacteria;Proteobacteria;Alphaproteobacteria;Rhizobiales;Bradyrhizobiaceae;Bosea
RSV_genus819	Bacteria;Proteobacteria;Alphaproteobacteria;Rhizobiales;Bradyrhizobiaceae;Bradyrhizobium
RSV_genus820	Bacteria;Proteobacteria;Alphaproteobacteria;Rhizobiales;Bradyrhizobiaceae;NA
RSV_genus821	Bacteria;Proteobacteria;Alphaproteobacteria;Rhizobiales;Bradyrhizobiaceae;Nitrobacter
RSV_genus822	Bacteria;Proteobacteria;Alphaproteobacteria;Rhizobiales;Bradyrhizobiaceae;Oligotropha
RSV_genus823	Bacteria;Proteobacteria;Alphaproteobacteria;Rhizobiales;Bradyrhizobiaceae;Rhodopseudomonas
RSV_genus824	Bacteria;Proteobacteria;Alphaproteobacteria;Rhizobiales;Bradyrhizobiaceae;Salinarimonas
RSV_genus825	Bacteria;Proteobacteria;Alphaproteobacteria;Rhizobiales;Bradyrhizobiaceae;Tardiphaga
RSV_genus826	Bacteria;Proteobacteria;Alphaproteobacteria;Rhizobiales;Brucellaceae;Brucella
RSV_genus827	Bacteria;Proteobacteria;Alphaproteobacteria;Rhizobiales;Brucellaceae;NA
RSV_genus828	Bacteria;Proteobacteria;Alphaproteobacteria;Rhizobiales;Brucellaceae;Ochrobactrum
RSV_genus829	Bacteria;Proteobacteria;Alphaproteobacteria;Rhizobiales;Brucellaceae;Paenochrobactrum
RSV_genus830	Bacteria;Proteobacteria;Alphaproteobacteria;Rhizobiales;DUNssu044;NA
RSV_genus831	Bacteria;Proteobacteria;Alphaproteobacteria;Rhizobiales;FukuN57;NA
RSV_genus832	Bacteria;Proteobacteria;Alphaproteobacteria;Rhizobiales;Hyphomicrobiaceae;Ancalomicrobium
RSV_genus833	Bacteria;Proteobacteria;Alphaproteobacteria;Rhizobiales;Hyphomicrobiaceae;Devosia
RSV_genus834	Bacteria;Proteobacteria;Alphaproteobacteria;Rhizobiales;Hyphomicrobiaceae;Hyphomicrobium
RSV_genus835	Bacteria;Proteobacteria;Alphaproteobacteria;Rhizobiales;Hyphomicrobiaceae;NA
RSV_genus836	Bacteria;Proteobacteria;Alphaproteobacteria;Rhizobiales;Hyphomicrobiaceae;Pedomicrobium
RSV_genus837	Bacteria;Proteobacteria;Alphaproteobacteria;Rhizobiales;Hyphomicrobiaceae;Pelagibacterium
RSV_genus838	Bacteria;Proteobacteria;Alphaproteobacteria;Rhizobiales;Hyphomicrobiaceae;Rhodomicrobium
RSV_genus839	Bacteria;Proteobacteria;Alphaproteobacteria;Rhizobiales;Hyphomicrobiaceae;Rhodoplanes
RSV_genus840	Bacteria;Proteobacteria;Alphaproteobacteria;Rhizobiales;Hyphomicrobiaceae;Vasilyevaea
RSV_genus841	Bacteria;Proteobacteria;Alphaproteobacteria;Rhizobiales;JG34-KF-361;NA
RSV_genus842	Bacteria;Proteobacteria;Alphaproteobacteria;Rhizobiales;JG35-K1-AG5;NA
RSV_genus843	Bacteria;Proteobacteria;Alphaproteobacteria;Rhizobiales;KF-JG30-B3;NA
RSV_genus844	Bacteria;Proteobacteria;Alphaproteobacteria;Rhizobiales;MNG7;NA
RSV_genus845	Bacteria;Proteobacteria;Alphaproteobacteria;Rhizobiales;Methylobacteriaceae;Meganema
RSV_genus846	Bacteria;Proteobacteria;Alphaproteobacteria;Rhizobiales;Methylobacteriaceae;Methylobacterium
RSV_genus847	Bacteria;Proteobacteria;Alphaproteobacteria;Rhizobiales;Methylobacteriaceae;Microvirga
RSV_genus848	Bacteria;Proteobacteria;Alphaproteobacteria;Rhizobiales;Methylobacteriaceae;NA
RSV_genus849	Bacteria;Proteobacteria;Alphaproteobacteria;Rhizobiales;Methylocystaceae;Hansschlegelia
RSV_genus850	Bacteria;Proteobacteria;Alphaproteobacteria;Rhizobiales;Methylocystaceae;NA
RSV_genus851	Bacteria;Proteobacteria;Alphaproteobacteria;Rhizobiales;Methylocystaceae;Pleomorphomonas
RSV_genus852	Bacteria;Proteobacteria;Alphaproteobacteria;Rhizobiales;NA;NA
RSV_genus853	Bacteria;Proteobacteria;Alphaproteobacteria;Rhizobiales;Phyllobacteriaceae;Aliihoeflea
RSV_genus854	Bacteria;Proteobacteria;Alphaproteobacteria;Rhizobiales;Phyllobacteriaceae;Aminobacter
RSV_genus855	Bacteria;Proteobacteria;Alphaproteobacteria;Rhizobiales;Phyllobacteriaceae;Aquamicrobium
RSV_genus856	Bacteria;Proteobacteria;Alphaproteobacteria;Rhizobiales;Phyllobacteriaceae;Mesorhizobium
RSV_genus857	Bacteria;Proteobacteria;Alphaproteobacteria;Rhizobiales;Phyllobacteriaceae;NA
RSV_genus858	Bacteria;Proteobacteria;Alphaproteobacteria;Rhizobiales;Phyllobacteriaceae;Nitratireductor
RSV_genus859	Bacteria;Proteobacteria;Alphaproteobacteria;Rhizobiales;Phyllobacteriaceae;Phyllobacterium
RSV_genus860	Bacteria;Proteobacteria;Alphaproteobacteria;Rhizobiales;Phyllobacteriaceae;Pseudahrensia
RSV_genus861	Bacteria;Proteobacteria;Alphaproteobacteria;Rhizobiales;Rhizobiaceae;Ensifer
RSV_genus862	Bacteria;Proteobacteria;Alphaproteobacteria;Rhizobiales;Rhizobiaceae;NA
RSV_genus863	Bacteria;Proteobacteria;Alphaproteobacteria;Rhizobiales;Rhizobiaceae;Neorhizobium
RSV_genus864	Bacteria;Proteobacteria;Alphaproteobacteria;Rhizobiales;Rhizobiaceae;Rhizobium
RSV_genus865	Bacteria;Proteobacteria;Alphaproteobacteria;Rhizobiales;Rhizobiaceae;Shinella
RSV_genus866	Bacteria;Proteobacteria;Alphaproteobacteria;Rhizobiales;Rhizobiales_Incertae_Sedis;Agaricicola
RSV_genus867	Bacteria;Proteobacteria;Alphaproteobacteria;Rhizobiales;Rhizobiales_Incertae_Sedis;Alsobacter
RSV_genus868	Bacteria;Proteobacteria;Alphaproteobacteria;Rhizobiales;Rhizobiales_Incertae_Sedis;Bauldia
RSV_genus869	Bacteria;Proteobacteria;Alphaproteobacteria;Rhizobiales;Rhizobiales_Incertae_Sedis;Candidatus_Liberibacter
RSV_genus870	Bacteria;Proteobacteria;Alphaproteobacteria;Rhizobiales;Rhizobiales_Incertae_Sedis;Phreatobacter
RSV_genus871	Bacteria;Proteobacteria;Alphaproteobacteria;Rhizobiales;Rhizobiales_Incertae_Sedis;Rhizomicrobium
RSV_genus872	Bacteria;Proteobacteria;Alphaproteobacteria;Rhizobiales;Rhodobiaceae;Afifella
RSV_genus873	Bacteria;Proteobacteria;Alphaproteobacteria;Rhizobiales;Rhodobiaceae;Methyloligella
RSV_genus874	Bacteria;Proteobacteria;Alphaproteobacteria;Rhizobiales;Rhodobiaceae;NA
RSV_genus875	Bacteria;Proteobacteria;Alphaproteobacteria;Rhizobiales;Rhodobiaceae;Parvibaculum
RSV_genus876	Bacteria;Proteobacteria;Alphaproteobacteria;Rhizobiales;Xanthobacteraceae;Aquabacter
RSV_genus877	Bacteria;Proteobacteria;Alphaproteobacteria;Rhizobiales;Xanthobacteraceae;Labrys
RSV_genus878	Bacteria;Proteobacteria;Alphaproteobacteria;Rhizobiales;Xanthobacteraceae;NA
RSV_genus879	Bacteria;Proteobacteria;Alphaproteobacteria;Rhizobiales;Xanthobacteraceae;Pseudolabrys
RSV_genus880	Bacteria;Proteobacteria;Alphaproteobacteria;Rhizobiales;Xanthobacteraceae;Pseudoxanthobacter
RSV_genus881	Bacteria;Proteobacteria;Alphaproteobacteria;Rhizobiales;Xanthobacteraceae;Starkeya
RSV_genus882	Bacteria;Proteobacteria;Alphaproteobacteria;Rhizobiales;Xanthobacteraceae;Variibacter
RSV_genus883	Bacteria;Proteobacteria;Alphaproteobacteria;Rhizobiales;Xanthobacteraceae;Xanthobacter
RSV_genus884	Bacteria;Proteobacteria;Alphaproteobacteria;Rhodobacterales;Rhodobacteraceae;Amaricoccus
RSV_genus885	Bacteria;Proteobacteria;Alphaproteobacteria;Rhodobacterales;Rhodobacteraceae;Defluviimonas
RSV_genus886	Bacteria;Proteobacteria;Alphaproteobacteria;Rhodobacterales;Rhodobacteraceae;Falsirhodobacter
RSV_genus887	Bacteria;Proteobacteria;Alphaproteobacteria;Rhodobacterales;Rhodobacteraceae;Gemmobacter
RSV_genus888	Bacteria;Proteobacteria;Alphaproteobacteria;Rhodobacterales;Rhodobacteraceae;Haematobacter
RSV_genus889	Bacteria;Proteobacteria;Alphaproteobacteria;Rhodobacterales;Rhodobacteraceae;Maribius
RSV_genus890	Bacteria;Proteobacteria;Alphaproteobacteria;Rhodobacterales;Rhodobacteraceae;Marivita
RSV_genus891	Bacteria;Proteobacteria;Alphaproteobacteria;Rhodobacterales;Rhodobacteraceae;NA
RSV_genus892	Bacteria;Proteobacteria;Alphaproteobacteria;Rhodobacterales;Rhodobacteraceae;Nesiotobacter
RSV_genus893	Bacteria;Proteobacteria;Alphaproteobacteria;Rhodobacterales;Rhodobacteraceae;Paenirhodobacter
RSV_genus894	Bacteria;Proteobacteria;Alphaproteobacteria;Rhodobacterales;Rhodobacteraceae;Palleronia
RSV_genus895	Bacteria;Proteobacteria;Alphaproteobacteria;Rhodobacterales;Rhodobacteraceae;Paracocccus
RSV_genus896	Bacteria;Proteobacteria;Alphaproteobacteria;Rhodobacterales;Rhodobacteraceae;Profundibacterium
RSV_genus897	Bacteria;Proteobacteria;Alphaproteobacteria;Rhodobacterales;Rhodobacteraceae;Rhodobacter
RSV_genus898	Bacteria;Proteobacteria;Alphaproteobacteria;Rhodobacterales;Rhodobacteraceae;Rubellimicrobium
RSV_genus899	Bacteria;Proteobacteria;Alphaproteobacteria;Rhodobacterales;Rhodobacteraceae;Ruegeria
RSV_genus900	Bacteria;Proteobacteria;Alphaproteobacteria;Rhodobacterales;Rhodobacteraceae;Tabrizicola
RSV_genus901	Bacteria;Proteobacteria;Alphaproteobacteria;Rhodospirillales;AKYH478;NA
RSV_genus902	Bacteria;Proteobacteria;Alphaproteobacteria;Rhodospirillales;Acetobacteraceae;Acetobacter
RSV_genus903	Bacteria;Proteobacteria;Alphaproteobacteria;Rhodospirillales;Acetobacteraceae;Acidicaldus
RSV_genus904	Bacteria;Proteobacteria;Alphaproteobacteria;Rhodospirillales;Acetobacteraceae;Acidiphilium
RSV_genus905	Bacteria;Proteobacteria;Alphaproteobacteria;Rhodospirillales;Acetobacteraceae;Acidisoma
RSV_genus906	Bacteria;Proteobacteria;Alphaproteobacteria;Rhodospirillales;Acetobacteraceae;Acidocella
RSV_genus907	Bacteria;Proteobacteria;Alphaproteobacteria;Rhodospirillales;Acetobacteraceae;Asaia
RSV_genus908	Bacteria;Proteobacteria;Alphaproteobacteria;Rhodospirillales;Acetobacteraceae;Belnapia
RSV_genus909	Bacteria;Proteobacteria;Alphaproteobacteria;Rhodospirillales;Acetobacteraceae;Craurococcus
RSV_genus910	Bacteria;Proteobacteria;Alphaproteobacteria;Rhodospirillales;Acetobacteraceae;Gluconacetobacter
RSV_genus911	Bacteria;Proteobacteria;Alphaproteobacteria;Rhodospirillales;Acetobacteraceae;Gluconobacter
RSV_genus912	Bacteria;Proteobacteria;Alphaproteobacteria;Rhodospirillales;Acetobacteraceae;NA
RSV_genus913	Bacteria;Proteobacteria;Alphaproteobacteria;Rhodospirillales;Acetobacteraceae;Paracraurococcus
RSV_genus914	Bacteria;Proteobacteria;Alphaproteobacteria;Rhodospirillales;Acetobacteraceae;Roseococcus
RSV_genus915	Bacteria;Proteobacteria;Alphaproteobacteria;Rhodospirillales;Acetobacteraceae;Roseomonas
RSV_genus916	Bacteria;Proteobacteria;Alphaproteobacteria;Rhodospirillales;Acetobacteraceae;Saccharibacter
RSV_genus917	Bacteria;Proteobacteria;Alphaproteobacteria;Rhodospirillales;Acetobacteraceae;Stella
RSV_genus918	Bacteria;Proteobacteria;Alphaproteobacteria;Rhodospirillales;B79;NA
RSV_genus919	Bacteria;Proteobacteria;Alphaproteobacteria;Rhodospirillales;DA111;NA
RSV_genus920	Bacteria;Proteobacteria;Alphaproteobacteria;Rhodospirillales;I-10;NA
RSV_genus921	Bacteria;Proteobacteria;Alphaproteobacteria;Rhodospirillales;JG37-AG-20;NA
RSV_genus922	Bacteria;Proteobacteria;Alphaproteobacteria;Rhodospirillales;KCM-B-60;NA
RSV_genus923	Bacteria;Proteobacteria;Alphaproteobacteria;Rhodospirillales;MSB-1E8;NA
RSV_genus924	Bacteria;Proteobacteria;Alphaproteobacteria;Rhodospirillales;NA;NA
RSV_genus925	Bacteria;Proteobacteria;Alphaproteobacteria;Rhodospirillales;Rhodospirillaceae;AEGEAN-169_marine_group
RSV_genus926	Bacteria;Proteobacteria;Alphaproteobacteria;Rhodospirillales;Rhodospirillaceae;Azospirillum
RSV_genus927	Bacteria;Proteobacteria;Alphaproteobacteria;Rhodospirillales;Rhodospirillaceae;Defluviicoccus
RSV_genus928	Bacteria;Proteobacteria;Alphaproteobacteria;Rhodospirillales;Rhodospirillaceae;Dongia
RSV_genus929	Bacteria;Proteobacteria;Alphaproteobacteria;Rhodospirillales;Rhodospirillaceae;Magnetospirillum
RSV_genus930	Bacteria;Proteobacteria;Alphaproteobacteria;Rhodospirillales;Rhodospirillaceae;Marispirillum
RSV_genus931	Bacteria;Proteobacteria;Alphaproteobacteria;Rhodospirillales;Rhodospirillaceae;NA
RSV_genus932	Bacteria;Proteobacteria;Alphaproteobacteria;Rhodospirillales;Rhodospirillaceae;Skermanella
RSV_genus933	Bacteria;Proteobacteria;Alphaproteobacteria;Rhodospirillales;Rhodospirillaceae;Telmatospirillum
RSV_genus934	Bacteria;Proteobacteria;Alphaproteobacteria;Rhodospirillales;Rhodospirillaceae;Thalassospira
RSV_genus935	Bacteria;Proteobacteria;Alphaproteobacteria;Rhodospirillales;Rhodospirillales_Incertae_Sedis;Candidatus_Alysiosphaera
RSV_genus936	Bacteria;Proteobacteria;Alphaproteobacteria;Rhodospirillales;Rhodospirillales_Incertae_Sedis;Geminicoccus
RSV_genus937	Bacteria;Proteobacteria;Alphaproteobacteria;Rhodospirillales;Rhodospirillales_Incertae_Sedis;NA
RSV_genus938	Bacteria;Proteobacteria;Alphaproteobacteria;Rhodospirillales;Rhodospirillales_Incertae_Sedis;Reyranella
RSV_genus939	Bacteria;Proteobacteria;Alphaproteobacteria;Rickettsiales;AKIW1012;NA
RSV_genus940	Bacteria;Proteobacteria;Alphaproteobacteria;Rickettsiales;Anaplasmataceae;Wolbachia
RSV_genus941	Bacteria;Proteobacteria;Alphaproteobacteria;Rickettsiales;Holosporaceae;NA
RSV_genus942	Bacteria;Proteobacteria;Alphaproteobacteria;Rickettsiales;LWSR-14;NA
RSV_genus943	Bacteria;Proteobacteria;Alphaproteobacteria;Rickettsiales;Mitochondria;NA
RSV_genus944	Bacteria;Proteobacteria;Alphaproteobacteria;Rickettsiales;NA;NA
RSV_genus945	Bacteria;Proteobacteria;Alphaproteobacteria;Rickettsiales;Rickettsiaceae;NA
RSV_genus946	Bacteria;Proteobacteria;Alphaproteobacteria;Rickettsiales;Rickettsiaceae;Rickettsia
RSV_genus947	Bacteria;Proteobacteria;Alphaproteobacteria;Rickettsiales;Rickettsiales_Incertae_Sedis;Candidatus_Captivus
RSV_genus948	Bacteria;Proteobacteria;Alphaproteobacteria;Rickettsiales;Rickettsiales_Incertae_Sedis;Candidatus_Hepatincola
RSV_genus949	Bacteria;Proteobacteria;Alphaproteobacteria;Rickettsiales;Rickettsiales_Incertae_Sedis;Candidatus_Odyssella
RSV_genus950	Bacteria;Proteobacteria;Alphaproteobacteria;Rickettsiales;SAR116_clade;NA
RSV_genus951	Bacteria;Proteobacteria;Alphaproteobacteria;Rickettsiales;SM2D12;NA
RSV_genus952	Bacteria;Proteobacteria;Alphaproteobacteria;Rickettsiales;TK34;NA
RSV_genus953	Bacteria;Proteobacteria;Alphaproteobacteria;Sphingomonadales;7B-8;NA
RSV_genus954	Bacteria;Proteobacteria;Alphaproteobacteria;Sphingomonadales;AKYG937;NA
RSV_genus955	Bacteria;Proteobacteria;Alphaproteobacteria;Sphingomonadales;DSSF69;NA
RSV_genus956	Bacteria;Proteobacteria;Alphaproteobacteria;Sphingomonadales;Ellin6055;NA
RSV_genus957	Bacteria;Proteobacteria;Alphaproteobacteria;Sphingomonadales;Erythrobacteraceae;Altererythrobacter
RSV_genus958	Bacteria;Proteobacteria;Alphaproteobacteria;Sphingomonadales;Erythrobacteraceae;Erythrobacter
RSV_genus959	Bacteria;Proteobacteria;Alphaproteobacteria;Sphingomonadales;Erythrobacteraceae;NA
RSV_genus960	Bacteria;Proteobacteria;Alphaproteobacteria;Sphingomonadales;Erythrobacteraceae;Porphyrobacter
RSV_genus961	Bacteria;Proteobacteria;Alphaproteobacteria;Sphingomonadales;JG34-KF-161;NA
RSV_genus962	Bacteria;Proteobacteria;Alphaproteobacteria;Sphingomonadales;M05-Pitesti;NA
RSV_genus963	Bacteria;Proteobacteria;Alphaproteobacteria;Sphingomonadales;NA;NA
RSV_genus964	Bacteria;Proteobacteria;Alphaproteobacteria;Sphingomonadales;Sphingomonadaceae;Blastomonas
RSV_genus965	Bacteria;Proteobacteria;Alphaproteobacteria;Sphingomonadales;Sphingomonadaceae;NA
RSV_genus966	Bacteria;Proteobacteria;Alphaproteobacteria;Sphingomonadales;Sphingomonadaceae;Novosphingobium
RSV_genus967	Bacteria;Proteobacteria;Alphaproteobacteria;Sphingomonadales;Sphingomonadaceae;Polymorphobacter
RSV_genus968	Bacteria;Proteobacteria;Alphaproteobacteria;Sphingomonadales;Sphingomonadaceae;Sandaracinobacter
RSV_genus969	Bacteria;Proteobacteria;Alphaproteobacteria;Sphingomonadales;Sphingomonadaceae;Sphingobium
RSV_genus970	Bacteria;Proteobacteria;Alphaproteobacteria;Sphingomonadales;Sphingomonadaceae;Sphingomicrobium
RSV_genus971	Bacteria;Proteobacteria;Alphaproteobacteria;Sphingomonadales;Sphingomonadaceae;Sphingomonas
RSV_genus972	Bacteria;Proteobacteria;Alphaproteobacteria;Sphingomonadales;Sphingomonadaceae;Sphingopyxis
RSV_genus973	Bacteria;Proteobacteria;Alphaproteobacteria;Sphingomonadales;Sphingomonadaceae;Sphingorhabdus
RSV_genus974	Bacteria;Proteobacteria;Alphaproteobacteria;Sphingomonadales;Sphingomonadaceae;Zymomonas
RSV_genus975	Bacteria;Proteobacteria;Betaproteobacteria;B1-7BS;NA;NA
RSV_genus976	Bacteria;Proteobacteria;Betaproteobacteria;Burkholderiales;Alcaligenaceae;Achromobacter
RSV_genus977	Bacteria;Proteobacteria;Betaproteobacteria;Burkholderiales;Alcaligenaceae;Advenella
RSV_genus978	Bacteria;Proteobacteria;Betaproteobacteria;Burkholderiales;Alcaligenaceae;Alcaligenes
RSV_genus979	Bacteria;Proteobacteria;Betaproteobacteria;Burkholderiales;Alcaligenaceae;Bordetella
RSV_genus980	Bacteria;Proteobacteria;Betaproteobacteria;Burkholderiales;Alcaligenaceae;Castellaniella
RSV_genus981	Bacteria;Proteobacteria;Betaproteobacteria;Burkholderiales;Alcaligenaceae;GKS98_freshwater_group
RSV_genus982	Bacteria;Proteobacteria;Betaproteobacteria;Burkholderiales;Alcaligenaceae;Kerstersia
RSV_genus983	Bacteria;Proteobacteria;Betaproteobacteria;Burkholderiales;Alcaligenaceae;MWH-UniP1_aquatic_group
RSV_genus984	Bacteria;Proteobacteria;Betaproteobacteria;Burkholderiales;Alcaligenaceae;NA
RSV_genus985	Bacteria;Proteobacteria;Betaproteobacteria;Burkholderiales;Alcaligenaceae;Oligella
RSV_genus986	Bacteria;Proteobacteria;Betaproteobacteria;Burkholderiales;Alcaligenaceae;Parapusillimonas
RSV_genus987	Bacteria;Proteobacteria;Betaproteobacteria;Burkholderiales;Alcaligenaceae;Parasutterella
RSV_genus988	Bacteria;Proteobacteria;Betaproteobacteria;Burkholderiales;Alcaligenaceae;Pelistega
RSV_genus989	Bacteria;Proteobacteria;Betaproteobacteria;Burkholderiales;Alcaligenaceae;Pusillimonas
RSV_genus990	Bacteria;Proteobacteria;Betaproteobacteria;Burkholderiales;Alcaligenaceae;Sutterella
RSV_genus991	Bacteria;Proteobacteria;Betaproteobacteria;Burkholderiales;Burkholderiaceae;Burkholderia
RSV_genus992	Bacteria;Proteobacteria;Betaproteobacteria;Burkholderiales;Burkholderiaceae;Cupriavidus
RSV_genus993	Bacteria;Proteobacteria;Betaproteobacteria;Burkholderiales;Burkholderiaceae;Lautropia
RSV_genus994	Bacteria;Proteobacteria;Betaproteobacteria;Burkholderiales;Burkholderiaceae;Limnobacter
RSV_genus995	Bacteria;Proteobacteria;Betaproteobacteria;Burkholderiales;Burkholderiaceae;NA
RSV_genus996	Bacteria;Proteobacteria;Betaproteobacteria;Burkholderiales;Burkholderiaceae;Pandoraea
RSV_genus997	Bacteria;Proteobacteria;Betaproteobacteria;Burkholderiales;Burkholderiaceae;Polynucleobacter
RSV_genus998	Bacteria;Proteobacteria;Betaproteobacteria;Burkholderiales;Burkholderiaceae;Ralstonia
RSV_genus999	Bacteria;Proteobacteria;Betaproteobacteria;Burkholderiales;Burkholderiales_Incertae_Sedis;Thiomonas
RSV_genus1000	Bacteria;Proteobacteria;Betaproteobacteria;Burkholderiales;Comamonadaceae;Acidovorax
RSV_genus1001	Bacteria;Proteobacteria;Betaproteobacteria;Burkholderiales;Comamonadaceae;Albidiferax
RSV_genus1002	Bacteria;Proteobacteria;Betaproteobacteria;Burkholderiales;Comamonadaceae;Aquabacterium
RSV_genus1003	Bacteria;Proteobacteria;Betaproteobacteria;Burkholderiales;Comamonadaceae;Azohydromonas
RSV_genus1004	Bacteria;Proteobacteria;Betaproteobacteria;Burkholderiales;Comamonadaceae;Brachymonas
RSV_genus1005	Bacteria;Proteobacteria;Betaproteobacteria;Burkholderiales;Comamonadaceae;Caenimonas
RSV_genus1006	Bacteria;Proteobacteria;Betaproteobacteria;Burkholderiales;Comamonadaceae;Comamonas
RSV_genus1007	Bacteria;Proteobacteria;Betaproteobacteria;Burkholderiales;Comamonadaceae;Curvibacter
RSV_genus1008	Bacteria;Proteobacteria;Betaproteobacteria;Burkholderiales;Comamonadaceae;Delftia
RSV_genus1009	Bacteria;Proteobacteria;Betaproteobacteria;Burkholderiales;Comamonadaceae;Diaphorobacter
RSV_genus1010	Bacteria;Proteobacteria;Betaproteobacteria;Burkholderiales;Comamonadaceae;Extensimonas
RSV_genus1011	Bacteria;Proteobacteria;Betaproteobacteria;Burkholderiales;Comamonadaceae;Hydrogenophaga
RSV_genus1012	Bacteria;Proteobacteria;Betaproteobacteria;Burkholderiales;Comamonadaceae;Inhella
RSV_genus1013	Bacteria;Proteobacteria;Betaproteobacteria;Burkholderiales;Comamonadaceae;Kinneretia
RSV_genus1014	Bacteria;Proteobacteria;Betaproteobacteria;Burkholderiales;Comamonadaceae;Lampropedia
RSV_genus1015	Bacteria;Proteobacteria;Betaproteobacteria;Burkholderiales;Comamonadaceae;Limnohabitans
RSV_genus1016	Bacteria;Proteobacteria;Betaproteobacteria;Burkholderiales;Comamonadaceae;NA
RSV_genus1017	Bacteria;Proteobacteria;Betaproteobacteria;Burkholderiales;Comamonadaceae;Ottowia
RSV_genus1018	Bacteria;Proteobacteria;Betaproteobacteria;Burkholderiales;Comamonadaceae;Pelomonas
RSV_genus1019	Bacteria;Proteobacteria;Betaproteobacteria;Burkholderiales;Comamonadaceae;Piscinibacter
RSV_genus1020	Bacteria;Proteobacteria;Betaproteobacteria;Burkholderiales;Comamonadaceae;Pseudacidovorax
RSV_genus1021	Bacteria;Proteobacteria;Betaproteobacteria;Burkholderiales;Comamonadaceae;Pseudorhodoferax
RSV_genus1022	Bacteria;Proteobacteria;Betaproteobacteria;Burkholderiales;Comamonadaceae;Ramlibacter
RSV_genus1023	Bacteria;Proteobacteria;Betaproteobacteria;Burkholderiales;Comamonadaceae;Rhizobacter
RSV_genus1024	Bacteria;Proteobacteria;Betaproteobacteria;Burkholderiales;Comamonadaceae;Rhodoferax
RSV_genus1025	Bacteria;Proteobacteria;Betaproteobacteria;Burkholderiales;Comamonadaceae;Roseateles
RSV_genus1026	Bacteria;Proteobacteria;Betaproteobacteria;Burkholderiales;Comamonadaceae;Rubrivivax
RSV_genus1027	Bacteria;Proteobacteria;Betaproteobacteria;Burkholderiales;Comamonadaceae;Schlegelella
RSV_genus1028	Bacteria;Proteobacteria;Betaproteobacteria;Burkholderiales;Comamonadaceae;Simplicispira
RSV_genus1029	Bacteria;Proteobacteria;Betaproteobacteria;Burkholderiales;Comamonadaceae;Tepidicella
RSV_genus1030	Bacteria;Proteobacteria;Betaproteobacteria;Burkholderiales;Comamonadaceae;Tepidimonas
RSV_genus1031	Bacteria;Proteobacteria;Betaproteobacteria;Burkholderiales;Comamonadaceae;Variovorax
RSV_genus1032	Bacteria;Proteobacteria;Betaproteobacteria;Burkholderiales;Comamonadaceae;Xenophilus
RSV_genus1033	Bacteria;Proteobacteria;Betaproteobacteria;Burkholderiales;Comamonadaceae;Xylophilus
RSV_genus1034	Bacteria;Proteobacteria;Betaproteobacteria;Burkholderiales;NA;NA
RSV_genus1035	Bacteria;Proteobacteria;Betaproteobacteria;Burkholderiales;Oxalobacteraceae;Actimicrobium
RSV_genus1036	Bacteria;Proteobacteria;Betaproteobacteria;Burkholderiales;Oxalobacteraceae;Duganella
RSV_genus1037	Bacteria;Proteobacteria;Betaproteobacteria;Burkholderiales;Oxalobacteraceae;Herbaspirillum
RSV_genus1038	Bacteria;Proteobacteria;Betaproteobacteria;Burkholderiales;Oxalobacteraceae;Herminiimonas
RSV_genus1039	Bacteria;Proteobacteria;Betaproteobacteria;Burkholderiales;Oxalobacteraceae;Janthinobacterium
RSV_genus1040	Bacteria;Proteobacteria;Betaproteobacteria;Burkholderiales;Oxalobacteraceae;Massilia
RSV_genus1041	Bacteria;Proteobacteria;Betaproteobacteria;Burkholderiales;Oxalobacteraceae;NA
RSV_genus1042	Bacteria;Proteobacteria;Betaproteobacteria;Burkholderiales;Oxalobacteraceae;Noviherbaspirillum
RSV_genus1043	Bacteria;Proteobacteria;Betaproteobacteria;Burkholderiales;Oxalobacteraceae;Oxalicibacterium
RSV_genus1044	Bacteria;Proteobacteria;Betaproteobacteria;Burkholderiales;Oxalobacteraceae;Pseudoduganella
RSV_genus1045	Bacteria;Proteobacteria;Betaproteobacteria;Burkholderiales;Oxalobacteraceae;Undibacterium
RSV_genus1046	Bacteria;Proteobacteria;Betaproteobacteria;DR-16;NA;NA
RSV_genus1047	Bacteria;Proteobacteria;Betaproteobacteria;Hydrogenophilales;Hydrogenophilaceae;Hydrogenophilus
RSV_genus1048	Bacteria;Proteobacteria;Betaproteobacteria;Hydrogenophilales;Hydrogenophilaceae;NA
RSV_genus1049	Bacteria;Proteobacteria;Betaproteobacteria;Hydrogenophilales;Hydrogenophilaceae;Tepidiphilus
RSV_genus1050	Bacteria;Proteobacteria;Betaproteobacteria;Methylophilales;Methylophilaceae;Methylobacillus
RSV_genus1051	Bacteria;Proteobacteria;Betaproteobacteria;Methylophilales;Methylophilaceae;Methylophilus
RSV_genus1052	Bacteria;Proteobacteria;Betaproteobacteria;Methylophilales;Methylophilaceae;NA
RSV_genus1053	Bacteria;Proteobacteria;Betaproteobacteria;NA;NA;NA
RSV_genus1054	Bacteria;Proteobacteria;Betaproteobacteria;Neisseriales;Neisseriaceae;Alysiella
RSV_genus1055	Bacteria;Proteobacteria;Betaproteobacteria;Neisseriales;Neisseriaceae;Aquaspirillum
RSV_genus1056	Bacteria;Proteobacteria;Betaproteobacteria;Neisseriales;Neisseriaceae;Aquitalea
RSV_genus1057	Bacteria;Proteobacteria;Betaproteobacteria;Neisseriales;Neisseriaceae;Bergeriella
RSV_genus1058	Bacteria;Proteobacteria;Betaproteobacteria;Neisseriales;Neisseriaceae;Conchiformibius
RSV_genus1059	Bacteria;Proteobacteria;Betaproteobacteria;Neisseriales;Neisseriaceae;Deefgea
RSV_genus1060	Bacteria;Proteobacteria;Betaproteobacteria;Neisseriales;Neisseriaceae;Eikenella
RSV_genus1061	Bacteria;Proteobacteria;Betaproteobacteria;Neisseriales;Neisseriaceae;Kingella
RSV_genus1062	Bacteria;Proteobacteria;Betaproteobacteria;Neisseriales;Neisseriaceae;NA
RSV_genus1063	Bacteria;Proteobacteria;Betaproteobacteria;Neisseriales;Neisseriaceae;Neisseria
RSV_genus1064	Bacteria;Proteobacteria;Betaproteobacteria;Neisseriales;Neisseriaceae;Simonsiella
RSV_genus1065	Bacteria;Proteobacteria;Betaproteobacteria;Neisseriales;Neisseriaceae;Snodgrassella
RSV_genus1066	Bacteria;Proteobacteria;Betaproteobacteria;Neisseriales;Neisseriaceae;Vitreoscilla
RSV_genus1067	Bacteria;Proteobacteria;Betaproteobacteria;Neisseriales;Neisseriaceae;Vogesella
RSV_genus1068	Bacteria;Proteobacteria;Betaproteobacteria;Nitrosomonadales;Gallionellaceae;Gallionella
RSV_genus1069	Bacteria;Proteobacteria;Betaproteobacteria;Nitrosomonadales;Nitrosomonadaceae;NA
RSV_genus1070	Bacteria;Proteobacteria;Betaproteobacteria;Nitrosomonadales;Nitrosomonadaceae;Nitrosomonas
RSV_genus1071	Bacteria;Proteobacteria;Betaproteobacteria;Rhodocyclales;Rhodocyclaceae;12up
RSV_genus1072	Bacteria;Proteobacteria;Betaproteobacteria;Rhodocyclales;Rhodocyclaceae;Azonexus
RSV_genus1073	Bacteria;Proteobacteria;Betaproteobacteria;Rhodocyclales;Rhodocyclaceae;Azospira
RSV_genus1074	Bacteria;Proteobacteria;Betaproteobacteria;Rhodocyclales;Rhodocyclaceae;Azovibrio
RSV_genus1075	Bacteria;Proteobacteria;Betaproteobacteria;Rhodocyclales;Rhodocyclaceae;Candidatus_Accumulibacter
RSV_genus1076	Bacteria;Proteobacteria;Betaproteobacteria;Rhodocyclales;Rhodocyclaceae;Dechloromonas
RSV_genus1077	Bacteria;Proteobacteria;Betaproteobacteria;Rhodocyclales;Rhodocyclaceae;Methyloversatilis
RSV_genus1078	Bacteria;Proteobacteria;Betaproteobacteria;Rhodocyclales;Rhodocyclaceae;NA
RSV_genus1079	Bacteria;Proteobacteria;Betaproteobacteria;Rhodocyclales;Rhodocyclaceae;Propionivibrio
RSV_genus1080	Bacteria;Proteobacteria;Betaproteobacteria;Rhodocyclales;Rhodocyclaceae;Sulfuritalea
RSV_genus1081	Bacteria;Proteobacteria;Betaproteobacteria;Rhodocyclales;Rhodocyclaceae;Thauera
RSV_genus1082	Bacteria;Proteobacteria;Betaproteobacteria;Rhodocyclales;Rhodocyclaceae;Zoogloea
RSV_genus1083	Bacteria;Proteobacteria;Betaproteobacteria;SC-I-84;NA;NA
RSV_genus1084	Bacteria;Proteobacteria;Betaproteobacteria;TRA3-20;NA;NA
RSV_genus1085	Bacteria;Proteobacteria;Deltaproteobacteria;43F-1404R;NA;NA
RSV_genus1086	Bacteria;Proteobacteria;Deltaproteobacteria;Bdellovibrionales;Bacteriovoracaceae;NA
RSV_genus1087	Bacteria;Proteobacteria;Deltaproteobacteria;Bdellovibrionales;Bacteriovoracaceae;Peredibacter
RSV_genus1088	Bacteria;Proteobacteria;Deltaproteobacteria;Bdellovibrionales;Bdellovibrionaceae;Bdellovibrio
RSV_genus1089	Bacteria;Proteobacteria;Deltaproteobacteria;Bdellovibrionales;Bdellovibrionaceae;OM27_clade
RSV_genus1090	Bacteria;Proteobacteria;Deltaproteobacteria;Desulfobacterales;Desulfobulbaceae;Desulfobulbus
RSV_genus1091	Bacteria;Proteobacteria;Deltaproteobacteria;Desulfobacterales;Desulfobulbaceae;NA
RSV_genus1092	Bacteria;Proteobacteria;Deltaproteobacteria;Desulfobacterales;NA;NA
RSV_genus1093	Bacteria;Proteobacteria;Deltaproteobacteria;Desulfovibrionales;Desulfohalobiaceae;Desulfovermiculus
RSV_genus1094	Bacteria;Proteobacteria;Deltaproteobacteria;Desulfovibrionales;Desulfohalobiaceae;NA
RSV_genus1095	Bacteria;Proteobacteria;Deltaproteobacteria;Desulfovibrionales;Desulfomicrobiaceae;Desulfomicrobium
RSV_genus1096	Bacteria;Proteobacteria;Deltaproteobacteria;Desulfovibrionales;Desulfovibrionaceae;Bilophila
RSV_genus1097	Bacteria;Proteobacteria;Deltaproteobacteria;Desulfovibrionales;Desulfovibrionaceae;Desulfovibrio
RSV_genus1098	Bacteria;Proteobacteria;Deltaproteobacteria;Desulfovibrionales;Desulfovibrionaceae;NA
RSV_genus1099	Bacteria;Proteobacteria;Deltaproteobacteria;Desulfovibrionales;NA;NA
RSV_genus1100	Bacteria;Proteobacteria;Deltaproteobacteria;Desulfurellales;Desulfurellaceae;NA
RSV_genus1101	Bacteria;Proteobacteria;Deltaproteobacteria;Desulfuromonadales;GR-WP33-58;NA
RSV_genus1102	Bacteria;Proteobacteria;Deltaproteobacteria;Desulfuromonadales;M20-Pitesti;NA
RSV_genus1103	Bacteria;Proteobacteria;Deltaproteobacteria;Desulfuromonadales;MA-28-I98C;NA
RSV_genus1104	Bacteria;Proteobacteria;Deltaproteobacteria;Desulfuromonadales;NA;NA
RSV_genus1105	Bacteria;Proteobacteria;Deltaproteobacteria;GR-WP33-30;NA;NA
RSV_genus1106	Bacteria;Proteobacteria;Deltaproteobacteria;Myxococcales;BIrii41;NA
RSV_genus1107	Bacteria;Proteobacteria;Deltaproteobacteria;Myxococcales;Blfdi19;NA
RSV_genus1108	Bacteria;Proteobacteria;Deltaproteobacteria;Myxococcales;Cystobacteraceae;NA
RSV_genus1109	Bacteria;Proteobacteria;Deltaproteobacteria;Myxococcales;Haliangiaceae;Haliangium
RSV_genus1110	Bacteria;Proteobacteria;Deltaproteobacteria;Myxococcales;KD3-10;NA
RSV_genus1111	Bacteria;Proteobacteria;Deltaproteobacteria;Myxococcales;Myxococcaceae;Corallococcus
RSV_genus1112	Bacteria;Proteobacteria;Deltaproteobacteria;Myxococcales;Myxococcaceae;NA
RSV_genus1113	Bacteria;Proteobacteria;Deltaproteobacteria;Myxococcales;NA;NA
RSV_genus1114	Bacteria;Proteobacteria;Deltaproteobacteria;Myxococcales;Nannocystaceae;NA
RSV_genus1115	Bacteria;Proteobacteria;Deltaproteobacteria;Myxococcales;Nannocystaceae;Nannocystis
RSV_genus1116	Bacteria;Proteobacteria;Deltaproteobacteria;Myxococcales;P3OB-42;NA
RSV_genus1117	Bacteria;Proteobacteria;Deltaproteobacteria;Myxococcales;Phaselicystidaceae;Phaselicystis
RSV_genus1118	Bacteria;Proteobacteria;Deltaproteobacteria;Myxococcales;Polyangiaceae;Byssovorax
RSV_genus1119	Bacteria;Proteobacteria;Deltaproteobacteria;Myxococcales;Polyangiaceae;NA
RSV_genus1120	Bacteria;Proteobacteria;Deltaproteobacteria;Myxococcales;Polyangiaceae;Sorangium
RSV_genus1121	Bacteria;Proteobacteria;Deltaproteobacteria;Myxococcales;Sandaracinaceae;NA
RSV_genus1122	Bacteria;Proteobacteria;Deltaproteobacteria;Myxococcales;Sandaracinaceae;Sandaracinus
RSV_genus1123	Bacteria;Proteobacteria;Deltaproteobacteria;Myxococcales;mle1-27;NA
RSV_genus1124	Bacteria;Proteobacteria;Deltaproteobacteria;NA;NA;NA
RSV_genus1125	Bacteria;Proteobacteria;Deltaproteobacteria;Oligoflexales;NA;NA
RSV_genus1126	Bacteria;Proteobacteria;Deltaproteobacteria;Oligoflexales;Oligoflexaceae;NA
RSV_genus1127	Bacteria;Proteobacteria;Deltaproteobacteria;SAR324_clade(Marine_group_B);NA;NA
RSV_genus1128	Bacteria;Proteobacteria;Deltaproteobacteria;Syntrophobacterales;Syntrophaceae;Desulfomonile
RSV_genus1129	Bacteria;Proteobacteria;Deltaproteobacteria;Syntrophobacterales;Syntrophaceae;NA
RSV_genus1130	Bacteria;Proteobacteria;Deltaproteobacteria;Syntrophobacterales;Syntrophobacteraceae;Desulfovirga
RSV_genus1131	Bacteria;Proteobacteria;Deltaproteobacteria;Syntrophobacterales;Syntrophobacteraceae;Syntrophobacter
RSV_genus1132	Bacteria;Proteobacteria;Epsilonproteobacteria;Campylobacterales;Campylobacteraceae;Arcobacter
RSV_genus1133	Bacteria;Proteobacteria;Epsilonproteobacteria;Campylobacterales;Campylobacteraceae;Campylobacter
RSV_genus1134	Bacteria;Proteobacteria;Epsilonproteobacteria;Campylobacterales;Campylobacteraceae;Sulfurospirillum
RSV_genus1135	Bacteria;Proteobacteria;Epsilonproteobacteria;Campylobacterales;Helicobacteraceae;Helicobacter
RSV_genus1136	Bacteria;Proteobacteria;Epsilonproteobacteria;Campylobacterales;Helicobacteraceae;NA
RSV_genus1137	Bacteria;Proteobacteria;Epsilonproteobacteria;Campylobacterales;Helicobacteraceae;Rs-M59_termite_group
RSV_genus1138	Bacteria;Proteobacteria;Epsilonproteobacteria;Campylobacterales;Helicobacteraceae;Sulfuricurvum
RSV_genus1139	Bacteria;Proteobacteria;Epsilonproteobacteria;Campylobacterales;Helicobacteraceae;Wolinella
RSV_genus1140	Bacteria;Proteobacteria;Epsilonproteobacteria;Campylobacterales;NA;NA
RSV_genus1141	Bacteria;Proteobacteria;Epsilonproteobacteria;NA;NA;NA
RSV_genus1142	Bacteria;Proteobacteria;Gammaproteobacteria;34P16;NA;NA
RSV_genus1143	Bacteria;Proteobacteria;Gammaproteobacteria;Aeromonadales;Aeromonadaceae;Aeromonas
RSV_genus1144	Bacteria;Proteobacteria;Gammaproteobacteria;Aeromonadales;Aeromonadaceae;NA
RSV_genus1145	Bacteria;Proteobacteria;Gammaproteobacteria;Aeromonadales;Aeromonadaceae;Tolumonas
RSV_genus1146	Bacteria;Proteobacteria;Gammaproteobacteria;Aeromonadales;NA;NA
RSV_genus1147	Bacteria;Proteobacteria;Gammaproteobacteria;Aeromonadales;Succinivibrionaceae;Anaerobiospirillum
RSV_genus1148	Bacteria;Proteobacteria;Gammaproteobacteria;Aeromonadales;Succinivibrionaceae;NA
RSV_genus1149	Bacteria;Proteobacteria;Gammaproteobacteria;Aeromonadales;Succinivibrionaceae;Ruminobacter
RSV_genus1150	Bacteria;Proteobacteria;Gammaproteobacteria;Aeromonadales;Succinivibrionaceae;Succinivibrio
RSV_genus1151	Bacteria;Proteobacteria;Gammaproteobacteria;Aeromonadales;Succinivibrionaceae;Succinivibrionaceae_UCG-001
RSV_genus1152	Bacteria;Proteobacteria;Gammaproteobacteria;Alteromonadales;Alteromonadaceae;Alishewanella
RSV_genus1153	Bacteria;Proteobacteria;Gammaproteobacteria;Alteromonadales;Alteromonadaceae;NA
RSV_genus1154	Bacteria;Proteobacteria;Gammaproteobacteria;Alteromonadales;Idiomarinaceae;Idiomarina
RSV_genus1155	Bacteria;Proteobacteria;Gammaproteobacteria;Alteromonadales;Moritellaceae;Moritella
RSV_genus1156	Bacteria;Proteobacteria;Gammaproteobacteria;Alteromonadales;Moritellaceae;Paramoritella
RSV_genus1157	Bacteria;Proteobacteria;Gammaproteobacteria;Alteromonadales;NA;NA
RSV_genus1158	Bacteria;Proteobacteria;Gammaproteobacteria;Alteromonadales;Pseudoalteromonadaceae;Pseudoalteromonas
RSV_genus1159	Bacteria;Proteobacteria;Gammaproteobacteria;Alteromonadales;Psychromonadaceae;Psychromonas
RSV_genus1160	Bacteria;Proteobacteria;Gammaproteobacteria;Alteromonadales;Shewanellaceae;Shewanella
RSV_genus1161	Bacteria;Proteobacteria;Gammaproteobacteria;Cardiobacteriales;Cardiobacteriaceae;Cardiobacterium
RSV_genus1162	Bacteria;Proteobacteria;Gammaproteobacteria;Cardiobacteriales;Cardiobacteriaceae;NA
RSV_genus1163	Bacteria;Proteobacteria;Gammaproteobacteria;Cellvibrionales;Cellvibrionaceae;Cellvibrio
RSV_genus1164	Bacteria;Proteobacteria;Gammaproteobacteria;Cellvibrionales;Cellvibrionaceae;Simiduia
RSV_genus1165	Bacteria;Proteobacteria;Gammaproteobacteria;Cellvibrionales;Porticoccaceae;C1-B045
RSV_genus1166	Bacteria;Proteobacteria;Gammaproteobacteria;Cellvibrionales;Spongiibacteraceae;NA
RSV_genus1167	Bacteria;Proteobacteria;Gammaproteobacteria;Chromatiales;Chromatiaceae;Nitrosococcus
RSV_genus1168	Bacteria;Proteobacteria;Gammaproteobacteria;Chromatiales;Chromatiaceae;Rheinheimera
RSV_genus1169	Bacteria;Proteobacteria;Gammaproteobacteria;Chromatiales;Ectothiorhodospiraceae;NA
RSV_genus1170	Bacteria;Proteobacteria;Gammaproteobacteria;Chromatiales;Ectothiorhodospiraceae;Thiogranum
RSV_genus1171	Bacteria;Proteobacteria;Gammaproteobacteria;Chromatiales;NA;NA
RSV_genus1172	Bacteria;Proteobacteria;Gammaproteobacteria;E01-9C-26_marine_group;NA;NA
RSV_genus1173	Bacteria;Proteobacteria;Gammaproteobacteria;Enterobacteriales;Enterobacteriaceae;Buchnera
RSV_genus1174	Bacteria;Proteobacteria;Gammaproteobacteria;Enterobacteriales;Enterobacteriaceae;Candidatus_Blochmannia
RSV_genus1175	Bacteria;Proteobacteria;Gammaproteobacteria;Enterobacteriales;Enterobacteriaceae;Candidatus_Carsonella
RSV_genus1176	Bacteria;Proteobacteria;Gammaproteobacteria;Enterobacteriales;Enterobacteriaceae;Candidatus_Nasuia
RSV_genus1177	Bacteria;Proteobacteria;Gammaproteobacteria;Enterobacteriales;Enterobacteriaceae;Cedecea
RSV_genus1178	Bacteria;Proteobacteria;Gammaproteobacteria;Enterobacteriales;Enterobacteriaceae;Citrobacter
RSV_genus1179	Bacteria;Proteobacteria;Gammaproteobacteria;Enterobacteriales;Enterobacteriaceae;Dickeya
RSV_genus1180	Bacteria;Proteobacteria;Gammaproteobacteria;Enterobacteriales;Enterobacteriaceae;Erwinia
RSV_genus1181	Bacteria;Proteobacteria;Gammaproteobacteria;Enterobacteriales;Enterobacteriaceae;Escherichia/Shigella
RSV_genus1182	Bacteria;Proteobacteria;Gammaproteobacteria;Enterobacteriales;Enterobacteriaceae;Ewingella
RSV_genus1183	Bacteria;Proteobacteria;Gammaproteobacteria;Enterobacteriales;Enterobacteriaceae;Hafnia
RSV_genus1184	Bacteria;Proteobacteria;Gammaproteobacteria;Enterobacteriales;Enterobacteriaceae;Leminorella
RSV_genus1185	Bacteria;Proteobacteria;Gammaproteobacteria;Enterobacteriales;Enterobacteriaceae;Lonsdalea
RSV_genus1186	Bacteria;Proteobacteria;Gammaproteobacteria;Enterobacteriales;Enterobacteriaceae;Morganella
RSV_genus1187	Bacteria;Proteobacteria;Gammaproteobacteria;Enterobacteriales;Enterobacteriaceae;NA
RSV_genus1188	Bacteria;Proteobacteria;Gammaproteobacteria;Enterobacteriales;Enterobacteriaceae;Pantoea
RSV_genus1189	Bacteria;Proteobacteria;Gammaproteobacteria;Enterobacteriales;Enterobacteriaceae;Pectobacterium
RSV_genus1190	Bacteria;Proteobacteria;Gammaproteobacteria;Enterobacteriales;Enterobacteriaceae;Plesiomonas
RSV_genus1191	Bacteria;Proteobacteria;Gammaproteobacteria;Enterobacteriales;Enterobacteriaceae;Proteus
RSV_genus1192	Bacteria;Proteobacteria;Gammaproteobacteria;Enterobacteriales;Enterobacteriaceae;Providencia
RSV_genus1193	Bacteria;Proteobacteria;Gammaproteobacteria;Enterobacteriales;Enterobacteriaceae;Rahnella
RSV_genus1194	Bacteria;Proteobacteria;Gammaproteobacteria;Enterobacteriales;Enterobacteriaceae;Serratia
RSV_genus1195	Bacteria;Proteobacteria;Gammaproteobacteria;Enterobacteriales;Enterobacteriaceae;Shimwellia
RSV_genus1196	Bacteria;Proteobacteria;Gammaproteobacteria;Enterobacteriales;Enterobacteriaceae;Tatumella
RSV_genus1197	Bacteria;Proteobacteria;Gammaproteobacteria;Enterobacteriales;Enterobacteriaceae;Trabulsiella
RSV_genus1198	Bacteria;Proteobacteria;Gammaproteobacteria;Enterobacteriales;Enterobacteriaceae;Yersinia
RSV_genus1199	Bacteria;Proteobacteria;Gammaproteobacteria;KI89A_clade;NA;NA
RSV_genus1200	Bacteria;Proteobacteria;Gammaproteobacteria;Legionellales;Coxiellaceae;Aquicella
RSV_genus1201	Bacteria;Proteobacteria;Gammaproteobacteria;Legionellales;Coxiellaceae;Coxiella
RSV_genus1202	Bacteria;Proteobacteria;Gammaproteobacteria;Legionellales;Coxiellaceae;Diplorickettsia
RSV_genus1203	Bacteria;Proteobacteria;Gammaproteobacteria;Legionellales;Coxiellaceae;NA
RSV_genus1204	Bacteria;Proteobacteria;Gammaproteobacteria;Legionellales;Coxiellaceae;Rickettsiella
RSV_genus1205	Bacteria;Proteobacteria;Gammaproteobacteria;Legionellales;Legionellaceae;Legionella
RSV_genus1206	Bacteria;Proteobacteria;Gammaproteobacteria;Methylococcales;ET-SHO;NA
RSV_genus1207	Bacteria;Proteobacteria;Gammaproteobacteria;Methylococcales;Methylococcaceae;Methylobacter
RSV_genus1208	Bacteria;Proteobacteria;Gammaproteobacteria;Methylococcales;Methylococcaceae;Methylocaldum
RSV_genus1209	Bacteria;Proteobacteria;Gammaproteobacteria;Methylococcales;Methylococcaceae;Methylomonas
RSV_genus1210	Bacteria;Proteobacteria;Gammaproteobacteria;NA;NA;NA
RSV_genus1211	Bacteria;Proteobacteria;Gammaproteobacteria;NKB5;NA;NA
RSV_genus1212	Bacteria;Proteobacteria;Gammaproteobacteria;Oceanospirillales;Alcanivoracaceae;Alcanivorax
RSV_genus1213	Bacteria;Proteobacteria;Gammaproteobacteria;Oceanospirillales;BPS-CK174;NA
RSV_genus1214	Bacteria;Proteobacteria;Gammaproteobacteria;Oceanospirillales;Halomonadaceae;Cobetia
RSV_genus1215	Bacteria;Proteobacteria;Gammaproteobacteria;Oceanospirillales;Halomonadaceae;Halomonas
RSV_genus1216	Bacteria;Proteobacteria;Gammaproteobacteria;Oceanospirillales;Halomonadaceae;Kushneria
RSV_genus1217	Bacteria;Proteobacteria;Gammaproteobacteria;Oceanospirillales;OM182_clade;NA
RSV_genus1218	Bacteria;Proteobacteria;Gammaproteobacteria;Oceanospirillales;Oceanospirillaceae;Marinomonas
RSV_genus1219	Bacteria;Proteobacteria;Gammaproteobacteria;Oceanospirillales;Oceanospirillaceae;Marinospirillum
RSV_genus1220	Bacteria;Proteobacteria;Gammaproteobacteria;Oceanospirillales;Oceanospirillaceae;NA
RSV_genus1221	Bacteria;Proteobacteria;Gammaproteobacteria;Oceanospirillales;Oceanospirillaceae;Nitrincola
RSV_genus1222	Bacteria;Proteobacteria;Gammaproteobacteria;Oceanospirillales;Oceanospirillaceae;Oceanobacter
RSV_genus1223	Bacteria;Proteobacteria;Gammaproteobacteria;Oceanospirillales;Oceanospirillaceae;Pseudospirillum
RSV_genus1224	Bacteria;Proteobacteria;Gammaproteobacteria;Oceanospirillales;Oceanospirillaceae;Reinekea
RSV_genus1225	Bacteria;Proteobacteria;Gammaproteobacteria;Oceanospirillales;SAR86_clade;NA
RSV_genus1226	Bacteria;Proteobacteria;Gammaproteobacteria;Orbales;Orbaceae;Gilliamella
RSV_genus1227	Bacteria;Proteobacteria;Gammaproteobacteria;Orbales;Orbaceae;NA
RSV_genus1228	Bacteria;Proteobacteria;Gammaproteobacteria;Pasteurellales;Pasteurellaceae;Actinobacillus
RSV_genus1229	Bacteria;Proteobacteria;Gammaproteobacteria;Pasteurellales;Pasteurellaceae;Aggregatibacter
RSV_genus1230	Bacteria;Proteobacteria;Gammaproteobacteria;Pasteurellales;Pasteurellaceae;Bibersteinia
RSV_genus1231	Bacteria;Proteobacteria;Gammaproteobacteria;Pasteurellales;Pasteurellaceae;Bisgaardia
RSV_genus1232	Bacteria;Proteobacteria;Gammaproteobacteria;Pasteurellales;Pasteurellaceae;Gallibacterium
RSV_genus1233	Bacteria;Proteobacteria;Gammaproteobacteria;Pasteurellales;Pasteurellaceae;Haemophilus
RSV_genus1234	Bacteria;Proteobacteria;Gammaproteobacteria;Pasteurellales;Pasteurellaceae;Mannheimia
RSV_genus1235	Bacteria;Proteobacteria;Gammaproteobacteria;Pasteurellales;Pasteurellaceae;NA
RSV_genus1236	Bacteria;Proteobacteria;Gammaproteobacteria;Pasteurellales;Pasteurellaceae;Necropsobacter
RSV_genus1237	Bacteria;Proteobacteria;Gammaproteobacteria;Pasteurellales;Pasteurellaceae;Pasteurella
RSV_genus1238	Bacteria;Proteobacteria;Gammaproteobacteria;Pseudomonadales;Moraxellaceae;Acinetobacter
RSV_genus1239	Bacteria;Proteobacteria;Gammaproteobacteria;Pseudomonadales;Moraxellaceae;Alkanindiges
RSV_genus1240	Bacteria;Proteobacteria;Gammaproteobacteria;Pseudomonadales;Moraxellaceae;Enhydrobacter
RSV_genus1241	Bacteria;Proteobacteria;Gammaproteobacteria;Pseudomonadales;Moraxellaceae;Moraxella
RSV_genus1242	Bacteria;Proteobacteria;Gammaproteobacteria;Pseudomonadales;Moraxellaceae;NA
RSV_genus1243	Bacteria;Proteobacteria;Gammaproteobacteria;Pseudomonadales;Moraxellaceae;Perlucidibaca
RSV_genus1244	Bacteria;Proteobacteria;Gammaproteobacteria;Pseudomonadales;Moraxellaceae;Psychrobacter
RSV_genus1245	Bacteria;Proteobacteria;Gammaproteobacteria;Pseudomonadales;NA;NA
RSV_genus1246	Bacteria;Proteobacteria;Gammaproteobacteria;Pseudomonadales;Pseudomonadaceae;Azomonas
RSV_genus1247	Bacteria;Proteobacteria;Gammaproteobacteria;Pseudomonadales;Pseudomonadaceae;NA
RSV_genus1248	Bacteria;Proteobacteria;Gammaproteobacteria;Pseudomonadales;Pseudomonadaceae;Pseudomonas
RSV_genus1249	Bacteria;Proteobacteria;Gammaproteobacteria;Run-SP154;NA;NA
RSV_genus1250	Bacteria;Proteobacteria;Gammaproteobacteria;Salinisphaerales;Salinisphaeraceae;Oceanococcus
RSV_genus1251	Bacteria;Proteobacteria;Gammaproteobacteria;Thiotrichales;CHAB-XI-27;NA
RSV_genus1252	Bacteria;Proteobacteria;Gammaproteobacteria;Thiotrichales;EV818SWSAP88;NA
RSV_genus1253	Bacteria;Proteobacteria;Gammaproteobacteria;Thiotrichales;NA;NA
RSV_genus1254	Bacteria;Proteobacteria;Gammaproteobacteria;Thiotrichales;Thiotrichaceae;Leucothrix
RSV_genus1255	Bacteria;Proteobacteria;Gammaproteobacteria;Thiotrichales;Thiotrichaceae;NA
RSV_genus1256	Bacteria;Proteobacteria;Gammaproteobacteria;Thiotrichales;Thiotrichaceae;Thiothrix
RSV_genus1257	Bacteria;Proteobacteria;Gammaproteobacteria;Vibrionales;Vibrionaceae;Aliivibrio
RSV_genus1258	Bacteria;Proteobacteria;Gammaproteobacteria;Vibrionales;Vibrionaceae;Enterovibrio
RSV_genus1259	Bacteria;Proteobacteria;Gammaproteobacteria;Vibrionales;Vibrionaceae;NA
RSV_genus1260	Bacteria;Proteobacteria;Gammaproteobacteria;Vibrionales;Vibrionaceae;Photobacterium
RSV_genus1261	Bacteria;Proteobacteria;Gammaproteobacteria;Vibrionales;Vibrionaceae;Vibrio
RSV_genus1262	Bacteria;Proteobacteria;Gammaproteobacteria;Xanthomonadales;NA;NA
RSV_genus1263	Bacteria;Proteobacteria;Gammaproteobacteria;Xanthomonadales;Nevskiaceae;Alkanibacter
RSV_genus1264	Bacteria;Proteobacteria;Gammaproteobacteria;Xanthomonadales;Nevskiaceae;Nevskia
RSV_genus1265	Bacteria;Proteobacteria;Gammaproteobacteria;Xanthomonadales;Solimonadaceae;Solimonas
RSV_genus1266	Bacteria;Proteobacteria;Gammaproteobacteria;Xanthomonadales;Xanthomonadaceae;Aquimonas
RSV_genus1267	Bacteria;Proteobacteria;Gammaproteobacteria;Xanthomonadales;Xanthomonadaceae;Arenimonas
RSV_genus1268	Bacteria;Proteobacteria;Gammaproteobacteria;Xanthomonadales;Xanthomonadaceae;Chiayiivirga
RSV_genus1269	Bacteria;Proteobacteria;Gammaproteobacteria;Xanthomonadales;Xanthomonadaceae;Dokdonella
RSV_genus1270	Bacteria;Proteobacteria;Gammaproteobacteria;Xanthomonadales;Xanthomonadaceae;Dyella
RSV_genus1271	Bacteria;Proteobacteria;Gammaproteobacteria;Xanthomonadales;Xanthomonadaceae;Frateuria
RSV_genus1272	Bacteria;Proteobacteria;Gammaproteobacteria;Xanthomonadales;Xanthomonadaceae;Ignatzschineria
RSV_genus1273	Bacteria;Proteobacteria;Gammaproteobacteria;Xanthomonadales;Xanthomonadaceae;Luteibacter
RSV_genus1274	Bacteria;Proteobacteria;Gammaproteobacteria;Xanthomonadales;Xanthomonadaceae;Luteimonas
RSV_genus1275	Bacteria;Proteobacteria;Gammaproteobacteria;Xanthomonadales;Xanthomonadaceae;Lysobacter
RSV_genus1276	Bacteria;Proteobacteria;Gammaproteobacteria;Xanthomonadales;Xanthomonadaceae;Mizugakiibacter
RSV_genus1277	Bacteria;Proteobacteria;Gammaproteobacteria;Xanthomonadales;Xanthomonadaceae;NA
RSV_genus1278	Bacteria;Proteobacteria;Gammaproteobacteria;Xanthomonadales;Xanthomonadaceae;Pseudofulvimonas
RSV_genus1279	Bacteria;Proteobacteria;Gammaproteobacteria;Xanthomonadales;Xanthomonadaceae;Pseudoxanthomonas
RSV_genus1280	Bacteria;Proteobacteria;Gammaproteobacteria;Xanthomonadales;Xanthomonadaceae;Rhodanobacter
RSV_genus1281	Bacteria;Proteobacteria;Gammaproteobacteria;Xanthomonadales;Xanthomonadaceae;Silanimonas
RSV_genus1282	Bacteria;Proteobacteria;Gammaproteobacteria;Xanthomonadales;Xanthomonadaceae;Stenotrophomonas
RSV_genus1283	Bacteria;Proteobacteria;Gammaproteobacteria;Xanthomonadales;Xanthomonadaceae;Tahibacter
RSV_genus1284	Bacteria;Proteobacteria;Gammaproteobacteria;Xanthomonadales;Xanthomonadaceae;Thermomonas
RSV_genus1285	Bacteria;Proteobacteria;Gammaproteobacteria;Xanthomonadales;Xanthomonadaceae;Xanthomonas
RSV_genus1286	Bacteria;Proteobacteria;Gammaproteobacteria;Xanthomonadales;Xanthomonadaceae;Xylella
RSV_genus1287	Bacteria;Proteobacteria;Gammaproteobacteria;Xanthomonadales;Xanthomonadales_Incertae_Sedis;Acidibacter
RSV_genus1288	Bacteria;Proteobacteria;Gammaproteobacteria;Xanthomonadales;Xanthomonadales_Incertae_Sedis;Candidatus_Competibacter
RSV_genus1289	Bacteria;Proteobacteria;Gammaproteobacteria;Xanthomonadales;Xanthomonadales_Incertae_Sedis;NA
RSV_genus1290	Bacteria;Proteobacteria;Gammaproteobacteria;Xanthomonadales;Xanthomonadales_Incertae_Sedis;Steroidobacter
RSV_genus1291	Bacteria;Proteobacteria;JTB23;NA;NA;NA
RSV_genus1292	Bacteria;Proteobacteria;NA;NA;NA;NA
RSV_genus1293	Bacteria;Proteobacteria;SC3-20;NA;NA;NA
RSV_genus1294	Bacteria;Proteobacteria;TA18;NA;NA;NA
RSV_genus1295	Bacteria;RsaHF231;NA;NA;NA;NA
RSV_genus1296	Bacteria;SHA-109;NA;NA;NA;NA
RSV_genus1297	Bacteria;SM2F11;NA;NA;NA;NA
RSV_genus1298	Bacteria;Saccharibacteria;NA;NA;NA;NA
RSV_genus1299	Bacteria;Saccharibacteria;Unknown_Class;Unknown_Order;Unknown_Family;Candidatus_Saccharimonas
RSV_genus1300	Bacteria;Spirochaetae;Spirochaetes;Spirochaetales;Leptospiraceae;NA
RSV_genus1301	Bacteria;Spirochaetae;Spirochaetes;Spirochaetales;Leptospiraceae;Turneriella
RSV_genus1302	Bacteria;Spirochaetae;Spirochaetes;Spirochaetales;PL-11B10;NA
RSV_genus1303	Bacteria;Spirochaetae;Spirochaetes;Spirochaetales;Spirochaetaceae;NA
RSV_genus1304	Bacteria;Spirochaetae;Spirochaetes;Spirochaetales;Spirochaetaceae;Sphaerochaeta
RSV_genus1305	Bacteria;Spirochaetae;Spirochaetes;Spirochaetales;Spirochaetaceae;Spirochaeta_2
RSV_genus1306	Bacteria;Spirochaetae;Spirochaetes;Spirochaetales;Spirochaetaceae;Treponema
RSV_genus1307	Bacteria;Spirochaetae;Spirochaetes;Spirochaetales;Spirochaetaceae;Treponema_2
RSV_genus1308	Bacteria;Synergistetes;Synergistia;Synergistales;Synergistaceae;Candidatus_Tammella
RSV_genus1309	Bacteria;Synergistetes;Synergistia;Synergistales;Synergistaceae;Fretibacterium
RSV_genus1310	Bacteria;Synergistetes;Synergistia;Synergistales;Synergistaceae;Jonquetella
RSV_genus1311	Bacteria;Synergistetes;Synergistia;Synergistales;Synergistaceae;Pyramidobacter
RSV_genus1312	Bacteria;Synergistetes;Synergistia;Synergistales;Synergistaceae;Synergistes
RSV_genus1313	Bacteria;TM6;NA;NA;NA;NA
RSV_genus1314	Bacteria;Tenericutes;Mollicutes;Acholeplasmatales;Acholeplasmataceae;Acholeplasma
RSV_genus1315	Bacteria;Tenericutes;Mollicutes;Anaeroplasmatales;Anaeroplasmataceae;Anaeroplasma
RSV_genus1316	Bacteria;Tenericutes;Mollicutes;Entomoplasmatales;Entomoplasmataceae;Entomoplasma
RSV_genus1317	Bacteria;Tenericutes;Mollicutes;Entomoplasmatales;Entomoplasmataceae;Mesoplasma
RSV_genus1318	Bacteria;Tenericutes;Mollicutes;Entomoplasmatales;Spiroplasmataceae;Spiroplasma
RSV_genus1319	Bacteria;Tenericutes;Mollicutes;Mollicutes_Incertae_Sedis;Unknown_Family;Candidatus_Phytoplasma
RSV_genus1320	Bacteria;Tenericutes;Mollicutes;Mollicutes_RF9;NA;NA
RSV_genus1321	Bacteria;Tenericutes;Mollicutes;Mycoplasmatales;Mycoplasmataceae;Candidatus_Bacilloplasma
RSV_genus1322	Bacteria;Tenericutes;Mollicutes;Mycoplasmatales;Mycoplasmataceae;Mycoplasma
RSV_genus1323	Bacteria;Tenericutes;Mollicutes;Mycoplasmatales;Mycoplasmataceae;NA
RSV_genus1324	Bacteria;Tenericutes;Mollicutes;Mycoplasmatales;Mycoplasmataceae;Ureaplasma
RSV_genus1325	Bacteria;Tenericutes;Mollicutes;NA;NA;NA
RSV_genus1326	Bacteria;Tenericutes;Mollicutes;NB1-n;NA;NA
RSV_genus1327	Bacteria;Thermotogae;Thermotogae;Thermotogales;Thermotogaceae;AUTHM297
RSV_genus1328	Bacteria;Thermotogae;Thermotogae;Thermotogales;Thermotogaceae;Thermotoga
RSV_genus1329	Bacteria;Verrucomicrobia;NA;NA;NA;NA
RSV_genus1330	Bacteria;Verrucomicrobia;OPB35_soil_group;NA;NA;NA
RSV_genus1331	Bacteria;Verrucomicrobia;Opitutae;NA;NA;NA
RSV_genus1332	Bacteria;Verrucomicrobia;Opitutae;Opitutae_vadinHA64;NA;NA
RSV_genus1333	Bacteria;Verrucomicrobia;Opitutae;Opitutales;Opitutaceae;Opitutus
RSV_genus1334	Bacteria;Verrucomicrobia;Opitutae;Puniceicoccales;Puniceicoccaceae;Lentimonas
RSV_genus1335	Bacteria;Verrucomicrobia;Spartobacteria;Chthoniobacterales;Chthoniobacteraceae;Chthoniobacter
RSV_genus1336	Bacteria;Verrucomicrobia;Spartobacteria;Chthoniobacterales;DA101_soil_group;NA
RSV_genus1337	Bacteria;Verrucomicrobia;Spartobacteria;Chthoniobacterales;FukuN18_freshwater_group;NA
RSV_genus1338	Bacteria;Verrucomicrobia;Spartobacteria;Chthoniobacterales;LD29;NA
RSV_genus1339	Bacteria;Verrucomicrobia;Spartobacteria;Chthoniobacterales;NA;NA
RSV_genus1340	Bacteria;Verrucomicrobia;UA11;NA;NA;NA
RSV_genus1341	Bacteria;Verrucomicrobia;Verrucomicrobia_Incertae_Sedis;Unknown_Order;Unknown_Family;Candidatus_Methylacidiphilum
RSV_genus1342	Bacteria;Verrucomicrobia;Verrucomicrobiae;Verrucomicrobiales;DEV007;NA
RSV_genus1343	Bacteria;Verrucomicrobia;Verrucomicrobiae;Verrucomicrobiales;NA;NA
RSV_genus1344	Bacteria;Verrucomicrobia;Verrucomicrobiae;Verrucomicrobiales;Verrucomicrobiaceae;Akkermansia
RSV_genus1345	Bacteria;Verrucomicrobia;Verrucomicrobiae;Verrucomicrobiales;Verrucomicrobiaceae;Luteolibacter
RSV_genus1346	Bacteria;Verrucomicrobia;Verrucomicrobiae;Verrucomicrobiales;Verrucomicrobiaceae;NA
RSV_genus1347	Bacteria;Verrucomicrobia;Verrucomicrobiae;Verrucomicrobiales;Verrucomicrobiaceae;Prosthecobacter
RSV_genus1348	Bacteria;Verrucomicrobia;Verrucomicrobiae;Verrucomicrobiales;Verrucomicrobiaceae;Roseimicrobium
RSV_genus1349	Bacteria;WCHB1-60;NA;NA;NA;NA
