## Supplemental Tables 8-11 for "The mouth of America: the oral microbiome profile of the US population" (part 1 of 3)

### Sheet: Table S8_Phyla
Variable	Label	RSV_phylum1	RSV_phylum2	RSV_phylum3	RSV_phylum4	RSV_phylum5	RSV_phylum6	RSV_phylum7	RSV_phylum8	RSV_phylum9	RSV_phylum10	RSV_phylum11	RSV_phylum12	RSV_phylum13	RSV_phylum14	RSV_phylum15	RSV_phylum16	RSV_phylum17	RSV_phylum18	RSV_phylum19	RSV_phylum20	RSV_phylum21	RSV_phylum22	RSV_phylum23	RSV_phylum24	RSV_phylum25	RSV_phylum26	RSV_phylum27	RSV_phylum28	RSV_phylum29	RSV_phylum30	RSV_phylum31	RSV_phylum32	RSV_phylum33	RSV_phylum34	RSV_phylum35	RSV_phylum36	RSV_phylum37	RSV_phylum38	RSV_phylum39	RSV_phylum40	RSV_phylum41	RSV_phylum42	PRSV_phylum1	PRSV_phylum2	PRSV_phylum3	PRSV_phylum4	PRSV_phylum5	PRSV_phylum6	PRSV_phylum7	PRSV_phylum8	PRSV_phylum9	PRSV_phylum10	PRSV_phylum11	PRSV_phylum12	PRSV_phylum13	PRSV_phylum14	PRSV_phylum15	PRSV_phylum16	PRSV_phylum17	PRSV_phylum18	PRSV_phylum19	PRSV_phylum20	PRSV_phylum21	PRSV_phylum22	PRSV_phylum23	PRSV_phylum24	PRSV_phylum25	PRSV_phylum26	PRSV_phylum27	PRSV_phylum28	PRSV_phylum29	PRSV_phylum30	PRSV_phylum31	PRSV_phylum32	PRSV_phylum33	PRSV_phylum34	PRSV_phylum35	PRSV_phylum36	PRSV_phylum37	PRSV_phylum38	PRSV_phylum39	PRSV_phylum40	PRSV_phylum41	PRSV_phylum42
RSV_phylum1	RSV_phylum1	1	2.87678e-05	0.0639366	-0.000219874	-0.0184811	-0.000553652		-0.0134277	0.0889642	0.0288796	0.4996		0.358846	-0.000826613	0.053896	-0.00183059	0.0786479	-0.114055	-0.0417852	0.264948	-0.00581183	0.00282913	-0.000341166	0.0151751		0.0398268	0.0134424		-0.000357007	0.0128991	0.489271	0.0962288	-0.000720955	-0.000552224	0.0757296	0.00217617	-0.0132704	-0.0131913	0.0907278	-0.0146111		0.203286		0.997861	2.47094e-09	0.983655	0.085049	0.958858		0.210871	9.92546e-17	0.00711517	0		3.11602e-262	0.938608	5.02421e-07	0.864566	2.14632e-13	1.53579e-26	9.81917e-05	1.96341e-139	0.58815	0.792086	0.974641	0.157358		0.000205373	0.210372		0.973464	0.229395	0	2.54209e-19	0.946443	0.958964	1.59215e-12	0.839319	0.216266	0.219017	2.43297e-17	0.173371		1.14347e-81
RSV_phylum2	RSV_phylum2	2.87678e-05	1	-0.0118795	0.00223086	-0.318382	0.00852834		-0.174404	-0.012979	0.00202344	0.00220602		0.0348577	-0.00252371	-0.00618383	-0.0273532	0.0197139	-0.304287	-0.231856	0.00449694	-0.0408426	-0.0121035	0.00540385	-0.0236035		-0.0137515	-0.00585354		-0.00972087	-0.0164398	0.0029801	-0.265889	-0.00250804	-0.0253492	8.67614e-05	-0.0751867	-0.128706	-0.0969985	-0.0102235	-0.139637		-0.0391338	0.997861		0.268336	0.835338	8.50097e-204	0.426824		2.8552e-60	0.226523	0.850459	0.837146		0.00115877	0.814095	0.564493	0.0108	0.0662082	1.87631e-185	2.47804e-106	0.675215	0.000140615	0.259413	0.614609	0.0278384		0.20007	0.585475		0.365063	0.125554	0.781266	1.89733e-140	0.815229	0.0181631	0.99355	2.29266e-12	2.13021e-33	1.3146e-19	0.340794	4.59016e-39		0.000264631
RSV_phylum3	RSV_phylum3	0.0639366	-0.0118795	1	-0.000145873	-0.00195628	-0.000367315		0.0800292	0.0946695	0.000220729	0.0455084		0.0158272	-0.000548409	0.116603	-0.00126801	-0.000376229	-0.0235588	0.00457289	0.0809008	-0.00378022	-0.00022995	-0.000226344	-0.000598606		0.00461331	-0.000227392		-0.000236853	0.0107141	0.0276032	0.0395507	-0.000492279	-0.000366368	-0.000388236	-0.00981296	-0.010107	-0.00827946	0.0395563	-0.00899009		0.00342708	2.47094e-09	0.268336		0.989156	0.855367	0.972698		8.10108e-14	9.51641e-19	0.983592	2.21123e-05		0.140271	0.959248	1.1316e-27	0.905952	0.972036	0.0281359	0.67005	4.3435e-14	0.724672	0.982906	0.983174	0.955521		0.667308	0.983096		0.982393	0.318127	0.0100993	0.000227305	0.963416	0.972769	0.971144	0.360538	0.346326	0.440441	0.00022684	0.402219		0.749486
RSV_phylum4	RSV_phylum4	-0.000219874	0.00223086	-0.000145873	1	0.0038039	-8.58778e-05		-0.0021531	-0.000189243	-0.000109536	-0.000211068		-0.000579844	-0.000128217	-0.000153219	-0.000296459	-8.79619e-05	-0.000361665	-0.00835345	-0.000171306	-0.000909578	-5.3762e-05	-5.29188e-05	-0.000139953		-0.000308443	-5.31639e-05		-5.53759e-05	-0.000117868	-0.000222019	-0.00283987	-0.000115094	-8.56562e-05	-9.07689e-05	-0.00366761	-0.000215108	-0.0021002	-0.000156578	-0.00230016		0.018464	0.983655	0.835338	0.989156		0.723018	0.993616		0.841	0.985932	0.991857	0.98431		0.956914	0.990468	0.98861	0.977963	0.993461	0.973118	0.436367	0.987265	0.932461	0.996003	0.996066	0.989596		0.977073	0.996048		0.995883	0.991238	0.983496	0.791314	0.991444	0.993632	0.993252	0.732555	0.984009	0.844856	0.98836	0.8303		0.0853378
RSV_phylum5	RSV_phylum5	-0.0184811	-0.318382	-0.00195628	0.0038039	1	-0.00885767		0.173203	-0.00303132	-0.0212182	-0.0220765		-0.059436	-0.0182429	0.00164363	0.0290476	-0.0151754	-0.498648	0.270138	-0.0235609	-0.00846417	0.0161672	-0.00459433	0.0545858		0.00011477	-0.00636868		0.00366353	-0.0136035	-0.0256613	-0.0714814	0.0102278	-0.023448	-0.000349402	0.191299	0.196756	0.1401	0.00581703	0.182826		0.0180032	0.085049	8.50097e-204	0.855367	0.723018		0.409187		1.86178e-59	0.777604	0.0480166	0.0396654		2.97628e-08	0.0891459	0.878284	0.00678801	0.157349	0	4.4145e-145	0.0281219	0.430311	0.131945	0.668595	3.58434e-07		0.991468	0.55291		0.732841	0.204954	0.0167853	2.57937e-11	0.340591	0.0288845	0.974029	2.30982e-72	1.59512e-76	2.58084e-39	0.587816	3.77026e-66		0.0934306
RSV_phylum6	RSV_phylum6	-0.000553652	0.00852834	-0.000367315	-8.58778e-05	-0.00885767	1		-0.0054216	-0.000476523	-0.000275816	-0.00053148		0.00109	-0.000322857	-0.000385811	-0.000746497	-0.000221492	0.00793584	-0.0111135	-0.000431356	-0.00229036	-0.000135375	-0.000133252	-0.000352409		-0.00100854	-0.000133869		-0.000139439	-0.000296797	-0.000559055	-0.00718561	-0.000289812	-0.000215686	-0.00022856	-0.00400492	-0.00538389	-0.00377209	-0.000394271	-0.0049845		-0.000796356	0.958858	0.426824	0.972698	0.993616	0.409187			0.613447	0.964586	0.979497	0.960505		0.919106	0.976002	0.971324	0.944548	0.983535	0.459646	0.300424	0.967941	0.831012	0.989936	0.990094	0.973806		0.925132	0.990048		0.989634	0.977938	0.958457	0.503161	0.978457	0.983966	0.98301	0.709031	0.615917	0.72524	0.970695	0.642339		0.940851
RSV_phylum7	RSV_phylum7
RSV_phylum8	RSV_phylum8	-0.0134277	-0.174404	0.0800292	-0.0021531	0.173203	-0.0054216		1	-0.00340709	-0.00646532	-0.0111106		-0.0213401	-0.00608803	0.000652159	0.010763	-0.00549579	-0.172511	0.155034	-0.00999658	0.115474	-0.00339408	-0.00252525	-0.00848463		0.00478901	-0.00335199		-0.00295683	-0.00538974	-0.0133467	0.165016	-0.00222102	-0.00540762	-0.00573039	0.0948662	0.0553897	0.0119156	-0.0025384	0.110918		-0.0136754	0.210871	2.8552e-60	8.10108e-14	0.841	1.86178e-59	0.613447			0.750899	0.546901	0.300549		0.0467477	0.570541	0.951547	0.315926	0.608601	5.45611e-59	7.46715e-48	0.351621	3.61983e-27	0.751818	0.813984	0.429197		0.655441	0.754797		0.78293	0.615534	0.213636	4.62328e-54	0.836054	0.614363	0.593389	8.0659e-19	2.40599e-07	0.266883	0.813034	3.51304e-25		0.202572
RSV_phylum9	RSV_phylum9	0.0889642	-0.012979	0.0946695	-0.000189243	-0.00303132	-0.000476523		-0.00340709	1	-0.000442046	0.179671		0.0507611	-0.000711457	0.558878	4.86684e-05	-0.000488087	-0.0219526	-0.0191235	0.185289	-0.00483047	-0.000298317	-0.000293638	0.131553		0.0320434	0.215111		-0.000307272	0.000376932	0.193771	0.0370095	-0.000638639	-0.000475293	-0.000503663	0.011442	-0.0053986	-0.0089699	0.0926734	-0.00585314		0.0655184	9.92546e-17	0.226523	9.51641e-19	0.985932	0.777604	0.964586		0.750899		0.967146	6.50024e-64		2.21563e-06	0.947147	0	0.996382	0.963727	0.0407884	0.0747506	6.32399e-68	0.652653	0.977825	0.978173	7.91253e-35		0.00282283	1.9023e-91		0.97716	0.971984	3.11967e-74	0.000561579	0.95255	0.964677	0.96257	0.286361	0.614953	0.403277	4.99739e-18	0.5855		9.88736e-10
RSV_phylum10	RSV_phylum10	0.0288796	0.00202344	0.000220729	-0.000109536	-0.0212182	-0.000275816		-0.00646532	-0.000442046	1	0.205835		0.0961211	-0.000411799	0.00298616	-3.57897e-05	0.346797	-0.072121	-0.00814314	0.45531	-0.00288882	-0.000172669	0.00150526	-0.000449492		0.262421	-0.000170748		-0.000177852	0.00388758	0.178093	0.0788055	-0.000369651	-0.000275105	-0.000291525	0.283319	-0.00698437	-0.00459615	0.00407643	-0.00537983		-0.00091233	0.00711517	0.850459	0.983592	0.991857	0.0480166	0.979497		0.546901	0.967146		1.00277e-83		2.78682e-19	0.969393	0.780832	0.997339	6.56793e-244	1.71294e-11	0.448004	0	0.787803	0.987164	0.888461	0.966593		9.94475e-137	0.987307		0.986779	0.717184	8.25056e-63	1.92202e-13	0.972525	0.97955	0.97833	5.37416e-160	0.515193	0.668472	0.704078	0.616183		0.932257
RSV_phylum11	RSV_phylum11	0.4996	0.00220602	0.0455084	-0.000211068	-0.0220765	-0.00053148		-0.0111106	0.179671	0.205835	1		0.290658	-0.00079351	0.0671008	0.0017866	0.258213	-0.108539	-0.0282553	0.591881	-0.00510124	-0.000332722	-0.000133563	0.027064		0.0854218	0.182359		0.0321785	0.00609613	0.591869	0.0895798	-0.000712294	-0.000530109	-0.00056175	0.0181554	-0.00635674	-0.00204689	0.0681346	-0.00661089		0.28469	0	0.837146	2.21123e-05	0.98431	0.0396654	0.960505		0.300549	6.50024e-64	1.00277e-83			1.16111e-168	0.941062	3.8711e-10	0.86779	2.72126e-132	3.55891e-24	0.00845844	0	0.634567	0.975269	0.990071	0.0116643		1.53977e-15	8.11816e-66		0.00270873	0.570028	0	6.09506e-17	0.947085	0.960606	0.958257	0.0906907	0.553655	0.848747	2.07351e-10	0.537912		1.35246e-161
RSV_phylum12	RSV_phylum12
RSV_phylum13	RSV_phylum13	0.358846	0.0348577	0.0158272	-0.000579844	-0.059436	0.00109		-0.0213401	0.0507611	0.0961211	0.290658		1	0.0064954	0.0212713	-0.000407772	0.0516817	-0.153209	-0.0354559	0.122666	-0.00825847	0.0331277	-0.00070496	0.00610534		0.0683769	0.0902894		-0.000941385	0.00186271	0.24241	0.0642424	-0.00179453	0.0237032	0.0256997	0.0181762	-0.0130753	-0.00749722	0.0210301	-0.0138937		0.121733	3.11602e-262	0.00115877	0.140271	0.956914	2.97628e-08	0.919106		0.0467477	2.21563e-06	2.78682e-19	1.16111e-168			0.545038	0.0474604	0.969692	1.44538e-06	9.21777e-47	0.000951023	1.81006e-30	0.441601	0.00201846	0.947629	0.569446		1.78889e-10	3.45972e-17		0.930105	0.862214	2.37495e-116	2.07347e-09	0.867209	0.0271851	0.0166226	0.090322	0.223096	0.484827	0.0500329	0.195457		4.98011e-30
RSV_phylum14	RSV_phylum14	-0.000826613	-0.00252371	-0.000548409	-0.000128217	-0.0182429	-0.000322857		-0.00608803	-0.000711457	-0.000411799	-0.00079351		0.0064954	1	-0.000576024	-0.00111453	-0.000330692	0.0184994	-0.00762991	-0.000644022	-0.00341955	-0.000202118	-0.000198948	0.00133119		-0.000219918	-0.000199869		-0.000208185	-0.000443124	-0.000834679	-0.00255433	-0.000432695	-0.000322024	-0.000341245	-0.00340945	-0.00624908	-0.00606181	-0.000588654	-0.00550565		0.00456521	0.938608	0.814095	0.959248	0.990468	0.0891459	0.976002		0.570541	0.947147	0.969393	0.941062		0.545038		0.957197	0.917291	0.975419	0.0847404	0.477131	0.95215	0.750018	0.984975	0.985211	0.901289		0.983652	0.985142		0.984524	0.967066	0.93801	0.811882	0.967841	0.976064	0.974635	0.750731	0.560391	0.572202	0.95626	0.607958		0.670571
RSV_phylum15	RSV_phylum15	0.053896	-0.00618383	0.116603	-0.000153219	0.00164363	-0.000385811		0.000652159	0.558878	0.00298616	0.0671008		0.0212713	-0.000576024	1	-0.00127927	-0.000384037	-0.00765932	-0.00938814	0.100494	-0.00143857	-0.000241529	-0.000237741	-0.000324173		0.0139353	-0.000238842		-0.00024878	-0.000526108	0.0442811	0.0110903	-0.000517068	-0.000384816	-0.000407785	-0.00556299	-0.00147089	1.89229e-05	0.00541845	-0.00830082		0.00458895	5.02421e-07	0.564493	1.1316e-27	0.98861	0.878284	0.971324		0.951547	0	0.780832	3.8711e-10		0.0474604	0.957197		0.905121	0.971456	0.475435	0.381707	6.15573e-21	0.893373	0.982046	0.982327	0.975904		0.194122	0.982245		0.981507	0.960903	3.66102e-05	0.301433	0.961575	0.971398	0.969691	0.604226	0.890992	0.998593	0.613653	0.439263		0.66896
RSV_phylum16	RSV_phylum16	-0.00183059	-0.0273532	-0.00126801	-0.000296459	0.0290476	-0.000746497		0.010763	4.86684e-05	-3.57897e-05	0.0017866		-0.000407772	-0.00111453	-0.00127927	1	-0.000764614	-0.0265706	0.0445611	-0.00146607	-0.000933859	-0.000467329	-0.00046	-0.000930007		0.00890007	-0.00046213		-0.000481358	-0.000838417	-0.00171618	-0.00482045	-0.00100046	-0.000744571	-0.000789014	0.00739799	0.157964	0.127666	0.00690455	0.178733		0.00699694	0.864566	0.0108	0.905952	0.977963	0.00678801	0.944548		0.315926	0.996382	0.997339	0.86779		0.969692	0.917291	0.905121		0.943205	0.0132811	3.26677e-05	0.891347	0.930662	0.965269	0.965813	0.930947		0.406948	0.965655		0.964227	0.937733	0.872957	0.653326	0.925731	0.944691	0.941395	0.490626	1.23858e-49	6.96824e-33	0.520006	2.95201e-63		0.514437
RSV_phylum17	RSV_phylum17	0.0786479	0.0197139	-0.000376229	-8.79619e-05	-0.0151754	-0.000221492		-0.00549579	-0.000488087	0.346797	0.258213		0.0516817	-0.000330692	-0.000384037	-0.000764614	1	-0.0625693	-0.0210062	0.714261	-0.00234594	-0.00013866	-0.000136486	-0.000360961		0.0884547	-0.000137118		-0.000142823	0.0119576	0.353308	0.0643325	-0.000296845	-0.000220921	-0.000234107	0.0174163	-0.00709393	-0.00534962	-0.000403839	-0.00593248		-0.000784977	2.14632e-13	0.0662082	0.972036	0.993461	0.157349	0.983535		0.608601	0.963727	6.56793e-244	2.72126e-132		1.44538e-06	0.975419	0.971456	0.943205		5.36029e-09	0.0502939	0	0.826975	0.989692	0.989854	0.97317		1.48236e-16	0.989807		0.989382	0.265202	1.03279e-253	1.96866e-09	0.977935	0.983577	0.982597	0.104615	0.508624	0.618166	0.969985	0.580427		0.941695
RSV_phylum18	RSV_phylum18	-0.114055	-0.304287	-0.0235588	-0.000361665	-0.498648	0.00793584		-0.172511	-0.0219526	-0.072121	-0.108539		-0.153209	0.0184994	-0.00765932	-0.0265706	-0.0625693	1	-0.33042	-0.105231	-0.0335547	-0.027862	0.00358714	-0.00856097		-0.0742637	-0.0291191		-0.0249598	0.00301571	-0.124274	-0.405215	-0.00421435	-0.0580294	-0.0169006	-0.128044	-0.17068	-0.1021	-0.0214523	-0.127062		-0.0588102	1.53579e-26	1.87631e-185	0.0281359	0.973118	0	0.459646		5.45611e-59	0.0407884	1.71294e-11	3.55891e-24		9.21777e-47	0.0847404	0.475435	0.0132811	5.36029e-09		2.8661e-220	8.18208e-23	0.00176406	0.00941701	0.738205	0.425056		4.23646e-12	0.00665297		0.0200196	0.77872	3.10139e-31	0	0.694562	6.25255e-08	0.115298	4.53378e-33	9.1513e-58	1.4552e-21	0.0456039	1.3808e-32		4.1497e-08
RSV_phylum19	RSV_phylum19	-0.0417852	-0.231856	0.00457289	-0.00835345	0.270138	-0.0111135		0.155034	-0.0191235	-0.00814314	-0.0282553		-0.0354559	-0.00762991	-0.00938814	0.0445611	-0.0210062	-0.33042	1	-0.034135	0.0195858	-0.00888649	-0.000990066	-0.0238213		-0.0236789	-0.0113145		-0.00153074	-0.0225157	-0.0365316	-0.00773494	-0.0161902	-0.0185793	-0.0118265	0.165758	0.363249	0.274944	-0.0115563	0.270082		-0.0487924	9.81917e-05	2.47804e-106	0.67005	0.436367	4.4145e-145	0.300424		7.46715e-48	0.0747506	0.448004	0.00845844		0.000951023	0.477131	0.381707	3.26677e-05	0.0502939	2.8661e-220		0.00146543	0.0679903	0.407664	0.9265	0.0264285		0.0273436	0.291765		0.886586	0.0358914	0.000661763	0.471088	0.131397	0.0834046	0.270475	1.53936e-54	3.93504e-269	2.00632e-150	0.281573	5.08985e-145		5.39223e-06
RSV_phylum20	RSV_phylum20	0.264948	0.00449694	0.0809008	-0.000171306	-0.0235609	-0.000431356		-0.00999658	0.185289	0.45531	0.591881		0.122666	-0.000644022	0.100494	-0.00146607	0.714261	-0.105231	-0.034135	1	-0.0043608	-0.000270041	-0.000265806	-0.000631688		0.123367	0.0107199		0.126591	0.022406	0.549192	0.1264	-0.000578106	-0.000430243	-0.000455924	0.184795	-0.0124594	-0.00853736	0.115265	-0.011233		0.133133	1.96341e-139	0.675215	4.3435e-14	0.987265	0.0281219	0.967941		0.351621	6.32399e-68	0	0		1.81006e-30	0.95215	6.15573e-21	0.891347	0	8.18208e-23	0.00146543		0.684509	0.979927	0.980241	0.953066		8.41212e-31	0.317867		2.34793e-32	0.0368037	0	2.90829e-32	0.957043	0.968023	0.966116	1.44293e-67	0.245663	0.426335	4.4822e-27	0.295254		1.23263e-35
RSV_phylum21	RSV_phylum21	-0.00581183	-0.0408426	-0.00378022	-0.000909578	-0.00846417	-0.00229036		0.115474	-0.00483047	-0.00288882	-0.00510124		-0.00825847	-0.00341955	-0.00143857	-0.000933859	-0.00234594	-0.0335547	0.0195858	-0.0043608	1	-0.00143383	-0.00141134	-0.00333866		0.00159742	-0.00141788		-0.00147687	-0.00285546	-0.00586705	0.0940705	-0.000484265	-0.00228445	-0.00242081	0.0239681	-0.00824757	-0.0101778	-0.00316951	-0.0016916		-0.00626754	0.58815	0.000140615	0.724672	0.932461	0.430311	0.831012		3.61983e-27	0.652653	0.787803	0.634567		0.441601	0.750018	0.893373	0.930662	0.826975	0.00176406	0.0679903	0.684509		0.893722	0.895379	0.75574		0.881681	0.894897		0.890551	0.790195	0.584609	1.57108e-18	0.964011	0.831442	0.821545	0.0255138	0.442204	0.342956	0.76775	0.874761		0.559233
RSV_phylum22	RSV_phylum22	0.00282913	-0.0121035	-0.00022995	-5.3762e-05	0.0161672	-0.000135375		-0.00339408	-0.000298317	-0.000172669	-0.000332722		0.0331277	-0.000202118	-0.000241529	-0.000467329	-0.00013866	-0.027862	-0.00888649	-0.000270041	-0.00143383	1	-8.34196e-05	-0.000220618		-0.000701603	-8.3806e-05		-8.72929e-05	-0.000185804	0.013072	0.0378401	-0.000181431	-0.000135026	-0.000143085	-0.0057815	-0.00440495	-0.00331069	-0.000246825	-0.00362591		-0.000498542	0.792086	0.259413	0.982906	0.996003	0.131945	0.989936		0.751818	0.977825	0.987164	0.975269		0.00201846	0.984975	0.982046	0.965269	0.989692	0.00941701	0.407664	0.979927	0.893722		0.993798	0.9836		0.947878	0.99377		0.99351	0.986188	0.223212	0.000420294	0.986513	0.989962	0.989363	0.590098	0.68149	0.757722	0.981652	0.735481		0.96295
RSV_phylum23	RSV_phylum23	-0.000341166	0.00540385	-0.000226344	-5.29188e-05	-0.00459433	-0.000133252		-0.00252525	-0.000293638	0.00150526	-0.000133563		-0.00070496	-0.000198948	-0.000237741	-0.00046	-0.000136486	0.00358714	-0.000990066	-0.000265806	-0.00141134	-8.34196e-05	1	-0.000217158		0.000317377	-8.24917e-05		-8.59239e-05	-0.00018289	-0.000344496	-0.00839529	-0.000178585	-0.000132908	-0.000140841	0.000232169	0.0129135	0.0100423	-0.000242954	0.0142421		-0.000433954	0.974641	0.614609	0.983174	0.996066	0.668595	0.990094		0.813984	0.978173	0.888461	0.990071		0.947629	0.985211	0.982327	0.965813	0.989854	0.738205	0.9265	0.980241	0.895379	0.993798		0.983857		0.976409	0.993867		0.993612	0.986404	0.974394	0.434073	0.986724	0.99012	0.98953	0.982741	0.228876	0.34942	0.98194	0.184486		0.967748
RSV_phylum24	RSV_phylum24	0.0151751	-0.0236035	-0.000598606	-0.000139953	0.0545858	-0.000352409		-0.00848463	0.131553	-0.000449492	0.027064		0.00610534	0.00133119	-0.000324173	-0.000930007	-0.000360961	-0.00856097	-0.0238213	-0.000631688	-0.00333866	-0.000220618	-0.000217158	1		-0.000231737	-0.000218164		-0.000227241	-0.000483685	0.0090493	-0.00738316	-0.000472301	-0.0003515	-0.00037248	-0.0104133	-0.00685776	-0.00431744	0.0377639	0.00346682		0.00435952	0.157358	0.0278384	0.955521	0.989596	3.58434e-07	0.973806		0.429197	7.91253e-35	0.966593	0.0116643		0.569446	0.901289	0.975904	0.930947	0.97317	0.425056	0.0264285	0.953066	0.75574	0.9836	0.983857			0.982773	0.983782		0.983108	0.964054	0.399127	0.491496	0.964899	0.973873	0.972314	0.331905	0.522838	0.68748	0.000431718	0.74668		0.684597
RSV_phylum25	RSV_phylum25
RSV_phylum26	RSV_phylum26	0.0398268	-0.0137515	0.00461331	-0.000308443	0.00011477	-0.00100854		0.00478901	0.0320434	0.262421	0.0854218		0.0683769	-0.000219918	0.0139353	0.00890007	0.0884547	-0.0742637	-0.0236789	0.123367	0.00159742	-0.000701603	0.000317377	-0.000231737		1	0.0123586		0.00971663	1.95632e-05	0.0888871	0.0468058	-0.00128557	0.00449209	-0.0010719	0.0358516	0.0132922	0.00144575	0.0107716	0.022743		0.0600438	0.000205373	0.20007	0.667308	0.977073	0.991468	0.925132		0.655441	0.00282283	9.94475e-137	1.53977e-15		1.78889e-10	0.983652	0.194122	0.406948	1.48236e-16	4.23646e-12	0.0273436	8.41212e-31	0.881681	0.947878	0.976409	0.982773			0.249507		0.365273	0.998546	1.0548e-16	1.27996e-05	0.904656	0.675545	0.920445	0.000833164	0.215512	0.892843	0.31554	0.0340617		2.14838e-08
RSV_phylum27	RSV_phylum27	0.0134424	-0.00585354	-0.000227392	-5.31639e-05	-0.00636868	-0.000133869		-0.00335199	0.215111	-0.000170748	0.182359		0.0902894	-0.000199869	-0.000238842	-0.00046213	-0.000137118	-0.0291191	-0.0113145	0.0107199	-0.00141788	-8.3806e-05	-8.24917e-05	-0.000218164		0.0123586	1		-8.63218e-05	-0.000183737	0.0080028	0.0427367	-0.000179413	-0.000133524	-0.000141494	0.0045147	-0.0041525	-0.00100306	-0.000244079	-0.00183954		-0.000147186	0.210372	0.585475	0.983096	0.996048	0.55291	0.990048		0.754797	1.9023e-91	0.987307	8.11816e-66		3.45972e-17	0.985142	0.982245	0.965655	0.989807	0.00665297	0.291765	0.317867	0.894897	0.99377	0.993867	0.983782		0.249507			0.993583	0.986341	0.455867	6.78246e-05	0.986663	0.990074	0.989481	0.674006	0.698824	0.925539	0.981856	0.86391		0.989058
RSV_phylum28	RSV_phylum28
RSV_phylum29	RSV_phylum29	-0.000357007	-0.00972087	-0.000236853	-5.53759e-05	0.00366353	-0.000139439		-0.00295683	-0.000307272	-0.000177852	0.0321785		-0.000941385	-0.000208185	-0.00024878	-0.000481358	-0.000142823	-0.0249598	-0.00153074	0.126591	-0.00147687	-8.72929e-05	-8.59239e-05	-0.000227241		0.00971663	-8.63218e-05		1	-0.000191381	-0.000360491	0.04556	-0.000186877	-0.000139079	-0.000147381	-0.00499451	-0.00422741	-0.00202315	-0.000254235	-0.00300065		-0.000513508	0.973464	0.365063	0.982393	0.995883	0.732841	0.989634		0.78293	0.97716	0.986779	0.00270873		0.930105	0.984524	0.981507	0.964227	0.989382	0.0200196	0.886586	2.34793e-32	0.890551	0.99351	0.993612	0.983108		0.365273	0.993583			0.985773	0.973205	2.16423e-05	0.986108	0.989661	0.989044	0.641671	0.693663	0.85048	0.981101	0.779796		0.961839
RSV_phylum30	RSV_phylum30	0.0128991	-0.0164398	0.0107141	-0.000117868	-0.0136035	-0.000296797		-0.00538974	0.000376932	0.00388758	0.00609613		0.00186271	-0.000443124	-0.000526108	-0.000838417	0.0119576	0.00301571	-0.0225157	0.022406	-0.00285546	-0.000185804	-0.00018289	-0.000483685		1.95632e-05	-0.000183737		-0.000191381	1	0.00831479	0.0378676	-0.00039777	-0.000296032	-0.000313701	-0.0104042	-0.00511546	-0.00357469	0.0107337	-0.00454372		-0.000364027	0.229395	0.125554	0.318127	0.991238	0.204954	0.977938		0.615534	0.971984	0.717184	0.570028		0.862214	0.967066	0.960903	0.937733	0.265202	0.77872	0.0358914	0.0368037	0.790195	0.986188	0.986404	0.964054		0.998546	0.986341		0.985773		0.438493	0.000416244	0.970436	0.977995	0.976682	0.332329	0.633623	0.73908	0.317244	0.672032		0.972942
RSV_phylum31	RSV_phylum31	0.489271	0.0029801	0.0276032	-0.000222019	-0.0256613	-0.000559055		-0.0133467	0.193771	0.178093	0.591869		0.24241	-0.000834679	0.0442811	-0.00171618	0.353308	-0.124274	-0.0365316	0.549192	-0.00586705	0.013072	-0.000344496	0.0090493		0.0888871	0.0080028		-0.000360491	0.00831479	1	0.123319	-0.00074925	0.0303784	0.177216	0.00789233	-0.0114026	-0.00967671	0.187593	-0.0140972		0.483641	0	0.781266	0.0100993	0.983496	0.0167853	0.958457		0.213636	3.11967e-74	8.25056e-63	0		2.37495e-116	0.93801	3.66102e-05	0.872957	1.03279e-253	3.10139e-31	0.000661763	0	0.584609	0.223212	0.974394	0.399127		1.0548e-16	0.455867		0.973205	0.438493		8.86391e-31	0.944344	0.00463807	3.34909e-62	0.462111	0.288023	0.367246	1.31142e-69	0.188992		0
RSV_phylum32	RSV_phylum32	0.0962288	-0.265889	0.0395507	-0.00283987	-0.0714814	-0.00718561		0.165016	0.0370095	0.0788055	0.0895798		0.0642424	-0.00255433	0.0110903	-0.00482045	0.0643325	-0.405215	-0.00773494	0.1264	0.0940705	0.0378401	-0.00839529	-0.00738316		0.0468058	0.0427367		0.04556	0.0378676	0.123319	1	0.00777628	0.140677	0.0192986	-0.0286513	-0.0966893	-0.102651	0.0280572	-0.0609199		0.0637779	2.54209e-19	1.89733e-140	0.000227305	0.791314	2.57937e-11	0.503161		4.62328e-54	0.000561579	1.92202e-13	6.09506e-17		2.07347e-09	0.811882	0.301433	0.653326	1.96866e-09	0	0.471088	2.90829e-32	1.57108e-18	0.000420294	0.434073	0.491496		1.27996e-05	6.78246e-05		2.16423e-05	0.000416244	8.86391e-31		0.46872	1.25326e-39	0.0721278	0.00758234	1.71441e-19	8.82405e-22	0.00892983	1.33546e-08		2.7055e-09
RSV_phylum33	RSV_phylum33	-0.000720955	-0.00250804	-0.000492279	-0.000115094	0.0102278	-0.000289812		-0.00222102	-0.000638639	-0.000369651	-0.000712294		-0.00179453	-0.000432695	-0.000517068	-0.00100046	-0.000296845	-0.00421435	-0.0161902	-0.000578106	-0.000484265	-0.000181431	-0.000178585	-0.000472301		-0.00128557	-0.000179413		-0.000186877	-0.00039777	-0.00074925	0.00777628	1	-0.000289064	-0.000306318	-0.00429926	-0.00880248	-0.00686569	-0.000528405	-0.00676262		-0.000621834	0.946443	0.815229	0.963416	0.991444	0.340591	0.978457		0.836054	0.95255	0.972525	0.947085		0.867209	0.967841	0.961575	0.925731	0.977935	0.694562	0.131397	0.957043	0.964011	0.986513	0.986724	0.964899		0.904656	0.986663		0.986108	0.970436	0.944344	0.46872		0.978513	0.977231	0.688727	0.412112	0.522358	0.960733	0.528622		0.953797
RSV_phylum34	RSV_phylum34	-0.000552224	-0.0253492	-0.000366368	-8.56562e-05	-0.023448	-0.000215686		-0.00540762	-0.000475293	-0.000275105	-0.000530109		0.0237032	-0.000322024	-0.000384816	-0.000744571	-0.000220921	-0.0580294	-0.0185793	-0.000430243	-0.00228445	-0.000135026	-0.000132908	-0.0003515		0.00449209	-0.000133524		-0.000139079	-0.000296032	0.0303784	0.140677	-0.000289064	1	-0.000227971	-0.00921137	-0.00701818	-0.00527476	-0.000393254	-0.00577698		0.24812	0.958964	0.0181631	0.972769	0.993632	0.0288845	0.983966		0.614363	0.964677	0.97955	0.960606		0.0271851	0.976064	0.971398	0.944691	0.983577	6.25255e-08	0.0834046	0.968023	0.831442	0.989962	0.99012	0.973873		0.675545	0.990074		0.989661	0.977995	0.00463807	1.25326e-39	0.978513		0.983053	0.390736	0.513161	0.623089	0.970771	0.59039		5.57662e-122
RSV_phylum35	RSV_phylum35	0.0757296	8.67614e-05	-0.000388236	-9.07689e-05	-0.000349402	-0.00022856		-0.00573039	-0.000503663	-0.000291525	-0.00056175		0.0256997	-0.000341245	-0.000407785	-0.000789014	-0.000234107	-0.0169006	-0.0118265	-0.000455924	-0.00242081	-0.000143085	-0.000140841	-0.00037248		-0.0010719	-0.000141494		-0.000147381	-0.000313701	0.177216	0.0192986	-0.000306318	-0.000227971	1	-0.00876938	0.0177808	-0.0055896	-0.000416726	-0.0061218		0.0122908	1.59215e-12	0.99355	0.971144	0.993252	0.974029	0.98301		0.593389	0.96257	0.97833	0.958257		0.0166226	0.974635	0.969691	0.941395	0.982597	0.115298	0.270475	0.966116	0.821545	0.989363	0.98953	0.972314		0.920445	0.989481		0.989044	0.976682	3.34909e-62	0.0721278	0.977231	0.983053		0.413872	0.0975506	0.602497	0.969027	0.568406		0.252112
RSV_phylum36	RSV_phylum36	0.00217617	-0.0751867	-0.00981296	-0.00366761	0.191299	-0.00400492		0.0948662	0.011442	0.283319	0.0181554		0.0181762	-0.00340945	-0.00556299	0.00739799	0.0174163	-0.128044	0.165758	0.184795	0.0239681	-0.0057815	0.000232169	-0.0104133		0.0358516	0.0045147		-0.00499451	-0.0104042	0.00789233	-0.0286513	-0.00429926	-0.00921137	-0.00876938	1	0.0865068	0.0841509	-0.000639727	0.055153		-0.0188239	0.839319	2.29266e-12	0.360538	0.732555	2.30982e-72	0.709031		8.0659e-19	0.286361	5.37416e-160	0.0906907		0.090322	0.750731	0.604226	0.490626	0.104615	4.53378e-33	1.53936e-54	1.44293e-67	0.0255138	0.590098	0.982741	0.331905		0.000833164	0.674006		0.641671	0.332329	0.462111	0.00758234	0.688727	0.390736	0.413872		6.72703e-16	4.00872e-15	0.952469	2.70721e-07		0.0794191
RSV_phylum37	RSV_phylum37	-0.0132704	-0.128706	-0.010107	-0.000215108	0.196756	-0.00538389		0.0553897	-0.0053986	-0.00698437	-0.00635674		-0.0130753	-0.00624908	-0.00147089	0.157964	-0.00709393	-0.17068	0.363249	-0.0124594	-0.00824757	-0.00440495	0.0129135	-0.00685776		0.0132922	-0.0041525		-0.00422741	-0.00511546	-0.0114026	-0.0966893	-0.00880248	-0.00701818	0.0177808	0.0865068	1	0.654042	-0.00116607	0.568198		-0.0105315	0.216266	2.13021e-33	0.346326	0.984009	1.59512e-76	0.615917		2.40599e-07	0.614953	0.515193	0.553655		0.223096	0.560391	0.890992	1.23858e-49	0.508624	9.1513e-58	3.93504e-269	0.245663	0.442204	0.68149	0.228876	0.522838		0.215512	0.698824		0.693663	0.633623	0.288023	1.71441e-19	0.412112	0.513161	0.0975506	6.72703e-16		0	0.913482	0		0.326446
RSV_phylum38	RSV_phylum38	-0.0131913	-0.0969985	-0.00827946	-0.0021002	0.1401	-0.00377209		0.0119156	-0.0089699	-0.00459615	-0.00204689		-0.00749722	-0.00606181	1.89229e-05	0.127666	-0.00534962	-0.1021	0.274944	-0.00853736	-0.0101778	-0.00331069	0.0100423	-0.00431744		0.00144575	-0.00100306		-0.00202315	-0.00357469	-0.00967671	-0.102651	-0.00686569	-0.00527476	-0.0055896	0.0841509	0.654042	1	0.00801715	0.407908		-0.00908005	0.219017	1.3146e-19	0.440441	0.844856	2.58084e-39	0.72524		0.266883	0.403277	0.668472	0.848747		0.484827	0.572202	0.998593	6.96824e-33	0.618166	1.4552e-21	2.00632e-150	0.426335	0.342956	0.757722	0.34942	0.68748		0.892843	0.925539		0.85048	0.73908	0.367246	8.82405e-22	0.522358	0.623089	0.602497	4.00872e-15	0		0.455059	0		0.397526
RSV_phylum39	RSV_phylum39	0.0907278	-0.0102235	0.0395563	-0.000156578	0.00581703	-0.000394271		-0.0025384	0.0926734	0.00407643	0.0681346		0.0210301	-0.000588654	0.00541845	0.00690455	-0.000403839	-0.0214523	-0.0115563	0.115265	-0.00316951	-0.000246825	-0.000242954	0.0377639		0.0107716	-0.000244079		-0.000254235	0.0107337	0.187593	0.0280572	-0.000528405	-0.000393254	-0.000416726	-0.000639727	-0.00116607	0.00801715	1	-0.00572356		0.112429	2.43297e-17	0.340794	0.00022684	0.98836	0.587816	0.970695		0.813034	4.99739e-18	0.704078	2.07351e-10		0.0500329	0.95626	0.613653	0.520006	0.969985	0.0456039	0.281573	4.4822e-27	0.76775	0.981652	0.98194	0.000431718		0.31554	0.981856		0.981101	0.317244	1.31142e-69	0.00892983	0.960733	0.970771	0.969027	0.952469	0.913482	0.455059		0.59383		7.86196e-26
RSV_phylum40	RSV_phylum40	-0.0146111	-0.139637	-0.00899009	-0.00230016	0.182826	-0.0049845		0.110918	-0.00585314	-0.00537983	-0.00661089		-0.0138937	-0.00550565	-0.00830082	0.178733	-0.00593248	-0.127062	0.270082	-0.011233	-0.0016916	-0.00362591	0.0142421	0.00346682		0.022743	-0.00183954		-0.00300065	-0.00454372	-0.0140972	-0.0609199	-0.00676262	-0.00577698	-0.0061218	0.055153	0.568198	0.407908	-0.00572356	1		0.0321022	0.173371	4.59016e-39	0.402219	0.8303	3.77026e-66	0.642339		3.51304e-25	0.5855	0.616183	0.537912		0.195457	0.607958	0.439263	2.95201e-63	0.580427	1.3808e-32	5.08985e-145	0.295254	0.874761	0.735481	0.184486	0.74668		0.0340617	0.86391		0.779796	0.672032	0.188992	1.33546e-08	0.528622	0.59039	0.568406	2.70721e-07	0	0	0.59383			0.00277268
RSV_phylum41	RSV_phylum41
RSV_phylum42	RSV_phylum42	0.203286	-0.0391338	0.00342708	0.018464	0.0180032	-0.000796356		-0.0136754	0.0655184	-0.00091233	0.28469		0.121733	0.00456521	0.00458895	0.00699694	-0.000784977	-0.0588102	-0.0487924	0.133133	-0.00626754	-0.000498542	-0.000433954	0.00435952		0.0600438	-0.000147186		-0.000513508	-0.000364027	0.483641	0.0637779	-0.000621834	0.24812	0.0122908	-0.0188239	-0.0105315	-0.00908005	0.112429	0.0321022		1	1.14347e-81	0.000264631	0.749486	0.0853378	0.0934306	0.940851		0.202572	9.88736e-10	0.932257	1.35246e-161		4.98011e-30	0.670571	0.66896	0.514437	0.941695	4.1497e-08	5.39223e-06	1.23263e-35	0.559233	0.96295	0.967748	0.684597		2.14838e-08	0.989058		0.961839	0.972942	0	2.7055e-09	0.953797	5.57662e-122	0.252112	0.0794191	0.326446	0.397526	7.86196e-26	0.00277268

### Sheet: Table S9_Class
Variable	Label	RSV_class1	RSV_class2	RSV_class3	RSV_class4	RSV_class5	RSV_class6	RSV_class7	RSV_class8	RSV_class9	RSV_class10	RSV_class11	RSV_class12	RSV_class13	RSV_class14	RSV_class15	RSV_class16	RSV_class17	RSV_class18	RSV_class19	RSV_class20	RSV_class21	RSV_class22	RSV_class23	RSV_class24	RSV_class25	RSV_class26	RSV_class27	RSV_class28	RSV_class29	RSV_class30	RSV_class31	RSV_class32	RSV_class33	RSV_class34	RSV_class35	RSV_class36	RSV_class37	RSV_class38	RSV_class39	RSV_class40	RSV_class41	RSV_class42	RSV_class43	RSV_class44	RSV_class45	RSV_class46	RSV_class47	RSV_class48	RSV_class49	RSV_class50	RSV_class51	RSV_class52	RSV_class53	RSV_class54	RSV_class55	RSV_class56	RSV_class57	RSV_class58	RSV_class59	RSV_class60	RSV_class61	RSV_class62	RSV_class63	RSV_class64	RSV_class65	RSV_class66	RSV_class67	RSV_class68	RSV_class69	RSV_class70	RSV_class71	RSV_class72	RSV_class73	RSV_class74	RSV_class75	RSV_class76	RSV_class77	RSV_class78	RSV_class79	RSV_class80	RSV_class81	RSV_class82	RSV_class83	RSV_class84	RSV_class85	RSV_class86	RSV_class87	RSV_class88	RSV_class89	RSV_class90	RSV_class91	RSV_class92	RSV_class93	RSV_class94	RSV_class95	RSV_class96	RSV_class97	RSV_class98	RSV_class99	RSV_class100	RSV_class101	RSV_class102	RSV_class103	RSV_class104	RSV_class105	RSV_class106	RSV_class107	RSV_class108	RSV_class109	RSV_class110	RSV_class111	PRSV_class1	PRSV_class2	PRSV_class3	PRSV_class4	PRSV_class5	PRSV_class6	PRSV_class7	PRSV_class8	PRSV_class9	PRSV_class10	PRSV_class11	PRSV_class12	PRSV_class13	PRSV_class14	PRSV_class15	PRSV_class16	PRSV_class17	PRSV_class18	PRSV_class19	PRSV_class20	PRSV_class21	PRSV_class22	PRSV_class23	PRSV_class24	PRSV_class25	PRSV_class26	PRSV_class27	PRSV_class28	PRSV_class29	PRSV_class30	PRSV_class31	PRSV_class32	PRSV_class33	PRSV_class34	PRSV_class35	PRSV_class36	PRSV_class37	PRSV_class38	PRSV_class39	PRSV_class40	PRSV_class41	PRSV_class42	PRSV_class43	PRSV_class44	PRSV_class45	PRSV_class46	PRSV_class47	PRSV_class48	PRSV_class49	PRSV_class50	PRSV_class51	PRSV_class52	PRSV_class53	PRSV_class54	PRSV_class55	PRSV_class56	PRSV_class57	PRSV_class58	PRSV_class59	PRSV_class60	PRSV_class61	PRSV_class62	PRSV_class63	PRSV_class64	PRSV_class65	PRSV_class66	PRSV_class67	PRSV_class68	PRSV_class69	PRSV_class70	PRSV_class71	PRSV_class72	PRSV_class73	PRSV_class74	PRSV_class75	PRSV_class76	PRSV_class77	PRSV_class78	PRSV_class79	PRSV_class80	PRSV_class81	PRSV_class82	PRSV_class83	PRSV_class84	PRSV_class85	PRSV_class86	PRSV_class87	PRSV_class88	PRSV_class89	PRSV_class90	PRSV_class91	PRSV_class92	PRSV_class93	PRSV_class94	PRSV_class95	PRSV_class96	PRSV_class97	PRSV_class98	PRSV_class99	PRSV_class100	PRSV_class101	PRSV_class102	PRSV_class103	PRSV_class104	PRSV_class105	PRSV_class106	PRSV_class107	PRSV_class108	PRSV_class109	PRSV_class110	PRSV_class111
RSV_class1	RSV_class1	1	0.204711			0.770973	-0.0188644	-0.0209579	0.33564	-0.000558909	0.186309	0.187205		0.38393	-0.000548984	0.053133	-0.00020309		-0.000251883	-0.0422273	0.0939925	-0.0057511	-0.00398125	-9.12343e-05	0.621578	-0.000541116	-0.000511389		-0.0124693	0.0747381	0.00224979	-0.000507698	0.00034851	0.210735	-0.000348239	0.262543	0.488059	0.431206		0.000642389	0.296414	-0.000343559	0.227999	0.182914	0.29257	-0.000429098	0.31158	0.252099		0.352967	-0.00096581	0.00227402	0.224749	-1.63665e-06	-0.000763514	0.0344461	-0.00173281	-0.0005238	-0.0737582	-0.0245712	-0.0215491	-0.00305566	-0.0405641	-0.0399227	0.200017	-0.00536605	0.00298359	-0.000315124	0.0128742	-0.000543972		0.045973		0.0312572	0.0140242		-0.000329755	0.00969344	0.00221674	0.180094	0.552758	-0.000259274	0.374009	-0.00030382	-0.000299588	0.287412	0.0177687	0.63995	0.0119079	0.0165147	-0.000574789	0.133962	-0.000490428	0.00592901	-0.000663466	-0.00051007	0.073722	0.00372407	-0.00813565	-0.0128968	-0.0122374	0.0783755	-0.0135311		0.0319922	0.344019	0.0260561	0.199813	0.163377		0.000438572	0.182872		8.16697e-83			0	0.0787748	0.0508245	1.19506e-227	0.958468	1.14379e-68	2.52939e-69		5.10983e-303	0.959205	7.26495e-07	0.984903		0.981276	8.27577e-05	1.67668e-18	0.592055	0.710673	0.993217	0	0.959789	0.961996		0.24529	3.09268e-12	0.833961	0.962271	0.974095	9.29075e-88	0.974116	7.3609e-137	0	0		0.952272	1.21346e-175	0.974463	8.54362e-103	3.26045e-66	5.80387e-171	0.968108	8.0939e-195	5.46254e-126		3.4188e-253	0.928296	0.832199	7.27685e-100	0.999878	0.943286	0.00132525	0.871736	0.961075	5.91151e-12	0.0220352	0.0446364	0.775866	0.000156136	0.000198229	4.53083e-79	0.617087	0.781016	0.976576	0.230294	0.959577		1.82098e-05		0.00357875	0.191293		0.975489	0.366418	0.836366	3.27486e-64	0	0.980727	1.88119e-286	0.977416	0.977731	8.49195e-165	0.0977783	0	0.26719	0.123839	0.957289	4.60013e-36	0.963553	0.580648	0.950708	0.962094	6.05379e-12	0.728599	0.448422	0.229477	0.254178	2.59577e-13	0.207377		0.00286725	8.48577e-240	0.0151748	6.56779e-79	5.15031e-53		0.967404	3.49136e-66
RSV_class2	RSV_class2	0.204711	1			0.477723	-0.0110152	-0.00912942	0.095999	-0.000478068	0.333361	0.308143		0.476438	-0.000469579	0.091209	-0.000173715		-0.00021545	-0.0317404	0.123717	-0.00609557	0.00129442	-0.000241432	0.228212	-0.000462848	-0.000437422		-0.0101577	0.120648	-4.1099e-05	0.558354	-0.000283397	0.00310584	-0.000297869	-0.000277437	0.0387118	0.0401391		-0.000265019	0.489964	-0.000293866	-0.000412647	0.334044	0.0521991	-0.000367033	-7.28498e-05	0.246436		0.120127	-0.000826115	-0.000367846	-0.000675123	-0.000549219	-0.000653079	0.146456	-0.00116208	0.557733	-0.0487303	-0.0131567	-0.0233768	-0.00247169	-0.0338372	-0.0240238	0.512138	-0.00460622	-0.000273839	-0.000269544	-0.000573456	-0.000564128		-0.000426507		0.0689188	-0.000270793		-0.000282059	0.025235	-0.00027786	0.328719	0.0162586	-0.000221773	0.323597	0.0184296	-0.000256256	0.338509	0.00631862	0.101861	0.125883	0.0110378	-0.000491651	0.322286	-0.000419492	0.0113453	-0.000586236	-0.000436293	0.034274	0.00163849	-0.0111176	-0.00615345	-0.0100624	0.108438	-0.0113043		-0.000510424	0.00502018	0.0536569	0.000610651	-0.00026681		0.000692061	0.333974	8.16697e-83				0	0.304718	0.394965	3.09232e-19	0.964471	2.0748e-224	2.25954e-190		0	0.965101	1.64997e-17	0.987086		0.983984	0.00309496	5.72732e-31	0.570064	0.904002	0.982053	5.46784e-103	0.965601	0.96749		0.343914	1.59978e-29	0.996945	0	0.978934	0.772286	0.977858	0.979377	0.000308196	0.000182962		0.9803	0	0.978156	0.96933	2.23755e-225	1.13337e-06	0.972719	0.994584	2.6419e-120		2.79123e-29	0.938645	0.972659	0.949843	0.959187	0.951478	7.7024e-43	0.913776	0	5.5427e-06	0.220227	0.0293746	0.817859	0.00161231	0.0251737	0	0.667789	0.979644	0.979964	0.957388	0.958081		0.968301		1.2834e-10	0.979871		0.979033	0.018691	0.979346	6.76383e-218	0.129775	0.983514	7.68262e-211	0.0859219	0.980951	9.12481e-232	0.556035	1.80647e-21	5.19143e-32	0.303728	0.963462	4.67689e-209	0.968822	0.290452	0.956439	0.967574	0.00140121	0.878662	0.300243	0.566407	0.34846	3.92125e-24	0.292201		0.962068	0.639959	5.64266e-07	0.954627	0.980167		0.948586	2.80874e-225
RSV_class3	RSV_class3
RSV_class4	RSV_class4
RSV_class5	RSV_class5	0.770973	0.477723			1	-0.0216865	-0.0209965	0.0505561	-0.000645153	0.331469	0.307304		0.547224	-0.000633696	0.0777891	0.0581603		-0.00029075	-0.0529159	0.209054	-0.0011573	-0.00194359	0.00031289	0.543096	-0.000624614	-0.000590301		-0.0145133	0.0935438	0.00418123	0.14939	0.0306101	0.11276	-0.00033815	0.111636	0.381589	0.094748		0.00169678	0.644623	-0.000396572	0.128675	0.330557	0.495757	-0.000495311	0.558812	0.479424		0.392276	-0.00111484	-0.000183246	0.100831	-0.000741171	-0.00088133	0.0577917	-0.00202536	0.149208	-0.0823578	-0.0283199	-0.0300627	-0.00277888	-0.0557977	-0.0442303	0.288004	-0.0062436	-0.000369545	-0.00036375	0.0135644	-0.000745951		0.048619		0.0666053	0.000723885		-0.000380639	0.0198067	-0.000374971	0.325274	0.280757	-0.000299282	0.513629	0.000133307	-0.000345817	0.383105	0.015338	0.616456	0.0401726	0.0212634	-0.000663483	0.155311	-0.000566104	0.13439	-0.000791126	-0.000588778	0.0245352	-0.00520261	-0.00528735	-0.0136706	-0.00864178	0.0960589	-0.0156914		0.0338073	0.640209	0.0443406	0.0873267	0.0438153		0.00204549	0.330486	0	0				0.0432937	0.0503998	2.43426e-06	0.952067	9.65825e-222	2.70176e-189		0	0.952917	3.90072e-13	5.83943e-08		0.978388	8.06145e-07	2.30977e-86	0.91413	0.856294	0.976742	0	0.953591	0.956138		0.176265	2.43518e-18	0.696842	1.605e-44	0.00433427	5.64915e-26	0.974865	1.73013e-25	4.67164e-299	8.90932e-19		0.874381	0	0.970525	2.20779e-33	1.84261e-220	0	0.96319	0	0		0	0.917269	0.986378	4.55864e-21	0.944943	0.934553	7.07627e-08	0.850318	2.04448e-44	1.50963e-14	0.00830959	0.00508319	0.795696	1.96119e-07	3.73718e-05	1.69154e-165	0.560735	0.972532	0.972963	0.206261	0.944589		5.82256e-06		5.20424e-10	0.946225		0.971708	0.0649419	0.972129	3.90528e-213	4.94931e-157	0.977753	0	0.99009	0.974296	1.28281e-301	0.152948	0	0.000180699	0.047543	0.950706	5.08704e-48	0.957934	2.75955e-36	0.941239	0.956251	0.0222309	0.627851	0.62226	0.20273	0.420699	2.93847e-19	0.143705		0.00162781	0	3.57363e-05	3.5736e-16	4.4185e-05		0.848849	2.31545e-220
RSV_class6	RSV_class6	-0.0188644	-0.0110152			-0.0216865	1	0.048784	-0.00438	-0.00969817	-0.00678485	-0.00533561		-0.0175875	0.0596768	-0.0141264	0.00188812		0.0014882	-0.311678	-0.0162028	-0.156097	-0.098968	-0.00535145	-0.0379985	0.0598427	0.00870359		-0.169682	-0.015074	-0.0155508	-0.00328371	0.000369431	-0.00956354	-0.00317462	-0.00398919	-0.0119007	-0.00539814		-0.00347082	-0.0127336	0.00249006	-0.0105956	-0.00665829	-0.0185455	-0.0105785	-0.0103795	-0.0132628		0.0245717	0.0460288	-0.00381752	-0.00684236	-0.007243	-0.00128319	-0.00756204	-0.0272244	-0.00336777	-0.19248	-0.307508	-0.199338	-0.0597748	0.058444	-0.241518	-0.0166208	-0.0361356	-0.0114837	0.00548805	-0.0124042	-0.0189879		-0.0119522		-0.016988	-0.00542092		-0.00907744	-0.0158061	-0.0154989	-0.00560126	-0.0112486	0.00234007	-0.0187808	-0.00922761	-0.00429873	-0.022699	-0.168202	-0.0590729	-0.134106	-0.208606	0.0102128	-0.0303803	-0.00399035	-0.00744972	-0.0013693	-0.0244199	-0.00302021	-0.0846425	-0.0813218	-0.133937	-0.10253	-0.0137051	-0.142209		-0.014512	-0.011472	-0.0130374	-0.00982918	-0.00898024		-0.0470442	-0.00678432	0.0787748	0.304718			0.0432937		5.41241e-06	0.683195	0.366184	0.527267	0.619086		0.101248	2.61672e-08	0.188079	0.860353		0.889717	6.02835e-195	0.131097	1.7038e-48	2.37438e-20	0.618045	0.000397448	2.39388e-08	0.417384		4.20797e-57	0.160143	0.14733	0.759636	0.972541	0.372876	0.767387	0.710122	0.267481	0.614983		0.746398	0.235426	0.81653	0.32351	0.535001	0.0839678	0.324291	0.333478	0.216528		0.0220326	1.77879e-05	0.722067	0.523772	0.499757	0.904831	0.481059	0.0111778	0.75368	2.97494e-73	1.47902e-189	1.54892e-78	2.48271e-08	5.03272e-08	1.74222e-115	0.121444	0.000757107	0.284608	0.609106	0.247761	0.0768351		0.265415		0.11343	0.613492		0.397662	0.1408	0.148686	0.60174	0.294583	0.827402	0.08011	0.389901	0.688763	0.0344092	3.96292e-56	3.6107e-08	3.87483e-36	5.40542e-86	0.341303	0.00463562	0.710041	0.487598	0.898478	0.0228667	0.778398	2.77316e-15	3.20651e-14	4.73996e-36	9.85613e-22	0.201592	1.8198e-40		0.176305	0.285098	0.22444	0.359745	0.402735		1.15585e-05	0.5273
RSV_class7	RSV_class7	-0.0209579	-0.00912942			-0.0209965	0.048784	1	-0.00885745	-0.0118571	-0.00591156	-0.0124779		-0.0214571	-0.00752798	-0.0166928	-0.00459705		-0.00275769	0.289419	-0.0191808	-0.133386	0.0118979	-0.00531837	-0.0336167	-0.00751532	-0.000712447		-0.0588247	-0.015208	-0.0073301	-0.0114782	-0.00770364	-0.00249358	0.00854874	-0.00068546	-0.00857335	-0.0103105		-0.00114118	-0.0174521	-0.00435919	-0.00517723	-0.00548788	-0.0187292	-0.00684226	-0.0133017	-0.0190838		-0.0222323	-0.0107629	-0.0105586	-0.00199493	-0.00157058	-0.0123586	-0.00358809	-0.00321344	-0.0116716	-0.294552	0.145768	0.317598	0.0241756	0.476588	0.0912156	-0.017351	-0.0488169	-0.00724664	-0.000185945	-0.00571287	-0.0103171		-0.0112867		-0.0243517	-0.00666011		-0.00724994	-0.0133816	-0.00735305	-0.00577847	-0.00859333	0.0147179	-0.0234839	0.0587488	-0.00146612	-0.0274311	-0.230143	-0.0134293	0.0809811	-0.258976	-0.00103006	-0.00510499	-0.00792651	0.0137301	-0.0113698	-0.0115457	0.00299075	0.142984	0.103455	0.0456719	0.0505773	0.00231728	0.0179789		-0.0120951	-0.0121482	-0.0176272	-0.00762605	-0.00706064		-0.0265136	-0.00507514	0.0508245	0.394965			0.0503998	5.41241e-06		0.409198	0.269238	0.581763	0.244966		0.0455555	0.483037	0.119838	0.668411		0.79722	3.51643e-167	0.0738845	9.12768e-36	0.267593	0.620219	0.00172965	0.483774	0.947074		4.11787e-08	0.15646	0.494615	0.284837	0.472884	0.816275	0.425718	0.949076	0.424387	0.336701		0.915321	0.103905	0.684619	0.629529	0.609117	0.0809429	0.523778	0.215185	0.0753565		0.0382896	0.315928	0.325203	0.852541	0.883655	0.249507	0.738138	0.764626	0.276802	2.2902e-173	1.88788e-42	9.47475e-203	0.0242666	0	1.64116e-17	0.105922	5.33385e-06	0.499541	0.986177	0.594519	0.336391		0.292952		0.0232505	0.53489		0.499346	0.212442	0.493264	0.590293	0.423309	0.170249	0.02864	4.28644e-08	0.891343	0.0105774	9.39463e-105	0.210817	4.09963e-14	4.32824e-133	0.92354	0.634318	0.460174	0.200772	0.289415	0.282016	0.780504	6.79892e-41	4.23471e-22	2.06557e-05	2.41071e-06	0.829056	0.093873		0.259742	0.257659	0.10048	0.477354	0.510615		0.01348	0.636301
RSV_class8	RSV_class8	0.33564	0.095999			0.0505561	-0.00438	-0.00885745	1	-0.000261618	-0.000129766	-0.000392161		0.0418684	-0.000256972	0.0765106	-9.50637e-05		-0.000117903	-0.0119603	0.0382465	0.0128116	-0.00388724	-0.000132121	0.00985727	-0.000253289	-0.000239375		-0.0038583	0.366043	-0.000177164	-0.000237647	-0.000161098	-0.000392378	-0.000163006	-0.000151824	-0.000260353	0.816022		-0.000145029	0.000318341	-0.000160815	-0.000284438	-0.000113485	-0.000392435	-0.000200855	-0.000354044	0.269679		0.140862	-0.000452083	-0.000223335	-0.000370305	-0.000300555	-0.000357391	0.449773	-0.000826347	-0.000245184	-0.0243206	-0.000287706	-0.00983414	-0.00148287	-0.0105908	-0.00827806	0.0636832	-0.00253535	-0.000149856	-0.000147505	-0.000313818	-0.000308714		-0.000233401		0.00866026	-0.000148189		-0.000154354	-0.000328544	-0.000152056	-0.000158107	0.0255002	-0.000121363	0.0174785	-0.000407381	-0.000140233	0.150765	0.0065606	0.0316349	0.00337108	-0.00672239	-0.000269051	0.00591761	-0.000229563	-0.000253537	-0.000320812	-0.000238757	-0.000253008	-0.00598343	-0.0066083	-0.00349532	-0.00585408	-0.000436444	-0.00641145		-0.000279324	-0.000266184	0.0473648	-0.000177756	-0.000146009		-0.000826172	-0.000116465	1.19506e-227	3.09232e-19			2.43426e-06	0.683195	0.409198		0.980553	0.990353	0.970852		9.50948e-05	0.980898	9.38005e-13	0.992933		0.991235	0.265094	0.000363983	0.232569	0.717208	0.990178	0.358373	0.981172	0.982206		0.719223	1.4495e-273	0.98683	0.982334	0.988024	0.970836	0.987882	0.988713	0.980647	0		0.989219	0.976337	0.988045	0.978857	0.991563	0.970832	0.985069	0.973684	1.41123e-144		9.93868e-40	0.966401	0.983398	0.972476	0.977659	0.973436	0	0.938628	0.981774	0.0234271	0.978614	0.359502	0.890109	0.323729	0.440519	2.85578e-09	0.813254	0.98886	0.989034	0.976673	0.977053		0.98265		0.419706	0.988984		0.988525	0.975579	0.988696	0.988246	0.0174847	0.990978	0.103382	0.969722	0.989575	2.54385e-45	0.541009	0.00319525	0.753445	0.531077	0.98	0.581376	0.982935	0.981153	0.976154	0.982252	0.981192	0.57718	0.538071	0.744669	0.58544	0.967563	0.550247		0.979237	0.980213	1.00697e-05	0.986786	0.989146		0.938641	0.991342
RSV_class9	RSV_class9	-0.000558909	-0.000478068			-0.000645153	-0.00969817	-0.0118571	-0.000261618	1	-0.00012812	-0.000387186		-0.000586318	-0.000253713	-0.000391036	-9.38578e-05		-0.000116407	0.0069029	-0.000418883	0.0182074	0.00439686	-0.000130445	0.00539888	-0.000250076	-0.000236338		0.0165994	-0.000520802	-0.000174916	-0.000234632	-0.000159054	-0.0003874	-0.000160938	-0.000149898	-0.00025705	-0.000235917		-0.000143189	-0.000439482	-0.000158775	-0.00028083	-0.000112046	-0.000387457	-0.000198307	-0.000349553	-0.000526528		-1.62656e-05	-0.000446348	-0.000220502	0.0210122	-0.000296742	-0.000352857	-0.000421662	-0.000815864	-0.000242074	-0.0102465	0.0135142	-0.00417425	-0.00146406	0.00435418	0.0092731	-0.000471439	-0.00245995	-0.000147955	-0.000145634	-0.000309837	-0.000304797		-0.000230441		0.00738775	-0.000146309		-0.000152396	-0.000324377	-0.000150127	-0.000156101	-0.000295391	-0.000119823	-0.00060453	-0.000402213	-0.000138454	0.000533919	0.0133085	-0.00270221	0.012878	-2.84052e-05	-0.000265638	-0.00118325	-0.000226651	-0.000250321	-0.000316742	-0.000235728	-0.000249799	-0.00713302	-0.00200035	-0.00487874	-0.00420856	-0.000430908	-0.0053011		-0.000275781	-0.000262808	-0.00104555	-0.000175501	-0.000144157		0.00938163	-0.000114988	0.958468	0.964471			0.952067	0.366184	0.269238	0.980553		0.990475	0.971222		0.956433	0.98114	0.970936	0.993022		0.991346	0.520106	0.968867	0.0897717	0.682043	0.990303	0.614935	0.98141	0.982431		0.121924	0.961297	0.986997	0.982558	0.988176	0.971206	0.988036	0.988857	0.980892	0.982463		0.989355	0.967337	0.988197	0.979125	0.99167	0.971202	0.985258	0.974018	0.960872		0.998791	0.966827	0.983608	0.0502273	0.977942	0.973772	0.968661	0.939405	0.982005	0.339711	0.207946	0.697324	0.891495	0.684963	0.387568	0.964963	0.818709	0.989001	0.989174	0.976969	0.977344		0.98287		0.491226	0.989123		0.988671	0.975889	0.98884	0.988395	0.978043	0.991092	0.955081	0.970105	0.989707	0.960323	0.214951	0.801213	0.230157	0.997888	0.980254	0.912212	0.983151	0.981392	0.976456	0.982477	0.981431	0.506291	0.852145	0.649413	0.69496	0.967974	0.621355		0.9795	0.980464	0.922394	0.986953	0.989283		0.382038	0.991452
RSV_class10	RSV_class10	0.186309	0.333361			0.331469	-0.00678485	-0.00591156	-0.000129766	-0.00012812	1	0.914109		0.0282268	-0.000125845	0.200374	-4.65547e-05		-5.77396e-05	-0.012741	0.0222041	-0.00386086	0.0206744	-6.47025e-05	0.0962918	-0.000124041	-0.000117227		-0.00289708	-0.000258325	-8.67608e-05	-0.000116381	0.000317173	0.0111379	-7.98275e-05	-7.43516e-05	0.118646	0.110671		-7.10237e-05	0.0499375	-7.87547e-05	0.00372294	0.997859	-0.000192184	-9.8363e-05	0.0205261	0.0636459		0.0259547	-0.000221395	0.00134241	-0.000181346	-0.000147188	-0.000175022	-0.00020915	-0.000404679	-0.000120072	-0.0215506	-0.00772641	-0.00632844	-0.000726192	-0.0121739	-0.0109964	0.252557	-0.00124161	-7.33874e-05	-7.22365e-05	-0.000153683	-0.000151184		-0.000114302		0.00626093	-7.25711e-05		-7.55905e-05	0.0564747	-7.4465e-05	0.982184	0.0222053	-5.9434e-05	0.0695581	-0.000199503	-6.86752e-05	0.0597986	-0.00310981	0.0833991	-0.00450607	0.0552205	-0.00013176	0.0916744	-0.000112422	0.0351308	-0.000157108	-0.000116924	-0.000123903	0.00166844	-0.00127817	-0.00379743	-0.00286687	0.197369	-0.00311222		-0.000136791	0.00067575	0.119151	0.00276224	-7.15037e-05		0.00658212	0.997666	1.14379e-68	2.0748e-224			9.65825e-222	0.527267	0.581763	0.990353	0.990475		0		0.00852481	0.990645	2.37016e-79	0.996539		0.995708	0.235155	0.0385353	0.719045	0.0540375	0.99519	2.40905e-19	0.990779	0.991285		0.787211	0.980797	0.99355	0.991348	0.976424	0.299362	0.994065	0.994473	1.34103e-28	4.47966e-25		0.99472	3.2271e-06	0.994145	0.728678	0	0.985713	0.992688	0.0557846	2.91706e-09		0.015575	0.983542	0.900462	0.986519	0.989058	0.986989	0.984452	0.969922	0.991074	0.0446216	0.471577	0.555422	0.946054	0.256651	0.305545	1.86789e-126	0.907901	0.994544	0.99463	0.988575	0.988761		0.991503		0.559648	0.994605		0.99438	1.3927e-07	0.994464	0	0.0385249	0.995582	8.64644e-11	0.985169	0.994895	2.45121e-08	0.772003	7.01337e-15	0.674593	2.6178e-07	0.990205	1.1311e-17	0.991642	0.00105921	0.988321	0.991308	0.990789	0.876462	0.905202	0.72347	0.789377	5.33592e-77	0.771831		0.989831	0.949796	7.87293e-29	0.796893	0.994684		0.539683	0
RSV_class11	RSV_class11	0.187205	0.308143			0.307304	-0.00533561	-0.0124779	-0.000392161	-0.000387186	0.914109	1		0.0288066	-0.000380311	0.196751	-0.000140691		-0.000174493	-0.0148538	0.088391	0.0046646	0.0255549	-0.000195535	0.123159	-0.00037486	-0.000354267		-0.00216201	0.00330451	-0.000262197	-0.000351709	0.00210485	0.0102946	-0.000241244	-0.000224695	0.116842	0.101215		-0.000214638	0.0478706	-0.000238002	0.0224294	0.903119	0.0382648	-0.000297259	0.121942	0.0493148		0.0224155	-0.000669069	0.00825874	-0.000417462	-0.000444812	-0.000528927	-0.000632064	-0.000732407	-0.000362865	-0.0271624	-0.00928358	-0.00443483	-0.0021946	-0.0145188	-0.0149153	0.248532	-0.00157622	-0.000221781	-0.000218303	-0.000464441	-0.000456886		-0.000345427		0.00674757	-0.000219314		-0.000228439	0.0509526	-0.000225038	0.888885	0.0299961	-0.000179613	0.0701078	-0.000602911	-0.000207541	0.0952871	0.00637621	0.102311	0.00652708	0.0516026	-0.000398187	0.0910279	-0.000339746	0.0315367	-0.000474791	-0.000353353	-0.000374444	0.0061833	0.00610959	0.00122072	-0.00497954	0.184007	0.00274595		-0.000413391	0.00276458	0.113955	0.00262423	-0.000216089		0.00785238	0.902941	2.52939e-69	2.25954e-190			2.70176e-189	0.619086	0.244966	0.970852	0.971222	0			0.00726162	0.971733	1.60995e-76	0.989541		0.987028	0.166337	1.55837e-16	0.663835	0.0172444	0.985464	1.05689e-30	0.972138	0.973668		0.840351	0.758161	0.98051	0.973858	0.844517	0.337447	0.982067	0.983297	8.83468e-28	3.23051e-21		0.984044	8.08642e-06	0.982308	0.0366073	0	0.000361631	0.977904	3.97146e-30	4.27217e-06		0.0367245	0.950292	0.441586	0.968973	0.966941	0.960694	0.953038	0.945593	0.973029	0.0113636	0.387032	0.679449	0.837978	0.176102	0.164588	2.16448e-122	0.88324	0.983513	0.983772	0.965483	0.966044		0.974325		0.52954	0.983697		0.983019	2.02844e-06	0.983271	0	0.00518184	0.986648	6.13902e-11	0.955202	0.984572	5.65596e-19	0.552441	1.20227e-21	0.543079	1.49983e-06	0.970405	1.91003e-17	0.974747	0.00329116	0.964714	0.973736	0.972169	0.564526	0.569177	0.909444	0.64267	5.34342e-67	0.798064		0.969275	0.796724	1.69872e-26	0.806834	0.983936		0.46438	0
RSV_class12	RSV_class12
RSV_class13	RSV_class13	0.38393	0.476438			0.547224	-0.0175875	-0.0214571	0.0418684	-0.000586318	0.0282268	0.0288066		1	-0.000575906	0.0121525	0.00597742		-0.000264235	-0.0513565	0.13975	-0.00926675	0.0176715	-0.000296099	0.549782	-0.000567652	-0.000536468		-0.0127804	0.0830663	0.0300142	0.779224	0.213864	0.133632	-0.000365316	0.0900846	0.312423	0.0719699		-5.55848e-05	0.633664	-0.000360407	0.0422346	0.0275148	0.33456	-0.000450141	0.288295	0.459153		0.299198	-0.00100653	0.0597252	0.0413145	-0.000481471	-0.000800956	0.034742	-0.0016602	0.77836	-0.0849387	-0.0236888	-0.0306267	-0.00325737	-0.0559191	-0.0395188	0.670029	-0.00564399	-0.000335844	-0.000330577	0.000318252	-0.000641759		0.00298187		0.163605	0.00569987		-0.000345926	0.0104098	0.0290353	0.0270224	0.188012	-0.000271989	0.674699	-0.000912989	-0.00031428	0.567772	0.00611558	0.49735	-0.0199796	-0.0121656	-0.000602976	0.553112	-0.000514478	0.144564	-0.000718978	-0.000535084	0.0867052	0.0216868	-0.00635404	-0.0137703	-0.0116921	0.0691755	-0.0131893		0.00183174	0.349488	0.00605564	0.235918	0.21647		-0.00111145	0.0275028	5.10983e-303	0			0	0.101248	0.0455555	9.50948e-05	0.956433	0.00852481	0.00726162			0.957206	0.25749	0.577563		0.980358	1.6822e-06	3.99282e-39	0.387893	0.0996281	0.97799	0	0.957819	0.960134		0.233708	8.9696e-15	0.00515496	0	2.1806e-90	6.81366e-36	0.972847	4.07592e-17	6.42522e-196	1.88753e-11		0.995868	0	0.973211	8.25263e-05	0.0103424	4.13012e-226	0.966545	7.64216e-166	0		4.47188e-179	0.925282	2.54967e-08	0.000117587	0.964218	0.94051	0.00120352	0.877067	0	2.21878e-15	0.0272787	0.00431316	0.761505	1.84498e-07	0.000229973	0	0.598971	0.975037	0.975428	0.976344	0.952318		0.781139		3.68886e-53	0.595358		0.974287	0.332067	0.0068115	0.0117935	6.44419e-70	0.979782	0	0.932208	0.976639	0	0.568798	0	0.0626341	0.256975	0.955197	0	0.961767	8.968e-42	0.946589	0.960237	5.77518e-16	0.0432904	0.553823	0.199457	0.27596	1.09568e-10	0.219085		0.864482	6.22396e-248	0.572593	3.95037e-110	1.30914e-92		0.917519	0.0103758
RSV_class14	RSV_class14	-0.000548984	-0.000469579			-0.000633696	0.0596768	-0.00752798	-0.000256972	-0.000253713	-0.000125845	-0.000380311		-0.000575906	1	-0.000384092	-9.21911e-05		-0.00011434	-0.0180459	0.00986318	-0.00310814	-0.00295719	-0.000128129	0.00170718	0.999786	-0.000232141		0.0109445	-0.000458167	0.0107793	-0.000230465	-0.00015623	-0.000380521	-0.00015808	0.030422	-0.000252485	-0.000231727		-0.000140646	-0.000431678	-0.000155956	-0.000275843	-0.000110056	-0.000380576	-0.000194786	-0.000343345	-0.000517178		0.00715929	0.717143	-0.000216586	-0.000359115	-0.000291473	-0.000346591	-0.000414174	-0.000801376	-0.000237775	-0.020385	-0.0118161	-0.00907901	-0.00143806	-0.0169397	-0.00717193	-0.000463067	-0.00245873	-0.000145327	-0.000143048	-0.000304335	-0.000299385		-0.000226349		0.00699594	-0.000143711		-0.00014969	-0.000318616	-0.000147461	-0.000153329	-0.000290146	-0.000117696	-0.000593795	-0.000395071	-0.000135996	0.000644665	0.011379	-0.00264091	-0.0135987	-0.00499326	-0.000260921	0.0085003	-0.000222626	-0.000245876	-0.000311118	-0.000231542	-0.000245363	-0.00943729	0.0505082	-0.00638426	-0.00529604	-0.000423256	0.00492409		-0.000270884	-0.000258141	-0.00102698	-0.000172384	-0.000141597		-0.000676752	-0.000112946	0.959205	0.965101			0.952917	2.61672e-08	0.483037	0.980898	0.98114	0.990645	0.971733		0.957206		0.971452	0.993146		0.9915	0.0926552	0.358085	0.772122	0.782905	0.990475	0.873617	0	0.982743		0.307835	0.965949	0.315192	0.982868	0.988386	0.971717	0.988248	0.00457947	0.981231	0.982774		0.989544	0.967917	0.988406	0.979495	0.991818	0.971713	0.98552	0.974479	0.961567		0.504726	0	0.9839	0.973307	0.978334	0.974238	0.969217	0.940479	0.982325	0.0574911	0.270896	0.39758	0.89341	0.11446	0.503974	0.965585	0.818798	0.989196	0.989366	0.977378	0.977746		0.983174		0.514497	0.989317		0.988872	0.976317	0.989038	0.988602	0.978432	0.99125	0.955878	0.970636	0.98989	0.952103	0.289021	0.805631	0.205115	0.641754	0.980604	0.428346	0.983451	0.981723	0.976874	0.982788	0.981761	0.379219	2.48837e-06	0.551939	0.621688	0.968542	0.646376		0.979864	0.980811	0.923768	0.987185	0.989474		0.949722	0.991603
RSV_class15	RSV_class15	0.053133	0.091209			0.0777891	-0.0141264	-0.0166928	0.0765106	-0.000391036	0.200374	0.196751		0.0121525	-0.000384092	1	-0.00014209		-0.000176228	-0.00586653	0.0136686	0.0100945	-0.00117299	-0.000197479	0.0566407	-0.000378587	-0.000357789		0.0796355	0.0947726	-0.000264804	-0.000355206	0.000329637	0.0252844	-0.000243642	0.0254303	0.0400856	0.0254813		-0.000216772	0.0102529	-0.000240368	0.0276799	0.19767	0.00156565	-0.000300215	0.0292829	0.0885331		0.0150596	-0.000675721	0.00175709	0.0250816	-0.000449234	-0.000534186	0.116724	-0.00123513	-0.000366472	-0.01302	-0.013317	-0.0186222	-0.00136001	-0.00816989	0.00488126	0.0809919	-0.00367923	-0.000223987	-0.000220474	-0.000469059	-0.000461429		-0.000348861		0.00432053	-0.000221495		-0.000230711	0.0107371	-0.000227275	0.1945	0.0331471	-0.000181399	0.0187499	-0.000608905	-0.000209604	0.0348711	0.00357505	0.0305895	-0.0128636	0.0446659	-0.000402146	0.0206985	-0.000343124	0.00661046	-0.000479512	-0.000356866	-0.000378167	-0.00934701	-0.00685295	-0.00984503	-0.00806205	0.0396092	-0.00920697		-0.000417501	-0.000396812	0.0369518	0.00261354	-0.000218237		0.00083774	0.197628	7.26495e-07	1.64997e-17			3.90072e-13	0.188079	0.119838	9.38005e-13	0.970936	2.37016e-79	1.60995e-76		0.25749	0.971452		0.989437		0.986899	0.584643	0.202798	0.346925	0.91297	0.98532	1.27979e-07	0.971861	0.973406		1.07122e-13	8.72692e-19	0.980316	0.973598	0.975498	0.0184612	0.981889	0.0177957	0.00018663	0.0175683		0.983886	0.339408	0.982132	0.00989274	3.11459e-77	0.884017	0.977684	0.00635249	1.39384e-16		0.160541	0.949798	0.869955	0.0194217	0.966613	0.960304	9.98777e-28	0.90838	0.972761	0.22506	0.214656	0.0826935	0.899163	0.446515	0.649245	4.06789e-14	0.73174	0.983349	0.983611	0.96514	0.965707		0.974069		0.687268	0.983535		0.98285	0.31709	0.983105	8.66431e-75	0.00200621	0.986515	0.0806083	0.954757	0.984418	0.00115369	0.739055	0.00436048	0.23068	3.12993e-05	0.97011	0.0537587	0.974496	0.537938	0.964364	0.973475	0.971892	0.383796	0.52313	0.35897	0.452538	0.000222482	0.390962		0.96897	0.970507	0.000572867	0.807606	0.983777		0.937783	3.36041e-77
RSV_class16	RSV_class16	-0.00020309	-0.000173715			0.0581603	0.00188812	-0.00459705	-9.50637e-05	-9.38578e-05	-4.65547e-05	-0.000140691		0.00597742	-9.21911e-05	-0.00014209	1		-4.22987e-05	-0.00708842	-0.000152209	0.0513849	-0.00139458	-4.73996e-05	0.0109231	-9.08697e-05	-8.58778e-05		-0.0021531	-0.000189243	-6.3559e-05	-8.52578e-05	-5.77952e-05	-0.000140769	-5.84799e-05	-5.44683e-05	-9.34038e-05	-8.57247e-05		-5.20304e-05	-0.000159694	-5.76939e-05	-0.000102045	-4.07139e-05	-0.00014079	-7.20585e-05	-0.000127016	-0.000191323		-0.000576948	-0.000162189	-8.01234e-05	-0.00013285	-0.000107827	-0.000128217	-0.000153219	-0.000296459	-8.79619e-05	0.000627601	0.00417706	-0.00548161	-0.000531992	-0.00551289	-0.00835345	-0.000171306	-0.000909578	-5.3762e-05	-5.29188e-05	-0.000112585	-0.000110754		-8.37348e-05		-0.000308443	-5.31639e-05		-5.53759e-05	-0.000117868	-5.45514e-05	-5.67221e-05	-0.000107336	-4.354e-05	-0.000219667	-0.000146151	-5.03099e-05	-0.000592508	0.00178126	-0.000981896	-0.00561612	-0.0045539	-9.65244e-05	-0.000429955	-8.23577e-05	-9.09586e-05	-0.000115094	-8.56562e-05	-9.07689e-05	-0.00354304	-0.00237079	-0.000215108	-0.0021002	-0.000156578	-0.00230016		-0.00010021	-9.5496e-05	-0.000379919	-6.37714e-05	-5.2382e-05		0.0234521	-4.17829e-05	0.984903	0.987086			5.83943e-08	0.860353	0.668411	0.992933	0.993022	0.996539	0.989541		0.577563	0.993146	0.989437			0.996855	0.508953	0.988685	1.66012e-06	0.896614	0.996476	0.308778	0.993245	0.993616		0.841	0.985932	0.995275	0.993662	0.995703	0.989535	0.995652	0.995951	0.993056	0.993627		0.996132	0.988128	0.995711	0.992414	0.996973	0.989534	0.994643	0.990558	0.985777		0.957129	0.987943	0.994043	0.990124	0.991984	0.990468	0.98861	0.977963	0.993461	0.953369	0.69713	0.609526	0.960467	0.607486	0.436367	0.987265	0.932461	0.996003	0.996066	0.99163	0.991766		0.993775		0.977073	0.996048		0.995883	0.991238	0.995945	0.995783	0.992021	0.996763	0.983671	0.989135	0.99626	0.955974	0.868182	0.927105	0.600777	0.67134	0.992824	0.968045	0.993877	0.993238	0.991444	0.993632	0.993252	0.741308	0.825172	0.984009	0.844856	0.98836	0.8303		0.99255	0.992901	0.971762	0.995259	0.996106		0.0288565	0.996894
RSV_class17	RSV_class17
RSV_class18	RSV_class18	-0.000251883	-0.00021545			-0.00029075	0.0014882	-0.00275769	-0.000117903	-0.000116407	-5.77396e-05	-0.000174493		-0.000264235	-0.00011434	-0.000176228	-4.22987e-05		1	-0.00592023	-0.000188777	-0.00150155	-0.00172963	-5.87874e-05	-0.000724091	-0.000112701	-0.00010651		-0.00267039	-0.000234709	-7.88293e-05	-0.000105741	-7.16806e-05	-0.000174589	-7.25298e-05	-6.75545e-05	-0.000115844	-0.00010632		-6.45308e-05	-0.000198061	-7.1555e-05	-0.000126561	-5.04955e-05	-0.000174615	-8.93708e-05	-0.000157532	-0.000237289		8.5524e-05	-0.000201155	-9.93733e-05	-0.000164768	-0.000133732	-0.000159022	-0.00019003	-0.000367684	-0.000109095	0.00662152	-0.00239415	-0.00571288	-0.000659805	0.000731757	-0.0047005	-0.000212462	0.00937052	-6.66784e-05	-6.56327e-05	-0.000139634	-0.000137363		-0.000103852		-0.000552005	-6.59367e-05		-6.86801e-05	-0.000146186	-6.76575e-05	-7.03497e-05	-0.000133124	-5.40006e-05	-0.000272442	-0.000181265	-6.2397e-05	-0.000581274	-0.00452156	0.00191545	-0.00442453	-0.00138993	-0.000119715	-0.000533253	-0.000102144	-0.000112812	-0.000142746	-0.000106235	-0.000112576	-0.00174608	-0.00294037	0.000564792	0.000413785	-0.000194196	0.000214857		-0.000124286	-0.000118439	-0.000471195	-7.90927e-05	-6.4967e-05		-0.000367607	-5.18213e-05	0.981276	0.983984			0.978388	0.889717	0.79722	0.991235	0.991346	0.995708	0.987028		0.980358	0.9915	0.986899	0.996855			0.581209	0.985967	0.888734	0.871969	0.99563	0.94621	0.991622	0.992082		0.803506	0.982553	0.99414	0.992139	0.994671	0.987021	0.994608	0.994978	0.991388	0.992096		0.995203	0.985277	0.99468	0.990591	0.996246	0.987019	0.993356	0.988289	0.982361		0.993642	0.985047	0.992612	0.987751	0.990058	0.988178	0.985873	0.972671	0.99189	0.537259	0.823478	0.594518	0.950979	0.945641	0.661409	0.984206	0.382601	0.995043	0.995121	0.98962	0.989788		0.992279		0.958981	0.995098		0.994894	0.989132	0.99497	0.99477	0.990104	0.995985	0.979748	0.986525	0.995361	0.956808	0.673538	0.858353	0.680152	0.896957	0.9911	0.960373	0.992406	0.991613	0.989388	0.992102	0.991631	0.870762	0.784109	0.958031	0.969246	0.985564	0.984028		0.99076	0.991195	0.964981	0.99412	0.99517		0.972677	0.996147
RSV_class19	RSV_class19	-0.0422273	-0.0317404			-0.0529159	-0.311678	0.289419	-0.0119603	0.0069029	-0.012741	-0.0148538		-0.0513565	-0.0180459	-0.00586653	-0.00708842		-0.00592023	1	-0.0425123	-0.0947799	0.0905303	-0.000862703	-0.035928	-0.0184617	-0.00758695		0.160922	-0.0164778	-0.0172316	-0.0255599	-0.0111837	-0.0118223	0.00558178	-0.0171898	-0.0255178	-0.0163423		0.00469955	-0.0393889	0.00384606	-0.0183276	-0.0132804	-0.0447011	0.00257707	-0.0209665	-0.0358755		-0.0792984	-0.00875822	-0.0187307	-0.0149039	0.0102421	-0.0183131	-0.00540725	0.0278983	-0.0258799	-0.613314	0.422219	0.456913	0.0562414	0.330867	0.267179	-0.0423845	-0.0216928	-0.0125321	-0.00388881	0.00827927	0.0608366		-0.0194363		-0.00508052	-0.00563487		0.0045297	-0.0308168	-0.0174843	-0.013592	-0.0258938	-0.00170546	-0.0504935	0.0313215	-0.00378845	-0.0766069	-0.0826959	0.00366596	0.243508	-0.10442	0.000391718	-0.0105081	0.000947785	-0.0131391	0.0107976	-0.0230087	-0.000109491	0.172662	0.178356	0.189813	0.142497	-0.00543245	0.181		-0.0148017	-0.0292704	-0.0111422	-0.0198849	-0.0170826		0.0422563	-0.0129627	8.27577e-05	0.00309496			8.06145e-07	6.02835e-195	3.51643e-167	0.265094	0.520106	0.235155	0.166337		1.6822e-06	0.0926552	0.584643	0.508953		0.581209		7.40596e-05	8.67312e-19	2.85169e-17	0.935933	0.000812031	0.0853763	0.479616		1.82107e-51	0.124682	0.108347	0.0172225	0.297379	0.270644	0.603005	0.109206	0.0174071	0.127813		0.661472	0.000241157	0.720077	0.0876725	0.21592	3.08519e-05	0.810239	0.0507294	0.000826523		1.3593e-13	0.414467	0.0809183	0.16491	0.339918	0.0879231	0.614386	0.00932454	0.015876	0	0	0	1.56774e-07	6.76572e-221	7.60416e-142	7.78458e-05	0.0432326	0.242919	0.717099	0.440452	1.39763e-08		0.0701192		0.635943	0.599562		0.672985	0.00407847	0.103268	0.205338	0.0158197	0.873743	2.5051e-06	0.00351062	0.724097	8.78441e-13	1.17817e-14	0.732671	2.0147e-117	1.73877e-22	0.970885	0.327525	0.929631	0.220844	0.314373	0.032024	0.99186	4.31255e-59	5.40793e-63	2.98567e-71	1.26276e-40	0.612738	7.51193e-65		0.167826	0.00637499	0.299178	0.06389	0.111435		8.18307e-05	0.227107
RSV_class20	RSV_class20	0.0939925	0.123717			0.209054	-0.0162028	-0.0191808	0.0382465	-0.000418883	0.0222041	0.088391		0.13975	0.00986318	0.0136686	-0.000152209		-0.000188777	-0.0425123	1	0.0031626	-0.00549187	-0.000211542	0.535658	0.00987124	-0.000383269		-0.00899829	0.0456337	0.000188324	0.0327559	0.0355742	0.0384414	-0.000233797	0.0251501	0.118702	0.0321289		-0.000232209	0.0777683	-0.000257485	0.0239019	0.0216226	0.575763	-0.000321594	0.0803155	0.101207		0.127559	0.008276	7.6546e-05	0.0243713	0.000364095	-0.000572228	0.0479903	-0.0013182	0.0327075	-0.06894	-0.0247456	-0.022093	-0.00225884	-0.0417723	-0.0308977	0.140395	-0.00402974	-0.000239937	-0.000236174	-0.000502462	-0.000485663		-0.000373705		0.0159606	-0.000237268		-0.00024714	0.0011181	-0.00024346	0.0219526	0.0354495	-0.000194317	0.150929	-4.64483e-05	-0.000224531	0.596604	0.000424236	0.255519	-0.0201472	0.0377294	-0.000430785	0.0402474	-0.000367559	0.000364537	-0.00051366	-0.00038228	0.00525055	-0.0100577	-0.00715063	-0.0115046	-0.00873096	0.081793	-0.00926244		-0.000446097	0.12601	0.0193636	0.00652638	-0.000233779		0.00036994	0.0216136	1.67668e-18	5.72732e-31			2.30977e-86	0.131097	0.0738845	0.000363983	0.968867	0.0385353	1.55837e-16		3.99282e-39	0.358085	0.202798	0.988685		0.985967	7.40596e-05		0.768242	0.608856	0.984274	0	0.357692	0.971513		0.40179	2.09873e-05	0.986	0.00226688	0.000914267	0.000339555	0.98262	0.0190924	1.26535e-28	0.00275015		0.982738	3.957e-13	0.98086	0.0259226	0.043914	0	0.976095	6.60601e-14	3.25555e-21		7.86706e-33	0.440632	0.994309	0.0231393	0.972937	0.957479	7.67512e-06	0.902248	0.00230126	1.2668e-10	0.0211099	0.0395173	0.833304	9.8678e-05	0.00398218	1.78487e-39	0.70731	0.982164	0.982444	0.962659	0.963907		0.972223		0.136957	0.982362		0.981629	0.917028	0.981902	0.040789	0.000953052	0.985555	2.03799e-45	0.996547	0.983309	0	0.968469	1.70905e-129	0.0604642	0.00043699	0.967983	0.00017574	0.97268	0.972905	0.961828	0.971586	0.624685	0.348682	0.505241	0.283734	0.415921	2.27895e-14	0.388114		0.966846	4.50534e-32	0.0711736	0.543122	0.982622		0.972503	0.0440015
RSV_class21	RSV_class21	-0.0057511	-0.00609557			-0.0011573	-0.156097	-0.133386	0.0128116	0.0182074	-0.00386086	0.0046646		-0.00926675	-0.00310814	0.0100945	0.0513849		-0.00150155	-0.0947799	0.0031626	1	-0.0111261	0.00690552	-0.0014714	-0.00308186	-0.00662714		0.0595826	0.0512658	-0.00493625	-0.00661743	-0.00487844	0.00087078	-0.00405524	-0.0013507	-0.00605213	-0.00629974		0.00176197	-0.00387869	-0.00272227	0.0342401	-0.00349833	0.00158802	-0.000598641	0.000415608	0.0224202		0.0204657	-0.00392277	0.00918759	0.00334749	-0.00513648	0.00106823	0.023675	-0.00629866	-0.0066199	0.0353543	-0.0771959	-0.0874919	-0.0107445	-0.188946	0.00646394	-0.00537425	0.0666846	0.141082	-0.0036681	0.0204345	-0.00800152		0.0725251		0.00736126	-0.00368886		-0.00382594	0.0690235	-0.00468731	-0.00257337	-0.00388061	-0.00306791	0.0029051	-0.0117092	-0.00234563	0.0245108	0.147006	-0.011596	-0.0204686	0.110314	-0.00110201	-0.010196	0.00120836	-0.00781412	-0.00182295	-0.00174466	-0.00129358	0.0158084	-0.011989	-0.0177372	-0.0418881	0.0222962	-0.0268403		0.0501744	0.002987	0.0114907	-0.00421962	-0.00450091		-0.0138525	-0.00356074	0.592055	0.570064			0.91413	1.7038e-48	9.12768e-36	0.232569	0.0897717	0.719045	0.663835		0.387893	0.772122	0.346925	1.66012e-06		0.888734	8.67312e-19	0.768242		0.299877	0.519947	0.890954	0.773996	0.536913		2.75205e-08	1.75463e-06	0.645562	0.53751	0.649433	0.935335	0.705545	0.89985	0.572816	0.557216		0.869597	0.717803	0.799769	0.00141662	0.744457	0.882372	0.955519	0.96911	0.0366852		0.0565099	0.714735	0.39196	0.755115	0.632229	0.920716	0.0273691	0.557284	0.537358	0.000983678	5.87085e-13	3.14364e-16	0.316757	1.31526e-70	0.546987	0.616549	4.96412e-10	7.54357e-40	0.732521	0.0568872	0.455939		1.32022e-11		0.492782	0.731065		0.72148	1.20333e-10	0.6623	0.810506	0.71767	0.774992	0.786636	0.275256	0.826998	0.0223644	3.74919e-43	0.279925	0.0564744	6.35737e-25	0.918218	0.342097	0.910357	0.466559	0.865126	0.870867	0.904064	0.140742	0.263947	0.098375	9.43721e-05	0.0377374	0.0123743		2.89791e-06	0.780772	0.284314	0.694199	0.674944		0.196788	0.740062
RSV_class22	RSV_class22	-0.00398125	0.00129442			-0.00194359	-0.098968	0.0118979	-0.00388724	0.00439686	0.0206744	0.0255549		0.0176715	-0.00295719	-0.00117299	-0.00139458		-0.00172963	0.0905303	-0.00549187	-0.0111261	1	0.00261506	0.109347	-0.00371574	-0.00351162		0.0442595	-0.00414904	-0.000738038	-0.00345288	-0.00235128	0.010591	-0.00151921	-0.00222726	-0.00117029	-0.000974285		0.0022163	0.0358879	-0.00205514	-0.0038702	0.0209615	-0.00565811	-0.00281353	-0.00519132	0.0852487		0.0249664	0.00239073	0.418839	0.000926286	-0.00373821	-0.00521947	-0.00346863	0.123889	-0.00334795	-0.122606	0.234639	0.0782015	0.166418	-0.0397081	0.172847	-0.00117869	-0.00405141	-0.00219837	-0.000666105	0.0130454	-0.00389447		-0.00342399		0.0181106	-0.00217392		-0.00223651	-0.00207827	-0.00223065	0.021216	-0.00365037	-0.00178039	0.143863	0.0083944	-0.00205722	0.0586025	-0.036938	0.244837	0.238765	-0.0381626	-0.00394697	0.0794388	-0.00336767	-0.00291598	-0.00467556	-0.00350256	-0.00371162	0.0301741	0.0556057	0.489811	0.287626	0.00925388	0.373103		-0.00370759	-0.0038765	0.0751545	-0.00247662	-0.00214195		-0.00535154	0.0209714	0.710673	0.904002			0.856294	2.37438e-20	0.267593	0.717208	0.682043	0.0540375	0.0172444		0.0996281	0.782905	0.91297	0.896614		0.871969	2.85169e-17	0.608856	0.299877		0.807496	1.62949e-24	0.729182	0.743521		3.69314e-05	0.699062	0.945176	0.747664	0.826588	0.323721	0.887434	0.835601	0.91317	0.927668		0.836398	0.00082306	0.848144	0.718394	0.0507844	0.598057	0.793206	0.628597	1.75546e-15		0.0199867	0.823725	0	0.931223	0.727609	0.626736	0.746552	4.7449e-31	0.755082	1.93107e-30	6.31031e-109	2.93008e-13	5.76409e-55	0.000214542	3.23642e-59	0.912549	0.705809	0.837703	0.950512	0.224154	0.716704		0.749704		0.0914907	0.839484		0.834928	0.846456	0.835354	0.0480404	0.733764	0.868246	2.20785e-41	0.434122	0.847992	4.63006e-08	0.000575595	1.00134e-118	7.78455e-113	0.000375004	0.713053	1.23105e-13	0.753686	0.785856	0.663094	0.744159	0.729471	0.00492193	2.15953e-07	0	4.74336e-165	0.388553	5.73028e-285		0.729753	0.717956	2.3425e-12	0.817503	0.841813		0.618039	0.0506754
RSV_class23	RSV_class23	-9.12343e-05	-0.000241432			0.00031289	-0.00535145	-0.00531837	-0.000132121	-0.000130445	-6.47025e-05	-0.000195535		-0.000296099	-0.000128129	-0.000197479	-4.73996e-05		-5.87874e-05	-0.000862703	-0.000211542	0.00690552	0.00261506	1	0.000958459	-0.000126292	-0.000119354		0.000945197	0.0073658	-8.83354e-05	-0.000118493	-8.03247e-05	0.000582281	-8.12762e-05	-7.5701e-05	-0.000129814	-0.000119142		-7.23126e-05	-0.000221945	-8.01839e-05	0.014215	-5.65848e-05	-0.000195671	-0.000100148	-0.000176529	-0.000265904		-0.000783161	-0.000225413	-0.000111357	-0.000184637	-0.000149859	-0.000178198	0.0134086	-0.000412023	-0.000122251	-0.00214925	0.00661886	0.00106918	-0.000739371	-0.00492539	0.0106973	-0.000238084	0.00396704	-7.47192e-05	-7.35474e-05	-0.000156472	0.0238646		-0.000116376		-0.000134183	-7.38881e-05		-7.69623e-05	-0.000163815	-7.58164e-05	0.0252336	-0.000149177	-6.05126e-05	0.000401227	-0.000203124	-6.99216e-05	-0.000220128	0.00773341	0.00320476	0.00783415	-4.81752e-05	-0.000134151	0.000475531	-0.000114462	-0.000126416	-0.00015996	-0.000119046	-0.000126152	-0.00492417	0.000413721	0.00447923	0.0125272	-0.000217615	0.0144662		-0.000139274	-0.000132722	-0.000528017	-8.86305e-05	-7.28014e-05		-0.000411937	-5.80705e-05	0.993217	0.982053			0.976742	0.618045	0.620219	0.990178	0.990303	0.99519	0.985464		0.97799	0.990475	0.98532	0.996476		0.99563	0.935933	0.984274	0.519947	0.807496		0.92884	0.990611	0.991127		0.929822	0.492515	0.993433	0.991191	0.994029	0.956733	0.993958	0.994372	0.99035	0.991143		0.994624	0.983501	0.994039	0.185324	0.995793	0.985454	0.992555	0.986877	0.980234		0.941829	0.983243	0.991722	0.986274	0.988859	0.986753	0.211519	0.969377	0.990912	0.841281	0.537422	0.920646	0.945077	0.646289	0.318889	0.982302	0.711659	0.994445	0.994532	0.988368	0.0261557		0.991348		0.990025	0.994507		0.994278	0.987822	0.994364	0.0186977	0.98891	0.995501	0.970179	0.9849	0.994802	0.983636	0.471176	0.765243	0.465418	0.996419	0.990027	0.964659	0.991491	0.990602	0.988109	0.99115	0.990622	0.64637	0.969251	0.676421	0.243105	0.983823	0.177675		0.989646	0.990133	0.960762	0.993411	0.994588		0.969383	0.995683
RSV_class24	RSV_class24	0.621578	0.228212			0.543096	-0.0379985	-0.0336167	0.00985727	0.00539888	0.0962918	0.123159		0.549782	0.00170718	0.0566407	0.0109231		-0.000724091	-0.035928	0.535658	-0.0014714	0.109347	0.000958459	1	0.00162294	0.00324881		0.00204417	0.043145	0.00461155	0.282866	0.10215	0.236291	-0.000131853	0.243804	0.502758	0.0726754		0.00125273	0.215336	-0.000479909	0.199234	0.0946244	0.354315	-0.00147058	0.0802485	0.210444		0.29159	0.00075937	0.139406	0.201877	0.0006084	-0.00234623	0.0220833	0.0171979	0.282589	-0.123072	0.0163007	-0.0155871	0.0168394	-0.0620827	0.0135227	0.401247	-0.00589744	-0.00111352	0.00128988	0.00484228	-0.00217362		0.0226784		0.0750202	0.00115762		-0.000912028	0.0783648	0.00270534	0.0935296	0.466909	-0.000901799	0.421411	-0.00302708	-0.00104202	0.552328	0.00101138	0.713911	0.0266009	0.0145036	-0.00199921	0.24656	-0.00170579	0.00148881	-0.00228563	-0.00177411	-0.00188	0.0223976	-0.0091013	0.100984	0.0609615	0.106232	0.060214		0.0163302	0.1184	0.0300543	0.202276	0.181307		-0.00139111	0.094608	0	5.46784e-103			0	0.000397448	0.00172965	0.358373	0.614935	2.40905e-19	1.05689e-30		0	0.873617	1.27979e-07	0.308778		0.94621	0.000812031	0	0.890954	1.62949e-24	0.92884		0.879805	0.762113		0.848945	5.77332e-05	0.667427	1.80518e-159	1.39152e-21	1.75627e-110	0.990198	1.03471e-117	0	1.19788e-11		0.90708	1.22288e-91	0.964334	1.8709e-78	9.88362e-19	3.00214e-255	0.891014	6.92956e-14	1.62458e-87		8.82256e-170	0.943594	6.1192e-39	1.52659e-80	0.954794	0.826955	0.0396046	0.109039	3.77979e-159	1.16119e-30	0.128785	0.146387	0.116621	7.03403e-09	0.20766	0	0.582665	0.917367	0.904337	0.65186	0.839505		0.0345731		2.56253e-12	0.914106		0.932279	2.61532e-13	0.800987	2.46414e-18	0	0.933037	0	0.777907	0.922655	0	0.924922	0	0.0131764	0.176554	0.852228	1.99333e-120	0.873719	0.889672	0.831356	0.868706	0.860947	0.0368744	0.396423	3.97576e-21	1.30548e-08	3.20156e-23	1.95988e-08		0.128095	1.73809e-28	0.0050956	7.34082e-81	4.55275e-65		0.89687	1.00205e-18
RSV_class25	RSV_class25	-0.000541116	-0.000462848			-0.000624614	0.0598427	-0.00751532	-0.000253289	-0.000250076	-0.000124041	-0.00037486		-0.000567652	0.999786	-0.000378587	-9.08697e-05		-0.000112701	-0.0184617	0.00987124	-0.00308186	-0.00371574	-0.000126292	0.00162294	1	-0.000228814		0.0110314	-0.000504222	0.0107841	-0.000227162	-0.00015399	-0.000375067	-0.000155815	0.0304306	-0.000248867	-0.000228406		-0.00013863	-0.00042549	-0.000153721	-0.000271889	-0.000108479	-0.000375122	-0.000191994	-0.000338424	-0.000509765		0.00717842	0.717301	-0.000213482	-0.000353967	-0.000287295	-0.000341624	-0.000408238	-0.00078989	-0.000234367	-0.0201506	-0.0122316	-0.00904562	-0.00141745	-0.0167894	-0.00748135	-0.00045643	-0.00242349	-0.000143244	-0.000140998	-0.000299973	-0.000295094		-0.000223104		0.0069677	-0.000141651		-0.000147544	-0.00031405	-0.000145347	-0.000151131	-0.000285987	-0.000116009	-0.000585284	-0.000389408	-0.000134047	0.000593709	0.0115306	-0.00261618	-0.0139507	-0.00474758	-0.000257181	0.00796912	-0.000219435	-0.000242351	-0.000306658	-0.000228224	-0.000241846	-0.00944012	0.0503853	-0.00744534	-0.00559581	-0.000417189	0.00346735		-0.000267001	-0.000254441	-0.00101226	-0.000169914	-0.000139567		-0.000789723	-0.000111327	0.959789	0.965601			0.953591	2.39388e-08	0.483774	0.981172	0.98141	0.990779	0.972138		0.957819	0	0.971861	0.993245		0.991622	0.0853763	0.357692	0.773996	0.729182	0.990611	0.879805		0.982991		0.304007	0.962529	0.314978	0.983113	0.988552	0.972122	0.988417	0.00456805	0.9815	0.983021		0.989694	0.968376	0.988572	0.979789	0.991936	0.972118	0.985727	0.974845	0.962117		0.503588	0	0.98413	0.97369	0.978644	0.974607	0.969658	0.941331	0.982578	0.0604205	0.254403	0.399318	0.894929	0.11771	0.485752	0.966078	0.821351	0.989351	0.989518	0.977702	0.978065		0.983415		0.516196	0.98947		0.989032	0.976656	0.989195	0.988765	0.978741	0.991376	0.95651	0.971057	0.990035	0.955885	0.282644	0.807415	0.193631	0.658232	0.980882	0.457765	0.983688	0.981985	0.977205	0.983035	0.982022	0.379077	2.63227e-06	0.487854	0.602094	0.968993	0.746643		0.980153	0.981086	0.924857	0.987369	0.989624		0.941343	0.991724
RSV_class26	RSV_class26	-0.000511389	-0.000437422			-0.000590301	0.00870359	-0.000712447	-0.000239375	-0.000236338	-0.000117227	-0.000354267		-0.000536468	-0.000232141	-0.000357789	-8.58778e-05		-0.00010651	-0.00758695	-0.000383269	-0.00662714	-0.00351162	-0.000119354	0.00324881	-0.000228814	1		-0.0054216	-0.000476523	-0.000160045	-0.000214683	-0.000145531	-0.000354463	-0.000147255	-0.000137154	-0.000235195	-0.000215859		-0.000131015	-0.000402116	-0.000145276	-0.000256953	-0.000102519	-0.000354514	-0.000181447	-0.000319833	-0.000481761		0.00110793	-0.000408399	-0.000201754	-0.000334522	-0.000271512	-0.000322857	-0.000385811	-0.000746497	-0.000221492	0.00726331	-0.00466724	-0.00659608	-0.00133958	0.00232699	-0.0111135	-0.000431356	-0.00229036	-0.000135375	-0.000133252	-0.000283494	-0.000278883		-0.000210848		-0.00100854	-0.000133869		-0.000139439	-0.000296797	-0.000137363	-0.000142829	-0.000270277	-0.000109636	-0.000553131	-0.000368016	-0.000126683	0.000975693	-0.000833715	-0.00192357	-0.00510878	-0.0093626	-0.000243053	-0.00108265	-0.00020738	-0.000229038	-0.000289812	-0.000215686	-0.00022856	-0.00363585	-0.00405809	-0.00538389	-0.00377209	-0.000394271	-0.0049845		-0.000252333	-0.000240463	-0.000956653	-0.000160579	-0.0001319		-0.00074634	-0.000105211	0.961996	0.96749			0.956138	0.417384	0.947074	0.982206	0.982431	0.991285	0.973668		0.960134	0.982743	0.973406	0.993616		0.992082	0.479616	0.971513	0.536913	0.743521	0.991127	0.762113	0.982991			0.613447	0.964586	0.988102	0.984041	0.989181	0.973653	0.989053	0.989804	0.982516	0.983954		0.99026	0.970113	0.9892	0.980899	0.992379	0.973649	0.986511	0.976226	0.964197		0.917779	0.969646	0.985002	0.975135	0.979817	0.976002	0.971324	0.944548	0.983535	0.498555	0.663656	0.538823	0.90067	0.828352	0.300424	0.967941	0.831012	0.989936	0.990094	0.978927	0.979269		0.984326		0.925132	0.990048		0.989634	0.977938	0.989788	0.989382	0.979909	0.99185	0.958897	0.972646	0.990582	0.927564	0.938082	0.857758	0.634066	0.383004	0.981932	0.91965	0.984584	0.982974	0.978457	0.983966	0.98301	0.734783	0.705347	0.615917	0.72524	0.970695	0.642339		0.981243	0.982125	0.928974	0.988063	0.990194		0.94456	0.992178
RSV_class27	RSV_class27
RSV_class28	RSV_class28	-0.0124693	-0.0101577			-0.0145133	-0.169682	-0.0588247	-0.0038583	0.0165994	-0.00289708	-0.00216201		-0.0127804	0.0109445	0.0796355	-0.0021531		-0.00267039	0.160922	-0.00899829	0.0595826	0.0442595	0.000945197	0.00204417	0.0110314	-0.0054216		1	-0.00340709	-0.00328882	-0.00538217	-0.00363547	-0.00376262	-0.00288053	-0.00290846	-0.00583416	-0.00535141		-0.00136226	-0.00999987	-0.00213598	-0.00579201	-0.00257034	-0.00888545	-0.00280847	-0.00762135	-0.0100673		-0.0211963	0.0109029	-0.00503045	-0.00452813	0.00670527	-0.00608803	0.000652159	0.010763	-0.00549579	-0.149508	0.156027	0.126753	0.0279471	-0.115287	0.155034	-0.00999658	0.115474	-0.00339408	-0.00252525	-0.00521223	-0.00677449		-0.00528631		0.00478901	-0.00335199		-0.00295683	-0.00538974	-0.00344392	-0.00281231	-0.00636939	-0.00274875	-0.013237	-0.00922678	-0.0019001	-0.0216485	0.172236	-0.00984346	0.048861	0.116078	-0.00291585	0.00330557	-0.00500398	-0.00574237	-0.00222102	-0.00540762	-0.00573039	0.0821242	0.121473	0.0553897	0.0119156	-0.0025384	0.110918		0.0463131	-0.00598888	-0.000227128	-0.0038801	-0.00330696		-0.0128219	-0.00254539	0.24529	0.343914			0.176265	4.20797e-57	4.11787e-08	0.719223	0.121924	0.787211	0.840351		0.233708	0.307835	1.07122e-13	0.841		0.803506	1.82107e-51	0.40179	2.75205e-08	3.69314e-05	0.929822	0.848945	0.304007	0.613447			0.750899	0.759273	0.61603	0.73481	0.725902	0.788397	0.786395	0.586717	0.618048		0.898997	0.351462	0.842248	0.589423	0.810725	0.407719	0.793569	0.477626	0.348224		0.0482481	0.309675	0.639275	0.673091	0.532124	0.570541	0.951547	0.315926	0.608601	1.37123e-44	1.87705e-48	1.95581e-32	0.00920176	4.38412e-27	7.46715e-48	0.351621	3.61983e-27	0.751818	0.813984	0.627215	0.527898		0.622328		0.655441	0.754797		0.78293	0.615534	0.748296	0.793293	0.552866	0.797863	0.217424	0.389944	0.859476	0.0436612	8.34738e-59	0.359047	5.23058e-06	1.94619e-27	0.785865	0.758085	0.641039	0.592617	0.836054	0.614363	0.593389	1.7906e-14	6.58986e-30	2.40599e-07	0.266883	0.813034	3.51304e-25		1.57794e-05	0.576834	0.983116	0.717705	0.757987		0.232196	0.812528
RSV_class29	RSV_class29	0.0747381	0.120648			0.0935438	-0.015074	-0.015208	0.366043	-0.000520802	-0.000258325	0.00330451		0.0830663	-0.000458167	0.0947726	-0.000189243		-0.000234709	-0.0164778	0.0456337	0.0512658	-0.00414904	0.0073658	0.043145	-0.000504222	-0.000476523		-0.00340709	1	-8.02165e-05	-0.000473082	-0.000320697	0.0219345	-0.000324496	0.0252247	-0.000518283	0.0296823		-0.000288708	0.100552	-0.000320135	0.178635	-0.000225915	0.111785	-0.000399842	0.135161	0.556884		0.0509762	-0.000899961	-0.000444593	0.000703867	-0.000598314	-0.000711457	0.558878	4.86684e-05	-0.000488087	-0.00870784	-0.0114763	-0.013053	-0.00295194	-0.0236121	-0.0191235	0.185289	-0.00483047	-0.000298317	-0.000293638	0.107094	-0.000431334		0.369116		0.0320434	0.215111		-0.000307272	0.000376932	-0.000302697	0.000263226	0.0921999	-0.000241597	0.193355	-0.000810972	-0.000279162	0.156464	0.00572434	0.166024	0.0160218	0.000298111	-0.000535599	0.065801	-0.00045699	-0.000504715	-0.000638639	-0.000475293	-0.000503663	0.00286459	0.0591366	-0.0053986	-0.0089699	0.0926734	-0.00585314		0.258601	0.0246924	0.0596151	0.116566	0.114787		0.00501249	-0.000231847	3.09268e-12	1.59978e-29			2.43518e-18	0.160143	0.15646	1.4495e-273	0.961297	0.980797	0.758161		8.9696e-15	0.965949	8.72692e-19	0.985932		0.982553	0.124682	2.09873e-05	1.75463e-06	0.699062	0.492515	5.77332e-05	0.962529	0.964586		0.750899		0.994037	0.964841	0.976162	0.0409548	0.97588	0.0187394	0.961484	0.00567062		0.978539	5.8496e-21	0.976204	3.45395e-63	0.983206	1.49174e-25	0.970282	1.0956e-36	0		2.00646e-06	0.933173	0.966957	0.94771	0.955543	0.947147	0	0.996382	0.963727	0.417157	0.284917	0.223885	0.78328	0.0277818	0.0747506	6.32399e-68	0.652653	0.977825	0.978173	1.41721e-23	0.967942		1.70847e-278		0.00282283	1.9023e-91		0.97716	0.971984	0.9775	0.980433	7.36822e-18	0.982041	6.46521e-74	0.939768	0.979249	1.0201e-48	0.593779	1.03581e-54	0.135459	0.97784	0.960199	8.37603e-10	0.966036	0.962492	0.95255	0.964677	0.96257	0.78954	3.49074e-08	0.614953	0.403277	4.99739e-18	0.5855		1.0705e-132	0.0213884	2.70457e-08	1.17565e-27	7.30567e-27		0.640471	0.982765
RSV_class30	RSV_class30	0.00224979	-4.1099e-05			0.00418123	-0.0155508	-0.0073301	-0.000177164	-0.000174916	-8.67608e-05	-0.000262197		0.0300142	0.0107793	-0.000264804	-6.3559e-05		-7.88293e-05	-0.0172316	0.000188324	-0.00493625	-0.000738038	-8.83354e-05	0.00461155	0.0107841	-0.000160045		-0.00328882	-8.02165e-05	1	-0.000158889	-0.000107709	-9.47224e-05	-0.000108985	0.000233319	-0.00017407	0.00537864		-9.69654e-05	-0.000141015	-0.00010752	0.00579281	-7.58757e-05	-0.00026238	-0.000134291	0.161754	0.000415572		0.0777207	0.00755747	-0.000149321	-0.000244953	-0.000200949	-0.00023895	0.00536918	0.000953816	-0.000163929	-0.028661	-0.00908274	-0.00898568	0.00134682	-0.017617	-0.0124407	0.339858	-0.00165439	-0.000100193	0.0026551	-0.000209817	-0.000206404		-0.000156051		0.0984929	-9.9078e-05		-0.0001032	-0.000216353	0.998728	-0.000105709	-0.000200035	-8.11426e-05	0.00200028	-0.000272372	-9.37592e-05	0.442693	-0.00693568	0.00423785	-0.00763827	-0.00693263	-0.000179886	0.00208148	-0.000153484	-0.000169513	-0.000214493	-0.000159632	-0.00016916	0.494845	-0.00334141	-0.00205489	-0.000390146	0.00723567	-0.0010236		-0.000186755	-0.000177969	-0.00033331	-0.000118846	-9.76208e-05		-0.000511265	-7.78679e-05	0.833961	0.996945			0.696842	0.14733	0.494615	0.98683	0.986997	0.99355	0.98051		0.00515496	0.315192	0.980316	0.995275		0.99414	0.108347	0.986	0.645562	0.945176	0.993433	0.667427	0.314978	0.988102		0.759273	0.994037		0.988188	0.991993	0.992958	0.991898	0.982656	0.98706	0.616261		0.992791	0.989517	0.992007	0.589372	0.994359	0.980496	0.990017	5.47639e-52	0.969113		4.08944e-13	0.481324	0.988899	0.981791	0.985062	0.982237	0.616882	0.929184	0.987814	0.00756196	0.397387	0.40245	0.900136	0.100676	0.246374	1.01988e-233	0.877493	0.992552	0.804608	0.984403	0.984656		0.988399		3.59915e-20	0.992634		0.992328	0.983917	0	0.992141	0.98513	0.993968	0.85215	0.979753	0.99303	0	0.518126	0.692945	0.476649	0.51831	0.986627	0.846222	0.98859	0.987398	0.984055	0.988133	0.987425	0	0.755546	0.848163	0.971002	0.500191	0.924018		0.986117	0.98677	0.975225	0.991165	0.992743		0.962006	0.994211
RSV_class31	RSV_class31	-0.000507698	0.558354			0.14939	-0.00328371	-0.0114782	-0.000237647	-0.000234632	-0.000116381	-0.000351709		0.779224	-0.000230465	-0.000355206	-8.52578e-05		-0.000105741	-0.0255599	0.0327559	-0.00661743	-0.00345288	-0.000118493	0.282866	-0.000227162	-0.000214683		-0.00538217	-0.000473082	-0.000158889	1	-0.00014448	-0.000351904	-0.000146192	-0.000136164	-0.000233497	-0.0002143		-0.000130069	0.497791	-0.000144227	-0.000255098	-0.000101779	-0.000351955	-0.000180137	-0.000317524	0.250538		0.0519946	-0.00040545	-0.000200298	-0.000332107	-0.000269552	-0.000320526	-0.000355695	-0.000741108	0.998899	-0.0428862	-0.0106563	-0.0136391	-0.00132991	-0.0262154	-0.0209681	0.715052	-0.00227382	-0.000134398	-0.00013229	-0.000281448	-0.00027687		-0.000209326		0.0885465	-0.000132903		-0.000138432	0.0119803	-0.000136371	-0.000141798	-0.000268325	-0.000108844	0.397051	-0.000365359	-0.000125768	0.377053	0.00408419	0.101641	-0.0135667	-0.0184235	-0.000241298	0.489548	-0.000205883	-0.000227384	-0.00028772	-0.000214129	-0.00022691	0.0194763	-0.00591816	-0.00697187	-0.00523467	-0.000391424	-0.00572009		-0.000250512	-0.000238727	-0.000949747	-0.00015942	-0.000130948		-0.000740952	-0.000104452	0.962271	0			1.605e-44	0.759636	0.284837	0.982334	0.982558	0.991348	0.973858		0	0.982868	0.973598	0.993662		0.992139	0.0172225	0.00226688	0.53751	0.747664	0.991191	1.80518e-159	0.983113	0.984041		0.61603	0.964841	0.988188		0.989259	0.973843	0.989132	0.989878	0.982643	0.984069		0.990331	0	0.989278	0.981037	0.992434	0.973839	0.986609	0.976398	2.08226e-124		1.24802e-06	0.969865	0.98511	0.975314	0.979963	0.976175	0.973562	0.944948	0	6.39507e-05	0.320747	0.203771	0.901383	0.0145647	0.0507116	0	0.832214	0.990009	0.990165	0.979079	0.979419		0.984439		1.37919e-16	0.99012		0.989709	0.264296	0.989862	0.989459	0.980054	0.991908	0	0.972844	0.99065	1.78836e-291	0.703541	2.20244e-21	0.206185	0.0860251	0.982063	0	0.984695	0.983097	0.978613	0.984082	0.983132	0.0695435	0.581341	0.515945	0.625733	0.970907	0.594054		0.981378	0.982254	0.929485	0.988149	0.990265		0.944959	0.992235
RSV_class32	RSV_class32	0.00034851	-0.000283397			0.0306101	0.000369431	-0.00770364	-0.000161098	-0.000159054	0.000317173	0.00210485		0.213864	-0.00015623	0.000329637	-5.77952e-05		-7.16806e-05	-0.0111837	0.0355742	-0.00487844	-0.00235128	-8.03247e-05	0.10215	-0.00015399	-0.000145531		-0.00363547	-0.000320697	-0.000107709	-0.00014448	1	0.445162	-9.91016e-05	-9.23036e-05	0.000192782	-0.000145271		-8.81721e-05	-0.000157534	-9.77697e-05	0.000526369	-6.89949e-05	-0.000238586	-0.000122112	0.00353261	0.129005		0.0436905	-0.00027485	0.00012708	-0.000225131	-0.000182726	-0.00021728	-0.000219395	-0.000502388	-0.000149063	-0.0231343	-0.00266142	-0.00897636	-0.000901529	-0.0174573	0.00939954	0.000223994	-0.00153057	-9.11066e-05	-8.96777e-05	-0.00019079	-0.000187686		-0.000141899		0.240613	-9.00931e-05		-9.38416e-05	-0.000199743	-9.24443e-05	-9.61229e-05	0.000142652	-7.37841e-05	0.0826293	-0.000247672	-8.52567e-05	0.0875336	-0.00213648	0.039042	-0.0089398	-0.00132812	-0.000163573	-0.000268527	-0.000139566	-0.000154141	-0.000195042	-0.000145155	-0.00015382	-0.00568887	-0.00366308	-0.00464064	-0.00355906	-0.000265342	-0.00388086		-0.000169819	-0.000140378	-0.000384122	-9.69331e-05	-8.87681e-05		-0.000408092	-7.08064e-05	0.974095	0.978934			0.00433427	0.972541	0.472884	0.988024	0.988176	0.976424	0.844517		2.1806e-90	0.988386	0.975498	0.995703		0.994671	0.297379	0.000914267	0.649433	0.826588	0.994029	1.39152e-21	0.988552	0.989181		0.73481	0.976162	0.991993	0.989259		0	0.992633	0.993138	0.985669	0.9892		0.993445	0.988289	0.992732	0.960884	0.994871	0.982264	0.990922	0.742042	1.5137e-33		4.64543e-05	0.979569	0.990553	0.983264	0.986416	0.983848	0.983691	0.962665	0.988919	0.0310979	0.804152	0.402938	0.933057	0.103801	0.381129	0.983349	0.886598	0.993227	0.993333	0.985817	0.986048		0.989451		1.30598e-114	0.993302		0.993024	0.985151	0.993128	0.992854	0.989395	0.994515	1.23727e-14	0.981589	0.993662	3.04331e-16	0.842211	0.000273584	0.404857	0.901515	0.98784	0.980039	0.989625	0.988541	0.985501	0.989209	0.988565	0.596069	0.732873	0.665456	0.74018	0.980276	0.717652		0.987376	0.989564	0.971449	0.992794	0.993401		0.969669	0.994736
RSV_class33	RSV_class33	0.210735	0.00310584			0.11276	-0.00956354	-0.00249358	-0.000392378	-0.0003874	0.0111379	0.0102946		0.133632	-0.000380521	0.0252844	-0.000140769		-0.000174589	-0.0118223	0.0384414	0.00087078	0.010591	0.000582281	0.236291	-0.000375067	-0.000354463		-0.00376262	0.0219345	-9.47224e-05	-0.000351904	0.445162	1	-0.000241377	0.865145	0.490745	0.0907485		-0.000214757	-6.52081e-05	-0.000238133	0.790976	0.0110628	-0.000483067	-0.000297423	0.000641747	0.213619		0.0622376	-0.000657418	-0.000248932	0.860901	-0.000445057	-0.00052922	-0.000522675	0.0102813	-0.000363065	-0.0329036	0.0108431	-0.00548711	0.00591316	-0.0210933	0.00877083	0.38101	-0.00255139	-0.000221904	0.000414978	0.0221223	-0.000438455		0.0609761		0.116833	-0.000219435		-0.000228565	0.00055352	-0.000225162	0.0108402	0.664119	-0.000179713	0.0391065	-0.000603244	-0.000207656	0.110533	0.00116879	0.130775	0.00166955	-0.00644367	-0.000398407	0.00375523	-0.000339933	2.16728e-05	-0.000475054	-0.000353548	-0.000374651	0.0194783	0.00161549	0.0171273	0.0202926	0.00901316	0.0131872		0.0425916	-0.000393097	0.00719417	0.0752558	-0.000216208		-0.000859369	0.0110562	9.29075e-88	0.772286			5.64915e-26	0.372876	0.816275	0.970836	0.971206	0.299362	0.337447		6.81366e-36	0.971717	0.0184612	0.989535		0.987021	0.270644	0.000339555	0.935335	0.323721	0.956733	1.75627e-110	0.972122	0.973653		0.725902	0.0409548	0.992958	0.973843	0		0.982057	0	0	2.39282e-17		0.984036	0.995152	0.982298	0	0.302634	0.9641	0.977892	0.952319	3.52047e-90		6.45232e-09	0.951156	0.981495	0	0.966923	0.960672	0.961158	0.338074	0.973014	0.002165	0.312339	0.609167	0.58166	0.0493469	0.413795	4.41088e-298	0.812094	0.983504	0.969157	0.0392563	0.967413		1.29511e-08		8.91714e-28	0.983688		0.983009	0.958868	0.983262	0.312465	0	0.98664	0.000267259	0.955177	0.984563	5.12862e-25	0.913281	1.96094e-34	0.87638	0.548245	0.970388	0.726419	0.974733	0.998389	0.964695	0.973721	0.972153	0.0695157	0.880353	0.1105	0.0586307	0.401012	0.21916		7.17952e-05	0.970783	0.502652	2.189e-12	0.983928		0.936181	0.302921
RSV_class34	RSV_class34	-0.000348239	-0.000297869			-0.00033815	-0.00317462	0.00854874	-0.000163006	-0.000160938	-7.98275e-05	-0.000241244		-0.000365316	-0.00015808	-0.000243642	-5.84799e-05		-7.25298e-05	0.00558178	-0.000233797	-0.00405524	-0.00151921	-8.12762e-05	-0.000131853	-0.000155815	-0.000147255		-0.00288053	-0.000324496	-0.000108985	-0.000146192	-9.91016e-05	-0.000241377	1	-9.3397e-05	-0.00016016	-0.000146992		-8.92166e-05	-0.000273827	-9.8928e-05	-0.000174976	-6.98123e-05	-0.000241412	-0.000123559	-0.000217795	-0.000328063		-0.000989294	-0.000278106	-0.000137388	-0.000227798	-0.000184891	-0.000219854	-0.000262724	-0.000508339	-0.000150829	0.00131357	-5.15133e-05	0.011626	-0.000912209	0.0022107	-0.00772133	-0.000293739	-0.0009082	-9.21858e-05	-9.07401e-05	-0.00019305	-0.00018991		-0.00014358		-0.000672497	-9.11604e-05		-9.49533e-05	-0.000202109	-9.35394e-05	-9.72616e-05	-0.000184049	-7.46582e-05	-0.000376664	-0.000250606	-8.62667e-05	-0.000681608	-0.00466021	-0.00168366	-0.00115468	0.000544505	-0.000165511	-0.000737245	-0.000141219	-0.000155967	-0.000197352	-0.000146875	-0.000155642	0.00495044	0.00857306	-0.00251577	-0.00213171	-0.000268485	-0.00288772		-0.000171831	-0.000163747	-0.000651448	-0.000109349	-8.98197e-05		-0.00042579	-7.16452e-05	0.974116	0.977858			0.974865	0.767387	0.425718	0.987882	0.988036	0.994065	0.982067		0.972847	0.988248	0.981889	0.995652		0.994608	0.603005	0.98262	0.705545	0.887434	0.993958	0.990198	0.988417	0.989053		0.788397	0.97588	0.991898	0.989132	0.992633	0.982057		0.993057	0.988094	0.989073		0.993367	0.979645	0.992646	0.986992	0.99481	0.982054	0.990815	0.98381	0.975615		0.926557	0.979327	0.989787	0.983066	0.986255	0.983657	0.98047	0.962223	0.988787	0.902589	0.99617	0.278683	0.932266	0.836805	0.471869	0.978165	0.932563	0.993147	0.993254	0.985649	0.985882		0.989326		0.950038	0.993223		0.992941	0.984976	0.993046	0.992769	0.986318	0.99445	0.972004	0.981371	0.993587	0.949362	0.664132	0.875344	0.914323	0.959537	0.987696	0.945234	0.989502	0.988405	0.985329	0.989081	0.98843	0.644613	0.424403	0.81467	0.842559	0.980042	0.787881		0.987226	0.987827	0.951599	0.991871	0.993323		0.968354	0.994674
RSV_class35	RSV_class35	0.262543	-0.000277437			0.111636	-0.00398919	-0.00068546	-0.000151824	-0.000149898	-7.43516e-05	-0.000224695		0.0900846	0.030422	0.0254303	-5.44683e-05		-6.75545e-05	-0.0171898	0.0251501	-0.0013507	-0.00222726	-7.5701e-05	0.243804	0.0304306	-0.000137154		-0.00290846	0.0252247	0.000233319	-0.000136164	-9.23036e-05	0.865145	-9.3397e-05	1	0.537405	0.13426		-8.30967e-05	0.00385512	-9.21418e-05	0.834704	-6.50234e-05	0.11095	-0.000115083	-0.000202855	0.168889		0.0526918	0.0216809	-0.000127964	0.945303	-0.000172208	-0.000204773	-0.000244702	-0.000473469	-0.000140482	-0.0243596	-0.00613108	-0.00855405	-0.000849635	-0.0164026	-0.00988818	0.466433	-0.00142463	-8.58622e-05	-8.45156e-05	-0.000179807	-0.000176883		-0.000133731		0.0182272	-8.49071e-05		-8.84398e-05	-0.000188245	-8.71229e-05	-9.05898e-05	0.837461	-6.95369e-05	0.135662	-0.000233416	-8.0349e-05	0.109922	0.00342023	0.164865	-0.00876316	-0.000625552	-0.000154157	0.103551	-0.000131532	-0.000145268	-0.000183815	-0.0001368	-0.000144965	0.0206838	-0.0020207	-0.00445879	-0.0033477	0.0504061	-0.00337664		-0.000160044	0.03433	-0.000606761	0.303356	0.221758		-0.000467268	-6.67306e-05	7.3609e-137	0.979377			1.73013e-25	0.710122	0.949076	0.988713	0.988857	0.994473	0.983297		4.07592e-17	0.00457947	0.0177957	0.995951		0.994978	0.109206	0.0190924	0.89985	0.835601	0.994372	1.03471e-117	0.00456805	0.989804		0.786395	0.0187394	0.982656	0.989878	0.993138	0	0.993057		0	3.22518e-36		0.993822	0.719445	0.99315	0	0.995166	3.40512e-25	0.991445	0.98492	1.40233e-56		8.97171e-07	0.0433479	0.990487	0	0.987198	0.984778	0.98181	0.964813	0.989556	0.0232055	0.567819	0.425431	0.936902	0.126411	0.356868	0	0.894399	0.993617	0.993717	0.986633	0.986851		0.990058		0.0894224	0.993688		0.993425	0.986006	0.993523	0.993265	0	0.99483	5.99275e-37	0.982649	0.994027	9.3161e-25	0.749969	5.77751e-54	0.414203	0.953521	0.98854	3.876e-22	0.990222	0.989201	0.986335	0.98983	0.989223	0.0539288	0.850659	0.677814	0.7551	2.60733e-06	0.753052		0.988102	0.00137607	0.954916	2.80985e-184	3.28734e-97		0.965273	0.995039
RSV_class36	RSV_class36	0.488059	0.0387118			0.381589	-0.0119007	-0.00857335	-0.000260353	-0.00025705	0.118646	0.116842		0.312423	-0.000252485	0.0400856	-9.34038e-05		-0.000115844	-0.0255178	0.118702	-0.00605213	-0.00117029	-0.000129814	0.502758	-0.000248867	-0.000235195		-0.00583416	-0.000518283	-0.00017407	-0.000233497	0.000192782	0.490745	-0.00016016	0.537405	1	0.0685794		-0.000142496	0.00592771	-0.000158007	0.47553	0.116973	-0.000385583	-0.000197348	0.0179999	0.0994929		0.230661	-0.000444189	0.0010674	0.534696	0.00143082	-0.000351151	-0.000356027	-0.000811918	-0.000240903	-0.0412072	-0.0146562	-0.0139512	-0.00145698	-0.0268955	-0.0206679	0.266645	-0.00246701	-0.000147239	-0.00014493	-0.000308339	-0.000303323		-0.000229326		0.00958526	-0.000145601		-0.000151659	0.00632222	-0.000149401	0.115481	0.41629	-0.000119244	0.00780135	-0.000400268	-0.000137785	0.205552	0.000481277	0.430542	-0.0129483	-0.00793875	-0.000264353	0.0111258	-0.000225554	0.00388734	-0.00031521	-0.000234588	-0.000248591	0.00646691	-0.00474576	-0.00727673	-0.00573566	0.0227535	-0.00618144		-0.000274447	-0.000255635	0.0142894	0.0471115	-0.00014346		0.000435859	0.116948	0	0.000308196			4.67164e-299	0.267481	0.424387	0.980647	0.980892	1.34103e-28	8.83468e-28		6.42522e-196	0.981231	0.00018663	0.993056		0.991388	0.0174071	1.26535e-28	0.572816	0.91317	0.99035	0	0.9815	0.982516		0.586717	0.961484	0.98706	0.982643	0.985669	0	0.988094	0		1.58055e-10		0.989407	0.580732	0.988254	0	7.71181e-28	0.971341	0.985329	0.0934901	1.4961e-20		3.13811e-105	0.966987	0.920777	0	0.893943	0.973899	0.973537	0.939697	0.982092	0.000122485	0.172047	0.193614	0.892016	0.0121957	0.0541132	2.88243e-141	0.818198	0.989054	0.989226	0.97708	0.977453		0.982953		0.371791	0.989176		0.988726	0.55581	0.988894	3.59402e-27	0	0.991135	0.467288	0.97025	0.989757	1.70057e-83	0.964233	0	0.227624	0.459482	0.980349	0.299888	0.983233	0.717201	0.97657	0.982561	0.981521	0.546803	0.658354	0.497762	0.59305	0.0339787	0.564644		0.979599	0.980997	0.183032	1.12295e-05	0.989335		0.967606	7.9178e-28
RSV_class37	RSV_class37	0.431206	0.0401391			0.094748	-0.00539814	-0.0103105	0.816022	-0.000235917	0.110671	0.101215		0.0719699	-0.000231727	0.0254813	-8.57247e-05		-0.00010632	-0.0163423	0.0321289	-0.00629974	-0.000974285	-0.000119142	0.0726754	-0.000228406	-0.000215859		-0.00535141	0.0296823	0.00537864	-0.0002143	-0.000145271	0.0907485	-0.000146992	0.13426	0.0685794	1		-0.000130781	0.0189425	-0.000145017	0.104126	0.110922	0.0906579	-0.000181123	0.001641	0.0296817		0.173617	-0.000407671	-0.000201395	0.0978434	-0.000271028	-0.000322281	0.023451	-0.000745167	-0.000221097	-0.0327473	7.13786e-05	-0.0125974	-0.00133719	-0.016508	-0.010791	0.11373	-0.00228628	-0.000135134	-0.000133015	-0.000282989	-0.000278386		-0.000210472		0.00760685	0.025829		-0.00013919	0.00600482	-0.000137118	0.109141	0.15727	-0.00010944	0.115377	-0.00036736	-0.000126457	0.19929	0.00821452	0.0766989	-0.0126058	-0.0037817	-0.00024262	0.0845379	-0.000207011	0.00369372	-0.000289296	-0.000215302	-0.000228153	-0.00455117	-0.00595911	-0.00572896	0.00108314	0.0653772	-0.00566118		-0.000251884	0.0256512	0.0131326	0.16908	0.161096		-2.55683e-05	0.110898	0	0.000182962			8.90932e-19	0.614983	0.336701	0	0.982463	4.47966e-25	3.23051e-21		1.88753e-11	0.982774	0.0175683	0.993627		0.992096	0.127813	0.00275015	0.557216	0.927668	0.991143	1.19788e-11	0.983021	0.983954		0.618048	0.00567062	0.616261	0.984069	0.9892	2.39282e-17	0.989073	3.22518e-36	1.58055e-10			0.990278	0.0775434	0.989219	2.28249e-22	3.4982e-25	2.5738e-17	0.986535	0.878477	0.00567163		9.77176e-60	0.9697	0.985029	6.33523e-20	0.979853	0.976044	0.0288644	0.944647	0.983564	0.00227298	0.994694	0.240475	0.900846	0.123993	0.314669	2.13124e-26	0.831309	0.989954	0.990112	0.978964	0.979306		0.984354		0.478464	0.016084		0.989653	0.575819	0.989807	1.99064e-24	3.29488e-49	0.991864	3.99823e-27	0.972695	0.990599	1.69146e-78	0.444035	8.25044e-13	0.240159	0.724569	0.981965	3.00001e-15	0.984611	0.730724	0.978496	0.983995	0.98304	0.671525	0.578729	0.593482	0.919613	1.07394e-09	0.597859		0.981276	0.0168286	0.221074	1.04968e-56	1.41651e-51		0.998099	3.58175e-25
RSV_class38	RSV_class38
RSV_class39	RSV_class39	0.000642389	-0.000265019			0.00169678	-0.00347082	-0.00114118	-0.000145029	-0.000143189	-7.10237e-05	-0.000214638		-5.55848e-05	-0.000140646	-0.000216772	-5.20304e-05		-6.45308e-05	0.00469955	-0.000232209	0.00176197	0.0022163	-7.23126e-05	0.00125273	-0.00013863	-0.000131015		-0.00136226	-0.000288708	-9.69654e-05	-0.000130069	-8.81721e-05	-0.000214757	-8.92166e-05	-8.30967e-05	-0.000142496	-0.000130781		1	-0.000243628	-8.80176e-05	-0.000155679	-6.2113e-05	-0.000214788	-0.000109932	-0.000193776	-0.000291882		0.00349877	-0.000247435	-0.000122236	-0.000202675	-0.0001645	-0.000195608	-0.00023375	-0.000452277	-0.000134194	-0.00257383	-0.00180743	-0.00118309	-0.000811605	-0.00252689	0.000566233	-0.000261343	-0.00138765	-8.20191e-05	-8.07328e-05	-0.000171759	-0.000168965		-0.000127745		0.00240904	-8.11067e-05		-8.44813e-05	-0.000179819	-8.32234e-05	-8.6535e-05	-0.000163751	-6.64245e-05	-0.000335123	-0.000222968	-7.67527e-05	0.00424594	0.00121127	0.000472202	0.0215978	0.00275275	-0.000147257	0.00707066	-0.000125645	-0.000138766	-0.000175587	-0.000130677	-0.000138477	0.002614	-0.00361686	-0.00146362	-0.00320406	-0.000238875	-0.00316135		-0.00015288	-0.000145688	-0.000579603	-9.72894e-05	-7.99138e-05		-0.000305943	-6.37438e-05	0.952272	0.9803			0.874381	0.746398	0.915321	0.989219	0.989355	0.99472	0.984044		0.995868	0.989544	0.983886	0.996132		0.995203	0.661472	0.982738	0.869597	0.836398	0.994624	0.90708	0.989694	0.99026		0.898997	0.978539	0.992791	0.990331	0.993445	0.984036	0.993367	0.993822	0.989407	0.990278			0.98189	0.993457	0.988427	0.995382	0.984033	0.991828	0.985595	0.978303		0.744426	0.981607	0.990913	0.984933	0.987771	0.985459	0.982624	0.966387	0.990024	0.810473	0.866263	0.912224	0.939721	0.813865	0.957924	0.980573	0.897125	0.993903	0.993998	0.987232	0.987439		0.990503		0.822398	0.99397		0.99372	0.986632	0.993813	0.993567	0.987827	0.995062	0.97509	0.983425	0.994294	0.692389	0.910142	0.964907	0.0441572	0.797575	0.989053	0.510015	0.990659	0.989684	0.986947	0.990285	0.989706	0.807573	0.736116	0.891527	0.765293	0.982243	0.768331		0.988635	0.989169	0.956932	0.992767	0.994059		0.977259	0.995261
RSV_class40	RSV_class40	0.296414	0.489964			0.644623	-0.0127336	-0.0174521	0.000318341	-0.000439482	0.0499375	0.0478706		0.633664	-0.000431678	0.0102529	-0.000159694		-0.000198061	-0.0393889	0.0777683	-0.00387869	0.0358879	-0.000221945	0.215336	-0.00042549	-0.000402116		-0.00999987	0.100552	-0.000141015	0.497791	-0.000157534	-6.52081e-05	-0.000273827	0.00385512	0.00592771	0.0189425		-0.000243628	1	-0.000270147	0.00112608	0.0494462	0.476675	-0.000337408	0.642878	0.530697		0.283751	-0.000759436	0.0976783	-0.00062206	-0.00050489	-0.000600367	0.000921281	-0.00138815	0.497236	-0.066793	-0.0185909	-0.0245714	-0.00249101	-0.0415561	-0.0320992	0.392212	-0.00425608	-0.000251736	-0.000247788	-0.000527171	-0.000518596		-0.000392082		0.0597726	0.3992		-0.000259293	0.00837915	-0.000255433	0.0485927	0.0103949	-0.000203873	0.601965	-0.000684343	-0.000235572	0.410274	0.0166851	0.301355	0.0288654	-0.00935927	-0.000451968	0.257293	-0.000385633	0.0013277	-0.000538919	-0.000401079	-0.000425019	0.00323285	-0.00679923	-0.011005	-0.00872146	0.0134797	-0.00997151		-0.000469226	0.705586	0.00726814	0.0560632	0.0182837		-0.000783066	0.0494317	1.21346e-175	0			0	0.235426	0.103905	0.976337	0.967337	3.2271e-06	8.08642e-06		0	0.967917	0.339408	0.988128		0.985277	0.000241157	3.957e-13	0.717803	0.00082306	0.983501	1.22288e-91	0.968376	0.970113		0.351462	5.8496e-21	0.989517	0	0.988289	0.995152	0.979645	0.719445	0.580732	0.0775434		0.98189		0.979919	0.916438	4.02769e-06	0	0.97492	0	0		1.68743e-160	0.943589	7.31058e-20	0.95378	0.962479	0.95539	0.931594	0.897089	0	4.65338e-10	0.0832109	0.0220342	0.816461	0.000107219	0.00277517	0	0.691692	0.981287	0.98158	0.960825	0.961461		0.970858		2.48565e-08	0		0.980725	0.434957	0.981012	5.89061e-06	0.332762	0.984844	0	0.949159	0.982488	0	0.12001	9.18841e-182	0.0071435	0.383173	0.966409	2.47768e-131	0.971337	0.901547	0.959952	0.97019	0.968411	0.763246	0.526392	0.305167	0.416428	0.209108	0.35283		0.965128	0	0.49827	1.71561e-07	0.0884345		0.941836	4.05405e-06
RSV_class41	RSV_class41	-0.000343559	-0.000293866			-0.000396572	0.00249006	-0.00435919	-0.000160815	-0.000158775	-7.87547e-05	-0.000238002		-0.000360407	-0.000155956	-0.000240368	-5.76939e-05		-7.1555e-05	0.00384606	-0.000257485	-0.00272227	-0.00205514	-8.01839e-05	-0.000479909	-0.000153721	-0.000145276		-0.00213598	-0.000320135	-0.00010752	-0.000144227	-9.77697e-05	-0.000238133	-9.8928e-05	-9.21418e-05	-0.000158007	-0.000145017		-8.80176e-05	-0.000270147	1	-0.000172625	-6.8874e-05	-0.000238168	-0.000121898	-0.000214868	-0.000323654		-0.00083764	-0.000274368	-0.000135541	-0.000224737	-0.000182406	-0.0002169	-0.000259194	-0.000501508	-0.000148802	-0.00248255	-0.00243634	-0.00144042	-0.000899949	-0.000792029	-0.00169752	-0.000289791	-0.0015387	-9.09469e-05	-8.95206e-05	-0.000190455	-0.000187357		-0.000141651		-0.00073337	-8.99352e-05		-9.36771e-05	-0.000199393	-9.22823e-05	-9.59545e-05	-0.000181576	-7.36548e-05	-0.000371601	-0.000247238	-8.51073e-05	-0.00097788	-0.00557381	-0.00166103	-0.00738752	0.00739683	-0.000163286	-0.000727337	-0.000139321	-0.000153871	-0.0001947	-0.000144901	-0.00015355	0.00152891	0.000810267	-0.00399	-0.00299395	-0.000264877	-0.00371105		-0.000169521	-0.000161547	-0.000642693	-0.000107879	-8.86125e-05		-0.00047869	-7.06823e-05	0.974463	0.978156			0.970525	0.81653	0.684619	0.988045	0.988197	0.994145	0.982308		0.973211	0.988406	0.982132	0.995711		0.99468	0.720077	0.98086	0.799769	0.848144	0.994039	0.964334	0.988572	0.9892		0.842248	0.976204	0.992007	0.989278	0.992732	0.982298	0.992646	0.99315	0.988254	0.989219		0.993457	0.979919		0.987167	0.99488	0.982295	0.990938	0.984027	0.975942		0.937791	0.979605	0.989924	0.983294	0.98644	0.983876	0.980733	0.96273	0.988938	0.817073	0.82042	0.893236	0.933174	0.941172	0.874326	0.978459	0.886	0.993239	0.993345	0.985842	0.986072		0.98947		0.945522	0.993314		0.993036	0.985177	0.99314	0.992867	0.986502	0.994524	0.97238	0.981621	0.993673	0.927402	0.603522	0.877006	0.49124	0.490694	0.987861	0.945969	0.989643	0.988561	0.985526	0.989228	0.988585	0.88672	0.93982	0.710066	0.780275	0.98031	0.72951		0.987398	0.987991	0.952249	0.99198	0.993412		0.964425	0.994745
RSV_class42	RSV_class42	0.227999	-0.000412647			0.128675	-0.0105956	-0.00517723	-0.000284438	-0.00028083	0.00372294	0.0224294		0.0422346	-0.000275843	0.0276799	-0.000102045		-0.000126561	-0.0183276	0.0239019	0.0342401	-0.0038702	0.014215	0.199234	-0.000271889	-0.000256953		-0.00579201	0.178635	0.00579281	-0.000255098	0.000526369	0.790976	-0.000174976	0.834704	0.47553	0.104126		-0.000155679	0.00112608	-0.000172625	1	-0.000121819	-0.000421253	-0.000215605	0.0361671	0.19486		0.0562202	-0.000485281	0.00232354	0.830334	-0.000322626	-0.000383636	0.017833	-0.000887028	-0.000263189	-0.00902147	-0.00595767	-0.00963168	-1.58814e-05	-0.0219037	-0.0176437	0.373172	-0.00238258	-0.00016086	-0.000158337	0.140928	1.34226e-05		0.48443		0.00959994	-0.000159071		-0.000165689	-0.000352671	-0.000163222	0.000193664	0.643417	-0.000130275	0.0225222	-0.000437296	-0.000150531	0.092656	0.00564859	0.134581	-0.00412939	-0.00676612	-0.000288809	0.00347803	-0.000246421	-0.000272155	-0.00034437	-0.00025629	-0.000271588	0.0156612	-0.00120216	-0.00619013	0.00109443	0.0574609	-0.00560055		0.339567	-0.000285731	0.0013957	0.0727146	-0.000156731		8.45713e-05	-0.000125018	8.54362e-103	0.96933			2.20779e-33	0.32351	0.629529	0.978857	0.979125	0.728678	0.0366073		8.25263e-05	0.979495	0.00989274	0.992414		0.990591	0.0876725	0.0259226	0.00141662	0.718394	0.185324	1.8709e-78	0.979789	0.980899		0.589423	3.45395e-63	0.589372	0.981037	0.960884	0	0.986992	0	0	2.28249e-22		0.988427	0.916438	0.987167		0.990944	0.968691	0.983972	0.000749064	4.60211e-75		1.58471e-07	0.963935	0.828602	0	0.976019	0.971486	0.0965695	0.934131	0.980436	0.400578	0.578821	0.36948	0.998819	0.0412398	0.100161	4.42147e-285	0.824317	0.988042	0.988229	9.14673e-40	0.999002		0		0.371059	0.988175		0.987683	0.973786	0.987866	0.985603	0	0.990315	0.035838	0.967499	0.988809	5.06944e-18	0.598674	2.1969e-36	0.700419	0.528408	0.978532	0.745889	0.981682	0.979769	0.974403	0.980949	0.979812	0.144479	0.910815	0.564096	0.918778	8.40006e-08	0.601787		2.69797e-233	0.978761	0.896531	1.16787e-11	0.988349		0.993713	0.990706
RSV_class43	RSV_class43	0.182914	0.334044			0.330557	-0.00665829	-0.00548788	-0.000113485	-0.000112046	0.997859	0.903119		0.0275148	-0.000110056	0.19767	-4.07139e-05		-5.04955e-05	-0.0132804	0.0216226	-0.00349833	0.0209615	-5.65848e-05	0.0946244	-0.000108479	-0.000102519		-0.00257034	-0.000225915	-7.58757e-05	-0.000101779	-6.89949e-05	0.0110628	-6.98123e-05	-6.50234e-05	0.116973	0.110922		-6.2113e-05	0.0494462	-6.8874e-05	-0.000121819	1	-0.000168072	-8.60223e-05	-0.00015163	0.0439235		0.0229176	-0.000193618	-9.565e-05	-0.000158594	-0.000128722	-0.000153064	-0.00018291	-0.000353908	-0.000105007	-0.0208838	-0.007627	-0.00654385	-0.000635084	-0.0126283	-0.0100331	0.250305	-0.00108584	-6.41802e-05	-6.31736e-05	-0.000134402	-0.000132216		-9.99612e-05		0.00592175	-6.34662e-05		-6.61068e-05	0.056616	-6.51225e-05	0.984295	0.0204752	-5.19774e-05	0.0694089	-0.000174473	-6.00592e-05	0.0586431	-0.00248013	0.0796152	-0.00670444	0.0550141	-0.000115229	0.0882925	-9.83172e-05	0.0352218	-0.000137397	-0.000102255	-0.000108358	0.000777733	-0.00283021	-0.00333586	-0.00250719	0.197819	-0.0027459		-0.000119629	-0.000114002	0.118035	0.00271762	-6.25328e-05		0.0061265	0.999807	3.26045e-66	2.23755e-225			1.84261e-220	0.535001	0.609117	0.991563	0.99167	0	0		0.0103424	0.991818	3.11459e-77	0.996973		0.996246	0.21592	0.043914	0.744457	0.0507844	0.995793	9.88362e-19	0.991936	0.992379		0.810725	0.983206	0.994359	0.992434	0.994871	0.302634	0.99481	0.995166	7.71181e-28	3.4982e-25		0.995382	4.02769e-06	0.99488	0.990944		0.987506	0.993605	0.988728	4.23035e-05		0.0327109	0.985607	0.992889	0.98821	0.990431	0.988621	0.986403	0.973694	0.992194	0.0516489	0.477299	0.542043	0.952814	0.239321	0.349863	3.57657e-124	0.919413	0.995229	0.995304	0.990008	0.990171		0.992569		0.581112	0.995282		0.995085	1.29602e-07	0.995159	0	0.0563955	0.996136	9.48411e-11	0.98703	0.995535	4.53206e-08	0.817248	1.08674e-13	0.532174	2.90052e-07	0.991434	1.68345e-16	0.992691	0.00102784	0.989786	0.992398	0.991944	0.942232	0.792008	0.755939	0.815291	2.38665e-77	0.798068		0.991107	0.991525	2.54963e-28	0.800103	0.995351		0.568109	0
RSV_class44	RSV_class44	0.29257	0.0521991			0.495757	-0.0185455	-0.0187292	-0.000392435	-0.000387457	-0.000192184	0.0382648		0.33456	-0.000380576	0.00156565	-0.00014079		-0.000174615	-0.0447011	0.575763	0.00158802	-0.00565811	-0.000195671	0.354315	-0.000375122	-0.000354514		-0.00888545	0.111785	-0.00026238	-0.000351955	-0.000238586	-0.000483067	-0.000241412	0.11095	-0.000385583	0.0906579		-0.000214788	0.476675	-0.000238168	-0.000421253	-0.000168072	1	-0.000297467	0.577988	0.395595		0.194708	-0.000669536	-0.00033076	-0.000548422	-0.000445122	-0.000529297	-0.000632506	-0.00122382	-0.000363118	-0.067853	-0.0249971	-0.0221526	-0.00129461	-0.0422866	-0.0321608	0.192133	-0.00375485	-0.000221936	-0.000218456	-0.000464765	-0.000457205		-0.000345668		0.0240295	-0.000219467		-0.000228599	-0.000486575	-0.000225195	-0.000234156	0.25395	-0.000179739	0.677812	-0.000603332	-0.000207686	0.479026	0.00291934	0.394811	-0.0222567	0.0209875	-0.000398465	0.233088	-0.000339983	-0.000375489	-0.000475123	-0.0003536	-0.000374706	-0.00915147	0.0069435	-0.0113485	-0.00841883	0.161027	-0.00946767		-0.00041368	0.74776	-0.00114226	0.533177	0.500967		-0.000580384	-0.000172485	5.80387e-171	1.13337e-06			0	0.0839678	0.0809429	0.970832	0.971202	0.985713	0.000361631		4.13012e-226	0.971713	0.884017	0.989534		0.987019	3.08519e-05	0	0.882372	0.598057	0.985454	3.00214e-255	0.972118	0.973649		0.407719	1.49174e-25	0.980496	0.973839	0.982264	0.9641	0.982054	3.40512e-25	0.971341	2.5738e-17		0.984033	0	0.982295	0.968691	0.987506		0.977888	0	0		6.01302e-75	0.950257	0.975414	0.959247	0.966918	0.960667	0.953005	0.909215	0.97301	2.46012e-10	0.0198349	0.0389883	0.903988	8.08718e-05	0.00272342	5.43868e-73	0.726445	0.983502	0.983761	0.965459	0.96602		0.974307		0.0251387	0.983685		0.983007	0.963839	0.98326	0.982594	7.03024e-128	0.986638	0	0.95517	0.984561	0	0.785616	0	0.0380775	0.0504984	0.970384	1.77693e-107	0.974729	0.972091	0.96469	0.973717	0.972149	0.393824	0.517654	0.290318	0.432785	1.56525e-51	0.377687		0.969254	0	0.915242	0	0		0.956874	0.987178
RSV_class45	RSV_class45	-0.000429098	-0.000367033			-0.000495311	-0.0105785	-0.00684226	-0.000200855	-0.000198307	-9.8363e-05	-0.000297259		-0.000450141	-0.000194786	-0.000300215	-7.20585e-05		-8.93708e-05	0.00257707	-0.000321594	-0.000598641	-0.00281353	-0.000100148	-0.00147058	-0.000191994	-0.000181447		-0.00280847	-0.000399842	-0.000134291	-0.000180137	-0.000122112	-0.000297423	-0.000123559	-0.000115083	-0.000197348	-0.000181123		-0.000109932	-0.000337408	-0.000121898	-0.000215605	-8.60223e-05	-0.000297467	1	-0.000268366	-0.000404237		0.000373144	-0.00034268	-0.000169289	-0.000280692	-0.000227821	-0.000270903	-0.000323728	-0.000626373	-0.00018585	-0.0175755	0.00716562	-0.00765078	-0.00112402	-0.00998874	-0.000613036	0.117879	0.00127541	-0.000113591	-0.000111809	-0.000237875	-0.000234006		-0.000176919		0.00913853	-0.000112327		0.899144	-0.000249037	-0.000115259	-0.000119845	-0.000226784	-9.19934e-05	-0.000464123	-0.000308796	-0.000106297	0.00399947	0.0140162	-0.00205871	-0.0068216	0.0533406	0.0576854	-0.000908429	-0.000174009	-0.000192182	-0.000243176	-0.000180979	-0.000191781	-0.00208867	0.000112561	-0.00510912	-0.00361761	-0.000330826	-0.0042158		-0.000211729	-0.000201768	-0.000802711	-0.000134739	-0.000110675		0.00173065	-8.82808e-05	0.968108	0.972719			0.96319	0.324291	0.523778	0.985069	0.985258	0.992688	0.977904		0.966545	0.98552	0.977684	0.994643		0.993356	0.810239	0.976095	0.955519	0.793206	0.992555	0.891014	0.985727	0.986511		0.793569	0.970282	0.990017	0.986609	0.990922	0.977892	0.990815	0.991445	0.985329	0.986535		0.991828	0.97492	0.990938	0.983972	0.993605	0.977888		0.980051	0.969955		0.972265	0.974529	0.987415	0.979135	0.983064	0.979862	0.975937	0.95346	0.986184	0.101481	0.504349	0.475927	0.91659	0.351999	0.95445	3.0015e-28	0.905406	0.991556	0.991688	0.982317	0.982605		0.986848		0.394494	0.991649		0	0.981488	0.991432	0.991091	0.983142	0.993161	0.965507	0.977047	0.992098	0.709409	0.191545	0.847883	0.525033	6.57448e-07	7.47777e-08	0.932546	0.987064	0.985713	0.981923	0.986546	0.985743	0.845697	0.991632	0.634044	0.736064	0.975409	0.694462		0.984261	0.985001	0.94038	0.989983	0.991772		0.871895	0.993437
RSV_class46	RSV_class46	0.31158	-7.28498e-05			0.558812	-0.0103795	-0.0133017	-0.000354044	-0.000349553	0.0205261	0.121942		0.288295	-0.000343345	0.0292829	-0.000127016		-0.000157532	-0.0209665	0.0803155	0.000415608	-0.00519132	-0.000176529	0.0802485	-0.000338424	-0.000319833		-0.00762135	0.135161	0.161754	-0.000317524	0.00353261	0.000641747	-0.000217795	-0.000202855	0.0179999	0.001641		-0.000193776	0.642878	-0.000214868	0.0361671	-0.00015163	0.577988	-0.000268366	1	0.548681		0.24258	-0.000604037	0.0134394	-0.000494771	-0.000401577	-0.000477517	-0.000570629	-0.0011041	-0.000327595	-0.0445884	-0.0152808	-0.00838337	-0.00198129	-0.0186788	-0.0278991	0.133552	-0.00338752	-0.000200225	-0.000197085	-0.000419298	-0.000412478		-0.000311852		0.0281631	0.0753089		-0.000206235	-0.000438974	0.161991	-0.000211249	0.0187938	-0.000162155	0.432497	-0.000544309	-0.000187368	0.226606	0.00527112	0.314611	0.00404907	-0.0119204	-0.000359484	0.0187628	-0.000306723	-0.000338755	-0.000428643	-0.000319008	-0.000338049	0.0888971	0.0460412	-0.0100286	-0.00764564	-0.000583141	-0.00805981		-0.00037321	0.834907	0.012655	0.0461649	-0.000195085		0.00512581	-0.000155611	8.0939e-195	0.994584			0	0.333478	0.215185	0.973684	0.974018	0.0557846	3.97146e-30		7.64216e-166	0.974479	0.00635249	0.990558		0.988289	0.0507294	6.60601e-14	0.96911	0.628597	0.986877	6.92956e-14	0.974845	0.976226		0.477626	1.0956e-36	5.47639e-52	0.976398	0.742042	0.952319	0.98381	0.98492	0.0934901	0.878477		0.985595	0	0.984027	0.000749064	0.988728	0	0.980051		0		1.62203e-116	0.955118	0.210473	0.963231	0.970153	0.964512	0.957598	0.918063	0.97565	3.23065e-05	0.154485	0.434726	0.853538	0.0817645	0.00932248	7.49113e-36	0.752282	0.985116	0.985349	0.968836	0.969343		0.976819		0.00867491	2.1124e-12		0.984669	0.967375	3.88127e-52	0.984296	0.0799012	0.987945	0	0.959552	0.986071	1.56091e-101	0.623329	8.62968e-199	0.705971	0.266691	0.97328	0.0803998	0.977201	0.97482	0.968142	0.976288	0.974873	1.04649e-16	1.76959e-05	0.35008	0.476223	0.956669	0.452664		0.97226	0	0.238329	1.67979e-05	0.985498		0.632936	0.988432
RSV_class47	RSV_class47	0.252099	0.246436			0.479424	-0.0132628	-0.0190838	0.269679	-0.000526528	0.0636459	0.0493148		0.459153	-0.000517178	0.0885331	-0.000191323		-0.000237289	-0.0358755	0.101207	0.0224202	0.0852487	-0.000265904	0.210444	-0.000509765	-0.000481761		-0.0100673	0.556884	0.000415572	0.250538	0.129005	0.213619	-0.000328063	0.168889	0.0994929	0.0296817		-0.000291882	0.530697	-0.000323654	0.19486	0.0439235	0.395595	-0.000404237	0.548681	1		0.22202	-0.000909854	0.216579	0.163394	-0.000604891	-0.000719278	0.412244	-0.00101753	0.25025	-0.0565507	-0.0171984	-0.0224578	-0.0016393	-0.0375223	-0.0264773	0.399807	-0.00510259	-0.000301596	-0.000296866	0.0274608	-0.000621311		0.095915		0.0734639	-0.000298241		-0.00031065	0.00492514	-0.000306025	0.0431411	0.165581	-0.000244253	0.531825	-0.000819887	-0.000282231	0.298808	0.00983907	0.379648	-0.002552	0.00898833	-0.000541487	0.172529	-0.000462014	0.00104956	-0.00064566	-0.000480518	-0.0005092	0.00736102	0.0436579	-0.0105037	-0.010563	0.0860915	-0.0125735		0.0670245	0.529962	0.0492218	0.0629562	0.0190659		0.00107422	0.043909	5.46254e-126	2.6419e-120			0	0.216528	0.0753565	1.41123e-144	0.960872	2.91706e-09	4.27217e-06		0	0.961567	1.39384e-16	0.985777		0.982361	0.000826523	3.25555e-21	0.0366852	1.75546e-15	0.980234	1.62458e-87	0.962117	0.964197		0.348224	0	0.969113	2.08226e-124	1.5137e-33	3.52047e-90	0.975615	1.40233e-56	1.4961e-20	0.00567163		0.978303	0	0.975942	4.60211e-75	4.23035e-05	0	0.969955	0			1.93365e-97	0.93244	1.05499e-92	5.02803e-53	0.955055	0.946567	0	0.924467	4.06635e-124	1.33989e-07	0.109029	0.0363709	0.878602	0.000469889	0.0136082	0	0.634477	0.977582	0.977933	0.0104934	0.953836		3.32122e-19		7.16976e-12	0.977831		0.976909	0.646306	0.977252	5.7822e-05	2.00201e-54	0.981843	0	0.939107	0.979021	1.36022e-178	0.359262	8.48657e-296	0.81205	0.402311	0.959762	5.3004e-59	0.965663	0.922097	0.952029	0.964289	0.962159	0.492796	4.70641e-05	0.327727	0.325003	9.24732e-16	0.241368		4.05196e-10	0	4.45366e-06	4.31239e-09	0.0756306		0.920273	4.25506e-05
RSV_class48	RSV_class48
RSV_class49	RSV_class49	0.352967	0.120127			0.392276	0.0245717	-0.0222323	0.140862	-1.62656e-05	0.0259547	0.0224155		0.299198	0.00715929	0.0150596	-0.000576948		8.5524e-05	-0.0792984	0.127559	0.0204657	0.0249664	-0.000783161	0.29159	0.00717842	0.00110793		-0.0211963	0.0509762	0.0777207	0.0519946	0.0436905	0.0622376	-0.000989294	0.0526918	0.230661	0.173617		0.00349877	0.283751	-0.00083764	0.0562202	0.0229176	0.194708	0.000373144	0.24258	0.22202		1	0.0062447	0.0799672	0.0447779	0.00169825	0.00654002	0.0213793	-0.000381587	0.0519098	-0.107121	-0.0340121	-0.047509	-0.00715126	-0.0450276	-0.0352594	0.1156	-0.00819607	0.0332743	-0.000707273	0.00477699	-0.0015419		0.0208103		0.0683598	0.0906745		-0.000936682	0.00188819	0.0761056	0.0226249	0.0966258	-0.00073656	0.232041	-0.00228546	-0.000548011	0.351503	0.0365331	0.33919	-0.00485617	-0.0414698	0.0128727	0.0827031	-0.00139121	0.194001	-0.00178649	0.0238155	0.0258211	0.0220439	-0.0169179	-0.0128457	-0.00733178	0.0211329	-0.0139596		0.0138911	0.26153	0.0134551	0.0472341	0.0296906		0.0061064	0.0228949	3.4188e-253	2.79123e-29			0	0.0220326	0.0382896	9.93868e-40	0.998791	0.015575	0.0367245		4.47188e-179	0.504726	0.160541	0.957129		0.993642	1.3593e-13	7.86706e-33	0.0565099	0.0199867	0.941829	8.82256e-170	0.503588	0.917779		0.0482481	2.00646e-06	4.08944e-13	1.24802e-06	4.64543e-05	6.45232e-09	0.926557	8.97171e-07	3.13811e-105	9.77176e-60		0.744426	1.68743e-160	0.937791	1.58471e-07	0.0327109	6.01302e-75	0.972265	1.62203e-116	1.93365e-97			0.560666	8.46634e-14	2.98962e-05	0.874272	0.542279	0.0463453	0.971638	1.29882e-06	1.38143e-23	0.00152449	9.46141e-06	0.505204	2.69816e-05	0.00101514	3.18086e-27	0.445059	0.00192752	0.947458	0.65625	0.885764		0.0524769		1.80761e-10	2.53957e-17		0.930453	0.860348	1.23491e-12	0.0350019	1.81033e-19	0.945285	1.66911e-106	0.831368	0.959277	5.69681e-251	0.000661425	9.47252e-233	0.650927	0.000110818	0.230351	1.17198e-14	0.896863	2.08353e-74	0.867798	0.0264652	0.0161164	0.0399583	0.114926	0.231331	0.494516	0.0489226	0.193347		0.19554	8.77695e-136	0.209939	1.06533e-05	0.00565718		0.569379	0.0328832
RSV_class50	RSV_class50	-0.00096581	-0.000826115			-0.00111484	0.0460288	-0.0107629	-0.000452083	-0.000446348	-0.000221395	-0.000669069		-0.00100653	0.717143	-0.000675721	-0.000162189		-0.000201155	-0.00875822	0.008276	-0.00392277	0.00239073	-0.000225413	0.00075937	0.717301	-0.000408399		0.0109029	-0.000899961	0.00755747	-0.00040545	-0.00027485	-0.000657418	-0.000278106	0.0216809	-0.000444189	-0.000407671		-0.000247435	-0.000759436	-0.000274368	-0.000485281	-0.000193618	-0.000669536	-0.00034268	-0.000604037	-0.000909854		0.0062447	1	-0.000381033	-0.000461757	0.00232769	-0.000401494	-0.000333786	-0.00140983	-0.000234235	-0.0197677	-0.00454637	-0.010866	-0.00252993	-0.0155575	-0.00841671	-0.000814658	-0.00385736	-0.000255669	-0.00025166	-0.000535407	0.00219233		-0.000398208		0.00715884	-0.000252825		-0.000263345	-0.000524615	-0.000259423	0.0681618	-0.000510444	-0.000207058	-0.00100111	-0.000695035	-0.000239253	0.000912178	0.012577	-0.00158471	-0.0141422	-0.0011289	-0.00045903	0.00489414	-0.000391658	-0.000432561	-0.000547339	-0.000407345	-0.000431659	-0.00432336	0.0393029	-0.00875978	-0.00751062	-0.00074462	0.00458858		-0.000476557	-0.000451904	-0.000183176	-0.000287819	-0.000249107		0.00636266	-0.000198702	0.928296	0.938645			0.917269	1.77879e-05	0.315928	0.966401	0.966827	0.983542	0.950292		0.925282	0	0.949798	0.987943		0.985047	0.414467	0.440632	0.714735	0.823725	0.983243	0.943594	0	0.969646		0.309675	0.933173	0.481324	0.969865	0.979569	0.951156	0.979327	0.0433479	0.966987	0.9697		0.981607	0.943589	0.979605	0.963935	0.985607	0.950257	0.974529	0.955118	0.93244		0.560666		0.971679	0.965682	0.8283	0.970159	0.975189	0.89549	0.982588	0.0654713	0.671851	0.311316	0.813646	0.147157	0.432901	0.939494	0.719289	0.980995	0.981293	0.960213	0.838143		0.970403		0.504753	0.981206		0.980424	0.961014	0.980716	2.03949e-10	0.962067	0.984608	0.925683	0.948365	0.982215	0.932268	0.241235	0.882616	0.187585	0.916229	0.965885	0.648381	0.97089	0.967851	0.959327	0.969724	0.967918	0.687074	0.000248841	0.414383	0.484047	0.944687	0.668985		0.964583	0.966414	0.986383	0.978605	0.981482		0.553286	0.985229
RSV_class51	RSV_class51	0.00227402	-0.000367846			-0.000183246	-0.00381752	-0.0105586	-0.000223335	-0.000220502	0.00134241	0.00825874		0.0597252	-0.000216586	0.00175709	-8.01234e-05		-9.93733e-05	-0.0187307	7.6546e-05	0.00918759	0.418839	-0.000111357	0.139406	-0.000213482	-0.000201754		-0.00503045	-0.000444593	-0.000149321	-0.000200298	0.00012708	-0.000248932	-0.000137388	-0.000127964	0.0010674	-0.000201395		-0.000122236	0.0976783	-0.000135541	0.00232354	-9.565e-05	-0.00033076	-0.000169289	0.0134394	0.216579		0.0799672	-0.000381033	1	-0.000312107	-0.000253319	-0.000301223	-0.00035996	-0.000696477	-0.000206651	-0.0362291	0.00200773	-0.012112	-0.00124982	-0.0127332	-0.00574888	0.00146593	-0.00213689	-0.000126304	-0.000124323	-0.000264498	-0.000260196		-0.00019672		0.00198251	-0.000124899		-0.000130096	-0.00027691	-0.000128159	-0.000133258	0.000937459	-0.000102289	0.35646	-0.000343357	-0.000118194	0.149	0.0228502	0.329512	-0.0114014	0.0192204	-0.000226767	0.000402021	-0.000193485	-0.000213691	-0.000270393	-0.000201234	-0.000213245	-0.0073228	-0.00427022	-0.00655357	-0.00493405	-0.000367852	-0.0053855		-0.000235426	-0.000224351	5.93756e-05	-0.000109002	-0.000123062		-0.000351076	-9.81613e-05	0.832199	0.972659			0.986378	0.722067	0.325203	0.983398	0.983608	0.900462	0.441586		2.54967e-08	0.9839	0.869955	0.994043		0.992612	0.0809183	0.994309	0.39196	0	0.991722	6.1192e-39	0.98413	0.985002		0.639275	0.966957	0.988899	0.98511	0.990553	0.981495	0.989787	0.990487	0.920777	0.985029		0.990913	7.31058e-20	0.989924	0.828602	0.992889	0.975414	0.987415	0.210473	1.05499e-92		8.46634e-14	0.971679		0.9768	0.981169	0.977609	0.973245	0.948258	0.984638	0.000733505	0.851606	0.259077	0.907295	0.235441	0.592198	0.891357	0.842181	0.99061	0.990758	0.980339	0.980658		0.985376		0.853449	0.990715		0.990329	0.979416	0.990473	0.990093	0.930395	0.992396	1.53163e-258	0.974478	0.991213	2.69465e-44	0.0332264	5.32009e-219	0.288073	0.0732902	0.983143	0.97012	0.985617	0.984115	0.9799	0.985041	0.984148	0.495045	0.69072	0.541443	0.64571	0.972658	0.615811		0.982499	0.983322	0.995586	0.991897	0.990851		0.973905	0.992703
RSV_class52	RSV_class52	0.224749	-0.000675123			0.100831	-0.00684236	-0.00199493	-0.000370305	0.0210122	-0.000181346	-0.000417462		0.0413145	-0.000359115	0.0250816	-0.00013285		-0.000164768	-0.0149039	0.0243713	0.00334749	0.000926286	-0.000184637	0.201877	-0.000353967	-0.000334522		-0.00452813	0.000703867	-0.000244953	-0.000332107	-0.000225131	0.860901	-0.000227798	0.945303	0.534696	0.0978434		-0.000202675	-0.00062206	-0.000224737	0.830334	-0.000158594	-0.000548422	-0.000280692	-0.000494771	0.163394		0.0447779	-0.000461757	-0.000312107	1	-0.000399642	-0.0003747	-0.00050833	-0.00014901	-0.000277848	-0.0212325	0.0225085	-0.00393325	-0.000731531	-0.0152697	-0.0080253	0.413163	-0.00112975	-0.000209421	0.000213238	-0.000438556	0.0140013		-0.000326175		0.0126184	-0.000207091		-0.000215707	-0.000424478	-0.000212496	-0.000220951	0.7253	-0.000169603	-0.000829071	-0.000569308	-0.000195974	0.0746969	0.00674731	0.104771	-0.00495662	-0.000138601	-0.000375995	-0.0011232	-0.00032081	-0.000354314	-0.000315681	-0.000333659	-0.000353575	0.0212222	0.00353068	-0.00320719	-0.00135834	-9.56422e-05	0.009853		-0.000390351	-0.000365769	-8.17173e-05	0.0822514	-0.000204045		5.73106e-05	-0.000162758	7.27685e-100	0.949843			4.55864e-21	0.523772	0.852541	0.972476	0.0502273	0.986519	0.968973		0.000117587	0.973307	0.0194217	0.990124		0.987751	0.16491	0.0231393	0.755115	0.931223	0.986274	1.52659e-80	0.97369	0.975135		0.673091	0.94771	0.981791	0.975314	0.983264	0	0.983066	0	0	6.33523e-20		0.984933	0.95378	0.983294	0	0.98821	0.959247	0.979135	0.963231	5.02803e-53		2.98962e-05	0.965682	0.9768		0.970296	0.972149	0.962224	0.988923	0.979346	0.0478661	0.035951	0.714007	0.945658	0.154784	0.454601	0	0.916166	0.984432	0.984148	0.967406	0.19202		0.975755		0.239692	0.984605		0.983965	0.968451	0.984204	0.983575	0	0.987392	0.938426	0.957696	0.985432	3.17875e-12	0.529555	1.25638e-22	0.6442	0.989696	0.972053	0.91665	0.976154	0.973664	0.976535	0.975199	0.973719	0.0479752	0.742178	0.765071	0.899286	0.99289	0.358581		0.970987	0.972813	0.993925	1.63175e-14	0.984832		0.995739	0.987901
RSV_class53	RSV_class53	-1.63665e-06	-0.000549219			-0.000741171	-0.007243	-0.00157058	-0.000300555	-0.000296742	-0.000147188	-0.000444812		-0.000481471	-0.000291473	-0.000449234	-0.000107827		-0.000133732	0.0102421	0.000364095	-0.00513648	-0.00373821	-0.000149859	0.0006084	-0.000287295	-0.000271512		0.00670527	-0.000598314	-0.000200949	-0.000269552	-0.000182726	-0.000445057	-0.000184891	-0.000172208	0.00143082	-0.000271028		-0.0001645	-0.00050489	-0.000182406	-0.000322626	-0.000128722	-0.000445122	-0.000227821	-0.000401577	-0.000604891		0.00169825	0.00232769	-0.000253319	-0.000399642	1	-0.000405373	0.00293314	-0.000937289	-0.000278102	-0.00697824	0.0130471	-0.00277929	0.00251641	0.00247495	0.000323883	0.000792337	-0.00226085	-0.000169975	-0.000167309	-0.00035595	-0.000350161		-0.000264737		-0.000255968	-0.000168084		-0.000175077	-0.000372654	-0.00017247	0.0206739	-0.000339355	-0.000137657	0.000123577	-0.000462074	-0.000159061	0.000610727	0.00586701	0.000591231	-0.000427481	0.00201979	-0.000305173	-0.000275253	-0.000260383	-0.000287576	-0.000363883	-0.000270812	-0.000286976	-0.000465578	-0.00585862	-0.000333661	-0.00165733	-0.00049504	0.00244546		-0.000316826	1.52106e-05	0.00909659	0.00073358	-0.000165612		0.00202321	-0.000132101	0.999878	0.959187			0.944943	0.499757	0.883655	0.977659	0.977942	0.989058	0.966941		0.964218	0.978334	0.966613	0.991984		0.990058	0.339918	0.972937	0.632229	0.727609	0.988859	0.954794	0.978644	0.979817		0.532124	0.955543	0.985062	0.979963	0.986416	0.966923	0.986255	0.987198	0.893943	0.979853		0.987771	0.962479	0.98644	0.976019	0.990431	0.966918	0.983064	0.970153	0.955055		0.874272	0.8283	0.981169	0.970296		0.969871	0.784627	0.930408	0.979328	0.515561	0.224095	0.795667	0.814623	0.817623	0.975925	0.941149	0.833157	0.987364	0.987562	0.973543	0.973973		0.980321		0.980972	0.987505		0.986985	0.972302	0.987179	0.0540434	0.974776	0.989767	0.990813	0.965659	0.988175	0.954621	0.584612	0.956069	0.968228	0.850725	0.977316	0.979539	0.980644	0.978623	0.972953	0.979869	0.978668	0.965399	0.585149	0.975199	0.877278	0.963211	0.819759		0.97645	0.998869	0.396667	0.945506	0.987688		0.850475	0.990179
RSV_class54	RSV_class54	-0.000763514	-0.000653079			-0.00088133	-0.00128319	-0.0123586	-0.000357391	-0.000352857	-0.000175022	-0.000528927		-0.000800956	-0.000346591	-0.000534186	-0.000128217		-0.000159022	-0.0183131	-0.000572228	0.00106823	-0.00521947	-0.000178198	-0.00234623	-0.000341624	-0.000322857		-0.00608803	-0.000711457	-0.00023895	-0.000320526	-0.00021728	-0.00052922	-0.000219854	-0.000204773	-0.000351151	-0.000322281		-0.000195608	-0.000600367	-0.0002169	-0.000383636	-0.000153064	-0.000529297	-0.000270903	-0.000477517	-0.000719278		0.00654002	-0.000401494	-0.000301223	-0.0003747	-0.000405373	1	-0.000576024	-0.00111453	-0.000330692	0.0204482	-0.00441436	-0.00948006	-0.00200002	-0.0113288	-0.00762991	-0.000644022	-0.00341955	-0.000202118	-0.000198948	-0.000423262	0.00157862		-0.0003148		-0.000219918	-0.000199869		-0.000208185	-0.000443124	-0.000205085	-0.000213246	-0.000403528	-0.000163688	-0.000825836	-0.000549455	-0.00018914	-0.000437691	0.000958524	-0.00367794	-0.0111576	-0.00300475	-0.000362883	-0.00155313	-0.000309623	-0.000341958	-0.000432695	-0.000322024	-0.000341245	-0.00513078	0.00940192	-0.00624908	-0.00606181	-0.000588654	-0.00550565		-0.000376739	-0.000359016	0.050543	-0.000229348	-0.00019693		0.0027069	-0.000157082	0.943286	0.951478			0.934553	0.904831	0.249507	0.973436	0.973772	0.986989	0.960694		0.94051	0.974238	0.960304	0.990468		0.988178	0.0879231	0.957479	0.920716	0.626736	0.986753	0.826955	0.974607	0.976002		0.570541	0.947147	0.982237	0.976175	0.983848	0.960672	0.983657	0.984778	0.973899	0.976044		0.985459	0.95539	0.983876	0.971486	0.988621	0.960667	0.979862	0.964512	0.946567		0.542279	0.970159	0.977609	0.972149	0.969871		0.957197	0.917291	0.975419	0.0567211	0.680846	0.377063	0.852169	0.291156	0.477131	0.95215	0.750018	0.984975	0.985211	0.968542	0.883063		0.9766		0.983652	0.985142		0.984524	0.967066	0.984754	0.984148	0.970008	0.987831	0.938666	0.95917	0.98594	0.96747	0.928835	0.73183	0.298507	0.779503	0.973028	0.884938	0.976985	0.974582	0.967841	0.976064	0.974635	0.632607	0.381009	0.560391	0.572202	0.95626	0.607958		0.971998	0.973315	2.44891e-06	0.982951	0.985361		0.800875	0.988323
RSV_class55	RSV_class55	0.0344461	0.146456			0.0577917	-0.00756204	-0.00358809	0.449773	-0.000421662	-0.00020915	-0.000632064		0.034742	-0.000414174	0.116724	-0.000153219		-0.00019003	-0.00540725	0.0479903	0.023675	-0.00346863	0.0134086	0.0220833	-0.000408238	-0.000385811		0.000652159	0.558878	0.00536918	-0.000355695	-0.000219395	-0.000522675	-0.000262724	-0.000244702	-0.000356027	0.023451		-0.00023375	0.000921281	-0.000259194	0.017833	-0.00018291	-0.000632506	-0.000323728	-0.000570629	0.412244		0.0213793	-0.000333786	-0.00035996	-0.00050833	0.00293314	-0.000576024	1	-0.00127927	-0.000384037	-0.00502631	-0.00726974	-0.00300775	-0.002387	0.000486346	-0.00938814	0.100494	-0.00143857	-0.000241529	-0.000237741	-0.000505795	-0.000170419		-0.000376184		0.0139353	-0.000238842		-0.00024878	-0.000526108	-0.000245075	0.000858246	0.0388885	-0.000195606	0.0395116	-0.000656595	-0.000226021	0.0506131	-0.00431284	0.0615824	0.0154066	0.00204872	-0.000433642	0.00916693	-0.000369997	-0.000408637	-0.000517068	-0.000384816	-0.000407785	-0.00459647	-0.00850915	-0.00147089	1.89229e-05	0.00541845	-0.00830082		-0.0004502	-0.000417338	0.0889379	-0.000252041	-0.00023533		0.000228175	-0.000187712	0.00132525	7.7024e-43			7.07627e-08	0.481059	0.738138	0	0.968661	0.984452	0.953038		0.00120352	0.969217	9.98777e-28	0.98861		0.985873	0.614386	7.67512e-06	0.0273691	0.746552	0.211519	0.0396046	0.969658	0.971324		0.951547	0	0.616882	0.973562	0.983691	0.961158	0.98047	0.98181	0.973537	0.0288644		0.982624	0.931594	0.980733	0.0965695	0.986403	0.953005	0.975937	0.957598	0		0.0463453	0.975189	0.973245	0.962224	0.784627	0.957197		0.905121	0.971456	0.63955	0.498175	0.779289	0.823996	0.963856	0.381707	6.15573e-21	0.893373	0.982046	0.982327	0.962412	0.987331		0.972039		0.194122	0.982245		0.981507	0.960903	0.981782	0.936264	0.000289195	0.985459	0.000230582	0.951218	0.983198	2.37146e-06	0.687795	9.28154e-09	0.151118	0.848613	0.967771	0.393026	0.972499	0.969628	0.961575	0.971398	0.969691	0.66845	0.427865	0.890992	0.998593	0.613653	0.439263		0.966541	0.968982	1.01336e-16	0.981264	0.982506		0.983038	0.986046
RSV_class56	RSV_class56	-0.00173281	-0.00116208			-0.00202536	-0.0272244	-0.00321344	-0.000826347	-0.000815864	-0.000404679	-0.000732407		-0.0016602	-0.000801376	-0.00123513	-0.000296459		-0.000367684	0.0278983	-0.0013182	-0.00629866	0.123889	-0.000412023	0.0171979	-0.00078989	-0.000746497		0.010763	4.86684e-05	0.000953816	-0.000741108	-0.000502388	0.0102813	-0.000508339	-0.000473469	-0.000811918	-0.000745167		-0.000452277	-0.00138815	-0.000501508	-0.000887028	-0.000353908	-0.00122382	-0.000626373	-0.0011041	-0.00101753		-0.000381587	-0.00140983	-0.000696477	-0.00014901	-0.000937289	-0.00111453	-0.00127927	1	-0.000764614	-0.0338132	0.0835311	0.0241924	0.22374	-0.0257524	0.0445611	-0.00146607	-0.000933859	-0.000467329	-0.00046	-0.000978651	-0.000654951		-0.000727869		0.00890007	-0.00046213		-0.000481358	-0.000838417	-0.000474191	-0.00049306	-0.000856696	-0.000378474	-0.00168955	-0.00127043	-0.000437322	0.00255455	-0.00655257	0.0656983	0.0571918	-0.0104791	-0.000839044	0.0587797	-0.000715898	-0.000790663	-0.00100046	-0.000744571	-0.000789014	0.000779981	0.045008	0.157964	0.127666	0.00690455	0.178733		-0.000586944	-0.000826177	0.166162	-0.000546107	-0.000455334		-0.00151011	-0.0003632	0.871736	0.913776			0.850318	0.0111778	0.764626	0.938628	0.939405	0.969922	0.945593		0.877067	0.940479	0.90838	0.977963		0.972671	0.00932454	0.902248	0.557284	4.7449e-31	0.969377	0.109039	0.941331	0.944548		0.315926	0.996382	0.929184	0.944948	0.962665	0.338074	0.962223	0.964813	0.939697	0.944647		0.966387	0.897089	0.96273	0.934131	0.973694	0.909215	0.95346	0.918063	0.924467		0.971638	0.89549	0.948258	0.988923	0.930408	0.917291	0.905121		0.943205	0.00162472	6.35983e-15	0.024168	5.77445e-99	0.016401	3.26677e-05	0.891347	0.930662	0.965269	0.965813	0.927345	0.951339		0.94593		0.406948	0.965655		0.964227	0.937733	0.964759	0.963358	0.936379	0.971869	0.874912	0.905773	0.967497	0.811866	0.541504	8.89754e-10	9.65022e-08	0.328861	0.937687	4.21709e-08	0.946818	0.941273	0.925731	0.944691	0.941395	0.942065	2.71996e-05	1.23858e-49	6.96824e-33	0.520006	2.95201e-63		0.956387	0.93864	8.43827e-55	0.959419	0.966159		0.888104	0.973004
RSV_class57	RSV_class57	-0.0005238	0.557733			0.149208	-0.00336777	-0.0116716	-0.000245184	-0.000242074	-0.000120072	-0.000362865		0.77836	-0.000237775	-0.000366472	-8.79619e-05		-0.000109095	-0.0258799	0.0327075	-0.0066199	-0.00334795	-0.000122251	0.282589	-0.000234367	-0.000221492		-0.00549579	-0.000488087	-0.000163929	0.998899	-0.000149063	-0.000363065	-0.000150829	-0.000140482	-0.000240903	-0.000221097		-0.000134194	0.497236	-0.000148802	-0.000263189	-0.000105007	-0.000363118	-0.00018585	-0.000327595	0.25025		0.0519098	-0.000234235	-0.000206651	-0.000277848	-0.000278102	-0.000330692	-0.000384037	-0.000764614	1	-0.0426645	-0.0107082	-0.0136478	-0.00137209	-0.0263832	-0.0210062	0.714261	-0.00234594	-0.00013866	-0.000136486	-0.000290374	-0.000285651		-0.000215965		0.0884547	-0.000137118		-0.000142823	0.0119576	-0.000140696	-0.000146295	-0.000276836	-0.000112296	0.396602	-0.000376947	-0.000129757	0.376601	0.00424513	0.101472	-0.0136504	-0.0179575	-0.000248951	0.488986	-0.000212413	-0.000234596	-0.000296845	-0.000220921	-0.000234107	0.019511	-0.0057147	-0.00709393	-0.00534962	-0.000403839	-0.00593248		-0.000258457	-0.000246299	-0.00097987	-0.000164476	-0.000135101		-0.000725625	-0.000107764	0.961075	0			2.04448e-44	0.75368	0.276802	0.981774	0.982005	0.991074	0.973029		0	0.982325	0.972761	0.993461		0.99189	0.015876	0.00230126	0.537358	0.755082	0.990912	3.77979e-159	0.982578	0.983535		0.608601	0.963727	0.987814	0	0.988919	0.973014	0.988787	0.989556	0.982092	0.983564		0.990024	0	0.988938	0.980436	0.992194	0.97301	0.986184	0.97565	4.06635e-124		1.29882e-06	0.982588	0.984638	0.979346	0.979328	0.975419	0.971456	0.943205		6.97727e-05	0.318394	0.203484	0.898272	0.0139452	0.0502939	0	0.826975	0.989692	0.989854	0.978415	0.978766		0.983946		1.48236e-16	0.989807		0.989382	0.265202	0.989541	0.989124	0.979422	0.991652	0	0.971983	0.990354	1.0044e-290	0.692444	2.56439e-21	0.203397	0.0942644	0.981494	0	0.98421	0.982561	0.977935	0.983577	0.982597	0.0690482	0.594401	0.508624	0.618166	0.969985	0.580427		0.980787	0.981691	0.927255	0.987773	0.989956		0.946096	0.991989
RSV_class58	RSV_class58	-0.0737582	-0.0487303			-0.0823578	-0.19248	-0.294552	-0.0243206	-0.0102465	-0.0215506	-0.0271624		-0.0849387	-0.020385	-0.01302	0.000627601		0.00662152	-0.613314	-0.06894	0.0353543	-0.122606	-0.00214925	-0.123072	-0.0201506	0.00726331		-0.149508	-0.00870784	-0.028661	-0.0428862	-0.0231343	-0.0329036	0.00131357	-0.0243596	-0.0412072	-0.0327473		-0.00257383	-0.066793	-0.00248255	-0.00902147	-0.0208838	-0.067853	-0.0175755	-0.0445884	-0.0565507		-0.107121	-0.0197677	-0.0362291	-0.0212325	-0.00697824	0.0204482	-0.00502631	-0.0338132	-0.0426645	1	-0.42515	-0.373518	-0.0607524	-0.380586	-0.414342	-0.0715999	-0.00350005	-0.0166616	0.00302073	-0.00609689	-0.0335423		0.0195131		-0.0510839	-0.0203357		-0.0206079	0.0139076	-0.0277094	-0.0209591	-0.0432521	0.003102	-0.0838752	-0.0338491	0.00582613	-0.122866	-0.148072	-0.149151	-0.310901	-0.137865	-0.00633507	-0.0652399	0.00348538	-0.0262136	0.00463175	-0.04227	-0.0134416	-0.179556	-0.138609	-0.230224	-0.172359	-0.0160219	-0.189509		0.0056447	-0.045985	-0.0266904	-0.0280186	-0.0244584		-0.090385	-0.0210281	5.91151e-12	5.5427e-06			1.50963e-14	2.97494e-73	2.2902e-173	0.0234271	0.339711	0.0446216	0.0113636		2.21878e-15	0.0574911	0.22506	0.953369		0.537259	0	1.2668e-10	0.000983678	1.93107e-30	0.841281	1.16119e-30	0.0604205	0.498555		1.37123e-44	0.417157	0.00756196	6.39507e-05	0.0310979	0.002165	0.902589	0.0232055	0.000122485	0.00227298		0.810473	4.65338e-10	0.817073	0.400578	0.0516489	2.46012e-10	0.101481	3.23065e-05	1.33989e-07		1.38143e-23	0.0654713	0.000733505	0.0478661	0.515561	0.0567211	0.63955	0.00162472	6.97727e-05		0	1.20022e-285	1.46333e-08	2.27491e-297	0	2.39163e-11	0.744336	0.120531	0.778361	0.56998	0.00177098		0.0690182		1.90898e-06	0.0580966		0.0548155	0.195012	0.00981429	0.0508111	5.53315e-05	0.77256	4.92411e-15	0.00160619	0.587232	1.45449e-30	9.22489e-44	2.20503e-44	6.17472e-194	4.10023e-38	0.555008	1.1636e-09	0.74537	0.0145712	0.666059	8.13967e-05	0.210397	7.82709e-64	1.64059e-38	7.92037e-105	6.90488e-59	0.135455	5.01858e-71		0.598925	1.81187e-05	0.0128714	0.00902423	0.0226528		3.20437e-17	0.0500542
RSV_class59	RSV_class59	-0.0245712	-0.0131567			-0.0283199	-0.307508	0.145768	-0.000287706	0.0135142	-0.00772641	-0.00928358		-0.0236888	-0.0118161	-0.013317	0.00417706		-0.00239415	0.422219	-0.0247456	-0.0771959	0.234639	0.00661886	0.0163007	-0.0122316	-0.00466724		0.156027	-0.0114763	-0.00908274	-0.0106563	-0.00266142	0.0108431	-5.15133e-05	-0.00613108	-0.0146562	7.13786e-05		-0.00180743	-0.0185909	-0.00243634	-0.00595767	-0.007627	-0.0249971	0.00716562	-0.0152808	-0.0171984		-0.0340121	-0.00454637	0.00200773	0.0225085	0.0130471	-0.00441436	-0.00726974	0.0835311	-0.0107082	-0.42515	1	0.4857	0.157251	0.109973	0.416248	-0.0188581	0.00148379	-0.00833227	0.00293574	0.0240615	0.0807272		-0.00524964		0.0272379	-0.00407649		0.00837805	-0.0106554	-0.0102192	-0.00793041	-0.014817	7.0829e-05	-0.0201327	0.0189861	-0.00203293	-0.0130483	-0.0426242	0.128729	0.331575	-0.0907743	0.00213503	0.0354362	-0.0101808	0.00409091	-0.00975158	0.00354775	0.00395639	0.159076	0.168321	0.418413	0.381256	-0.00517074	0.415956		0.00139684	-0.0164942	0.0494859	-0.00896654	-0.00822161		0.370092	-0.00752023	0.0220352	0.220227			0.00830959	1.47902e-189	1.88788e-42	0.978614	0.207946	0.471577	0.387032		0.0272787	0.270896	0.214656	0.69713		0.823478	0	0.0211099	5.87085e-13	6.31031e-109	0.537422	0.128785	0.254403	0.663656		1.87705e-48	0.284917	0.397387	0.320747	0.804152	0.312339	0.99617	0.567819	0.172047	0.994694		0.866263	0.0832109	0.82042	0.578821	0.477299	0.0198349	0.504349	0.154485	0.109029		0.00152449	0.671851	0.851606	0.035951	0.224095	0.680846	0.498175	6.35983e-15	0.318394	0		0	3.38248e-49	8.86905e-25	0	0.0788748	0.890042	0.437531	0.784441	0.0249453	4.92014e-14		0.624745		0.0111376	0.704074		0.435017	0.320788	0.340999	0.459953	0.16739	0.994734	0.0606488	0.0768633	0.849766	0.224054	7.08859e-05	2.07584e-33	6.86848e-222	2.34351e-17	0.842317	0.000957294	0.342814	0.703077	0.36355	0.740976	0.712398	2.55888e-50	3.31198e-56	0	1.69753e-298	0.629959	0		0.896447	0.124307	3.95659e-06	0.403453	0.443642		4.54001e-280	0.483488
RSV_class60	RSV_class60	-0.0215491	-0.0233768			-0.0300627	-0.199338	0.317598	-0.00983414	-0.00417425	-0.00632844	-0.00443483		-0.0306267	-0.00907901	-0.0186222	-0.00548161		-0.00571288	0.456913	-0.022093	-0.0874919	0.0782015	0.00106918	-0.0155871	-0.00904562	-0.00659608		0.126753	-0.013053	-0.00898568	-0.0136391	-0.00897636	-0.00548711	0.011626	-0.00855405	-0.0139512	-0.0125974		-0.00118309	-0.0245714	-0.00144042	-0.00963168	-0.00654385	-0.0221526	-0.00765078	-0.00838337	-0.0224578		-0.047509	-0.010866	-0.012112	-0.00393325	-0.00277929	-0.00948006	-0.00300775	0.0241924	-0.0136478	-0.373518	0.4857	1	0.0798055	0.216279	0.252428	-0.0236694	-0.0094128	-0.00864104	-0.00548835	-0.00335242	0.0566761		-0.0132841		-0.0115666	-0.00709549		-0.0088397	-0.0148704	-0.00876791	-0.00665848	-0.00987424	0.00158614	-0.029893	0.0692279	-0.000220739	-0.0389727	-0.0439915	0.0187559	0.17687	-0.108161	0.00721583	-0.00391579	-0.00973395	-0.0146112	-0.012853	-0.00262919	-0.0145891	0.186828	0.153554	0.15128	0.139543	-0.00171639	0.175478		0.0020615	-0.0146203	0.0072998	-0.00946179	-0.00841924		0.128679	-0.00581757	0.0446364	0.0293746			0.00508319	1.54892e-78	9.47475e-203	0.359502	0.697324	0.555422	0.679449		0.00431316	0.39758	0.0826935	0.609526		0.594518	0	0.0395173	3.14364e-16	2.93008e-13	0.920646	0.146387	0.399318	0.538823		1.95581e-32	0.223885	0.40245	0.203771	0.402938	0.609167	0.278683	0.425431	0.193614	0.240475		0.912224	0.0220342	0.893236	0.36948	0.542043	0.0389883	0.475927	0.434726	0.0363709		9.46141e-06	0.311316	0.259077	0.714007	0.795667	0.377063	0.779289	0.024168	0.203484	1.20022e-285	0		9.49634e-14	1.90924e-92	2.52701e-126	0.0274053	0.380458	0.420739	0.609086	0.754766	1.25689e-07		0.215791		0.281145	0.50853		0.410138	0.165864	0.41395	0.534989	0.357546	0.88251	0.00533813	1.06075e-10	0.983591	0.000280527	4.11588e-05	0.0805117	5.81007e-62	5.11698e-24	0.501367	0.715221	0.364418	0.173368	0.231063	0.806477	0.174019	4.77518e-69	5.74202e-47	1.26891e-45	5.16328e-39	0.872941	5.27397e-61		0.84768	0.173099	0.4964	0.377984	0.432763		2.19764e-33	0.587781
RSV_class61	RSV_class61	-0.00305566	-0.00247169			-0.00277888	-0.0597748	0.0241756	-0.00148287	-0.00146406	-0.000726192	-0.0021946		-0.00325737	-0.00143806	-0.00136001	-0.000531992		-0.000659805	0.0562414	-0.00225884	-0.0107445	0.166418	-0.000739371	0.0168394	-0.00141745	-0.00133958		0.0279471	-0.00295194	0.00134682	-0.00132991	-0.000901529	0.00591316	-0.000912209	-0.000849635	-0.00145698	-0.00133719		-0.000811605	-0.00249101	-0.000899949	-1.58814e-05	-0.000635084	-0.00129461	-0.00112402	-0.00198129	-0.0016393		-0.00715126	-0.00252993	-0.00124982	-0.000731531	0.00251641	-0.00200002	-0.002387	0.22374	-0.00137209	-0.0607524	0.157251	0.0798055	1	-0.0074821	0.0883917	-0.00263596	-0.00553109	-0.000838616	0.00686627	-0.00175618	0.0151001		-0.00130615		0.023258	-0.000829288		-0.000863792	-0.00157836	-0.00085093	-0.000884791	-0.00145723	-0.000679167	-0.00201457	-0.00227977	-0.000784769	-0.00449017	-0.0205418	0.0880288	0.096095	-0.0210686	-0.00150565	0.0585033	-0.00128467	-0.00141755	-0.00179532	-0.00133612	-0.00141588	0.00303997	0.0845694	0.197039	0.0849204	-0.00198584	0.170658		-0.00156315	-0.00148961	0.0234085	-0.000987582	-0.000817091		0.0398872	-0.000651758	0.775866	0.817859			0.795696	2.48271e-08	0.0242666	0.890109	0.891495	0.946054	0.837978		0.761505	0.89341	0.899163	0.960467		0.950979	1.56774e-07	0.833304	0.316757	5.76409e-55	0.945077	0.116621	0.894929	0.90067		0.00920176	0.78328	0.900136	0.901383	0.933057	0.58166	0.932266	0.936902	0.892016	0.900846		0.939721	0.816461	0.933174	0.998819	0.952814	0.903988	0.91659	0.853538	0.878602		0.505204	0.813646	0.907295	0.945658	0.814623	0.852169	0.823996	5.77445e-99	0.898272	1.46333e-08	3.38248e-49	9.49634e-14		0.485708	1.55744e-16	0.805988	0.606301	0.937718	0.522323	0.870021	0.15942		0.903136		0.0302086	0.93841		0.935853	0.883083	0.936806	0.934297	0.891998	0.949543	0.851106	0.831782	0.94171	0.675675	0.0555976	2.06919e-16	2.84931e-19	0.0496145	0.888432	4.87821e-08	0.904722	0.894922	0.867151	0.900925	0.895045	0.776986	2.92981e-15	9.62775e-77	2.24971e-15	0.853206	9.47121e-58		0.884201	0.889613	0.0291553	0.926684	0.939314		0.000200843	0.951576
RSV_class62	RSV_class62	-0.0405641	-0.0338372			-0.0557977	0.058444	0.476588	-0.0105908	0.00435418	-0.0121739	-0.0145188		-0.0559191	-0.0169397	-0.00816989	-0.00551289		0.000731757	0.330867	-0.0417723	-0.188946	-0.0397081	-0.00492539	-0.0620827	-0.0167894	0.00232699		-0.115287	-0.0236121	-0.017617	-0.0262154	-0.0174573	-0.0210933	0.0022107	-0.0164026	-0.0268955	-0.016508		-0.00252689	-0.0415561	-0.000792029	-0.0219037	-0.0126283	-0.0422866	-0.00998874	-0.0186788	-0.0375223		-0.0450276	-0.0155575	-0.0127332	-0.0152697	0.00247495	-0.0113288	0.000486346	-0.0257524	-0.0263832	-0.380586	0.109973	0.216279	-0.0074821	1	0.116774	-0.0442103	-0.0829364	-0.0166755	-0.00144785	0.00103482	0.00977164		-0.0249733		-0.0587201	-0.0112658		-0.00733202	-0.028363	-0.0167339	-0.0121163	-0.0232954	0.00587589	-0.0501858	0.0858187	0.000148342	-0.0544492	-0.308056	-0.0714681	0.135329	-0.309574	-0.00362313	-0.0445581	-0.00739314	-0.0281088	-0.018952	-0.0260932	-0.00459784	0.115841	0.0726277	-0.0331519	-0.00310446	-0.00366834	-0.045206		-0.0241267	-0.0280241	-0.0295331	-0.0182191	-0.0162475		-0.0296047	-0.0125458	0.000156136	0.00161231			1.96119e-07	5.03272e-08	0	0.323729	0.684963	0.256651	0.176102		1.84498e-07	0.11446	0.446515	0.607486		0.945641	6.76572e-221	9.8678e-05	1.31526e-70	0.000214542	0.646289	7.03403e-09	0.11771	0.828352		4.38412e-27	0.0277818	0.100676	0.0145647	0.103801	0.0493469	0.836805	0.126411	0.0121957	0.123993		0.813865	0.000107219	0.941172	0.0412398	0.239321	8.08718e-05	0.351999	0.0817645	0.000469889		2.69816e-05	0.147157	0.235441	0.154784	0.817623	0.291156	0.963856	0.016401	0.0139452	2.27491e-297	8.86905e-25	1.90924e-92	0.485708		9.47861e-28	3.7676e-05	9.87164e-15	0.120223	0.892689	0.923187	0.362564		0.0199524		4.35185e-08	0.293849		0.494502	0.00821166	0.11893	0.258908	0.0299439	0.584043	2.88299e-06	1.13873e-15	0.988972	3.83345e-07	2.93108e-190	2.60134e-11	8.94763e-37	3.24257e-192	0.735676	3.27072e-05	0.49091	0.0088047	0.0773959	0.0150309	0.668357	2.48438e-27	1.23546e-11	0.00200317	0.772385	0.732504	2.50666e-05		0.0245555	0.00901069	0.00591725	0.0895647	0.130038		0.00579776	0.242407
RSV_class63	RSV_class63	-0.0399227	-0.0240238			-0.0442303	-0.241518	0.0912156	-0.00827806	0.0092731	-0.0109964	-0.0149153		-0.0395188	-0.00717193	0.00488126	-0.00835345		-0.0047005	0.267179	-0.0308977	0.00646394	0.172847	0.0106973	0.0135227	-0.00748135	-0.0111135		0.155034	-0.0191235	-0.0124407	-0.0209681	0.00939954	0.00877083	-0.00772133	-0.00988818	-0.0206679	-0.010791		0.000566233	-0.0320992	-0.00169752	-0.0176437	-0.0100331	-0.0321608	-0.000613036	-0.0278991	-0.0264773		-0.0352594	-0.00841671	-0.00574888	-0.0080253	0.000323883	-0.00762991	-0.00938814	0.0445611	-0.0210062	-0.414342	0.416248	0.252428	0.0883917	0.116774	1	-0.034135	0.0195858	-0.00888649	-0.000990066	0.00858028	-0.0188967		-0.0206094		-0.0236789	-0.0113145		-0.00153074	-0.0225157	-0.0130711	-0.0104526	-0.0217478	-0.00830924	-0.035098	0.0187252	0.00087058	-0.046488	0.0208069	0.0580891	0.406071	-0.0535547	-0.00310148	-0.000818387	-0.011628	-0.0223872	-0.0161902	-0.0185793	-0.0118265	0.159657	0.110124	0.363249	0.274944	-0.0115563	0.270082		-0.0190683	-0.0222515	0.0128238	-0.0146698	-0.0129085		-0.0444114	-0.0100196	0.000198229	0.0251737			3.73718e-05	1.74222e-115	1.64116e-17	0.440519	0.387568	0.305545	0.164588		0.000229973	0.503974	0.649245	0.436367		0.661409	7.60416e-142	0.00398218	0.546987	3.23642e-59	0.318889	0.20766	0.485752	0.300424		7.46715e-48	0.0747506	0.246374	0.0507116	0.381129	0.413795	0.471869	0.356868	0.0541132	0.314669		0.957924	0.00277517	0.874326	0.100161	0.349863	0.00272342	0.95445	0.00932248	0.0136082		0.00101514	0.432901	0.592198	0.454601	0.975925	0.477131	0.381707	3.26677e-05	0.0502939	0	0	2.52701e-126	1.55744e-16	9.47861e-28		0.00146543	0.0679903	0.407664	0.9265	0.424013	0.0782645		0.0547975		0.0273436	0.291765		0.886586	0.0358914	0.223243	0.330084	0.0427052	0.438799	0.00107072	0.0810083	0.93535	1.46529e-05	0.0525156	6.06078e-08	0	5.92874e-07	0.772597	0.939218	0.278601	0.036962	0.131397	0.0834046	0.270475	1.11696e-50	7.65343e-25	3.93504e-269	2.00632e-150	0.281573	5.08985e-145		0.0755942	0.0381231	0.232126	0.17165	0.229056		3.4722e-05	0.350511
RSV_class64	RSV_class64	0.200017	0.512138			0.288004	-0.0166208	-0.017351	0.0636832	-0.000471439	0.252557	0.248532		0.670029	-0.000463067	0.0809919	-0.000171306		-0.000212462	-0.0423845	0.140395	-0.00537425	-0.00117869	-0.000238084	0.401247	-0.00045643	-0.000431356		-0.00999658	0.185289	0.339858	0.715052	0.000223994	0.38101	-0.000293739	0.466433	0.266645	0.11373		-0.000261343	0.392212	-0.000289791	0.373172	0.250305	0.192133	0.117879	0.133552	0.399807		0.1156	-0.000814658	0.00146593	0.413163	0.000792337	-0.000644022	0.100494	-0.00146607	0.714261	-0.0715999	-0.0188581	-0.0236694	-0.00263596	-0.0442103	-0.034135	1	-0.0043608	-0.000270041	-0.000265806	-0.000565504	-0.000479739		-0.000420592		0.123367	0.0107199		0.126591	0.022406	0.339255	0.246596	0.44672	-0.000218697	0.493943	-0.000734104	-0.000252702	0.590816	0.000872505	0.265899	-0.0185721	0.0108486	-0.000484833	0.505692	-0.000413675	0.0434325	-0.000578106	-0.000430243	-0.000455924	0.195181	0.014172	-0.0124594	-0.00853736	0.115265	-0.011233		-0.000503345	0.0561871	0.0446063	0.266799	0.229492		0.00182083	0.250252	4.53083e-79	0			1.69154e-165	0.121444	0.105922	2.85578e-09	0.964963	1.86789e-126	2.16448e-122		0	0.965585	4.06789e-14	0.987265		0.984206	7.78458e-05	1.78487e-39	0.616549	0.912549	0.982302	0	0.966078	0.967941		0.351621	6.32399e-68	1.01988e-233	0	0.983349	4.41088e-298	0.978165	0	2.88243e-141	2.13124e-26		0.980573	0	0.978459	4.42147e-285	3.57657e-124	5.43868e-73	3.0015e-28	7.49113e-36	0		3.18086e-27	0.939494	0.891357	0	0.941149	0.95215	6.15573e-21	0.891347	0	2.39163e-11	0.0788748	0.0274053	0.805988	3.7676e-05	0.00146543		0.684509	0.979927	0.980241	0.957978	0.964347		0.96874		8.41212e-31	0.317867		2.34793e-32	0.0368037	7.63362e-233	1.83623e-120	0	0.983743	0	0.945467	0.981215	0	0.935207	1.85097e-140	0.0835234	0.312092	0.963969	0	0.969254	5.15004e-05	0.957043	0.968023	0.966116	2.6099e-75	0.186656	0.245663	0.426335	4.4822e-27	0.295254		0.962594	1.61147e-07	3.20706e-05	1.96205e-141	3.71037e-104		0.865281	4.04915e-124
RSV_class65	RSV_class65	-0.00536605	-0.00460622			-0.0062436	-0.0361356	-0.0488169	-0.00253535	-0.00245995	-0.00124161	-0.00157622		-0.00564399	-0.00245873	-0.00367923	-0.000909578		0.00937052	-0.0216928	-0.00402974	0.0666846	-0.00405141	0.00396704	-0.00589744	-0.00242349	-0.00229036		0.115474	-0.00483047	-0.00165439	-0.00227382	-0.00153057	-0.00255139	-0.0009082	-0.00142463	-0.00246701	-0.00228628		-0.00138765	-0.00425608	-0.0015387	-0.00238258	-0.00108584	-0.00375485	0.00127541	-0.00338752	-0.00510259		-0.00819607	-0.00385736	-0.00213689	-0.00112975	-0.00226085	-0.00341955	-0.00143857	-0.000933859	-0.00234594	-0.00350005	0.00148379	-0.0094128	-0.00553109	-0.0829364	0.0195858	-0.0043608	1	-0.00143383	-0.00141134	-0.0023422	-0.00258622		-0.00223321		0.00159742	-0.00141788		-0.00147687	-0.00285546	-0.00145488	-0.00138037	-0.00283971	-0.00116121	-0.00580615	-0.00389785	-0.00134177	0.0124422	0.105578	-0.0102299	0.000413926	0.057112	-0.0025743	-0.00669172	-0.00219648	-0.00242586	-0.000484265	-0.00228445	-0.00242081	0.0250475	0.0035294	-0.00824757	-0.0101778	-0.00316951	-0.0016916		-0.0026726	-0.00253693	-0.00458499	-0.00165792	-0.00139703		-0.00555846	-0.00111435	0.617087	0.667789			0.560735	0.000757107	5.33385e-06	0.813254	0.818709	0.907901	0.88324		0.598971	0.818798	0.73174	0.932461		0.382601	0.0432326	0.70731	4.96412e-10	0.705809	0.711659	0.582665	0.821351	0.831012		3.61983e-27	0.652653	0.877493	0.832214	0.886598	0.812094	0.932563	0.894399	0.818198	0.831309		0.897125	0.691692	0.886	0.824317	0.919413	0.726445	0.905406	0.752282	0.634477		0.445059	0.719289	0.842181	0.916166	0.833157	0.750018	0.893373	0.930662	0.826975	0.744336	0.890042	0.380458	0.606301	9.87164e-15	0.0679903	0.684509		0.893722	0.895379	0.827247	0.809578		0.835168		0.881681	0.894897		0.890551	0.790195	0.892171	0.897662	0.791326	0.913841	0.588514	0.716469	0.900509	0.246316	5.91786e-23	0.340494	0.969235	1.00546e-07	0.810439	0.532953	0.837841	0.821179	0.964011	0.831442	0.821545	0.0195876	0.742268	0.442204	0.342956	0.76775	0.874761		0.803346	0.813139	0.669228	0.877234	0.896434		0.60452	0.917305
RSV_class66	RSV_class66	0.00298359	-0.000273839			-0.000369545	-0.0114837	-0.00724664	-0.000149856	-0.000147955	-7.33874e-05	-0.000221781		-0.000335844	-0.000145327	-0.000223987	-5.3762e-05		-6.66784e-05	-0.0125321	-0.000239937	0.141082	-0.00219837	-7.47192e-05	-0.00111352	-0.000143244	-0.000135375		-0.00339408	-0.000298317	-0.000100193	-0.000134398	-9.11066e-05	-0.000221904	-9.21858e-05	-8.58622e-05	-0.000147239	-0.000135134		-8.20191e-05	-0.000251736	-9.09469e-05	-0.00016086	-6.41802e-05	-0.000221936	-0.000113591	-0.000200225	-0.000301596		0.0332743	-0.000255669	-0.000126304	-0.000209421	-0.000169975	-0.000202118	-0.000241529	-0.000467329	-0.00013866	-0.0166616	-0.00833227	-0.00864104	-0.000838616	-0.0166755	-0.00888649	-0.000270041	-0.00143383	1	-8.34196e-05	-0.000177476	-0.000174589		-0.000131997		-0.000701603	-8.3806e-05		-8.72929e-05	-0.000185804	-8.59931e-05	-8.9415e-05	-0.000169201	-6.86351e-05	0.0147176	-0.000230389	-7.93071e-05	0.0421646	0.0443349	0.0336064	-0.00885309	0.0115488	-0.000152158	-0.000677768	-0.000129826	-0.000143384	-0.000181431	-0.000135026	-0.000143085	-0.00558514	-0.00373724	-0.00440495	-0.00331069	-0.000246825	-0.00362591		-0.000157968	-0.000150537	-0.000598893	-0.000100527	-8.25734e-05		-0.00046723	-6.58652e-05	0.781016	0.979644			0.972532	0.284608	0.499541	0.98886	0.989001	0.994544	0.983513		0.975037	0.989196	0.983349	0.996003		0.995043	0.242919	0.982164	7.54357e-40	0.837703	0.994445	0.917367	0.989351	0.989936		0.751818	0.977825	0.992552	0.990009	0.993227	0.983504	0.993147	0.993617	0.989054	0.989954		0.993903	0.981287	0.993239	0.988042	0.995229	0.983502	0.991556	0.985116	0.977582		0.00192752	0.980995	0.99061	0.984432	0.987364	0.984975	0.982046	0.965269	0.989692	0.120531	0.437531	0.420739	0.937718	0.120223	0.407664	0.979927	0.893722		0.993798	0.986807	0.987021		0.990187		0.947878	0.99377		0.99351	0.986188	0.993607	0.993353	0.987422	0.994898	0.170258	0.982874	0.994104	8.47975e-05	3.58189e-05	0.00173536	0.409429	0.281888	0.988689	0.949646	0.990349	0.989341	0.986513	0.989962	0.989363	0.602787	0.727678	0.68149	0.757722	0.981652	0.735481		0.988257	0.988809	0.9555	0.992527	0.993861		0.965276	0.995103
RSV_class67	RSV_class67	-0.000315124	-0.000269544			-0.00036375	0.00548805	-0.000185945	-0.000147505	-0.000145634	-7.22365e-05	-0.000218303		-0.000330577	-0.000143048	-0.000220474	-5.29188e-05		-6.56327e-05	-0.00388881	-0.000236174	-0.0036681	-0.000666105	-7.35474e-05	0.00128988	-0.000140998	-0.000133252		-0.00252525	-0.000293638	0.0026551	-0.00013229	-8.96777e-05	0.000414978	-9.07401e-05	-8.45156e-05	-0.00014493	-0.000133015		-8.07328e-05	-0.000247788	-8.95206e-05	-0.000158337	-6.31736e-05	-0.000218456	-0.000111809	-0.000197085	-0.000296866		-0.000707273	-0.00025166	-0.000124323	0.000213238	-0.000167309	-0.000198948	-0.000237741	-0.00046	-0.000136486	0.00302073	0.00293574	-0.00548835	0.00686627	-0.00144785	-0.000990066	-0.000265806	-0.00141134	-8.34196e-05	1	-0.000174692	-0.000171851		-0.000129927		0.000317377	-8.24917e-05		-8.59239e-05	-0.00018289	-8.46445e-05	-8.80127e-05	-0.000166547	-6.75588e-05	-0.000340846	-0.000226775	-7.80633e-05	-0.000610431	-0.00693651	0.0160711	0.00537186	-0.00791128	-0.000149772	0.00973476	-0.00012779	-0.000141136	-0.000178585	-0.000132908	-0.000140841	-0.000233244	0.00303763	0.0129135	0.0100423	-0.000242954	0.0142421		-0.000155491	-0.000148176	0.000491873	-9.89508e-05	-8.12785e-05		-0.000459903	-6.48323e-05	0.976576	0.979964			0.972963	0.609106	0.986177	0.989034	0.989174	0.99463	0.983772		0.975428	0.989366	0.983611	0.996066		0.995121	0.717099	0.982444	0.732521	0.950512	0.994532	0.904337	0.989518	0.990094		0.813984	0.978173	0.804608	0.990165	0.993333	0.969157	0.993254	0.993717	0.989226	0.990112		0.993998	0.98158	0.993345	0.988229	0.995304	0.983761	0.991688	0.985349	0.977933		0.947458	0.981293	0.990758	0.984148	0.987562	0.985211	0.982327	0.965813	0.989854	0.778361	0.784441	0.609086	0.522323	0.892689	0.9265	0.980241	0.895379	0.993798		0.987014	0.987225		0.990341		0.976409	0.993867		0.993612	0.986404	0.993707	0.993457	0.987619	0.994978	0.974665	0.983142	0.994197	0.954643	0.518076	0.134259	0.616706	0.461036	0.988866	0.364379	0.9905	0.989508	0.986724	0.99012	0.98953	0.982661	0.777153	0.228876	0.34942	0.98194	0.184486		0.988441	0.988985	0.963446	0.992644	0.993958		0.96582	0.99518
RSV_class68	RSV_class68	0.0128742	-0.000573456			0.0135644	-0.0124042	-0.00571287	-0.000313818	-0.000309837	-0.000153683	-0.000464441		0.000318252	-0.000304335	-0.000469059	-0.000112585		-0.000139634	0.00827927	-0.000502462	0.0204345	0.0130454	-0.000156472	0.00484228	-0.000299973	-0.000283494		-0.00521223	0.107094	-0.000209817	-0.000281448	-0.00019079	0.0221223	-0.00019305	-0.000179807	-0.000308339	-0.000282989		-0.000171759	-0.000527171	-0.000190455	0.140928	-0.000134402	-0.000464765	-0.000237875	-0.000419298	0.0274608		0.00477699	-0.000535407	-0.000264498	-0.000438556	-0.00035595	-0.000423262	-0.000505795	-0.000978651	-0.000290374	-0.00609689	0.0240615	-0.00335242	-0.00175618	0.00103482	0.00858028	-0.000565504	-0.0023422	-0.000177476	-0.000174692	1	-0.000365613		0.291244		0.00232923	-0.000175501		-0.000182803	-0.000389099	-0.000180081	-0.000187247	-0.00035433	-0.000143731	0.00828688	-0.000482466	-0.00016608	0.0124451	-0.00613456	0.0288517	0.00989562	-0.0127114	-0.00031864	0.000502913	-0.000271874	-0.000300267	-0.000379941	-0.000282763	-0.000299641	0.00323945	-0.00595505	0.0419624	0.0223907	0.030787	0.0227525		0.204089	-0.000315245	-0.00125416	-0.000210518	-0.00017292		-0.000354474	-0.000137931	0.230294	0.957388			0.206261	0.247761	0.594519	0.976673	0.976969	0.988575	0.965483		0.976344	0.977378	0.96514	0.99163		0.98962	0.440452	0.962659	0.0568872	0.224154	0.988368	0.65186	0.977702	0.978927		0.627215	1.41721e-23	0.984403	0.979079	0.985817	0.0392563	0.985649	0.986633	0.97708	0.978964		0.987232	0.960825	0.985842	9.14673e-40	0.990008	0.965459	0.982317	0.968836	0.0104934		0.65625	0.960213	0.980339	0.967406	0.973543	0.968542	0.962412	0.927345	0.978415	0.56998	0.0249453	0.754766	0.870021	0.923187	0.424013	0.957978	0.827247	0.986807	0.987014		0.972825		2.29646e-169		0.828189	0.986953		0.986411	0.97108	0.986613	0.98608	0.973663	0.989315	0.440031	0.964144	0.987654	0.246208	0.567599	0.00717092	0.356507	0.236245	0.976315	0.962626	0.97979	0.97768	0.97176	0.978981	0.977727	0.762778	0.578988	9.17046e-05	0.0369327	0.00411454	0.033987		2.59279e-82	0.976567	0.906974	0.984351	0.987145		0.973652	0.989746
RSV_class69	RSV_class69	-0.000543972	-0.000564128			-0.000745951	-0.0189879	-0.0103171	-0.000308714	-0.000304797	-0.000151184	-0.000456886		-0.000641759	-0.000299385	-0.000461429	-0.000110754		-0.000137363	0.0608366	-0.000485663	-0.00800152	-0.00389447	0.0238646	-0.00217362	-0.000295094	-0.000278883		-0.00677449	-0.000431334	-0.000206404	-0.00027687	-0.000187686	-0.000438455	-0.00018991	-0.000176883	-0.000303323	-0.000278386		-0.000168965	-0.000518596	-0.000187357	1.34226e-05	-0.000132216	-0.000457205	-0.000234006	-0.000412478	-0.000621311		-0.0015419	0.00219233	-0.000260196	0.0140013	-0.000350161	0.00157862	-0.000170419	-0.000654951	-0.000285651	-0.0335423	0.0807272	0.0566761	0.0151001	0.00977164	-0.0188967	-0.000479739	-0.00258622	-0.000174589	-0.000171851	-0.000365613	1		-0.000271924		-0.000774367	-0.000172647		-0.00017983	-0.00038277	-0.000177152	0.000423726	-0.000348567	-0.000141394	-0.000593668	-0.000474618	-0.000163379	0.0354524	-0.0130545	0.0130542	-0.0123118	-0.0117158	-0.000313457	5.07492e-05	-0.000267451	-0.000295383	-0.000373761	-0.000278163	-0.000294767	-0.00764822	-0.00653812	-0.00864538	-0.00466472	-0.000508478	0.00384261		-0.000325426	-0.000243248	0.00740604	-3.93931e-05	-0.000170107		0.00394983	-0.000135687	0.959577	0.958081			0.944589	0.0768351	0.336391	0.977053	0.977344	0.988761	0.966044		0.952318	0.977746	0.965707	0.991766		0.989788	1.39763e-08	0.963907	0.455939	0.716704	0.0261557	0.839505	0.978065	0.979269		0.527898	0.967942	0.984656	0.979419	0.986048	0.967413	0.985882	0.986851	0.977453	0.979306		0.987439	0.961461	0.986072	0.999002	0.990171	0.96602	0.982605	0.969343	0.953836		0.885764	0.838143	0.980658	0.19202	0.973973	0.883063	0.987331	0.951339	0.978766	0.00177098	4.92014e-14	1.25689e-07	0.15942	0.362564	0.0782645	0.964347	0.809578	0.987021	0.987225	0.972825			0.979787		0.942481	0.987166		0.986632	0.97155	0.986831	0.968507	0.974091	0.989489	0.955888	0.964727	0.987854	0.000952149	0.223834	0.223844	0.251302	0.274985	0.9767	0.996227	0.980119	0.978043	0.972219	0.979323	0.978089	0.476075	0.542397	0.420505	0.663827	0.962213	0.720317		0.975811	0.981918	0.490154	0.997071	0.987354		0.712855	0.989913
RSV_class70	RSV_class70
RSV_class71	RSV_class71	0.045973	-0.000426507			0.048619	-0.0119522	-0.0112867	-0.000233401	-0.000230441	-0.000114302	-0.000345427		0.00298187	-0.000226349	-0.000348861	-8.37348e-05		-0.000103852	-0.0194363	-0.000373705	0.0725251	-0.00342399	-0.000116376	0.0226784	-0.000223104	-0.000210848		-0.00528631	0.369116	-0.000156051	-0.000209326	-0.000141899	0.0609761	-0.00014358	-0.000133731	-0.000229326	-0.000210472		-0.000127745	-0.000392082	-0.000141651	0.48443	-9.99612e-05	-0.000345668	-0.000176919	-0.000311852	0.095915		0.0208103	-0.000398208	-0.00019672	-0.000326175	-0.000264737	-0.0003148	-0.000376184	-0.000727869	-0.000215965	0.0195131	-0.00524964	-0.0132841	-0.00130615	-0.0249733	-0.0206094	-0.000420592	-0.00223321	-0.000131997	-0.000129927	0.291244	-0.000271924		1		0.000916914	-0.000130529		-0.00013596	-0.000289391	-0.000133935	-0.000139265	-0.000263532	-0.0001069	0.0303809	-0.000358833	-0.000123522	0.044711	0.00452615	0.0439997	-0.0037933	-0.0109436	-0.000236988	0.000888358	-0.000202205	-0.000223323	-0.00028258	-0.000210304	-0.000222857	-0.00869891	-0.00582078	-0.0062482	-0.00515644	0.107019	-0.00564739		0.701116	-0.000234463	-0.000932781	-0.000156572	-0.000128609		-0.000727716	-0.000102586	1.82098e-05	0.968301			5.82256e-06	0.265415	0.292952	0.98265	0.98287	0.991503	0.974325		0.781139	0.983174	0.974069	0.993775		0.992279	0.0701192	0.972223	1.32022e-11	0.749704	0.991348	0.0345731	0.983415	0.984326		0.622328	1.70847e-278	0.988399	0.984439	0.989451	1.29511e-08	0.989326	0.990058	0.982953	0.984354		0.990503	0.970858	0.98947	0	0.992569	0.974307	0.986848	0.976819	3.32122e-19		0.0524769	0.970403	0.985376	0.975755	0.980321	0.9766	0.972039	0.94593	0.983946	0.0690182	0.624745	0.215791	0.903136	0.0199524	0.0547975	0.96874	0.835168	0.990187	0.990341	2.29646e-169	0.979787				0.931917	0.990296		0.989893	0.978489	0.990043	0.989647	0.98041	0.992053	0.00463473	0.973328	0.990817	3.07266e-05	0.673226	4.10234e-05	0.723759	0.307875	0.982383	0.934033	0.984968	0.983399	0.978995	0.984366	0.983433	0.417634	0.587575	0.560446	0.630906	1.52128e-23	0.598751		0	0.982571	0.930742	0.98836	0.990439		0.945941	0.992374
RSV_class72	RSV_class72
RSV_class73	RSV_class73	0.0312572	0.0689188			0.0666053	-0.016988	-0.0243517	0.00866026	0.00738775	0.00626093	0.00674757		0.163605	0.00699594	0.00432053	-0.000308443		-0.000552005	-0.00508052	0.0159606	0.00736126	0.0181106	-0.000134183	0.0750202	0.0069677	-0.00100854		0.00478901	0.0320434	0.0984929	0.0885465	0.240613	0.116833	-0.000672497	0.0182272	0.00958526	0.00760685		0.00240904	0.0597726	-0.00073337	0.00959994	0.00592175	0.0240295	0.00913853	0.0281631	0.0734639		0.0683598	0.00715884	0.00198251	0.0126184	-0.000255968	-0.000219918	0.0139353	0.00890007	0.0884547	-0.0510839	0.0272379	-0.0115666	0.023258	-0.0587201	-0.0236789	0.123367	0.00159742	-0.000701603	0.000317377	0.00232923	-0.000774367		0.000916914		1	0.0123586		0.00971663	1.95632e-05	0.098223	0.006193	0.0361359	-0.000568204	0.0899043	0.000248053	-0.000425334	0.152788	-0.0074547	0.0827658	-0.00611843	0.0275102	-0.000961277	0.0935479	-0.000961279	0.157482	-0.00128557	0.00449209	-0.0010719	0.0383324	-0.000193842	0.0132922	0.00144575	0.0107716	0.022743		0.00113264	0.0113786	0.0236687	0.0388342	0.0378561		0.0489156	0.00594086	0.00357875	1.2834e-10			5.20424e-10	0.11343	0.0232505	0.419706	0.491226	0.559648	0.52954		3.68886e-53	0.514497	0.687268	0.977073		0.958981	0.635943	0.136957	0.492782	0.0914907	0.990025	2.56253e-12	0.516196	0.925132		0.655441	0.00282283	3.59915e-20	1.37919e-16	1.30598e-114	8.91714e-28	0.950038	0.0894224	0.371791	0.478464		0.822398	2.48565e-08	0.945522	0.371059	0.581112	0.0251387	0.394494	0.00867491	7.16976e-12		1.80761e-10	0.504753	0.853449	0.239692	0.980972	0.983652	0.194122	0.406948	1.48236e-16	1.90898e-06	0.0111376	0.281145	0.0302086	4.35185e-08	0.0273436	8.41212e-31	0.881681	0.947878	0.976409	0.828189	0.942481		0.931917			0.249507		0.365273	0.998546	4.55477e-20	0.563915	0.000757026	0.957778	4.70688e-17	0.981561	0.968388	1.63782e-46	0.487307	1.11917e-14	0.568618	0.0103551	0.928632	2.42701e-18	0.928632	2.44204e-49	0.904656	0.675545	0.920445	0.000353023	0.98559	0.215512	0.892843	0.31554	0.0340617		0.915953	0.289039	0.02741	0.000294913	0.000417939		5.10511e-06	0.579892
RSV_class74	RSV_class74	0.0140242	-0.000270793			0.000723885	-0.00542092	-0.00666011	-0.000148189	-0.000146309	-7.25711e-05	-0.000219314		0.00569987	-0.000143711	-0.000221495	-5.31639e-05		-6.59367e-05	-0.00563487	-0.000237268	-0.00368886	-0.00217392	-7.38881e-05	0.00115762	-0.000141651	-0.000133869		-0.00335199	0.215111	-9.9078e-05	-0.000132903	-9.00931e-05	-0.000219435	-9.11604e-05	-8.49071e-05	-0.000145601	0.025829		-8.11067e-05	0.3992	-8.99352e-05	-0.000159071	-6.34662e-05	-0.000219467	-0.000112327	0.0753089	-0.000298241		0.0906745	-0.000252825	-0.000124899	-0.000207091	-0.000168084	-0.000199869	-0.000238842	-0.00046213	-0.000137118	-0.0203357	-0.00407649	-0.00709549	-0.000829288	-0.0112658	-0.0113145	0.0107199	-0.00141788	-8.3806e-05	-8.24917e-05	-0.000175501	-0.000172647		-0.000130529		0.0123586	1		-8.63218e-05	-0.000183737	-8.50365e-05	-8.84204e-05	-0.000167319	-6.78717e-05	0.00902774	-0.000227826	-7.84249e-05	0.219287	0.00316372	0.00905084	-0.00678894	-0.000450178	-0.000150466	0.00237618	-0.000128382	-0.000141789	-0.000179413	-0.000133524	-0.000141494	0.00540814	-0.00369566	-0.0041525	-0.00100306	-0.000244079	-0.00183954		-0.000156211	-0.000148862	0.00599496	-9.94091e-05	-8.16549e-05		-0.000462033	-6.51325e-05	0.191293	0.979871			0.946225	0.613492	0.53489	0.988984	0.989123	0.994605	0.983697		0.595358	0.989317	0.983535	0.996048		0.995098	0.599562	0.982362	0.731065	0.839484	0.994507	0.914106	0.98947	0.990048		0.754797	1.9023e-91	0.992634	0.99012	0.993302	0.983688	0.993223	0.993688	0.989176	0.016084		0.99397	0	0.993314	0.988175	0.995282	0.983685	0.991649	2.1124e-12	0.977831		2.53957e-17	0.981206	0.990715	0.984605	0.987505	0.985142	0.982245	0.965655	0.989807	0.0580966	0.704074	0.50853	0.93841	0.293849	0.291765	0.317867	0.894897	0.99377	0.993867	0.986953	0.987166		0.990296		0.249507			0.993583	0.986341	0.993678	0.993427	0.987562	0.994954	0.400251	0.983064	0.99417	4.80627e-95	0.768163	0.399047	0.527019	0.966542	0.988814	0.824781	0.990456	0.989459	0.986663	0.990074	0.989481	0.614328	0.730588	0.698824	0.925539	0.981856	0.86391		0.988387	0.988934	0.576446	0.99261	0.99393		0.965662	0.995158
RSV_class75	RSV_class75
RSV_class76	RSV_class76	-0.000329755	-0.000282059			-0.000380639	-0.00907744	-0.00724994	-0.000154354	-0.000152396	-7.55905e-05	-0.000228439		-0.000345926	-0.00014969	-0.000230711	-5.53759e-05		-6.86801e-05	0.0045297	-0.00024714	-0.00382594	-0.00223651	-7.69623e-05	-0.000912028	-0.000147544	-0.000139439		-0.00295683	-0.000307272	-0.0001032	-0.000138432	-9.38416e-05	-0.000228565	-9.49533e-05	-8.84398e-05	-0.000151659	-0.00013919		-8.44813e-05	-0.000259293	-9.36771e-05	-0.000165689	-6.61068e-05	-0.000228599	0.899144	-0.000206235	-0.00031065		-0.000936682	-0.000263345	-0.000130096	-0.000215707	-0.000175077	-0.000208185	-0.00024878	-0.000481358	-0.000142823	-0.0206079	0.00837805	-0.0088397	-0.000863792	-0.00733202	-0.00153074	0.126591	-0.00147687	-8.72929e-05	-8.59239e-05	-0.000182803	-0.00017983		-0.00013596		0.00971663	-8.63218e-05		1	-0.000191381	-8.85746e-05	-9.20992e-05	-0.00017428	-7.06956e-05	-0.000356671	-0.000237305	-8.16879e-05	0.0024931	0.014191	-0.00158067	-0.00689622	0.0549894	-0.000156726	-0.000678265	-0.000133723	-0.000147689	-0.000186877	-0.000139079	-0.000147381	-0.0047266	-0.00384943	-0.00422741	-0.00202315	-0.000254235	-0.00300065		-0.00016271	-0.000155056	-0.000616871	-0.000103545	-8.50523e-05		-0.000481257	-6.78425e-05	0.975489	0.979033			0.971708	0.397662	0.499346	0.988525	0.988671	0.99438	0.983019		0.974287	0.988872	0.98285	0.995883		0.994894	0.672985	0.981629	0.72148	0.834928	0.994278	0.932279	0.989032	0.989634		0.78293	0.97716	0.992328	0.989709	0.993024	0.983009	0.992941	0.993425	0.988726	0.989653		0.99372	0.980725	0.993036	0.987683	0.995085	0.983007	0	0.984669	0.976909		0.930453	0.980424	0.990329	0.983965	0.986985	0.984524	0.981507	0.964227	0.989382	0.0548155	0.435017	0.410138	0.935853	0.494502	0.886586	2.34793e-32	0.890551	0.99351	0.993612	0.986411	0.986632		0.989893		0.365273	0.993583			0.985773	0.993415	0.993153	0.987044	0.994744	0.973489	0.98236	0.993927	0.81631	0.186065	0.882912	0.52051	2.93628e-07	0.988349	0.94961	0.990059	0.989021	0.986108	0.989661	0.989044	0.659646	0.719842	0.693663	0.85048	0.981101	0.779796		0.987904	0.988473	0.954165	0.992302	0.993677		0.964234	0.994956
RSV_class77	RSV_class77	0.00969344	0.025235			0.0198067	-0.0158061	-0.0133816	-0.000328544	-0.000324377	0.0564747	0.0509526		0.0104098	-0.000318616	0.0107371	-0.000117868		-0.000146186	-0.0308168	0.0011181	0.0690235	-0.00207827	-0.000163815	0.0783648	-0.00031405	-0.000296797		-0.00538974	0.000376932	-0.000216353	0.0119803	-0.000199743	0.00055352	-0.000202109	-0.000188245	0.00632222	0.00600482		-0.000179819	0.00837915	-0.000199393	-0.000352671	0.056616	-0.000486575	-0.000249037	-0.000438974	0.00492514		0.00188819	-0.000524615	-0.00027691	-0.000424478	-0.000372654	-0.000443124	-0.000526108	-0.000838417	0.0119576	0.0139076	-0.0106554	-0.0148704	-0.00157836	-0.028363	-0.0225157	0.022406	-0.00285546	-0.000185804	-0.00018289	-0.000389099	-0.00038277		-0.000289391		1.95632e-05	-0.000183737		-0.000191381	1	-0.000188532	0.0556705	0.000798363	-0.000150476	0.00808901	-0.000505106	-0.000173873	0.0224742	0.000988345	0.00317016	-0.0143174	0.0483556	-0.000333593	0.0101176	-0.000284632	0.00169078	-0.00039777	-0.000296032	-0.000313701	-0.00997642	-0.00719554	-0.00511546	-0.00357469	0.0107337	-0.00454372		-0.00034633	-0.000329938	0.00571259	-5.92963e-05	-0.000181035		-0.000648041	0.0566014	0.366418	0.018691			0.0649419	0.1408	0.212442	0.975579	0.975889	1.3927e-07	2.02844e-06		0.332067	0.976317	0.31709	0.991238		0.989132	0.00407847	0.917028	1.20333e-10	0.846456	0.987822	2.61532e-13	0.976656	0.977938		0.615534	0.971984	0.983917	0.264296	0.985151	0.958868	0.984976	0.986006	0.55581	0.575819		0.986632	0.434957	0.985177	0.973786	1.29602e-07	0.963839	0.981488	0.967375	0.646306		0.860348	0.961014	0.979416	0.968451	0.972302	0.967066	0.960903	0.937733	0.265202	0.195012	0.320788	0.165864	0.883083	0.00821166	0.0358914	0.0368037	0.790195	0.986188	0.986404	0.97108	0.97155		0.978489		0.998546	0.986341		0.985773		0.985985	2.09059e-07	0.940702	0.988814	0.451028	0.962463	0.987074	0.0362341	0.926628	0.767704	0.182175	6.53954e-06	0.975204	0.345819	0.978842	0.874821	0.970436	0.977995	0.976682	0.352593	0.502571	0.633623	0.73908	0.317244	0.672032		0.974257	0.975475	0.594537	0.995592	0.986542		0.951852	1.30569e-07
RSV_class78	RSV_class78	0.00221674	-0.00027786			-0.000374971	-0.0154989	-0.00735305	-0.000152056	-0.000150127	-7.4465e-05	-0.000225038		0.0290353	-0.000147461	-0.000227275	-5.45514e-05		-6.76575e-05	-0.0174843	-0.00024346	-0.00468731	-0.00223065	-7.58164e-05	0.00270534	-0.000145347	-0.000137363		-0.00344392	-0.000302697	0.998728	-0.000136371	-9.24443e-05	-0.000225162	-9.35394e-05	-8.71229e-05	-0.000149401	-0.000137118		-8.32234e-05	-0.000255433	-9.22823e-05	-0.000163222	-6.51225e-05	-0.000225195	-0.000115259	0.161991	-0.000306025		0.0761056	-0.000259423	-0.000128159	-0.000212496	-0.00017247	-0.000205085	-0.000245075	-0.000474191	-0.000140696	-0.0277094	-0.0102192	-0.00876791	-0.00085093	-0.0167339	-0.0130711	0.339255	-0.00145488	-8.59931e-05	-8.46445e-05	-0.000180081	-0.000177152		-0.000133935		0.098223	-8.50365e-05		-8.85746e-05	-0.000188532	1	-9.07279e-05	-0.000171685	-6.96429e-05	-0.000351361	-0.000233771	-8.04715e-05	0.442008	-0.0072308	-0.00157056	-0.00836323	-0.00679126	-0.000154392	-0.000687719	-0.000131732	-0.00014549	-0.000184095	-0.000137008	-0.000145186	0.496103	-0.00379211	-0.00422869	-0.0033593	-0.000250449	-0.00367915		-0.000160288	-0.000152747	-0.000607686	-0.000102003	-8.37859e-05		-0.000474091	-6.68323e-05	0.836366	0.979346			0.972129	0.148686	0.493264	0.988696	0.98884	0.994464	0.983271		0.0068115	0.989038	0.983105	0.995945		0.99497	0.103268	0.981902	0.6623	0.835354	0.994364	0.800987	0.989195	0.989788		0.748296	0.9775	0	0.989862	0.993128	0.983262	0.993046	0.993523	0.988894	0.989807		0.993813	0.981012	0.99314	0.987866	0.995159	0.98326	0.991432	3.88127e-52	0.977252		1.23491e-12	0.980716	0.990473	0.984204	0.987179	0.984754	0.981782	0.964759	0.989541	0.00981429	0.340999	0.41395	0.936806	0.11893	0.223243	7.63362e-233	0.892171	0.993607	0.993707	0.986613	0.986831		0.990043		4.55477e-20	0.993678		0.993415	0.985985		0.993255	0.987237	0.994823	0.973884	0.982622	0.994018	0	0.500479	0.883656	0.43583	0.526877	0.988522	0.948908	0.990207	0.989184	0.986315	0.989815	0.989207	0	0.723841	0.693575	0.754279	0.981383	0.731746		0.988084	0.988645	0.954847	0.992417	0.993771		0.964766	0.995032
RSV_class79	RSV_class79	0.180094	0.328719			0.325274	-0.00560126	-0.00577847	-0.000158107	-0.000156101	0.982184	0.888885		0.0270224	-0.000153329	0.1945	-5.67221e-05		-7.03497e-05	-0.013592	0.0219526	-0.00257337	0.021216	0.0252336	0.0935296	-0.000151131	-0.000142829		-0.00281231	0.000263226	-0.000105709	-0.000141798	-9.61229e-05	0.0108402	-9.72616e-05	-9.05898e-05	0.115481	0.109141		-8.6535e-05	0.0485927	-9.59545e-05	0.000193664	0.984295	-0.000234156	-0.000119845	-0.000211249	0.0431411		0.0226249	0.0681618	-0.000133258	-0.000220951	0.0206739	-0.000213246	0.000858246	-0.00049306	-0.000146295	-0.0209591	-0.00793041	-0.00665848	-0.000884791	-0.0121163	-0.0104526	0.246596	-0.00138037	-8.9415e-05	-8.80127e-05	-0.000187247	0.000423726		-0.000139265		0.006193	-8.84204e-05		-9.20992e-05	0.0556705	-9.07279e-05	1	0.0201016	-7.24142e-05	0.0684324	-0.000243074	-8.36737e-05	0.0577593	-0.0019171	0.0791646	-0.00598195	0.0538936	-0.000160536	0.0869983	-0.000136974	0.0346249	-0.00019142	-0.00014246	-0.000150964	-0.000383759	-0.00338197	-0.00315507	-0.00259798	0.19464	-0.00204954		-0.000166666	-8.7531e-05	0.118245	0.00285411	-8.71199e-05		0.00620783	0.984104	3.27486e-64	6.76383e-218			3.90528e-213	0.60174	0.590293	0.988246	0.988395	0	0		0.0117935	0.988602	8.66431e-75	0.995783		0.99477	0.205338	0.040789	0.810506	0.0480404	0.0186977	2.46414e-18	0.988765	0.989382		0.793293	0.980433	0.992141	0.989459	0.992854	0.312465	0.992769	0.993265	3.59402e-27	1.99064e-24		0.993567	5.89061e-06	0.992867	0.985603	0	0.982594	0.991091	0.984296	5.7822e-05		0.0350019	2.03949e-10	0.990093	0.983575	0.0540434	0.984148	0.936264	0.963358	0.989124	0.0508111	0.459953	0.534989	0.934297	0.258908	0.330084	1.83623e-120	0.897662	0.993353	0.993457	0.98608	0.968507		0.989647		0.563915	0.993427		0.993153	2.09059e-07	0.993255		0.0610475	0.994617	1.72918e-10	0.981931	0.99378	7.1964e-08	0.858232	1.49366e-13	0.577274	5.03005e-07	0.988066	4.60715e-16	0.989817	0.00125039	0.98577	0.989409	0.988777	0.971476	0.752675	0.768779	0.808729	6.78118e-75	0.848553		0.98761	0.993493	2.04446e-28	0.790292	0.993523		0.562983	0
RSV_class80	RSV_class80	0.552758	0.0162586			0.280757	-0.0112486	-0.00859333	0.0255002	-0.000295391	0.0222053	0.0299961		0.188012	-0.000290146	0.0331471	-0.000107336		-0.000133124	-0.0258938	0.0354495	-0.00388061	-0.00365037	-0.000149177	0.466909	-0.000285987	-0.000270277		-0.00636939	0.0921999	-0.000200035	-0.000268325	0.000142652	0.664119	-0.000184049	0.837461	0.41629	0.15727		-0.000163751	0.0103949	-0.000181576	0.643417	0.0204752	0.25395	-0.000226784	0.0187938	0.165581		0.0966258	-0.000510444	0.000937459	0.7253	-0.000339355	-0.000403528	0.0388885	-0.000856696	-0.000276836	-0.0432521	-0.014817	-0.00987424	-0.00145723	-0.0232954	-0.0217478	0.44672	-0.00283971	-0.000169201	-0.000166547	-0.00035433	-0.000348567		-0.000263532		0.0361359	-0.000167319		-0.00017428	0.000798363	-0.000171685	0.0201016	1	-0.00013703	0.359543	-0.000459971	-0.000158337	0.169642	0.00634223	0.409883	-0.0132258	0.0160494	-0.000303784	0.232175	-0.000259198	0.000441621	-0.000362227	-0.000269579	-0.00028567	0.0214785	-0.00441465	-0.00812208	-0.00647936	0.116786	-0.00697194		-0.000315383	0.0765167	0.00681151	0.550166	0.489186		-0.000312443	0.0204679	0	0.129775			4.94931e-157	0.294583	0.423309	0.0174847	0.978043	0.0385249	0.00518184		6.44419e-70	0.978432	0.00200621	0.992021		0.990104	0.0158197	0.000953052	0.71767	0.733764	0.98891	0	0.978741	0.979909		0.552866	7.36822e-18	0.98513	0.980054	0.989395	0	0.986318	0	0	3.29488e-49		0.987827	0.332762	0.986502	0	0.0563955	7.03024e-128	0.983142	0.0799012	2.00201e-54		1.81033e-19	0.962067	0.930395	0	0.974776	0.970008	0.000289195	0.936379	0.979422	5.53315e-05	0.16739	0.357546	0.891998	0.0299439	0.0427052	0	0.791326	0.987422	0.987619	0.973663	0.974091		0.98041		0.000757026	0.987562		0.987044	0.940702	0.987237	0.0610475		0.989813	2.55715e-263	0.965815	0.988229	4.4726e-57	0.55456	0	0.217815	0.134787	0.977419	1.25252e-106	0.980732	0.967178	0.973076	0.979961	0.978765	0.0453405	0.680827	0.449179	0.546031	9.36905e-28	0.515941		0.976557	9.34159e-13	0.525646	0	0		0.976775	0.0564837
RSV_class81	RSV_class81	-0.000259274	-0.000221773			-0.000299282	0.00234007	0.0147179	-0.000121363	-0.000119823	-5.9434e-05	-0.000179613		-0.000271989	-0.000117696	-0.000181399	-4.354e-05		-5.40006e-05	-0.00170546	-0.000194317	-0.00306791	-0.00178039	-6.05126e-05	-0.000901799	-0.000116009	-0.000109636		-0.00274875	-0.000241597	-8.11426e-05	-0.000108844	-7.37841e-05	-0.000179713	-7.46582e-05	-6.95369e-05	-0.000119244	-0.00010944		-6.64245e-05	-0.000203873	-7.36548e-05	-0.000130275	-5.19774e-05	-0.000179739	-9.19934e-05	-0.000162155	-0.000244253		-0.00073656	-0.000207058	-0.000102289	-0.000169603	-0.000137657	-0.000163688	-0.000195606	-0.000378474	-0.000112296	0.003102	7.0829e-05	0.00158614	-0.000679167	0.00587589	-0.00830924	-0.000218697	-0.00116121	-6.86351e-05	-6.75588e-05	-0.000143731	-0.000141394		-0.0001069		-0.000568204	-6.78717e-05		-7.06956e-05	-0.000150476	-6.96429e-05	-7.24142e-05	-0.00013703	1	-0.000280437	-0.000186584	-6.42281e-05	-0.000756424	-0.00392376	-0.00125354	-0.0050925	-0.00562597	-0.000123228	-0.000548901	-0.000105142	-0.000116122	-0.000146935	-0.000109353	-0.00011588	0.0232855	-0.00302666	-0.00356742	-0.00268122	-0.000199895	-0.0029365		-0.000127933	-0.000121915	-0.000485023	-8.14137e-05	-6.68735e-05		-0.000378394	-5.3342e-05	0.980727	0.983514			0.977753	0.827402	0.170249	0.990978	0.991092	0.995582	0.986648		0.979782	0.99125	0.986515	0.996763		0.995985	0.873743	0.985555	0.774992	0.868246	0.995501	0.933037	0.991376	0.99185		0.797863	0.982041	0.993968	0.991908	0.994515	0.98664	0.99445	0.99483	0.991135	0.991864		0.995062	0.984844	0.994524	0.990315	0.996136	0.986638	0.993161	0.987945	0.981843		0.945285	0.984608	0.992396	0.987392	0.989767	0.987831	0.985459	0.971869	0.991652	0.77256	0.994734	0.88251	0.949543	0.584043	0.438799	0.983743	0.913841	0.994898	0.994978	0.989315	0.989489		0.992053		0.957778	0.994954		0.994744	0.988814	0.994823	0.994617	0.989813		0.979154	0.98613	0.995225	0.943812	0.714666	0.90702	0.635147	0.600139	0.990839	0.959211	0.992184	0.991367	0.989077	0.991871	0.991385	0.0300136	0.777937	0.739592	0.802725	0.98514	0.784386		0.990489	0.990937	0.963954	0.993948	0.995028		0.971875	0.996034
RSV_class82	RSV_class82	0.374009	0.323597			0.513629	-0.0187808	-0.0234839	0.0174785	-0.00060453	0.0695581	0.0701078		0.674699	-0.000593795	0.0187499	-0.000219667		-0.000272442	-0.0504935	0.150929	0.0029051	0.143863	0.000401227	0.421411	-0.000585284	-0.000553131		-0.013237	0.193355	0.00200028	0.397051	0.0826293	0.0391065	-0.000376664	0.135662	0.00780135	0.115377		-0.000335123	0.601965	-0.000371601	0.0225222	0.0694089	0.677812	-0.000464123	0.432497	0.531825		0.232041	-0.00100111	0.35646	-0.000829071	0.000123577	-0.000825836	0.0395116	-0.00168955	0.396602	-0.0838752	-0.0201327	-0.029893	-0.00201457	-0.0501858	-0.035098	0.493943	-0.00580615	0.0147176	-0.000340846	0.00828688	-0.000593668		0.0303809		0.0899043	0.00902774		-0.000356671	0.00808901	-0.000351361	0.0684324	0.359543	-0.000280437	1	0.00508531	-0.000324042	0.470953	0.0246761	0.561983	-0.00657805	0.0136915	-0.000621706	0.599087	-0.000530459	0.00187568	-0.000741311	0.0341686	0.198972	0.000647358	0.0121723	-0.0105923	-0.00910957	0.176256	-0.0139387		0.0210438	0.559245	0.0168004	0.634591	0.612816		0.0106306	0.0693886	1.88119e-286	7.68262e-211			0	0.08011	0.02864	0.103382	0.955081	8.64644e-11	6.13902e-11		0	0.955878	0.0806083	0.983671		0.979748	2.5051e-06	2.03799e-45	0.786636	2.20785e-41	0.970179	0	0.95651	0.958897		0.217424	6.46521e-74	0.85215	0	1.23727e-14	0.000267259	0.972004	5.99275e-37	0.467288	3.99823e-27		0.97509	0	0.97238	0.035838	9.48411e-11	0	0.965507	0	0		1.66911e-106	0.925683	1.53163e-258	0.938426	0.990813	0.938666	0.000230582	0.874912	0	4.92411e-15	0.0606488	0.00533813	0.851106	2.88299e-06	0.00107072	0	0.588514	0.170258	0.974665	0.440031	0.955888		0.00463473		4.70688e-17	0.400251		0.973489	0.451028	0.973884	1.72918e-10	2.55715e-263	0.979154		0.635625	0.975914	0	0.0214745	0	0.539933	0.202041	0.953807	0	0.96058	0.861264	0.944933	0.00144969	2.99982e-78	0.951903	0.256714	0.323664	0.395994	1.53966e-61	0.194014		0.0498837	0	0.11747	0	0		0.321916	9.60381e-11
RSV_class83	RSV_class83	-0.00030382	0.0184296			0.000133307	-0.00922761	0.0587488	-0.000407381	-0.000402213	-0.000199503	-0.000602911		-0.000912989	-0.000395071	-0.000608905	-0.000146151		-0.000181265	0.0313215	-4.64483e-05	-0.0117092	0.0083944	-0.000203124	-0.00302708	-0.000389408	-0.000368016		-0.00922678	-0.000810972	-0.000272372	-0.000365359	-0.000247672	-0.000603244	-0.000250606	-0.000233416	-0.000400268	-0.00036736		-0.000222968	-0.000684343	-0.000247238	-0.000437296	-0.000174473	-0.000603332	-0.000308796	-0.000544309	-0.000819887		-0.00228546	-0.000695035	-0.000343357	-0.000569308	-0.000462074	-0.000549455	-0.000656595	-0.00127043	-0.000376947	-0.0338491	0.0189861	0.0692279	-0.00227977	0.0858187	0.0187252	-0.000734104	-0.00389785	-0.000230389	-0.000226775	-0.000482466	-0.000474618		-0.000358833		0.000248053	-0.000227826		-0.000237305	-0.000505106	-0.000233771	-0.000243074	-0.000459971	-0.000186584	0.00508531	1	-0.000215595	-0.002243	-0.0199733	-0.00127089	-0.00722187	-0.0284988	-0.000413641	-0.0018425	-0.000352931	-0.000389789	-0.000493218	-0.000367066	-0.000388976	0.000908681	-0.0101596	-0.00557012	0.00296106	0.0898223	-0.00648538		-0.000429435	0.000841362	-0.00162808	-0.000273283	-0.000224475		-0.00127016	-0.000179054	0.977416	0.0859219			0.99009	0.389901	4.28644e-08	0.969722	0.970105	0.985169	0.955202		0.932208	0.970636	0.954757	0.989135		0.986525	0.00351062	0.996547	0.275256	0.434122	0.9849	0.777907	0.971057	0.972646		0.389944	0.939768	0.979753	0.972844	0.981589	0.955177	0.981371	0.982649	0.97025	0.972695		0.983425	0.949159	0.981621	0.967499	0.98703	0.95517	0.977047	0.959552	0.939107		0.831368	0.948365	0.974478	0.957696	0.965659	0.95917	0.951218	0.905773	0.971983	0.00160619	0.0768633	1.06075e-10	0.831782	1.13873e-15	0.0810083	0.945467	0.716469	0.982874	0.983142	0.964144	0.964727		0.973328		0.981561	0.983064		0.98236	0.962463	0.982622	0.981931	0.965815	0.98613	0.635625		0.983973	0.834456	0.0627177	0.905739	0.501009	0.00790973	0.969257	0.863693	0.973767	0.971028	0.963346	0.972717	0.971089	0.932527	0.34382	0.603762	0.782628	5.02499e-17	0.545658		0.968083	0.937515	0.879427	0.979686	0.983313		0.905793	0.986689
RSV_class84	RSV_class84	-0.000299588	-0.000256256			-0.000345817	-0.00429873	-0.00146612	-0.000140233	-0.000138454	-6.86752e-05	-0.000207541		-0.00031428	-0.000135996	-0.000209604	-5.03099e-05		-6.2397e-05	-0.00378845	-0.000224531	-0.00234563	-0.00205722	-6.99216e-05	-0.00104202	-0.000134047	-0.000126683		-0.0019001	-0.000279162	-9.37592e-05	-0.000125768	-8.52567e-05	-0.000207656	-8.62667e-05	-8.0349e-05	-0.000137785	-0.000126457		-7.67527e-05	-0.000235572	-8.51073e-05	-0.000150531	-6.00592e-05	-0.000207686	-0.000106297	-0.000187368	-0.000282231		-0.000548011	-0.000239253	-0.000118194	-0.000195974	-0.000159061	-0.00018914	-0.000226021	-0.000437322	-0.000129757	0.00582613	-0.00203293	-0.000220739	-0.000784769	0.000148342	0.00087058	-0.000252702	-0.00134177	-7.93071e-05	-7.80633e-05	-0.00016608	-0.000163379		-0.000123522		-0.000425334	-7.84249e-05		-8.16879e-05	-0.000173873	-8.04715e-05	-8.36737e-05	-0.000158337	-6.42281e-05	-0.000324042	-0.000215595	1	-0.000594505	-0.000691906	-0.00144845	-0.000155626	0.00142319	-0.000142388	-0.000634249	-0.00012149	-0.000134178	-0.000169781	-0.000126356	-0.000133898	-0.00317363	0.00121637	-0.00246391	-0.00309812	-0.000230976	-0.00339309		-0.000147825	-0.000140871	-0.000560438	-9.40725e-05	-7.72715e-05		-0.00043723	-6.16361e-05	0.977731	0.980951			0.974296	0.688763	0.891343	0.989575	0.989707	0.994895	0.984572		0.976639	0.98989	0.984418	0.99626		0.995361	0.724097	0.983309	0.826998	0.847992	0.994802	0.922655	0.990035	0.990582		0.859476	0.979249	0.99303	0.99065	0.993662	0.984563	0.993587	0.994027	0.989757	0.990599		0.994294	0.982488	0.993673	0.988809	0.995535	0.984561	0.992098	0.986071	0.979021		0.959277	0.982215	0.991213	0.985432	0.988175	0.98594	0.983198	0.967497	0.990354	0.587232	0.849766	0.983591	0.94171	0.988972	0.93535	0.981215	0.900509	0.994104	0.994197	0.987654	0.987854		0.990817		0.968388	0.99417		0.993927	0.987074	0.994018	0.99378	0.988229	0.995225	0.975914	0.983973		0.955826	0.948598	0.892645	0.988431	0.894506	0.989415	0.952876	0.990968	0.990025	0.987379	0.990607	0.990046	0.767458	0.909765	0.818423	0.772837	0.98283	0.751888		0.989011	0.989528	0.958355	0.993006	0.994255		0.967504	0.995418
RSV_class85	RSV_class85	0.287412	0.338509			0.383105	-0.022699	-0.0274311	0.150765	0.000533919	0.0597986	0.0952871		0.567772	0.000644665	0.0348711	-0.000592508		-0.000581274	-0.0766069	0.596604	0.0245108	0.0586025	-0.000220128	0.552328	0.000593709	0.000975693		-0.0216485	0.156464	0.442693	0.377053	0.0875336	0.110533	-0.000681608	0.109922	0.205552	0.19929		0.00424594	0.410274	-0.00097788	0.092656	0.0586431	0.479026	0.00399947	0.226606	0.298808		0.351503	0.000912178	0.149	0.0746969	0.000610727	-0.000437691	0.0506131	0.00255455	0.376601	-0.122866	-0.0130483	-0.0389727	-0.00449017	-0.0544492	-0.046488	0.590816	0.0124422	0.0421646	-0.000610431	0.0124451	0.0354524		0.044711		0.152788	0.219287		0.0024931	0.0224742	0.442008	0.0577593	0.169642	-0.000756424	0.470953	-0.002243	-0.000594505	1	-0.00402148	0.419233	-0.0201056	0.0134021	0.0161973	0.344415	-0.000388488	0.214417	-0.00184343	0.0077135	0.052245	0.21424	-0.0111295	-0.00982478	-0.00800876	0.115251	-0.00500378		0.0312339	0.18594	0.0604707	0.170967	0.157636		0.0310116	0.0586132	8.49195e-165	9.12481e-232			1.28281e-301	0.0344092	0.0105774	2.54385e-45	0.960323	2.45121e-08	5.65596e-19		0	0.952103	0.00115369	0.955974		0.956808	8.78441e-13	0	0.0223644	4.63006e-08	0.983636	0	0.955885	0.927564		0.0436612	1.0201e-48	0	1.78836e-291	3.04331e-16	5.12862e-25	0.949362	9.3161e-25	1.70057e-83	1.69146e-78		0.692389	0	0.927402	5.06944e-18	4.53206e-08	0	0.709409	1.56091e-101	1.36022e-178		5.69681e-251	0.932268	2.69465e-44	3.17875e-12	0.954621	0.96747	2.37146e-06	0.811866	1.0044e-290	1.45449e-30	0.224054	0.000280527	0.675675	3.83345e-07	1.46529e-05	0	0.246316	8.47975e-05	0.954643	0.246208	0.000952149		3.07266e-05		1.63782e-46	4.80627e-95		0.81631	0.0362341	0	7.1964e-08	4.4726e-57	0.943812	0	0.834456	0.955826		0.707882	0	0.0609972	0.211741	0.131227	2.21577e-240	0.971125	7.41552e-91	0.863626	0.472318	1.10905e-06	1.04704e-90	0.299729	0.35996	0.455532	4.54684e-27	0.641052		0.00360369	2.12803e-68	1.70554e-08	5.90176e-58	1.9662e-49		0.00385012	4.60416e-08
RSV_class86	RSV_class86	0.0177687	0.00631862			0.015338	-0.168202	-0.230143	0.0065606	0.0133085	-0.00310981	0.00637621		0.00611558	0.011379	0.00357505	0.00178126		-0.00452156	-0.0826959	0.000424236	0.147006	-0.036938	0.00773341	0.00101138	0.0115306	-0.000833715		0.172236	0.00572434	-0.00693568	0.00408419	-0.00213648	0.00116879	-0.00466021	0.00342023	0.000481277	0.00821452		0.00121127	0.0166851	-0.00557381	0.00564859	-0.00248013	0.00291934	0.0140162	0.00527112	0.00983907		0.0365331	0.012577	0.0228502	0.00674731	0.00586701	0.000958524	-0.00431284	-0.00655257	0.00424513	-0.148072	-0.0426242	-0.0439915	-0.0205418	-0.308056	0.0208069	0.000872505	0.105578	0.0443349	-0.00693651	-0.00613456	-0.0130545		0.00452615		-0.0074547	0.00316372		0.014191	0.000988345	-0.0072308	-0.0019171	0.00634223	-0.00392376	0.0246761	-0.0199733	-0.000691906	-0.00402148	1	-0.00661361	-0.0244246	0.332702	-0.000621552	-0.0056461	0.012804	-0.0113682	0.0254408	0.296576	0.00120171	-0.0436768	-0.0373917	-0.0930769	-0.0876355	-0.0104083	-0.0546998		0.0379078	0.0115496	-0.000618598	-0.00580262	-0.00703056		0.077749	-0.00253348	0.0977783	0.556035			0.152948	3.96292e-56	9.39463e-105	0.541009	0.214951	0.772003	0.552441		0.568798	0.289021	0.739055	0.868182		0.673538	1.17817e-14	0.968469	3.74919e-43	0.000575595	0.471176	0.924922	0.282644	0.938082		8.34738e-59	0.593779	0.518126	0.703541	0.842211	0.913281	0.664132	0.749969	0.964233	0.444035		0.910142	0.12001	0.603522	0.598674	0.817248	0.785616	0.191545	0.623329	0.359262		0.000661425	0.241235	0.0332264	0.529555	0.584612	0.928835	0.687795	0.541504	0.692444	9.22489e-44	7.08859e-05	4.11588e-05	0.0555976	2.93108e-190	0.0525156	0.935207	5.91786e-23	3.58189e-05	0.518076	0.567599	0.223834		0.673226		0.487307	0.768163		0.186065	0.926628	0.500479	0.858232	0.55456	0.714666	0.0214745	0.0627177	0.948598	0.707882		0.537745	0.0228407	1.77536e-223	0.953818	0.598835	0.232847	0.289483	0.0177487	7.68661e-176	0.910848	4.67093e-05	0.000491824	3.58398e-18	2.8117e-16	0.33214	3.38845e-07		0.00041039	0.281854	0.954037	0.588741	0.512418		4.01043e-13	0.813389
RSV_class87	RSV_class87	0.63995	0.101861			0.616456	-0.0590729	-0.0134293	0.0316349	-0.00270221	0.0833991	0.102311		0.49735	-0.00264091	0.0305895	-0.000981896		0.00191545	0.00366596	0.255519	-0.011596	0.244837	0.00320476	0.713911	-0.00261618	-0.00192357		-0.00984346	0.166024	0.00423785	0.101641	0.039042	0.130775	-0.00168366	0.164865	0.430542	0.0766989		0.000472202	0.301355	-0.00166103	0.134581	0.0796152	0.394811	-0.00205871	0.314611	0.379648		0.33919	-0.00158471	0.329512	0.104771	0.000591231	-0.00367794	0.0615824	0.0656983	0.101472	-0.149151	0.128729	0.0187559	0.0880288	-0.0714681	0.0580891	0.265899	-0.0102299	0.0336064	0.0160711	0.0288517	0.0130542		0.0439997		0.0827658	0.00905084		-0.00158067	0.00317016	-0.00157056	0.0791646	0.409883	-0.00125354	0.561983	-0.00127089	-0.00144845	0.419233	-0.00661361	1	0.0935456	-0.0191513	-0.00277898	0.265071	-0.00212944	0.139442	-0.00331361	-0.00246608	-0.00261328	0.0177076	0.024897	0.205549	0.197961	0.0956661	0.164184		0.0297669	0.327883	0.042643	0.293807	0.270183		0.0290033	0.0795738	0	1.80647e-21			0	3.6107e-08	0.210817	0.00319525	0.801213	7.01337e-15	1.20227e-21		0	0.805631	0.00436048	0.927105		0.858353	0.732671	1.70905e-129	0.279925	1.00134e-118	0.765243	0	0.807415	0.857758		0.359047	1.03581e-54	0.692945	2.20244e-21	0.000273584	1.96094e-34	0.875344	5.77751e-54	0	8.25044e-13		0.964907	9.18841e-182	0.877006	2.1969e-36	1.08674e-13	0	0.847883	8.62968e-199	8.48657e-296		9.47252e-233	0.882616	5.32009e-219	1.25638e-22	0.956069	0.73183	9.28154e-09	8.89754e-10	2.56439e-21	2.20503e-44	2.07584e-33	0.0805117	2.06919e-16	2.60134e-11	6.06078e-08	1.85097e-140	0.340494	0.00173536	0.134259	0.00717092	0.223844		4.10234e-05		1.11917e-14	0.399047		0.882912	0.767704	0.883656	1.49366e-13	0	0.90702	0	0.905739	0.892645	0	0.537745		2.43157e-18	0.0743299	0.795689	1.44666e-139	0.842725	5.85263e-39	0.757516	0.818266	0.807625	0.0989369	0.0203339	1.71188e-83	1.8485e-77	4.1035e-19	1.57808e-53		0.00553487	9.80132e-217	7.03654e-05	1.84753e-172	3.94691e-145		0.00687294	1.11904e-13
RSV_class88	RSV_class88	0.0119079	0.125883			0.0401726	-0.134106	0.0809811	0.00337108	0.012878	-0.00450607	0.00652708		-0.0199796	-0.0135987	-0.0128636	-0.00561612		-0.00442453	0.243508	-0.0201472	-0.0204686	0.238765	0.00783415	0.0266009	-0.0139507	-0.00510878		0.048861	0.0160218	-0.00763827	-0.0135667	-0.0089398	0.00166955	-0.00115468	-0.00876316	-0.0129483	-0.0126058		0.0215978	0.0288654	-0.00738752	-0.00412939	-0.00670444	-0.0222567	-0.0068216	0.00404907	-0.002552		-0.00485617	-0.0141422	-0.0114014	-0.00495662	-0.000427481	-0.0111576	0.0154066	0.0571918	-0.0136504	-0.310901	0.331575	0.17687	0.096095	0.135329	0.406071	-0.0185721	0.000413926	-0.00885309	0.00537186	0.00989562	-0.0123118		-0.0037933		-0.00611843	-0.00678894		-0.00689622	-0.0143174	-0.00836323	-0.00598195	-0.0132258	-0.0050925	-0.00657805	-0.00722187	-0.000155626	-0.0201056	-0.0244246	0.0935456	1	-0.0863578	0.0149406	0.0368648	-0.00624818	-0.0149631	-0.0126483	-0.0141052	0.00945134	0.139821	0.134809	0.393526	0.327767	-0.00595434	0.296988		-0.00839327	-0.0141035	0.033491	-0.0093134	-0.00862585		-0.0145501	-0.00671029	0.26719	5.19143e-32			0.000180699	3.87483e-36	4.09963e-14	0.753445	0.230157	0.674593	0.543079		0.0626341	0.205115	0.23068	0.600777		0.680152	2.0147e-117	0.0604642	0.0564744	7.78455e-113	0.465418	0.0131764	0.193631	0.634066		5.23058e-06	0.135459	0.476649	0.206185	0.404857	0.87638	0.914323	0.414203	0.227624	0.240159		0.0441572	0.0071435	0.49124	0.700419	0.532174	0.0380775	0.525033	0.705971	0.81205		0.650927	0.187585	0.288073	0.6442	0.968228	0.298507	0.151118	9.65022e-08	0.203397	6.17472e-194	6.86848e-222	5.81007e-62	2.84931e-19	8.94763e-37	0	0.0835234	0.969235	0.409429	0.616706	0.356507	0.251302		0.723759		0.568618	0.527019		0.52051	0.182175	0.43583	0.577274	0.217815	0.635147	0.539933	0.501009	0.988431	0.0609972	0.0228407	2.43157e-18		7.54166e-16	0.163872	0.000590313	0.560447	0.163239	0.23858	0.188742	0.37851	3.65454e-39	1.67148e-36	0	1.41787e-216	0.579033	2.39378e-176		0.434183	0.188793	0.00180004	0.385509	0.421556		0.175171	0.531816
RSV_class89	RSV_class89	0.0165147	0.0110378			0.0212634	-0.208606	-0.258976	-0.00672239	-2.84052e-05	0.0552205	0.0516026		-0.0121656	-0.00499326	0.0446659	-0.0045539		-0.00138993	-0.10442	0.0377294	0.110314	-0.0381626	-4.81752e-05	0.0145036	-0.00474758	-0.0093626		0.116078	0.000298111	-0.00693263	-0.0184235	-0.00132812	-0.00644367	0.000544505	-0.000625552	-0.00793875	-0.0037817		0.00275275	-0.00935927	0.00739683	-0.00676612	0.0550141	0.0209875	0.0533406	-0.0119204	0.00898833		-0.0414698	-0.0011289	0.0192204	-0.000138601	0.00201979	-0.00300475	0.00204872	-0.0104791	-0.0179575	-0.137865	-0.0907743	-0.108161	-0.0210686	-0.309574	-0.0535547	0.0108486	0.057112	0.0115488	-0.00791128	-0.0127114	-0.0117158		-0.0109436		0.0275102	-0.000450178		0.0549894	0.0483556	-0.00679126	0.0538936	0.0160494	-0.00562597	0.0136915	-0.0284988	0.00142319	0.0134021	0.332702	-0.0191513	-0.0863578	1	-0.00621884	0.00409614	0.0107815	0.00210095	-0.0048697	-0.00739415	0.00806273	-0.0778934	-0.0312964	-0.113635	-0.119437	0.0133751	-0.0806015		0.0041385	-0.00253424	0.0317586	0.00474902	0.00517071		-0.00965283	0.0549427	0.123839	0.303728			0.047543	5.40542e-86	4.32824e-133	0.531077	0.997888	2.6178e-07	1.49983e-06		0.256975	0.641754	3.12993e-05	0.67134		0.896957	1.73877e-22	0.00043699	6.35737e-25	0.000375004	0.996419	0.176554	0.658232	0.383004		1.94619e-27	0.97784	0.51831	0.0860251	0.901515	0.548245	0.959537	0.953521	0.459482	0.724569		0.797575	0.383173	0.490694	0.528408	2.90052e-07	0.0504984	6.57448e-07	0.266691	0.402311		0.000110818	0.916229	0.0732902	0.989696	0.850725	0.779503	0.848613	0.328861	0.0942644	4.10023e-38	2.34351e-17	5.11698e-24	0.0496145	3.24257e-192	5.92874e-07	0.312092	1.00546e-07	0.281888	0.461036	0.236245	0.274985		0.307875		0.0103551	0.966542		2.93628e-07	6.53954e-06	0.526877	5.03005e-07	0.134787	0.600139	0.202041	0.00790973	0.894506	0.211741	1.77536e-223	0.0743299	7.54166e-16		0.56229	0.702716	0.315095	0.844801	0.650019	0.490851	0.4525	3.62888e-13	0.00353707	2.34567e-26	5.81907e-29	0.212664	5.38423e-14		0.69979	0.813334	0.00307795	0.658135	0.629961		0.368429	3.00506e-07
RSV_class90	RSV_class90	-0.000574789	-0.000491651			-0.000663483	0.0102128	-0.00103006	-0.000269051	-0.000265638	-0.00013176	-0.000398187		-0.000602976	-0.000260921	-0.000402146	-9.65244e-05		-0.000119715	0.000391718	-0.000430785	-0.00110201	-0.00394697	-0.000134151	-0.00199921	-0.000257181	-0.000243053		-0.00291585	-0.000535599	-0.000179886	-0.000241298	-0.000163573	-0.000398407	-0.000165511	-0.000154157	-0.000264353	-0.00024262		-0.000147257	-0.000451968	-0.000163286	-0.000288809	-0.000115229	-0.000398465	0.0576854	-0.000359484	-0.000541487		0.0128727	-0.00045903	-0.000226767	-0.000375995	-0.000305173	-0.000362883	-0.000433642	-0.000839044	-0.000248951	-0.00633507	0.00213503	0.00721583	-0.00150565	-0.00362313	-0.00310148	-0.000484833	-0.0025743	-0.000152158	-0.000149772	-0.00031864	-0.000313457		-0.000236988		-0.000961277	-0.000150466		-0.000156726	-0.000333593	-0.000154392	-0.000160536	-0.000303784	-0.000123228	-0.000621706	-0.000413641	-0.000142388	0.0161973	-0.000621552	-0.00277898	0.0149406	-0.00621884	1	-0.00121687	-0.00023309	-0.000257433	-0.000325742	-0.000242426	-0.000256896	0.0333081	0.0476178	-0.00250424	-0.00459275	-0.00044315	0.000109801		-0.000283616	-0.000270275	-0.00107525	-0.000180487	-0.000148253		8.90146e-05	-0.000118255	0.957289	0.963462			0.950706	0.341303	0.92354	0.98	0.980254	0.990205	0.970405		0.955197	0.980604	0.97011	0.992824		0.9911	0.970885	0.967983	0.918218	0.713053	0.990027	0.852228	0.980882	0.981932		0.785865	0.960199	0.986627	0.982063	0.98784	0.970388	0.987696	0.98854	0.980349	0.981965		0.989053	0.966409	0.987861	0.978532	0.991434	0.970384	7.47777e-08	0.97328	0.959762		0.230351	0.965885	0.983143	0.972053	0.977316	0.973028	0.967771	0.937687	0.981494	0.555008	0.842317	0.501367	0.888432	0.735676	0.772597	0.963969	0.810439	0.988689	0.988866	0.976315	0.9767		0.982383		0.928632	0.988814		0.988349	0.975204	0.988522	0.988066	0.977419	0.990839	0.953807	0.969257	0.989415	0.131227	0.953818	0.795689	0.163872	0.56229		0.909728	0.982673	0.980864	0.975787	0.981979	0.980904	0.00190712	9.02566e-06	0.815504	0.668702	0.967064	0.991837		0.978918	0.979909	0.920196	0.986583	0.988979		0.993383	0.991209
RSV_class91	RSV_class91	0.133962	0.322286			0.155311	-0.0303803	-0.00510499	0.00591761	-0.00118325	0.0916744	0.0910279		0.553112	0.0085003	0.0206985	-0.000429955		-0.000533253	-0.0105081	0.0402474	-0.010196	0.0794388	0.000475531	0.24656	0.00796912	-0.00108265		0.00330557	0.065801	0.00208148	0.489548	-0.000268527	0.00375523	-0.000737245	0.103551	0.0111258	0.0845379		0.00707066	0.257293	-0.000727337	0.00347803	0.0882925	0.233088	-0.000908429	0.0187628	0.172529		0.0827031	0.00489414	0.000402021	-0.0011232	-0.000275253	-0.00155313	0.00916693	0.0587797	0.488986	-0.0652399	0.0354362	-0.00391579	0.0585033	-0.0445581	-0.000818387	0.505692	-0.00669172	-0.000677768	0.00973476	0.000502913	5.07492e-05		0.000888358		0.0935479	0.00237618		-0.000678265	0.0101176	-0.000687719	0.0869983	0.232175	-0.000548901	0.599087	-0.0018425	-0.000634249	0.344415	-0.0056461	0.265071	0.0368648	0.00409614	-0.00121687	1	-0.00103827	0.119965	-0.00145097	-0.00107985	0.52545	0.0161433	0.0229942	0.0915419	0.0278831	0.122855	0.110788		0.000181957	0.0912137	0.126131	0.465563	0.467995		0.0133497	0.088262	4.60013e-36	4.67689e-209			5.08704e-48	0.00463562	0.634318	0.581376	0.912212	1.1311e-17	1.91003e-17		0	0.428346	0.0537587	0.968045		0.960373	0.327525	0.00017574	0.342097	1.23105e-13	0.964659	1.99333e-120	0.457765	0.91965		0.758085	8.37603e-10	0.846222	0	0.980039	0.726419	0.945234	3.876e-22	0.299888	3.00001e-15		0.510015	2.47768e-131	0.945969	0.745889	1.68345e-16	1.77693e-107	0.932546	0.0803998	5.3004e-59		1.17198e-14	0.648381	0.97012	0.91665	0.979539	0.884938	0.393026	4.21709e-08	0	1.1636e-09	0.000957294	0.715221	4.87821e-08	3.27072e-05	0.939218	0	0.532953	0.949646	0.364379	0.962626	0.996227		0.934033		2.42701e-18	0.824781		0.94961	0.345819	0.948908	4.60715e-16	1.25252e-106	0.959211	0	0.863693	0.952876	2.21577e-240	0.598835	1.44666e-139	0.000590313	0.702716	0.909728		0.922933	3.32044e-29	0.892459	0.919856	0	0.132519	0.0321326	1.25974e-17	0.00936325	1.47231e-30	3.99079e-25		0.986473	1.64364e-17	3.9341e-32	0	0		0.213532	1.72418e-16
RSV_class92	RSV_class92	-0.000490428	-0.000419492			-0.000566104	-0.00399035	-0.00792651	-0.000229563	-0.000226651	-0.000112422	-0.000339746		-0.000514478	-0.000222626	-0.000343124	-8.23577e-05		-0.000102144	0.000947785	-0.000367559	0.00120836	-0.00336767	-0.000114462	-0.00170579	-0.000219435	-0.00020738		-0.00500398	-0.00045699	-0.000153484	-0.000205883	-0.000139566	-0.000339933	-0.000141219	-0.000131532	-0.000225554	-0.000207011		-0.000125645	-0.000385633	-0.000139321	-0.000246421	-9.83172e-05	-0.000339983	-0.000174009	-0.000306723	-0.000462014		-0.00139121	-0.000391658	-0.000193485	-0.00032081	-0.000260383	-0.000309623	-0.000369997	-0.000715898	-0.000212413	0.00348538	-0.0101808	-0.00973395	-0.00128467	-0.00739314	-0.011628	-0.000413675	-0.00219648	-0.000129826	-0.00012779	-0.000271874	-0.000267451		-0.000202205		-0.000961279	-0.000128382		-0.000133723	-0.000284632	-0.000131732	-0.000136974	-0.000259198	-0.000105142	-0.000530459	-0.000352931	-0.00012149	-0.000388488	0.012804	-0.00212944	-0.00624818	0.0107815	-0.00023309	-0.00103827	1	-0.00021965	-0.000277933	-0.000206845	-0.000219192	-0.00413412	-0.00394077	-0.00575355	-0.00196819	-0.00037811	0.0015529		-0.00024199	-0.000230607	-0.00091744	-0.000130772	-0.000126494		-0.000715748	-0.000100899	0.963553	0.968822			0.957934	0.710041	0.460174	0.982935	0.983151	0.991642	0.974747		0.961767	0.983451	0.974496	0.993877		0.992406	0.929631	0.97268	0.910357	0.753686	0.991491	0.873719	0.983688	0.984584		0.641039	0.966036	0.98859	0.984695	0.989625	0.974733	0.989502	0.990222	0.983233	0.984611		0.990659	0.971337	0.989643	0.981682	0.992691	0.974729	0.987064	0.977201	0.965663		0.896863	0.97089	0.985617	0.976154	0.980644	0.976985	0.972499	0.946818	0.98421	0.74537	0.342814	0.364418	0.904722	0.49091	0.278601	0.969254	0.837841	0.990349	0.9905	0.97979	0.980119		0.984968		0.928632	0.990456		0.990059	0.978842	0.990207	0.989817	0.980732	0.992184	0.96058	0.973767	0.990968	0.971125	0.232847	0.842725	0.560447	0.315095	0.982673	0.922933		0.983672	0.97934	0.984624	0.983706	0.700092	0.713484	0.591897	0.854496	0.971896	0.884955		0.982011	0.982857	0.931878	0.990278	0.990596		0.946829	0.992499
RSV_class93	RSV_class93	0.00592901	0.0113453			0.13439	-0.00744972	0.0137301	-0.000253537	-0.000250321	0.0351308	0.0315367		0.144564	-0.000245876	0.00661046	-9.09586e-05		-0.000112812	-0.0131391	0.000364537	-0.00781412	-0.00291598	-0.000126416	0.00148881	-0.000242351	-0.000229038		-0.00574237	-0.000504715	-0.000169513	-0.000227384	-0.000154141	2.16728e-05	-0.000155967	-0.000145268	0.00388734	0.00369372		-0.000138766	0.0013277	-0.000153871	-0.000272155	0.0352218	-0.000375489	-0.000192182	-0.000338755	0.00104956		0.194001	-0.000432561	-0.000213691	-0.000354314	-0.000287576	-0.000341958	-0.000408637	-0.000790663	-0.000234596	-0.0262136	0.00409091	-0.0146112	-0.00141755	-0.0281088	-0.0223872	0.0434325	-0.00242586	-0.000143384	-0.000141136	-0.000300267	-0.000295383		-0.000223323		0.157482	-0.000141789		-0.000147689	0.00169078	-0.00014549	0.0346249	0.000441621	-0.000116122	0.00187568	-0.000389789	-0.000134178	0.214417	-0.0113682	0.139442	-0.0149631	0.00210095	-0.000257433	0.119965	-0.00021965	1	-0.000306958	-0.000228447	-0.000242083	-0.00927075	-0.00630642	-0.00744832	-0.0055992	0.00657768	-0.0061326		-0.000267262	-0.00025469	0.00317618	-7.13804e-05	-0.000139704		-0.000557611	0.0352122	0.580648	0.290452			2.75955e-36	0.487598	0.200772	0.981153	0.981392	0.00105921	0.00329116		8.968e-42	0.981723	0.537938	0.993238		0.991613	0.220844	0.972905	0.466559	0.785856	0.990602	0.889672	0.981985	0.982974		0.592617	0.962492	0.987398	0.983097	0.988541	0.998389	0.988405	0.989201	0.717201	0.730724		0.989684	0.901547	0.988561	0.979769	0.00102784	0.972091	0.985713	0.97482	0.922097		2.08353e-74	0.967851	0.984115	0.973664	0.978623	0.974582	0.969628	0.941273	0.982561	0.0145712	0.703077	0.173368	0.894922	0.0088047	0.036962	5.15004e-05	0.821179	0.989341	0.989508	0.97768	0.978043		0.983399		2.44204e-49	0.989459		0.989021	0.874821	0.989184	0.00125039	0.967178	0.991367	0.861264	0.971028	0.990025	7.41552e-91	0.289483	5.85263e-39	0.163239	0.844801	0.980864	3.32044e-29	0.983672		0.977183	0.983018	0.982004	0.387689	0.556798	0.48768	0.601874	0.539956	0.567723		0.980133	0.981067	0.767276	0.994693	0.989614		0.958564	0.00103112
RSV_class94	RSV_class94	-0.000663466	-0.000586236			-0.000791126	-0.0013693	-0.0113698	-0.000320812	-0.000316742	-0.000157108	-0.000474791		-0.000718978	-0.000311118	-0.000479512	-0.000115094		-0.000142746	0.0107976	-0.00051366	-0.00182295	-0.00467556	-0.00015996	-0.00228563	-0.000306658	-0.000289812		-0.00222102	-0.000638639	-0.000214493	-0.00028772	-0.000195042	-0.000475054	-0.000197352	-0.000183815	-0.00031521	-0.000289296		-0.000175587	-0.000538919	-0.0001947	-0.00034437	-0.000137397	-0.000475123	-0.000243176	-0.000428643	-0.00064566		-0.00178649	-0.000547339	-0.000270393	-0.000315681	-0.000363883	-0.000432695	-0.000517068	-0.00100046	-0.000296845	0.00463175	-0.00975158	-0.012853	-0.00179532	-0.018952	-0.0161902	-0.000578106	-0.000484265	-0.000181431	-0.000178585	-0.000379941	-0.000373761		-0.00028258		-0.00128557	-0.000179413		-0.000186877	-0.00039777	-0.000184095	-0.00019142	-0.000362227	-0.000146935	-0.000741311	-0.000493218	-0.000169781	-0.00184343	0.0254408	-0.00331361	-0.0126483	-0.0048697	-0.000325742	-0.00145097	-0.000277933	-0.000306958	1	-0.000289064	-0.000306318	-0.00421555	-0.00238315	-0.00880248	-0.00686569	-0.000528405	-0.00676262		-0.000338179	-0.000322271	0.00720304	-0.00021521	-0.000176774		-0.00100025	-0.000141005	0.950708	0.956439			0.941239	0.898478	0.289415	0.976154	0.976456	0.988321	0.964714		0.946589	0.976874	0.964364	0.991444		0.989388	0.314373	0.961828	0.865126	0.663094	0.988109	0.831356	0.977205	0.978457		0.836054	0.95255	0.984055	0.978613	0.985501	0.964695	0.985329	0.986335	0.97657	0.978496		0.986947	0.959952	0.985526	0.974403	0.989786	0.96469	0.981923	0.968142	0.952029		0.867798	0.959327	0.9799	0.976535	0.972953	0.967841	0.961575	0.925731	0.977935	0.666059	0.36355	0.231063	0.867151	0.0773959	0.131397	0.957043	0.964011	0.986513	0.986724	0.97176	0.972219		0.978995		0.904656	0.986663		0.986108	0.970436	0.986315	0.98577	0.973076	0.989077	0.944933	0.963346	0.987379	0.863626	0.0177487	0.757516	0.23858	0.650019	0.975787	0.892459	0.97934	0.977183		0.978513	0.977231	0.694479	0.824276	0.412112	0.522358	0.960733	0.528622		0.974863	0.976045	0.502126	0.984002	0.986859		0.925746	0.989518
RSV_class95	RSV_class95	-0.00051007	-0.000436293			-0.000588778	-0.0244199	-0.0115457	-0.000238757	-0.000235728	-0.000116924	-0.000353353		-0.000535084	-0.000231542	-0.000356866	-8.56562e-05		-0.000106235	-0.0230087	-0.00038228	-0.00174466	-0.00350256	-0.000119046	-0.00177411	-0.000228224	-0.000215686		-0.00540762	-0.000475293	-0.000159632	-0.000214129	-0.000145155	-0.000353548	-0.000146875	-0.0001368	-0.000234588	-0.000215302		-0.000130677	-0.000401079	-0.000144901	-0.00025629	-0.000102255	-0.0003536	-0.000180979	-0.000319008	-0.000480518		0.0238155	-0.000407345	-0.000201234	-0.000333659	-0.000270812	-0.000322024	-0.000384816	-0.000744571	-0.000220921	-0.04227	0.00354775	-0.00262919	-0.00133612	-0.0260932	-0.0185793	-0.000430243	-0.00228445	-0.000135026	-0.000132908	-0.000282763	-0.000278163		-0.000210304		0.00449209	-0.000133524		-0.000139079	-0.000296032	-0.000137008	-0.00014246	-0.000269579	-0.000109353	0.0341686	-0.000367066	-0.000126356	0.0077135	0.296576	-0.00246608	-0.0141052	-0.00739415	-0.000242426	-0.00107985	-0.000206845	-0.000228447	-0.000289064	1	-0.000227971	-0.00889852	-0.00595435	-0.00701818	-0.00527476	-0.000393254	-0.00577698		-0.000251682	-0.000239843	-0.000954185	-0.000160165	-0.00013156		0.31402	-0.00010494	0.962094	0.967574			0.956251	0.0228667	0.282016	0.982252	0.982477	0.991308	0.973736		0.960237	0.982788	0.973475	0.993632		0.992102	0.032024	0.971586	0.870867	0.744159	0.99115	0.868706	0.983035	0.983966		0.614363	0.964677	0.988133	0.984082	0.989209	0.973721	0.989081	0.98983	0.982561	0.983995		0.990285	0.97019	0.989228	0.980949	0.992398	0.973717	0.986546	0.976288	0.964289		0.0264652	0.969724	0.985041	0.975199	0.979869	0.976064	0.971398	0.944691	0.983577	8.13967e-05	0.740976	0.806477	0.900925	0.0150309	0.0834046	0.968023	0.831442	0.989962	0.99012	0.978981	0.979323		0.984366		0.675545	0.990074		0.989661	0.977995	0.989815	0.989409	0.979961	0.991871	0.00144969	0.972717	0.990607	0.472318	7.68661e-176	0.818266	0.188742	0.490851	0.981979	0.919856	0.984624	0.983018	0.978513		0.983053	0.40703	0.579032	0.513161	0.623089	0.970771	0.59039		0.981291	0.982171	0.929157	0.988093	0.99022		5.18216e-198	0.992199
RSV_class96	RSV_class96	0.073722	0.034274			0.0245352	-0.00302021	0.00299075	-0.000253008	-0.000249799	-0.000123903	-0.000374444		0.0867052	-0.000245363	-0.000378167	-9.07689e-05		-0.000112576	-0.000109491	0.00525055	-0.00129358	-0.00371162	-0.000126152	-0.00188	-0.000241846	-0.00022856		-0.00573039	-0.000503663	-0.00016916	-0.00022691	-0.00015382	-0.000374651	-0.000155642	-0.000144965	-0.000248591	-0.000228153		-0.000138477	-0.000425019	-0.00015355	-0.000271588	-0.000108358	-0.000374706	-0.000191781	-0.000338049	-0.0005092		0.0258211	-0.000431659	-0.000213245	-0.000353575	-0.000286976	-0.000341245	-0.000407785	-0.000789014	-0.000234107	-0.0134416	0.00395639	-0.0145891	-0.00141588	-0.00459784	-0.0118265	-0.000455924	-0.00242081	-0.000143085	-0.000140841	-0.000299641	-0.000294767		-0.000222857		-0.0010719	-0.000141494		-0.000147381	-0.000313701	-0.000145186	-0.000150964	-0.00028567	-0.00011588	0.198972	-0.000388976	-0.000133898	0.052245	0.00120171	-0.00261328	0.00945134	0.00806273	-0.000256896	0.52545	-0.000219192	-0.000242083	-0.000306318	-0.000227971	1	-0.00837007	-0.00630976	0.0177808	-0.0055896	-0.000416726	-0.0061218		-0.000266705	0.0351254	-0.00101114	-0.000169725	-0.000139413		-0.000788848	-0.000111203	6.05379e-12	0.00140121			0.0222309	0.778398	0.780504	0.981192	0.981431	0.990789	0.972169		5.77518e-16	0.981761	0.971892	0.993252		0.991631	0.99186	0.624685	0.904064	0.729471	0.990622	0.860947	0.982022	0.98301		0.593389	0.96257	0.987425	0.983132	0.988565	0.972153	0.98843	0.989223	0.981521	0.98304		0.989706	0.968411	0.988585	0.979812	0.991944	0.972149	0.985743	0.974873	0.962159		0.0161164	0.967918	0.984148	0.973719	0.978668	0.974635	0.969691	0.941395	0.982597	0.210397	0.712398	0.174019	0.895045	0.668357	0.270475	0.966116	0.821545	0.989363	0.98953	0.977727	0.978089		0.983433		0.920445	0.989481		0.989044	0.976682	0.989207	0.988777	0.978765	0.991385	2.99982e-78	0.971089	0.990046	1.10905e-06	0.910848	0.807625	0.37851	0.4525	0.980904	0	0.983706	0.982004	0.977231	0.983053		0.435455	0.55659	0.0975506	0.602497	0.969027	0.568406		0.980175	0.00106109	0.92494	0.987383	0.989636		0.941408	0.991733
RSV_class97	RSV_class97	0.00372407	0.00163849			-0.00520261	-0.0846425	0.142984	-0.00598343	-0.00713302	0.00166844	0.0061833		0.0216868	-0.00943729	-0.00934701	-0.00354304		-0.00174608	0.172662	-0.0100577	0.0158084	0.0301741	-0.00492417	0.0223976	-0.00944012	-0.00363585		0.0821242	0.00286459	0.494845	0.0194763	-0.00568887	0.0194783	0.00495044	0.0206838	0.00646691	-0.00455117		0.002614	0.00323285	0.00152891	0.0156612	0.000777733	-0.00915147	-0.00208867	0.0888971	0.00736102		0.0220439	-0.00432336	-0.0073228	0.0212222	-0.000465578	-0.00513078	-0.00459647	0.000779981	0.019511	-0.179556	0.159076	0.186828	0.00303997	0.115841	0.159657	0.195181	0.0250475	-0.00558514	-0.000233244	0.00323945	-0.00764822		-0.00869891		0.0383324	0.00540814		-0.0047266	-0.00997642	0.496103	-0.000383759	0.0214785	0.0232855	0.000647358	0.000908681	-0.00317363	0.21424	-0.0436768	0.0177076	0.139821	-0.0778934	0.0333081	0.0161433	-0.00413412	-0.00927075	-0.00421555	-0.00889852	-0.00837007	1	0.367427	0.0841056	0.0858648	-0.00122543	0.0442197		-0.00660186	-0.00849421	0.00339399	0.00116328	-0.000267787		-0.0197498	0.000885915	0.728599	0.878662			0.627851	2.77316e-15	6.79892e-41	0.57718	0.506291	0.876462	0.564526		0.0432904	0.379219	0.383796	0.741308		0.870762	4.31255e-59	0.348682	0.140742	0.00492193	0.64637	0.0368744	0.379077	0.734783		1.7906e-14	0.78954	0	0.0695435	0.596069	0.0695157	0.644613	0.0539288	0.546803	0.671525		0.807573	0.763246	0.88672	0.144479	0.942232	0.393824	0.845697	1.04649e-16	0.492796		0.0399583	0.687074	0.495045	0.0479752	0.965399	0.632607	0.66845	0.942065	0.0690482	7.82709e-64	2.55888e-50	4.77518e-69	0.776986	2.48438e-27	1.11696e-50	2.6099e-75	0.0195876	0.602787	0.982661	0.762778	0.476075		0.417634		0.000353023	0.614328		0.659646	0.352593	0	0.971476	0.0453405	0.0300136	0.951903	0.932527	0.767458	1.04704e-90	4.67093e-05	0.0989369	3.65454e-39	3.62888e-13	0.00190712	0.132519	0.700092	0.387689	0.694479	0.40703	0.435455		8.87767e-276	4.14665e-15	1.09938e-15	0.909096	3.75319e-05		0.538467	0.428676	0.751824	0.913688	0.980094		0.065715	0.934214
RSV_class98	RSV_class98	-0.00813565	-0.0111176			-0.00528735	-0.0813218	0.103455	-0.0066083	-0.00200035	-0.00127817	0.00610959		-0.00635404	0.0505082	-0.00685295	-0.00237079		-0.00294037	0.178356	-0.00715063	-0.011989	0.0556057	0.000413721	-0.0091013	0.0503853	-0.00405809		0.121473	0.0591366	-0.00334141	-0.00591816	-0.00366308	0.00161549	0.00857306	-0.0020207	-0.00474576	-0.00595911		-0.00361686	-0.00679923	0.000810267	-0.00120216	-0.00283021	0.0069435	0.000112561	0.0460412	0.0436579		-0.0169179	0.0393029	-0.00427022	0.00353068	-0.00585862	0.00940192	-0.00850915	0.045008	-0.0057147	-0.138609	0.168321	0.153554	0.0845694	0.0726277	0.110124	0.014172	0.0035294	-0.00373724	0.00303763	-0.00595505	-0.00653812		-0.00582078		-0.000193842	-0.00369566		-0.00384943	-0.00719554	-0.00379211	-0.00338197	-0.00441465	-0.00302666	0.0121723	-0.0101596	0.00121637	-0.0111295	-0.0373917	0.024897	0.134809	-0.0312964	0.0476178	0.0229942	-0.00394077	-0.00630642	-0.00238315	-0.00595435	-0.00630976	0.367427	1	0.0525285	0.0255088	0.0034241	0.0928988		0.000363567	-0.00440362	0.010135	-0.0023235	-0.00364131		-0.0127401	-0.00290451	0.448422	0.300243			0.62226	3.20651e-14	4.23471e-22	0.538071	0.852145	0.905202	0.569177		0.553823	2.48837e-06	0.52313	0.825172		0.784109	5.40793e-63	0.505241	0.263947	2.15953e-07	0.969251	0.396423	2.63227e-06	0.705347		6.58986e-30	3.49074e-08	0.755546	0.581341	0.732873	0.880353	0.424403	0.850659	0.658354	0.578729		0.736116	0.526392	0.93982	0.910815	0.792008	0.517654	0.991632	1.76959e-05	4.70641e-05		0.114926	0.000248841	0.69072	0.742178	0.585149	0.381009	0.427865	2.71996e-05	0.594401	1.64059e-38	3.31198e-56	5.74202e-47	2.92981e-15	1.23546e-11	7.65343e-25	0.186656	0.742268	0.727678	0.777153	0.578988	0.542397		0.587575		0.98559	0.730588		0.719842	0.502571	0.723841	0.752675	0.680827	0.777937	0.256714	0.34382	0.909765	0.299729	0.000491824	0.0203339	1.67148e-36	0.00353707	9.02566e-06	0.0321326	0.713484	0.556798	0.824276	0.579032	0.55659	8.87767e-276		9.69644e-07	0.0174466	0.749696	4.15129e-18		0.972977	0.681581	0.344992	0.828605	0.7344		0.235188	0.786678
RSV_class99	RSV_class99	-0.0128968	-0.00615345			-0.0136706	-0.133937	0.0456719	-0.00349532	-0.00487874	-0.00379743	0.00122072		-0.0137703	-0.00638426	-0.00984503	-0.000215108		0.000564792	0.189813	-0.0115046	-0.0177372	0.489811	0.00447923	0.100984	-0.00744534	-0.00538389		0.0553897	-0.0053986	-0.00205489	-0.00697187	-0.00464064	0.0171273	-0.00251577	-0.00445879	-0.00727673	-0.00572896		-0.00146362	-0.011005	-0.00399	-0.00619013	-0.00333586	-0.0113485	-0.00510912	-0.0100286	-0.0105037		-0.0128457	-0.00875978	-0.00655357	-0.00320719	-0.000333661	-0.00624908	-0.00147089	0.157964	-0.00709393	-0.230224	0.418413	0.15128	0.197039	-0.0331519	0.363249	-0.0124594	-0.00824757	-0.00440495	0.0129135	0.0419624	-0.00864538		-0.0062482		0.0132922	-0.0041525		-0.00422741	-0.00511546	-0.00422869	-0.00315507	-0.00812208	-0.00356742	-0.0105923	-0.00557012	-0.00246391	-0.00982478	-0.0930769	0.205549	0.393526	-0.113635	-0.00250424	0.0915419	-0.00575355	-0.00744832	-0.00880248	-0.00701818	0.0177808	0.0841056	0.0525285	1	0.654042	-0.00116607	0.568198		-0.00750336	-0.00645409	0.0887228	-0.00507449	-0.00429188		-0.0135139	-0.00337531	0.229477	0.566407			0.20273	4.73996e-36	2.06557e-05	0.744669	0.649413	0.72347	0.909444		0.199457	0.551939	0.35897	0.984009		0.958031	2.98567e-71	0.283734	0.098375	0	0.676421	3.97576e-21	0.487854	0.615917		2.40599e-07	0.614953	0.848163	0.515945	0.665456	0.1105	0.81467	0.677814	0.497762	0.593482		0.891527	0.305167	0.710066	0.564096	0.755939	0.290318	0.634044	0.35008	0.327727		0.231331	0.414383	0.541443	0.765071	0.975199	0.560391	0.890992	1.23858e-49	0.508624	7.92037e-105	0	1.26891e-45	9.62775e-77	0.00200317	3.93504e-269	0.245663	0.442204	0.68149	0.228876	9.17046e-05	0.420505		0.560446		0.215512	0.698824		0.693663	0.633623	0.693575	0.768779	0.449179	0.739592	0.323664	0.603762	0.818423	0.35996	3.58398e-18	1.71188e-83	0	2.34567e-26	0.815504	1.25974e-17	0.591897	0.48768	0.412112	0.513161	0.0975506	4.14665e-15	9.69644e-07		0	0.913482	0		0.48447	0.547598	1.2006e-16	0.636344	0.689233		0.207955	0.753146
RSV_class100	RSV_class100	-0.0122374	-0.0100624			-0.00864178	-0.10253	0.0505773	-0.00585408	-0.00420856	-0.00286687	-0.00497954		-0.0116921	-0.00529604	-0.00806205	-0.0021002		0.000413785	0.142497	-0.00873096	-0.0418881	0.287626	0.0125272	0.0609615	-0.00559581	-0.00377209		0.0119156	-0.0089699	-0.000390146	-0.00523467	-0.00355906	0.0202926	-0.00213171	-0.0033477	-0.00573566	0.00108314		-0.00320406	-0.00872146	-0.00299395	0.00109443	-0.00250719	-0.00841883	-0.00361761	-0.00764564	-0.010563		-0.00733178	-0.00751062	-0.00493405	-0.00135834	-0.00165733	-0.00606181	1.89229e-05	0.127666	-0.00534962	-0.172359	0.381256	0.139543	0.0849204	-0.00310446	0.274944	-0.00853736	-0.0101778	-0.00331069	0.0100423	0.0223907	-0.00466472		-0.00515644		0.00144575	-0.00100306		-0.00202315	-0.00357469	-0.0033593	-0.00259798	-0.00647936	-0.00268122	-0.00910957	0.00296106	-0.00309812	-0.00800876	-0.0876355	0.197961	0.327767	-0.119437	-0.00459275	0.0278831	-0.00196819	-0.0055992	-0.00686569	-0.00527476	-0.0055896	0.0858648	0.0255088	0.654042	1	0.00801715	0.407908		-0.00593328	-0.00584121	0.0534364	-0.00353403	-0.00322572		-0.0104206	-0.00255516	0.254178	0.34846			0.420699	9.85613e-22	2.41071e-06	0.58544	0.69496	0.789377	0.64267		0.27596	0.621688	0.452538	0.844856		0.969246	1.26276e-40	0.415921	9.43721e-05	4.74336e-165	0.243105	1.30548e-08	0.602094	0.72524		0.266883	0.403277	0.971002	0.625733	0.74018	0.0586307	0.842559	0.7551	0.59305	0.919613		0.765293	0.416428	0.780275	0.918778	0.815291	0.432785	0.736064	0.476223	0.325003		0.494516	0.484047	0.64571	0.899286	0.877278	0.572202	0.998593	6.96824e-33	0.618166	6.90488e-59	1.69753e-298	5.16328e-39	2.24971e-15	0.772385	2.00632e-150	0.426335	0.342956	0.757722	0.34942	0.0369327	0.663827		0.630906		0.892843	0.925539		0.85048	0.73908	0.754279	0.808729	0.546031	0.802725	0.395994	0.782628	0.772837	0.455532	2.8117e-16	1.8485e-77	1.41787e-216	5.81907e-29	0.668702	0.00936325	0.854496	0.601874	0.522358	0.623089	0.602497	1.09938e-15	0.0174466	0		0.455059	0		0.580376	0.586265	6.2778e-07	0.741942	0.763753		0.331569	0.811822
RSV_class101	RSV_class101	0.0783755	0.108438			0.0960589	-0.0137051	0.00231728	-0.000436444	-0.000430908	0.197369	0.184007		0.0691755	-0.000423256	0.0396092	-0.000156578		-0.000194196	-0.00543245	0.081793	0.0222962	0.00925388	-0.000217615	0.106232	-0.000417189	-0.000394271		-0.0025384	0.0926734	0.00723567	-0.000391424	-0.000265342	0.00901316	-0.000268485	0.0504061	0.0227535	0.0653772		-0.000238875	0.0134797	-0.000264877	0.0574609	0.197819	0.161027	-0.000330826	-0.000583141	0.0860915		0.0211329	-0.00074462	-0.000367852	-9.56422e-05	-0.00049504	-0.000588654	0.00541845	0.00690455	-0.000403839	-0.0160219	-0.00517074	-0.00171639	-0.00198584	-0.00366834	-0.0115563	0.115265	-0.00316951	-0.000246825	-0.000242954	0.030787	-0.000508478		0.107019		0.0107716	-0.000244079		-0.000254235	0.0107337	-0.000250449	0.19464	0.116786	-0.000199895	0.176256	0.0898223	-0.000230976	0.115251	-0.0104083	0.0956661	-0.00595434	0.0133751	-0.00044315	0.122855	-0.00037811	0.00657768	-0.000528405	-0.000393254	-0.000416726	-0.00122543	0.0034241	-0.00116607	0.00801715	1	-0.00572356		0.0748531	0.0389176	0.0842211	0.227347	0.228121		-5.15246e-05	0.197776	2.59577e-13	3.92125e-24			2.93847e-19	0.201592	0.829056	0.967563	0.967974	5.33592e-77	5.34342e-67		1.09568e-10	0.968542	0.000222482	0.98836		0.985564	0.612738	2.27895e-14	0.0377374	0.388553	0.983823	3.20156e-23	0.968993	0.970695		0.813034	4.99739e-18	0.500191	0.970907	0.980276	0.401012	0.980042	2.60733e-06	0.0339787	1.07394e-09		0.982243	0.209108	0.98031	8.40006e-08	2.38665e-77	1.56525e-51	0.975409	0.956669	9.24732e-16		0.0489226	0.944687	0.972658	0.99289	0.963211	0.95626	0.613653	0.520006	0.969985	0.135455	0.629959	0.872941	0.853206	0.732504	0.281573	4.4822e-27	0.76775	0.981652	0.98194	0.00411454	0.962213		1.52128e-23		0.31554	0.981856		0.981101	0.317244	0.981383	6.78118e-75	9.36905e-28	0.98514	1.53966e-61	5.02499e-17	0.98283	4.54684e-27	0.33214	4.1035e-19	0.579033	0.212664	0.967064	1.47231e-30	0.971896	0.539956	0.960733	0.970771	0.969027	0.909096	0.749696	0.913482	0.455059		0.59383		2.86481e-12	0.000286173	3.80377e-15	3.33796e-102	6.61439e-103		0.99617	2.57743e-77
RSV_class102	RSV_class102	-0.0135311	-0.0113043			-0.0156914	-0.142209	0.0179789	-0.00641145	-0.0053011	-0.00311222	0.00274595		-0.0131893	0.00492409	-0.00920697	-0.00230016		0.000214857	0.181	-0.00926244	-0.0268403	0.373103	0.0144662	0.060214	0.00346735	-0.0049845		0.110918	-0.00585314	-0.0010236	-0.00572009	-0.00388086	0.0131872	-0.00288772	-0.00337664	-0.00618144	-0.00566118		-0.00316135	-0.00997151	-0.00371105	-0.00560055	-0.0027459	-0.00946767	-0.0042158	-0.00805981	-0.0125735		-0.0139596	0.00458858	-0.0053855	0.009853	0.00244546	-0.00550565	-0.00830082	0.178733	-0.00593248	-0.189509	0.415956	0.175478	0.170658	-0.045206	0.270082	-0.011233	-0.0016916	-0.00362591	0.0142421	0.0227525	0.00384261		-0.00564739		0.022743	-0.00183954		-0.00300065	-0.00454372	-0.00367915	-0.00204954	-0.00697194	-0.0029365	-0.0139387	-0.00648538	-0.00339309	-0.00500378	-0.0546998	0.164184	0.296988	-0.0806015	0.000109801	0.110788	0.0015529	-0.0061326	-0.00676262	-0.00577698	-0.0061218	0.0442197	0.0928988	0.568198	0.407908	-0.00572356	1		-0.00666137	-0.00642253	0.144443	-0.00420484	-0.00353284		0.0362308	-0.0027709	0.207377	0.292201			0.143705	1.8198e-40	0.093873	0.550247	0.621355	0.771831	0.798064		0.219085	0.646376	0.390962	0.8303		0.984028	7.51193e-65	0.388114	0.0123743	5.73028e-285	0.177675	1.95988e-08	0.746643	0.642339		3.51304e-25	0.5855	0.924018	0.594054	0.717652	0.21916	0.787881	0.753052	0.564644	0.597859		0.768331	0.35283	0.72951	0.601787	0.798068	0.377687	0.694462	0.452664	0.241368		0.193347	0.668985	0.615811	0.358581	0.819759	0.607958	0.439263	2.95201e-63	0.580427	5.01858e-71	0	5.27397e-61	9.47121e-58	2.50666e-05	5.08985e-145	0.295254	0.874761	0.735481	0.184486	0.033987	0.720317		0.598751		0.0340617	0.86391		0.779796	0.672032	0.731746	0.848553	0.515941	0.784386	0.194014	0.545658	0.751888	0.641052	3.38845e-07	1.57808e-53	2.39378e-176	5.38423e-14	0.991837	3.99079e-25	0.884955	0.567723	0.528622	0.59039	0.568406	3.75319e-05	4.15129e-18	0	0	0.59383			0.534812	0.549558	1.04883e-41	0.695216	0.742026		0.000733095	0.796269
RSV_class103	RSV_class103
RSV_class104	RSV_class104	0.0319922	-0.000510424			0.0338073	-0.014512	-0.0120951	-0.000279324	-0.000275781	-0.000136791	-0.000413391		0.00183174	-0.000270884	-0.000417501	-0.00010021		-0.000124286	-0.0148017	-0.000446097	0.0501744	-0.00370759	-0.000139274	0.0163302	-0.000267001	-0.000252333		0.0463131	0.258601	-0.000186755	-0.000250512	-0.000169819	0.0425916	-0.000171831	-0.000160044	-0.000274447	-0.000251884		-0.00015288	-0.000469226	-0.000169521	0.339567	-0.000119629	-0.00041368	-0.000211729	-0.00037321	0.0670245		0.0138911	-0.000476557	-0.000235426	-0.000390351	-0.000316826	-0.000376739	-0.0004502	-0.000586944	-0.000258457	0.0056447	0.00139684	0.0020615	-0.00156315	-0.0241267	-0.0190683	-0.000503345	-0.0026726	-0.000157968	-0.000155491	0.204089	-0.000325426		0.701116		0.00113264	-0.000156211		-0.00016271	-0.00034633	-0.000160288	-0.000166666	-0.000315383	-0.000127933	0.0210438	-0.000429435	-0.000147825	0.0312339	0.0379078	0.0297669	-0.00839327	0.0041385	-0.000283616	0.000181957	-0.00024199	-0.000267262	-0.000338179	-0.000251682	-0.000266705	-0.00660186	0.000363567	-0.00750336	-0.00593328	0.0748531	-0.00666137		1	-0.000280595	-0.00111631	-0.000187379	-0.000153913		-0.000870898	-0.00012277	0.00286725	0.962068			0.00162781	0.176305	0.259742	0.979237	0.9795	0.989831	0.969275		0.864482	0.979864	0.96897	0.99255		0.99076	0.167826	0.966846	2.89791e-06	0.729753	0.989646	0.128095	0.980153	0.981243		1.57794e-05	1.0705e-132	0.986117	0.981378	0.987376	7.17952e-05	0.987226	0.988102	0.979599	0.981276		0.988635	0.965128	0.987398	2.69797e-233	0.991107	0.969254	0.984261	0.97226	4.05196e-10		0.19554	0.964583	0.982499	0.970987	0.97645	0.971998	0.966541	0.956387	0.980787	0.598925	0.896447	0.84768	0.884201	0.0245555	0.0755942	0.962594	0.803346	0.988257	0.988441	2.59279e-82	0.975811		0		0.915953	0.988387		0.987904	0.974257	0.988084	0.98761	0.976557	0.990489	0.0498837	0.968083	0.989011	0.00360369	0.00041039	0.00553487	0.434183	0.69979	0.978918	0.986473	0.982011	0.980133	0.974863	0.981291	0.980175	0.538467	0.972977	0.48447	0.580376	2.86481e-12	0.534812			0.979142	0.91716	0.986071	0.988558		0.935326	0.990873
RSV_class105	RSV_class105	0.344019	0.00502018			0.640209	-0.011472	-0.0121482	-0.000266184	-0.000262808	0.00067575	0.00276458		0.349488	-0.000258141	-0.000396812	-9.5496e-05		-0.000118439	-0.0292704	0.12601	0.002987	-0.0038765	-0.000132722	0.1184	-0.000254441	-0.000240463		-0.00598888	0.0246924	-0.000177969	-0.000238727	-0.000140378	-0.000393097	-0.000163747	0.03433	-0.000255635	0.0256512		-0.000145688	0.705586	-0.000161547	-0.000285731	-0.000114002	0.74776	-0.000201768	0.834907	0.529962		0.26153	-0.000451904	-0.000224351	-0.000365769	1.52106e-05	-0.000359016	-0.000417338	-0.000826177	-0.000246299	-0.045985	-0.0164942	-0.0146203	-0.00148961	-0.0280241	-0.0222515	0.0561871	-0.00253693	-0.000150537	-0.000148176	-0.000315245	-0.000243248		-0.000234463		0.0113786	-0.000148862		-0.000155056	-0.000329938	-0.000152747	-8.7531e-05	0.0765167	-0.000121915	0.559245	0.000841362	-0.000140871	0.18594	0.0115496	0.327883	-0.0141035	-0.00253424	-0.000270275	0.0912137	-0.000230607	-0.00025469	-0.000322271	-0.000239843	0.0351254	-0.00849421	-0.00440362	-0.00645409	-0.00584121	0.0389176	-0.00642253		-0.000280595	1	-0.000962325	0.206565	0.155303		-0.000744169	-0.000116995	8.48577e-240	0.639959			0	0.285098	0.257659	0.980213	0.980464	0.949796	0.796724		6.22396e-248	0.980811	0.970507	0.992901		0.991195	0.00637499	4.50534e-32	0.780772	0.717956	0.990133	1.73809e-28	0.981086	0.982125		0.576834	0.0213884	0.98677	0.982254	0.989564	0.970783	0.987827	0.00137607	0.980997	0.0168286		0.989169	0	0.987991	0.978761	0.991525	0	0.985001	0	0		8.77695e-136	0.966414	0.983322	0.972813	0.998869	0.973315	0.968982	0.93864	0.981691	1.81187e-05	0.124307	0.173099	0.889613	0.00901069	0.0381231	1.61147e-07	0.813139	0.988809	0.988985	0.976567	0.981918		0.982571		0.289039	0.988934		0.988473	0.975475	0.988645	0.993493	9.34159e-13	0.990937	0	0.937515	0.989528	2.12803e-68	0.281854	9.80132e-217	0.188793	0.813334	0.979909	1.64364e-17	0.982857	0.981067	0.976045	0.982171	0.00106109	0.428676	0.681581	0.547598	0.586265	0.000286173	0.549558		0.979142		0.928554	2.55012e-84	5.14316e-48		0.944721	0.991302
RSV_class106	RSV_class106	0.0260561	0.0536569			0.0443406	-0.0130374	-0.0176272	0.0473648	-0.00104555	0.119151	0.113955		0.00605564	-0.00102698	0.0369518	-0.000379919		-0.000471195	-0.0111422	0.0193636	0.0114907	0.0751545	-0.000528017	0.0300543	-0.00101226	-0.000956653		-0.000227128	0.0596151	-0.00033331	-0.000949747	-0.000384122	0.00719417	-0.000651448	-0.000606761	0.0142894	0.0131326		-0.000579603	0.00726814	-0.000642693	0.0013957	0.118035	-0.00114226	-0.000802711	0.012655	0.0492218		0.0134551	-0.000183176	5.93756e-05	-8.17173e-05	0.00909659	0.050543	0.0889379	0.166162	-0.00097987	-0.0266904	0.0494859	0.0072998	0.0234085	-0.0295331	0.0128238	0.0446063	-0.00458499	-0.000598893	0.000491873	-0.00125416	0.00740604		-0.000932781		0.0236687	0.00599496		-0.000616871	0.00571259	-0.000607686	0.118245	0.00681151	-0.000485023	0.0168004	-0.00162808	-0.000560438	0.0604707	-0.000618598	0.042643	0.033491	0.0317586	-0.00107525	0.126131	-0.00091744	0.00317618	0.00720304	-0.000954185	-0.00101114	0.00339399	0.010135	0.0887228	0.0534364	0.0842211	0.144443		-0.00111631	-0.000962325	1	-0.000188669	-0.00058352		0.054797	0.118	0.0151748	5.64266e-07			3.57363e-05	0.22444	0.10048	1.00697e-05	0.922394	7.87293e-29	1.69872e-26		0.572593	0.923768	0.000572867	0.971762		0.964981	0.299178	0.0711736	0.284314	2.3425e-12	0.960762	0.0050956	0.924857	0.928974		0.983116	2.70457e-08	0.975225	0.929485	0.971449	0.502652	0.951599	0.954916	0.183032	0.221074		0.956932	0.49827	0.952249	0.896531	2.54963e-28	0.915242	0.94038	0.238329	4.45366e-06		0.209939	0.986383	0.995586	0.993925	0.396667	2.44891e-06	1.01336e-16	8.43827e-55	0.927255	0.0128714	3.95659e-06	0.4964	0.0291553	0.00591725	0.232126	3.20706e-05	0.669228	0.9555	0.963446	0.906974	0.490154		0.930742		0.02741	0.576446		0.954165	0.594537	0.954847	2.04446e-28	0.525646	0.963954	0.11747	0.879427	0.958355	1.70554e-08	0.954037	7.03654e-05	0.00180004	0.00307795	0.920196	3.9341e-32	0.931878	0.767276	0.502126	0.929157	0.92494	0.751824	0.344992	1.2006e-16	6.2778e-07	3.80377e-15	1.04883e-41		0.91716	0.928554		0.985975	0.956641		3.22968e-07	2.64386e-28
RSV_class107	RSV_class107	0.199813	0.000610651			0.0873267	-0.00982918	-0.00762605	-0.000177756	-0.000175501	0.00276224	0.00262423		0.235918	-0.000172384	0.00261354	-6.37714e-05		-7.90927e-05	-0.0198849	0.00652638	-0.00421962	-0.00247662	-8.86305e-05	0.202276	-0.000169914	-0.000160579		-0.0038801	0.116566	-0.000118846	-0.00015942	-9.69331e-05	0.0752558	-0.000109349	0.303356	0.0471115	0.16908		-9.72894e-05	0.0560632	-0.000107879	0.0727146	0.00271762	0.533177	-0.000134739	0.0461649	0.0629562		0.0472341	-0.000287819	-0.000109002	0.0822514	0.00073358	-0.000229348	-0.000252041	-0.000546107	-0.000164476	-0.0280186	-0.00896654	-0.00946179	-0.000987582	-0.0182191	-0.0146698	0.266799	-0.00165792	-0.000100527	-9.89508e-05	-0.000210518	-3.93931e-05		-0.000156572		0.0388342	-9.94091e-05		-0.000103545	-5.92963e-05	-0.000102003	0.00285411	0.550166	-8.14137e-05	0.634591	-0.000273283	-9.40725e-05	0.170967	-0.00580262	0.293807	-0.0093134	0.00474902	-0.000180487	0.465563	-0.000130772	-7.13804e-05	-0.00021521	-0.000160165	-0.000169725	0.00116328	-0.0023235	-0.00507449	-0.00353403	0.227347	-0.00420484		-0.000187379	0.206565	-0.000188669	1	0.994397		0.000454178	0.00271508	6.56779e-79	0.954627			3.5736e-16	0.359745	0.477354	0.986786	0.986953	0.796893	0.806834		3.95037e-110	0.987185	0.807606	0.995259		0.99412	0.06389	0.543122	0.694199	0.817503	0.993411	7.34082e-81	0.987369	0.988063		0.717705	1.17565e-27	0.991165	0.988149	0.992794	2.189e-12	0.991871	2.80985e-184	1.12295e-05	1.04968e-56		0.992767	1.71561e-07	0.99198	1.16787e-11	0.800103	0	0.989983	1.67979e-05	4.31239e-09		1.06533e-05	0.978605	0.991897	1.63175e-14	0.945506	0.982951	0.981264	0.959419	0.987773	0.00902423	0.403453	0.377984	0.926684	0.0895647	0.17165	1.96205e-141	0.877234	0.992527	0.992644	0.984351	0.997071		0.98836		0.000294913	0.99261		0.992302	0.995592	0.992417	0.790292	0	0.993948	0	0.979686	0.993006	5.90176e-58	0.588741	1.84753e-172	0.385509	0.658135	0.986583	0	0.990278	0.994693	0.984002	0.988093	0.987383	0.913688	0.828605	0.636344	0.741942	3.33796e-102	0.695216		0.986071	2.55012e-84	0.985975		0		0.966245	0.800286
RSV_class108	RSV_class108	0.163377	-0.00026681			0.0438153	-0.00898024	-0.00706064	-0.000146009	-0.000144157	-7.15037e-05	-0.000216089		0.21647	-0.000141597	-0.000218237	-5.2382e-05		-6.4967e-05	-0.0170826	-0.000233779	-0.00450091	-0.00214195	-7.28014e-05	0.181307	-0.000139567	-0.0001319		-0.00330696	0.114787	-9.76208e-05	-0.000130948	-8.87681e-05	-0.000216208	-8.98197e-05	0.221758	-0.00014346	0.161096		-7.99138e-05	0.0182837	-8.86125e-05	-0.000156731	-6.25328e-05	0.500967	-0.000110675	-0.000195085	0.0190659		0.0296906	-0.000249107	-0.000123062	-0.000204045	-0.000165612	-0.00019693	-0.00023533	-0.000455334	-0.000135101	-0.0244584	-0.00822161	-0.00841924	-0.000817091	-0.0162475	-0.0129085	0.229492	-0.00139703	-8.25734e-05	-8.12785e-05	-0.00017292	-0.000170107		-0.000128609		0.0378561	-8.16549e-05		-8.50523e-05	-0.000181035	-8.37859e-05	-8.71199e-05	0.489186	-6.68735e-05	0.612816	-0.000224475	-7.72715e-05	0.157636	-0.00703056	0.270183	-0.00862585	0.00517071	-0.000148253	0.467995	-0.000126494	-0.000139704	-0.000176774	-0.00013156	-0.000139413	-0.000267787	-0.00364131	-0.00429188	-0.00322572	0.228121	-0.00353284		-0.000153913	0.155303	-0.00058352	0.994397	1		-0.000455238	-6.41746e-05	5.15031e-53	0.980167			4.4185e-05	0.402735	0.510615	0.989146	0.989283	0.994684	0.983936		1.30914e-92	0.989474	0.983777	0.996106		0.99517	0.111435	0.982622	0.674944	0.841813	0.994588	4.55275e-65	0.989624	0.990194		0.757987	7.30567e-27	0.992743	0.990265	0.993401	0.983928	0.993323	3.28734e-97	0.989335	1.41651e-51		0.994059	0.0884345	0.993412	0.988349	0.995351	0	0.991772	0.985498	0.0756306		0.00565718	0.981482	0.990851	0.984832	0.987688	0.985361	0.982506	0.966159	0.989956	0.0226528	0.443642	0.432763	0.939314	0.130038	0.229056	3.71037e-104	0.896434	0.993861	0.993958	0.987145	0.987354		0.990439		0.000417939	0.99393		0.993677	0.986542	0.993771	0.993523	0	0.995028	0	0.983313	0.994255	1.9662e-49	0.512418	3.94691e-145	0.421556	0.629961	0.988979	0	0.990596	0.989614	0.986859	0.99022	0.989636	0.980094	0.7344	0.689233	0.763753	6.61439e-103	0.742026		0.988558	5.14316e-48	0.956641	0			0.966167	0.995229
RSV_class109	RSV_class109
RSV_class110	RSV_class110	0.000438572	0.000692061			0.00204549	-0.0470442	-0.0265136	-0.000826172	0.00938163	0.00658212	0.00785238		-0.00111145	-0.000676752	0.00083774	0.0234521		-0.000367607	0.0422563	0.00036994	-0.0138525	-0.00535154	-0.000411937	-0.00139111	-0.000789723	-0.00074634		-0.0128219	0.00501249	-0.000511265	-0.000740952	-0.000408092	-0.000859369	-0.00042579	-0.000467268	0.000435859	-2.55683e-05		-0.000305943	-0.000783066	-0.00047869	8.45713e-05	0.0061265	-0.000580384	0.00173065	0.00512581	0.00107422		0.0061064	0.00636266	-0.000351076	5.73106e-05	0.00202321	0.0027069	0.000228175	-0.00151011	-0.000725625	-0.090385	0.370092	0.128679	0.0398872	-0.0296047	-0.0444114	0.00182083	-0.00555846	-0.00046723	-0.000459903	-0.000354474	0.00394983		-0.000727716		0.0489156	-0.000462033		-0.000481257	-0.000648041	-0.000474091	0.00620783	-0.000312443	-0.000378394	0.0106306	-0.00127016	-0.00043723	0.0310116	0.077749	0.0290033	-0.0145501	-0.00965283	8.90146e-05	0.0133497	-0.000715748	-0.000557611	-0.00100025	0.31402	-0.000788848	-0.0197498	-0.0127401	-0.0135139	-0.0104206	-5.15246e-05	0.0362308		-0.000870898	-0.000744169	0.054797	0.000454178	-0.000455238		1	0.00611596	0.967404	0.948586			0.848849	1.15585e-05	0.01348	0.938641	0.382038	0.539683	0.46438		0.917519	0.949722	0.937783	0.0288565		0.972677	8.18307e-05	0.972503	0.196788	0.618039	0.969383	0.89687	0.941343	0.94456		0.232196	0.640471	0.962006	0.944959	0.969669	0.936181	0.968354	0.965273	0.967606	0.998099		0.977259	0.941836	0.964425	0.993713	0.568109	0.956874	0.871895	0.632936	0.920273		0.569379	0.553286	0.973905	0.995739	0.850475	0.800875	0.983038	0.888104	0.946096	3.20437e-17	4.54001e-280	2.19764e-33	0.000200843	0.00579776	3.4722e-05	0.865281	0.60452	0.965276	0.96582	0.973652	0.712855		0.945941		5.10511e-06	0.965662		0.964234	0.951852	0.964766	0.562983	0.976775	0.971875	0.321916	0.905793	0.967504	0.00385012	4.01043e-13	0.00687294	0.175171	0.368429	0.993383	0.213532	0.946829	0.958564	0.925746	5.18216e-198	0.941408	0.065715	0.235188	0.207955	0.331569	0.99617	0.000733095		0.935326	0.944721	3.22968e-07	0.966245	0.966167			0.568774
RSV_class111	RSV_class111	0.182872	0.333974			0.330486	-0.00678432	-0.00507514	-0.000116465	-0.000114988	0.997666	0.902941		0.0275028	-0.000112946	0.197628	-4.17829e-05		-5.18213e-05	-0.0129627	0.0216136	-0.00356074	0.0209714	-5.80705e-05	0.094608	-0.000111327	-0.000105211		-0.00254539	-0.000231847	-7.78679e-05	-0.000104452	-7.08064e-05	0.0110562	-7.16452e-05	-6.67306e-05	0.116948	0.110898		-6.37438e-05	0.0494317	-7.06823e-05	-0.000125018	0.999807	-0.000172485	-8.82808e-05	-0.000155611	0.043909		0.0228949	-0.000198702	-9.81613e-05	-0.000162758	-0.000132101	-0.000157082	-0.000187712	-0.0003632	-0.000107764	-0.0210281	-0.00752023	-0.00581757	-0.000651758	-0.0125458	-0.0100196	0.250252	-0.00111435	-6.58652e-05	-6.48323e-05	-0.000137931	-0.000135687		-0.000102586		0.00594086	-6.51325e-05		-6.78425e-05	0.0566014	-6.68323e-05	0.984104	0.0204679	-5.3342e-05	0.0693886	-0.000179054	-6.16361e-05	0.0586132	-0.00253348	0.0795738	-0.00671029	0.0549427	-0.000118255	0.088262	-0.000100899	0.0352122	-0.000141005	-0.00010494	-0.000111203	0.000885915	-0.00290451	-0.00337531	-0.00255516	0.197776	-0.0027709		-0.00012277	-0.000116995	0.118	0.00271508	-6.41746e-05		0.00611596	1	3.49136e-66	2.80874e-225			2.31545e-220	0.5273	0.636301	0.991342	0.991452	0	0		0.0103758	0.991603	3.36041e-77	0.996894		0.996147	0.227107	0.0440015	0.740062	0.0506754	0.995683	1.00205e-18	0.991724	0.992178		0.812528	0.982765	0.994211	0.992235	0.994736	0.302921	0.994674	0.995039	7.9178e-28	3.58175e-25		0.995261	4.05405e-06	0.994745	0.990706	0	0.987178	0.993437	0.988432	4.25506e-05		0.0328832	0.985229	0.992703	0.987901	0.990179	0.988323	0.986046	0.973004	0.991989	0.0500542	0.483488	0.587781	0.951576	0.242407	0.350511	4.04915e-124	0.917305	0.995103	0.99518	0.989746	0.989913		0.992374		0.579892	0.995158		0.994956	1.30569e-07	0.995032	0	0.0564837	0.996034	9.60381e-11	0.986689	0.995418	4.60416e-08	0.813389	1.11904e-13	0.531816	3.00506e-07	0.991209	1.72418e-16	0.992499	0.00103112	0.989518	0.992199	0.991733	0.934214	0.786678	0.753146	0.811822	2.57743e-77	0.796269		0.990873	0.991302	2.64386e-28	0.800286	0.995229		0.568774

### Sheet: Table S10_Order
Variable	Label	RSV_order1	RSV_order2	RSV_order3	RSV_order4	RSV_order5	RSV_order6	RSV_order7	RSV_order8	RSV_order9	RSV_order10	RSV_order11	RSV_order12	RSV_order13	RSV_order14	RSV_order15	RSV_order16	RSV_order17	RSV_order18	RSV_order19	RSV_order20	RSV_order21	RSV_order22	RSV_order23	RSV_order24	RSV_order25	RSV_order26	RSV_order27	RSV_order28	RSV_order29	RSV_order30	RSV_order31	RSV_order32	RSV_order33	RSV_order34	RSV_order35	RSV_order36	RSV_order37	RSV_order38	RSV_order39	RSV_order40	RSV_order41	RSV_order42	RSV_order43	RSV_order44	RSV_order45	RSV_order46	RSV_order47	RSV_order48	RSV_order49	RSV_order50	RSV_order51	RSV_order52	RSV_order53	RSV_order54	RSV_order55	RSV_order56	RSV_order57	RSV_order58	RSV_order59	RSV_order60	RSV_order61	RSV_order62	RSV_order63	RSV_order64	RSV_order65	RSV_order66	RSV_order67	RSV_order68	RSV_order69	RSV_order70	RSV_order71	RSV_order72	RSV_order73	RSV_order74	RSV_order75	RSV_order76	RSV_order77	RSV_order78	RSV_order79	RSV_order80	RSV_order81	RSV_order82	RSV_order83	RSV_order84	RSV_order85	RSV_order86	RSV_order87	RSV_order88	RSV_order89	RSV_order90	RSV_order91	RSV_order92	RSV_order93	RSV_order94	RSV_order95	RSV_order96	RSV_order97	RSV_order98	RSV_order99	RSV_order100	RSV_order101	RSV_order102	RSV_order103	RSV_order104	RSV_order105	RSV_order106	RSV_order107	RSV_order108	RSV_order109	RSV_order110	RSV_order111	RSV_order112	RSV_order113	RSV_order114	RSV_order115	RSV_order116	RSV_order117	RSV_order118	RSV_order119	RSV_order120	RSV_order121	RSV_order122	RSV_order123	RSV_order124	RSV_order125	RSV_order126	RSV_order127	RSV_order128	RSV_order129	RSV_order130	RSV_order131	RSV_order132	RSV_order133	RSV_order134	RSV_order135	RSV_order136	RSV_order137	RSV_order138	RSV_order139	RSV_order140	RSV_order141	RSV_order142	RSV_order143	RSV_order144	RSV_order145	RSV_order146	RSV_order147	RSV_order148	RSV_order149	RSV_order150	RSV_order151	RSV_order152	RSV_order153	RSV_order154	RSV_order155	RSV_order156	RSV_order157	RSV_order158	RSV_order159	RSV_order160	RSV_order161	RSV_order162	RSV_order163	RSV_order164	RSV_order165	RSV_order166	RSV_order167	RSV_order168	RSV_order169	RSV_order170	RSV_order171	RSV_order172	RSV_order173	RSV_order174	RSV_order175	RSV_order176	RSV_order177	RSV_order178	RSV_order179	RSV_order180	RSV_order181	RSV_order182	RSV_order183	RSV_order184	RSV_order185	RSV_order186	RSV_order187	RSV_order188	RSV_order189	RSV_order190	RSV_order191	RSV_order192	RSV_order193	RSV_order194	RSV_order195	RSV_order196	RSV_order197	RSV_order198	RSV_order199	RSV_order200	RSV_order201	RSV_order202	RSV_order203	RSV_order204	RSV_order205	RSV_order206	RSV_order207	RSV_order208	RSV_order209	RSV_order210	RSV_order211	RSV_order212	RSV_order213	RSV_order214	RSV_order215	RSV_order216	RSV_order217	RSV_order218	RSV_order219	RSV_order220	RSV_order221	RSV_order222	RSV_order223	RSV_order224	RSV_order225	RSV_order226	RSV_order227	RSV_order228	RSV_order229	RSV_order230	RSV_order231	PRSV_order1	PRSV_order2	PRSV_order3	PRSV_order4	PRSV_order5	PRSV_order6	PRSV_order7	PRSV_order8	PRSV_order9	PRSV_order10	PRSV_order11	PRSV_order12	PRSV_order13	PRSV_order14	PRSV_order15	PRSV_order16	PRSV_order17	PRSV_order18	PRSV_order19	PRSV_order20	PRSV_order21	PRSV_order22	PRSV_order23	PRSV_order24	PRSV_order25	PRSV_order26	PRSV_order27	PRSV_order28	PRSV_order29	PRSV_order30	PRSV_order31	PRSV_order32	PRSV_order33	PRSV_order34	PRSV_order35	PRSV_order36	PRSV_order37	PRSV_order38	PRSV_order39	PRSV_order40	PRSV_order41	PRSV_order42	PRSV_order43	PRSV_order44	PRSV_order45	PRSV_order46	PRSV_order47	PRSV_order48	PRSV_order49	PRSV_order50	PRSV_order51	PRSV_order52	PRSV_order53	PRSV_order54	PRSV_order55	PRSV_order56	PRSV_order57	PRSV_order58	PRSV_order59	PRSV_order60	PRSV_order61	PRSV_order62	PRSV_order63	PRSV_order64	PRSV_order65	PRSV_order66	PRSV_order67	PRSV_order68	PRSV_order69	PRSV_order70	PRSV_order71	PRSV_order72	PRSV_order73	PRSV_order74	PRSV_order75	PRSV_order76	PRSV_order77	PRSV_order78	PRSV_order79	PRSV_order80	PRSV_order81	PRSV_order82	PRSV_order83	PRSV_order84	PRSV_order85	PRSV_order86	PRSV_order87	PRSV_order88	PRSV_order89	PRSV_order90	PRSV_order91	PRSV_order92	PRSV_order93	PRSV_order94	PRSV_order95	PRSV_order96	PRSV_order97	PRSV_order98	PRSV_order99	PRSV_order100	PRSV_order101	PRSV_order102	PRSV_order103	PRSV_order104	PRSV_order105	PRSV_order106	PRSV_order107	PRSV_order108	PRSV_order109	PRSV_order110	PRSV_order111	PRSV_order112	PRSV_order113	PRSV_order114	PRSV_order115	PRSV_order116	PRSV_order117	PRSV_order118	PRSV_order119	PRSV_order120	PRSV_order121	PRSV_order122	PRSV_order123	PRSV_order124	PRSV_order125	PRSV_order126	PRSV_order127	PRSV_order128	PRSV_order129	PRSV_order130	PRSV_order131	PRSV_order132	PRSV_order133	PRSV_order134	PRSV_order135	PRSV_order136	PRSV_order137	PRSV_order138	PRSV_order139	PRSV_order140	PRSV_order141	PRSV_order142	PRSV_order143	PRSV_order144	PRSV_order145	PRSV_order146	PRSV_order147	PRSV_order148	PRSV_order149	PRSV_order150	PRSV_order151	PRSV_order152	PRSV_order153	PRSV_order154	PRSV_order155	PRSV_order156	PRSV_order157	PRSV_order158	PRSV_order159	PRSV_order160	PRSV_order161	PRSV_order162	PRSV_order163	PRSV_order164	PRSV_order165	PRSV_order166	PRSV_order167	PRSV_order168	PRSV_order169	PRSV_order170	PRSV_order171	PRSV_order172	PRSV_order173	PRSV_order174	PRSV_order175	PRSV_order176	PRSV_order177	PRSV_order178	PRSV_order179	PRSV_order180	PRSV_order181	PRSV_order182	PRSV_order183	PRSV_order184	PRSV_order185	PRSV_order186	PRSV_order187	PRSV_order188	PRSV_order189	PRSV_order190	PRSV_order191	PRSV_order192	PRSV_order193	PRSV_order194	PRSV_order195	PRSV_order196	PRSV_order197	PRSV_order198	PRSV_order199	PRSV_order200	PRSV_order201	PRSV_order202	PRSV_order203	PRSV_order204	PRSV_order205	PRSV_order206	PRSV_order207	PRSV_order208	PRSV_order209	PRSV_order210	PRSV_order211	PRSV_order212	PRSV_order213	PRSV_order214	PRSV_order215	PRSV_order216	PRSV_order217	PRSV_order218	PRSV_order219	PRSV_order220	PRSV_order221	PRSV_order222	PRSV_order223	PRSV_order224	PRSV_order225	PRSV_order226	PRSV_order227	PRSV_order228	PRSV_order229	PRSV_order230	PRSV_order231
RSV_order1	RSV_order1	1	-9.0427e-05	0.34409	0.0253555	-0.000165327	0.0774198	-0.000190074	-0.000152539	-0.000197626	-0.00019613			0.0440638	-0.0103935	-0.000170408	-0.00359941	0.00585348	0.00249829	-8.48414e-05	0.0356041	-0.0121003	0.0122918	-0.000481411	-0.000180766	0.112972	0.00118095	-0.000168317	0.028561	0.38435	-0.00712368	-0.000162859	-0.000160793	0.00118154	-6.51891e-05	0.00719636		0.146484	-0.000159883	0.215728	-0.000157938	0.00156707	-5.84272e-05		-7.24644e-05	-0.0167051		-0.000178903	0.000120901	-0.000156176	-0.000144584	-0.00454621	-0.0023364	-8.1203e-05	0.182258	-0.000155674	-0.000147122		-0.00361146	0.11468	-0.000108887	-0.00014606	0.000128596	-0.000161351	-0.000100185		0.221607	0.000864697	-5.62809e-05	0.000572657	0.160978		-8.91362e-05	0.0186025	-9.88388e-05		0.0020447	-6.97494e-05	0.500623	-0.000123448	0.0116778	-8.94906e-05	0.0210671	-4.3425e-05		0.0297614	-0.000133212	-0.000213779	-0.000146118	-0.000225679	0.000697033	-8.84555e-05	-0.00026571	-0.000661303	-7.22729e-05	-0.000184724	-0.000219656	-0.0002222	-0.000412171		-0.000112582	-0.000423784	-8.09726e-05	-0.000296937	-0.000150693	-0.00246078	-0.0261534	-0.000184588	-5.96926e-05	-0.00812455	-0.000107884	0.000184953	-0.000275278	-0.00776462	-0.000911387	-0.0157269	-0.0130176	-0.000165431	-8.16484e-05	0.325485	-0.000133177	0.0026731	-0.00154264	-9.21028e-05	-9.06583e-05	-0.000192876	-0.000189739		-0.000143451		0.0380147	-9.10782e-05		-9.48677e-05	-0.000201729	-9.34551e-05	-9.7174e-05	-0.000152539	-0.000151957	0.546655	-7.45909e-05	0.612537	-0.000250381	-8.61889e-05	0.0147414	-0.000197115	0.0758017		0.203655	0.0202322	0.503533	-0.00181766	0.121436	0.0226626	-0.000841911	-0.000496036	-0.000288273	0.000412351	-0.000127498	-0.00736583	-0.000151999	-0.000377908	-0.000148472	0.00308139	-0.000189111	0.315781	0.171568	-0.00162668	-6.3789e-05	-0.000153157	-0.000139128	0.0161847	4.28607e-05	0.00655052	-5.3058e-05	-0.000152379	-0.00677762	-0.000150901	0.00651509	-0.000429894	-0.000244832	-0.00459431	-0.000195121	0.00172024	-0.000114096	0.0686615	-9.77143e-05	-0.000328328	-0.000170956	-0.000259387	-0.000100709	-0.000228843	-0.000184672	-0.01161	-0.000669661	-0.000135633		-0.000636163	-0.000372676	0.042575	-0.000165362	0.468871	-0.000141092	-0.000155827	-0.000197174	-0.000146743	-0.000155502	0.000741749	-0.00245027	-0.00426476	-0.00350256	0.227948	-0.00130359	-0.000182815	-0.000275034	-0.000117651	-0.00218837	-0.00390344	-0.000108358	-0.00139665		-0.000171676	0.155187	-0.000375994	-0.000599092	0.000543447		0.993787	0.999353		-0.000192036	-7.15807e-05		0.993278	6.65892e-240	0.0181343	0.98771	5.03321e-13	0.98587	0.98866	0.985309	0.98542			3.99759e-05	0.332826	0.987332	0.737342	0.585478	0.815934	0.993693	0.000905193	0.259539	0.252074	0.964223	0.986562	4.56989e-26	0.912382	0.987487	0.00777477	9.8839e-304	0.506847	0.987893	0.988047	0.912338	0.995154	0.502523		7.43313e-43	0.988114	5.65211e-92	0.988259	0.883912	0.995656		0.994613	0.119565		0.986701	0.991012	0.98839	0.989252	0.671863	0.827668	0.993963	9.58446e-66	0.988427	0.989063		0.736496	8.14539e-27	0.991905	0.989142	0.99044	0.988005	0.992552		4.46586e-97	0.935786	0.995816	0.957447	1.67902e-51		0.993373	0.0830197	0.992652		0.848906	0.994815	0	0.990823	0.276545	0.993347	0.04963	0.996772		0.00554357	0.990097	0.984108	0.989138	0.983224	0.948217	0.993424	0.980248	0.950868	0.994627	0.986268	0.983671	0.983482	0.969366		0.99163	0.968503	0.99398	0.977928	0.988797	0.81865	0.0147993	0.986278	0.995562	0.449042	0.99198	0.986251	0.979537	0.469387	0.932326	0.142801	0.225146	0.987702	0.99393	2.00115e-213	0.9901	0.80331	0.885709	0.993153	0.99326	0.985662	0.985895		0.989336		0.000395179	0.993229		0.992947	0.985004	0.993052	0.992776	0.98866	0.988703	0	0.994455	0	0.981388	0.993593	0.169568	0.985347	1.51654e-12		5.78796e-82	0.0593865	0	0.865513	6.86121e-30	0.0346993	0.937474	0.963137	0.978572	0.969352	0.990522	0.492513	0.9887	0.971911	0.988963	0.77403	0.985942	2.45758e-200	2.33954e-58	0.879529	0.995258	0.988614	0.989657	0.131529	0.996814	0.541631	0.996056	0.988672	0.527708	0.988782	0.543819	0.968049	0.9818	0.668596	0.985495	0.872659	0.991518	1.50304e-10	0.992736	0.975595	0.987291	0.980718	0.992513	0.982989	0.986272	0.279345	0.950248	0.989917		0.952734	0.9723	7.22649e-05	0.987707	0	0.989511	0.988416	0.985342	0.989091	0.98844	0.9449	0.81941	0.691096	0.744159	9.50567e-103	0.903325	0.98641	0.979556	0.991254	0.838431	0.71608	0.991945	0.896462		0.987238	6.04122e-48	0.972053	0.955485	0.959616		0	0		0.985724	0.994679
RSV_order2	RSV_order2	-9.0427e-05	1	-0.000186945	2.04413e-05	-0.000149358	7.72052e-05	-0.000171715	-0.000137806	-0.000178538	0.00158218			0.00572262	0.0140468	-0.000153948	-0.00190142	-0.00218799	-0.000140388	-7.66467e-05	-0.000134344	-0.0098895	0.000371298	-0.000434912	-0.000163306	0.00513492	0.000311223	-0.00015206	0.00386648	-0.000181078	0.0259061	-0.000147129	-0.000145262	-6.94312e-05	-5.88925e-05	-0.000217746		0.000771868	-0.00014444	5.66101e-05	-0.000142683	0.0057166	-5.27838e-05		-6.54652e-05	0.0145298		-0.000161623	0.000505587	-0.000141091	-0.000130619	0.00410695	0.00179078	-7.33597e-05	0.00224088	-0.000140638	-0.000132912		-0.001451	-0.000292889	-9.83695e-05	-0.000131952	-8.94488e-05	5.25741e-05	-9.05085e-05		-8.42999e-05	-6.97844e-05	-5.08448e-05	-0.000126896	-0.000132675		-8.05267e-05	-0.000247156	-8.92921e-05		-0.000157933	-6.30124e-05	0.00603131	-0.000111524	-0.000196582	-8.08469e-05	0.00951201	-3.92306e-05		0.000658664	-0.000120345	-0.00019313	-0.000132005	-0.000203881	-0.000124006	-7.99118e-05	0.0711359	-0.000597429	-6.52922e-05	-0.000166882	-0.00019844	-0.000200738	-0.00037236		-0.000101708	-0.000382851	-7.31515e-05	-0.000268256	-0.000136137	-0.00286121	-0.0209576	-0.000166759	-5.3927e-05	0.00575255	-9.74638e-05	-0.000165522	-0.000248689	0.0181974	0.0477977	0.0282692	-0.00165412	-0.000209921	-7.37621e-05	-0.0002292	-0.000120313	-8.71043e-05	0.0072409	-8.32067e-05	-8.19018e-05	-0.000174246	-0.000171412		-0.000129595		0.00109624	-8.22811e-05		-8.57046e-05	-0.000182423	-8.44284e-05	-8.77881e-05	-0.000137806	-0.00013728	0.00156198	-6.73863e-05	0.0019477	-0.000226197	-7.78641e-05	-0.000112054	-0.000178076	-0.000889837		0.000503419	-0.000201674	0.00582951	0.00313378	0.00242091	-0.00014582	0.0101978	-0.000448124	-0.000260429	-0.000673556	-0.000115183	-0.00410496	-0.000137318	0.0137905	-0.000134132	-0.000287245	-0.000170845	-0.00025681	0.000968267	0.0131646	-5.76278e-05	-0.000138364	0.00168038	0.00169278	-0.000189699	0.00249731	-4.79332e-05	-0.000137661	0.00642048	-0.000136326	-5.82823e-05	0.125823	-0.000226482	0.00327311	-0.000176274	-0.00020139	-0.000103075	0.00222261	-8.82762e-05	0.00288204	-0.000154444	0.00283274	-9.0982e-05	-0.000206739	-0.000166835	0.00502531	0.000981888	-0.000122532		-0.000574717	-0.000356484	0.00121823	-0.00014939	-0.000665436	-0.000127464	-0.000140775	-0.00017813	-0.000132569	-0.000140482	0.00042921	-0.00366924	0.00197109	0.00336438	0.00292258	-0.00117768	-0.000165157	-0.000248469	-0.000106287	0.00279855	-0.00276742	-9.7892e-05	-0.00126175		-0.000155094	-0.000147798	-0.000339677	-0.000541226	0.000976563		-9.86982e-05	-8.1071e-05		0.00145894	-6.46668e-05	0.993278		0.986103	0.99848	0.988897	0.99426	0.987235	0.989755	0.986728	0.882801			0.59389	0.190577	0.988555	0.859379	0.838458	0.989563	0.994302	0.990013	0.356804	0.972402	0.967676	0.98786	0.632332	0.976866	0.988696	0.718654	0.986539	0.0157701	0.989062	0.989201	0.994838	0.995622	0.983813		0.942667	0.989262	0.995791	0.989393	0.594278	0.996076		0.995133	0.175774		0.987985	0.962427	0.989511	0.99029	0.701968	0.867484	0.994546	0.83461	0.989545	0.990119		0.892457	0.978229	0.992687	0.990191	0.99335	0.996092	0.993271		0.993733	0.994812	0.99622	0.990566	0.990137		0.994013	0.981627	0.993362		0.988259	0.995316	0.574137	0.991709	0.985386	0.99399	0.375457	0.997084		0.951064	0.991053	0.985643	0.990187	0.984844	0.990781	0.994059	3.21293e-11	0.955609	0.995146	0.987594	0.985248	0.985077	0.972323		0.992439	0.971544	0.994562	0.980059	0.989879	0.789783	0.0508274	0.987603	0.995991	0.591961	0.992754	0.987695	0.981513	0.0899475	8.34727e-06	0.00842623	0.877514	0.984395	0.994516	0.982962	0.991056	0.993525	0.499881	0.993814	0.993911	0.987047	0.987257		0.990366		0.918644	0.993883		0.993629	0.986439	0.993723	0.993474	0.989755	0.989795	0.884287	0.99499	0.855993	0.983185	0.994211	0.99167	0.986762	0.933923		0.962588	0.985008	0.587015	0.770295	0.821538	0.98916	0.342008	0.966695	0.980641	0.949959	0.991437	0.702106	0.989792	0.198796	0.990029	0.978648	0.987299	0.98091	0.928114	0.21995	0.995716	0.989714	0.875585	0.874674	0.985898	0.816005	0.996437	0.989766	0.549685	0.989865	0.995667	5.55274e-32	0.983164	0.760388	0.986896	0.985029	0.992337	0.835939	0.993437	0.788289	0.988519	0.791826	0.993236	0.984631	0.987598	0.639618	0.927106	0.990891		0.957295	0.973503	0.909628	0.988894	0.950561	0.990524	0.989535	0.986758	0.990145	0.989557	0.9681	0.732441	0.854284	0.753919	0.785383	0.912624	0.987722	0.98153	0.992098	0.794282	0.79652	0.992723	0.906414		0.98847	0.989013	0.974752	0.959781	0.9275		0.992663	0.993973		0.891872	0.995193
RSV_order3	RSV_order3	0.34409	-0.000186945	1	0.173426	0.0283356	0.0421972	-0.000392952	-0.000315354	0.1011	0.00113961			0.141782	0.00378377	-0.000352295	-0.00714588	0.00305526	0.00172982	-0.000175398	0.359522	-0.0155242	0.224988	-0.000995251	-4.27397e-05	0.10332	0.0730703	-0.000347973	0.0140346	0.129946	-0.0066099	-0.000336689	-0.000332418	0.139586	-0.00013477	0.266046		0.100518	0.000622016	0.117774	-0.000326515	0.0802879	-0.00012079		-0.00014981	-0.0118693		-0.000369857	0.030396	-0.000322873	-0.000298908	-0.00519208	-0.00227613	-0.000167876	0.240274	-0.000321835	-0.000304155		-0.00696764	0.133051	0.00886541	-0.000301959	0.00486027	0.62199	-0.000207119		0.752845	0.718054	0.00739109	0.0312948	0.138611		-0.000184277	0.0663203	-0.000204336		0.646641	0.11172	0.18112	-0.000255211	0.311045	0.672044	0.0769366	-8.97753e-05		0.0620652	-0.000275397	-0.000441959	-0.000302079	-0.000466561	0.0182819	-0.00018287	-0.000305573	-0.00135263	0.697732	0.00190457	-0.00045411	-0.000459369	1.44973e-05		-0.000232749	-0.000677468	-0.0001674	-0.000581413	-0.000311537	-0.014436	-0.02816	-0.000381611	-0.000123406	-0.00830485	-0.000223036	-0.00037878	-0.000569099	-0.0035984	-0.00188417	-0.00943135	-0.0232593	0.0331133	-0.000168797	0.593843	-0.000275324	0.243062	-0.00300751	-0.00019041	-0.000187424	-0.000398745	-6.74774e-06		-0.000296565		0.0289838	0.108568		-0.000196126	0.00593126	0.00890876	0.110422	-0.000315354	-0.000314151	0.791173	-0.000154207	0.239932	-0.000517628	-0.000178184	0.140196	-0.00013205	0.0479954		0.160775	0.0396856	0.196593	0.00555854	0.139432	0.50757	0.0206438	-0.000489619	-0.000514426	0.0246049	0.165786	-0.0144849	-0.000314238	0.00197832	0.00219993	0.0749884	-0.000390962	0.171379	0.0524448	-0.00320477	-0.000131875	-0.000201056	0.00787555	0.12063	0.016664	0.468267	-0.00010969	-0.000315024	0.0140735	-0.000311968	-0.000133373	0.0086556	-0.000511787	-0.009682	-0.000403386	0.0571821	-0.000235877	0.0594535	-0.000202011	0.00389744	-0.000353428	0.00608543	0.105324	0.0360689	-0.000250617	-0.0203327	0.00283747	-0.000280402		-0.00131518	0.00496333	0.0697279	-0.000341863	0.189948	-0.000291688	0.00362985	-0.000198462	-0.000303371	-0.000321478	0.0364009	0.0387514	-0.00945447	-0.00695545	0.0967239	-0.00269291	-0.000377945	-0.000511817	-0.000243228	-0.00322448	-0.00763266	-0.000224016	-0.00255412		-0.000333789	0.053	0.00533598	-0.000627954	0.0352346		0.387595	0.328245		0.00715755	0.111694	6.65892e-240	0.986103		1.31579e-59	0.00827385	8.37336e-05	0.970793	0.976559	3.58236e-21	0.915437			3.12179e-40	0.724424	0.973814	0.505524	0.775894	0.871955	0.986961	2.75821e-263	0.148024	4.44623e-100	0.926116	0.996823	4.7904e-22	9.26968e-12	0.974135	0.190965	5.12568e-34	0.537973	0.974974	0.975291	4.89295e-39	0.989981	1.28386e-140		6.02931e-21	0.953784	3.34906e-28	0.97573	6.7375e-14	0.99102		0.988863	0.268744		0.972509	0.00461433	0.976	0.977781	0.628547	0.832047	0.98752	2.77668e-114	0.976078	0.977391		0.516199	1.35681e-35	0.408777	0.977555	0.650652	0	0.984603		0	0	0.49103	0.00353881	1.63704e-38		0.986301	6.16422e-10	0.98481		0	1.59193e-25	6.17858e-65	0.981029	4.01648e-194	0	7.01342e-13	0.993326		7.10269e-09	0.979529	0.967153	0.977546	0.965326	0.0884657	0.986406	0.977286	0.899707	0	0.859149	0.96625	0.96586	0.998922		0.982698	0.949669	0.987556	0.956797	0.976843	0.178582	0.0086822	0.971636	0.990826	0.439041	0.98342	0.971846	0.957712	0.737414	0.860642	0.37952	0.0301988	0.0020276	0.987452	0	0.979534	5.50195e-117	0.779306	0.985845	0.986067	0.970363	0.999498		0.977955		0.00691068	3.45898e-24		0.98542	0.580505	0.40649	5.7147e-25	0.976559	0.976649	0	0.988536	5.91625e-114	0.961533	0.986754	2.28765e-39	0.990183	7.65786e-06		2.24867e-51	0.000216324	2.1327e-76	0.604515	5.9284e-39	0	0.0543943	0.963613	0.961771	0.0218537	1.47639e-54	0.177114	0.976642	0.853755	0.83759	2.61758e-12	0.970941	3.13195e-58	1.00893e-06	0.765242	0.990196	0.985054	0.463063	1.63087e-29	0.120478	0	0.991845	0.976584	0.189738	0.976811	0.990085	0.419956	0.961967	0.366984	0.970018	9.69876e-08	0.982466	2.94863e-08	0.984983	0.716498	0.97373	0.570705	7.50695e-23	0.000774357	0.98137	0.0581338	0.791487	0.979157		0.90247	0.643752	7.78026e-11	0.974589	2.36705e-71	0.978318	0.735204	0.985247	0.97745	0.976104	0.000691913	0.000303846	0.378353	0.516934	1.66427e-19	0.801883	0.971908	0.961965	0.981919	0.763841	0.476973	0.983347	0.811897		0.975189	7.7434e-07	0.619061	0.953343	0.0010235		0	3.0821e-217		0.50483	1.63226e-25
RSV_order4	RSV_order4	0.0253555	2.04413e-05	0.173426	1	0.0522304	0.0181476	-0.000436486	0.0184842	0.126812	0.000447171			0.560372	-0.0277692	-0.000391325	-0.00651878	0.0304084	0.0263652	-0.00019483	0.206524	-0.0224911	0.127558	0.0486999	-0.000342195	0.0461444	0.49443	-0.000386525	0.00191519	0.00922038	-0.0164249	0.00985478	-0.000369246	0.134713	-0.0001497	0.125579		0.52018	-0.000148003	0.246218	-0.000362689	0.0352019	-0.000134172		-0.000166408	-0.0301606		-0.000410833	0.0717261	-0.000358643	0.00630328	-0.00374422	-0.00231172	5.34662e-05	0.687128	-0.000357491	-0.000337852		-0.0083039	0.0369976	-0.000250048	-0.000335413	-7.60063e-05	0.182392	-0.000230066		0.20047	0.200452	0.00152472	0.524794	0.0391015		-0.000204693	0.00784646	-0.000226974		0.20079	0.134044	0.0121196	-0.000283486	0.00755874	0.170003	0.0226457	-9.97213e-05		0.223878	-0.000305908	-0.000490923	-0.000335546	-0.000518251	0.000506105	-0.00020313	-0.000563836	-0.00151642	0.200022	7.95296e-05	-0.00050442	0.0151803	-0.000761697		-0.000258535	-0.000961133	-0.000185946	-0.000674418	-0.000346051	-0.0173169	-0.0504713	0.000946289	-0.000137078	-0.0230743	-0.000247746	-0.000420745	0.0218837	-0.0105073	-0.00206001	-0.0280528	-0.0307387	0.0427456	-0.000187498	0.146198	-0.000305827	0.0566868	-0.00355918	0.00393826	-0.000208188	0.0165703	-0.000341259		0.0580428		0.0226301	0.00243985		-0.000217855	0.00715352	-0.000214611	0.131995	0.0184842	0.822254	0.185292	-0.000171291	0.12662	-0.000574975	-0.000197925	0.0148873	-0.000398968	0.00525612		0.0494561	0.0123241	0.0164307	0.10414	0.290443	0.0147075	0.0819945	-0.00108274	0.137677	0.000639899	0.0473423	-0.0181739	-0.000349052	0.00161966	0.00266657	0.00151554	-0.000434276	0.880588	-0.000811224	-0.0037461	-0.000146485	0.0579434	0.00949785	0.0180284	0.0166999	0.134407	-0.000121843	-0.000253534	-0.0196728	-0.000346531	-0.000148149	-0.000199205	0.212913	-0.0122499	0.00509356	0.000879322	-0.00026201	0.0435059	-0.000224392	0.00387759	0.0507213	0.00279192	0.126376	0.0339224	-0.000393904	-0.0294335	0.0175007	-0.000311467		-0.00146089	0.000365935	0.447179	-0.000379737	0.0232121	-0.000324004	0.00438341	-0.000452792	-0.00033698	-0.000357094	0.00795799	-0.00854585	-0.0107144	-0.00818288	0.0380028	-0.00298903	-0.000419817	-0.000620502	-0.000270175	-0.00513785	-0.00891422	-0.000248834	-0.00318655		0.0405374	0.00353729	-0.000714531	-0.00112358	0.0196611		0.0421555	0.024918		-8.6707e-05	0.134014	0.0181343	0.99848	1.31579e-59		1.11671e-06	0.090831	0.967559	0.0849967	1.83029e-32	0.966766			0	0.00965668	0.970914	0.543591	0.00459769	0.0140106	0.985517	2.75646e-84	0.0360943	7.87183e-33	5.61792e-06	0.974565	1.69432e-05	0	0.971271	0.858372	0.390272	0.125896	0.358495	0.972555	1.8766e-36	0.988871	7.29279e-32		0	0.988997	4.34767e-120	0.973042	0.00103464	0.990026		0.987629	0.00494117		0.969465	2.20638e-11	0.973342	0.556995	0.727189	0.82946	0.996025	0	0.973428	0.974887		0.439093	0.000563892	0.981412	0.975069	0.99435	7.69044e-66	0.982898		1.99036e-79	2.05657e-79	0.887028	0	0.000267749		0.984784	0.464717	0.983127		1.11151e-79	4.17325e-36	0.258781	0.978927	0.48125	2.57834e-57	0.0348345	0.992587		4.35844e-99	0.977261	0.963516	0.975059	0.961487	0.962389	0.9849	0.958102	0.887639	4.49448e-79	0.994088	0.962514	0.157214	0.943421		0.980782	0.928642	0.986177	0.949895	0.974278	0.106612	2.53066e-06	0.929741	0.98981	0.0315372	0.981584	0.968729	0.0414256	0.327559	0.847789	0.00894043	0.00417349	6.7587e-05	0.986062	1.079e-42	0.977267	1.25004e-07	0.740172	0.713658	0.984524	0.12258	0.974634		6.20889e-08		0.0349602	0.820165		0.983805	0.50507	0.984046	4.71109e-35	0.0849967	0	6.2954e-68	0.987266	2.27228e-32	0.957275	0.985287	0.165382	0.970347	0.624318		4.0098e-06	0.250828	0.125763	2.25352e-22	2.10022e-168	0.170551	1.96813e-14	0.919643	5.1611e-38	0.952456	1.01678e-05	0.0903637	0.974055	0.880046	0.803781	0.887704	0.967724	0	0.939749	0.727058	0.98911	6.53937e-08	0.376169	0.0929716	0.11968	2.70654e-36	0.990942	0.981153	0.0667751	0.974243	0.988987	0.985191	1.38928e-89	0.253693	0.635077	0.934702	0.980523	5.00138e-05	0.983319	0.71788	2.25648e-06	0.794759	2.9875e-32	0.00156898	0.970723	0.00608721	0.102945	0.976848		0.891728	0.972801	0	0.971775	0.030536	0.975916	0.682962	0.966348	0.974952	0.973458	0.458394	0.425875	0.318114	0.445792	0.000396843	0.780627	0.968798	0.953896	0.979917	0.632138	0.406203	0.981503	0.766538		0.000157707	0.741712	0.946919	0.916623	0.0669375		8.50996e-05	0.0202283		0.993554	4.32502e-36
RSV_order5	RSV_order5	-0.000165327	-0.000149358	0.0283356	0.0522304	1	0.0709152	-0.000313944	0.966581	0.538906	0.00140117			0.136463	-0.0125575	-0.000281462	-0.00599761	0.00724253	0.0037236	-0.000140132	0.001663	-0.00880315	0.0320908	-0.000795145	-0.00029857	0.169499	0.0742409	-0.000278009	0.0723184	-0.000331062	-0.0059663	0.524806	-0.000265582	0.255965	-0.000107673	0.231168		0.044835	-0.000264079	0.0428856	-0.000260866	0.187198	-9.65039e-05		-0.000119689	-0.010219		-0.000295493	0.0476458	-0.000257956	0.340373	0.0290489	0.00185436	-0.000134123	0.043524	-0.000257127	-0.000243001		-0.00227785	0.651901	-0.000179848	-0.000241247	-0.000163538	0.00248081	-0.000165476		-0.000154125	-0.000127586	-9.2959e-05	0.0357865	0.0364828		-0.000147226	0.0136319	-0.000163252		-0.000288747	0.256257	-0.000398381	-0.000203898	-0.000359408	-0.000147811	0.517186	-7.17249e-05		0.0202011	-0.000220025	-0.000353098	-0.000241343	-0.000372754	-0.000226719	-0.000146102	-0.000438872	-0.00109227	-0.000119373	-0.000305108	-0.000362806	0.804913	-0.000680782		-0.000185952	-0.000699963	-0.000133742	-0.000490449	-0.000248899	0.000555871	-0.0152576	-0.000304884	-9.85941e-05	-0.0071148	-0.000178192	-0.000302622	-0.000454675	-0.00581923	-0.00150534	-0.00851736	-0.00776892	0.316071	-0.000134858	0.0585162	-0.000219967	0.105058	-0.00257376	-0.000152126	-0.00014974	-0.000318573	-0.000313391		-0.000236938		0.0180168	-0.000150434		-0.000156693	0.0142166	-0.00015436	0.25219	0.966581	-0.000250987	0.0529153	-0.000123202	0.049438	-0.000413553	-0.000142358	0.00935387	-0.000325575	0.0702546		0.0563073	0.0200196	0.0355788	0.0256552	0.0826497	-0.000266602	0.00532452	-0.000819301	-0.00047614	-0.00123145	-0.000210588	-0.00575279	-0.000251057	-0.000919194	0.00550007	-0.000525167	-0.000312354	0.0864004	-0.00375164	-0.00275593	-0.00010536	-0.000252968	0.0184787	0.00844996	0.167632	0.0163017	-8.76358e-05	-0.000251685	0.0179707	-0.000249243	-0.000106557	-0.000710055	-0.000414074	-0.00889553	-0.000322281	0.00459035	-0.000188451	0.107769	-0.000161394	0.0394116	-0.000282368	0.00360738	0.241694	0.0654268	-0.000305023	-0.0104811	0.0361831	-0.000224024		-0.00105075	-0.000651756	0.0146507	-0.000273127	0.034215	-0.000233041	0.0087999	-0.000325672	-0.000242374	-0.000256841	-0.00181393	-0.00670842	-0.000264968	-0.00594277	0.0503176	-0.00215314	-0.000301955	-0.000454272	-0.000194324	-0.00372961	-0.00646438	-0.000178975	-0.00230684		-0.000283556	-0.000270217	-0.000621028	-0.000989518	0.130797		0.000535755	-0.000148221		0.000822605	0.256205	0.98771	0.988897	0.00827385	1.11671e-06		3.69498e-11	0.976664	0	0	0.896128			2.27185e-37	0.241965	0.979078	0.576278	0.499785	0.728632	0.989583	0.876861	0.412076	0.00278234	0.940941	0.977806	5.55777e-57	4.30095e-12	0.979334	1.50862e-11	0.975392	0.578271	0	0.980258	5.91172e-130	0.991995	1.07026e-105		2.9204e-05	0.98037	6.39638e-05	0.980609	2.55921e-69	0.992826		0.991102	0.341006		0.978035	8.91677e-06	0.980825	1.82725e-234	0.00678556	0.862825	0.990029	4.96525e-05	0.980886	0.981936		0.831921	0	0.98663	0.982067	0.987843	0.817199	0.987699		0.988542	0.990515	0.993089	0.000851594	0.000672865		0.989055	0.204013	0.987864		0.978536	2.95075e-130	0.97039	0.984843	0.973286	0.989012	0	0.994668		0.0597794	0.983644	0.973755	0.982059	0.972294	0.983146	0.989139	0.967382	0.918938	0.991126	0.977321	0.973033	0	0.949423		0.986177	0.948	0.990058	0.963551	0.981498	0.958694	0.155113	0.977337	0.99267	0.507378	0.986753	0.977505	0.966208	0.587675	0.888455	0.427419	0.469141	1.01524e-200	0.989975	4.84525e-08	0.983648	9.61507e-23	0.810478	0.988691	0.988868	0.97632	0.976705		0.982387		0.0931817	0.988817		0.988351	0.185273	0.988525	4.40812e-126	0	0.981343	8.06368e-07	0.990841	4.04254e-06	0.969263	0.989417	0.383447	0.9758	5.60004e-11		1.51623e-07	0.0621102	0.00091286	0.0168113	1.2189e-14	0.980182	0.619815	0.93915	0.964614	0.908651	0.984345	0.591946	0.981338	0.931748	0.608322	0.960973	0.976782	7.29923e-16	0.72667	0.797346	0.992167	0.981195	0.0850883	0.431086	9.34837e-56	0.128762	0.993485	0.981291	0.0940222	0.981472	0.992078	0.947251	0.969224	0.407187	0.976044	0.668865	0.985991	7.44917e-24	0.988002	0.000239172	0.97901	0.736782	1.17804e-115	1.04321e-09	0.977327	0.328768	0.000745016	0.983347		0.922009	0.951577	0.172208	0.979697	0.00142812	0.982677	0.412249	0.975792	0.981983	0.980908	0.865787	0.531931	0.980304	0.579771	2.71482e-06	0.840997	0.977555	0.966238	0.985554	0.728211	0.54696	0.986695	0.829815		0.978922	0.979913	0.953857	0.926541	1.91124e-34		0.960187	0.988981		0.938905	3.34212e-130
RSV_order6	RSV_order6	0.0774198	7.72052e-05	0.0421972	0.0181476	0.0709152	1	-0.000480218	0.042055	0.133209	0.272478			0.571431	-0.0262765	-0.000430531	-0.00911394	0.0336484	8.83767e-05	-0.00021435	0.00286909	-0.0148018	0.0433943	-0.000936928	0.130959	0.159941	0.257554	-0.00042525	0.597888	0.0296033	-0.0125191	0.606865	-0.000406241	0.118179	-0.000164699	0.10779		0.120058	-0.000403942	0.251383	-0.000399027	0.0292882	-0.000147615		-0.00018308	-0.0294916		-0.000451994	0.0616363	-0.000394576	0.0145863	-0.00384444	-0.00327394	-0.000205158	0.0686815	-0.000393308	-0.000371701		-0.00908622	0.0382385	0.0028517	-0.000369018	-0.000200955	0.0007397	-0.000253116		0.0169703	8.44267e-06	-0.000142192	0.0164098	0.698491		0.00155089	0.5258	-0.000249714		0.000551242	0.118054	0.429061	-0.000311888	0.507714	0.000970961	0.358142	-0.000109712		0.30985	-0.000336557	-0.000540108	-0.000369164	-0.000570174	-0.000166461	-0.000223481	-0.00067131	-0.00167077	-0.000182596	-0.000466702	-0.000554957	0.0352749	-0.00104134		-0.000284437	-0.00105782	-0.000204575	-0.000750204	-0.000380722	0.00382836	-0.0568104	-0.000466359	-0.000150812	-0.00888578	-0.000272567	-0.000462899	-0.000695483	-0.0228992	-0.0022585	-0.0301671	-0.0225588	0.0440177	-0.000206283	0.0523948	0.597981	0.0509382	-0.00393595	-0.000232696	-0.000229046	-0.000487297	-0.000479371		-0.000362426		0.0140708	0.00134334		-0.000239681	0.0061999	0.00272676	0.116131	0.042055	-0.000383917	0.0471117	-0.000188452	0.384877	0.000424041	-0.000217754	0.0312882	-0.000498008	0.0091728		0.151546	0.00230051	0.0431441	0.141696	0.327459	0.00452563	0.04422	-0.00125322	-0.000728316	-0.00163338	-0.00032212	-0.00316288	0.00330456	0.00280577	0.599393	0.000611548	-0.000477786	0.0329838	0.00787285	-0.00421134	-0.000161162	-0.000386947	0.604976	0.00519549	0.0182824	0.0104763	-0.00013405	-0.000384983	0.0493581	-0.000381249	-0.000162992	-0.000980674	-0.000633379	-0.0135592	-0.000492969	0.000292765	-0.00028826	0.0640284	-0.000246873	0.00418748	-0.000431917	0.118533	0.111284	0.0307244	-0.000466571	-0.027773	0.00795243	-0.000342673		-0.00160725	-0.000996943	0.0583936	-0.000417783	0.118751	-0.000356465	0.00378324	-0.000498157	-0.000370742	0.138122	-0.0120593	-0.00967567	-0.00576189	-0.00882887	0.0416083	-0.00329245	-0.000461878	-0.00063422	-0.000297243	-0.00565251	-0.00982401	-0.000273765	-0.00352279		-0.000433735	0.606456	-0.000861496	-0.00151359	0.0193108		0.108807	0.0773392		-0.000437653	0.118027	5.03321e-13	0.99426	8.37336e-05	0.090831	3.69498e-11		0.964311	8.84773e-05	1.12658e-35	1.14051e-147			0	0.0143364	0.968002	0.395767	0.0017123	0.99343	0.984066	0.789218	0.167824	5.22895e-05	0.930435	1.58208e-34	7.44425e-51	1.32626e-131	0.968394	0	0.00579993	0.243409	0	0.969806	2.19063e-28	0.987756	7.30114e-24		3.0054e-29	0.969977	2.90708e-125	0.970342	0.00634297	0.989026		0.98639	0.00598749		0.966408	9.00898e-09	0.970673	0.174101	0.72019	0.760329	0.984749	1.48471e-10	0.970767	0.972372		0.397206	0.000365021	0.790465	0.972572	0.985061	0.945052	0.981184		0.113807	0.999372	0.989429	0.126244	0		0.885103	0	0.981437		0.959037	2.4974e-28	0	0.976817	0	0.927915	3.84625e-261	0.991844		1.42476e-192	0.974984	0.959864	0.972561	0.957632	0.987625	0.983387	0.950126	0.876291	0.986426	0.965315	0.958761	0.00100993	0.922705		0.978857	0.921486	0.984792	0.944273	0.971702	0.721311	1.17361e-07	0.965341	0.988789	0.407702	0.979739	0.965598	0.948332	0.0328508	0.833328	0.00493199	0.0355383	4.07266e-05	0.984665	1.03314e-06	0	2.04194e-06	0.713819	0.982702	0.982973	0.963786	0.964374		0.973061		0.189823	0.900393		0.982183	0.563481	0.799445	1.84359e-27	8.84773e-05	0.971465	1.12287e-05	0.985991	1.2511e-304	0.968484	0.983813	0.0035458	0.96299	0.392723		8.8562e-46	0.830275	5.77527e-05	3.4808e-40	3.79668e-216	0.673262	3.75276e-05	0.907043	0.945897	0.879037	0.976056	0.768222	0.758157	0.793763	0	0.954561	0.964492	0.0021115	0.463216	0.694769	0.988019	0.97124	0	0.628321	0.0884567	0.328988	0.990035	0.971385	4.19001e-06	0.971663	0.987883	0.927195	0.95294	0.206435	0.963364	0.978238	0.978573	2.34446e-09	0.981648	0.696412	0.967899	1.51079e-28	2.45003e-25	0.00419106	0.965325	0.00964691	0.458708	0.974529		0.880958	0.925991	5.16748e-08	0.968949	1.2009e-28	0.973504	0.724461	0.962979	0.972444	2.98887e-38	0.261157	0.367297	0.59136	0.410711	0.000105096	0.759016	0.965673	0.952878	0.977905	0.59842	0.359997	0.97965	0.742734		0.967764	0	0.936023	0.887847	0.0719492		2.74692e-24	5.32017e-13		0.967473	2.5699e-28
RSV_order7	RSV_order7	-0.000190074	-0.000171715	-0.000392952	-0.000436486	-0.000313944	-0.000480218	1	-0.000289662	-0.000375279	-0.000444407			-0.000762636	0.00423576	-0.000323593	-0.00282215	-6.62622e-05	-0.00034834	-0.000161108	-0.000282387	-0.00945043	-0.000351325	0.00383335	-0.000343263	-0.000887683	-0.000655193	-0.000319624	-0.000343752	-0.000380618	-0.00650293	-0.000309259	-0.000305336	-0.000145942	-0.00012379	-0.000457694		-0.000673609	-0.000303608	-0.000669266	-0.000299914	-0.000462244	-0.000110949		-0.000137605	-0.00161963		-0.000339725	-0.000485183	-0.000296568	-0.000274556	0.00682893	0.0125763	-0.000154199	-0.00178732	-0.000295615	-0.000279376		-0.00190969	-0.000615641	-0.000206769	-0.000277359	-0.000188018	-0.000457946	-0.000190245		-0.000177195	-0.000146684	-0.000106874	-0.00026673	-0.000278878		-0.000169264	-0.000519512	-0.000187688		-0.000331969	-0.00013245	-0.000458013	-0.000234419	-0.000413207	-0.000169937	-0.000618839	-8.24613e-05		-0.00135726	-0.000252961	-0.000405953	-0.000277469	-0.00042855	-0.000260656	-0.000167971	-0.000504566	0.000332069	-0.000137242	-0.000350779	-0.000417113	-0.000421944	-0.000782687		-0.000213787	-0.000804738	-0.000153762	-0.000563863	-0.000286156	-0.00745137	-0.000460689	-0.000350521	-0.000113352	0.0158501	-0.000204865	-0.000347921	-0.000522734	0.0216429	-0.00173066	-0.0014448	0.0154584	-0.000441245	-0.000155045	-0.000481769	-0.000252894	-0.00018309	-0.00184775	-0.000174897	-0.000172154	-0.000366259	-0.000360301		-0.000272404		-0.000905341	-0.000172952		-0.000180148	0.000912349	-0.000177465	-0.000184527	-0.000289662	-0.000288557	-0.000245676	-0.000141643	-0.000714615	-0.000475456	-0.000163667	-0.000293911	-0.000374309	0.000484709		0.000311003	0.00295684	-0.000372298	-0.0020597	-0.00023728	-0.000306509	0.0168297	-0.00094194	-0.000547412	0.00371736	-0.00024211	0.000853082	-0.000288637	0.0189428	-0.00028194	-0.000603778	-0.00035911	-0.000304814	0.00157744	-0.00183037	-0.000121131	-0.000290835	-0.000264195	-0.00061799	-0.000398739	-0.000552151	-0.000100754	-0.000289359	0.000738079	-0.000286552	-0.000122507	0.0160434	0.00765135	-0.0061767	-0.000370522	-0.000423315	-0.00021666	-0.000179765	-0.000185553	-0.000314879	-0.000324634	0.000437972	-0.000191241	-0.000434557	-0.000350681	-0.00452942	0.00325868	-0.000257557		-0.00120803	-0.000749316	-0.000333946	-0.000314011	-0.00139872	-0.000267924	-0.000295904	-0.000374421	-0.000278655	-0.000295287	0.000606415	0.00512417	0.00886618	-0.00291164	0.00801134	-0.00247544	-0.000347154	-0.000522271	-0.000223412	-0.00296341	0.0110707	-0.000205765	-0.00265215		-0.000326001	-0.000310665	-0.000713988	-0.00113764	-0.000732963		-0.00020746	-0.000170408		-0.000440097	-0.000135927	0.98587	0.987235	0.970793	0.967559	0.976664	0.964311		0.978468	0.972106	0.966971			0.943351	0.693089	0.975947	0.792587	0.995074	0.974108	0.988023	0.979009	0.378556	0.973886	0.720963	0.974485	0.934083	0.951322	0.976242	0.974449	0.97171	0.544572	0.977012	0.977304	0.989151	0.990797	0.965984		0.949955	0.977432	0.950277	0.977707	0.965646	0.991752		0.98977	0.880048		0.974748	0.963943	0.977955	0.979591	0.524588	0.241262	0.988537	0.867737	0.978026	0.979233		0.858775	0.954257	0.984629	0.979383	0.986023	0.965965	0.985857		0.986827	0.989095	0.992055	0.980173	0.97927		0.987417	0.961393	0.986047		0.975324	0.990154	0.96596	0.982574	0.969289	0.987367	0.954019	0.99387		0.899366	0.981196	0.969828	0.979375	0.968149	0.980624	0.987513	0.962503	0.975317	0.989797	0.973927	0.968999	0.96864	0.941865		0.984108	0.94023	0.988569	0.9581	0.978729	0.487502	0.965762	0.973946	0.991573	0.139697	0.984771	0.974139	0.961154	0.0437157	0.871893	0.892913	0.149749	0.967206	0.988474	0.964196	0.981201	0.986389	0.863309	0.986998	0.987202	0.972777	0.973219		0.979751		0.932774	0.987143		0.986608	0.932255	0.986807	0.986282	0.978468	0.978551	0.981737	0.98947	0.946913	0.964665	0.987833	0.978153	0.972179	0.963978		0.976883	0.78293	0.972328	0.847811	0.982361	0.977216	0.116832	0.930064	0.959322	0.729068	0.982002	0.936646	0.978545	0.0775396	0.979042	0.955137	0.973308	0.977342	0.88315	0.864583	0.990995	0.978381	0.980361	0.954082	0.970364	0.95897	0.99251	0.978491	0.945173	0.9787	0.990893	0.134933	0.475894	0.564942	0.97246	0.968538	0.983894	0.986636	0.986206	0.976594	0.97587	0.967449	0.985783	0.967703	0.973934	0.673004	0.761412	0.980854		0.910381	0.944339	0.975178	0.976659	0.896309	0.980084	0.978004	0.97217	0.979286	0.97805	0.954942	0.633045	0.408737	0.786167	0.455387	0.817588	0.974196	0.961188	0.983392	0.78246	0.30229	0.984704	0.804821		0.975768	0.976908	0.946959	0.915583	0.945552		0.984578	0.987332		0.967291	0.989895
RSV_order8	RSV_order8	-0.000152539	-0.000137806	-0.000315354	0.0184842	0.966581	0.042055	-0.000289662	1	0.317884	-0.000356648			0.0535079	-0.0106626	-0.000259692	-0.00553371	0.00815959	0.0038528	-0.000129294	0.00174793	-0.00770026	0.0332335	-0.000733643	-0.000275477	0.164888	0.0690605	-0.000256506	0.07485	-0.000305456	-0.00471693	0.542966	-0.00024504	-0.000117122	-9.93445e-05	-0.000367311		0.039602	-0.000243653	0.0372867	-0.000240688	0.141239	-8.90397e-05		-0.000110432	-0.00704989		-0.000272638	0.0435486	-0.000238004	0.352158	0.0309802	-0.00364091	-0.000123749	0.0199317	-0.000237239	-0.000224206		-0.00167485	0.674481	-0.000165937	-0.000222587	-0.000150889	-0.000367514	-0.000152677		-0.000142204	-0.000117718	-8.57689e-05	-0.000214057	0.0083248		-0.000135839	0.000988874	-0.000150625		-0.000266414	-0.000106294	-0.000367567	-0.000188127	-0.000331609	-0.000136379	0.522797	-6.61773e-05		0.0148208	-0.000203007	-0.000325787	-0.000222676	-0.000343923	-0.000209183	-0.000134801	-0.000404927	-0.00100779	-0.00011014	-0.000281509	-0.000334744	0.83276	-0.000628126		-0.000171569	-0.000645823	-0.000123398	-0.000452515	-0.000229647	0.00279579	-0.0105057	-0.000281302	-9.09681e-05	-0.00533804	-0.000164409	-0.000279216	-0.000419508	-0.00428472	-0.0013889	-0.00546236	-0.00537636	0.250948	-0.000124427	0.0281909	-0.000202954	-0.000146934	-0.00237469	-0.000140359	-0.000138158	-0.000293932	-0.000289151		-0.000218611		0.0170687	-0.000138798		-0.000144573	-0.000307725	-0.00014242	-0.000148088	1	-0.000231574	0.0486705	-0.000113672	0.0327375	-0.000381566	-0.000131347	0.00589653	-0.000300393	0.0673837		0.0382648	0.0207097	0.0299935	0.015864	0.0737752	-0.000245981	0.00352113	-0.00075593	-0.000439312	-0.00113621	-0.000194299	-0.00446059	-0.000231638	-0.000848097	-0.000226264	-0.000484547	-0.000288195	0.0772784	-0.00346146	-0.00254277	-9.72109e-05	-0.000233402	-0.000212023	0.000549398	0.145225	-0.000443115	-8.08575e-05	-0.000232218	0.0203696	-0.000229965	-9.83151e-05	-0.000655135	-0.000382047	-0.0082075	-0.000297353	0.00479012	-0.000173875	0.0270244	-0.000148911	0.0330139	-0.000260527	0.00164825	-0.000153475	-0.000348743	-0.00028143	-0.0083514	0.0372011	-0.000206696		-0.000969476	-0.000601345	0.00929846	-0.000252002	0.0119805	-0.000215016	-0.000237471	-0.000300483	-0.000223628	-0.000236976	-0.00208286	-0.00618955	0.000610601	-0.00548312	-0.000408787	-0.0019866	-0.0002786	-0.000419136	-0.000179294	-0.00344114	-0.00596438	-0.000165132	-0.00212842		-0.000261624	-0.000249317	-0.000572993	-0.000912982	0.0999519		-0.000166492	-0.000136757		-0.000773819	-0.000109085	0.98866	0.989755	0.976559	0.0849967	0	8.84773e-05	0.978468		3.93565e-203	0.973491			6.06451e-07	0.320463	0.980696	0.60613	0.447088	0.719607	0.990388	0.870626	0.473079	0.00195242	0.945502	0.979523	5.58245e-54	1.17617e-10	0.980932	2.87058e-12	0.977295	0.660299	0	0.981785	0.991293	0.992615	0.972699		0.000223069	0.981888	0.000510121	0.982108	6.19059e-40	0.993381		0.99179	0.511259		0.979734	4.91687e-05	0.982308	5.80417e-252	0.00388615	0.734428	0.9908	0.0632664	0.982365	0.983333		0.875991	0	0.987664	0.983453	0.988783	0.972683	0.98865		0.989429	0.991249	0.993624	0.984087	0.437942		0.989902	0.926588	0.988803		0.980196	0.992098	0.972679	0.986015	0.975351	0.989862	0	0.99508		0.167279	0.984909	0.975784	0.983447	0.974436	0.98445	0.989979	0.969904	0.925188	0.991812	0.979074	0.975118	0	0.95333		0.987246	0.952017	0.990827	0.966369	0.982929	0.794481	0.327633	0.97909	0.993237	0.618926	0.987778	0.979245	0.968821	0.689725	0.897033	0.610782	0.616411	8.01915e-125	0.99075	0.00860918	0.984913	0.989077	0.824889	0.989566	0.989729	0.978151	0.978506		0.983749		0.111726	0.989682		0.989252	0.977126	0.989412	0.988991	0	0.982786	5.6914e-06	0.991549	0.00227988	0.971639	0.990236	0.582723	0.977671	3.26608e-10		0.000361621	0.0536286	0.00518573	0.13935	5.84606e-12	0.981715	0.742851	0.943849	0.96735	0.915689	0.985556	0.677691	0.982781	0.937016	0.98318	0.96399	0.978577	5.54735e-13	0.747058	0.812718	0.992773	0.98265	0.984239	0.959174	3.81748e-42	0.967067	0.993989	0.982738	0.057679	0.982905	0.992691	0.951326	0.971604	0.444425	0.977897	0.655366	0.987074	0.0117874	0.98893	0.0020917	0.980634	0.877945	0.988591	0.974078	0.97908	0.43648	0.00052552	0.984635		0.928025	0.955318	0.386271	0.981267	0.264288	0.984016	0.982347	0.977664	0.983376	0.982384	0.846121	0.564133	0.954631	0.609428	0.969617	0.85315	0.979291	0.968848	0.986671	0.748493	0.578393	0.987724	0.842799		0.980552	0.981467	0.957422	0.932208	9.96969e-21		0.987623	0.989833		0.942522	0.99189
RSV_order9	RSV_order9	-0.000197626	-0.000178538	0.1011	0.126812	0.538906	0.133209	-0.000375279	0.317884	1	0.00583956			0.340756	-0.0182133	-0.00033645	-0.00632974	-0.00118517	0.00161997	-0.00016751	0.000334522	-0.0114902	0.0113607	-0.000950491	0.0904881	0.107218	0.0514614	-0.000332324	0.0262126	-0.000395741	-0.00707358	0.172481	-0.000317468	0.90256	-0.000128708	0.833953		0.0530899	-0.000315671	0.0589121	-0.00031183	0.223346	-0.000115358		-0.000143073	-0.021775		-0.000353223	0.277261	-0.000308352	0.11181	0.00629981	0.0166075	-0.000160326	0.192141	-0.000307361	-0.000290476		-0.005827	0.215139	-0.000214984	-0.000288379	-0.000195489	0.00967264	-0.000197804		-0.000184236	-0.000152512	-0.00011112	0.126686	0.10813		-0.000175989	0.0447616	-0.000195146		-0.000345159	0.903561	0.143741	-0.000243733	-0.000429625	-0.000176689	0.207927	-8.57377e-05		0.036354	-0.000263011	-0.000422082	-0.000288493	-0.000445578	-0.000271012	-0.000174645	-0.000524614	-0.00130567	-0.000142695	-0.000364717	-0.000433686	0.264579	-0.000813785		-0.000222281	-0.000836713	-0.000159871	-0.000586267	-0.000297526	-0.013378	-0.037009	-0.000364449	-0.000117856	-0.0125745	-0.000213005	-0.000361745	-0.000543504	-0.00990465	-0.00179943	-0.0178724	-0.0171269	0.344045	-0.000161205	0.149099	-0.000262942	0.370696	-0.00302097	-0.000181846	-0.000178995	-0.000380812	-0.000374617		-0.000283228		0.0110587	-0.000179824		-0.000187305	0.0508898	-0.000184517	0.889332	0.317884	-0.000300022	0.0400231	-0.000147271	0.116577	0.0523599	-0.00017017	0.0576369	-0.000389182	0.0768937		0.259602	0.11838	0.0349188	0.0406475	0.21158	-0.000318687	0.0150856	-0.000979366	-0.000569162	-0.00147204	-0.00025173	-0.0112034	-0.000300105	0.0018124	0.0220349	-0.000627768	-0.000373379	0.0765052	-0.00448459	-0.00329435	-0.000125944	-0.000302391	0.065672	0.0282418	0.397583	0.0585814	-0.000104757	-0.000300856	-0.00256786	-0.000297938	-0.000127375	0.00369935	-0.000494971	-0.0105719	0.258152	0.00119173	-0.000225269	0.300365	-0.000192926	0.0947894	-0.000337533	0.00819757	0.852345	0.279341	-0.000364615	-0.0206124	0.0750206	-0.000267791		-0.00125603	-0.000779089	0.0510482	-0.000326488	0.133436	-0.00027857	0.0316188	-0.000389298	-0.000289727	0.0954457	-0.00369186	-0.006583	-0.00398015	-0.00640489	0.204734	-0.0025738	-0.000360947	-0.000543023	-0.000232289	-0.00340917	-0.00740859	-0.000213941	-0.00275753		-0.000338954	0.0148562	-0.000742357	-0.00118284	0.151955		0.00230888	-0.000177179		0.00487236	0.903384	0.985309	0.986728	3.58236e-21	1.83029e-32	0	1.12658e-35	0.972106	3.93565e-203		0.586371			5.07013e-235	0.0896668	0.974992	0.55534	0.91207	0.880023	0.987547	0.975135	0.284338	0.289797	0.92943	2.94999e-17	1.25947e-23	1.60203e-06	0.975298	0.0145753	0.970586	0.50984	5.71161e-59	0.976402	0	0.990432	0		7.41682e-07	0.976536	3.93193e-08	0.976821	1.29449e-98	0.991424		0.989364	0.0424468		0.973745	4.86937e-153	0.977079	1.45557e-25	0.557212	0.121742	0.988081	5.36874e-73	0.977153	0.978408		0.587176	1.80264e-91	0.984019	0.978564	0.985468	0.367447	0.985296		0.986304	0.988662	0.991739	2.10908e-32	5.27043e-24		0.986917	3.00967e-05	0.985493		0.974344	0	2.58185e-41	0.981882	0.968069	0.986865	1.95973e-85	0.993626		0.000703036	0.980449	0.968629	0.978555	0.966884	0.979854	0.987017	0.961014	0.903172	0.989392	0.972891	0.967767	4.89009e-139	0.939559		0.983476	0.93786	0.988115	0.956437	0.977884	0.212563	0.000561674	0.972911	0.991238	0.241329	0.984166	0.973112	0.959612	0.356067	0.86685	0.0958357	0.110509	7.7643e-240	0.988016	2.36288e-44	0.980454	4.76993e-281	0.778344	0.986482	0.986694	0.971695	0.972156		0.978947		0.302811	0.986632		0.986076	2.08807e-06	0.986283	0	3.93565e-203	0.977698	0.000191002	0.989052	1.16299e-27	1.05036e-06	0.98735	7.66858e-08	0.971074	7.22198e-13		9.52304e-134	1.77404e-28	0.00113579	0.000151326	1.82882e-88	0.976311	0.15982	0.927292	0.957707	0.890907	0.981287	0.29653	0.977692	0.865899	0.0400391	0.953357	0.972248	9.4147e-13	0.676055	0.758881	0.990637	0.977522	9.03589e-10	0.00848989	0	4.68189e-08	0.992212	0.977637	0.810904	0.977853	0.990531	0.73033	0.963216	0.324593	3.1555e-132	0.911586	0.983254	1.58013e-180	0.985658	8.60418e-19	0.974911	0.444976	0	2.08286e-155	0.972899	0.0547623	2.56194e-12	0.980094		0.906836	0.942131	1.94075e-06	0.975732	8.59869e-36	0.979293	0.00321078	0.971065	0.978464	4.94631e-19	0.730855	0.539628	0.710749	0.550655	7.81879e-83	0.810475	0.973171	0.959648	0.982732	0.750751	0.490004	0.984096	0.797231		0.974805	0.166266	0.944855	0.912242	5.09381e-46		0.829667	0.986829		0.649841	0
RSV_order10	RSV_order10	-0.00019613	0.00158218	0.00113961	0.000447171	0.00140117	0.272478	-0.000444407	-0.000356648	0.00583956	1			0.38131	-0.0212895	-0.000398426	-0.00826008	0.0764726	0.00412908	-0.000198366	-0.000201418	-0.0202061	-0.000270784	-0.00112558	-0.000422644	0.579158	0.00379779	-0.000393539	-3.90994e-06	-0.000468639	-0.00677369	-0.000380777	-0.000375947	0.00685221	-0.000152417	0.00612541		0.556104	-0.000373819	0.466681	-0.000369271	0.00152313	-0.000136607		-0.000169427	-0.0254287		-0.000418288	0.0198008	-0.000365152	-0.000338048	-0.0112493	-0.0049766	-0.000189859	0.170967	-0.000363978	-0.000343983		-0.00861827	0.000699917	5.2653e-05	0.607076	-0.000219557	-0.000410403	-0.000234241		-0.000218173	-0.000131188	-0.000131589	0.000688726	0.000430822		-0.000208407	0.514888	-0.000231093		-0.000292296	0.00681041	8.63197e-05	-0.00028863	0.000115312	-0.000209236	0.164458	-0.000101531		0.115252	-0.000311459	-0.000499832	-0.000341635	-0.000527656	-0.000277164	-0.000206816	-0.00062125	-0.00154618	-0.00016898	-0.000431899	-0.000513573	-0.000519521	-0.000963688		-0.000263226	-0.000449311	-0.00018932	-0.00069426	0.606405	0.0141232	-0.044828	-0.000431582	-0.000139566	-0.00908027	-0.000252242	-0.00042838	-0.00064362	-0.0213548	-0.00187214	-0.0293554	-0.0190964	0.549194	-0.0001909	0.312406	-0.000311377	0.00278185	-0.00364331	-0.000215343	-0.000211966	-0.000450959	-0.000443623		-0.000335399		0.0694071	-0.000212948		-0.000221808	0.00737811	-0.000218505	0.00663691	-0.000356648	-0.000355288	9.2794e-05	-0.000174399	0.303578	-0.000585409	-0.000201516	0.107393	0.0920211	-0.00215887		0.249844	0.38053	0.00027651	0.0108333	0.23579	0.000820036	0.038632	-0.00115977	-0.000674005	-0.00168245	-0.000298099	-0.00584421	-0.000355386	0.0421224	-0.000190864	0.0280708	-0.000442157	-0.000205586	-0.00498315	-0.0037244	-0.000149144	-0.000358092	0.00037152	0.173888	0.000263685	0.000140189	-0.000124054	-0.000356275	0.136468	-0.000352819	-0.000150838	-0.00100513	-0.000586147	-0.0125635	-0.000456208	-0.000419264	-0.000266764	0.0408516	-0.000228464	-0.000465588	-0.000399708	-0.000610343	0.00634328	0.00125488	-0.000431778	-0.0212035	-0.00152355	-0.000317119		-0.0014874	-0.0009226	0.00524646	-0.000386628	0.296913	-0.000329883	-0.00011797	-0.000461009	-0.000343096	-0.000363575	0.00337389	-0.00910355	-0.00521772	-0.0080228	0.0371158	-0.0030479	-0.000427435	-0.00064305	-0.000275078	-0.0052573	-0.00891213	-0.00025335	-0.00302042		-0.000401391	-0.000382509	-0.000879102	-0.00140072	0.00021585		-0.000234101	-0.000209816		-0.00111393	0.00680479	0.98542	0.882801	0.915437	0.966766	0.896128	1.14051e-147	0.966971	0.973491	0.586371				1.38054e-298	0.0472708	0.970387	0.441512	9.62623e-13	0.70044	0.985254	0.985027	0.0597162	0.979871	0.916475	0.968588	0	0.723445	0.97075	0.999709	0.965171	0.527947	0.971698	0.972057	0.523175	0.988669	0.568178		0	0.972215	0	0.972553	0.887146	0.989845		0.987405	0.017803		0.968911	0.0650215	0.972859	0.974873	0.294553	0.642866	0.985886	5.89933e-58	0.972946	0.974432		0.421964	0.948003	0.996086	0	0.983679	0.969497	0.982587		0.983782	0.990247	0.990218	0.948833	0.96798		0.984507	0	0.982821		0.978273	0.525713	0.993583	0.978545	0.991428	0.984446	1.05279e-53	0.992452		4.54308e-27	0.976849	0.962855	0.974606	0.960789	0.979397	0.984626	0.95384	0.88545	0.987438	0.9679	0.961834	0.961393	0.928453		0.980433	0.966607	0.985926	0.948423	0	0.188178	2.92883e-05	0.967924	0.989625	0.397515	0.981249	0.968162	0.95218	0.0465968	0.861523	0.00622356	0.0751643	0	0.985809	6.76822e-196	0.976855	0.795482	0.734259	0.983992	0.984243	0.966484	0.967029		0.97507		9.4947e-11	0.98417		0.983511	0.491792	0.983757	0.536313	0.973491	0.973592	0.993102	0.987035	1.47498e-184	0.956501	0.98502	1.06553e-23	8.52739e-18	0.84058		1.04362e-123	2.82241e-297	0.979446	0.312775	5.21985e-110	0.939096	0.000317163	0.913947	0.949926	0.875433	0.977841	0.586073	0.973585	8.61972e-05	0.985811	0.00889665	0.967138	0.984717	0.642429	0.728576	0.988913	0.973383	0.972386	6.39725e-60	0.980399	0.989578	0.990778	0.973518	2.25614e-37	0.973775	0.988787	0.925385	0.956446	0.241741	0.966095	0.968839	0.98017	0.000140138	0.983017	0.965398	0.970292	0.95465	0.554494	0.906921	0.967909	0.0481719	0.887115	0.976428		0.889776	0.931496	0.624955	0.971263	2.96702e-176	0.975479	0.99123	0.965738	0.974498	0.972976	0.753246	0.396306	0.626853	0.454742	0.000541293	0.77642	0.968232	0.952223	0.979552	0.62424	0.406312	0.981167	0.778383		0.970167	0.971569	0.934718	0.896162	0.983954		0.982598	0.984403		0.917336	0.526054
RSV_order11	RSV_order11
RSV_order12	RSV_order12
RSV_order13	RSV_order13	0.0440638	0.00572262	0.141782	0.560372	0.136463	0.571431	-0.000762636	0.0535079	0.340756	0.38131			1	-0.0399045	-0.000683729	-0.0124857	0.0599356	0.0145476	-0.00034041	0.151601	-0.0345455	0.16504	0.0546232	0.0231448	0.273881	0.532403	-0.000675342	0.645061	0.138373	-0.0209965	0.0505561	-0.000645153	0.330721	0.0239049	0.307304		0.4477	0.0148777	0.537169	-0.000633696	0.0777891	0.0581603		-0.00029075	-0.0529159		-0.000717814	0.207517	-0.000626628	0.0473882	-0.0011573	-0.00194359	0.00031289	0.543096	-0.000624614	-0.000590301		-0.0145133	0.0935438	0.00418123	0.14939	0.0306101	0.11276	-0.00033815		0.111636	0.104881	-0.000225817	0.388425	0.094748		0.00169678	0.644623	-0.000396572		0.128675	0.330557	0.495757	-0.000495311	0.558812	0.126449	0.477767	-0.000174235		0.392276	-0.000534488	-0.000857749	-0.000586272	-0.000905496	-0.000183246	-0.000354911	-0.00106611	-0.00262246	0.10458	-0.000741171	-0.00088133	0.0582195	-0.00138265		-0.000451716	-0.00168257	-0.000324887	-0.0011914	0.149208	-0.0131128	-0.0848504	-0.000434465	-0.000239505	-0.028329	-0.000432865	-0.000735132	0.0179073	-0.0300627	-0.00277888	-0.0557977	-0.0442303	0.258704	-0.000327599	0.225715	0.635878	0.201398	-0.0062436	-0.000369545	-0.00036375	0.0135644	-0.000745951		0.048619		0.0666053	0.000723885		-0.000380639	0.0198067	-0.000374971	0.325274	0.0535079	0.381094	0.124539	-0.000299282	0.513629	0.000133307	-0.000345817	0.0810595	0.0220571	0.0713384		0.348189	0.145736	0.0483645	0.239034	0.379989	0.00940614	0.0910324	-0.00199025	0.0845363	-0.0024814	0.0410343	-0.0231763	0.105398	0.0144533	0.641957	0.00129431	-0.000758774	0.511658	-0.00133999	-0.00668656	-0.000255942	0.048506	0.658881	0.150697	0.129179	0.178028	-0.000212886	-0.00035481	0.0401728	-0.000605464	-0.000258849	0.00282209	0.098063	-0.0212183	0.0916673	0.0257527	-0.000457788	0.138135	-0.000392061	0.150419	0.0423915	0.145541	0.311705	0.0840001	-0.000740963	-0.0445224	0.0346868	-0.000544201		-0.00255248	-0.00158284	0.276521	-0.000663483	0.155311	-0.000566104	0.13439	-0.000791126	-0.000588778	0.0245352	-0.00520261	-0.00528735	-0.0136706	-0.00864178	0.0960589	-0.00522801	-0.000733511	-0.00110352	-0.000472054	-0.00900904	-0.0155363	-0.000434767	-0.00559619		0.0338073	0.640209	-0.00144737	-0.00240374	0.0513858		0.0873267	0.0438153		0.00204549	0.330486	3.99759e-05	0.59389	3.12179e-40	0	2.27185e-37	0	0.943351	6.06451e-07	5.07013e-235	1.38054e-298				0.000199566	0.949204	0.244668	2.27725e-08	0.175247	0.974697	8.22815e-46	0.00128312	4.45885e-54	3.51887e-07	0.0310213	3.1142e-149	0	0.949826	0	2.19508e-38	0.0503998	2.43426e-06	0.952067	1.083e-220	0.025904	2.70176e-189		0	0.165657	0	0.952917	3.90072e-13	5.83943e-08		0.978388	8.06148e-07		0.946676	4.25306e-85	0.953441	9.96863e-06	0.91413	0.856294	0.976742	0	0.953591	0.956138		0.176265	2.43518e-18	0.696842	1.605e-44	0.00433427	5.64915e-26	0.974865		1.73013e-25	1.13433e-22	0.983213	0	8.90932e-19		0.874381	0	0.970525		2.20779e-33	1.84261e-220	0	0.96319	0	2.75167e-32	0	0.987048		0	0.960281	0.936301	0.956437	0.932763	0.986378	0.97362	0.920873	0.806962	1.49946e-22	0.944943	0.934553	5.66125e-08	0.897494		0.966428	0.875424	0.975851	0.91161	2.04448e-44	0.22177	2.37156e-15	0.96771	0.982196	0.00828876	0.967828	0.945391	0.0951892	0.00508319	0.795696	1.96119e-07	3.73718e-05	8.3488e-133	0.975649	9.89188e-101	0	3.67118e-80	0.560735	0.972532	0.972963	0.206261	0.944589		5.82256e-06		5.20424e-10	0.946225		0.971708	0.0649419	0.972129	3.90528e-213	6.06451e-07	3.1831e-298	2.31572e-31	0.977753	0	0.99009	0.974296	3.8745e-14	0.0398393	2.82528e-11		5.50822e-246	1.96761e-42	6.5141e-06	4.30843e-113	2.28337e-296	0.380795	1.90322e-17	0.852883	3.0036e-15	0.817156	0.000130789	0.0307936	7.00544e-23	0.178061	0	0.90401	0.943638	0	0.90064	0.533269	0.980974	6.12047e-06	0	2.78687e-45	1.23939e-33	9.14828e-63	0.984175	0.973627	0.000180686	0.955012	0.980758	0.792591	5.23535e-20	0.0480154	1.13766e-17	0.0163998	0.965977	2.94104e-38	0.97086	4.04929e-45	7.76352e-05	2.5366e-42	5.55109e-195	4.48652e-15	0.944959	3.31869e-05	0.00122542	0.95956		0.812015	0.882753	3.35678e-152	0.950706	5.08704e-48	0.957934	2.75955e-36	0.941239	0.956251	0.0222309	0.627851	0.62226	0.20273	0.420699	2.93847e-19	0.626173	0.945511	0.918106	0.964918	0.401228	0.147707	0.967687	0.60207		0.00162781	0	0.892724	0.822782	1.65938e-06		3.5736e-16	4.4185e-05		0.848849	2.31545e-220
RSV_order14	RSV_order14	-0.0103935	0.0140468	0.00378377	-0.0277692	-0.0125575	-0.0262765	0.00423576	-0.0106626	-0.0182133	-0.0212895			-0.0399045	1	-0.00856575	0.0394458	0.0528651	-0.0229031	-0.00306948	-0.0134384	0.142674	-0.0130127	-0.0242061	-0.0112319	-0.033595	-0.0321605	-0.00855864	-0.0193557	-0.00288609	0.339267	-0.015864	0.00298581	-0.00744582	0.00265002	-0.00615827		-0.0342941	-0.0136543	-0.0346659	0.0146413	-0.0243806	-0.00735532		0.0058783	0.137096		0.0138006	-0.0283936	-0.00537496	-0.00604442	-0.120526	-0.0457314	-0.00706209	-0.0560444	0.0147714	0.0138866		-0.100922	-0.0220602	-0.0117166	-0.018361	-0.00223864	-0.0128394	0.00460085		-0.0106206	-0.00747538	-0.00679659	-0.0164094	-0.0162507		-0.0020541	-0.0308293	0.0180629		-0.0145241	-0.00878066	-0.0291076	-0.00907747	-0.00501284	-0.00905081	-0.0251968	-0.00114306		-0.0205242	-0.00577987	-0.00140814	-0.00028475	0.00573111	-0.015802	-0.00342603	-0.0129787	0.00784562	-0.00772905	0.00474669	0.0191388	-0.0131019	-0.0099416		-0.00751197	-0.0153896	-0.00349515	-0.00861114	-0.0183447	-0.287509	-0.250272	-0.020302	-0.00186647	-0.0026995	-0.0103519	-0.0198814	-0.0186077	0.125312	-0.0149557	0.4258	0.031719	-0.0238827	-0.00836896	-0.0270398	-0.0167654	-0.00348278	-0.0463034	-0.0037648	-0.00132828	-0.00356751	-0.0151125		-0.0180589		-0.0428646	-0.0104577		-0.0076348	-0.0199293	-0.0114716	-0.00937058	-0.0106626	-0.0186685	-0.013349	0.00833918	-0.0391461	0.00544043	0.00189732	-0.0229897	-0.011652	-0.0240172		-0.043183	-0.0306681	-0.0273799	0.0269753	-0.0491456	0.0228277	-0.046855	-0.00306615	-0.0288917	-0.0053028	-0.0123328	-0.199595	-0.00199257	-0.0242188	-0.0170939	0.0168854	-0.00483771	-0.0292493	-0.0075807	-0.03218	-0.00442904	-0.0182225	-0.0174194	-0.0232243	-0.0233703	-0.0141975	0.00405107	-0.00173868	0.058812	-0.000293788	0.0248206	-0.0262807	-0.0204498	-0.0142906	-0.0232812	-0.0154623	-0.00299542	-0.0412336	-0.00394337	-0.0049032	-0.0184976	-0.021566	-0.00970126	-0.0156445	0.0141555	-0.213592	-0.0485051	0.0042297		-0.0101647	-0.0030188	-0.042076	0.0171553	-0.0287934	0.0186336	0.0037365	-0.00561104	-0.0184733	-0.00801052	0.155219	0.0894732	-0.0419263	-0.0223299	-0.00572282	-0.0240485	-0.00540673	-0.00128616	0.000482501	-0.0232336	-0.0497761	0.00220752	-0.0314388		-0.0170634	-0.0197129	-0.0167503	-0.0101306	-0.00177003		-0.0125353	-0.0112971		-0.0369272	-0.00879161	0.332826	0.190577	0.724424	0.00965668	0.241965	0.0143364	0.693089	0.320463	0.0896668	0.0472708			0.000199566		0.424798	0.0002362	8.25979e-07	0.0328214	0.774879	0.210506	1.00779e-40	0.225319	0.024088	0.295302	0.00174163	0.00272364	0.425183	0.0712901	0.787999	7.32201e-233	0.139352	0.780857	0.487826	0.804974	0.566103		0.00139214	0.20327	0.00123377	0.172484	0.0230871	0.493131		0.583889	1.05115e-37		0.198469	0.00814261	0.616503	0.573305	1.82281e-29	2.01489e-05	0.510528	1.73197e-07	0.168699	0.195686		4.20363e-21	0.0398111	0.274953	0.0870954	0.834773	0.231558	0.668153		0.322373	0.4861	0.526553	0.126255	0.129962		0.84822	0.00406353	0.0923485		0.175945	0.413271	0.00667442	0.397661	0.640448	0.399048	0.018871	0.915183		0.055808	0.590203	0.895614	0.978833	0.593343	0.140903	0.74956	0.226532	0.464765	0.471425	0.658291	0.0745187	0.222156	0.354276		0.483968	0.15157	0.744681	0.422348	0.0873764	6.53225e-165	3.86699e-124	0.0585144	0.861938	0.801408	0.334766	0.0639364	0.0829332	9.81753e-32	0.163448	0	0.00311507	0.0260428	0.435516	0.0117393	0.118236	0.745554	1.58443e-05	0.725749	0.901504	0.739585	0.159077		0.0924208		6.44963e-05	0.329848		0.476849	0.0632989	0.285117	0.382598	0.320463	0.0819333	0.213559	0.437151	0.000263451	0.612216	0.85968	0.0321663	0.27761	0.0252137		5.68694e-05	0.00426102	0.0107233	0.0119414	4.60798e-06	0.0334	1.25337e-05	0.775117	0.00709109	0.621243	0.250496	9.74401e-79	0.852714	0.0240141	0.111197	0.115626	0.652166	0.00641323	0.479978	0.00270748	0.679844	0.0895042	0.104554	0.0304485	0.02942	0.185866	0.705833	0.871305	4.14581e-08	0.978162	0.0207224	0.0143207	0.0567026	0.182994	0.0300441	0.149646	0.78017	0.000121264	0.713303	0.647775	0.0847706	0.0444692	0.366032	0.144908	0.187169	3.70965e-90	6.12292e-06	0.693506		0.343581	0.778498	8.77619e-05	0.10992	0.00728844	0.0825063	0.727729	0.601107	0.0851812	0.455432	5.78003e-48	6.63323e-17	9.29937e-05	0.0374483	0.593878	0.0250238	0.614421	0.904612	0.964142	0.0303819	3.47161e-06	0.837037	0.00338935		0.111836	0.0662212	0.118569	0.3452	0.869005		0.242801	0.292508		0.000577742	0.412689
RSV_order15	RSV_order15	-0.000170408	-0.000153948	-0.000352295	-0.000391325	-0.000281462	-0.000430531	-0.000323593	-0.000259692	-0.00033645	-0.000398426			-0.000683729	-0.00856575	1	-0.00262036	0.00991614	-0.000312298	-0.000144439	-0.000253169	0.00294463	-0.000314974	-0.000819582	-0.000307746	-0.000795837	0.00034845	-0.000286554	-0.000308186	-0.000341237	-0.00463615	-0.000277261	-0.000273744	-0.000130842	-0.000110982	-0.000410338		-0.000603914	-0.000272195	-0.00060002	-0.000268883	-0.000414418	-9.94699e-05		-0.000123368	-0.000266387		-0.000304575	-0.000434983	-0.000265883	-0.000246148	0.0167574	-0.00406741	-0.000138245	0.00247446	-0.000265029	-0.00025047		-0.0044092	-0.000551943	-0.000185375	-0.000248661	-0.000168564	-0.000410564	-0.000170561		-0.000158861	-0.000131507	-9.58159e-05	-0.000239132	-0.000250023		-0.000151751	-0.00046576	-0.000168269		-0.000297622	-0.000118745	-0.000410624	-0.000210165	-0.000370454	-0.000152354	-0.00055481	-7.39293e-05		0.024263	-0.000226788	-0.00036395	-0.00024876	-0.00038421	-0.000233687	-0.000150592	-0.00045236	-0.00112584	-0.000123042	-0.000314485	-0.000373956	-0.000378287	-0.000701705		-0.000191667	-0.000721475	-0.000137853	-0.000505522	-0.000256548	-0.00551604	-0.00182133	-0.000314254	-0.000101624	-0.00745039	-0.000183668	-0.000311923	-0.000468649	0.00265858	-0.0015516	-0.00313044	0.0102029	-0.000395591	-0.000139003	-0.000431922	-0.000226728	-0.000164146	0.00562355	-0.000156801	-0.000154342	-0.000328364	-0.000323022		-0.00024422		-0.0012981	-0.000155057		-0.000161508	-0.000343772	-0.000159104	-0.000165435	-0.000259692	-0.000258701	-0.000220257	-0.000126988	-0.000640677	-0.000426263	-0.000146733	-0.00036619	-0.000335581	-0.00167688		0.00123154	-0.000508015	0.00254517	0.105266	-0.000903474	-0.000274795	0.00484722	-0.000844481	-0.000490773	-0.0012693	-0.00021706	-0.00670795	-0.000258773	-0.000947444	-0.000252768	-0.000541307	-0.000321954	-0.000483953	-0.00386694	0.00680333	-0.000108598	-0.000260743	-0.00023686	-0.000554049	-0.000357483	-0.000495022	-9.03292e-05	-0.00025942	0.00140137	-0.000256904	-0.000109832	-0.000731878	0.00361013	0.0215486	-0.000332185	-0.000379516	-0.000194243	-0.000552466	-0.000166355	-0.000558965	-0.000291046	-0.000561697	-0.000171454	-0.000389595	-0.000314397	-0.00737561	-0.000417595	-0.000230909		-0.00108304	-0.000671787	-0.000814536	-0.000281522	-0.001254	-0.000240203	-0.000265288	-0.000335681	-0.000249823	-0.000264735	-0.00493522	-0.0069146	-0.00556854	-0.00288507	-0.000456673	-0.00221932	-0.000311235	-0.000468234	-0.000200296	-0.00131865	-0.00666305	-0.000184475	-0.00237774		-0.000292271	-0.000278522	-0.000640114	-0.00101993	-0.000657126		-0.000185995	-0.000152777		-0.000864465	-0.000121863	0.987332	0.988555	0.973814	0.970914	0.979078	0.968002	0.975947	0.980696	0.974992	0.970387			0.949204	0.424798		0.807113	0.35551	0.976786	0.989262	0.981181	0.783804	0.976587	0.939129	0.977124	0.94089	0.9741	0.978699	0.977092	0.974636	0.665761	0.97939	0.979651	0.990273	0.991749	0.969502		0.955127	0.979767	0.955416	0.980013	0.969199	0.992605		0.990829	0.980198		0.97736	0.967671	0.980236	0.981702	0.118411	0.704702	0.989723	0.817659	0.980299	0.981381		0.681199	0.958985	0.986219	0.981516	0.987469	0.969485	0.987321		0.98819	0.990224	0.992877	0.982224	0.981414		0.988719	0.965385	0.987491		0.977877	0.991172	0.969481	0.984377	0.972465	0.988674	0.958772	0.994504		0.0237578	0.983141	0.972948	0.981508	0.971443	0.982629	0.988805	0.96638	0.916455	0.990853	0.976624	0.972205	0.971883	0.947871		0.985752	0.946404	0.989752	0.962432	0.980929	0.607281	0.865245	0.976641	0.992445	0.487559	0.986346	0.976814	0.965171	0.804357	0.885051	0.770533	0.341767	0.970597	0.989666	0.967898	0.983146	0.987797	0.600295	0.988343	0.988526	0.975592	0.975989		0.981846		0.903731	0.988473		0.987994	0.974447	0.988172	0.987702	0.980696	0.980769	0.983627	0.99056	0.952399	0.968319	0.989092	0.972782	0.975056	0.875842		0.908645	0.962247	0.812544	7.92392e-23	0.932913	0.979573	0.651528	0.937284	0.963527	0.905856	0.983864	0.531959	0.980764	0.929656	0.98121	0.959775	0.976069	0.964034	0.718621	0.526143	0.991927	0.980618	0.982393	0.958829	0.973429	0.963212	0.993285	0.980716	0.896114	0.980903	0.991835	0.945632	0.73659	0.0446421	0.975308	0.971792	0.98556	0.958946	0.987633	0.958464	0.978366	0.958261	0.987254	0.971043	0.97663	0.491939	0.968963	0.982835		0.91962	0.95009	0.939503	0.979073	0.906986	0.982144	0.98028	0.975049	0.981429	0.980321	0.645631	0.519399	0.603865	0.788071	0.96606	0.836179	0.976865	0.965201	0.98511	0.902214	0.534709	0.986286	0.824668		0.978275	0.979296	0.95244	0.92429	0.951178		0.986173	0.988643		0.935803	0.990941
RSV_order16	RSV_order16	-0.00359941	-0.00190142	-0.00714588	-0.00651878	-0.00599761	-0.00911394	-0.00282215	-0.00553371	-0.00632974	-0.00826008			-0.0124857	0.0394458	-0.00262036	1	-0.0194085	-0.00662195	-0.00227058	-0.00535554	0.0404925	-0.00657711	0.0208778	-0.00520308	-0.0102858	-0.0098334	-0.00475692	-0.00576067	-0.00681457	0.233442	-0.0059081	-0.00329946	-0.00278386	-0.00236488	-0.00688672		-0.012701	-0.00384047	-0.0118647	-0.00566252	-0.0082286	-0.00144473		-0.000423082	-0.0175339		0.00189091	-0.00899889	0.00695915	-0.00524512	-0.0632321	0.0368209	-0.00215331	-0.00684166	-0.00564744	-0.00202178		-0.0798623	0.00311342	-0.00330739	-0.0052939	-0.00357735	-0.00167715	-0.00186184		-0.00334877	-0.00277369	0.0187408	-0.00509066	-0.00496262		-0.000183121	-0.00965886	-0.00336059		0.00864561	-0.00253032	-0.00854326	-0.00366942	-0.00773818	-0.00324648	-0.0081193	-0.00130616		0.00193261	-0.00359299	0.00442318	-0.0033727	0.00597004	-0.00497678	-0.00320893	-0.00465669	0.00181943	-0.00253389	0.00607833	-0.00374378	-0.0011621	0.0145852		-0.00373978	0.014946	0.00475547	-0.00577809	-0.00545353	-0.172248	0.0365828	-0.00542767	-0.00216549	-0.00509532	0.00421487	-0.00566976	0.00660751	-0.00634669	-0.00447754	0.17381	0.012627	-0.00821308	-0.00296198	-0.00874042	-0.00483129	-0.00348848	-0.0170875	5.24517e-05	0.00428891	0.00671777	0.0182118		0.0246966		-0.015931	-0.00266676		-0.00343593	-0.00526554	-0.0033903	0.000207445	-0.00553371	-0.00535197	-0.00460807	0.00242429	-0.0111578	-0.000599799	-0.00269844	-0.00643724	-0.00385758	-0.00960024		-0.0130493	-0.00917591	0.0157161	0.0437489	-0.0149504	-0.00574603	-0.0223718	-0.00754192	0.0194611	0.000726375	-0.00433553	-0.163991	-0.00252793	-0.00529788	-0.00504991	-0.00285383	0.0168255	-0.00999221	0.0468084	0.015269	-0.00053094	0.0252289	-0.00498799	-0.00920565	-0.00755678	-0.0012542	-0.00115624	-0.00147696	0.0316878	-0.00544175	-0.00234038	-0.00905689	-0.00567082	-0.0663177	-0.00414559	-0.00654004	0.00115545	-0.00533678	-0.00254882	-0.00636789	0.020662	-0.00612298	-0.00220719	-0.00372646	0.00129872	-0.225471	-0.0153457	-0.00240782		-0.00976368	0.0071667	-0.00725056	-0.00497285	-0.01024	-0.00468322	-0.00563013	-0.00678882	-0.00532343	-0.00564118	0.0016015	-0.0382469	0.0890393	0.0730169	-0.000356072	-0.00774425	0.0215834	-0.00810614	-0.00101705	-0.0461786	0.0907959	-0.00377448	0.0409627		0.0148935	-0.005842	0.00608892	-0.0103869	-0.00993819		-0.00375681	-0.00325548		0.000186558	-0.00259002	0.737342	0.859379	0.505524	0.543591	0.576278	0.395767	0.792587	0.60613	0.55534	0.441512			0.244668	0.0002362	0.807113		0.070521	0.537232	0.83245	0.617777	0.000160383	0.539991	0.0517157	0.627819	0.33786	0.359539	0.657602	0.591439	0.52546	8.31304e-108	0.581984	0.758519	0.795338	0.825601	0.521084		0.236629	0.720466	0.268933	0.597772	0.443254	0.892919		0.968555	0.102292		0.860149	0.401759	0.516711	0.625043	3.68991e-09	0.000599299	0.840985	0.523815	0.598748	0.850579		9.12108e-14	0.771746	0.757956	0.621828	0.738894	0.875822	0.862277		0.755025	0.796069	0.0807556	0.63527	0.6438		0.986387	0.368131	0.754188		0.420493	0.813617	0.426015	0.732428	0.470902	0.762278	0.449335	0.903136		0.857098	0.737794	0.680244	0.753331	0.578033	0.642854	0.764947	0.66437	0.865384	0.81336	0.571155	0.72722	0.913775	0.174134		0.7275	0.163723	0.657699	0.590318	0.61136	8.19131e-59	0.000650277	0.61305	0.840098	0.63496	0.694526	0.597304	0.53812	0.554282	0.676536	7.2321e-60	0.239369	0.444115	0.782562	0.415416	0.652598	0.745152	0.111331	0.996101	0.689437	0.531359	0.0896939		0.0213665		0.137687	0.803768		0.748861	0.623697	0.752085	0.984579	0.60613	0.618011	0.667663	0.821293	0.298499	0.955433	0.801485	0.548644	0.719274	0.371044		0.224017	0.392562	0.143077	4.5379e-05	0.163597	0.592381	0.0370926	0.482227	0.0697625	0.946041	0.68624	2.09437e-53	0.81379	0.621566	0.637979	0.790312	0.116923	0.351831	1.27856e-05	0.154803	0.960545	0.0187196	0.642105	0.39103	0.481364	0.906971	0.914208	0.890544	0.00314464	0.612129	0.827379	0.398732	0.597236	6.17369e-10	0.6993	0.542278	0.914266	0.619009	0.81228	0.552959	0.054182	0.568331	0.837061	0.728432	0.903685	1.63917e-100	0.152741	0.822486		0.362955	0.504285	0.499309	0.643117	0.340016	0.662576	0.599869	0.527026	0.619886	0.599153	0.88138	0.00036394	9.3539e-17	9.59729e-12	0.973534	0.470554	0.0442984	0.45007	0.924503	1.67009e-05	2.30308e-17	0.725073	0.000134383		0.165205	0.586214	0.570484	0.333133	0.354441		0.726309	0.761639		0.986132	0.809304
RSV_order17	RSV_order17	0.00585348	-0.00218799	0.00305526	0.0304084	0.00724253	0.0336484	-6.62622e-05	0.00815959	-0.00118517	0.0764726			0.0599356	0.0528651	0.00991614	-0.0194085	1	-0.00730422	0.00249919	0.00751255	0.0700719	0.0027953	0.0486106	0.00512324	0.0770224	0.167769	0.0228616	0.0112319	0.00449817	-0.0688798	0.00982753	0.00445432	-0.00262563	-0.00339175	-0.00511169		0.0512291	0.0529383	0.0552626	0.0267275	0.0843032	0.0427233		0.00535884	-0.120424		-0.00783971	0.00668849	-0.00199765	-0.000583245	0.048994	0.0183313	0.00171857	0.0981731	0.0267943	0.00461143		-0.0188111	0.0317577	-0.00452941	0.0385889	-0.00372347	-0.00292305	0.00314057		-0.00151412	-0.00328291	-0.00257402	0.0522523	0.008061		-0.0011359	0.0610455	-0.0033772		0.015925	-0.00251446	0.00578418	0.00206487	0.00979166	0.00153198	0.0336496	-0.00138915		0.350599	-0.00253406	-0.00319289	-0.00204277	0.0211924	0.0274828	-0.0012241	-0.00332621	0.0165327	-0.00363149	-0.00400278	0.005638	0.00521787	0.00767961		-0.00227484	-0.000405828	0.000269129	-0.00237985	0.0385383	-0.0271812	-0.0765802	0.0522694	-3.45298e-05	-0.0618456	-0.00310354	0.0542233	0.0131859	-0.0837659	-0.0125854	-0.0582476	0.0392743	0.0455536	-6.0951e-05	0.0207682	0.00783058	0.00680818	0.0614852	-0.00223102	0.00812631	0.0117489	-0.00863753		0.0386954		-0.00499637	0.0384818		-0.00028891	0.0541872	-0.00499575	-0.00198997	0.00815959	0.00205018	0.00027266	-0.00266691	0.0462524	-0.00992387	-0.0017924	0.0372522	0.00275052	0.0152515		0.0485187	0.0306926	0.0387441	0.0774534	0.0497075	-0.00370427	0.130225	-0.00248548	0.0560413	-0.00922248	0.0554965	-0.00840902	0.00468103	0.0481533	0.00752997	-0.00420938	-0.00345685	0.0433149	0.0154043	-0.0103749	0.00120858	0.0385656	0.00763061	0.0350499	-0.00466053	0.031473	-0.00250985	-0.000908807	0.0332117	-0.0034297	-0.00334335	-0.00529735	-0.00520648	0.199819	-0.00221597	0.0151564	-0.00404641	0.0071941	0.000145877	-0.0106391	0.0323587	-0.000234518	-0.0038767	-0.00302843	0.0065937	-0.0477642	0.0419857	0.00269244		0.0078667	0.00276745	0.0464666	0.0296869	0.0376574	-0.00268456	-0.00827486	-0.00064036	-0.00634907	0.00684673	0.0256872	-0.0253582	0.0281378	0.0200777	0.0295679	0.00298003	0.0221318	-0.000260421	-0.00313475	-0.0191974	0.00333382	0.00052558	-0.00487316		0.0256072	0.00863842	-0.00375044	-0.000947802	0.0489835		0.00614297	0.00577973		-0.0101228	-0.00260084	0.585478	0.838458	0.775894	0.00459769	0.499785	0.0017123	0.995074	0.447088	0.91207	9.62623e-13			2.27725e-08	8.25979e-07	0.35551	0.070521		0.49614	0.815869	0.483935	6.27825e-11	0.794515	5.84418e-06	0.633107	6.61287e-13	7.61168e-56	0.0331389	0.295301	0.67513	1.31453e-10	0.359825	0.678119	0.806734	0.751983	0.633873		1.78471e-06	7.97548e-07	2.56349e-07	0.0127469	3.577e-15	6.81808e-05		0.61756	2.03446e-29		0.465101	0.53315	0.852343	0.956661	4.93026e-06	0.0876075	0.872781	4.75705e-20	0.0125251	0.667436		0.0796244	0.00307878	0.673004	0.000322098	0.728641	0.785349	0.769811		0.887809	0.759693	0.810459	1.10525e-06	0.452597		0.915712	1.24685e-08	0.753012		0.137836	0.814764	0.589926	0.847434	0.361582	0.886494	0.00171167	0.897014		1.32284e-249	0.813347	0.766087	0.849047	0.0482892	0.0104318	0.909194	0.756622	0.123432	0.735089	0.709179	0.599359	0.626842	0.474266		0.83214	0.969837	0.979994	0.824515	0.000327999	0.0113071	8.94601e-13	1.09632e-06	0.997433	8.02355e-09	0.77245	4.28239e-07	0.219204	5.34175e-15	0.240922	5.57853e-08	0.000251455	2.16999e-05	0.995469	0.0529559	0.465621	0.525848	9.79271e-09	0.835327	0.448943	0.273633	0.420928		0.00031002		0.641546	0.000334687		0.978524	4.35871e-07	0.641588	0.852904	0.447088	0.848506	0.979732	0.803756	1.61892e-05	0.355135	0.867365	0.000516291	0.797736	0.155278		6.08626e-06	0.00423047	0.000304639	4.91795e-13	3.58077e-06	0.729985	3.71154e-34	0.816861	1.73468e-07	0.390165	2.28089e-07	0.433321	0.662724	7.14695e-06	0.482921	0.694904	0.747383	5.39674e-05	0.151181	0.333694	0.910341	0.000324805	0.477091	0.00108785	0.66411	0.0033548	0.815098	0.932518	0.00196589	0.7493	0.755408	0.621601	0.627595	6.48631e-79	0.836422	0.157869	0.706156	0.502656	0.989155	0.321528	0.00256304	0.982567	0.717941	0.777811	0.53897	8.46976e-06	9.08817e-05	0.801916		0.463566	0.796517	1.47865e-05	0.00566313	0.000448172	0.802484	0.440695	0.952422	0.554133	0.523507	0.0166753	0.0181217	0.00873532	0.0613564	0.00585878	0.781271	0.0391719	0.980642	0.770226	0.0736356	0.756083	0.960943	0.649788		0.0170176	0.42088	0.726754	0.929629	4.95322e-06		0.567069	0.590212		0.345573	0.808523
RSV_order18	RSV_order18	0.00249829	-0.000140388	0.00172982	0.0263652	0.0037236	8.83767e-05	-0.00034834	0.0038528	0.00161997	0.00412908			0.0145476	-0.0229031	-0.000312298	-0.00662195	-0.00730422	1	-0.000155485	0.00170986	-0.0250394	0.00113256	-0.000871435	0.000607354	0.00789516	0.0189572	-0.000308468	8.88249e-05	0.000790299	-0.0143474	0.00194576	-0.000294678	1.5504e-05	-0.000119469	-2.45877e-05		0.0216849	-0.000293011	0.0104719	-0.000289445	0.00113473	-0.000107077		-0.000132802	-0.0327267		-0.000327867	0.00262894	-0.000286217	0.00119084	-0.00890187	-0.00437029	-0.000148817	0.0184629	-0.000285297	-0.000269624		-0.00652295	0.00514399	-0.000193338	0.00723041	-0.000175885	-0.000438192	-0.000183605		0.000421034	-0.000111794	1.17626e-05	0.00732419	0.000265945		-0.000163356	0.0034998	-0.000181137		-0.000240243	-2.13476e-06	0.00248135	-0.000226237	0.00123959	0.0026765	0.00517474	-7.9583e-05		0.0038019	-0.000244131	-0.000362323	-0.000267784	-0.000223604	-0.00023114	-0.000162108	-0.000486954	-0.00121191	-0.000132451	-0.000301091	-4.30033e-05	0.00360054	-0.000741809		-0.000206325	-0.000775835	-0.000148395	-0.000544043	0.00721377	-0.0212735	-0.0510633	-0.000338287	-0.000109396	-0.0138016	-0.000197714	-0.000335777	-0.000504488	-0.013704	-0.0016666	-0.0324909	-0.0260913	0.00744704	-0.000149633	0.00497656	-0.000244067	0.00483133	-0.00284195	-0.000168793	-0.000166145	-0.000353475	-0.000347725		-0.000262896		0.159732	-2.1402e-05		-0.00017386	-0.000270552	-0.000171271	1.40013e-05	0.0038528	0.0273407	0.00153422	-0.000136699	0.00880346	-0.000458861	-0.000157954	0.00141322	0.00115907	2.11739e-05		0.0208686	0.0052622	0.00235686	-0.00123269	0.0081554	0.000262767	0.00590014	-0.000906131	0.00239004	-0.00133299	-0.00023353	-0.0146262	-0.000135636	-0.00027209	-0.000269282	-0.00049951	-0.000346575	0.0236527	-0.00367062	-0.00305499	-0.000116903	-0.000278667	-0.000243147	0.0034022	0.00194522	0.000176666	-9.7237e-05	-0.000279259	-0.0173696	-0.00027655	-0.000118231	-0.000510755	0.00670851	-0.00982595	0.00137245	0.000169997	-0.000209098	0.0166932	-0.000179077	-6.73989e-05	-0.000313303	-0.000426001	-6.59886e-05	-0.000230457	-0.00033844	-0.0236602	0.00251776	-0.000248568		-0.00116525	0.00362604	0.0140698	-0.000303051	0.0041992	-0.000258572	-0.000281136	-0.000361352	-0.000268929	0.000699022	-0.0101742	-0.00660593	-0.00868465	-0.00654674	0.000387249	-0.00238808	-0.000335036	-0.000476452	-0.000215614	-0.00412489	-0.00710875	-0.000198583	-0.00255804		-0.000314397	0.00030985	-0.000679736	-0.00100791	-0.000136879		0.00247975	0.00250105		-0.000889848	-5.51498e-06	0.815934	0.989563	0.871955	0.0140106	0.728632	0.99343	0.974108	0.719607	0.880023	0.70044			0.175247	0.0328214	0.976786	0.537232	0.49614		0.988441	0.87342	0.0196269	0.915958	0.935286	0.954872	0.46195	0.0773135	0.977071	0.993397	0.9413	0.181262	0.856135	0.978096	0.998847	0.991119	0.998172		0.0433088	0.97822	0.329194	0.978484	0.915798	0.99204		0.990127	0.00228757		0.975629	0.806495	0.978724	0.911651	0.406853	0.683859	0.988937	0.0853569	0.978793	0.979958		0.543334	0.631731	0.985628	0.500502	0.986925	0.967433	0.986351		0.968707	0.991689	0.999126	0.494962	0.980231		0.987856	0.744354	0.986534		0.982141	0.999841	0.81716	0.983182	0.90805	0.803065	0.629694	0.994084		0.723158	0.981852	0.973069	0.980094	0.983378	0.982818	0.987949	0.963811	0.910095	0.990153	0.977619	0.996803	0.737263	0.944896		0.984662	0.942373	0.988968	0.959572	0.501489	0.0474377	1.92722e-06	0.974855	0.991867	0.198435	0.985302	0.975042	0.962509	0.201629	0.876597	0.00246079	0.0150382	0.487755	0.988876	0.642869	0.981857	0.652595	0.791165	0.987452	0.987649	0.973727	0.974154		0.980458		1.00405e-50	0.998409		0.987075	0.979889	0.987268	0.998959	0.719607	0.0108364	0.886329	0.989838	0.41206	0.965898	0.988258	0.895241	0.913999	0.998426		0.0518186	0.623917	0.826183	0.90856	0.447321	0.980467	0.582492	0.932716	0.823775	0.901156	0.98264	0.172925	0.989917	0.979774	0.979983	0.962879	0.974239	0.0275144	0.732344	0.775914	0.991309	0.979286	0.981925	0.751244	0.856175	0.986867	0.992771	0.979242	0.105548	0.979443	0.991211	0.962043	0.531925	0.359903	0.898246	0.987362	0.984456	0.11983	0.986688	0.994989	0.976712	0.968338	0.995094	0.982869	0.974844	0.0274653	0.814526	0.981523		0.913542	0.735472	0.189854	0.977473	0.695605	0.980779	0.979102	0.973141	0.980009	0.94807	0.343127	0.538217	0.418398	0.541865	0.971217	0.823918	0.975097	0.964591	0.983972	0.700729	0.507738	0.985238	0.811614		0.97663	0.976968	0.9495	0.925179	0.989824		0.817276	0.815735		0.933922	0.99959
RSV_order19	RSV_order19	-8.48414e-05	-7.66467e-05	-0.000175398	-0.00019483	-0.000140132	-0.00021435	-0.000161108	-0.000129294	-0.00016751	-0.000198366			-0.00034041	-0.00306948	-0.000144439	-0.00227058	0.00249919	-0.000155485	1	-0.000126046	-0.00525278	-0.000156817	0.0118835	-0.000153219	-0.000396226	0.00113606	-0.000142667	-0.000153437	-0.000169893	-0.00214531	-0.000138041	-0.00013629	-6.51425e-05	-5.52549e-05	-0.000204296		0.00303001	-0.000135519	-0.000298734	-0.00013387	-0.000206328	-4.95234e-05		-6.14215e-05	0.00669901		-0.00015164	-0.000216567	-0.000132376	-0.000122551	-0.00064663	-0.000909652	-6.88284e-05	0.00142248	-0.000131951	-0.000124702		-0.0026984	-0.000274798	-9.22934e-05	-0.000123802	-8.39237e-05	-0.000204409	-8.4918e-05		-7.90929e-05	-6.54739e-05	-4.77042e-05	-0.000119058	-0.00012448		-7.55527e-05	-0.00023189	-8.37767e-05		-0.000148178	-5.91202e-05	-0.000204439	-0.000104635	-0.000184439	-7.58531e-05	-0.000276225	-3.68074e-05		0.0341635	-0.000112912	-0.000181201	-0.000123851	-0.000191288	-0.000116346	-7.49757e-05	-0.000225218	0.0239058	-6.12592e-05	-0.000156574	-0.000186183	-0.000188339	-0.00034936		-9.54259e-05	-0.000359203	-6.86331e-05	-0.000251686	-0.000127729	-0.000943225	-0.00224398	-0.000156459	-5.0596e-05	0.00687047	-9.14437e-05	-0.000155298	-0.000233328	0.000566663	-0.0007725	0.00548083	0.00185422	-0.000196954	-6.92059e-05	-0.000215042	-0.000112882	-8.1724e-05	-0.00132079	-7.80672e-05	-7.68429e-05	-0.000163483	-0.000160824		-0.00012159		-0.00045495	-7.71988e-05		-8.04107e-05	-0.000171155	-7.92134e-05	-8.23656e-05	-0.000129294	-0.0001288	-0.00010966	-6.3224e-05	-0.000318976	-0.000212225	-7.30545e-05	0.00124906	-0.000167077	-0.000834873		-0.000108674	-0.000252927	7.41878e-05	0.0125493	0.00297355	-0.000136813	0.00112381	-0.000420444	-0.000244343	0.110117	-0.000108068	-0.00653446	-0.000128836	-0.000471707	-0.000125847	-0.000269502	-0.000160292	-0.000240947	-0.00192525	-0.00141427	-5.40682e-05	-0.000129817	-0.000117926	-0.000275846	-0.000177981	-0.000246458	-4.49725e-05	-0.000129158	0.00511567	-0.000127905	-5.46823e-05	-0.000364382	-0.000212493	0.000420953	-0.000165386	-0.000188951	-9.67086e-05	0.00164604	-8.28236e-05	-0.000278294	-0.000144904	-0.000279654	-8.53622e-05	-0.000193969	-0.00015653	-0.0104176	0.000612338	-0.000114963		-0.000539217	-0.000334465	-0.000405536	-0.000140162	-0.000624333	-0.000119591	-0.00013208	-0.000167127	-0.00012438	-0.000131805	-0.00514481	-0.00344259	-0.00405766	-0.00215077	-0.000227365	0.00928416	-0.000154956	-0.000233121	-9.97222e-05	-0.00191394	-0.00161263	-9.18454e-05	-0.00118381		-0.000145514	-0.000138669	-0.000318696	-0.000507796	-0.000327166		-9.26018e-05	-7.60634e-05		-0.000430394	-6.06724e-05	0.993693	0.994302	0.986961	0.985517	0.989583	0.984066	0.988023	0.990388	0.987547	0.985254			0.974697	0.774879	0.989262	0.83245	0.815869	0.988441		0.99063	0.624538	0.988342	0.268175	0.98861	0.97055	0.9157	0.989394	0.988593	0.98737	0.841568	0.989738	0.989868	0.995157	0.995892	0.984813		0.777698	0.989925	0.977794	0.990048	0.984662	0.996318		0.995434	0.532507		0.988727	0.983901	0.990159	0.990889	0.951957	0.932455	0.994883	0.894558	0.990191	0.99073		0.801487	0.979573	0.993139	0.990796	0.993761	0.984805	0.993687		0.99412	0.995133	0.996454	0.991149	0.990746		0.994383	0.982762	0.993772		0.988984	0.995605	0.984802	0.992221	0.986289	0.994361	0.979467	0.997264		0.00145205	0.991606	0.98653	0.990793	0.98578	0.991351	0.994426	0.983258	0.0258985	0.995446	0.98836	0.986159	0.985999	0.974032		0.992906	0.973301	0.994898	0.981291	0.990505	0.929968	0.834384	0.988369	0.996239	0.522068	0.993202	0.988455	0.982655	0.957892	0.94262	0.609577	0.862835	0.985359	0.994855	0.984014	0.991608	0.993924	0.902056	0.994196	0.994287	0.987847	0.988044		0.990961		0.966188	0.994261		0.994022	0.987276	0.994111	0.993877	0.990388	0.990425	0.991848	0.9953	0.97629	0.984224	0.994569	0.907351	0.98758	0.937996		0.991921	0.981198	0.994485	0.242275	0.781734	0.989829	0.916606	0.968751	0.981836	7.70099e-25	0.991966	0.542623	0.990422	0.964943	0.990644	0.979967	0.988084	0.982089	0.857636	0.895163	0.99598	0.990349	0.991233	0.979495	0.986769	0.981679	0.996657	0.990398	0.633609	0.990491	0.995935	0.972916	0.984204	0.968713	0.987705	0.985954	0.992811	0.878107	0.993843	0.979313	0.989228	0.979212	0.993654	0.985581	0.988364	0.331708	0.954502	0.991453		0.95993	0.975139	0.969859	0.98958	0.953612	0.99111	0.990181	0.987576	0.990753	0.990202	0.631677	0.74839	0.705377	0.84117	0.983098	0.387002	0.988481	0.982671	0.992587	0.858463	0.880562	0.993172	0.91217		0.989182	0.989691	0.976311	0.962263	0.975681		0.993116	0.994345		0.968012	0.995489
RSV_order20	RSV_order20	0.0356041	-0.000134344	0.359522	0.206524	0.001663	0.00286909	-0.000282387	0.00174793	0.000334522	-0.000201418			0.151601	-0.0134384	-0.000253169	-0.00535554	0.00751255	0.00170986	-0.000126046	1	-0.0173058	0.809473	-0.000715216	-0.000268558	0.020646	0.00551418	-0.000250064	0.000827968	0.012394	-0.00794696	0.000830403	-0.000238885	0.0047425	-9.68493e-05	0.0283459		0.0217161	-0.000237533	0.1296	-0.000234643	0.0177283	-8.68033e-05		-0.000107658	-0.0187478		-0.00026579	0.30401	-0.000232026	0.000480825	-0.000891617	-0.00349198	-0.000120641	0.457783	-0.00023128	-0.000218575		-0.00522402	0.00464641	-0.000161769	-0.000216997	0.000731335	0.364953	-0.000148842		0.407874	0.414271	-8.36147e-05	0.238578	0.0467226		-0.000132427	0.00159273	-0.000146842		0.360359	-0.000103624	0.0161722	-0.000183402	0.0455862	0.34942	0.00525157	-6.45151e-05		0.222724	-0.000197908	-0.000317605	-0.000217083	-0.000335284	0.00301597	-0.000131416	-0.000394756	-0.000982476	0.411013	-0.000274439	-0.000326336	0.0013145	-0.00061235		-0.00016726	-0.000629602	-0.000120298	-0.000441149	-0.000223879	-0.0162205	-0.0355966	-0.000274237	-8.86833e-05	-0.0125036	-0.00016028	-0.000272203	-0.000408971	-0.0110634	-0.00120446	-0.0216965	-0.0189239	0.000409203	-0.000121302	0.264581	-0.000197856	0.0105455	-0.00230299	-0.000136834	-0.000134688	-0.00028655	-0.000281888		-0.00021312		0.00960772	-0.000135312		-0.000140942	-0.000296713	-0.000138843	-0.000144368	0.00174793	-0.000225758	0.365489	-0.000110817	0.0203124	-0.000371982	-0.000128048	0.022688	-0.000292848	0.53435		0.184197	0.0142538	0.0162084	0.0306372	0.124945	0.0878476	0.0400799	-0.000643307	-0.000428278	0.00337207	0.0975992	-0.0112178	-0.00022582	0.0780673	-0.000220581	0.0126471	-0.000280956	0.177808	0.00266387	-0.00207102	-9.47693e-05	-0.00022754	-0.000206698	0.487874	0.000875307	0.246343	-7.88266e-05	-0.000226385	-0.00805164	-0.000224189	-9.58457e-05	-0.00063868	-0.000372451	-0.00761934	-0.000289885	0.00717839	-0.000169508	0.00824789	-0.000145171	-0.000421626	-0.000253984	0.307886	-0.000149621	-0.000339984	-0.000274362	-0.0153308	0.000372716	-0.000201505		-0.000945126	-0.000586241	0.0284706	-0.000245672	0.0191083	-0.000209615	-0.000231506	-0.000292936	-0.000218011	-0.000231024	0.00522106	-0.00160602	-0.00689762	-0.00521702	0.00716001	-0.00193671	-0.000271602	-0.000408608	-0.000174791	-0.00291366	-0.00558459	-0.000160984	-0.00207496		-0.000255053	0.00619469	-0.000558602	-0.000890051	0.0032121		0.0677299	0.0328524		0.000482245	-0.000106345	0.000905193	0.990013	2.75821e-263	2.75646e-84	0.876861	0.789218	0.979009	0.870626	0.975135	0.985027			8.22815e-46	0.210506	0.981181	0.617777	0.483935	0.87342	0.99063		0.106836	0	0.946868	0.980037	0.0543685	0.607402	0.981411	0.938508	0.248154	0.459017	0.938327	0.982242	0.658574	0.9928	0.00825045		0.0430083	0.982343	7.63365e-34	0.982557	0.0985427	0.993547		0.991997	0.0806424		0.980243	4.20386e-185	0.982752	0.964266	0.933791	0.744905	0.991031	0	0.982807	0.983752		0.626436	0.665066	0.987974	0.983869	0.945673	7.86745e-272	0.988935		0	0	0.993784	1.17492e-112	1.32618e-05		0.990155	0.882026	0.989084		1.36657e-264	0.992296	0.131826	0.986366	2.14076e-05	7.86608e-248	0.624618	0.995204		4.61275e-98	0.985288	0.976392	0.983863	0.975078	0.778701	0.99023	0.970659	0.927062	0	0.9796	0.975743	0.90252	0.954501		0.987566	0.953221	0.991057	0.967213	0.983357	0.130676	0.000907469	0.979615	0.993407	0.243994	0.988085	0.979766	0.969603	0.302605	0.910645	0.043197	0.0778356	0.969586	0.990982	4.87598e-139	0.985292	0.325805	0.830095	0.989828	0.989987	0.9787	0.979046		0.984157		0.370672	0.989941		0.989522	0.977944	0.989678	0.989268	0.870626	0.983218	1.10763e-272	0.991762	0.0583854	0.972351	0.990481	0.0344971	0.978232	0		3.89735e-67	0.184125	0.130963	0.00429987	1.47703e-31	2.38353e-16	0.000187021	0.952204	0.968169	0.753375	7.82879e-20	0.295908	0.983213	3.21651e-13	0.983603	0.238622	0.979115	1.30222e-62	0.803975	0.846985	0.992955	0.983085	0.984634	0	0.934999	3.27027e-120	0.99414	0.983171	0.453122	0.983334	0.992875	0.952547	0.972317	0.477742	0.978452	0.50359	0.987399	0.442186	0.989208	0.968663	0.98112	4.83213e-190	0.988877	0.974729	0.979605	0.153142	0.972297	0.98502		0.929828	0.956439	0.00797152	0.981738	0.0749824	0.984418	0.982791	0.978225	0.983794	0.982826	0.626632	0.881049	0.520425	0.626898	0.504683	0.856798	0.979811	0.96963	0.987006	0.786022	0.602823	0.988032	0.846698		0.98104	0.563809	0.958491	0.933907	0.764721		2.6504e-10	0.00219984		0.964161	0.992094
RSV_order21	RSV_order21	-0.0121003	-0.0098895	-0.0155242	-0.0224911	-0.00880315	-0.0148018	-0.00945043	-0.00770026	-0.0114902	-0.0202061			-0.0345455	0.142674	0.00294463	0.0404925	0.0700719	-0.0250394	-0.00525278	-0.0173058	1	-0.0185334	-0.0243198	0.00647598	-0.0305697	-0.0222933	0.00597714	-0.0158406	-0.0189529	-0.0501311	-0.00495864	-0.0116345	-0.00565632	-0.00481416	-0.00431714		-0.0291439	-0.0101964	-0.036516	0.0597363	-0.0199605	-0.000731065		-0.000471437	-0.35828		-0.00479226	-0.0166098	-0.0171553	-0.00924892	-0.138049	-0.106534	-0.0039991	-0.057133	0.0598747	0.00566581		-0.148726	-0.0211386	-0.013247	-0.017677	-0.0070577	-0.0147861	-0.00492943		-0.00660431	-0.00596996	0.000358639	-0.0183979	-0.00517675		-0.00314608	-0.0263202	-0.00128924		-0.0155611	-0.00530512	-0.0202487	-0.00907736	-0.0181781	-0.00730282	-0.026371	0.00140021		-0.0184098	0.000822791	-0.00578391	0.0193919	0.0497047	-0.0127889	0.00877363	-0.0216151	0.000835923	-0.00582526	-0.00939327	-0.00682085	-0.00947525	0.000212676		-0.00820989	-0.017974	-0.00751459	-0.0184735	-0.0177331	-0.251543	-0.0323644	-0.0204066	0.000550662	-0.328784	-0.0105773	-0.0188221	-0.00905384	-0.240355	-0.0598381	-0.0530476	-0.275813	-0.0222236	-0.00733537	-0.0263099	-0.012929	-0.0068317	-0.032249	-0.0120338	0.00506577	-0.0151263	-0.0178116		-0.0166739		-0.0412376	-0.00832553		-0.00757089	-0.0180946	-0.0131281	-0.00431405	-0.00770026	-0.0120222	-0.0126424	0.000448071	-0.0336823	-0.0103352	-0.00473395	-0.019802	-0.0167521	-0.0600683		-0.0383072	-0.0266776	-0.030487	0.00768236	-0.0399943	-0.0102649	-0.0439063	-0.0119495	-0.0251312	-0.00337816	-0.00799961	-0.109883	-0.0053191	-0.0225426	-0.013574	-0.00427265	-0.00998515	-0.028438	-0.0551986	-0.0736882	2.12612e-05	-0.0170511	-0.0133296	-0.0293562	-0.0109446	-0.013944	0.00309834	-0.00804198	-0.167929	-0.00273381	0.00137105	-0.00863302	-0.0206697	-0.0129209	-0.0112218	-0.0205981	-0.00365867	-0.0439958	-0.00723133	-0.021308	-0.0183406	-0.02311	-0.00898487	-0.013178	0.0054385	-0.12298	-0.0437681	-0.0127064		-0.00513572	0.0119346	-0.0359622	0.00385993	-0.0408677	-0.00855249	-0.0145391	0.000874575	-0.0207199	-0.00302315	-0.136748	-0.105965	-0.147631	-0.116081	-0.0199818	-0.0749597	-0.0111244	3.4234e-05	0.0134272	-0.0829542	-0.115731	-0.00242234	-0.0816129		-0.0168338	-0.0152643	-0.0219631	-0.0303928	-0.00102274		-0.0130961	-0.0117463		-0.040856	-0.00542434	0.259539	0.356804	0.148024	0.0360943	0.412076	0.167824	0.378556	0.473079	0.284338	0.0597162			0.00128312	1.00779e-40	0.783804	0.000160383	6.27825e-11	0.0196269	0.624538	0.106836		0.0841693	0.0234314	0.546241	0.00438592	0.0377623	0.57758	0.139936	0.0773805	2.95564e-06	0.644066	0.27833	0.598173	0.653749	0.6875		0.00660674	0.342078	0.000665291	2.53453e-08	0.0628858	0.945693		0.964963	2.35165e-261		0.655222	0.12169	0.109919	0.388807	3.27067e-38	2.40876e-23	0.709434	9.94667e-08	2.35306e-08	0.59756		3.87732e-44	0.0488612	0.217076	0.099521	0.510791	0.168275	0.646019		0.538317	0.578038	0.973343	0.0864618	0.629561		0.769419	0.014175	0.904384		0.147062	0.62109	0.0591799	0.397666	0.0902887	0.496222	0.0139894	0.896199		0.0862596	0.938891	0.589943	0.0707626	3.58534e-06	0.233398	0.413646	0.0439874	0.937918	0.587288	0.381447	0.525078	0.377305	0.98419		0.444292	0.0939623	0.483816	0.0851767	0.0984519	2.00301e-125	0.00255852	0.0572275	0.95908	5.50292e-218	0.324347	0.0794476	0.39889	2.3189e-114	2.39977e-08	7.56892e-07	2.11204e-151	0.038365	0.494304	0.0142128	0.228319	0.524419	0.00265089	0.262167	0.636924	0.158697	0.0969715		0.120258		0.000121079	0.437902		0.480546	0.0917776	0.221232	0.687712	0.473079	0.262627	0.238799	0.966699	0.00169394	0.335548	0.65915	0.0650051	0.11853	2.12021e-08		0.000356207	0.0129144	0.00449342	0.474108	0.000193051	0.338842	4.25973e-05	0.265523	0.0191828	0.752944	0.456047	9.67599e-25	0.620171	0.0356705	0.20594	0.690553	0.352172	0.00804364	2.64637e-07	6.18949e-12	0.998419	0.112096	0.214225	0.00622203	0.307827	0.193845	0.772821	0.453664	5.98425e-56	0.798938	0.898349	0.42117	0.0540923	0.228608	0.295738	0.0549303	0.733182	4.1088e-05	0.500448	0.0470791	0.0874464	0.0312751	0.402492	0.219483	0.612342	1.2842e-30	4.50309e-05	0.236427		0.632279	0.266121	0.000802748	0.71911	0.000139291	0.425515	0.175499	0.935054	0.0535104	0.778188	1.60526e-37	4.11459e-23	1.65096e-43	1.94014e-27	0.0626061	2.66825e-12	0.29995	0.997455	0.210888	9.74266e-15	2.78176e-27	0.821434	2.59735e-14		0.116742	0.154932	0.0406924	0.00461871	0.924082		0.222359	0.273739		0.00013991	0.613268
RSV_order22	RSV_order22	0.0122918	0.000371298	0.224988	0.127558	0.0320908	0.0433943	-0.000351325	0.0332335	0.0113607	-0.000270784			0.16504	-0.0130127	-0.000314974	-0.00657711	0.0027953	0.00113256	-0.000156817	0.809473	-0.0185334	1	-0.000636948	-0.00033412	0.133297	0.0408026	-0.000311111	0.0720157	0.0111598	-0.0116295	0.0179008	-0.000297204	0.00336949	-0.000120493	0.0203084		0.163057	-0.000137856	0.227469	-0.000291926	0.0160828	-0.000107994		-0.00013394	-0.0224904		-0.000330676	0.26192	-0.000288669	0.545658	-0.00199034	-0.00435443	-0.000150092	0.409132	-0.000287742	-0.000271935		-0.00655604	0.0341288	-5.61014e-05	-0.000269972	0.571106	0.474837	-0.000185178		0.244671	0.251086	-0.000104027	0.148825	0.0275584		0.000461018	0.0502658	-0.00018269		0.219538	-0.000128922	0.052291	-0.000228176	0.0960944	0.2228	0.141748	-8.0265e-05		0.220439	0.000500298	-0.00039514	-0.000270079	-0.000417136	0.00207438	-0.000163498	-0.000457788	-0.00122233	0.248679	-0.000341437	-0.000406004	0.0279457	-0.000761841		-0.000208093	-0.000783305	-0.000149666	-0.000543472	-0.000278534	-0.0163858	-0.0430486	-0.000341186	-0.000110333	-0.0125412	-0.000199409	-0.000338655	-0.000508812	-0.0147656	-0.00160689	-0.0286971	-0.0105459	0.00885638	-0.000150915	0.161179	0.068456	0.0271942	-0.00284016	-0.000170239	-0.000167569	-0.000356504	-0.000286896		-0.000265149		0.146086	-0.000168345		-0.00017535	-0.000373233	-0.000172739	-0.000179612	0.0332335	-0.000280871	0.218261	-0.000137871	0.0902452	-0.000462793	-0.000159308	0.0166509	-0.00036434	0.470073		0.209858	0.0512724	0.0497969	0.0803535	0.11819	0.0633918	0.0330738	-0.000916852	-0.000532832	0.00185308	0.0589553	-0.010493	0.00305806	0.0678534	0.0682853	0.00889814	-0.000349546	0.111582	-0.00220185	-0.00301095	-0.000117905	-0.000283089	0.068312	0.456451	0.00513947	0.235928	-9.80703e-05	-0.000281652	-0.0114734	-0.00027892	-0.000119244	0.000657772	-0.000463377	-0.00976176	-0.000360653	0.15784	-0.00021089	0.0208824	-0.000180611	0.0601663	-0.000315988	0.357712	-0.000186147	0.019302	-0.00031963	-0.0206984	0.00129297	-0.000250698		-0.00117586	-0.000698219	0.0230163	-0.000305648	0.00831935	-0.000260788	0.00722085	-0.000364449	-0.000271233	-0.000287423	-0.00150176	-0.0011685	-0.00832126	-0.00618512	0.00264991	-0.00240914	-0.000337908	-0.000500385	-0.000217462	-0.00355332	-0.00702546	-0.000200285	-0.00257795		-0.000317318	0.070529	-0.000694971	-0.00109866	0.00598807		0.0351989	0.0103017		1.44756e-05	-0.000132307	0.252074	0.972402	4.44623e-100	7.87183e-33	0.00278234	5.22895e-05	0.973886	0.00195242	0.289797	0.979871			4.45885e-54	0.225319	0.976587	0.539991	0.794515	0.915958	0.988342	0	0.0841693		0.952675	0.975165	1.01389e-35	0.000142754	0.976874	1.83288e-11	0.298414	0.27854	0.0953087	0.977908	0.753558	0.991042	0.0584345		8.22881e-53	0.989752	2.58548e-102	0.9783	0.133975	0.991972		0.990043	0.0361005		0.975421	3.38689e-136	0.978542	0	0.852877	0.684945	0.988842	0	0.978611	0.979786		0.54129	0.00146836	0.995829	0.979932	0	0	0.986234		1.45902e-118	5.81492e-125	0.992266	3.39962e-44	0.010222		0.965737	2.7798e-06	0.986419		2.90302e-95	0.990416	1.08517e-06	0.983038	2.85089e-19	3.94566e-98	3.25789e-40	0.994033		4.74288e-96	0.96282	0.970631	0.979924	0.968997	0.84674	0.987846	0.965977	0.909325	1.53964e-122	0.974621	0.969824	0.00920513	0.94341		0.984531	0.941819	0.988874	0.959614	0.979295	0.126801	5.99784e-05	0.97464	0.991798	0.242579	0.985176	0.974828	0.962188	0.168867	0.880984	0.00748652	0.325786	0.409255	0.988781	1.2565e-51	1.7045e-10	0.0112678	0.791294	0.987345	0.987543	0.973501	0.978674		0.98029		1.24849e-42	0.987485		0.986965	0.972258	0.987159	0.986648	0.00195242	0.979122	3.73478e-94	0.989751	3.58432e-17	0.965605	0.988157	0.12077	0.972919	0		4.98694e-87	1.74919e-06	3.43904e-06	6.42902e-14	2.16652e-28	3.3705e-09	0.00205281	0.931922	0.960404	0.862918	3.84296e-08	0.328218	0.775695	2.45939e-10	1.89162e-10	0.40705	0.974018	1.82466e-25	0.83745	0.77906	0.991235	0.978957	1.86107e-10	0	0.632031	3.87002e-110	0.992709	0.979064	0.28504	0.979267	0.991135	0.95113	0.965562	0.363049	0.973193	1.47482e-49	0.984323	0.051664	0.986574	2.01102e-08	0.976512	1.78393e-260	0.986162	0.072079	0.976241	0.0537594	0.90411	0.981364		0.912758	0.948129	0.0319676	0.97728	0.438242	0.980614	0.501069	0.972911	0.979838	0.978635	0.888719	0.913302	0.438137	0.564412	0.804982	0.822391	0.974883	0.962814	0.983834	0.740584	0.512724	0.985111	0.810175		0.976413	4.71374e-11	0.94837	0.918465	0.576885		0.00103566	0.337113		0.998924	0.990164
RSV_order23	RSV_order23	-0.000481411	-0.000434912	-0.000995251	0.0486999	-0.000795145	-0.000936928	0.00383335	-0.000733643	-0.000950491	-0.00112558			0.0546232	-0.0242061	-0.000819582	0.0208778	0.0486106	-0.000871435	0.0118835	-0.000715216	-0.0243198	-0.000636948	1	-0.0008694	0.0234914	0.0326032	-0.000809529	0.00537186	0.0410849	-0.0156852	-0.000783278	-0.000773341	-0.000369634	-0.000313529	0.00349198		0.000577656	0.225327	0.00845268	-0.000759608	-0.00117075	-0.000281008		-0.00034852	-0.00710159		-0.00086044	0.0169518	-0.000751135	-0.000695382	0.066175	0.00204194	0.0322823	0.0292218	-0.000748721	-0.00070759		-0.0011914	0.317152	0.00273318	-0.000702482	-7.57936e-05	0.069027	-0.000481845		-0.000448792	-0.000371515	-0.000270685	-0.000675561	0.00894167		-0.000428704	-0.001043	-0.000475369		0.425337	-0.000335462	-0.00116004	-0.000593726	-0.00104655	-0.000430409	0.103323	-0.000208854		0.0228689	-0.000640687	-0.00102818	-0.00070276	-0.00108541	-0.000660177	-0.00042543	-0.00122707	-0.00244307	-0.000347599	-0.000888438	0.0423432	0.00927834	-0.000276619		-0.00054147	-0.00122038	-0.000389441	0.00649663	-0.000724762	0.0879089	-0.0199655	0.00439392	-0.000287094	-0.00143103	-0.000518873	-0.000881199	0.34399	-0.00296712	-0.00015673	-0.0226196	-0.00634683	0.041898	-0.000392691	0.00419097	-0.000640518	-0.000463722	-0.0062743	-0.000442972	-0.000436025	0.246427	-0.000127853		0.847983		0.00703901	-0.000438044		-0.00045627	-0.000895372	-0.000449476	0.000359613	-0.000733643	-0.000551136	-0.000622237	-0.000358748	0.0383243	-0.00120421	-0.000414529	0.00980252	-0.000948034	0.00675133		0.0764283	0.0138411	0.0121567	0.0610139	0.0319103	-0.000776311	0.0338754	0.0129716	0.785453	0.0130069	0.241091	-0.0145828	0.0741842	0.0343702	-0.000714084	-0.00152922	-0.000909538	-0.00130521	0.00778387	-0.00135527	-0.000306796	0.847275	-0.000669142	0.0973119	0.000169958	0.257472	-0.000255185	0.0123927	0.0163117	0.00175899	-0.000310281	0.00137624	-9.78337e-05	-0.0101371	0.079896	-0.00106801	-0.000548748	0.00107069	-0.000469961	0.000979402	0.742322	0.0308102	-0.000484366	-0.00109777	-0.000888189	-0.0221782	0.0153478	-0.00065233		-0.00241696	0.00423917	0.0450457	-0.000795313	0.0718326	-0.000678586	-0.000749454	-0.000948318	-0.000705765	-0.000747891	0.00197029	0.00555629	0.0146196	0.0303182	0.0931807	-0.00258104	-0.000879255	-0.00132278	-0.000565848	-0.00391232	0.00122758	-0.000521153	-0.00383254		0.594279	0.00117672	0.00838801	0.0178152	0.0131718		-0.000525445	-0.000431602		0.00134453	-0.00034427	0.964223	0.967676	0.926116	5.61792e-06	0.940941	0.930435	0.720963	0.945502	0.92943	0.916475			3.51887e-07	0.024088	0.939129	0.0517157	5.84418e-06	0.935286	0.268175	0.946868	0.0234314	0.952675		0.935437	0.0285895	0.00237686	0.939875	0.616706	0.000128309	0.143864	0.941821	0.942558	0.972526	0.976695	0.744905		0.957076	2.20697e-100	0.430937	0.943576	0.913136	0.979112		0.974095	0.508166		0.936101	0.114202	0.944204	0.94834	6.71785e-10	0.849108	0.00262391	0.00646315	0.944383	0.947434		0.91161	3.72782e-202	0.798983	0.947813	0.994365	1.20073e-10	0.96419		0.966645	0.972386	0.979879	0.94981	0.404759		0.968138	0.922582	0.964671		0	0.975065	0.913928	0.955883	0.92232	0.968011	4.77655e-22	0.984474		0.0330827	0.952398	0.923679	0.947792	0.919445	0.950952	0.968381	0.908975	0.819932	0.974163	0.934027	7.91096e-05	0.3873	0.979438		0.959763	0.909469	0.971054	0.544962	0.94616	2.27231e-16	0.0628206	0.682244	0.978659	0.893928	0.961441	0.934563	9.36247e-240	0.782194	0.988349	0.0350449	0.554273	9.40131e-05	0.970813	0.696171	0.952411	0.965536	0.55881	0.967078	0.967594	2.69644e-120	0.990495		0		0.511911	0.967444		0.96609	0.933513	0.966595	0.97327	0.945502	0.959045	0.953767	0.973335	0.000354042	0.910663	0.969191	0.361049	0.929612	0.52931		9.92026e-13	0.197156	0.257325	1.26858e-08	0.00293955	0.942337	0.00159272	0.22679	0	0.225526	4.51445e-115	0.174204	4.46497e-12	0.00135827	0.946952	0.886697	0.932463	0.903206	0.468287	0.899513	0.977195	0	0.950286	1.00346e-19	0.987365	1.61406e-131	0.981031	0.248201	0.128526	0.869815	0.976936	0.897966	0.992727	0.344889	8.90582e-14	0.920732	0.959222	0.920534	0.965073	0.92729	0	0.00408647	0.964003	0.918531	0.934045	0.0387622	0.152687	0.951534		0.821824	0.692855	2.67809e-05	0.940928	2.06112e-11	0.949586	0.944329	0.929591	0.947569	0.944445	0.854342	0.604662	0.173119	0.00472018	3.28946e-18	0.809952	0.934707	0.901909	0.957953	0.715462	0.908937	0.961271	0.72102		0	0.912694	0.434472	0.0969039	0.219698		0.960953	0.967922		0.900305	0.97441
RSV_order24	RSV_order24	-0.000180766	-0.000163306	-4.27397e-05	-0.000342195	-0.00029857	0.130959	-0.000343263	-0.000275477	0.0904881	-0.000422644			0.0231448	-0.0112319	-0.000307746	-0.00520308	0.00512324	0.000607354	-0.000153219	-0.000268558	0.00647598	-0.00033412	-0.0008694	1	0.062975	0.0248986	-0.000303972	-8.27412e-05	-0.000361979	0.00166823	-0.000294114	-0.000290383	-0.000138795	-0.000117728	-0.00043528		0.161264	-0.00028874	0.0710364	-0.000285227	-0.000439608	-0.000105516		-0.000130867	-0.00411394		-0.000323088	0.00540082	-0.000282045	-0.00026111	-0.00096245	-0.00398649	-0.000146648	-0.00184029	-0.000281139	-0.000265694		-0.00651821	-0.000585493	-0.000196643	-0.000263776	-0.000178811	-0.00043552	-0.000180929		-0.000168518	-0.000139501	0.0439852	-0.000253668	-0.000265221		-0.000160975	-0.000494071	-0.000178497		-0.000315712	-0.000125963	-0.000435584	-0.000222939	-0.000392972	-0.000161615	-0.000588534	-7.84231e-05		0.0242844	-0.000240573	-0.000386073	-0.000263881	-0.000407564	-0.000247891	-0.000159746	-0.000479857	-0.00119428	-0.000130521	0.0130935	-0.000396687	-0.000401281	0.00418193		-0.000203317	-0.000736941	-0.000146232	-0.00053625	-0.000272142	-0.00583728	-0.00967897	-0.000333356	-0.000107801	0.00162879	-0.000194833	-0.000330883	0.0193682	-0.0168441	-0.00164591	-0.00838949	-0.0154144	-0.000419637	-0.000147452	-0.000185717	-0.000240509	-0.000174124	-0.002811	-0.000166332	-0.000163724	-0.000348323	-0.000342657		-0.000259064		-0.000656223	-0.000164482		-0.000171326	-0.000364668	-0.000168775	0.00284305	-0.000275477	-0.000274426	-0.000233645	-0.000134707	0.18876	-0.000452173	-0.000155652	-0.000388449	0.00107511	-0.00135037		0.0639278	0.00168723	0.000289126	-0.00326941	0.0697689	-0.000291499	0.00401407	0.000861552	-4.17739e-05	0.00055509	-0.000230254	-0.00181008	-0.000274502	0.0344203	-0.000268133	-0.00057421	-0.000341524	-0.000471522	-0.00410199	-0.00288089	-0.000115199	0.000402113	-0.000251257	-0.000587727	-0.000379212	-0.000525112	-9.58198e-05	-0.000275189	0.00642389	-0.000272519	-0.000116508	-0.000776365	-0.000449291	-0.00693386	-0.000352377	-0.000402585	-0.00020605	0.0127533	-0.000176466	-0.000592941	-0.000308737	-0.00057303	-0.000181875	-0.000413277	-0.000333508	-0.0165151	0.0525074	-0.000244945		-0.00114887	0.0320415	0.0619053	-0.000298634	0.49843	-0.000254804	-0.000281414	-0.000356086	-0.000265009	0.948695	-0.00968803	-0.0073349	0.0153435	-0.0062056	-0.000484432	-0.00235422	-0.000330153	-0.000496695	-0.000212471	-0.0040779	-0.0069281	-0.000195689	-0.00240794		-0.000310036	0.0333167	-0.000679023	0.00219585	-0.000697069		-6.19285e-05	-0.000162063		-0.000551169	-0.000129271	0.986562	0.98786	0.996823	0.974565	0.977806	1.58208e-34	0.974485	0.979523	2.94999e-17	0.968588			0.0310213	0.295302	0.977124	0.627819	0.633107	0.954872	0.98861	0.980037	0.546241	0.975165	0.935437		4.26687e-09	0.0203258	0.977405	0.993849	0.973095	0.876477	0.978138	0.978415	0.989682	0.991248	0.967649		1.11122e-51	0.978537	3.42211e-11	0.978798	0.967328	0.992156		0.990271	0.701486		0.975984	0.614808	0.979034	0.98059	0.928545	0.710309	0.989098	0.863856	0.979102	0.98025		0.543627	0.956495	0.985382	0.980392	0.986707	0.967631	0.98655		0.987472	0.989629	4.12637e-05	0.981143	0.980285		0.988033	0.963282	0.986731		0.976533	0.990636	0.967626	0.983427	0.970792	0.987986	0.956269	0.99417		0.0236342	0.982117	0.971305	0.980384	0.969708	0.981573	0.988125	0.964338	0.911397	0.990297	0.222453	0.970516	0.970175	0.696795		0.984886	0.945257	0.989129	0.96015	0.97977	0.586517	0.367134	0.975221	0.991986	0.879375	0.985516	0.975405	0.0711068	0.116519	0.878116	0.434391	0.150914	0.968811	0.989038	0.986194	0.982121	0.987056	0.793388	0.987635	0.987829	0.974109	0.97453		0.980742		0.951245	0.987772		0.987264	0.972895	0.987453	0.791086	0.979523	0.979601	0.982632	0.989986	1.80541e-70	0.966394	0.988429	0.971128	0.920207	0.899874		2.48342e-09	0.875082	0.978508	0.76065	7.5845e-11	0.978332	0.708397	0.936019	0.996894	0.958752	0.982884	0.866069	0.979595	0.00133638	0.980068	0.957332	0.974615	0.964957	0.702311	0.788371	0.991436	0.970113	0.981323	0.956329	0.971814	0.960977	0.992877	0.979544	0.549473	0.979742	0.991339	0.942333	0.966608	0.518236	0.973808	0.970078	0.984683	0.234704	0.986882	0.955942	0.977051	0.95742	0.98648	0.969284	0.97521	0.12383	9.79421e-07	0.981792		0.914753	0.00282446	7.76229e-09	0.977802	0	0.981059	0.979081	0.973533	0.980301	0	0.366685	0.494332	0.152802	0.563122	0.963998	0.826375	0.975459	0.963088	0.984205	0.703976	0.518583	0.985453	0.822478		0.976954	0.00190194	0.949553	0.837886	0.948215		0.995396	0.987952		0.959043	0.99039
RSV_order25	RSV_order25	0.112972	0.00513492	0.10332	0.0461444	0.169499	0.159941	-0.000887683	0.164888	0.107218	0.579158			0.273881	-0.033595	-0.000795837	-0.0102858	0.0770224	0.00789516	-0.000396226	0.020646	-0.0305697	0.133297	0.0234914	0.062975	1	0.288219	-0.000786076	0.0560095	0.184732	-0.0187953	0.171213	-0.000686103	0.0410231	0.00473723	0.0480985		0.743658	0.0383253	0.750622	-0.000735999	0.0458499	-0.000272866		-0.000338423	-0.0448636		-0.000835511	0.0897971	-0.000611976	0.238877	0.00722241	0.185993	-0.000379234	0.389552	-0.000727029	-0.00068709		-0.00955483	0.185177	0.00125024	0.792691	0.193441	0.116293	0.00300857		0.0569527	0.034161	-0.000262843	0.00586233	0.127611		0.00105703	0.520139	-0.000461597		0.0426317	0.0394611	0.118366	-0.000417705	0.0707978	0.0776965	0.48949	-0.000202803		0.183769	-0.000138051	-0.00055757	-0.000207315	-0.00102441	0.459042	0.00371644	-0.000883789	-0.000238771	0.0329158	-0.00081581	-0.000997113	0.141857	0.0292716		-0.000525782	-0.000991693	-0.000378158	-0.000178962	0.791811	-0.0185469	-0.0824125	0.00804165	-0.000278776	-0.01311	-0.000503841	-0.000815223	0.00519111	-0.0301357	-0.00271264	-0.0459429	-0.0296752	0.7888	-0.000381314	0.48994	0.0346606	0.105264	-0.00404711	0.0358802	0.000523901	0.00348917	-7.413e-05		0.0139155		0.154408	0.040978		-2.08994e-05	0.0111667	-0.000436454	0.038709	0.164888	0.0325358	0.101331	-0.000348354	0.646107	-0.00116933	-0.000402519	0.190544	0.120818	0.0788978		0.479996	0.545085	0.156206	0.0590547	0.494222	0.0289653	0.089194	-0.000308663	0.0155877	0.0120874	0.0485575	-0.0193678	0.0342145	0.147922	0.035417	0.0261369	-0.000690576	0.163537	0.0116855	-0.00625221	-0.000297907	0.0138429	0.0380213	0.601048	0.0762238	0.104386	-0.000247792	-0.000711642	0.00679175	-0.000704739	-0.000301291	0.00459263	0.00791678	-0.0133518	0.0494098	0.0700127	-0.000532849	0.0559359	-0.000456345	0.171161	0.0119734	0.0380461	0.0370644	0.014959	-0.000789836	-0.0411206	0.095168	-0.000633431		-0.00254039	-0.0015536	0.0500783	-0.000772272	0.509389	4.4465e-05	0.144109	-0.00077899	-0.000685317	0.0664008	0.0126838	0.00506306	-0.0125363	-0.0099679	0.0761336	-0.0050677	-0.000208442	-0.0011335	-0.000440028	-0.00781615	-0.01338	-0.000481457	-0.00529442		0.00942583	0.0576339	0.0011326	-0.000964407	0.0318776		0.116893	0.112114		-0.000806087	0.0394449	4.56989e-26	0.632332	4.7904e-22	1.69432e-05	5.55777e-57	7.44425e-51	0.934083	5.58245e-54	1.25947e-23	0			3.1142e-149	0.00174163	0.94089	0.33786	6.61287e-13	0.46195	0.97055	0.0543685	0.00438592	1.01389e-35	0.0285895	4.26687e-09		9.41007e-166	0.941613	1.76277e-07	1.60203e-67	0.0798772	4.04303e-58	0.949028	0.000131349	0.658929	7.32031e-06		0	0.000353923	0	0.945327	1.91746e-05	0.979717		0.974845	2.88633e-05		0.937949	5.12693e-17	0.954529	6.09002e-113	0.500977	1.94653e-68	0.971813	0	0.945992	0.948955		0.373312	7.62461e-68	0.907264	0	5.56196e-74	1.559e-27	0.77923		1.09113e-07	0.00145324	0.980462	0.584911	7.41426e-33		0.921545	0	0.965694		7.06778e-05	0.000234883	1.80149e-28	0.968955	3.97949e-11	4.15847e-13	0	0.984924		7.93049e-67	0.989737	0.958567	0.984589	0.923958	0	0.729133	0.934371	0.982251	0.0021568	0.939409	0.925979	2.83951e-40	0.00637279		0.960928	0.92638	0.971893	0.986696	0	0.0839437	1.45037e-14	0.453683	0.979277	0.221869	0.962557	0.939452	0.628611	0.00497694	0.800461	1.84416e-05	0.00568206	0	0.971658	0	0.00123591	7.93696e-23	0.706107	0.000825212	0.961067	0.745104	0.994489		0.194756		1.77364e-47	0.000133609		0.998446	0.298116	0.967562	0.000308516	5.58245e-54	0.00242689	2.91101e-21	0.974107	0	0.913241	0.970083	8.49323e-72	1.33436e-29	1.80168e-13		0	0	1.46252e-48	3.64585e-08	0	0.00694649	8.27669e-17	0.977056	0.146373	0.260047	5.98285e-06	0.0711124	0.00142837	1.12466e-43	0.000963422	0.0148626	0.948696	4.07671e-53	0.276229	0.560195	0.977856	0.197098	0.00039426	0	1.13985e-12	1.79511e-22	0.98158	0.947133	0.526848	0.947645	0.977604	0.66871	0.460725	0.213461	4.09406e-06	6.51511e-11	0.960403	1.82938e-07	0.966084	4.37903e-58	0.264568	0.000390817	0.000551024	0.163356	0.941335	0.000126582	6.25465e-19	0.952936		0.812889	0.884904	3.02744e-06	0.942637	0	0.996694	1.61103e-41	0.942139	0.949086	5.8766e-10	0.237265	0.637104	0.242761	0.353004	1.21175e-12	0.636796	0.984505	0.915889	0.967296	0.466444	0.212495	0.964219	0.621795		0.379799	7.68022e-08	0.915956	0.9284	0.00296891		8.38265e-28	1.07571e-25		0.94013	0.000236277
RSV_order26	RSV_order26	0.00118095	0.000311223	0.0730703	0.49443	0.0742409	0.257554	-0.000655193	0.0690605	0.0514614	0.00379779			0.532403	-0.0321605	0.00034845	-0.0098334	0.167769	0.0189572	0.00113606	0.00551418	-0.0222933	0.0408026	0.0326032	0.0248986	0.288219	1	-0.000580198	0.418517	0.044974	-0.019656	0.0372301	-0.000554261	0.0318042	-0.00022471	0.0414738		0.48193	0.0442153	0.21226	-0.000544419	0.107831	-0.000201401		-0.000249788	-0.0367893		-0.000616686	0.0459888	-0.000538346	0.0240166	0.0036707	0.156219	-0.00027991	0.435799	-0.000536616	-0.000507137		0.0046449	0.173785	0.00604162	-0.000503476	0.000139488	0.00113462	-0.000345343		-0.000321654	0.00172344	-0.000194003	0.00515872	0.00890237		0.00269889	0.344899	-0.000340702		0.020391	0.0292026	0.295405	-0.00042553	0.432048	0.12229	0.433375	-0.000149688		0.234562	-0.000459187	-0.000736906	-0.000503675	-0.000777927	0.386327	-0.00030491	-0.000915913	-0.00223043	-0.000249128	-0.000636752	-0.000757165	0.0623264	-0.00142077		-0.000388077	0.00287679	-0.000279116	-0.00102355	-0.000519444	-0.0236948	-0.0684217	-0.000496267	-0.000205763	-0.0212037	-0.000371882	-0.000631564	0.00781458	-0.0191744	-0.00305173	-0.0324761	-0.0257713	0.0368208	-0.000281445	0.0404706	0.412598	0.228601	-0.00527789	-0.000317482	-0.000312503	0.00589251	-0.000654037		0.0220038		0.0291403	0.0132967		-0.000327013	0.00097496	0.00373988	0.0286463	0.0690605	0.592189	0.00846017	-0.000257118	0.462968	-0.000863073	-0.000297097	0.0342482	-0.000670243	0.0695739		0.179352	0.00720757	0.143862	0.131408	0.224588	0.0476559	0.117228	-0.00170286	0.0842906	0.000141898	0.0468928	-0.0177649	0.0383121	0.0773119	0.412349	0.0690629	-0.000651875	0.467669	-0.00702666	-0.00476616	-0.000219884	0.0219281	0.413653	0.321642	0.0132625	0.0754753	-0.000182893	-0.000525259	-0.0156753	-0.000520164	-0.000222381	0.00805311	0.15301	-0.0177684	0.00146227	0.0310206	-0.000393293	0.0492004	-0.000336826	0.0343992	0.0191114	0.0921697	0.0274293	0.0222182	-0.000636574	-0.0373594	0.111086	-0.000467532		-0.00219288	-0.00133423	0.352925	-0.000570009	0.0338544	-0.000486349	0.0341986	-0.000679669	-0.000505829	0.0263645	0.00225215	0.0232637	-0.0130969	-0.000246322	0.16398	-0.00443891	-0.000630171	0.00199966	-0.000267135	-0.00698469	-0.0128394	-2.68402e-05	0.000191385		0.0151844	0.411155	-0.000531004	-0.0020651	0.105027		0.0227953	-0.000309333		0.000310274	0.0291907	0.912382	0.976866	9.26968e-12	0	4.30095e-12	1.32626e-131	0.951322	1.17617e-10	1.60203e-06	0.723445			0	0.00272364	0.9741	0.359539	7.61168e-56	0.0773135	0.9157	0.607402	0.0377623	0.000142754	0.00237686	0.0203258	9.41007e-166		0.956888	0	2.75832e-05	0.0670086	0.000520263	0.958813	0.00303579	0.983296	0.000110652		0	3.75999e-05	4.92392e-89	0.959544	7.01533e-24	0.985028		0.981432	0.000605838		0.954179	1.80896e-05	0.959995	0.0252172	0.732338	1.43725e-48	0.979193	0	0.960123	0.962312		0.665168	7.5117e-60	0.573482	0.962584	0.98963	0.915807	0.974331		0.976091	0.872423	0.985578	0.630755	0.406826		0.801452	4.2669e-241	0.974676		0.0574171	0.00649818	2.0877e-174	0.968373	0	2.72217e-30	0	0.988872		7.45656e-109	0.965873	0.94526	0.962569	0.942218	4.1607e-307	0.977335	0.931991	0.83537	0.981481	0.95269	0.943757	6.14061e-09	0.894684		0.971156	0.788666	0.979252	0.924022	0.961398	0.0272399	1.74057e-10	0.963119	0.984704	0.0481694	0.972359	0.953075	0.466534	0.0739804	0.776147	0.00247204	0.0163221	0.000599309	0.979079	0.000161701	0	2.41975e-103	0.622883	0.976401	0.976771	0.58298	0.951407		0.0403214		0.00661327	0.215359		0.975693	0.927619	0.727492	0.00759298	1.17617e-10	0	0.430529	0.980887	0	0.935906	0.977916	0.00141293	0.950205	8.56164e-11		1.08871e-63	0.501857	2.21293e-41	9.37358e-35	1.01257e-99	8.87786e-06	5.92098e-28	0.873934	3.61096e-15	0.989451	1.23326e-05	0.0978492	0.000355589	5.42114e-13	0	1.17443e-10	0.951568	0	0.512652	0.656979	0.983654	0.0410138	0	3.49488e-208	0.216539	1.88921e-12	0.986404	0.960967	0.144117	0.961345	0.983469	0.453039	1.20965e-46	0.0977844	0.891627	0.00383984	0.970768	4.49648e-06	0.974964	0.00134558	0.0749352	7.55225e-18	0.0105825	0.0384126	0.952703	0.000497383	2.97708e-25	0.965254		0.838103	0.901065	3.96672e-253	0.957644	0.00160346	0.963856	0.00143572	0.949505	0.962409	0.0140132	0.83379	0.0301676	0.222332	0.981689	2.12867e-53	0.67917	0.953178	0.852196	0.980143	0.515173	0.231557	0.998005	0.985773		0.157103	0	0.96054	0.847417	9.89945e-23		0.033652	0.977007		0.976937	0.00652015
RSV_order27	RSV_order27	-0.000168317	-0.00015206	-0.000347973	-0.000386525	-0.000278009	-0.00042525	-0.000319624	-0.000256506	-0.000332324	-0.000393539			-0.000675342	-0.00855864	-0.000286554	-0.00475692	0.0228616	-0.000308468	-0.000142667	-0.000250064	0.00597714	-0.000311111	-0.000809529	-0.000303972	-0.000786076	-0.000580198	1	-0.000304405	-0.000337051	-0.00770731	-0.00027386	-0.000270386	-0.000129237	-0.00010962	-0.000405304		-0.000596506	-0.000268856	-0.00059266	-0.000265585	-0.000409334	-9.82498e-05		-0.000121855	-0.0144402		-0.000300839	-0.000429648	-0.000262622	-0.000243129	0.00961402	-0.00401752	-0.000136549	-0.00203495	-0.000261778	-0.000247397		0.0102333	0.00532419	-0.000183101	-0.000245611	-0.000166497	-0.000405528	-0.000168469		-0.000156913	-0.000129894	-9.46406e-05	-0.000236199	-0.000246956		-0.000149889	-0.000460047	-0.000166205		-0.000293971	-0.000117289	-0.000405588	-0.000207587	-0.00036591	-0.000150485	-0.000548005	-7.30225e-05		-0.0015366	-0.000224006	-0.000359486	-0.000245709	-0.000379497	-0.00023082	-0.000148745	-0.000446812	-0.00111203	-0.000121532	-0.000310628	-0.000369369	-0.000373647	-0.000693098		-0.000189316	-0.000712626	-0.000136162	-0.000499322	-0.000253401	0.00390634	-0.00473062	-0.0003104	-0.000100378	-0.00293323	-0.000181416	-0.000308097	-0.0004629	0.00205571	-0.00153257	-0.00293681	0.0125353	-0.000390739	-0.000137298	-0.000426624	-0.000223947	-0.000162133	0.00742217	-0.000154878	-0.000152449	-0.000324336	-0.00031906		-0.000241224		-0.00128218	-0.000153155		-0.000159527	-0.000339555	-0.000157152	-0.000163406	-0.000256506	-0.000255528	-0.000217555	-0.00012543	-0.000632818	-0.000421034	-0.000144933	0.000364189	-0.000331465	-0.00165631		-0.000908299	-0.000234191	-0.000581957	-0.00308217	-0.000191143	-0.000271425	0.0149549	-0.000834122	-0.000484753	-0.00125373	-0.000214397	0.00820984	-0.000255598	0.0167675	-0.000249668	-0.000534667	-0.000318005	-0.000478017	-0.00381951	-0.00280579	-0.000107266	-0.000257545	-0.000233955	-0.000547253	-0.000353098	-0.00048895	-8.92212e-05	-0.000256238	0.00255021	-0.000253752	-0.000108485	-0.0007229	-0.000421565	0.00669397	-0.000328111	-0.000374861	-0.000191861	0.0424326	-0.000164314	-0.000552109	-0.000287476	-0.000554807	-0.000169351	-0.000384817	-0.000310541	-0.000743573	0.0013778	-0.000228077		-0.00106976	-0.000663547	-0.000804545	-0.000278068	-0.00123862	-0.000237257	-0.000262034	-0.000331564	-0.000246759	-0.000261488	0.00705593	-0.00682978	-0.00706205	-0.00605028	-0.000451071	-0.00219209	-0.000307417	-0.00046249	-0.00019784	-0.00379708	-0.00475865	-0.000182213	-0.00234858		-0.000288686	-0.000275106	-0.000632262	-0.00100742	-0.000649066		-0.000183713	-0.000150903		-0.000853862	-0.000120368	0.987487	0.988696	0.974135	0.971271	0.979334	0.968394	0.976242	0.980932	0.975298	0.97075			0.949826	0.425183	0.978699	0.657602	0.0331389	0.977071	0.989394	0.981411	0.57758	0.976874	0.939875	0.977405	0.941613	0.956888		0.977373	0.974947	0.472674	0.979643	0.979901	0.990392	0.991851	0.969876		0.955677	0.980015	0.955963	0.980258	0.969576	0.992696		0.990941	0.178454		0.977638	0.968067	0.980478	0.981927	0.370358	0.708157	0.989849	0.849618	0.980541	0.981609		0.340333	0.619836	0.986388	0.981742	0.987623	0.969859	0.987476		0.988335	0.990344	0.992964	0.982442	0.981642		0.988857	0.965809	0.987644		0.978148	0.991281	0.969855	0.984568	0.972803	0.988813	0.959278	0.994571		0.886154	0.983348	0.97328	0.981735	0.971793	0.982842	0.988942	0.966792	0.917476	0.990965	0.97691	0.972546	0.972228	0.948509		0.985926	0.94706	0.989878	0.962893	0.981163	0.715878	0.659375	0.976927	0.992538	0.78462	0.986514	0.977098	0.965597	0.848103	0.886451	0.784364	0.242799	0.970958	0.989793	0.968292	0.983352	0.987947	0.489209	0.988486	0.988667	0.975892	0.976284		0.982068		0.904906	0.988614		0.988141	0.974761	0.988317	0.987852	0.980932	0.981005	0.983827	0.990675	0.952982	0.968707	0.989226	0.97293	0.975362	0.877353		0.932555	0.982591	0.956757	0.773974	0.985791	0.979824	0.163472	0.938052	0.963974	0.907006	0.984062	0.444294	0.981	0.118191	0.981441	0.960268	0.976362	0.964475	0.721929	0.793762	0.992026	0.980855	0.982609	0.959333	0.973755	0.963663	0.993367	0.980952	0.812179	0.981137	0.991935	0.946298	0.968668	0.532815	0.975611	0.972138	0.985737	7.63997e-05	0.987785	0.958973	0.978631	0.958773	0.987411	0.971398	0.976917	0.944765	0.897851	0.983045		0.920603	0.950702	0.940244	0.97933	0.908122	0.982363	0.980522	0.975355	0.981657	0.980562	0.510897	0.524536	0.51053	0.572933	0.966476	0.83816	0.977149	0.965628	0.985293	0.723494	0.657485	0.986455	0.826784		0.978541	0.97955	0.953023	0.925216	0.951776		0.986343	0.988782		0.936589	0.991052
RSV_order28	RSV_order28	0.028561	0.00386648	0.0140346	0.00191519	0.0723184	0.597888	-0.000343752	0.07485	0.0262126	-3.90994e-06			0.645061	-0.0193557	-0.000308186	-0.00576067	0.0112319	8.88249e-05	-0.000153437	0.000827968	-0.0158406	0.0720157	0.00537186	-8.27412e-05	0.0560095	0.418517	-0.000304405	1	0.0154982	-0.0124107	0.0405054	-0.000290798	-0.000138993	-0.000117896	-0.000435901		0.0101953	-0.000289152	0.352552	-0.000285634	0.0115838	-0.000105667		-0.000131053	-0.0272777		-0.000323549	0.0877601	-0.000282448	0.0262051	0.00572904	-0.00416227	-0.000146857	0.0842568	-0.00028154	-0.000266073		-0.00600688	0.063401	0.00338656	-0.000264153	-0.000179066	-0.000372914	-0.000181187		0.00621098	-0.0001397	0.00543694	-0.00025403	0.0173155		-0.000161205	0.722724	-0.000178752		0.0111515	-0.000126143	0.661678	-0.000223258	0.83782	-0.000161846	0.586041	-7.8535e-05		0.267987	-0.000240916	-0.000386624	-0.000264257	-0.000408146	-0.000248245	-0.000159974	-0.000480541	-0.00119598	-0.000130707	0.00135279	-0.000397253	0.0730634	-0.00012652		-0.000203608	-0.000766422	-0.00014644	-0.000537016	-0.000272531	-0.013982	-0.040679	0.0119442	-0.000107955	-0.0157653	-0.000195111	0.0122883	-0.000497845	-0.0143468	-0.00106688	-0.0275144	-0.0205577	0.0184547	-0.000147663	0.0313676	0.990096	-0.000174372	-0.00261935	-0.00016657	-0.000163957	-0.00034882	-0.000343146		-0.000259434		0.00869101	0.0410758		-0.00017157	0.0122491	-0.000169015	0.000203485	0.07485	-0.000274818	0.0195303	-0.000134899	0.477395	-0.000452818	-0.000155874	0.0771193	-0.000176696	0.00565513		0.205313	0.00390219	0.0194233	0.222083	0.0400779	-0.000291915	0.0475371	-0.00089709	0.00422487	-0.00110948	-0.000230582	-0.0110125	0.0821531	-0.000816449	0.988016	-0.00057503	-0.000342011	0.0143647	0.00092583	-0.00300414	-0.000115364	-0.00019172	0.987777	0.00122065	0.0105519	0.0554874	-9.59565e-05	-0.000275581	-0.0106871	-0.000272908	-0.000116674	-0.000777472	-0.000453389	-0.00880445	-0.00035288	0.000152541	-0.000206344	0.00934676	-0.000176718	0.00262481	-0.000309177	0.195486	-0.000182135	0.0490954	-0.000333984	-0.0193738	0.00751608	-0.000245294		-0.00115051	0.00340134	0.0750387	-0.00029906	0.0133421	-0.000255167	-0.000281815	-0.000356594	-0.000265387	-0.000281228	-0.00920596	-0.00690955	-0.00662509	-0.00185921	0.0103461	-0.00235757	-0.000330624	-0.000497404	-0.000212775	-0.00249611	-0.00648288	-0.000195968	-0.00252587		-0.000310479	0.980547	0.00163817	-0.000671675	0.0071632		0.0807254	0.028598		-0.000863701	-0.000129455	0.00777477	0.718654	0.190965	0.858372	1.50862e-11	0	0.974449	2.87058e-12	0.0145753	0.999709			0	0.0712901	0.977092	0.591439	0.295301	0.993397	0.988593	0.938508	0.139936	1.83288e-11	0.616706	0.993849	1.76277e-07	0	0.977373		0.148705	0.247514	0.000159607	0.978384	0.989667	0.991236	0.967603		0.342131	0.978506	1.45953e-252	0.978768	0.28043	0.992145		0.990257	0.0110201		0.97595	2.55173e-16	0.979005	0.0146035	0.593476	0.69815	0.989083	3.70333e-15	0.979072	0.980221		0.575689	3.35306e-09	0.75235	0.980364	0.986688	0.972282	0.986531		0.562784	0.989615	0.612444	0.981117	0.10664		0.988016	0	0.986712		0.298773	0.990622	0	0.983404	0	0.987968	0	0.994162		1.00314e-142	0.982091	0.971264	0.980356	0.969665	0.981546	0.988108	0.964287	0.911271	0.990283	0.899695	0.970474	9.31147e-12	0.990594		0.984864	0.943071	0.989114	0.960094	0.979742	0.192634	0.000149546	0.265736	0.991974	0.141828	0.985496	0.25221	0.963002	0.181281	0.920816	0.0103436	0.0554083	0.0854952	0.989023	0.00346252	0	0.987037	0.807186	0.987617	0.987811	0.974072	0.974494		0.980715		0.418057	0.000128751		0.987246	0.253725	0.987435	0.984873	2.87058e-12	0.979572	0.0687743	0.989972	0	0.966346	0.988412	6.18781e-13	0.986865	0.59825		2.65976e-83	0.716167	0.0703064	1.69953e-97	0.00018716	0.978301	9.34711e-06	0.933386	0.693838	0.917665	0.982859	0.304839	1.75328e-14	0.939362	0	0.957271	0.974578	0.180735	0.931257	0.779547	0.991424	0.985748	0	0.909449	0.325509	2.29131e-07	0.992866	0.979515	0.319351	0.979713	0.991326	0.942251	0.966304	0.412007	0.973771	0.98866	0.984661	0.383809	0.986863	0.806793	0.977018	1.52242e-75	0.98646	4.71242e-06	0.975175	0.0710254	0.483729	0.981766		0.914631	0.751305	2.53107e-12	0.97777	0.213794	0.981032	0.979052	0.973495	0.980272	0.979095	0.391014	0.519704	0.537039	0.862469	0.335038	0.826131	0.975424	0.963035	0.984183	0.816092	0.545813	0.985432	0.813939		0.976921	0	0.878685	0.950099	0.504494		4.92665e-14	0.00769535		0.935859	0.990376
RSV_order29	RSV_order29	0.38435	-0.000181078	0.129946	0.00922038	-0.000331062	0.0296033	-0.000380618	-0.000305456	-0.000395741	-0.000468639			0.138373	-0.00288609	-0.000341237	-0.00681457	0.00449817	0.000790299	-0.000169893	0.012394	-0.0189529	0.0111598	0.0410849	-0.000361979	0.184732	0.044974	-0.000337051	0.0154982	1	0.0081681	-0.000326121	-0.000321984	-0.000153899	-0.000130539	-0.000482649		0.0571298	0.13986	0.227547	-0.000316267	-0.000487448	-0.000116999		-0.000145108	-0.0191679		-0.000358248	0.0111469	-0.000312739	-0.000289526	-0.0096031	-0.00478004	-0.000162607	0.0728373	-0.000311734	-0.000294609		-0.00733944	0.0580599	0.00217128	-0.000292482	-0.00019827	-0.000482916	-0.000200618		0.0851701	-0.000154682	-0.000112701	-0.000281273	0.068954		-0.000178493	0.00944792	-0.000197922		0.0072961	-0.000139671	0.194953	-0.000247201	0.00562016	0.0118568	0.0254179	-8.69575e-05		0.193593	-0.000266753	-0.000428087	-0.000292598	-0.000451917	-0.000274868	-0.00017713	-0.000532077	-0.00132424	-0.000144725	-0.000369906	-0.000439856	0.00681776	0.0161572		-0.000225443	-0.000848617	-0.000162146	-0.000594608	-0.000301758	-0.00632259	-0.0355107	-0.000369634	-0.000119533	0.00016184	-0.000216035	-0.000366892	-0.000551236	-0.0180427	-0.00182503	-0.0336576	-0.0258393	0.107925	-0.000163499	0.129366	-0.000266683	0.0205215	-0.00312036	-0.000184434	-0.000181541	-0.000386229	-0.000379947		-0.000287257		0.159283	0.00503313		-0.00018997	-0.000404353	-0.000187142	-0.000194588	-0.000305456	-0.000304291	0.210046	-0.000149367	0.248983	-0.000501381	-0.000172591	0.0170326	-0.000394719	0.185756		0.355596	0.00815283	0.198169	0.0986203	0.253661	-0.000323221	0.000616944	-0.000993299	-0.00057726	-0.00149298	0.14796	-0.0135499	0.0546553	-0.000710145	-0.000297312	-0.000636699	-0.000378691	0.120808	0.0623747	-0.00334122	-0.000127736	-0.000306693	-0.0002786	0.384726	0.00031104	0.100139	-0.000106247	-0.000305136	-0.0157999	-0.000302176	-0.000129187	7.49102e-05	-0.000502013	-0.0106698	-0.000390725	0.00436871	-0.000228474	0.0746462	-0.00019567	0.861616	-0.000342335	-2.04403e-05	-0.000201668	-0.000458252	-0.000369802	-0.0208433	0.0040021	-0.000271601		-0.00125794	-0.000790172	0.017334	-0.000331133	0.323423	-0.000282533	0.907233	-0.000394837	-0.000293849	-0.000311388	-0.00525323	-0.00477866	-0.00901	-0.00445868	0.0896779	-0.00261041	-0.000366082	-0.000550748	-0.000235594	-0.00452168	-0.00781444	-0.000216984	-0.00279676		-0.000343776	0.0598311	-0.00045975	-0.00119967	-0.000772928		0.382545	0.384616		-0.000896163	-0.000143338	9.8839e-304	0.986539	5.12568e-34	0.390272	0.975392	0.00579993	0.97171	0.977295	0.970586	0.965171			2.19508e-38	0.787999	0.974636	0.52546	0.67513	0.9413	0.98737	0.248154	0.0773805	0.298414	0.000128309	0.973095	1.60203e-67	2.75832e-05	0.974947	0.148705		0.446614	0.975759	0.976066	0.988559	0.990296	0.964131		9.96314e-08	3.47933e-39	2.19762e-102	0.976491	0.963774	0.991302		0.989213	0.0740789		0.973372	0.298974	0.976753	0.978479	0.370902	0.656045	0.987912	1.07854e-11	0.976828	0.978101		0.494064	6.15384e-08	0.839676	0.978259	0.985261	0.964111	0.985086		1.86308e-15	0.988501	0.991622	0.979092	1.25595e-10		0.986731	0.378683	0.985287		0.496618	0.989617	3.90013e-75	0.981624	0.600515	0.269252	0.0178516	0.993535		4.2588e-74	0.980171	0.968183	0.97825	0.966413	0.979568	0.986832	0.96046	0.901802	0.989241	0.972506	0.967309	0.525266	0.132186		0.983241	0.936977	0.987946	0.955818	0.977569	0.555787	0.000933835	0.972526	0.991114	0.987969	0.98394	0.97273	0.959038	0.0927129	0.864974	0.0017073	0.0160417	6.4157e-24	0.987846	9.99501e-34	0.980176	0.0558402	0.771251	0.986289	0.986504	0.971293	0.97176		0.978647		1.90529e-50	0.639096		0.985878	0.969946	0.986088	0.985535	0.977295	0.977381	3.4826e-87	0.988896	7.6404e-123	0.96274	0.98717	0.112485	0.970662	2.89488e-68		3.26663e-257	0.447465	1.27292e-77	3.2199e-20	1.39e-127	0.975975	0.95416	0.926261	0.957106	0.889365	1.06958e-43	0.206746	3.46375e-07	0.947245	0.9779	0.952694	0.971853	1.34867e-29	5.97715e-09	0.755559	0.990504	0.977203	0.97929	2.2618e-304	0.97688	8.44673e-21	0.992101	0.977318	0.140955	0.977538	0.990396	0.994431	0.962693	0.320136	0.970959	0.683968	0.983016	3.28756e-12	0.985454	0	0.974554	0.99848	0.985008	0.965943	0.972513	0.0521038	0.709227	0.979811		0.906695	0.94131	0.106265	0.975387	1.33003e-210	0.978998	0	0.970653	0.978157	0.976854	0.624508	0.656138	0.401178	0.677822	5.63715e-17	0.807831	0.97279	0.959074	0.982487	0.67353	0.466541	0.98387	0.794411		0.974447	2.40882e-08	0.965831	0.910999	0.942588		1.13729e-300	3.48481e-304		0.933454	0.989344
RSV_order30	RSV_order30	-0.00712368	0.0259061	-0.0066099	-0.0164249	-0.0059663	-0.0125191	-0.00650293	-0.00471693	-0.00707358	-0.00677369			-0.0209965	0.339267	-0.00463615	0.233442	-0.0688798	-0.0143474	-0.00214531	-0.00794696	-0.0501311	-0.0116295	-0.0156852	0.00166823	-0.0187953	-0.019656	-0.00770731	-0.0124107	0.0081681	1	-0.00885745	-0.0118571	-0.00568292	-0.00512907	-0.0124779		-0.0207218	-0.00904112	-0.0207334	-0.00752798	-0.0166928	-0.00459705		-0.00275769	0.289418		0.0419524	-0.0188689	-0.000804629	-0.00880944	-0.133386	0.0118979	-0.00531837	-0.0336167	-0.00751532	-0.000712447		-0.0588247	-0.015208	-0.0073301	-0.0114782	-0.00770364	-0.00249358	0.00854874		-0.00068546	0.000874289	-0.00356822	-0.0108428	-0.0103105		-0.00114118	-0.0174521	-0.00435919		-0.00517723	-0.00548788	-0.0187292	-0.00684226	-0.0133017	-0.000886164	-0.0198817	-0.00160309		-0.0222323	-0.00677018	0.000894413	-0.00301666	-0.00888247	-0.0105586	-0.00695968	-0.0105641	-0.0071449	0.00116278	-0.00157058	-0.0123586	-0.00272614	-0.00871822		-0.00572626	-0.00151984	0.0035829	-0.00318727	-0.0116716	-0.25706	-0.236354	-0.0140515	-0.003997	0.145824	-0.00380285	-0.012295	-0.0164704	0.317598	0.0241756	0.476588	0.0912156	-0.0136924	-0.00642409	-0.0146787	-0.0104783	-0.00595334	-0.0488169	-0.00724664	-0.000185945	-0.00571287	-0.0103171		-0.0112867		-0.0243517	-0.00666011		-0.00724994	-0.0133816	-0.00735305	-0.00577847	-0.00471693	-0.0117146	-0.00377433	0.0147179	-0.0234839	0.0587488	-0.00146612	-0.0146192	-0.00448632	-0.00805163		-0.0258419	-0.0209749	-0.0194445	0.00259346	-0.0274005	-0.00546935	-0.0553062	-0.0151459	-0.018571	-0.0104883	-0.00711839	-0.226575	-0.00725609	-0.0204071	-0.00857643	-0.0053135	0.00294969	-0.0206883	0.0214852	0.0120271	-0.00436504	-0.0110142	-0.0109048	-0.0118173	-0.0151679	-0.0122453	0.00144649	0.000567512	0.0809849	-0.00807439	-0.00276423	-0.0188945	-0.0132883	-0.116702	-0.0151687	-0.0158147	0.00059143	-0.0256063	-0.00574839	0.0128023	-0.0124718	-0.0162806	-0.00538474	-0.0106799	0.0021804	-0.25235	-0.0344572	-0.0106716		-0.00744558	-0.0163788	-0.0270944	-0.00103006	-0.00510499	-0.00792651	0.0137301	-0.0113698	-0.0115457	0.00299075	0.142984	0.103455	0.0456719	0.0505773	0.00231728	-0.00542499	-0.00643854	-0.0161313	0.000914541	-0.0101172	0.0385344	-0.00286874	0.0309716		-0.0120951	-0.0121482	0.0128717	-0.0107922	-0.0162045		-0.00762605	-0.00706064		-0.0265136	-0.00507514	0.506847	0.0157701	0.537973	0.125896	0.578271	0.243409	0.544572	0.660299	0.50984	0.527947			0.0503998	7.32201e-233	0.665761	8.31304e-108	1.31453e-10	0.181262	0.841568	0.459017	2.95564e-06	0.27854	0.143864	0.876477	0.0798772	0.0670086	0.472674	0.247514	0.446614		0.409198	0.269238	0.596453	0.63272	0.244966		0.0534884	0.399553	0.053355	0.483037	0.119838	0.668411		0.79722	3.52243e-167		9.20586e-05	0.0787032	0.940238	0.411742	9.12768e-36	0.267593	0.620219	0.00172965	0.483774	0.947074		4.11787e-08	0.15646	0.494615	0.284837	0.472884	0.816275	0.425718		0.949076	0.935075	0.739536	0.312351	0.336701		0.915321	0.103905	0.684619		0.629529	0.609117	0.0809429	0.523778	0.215185	0.934195	0.0639316	0.881264		0.0382896	0.528161	0.933584	0.778651	0.407876	0.325203	0.516679	0.324952	0.505583	0.913725	0.883655	0.249507	0.79949	0.416601		0.593656	0.887387	0.738503	0.766487	0.276802	4.32766e-131	1.53091e-110	0.190429	0.70958	1.75497e-42	0.723091	0.251951	0.124851	9.47475e-203	0.0242666	0	1.64116e-17	0.202013	0.549461	0.171389	0.328896	0.579097	5.33385e-06	0.499541	0.986177	0.594519	0.336391		0.292952		0.0232505	0.53489		0.499346	0.212442	0.493264	0.590293	0.660299	0.275037	0.725083	0.170249	0.02864	4.28644e-08	0.891343	0.173131	0.675937	0.453123		0.0160309	0.0506375	0.0700007	0.809055	0.0106644	0.610326	2.50834e-07	0.158158	0.0835417	0.328438	0.507163	1.6624e-101	0.498982	0.0572212	0.424221	0.620539	0.783442	0.0538763	0.0452734	0.262434	0.684219	0.304763	0.309593	0.270851	0.157555	0.253874	0.892789	0.957829	4.08829e-14	0.451846	0.79675	0.0782979	0.215647	1.02209e-27	0.157533	0.140585	0.956054	0.0170213	0.592229	0.23291	0.245194	0.129257	0.615861	0.319675	0.839011	3.03453e-126	0.0013205	0.320054		0.48784	0.126963	0.0115706	0.92354	0.634318	0.460174	0.200772	0.289415	0.282016	0.780504	6.79892e-41	4.23471e-22	2.06557e-05	2.41071e-06	0.829056	0.613226	0.548564	0.132806	0.932093	0.345838	0.000328454	0.789242	0.00389607		0.259742	0.257659	0.230387	0.314614	0.131058		0.477354	0.510615		0.01348	0.636301
RSV_order31	RSV_order31	-0.000162859	-0.000147129	-0.000336689	0.00985478	0.524806	0.606865	-0.000309259	0.542966	0.172481	-0.000380777			0.0505561	-0.015864	-0.000277261	-0.0059081	0.00982753	0.00194576	-0.000138041	0.000830403	-0.00495864	0.0179008	-0.000783278	-0.000294114	0.171213	0.0372301	-0.00027386	0.0405054	-0.000326121	-0.00885745	1	-0.000261618	-0.000125046	-0.000106066	-0.000392161		0.0212238	-0.000260138	0.0424334	-0.000256972	0.0765106	-9.50637e-05		-0.000117903	-0.0119603		-0.000291083	0.0309941	-0.000254106	0.191137	0.0128116	-0.00388724	-0.000132121	0.00985727	-0.000253289	-0.000239375		-0.0038583	0.366043	-0.000177164	-0.000237647	-0.000161098	-0.000392378	-0.000163006		-0.000151824	-0.000125682	-9.15716e-05	-0.000228539	0.816022		-0.000145029	0.000318341	-0.000160815		-0.000284438	-0.000113485	-0.000392435	-0.000200855	-0.000354044	-0.000145605	0.283664	-7.06545e-05		0.140862	-0.000216742	-0.000347828	-0.000237741	-0.000367191	-0.000223335	-0.000143921	-0.000432322	-0.00107597	-0.000117591	-0.000300555	-0.000357391	0.452084	-0.000670622		-0.000183177	-0.000689517	-0.000131746	-0.00048313	-0.000245184	0.00726219	-0.0286109	-0.000300334	-9.71226e-05	-0.000286143	-0.000175533	-0.000298106	-0.000447889	-0.00983414	-0.00148287	-0.0105908	-0.00827806	0.136101	-0.000132846	0.0151073	-0.000216684	-0.000156875	-0.00253535	-0.000149856	-0.000147505	-0.000313818	-0.000308714		-0.000233401		0.00866026	-0.000148189		-0.000154354	-0.000328544	-0.000152056	-0.000158107	0.542966	-0.000247241	0.0263289	-0.000121363	0.0174785	-0.000407381	-0.000140233	0.00303038	-0.000320716	0.0358079		0.0203494	0.0110086	0.0160125	0.00715031	0.333519	-0.000262623	0.0127141	-0.000807073	-0.000469034	-0.00121308	-0.000207445	0.00234785	-0.00024731	-0.000905476	-0.000241572	-0.000517329	-0.000307693	0.0417417	-0.00369565	-0.0027148	-0.000103788	-0.000249193	-0.000226368	3.82102e-05	0.0787023	-0.000473094	-8.63279e-05	-0.000247928	0.00337119	-0.000245524	-0.000104967	-0.000699458	-0.000407895	-0.00876278	-0.000317471	0.00242325	-0.000185639	0.0141044	-0.000158986	0.017667	-0.000278154	0.00063139	-0.000163859	-0.000372338	-0.000300471	-0.0153202	0.0196574	-0.000220681		-0.00103507	-0.000642029	0.00775265	-0.000269051	0.00591761	-0.000229563	-0.000253537	-0.000320812	-0.000238757	-0.000253008	-0.00598343	-0.0066083	-0.00349532	-0.00585408	-0.000436444	-0.00212101	-0.000297448	-0.000447493	-0.000191424	-0.00367395	-0.0063679	-0.000176304	-0.00227242		-0.000279324	-0.000266184	-0.000611759	-0.00097475	0.0539741		-0.000177756	-0.000146009		-0.000826172	-0.000116465	0.987893	0.989062	0.974974	0.358495	0	0	0.977012	0	5.71161e-59	0.971698			2.43426e-06	0.139352	0.97939	0.581984	0.359825	0.856135	0.989738	0.938327	0.644066	0.0953087	0.941821	0.978138	4.04303e-58	0.000520263	0.979643	0.000159607	0.975759	0.409198		0.980553	0.990704	0.992115	0.970852		0.0479581	0.980663	7.63764e-05	0.980898	9.38005e-13	0.992933		0.991235	0.265094		0.978363	0.00387019	0.981111	3.05595e-72	0.232569	0.717208	0.990178	0.358373	0.981172	0.982206		0.719223	1.4495e-273	0.98683	0.982334	0.988024	0.970836	0.987882		0.988713	0.990657	0.993192	0.983011	0		0.989219	0.976337	0.988045		0.978857	0.991563	0.970832	0.985069	0.973684	0.989176	2.13137e-160	0.994747		9.93868e-40	0.983888	0.974146	0.982327	0.972707	0.983398	0.989301	0.967869	0.920143	0.991258	0.977659	0.973436	0	0.950177		0.986383	0.948775	0.990206	0.964095	0.981774	0.498621	0.00766799	0.977675	0.99278	0.97873	0.986951	0.977841	0.966712	0.359502	0.890109	0.323729	0.440519	3.52193e-37	0.990124	0.159221	0.983892	0.988338	0.813254	0.98886	0.989034	0.976673	0.977053		0.98265		0.419706	0.988984		0.988525	0.975579	0.988696	0.988246	0	0.981621	0.014143	0.990978	0.103382	0.969722	0.989575	0.777671	0.976161	0.000845505		0.0579284	0.305007	0.135686	0.50526	1.24073e-224	0.980478	0.236146	0.940057	0.965142	0.910008	0.984579	0.826837	0.981616	0.932764	0.982042	0.961555	0.977128	9.98476e-05	0.730589	0.800306	0.992284	0.981476	0.983172	0.997159	2.06611e-13	0.96484	0.993582	0.98157	0.753437	0.981749	0.992197	0.948037	0.969683	0.414224	0.976402	0.821368	0.9862	0.188765	0.988181	0.0997143	0.979324	0.953088	0.987819	0.972325	0.977665	0.153426	0.0669889	0.983595		0.92317	0.952298	0.470073	0.98	0.581376	0.982935	0.981153	0.976154	0.982252	0.981192	0.57718	0.538071	0.744669	0.58544	0.967563	0.843339	0.97789	0.966742	0.98577	0.73211	0.552958	0.986894	0.832316		0.979237	0.980213	0.954545	0.927634	4.83664e-07		0.986786	0.989146		0.938641	0.991342
RSV_order32	RSV_order32	-0.000160793	-0.000145262	-0.000332418	-0.000369246	-0.000265582	-0.000406241	-0.000305336	-0.00024504	-0.000317468	-0.000375947			-0.000645153	0.00298581	-0.000273744	-0.00329946	0.00445432	-0.000294678	-0.00013629	-0.000238885	-0.0116345	-0.000297204	-0.000773341	-0.000290383	-0.000686103	-0.000554261	-0.000270386	-0.000290798	-0.000321984	-0.0118571	-0.000261618	1	-0.00012346	-0.00010472	-0.000387186		-0.000569841	-0.000256838	-0.000566167	-0.000253713	-0.000391036	-9.38578e-05		-0.000116407	0.0069029		-0.000287391	-0.000410442	-0.000250882	-0.000232261	0.0182074	0.00439686	-0.000130445	0.00539888	-0.000250076	-0.000236338		0.0165994	-0.000520802	-0.000174916	-0.000234632	-0.000159054	-0.0003874	-0.000160938		-0.000149898	-0.000124088	-9.041e-05	-0.00022564	-0.000235917		-0.000143189	-0.000439482	-0.000158775		-0.00028083	-0.000112046	-0.000387457	-0.000198307	-0.000349553	-0.000143758	-0.000523508	-6.97582e-05		-1.62656e-05	-0.000213992	-0.000343416	-0.000234725	-0.000362533	-0.000220502	-0.000142096	0.119658	-0.00106232	-0.0001161	-0.000296742	-0.000352857	-0.000356944	-0.000662115		-0.000180853	-0.00068077	-0.000130075	-0.000477001	-0.000242074	-0.00306874	-0.0100973	-0.000296524	-9.58906e-05	0.0135151	-0.000173306	-0.000294324	-0.000442208	-0.00417425	-0.00146406	0.00435418	0.0092731	-0.000373272	-0.00013116	-0.000407553	-0.000213936	-0.000154885	-0.00245995	-0.000147955	-0.000145634	-0.000309837	-0.000304797		-0.000230441		0.00738775	-0.000146309		-0.000152396	-0.000324377	-0.000150127	-0.000156101	-0.00024504	-0.000244105	-0.00020783	-0.000119823	-0.00060453	-0.000402213	-0.000138454	-0.00034553	-0.000316648	-0.00158227		-0.000498895	-0.000479353	-0.000555942	-7.8671e-05	0.0022853	-0.000259291	0.0287067	-0.000796835	-0.000463084	-0.00119769	-0.000204813	0.00314748	-0.000244173	0.0181436	-0.000238507	-0.000510767	-0.00030379	-0.000456648	-0.00364877	-0.00268036	-0.000102471	-0.000246032	-0.000223496	-0.00052279	-0.000337314	-0.000467093	-8.52328e-05	-0.000244783	0.0128781	-0.000242409	-0.000103635	-0.000690585	-0.00040272	0.0155866	-0.000313444	-0.000358104	-0.000183284	0.00784834	-0.000156969	-0.000527428	-0.000274625	0.00613367	-0.00016178	-0.000367614	-0.000296659	-0.00356813	0.00357326	0.993202		-0.00102194	-0.000633885	0.00715658	-0.000265638	-0.00118325	-0.000226651	-0.000250321	-0.000316742	-0.000235728	-0.000249799	-0.00713302	-0.00200035	-0.00487874	-0.00420856	-0.000430908	-0.0020941	-0.000293675	-0.000441816	-0.000188996	-0.00120868	-0.00587148	-0.000174067	-0.00224359		-0.000275781	-0.000262808	-0.000603999	-0.000962385	-0.000620051		-0.000175501	-0.000144157		0.00938163	-0.000114988	0.988047	0.989201	0.975291	0.972555	0.980258	0.969806	0.977304	0.981785	0.976402	0.972057			0.952067	0.780857	0.979651	0.758519	0.678119	0.978096	0.989868	0.982242	0.27833	0.977908	0.942558	0.978415	0.949028	0.958813	0.979901	0.978384	0.976066	0.269238	0.980553		0.990822	0.992215	0.971222		0.957656	0.980908	0.957929	0.98114	0.970936	0.993022		0.991346	0.520106		0.978637	0.969494	0.98135	0.982734	0.0897717	0.682043	0.990303	0.614935	0.98141	0.982431		0.121924	0.961297	0.986997	0.982558	0.988176	0.971206	0.988036		0.988857	0.990775	0.993279	0.983227	0.982463		0.989355	0.967337	0.988197		0.979125	0.99167	0.971202	0.985258	0.974018	0.989313	0.961097	0.994814		0.998791	0.984092	0.974474	0.982551	0.973054	0.983608	0.989437	4.59948e-29	0.921153	0.991369	0.977942	0.973772	0.973469	0.950808		0.986556	0.949424	0.99033	0.96455	0.982005	0.774933	0.346788	0.977958	0.992871	0.207914	0.987117	0.978122	0.967134	0.697324	0.891495	0.684963	0.387568	0.972256	0.990249	0.969709	0.984097	0.988486	0.818709	0.989001	0.989174	0.976969	0.977344		0.98287		0.491226	0.989123		0.988671	0.975889	0.98884	0.988395	0.981785	0.981854	0.98455	0.991092	0.955081	0.970105	0.989707	0.974317	0.976463	0.882795		0.962924	0.964376	0.958688	0.994151	0.83138	0.980725	0.0074666	0.940816	0.965584	0.911145	0.984775	0.769319	0.981849	0.0909014	0.98227	0.962043	0.977419	0.966062	0.733876	0.802787	0.992382	0.981711	0.983386	0.96115	0.974927	0.965286	0.993664	0.981804	0.230154	0.98198	0.992296	0.948696	0.970068	0.146402	0.976701	0.973383	0.986375	0.46461	0.988331	0.960805	0.979586	0.567656	0.987973	0.972676	0.977948	0.739542	0.739181	0		0.924141	0.952903	0.504887	0.980254	0.912212	0.983151	0.981392	0.976456	0.982477	0.981431	0.506291	0.852145	0.649413	0.69496	0.967974	0.845301	0.97817	0.967164	0.98595	0.910333	0.584325	0.98706	0.834413		0.9795	0.980464	0.955121	0.92855	0.953929		0.986953	0.989283		0.382038	0.991452
RSV_order33	RSV_order33	0.00118154	-6.94312e-05	0.139586	0.134713	0.255965	0.118179	-0.000145942	-0.000117122	0.90256	0.00685221			0.330721	-0.00744582	-0.000130842	-0.00278386	-0.00262563	1.5504e-05	-6.51425e-05	0.0047425	-0.00565632	0.00336949	-0.000369634	-0.000138795	0.0410231	0.0318042	-0.000129237	-0.000138993	-0.000153899	-0.00568292	-0.000125046	-0.00012346	1	-5.00532e-05	0.915072		0.027606	-0.000122761	0.0269272	-0.000121267	0.200591	-4.48613e-05		-5.56393e-05	-0.012703		-0.000137364	0.0222684	-0.000119914	-0.000111014	-0.0037152	0.0207673	-6.23489e-05	0.0964285	-0.000119529	-0.000112963		-0.00279012	-0.000248928	-8.36049e-05	-0.000112147	0.000320457	0.0111568	-7.69238e-05		-7.16471e-05	0.0015815	-4.32133e-05	0.141481	0.110791		-6.84402e-05	0.0499978	-7.58899e-05		0.00373204	0.998904	-0.000185193	-9.4785e-05	0.0205541	-6.87123e-05	0.0479549	-3.33424e-05		0.0231526	-0.000102282	-0.000164143	-0.000112192	-0.00017328	0.0013479	-6.79175e-05	-0.000204016	-0.000507759	-5.54922e-05	-0.000141834	-0.000168655	-0.000170609	-0.000316471		-8.64425e-05	-0.000325388	-6.2172e-05	-0.000227992	-0.000115704	-0.0088978	-0.0200999	-0.00014173	-4.58329e-05	-0.00764891	-8.28351e-05	-0.000140678	-0.000211362	-0.00605505	-0.000699777	-0.0118613	-0.0108362	0.286503	-6.26908e-05	0.124859	-0.000102255	0.414732	-0.00119645	-7.07179e-05	-6.96089e-05	-0.000148093	-0.000145684		-0.000110144		0.0062902	-6.99313e-05		-7.28409e-05	0.0565397	-7.17563e-05	0.983214	-0.000117122	-0.000116675	0.0248653	-5.72721e-05	0.0695678	-0.000192246	-6.61772e-05	0.0144734	-0.000151348	0.0198831		0.0756776	0.000793432	0.0256555	0.0400841	0.0451671	0.0396342	0.0075516	-0.000380864	-0.00022134	0.00144457	-9.78947e-05	-0.0061473	-0.000116707	-0.000427301	0.0222727	0.00567733	-0.000145203	0.0502053	-0.001744	-0.00128113	-4.89782e-05	-0.000117596	0.0727913	0.0326383	0.106595	0.0677032	-4.07388e-05	-0.000116999	-0.00480999	-0.000115864	-4.95345e-05	-0.000330079	-0.000192488	-0.00404174	-0.000149817	0.0032137	-8.76044e-05	0.318086	-7.50265e-05	0.0292006	-0.000131263	0.00794746	0.942333	0.256234	-0.000141794	-0.0100645	0.000824633	-0.000104141		-0.000488455	-0.000302978	0.0220356	-0.000126967	0.0902732	-0.000108332	0.0351722	-0.000151394	-0.000112671	-0.000119396	0.00185116	-0.0011584	-0.00365866	-0.00276258	0.197584	-0.00100092	-0.000140368	-0.000211175	-9.03344e-05	-0.00164778	-0.00300506	-8.3199e-05	-0.00107237		-0.000131815	-0.000125614	-0.000288694	-0.000459992	0.134783		0.00276838	-6.89028e-05		0.00660414	0.998711	0.912338	0.994838	4.89295e-39	1.8766e-36	5.91172e-130	2.19063e-28	0.989151	0.991293	0	0.523175			1.083e-220	0.487826	0.990273	0.795338	0.806734	0.998847	0.995157	0.658574	0.598173	0.753558	0.972526	0.989682	0.000131349	0.00303579	0.990392	0.989667	0.988559	0.596453	0.990704	0.990822		0.996279	0		0.0100918	0.990874	0.0120943	0.990985	1.59829e-79	0.996665		0.995864	0.236552		0.989788	0.0379764	0.991085	0.991747	0.72922	0.0529671	0.995365	2.1434e-19	0.991114	0.991602		0.794888	0.981496	0.993785	0.991663	0.97618	0.298545	0.994281		0.994674	0.882851	0.996787	4.56599e-40	3.98143e-25		0.994912	3.14e-06	0.994358		0.728041	0	0.986233	0.992954	0.0554518	0.994892	7.79448e-06	0.997521		0.0309653	0.992396	0.987798	0.99166	0.987118	0.900056	0.994951	0.984834	0.962266	0.995875	0.989456	0.987462	0.987317	0.976476		0.993574	0.975814	0.995378	0.983052	0.991398	0.407067	0.0610701	0.989464	0.996593	0.476035	0.993842	0.989542	0.984288	0.57263	0.948014	0.269068	0.312644	1.00598e-163	0.995339	1.62368e-31	0.992398	0	0.911237	0.994743	0.994825	0.988991	0.98917		0.991812		0.557813	0.994801		0.994585	1.34736e-07	0.994665	0	0.991293	0.991326	0.0204943	0.995742	8.59422e-11	0.985709	0.99508	0.177459	0.988749	0.0639132		1.64891e-12	0.941068	0.01681	0.00018673	2.54723e-05	0.000220451	0.481665	0.971692	0.983546	0.89293	0.992722	0.566795	0.991324	0.968242	0.03794	0.596814	0.989206	2.85743e-06	0.870915	0.904983	0.996359	0.991258	1.11122e-11	0.0023511	2.27397e-23	2.69346e-10	0.996971	0.991302	0.654029	0.991387	0.996317	0.975465	0.985691	0.706479	0.988863	0.764607	0.993487	2.11679e-203	0.994422	0.00650196	0.990242	0.458989	0	3.11879e-130	0.989459	0.34836	0.938755	0.992258		0.9637	0.977479	0.0400334	0.990561	3.50475e-17	0.991946	0.00104484	0.988745	0.991624	0.991124	0.863059	0.914048	0.733183	0.796868	3.63676e-77	0.925697	0.989565	0.984302	0.993284	0.877979	0.779481	0.993815	0.92041		0.990201	0.990662	0.97854	0.965814	1.72478e-36		0.796451	0.994878		0.538327	0
RSV_order34	RSV_order34	-6.51891e-05	-5.88925e-05	-0.00013477	-0.0001497	-0.000107673	-0.000164699	-0.00012379	-9.93445e-05	-0.000128708	-0.000152417			0.0239049	0.00265002	-0.000110982	-0.00236488	-0.00339175	-0.000119469	-5.52549e-05	-9.68493e-05	-0.00481416	-0.000120493	-0.000313529	-0.000117728	0.00473723	-0.00022471	-0.00010962	-0.000117896	-0.000130539	-0.00512907	-0.000106066	-0.00010472	-5.00532e-05	1	-0.000156974		-0.000231026	-0.000104127	0.00769521	-0.000102861	-0.000158535	-3.8052e-05		-4.71941e-05	-0.00111984		-0.000116514	-0.000166402	-0.000101713	-9.41635e-05	-0.0032696	-0.00155598	-5.28852e-05	-0.000788131	-0.000101386	-9.58166e-05		-0.00240228	-0.000211145	-7.09149e-05	-9.51249e-05	-6.44839e-05	-0.00015706	-6.52479e-05		-6.07721e-05	-5.03078e-05	-3.66542e-05	-9.14795e-05	-9.56458e-05		-5.80519e-05	-0.000178175	-6.4371e-05		-0.000113854	-4.54258e-05	-0.000157083	-8.0398e-05	-0.000141716	-5.82827e-05	0.416521	-2.82815e-05		0.0617986	-8.67571e-05	-0.000139228	-9.51626e-05	-0.000146979	-8.93963e-05	-5.76086e-05	-0.000173049	-0.000430688	-4.70693e-05	-0.000120306	-0.000143056	-0.000144713	-0.000268436		-7.33218e-05	-0.000275999	-5.27352e-05	-0.000193386	-9.81419e-05	0.00129813	-0.008762	-0.000120217	-3.88761e-05	-0.00184558	-7.0262e-05	-0.000119325	-0.000179281	-0.006116	-0.000593561	-0.00710593	-0.00374951	-0.000151332	-5.31753e-05	-0.000165231	-8.67342e-05	-6.27937e-05	-0.00101485	-5.9984e-05	-5.90432e-05	-0.000125615	-0.000123571		-9.34256e-05		-0.000496585	-5.93167e-05		-6.17847e-05	-0.000131509	-6.08647e-05	-6.32867e-05	-9.93445e-05	-9.89655e-05	-8.42588e-05	-4.8579e-05	0.00137473	-0.000163066	-5.61324e-05	2.24667e-05	-0.000128376	-0.000641486		0.00101588	0.0315855	-0.000225391	0.0246088	-5.00995e-05	-0.000105122	0.00300906	-0.000323054	-0.000187744	-0.000485568	-8.30357e-05	-0.00525404	-9.89928e-05	-0.000362443	-9.6696e-05	-0.000207076	-0.000123163	-0.000185135	-0.00147929	-0.00108668	-4.1544e-05	-9.97467e-05	-9.06102e-05	-0.00021195	-0.000136754	-0.00018937	-3.45552e-05	-9.92405e-05	0.00653727	-9.82779e-05	-4.20159e-05	-0.000279978	-0.000163272	-0.00350755	-0.000127077	0.434883	-7.43073e-05	-0.000466148	-6.36386e-05	-0.000213831	-0.000111339	-0.000214876	-6.55892e-05	-0.000149039	-0.000120272	-0.00314774	0.0478806	-8.83337e-05		-0.000414315	-0.000256991	0.0952955	-0.000107695	0.0326981	-9.18891e-05	-0.000101485	-0.000128414	-9.55694e-05	-0.000101274	-0.00395308	-0.00264516	-0.00311776	-0.00234326	-0.000174699	-0.000848994	-0.000119062	-0.000179122	-7.66229e-05	-0.0014706	-0.00254894	-7.05706e-05	-0.000909599		-0.000111808	0.0175193	-0.000244874	-0.000390172	-0.000251382		-7.11518e-05	-5.84443e-05		-0.000330699	-4.66185e-05	0.995154	0.995622	0.989981	0.988871	0.991995	0.987756	0.990797	0.992615	0.990432	0.988669			0.025904	0.804974	0.991749	0.825601	0.751983	0.991119	0.995892	0.9928	0.653749	0.991042	0.976695	0.991248	0.658929	0.983296	0.991851	0.991236	0.990296	0.63272	0.992115	0.992215	0.996279		0.988331		0.982826	0.992259	0.473369	0.992353	0.988215	0.997171		0.996491	0.916899		0.991338	0.98763	0.992439	0.993	0.760637	0.884729	0.996068	0.941461	0.992463	0.992877		0.822888	0.984304	0.994728	0.992928	0.995206	0.988324	0.995149		0.995482	0.99626	0.997275	0.993199	0.99289		0.995684	0.986755	0.995215		0.991536	0.996623	0.988322	0.994023	0.989465	0.995667	0	0.997897		8.23544e-09	0.99355	0.98965	0.992925	0.989074	0.993354	0.995717	0.987136	0.96799	0.996501	0.991056	0.989365	0.989242	0.980046		0.994549	0.979484	0.99608	0.985624	0.992704	0.903728	0.414265	0.991063	0.99711	0.863468	0.994777	0.991129	0.986672	0.568772	0.955896	0.507907	0.726819	0.98875	0.996047	0.987717	0.993552	0.995332	0.924666	0.995541	0.995611	0.990662	0.990814		0.993055		0.963096	0.99559		0.995407	0.990224	0.995475	0.995295	0.992615	0.992643	0.993736	0.996389	0.898078	0.987878	0.995827	0.99833	0.990456	0.952339		0.92459	0.00324311	0.983245	0.0218327	0.996275	0.992185	0.779195	0.975987	0.986043	0.963914	0.993827	0.624455	0.992641	0.97306	0.992811	0.984606	0.990844	0.986237	0.890373	0.919351	0.996912	0.992585	0.993264	0.984244	0.989834	0.985923	0.997431	0.992622	0.542449	0.992694	0.996876	0.979188	0.987862	0.743807	0.990553	0	0.994476	0.965356	0.995269	0.984104	0.991723	0.984027	0.995124	0.98892	0.991059	0.769301	8.05137e-06	0.993433		0.969206	0.980896	5.61636e-19	0.991994	0.00230798	0.993169	0.992455	0.990454	0.992895	0.992471	0.712629	0.805324	0.771436	0.82717	0.987013	0.936949	0.991149	0.986684	0.994304	0.891013	0.812272	0.994754	0.932459		0.991688	0.102578	0.981797	0.971	0.981313		0.99471	0.995655		0.975419	0.996534
RSV_order35	RSV_order35	0.00719636	-0.000217746	0.266046	0.125579	0.231168	0.10779	-0.000457694	-0.000367311	0.833953	0.00612541			0.307304	-0.00615827	-0.000410338	-0.00688672	-0.00511169	-2.45877e-05	-0.000204296	0.0283459	-0.00431714	0.0203084	0.00349198	-0.00043528	0.0480985	0.0414738	-0.000405304	-0.000435901	-0.000482649	-0.0124779	-0.000392161	-0.000387186	0.915072	-0.000156974	1		0.0351372	-0.000384995	0.0270941	-0.000380311	0.196751	-0.000140691		-0.000174493	-0.0148538		-0.000430794	0.0885199	-0.000376068	-0.000348155	0.0046646	0.0255549	-0.000195535	0.123159	-0.00037486	-0.000354267		-0.00216201	0.00330451	-0.000262197	-0.000351709	0.00210485	0.0102946	-0.000241244		-0.000224695	0.00951149	-0.000135523	0.133909	0.101215		-0.000214638	0.0478706	-0.000238002		0.0224294	0.903119	0.0382648	-0.000297259	0.121942	-0.000215491	0.0519119	-0.000104566		0.0224155	-0.000320771	-0.000514775	-0.000351849	-0.000543431	0.00825874	-0.000212999	9.36622e-05	-0.0015924	-0.000174032	-0.000444812	-0.000528927	-0.000535053	-0.000992499		-0.000271096	-0.000318091	-0.00019498	-0.000715016	-0.000362865	-0.0125353	-0.0253641	0.00022994	-0.000143738	-0.00928192	-0.000259783	-0.000441187	0.000724894	-0.00443483	-0.0021946	-0.0145188	-0.0149153	0.260684	-0.000196607	0.135835	-0.000320686	0.398998	-0.00157622	-0.000221781	-0.000218303	-0.000464441	-0.000456886		-0.000345427		0.00674757	-0.000219314		-0.000228439	0.0509526	-0.000225038	0.888885	-0.000367311	0.000238888	0.0333509	-0.000179613	0.0701078	-0.000602911	-0.000207541	0.0258228	-0.000474649	0.0266179		0.112978	0.0361979	0.0233693	0.0341911	0.0843585	0.234589	0.0238056	0.0176486	-0.000694155	0.0149539	-0.000307011	-0.00271866	-0.000366011	0.0174917	0.0198852	0.0342314	-0.000455376	0.071126	-0.00207328	-0.00340865	-0.000153603	-0.000368798	0.0655816	0.0385158	0.166877	0.0734134	-0.000127763	-0.000366926	0.00652724	-0.000363367	-0.000155347	0.00018988	0.00327321	-0.0077187	0.0700023	0.0194684	-0.00027474	0.288202	-0.000235294	0.0414995	-0.000411658	0.00803897	0.851913	0.231302	-0.000444687	-0.0121695	0.0196727	-0.0003266		-0.00153186	-0.000950183	0.0253323	-0.000398187	0.0910279	-0.000339746	0.0315367	-0.000474791	-0.000353353	-0.000374444	0.0061833	0.00610959	0.00122072	-0.00497954	0.184007	-0.00313902	-0.000440214	-0.000662275	-0.000283301	-0.00118618	0.00849312	-0.000260924	-0.00294975		-0.000413391	0.00276458	-0.000905384	-0.0014139	0.129318		0.00262423	-0.000216089		0.00785238	0.902941	0.502523	0.983813	1.28386e-140	7.29279e-32	1.07026e-105	7.30114e-24	0.965984	0.972699	0	0.568178			2.70176e-189	0.566103	0.969502	0.521084	0.633873	0.998172	0.984813	0.00825045	0.6875	0.0584345	0.744905	0.967649	7.32031e-06	0.000110652	0.969876	0.967603	0.964131	0.244966	0.970852	0.971222	0	0.988331			0.00105696	0.971385	0.0115716	0.971733	1.60995e-76	0.989541		0.987028	0.166337		0.967982	1.40836e-16	0.972048	0.974122	0.663835	0.0172444	0.985464	1.05689e-30	0.972138	0.973668		0.840351	0.758161	0.98051	0.973858	0.844517	0.337447	0.982067		0.983297	0.375483	0.989925	4.90208e-36	3.23051e-21		0.984044	8.08642e-06	0.982308		0.0366073	0	0.000361631	0.977904	3.97146e-30	0.983981	1.29756e-06	0.992226		0.0367245	0.976157	0.961745	0.973847	0.959617	0.441586	0.984166	0.993037	0.88205	0.987063	0.966941	0.960694	0.960239	0.92632		0.979848	0.976356	0.985505	0.946883	0.973029	0.242798	0.018095	0.982907	0.989314	0.387117	0.980689	0.96721	0.94615	0.679449	0.837978	0.176102	0.164588	6.90506e-135	0.985385	4.86062e-37	0.976163	0	0.88324	0.983513	0.983772	0.965483	0.966044		0.974325		0.52954	0.983697		0.983019	2.02844e-06	0.983271	0	0.972699	0.982242	0.00188152	0.986648	6.13902e-11	0.955202	0.984572	0.0161091	0.964725	0.013118		4.54035e-26	0.000741313	0.0294266	0.00143919	3.43199e-15	7.02474e-109	0.0265284	0.100067	0.948431	0.163499	0.977179	0.800028	0.972795	0.103121	0.063886	0.00142062	0.966156	3.23314e-11	0.84682	0.750788	0.988581	0.972588	9.5278e-10	0.000330648	2.90398e-55	7.41076e-12	0.990502	0.972727	0.543069	0.972992	0.988451	0.985885	0.760381	0.472019	6.55736e-11	0.069657	0.979577	9.84681e-166	0.982509	0.000109567	0.969404	0.453834	0	8.05424e-106	0.96695	0.256823	0.066777	0.975723		0.886503	0.929453	0.0182402	0.970405	1.91003e-17	0.974747	0.00329116	0.964714	0.973736	0.972169	0.564526	0.569177	0.909444	0.64267	5.34342e-67	0.769921	0.967283	0.950796	0.978941	0.911995	0.428736	0.980604	0.783438		0.969275	0.796724	0.932771	0.89519	1.05626e-33		0.806834	0.983936		0.46438	0
RSV_order36	RSV_order36
RSV_order37	RSV_order37	0.146484	0.000771868	0.100518	0.52018	0.044835	0.120058	-0.000673609	0.039602	0.0530899	0.556104			0.4477	-0.0342941	-0.000603914	-0.012701	0.0512291	0.0216849	0.00303001	0.0217161	-0.0291439	0.163057	0.000577656	0.161264	0.743658	0.48193	-0.000596506	0.0101953	0.0571298	-0.0207218	0.0212238	-0.000569841	0.027606	-0.000231026	0.0351372		1	-0.000566616	0.608352	-0.000559722	0.0141241	-0.000207062		-0.000256809	-0.0407468		-0.00063402	0.0287289	-0.000553478	0.25892	-0.00889932	0.104214	-0.000287778	0.570628	-0.000551699	-0.000521392		-0.0119163	0.0473111	0.000901589	0.608139	0.262096	0.143781	-0.00035505		0.0621873	0.0322334	-0.000199456	0.00431291	0.033733		-0.000315893	0.403497	-0.000350278		0.0337921	0.0255711	0.0753075	-0.000437491	0.0206479	0.0265776	0.283347	-0.000153895		0.166622	-0.000472094	-0.000757619	-0.000517833	-0.000799793	0.266148	-0.000313481	-0.000941658	-0.00226213	0.030708	-0.000654651	-0.000778448	0.036561	-0.00146071		-0.000398985	-0.00144262	-0.000286962	-0.00105232	0.607461	-0.0186608	-0.0747338	-0.000654169	-0.000211547	-0.0187969	-0.000382335	-0.000649316	-0.000975566	-0.0233873	-0.00307231	-0.0403008	-0.0314801	0.566198	-0.000289356	0.387095	-0.000471969	0.0158274	-0.00541984	-0.000326406	-0.000321287	-0.00068354	-0.000672421		-0.000508381		0.141436	0.0183727		-0.000336205	0.00821934	-0.000331199	0.0250689	0.039602	0.614661	0.109597	-0.000264345	0.580098	-0.000887332	-0.000305448	0.127849	0.0919721	0.0118553		0.319471	0.408741	0.125542	0.0484208	0.372784	0.0373044	0.0976803	-0.00175792	0.0632119	-0.000284665	0.00691324	-0.0194728	0.0290761	0.0920204	5.2411e-05	0.00451439	-0.000670198	0.495359	0.0173617	-0.00591321	-0.000226064	-0.000542778	0.00150546	0.346973	0.0128581	0.0799509	-0.000188034	-0.000540023	0.0219258	-0.000534785	-0.000228632	-0.00136357	0.158772	-0.0186695	0.00398911	0.0721976	-0.000404348	0.0440304	-0.000346293	0.0263661	-0.000605857	0.0341715	0.0239999	0.00826394	-0.000654467	-0.040028	0.0607257	-0.000480673		-0.00225452	-0.00139843	0.346021	-0.000586031	0.458992	-0.00050002	0.000359885	-0.000698773	-0.000520047	0.1701	0.011242	-0.0120003	-0.0103269	-0.0108112	0.0422547	-0.00458525	-0.000647884	-0.000974701	-0.000416948	-0.00784198	-0.0137542	-0.000384014	-0.00493892		-0.000608408	0.0283372	-0.000281611	-0.00212314	0.011375		0.1473	0.145414		-0.00105161	0.0255596	7.43313e-43	0.942667	6.02931e-21	0	2.9204e-05	3.0054e-29	0.949955	0.000223069	7.41682e-07	0			0	0.00139214	0.955127	0.236629	1.78471e-06	0.0433088	0.777698	0.0430083	0.00660674	8.22881e-53	0.957076	1.11122e-51	0	0	0.955677	0.342131	9.96314e-08	0.0534884	0.0479581	0.957656	0.0100918	0.982826	0.00105696			0.957896	0	0.958408	0.18815	0.984607		0.98091	0.000145787		0.952893	0.00742053	0.958871	4.95601e-133	0.406987	2.10394e-22	0.978608	0	0.959003	0.961254		0.266853	1.03057e-05	0.933052	0	2.20459e-136	2.45414e-41	0.973609		6.63598e-09	0.00266352	0.985173	0.68779	0.00166682		0.976519	0	0.973964		0.00163571	0.0171739	2.11446e-12	0.967485	0.0543462	0.0132567	4.98452e-160	0.988559		4.24969e-55	0.964915	0.943723	0.961518	0.940596	9.959e-141	0.976698	0.930084	0.833064	0.00421137	0.951362	0.942179	0.000655151	0.891741		0.970345	0.893074	0.978669	0.921893	0	0.0820585	3.10158e-12	0.951397	0.984274	0.0798516	0.971582	0.951758	0.927574	0.0293021	0.774677	0.000172279	0.00334767	0	0.978491	0	0.964924	0.140265	0.613562	0.975738	0.976118	0.949218	0.950043		0.96222		4.83384e-40	0.0868947		0.97501	0.443768	0.975382	0.0194833	0.000223069	0	1.27807e-24	0.98035	0	0.934109	0.977295	5.65763e-33	8.87571e-18	0.26931		2.95507e-205	0	7.59781e-32	6.35453e-06	1.9021e-284	0.000507002	7.2979e-20	0.869894	3.73247e-09	0.97884	0.519481	0.0695939	0.0067339	8.53198e-18	0.996104	0.674026	0.950208	0	0.105708	0.581657	0.983195	0.959666	0.888446	3.5854e-244	0.23088	8.56514e-14	0.986022	0.95987	0.0410352	0.960259	0.983004	0.898901	3.93993e-50	0.0819157	0.710127	1.63061e-11	0.969947	4.05187e-05	0.97426	0.0140074	0.954983	0.00144834	0.0253189	0.441299	0.951375	0.000190656	1.48472e-08	0.964277		0.833618	0.896331	9.33983e-243	0.956455	0	0.962841	0.97325	0.948088	0.961354	2.22304e-57	0.29487	0.263498	0.335935	0.313764	8.18839e-05	0.669211	0.951864	0.927638	0.969011	0.464972	0.199981	0.971457	0.645384		0.954794	0.00827016	0.979067	0.843183	0.289191		2.55083e-43	2.98918e-42		0.921945	0.0172238
RSV_order38	RSV_order38	-0.000159883	-0.00014444	0.000622016	-0.000148003	-0.000264079	-0.000403942	-0.000303608	-0.000243653	-0.000315671	-0.000373819			0.0148777	-0.0136543	-0.000272195	-0.00384047	0.0529383	-0.000293011	-0.000135519	-0.000237533	-0.0101964	-0.000137856	0.225327	-0.00028874	0.0383253	0.0442153	-0.000268856	-0.000289152	0.13986	-0.00904112	-0.000260138	-0.000256838	-0.000122761	-0.000104127	-0.000384995		-0.000566616	1	0.0180649	-0.000252277	-0.000388823	-9.33266e-05		-0.000115749	0.00275807		-0.000285764	0.0645626	-0.000249462	-0.000230946	-0.00599688	-0.00119823	-0.000129707	0.0152216	-0.000248661	-0.000235001		0.000416963	0.0130201	-0.000173926	-0.000233304	-0.000158154	-0.000385208	-0.000160027		-0.00014905	-0.000123385	-8.98983e-05	-0.000224363	-0.000234582		-0.000142379	-0.000436995	-0.000157877		-0.00027924	-0.000111412	-0.000385264	-0.000197185	-0.000347574	-0.000142945	0.0676433	-6.93634e-05		0.013078	-0.000212781	-0.000341473	-0.000233397	-0.000360481	-0.000219254	-0.000141291	0.00634126	-0.00105631	-0.000115443	-0.000295063	-0.00035086	-0.000354924	-0.000658368		-0.00017983	-0.000676917	-0.000129339	0.000616108	-0.000240704	0.00578855	-0.0121221	-0.000294846	-9.53479e-05	-0.0009229	-0.000172325	-0.000292659	-0.000439705	-0.0103246	-0.00145577	-0.0087079	-0.00968134	0.159272	-0.000130418	0.00983159	-0.000212725	-0.000154008	-0.000773954	-0.000147117	-0.00014481	-0.000308084	0.0126461		-0.000229136		0.00876175	-0.000145481		-0.000151534	-0.000322541	-0.000149277	-0.000155217	-0.000243653	-0.000242724	-0.000206654	-0.000119145	0.0255264	-0.000399937	-0.000137671	0.0359018	-0.000314855	0.00285836		0.117913	-0.000349262	0.000926704	0.0353515	0.038118	-0.000257824	0.00247902	-0.000792325	-0.000460463	-0.00119091	0.886066	-0.00119309	-0.000242791	-0.000465536	-0.000237157	-0.000507876	-0.00030207	-0.000454064	-0.00213998	0.0033662	-0.000101891	-0.00024464	-0.000222231	0.13967	0.00403009	0.358941	-8.47504e-05	-0.000243398	0.000769778	-0.000241037	-0.000103049	0.113964	-0.000400441	-0.00451198	-0.00031167	-0.000356077	-0.000182247	0.00967306	-0.000156081	-0.000524443	-0.000273071	0.00281213	-0.000160865	-5.01252e-05	0.00411089	0.00259803	0.0239073	-0.000216648		-0.00101615	0.00568895	0.00219349	-0.000264135	0.224466	-0.000225368	-0.000248904	-0.00031495	-0.000234394	-0.000248385	0.0191576	-0.00284104	-0.00367066	-0.00113668	-0.000428469	0.00548364	-0.000292013	0.00181835	-0.000187926	0.0157389	-0.00019886	-0.000173082	0.000717214		-0.00027422	-9.60938e-05	-0.000600581	0.000803897	0.0129832		-6.78782e-05	-0.000143341		-0.000694815	-0.000114337	0.988114	0.989262	0.953784	0.988997	0.98037	0.969977	0.977432	0.981888	0.976536	0.972215			0.165657	0.20327	0.979767	0.720466	7.97548e-07	0.97822	0.989925	0.982343	0.342078	0.989752	2.20697e-100	0.978537	0.000353923	3.75999e-05	0.980015	0.978506	3.47933e-39	0.399553	0.980663	0.980908	0.990874	0.992259	0.971385		0.957896		0.0923111	0.981247	0.9711	0.993062		0.991395	0.797192		0.978758	1.72407e-09	0.981456	0.982832	0.576324	0.911105	0.990358	0.15609	0.981516	0.982531		0.96901	0.225057	0.98707	0.982657	0.988243	0.971369	0.988104		0.98892	0.990827	0.993317	0.983321	0.982562		0.989416	0.967522	0.988263		0.979243	0.991718	0.971365	0.985342	0.974165	0.989373	2.7928e-10	0.994843		0.223002	0.984182	0.974618	0.98265	0.973206	0.983701	0.989496	0.554621	0.921598	0.991418	0.978067	0.973921	0.973619	0.951086		0.986632	0.94971	0.990385	0.954222	0.982107	0.589645	0.258681	0.978083	0.992912	0.931474	0.987189	0.978246	0.96732	0.336043	0.892105	0.417153	0.367016	1.93577e-50	0.990305	0.359627	0.984187	0.988551	0.942512	0.989063	0.989235	0.977099	0.238661		0.982967		0.414278	0.989185		0.988735	0.976025	0.988903	0.988461	0.981888	0.981957	0.984638	0.991143	0.0173691	0.970275	0.989765	0.000819237	0.976596	0.789987		2.89741e-28	0.97404	0.931192	0.000984597	0.000380975	0.980835	0.817329	0.94115	0.965779	0.911646	0	0.911485	0.981952	0.965402	0.982371	0.962257	0.977546	0.966254	0.841956	0.753791	0.992425	0.981814	0.98348	4.40723e-39	0.707286	2.21832e-262	0.9937	0.981907	0.942822	0.982082	0.992339	1.6838e-26	0.970237	0.674191	0.976833	0.973533	0.986452	0.367427	0.988397	0.961027	0.979701	0.793306	0.988041	0.996274	0.701696	0.808725	0.0258892	0.983895		0.924569	0.596063	0.838058	0.980366	1.30273e-99	0.983247	0.981497	0.976589	0.982576	0.981536	0.0742348	0.791231	0.732341	0.915654	0.968155	0.609393	0.978294	0.865463	0.98603	0.142497	0.985217	0.987133	0.94672		0.979616	0.992856	0.955375	0.940292	0.226374		0.994954	0.989344		0.948382	0.9915
RSV_order39	RSV_order39	0.215728	5.66101e-05	0.117774	0.246218	0.0428856	0.251383	-0.000669266	0.0372867	0.0589121	0.466681			0.537169	-0.0346659	-0.00060002	-0.0118647	0.0552626	0.0104719	-0.000298734	0.1296	-0.036516	0.227469	0.00845268	0.0710364	0.750622	0.21226	-0.00059266	0.352552	0.227547	-0.0207334	0.0424334	-0.000566167	0.0269272	0.00769521	0.0270941		0.608352	0.0180649	1	-0.000556113	0.0115017	0.00638939		-0.000255153	-0.0505454		-0.000629932	0.137397	-0.000549909	0.201243	-0.00895798	0.00816276	-0.000285923	0.527315	-0.000548142	-0.00051803		-0.0123967	0.0836463	0.0318839	0.767926	0.201023	0.127654	-0.000352761		0.0896093	0.0430071	0.000473838	0.368289	0.0732224		-2.68017e-05	0.633793	-0.00034802		0.0415374	0.0266966	0.348723	-0.00043467	0.305027	0.0664879	0.470954	-0.000152903		0.301696	-0.00046905	-0.000752734	-0.00039242	-0.000794636	0.0363936	-0.000311459	-0.000906741	-0.0023274	0.0428502	-0.000445763	-0.000773428	0.0336104	-0.0013762		-0.000396412	-0.00121025	-0.000285111	-0.00104173	0.767075	-0.0280273	-0.0806175	-0.000626712	-0.000210183	-0.0233094	-0.000379869	-0.000644153	0.000469787	-0.0302288	-0.00315497	-0.0554446	-0.0388744	0.72728	-0.000287491	0.523138	0.335728	0.0632409	-0.0054578	-0.000324302	-0.000319216	0.000409199	-0.000622914		0.00322895		0.15982	0.00419241		-0.000334037	0.0102494	0.0309672	0.0262235	0.0372867	0.0480234	0.157234	-0.000262641	0.659422	-0.000881611	-0.000303478	0.181577	0.116326	0.0667094		0.564871	0.520229	0.146788	0.166309	0.458026	0.00459967	0.0630195	-0.00174658	0.00765206	-0.002305	0.0294135	-0.0228578	0.0205253	0.0643166	0.335582	0.00850599	-0.000665877	0.355579	0.0297202	-0.00579203	-0.000224607	0.00319812	0.336786	0.348976	0.0348278	0.0846148	-0.000186822	-0.000536541	-0.0235295	-0.000531337	-0.000227158	0.00172672	0.0117208	-0.0188387	0.0270355	0.0618419	-0.00040174	0.0440098	-0.000288832	0.171554	0.00266779	0.100868	0.0250626	0.1703	-0.000634877	-0.0423301	0.0198788	-0.000477574		-0.00223998	-0.000867026	0.087271	-0.000582252	0.542155	-0.000496796	0.153977	-0.000694268	-0.000516693	0.0749661	0.0219418	-0.00553954	-0.0136113	-0.0113493	0.0693734	-0.00458988	-0.000643707	-0.00096277	-0.00041426	-0.00437414	-0.0136602	-0.000381538	-0.00471581		0.0020139	0.369433	-0.00107022	-0.0020525	0.00737727		0.236265	0.215739		-0.00107605	0.026685	5.65211e-92	0.995791	3.34906e-28	4.34767e-120	6.39638e-05	2.90708e-125	0.950277	0.000510121	3.93193e-08	0			0	0.00123377	0.955416	0.268933	2.56349e-07	0.329194	0.977794	7.63365e-34	0.000665291	2.58548e-102	0.430937	3.42211e-11	0	4.92392e-89	0.955963	1.45953e-252	2.19762e-102	0.053355	7.63764e-05	0.957929	0.0120943	0.473369	0.0115716		0	0.0923111		0.958676	0.283853	0.55162		0.981033	2.44624e-06		0.953196	7.27221e-38	0.959136	4.86684e-80	0.403902	0.446912	0.978746	0	0.959267	0.961503		0.24805	5.83814e-15	0.00296324	0	7.27485e-80	7.06418e-33	0.97378		5.95363e-17	6.09705e-05	0.964785	3.66923e-277	8.39525e-12		0.998007	0	0.974132		0.000107991	0.0128503	8.74919e-247	0.967694	2.16306e-186	5.58043e-10	0	0.988633		3.43652e-182	0.965141	0.944086	0.970833	0.940979	0.000693642	0.976849	0.932671	0.828322	6.48638e-05	0.96687	0.942551	0.00173315	0.897969		0.970536	0.910217	0.978807	0.922676	0	0.00900278	5.32274e-14	0.953435	0.984375	0.0298449	0.971765	0.952141	0.965086	0.00484441	0.768786	2.34086e-07	0.000290669	0	0.97863	0	8.94347e-228	3.67168e-09	0.611081	0.975894	0.976272	0.969586	0.953717		0.763523		8.84669e-51	0.696072		0.975171	0.339574	0.00390113	0.0145342	0.000510121	7.56473e-06	3.4664e-49	0.980477	0	0.934532	0.977442	2.92604e-65	1.50694e-27	4.89133e-10		0	0	4.99296e-43	6.77334e-55	0	0.668233	4.1612e-09	0.870725	0.475853	0.829948	0.0061219	0.0331682	0.055795	1.98682e-09	1.44907e-227	0.428036	0.950529	3.47997e-257	0.00560948	0.589421	0.983303	0.765715	2.74213e-229	3.64808e-247	0.00117018	2.83165e-15	0.986112	0.960129	0.0283324	0.960515	0.983114	0.872183	0.274779	0.0791834	0.0117526	8.04037e-09	0.970141	4.08559e-05	0.97853	2.39107e-58	0.803693	4.41095e-21	0.0195142	1.63805e-57	0.952829	7.95162e-05	0.0639717	0.964508		0.834675	0.935613	3.73116e-16	0.956735	0	0.96308	3.21246e-47	0.948422	0.961603	2.65687e-12	0.0408877	0.605751	0.204697	0.290285	9.69498e-11	0.668897	0.952174	0.928521	0.969211	0.683596	0.203074	0.971641	0.660375		0.851155	5.27475e-279	0.920569	0.848337	0.491841		1.85578e-110	5.5356e-92		0.920138	0.0128895
RSV_order40	RSV_order40	-0.000157938	-0.000142683	-0.000326515	-0.000362689	-0.000260866	-0.000399027	-0.000299914	-0.000240688	-0.00031183	-0.000369271			-0.000633696	0.0146413	-0.000268883	-0.00566252	0.0267275	-0.000289445	-0.00013387	-0.000234643	0.0597363	-0.000291926	-0.000759608	-0.000285227	-0.000735999	-0.000544419	-0.000265585	-0.000285634	-0.000316267	-0.00752798	-0.000256972	-0.000253713	-0.000121267	-0.000102861	-0.000380311		-0.000559722	-0.000252277	-0.000556113	1	-0.000384092	-9.21911e-05		-0.00011434	-0.0180459		-0.000282287	0.00988489	-0.000246427	-0.000228136	-0.00310814	-0.00295719	-0.000128129	0.00170718	0.999786	-0.000232141		0.0109445	-0.000458167	0.0107793	-0.000230465	-0.00015623	-0.000380521	-0.00015808		0.030422	-0.000121884	-8.88045e-05	-0.000221633	-0.000231727		-0.000140646	-0.000431678	-0.000155956		-0.000275843	-0.000110056	-0.000380576	-0.000194786	-0.000343345	-0.000141205	-0.000514211	-6.85195e-05		0.00715929	-0.000210192	-0.000337318	-0.000230557	0.766764	-0.000216586	-0.000139572	-0.000419258	-0.00104346	-0.000114038	-0.000291473	-0.000346591	-0.000350606	-0.000650357		-0.000177642	-0.000668681	-0.000127765	-0.00046853	-0.000237775	-0.0175429	-0.0164375	-0.000291258	-9.41878e-05	-0.0118141	-0.000170228	-0.000289098	-0.000434355	-0.00907901	-0.00143806	-0.0169397	-0.00717193	-0.000366643	-0.000128831	-0.000400316	-0.000210137	-0.000152135	-0.00245873	-0.000145327	-0.000143048	-0.000304335	-0.000299385		-0.000226349		0.00699594	-0.000143711		-0.00014969	-0.000318616	-0.000147461	-0.000153329	-0.000240688	-0.00023977	-0.000204139	-0.000117696	-0.000593795	-0.000395071	-0.000135996	-0.000339394	0.00694625	-0.00108109		0.00117621	0.00331897	-0.00054607	0.000288741	-0.000834921	-0.000254687	0.00217352	-0.000782685	-0.00045486	-0.00117642	-0.000201176	0.0114813	-0.000239837	-0.000870554	-0.000234272	-0.000501696	-0.000298395	-0.000448539	-0.00354407	-0.00263276	-0.000100651	-0.000241663	-0.000219527	-0.000513506	-0.000331324	-0.000458798	-8.37192e-05	-0.000240436	-0.0135986	-0.000238104	-0.000101795	-0.000678322	-0.000395569	-0.0025105	-0.000307877	-0.000351745	-0.000180029	-0.00112937	-0.000154181	-0.000518062	-0.000269748	-0.000493945	-0.000158907	-0.000361086	-0.000291391	-0.00810069	0.00344024	-0.000214012		-0.00100379	0.189557	0.000282839	-0.000260921	0.0085003	-0.000222626	-0.000245876	-0.000311118	-0.000231542	-0.000245363	-0.00943729	0.0505082	-0.00638426	-0.00529604	-0.000423256	-0.000451411	-0.00028846	-0.00043397	-0.000185639	0.0263109	-0.00521589	-0.000170976	-0.00194512		-0.000270884	-0.000258141	-0.000593273	-0.000945295	-0.00060904		-0.000172384	-0.000141597		-0.000676752	-0.000112946	0.988259	0.989393	0.97573	0.973042	0.980609	0.970342	0.977707	0.982108	0.976821	0.972553			0.952917	0.172484	0.980013	0.597772	0.0127469	0.978484	0.990048	0.982557	2.53453e-08	0.9783	0.943576	0.978798	0.945327	0.959544	0.980258	0.978768	0.976491	0.483037	0.980898	0.98114	0.990985	0.992353	0.971733		0.958408	0.981247	0.958676		0.971452	0.993146		0.9915	0.0926553		0.979016	0.357028	0.981682	0.983041	0.772122	0.782905	0.990475	0.873617	0	0.982743		0.307835	0.965949	0.315192	0.982868	0.988386	0.971717	0.988248		0.00457947	0.990939	0.993398	0.983524	0.982774		0.989544	0.967917	0.988406		0.979495	0.991818	0.971713	0.98552	0.974479	0.989503	0.961787	0.994906		0.504726	0.984375	0.974927	0.982861	0	0.9839	0.989624	0.968839	0.922549	0.991522	0.978334	0.974238	0.97394	0.95168		0.986794	0.950321	0.990502	0.965179	0.982325	0.102118	0.125607	0.97835	0.992998	0.270977	0.987345	0.97851	0.967718	0.39758	0.89341	0.11446	0.503974	0.972748	0.990423	0.970246	0.984379	0.98869	0.818798	0.989196	0.989366	0.977378	0.977746		0.983174		0.514497	0.989317		0.988872	0.976317	0.989038	0.988602	0.982108	0.982176	0.984825	0.99125	0.955878	0.970636	0.98989	0.974773	0.517489	0.919765		0.912732	0.757136	0.959421	0.978537	0.937992	0.981068	0.839513	0.941865	0.966195	0.912717	0.985045	0.284708	0.982171	0.935352	0.982585	0.962716	0.977819	0.966664	0.741235	0.806219	0.992517	0.982036	0.983681	0.961839	0.975372	0.965902	0.993776	0.982127	0.20512	0.9823	0.992432	0.949605	0.970599	0.815051	0.977115	0.973855	0.986617	0.916195	0.988538	0.961501	0.979948	0.963292	0.988187	0.973161	0.97834	0.450375	0.748556	0.984091		0.925484	4.62641e-71	0.978975	0.980604	0.428346	0.983451	0.981723	0.976874	0.982788	0.981761	0.379219	2.48837e-06	0.551939	0.621688	0.968542	0.966451	0.978558	0.967746	0.9862	0.0142093	0.626973	0.98729	0.856183		0.979864	0.980811	0.955917	0.929815	0.954747		0.987185	0.989474		0.949722	0.991603
RSV_order41	RSV_order41	0.00156707	0.0057166	0.0802879	0.0352019	0.187198	0.0292882	-0.000462244	0.141239	0.223346	0.00152313			0.0777891	-0.0243806	-0.000414418	-0.0082286	0.0843032	0.00113473	-0.000206328	0.0177283	-0.0199605	0.0160828	-0.00117075	-0.000439608	0.0458499	0.107831	-0.000409334	0.0115838	-0.000487448	-0.0166928	0.0765106	-0.000391036	0.200591	-0.000158535	0.196751		0.0141241	-0.000388823	0.0115017	-0.000384092	1	-0.00014209		-0.000176228	-0.00586652		-0.000435077	0.011794	-0.000379808	0.049537	0.0100945	-0.00117299	-0.000197479	0.0566407	-0.000378587	-0.000357789		0.0796355	0.0947726	-0.000264804	-0.000355206	0.000329637	0.0252844	-0.000243642		0.0254303	0.0284739	-0.000136871	0.0292407	0.0254813		-0.000216772	0.0102529	-0.000240368		0.0276799	0.19767	0.00156565	-0.000300215	0.0292829	0.0221649	0.0884754	-0.000105606		0.0150596	-0.00032396	-0.000519893	-0.000355347	-0.000548834	0.00175709	-0.000215117	-0.000646185	-0.00102617	0.026149	-0.000449234	-0.000534186	0.117407	-0.00100237		-0.000273791	-0.00103061	-0.000196919	-0.000722126	-0.000366472	0.0218344	-0.0210454	-0.000448904	-0.000145168	-0.0133141	-0.000262366	-0.000445574	-0.000669453	-0.0186222	-0.00136001	-0.00816989	0.00488126	0.0922868	-0.000198562	0.0478204	-0.000323875	0.0879018	-0.00367923	-0.000223987	-0.000220474	-0.000469059	-0.000461429		-0.000348861		0.00432053	-0.000221495		-0.000230711	0.0107371	-0.000227275	0.1945	0.141239	-0.000369548	0.036582	-0.000181399	0.0187499	-0.000608905	-0.000209604	0.00500142	-0.000455319	0.0277229		0.0565004	0.00410179	0.0382052	0.00726509	0.0227545	0.0568086	0.0215253	-0.00120632	0.00130503	0.00108879	0.00595151	-0.00437844	-0.00036965	0.00371427	0.00407252	0.00774614	-0.000459903	0.0260378	-0.00449829	-0.0040004	-0.00015513	-0.000372465	0.0147209	0.0102705	0.0417484	0.032272	-0.000129033	-0.000370574	-0.0128634	-0.00036698	-0.000156892	-0.00103739	-0.000609673	-0.0116368	-0.000474518	0.791443	-0.000277472	0.107205	-0.000237633	0.0100987	-0.000415751	0.00163407	0.18641	0.0502244	-0.000449108	0.0131973	0.00845711	-0.000329847		-0.0015471	-0.000945418	0.0071568	-0.000402146	0.0206985	-0.000343124	0.00661046	-0.000479512	-0.000356866	-0.000378167	-0.00934701	-0.00685295	-0.00984503	-0.00806205	0.0396092	-0.00316786	-0.000432205	-0.00066886	-0.000286118	-0.0052659	-0.00902109	-0.000263518	-0.00336934		-0.000417501	-0.000396812	-0.000914386	-0.00145694	0.0425126		0.00261354	-0.000218237		0.00083774	0.197628	0.883912	0.594278	6.7375e-14	0.00103464	2.55921e-69	0.00634297	0.965646	6.19059e-40	1.29449e-98	0.887146			3.90072e-13	0.0230871	0.969199	0.443254	3.577e-15	0.915798	0.984662	0.0985427	0.0628858	0.133975	0.913136	0.967328	1.91746e-05	7.01533e-24	0.969576	0.28043	0.963774	0.119838	9.38005e-13	0.970936	1.59829e-79	0.988215	1.60995e-76		0.18815	0.9711	0.283853	0.971452		0.989437		0.986899	0.584643		0.967664	0.271795	0.97177	3.86659e-06	0.346925	0.91297	0.98532	1.27979e-07	0.971861	0.973406		1.07122e-13	8.72692e-19	0.980316	0.973598	0.975498	0.0184612	0.981889		0.0177957	0.00796429	0.989825	0.00642869	0.0175683		0.983886	0.339408	0.982132		0.00989274	3.11459e-77	0.884017	0.977684	0.00635249	0.0388799	1.45849e-16	0.992149		0.160541	0.97592	0.961365	0.973587	0.959216	0.869955	0.984009	0.95199	0.923828	0.0148162	0.966613	0.960304	4.91082e-28	0.92559		0.979648	0.923499	0.985361	0.946356	0.972761	0.0418856	0.049866	0.966637	0.989208	0.214755	0.980497	0.966884	0.950263	0.0826935	0.899163	0.446515	0.649245	6.86242e-18	0.985239	8.26517e-06	0.975926	2.28493e-16	0.73174	0.983349	0.983611	0.96514	0.965707		0.974069		0.687268	0.983535		0.98285	0.31709	0.983105	8.66431e-75	6.19059e-40	0.972532	0.000650451	0.986515	0.0806083	0.954757	0.984418	0.64121	0.966161	0.0097786		1.37462e-07	0.702325	0.000369375	0.49845	0.0339709	1.17467e-07	0.0448734	0.910508	0.903219	0.919195	0.579213	0.683302	0.972525	0.729285	0.704348	0.470446	0.96582	0.0152464	0.675123	0.709344	0.988468	0.972316	0.170161	0.338582	9.95913e-05	0.00263219	0.990408	0.972456	0.230688	0.972723	0.988337	0.922998	0.9547	0.278235	0.964735	0	0.979374	1.27481e-23	0.982335	0.346724	0.9691	0.878987	9.65644e-69	2.83267e-06	0.966622	0.218806	0.430696	0.975482		0.885382	0.929806	0.504874	0.97011	0.0537587	0.974496	0.537938	0.964364	0.973475	0.971892	0.383796	0.52313	0.35897	0.452538	0.000222482	0.767868	0.967877	0.950307	0.978732	0.623673	0.400598	0.980411	0.753569		0.96897	0.970507	0.932104	0.892019	7.405e-05		0.807606	0.983777		0.937783	3.36041e-77
RSV_order42	RSV_order42	-5.84272e-05	-5.27838e-05	-0.00012079	-0.000134172	-9.65039e-05	-0.000147615	-0.000110949	-8.90397e-05	-0.000115358	-0.000136607			0.0581603	-0.00735532	-9.94699e-05	-0.00144473	0.0427233	-0.000107077	-4.95234e-05	-8.68033e-05	-0.000731065	-0.000107994	-0.000281008	-0.000105516	-0.000272866	-0.000201401	-9.82498e-05	-0.000105667	-0.000116999	-0.00459705	-9.50637e-05	-9.38578e-05	-4.48613e-05	-3.8052e-05	-0.000140691		-0.000207062	-9.33266e-05	0.00638939	-9.21911e-05	-0.00014209	1		-4.22987e-05	-0.00708842		-0.000104429	-0.000149141	-9.11627e-05	-8.43961e-05	0.0513849	-0.00139458	-4.73996e-05	0.0109231	-9.08697e-05	-8.58778e-05		-0.0021531	-0.000189243	-6.3559e-05	-8.52578e-05	-5.77952e-05	-0.000140769	-5.84799e-05		-5.44683e-05	-4.50895e-05	-3.28521e-05	-8.19905e-05	-8.57247e-05		-5.20304e-05	-0.000159694	-5.76939e-05		-0.000102045	-4.07139e-05	-0.00014079	-7.20585e-05	-0.000127016	-5.22372e-05	-0.000190226	-2.53479e-05		-0.000576948	-7.7758e-05	-0.000124786	-8.52916e-05	-0.000131733	-8.01234e-05	-5.1633e-05	-0.000155099	-0.000386014	-4.21869e-05	-0.000107827	-0.000128217	-0.000129702	-0.000240591		-6.57163e-05	-0.00024737	-4.72651e-05	-0.000173327	-8.79619e-05	0.00767414	-0.00177115	-0.000107747	-3.48436e-05	0.00417744	-6.29739e-05	-0.000106948	-0.000160684	-0.00548161	-0.000531992	-0.00551289	-0.00835345	-0.000135635	-4.76595e-05	-0.000148092	-7.77374e-05	-5.62803e-05	-0.000909578	-5.3762e-05	-5.29188e-05	-0.000112585	-0.000110754		-8.37348e-05		-0.000308443	-5.31639e-05		-5.53759e-05	-0.000117868	-5.45514e-05	-5.67221e-05	-8.90397e-05	-8.87e-05	-7.55188e-05	-4.354e-05	-0.000219667	-0.000146151	-5.03099e-05	-0.000125555	-0.00011506	-0.000574946		-0.000315293	-0.000174182	-0.000202012	-0.0010699	-0.000309771	-9.42182e-05	0.0175477	-0.000289545	-0.00016827	-0.000435202	-7.44226e-05	-0.00463115	-8.87246e-05	-0.000324847	-8.66659e-05	-0.000185596	-0.000110387	-0.000165931	-0.00132585	-0.000973958	-3.72348e-05	-8.94002e-05	-8.12114e-05	-0.000189965	-0.000122569	-0.000169727	-3.09709e-05	-8.89465e-05	-0.00561606	-8.80837e-05	-3.76577e-05	-0.000250937	-0.000146336	-0.00314372	-0.000113895	-0.000130124	-6.65996e-05	0.00913033	-5.70375e-05	-0.000191651	-9.979e-05	-0.000192587	-5.87858e-05	-0.000133579	-0.000107796	-0.00783203	-0.000398722	-7.91711e-05		-0.000371339	-0.000230334	0.0165893	-9.65244e-05	-0.000429955	-8.23577e-05	-9.09586e-05	-0.000115094	-8.56562e-05	-9.07689e-05	-0.00354304	-0.00237079	-0.000215108	-0.0021002	-0.000156578	-0.00076093	-0.000106712	-0.000160542	-6.8675e-05	-0.00131806	-0.00228454	-6.32505e-05	-0.000815249		-0.00010021	-9.5496e-05	-0.000219474	-0.0003497	-0.000225307		-6.37714e-05	-5.2382e-05		0.0234521	-4.17829e-05	0.995656	0.996076	0.99102	0.990026	0.992826	0.989026	0.991752	0.993381	0.991424	0.989845			5.83943e-08	0.493131	0.992605	0.892919	6.81808e-05	0.99204	0.996318	0.993547	0.945693	0.991972	0.979112	0.992156	0.979717	0.985028	0.992696	0.992145	0.991302	0.668411	0.992933	0.993022	0.996665	0.997171	0.989541		0.984607	0.993062	0.55162	0.993146	0.989437			0.996855	0.508953		0.992237	0.988913	0.993223	0.993726	1.66012e-06	0.896614	0.996476	0.308778	0.993245	0.993616		0.841	0.985932	0.995275	0.993662	0.995703	0.989535	0.995652		0.995951	0.996648	0.997558	0.993905	0.993627		0.996132	0.988128	0.995711		0.992414	0.996973	0.989534	0.994643	0.990558	0.996117	0.985859	0.998116		0.957129	0.994219	0.990723	0.993659	0.990207	0.994043	0.996161	0.98847	0.971309	0.996864	0.991984	0.990468	0.990358	0.982115		0.995115	0.981612	0.996486	0.987115	0.993461	0.474581	0.868924	0.99199	0.99741	0.697104	0.995318	0.992049	0.988055	0.609526	0.960467	0.607486	0.436367	0.989917	0.996457	0.988991	0.994221	0.995816	0.932461	0.996003	0.996066	0.99163	0.991766		0.993775		0.977073	0.996048		0.995883	0.991238	0.995945	0.995783	0.993381	0.993406	0.994386	0.996763	0.983671	0.989135	0.99626	0.990666	0.991446	0.957277		0.976564	0.987051	0.984983	0.920593	0.976974	0.992996	0.102023	0.978477	0.987491	0.967655	0.994467	0.666099	0.993404	0.975854	0.993557	0.986203	0.991794	0.987665	0.901683	0.927693	0.997232	0.993354	0.993963	0.985878	0.990888	0.987383	0.997698	0.993388	0.60078	0.993452	0.9972	0.981346	0.989121	0.769587	0.991533	0.990327	0.995049	0.394918	0.99576	0.985753	0.992581	0.985683	0.99563	0.99007	0.991986	0.465539	0.970365	0.994114		0.972399	0.982878	0.122152	0.992824	0.968045	0.993877	0.993238	0.991444	0.993632	0.993252	0.741308	0.825172	0.984009	0.844856	0.98836	0.943478	0.992067	0.988065	0.994895	0.902258	0.831435	0.995298	0.939451		0.99255	0.992901	0.983685	0.974007	0.983251		0.995259	0.996106		0.0288565	0.996894
RSV_order43	RSV_order43
RSV_order44	RSV_order44	-7.24644e-05	-6.54652e-05	-0.00014981	-0.000166408	-0.000119689	-0.00018308	-0.000137605	-0.000110432	-0.000143073	-0.000169427			-0.00029075	0.0058783	-0.000123368	-0.000423082	0.00535884	-0.000132802	-6.14215e-05	-0.000107658	-0.000471437	-0.00013394	-0.00034852	-0.000130867	-0.000338423	-0.000249788	-0.000121855	-0.000131053	-0.000145108	-0.00275769	-0.000117903	-0.000116407	-5.56393e-05	-4.71941e-05	-0.000174493		-0.000256809	-0.000115749	-0.000255153	-0.00011434	-0.000176228	-4.22987e-05		1	-0.00592023		-0.000129518	-0.000184973	-0.000113065	-0.000104673	-0.00150155	-0.00172963	-5.87874e-05	-0.000724091	-0.000112701	-0.00010651		-0.00267039	-0.000234709	-7.88293e-05	-0.000105741	-7.16806e-05	-0.000174589	-7.25298e-05		-6.75545e-05	-5.59223e-05	-4.07449e-05	-0.000101689	-0.00010632		-6.45308e-05	-0.000198061	-7.1555e-05		-0.000126561	-5.04955e-05	-0.000174615	-8.93708e-05	-0.000157532	-6.47873e-05	-0.000235928	-3.14378e-05		8.5524e-05	-9.64395e-05	-0.000154767	-0.000105783	-0.000163382	-9.93733e-05	-6.4038e-05	-0.000192362	-0.000478755	-5.23225e-05	-0.000133732	-0.000159022	-0.000160863	-0.000298394		-8.15048e-05	-0.000306801	-5.86206e-05	-0.000214969	-0.000109095	-0.00724328	0.00947108	-0.000133634	-4.32148e-05	-0.00239336	-7.81035e-05	-0.000132643	-0.000199289	-0.00571288	-0.000659805	0.000731757	-0.0047005	-0.000168222	-5.91099e-05	-0.000183671	-9.64141e-05	-6.98018e-05	0.00937052	-6.66784e-05	-6.56327e-05	-0.000139634	-0.000137363		-0.000103852		-0.000552005	-6.59367e-05		-6.86801e-05	-0.000146186	-6.76575e-05	-7.03497e-05	-0.000110432	-0.00011001	-9.36624e-05	-5.40006e-05	-0.000272442	-0.000181265	-6.2397e-05	-0.000155719	-0.000142703	-0.000713079		-0.000391043	-0.000216029	-0.000250546	-0.0012499	-6.07687e-05	-0.000116854	0.000635565	-0.000359108	-0.000208697	-0.00053976	-9.23028e-05	-0.00509614	-0.000110041	-0.000402893	-0.000107488	-0.000230186	-0.000136908	-0.000205797	0.00775051	-0.00120795	-4.61805e-05	-0.000110879	-0.000100723	-0.000235605	-0.000152017	-0.000210504	-3.84117e-05	-0.000110316	-0.00442446	-0.000109246	-4.6705e-05	-0.000311225	-0.000181493	-0.00142914	-0.000141259	-0.000161386	-8.26003e-05	-0.000518172	-7.07409e-05	-0.000237695	-0.000123765	-0.000238857	-7.29093e-05	-0.000165672	-0.000133695	-0.00115707	-0.000494515	-9.81921e-05		-0.000460554	-0.000285672	-0.000346375	-0.000119715	-0.000533253	-0.000102144	-0.000112812	-0.000142746	-0.000106235	-0.000112576	-0.00174608	-0.00294037	0.000564792	0.000413785	-0.000194196	-0.000943745	-0.00013235	-0.000199112	-8.51744e-05	-0.00163473	0.00223339	-7.84466e-05	-0.00101111		-0.000124286	-0.000118439	-0.000272203	-0.000433716	-0.000279437		-7.90927e-05	-6.4967e-05		-0.000367607	-5.18213e-05	0.994613	0.995133	0.988863	0.987629	0.991102	0.98639	0.98977	0.99179	0.989364	0.987405			0.978388	0.583889	0.990829	0.968555	0.61756	0.990127	0.995434	0.991997	0.964963	0.990043	0.974095	0.990271	0.974845	0.981432	0.990941	0.990257	0.989213	0.79722	0.991235	0.991346	0.995864	0.996491	0.987028		0.98091	0.991395	0.981033	0.9915	0.986899	0.996855			0.581209		0.990372	0.986249	0.991595	0.992219	0.888734	0.871969	0.99563	0.94621	0.991622	0.992082		0.803506	0.982553	0.99414	0.992139	0.994671	0.987021	0.994608		0.994978	0.995843	0.996971	0.99244	0.992096		0.995203	0.985277	0.99468		0.990591	0.996246	0.987019	0.993356	0.988289	0.995184	0.982462	0.997663		0.993642	0.992831	0.988495	0.992136	0.987854	0.992612	0.995239	0.9857	0.96442	0.99611	0.990058	0.988178	0.988041	0.977819		0.993941	0.977195	0.995642	0.98402	0.99189	0.49974	0.377515	0.990066	0.996787	0.823535	0.994194	0.990139	0.985185	0.594518	0.950979	0.945641	0.661409	0.987494	0.995606	0.986346	0.992832	0.994811	0.382601	0.995043	0.995121	0.98962	0.989788		0.992279		0.958981	0.995098		0.994894	0.989132	0.99497	0.99477	0.99179	0.991822	0.993037	0.995985	0.979748	0.986525	0.995361	0.988424	0.989391	0.947027		0.970935	0.983941	0.981375	0.907289	0.995482	0.991313	0.952778	0.973308	0.984486	0.95989	0.993138	0.634906	0.991819	0.970055	0.992009	0.982889	0.989822	0.984701	0.470195	0.910387	0.996567	0.991757	0.992512	0.982486	0.988699	0.984352	0.997144	0.991799	0.680157	0.991879	0.996528	0.976866	0.986508	0.894067	0.989499	0.988003	0.993859	0.961493	0.994741	0.982331	0.990799	0.982244	0.99458	0.987684	0.990061	0.914147	0.963249	0.9927		0.965772	0.978765	0.974254	0.9911	0.960373	0.992406	0.991613	0.989388	0.992102	0.991631	0.870762	0.784109	0.958031	0.969246	0.985564	0.92993	0.990161	0.985198	0.993668	0.878938	0.835154	0.994168	0.924942		0.99076	0.991195	0.979766	0.967765	0.979228		0.99412	0.99517		0.972677	0.996147
RSV_order45	RSV_order45	-0.0167051	0.0145298	-0.0118693	-0.0301606	-0.010219	-0.0294916	-0.00161963	-0.00704989	-0.021775	-0.0254287			-0.0529159	0.137096	-0.000266387	-0.0175339	-0.120424	-0.0327267	0.00669901	-0.0187478	-0.35828	-0.0224904	-0.00710159	-0.00411394	-0.0448636	-0.0367893	-0.0144402	-0.0272777	-0.0191679	0.289418	-0.0119603	0.0069029	-0.012703	-0.00111984	-0.0148538		-0.0407468	0.00275807	-0.0505454	-0.0180459	-0.00586652	-0.00708842		-0.00592023	1		0.00442614	-0.0420737	0.00975086	-0.0130492	-0.0947798	0.0905304	-0.000862701	-0.035928	-0.0184617	-0.00758695		0.160922	-0.0164778	-0.0172316	-0.0255599	-0.0111837	-0.0118223	0.00558179		-0.0171898	-0.0124887	-0.0097417	-0.0222816	-0.0163422		0.00469956	-0.0393889	0.00384606		-0.0183275	-0.0132804	-0.0447011	0.00257707	-0.0209665	-0.0153588	-0.0345272	0.00392996		-0.0792984	-0.00503949	0.00995716	0.00349275	-0.00834229	-0.0187307	-0.00932621	0.00761424	-0.019601	-0.0133339	0.0102421	-0.0183131	-0.00426788	-0.011557		0.00546174	0.020325	0.00630891	0.0191736	-0.0258799	-0.2037	-0.597969	-0.0325647	-0.00455487	0.422334	-0.010868	-0.028637	-0.0213504	0.456913	0.0562414	0.330867	0.267179	-0.0312411	0.00566026	-0.041513	-0.0251793	-0.0114733	-0.0216928	-0.0125321	-0.0038888	0.00827927	0.0608366		-0.0194363		-0.0050805	-0.00563487		0.0045297	-0.0308168	-0.0174843	-0.013592	-0.00704989	-0.0162663	-0.0208161	-0.00170545	-0.0504935	0.0313215	-0.00378844	-0.0260287	-0.0054283	0.0122735		-0.062527	-0.0453422	0.0327549	-0.0729488	-0.0616896	0.00980371	-0.0626749	-0.00636954	-0.0346528	-0.00582363	-0.00769724	-0.0647324	-0.00339909	-0.0208026	-0.0248297	-0.00166467	0.0102023	-0.0355666	0.0731136	0.0855289	-0.00160123	-0.0190736	-0.0260943	-0.0307395	-0.0359285	-0.012574	0.0018352	0.00450597	0.24351	-0.00483464	-0.00294018	-0.0303022	-0.0167728	-0.085032	-0.0355115	-0.000247255	-0.0043816	-0.00858027	-0.000419936	-0.0176592	-0.0160082	-0.0272505	-0.00662316	-0.0127115	-0.0118353	-0.0913283	-0.0456603	0.00573146		0.0125184	0.0108385	-0.0273712	0.000391722	-0.010508	0.000947789	-0.0131391	0.0107976	-0.0230087	-0.000109486	0.172662	0.178356	0.189813	0.142497	-0.00543244	0.0732253	-0.00840867	-0.0142951	-0.0162505	0.144947	0.144311	-0.00473413	0.0865966		-0.0148017	-0.0292704	0.0117686	0.015616	-0.0218925		-0.0198849	-0.0170826		0.0422563	-0.0129627	0.119565	0.175774	0.268744	0.00494117	0.341006	0.00598749	0.880048	0.511259	0.0424468	0.017803			8.06148e-07	1.05115e-37	0.980198	0.102292	2.03446e-29	0.00228757	0.532507	0.0806424	2.35165e-261	0.0361005	0.508166	0.701486	2.88633e-05	0.000605838	0.178454	0.0110201	0.0740789	3.52243e-167	0.265094	0.520106	0.236552	0.916899	0.166337		0.000145787	0.797192	2.44624e-06	0.0926553	0.584643	0.508953		0.581209			0.680042	8.78407e-05	0.363586	0.224021	8.67388e-19	2.85153e-17	0.935934	0.000812035	0.0853763	0.479616		1.82088e-51	0.124683	0.108347	0.0172225	0.297379	0.270644	0.603005		0.109206	0.244556	0.364037	0.0378626	0.127813		0.661472	0.000241157	0.720077		0.0876726	0.21592	3.0852e-05	0.810239	0.0507295	0.152392	0.00129081	0.714235		1.35933e-13	0.638673	0.353523	0.744851	0.43698	0.0809184	0.384856	0.478037	0.067777	0.214076	0.339918	0.0879231	0.690881	0.281546		0.610823	0.0582286	0.556643	0.0739938	0.015876	5.32677e-82	0	0.00240534	0.671274	0	0.311225	0.00761255	0.0466414	0	1.56772e-07	6.7772e-221	7.59905e-142	0.00359599	0.597919	0.000109001	0.0189537	0.285046	0.043233	0.242919	0.717099	0.440452	1.39762e-08		0.0701192		0.635944	0.599562		0.672985	0.00407848	0.103268	0.205338	0.511259	0.129594	0.0524116	0.873744	2.50511e-06	0.00351061	0.724097	0.0152819	0.613009	0.25278		5.48879e-09	2.36919e-05	0.00226757	1.00322e-11	8.74768e-09	0.360991	5.05199e-09	0.552856	0.00123906	0.587392	0.473252	1.56278e-09	0.751464	0.0525639	0.0206758	0.876739	0.341795	0.000916602	9.01222e-12	1.41954e-15	0.881401	0.0755127	0.0150265	0.00417251	0.000811895	0.241349	0.864229	0.6746	2.00579e-117	0.652373	0.784123	0.00474223	0.118074	2.06796e-15	0.000933579	0.98162	0.683086	0.424013	0.968789	0.0998631	0.135791	0.0111004	0.537158	0.236239	0.270121	1.49806e-17	2.07564e-05	0.59332		0.243437	0.31254	0.0107482	0.970885	0.327526	0.92963	0.220844	0.314373	0.0320241	0.991861	4.31199e-59	5.40799e-63	2.98514e-71	1.2626e-40	0.612738	8.37903e-12	0.433341	0.182858	0.129966	5.46989e-42	1.24236e-41	0.659139	6.27848e-16		0.167826	0.006375	0.272827	0.145642	0.0413439		0.06389	0.111435		8.18302e-05	0.227107
RSV_order46	RSV_order46
RSV_order47	RSV_order47	-0.000178903	-0.000161623	-0.000369857	-0.000410833	-0.000295493	-0.000451994	-0.000339725	-0.000272638	-0.000353223	-0.000418288			-0.000717814	0.0138006	-0.000304575	0.00189091	-0.00783971	-0.000327867	-0.00015164	-0.00026579	-0.00479226	-0.000330676	-0.00086044	-0.000323088	-0.000835511	-0.000616686	-0.000300839	-0.000323549	-0.000358248	0.0419524	-0.000291083	-0.000287391	-0.000137364	-0.000116514	-0.000430794		-0.00063402	-0.000285764	-0.000629932	-0.000282287	-0.000435077	-0.000104429		-0.000129518	0.00442614		1	-0.000456668	-0.000279138	-0.000258419	-0.00720181	-0.00427017	-0.000145137	-0.00116587	-0.000278241	-0.000262956		-0.003969	-0.000579458	-0.000194616	-0.000261058	-0.000176968	-0.000431032	-0.000179064		-0.000166781	-0.000138063	-0.000100593	-0.000251053	-0.000262487		-0.000159316	-0.000488979	-0.000176658		-0.000312459	-0.000124665	-0.000431095	-0.000220642	-0.000388921	-0.000159949	-0.000582468	-7.76148e-05		-0.0017666	-0.000238093	-0.000382094	-0.000261161	-0.000403363	-0.000245336	-0.000158099	-0.000474911	-0.00118197	-0.000129176	-0.000330163	-0.000392598	-0.000397145	-0.000736686		-0.000201222	-0.000757442	-0.000144725	-0.000530724	-0.000269338	-0.00975238	0.00828784	-0.00032992	-0.00010669	-0.00985869	-0.000192825	-0.000327473	-0.000492012	0.00487337	-0.00162895	0.0358895	-0.0164309	-0.000415312	-0.000145933	-0.000453454	-0.00023803	-0.000172329	-0.00278511	-0.000164618	-0.000162036	-0.000344733	-0.000339126		-0.000256394		-0.00136281	-0.000162787		-0.00016956	-0.00036091	-0.000167035	-0.000173682	-0.000272638	-0.000271598	-0.000231237	-0.000133319	-0.000672616	-0.000447513	-0.000154048	-0.000384445	-0.00035231	-0.00176047		-0.000965421	-0.000533341	-0.000618556	-0.003276	-6.2514e-06	-0.000288494	-0.00198014	-0.000886579	-0.000515239	-0.00133258	-0.00022788	-0.0133695	-0.000271673	0.00394176	-0.000265369	-0.000568292	-0.000338004	-0.000508079	-0.00405971	-0.00298224	-0.000114012	-0.000273742	-0.000248668	-0.000581669	-0.000375304	-0.0005197	-9.48322e-05	-0.000272352	-0.0127738	-0.000269711	-0.000115307	-0.000768363	-0.000448077	-0.00858892	-0.000348745	-0.000398435	-0.000203927	-0.00127928	-0.000174648	-0.00058683	-0.000305555	-0.000589698	-0.000180001	-0.000409017	-0.00033007	-0.0197321	-0.00119272	-0.00024242		-0.00113703	-0.000705277	-0.000855142	-0.000295556	-0.00131651	-0.000252177	-0.000278513	-0.000352416	-0.000262278	-0.000277933	-0.00468732	0.0012064	-0.00593364	-0.00596333	-0.000479439	-0.00232995	-0.000326751	-0.000491576	-0.000210281	-0.00403587	-0.00427475	-0.000193672	-0.00249628		-0.000306841	-0.000292407	-0.000672025	-0.00107077	-0.000689885		-0.000195267	-0.000160393		-0.00090756	-0.000127938	0.986701	0.987985	0.972509	0.969465	0.978035	0.966408	0.974748	0.979734	0.973745	0.968911			0.946676	0.198469	0.97736	0.860149	0.465101	0.975629	0.988727	0.980243	0.655222	0.975421	0.936101	0.975984	0.937949	0.954179	0.977638	0.97595	0.973372	9.20586e-05	0.978363	0.978637	0.989788	0.991338	0.967982		0.952893	0.978758	0.953196	0.979016	0.967664	0.992237		0.990372	0.680042			0.96606	0.97925	0.98079	0.502199	0.690723	0.989211	0.913496	0.979317	0.980453		0.711523	0.956943	0.985533	0.980594	0.986844	0.967965	0.986689		0.987602	0.989736	0.992522	0.981338	0.980488		0.988156	0.963661	0.986867		0.976774	0.990732	0.96796	0.983598	0.971093	0.988109	0.956719	0.99423		0.869257	0.982301	0.9716	0.980587	0.97002	0.981763	0.988247	0.964705	0.912307	0.990397	0.975459	0.97082	0.970482	0.945276		0.985042	0.943737	0.989241	0.960561	0.979979	0.363511	0.439979	0.975477	0.992068	0.358304	0.985666	0.975659	0.963435	0.649774	0.879363	0.000822617	0.125759	0.969132	0.989151	0.966299	0.982306	0.987189	0.795248	0.987762	0.987954	0.974376	0.974793		0.980941		0.898957	0.987898		0.987395	0.973174	0.987583	0.987089	0.979734	0.979811	0.982811	0.990089	0.950029	0.96674	0.988548	0.971425	0.973813	0.869706		0.928325	0.960366	0.95404	0.760183	0.999535	0.978555	0.853622	0.934164	0.961711	0.901187	0.98306	0.212855	0.979805	0.713415	0.980274	0.957771	0.974876	0.962242	0.705235	0.781113	0.991524	0.979652	0.981515	0.956778	0.972105	0.961379	0.99295	0.979755	0.233951	0.979951	0.991428	0.942927	0.966698	0.423547	0.974078	0.970386	0.98484	0.90512	0.987017	0.956395	0.977287	0.956182	0.986619	0.9696	0.975466	0.0659582	0.911512	0.981979		0.915628	0.947606	0.936494	0.97803	0.902372	0.981254	0.979297	0.973805	0.980504	0.97934	0.662299	0.910501	0.580353	0.57846	0.964369	0.828136	0.975712	0.963468	0.984368	0.706885	0.690409	0.985603	0.81608		0.977192	0.978264	0.950073	0.920528	0.948747		0.985484	0.988076		0.93261	0.990489
RSV_order48	RSV_order48	0.000120901	0.000505587	0.030396	0.0717261	0.0476458	0.0616363	-0.000485183	0.0435486	0.277261	0.0198008			0.207517	-0.0283936	-0.000434983	-0.00899889	0.00668849	0.00262894	-0.000216567	0.30401	-0.0166098	0.26192	0.0169518	0.00540082	0.0897971	0.0459888	-0.000429648	0.0877601	0.0111469	-0.0188689	0.0309941	-0.000410442	0.0222684	-0.000166402	0.0885199		0.0287289	0.0645626	0.137397	0.00988489	0.011794	-0.000149141		-0.000184973	-0.0420737		-0.000456668	1	-0.000398656	0.0151101	0.00292589	-0.00536633	-0.000207279	0.53245	0.00989284	-0.000375545		-0.00885762	0.0366265	0.000194657	0.0328069	-0.000134147	0.0225785	-0.000228502		0.0251882	0.0260356	0.00263552	0.125372	0.032064		-0.00022753	0.0778663	-0.000252296		0.0239429	0.0216547	0.576528	-0.000315113	0.0804326	0.0289387	0.0886498	-0.000110847		0.125965	-0.000340037	-0.000545693	-0.000372982	0.00905764	8.43195e-05	-0.000225792	-0.000673739	-0.00168805	0.0255807	0.000374898	-0.000560696	0.0371462	-0.000515938		-0.000287378	-0.00107645	-0.000206691	-0.000757079	0.0327586	-0.0234714	-0.0661155	-0.000471181	-0.000152372	-0.0246092	-0.000275386	-0.000467686	-0.00062678	-0.0217361	-0.00221084	-0.0411238	-0.031205	0.0782169	-0.000208416	0.148806	0.0843023	0.0226528	-0.00394885	-0.000235102	-0.000231415	-0.000492336	-0.000475691		-0.000366174		0.00715034	-0.000232487		-0.00024216	0.00113085	-0.000238554	0.0219867	0.0435486	-0.000387887	0.0389136	-0.000190401	0.147733	-3.25121e-05	-0.000220006	0.169081	0.00464902	0.325072		0.673879	0.427254	0.00706093	0.0398368	0.575449	0.0114802	0.0456742	-0.000793477	-0.000696601	0.0034342	0.0744907	-0.0183209	0.00788686	0.0287648	0.084601	0.000964373	-0.000482726	0.126138	-0.00565674	-0.00417211	-0.000162828	-0.000348164	0.0857242	0.185765	0.929986	0.0514415	-0.000135436	-0.000388964	-0.0201134	-0.000379321	-0.000164678	0.0162123	-0.000637339	-0.0134454	0.931835	0.00195337	-0.000291241	0.017334	-0.000249426	0.210954	-0.000436383	0.126878	0.0203399	0.00923953	-0.000468457	-0.030149	0.211092	-0.000346216		-0.00162202	0.014102	0.0805765	-0.000422103	0.0401647	-0.000360151	0.000373725	-0.000503308	-0.000374576	0.0052661	-0.00984001	-0.00693537	-0.0113618	-0.00854368	0.0819148	-0.00330825	-0.000465355	0.0164016	-0.000300317	-0.00433646	-0.00982435	-0.000276596	-0.00354354		-0.000437083	0.126184	-0.000959763	-0.00131257	0.0213308		0.00654102	-0.000229068		0.000398809	0.0216459	0.991012	0.962427	0.00461433	2.20638e-11	8.91677e-06	9.00898e-09	0.963943	4.91687e-05	4.86937e-153	0.0650215			4.25306e-85	0.00814261	0.967671	0.401759	0.53315	0.806495	0.983901	4.20386e-185	0.12169	3.38689e-136	0.114202	0.614808	5.12693e-17	1.80896e-05	0.968067	2.55173e-16	0.298974	0.0787032	0.00387019	0.969494	0.0379764	0.98763	1.40836e-16		0.00742053	1.72407e-09	7.27221e-38	0.357028	0.271795	0.988913		0.986249	8.78407e-05		0.96606		0.97037	0.159144	0.785146	0.617069	0.984591	0	0.356642	0.972087		0.409189	0.000640632	0.98553	0.00223125	0.990027	0.0353773	0.983014		0.0189115	0.0152551	0.80602	9.18653e-32	0.00280519		0.983086	3.69762e-13	0.981245		0.0256686	0.0436009	0	0.976577	6.07599e-14	0.00699856	1.27165e-16	0.99176		4.73741e-32	0.974725	0.959449	0.972277	0.398693	0.993732	0.983215	0.949945	0.875022	0.0171321	0.972135	0.958335	0.000535634	0.961659		0.978638	0.920108	0.984635	0.943763	0.00226499	0.0287251	6.95839e-10	0.964982	0.988673	0.0218309	0.979529	0.965242	0.95343	0.0428173	0.836796	0.000126428	0.00363491	2.89891e-13	0.984507	3.48649e-44	3.57931e-15	0.0347775	0.712923	0.982523	0.982797	0.963411	0.964648		0.972783		0.505259	0.982718		0.981999	0.916085	0.982267	0.040477	4.91687e-05	0.97117	0.000286588	0.985846	1.44208e-43	0.997583	0.983645	1.04843e-56	0.664889	7.38685e-213		0	0	0.510598	0.000204617	0	0.284757	2.06358e-05	0.941065	0.948249	0.748982	3.64519e-12	0.0877879	0.462421	0.00734681	2.86108e-15	0.928402	0.964125	3.90375e-32	0.598146	0.697471	0.987895	0.974121	1.22363e-15	2.85021e-68	0	1.61695e-06	0.989932	0.97109	0.060897	0.971806	0.987758	0.130872	0.952646	0.210271	0	0.855579	0.978351	0.106265	0.981459	6.10759e-88	0.967567	1.69948e-32	0.0580457	0.389289	0.965185	0.00495789	4.68424e-88	0.974266		0.879872	0.188841	5.48124e-14	0.968628	0.000181231	0.97323	0.972222	0.962596	0.972159	0.62366	0.359215	0.518145	0.289751	0.425992	2.08571e-14	0.757896	0.965415	0.126433	0.977677	0.686176	0.359981	0.979439	0.741272		0.967515	3.7085e-32	0.928744	0.902663	0.0468436		0.542218	0.982972		0.970358	0.0436871
RSV_order49	RSV_order49	-0.000156176	-0.000141091	-0.000322873	-0.000358643	-0.000257956	-0.000394576	-0.000296568	-0.000238004	-0.000308352	-0.000365152			-0.000626628	-0.00537496	-0.000265883	0.00695915	-0.00199765	-0.000286217	-0.000132376	-0.000232026	-0.0171553	-0.000288669	-0.000751135	-0.000282045	-0.000611976	-0.000538346	-0.000262622	-0.000282448	-0.000312739	-0.000804629	-0.000254106	-0.000250882	-0.000119914	-0.000101713	-0.000376068		-0.000553478	-0.000249462	-0.000549909	-0.000246427	-0.000379808	-9.11627e-05		-0.000113065	0.00975086		-0.000279138	-0.000398656	1	-0.000225591	-0.00450068	-0.00189571	-0.000126699	-0.00141331	-0.000242895	-0.000229552		-0.00429608	-0.000505848	-0.000169894	-0.000227895	-0.000154487	-0.000376276	-0.000156317		-0.000145594	-0.000120524	-8.78139e-05	-0.000219161	-0.000229143		-0.000139077	-0.000426862	-0.000154216		-0.000272766	-0.000108828	-0.000376331	-0.000192613	-0.000339515	-0.00013963	-0.000508475	-6.77551e-05		0.000665903	-0.000207848	-0.000333555	-0.000227985	-0.000352123	-0.00021417	-0.000138015	-0.000414581	0.000951784	-0.000112766	-0.000288221	-0.000342725	-0.000346694	-0.000643102		-0.00017566	0.00112057	-0.00012634	-0.000463304	-0.000235123	-0.00541016	0.00665594	-0.000288009	-9.31371e-05	0.00236676	-0.000168329	-0.000285873	-0.00042951	-0.00550751	-0.00142202	-0.00257415	-0.00390588	-0.000362553	-0.000127394	-0.00039585	-0.000207793	-0.000150438	-0.000357354	-0.000143706	-0.000141452	-0.00030094	-0.000296045		-0.000223824		-0.000760457	-0.000142107		-0.00014802	-0.000315062	-0.000145816	-0.000151618	-0.000238004	-0.000237096	-0.000201862	-0.000116383	-0.000587171	-0.000390663	-0.000134479	-0.000335608	-0.000307555	-0.00153683		-0.000132105	-0.000465588	-0.000539979	0.000859355	-0.00082802	-0.000251846	0.000119015	-0.000773954	-0.000449786	-0.0011633	-0.000198932	0.00820655	-0.000237161	-0.000433006	-0.000231658	-0.0004961	-0.000295066	-0.000443536	-0.00354399	-0.0026034	-9.95287e-05	-0.000238967	-0.000217079	-0.000507778	-0.000327628	-0.00045368	-8.27853e-05	-0.000237754	-0.000907751	-0.000235448	-0.000100659	-0.000670755	-0.000391156	-0.00584214	-0.000304443	-0.000347821	-0.000178021	-0.000901646	-0.000152462	-0.000512283	-0.000266739	-0.000514787	-0.000157135	-0.000357058	-0.00028814	0.00271768	-0.000995375	-0.000211625		-0.000992591	-0.000615683	-0.00074651	-0.00025801	-0.000844063	-0.000220142	-0.000243133	-0.000307647	-0.00022896	-0.000242626	0.0166896	-0.000993989	4.04386e-05	-0.000253074	-0.000418534	-0.00203397	-0.000285242	-0.000429129	-0.000183569	-0.00120394	-0.00599602	-0.000169069	-0.00217916		-0.000267862	-0.000255261	-0.000586655	-0.00093475	-0.000602246		-0.000170461	-0.000140017		-0.00079227	-0.000111686	0.98839	0.989511	0.976	0.973342	0.980825	0.970673	0.977955	0.982308	0.977079	0.972859			0.953441	0.616503	0.980236	0.516711	0.852343	0.978724	0.990159	0.982752	0.109919	0.978542	0.944204	0.979034	0.954529	0.959995	0.980478	0.979005	0.976753	0.940238	0.981111	0.98135	0.991085	0.992439	0.972048		0.958871	0.981456	0.959136	0.981682	0.97177	0.993223		0.991595	0.363586		0.97925	0.97037		0.98323	0.674959	0.859797	0.990581	0.895234	0.981944	0.982936		0.688945	0.962408	0.98737	0.983059	0.988515	0.972032	0.988379		0.989176	0.99104	0.993472	0.983708	0.982966		0.989661	0.968274	0.988536		0.979724	0.99191	0.972028	0.985681	0.974764	0.98962	0.962213	0.994963		0.950527	0.984549	0.975207	0.983052	0.973827	0.984079	0.98974	0.969187	0.929335	0.991617	0.978575	0.974525	0.97423	0.952219		0.986942	0.916845	0.990608	0.965568	0.982522	0.614196	0.535145	0.978591	0.993076	0.825465	0.987486	0.97875	0.968078	0.607837	0.894592	0.81045	0.71591	0.973052	0.990529	0.970578	0.984553	0.988816	0.973438	0.989317	0.989484	0.97763	0.977994		0.983362		0.943513	0.989436		0.988996	0.976581	0.98916	0.988729	0.982308	0.982375	0.984994	0.991348	0.95637	0.970963	0.990003	0.975054	0.977139	0.886137		0.990179	0.965398	0.959874	0.936182	0.938504	0.981279	0.991152	0.942512	0.966572	0.913687	0.985212	0.444477	0.98237	0.967818	0.982779	0.963132	0.978067	0.967036	0.74124	0.808338	0.992601	0.982236	0.983863	0.962265	0.975647	0.966282	0.993846	0.982326	0.932596	0.982498	0.992517	0.950167	0.970927	0.586205	0.97737	0.974147	0.986766	0.933048	0.988666	0.96193	0.980172	0.961744	0.988319	0.97346	0.978581	0.800099	0.926107	0.984268		0.926313	0.954254	0.944547	0.980821	0.937315	0.983635	0.981926	0.977132	0.98298	0.981964	0.11991	0.92621	0.996994	0.981188	0.968893	0.84969	0.978797	0.968106	0.986354	0.910683	0.576379	0.987432	0.839101		0.980089	0.981025	0.956408	0.930596	0.955251		0.987328	0.989591		0.941154	0.991697
RSV_order50	RSV_order50	-0.000144584	-0.000130619	-0.000298908	0.00630328	0.340373	0.0145863	-0.000274556	0.352158	0.11181	-0.000338048			0.0473882	-0.00604442	-0.000246148	-0.00524512	-0.000583245	0.00119084	-0.000122551	0.000480825	-0.00924892	0.545658	-0.000695382	-0.00026111	0.238877	0.0240166	-0.000243129	0.0262051	-0.000289526	-0.00880944	0.191137	-0.000232261	-0.000111014	-9.41635e-05	-0.000348155		0.25892	-0.000230946	0.201243	-0.000228136	0.049537	-8.43961e-05		-0.000104673	-0.0130492		-0.000258419	0.0151101	-0.000225591	1	0.0063578	-0.00345103	-0.000117295	0.102304	-0.000224866	-0.000212513		-0.00393778	0.237323	-0.000157283	-0.000210979	0.93585	0.416515	-0.000144714		-0.000134787	-0.000111579	-8.12959e-05	-0.000202894	0.0027995		-0.000128754	0.000100078	-0.000142769		-0.00025252	-0.000100751	-0.000348398	-0.000178316	-0.000314315	-0.000129266	0.310888	-6.2726e-05		0.0460761	-0.00019242	-0.000308797	-0.000211063	-0.000325986	-0.000198274	-0.000127771	-0.000383809	-0.000955231	-0.000104396	-0.000266828	-0.000317286	0.293176	-0.000595368		-0.000162622	-0.000612142	-0.000116962	-0.000428915	-0.000217671	-0.00401875	-0.0254561	-0.000266632	-8.6224e-05	-0.00435404	-0.000155835	-0.000264654	-0.00039763	-0.0100325	-0.00131647	-0.0183721	0.00703324	0.0881972	-0.000117938	0.00970128	-0.000192369	-0.000139271	-0.00225084	-0.000133039	-0.000130953	-0.000278603	-0.000274071		-0.00020721		0.231156	-0.00013156		-0.000137033	-0.000291677	-0.000134993	-0.000140365	0.352158	-0.000219497	0.017029	-0.000107744	0.0888192	-0.000361667	-0.000124497	0.0018821	-0.000284727	0.0228451		0.0781052	0.0754547	0.0743429	0.0790883	0.0842418	-0.000233153	-0.000401464	-0.000716507	-0.000416401	-0.00107695	-0.000184166	-0.00303139	-0.000219558	-0.000803868	-0.000214464	-0.000459277	-0.000273165	0.0269669	-0.00328094	-0.00241016	-9.21412e-05	-0.00022123	-0.000200966	0.0469038	0.0509718	0.134179	-7.66406e-05	-0.000220107	-0.00155596	-0.000217972	-9.31878e-05	-0.000620968	-0.000362123	-0.00777946	-0.000281846	0.248503	-0.000164808	0.0302339	-0.000141145	0.0973804	-0.000246941	0.124126	-0.000145472	-0.000330556	-0.000266753	-0.0151862	0.0124859	-0.000195917		-0.000918916	-0.000569984	0.00284158	-0.00023886	0.00355216	-0.000203802	-0.000225086	-0.000284812	-0.000211965	-0.000224617	-0.00624265	-0.00586675	-0.00412968	-0.00519716	-0.000387469	-0.001883	-0.00026407	-0.000397277	-0.000169943	-0.00326168	-0.00565333	-0.00015652	-0.00201742		-0.00024798	-0.000236315	-0.000543111	-0.000865369	0.0348624		-0.000157809	-0.000129625		-0.000733464	-0.000103396	0.989252	0.99029	0.977781	0.556995	1.82725e-234	0.174101	0.979591	5.80417e-252	1.45557e-25	0.974873			9.96863e-06	0.573305	0.981702	0.625043	0.956661	0.911651	0.990889	0.964266	0.388807	0	0.94834	0.98059	6.09002e-113	0.0252172	0.981927	0.0146035	0.978479	0.411742	3.05595e-72	0.982734	0.991747	0.993	0.974122		4.95601e-133	0.982832	4.86684e-80	0.983041	3.86659e-06	0.993726		0.992219	0.224021		0.98079	0.159144	0.98323		0.553589	0.747794	0.99128	1.20954e-21	0.983284	0.984202		0.713692	1.84784e-111	0.988308	0.984316	0	0	0.989242		0.98998	0.991705	0.993956	0.984917	0.794213		0.990428	0.99256	0.989386		0.981229	0.99251	0.974104	0.986744	0.976636	0.99039	6.43409e-194	0.995337		1.7438e-05	0.985696	0.977046	0.98431	0.975769	0.985261	0.990501	0.971473	0.929079	0.992239	0.980165	0.976416	1.07366e-171	0.955761		0.987911	0.954516	0.991305	0.968122	0.983819	0.708072	0.0176803	0.98018	0.99359	0.684972	0.988415	0.980327	0.970446	0.349892	0.902375	0.086904	0.512257	1.81396e-16	0.991232	0.366031	0.9857	0.989647	0.833885	0.99011	0.990265	0.97929	0.979627		0.984596		1.09879e-105	0.99022		0.989813	0.978319	0.989965	0.989565	5.80417e-252	0.983683	0.112561	0.99199	1.1128e-16	0.973118	0.990745	0.860793	0.978835	0.0332662		3.13309e-13	1.91559e-12	4.02038e-12	1.57597e-13	3.7452e-15	0.982668	0.970161	0.946773	0.969051	0.920071	0.986309	0.777599	0.983679	0.940294	0.984057	0.965867	0.979694	0.0119681	0.759832	0.822317	0.99315	0.983554	0.985061	1.22749e-05	2.01054e-06	3.55226e-36	0.994302	0.983638	0.88473	0.983797	0.993072	0.953861	0.973084	0.468539	0.979049	2.31413e-122	0.987748	0.00483723	0.989507	9.45882e-20	0.981643	3.65295e-31	0.989186	0.97543	0.980171	0.157055	0.244663	0.985436		0.931769	0.957646	0.791192	0.982244	0.740666	0.98485	0.983268	0.978829	0.984243	0.983303	0.560794	0.584628	0.700398	0.628211	0.971201	0.860728	0.98037	0.970472	0.987367	0.761199	0.598367	0.988364	0.850899		0.981566	0.982433	0.959641	0.935736	0.00115701		0.988269	0.990364		0.945515	0.992313
RSV_order51	RSV_order51	-0.00454621	0.00410695	-0.00519208	-0.00374422	0.0290489	-0.00384444	0.00682893	0.0309802	0.00629981	-0.0112493			-0.0011573	-0.120526	0.0167574	-0.0632321	0.048994	-0.00890187	-0.00064663	-0.000891617	-0.138049	-0.00199034	0.066175	-0.00096245	0.00722241	0.0036707	0.00961402	0.00572904	-0.0096031	-0.133386	0.0128116	0.0182074	-0.0037152	-0.0032696	0.0046646		-0.00889932	-0.00599688	-0.00895798	-0.00310814	0.0100945	0.0513849		-0.00150155	-0.0947798		-0.00720181	0.00292589	-0.00450068	0.0063578	1	-0.0111261	0.00690552	-0.0014714	-0.00308186	-0.00662714		0.0595826	0.0512658	-0.00493625	-0.00661743	-0.00487844	0.00087078	-0.00405524		-0.0013507	-0.000422185	-0.00249569	-0.00696581	-0.00629974		0.00176197	-0.00387869	-0.00272227		0.0342401	-0.00349833	0.00158802	-0.000598641	0.000415608	0.000894892	0.0233967	-0.00148121		0.0204657	0.000639093	-0.00479332	-0.00327621	-0.00392828	0.00918759	0.00130849	0.0044777	0.0173638	-0.000344023	-0.00513648	0.00106823	0.0237184	0.000739594		-0.00342999	-0.00552763	-0.00247395	-0.00328542	-0.0066199	0.155513	-0.0116054	0.102117	0.00122156	-0.0775313	0.0660548	0.0690148	0.0737715	-0.0874919	-0.0107445	-0.188946	0.00646394	-0.000690864	-0.00409513	-0.00648186	0.00360246	6.12411e-05	0.0666846	0.141082	-0.0036681	0.0204345	-0.00800152		0.0725251		0.00736126	-0.00368886		-0.00382594	0.0690235	-0.00468731	-0.00257337	0.0309802	-0.00593418	-0.00152275	-0.00306791	0.0029051	-0.0117092	-0.00234563	-0.00541626	0.00909916	0.0459385		0.00689102	0.128857	-0.00651647	-0.0176836	0.00661305	-0.0048985	0.0893228	0.0332732	0.0914717	0.0499401	-0.00183578	0.122494	-0.00454425	0.0750054	0.00296206	0.00310723	-0.00563071	0.00165193	-0.0331797	-0.0188457	-0.000491222	0.0725419	0.00330559	0.00404181	0.00638125	0.00162303	-0.00227838	0.00662817	-0.0204699	0.00260382	-0.00303569	-0.00146437	0.0684459	0.116367	0.00946395	0.00331354	0.00266957	0.0151917	-0.000436755	-0.00673912	0.0628492	0.0770484	-0.00489338	-0.00267222	-0.000453427	0.0828828	0.0987848	0.0177819		-0.00778708	-0.00195708	0.00415556	-0.00110201	-0.010196	0.00120836	-0.00781412	-0.00182295	-0.00174466	-0.00129358	0.0158084	-0.011989	-0.0177372	-0.0418881	0.0222962	-0.0197821	-0.00248006	0.00581065	-0.00452677	0.0120127	-0.029958	-0.00122303	-0.020987		0.0501744	0.002987	0.00137401	-0.00281098	0.0141746		-0.00421962	-0.00450091		-0.0138525	-0.00356074	0.671863	0.701968	0.628547	0.727189	0.00678556	0.72019	0.524588	0.00388615	0.557212	0.294553			0.91413	1.82281e-29	0.118411	3.68991e-09	4.93026e-06	0.406853	0.951957	0.933791	3.27067e-38	0.852877	6.71785e-10	0.928545	0.500977	0.732338	0.370358	0.593476	0.370902	9.12768e-36	0.232569	0.0897717	0.72922	0.760637	0.663835		0.406987	0.576324	0.403902	0.772122	0.346925	1.66012e-06		0.888734	8.67388e-19		0.502199	0.785146	0.674959	0.553589		0.299877	0.519947	0.890954	0.773996	0.536913		2.75205e-08	1.75463e-06	0.645562	0.53751	0.649433	0.935335	0.705545		0.89985	0.968622	0.816122	0.51631	0.557216		0.869597	0.717803	0.799769		0.00141662	0.744457	0.882372	0.955519	0.96911	0.933548	0.0292371	0.890232		0.0565099	0.952516	0.655151	0.760168	0.714352	0.39196	0.902964	0.676525	0.105666	0.974429	0.632229	0.920716	0.027087	0.94506		0.74928	0.606526	0.817696	0.759515	0.537358	3.84307e-48	0.279537	1.43262e-21	0.909382	4.66085e-13	7.21262e-10	1.20976e-10	5.86028e-12	3.14364e-16	0.316757	1.31526e-70	0.546987	0.948675	0.702785	0.545877	0.737128	0.995447	4.96412e-10	7.54357e-40	0.732521	0.0568872	0.455939		1.32022e-11		0.492782	0.731065		0.72148	1.20333e-10	0.6623	0.810506	0.00388615	0.580318	0.887174	0.774992	0.786636	0.275256	0.826998	0.613797	0.396534	1.84756e-05		0.520824	1.79246e-33	0.543734	0.0993966	0.537779	0.648089	7.47407e-17	0.00192817	1.33359e-17	3.22329e-06	0.864186	2.18294e-30	0.671996	2.58802e-12	0.782557	0.772187	0.599831	0.877674	0.00198575	0.0790719	0.963494	1.30595e-11	0.758084	0.706474	0.552127	0.879798	0.831883	0.53685	0.0564593	0.808307	0.777292	0.891472	1.71507e-10	1.44542e-27	0.377874	0.757521	0.803564	0.156905	0.967539	0.530055	4.58032e-09	6.49643e-13	0.648432	0.803374	0.966301	1.02687e-14	2.78832e-20	0.0975285		0.468103	0.855308	0.698612	0.918218	0.342097	0.910357	0.466559	0.865126	0.870867	0.904064	0.140742	0.263947	0.098375	9.43721e-05	0.0377374	0.0652753	0.817253	0.588225	0.673184	0.263004	0.0052392	0.909273	0.0505046		2.89791e-06	0.780772	0.898131	0.793389	0.186575		0.694199	0.674944		0.196788	0.740062
RSV_order52	RSV_order52	-0.0023364	0.00179078	-0.00227613	-0.00231172	0.00185436	-0.00327394	0.0125763	-0.00364091	0.0166075	-0.0049766			-0.00194359	-0.0457314	-0.00406741	0.0368209	0.0183313	-0.00437029	-0.000909652	-0.00349198	-0.106534	-0.00435443	0.00204194	-0.00398649	0.185993	0.156219	-0.00401752	-0.00416227	-0.00478004	0.0118979	-0.00388724	0.00439686	0.0207673	-0.00155598	0.0255549		0.104214	-0.00119823	0.00816276	-0.00295719	-0.00117299	-0.00139458		-0.00172963	0.0905304		-0.00427017	-0.00536633	-0.00189571	-0.00345103	-0.0111261	1	0.00261506	0.109347	-0.00371574	-0.00351162		0.0442595	-0.00414904	-0.000738038	-0.00345288	-0.00235128	0.010591	-0.00151921		-0.00222726	-0.00184375	-0.00134335	-0.000173816	-0.000974285		0.0022163	0.0358879	-0.00205514		-0.0038702	0.0209615	-0.00565811	-0.00281353	-0.00519132	-0.00213602	0.0901082	-0.000546334		0.0249664	-0.00155073	0.00784487	-0.00333801	0.00284663	0.418839	-0.00211132	-0.00320477	0.0192308	-0.00171788	-0.00373821	-0.00521947	-0.00416523	0.00673097		0.0171039	0.127439	-0.00193271	0.0498024	-0.00334795	-0.0553418	-0.114875	-0.00428773	-0.00142478	0.234646	0.00546193	-0.0034092	-0.00462611	0.0782015	0.166418	-0.0397081	0.172847	0.00100949	-0.00194884	-0.00310451	-0.00317875	0.00698472	-0.00405141	-0.00219837	-0.000666105	0.0130454	-0.00389447		-0.00342399		0.0181106	-0.00217392		-0.00223651	-0.00207827	-0.00223065	0.021216	-0.00364091	-0.00336332	-0.00239428	-0.00178039	0.143863	0.0083944	-0.00205722	-0.00439447	0.0104867	0.187983		0.00859937	-0.00543187	0.0452892	0.0128983	0.115617	-0.00385266	0.0344239	0.00485895	-0.00520455	-0.0079291	-0.00206162	-0.0546609	-0.00362802	0.0794573	-0.00246714	0.00148457	0.0198854	0.0710261	0.175196	0.177618	-0.00152256	-0.0033788	-0.00163478	0.23704	-0.00254529	-0.00477989	-0.00126643	0.00307295	0.238755	0.018757	-0.00153986	0.00219653	-0.00133513	-5.94503e-05	-0.00442845	-0.00478923	-0.00239794	0.0146358	0.0114352	0.00233839	-0.00142909	-0.000425809	0.0224246	0.00253498	0.000424606	-0.0565783	0.0583961	0.00491753		0.101866	-0.00682138	-0.00699285	-0.00394697	0.0794388	-0.00336767	-0.00291598	-0.00467556	-0.00350256	-0.00371162	0.0301741	0.0556057	0.489811	0.287626	0.00925388	0.319777	0.0525104	-0.00609923	-0.00111091	0.028035	0.271144	0.0025652	0.230688		-0.00370759	-0.0038765	0.0447476	0.146194	0.00605338		-0.00247662	-0.00214195		-0.00535154	0.0209714	0.827668	0.867484	0.832047	0.82946	0.862825	0.760329	0.241262	0.734428	0.121742	0.642866			0.856294	2.01489e-05	0.704702	0.000599299	0.0876075	0.683859	0.932455	0.744905	2.40876e-23	0.684945	0.849108	0.710309	1.94653e-68	1.43725e-48	0.708157	0.69815	0.656045	0.267593	0.717208	0.682043	0.0529671	0.884729	0.0172444		2.10394e-22	0.911105	0.446912	0.782905	0.91297	0.896614		0.871969	2.85153e-17		0.690723	0.617069	0.859797	0.747794	0.299877		0.807496	1.62949e-24	0.729182	0.743521		3.69314e-05	0.699062	0.945176	0.747664	0.826588	0.323721	0.887434		0.835601	0.863602	0.900392	0.987079	0.927668		0.836398	0.00082306	0.848144		0.718394	0.0507844	0.598057	0.793206	0.628597	0.842244	3.99963e-17	0.959402		0.0199867	0.885114	0.464808	0.755786	0.790829	0	0.844046	0.765242	0.0731345	0.872831	0.727609	0.626736	0.697946	0.530553		0.110988	9.01385e-33	0.85709	3.43064e-06	0.755082	2.46413e-07	6.67566e-27	0.689518	0.894388	6.21509e-109	0.610811	0.750749	0.666441	2.93008e-13	5.76409e-55	0.000214542	3.23642e-59	0.925063	0.85591	0.772381	0.767093	0.515171	0.705809	0.837703	0.950512	0.224154	0.716704		0.749704		0.0914907	0.839484		0.834928	0.846456	0.835354	0.0480404	0.734428	0.753995	0.823468	0.868246	2.20785e-41	0.434122	0.847992	0.682206	0.328507	6.7733e-70		0.422983	0.612775	2.42179e-05	0.229425	3.12595e-27	0.719616	0.00133485	0.650741	0.627722	0.460027	0.847671	3.45414e-07	0.735333	1.21507e-13	0.818189	0.889984	0.0638828	3.44455e-11	8.21859e-61	1.76475e-62	0.887187	0.752899	0.878934	3.4295e-111	0.812535	0.656055	0.906069	0.774632	7.96033e-113	0.0804931	0.885915	0.837837	0.900998	0.99558	0.679884	0.655426	0.823203	0.172644	0.286646	0.827524	0.894071	0.968353	0.0366478	0.81328	0.968442	1.32114e-07	5.16088e-08	0.646815		1.79753e-21	0.525046	0.514682	0.713053	1.23105e-13	0.753686	0.785856	0.663094	0.744159	0.729471	0.00492193	2.15953e-07	0	4.74336e-165	0.388553	1.14797e-205	9.78002e-07	0.569832	0.917559	0.008984	3.43415e-146	0.811096	2.96334e-105		0.729753	0.717956	3.02697e-05	1.08454e-42	0.572736		0.817503	0.841813		0.618039	0.0506754
RSV_order53	RSV_order53	-8.1203e-05	-7.33597e-05	-0.000167876	5.34662e-05	-0.000134123	-0.000205158	-0.000154199	-0.000123749	-0.000160326	-0.000189859			0.00031289	-0.00706209	-0.000138245	-0.00215331	0.00171857	-0.000148817	-6.88284e-05	-0.000120641	-0.0039991	-0.000150092	0.0322823	-0.000146648	-0.000379234	-0.00027991	-0.000136549	-0.000146857	-0.000162607	-0.00531837	-0.000132121	-0.000130445	-6.23489e-05	-5.28852e-05	-0.000195535		-0.000287778	-0.000129707	-0.000285923	-0.000128129	-0.000197479	-4.73996e-05		-5.87874e-05	-0.000862701		-0.000145137	-0.000207279	-0.000126699	-0.000117295	0.00690552	0.00261506	1	0.000958459	-0.000126292	-0.000119354		0.000945197	0.0073658	-8.83354e-05	-0.000118493	-8.03247e-05	0.000582281	-8.12762e-05		-7.5701e-05	-6.26661e-05	-4.56584e-05	-0.000113952	-0.000119142		-7.23126e-05	-0.000221945	-8.01839e-05		0.014215	-5.65848e-05	-0.000195671	-0.000100148	-0.000176529	-7.26001e-05	-0.000264379	-3.52289e-05		-0.000783161	-0.000108069	-0.00017343	-0.00011854	-0.000183084	-0.000111357	-7.17604e-05	-0.00021556	-0.000536488	-5.86321e-05	-0.000149859	-0.000178198	0.0135092	-0.000334378		-9.13335e-05	-0.000343799	-6.56898e-05	-0.000240893	-0.000122251	0.00191426	-0.00293438	-0.000149749	-4.84262e-05	0.00655791	-8.75221e-05	-0.000148638	0.0824274	0.00106918	-0.000739371	-0.00492539	0.0106973	-0.000188508	-6.6238e-05	-0.00020582	-0.000108041	-7.82192e-05	0.00396704	-7.47192e-05	-7.35474e-05	-0.000156472	0.0238646		-0.000116376		-0.000134183	-7.38881e-05		-7.69623e-05	-0.000163815	-7.58164e-05	0.0252336	-0.000123749	-0.000123277	-0.000104957	-6.05126e-05	0.000401227	-0.000203124	-6.99216e-05	-0.000174498	-0.000159912	-0.00079907		-9.34668e-05	0.000315274	0.000138688	-0.00148696	0.000428967	-0.000130946	0.0098755	-0.000402414	0.00511645	-0.00060485	-0.000103434	0.00429648	-0.000123311	0.0125166	-0.00012045	-0.000257945	-0.000153418	0.000230705	0.00424671	0.00127584	-5.17495e-05	0.0283568	-0.000112869	0.00113433	-0.000170349	-0.000235889	-4.30438e-05	0.401631	0.00783419	-0.00012242	-5.23373e-05	-0.000348756	0.00213557	-0.00348563	0.00914462	-0.000180848	-9.25612e-05	0.000306945	-7.92717e-05	0.000943336	-0.00013869	-0.000267661	-8.17015e-05	-0.000185651	-0.000149817	-0.000607932	0.00202652	-0.000110033		-0.000516093	-0.000320121	0.000425838	-0.000134151	0.000475531	-0.000114462	-0.000126416	-0.00015996	-0.000119046	-0.000126152	-0.00492417	0.000413721	0.00447923	0.0125272	-0.000217615	-0.00105755	-0.00014831	-0.000223124	-9.54456e-05	-0.000205972	0.0251356	-8.79066e-05	-0.00113305		-0.000139274	-0.000132722	-0.000305028	-0.000486019	-0.000313135		-8.86305e-05	-7.28014e-05		-0.000411937	-5.80705e-05	0.993963	0.994546	0.98752	0.996025	0.990029	0.984749	0.988537	0.9908	0.988081	0.985886			0.976742	0.510528	0.989723	0.840985	0.872781	0.988937	0.994883	0.991031	0.709434	0.988842	0.00262391	0.989098	0.971813	0.979193	0.989849	0.989083	0.987912	0.620219	0.990178	0.990303	0.995365	0.996068	0.985464		0.978608	0.990358	0.978746	0.990475	0.98532	0.996476		0.99563	0.935934		0.989211	0.984591	0.990581	0.99128	0.519947	0.807496		0.92884	0.990611	0.991127		0.929822	0.492515	0.993433	0.991191	0.994029	0.956733	0.993958		0.994372	0.995341	0.996606	0.991529	0.991143		0.994624	0.983501	0.994039		0.185324	0.995793	0.985454	0.992555	0.986877	0.994603	0.980347	0.997381		0.941829	0.991966	0.987107	0.991188	0.98639	0.991722	0.994665	0.983976	0.960133	0.995641	0.988859	0.986753	0.208111	0.975146		0.99321	0.974445	0.995116	0.982093	0.990912	0.85844	0.784538	0.988868	0.9964	0.541175	0.993493	0.98895	1.43468e-14	0.920646	0.945077	0.646289	0.318889	0.985987	0.995076	0.9847	0.991968	0.994185	0.711659	0.994445	0.994532	0.988368	0.0261557		0.991348		0.990025	0.994507		0.994278	0.987822	0.994364	0.0186977	0.9908	0.990835	0.992197	0.995501	0.970179	0.9849	0.994802	0.987028	0.988112	0.94065		0.993052	0.976565	0.98969	0.889808	0.968118	0.990265	0.357485	0.970091	0.633557	0.955058	0.992311	0.688917	0.990833	0.243502	0.991046	0.980826	0.988595	0.98285	0.692336	0.905374	0.996153	0.00822568	0.991609	0.915828	0.987336	0.982465	0.9968	0	0.465416	0.990899	0.996109	0.974077	0.842277	0.745353	0.394179	0.986556	0.993119	0.977184	0.994107	0.92996	0.98969	0.980103	0.993926	0.986199	0.988863	0.954829	0.850234	0.99182		0.961647	0.976205	0.96835	0.990027	0.964659	0.991491	0.990602	0.988109	0.99115	0.990622	0.64637	0.969251	0.676421	0.243105	0.983823	0.921506	0.988975	0.983414	0.992904	0.984688	0.0191619	0.993465	0.915923		0.989646	0.990133	0.977326	0.96388	0.976724		0.993411	0.994588		0.969383	0.995683
RSV_order54	RSV_order54	0.182258	0.00224088	0.240274	0.687128	0.043524	0.0686815	-0.00178732	0.0199317	0.192141	0.170967			0.543096	-0.0560444	0.00247446	-0.00684166	0.0981731	0.0184629	0.00142248	0.457783	-0.057133	0.409132	0.0292218	-0.00184029	0.389552	0.435799	-0.00203495	0.0842568	0.0728373	-0.0336167	0.00985727	0.00539888	0.0964285	-0.000788131	0.123159		0.570628	0.0152216	0.527315	0.00170718	0.0566407	0.0109231		-0.000724091	-0.035928		-0.00116587	0.53245	-0.00141331	0.102304	-0.0014714	0.109347	0.000958459	1	0.00162294	0.00324881		0.00204417	0.043145	0.00461155	0.282866	0.10215	0.236291	-0.000131853		0.243804	0.210543	0.00714882	0.46378	0.0726754		0.00125273	0.215336	-0.000479909		0.199234	0.0946244	0.354315	-0.00147058	0.0802485	0.1772	0.184246	-4.68394e-05		0.29159	8.71645e-05	0.00091041	-0.00104268	0.000787838	0.139406	-0.00106942	-0.00161308	-0.00249443	0.208821	0.0006084	-0.00234623	0.0216762	0.00512494		0.00329384	0.0217097	-0.000904951	0.00290868	0.282589	-0.0369921	-0.121365	0.0673406	-0.000721679	0.0160136	-0.000143481	0.0694632	0.00715075	-0.0155871	0.0168394	-0.0620827	0.0135227	0.297763	-0.000987123	0.394811	0.0733541	0.0424041	-0.00589744	-0.00111352	0.00128988	0.00484228	-0.00217362		0.0226784		0.0750202	0.00115762		-0.000912028	0.0783648	0.00270534	0.0935296	0.0199317	0.47844	0.284226	-0.000901799	0.421411	-0.00302708	-0.00104202	0.136105	0.044653	0.282828		0.50676	0.366386	0.13224	0.123997	0.583898	0.0342182	0.109277	-0.00158941	0.0986461	0.00340273	0.0651264	-0.0438351	0.0444199	0.101092	0.0752947	0.00490931	-0.00228634	0.71391	0.0781399	0.0303247	-0.000231053	0.0227473	0.080192	0.342416	0.394597	0.184128	-0.000641468	-0.000111957	0.0266015	-0.0014043	-0.000779965	0.00427192	0.122487	-0.00915466	0.387955	0.0285459	-0.00137941	0.0594167	-0.00118136	0.101216	0.0193642	0.132615	0.0888486	0.0248639	-0.000912591	-0.0664588	0.140947	0.00571804		0.0217121	0.00307797	0.325253	-0.00199921	0.24656	-0.00170579	0.00148881	-0.00228563	-0.00177411	-0.00188	0.0223976	-0.0091013	0.100984	0.0609615	0.106232	0.0492761	0.0301246	-0.0019385	-0.000510912	0.000663716	0.0466805	-0.000712874	0.0533331		0.0163302	0.1184	0.00283735	0.00797287	0.029545		0.202276	0.181307		-0.00139111	0.094608	9.58446e-66	0.83461	2.77668e-114	0	4.96525e-05	1.48471e-10	0.867737	0.0632664	5.36874e-73	5.89933e-58			0	1.73197e-07	0.817659	0.523815	4.75705e-20	0.0853569	0.894558	0	9.94667e-08	0	0.00646315	0.863856	0	0	0.849618	3.70333e-15	1.07854e-11	0.00172965	0.358373	0.614935	2.1434e-19	0.941461	1.05689e-30		0	0.15609	0	0.873617	1.27979e-07	0.308778		0.94621	0.000812035		0.913496	0	0.895234	1.20954e-21	0.890954	1.62949e-24	0.92884		0.879805	0.762113		0.848945	5.77332e-05	0.667427	1.80518e-159	1.39152e-21	1.75627e-110	0.990198		1.03471e-117	1.3435e-87	0.505349	0	1.19788e-11		0.90708	1.22288e-91	0.964334		1.8709e-78	9.88362e-19	3.00214e-255	0.891014	6.92956e-14	3.43583e-62	3.59343e-67	0.996518		8.82256e-170	0.99352	0.932399	0.922606	0.941483	6.1192e-39	0.920628	0.880529	0.816214	3.59645e-86	0.954794	0.826955	0.043393	0.632994		0.758917	0.0430697	0.932803	0.786379	3.77979e-159	0.000564948	7.40817e-30	3.35191e-10	0.946389	0.135659	0.989334	9.17047e-11	0.505235	0.146387	0.116621	7.03403e-09	0.20766	2.66224e-177	0.926718	0	7.70322e-12	7.72558e-05	0.582665	0.917367	0.904337	0.65186	0.839505		0.0345731		2.56253e-12	0.914106		0.932279	2.61532e-13	0.800987	2.46414e-18	0.0632664	0	4.71085e-161	0.933037	0	0.777907	0.922655	3.50668e-37	3.14645e-05	1.99693e-159		0	4.10503e-274	3.53287e-35	4.21192e-31	0	0.00142665	1.7445e-24	0.882269	3.14828e-20	0.751207	1.24321e-09	4.38349e-05	3.46025e-05	3.60888e-21	2.13268e-12	0.647365	0.831304	0	3.05846e-13	0.00471119	0.982824	0.0340279	7.21422e-14	1.91205e-237	0	4.37296e-67	0.95234	0.991677	0.0131742	0.895898	0.942066	0.690604	2.1988e-30	0.39366	0	0.00780725	0.897733	3.00714e-08	0.912352	3.22851e-21	0.0711661	2.27198e-35	1.08731e-16	0.0205013	0.932237	5.67786e-10	8.93535e-40	0.594186		0.0430472	0.774274	4.16422e-213	0.852228	1.99333e-120	0.873719	0.889672	0.831356	0.868706	0.860947	0.0368744	0.396423	3.97576e-21	1.30548e-08	3.20156e-23	4.34688e-06	0.00499304	0.856666	0.962032	0.950689	1.35019e-05	0.947042	6.5983e-07		0.128095	1.73809e-28	0.791495	0.457554	0.00589725		7.34082e-81	4.55275e-65		0.89687	1.00205e-18
RSV_order55	RSV_order55	-0.000155674	-0.000140638	-0.000321835	-0.000357491	-0.000257127	-0.000393308	-0.000295615	-0.000237239	-0.000307361	-0.000363978			-0.000624614	0.0147714	-0.000265029	-0.00564744	0.0267943	-0.000285297	-0.000131951	-0.00023128	0.0598747	-0.000287742	-0.000748721	-0.000281139	-0.000727029	-0.000536616	-0.000261778	-0.00028154	-0.000311734	-0.00751532	-0.000253289	-0.000250076	-0.000119529	-0.000101386	-0.00037486		-0.000551699	-0.000248661	-0.000548142	0.999786	-0.000378587	-9.08697e-05		-0.000112701	-0.0184617		-0.000278241	0.00989284	-0.000242895	-0.000224866	-0.00308186	-0.00371574	-0.000126292	0.00162294	1	-0.000228814		0.0110314	-0.000504222	0.0107841	-0.000227162	-0.00015399	-0.000375067	-0.000155815		0.0304306	-0.000120137	-8.75317e-05	-0.000218457	-0.000228406		-0.00013863	-0.00042549	-0.000153721		-0.000271889	-0.000108479	-0.000375122	-0.000191994	-0.000338424	-0.000139182	-0.000506841	-6.75374e-05		0.00717842	-0.00020718	-0.000332483	-0.000227252	0.76693	-0.000213482	-0.000137572	-0.000413249	-0.0010285	-0.000112404	-0.000287295	-0.000341624	-0.00034558	-0.000641036		-0.000175095	-0.000659096	-0.000125934	-0.000461815	-0.000234367	-0.0173933	-0.0162318	-0.000287084	-9.28378e-05	-0.0122296	-0.000167789	-0.000284954	-0.000428129	-0.00904562	-0.00141745	-0.0167894	-0.00748135	-0.000361388	-0.000126985	-0.000394578	-0.000207125	-0.000149954	-0.00242349	-0.000143244	-0.000140998	-0.000299973	-0.000295094		-0.000223104		0.0069677	-0.000141651		-0.000147544	-0.00031405	-0.000145347	-0.000151131	-0.000237239	-0.000236334	-0.000201213	-0.000116009	-0.000585284	-0.000389408	-0.000134047	-0.000334529	-0.000306567	-0.0015319		0.00118886	0.00332651	-0.000538243	0.000107216	-0.000825359	-0.000251037	0.00220654	-0.000771467	-0.000448341	-0.00115956	-0.000198293	0.0116321	-0.000236399	-0.000865528	-0.000230914	-0.000494506	-0.000294118	-0.00044211	-0.00353261	-0.00259503	-9.92089e-05	-0.000238199	-0.000216381	-0.000506146	-0.000326575	-0.000452222	-8.25193e-05	-0.00023699	-0.0139505	-0.000234692	-0.000100336	-0.000668599	-0.000389899	-0.00258164	-0.000303465	-0.000346703	-0.000177449	-0.00111318	-0.000151972	-0.000510637	-0.000265882	-0.000513132	-0.00015663	-0.000355911	-0.000287214	-0.00784556	0.00344783	-0.000210945		-0.000989401	0.189409	0.000293878	-0.000257181	0.00796912	-0.000219435	-0.000242351	-0.000306658	-0.000228224	-0.000241846	-0.00944012	0.0503853	-0.00744534	-0.00559581	-0.000417189	-0.00202743	-0.000284326	-0.00042775	-0.000182979	0.0263441	-0.00608697	-0.000168526	-0.00217216		-0.000267001	-0.000254441	-0.00058477	-0.000931746	-0.000600311		-0.000169914	-0.000139567		-0.000789723	-0.000111327	0.988427	0.989545	0.976078	0.973428	0.980886	0.970767	0.978026	0.982365	0.977153	0.972946			0.953591	0.168699	0.980299	0.598748	0.0125251	0.978793	0.990191	0.982807	2.35306e-08	0.978611	0.944383	0.979102	0.945992	0.960123	0.980541	0.979072	0.976828	0.483774	0.981172	0.98141	0.991114	0.992463	0.972138		0.959003	0.981516	0.959267	0	0.971861	0.993245		0.991622	0.0853763		0.979317	0.356642	0.981944	0.983284	0.773996	0.729182	0.990611	0.879805		0.982991		0.304007	0.962529	0.314978	0.983113	0.988552	0.972122	0.988417		0.00456805	0.991069	0.993493	0.98376	0.983021		0.989694	0.968376	0.988572		0.979789	0.991936	0.972118	0.985727	0.974845	0.989653	0.962334	0.994979		0.503588	0.984599	0.975286	0.983107	0	0.98413	0.989773	0.969286	0.923655	0.991644	0.978644	0.974607	0.974313	0.952372		0.986984	0.951032	0.990638	0.965678	0.982578	0.105074	0.130409	0.97866	0.993098	0.254481	0.987527	0.978818	0.96818	0.399318	0.894929	0.11771	0.485752	0.973139	0.99056	0.970673	0.984603	0.988852	0.821351	0.989351	0.989518	0.977702	0.978065		0.983415		0.516196	0.98947		0.989032	0.976656	0.989195	0.988765	0.982365	0.982432	0.985042	0.991376	0.95651	0.971057	0.990035	0.975134	0.977212	0.8865		0.911798	0.756601	0.960002	0.992029	0.938701	0.981339	0.837108	0.942697	0.966679	0.913963	0.985259	0.27843	0.982427	0.935724	0.982835	0.96325	0.978137	0.967142	0.742042	0.808942	0.992625	0.982293	0.983915	0.962386	0.975725	0.966391	0.993865	0.982383	0.193636	0.982554	0.992541	0.950327	0.97102	0.809909	0.977443	0.97423	0.986809	0.917391	0.988702	0.962052	0.980236	0.961867	0.988356	0.973546	0.97865	0.464768	0.74802	0.984319		0.926549	5.95494e-71	0.978155	0.980882	0.457765	0.983688	0.981985	0.977205	0.983035	0.982022	0.379077	2.63227e-06	0.487854	0.602094	0.968993	0.850167	0.978865	0.968208	0.986398	0.0140875	0.570608	0.987472	0.839612		0.980153	0.981086	0.956548	0.930818	0.955395		0.987369	0.989624		0.941343	0.991724
RSV_order56	RSV_order56	-0.000147122	-0.000132912	-0.000304155	-0.000337852	-0.000243001	-0.000371701	-0.000279376	-0.000224206	-0.000290476	-0.000343983			-0.000590301	0.0138866	-0.00025047	-0.00202178	0.00461143	-0.000269624	-0.000124702	-0.000218575	0.00566581	-0.000271935	-0.00070759	-0.000265694	-0.00068709	-0.000507137	-0.000247397	-0.000266073	-0.000294609	-0.000712447	-0.000239375	-0.000236338	-0.000112963	-9.58166e-05	-0.000354267		-0.000521392	-0.000235001	-0.00051803	-0.000232141	-0.000357789	-8.58778e-05		-0.00010651	-0.00758695		-0.000262956	-0.000375545	-0.000229552	-0.000212513	-0.00662714	-0.00351162	-0.000119354	0.00324881	-0.000228814	1		-0.0054216	-0.000476523	-0.000160045	-0.000214683	-0.000145531	-0.000354463	-0.000147255		-0.000137154	-0.000113537	-8.27231e-05	-0.000206456	-0.000215859		-0.000131015	-0.000402116	-0.000145276		-0.000256953	-0.000102519	-0.000354514	-0.000181447	-0.000319833	-0.000131536	-0.000478998	-6.38272e-05		0.00110793	-0.000195798	-0.000314218	-0.000214768	-0.000331709	-0.000201754	-0.000130014	-0.000390547	-0.000972001	-0.000106229	-0.000271512	-0.000322857	-0.000326596	-0.00060582		-0.000165477	-0.000622889	-0.000119016	-0.000436445	-0.000221492	0.000420738	0.00771856	-0.000271313	-8.77377e-05	-0.00466565	-0.000158571	-0.0002693	-0.00040461	-0.00659608	-0.00133958	0.00232699	-0.0111135	-0.000341535	-0.000120009	-0.000372902	-0.000195746	-0.000141716	-0.00229036	-0.000135375	-0.000133252	-0.000283494	-0.000278883		-0.000210848		-0.00100854	-0.000133869		-0.000139439	-0.000296797	-0.000137363	-0.000142829	-0.000224206	-0.000223351	-0.00019016	-0.000109636	-0.000553131	-0.000368016	-0.000126683	-0.000316152	-0.000289725	-0.00144774		0.000722052	-0.000330769	-0.000508675	0.00476356	-0.000780018	-0.000237246	0.00343896	-0.000729086	-0.000423711	-0.00109586	-0.000187399	-0.00220421	-0.000223412	0.00107438	-0.000218229	-0.00046734	-0.000277961	-0.000417823	-0.00169274	-0.00245247	-9.37588e-05	-0.000225114	-0.000204494	-0.000478341	-0.000308635	-0.00042738	-7.79861e-05	-0.000223971	-0.00510865	-0.000221799	-9.48238e-05	-0.00063187	-0.00036848	0.0491288	-0.000286794	-0.000327657	-0.000167701	0.000339269	-0.000143623	-0.000482585	-0.000251276	0.00712001	-0.000148025	-0.000336359	-0.000271436	-0.0116563	0.00117236	-0.000199356		-0.000935048	0.0307725	-0.000703233	-0.000243053	-0.00108265	-0.00020738	-0.000229038	-0.000289812	-0.000215686	-0.00022856	-0.00363585	-0.00405809	-0.00538389	-0.00377209	-0.000394271	-0.00191606	-0.000268706	-0.000404252	-0.000172927	-0.00331894	-0.00441897	-0.000159268	-0.00205283		-0.000252333	-0.000240463	-0.000552645	-0.000880561	-0.000567333		-0.000160579	-0.0001319		-0.00074634	-0.000105211	0.989063	0.990119	0.977391	0.974887	0.981936	0.972372	0.979233	0.983333	0.978408	0.974432			0.956138	0.195686	0.981381	0.850579	0.667436	0.979958	0.99073	0.983752	0.59756	0.979786	0.947434	0.98025	0.948955	0.962312	0.981609	0.980221	0.978101	0.947074	0.982206	0.982431	0.991602	0.992877	0.973668		0.961254	0.982531	0.961503	0.982743	0.973406	0.993616		0.992082	0.479616		0.980453	0.972087	0.982936	0.984202	0.536913	0.743521	0.991127	0.762113	0.982991			0.613447	0.964586	0.988102	0.984041	0.989181	0.973653	0.989053		0.989804	0.99156	0.99385	0.984652	0.983954		0.99026	0.970113	0.9892		0.980899	0.992379	0.973649	0.986511	0.976226	0.990222	0.964402	0.995255		0.917779	0.985445	0.976644	0.984035	0.975344	0.985002	0.990335	0.970972	0.927838	0.992103	0.979817	0.976002	0.975724	0.954986		0.987699	0.953719	0.991152	0.967562	0.983535	0.968729	0.472028	0.979832	0.993477	0.663764	0.988212	0.979982	0.969927	0.538823	0.90067	0.828352	0.300424	0.974614	0.991078	0.972283	0.985449	0.989465	0.831012	0.989936	0.990094	0.978927	0.979269		0.984326		0.925132	0.990048		0.989634	0.977938	0.989788	0.989382	0.983333	0.983397	0.985864	0.99185	0.958897	0.972646	0.990582	0.9765	0.978464	0.892697		0.946361	0.975414	0.962198	0.657154	0.942062	0.982364	0.748647	0.94584	0.968508	0.918672	0.986069	0.837278	0.983392	0.920261	0.983777	0.965268	0.979338	0.968946	0.874677	0.819251	0.99303	0.983266	0.984798	0.964451	0.977058	0.968236	0.994202	0.983351	0.634075	0.983512	0.992951	0.953052	0.972612	4.64265e-06	0.978682	0.975645	0.987533	0.974782	0.989323	0.964135	0.981321	0.507066	0.988996	0.974998	0.979823	0.27743	0.913016	0.98518		0.930574	0.00413213	0.947757	0.981932	0.91965	0.984584	0.982974	0.978457	0.983966	0.98301	0.734783	0.705347	0.615917	0.72524	0.970695	0.858308	0.980026	0.969954	0.987145	0.757138	0.680532	0.98816	0.848312		0.981243	0.982125	0.958933	0.93461	0.957843		0.988063	0.990194		0.94456	0.992178
RSV_order57	RSV_order57
RSV_order58	RSV_order58	-0.00361146	-0.001451	-0.00696764	-0.0083039	-0.00227785	-0.00908622	-0.00190969	-0.00167485	-0.005827	-0.00861827			-0.0145133	-0.100922	-0.0044092	-0.0798623	-0.0188111	-0.00652295	-0.0026984	-0.00522402	-0.148726	-0.00655604	-0.0011914	-0.00651821	-0.00955483	0.0046449	0.0102333	-0.00600688	-0.00733944	-0.0588247	-0.0038583	0.0165994	-0.00279012	-0.00240228	-0.00216201		-0.0119163	0.000416963	-0.0123967	0.0109445	0.0796355	-0.0021531		-0.00267039	0.160922		-0.003969	-0.00885762	-0.00429608	-0.00393778	0.0595826	0.0442595	0.000945197	0.00204417	0.0110314	-0.0054216		1	-0.00340709	-0.00328882	-0.00538217	-0.00363547	-0.00376262	-0.00288053		-0.00290846	-0.00276918	-0.00207401	-0.00515237	-0.00535141		-0.00136226	-0.00999987	-0.00213598		-0.00579201	-0.00257034	-0.00888545	-0.00280847	-0.00762135	-0.00329782	-0.00989423	-0.0014888		-0.0211963	0.0129663	-0.00259652	-0.00466724	0.0073333	-0.00503045	-0.00325968	-0.0065291	-0.00456762	-0.00266136	0.00670527	-0.00608803	0.00108727	-0.00427919		0.00748621	0.00997502	-0.00245434	0.00544519	-0.00549579	0.0469503	-0.17661	-0.00657507	0.00564056	0.156052	-0.00227124	-0.00643669	-0.00720744	0.126753	0.0279471	-0.115287	0.155034	-0.0071955	-0.00300882	-0.00896286	-0.00490769	-0.00346054	0.115474	-0.00339408	-0.00252525	-0.00521223	-0.00677449		-0.00528631		0.00478901	-0.00335199		-0.00295683	-0.00538974	-0.00344392	-0.00281231	-0.00167485	-0.00540725	-0.00442518	-0.00274875	-0.013237	-0.00922678	-0.0019001	-0.00658537	-0.00588816	0.0193346		-0.0122525	-0.00920433	-0.0043821	-0.0289739	-0.0172068	-0.00494608	0.00424869	0.00229161	-0.00732781	-0.00864447	-0.00416571	0.184155	-0.0053901	-0.000227371	-0.00546466	-0.00791315	0.000426394	-0.00993095	-0.0073343	0.0207332	-0.00110122	-0.00538706	-0.00512532	-0.0112846	-0.00712699	-0.00683208	-0.00187459	0.00138046	0.0488505	0.0203862	-0.00237739	-0.0125835	-0.00621885	0.0363155	-0.00697289	0.0633389	-0.00374415	-0.00955698	-0.00360087	-0.00889272	-0.00569414	-0.0048941	0.00102615	-0.00418653	-0.00562964	0.123123	0.00163024	0.0134647		0.0486896	-0.00601643	-0.0121299	-0.00291585	0.00330557	-0.00500398	-0.00574237	-0.00222102	-0.00540762	-0.00573039	0.0821242	0.121473	0.0553897	0.0119156	-0.0025384	0.0424027	-0.00666692	-0.00453025	0.011624	0.251914	0.00584255	-0.00163059	0.0314278		0.0463131	-0.00598888	0.00547215	0.0225607	-0.0122099		-0.0038801	-0.00330696		-0.0128219	-0.00254539	0.736496	0.892457	0.516199	0.439093	0.831921	0.397206	0.858775	0.875991	0.587176	0.421964			0.176265	4.20363e-21	0.681199	9.12108e-14	0.0796244	0.543334	0.801487	0.626436	3.87732e-44	0.54129	0.91161	0.543627	0.373312	0.665168	0.340333	0.575689	0.494064	4.11787e-08	0.719223	0.121924	0.794888	0.822888	0.840351		0.266853	0.96901	0.24805	0.307835	1.07122e-13	0.841		0.803506	1.82088e-51		0.711523	0.409189	0.688945	0.713692	2.75205e-08	3.69314e-05	0.929822	0.848945	0.304007	0.613447			0.750899	0.759273	0.61603	0.73481	0.725902	0.788397		0.786395	0.796394	0.846767	0.631175	0.618048		0.898997	0.351462	0.842248		0.589423	0.810725	0.407719	0.793569	0.477626	0.758635	0.356574	0.889673		0.0482481	0.226978	0.808835	0.663657	0.494426	0.639275	0.761341	0.542954	0.670408	0.804156	0.532124	0.570541	0.919308	0.690104		0.485469	0.35266	0.819116	0.611904	0.608601	1.20332e-05	8.78851e-62	0.540117	0.599193	1.81266e-48	0.832402	0.548678	0.501865	1.95581e-32	0.00920176	4.38412e-27	7.46715e-48	0.502573	0.779212	0.403646	0.647474	0.747123	3.61983e-27	0.751818	0.813984	0.627215	0.527898		0.622328		0.655441	0.754797		0.78293	0.615534	0.748296	0.793293	0.875991	0.614387	0.680108	0.797863	0.217424	0.389944	0.859476	0.539483	0.583258	0.0715987		0.253594	0.391098	0.683051	0.00692975	0.108856	0.644905	0.6922	0.830921	0.494749	0.420554	0.697913	4.18241e-67	0.61551	0.983098	0.610633	0.46093	0.968309	0.354792	0.494367	0.0533582	0.918276	0.615709	0.632969	0.293044	0.50665	0.524396	0.861344	0.897655	5.25485e-06	0.0574763	0.824693	0.240995	0.562289	0.000712313	0.515883	3.4733e-09	0.727194	0.373204	0.73724	0.407335	0.595728	0.648384	0.923829	0.696477	0.5999	1.0984e-30	0.879268	0.209614		5.64358e-06	0.575081	0.258374	0.785865	0.758085	0.641039	0.592617	0.836054	0.614363	0.593389	1.7906e-14	6.58986e-30	2.40599e-07	0.266883	0.813034	7.72962e-05	0.534472	0.672948	0.278766	8.41149e-126	0.586179	0.879242	0.00340059		1.57794e-05	0.576834	0.610143	0.0355226	0.255249		0.717705	0.757987		0.232196	0.812528
RSV_order59	RSV_order59	0.11468	-0.000292889	0.133051	0.0369976	0.651901	0.0382385	-0.000615641	0.674481	0.215139	0.000699917			0.0935438	-0.0220602	-0.000551943	0.00311342	0.0317577	0.00514399	-0.000274798	0.00464641	-0.0211386	0.0341288	0.317152	-0.000585493	0.185177	0.173785	0.00532419	0.063401	0.0580599	-0.015208	0.366043	-0.000520802	-0.000248928	-0.000211145	0.00330451		0.0473111	0.0130201	0.0836463	-0.000458167	0.0947726	-0.000189243		-0.000234709	-0.0164778		-0.000579458	0.0366265	-0.000505848	0.237323	0.0512658	-0.00414904	0.0073658	0.043145	-0.000504222	-0.000476523		-0.00340709	1	-8.02165e-05	-0.000473082	-0.000320697	0.0219345	-0.000324496		0.0252247	-0.000250195	-0.000182291	-0.000454953	0.0296823		-0.000288708	0.100552	-0.000320135		0.178635	-0.000225915	0.111785	-0.000399842	0.135161	0.253948	0.532549	-0.000140652		0.0509762	-0.000431467	-0.000692421	-0.00047327	-0.000730966	-0.000444593	-0.000286504	-0.000860623	0.00656803	-0.000234089	-0.000598314	-0.000711457	0.561574	0.000902423		-0.00036465	0.000916005	-0.000262267	-0.000825234	-0.000488087	0.0377733	-0.0214756	0.00170221	-0.000193342	-0.0115792	-0.000349432	-0.000593439	0.142291	-0.013053	-0.00295194	-0.0236121	-0.0191235	0.171406	-0.000264455	0.0888153	-0.000431353	0.437244	-0.00483047	-0.000298317	-0.000293638	0.107094	-0.000431334		0.369116		0.0320434	0.215111		-0.000307272	0.000376932	-0.000302697	0.000263226	0.674481	-0.000315879	0.100238	-0.000241597	0.193355	-0.000810972	-0.000279162	0.1823	0.000265574	0.124525		0.141696	0.040132	0.172783	0.0376231	0.106591	-0.000522803	0.0240221	0.00367785	0.335326	-0.00104163	0.0139009	-0.00512521	-0.000492319	0.0229539	-0.000480896	0.0223889	-0.000612523	0.10488	0.0137667	-0.00490703	-0.00020661	0.368609	-0.00045063	0.176903	0.0976072	0.109556	-0.000171853	0.00257116	0.016022	-0.000488763	-0.000208957	0.0183739	0.000161816	-0.0132438	0.0345085	0.0486117	-0.000369551	0.031518	-0.000316492	0.0241126	0.323071	0.027764	-0.000326193	0.0189283	-0.000598146	-0.020862	0.0381342	-0.000439308		-0.00176426	-0.00125361	0.0467649	-0.000535599	0.065801	-0.00045699	-0.000504715	-0.000638639	-0.000475293	-0.000503663	0.00286459	0.0591366	-0.0053986	-0.0089699	0.0926734	-0.00384531	-0.00059213	-0.000890822	-0.000381067	-0.00208797	-0.00446285	-0.000350967	-0.00380659		0.258601	0.0246924	0.0108903	-0.00173917	0.0666482		0.116566	0.114787		0.00501249	-0.000231847	8.14539e-27	0.978229	1.35681e-35	0.000563892	0	0.000365021	0.954257	0	1.80264e-91	0.948003			2.43518e-18	0.0398111	0.958985	0.771746	0.00307878	0.631731	0.979573	0.665066	0.0488612	0.00146836	3.72782e-202	0.956495	7.62461e-68	7.5117e-60	0.619836	3.35306e-09	6.15384e-08	0.15646	1.4495e-273	0.961297	0.981496	0.984304	0.758161		1.03057e-05	0.225057	5.83814e-15	0.965949	8.72692e-19	0.985932		0.982553	0.124683		0.956943	0.000640632	0.962408	1.84784e-111	1.75463e-06	0.699062	0.492515	5.77332e-05	0.962529	0.964586		0.750899		0.994037	0.964841	0.976162	0.0409548	0.97588		0.0187394	0.981402	0.986449	0.966188	0.00567062		0.978539	5.8496e-21	0.976204		3.45395e-63	0.983206	1.49174e-25	0.970282	1.0956e-36	7.07301e-128	0	0.989544		2.00646e-06	0.967932	0.948559	0.964827	0.9457	0.966957	0.978703	0.936088	0.540551	0.982599	0.955543	0.947147	0	0.93299		0.972896	0.931984	0.980504	0.93871	0.963727	0.000430303	0.04537	0.873982	0.985627	0.280621	0.974027	0.955905	1.6399e-40	0.223885	0.78328	0.0277818	0.0747506	3.00211e-58	0.980342	1.11625e-16	0.967941	0	0.652653	0.977825	0.978173	1.41721e-23	0.967942		1.70847e-278		0.00282283	1.9023e-91		0.97716	0.971984	0.9775	0.980433	0	0.97652	7.73411e-21	0.982041	6.46521e-74	0.939768	0.979249	8.94499e-66	0.980259	2.34987e-31		3.48162e-40	0.000183444	3.57591e-59	0.000453601	2.28138e-23	0.961149	0.0251835	0.731837	3.34942e-227	0.922684	0.195225	0.632976	0.963413	0.0324354	0.964261	0.0369478	0.954488	1.13546e-22	0.199574	0.647518	0.984641	1.12143e-277	0.966509	5.5112e-62	7.77434e-20	1.33012e-24	0.987225	0.810666	0.135454	0.963677	0.984467	0.0868744	0.987971	0.21719	0.00129869	5.84128e-06	0.972532	0.00330974	0.976475	0.0246396	4.00303e-210	0.00967035	0.975754	0.0777669	0.955555	0.0518934	0.000378793	0.96735		0.869429	0.907015	1.30249e-05	0.960199	8.37603e-10	0.966036	0.962492	0.95255	0.964677	0.96257	0.78954	3.49074e-08	0.614953	0.403277	4.99739e-18	0.720129	0.956002	0.93385	0.971676	0.845749	0.677537	0.973913	0.722831		1.0705e-132	0.0213884	0.310234	0.871269	5.07297e-10		1.17565e-27	7.30567e-27		0.640471	0.982765
RSV_order60	RSV_order60	-0.000108887	-9.83695e-05	0.00886541	-0.000250048	-0.000179848	0.0028517	-0.000206769	-0.000165937	-0.000214984	5.2653e-05			0.00418123	-0.0117166	-0.000185375	-0.00330739	-0.00452941	-0.000193338	-9.22934e-05	-0.000161769	-0.013247	-5.61014e-05	0.00273318	-0.000196643	0.00125024	0.00604162	-0.000183101	0.00338656	0.00217128	-0.0073301	-0.000177164	-0.000174916	-8.36049e-05	-7.09149e-05	-0.000262197		0.000901589	-0.000173926	0.0318839	0.0107793	-0.000264804	-6.3559e-05		-7.88293e-05	-0.0172316		-0.000194616	0.000194657	-0.000169894	-0.000157283	-0.00493625	-0.000738038	-8.83354e-05	0.00461155	0.0107841	-0.000160045		-0.00328882	-8.02165e-05	1	-0.000158889	-0.000107709	-9.47224e-05	-0.000108985		0.000233319	-8.40302e-05	-6.12243e-05	-0.0001528	0.00537864		-9.69654e-05	-0.000141015	-0.00010752		0.00579281	-7.58757e-05	-0.00026238	-0.000134291	0.161754	-9.73509e-05	0.000457569	-4.72392e-05		0.0777207	-0.000144912	-0.000232556	-0.000158952	0.00815682	-0.000149321	-9.62249e-05	-0.000289048	-0.00070349	-7.86209e-05	-0.000200949	-0.00023895	0.00544121	-0.000448374		-0.000122471	0.000665732	-8.80847e-05	0.000708319	-0.000163929	-0.0109157	-0.0275005	-0.000200801	-6.49356e-05	-0.00908142	-0.00011736	-0.000175139	-0.000299456	-0.00898568	0.00134682	-0.017617	-0.0124407	-0.000252774	-8.88198e-05	0.479731	-0.000144874	-0.000104886	-0.00165439	-0.000100193	0.0026551	-0.000209817	-0.000206404		-0.000156051		0.0984929	-9.9078e-05		-0.0001032	-0.000216353	0.998728	-0.000105709	-0.000165937	-0.000165304	-0.000140739	-8.11426e-05	0.00200028	-0.000272372	-9.37592e-05	0.512988	-0.000214429	0.000291926		0.342256	4.88695e-06	0.000212318	0.221834	0.421748	-0.000175588	-0.00139347	-0.000539604	-0.000313593	-0.00065611	-0.000138696	-0.00694795	0.0428395	-0.00059917	-0.000161513	0.00417516	0.00430363	-0.000309235	-0.00175434	0.00325692	-6.93919e-05	-0.000166609	-0.000151348	-0.000352292	-0.000228424	0.02787	-5.77183e-05	-0.000165764	-0.00763823	-3.84199e-05	-7.01801e-05	-0.000467654	-0.000271419	-0.00539297	-0.000212259	-0.000242502	-0.000124117	0.000128336	-0.000106297	-0.000337245	-0.000185972	-0.000281943	-0.000109555	-0.000247906	-0.000200893	-0.0127174	0.000318039	-0.000147546		5.06441e-06	0.00166616	0.0627777	-0.000179886	0.00208148	-0.000153484	-0.000169513	-0.000214493	-0.000159632	-0.00016916	0.494845	-0.00334141	-0.00205489	-0.000390146	0.00723567	0.00127866	-0.000198872	-0.000299191	-0.000127985	-0.00184082	-0.00224316	-0.000117876	0.00365856		-0.000186755	-0.000177969	0.000715331	-0.000108119	-0.000416532		-0.000118846	-9.76208e-05		-0.000511265	-7.78679e-05	0.991905	0.992687	0.408777	0.981412	0.98663	0.790465	0.984629	0.987664	0.984019	0.996086			0.696842	0.274953	0.986219	0.757956	0.673004	0.985628	0.993139	0.987974	0.217076	0.995829	0.798983	0.985382	0.907264	0.573482	0.986388	0.75235	0.839676	0.494615	0.98683	0.986997	0.993785	0.994728	0.98051		0.933052	0.98707	0.00296324	0.315192	0.980316	0.995275		0.99414	0.108347		0.985533	0.98553	0.98737	0.988308	0.645562	0.945176	0.993433	0.667427	0.314978	0.988102		0.759273	0.994037		0.988188	0.991993	0.992958	0.991898		0.982656	0.993753	0.995448	0.988641	0.616261		0.992791	0.989517	0.992007		0.589372	0.994359	0.980496	0.990017	5.47639e-52	0.992763	0.965993	0.996488		4.08944e-13	0.989227	0.982713	0.988184	0.447242	0.988899	0.992846	0.978514	0.947738	0.994155	0.985062	0.982237	0.612164	0.966676		0.990895	0.95054	0.993452	0.94738	0.987814	0.309107	0.0103823	0.985073	0.995173	0.397455	0.991275	0.98698	0.977741	0.40245	0.900136	0.100676	0.246374	0.98121	0.993397	0	0.98923	0.992203	0.877493	0.992552	0.804608	0.984403	0.984656		0.988399		3.59915e-20	0.992634		0.992328	0.983917	0	0.992141	0.987664	0.987711	0.989537	0.993968	0.85215	0.979753	0.99303	0	0.98406	0.9783		3.27882e-237	0.999637	0.984217	2.82182e-97	0	0.986947	0.896696	0.959901	0.97669	0.951253	0.989689	0.517386	6.51365e-05	0.955479	0.987993	0.697261	0.688427	0.977014	0.870156	0.761537	0.994841	0.987614	0.988749	0.973814	0.98302	0.00939653	0.995709	0.987677	0.476651	0.997144	0.994783	0.965244	0.979824	0.615322	0.984221	0.981973	0.990773	0.990459	0.992098	0.974932	0.986175	0.979042	0.991856	0.981572	0.985066	0.236023	0.97636	0.989031		0.999623	0.876629	4.7683e-09	0.986627	0.846222	0.98859	0.987398	0.984055	0.988133	0.987425	0	0.755546	0.848163	0.971002	0.500191	0.905165	0.985216	0.97776	0.990485	0.863817	0.834444	0.991237	0.73319		0.986117	0.98677	0.94686	0.991962	0.969042		0.991165	0.992743		0.962006	0.994211
RSV_order61	RSV_order61	-0.00014606	-0.000131952	-0.000301959	-0.000335413	-0.000241247	-0.000369018	-0.000277359	-0.000222587	-0.000288379	0.607076			0.14939	-0.018361	-0.000248661	-0.0052939	0.0385889	0.00723041	-0.000123802	-0.000216997	-0.017677	-0.000269972	-0.000702482	-0.000263776	0.792691	-0.000503476	-0.000245611	-0.000264153	-0.000292482	-0.0114782	-0.000237647	-0.000234632	-0.000112147	-9.51249e-05	-0.000351709		0.608139	-0.000233304	0.767926	-0.000230465	-0.000355206	-8.52578e-05		-0.000105741	-0.0255599		-0.000261058	0.0328069	-0.000227895	-0.000210979	-0.00661743	-0.00345288	-0.000118493	0.282866	-0.000227162	-0.000214683		-0.00538217	-0.000473082	-0.000158889	1	-0.00014448	-0.000351904	-0.000146192		-0.000136164	-0.000112718	-8.21259e-05	-0.000204965	-0.0002143		-0.000130069	0.497791	-0.000144227		-0.000255098	-0.000101779	-0.000351955	-0.000180137	-0.000317524	-0.000130586	0.263529	-6.33664e-05		0.0519946	-0.000194385	-0.00031195	-0.000213218	-0.000329315	-0.000200298	-0.000129076	-0.000387728	-0.000964984	-0.000105462	-0.000269552	-0.000320526	-0.000324238	-0.000329281		-0.000164282	-0.000618392	-0.000118156	-0.000433294	0.998899	-0.0146721	-0.04168	-0.000269354	-8.71043e-05	-0.0106545	-0.000157426	-0.000267356	-0.000381391	-0.0136391	-0.00132991	-0.0262154	-0.0209681	0.901588	-0.000119143	0.513477	-0.000194333	-0.000140693	-0.00227382	-0.000134398	-0.00013229	-0.000281448	-0.00027687		-0.000209326		0.0885465	-0.000132903		-0.000138432	0.0119803	-0.000136371	-0.000141798	-0.000222587	-0.000221738	-0.000188787	-0.000108844	0.397051	-0.000365359	-0.000125768	0.176882	0.151998	-0.00143729		0.380735	0.627261	-0.000505003	-0.00267421	0.235523	-0.000235533	0.0383773	-0.000723823	-0.000420652	-0.00108795	-0.000186047	-0.0117666	-0.0002218	0.0706916	-0.000216653	-0.000463966	-0.000275954	-0.000414807	-0.00329594	-0.00243477	-9.3082e-05	-0.000223489	-0.000203018	0.286324	-0.000306406	-0.000424294	-7.74231e-05	-0.000222354	-0.0135665	-0.000220198	-9.41392e-05	-0.000627308	-0.00036582	-0.00785556	-0.000284723	-0.000325291	-0.00016649	-0.00104358	-0.000142586	-0.000479101	-0.000249462	-0.000481442	-0.000146957	-0.000333931	-0.000269477	-0.0194638	-0.000996244	-0.000197917		-0.000928298	-0.000575803	0.00909478	-0.000241298	0.489548	-0.000205883	-0.000227384	-0.00028772	-0.000214129	-0.00022691	0.0194763	-0.00591816	-0.00697187	-0.00523467	-0.000391424	-0.00190222	-0.000266766	-0.000401333	-0.000171678	-0.00329423	-0.00566216	-0.000158118	-0.00203438		-0.000250512	-0.000238727	-0.000548656	-0.000874204	-0.000563237		-0.00015942	-0.000130948		-0.000740952	-0.000104452	0.989142	0.990191	0.977555	0.975069	0.982067	0.972572	0.979383	0.983453	0.978564	0			1.605e-44	0.0870954	0.981516	0.621828	0.000322098	0.500502	0.990796	0.983869	0.099521	0.979932	0.947813	0.980392	0	0.962584	0.981742	0.980364	0.978259	0.284837	0.982334	0.982558	0.991663	0.992928	0.973858		0	0.982657	0	0.982868	0.973598	0.993662		0.992139	0.0172225		0.980594	0.00223125	0.983059	0.984316	0.53751	0.747664	0.991191	1.80518e-159	0.983113	0.984041		0.61603	0.964841	0.988188		0.989259	0.973843	0.989132		0.989878	0.99162	0.993895	0.984763	0.984069		0.990331	0	0.989278		0.981037	0.992434	0.973839	0.986609	0.976398	0.990292	6.53072e-138	0.995289		1.24802e-06	0.98555	0.976812	0.98415	0.975522	0.98511	0.990404	0.971182	0.928357	0.99216	0.979963	0.976175	0.975899	0.975524		0.987787	0.954053	0.991216	0.967797	0	0.171582	0.000102242	0.979978	0.993525	0.32083	0.988297	0.980126	0.971652	0.203771	0.901383	0.0145647	0.0507116	0	0.991143	0	0.985554	0.989541	0.832214	0.990009	0.990165	0.979079	0.979419		0.984439		1.37919e-16	0.99012		0.989709	0.264296	0.989862	0.989459	0.983453	0.983517	0.985966	0.991908	0	0.972844	0.99065	5.69963e-62	4.80159e-46	0.893467		1.27771e-297	0	0.962471	0.80323	9.32192e-110	0.982491	0.000347418	0.94623	0.968736	0.919258	0.98617	0.27291	0.983512	4.25521e-11	0.983895	0.965518	0.979487	0.96917	0.758768	0.820534	0.99308	0.983386	0.984908	1.633e-163	0.977224	0.968465	0.994244	0.983471	0.20619	0.983631	0.993002	0.953391	0.972809	0.464199	0.978835	0.975821	0.987623	0.92254	0.9894	0.964394	0.981456	0.96422	0.989075	0.975179	0.979969	0.0697238	0.926043	0.985287		0.931074	0.957214	0.396761	0.982063	0	0.984695	0.983097	0.978613	0.984082	0.983132	0.0695435	0.581341	0.515945	0.625733	0.970907	0.859321	0.98017	0.970171	0.987238	0.75889	0.597795	0.988246	0.84966		0.981378	0.982254	0.959229	0.935081	0.958147		0.988149	0.990265		0.944959	0.992235
RSV_order62	RSV_order62	0.000128596	-8.94488e-05	0.00486027	-7.60063e-05	-0.000163538	-0.000200955	-0.000188018	-0.000150889	-0.000195489	-0.000219557			0.0306101	-0.00223864	-0.000168564	-0.00357735	-0.00372347	-0.000175885	-8.39237e-05	0.000731335	-0.0070577	0.571106	-7.57936e-05	-0.000178811	0.193441	0.000139488	-0.000166497	-0.000179066	-0.00019827	-0.00770364	-0.000161098	-0.000159054	0.000320457	-6.44839e-05	0.00210485		0.262096	-0.000158154	0.201023	-0.00015623	0.000329637	-5.77952e-05		-7.16806e-05	-0.0111837		-0.000176968	-0.000134147	-0.000154487	0.93585	-0.00487844	-0.00235128	-8.03247e-05	0.10215	-0.00015399	-0.000145531		-0.00363547	-0.000320697	-0.000107709	-0.00014448	1	0.445162	-9.91016e-05		-9.23036e-05	0.000220365	-5.56721e-05	8.57368e-05	-0.000145271		-8.81721e-05	-0.000157534	-9.77697e-05		0.000526369	-6.89949e-05	-0.000238586	-0.000122112	0.00353261	-8.85226e-05	0.135698	-4.29553e-05		0.0436905	-0.000131771	-0.000211467	-0.000144538	-0.000223238	0.00012708	-8.74988e-05	-0.000262836	-0.00065415	-7.14912e-05	-0.000182726	-0.00021728	-0.000179342	-0.000407713		-0.000111365	-0.0004192	-8.00967e-05	-0.000293725	-0.000149063	-0.00544048	-0.0232735	-0.000182592	-5.90469e-05	-0.00266037	-0.000106717	-0.000181237	-0.0002723	-0.00897636	-0.000901529	-0.0174573	0.00939954	-0.000208763	-8.07652e-05	0.000306524	-0.000131736	0.00077721	-0.00153057	-9.11066e-05	-8.96777e-05	-0.00019079	-0.000187686		-0.000141899		0.240613	-9.00931e-05		-9.38416e-05	-0.000199743	-9.24443e-05	-9.61229e-05	-0.000150889	-0.000150314	0.000234129	-7.37841e-05	0.0826293	-0.000247672	-8.52567e-05	-0.000167546	-0.000194983	-0.000971044		0.0691171	0.0729757	0.0681347	0.0784928	0.0624118	0.00703143	-0.00172658	-0.00049067	-1.16849e-05	-0.000372682	-9.71808e-05	-0.00164168	-0.000150355	-0.000523291	-0.000146867	0.000756505	-0.000187066	0.000555712	-0.00224682	-0.0016505	-6.30991e-05	-0.0001515	-0.000137623	0.0502256	-0.000134241	0.143977	-5.24841e-05	-0.000150731	-0.0089397	-0.000149269	-6.38158e-05	-0.000413399	-0.000247985	-0.00526854	-0.00019301	0.264306	-0.000112862	0.0221174	-9.66574e-05	0.0916089	-0.000169107	0.132012	-9.96201e-05	-0.000226367	-0.000182675	-0.0132158	-0.000668347	-0.000134166		-0.000629281	-0.00039033	-0.000462572	-0.000163573	-0.000268527	-0.000139566	-0.000154141	-0.000195042	-0.000145155	-0.00015382	-0.00568887	-0.00366308	-0.00464064	-0.00355906	-0.000265342	-0.00128949	-0.000180837	-0.000272059	-0.000116379	-0.00221027	-0.00385567	-0.000107186	-0.00138154		-0.000169819	-0.000140378	-0.000371927	-0.000592612	-8.89776e-05		-9.69331e-05	-8.87681e-05		-0.000408092	-7.08064e-05	0.99044	0.99335	0.650652	0.99435	0.987843	0.985061	0.986023	0.988783	0.985468	0.983679			0.00433427	0.834773	0.987469	0.738894	0.728641	0.986925	0.993761	0.945673	0.510791	0	0.994365	0.986707	5.56196e-74	0.98963	0.987623	0.986688	0.985261	0.472884	0.988024	0.988176	0.97618	0.995206	0.844517		2.20459e-136	0.988243	7.27485e-80	0.988386	0.975498	0.995703		0.994671	0.297379		0.986844	0.990027	0.988515	0	0.649433	0.826588	0.994029	1.39152e-21	0.988552	0.989181		0.73481	0.976162	0.991993	0.989259		0	0.992633		0.993138	0.983619	0.995861	0.993626	0.9892		0.993445	0.988289	0.992732		0.960884	0.994871	0.982264	0.990922	0.742042	0.993419	5.7325e-37	0.996807		4.64543e-05	0.990204	0.98428	0.989255	0.983405	0.990553	0.993495	0.980462	0.951399	0.994685	0.986416	0.983848	0.986668	0.969697		0.991721	0.968844	0.994045	0.978166	0.988919	0.612212	0.0300988	0.986426	0.99561	0.804228	0.992066	0.986527	0.979759	0.402938	0.933057	0.103801	0.381129	0.984481	0.993996	0.977215	0.990207	0.942271	0.886598	0.993227	0.993333	0.985817	0.986048		0.989451		1.30598e-114	0.993302		0.993024	0.985151	0.993128	0.992854	0.988783	0.988826	0.982596	0.994515	1.23727e-14	0.981589	0.993662	0.987545	0.985505	0.927909		1.13586e-10	9.85818e-12	2.07338e-10	2.39187e-13	5.85433e-09	0.512366	0.872193	0.963535	0.999131	0.972299	0.992775	0.878427	0.988823	0.961113	0.989082	0.943806	0.986094	0.958705	0.834178	0.87778	0.995309	0.988737	0.989769	2.83115e-06	0.99002	1.90863e-41	0.996098	0.988795	0.404862	0.988903	0.995256	0.969274	0.981566	0.623499	0.985652	9.61758e-139	0.99161	0.0393002	0.992814	1.193e-17	0.987429	4.61981e-35	0.992594	0.983173	0.98642	0.218163	0.950345	0.990026		0.953244	0.970988	0.965622	0.98784	0.980039	0.989625	0.988541	0.985501	0.989209	0.988565	0.596069	0.732873	0.665456	0.74018	0.980276	0.904366	0.986557	0.979777	0.991348	0.836837	0.719407	0.992032	0.897575		0.987376	0.989564	0.972356	0.955966	0.993385		0.992794	0.993401		0.969669	0.994736
RSV_order63	RSV_order63	-0.000161351	5.25741e-05	0.62199	0.182392	0.00248081	0.0007397	-0.000457946	-0.000367514	0.00967264	-0.000410403			0.11276	-0.0128394	-0.000410564	-0.00167715	-0.00292305	-0.000438192	-0.000204409	0.364953	-0.0147861	0.474837	0.069027	-0.00043552	0.116293	0.00113462	-0.000405528	-0.000372914	-0.000482916	-0.00249358	-0.000392378	-0.0003874	0.0111568	-0.00015706	0.0102946		0.143781	-0.000385208	0.127654	-0.000380521	0.0252844	-0.000140769		-0.000174589	-0.0118223		-0.000431032	0.0225785	-0.000376276	0.416515	0.00087078	0.010591	0.000582281	0.236291	-0.000375067	-0.000354463		-0.00376262	0.0219345	-9.47224e-05	-0.000351904	0.445162	1	-0.000241377		0.865145	0.88699	-0.000135598	0.00130934	0.0907485		-0.000214757	-6.52081e-05	-0.000238133		0.790976	0.0110628	-0.000483067	-0.000297423	0.000641747	0.754703	0.0667183	-0.000104624		0.0622376	-0.000320948	-0.000307999	-0.000352043	-0.000543731	-0.000248932	-0.000213117	-0.000589067	-0.0011996	0.88771	-0.000445057	-0.00052922	-0.000463959	-0.000607628		0.000316112	0.00689706	0.00194184	0.00771454	-0.000363065	-0.00643729	-0.0335171	-6.30956e-05	-0.000143818	0.010827	-0.000259926	-0.00038153	0.0230337	-0.00548711	0.00591316	-0.0210933	0.00877083	0.00266844	-0.000196716	0.53536	-0.000320863	0.00464841	-0.00255139	-0.000221904	0.000414978	0.0221223	-0.000438455		0.0609761		0.116833	-0.000219435		-0.000228565	0.00055352	-0.000225162	0.0108402	-0.000367514	-0.000366112	0.741159	-0.000179713	0.0391065	-0.000603244	-0.000207656	0.0473624	0.000300429	0.0076552		0.101218	0.0531457	0.0305124	0.0378848	0.110629	0.00184836	0.0227354	-0.000878377	0.0550049	-0.000912815	0.210911	-0.00884732	-0.000260976	0.0014018	-0.000106033	0.00020398	0.000971819	9.61516e-05	0.0199886	0.010355	-0.000153687	0.0608598	0.000512694	0.0831515	0.000716354	0.592881	-0.000127833	-5.46148e-05	0.0016697	-0.000313236	-0.000155433	-0.000799479	-0.000386337	-0.00492684	0.00535594	0.117193	-0.000274892	0.0126791	0.000593355	0.040973	0.0532847	0.060924	0.0103525	0.00237417	-0.000444932	-0.0180081	-0.000598377	-0.000326781		0.0025691	-0.000764498	0.0627928	-0.000398407	0.00375523	-0.000339933	2.16728e-05	-0.000475054	-0.000353548	-0.000374651	0.0194783	0.00161549	0.0171273	0.0202926	0.00901316	0.0100355	-0.000427894	-0.00066264	0.00244176	-0.00264878	0.0125156	-0.000261068	0.0113902		0.0425916	-0.000393097	0.00722113	0.0129789	0.000696865		0.0752558	-0.000216208		-0.000859369	0.0110562	0.988005	0.996092	0	7.69044e-66	0.817199	0.945052	0.965965	0.972683	0.367447	0.969497			5.64915e-26	0.231558	0.969485	0.875822	0.785349	0.967433	0.984805	7.86745e-272	0.168275	0	1.20073e-10	0.967631	1.559e-27	0.915807	0.969859	0.972282	0.964111	0.816275	0.970836	0.971206	0.298545	0.988324	0.337447		2.45414e-41	0.971369	7.06418e-33	0.971717	0.0184612	0.989535		0.987021	0.270644		0.967965	0.0353773	0.972032	0	0.935335	0.323721	0.956733	1.75627e-110	0.972122	0.973653		0.725902	0.0409548	0.992958	0.973843	0		0.982057		0	0	0.98992	0.902902	2.39282e-17		0.984036	0.995152	0.982298		0	0.302634	0.9641	0.977892	0.952319	0	4.8655e-10	0.992222		6.45232e-09	0.976143	0.977106	0.973833	0.959595	0.981495	0.984157	0.956229	0.911004	0	0.966923	0.960672	0.965519	0.954852		0.976503	0.520459	0.856422	0.472258	0.973014	0.548641	0.00178521	0.995309	0.989309	0.313054	0.980678	0.971642	0.0318377	0.609167	0.58166	0.0493469	0.413795	0.803646	0.985376	0	0.97615	0.664931	0.812094	0.983504	0.969157	0.0392563	0.967413		1.29511e-08		8.91714e-28	0.983688		0.983009	0.958868	0.983262	0.312465	0.972683	0.972788	0	0.98664	0.000267259	0.955177	0.984563	1.008e-05	0.977668	0.475672		3.22191e-21	7.22072e-07	0.00446012	0.000413736	4.6666e-25	0.863264	0.0341211	0.934772	2.91384e-07	0.932221	6.63021e-88	0.409734	0.9806	0.896082	0.992117	0.984836	0.927851	0.992852	0.062517	0.33462	0.988575	1.38002e-08	0.961899	8.42278e-15	0.946784	0	0.990497	0.99594	0.876369	0.976717	0.988445	0.94062	0.971285	0.646191	0.617751	6.1358e-28	0.979566	0.237438	0.955911	0.000133862	6.75391e-07	1.33249e-08	0.334739	0.824927	0.966932	0.0933414	0.955538	0.97571		0.810815	0.943213	4.72817e-09	0.970388	0.726419	0.974733	0.998389	0.964695	0.973721	0.972153	0.0695157	0.880353	0.1105	0.0586307	0.401012	0.349749	0.968198	0.950769	0.820027	0.805064	0.243543	0.980593	0.288547		7.17952e-05	0.970783	0.501053	0.226528	0.94823		2.189e-12	0.983928		0.936181	0.302921
RSV_order64	RSV_order64	-0.000100185	-9.05085e-05	-0.000207119	-0.000230066	-0.000165476	-0.000253116	-0.000190245	-0.000152677	-0.000197804	-0.000234241			-0.00033815	0.00460085	-0.000170561	-0.00186184	0.00314057	-0.000183605	-8.4918e-05	-0.000148842	-0.00492943	-0.000185178	-0.000481845	-0.000180929	0.00300857	-0.000345343	-0.000168469	-0.000181187	-0.000200618	0.00854874	-0.000163006	-0.000160938	-7.69238e-05	-6.52479e-05	-0.000241244		-0.00035505	-0.000160027	-0.000352761	-0.00015808	-0.000243642	-5.84799e-05		-7.25298e-05	0.00558179		-0.000179064	-0.000228502	-0.000156317	-0.000144714	-0.00405524	-0.00151921	-8.12762e-05	-0.000131853	-0.000155815	-0.000147255		-0.00288053	-0.000324496	-0.000108985	-0.000146192	-9.91016e-05	-0.000241377	1		-9.3397e-05	-7.73151e-05	-5.63316e-05	-0.000140589	-0.000146992		-8.92166e-05	-0.000273827	-9.8928e-05		-0.000174976	-6.98123e-05	-0.000241412	-0.000123559	-0.000217795	-8.95713e-05	-0.000326181	-4.34642e-05		-0.000989294	-0.000133332	-0.000213972	-0.00014625	-0.000225883	-0.000137388	-8.85353e-05	-0.000265949	-0.000661899	-7.23381e-05	-0.000184891	-0.000219854	-0.000222401	-0.000412543		-0.000112684	-0.000424166	-8.10456e-05	-0.000297204	-0.000150829	-0.00375878	0.00262036	-0.000184755	-5.97464e-05	-5.05568e-05	-0.000107982	-0.000183384	-0.000275526	0.011626	-0.000912209	0.0022107	-0.00772133	-0.000232574	-8.1722e-05	-0.000253934	-0.000133297	-9.6504e-05	-0.0009082	-9.21858e-05	-9.07401e-05	-0.00019305	-0.00018991		-0.00014358		-0.000672497	-9.11604e-05		-9.49533e-05	-0.000202109	-9.35394e-05	-9.72616e-05	-0.000152677	-0.000152094	-0.000129492	-7.46582e-05	-0.000376664	-0.000250606	-8.62667e-05	-0.000215289	0.212273	0.000862582		-0.000540634	-0.000136472	0.00104812	-0.00183456	-0.000531166	-0.000161556	0.00114417	-0.000496483	-0.000288533	-0.000746242	-0.000127613	-0.00543027	-0.000152136	-0.000557017	-0.000148606	-0.000318243	-0.000189282	-0.000284523	-0.00227343	-0.00167005	-6.38466e-05	-0.000153295	-0.000139254	-0.000325734	-0.00021017	-0.000291031	-5.31059e-05	-0.000152517	-0.0011546	-0.000151038	-6.45718e-05	0.00168234	-0.000250922	-3.53805e-05	-0.000195297	0.000657625	-0.000114199	-0.00058156	-9.78024e-05	-0.000328624	-0.00017111	0.0731984	-0.0001008	-0.000229049	-0.000184839	-0.00134373	-0.000514338	-0.000135755		-0.000636736	0.00599367	-0.000478878	-0.000165511	-0.000737245	-0.000141219	-0.000155967	-0.000197352	-0.000146875	-0.000155642	0.00495044	0.00857306	-0.00251577	-0.00213171	-0.000268485	-0.00130477	-0.00018298	-0.000275282	-0.000117757	-0.00226008	-0.0021725	-0.000108456	-0.00139791		-0.000171831	-0.000163747	-0.000376333	-0.000599632	-0.000386334		-0.000109349	-8.98197e-05		-0.00042579	-7.16452e-05	0.992552	0.993271	0.984603	0.982898	0.987699	0.981184	0.985857	0.98865	0.985296	0.982587			0.974865	0.668153	0.987321	0.862277	0.769811	0.986351	0.993687	0.988935	0.646019	0.986234	0.96419	0.98655	0.77923	0.974331	0.987476	0.986531	0.985086	0.425718	0.987882	0.988036	0.994281	0.995149	0.982067		0.973609	0.988104	0.97378	0.988248	0.981889	0.995652		0.994608	0.603005		0.986689	0.983014	0.988379	0.989242	0.705545	0.887434	0.993958	0.990198	0.988417	0.989053		0.788397	0.97588	0.991898	0.989132	0.992633	0.982057			0.993057	0.994252	0.995812	0.989549	0.989073		0.993367	0.979645	0.992646		0.986992	0.99481	0.982054	0.990815	0.98381	0.993341	0.975755	0.996769		0.926557	0.990088	0.984094	0.989128	0.983209	0.989787	0.993418	0.980231	0.950824	0.994622	0.986255	0.983657	0.983467	0.969338		0.991623	0.968475	0.993975	0.977908	0.988787	0.726171	0.807114	0.986266	0.995558	0.996241	0.991973	0.986367	0.979519	0.278683	0.932266	0.836805	0.471869	0.982711	0.993925	0.981124	0.990091	0.992826	0.932563	0.993147	0.993254	0.985649	0.985882		0.989326		0.950038	0.993223		0.992941	0.984976	0.993046	0.992769	0.98865	0.988693	0.990373	0.99445	0.972004	0.981371	0.993587	0.983996	4.79782e-89	0.935942		0.959825	0.989855	0.922204	0.864276	0.960528	0.98799	0.9151	0.963103	0.978552	0.944567	0.990513	0.61288	0.98869	0.958609	0.988953	0.976344	0.985929	0.97885	0.832242	0.876343	0.995254	0.988604	0.989648	0.975788	0.984376	0.978367	0.996052	0.988662	0.914329	0.988772	0.9952	0.87544	0.981347	0.99737	0.985482	0.951141	0.99151	0.956786	0.992729	0.975573	0.98728	8.52749e-12	0.992506	0.982973	0.986259	0.900364	0.961777	0.989908		0.952691	0.576529	0.964411	0.987696	0.945234	0.989502	0.988405	0.985329	0.989081	0.98843	0.644613	0.424403	0.81467	0.842559	0.980042	0.903238	0.986397	0.979537	0.991246	0.833213	0.839587	0.991937	0.896369		0.987226	0.987827	0.972028	0.955445	0.971285		0.991871	0.993323		0.968354	0.994674
RSV_order65	RSV_order65
RSV_order66	RSV_order66	0.221607	-8.42999e-05	0.752845	0.20047	-0.000154125	0.0169703	-0.000177195	-0.000142204	-0.000184236	-0.000218173			0.111636	-0.0106206	-0.000158861	-0.00334877	-0.00151412	0.000421034	-7.90929e-05	0.407874	-0.00660431	0.244671	-0.000448792	-0.000168518	0.0569527	-0.000321654	-0.000156913	0.00621098	0.0851701	-0.00068546	-0.000151824	-0.000149898	-7.16471e-05	-6.07721e-05	-0.000224695		0.0621873	-0.00014905	0.0896093	0.030422	0.0254303	-5.44683e-05		-6.75545e-05	-0.0171898		-0.000166781	0.0251882	-0.000145594	-0.000134787	-0.0013507	-0.00222726	-7.5701e-05	0.243804	0.0304306	-0.000137154		-0.00290846	0.0252247	0.000233319	-0.000136164	-9.23036e-05	0.865145	-9.3397e-05		1	0.973687	-5.24675e-05	-0.000130945	0.13426		-8.30967e-05	0.00385512	-9.21418e-05		0.834704	-6.50234e-05	0.11095	-0.000115083	-0.000202855	0.828577	0.00421287	-4.04827e-05		0.0526918	-0.000124186	-0.000199294	-0.000136218	0.0232441	-0.000127964	-8.24621e-05	-0.000247706	-0.000616495	0.974546	-0.000172208	-0.000204773	-0.000207145	-0.000384244		-0.000104954	-0.00039507	-7.54861e-05	-0.000276817	-0.000140482	-0.00906964	-0.0234396	-0.000172081	-5.5648e-05	-0.00612994	-0.000100574	-0.000170805	-0.000256626	-0.00855405	-0.000849635	-0.0164026	-0.00988818	-0.00021662	-7.61161e-05	0.658309	-0.000124153	-8.98842e-05	-0.00142463	-8.58622e-05	-8.45156e-05	-0.000179807	-0.000176883		-0.000133731		0.0182272	-8.49071e-05		-8.84398e-05	-0.000188245	-8.71229e-05	-9.05898e-05	-0.000142204	-0.000141661	0.93445	-6.95369e-05	0.135662	-0.000233416	-8.0349e-05	0.0551284	-0.00018376	0.0161195		0.11871	0.0265428	0.111518	-0.00155878	0.115748	-0.000150474	0.0237606	-0.000462426	-0.000268741	-0.000695052	0.231701	-0.00661469	-0.0001417	-0.000518807	-0.000138412	-0.000296412	-0.000176298	0.0693011	0.0364512	-0.00155549	-5.94669e-05	-0.000142779	-0.000129701	0.0577808	-0.000195753	0.572197	-4.9463e-05	-0.000142055	-0.00876307	-0.000140677	-6.01424e-05	-0.000400766	-0.00023371	-0.00483613	-0.0001819	-0.000207818	-0.000106365	0.014731	-9.10935e-05	-0.000306082	-0.000159373	-0.000307577	-9.38857e-05	-0.000213337	-0.00017216	-0.00987627	-0.000498543	-0.000126443		-0.000593058	0.00544083	0.0748603	-0.000154157	0.103551	-0.000131532	-0.000145268	-0.000183815	-0.0001368	-0.000144965	0.0206838	-0.0020207	-0.00445879	-0.0033477	0.0504061	-0.00121527	-0.000170428	-0.000256398	-0.00010968	-0.0011924	-0.00364269	-0.000101016	-0.00130202		-0.000160044	0.03433	-0.000350518	-0.000558499	-0.000359833		0.303356	0.221758		-0.000467268	-6.67306e-05	4.46586e-97	0.993733	0	1.99036e-79	0.988542	0.113807	0.986827	0.989429	0.986304	0.983782			1.73013e-25	0.322373	0.98819	0.755025	0.887809	0.968707	0.99412	0	0.538317	1.45902e-118	0.966645	0.987472	1.09113e-07	0.976091	0.988335	0.562784	1.86308e-15	0.949076	0.988713	0.988857	0.994674	0.995482	0.983297		6.63598e-09	0.98892	5.95363e-17	0.00457947	0.0177957	0.995951		0.994978	0.109206		0.987602	0.0189115	0.989176	0.98998	0.89985	0.835601	0.994372	1.03471e-117	0.00456805	0.989804		0.786395	0.0187394	0.982656	0.989878	0.993138	0	0.993057			0	0.996099	0.990265	3.22518e-36		0.993822	0.719445	0.99315		0	0.995166	3.40512e-25	0.991445	0.98492	0	0.694663	0.99699		8.97171e-07	0.990768	0.985185	0.989874	0.0303072	0.990487	0.99387	0.981587	0.954193	0	0.987198	0.984778	0.984601	0.97144		0.992198	0.970636	0.994388	0.979423	0.989556	0.398068	0.0289419	0.987208	0.995863	0.567892	0.992523	0.987302	0.980924	0.425431	0.936902	0.126411	0.356868	0.983897	0.994341	0	0.99077	0.993318	0.894399	0.993617	0.993717	0.986633	0.986851		0.990058		0.0894224	0.993688		0.993425	0.986006	0.993523	0.993265	0.989429	0.989469	0	0.99483	5.99275e-37	0.982649	0.994027	2.7405e-07	0.98634	0.133092		1.25435e-28	0.0133778	1.94439e-25	0.884522	2.73209e-27	0.988814	0.0268153	0.965633	0.980023	0.948364	3.44238e-106	0.537679	0.989466	0.961446	0.98971	0.977967	0.986894	1.01383e-10	0.000680164	0.884764	0.995579	0.989386	0.990358	7.11651e-08	0.985448	0	0.996323	0.98944	0.414208	0.989542	0.995529	0.970213	0.982627	0.652273	0.986478	0.984551	0.992093	0.169868	0.993228	0.977248	0.988152	0.977137	0.99302	0.984141	0.987202	0.357447	0.96295	0.9906		0.955933	0.61219	2.85112e-12	0.98854	3.876e-22	0.990222	0.989201	0.986335	0.98983	0.989223	0.0539288	0.850659	0.677814	0.7551	2.60733e-06	0.909847	0.98733	0.980941	0.991846	0.911536	0.734303	0.99249	0.903442		0.988102	0.00137607	0.973946	0.958498	0.973254		2.80985e-184	3.28734e-97		0.965273	0.995039
RSV_order67	RSV_order67	0.000864697	-6.97844e-05	0.718054	0.200452	-0.000127586	8.44267e-06	-0.000146684	-0.000117718	-0.000152512	-0.000131188			0.104881	-0.00747538	-0.000131507	-0.00277369	-0.00328291	-0.000111794	-6.54739e-05	0.414271	-0.00596996	0.251086	-0.000371515	-0.000139501	0.034161	0.00172344	-0.000129894	-0.0001397	-0.000154682	0.000874289	-0.000125682	-0.000124088	0.0015815	-5.03078e-05	0.00951149		0.0322334	-0.000123385	0.0430071	-0.000121884	0.0284739	-4.50895e-05		-5.59223e-05	-0.0124887		-0.000138063	0.0260356	-0.000120524	-0.000111579	-0.000422185	-0.00184375	-6.26661e-05	0.210543	-0.000120137	-0.000113537		-0.00276918	-0.000250195	-8.40302e-05	-0.000112718	0.000220365	0.88699	-7.73151e-05		0.973687	1	-4.34331e-05	0.000821428	0.100994		-6.87883e-05	0.000256876	-7.6276e-05		0.858469	-5.38271e-05	-0.000186135	-9.52672e-05	0.0153424	0.849385	0.0011104	-3.3512e-05		0.0471924	-0.000102802	-0.000164978	-0.000112762	-0.000174162	0.000981899	-6.8263e-05	-0.000205054	-0.000510342	0.999014	-0.000142556	-0.000169513	-0.000171477	-0.000318081		-8.68822e-05	-0.000327043	-6.24882e-05	-0.000229152	-0.000116293	-0.00885081	-0.0182437	-0.000142451	-4.6066e-05	-0.00401339	-8.32565e-05	-0.000141394	-0.000212438	-0.00631943	-0.000703337	-0.0123371	-0.00705954	-9.20471e-05	-6.30098e-05	0.603436	-0.000102775	0.00353673	-0.00115893	-7.10777e-05	-6.9963e-05	-0.000148846	-0.000146425		-0.000110704		0.0101654	-7.0287e-05		-7.32114e-05	-0.000155831	-7.21213e-05	-7.49912e-05	-0.000117718	-0.000117269	0.835269	-5.75634e-05	-9.45546e-05	-0.000193224	-6.65138e-05	0.053368	-0.000152118	-0.000760125		0.0757106	0.0231849	-0.000255993	-0.001382	0.0919036	0.0296354	0.024584	-0.000382801	-0.000222466	0.000934424	0.237539	-0.0059815	-0.000117301	-0.000429474	-0.000114579	0.00418699	-0.000145941	0.0032441	-0.00163578	-0.00127912	-4.92274e-05	-0.000118194	-0.000107368	0.0571213	0.000141997	0.587281	-4.0946e-05	-0.000117594	-0.00523864	-0.000116454	-4.97865e-05	-0.000331759	-0.000193468	-0.00395976	-0.000150579	0.00236162	-8.80501e-05	-0.000552359	-7.54082e-05	-0.000253378	-0.00013193	-0.000162632	-7.77196e-05	-0.000176603	-0.000142516	-0.00779198	-0.000519234	-0.000104671		-0.00049094	-0.00030452	0.0670037	-0.000127613	0.00102589	-0.000108883	-0.000120255	-0.000152164	-0.000113244	-0.000120004	0.0222542	-0.00164625	-0.00302856	-0.00274729	-0.000207009	-0.00100524	-0.000141082	-0.000212249	-9.07939e-05	-0.00165361	-0.0027558	-8.36223e-05	-0.00105725		-0.000132486	-0.000126253	-0.000290162	-0.000462332	0.000914002		0.0848961	-6.92533e-05		-2.05947e-06	-5.52403e-05	0.935786	0.994812	0	2.05657e-79	0.990515	0.999372	0.989095	0.991249	0.988662	0.990247			1.13433e-22	0.4861	0.990224	0.796069	0.759693	0.991689	0.995133	0	0.578038	5.81492e-125	0.972386	0.989629	0.00145324	0.872423	0.990344	0.989615	0.988501	0.935075	0.990657	0.990775	0.882851	0.99626	0.375483		0.00266352	0.990827	6.09705e-05	0.990939	0.00796429	0.996648		0.995843	0.244556		0.989736	0.0152551	0.99104	0.991705	0.968622	0.863602	0.995341	1.3435e-87	0.991069	0.99156		0.796394	0.981402	0.993753	0.99162	0.983619	0	0.994252		0		0.996771	0.938992	3.93868e-21		0.994886	0.980905	0.994329		0	0.995998	0.986163	0.992918	0.152831	0	0.917597	0.997509		1.08459e-05	0.992358	0.987736	0.991617	0.987053	0.927105	0.994925	0.984757	0.962074	0	0.989402	0.987398	0.987253	0.976356		0.993541	0.975691	0.995354	0.982966	0.991355	0.40955	0.0891324	0.98941	0.996575	0.708443	0.993811	0.989489	0.984208	0.555985	0.94775	0.250329	0.510681	0.993157	0.995316	0	0.99236	0.741752	0.914009	0.994716	0.994799	0.988935	0.989115		0.99177		0.343546	0.994775		0.994557	0.988416	0.994638	0.994425	0.991249	0.991282	0	0.995721	0.992971	0.985636	0.995055	6.48839e-07	0.988692	0.943538		1.61256e-12	0.0307317	0.980971	0.897542	9.38541e-18	0.00574717	0.0219661	0.971548	0.983462	0.93062	1.15089e-111	0.577303	0.99128	0.96808	0.991482	0.696446	0.989151	0.762447	0.878861	0.905132	0.99634	0.991213	0.992018	1.00067e-07	0.989444	0	0.996956	0.991258	0.625471	0.991343	0.996299	0.97534	0.985618	0.712164	0.988806	0.825837	0.993454	0.958954	0.994394	0.981165	0.990192	0.98791	0.994222	0.986871	0.989405	0.467823	0.961414	0.992219		0.963515	0.977364	4.1029e-10	0.990513	0.923849	0.991905	0.99106	0.988688	0.991581	0.991079	0.0380997	0.878092	0.777801	0.797968	0.984611	0.925377	0.989512	0.984222	0.99325	0.877551	0.797355	0.993783	0.921528		0.990151	0.990614	0.978431	0.96564	0.932133		2.29132e-15	0.994852		0.999847	0.995893
RSV_order68	RSV_order68	-5.62809e-05	-5.08448e-05	0.00739109	0.00152472	-9.2959e-05	-0.000142192	-0.000106874	-8.57689e-05	-0.00011112	-0.000131589			-0.000225817	-0.00679659	-9.58159e-05	0.0187408	-0.00257402	1.17626e-05	-4.77042e-05	-8.36147e-05	0.000358639	-0.000104027	-0.000270685	0.0439852	-0.000262843	-0.000194003	-9.46406e-05	0.00543694	-0.000112701	-0.00356822	-9.15716e-05	-9.041e-05	-4.32133e-05	-3.66542e-05	-0.000135523		-0.000199456	-8.98983e-05	0.000473838	-8.88045e-05	-0.000136871	-3.28521e-05		-4.07449e-05	-0.0097417		-0.000100593	0.00263552	-8.78139e-05	-8.12959e-05	-0.00249569	-0.00134335	-4.56584e-05	0.00714882	-8.75317e-05	-8.27231e-05		-0.00207401	-0.000182291	-6.12243e-05	-8.21259e-05	-5.56721e-05	-0.000135598	-5.63316e-05		-5.24675e-05	-4.34331e-05	1	-7.89787e-05	-8.25757e-05		-5.01191e-05	-0.000153828	-5.55746e-05		-9.82961e-05	-3.92183e-05	-0.000135618	-6.94115e-05	-0.000122351	-5.03183e-05	-0.000183238	-2.44168e-05		0.0016191	-7.49016e-05	-0.000120203	-8.21585e-05	-0.000126894	-7.71802e-05	-4.97363e-05	-0.000149402	-0.000371834	-4.06372e-05	0.304465	-0.000123507	-0.000124938	0.111512		-6.33023e-05	-0.000238283	-4.55288e-05	-0.00016696	-8.47307e-05	-0.00162686	0.0125241	-0.000103789	-3.35636e-05	-0.00514062	-6.06606e-05	-0.000103019	-0.000154782	-0.00528024	-0.00051245	-0.00630737	-0.00704308	-0.000130653	-4.59088e-05	0.0060376	-7.48818e-05	-5.42129e-05	-0.000876165	-5.17871e-05	-5.09749e-05	-0.000108449	-0.000106685		-8.06589e-05		0.00098536	-5.1211e-05		-5.33417e-05	-0.000113538	-5.25475e-05	0.0684156	-8.57689e-05	-8.54417e-05	-7.27447e-05	-4.19406e-05	0.00229887	-0.000140783	-4.84619e-05	-0.000120942	0.032351	0.00916441		0.00167054	-0.000167783	0.00377561	-0.000134904	-4.61528e-05	-9.07572e-05	0.00143967	-0.000278908	0.0106993	0.0427139	-7.16887e-05	-0.00422942	-8.54653e-05	0.001156	-8.34823e-05	-0.000178779	-0.000106333	0.00078941	-0.00127714	0.000991028	-3.5867e-05	0.0153091	-7.82282e-05	-0.000182987	-0.000118067	-0.000163492	-2.98332e-05	-8.56791e-05	-0.0049573	-8.48481e-05	-3.62744e-05	-0.000241719	-0.00014096	-0.00302824	-0.000109712	-0.000125344	-6.41531e-05	0.000380412	-5.49423e-05	-0.000184611	-9.61243e-05	0.000325813	-5.66264e-05	-0.000128672	-0.000103837	-0.00752855	0.000829231	-7.62628e-05		-0.000357698	0.742748	0.000853554	-9.29787e-05	0.00311874	-7.93323e-05	-8.76173e-05	-0.000110866	-8.25097e-05	-8.74346e-05	-0.00341289	-0.0022837	-0.00257744	-0.00202305	-0.000150826	-0.000732978	-0.000102792	-0.000154644	-6.61523e-05	-0.00126964	-0.00220062	-6.0927e-05	-0.000785301		-9.65289e-05	0.000949294	-0.000211412	0.0740137	-0.00021703		0.00300924	-5.04578e-05		0.00441885	-4.0248e-05	0.995816	0.99622	0.49103	0.887028	0.993089	0.989429	0.992055	0.993624	0.991739	0.990218			0.983213	0.526553	0.992877	0.0807556	0.810459	0.999126	0.996454	0.993784	0.973343	0.992266	0.979879	4.12637e-05	0.980462	0.985578	0.992964	0.612444	0.991622	0.739536	0.993192	0.993279	0.996787	0.997275	0.989925		0.985173	0.993317	0.964785	0.993398	0.989825	0.997558		0.996971	0.364037		0.992522	0.80602	0.993472	0.993956	0.816122	0.900392	0.996606	0.505349	0.993493	0.99385		0.846767	0.986449	0.995448	0.993895	0.995861	0.98992	0.995812		0.996099	0.996771		0.994129	0.993861		0.996274	0.988564	0.995868		0.992693	0.997084	0.989918	0.99484	0.990904	0.996259	0.986378	0.998185		0.880087	0.994432	0.991064	0.993892	0.990567	0.994262	0.996302	0.988893	0.972362	0.996979	1.11496e-185	0.990818	0.990712	1.95486e-25		0.995294	0.982287	0.996615	0.987588	0.993701	0.879517	0.243221	0.992284	0.997505	0.631954	0.99549	0.992341	0.988494	0.622728	0.961918	0.556739	0.511667	0.990287	0.996587	0.573737	0.994433	0.99597	0.934936	0.99615	0.99621	0.991938	0.992069		0.994004		0.926849	0.996193		0.996034	0.991559	0.996094	1.74711e-10	0.993624	0.993648	0.994592	0.996882	0.830394	0.989534	0.996397	0.991009	0.00256914	0.393156		0.876307	0.987527	0.724995	0.989971	0.996569	0.993253	0.893291	0.979268	0.318796	6.84326e-05	0.994671	0.693525	0.993646	0.914226	0.993794	0.98671	0.992095	0.941366	0.905278	0.926429	0.997334	0.153723	0.994184	0.986397	0.991223	0.987846	0.997782	0.99363	0.644155	0.993692	0.997303	0.982032	0.989521	0.777824	0.991844	0.990682	0.995231	0.971725	0.995915	0.986276	0.992854	0.975782	0.99579	0.990434	0.992281	0.483004	0.938414	0.99433		0.973413	0	0.936611	0.993088	0.771366	0.994102	0.993486	0.991758	0.993866	0.9935	0.750489	0.831496	0.810212	0.850487	0.988788	0.945551	0.992358	0.988504	0.995082	0.905831	0.837539	0.995471	0.941671		0.992824	0.929519	0.984284	4.99693e-12	0.983867		0.779182	0.996249		0.68054	0.997008
RSV_order69	RSV_order69	0.000572657	-0.000126896	0.0312948	0.524794	0.0357865	0.0164098	-0.00026673	-0.000214057	0.126686	0.000688726			0.388425	-0.0164094	-0.000239132	-0.00509066	0.0522523	0.00732419	-0.000119058	0.238578	-0.0183979	0.148825	-0.000675561	-0.000253668	0.00586233	0.00515872	-0.000236199	-0.00025403	-0.000281273	-0.0108428	-0.000228539	-0.00022564	0.141481	-9.14795e-05	0.133909		0.00431291	-0.000224363	0.368289	-0.000221633	0.0292407	-8.19905e-05		-0.000101689	-0.0222816		-0.000251053	0.125372	-0.000219161	-0.000202894	-0.00696581	-0.000173816	-0.000113952	0.46378	-0.000218457	-0.000206456		-0.00515237	-0.000454953	-0.0001528	-0.000204965	8.57368e-05	0.00130934	-0.000140589		-0.000130945	0.000821428	-7.89787e-05	1	0.0153921		-0.000125084	0.00694403	-0.0001387		0.00194565	0.140402	-0.000338467	-0.000173233	0.0114371	-0.000125582	0.00709773	-6.09381e-05		0.245516	-0.000186935	-0.000299995	-0.000205047	-0.000316695	0.000630944	-0.000124129	-0.000372869	-0.000928003	-0.00010142	-0.000259222	-0.000308243	-0.000311813	-0.000578398		-0.000157986	-0.000594694	-0.000113628	-0.00041669	-0.000211466	-0.0165488	-0.0342994	-0.000259032	-8.37663e-05	-0.014891	-0.000151393	-0.00025711	-0.000386296	-0.0125191	-0.00127894	-0.0240587	-0.0200767	0.0400443	-0.000114577	0.0185303	-0.000186886	0.060261	-0.00218669	-0.000129247	-0.00012722	-0.000270662	-0.000266259		-0.000201304		0.00476149	-0.00012781		-0.000133127	0.00769056	-0.000131145	0.13816	-0.000214057	-0.000213241	0.00418258	-0.000104673	0.00940849	-0.000351358	-0.000120948	0.00186354	-0.000276611	0.00152065		0.0412166	0.0116447	0.00316639	0.139901	0.344936	0.0223039	0.0236291	-0.000696084	-0.000404532	9.67728e-05	-0.000178917	-0.0112899	-0.0002133	-0.000780954	0.00294025	0.00290944	-0.000265379	0.662304	-0.00318742	-0.00234146	-8.95148e-05	-0.000214924	0.0100576	0.00493818	0.0148932	0.0102258	-7.44561e-05	-0.000213833	-0.0120336	-0.000211759	-9.05316e-05	-0.000603268	-0.000351801	-0.00750474	-0.000273812	0.00160534	-0.00016011	0.0438106	-0.000137122	0.00368167	-0.000239902	0.000742775	0.132405	0.0357419	-0.00025915	-0.0186376	0.00461827	-0.000190332		-0.000892724	-0.000553737	0.00248168	-0.000232051	0.01265	-0.000197993	0.004745	-0.000276694	-0.000205923	-0.000218215	-0.00695865	-0.00458876	-0.00670819	-0.00504902	0.027442	-0.00182933	-0.000256543	-0.000385953	-0.000165099	-0.00311998	-0.00549219	-0.000152058	-0.00195991		-0.000240912	-0.000229579	-0.00052763	-0.000840702	0.0191465		0.000274081	-0.00012593		0.000494338	0.140372	0.957447	0.990566	0.00353881	0	0.000851594	0.126244	0.980173	0.984087	2.10908e-32	0.948833			0	0.126255	0.982224	0.63527	1.10525e-06	0.494962	0.991149	1.17492e-112	0.0864618	3.39962e-44	0.94981	0.981143	0.584911	0.630755	0.982442	0.981117	0.979092	0.312351	0.983011	0.983227	4.56599e-40	0.993199	4.90208e-36		0.68779	0.983321	3.66923e-277	0.983524	0.00642869	0.993905		0.99244	0.0378626		0.981338	9.18653e-32	0.983708	0.984917	0.51631	0.987079	0.991529	0	0.98376	0.984652		0.631175	0.966188	0.988641	0.984763	0.993626	0.902902	0.989549		0.990265	0.938992	0.994129		0.151505		0.990701	0.517623	0.989689		0.856144	1.76929e-39	0.974842	0.987122	0.286569	0.990664	0.508397	0.99547		2.14567e-119	0.986103	0.977701	0.984757	0.97646	0.953121	0.990772	0.972286	0.931096	0.99246	0.980731	0.977088	0.976822	0.957021		0.988255	0.955812	0.991553	0.96903	0.98428	0.123067	0.00138976	0.980745	0.993773	0.165277	0.988745	0.980888	0.971288	0.24341	0.905144	0.0249627	0.0613689	0.000189506	0.991482	0.0842207	0.986107	1.91066e-08	0.838554	0.990392	0.990542	0.97988	0.980208		0.985035		0.657294	0.990499		0.990103	0.473636	0.990251	2.85471e-38	0.984087	0.984148	0.69675	0.992218	0.380676	0.973884	0.991009	0.862153	0.979438	0.887328		0.000122052	0.277908	0.767972	3.30766e-39	3.77046e-241	0.0376709	0.0276694	0.948288	0.969933	0.992806	0.986699	0.292815	0.984144	0.941993	0.784117	0.786325	0.980273	0	0.766476	0.827301	0.993345	0.984023	0.348687	0.645433	0.165214	0.340687	0.994465	0.984104	0.262177	0.984258	0.99327	0.955175	0.973851	0.484389	0.979646	0.881099	0.988097	4.42689e-05	0.989806	0.731569	0.982167	0.944824	2.90894e-35	0.000864404	0.980736	0.0824407	0.666972	0.985851		0.933709	0.958852	0.817137	0.98275	0.238517	0.985282	0.658406	0.979432	0.984692	0.983778	0.516741	0.668973	0.531945	0.638038	0.0105465	0.864659	0.98093	0.971313	0.987727	0.771278	0.608836	0.988696	0.855101		0.982092	0.982934	0.96079	0.937564	0.0744019		0.979626	0.990638		0.963263	1.83585e-39
RSV_order70	RSV_order70	0.160978	-0.000132675	0.138611	0.0391015	0.0364828	0.698491	-0.000278878	0.0083248	0.10813	0.000430822			0.094748	-0.0162507	-0.000250023	-0.00496262	0.008061	0.000265945	-0.00012448	0.0467226	-0.00517675	0.0275584	0.00894167	-0.000265221	0.127611	0.00890237	-0.000246956	0.0173155	0.068954	-0.0103105	0.816022	-0.000235917	0.110791	-9.56458e-05	0.101215		0.033733	-0.000234582	0.0732224	-0.000231727	0.0254813	-8.57247e-05		-0.00010632	-0.0163422		-0.000262487	0.032064	-0.000229143	0.0027995	-0.00629974	-0.000974285	-0.000119142	0.0726754	-0.000228406	-0.000215859		-0.00535141	0.0296823	0.00537864	-0.0002143	-0.000145271	0.0907485	-0.000146992		0.13426	0.100994	-8.25757e-05	0.0153921	1		-0.000130781	0.0189425	-0.000145017		0.104126	0.110922	0.0906579	-0.000181123	0.001641	0.0859125	0.0132368	-6.37134e-05		0.173617	-0.000195449	-0.000313658	-0.000214385	-0.000331118	-0.000201395	-0.000129783	-0.000389851	-0.000970268	0.101093	-0.000271028	-0.000322281	0.023629	-0.00060474		-0.000165182	-0.000621779	-0.000118803	-0.000435667	-0.000221097	0.00492037	-0.0369734	-0.000270829	-8.75813e-05	7.27745e-05	-0.000158288	-0.00026882	-0.000403889	-0.0125974	-0.00133719	-0.016508	-0.010791	0.0340328	-0.000119795	0.133644	-0.000195397	0.0454241	-0.00228628	-0.000135134	-0.000133015	-0.000282989	-0.000278386		-0.000210472		0.00760685	0.025829		-0.00013919	0.00600482	-0.000137118	0.109141	0.0083248	-0.000222953	0.175546	-0.00010944	0.115377	-0.00036736	-0.000126457	0.0334351	-0.000289209	0.0165291		0.0692192	0.015152	0.0857854	0.00419712	0.387717	-0.000236823	0.0171713	-0.000727787	-0.000422956	-0.0010939	0.0238839	0.00224675	0.127172	-0.000710232	0.00227023	-0.000466507	-0.000277465	0.0566733	0.0246979	-0.0024481	-9.35917e-05	-0.000224713	0.00789781	0.0116018	0.0308497	0.151207	-7.78471e-05	-0.000223572	-0.0126057	-0.000221404	-9.46548e-05	-0.000308638	-0.000367823	-0.00790193	0.0180237	-0.000175952	-0.000167402	0.0470247	-0.000143367	0.00750022	-0.000250828	0.000492633	0.104592	0.0391955	-0.000270952	-0.0170145	0.00651348	-0.000199001		-0.000933382	-0.000578957	0.0228712	-0.00024262	0.0845379	-0.000207011	0.00369372	-0.000289296	-0.000215302	-0.000228153	-0.00455117	-0.00595911	-0.00572896	0.00108314	0.0653772	-0.00191264	-0.000268227	-0.000403531	-0.000172619	-0.00307831	-0.00566804	-0.000158984	-0.00204917		-0.000251884	0.0256512	0.000907717	-0.000878991	0.0151258		0.16908	0.161096		-2.55683e-05	0.110898	1.67902e-51	0.990137	1.63704e-38	0.000267749	0.000672865	0	0.97927	0.437942	5.27043e-24	0.96798			8.90932e-19	0.129962	0.981414	0.6438	0.452597	0.980231	0.990746	1.32618e-05	0.629561	0.010222	0.404759	0.980285	7.41426e-33	0.406826	0.981642	0.10664	1.25595e-10	0.336701	0	0.982463	3.98143e-25	0.99289	3.23051e-21		0.00166682	0.982562	8.39525e-12	0.982774	0.0175683	0.993627		0.992096	0.127813		0.980488	0.00280519	0.982966	0.794213	0.557216	0.927668	0.991143	1.19788e-11	0.983021	0.983954		0.618048	0.00567062	0.616261	0.984069	0.9892	2.39282e-17	0.989073		3.22518e-36	3.93868e-21	0.993861	0.151505			0.990278	0.0775434	0.989219		2.28249e-22	3.4982e-25	2.5738e-17	0.986535	0.878477	1.06016e-15	0.217433	0.995263		9.77176e-60	0.985471	0.976685	0.984063	0.975388	0.985029	0.990352	0.971024	0.927966	3.60607e-21	0.979853	0.976044	0.0276706	0.955066		0.98772	0.953801	0.991168	0.96762	0.983564	0.646625	0.00056861	0.979868	0.993489	0.99459	0.988233	0.980017	0.969981	0.240475	0.900846	0.123993	0.314669	0.00151438	0.991094	6.72192e-36	0.985474	2.29004e-05	0.831309	0.989954	0.990112	0.978964	0.979306		0.984354		0.478464	0.016084		0.989653	0.575819	0.989807	1.99064e-24	0.437942	0.983426	4.73456e-61	0.991864	3.99823e-27	0.972695	0.990599	0.00183216	0.978502	0.123512		1.06645e-10	0.15799	1.16795e-15	0.695748	0	0.982395	0.109588	0.945936	0.968565	0.918817	0.0260347	0.834183	1.21869e-32	0.947238	0.832476	0.96533	0.979375	1.25868e-07	0.0213598	0.819568	0.993042	0.983296	0.4618	0.279683	0.00403907	1.40031e-45	0.994213	0.98338	0.240164	0.983541	0.992963	0.977058	0.97266	0.461566	0.0930575	0.98692	0.987555	1.16555e-05	0.989342	0.484652	0.981355	0.963389	1.48264e-22	0.000258758	0.979859	0.112867	0.543919	0.985207		0.930697	0.95698	0.0330653	0.981965	3.00001e-15	0.984611	0.730724	0.978496	0.983995	0.98304	0.671525	0.578729	0.593482	0.919613	1.07394e-09	0.858558	0.980061	0.970008	0.987168	0.774249	0.597415	0.988181	0.84858		0.981276	0.0168286	0.932598	0.934727	0.158711		1.04968e-56	1.41651e-51		0.998099	3.58175e-25
RSV_order71	RSV_order71
RSV_order72	RSV_order72	-8.91362e-05	-8.05267e-05	-0.000184277	-0.000204693	-0.000147226	0.00155089	-0.000169264	-0.000135839	-0.000175989	-0.000208407			0.00169678	-0.0020541	-0.000151751	-0.000183121	-0.0011359	-0.000163356	-7.55527e-05	-0.000132427	-0.00314608	0.000461018	-0.000428704	-0.000160975	0.00105703	0.00269889	-0.000149889	-0.000161205	-0.000178493	-0.00114118	-0.000145029	-0.000143189	-6.84402e-05	-5.80519e-05	-0.000214638		-0.000315893	-0.000142379	-2.68017e-05	-0.000140646	-0.000216772	-5.20304e-05		-6.45308e-05	0.00469956		-0.000159316	-0.00022753	-0.000139077	-0.000128754	0.00176197	0.0022163	-7.23126e-05	0.00125273	-0.00013863	-0.000131015		-0.00136226	-0.000288708	-9.69654e-05	-0.000130069	-8.81721e-05	-0.000214757	-8.92166e-05		-8.30967e-05	-6.87883e-05	-5.01191e-05	-0.000125084	-0.000130781		1	-0.000243628	-8.80176e-05		-0.000155679	-6.2113e-05	-0.000214788	-0.000109932	-0.000193776	-7.96929e-05	-0.000290208	-3.86707e-05		0.00349877	-0.000118627	-0.000190374	-0.000130121	-0.000200971	-0.000122236	-7.87711e-05	-0.000236619	-0.000588901	-6.43602e-05	-0.0001645	-0.000195608	-0.000197873	-0.000367045		-0.000100257	-0.000377387	-7.21074e-05	-0.000264427	-0.000134194	0.00495165	-0.00436301	-0.000164379	-5.31572e-05	-0.00180651	-9.60727e-05	-0.00016316	-0.000245139	-0.00118309	-0.000811605	-0.00252689	0.000566233	-0.000206924	-7.27092e-05	-0.000225928	-0.000118596	-8.5861e-05	-0.00138765	-8.20191e-05	-8.07328e-05	-0.000171759	-0.000168965		-0.000127745		0.00240904	-8.11067e-05		-8.44813e-05	-0.000179819	-8.32234e-05	-8.6535e-05	-0.000135839	-0.00013532	-0.000115211	-6.64245e-05	-0.000335123	-0.000222968	-7.67527e-05	-0.000191546	-0.000175535	-0.000877136		0.00267957	0.0109088	0.00821021	-0.00121622	0.00269591	-0.000143739	-0.000304926	-0.000441728	-0.000256712	-0.000663942	-0.000113539	0.00138968	-0.000135358	0.0013416	-0.000132217	-0.000283145	-0.000168407	-0.000253144	0.00388478	-0.00148587	-5.68052e-05	-0.000136389	-0.000123896	-0.00028981	-0.000186991	-0.000258934	-4.72491e-05	-0.000135696	0.0215978	-0.00013438	-5.74504e-05	-0.000382828	-0.000223249	0.00346071	-0.000173758	-0.000198516	-0.000101604	0.0070286	-8.70162e-05	0.0414827	-0.000152239	-0.00029381	-8.96834e-05	-0.000203788	-0.000164454	0.00107434	-0.000465797	-0.000120783		-0.000566513	-0.000351396	0.00174954	-0.000147257	0.00707066	-0.000125645	-0.000138766	-0.000175587	-0.000130677	-0.000138477	0.002614	-0.00361686	-0.00146362	-0.00320406	-0.000238875	-0.000570881	-0.0001628	-0.000244922	-0.00010477	-0.00201083	-0.00348529	-9.64947e-05	-0.00124374		-0.00015288	-0.000145688	-0.000334829	-0.000533501	-0.000343727		-9.72894e-05	-7.99138e-05		-0.000305943	-6.37438e-05	0.993373	0.994013	0.986301	0.984784	0.989055	0.885103	0.987417	0.989902	0.986917	0.984507			0.874381	0.84822	0.988719	0.986387	0.915712	0.987856	0.994383	0.990155	0.769419	0.965737	0.968138	0.988033	0.921545	0.801452	0.988857	0.988016	0.986731	0.915321	0.989219	0.989355	0.994912	0.995684	0.984044		0.976519	0.989416	0.998007	0.989544	0.983886	0.996132		0.995203	0.661472		0.988156	0.983086	0.989661	0.990428	0.869597	0.836398	0.994624	0.90708	0.989694	0.99026		0.898997	0.978539	0.992791	0.990331	0.993445	0.984036	0.993367		0.993822	0.994886	0.996274	0.990701	0.990278			0.98189	0.993457		0.988427	0.995382	0.984033	0.991828	0.985595	0.994075	0.978428	0.997125		0.744426	0.991181	0.985848	0.990327	0.98506	0.990913	0.994144	0.982411	0.956242	0.995215	0.987771	0.985459	0.98529	0.972718		0.992547	0.97195	0.994639	0.980344	0.990024	0.644533	0.684358	0.98778	0.996048	0.866331	0.992858	0.987871	0.981777	0.912224	0.939721	0.813865	0.957924	0.984618	0.994595	0.983205	0.991183	0.993617	0.897125	0.993903	0.993998	0.987232	0.987439		0.990503		0.822398	0.99397		0.99372	0.986632	0.993813	0.993567	0.989902	0.98994	0.991435	0.995062	0.97509	0.983425	0.994294	0.985761	0.986951	0.934864		0.802844	0.309413	0.444274	0.909776	0.801667	0.989314	0.977334	0.96717	0.980917	0.950672	0.991559	0.896976	0.989937	0.900521	0.990171	0.978953	0.987481	0.981182	0.717379	0.889889	0.995777	0.989861	0.990789	0.978457	0.986099	0.980752	0.996487	0.989912	0.0441571	0.99001	0.995729	0.971546	0.983404	0.747111	0.987083	0.985243	0.992447	0.512536	0.993531	0.000110274	0.988683	0.97816	0.993333	0.984851	0.987775	0.920264	0.965382	0.991021		0.957904	0.973881	0.870508	0.989053	0.510015	0.990659	0.989684	0.986947	0.990285	0.989706	0.807573	0.736116	0.891527	0.765293	0.982243	0.957579	0.987898	0.981793	0.992211	0.85138	0.745377	0.992826	0.907744		0.988635	0.989169	0.975112	0.960354	0.974451		0.992767	0.994059		0.977259	0.995261
RSV_order73	RSV_order73	0.0186025	-0.000247156	0.0663203	0.00784646	0.0136319	0.5258	-0.000519512	0.000988874	0.0447616	0.514888			0.644623	-0.0308293	-0.00046576	-0.00965886	0.0610455	0.0034998	-0.00023189	0.00159273	-0.0263202	0.0502658	-0.001043	-0.000494071	0.520139	0.344899	-0.000460047	0.722724	0.00944792	-0.0174521	0.000318341	-0.000439482	0.0499978	-0.000178175	0.0478706		0.403497	-0.000436995	0.633793	-0.000431678	0.0102529	-0.000159694		-0.000198061	-0.0393889		-0.000488979	0.0778663	-0.000426862	0.000100078	-0.00387869	0.0358879	-0.000221945	0.215336	-0.00042549	-0.000402116		-0.00999987	0.100552	-0.000141015	0.497791	-0.000157534	-6.52081e-05	-0.000273827		0.00385512	0.000256876	-0.000153828	0.00694403	0.0189425		-0.000243628	1	-0.000270147		0.00112608	0.0494462	0.476675	-0.000337408	0.642878	0.0131845	0.555398	-0.00011869		0.283751	-0.000364096	-0.000584303	-0.000399371	-0.000616829	0.0976783	-0.000241768	-0.000726241	-0.00180748	-0.000197537	-0.00050489	-0.000600367	0.00103957	-0.00112655		-0.000307711	-0.00115829	-0.000221315	-0.00081159	0.497236	-0.0130418	-0.0680458	-0.000504519	-0.000163152	-0.0185876	-0.00029487	-0.000500776	-0.000752392	-0.0245714	-0.00249101	-0.0415561	-0.0320992	0.463229	-0.000223162	0.288178	0.712457	0.0445961	-0.00425608	-0.000251736	-0.000247788	-0.000527171	-0.000518596		-0.000392082		0.0597726	0.3992		-0.000259293	0.00837915	-0.000255433	0.0485927	0.000988874	-0.000415331	0.0117992	-0.000203873	0.601965	-0.000684343	-0.000235572	0.446531	0.0753128	0.00367305		0.355493	0.329387	0.0268918	0.170211	0.238448	0.010899	0.0731672	-0.00135577	-0.000787911	-0.00146248	-0.000348478	-0.0158307	0.0031866	0.0527815	0.712051	0.000819925	-0.000516881	0.0274186	-0.00296552	-0.00454024	-0.000174349	-0.00041861	0.714098	0.215205	0.00503087	0.020391	-0.000145019	-0.000416485	0.0288655	-0.000412445	-0.000176329	-0.000130919	-0.000685206	-0.0146693	-0.000533307	0.00438989	-0.000311848	0.0389301	-0.000267074	0.00530741	-0.000467259	0.141108	0.0465519	0.0121152	-0.000504748	-0.0327768	0.0240644	-0.000370712		-0.00173877	-0.00107852	0.0626876	-0.000451968	0.257293	-0.000385633	0.0013277	-0.000538919	-0.000401079	-0.000425019	0.00323285	-0.00679923	-0.011005	-0.00872146	0.0134797	-0.00346035	-0.000499672	-0.000751725	-0.000321565	-0.00612652	-0.00950169	-0.000296166	-0.00381734		-0.000469226	0.705586	0.0214257	-0.00163744	0.00617958		0.0560632	0.0182837		-0.000783066	0.0494317	0.0830197	0.981627	6.16422e-10	0.464717	0.204013	0	0.961393	0.926588	3.00967e-05	0			0	0.00406353	0.965385	0.368131	1.24685e-08	0.744354	0.982762	0.882026	0.014175	2.7798e-06	0.922582	0.963282	0	4.2669e-241	0.965809	0	0.378683	0.103905	0.976337	0.967337	3.14e-06	0.986755	8.08642e-06		0	0.967522	0	0.967917	0.339408	0.988128		0.985277	0.000241157		0.963661	3.69762e-13	0.968274	0.99256	0.717803	0.00082306	0.983501	1.22288e-91	0.968376	0.970113		0.351462	5.8496e-21	0.989517	0	0.988289	0.995152	0.979645		0.719445	0.980905	0.988564	0.517623	0.0775434		0.98189		0.979919		0.916438	4.02769e-06	0	0.97492	0	0.219255	0	0.991176		1.68743e-160	0.972937	0.956583	0.970317	0.954169	7.31058e-20	0.982028	0.946051	0.86626	0.985315	0.962479	0.95539	0.922836	0.916403		0.977127	0.914057	0.983548	0.939722	0	0.224283	2.18845e-10	0.962507	0.987871	0.0832671	0.978081	0.962785	0.944111	0.0220342	0.816461	0.000107219	0.00277517	0	0.983411	1.05049e-165	0	3.22046e-05	0.691692	0.981287	0.98158	0.960825	0.961461		0.970858		2.48565e-08	0		0.980725	0.434957	0.981012	5.89061e-06	0.926588	0.969131	0.271583	0.984844	0	0.949159	0.982488	0	2.10689e-12	0.732173		4.71554e-257	7.95211e-219	0.0122075	1.87682e-57	1.56681e-112	0.309851	8.70252e-12	0.899476	0.941477	0.891611	0.974098	0.140183	0.766535	8.59617e-07	0	0.939104	0.961589	0.0106129	0.782309	0.672268	0.987039	0.968887	0	1.58328e-91	0.639247	0.0574177	0.989219	0.969045	0.00714325	0.969345	0.986892	0.990267	0.949095	0.171663	0.960369	0.682519	0.97682	0.000284883	0.980147	0.62094	0.965274	7.3009e-40	1.42611e-05	0.258954	0.96249	0.00225223	0.0249282	0.972446		0.871299	0.919955	5.01605e-09	0.966409	2.47768e-131	0.971337	0.901547	0.959952	0.97019	0.968411	0.763246	0.526392	0.305167	0.416428	0.209108	0.747136	0.962867	0.944161	0.976098	0.568107	0.375976	0.977985	0.72208		0.965128	0	0.0458731	0.878739	0.564761		1.71561e-07	0.0884345		0.941836	4.05405e-06
RSV_order74	RSV_order74	-9.88388e-05	-8.92921e-05	-0.000204336	-0.000226974	-0.000163252	-0.000249714	-0.000187688	-0.000150625	-0.000195146	-0.000231093			-0.000396572	0.0180629	-0.000168269	-0.00336059	-0.0033772	-0.000181137	-8.37767e-05	-0.000146842	-0.00128924	-0.00018269	-0.000475369	-0.000178497	-0.000461597	-0.000340702	-0.000166205	-0.000178752	-0.000197922	-0.00435919	-0.000160815	-0.000158775	-7.58899e-05	-6.4371e-05	-0.000238002		-0.000350278	-0.000157877	-0.00034802	-0.000155956	-0.000240368	-5.76939e-05		-7.1555e-05	0.00384606		-0.000176658	-0.000252296	-0.000154216	-0.000142769	-0.00272227	-0.00205514	-8.01839e-05	-0.000479909	-0.000153721	-0.000145276		-0.00213598	-0.000320135	-0.00010752	-0.000144227	-9.77697e-05	-0.000238133	-9.8928e-05		-9.21418e-05	-7.6276e-05	-5.55746e-05	-0.0001387	-0.000145017		-8.80176e-05	-0.000270147	1		-0.000172625	-6.8874e-05	-0.000238168	-0.000121898	-0.000214868	-8.83675e-05	-0.000321798	-4.288e-05		-0.00083764	-0.00013154	-0.000211096	-0.000144284	-0.000222847	-0.000135541	-8.73454e-05	-0.000262375	-0.000653004	-7.13659e-05	-0.000182406	-0.0002169	-0.000219412	-0.000406999		-0.00011117	-0.000418466	-7.99564e-05	-0.00029321	-0.000148802	-0.00274048	-0.00180871	-0.000182272	-5.89435e-05	-0.00243529	-0.00010653	-0.00018092	-0.000271823	-0.00144042	-0.000899949	-0.000792029	-0.00169752	-0.000229448	-8.06237e-05	-0.000250521	-0.000131505	-9.5207e-05	-0.0015387	-9.09469e-05	-8.95206e-05	-0.000190455	-0.000187357		-0.000141651		-0.00073337	-8.99352e-05		-9.36771e-05	-0.000199393	-9.22823e-05	-9.59545e-05	-0.000150625	-0.00015005	-0.000127752	-7.36548e-05	-0.000371601	-0.000247238	-8.51073e-05	-0.000212395	-0.000194642	-0.000972613		-0.000533368	-0.000294656	-0.00024548	-0.00173949	-0.000524027	-0.000159385	-0.00108411	-0.000489811	-0.000284655	-0.000736212	-0.000125898	-0.00558179	-0.000150092	-0.000549531	-0.000146609	-0.000313966	-0.000186738	-0.000280699	-0.00224288	-0.0016476	-6.29885e-05	-0.000151235	-0.000137382	-0.000321356	-0.000207345	-0.00028712	-5.23922e-05	-0.000150467	-0.00738743	-0.000149008	-6.3704e-05	-0.000424499	-0.00024755	-0.00299822	-0.000192672	-0.000220125	-0.000112664	-0.000567867	-9.6488e-05	-0.000324208	-0.000168811	-0.000305783	-9.94455e-05	-0.000225971	-0.000182355	0.00815604	-0.00066389	-0.00013393		-0.000628179	-0.000389646	-0.000472442	-0.000163286	-0.000727337	-0.000139321	-0.000153871	-0.0001947	-0.000144901	-0.00015355	0.00152891	0.000810267	-0.00399	-0.00299395	-0.000264877	-0.00128723	-0.000180521	-0.000271582	-0.000116175	-0.00222971	-0.0035673	-0.000106998	-0.00137912		-0.000169521	-0.000161547	-0.000371275	-0.000591573	-0.000381142		-0.000107879	-8.86125e-05		-0.00047869	-7.06823e-05	0.992652	0.993362	0.98481	0.983127	0.987864	0.981437	0.986047	0.988803	0.985493	0.982821			0.970525	0.0923485	0.987491	0.754188	0.753012	0.986534	0.993772	0.989084	0.904384	0.986419	0.964671	0.986731	0.965694	0.974676	0.987644	0.986712	0.985287	0.684619	0.988045	0.988197	0.994358	0.995215	0.982308		0.973964	0.988263	0.974132	0.988406	0.982132	0.995711		0.99468	0.720077		0.986867	0.981245	0.988536	0.989386	0.799769	0.848144	0.994039	0.964334	0.988572	0.9892		0.842248	0.976204	0.992007	0.989278	0.992732	0.982298	0.992646		0.99315	0.994329	0.995868	0.989689	0.989219		0.993457	0.979919			0.987167	0.99488	0.982295	0.990938	0.984027	0.993431	0.97608	0.996812		0.937791	0.990221	0.984308	0.989274	0.983434	0.989924	0.993507	0.980496	0.951484	0.994695	0.98644	0.983876	0.98369	0.96975		0.991736	0.968898	0.994056	0.978205	0.988938	0.798458	0.866169	0.98645	0.995618	0.820495	0.99208	0.986551	0.979794	0.893236	0.933174	0.941172	0.874326	0.982944	0.994006	0.981377	0.990224	0.992922	0.886	0.993239	0.993345	0.985842	0.986072		0.98947		0.945522	0.993314		0.993036	0.985177	0.99314	0.992867	0.988803	0.988845	0.990503	0.994524	0.97238	0.981621	0.993673	0.984211	0.985531	0.927792		0.960364	0.978097	0.981752	0.871245	0.961058	0.988151	0.919541	0.963599	0.97884	0.945311	0.990641	0.603004	0.988842	0.959164	0.989101	0.976662	0.986118	0.979134	0.834464	0.877992	0.995317	0.988757	0.989787	0.976113	0.984586	0.978657	0.996105	0.988814	0.491245	0.988923	0.995264	0.96845	0.981598	0.779969	0.985677	0.983637	0.991624	0.957803	0.992827	0.975901	0.987451	0.97727	0.992607	0.983202	0.986444	0.447285	0.950676	0.990044		0.953326	0.971039	0.964889	0.987861	0.945969	0.989643	0.988561	0.985526	0.989228	0.988585	0.88672	0.93982	0.710066	0.780275	0.98031	0.904533	0.98658	0.979812	0.991363	0.835422	0.739601	0.992046	0.897754		0.987398	0.987991	0.972404	0.956043	0.971671		0.99198	0.993412		0.964425	0.994745
RSV_order75	RSV_order75
RSV_order76	RSV_order76	0.0020447	-0.000157933	0.646641	0.20079	-0.000288747	0.000551242	-0.000331969	-0.000266414	-0.000345159	-0.000292296			0.128675	-0.0145241	-0.000297622	0.00864561	0.015925	-0.000240243	-0.000148178	0.360359	-0.0155611	0.219538	0.425337	-0.000315712	0.0426317	0.020391	-0.000293971	0.0111515	0.0072961	-0.00517723	-0.000284438	-0.00028083	0.00373204	-0.000113854	0.0224294		0.0337921	-0.00027924	0.0415374	-0.000275843	0.0276799	-0.000102045		-0.000126561	-0.0183275		-0.000312459	0.0239429	-0.000272766	-0.00025252	0.0342401	-0.0038702	0.014215	0.199234	-0.000271889	-0.000256953		-0.00579201	0.178635	0.00579281	-0.000255098	0.000526369	0.790976	-0.000174976		0.834704	0.858469	-9.82961e-05	0.00194565	0.104126		-0.000155679	0.00112608	-0.000172625		1	-0.000121819	-0.000421253	-0.000215605	0.0361671	0.727907	0.0525966	-7.58429e-05		0.0562202	-0.000232658	-0.000373371	-0.000255199	-0.000394155	0.00232354	-0.00015449	-0.000464069	-0.00115498	0.856172	-0.000322626	-0.000383636	0.0179946	-0.000719869		-0.000196628	-0.00074015	-0.000141421	-0.000518608	-0.000263189	0.0465796	-0.0246277	0.00269401	-0.000104255	-0.0060955	-0.000188423	-0.000319997	0.187496	-0.00963168	-1.58814e-05	-0.0219037	-0.0176437	-0.000200187	-0.000142601	0.525204	-0.000232596	0.0083406	-0.00238258	-0.00016086	-0.000158337	0.140928	1.34226e-05		0.48443		0.00959994	-0.000159071		-0.000165689	-0.000352671	-0.000163222	0.000193664	-0.000266414	-0.000265397	0.718012	-0.000130275	0.0225222	-0.000437296	-0.000150531	0.0458436	-0.000344267	-0.00169417		0.094893	0.0288863	0.00454463	0.0293855	0.0941594	0.069842	0.0364877	-0.00086634	0.433867	0.0022554	0.203455	-0.0113409	0.137356	0.0135582	-0.000259311	0.00988874	-0.000330288	0.0076712	-0.00387962	-0.00278672	-0.000111409	0.483913	-0.000242991	0.0689834	0.000349686	0.660188	-9.26673e-05	0.00550139	-0.00412924	-0.000263553	-0.000112675	-0.000750822	-0.00040427	-0.00881974	0.045784	0.00558076	-0.000199271	-0.000732564	-0.000170661	-0.000556067	0.424114	0.0175254	-0.000175892	-0.00039968	-0.000322535	-0.0157351	0.00439578	-0.000236886		-0.00111108	-0.000687281	0.0828035	-0.000288809	0.00347803	-0.000246421	-0.000272155	-0.00034437	-0.00025629	-0.000271588	0.0156612	-0.00120216	-0.00619013	0.00109443	0.0574609	-0.00208396	-0.000319291	-0.000480354	-0.000205481	-0.0020141	-0.00596915	-0.00018925	-0.00196769		0.339567	-0.000285731	-0.000656683	-0.00104633	0.00218143		0.0727146	-0.000156731		8.45713e-05	-0.000125018	0.848906	0.988259	0	1.11151e-79	0.978536	0.959037	0.975324	0.980196	0.974344	0.978273			2.20779e-33	0.175945	0.977877	0.420493	0.137836	0.982141	0.988984	1.36657e-264	0.147062	2.90302e-95	0	0.976533	7.06778e-05	0.0574171	0.978148	0.298773	0.496618	0.629529	0.978857	0.979125	0.728041	0.991536	0.0366073		0.00163571	0.979243	0.000107991	0.979495	0.00989274	0.992414		0.990591	0.0876726		0.976774	0.0256686	0.979724	0.981229	0.00141662	0.718394	0.185324	1.8709e-78	0.979789	0.980899		0.589423	3.45395e-63	0.589372	0.981037	0.960884	0	0.986992		0	0	0.992693	0.856144	2.28249e-22		0.988427	0.916438	0.987167			0.990944	0.968691	0.983972	0.000749064	0	9.38749e-07	0.994362		1.58471e-07	0.982705	0.972248	0.98103	0.970704	0.828602	0.988515	0.965511	0.914301	0	0.976019	0.971486	0.093586	0.946523		0.985383	0.945019	0.989487	0.96146	0.980436	1.40939e-05	0.0217318	0.801803	0.99225	0.570068	0.985993	0.976214	1.54513e-69	0.36948	0.998819	0.0412398	0.100161	0.985118	0.989399	0	0.98271	0.437073	0.824317	0.988042	0.988229	9.14673e-40	0.999002		0		0.371059	0.988175		0.987683	0.973786	0.987866	0.985603	0.980196	0.980272	0	0.990315	0.035838	0.967499	0.988809	1.9225e-05	0.974411	0.874572		7.88651e-19	0.00710177	0.67197	0.00617065	1.4588e-18	7.24711e-11	0.000671747	0.935664	0	0.833553	8.37197e-82	0.29064	7.64669e-38	0.206469	0.980724	0.356841	0.975449	0.47475	0.717738	0.795132	0.991718	0	0.981937	1.2334e-10	0.974008	0	0.993111	0.608236	0.700429	0.980409	0.991624	0.944227	0.969953	0.411195	1.97104e-05	0.603071	0.985187	0.945582	0.987313	0.958679	0	0.10246	0.986924	0.970294	0.976026	0.142594	0.682117	0.982391		0.917547	0.948941	1.08859e-14	0.978532	0.745889	0.981682	0.979769	0.974403	0.980949	0.979812	0.144479	0.910815	0.564096	0.918778	8.40006e-08	0.846041	0.976267	0.964301	0.984725	0.851141	0.57809	0.985931	0.854532		2.69797e-233	0.978761	0.951211	0.922336	0.838937		1.16787e-11	0.988349		0.993713	0.990706
RSV_order77	RSV_order77	-6.97494e-05	-6.30124e-05	0.11172	0.134044	0.256257	0.118054	-0.00013245	-0.000106294	0.903561	0.00681041			0.330557	-0.00878066	-0.000118745	-0.00253032	-0.00251446	-2.13476e-06	-5.91202e-05	-0.000103624	-0.00530512	-0.000128922	-0.000335462	-0.000125963	0.0394611	0.0292026	-0.000117289	-0.000126143	-0.000139671	-0.00548788	-0.000113485	-0.000112046	0.998904	-4.54258e-05	0.903119		0.0255711	-0.000111412	0.0266966	-0.000110056	0.19767	-4.07139e-05		-5.04955e-05	-0.0132804		-0.000124665	0.0216547	-0.000108828	-0.000100751	-0.00349833	0.0209615	-5.65848e-05	0.0946244	-0.000108479	-0.000102519		-0.00257034	-0.000225915	-7.58757e-05	-0.000101779	-6.89949e-05	0.0110628	-6.98123e-05		-6.50234e-05	-5.38271e-05	-3.92183e-05	0.140402	0.110922		-6.2113e-05	0.0494462	-6.8874e-05		-0.000121819	1	-0.000168072	-8.60223e-05	-0.00015163	-6.23599e-05	0.0462093	-3.02599e-05		0.0229176	-9.28262e-05	-0.000148968	-0.00010182	-0.000157261	-9.565e-05	-6.16387e-05	-0.000185155	-0.000460817	-5.03621e-05	-0.000128722	-0.000153064	-0.000154836	-0.000287214		-7.8451e-05	-0.000295306	-5.64243e-05	-0.000206915	-0.000105007	-0.00837325	-0.0199042	-0.000128627	-4.15957e-05	-0.00762602	-7.51772e-05	-0.000127673	-0.000191822	-0.00654385	-0.000635084	-0.0126283	-0.0100331	0.286716	-5.68952e-05	0.121964	-9.28017e-05	0.410362	-0.00108584	-6.41802e-05	-6.31736e-05	-0.000134402	-0.000132216		-9.99612e-05		0.00592175	-6.34662e-05		-6.61068e-05	0.056616	-6.51225e-05	0.984295	-0.000106294	-0.000105889	0.0228976	-5.19774e-05	0.0694089	-0.000174473	-6.00592e-05	0.0142543	-0.000137356	0.0199756		0.0753637	5.70271e-06	0.0256936	0.0402596	0.0442267	-0.000112476	0.00749324	-0.000345654	-0.000200878	-0.000519536	-8.88445e-05	-0.00562159	-0.000105918	-0.000387797	0.0223077	-0.000221562	-0.000131779	0.0456485	-0.00158277	-0.0011627	-4.44502e-05	-0.000106725	0.0728808	0.0308898	0.106319	0.0652599	-3.69725e-05	-0.000106183	-0.00670437	-0.000105153	-4.49551e-05	-0.000299564	-0.000174693	-0.00375292	-0.000135966	-0.000155339	-7.95055e-05	0.318485	-6.80905e-05	0.0292561	-0.000119128	0.00785682	0.94337	0.25653	-0.000128686	-0.00939523	0.000874594	-9.45131e-05		-0.000443298	-0.000274968	0.0220889	-0.000115229	0.0882925	-9.83172e-05	0.0352218	-0.000137397	-0.000102255	-0.000108358	0.000777733	-0.00283021	-0.00333586	-0.00250719	0.197819	-0.000908386	-0.000127391	-0.000191652	-8.19831e-05	-0.00157348	-0.00272725	-7.55074e-05	-0.000973231		-0.000119629	-0.000114002	-0.000262004	-0.000417466	0.133337		0.00271762	-6.25328e-05		0.0061265	0.999807	0.994815	0.995316	1.59193e-25	4.17325e-36	2.95075e-130	2.4974e-28	0.990154	0.992098	0	0.525713			1.84261e-220	0.413271	0.991172	0.813617	0.814764	0.999841	0.995605	0.992296	0.62109	0.990416	0.975065	0.990636	0.000234883	0.00649818	0.991281	0.990622	0.989617	0.609117	0.991563	0.99167	0	0.996623	0		0.0171739	0.991718	0.0128503	0.991818	3.11459e-77	0.996973		0.996246	0.21592		0.990732	0.0436009	0.99191	0.99251	0.744457	0.0507844	0.995793	9.88362e-19	0.991936	0.992379		0.810725	0.983206	0.994359	0.992434	0.994871	0.302634	0.99481		0.995166	0.995998	0.997084	1.76929e-39	3.4982e-25		0.995382	4.02769e-06	0.99488		0.990944		0.987506	0.993605	0.988728	0.995364	1.64861e-05	0.99775		0.0327109	0.993099	0.988926	0.992431	0.988309	0.992889	0.995418	0.986236	0.965752	0.996256	0.990431	0.988621	0.988489	0.97865		0.994168	0.978049	0.995805	0.984618	0.992194	0.43528	0.0636315	0.990438	0.996908	0.477356	0.994411	0.990509	0.98574	0.542043	0.952814	0.239321	0.349863	5.64282e-164	0.99577	3.87807e-30	0.993101	0	0.919413	0.995229	0.995304	0.990008	0.990171		0.992569		0.581112	0.995282		0.995085	1.29602e-07	0.995159	0	0.992098	0.992128	0.0328632	0.996136	9.48411e-11	0.98703	0.995535	0.184109	0.989789	0.0626872		2.03619e-12	0.999576	0.0166482	0.000174947	3.74264e-05	0.991638	0.485059	0.974308	0.985067	0.961391	0.993395	0.600422	0.992126	0.971176	0.037639	0.98353	0.990203	2.08589e-05	0.882758	0.913731	0.996695	0.992066	1.04851e-11	0.00399149	2.94831e-23	1.1501e-09	0.997251	0.992106	0.532179	0.992183	0.996658	0.977733	0.987013	0.72658	0.989892	0.988452	0.994089	6.20012e-204	0.994938	0.00640091	0.991144	0.464127	0	1.53748e-130	0.990433	0.381348	0.935052	0.992974		0.967053	0.97956	0.0395544	0.991434	1.68345e-16	0.992691	0.00102784	0.989786	0.992398	0.991944	0.942232	0.792008	0.755939	0.815291	2.38665e-77	0.932549	0.99053	0.985753	0.993905	0.883441	0.79941	0.994387	0.927747		0.991107	0.991525	0.980524	0.968972	9.67298e-36		0.800103	0.995351		0.568109	0
RSV_order78	RSV_order78	0.500623	0.00603131	0.18112	0.0121196	-0.000398381	0.429061	-0.000458013	-0.000367567	0.143741	8.63197e-05			0.495757	-0.0291076	-0.000410624	-0.00854326	0.00578418	0.00248135	-0.000204439	0.0161722	-0.0202487	0.052291	-0.00116004	-0.000435584	0.118366	0.295405	-0.000405588	0.661678	0.194953	-0.0187292	-0.000392435	-0.000387457	-0.000185193	-0.000157083	0.0382648		0.0753075	-0.000385264	0.348723	-0.000380576	0.00156565	-0.00014079		-0.000174615	-0.0447011		-0.000431095	0.576528	-0.000376331	-0.000348398	0.00158802	-0.00565811	-0.000195671	0.354315	-0.000375122	-0.000354514		-0.00888545	0.111785	-0.00026238	-0.000351955	-0.000238586	-0.000483067	-0.000241412		0.11095	-0.000186135	-0.000135618	-0.000338467	0.0906579		-0.000214788	0.476675	-0.000238168		-0.000421253	-0.000168072	1	-0.000297467	0.577988	0.0596357	0.403583	-0.000104639		0.194708	-0.000320995	-0.000515135	-0.000352095	-0.00054381	-0.00033076	-0.000213148	-0.00064027	-0.00159351	-0.000174153	-0.000445122	-0.000529297	-0.000535427	-0.000993192		-0.000271285	-0.00102118	-0.000195116	-0.000715516	-0.000363118	-0.0217706	-0.0664053	-0.000444795	-0.000143839	-0.0249937	-0.000259964	-0.000441495	-0.000663325	-0.0221526	-0.00129461	-0.0422866	-0.0321608	0.010821	-0.000196745	0.244297	0.652341	0.102775	-0.00375485	-0.000221936	-0.000218456	-0.000464765	-0.000457205		-0.000345668		0.0240295	-0.000219467		-0.000228599	-0.000486575	-0.000225195	-0.000234156	-0.000367567	-0.000366165	0.283522	-0.000179739	0.677812	-0.000603332	-0.000207686	0.127185	-0.000474981	0.134834		0.573947	0.250632	0.273808	0.142911	0.382824	-0.000388945	0.0458367	-0.00119528	-0.00069464	-0.00179657	-0.000307226	-0.0186569	-0.000366266	0.000564452	0.650951	-0.000766165	-0.000455694	0.183148	0.0816606	-0.00402062	-0.00015371	-0.000369055	0.651182	0.0447353	0.545721	0.0143844	-0.000127852	-0.000367182	-0.0222565	-0.000363621	-0.000155456	0.0133411	-0.000604093	-0.0129711	0.552273	0.0100523	-0.000274932	0.0398112	-0.000235458	0.12383	-0.000411946	0.13353	-0.000242675	-0.000551433	-0.000444997	-0.0314369	0.122191	-0.000326828		-0.00153293	-0.000950846	0.111195	-0.000398465	0.233088	-0.000339983	-0.000375489	-0.000475123	-0.0003536	-0.000374706	-0.00915147	0.0069435	-0.0113485	-0.00841883	0.161027	-0.00314122	-0.000440522	-0.000662737	-0.000283499	-0.00544112	-0.00938513	-0.000261106	-0.00336545		-0.00041368	0.74776	-0.000906017	-0.00144361	-0.000449634		0.533177	0.500967		-0.000580384	-0.000172485	0	0.574137	6.17858e-65	0.258781	0.97039	0	0.96596	0.972679	2.58185e-41	0.993583			0	0.00667442	0.969481	0.426015	0.589926	0.81716	0.984802	0.131826	0.0591799	1.08517e-06	0.913928	0.967626	1.80149e-28	2.0877e-174	0.969855	0	3.90013e-75	0.0809429	0.970832	0.971202	0.986233	0.988322	0.000361631		2.11446e-12	0.971365	8.74919e-247	0.971713	0.884017	0.989534		0.987019	3.0852e-05		0.96796	0	0.972028	0.974104	0.882372	0.598057	0.985454	3.00214e-255	0.972118	0.973649		0.407719	1.49174e-25	0.980496	0.973839	0.982264	0.9641	0.982054		3.40512e-25	0.986163	0.989918	0.974842	2.5738e-17		0.984033	0	0.982295		0.968691	0.987506		0.977888	0	2.67498e-08	0	0.992221		6.01302e-75	0.97614	0.961718	0.973829	0.959589	0.975414	0.984155	0.952429	0.881968	0.987054	0.966918	0.960667	0.960211	0.926269		0.979834	0.924198	0.985495	0.946846	0.97301	0.0424879	5.86103e-10	0.966942	0.989307	0.0198514	0.980675	0.967187	0.950718	0.0389883	0.903988	8.08718e-05	0.00272342	0.313324	0.985374	3.40416e-118	0	7.88239e-22	0.726445	0.983502	0.983761	0.965459	0.96602		0.974307		0.0251387	0.983685		0.983007	0.963839	0.98326	0.982594	0.972679	0.972784	3.11629e-160	0.986638	0	0.95517	0.984561	1.20175e-32	0.9647	1.62312e-36		0	1.67317e-124	3.7573e-149	7.46077e-41	3.83482e-301	0.971091	1.92812e-05	0.911323	0.948395	0.86706	0.977163	0.0821221	0.972776	0.958057	0	0.94309	0.966133	2.21428e-66	2.5089e-14	0.707942	0.988573	0.972569	0	3.04228e-05	0	0.180138	0.990495	0.972708	0.0380797	0.972973	0.988443	0.213828	0.955114	0.226805	0	0.348944	0.979563	0.000206552	0.982497	5.06159e-31	0.969382	7.69766e-36	0.98196	0.959023	0.966927	0.00339132	3.03071e-30	0.975707		0.886424	0.929404	2.67538e-25	0.970384	1.77693e-107	0.974729	0.972091	0.96469	0.973717	0.972149	0.393824	0.517654	0.290318	0.432785	1.56525e-51	0.769765	0.96726	0.950762	0.978926	0.61217	0.38186	0.980591	0.753844		0.969254	0	0.932724	0.893001	0.966583		0	0		0.956874	0.987178
RSV_order79	RSV_order79	-0.000123448	-0.000111524	-0.000255211	-0.000283486	-0.000203898	-0.000311888	-0.000234419	-0.000188127	-0.000243733	-0.00028863			-0.000495311	-0.00907747	-0.000210165	-0.00366942	0.00206487	-0.000226237	-0.000104635	-0.000183402	-0.00907736	-0.000228176	-0.000593726	-0.000222939	-0.000417705	-0.00042553	-0.000207587	-0.000223258	-0.000247201	-0.00684226	-0.000200855	-0.000198307	-9.4785e-05	-8.0398e-05	-0.000297259		-0.000437491	-0.000197185	-0.00043467	-0.000194786	-0.000300215	-7.20585e-05		-8.93708e-05	0.00257707		-0.000220642	-0.000315113	-0.000192613	-0.000178316	-0.000598641	-0.00281353	-0.000100148	-0.00147058	-0.000191994	-0.000181447		-0.00280847	-0.000399842	-0.000134291	-0.000180137	-0.000122112	-0.000297423	-0.000123559		-0.000115083	-9.52672e-05	-6.94115e-05	-0.000173233	-0.000181123		-0.000109932	-0.000337408	-0.000121898		-0.000215605	-8.60223e-05	-0.000297467	1	-0.000268366	-0.000110369	-0.000401919	-5.35563e-05		0.000373144	-0.000164291	-0.000263655	-0.000180208	-0.000278332	-0.000169289	-0.000109093	-0.000327701	-0.000815589	-8.91346e-05	-0.000227821	-0.000270903	-0.000274041	-0.000508333		-0.000138849	-0.000522655	-9.98639e-05	-0.000366213	-0.00018585	-0.00843228	-0.0163087	-0.000227654	-7.36192e-05	0.0071665	-0.000133054	-0.000225965	-0.000339501	-0.00765078	-0.00112402	-0.00998874	-0.000613036	-0.000286576	0.915411	-0.000312895	-0.000164247	-0.000118912	0.00127541	-0.000113591	-0.000111809	-0.000237875	-0.000234006		-0.000176919		0.00913853	-0.000112327		0.899144	-0.000249037	-0.000115259	-0.000119845	-0.000188127	-0.00018741	-0.00015956	-9.19934e-05	-0.000464123	-0.000308796	-0.000106297	-0.000265278	-0.000243103	-0.00121477		-0.000658057	-0.000368019	-0.00042682	0.00515172	0.00738699	-0.000199069	0.00190514	-0.000611763	-0.000355529	-0.000919514	-0.000157244	0.0144074	-0.000187461	-0.000308941	-0.000183112	-0.000392137	-0.000233232	-0.000350588	-0.00275368	-0.00205783	-7.86714e-05	-0.000188889	-0.000171587	-0.000401367	-0.00025897	-0.000358607	-6.54368e-05	-0.00018793	-0.00682148	-0.000186108	-7.9565e-05	-0.000530191	-0.000309185	-0.00336846	-0.000240644	-0.000274931	0.0945353	0.00104397	-0.000120512	-0.000404929	-0.000210841	-0.000219615	-0.000124205	-0.000282233	-0.000227757	-0.00120118	0.208503	-0.000167276		-0.000784583	-0.00048666	0.0669267	0.0576854	-0.000908429	-0.000174009	-0.000192182	-0.000243176	-0.000180979	-0.000191781	-0.00208867	0.000112561	-0.00510912	-0.00361761	-0.000330826	-0.00160773	-0.000225467	-0.0003392	-0.0001451	-0.0019571	-0.00420247	-0.000133639	-0.0017225		-0.000211729	-0.000201768	-0.000463715	-0.000738863	-0.000476039		-0.000134739	-0.000110675		0.00173065	-8.82808e-05	0.990823	0.991709	0.981029	0.978927	0.984843	0.976817	0.982574	0.986015	0.981882	0.978545			0.96319	0.397661	0.984377	0.732428	0.847434	0.983182	0.992221	0.986366	0.397666	0.983038	0.955883	0.983427	0.968955	0.968373	0.984568	0.983404	0.981624	0.523778	0.985069	0.985258	0.992954	0.994023	0.977904		0.967485	0.985342	0.967694	0.98552	0.977684	0.994643		0.993356	0.810239		0.983598	0.976577	0.985681	0.986744	0.955519	0.793206	0.992555	0.891014	0.985727	0.986511		0.793569	0.970282	0.990017	0.986609	0.990922	0.977892	0.990815		0.991445	0.992918	0.99484	0.987122	0.986535		0.991828	0.97492	0.990938		0.983972	0.993605	0.977888		0.980051	0.991795	0.970127	0.996019		0.972265	0.987787	0.980401	0.986603	0.97931	0.987415	0.99189	0.975642	0.939425	0.993374	0.983064	0.979862	0.979629	0.962223		0.989678	0.96116	0.992576	0.97278	0.986184	0.43205	0.128598	0.983077	0.994527	0.504297	0.990109	0.983202	0.974765	0.475927	0.91659	0.351999	0.95445	0.978698	0	0.976742	0.98779	0.99116	0.905406	0.991556	0.991688	0.982317	0.982605		0.986848		0.394494	0.991649		0	0.981488	0.991432	0.991091	0.986015	0.986068	0.988138	0.993161	0.965507	0.977047	0.992098	0.980281	0.981929	0.909883		0.951109	0.972646	0.968277	0.631218	0.491271	0.985202	0.859107	0.954545	0.973574	0.931724	0.988311	0.179443	0.986064	0.977036	0.986388	0.970854	0.982662	0.973941	0.797508	0.847948	0.994151	0.985958	0.987244	0.970168	0.980749	0.973345	0.995135	0.986029	0.52504	0.986165	0.994085	0.9606	0.977018	0.753631	0.982111	0.979563	1.06506e-18	0.922511	0.991041	0.969904	0.984327	0.983674	0.990766	0.979021	0.983069	0.910887	6.58215e-86	0.987565		0.941724	0.963833	4.29612e-10	7.47777e-08	0.932546	0.987064	0.985713	0.981923	0.986546	0.985743	0.845697	0.991632	0.634044	0.736064	0.975409	0.880923	0.983239	0.974787	0.989213	0.855306	0.695379	0.990065	0.872493		0.984261	0.985001	0.965537	0.945114	0.964622		0.989983	0.991772		0.871895	0.993437
RSV_order80	RSV_order80	0.0116778	-0.000196582	0.311045	0.00755874	-0.000359408	0.507714	-0.000413207	-0.000331609	-0.000429625	0.000115312			0.558812	-0.00501284	-0.000370454	-0.00773818	0.00979166	0.00123959	-0.000184439	0.0455862	-0.0181781	0.0960944	-0.00104655	-0.000392972	0.0707978	0.432048	-0.00036591	0.83782	0.00562016	-0.0133017	-0.000354044	-0.000349553	0.0205541	-0.000141716	0.121942		0.0206479	-0.000347574	0.305027	-0.000343345	0.0292829	-0.000127016		-0.000157532	-0.0209665		-0.000388921	0.0804326	-0.000339515	-0.000314315	0.000415608	-0.00519132	-0.000176529	0.0802485	-0.000338424	-0.000319833		-0.00762135	0.135161	0.161754	-0.000317524	0.00353261	0.000641747	-0.000217795		-0.000202855	0.0153424	-0.000122351	0.0114371	0.001641		-0.000193776	0.642878	-0.000214868		0.0361671	-0.00015163	0.577988	-0.000268366	1	0.130203	0.549821	-9.44028e-05		0.24258	-0.000289593	-0.00046474	-0.00031765	-0.00049061	0.0134394	-0.000192296	-0.000577634	-0.00143762	-0.000157116	-0.000401577	-0.000477517	-0.000483047	-0.00089603		-0.000244746	-0.000921276	-0.000176028	-0.000645518	-0.000327595	-0.0207916	-0.0415665	-0.000401282	-0.000129767	-0.0152781	-0.000234532	-0.000398305	-0.000598433	-0.00838337	-0.00198129	-0.0186788	-0.0278991	0.000597	-0.000177498	0.136554	0.843109	0.269815	-0.00338752	-0.000200225	-0.000197085	-0.000419298	-0.000412478		-0.000311852		0.0281631	0.0753089		-0.000206235	-0.000438974	0.161991	-0.000211249	-0.000331609	-0.000330344	0.0211335	-0.000162155	0.432497	-0.000544309	-0.000187368	0.183501	-0.000428514	0.0347429		0.242372	0.0148943	0.0459614	0.222736	0.113078	0.375476	0.0408693	-0.00107835	-0.000626685	0.0174458	-0.000277171	-0.0158204	-0.000330435	0.00326808	0.841328	0.0552834	-0.000411114	0.050834	-0.00493783	-0.00362729	-0.000138673	-0.000332952	0.840771	0.0982389	0.00338316	0.050443	-0.000115344	-0.000331262	0.00404923	-0.000328049	-0.000140248	0.00920346	-0.000544995	-0.0107703	-0.000424179	0.054895	-0.000248036	0.0035323	-0.000212424	0.000173578	-0.000371646	0.174062	-0.000218935	-0.000497487	-0.000401464	-0.0257152	0.00208434	-0.000294855		-0.00138297	-0.000857827	0.0750504	-0.000359484	0.0187628	-0.000306723	-0.000338755	-0.000428643	-0.000319008	-0.000338049	0.0888971	0.0460412	-0.0100286	-0.00764564	-0.000583141	-0.00283392	-0.000397426	-0.000597903	-0.000255765	-0.00409607	-0.00810292	-0.000235563	-0.00303622		-0.00037321	0.834907	0.00342692	-0.00130238	0.0144652		0.0461649	-0.000195085		0.00512581	-0.000155611	0.276545	0.985386	4.01648e-194	0.48125	0.973286	0	0.969289	0.975351	0.968069	0.991428			0	0.640448	0.972465	0.470902	0.361582	0.90805	0.986289	2.14076e-05	0.0902887	2.85089e-19	0.92232	0.970792	3.97949e-11	0	0.972803	0	0.600515	0.215185	0.973684	0.974018	0.0554518	0.989465	3.97146e-30		0.0543462	0.974165	2.16306e-186	0.974479	0.00635249	0.990558		0.988289	0.0507295		0.971093	6.07599e-14	0.974764	0.976636	0.96911	0.628597	0.986877	6.92956e-14	0.974845	0.976226		0.477626	1.0956e-36	5.47639e-52	0.976398	0.742042	0.952319	0.98381		0.98492	0.152831	0.990904	0.286569	0.878477		0.985595	0	0.984027		0.000749064	0.988728	0	0.980051		3.80735e-34	0	0.992982		1.62203e-116	0.978474	0.965461	0.976389	0.963539	0.210473	0.985705	0.957078	0.893442	0.98832	0.970153	0.964512	0.964101	0.933464		0.981807	0.931594	0.986914	0.952039	0.97565	0.0526893	0.000106794	0.970175	0.990353	0.154558	0.982566	0.970396	0.955534	0.434726	0.853538	0.0817645	0.00932248	0.95564	0.986805	2.03358e-37	0	1.00159e-144	0.752282	0.985116	0.985349	0.968836	0.969343		0.976819		0.00867491	2.1124e-12		0.984669	0.967375	3.88127e-52	0.984296	0.975351	0.975445	0.0489153	0.987945	0	0.959552	0.986071	1.23535e-66	0.968152	0.00120314		2.58624e-116	0.165184	1.82986e-05	4.50106e-98	4.10973e-26	7.26516e-289	0.00013921	0.919968	0.953437	0.104028	0.979397	0.140441	0.975438	0.760745	0	2.53702e-07	0.969444	2.14244e-06	0.645457	0.735384	0.989691	0.975252	0	4.49217e-20	0.75259	2.56374e-06	0.991425	0.975377	0.705961	0.975616	0.989574	0.391143	0.959501	0.315598	0.968474	3.07686e-07	0.981562	0.742064	0.984209	0.987096	0.972376	4.87626e-60	0.983725	0.963029	0.970161	0.0165569	0.846013	0.978082		0.89747	0.936295	2.51145e-12	0.97328	0.0803998	0.977201	0.97482	0.968142	0.976288	0.974873	1.04649e-16	1.76959e-05	0.35008	0.476223	0.956669	0.791742	0.970461	0.955573	0.980988	0.70272	0.45025	0.982489	0.777254		0.97226	0	0.749497	0.903415	0.177703		1.67979e-05	0.985498		0.632936	0.988432
RSV_order81	RSV_order81	-8.94906e-05	-8.08469e-05	0.672044	0.170003	-0.000147811	0.000970961	-0.000169937	-0.000136379	-0.000176689	-0.000209236			0.126449	-0.00905081	-0.000152354	-0.00324648	0.00153198	0.0026765	-7.58531e-05	0.34942	-0.00730282	0.2228	-0.000430409	-0.000161615	0.0776965	0.12229	-0.000150485	-0.000161846	0.0118568	-0.000886164	-0.000145605	-0.000143758	-6.87123e-05	-5.82827e-05	-0.000215491		0.0265776	-0.000142945	0.0664879	-0.000141205	0.0221649	-5.22372e-05		-6.47873e-05	-0.0153588		-0.000159949	0.0289387	-0.00013963	-0.000129266	0.000894892	-0.00213602	-7.26001e-05	0.1772	-0.000139182	-0.000131536		-0.00329782	0.253948	-9.73509e-05	-0.000130586	-8.85226e-05	0.754703	-8.95713e-05		0.828577	0.849385	-5.03183e-05	-0.000125582	0.0859125		-7.96929e-05	0.0131845	-8.83675e-05		0.727907	-6.23599e-05	0.0596357	-0.000110369	0.130203	1	0.148964	-3.88244e-05		0.0485039	-0.000119099	-0.000191131	-0.000130638	-0.00020177	-0.000122722	-7.90843e-05	-0.00023756	-0.000591243	0.850155	-0.000165154	-0.000196385	-0.00019866	-0.000368505		-0.000100655	-0.000378887	-7.23941e-05	-0.000265478	-0.000134728	-0.00823186	-0.018411	-0.000165033	-5.33686e-05	-0.00549015	-9.64546e-05	-0.000163808	-0.000246114	-0.00658495	-0.000814832	-0.0152469	-0.00847861	-0.000207747	-7.29983e-05	0.543739	-0.000119067	0.476965	-0.00139317	-8.23451e-05	-8.10537e-05	-0.000172442	-0.000169637		-0.000128253		0.0152116	-8.14291e-05		-8.48171e-05	-0.000180534	-8.35542e-05	-8.68791e-05	-0.000136379	-0.000135858	0.714811	-6.66886e-05	0.095109	-0.000223854	-7.70578e-05	0.0452064	-0.000176232	0.0775241		0.126285	0.0293378	0.0985864	0.000311221	0.0930725	-0.00014431	0.0210844	-0.000443484	-0.000257733	-0.000666581	0.202118	-0.00564162	-0.000135896	0.00832078	-0.000132743	-0.000284271	-0.000169076	0.0160714	-0.00203075	-0.00149177	-5.7031e-05	-0.000136931	-0.000124388	0.218923	-0.000187734	0.550819	-4.74369e-05	-0.000136236	-0.00834033	-0.000134914	-5.76788e-05	0.0211661	-0.000224137	-0.00481512	-0.000174449	0.0488428	-0.000102008	0.00154886	-8.73622e-05	-0.000293544	-0.000152844	0.0144496	-9.004e-05	-0.000204598	-0.000165108	-0.00903366	0.00223352	-0.000121263		-0.000568766	-0.000352793	0.0706809	-0.000147843	-0.000658545	-0.000126144	-0.000139318	-0.000176285	-0.000131196	-0.000139027	0.0280572	0.0736212	-0.00428002	-0.0032168	-0.000239825	-0.00116549	-0.000163447	-0.000245896	-0.000105187	-0.00201882	-0.00349914	-9.68784e-05	-0.00124869		-0.000153488	0.00785085	-0.00033616	-0.000535622	-0.000345094		0.0748925	-8.02315e-05		0.00232438	-6.39972e-05	0.993347	0.99399	0	2.57834e-57	0.989012	0.927915	0.987367	0.989862	0.986865	0.984446			2.75167e-32	0.399048	0.988674	0.762278	0.886494	0.803065	0.994361	7.86608e-248	0.496222	3.94566e-98	0.968011	0.987986	4.15847e-13	2.72217e-30	0.988813	0.987968	0.269252	0.934195	0.989176	0.989313	0.994892	0.995667	0.983981		0.0132567	0.989373	5.58043e-10	0.989503	0.0388799	0.996117		0.995184	0.152392		0.988109	0.00699856	0.98962	0.99039	0.933548	0.842244	0.994603	3.43583e-62	0.989653	0.990222		0.758635	7.07301e-128	0.992763	0.990292	0.993419	0	0.993341		0	0	0.996259	0.990664	1.06016e-15		0.994075	0.219255	0.993431		0	0.995364	2.67498e-08	0.991795	3.80735e-34		2.82997e-44	0.997114		6.12593e-06	0.991146	0.985792	0.990288	0.985001	0.990877	0.994121	0.982341	0.956068	0	0.987723	0.985401	0.985232	0.97261		0.992517	0.971838	0.994618	0.980266	0.989984	0.443074	0.0862382	0.987732	0.996032	0.608969	0.992829	0.987823	0.981705	0.539508	0.939481	0.155402	0.429525	0.984557	0.994573	0	0.991148	0	0.896719	0.993878	0.993974	0.987181	0.987389		0.990466		0.156361	0.993946		0.993695	0.986579	0.993788	0.993541	0.989862	0.9899	0	0.995042	6.57419e-19	0.983359	0.994271	2.50617e-05	0.986899	4.68397e-13		3.31016e-32	0.00625458	3.31692e-20	0.976866	3.59719e-18	0.989272	0.0494432	0.96704	0.980841	0.950476	9.81629e-81	0.599125	0.989897	0.438164	0.990132	0.978869	0.987431	0.134252	0.849925	0.889454	0.99576	0.98982	0.990753	9.95485e-95	0.986044	0	0.996473	0.989872	0.437088	0.98997	0.995712	0.0485686	0.983338	0.653685	0.987032	5.27287e-06	0.992417	0.885253	0.993505	0.97818	0.988638	0.178171	0.993306	0.984791	0.987726	0.399942	0.835145	0.990985		0.957736	0.973777	4.28379e-11	0.989009	0.951073	0.990622	0.989643	0.986895	0.990247	0.989665	0.00892968	6.46792e-12	0.690048	0.764387	0.982172	0.913525	0.987849	0.981721	0.99218	0.850796	0.7444	0.992798	0.907379		0.98859	0.464467	0.975013	0.960197	0.974349		2.79056e-12	0.994035		0.828541	0.995242
RSV_order82	RSV_order82	0.0210671	0.00951201	0.0769366	0.0226457	0.517186	0.358142	-0.000618839	0.522797	0.207927	0.164458			0.477767	-0.0251968	-0.00055481	-0.0081193	0.0336496	0.00517474	-0.000276225	0.00525157	-0.026371	0.141748	0.103323	-0.000588534	0.48949	0.433375	-0.000548005	0.586041	0.0254179	-0.0198817	0.283664	-0.000523508	0.0479549	0.416521	0.0519119		0.283347	0.0676433	0.470954	-0.000514211	0.0884754	-0.000190226		-0.000235928	-0.0345272		-0.000582468	0.0886498	-0.000508475	0.310888	0.0233967	0.0901082	-0.000264379	0.184246	-0.000506841	-0.000478998		-0.00989423	0.532549	0.000457569	0.263529	0.135698	0.0667183	-0.000326181		0.00421287	0.0011104	-0.000183238	0.00709773	0.0132368		-0.000290208	0.555398	-0.000321798		0.0525966	0.0462093	0.403583	-0.000401919	0.549821	0.148964	1	-0.000141382		0.223357	-0.000433709	-0.000696018	-0.000475729	-0.000734763	0.227811	-0.000287992	-0.000865093	-0.00215306	-0.000235305	-0.000601422	-0.000715153	0.435922	-0.00134194		-0.000366544	-0.000407631	-0.000263629	-0.000966761	0.263227	-0.00555813	-0.0581193	2.99076e-05	-0.000194346	-0.0169671	-0.000351247	-0.000596521	0.0381714	-0.0222407	-0.00155259	-0.0362702	-0.0260702	0.395168	-0.000265829	0.192247	0.548772	0.279624	-0.00507333	-0.000299867	-0.000295164	0.028918	-0.000617748		0.100905		0.0740823	-0.000296531		-0.000308869	0.00521799	-0.00030427	0.0453917	0.522797	-0.00049474	0.0427956	-0.000242852	0.539438	-0.000815184	-0.000280612	0.0776239	0.0395541	0.0778303		0.296652	0.207172	0.119604	0.166851	0.21036	0.0324743	0.0610943	-0.00161498	0.0898949	-0.000753249	0.0716558	-0.0189259	0.00549825	0.0634449	0.548624	0.055285	-0.000615705	0.102072	-0.00326721	-0.00511507	-0.000207683	0.100683	0.551654	0.324578	0.0810981	0.10042	-0.000172745	-0.000496114	-0.00094166	-0.000491302	-0.000210042	0.0102045	-0.000816213	-0.0174348	0.00898391	0.248268	-0.000371471	0.0412637	-0.000318137	0.0308357	0.0882103	0.13923	0.04348	0.0138082	-0.000601253	-0.032051	0.0747473	-0.00044159		-0.00207121	-0.00128472	0.0996717	-0.000538382	0.181595	-0.000459364	0.0011332	-0.000641957	-0.000477762	-0.000506279	0.00187003	0.030513	-0.0101516	-0.0104388	0.0905966	-0.00424422	-0.000595205	-0.00089545	-0.000383047	-0.00718808	-0.0122994	-0.00035279	-0.00410728		0.0705249	0.555741	-0.00122415	-0.00195051	0.0596447		0.0505394	0.0200693		0.00064388	0.0461944	0.04963	0.375457	7.01342e-13	0.0348345	0	3.84625e-261	0.954019	0	1.95973e-85	1.05279e-53			0	0.018871	0.958772	0.449335	0.00171167	0.629694	0.979467	0.624618	0.0139894	3.25789e-40	4.77655e-22	0.956269	0	0	0.959278	0	0.0178516	0.0639316	2.13137e-160	0.961097	7.79448e-06	0	1.29756e-06		4.98452e-160	2.7928e-10	0	0.961787	1.45849e-16	0.985859		0.982462	0.00129081		0.956719	1.27165e-16	0.962213	6.43409e-194	0.0292371	3.99963e-17	0.980347	3.59343e-67	0.962334	0.964402		0.356574	0	0.965993	6.53072e-138	5.7325e-37	4.8655e-10	0.975755		0.694663	0.917597	0.986378	0.508397	0.217433		0.978428	0	0.97608		9.38749e-07	1.64861e-05	0	0.970127	0	2.82997e-44		0.98949		1.2652e-98	0.967766	0.948292	0.964645	0.945419	1.2646e-102	0.978593	0.935756	0.841003	0.982508	0.955312	0.946873	0	0.900496		0.972755	0.969703	0.980403	0.928226	1.37354e-137	0.604542	5.96599e-08	0.997777	0.985553	0.113875	0.973892	0.955676	0.000373838	0.0382167	0.884978	0.000723357	0.0151201	0	0.98024	4.46153e-73	0	9.87632e-156	0.636422	0.97771	0.97806	0.00703917	0.9541		4.26669e-21		4.77581e-12	0.977958		0.977041	0.626835	0.977383	2.32108e-05	0	0.963233	6.62719e-05	0.981947	0	0.939455	0.979141	4.3724e-13	0.00022702	3.79081e-13		6.20748e-176	8.14894e-85	4.87174e-29	3.01538e-55	1.90796e-87	0.00247343	1.21397e-08	0.880389	4.74225e-17	0.944047	2.3078e-11	0.0778047	0.608441	3.27052e-09	0	2.53503e-07	0.954252	1.49295e-21	0.760807	0.633649	0.984561	5.20172e-21	0	3.51011e-212	3.76829e-14	6.57749e-21	0.987158	0.963131	0.930084	0.963488	0.984386	0.341693	0.939379	0.104246	0.402543	3.96772e-122	0.972389	0.000119881	0.976352	0.00405589	1.79544e-16	7.61563e-39	5.05341e-05	0.198223	0.955325	0.00281634	3.07385e-12	0.96718		0.846972	0.904718	1.27764e-20	0.959992	2.84234e-65	0.96586	0.915911	0.952304	0.964494	0.962376	0.861678	0.00445938	0.3442	0.330725	2.70388e-17	0.692507	0.955774	0.933507	0.971529	0.503014	0.251779	0.973777	0.701945		4.72607e-11	0	0.90919	0.855788	2.66206e-08		2.453e-06	0.0614642		0.952161	1.65899e-05
RSV_order83	RSV_order83	-4.3425e-05	-3.92306e-05	-8.97753e-05	-9.97213e-05	-7.17249e-05	-0.000109712	-8.24613e-05	-6.61773e-05	-8.57377e-05	-0.000101531			-0.000174235	-0.00114306	-7.39293e-05	-0.00130616	-0.00138915	-7.9583e-05	-3.68074e-05	-6.45151e-05	0.00140021	-8.0265e-05	-0.000208854	-7.84231e-05	-0.000202803	-0.000149688	-7.30225e-05	-7.8535e-05	-8.69575e-05	-0.00160309	-7.06545e-05	-6.97582e-05	-3.33424e-05	-2.82815e-05	-0.000104566		-0.000153895	-6.93634e-05	-0.000152903	-6.85195e-05	-0.000105606	-2.53479e-05		-3.14378e-05	0.00392996		-7.76148e-05	-0.000110847	-6.77551e-05	-6.2726e-05	-0.00148121	-0.000546334	-3.52289e-05	-4.68394e-05	-6.75374e-05	-6.38272e-05		-0.0014888	-0.000140652	-4.72392e-05	-6.33664e-05	-4.29553e-05	-0.000104624	-4.34642e-05		-4.04827e-05	-3.3512e-05	-2.44168e-05	-6.09381e-05	-6.37134e-05		-3.86707e-05	-0.00011869	-4.288e-05		-7.58429e-05	-3.02599e-05	-0.000104639	-5.35563e-05	-9.44028e-05	-3.88244e-05	-0.000141382	1		-0.000419194	-5.77923e-05	-9.27455e-05	-6.33916e-05	-9.79083e-05	-5.95504e-05	-3.83754e-05	-0.000115275	-0.000286898	-3.13547e-05	-8.01404e-05	-9.52952e-05	-9.63989e-05	-0.000178816		-4.88425e-05	-0.000183854	-3.5129e-05	-0.000128822	-6.53762e-05	0.000311753	-0.00152426	-8.00814e-05	-2.58969e-05	0.0011034	-4.68043e-05	-7.94874e-05	-0.000119426	-0.000364238	-0.000395394	-0.0010349	-0.0010442	-0.000100809	-3.54221e-05	-0.000110067	-5.7777e-05	-4.18294e-05	-0.000676028	-3.99577e-05	-3.9331e-05	-8.36769e-05	-8.23158e-05		-6.22345e-05		-0.000330795	-3.95132e-05		-4.11572e-05	-8.76035e-05	-4.05444e-05	-4.21578e-05	-6.61773e-05	-6.59248e-05	-5.61281e-05	-3.23604e-05	-0.000163264	-0.000108625	-3.7392e-05	-9.33163e-05	-8.55161e-05	-0.000427319		-0.000234336	-0.000129458	-0.000150142	-0.000795183	-0.000230232	-7.00261e-05	-0.000559886	-0.000215199	-0.000125064	-0.000323456	-5.53133e-05	-0.000620136	-6.5943e-05	-0.000241437	-6.4413e-05	-0.000137941	-8.20436e-05	-0.000123326	0.00371258	-0.000723878	-2.76741e-05	-6.64452e-05	-6.0359e-05	-0.000141188	-9.10974e-05	-0.000126147	-2.30186e-05	-6.6108e-05	0.00136733	-6.54668e-05	-2.79884e-05	-0.000186504	-0.000108762	-0.000388892	-8.46509e-05	-9.67121e-05	-4.9499e-05	-0.000244357	-4.23922e-05	-0.000142441	-7.41672e-05	-0.000143137	-4.36916e-05	-9.92806e-05	-8.01179e-05	-0.00132329	-0.00013241	-5.88426e-05		-0.000275991	-0.000171192	-0.000207568	-7.17402e-05	-0.000319557	-6.12109e-05	-6.76035e-05	-8.55417e-05	-6.36625e-05	-6.74625e-05	-0.000119693	-0.00176205	9.86123e-05	0.000984799	-0.000116374	-0.000428634	-7.9312e-05	-0.00011932	-5.10415e-05	-0.000979626	0.00118765	-4.70099e-05	-0.00060592		-7.44794e-05	-7.09758e-05	-0.00016312	-0.000259909	-0.000167456		-4.7397e-05	-3.89321e-05		-0.000220292	-3.10544e-05	0.996772	0.997084	0.993326	0.992587	0.994668	0.991844	0.99387	0.99508	0.993626	0.992452			0.987048	0.915183	0.994504	0.903136	0.897014	0.994084	0.997264	0.995204	0.896199	0.994033	0.984474	0.99417	0.984924	0.988872	0.994571	0.994162	0.993535	0.881264	0.994747	0.994814	0.997521	0.997897	0.992226		0.988559	0.994843	0.988633	0.994906	0.992149	0.998116		0.997663	0.714235		0.99423	0.99176	0.994963	0.995337	0.890232	0.959402	0.997381	0.996518	0.994979	0.995255		0.889673	0.989544	0.996488	0.995289	0.996807	0.992222	0.996769		0.99699	0.997509	0.998185	0.99547	0.995263		0.997125	0.991176	0.996812		0.994362	0.99775	0.992221	0.996019	0.992982	0.997114	0.98949			0.968844	0.995704	0.993105	0.995287	0.992721	0.995573	0.997147	0.99143	0.978674	0.997669	0.994042	0.992916	0.992834	0.986707		0.996369	0.986333	0.997388	0.990423	0.99514	0.976827	0.887063	0.994047	0.998075	0.918115	0.99652	0.994091	0.991122	0.972927	0.970612	0.923182	0.922494	0.992506	0.997367	0.991818	0.995705	0.99689	0.949776	0.997029	0.997076	0.993779	0.99388		0.995373		0.975412	0.997062		0.99694	0.993487	0.996986	0.996866	0.99508	0.995099	0.995827	0.997594	0.987863	0.991925	0.99722	0.993063	0.993643	0.96824		0.98258	0.990376	0.988838	0.940938	0.982885	0.994794	0.958396	0.984003	0.990703	0.975957	0.995888	0.953923	0.995098	0.982052	0.995211	0.989745	0.993901	0.990832	0.729404	0.946226	0.997943	0.99506	0.995513	0.989504	0.993228	0.990622	0.998289	0.995085	0.898624	0.995133	0.997919	0.986135	0.991915	0.971095	0.993707	0.99281	0.99632	0.981835	0.996848	0.989411	0.994486	0.989359	0.996752	0.992619	0.994044	0.901872	0.990157	0.995626		0.979484	0.987274	0.98457	0.994667	0.976247	0.995449	0.994974	0.993641	0.995267	0.994985	0.991102	0.869591	0.992669	0.92689	0.991349	0.968143	0.994104	0.99113	0.996205	0.927273	0.911887	0.996505	0.954978		0.994463	0.994724	0.987874	0.98068	0.987551		0.996476	0.997106		0.983624	0.997691
RSV_order84	RSV_order84
RSV_order85	RSV_order85	0.0297614	0.000658664	0.0620652	0.223878	0.0202011	0.30985	-0.00135726	0.0148208	0.036354	0.115252			0.392276	-0.0205242	0.024263	0.00193261	0.350599	0.0038019	0.0341635	0.222724	-0.0184098	0.220439	0.0228689	0.0242844	0.183769	0.234562	-0.0015366	0.267987	0.193593	-0.0222323	0.140862	-1.62656e-05	0.0231526	0.0617986	0.0224155		0.166622	0.013078	0.301696	0.00715929	0.0150596	-0.000576948		8.5524e-05	-0.0792984		-0.0017666	0.125965	0.000665903	0.0460761	0.0204657	0.0249664	-0.000783161	0.29159	0.00717842	0.00110793		-0.0211963	0.0509762	0.0777207	0.0519946	0.0436905	0.0622376	-0.000989294		0.0526918	0.0471924	0.0016191	0.245516	0.173617		0.00349877	0.283751	-0.00083764		0.0562202	0.0229176	0.194708	0.000373144	0.24258	0.0485039	0.223357	-0.000419194		1	-0.00125744	-0.000890249	-0.00018637	0.00720545	0.0799672	-0.000873468	-0.000857382	-0.00434806	0.0470626	0.00169825	0.00654002	0.0167931	0.0465003		-0.00111171	0.00216599	-0.000658419	-0.00265652	0.0519098	-0.0381422	-0.103644	0.0068463	-0.000589443	-0.034011	-0.00106532	-0.00163594	0.00945	-0.047509	-0.00715126	-0.0450276	-0.0352594	0.0774451	-0.000806249	0.115313	0.257273	0.0246091	-0.00819607	0.0332743	-0.000707273	0.00477699	-0.0015419		0.0208103		0.0683598	0.0906745		-0.000936682	0.00188819	0.0761056	0.0226249	0.0148208	0.101661	0.0574657	-0.00073656	0.232041	-0.00228546	-0.000548011	0.141752	0.0065835	0.154527		0.249415	0.0560501	0.0396832	0.359238	0.319176	0.00441769	0.197783	-0.00264505	0.0289061	0.0326474	0.0252067	-0.0379421	0.0382335	0.0436696	0.257217	0.00174388	-0.00050506	0.256127	-0.00297303	-0.00753756	-0.000629895	0.0207183	0.258329	0.237647	0.0220538	0.0736218	-0.00052393	-0.00130043	-0.00485549	-0.00131862	-0.000586165	0.0114196	0.0248272	-0.0151398	0.0194837	0.0453318	-0.00112666	0.0391622	-0.000860412	0.193014	0.0180101	0.116896	0.0212775	0.0907549	-0.00111598	-0.0760557	0.0422534	0.000229569		-0.00344603	0.00896279	0.0956707	0.0128727	0.0827031	-0.00139121	0.194001	-0.00178649	0.0238155	0.0258211	0.0220439	-0.0169179	-0.0128457	-0.00733178	0.0211329	-0.00832474	-0.00180406	0.0076154	0.0338886	-0.00871035	-0.0108502	-0.00104313	0.0023543		0.0138911	0.26153	0.0038979	-0.00312922	0.0162146		0.0472341	0.0296906		0.0061064	0.0228949	0.00554357	0.951064	7.10269e-09	4.35844e-99	0.0597794	1.42476e-192	0.899366	0.167279	0.000703036	4.54308e-27			0	0.055808	0.0237578	0.857098	1.32284e-249	0.723158	0.00145205	4.61275e-98	0.0862596	4.74288e-96	0.0330827	0.0236342	7.93049e-67	7.45656e-109	0.886154	1.00314e-142	4.2588e-74	0.0382896	9.93868e-40	0.998791	0.0309653	8.23544e-09	0.0367245		4.24969e-55	0.223002	3.43652e-182	0.504726	0.160541	0.957129		0.993642	1.35933e-13		0.869257	4.73741e-32	0.950527	1.7438e-05	0.0565099	0.0199867	0.941829	8.82256e-170	0.503588	0.917779		0.0482481	2.00646e-06	4.08944e-13	1.24802e-06	4.64543e-05	6.45232e-09	0.926557		8.97171e-07	1.08459e-05	0.880087	2.14567e-119	9.77176e-60		0.744426	1.68743e-160	0.937791		1.58471e-07	0.0327109	6.01302e-75	0.972265	1.62203e-116	6.12593e-06	1.2652e-98	0.968844			0.906732	0.933892	0.986145	0.501983	8.46634e-14	0.935136	0.936328	0.685382	1.14677e-05	0.874272	0.542279	0.11763	1.45767e-05		0.9175	0.840061	0.951082	0.804506	1.29882e-06	0.000377731	3.55794e-22	0.523533	0.956201	0.00152503	0.920931	0.87885	0.378578	9.46141e-06	0.505204	2.69816e-05	0.00101514	4.94607e-13	0.940118	4.26987e-27	2.60071e-131	0.0218315	0.445059	0.00192752	0.947458	0.65625	0.885764		0.0524769		1.80761e-10	2.53957e-17		0.930453	0.860348	1.23491e-12	0.0350019	0.167279	2.16407e-21	8.3789e-08	0.945285	1.66911e-106	0.831368	0.959277	3.2412e-40	0.539597	1.50535e-47		2.81444e-123	1.727e-07	0.000216513	7.6394e-263	7.34968e-205	0.680619	2.54473e-77	0.805333	0.00706273	0.00234451	0.0188239	0.000405442	0.000365678	4.68447e-05	2.97351e-131	0.870924	0.962466	4.02541e-130	0.781771	0.48248	0.953199	0.0535297	2.05995e-132	9.07383e-112	0.0398694	6.46513e-12	0.961065	0.903559	0.650973	0.902216	0.956445	0.287306	0.0206886	0.158326	0.0694383	2.37944e-05	0.916395	0.000261916	0.936103	1.17297e-73	0.0933039	8.35461e-28	0.0473957	2.38049e-17	0.917185	1.27738e-12	8.19239e-05	0.982935		0.748147	0.40365	4.08753e-19	0.230351	1.17198e-14	0.896863	2.08353e-74	0.867798	0.0264652	0.0161164	0.0399583	0.114926	0.231331	0.494516	0.0489226	0.437945	0.866511	0.47797	0.00158603	0.417022	0.312021	0.922573	0.826369		0.19554	8.77695e-136	0.716465	0.770619	0.130817		1.06533e-05	0.00565718		0.569379	0.0328832
RSV_order86	RSV_order86	-0.000133212	-0.000120345	-0.000275397	-0.000305908	-0.000220025	-0.000336557	-0.000252961	-0.000203007	-0.000263011	-0.000311459			-0.000534488	-0.00577987	-0.000226788	-0.00359299	-0.00253406	-0.000244131	-0.000112912	-0.000197908	0.000822791	0.000500298	-0.000640687	-0.000240573	-0.000138051	-0.000459187	-0.000224006	-0.000240916	-0.000266753	-0.00677018	-0.000216742	-0.000213992	-0.000102282	-8.67571e-05	-0.000320771		-0.000472094	-0.000212781	-0.00046905	-0.000210192	-0.00032396	-7.7758e-05		-9.64395e-05	-0.00503949		-0.000238093	-0.000340037	-0.000207848	-0.00019242	0.000639093	-0.00155073	-0.000108069	8.71645e-05	-0.00020718	-0.000195798		0.0129663	-0.000431467	-0.000144912	-0.000194385	-0.000131771	-0.000320948	-0.000133332		-0.000124186	-0.000102802	-7.49016e-05	-0.000186935	-0.000195449		-0.000118627	-0.000364096	-0.00013154		-0.000232658	-9.28262e-05	-0.000320995	-0.000164291	-0.000289593	-0.000119099	-0.000433709	-5.77923e-05		-0.00125744	1	-0.000284509	-0.000194462	-0.000300346	-0.000182678	-0.000117721	-0.000353621	-0.000880098	-9.61847e-05	-0.000245841	-0.00029233	-0.000295716	-0.00054854		-0.000149831	-0.000563995	-0.000107763	-0.000395179	-0.00020055	-0.00125348	-0.00028498	-0.00024566	-7.94421e-05	0.00564665	-0.000143578	-0.000243838	-0.000366354	-0.00562871	-0.00121292	-0.0109035	0.00364773	-0.000309243	-0.000108662	-0.000337644	-0.000177239	-0.000128317	-0.00138234	-0.000122575	-0.000120653	-0.00025669	-0.000252514		-0.000190912		0.000129125	-0.000121212		-0.000126255	-0.000268735	-0.000124375	-0.000129324	-0.000203007	-0.000202233	-0.00017218	-9.92696e-05	-0.000500833	-0.00033322	-0.000114705	-0.000176766	-0.000262332	-0.00131086		-0.00071636	0.000548016	0.00319425	-0.00240951	-0.000706267	-0.000214814	-0.0020531	-0.000660151	-0.000383649	-0.000992244	-0.000169681	0.0189184	-0.000202289	0.000364305	-0.000197595	-0.000423153	-0.000251679	-0.000378318	-0.00302288	-0.00103812	-8.48939e-05	-0.000203829	-0.000185159	-0.000433114	-0.000279453	-0.000386971	-7.06125e-05	-0.000202795	-0.00181066	-0.000200828	-8.58582e-05	-0.000572126	-0.00033364	-0.00143035	-0.000259677	-0.000296677	-0.000151845	-0.000923299	-0.000130043	-0.000436956	-0.000227518	-0.000439092	-0.00013403	-0.000304556	-0.000245772	0.00325576	0.00468627	-0.000180507		0.000302792	-0.000525152	-0.000627113	-0.000220072	-0.000225143	-0.000187772	-0.000207382	-0.00026241	-0.000195293	-0.00020695	0.0185096	0.0190663	-0.00182916	-0.00155794	-0.000356992	-0.00173489	-0.0002433	-0.00036603	-0.000156577	0.0206393	-0.00218951	-0.000144209	-0.00185874		-0.000228475	-0.000217727	0.0241646	-0.000797304	-0.000513691		-0.000145396	-0.000119429		-0.000623491	-9.52634e-05	0.990097	0.991053	0.979529	0.977261	0.983644	0.974984	0.981196	0.984909	0.980449	0.976849			0.960281	0.590203	0.983141	0.737794	0.813347	0.981852	0.991606	0.985288	0.938891	0.96282	0.952398	0.982117	0.989737	0.965873	0.983348	0.982091	0.980171	0.528161	0.983888	0.984092	0.992396	0.99355	0.976157		0.964915	0.984182	0.965141	0.984375	0.97592	0.994219		0.992831	0.638673		0.982301	0.974725	0.984549	0.985696	0.952516	0.885114	0.991966	0.99352	0.984599	0.985445		0.226978	0.967932	0.989227	0.98555	0.990204	0.976143	0.990088		0.990768	0.992358	0.994432	0.986103	0.985471		0.991181	0.972937	0.990221		0.982705	0.993099	0.97614	0.987787	0.978474	0.991146	0.967766	0.995704		0.906732		0.978851	0.985544	0.977674	0.98642	0.991248	0.973716	0.934645	0.992849	0.981725	0.97827	0.978018	0.959238		0.988862	0.95809	0.991989	0.970628	0.985091	0.907024	0.978816	0.981739	0.994094	0.598799	0.989326	0.981874	0.97277	0.599961	0.91002	0.309651	0.73395	0.977013	0.991922	0.974903	0.986824	0.990461	0.897517	0.990888	0.991031	0.980919	0.981229		0.985808		0.990401	0.990989		0.990614	0.980024	0.990754	0.990386	0.984909	0.984966	0.9872	0.99262	0.96278	0.975232	0.991473	0.986859	0.9805	0.902789		0.946784	0.959277	0.765991	0.822364	0.947532	0.984031	0.848293	0.950954	0.971485	0.926339	0.987386	0.0779216	0.984962	0.972922	0.985311	0.96855	0.981291	0.971881	0.778207	0.922944	0.993689	0.984848	0.986235	0.96781	0.979227	0.971238	0.994751	0.984925	0.866027	0.985071	0.993617	0.957487	0.9752	0.893978	0.980697	0.977947	0.988712	0.931444	0.990332	0.967525	0.983087	0.967366	0.990036	0.977362	0.98173	0.76162	0.66237	0.986581		0.977493	0.960974	0.953405	0.98364	0.983263	0.986041	0.984584	0.980494	0.985482	0.984616	0.0845688	0.0756254	0.864671	0.884585	0.973465	0.871583	0.981914	0.972794	0.98836	0.0544467	0.838348	0.989279	0.862504		0.983016	0.983815	0.0243314	0.940781	0.961825		0.989191	0.991122		0.953674	0.992918
RSV_order87	RSV_order87	-0.000213779	-0.00019313	-0.000441959	-0.000490923	-0.000353098	-0.000540108	-0.000405953	-0.000325787	-0.000422082	-0.000499832			-0.000857749	-0.00140814	-0.00036395	0.00442318	-0.00319289	-0.000362323	-0.000181201	-0.000317605	-0.00578391	-0.00039514	-0.00102818	-0.000386073	-0.00055757	-0.000736906	-0.000359486	-0.000386624	-0.000428087	0.000894413	-0.000347828	-0.000343416	-0.000164143	-0.000139228	-0.000514775		-0.000757619	-0.000341473	-0.000752734	-0.000337318	-0.000519893	-0.000124786		-0.000154767	0.00995716		-0.000382094	-0.000545693	-0.000333555	-0.000308797	-0.00479332	0.00784487	-0.00017343	0.00091041	-0.000332483	-0.000314218		-0.00259652	-0.000692421	-0.000232556	-0.00031195	-0.000211467	-0.000307999	-0.000213972		-0.000199294	-0.000164978	-0.000120203	-0.000299995	-0.000313658		-0.000190374	-0.000584303	-0.000211096		-0.000373371	-0.000148968	-0.000515135	-0.000263655	-0.00046474	-0.000191131	-0.000696018	-9.27455e-05		-0.000890249	-0.000284509	1	-0.000312073	-0.000481997	-0.000293164	-0.00018892	-0.000567493	-0.00141239	-0.000154358	0.0485354	-0.000469134	-0.000474567	-0.0008803		-0.000240449	-0.000905102	-0.000172938	-0.000634186	-0.000321844	-0.00806103	0.00705087	-0.000394237	-0.000127489	-0.00337986	-0.000230415	-0.000391312	-0.000587927	-0.00257056	-0.00194651	0.00696119	-0.00344418	-0.000496275	-0.000174381	-0.000541853	-0.000284433	-0.000205924	-0.00247729	-0.00019671	-0.000193625	-0.000411937	-0.000405237		-0.000306377		-0.00124157	-0.000194521		-0.000202615	0.000187433	-0.000199598	-0.00020754	-0.000325787	-0.000324544	-0.000276316	-0.000159309	-0.000220091	-0.000534753	-0.000184079	-0.000459391	-0.000420992	-0.0014761		-0.00114781	-0.000634116	-0.000524721	-0.00198482	-0.00110757	-0.000344735	-0.000438166	-0.00105941	-0.000615683	-0.00159236	-0.000272305	-0.00947188	-0.000324634	-0.00103966	-0.000317102	-0.000679078	-0.000403897	-0.000607126	0.00234586	-0.00356361	-0.000136238	-0.000327106	-0.000297144	-0.000579579	-0.000448468	-0.000621013	-0.000113319	-0.000325446	0.000471183	-0.000322289	-0.000137786	-0.000918152	-0.000535428	0.0194375	-0.000416732	-0.000476109	-0.000243681	-0.00143384	-0.000208695	-0.00070123	-0.000365121	0.0104727	-0.000215091	-0.000488754	-0.000394416	-0.00964742	-0.00113002	-0.000289679		-0.00135869	0.0112605	-0.000759227	-0.000353173	-0.00151464	-0.000301338	-0.000332808	-0.000421118	-0.000313407	-0.000332114	0.00306401	0.00601606	0.00114008	0.00755074	-0.000572903	-0.00278417	-0.000390449	-0.000587406	-0.000251275	-0.00332485	-0.00353803	-0.000231427	-0.00298291		-0.000366658	-0.000310918	0.0221885	-0.00127952	0.00136091		-0.000211336	-0.000191661		-0.00082008	-0.000152879	0.984108	0.985643	0.967153	0.963516	0.973755	0.959864	0.969828	0.975784	0.968629	0.962855			0.936301	0.895614	0.972948	0.680244	0.766087	0.973069	0.98653	0.976392	0.589943	0.970631	0.923679	0.971305	0.958567	0.94526	0.97328	0.971264	0.968183	0.933584	0.974146	0.974474	0.987798	0.98965	0.961745		0.943723	0.974618	0.944086	0.974927	0.961365	0.990723		0.988495	0.353523		0.9716	0.959449	0.975207	0.977046	0.655151	0.464808	0.987107	0.932399	0.975286	0.976644		0.808835	0.948559	0.982713	0.976812	0.98428	0.977106	0.984094		0.985185	0.987736	0.991064	0.977701	0.976685		0.985848	0.956583	0.984308		0.972248	0.988926	0.961718	0.980401	0.965461	0.985792	0.948292	0.993105		0.933892	0.978851		0.976803	0.964179	0.978208	0.985956	0.957831	0.895302	0.988525	6.04139e-06	0.965135	0.964731	0.93463		0.982126	0.932792	0.987144	0.95288	0.976077	0.452595	0.511201	0.970698	0.990522	0.752824	0.982872	0.970915	0.956314	0.810709	0.856081	0.516588	0.748278	0.963119	0.987037	0.959734	0.978857	0.984692	0.817454	0.985377	0.985606	0.969383	0.969881		0.977226		0.907904	0.98554		0.984938	0.986066	0.985162	0.984572	0.975784	0.975876	0.97946	0.988157	0.983639	0.960262	0.986316	0.965858	0.96871	0.890608		0.914832	0.952886	0.961006	0.85328	0.917806	0.974376	0.967435	0.921368	0.954254	0.882053	0.979758	0.377475	0.97587	0.92283	0.976429	0.949549	0.96998	0.954889	0.826981	0.73986	0.989872	0.975686	0.977912	0.956934	0.966669	0.953858	0.991576	0.975809	0.964982	0.976044	0.989757	0.931825	0.960211	0.0701025	0.969027	0.964616	0.981886	0.893721	0.984486	0.947906	0.972861	0.329157	0.984011	0.963677	0.970685	0.368698	0.916147	0.978467		0.899261	0.294073	0.943604	0.973749	0.887771	0.977601	0.975262	0.968701	0.976704	0.975314	0.77527	0.575105	0.915403	0.481715	0.957429	0.795316	0.970979	0.956353	0.981321	0.756719	0.74166	0.982796	0.781064		0.972747	0.976889	0.0386723	0.905102	0.899097		0.98429	0.985752		0.939092	0.988635
RSV_order88	RSV_order88	-0.000146118	-0.000132005	-0.000302079	-0.000335546	-0.000241343	-0.000369164	-0.000277469	-0.000222676	-0.000288493	-0.000341635			-0.000586272	-0.00028475	-0.00024876	-0.0033727	-0.00204277	-0.000267784	-0.000123851	-0.000217083	0.0193919	-0.000270079	-0.00070276	-0.000263881	-0.000207315	-0.000503675	-0.000245709	-0.000264257	-0.000292598	-0.00301666	-0.000237741	-0.000234725	-0.000112192	-9.51626e-05	-0.000351849		-0.000517833	-0.000233397	-0.00039242	-0.000230557	-0.000355347	-8.52916e-05		-0.000105783	0.00349275		-0.000261161	-0.000372982	-0.000227985	-0.000211063	-0.00327621	-0.00333801	-0.00011854	-0.00104268	-0.000227252	-0.000214768		-0.00466724	-0.00047327	-0.000158952	-0.000213218	-0.000144538	-0.000352043	-0.00014625		-0.000136218	-0.000112762	-8.21585e-05	-0.000205047	-0.000214385		-0.000130121	-0.000399371	-0.000144284		-0.000255199	-0.00010182	-0.000352095	-0.000180208	-0.00031765	-0.000130638	-0.000475729	-6.33916e-05		-0.00018637	-0.000194462	-0.000312073	1	-0.000329445	-0.000200377	-0.000129127	-0.000387882	-0.000965366	-0.000105504	-0.000269659	-0.000320653	0.00128772	-0.000601685		-0.000164347	-0.000618637	-0.000118203	-0.000433466	0.00295478	0.0146172	-0.0191142	-0.000269461	-8.71389e-05	0.000387036	-0.000157489	-0.000267462	-0.000401849	-0.0044259	-0.00133044	-0.00755615	-0.00712852	-0.000339204	-0.00011919	-0.000370357	-0.00019441	-0.000140749	-0.00195535	-0.000134451	-0.000132343	-0.000281559	-0.000276979		-0.000209409		-0.000382571	-0.000132955		-0.000138487	-0.000294771	-0.000136425	-0.000141854	-0.000222676	-0.000221826	-0.000188862	-0.000108887	-0.000382924	-0.000365504	-0.000125818	-0.000313994	-0.000287748	-0.000564603		-0.000259966	-0.000435604	0.000416473	-0.00105203	-0.00051384	-0.000235626	0.000850764	-0.00072411	-0.000420819	-0.00108838	-0.00018612	0.0103062	-0.000221888	-0.000812397	-0.000216739	-0.00046415	-0.000276064	0.000815927	-0.00331575	-0.000886365	-9.31189e-05	-0.000223577	-0.000203098	-0.000475076	-0.000306528	0.00268303	-7.74538e-05	-0.000222443	-0.00448019	-0.000220285	-9.41766e-05	0.0146959	0.000735782	-0.00604726	-0.000284836	-0.00032542	-0.000166556	0.000721163	-0.000142643	9.19763e-05	-0.000249561	-0.000317193	-0.000147015	0.0020974	-0.000269584	0.0080737	-0.000475364	-0.000197996		-0.000928666	-0.000576032	-0.000344386	-0.000241394	-0.000232929	-0.000205965	-0.000227475	-0.000287834	-0.000214214	-0.000227	-0.000806018	-0.00411506	-0.00492249	-0.00208901	-0.00039158	-0.00190298	-0.000266872	-0.000401492	-0.000171746	-0.00204317	-0.00219707	-0.000158181	-0.00203882		-0.000250611	-0.000238822	-0.000548873	-0.000874551	-0.00056346		-0.000159483	-0.000131		0.004851	-0.000104493	0.989138	0.990187	0.977546	0.975059	0.982059	0.972561	0.979375	0.983447	0.978555	0.974606			0.956437	0.978833	0.981508	0.753331	0.849047	0.980094	0.990793	0.983863	0.0707626	0.979924	0.947792	0.980384	0.984589	0.962569	0.981735	0.980356	0.97825	0.778651	0.982327	0.982551	0.99166	0.992925	0.973847		0.961518	0.98265	0.970833	0.982861	0.973587	0.993659		0.992136	0.744851		0.980587	0.972277	0.983052	0.98431	0.760168	0.755786	0.991188	0.922606	0.983107	0.984035		0.663657	0.964827	0.988184	0.98415	0.989255	0.973833	0.989128		0.989874	0.991617	0.993892	0.984757	0.984063		0.990327	0.970317	0.989274		0.98103	0.992431	0.973829	0.986603	0.976389	0.990288	0.964645	0.995287		0.986145	0.985544	0.976803		0.975512	0.985104	0.990401	0.97117	0.928329	0.992157	0.979955	0.976165	0.904497	0.955293		0.987782	0.954034	0.991213	0.967784	0.783077	0.173192	0.0748925	0.97997	0.993522	0.971233	0.988292	0.980118	0.970133	0.680058	0.901345	0.481401	0.506559	0.974787	0.991139	0.972472	0.985548	0.989537	0.855434	0.990005	0.990162	0.979071	0.979411		0.984433		0.971565	0.990116		0.989705	0.978089	0.989858	0.989455	0.983447	0.98351	0.98596	0.991905	0.971539	0.972833	0.990647	0.97666	0.978611	0.958045		0.980675	0.967625	0.969046	0.921914	0.961814	0.982484	0.936818	0.946209	0.968723	0.919226	0.986164	0.336903	0.983505	0.939662	0.983888	0.965505	0.979479	0.9394	0.757363	0.93418	0.993077	0.98338	0.984902	0.964693	0.977215	0.802595	0.994242	0.983464	0.676355	0.983625	0.992999	0.170886	0.945343	0.573124	0.978827	0.975811	0.987618	0.946427	0.989396	0.993162	0.981449	0.976422	0.989071	0.845061	0.979961	0.451885	0.964672	0.985281		0.931047	0.957197	0.974402	0.982056	0.982685	0.984689	0.98309	0.978604	0.984076	0.983125	0.940135	0.701408	0.646483	0.845673	0.970895	0.859265	0.980162	0.970159	0.987232	0.849018	0.837797	0.988241	0.849335		0.981371	0.982247	0.959213	0.935056	0.95813		0.988144	0.990261		0.651274	0.992232
RSV_order89	RSV_order89	-0.000225679	-0.000203881	-0.000466561	-0.000518251	-0.000372754	-0.000570174	-0.00042855	-0.000343923	-0.000445578	-0.000527656			-0.000905496	0.00573111	-0.00038421	0.00597004	0.0211924	-0.000223604	-0.000191288	-0.000335284	0.0497047	-0.000417136	-0.00108541	-0.000407564	-0.00102441	-0.000777927	-0.000379497	-0.000408146	-0.000451917	-0.00888247	-0.000367191	-0.000362533	-0.00017328	-0.000146979	-0.000543431		-0.000799793	-0.000360481	-0.000794636	0.766764	-0.000548834	-0.000131733		-0.000163382	-0.00834229		-0.000403363	0.00905764	-0.000352123	-0.000325986	-0.00392828	0.00284663	-0.000183084	0.000787838	0.76693	-0.000331709		0.0073333	-0.000730966	0.00815682	-0.000329315	-0.000223238	-0.000543731	-0.000225883		0.0232441	-0.000174162	-0.000126894	-0.000316695	-0.000331118		-0.000200971	-0.000616829	-0.000222847		-0.000394155	-0.000157261	-0.00054381	-0.000278332	-0.00049061	-0.00020177	-0.000734763	-9.79083e-05		0.00720545	-0.000300346	-0.000481997	-0.000329445	1	-0.000309483	-0.000199436	0.000421904	-0.00149101	-0.00016295	-0.000416489	-0.000272619	-0.000500984	0.0022841		-0.000253834	-0.000955486	-0.000182565	-0.000669489	-0.00033976	-0.0137651	-0.0175811	-0.000416182	-0.000134586	-0.00675003	-0.000243241	-0.000378016	-0.000620655	-0.00911042	-0.00205486	-0.0125817	-0.00968484	-0.000523901	-0.000184089	-0.000572016	-0.000300267	-0.000217387	-0.00333989	-0.00020766	-0.000204403	-0.000434868	0.00247893		-0.000323432		0.00770628	-0.00020535		-0.000213894	-0.000455275	-0.000210709	0.0729365	-0.000343923	-0.000342611	-0.000291697	-0.000168177	-0.00084848	-0.000564521	-0.000194326	-0.000235094	-0.000444427	-0.00214614		0.000542039	0.00230836	-0.000746499	0.00184824	0.00117232	-0.000363925	0.00302861	-0.00111839	-0.000649955	-0.001681	-0.000287463	0.0066579	-0.000342705	-0.00102527	-0.000334754	-0.00071688	-0.00042638	-0.000640923	-0.00512118	-0.0036984	-0.000143822	-0.000345315	-0.000313685	0.00403216	-0.000473433	0.00697503	-0.000119627	-0.000343563	-0.0142033	-0.00034023	-0.000145456	0.0392778	-0.000565233	-0.006146	-0.00043993	-0.000502612	-0.000257246	0.0011859	-0.000220312	-0.000740265	-0.000385446	0.00150866	-0.000227065	-0.000515961	-0.000271352	-0.00572143	0.0035316	-0.000305804		-0.00143433	0.163708	-0.000191467	-0.000372833	0.00542332	-0.000318113	-0.000351335	-0.00044456	-0.000330854	-0.000350602	-0.0115751	0.0348799	-0.00845686	-0.00779477	-0.000604795	-0.00293915	-0.000412184	0.0328092	-0.000265262	0.0191691	-0.00202138	-0.00024431	-0.00314896		-0.000387069	-0.000368861	-0.000847735	-0.00135074	-0.000436939		-0.000231169	-0.00020233		0.00678161	-0.000161389	0.983224	0.984844	0.965326	0.961487	0.972294	0.957632	0.968149	0.974436	0.966884	0.960789			0.932763	0.593343	0.971443	0.578033	0.0482892	0.983378	0.98578	0.975078	3.58534e-06	0.968997	0.919445	0.969708	0.923958	0.942218	0.971793	0.969665	0.966413	0.407876	0.972707	0.973054	0.987118	0.989074	0.959617		0.940596	0.973206	0.940979	0	0.959216	0.990207		0.987854	0.43698		0.97002	0.398693	0.973827	0.975769	0.714352	0.790829	0.98639	0.941483	0	0.975344		0.494426	0.9457	0.447242	0.975522	0.983405	0.959595	0.983209		0.0303072	0.987053	0.990567	0.97646	0.975388		0.98506	0.954169	0.983434		0.970704	0.988309	0.959589	0.97931	0.963539	0.985001	0.945419	0.992721		0.501983	0.977674	0.964179	0.975512		0.976995	0.985174	0.968643	0.88951	0.987886	0.969045	0.979735	0.962769	0.831467		0.981131	0.92906	0.986428	0.950261	0.974746	0.199627	0.101371	0.969068	0.989995	0.52939	0.981918	0.971903	0.953885	0.39595	0.848164	0.241061	0.366844	0.961067	0.986315	0.957495	0.97768	0.98384	0.755653	0.984563	0.984805	0.96768	0.817335		0.975959		0.472733	0.984735		0.9841	0.966164	0.984336	1.01123e-11	0.974436	0.974534	0.978317	0.987498	0.936987	0.958051	0.985554	0.982524	0.96697	0.841507		0.959721	0.829704	0.944548	0.863273	0.91302	0.97295	0.777798	0.917006	0.95171	0.875539	0.978632	0.535025	0.974527	0.923895	0.975118	0.946745	0.96831	0.95238	0.633243	0.730397	0.989308	0.974333	0.976683	0.707143	0.964815	0.515755	0.991107	0.974463	0.185686	0.974711	0.989187	0.000251131	0.957999	0.566878	0.967304	0.962648	0.980878	0.912016	0.983623	0.94501	0.971351	0.888211	0.983121	0.961657	0.979829	0.593967	0.742113	0.977269		0.893685	3.17116e-53	0.985767	0.972288	0.613335	0.976354	0.973886	0.96696	0.975407	0.97394	0.280791	0.00115037	0.43071	0.467664	0.955062	0.784196	0.969365	0.00222963	0.980282	0.0740604	0.850609	0.981839	0.769214		0.971231	0.972583	0.937043	0.899847	0.967526		0.982816	0.984959		0.527465	0.988002
RSV_order90	RSV_order90	0.000697033	-0.000124006	0.0182819	0.000506105	-0.000226719	-0.000166461	-0.000260656	-0.000209183	-0.000271012	-0.000277164			-0.000183246	-0.015802	-0.000233687	-0.00497678	0.0274828	-0.00023114	-0.000116346	0.00301597	-0.0127889	0.00207438	-0.000660177	-0.000247891	0.459042	0.386327	-0.00023082	-0.000248245	-0.000274868	-0.0105586	-0.000223335	-0.000220502	0.0013479	-8.93963e-05	0.00825874		0.266148	-0.000219254	0.0363936	-0.000216586	0.00175709	-8.01234e-05		-9.93733e-05	-0.0187307		-0.000245336	8.43195e-05	-0.00021417	-0.000198274	0.00918759	0.418839	-0.000111357	0.139406	-0.000213482	-0.000201754		-0.00503045	-0.000444593	-0.000149321	-0.000200298	0.00012708	-0.000248932	-0.000137388		-0.000127964	0.000981899	-7.71802e-05	0.000630944	-0.000201395		-0.000122236	0.0976783	-0.000135541		0.00232354	-9.565e-05	-0.00033076	-0.000169289	0.0134394	-0.000122722	0.227811	-5.95504e-05		0.0799672	-0.000182678	-0.000293164	-0.000200377	-0.000309483	1	-0.000121303	-0.000364378	-0.000906871	-9.91107e-05	-0.000253319	-0.000301223	-0.000304712	-0.000565227		-0.000154389	-0.000581152	-0.000111041	-0.000407201	-0.000206651	-0.0162037	-0.0339942	-0.000253133	-8.18588e-05	0.00200896	-0.000147946	-0.000251255	-0.000377499	-0.012112	-0.00124982	-0.0127332	-0.00574888	-0.000241351	-0.000111968	0.00167189	-0.00018263	0.00306624	-0.00213689	-0.000126304	-0.000124323	-0.000264498	-0.000260196		-0.00019672		0.00198251	-0.000124899		-0.000130096	-0.00027691	-0.000128159	-0.000133258	-0.000209183	-0.000208385	0.00114988	-0.000102289	0.35646	-0.000343357	-0.000118194	-0.000129207	-0.000270312	-0.00135073		0.0410604	0.000127241	0.123048	0.0189961	0.296735	0.0261376	0.0835314	-0.000680233	-0.00039532	0.000314829	-0.000174843	-0.0109817	-0.000208442	0.169266	-0.000203606	0.00348981	-0.000259336	0.183974	-0.00311484	-0.00228814	-8.74764e-05	-0.00021003	-0.000190792	0.577325	-1.86571e-05	0.00128222	-7.27605e-05	-0.000208964	-0.0114013	-0.000206937	-8.847e-05	-0.000589531	-0.00034379	-0.00732364	-0.000267577	0.00193841	-0.000156464	0.0210049	-0.000133999	-0.000450249	-0.000234439	-0.000370977	-0.000138107	-0.000313821	-0.000253248	-0.0182579	0.140481	-0.000185998		-0.000872394	-0.000541127	-0.000652711	-0.000226767	0.000402021	-0.000193485	-0.000213691	-0.000270393	-0.000201234	-0.000213245	-0.0073228	-0.00427022	-0.00655357	-0.00493405	-0.000367852	-0.00178767	-0.000250701	-0.000377164	-0.00016134	-0.00303954	-0.00536712	-0.000148596	-0.00191528		-0.000235426	-0.000224351	-0.000515615	-0.000821558	0.000544065		-0.000109002	-0.000123062		-0.000351076	-9.81613e-05	0.948217	0.990781	0.0884657	0.962389	0.983146	0.987625	0.980624	0.98445	0.979854	0.979397			0.986378	0.140903	0.982629	0.642854	0.0104318	0.982818	0.991351	0.778701	0.233398	0.84674	0.950952	0.981573	0	4.1607e-307	0.982842	0.981546	0.979568	0.325203	0.983398	0.983608	0.900056	0.993354	0.441586		9.959e-141	0.983701	0.000693642	0.9839	0.869955	0.994043		0.992612	0.0809184		0.981763	0.993732	0.984079	0.985261	0.39196	0	0.991722	6.1192e-39	0.98413	0.985002		0.639275	0.966957	0.988899	0.98511	0.990553	0.981495	0.989787		0.990487	0.927105	0.994262	0.953121	0.985029		0.990913	7.31058e-20	0.989924		0.828602	0.992889	0.975414	0.987415	0.210473	0.990877	1.2646e-102	0.995573		8.46634e-14	0.98642	0.978208	0.985104	0.976995		0.990982	0.972916	0.932661	0.992632	0.981169	0.977609	0.97735	0.957999		0.988523	0.956817	0.991745	0.969735	0.984638	0.131077	0.00153329	0.981183	0.993914	0.851516	0.989002	0.981323	0.971942	0.259077	0.907295	0.235441	0.592198	0.982059	0.991676	0.876208	0.986423	0.775111	0.842181	0.99061	0.990758	0.980339	0.980658		0.985376		0.853449	0.990715		0.990329	0.979416	0.990473	0.990093	0.98445	0.984509	0.914678	0.992396	1.53163e-258	0.974478	0.991213	0.990395	0.979906	0.899847		0.000129505	0.990541	1.19299e-30	0.0767079	4.90971e-176	0.0148598	6.35809e-15	0.949464	0.970618	0.976598	0.987002	0.306193	0.984505	7.92119e-57	0.984864	0.745058	0.980722	5.64617e-67	0.771645	0.831174	0.993497	0.984387	0.985817	0	0.998613	0.904903	0.994591	0.984466	0.288079	0.984617	0.993423	0.956195	0.974446	0.494995	0.98011	0.856673	0.988368	0.050308	0.990038	0.966537	0.982573	0.972426	0.989733	0.976673	0.981175	0.0888839	1.60321e-39	0.986173		0.935215	0.959788	0.951506	0.983143	0.97012	0.985617	0.984115	0.9799	0.985041	0.984148	0.495045	0.69072	0.541443	0.64571	0.972658	0.867712	0.981364	0.971966	0.988006	0.777017	0.617017	0.988953	0.858365		0.982499	0.983322	0.961683	0.938983	0.95957		0.991897	0.990851		0.973905	0.992703
RSV_order91	RSV_order91	-8.84555e-05	-7.99118e-05	-0.00018287	-0.00020313	-0.000146102	-0.000223481	-0.000167971	-0.000134801	-0.000174645	-0.000206816			-0.000354911	-0.00342603	-0.000150592	-0.00320893	-0.0012241	-0.000162108	-7.49757e-05	-0.000131416	0.00877363	-0.000163498	-0.00042543	-0.000159746	0.00371644	-0.00030491	-0.000148745	-0.000159974	-0.00017713	-0.00695968	-0.000143921	-0.000142096	-6.79175e-05	-5.76086e-05	-0.000212999		-0.000313481	-0.000141291	-0.000311459	-0.000139572	-0.000215117	-5.1633e-05		-6.4038e-05	-0.00932621		-0.000158099	-0.000225792	-0.000138015	-0.000127771	0.00130849	-0.00211132	-7.17604e-05	-0.00106942	-0.000137572	-0.000130014		-0.00325968	-0.000286504	-9.62249e-05	-0.000129076	-8.74988e-05	-0.000213117	-8.85353e-05		-8.24621e-05	-6.8263e-05	-4.97363e-05	-0.000124129	-0.000129783		-7.87711e-05	-0.000241768	-8.73454e-05		-0.00015449	-6.16387e-05	-0.000213148	-0.000109093	-0.000192296	-7.90843e-05	-0.000287992	-3.83754e-05		-0.000873468	-0.000117721	-0.00018892	-0.000129127	-0.000199436	-0.000121303	1	-0.000234812	-0.000584404	-6.38687e-05	-0.000163244	-0.000194114	-0.000196362	-0.000364242		-9.94909e-05	-0.000374505	-7.15568e-05	-0.000262408	-0.00013317	-0.00693325	0.00833047	-0.000163124	-5.27513e-05	-0.00677884	-9.5339e-05	-0.000161914	-0.000243267	-0.00667376	-0.000805407	-0.00606022	-0.004774	-0.000205344	-7.2154e-05	-0.000224203	-0.00011769	-8.52053e-05	-0.00137705	-8.13927e-05	-8.01162e-05	-0.000170448	-0.000167675		-0.00012677		-0.000400984	-8.04873e-05		-8.38361e-05	-0.000178446	-8.25878e-05	-8.58742e-05	-0.000134801	-0.000134287	-0.000114331	-6.59172e-05	-0.000332564	-0.000221265	-7.61665e-05	-0.000190083	-0.000174194	-0.000870438		-0.000477337	-0.000263702	-0.000305835	-0.00161977	-0.000468977	-0.000142641	0.00355285	-0.000438355	-0.000254752	-0.000658871	-0.000112672	0.0086183	-0.000134324	-0.000491801	-0.000131208	-0.000280983	-0.000167121	-0.000251211	-0.00200726	-0.00147452	-5.63714e-05	-0.000135347	-0.00012295	-0.000287597	-0.000185563	-0.000256957	-4.68882e-05	-0.00013466	-0.00724399	-0.000133354	-5.70117e-05	0.063322	-0.000221544	-0.00333751	-0.000172431	-0.000197	-0.000100828	-0.00063252	-8.63517e-05	-0.000290149	-0.000151077	-0.000291567	-8.89985e-05	-0.000202232	-0.000163198	-0.00353152	-0.000603643	-0.000119861		-0.000562187	-0.000348713	-0.000422811	-0.000146133	-0.000650928	-0.000124685	-0.000137706	-0.000174246	-0.000129679	-0.000137419	-0.00206074	-0.00358924	0.00102344	-0.00221826	-0.000237051	-0.00115201	-0.000161556	-0.000243052	-0.00010397	-0.00199547	-0.00200018	-9.57578e-05	0.0225761		-0.000151713	-0.000144576	-0.000332272	-0.000529427	-0.000341102		-9.65465e-05	-7.93036e-05		-0.000448728	-6.3257e-05	0.993424	0.994059	0.986406	0.9849	0.989139	0.983387	0.987513	0.989979	0.987017	0.984626			0.97362	0.74956	0.988805	0.764947	0.909194	0.987949	0.994426	0.99023	0.413646	0.987846	0.968381	0.988125	0.729133	0.977335	0.988942	0.988108	0.986832	0.516679	0.989301	0.989437	0.994951	0.995717	0.984166		0.976698	0.989496	0.976849	0.989624	0.984009	0.996161		0.995239	0.384856		0.988247	0.983215	0.98974	0.990501	0.902964	0.844046	0.994665	0.920628	0.989773	0.990335		0.761341	0.978703	0.992846	0.990404	0.993495	0.984157	0.993418		0.99387	0.994925	0.996302	0.990772	0.990352		0.994144	0.982028	0.993507		0.988515	0.995418	0.984155	0.99189	0.985705	0.994121	0.978593	0.997147		0.935136	0.991248	0.985956	0.990401	0.985174	0.990982		0.982545	0.956575	0.995252	0.987865	0.98557	0.985403	0.972926		0.992604	0.972164	0.99468	0.980494	0.9901	0.518273	0.43763	0.987873	0.996078	0.527633	0.992912	0.987963	0.981916	0.534053	0.94018	0.572303	0.656452	0.984735	0.994636	0.983333	0.991251	0.993666	0.897907	0.993949	0.994044	0.987329	0.987535		0.990576		0.970197	0.994016		0.993767	0.986734	0.99386	0.993616	0.989979	0.990017	0.9915	0.9951	0.97528	0.983552	0.994338	0.985869	0.987051	0.93536		0.964525	0.980398	0.977267	0.880038	0.965146	0.989396	0.740617	0.967421	0.981063	0.951049	0.991624	0.421962	0.990014	0.963451	0.990246	0.979113	0.987576	0.981326	0.85164	0.890724	0.995809	0.989938	0.99086	0.978622	0.986205	0.980899	0.996514	0.989989	0.499699	0.990086	0.995762	3.50662e-09	0.983531	0.755822	0.987182	0.985355	0.992504	0.953004	0.99358	0.978432	0.988769	0.978327	0.993384	0.984966	0.987868	0.742119	0.955147	0.991089		0.958225	0.97408	0.968575	0.989136	0.951638	0.990731	0.989763	0.987047	0.99036	0.989784	0.847735	0.738057	0.92403	0.836256	0.982378	0.914521	0.98799	0.981932	0.992271	0.852502	0.852158	0.992881	0.0353972		0.988722	0.989252	0.975302	0.960657	0.974646		0.992823	0.994104		0.96665	0.995297
RSV_order92	RSV_order92	-0.00026571	0.0711359	-0.000305573	-0.000563836	-0.000438872	-0.00067131	-0.000504566	-0.000404927	-0.000524614	-0.00062125			-0.00106611	-0.0129787	-0.00045236	-0.00465669	-0.00332621	-0.000486954	-0.000225218	-0.000394756	-0.0216151	-0.000457788	-0.00122707	-0.000479857	-0.000883789	-0.000915913	-0.000446812	-0.000480541	-0.000532077	-0.0105641	-0.000432322	0.119658	-0.000204016	-0.000173049	9.36622e-05		-0.000941658	0.00634126	-0.000906741	-0.000419258	-0.000646185	-0.000155099		-0.000192362	0.00761424		-0.000474911	-0.000673739	-0.000414581	-0.000383809	0.0044777	-0.00320477	-0.00021556	-0.00161308	-0.000413249	-0.000390547		-0.0065291	-0.000860623	-0.000289048	-0.000387728	-0.000262836	-0.000589067	-0.000265949		-0.000247706	-0.000205054	-0.000149402	-0.000372869	-0.000389851		-0.000236619	-0.000726241	-0.000262375		-0.000464069	-0.000185155	-0.00064027	-0.000327701	-0.000577634	-0.00023756	-0.000865093	-0.000115275		-0.000857382	-0.000353621	-0.000567493	-0.000387882	0.000421904	-0.000364378	-0.000234812	1	-0.00159894	-0.000191854	-0.000490365	0.000117648	-0.000589848	0.000484005		-0.000298859	-0.00112497	-0.000214948	-0.000557669	-3.60678e-05	0.000691964	-0.0284704	-0.000490004	-0.000158459	0.156805	-0.000286387	0.00162054	-0.000730745	0.0205645	0.00332163	-0.0141398	-0.00942382	-0.000514128	-0.000216742	-0.000673479	-0.000353527	-0.000255946	-0.00305617	-0.000244494	-0.00024066	-0.000512004	0.0805686		-0.000380802		0.0170952	-0.000241774		-0.000251834	-0.00053603	-0.000248084	-0.000257956	-0.000404927	-0.000403382	-0.000343438	-0.000198007	-0.000860522	-0.000664654	-0.000228795	-0.00042838	-0.000523258	-0.00155338		-0.00117736	-0.000511437	0.0433945	-0.0030815	0.00078146	-0.000428477	0.03376	0.00172237	-0.000765243	-0.00197917	3.51698e-05	0.00710243	-0.000403494	0.00648688	-0.000394132	-0.000844039	-0.00050201	-0.000754608	-7.60205e-05	0.00659278	-0.000169333	-0.000406566	-0.000369326	-0.000806015	-0.000557409	-0.000771868	-0.000140847	-0.000404503	-0.00756803	-0.000400579	-0.000171256	0.06677	0.00105901	0.0203593	-0.000517963	-0.000591764	-0.000302876	0.0415575	-0.00025939	-0.000708058	-0.000453816	0.000853361	-0.000267341	-0.000607481	0.000897875	-0.000425615	0.000497801	0.120543		-0.00168874	0.00103639	0.000117577	-0.000438965	-0.000817735	-0.000374539	-0.000413653	-0.000523415	-0.00038954	-0.000412791	-0.00242776	-0.00685359	-0.00516811	-0.000269249	-0.000712072	0.00187619	-0.000485296	0.000346284	-0.000312314	0.23459	-0.00414178	-0.000287645	-0.00158511		-0.000455726	-0.00039935	-0.000998104	-0.00107732	0.00573523		-0.000225644	-0.000238218		0.00287776	-0.000190016	0.980248	3.21293e-11	0.977286	0.958102	0.967382	0.950126	0.962503	0.969904	0.961014	0.95384			0.920873	0.226532	0.96638	0.66437	0.756622	0.963811	0.983258	0.970659	0.0439874	0.965977	0.908975	0.964338	0.934371	0.931991	0.966792	0.964287	0.96046	0.324952	0.967869	4.59948e-29	0.984834	0.987136	0.993037		0.930084	0.554621	0.932671	0.968839	0.95199	0.98847		0.9857	0.478037		0.964705	0.949945	0.969187	0.971473	0.676525	0.765242	0.983976	0.880529	0.969286	0.970972		0.542954	0.936088	0.978514	0.971182	0.980462	0.956229	0.980231		0.981587	0.984757	0.988893	0.972286	0.971024		0.982411	0.946051	0.980496		0.965511	0.986236	0.952429	0.975642	0.957078	0.982341	0.935756	0.99143		0.936328	0.973716	0.957831	0.97117	0.968643	0.972916	0.982545		0.881569	0.985738	0.963558	0.991254	0.956171	0.96403		0.977785	0.91652	0.984021	0.95856	0.997319	0.948593	0.00797188	0.963585	0.98822	6.32461e-49	0.978712	0.879981	0.945716	0.0553276	0.756947	0.18766	0.3799	0.961793	0.983888	0.949965	0.973723	0.980974	0.775829	0.981825	0.98211	0.961951	5.51249e-14		0.971696		0.11117	0.982027		0.98128	0.960167	0.981558	0.980825	0.969904	0.970019	0.974472	0.98528	0.936095	0.950619	0.982992	0.968162	0.961115	0.88492		0.912647	0.961993	5.22851e-05	0.774022	0.941956	0.968154	0.00165255	0.872502	0.943158	0.853693	0.997385	0.508116	0.97001	0.545565	0.970706	0.937317	0.962693	0.943947	0.994348	0.539026	0.987412	0.969782	0.972549	0.940135	0.958579	0.942667	0.989529	0.969935	0.480712	0.970227	0.987269	4.71765e-10	0.921398	0.0578057	0.961508	0.956029	0.977486	0.000107162	0.980718	0.947399	0.966272	0.936626	0.980127	0.954862	0.933327	0.968367	0.963005	1.79148e-29		0.874971	0.923072	0.991259	0.967375	0.939266	0.972161	0.969256	0.961103	0.971047	0.96932	0.821042	0.523091	0.630133	0.979985	0.947102	0.861226	0.963934	0.974261	0.976785	7.02205e-109	0.699563	0.978618	0.882586		0.96613	0.970318	0.925905	0.920043	0.593077		0.983226	0.982292		0.788595	0.985874
RSV_order93	RSV_order93	-0.000661303	-0.000597429	-0.00135263	-0.00151642	-0.00109227	-0.00167077	0.000332069	-0.00100779	-0.00130567	-0.00154618			-0.00262246	0.00784562	-0.00112584	0.00181943	0.0165327	-0.00121191	0.0239058	-0.000982476	0.000835923	-0.00122233	-0.00244307	-0.00119428	-0.000238771	-0.00223043	-0.00111203	-0.00119598	-0.00132424	-0.0071449	-0.00107597	-0.00106232	-0.000507759	-0.000430688	-0.0015924		-0.00226213	-0.00105631	-0.0023274	-0.00104346	-0.00102617	-0.000386014		-0.000478755	-0.019601		-0.00118197	-0.00168805	0.000951784	-0.000955231	0.0173638	0.0192308	-0.000536488	-0.00249443	-0.0010285	-0.000972001		-0.00456762	0.00656803	-0.00070349	-0.000964984	-0.00065415	-0.0011996	-0.000661899		-0.000616495	-0.000510342	-0.000371834	-0.000928003	-0.000970268		-0.000588901	-0.00180748	-0.000653004		-0.00115498	-0.000460817	-0.00159351	-0.000815589	-0.00143762	-0.000591243	-0.00215306	-0.000286898		-0.00434806	-0.000880098	-0.00141239	-0.000965366	-0.00149101	-0.000906871	-0.000584404	-0.00159894	1	-0.00047749	-0.00109726	-0.00145122	-0.00131758	-0.000584735		-0.000743805	0.00565659	-0.000534966	-0.00196179	-0.00099559	-0.00301303	0.0119801	-0.00121953	-0.000394374	-0.00826133	-0.000712765	-0.00121048	-0.00181869	-0.00607156	-0.00409482	-0.00331254	0.00310526	-0.00152233	-0.000539431	-0.00167522	-0.000879865	-0.000637004	0.00311795	-0.000608501	0.00193585	-0.00127428	-0.00125356		-0.000947746		0.000140852	-0.000601732		-0.000626768	-0.0011246	-0.000617435	-0.000642005	-0.00100779	-0.000980762	-0.000854754	-0.000492804	-0.00247447	-0.0016542	-0.000569429	-0.00131268	-0.00105116	-0.00272812		0.000591913	-0.00156739	0.00268572	-0.00200817	-0.000722612	-0.0010664	0.0195495	-0.00288401	-0.00137602	0.121173	-0.000842346	-0.0139855	-0.00100422	-0.00251535	-0.000980921	0.00392336	-0.00124941	-0.00176901	0.00923005	0.000335927	-0.000421439	-0.00101187	-0.000919185	-0.00214718	-0.00138729	-0.00136757	-0.000350541	-0.00100673	0.0167454	-0.000996969	-0.000426226	-0.00274696	-0.00139596	0.0332349	-0.00124655	-0.00147279	-0.000753802	0.00476371	-0.000645575	-0.00196221	-0.00112946	-0.00185608	-0.000665363	-0.00129447	-0.00122008	-0.00189401	0.00332619	-0.000896091		0.00191736	-0.00220508	0.000296827	-0.0010925	-0.00287581	-0.000932158	-0.00102951	-0.000500921	-0.000969493	-0.00102736	0.00537331	0.0460988	0.00626322	0.00735514	0.00133623	-0.00245274	-0.00120781	-0.00178415	-0.000777293	0.000965027	-0.00323702	-0.000715896	-0.00533807		-0.00113422	-0.00108086	-0.0024841	-0.00258197	-0.00141748		-0.000627259	-0.000592882		-0.000576771	-0.000472916	0.950868	0.955609	0.899707	0.887639	0.918938	0.876291	0.975317	0.925188	0.903172	0.88545			0.806962	0.464765	0.916455	0.865384	0.123432	0.910095	0.0258985	0.927062	0.937918	0.909325	0.819932	0.911397	0.982251	0.83537	0.917476	0.911271	0.901802	0.505583	0.920143	0.921153	0.962266	0.96799	0.88205		0.833064	0.921598	0.828322	0.922549	0.923828	0.971309		0.96442	0.067777		0.912307	0.875022	0.929335	0.929079	0.105666	0.0731345	0.960133	0.816214	0.923655	0.927838		0.670408	0.540551	0.947738	0.928357	0.951399	0.911004	0.950824		0.954193	0.962074	0.972362	0.931096	0.927966		0.956242	0.86626	0.951484		0.914301	0.965752	0.881968	0.939425	0.893442	0.956068	0.841003	0.978674		0.685382	0.934645	0.895302	0.928329	0.88951	0.932661	0.956575	0.881569		0.964514	0.918569	0.892441	0.902293	0.956551		0.944748	0.598156	0.960246	0.854964	0.926091	0.778911	0.264301	0.909532	0.970688	0.441443	0.94705	0.9102	0.865438	0.571584	0.702806	0.757591	0.772327	0.887204	0.959914	0.875964	0.934662	0.952671	0.771423	0.954787	0.85686	0.905489	0.907019		0.929634		0.989529	0.955289		0.953431	0.916547	0.954124	0.9523	0.925188	0.927189	0.936523	0.963377	0.817658	0.877507	0.957687	0.902655	0.921979	0.799347		0.956018	0.883889	0.802401	0.851574	0.94632	0.920851	0.0685026	0.788147	0.897982	9.10886e-30	0.937442	0.19252	0.925452	0.8147	0.927177	0.714694	0.907325	0.86908	0.389776	0.97503	0.968677	0.924886	0.931749	0.841432	0.897152	0.898606	0.973944	0.925266	0.118675	0.925989	0.968322	0.797991	0.896512	0.0019516	0.907536	0.890851	0.944006	0.657144	0.952035	0.854933	0.916187	0.862699	0.950567	0.903999	0.909491	0.859922	0.756624	0.93346		0.858213	0.837215	0.977936	0.91892	0.788735	0.930788	0.923581	0.962774	0.928023	0.92374	0.616611	1.72719e-05	0.559504	0.493141	0.900917	0.819232	0.910397	0.86797	0.942265	0.928354	0.762951	0.946818	0.618924		0.915836	0.919781	0.816961	0.809885	0.894926		0.953395	0.955946		0.957142	0.964854
RSV_order94	RSV_order94	-7.22729e-05	-6.52922e-05	0.697732	0.200022	-0.000119373	-0.000182596	-0.000137242	-0.00011014	-0.000142695	-0.00016898			0.10458	-0.00772905	-0.000123042	-0.00253389	-0.00363149	-0.000132451	-6.12592e-05	0.411013	-0.00582526	0.248679	-0.000347599	-0.000130521	0.0329158	-0.000249128	-0.000121532	-0.000130707	-0.000144725	0.00116278	-0.000117591	-0.0001161	-5.54922e-05	-4.70693e-05	-0.000174032		0.030708	-0.000115443	0.0428502	-0.000114038	0.026149	-4.21869e-05		-5.23225e-05	-0.0133339		-0.000129176	0.0255807	-0.000112766	-0.000104396	-0.000344023	-0.00171788	-5.86321e-05	0.208821	-0.000112404	-0.000106229		-0.00266136	-0.000234089	-7.86209e-05	-0.000105462	-7.14912e-05	0.88771	-7.23381e-05		0.974546	0.999014	-4.06372e-05	-0.00010142	0.101093		-6.43602e-05	-0.000197537	-7.13659e-05		0.856172	-5.03621e-05	-0.000174153	-8.91346e-05	-0.000157116	0.850155	-0.000235305	-3.13547e-05		0.0470626	-9.61847e-05	-0.000154358	-0.000105504	-0.00016295	-9.91107e-05	-6.38687e-05	-0.000191854	-0.00047749	1	-0.000133379	-0.000158601	-0.000160438	-0.000297606		-8.12894e-05	-0.000305991	-5.84657e-05	-0.000214401	-0.000108807	-0.00848739	-0.0177006	-0.000133281	-4.31006e-05	-0.00410377	-7.78971e-05	-0.000132292	-0.000198762	-0.00673294	-0.000658061	-0.012526	-0.00702998	-0.000167777	-5.89537e-05	0.60171	-9.61593e-05	-6.96173e-05	-0.00112316	-6.65022e-05	-6.54593e-05	-0.000139265	-0.000137		-0.000103578		0.00984926	-6.57624e-05		-6.84986e-05	-0.0001458	-6.74787e-05	-7.01638e-05	-0.00011014	-0.00010972	0.834529	-5.38579e-05	-0.000271722	-0.000180786	-6.22321e-05	0.0532413	-0.000142326	-0.000702323		0.0754193	0.0226146	-0.000249884	-0.00121926	0.0912314	-0.000116546	0.0245518	-0.000358159	-0.000208146	-0.000538333	0.23776	-0.0057741	-0.00010975	-0.000361254	-0.000107204	-0.000203634	-0.000136547	-0.000205253	-0.00161806	-0.00120105	-4.60585e-05	-0.000110586	-0.000100457	0.0558488	-0.000151615	0.585925	-3.83102e-05	-0.000110025	-0.00651133	-0.000108957	-4.65816e-05	-0.000310402	-0.000181014	-0.00385371	-0.000140886	-0.000160959	-8.2382e-05	-0.000491827	-7.0554e-05	-0.000237067	-0.000123438	-0.000238226	-7.27166e-05	-0.000165234	-0.000133341	-0.00724692	-0.000479219	-9.79326e-05		-0.000459337	-0.000284917	0.0670843	-0.000119398	-0.000511475	-0.000101874	-0.000112514	-0.000142368	-0.000105955	-0.000112279	0.0214228	-0.0029326	-0.00343479	-0.00258529	-0.000193683	-0.000909452	-0.000132	-0.000198586	-8.49493e-05	-0.00162986	-0.00281172	-7.82393e-05	-0.000953609		-0.000123957	-0.000118126	-0.000271484	-0.000376754	-0.000278699		0.084932	-6.47953e-05		-0.000366635	-5.16843e-05	0.994627	0.995146	0	4.49448e-79	0.991126	0.986426	0.989797	0.991812	0.989392	0.987438			1.49946e-22	0.471425	0.990853	0.81336	0.735089	0.990153	0.995446	0	0.587288	1.53964e-122	0.974163	0.990297	0.0021568	0.981481	0.990965	0.990283	0.989241	0.913725	0.991258	0.991369	0.995875	0.996501	0.987063		0.00421137	0.991418	6.48638e-05	0.991522	0.0148162	0.996864		0.99611	0.214076		0.990397	0.0171321	0.991617	0.992239	0.974429	0.872831	0.995641	3.59645e-86	0.991644	0.992103		0.804156	0.982599	0.994155	0.99216	0.994685	0	0.994622		0	0	0.996979	0.99246	3.60607e-21		0.995215	0.985315	0.994695		0	0.996256	0.987054	0.993374	0.98832	0	0.982508	0.997669		1.14677e-05	0.992849	0.988525	0.992157	0.987886	0.992632	0.995252	0.985738	0.964514		0.990085	0.98821	0.988073	0.977878		0.993957	0.977255	0.995654	0.984062	0.991911	0.429047	0.0990716	0.990092	0.996796	0.702188	0.994209	0.990165	0.985224	0.530432	0.951109	0.243151	0.512452	0.987528	0.995617	0	0.992851	0.994825	0.916654	0.995056	0.995134	0.989647	0.989815		0.9923		0.358764	0.995111		0.994908	0.989161	0.994983	0.994784	0.991812	0.991843	0	0.995996	0.979802	0.986561	0.995374	6.89646e-07	0.989419	0.947825		1.96158e-12	0.0350852	0.981425	0.909551	1.62027e-17	0.991336	0.0221404	0.973378	0.984527	0.959996	7.09759e-112	0.590574	0.991841	0.973148	0.99203	0.984862	0.989849	0.984742	0.880163	0.910897	0.996576	0.991779	0.992532	1.91144e-07	0.988729	0	0.997152	0.991821	0.544052	0.9919	0.996537	0.976927	0.986544	0.719543	0.989526	0.988034	0.993876	0.963449	0.994755	0.982377	0.990824	0.982291	0.994594	0.987717	0.990087	0.499525	0.964385	0.99272		0.965862	0.978821	3.90936e-10	0.991124	0.96199	0.992427	0.991636	0.989416	0.992123	0.991653	0.0459025	0.784665	0.748941	0.809645	0.985602	0.93247	0.990187	0.985237	0.993685	0.879296	0.793336	0.994184	0.929199		0.990785	0.991218	0.979819	0.971997	0.979283		2.23008e-15	0.995183		0.972749	0.996158
RSV_order95	RSV_order95	-0.000184724	-0.000166882	0.00190457	7.95296e-05	-0.000305108	-0.000466702	-0.000350779	-0.000281509	-0.000364717	-0.000431899			-0.000741171	0.00474669	-0.000314485	0.00607833	-0.00400278	-0.000301091	-0.000156574	-0.000274439	-0.00939327	-0.000341437	-0.000888438	0.0130935	-0.00081581	-0.000636752	-0.000310628	0.00135279	-0.000369906	-0.00157058	-0.000300555	-0.000296742	-0.000141834	-0.000120306	-0.000444812		-0.000654651	-0.000295063	-0.000445763	-0.000291473	-0.000449234	-0.000107827		-0.000133732	0.0102421		-0.000330163	0.000374898	-0.000288221	-0.000266828	-0.00513648	-0.00373821	-0.000149859	0.0006084	-0.000287295	-0.000271512		0.00670527	-0.000598314	-0.000200949	-0.000269552	-0.000182726	-0.000445057	-0.000184891		-0.000172208	-0.000142556	0.304465	-0.000259222	-0.000271028		-0.0001645	-0.00050489	-0.000182406		-0.000322626	-0.000128722	-0.000445122	-0.000227821	-0.000401577	-0.000165154	-0.000601422	-8.01404e-05		0.00169825	-0.000245841	0.0485354	-0.000269659	-0.000416489	-0.000253319	-0.000163244	-0.000490365	-0.00109726	-0.000133379	1	-0.000405373	-0.000410068	0.033272		-0.00020777	-0.000782089	-0.000149434	-0.000547993	-0.000278102	-0.0074315	-0.0051712	-0.000340656	-0.000110162	0.0130483	-0.000199099	-0.000338129	-0.000508022	-0.00277929	0.00251641	0.00247495	0.000323883	-0.000428826	-0.000150681	0.00141405	-0.000245776	-0.000177937	-0.00226085	-0.000169975	-0.000167309	-0.00035595	-0.000350161		-0.000264737		-0.000255968	-0.000168084		-0.000175077	-0.000372654	-0.00017247	0.0206739	-0.000281509	-0.000280435	-0.000238761	-0.000137657	0.000123577	-0.000462074	-0.000159061	-0.000396955	0.0099408	0.00230007		0.00133312	-0.000548319	0.000577624	0.00209347	-0.000701811	-0.000297882	0.00119469	-0.000915428	0.00277594	0.0117989	-0.000235296	0.00568559	-0.000280513	0.00602075	-0.000274004	-0.000586784	-0.000349003	-0.00023551	-0.00134363	0.00229892	-0.000117722	0.00440611	-0.000256759	0.00167597	-0.000387516	-0.00053661	-9.7918e-05	-0.000281215	-0.000427339	-0.000278487	-0.000119059	-0.000793365	1.93079e-05	-0.00411215	-0.000360093	-0.0004114	-0.000210562	-0.000462635	-0.000180331	-0.000552487	-0.000315498	0.00316996	-0.000185858	-0.000422327	-0.000340811	-0.0014483	0.00340419	-0.000250308		-0.00117403	0.226727	0.000880276	-0.000305173	-0.000275253	-0.000260383	-0.000287576	-0.000363883	-0.000270812	-0.000286976	-0.000465578	-0.00585862	-0.000333661	-0.00165733	-0.00049504	-0.00219727	-0.000337383	-0.000507572	-0.000217124	0.000635168	0.00571028	-0.000199974	0.00189445		-0.000316826	1.52106e-05	0.00187215	0.0215385	-0.000712333		0.00073358	-0.000165612		0.00202321	-0.000132101	0.986268	0.987594	0.859149	0.994088	0.977321	0.965315	0.973927	0.979074	0.972891	0.9679			0.944943	0.658291	0.976624	0.571155	0.709179	0.977619	0.98836	0.9796	0.381447	0.974621	0.934027	0.222453	0.939409	0.95269	0.97691	0.899695	0.972506	0.883655	0.977659	0.977942	0.989456	0.991056	0.966941		0.951362	0.978067	0.96687	0.978334	0.966613	0.991984		0.990058	0.339918		0.975459	0.972135	0.978575	0.980165	0.632229	0.727609	0.988859	0.954794	0.978644	0.979817		0.532124	0.955543	0.985062	0.979963	0.986416	0.966923	0.986255		0.987198	0.989402	1.11496e-185	0.980731	0.979853		0.987771	0.962479	0.98644		0.976019	0.990431	0.966918	0.983064	0.970153	0.987723	0.955312	0.994042		0.874272	0.981725	6.04139e-06	0.979955	0.969045	0.981169	0.987865	0.963558	0.918569	0.990085		0.969871	0.969522	0.00192891		0.984555	0.941909	0.988891	0.959278	0.979328	0.488664	0.629928	0.974679	0.99181	0.224052	0.985199	0.974867	0.962246	0.795667	0.814623	0.817623	0.975925	0.968128	0.988798	0.89518	0.98173	0.986772	0.833157	0.987364	0.987562	0.973543	0.973973		0.980321		0.980972	0.987505		0.986985	0.972302	0.987179	0.0540434	0.979074	0.979154	0.982251	0.989767	0.990813	0.965659	0.988175	0.970496	0.354315	0.830307		0.901146	0.959254	0.957079	0.845347	0.947863	0.977858	0.911367	0.932027	0.795907	0.271596	0.982509	0.59628	0.979148	0.574807	0.979632	0.956399	0.974059	0.982493	0.900372	0.83039	0.991248	0.68141	0.980914	0.875909	0.971197	0.960124	0.992721	0.979096	0.968239	0.979299	0.991149	0.941073	0.998565	0.701609	0.973235	0.969423	0.984347	0.965617	0.986594	0.958945	0.976548	0.767719	0.986184	0.968611	0.974668	0.892656	0.751103	0.981393		0.912893	1.21297e-101	0.934631	0.977316	0.979539	0.980644	0.978623	0.972953	0.979869	0.978668	0.965399	0.585149	0.975199	0.877278	0.963211	0.837783	0.974922	0.96228	0.98386	0.952808	0.594686	0.985134	0.85989		0.97645	0.998869	0.861522	0.0447415	0.947082		0.945506	0.987688		0.850475	0.990179
RSV_order96	RSV_order96	-0.000219656	-0.00019844	-0.00045411	-0.00050442	-0.000362806	-0.000554957	-0.000417113	-0.000334744	-0.000433686	-0.000513573			-0.00088133	0.0191388	-0.000373956	-0.00374378	0.005638	-4.30033e-05	-0.000186183	-0.000326336	-0.00682085	-0.000406004	0.0423432	-0.000396687	-0.000997113	-0.000757165	-0.000369369	-0.000397253	-0.000439856	-0.0123586	-0.000357391	-0.000352857	-0.000168655	-0.000143056	-0.000528927		-0.000778448	-0.00035086	-0.000773428	-0.000346591	-0.000534186	-0.000128217		-0.000159022	-0.0183131		-0.000392598	-0.000560696	-0.000342725	-0.000317286	0.00106823	-0.00521947	-0.000178198	-0.00234623	-0.000341624	-0.000322857		-0.00608803	-0.000711457	-0.00023895	-0.000320526	-0.00021728	-0.00052922	-0.000219854		-0.000204773	-0.000169513	-0.000123507	-0.000308243	-0.000322281		-0.000195608	-0.000600367	-0.0002169		-0.000383636	-0.000153064	-0.000529297	-0.000270903	-0.000477517	-0.000196385	-0.000715153	-9.52952e-05		0.00654002	-0.00029233	-0.000469134	-0.000320653	-0.000272619	-0.000301223	-0.000194114	0.000117648	-0.00145122	-0.000158601	-0.000405373	1	-0.000487614	-0.000904501		-0.00024706	-0.000929985	-0.000177693	-0.000651621	-0.000330692	0.0166337	0.0167973	-0.000405075	-0.000130994	-0.00452645	-0.00023675	-0.000377994	0.153096	-0.00948006	-0.00200002	-0.0113288	-0.00762991	-0.000509919	-0.000179176	-0.00055675	-0.000292253	-0.000211585	-0.00341955	-0.000202118	-0.000198948	-0.000423262	0.00157862		-0.0003148		-0.000219918	-0.000199869		-0.000208185	-0.000443124	-0.000205085	-0.000213246	-0.000334744	-0.000333467	-0.000283912	-0.000163688	-0.000825836	-0.000549455	-0.00018914	-0.000472021	-0.000432566	-0.00211028		0.00281079	-0.000604461	-0.000736272	-0.00283567	-0.000844914	-0.000354213	0.0115472	-0.00108854	-0.000632609	-0.00163614	-0.000279791	-0.0033939	-0.000333559	0.00467375	-0.00032582	-0.000697748	-0.000415001	-0.000623818	-0.00498451	-0.00361794	-0.000139984	-0.000336099	-0.000305314	-0.000714172	-0.000460797	-0.000638086	-0.000116435	-0.000334393	-0.0111574	-0.00033115	-0.000141574	0.0288971	-0.000550148	0.0470482	-0.000428189	-0.000489198	-0.000250381	0.00119724	-0.000214432	-0.000720509	-0.000375159	0.00286415	-0.000221005	-0.00050219	-0.000305727	-0.00538874	0.00041922	-0.000297643		-0.00139605	0.0773641	-0.00104994	-0.000362883	-0.00155313	-0.000309623	-0.000341958	-0.000432695	-0.000322024	-0.000341245	-0.00513078	0.00940192	-0.00624908	-0.00606181	-0.000588654	-0.000717455	-0.000401183	-0.000443476	-0.000258183	0.0006914	-0.00849039	-0.00023779	-0.00306492		-0.000376739	-0.000359016	-0.00082511	0.0321487	0.0410968		-0.000229348	-0.00019693		0.0027069	-0.000157082	0.983671	0.985248	0.96625	0.962514	0.973033	0.958761	0.968999	0.975118	0.967767	0.961834			0.934553	0.0745187	0.972205	0.72722	0.599359	0.996803	0.986159	0.975743	0.525078	0.969824	7.91096e-05	0.970516	0.925979	0.943757	0.972546	0.970474	0.967309	0.249507	0.973436	0.973772	0.987462	0.989365	0.960694		0.942179	0.973921	0.942551	0.974238	0.960304	0.990468		0.988178	0.0879231		0.97082	0.958335	0.974525	0.976416	0.920716	0.626736	0.986753	0.826955	0.974607	0.976002		0.570541	0.947147	0.982237	0.976175	0.983848	0.960672	0.983657		0.984778	0.987398	0.990818	0.977088	0.976044		0.985459	0.95539	0.983876		0.971486	0.988621	0.960667	0.979862	0.964512	0.985401	0.946873	0.992916		0.542279	0.97827	0.965135	0.976165	0.979735	0.977609	0.98557	0.991254	0.892441	0.98821	0.969871		0.963762	0.932837		0.981635	0.930949	0.98679	0.951587	0.975419	0.121154	0.117537	0.969893	0.990262	0.673206	0.982401	0.971905	1.07591e-46	0.377063	0.852169	0.291156	0.477131	0.962106	0.98668	0.958628	0.978276	0.984271	0.750018	0.984975	0.985211	0.968542	0.883063		0.9766		0.983652	0.985142		0.984524	0.967066	0.984754	0.984148	0.975118	0.975213	0.978896	0.987831	0.938666	0.95917	0.98594	0.96492	0.967851	0.844121		0.793403	0.955087	0.945307	0.791616	0.937252	0.973672	0.281953	0.919214	0.952997	0.878835	0.979202	0.751831	0.975206	0.663216	0.975781	0.948164	0.969155	0.95365	0.642338	0.736041	0.989594	0.975018	0.977305	0.946946	0.965754	0.952591	0.991344	0.975144	0.298515	0.975385	0.989475	0.00708042	0.959119	1.15391e-05	0.968176	0.963644	0.981388	0.911178	0.98406	0.946476	0.972115	0.789572	0.983571	0.962679	0.977275	0.615599	0.968842	0.977875		0.896506	5.22976e-13	0.922069	0.973028	0.884938	0.976985	0.974582	0.967841	0.976064	0.974635	0.632607	0.381009	0.560391	0.572202	0.95626	0.946702	0.970182	0.96704	0.980808	0.948635	0.428884	0.982324	0.775205		0.971998	0.973315	0.93872	0.00273353	0.000127732		0.982951	0.985361		0.800875	0.988323
RSV_order97	RSV_order97	-0.0002222	-0.000200738	-0.000459369	0.0151803	0.804913	0.0352749	-0.000421944	0.83276	0.264579	-0.000519521			0.0582195	-0.0131019	-0.000378287	-0.0011621	0.00521787	0.00360054	-0.000188339	0.0013145	-0.00947525	0.0279457	0.00927834	-0.000401281	0.141857	0.0623264	-0.000373647	0.0730634	0.00681776	-0.00272614	0.452084	-0.000356944	-0.000170609	-0.000144713	-0.000535053		0.036561	-0.000354924	0.0336104	-0.000350606	0.117407	-0.000129702		-0.000160863	-0.00426788		-0.000397145	0.0371462	-0.000346694	0.293176	0.0237184	-0.00416523	0.0135092	0.0216762	-0.00034558	-0.000326596		0.00108727	0.561574	0.00544121	-0.000324238	-0.000179342	-0.000463959	-0.000222401		-0.000207145	-0.000171477	-0.000124938	-0.000311813	0.023629		-0.000197873	0.00103957	-0.000219412		0.0179946	-0.000154836	-0.000535427	-0.000274041	-0.000483047	-0.00019866	0.435922	-9.63989e-05		0.0167931	-0.000295716	-0.000474567	0.00128772	-0.000500984	-0.000304712	-0.000196362	-0.000589848	-0.00131758	-0.000160438	-0.000410068	-0.000487614	1	-0.000914977		-0.000249921	-0.000924378	-0.000179751	-0.000659168	-0.000323329	0.000850569	-0.00631554	-0.000409767	-0.000132511	-0.00708853	-0.000239492	-0.000406727	0.000520285	-0.00184041	-0.00202318	0.00122948	-0.00920085	0.208795	-0.000181251	0.0279238	-0.000295638	-0.000214036	-0.0019937	-0.000204458	-0.000201252	-0.000428164	-9.24194e-05		-0.000318446		0.0136696	-0.000202184		-0.000210596	-0.000448256	-0.000207461	0.000130776	0.83276	-0.000337329	0.0404149	-0.000165584	0.0341861	-0.000555818	-0.00019133	0.00524243	-0.000437575	0.0552635		0.0372677	0.0178836	0.0267073	0.0135453	0.064547	-0.000358315	0.00350877	-0.00110115	-0.000566698	-0.00165509	-0.000283031	-0.00668609	0.130382	-0.000512204	-0.000329593	0.000287241	-0.000419807	0.064106	-0.00447829	-0.00361765	-0.000141605	4.98739e-05	-0.00030885	0.000167375	0.120759	0.0849581	-0.000117783	0.00516119	0.0128139	-0.000334985	-0.000143213	-0.000749154	-0.000496946	-0.00979338	-0.000305804	0.0037778	-0.00025328	0.022322	-0.000216916	0.0272039	-0.000379504	0.0010616	-0.000223564	-0.000499434	-0.000409953	-0.0101471	0.0334787	-0.00030109		-0.00141221	-0.000869336	0.00906262	-0.000367086	0.00943128	-0.000313209	-0.000345918	-0.000437706	-0.000325753	-0.000345197	-0.00575557	-0.00863208	-0.00182553	-0.000907465	0.00555695	-0.00287374	-0.00040583	-0.000610546	-0.000261173	-0.00478816	-0.00718265	-0.000240544	-0.00310042		-0.000381102	-0.000363174	-0.000834667	-0.00131546	0.0828835		-0.000242525	-0.000199211		-0.000882221	-0.000158902	0.983482	0.985077	0.96586	0.157214	0	0.00100993	0.96864	0	4.89009e-139	0.961393			5.66125e-08	0.222156	0.971883	0.913775	0.626842	0.737263	0.985999	0.90252	0.377305	0.00920513	0.3873	0.970175	2.83951e-40	6.14061e-09	0.972228	9.31147e-12	0.525266	0.79949	0	0.973469	0.987317	0.989242	0.960239		0.000655151	0.973619	0.00173315	0.97394	4.91082e-28	0.990358		0.988041	0.690881		0.970482	0.000535634	0.97423	1.07366e-171	0.027087	0.697946	0.208111	0.043393	0.974313	0.975724		0.919308	0	0.612164	0.975899	0.986668	0.965519	0.983467		0.984601	0.987253	0.990712	0.976822	0.0276706		0.98529	0.922836	0.98369		0.093586	0.988489	0.960211	0.979629	0.964101	0.985232	0	0.992834		0.11763	0.978018	0.964731	0.904497	0.962769	0.97735	0.985403	0.956171	0.902293	0.988073	0.969522	0.963762		0.932061		0.981422	0.931364	0.986638	0.951027	0.975967	0.936833	0.556228	0.969544	0.990149	0.508947	0.982197	0.96977	0.961336	0.863847	0.850477	0.908797	0.391277	3.77836e-86	0.986526	0.00926018	0.978024	0.984089	0.852631	0.984801	0.985039	0.968178	0.993129		0.976329		0.202764	0.98497		0.984345	0.966685	0.984578	0.990278	0	0.974926	0.000165103	0.987691	0.00144151	0.958698	0.985777	0.625221	0.967479	2.56233e-07		0.000513516	0.0956278	0.0128143	0.206901	1.7397e-09	0.973367	0.743722	0.918281	0.95789	0.877443	0.978961	0.533297	3.09186e-34	0.961936	0.975501	0.978648	0.968798	2.24239e-09	0.676485	0.736061	0.989473	0.996292	0.977042	0.987557	1.42023e-29	2.18662e-15	0.991244	0.630591	0.232486	0.9751	0.989353	0.944351	0.963069	0.361497	0.977269	0.724841	0.981172	0.0375164	0.983875	0.011239	0.971793	0.921206	0.983381	0.962884	0.96953	0.344418	0.00180706	0.977619		0.895315	0.935442	0.398433	0.972715	0.379523	0.976719	0.974288	0.967469	0.975786	0.974342	0.591767	0.421221	0.864937	0.932617	0.604618	0.788884	0.969837	0.954635	0.980586	0.655498	0.503337	0.982119	0.772673		0.971674	0.973006	0.938011	0.90245	1.02635e-14		0.981972	0.985191		0.934487	0.988187
RSV_order98	RSV_order98	-0.000412171	-0.00037236	1.44973e-05	-0.000761697	-0.000680782	-0.00104134	-0.000782687	-0.000628126	-0.000813785	-0.000963688			-0.00138265	-0.0099416	-0.000701705	0.0145852	0.00767961	-0.000741809	-0.00034936	-0.00061235	0.000212676	-0.000761841	-0.000276619	0.00418193	0.0292716	-0.00142077	-0.000693098	-0.00012652	0.0161572	-0.00871822	-0.000670622	-0.000662115	-0.000316471	-0.000268436	-0.000992499		-0.00146071	-0.000658368	-0.0013762	-0.000650357	-0.00100237	-0.000240591		-0.000298394	-0.011557		-0.000736686	-0.000515938	-0.000643102	-0.000595368	0.000739594	0.00673097	-0.000334378	0.00512494	-0.000641036	-0.00060582		-0.00427919	0.000902423	-0.000448374	-0.000329281	-0.000407713	-0.000607628	-0.000412543		-0.000384244	-0.000318081	0.111512	-0.000578398	-0.00060474		-0.000367045	-0.00112655	-0.000406999		-0.000719869	-0.000287214	-0.000993192	-0.000508333	-0.00089603	-0.000368505	-0.00134194	-0.000178816		0.0465003	-0.00054854	-0.0008803	-0.000601685	0.0022841	-0.000565227	-0.000364242	0.000484005	-0.000584735	-0.000297606	0.033272	-0.000904501	-0.000914977	1		-0.000463592	-0.00174506	-0.000333429	-0.000634311	-0.000620523	-0.007354	0.00813264	-0.000760098	-0.000245802	-0.00213818	-0.000444246	-0.00075446	0.00272718	-0.0117156	-0.00372298	-0.00733954	-0.00231984	-0.000956831	-0.000336212	-0.000354122	-0.000548395	-0.000397026	0.0054296	-0.000379261	-0.000373313	-0.000794225	-0.000781306		-0.000590703		0.00332212	-0.000375042		-0.000390646	-0.000797413	-0.00038483	0.00725075	-0.000628126	-0.00062573	-0.000532744	-0.000307151	0.054722	-0.00103102	-0.000354909	-0.000885718	0.00281561	0.00687131		-0.0014162	-0.00121761	-0.000691964	0.02799	0.00976461	-0.000664658	0.00726718	-0.00204258	0.0103798	0.00174961	-0.00052501	0.00373387	-0.000625903	0.0103395	-0.00061138	-0.00130928	-0.000778723	-0.00106449	-0.00337508	0.000126686	-0.000262671	0.0010896	-0.000572902	-0.0013401	-0.000864657	-0.00107457	-0.000218483	-0.000627468	0.0264539	-0.000621382	-0.000265654	-0.0017111	-0.000927391	-0.00564056	-0.000803469	0.0658822	-0.000469824	0.00531761	-0.000402368	-0.00135199	-0.000703963	0.00842381	-0.000414702	0.00275923	0.0642012	-0.0154981	0.00414562	-0.000558508		-0.00261959	0.0813949	-0.0014811	-0.000680927	-0.00216635	-0.000580988	-0.000641663	-0.000811925	-0.000604257	-0.000640325	0.0112581	0.000797492	0.00344133	0.0091803	-0.00110457	-0.00372573	-0.000752796	-0.00113253	-0.000484464	-0.000875288	-0.00517848	-0.000446197	-0.00410022		-0.000706927	-0.000557318	-0.00154827	0.0107403	0.179827		-0.000106755	-0.000369526		0.0110139	-0.000294755	0.969366	0.972323	0.998922	0.943421	0.949423	0.922705	0.941865	0.95333	0.939559	0.928453			0.897494	0.354276	0.947871	0.174134	0.474266	0.944896	0.974032	0.954501	0.98419	0.94341	0.979438	0.696795	0.00637279	0.894684	0.948509	0.990594	0.132186	0.416601	0.950177	0.950808	0.976476	0.980046	0.92632		0.891741	0.951086	0.897969	0.95168	0.92559	0.982115		0.977819	0.281546		0.945276	0.961659	0.952219	0.955761	0.94506	0.530553	0.975146	0.632994	0.952372	0.954986		0.690104	0.93299	0.966676	0.975524	0.969697	0.954852	0.969338		0.97144	0.976356	1.95486e-25	0.957021	0.955066		0.972718	0.916403	0.96975		0.946523	0.97865	0.926269	0.962223	0.933464	0.97261	0.900496	0.986707		1.45767e-05	0.959238	0.93463	0.955293	0.831467	0.957999	0.972926	0.96403	0.956551	0.977878	0.00192891	0.932837	0.932061			0.965546	0.870837	0.975216	0.952871	0.953894	0.493208	0.44859	0.94354	0.981728	0.842087	0.966983	0.943958	0.799415	0.274995	0.728675	0.494059	0.82887	0.928961	0.975009	0.973678	0.959249	0.970491	0.612924	0.971811	0.972253	0.941009	0.941967		0.956108		0.756912	0.972124		0.970965	0.940773	0.971397	0.499298	0.95333	0.953508	0.960411	0.977169	3.35164e-07	0.923469	0.97362	0.934228	0.793056	0.522017		0.895021	0.909674	0.948593	0.00909497	0.362909	0.950619	0.498327	0.849061	0.333463	0.870503	0.960985	0.727913	0.953495	0.335346	0.954573	0.902906	0.942159	0.920993	0.753162	0.990582	0.980474	0.919135	0.957429	0.900632	0.935789	0.920247	0.983759	0.953379	0.0136913	0.953831	0.980253	0.873329	0.931141	0.599193	0.940324	7.98505e-10	0.965083	0.620269	0.970094	0.899755	0.947703	0.432513	0.969178	0.797109	2.12307e-09	0.148707	0.699299	0.958498		0.807169	3.04154e-14	0.89024	0.949412	0.840034	0.956829	0.952326	0.939697	0.955102	0.952425	0.294178	0.940767	0.748479	0.392336	0.918028	0.728483	0.944081	0.91596	0.963996	0.935001	0.629447	0.966838	0.702434		0.947483	0.958586	0.885296	0.316946	5.05054e-64		0.992064	0.972534		0.304774	0.97809
RSV_order99	RSV_order99
RSV_order100	RSV_order100	-0.000112582	-0.000101708	-0.000232749	-0.000258535	-0.000185952	-0.000284437	-0.000213787	-0.000171569	-0.000222281	-0.000263226			-0.000451716	-0.00751197	-0.000191667	-0.00373978	-0.00227484	-0.000206325	-9.54259e-05	-0.00016726	-0.00820989	-0.000208093	-0.00054147	-0.000203317	-0.000525782	-0.000388077	-0.000189316	-0.000203608	-0.000225443	-0.00572626	-0.000183177	-0.000180853	-8.64425e-05	-7.33218e-05	-0.000271096		-0.000398985	-0.00017983	-0.000396412	-0.000177642	-0.000273791	-6.57163e-05		-8.15048e-05	0.00546174		-0.000201222	-0.000287378	-0.00017566	-0.000162622	-0.00342999	0.0171039	-9.13335e-05	0.00329384	-0.000175095	-0.000165477		0.00748621	-0.00036465	-0.000122471	-0.000164282	-0.000111365	0.000316112	-0.000112684		-0.000104954	-8.68822e-05	-6.33023e-05	-0.000157986	-0.000165182		-0.000100257	-0.000307711	-0.00011117		-0.000196628	-7.8451e-05	-0.000271285	-0.000138849	-0.000244746	-0.000100655	-0.000366544	-4.88425e-05		-0.00111171	-0.000149831	-0.000240449	-0.000164347	-0.000253834	-0.000154389	-9.94909e-05	-0.000298859	-0.000743805	-8.12894e-05	-0.00020777	-0.00024706	-0.000249921	-0.000463592		1	-0.000476654	-9.10744e-05	-0.000333981	-0.000169492	0.01057	-0.00856356	-0.000207617	-6.71396e-05	0.0172506	-0.000121343	-0.000206077	-0.00030962	0.0195653	-0.00102509	-0.0068781	0.00601836	-0.000261353	-9.18345e-05	-0.000285356	-0.000149791	-0.000108446	0.000717117	-0.000103593	-0.000101969	-0.000216938	-0.00021341		-0.000161347		0.000514118	-0.000102441		-0.000106703	-0.000227118	-0.000105114	-0.000109297	-0.000171569	-0.000170915	0.00630401	-8.38966e-05	-0.000423273	-0.000281617	-9.69415e-05	-0.000241929	-0.000221707	0.000462293		-0.000347205	-0.000335628	-0.000389254	-0.00206157	-0.000596894	-0.000181548	-0.000919977	-0.000557919	-0.000324237	-0.000838583	-0.000143404	0.00398841	-0.000170962	0.0026928	-0.000166995	-0.000357623	-0.000212704	-0.000319731	-0.000714068	0.0117748	-7.17471e-05	-0.000172264	-0.000156485	-0.000366041	-0.000236177	-0.000327044	-5.96773e-05	-0.00017139	0.00175746	-0.000169727	-7.25621e-05	-0.000483526	-0.000281972	-0.00329335	-0.000219463	-0.000250733	-0.00012833	-0.000805044	-0.000109905	-0.000369289	-0.000192284	0.00104332	-0.000113274	-0.000257392	-0.000207711	0.00959154	-0.00068287	-0.000152554		-0.000715528	-0.000443826	-0.000538136	-0.000185992	0.00173642	-0.000158694	-0.000175267	-0.000221773	-0.00016505	-0.000174901	-0.00424364	-0.00363594	0.0077442	0.00123754	-0.000301708	0.00660111	-0.000205622	-0.000309346	-0.000132329	-0.00180255	0.00104051	-0.000121876	0.00322089		-0.000193093	-0.00018401	-0.000422901	-0.000673832	-0.00043414		-0.00012288	-0.000100934		-0.000571122	-8.05108e-05	0.99163	0.992439	0.982698	0.980782	0.986177	0.978857	0.984108	0.987246	0.983476	0.980433			0.966428	0.483968	0.985752	0.7275	0.83214	0.984662	0.992906	0.987566	0.444292	0.984531	0.959763	0.984886	0.960928	0.971156	0.985926	0.984864	0.983241	0.593656	0.986383	0.986556	0.993574	0.994549	0.979848		0.970345	0.986632	0.970536	0.986794	0.979648	0.995115		0.993941	0.610823		0.985042	0.978638	0.986942	0.987911	0.74928	0.110988	0.99321	0.758917	0.986984	0.987699		0.485469	0.972896	0.990895	0.987787	0.991721	0.976503	0.991623		0.992198	0.993541	0.995294	0.988255	0.98772		0.992547	0.977127	0.991736		0.985383	0.994168	0.979834	0.989678	0.981807	0.992517	0.972755	0.996369		0.9175	0.988862	0.982126	0.987782	0.981131	0.988523	0.992604	0.977785	0.944748	0.993957	0.984555	0.981635	0.981422	0.965546			0.964576	0.993229	0.975175	0.9874	0.324682	0.424916	0.984566	0.995009	0.107959	0.990979	0.984681	0.976985	0.0682788	0.923908	0.521606	0.574959	0.980572	0.993173	0.978788	0.988865	0.991938	0.946727	0.992299	0.99242	0.983873	0.984136		0.988005		0.961794	0.992384		0.992068	0.983117	0.992186	0.991875	0.987246	0.987294	0.556949	0.993763	0.968541	0.979066	0.992793	0.982016	0.983519	0.965643		0.974192	0.975053	0.971068	0.847675	0.955648	0.986504	0.93169	0.958542	0.975899	0.937721	0.989339	0.710176	0.987291	0.801891	0.987586	0.973418	0.984188	0.976234	0.946953	0.272575	0.994666	0.987194	0.988367	0.972793	0.982443	0.97569	0.995563	0.987259	0.869927	0.987383	0.994606	0.964066	0.97904	0.758952	0.983686	0.981362	0.99046	0.940207	0.99183	0.972552	0.985706	0.922559	0.991579	0.980867	0.984559	0.371478	0.949268	0.988659		0.946845	0.967014	0.96001	0.986174	0.871471	0.988203	0.986971	0.983514	0.98773	0.986998	0.692547	0.734777	0.470557	0.908202	0.977573	0.538514	0.984714	0.977006	0.990163	0.866621	0.922767	0.99094	0.764097		0.985646	0.986321	0.968569	0.949938	0.967734		0.990865	0.992496		0.957561	0.994015
RSV_order101	RSV_order101	-0.000423784	-0.000382851	-0.000677468	-0.000961133	-0.000699963	-0.00105782	-0.000804738	-0.000645823	-0.000836713	-0.000449311			-0.00168257	-0.0153896	-0.000721475	0.014946	-0.000405828	-0.000775835	-0.000359203	-0.000629602	-0.017974	-0.000783305	-0.00122038	-0.000736941	-0.000991693	0.00287679	-0.000712626	-0.000766422	-0.000848617	-0.00151984	-0.000689517	-0.00068077	-0.000325388	-0.000275999	-0.000318091		-0.00144262	-0.000676917	-0.00121025	-0.000668681	-0.00103061	-0.00024737		-0.000306801	0.020325		-0.000757442	-0.00107645	0.00112057	-0.000612142	-0.00552763	0.127439	-0.000343799	0.0217097	-0.000659096	-0.000622889		0.00997502	0.000916005	0.000665732	-0.000618392	-0.0004192	0.00689706	-0.000424166		-0.00039507	-0.000327043	-0.000238283	-0.000594694	-0.000621779		-0.000377387	-0.00115829	-0.000418466		-0.00074015	-0.000295306	-0.00102118	-0.000522655	-0.000921276	-0.000378887	-0.000407631	-0.000183854		0.00216599	-0.000563995	-0.000905102	-0.000618637	-0.000955486	-0.000581152	-0.000374505	-0.00112497	0.00565659	-0.000305991	-0.000782089	-0.000929985	-0.000924378	-0.00174506		-0.000476654	1	-0.000342823	0.0246012	-0.000638006	-0.0130569	-0.0244621	-0.000781514	-0.000252728	0.064997	-0.000456762	-0.000552106	-0.000960134	0.0228368	0.286375	-0.0138845	0.0297586	-0.000983789	-0.000345684	-0.00103673	-0.000563846	-0.000408212	-0.00278611	-0.000389947	-0.000383831	-0.000816602	-0.000803319		-0.000607346		0.00882814	-0.000385609		-0.000401653	-0.000722529	-0.000395672	-0.000411417	-0.000645823	-0.000643359	-0.000547753	-0.000315805	-0.00128705	-0.00106007	-0.000364908	-0.00081599	-0.000222937	0.110686		-0.0016712	-0.00122942	-0.0004742	0.0208126	-0.00200642	-0.000683384	0.000938656	-0.000729687	-0.0012205	0.00173566	-0.000539802	-0.00650934	-0.000643537	-0.00123296	-0.000628606	0.0164978	0.0108744	-0.00118117	0.0189607	0.119503	-0.000270071	-0.000648438	-0.000589043	-0.000677799	-0.000889019	-0.000984075	-0.000224638	-0.000645147	0.029108	0.00182228	-0.000273139	-0.00153921	-0.000493129	0.00450751	-0.000781865	-0.000943812	-0.000483061	-0.00184942	-0.000413705	-0.00125008	-0.000723797	0.00176469	-0.000426386	0.00432984	-0.000781869	-0.0095055	-0.000422446	-0.000574244		0.0291861	0.000201565	-0.000971002	-0.000700112	0.0687551	-0.000597357	-0.000659741	-0.000834801	-0.000621282	-0.000658366	-0.00285015	0.0566015	0.116402	0.0862904	0.0106988	0.0860485	-0.000774005	-0.000401619	-0.000498114	0.00294331	0.042278	-0.000458769	0.374688		-0.000320024	-0.000692652	0.0727402	0.0429241	-0.000410678		-0.000460655	-0.000379938		-0.00140127	-0.00030306	0.968503	0.971544	0.949669	0.928642	0.948	0.921486	0.94023	0.952017	0.93786	0.966607			0.875424	0.15157	0.946404	0.163723	0.969837	0.942373	0.973301	0.953221	0.0939623	0.941819	0.909469	0.945257	0.92638	0.788666	0.94706	0.943071	0.936977	0.887387	0.948775	0.949424	0.975814	0.979484	0.976356		0.893074	0.94971	0.910217	0.950321	0.923499	0.981612		0.977195	0.0582286		0.943737	0.920108	0.916845	0.954516	0.606526	9.01385e-33	0.974445	0.0430697	0.951032	0.953719		0.35266	0.931984	0.95054	0.954053	0.968844	0.520459	0.968475		0.970636	0.975691	0.982287	0.955812	0.953801		0.97195	0.914057	0.968898		0.945019	0.978049	0.924198	0.96116	0.931594	0.971838	0.969703	0.986333		0.840061	0.95809	0.932792	0.954034	0.92906	0.956817	0.972164	0.91652	0.598156	0.977255	0.941909	0.930949	0.931364	0.870837		0.964576		0.974518	0.021874	0.952597	0.223747	0.022632	0.941952	0.981213	1.34036e-09	0.966053	0.958973	0.928716	0.0333302	1.42331e-163	0.195754	0.00554811	0.926965	0.974305	0.923047	0.958102	0.96966	0.795176	0.971017	0.971471	0.93935	0.940335		0.954872		0.41075	0.971339		0.970147	0.946326	0.970591	0.969422	0.952017	0.9522	0.959296	0.976526	0.904546	0.92132	0.972877	0.939396	0.983427	4.41365e-25		0.876259	0.908802	0.964758	0.0524503	0.851702	0.94923	0.930307	0.945795	0.90946	0.871527	0.959887	0.544175	0.952186	0.90854	0.953295	0.124224	0.31094	0.912366	0.0772594	5.42121e-29	0.979924	0.951823	0.956231	0.949644	0.933984	0.926944	0.983301	0.952067	0.00667379	0.865175	0.979696	0.885962	0.963352	0.674494	0.941925	0.929925	0.9641	0.863186	0.969252	0.907275	0.946232	0.869397	0.96831	0.68663	0.941925	0.375784	0.968602	0.95733		0.00652847	0.985016	0.927912	0.947989	1.41919e-10	0.955614	0.950984	0.938001	0.953838	0.951086	0.790577	1.30566e-07	1.39308e-27	7.9413e-16	0.31882	9.55574e-16	0.942508	0.97015	0.962982	0.783898	8.11454e-05	0.965904	1.4409e-287		0.976212	0.948542	1.14865e-11	6.30019e-05	0.969477		0.965764	0.97176		0.896121	0.977473
RSV_order102	RSV_order102	-8.09726e-05	-7.31515e-05	-0.0001674	-0.000185946	-0.000133742	-0.000204575	-0.000153762	-0.000123398	-0.000159871	-0.00018932			-0.000324887	-0.00349515	-0.000137853	0.00475547	0.000269129	-0.000148395	-6.86331e-05	-0.000120298	-0.00751459	-0.000149666	-0.000389441	-0.000146232	-0.000378158	-0.000279116	-0.000136162	-0.00014644	-0.000162146	0.0035829	-0.000131746	-0.000130075	-6.2172e-05	-5.27352e-05	-0.00019498		-0.000286962	-0.000129339	-0.000285111	-0.000127765	-0.000196919	-4.72651e-05		-5.86206e-05	0.00630891		-0.000144725	-0.000206691	-0.00012634	-0.000116962	-0.00247395	-0.00193271	-6.56898e-05	-0.000904951	-0.000125934	-0.000119016		-0.00245434	-0.000262267	-8.80847e-05	-0.000118156	-8.00967e-05	0.00194184	-8.10456e-05		-7.54861e-05	-6.24882e-05	-4.55288e-05	-0.000113628	-0.000118803		-7.21074e-05	-0.000221315	-7.99564e-05		-0.000141421	-5.64243e-05	-0.000195116	-9.98639e-05	-0.000176028	-7.23941e-05	-0.000263629	-3.5129e-05		-0.000658419	-0.000107763	-0.000172938	-0.000118203	-0.000182565	-0.000111041	-7.15568e-05	-0.000214948	-0.000534966	-5.84657e-05	-0.000149434	-0.000177693	-0.000179751	-0.000333429		-9.10744e-05	-0.000342823	1	-0.000240209	-0.000121904	0.00150209	-0.00267382	-0.000149324	-4.82888e-05	0.012396	-8.72737e-05	-0.000148216	-0.000222688	0.0105994	0.00539887	-0.00161571	0.0189696	-0.000187973	-6.605e-05	-0.000205236	-0.000107734	-7.79973e-05	-0.00126056	-7.45072e-05	-7.33387e-05	-0.000156028	-0.00015349		-0.000116046		-0.000527981	-7.36784e-05		-7.67439e-05	-0.00016335	-7.56012e-05	-7.86096e-05	-0.000123398	-0.000122927	-0.000104659	-6.03409e-05	-0.00030443	-0.000202547	-6.97232e-05	-0.000174003	-0.000159458	-0.000796802		4.89766e-05	-0.000241394	-0.000279963	-0.00148274	0.000998039	-0.000130574	-0.000939755	-0.000401272	-0.000233201	-0.000603134	-0.00010314	-0.00588915	-0.000122961	-0.000450197	-0.000120108	-0.000257213	-0.000152983	-0.00022996	0.0174113	0.0119009	-5.16026e-05	-0.000123897	-0.000112549	-0.000263267	-0.000169865	-0.00023522	-4.29217e-05	-0.000123268	0.00148554	-0.000122073	-5.21888e-05	-0.000347766	-0.000202803	-0.00320029	-0.000157844	-0.000180335	-9.22986e-05	0.000110489	-7.90467e-05	-0.000265603	-0.000138296	-0.000266901	-8.14696e-05	-0.000185124	-0.000149392	-0.00957747	-0.000434823	-0.000109721		-0.000514628	-0.000319213	-0.000387043	-0.000133771	-0.000595862	-0.000114137	-0.000126057	-0.000159506	-0.000118709	-0.000125794	-0.00320865	-0.000458993	0.00641266	0.0135092	-0.000216997	0.0030069	-0.000147889	-0.00022249	-9.51748e-05	0.000258919	0.0469727	-8.76571e-05	0.0787548		-0.000138878	-0.000132345	-0.000304163	-0.00048464	-0.000312246		3.45803e-05	-7.25948e-05		-0.000410768	-5.79057e-05	0.99398	0.994562	0.987556	0.986177	0.990058	0.984792	0.988569	0.990827	0.988115	0.985926			0.975851	0.744681	0.989752	0.657699	0.979994	0.988968	0.994898	0.991057	0.483816	0.988874	0.971054	0.989129	0.971893	0.979252	0.989878	0.989114	0.987946	0.738503	0.990206	0.99033	0.995378	0.99608	0.985505		0.978669	0.990385	0.978807	0.990502	0.985361	0.996486		0.995642	0.556643		0.989241	0.984635	0.990608	0.991305	0.817696	0.85709	0.995116	0.932803	0.990638	0.991152		0.819116	0.980504	0.993452	0.991216	0.994045	0.856422	0.993975		0.994388	0.995354	0.996615	0.991553	0.991168		0.994639	0.983548	0.994056		0.989487	0.995805	0.985495	0.992576	0.986914	0.994618	0.980403	0.997388		0.951082	0.991989	0.987144	0.991213	0.986428	0.991745	0.99468	0.984021	0.960246	0.995654	0.988891	0.98679	0.986638	0.975216		0.993229	0.974518		0.982144	0.990938	0.888694	0.803258	0.988899	0.99641	0.248077	0.993512	0.988982	0.983446	0.323338	0.614935	0.880336	0.0771204	0.986026	0.99509	0.984743	0.991991	0.994202	0.906502	0.994461	0.994548	0.988401	0.98859		0.991373		0.960764	0.994523		0.994295	0.987857	0.99438	0.994156	0.990827	0.990861	0.992219	0.995514	0.977371	0.984943	0.994817	0.987065	0.988146	0.940818		0.996359	0.982056	0.979189	0.890119	0.92591	0.990293	0.930225	0.970175	0.982665	0.955185	0.992332	0.583195	0.990859	0.966541	0.991071	0.98088	0.988627	0.982906	0.104715	0.267472	0.996164	0.990789	0.991633	0.98043	0.987372	0.982515	0.996809	0.990836	0.889913	0.990925	0.99612	0.974151	0.984924	0.765561	0.988266	0.986594	0.993138	0.991786	0.994124	0.980256	0.989719	0.98016	0.993943	0.986238	0.988894	0.37218	0.967683	0.991843		0.961756	0.976272	0.971232	0.990055	0.955725	0.991515	0.990629	0.988142	0.991175	0.990648	0.764966	0.965888	0.550171	0.208113	0.983869	0.779349	0.989006	0.983461	0.992925	0.980753	1.1918e-05	0.993483	1.99159e-13		0.989676	0.990161	0.977391	0.963983	0.97679		0.997429	0.994603		0.96947	0.995695
RSV_order103	RSV_order103	-0.000296937	-0.000268256	-0.000581413	-0.000674418	-0.000490449	-0.000750204	-0.000563863	-0.000452515	-0.000586267	-0.00069426			-0.0011914	-0.00861114	-0.000505522	-0.00577809	-0.00237985	-0.000544043	-0.000251686	-0.000441149	-0.0184735	-0.000543472	0.00649663	-0.00053625	-0.000178962	-0.00102355	-0.000499322	-0.000537016	-0.000594608	-0.00318727	-0.00048313	-0.000477001	-0.000227992	-0.000193386	-0.000715016		-0.00105232	0.000616108	-0.00104173	-0.00046853	-0.000722126	-0.000173327		-0.000214969	0.0191736		-0.000530724	-0.000757079	-0.000463304	-0.000428915	-0.00328542	0.0498024	-0.000240893	0.00290868	-0.000461815	-0.000436445		0.00544519	-0.000825234	0.000708319	-0.000433294	-0.000293725	0.00771454	-0.000297204		-0.000276817	-0.000229152	-0.00016696	-0.00041669	-0.000435667		-0.000264427	-0.00081159	-0.00029321		-0.000518608	-0.000206915	-0.000715516	-0.000366213	-0.000645518	-0.000265478	-0.000966761	-0.000128822		-0.00265652	-0.000395179	-0.000634186	-0.000433466	-0.000669489	-0.000407201	-0.000262408	-0.000557669	-0.00196179	-0.000214401	-0.000547993	-0.000651621	-0.000659168	-0.000634311		-0.000333981	0.0246012	-0.000240209	1	-0.000447037	-0.0103771	-0.0202007	-0.00054759	-0.000177081	0.0536228	-0.000320044	5.26786e-06	-0.000816624	0.0108257	0.0337217	-0.0227947	0.0328639	-0.000672768	-0.000242214	-0.000752627	-0.000395075	-0.000286026	0.00151153	-0.000273227	-0.000268942	-0.000572176	-0.000121565		-0.000425554		0.0039417	-0.000270188		-0.00028143	-0.000464689	-0.000277239	-0.000288271	-0.000452515	-0.000450788	-0.000383799	-0.000221278	-0.00110773	-0.000742766	-0.000255684	-0.000608718	-0.000584752	0.0183036		-0.00145393	-0.000880879	-0.000922688	-0.00386563	-0.00138021	-0.000478833	0.000525783	0.00221521	-0.000855176	-0.00181963	-0.000318012	-0.00378914	-0.000450913	-0.000652178	-0.000440451	-0.000943232	0.0418515	-0.000617511	0.0960444	0.0658252	-0.000189233	-0.000118112	-0.00041273	0.000123703	-0.000622917	-0.000862579	-0.000157399	0.00523879	0.0527316	-0.000447656	-0.000191383	0.00263195	-0.000644715	0.00114173	-0.000578836	-0.000661309	-0.00033847	-0.00093312	-0.000289874	-0.000974001	-0.000507149	6.98089e-05	-0.000298759	-0.000678873	-0.000397689	-0.00524498	0.000257872	-0.000402361		0.0147051	-0.000949324	-0.000931116	-0.000490553	0.0154281	-0.000418555	-0.000462267	-0.000584927	-0.000435319	-0.000461303	0.00424136	0.0079468	0.1094	0.0958197	-0.000795756	0.0428478	-0.000542329	-0.00076074	-0.000349018	0.00360091	0.211958	-0.00032145	0.0718315		-0.000509284	-0.000479696	-0.0011154	0.47992	-0.000681573		-0.000321409	-0.000266214		-0.000727019	-0.000212347	0.977928	0.980059	0.956797	0.949895	0.963551	0.944273	0.9581	0.966369	0.956437	0.948423			0.91161	0.422348	0.962432	0.590318	0.824515	0.959572	0.981291	0.967213	0.0851767	0.959614	0.544962	0.96015	0.986696	0.924022	0.962893	0.960094	0.955818	0.766487	0.964095	0.96455	0.983052	0.985624	0.946883		0.921893	0.954222	0.922676	0.965179	0.946356	0.987115		0.98402	0.0739938		0.960561	0.943763	0.965568	0.968122	0.759515	3.43064e-06	0.982093	0.786379	0.965678	0.967562		0.611904	0.93871	0.94738	0.967797	0.978166	0.472258	0.977908		0.979423	0.982966	0.987588	0.96903	0.96762		0.980344	0.939722	0.978205		0.96146	0.984618	0.946846	0.97278	0.952039	0.980266	0.928226	0.990423		0.804506	0.970628	0.95288	0.967784	0.950261	0.969735	0.980494	0.95856	0.854964	0.984062	0.959278	0.951587	0.951027	0.952871		0.975175	0.021874	0.982144		0.966776	0.333591	0.0597842	0.959308	0.986836	5.73665e-07	0.976211	0.999608	0.939349	0.313115	0.00167283	0.0336569	0.00219196	0.950017	0.981995	0.944094	0.970636	0.978739	0.887999	0.97969	0.980008	0.957483	0.990963		0.968371		0.71342	0.979916		0.97908	0.965465	0.979392	0.978572	0.966369	0.966497	0.971473	0.983551	0.917794	0.944825	0.980994	0.954771	0.95655	0.088088		0.892241	0.934587	0.931489	0.718713	0.897674	0.964414	0.960928	0.836477	0.936491	0.865369	0.976362	0.724049	0.966488	0.951545	0.967265	0.929968	9.57147e-05	0.954118	2.97504e-19	8.25746e-10	0.985933	0.991219	0.969324	0.990804	0.953717	0.935943	0.988299	0.625461	8.80291e-07	0.96673	0.985773	0.806277	0.952099	0.915281	0.956989	0.950868	0.974841	0.930717	0.978453	0.92769	0.962311	0.99481	0.977792	0.949564	0.970442	0.625053	0.980831	0.970094		0.170618	0.929517	0.930865	0.963544	0.150549	0.968891	0.965645	0.956537	0.967646	0.965716	0.692704	0.459026	1.5486e-24	3.60156e-19	0.940896	6.49231e-05	0.959699	0.943492	0.974058	0.737237	8.82819e-89	0.976106	2.06249e-11		0.962153	0.96435	0.917227	0	0.949364		0.976109	0.980211		0.945993	0.984215
RSV_order104	RSV_order104	-0.000150693	-0.000136137	-0.000311537	-0.000346051	-0.000248899	-0.000380722	-0.000286156	-0.000229647	-0.000297526	0.606405			0.149208	-0.0183447	-0.000256548	-0.00545353	0.0385383	0.00721377	-0.000127729	-0.000223879	-0.0177331	-0.000278534	-0.000724762	-0.000272142	0.791811	-0.000519444	-0.000253401	-0.000272531	-0.000301758	-0.0116716	-0.000245184	-0.000242074	-0.000115704	-9.81419e-05	-0.000362865		0.607461	-0.000240704	0.767075	-0.000237775	-0.000366472	-8.79619e-05		-0.000109095	-0.0258799		-0.000269338	0.0327586	-0.000235123	-0.000217671	-0.0066199	-0.00334795	-0.000122251	0.282589	-0.000234367	-0.000221492		-0.00549579	-0.000488087	-0.000163929	0.998899	-0.000149063	-0.000363065	-0.000150829		-0.000140482	-0.000116293	-8.47307e-05	-0.000211466	-0.000221097		-0.000134194	0.497236	-0.000148802		-0.000263189	-0.000105007	-0.000363118	-0.00018585	-0.000327595	-0.000134728	0.263227	-6.53762e-05		0.0519098	-0.00020055	-0.000321844	0.00295478	-0.00033976	-0.000206651	-0.00013317	-3.60678e-05	-0.00099559	-0.000108807	-0.000278102	-0.000330692	-0.000323329	-0.000620523		-0.000169492	-0.000638006	-0.000121904	-0.000447037	1	-0.014673	-0.0414401	-0.000277897	-8.9867e-05	-0.0107064	-0.000162419	-0.000275836	-0.00041443	-0.0136478	-0.00137209	-0.0263832	-0.0210062	0.900597	-0.000122921	0.512907	-0.000200497	-0.000145156	-0.00234594	-0.00013866	-0.000136486	-0.000290374	-0.000285651		-0.000215965		0.0884547	-0.000137118		-0.000142823	0.0119576	-0.000140696	-0.000146295	-0.000229647	-0.000228771	-0.000194775	-0.000112296	0.396602	-0.000376947	-0.000129757	0.17668	0.151823	-0.00147681		0.380298	0.626564	-0.00051462	-0.00274015	0.235241	-0.000243003	0.0384254	-0.00074678	-0.000433994	-0.00112245	-0.000191947	-0.0116082	-0.000228834	0.0705881	-0.000223525	-0.000478682	-0.000284706	-0.000419417	-0.00336181	-0.00250123	-9.60342e-05	-0.000230577	-0.000209457	0.285997	-0.000316125	-0.000437751	-7.98787e-05	-0.000229407	-0.0136503	-0.000227182	-9.7125e-05	-0.000540813	-0.000369773	-0.00798158	-0.000293754	-0.000335609	-0.000171771	-0.00104489	-0.000147109	-0.00049033	-0.000257374	-0.000495571	-0.000151618	-0.00032764	-0.000278024	-0.0189661	-0.00100783	-0.000204194		-0.000957741	-0.000594066	0.00906427	-0.000248951	0.488986	-0.000212413	-0.000234596	-0.000296845	-0.000220921	-0.000234107	0.019511	-0.0057147	-0.00709393	-0.00534962	-0.000403839	-0.00196256	-0.000275227	-0.000414062	-0.000177123	-0.00339948	-0.00589218	-0.000163133	-0.00210265		-0.000258457	-0.000246299	-0.000566057	-0.000901931	-0.000581101		-0.000164476	-0.000135101		-0.000725625	-0.000107764	0.988797	0.989879	0.976843	0.974278	0.981498	0.971702	0.978729	0.982929	0.977884	0			2.04448e-44	0.0873764	0.980929	0.61136	0.000327999	0.501489	0.990505	0.983357	0.0984519	0.979295	0.94616	0.97977	0	0.961398	0.981163	0.979742	0.977569	0.276802	0.981774	0.982005	0.991398	0.992704	0.973029		0	0.982107	0	0.982325	0.972761	0.993461		0.99189	0.015876		0.979979	0.00226499	0.982522	0.983819	0.537358	0.755082	0.990912	3.77979e-159	0.982578	0.983535		0.608601	0.963727	0.987814	0	0.988919	0.973014	0.988787		0.989556	0.991355	0.993701	0.98428	0.983564		0.990024	0	0.988938		0.980436	0.992194	0.97301	0.986184	0.97565	0.989984	1.37354e-137	0.99514		1.29882e-06	0.985091	0.976077	0.783077	0.974746	0.984638	0.9901	0.997319	0.926091	0.991911	0.979328	0.975419	0.975967	0.953894		0.9874	0.952597	0.990938	0.966776		0.171556	0.000112083	0.979343	0.993319	0.318479	0.987926	0.979496	0.969198	0.203484	0.898272	0.0139452	0.0502939	0	0.990862	0	0.985095	0.989209	0.826975	0.989692	0.989854	0.978415	0.978766		0.983946		1.48236e-16	0.989807		0.989382	0.265202	0.989541	0.989124	0.982929	0.982994	0.985521	0.991652	0	0.971983	0.990354	7.86584e-62	6.08559e-46	0.890555		6.9117e-297	0	0.961756	0.798481	1.71763e-109	0.981936	0.000341509	0.944527	0.967745	0.916706	0.985731	0.279419	0.982989	4.54188e-11	0.983384	0.964425	0.978837	0.968827	0.754101	0.815721	0.992861	0.98286	0.984429	3.95938e-163	0.976502	0.967465	0.994062	0.982947	0.203402	0.983112	0.99278	0.959812	0.972516	0.457063	0.978164	0.975054	0.987231	0.922443	0.989064	0.96356	0.980868	0.963171	0.988729	0.975646	0.979333	0.0771746	0.925185	0.984821		0.928893	0.955858	0.398347	0.981494	0	0.98421	0.982561	0.977935	0.983577	0.982597	0.0690482	0.594401	0.508624	0.618166	0.969985	0.854908	0.979541	0.969225	0.986833	0.751436	0.583001	0.987873	0.844677		0.980787	0.981691	0.957937	0.933027	0.956821		0.987773	0.989956		0.946096	0.991989
RSV_order105	RSV_order105	-0.00246078	-0.00286121	-0.014436	-0.0173169	0.000555871	0.00382836	-0.00745137	0.00279579	-0.013378	0.0141232			-0.0131128	-0.287509	-0.00551604	-0.172248	-0.0271812	-0.0212735	-0.000943225	-0.0162205	-0.251543	-0.0163858	0.0879089	-0.00583728	-0.0185469	-0.0236948	0.00390634	-0.013982	-0.00632259	-0.25706	0.00726219	-0.00306874	-0.0088978	0.00129813	-0.0125353		-0.0186608	0.00578855	-0.0280273	-0.0175429	0.0218344	0.00767414		-0.00724328	-0.2037		-0.00975238	-0.0234714	-0.00541016	-0.00401875	0.155513	-0.0553418	0.00191426	-0.0369921	-0.0173933	0.000420738		0.0469503	0.0377733	-0.0109157	-0.0146721	-0.00544048	-0.00643729	-0.00375878		-0.00906964	-0.00885081	-0.00162686	-0.0165488	0.00492037		0.00495165	-0.0130418	-0.00274048		0.0465796	-0.00837325	-0.0217706	-0.00843228	-0.0207916	-0.00823186	-0.00555813	0.000311753		-0.0381422	-0.00125348	-0.00806103	0.0146172	-0.0137651	-0.0162037	-0.00693325	0.000691964	-0.00301303	-0.00848739	-0.0074315	0.0166337	0.000850569	-0.007354		0.01057	-0.0130569	0.00150209	-0.0103771	-0.014673	1	0.10467	0.0896974	-0.004678	-0.0795744	0.0111301	0.0904696	0.046785	-0.12468	-0.0164676	-0.309563	-0.0684701	-0.0149097	-0.00980661	-0.0220507	-0.0158103	-0.00664706	0.0407713	0.000320831	-0.00296321	0.0352566	-0.0132897		0.109764		-0.0293095	-0.000261929		-0.0093863	0.089181	-0.0109214	-0.00834515	0.00279579	-0.0159798	-0.00901783	-0.00764828	-0.0198168	-0.0264102	0.00772931	-0.0127708	-0.00936387	-0.0260742		-0.0204678	-0.0231613	-0.0222434	-0.0352711	-0.0260048	-0.0106228	-0.00745007	0.00366056	0.133136	-0.00252321	0.00252852	0.124942	0.0105071	-0.00732076	-0.01651	-0.000355707	-0.0103938	-0.0259231	-0.0816868	-0.0197298	0.000735488	0.10941	-0.01637	-0.0198695	-0.0183937	0.0129851	-0.00361109	0.00154104	-0.118596	0.0111437	-0.0057627	0.0231429	-0.0172294	0.0481407	-0.00754849	0.0165428	-0.00365084	-0.0223452	-0.00121494	-0.0152373	0.102152	-0.0159191	-0.00893229	-0.00772824	-0.0129927	0.181034	-0.00333906	-0.00480982		-0.000157554	-0.0069565	-0.00534129	-0.00523328	-0.0165497	-0.00184676	-0.00766363	-0.00125035	-0.0119709	-0.00264409	-0.0511471	-0.0336541	-0.112495	-0.0963639	0.00757809	-0.0277083	0.0364437	0.0147913	-0.00214811	-0.0177072	-0.083451	-0.000535173	-0.0301945		0.0784666	-0.0169722	0.00268106	-0.00890182	0.00568423		-0.00380349	-0.00225632		-0.0348488	-0.00842125	0.81865	0.789783	0.178582	0.106612	0.958694	0.721311	0.487502	0.794481	0.212563	0.188178			0.22177	6.53225e-165	0.607281	8.19131e-59	0.0113071	0.0474377	0.929968	0.130676	2.00301e-125	0.126801	2.27231e-16	0.586517	0.0839437	0.0272399	0.715878	0.192634	0.555787	4.32766e-131	0.498621	0.774933	0.407067	0.903728	0.242798		0.0820585	0.589645	0.00900278	0.102118	0.0418856	0.474581		0.49974	5.32677e-82		0.363511	0.0287251	0.614196	0.708072	3.84307e-48	2.46413e-07	0.85844	0.000564948	0.105074	0.968729		1.20332e-05	0.000430303	0.309107	0.171582	0.612212	0.548641	0.726171		0.398068	0.40955	0.879517	0.123067	0.646625		0.644533	0.224283	0.798458		1.40939e-05	0.43528	0.0424879	0.43205	0.0526893	0.443074	0.604542	0.976827		0.000377731	0.907024	0.452595	0.173192	0.199627	0.131077	0.518273	0.948593	0.778911	0.429047	0.488664	0.121154	0.936833	0.493208		0.324682	0.223747	0.888694	0.333591	0.171556		1.37982e-22	5.55039e-17	0.662929	1.11858e-13	0.299703	2.9941e-17	1.29136e-05	1.98059e-31	0.124916	3.34528e-192	1.68985e-10	0.164747	0.360849	0.0398968	0.140695	0.53569	0.000144445	0.976152	0.782474	0.00101607	0.215597		1.08715e-24		0.00630495	0.980529		0.381801	8.36253e-17	0.308855	0.436823	0.794481	0.136485	0.400769	0.476071	0.0648049	0.0138479	0.471411	0.234061	0.382939	0.0151044		0.056485	0.0309021	0.0381935	0.00101119	0.015376	0.322269	0.487578	0.733049	1.22831e-35	0.814132	0.813748	1.48083e-31	0.327571	0.495164	0.123947	0.973561	0.332814	0.0157015	2.46173e-14	0.06599	0.945365	1.53324e-24	0.127166	0.0640959	0.0865341	0.226307	0.736522	0.885828	1.41347e-28	0.299109	0.591308	0.0310353	0.108392	7.18637e-06	0.481846	0.123202	0.733731	0.0373183	0.909871	0.155663	1.38793e-21	0.137983	0.405251	0.471472	0.226034	7.10803e-65	0.755712	0.654041		0.988287	0.516871	0.618713	0.625825	0.123045	0.863382	0.475186	0.907256	0.264668	0.805402	1.8539e-06	0.00170921	7.36501e-26	2.26504e-19	0.480129	0.00981724	0.000681908	0.168128	0.841364	0.0989444	6.74876e-15	0.96023	0.00489291		2.43607e-13	0.113765	0.802737	0.406856	0.596369		0.723047	0.833487		0.00116214	0.432653
RSV_order106	RSV_order106	-0.0261534	-0.0209576	-0.02816	-0.0504713	-0.0152576	-0.0568104	-0.000460689	-0.0105057	-0.037009	-0.044828			-0.0848504	-0.250272	-0.00182133	0.0365828	-0.0765802	-0.0510633	-0.00224398	-0.0355966	-0.0323644	-0.0430486	-0.0199655	-0.00967897	-0.0824125	-0.0684217	-0.00473062	-0.040679	-0.0355107	-0.236354	-0.0286109	-0.0100973	-0.0200999	-0.008762	-0.0253641		-0.0747338	-0.0121221	-0.0806175	-0.0164375	-0.0210454	-0.00177115		0.00947108	-0.597969		0.00828784	-0.0661155	0.00665594	-0.0254561	-0.0116054	-0.114875	-0.00293438	-0.121365	-0.0162318	0.00771856		-0.17661	-0.0214756	-0.0275005	-0.04168	-0.0232735	-0.0335171	0.00262036		-0.0234396	-0.0182437	0.0125241	-0.0342994	-0.0369734		-0.00436301	-0.0680458	-0.00180871		-0.0246277	-0.0199042	-0.0664053	-0.0163087	-0.0415665	-0.018411	-0.0581193	-0.00152426		-0.103644	-0.00028498	0.00705087	-0.0191142	-0.0175811	-0.0339942	0.00833047	-0.0284704	0.0119801	-0.0177006	-0.0051712	0.0167973	-0.00631554	0.00813264		-0.00856356	-0.0244621	-0.00267382	-0.0202007	-0.0414401	0.10467	1	-0.016877	0.00162854	-0.434242	0.00570005	-0.0146681	-0.0115698	-0.363979	-0.0604195	-0.312573	-0.426045	-0.0514164	-0.0210507	-0.0637818	-0.0378388	-0.0143578	-0.0167951	-0.0185478	0.00421198	-0.017849	-0.0320195		-0.0139552		-0.0458679	-0.0219011		-0.0192825	-0.0151572	-0.0264699	-0.0199946	-0.0105057	-0.0320408	-0.0308819	0.00579542	-0.0843572	-0.0281625	0.00383149	-0.0513346	0.0127427	-0.0799919		-0.100439	-0.0723097	-0.0677583	-0.0483831	-0.111571	-0.00680534	-0.0890599	-0.00192803	-0.0150683	-0.0194481	-0.0152078	-0.176754	-0.00667912	-0.0427199	-0.0383988	0.00332983	-0.00621933	-0.0604752	-0.082696	-0.101576	-0.00010222	-0.0142788	-0.0391763	-0.0624469	-0.0532438	-0.0316148	-0.00269979	-0.00936943	-0.298228	0.0012803	0.00744228	0.00156428	-0.0420189	-0.0693859	-0.051719	-0.0239309	0.0114919	-0.0814748	0.00827221	-0.043444	-0.0124119	-0.0504629	-0.0181485	-0.00896215	0.00867915	-0.169999	-0.0750015	-0.00737588		-0.0319843	-0.0134531	-0.0434752	-0.00517767	-0.0652454	0.00435808	-0.0258926	0.00540721	-0.0418762	-0.0136872	-0.177772	-0.139094	-0.212968	-0.155563	-0.0197408	-0.074063	0.0013841	-0.0121234	-0.000465213	-0.159741	-0.135972	0.00327334	-0.0762523		-0.0189539	-0.0442958	-0.0143695	-0.0276462	-0.0173865		-0.0290764	-0.0257214		-0.0865889	-0.020045	0.0147993	0.0508274	0.0086822	2.53066e-06	0.155113	1.17361e-07	0.965762	0.327633	0.000561674	2.92883e-05			2.37156e-15	3.86699e-124	0.865245	0.000650277	8.94601e-13	1.92722e-06	0.834384	0.000907469	0.00255852	5.99784e-05	0.0628206	0.367134	1.45037e-14	1.74057e-10	0.659375	0.000149546	0.000933835	1.53091e-110	0.00766799	0.346788	0.0610701	0.414265	0.018095		3.10158e-12	0.258681	5.32274e-14	0.125607	0.049866	0.868924		0.377515	0		0.439979	6.95839e-10	0.535145	0.0176803	0.279537	6.67566e-27	0.784538	7.40817e-30	0.130409	0.472028		8.78851e-62	0.04537	0.0103823	0.000102242	0.0300988	0.00178521	0.807114		0.0289419	0.0891324	0.243221	0.00138976	0.00056861		0.684358	2.18845e-10	0.866169		0.0217318	0.0636315	5.86103e-10	0.128598	0.000106794	0.0862382	5.96599e-08	0.887063		3.55794e-22	0.978816	0.511201	0.0748925	0.101371	0.00153329	0.43763	0.00797188	0.264301	0.0990716	0.629928	0.117537	0.556228	0.44859		0.424916	0.022632	0.803258	0.0597842	0.000112083	1.37982e-22		0.115807	0.879393	0	0.595346	0.171697	0.281013	2.76141e-270	1.75352e-08	4.0879e-196	0	1.6359e-06	0.0498082	2.69948e-09	0.000420492	0.180945	0.117586	0.0839283	0.694725	0.0962708	0.00284347		0.193488		1.90305e-05	0.0412638		0.0723662	0.157848	0.0136344	0.0624378	0.327633	0.00282508	0.00400092	0.589204	3.43534e-15	0.00867627	0.721093	1.69936e-06	0.235093	8.31896e-14		6.46991e-21	1.51708e-11	2.60525e-10	6.46098e-06	1.84521e-25	0.526021	9.2026e-17	0.857433	0.160301	0.0699492	0.156464	6.99325e-62	0.533724	6.82718e-05	0.000344759	0.756366	0.562259	1.7014e-08	1.17816e-14	2.33535e-21	0.992401	0.183359	0.000260574	5.74048e-09	6.88835e-07	0.00321463	0.801387	0.382657	7.10087e-178	0.905044	0.488033	0.884118	8.97236e-05	9.62036e-11	1.42039e-06	0.0257427	0.284265	2.87061e-14	0.440842	5.12644e-05	0.247469	2.54047e-06	0.0908134	0.403683	0.418693	2.595e-57	2.59473e-12	0.491923		0.00287419	0.210008	5.06295e-05	0.6295	1.15988e-09	0.684696	0.0158244	0.614389	9.48078e-05	0.202183	1.37929e-62	9.01185e-39	1.24706e-89	3.58328e-48	0.0658385	4.8371e-12	0.897387	0.258629	0.965426	9.91552e-51	4.11592e-37	0.760371	1.118e-12		0.0773663	3.63917e-05	0.180589	0.00998307	0.105211		0.00673325	0.0165308		6.31552e-16	0.0617805
RSV_order107	RSV_order107	-0.000184588	-0.000166759	-0.000381611	0.000946289	-0.000304884	-0.000466359	-0.000350521	-0.000281302	-0.000364449	-0.000431582			-0.000434465	-0.020302	-0.000314254	-0.00542767	0.0522694	-0.000338287	-0.000156459	-0.000274237	-0.0204066	-0.000341186	0.00439392	-0.000333356	0.00804165	-0.000496267	-0.0003104	0.0119442	-0.000369634	-0.0140515	-0.000300334	-0.000296524	-0.00014173	-0.000120217	0.00022994		-0.000654169	-0.000294846	-0.000626712	-0.000291258	-0.000448904	-0.000107747		-0.000133634	-0.0325647		-0.00032992	-0.000471181	-0.000288009	-0.000266632	0.102117	-0.00428773	-0.000149749	0.0673406	-0.000287084	-0.000271313		-0.00657507	0.00170221	-0.000200801	-0.000269354	-0.000182592	-6.30956e-05	-0.000184755		-0.000172081	-0.000142451	-0.000103789	-0.000259032	-0.000270829		-0.000164379	-0.000504519	-0.000182272		0.00269401	-0.000128627	-0.000444795	-0.000227654	-0.000401282	-0.000165033	2.99076e-05	-8.00814e-05		0.0068463	-0.00024566	-0.000394237	-0.000269461	-0.000416182	-0.000253133	-0.000163124	-0.000490004	-0.00121953	-0.000133281	-0.000340656	-0.000405075	-0.000409767	-0.000760098		-0.000207617	-0.000781514	-0.000149324	-0.00054759	-0.000277897	0.0896974	-0.016877	1	-0.000110081	-0.019	-0.000198953	0.966625	0.00189834	-0.016918	-0.00167363	-0.0315537	-0.0244605	-0.000428511	-0.00015057	-0.000467865	-0.000245595	-0.000177806	-0.00240694	0.242491	-0.000167186	0.00145859	-0.000349903		0.00596022		-0.00136847	-0.00016796		-0.000174949	0.966218	-0.000172344	-0.000179202	-0.000281302	-0.000280229	-0.000238586	-0.000137556	0.00315353	-0.000461735	-0.000158944	-0.000396663	-0.000363507	0.0856239		0.0547523	0.0112134	-0.000583768	-0.00210604	0.00683415	-0.000297663	0.0658226	-0.00084522	0.36411	0.0862111	-0.000235056	-0.0141853	-0.000280307	0.0614719	-0.000273803	-0.000586353	-0.000348746	0.0123818	-0.0040939	-0.0030598	-0.000117635	0.00593065	-0.000256571	-0.000391724	-0.000387231	0.000288591	-9.7846e-05	-0.000281008	-0.0166825	-0.000278282	-0.000118972	-0.000792782	-0.000417109	-0.00933276	0.000397427	-0.000411098	-0.000210408	0.0236208	-0.000180198	-0.00060548	0.00513548	0.0107391	-0.000185721	-0.000422016	-0.00034056	-0.0218791	0.236658	-0.000250124		-0.00113604	-0.000727691	0.114867	-0.000304949	-0.00134218	-0.000260192	-0.000287365	-0.000363616	-0.000270613	-0.000286765	-0.0105633	-0.00747282	-0.00847995	-0.00645424	0.000173748	-0.002404	-0.000337135	-0.000507198	-0.000216964	-0.00411717	-0.00691025	-0.000199827	-0.00257561		0.00404832	-0.0003017	-0.000693382	-0.000564183	-0.00071181		-0.000201472	-0.00016549		-0.000919287	-0.000132004	0.986278	0.987603	0.971636	0.929741	0.977337	0.965341	0.973946	0.97909	0.972911	0.967924			0.96771	0.0585144	0.976641	0.61305	1.09632e-06	0.974855	0.988369	0.979615	0.0572275	0.97464	0.682244	0.975221	0.453683	0.963119	0.976927	0.265736	0.972526	0.190429	0.977675	0.977958	0.989464	0.991063	0.982907		0.951397	0.978083	0.953435	0.97835	0.966637	0.99199		0.990066	0.00240534		0.975477	0.964982	0.978591	0.98018	1.43262e-21	0.689518	0.988868	3.35191e-10	0.97866	0.979832		0.540117	0.873982	0.985073	0.979978	0.986426	0.995309	0.986266		0.987208	0.98941	0.992284	0.980745	0.979868		0.98778	0.962507	0.98645		0.801803	0.990438	0.966942	0.983077	0.970175	0.987732	0.997777	0.994047		0.523533	0.981739	0.970698	0.97997	0.969068	0.981183	0.987873	0.963585	0.909532	0.990092	0.974679	0.969893	0.969544	0.94354		0.984566	0.941952	0.988899	0.959308	0.979343	5.55039e-17	0.115807		0.991816	0.0766484	0.98521	0	0.859605	0.114924	0.87608	0.00327437	0.0226408	0.968152	0.988807	0.965229	0.981743	0.986782	0.82255	1.98076e-116	0.987571	0.891898	0.973992		0.578658		0.89854	0.987514		0.986994	0	0.987188	0.986678	0.97909	0.979169	0.982264	0.989774	0.768888	0.965684	0.988184	0.970518	0.972981	1.32068e-15		3.30175e-07	0.2961	0.956623	0.844431	0.52427	0.977874	8.27014e-10	0.937229	1.71358e-270	8.43874e-16	0.982527	0.186243	0.979164	9.8646e-09	0.979647	0.956431	0.974078	0.248619	0.70287	0.77557	0.991255	0.580544	0.980928	0.970885	0.971218	0.978548	0.992726	0.979112	0.120067	0.979314	0.991156	0.941116	0.968999	0.384522	0.970461	0.969445	0.984359	0.0277246	0.986604	0.955011	0.632295	0.317003	0.986194	0.968634	0.974686	0.0414676	7.89752e-111	0.981407		0.915702	0.945943	6.72871e-27	0.977332	0.900479	0.980659	0.978639	0.972973	0.979884	0.978684	0.324987	0.486249	0.429452	0.547589	0.987084	0.822764	0.974941	0.962308	0.983871	0.701263	0.519661	0.985145	0.810345		0.706023	0.977574	0.948488	0.958076	0.947121		0.985023	0.987698		0.931741	0.990187
RSV_order108	RSV_order108	-5.96926e-05	-5.3927e-05	-0.000123406	-0.000137078	-9.85941e-05	-0.000150812	-0.000113352	-9.09681e-05	-0.000117856	-0.000139566			-0.000239505	-0.00186647	-0.000101624	-0.00216549	-3.45298e-05	-0.000109396	-5.0596e-05	-8.86833e-05	0.000550662	-0.000110333	-0.000287094	-0.000107801	-0.000278776	-0.000205763	-0.000100378	-0.000107955	-0.000119533	-0.003997	-9.71226e-05	-9.58906e-05	-4.58329e-05	-3.88761e-05	-0.000143738		-0.000211547	-9.53479e-05	-0.000210183	-9.41878e-05	-0.000145168	-3.48436e-05		-4.32148e-05	-0.00455487		-0.00010669	-0.000152372	-9.31371e-05	-8.6224e-05	0.00122156	-0.00142478	-4.84262e-05	-0.000721679	-9.28378e-05	-8.77377e-05		0.00564056	-0.000193342	-6.49356e-05	-8.71043e-05	-5.90469e-05	-0.000143818	-5.97464e-05		-5.5648e-05	-4.6066e-05	-3.35636e-05	-8.37663e-05	-8.75813e-05		-5.31572e-05	-0.000163152	-5.89435e-05		-0.000104255	-4.15957e-05	-0.000143839	-7.36192e-05	-0.000129767	-5.33686e-05	-0.000194346	-2.58969e-05		-0.000589443	-7.94421e-05	-0.000127489	-8.71389e-05	-0.000134586	-8.18588e-05	-5.27513e-05	-0.000158459	-0.000394374	-4.31006e-05	-0.000110162	-0.000130994	-0.000132511	-0.000245802		-6.71396e-05	-0.000252728	-4.82888e-05	-0.000177081	-8.9867e-05	-0.004678	0.00162854	-0.000110081	1	-0.00292106	-6.43378e-05	-0.000109264	-0.000164164	-0.00313152	-0.000543514	-0.00370576	-0.00343283	-0.000138573	-4.86918e-05	-0.000151299	-7.94211e-05	-5.74992e-05	-0.000929278	-5.49264e-05	-5.4065e-05	-0.000115023	-0.000113152		-8.55484e-05		-0.000285152	-5.43154e-05		-5.65752e-05	-0.000120421	-5.57329e-05	-5.79506e-05	-9.09681e-05	-9.06211e-05	-7.71544e-05	-4.4483e-05	-0.000224425	-0.000149317	-5.13996e-05	-0.000128274	-0.000117552	-0.000587399		-0.000322122	-0.000177954	-0.000206387	-0.00109307	-0.00031648	-9.62588e-05	-0.00107889	-0.000295816	-0.000171914	-0.000444627	-7.60344e-05	0.000967353	-9.06462e-05	-0.000331883	-8.8543e-05	-0.000189616	-0.000112778	-0.000169525	-0.00135456	-0.000995052	-3.80412e-05	-9.13365e-05	-8.29703e-05	-0.000194079	-0.000125224	-0.000173403	-3.16417e-05	-9.08729e-05	-0.00266726	-8.99915e-05	-3.84733e-05	-0.000256372	-0.000149505	0.000322975	-0.000116362	-0.000132942	-6.8042e-05	-0.000426844	-5.82729e-05	-0.000195801	-0.000101951	-0.000196758	-6.0059e-05	-0.000136473	-0.000110131	0.0154111	-0.000407357	-8.08858e-05		-0.000379382	-0.000235322	-0.000285326	-9.8615e-05	-0.000439267	-8.41414e-05	-9.29286e-05	-0.000117587	-8.75114e-05	-9.27348e-05	-0.00361977	-0.00242213	-0.00217932	-0.00214569	-0.000159969	-0.00077741	-0.000109023	-0.000164019	-7.01624e-05	0.00282714	-0.00233402	-6.46204e-05	-0.000832906		-0.00010238	-9.75643e-05	-0.000224227	-0.000357274	-0.000230187		-6.51526e-05	-5.35165e-05		-0.000302816	-4.26878e-05	0.995562	0.995991	0.990826	0.98981	0.99267	0.988789	0.991573	0.993237	0.991238	0.989625			0.982196	0.861938	0.992445	0.840098	0.997433	0.991867	0.996239	0.993407	0.95908	0.991798	0.978659	0.991986	0.979277	0.984704	0.992538	0.991974	0.991114	0.70958	0.99278	0.992871	0.996593	0.99711	0.989314		0.984274	0.992912	0.984375	0.992998	0.989208	0.99741		0.996787	0.671274		0.992068	0.988673	0.993076	0.99359	0.909382	0.894388	0.9964	0.946389	0.993098	0.993477		0.599193	0.985627	0.995173	0.993525	0.99561	0.989309	0.995558		0.995863	0.996575	0.997505	0.993773	0.993489		0.996048	0.987871	0.995618		0.99225	0.996908	0.989307	0.994527	0.990353	0.996032	0.985553	0.998075		0.956201	0.994094	0.990522	0.993522	0.989995	0.993914	0.996078	0.98822	0.970688	0.996796	0.99181	0.990262	0.990149	0.981728		0.995009	0.981213	0.99641	0.986836	0.993319	0.662929	0.879393	0.991816		0.785492	0.995217	0.991877	0.987796	0.770456	0.959611	0.729881	0.749079	0.989698	0.99638	0.988752	0.994096	0.995725	0.931001	0.995917	0.995981	0.991449	0.991588		0.99364		0.978804	0.995962		0.995794	0.991048	0.995857	0.995692	0.993237	0.993263	0.994264	0.996693	0.983317	0.9889	0.996179	0.990464	0.991261	0.956353		0.976056	0.986771	0.984658	0.918879	0.976475	0.992844	0.919927	0.978011	0.98722	0.966955	0.994347	0.928182	0.993261	0.975331	0.993418	0.985904	0.991616	0.987398	0.899565	0.926131	0.997172	0.99321	0.993832	0.985572	0.990691	0.987109	0.997648	0.993244	0.803731	0.99331	0.99714	0.980942	0.988886	0.975993	0.99135	0.990117	0.994942	0.968276	0.995668	0.985444	0.992421	0.985373	0.995535	0.989855	0.991813	0.150999	0.969723	0.993987		0.971802	0.982507	0.978791	0.992669	0.967353	0.993745	0.993092	0.991258	0.993494	0.993106	0.735912	0.821449	0.83909	0.84154	0.988108	0.942256	0.991895	0.987807	0.994784	0.792229	0.827841	0.995196	0.938142		0.992389	0.992747	0.983332	0.973444	0.982889		0.995156	0.996021		0.977491	0.996826
RSV_order109	RSV_order109	-0.00812455	0.00575255	-0.00830485	-0.0230743	-0.0071148	-0.00888578	0.0158501	-0.00533804	-0.0125745	-0.00908027			-0.028329	-0.0026995	-0.00745039	-0.00509532	-0.0618456	-0.0138016	0.00687047	-0.0125036	-0.328784	-0.0125412	-0.00143103	0.00162879	-0.01311	-0.0212037	-0.00293323	-0.0157653	0.00016184	0.145824	-0.000286143	0.0135151	-0.00764891	-0.00184558	-0.00928192		-0.0187969	-0.0009229	-0.0233094	-0.0118141	-0.0133141	0.00417744		-0.00239336	0.422334		-0.00985869	-0.0246092	0.00236676	-0.00435404	-0.0775313	0.234646	0.00655791	0.0160136	-0.0122296	-0.00466565		0.156052	-0.0115792	-0.00908142	-0.0106545	-0.00266037	0.010827	-5.05568e-05		-0.00612994	-0.00401339	-0.00514062	-0.014891	7.27745e-05		-0.00180651	-0.0185876	-0.00243529		-0.0060955	-0.00762602	-0.0249937	0.0071665	-0.0152781	-0.00549015	-0.0169671	0.0011034		-0.034011	0.00564665	-0.00337986	0.000387036	-0.00675003	0.00200896	-0.00677884	0.156805	-0.00826133	-0.00410377	0.0130483	-0.00452645	-0.00708853	-0.00213818		0.0172506	0.064997	0.012396	0.0536228	-0.0107064	-0.0795744	-0.434242	-0.019	-0.00292106	1	-0.00582624	-0.010881	-0.00797918	0.485736	0.157247	0.1101	0.416326	-0.0137066	0.00921605	-0.0194723	-0.0145608	-0.00681652	0.0014888	-0.00833105	0.00293648	0.0239469	0.0807229		-0.00553463		0.0272327	-0.00407545		0.0083786	-0.0146735	-0.0102179	-0.00793071	-0.00533804	-0.0162786	-0.00845566	7.15365e-05	-0.0201372	0.0189877	-0.00203202	-0.0149082	0.0033786	0.100375		-0.0300449	-0.00830451	0.138791	-0.00799815	-0.0177851	-0.000545477	0.00342798	0.0141279	-0.0131988	0.0156669	-0.00488896	-0.0473113	0.00205583	0.00767691	-0.0142084	-0.00524097	0.0317023	-0.0239563	0.207671	0.272837	-0.00446336	-0.00511713	-0.0151131	-0.00690612	-0.0208276	-0.0029863	-0.00121676	0.010993	0.331618	0.00739836	-0.0066982	-0.0118577	0.00958605	0.0266772	-0.0198125	-0.00940369	-0.00461979	0.0697293	0.000666318	0.0266547	-0.00607815	-0.00384925	-0.00387992	-0.0108628	-0.000837887	-0.111975	0.000787003	0.0131642		0.053326	-0.000267726	0.0251432	0.00213652	0.0354405	-0.0101791	0.00409222	-0.00974929	0.003549	0.00395771	0.159104	0.168339	0.41841	0.381253	-0.00519874	0.180578	0.00365505	0.014592	0.0157643	0.289262	0.339908	0.00337209	0.209505		0.00119747	-0.0164919	0.0266537	0.0852577	0.00982391		-0.00896513	-0.00822041		0.370068	-0.00751923	0.449042	0.591961	0.439041	0.0315372	0.507378	0.407702	0.139697	0.618926	0.241329	0.397515			0.00828876	0.801408	0.487559	0.63496	8.02355e-09	0.198435	0.522068	0.243994	5.50292e-218	0.242579	0.893928	0.879375	0.221869	0.0481694	0.78462	0.141828	0.987969	1.75497e-42	0.97873	0.207914	0.476035	0.863468	0.387117		0.0798516	0.931474	0.0298449	0.270977	0.214755	0.697104		0.823535	0		0.358304	0.0218309	0.825465	0.684972	4.66085e-13	6.21509e-109	0.541175	0.135659	0.254481	0.663764		1.81266e-48	0.280621	0.397455	0.32083	0.804228	0.313054	0.996241		0.567892	0.708443	0.631954	0.165277	0.99459		0.866331	0.0832671	0.820495		0.570068	0.477356	0.0198514	0.504297	0.154558	0.608969	0.113875	0.918115		0.00152503	0.598799	0.752824	0.971233	0.52939	0.851516	0.527633	6.32461e-49	0.441443	0.702188	0.224052	0.673206	0.508947	0.842087		0.107959	1.34036e-09	0.248077	5.73665e-07	0.318479	1.11858e-13	0	0.0766484	0.785492		0.587225	0.310647	0.457198	0	3.40163e-49	7.83583e-25	0	0.201543	0.390495	0.0696009	0.174855	0.525341	0.889673	0.437598	0.784388	0.025644	4.93541e-14		0.606071		0.011153	0.704146		0.434987	0.17154	0.341061	0.459936	0.618926	0.129305	0.430775	0.994682	0.0605916	0.0768385	0.849832	0.16479	0.752913	6.8464e-21		0.00510936	0.43906	1.31083e-38	0.456129	0.0974698	0.959465	0.749422	0.188031	0.218756	0.144331	0.648729	1.03045e-05	0.848094	0.474422	0.185528	0.625317	0.00313083	0.0255862	3.18027e-85	4.55823e-148	0.677502	0.633512	0.15906	0.519911	0.052281	0.780822	0.909737	0.305692	5.96766e-222	0.490604	0.532556	0.269213	0.371752	0.0129161	0.0648631	0.380919	0.666869	7.77358e-11	0.950496	0.0129921	0.571167	0.719854	0.717717	0.311458	0.937773	1.23537e-25	0.941545	0.219964		6.62094e-07	0.980099	0.0191253	0.842208	0.000955911	0.342898	0.702986	0.363663	0.740888	0.712307	2.45921e-50	3.22353e-56	0	1.72035e-298	0.628107	1.49362e-64	0.733436	0.173932	0.141853	5.40682e-167	8.62662e-234	0.753373	9.7799e-87		0.911161	0.124359	0.0129958	1.74359e-15	0.360002		0.403527	0.443708		4.95508e-280	0.483546
RSV_order110	RSV_order110	-0.000107884	-9.74638e-05	-0.000223036	-0.000247746	-0.000178192	-0.000272567	-0.000204865	-0.000164409	-0.000213005	-0.000252242			-0.000432865	-0.0103519	-0.000183668	0.00421487	-0.00310354	-0.000197714	-9.14437e-05	-0.00016028	-0.0105773	-0.000199409	-0.000518873	-0.000194833	-0.000503841	-0.000371882	-0.000181416	-0.000195111	-0.000216035	-0.00380285	-0.000175533	-0.000173306	-8.28351e-05	-7.0262e-05	-0.000259783		-0.000382335	-0.000172325	-0.000379869	-0.000170228	-0.000262366	-6.29739e-05		-7.81035e-05	-0.010868		-0.000192825	-0.000275386	-0.000168329	-0.000155835	0.0660548	0.00546193	-8.75221e-05	-0.000143481	-0.000167789	-0.000158571		-0.00227124	-0.000349432	-0.00011736	-0.000157426	-0.000106717	-0.000259926	-0.000107982		-0.000100574	-8.32565e-05	-6.06606e-05	-0.000151393	-0.000158288		-9.60727e-05	-0.00029487	-0.00010653		-0.000188423	-7.51772e-05	-0.000259964	-0.000133054	-0.000234532	-9.64546e-05	-0.000351247	-4.68043e-05		-0.00106532	-0.000143578	-0.000230415	-0.000157489	-0.000243241	-0.000147946	-9.5339e-05	-0.000286387	-0.000712765	-7.78971e-05	-0.000199099	-0.00023675	-0.000239492	-0.000444246		-0.000121343	-0.000456762	-8.72737e-05	-0.000320044	-0.000162419	0.0111301	0.00570005	-0.000198953	-6.43378e-05	-0.00582624	1	-0.000197477	-0.000296699	-0.00153985	-0.00098231	-0.010469	0.00225808	-0.000250447	-8.80021e-05	-0.000273448	-0.00014354	-0.00010392	-0.00167951	-9.92701e-05	-9.77132e-05	-0.000207885	-0.000204504		-0.000154614		-0.000821819	-9.81658e-05		-0.00010225	-0.00021764	-0.000100728	-0.000104736	-0.000164409	-0.000163782	-0.000139443	-8.03955e-05	-0.000405609	-0.000269865	-9.2896e-05	1.03597e-05	-0.000212455	0.00700489		-0.00058218	-0.000321622	-0.00037301	-0.00138077	-0.000571985	-0.000173972	-0.00194991	-0.000534636	-0.000310706	-0.000803588	-0.000137419	-0.00556445	-0.000163828	-0.000599822	-0.000160026	-0.000342699	-0.000203828	-0.000306388	-0.00244814	0.00359555	-6.8753e-05	-0.000165075	-0.000149955	-0.000350766	-0.000226321	-0.000313396	-5.71869e-05	-0.000164237	-0.00413178	-0.000162644	-6.95339e-05	-0.000463348	0.00239534	-0.00399232	-0.000210305	-0.00024027	-0.000122974	-0.000679057	-0.000105318	-0.000353878	-0.00018426	-0.000355607	-0.000108546	-0.000246651	-0.000199043	0.00999082	-0.000715155	-0.000146187		-0.000685668	-0.000425305	-0.000306884	-0.00017823	-0.0007939	-0.000152071	-0.000167953	-0.000212518	-0.000158162	-0.000167602	-0.00654213	-0.0043776	0.0049024	-0.000376851	-0.000289117	0.0175994	-0.000197041	-0.000296436	-0.000126807	-0.00243376	0.00366069	-0.00011679	-0.00150534		-0.000185035	-0.000176331	-0.000405253	-0.000645712	-0.000416023		-0.000117752	-9.67221e-05		0.0002641	-7.7151e-05	0.99198	0.992754	0.98342	0.981584	0.986753	0.979739	0.984771	0.987778	0.984166	0.981249			0.967828	0.334766	0.986346	0.694526	0.77245	0.985302	0.993202	0.988085	0.324347	0.985176	0.961441	0.985516	0.962557	0.972359	0.986514	0.985496	0.98394	0.723091	0.986951	0.987117	0.993842	0.994777	0.980689		0.971582	0.987189	0.971765	0.987345	0.980497	0.995318		0.994194	0.311225		0.985666	0.979529	0.987486	0.988415	7.21262e-10	0.610811	0.993493	0.989334	0.987527	0.988212		0.832402	0.974027	0.991275	0.988297	0.992066	0.980678	0.991973		0.992523	0.993811	0.99549	0.988745	0.988233		0.992858	0.978081	0.99208		0.985993	0.994411	0.980675	0.990109	0.982566	0.992829	0.973892	0.99652		0.920931	0.989326	0.982872	0.988292	0.981918	0.989002	0.992912	0.978712	0.94705	0.994209	0.985199	0.982401	0.982197	0.966983		0.990979	0.966053	0.993512	0.976211	0.987926	0.299703	0.595346	0.98521	0.995217	0.587225		0.98532	0.977945	0.885915	0.927074	0.329328	0.833359	0.981383	0.993458	0.979673	0.989329	0.992274	0.875648	0.99262	0.992736	0.984546	0.984798		0.988506		0.938963	0.992702		0.992399	0.983821	0.992512	0.992214	0.987778	0.987824	0.989634	0.994023	0.969853	0.97994	0.993094	0.99923	0.984207	0.513959		0.95674	0.976093	0.972275	0.897632	0.957497	0.987067	0.855832	0.96027	0.976905	0.940315	0.989784	0.604131	0.987821	0.955431	0.988104	0.974527	0.984848	0.977225	0.819565	0.737614	0.994889	0.987728	0.988852	0.973928	0.983176	0.976705	0.995749	0.987791	0.700254	0.987909	0.994831	0.965564	0.823391	0.709905	0.984366	0.982139	0.990858	0.949551	0.99217	0.973697	0.986302	0.973568	0.991931	0.981665	0.985203	0.351898	0.946873	0.989132		0.94906	0.96839	0.977189	0.986751	0.941033	0.988695	0.987514	0.984202	0.988242	0.987541	0.542149	0.68336	0.647828	0.97199	0.978509	0.101017	0.985352	0.977965	0.990573	0.820606	0.73304	0.991318	0.888455		0.986245	0.986892	0.96988	0.952025	0.96908		0.991246	0.99281		0.980368	0.994264
RSV_order111	RSV_order111	0.000184953	-0.000165522	-0.00037878	-0.000420745	-0.000302622	-0.000462899	-0.000347921	-0.000279216	-0.000361745	-0.00042838			-0.000735132	-0.0198814	-0.000311923	-0.00566976	0.0542233	-0.000335777	-0.000155298	-0.000272203	-0.0188221	-0.000338655	-0.000881199	-0.000330883	-0.000815223	-0.000631564	-0.000308097	0.0122883	-0.000366892	-0.012295	-0.000298106	-0.000294324	-0.000140678	-0.000119325	-0.000441187		-0.000649316	-0.000292659	-0.000644153	-0.000289098	-0.000445574	-0.000106948		-0.000132643	-0.028637		-0.000327473	-0.000467686	-0.000285873	-0.000264654	0.0690148	-0.0034092	-0.000148638	0.0694632	-0.000284954	-0.0002693		-0.00643669	-0.000593439	-0.000175139	-0.000267356	-0.000181237	-0.00038153	-0.000183384		-0.000170805	-0.000141394	-0.000103019	-0.00025711	-0.00026882		-0.00016316	-0.000500776	-0.00018092		-0.000319997	-0.000127673	-0.000441495	-0.000225965	-0.000398305	-0.000163808	-0.000596521	-7.94874e-05		-0.00163594	-0.000243838	-0.000391312	-0.000267462	-0.000378016	-0.000251255	-0.000161914	0.00162054	-0.00121048	-0.000132292	-0.000338129	-0.000377994	-0.000406727	-0.00075446		-0.000206077	-0.000552106	-0.000148216	5.26786e-06	-0.000275836	0.0904696	-0.0146681	0.966625	-0.000109264	-0.010881	-0.000197477	1	-0.000503882	-0.0109743	-0.000300309	-0.0280206	-0.0209231	-0.000425332	-0.000149453	-0.000464394	-0.000243773	-0.000176487	-0.00279258	-0.00016859	-0.000165946	0.00754305	-3.2959e-05		-0.00026258		-0.000225799	-0.000166714		-0.000173651	0.993076	-0.000171065	-0.000177872	-0.000279216	-0.00027815	-0.000236816	-0.000136535	-0.000688843	-0.00045831	-0.000157765	-0.000358341	-0.00036081	-0.0017352		0.0455247	-0.000538271	-0.000399632	-0.00253847	-0.000950378	-0.000295455	0.0353292	-0.000907969	0.368525	-0.00136473	-0.000233378	-0.0138544	-0.000278227	-0.000593439	-0.000271772	-0.000582003	-0.000346159	-0.000520337	0.000285563	0.00036527	-0.000116763	-0.000280346	-0.000254667	-0.000568333	-0.000384359	-0.000532238	-9.71202e-05	-0.000278923	-0.0136085	-0.000276218	-0.000118089	0.000320622	-0.000417891	-0.00749398	-0.000357159	-0.000408048	-0.000208847	0.0245252	-0.000178861	-0.000600989	-0.000312927	-0.000586399	-0.000184344	-0.000402186	-0.000322351	-0.0216756	0.226363	-0.000248269		-0.00116446	-0.000712857	0.117633	-0.000302687	-0.00122086	-0.000258262	-0.000285233	-0.000360918	-0.000268605	-0.000284638	-0.00895735	-0.00648712	-0.00411311	-0.00234675	-0.000491006	-0.00211482	-0.000334634	-0.000478212	-0.000215355	-0.00398786	-0.00452744	-0.000198344	-0.00195417		-0.000314244	-0.000299462	-0.000688238	-0.000731044	-0.000659667		-0.000198339	-0.000164262		0.00189154	-0.000131025	0.986251	0.987695	0.971846	0.968729	0.977505	0.965598	0.974139	0.979245	0.973112	0.968162			0.945391	0.0639364	0.976814	0.597304	4.28239e-07	0.975042	0.988455	0.979766	0.0794476	0.974828	0.934563	0.975405	0.939452	0.953075	0.977098	0.25221	0.97273	0.251951	0.977841	0.978122	0.989542	0.991129	0.96721		0.951758	0.978246	0.952141	0.97851	0.966884	0.992049		0.990139	0.00761255		0.975659	0.965242	0.97875	0.980327	1.20976e-10	0.750749	0.98895	9.17047e-11	0.978818	0.979982		0.548678	0.955905	0.98698	0.980126	0.986527	0.971642	0.986367		0.987302	0.989489	0.992341	0.980888	0.980017		0.987871	0.962785	0.986551		0.976214	0.990509	0.967187	0.983202	0.970396	0.987823	0.955676	0.994091		0.87885	0.981874	0.970915	0.980118	0.971903	0.981323	0.987963	0.879981	0.9102	0.990165	0.974867	0.971905	0.96977	0.943958		0.984681	0.958973	0.988982	0.999608	0.979496	2.9941e-17	0.171697	0	0.991877	0.310647	0.98532		0.962554	0.306518	0.977677	0.00901928	0.0512102	0.968388	0.98889	0.965487	0.981879	0.98688	0.794711	0.987467	0.987664	0.482161	0.99755		0.980481		0.983215	0.987607		0.987091	0	0.987283	0.986777	0.979245	0.979324	0.982396	0.98985	0.948825	0.965938	0.988272	0.973365	0.973181	0.871561		2.19626e-05	0.96	0.970297	0.813028	0.929439	0.978038	0.000991922	0.93258	1.52922e-277	0.898815	0.982651	0.196723	0.979318	0.955905	0.979798	0.956754	0.97427	0.961332	0.978773	0.97285	0.99132	0.979161	0.981069	0.957768	0.971432	0.960448	0.99278	0.979266	0.204789	0.979468	0.991221	0.976168	0.968941	0.485016	0.973453	0.969672	0.984475	0.0222853	0.986704	0.955344	0.97674	0.956427	0.986296	0.970107	0.976039	0.0433992	2.58601e-101	0.981545		0.9136	0.947043	3.88097e-28	0.9775	0.909433	0.980802	0.978798	0.973173	0.980033	0.978842	0.403935	0.54555	0.701543	0.826917	0.96351	0.84379	0.975126	0.96446	0.983991	0.710214	0.673139	0.985255	0.855521		0.976642	0.97774	0.94887	0.945694	0.95099		0.985256	0.987789		0.860103	0.99026
RSV_order112	RSV_order112	-0.000275278	-0.000248689	-0.000569099	0.0218837	-0.000454675	-0.000695483	-0.000522734	-0.000419508	-0.000543504	-0.00064362			0.0179073	-0.0186077	-0.000468649	0.00660751	0.0131859	-0.000504488	-0.000233328	-0.000408971	-0.00905384	-0.000508812	0.34399	0.0193682	0.00519111	0.00781458	-0.0004629	-0.000497845	-0.000551236	-0.0164704	-0.000447889	-0.000442208	-0.000211362	-0.000179281	0.000724894		-0.000975566	-0.000439705	0.000469787	-0.000434355	-0.000669453	-0.000160684		-0.000199289	-0.0213504		-0.000492012	-0.00062678	-0.00042951	-0.00039763	0.0737715	-0.00462611	0.0824274	0.00715075	-0.000428129	-0.00040461		-0.00720744	0.142291	-0.000299456	-0.000381391	-0.0002723	0.0230337	-0.000275526		-0.000256626	-0.000212438	-0.000154782	-0.000386296	-0.000403889		-0.000245139	-0.000752392	-0.000271823		0.187496	-0.000191822	-0.000663325	-0.000339501	-0.000598433	-0.000246114	0.0381714	-0.000119426		0.00945	-0.000366354	-0.000587927	-0.000401849	-0.000620655	-0.000377499	-0.000243267	-0.000730745	-0.00181869	-0.000198762	-0.000508022	0.153096	0.000520285	0.00272718		-0.00030962	-0.000960134	-0.000222688	-0.000816624	-0.00041443	0.046785	-0.0115698	0.00189834	-0.000164164	-0.00797918	-0.000296699	-0.000503882	1	-0.0168209	-0.0017367	-0.02342	-0.014937	-0.00063904	-0.000224546	-0.00069773	-0.000366257	-0.000265163	0.00852629	-0.000253298	-0.000249325	0.111818	0.00146321		0.385073		0.00674801	-0.00025048		-0.000260902	-0.000555332	-0.000257017	0.00182471	-0.000419508	-0.000417907	-0.000355804	-0.000205137	0.0109397	-0.000688587	-0.000237034	0.00743699	-0.0005421	-0.00270884		0.0180685	0.00523032	0.00336524	0.0213162	0.0143379	-0.000443906	0.137217	-0.00136418	0.346117	-0.00174335	-0.000335909	0.000706446	-0.000418023	0.132155	-0.000408324	-0.000115225	-0.000520087	-0.000743655	-0.0045017	-0.00421848	-0.00017543	0.386677	-0.000382625	0.0121276	-0.00057748	0.0502764	-0.000145918	0.032784	-0.00891325	-0.000415004	-0.000177423	0.00717432	-0.000200161	0.0175077	0.0368092	-0.000613072	-0.000313782	0.0016294	-0.00026873	-0.00080298	0.337066	0.0193964	-0.000276967	0.000402544	-0.000507879	-0.00370311	0.0326375	-0.000373012		-0.00174955	0.0337185	0.0183587	-0.000454772	-0.0011226	-0.000388025	-0.000428548	-0.000542262	-0.000403566	-0.000427655	0.00284377	0.00211021	0.00247243	-0.00404057	0.0406543	-0.00272563	-0.000502771	-0.000756387	-0.00032356	0.0193371	-0.00343942	0.0148051	-0.00267142		0.269824	-0.000449926	-0.00103404	0.0101712	0.0136474		-0.000300457	-0.000246796		0.000407346	-0.000196859	0.979537	0.981513	0.957712	0.0414256	0.966208	0.948332	0.961154	0.968821	0.959612	0.95218			0.0951892	0.0829332	0.965171	0.53812	0.219204	0.962509	0.982655	0.969603	0.39889	0.962188	9.36247e-240	0.0711068	0.628611	0.466534	0.965597	0.963002	0.959038	0.124851	0.966712	0.967134	0.984288	0.986672	0.94615		0.927574	0.96732	0.965086	0.967718	0.950263	0.988055		0.985185	0.0466414		0.963435	0.95343	0.968078	0.970446	5.86028e-12	0.666441	1.43468e-14	0.505235	0.96818	0.969927		0.501865	1.6399e-40	0.977741	0.971652	0.979759	0.0318377	0.979519		0.980924	0.984208	0.988494	0.971288	0.969981		0.981777	0.944111	0.979794		1.54513e-69	0.98574	0.950718	0.974765	0.955534	0.981705	0.000373838	0.991122		0.378578	0.97277	0.956314	0.970133	0.953885	0.971942	0.981916	0.945716	0.865438	0.985224	0.962246	1.07591e-46	0.961336	0.799415		0.976985	0.928716	0.983446	0.939349	0.969198	1.29136e-05	0.281013	0.859605	0.987796	0.457198	0.977945	0.962554		0.117024	0.87145	0.0290764	0.163976	0.95252	0.983308	0.948166	0.972777	0.980289	0.426935	0.981171	0.981466	1.44372e-25	0.891557		5.78839e-305		0.529513	0.98138		0.980606	0.958734	0.980895	0.864997	0.968821	0.96894	0.973553	0.98475	0.308044	0.948844	0.98238	0.488342	0.959716	0.800735		0.0922463	0.62602	0.753859	0.0469942	0.18155	0.967008	9.06548e-38	0.898856	6.70871e-243	0.870962	0.975032	0.947519	0.968931	3.90336e-35	0.969652	0.991434	0.961351	0.944759	0.67489	0.694277	0.986959	1.04287e-307	0.971561	0.258465	0.957089	2.76639e-06	0.989152	0.00224716	0.406254	0.969155	0.986811	0.503832	0.98512	0.102807	0.000601708	0.954447	0.976676	0.87933	0.980024	0.94036	1.08685e-229	0.0706967	0.979412	0.970081	0.962257	0.730066	0.00235174	0.972275		0.870508	0.00167453	0.0871343	0.966201	0.916695	0.971159	0.968149	0.959704	0.970005	0.968215	0.791034	0.844127	0.817806	0.70656	0.000150942	0.799527	0.962636	0.943815	0.975949	0.0715622	0.748614	0.167731	0.803432		9.77334e-145	0.966561	0.923245	0.343272	0.203498		0.977666	0.981654		0.969724	0.985366
RSV_order113	RSV_order113	-0.00776462	0.0181974	-0.0035984	-0.0105073	-0.00581923	-0.0228992	0.0216429	-0.00428472	-0.00990465	-0.0213548			-0.0300627	0.125312	0.00265858	-0.00634669	-0.0837659	-0.013704	0.000566663	-0.0110634	-0.240355	-0.0147656	-0.00296712	-0.0168441	-0.0301357	-0.0191744	0.00205571	-0.0143468	-0.0180427	0.317598	-0.00983414	-0.00417425	-0.00605505	-0.006116	-0.00443483		-0.0233873	-0.0103246	-0.0302288	-0.00907901	-0.0186222	-0.00548161		-0.00571288	0.456913		0.00487337	-0.0217361	-0.00550751	-0.0100325	-0.0874919	0.0782015	0.00106918	-0.0155871	-0.00904562	-0.00659608		0.126753	-0.013053	-0.00898568	-0.0136391	-0.00897636	-0.00548711	0.011626		-0.00855405	-0.00631943	-0.00528024	-0.0125191	-0.0125974		-0.00118309	-0.0245714	-0.00144042		-0.00963168	-0.00654385	-0.0221526	-0.00765078	-0.00838337	-0.00658495	-0.0222407	-0.000364238		-0.047509	-0.00562871	-0.00257056	-0.0044259	-0.00911042	-0.012112	-0.00667376	0.0205645	-0.00607156	-0.00673294	-0.00277929	-0.00948006	-0.00184041	-0.0117156		0.0195653	0.0228368	0.0105994	0.0108257	-0.0136478	-0.12468	-0.363979	-0.016918	-0.00313152	0.485736	-0.00153985	-0.0109743	-0.0168209	1	0.0798055	0.216279	0.252428	-0.0186551	-0.00766021	-0.0210944	-0.0124946	-0.00338613	-0.0094128	-0.00864104	-0.00548835	-0.00335242	0.0566761		-0.0132841		-0.0115666	-0.00709549		-0.0088397	-0.0148704	-0.00876791	-0.00665848	-0.00428472	-0.0014788	-0.0102679	0.00158614	-0.029893	0.0692279	-0.000220739	-0.0167822	-0.00334271	0.0104644		-0.0378674	-0.0230018	0.0745329	-0.0380265	-0.033416	0.00727868	-0.0233322	-8.65396e-05	-0.0146287	-0.00580212	-0.00954775	-0.0382006	-0.00405585	-0.0103087	-0.0102635	-0.00194791	0.00478806	-0.0148414	0.0637538	0.0737969	-0.0056712	-0.0125188	-0.013022	-0.0238726	-0.0178146	-0.00993673	0.0010971	0.0087307	0.176872	-0.00448664	-0.00600279	-0.00948933	-0.00444289	-0.0657662	-0.0178986	-0.0178132	-0.00750723	-0.0154685	-0.00701515	-0.0176596	-0.0141321	-0.0140057	5.48257e-05	-0.0126705	-0.00571648	-0.100533	-0.0244603	-0.00397178		0.012862	-0.00650659	-0.0172719	0.00721583	-0.00391579	-0.00973395	-0.0146112	-0.012853	-0.00262919	-0.0145891	0.186828	0.153554	0.15128	0.139543	-0.00171639	0.0479961	-0.0112895	0.00881058	0.00375425	0.23268	0.114965	-0.00203815	0.0528837		0.0020615	-0.0146203	0.0126903	0.0149874	-0.000906447		-0.00946179	-0.00841924		0.128679	-0.00581757	0.469387	0.0899475	0.737414	0.327559	0.587675	0.0328508	0.0437157	0.689725	0.356067	0.0465968			0.00508319	9.81753e-32	0.804357	0.554282	5.34175e-15	0.201629	0.957892	0.302605	2.3189e-114	0.168867	0.782194	0.116519	0.00497694	0.0739804	0.848103	0.181281	0.0927129	9.47475e-203	0.359502	0.697324	0.57263	0.568772	0.679449		0.0293021	0.336043	0.00484441	0.39758	0.0826935	0.609526		0.594518	0		0.649774	0.0428173	0.607837	0.349892	3.14364e-16	2.93008e-13	0.920646	0.146387	0.399318	0.538823		1.95581e-32	0.223885	0.40245	0.203771	0.402938	0.609167	0.278683		0.425431	0.555985	0.622728	0.24341	0.240475		0.912224	0.0220342	0.893236		0.36948	0.542043	0.0389883	0.475927	0.434726	0.539508	0.0382167	0.972927		9.46141e-06	0.599961	0.810709	0.680058	0.39595	0.259077	0.534053	0.0553276	0.571584	0.530432	0.795667	0.377063	0.863847	0.274995		0.0682788	0.0333302	0.323338	0.313115	0.203484	1.98059e-31	2.76141e-270	0.114924	0.770456	0	0.885915	0.306518	0.117024		9.49634e-14	1.90924e-92	2.52701e-126	0.0821521	0.475384	0.0493352	0.244335	0.752381	0.380458	0.420739	0.609086	0.754766	1.25689e-07		0.215791		0.281145	0.50853		0.410138	0.165864	0.41395	0.534989	0.689725	0.890409	0.338705	0.88251	0.00533813	1.06075e-10	0.983591	0.117869	0.755454	0.329541		0.000416281	0.032076	3.54467e-12	0.00039353	0.00184328	0.497647	0.0296855	0.993566	0.172851	0.588773	0.373666	0.00036998	0.705502	0.336789	0.338908	0.855978	0.655505	0.166691	2.74307e-09	5.76307e-12	0.597211	0.243419	0.224986	0.026106	0.0969148	0.354512	0.918581	0.415934	5.79375e-62	0.675916	0.575949	0.376597	0.678899	8.54935e-10	0.095349	0.0969412	0.484244	0.149483	0.513343	0.0998547	0.1879	0.191879	0.995924	0.237757	0.594286	5.94719e-21	0.0226425	0.71133		0.230738	0.544346	0.107523	0.501367	0.715221	0.364418	0.173368	0.231063	0.806477	0.174019	4.77518e-69	5.74202e-47	1.26891e-45	5.16328e-39	0.872941	7.65566e-06	0.292833	0.411682	0.726488	4.26252e-107	6.09412e-27	0.849384	8.18658e-07		0.84768	0.173099	0.237024	0.162558	0.932692		0.377984	0.432763		2.19764e-33	0.587781
RSV_order114	RSV_order114	-0.000911387	0.0477977	-0.00188417	-0.00206001	-0.00150534	-0.0022585	-0.00173066	-0.0013889	-0.00179943	-0.00187214			-0.00277888	-0.0149557	-0.0015516	-0.00447754	-0.0125854	-0.0016666	-0.0007725	-0.00120446	-0.0598381	-0.00160689	-0.00015673	-0.00164591	-0.00271264	-0.00305173	-0.00153257	-0.00106688	-0.00182503	0.0241756	-0.00148287	-0.00146406	-0.000699777	-0.000593561	-0.0021946		-0.00307231	-0.00145577	-0.00315497	-0.00143806	-0.00136001	-0.000531992		-0.000659805	0.0562414		-0.00162895	-0.00221084	-0.00142202	-0.00131647	-0.0107445	0.166418	-0.000739371	0.0168394	-0.00141745	-0.00133958		0.0279471	-0.00295194	0.00134682	-0.00132991	-0.000901529	0.00591316	-0.000912209		-0.000849635	-0.000703337	-0.00051245	-0.00127894	-0.00133719		-0.000811605	-0.00249101	-0.000899949		-1.58814e-05	-0.000635084	-0.00129461	-0.00112402	-0.00198129	-0.000814832	-0.00155259	-0.000395394		-0.00715126	-0.00121292	-0.00194651	-0.00133044	-0.00205486	-0.00124982	-0.000805407	0.00332163	-0.00409482	-0.000658061	0.00251641	-0.00200002	-0.00202318	-0.00372298		-0.00102509	0.286375	0.00539887	0.0337217	-0.00137209	-0.0164676	-0.0604195	-0.00167363	-0.000543514	0.157247	-0.00098231	-0.000300309	-0.0017367	0.0798055	1	-0.0074821	0.0883917	-0.00211573	-0.000743426	-0.00225897	-0.0012126	-0.000877899	-0.00553109	-0.000838616	0.00686627	-0.00175618	0.0151001		-0.00130615		0.023258	-0.000829288		-0.000863792	-0.00157836	-0.00085093	-0.000884791	-0.0013889	-0.0013836	-0.000935799	-0.000679167	-0.00201457	-0.00227977	-0.000784769	-0.0018966	-0.00177804	0.107185		-0.00423573	-0.00257289	-0.0023287	-0.00964436	-0.00393044	-0.00146968	-0.00534277	0.0017774	-0.00262479	-0.000944745	-0.000824924	-0.0201041	-0.00138399	-0.000944919	0.00110219	0.000663583	-0.0017219	-0.00256042	0.048453	0.243652	-0.000580814	-0.00139453	-0.00100625	-0.00263678	-0.00190659	-0.00191921	-0.000483105	-0.00138745	0.0960948	2.29864e-05	-0.000587411	0.0119776	-0.000936681	-0.0251176	-0.00177662	-0.00202976	-0.00103887	0.00858038	-0.000889711	0.0170332	-0.0010603	0.00236291	-0.000916982	-0.00204202	-0.00168148	-0.0229334	-0.0012441	-0.00123496		0.062543	0.00229595	-0.00337093	-0.00150565	0.0585033	-0.00128467	-0.00141755	-0.00179532	-0.00133612	-0.00141588	0.00303997	0.0845694	0.197039	0.0849204	-0.00198584	0.165568	-0.00166457	0.0172854	-0.00107124	0.0247208	0.0919402	-0.000986625	0.182518		-0.00156315	-0.00148961	0.0887855	0.0350979	-0.00280848		-0.000987582	-0.000817091		0.0398872	-0.000651758	0.932326	8.34727e-06	0.860642	0.847789	0.888455	0.833328	0.871893	0.897033	0.86685	0.861523			0.795696	0.163448	0.885051	0.676536	0.240922	0.876597	0.94262	0.910645	2.39977e-08	0.880984	0.988349	0.878116	0.800461	0.776147	0.886451	0.920816	0.864974	0.0242666	0.890109	0.891495	0.948014	0.955896	0.837978		0.774677	0.892105	0.768786	0.89341	0.899163	0.960467		0.950979	1.56772e-07		0.879363	0.836796	0.894592	0.902375	0.316757	5.76409e-55	0.945077	0.116621	0.894929	0.90067		0.00920176	0.78328	0.900136	0.901383	0.933057	0.58166	0.932266		0.936902	0.94775	0.961918	0.905144	0.900846		0.939721	0.816461	0.933174		0.998819	0.952814	0.903988	0.91659	0.853538	0.939481	0.884978	0.970612		0.505204	0.91002	0.856081	0.901345	0.848164	0.907295	0.94018	0.756947	0.702806	0.951109	0.814623	0.852169	0.850477	0.728675		0.923908	1.42331e-163	0.614935	0.00167283	0.898272	0.124916	1.75352e-08	0.87608	0.959611	3.40163e-49	0.927074	0.977677	0.87145	9.49634e-14		0.485708	1.55744e-16	0.843724	0.944776	0.833294	0.910043	0.934807	0.606301	0.937718	0.522323	0.870021	0.15942		0.903136		0.0302086	0.93841		0.935853	0.883083	0.936806	0.934297	0.897033	0.897423	0.930518	0.949543	0.851106	0.831782	0.94171	0.859732	0.868418	1.29942e-23		0.693091	0.810541	0.828227	0.36885	0.714202	0.891081	0.618615	0.868465	0.806794	0.929856	0.938733	0.0610157	0.897395	0.929843	0.918204	0.950699	0.872536	0.811442	6.26513e-06	1.45853e-117	0.956842	0.896618	0.925303	0.805929	0.859001	0.858077	0.964097	0.89714	2.84999e-19	0.998291	0.956352	0.264403	0.930453	0.0192481	0.868522	0.849997	0.922888	0.424008	0.933932	0.112473	0.921303	0.825744	0.931912	0.849102	0.875504	0.0325903	0.907717	0.908392		5.43965e-09	0.830606	0.753456	0.888432	4.87821e-08	0.904722	0.894922	0.867151	0.900925	0.895045	0.776986	2.92981e-15	9.62775e-77	2.24971e-15	0.853206	2.03926e-54	0.876746	0.10725	0.920493	0.0212394	9.10921e-18	0.926755	6.25809e-66		0.884201	0.889613	1.14278e-16	0.00107077	0.793569		0.926684	0.939314		0.000200843	0.951576
RSV_order115	RSV_order115	-0.0157269	0.0282692	-0.00943135	-0.0280528	-0.00851736	-0.0301671	-0.0014448	-0.00546236	-0.0178724	-0.0293554			-0.0557977	0.4258	-0.00313044	0.17381	-0.0582476	-0.0324909	0.00548083	-0.0216965	-0.0530476	-0.0286971	-0.0226196	-0.00838949	-0.0459429	-0.0324761	-0.00293681	-0.0275144	-0.0336576	0.476588	-0.0105908	0.00435418	-0.0118613	-0.00710593	-0.0145188		-0.0403008	-0.0087079	-0.0554446	-0.0169397	-0.00816989	-0.00551289		0.000731757	0.330867		0.0358895	-0.0411238	-0.00257415	-0.0183721	-0.188946	-0.0397081	-0.00492539	-0.0620827	-0.0167894	0.00232699		-0.115287	-0.0236121	-0.017617	-0.0262154	-0.0174573	-0.0210933	0.0022107		-0.0164026	-0.0123371	-0.00630737	-0.0240587	-0.016508		-0.00252689	-0.0415561	-0.000792029		-0.0219037	-0.0126283	-0.0422866	-0.00998874	-0.0186788	-0.0152469	-0.0362702	-0.0010349		-0.0450276	-0.0109035	0.00696119	-0.00755615	-0.0125817	-0.0127332	-0.00606022	-0.0141398	-0.00331254	-0.012526	0.00247495	-0.0113288	0.00122948	-0.00733954		-0.0068781	-0.0138845	-0.00161571	-0.0227947	-0.0263832	-0.309563	-0.312573	-0.0315537	-0.00370576	0.1101	-0.010469	-0.0280206	-0.02342	0.216279	-0.0074821	1	0.116774	-0.0330595	-0.00764207	-0.0406829	-0.0239188	-0.0114031	-0.0829364	-0.0166755	-0.00144785	0.00103482	0.00977164		-0.0249733		-0.0587201	-0.0112658		-0.00733202	-0.028363	-0.0167339	-0.0121163	-0.00546236	-0.0124292	-0.0198213	0.00587589	-0.0501858	0.0858187	0.000148342	-0.0302905	-0.0196262	-0.0469724		-0.071785	-0.0454282	-0.015854	0.0484389	-0.0647588	0.010182	-0.0736578	-0.00568997	-0.039665	-0.00108771	-0.011236	-0.303206	-0.0118677	-0.0314234	-0.021379	0.00622945	-0.000652806	-0.0328687	-0.0353189	-0.0383649	0.00257862	-0.0250627	-0.0248113	-0.0357041	-0.0330725	-0.0204817	0.00100052	-0.00212344	0.135335	-0.0120436	0.00454282	-0.0396469	-0.0239224	-0.0765587	-0.0337501	-0.0105563	-0.00620208	-0.0477355	-0.0100097	-0.0350116	-0.0235693	-0.035901	-0.0130025	-0.0203922	0.00461512	-0.291652	-0.0635746	0.00193376		-0.0327677	-0.0187813	-0.0485886	-0.00362313	-0.0445581	-0.00739314	-0.0281088	-0.018952	-0.0260932	-0.00459784	0.115841	0.0726277	-0.0331519	-0.00310446	-0.00366834	-0.0337894	-0.0130708	-0.0128604	0.000427336	-0.0223376	-0.0267479	-0.00257339	-0.0311738		-0.0241267	-0.0280241	-0.0168796	-0.0266728	-0.0177927		-0.0182191	-0.0162475		-0.0296047	-0.0125458	0.142801	0.00842623	0.37952	0.00894043	0.427419	0.00493199	0.892913	0.610782	0.0958357	0.00622356			1.96119e-07	0	0.770533	7.2321e-60	5.57853e-08	0.00246079	0.609577	0.043197	7.56892e-07	0.00748652	0.0350449	0.434391	1.84416e-05	0.00247204	0.784364	0.0103436	0.0017073	0	0.323729	0.684963	0.269068	0.507907	0.176102		0.000172279	0.417153	2.34086e-07	0.11446	0.446515	0.607486		0.945641	6.7772e-221		0.000822617	0.000126428	0.81045	0.086904	1.31526e-70	0.000214542	0.646289	7.03403e-09	0.11771	0.828352		4.38412e-27	0.0277818	0.100676	0.0145647	0.103801	0.0493469	0.836805		0.126411	0.250329	0.556739	0.0249627	0.123993		0.813865	0.000107219	0.941172		0.0412398	0.239321	8.08718e-05	0.351999	0.0817645	0.155402	0.000723357	0.923182		2.69816e-05	0.309651	0.516588	0.481401	0.241061	0.235441	0.572303	0.18766	0.757591	0.243151	0.817623	0.291156	0.908797	0.494059		0.521606	0.195754	0.880336	0.0336569	0.0139452	3.34528e-192	4.0879e-196	0.00327437	0.729881	7.83583e-25	0.329328	0.00901928	0.0290764	1.90924e-92	0.485708		9.47861e-28	0.00206204	0.476429	0.00014933	0.0258178	0.288002	9.87164e-15	0.120223	0.892689	0.923187	0.362564		0.0199524		4.35185e-08	0.293849		0.494502	0.00821166	0.11893	0.258908	0.610782	0.24681	0.0647442	0.584043	2.88299e-06	1.13873e-15	0.988972	0.00475841	0.0674232	1.19197e-05		2.1249e-11	2.28609e-05	0.1396	6.30416e-06	1.53912e-09	0.342759	6.31429e-12	0.595997	0.000217968	0.919275	0.295128	4.34514e-184	0.268812	0.00340506	0.0463488	0.561624	0.951499	0.00218873	0.000995294	0.00034896	0.810127	0.0195136	0.0207701	0.000875416	0.00205368	0.0563169	0.925726	0.843162	8.88643e-37	0.261778	0.672093	0.000219424	0.0257957	9.07796e-13	0.00165777	0.325307	0.563344	8.5762e-06	0.350987	0.00110167	0.0280661	0.000819455	0.225685	0.0574023	0.667185	7.42276e-170	3.03789e-09	0.857014		0.00225859	0.0801022	5.9012e-06	0.735676	3.27072e-05	0.49091	0.0088047	0.0773959	0.0150309	0.668357	2.48438e-27	1.23546e-11	0.00200317	0.772385	0.732504	0.00163712	0.223255	0.230796	0.968239	0.0373826	0.0126786	0.810505	0.00366893		0.0245555	0.00901069	0.115752	0.0129309	0.0973263		0.0895647	0.130038		0.00579776	0.242407
RSV_order116	RSV_order116	-0.0130176	-0.00165412	-0.0232593	-0.0307387	-0.00776892	-0.0225588	0.0154584	-0.00537636	-0.0171269	-0.0190964			-0.0442303	0.031719	0.0102029	0.012627	0.0392743	-0.0260913	0.00185422	-0.0189239	-0.275813	-0.0105459	-0.00634683	-0.0154144	-0.0296752	-0.0257713	0.0125353	-0.0205577	-0.0258393	0.0912156	-0.00827806	0.0092731	-0.0108362	-0.00374951	-0.0149153		-0.0314801	-0.00968134	-0.0388744	-0.00717193	0.00488126	-0.00835345		-0.0047005	0.267179		-0.0164309	-0.031205	-0.00390588	0.00703324	0.00646394	0.172847	0.0106973	0.0135227	-0.00748135	-0.0111135		0.155034	-0.0191235	-0.0124407	-0.0209681	0.00939954	0.00877083	-0.00772133		-0.00988818	-0.00705954	-0.00704308	-0.0200767	-0.010791		0.000566233	-0.0320992	-0.00169752		-0.0176437	-0.0100331	-0.0321608	-0.000613036	-0.0278991	-0.00847861	-0.0260702	-0.0010442		-0.0352594	0.00364773	-0.00344418	-0.00712852	-0.00968484	-0.00574888	-0.004774	-0.00942382	0.00310526	-0.00702998	0.000323883	-0.00762991	-0.00920085	-0.00231984		0.00601836	0.0297586	0.0189696	0.0328639	-0.0210062	-0.0684701	-0.426045	-0.0244605	-0.00343283	0.416326	0.00225808	-0.0209231	-0.014937	0.252428	0.0883917	0.116774	1	-0.0268604	-0.000264408	-0.031432	-0.0190027	-0.010314	0.0195858	-0.00888649	-0.000990066	0.00858028	-0.0188967		-0.0206094		-0.0236789	-0.0113145		-0.00153074	-0.0225157	-0.0130711	-0.0104526	-0.00537636	-0.0201481	-0.0142772	-0.00830924	-0.035098	0.0187252	0.00087058	-0.0256311	-0.0051596	0.0598809		-0.0521335	-0.0338623	-0.0308918	0.0157362	-0.0509507	-0.0161812	-0.0308811	-0.00271097	-0.0304203	-0.0138163	-0.00872277	0.0347364	-0.000394321	-0.0151164	-0.0187994	-0.00982789	0.0216463	-0.034537	0.180802	0.130414	0.00657255	-0.0194568	-0.0196906	-0.0280205	-0.0246344	-0.0113464	-0.00384889	0.0217148	0.406066	0.00839797	-0.00836381	-0.0315494	-0.0231233	0.119947	-0.0245868	0.00940486	-0.0103025	-0.0139029	0.00852879	-0.023033	-0.0143864	-0.0226562	-0.00998928	-0.00837601	-0.00294731	-0.0431425	-0.0325507	0.00765788		0.0489208	-0.0237436	-0.0381393	-0.00310148	-0.000818387	-0.011628	-0.0223872	-0.0161902	-0.0185793	-0.0118265	0.159657	0.110124	0.363249	0.274944	-0.0115563	0.114574	0.0222551	-0.0177031	-0.00540378	0.0975234	0.273154	0.00135486	0.125262		-0.0190683	-0.0222515	0.0267854	0.0604248	-0.0191595		-0.0146698	-0.0129085		-0.0444114	-0.0100196	0.225146	0.877514	0.0301988	0.00417349	0.469141	0.0355383	0.149749	0.616411	0.110509	0.0751643			3.73718e-05	0.00311507	0.341767	0.239369	0.000251455	0.0150382	0.862835	0.0778356	2.11204e-151	0.325786	0.554273	0.150914	0.00568206	0.0163221	0.242799	0.0554083	0.0160417	1.64116e-17	0.440519	0.387568	0.312644	0.726819	0.164588		0.00334767	0.367016	0.000290669	0.503974	0.649245	0.436367		0.661409	7.59905e-142		0.125759	0.00363491	0.71591	0.512257	0.546987	3.23642e-59	0.318889	0.20766	0.485752	0.300424		7.46715e-48	0.0747506	0.246374	0.0507116	0.381129	0.413795	0.471869		0.356868	0.510681	0.511667	0.0613689	0.314669		0.957924	0.00277517	0.874326		0.100161	0.349863	0.00272342	0.95445	0.00932248	0.429525	0.0151201	0.922494		0.00101514	0.73395	0.748278	0.506559	0.366844	0.592198	0.656452	0.3799	0.772327	0.512452	0.975925	0.477131	0.391277	0.82887		0.574959	0.00554811	0.0771204	0.00219196	0.0502939	1.68985e-10	0	0.0226408	0.749079	0	0.833359	0.0512102	0.163976	2.52701e-126	1.55744e-16	9.47861e-28		0.0123091	0.980345	0.00339635	0.0766066	0.33654	0.0679903	0.407664	0.9265	0.424013	0.0782645		0.0547975		0.0273436	0.291765		0.886586	0.0358914	0.223243	0.330084	0.616411	0.0604519	0.183406	0.438799	0.00107072	0.0810083	0.93535	0.0169147	0.630697	2.34528e-08		1.16901e-06	0.00159944	0.00398912	0.142566	2.0302e-06	0.131613	0.00400177	0.800582	0.00458184	0.19796	0.416358	0.00120571	0.970692	0.158969	0.079812	0.359808	0.0436827	0.0012867	1.03779e-64	2.97998e-34	0.540273	0.0698237	0.0665291	0.0090196	0.0216962	0.290408	0.719879	0.0430211	0	0.433926	0.435798	0.00327854	0.0311784	3.38288e-29	0.0219512	0.38086	0.337078	0.195163	0.426799	0.0318434	0.180079	0.0347506	0.351972	0.435129	0.783612	5.77915e-05	0.00241576	0.475518		5.09325e-06	0.0269246	0.000378119	0.772597	0.939218	0.278601	0.036962	0.131397	0.0834046	0.270475	1.11696e-50	7.65343e-25	3.93504e-269	2.00632e-150	0.281573	9.07347e-27	0.038092	0.0990224	0.614614	8.35915e-20	2.01787e-148	0.899543	1.03832e-31		0.0755942	0.0381231	0.0125544	1.74851e-08	0.074206		0.17165	0.229056		3.4722e-05	0.350511
RSV_order117	RSV_order117	-0.000165431	-0.000209921	0.0331133	0.0427456	0.316071	0.0440177	-0.000441245	0.250948	0.344045	0.549194			0.258704	-0.0238827	-0.000395591	-0.00821308	0.0455536	0.00744704	-0.000196954	0.000409203	-0.0222236	0.00885638	0.041898	-0.000419637	0.7888	0.0368208	-0.000390739	0.0184547	0.107925	-0.0136924	0.136101	-0.000373272	0.286503	-0.000151332	0.260684		0.566198	0.159272	0.72728	-0.000366643	0.0922868	-0.000135635		-0.000168222	-0.0312411		-0.000415312	0.0782169	-0.000362553	0.0881972	-0.000690864	0.00100949	-0.000188508	0.297763	-0.000361388	-0.000341535		-0.0071955	0.171406	-0.000252774	0.901588	-0.000208763	0.00266844	-0.000232574		-0.00021662	-9.20471e-05	-0.000130653	0.0400443	0.0340328		-0.000206924	0.463229	-0.000229448		-0.000200187	0.286716	0.010821	-0.000286576	0.000597	-0.000207747	0.395168	-0.000100809		0.0774451	-0.000309243	-0.000496275	-0.000339204	-0.000523901	-0.000241351	-0.000205344	-0.000514128	-0.00152233	-0.000167777	-0.000428826	-0.000509919	0.208795	-0.000956831		-0.000261353	-0.000983789	-0.000187973	-0.000672768	0.900597	-0.0149097	-0.0514164	-0.000428511	-0.000138573	-0.0137066	-0.000250447	-0.000425332	-0.00063904	-0.0186551	-0.00211573	-0.0330595	-0.0268604	1	-0.000189542	0.509494	-0.000309161	0.11777	-0.00319724	-0.000213811	-0.000210458	-0.00044775	-0.000243902		-0.000333013		0.101513	-0.000211433		-0.00022023	0.0268815	-0.00021695	0.282153	0.250948	-0.000352759	0.0189907	-0.000173158	0.39287	-0.000581243	-0.000200082	0.175428	0.136865	0.0398591		0.434597	0.579574	0.0143464	0.0289347	0.281675	0.00174	0.0385865	-0.00115152	-0.000669208	-0.00162351	0.168011	-0.0143241	-0.000352857	0.0637642	0.00608427	-0.000423157	-0.00043901	0.0331168	-0.00469774	-0.00379493	-0.000148082	-0.000355544	0.0206117	0.328309	0.0876352	0.0866168	-0.000123171	-0.00035374	-0.0105841	-0.000350308	-0.000149764	0.00112403	-0.000581976	-0.0115195	0.0199494	0.00095138	-0.000264866	0.10355	-0.000226838	0.106164	-0.000396864	0.00222308	0.270405	0.0731037	-0.000361826	-0.024093	0.0176886	-0.000314863		-0.00147681	-0.000816859	0.0187856	-0.000383877	0.522676	-0.000327536	0.0997275	-0.000457728	-0.000340654	-0.000360987	0.0201508	-0.00923665	-0.00889603	-0.00813492	0.057879	-0.00302621	-0.000424394	-0.000613904	-0.00027312	-0.00520428	-0.00888574	-0.000251547	-0.00324224		-0.000398535	0.000548102	-0.000872847	-0.00136403	0.0629834		0.000552279	-0.000208323		0.00111651	0.286657	0.987702	0.984395	0.0020276	6.7587e-05	1.01524e-200	4.07266e-05	0.967206	8.01915e-125	7.7643e-240	0			8.3488e-133	0.0260428	0.970597	0.444115	2.16999e-05	0.487755	0.985359	0.969586	0.038365	0.409255	9.40131e-05	0.968811	0	0.000599309	0.970958	0.0854952	6.4157e-24	0.202013	3.52193e-37	0.972256	1.00598e-163	0.98875	6.90506e-135		0	1.93577e-50	0	0.972748	6.86242e-18	0.989917		0.987494	0.00359599		0.969132	2.89891e-13	0.973052	1.81396e-16	0.948675	0.925063	0.985987	2.66224e-177	0.973139	0.974614		0.502573	3.00211e-58	0.98121	0	0.984481	0.803646	0.982711		0.983897	0.993157	0.990287	0.000189506	0.00151438		0.984618	0	0.982944		0.985118	5.64282e-164	0.313324	0.978698	0.95564	0.984557	0	0.992506		4.94607e-13	0.977013	0.963119	0.974787	0.961067	0.982059	0.984735	0.961793	0.887204	0.987528	0.968128	0.962106	3.77836e-86	0.928961		0.980572	0.926965	0.986026	0.950017	0	0.164747	1.6359e-06	0.968152	0.989698	0.201543	0.981383	0.968388	0.95252	0.0821521	0.843724	0.00206204	0.0123091		0.98591	0	0.977019	3.36288e-28	0.765778	0.984106	0.984355	0.966723	0.981869		0.975247		2.47223e-21	0.984283		0.983629	0.0122408	0.983872	1.21175e-158	8.01915e-125	0.97378	0.0767919	0.987128	0	0.95681	0.985126	5.70334e-61	1.39297e-37	0.000202935		0	0	0.181291	0.00700631	4.3262e-158	0.871208	0.00032238	0.914557	0.950282	0.879763	5.28813e-56	0.18197	0.973772	2.72683e-09	0.570779	0.96855	0.967372	0.00202534	0.661595	0.723645	0.988992	0.973573	0.0547706	2.51375e-217	2.81225e-16	6.1818e-16	0.990843	0.973707	0.324038	0.973962	0.988866	0.916589	0.956756	0.283109	0.0630321	0.929364	0.980311	3.87918e-22	0.983138	3.41315e-23	0.970503	0.835905	2.24436e-145	9.07035e-12	0.973106	0.0247564	0.0992992	0.976596		0.890555	0.939331	0.0800323	0.971468	0	0.975654	1.21616e-20	0.965982	0.974679	0.973168	0.0604178	0.389437	0.407161	0.448463	6.76221e-08	0.777969	0.968458	0.954386	0.979698	0.62774	0.407704	0.981301	0.76258		0.970379	0.95927	0.935182	0.898867	4.2468e-09		0.95896	0.984514		0.917145	6.62879e-164
RSV_order118	RSV_order118	-8.16484e-05	-7.37621e-05	-0.000168797	-0.000187498	-0.000134858	-0.000206283	-0.000155045	-0.000124427	-0.000161205	-0.0001909			-0.000327599	-0.00836896	-0.000139003	-0.00296198	-6.0951e-05	-0.000149633	-6.92059e-05	-0.000121302	-0.00733537	-0.000150915	-0.000392691	-0.000147452	-0.000381314	-0.000281445	-0.000137298	-0.000147663	-0.000163499	-0.00642409	-0.000132846	-0.00013116	-6.26908e-05	-5.31753e-05	-0.000196607		-0.000289356	-0.000130418	-0.000287491	-0.000128831	-0.000198562	-4.76595e-05		-5.91099e-05	0.00566026		-0.000145933	-0.000208416	-0.000127394	-0.000117938	-0.00409513	-0.00194884	-6.6238e-05	-0.000987123	-0.000126985	-0.000120009		-0.00300882	-0.000264455	-8.88198e-05	-0.000119143	-8.07652e-05	-0.000196716	-8.1722e-05		-7.61161e-05	-6.30098e-05	-4.59088e-05	-0.000114577	-0.000119795		-7.27092e-05	-0.000223162	-8.06237e-05		-0.000142601	-5.68952e-05	-0.000196745	0.915411	-0.000177498	-7.29983e-05	-0.000265829	-3.54221e-05		-0.000806249	-0.000108662	-0.000174381	-0.00011919	-0.000184089	-0.000111968	-7.2154e-05	-0.000216742	-0.000539431	-5.89537e-05	-0.000150681	-0.000179176	-0.000181251	-0.000336212		-9.18345e-05	-0.000345684	-6.605e-05	-0.000242214	-0.000122921	-0.00980661	-0.0210507	-0.00015057	-4.86918e-05	0.00921605	-8.80021e-05	-0.000149453	-0.000224546	-0.00766021	-0.000743426	-0.00764207	-0.000264408	-0.000189542	1	-0.000206949	-0.000108633	-7.86482e-05	-0.00127108	-7.5129e-05	-7.39508e-05	-0.000157331	-0.000154771		-0.000117014		0.00998689	-7.42933e-05		0.982238	-0.000164713	-7.62322e-05	-7.92657e-05	-0.000124427	-0.000123953	-0.000105533	-6.08445e-05	-0.000306971	-0.000204238	-7.03051e-05	-0.000175455	-0.000160789	-0.000803452		-0.000440603	-0.000243408	-0.000282299	-0.00149511	0.00803205	-0.000131664	-0.00147572	-0.000404621	-0.000235147	-0.000608167	-0.000104001	0.0156502	-0.000123987	-0.000453954	-0.00012111	-0.000259359	-0.00015426	-0.000231879	-0.00185279	-0.00136105	-5.20333e-05	-0.000124931	-0.000113488	-0.000265465	-0.000171283	-0.000237183	-4.32799e-05	-0.000124297	-0.0078481	-0.000123092	-5.26243e-05	-0.000350669	-0.000204495	-0.00439316	-0.000159162	-0.00018184	-9.30689e-05	0.00127668	-7.97064e-05	-0.00026782	-0.00013945	-0.000269129	-8.21496e-05	-0.000186669	-0.000150639	-0.00331163	0.228122	-0.000110637		-0.000518923	-0.000321877	0.0733298	-0.000134887	-0.000600835	-0.00011509	-0.000127109	-0.000160837	-0.000119699	-0.000126844	-0.00495118	-0.00331303	-0.00390495	-0.0029349	-0.000218808	-0.00106335	-0.000149124	-0.000224347	-9.59691e-05	-0.00184191	-0.00319251	-8.83887e-05	-0.00113926		-0.000140037	-0.00013345	-0.000306701	-0.000488684	-0.000314852		-8.91166e-05	-7.32007e-05		-0.000414196	-5.8389e-05	0.99393	0.994516	0.987452	0.986062	0.989975	0.984665	0.988474	0.99075	0.988016	0.985809			0.975649	0.435516	0.989666	0.782562	0.995469	0.988876	0.994855	0.990982	0.494304	0.988781	0.970813	0.989038	0.971658	0.979079	0.989793	0.989023	0.987846	0.549461	0.990124	0.990249	0.995339	0.996047	0.985385		0.978491	0.990305	0.97863	0.990423	0.985239	0.996457		0.995606	0.597919		0.989151	0.984507	0.990529	0.991232	0.702785	0.85591	0.995076	0.926718	0.99056	0.991078		0.779212	0.980342	0.993397	0.991143	0.993996	0.985376	0.993925		0.994341	0.995316	0.996587	0.991482	0.991094		0.994595	0.983411	0.994006		0.989399	0.99577	0.985374	0	0.986805	0.994573	0.98024	0.997367		0.940118	0.991922	0.987037	0.991139	0.986315	0.991676	0.994636	0.983888	0.959914	0.995617	0.988798	0.98668	0.986526	0.975009		0.993173	0.974305	0.99509	0.981995	0.990862	0.360849	0.0498082	0.988807	0.99638	0.390495	0.993458	0.98889	0.983308	0.475384	0.944776	0.476429	0.980345	0.98591		0.984616	0.991924	0.994153	0.905725	0.994415	0.994502	0.988304	0.988494		0.991301		0.352088	0.994477		0	0.987755	0.994333	0.994107	0.99075	0.990785	0.992155	0.995477	0.977182	0.984817	0.994773	0.986957	0.988047	0.940325		0.967254	0.981906	0.979016	0.889208	0.454222	0.990212	0.890636	0.969927	0.98252	0.954811	0.992268	0.14476	0.990783	0.966262	0.990997	0.98072	0.988532	0.982763	0.86294	0.899087	0.996132	0.990713	0.991563	0.980267	0.987267	0.982369	0.996782	0.99076	0.464623	0.990849	0.996088	0.973935	0.984798	0.682296	0.988168	0.986482	0.993081	0.905312	0.994074	0.980092	0.989633	0.979994	0.993893	0.986123	0.988801	0.757656	6.60323e-103	0.991775		0.961437	0.976074	7.82654e-12	0.989972	0.955356	0.991444	0.990551	0.988043	0.991101	0.99057	0.644564	0.757557	0.715975	0.784501	0.983734	0.921077	0.988914	0.983323	0.992866	0.863737	0.766115	0.993429	0.915463		0.98959	0.990079	0.977202	0.963683	0.976596		0.993375	0.994558		0.969215	0.995659
RSV_order119	RSV_order119	0.325485	-0.0002292	0.593843	0.146198	0.0585162	0.0523948	-0.000481769	0.0281909	0.149099	0.312406			0.225715	-0.0270398	-0.000431922	-0.00874042	0.0207682	0.00497656	-0.000215042	0.264581	-0.0263099	0.161179	0.00419097	-0.000185717	0.48994	0.0404706	-0.000426624	0.0313676	0.129366	-0.0146787	0.0151073	-0.000407553	0.124859	-0.000165231	0.135835		0.387095	0.00983159	0.523138	-0.000400316	0.0478204	-0.000148092		-0.000183671	-0.041513		-0.000453454	0.148806	-0.00039585	0.00970128	-0.00648186	-0.00310451	-0.00020582	0.394811	-0.000394578	-0.000372902		-0.00896286	0.0888153	0.479731	0.513477	0.000306524	0.53536	-0.000253934		0.658309	0.603436	0.0060376	0.0185303	0.133644		-0.000225928	0.288178	-0.000250521		0.525204	0.121964	0.244297	-0.000312895	0.136554	0.543739	0.192247	-0.000110067		0.115313	-0.000337644	-0.000541853	-0.000370357	-0.000572016	0.00167189	-0.000224203	-0.000673479	-0.00167522	0.60171	0.00141405	-0.00055675	0.0279238	-0.000354122		-0.000285356	-0.00103673	-0.000205236	-0.000752627	0.512907	-0.0220507	-0.0637818	-0.000467865	-0.000151299	-0.0194723	-0.000273448	-0.000464394	-0.00069773	-0.0210944	-0.00225897	-0.0406829	-0.031432	0.509494	-0.000206949	1	0.0166027	0.112022	-0.00388715	-0.000233447	-0.000229786	-0.000488871	-0.000480919		-0.000363597		0.11375	0.0152723		-0.000240455	0.0127263	0.478855	0.120402	0.0281909	-0.000385157	0.688403	-0.000189061	0.444729	-0.000634624	-0.000218458	0.408993	0.0779365	0.0533863		0.568219	0.395738	0.178625	0.113468	0.494489	0.0548471	0.0393665	-0.00125727	-0.000663544	0.00118011	0.153666	-0.0192392	0.034533	0.0364746	0.019266	0.00742381	-0.000479329	0.121955	0.0507687	-0.00410969	-0.000161682	-0.000293054	0.025454	0.213585	0.131389	0.399184	-0.000134483	-0.000386227	-0.0183043	-0.000382481	-0.000163519	0.00344647	-0.000635425	-0.0132917	0.115008	0.0104209	-0.000289192	0.0628962	-0.000247671	0.0298797	-0.000433312	0.00608549	0.114972	0.0307707	-0.000468078	-0.0302057	0.0293193	-0.00034378		-0.00161244	0.00359233	0.10438	-0.000419132	0.419132	-0.000357617	0.00392011	-0.000499766	-0.00037194	-0.000394141	0.261777	0.00176364	-0.0111348	-0.00640048	0.116335	-0.00320839	-0.00046337	-0.000697111	-0.000298203	-0.00545671	-0.00955157	-0.000274649	-0.00348765		-0.000435136	0.0728533	-8.15661e-05	-0.00105415	0.0270854		0.374933	0.323969		0.000580168	0.121936	2.00115e-213	0.982962	0	1.079e-42	4.84525e-08	1.03314e-06	0.964196	0.00860918	2.36288e-44	6.76822e-196			9.89188e-101	0.0117393	0.967898	0.415416	0.0529559	0.642869	0.984014	4.87598e-139	0.0142128	1.2565e-51	0.696171	0.986194	0	0.000161701	0.968292	0.00346252	9.99501e-34	0.171389	0.159221	0.969709	1.62368e-31	0.987717	4.86062e-37		0	0.359627	0	0.970246	8.26517e-06	0.988991		0.986346	0.000109001		0.966299	3.48649e-44	0.970578	0.366031	0.545877	0.772381	0.9847	0	0.970673	0.972283		0.403646	1.11625e-16	0	0	0.977215	0	0.981124		0	0	0.573737	0.0842207	6.72192e-36		0.983205	1.05049e-165	0.981377		0	3.87807e-30	3.40416e-118	0.976742	2.03358e-37	0	4.46153e-73	0.991818		4.26987e-27	0.974903	0.959734	0.972472	0.957495	0.876208	0.983333	0.949965	0.875964	0	0.89518	0.958628	0.00926018	0.973678		0.978788	0.923047	0.984743	0.944094	0	0.0398968	2.69948e-09	0.965229	0.988752	0.0696009	0.979673	0.965487	0.948166	0.0493352	0.833294	0.00014933	0.00339635	0	0.984616		0.12185	1.17883e-25	0.717214	0.982646	0.982918	0.963669	0.964259		0.972974		2.09043e-26	0.154716		0.982125	0.235695	0	2.0824e-29	0.00860918	0.971373	0	0.985945	0	0.952848	0.98376	0	3.52215e-13	6.43122e-07		0	0	3.50996e-63	2.77691e-26	0	3.1506e-07	0.000243138	0.906745	0.950702	0.912444	4.9271e-47	0.0730093	0.00128838	0.000674751	0.0726112	0.489113	0.964377	3.91413e-30	2.20787e-06	0.701779	0.987981	0.978216	0.0176895	3.76186e-90	9.58702e-35	0	0.990002	0.971293	0.0880762	0.971571	0.987844	0.748116	0.952788	0.215529	5.82829e-27	0.331556	0.978503	4.46083e-09	0.981589	0.00535857	0.967795	0.570702	6.04973e-27	0.00413434	0.965213	0.00487698	0.00628744	0.974447		0.880576	0.73784	1.80474e-22	0.968849	0	0.973419	0.714921	0.96286	0.972355	0.970705	4.8012e-136	0.869474	0.299497	0.550929	1.49278e-27	0.764985	0.965563	0.948211	0.977834	0.611152	0.373475	0.979584	0.74521		0.96766	1.06742e-11	0.993936	0.921758	0.0115983		5.69443e-288	2.39006e-211		0.95689	3.99781e-30
RSV_order120	RSV_order120	-0.000133177	-0.000120313	-0.000275324	-0.000305827	-0.000219967	0.597981	-0.000252894	-0.000202954	-0.000262942	-0.000311377			0.635878	-0.0167654	-0.000226728	-0.00483129	0.00783058	-0.000244067	-0.000112882	-0.000197856	-0.012929	0.068456	-0.000640518	-0.000240509	0.0346606	0.412598	-0.000223947	0.990096	-0.000266683	-0.0104783	-0.000216684	-0.000213936	-0.000102255	-8.67342e-05	-0.000320686		-0.000471969	-0.000212725	0.335728	-0.000210137	-0.000323875	-7.77374e-05		-9.64141e-05	-0.0251793		-0.00023803	0.0843023	-0.000207793	-0.000192369	0.00360246	-0.00317875	-0.000108041	0.0733541	-0.000207125	-0.000195746		-0.00490769	-0.000431353	-0.000144874	-0.000194333	-0.000131736	-0.000320863	-0.000133297		-0.000124153	-0.000102775	-7.48818e-05	-0.000186886	-0.000195397		-0.000118596	0.712457	-0.000131505		-0.000232596	-9.28017e-05	0.652341	-0.000164247	0.843109	-0.000119067	0.548772	-5.7777e-05		0.257273	-0.000177239	-0.000284433	-0.00019441	-0.000300267	-0.00018263	-0.00011769	-0.000353527	-0.000879865	-9.61593e-05	-0.000245776	-0.000292253	-0.000295638	-0.000548395		-0.000149791	-0.000563846	-0.000107734	-0.000395075	-0.000200497	-0.0158103	-0.0378388	-0.000245595	-7.94211e-05	-0.0145608	-0.00014354	-0.000243773	-0.000366257	-0.0124946	-0.0012126	-0.0239188	-0.0190027	-0.000309161	-0.000108633	0.0166027	1	-0.000128283	-0.00207326	-0.000122543	-0.000120621	-0.000256622	-0.000252448		-0.000190862		0.00540229	-0.00012118		-0.000126222	-0.000268664	-0.000124342	-0.00012929	-0.000202954	-0.000202179	-0.000172135	-9.92434e-05	0.456343	-0.000333132	-0.000114675	0.0429556	-0.000262262	-0.00131051		0.178766	-0.000397023	-0.000460458	0.220813	0.0249119	-0.000214757	0.0462791	-0.000659976	-0.000383548	-0.000991981	-0.000169636	-0.0105336	-0.000202235	-0.000740444	0.997907	-0.000423041	-0.000251613	-0.000378218	-0.00302208	-0.00222	-8.48714e-05	-0.000203775	0.997235	-0.000432999	-0.000279379	-0.000386868	-7.05938e-05	-0.000202741	-0.012801	-0.000200775	-8.58355e-05	-0.000571975	-0.000333552	-0.00716568	-0.000259609	-0.000296598	-0.000151805	0.00250912	-0.000130009	-0.000436841	-0.000227457	0.197189	-0.000133994	-0.000304476	-0.000245707	-0.0178135	-0.00090883	-0.000180459		-0.000846415	-0.000525013	0.0680804	-0.000220014	-0.000980022	-0.000187723	-0.000207327	-0.000262341	-0.000195241	-0.000206895	-0.00807586	-0.00540388	-0.00636936	-0.00478712	-0.000356898	-0.00173443	-0.000243236	-0.000365933	-0.000156535	-0.00300434	-0.00520729	-0.000144171	-0.00185825		-0.000228415	0.985851	-0.00050026	-0.000797093	-0.000513556		0.0526807	-0.000119398		-0.000675595	-9.52382e-05	0.9901	0.991056	0.979534	0.977267	0.983648	0	0.981201	0.984913	0.980454	0.976855			0	0.118236	0.983146	0.652598	0.465621	0.981857	0.991608	0.985292	0.228319	1.7045e-10	0.952411	0.982121	0.00123591	0	0.983352	0	0.980176	0.328896	0.983892	0.984097	0.992398	0.993552	0.976163		0.964924	0.984187	8.94347e-228	0.984379	0.975926	0.994221		0.992832	0.0189537		0.982306	3.57931e-15	0.984553	0.9857	0.737128	0.767093	0.991968	7.70322e-12	0.984603	0.985449		0.647474	0.967941	0.98923	0.985554	0.990207	0.97615	0.990091		0.99077	0.99236	0.994433	0.986107	0.985474		0.991183	0	0.990224		0.98271	0.993101	0	0.98779	0	0.991148	0	0.995705		2.60071e-131	0.986824	0.978857	0.985548	0.97768	0.986423	0.991251	0.973723	0.934662	0.992851	0.98173	0.978276	0.978024	0.959249		0.988865	0.958102	0.991991	0.970636	0.985095	0.140695	0.000420492	0.981743	0.994096	0.174855	0.989329	0.981879	0.972777	0.244335	0.910043	0.0258178	0.0766066	0.977019	0.991924	0.12185		0.990463	0.846822	0.99089	0.991033	0.980924	0.981234		0.985812		0.614711	0.990991		0.990617	0.980029	0.990756	0.990388	0.984913	0.98497	0.987204	0.992622	0	0.975238	0.991475	6.22228e-05	0.980505	0.902815		2.79908e-63	0.970491	0.965779	2.22934e-96	0.0202588	0.984035	1.60078e-05	0.950967	0.971492	0.926358	0.987389	0.326353	0.984966	0.944997	0	0.968558	0.981296	0.971888	0.778264	0.836129	0.993691	0.984852	0	0.967818	0.979233	0.971245	0.994752	0.984929	0.232956	0.985075	0.993619	0.957498	0.975207	0.504346	0.980702	0.977953	0.988715	0.815151	0.990335	0.967533	0.983092	7.3661e-77	0.990039	0.977368	0.981735	0.0969345	0.932516	0.986585		0.93714	0.960985	2.14298e-10	0.983645	0.927244	0.986045	0.984588	0.980499	0.985486	0.98462	0.451764	0.614607	0.552868	0.655568	0.973472	0.871617	0.981919	0.972801	0.988363	0.779533	0.627541	0.989282	0.86254		0.98302	0	0.962823	0.940797	0.961836		9.01938e-07	0.991124		0.949808	0.99292
RSV_order121	RSV_order121	0.0026731	-8.71043e-05	0.243062	0.0566868	0.105058	0.0509382	-0.00018309	-0.000146934	0.370696	0.00278185			0.201398	-0.00348278	-0.000164146	-0.00348848	0.00680818	0.00483133	-8.1724e-05	0.0105455	-0.0068317	0.0271942	-0.000463722	-0.000174124	0.105264	0.228601	-0.000162133	-0.000174372	0.0205215	-0.00595334	-0.000156875	-0.000154885	0.414732	-6.27937e-05	0.398998		0.0158274	-0.000154008	0.0632409	-0.000152135	0.0879018	-5.62803e-05		-6.98018e-05	-0.0114733		-0.000172329	0.0226528	-0.000150438	-0.000139271	6.12411e-05	0.00698472	-7.82192e-05	0.0424041	-0.000149954	-0.000141716		-0.00346054	0.437244	-0.000104886	-0.000140693	0.00077721	0.00464841	-9.6504e-05		-8.98842e-05	0.00353673	-5.42129e-05	0.060261	0.0454241		-8.5861e-05	0.0445961	-9.5207e-05		0.0083406	0.410362	0.102775	-0.000118912	0.269815	0.476965	0.279624	-4.18294e-05		0.0246091	-0.000128317	-0.000205924	-0.000140749	-0.000217387	0.00306624	-8.52053e-05	-0.000255946	-0.000637004	-6.96173e-05	-0.000177937	-0.000211585	-0.000214036	-0.000397026		-0.000108446	-0.000408212	-7.79973e-05	-0.000286026	-0.000145156	-0.00664706	-0.0143578	-0.000177806	-5.74992e-05	-0.00681652	-0.00010392	-0.000176487	-0.000265163	-0.00338613	-0.000877899	-0.0114031	-0.010314	0.11777	-7.86482e-05	0.112022	-0.000128283	1	-0.00150099	-8.87185e-05	-8.73272e-05	-0.000185789	-0.000182767		-0.00013818		0.0149978	-8.77316e-05		-9.13818e-05	0.023099	-9.00212e-05	0.403898	-0.000146934	-0.000146374	0.0228259	-7.18502e-05	0.193074	-0.00024118	-8.3022e-05	0.00625469	-0.000189873	0.14247		0.138774	0.0191246	0.180548	0.0186375	0.0469946	0.0873454	0.00366677	-0.000477809	-0.000277681	0.00372096	-0.000122813	-0.00496375	-0.000146414	0.0146408	0.00905471	0.0127259	-0.000182163	0.0568226	-0.00218792	-0.00160724	-6.14452e-05	-0.000147529	0.0298167	0.31166	0.0443862	0.122901	-5.11085e-05	-0.00014678	-0.00337516	-0.000145357	-6.21431e-05	0.0366753	-0.000241485	-0.00498207	-0.000187951	0.091639	-0.000109903	0.133991	-9.41239e-05	0.0117846	-0.000164674	0.0286478	0.3871	0.105127	-0.000177887	-0.0102802	0.00479138	-0.000130649		-0.000612787	-0.000380099	0.0324635	-0.000159286	0.0404249	-0.000135907	0.0143498	-0.000189929	-0.000141351	-0.000149788	0.0194423	0.133357	-0.00457384	-0.00346577	0.081005	-0.00125569	-0.000176098	-0.000264928	-0.000113328	-0.00198585	-0.00376997	-0.000104377	-0.00134533		-0.000165368	0.0136059	-0.000362178	-0.000577079	0.0580246		0.00584107	-8.64413e-05		0.00809827	0.410282	0.80331	0.993525	5.50195e-117	1.25004e-07	9.61507e-23	2.04194e-06	0.986389	0.989077	4.76993e-281	0.795482			3.67118e-80	0.745554	0.987797	0.745152	0.525848	0.652595	0.993924	0.325805	0.524419	0.0112678	0.965536	0.987056	7.93696e-23	2.41975e-103	0.987947	0.987037	0.0558402	0.579097	0.988338	0.988486	0	0.995332	0		0.140265	0.988551	3.67168e-09	0.98869	2.28493e-16	0.995816		0.994811	0.285046		0.987189	0.0347775	0.988816	0.989647	0.995447	0.515171	0.994185	7.72558e-05	0.988852	0.989465		0.747123	0	0.992203	0.989541	0.942271	0.664931	0.992826		0.993318	0.741752	0.99597	1.91066e-08	2.29004e-05		0.993617	3.22046e-05	0.992922		0.437073	0	7.88239e-22	0.99116	1.00159e-144	0	9.87632e-156	0.99689		0.0218315	0.990461	0.984692	0.989537	0.98384	0.775111	0.993666	0.980974	0.952671	0.994825	0.986772	0.984271	0.984089	0.970491		0.991938	0.96966	0.994202	0.978739	0.989209	0.53569	0.180945	0.986782	0.995725	0.525341	0.992274	0.98688	0.980289	0.752381	0.934807	0.288002	0.33654	3.36288e-28	0.994153	1.17883e-25	0.990463		0.888775	0.993405	0.993508	0.986189	0.986413		0.989728		0.162266	0.993478		0.993207	0.031356	0.993308	0	0.989077	0.989119	0.0334142	0.994659	1.05673e-73	0.982072	0.993828	0.560039	0.985885	1.30662e-40		1.33888e-38	0.0747349	1.56731e-64	0.0824418	1.18071e-05	3.52219e-16	0.732614	0.96449	0.979359	0.728816	0.99087	0.643724	0.989116	0.172498	0.398845	0.235711	0.986458	1.16627e-07	0.838464	0.880959	0.995432	0.989033	0.00545636	6.35439e-195	3.50792e-05	1.39977e-30	0.9962	0.989088	0.753157	0.989194	0.99538	0.000630002	0.982049	0.642501	0.986028	1.16416e-17	0.99183	4.44325e-36	0.993003	0.272177	0.987758	0.00758978	0	9.01548e-23	0.986776	0.338122	0.655281	0.990287		0.954469	0.971748	0.00248164	0.988159	0.000164489	0.989897	0.181188	0.985881	0.989492	0.988865	0.0700324	9.44543e-36	0.669986	0.746754	4.02964e-14	0.906861	0.986909	0.980307	0.991575	0.853205	0.725388	0.992241	0.900246		0.987707	0.204876	0.97308	0.957119	6.26835e-08		0.586274	0.993574		0.45051	0
RSV_order122	RSV_order122	-0.00154264	0.0072409	-0.00300751	-0.00355918	-0.00257376	-0.00393595	-0.00184775	-0.00237469	-0.00302097	-0.00364331			-0.0062436	-0.0463034	0.00562355	-0.0170875	0.0614852	-0.00284195	-0.00132079	-0.00230299	-0.032249	-0.00284016	-0.0062743	-0.002811	-0.00404711	-0.00527789	0.00742217	-0.00261935	-0.00312036	-0.0488169	-0.00253535	-0.00245995	-0.00119645	-0.00101485	-0.00157622		-0.00541984	-0.000773954	-0.0054578	-0.00245873	-0.00367923	-0.000909578		0.00937052	-0.0216928		-0.00278511	-0.00394885	-0.000357354	-0.00225084	0.0666846	-0.00405141	0.00396704	-0.00589744	-0.00242349	-0.00229036		0.115474	-0.00483047	-0.00165439	-0.00227382	-0.00153057	-0.00255139	-0.0009082		-0.00142463	-0.00115893	-0.000876165	-0.00218669	-0.00228628		-0.00138765	-0.00425608	-0.0015387		-0.00238258	-0.00108584	-0.00375485	0.00127541	-0.00338752	-0.00139317	-0.00507333	-0.000676028		-0.00819607	-0.00138234	-0.00247729	-0.00195535	-0.00333989	-0.00213689	-0.00137705	-0.00305617	0.00311795	-0.00112316	-0.00226085	-0.00341955	-0.0019937	0.0054296		0.000717117	-0.00278611	-0.00126056	0.00151153	-0.00234594	0.0407713	-0.0167951	-0.00240694	-0.000929278	0.0014888	-0.00167951	-0.00279258	0.00852629	-0.0094128	-0.00553109	-0.0829364	0.0195858	-0.00319724	-0.00127108	-0.00388715	-0.00207326	-0.00150099	1	-0.00143383	-0.00141134	-0.0023422	-0.00258622		-0.00223321		0.00159742	-0.00141788		-0.00147687	-0.00285546	-0.00145488	-0.00138037	-0.00237469	-0.00234609	-0.00199816	-0.00116121	-0.00580615	-0.00389785	-0.00134177	-0.00319913	-0.00181064	-0.00614193		0.0388792	-0.00409436	-0.00422841	0.00869169	-0.00255943	-0.0025128	0.0182696	-0.00398807	-0.00270564	-0.00735437	-0.001307	0.107023	-0.00236628	-0.000616646	-0.00227431	-0.00438478	-0.00192799	-0.00437763	-0.0115395	-0.000513843	-0.000958863	-0.00212991	-0.00216591	-0.00495709	-0.00324948	-0.00409998	0.000343412	0.00169259	0.000414105	-0.000357096	-0.00100433	0.0439182	-0.00296049	0.177052	-0.00284755	-0.00339565	-0.00177621	-0.00475222	-0.000126678	-0.00419249	-0.00220472	-0.00116515	-0.00156782	-0.00294528	0.00125673	0.0578533	0.000242022	-0.00211149		-0.00272234	-0.00476557	-0.00568227	-0.0025743	-0.00669172	-0.00219648	-0.00242586	-0.000484265	-0.00228445	-0.00242081	0.0250475	0.0035294	-0.00824757	-0.0101778	-0.00316951	-0.00264974	-0.00267167	-0.00295092	-0.00183156	0.0257313	-0.0130497	-0.00168689	-0.0083404		-0.0026726	-0.00253693	-0.000290884	-0.00280174	-0.0037368		-0.00165792	-0.00139703		-0.00555846	-0.00111435	0.885709	0.499881	0.779306	0.740172	0.810478	0.713819	0.863309	0.824889	0.778344	0.734259			0.560735	1.58443e-05	0.600295	0.111331	9.79271e-09	0.791165	0.902056	0.830095	0.00265089	0.791294	0.55881	0.793388	0.706107	0.622883	0.489209	0.807186	0.771251	5.33385e-06	0.813254	0.818709	0.911237	0.924666	0.88324		0.613562	0.942512	0.611081	0.818798	0.73174	0.932461		0.382601	0.043233		0.795248	0.712923	0.973438	0.833885	4.96412e-10	0.705809	0.711659	0.582665	0.821351	0.831012		3.61983e-27	0.652653	0.877493	0.832214	0.886598	0.812094	0.932563		0.894399	0.914009	0.934936	0.838554	0.831309		0.897125	0.691692	0.886		0.824317	0.919413	0.726445	0.905406	0.752282	0.896719	0.636422	0.949776		0.445059	0.897517	0.817454	0.855434	0.755653	0.842181	0.897907	0.775829	0.771423	0.916654	0.833157	0.750018	0.852631	0.612924		0.946727	0.795176	0.906502	0.887999	0.826975	0.000144445	0.117586	0.82255	0.931001	0.889673	0.875648	0.794711	0.426935	0.380458	0.606301	9.87164e-15	0.0679903	0.765778	0.905725	0.717214	0.846822	0.888775		0.893722	0.895379	0.827247	0.809578		0.835168		0.881681	0.894897		0.890551	0.790195	0.892171	0.897662	0.824889	0.826965	0.852305	0.913841	0.588514	0.716469	0.900509	0.765643	0.866028	0.567134		0.000290173	0.702838	0.693595	0.418021	0.811513	0.814885	0.0886789	0.710199	0.800966	0.493187	0.903074	1.51563e-23	0.825499	0.954182	0.832179	0.682868	0.857436	0.683358	0.282274	0.961814	0.92881	0.84269	0.840067	0.644169	0.762065	0.70245	0.974474	0.874688	0.969222	0.973458	0.925444	4.23934e-05	0.782669	4.34838e-62	0.790763	0.751707	0.868552	0.657919	0.990583	0.696067	0.837241	0.91355	0.883858	0.783757	0.906785	6.85322e-08	0.982009	0.844033		0.799764	0.657019	0.596495	0.810439	0.532953	0.837841	0.821179	0.964011	0.831442	0.821545	0.0195876	0.742268	0.442204	0.342956	0.76775	0.804995	0.803413	0.783354	0.864495	0.0164893	0.224002	0.875107	0.437084		0.803346	0.813139	0.978378	0.794053	0.727708		0.877234	0.896434		0.60452	0.917305
RSV_order123	RSV_order123	-9.21028e-05	-8.32067e-05	-0.00019041	0.00393826	-0.000152126	-0.000232696	-0.000174897	-0.000140359	-0.000181846	-0.000215343			-0.000369545	-0.0037648	-0.000156801	5.24517e-05	-0.00223102	-0.000168793	-7.80672e-05	-0.000136834	-0.0120338	-0.000170239	-0.000442972	-0.000166332	0.0358802	-0.000317482	-0.000154878	-0.00016657	-0.000184434	-0.00724664	-0.000149856	-0.000147955	-7.07179e-05	-5.9984e-05	-0.000221781		-0.000326406	-0.000147117	-0.000324302	-0.000145327	-0.000223987	-5.3762e-05		-6.66784e-05	-0.0125321		-0.000164618	-0.000235102	-0.000143706	-0.000133039	0.141082	-0.00219837	-7.47192e-05	-0.00111352	-0.000143244	-0.000135375		-0.00339408	-0.000298317	-0.000100193	-0.000134398	-9.11066e-05	-0.000221904	-9.21858e-05		-8.58622e-05	-7.10777e-05	-5.17871e-05	-0.000129247	-0.000135134		-8.20191e-05	-0.000251736	-9.09469e-05		-0.00016086	-6.41802e-05	-0.000221936	-0.000113591	-0.000200225	-8.23451e-05	-0.000299867	-3.99577e-05		0.0332743	-0.000122575	-0.00019671	-0.000134451	-0.00020766	-0.000126304	-8.13927e-05	-0.000244494	-0.000608501	-6.65022e-05	-0.000169975	-0.000202118	-0.000204458	-0.000379261		-0.000103593	-0.000389947	-7.45072e-05	-0.000273227	-0.00013866	0.000320831	-0.0185478	0.242491	-5.49264e-05	-0.00833105	-9.92701e-05	-0.00016859	-0.000253298	-0.00864104	-0.000838616	-0.0166755	-0.00888649	-0.000213811	-7.5129e-05	-0.000233447	-0.000122543	-8.87185e-05	-0.00143383	1	-8.34196e-05	-0.000177476	-0.000174589		-0.000131997		-0.000701603	-8.3806e-05		-8.72929e-05	-0.000185804	-8.59931e-05	-8.9415e-05	-0.000140359	-0.000139824	-0.000119046	-6.86351e-05	0.0147176	-0.000230389	-7.93071e-05	-0.00019792	-0.000181376	0.359459		0.0412998	0.0476967	-0.000318445	-0.00168655	0.0310858	-0.000148523	0.127917	-0.000456429	-0.000265256	0.360072	-0.000117317	-0.00742321	-0.000139863	0.254729	-0.000136618	-0.000292568	-0.000174011	0.0529283	-0.00209002	-0.00153532	-5.86957e-05	-0.000140928	-0.000128019	-0.000299455	-0.000193214	-0.000267552	-4.88216e-05	-0.000140213	-0.00885299	-0.000138853	-5.93624e-05	-0.000395569	-0.000230679	-0.00495567	-0.000179541	-0.000205123	-0.000104986	-0.0006586	-8.99122e-05	-0.000302112	-0.000157306	0.0453547	-9.26682e-05	-0.00021057	-0.000169927	-0.00543052	0.066982	-0.000124803		-0.000585367	-0.000363091	0.000230713	-0.000152158	-0.000677768	-0.000129826	-0.000143384	-0.000181431	-0.000135026	-0.000143085	-0.00558514	-0.00373724	-0.00440495	-0.00331069	-0.000246825	-0.00119951	-0.000168218	-0.000253073	-0.000108257	-0.00207775	-0.00360128	-9.97062e-05	-0.00128513		-0.000157968	-0.000150537	-0.000345972	-0.000551257	-0.000355167		-0.000100527	-8.25734e-05		-0.00046723	-6.58652e-05	0.993153	0.993814	0.985845	0.713658	0.988691	0.982702	0.986998	0.989566	0.986482	0.983992			0.972532	0.725749	0.988343	0.996101	0.835327	0.987452	0.994196	0.989828	0.262167	0.987345	0.967078	0.987635	0.000825212	0.976401	0.988486	0.987617	0.986289	0.499541	0.98886	0.989001	0.994743	0.995541	0.983513		0.975738	0.989063	0.975894	0.989196	0.983349	0.996003		0.995043	0.242919		0.987762	0.982523	0.989317	0.99011	7.54357e-40	0.837703	0.994445	0.917367	0.989351	0.989936		0.751818	0.977825	0.992552	0.990009	0.993227	0.983504	0.993147		0.993617	0.994716	0.99615	0.990392	0.989954		0.993903	0.981287	0.993239		0.988042	0.995229	0.983502	0.991556	0.985116	0.993878	0.97771	0.997029		0.00192752	0.990888	0.985377	0.990005	0.984563	0.99061	0.993949	0.981825	0.954787	0.995056	0.987364	0.984975	0.984801	0.971811		0.992299	0.971017	0.994461	0.97969	0.989692	0.976152	0.0839283	1.98076e-116	0.995917	0.437598	0.99262	0.987467	0.981171	0.420739	0.937718	0.120223	0.407664	0.984106	0.994415	0.982646	0.99089	0.993405	0.893722		0.993798	0.986807	0.987021		0.990187		0.947878	0.99377		0.99351	0.986188	0.993607	0.993353	0.989566	0.989605	0.99115	0.994898	0.170258	0.982874	0.994104	0.985287	0.986517	3.46664e-263		0.000118245	8.72192e-06	0.976329	0.875131	0.00376619	0.988959	5.24066e-33	0.966078	0.980282	3.82451e-264	0.991278	0.489149	0.989603	1.11525e-128	0.989844	0.978252	0.987064	8.01366e-07	0.845599	0.886249	0.995636	0.989523	0.990483	0.977741	0.985637	0.980112	0.99637	0.989577	0.409434	0.989678	0.995587	0.970599	0.982852	0.644264	0.986653	0.984752	0.992195	0.951069	0.993316	0.977543	0.988306	2.35693e-05	0.993111	0.984347	0.987368	0.612864	4.15639e-10	0.990722		0.956504	0.973012	0.98285	0.988689	0.949646	0.990349	0.989341	0.986513	0.989962	0.989363	0.602787	0.727678	0.68149	0.757722	0.981652	0.911011	0.987495	0.981188	0.991952	0.846494	0.737211	0.992588	0.904688		0.988257	0.988809	0.974284	0.959036	0.973601		0.992527	0.993861		0.965276	0.995103
RSV_order124	RSV_order124	-9.06583e-05	-8.19018e-05	-0.000187424	-0.000208188	-0.00014974	-0.000229046	-0.000172154	-0.000138158	-0.000178995	-0.000211966			-0.00036375	-0.00132828	-0.000154342	0.00428891	0.00812631	-0.000166145	-7.68429e-05	-0.000134688	0.00506577	-0.000167569	-0.000436025	-0.000163724	0.000523901	-0.000312503	-0.000152449	-0.000163957	-0.000181541	-0.000185945	-0.000147505	-0.000145634	-6.96089e-05	-5.90432e-05	-0.000218303		-0.000321287	-0.00014481	-0.000319216	-0.000143048	-0.000220474	-5.29188e-05		-6.56327e-05	-0.0038888		-0.000162036	-0.000231415	-0.000141452	-0.000130953	-0.0036681	-0.000666105	-7.35474e-05	0.00128988	-0.000140998	-0.000133252		-0.00252525	-0.000293638	0.0026551	-0.00013229	-8.96777e-05	0.000414978	-9.07401e-05		-8.45156e-05	-6.9963e-05	-5.09749e-05	-0.00012722	-0.000133015		-8.07328e-05	-0.000247788	-8.95206e-05		-0.000158337	-6.31736e-05	-0.000218456	-0.000111809	-0.000197085	-8.10537e-05	-0.000295164	-3.9331e-05		-0.000707273	-0.000120653	-0.000193625	-0.000132343	-0.000204403	-0.000124323	-8.01162e-05	-0.00024066	0.00193585	-6.54593e-05	-0.000167309	-0.000198948	-0.000201252	-0.000373313		-0.000101969	-0.000383831	-7.33387e-05	-0.000268942	-0.000136486	-0.00296321	0.00421198	-0.000167186	-5.4065e-05	0.00293648	-9.77132e-05	-0.000165946	-0.000249325	-0.00548835	0.00686627	-0.00144785	-0.000990066	-0.000210458	-7.39508e-05	-0.000229786	-0.000120621	-8.73272e-05	-0.00141134	-8.34196e-05	1	-0.000174692	-0.000171851		-0.000129927		0.000317377	-8.24917e-05		-8.59239e-05	-0.00018289	-8.46445e-05	-8.80127e-05	-0.000138158	-0.000137631	-0.000117179	-6.75588e-05	-0.000340846	-0.000226775	-7.80633e-05	-0.000194816	-0.000178532	0.00691007		-0.000489224	-0.000270269	-0.000313451	-0.00104771	-0.000480656	-0.000146193	-0.0014682	-0.000449271	-0.000261096	-0.000675279	-0.000115478	-0.00690834	-0.000137669	-0.000504048	-0.000134475	-0.00028798	-0.000171282	-0.000257467	0.0163289	0.0355927	-5.77752e-05	-0.000138718	-0.000126012	-0.000294759	-0.000190184	-0.000263356	-4.80559e-05	-0.000138014	0.00537192	-0.000136675	-5.84315e-05	-0.000389365	-0.000227061	-0.00357323	-0.000176726	-0.000201906	-0.000103339	-0.000648271	-8.85021e-05	-0.000297374	-0.000154839	-0.000298827	-9.12149e-05	-0.000207268	-0.000167262	-0.00789004	-0.000618675	-0.000122846		0.00697576	-0.000357396	-0.00043334	-0.000149772	0.00973476	-0.00012779	-0.000141136	-0.000178585	-0.000132908	-0.000140841	-0.000233244	0.00303763	0.0129135	0.0100423	-0.000242954	0.00918895	-0.00016558	-0.000249104	-0.000106559	-0.00204517	0.0150971	-9.81425e-05	0.00707171		-0.000155491	-0.000148176	-0.000340546	-0.000542611	0.000869748		-9.89508e-05	-8.12785e-05		-0.000459903	-6.48323e-05	0.99326	0.993911	0.986067	0.984524	0.988868	0.982973	0.987202	0.989729	0.986694	0.984243			0.972963	0.901504	0.988526	0.689437	0.448943	0.987649	0.994287	0.989987	0.636924	0.987543	0.967594	0.987829	0.961067	0.976771	0.988667	0.987811	0.986504	0.986177	0.989034	0.989174	0.994825	0.995611	0.983772		0.976118	0.989235	0.976272	0.989366	0.983611	0.996066		0.995121	0.717099		0.987954	0.982797	0.989484	0.990265	0.732521	0.950512	0.994532	0.904337	0.989518	0.990094		0.813984	0.978173	0.804608	0.990165	0.993333	0.969157	0.993254		0.993717	0.994799	0.99621	0.990542	0.990112		0.993998	0.98158	0.993345		0.988229	0.995304	0.983761	0.991688	0.985349	0.993974	0.97806	0.997076		0.947458	0.991031	0.985606	0.990162	0.984805	0.990758	0.994044	0.98211	0.85686	0.995134	0.987562	0.985211	0.985039	0.972253		0.99242	0.971471	0.994548	0.980008	0.989854	0.782474	0.694725	0.987571	0.995981	0.784388	0.992736	0.987664	0.981466	0.609086	0.522323	0.892689	0.9265	0.984355	0.994502	0.982918	0.991033	0.993508	0.895379	0.993798		0.987014	0.987225		0.990341		0.976409	0.993867		0.993612	0.986404	0.993707	0.993457	0.989729	0.989768	0.991289	0.994978	0.974665	0.983142	0.994197	0.985518	0.986728	0.519672		0.963642	0.97991	0.976701	0.922234	0.964279	0.989132	0.89119	0.96661	0.980591	0.949831	0.991415	0.519777	0.989766	0.962542	0.990003	0.978593	0.987267	0.980861	0.128124	0.000908656	0.995705	0.989688	0.990632	0.97809	0.985862	0.980423	0.996427	0.98974	0.616702	0.98984	0.995656	0.97106	0.983121	0.739183	0.986862	0.984991	0.992318	0.951835	0.993421	0.977895	0.988489	0.977787	0.993219	0.984592	0.987566	0.46224	0.954032	0.990868		0.515711	0.973435	0.967793	0.988866	0.364379	0.9905	0.989508	0.986724	0.99012	0.98953	0.982661	0.777153	0.228876	0.34942	0.98194	0.39189	0.987691	0.981483	0.992078	0.848872	0.159503	0.992704	0.509953		0.988441	0.988985	0.974687	0.959678	0.935411		0.992644	0.993958		0.96582	0.99518
RSV_order125	RSV_order125	-0.000192876	-0.000174246	-0.000398745	0.0165703	-0.000318573	-0.000487297	-0.000366259	-0.000293932	-0.000380812	-0.000450959			0.0135644	-0.00356751	-0.000328364	0.00671777	0.0117489	-0.000353475	-0.000163483	-0.00028655	-0.0151263	-0.000356504	0.246427	-0.000348323	0.00348917	0.00589251	-0.000324336	-0.00034882	-0.000386229	-0.00571287	-0.000313818	-0.000309837	-0.000148093	-0.000125615	-0.000464441		-0.00068354	-0.000308084	0.000409199	-0.000304335	-0.000469059	-0.000112585		-0.000139634	0.00827927		-0.000344733	-0.000492336	-0.00030094	-0.000278603	0.0204345	0.0130454	-0.000156472	0.00484228	-0.000299973	-0.000283494		-0.00521223	0.107094	-0.000209817	-0.000281448	-0.00019079	0.0221223	-0.00019305		-0.000179807	-0.000148846	-0.000108449	-0.000270662	-0.000282989		-0.000171759	-0.000527171	-0.000190455		0.140928	-0.000134402	-0.000464765	-0.000237875	-0.000419298	-0.000172442	0.028918	-8.36769e-05		0.00477699	-0.00025669	-0.000411937	-0.000281559	-0.000434868	-0.000264498	-0.000170448	-0.000512004	-0.00127428	-0.000139265	-0.00035595	-0.000423262	-0.000428164	-0.000794225		-0.000216938	-0.000816602	-0.000156028	-0.000572176	-0.000290374	0.0352566	-0.017849	0.00145859	-0.000115023	0.0239469	-0.000207885	0.00754305	0.111818	-0.00335242	-0.00175618	0.00103482	0.00858028	-0.00044775	-0.000157331	-0.000488871	-0.000256622	-0.000185789	-0.0023422	-0.000177476	-0.000174692	1	-0.000365613		0.291244		0.00232923	-0.000175501		-0.000182803	-0.000389099	-0.000180081	-0.000187247	-0.000293932	-0.000292811	-0.000249298	-0.000143731	0.00828688	-0.000482466	-0.00016608	-0.000414473	-0.000379827	0.0286166		0.0143761	0.00393655	0.00154849	0.0150969	0.00578025	-0.000311027	0.0111197	-0.000955826	0.260659	-0.00143666	-0.000245679	-0.012303	-0.000292892	0.0105962	-0.000286096	-0.000612679	-0.000364404	-0.000547762	0.00858853	0.0428854	-0.000122917	0.290679	-0.00026809	0.00913423	-0.000404617	0.0380674	-0.000102239	-0.000293624	0.00989573	-0.000290776	-0.000124313	0.00534604	0.00175288	0.00123978	0.0272864	-0.000429555	-0.000219854	-0.0013792	-0.000188289	-0.000632665	0.254942	0.0119551	-0.00019406	-0.000440964	-0.000355851	-0.0150201	0.00122151	-0.000261354		-0.00122584	-0.000760362	0.0138996	-0.00031864	0.000502913	-0.000271874	-0.000300267	-0.000379941	-0.000282763	-0.000299641	0.00323945	-0.00595505	0.0419624	0.0223907	0.030787	0.0107964	-0.000352271	-0.00052997	-0.000226706	-0.00165861	0.0251183	-0.000208798	0.0349666		0.204089	-0.000315245	-0.000724513	-0.00115441	-0.000743768		-0.000210518	-0.00017292		-0.000354474	-0.000137931	0.985662	0.987047	0.970363	0.12258	0.97632	0.963786	0.972777	0.978151	0.971695	0.966484			0.206261	0.739585	0.975592	0.531359	0.273633	0.973727	0.987847	0.9787	0.158697	0.973501	2.69644e-120	0.974109	0.745104	0.58298	0.975892	0.974072	0.971293	0.594519	0.976673	0.976969	0.988991	0.990662	0.965483		0.949218	0.977099	0.969586	0.977378	0.96514	0.99163		0.98962	0.440452		0.974376	0.963411	0.97763	0.97929	0.0568872	0.224154	0.988368	0.65186	0.977702	0.978927		0.627215	1.41721e-23	0.984403	0.979079	0.985817	0.0392563	0.985649		0.986633	0.988935	0.991938	0.97988	0.978964		0.987232	0.960825	0.985842		9.14673e-40	0.990008	0.965459	0.982317	0.968836	0.987181	0.00703917	0.993779		0.65625	0.980919	0.969383	0.979071	0.96768	0.980339	0.987329	0.961951	0.905489	0.989647	0.973543	0.968542	0.968178	0.941009		0.983873	0.93935	0.988401	0.957483	0.978415	0.00101607	0.0962708	0.891898	0.991449	0.025644	0.984546	0.482161	1.44372e-25	0.754766	0.870021	0.923187	0.424013	0.966723	0.988304	0.963669	0.980924	0.986189	0.827247	0.986807	0.987014		0.972825		2.29646e-169		0.828189	0.986953		0.986411	0.97108	0.986613	0.98608	0.978151	0.978234	0.981468	0.989315	0.440031	0.964144	0.987654	0.969195	0.971769	0.00765581		0.18039	0.713778	0.885279	0.159508	0.590179	0.976881	0.300152	0.929035	7.33585e-135	0.893513	0.981737	0.251641	0.978228	0.323483	0.978733	0.954477	0.972914	0.959296	0.423567	6.39684e-05	0.990862	1.0953e-168	0.980072	0.394716	0.969927	0.000387876	0.992399	0.978174	0.356501	0.978386	0.990758	0.6184	0.870263	0.908036	0.0109946	0.968074	0.983657	0.897748	0.986003	0.952993	6.72931e-129	0.265301	0.985574	0.967227	0.97355	0.161642	0.909386	0.980572		0.909066	0.94352	0.195266	0.976315	0.962626	0.97979	0.97768	0.97176	0.978981	0.977727	0.762778	0.578988	9.17046e-05	0.0369327	0.00411454	0.314425	0.973816	0.960617	0.983147	0.877183	0.0192445	0.984478	0.00111807		2.59279e-82	0.976567	0.946179	0.914344	0.944751		0.984351	0.987145		0.973652	0.989746
RSV_order126	RSV_order126	-0.000189739	-0.000171412	-6.74774e-06	-0.000341259	-0.000313391	-0.000479371	-0.000360301	-0.000289151	-0.000374617	-0.000443623			-0.000745951	-0.0151125	-0.000323022	0.0182118	-0.00863753	-0.000347725	-0.000160824	-0.000281888	-0.0178116	-0.000286896	-0.000127853	-0.000342657	-7.413e-05	-0.000654037	-0.00031906	-0.000343146	-0.000379947	-0.0103171	-0.000308714	-0.000304797	-0.000145684	-0.000123571	-0.000456886		-0.000672421	0.0126461	-0.000622914	-0.000299385	-0.000461429	-0.000110754		-0.000137363	0.0608366		-0.000339126	-0.000475691	-0.000296045	-0.000274071	-0.00800152	-0.00389447	0.0238646	-0.00217362	-0.000295094	-0.000278883		-0.00677449	-0.000431334	-0.000206404	-0.00027687	-0.000187686	-0.000438455	-0.00018991		-0.000176883	-0.000146425	-0.000106685	-0.000266259	-0.000278386		-0.000168965	-0.000518596	-0.000187357		1.34226e-05	-0.000132216	-0.000457205	-0.000234006	-0.000412478	-0.000169637	-0.000617748	-8.23158e-05		-0.0015419	-0.000252514	-0.000405237	-0.000276979	0.00247893	-0.000260196	-0.000167675	0.0805686	-0.00125356	-0.000137	-0.000350161	0.00157862	-9.24194e-05	-0.000781306		-0.00021341	-0.000803319	-0.00015349	-0.000121565	-0.000285651	-0.0132897	-0.0320195	-0.000349903	-0.000113152	0.0807229	-0.000204504	-3.2959e-05	0.00146321	0.0566761	0.0151001	0.00977164	-0.0188967	-0.000243902	-0.000154771	-0.000480919	-0.000252448	-0.000182767	-0.00258622	-0.000174589	-0.000171851	-0.000365613	1		-0.000271924		-0.000774367	-0.000172647		-0.00017983	-0.00038277	-0.000177152	0.000423726	-0.000289151	-0.000288048	-0.000245243	-0.000141394	-0.000593668	-0.000474618	-0.000163379	-0.000407731	-0.000373649	-0.00108838		-0.000767798	0.000170059	0.582044	-0.00303313	-0.000982418	-0.000305968	-0.0013912	-0.000940278	-0.000417948	-0.00141329	0.000473411	-0.0135303	-0.000288128	-0.000492608	-0.000281442	-0.000602713	-0.000358477	-0.000527773	-0.00406289	0.048887	-0.000120918	0.000393707	-0.000263729	-0.000472516	-0.000398036	-0.000551177	-0.000100576	0.00936008	-0.0123117	-0.000286047	-0.000122291	0.126272	-0.000392712	-0.00992546	-0.000146441	-0.000422568	-0.000216278	0.0324945	-0.000185226	-0.000593321	-0.000324062	0.00088603	-0.000190903	-0.000433791	0.00273259	-0.018506	-0.0006109	-0.000257103		-0.0012059	0.00259136	-0.000869606	-0.000313457	5.07492e-05	-0.000267451	-0.000295383	-0.000373761	-0.000278163	-0.000294767	-0.00764822	-0.00653812	-0.00864538	-0.00466472	-0.000508478	-0.00247107	-0.000346541	0.00222375	-0.000223018	0.0280917	-0.00603447	-0.000205402	-0.00264747		-0.000325426	-0.000243248	-0.000712728	-0.000422996	0.00865538		-3.93931e-05	-0.000170107		0.00394983	-0.000135687	0.985895	0.987257	0.999498	0.974634	0.976705	0.964374	0.973219	0.978506	0.972156	0.967029			0.944589	0.159077	0.975989	0.0896939	0.420928	0.974154	0.988044	0.979046	0.0969715	0.978674	0.990495	0.97453	0.994489	0.951407	0.976284	0.974494	0.97176	0.336391	0.977053	0.977344	0.98917	0.990814	0.966044		0.950043	0.238661	0.953717	0.977746	0.965707	0.991766		0.989788	1.39762e-08		0.974793	0.964648	0.977994	0.979627	0.455939	0.716704	0.0261557	0.839505	0.978065	0.979269		0.527898	0.967942	0.984656	0.979419	0.986048	0.967413	0.985882		0.986851	0.989115	0.992069	0.980208	0.979306		0.987439	0.961461	0.986072		0.999002	0.990171	0.96602	0.982605	0.969343	0.987389	0.9541	0.99388		0.885764	0.981229	0.969881	0.979411	0.817335	0.980658	0.987535	5.51249e-14	0.907019	0.989815	0.973973	0.883063	0.993129	0.941967		0.984136	0.940335	0.98859	0.990963	0.978766	0.215597	0.00284347	0.973992	0.991588	4.93541e-14	0.984798	0.99755	0.891557	1.25689e-07	0.15942	0.362564	0.0782645	0.981869	0.988494	0.964259	0.981234	0.986413	0.809578	0.987021	0.987225	0.972825			0.979787		0.942481	0.987166		0.986632	0.97155	0.986831	0.968507	0.978506	0.978588	0.98177	0.989489	0.955888	0.964727	0.987854	0.969696	0.972228	0.919225		0.942969	0.987358	0	0.777475	0.927066	0.977257	0.896863	0.930187	0.968937	0.895235	0.964817	0.207405	0.978582	0.963391	0.979079	0.955216	0.973355	0.96078	0.705015	5.17045e-06	0.991011	0.970737	0.980396	0.964883	0.970416	0.959042	0.992523	0.383132	0.251308	0.978737	0.990909	3.35905e-32	0.970811	0.355058	0.989114	0.968593	0.983922	0.00245801	0.986231	0.955913	0.975912	0.934205	0.985809	0.96776	0.799026	0.0846295	0.954609	0.980888		0.910539	0.809207	0.935422	0.9767	0.996227	0.980119	0.978043	0.972219	0.979323	0.978089	0.476075	0.542397	0.420505	0.663827	0.962213	0.817904	0.974242	0.835856	0.983421	0.00884601	0.573936	0.984731	0.805158		0.975811	0.981918	0.947053	0.968562	0.419968		0.997071	0.987354		0.712855	0.989913
RSV_order127	RSV_order127
RSV_order128	RSV_order128	-0.000143451	-0.000129595	-0.000296565	0.0580428	-0.000236938	-0.000362426	-0.000272404	-0.000218611	-0.000283228	-0.000335399			0.048619	-0.0180589	-0.00024422	0.0246966	0.0386954	-0.000262896	-0.00012159	-0.00021312	-0.0166739	-0.000265149	0.847983	-0.000259064	0.0139155	0.0220038	-0.000241224	-0.000259434	-0.000287257	-0.0112867	-0.000233401	-0.000230441	-0.000110144	-9.34256e-05	-0.000345427		-0.000508381	-0.000229136	0.00322895	-0.000226349	-0.000348861	-8.37348e-05		-0.000103852	-0.0194363		-0.000256394	-0.000366174	-0.000223824	-0.00020721	0.0725251	-0.00342399	-0.000116376	0.0226784	-0.000223104	-0.000210848		-0.00528631	0.369116	-0.000156051	-0.000209326	-0.000141899	0.0609761	-0.00014358		-0.000133731	-0.000110704	-8.06589e-05	-0.000201304	-0.000210472		-0.000127745	-0.000392082	-0.000141651		0.48443	-9.99612e-05	-0.000345668	-0.000176919	-0.000311852	-0.000128253	0.100905	-6.22345e-05		0.0208103	-0.000190912	-0.000306377	-0.000209409	-0.000323432	-0.00019672	-0.00012677	-0.000380802	-0.000947746	-0.000103578	-0.000264737	-0.0003148	-0.000318446	-0.000590703		-0.000161347	-0.000607346	-0.000116046	-0.000425554	-0.000215965	0.109764	-0.0139552	0.00596022	-8.55484e-05	-0.00553463	-0.000154614	-0.00026258	0.385073	-0.0132841	-0.00130615	-0.0249733	-0.0206094	-0.000333013	-0.000117014	-0.000363597	-0.000190862	-0.00013818	-0.00223321	-0.000131997	-0.000129927	0.291244	-0.000271924		1		0.000916914	-0.000130529		-0.00013596	-0.000289391	-0.000133935	-0.000139265	-0.000218611	-0.000217777	-0.000185415	-0.0001069	0.0303809	-0.000358833	-0.000123522	-0.000308263	-0.000282496	-0.00141161		0.0498345	0.0150514	0.00710491	0.0607559	0.0217748	-0.000231326	0.0300656	-0.000710893	0.895812	-0.00106851	-0.000182723	-0.0114606	-0.000217838	0.0287989	-0.000212783	-0.000455678	-0.000271025	-0.000407397	-0.00325523	-0.00239127	-9.14192e-05	0.99811	-0.000199391	0.0330247	-0.000300933	0.132115	-7.60401e-05	-0.000218382	-0.00379318	-0.000216264	-9.24576e-05	-0.000616102	-0.000359285	-0.0077185	0.0946297	-0.000319481	-0.000163516	-0.00102578	-0.000140039	-0.000470543	0.875589	0.0363812	-0.000144332	-0.000327966	-0.000264663	-0.0180909	0.00556641	-0.000194382		-0.000911716	-0.000565518	0.0494171	-0.000236988	0.000888358	-0.000202205	-0.000223323	-0.00028258	-0.000210304	-0.000222857	-0.00869891	-0.00582078	-0.0062482	-0.00515644	0.107019	-0.00186824	-0.000262001	-0.000394164	-0.000168612	-0.00323612	-0.00560903	-0.000155293	-0.00200161		0.701116	-0.000234463	-0.000538855	-0.000858588	-0.000553176		-0.000156572	-0.000128609		-0.000727716	-0.000102586	0.989336	0.990366	0.977955	6.20889e-08	0.982387	0.973061	0.979751	0.983749	0.978947	0.97507			5.82256e-06	0.0924208	0.981846	0.0213665	0.00031002	0.980458	0.990961	0.984157	0.120258	0.98029	0	0.980742	0.194756	0.0403214	0.982068	0.980715	0.978647	0.292952	0.98265	0.98287	0.991812	0.993055	0.974325		0.96222	0.982967	0.763523	0.983174	0.974069	0.993775		0.992279	0.0701192		0.980941	0.972783	0.983362	0.984596	1.32022e-11	0.749704	0.991348	0.0345731	0.983415	0.984326		0.622328	1.70847e-278	0.988399	0.984439	0.989451	1.29511e-08	0.989326		0.990058	0.99177	0.994004	0.985035	0.984354		0.990503	0.970858	0.98947		0	0.992569	0.974307	0.986848	0.976819	0.990466	4.26669e-21	0.995373		0.0524769	0.985808	0.977226	0.984433	0.975959	0.985376	0.990576	0.971696	0.929634	0.9923	0.980321	0.9766	0.976329	0.956108		0.988005	0.954872	0.991373	0.968371	0.983946	1.08715e-24	0.193488	0.578658	0.99364	0.606071	0.988506	0.980481	5.78839e-305	0.215791	0.903136	0.0199524	0.0547975	0.975247	0.991301	0.972974	0.985812	0.989728	0.835168	0.990187	0.990341	2.29646e-169	0.979787				0.931917	0.990296		0.989893	0.978489	0.990043	0.989647	0.983749	0.983811	0.986216	0.992053	0.00463473	0.973328	0.990817	0.977086	0.979001	0.895359		3.38117e-06	0.160769	0.507968	1.46052e-08	0.0424482	0.982804	0.0050789	0.947189	0	0.920695	0.986417	0.28558	0.983807	0.00727733	0.984182	0.966134	0.979853	0.96972	0.761657	0.823686	0.993204	0	0.985178	0.00208466	0.977631	4.09522e-35	0.994347	0.983766	0.723767	0.983923	0.993127	0.954223	0.973295	0.472031	9.83937e-19	0.976253	0.987844	0.923857	0.989589	0.96503	0	0.000696563	0.98927	0.975622	0.980326	0.0918435	0.604004	0.98555		0.932302	0.957977	4.08071e-06	0.982383	0.934033	0.984968	0.983399	0.978995	0.984366	0.983433	0.417634	0.587575	0.560446	0.630906	1.52128e-23	0.861808	0.980524	0.970703	0.987465	0.763014	0.601237	0.988456	0.852053		0	0.982571	0.959957	0.936238	0.958894		0.98836	0.990439		0.945941	0.992374
RSV_order129	RSV_order129
RSV_order130	RSV_order130	0.0380147	0.00109624	0.0289838	0.0226301	0.0180168	0.0140708	-0.000905341	0.0170687	0.0110587	0.0694071			0.0666053	-0.0428646	-0.0012981	-0.015931	-0.00499637	0.159732	-0.00045495	0.00960772	-0.0412376	0.146086	0.00703901	-0.000656223	0.154408	0.0291403	-0.00128218	0.00869101	0.159283	-0.0243517	0.00866026	0.00738775	0.0062902	-0.000496585	0.00674757		0.141436	0.00876175	0.15982	0.00699594	0.00432053	-0.000308443		-0.000552005	-0.0050805		-0.00136281	0.00715034	-0.000760457	0.231156	0.00736126	0.0181106	-0.000134183	0.0750202	0.0069677	-0.00100854		0.00478901	0.0320434	0.0984929	0.0885465	0.240613	0.116833	-0.000672497		0.0182272	0.0101654	0.00098536	0.00476149	0.00760685		0.00240904	0.0597726	-0.00073337		0.00959994	0.00592175	0.0240295	0.00913853	0.0281631	0.0152116	0.0740823	-0.000330795		0.0683598	0.000129125	-0.00124157	-0.000382571	0.00770628	0.00198251	-0.000400984	0.0170952	0.000140852	0.00984926	-0.000255968	-0.000219918	0.0136696	0.00332212		0.000514118	0.00882814	-0.000527981	0.0039417	0.0884547	-0.0293095	-0.0458679	-0.00136847	-0.000285152	0.0272327	-0.000821819	-0.000225799	0.00674801	-0.0115666	0.023258	-0.0587201	-0.0236789	0.101513	0.00998689	0.11375	0.00540229	0.0149978	0.00159742	-0.000701603	0.000317377	0.00232923	-0.000774367		0.000916914		1	0.0123586		0.00971663	1.95632e-05	0.098223	0.006193	0.0170687	0.0199566	0.0303768	-0.000568204	0.0899043	0.000248053	-0.000425334	0.0784687	0.0131846	0.0496437		0.15088	0.0777314	0.0411722	0.0639309	0.127181	0.00656256	0.0194643	-0.00172864	0.00784982	0.0148449	0.0108988	-0.015762	-0.000224662	0.0105184	0.0055554	-0.00047311	-0.000211564	0.0322172	0.00724488	0.0350222	-0.00048592	0.000915756	0.00585928	0.108193	0.00306391	0.0466017	-0.000404175	-0.000257643	-0.006119	0.00115668	-0.000491439	0.00408432	0.00410202	-0.0142256	-7.86805e-05	0.0649224	0.00284662	0.308597	-0.000628228	0.172451	0.00126165	0.0411004	0.0056837	0.00947613	0.000120489	-0.0403978	0.0108779	0.00761464		0.0041447	0.0470667	0.0251937	-0.000961277	0.0935479	-0.000961279	0.157482	-0.00128557	0.00449209	-0.0010719	0.0383324	-0.000193842	0.0132922	0.00144575	0.0107716	0.0247007	-0.00138358	0.0180745	-3.52483e-05	0.0193058	0.00103134	-0.000611387	0.0182526		0.00113264	0.0113786	0.0124419	0.011599	0.0192705		0.0388342	0.0378561		0.0489156	0.00594086	0.000395179	0.918644	0.00691068	0.0349602	0.0931817	0.189823	0.932774	0.111726	0.302811	9.4947e-11			5.20424e-10	6.44963e-05	0.903731	0.137687	0.641546	1.00405e-50	0.966188	0.370672	0.000121079	1.24849e-42	0.511911	0.951245	1.77364e-47	0.00661327	0.904906	0.418057	1.90529e-50	0.0232505	0.419706	0.491226	0.557813	0.963096	0.52954		4.83384e-40	0.414278	8.84669e-51	0.514497	0.687268	0.977073		0.958981	0.635944		0.898957	0.505259	0.943513	1.09879e-105	0.492782	0.0914907	0.990025	2.56253e-12	0.516196	0.925132		0.655441	0.00282283	3.59915e-20	1.37919e-16	1.30598e-114	8.91714e-28	0.950038		0.0894224	0.343546	0.926849	0.657294	0.478464		0.822398	2.48565e-08	0.945522		0.371059	0.581112	0.0251387	0.394494	0.00867491	0.156361	4.77581e-12	0.975412		1.80761e-10	0.990401	0.907904	0.971565	0.472733	0.853449	0.970197	0.11117	0.989529	0.358764	0.980972	0.983652	0.202764	0.756912		0.961794	0.41075	0.960764	0.71342	1.48236e-16	0.00630495	1.90305e-05	0.89854	0.978804	0.011153	0.938963	0.983215	0.529513	0.281145	0.0302086	4.35185e-08	0.0273436	2.47223e-21	0.352088	2.09043e-26	0.614711	0.162266	0.881681	0.947878	0.976409	0.828189	0.942481		0.931917			0.249507		0.365273	0.998546	4.55477e-20	0.563915	0.111726	0.0629376	0.00464026	0.957778	4.70688e-17	0.981561	0.968388	2.4325e-13	0.219251	3.68524e-06		2.17899e-45	4.05926e-13	0.000124127	2.479e-09	1.20689e-32	0.540888	0.0697166	0.872042	0.464526	0.16659	0.309856	0.141913	0.983299	0.327048	0.60472	0.964839	0.984273	0.00267681	0.499645	0.00109783	0.963888	0.932003	0.585107	4.96032e-24	0.775277	1.39625e-05	0.96996	0.980848	0.568582	0.914175	0.963478	0.703533	0.702309	0.184994	0.994151	1.39979e-09	0.79083	5.89061e-191	0.953323	5.98029e-59	0.906421	0.000127557	0.596403	0.377261	0.991043	0.00016616	0.310787	0.478014		0.699362	1.14476e-05	0.0188853	0.928632	2.42701e-18	0.928632	2.44204e-49	0.904656	0.675545	0.920445	0.000353023	0.98559	0.215512	0.892843	0.31554	0.021345	0.897425	0.0921395	0.99738	0.0720223	0.923445	0.954572	0.0889765		0.915953	0.289039	0.246327	0.279801	0.072545		0.000294913	0.000417939		5.10511e-06	0.579892
RSV_order131	RSV_order131	-9.10782e-05	-8.22811e-05	0.108568	0.00243985	-0.000150434	0.00134334	-0.000172952	-0.000138798	-0.000179824	-0.000212948			0.000723885	-0.0104577	-0.000155057	-0.00266676	0.0384818	-2.1402e-05	-7.71988e-05	-0.000135312	-0.00832553	-0.000168345	-0.000438044	-0.000164482	0.040978	0.0132967	-0.000153155	0.0410758	0.00503313	-0.00666011	-0.000148189	-0.000146309	-6.99313e-05	-5.93167e-05	-0.000219314		0.0183727	-0.000145481	0.00419241	-0.000143711	-0.000221495	-5.31639e-05		-6.59367e-05	-0.00563487		-0.000162787	-0.000232487	-0.000142107	-0.00013156	-0.00368886	-0.00217392	-7.38881e-05	0.00115762	-0.000141651	-0.000133869		-0.00335199	0.215111	-9.9078e-05	-0.000132903	-9.00931e-05	-0.000219435	-9.11604e-05		-8.49071e-05	-7.0287e-05	-5.1211e-05	-0.00012781	0.025829		-8.11067e-05	0.3992	-8.99352e-05		-0.000159071	-6.34662e-05	-0.000219467	-0.000112327	0.0753089	-8.14291e-05	-0.000296531	-3.95132e-05		0.0906745	-0.000121212	-0.000194521	-0.000132955	-0.00020535	-0.000124899	-8.04873e-05	-0.000241774	-0.000601732	-6.57624e-05	-0.000168084	-0.000199869	-0.000202184	-0.000375042		-0.000102441	-0.000385609	-7.36784e-05	-0.000270188	-0.000137118	-0.000261929	-0.0219011	-0.00016796	-5.43154e-05	-0.00407545	-9.81658e-05	-0.000166714	-0.00025048	-0.00709549	-0.000829288	-0.0112658	-0.0113145	-0.000211433	-7.42933e-05	0.0152723	-0.00012118	-8.77316e-05	-0.00141788	-8.3806e-05	-8.24917e-05	-0.000175501	-0.000172647		-0.000130529		0.0123586	1		-8.63218e-05	-0.000183737	-8.50365e-05	-8.84204e-05	-0.000138798	-0.000138269	-0.000117721	-6.78717e-05	0.00902774	-0.000227826	-7.84249e-05	0.8184	-0.000179359	-0.000896246		0.0445664	0.0407718	0.000346836	0.0155521	0.0942118	-0.000146871	0.0183179	-0.000451352	-0.000262305	-0.000678407	-0.000116012	-0.00352849	-0.000138307	0.00358779	-0.000135098	-0.000289314	-0.000172076	0.000177801	-0.00206677	-0.00151084	-5.80428e-05	-0.00013936	-0.000126595	0.0153383	-0.000191065	0.0302828	-4.82785e-05	-0.000138653	-0.00678885	-0.000137308	-5.87021e-05	-0.000391169	-0.000228113	-0.00489297	-0.000177544	0.00392936	-0.000103818	0.0129214	-8.8912e-05	0.0114535	-0.000155556	-0.000300212	-9.16373e-05	-0.000208228	-0.000168037	-0.0117262	0.0288943	-0.000123415		-0.000578856	-0.000359052	0.0183703	-0.000150466	0.00237618	-0.000128382	-0.000141789	-0.000179413	-0.000133524	-0.000141494	0.00540814	-0.00369566	-0.0041525	-0.00100306	-0.000244079	-0.00118616	-0.000166347	-0.000250258	-0.000107053	-0.00204488	-0.000682491	-9.8597e-05	-0.00127084		-0.000156211	-0.000148862	0.0558713	-0.000545125	-0.000351216		-9.94091e-05	-8.16549e-05		-0.000462033	-6.51325e-05	0.993229	0.993883	3.45898e-24	0.820165	0.988817	0.900393	0.987143	0.989682	0.986632	0.98417			0.946225	0.329848	0.988473	0.803768	0.000334687	0.998409	0.994261	0.989941	0.437902	0.987485	0.967444	0.987772	0.000133609	0.215359	0.988614	0.000128751	0.639096	0.53489	0.988984	0.989123	0.994801	0.99559	0.983697		0.0868947	0.989185	0.696072	0.989317	0.983535	0.996048		0.995098	0.599562		0.987898	0.982718	0.989436	0.99022	0.731065	0.839484	0.994507	0.914106	0.98947	0.990048		0.754797	1.9023e-91	0.992634	0.99012	0.993302	0.983688	0.993223		0.993688	0.994775	0.996193	0.990499	0.016084		0.99397	0	0.993314		0.988175	0.995282	0.983685	0.991649	2.1124e-12	0.993946	0.977958	0.997062		2.53957e-17	0.990989	0.98554	0.990116	0.984735	0.990715	0.994016	0.982027	0.955289	0.995111	0.987505	0.985142	0.98497	0.972124		0.992384	0.971339	0.994523	0.979916	0.989807	0.980529	0.0412638	0.987514	0.995962	0.704146	0.992702	0.987607	0.98138	0.50853	0.93841	0.293849	0.291765	0.984283	0.994477	0.154716	0.990991	0.993478	0.894897	0.99377	0.993867	0.986953	0.987166		0.990296		0.249507			0.993583	0.986341	0.993678	0.993427	0.989682	0.989721	0.991248	0.994954	0.400251	0.983064	0.99417	0	0.986667	0.933448		3.25967e-05	0.000144417	0.97422	0.147297	1.39631e-18	0.989082	0.0878393	0.966455	0.980502	0.949599	0.991376	0.742332	0.989718	0.738159	0.989957	0.978494	0.987208	0.986782	0.847295	0.88805	0.995685	0.98964	0.990589	0.152941	0.985796	0.00476903	0.996411	0.989692	0.527024	0.989792	0.995636	0.970926	0.983043	0.64846	0.986802	0.714277	0.992282	0.228591	0.99339	0.285875	0.988436	0.977684	0.993188	0.984521	0.987508	0.274561	0.00708594	0.990825		0.956987	0.973312	0.0869359	0.988814	0.824781	0.990456	0.989459	0.986663	0.990074	0.989481	0.614328	0.730588	0.698824	0.925539	0.981856	0.911997	0.987634	0.981397	0.992042	0.848893	0.949296	0.99267	0.905743		0.988387	0.988934	1.88989e-07	0.959491	0.973894		0.99261	0.99393		0.965662	0.995158
RSV_order132	RSV_order132
RSV_order133	RSV_order133	-9.48677e-05	-8.57046e-05	-0.000196126	-0.000217855	-0.000156693	-0.000239681	-0.000180148	-0.000144573	-0.000187305	-0.000221808			-0.000380639	-0.0076348	-0.000161508	-0.00343593	-0.00028891	-0.00017386	-8.04107e-05	-0.000140942	-0.00757089	-0.00017535	-0.00045627	-0.000171326	-2.08994e-05	-0.000327013	-0.000159527	-0.00017157	-0.00018997	-0.00724994	-0.000154354	-0.000152396	-7.28409e-05	-6.17847e-05	-0.000228439		-0.000336205	-0.000151534	-0.000334037	-0.00014969	-0.000230711	-5.53759e-05		-6.86801e-05	0.0045297		-0.00016956	-0.00024216	-0.00014802	-0.000137033	-0.00382594	-0.00223651	-7.69623e-05	-0.000912028	-0.000147544	-0.000139439		-0.00295683	-0.000307272	-0.0001032	-0.000138432	-9.38416e-05	-0.000228565	-9.49533e-05		-8.84398e-05	-7.32114e-05	-5.33417e-05	-0.000133127	-0.00013919		-8.44813e-05	-0.000259293	-9.36771e-05		-0.000165689	-6.61068e-05	-0.000228599	0.899144	-0.000206235	-8.48171e-05	-0.000308869	-4.11572e-05		-0.000936682	-0.000126255	-0.000202615	-0.000138487	-0.000213894	-0.000130096	-8.38361e-05	-0.000251834	-0.000626768	-6.84986e-05	-0.000175077	-0.000208185	-0.000210596	-0.000390646		-0.000106703	-0.000401653	-7.67439e-05	-0.00028143	-0.000142823	-0.0093863	-0.0192825	-0.000174949	-5.65752e-05	0.0083786	-0.00010225	-0.000173651	-0.000260902	-0.0088397	-0.000863792	-0.00733202	-0.00153074	-0.00022023	0.982238	-0.000240455	-0.000126222	-9.13818e-05	-0.00147687	-8.72929e-05	-8.59239e-05	-0.000182803	-0.00017983		-0.00013596		0.00971663	-8.63218e-05		1	-0.000191381	-8.85746e-05	-9.20992e-05	-0.000144573	-0.000144022	-0.000122619	-7.06956e-05	-0.000356671	-0.000237305	-8.16879e-05	-0.000203862	-0.000186821	-0.000927511		-0.000511939	-0.000282817	-0.000328005	-0.00173718	0.00786411	-0.000152981	0.000259479	-0.000470131	-0.000273219	-0.000706633	-0.000120839	0.015187	-0.000144061	0.000567137	-0.000140719	-0.000301351	-0.000179235	-0.000269422	-0.00215197	-0.00153817	-6.04578e-05	-0.000145158	-0.000131862	-0.000308445	-0.000199014	-0.000275584	-5.02872e-05	-0.000144422	-0.00689613	-0.000143021	-6.11445e-05	-0.000407444	0.00074827	-0.00244792	-0.000184931	-0.00021128	-0.000108137	0.0011497	-9.26114e-05	-0.000311182	-0.000162028	-0.000309527	-9.545e-05	-0.000216892	-0.000175028	-0.00382916	0.224185	-0.000128549		-0.000576175	-0.000373991	0.0722338	-0.000156726	-0.000678265	-0.000133723	-0.000147689	-0.000186877	-0.000139079	-0.000147381	-0.0047266	-0.00384943	-0.00422741	-0.00202315	-0.000254235	-0.00112911	-0.000173268	-0.00026067	-0.000111507	-0.00209298	-0.00262997	-0.000102699	-0.0012688		-0.00016271	-0.000155056	-0.000356358	-0.000567805	-0.000365829		-0.000103545	-8.50523e-05		-0.000481257	-6.78425e-05	0.992947	0.993629	0.98542	0.983805	0.988351	0.982183	0.986608	0.989252	0.986076	0.983511			0.971708	0.476849	0.987994	0.748861	0.978524	0.987075	0.994022	0.989522	0.480546	0.986965	0.96609	0.987264	0.998446	0.975693	0.988141	0.987246	0.985878	0.499346	0.988525	0.988671	0.994585	0.995407	0.983019		0.97501	0.988735	0.975171	0.988872	0.98285	0.995883		0.994894	0.672985		0.987395	0.981999	0.988996	0.989813	0.72148	0.834928	0.994278	0.932279	0.989032	0.989634		0.78293	0.97716	0.992328	0.989709	0.993024	0.983009	0.992941		0.993425	0.994557	0.996034	0.990103	0.989653		0.99372	0.980725	0.993036		0.987683	0.995085	0.983007	0	0.984669	0.993695	0.977041	0.99694		0.930453	0.990614	0.984938	0.989705	0.9841	0.990329	0.993767	0.98128	0.953431	0.994908	0.986985	0.984524	0.984345	0.970965		0.992068	0.970147	0.994295	0.97908	0.989382	0.381801	0.0723662	0.986994	0.995794	0.434987	0.992399	0.987091	0.980606	0.410138	0.935853	0.494502	0.886586	0.983629	0	0.982125	0.990617	0.993207	0.890551	0.99351	0.993612	0.986411	0.986632		0.989893		0.365273	0.993583			0.985773	0.993415	0.993153	0.989252	0.989293	0.990884	0.994744	0.973489	0.98236	0.993927	0.984845	0.986112	0.931132		0.961956	0.978977	0.975619	0.871415	0.463713	0.988627	0.980712	0.96506	0.97969	0.947505	0.991017	0.157031	0.98929	0.957857	0.989539	0.9776	0.986676	0.979973	0.841082	0.886039	0.995505	0.989209	0.990197	0.977073	0.985206	0.979515	0.996262	0.989264	0.520515	0.989368	0.995454	0.969717	0.944417	0.81958	0.986252	0.984294	0.991961	0.914692	0.993115	0.976869	0.987955	0.976992	0.992904	0.983877	0.986989	0.721255	2.32043e-99	0.990444		0.957186	0.972202	1.59305e-11	0.988349	0.94961	0.990059	0.989021	0.986108	0.989661	0.989044	0.659646	0.719842	0.693663	0.85048	0.981101	0.916213	0.987119	0.980623	0.99171	0.845383	0.80642	0.992365	0.905894		0.987904	0.988473	0.973512	0.957808	0.972809		0.992302	0.993677		0.964234	0.994956
RSV_order134	RSV_order134	-0.000201729	-0.000182423	0.00593126	0.00715352	0.0142166	0.0061999	0.000912349	-0.000307725	0.0508898	0.00737811			0.0198067	-0.0199293	-0.000343772	-0.00526554	0.0541872	-0.000270552	-0.000171155	-0.000296713	-0.0180946	-0.000373233	-0.000895372	-0.000364668	0.0111667	0.00097496	-0.000339555	0.0122491	-0.000404353	-0.0133816	-0.000328544	-0.000324377	0.0565397	-0.000131509	0.0509526		0.00821934	-0.000322541	0.0102494	-0.000318616	0.0107371	-0.000117868		-0.000146186	-0.0308168		-0.00036091	0.00113085	-0.000315062	-0.000291677	0.0690235	-0.00207827	-0.000163815	0.0783648	-0.00031405	-0.000296797		-0.00538974	0.000376932	-0.000216353	0.0119803	-0.000199743	0.00055352	-0.000202109		-0.000188245	-0.000155831	-0.000113538	0.00769056	0.00600482		-0.000179819	0.00837915	-0.000199393		-0.000352671	0.056616	-0.000486575	-0.000249037	-0.000438974	-0.000180534	0.00521799	-8.76035e-05		0.00188819	-0.000268735	0.000187433	-0.000294771	-0.000455275	-0.00027691	-0.000178446	-0.00053603	-0.0011246	-0.0001458	-0.000372654	-0.000443124	-0.000448256	-0.000797413		-0.000227118	-0.000722529	-0.00016335	-0.000464689	0.0119576	0.089181	-0.0151572	0.966218	-0.000120421	-0.0146735	-0.00021764	0.993076	-0.000555332	-0.0148704	-0.00157836	-0.028363	-0.0225157	0.0268815	-0.000164713	0.0127263	-0.000268664	0.023099	-0.00285546	-0.000185804	-0.00018289	-0.000389099	-0.00038277		-0.000289391		1.95632e-05	-0.000183737		-0.000191381	1	-0.000188532	0.0556705	-0.000307725	-0.000306551	0.00104365	-0.000150476	0.00808901	-0.000505106	-0.000173873	0.00304744	0.00147126	-0.000506487		0.0552921	0.00740513	0.000805679	0.000417575	0.00444534	-0.000325622	0.0367106	-0.000897396	0.368318	-0.00131784	-0.000257208	-0.0144589	-0.000306636	8.72886e-05	0.000972399	-0.000161495	0.000982477	0.00204012	-0.00301171	-0.00307256	-0.000128685	-0.000308971	0.00386111	0.00473383	0.00561875	0.00339749	-0.000107037	-0.000307403	-0.0143172	-0.000304421	-0.000130147	-0.000867248	-0.000411771	-0.00848265	-0.000339078	-0.000449712	-0.000230171	0.0431003	-0.000197124	0.00110347	-0.000344878	-0.000174845	0.0533408	0.0141097	-0.000372549	-0.023582	0.226324	-0.000273619		-0.00100094	-0.000773033	0.118854	-0.000333593	0.0101176	-0.000284632	0.00169078	-0.00039777	-0.000296032	-0.000313701	-0.00997642	-0.00719554	-0.00511546	-0.00357469	0.0107337	-0.00214571	-0.000368802	-0.000488501	-0.000237344	-0.00392382	-0.003238	-0.000218596	-0.000876975		-0.00034633	-0.000329938	0.000268472	-0.000810225	0.00680933		-5.92963e-05	-0.000181035		-0.000648041	0.0566014	0.985004	0.986439	0.580505	0.50507	0.185273	0.563481	0.932255	0.977126	2.08807e-06	0.491792			0.0649419	0.0632989	0.974447	0.623697	4.35871e-07	0.979889	0.987276	0.977944	0.0917776	0.972258	0.933513	0.972895	0.298116	0.927619	0.974761	0.253725	0.969946	0.212442	0.975579	0.975889	1.34736e-07	0.990224	2.02844e-06		0.443768	0.976025	0.339574	0.976317	0.31709	0.991238		0.989132	0.00407848		0.973174	0.916085	0.976581	0.978319	1.20333e-10	0.846456	0.987822	2.61532e-13	0.976656	0.977938		0.615534	0.971984	0.983917	0.264296	0.985151	0.958868	0.984976		0.986006	0.988416	0.991559	0.473636	0.575819		0.986632	0.434957	0.985177		0.973786	1.29602e-07	0.963839	0.981488	0.967375	0.986579	0.626835	0.993487		0.860348	0.980024	0.986066	0.978089	0.966164	0.979416	0.986734	0.960167	0.916547	0.989161	0.972302	0.967066	0.966685	0.940773		0.983117	0.946326	0.987857	0.965465	0.265202	8.36253e-17	0.157848	0	0.991048	0.17154	0.983821	0	0.958734	0.165864	0.883083	0.00821166	0.0358914	0.0122408	0.987755	0.235695	0.980029	0.031356	0.790195	0.986188	0.986404	0.97108	0.97155		0.978489		0.998546	0.986341		0.985773		0.985985	2.09059e-07	0.977126	0.977213	0.922535	0.988814	0.451028	0.962463	0.987074	0.776453	0.890964	0.96236		2.52596e-07	0.490207	0.94016	0.968964	0.678731	0.975796	0.000622429	0.933363	3.30104e-277	0.902274	0.98088	0.177892	0.977207	0.993511	0.927808	0.987994	0.927062	0.849241	0.779006	0.77466	0.990433	0.977033	0.719028	0.659158	0.600606	0.751577	0.992043	0.97715	0.182181	0.977372	0.990325	0.935597	0.969395	0.429305	0.974796	0.966577	0.98289	5.8764e-05	0.985346	0.918109	0.974365	0.987002	6.57381e-07	0.1886	0.972309	0.0279811	2.80056e-101	0.979661		0.925695	0.94258	1.07795e-28	0.975204	0.345819	0.978842	0.874821	0.970436	0.977995	0.976682	0.352593	0.502571	0.633623	0.73908	0.317244	0.841539	0.972588	0.963696	0.982357	0.714662	0.762881	0.98375	0.934876		0.974257	0.975475	0.980043	0.939823	0.525778		0.995592	0.986542		0.951852	1.30569e-07
RSV_order135	RSV_order135	-9.34551e-05	-8.44284e-05	0.00890876	-0.000214611	-0.00015436	0.00272676	-0.000177465	-0.00014242	-0.000184517	-0.000218505			-0.000374971	-0.0114716	-0.000159104	-0.0033903	-0.00499575	-0.000171271	-7.92134e-05	-0.000138843	-0.0131281	-0.000172739	-0.000449476	-0.000168775	-0.000436454	0.00373988	-0.000157152	-0.000169015	-0.000187142	-0.00735305	-0.000152056	-0.000150127	-7.17563e-05	-6.08647e-05	-0.000225038		-0.000331199	-0.000149277	0.0309672	-0.000147461	-0.000227275	-5.45514e-05		-6.76575e-05	-0.0174843		-0.000167035	-0.000238554	-0.000145816	-0.000134993	-0.00468731	-0.00223065	-7.58164e-05	0.00270534	-0.000145347	-0.000137363		-0.00344392	-0.000302697	0.998728	-0.000136371	-9.24443e-05	-0.000225162	-9.35394e-05		-8.71229e-05	-7.21213e-05	-5.25475e-05	-0.000131145	-0.000137118		-8.32234e-05	-0.000255433	-9.22823e-05		-0.000163222	-6.51225e-05	-0.000225195	-0.000115259	0.161991	-8.35542e-05	-0.00030427	-4.05444e-05		0.0761056	-0.000124375	-0.000199598	-0.000136425	-0.000210709	-0.000128159	-8.25878e-05	-0.000248084	-0.000617435	-6.74787e-05	-0.00017247	-0.000205085	-0.000207461	-0.00038483		-0.000105114	-0.000395672	-7.56012e-05	-0.000277239	-0.000140696	-0.0109214	-0.0264699	-0.000172344	-5.57329e-05	-0.0102179	-0.000100728	-0.000171065	-0.000257017	-0.00876791	-0.00085093	-0.0167339	-0.0130711	-0.00021695	-7.62322e-05	0.478855	-0.000124342	-9.00212e-05	-0.00145488	-8.59931e-05	-8.46445e-05	-0.000180081	-0.000177152		-0.000133935		0.098223	-8.50365e-05		-8.85746e-05	-0.000188532	1	-9.07279e-05	-0.00014242	-0.000141877	-0.000120794	-6.96429e-05	-0.000351361	-0.000233771	-8.04715e-05	0.51364	-0.00018404	-0.000919636		0.340886	-0.000278606	-0.000323121	0.221777	0.421206	-0.000150704	-0.00168912	-0.000463131	-0.00026915	-0.000696112	-0.00011904	-0.00714232	-0.000141916	-0.000519598	-0.000138623	-0.000296864	-0.000176566	-0.00026541	-0.00212071	-0.00155786	-5.95576e-05	-0.000142997	-0.000129899	-0.000303852	-0.000196051	-0.00027148	-4.95384e-05	-0.000142271	-0.00836314	-0.000140891	-6.02341e-05	-0.000401377	-0.000234066	-0.00502843	-0.000182177	-0.000208135	-0.000106527	-2.58778e-05	-9.12324e-05	-0.000306548	-0.000159616	-0.000308046	-9.40288e-05	-0.000213662	-0.000172422	-0.0122554	-0.000637761	-0.000126635		-0.000593962	-0.000368422	0.0624133	-0.000154392	-0.000687719	-0.000131732	-0.00014549	-0.000184095	-0.000137008	-0.000145186	0.496103	-0.00379211	-0.00422869	-0.0033593	-0.000250449	-0.00121712	-0.000170688	-0.000256789	-0.000109847	-0.00210826	-0.00365416	-0.00010117	-0.001304		-0.000160288	-0.000152747	-0.000351052	-0.000559351	-0.000360382		-0.000102003	-8.37859e-05		-0.000474091	-6.68323e-05	0.993052	0.993723	0.40649	0.984046	0.988525	0.799445	0.986807	0.989412	0.986283	0.983757			0.972129	0.285117	0.988172	0.752085	0.641588	0.987268	0.994111	0.989678	0.221232	0.987159	0.966595	0.987453	0.967562	0.727492	0.988317	0.987435	0.986088	0.493264	0.988696	0.98884	0.994665	0.995475	0.983271		0.975382	0.988903	0.00390113	0.989038	0.983105	0.995945		0.99497	0.103268		0.987583	0.982267	0.98916	0.989965	0.6623	0.835354	0.994364	0.800987	0.989195	0.989788		0.748296	0.9775	0	0.989862	0.993128	0.983262	0.993046		0.993523	0.994638	0.996094	0.990251	0.989807		0.993813	0.981012	0.99314		0.987866	0.995159	0.98326	0.991432	3.88127e-52	0.993788	0.977383	0.996986		1.23491e-12	0.990754	0.985162	0.989858	0.984336	0.990473	0.99386	0.981558	0.954124	0.994983	0.987179	0.984754	0.984578	0.971397		0.992186	0.970591	0.99438	0.979392	0.989541	0.308855	0.0136344	0.987188	0.995857	0.341061	0.992512	0.987283	0.980895	0.41395	0.936806	0.11893	0.223243	0.983872	0.994333	0	0.990756	0.993308	0.892171	0.993607	0.993707	0.986613	0.986831		0.990043		4.55477e-20	0.993678		0.993415	0.985985		0.993255	0.989412	0.989453	0.99102	0.994823	0.973884	0.982622	0.994018	0	0.986319	0.931716		3.2751e-235	0.97929	0.975982	3.16298e-97	0	0.988797	0.874943	0.96558	0.979993	0.948286	0.99115	0.505737	0.98945	0.961387	0.989695	0.977933	0.986874	0.980271	0.843361	0.88459	0.995572	0.98937	0.990343	0.977414	0.985426	0.97982	0.996317	0.989424	0.435835	0.989526	0.995522	0.970168	0.9826	0.639409	0.986457	0.984528	0.992081	0.998076	0.993218	0.977214	0.988134	0.977102	0.99301	0.984117	0.987182	0.253482	0.952615	0.990586		0.955866	0.972616	5.84928e-09	0.988522	0.948908	0.990207	0.989184	0.986315	0.989815	0.989207	0	0.723841	0.693575	0.754279	0.981383	0.90971	0.987311	0.980911	0.991834	0.844269	0.733498	0.992479	0.903295		0.988084	0.988645	0.973907	0.958435	0.973213		0.992417	0.993771		0.964766	0.995032
RSV_order136	RSV_order136	-9.7174e-05	-8.77881e-05	0.110422	0.131995	0.25219	0.116131	-0.000184527	-0.000148088	0.889332	0.00663691			0.325274	-0.00937058	-0.000165435	0.000207445	-0.00198997	1.40013e-05	-8.23656e-05	-0.000144368	-0.00431405	-0.000179612	0.000359613	0.00284305	0.038709	0.0286463	-0.000163406	0.000203485	-0.000194588	-0.00577847	-0.000158107	-0.000156101	0.983214	-6.32867e-05	0.888885		0.0250689	-0.000155217	0.0262235	-0.000153329	0.1945	-5.67221e-05		-7.03497e-05	-0.013592		-0.000173682	0.0219867	-0.000151618	-0.000140365	-0.00257337	0.021216	0.0252336	0.0935296	-0.000151131	-0.000142829		-0.00281231	0.000263226	-0.000105709	-0.000141798	-9.61229e-05	0.0108402	-9.72616e-05		-9.05898e-05	-7.49912e-05	0.0684156	0.13816	0.109141		-8.6535e-05	0.0485927	-9.59545e-05		0.000193664	0.984295	-0.000234156	-0.000119845	-0.000211249	-8.68791e-05	0.0453917	-4.21578e-05		0.0226249	-0.000129324	-0.00020754	-0.000141854	0.0729365	-0.000133258	-8.58742e-05	-0.000257956	-0.000642005	-7.01638e-05	0.0206739	-0.000213246	0.000130776	0.00725075		-0.000109297	-0.000411417	-7.86096e-05	-0.000288271	-0.000146295	-0.00834515	-0.0199946	-0.000179202	-5.79506e-05	-0.00793071	-0.000104736	-0.000177872	0.00182471	-0.00665848	-0.000884791	-0.0121163	-0.0104526	0.282153	-7.92657e-05	0.120402	-0.00012929	0.403898	-0.00138037	-8.9415e-05	-8.80127e-05	-0.000187247	0.000423726		-0.000139265		0.006193	-8.84204e-05		-9.20992e-05	0.0556705	-9.07279e-05	1	-0.000148088	-0.000147523	0.0225016	-7.24142e-05	0.0684324	-0.000243074	-8.36737e-05	0.014049	0.00203123	0.0200841		0.074209	6.35889e-05	0.0254744	0.039314	0.0437084	-0.0001567	0.00989679	-0.00048156	0.00059922	0.00689759	-0.000123777	-0.00598903	-0.000147564	0.0018696	0.0219155	-0.000308677	-0.000183593	0.0449343	-0.00205097	-0.000965163	-6.19275e-05	0.00162627	0.071698	0.0318656	0.104592	0.0665833	-5.15097e-05	0.0100208	-0.00598186	-0.000146498	-6.26309e-05	0.0094548	-0.00018418	-0.00405768	4.6037e-05	-0.000216417	-0.000110766	0.313574	-9.48628e-05	0.0287342	-0.000165967	0.0086774	0.928545	0.252441	-0.000179283	-0.0103236	0.00109536	-0.000131675		-0.000617598	0.0564557	0.0218279	-0.000160536	0.0869983	-0.000136974	0.0346249	-0.00019142	-0.00014246	-0.000150964	-0.000383759	-0.00338197	-0.00315507	-0.00259798	0.19464	-0.00126555	-0.00017748	0.0103039	-0.000114218	-0.00136837	-0.00174474	-0.000105196	-0.00135589		-0.000166666	-8.7531e-05	-0.000365021	0.00450903	0.131136		0.00285411	-8.71199e-05		0.00620783	0.984104	0.992776	0.993474	5.7147e-25	4.71109e-35	4.40812e-126	1.84359e-27	0.986282	0.988991	0	0.536313			3.90528e-213	0.382598	0.987702	0.984579	0.852904	0.998959	0.993877	0.989268	0.687712	0.986648	0.97327	0.791086	0.000308516	0.00759298	0.987852	0.984873	0.985535	0.590293	0.988246	0.988395	0	0.995295	0		0.0194833	0.988461	0.0145342	0.988602	8.66431e-75	0.995783		0.99477	0.205338		0.987089	0.040477	0.988729	0.989565	0.810506	0.0480404	0.0186977	2.46414e-18	0.988765	0.989382		0.793293	0.980433	0.992141	0.989459	0.992854	0.312465	0.992769		0.993265	0.994425	1.74711e-10	2.85471e-38	1.99064e-24		0.993567	5.89061e-06	0.992867		0.985603	0	0.982594	0.991091	0.984296	0.993541	2.32108e-05	0.996866		0.0350019	0.990386	0.984572	0.989455	1.01123e-11	0.990093	0.993616	0.980825	0.9523	0.994784	0.0540434	0.984148	0.990278	0.499298		0.991875	0.969422	0.994156	0.978572	0.989124	0.436823	0.0624378	0.986678	0.995692	0.459936	0.992214	0.986777	0.864997	0.534989	0.934297	0.258908	0.330084	1.21175e-158	0.994107	2.0824e-29	0.990388	0	0.897662	0.993353	0.993457	0.98608	0.968507		0.989647		0.563915	0.993427		0.993153	2.09059e-07	0.993255		0.988991	0.989033	0.0360079	0.994617	1.72918e-10	0.981931	0.99378	0.190508	0.849889	0.0612732		4.3924e-12	0.995273	0.0175987	0.000247838	4.6122e-05	0.988351	0.35645	0.964212	0.955476	0.520427	0.990798	0.576823	0.98903	0.861709	0.0411309	0.977055	0.986352	2.80373e-05	0.848448	0.928344	0.995396	0.87956	2.24637e-11	0.00297973	1.48306e-22	5.27276e-10	0.996171	0.350456	0.57728	0.989109	0.995344	0.378336	0.986308	0.705376	0.996578	0.983912	0.991766	1.99626e-197	0.992948	0.00740956	0.987662	0.418787	0	2.44915e-126	0.986672	0.336088	0.918709	0.990211		0.954112	1.40621e-07	0.0419471	0.988066	4.60715e-16	0.989817	0.00125039	0.98577	0.989409	0.988777	0.971476	0.752675	0.768779	0.808729	6.78118e-75	0.906133	0.986806	0.337009	0.991509	0.898547	0.87086	0.99218	0.899467		0.98761	0.993493	0.972869	0.674391	1.28783e-34		0.790292	0.993523		0.562983	0
RSV_order137	RSV_order137	-0.000152539	-0.000137806	-0.000315354	0.0184842	0.966581	0.042055	-0.000289662	1	0.317884	-0.000356648			0.0535079	-0.0106626	-0.000259692	-0.00553371	0.00815959	0.0038528	-0.000129294	0.00174793	-0.00770026	0.0332335	-0.000733643	-0.000275477	0.164888	0.0690605	-0.000256506	0.07485	-0.000305456	-0.00471693	0.542966	-0.00024504	-0.000117122	-9.93445e-05	-0.000367311		0.039602	-0.000243653	0.0372867	-0.000240688	0.141239	-8.90397e-05		-0.000110432	-0.00704989		-0.000272638	0.0435486	-0.000238004	0.352158	0.0309802	-0.00364091	-0.000123749	0.0199317	-0.000237239	-0.000224206		-0.00167485	0.674481	-0.000165937	-0.000222587	-0.000150889	-0.000367514	-0.000152677		-0.000142204	-0.000117718	-8.57689e-05	-0.000214057	0.0083248		-0.000135839	0.000988874	-0.000150625		-0.000266414	-0.000106294	-0.000367567	-0.000188127	-0.000331609	-0.000136379	0.522797	-6.61773e-05		0.0148208	-0.000203007	-0.000325787	-0.000222676	-0.000343923	-0.000209183	-0.000134801	-0.000404927	-0.00100779	-0.00011014	-0.000281509	-0.000334744	0.83276	-0.000628126		-0.000171569	-0.000645823	-0.000123398	-0.000452515	-0.000229647	0.00279579	-0.0105057	-0.000281302	-9.09681e-05	-0.00533804	-0.000164409	-0.000279216	-0.000419508	-0.00428472	-0.0013889	-0.00546236	-0.00537636	0.250948	-0.000124427	0.0281909	-0.000202954	-0.000146934	-0.00237469	-0.000140359	-0.000138158	-0.000293932	-0.000289151		-0.000218611		0.0170687	-0.000138798		-0.000144573	-0.000307725	-0.00014242	-0.000148088	1	-0.000231574	0.0486705	-0.000113672	0.0327375	-0.000381566	-0.000131347	0.00589653	-0.000300393	0.0673837		0.0382648	0.0207097	0.0299935	0.015864	0.0737752	-0.000245981	0.00352113	-0.00075593	-0.000439312	-0.00113621	-0.000194299	-0.00446059	-0.000231638	-0.000848097	-0.000226264	-0.000484547	-0.000288195	0.0772784	-0.00346146	-0.00254277	-9.72109e-05	-0.000233402	-0.000212023	0.000549398	0.145225	-0.000443115	-8.08575e-05	-0.000232218	0.0203696	-0.000229965	-9.83151e-05	-0.000655135	-0.000382047	-0.0082075	-0.000297353	0.00479012	-0.000173875	0.0270244	-0.000148911	0.0330139	-0.000260527	0.00164825	-0.000153475	-0.000348743	-0.00028143	-0.0083514	0.0372011	-0.000206696		-0.000969476	-0.000601345	0.00929846	-0.000252002	0.0119805	-0.000215016	-0.000237471	-0.000300483	-0.000223628	-0.000236976	-0.00208286	-0.00618955	0.000610601	-0.00548312	-0.000408787	-0.0019866	-0.0002786	-0.000419136	-0.000179294	-0.00344114	-0.00596438	-0.000165132	-0.00212842		-0.000261624	-0.000249317	-0.000572993	-0.000912982	0.0999519		-0.000166492	-0.000136757		-0.000773819	-0.000109085	0.98866	0.989755	0.976559	0.0849967	0	8.84773e-05	0.978468	0	3.93565e-203	0.973491			6.06451e-07	0.320463	0.980696	0.60613	0.447088	0.719607	0.990388	0.870626	0.473079	0.00195242	0.945502	0.979523	5.58245e-54	1.17617e-10	0.980932	2.87058e-12	0.977295	0.660299	0	0.981785	0.991293	0.992615	0.972699		0.000223069	0.981888	0.000510121	0.982108	6.19059e-40	0.993381		0.99179	0.511259		0.979734	4.91687e-05	0.982308	5.80417e-252	0.00388615	0.734428	0.9908	0.0632664	0.982365	0.983333		0.875991	0	0.987664	0.983453	0.988783	0.972683	0.98865		0.989429	0.991249	0.993624	0.984087	0.437942		0.989902	0.926588	0.988803		0.980196	0.992098	0.972679	0.986015	0.975351	0.989862	0	0.99508		0.167279	0.984909	0.975784	0.983447	0.974436	0.98445	0.989979	0.969904	0.925188	0.991812	0.979074	0.975118	0	0.95333		0.987246	0.952017	0.990827	0.966369	0.982929	0.794481	0.327633	0.97909	0.993237	0.618926	0.987778	0.979245	0.968821	0.689725	0.897033	0.610782	0.616411	8.01915e-125	0.99075	0.00860918	0.984913	0.989077	0.824889	0.989566	0.989729	0.978151	0.978506		0.983749		0.111726	0.989682		0.989252	0.977126	0.989412	0.988991		0.982786	5.6914e-06	0.991549	0.00227988	0.971639	0.990236	0.582723	0.977671	3.26608e-10		0.000361621	0.0536286	0.00518573	0.13935	5.84606e-12	0.981715	0.742851	0.943849	0.96735	0.915689	0.985556	0.677691	0.982781	0.937016	0.98318	0.96399	0.978577	5.54735e-13	0.747058	0.812718	0.992773	0.98265	0.984239	0.959174	3.81748e-42	0.967067	0.993989	0.982738	0.057679	0.982905	0.992691	0.951326	0.971604	0.444425	0.977897	0.655366	0.987074	0.0117874	0.98893	0.0020917	0.980634	0.877945	0.988591	0.974078	0.97908	0.43648	0.00052552	0.984635		0.928025	0.955318	0.386271	0.981267	0.264288	0.984016	0.982347	0.977664	0.983376	0.982384	0.846121	0.564133	0.954631	0.609428	0.969617	0.85315	0.979291	0.968848	0.986671	0.748493	0.578393	0.987724	0.842799		0.980552	0.981467	0.957422	0.932208	9.96969e-21		0.987623	0.989833		0.942522	0.99189
RSV_order138	RSV_order138	-0.000151957	-0.00013728	-0.000314151	0.822254	-0.000250987	-0.000383917	-0.000288557	-0.000231574	-0.000300022	-0.000355288			0.381094	-0.0186685	-0.000258701	-0.00535197	0.00205018	0.0273407	-0.0001288	-0.000225758	-0.0120222	-0.000280871	-0.000551136	-0.000274426	0.0325358	0.592189	-0.000255528	-0.000274818	-0.000304291	-0.0117146	-0.000247241	-0.000244105	-0.000116675	-9.89655e-05	0.000238888		0.614661	-0.000242724	0.0480234	-0.00023977	-0.000369548	-8.87e-05		-0.00011001	-0.0162663		-0.000271598	-0.000387887	-0.000237096	-0.000219497	-0.00593418	-0.00336332	-0.000123277	0.47844	-0.000236334	-0.000223351		-0.00540725	-0.000315879	-0.000165304	-0.000221738	-0.000150314	-0.000366112	-0.000152094		-0.000141661	-0.000117269	-8.54417e-05	-0.000213241	-0.000222953		-0.00013532	-0.000415331	-0.00015005		-0.000265397	-0.000105889	-0.000366165	-0.00018741	-0.000330344	-0.000135858	-0.00049474	-6.59248e-05		0.101661	-0.000202233	-0.000324544	-0.000221826	-0.000342611	-0.000208385	-0.000134287	-0.000403382	-0.000980762	-0.00010972	-0.000280435	-0.000333467	-0.000337329	-0.00062573		-0.000170915	-0.000643359	-0.000122927	-0.000450788	-0.000228771	-0.0159798	-0.0320408	-0.000280229	-9.06211e-05	-0.0162786	-0.000163782	-0.00027815	-0.000417907	-0.0014788	-0.0013836	-0.0124292	-0.0201481	-0.000352759	-0.000123953	-0.000385157	-0.000202179	-0.000146374	-0.00234609	-0.000139824	-0.000137631	-0.000292811	-0.000288048		-0.000217777		0.0199566	-0.000138269		-0.000144022	-0.000306551	-0.000141877	-0.000147523	-0.000231574	1	-0.000196409	-0.000113239	0.120949	-0.00038011	-0.000130846	-0.000319416	-0.000299247	-0.00148379		-0.00081661	-0.000388225	-0.000525392	0.0314709	0.103482	-0.000245043	0.0757885	2.93026e-05	0.10399	-0.00104554	-0.000193558	-0.0119549	-0.000230755	-0.000341209	-0.000225401	-0.000482699	-0.000287096	0.639439	-0.00335536	-0.00251304	-9.68401e-05	-0.000232512	-0.000211215	-0.000494061	-0.000318777	-0.000441425	-8.0549e-05	-0.000231332	-0.0142964	-0.000229088	-9.794e-05	-0.000652636	0.259311	-0.00808789	-0.000296219	-0.000338425	-0.000173212	-0.0010537	-0.000148343	-0.000496934	-0.000259534	-0.000478405	-0.00015289	-0.000347413	-0.000280357	-0.0197871	0.0168317	-0.000205908		-0.000965778	-0.000591264	0.519041	-0.000251041	-0.00111823	-0.000214196	-0.000236565	-0.000299336	-0.000222775	-0.000236072	0.00948219	-0.00590733	-0.00690667	-0.00541375	-0.000407228	-0.00197902	-0.000277537	-0.000417537	-0.00017861	-0.00332576	-0.00532107	-0.000164502	-0.0021203		-0.000260626	-0.000248366	-0.000570807	-0.000909499	-0.000491816		-0.000165857	-0.000136235		-0.000764945	-0.000108669	0.988703	0.989795	0.976649	0	0.981343	0.971465	0.978551	0.982786	0.977698	0.973592			3.1831e-298	0.0819333	0.980769	0.618011	0.848506	0.0108364	0.990425	0.983218	0.262627	0.979122	0.959045	0.979601	0.00242689	0	0.981005	0.979572	0.977381	0.275037	0.981621	0.981854	0.991326	0.992643	0.982242		0	0.981957	7.56473e-06	0.982176	0.972532	0.993406		0.991822	0.129594		0.979811	0.97117	0.982375	0.983683	0.580318	0.753995	0.990835	0	0.982432	0.983397		0.614387	0.97652	0.987711	0.983517	0.988826	0.972788	0.988693		0.989469	0.991282	0.993648	0.984148	0.983426		0.98994	0.969131	0.988845		0.980272	0.992128	0.972784	0.986068	0.975445	0.9899	0.963233	0.995099		2.16407e-21	0.984966	0.975876	0.98351	0.974534	0.984509	0.990017	0.970019	0.927189	0.991843	0.979154	0.975213	0.974926	0.953508		0.987294	0.9522	0.990861	0.966497	0.982994	0.136485	0.00282508	0.979169	0.993263	0.129305	0.987824	0.979324	0.96894	0.890409	0.897423	0.24681	0.0604519	0.97378	0.990785	0.971373	0.98497	0.989119	0.826965	0.989605	0.989768	0.978234	0.978588		0.983811		0.0629376	0.989721		0.989293	0.977213	0.989453	0.989033	0.982786		0.985399	0.991582	1.15892e-29	0.971748	0.990273	0.976257	0.977756	0.890041		0.93935	0.971145	0.960957	0.00335687	4.1309e-22	0.981784	1.5301e-12	0.997822	2.58832e-22	0.922395	0.985611	0.265307	0.982846	0.974638	0.983244	0.964127	0.978659	0	0.754558	0.814867	0.992801	0.982716	0.984299	0.963283	0.976305	0.967193	0.994012	0.982804	0.182817	0.98297	0.992719	0.951511	1.92688e-133	0.451091	0.977981	0.974845	0.987124	0.921791	0.988972	0.96307	0.980707	0.964446	0.988634	0.974177	0.97916	0.0652074	0.116787	0.984693		0.928298	0.956066	0	0.981339	0.917018	0.984077	0.982415	0.977749	0.98344	0.982451	0.376956	0.582033	0.519878	0.613961	0.969733	0.853704	0.97937	0.968967	0.986722	0.756654	0.620041	0.987771	0.843391		0.980626	0.981538	0.957585	0.932466	0.96345		0.98767	0.989872		0.94318	0.991921
RSV_order139	RSV_order139	0.546655	0.00156198	0.791173	0.185292	0.0529153	0.0471117	-0.000245676	0.0486705	0.0400231	9.2794e-05			0.124539	-0.013349	-0.000220257	-0.00460807	0.00027266	0.00153422	-0.00010966	0.365489	-0.0126424	0.218261	-0.000622237	-0.000233645	0.101331	0.00846017	-0.000217555	0.0195303	0.210046	-0.00377433	0.0263289	-0.00020783	0.0248653	-8.42588e-05	0.0333509		0.109597	-0.000206654	0.157234	-0.000204139	0.036582	-7.55188e-05		-9.36624e-05	-0.0208161		-0.000231237	0.0389136	-0.000201862	0.017029	-0.00152275	-0.00239428	-0.000104957	0.284226	-0.000201213	-0.00019016		-0.00442518	0.100238	-0.000140739	-0.000188787	0.000234129	0.741159	-0.000129492		0.93445	0.835269	-7.27447e-05	0.00418258	0.175546		-0.000115211	0.0117992	-0.000127752		0.718012	0.0228976	0.283522	-0.00015956	0.0211335	0.714811	0.0427956	-5.61281e-05		0.0574657	-0.00017218	-0.000276316	-0.000188862	-0.000291697	0.00114988	-0.000114331	-0.000343438	-0.000854754	0.834529	-0.000238761	-0.000283912	0.0404149	-0.000532744		0.00630401	-0.000547753	-0.000104659	-0.000383799	-0.000194775	-0.00901783	-0.0308819	-0.000238586	-7.71544e-05	-0.00845566	-0.000139443	-0.000236816	-0.000355804	-0.0102679	-0.000935799	-0.0198213	-0.0142772	0.0189907	-0.000105533	0.688403	-0.000172135	0.0228259	-0.00199816	-0.000119046	-0.000117179	-0.000249298	-0.000245243		-0.000185415		0.0303768	-0.000117721		-0.000122619	0.00104365	-0.000120794	0.0225016	0.0486705	-0.000196409	1	-9.6411e-05	0.341197	-0.000323624	-0.000111402	0.0557786	-0.000254777	0.0482526		0.188716	0.0381751	0.278835	-0.000246035	0.156475	0.0361025	0.0209369	-0.000641141	-0.000372601	0.000878486	0.198357	-0.00976241	4.7089e-05	-0.000503372	0.000323251	0.00499711	-0.000244432	0.180879	0.0919987	-0.00206861	-8.24492e-05	-0.00019796	0.00167359	0.060717	0.0246571	0.496878	-6.85791e-05	-0.000196955	-0.00776941	-0.000195044	-8.33857e-05	0.000122903	-0.000324032	-0.00680068	0.0149261	0.00399043	-0.000147472	0.0459311	-0.000126299	0.00539392	-0.000220966	0.000412161	0.0215563	0.00560463	-0.000238694	-0.0141131	0.00451043	-0.000175309		-0.000822259	-0.000483271	0.0817459	-0.000213735	0.259548	-0.000182365	0.000610715	-0.000254854	-0.000189669	-0.00020099	0.0192829	-0.00197821	-0.00564854	-0.00452891	0.130504	-0.00163291	-0.000236294	-5.1676e-05	-0.000152068	-0.00283531	-0.00501011	-0.000140056	-0.00177431		-0.000221896	0.0854957	-0.000485983	-0.000774344	0.00911262		0.613919	0.545867		3.29368e-05	0.0228908	0	0.884287	0	6.2954e-68	8.06368e-07	1.12287e-05	0.981737	5.6914e-06	0.000191002	0.993102			2.31572e-31	0.213559	0.983627	0.667663	0.979732	0.886329	0.991848	1.10763e-272	0.238799	3.73478e-94	0.953767	0.982632	2.91101e-21	0.430529	0.983827	0.0687743	3.4826e-87	0.725083	0.014143	0.98455	0.0204943	0.993736	0.00188152		1.27807e-24	0.984638	3.4664e-49	0.984825	0.000650451	0.994386		0.993037	0.0524116		0.982811	0.000286588	0.984994	0.112561	0.887174	0.823468	0.992197	4.71085e-161	0.985042	0.985864		0.680108	7.73411e-21	0.989537	0.985966	0.982596	0	0.990373		0	0	0.994592	0.69675	4.73456e-61		0.991435	0.271583	0.990503		0	0.0328632	3.11629e-160	0.988138	0.0489153	0	6.62719e-05	0.995827		8.3789e-08	0.9872	0.97946	0.98596	0.978317	0.914678	0.9915	0.974472	0.936523	0	0.982251	0.978896	0.000165103	0.960411		0.556949	0.959296	0.992219	0.971473	0.985521	0.400769	0.00400092	0.982264	0.994264	0.430775	0.989634	0.982396	0.973553	0.338705	0.930518	0.0647442	0.183406	0.0767919	0.992155	0	0.987204	0.0334142	0.852305	0.99115	0.991289	0.981468	0.98177		0.986216		0.00464026	0.991248		0.990884	0.922535	0.99102	0.0360079	5.6914e-06	0.985399		0.992833	1.15626e-235	0.975945	0.991718	1.98007e-07	0.981061	6.84237e-06		1.94462e-70	0.000373345	7.88436e-155	0.981711	1.00466e-48	0.000765623	0.0510566	0.952364	0.972305	0.934764	9.07914e-78	0.363018	0.996499	0.962592	0.975972	0.641497	0.98183	9.14541e-65	8.68486e-18	0.847161	0.993871	0.985284	0.876083	1.49183e-08	0.0215753	0	0.994902	0.985359	0.469114	0.985501	0.993801	0.990863	0.975914	0.526304	0.164282	0.710035	0.989037	1.85332e-05	0.990611	0.61526	0.983574	0.969366	0.0445653	0.601522	0.982256	0.188492	0.674296	0.986968		0.938931	0.964085	2.35829e-14	0.984111	1.08514e-133	0.986443	0.954622	0.981055	0.9859	0.985059	0.0723601	0.853763	0.598677	0.673038	2.68429e-34	0.879072	0.982435	0.996158	0.988695	0.791642	0.64063	0.989588	0.868691		0.983505	1.45575e-15	0.963883	0.942483	0.395836		0	0		0.997551	0.0329149
RSV_order140	RSV_order140	-7.45909e-05	-6.73863e-05	-0.000154207	-0.000171291	-0.000123202	-0.000188452	-0.000141643	-0.000113672	-0.000147271	-0.000174399			-0.000299282	0.00833918	-0.000126988	0.00242429	-0.00266691	-0.000136699	-6.3224e-05	-0.000110817	0.000448071	-0.000137871	-0.000358748	-0.000134707	-0.000348354	-0.000257118	-0.00012543	-0.000134899	-0.000149367	0.0147179	-0.000121363	-0.000119823	-5.72721e-05	-4.8579e-05	-0.000179613		-0.000264345	-0.000119145	-0.000262641	-0.000117696	-0.000181399	-4.354e-05		-5.40006e-05	-0.00170545		-0.000133319	-0.000190401	-0.000116383	-0.000107744	-0.00306791	-0.00178039	-6.05126e-05	-0.000901799	-0.000116009	-0.000109636		-0.00274875	-0.000241597	-8.11426e-05	-0.000108844	-7.37841e-05	-0.000179713	-7.46582e-05		-6.95369e-05	-5.75634e-05	-4.19406e-05	-0.000104673	-0.00010944		-6.64245e-05	-0.000203873	-7.36548e-05		-0.000130275	-5.19774e-05	-0.000179739	-9.19934e-05	-0.000162155	-6.66886e-05	-0.000242852	-3.23604e-05		-0.00073656	-9.92696e-05	-0.000159309	-0.000108887	-0.000168177	-0.000102289	-6.59172e-05	-0.000198007	-0.000492804	-5.38579e-05	-0.000137657	-0.000163688	-0.000165584	-0.000307151		-8.38966e-05	-0.000315805	-6.03409e-05	-0.000221278	-0.000112296	-0.00764828	0.00579542	-0.000137556	-4.4483e-05	7.15365e-05	-8.03955e-05	-0.000136535	-0.000205137	0.00158614	-0.000679167	0.00587589	-0.00830924	-0.000173158	-6.08445e-05	-0.000189061	-9.92434e-05	-7.18502e-05	-0.00116121	-6.86351e-05	-6.75588e-05	-0.000143731	-0.000141394		-0.0001069		-0.000568204	-6.78717e-05		-7.06956e-05	-0.000150476	-6.96429e-05	-7.24142e-05	-0.000113672	-0.000113239	-9.6411e-05	1	-0.000280437	-0.000186584	-6.42281e-05	-0.000160289	-0.000146891	-0.000734004		-0.000402518	-0.000222369	-0.000257898	-0.00136588	-0.000395469	-0.000120284	-0.00134816	-0.000369647	-0.000214822	-0.000555599	-9.50115e-05	-0.00370961	-0.00011327	-0.000414716	-0.000110642	-0.000236941	-0.000140926	-0.000211836	-0.00169264	-0.0012434	-4.75357e-05	-0.000114133	-0.000103678	-0.000242519	-0.000156478	-0.000216681	-3.95389e-05	-0.000113553	-0.00509243	-0.000112452	-4.80756e-05	-0.000320358	-0.000186819	0.000211495	-0.000145404	-0.000166122	-8.50243e-05	-0.000533378	-7.28169e-05	-0.000244671	-0.000127397	-0.000245866	-7.50488e-05	-0.000170534	-0.000137618	-0.00562357	-0.000509027	-0.000101074		-0.000474069	-0.000294055	-0.000356539	-0.000123228	-0.000548901	-0.000105142	-0.000116122	-0.000146935	-0.000109353	-0.00011588	0.0232855	-0.00302666	-0.00356742	-0.00268122	-0.000199895	-0.00097144	-0.000136234	-0.000204956	-8.76739e-05	-0.0016827	-0.00291656	-8.07487e-05	-0.00104079		-0.000127933	-0.000121915	-0.000280191	-0.000446444	-0.000287638		-8.14137e-05	-6.68735e-05		-0.000378394	-5.3342e-05	0.994455	0.99499	0.988536	0.987266	0.990841	0.985991	0.98947	0.991549	0.989052	0.987035			0.977753	0.437151	0.99056	0.821293	0.803756	0.989838	0.9953	0.991762	0.966699	0.989751	0.973335	0.989986	0.974107	0.980887	0.990675	0.989972	0.988896	0.170249	0.990978	0.991092	0.995742	0.996389	0.986648		0.98035	0.991143	0.980477	0.99125	0.986515	0.996763		0.995985	0.873744		0.990089	0.985846	0.991348	0.99199	0.774992	0.868246	0.995501	0.933037	0.991376	0.99185		0.797863	0.982041	0.993968	0.991908	0.994515	0.98664	0.99445		0.99483	0.995721	0.996882	0.992218	0.991864		0.995062	0.984844	0.994524		0.990315	0.996136	0.986638	0.993161	0.987945	0.995042	0.981947	0.997594		0.945285	0.99262	0.988157	0.991905	0.987498	0.992396	0.9951	0.98528	0.963377	0.995996	0.989767	0.987831	0.987691	0.977169		0.993763	0.976526	0.995514	0.983551	0.991652	0.476071	0.589204	0.989774	0.996693	0.994682	0.994023	0.98985	0.98475	0.88251	0.949543	0.584043	0.438799	0.987128	0.995477	0.985945	0.992622	0.994659	0.913841	0.994898	0.994978	0.989315	0.989489		0.992053		0.957778	0.994954		0.994744	0.988814	0.994823	0.994617	0.991549	0.991582	0.992833		0.979154	0.98613	0.995225	0.988084	0.98908	0.945475		0.970083	0.98347	0.980829	0.89873	0.970606	0.991058	0.900037	0.972525	0.984031	0.958714	0.992937	0.729611	0.991579	0.969177	0.991775	0.982387	0.989523	0.984253	0.874684	0.907769	0.996466	0.991515	0.992292	0.981972	0.988367	0.983892	0.997061	0.991558	0.635152	0.99164	0.996426	0.976187	0.986112	0.984278	0.989191	0.987651	0.993679	0.960364	0.994587	0.981812	0.990529	0.981723	0.994421	0.987323	0.989769	0.600294	0.962172	0.992486		0.964768	0.978142	0.973499	0.990839	0.959211	0.992184	0.991367	0.989077	0.991871	0.991385	0.0300136	0.777937	0.739592	0.802725	0.98514	0.927879	0.989872	0.984764	0.993482	0.875414	0.785815	0.993997	0.922746		0.990489	0.990937	0.979172	0.96682	0.978619		0.993948	0.995028		0.971875	0.996034
RSV_order141	RSV_order141	0.612537	0.0019477	0.239932	0.12662	0.049438	0.384877	-0.000714615	0.0327375	0.116577	0.303578			0.513629	-0.0391461	-0.000640677	-0.0111578	0.0462524	0.00880346	-0.000318976	0.0203124	-0.0336823	0.0902452	0.0383243	0.18876	0.646107	0.462968	-0.000632818	0.477395	0.248983	-0.0234839	0.0174785	-0.00060453	0.0695678	0.00137473	0.0701078		0.580098	0.0255264	0.659422	-0.000593795	0.0187499	-0.000219667		-0.000272442	-0.0504935		-0.000672616	0.147733	-0.000587171	0.0888192	0.0029051	0.143863	0.000401227	0.421411	-0.000585284	-0.000553131		-0.013237	0.193355	0.00200028	0.397051	0.0826293	0.0391065	-0.000376664		0.135662	-9.45546e-05	0.00229887	0.00940849	0.115377		-0.000335123	0.601965	-0.000371601		0.0225222	0.0694089	0.677812	-0.000464123	0.432497	0.095109	0.539438	-0.000163264		0.232041	-0.000500833	-0.000220091	-0.000382924	-0.00084848	0.35646	-0.000332564	-0.000860522	-0.00247447	-0.000271722	0.000123577	-0.000825836	0.0341861	0.054722		-0.000423273	-0.00128705	-0.00030443	-0.00110773	0.396602	-0.0198168	-0.0843572	0.00315353	-0.000224425	-0.0201372	-0.000405609	-0.000688843	0.0109397	-0.029893	-0.00201457	-0.0501858	-0.035098	0.39287	-0.000306971	0.444729	0.456343	0.193074	-0.00580615	0.0147176	-0.000340846	0.00828688	-0.000593668		0.0303809		0.0899043	0.00902774		-0.000356671	0.00808901	-0.000351361	0.0684324	0.0327375	0.120949	0.341197	-0.000280437	1	0.00508531	-0.000324042	0.12406	0.0598922	0.0936736		0.490143	0.313857	0.395553	0.129003	0.395174	0.00413906	0.113909	-0.00186493	0.0403954	0.00304213	0.0270023	-0.0222716	0.0544305	0.101031	0.457137	0.00129538	-0.000710996	0.350493	0.0993057	-0.00616434	-0.000239826	0.0303452	0.460386	0.400811	0.103588	0.0890121	-0.000199481	-0.000289066	-0.00657775	-0.00056734	-0.00024255	0.0234107	0.030604	-0.0196322	0.0952321	0.0485388	-0.000428962	0.0872474	-0.000367374	0.030712	0.0264327	0.10838	0.0653487	0.0183517	-0.000659358	-0.0427969	0.0912805	-0.000509934		-0.00238593	0.000802377	0.153349	-0.000621706	0.599087	-0.000530459	0.00187568	-0.000741311	0.0341686	0.198972	0.000647358	0.0121723	-0.0105923	-0.00910957	0.176256	-0.00473016	-0.000687324	-0.00101962	-0.00044233	-0.00818916	-0.0136097	-0.000407391	-0.00505053		0.0210438	0.559245	-0.000861773	-0.00204274	0.0200747		0.634591	0.612816		0.0106306	0.0693886	0	0.855993	5.91625e-114	2.27228e-32	4.04254e-06	1.2511e-304	0.946913	0.00227988	1.16299e-27	1.47498e-184			0	0.000263451	0.952399	0.298499	1.61892e-05	0.41206	0.97629	0.0583854	0.00169394	3.58432e-17	0.000354042	1.80541e-70	0	0	0.952982	0	7.6404e-123	0.02864	0.103382	0.955081	8.59422e-11	0.898078	6.13902e-11		0	0.0173691	0	0.955878	0.0806083	0.983671		0.979748	2.50511e-06		0.950029	1.44208e-43	0.95637	1.1128e-16	0.786636	2.20785e-41	0.970179	0	0.95651	0.958897		0.217424	6.46521e-74	0.85215	0	1.23727e-14	0.000267259	0.972004		5.99275e-37	0.992971	0.830394	0.380676	3.99823e-27		0.97509	0	0.97238		0.035838	9.48411e-11	0	0.965507	0	6.57419e-19	0	0.987863		1.66911e-106	0.96278	0.983639	0.971539	0.936987	1.53163e-258	0.97528	0.936095	0.817658	0.979802	0.990813	0.938666	0.00144151	3.35164e-07		0.968541	0.904546	0.977371	0.917794	0	0.0648049	3.43534e-15	0.768888	0.983317	0.0605916	0.969853	0.948825	0.308044	0.00533813	0.851106	2.88299e-06	0.00107072	0	0.977182	0	0	1.05673e-73	0.588514	0.170258	0.974665	0.440031	0.955888		0.00463473		4.70688e-17	0.400251		0.973489	0.451028	0.973884	1.72918e-10	0.00227988	1.15892e-29	1.15626e-235	0.979154		0.635625	0.975914	3.93012e-31	2.33101e-08	2.18648e-18		0	8.49452e-198	0	1.51597e-33	0	0.699751	1.78016e-26	0.862051	0.000166308	0.776832	0.0118566	0.0379489	3.86884e-07	3.81201e-21	0	0.903931	0.947181	1.90812e-249	1.76453e-20	0.565721	0.982172	0.00468321	0	0	3.74717e-22	9.55675e-17	0.985171	0.978513	0.539952	0.957842	0.98197	0.0291408	0.00434204	0.0673399	5.92536e-19	6.03241e-06	0.968118	3.80004e-16	0.972694	0.00420648	0.013767	4.14775e-24	1.09195e-09	0.087255	0.951012	6.6239e-05	1.55717e-17	0.962104		0.824074	0.940405	7.6065e-47	0.953807	0	0.96058	0.861264	0.944933	0.00144969	2.99982e-78	0.951903	0.256714	0.323664	0.395994	1.53966e-61	0.659407	0.948937	0.924313	0.967125	0.445443	0.204748	0.969721	0.637938		0.0498837	0	0.936002	0.849049	0.0613946		0	0		0.321916	9.60381e-11
RSV_order142	RSV_order142	-0.000250381	-0.000226197	-0.000517628	-0.000574975	-0.000413553	0.000424041	-0.000475456	-0.000381566	0.0523599	-0.000585409			0.000133307	0.00544043	-0.000426263	-0.000599799	-0.00992387	-0.000458861	-0.000212225	-0.000371982	-0.0103352	-0.000462793	-0.00120421	-0.000452173	-0.00116933	-0.000863073	-0.000421034	-0.000452818	-0.000501381	0.0587488	-0.000407381	-0.000402213	-0.000192246	-0.000163066	-0.000602911		-0.000887332	-0.000399937	-0.000881611	-0.000395071	-0.000608905	-0.000146151		-0.000181265	0.0313215		-0.000447513	-3.25121e-05	-0.000390663	-0.000361667	-0.0117092	0.0083944	-0.000203124	-0.00302708	-0.000389408	-0.000368016		-0.00922678	-0.000810972	-0.000272372	-0.000365359	-0.000247672	-0.000603244	-0.000250606		-0.000233416	-0.000193224	-0.000140783	-0.000351358	-0.00036736		-0.000222968	-0.000684343	-0.000247238		-0.000437296	-0.000174473	-0.000603332	-0.000308796	-0.000544309	-0.000223854	-0.000815184	-0.000108625		-0.00228546	-0.00033322	-0.000534753	-0.000365504	-0.000564521	-0.000343357	-0.000221265	-0.000664654	-0.0016542	-0.000180786	-0.000462074	-0.000549455	-0.000555818	-0.00103102		-0.000281617	-0.00106007	-0.000202547	-0.000742766	-0.000376947	-0.0264102	-0.0281625	-0.000461735	-0.000149317	0.0189877	-0.000269865	-0.00045831	-0.000688587	0.0692279	-0.00227977	0.0858187	0.0187252	-0.000581243	-0.000204238	-0.000634624	-0.000333132	-0.00024118	-0.00389785	-0.000230389	-0.000226775	-0.000482466	-0.000474618		-0.000358833		0.000248053	-0.000227826		-0.000237305	-0.000505106	-0.000233771	-0.000243074	-0.000381566	-0.00038011	-0.000323624	-0.000186584	0.00508531	1	-0.000215595	-0.000538045	-0.00049307	-0.00246384		-0.000584176	-0.000746428	-0.00086569	-0.00443334	-0.00132748	-0.000403758	-0.00421575	-0.0012408	-0.000721095	-0.00186499	-0.000318926	-0.0201799	-0.000380215	-0.00139208	0.0389345	-0.000795344	-0.000473049	0.000998254	-0.00568171	-0.00417375	-0.000159564	-0.000383111	-0.000348019	0.00416302	-0.000525251	-0.000727337	-0.000132721	-0.000381166	-0.00722165	-0.000377469	-0.000161376	-0.00107535	-0.000627099	-0.0134719	-0.000488081	-0.000557624	-0.000285402	-0.0017904	-0.000244425	-0.000821289	-0.000427635	-0.000825303	-0.000251918	-0.000572434	-0.000461945	-0.0288816	-0.00170866	-0.000339275		-0.00159132	-0.000987059	0.00119624	-0.000413641	-0.0018425	-0.000352931	-0.000389789	-0.000493218	-0.000367066	-0.000388976	0.000908681	-0.0101596	-0.00557012	0.00296106	0.0898223	-0.00326085	-0.000457299	-0.000687977	-0.000294296	-0.00564834	-0.00422118	-0.00027105	-0.00349362		-0.000429435	0.000841362	-0.000940522	-0.00149859	-0.000965518		-0.000273283	-0.000224475		-0.00127016	-0.000179054	0.981388	0.983185	0.961533	0.957275	0.969263	0.968484	0.964665	0.971639	1.05036e-06	0.956501			0.99009	0.612216	0.968319	0.955433	0.355135	0.965898	0.984224	0.972351	0.335548	0.965605	0.910663	0.966394	0.913241	0.935906	0.968707	0.966346	0.96274	4.28644e-08	0.969722	0.970105	0.985709	0.987878	0.955202		0.934109	0.970275	0.934532	0.970636	0.954757	0.989135		0.986525	0.00351061		0.96674	0.997583	0.970963	0.973118	0.275256	0.434122	0.9849	0.777907	0.971057	0.972646		0.389944	0.939768	0.979753	0.972844	0.981589	0.955177	0.981371		0.982649	0.985636	0.989534	0.973884	0.972695		0.983425	0.949159	0.981621		0.967499	0.98703	0.95517	0.977047	0.959552	0.983359	0.939455	0.991925		0.831368	0.975232	0.960262	0.972833	0.958051	0.974478	0.983552	0.950619	0.877507	0.986561	0.965659	0.95917	0.958698	0.923469		0.979066	0.92132	0.984943	0.944825	0.971983	0.0138479	0.00867627	0.965684	0.9889	0.0768385	0.97994	0.965938	0.948844	1.06075e-10	0.831782	1.13873e-15	0.0810083	0.95681	0.984817	0.952848	0.975238	0.982072	0.716469	0.982874	0.983142	0.964144	0.964727		0.973328		0.981561	0.983064		0.98236	0.962463	0.982622	0.981931	0.971639	0.971748	0.975945	0.98613	0.635625		0.983973	0.960017	0.963357	0.818428		0.956592	0.944553	0.935712	0.67955	0.901563	0.969991	0.694465	0.907961	0.946432	0.862046	0.976294	0.0600472	0.97174	0.896798	0.000284434	0.940926	0.964844	0.925894	0.596531	0.697358	0.988138	0.971525	0.974132	0.698098	0.960967	0.945969	0.990133	0.971669	0.501022	0.971944	0.988003	0.920189	0.953406	0.20937	0.963727	0.958563	0.978785	0.867512	0.98183	0.939003	0.968217	0.938705	0.981274	0.957464	0.965668	0.00711126	0.873508	0.974782		0.88213	0.926723	0.911252	0.969257	0.863693	0.973767	0.971028	0.963346	0.972717	0.971089	0.932527	0.34382	0.603762	0.782628	5.02499e-17	0.761258	0.966014	0.948889	0.978124	0.598689	0.694092	0.979852	0.744789		0.968083	0.937515	0.930169	0.888952	0.928318		0.979686	0.983313		0.905793	0.986689
RSV_order143	RSV_order143	-8.61889e-05	-7.78641e-05	-0.000178184	-0.000197925	-0.000142358	-0.000217754	-0.000163667	-0.000131347	-0.00017017	-0.000201516			-0.000345817	0.00189732	-0.000146733	-0.00269844	-0.0017924	-0.000157954	-7.30545e-05	-0.000128048	-0.00473395	-0.000159308	-0.000414529	-0.000155652	-0.000402519	-0.000297097	-0.000144933	-0.000155874	-0.000172591	-0.00146612	-0.000140233	-0.000138454	-6.61772e-05	-5.61324e-05	-0.000207541		-0.000305448	-0.000137671	-0.000303478	-0.000135996	-0.000209604	-5.03099e-05		-6.2397e-05	-0.00378844		-0.000154048	-0.000220006	-0.000134479	-0.000124497	-0.00234563	-0.00205722	-6.99216e-05	-0.00104202	-0.000134047	-0.000126683		-0.0019001	-0.000279162	-9.37592e-05	-0.000125768	-8.52567e-05	-0.000207656	-8.62667e-05		-8.0349e-05	-6.65138e-05	-4.84619e-05	-0.000120948	-0.000126457		-7.67527e-05	-0.000235572	-8.51073e-05		-0.000150531	-6.00592e-05	-0.000207686	-0.000106297	-0.000187368	-7.70578e-05	-0.000280612	-3.7392e-05		-0.000548011	-0.000114705	-0.000184079	-0.000125818	-0.000194326	-0.000118194	-7.61665e-05	-0.000228795	-0.000569429	-6.22321e-05	-0.000159061	-0.00018914	-0.00019133	-0.000354909		-9.69415e-05	-0.000364908	-6.97232e-05	-0.000255684	-0.000129757	0.00772931	0.00383149	-0.000158944	-5.13996e-05	-0.00203202	-9.2896e-05	-0.000157765	-0.000237034	-0.000220739	-0.000784769	0.000148342	0.00087058	-0.000200082	-7.03051e-05	-0.000218458	-0.000114675	-8.3022e-05	-0.00134177	-7.93071e-05	-7.80633e-05	-0.00016608	-0.000163379		-0.000123522		-0.000425334	-7.84249e-05		-8.16879e-05	-0.000173873	-8.04715e-05	-8.36737e-05	-0.000131347	-0.000130846	-0.000111402	-6.42281e-05	-0.000324042	-0.000215595	1	-0.000185212	-0.00016973	-0.000848133		-0.000414506	-0.000256944	-0.000297998	-0.000568742	-0.00045696	-0.000138986	0.000463784	-0.000427122	-0.000248224	-0.000641988	-0.000109785	-0.000969443	-0.000130882	0.00213446	-0.000127845	-0.000273783	-0.000162838	-0.000244774	-0.00195582	-0.00143674	-5.49269e-05	-0.000131879	-0.000119799	-0.000280227	-0.000180808	-0.000250373	-4.56868e-05	-0.00013121	-0.00015556	-0.000129937	-5.55508e-05	-0.00037017	-0.000215867	-0.00295042	-0.000168013	-0.000191952	-9.82445e-05	-0.000616312	-8.4139e-05	-0.000282714	-0.000147205	-0.000284095	-8.6718e-05	-0.00019705	-0.000159016	0.00184075	-0.000450756	-0.000116789		-0.000547781	-0.000339777	-0.000411977	-0.000142388	-0.000634249	-0.00012149	-0.000134178	-0.000169781	-0.000126356	-0.000133898	-0.00317363	0.00121637	-0.00246391	-0.00309812	-0.000230976	-0.00112249	-0.000157417	-0.000236824	-0.000101306	-0.00194434	-0.00337004	-9.33041e-05	-0.00120262		-0.000147825	-0.000140871	-0.000323757	-0.000515861	-0.000332362		-9.40725e-05	-7.72715e-05		-0.00043723	-6.16361e-05	0.993593	0.994211	0.986754	0.985287	0.989417	0.983813	0.987833	0.990236	0.98735	0.98502			0.974296	0.85968	0.989092	0.801485	0.867365	0.988258	0.994569	0.990481	0.65915	0.988157	0.969191	0.988429	0.970083	0.977916	0.989226	0.988412	0.98717	0.891343	0.989575	0.989707	0.99508	0.995827	0.984572		0.977295	0.989765	0.977442	0.98989	0.984418	0.99626		0.995361	0.724097		0.988548	0.983645	0.990003	0.990745	0.826998	0.847992	0.994802	0.922655	0.990035	0.990582		0.859476	0.979249	0.99303	0.99065	0.993662	0.984563	0.993587		0.994027	0.995055	0.996397	0.991009	0.990599		0.994294	0.982488	0.993673		0.988809	0.995535	0.984561	0.992098	0.986071	0.994271	0.979141	0.99722		0.959277	0.991473	0.986316	0.990647	0.985554	0.991213	0.994338	0.982992	0.957687	0.995374	0.988175	0.98594	0.985777	0.97362		0.992793	0.972877	0.994817	0.980994	0.990354	0.471411	0.721093	0.988184	0.996179	0.849832	0.993094	0.988272	0.98238	0.983591	0.94171	0.988972	0.93535	0.985126	0.994773	0.98376	0.991475	0.993828	0.900509	0.994104	0.994197	0.987654	0.987854		0.990817		0.968388	0.99417		0.993927	0.987074	0.994018	0.99378	0.990236	0.990273	0.991718	0.995225	0.975914	0.983973		0.986232	0.987382	0.937013		0.969192	0.9809	0.977849	0.957738	0.966039	0.989668	0.965532	0.968255	0.981548	0.952301	0.991838	0.928027	0.99027	0.842359	0.990496	0.979648	0.987895	0.981804	0.8554	0.893507	0.995917	0.990196	0.991094	0.97917	0.986559	0.981388	0.996604	0.990246	0.988436	0.99034	0.99587	0.972486	0.983953	0.783389	0.98751	0.985731	0.992696	0.954207	0.993745	0.978985	0.989057	0.978882	0.993553	0.985352	0.988179	0.863822	0.9665	0.991318		0.959294	0.974744	0.96938	0.989415	0.952876	0.990968	0.990025	0.987379	0.990607	0.990046	0.767458	0.909765	0.818423	0.772837	0.98283	0.916703	0.988298	0.982395	0.992469	0.85624	0.753518	0.993064	0.910781		0.989011	0.989528	0.975935	0.961664	0.975295		0.993006	0.994255		0.967504	0.995418
RSV_order144	RSV_order144	0.0147414	-0.000112054	0.140196	0.0148873	0.00935387	0.0312882	-0.000293911	0.00589653	0.0576369	0.107393			0.0810595	-0.0229897	-0.00036619	-0.00643724	0.0372522	0.00141322	0.00124906	0.022688	-0.019802	0.0166509	0.00980252	-0.000388449	0.190544	0.0342482	0.000364189	0.0771193	0.0170326	-0.0146192	0.00303038	-0.00034553	0.0144734	2.24667e-05	0.0258228		0.127849	0.0359018	0.181577	-0.000339394	0.00500142	-0.000125555		-0.000155719	-0.0260287		-0.000384445	0.169081	-0.000335608	0.0018821	-0.00541626	-0.00439447	-0.000174498	0.136105	-0.000334529	-0.000316152		-0.00658537	0.1823	0.512988	0.176882	-0.000167546	0.0473624	-0.000215289		0.0551284	0.053368	-0.000120942	0.00186354	0.0334351		-0.000191546	0.446531	-0.000212395		0.0458436	0.0142543	0.127185	-0.000265278	0.183501	0.0452064	0.0776239	-9.33163e-05		0.141752	-0.000176766	-0.000459391	-0.000313994	-0.000235094	-0.000129207	-0.000190083	-0.00042838	-0.00131268	0.0532413	-0.000396955	-0.000472021	0.00524243	-0.000885718		-0.000241929	-0.00081599	-0.000174003	-0.000608718	0.17668	-0.0127708	-0.0513346	-0.000396663	-0.000128274	-0.0149082	1.03597e-05	-0.000358341	0.00743699	-0.0167822	-0.0018966	-0.0302905	-0.0256311	0.175428	-0.000175455	0.408993	0.0429556	0.00625469	-0.00319913	-0.00019792	-0.000194816	-0.000414473	-0.000407731		-0.000308263		0.0784687	0.8184		-0.000203862	0.00304744	0.51364	0.014049	0.00589653	-0.000319416	0.0557786	-0.000160289	0.12406	-0.000538045	-0.000185212	1	0.0265553	0.024677		0.403474	0.21729	0.00810016	0.138247	0.436521	0.0041879	0.0315124	-0.000549733	-0.000426776	-0.000934895	0.0507638	-0.012566	-0.000326632	0.0173639	0.0431559	0.00249463	-0.000406383	0.0129762	-0.00193159	-0.00317726	-0.000137077	-0.00032912	0.0438834	0.073921	0.165266	0.0726383	-0.000114017	-0.000327449	-0.0158694	-0.000324273	-0.000138634	0.00212934	-0.000403636	-0.0109883	0.164558	0.00342036	-0.000245181	0.0182716	0.000142451	0.0481352	-0.000367369	0.0086537	0.0133724	0.00360285	-0.000396844	-0.0256399	0.0617824	-0.000291462		-0.00131526	-0.00077446	0.0689927	-0.000355347	0.106332	-0.000234914	0.00173426	-0.000403337	-0.000315337	-0.000334159	0.262634	-0.00773306	-0.00891057	-0.00510231	0.0228957	-0.00269726	-0.00039172	-0.000545224	-0.000252822	-0.00419717	-0.00526057	-0.000232852	-0.00278224		-0.000368915	0.052071	0.045206	-0.000718923	0.00228911		0.0213758	0.0146295		-0.000811417	0.0142476	0.169568	0.99167	2.28765e-39	0.165382	0.383447	0.0035458	0.978153	0.582723	7.66858e-08	1.06553e-23			3.8745e-14	0.0321663	0.972782	0.548644	0.000516291	0.895241	0.907351	0.0344971	0.0650051	0.12077	0.361049	0.971128	8.49323e-72	0.00141293	0.97293	6.18781e-13	0.112485	0.173131	0.777671	0.974317	0.177459	0.99833	0.0161091		5.65763e-33	0.000819237	2.92604e-65	0.974773	0.64121	0.990666		0.988424	0.0152819		0.971425	1.04843e-56	0.975054	0.860793	0.613797	0.682206	0.987028	3.50668e-37	0.975134	0.9765		0.539483	8.94499e-66	0	5.69963e-62	0.987545	1.008e-05	0.983996		2.7405e-07	6.48839e-07	0.991009	0.862153	0.00183216		0.985761	0	0.984211		1.9225e-05	0.184109	1.20175e-32	0.980281	1.23535e-66	2.50617e-05	4.3724e-13	0.993063		3.2412e-40	0.986859	0.965858	0.97666	0.982524	0.990395	0.985869	0.968162	0.902655	6.89646e-07	0.970496	0.96492	0.625221	0.934228		0.982016	0.939396	0.987065	0.954771	7.86584e-62	0.234061	1.69936e-06	0.970518	0.990464	0.16479	0.99923	0.973365	0.488342	0.117869	0.859732	0.00475841	0.0169147	5.70334e-61	0.986957	0	6.22228e-05	0.560039	0.765643	0.985287	0.985518	0.969195	0.969696		0.977086		2.4325e-13	0		0.984845	0.776453	0	0.190508	0.582723	0.976257	1.98007e-07	0.988084	3.93012e-31	0.960017	0.986232		0.0133343	0.02147		0	2.58105e-93	0.450404	2.5639e-38	0	0.696383	0.00331529	0.959149	0.968281	0.930585	2.21285e-06	0.241648	0.975721	0.105663	5.74837e-05	0.816199	0.969796	0.226625	0.857172	0.767199	0.98981	0.975536	4.29913e-05	5.31132e-12	3.19441e-54	1.22702e-11	0.991524	0.97566	0.139217	0.975896	0.989694	0.842731	0.97	0.305903	9.09093e-54	0.749961	0.981774	0.0886454	0.98941	7.20381e-06	0.972694	0.420058	0.212754	0.737101	0.970504	0.016877	8.30985e-09	0.978335		0.902465	0.942475	1.22634e-10	0.973587	2.91259e-23	0.982537	0.871629	0.970022	0.97656	0.975162	5.88823e-137	0.471195	0.406395	0.634496	0.0328778	0.80157	0.970885	0.959484	0.981206	0.695745	0.624024	0.982691	0.795454		0.972579	1.20394e-06	2.50665e-05	0.946593	0.831103		0.0463814	0.172828		0.939735	0.184315
RSV_order145	RSV_order145	-0.000197115	-0.000178076	-0.00013205	-0.000398968	-0.000325575	-0.000498008	-0.000374309	-0.000300393	-0.000389182	0.0920211			0.0220571	-0.011652	-0.000335581	-0.00385758	0.00275052	0.00115907	-0.000167077	-0.000292848	-0.0167521	-0.00036434	-0.000948034	0.00107511	0.120818	-0.000670243	-0.000331465	-0.000176696	-0.000394719	-0.00448632	-0.000320716	-0.000316648	-0.000151348	-0.000128376	-0.000474649		0.0919721	-0.000314855	0.116326	0.00694625	-0.000455319	-0.00011506		-0.000142703	-0.0054283		-0.00035231	0.00464902	-0.000307555	-0.000284727	0.00909916	0.0104867	-0.000159912	0.044653	-0.000306567	-0.000289725		-0.00588816	0.000265574	-0.000214429	0.151998	-0.000194983	0.000300429	0.212273		-0.00018376	-0.000152118	0.032351	-0.000276611	-0.000289209		-0.000175535	0.0753128	-0.000194642		-0.000344267	-0.000137356	-0.000474981	-0.000243103	-0.000428514	-0.000176232	0.0395541	-8.55161e-05		0.0065835	-0.000262332	-0.000420992	-0.000287748	-0.000444427	-0.000270312	-0.000174194	-0.000523258	-0.00105116	-0.000142326	0.0099408	-0.000432566	-0.000437575	0.00281561		-0.000221707	-0.000222937	-0.000159458	-0.000584752	0.151823	-0.00936387	0.0127427	-0.000363507	-0.000117552	0.0033786	-0.000212455	-0.00036081	-0.0005421	-0.00334271	-0.00177804	-0.0196262	-0.0051596	0.136865	-0.000160789	0.0779365	-0.000262262	-0.000189873	-0.00181064	-0.000181376	-0.000178532	-0.000379827	-0.000373649		-0.000282496		0.0131846	-0.000179359		-0.000186821	0.00147126	-0.00018404	0.00203123	-0.000300393	-0.000299247	-0.000254777	-0.000146891	0.0598922	-0.00049307	-0.00016973	0.0265553	1	0.0114317		0.0607709	0.0950633	0.00669193	0.00120733	0.0350116	-0.000317864	0.0194497	-0.000976835	-0.000215121	0.00141497	-0.000200321	-0.00251154	-0.00029933	0.0132914	-0.000292384	-0.000626146	-0.000372414	-0.000528989	-0.00348458	-1.43435e-05	-0.000125619	0.000198132	-0.000273983	0.0430256	-0.000395753	-0.000572606	-0.000104486	-0.000300078	-0.00348297	-0.000297168	-0.000127046	-0.000375948	-0.000493692	-0.00392928	-0.000384248	-0.000251883	-0.000224687	0.00109931	-0.000192427	-0.000646571	-0.000336661	0.0181596	-0.000198325	-0.000450656	-0.000363672	-0.0141196	-0.000811505	-0.000267099		-0.00125278	0.0285622	0.000594217	-0.000325644	0.0828127	-0.00027785	-0.000220288	-0.000388292	-0.000288978	-0.000306227	0.00212301	-6.08476e-05	0.0143142	0.0108127	-0.000528247	0.0246554	-0.000360014	-0.000541619	-0.000231689	-0.00377168	0.0184238	-0.000213388	0.00239247		2.74137e-05	-0.000288374	-0.000740438	0.00123369	-0.000760117		-0.000115469	-0.000176721		0.00132888	-0.000140963	0.985347	0.986762	0.990183	0.970347	0.9758	0.96299	0.972179	0.977671	0.971074	8.52739e-18			0.0398393	0.27761	0.975056	0.719274	0.797736	0.913999	0.98758	0.978232	0.11853	0.972919	0.929612	0.920207	1.33436e-29	0.950205	0.975362	0.986865	0.970662	0.675937	0.976161	0.976463	0.988749	0.990456	0.964725		8.87571e-18	0.976596	1.50694e-27	0.517489	0.966161	0.991446		0.989391	0.613009		0.973813	0.664889	0.977139	0.978835	0.396534	0.328507	0.988112	3.14645e-05	0.977212	0.978464		0.583258	0.980259	0.98406	4.80159e-46	0.985505	0.977668	4.79782e-89		0.98634	0.988692	0.00256914	0.979438	0.978502		0.986951	2.10689e-12	0.985531		0.974411	0.989789	0.9647	0.981929	0.968152	0.986899	0.00022702	0.993643		0.539597	0.9805	0.96871	0.978611	0.96697	0.979906	0.987051	0.961115	0.921979	0.989419	0.354315	0.967851	0.967479	0.793056		0.983519	0.983427	0.988146	0.95655	6.08559e-46	0.382939	0.235093	0.972981	0.991261	0.752913	0.984207	0.973181	0.959716	0.755454	0.868418	0.0674232	0.630697	1.39297e-37	0.988047	3.52215e-13	0.980505	0.985885	0.866028	0.986517	0.986728	0.971769	0.972228		0.979001		0.219251	0.986667		0.986112	0.890964	0.986319	0.849889	0.977671	0.977756	0.981061	0.98908	2.33101e-08	0.963357	0.987382	0.0133343		0.286796		1.44862e-08	6.83214e-19	0.53294	0.910433	0.00110167	0.976373	0.0699261	0.92748	0.984008	0.895111	0.985108	0.814976	0.97775	0.215539	0.978266	0.953477	0.972319	0.96069	0.745427	0.998934	0.990661	0.985271	0.979634	6.05276e-05	0.970585	0.957451	0.992232	0.977694	0.74554	0.977911	0.990555	0.972057	0.963311	0.714283	0.97144	0.981276	0.983297	0.918417	0.985695	0.951961	0.974976	0.0906166	0.985257	0.966507	0.972969	0.18829	0.939728	0.980145		0.907076	0.00777203	0.955847	0.975795	1.08127e-14	0.979346	0.983624	0.97114	0.978519	0.977237	0.843193	0.995476	0.182275	0.313693	0.960745	0.0215842	0.973241	0.959752	0.982777	0.725269	0.0860196	0.984137	0.823599		0.997962	0.978564	0.944998	0.908486	0.943538		0.991416	0.986863		0.90146	0.989521
RSV_order146	RSV_order146	0.0758017	-0.000889837	0.0479954	0.00525612	0.0702546	0.0091728	0.000484709	0.0673837	0.0768937	-0.00215887			0.0713384	-0.0240172	-0.00167688	-0.00960024	0.0152515	2.11739e-05	-0.000834873	0.53435	-0.0600683	0.470073	0.00675133	-0.00135037	0.0788978	0.0695739	-0.00165631	0.00565513	0.185756	-0.00805163	0.0358079	-0.00158227	0.0198831	-0.000641486	0.0266179		0.0118553	0.00285836	0.0667094	-0.00108109	0.0277229	-0.000574946		-0.000713079	0.0122735		-0.00176047	0.325072	-0.00153683	0.0228451	0.0459385	0.187983	-0.00079907	0.282828	-0.0015319	-0.00144774		0.0193346	0.124525	0.000291926	-0.00143729	-0.000971044	0.0076552	0.000862582		0.0161195	-0.000760125	0.00916441	0.00152065	0.0165291		-0.000877136	0.00367305	-0.000972613		-0.00169417	0.0199756	0.134834	-0.00121477	0.0347429	0.0775241	0.0778303	-0.000427319		0.154527	-0.00131086	-0.0014761	-0.000564603	-0.00214614	-0.00135073	-0.000870438	-0.00155338	-0.00272812	-0.000702323	0.00230007	-0.00211028	0.0552635	0.00687131		0.000462293	0.110686	-0.000796802	0.0183036	-0.00147681	-0.0260742	-0.0799919	0.0856239	-0.000587399	0.100375	0.00700489	-0.0017352	-0.00270884	0.0104644	0.107185	-0.0469724	0.0598809	0.0398591	-0.000803452	0.0533863	-0.00131051	0.14247	-0.00614193	0.359459	0.00691007	0.0286166	-0.00108838		-0.00141161		0.0496437	-0.000896246		-0.000927511	-0.000506487	-0.000919636	0.0200841	0.0673837	-0.00148379	0.0482526	-0.000734004	0.0936736	-0.00246384	-0.000848133	0.024677	0.0114317	1		0.286158	0.0837597	0.0749224	0.025763	0.144198	-0.00158835	0.0743261	-0.00476033	-0.00201532	0.125998	0.00222031	-0.0343036	-0.00149573	0.154125	-0.000997993	-0.00293633	0.026312	0.0576575	0.0852942	0.145848	-0.00062771	-0.00135751	0.000138715	0.437499	0.155087	0.0157142	-0.000522112	-0.00149947	0.0825334	0.000378222	0.00368714	0.00866334	-0.00190527	-0.00706535	0.144697	0.0120333	-0.00112275	0.0342513	-0.000961548	0.198632	-0.00134144	0.237085	0.0185014	0.00425687	0.307068	-0.0368336	0.0603388	-0.00133468		0.172442	0.0158676	0.0168644	-0.00162722	0.147191	0.0012811	0.16898	-0.00182051	-0.00144401	-0.0015302	4.84142e-05	0.0497846	0.201975	0.0986685	0.0323659	0.258091	0.00355436	-0.00154863	0.0153721	0.0130137	0.0992046	-0.00101303	0.208125		-0.00163459	0.020169	0.0709494	0.183968	0.0195213		0.076175	0.0759241		-0.00222508	0.0199536	1.51654e-12	0.933923	7.65786e-06	0.624318	5.60004e-11	0.392723	0.963978	3.26608e-10	7.22198e-13	0.84058			2.82528e-11	0.0252137	0.875842	0.371044	0.155278	0.998426	0.937996	0	2.12021e-08	0	0.52931	0.899874	1.80168e-13	8.56164e-11	0.877353	0.59825	2.89488e-68	0.453123	0.000845505	0.882795	0.0639132	0.952339	0.013118		0.26931	0.789987	4.89133e-10	0.919765	0.0097786	0.957277		0.947027	0.25278		0.869706	7.38685e-213	0.886137	0.0332662	1.84756e-05	6.7733e-70	0.94065	1.99693e-159	0.8865	0.892697		0.0715987	2.34987e-31	0.9783	0.893467	0.927909	0.475672	0.935942		0.133092	0.943538	0.393156	0.887328	0.123512		0.934864	0.732173	0.927792		0.874572	0.0626872	1.62312e-36	0.909883	0.00120314	4.68397e-13	3.79081e-13	0.96824		1.50535e-47	0.902789	0.890608	0.958045	0.841507	0.899847	0.93536	0.88492	0.799347	0.947825	0.830307	0.844121	2.56233e-07	0.522017		0.965643	4.41365e-25	0.940818	0.088088	0.890555	0.0151044	8.31896e-14	1.32068e-15	0.956353	6.8464e-21	0.513959	0.871561	0.800735	0.329541	1.29942e-23	1.19197e-05	2.34528e-08	0.000202935	0.940325	6.43122e-07	0.902815	1.30662e-40	0.567134	3.46664e-263	0.519672	0.00765581	0.919225		0.895359		3.68524e-06	0.933448		0.931132	0.96236	0.931716	0.0612732	3.26608e-10	0.890041	6.84237e-06	0.945475	2.18648e-18	0.818428	0.937013	0.02147	0.286796			2.56308e-163	5.36623e-15	2.73536e-12	0.0163569	1.43785e-41	0.882348	4.06526e-12	0.657372	0.851052	4.5655e-32	0.836106	0.00138785	0.889162	2.61958e-47	0.925913	0.784398	0.014205	7.5868e-08	1.69603e-15	1.70292e-42	0.953361	0.899347	0.989688	0	6.94198e-48	0.143126	0.9612	0.888887	1.32747e-14	0.971888	0.731185	0.419541	0.859098	0.510333	7.56138e-42	0.262185	0.916684	0.00141152	0.928612	5.53705e-78	0.900533	3.10971e-111	0.0847072	0.691637	5.40999e-189	0.000596672	1.83195e-08	0.901032		6.06405e-59	0.13926	0.11608	0.87949	2.94272e-43	0.904986	1.22238e-56	0.865305	0.892972	0.886625	0.996401	3.45831e-06	1.27546e-80	3.08714e-20	0.00255741	3.65439e-132	0.740511	0.885269	0.152036	0.225284	1.92881e-20	0.9248	1.34771e-85		0.878949	0.0601855	3.61593e-11	5.70623e-67	0.0689016		1.1782e-12	1.39624e-12		0.835759	0.062977
RSV_order147	RSV_order147
RSV_order148	RSV_order148	0.203655	0.000503419	0.160775	0.0494561	0.0563073	0.151546	0.000311003	0.0382648	0.259602	0.249844			0.348189	-0.043183	0.00123154	-0.0130493	0.0485187	0.0208686	-0.000108674	0.184197	-0.0383072	0.209858	0.0764283	0.0639278	0.479996	0.179352	-0.000908299	0.205313	0.355596	-0.0258419	0.0203494	-0.000498895	0.0756776	0.00101588	0.112978		0.319471	0.117913	0.564871	0.00117621	0.0565004	-0.000315293		-0.000391043	-0.062527		-0.000965421	0.673879	-0.000132105	0.0781052	0.00689102	0.00859937	-9.34668e-05	0.50676	0.00118886	0.000722052		-0.0122525	0.141696	0.342256	0.380735	0.0691171	0.101218	-0.000540634		0.11871	0.0757106	0.00167054	0.0412166	0.0692192		0.00267957	0.355493	-0.000533368		0.094893	0.0753637	0.573947	-0.000658057	0.242372	0.126285	0.296652	-0.000234336		0.249415	-0.00071636	-0.00114781	-0.000259966	0.000542039	0.0410604	-0.000477337	-0.00117736	0.000591913	0.0754193	0.00133312	0.00281079	0.0372677	-0.0014162		-0.000347205	-0.0016712	4.89766e-05	-0.00145393	0.380298	-0.0204678	-0.100439	0.0547523	-0.000322122	-0.0300449	-0.00058218	0.0455247	0.0180685	-0.0378674	-0.00423573	-0.071785	-0.0521335	0.434597	-0.000440603	0.568219	0.178766	0.138774	0.0388792	0.0412998	-0.000489224	0.0143761	-0.000767798		0.0498345		0.15088	0.0445664		-0.000511939	0.0552921	0.340886	0.074209	0.0382648	-0.00081661	0.188716	-0.000402518	0.490143	-0.000584176	-0.000414506	0.403474	0.0607709	0.286158		1	0.523386	0.153177	0.180191	0.728073	0.007016	0.0685538	-0.00164875	0.0613503	0.0230166	0.14266	-0.0299965	0.039164	0.0640375	0.180039	0.0107377	-0.000733788	0.129757	0.0249369	-0.0082984	-0.000341104	0.0497274	0.18387	0.398083	0.619263	0.156646	-0.000286319	-0.000449845	-0.0242818	-0.000814316	2.34687e-05	0.0153058	-0.00103037	-0.00692146	0.616935	0.0624954	-0.0006157	0.0850932	-0.000470748	0.411625	0.0434386	0.111638	0.0709093	0.263345	0.00817695	-0.051742	0.187802	-0.000360608		-0.00329981	0.0217616	0.167508	-0.000752237	0.391429	0.00193552	0.28051	-0.000910648	-0.000791874	0.0674415	0.165781	0.000473535	-0.0189052	-0.0123612	0.15485	-0.00506435	-0.000982143	0.0251844	-0.000594218	-0.00371908	-0.0175355	-0.000584738	-0.0069105		0.0363566	0.240096	0.000514384	-0.00250269	0.0622715		0.21914	0.203588		0.000849343	0.0753393	5.78796e-82	0.962588	2.24867e-51	4.0098e-06	1.51623e-07	8.8562e-46	0.976883	0.000361621	9.52304e-134	1.04362e-123			5.50822e-246	5.68694e-05	0.908645	0.224017	6.08626e-06	0.0518186	0.991921	3.89735e-67	0.000356207	4.98694e-87	9.92026e-13	2.48342e-09	0	1.08871e-63	0.932555	2.65976e-83	3.26663e-257	0.0160309	0.0579284	0.962924	1.64891e-12	0.92459	4.54035e-26		2.95507e-205	2.89741e-28	0	0.912732	1.37462e-07	0.976564		0.970935	5.48879e-09		0.928325	0	0.990179	3.13309e-13	0.520824	0.422983	0.993052	0	0.911798	0.946361		0.253594	3.48162e-40	3.27882e-237	1.27771e-297	1.13586e-10	3.22191e-21	0.959825		1.25435e-28	1.61256e-12	0.876307	0.000122052	1.06645e-10		0.802844	4.71554e-257	0.960364		7.88651e-19	2.03619e-12	0	0.951109	2.58624e-116	3.31016e-32	6.20748e-176	0.98258		2.81444e-123	0.946784	0.914832	0.980675	0.959721	0.000129505	0.964525	0.912647	0.956018	1.96158e-12	0.901146	0.793403	0.000513516	0.895021		0.974192	0.876259	0.996359	0.892241	6.9117e-297	0.056485	6.46991e-21	3.30175e-07	0.976056	0.00510936	0.95674	2.19626e-05	0.0922463	0.000416281	0.693091	2.1249e-11	1.16901e-06	0	0.967254	0	2.79908e-63	1.33888e-38	0.000290173	0.000118245	0.963642	0.18039	0.942969		3.38117e-06		2.17899e-45	3.25967e-05		0.961956	2.52596e-07	3.2751e-235	4.3924e-12	0.000361621	0.93935	1.94462e-70	0.970083	0	0.956592	0.969192	0	1.44862e-08	2.56308e-163			0	9.63471e-47	2.79932e-64	0	0.513292	1.60557e-10	0.877908	1.05476e-08	0.0319655	1.02643e-40	0.00518131	0.000261746	2.33226e-09	3.58285e-64	0.317065	0.945491	6.37288e-34	0.0201335	0.439396	0.974646	3.54875e-06	6.70984e-67	0	0	7.90211e-49	0.978717	0.966567	0.0236493	0.93952	0.998255	0.153813	0.923517	0.518984	0	5.58669e-09	0.954252	1.97465e-15	0.965015	0	5.13755e-05	1.72622e-25	3.70863e-11	1.0287e-137	0.446122	1.40516e-06	9.19633e-70	0.973197		0.758494	0.0425737	1.12643e-55	0.944123	0	0.856885	9.50947e-157	0.932381	0.941183	3.15446e-10	1.48812e-54	0.964808	0.0781304	0.249407	9.63435e-48	0.637019	0.927087	0.0189294	0.955847	0.728949	0.102261	0.956551	0.519647		0.000702415	4.12063e-114	0.961774	0.815616	6.33162e-09		6.45725e-95	6.55138e-82		0.936924	2.06981e-12
RSV_order149	RSV_order149	0.0202322	-0.000201674	0.0396856	0.0123241	0.0200196	0.00230051	0.00295684	0.0207097	0.11838	0.38053			0.145736	-0.0306681	-0.000508015	-0.00917591	0.0306926	0.0052622	-0.000252927	0.0142538	-0.0266776	0.0512724	0.0138411	0.00168723	0.545085	0.00720757	-0.000234191	0.00390219	0.00815283	-0.0209749	0.0110086	-0.000479353	0.000793432	0.0315855	0.0361979		0.408741	-0.000349262	0.520229	0.00331897	0.00410179	-0.000174182		-0.000216029	-0.0453422		-0.000533341	0.427254	-0.000465588	0.0754547	0.128857	-0.00543187	0.000315274	0.366386	0.00332651	-0.000330769		-0.00920433	0.040132	4.88695e-06	0.627261	0.0729757	0.0531457	-0.000136472		0.0265428	0.0231849	-0.000167783	0.0116447	0.015152		0.0109088	0.329387	-0.000294656		0.0288863	5.70271e-06	0.250632	-0.000368019	0.0148943	0.0293378	0.207172	-0.000129458		0.0560501	0.000548016	-0.000634116	-0.000435604	0.00230836	0.000127241	-0.000263702	-0.000511437	-0.00156739	0.0226146	-0.000548319	-0.000604461	0.0178836	-0.00121761		-0.000335628	-0.00122942	-0.000241394	-0.000880879	0.626564	-0.0231613	-0.0723097	0.0112134	-0.000177954	-0.00830451	-0.000321622	-0.000538271	0.00523032	-0.0230018	-0.00257289	-0.0454282	-0.0338623	0.579574	-0.000243408	0.395738	-0.000397023	0.0191246	-0.00409436	0.0476967	-0.000270269	0.00393655	0.000170059		0.0150514		0.0777314	0.0407718		-0.000282817	0.00740513	-0.000278606	6.35889e-05	0.0207097	-0.000388225	0.0381751	-0.000222369	0.313857	-0.000746428	-0.000256944	0.21729	0.0950633	0.0837597		0.523386	1	0.0212977	0.00818827	0.403235	0.0141945	0.0463925	0.000957294	0.0137296	0.0210262	0.0051334	-0.0195835	0.0061712	0.0586899	-0.000437627	0.00123788	-0.000355646	0.0376662	-0.00239951	-0.00448165	-0.000190166	0.0150093	-0.00039206	0.192478	0.426142	0.0336823	-0.000158175	0.000236594	-0.0213988	-0.000449864	-0.000192326	0.00964507	-0.00035697	-0.0142532	0.429496	0.0358246	-0.000340139	0.0619715	-0.000291304	0.103803	0.0130447	0.0145977	-9.86877e-05	-0.000615768	-0.000491566	-0.0317873	0.243155	-0.000404345		-0.00188261	0.0101945	0.0457256	-0.000492972	0.321192	-0.000420619	-0.000456999	-0.000587812	-0.000437466	0.00184047	0.0039336	-0.007388	-0.0115891	-0.00900516	0.0416767	-0.00373396	-0.000545003	0.0154993	-0.000350739	-0.00497139	-0.00884496	-0.000323035	-0.00393359		0.0103447	0.0230637	0.00121481	-0.00177634	0.0157354		0.0217094	0.0198114		0.000119384	2.02347e-07	0.0593865	0.985008	0.000216324	0.250828	0.0621102	0.830275	0.78293	0.0536286	1.77404e-28	2.82241e-297			1.96761e-42	0.00426102	0.962247	0.392562	0.00423047	0.623917	0.981198	0.184125	0.0129144	1.74919e-06	0.197156	0.875082	0	0.501857	0.982591	0.716167	0.447465	0.0506375	0.305007	0.964376	0.941068	0.00324311	0.000741313		0	0.97404	0	0.757136	0.702325	0.987051		0.983941	2.36919e-05		0.960366	0	0.965398	1.91559e-12	1.79246e-33	0.612775	0.976565	4.10503e-274	0.756601	0.975414		0.391098	0.000183444	0.999637	0	9.85818e-12	7.22072e-07	0.989855		0.0133778	0.0307317	0.987527	0.277908	0.15799		0.309413	7.95211e-219	0.978097		0.00710177	0.999576	1.67317e-124	0.972646	0.165184	0.00625458	8.14894e-85	0.990376		1.727e-07	0.959277	0.952886	0.967625	0.829704	0.990541	0.980398	0.961993	0.883889	0.0350852	0.959254	0.955087	0.0956278	0.909674		0.975053	0.908802	0.982056	0.934587	0	0.0309021	1.51708e-11	0.2961	0.986771	0.43906	0.976093	0.96	0.62602	0.032076	0.810541	2.28609e-05	0.00159944	0	0.981906	0	0.970491	0.0747349	0.702838	8.72192e-06	0.97991	0.713778	0.987358		0.160769		4.05926e-13	0.000144417		0.978977	0.490207	0.97929	0.995273	0.0536286	0.971145	0.000373345	0.98347	8.49452e-198	0.944553	0.9809	2.58105e-93	6.83214e-19	5.36623e-15		0		0.0471855	0.445492	0	0.185956	1.52581e-05	0.928927	0.200787	0.0500745	0.632433	0.0680224	0.565288	4.42161e-08	0.967475	0.908176	0.973565	0.000446793	0.823089	0.676255	0.985863	0.161943	0.97086	2.98454e-73	0	0.00169396	0.988241	0.982412	0.0461467	0.966566	0.985703	0.368814	0.973467	0.184143	0	0.000840769	0.974717	7.4823e-09	0.978346	3.07559e-22	0.224182	0.173766	0.992663	0.954247	0.963468	0.00305139	4.45896e-117	0.969947		0.860757	0.342167	2.01978e-05	0.963364	1.4179e-207	0.968738	0.966036	0.956322	0.967487	0.863843	0.713982	0.491212	0.280212	0.401431	0.000102375	0.727907	0.9595	0.148675	0.97393	0.643214	0.409859	0.975988	0.713983		0.335103	0.031616	0.90988	0.868542	0.142585		0.0430725	0.064878		0.991125	0.999985
RSV_order150	RSV_order150	0.503533	0.00582951	0.196593	0.0164307	0.0355788	0.0431441	-0.000372298	0.0299935	0.0349188	0.00027651			0.0483645	-0.0273799	0.00254517	0.0157161	0.0387441	0.00235686	7.41878e-05	0.0162084	-0.030487	0.0497969	0.0121567	0.000289126	0.156206	0.143862	-0.000581957	0.0194233	0.198169	-0.0194445	0.0160125	-0.000555942	0.0256555	-0.000225391	0.0233693		0.125542	0.000926704	0.146788	-0.00054607	0.0382052	-0.000202012		-0.000250546	0.0327549		-0.000618556	0.00706093	-0.000539979	0.0743429	-0.00651647	0.0452892	0.000138688	0.13224	-0.000538243	-0.000508675		-0.0043821	0.172783	0.000212318	-0.000505003	0.0681347	0.0305124	0.00104812		0.111518	-0.000255993	0.00377561	0.00316639	0.0857854		0.00821021	0.0268918	-0.00024548		0.00454463	0.0256936	0.273808	-0.00042682	0.0459614	0.0985864	0.119604	-0.000150142		0.0396832	0.00319425	-0.000524721	0.000416473	-0.000746499	0.123048	-0.000305835	0.0433945	0.00268572	-0.000249884	0.000577624	-0.000736272	0.0267073	-0.000691964		-0.000389254	-0.0004742	-0.000279963	-0.000922688	-0.00051462	-0.0222434	-0.0677583	-0.000583768	-0.000206387	0.138791	-0.00037301	-0.000399632	0.00336524	0.0745329	-0.0023287	-0.015854	-0.0308918	0.0143464	-0.000282299	0.178625	-0.000460458	0.180548	-0.00422841	-0.000318445	-0.000313451	0.00154849	0.582044		0.00710491		0.0411722	0.000346836		-0.000328005	0.000805679	-0.000323121	0.0254744	0.0299935	-0.000525392	0.278835	-0.000257898	0.395553	-0.00086569	-0.000297998	0.00810016	0.00669193	0.0749224		0.153177	0.0212977	1	0.0216665	0.111348	-0.000289536	0.0219314	-0.00170113	0.00693434	0.025527	-0.000362242	-0.0198927	0.00977684	0.0263151	0.000302455	0.0127045	-0.000653852	0.189	0.0838999	0.0263261	-0.000220551	0.00713016	0.00143803	0.143914	0.00741928	0.0399518	-0.000183448	-0.000358348	-0.0209602	-0.000521741	0.000973245	0.0138349	-7.59599e-05	-0.0104207	0.00100798	0.0349818	-0.000394486	0.10738	0.00211857	0.00821629	0.00606467	0.0195649	0.0241185	0.0468797	-0.000410167	-0.0310925	0.0378239	-0.00046895		-0.00216371	0.0673882	0.0479661	-0.000571738	0.259285	-0.000487824	0.00037747	-0.00068173	-0.000507363	-0.000537647	-0.0103719	0.0156594	-0.0124316	-0.00908969	0.137127	-0.0034425	-0.00060905	0.100268	-0.000406779	0.0199669	-0.0087619	-0.000374648	-0.00431886		0.00473631	0.0807113	-0.00116795	-0.00167143	0.0933275		0.502052	0.503874		0.360454	0.0256823	0	0.587015	2.1327e-76	0.125763	0.00091286	5.77527e-05	0.972328	0.00518573	0.00113579	0.979446			6.5141e-06	0.0107233	0.812544	0.143077	0.000304639	0.826183	0.994485	0.130963	0.00449342	3.43904e-06	0.257325	0.978508	1.46252e-48	2.21293e-41	0.956757	0.0703064	1.27292e-77	0.0700007	0.135686	0.958688	0.01681	0.983245	0.0294266		7.59781e-32	0.931192	4.99296e-43	0.959421	0.000369375	0.984983		0.981375	0.00226757		0.95404	0.510598	0.959874	4.02038e-12	0.543734	2.42179e-05	0.98969	3.53287e-35	0.960002	0.962198		0.683051	3.57591e-59	0.984217	0.962471	2.07338e-10	0.00446012	0.922204		1.94439e-25	0.980971	0.724995	0.767972	1.16795e-15		0.444274	0.0122075	0.981752		0.67197	0.0166482	3.7573e-149	0.968277	1.82986e-05	3.31692e-20	4.87174e-29	0.988838		0.000216513	0.765991	0.961006	0.969046	0.944548	1.19299e-30	0.977267	5.22851e-05	0.802401	0.981425	0.957079	0.945307	0.0128143	0.948593		0.971068	0.964758	0.979189	0.931489	0.961756	0.0381935	2.60525e-10	0.956623	0.984658	1.31083e-38	0.972275	0.970297	0.753859	3.54467e-12	0.828227	0.1396	0.00398912	0.181291	0.979016	3.50996e-63	0.965779	1.56731e-64	0.693595	0.976329	0.976701	0.885279	0		0.507968		0.000124127	0.97422		0.975619	0.94016	0.975982	0.0175987	0.00518573	0.960957	7.88436e-155	0.980829	0	0.935712	0.977849	0.450404	0.53294	2.73536e-12		9.63471e-47	0.0471855		0.043487	2.29947e-25	0.978478	0.0409837	0.874061	0.518207	0.0173667	0.973075	0.0637852	0.362309	0.0141936	0.977518	0.236498	0.951421	1.19814e-70	4.83438e-15	0.0141533	0.983605	0.506461	0.893412	2.06913e-41	0.489379	0.000196107	0.986363	0.973364	0.0507987	0.961228	0.927745	0.197355	0.994353	0.331565	0.925174	0.00111249	0.97068	1.07974e-23	0.843517	0.443937	0.572021	0.0682851	0.0246043	1.24022e-05	0.969515	0.00375872	0.000422709	0.965148		0.840227	3.25721e-10	7.75647e-06	0.957516	2.04967e-133	0.963746	0.971944	0.949352	0.962295	0.960047	0.333831	0.144523	0.24672	0.397025	1.01235e-37	0.748396	0.954746	7.5317e-21	0.969766	0.0628022	0.41427	0.972153	0.687383		0.658992	4.97661e-14	0.913343	0.876242	2.91329e-18		0	0		9.70727e-265	0.0166961
RSV_order151	RSV_order151	-0.00181766	0.00313378	0.00555854	0.10414	0.0256552	0.141696	-0.0020597	0.015864	0.0406475	0.0108333			0.239034	0.0269753	0.105266	0.0437489	0.0774534	-0.00123269	0.0125493	0.0306372	0.00768236	0.0803535	0.0610139	-0.00326941	0.0590547	0.131408	-0.00308217	0.222083	0.0986203	0.00259346	0.00715031	-7.8671e-05	0.0400841	0.0246088	0.0341911		0.0484208	0.0353515	0.166309	0.000288741	0.00726509	-0.0010699		-0.0012499	-0.0729488		-0.003276	0.0398368	0.000859355	0.0790883	-0.0176836	0.0128983	-0.00148696	0.123997	0.000107216	0.00476356		-0.0289739	0.0376231	0.221834	-0.00267421	0.0784928	0.0378848	-0.00183456		-0.00155878	-0.001382	-0.000134904	0.139901	0.00419712		-0.00121622	0.170211	-0.00173949		0.0293855	0.0402596	0.142911	0.00515172	0.222736	0.000311221	0.166851	-0.000795183		0.359238	-0.00240951	-0.00198482	-0.00105203	0.00184824	0.0189961	-0.00161977	-0.0030815	-0.00200817	-0.00121926	0.00209347	-0.00283567	0.0135453	0.02799		-0.00206157	0.0208126	-0.00148274	-0.00386563	-0.00274015	-0.0352711	-0.0483831	-0.00210604	-0.00109307	-0.00799815	-0.00138077	-0.00253847	0.0213162	-0.0380265	-0.00964436	0.0484389	0.0157362	0.0289347	-0.00149511	0.113468	0.220813	0.0186375	0.00869169	-0.00168655	-0.00104771	0.0150969	-0.00303313		0.0607559		0.0639309	0.0155521		-0.00173718	0.000417575	0.221777	0.039314	0.015864	0.0314709	-0.000246035	-0.00136588	0.129003	-0.00443334	-0.000568742	0.138247	0.00120733	0.025763		0.180191	0.00818827	0.0216665	1	0.192383	-0.0029209	0.0689299	-0.000719109	0.0579206	0.055996	0.037598	-0.0668356	0.00928832	0.110462	0.221152	0.0180832	-0.000115198	0.115236	-0.00248508	-0.00329205	-0.00116272	0.0605329	0.223342	0.0619696	0.00445028	0.0460988	-0.00097158	-0.00163158	-0.000929574	-0.00186755	-0.000623672	0.0142463	0.00911056	0.020388	0.00329773	0.0333706	-0.00208928	0.0399057	-0.00178931	0.103083	0.0523709	0.0609609	0.0373428	0.015813	6.54343e-05	-0.102534	0.0214146	0.000382136		0.000833478	0.0672734	0.0681881	0.0655083	0.0344026	-0.00238149	0.102145	-0.00326059	0.0326878	-0.00284749	0.103766	-0.0180002	0.0177276	0.013088	0.0148632	-0.0100889	-0.00334491	0.103907	0.114768	0.0023203	0.00815995	-0.00198421	0.0386564		0.0413014	0.217672	-0.00222865	-0.00593031	0.101632		0.0100005	-0.00164326		0.0225655	0.0402181	0.865513	0.770295	0.604515	2.25352e-22	0.0168113	3.4808e-40	0.847811	0.13935	0.000151326	0.312775			4.30843e-113	0.0119414	7.92392e-23	4.5379e-05	4.91795e-13	0.90856	0.242275	0.00429987	0.474108	6.42902e-14	1.26858e-08	0.76065	3.64585e-08	9.37358e-35	0.773974	1.69953e-97	3.2199e-20	0.809055	0.50526	0.994151	0.00018673	0.0218327	0.00143919		6.35453e-06	0.000984597	6.77334e-55	0.978537	0.49845	0.920593		0.907289	1.00322e-11		0.760183	0.000204617	0.936182	1.57597e-13	0.0993966	0.229425	0.889808	4.21192e-31	0.992029	0.657154		0.00692975	0.000453601	2.82182e-97	0.80323	2.39187e-13	0.000413736	0.864276		0.884522	0.897542	0.989971	3.30766e-39	0.695748		0.909776	1.87682e-57	0.871245		0.00617065	0.000174947	7.46077e-41	0.631218	4.50106e-98	0.976866	3.01538e-55	0.940938		7.6394e-263	0.822364	0.85328	0.921914	0.863273	0.0767079	0.880038	0.774022	0.851574	0.909551	0.845347	0.791616	0.206901	0.00909497		0.847675	0.0524503	0.890119	0.718713	0.798481	0.00101119	6.46098e-06	0.844431	0.918879	0.456129	0.897632	0.813028	0.0469942	0.00039353	0.36885	6.30416e-06	0.142566	0.00700631	0.889208	2.77691e-26	2.22934e-96	0.0824418	0.418021	0.875131	0.922234	0.159508	0.777475		1.46052e-08		2.479e-09	0.147297		0.871415	0.968964	3.16298e-97	0.000247838	0.13935	0.00335687	0.981711	0.89873	1.51597e-33	0.67955	0.957738	2.5639e-38	0.910433	0.0163569		2.79932e-64	0.445492	0.043487		3.52074e-73	0.785504	1.2747e-10	0.94658	6.61754e-08	1.77476e-07	0.000457605	4.53647e-10	0.38679	5.49916e-25	1.12364e-96	0.0919827	0.991436	4.61833e-27	0.81689	0.759044	0.913729	1.64893e-08	1.30638e-98	7.49044e-09	0.678395	1.72718e-05	0.927869	0.879169	0.930979	0.861859	0.953661	0.184356	0.395943	0.0574543	0.758641	0.00186988	0.845653	0.000199473	0.867592	5.94836e-22	1.04493e-06	1.30589e-08	0.00050027	0.140628	0.995135	9.81481e-22	0.0459854	0.971597		0.938099	3.49002e-10	2.00708e-10	9.94635e-10	0.00134409	0.824396	1.39689e-21	0.761277	0.00231531	0.790768	3.18019e-22	0.093484	0.0985564	0.222646	0.16607	0.34719	0.755298	2.7935e-22	7.44916e-27	0.828837	0.447068	0.853324	0.000314397		0.000118174	1.2077e-93	0.835499	0.580565	2.22122e-21		0.351431	0.878311		0.0354836	0.00017767
RSV_order152	RSV_order152	0.121436	0.00242091	0.139432	0.290443	0.0826497	0.327459	-0.00023728	0.0737752	0.21158	0.23579			0.379989	-0.0491456	-0.000903474	-0.0149504	0.0497075	0.0081554	0.00297355	0.124945	-0.0399943	0.11819	0.0319103	0.0697689	0.494222	0.224588	-0.000191143	0.0400779	0.253661	-0.0274005	0.333519	0.0022853	0.0451671	-5.00995e-05	0.0843585		0.372784	0.038118	0.458026	-0.000834921	0.0227545	-0.000309771		-6.07687e-05	-0.0616896		-6.2514e-06	0.575449	-0.00082802	0.0842418	0.00661305	0.115617	0.000428967	0.583898	-0.000825359	-0.000780018		-0.0172068	0.106591	0.421748	0.235523	0.0624118	0.110629	-0.000531166		0.115748	0.0919036	-4.61528e-05	0.344936	0.387717		0.00269591	0.238448	-0.000524027		0.0941594	0.0442267	0.382824	0.00738699	0.113078	0.0930725	0.21036	-0.000230232		0.319176	-0.000706267	-0.00110757	-0.00051384	0.00117232	0.296735	-0.000468977	0.00078146	-0.000722612	0.0912314	-0.000701811	-0.000844914	0.064547	0.00976461		-0.000596894	-0.00200642	0.000998039	-0.00138021	0.235241	-0.0260048	-0.111571	0.00683415	-0.00031648	-0.0177851	-0.000571985	-0.000950378	0.0143379	-0.033416	-0.00393044	-0.0647588	-0.0509507	0.281675	0.00803205	0.494489	0.0249119	0.0469946	-0.00255943	0.0310858	-0.000480656	0.00578025	-0.000982418		0.0217748		0.127181	0.0942118		0.00786411	0.00444534	0.421206	0.0437084	0.0737752	0.103482	0.156475	-0.000395469	0.395174	-0.00132748	-0.00045696	0.436521	0.0350116	0.144198		0.728073	0.403235	0.111348	0.192383	1	0.0183918	0.102695	0.00142029	0.0296515	0.0154032	0.0623716	-0.0273171	0.0253611	0.0917909	0.0257772	0.00184373	-0.00100264	0.41855	0.0110548	-0.00679364	-0.000338199	0.0217159	0.028262	0.353791	0.550711	0.111318	-0.000281305	-0.000202823	-0.0119153	-0.0007982	-0.000342041	0.00945615	0.107537	-0.0231753	0.54334	0.0229041	-0.000604917	0.0679822	-0.000415044	0.338792	0.0190171	0.092597	0.0415381	0.0193946	-0.000855594	-0.0565042	0.223314	0.00244006		-0.00301473	0.00116434	0.149769	-0.000876721	0.251407	-0.000691451	0.219132	-0.00102689	-0.000778006	0.0731232	0.199503	-0.0137846	-0.0177269	-0.0143444	0.091984	-0.00459474	-0.000969255	0.0029689	-0.000619266	0.0155001	-0.0146822	-0.000526381	-0.00665872		0.0148923	0.0709323	0.00349929	-0.00279266	0.0242382		0.12964	0.120971		0.00516845	0.0442084	6.86121e-30	0.821538	5.9284e-39	2.10022e-168	1.2189e-14	3.79668e-216	0.982361	5.84606e-12	1.82882e-88	5.21985e-110			2.28337e-296	4.60798e-06	0.932913	0.163597	3.58077e-06	0.447321	0.781734	1.47703e-31	0.000193051	2.16652e-28	0.00293955	7.5845e-11	0	1.01257e-99	0.985791	0.00018716	1.39e-127	0.0106644	1.24073e-224	0.83138	2.54723e-05	0.996275	3.43199e-15		1.9021e-284	0.000380975	0	0.937992	0.0339709	0.976974		0.995482	8.74768e-09		0.999535	0	0.938504	3.7452e-15	0.537779	3.12595e-27	0.968118	0	0.938701	0.942062		0.108856	2.28138e-23	0	9.32192e-110	5.85433e-09	4.6666e-25	0.960528		2.73209e-27	9.38541e-18	0.996569	3.77046e-241	0		0.801667	1.56681e-112	0.961058		1.4588e-18	3.74264e-05	3.83482e-301	0.491271	4.10973e-26	3.59719e-18	1.90796e-87	0.982885		7.34968e-205	0.947532	0.917806	0.961814	0.91302	4.90971e-176	0.965146	0.941956	0.94632	1.62027e-17	0.947863	0.937252	1.7397e-09	0.362909		0.955648	0.851702	0.92591	0.897674	1.71763e-109	0.015376	1.84521e-25	0.52427	0.976475	0.0974698	0.957497	0.929439	0.18155	0.00184328	0.714202	1.53912e-09	2.0302e-06	4.3262e-158	0.454222	0	0.0202588	1.18071e-05	0.811513	0.00376619	0.964279	0.590179	0.927066		0.0424482		1.20689e-32	1.39631e-18		0.463713	0.678731	0	4.6122e-05	5.84606e-12	4.1309e-22	1.00466e-48	0.970606	0	0.901563	0.966039	0	0.00110167	1.43785e-41		0	0	2.29947e-25	3.52074e-73		0.0865676	8.4806e-22	0.89472	0.00572077	0.151211	5.98742e-09	0.0109048	0.0181087	1.02882e-17	0.0162979	0.863604	0.92557	0	0.302982	0.526732	0.974862	0.04301	0.00844295	1.90061e-254	0	2.36775e-25	0.979089	0.984923	0.266895	0.940714	0.974576	0.378268	9.29617e-24	0.0308007	0	0.032813	0.955053	2.27466e-10	0.969152	3.56639e-232	0.0763835	5.32141e-18	0.00010796	0.0707223	0.93646	1.37195e-07	1.38167e-98	0.82015		0.77879	0.913609	9.66528e-45	0.934895	2.75275e-125	0.948631	6.5596e-95	0.923774	0.942212	8.95595e-12	1.15006e-78	0.19899	0.0985694	0.181353	8.78987e-18	0.668567	0.928041	0.782067	0.953988	0.148654	0.171287	0.960883	0.534975		0.165241	3.65509e-11	0.74439	0.794705	0.0239014		7.28772e-34	1.13146e-29		0.63011	3.77045e-05
RSV_order153	RSV_order153	0.0226626	-0.00014582	0.50757	0.0147075	-0.000266602	0.00452563	-0.000306509	-0.000245981	-0.000318687	0.000820036			0.00940614	0.0228277	-0.000274795	-0.00574603	-0.00370427	0.000262767	-0.000136813	0.0878476	-0.0102649	0.0633918	-0.000776311	-0.000291499	0.0289653	0.0476559	-0.000271425	-0.000291915	-0.000323221	-0.00546935	-0.000262623	-0.000259291	0.0396342	-0.000105122	0.234589		0.0373044	-0.000257824	0.00459967	-0.000254687	0.0568086	-9.42182e-05		-0.000116854	0.00980371		-0.000288494	0.0114802	-0.000251846	-0.000233153	-0.0048985	-0.00385266	-0.000130946	0.0342182	-0.000251037	-0.000237246		-0.00494608	-0.000522803	-0.000175588	-0.000235533	0.00703143	0.00184836	-0.000161556		-0.000150474	0.0296354	-9.07572e-05	0.0223039	-0.000236823		-0.000143739	0.010899	-0.000159385		0.069842	-0.000112476	-0.000388945	-0.000199069	0.375476	-0.00014431	0.0324743	-7.00261e-05		0.00441769	-0.000214814	-0.000344735	-0.000235626	-0.000363925	0.0261376	-0.000142641	-0.000428477	-0.0010664	-0.000116546	-0.000297882	-0.000354213	-0.000358315	-0.000664658		-0.000181548	-0.000683384	-0.000130574	-0.000478833	-0.000243003	-0.0106228	-0.00680534	-0.000297663	-9.62588e-05	-0.000545477	-0.000173972	-0.000295455	-0.000443906	0.00727868	-0.00146968	0.010182	-0.0161812	0.00174	-0.000131664	0.0548471	-0.000214757	0.0873454	-0.0025128	-0.000148523	-0.000146193	-0.000311027	-0.000305968		-0.000231326		0.00656256	-0.000146871		-0.000152981	-0.000325622	-0.000150704	-0.0001567	-0.000245981	-0.000245043	0.0361025	-0.000120284	0.00413906	-0.000403758	-0.000138986	0.0041879	-0.000317864	-0.00158835		0.007016	0.0141945	-0.000289536	-0.0029209	0.0183918	1	0.000739899	-0.000799895	-0.000464862	0.0353813	-0.0002056	-0.0108695	-0.00024511	-0.000897423	-0.000239423	0.106887	-0.000304956	0.0834645	-0.00252376	-0.00269066	-0.000102865	-0.000246977	-0.000224355	0.0322237	0.0070286	0.0455174	-8.55601e-05	-0.000245723	0.0334301	-0.00024334	-0.000104033	-0.000693237	0.000700531	-0.00698941	-0.000314647	0.061033	-0.000183988	-0.0011542	-0.000157572	-0.000529454	-0.00027568	0.0016968	-0.000162402	-0.000369026	-0.000297798	0.00906088	-0.00108752	-0.000218718		-0.00102586	-0.000636319	-0.00067849	-0.000266658	0.0374439	-0.000227521	-0.000251282	-0.000317959	-0.000236634	-0.000250758	0.0175948	0.0290016	-0.00511666	-0.00423481	-0.000432562	-0.00210214	-0.000294803	-0.000443513	-0.000189722	-0.00208182	-0.00478486	-0.000174736	-0.00225221		-0.00027684	-0.000263817	-0.000606319	-0.000966081	0.0287423		0.000940488	-0.000144711		0.00864878	-0.000115429	0.0346993	0.98916	0	0.170551	0.980182	0.673262	0.977216	0.981715	0.976311	0.939096			0.380795	0.0334	0.979573	0.592381	0.729985	0.980467	0.989829	2.38353e-16	0.338842	3.3705e-09	0.942337	0.978332	0.00694649	8.87786e-06	0.979824	0.978301	0.975975	0.610326	0.980478	0.980725	0.000220451	0.992185	7.02474e-109		0.000507002	0.980835	0.668233	0.981068	1.17467e-07	0.992996		0.991313	0.360991		0.978555	0.284757	0.981279	0.982668	0.648089	0.719616	0.990265	0.00142665	0.981339	0.982364		0.644905	0.961149	0.986947	0.982491	0.512366	0.863264	0.98799		0.988814	0.00574717	0.993253	0.0376709	0.982395		0.989314	0.309851	0.988151		7.24711e-11	0.991638	0.971091	0.985202	7.26516e-289	0.989272	0.00247343	0.994794		0.680619	0.984031	0.974376	0.982484	0.97295	0.0148598	0.989396	0.968154	0.920851	0.991336	0.977858	0.973672	0.973367	0.950619		0.986504	0.94923	0.990293	0.964414	0.981936	0.322269	0.526021	0.977874	0.992844	0.959465	0.987067	0.978038	0.967008	0.497647	0.891081	0.342759	0.131613	0.871208	0.990212	3.1506e-07	0.984035	3.52219e-16	0.814885	0.988959	0.989132	0.976881	0.977257		0.982804		0.540888	0.989082		0.988627	0.975796	0.988797	0.988351	0.981715	0.981784	0.000765623	0.991058	0.699751	0.969991	0.989668	0.696383	0.976373	0.882348		0.513292	0.185956	0.978478	0.785504	0.0865676		0.945038	0.940589	0.965452	0.000974913	0.984716	0.311161	0.981779	0.933361	0.982202	1.72424e-23	0.977332	6.68178e-15	0.814092	0.802045	0.992353	0.981641	0.983322	0.00267149	0.512536	2.20293e-05	0.993639	0.981734	0.00183506	0.981911	0.992266	0.948499	0.947958	0.514889	0.976612	1.25535e-08	0.986323	0.914359	0.988286	0.960655	0.979508	0.874379	0.987927	0.972571	0.977864	0.398524	0.919289	0.983741		0.923851	0.952722	0.949593	0.980178	0.000482945	0.983087	0.981321	0.976366	0.982409	0.98136	0.101106	0.00687626	0.633543	0.693154	0.967851	0.844715	0.978086	0.967038	0.985896	0.846197	0.65572	0.98701	0.833786		0.979421	0.980389	0.954949	0.928276	0.007393		0.930171	0.989242		0.420323	0.991419
RSV_order154	RSV_order154	-0.000841911	0.0101978	0.0206438	0.0819945	0.00532452	0.04422	0.0168297	0.00352113	0.0150856	0.038632			0.0910324	-0.046855	0.00484722	-0.0223718	0.130225	0.00590014	0.00112381	0.0400799	-0.0439063	0.0330738	0.0338754	0.00401407	0.089194	0.117228	0.0149549	0.0475371	0.000616944	-0.0553062	0.0127141	0.0287067	0.0075516	0.00300906	0.0238056		0.0976803	0.00247902	0.0630195	0.00217352	0.0215253	0.0175477		0.000635565	-0.0626749		-0.00198014	0.0456742	0.000119015	-0.000401464	0.0893228	0.0344239	0.0098755	0.109277	0.00220654	0.00343896		0.00424869	0.0240221	-0.00139347	0.0383773	-0.00172658	0.0227354	0.00114417		0.0237606	0.024584	0.00143967	0.0236291	0.0171713		-0.000304926	0.0731672	-0.00108411		0.0364877	0.00749324	0.0458367	0.00190514	0.0408693	0.0210844	0.0610943	-0.000559886		0.197783	-0.0020531	-0.000438166	0.000850764	0.00302861	0.0835314	0.00355285	0.03376	0.0195495	0.0245518	0.00119469	0.0115472	0.00350877	0.00726718		-0.000919977	0.000938656	-0.000939755	0.000525783	0.0384254	-0.00745007	-0.0890599	0.0658226	-0.00107889	0.00342798	-0.00194991	0.0353292	0.137217	-0.0233322	-0.00534277	-0.0736578	-0.0308811	0.0385865	-0.00147572	0.0393665	0.0462791	0.00366677	0.0182696	0.127917	-0.0014682	0.0111197	-0.0013912		0.0300656		0.0194643	0.0183179		0.000259479	0.0367106	-0.00168912	0.00989679	0.00352113	0.0757885	0.0209369	-0.00134816	0.113909	-0.00421575	0.000463784	0.0315124	0.0194497	0.0743261		0.0685538	0.0463925	0.0219314	0.0689299	0.102695	0.000739899	1	0.0951316	0.051089	0.0746736	0.00846855	0.0228613	0.00479328	0.185083	0.0461738	0.00172818	0.00205436	0.0875099	-0.00465661	-4.05625e-05	0.000191194	0.0302829	0.0467101	0.0777794	0.0296108	0.0243003	-0.000221403	0.0068226	-0.00612737	-0.00238221	-0.00100349	0.392959	0.144844	0.050594	0.0317916	0.00856297	-0.00102211	0.0866373	0.00844726	0.00983997	0.0275212	0.142804	0.00664695	0.0231039	0.0219053	-0.00753061	0.124187	0.0290782		-0.00307692	0.031202	0.0651681	-0.00223666	0.0238672	0.00518993	0.000722148	-0.00153802	0.8852	-0.000306219	-0.0105339	-0.0113365	-0.00635305	-0.011006	0.0111592	-0.00559518	-0.00153636	0.0405593	0.00606899	0.0205653	0.0062887	-0.00049707	-0.00589752		0.0205883	0.0469022	-0.00174849	0.00376611	0.0418486		0.00423363	-0.000872436		0.293338	0.00746182	0.937474	0.342008	0.0543943	1.96813e-14	0.619815	3.75276e-05	0.116832	0.742851	0.15982	0.000317163			1.90322e-17	1.25337e-05	0.651528	0.0370926	3.71154e-34	0.582492	0.916606	0.000187021	4.25973e-05	0.00205281	0.00159272	0.708397	8.27669e-17	5.92098e-28	0.163472	9.34711e-06	0.95416	2.50834e-07	0.236146	0.0074666	0.481665	0.779195	0.0265284		7.2979e-20	0.817329	4.1612e-09	0.839513	0.0448734	0.102023		0.952778	5.05199e-09		0.853622	2.06358e-05	0.991152	0.970161	7.47407e-17	0.00133485	0.357485	1.7445e-24	0.837108	0.748647		0.6922	0.0251835	0.896696	0.000347418	0.872193	0.0341211	0.9151		0.0268153	0.0219661	0.893291	0.0276694	0.109588		0.977334	8.70252e-12	0.919541		0.000671747	0.485059	1.92812e-05	0.859107	0.00013921	0.0494432	1.21397e-08	0.958396		2.54473e-77	0.848293	0.967435	0.936818	0.777798	6.35809e-15	0.740617	0.00165255	0.0685026	0.0221404	0.911367	0.281953	0.743722	0.498327		0.93169	0.930307	0.930225	0.960928	0.000341509	0.487578	9.2026e-17	8.27014e-10	0.919927	0.749422	0.855832	0.000991922	9.06548e-38	0.0296855	0.618615	6.31429e-12	0.00400177	0.00032238	0.890636	0.000243138	1.60078e-05	0.732614	0.0886789	5.24066e-33	0.89119	0.300152	0.896863		0.0050789		0.0697166	0.0878393		0.980712	0.000622429	0.874943	0.35645	0.742851	1.5301e-12	0.0510566	0.900037	1.78016e-26	0.694465	0.965532	0.00331529	0.0699261	4.06526e-12		1.60557e-10	1.52581e-05	0.0409837	1.2747e-10	8.4806e-22	0.945038		6.44999e-19	1.90449e-06	3.22836e-12	0.430073	0.0331409	0.655153	8.92141e-68	1.67349e-05	0.872076	0.848201	3.09988e-16	0.664376	0.996984	0.985787	0.00476889	1.33328e-05	3.92693e-13	0.0057876	0.0235433	0.983542	0.524972	0.568053	0.824344	0.925506	0	6.24979e-42	2.39235e-06	0.00304735	0.424948	0.924129	6.085e-16	0.431233	0.359217	0.0103245	8.54625e-41	0.535697	0.0313197	0.0412251	0.482884	3.41351e-31	0.00672994		0.774349	0.00363815	1.21331e-09	0.834917	0.0261395	0.628689	0.946354	0.88605	0	0.977238	0.326339	0.290827	0.553885	0.305121	0.298438	0.602135	0.886172	0.00015642	0.571747	0.0553191	0.557908	0.96306	0.58266		0.0550459	1.22834e-05	0.870585	0.725658	9.58209e-05		0.693235	0.935212		6.83808e-172	0.486891
RSV_order155	RSV_order155	-0.000496036	-0.000448124	-0.000489619	-0.00108274	-0.000819301	-0.00125322	-0.00094194	-0.00075593	-0.000979366	-0.00115977			-0.00199025	-0.00306615	-0.000844481	-0.00754192	-0.00248548	-0.000906131	-0.000420444	-0.000643307	-0.0119495	-0.000916852	0.0129716	0.000861552	-0.000308663	-0.00170286	-0.000834122	-0.00089709	-0.000993299	-0.0151459	-0.000807073	-0.000796835	-0.000380864	-0.000323054	0.0176486		-0.00175792	-0.000792325	-0.00174658	-0.000782685	-0.00120632	-0.000289545		-0.000359108	-0.00636954		-0.000886579	-0.000793477	-0.000773954	-0.000716507	0.0332732	0.00485895	-0.000402414	-0.00158941	-0.000771467	-0.000729086		0.00229161	0.00367785	-0.000539604	-0.000723823	-0.00049067	-0.000878377	-0.000496483		-0.000462426	-0.000382801	-0.000278908	-0.000696084	-0.000727787		-0.000441728	-0.00135577	-0.000489811		-0.00086634	-0.000345654	-0.00119528	-0.000611763	-0.00107835	-0.000443484	-0.00161498	-0.000215199		-0.00264505	-0.000660151	-0.00105941	-0.00072411	-0.00111839	-0.000680233	-0.000438355	0.00172237	-0.00288401	-0.000358159	-0.000915428	-0.00108854	-0.00110115	-0.00204258		-0.000557919	-0.000729687	-0.000401272	0.00221521	-0.00074678	0.00366056	-0.00192803	-0.00084522	-0.000295816	0.0141279	-0.000534636	-0.000907969	-0.00136418	-8.65396e-05	0.0017774	-0.00568997	-0.00271097	-0.00115152	-0.000404621	-0.00125727	-0.000659976	-0.000477809	-0.00398807	-0.000456429	-0.000449271	-0.000955826	-0.000940278		-0.000710893		-0.00172864	-0.000451352		-0.000470131	-0.000897396	-0.000463131	-0.00048156	-0.00075593	2.93026e-05	-0.000641141	-0.000369647	-0.00186493	-0.0012408	-0.000427122	-0.000549733	-0.000976835	-0.00476033		-0.00164875	0.000957294	-0.00170113	-0.000719109	0.00142029	-0.000799895	0.0951316	1	-0.00142858	0.00186041	-0.000588531	-0.0035946	-0.000753255	0.0953448	-0.000735778	-0.00157568	-0.000937169	-0.00111912	-0.000665427	0.00695546	-0.000316116	0.00120572	-0.00068947	-0.00161277	-0.000939017	-0.00144095	-0.000262937	0.0433379	0.00832965	-0.000747815	-0.000319707	0.00864736	0.00748914	0.00682582	-0.000966951	-0.00108853	-0.000565418	-0.000353121	-0.000484238	0.0127559	0.0171443	0.00441096	-0.000499081	0.000913347	-0.000915171	-0.00362205	0.00847339	-0.000672148		-0.00163306	-0.00195549	-0.000688161	-0.000819475	-0.00357234	-0.000699201	-0.000772222	-0.000977127	-0.000727205	-0.000770611	0.017513	0.00131158	0.0066423	-0.00410109	-0.000933524	-0.00409482	-0.000905967	-0.00136297	-0.000583038	-9.80778e-05	0.0457582	-0.000536985	0.00412311		-0.000850765	-0.000810743	-0.00186329	0.0162634	-0.00191281		-0.000541407	-0.000444714		-0.000779295	-0.000354729	0.963137	0.966695	0.963613	0.919643	0.93915	0.907043	0.930064	0.943849	0.927292	0.913947			0.852883	0.775117	0.937284	0.482227	0.816861	0.932716	0.968751	0.952204	0.265523	0.931922	0.22679	0.936019	0.977056	0.873934	0.938052	0.933386	0.926261	0.158158	0.940057	0.940816	0.971692	0.975987	0.100067		0.869894	0.94115	0.870725	0.941865	0.910508	0.978477		0.973308	0.552856		0.934164	0.941065	0.942512	0.946773	0.00192817	0.650741	0.970091	0.882269	0.942697	0.94584		0.830921	0.731837	0.959901	0.94623	0.963535	0.934772	0.963103		0.965633	0.971548	0.979268	0.948288	0.945936		0.96717	0.899476	0.963599		0.935664	0.974308	0.911323	0.954545	0.919968	0.96704	0.880389	0.984003		0.805333	0.950954	0.921368	0.946209	0.917006	0.949464	0.967421	0.872502	0.788147	0.973378	0.932027	0.919214	0.918281	0.849061		0.958542	0.945795	0.970175	0.836477	0.944527	0.733049	0.857433	0.937229	0.978011	0.188031	0.96027	0.93258	0.898856	0.993566	0.868465	0.595997	0.800582	0.914557	0.969927	0.906745	0.950967	0.96449	0.710199	0.966078	0.96661	0.929035	0.930187		0.947189		0.872042	0.966455		0.96506	0.933363	0.96558	0.964212	0.943849	0.997822	0.952364	0.972525	0.862051	0.907961	0.968255	0.959149	0.92748	0.657372		0.877908	0.928927	0.874061	0.94658	0.89472	0.940589	6.44999e-19		0.894108	0.862382	0.956269	0.73768	0.944047	5.38687e-19	0.945343	0.883279	0.930417	0.916952	0.950562	0.516934	0.976503	0.910552	0.948778	0.880552	0.93028	0.893197	0.980455	5.34772e-05	0.437675	0.944451	0.976236	0.420399	0.485298	0.524776	0.928212	0.919214	0.957985	0.973753	0.964013	0.234607	0.110148	0.681079	0.96291	0.932181	0.932046	0.735752	0.429809	0.950063		0.879061	0.855424	0.948875	0.939137	0.739246	0.948056	0.942641	0.927458	0.945979	0.94276	0.102703	0.902736	0.535982	0.702373	0.930687	0.702807	0.932728	0.898945	0.956677	0.992709	1.99245e-05	0.960096	0.700852		0.936818	0.939785	0.862171	0.129661	0.858546		0.959767	0.966948		0.942116	0.973633
RSV_order156	RSV_order156	-0.000288273	-0.000260429	-0.000514426	0.137677	-0.00047614	-0.000728316	-0.000547412	-0.000439312	-0.000569162	-0.000674005			0.0845363	-0.0288917	-0.000490773	0.0194611	0.0560413	0.00239004	-0.000244343	-0.000428278	-0.0251312	-0.000532832	0.785453	-4.17739e-05	0.0155877	0.0842906	-0.000484753	0.00422487	-0.00057726	-0.018571	-0.000469034	-0.000463084	-0.00022134	-0.000187744	-0.000694155		0.0632119	-0.000460463	0.00765206	-0.00045486	0.00130503	-0.00016827		-0.000208697	-0.0346528		-0.000515239	-0.000696601	-0.000449786	-0.000416401	0.0914717	-0.00520455	0.00511645	0.0986461	-0.000448341	-0.000423711		-0.00732781	0.335326	-0.000313593	-0.000420652	-1.16849e-05	0.0550049	-0.000288533		-0.000268741	-0.000222466	0.0106993	-0.000404532	-0.000422956		-0.000256712	-0.000787911	-0.000284655		0.433867	-0.000200878	-0.00069464	-0.000355529	-0.000626685	-0.000257733	0.0898949	-0.000125064		0.0289061	-0.000383649	-0.000615683	-0.000420819	-0.000649955	-0.00039532	-0.000254752	-0.000765243	-0.00137602	-0.000208146	0.00277594	-0.000632609	-0.000566698	0.0103798		-0.000324237	-0.0012205	-0.000233201	-0.000855176	-0.000433994	0.133136	-0.0150683	0.36411	-0.000171914	-0.0131988	-0.000310706	0.368525	0.346117	-0.0146287	-0.00262479	-0.039665	-0.0304203	-0.000669208	-0.000235147	-0.000663544	-0.000383548	-0.000277681	-0.00270564	-0.000265256	-0.000261096	0.260659	-0.000417948		0.895812		0.00784982	-0.000262305		-0.000273219	0.368318	-0.00026915	0.00059922	-0.000439312	0.10399	-0.000372601	-0.000214822	0.0403954	-0.000721095	-0.000248224	-0.000426776	-0.000215121	-0.00201532		0.0613503	0.0137296	0.00693434	0.0579206	0.0296515	-0.000464862	0.051089	-0.00142858	1	0.0116061	0.00144185	-0.0148162	-0.000437757	0.0286389	-0.0004276	-0.000915712	-0.000211557	0.0674458	-0.00623229	-0.00256476	-0.000183712	0.894423	-0.000400688	0.0290796	-0.000604742	0.117916	-0.000152807	0.00171052	-0.00838552	-0.000434595	-0.000185799	-0.000249856	0.0263954	-0.0117852	0.0845305	-0.000642015	-0.000328595	0.00886403	-0.000281417	-0.000939111	0.784291	0.0324001	-0.000290043	-4.89293e-05	-0.000531855	-0.0291212	0.0925536	-0.000390621		-0.00183215	0.00693928	0.14314	-0.000476241	0.00448515	-0.000406343	-0.00044878	-0.000567861	-0.000422618	-0.000447844	-0.0113012	-0.0100491	-0.00481544	-0.00752172	0.095636	-0.00375434	-0.000526506	-0.000792096	0.00148479	-0.0037068	-0.00881251	-0.000312071	-0.00316531		0.627954	0.000881207	-0.00108286	0.00508067	-0.00111164		-0.000280726	-0.000258447		0.00152437	-0.000206152	0.978572	0.980641	0.961771	5.1611e-38	0.964614	0.945897	0.959322	0.96735	0.957707	0.949926			3.0036e-15	0.00709109	0.963527	0.0697625	1.73468e-07	0.823775	0.981836	0.968169	0.0191828	0.960404	0	0.996894	0.146373	3.61096e-15	0.963974	0.693838	0.957106	0.0835417	0.965142	0.965584	0.983546	0.986043	0.948431		3.73247e-09	0.965779	0.475853	0.966195	0.903219	0.987491		0.984486	0.00123906		0.961711	0.948249	0.966572	0.969051	1.33359e-17	0.627722	0.633557	3.14828e-20	0.966679	0.968508		0.494749	3.34942e-227	0.97669	0.968736	0.999131	2.91384e-07	0.978552		0.980023	0.983462	0.318796	0.969933	0.968565		0.980917	0.941477	0.97884		0	0.985067	0.948395	0.973574	0.953437	0.980841	4.74225e-17	0.990703		0.00706273	0.971485	0.954254	0.968723	0.95171	0.970618	0.981063	0.943158	0.897982	0.984527	0.795907	0.952997	0.95789	0.333463		0.975899	0.90946	0.982665	0.936491	0.967745	1.22831e-35	0.160301	1.71358e-270	0.98722	0.218756	0.976905	1.52922e-277	6.70871e-243	0.172851	0.806794	0.000217968	0.00458184	0.950282	0.98252	0.950702	0.971492	0.979359	0.800966	0.980282	0.980591	7.33585e-135	0.968937		0		0.464526	0.980502		0.97969	3.30104e-277	0.979993	0.955476	0.96735	2.58832e-22	0.972305	0.984031	0.000166308	0.946432	0.981548	0.968281	0.984008	0.851052		1.05476e-08	0.200787	0.518207	6.61754e-08	0.00572077	0.965452	1.90449e-06	0.894108		0.279508	0.89313	0.167412	0.967465	0.0076086	0.96822	0.932006	0.984273	3.14611e-10	0.561445	0.811128	0.986343	0	0.970219	0.00672729	0.955066	2.88675e-28	0.98864	0.873372	0.434608	0.9677	0.986188	0.981427	0.0139012	0.272154	3.01659e-15	0.952299	0.975575	0.408851	0.979081	0.930273	0	0.00253057	0.97844	0.996362	0.960477	0.00664904	5.51409e-18	0.970967		0.864452	0.517909	5.56942e-41	0.964607	0.676017	0.969799	0.966646	0.957803	0.96859	0.966716	0.292334	0.349096	0.653663	0.483401	4.2094e-19	0.726481	0.960874	0.941167	0.889968	0.729808	0.411579	0.976803	0.768049		0	0.934562	0.919634	0.635933	0.917505		0.979132	0.980788		0.887054	0.984675
RSV_order157	RSV_order157	0.000412351	-0.000673556	0.0246049	0.000639899	-0.00123145	-0.00163338	0.00371736	-0.00113621	-0.00147204	-0.00168245			-0.0024814	-0.0053028	-0.0012693	0.000726375	-0.00922248	-0.00133299	0.110117	0.00337207	-0.00337816	0.00185308	0.0130069	0.00055509	0.0120874	0.000141898	-0.00125373	-0.00110948	-0.00149298	-0.0104883	-0.00121308	-0.00119769	0.00144457	-0.000485568	0.0149539		-0.000284665	-0.00119091	-0.002305	-0.00117642	0.00108879	-0.000435202		-0.00053976	-0.00582363		-0.00133258	0.0034342	-0.0011633	-0.00107695	0.0499401	-0.0079291	-0.00060485	0.00340273	-0.00115956	-0.00109586		-0.00864447	-0.00104163	-0.00065611	-0.00108795	-0.000372682	-0.000912815	-0.000746242		-0.000695052	0.000934424	0.0427139	9.67728e-05	-0.0010939		-0.000663942	-0.00146248	-0.000736212		0.0022554	-0.000519536	-0.00179657	-0.000919514	0.0174458	-0.000666581	-0.000753249	-0.000323456		0.0326474	-0.000992244	-0.00159236	-0.00108838	-0.001681	0.000314829	-0.000658871	-0.00197917	0.121173	-0.000538333	0.0117989	-0.00163614	-0.00165509	0.00174961		-0.000838583	0.00173566	-0.000603134	-0.00181963	-0.00112245	-0.00252321	-0.0194481	0.0862111	-0.000444627	0.0156669	-0.000803588	-0.00136473	-0.00174335	-0.00580212	-0.000944745	-0.00108771	-0.0138163	-0.00162351	-0.000608167	0.00118011	-0.000991981	0.00372096	-0.00735437	0.360072	-0.000675279	-0.00143666	-0.00141329		-0.00106851		0.0148449	-0.000678407		-0.000706633	-0.00131784	-0.000696112	0.00689759	-0.00113621	-0.00104554	0.000878486	-0.000555599	0.00304213	-0.00186499	-0.000641988	-0.000934895	0.00141497	0.125998		0.0230166	0.0210262	0.025527	0.055996	0.0154032	0.0353813	0.0746736	0.00186041	0.0116061	1	8.16447e-05	-0.0168525	-0.00113218	0.131077	-0.00110591	0.00848686	-0.00140862	0.0214067	-0.0058208	0.0254864	-0.00047514	-0.000476782	-0.00103631	-0.000737691	-0.00119031	0.00345897	-0.000395209	-0.00113502	0.00375514	-0.00112401	-0.000480537	-0.00235505	0.00364005	-0.0137802	-0.00134665	0.00145414	-0.000849855	0.0264321	-0.000727837	-0.00231274	-0.00127339	0.0289389	-0.000750146	-0.00135864	-0.00137555	0.00471741	0.0408218	-0.00101028		-0.00447812	0.162927	0.000188336	-0.00123172	0.0276065	-0.00105094	-0.00116069	-0.00146868	-0.00109303	-0.00115827	-0.0204355	-0.00551954	-0.0104949	0.00161111	-0.00120379	0.00726441	-0.00136172	0.202406	-0.000876339	0.00193013	-0.00247565	-0.000807118	-0.00164617		-0.00127875	-0.00117368	-0.00280063	0.0012833	0.173972		-0.000614075	-0.000668429		0.0289997	-0.000533177	0.969352	0.949959	0.0218537	0.952456	0.908651	0.879037	0.729068	0.915689	0.890907	0.875433			0.817156	0.621243	0.905856	0.946041	0.390165	0.901156	7.70099e-25	0.753375	0.752944	0.862918	0.225526	0.958752	0.260047	0.989451	0.907006	0.917665	0.889365	0.328438	0.910008	0.911145	0.89293	0.963914	0.163499		0.97884	0.911646	0.829948	0.912717	0.919195	0.967655		0.95989	0.587392		0.901187	0.748982	0.913687	0.920071	3.22329e-06	0.460027	0.955058	0.751207	0.913963	0.918672		0.420554	0.922684	0.951253	0.919258	0.972299	0.932221	0.944567		0.948364	0.93062	6.84326e-05	0.992806	0.918817		0.950672	0.891611	0.945311		0.833553	0.961391	0.86706	0.931724	0.104028	0.950476	0.944047	0.975957		0.00234451	0.926339	0.882053	0.919226	0.875539	0.976598	0.951049	0.853693	9.10886e-30	0.959996	0.271596	0.878835	0.877443	0.870503		0.937721	0.871527	0.955185	0.865369	0.916706	0.814132	0.0699492	8.43874e-16	0.966955	0.144331	0.940315	0.898815	0.870962	0.588773	0.929856	0.919275	0.19796	0.879763	0.954811	0.912444	0.926358	0.728816	0.493187	3.82451e-264	0.949831	0.893513	0.895235		0.920695		0.16659	0.949599		0.947505	0.902274	0.948286	0.520427	0.915689	0.922395	0.934764	0.958714	0.776832	0.862046	0.952301	0.930585	0.895111	4.5655e-32		0.0319655	0.0500745	0.0173667	1.77476e-07	0.151211	0.000974913	3.22836e-12	0.862382	0.279508		0.99393	0.116337	0.915986	1.37983e-34	0.917929	0.429076	0.89558	0.0460661	0.587574	0.0175457	0.964688	0.964566	0.923077	0.945201	0.911691	0.747234	0.970626	0.915777	0.726425	0.916591	0.964288	0.826314	0.734488	0.199133	0.900149	0.892226	0.936886	0.0137693	0.945932	0.829387	0.905555	0.00699811	0.944278	0.899264	0.898017	0.660266	0.000141726	0.925004		0.676496	9.94051e-53	0.985999	0.908632	0.0100906	0.921995	0.913879	0.891155	0.918882	0.914058	0.0568749	0.607053	0.32813	0.880674	0.910694	0.49849	0.899037	5.78831e-81	0.934923	0.857279	0.817573	0.940053	0.878097		0.905159	0.912919	0.794132	0.904823	5.61316e-60		0.954373	0.950339		0.00687995	0.960379
RSV_order158	RSV_order158	-0.000127498	-0.000115183	0.165786	0.0473423	-0.000210588	-0.00032212	-0.00024211	-0.000194299	-0.00025173	-0.000298099			0.0410343	-0.0123328	-0.00021706	-0.00433553	0.0554965	-0.00023353	-0.000108068	0.0975992	-0.00799961	0.0589553	0.241091	-0.000230254	0.0485575	0.0468928	-0.000214397	-0.000230582	0.14796	-0.00711839	-0.000207445	-0.000204813	-9.78947e-05	-8.30357e-05	-0.000307011		0.00691324	0.886066	0.0294135	-0.000201176	0.00595151	-7.44226e-05		-9.23028e-05	-0.00769724		-0.00022788	0.0744907	-0.000198932	-0.000184166	-0.00183578	-0.00206162	-0.000103434	0.0651264	-0.000198293	-0.000187399		-0.00416571	0.0139009	-0.000138696	-0.000186047	-9.71808e-05	0.210911	-0.000127613		0.231701	0.237539	-7.16887e-05	-0.000178917	0.0238839		-0.000113539	-0.000348478	-0.000125898		0.203455	-8.88445e-05	-0.000307226	-0.000157244	-0.000277171	0.202118	0.0716558	-5.53133e-05		0.0252067	-0.000169681	-0.000272305	-0.00018612	-0.000287463	-0.000174843	-0.000112672	3.51698e-05	-0.000842346	0.23776	-0.000235296	-0.000279791	-0.000283031	-0.00052501		-0.000143404	-0.000539802	-0.00010314	-0.000318012	-0.000191947	0.00252852	-0.0152078	-0.000235056	-7.60344e-05	-0.00488896	-0.000137419	-0.000233378	-0.000335909	-0.00954775	-0.000824924	-0.011236	-0.00872277	0.168011	-0.000104001	0.153666	-0.000169636	-0.000122813	-0.001307	-0.000117317	-0.000115478	-0.000245679	0.000473411		-0.000182723		0.0108988	-0.000116012		-0.000120839	-0.000257208	-0.00011904	-0.000123777	-0.000194299	-0.000193558	0.198357	-9.50115e-05	0.0270023	-0.000318926	-0.000109785	0.0507638	-0.000200321	0.00222031		0.14266	0.0051334	-0.000362242	0.037598	0.0623716	-0.0002056	0.00846855	-0.000588531	0.00144185	8.16447e-05	1	0.00251828	-0.000193612	-0.000324247	-0.000189119	-0.000405002	-0.000240884	-0.00036209	-0.00224613	-0.00131442	-8.12524e-05	-0.000195086	-0.000177217	0.160874	0.00434825	0.519108	-6.75836e-05	-0.000194096	-0.00013357	-0.000192213	-8.21753e-05	0.00586213	-0.000314137	-0.00210046	-0.000248539	-0.000283951	-0.000145331	0.00919449	-0.000124465	-0.000418213	-0.000217758	-0.000137995	-0.00012828	-0.000259417	8.07658e-06	-0.00457544	0.0248627	-0.000172764		-0.000810323	-0.000131285	0.0188029	-0.000210632	0.23553	0.037771	-0.000194576	-0.000251154	-0.000186916	-0.000198073	0.027944	-0.0044075	-0.00423841	-0.00383678	-0.000341679	-0.00163176	-0.000232864	0.0046069	-0.00014986	-0.00115791	-0.00402028	-0.000138023	-0.00120612		-0.000218675	-5.73563e-05	-0.000478928	-0.000560979	0.000259362		0.0200858	-0.000114306		-0.000476082	-9.11771e-05	0.990522	0.991437	1.47639e-54	1.01678e-05	0.984345	0.976056	0.982002	0.985556	0.981287	0.977841			0.000130789	0.250496	0.983864	0.68624	2.28089e-07	0.98264	0.991966	7.82879e-20	0.456047	3.84296e-08	4.51445e-115	0.982884	5.98285e-06	1.23326e-05	0.984062	0.982859	1.06958e-43	0.507163	0.984579	0.984775	0.992722	0.993827	0.977179		0.519481	0	0.0061219	0.985045	0.579213	0.994467		0.993138	0.473252		0.98306	3.64519e-12	0.985212	0.986309	0.864186	0.847671	0.992311	1.24321e-09	0.985259	0.986069		0.697913	0.195225	0.989689	0.98617	0.992775	6.63021e-88	0.990513		3.44238e-106	1.15089e-111	0.994671	0.986699	0.0260347		0.991559	0.974098	0.990641		8.37197e-82	0.993395	0.977163	0.988311	0.979397	9.81629e-81	2.3078e-11	0.995888		0.0188239	0.987386	0.979758	0.986164	0.978632	0.987002	0.991624	0.997385	0.937442	7.09759e-112	0.982509	0.979202	0.978961	0.960985		0.989339	0.959887	0.992332	0.976362	0.985731	0.813748	0.156464	0.982527	0.994347	0.648729	0.989784	0.982651	0.975032	0.373666	0.938733	0.295128	0.416358	5.28813e-56	0.992268	4.9271e-47	0.987389	0.99087	0.903074	0.991278	0.991415	0.981737	0.964817		0.986417		0.309856	0.991376		0.991017	0.98088	0.99115	0.990798	0.985556	0.985611	9.07914e-78	0.992937	0.0118566	0.976294	0.991838	2.21285e-06	0.985108	0.836106		1.02643e-40	0.632433	0.973075	0.000457605	5.98742e-09	0.984716	0.430073	0.956269	0.89313	0.99393		0.814488	0.985607	0.975898	0.985941	0.969898	0.982094	0.973086	0.834228	0.902526	0.99396	0.985498	0.986826	1.95141e-51	0.685368	0	0.994976	0.985571	0.99007	0.985711	0.993891	0.584924	0.97665	0.844838	0.981525	0.978893	0.989196	0.391605	0.990747	0.968917	0.983812	0.989741	0.990464	0.980716	0.9994	0.669877	0.0205076	0.987157		0.939816	0.99024	0.0797547	0.984342	9.16647e-110	0.000430643	0.985536	0.98133	0.986105	0.985276	0.00920936	0.681315	0.692906	0.720724	0.974603	0.879156	0.98269	0.667743	0.988859	0.914085	0.707966	0.989739	0.910522		0.983744	0.995736	0.964407	0.958314	0.98072		0.0612521	0.991502		0.964618	0.993222
RSV_order159	RSV_order159	-0.00736583	-0.00410496	-0.0144849	-0.0181739	-0.00575279	-0.00316288	0.000853082	-0.00446059	-0.0112034	-0.00584421			-0.0231763	-0.199595	-0.00670795	-0.163991	-0.00840902	-0.0146262	-0.00653446	-0.0112178	-0.109883	-0.010493	-0.0145828	-0.00181008	-0.0193678	-0.0177649	0.00820984	-0.0110125	-0.0135499	-0.226575	0.00234785	0.00314748	-0.0061473	-0.00525404	-0.00271866		-0.0194728	-0.00119309	-0.0228578	0.0114813	-0.00437844	-0.00463115		-0.00509614	-0.0647324		-0.0133695	-0.0183209	0.00820655	-0.00303139	0.122494	-0.0546609	0.00429648	-0.0438351	0.0116321	-0.00220421		0.184155	-0.00512521	-0.00694795	-0.0117666	-0.00164168	-0.00884732	-0.00543027		-0.00661469	-0.0059815	-0.00422942	-0.0112899	0.00224675		0.00138968	-0.0158307	-0.00558179		-0.0113409	-0.00562159	-0.0186569	0.0144074	-0.0158204	-0.00564162	-0.0189259	-0.000620136		-0.0379421	0.0189184	-0.00947188	0.0103062	0.0066579	-0.0109817	0.0086183	0.00710243	-0.0139855	-0.0057741	0.00568559	-0.0033939	-0.00668609	0.00373387		0.00398841	-0.00650934	-0.00588915	-0.00378914	-0.0116082	0.124942	-0.176754	-0.0141853	0.000967353	-0.0473113	-0.00556445	-0.0138544	0.000706446	-0.0382006	-0.0201041	-0.303206	0.0347364	-0.0143241	0.0156502	-0.0192392	-0.0105336	-0.00496375	0.107023	-0.00742321	-0.00690834	-0.012303	-0.0135303		-0.0114606		-0.015762	-0.00352849		0.015187	-0.0144589	-0.00714232	-0.00598903	-0.00446059	-0.0119549	-0.00976241	-0.00370961	-0.0222716	-0.0201799	-0.000969443	-0.012566	-0.00251154	-0.0343036		-0.0299965	-0.0195835	-0.0198927	-0.0668356	-0.0273171	-0.0108695	0.0228613	-0.0035946	-0.0148162	-0.0168525	0.00251828	1	-0.00403544	-0.00431481	-0.0115058	-0.0132775	-0.0112964	-0.0215176	-0.0586747	-0.0151431	0.00188335	-0.0115431	-0.0109145	-0.0211353	-0.0156182	-0.00830202	-0.00204307	0.00332456	-0.0237522	0.00161298	-0.00458309	-0.0150365	-0.0133648	0.137331	-0.015387	-0.00556302	-0.0064889	-0.00511551	-0.00395888	-0.0203438	-0.00914202	-0.0122732	-0.00785771	-0.00449984	-0.00672987	0.357622	-0.00826253	0.00387906		-0.0192848	-0.00718092	-0.0247444	0.000133998	-0.0178222	0.0116512	-0.0124962	0.028031	-0.0113964	0.000665248	-0.0429978	-0.0357929	-0.0979198	-0.0901485	-0.0160884	-0.0346198	-0.00353639	-0.00542051	-0.00890781	0.0441263	-0.0892963	-0.00155847	-0.0318862		0.0295949	-0.0121484	0.00206888	-0.0143129	-0.0109351		-0.00832868	-0.00723267		-0.0265347	-0.00566695	0.492513	0.702106	0.177114	0.0903637	0.591946	0.768222	0.936646	0.677691	0.29653	0.586073			0.0307936	9.74401e-79	0.531959	2.09437e-53	0.433321	0.172925	0.542623	0.295908	9.67599e-25	0.328218	0.174204	0.866069	0.0711124	0.0978492	0.444294	0.304839	0.206746	1.6624e-101	0.826837	0.769319	0.566795	0.624455	0.800028		0.0695939	0.911485	0.0331682	0.284708	0.683302	0.666099		0.634906	1.56278e-09		0.212855	0.0877879	0.444477	0.777599	2.18294e-30	3.45414e-07	0.688917	4.38349e-05	0.27843	0.837278		4.18241e-67	0.632976	0.517386	0.27291	0.878427	0.409734	0.61288		0.537679	0.577303	0.693525	0.292815	0.834183		0.896976	0.140183	0.603004		0.29064	0.600422	0.0821221	0.179443	0.140441	0.599125	0.0778047	0.953923		0.000405442	0.0779216	0.377475	0.336903	0.535025	0.306193	0.421962	0.508116	0.19252	0.590574	0.59628	0.751831	0.533297	0.727913		0.710176	0.544175	0.583195	0.724049	0.279419	1.48083e-31	6.99325e-62	0.186243	0.928182	1.03045e-05	0.604131	0.196723	0.947519	0.00036998	0.0610157	4.34514e-184	0.00120571	0.18197	0.14476	0.0730093	0.326353	0.643724	1.51563e-23	0.489149	0.519777	0.251641	0.207405		0.28558		0.141913	0.742332		0.157031	0.177892	0.505737	0.576823	0.677691	0.265307	0.363018	0.729611	0.0379489	0.0600472	0.928027	0.241648	0.814976	0.00138785		0.00518131	0.0680224	0.0637852	4.53647e-10	0.0109048	0.311161	0.0331409	0.73768	0.167412	0.116337	0.814488		0.706916	0.68766	0.283684	0.216021	0.292538	0.0449498	4.45725e-08	0.158235	0.860702	0.282125	0.309162	0.0488963	0.145585	0.439196	0.849025	0.756739	0.0268691	0.880537	0.669358	0.161185	0.213016	7.88948e-38	0.151639	0.604224	0.54544	0.63362	0.712226	0.0579971	0.394313	0.252792	0.464077	0.675017	0.53062	2.46248e-260	0.441377	0.717778		0.0723323	0.50344	0.0211161	0.990038	0.0967715	0.277643	0.244274	0.00899369	0.288284	0.950575	6.11957e-05	0.000849757	5.92905e-20	3.87262e-17	0.13384	0.00125246	0.741776	0.613518	0.40654	3.89788e-05	7.63271e-17	0.884545	0.00296114		0.00581395	0.25765	0.847141	0.182314	0.308247		0.437729	0.500369		0.013406	0.597486
RSV_order160	RSV_order160	-0.000151999	-0.000137318	-0.000314238	-0.000349052	-0.000251057	0.00330456	-0.000288637	-0.000231638	-0.000300105	-0.000355386			0.105398	-0.00199257	-0.000258773	-0.00252793	0.00468103	-0.000135636	-0.000128836	-0.00022582	-0.0053191	0.00305806	0.0741842	-0.000274502	0.0342145	0.0383121	-0.000255598	0.0821531	0.0546553	-0.00725609	-0.00024731	-0.000244173	-0.000116707	-9.89928e-05	-0.000366011		0.0290761	-0.000242791	0.0205253	-0.000239837	-0.00036965	-8.87246e-05		-0.000110041	-0.00339909		-0.000271673	0.00788686	-0.000237161	-0.000219558	-0.00454425	-0.00362802	-0.000123311	0.0444199	-0.000236399	-0.000223412		-0.0053901	-0.000492319	0.0428395	-0.0002218	-0.000150355	-0.000260976	-0.000152136		-0.0001417	-0.000117301	-8.54653e-05	-0.0002133	0.127172		-0.000135358	0.0031866	-0.000150092		0.137356	-0.000105918	-0.000366266	-0.000187461	-0.000330435	-0.000135896	0.00549825	-6.5943e-05		0.0382335	-0.000202289	-0.000324634	-0.000221888	-0.000342705	-0.000208442	-0.000134324	-0.000403494	-0.00100422	-0.00010975	-0.000280513	-0.000333559	0.130382	-0.000625903		-0.000170962	-0.000643537	-0.000122961	-0.000450913	-0.000228834	0.0105071	-0.00667912	-0.000280307	-9.06462e-05	0.00205583	-0.000163828	-0.000278227	-0.000418023	-0.00405585	-0.00138399	-0.0118677	-0.000394321	-0.000352857	-0.000123987	0.034533	-0.000202235	-0.000146414	-0.00236628	-0.000139863	-0.000137669	-0.000292892	-0.000288128		-0.000217838		-0.000224662	-0.000138307		-0.000144061	-0.000306636	-0.000141916	-0.000147564	-0.000231638	-0.000230755	4.7089e-05	-0.00011327	0.0544305	-0.000380215	-0.000130882	-0.000326632	-0.00029933	-0.00149573		0.039164	0.0061712	0.00977684	0.00928832	0.0253611	-0.00024511	0.00479328	-0.000753255	-0.000437757	-0.00113218	-0.000193612	-0.00403544	1	-0.000630162	-0.000225463	-0.000482832	-0.000287175	-0.000431674	-0.00340755	-0.00227369	-9.68669e-05	-0.000232576	-0.000211273	-0.000494197	-0.000318866	0.647044	-8.05713e-05	-0.000231396	-0.00680395	-0.000229151	-9.79671e-05	-0.000652816	-0.000256227	-0.00690886	-0.000296301	-0.000338518	-0.00017326	0.00216337	-0.000148384	-0.000498582	-0.000259605	-0.000477429	-0.000152932	-0.000347509	-0.000280434	-0.00125563	0.0159357	-0.000205965		-0.000966045	-0.000599217	0.00914025	-0.00025111	-0.00111853	-0.000214255	-0.00023663	-0.000299419	-0.000222836	-0.000236137	-0.00796146	-0.00503644	0.00264218	0.0436169	0.0423297	-0.00197957	-0.000277614	-0.000417652	-0.000178659	-0.00273444	-0.00525892	-0.000164547	-0.00212088		-0.000260698	-0.000248434	-0.000570965	-0.000909751	-0.000586139		-0.000165902	-0.000136273		-0.000767695	-0.000108699	0.9887	0.989792	0.976642	0.974055	0.981338	0.758157	0.978545	0.982781	0.977692	0.973585			7.00544e-23	0.852714	0.980764	0.81379	0.662724	0.989917	0.990422	0.983213	0.620171	0.775695	4.46497e-12	0.979595	0.00142837	0.000355589	0.981	1.75328e-14	3.46375e-07	0.498982	0.981616	0.981849	0.991324	0.992641	0.972795		0.0067339	0.981952	0.055795	0.982171	0.972525	0.993404		0.991819	0.751464		0.979805	0.462421	0.98237	0.983679	0.671996	0.735333	0.990833	3.46025e-05	0.982427	0.983392		0.61551	0.963413	6.51365e-05	0.983512	0.988823	0.9806	0.98869		0.989466	0.99128	0.993646	0.984144	1.21869e-32		0.989937	0.766535	0.988842		7.64669e-38	0.992126	0.972776	0.986064	0.975438	0.989897	0.608441	0.995098		0.000365678	0.984962	0.97587	0.983505	0.974527	0.984505	0.990014	0.97001	0.925452	0.991841	0.979148	0.975206	3.09186e-34	0.953495		0.987291	0.952186	0.990859	0.966488	0.982989	0.327571	0.533724	0.979164	0.993261	0.848094	0.987821	0.979318	0.968931	0.705502	0.897395	0.268812	0.970692	0.973772	0.990783	0.00128838	0.984966	0.989116	0.825499	0.989603	0.989766	0.978228	0.978582		0.983807		0.983299	0.989718		0.98929	0.977207	0.98945	0.98903	0.982781	0.982846	0.996499	0.991579	3.86884e-07	0.97174	0.99027	0.975721	0.97775	0.889162		0.000261746	0.565288	0.362309	0.38679	0.0181087	0.981779	0.655153	0.944047	0.967465	0.915986	0.985607	0.706916		0.953179	0.98324	0.964117	0.978653	0.967917	0.750866	0.832224	0.992799	0.982711	0.984294	0.963273	0.976298	0	0.99401	0.982799	0.526105	0.982966	0.992717	0.951498	0.980953	0.519746	0.977975	0.974838	0.98712	0.840252	0.988969	0.962947	0.980702	0.964518	0.988631	0.97417	0.979154	0.906866	0.137572	0.984689		0.928279	0.955476	0.394405	0.981334	0.916996	0.984073	0.98241	0.977743	0.983435	0.982446	0.458198	0.638876	0.80554	4.78435e-05	7.95263e-05	0.853664	0.979364	0.968958	0.986719	0.798892	0.624133	0.987768	0.843348		0.980621	0.981532	0.957573	0.932448	0.956447		0.987667	0.989869		0.942976	0.991919
RSV_order161	RSV_order161	-0.000377908	0.0137905	0.00197832	0.00161966	-0.000919194	0.00280577	0.0189428	-0.000848097	0.0018124	0.0421224			0.0144533	-0.0242188	-0.000947444	-0.00529788	0.0481533	-0.00027209	-0.000471707	0.0780673	-0.0225426	0.0678534	0.0343702	0.0344203	0.147922	0.0773119	0.0167675	-0.000816449	-0.000710145	-0.0204071	-0.000905476	0.0181436	-0.000427301	-0.000362443	0.0174917		0.0920204	-0.000465536	0.0643166	-0.000870554	0.00371427	-0.000324847		-0.000402893	-0.0208026		0.00394176	0.0287648	-0.000433006	-0.000803868	0.0750054	0.0794573	0.0125166	0.101092	-0.000865528	0.00107438		-0.000227371	0.0229539	-0.00059917	0.0706916	-0.000523291	0.0014018	-0.000557017		-0.000518807	-0.000429474	0.001156	-0.000780954	-0.000710232		0.0013416	0.0527815	-0.000549531		0.0135582	-0.000387797	0.000564452	-0.000308941	0.00326808	0.00832078	0.0634449	-0.000241437		0.0436696	0.000364305	-0.00103966	-0.000812397	-0.00102527	0.169266	-0.000491801	0.00648688	-0.00251535	-0.000361254	0.00602075	0.00467375	-0.000512204	0.0103395		0.0026928	-0.00123296	-0.000450197	-0.000652178	0.0705881	-0.00732076	-0.0427199	0.0614719	-0.000331883	0.00767691	-0.000599822	-0.000593439	0.132155	-0.0103087	-0.000944919	-0.0314234	-0.0151164	0.0637642	-0.000453954	0.0364746	-0.000740444	0.0146408	-0.000616646	0.254729	-0.000504048	0.0105962	-0.000492608		0.0287989		0.0105184	0.00358779		0.000567137	8.72886e-05	-0.000519598	0.0018696	-0.000848097	-0.000341209	-0.000503372	-0.000414716	0.101031	-0.00139208	0.00213446	0.0173639	0.0132914	0.154125		0.0640375	0.0586899	0.0263151	0.110462	0.0917909	-0.000897423	0.185083	0.0953448	0.0286389	0.131077	-0.000324247	-0.00431481	-0.000630162	1	-0.000825487	-0.00176779	0.00254474	0.0435573	0.000201115	0.00456286	-0.000354659	0.0290813	-0.000773534	0.171189	-0.00113542	0.00445564	-0.000294996	0.00637281	-0.00630678	-0.000838992	-0.000358687	0.012073	0.130834	-0.00390437	0.00214761	0.000372832	-0.000634357	0.0467684	0.0010691	-0.000321396	0.0276768	0.161448	-0.000559931	0.00572395	0.0196699	-0.0140538	0.189688	0.0184131		-0.00290132	0.00880139	0.133198	0.00161572	0.0489196	-0.000784451	-0.000866375	-0.00107873	-0.00081587	0.0291786	-0.00626749	-0.00530905	0.00401873	-0.00380596	0.00291645	-0.00200701	-0.000995691	0.000612952	-0.000654125	0.00407852	0.0126777	0.000226941	-0.00112422		0.0197991	0.000599658	-0.00174459	0.00674312	0.0105875		-0.000213864	-0.000498936		0.0215408	-0.000397979	0.971911	0.198796	0.853755	0.880046	0.931748	0.793763	0.0775396	0.937016	0.865899	8.61972e-05			0.178061	0.0240141	0.929656	0.621566	7.14695e-06	0.979774	0.964943	3.21651e-13	0.0356705	2.45939e-10	0.00135827	0.00133638	1.12466e-43	5.42114e-13	0.118191	0.939362	0.947245	0.0572212	0.932764	0.0909014	0.968242	0.97306	0.103121		8.53198e-18	0.965402	1.98682e-09	0.935352	0.729285	0.975854		0.970055	0.0525639		0.713415	0.00734681	0.967818	0.940294	2.58802e-12	1.21507e-13	0.243502	3.60888e-21	0.935724	0.920261		0.983098	0.0324354	0.955479	4.25521e-11	0.961113	0.896082	0.958609		0.961446	0.96808	0.914226	0.941993	0.947238		0.900521	8.59617e-07	0.959164		0.206469	0.971176	0.958057	0.977036	0.760745	0.438164	3.27052e-09	0.982052		4.68447e-05	0.972922	0.92283	0.939662	0.923895	7.92119e-57	0.963451	0.545565	0.8147	0.973148	0.574807	0.663216	0.961936	0.335346		0.801891	0.90854	0.966541	0.951545	4.54188e-11	0.495164	6.82718e-05	9.8646e-09	0.975331	0.474422	0.955431	0.955905	3.90336e-35	0.336789	0.929843	0.00340506	0.158969	2.72683e-09	0.966262	0.000674751	0.944997	0.172498	0.954182	1.11525e-128	0.962542	0.323483	0.963391		0.00727733		0.327048	0.738159		0.957857	0.993511	0.961387	0.861709	0.937016	0.974638	0.962592	0.969177	3.81201e-21	0.896798	0.842359	0.105663	0.215539	2.61958e-47		2.33226e-09	4.42161e-08	0.0141936	5.49916e-25	1.02882e-17	0.933361	8.92141e-68	5.38687e-19	0.0076086	1.37983e-34	0.975898	0.68766	0.953179		0.938692	0.869169	0.812575	4.8997e-05	0.985049	0.670731	0.973639	0.00672396	0.942543	4.19108e-58	0.915747	0.678029	0.978072	0.552653	0.556776	0.937691	0.973339	0.260616	1.82967e-34	0.716015	0.8414	0.972288	0.952868	1.30055e-05	0.920652	0.97611	0.00990098	8.51454e-52	0.958392	0.593805	0.0668159	0.190357	3.69882e-71	0.0862024		0.786907	0.41217	1.14051e-35	0.880335	5.09607e-06	0.941734	0.935661	0.91994	0.939405	0.00654234	0.559236	0.620832	0.708073	0.722874	0.785822	0.851658	0.926084	0.954456	0.951401	0.703934	0.23749	0.98313	0.916575		0.065045	0.955443	0.870872	0.529811	0.323879		0.984102	0.962921		0.0447186	0.97042
RSV_order162	RSV_order162	-0.000148472	-0.000134132	0.00219993	0.00266657	0.00550007	0.599393	-0.00028194	-0.000226264	0.0220349	-0.000190864			0.641957	-0.0170939	-0.000252768	-0.00504991	0.00752997	-0.000269282	-0.000125847	-0.000220581	-0.013574	0.0682853	-0.000714084	-0.000268133	0.035417	0.412349	-0.000249668	0.988016	-0.000297312	-0.00857643	-0.000241572	-0.000238507	0.0222727	-9.6696e-05	0.0198852		5.2411e-05	-0.000237157	0.335582	-0.000234272	0.00407252	-8.66659e-05		-0.000107488	-0.0248297		-0.000265369	0.084601	-0.000231658	-0.000214464	0.00296206	-0.00246714	-0.00012045	0.0752947	-0.000230914	-0.000218229		-0.00546466	-0.000480896	-0.000161513	-0.000216653	-0.000146867	-0.000106033	-0.000148606		-0.000138412	-0.000114579	-8.34823e-05	0.00294025	0.00227023		-0.000132217	0.712051	-0.000146609		-0.000259311	0.0223077	0.650951	-0.000183112	0.841328	-0.000132743	0.548624	-6.4413e-05		0.257217	-0.000197595	-0.000317102	-0.000216739	-0.000334754	-0.000203606	-0.000131208	-0.000394132	-0.000980921	-0.000107204	-0.000274004	-0.00032582	-0.000329593	-0.00061138		-0.000166995	-0.000628606	-0.000120108	-0.000440451	-0.000223525	-0.01651	-0.0383988	-0.000273803	-8.8543e-05	-0.0142084	-0.000160026	-0.000271772	-0.000408324	-0.0102635	0.00110219	-0.021379	-0.0187994	0.00608427	-0.00012111	0.019266	0.997907	0.00905471	-0.00227431	-0.000136618	-0.000134475	-0.000286096	-0.000281442		-0.000212783		0.0055554	-0.000135098		-0.000140719	0.000972399	-0.000138623	0.0219155	-0.000226264	-0.000225401	0.000323251	-0.000110642	0.457137	0.0389345	-0.000127845	0.0431559	-0.000292384	-0.000997993		0.180039	-0.000437627	0.000302455	0.221152	0.0257772	-0.000239423	0.0461738	-0.000735778	-0.0004276	-0.00110591	-0.000189119	-0.0115058	-0.000225463	-0.000825487	1	-0.000471629	-0.000280512	0.000697206	-0.00336918	-0.00247498	-9.46193e-05	-0.00022718	0.996782	0.000410099	0.00207443	0.00103571	-7.87018e-05	-0.000226027	-0.0135459	-0.000223834	-9.5694e-05	0.00650198	-0.000371862	-0.00789409	-0.000289426	-0.000330664	-0.00016924	0.00955728	-0.000144941	0.000173742	-0.000253582	0.19691	0.0209931	0.00541297	-0.000273927	-0.0193471	-0.000871339	-0.000201186		-0.00094363	1.7474e-05	0.0684613	-0.000245284	0.000897558	-0.000209284	0.000560615	-0.000292472	-0.000217666	-0.000230658	-0.00824293	-0.00602454	-0.00682275	-0.00482624	0.00759412	-0.00193364	-0.000271172	0.0168276	-0.000174514	-0.0033494	-0.005576	-0.000160729	-0.00207167		-0.000254649	0.983831	-0.000557717	-0.000888642	0.00259866		0.0526171	-0.000133111		-0.000312525	0.0223006	0.988963	0.990029	0.83759	0.803781	0.608322	0	0.979042	0.98318	0.0400391	0.985811			0	0.111197	0.98121	0.637979	0.482921	0.979983	0.990644	0.983603	0.20594	1.89162e-10	0.946952	0.980068	0.000963422	0	0.981441	0	0.9779	0.424221	0.982042	0.98227	0.03794	0.992811	0.063886		0.996104	0.982371	1.44907e-227	0.982585	0.704348	0.993557		0.992009	0.0206758		0.980274	2.86108e-15	0.982779	0.984057	0.782557	0.818189	0.991046	2.13268e-12	0.982835	0.983777		0.610633	0.964261	0.987993	0.983895	0.989082	0.992117	0.988953		0.98971	0.991482	0.993794	0.784117	0.832476		0.990171	0	0.989101		0.980724	0.037639	0	0.986388	0	0.990132	0	0.995211		2.97351e-131	0.985311	0.976429	0.983888	0.975118	0.984864	0.990246	0.970706	0.927177	0.99203	0.979632	0.975781	0.975501	0.954573		0.987586	0.953295	0.991071	0.967265	0.983384	0.123947	0.000344759	0.979647	0.993418	0.185528	0.988104	0.979798	0.969652	0.338908	0.918204	0.0463488	0.079812	0.570779	0.990997	0.0726112	0	0.398845	0.832179	0.989844	0.990003	0.978733	0.979079		0.984182		0.60472	0.989957		0.989539	0.927808	0.989695	0.0411309	0.98318	0.983244	0.975972	0.991775	0	0.000284434	0.990496	5.74837e-05	0.978266	0.925913		3.58285e-64	0.967475	0.977518	1.12364e-96	0.0162979	0.982202	1.67349e-05	0.945343	0.96822	0.917929	0.985941	0.283684	0.98324	0.938692		0.964949	0.979148	0.948204	0.75358	0.817621	0.992966	0.983112	0	0.96952	0.846736	0.923122	0.994149	0.983198	0.20688	0.983361	0.992886	0.544631	0.97236	0.462011	0.978486	0.975421	0.987419	0.373189	0.989225	0.987084	0.98115	1.2115e-76	0.0504366	0.614012	0.979638	0.071416	0.935294	0.985044		0.929938	0.998701	1.69893e-10	0.981767	0.933351	0.984442	0.958341	0.97826	0.983819	0.982854	0.442461	0.574567	0.524963	0.652937	0.479201	0.857022	0.979843	0.116877	0.987027	0.75498	0.60338	0.988051	0.846937		0.98107	0	0.958557	0.934011	0.80868		9.29646e-07	0.990104		0.976769	0.0376992
RSV_order163	RSV_order163	0.00308139	-0.000287245	0.0749884	0.00151554	-0.000525167	0.000611548	-0.000603778	-0.000484547	-0.000627768	0.0280708			0.00129431	0.0168854	-0.000541307	-0.00285383	-0.00420938	-0.00049951	-0.000269502	0.0126471	-0.00427265	0.00889814	-0.00152922	-0.00057421	0.0261369	0.0690629	-0.000534667	-0.00057503	-0.000636699	-0.0053135	-0.000517329	-0.000510767	0.00567733	-0.000207076	0.0342314		0.00451439	-0.000507876	0.00850599	-0.000501696	0.00774614	-0.000185596		-0.000230186	-0.00166467		-0.000568292	0.000964373	-0.0004961	-0.000459277	0.00310723	0.00148457	-0.000257945	0.00490931	-0.000494506	-0.00046734		-0.00791315	0.0223889	0.00417516	-0.000463966	0.000756505	0.00020398	-0.000318243		-0.000296412	0.00418699	-0.000178779	0.00290944	-0.000466507		-0.000283145	0.000819925	-0.000313966		0.00988874	-0.000221562	-0.000766165	-0.000392137	0.0552834	-0.000284271	0.055285	-0.000137941		0.00174388	-0.000423153	-0.000679078	-0.00046415	-0.00071688	0.00348981	-0.000280983	-0.000844039	0.00392336	-0.000203634	-0.000586784	-0.000697748	0.000287241	-0.00130928		-0.000357623	0.0164978	-0.000257213	-0.000943232	-0.000478682	-0.000355707	0.00332983	-0.000586353	-0.000189616	-0.00524097	-0.000342699	-0.000582003	-0.000115225	-0.00194791	0.000663583	0.00622945	-0.00982789	-0.000423157	-0.000259359	0.00742381	-0.000423041	0.0127259	-0.00438478	-0.000292568	-0.00028798	-0.000612679	-0.000602713		-0.000455678		-0.00047311	-0.000289314		-0.000301351	-0.000161495	-0.000296864	-0.000308677	-0.000484547	-0.000482699	0.00499711	-0.000236941	0.00129538	-0.000795344	-0.000273783	0.00249463	-0.000626146	-0.00293633		0.0107377	0.00123788	0.0127045	0.0180832	0.00184373	0.106887	0.00172818	-0.00157568	-0.000915712	0.00848686	-0.000405002	-0.0132775	-0.000482832	-0.00176779	-0.000471629	1	-0.00060072	0.0115963	0.00204065	-0.000521934	-0.000202629	-0.000486509	-0.000441946	0.0038437	0.00043024	0.00702856	-0.000168541	-0.00048404	0.0158405	-0.000479345	-0.00020493	-0.00136558	0.000605712	0.008901	-0.00061981	0.00843551	-0.00036243	0.00194837	-0.000310394	-0.00104295	-0.000543049	-0.000716087	-0.000319908	-0.000726929	-0.00058662	-0.00018284	-0.000836196	-0.000430843		-0.0020208	-0.00125346	0.00273346	-0.000525278	0.00399284	-0.000448184	-0.00049499	-0.000626333	-0.000466134	-0.000493957	-0.00708048	-0.00285335	-0.000897528	-0.000525	0.534681	-0.00270309	-0.000580719	-0.000873656	-0.000373724	-0.00457748	5.98759e-05	-0.000344204	-0.000830501		-0.000545335	-0.000519682	-0.00119436	-0.00190304	0.0031474		-0.000180726	-0.000285059		0.00176359	-0.000227379	0.77403	0.978648	2.61758e-12	0.887704	0.960973	0.954561	0.955137	0.96399	0.953357	0.00889665			0.90401	0.115626	0.959775	0.790312	0.694904	0.962879	0.979967	0.238622	0.690553	0.40705	0.886697	0.957332	0.0148626	1.17443e-10	0.960268	0.957271	0.952694	0.620539	0.961555	0.962043	0.596814	0.984606	0.00142062		0.674026	0.962257	0.428036	0.962716	0.470446	0.986203		0.982889	0.876739		0.957771	0.928402	0.963132	0.965867	0.772187	0.889984	0.980826	0.647365	0.96325	0.965268		0.46093	0.0369478	0.697261	0.965518	0.943806	0.984836	0.976344		0.977967	0.696446	0.98671	0.786325	0.96533		0.978953	0.939104	0.976662		0.356841	0.98353	0.94309	0.970854	2.53702e-07	0.978869	2.53503e-07	0.989745		0.870924	0.96855	0.949549	0.965505	0.946745	0.745058	0.979113	0.937317	0.714694	0.984862	0.956399	0.948164	0.978648	0.902906		0.973418	0.124224	0.98088	0.929968	0.964425	0.973561	0.756366	0.956431	0.985904	0.625317	0.974527	0.956754	0.991434	0.855978	0.950699	0.561624	0.359808	0.96855	0.98072	0.489113	0.968558	0.235711	0.682868	0.978252	0.978593	0.954477	0.955216		0.966134		0.964839	0.978494		0.9776	0.987994	0.977933	0.977055	0.96399	0.964127	0.641497	0.982387	0.903931	0.940926	0.979648	0.816199	0.953477	0.784398		0.317065	0.908176	0.236498	0.0919827	0.863604	1.72424e-23	0.872076	0.883279	0.932006	0.429076	0.969898	0.216021	0.964117	0.869169	0.964949		0.955364	0.279914	0.849202	0.961213	0.984937	0.963844	0.967154	0.720242	0.968023	0.512538	0.987471	0.964027	0.139937	0.964376	0.984766	0.898753	0.954994	0.406899	0.953947	0.431874	0.973061	0.855945	0.976928	0.922586	0.959646	0.946804	0.976221	0.946	0.956411	0.986408	0.937898	0.967979		0.850652	0.907026	0.798963	0.960965	0.709868	0.966691	0.963214	0.953463	0.965357	0.963291	0.509428	0.790347	0.933353	0.960986	0	0.801149	0.956849	0.935122	0.972222	0.669738	0.995549	0.974415	0.93832		0.959476	0.961381	0.911391	0.859261	0.769325		0.986565	0.97881		0.869478	0.983097
RSV_order164	RSV_order164	-0.000189111	-0.000170845	-0.000390962	-0.000434276	-0.000312354	-0.000477786	-0.00035911	-0.000288195	-0.000373379	-0.000442157			-0.000758774	-0.00483771	-0.000321954	0.0168255	-0.00345685	-0.000346575	-0.000160292	-0.000280956	-0.00998515	-0.000349546	-0.000909538	-0.000341524	-0.000690576	-0.000651875	-0.000318005	-0.000342011	-0.000378691	0.00294969	-0.000307693	-0.00030379	-0.000145203	-0.000123163	-0.000455376		-0.000670198	-0.00030207	-0.000665877	-0.000298395	-0.000459903	-0.000110387		-0.000136908	0.0102023		-0.000338004	-0.000482726	-0.000295066	-0.000273165	-0.00563071	0.0198854	-0.000153418	-0.00228634	-0.000294118	-0.000277961		0.000426394	-0.000612523	0.00430363	-0.000275954	-0.000187066	0.000971819	-0.000189282		-0.000176298	-0.000145941	-0.000106333	-0.000265379	-0.000277465		-0.000168407	-0.000516881	-0.000186738		-0.000330288	-0.000131779	-0.000455694	-0.000233232	-0.000411114	-0.000169076	-0.000615705	-8.20436e-05		-0.00050506	-0.000251679	-0.000403897	-0.000276064	-0.00042638	-0.000259336	-0.000167121	-0.00050201	-0.00124941	-0.000136547	-0.000349003	-0.000415001	-0.000419807	-0.000778723		-0.000212704	0.0108744	-0.000152983	0.0418515	-0.000284706	-0.0103938	-0.00621933	-0.000348746	-0.000112778	0.0317023	-0.000203828	-0.000346159	-0.000520087	0.00478806	-0.0017219	-0.000652806	0.0216463	-0.00043901	-0.00015426	-0.000479329	-0.000251613	-0.000182163	-0.00192799	-0.000174011	-0.000171282	-0.000364404	-0.000358477		-0.000271025		-0.000211564	-0.000172076		-0.000179235	0.000982477	-0.000176566	-0.000183593	-0.000288195	-0.000287096	-0.000244432	-0.000140926	-0.000710996	-0.000473049	-0.000162838	-0.000406383	-0.000372414	0.026312		-0.000733788	-0.000355646	-0.000653852	-0.000115198	-0.00100264	-0.000304956	0.00205436	-0.000937169	-0.000211557	-0.00140862	-0.000240884	-0.0112964	-0.000287175	0.00254474	-0.000280512	-0.00060072	1	-0.000537071	-2.81658e-06	0.120223	-0.000120518	-0.000289362	-0.000262857	-0.00061486	-0.00039672	-0.000549355	-0.000100244	-0.000287893	0.0142224	-0.000285101	-0.000121887	-0.000812207	-0.000473645	0.000447429	-0.000368646	-0.000421171	-0.000215563	-0.000993365	-0.000184613	-0.000231981	-0.00032299	-0.000623347	-0.000190272	-0.000432357	-0.000348905	-0.0105881	-0.000482799	-0.000256253		0.0117434	-0.000745521	-0.000768428	-0.000312421	0.00198553	-0.000266567	-0.000294406	-0.000372525	-0.000277244	-0.000293792	0.00416962	-0.00767353	0.0276448	0.00992666	-0.000506797	0.0518517	-0.000345396	-0.000519626	-0.000222281	-0.00220982	0.0528102	-0.000204723	0.0239921		-0.00032435	-0.000309092	-0.000710372	-0.00113188	-0.000729251		-0.000103971	-0.000169545		-0.000370999	-0.000135239	0.985942	0.987299	0.970941	0.967724	0.976782	0.964492	0.973308	0.978577	0.972248	0.967138			0.943638	0.652166	0.976069	0.116923	0.747383	0.974239	0.988084	0.979115	0.352172	0.974018	0.932463	0.974615	0.948696	0.951568	0.976362	0.974578	0.971853	0.783442	0.977128	0.977419	0.989206	0.990844	0.966156		0.950208	0.977546	0.950529	0.977819	0.96582	0.991794		0.989822	0.341795		0.974876	0.964125	0.978067	0.979694	0.599831	0.0638828	0.988595	0.831304	0.978137	0.979338		0.968309	0.954488	0.688427	0.979487	0.986094	0.927851	0.985929		0.986894	0.989151	0.992095	0.980273	0.979375		0.987481	0.961589	0.986118		0.975449	0.990203	0.966133	0.982662	0.969444	0.987431	0.954252	0.993901		0.962466	0.981291	0.96998	0.979479	0.96831	0.980722	0.987576	0.962693	0.907325	0.989849	0.974059	0.969155	0.968798	0.942159		0.984188	0.31094	0.988627	9.57147e-05	0.978837	0.332814	0.562259	0.974078	0.991616	0.00313083	0.984848	0.97427	0.961351	0.655505	0.872536	0.951499	0.0436827	0.967372	0.988532	0.964377	0.981296	0.986458	0.857436	0.987064	0.987267	0.972914	0.973355		0.979853		0.984273	0.987208		0.986676	0.927062	0.986874	0.986352	0.978577	0.978659	0.98183	0.989523	0.947181	0.964844	0.987895	0.969796	0.972319	0.014205		0.945491	0.973565	0.951421	0.991436	0.92557	0.977332	0.848201	0.930417	0.984273	0.89558	0.982094	0.292538	0.978653	0.812575	0.979148	0.955364		0.960089	0.999791	2.5215e-29	0.991041	0.978491	0.98046	0.954315	0.970514	0.959177	0.992548	0.9786	0.185093	0.978807	0.990939	0.939676	0.964799	0.966747	0.972599	0.968697	0.983976	0.926256	0.986276	0.982755	0.975992	0.953685	0.985855	0.967866	0.974066	0.323856	0.96412	0.980951		0.273858	0.944621	0.942922	0.976777	0.853229	0.980185	0.978116	0.972311	0.979391	0.978161	0.697643	0.474616	0.0099868	0.355	0.962337	1.33472e-06	0.974327	0.961385	0.983476	0.83687	8.47923e-07	0.984781	0.0253663		0.975891	0.977024	0.947228	0.916009	0.945827		0.992271	0.987396		0.972424	0.989946
RSV_order165	RSV_order165	0.315781	-0.00025681	0.171379	0.880588	0.0864004	0.0329838	-0.000304814	0.0772784	0.0765052	-0.000205586			0.511658	-0.0292493	-0.000483953	-0.00999221	0.0433149	0.0236527	-0.000240947	0.177808	-0.028438	0.111582	-0.00130521	-0.000471522	0.163537	0.467669	-0.000478017	0.0143647	0.120808	-0.0206883	0.0417417	-0.000456648	0.0502053	-0.000185135	0.071126		0.495359	-0.000454064	0.355579	-0.000448539	0.0260378	-0.000165931		-0.000205797	-0.0355666		-0.000508079	0.126138	-0.000443536	0.0269669	0.00165193	0.0710261	0.000230705	0.71391	-0.00044211	-0.000417823		-0.00993095	0.10488	-0.000309235	-0.000414807	0.000555712	9.61516e-05	-0.000284523		0.0693011	0.0032441	0.00078941	0.662304	0.0566733		-0.000253144	0.0274186	-0.000280699		0.0076712	0.0456485	0.183148	-0.000350588	0.050834	0.0160714	0.102072	-0.000123326		0.256127	-0.000378318	-0.000607126	0.000815927	-0.000640923	0.183974	-0.000251211	-0.000754608	-0.00176901	-0.000205253	-0.00023551	-0.000623818	0.064106	-0.00106449		-0.000319731	-0.00118117	-0.00022996	-0.000617511	-0.000419417	-0.0259231	-0.0604752	0.0123818	-0.000169525	-0.0239563	-0.000306388	-0.000520337	-0.000743655	-0.0148414	-0.00256042	-0.0328687	-0.034537	0.0331168	-0.000231879	0.121955	-0.000378218	0.0568226	-0.00437763	0.0529283	-0.000257467	-0.000547762	-0.000527773		-0.000407397		0.0322172	0.000177801		-0.000269422	0.00204012	-0.00026541	0.0449343	0.0772784	0.639439	0.180879	-0.000211836	0.350493	0.000998254	-0.000244774	0.0129762	-0.000528989	0.0576575		0.129757	0.0376662	0.189	0.115236	0.41855	0.0834645	0.0875099	-0.00111912	0.0674458	0.0214067	-0.00036209	-0.0215176	-0.000431674	0.0435573	0.000697206	0.0115963	-0.000537071	1	0.0483135	-0.00452812	-0.000181159	-0.000407209	0.0029505	0.124055	0.0574527	0.0123356	-0.000150683	-0.000247429	-0.0184192	-0.000428556	-0.000183217	0.00090071	0.165395	-0.0149086	0.0409421	0.00980063	-0.000324029	0.0411402	-0.000277506	0.0123602	-0.00048551	0.00329985	0.0429654	0.0111244	-0.000524464	-0.034968	0.0551709	-0.000385193		-0.00146916	-0.00038442	0.350618	-0.000469623	0.154503	-0.000400696	0.00117715	-0.00055997	-0.000416745	-0.00044162	0.00106614	-0.00262522	-0.0126337	-0.00975794	0.0835785	-0.00364552	-0.000519189	-0.000564513	-0.000334126	-0.00563719	-0.0107208	-0.000307734	-0.00387323		-0.000487554	0.0506379	-0.00104328	-0.00148499	0.0162795		0.31197	0.313354		0.00128052	0.0456345	2.45758e-200	0.98091	3.13195e-58	0	7.29923e-16	0.0021115	0.977342	5.54735e-13	9.4147e-13	0.984717			0	0.00641323	0.964034	0.351831	5.39674e-05	0.0275144	0.982089	1.30222e-62	0.00804364	1.82466e-25	0.903206	0.964957	4.07671e-53	0	0.964475	0.180735	1.34867e-29	0.0538763	9.98476e-05	0.966062	2.85743e-06	0.986237	3.23314e-11		0	0.966254	3.47997e-257	0.966664	0.0152464	0.987665		0.984701	0.000916602		0.962242	3.90375e-32	0.967036	0.0119681	0.877674	3.44455e-11	0.98285	0	0.967142	0.968946		0.354792	1.13546e-22	0.977014	0.96917	0.958705	0.992852	0.97885		1.01383e-10	0.762447	0.941366	0	1.25868e-07		0.981182	0.0106129	0.979134		0.47475	2.08589e-05	2.21428e-66	0.973941	2.14244e-06	0.134252	1.49295e-21	0.990832		4.02541e-130	0.971881	0.954889	0.9394	0.95238	5.64617e-67	0.981326	0.943947	0.86908	0.984742	0.982493	0.95365	2.24239e-09	0.920993		0.976234	0.912366	0.982906	0.954118	0.968827	0.0157015	1.7014e-08	0.248619	0.987398	0.0255862	0.977225	0.961332	0.944759	0.166691	0.811442	0.00218873	0.0012867	0.00202534	0.982763	3.91413e-30	0.971888	1.16627e-07	0.683358	8.01366e-07	0.980861	0.959296	0.96078		0.96972		0.00267681	0.986782		0.979973	0.849241	0.980271	2.80373e-05	5.54735e-13	0	9.14541e-65	0.984253	1.90812e-249	0.925894	0.981804	0.226625	0.96069	7.5868e-08		6.37288e-34	0.000446793	1.19814e-70	4.61833e-27	0	6.68178e-15	3.09988e-16	0.916952	3.14611e-10	0.0460661	0.973086	0.0449498	0.967917	4.8997e-05	0.948204	0.279914	0.960089		6.66168e-06	0.673092	0.986533	0.969734	0.783384	3.95123e-31	8.43542e-08	0.250387	0.988798	0.981607	0.0860985	0.968149	0.98638	0.933117	2.63874e-54	0.164777	0.000135433	0.361142	0.975915	0.000125644	0.979372	0.249443	0.963918	0.758491	6.19838e-05	0.299949	0.961026	0.00111756	2.68314e-07	0.97137		0.891119	0.971427	1.23892e-249	0.965098	1.55577e-47	0.970218	0.912663	0.958389	0.969026	0.967178	0.920871	0.806763	0.239121	0.363237	6.13967e-15	0.734104	0.961417	0.958052	0.975164	0.599412	0.317826	0.977125	0.718183		0.963766	2.34461e-06	0.922562	0.889953	0.129283		2.51121e-195	3.8783e-197		0.905028	2.0981e-05
RSV_order166	RSV_order166	0.171568	0.000968267	0.0524448	-0.000811224	-0.00375164	0.00787285	0.00157744	-0.00346146	-0.00448459	-0.00498315			-0.00133999	-0.0075807	-0.00386694	0.0468084	0.0154043	-0.00367062	-0.00192525	0.00266387	-0.0551986	-0.00220185	0.00778387	-0.00410199	0.0116855	-0.00702666	-0.00381951	0.00092583	0.0623747	0.0214852	-0.00369565	-0.00364877	-0.001744	-0.00147929	-0.00207328		0.0173617	-0.00213998	0.0297202	-0.00354407	-0.00449829	-0.00132585		0.00775051	0.0731136		-0.00405971	-0.00565674	-0.00354399	-0.00328094	-0.0331797	0.175196	0.00424671	0.0781399	-0.00353261	-0.00169274		-0.0073343	0.0137667	-0.00175434	-0.00329594	-0.00224682	0.0199886	-0.00227343		0.0364512	-0.00163578	-0.00127714	-0.00318742	0.0246979		0.00388478	-0.00296552	-0.00224288		-0.00387962	-0.00158277	0.0816606	-0.00275368	-0.00493783	-0.00203075	-0.00326721	0.00371258		-0.00297303	-0.00302288	0.00234586	-0.00331575	-0.00512118	-0.00311484	-0.00200726	-7.60205e-05	0.00923005	-0.00161806	-0.00134363	-0.00498451	-0.00447829	-0.00337508		-0.000714068	0.0189607	0.0174113	0.0960444	-0.00336181	-0.0816868	-0.082696	-0.0040939	-0.00135456	0.207671	-0.00244814	0.000285563	-0.0045017	0.0637538	0.048453	-0.0353189	0.180802	-0.00469774	-0.00185279	0.0507687	-0.00302208	-0.00218792	-0.0115395	-0.00209002	0.0163289	0.00858853	-0.00406289		-0.00325523		0.00724488	-0.00206677		-0.00215197	-0.00301171	-0.00212071	-0.00205097	-0.00346146	-0.00335536	0.0919987	-0.00169264	0.0993057	-0.00568171	-0.00195582	-0.00193159	-0.00348458	0.0852942		0.0249369	-0.00239951	0.0838999	-0.00248508	0.0110548	-0.00252376	-0.00465661	-0.000665427	-0.00623229	-0.0058208	-0.00224613	-0.0586747	-0.00340755	0.000201115	-0.00336918	0.00204065	-2.81658e-06	0.0483135	1	0.0560789	-0.00144752	-0.00330206	-0.00314419	-0.00370609	-0.00467914	-0.00537799	-0.00120401	-0.00101156	0.202863	-0.000809691	-0.00146396	-0.00494481	-0.00183084	0.00704811	-0.00429102	-0.00498506	-0.00258909	0.00585603	0.0170892	0.00237124	-0.003452	-0.00266938	-0.00228533	-0.00466715	-0.00390789	-0.0849853	-0.00692146	-0.00307782		0.0249216	-0.0058901	0.000551778	-0.00375244	0.100717	-0.0032017	-0.00353606	-0.00447434	-0.00332993	-0.00352869	0.0341835	0.00323798	0.423518	0.445786	0.0410751	0.174339	0.029101	-0.00456039	0.0165765	0.00765582	0.357129	-0.00019608	0.157656		-0.00384695	0.0233448	0.0318263	0.107273	-0.00118478		0.170446	0.171834		-0.00765054	-0.00160965	2.33954e-58	0.928114	1.00893e-06	0.939749	0.72667	0.463216	0.88315	0.747058	0.676055	0.642429			0.90064	0.479978	0.718621	1.27856e-05	0.151181	0.732344	0.857636	0.803975	2.64637e-07	0.83745	0.468287	0.702311	0.276229	0.512652	0.721929	0.931257	5.97715e-09	0.0452734	0.730589	0.733876	0.870915	0.890373	0.84682		0.105708	0.841956	0.00560948	0.741235	0.675123	0.901683		0.470195	9.01222e-12		0.705235	0.598146	0.74124	0.759832	0.00198575	8.21859e-61	0.692336	3.05846e-13	0.742042	0.874677		0.494367	0.199574	0.870156	0.758768	0.834178	0.062517	0.832242		0.000680164	0.878861	0.905278	0.766476	0.0213598		0.717379	0.782309	0.834464		0.717738	0.882758	2.5089e-14	0.797508	0.645457	0.849925	0.760807	0.729404		0.781771	0.778207	0.826981	0.757363	0.633243	0.771645	0.85164	0.994348	0.389776	0.880163	0.900372	0.642338	0.676485	0.753162		0.946953	0.0772594	0.104715	2.97504e-19	0.754101	2.46173e-14	1.17816e-14	0.70287	0.899565	3.18027e-85	0.819565	0.978773	0.67489	2.74307e-09	6.26513e-06	0.000995294	1.03779e-64	0.661595	0.86294	2.20787e-06	0.778264	0.838464	0.282274	0.845599	0.128124	0.423567	0.705015		0.761657		0.499645	0.847295		0.841082	0.779006	0.843361	0.848448	0.747058	0.754558	8.68486e-18	0.874684	1.76453e-20	0.596531	0.8554	0.857172	0.745427	1.69603e-15		0.0201335	0.823089	4.83438e-15	0.81689	0.302982	0.814092	0.664376	0.950562	0.561445	0.587574	0.834228	4.45725e-08	0.750866	0.985049	0.75358	0.849202	0.999791	6.66168e-06		1.70203e-07	0.892713	0.758334	0.769553	0.729858	0.662852	0.616304	0.910678	0.924909	2.49466e-81	0.939863	0.891502	0.64499	0.864548	0.511366	0.689292	0.642301	0.809371	0.585315	0.111296	0.82514	0.747726	0.803578	0.831378	0.663663	0.715771	2.1422e-15	0.518984	0.774285		0.0202105	0.583134	0.958997	0.726614	5.04825e-21	0.765461	0.741799	0.676754	0.756359	0.742318	0.00144271	0.762882	0	0	0.000128784	3.16006e-60	0.00668688	0.670899	0.122439	0.475636	1.4238e-259	0.985424	1.91208e-49		0.720015	0.0295974	0.00301547	1.19524e-23	0.912099		1.31084e-57	1.55316e-58		0.475941	0.880782
RSV_order167	RSV_order167	-0.00162668	0.0131646	-0.00320477	-0.0037461	-0.00275593	-0.00421134	-0.00183037	-0.00254277	-0.00329435	-0.0037244			-0.00668656	-0.03218	0.00680333	0.015269	-0.0103749	-0.00305499	-0.00141427	-0.00207102	-0.0736882	-0.00301095	-0.00135527	-0.00288089	-0.00625221	-0.00476616	-0.00280579	-0.00300414	-0.00334122	0.0120271	-0.0027148	-0.00268036	-0.00128113	-0.00108668	-0.00340865		-0.00591321	0.0033662	-0.00579203	-0.00263276	-0.0040004	-0.000973958		-0.00120795	0.0855289		-0.00298224	-0.00417211	-0.0026034	-0.00241016	-0.0188457	0.177618	0.00127584	0.0303247	-0.00259503	-0.00245247		0.0207332	-0.00490703	0.00325692	-0.00243477	-0.0016505	0.010355	-0.00167005		-0.00155549	-0.00127912	0.000991028	-0.00234146	-0.0024481		-0.00148587	-0.00454024	-0.0016476		-0.00278672	-0.0011627	-0.00402062	-0.00205783	-0.00362729	-0.00149177	-0.00511507	-0.000723878		-0.00753756	-0.00103812	-0.00356361	-0.000886365	-0.0036984	-0.00228814	-0.00147452	0.00659278	0.000335927	-0.00120105	0.00229892	-0.00361794	-0.00361765	0.000126686		0.0117748	0.119503	0.0119009	0.0658252	-0.00250123	-0.0197298	-0.101576	-0.0030598	-0.000995052	0.272837	0.00359555	0.00036527	-0.00421848	0.0737969	0.243652	-0.0383649	0.130414	-0.00379493	-0.00136105	-0.00410969	-0.00222	-0.00160724	-0.000513843	-0.00153532	0.0355927	0.0428854	0.048887		-0.00239127		0.0350222	-0.00151084		-0.00153817	-0.00307256	-0.00155786	-0.000965163	-0.00254277	-0.00251304	-0.00206861	-0.0012434	-0.00616434	-0.00417375	-0.00143674	-0.00317726	-1.43435e-05	0.145848		-0.0082984	-0.00448165	0.0263261	-0.00329205	-0.00679364	-0.00269066	-4.05625e-05	0.00695546	-0.00256476	0.0254864	-0.00131442	-0.0151431	-0.00227369	0.00456286	-0.00247498	-0.000521934	0.120223	-0.00452812	0.0560789	1	-0.00106334	-0.00228958	-0.00231921	-0.00483985	-0.00343196	-0.0039561	-0.000884457	0.00120563	0.165299	-0.00037844	-0.00107542	0.0185172	-0.00182588	0.00100428	-0.00321652	-0.00368333	-0.00190193	0.0313944	0.0521398	-0.00162762	-0.00278703	-0.000404559	-0.00167879	-0.00236954	-0.00114414	-0.0417161	-0.00230202	-0.00226094		0.249031	-0.00271599	-0.0056219	-0.00275652	0.0857406	-0.00156966	-0.00259258	-0.00328682	-0.00244614	-0.00259215	0.0141399	0.0362657	0.260876	0.186841	-0.000945926	0.189683	0.0426743	-0.00163022	0.0041949	0.0140472	0.131572	0.00251925	0.378643		-0.00256421	-0.00269162	0.0777509	0.0502239	0.00183014		-0.0017933	-0.00149591		0.0984164	-0.00119322	0.879529	0.21995	0.765242	0.727058	0.797346	0.694769	0.864583	0.812718	0.758881	0.728576			0.533269	0.00270748	0.526143	0.154803	0.333694	0.775914	0.895163	0.846985	6.18949e-12	0.77906	0.899513	0.788371	0.560195	0.656979	0.793762	0.779547	0.755559	0.262434	0.800306	0.802787	0.904983	0.919351	0.750788		0.581657	0.753791	0.589421	0.806219	0.709344	0.927693		0.910387	1.41954e-15		0.781113	0.697471	0.808338	0.822317	0.0790719	1.76475e-62	0.905374	0.00471119	0.808942	0.819251		0.0533582	0.647518	0.761537	0.820534	0.87778	0.33462	0.876343		0.884764	0.905132	0.926429	0.827301	0.819568		0.889889	0.672268	0.877992		0.795132	0.913731	0.707942	0.847948	0.735384	0.889454	0.633649	0.946226		0.48248	0.922944	0.73986	0.93418	0.730397	0.831174	0.890724	0.539026	0.97503	0.910897	0.83039	0.736041	0.736061	0.990582		0.272575	5.42121e-29	0.267472	8.25746e-10	0.815721	0.06599	2.33535e-21	0.77557	0.926131	4.55823e-148	0.737614	0.97285	0.694277	5.76307e-12	1.45853e-117	0.00034896	2.97998e-34	0.723645	0.899087	0.701779	0.836129	0.880959	0.961814	0.886249	0.000908656	6.39684e-05	5.17045e-06		0.823686		0.00109783	0.88805		0.886039	0.77466	0.88459	0.928344	0.812718	0.814867	0.847161	0.907769	0.565721	0.697358	0.893507	0.767199	0.998934	1.70292e-42		0.439396	0.676255	0.0141533	0.759044	0.526732	0.802045	0.996984	0.516934	0.811128	0.0175457	0.902526	0.158235	0.832224	0.670731	0.817621	0.961213	2.5215e-29	0.673092	1.70203e-07		0.921078	0.831069	0.828916	0.652023	0.749141	0.712419	0.934322	0.910559	3.03927e-54	0.971872	0.920184	0.0844416	0.864912	0.925448	0.764407	0.731453	0.859342	0.00343485	1.16555e-06	0.87946	0.79511	0.969931	0.875702	0.825263	0.915103	0.000100835	0.830165	0.833151		6.84125e-123	0.800221	0.600402	0.797304	1.20852e-15	0.883722	0.809119	0.759415	0.819709	0.80915	0.187657	0.000724461	4.32196e-135	4.67336e-69	0.929768	3.73021e-71	6.95066e-05	0.87927	0.695901	0.190567	7.73404e-35	0.814418	4.06015e-294		0.811168	0.801976	4.00511e-13	2.83333e-06	0.864599		0.867299	0.889149		3.84788e-20	0.911475
RSV_order168	RSV_order168	-6.3789e-05	-5.76278e-05	-0.000131875	-0.000146485	-0.00010536	-0.000161162	-0.000121131	-9.72109e-05	-0.000125944	-0.000149144			-0.000255942	-0.00442904	-0.000108598	-0.00053094	0.00120858	-0.000116903	-5.40682e-05	-9.47693e-05	2.12612e-05	-0.000117905	-0.000306796	-0.000115199	-0.000297907	-0.000219884	-0.000107266	-0.000115364	-0.000127736	-0.00436504	-0.000103788	-0.000102471	-4.89782e-05	-4.1544e-05	-0.000153603		-0.000226064	-0.000101891	-0.000224607	-0.000100651	-0.00015513	-3.72348e-05		-4.61805e-05	-0.00160123		-0.000114012	-0.000162828	-9.95287e-05	-9.21412e-05	-0.000491222	-0.00152256	-5.17495e-05	-0.000231053	-9.92089e-05	-9.37588e-05		-0.00110122	-0.00020661	-6.93919e-05	-9.3082e-05	-6.30991e-05	-0.000153687	-6.38466e-05		-5.94669e-05	-4.92274e-05	-3.5867e-05	-8.95148e-05	-9.35917e-05		-5.68052e-05	-0.000174349	-6.29885e-05		-0.000111409	-4.44502e-05	-0.00015371	-7.86714e-05	-0.000138673	-5.7031e-05	-0.000207683	-2.76741e-05		-0.000629895	-8.48939e-05	-0.000136238	-9.31189e-05	-0.000143822	-8.74764e-05	-5.63714e-05	-0.000169333	-0.000421439	-4.60585e-05	-0.000117722	-0.000139984	-0.000141605	-0.000262671		-7.17471e-05	-0.000270071	-5.16026e-05	-0.000189233	-9.60342e-05	0.000735488	-0.00010222	-0.000117635	-3.80412e-05	-0.00446336	-6.8753e-05	-0.000116763	-0.00017543	-0.0056712	-0.000580814	0.00257862	0.00657255	-0.000148082	-5.20333e-05	-0.000161682	-8.48714e-05	-6.14452e-05	-0.000958863	-5.86957e-05	-5.77752e-05	-0.000122917	-0.000120918		-9.14192e-05		-0.00048592	-5.80428e-05		-6.04578e-05	-0.000128685	-5.95576e-05	-6.19275e-05	-9.72109e-05	-9.68401e-05	-8.24492e-05	-4.75357e-05	-0.000239826	-0.000159564	-5.49269e-05	-0.000137077	-0.000125619	-0.00062771		-0.000341104	-0.000190166	-0.000220551	-0.00116272	-0.000338199	-0.000102865	0.000191194	-0.000316116	-0.000183712	-0.00047514	-8.12524e-05	0.00188335	-9.68669e-05	-0.000354659	-9.46193e-05	-0.000202629	-0.000120518	-0.000181159	-0.00144752	-0.00106334	1	-9.76045e-05	-8.86643e-05	-0.000207398	-0.000133817	-0.000185303	-3.38131e-05	-9.71091e-05	-0.00389055	-9.61672e-05	-4.11136e-05	0.0220631	-0.000159765	0.00231268	-0.000124348	-0.000142065	-7.27115e-05	-0.000431385	-6.22719e-05	-0.000209239	-0.000108948	-0.00016921	-6.41806e-05	-0.000145838	-0.000117689	0.00153227	0.000840464	-8.64366e-05		-0.000405417	-0.000251471	-0.000302627	-0.000105383	-0.000469412	-8.99157e-05	-9.93059e-05	-0.000125656	-9.35169e-05	-9.90988e-05	-0.00380677	-0.00258835	-0.0030407	-0.00227284	-0.000170947	-0.000830761	-0.000116505	-0.000175275	-7.49774e-05	-0.00141347	-0.00248063	-6.9055e-05	-0.000890065		-0.000109406	-0.00010426	-0.000239615	-0.000381792	-0.000245983		-6.96238e-05	-5.71892e-05		-0.00029771	-4.56173e-05	0.995258	0.995716	0.990196	0.98911	0.992167	0.988019	0.990995	0.992773	0.990637	0.988913			0.980974	0.679844	0.991927	0.960545	0.910341	0.991309	0.99598	0.992955	0.998419	0.991235	0.977195	0.991436	0.977856	0.983654	0.992026	0.991424	0.990504	0.684219	0.992284	0.992382	0.996359	0.996912	0.988581		0.983195	0.992425	0.983303	0.992517	0.988468	0.997232		0.996567	0.881401		0.991524	0.987895	0.992601	0.99315	0.963494	0.887187	0.996153	0.982824	0.992625	0.99303		0.918276	0.984641	0.994841	0.99308	0.995309	0.988575	0.995254		0.995579	0.99634	0.997334	0.993345	0.993042		0.995777	0.987039	0.995317		0.991718	0.996695	0.988573	0.994151	0.989691	0.99576	0.984561	0.997943		0.953199	0.993689	0.989872	0.993077	0.989308	0.993497	0.995809	0.987412	0.968677	0.996576	0.991248	0.989594	0.989473	0.980474		0.994666	0.979924	0.996164	0.985933	0.992861	0.945365	0.992401	0.991255	0.997172	0.677502	0.994889	0.99132	0.986959	0.597211	0.956842	0.810127	0.540273	0.988992	0.996132	0.987981	0.993691	0.995432	0.92881	0.995636	0.995705	0.990862	0.991011		0.993204		0.963888	0.995685		0.995505	0.990433	0.995572	0.995396	0.992773	0.992801	0.993871	0.996466	0.982172	0.988138	0.995917	0.98981	0.990661	0.953361		0.974646	0.985863	0.983605	0.913729	0.974862	0.992353	0.985787	0.976503	0.986343	0.964688	0.99396	0.860702	0.992799	0.973639	0.992966	0.984937	0.991041	0.986533	0.892713	0.921078		0.992744	0.993409	0.984582	0.990052	0.986225	0.997486	0.992781	0.716977	0.992851	0.996944	0.0397856	0.988123	0.829391	0.990756	0.989439	0.994594	0.967938	0.995371	0.984446	0.991901	0.987421	0.995229	0.989158	0.991251	0.886473	0.937582	0.993574		0.969867	0.981307	0.977505	0.992166	0.965114	0.993316	0.992617	0.990659	0.993048	0.992633	0.722818	0.809424	0.776934	0.832286	0.987292	0.938301	0.991339	0.98697	0.994426	0.895222	0.817212	0.994866	0.933906		0.991867	0.992249	0.982188	0.971623	0.981715		0.994824	0.995748		0.97787	0.996609
RSV_order169	RSV_order169	-0.000153157	-0.000138364	-0.000201056	0.0579434	-0.000252968	-0.000386947	-0.000290835	-0.000233402	-0.000302391	-0.000358092			0.048506	-0.0182225	-0.000260743	0.0252289	0.0385656	-0.000278667	-0.000129817	-0.00022754	-0.0170511	-0.000283089	0.847275	0.000402113	0.0138429	0.0219281	-0.000257545	-0.00019172	-0.000306693	-0.0110142	-0.000249193	-0.000246032	-0.000117596	-9.97467e-05	-0.000368798		-0.000542778	-0.00024464	0.00319812	-0.000241663	-0.000372465	-8.94002e-05		-0.000110879	-0.0190736		-0.000273742	-0.000348164	-0.000238967	-0.00022123	0.0725419	-0.0033788	0.0283568	0.0227473	-0.000238199	-0.000225114		-0.00538706	0.368609	-0.000166609	-0.000223489	-0.0001515	0.0608598	-0.000153295		-0.000142779	-0.000118194	0.0153091	-0.000214924	-0.000224713		-0.000136389	-0.00041861	-0.000151235		0.483913	-0.000106725	-0.000369055	-0.000188889	-0.000332952	-0.000136931	0.100683	-6.64452e-05		0.0207183	-0.000203829	-0.000327106	-0.000223577	-0.000345315	-0.00021003	-0.000135347	-0.000406566	-0.00101187	-0.000110586	0.00440611	-0.000336099	4.98739e-05	0.0010896		-0.000172264	-0.000648438	-0.000123897	-0.000118112	-0.000230577	0.10941	-0.0142788	0.00593065	-9.13365e-05	-0.00511713	-0.000165075	-0.000280346	0.386677	-0.0125188	-0.00139453	-0.0250627	-0.0194568	-0.000355544	-0.000124931	-0.000293054	-0.000203775	-0.000147529	-0.00212991	-0.000140928	-0.000138718	0.290679	0.000393707		0.99811		0.000915756	-0.00013936		-0.000145158	-0.000308971	-0.000142997	0.00162627	-0.000233402	-0.000232512	-0.00019796	-0.000114133	0.0303452	-0.000383111	-0.000131879	-0.00032912	0.000198132	-0.00135751		0.0497274	0.0150093	0.00713016	0.0605329	0.0217159	-0.000246977	0.0302829	0.00120572	0.894423	-0.000476782	-0.000195086	-0.0115431	-0.000232576	0.0290813	-0.00022718	-0.000486509	-0.000289362	-0.000407209	-0.00330206	-0.00228958	-9.76045e-05	1	-0.000212882	0.0329701	-0.000321294	0.131838	-8.11848e-05	0.0549265	-0.00351515	-0.000230896	-9.87132e-05	-0.000657787	-0.000316983	-0.00755509	0.0946978	-0.000341096	-0.000174579	-0.00105785	-0.000149514	-0.000467928	0.87393	0.0362916	-0.000154097	-0.000350155	-0.00028257	-0.0182994	0.00559158	-0.000207533		-0.000973401	0.010834	0.0493172	-0.000253022	0.000898239	-0.000215886	-0.000238432	-0.000301699	-0.000224533	-0.000237935	-0.00776757	-0.00590767	-0.00539216	-0.00483927	0.106792	-0.00198395	-0.000279728	-0.000420833	-0.00018002	-0.00336901	-0.00482597	-0.0001658	-0.00137067		0.699784	-0.000234296	-0.000575313	0.000227928	-0.000590603		-0.000119894	-0.00013731		-0.00070453	-0.000109527	0.988614	0.989714	0.985054	6.53937e-08	0.981195	0.97124	0.978381	0.98265	0.977522	0.973383			6.12047e-06	0.0895042	0.980618	0.0187196	0.000324805	0.979286	0.990349	0.983085	0.112096	0.978957	0	0.970113	0.197098	0.0410138	0.980855	0.985748	0.977203	0.304763	0.981476	0.981711	0.991258	0.992585	0.972588		0.959666	0.981814	0.765715	0.982036	0.972316	0.993354		0.991757	0.0755127		0.979652	0.974121	0.982236	0.983554	1.30595e-11	0.752899	0.00822568	0.0340279	0.982293	0.983266		0.615709	1.12143e-277	0.987614	0.983386	0.988737	1.38002e-08	0.988604		0.989386	0.991213	0.153723	0.984023	0.983296		0.989861	0.968887	0.988757		0	0.992066	0.972569	0.985958	0.975252	0.98982	5.20172e-21	0.99506		0.0535297	0.984848	0.975686	0.98338	0.974333	0.984387	0.989938	0.969782	0.924886	0.991779	0.68141	0.975018	0.996292	0.919135		0.987194	0.951823	0.990789	0.991219	0.98286	1.53324e-24	0.183359	0.580544	0.99321	0.633512	0.987728	0.979161	1.04287e-307	0.243419	0.896618	0.0195136	0.0698237	0.973573	0.990713	0.978216	0.984852	0.989033	0.84269	0.989523	0.989688	1.0953e-168	0.970737		0		0.932003	0.98964		0.989209	0.977033	0.98937	0.87956	0.98265	0.982716	0.985284	0.991515	0.00468321	0.971525	0.990196	0.975536	0.985271	0.899347		3.54875e-06	0.161943	0.506461	1.64893e-08	0.04301	0.981641	0.00476889	0.910552	0	0.964566	0.985498	0.282125	0.982711	0.00672396	0.983112	0.963844	0.978491	0.969734	0.758334	0.831069	0.992744		0.984175	0.00212052	0.976118	5.66659e-35	0.993965	3.02917e-07	0.743272	0.982836	0.992662	0.951129	0.976438	0.481462	9.29304e-19	0.974646	0.987022	0.921484	0.988885	0.965224	0	0.000718126	0.988544	0.973973	0.978995	0.0881606	0.602369	0.984572		0.927734	0.312741	4.26761e-06	0.981191	0.9333	0.983952	0.982276	0.977574	0.983309	0.982313	0.469219	0.582011	0.615375	0.652062	1.88732e-23	0.853344	0.979207	0.968722	0.986618	0.753591	0.652955	0.987674	0.898377		0	0.982583	0.95725	0.983057	0.956115		0.991087	0.989792		0.947661	0.991858
RSV_order170	RSV_order170	-0.000139128	0.00168038	0.00787555	0.00949785	0.0184787	0.604976	-0.000264195	-0.000212023	0.065672	0.00037152			0.658881	-0.0174194	-0.00023686	-0.00498799	0.00763061	-0.000243147	-0.000117926	-0.000206698	-0.0133296	0.068312	-0.000669142	-0.000251257	0.0380213	0.413653	-0.000233955	0.987777	-0.0002786	-0.0109048	-0.000226368	-0.000223496	0.0727913	-9.06102e-05	0.0655816		0.00150546	-0.000222231	0.336786	-0.000219527	0.0147209	-8.12114e-05		-0.000100723	-0.0260943		-0.000248668	0.0857242	-0.000217079	-0.000200966	0.00330559	-0.00163478	-0.000112869	0.080192	-0.000216381	-0.000204494		-0.00512532	-0.00045063	-0.000151348	-0.000203018	-0.000137623	0.000512694	-0.000139254		-0.000129701	-0.000107368	-7.82282e-05	0.0100576	0.00789781		-0.000123896	0.714098	-0.000137382		-0.000242991	0.0728808	0.651182	-0.000171587	0.840771	-0.000124388	0.551654	-6.0359e-05		0.258329	-0.000185159	-0.000297144	-0.000203098	-0.000313685	-0.000190792	-0.00012295	-0.000369326	-0.000919185	-0.000100457	-0.000256759	-0.000305314	-0.00030885	-0.000572902		-0.000156485	-0.000589043	-0.000112549	-0.00041273	-0.000209457	-0.01637	-0.0391763	-0.000256571	-8.29703e-05	-0.0151131	-0.000149955	-0.000254667	-0.000382625	-0.013022	-0.00100625	-0.0248113	-0.0196906	0.0206117	-0.000113488	0.025454	0.997235	0.0298167	-0.00216591	-0.000128019	-0.000126012	-0.00026809	-0.000263729		-0.000199391		0.00585928	-0.000126595		-0.000131862	0.00386111	-0.000129899	0.071698	-0.000212023	-0.000211215	0.00167359	-0.000103678	0.460386	-0.000348019	-0.000119799	0.0438834	-0.000273983	0.000138715		0.18387	-0.00039206	0.00143803	0.223342	0.028262	-0.000224355	0.0467101	-0.00068947	-0.000400688	-0.00103631	-0.000177217	-0.0109145	-0.000211273	-0.000773534	0.996782	-0.000441946	-0.000262857	0.0029505	-0.00314419	-0.00231921	-8.86643e-05	-0.000212882	1	0.00202653	0.00747739	0.0046621	-7.37486e-05	-0.000211801	-0.0131219	-0.000209747	-8.96714e-05	-0.000597536	-0.000348458	-0.00747678	-0.00027121	-0.000309853	-0.000158589	0.025848	-0.000135819	0.00179241	-0.000237622	0.197316	0.0687068	0.0184136	-0.000256687	-0.0184786	-0.000790213	-0.000188524		-0.000884241	-0.000548476	0.0696415	-0.000229846	0.00545671	-0.000196112	0.00236161	-0.000274065	-0.000203967	-0.000216141	-0.00805555	-0.00564537	-0.00658632	-0.00491251	0.0144081	-0.00180177	-0.000254106	-0.000382286	-0.000163531	-0.00312823	-0.00542678	-0.000150614	-0.00194129		-0.000238622	0.983123	-0.000522616	-0.000832714	0.00935215		0.0527324	-0.000124733		-0.000220386	0.0728643	0.989657	0.875585	0.463063	0.376169	0.0850883	0	0.980361	0.984239	9.03589e-10	0.972386			0	0.104554	0.982393	0.642105	0.477091	0.981925	0.991233	0.984634	0.214225	1.86107e-10	0.950286	0.981323	0.00039426	0	0.982609	0	0.97929	0.309593	0.983172	0.983386	1.11122e-11	0.993264	9.5278e-10		0.888446	0.98348	2.74213e-229	0.983681	0.170161	0.993963		0.992512	0.0150265		0.981515	1.22363e-15	0.983863	0.985061	0.758084	0.878934	0.991609	7.21422e-14	0.983915	0.984798		0.632969	0.966509	0.988749	0.984908	0.989769	0.961899	0.989648		0.990358	0.992018	0.994184	0.348687	0.4618		0.990789	0	0.989787		0.981937	1.04851e-11	0	0.987244	0	0.990753	0	0.995513		2.05995e-132	0.986235	0.977912	0.984902	0.976683	0.985817	0.99086	0.972549	0.931749	0.992532	0.980914	0.977305	0.977042	0.957429		0.988367	0.956231	0.991633	0.969324	0.984429	0.127166	0.000260574	0.980928	0.993832	0.15906	0.988852	0.981069	0.971561	0.224986	0.925303	0.0207701	0.0665291	0.0547706	0.991563	0.0176895	0	0.00545636	0.840067	0.990483	0.990632	0.980072	0.980396		0.985178		0.585107	0.990589		0.990197	0.719028	0.990343	2.24637e-11	0.984239	0.984299	0.876083	0.992292	0	0.974132	0.991094	4.29913e-05	0.979634	0.989688		6.70984e-67	0.97086	0.893412	1.30638e-98	0.00844295	0.983322	1.33328e-05	0.948778	0.970219	0.923077	0.986826	0.309162	0.984294	0.942543	0	0.967154	0.98046	0.783384	0.769553	0.828916	0.993409	0.984175		0.850233	0.485983	0.664004	0.994517	0.984255	0.221452	0.984408	0.993334	0.955601	0.974099	0.486018	0.97984	0.976968	0.988211	0.0160058	0.989903	0.867365	0.982336	5.86586e-77	1.46185e-10	0.0861937	0.980919	0.0850906	0.941307	0.985985		0.934338	0.959243	8.20993e-11	0.982914	0.611151	0.985421	0.825838	0.979628	0.984838	0.983933	0.452902	0.598882	0.539424	0.647151	0.179422	0.866678	0.981111	0.971586	0.987843	0.77069	0.613108	0.988803	0.856463		0.982262	0	0.961163	0.938156	0.383535		8.79961e-07	0.990727		0.983617	1.05983e-11
RSV_order171	RSV_order171	0.0161847	0.00169278	0.12063	0.0180284	0.00844996	0.00519549	-0.00061799	0.000549398	0.0282418	0.173888			0.150697	-0.0232243	-0.000554049	-0.00920565	0.0350499	0.0034022	-0.000275846	0.487874	-0.0293562	0.456451	0.0973119	-0.000587727	0.601048	0.321642	-0.000547253	0.00122065	0.384726	-0.0118173	3.82102e-05	-0.00052279	0.0326383	-0.00021195	0.0385158		0.346973	0.13967	0.348976	-0.000513506	0.0102705	-0.000189965		-0.000235605	-0.0307395		-0.000581669	0.185765	-0.000507778	0.0469038	0.00404181	0.23704	0.00113433	0.342416	-0.000506146	-0.000478341		-0.0112846	0.176903	-0.000352292	0.286324	0.0502256	0.0831515	-0.000325734		0.0577808	0.0571213	-0.000182987	0.00493818	0.0116018		-0.00028981	0.215205	-0.000321356		0.0689834	0.0308898	0.0447353	-0.000401367	0.0982389	0.218923	0.324578	-0.000141188		0.237647	-0.000433114	-0.000579579	-0.000475076	0.00403216	0.577325	-0.000287597	-0.000806015	-0.00214718	0.0558488	0.00167597	-0.000714172	0.000167375	-0.0013401		-0.000366041	-0.000677799	-0.000263267	0.000123703	0.285997	-0.0198695	-0.0624469	-0.000391724	-0.000194079	-0.00690612	-0.000350766	-0.000568333	0.0121276	-0.0238726	-0.00263678	-0.0357041	-0.0280205	0.328309	-0.000265465	0.213585	-0.000432999	0.31166	-0.00495709	-0.000299455	-0.000294759	0.00913423	-0.000472516		0.0330247		0.108193	0.0153383		-0.000308445	0.00473383	-0.000303852	0.0318656	0.000549398	-0.000494061	0.060717	-0.000242519	0.400811	0.00416302	-0.000280227	0.073921	0.0430256	0.437499		0.398083	0.192478	0.143914	0.0619696	0.353791	0.0322237	0.0777794	-0.00161277	0.0290796	-0.000737691	0.160874	-0.0211353	-0.000494197	0.171189	0.000410099	0.0038437	-0.00061486	0.124055	-0.00370609	-0.00483985	-0.000207398	0.0329701	0.00202653	1	0.00384681	0.141482	-0.000172508	6.63205e-05	-0.0195623	-0.000490628	-0.000209754	0.0135632	-0.000657116	-0.0147252	0.00255657	0.0457374	-0.000370961	0.050288	-0.0003177	0.369186	0.0287708	0.202926	0.0290278	0.0104359	-0.000562729	-0.0328158	0.0863847	-0.000440984		-0.00203151	-0.000832884	0.0188603	-0.000537643	0.232942	-0.000458734	0.384145	-0.000641076	-0.000477107	-0.000505585	0.00537906	0.0433458	-0.0130965	-0.00966633	0.0132356	0.0023027	-0.000594389	-0.000191699	-0.000382521	-0.00576724	-0.00749993	-0.000352307	-0.00278557		0.0229264	0.00762378	-0.000343653	-0.000587875	0.00461718		0.0216253	0.0151917		0.000963064	0.0308779	0.131529	0.874674	1.63087e-29	0.0929716	0.431086	0.628321	0.954082	0.959174	0.00848989	6.39725e-60			2.78687e-45	0.0304485	0.958829	0.39103	0.00108785	0.751244	0.979495	0	0.00622203	0	1.00346e-19	0.956329	0	3.49488e-208	0.959333	0.909449	2.2618e-304	0.270851	0.997159	0.96115	0.0023511	0.984244	0.000330648		3.5854e-244	4.40723e-39	3.64808e-247	0.961839	0.338582	0.985878		0.982486	0.00417251		0.956778	2.85021e-68	0.962265	1.22749e-05	0.706474	3.4295e-111	0.915828	1.91205e-237	0.962386	0.964451		0.293044	5.5112e-62	0.973814	1.633e-163	2.83115e-06	8.42278e-15	0.975788		7.11651e-08	1.00067e-07	0.986397	0.645433	0.279683		0.978457	1.58328e-91	0.976113		1.2334e-10	0.00399149	3.04228e-05	0.970168	4.49217e-20	9.95485e-95	3.51011e-212	0.989504		9.07383e-112	0.96781	0.956934	0.964693	0.707143	0	0.978622	0.940135	0.841432	1.91144e-07	0.875909	0.946946	0.987557	0.900632		0.972793	0.949644	0.98043	0.990804	3.95938e-163	0.0640959	5.74048e-09	0.970885	0.985572	0.519911	0.973928	0.957768	0.258465	0.026106	0.805929	0.000875416	0.0090196	2.51375e-217	0.980267	3.76186e-90	0.967818	6.35439e-195	0.644169	0.977741	0.97809	0.394716	0.964883		0.00208466		4.96032e-24	0.152941		0.977073	0.659158	0.977414	0.00297973	0.959174	0.963283	1.49183e-08	0.981972	0	0.698098	0.97917	5.31132e-12	6.05276e-05	0		0	2.98454e-73	2.06913e-41	7.49044e-09	1.90061e-254	0.00267149	3.92693e-13	0.880552	0.00672729	0.945201	1.95141e-51	0.0488963	0.963273	4.19108e-58	0.96952	0.720242	0.954315	3.95123e-31	0.729858	0.652023	0.984582	0.00212052	0.850233		0.720024	4.56025e-40	0.987176	0.99507	0.0683204	0.963538	0.984407	0.206301	0.951179	0.170036	0.81172	2.00984e-05	0.972427	2.75178e-06	0.976385	1.32027e-278	0.00733457	2.22138e-81	0.00682587	0.33086	0.958184	0.00222508	7.38753e-16	0.967225		0.849869	0.938143	0.0788399	0.960047	2.42978e-107	0.965907	2.20277e-303	0.952369	0.964542	0.962427	0.616234	5.33079e-05	0.222346	0.36776	0.217474	0.830115	0.955834	0.985749	0.971568	0.591016	0.484669	0.973813	0.795215		0.0326441	0.477485	0.974456	0.956318	0.667046		0.0438877	0.156904		0.928499	0.00400559
RSV_order172	RSV_order172	4.28607e-05	-0.000189699	0.016664	0.0166999	0.167632	0.0182824	-0.000398739	0.145225	0.397583	0.000263685			0.129179	-0.0233703	-0.000357483	-0.00755678	-0.00466053	0.00194522	-0.000177981	0.000875307	-0.0109446	0.00513947	0.000169958	-0.000379212	0.0762238	0.0132625	-0.000353098	0.0105519	0.00031104	-0.0151679	0.0787023	-0.000337314	0.106595	-0.000136754	0.166877		0.0128581	0.00403009	0.0348278	-0.000331324	0.0417484	-0.000122569		-0.000152017	-0.0359285		-0.000375304	0.929986	-0.000327628	0.0509718	0.00638125	-0.00254529	-0.000170349	0.394597	-0.000326575	-0.000308635		-0.00712699	0.0976072	-0.000228424	-0.000306406	-0.000134241	0.000716354	-0.00021017		-0.000195753	0.000141997	-0.000118067	0.0148932	0.0308497		-0.000186991	0.00503087	-0.000207345		0.000349686	0.106319	0.545721	-0.00025897	0.00338316	-0.000187734	0.0810981	-9.10974e-05		0.0220538	-0.000279453	-0.000448468	-0.000306528	-0.000473433	-1.86571e-05	-0.000185563	-0.000557409	-0.00138729	-0.000151615	-0.000387516	-0.000460797	0.120759	-0.000864657		-0.000236177	-0.000889019	-0.000169865	-0.000622917	-0.000316125	-0.0183937	-0.0532438	-0.000387231	-0.000125224	-0.0208276	-0.000226321	-0.000384359	-0.00057748	-0.0178146	-0.00190659	-0.0330725	-0.0246344	0.0876352	-0.000171283	0.131389	-0.000279379	0.0443862	-0.00324948	-0.000193214	-0.000190184	-0.000404617	-0.000398036		-0.000300933		0.00306391	-0.000191065		-0.000199014	0.00561875	-0.000196051	0.104592	0.145225	-0.000318777	0.0246571	-0.000156478	0.103588	-0.000525251	-0.000180808	0.165266	-0.000395753	0.155087		0.619263	0.426142	0.00741928	0.00445028	0.550711	0.0070286	0.0296108	-0.000939017	-0.000604742	-0.00119031	0.00434825	-0.0156182	-0.000318866	-0.00113542	0.00207443	0.00043024	-0.00039672	0.0574527	-0.00467914	-0.00343196	-0.000133817	-0.000321294	0.00747739	0.00384681	1	0.00874653	-0.000111306	-0.000319663	-0.01429	-0.000316563	0.00285263	0.0163303	-0.000525913	-0.0112086	0.978804	0.000906021	-0.000239351	0.0430479	-0.000204986	0.227506	-0.000358633	0.00374594	0.100228	0.0268473	-0.000387408	-0.0261502	0.222352	-0.000284531		-0.00133455	-0.000819977	0.0780762	-0.000346897	0.0113779	-0.000295984	0.0034344	-0.000413635	-0.000307838	-0.000326213	-0.0100817	-0.00813701	-0.00873826	-0.00742243	0.102157	-0.00265298	-0.000383511	-0.000576968	-0.00024681	-0.00471549	-0.00807263	-0.000227315	-0.00280917		-0.000360143	0.0440705	-0.000788764	-0.00125678	0.0283438		8.00262e-05	-0.000188255		-0.000234066	0.106295	0.996814	0.985898	0.120478	0.11968	9.34837e-56	0.0884567	0.970364	3.81748e-42	0	0.980399			1.23939e-33	0.02942	0.973429	0.481364	0.66411	0.856175	0.986769	0.934999	0.307827	0.632031	0.987365	0.971814	1.13985e-12	0.216539	0.973755	0.325509	0.97688	0.157555	2.06611e-13	0.974927	2.27397e-23	0.989834	2.90398e-55		0.23088	0.707286	0.00117018	0.975372	9.95913e-05	0.990888		0.988699	0.000811895		0.972105	0	0.975647	2.01054e-06	0.552127	0.812535	0.987336	0	0.975725	0.977058		0.50665	7.77434e-20	0.98302	0.977224	0.99002	0.946784	0.984376		0.985448	0.989444	0.991223	0.165214	0.00403907		0.986099	0.639247	0.984586		0.974008	2.94831e-23	0	0.980749	0.75259	0.986044	3.76829e-14	0.993228		0.0398694	0.979227	0.966669	0.977215	0.964815	0.998613	0.986205	0.958579	0.897152	0.988729	0.971197	0.965754	1.42023e-29	0.935789		0.982443	0.933984	0.987372	0.953717	0.976502	0.0865341	6.88835e-07	0.971218	0.990691	0.052281	0.983176	0.971432	0.957089	0.0969148	0.859001	0.00205368	0.0216962	2.81225e-16	0.987267	9.58702e-35	0.979233	3.50792e-05	0.762065	0.985637	0.985862	0.969927	0.970416		0.977631		0.775277	0.985796		0.985206	0.600606	0.985426	1.48306e-22	3.81748e-42	0.976305	0.0215753	0.988367	3.74717e-22	0.960967	0.986559	3.19441e-54	0.970585	6.94198e-48		0	0	0.489379	0.678395	0	0.512536	0.0057876	0.93028	0.955066	0.911691	0.685368	0.145585	0.976298	0.915747	0.846736	0.968023	0.970514	8.43542e-08	0.662852	0.749141	0.990052	0.976118	0.485983	0.720024		0.41509	0.991725	0.976239	0.183015	0.976469	0.790398	0.128093	0.960918	0.296304	0	0.932724	0.982207	5.99954e-05	0.984762	2.39255e-102	0.973343	0.727069	7.80336e-21	0.0123518	0.971205	0.0148118	9.83728e-98	0.97885		0.901041	0.9391	3.19682e-13	0.974215	0.289071	0.977999	0.748969	0.969257	0.977118	0.975752	0.347537	0.448346	0.415531	0.489194	1.38201e-21	0.80476	0.971495	0.957127	0.981653	0.660396	0.451945	0.983102	0.793519		0.973231	3.98676e-05	0.941414	0.906781	0.00825508		0.994051	0.986005		0.9826	3.01655e-23
RSV_order173	RSV_order173	0.00655052	0.00249731	0.468267	0.134407	0.0163017	0.0104763	-0.000552151	-0.000443115	0.0585814	0.000140189			0.178028	-0.0141975	-0.000495022	-0.0012542	0.031473	0.000176666	-0.000246458	0.246343	-0.013944	0.235928	0.257472	-0.000525112	0.104386	0.0754753	-0.00048895	0.0554874	0.100139	-0.0122453	-0.000473094	-0.000467093	0.0677032	-0.00018937	0.0734134		0.0799509	0.358941	0.0846148	-0.000458798	0.032272	-0.000169727		-0.000210504	-0.012574		-0.0005197	0.0514415	-0.00045368	0.134179	0.00162303	-0.00477989	-0.000235889	0.184128	-0.000452222	-0.00042738		-0.00683208	0.109556	0.02787	-0.000424294	0.143977	0.592881	-0.000291031		0.572197	0.587281	-0.000163492	0.0102258	0.151207		-0.000258934	0.020391	-0.00028712		0.660188	0.0652599	0.0143844	-0.000358607	0.050443	0.550819	0.10042	-0.000126147		0.0736218	-0.000386971	-0.000621013	0.00268303	0.00697503	0.00128222	-0.000256957	-0.000771868	-0.00136757	0.585925	-0.00053661	-0.000638086	0.0849581	-0.00107457		-0.000327044	-0.000984075	-0.00023522	-0.000862579	-0.000437751	0.0129851	-0.0316148	0.000288591	-0.000173403	-0.0029863	-0.000313396	-0.000532238	0.0502764	-0.00993673	-0.00191921	-0.0204817	-0.0113464	0.0866168	-0.000237183	0.399184	-0.000386868	0.122901	-0.00409998	-0.000267552	-0.000263356	0.0380674	-0.000551177		0.132115		0.0466017	0.0302828		-0.000275584	0.00339749	-0.00027148	0.0665833	-0.000443115	-0.000441425	0.496878	-0.000216681	0.0890121	-0.000727337	-0.000250373	0.0726383	-0.000572606	0.0157142		0.156646	0.0336823	0.0399518	0.0460988	0.111318	0.0455174	0.0243003	-0.00144095	0.117916	0.00345897	0.519108	-0.00830202	0.647044	0.00445564	0.00103571	0.00702856	-0.000549355	0.0123356	-0.00537799	-0.0039561	-0.000185303	0.131838	0.0046621	0.141482	0.00874653	1	-0.00015413	-0.000442651	-0.00636438	-0.000438358	-0.000187407	0.00387979	6.41697e-05	-0.0124247	0.0120091	0.0506733	-0.00033144	0.0309185	-0.000283853	0.0148821	0.115555	0.0266816	0.0614644	0.0161379	-0.00053646	-0.0128334	0.0223495	-0.000394003		-0.00184801	-0.000523661	0.0579302	-0.000480364	0.104974	-0.000409861	0.00186004	-0.000572777	-0.000426277	-0.000451721	0.0166482	0.00648664	-0.00362981	0.0237478	0.0560751	-0.00320229	-0.000531064	0.000303667	-0.000341768	-0.00545552	-0.00238226	-0.000314773	-0.00364917		0.0924346	0.00188348	0.000624858	-0.00171116	0.00975128		0.0556453	0.00512851		0.000322209	0.065242	0.541631	0.816005	0	2.70654e-36	0.128762	0.328988	0.95897	0.967067	4.68189e-08	0.989578			9.14828e-63	0.185866	0.963212	0.906971	0.0033548	0.986867	0.981679	3.27027e-120	0.193845	3.87002e-110	1.61406e-131	0.960977	1.79511e-22	1.88921e-12	0.963663	2.29131e-07	8.44673e-21	0.253874	0.96484	0.965286	2.69346e-10	0.985923	7.41076e-12		8.56514e-14	2.21832e-262	2.83165e-15	0.965902	0.00263219	0.987383		0.984352	0.241349		0.961379	1.61695e-06	0.966282	3.55226e-36	0.879798	0.656055	0.982465	4.37296e-67	0.966391	0.968236		0.524396	1.33012e-24	0.00939653	0.968465	1.90863e-41	0	0.978367		0	0	0.987846	0.340687	1.40031e-45		0.980752	0.0574177	0.978657		0	1.1501e-09	0.180138	0.973345	2.56374e-06	0	6.57749e-21	0.990622		6.46513e-12	0.971238	0.953858	0.802595	0.515755	0.904903	0.980899	0.942667	0.898606	0	0.960124	0.952591	2.18662e-15	0.920247		0.97569	0.926944	0.982515	0.935943	0.967465	0.226307	0.00321463	0.978548	0.987109	0.780822	0.976705	0.960448	2.76639e-06	0.354512	0.858077	0.0563169	0.290408	6.1818e-16	0.982369	0	0.971245	1.39977e-30	0.70245	0.980112	0.980423	0.000387876	0.959042		4.09522e-35		1.39625e-05	0.00476903		0.979515	0.751577	0.97982	5.27276e-10	0.967067	0.967193	0	0.983892	9.55675e-17	0.945969	0.981388	1.22702e-11	0.957451	0.143126		7.90211e-49	0.00169396	0.000196107	1.72718e-05	2.36775e-25	2.20293e-05	0.0235433	0.893197	2.88675e-28	0.747234	0	0.439196	0	0.678029	0.923122	0.512538	0.959177	0.250387	0.616304	0.712419	0.986225	5.66659e-35	0.664004	4.56025e-40	0.41509		0.988542	0.967102	0.553178	0.96742	0.986068	0.717726	0.995229	0.246982	0.263149	2.30684e-06	0.975364	0.00395783	0.9789	0.165532	3.33154e-27	0.0129011	9.90545e-09	0.132647	0.960135	0.231776	0.0372819	0.970715		0.86329	0.961085	6.58449e-08	0.9643	1.03961e-22	0.969537	0.862409	0.957438	0.968318	0.966428	0.12083	0.54558	0.735207	0.0268972	1.7053e-07	0.765419	0.960535	0.977428	0.974596	0.611229	0.82434	0.976602	0.733848		6.07993e-18	0.860692	0.953573	0.873324	0.363565		2.11716e-07	0.632757		0.97605	1.16216e-09
RSV_order174	RSV_order174	-5.3058e-05	-4.79332e-05	-0.00010969	-0.000121843	-8.76358e-05	-0.00013405	-0.000100754	-8.08575e-05	-0.000104757	-0.000124054			-0.000212886	0.00405107	-9.03292e-05	-0.00115624	-0.00250985	-9.7237e-05	-4.49725e-05	-7.88266e-05	0.00309834	-9.80703e-05	-0.000255185	-9.58198e-05	-0.000247792	-0.000182893	-8.92212e-05	-9.59565e-05	-0.000106247	0.00144649	-8.63279e-05	-8.52328e-05	-4.07388e-05	-3.45552e-05	-0.000127763		-0.000188034	-8.47504e-05	-0.000186822	-8.37192e-05	-0.000129033	-3.09709e-05		-3.84117e-05	0.0018352		-9.48322e-05	-0.000135436	-8.27853e-05	-7.66406e-05	-0.00227838	-0.00126643	-4.30438e-05	-0.000641468	-8.25193e-05	-7.79861e-05		-0.00187459	-0.000171853	-5.77183e-05	-7.74231e-05	-5.24841e-05	-0.000127833	-5.31059e-05		-4.9463e-05	-4.0946e-05	-2.98332e-05	-7.44561e-05	-7.78471e-05		-4.72491e-05	-0.000145019	-5.23922e-05		-9.26673e-05	-3.69725e-05	-0.000127852	-6.54368e-05	-0.000115344	-4.74369e-05	-0.000172745	-2.30186e-05		-0.00052393	-7.06125e-05	-0.000113319	-7.74538e-05	-0.000119627	-7.27605e-05	-4.68882e-05	-0.000140847	-0.000350541	-3.83102e-05	-9.7918e-05	-0.000116435	-0.000117783	-0.000218483		-5.96773e-05	-0.000224638	-4.29217e-05	-0.000157399	-7.98787e-05	-0.00361109	-0.00269979	-9.7846e-05	-3.16417e-05	-0.00121676	-5.71869e-05	-9.71202e-05	-0.000145918	0.0010971	-0.000483105	0.00100052	-0.00384889	-0.000123171	-4.32799e-05	-0.000134483	-7.05938e-05	-5.11085e-05	0.000343412	-4.88216e-05	-4.80559e-05	-0.000102239	-0.000100576		-7.60401e-05		-0.000404175	-4.82785e-05		-5.02872e-05	-0.000107037	-4.95384e-05	-5.15097e-05	-8.08575e-05	-8.0549e-05	-6.85791e-05	-3.95389e-05	-0.000199481	-0.000132721	-4.56868e-05	-0.000114017	-0.000104486	-0.000522112		-0.000286319	-0.000158175	-0.000183448	-0.00097158	-0.000281305	-8.55601e-05	-0.000221403	-0.000262937	-0.000152807	-0.000395209	-6.75836e-05	-0.00204307	-8.05713e-05	-0.000294996	-7.87018e-05	-0.000168541	-0.000100244	-0.000150683	-0.00120401	-0.000884457	-3.38131e-05	-8.11848e-05	-7.37486e-05	-0.000172508	-0.000111306	-0.00015413	1	-8.07728e-05	-0.00237059	-7.99893e-05	-3.41972e-05	-0.000227877	-0.000132888	-0.0018958	-0.000103429	-0.000118166	-6.04795e-05	0.00688201	-5.17961e-05	-0.000174039	-9.06199e-05	-0.00017489	-5.33837e-05	-0.000121304	-9.78905e-05	0.00517136	-0.000329918	-7.18957e-05		-0.000337215	-0.000209167	-0.000253613	-8.76544e-05	-0.000390444	-7.47895e-05	-8.26e-05	-0.000104518	-7.77849e-05	-8.24278e-05	-0.00147006	5.42393e-05	-0.00240101	-0.00175471	-0.000142189	-0.000691005	-9.6906e-05	-0.000145789	-6.23642e-05	-0.00119694	-0.00199731	-5.74381e-05	-0.000740332		-9.10013e-05	-8.67205e-05	-0.000199306	-0.000317565	-0.000204602		-5.79112e-05	-4.75684e-05		-0.000269159	-3.79433e-05	0.996056	0.996437	0.991845	0.990942	0.993485	0.990035	0.99251	0.993989	0.992212	0.990778			0.984175	0.705833	0.993285	0.914208	0.815098	0.992771	0.996657	0.99414	0.772821	0.992709	0.981031	0.992877	0.98158	0.986404	0.993367	0.992866	0.992101	0.892789	0.993582	0.993664	0.996971	0.997431	0.990502		0.986022	0.9937	0.986112	0.993776	0.990408	0.997698		0.997144	0.864229		0.99295	0.989932	0.993846	0.994302	0.831883	0.906069	0.9968	0.95234	0.993865	0.994202		0.861344	0.987225	0.995709	0.994244	0.996098	0.990497	0.996052		0.996323	0.996956	0.997782	0.994465	0.994213		0.996487	0.989219	0.996105		0.993111	0.997251	0.990495	0.995135	0.991425	0.996473	0.987158	0.998289		0.961065	0.994751	0.991576	0.994242	0.991107	0.994591	0.996514	0.989529	0.973944	0.997152	0.992721	0.991344	0.991244	0.983759		0.995563	0.983301	0.996809	0.988299	0.994062	0.736522	0.801387	0.992726	0.997648	0.909737	0.995749	0.99278	0.989152	0.918581	0.964097	0.925726	0.719879	0.990843	0.996782	0.990002	0.994752	0.9962	0.974474	0.99637	0.996427	0.992399	0.992523		0.994347		0.96996	0.996411		0.996262	0.992043	0.996317	0.996171	0.993989	0.994012	0.994902	0.997061	0.985171	0.990133	0.996604	0.991524	0.992232	0.9612		0.978717	0.988241	0.986363	0.927869	0.979089	0.993639	0.983542	0.980455	0.98864	0.970626	0.994976	0.849025	0.99401	0.978072	0.994149	0.987471	0.992548	0.988798	0.910678	0.934322	0.997486	0.993965	0.994517	0.987176	0.991725	0.988542		0.993995	0.825186	0.994053	0.997458	0.98306	0.990121	0.859791	0.992311	0.991215	0.995504	0.521369	0.996149	0.987062	0.993263	0.986999	0.996031	0.990982	0.992723	0.629918	0.975477	0.994655		0.974935	0.984451	0.981147	0.993484	0.97098	0.99444	0.993859	0.99223	0.994217	0.993872	0.891053	0.995968	0.822981	0.870129	0.98943	0.948664	0.992796	0.989162	0.995364	0.911201	0.852368	0.99573	0.945005		0.993235	0.993553	0.985184	0.976395	0.98479		0.995695	0.996464		0.979992	0.997179
RSV_order175	RSV_order175	-0.000152379	-0.000137661	-0.000315024	-0.000253534	-0.000251685	-0.000384983	-0.000289359	-0.000232218	-0.000300856	-0.000356275			-0.00035481	-0.00173868	-0.00025942	-0.00147696	-0.000908807	-0.000279259	-0.000129158	-0.000226385	-0.00804198	-0.000281652	0.0123927	-0.000275189	-0.000711642	-0.000525259	-0.000256238	-0.000275581	-0.000305136	0.000567512	-0.000247928	-0.000244783	-0.000116999	-9.92405e-05	-0.000366926		-0.000540023	-0.000243398	-0.000536541	-0.000240436	-0.000370574	-8.89465e-05		-0.000110316	0.00450597		-0.000272352	-0.000388964	-0.000237754	-0.000220107	0.00662817	0.00307295	0.401631	-0.000111957	-0.00023699	-0.000223971		0.00138046	0.00257116	-0.000165764	-0.000222354	-0.000150731	-5.46148e-05	-0.000152517		-0.000142055	-0.000117594	-8.56791e-05	-0.000213833	-0.000223572		-0.000135696	-0.000416485	-0.000150467		0.00550139	-0.000106183	-0.000367182	-0.00018793	-0.000331262	-0.000136236	-0.000496114	-6.6108e-05		-0.00130043	-0.000202795	-0.000325446	-0.000222443	-0.000343563	-0.000208964	-0.00013466	-0.000404503	-0.00100673	-0.000110025	-0.000281215	-0.000334393	0.00516119	-0.000627468		-0.00017139	-0.000645147	-0.000123268	0.00523879	-0.000229407	0.00154104	-0.00936943	-0.000281008	-9.08729e-05	0.010993	-0.000164237	-0.000278923	0.032784	0.0087307	-0.00138745	-0.00212344	0.0217148	-0.00035374	-0.000124297	-0.000386227	-0.000202741	-0.00014678	0.00169259	-0.000140213	-0.000138014	-0.000293624	0.00936008		-0.000218382		-0.000257643	-0.000138653		-0.000144422	-0.000307403	-0.000142271	0.0100208	-0.000232218	-0.000231332	-0.000196955	-0.000113553	-0.000289066	-0.000381166	-0.00013121	-0.000327449	-0.000300078	-0.00149947		-0.000449845	0.000236594	-0.000358348	-0.00163158	-0.000202823	-0.000245723	0.0068226	0.0433379	0.00171052	-0.00113502	-0.000194096	0.00332456	-0.000231396	0.00637281	-0.000226027	-0.00048404	-0.000287893	-0.000247429	-0.00101156	0.00120563	-9.71091e-05	0.0549265	-0.000211801	6.63205e-05	-0.000319663	-0.000442651	-8.07728e-05	1	0.00596025	-0.000229724	-9.82122e-05	-0.000654449	0.000557975	0.000936411	0.0034402	-0.000339365	-0.000173693	-0.000519256	-0.000148755	0.000358501	-0.000260255	-7.32896e-05	-0.000153315	-0.000348378	-0.000281136	-0.000482158	0.000884433	-0.00020648		-0.000968461	-0.000600715	-0.000353651	-0.000251738	-0.000690243	-0.000214791	-0.000237222	-0.000300168	-0.000223393	-0.000236728	-0.00183588	-0.0031735	0.0153127	0.00495392	-0.000408359	-0.00180342	-0.000278308	-0.000418697	-0.000179106	-0.00255092	0.0124171	-0.000164959	0.0108447		-0.00026135	-0.000249056	-0.000572393	-0.000912026	-0.000587606		-0.000166317	-0.000136614		-0.000664813	-0.000108971	0.988672	0.989766	0.976584	0.981153	0.981291	0.971385	0.978491	0.982738	0.977637	0.973518			0.973627	0.871305	0.980716	0.890544	0.932518	0.979242	0.990398	0.983171	0.453664	0.979064	0.248201	0.979544	0.947133	0.960967	0.980952	0.979515	0.977318	0.957829	0.98157	0.981804	0.991302	0.992622	0.972727		0.95987	0.981907	0.960129	0.982127	0.972456	0.993388		0.991799	0.6746		0.979755	0.97109	0.982326	0.983638	0.53685	0.774632	0	0.991677	0.982383	0.983351		0.897655	0.810666	0.987677	0.983471	0.988795	0.99594	0.988662		0.98944	0.991258	0.99363	0.984104	0.98338		0.989912	0.969045	0.988814		0.608236	0.992106	0.972708	0.986029	0.975377	0.989872	0.963131	0.995085		0.903559	0.984925	0.975809	0.983464	0.974463	0.984466	0.989989	0.969935	0.925266	0.991821	0.979096	0.975144	0.630591	0.953379		0.987259	0.952067	0.990836	0.625461	0.982947	0.885828	0.382657	0.979112	0.993244	0.305692	0.987791	0.979266	0.00224716	0.415934	0.89714	0.843162	0.0430211	0.973707	0.99076	0.971293	0.984929	0.989088	0.874688	0.989577	0.98974	0.978174	0.383132		0.983766		0.980848	0.989692		0.989264	0.97715	0.989424	0.350456	0.982738	0.982804	0.985359	0.991558	0.978513	0.971669	0.990246	0.97566	0.977694	0.888887		0.966567	0.982412	0.973364	0.879169	0.984923	0.981734	0.524972	5.34772e-05	0.873372	0.915777	0.985571	0.756739	0.982799	0.552653	0.983198	0.964027	0.9786	0.981607	0.924909	0.910559	0.992781	3.02917e-07	0.984255	0.99507	0.976239	0.967102	0.993995		0.578656	0.982923	0.992699	0.951377	0.958537	0.930473	0.748559	0.974775	0.987088	0.961412	0.988942	0.973353	0.980654	0.994552	0.988603	0.974105	0.979102	0.964167	0.934323	0.984651		0.9281	0.955365	0.973713	0.981287	0.948721	0.984033	0.982366	0.977688	0.983394	0.982402	0.864178	0.767467	0.153625	0.644381	0.969649	0.866557	0.979312	0.968881	0.986685	0.812128	0.247272	0.987737	0.312265		0.980572	0.981486	0.957467	0.932279	0.956338		0.987636	0.989844		0.950608	0.991899
RSV_order176	RSV_order176	-0.00677762	0.00642048	0.0140735	-0.0196728	0.0179707	0.0493581	0.000738079	0.0203696	-0.00256786	0.136468			0.0401728	0.058812	0.00140137	0.0316878	0.0332117	-0.0173696	0.00511567	-0.00805164	-0.167929	-0.0114734	0.0163117	0.00642389	0.00679175	-0.0156753	0.00255021	-0.0106871	-0.0157999	0.0809849	0.00337119	0.0128781	-0.00480999	0.00653727	0.00652724		0.0219258	0.000769778	-0.0235295	-0.0135986	-0.0128634	-0.00561606		-0.00442446	0.24351		-0.0127738	-0.0201134	-0.000907751	-0.00155596	-0.0204699	0.238755	0.00783419	0.0266015	-0.0139505	-0.00510865		0.0488505	0.016022	-0.00763823	-0.0135665	-0.0089397	0.0016697	-0.0011546		-0.00876307	-0.00523864	-0.0049573	-0.0120336	-0.0126057		0.0215978	0.0288655	-0.00738743		-0.00412924	-0.00670437	-0.0222565	-0.00682148	0.00404923	-0.00834033	-0.00094166	0.00136733		-0.00485549	-0.00181066	0.000471183	-0.00448019	-0.0142033	-0.0114013	-0.00724399	-0.00756803	0.0167454	-0.00651133	-0.000427339	-0.0111574	0.0128139	0.0264539		0.00175746	0.029108	0.00148554	0.0527316	-0.0136503	-0.118596	-0.298228	-0.0166825	-0.00266726	0.331618	-0.00413178	-0.0136085	-0.00891325	0.176872	0.0960948	0.135335	0.406066	-0.0105841	-0.0078481	-0.0183043	-0.012801	-0.00337516	0.000414105	-0.00885299	0.00537192	0.00989573	-0.0123117		-0.00379318		-0.006119	-0.00678885		-0.00689613	-0.0143172	-0.00836314	-0.00598186	0.0203696	-0.0142964	-0.00776941	-0.00509243	-0.00657775	-0.00722165	-0.00015556	-0.0158694	-0.00348297	0.0825334		-0.0242818	-0.0213988	-0.0209602	-0.000929574	-0.0119153	0.0334301	-0.00612737	0.00832965	-0.00838552	0.00375514	-0.00013357	-0.0237522	-0.00680395	-0.00630678	-0.0135459	0.0158405	0.0142224	-0.0184192	0.202863	0.165299	-0.00389055	-0.00351515	-0.0131219	-0.0195623	-0.01429	-0.00636438	-0.00237059	0.00596025	1	-0.00582599	-0.00604649	-0.0209688	-0.0139554	0.126358	-0.0172801	-0.00519639	-0.00568312	0.118835	-0.00441865	-0.0100254	-0.00444422	-0.0161437	-0.00334242	0.0125998	-0.00960636	-0.10754	-0.0248352	0.0111213		0.0747986	-0.0214475	-0.020709	0.0149407	0.0368647	-0.00624806	-0.0149629	-0.0126481	-0.014105	0.00945144	0.139822	0.134806	0.393522	0.327764	-0.00595412	0.186157	0.0107767	-0.0144301	0.0023842	0.048514	0.270239	0.00301515	0.169245		-0.00839311	-0.0141034	0.0404839	0.0888671	-0.0118239		-0.00931329	-0.00862576		-0.0145501	-0.00671022	0.527708	0.549685	0.189738	0.0667751	0.0940222	4.19001e-06	0.945173	0.057679	0.810904	2.25614e-37			0.000180686	4.14581e-08	0.896114	0.00314464	0.00196589	0.105548	0.633609	0.453122	5.98425e-56	0.28504	0.128526	0.549473	0.526848	0.144117	0.812179	0.319351	0.140955	4.08829e-14	0.753437	0.230154	0.654029	0.542449	0.543069		0.0410352	0.942822	0.0283324	0.20512	0.230688	0.60078		0.680157	2.00579e-117		0.233951	0.060897	0.932596	0.88473	0.0564593	7.96033e-113	0.465416	0.0131742	0.193636	0.634075		5.25485e-06	0.135454	0.476651	0.20619	0.404862	0.876369	0.914329		0.414208	0.625471	0.644155	0.262177	0.240164		0.0441571	0.00714325	0.491245		0.700429	0.532179	0.0380797	0.52504	0.705961	0.437088	0.930084	0.898624		0.650973	0.866027	0.964982	0.676355	0.185686	0.288079	0.499699	0.480712	0.118675	0.544052	0.968239	0.298515	0.232486	0.0136913		0.869927	0.00667379	0.889913	8.80291e-07	0.203402	1.41347e-28	7.10087e-178	0.120067	0.803731	5.96766e-222	0.700254	0.204789	0.406254	5.79375e-62	2.84999e-19	8.88643e-37	0	0.324038	0.464623	0.0880762	0.232956	0.753157	0.969222	0.409434	0.616702	0.356501	0.251308		0.723767		0.568582	0.527024		0.520515	0.182181	0.435835	0.57728	0.057679	0.182817	0.469114	0.635152	0.539952	0.501022	0.988436	0.139217	0.74554	1.32747e-14		0.0236493	0.0461467	0.0507987	0.930979	0.266895	0.00183506	0.568053	0.437675	0.434608	0.726425	0.99007	0.0268691	0.526105	0.556776	0.20688	0.139937	0.185093	0.0860985	2.49466e-81	3.03927e-54	0.716977	0.743272	0.221452	0.0683204	0.183015	0.553178	0.825186	0.578656		0.587241	0.573174	0.0507044	0.19348	3.05092e-32	0.107358	0.628262	0.59644	1.09918e-28	0.680554	0.350233	0.678808	0.132509	0.755474	0.240385	0.37074	9.26299e-24	0.0206474	0.300084		2.97073e-12	0.0456525	0.0536367	0.16387	0.00059033	0.560455	0.163244	0.238587	0.188747	0.378506	3.64949e-39	1.67802e-36	0	1.43328e-216	0.579047	1.47711e-68	0.31531	0.178758	0.8242	6.09881e-06	3.42155e-145	0.778759	8.1778e-57		0.434192	0.188799	0.000160899	1.0716e-16	0.270581		0.385514	0.421561		0.175171	0.531821
RSV_order177	RSV_order177	-0.000150901	-0.000136326	-0.000311968	-0.000346531	-0.000249243	-0.000381249	-0.000286552	-0.000229965	-0.000297938	-0.000352819			-0.000605464	-0.000293788	-0.000256904	-0.00544175	-0.0034297	-0.00027655	-0.000127905	-0.000224189	-0.00273381	-0.00027892	0.00175899	-0.000272519	-0.000704739	-0.000520164	-0.000253752	-0.000272908	-0.000302176	-0.00807439	-0.000245524	-0.000242409	-0.000115864	-9.82779e-05	-0.000363367		-0.000534785	-0.000241037	-0.000531337	-0.000238104	-0.00036698	-8.80837e-05		-0.000109246	-0.00483464		-0.000269711	-0.000379321	-0.000235448	-0.000217972	0.00260382	0.018757	-0.00012242	-0.0014043	-0.000234692	-0.000221799		0.0203862	-0.000488763	-3.84199e-05	-0.000220198	-0.000149269	-0.000313236	-0.000151038		-0.000140677	-0.000116454	-8.48481e-05	-0.000211759	-0.000221404		-0.00013438	-0.000412445	-0.000149008		-0.000263553	-0.000105153	-0.000363621	-0.000186108	-0.000328049	-0.000134914	-0.000491302	-6.54668e-05		-0.00131862	-0.000200828	-0.000322289	-0.000220285	-0.00034023	-0.000206937	-0.000133354	-0.000400579	-0.000996969	-0.000108957	-0.000278487	-0.00033115	-0.000334985	-0.000621382		-0.000169727	0.00182228	-0.000122073	-0.000447656	-0.000227182	0.0111437	0.0012803	-0.000278282	-8.99915e-05	0.00739836	-0.000162644	-0.000276218	-0.000415004	-0.00448664	2.29864e-05	-0.0120436	0.00839797	-0.000350308	-0.000123092	-0.000382481	-0.000200775	-0.000145357	-0.000357096	-0.000138853	-0.000136675	-0.000290776	-0.000286047		-0.000216264		0.00115668	-0.000137308		-0.000143021	-0.000304421	-0.000140891	-0.000146498	-0.000229965	-0.000229088	-0.000195044	-0.000112452	-0.00056734	-0.000377469	-0.000129937	-0.000324273	-0.000297168	0.000378222		-0.000814316	-0.000449864	-0.000521741	-0.00186755	-0.0007982	-0.00024334	-0.00238221	-0.000747815	-0.000434595	-0.00112401	-0.000192213	0.00161298	-0.000229151	-0.000838992	-0.000223834	-0.000479345	-0.000285101	-0.000428556	-0.000809691	-0.00037844	-9.61672e-05	-0.000230896	-0.000209747	-0.000490628	-0.000316563	-0.000438358	-7.99893e-05	-0.000229724	-0.00582599	1	-9.72596e-05	-0.000648101	-0.000377945	-0.000526608	-0.000294161	-0.000336074	-0.000172009	-0.00107516	-0.000147312	-0.000494981	-0.00025773	-0.0004974	-0.000151828	-0.000344999	-0.000278409	0.000737935	-0.00102405	-0.000204477		0.00580801	-0.000594889	-0.000709198	-0.000249296	-4.30873e-05	-0.000212707	-0.000234921	-0.000297257	-0.000221227	-0.000234431	-0.00297837	0.00570126	0.00575315	0.00488375	-0.000404399	0.00890251	-0.000275609	-0.000414636	-0.000177369	0.00751249	0.00310991	-0.000163359	0.0158758		-0.000258815	-0.00024664	-0.000566841	-0.00090318	-0.000581906		-0.000164704	-0.000135289		8.13298e-05	-0.000107914	0.988782	0.989865	0.976811	0.974243	0.981472	0.971663	0.9787	0.982905	0.977853	0.973775			0.955012	0.978162	0.980903	0.612129	0.7493	0.979443	0.990491	0.983334	0.798938	0.979267	0.869815	0.979742	0.947645	0.961345	0.981137	0.979713	0.977538	0.451846	0.981749	0.98198	0.991387	0.992694	0.972992		0.960259	0.982082	0.960515	0.9823	0.972723	0.993452		0.991879	0.652373		0.979951	0.971806	0.982498	0.983797	0.808307	0.0804931	0.990899	0.895898	0.982554	0.983512		0.0574763	0.963677	0.997144	0.983631	0.988903	0.976717	0.988772		0.989542	0.991343	0.993692	0.984258	0.983541		0.99001	0.969345	0.988923		0.980409	0.992183	0.972973	0.986165	0.975616	0.98997	0.963488	0.995133		0.902216	0.985071	0.976044	0.983625	0.974711	0.984617	0.990086	0.970227	0.925989	0.9919	0.979299	0.975385	0.9751	0.953831		0.987383	0.865175	0.990925	0.96673	0.983112	0.299109	0.905044	0.979314	0.99331	0.490604	0.987909	0.979468	0.969155	0.675916	0.998291	0.261778	0.433926	0.973962	0.990849	0.971571	0.985075	0.989194	0.973458	0.989678	0.98984	0.978386	0.978737		0.983923		0.914175	0.989792		0.989368	0.977372	0.989526	0.989109	0.982905	0.98297	0.985501	0.99164	0.957842	0.971944	0.99034	0.975896	0.977911	0.971888		0.93952	0.966566	0.961228	0.861859	0.940714	0.981911	0.824344	0.944451	0.9677	0.916591	0.985711	0.880537	0.982966	0.937691	0.983361	0.964376	0.978807	0.968149	0.939863	0.971872	0.992851	0.982836	0.984408	0.963538	0.976469	0.96742	0.994053	0.982923	0.587241		0.99277	0.951848	0.971908	0.960866	0.978134	0.97502	0.987213	0.920203	0.989049	0.963215	0.980842	0.963035	0.988713	0.974356	0.979305	0.945183	0.923985	0.9848		0.588395	0.955797	0.947315	0.981468	0.996797	0.984188	0.982537	0.977904	0.983555	0.982573	0.78139	0.595269	0.591923	0.649078	0.969943	0.406819	0.979513	0.969183	0.986815	0.483938	0.771996	0.987856	0.139056		0.980761	0.981666	0.957879	0.932934	0.956761		0.987756	0.989943		0.993954	0.991978
RSV_order178	RSV_order178	0.00651509	-5.82823e-05	-0.000133373	-0.000148149	-0.000106557	-0.000162992	-0.000122507	-9.83151e-05	-0.000127375	-0.000150838			-0.000258849	0.0248206	-0.000109832	-0.00234038	-0.00334335	-0.000118231	-5.46823e-05	-9.58457e-05	0.00137105	-0.000119244	-0.000310281	-0.000116508	-0.000301291	-0.000222381	-0.000108485	-0.000116674	-0.000129187	-0.00276423	-0.000104967	-0.000103635	-4.95345e-05	-4.20159e-05	-0.000155347		-0.000228632	-0.000103049	-0.000227158	-0.000101795	-0.000156892	-3.76577e-05		-4.6705e-05	-0.00294018		-0.000115307	-0.000164678	-0.000100659	-9.31878e-05	-0.00303569	-0.00153986	-5.23373e-05	-0.000779965	-0.000100336	-9.48238e-05		-0.00237739	-0.000208957	-7.01801e-05	-9.41392e-05	-6.38158e-05	-0.000155433	-6.45718e-05		-6.01424e-05	-4.97865e-05	-3.62744e-05	-9.05316e-05	-9.46548e-05		-5.74504e-05	-0.000176329	-6.3704e-05		-0.000112675	-4.49551e-05	-0.000155456	-7.9565e-05	-0.000140248	-5.76788e-05	-0.000210042	-2.79884e-05		-0.000586165	-8.58582e-05	-0.000137786	-9.41766e-05	-0.000145456	-8.847e-05	-5.70117e-05	-0.000171256	-0.000426226	-4.65816e-05	-0.000119059	-0.000141574	-0.000143213	-0.000265654		-7.25621e-05	-0.000273139	-5.21888e-05	-0.000191383	-9.7125e-05	-0.0057627	0.00744228	-0.000118972	-3.84733e-05	-0.0066982	-6.95339e-05	-0.000118089	-0.000177423	-0.00600279	-0.000587411	0.00454282	-0.00836381	-0.000149764	-5.26243e-05	-0.000163519	-8.58355e-05	-6.21431e-05	-0.00100433	-5.93624e-05	-5.84315e-05	-0.000124313	-0.000122291		-9.24576e-05		-0.000491439	-5.87021e-05		-6.11445e-05	-0.000130147	-6.02341e-05	-6.26309e-05	-9.83151e-05	-9.794e-05	-8.33857e-05	-4.80756e-05	-0.00024255	-0.000161376	-5.55508e-05	-0.000138634	-0.000127046	0.00368714		2.34687e-05	-0.000192326	0.000973245	-0.000623672	-0.000342041	-0.000104033	-0.00100349	-0.000319707	-0.000185799	-0.000480537	-8.21753e-05	-0.00458309	-9.79671e-05	-0.000358687	-9.5694e-05	-0.00020493	-0.000121887	-0.000183217	-0.00146396	-0.00107542	-4.11136e-05	-9.87132e-05	-8.96714e-05	-0.000209754	0.00285263	-0.000187407	-3.41972e-05	-9.82122e-05	-0.00604649	-9.72596e-05	1	-0.000277077	-0.00016158	-0.00347121	-0.00012576	-0.000143679	-7.35374e-05	-0.000461318	-6.29792e-05	-0.000211615	-0.000110185	-0.000212649	-6.49096e-05	-0.000147495	-0.000119026	-0.00770048	4.80139e-05	-8.74184e-05		-0.000410022	-0.000254328	-0.00030837	-0.00010658	-0.000474744	-9.0937e-05	-0.000100434	-0.000127084	-9.45792e-05	-0.000100224	-0.00284679	-0.00261775	-0.00308546	-0.00231898	-0.000172889	-0.000840197	-0.000117829	-0.000177266	-7.5829e-05	-0.00145536	-0.00252253	-6.98394e-05	-0.000900175		-0.000110649	-0.000105444	-0.000242337	-0.000386129	-0.000248777		-7.04146e-05	-5.78388e-05		-0.000327273	-4.61354e-05	0.543819	0.995667	0.990085	0.988987	0.992078	0.987883	0.990893	0.992691	0.990531	0.988787			0.980758	0.0207224	0.991835	0.827379	0.755408	0.991211	0.995935	0.992875	0.898349	0.991135	0.976936	0.991339	0.977604	0.983469	0.991935	0.991326	0.990396	0.79675	0.992197	0.992296	0.996317	0.996876	0.988451		0.983004	0.992339	0.983114	0.992432	0.988337	0.9972		0.996528	0.784123		0.991428	0.987758	0.992517	0.993072	0.777292	0.885915	0.996109	0.942066	0.992541	0.992951		0.824693	0.984467	0.994783	0.993002	0.995256	0.988445	0.9952		0.995529	0.996299	0.997303	0.99327	0.992963		0.995729	0.986892	0.995264		0.991624	0.996658	0.988443	0.994085	0.989574	0.995712	0.984386	0.997919		0.956445	0.993617	0.989757	0.992999	0.989187	0.993423	0.995762	0.987269	0.968322	0.996537	0.991149	0.989475	0.989353	0.980253		0.994606	0.979696	0.99612	0.985773	0.99278	0.591308	0.488033	0.991156	0.99714	0.532556	0.994831	0.991221	0.986811	0.575949	0.956352	0.672093	0.435798	0.988866	0.996088	0.987844	0.993619	0.99538	0.925444	0.995587	0.995656	0.990758	0.990909		0.993127		0.963478	0.995636		0.995454	0.990325	0.995522	0.995344	0.992691	0.992719	0.993801	0.996426	0.98197	0.988003	0.99587	0.989694	0.990555	0.731185		0.998255	0.985703	0.927745	0.953661	0.974576	0.992266	0.925506	0.976236	0.986188	0.964288	0.993891	0.669358	0.992717	0.973339	0.992886	0.984766	0.990939	0.98638	0.891502	0.920184	0.996944	0.992662	0.993334	0.984407	0.790398	0.986068	0.997458	0.992699	0.573174	0.99277		0.979404	0.987988	0.74637	0.990651	0.989319	0.994533	0.965715	0.995318	0.984269	0.991809	0.984192	0.995174	0.989035	0.991152	0.473066	0.996431	0.993501		0.969525	0.981094	0.977078	0.992077	0.964718	0.99324	0.992534	0.990553	0.992969	0.992549	0.790817	0.807302	0.77374	0.828933	0.987148	0.937601	0.99124	0.986822	0.994363	0.892135	0.814181	0.994808	0.933157		0.991774	0.992161	0.981986	0.9713	0.981507		0.994765	0.9957		0.975673	0.99657
RSV_order179	RSV_order179	-0.000429894	0.125823	0.0086556	-0.000199205	-0.000710055	-0.000980674	0.0160434	-0.000655135	0.00369935	-0.00100513			0.00282209	-0.0262807	-0.000731878	-0.00905689	-0.00529735	-0.000510755	-0.000364382	-0.00063868	-0.00863302	0.000657772	0.00137624	-0.000776365	0.00459263	0.00805311	-0.0007229	-0.000777472	7.49102e-05	-0.0188945	-0.000699458	-0.000690585	-0.000330079	-0.000279978	0.00018988		-0.00136357	0.113964	0.00172672	-0.000678322	-0.00103739	-0.000250937		-0.000311225	-0.0303022		-0.000768363	0.0162123	-0.000670755	-0.000620968	-0.00146437	0.00219653	-0.000348756	0.00427192	-0.000668599	-0.00063187		-0.0125835	0.0183739	-0.000467654	-0.000627308	-0.000413399	-0.000799479	0.00168234		-0.000400766	-0.000331759	-0.000241719	-0.000603268	-0.000308638		-0.000382828	-0.000130919	-0.000424499		-0.000750822	-0.000299564	0.0133411	-0.000530191	0.00920346	0.0211661	0.0102045	-0.000186504		0.0114196	-0.000572126	-0.000918152	0.0146959	0.0392778	-0.000589531	0.063322	0.06677	-0.00274696	-0.000310402	-0.000793365	0.0288971	-0.000749154	-0.0017111		-0.000483526	-0.00153921	-0.000347766	0.00263195	-0.000540813	0.0231429	0.00156428	-0.000792782	-0.000256372	-0.0118577	-0.000463348	0.000320622	0.00717432	-0.00948933	0.0119776	-0.0396469	-0.0315494	0.00112403	-0.000350669	0.00344647	-0.000571975	0.0366753	0.0439182	-0.000395569	-0.000389365	0.00534604	0.126272		-0.000616102		0.00408432	-0.000391169		-0.000407444	-0.000867248	-0.000401377	0.0094548	-0.000655135	-0.000652636	0.000122903	-0.000320358	0.0234107	-0.00107535	-0.00037017	0.00212934	-0.000375948	0.00866334		0.0153058	0.00964507	0.0138349	0.0142463	0.00945615	-0.000693237	0.392959	0.00864736	-0.000249856	-0.00235505	0.00586213	-0.0150365	-0.000652816	0.012073	0.00650198	-0.00136558	-0.000812207	0.00090071	-0.00494481	0.0185172	0.0220631	-0.000657787	-0.000597536	0.0135632	0.0163303	0.00387979	-0.000227877	-0.000654449	-0.0209688	-0.000648101	-0.000277077	1	0.00067525	0.00602565	0.0165936	0.00285733	-0.000490025	0.0352877	-0.00041967	0.00284979	0.00813195	0.0126039	-0.000432533	-0.000801102	0.0190199	0.00613532	0.00820442	-0.000582523		-0.0016421	0.0316032	0.00142849	-0.000710206	0.00585412	-0.00060597	-0.000669254	-0.000846837	0.431011	-0.000667858	-0.0100228	-0.00286896	-0.0106307	-0.0096636	0.000301259	-0.00443568	-0.000785165	0.0733965	-0.000505296	-0.00689912	-0.0101015	-0.000465383	-0.003558		-0.000737324	0.00135989	-0.00161484	0.00555596	0.063043		0.000511709	-0.000385416		0.137792	-0.000307429	0.968049	5.55274e-32	0.419956	0.985191	0.947251	0.927195	0.134933	0.951326	0.73033	0.925385			0.792591	0.0143207	0.945632	0.398732	0.621601	0.962043	0.972916	0.952547	0.42117	0.95113	0.897966	0.942333	0.66871	0.453039	0.946298	0.942251	0.994431	0.0782979	0.948037	0.948696	0.975465	0.979188	0.985885		0.898901	1.6838e-26	0.872183	0.949605	0.922998	0.981346		0.976866	0.00474223		0.942927	0.130872	0.950167	0.953861	0.891472	0.837837	0.974077	0.690604	0.950327	0.953052		0.240995	0.0868744	0.965244	0.953391	0.969274	0.94062	0.87544		0.970213	0.97534	0.982032	0.955175	0.977058		0.971546	0.990267	0.96845		0.944227	0.977733	0.213828	0.9606	0.391143	0.0485686	0.341693	0.986135		0.287306	0.957487	0.931825	0.170886	0.000251131	0.956195	3.50662e-09	4.71765e-10	0.797991	0.976927	0.941073	0.00708042	0.944351	0.873329		0.964066	0.885962	0.974151	0.806277	0.959812	0.0310353	0.884118	0.941116	0.980942	0.269213	0.965564	0.976168	0.503832	0.376597	0.264403	0.000219424	0.00327854	0.916589	0.973935	0.748116	0.957498	0.000630002	4.23934e-05	0.970599	0.97106	0.6184	3.35905e-32		0.954223		0.703533	0.970926		0.969717	0.935597	0.970168	0.378336	0.951326	0.951511	0.990863	0.976187	0.0291408	0.920189	0.972486	0.842731	0.972057	0.419541		0.153813	0.368814	0.197355	0.184356	0.378268	0.948499	0	0.420399	0.981427	0.826314	0.584924	0.161185	0.951498	0.260616	0.544631	0.898753	0.939676	0.933117	0.64499	0.0844416	0.0397856	0.951129	0.955601	0.206301	0.128093	0.717726	0.98306	0.951377	0.0507044	0.951848	0.979404		0.949833	0.574496	0.122054	0.790061	0.963583	0.00100565	0.968809	0.790602	0.448629	0.240229	0.967853	0.940499	0.0763399	0.567552	0.444596	0.956715		0.878396	0.00322587	0.894115	0.94724	0.585438	0.954975	0.950278	0.937109	0	0.950382	0.350361	0.789227	0.321912	0.367895	0.977607	0.679391	0.941681	7.49301e-12	0.962449	0.520334	0.346587	0.965413	0.740255		0.945229	0.899172	0.8804	0.604683	4.10634e-09		0.961973	0.971353		4.48306e-38	0.977148
RSV_order180	RSV_order180	-0.000244832	-0.000226482	-0.000511787	0.212913	-0.000414074	-0.000633379	0.00765135	-0.000382047	-0.000494971	-0.000586147			0.098063	-0.0204498	0.00361013	-0.00567082	-0.00520648	0.00670851	-0.000212493	-0.000372451	-0.0206697	-0.000463377	-9.78337e-05	-0.000449291	0.00791678	0.15301	-0.000421565	-0.000453389	-0.000502013	-0.0132883	-0.000407895	-0.00040272	-0.000192488	-0.000163272	0.00327321		0.158772	-0.000400441	0.0117208	-0.000395569	-0.000609673	-0.000146336		-0.000181493	-0.0167728		-0.000448077	-0.000637339	-0.000391156	-0.000362123	0.0684459	-0.00133513	0.00213557	0.122487	-0.000389899	-0.00036848		-0.00621885	0.000161816	-0.000271419	-0.00036582	-0.000247985	-0.000386337	-0.000250922		-0.00023371	-0.000193468	-0.00014096	-0.000351801	-0.000367823		-0.000223249	-0.000685206	-0.00024755		-0.00040427	-0.000174693	-0.000604093	-0.000309185	-0.000544995	-0.000224137	-0.000816213	-0.000108762		0.0248272	-0.00033364	-0.000535428	0.000735782	-0.000565233	-0.00034379	-0.000221544	0.00105901	-0.00139596	-0.000181014	1.93079e-05	-0.000550148	-0.000496946	-0.000927391		-0.000281972	-0.000493129	-0.000202803	-0.000644715	-0.000369773	-0.0172294	-0.0420189	-0.000417109	-0.000149505	0.00958605	0.00239534	-0.000417891	-0.000200161	-0.00444289	-0.000936681	-0.0239224	-0.0231233	-0.000581976	-0.000204495	-0.000635425	-0.000333552	-0.000241485	-0.00296049	-0.000230679	-0.000227061	0.00175288	-0.000392712		-0.000359285		0.00410202	-0.000228113		0.00074827	-0.000411771	-0.000234066	-0.00018418	-0.000382047	0.259311	-0.000324032	-0.000186819	0.030604	-0.000627099	-0.000215867	-0.000403636	-0.000493692	-0.00190527		-0.00103037	-0.00035697	-7.59599e-05	0.00911056	0.107537	0.000700531	0.144844	0.00748914	0.0263954	0.00364005	-0.000314137	-0.0133648	-0.000256227	0.130834	-0.000371862	0.000605712	-0.000473645	0.165395	-0.00183084	-0.00182588	-0.000159765	-0.000316983	-0.000348458	-0.000657116	-0.000525913	6.41697e-05	-0.000132888	0.000557975	-0.0139554	-0.000377945	-0.00016158	0.00067525	1	-0.00875493	-0.000406933	-0.000558327	-0.000285762	0.105119	-0.000244734	-0.000247085	-0.000428174	0.829849	-0.000252235	0.0402959	-0.000462527	-0.0199922	0.315058	-0.000339703		-0.00159332	-0.000823951	0.144217	-0.000414162	-0.000792694	-0.000353376	-0.000390281	-0.00049384	-0.000367529	-0.000389467	-0.00357073	-0.00519275	-0.00509286	-0.00469379	-0.000527391	-0.00170473	-0.000457875	-0.000683949	-0.000294667	-0.0035241	-0.000969897	0.000642783	-0.00187183		-0.000429976	-0.000409749	-0.000866739	-0.00104019	-0.000960017		-0.00027027	-0.000224758		0.0303571	-0.00017928	0.9818	0.983164	0.961967	1.38928e-89	0.969224	0.95294	0.475894	0.971604	0.963216	0.956446			5.23535e-20	0.0567026	0.73659	0.597236	0.627595	0.531925	0.984204	0.972317	0.0540923	0.965562	0.992727	0.966608	0.460725	1.20965e-46	0.968668	0.966304	0.962693	0.215647	0.969683	0.970068	0.985691	0.987862	0.760381		3.93993e-50	0.970237	0.274779	0.970599	0.9547	0.989121		0.986508	0.118074		0.966698	0.952646	0.970927	0.973084	1.71507e-10	0.900998	0.842277	2.1988e-30	0.97102	0.972612		0.562289	0.987971	0.979824	0.972809	0.981566	0.971285	0.981347		0.982627	0.985618	0.989521	0.973851	0.97266		0.983404	0.949095	0.981598		0.969953	0.987013	0.955114	0.977018	0.959501	0.983338	0.939379	0.991915		0.0206886	0.9752	0.960211	0.945343	0.957999	0.974446	0.983531	0.921398	0.896512	0.986544	0.998565	0.959119	0.963069	0.931141		0.97904	0.963352	0.984924	0.952099	0.972516	0.108392	8.97236e-05	0.968999	0.988886	0.371752	0.823391	0.968941	0.98512	0.678899	0.930453	0.0257957	0.0311784	0.956756	0.984798	0.952788	0.975207	0.982049	0.782669	0.982852	0.983121	0.870263	0.970811		0.973295		0.702309	0.983043		0.944417	0.969395	0.9826	0.986308	0.971604	1.92688e-133	0.975914	0.986112	0.00434204	0.953406	0.983953	0.97	0.963311	0.859098		0.923517	0.973467	0.994353	0.395943	9.29617e-24	0.947958	6.24979e-42	0.485298	0.0139012	0.734488	0.97665	0.213016	0.980953	1.82967e-34	0.97236	0.954994	0.964799	2.63874e-54	0.864548	0.864912	0.988123	0.976438	0.974099	0.951179	0.960918	0.995229	0.990121	0.958537	0.19348	0.971908	0.987988	0.949833		0.414642	0.969755	0.958511	0.978758	9.0828e-23	0.981807	0.981633	0.968177	0	0.98125	0.000172598	0.965625	0.0624691	2.22457e-199	0.97475		0.881982	0.938805	1.40214e-41	0.969218	0.941123	0.973734	0.970992	0.9633	0.972682	0.971052	0.739359	0.628503	0.635123	0.661862	0.960808	0.873797	0.965971	0.949188	0.978096	0.742641	0.927993	0.952242	0.861546		0.968043	0.969546	0.935634	0.92279	0.928725		0.97991	0.983292		0.00466696	0.986673
RSV_order181	RSV_order181	-0.00459431	0.00327311	-0.009682	-0.0122499	-0.00889553	-0.0135592	-0.0061767	-0.0082075	-0.0105719	-0.0125635			-0.0212183	-0.0142906	0.0215486	-0.0663177	0.199819	-0.00982595	0.000420953	-0.00761934	-0.0129209	-0.00976176	-0.0101371	-0.00693386	-0.0133518	-0.0177684	0.00669397	-0.00880445	-0.0106698	-0.116702	-0.00876278	0.0155866	-0.00404174	-0.00350755	-0.0077187		-0.0186695	-0.00451198	-0.0188387	-0.0025105	-0.0116368	-0.00314372		-0.00142914	-0.085032		-0.00858892	-0.0134454	-0.00584214	-0.00777946	0.116367	-5.94503e-05	-0.00348563	-0.00915466	-0.00258164	0.0491288		0.0363155	-0.0132438	-0.00539297	-0.00785556	-0.00526854	-0.00492684	-3.53805e-05		-0.00483613	-0.00395976	-0.00302824	-0.00750474	-0.00790193		0.00346071	-0.0146693	-0.00299822		-0.00881974	-0.00375292	-0.0129711	-0.00336846	-0.0107703	-0.00481512	-0.0174348	-0.000388892		-0.0151398	-0.00143035	0.0194375	-0.00604726	-0.006146	-0.00732364	-0.00333751	0.0203593	0.0332349	-0.00385371	-0.00411215	0.0470482	-0.00979338	-0.00564056		-0.00329335	0.00450751	-0.00320029	0.00114173	-0.00798158	0.0481407	-0.0693859	-0.00933276	0.000322975	0.0266772	-0.00399232	-0.00749398	0.0175077	-0.0657662	-0.0251176	-0.0765587	0.119947	-0.0115195	-0.00439316	-0.0132917	-0.00716568	-0.00498207	0.177052	-0.00495567	-0.00357323	0.00123978	-0.00992546		-0.0077185		-0.0142256	-0.00489297		-0.00244792	-0.00848265	-0.00502843	-0.00405768	-0.0082075	-0.00808789	-0.00680068	0.000211495	-0.0196322	-0.0134719	-0.00295042	-0.0109883	-0.00392928	-0.00706535		-0.00692146	-0.0142532	-0.0104207	0.020388	-0.0231753	-0.00698941	0.050594	0.00682582	-0.0117852	-0.0137802	-0.00210046	0.137331	-0.00690886	-0.00390437	-0.00789409	0.008901	0.000447429	-0.0149086	0.00704811	0.00100428	0.00231268	-0.00755509	-0.00747678	-0.0147252	-0.0112086	-0.0124247	-0.0018958	0.000936411	0.126358	-0.000526608	-0.00347121	0.00602565	-0.00875493	1	-0.0101999	-0.0114636	-0.00467857	-0.0161852	0.00126653	-0.0123399	-0.00877774	-0.0055793	-0.00528475	-0.00981121	0.00857339	0.102468	-0.0163587	-0.00729783		0.0291381	-0.00011753	-0.018168	0.0164192	-0.0150153	0.0250493	-0.00837982	0.00277035	-0.00789561	-0.00836689	0.0619669	0.0333671	0.02735	0.031153	-0.00823752	0.00917436	0.00162539	-0.0090588	0.00408063	0.02229	0.00135415	-0.00461626	-0.00271911		-0.000832324	-0.00858558	-0.00612452	0.0180117	-0.00565707		-0.00529704	-0.00482847		-0.0171866	-0.00385146	0.668596	0.760388	0.366984	0.253693	0.407187	0.206435	0.564942	0.444425	0.324593	0.241741			0.0480154	0.182994	0.0446421	6.17369e-10	6.48631e-79	0.359903	0.968713	0.477742	0.228608	0.363049	0.344889	0.518236	0.213461	0.0977844	0.532815	0.412007	0.320136	1.02209e-27	0.414224	0.146402	0.706479	0.743807	0.472019		0.0819157	0.674191	0.0791834	0.815051	0.278235	0.769587		0.894067	2.06796e-15		0.423547	0.210271	0.586205	0.468539	1.44542e-27	0.99558	0.745353	0.39366	0.809909	4.64265e-06		0.000712313	0.21719	0.615322	0.464199	0.623499	0.646191	0.99737		0.652273	0.712164	0.777824	0.484389	0.461566		0.747111	0.171663	0.779969		0.411195	0.72658	0.226805	0.753631	0.315598	0.653685	0.104246	0.971095		0.158326	0.893978	0.0701025	0.573124	0.566878	0.494995	0.755822	0.0578057	0.0019516	0.719543	0.701609	1.15391e-05	0.361497	0.599193		0.758952	0.674494	0.765561	0.915281	0.457063	7.18637e-06	9.62036e-11	0.384522	0.975993	0.0129161	0.709905	0.485016	0.102807	8.54935e-10	0.0192481	9.07796e-13	3.38288e-29	0.283109	0.682296	0.215529	0.504346	0.642501	4.34838e-62	0.644264	0.739183	0.908036	0.355058		0.472031		0.184994	0.64846		0.81958	0.429305	0.639409	0.705376	0.444425	0.451091	0.526304	0.984278	0.0673399	0.20937	0.783389	0.305903	0.714283	0.510333		0.518984	0.184143	0.331565	0.0574543	0.0308007	0.514889	2.39235e-06	0.524776	0.272154	0.199133	0.844838	7.88948e-38	0.519746	0.716015	0.462011	0.406899	0.966747	0.164777	0.511366	0.925448	0.829391	0.481462	0.486018	0.170036	0.296304	0.246982	0.859791	0.930473	3.05092e-32	0.960866	0.74637	0.574496	0.414642		0.34191	0.285452	0.662891	0.131516	0.906061	0.250222	0.413427	0.603166	0.622431	0.360624	0.424385	1.04194e-21	0.127429	0.496517		0.00661749	0.991263	0.0904686	0.126027	0.161776	0.0195788	0.43492	0.796309	0.461924	0.435629	7.50146e-09	0.00187195	0.0108095	0.00369171	0.44276	0.392643	0.879625	0.398632	0.703788	0.0377908	0.899595	0.667108	0.799996		0.938185	0.423727	0.568234	0.0932749	0.598125		0.621622	0.652788		0.109273	0.7197
RSV_order182	RSV_order182	-0.000195121	-0.000176274	-0.000403386	0.00509356	-0.000322281	-0.000492969	-0.000370522	-0.000297353	0.258152	-0.000456208			0.0916673	-0.0232812	-0.000332185	-0.00414559	-0.00221597	0.00137245	-0.000165386	-0.000289885	-0.0112218	-0.000360653	0.079896	-0.000352377	0.0494098	0.00146227	-0.000328111	-0.00035288	-0.000390725	-0.0151687	-0.000317471	-0.000313444	-0.000149817	-0.000127077	0.0700023		0.00398911	-0.00031167	0.0270355	-0.000307877	-0.000474518	-0.000113895		-0.000141259	-0.0355115		-0.000348745	0.931835	-0.000304443	-0.000281846	0.00946395	-0.00442845	0.00914462	0.387955	-0.000303465	-0.000286794		-0.00697289	0.0345085	-0.000212259	-0.000284723	-0.00019301	0.00535594	-0.000195297		-0.0001819	-0.000150579	-0.000109712	-0.000273812	0.0180237		-0.000173758	-0.000533307	-0.000192672		0.045784	-0.000135966	0.552273	-0.000240644	-0.000424179	-0.000174449	0.00898391	-8.46509e-05		0.0194837	-0.000259677	-0.000416732	-0.000284836	-0.00043993	-0.000267577	-0.000172431	-0.000517963	-0.00124655	-0.000140886	-0.000360093	-0.000428189	-0.000305804	-0.000803469		-0.000219463	-0.000781865	-0.000157844	-0.000578836	-0.000293754	-0.00754849	-0.051719	0.000397427	-0.000116362	-0.0198125	-0.000210305	-0.000357159	0.0368092	-0.0178986	-0.00177662	-0.0337501	-0.0245868	0.0199494	-0.000159162	0.115008	-0.000259609	-0.000187951	-0.00284755	-0.000179541	-0.000176726	0.0272864	-0.000146441		0.0946297		-7.86805e-05	-0.000177544		-0.000184931	-0.000339078	-0.000182177	4.6037e-05	-0.000297353	-0.000296219	0.0149261	-0.000145404	0.0952321	-0.000488081	-0.000168013	0.164558	-0.000384248	0.144697		0.616935	0.429496	0.00100798	0.00329773	0.54334	-0.000314647	0.0317916	-0.000966951	0.0845305	-0.00134665	-0.000248539	-0.015387	-0.000296301	0.00214761	-0.000289426	-0.00061981	-0.000368646	0.0409421	-0.00429102	-0.00321652	-0.000124348	0.0946978	-0.00027121	0.00255657	0.978804	0.0120091	-0.000103429	0.0034402	-0.0172801	-0.000294161	-0.00012576	0.0165936	-0.000406933	-0.0101999	1	-0.000434555	-0.000222413	0.00513388	-0.00019048	0.222175	0.0827746	0.00616086	-0.000196319	-0.000443561	-0.000359992	-0.0255139	0.219884	-0.000264396		-0.00124011	-0.000769212	0.0799426	-0.000322349	-0.00122808	-0.000275038	-0.000303762	-0.000384363	-0.000286054	-0.000303128	-0.0111015	-0.00787694	-0.00894369	-0.00676614	0.0922939	-0.00254117	-0.000356372	-0.000536139	-0.000229344	-0.00432719	-0.00708107	-0.000211229	-0.00272257		0.0662175	0.0446246	-0.000732946	-0.00116784	-0.000752425		-0.000211387	-0.000174933		-0.000986223	-0.000139536	0.985495	0.986896	0.970018	0.635077	0.976044	0.963364	0.97246	0.977897	3.1555e-132	0.966095			1.13766e-17	0.0300441	0.975308	0.6993	0.836422	0.898246	0.987705	0.978452	0.295738	0.973193	8.90582e-14	0.973808	4.09406e-06	0.891627	0.975611	0.973771	0.970959	0.157533	0.976402	0.976701	0.988863	0.990553	6.55736e-11		0.710127	0.976833	0.0117526	0.977115	0.964735	0.991533		0.989499	0.000933579		0.974078	0	0.97737	0.979049	0.377874	0.679884	0.394179	0	0.977443	0.978682		0.515883	0.00129869	0.984221	0.978835	0.985652	0.617751	0.985482		0.986478	0.988806	0.991844	0.979646	0.0930575		0.987083	0.960369	0.985677		1.97104e-05	0.989892	0	0.982111	0.968474	0.987032	0.402543	0.993707		0.0694383	0.980697	0.969027	0.978827	0.967304	0.98011	0.987182	0.961508	0.907536	0.989526	0.973235	0.968176	0.977269	0.940324		0.983686	0.941925	0.988266	0.956989	0.978164	0.481846	1.42039e-06	0.970461	0.99135	0.0648631	0.984366	0.973453	0.000601708	0.095349	0.868522	0.00165777	0.0219512	0.0630321	0.988168	5.82829e-27	0.980702	0.986028	0.790763	0.986653	0.986862	0.0109946	0.989114		9.83937e-19		0.994151	0.986802		0.986252	0.974796	0.986457	0.996578	0.977897	0.977981	0.164282	0.989191	5.92536e-19	0.963727	0.98751	9.09093e-54	0.97144	7.56138e-42		0	0	0.925174	0.758641	0	0.976612	0.00304735	0.928212	3.01659e-15	0.900149	0.981525	0.151639	0.977975	0.8414	0.978486	0.953947	0.972599	0.000135433	0.689292	0.764407	0.990756	9.29304e-19	0.97984	0.81172	0	0.263149	0.992311	0.748559	0.107358	0.978134	0.990651	0.122054	0.969755	0.34191		0.967703	0.983466	0.632401	0.98584	1.41087e-97	1.11202e-14	0.56594	0.985406	0.967034	0.973242	0.0174243	1.44846e-95	0.980346		0.908012	0.942864	8.61559e-14	0.976039	0.9089	0.979555	0.977421	0.971432	0.978737	0.977468	0.300944	0.462984	0.404652	0.528407	6.82266e-18	0.812833	0.973511	0.960159	0.982951	0.686811	0.509392	0.984298	0.799747		6.55124e-10	3.18322e-05	0.945553	0.91335	0.944109		0.984286	0.986996		0.926785	0.989627
