## Supplemental Tables 8-11 for "The mouth of America: the oral microbiome profile of the US population" (part 2 of 3)

### Sheet: Table S10_Order (continued)
Variable	Label	RSV_order1	RSV_order2	RSV_order3	RSV_order4	RSV_order5	RSV_order6	RSV_order7	RSV_order8	RSV_order9	RSV_order10	RSV_order11	RSV_order12	RSV_order13	RSV_order14	RSV_order15	RSV_order16	RSV_order17	RSV_order18	RSV_order19	RSV_order20	RSV_order21	RSV_order22	RSV_order23	RSV_order24	RSV_order25	RSV_order26	RSV_order27	RSV_order28	RSV_order29	RSV_order30	RSV_order31	RSV_order32	RSV_order33	RSV_order34	RSV_order35	RSV_order36	RSV_order37	RSV_order38	RSV_order39	RSV_order40	RSV_order41	RSV_order42	RSV_order43	RSV_order44	RSV_order45	RSV_order46	RSV_order47	RSV_order48	RSV_order49	RSV_order50	RSV_order51	RSV_order52	RSV_order53	RSV_order54	RSV_order55	RSV_order56	RSV_order57	RSV_order58	RSV_order59	RSV_order60	RSV_order61	RSV_order62	RSV_order63	RSV_order64	RSV_order65	RSV_order66	RSV_order67	RSV_order68	RSV_order69	RSV_order70	RSV_order71	RSV_order72	RSV_order73	RSV_order74	RSV_order75	RSV_order76	RSV_order77	RSV_order78	RSV_order79	RSV_order80	RSV_order81	RSV_order82	RSV_order83	RSV_order84	RSV_order85	RSV_order86	RSV_order87	RSV_order88	RSV_order89	RSV_order90	RSV_order91	RSV_order92	RSV_order93	RSV_order94	RSV_order95	RSV_order96	RSV_order97	RSV_order98	RSV_order99	RSV_order100	RSV_order101	RSV_order102	RSV_order103	RSV_order104	RSV_order105	RSV_order106	RSV_order107	RSV_order108	RSV_order109	RSV_order110	RSV_order111	RSV_order112	RSV_order113	RSV_order114	RSV_order115	RSV_order116	RSV_order117	RSV_order118	RSV_order119	RSV_order120	RSV_order121	RSV_order122	RSV_order123	RSV_order124	RSV_order125	RSV_order126	RSV_order127	RSV_order128	RSV_order129	RSV_order130	RSV_order131	RSV_order132	RSV_order133	RSV_order134	RSV_order135	RSV_order136	RSV_order137	RSV_order138	RSV_order139	RSV_order140	RSV_order141	RSV_order142	RSV_order143	RSV_order144	RSV_order145	RSV_order146	RSV_order147	RSV_order148	RSV_order149	RSV_order150	RSV_order151	RSV_order152	RSV_order153	RSV_order154	RSV_order155	RSV_order156	RSV_order157	RSV_order158	RSV_order159	RSV_order160	RSV_order161	RSV_order162	RSV_order163	RSV_order164	RSV_order165	RSV_order166	RSV_order167	RSV_order168	RSV_order169	RSV_order170	RSV_order171	RSV_order172	RSV_order173	RSV_order174	RSV_order175	RSV_order176	RSV_order177	RSV_order178	RSV_order179	RSV_order180	RSV_order181	RSV_order182	RSV_order183	RSV_order184	RSV_order185	RSV_order186	RSV_order187	RSV_order188	RSV_order189	RSV_order190	RSV_order191	RSV_order192	RSV_order193	RSV_order194	RSV_order195	RSV_order196	RSV_order197	RSV_order198	RSV_order199	RSV_order200	RSV_order201	RSV_order202	RSV_order203	RSV_order204	RSV_order205	RSV_order206	RSV_order207	RSV_order208	RSV_order209	RSV_order210	RSV_order211	RSV_order212	RSV_order213	RSV_order214	RSV_order215	RSV_order216	RSV_order217	RSV_order218	RSV_order219	RSV_order220	RSV_order221	RSV_order222	RSV_order223	RSV_order224	RSV_order225	RSV_order226	RSV_order227	RSV_order228	RSV_order229	RSV_order230	RSV_order231	PRSV_order1	PRSV_order2	PRSV_order3	PRSV_order4	PRSV_order5	PRSV_order6	PRSV_order7	PRSV_order8	PRSV_order9	PRSV_order10	PRSV_order11	PRSV_order12	PRSV_order13	PRSV_order14	PRSV_order15	PRSV_order16	PRSV_order17	PRSV_order18	PRSV_order19	PRSV_order20	PRSV_order21	PRSV_order22	PRSV_order23	PRSV_order24	PRSV_order25	PRSV_order26	PRSV_order27	PRSV_order28	PRSV_order29	PRSV_order30	PRSV_order31	PRSV_order32	PRSV_order33	PRSV_order34	PRSV_order35	PRSV_order36	PRSV_order37	PRSV_order38	PRSV_order39	PRSV_order40	PRSV_order41	PRSV_order42	PRSV_order43	PRSV_order44	PRSV_order45	PRSV_order46	PRSV_order47	PRSV_order48	PRSV_order49	PRSV_order50	PRSV_order51	PRSV_order52	PRSV_order53	PRSV_order54	PRSV_order55	PRSV_order56	PRSV_order57	PRSV_order58	PRSV_order59	PRSV_order60	PRSV_order61	PRSV_order62	PRSV_order63	PRSV_order64	PRSV_order65	PRSV_order66	PRSV_order67	PRSV_order68	PRSV_order69	PRSV_order70	PRSV_order71	PRSV_order72	PRSV_order73	PRSV_order74	PRSV_order75	PRSV_order76	PRSV_order77	PRSV_order78	PRSV_order79	PRSV_order80	PRSV_order81	PRSV_order82	PRSV_order83	PRSV_order84	PRSV_order85	PRSV_order86	PRSV_order87	PRSV_order88	PRSV_order89	PRSV_order90	PRSV_order91	PRSV_order92	PRSV_order93	PRSV_order94	PRSV_order95	PRSV_order96	PRSV_order97	PRSV_order98	PRSV_order99	PRSV_order100	PRSV_order101	PRSV_order102	PRSV_order103	PRSV_order104	PRSV_order105	PRSV_order106	PRSV_order107	PRSV_order108	PRSV_order109	PRSV_order110	PRSV_order111	PRSV_order112	PRSV_order113	PRSV_order114	PRSV_order115	PRSV_order116	PRSV_order117	PRSV_order118	PRSV_order119	PRSV_order120	PRSV_order121	PRSV_order122	PRSV_order123	PRSV_order124	PRSV_order125	PRSV_order126	PRSV_order127	PRSV_order128	PRSV_order129	PRSV_order130	PRSV_order131	PRSV_order132	PRSV_order133	PRSV_order134	PRSV_order135	PRSV_order136	PRSV_order137	PRSV_order138	PRSV_order139	PRSV_order140	PRSV_order141	PRSV_order142	PRSV_order143	PRSV_order144	PRSV_order145	PRSV_order146	PRSV_order147	PRSV_order148	PRSV_order149	PRSV_order150	PRSV_order151	PRSV_order152	PRSV_order153	PRSV_order154	PRSV_order155	PRSV_order156	PRSV_order157	PRSV_order158	PRSV_order159	PRSV_order160	PRSV_order161	PRSV_order162	PRSV_order163	PRSV_order164	PRSV_order165	PRSV_order166	PRSV_order167	PRSV_order168	PRSV_order169	PRSV_order170	PRSV_order171	PRSV_order172	PRSV_order173	PRSV_order174	PRSV_order175	PRSV_order176	PRSV_order177	PRSV_order178	PRSV_order179	PRSV_order180	PRSV_order181	PRSV_order182	PRSV_order183	PRSV_order184	PRSV_order185	PRSV_order186	PRSV_order187	PRSV_order188	PRSV_order189	PRSV_order190	PRSV_order191	PRSV_order192	PRSV_order193	PRSV_order194	PRSV_order195	PRSV_order196	PRSV_order197	PRSV_order198	PRSV_order199	PRSV_order200	PRSV_order201	PRSV_order202	PRSV_order203	PRSV_order204	PRSV_order205	PRSV_order206	PRSV_order207	PRSV_order208	PRSV_order209	PRSV_order210	PRSV_order211	PRSV_order212	PRSV_order213	PRSV_order214	PRSV_order215	PRSV_order216	PRSV_order217	PRSV_order218	PRSV_order219	PRSV_order220	PRSV_order221	PRSV_order222	PRSV_order223	PRSV_order224	PRSV_order225	PRSV_order226	PRSV_order227	PRSV_order228	PRSV_order229	PRSV_order230	PRSV_order231
RSV_order183	RSV_order183	0.00172024	-0.00020139	0.0571821	0.000879322	0.00459035	0.000292765	-0.000423315	0.00479012	0.00119173	-0.000419264			0.0257527	-0.0154623	-0.000379516	-0.00654004	0.0151564	0.000169997	-0.000188951	0.00717839	-0.0205981	0.15784	-0.00106801	-0.000402585	0.0700127	0.0310206	-0.000374861	0.000152541	0.00436871	-0.0158147	0.00242325	-0.000358104	0.0032137	0.434883	0.0194684		0.0721976	-0.000356077	0.0618419	-0.000351745	0.791443	-0.000130124		-0.000161386	-0.000247255		-0.000398435	0.00195337	-0.000347821	0.248503	0.00331354	-0.00478923	-0.000180848	0.0285459	-0.000346703	-0.000327657		0.0633389	0.0486117	-0.000242502	-0.000325291	0.264306	0.117193	0.000657625		-0.000207818	0.00236162	-0.000125344	0.00160534	-0.000175952		-0.000198516	0.00438989	-0.000220125		0.00558076	-0.000155339	0.0100523	-0.000274931	0.054895	0.0488428	0.248268	-9.67121e-05		0.0453318	-0.000296677	-0.000476109	-0.00032542	-0.000502612	0.00193841	-0.000197	-0.000591764	-0.00147279	-0.000160959	-0.0004114	-0.000489198	0.0037778	0.0658822		-0.000250733	-0.000943812	-0.000180335	-0.000661309	-0.000335609	0.0165428	-0.0239309	-0.000411098	-0.000132942	-0.00940369	-0.00024027	-0.000408048	-0.000613072	-0.0178132	-0.00202976	-0.0105563	0.00940486	0.00095138	-0.00018184	0.0104209	-0.000296598	0.091639	-0.00339565	-0.000205123	-0.000201906	-0.000429555	-0.000422568		-0.000319481		0.0649224	0.00392936		-0.00021128	-0.000449712	-0.000208135	-0.000216417	0.00479012	-0.000338425	0.00399043	-0.000166122	0.0485388	-0.000557624	-0.000191952	0.00342036	-0.000251883	0.0120333		0.0624954	0.0358246	0.0349818	0.0333706	0.0229041	0.061033	0.00856297	-0.00108853	-0.000642015	0.00145414	-0.000283951	-0.00556302	-0.000338518	0.000372832	-0.000330664	0.00843551	-0.000421171	0.00980063	-0.00498506	-0.00368333	-0.000142065	-0.000341096	-0.000309853	0.0457374	0.000906021	0.0506733	-0.000118166	-0.000339365	-0.00519639	-0.000336074	-0.000143679	0.00285733	-0.000558327	-0.0114636	-0.000434555	1	-0.000254103	0.0442083	3.90973e-06	0.0237514	-0.000380737	0.0372661	-0.000224291	-0.000508512	-0.000411285	0.0112149	0.0234807	-0.000302068		-0.0014168	-0.000869529	0.0434113	-0.000368278	0.016161	-0.000314226	-0.000347042	-0.000439128	-0.000326812	-0.000346319	-0.00828645	0.00774725	-0.0103013	-0.00744553	0.003604	-0.00290321	-0.000407148	-0.000612529	-0.000262022	-0.00477984	-0.00854826	-0.000241325	-0.00310762		-0.00038234	0.008718	-0.000605104	-0.00133424	0.00730606		0.000331251	-0.000199858		0.000271687	-0.000159418	0.872659	0.985029	9.69876e-08	0.934702	0.668865	0.978238	0.968538	0.655366	0.911586	0.968839			0.0163998	0.149646	0.971792	0.542278	0.157869	0.987362	0.985954	0.50359	0.0549303	1.47482e-49	0.920732	0.970078	6.51511e-11	0.00383984	0.972138	0.98866	0.683968	0.140585	0.821368	0.973383	0.764607	0	0.069657		1.63061e-11	0.973533	8.04037e-09	0.973855	0	0.990327		0.988003	0.98162		0.970386	0.855579	0.974147	2.31413e-122	0.757521	0.655426	0.986556	0.00780725	0.97423	0.975645		3.4733e-09	5.84128e-06	0.981973	0.975821	9.61758e-139	6.1358e-28	0.951141		0.984551	0.825837	0.990682	0.881099	0.98692		0.985243	0.682519	0.983637		0.603071	0.988452	0.348944	0.979563	3.07686e-07	5.27287e-06	3.96772e-122	0.99281		2.37944e-05	0.977947	0.964616	0.975811	0.962648	0.856673	0.985355	0.956029	0.890851	0.988034	0.969423	0.963644	0.724841	7.98505e-10		0.981362	0.929925	0.986594	0.950868	0.975054	0.123202	0.0257427	0.969445	0.990117	0.380919	0.982139	0.969672	0.954447	0.0969412	0.849997	0.325307	0.38086	0.929364	0.986482	0.331556	0.977953	1.16416e-17	0.751707	0.984752	0.984991	0.968074	0.968593		0.976253		1.39979e-09	0.714277		0.984294	0.966577	0.984528	0.983912	0.655366	0.974845	0.710035	0.987651	6.03241e-06	0.958563	0.985731	0.749961	0.981276	0.262185		5.58669e-09	0.000840769	0.00111249	0.00186988	0.032813	1.25535e-08	0.424948	0.919214	0.952299	0.892226	0.978893	0.604224	0.974838	0.972288	0.975421	0.431874	0.968697	0.361142	0.642301	0.731453	0.989439	0.974646	0.976968	2.00984e-05	0.932724	2.30684e-06	0.991215	0.974775	0.628262	0.97502	0.989319	0.790061	0.958511	0.285452	0.967703		0.981111	3.7706e-05	0.999709	0.0268745	0.971701	0.0005138	0.983327	0.96221	0.969432	0.296034	0.0286619	0.977546		0.894976	0.935428	5.19364e-05	0.972627	0.132096	0.976643	0.974204	0.967363	0.975708	0.974258	0.440055	0.470382	0.337135	0.487843	0.73702	0.786771	0.969739	0.954488	0.980523	0.656058	0.425744	0.982061	0.772159		0.971582	0.416613	0.955039	0.901064	0.496031		0.975378	0.985143		0.979804	0.988149
RSV_order184	RSV_order184	-0.000114096	-0.000103075	-0.000235877	-0.00026201	-0.000188451	-0.00028826	-0.00021666	-0.000173875	-0.000225269	-0.000266764			-0.000457788	-0.00299542	-0.000194243	0.00115545	-0.00404641	-0.000209098	-9.67086e-05	-0.000169508	-0.00365867	-0.00021089	-0.000548748	-0.00020605	-0.000532849	-0.000393293	-0.000191861	-0.000206344	-0.000228474	0.00059143	-0.000185639	-0.000183284	-8.76044e-05	-7.43073e-05	-0.00027474		-0.000404348	-0.000182247	-0.00040174	-0.000180029	-0.000277472	-6.65996e-05		-8.26003e-05	-0.0043816		-0.000203927	-0.000291241	-0.000178021	-0.000164808	0.00266957	-0.00239794	-9.25612e-05	-0.00137941	-0.000177449	-0.000167701		-0.00374415	-0.000369551	-0.000124117	-0.00016649	-0.000112862	-0.000274892	-0.000114199		-0.000106365	-8.80501e-05	-6.41531e-05	-0.00016011	-0.000167402		-0.000101604	-0.000311848	-0.000112664		-0.000199271	-7.95055e-05	-0.000274932	0.0945353	-0.000248036	-0.000102008	-0.000371471	-4.9499e-05		-0.00112666	-0.000151845	-0.000243681	-0.000166556	-0.000257246	-0.000156464	-0.000100828	-0.000302876	-0.000753802	-8.2382e-05	-0.000210562	-0.000250381	-0.00025328	-0.000469824		-0.00012833	-0.000483061	-9.22986e-05	-0.00033847	-0.000171771	-0.00365084	0.0114919	-0.000210408	-6.8042e-05	-0.00461979	-0.000122974	-0.000208847	-0.000313782	-0.00750723	-0.00103887	-0.00620208	-0.0103025	-0.000264866	-9.30689e-05	-0.000289192	-0.000151805	-0.000109903	-0.00177621	-0.000104986	-0.000103339	-0.000219854	-0.000216278		-0.000163516		0.00284662	-0.000103818		-0.000108137	-0.000230171	-0.000106527	-0.000110766	-0.000173875	-0.000173212	-0.000147472	-8.50243e-05	-0.000428962	-0.000285402	-9.82445e-05	-0.000245181	-0.000224687	-0.00112275		-0.0006157	-0.000340139	-0.000394486	-0.00208928	-0.000604917	-0.000183988	-0.00102211	-0.000565418	-0.000328595	-0.000849855	-0.000145331	-0.0064889	-0.00017326	-0.000634357	-0.00016924	-0.00036243	-0.000215563	-0.000324029	-0.00258909	-0.00190193	-7.27115e-05	-0.000174579	-0.000158589	-0.000370961	-0.000239351	-0.00033144	-6.04795e-05	-0.000173693	-0.00568312	-0.000172009	-7.35374e-05	-0.000490025	-0.000285762	-0.00467857	-0.000222413	-0.000254103	1	0.000352884	-0.000111382	-0.000374253	-0.000194868	0.00176309	-0.000114796	-0.000260852	-0.000210503	0.0107046	-0.000778618	-0.000154604		-0.000725145	-0.000449792	-0.000422222	-0.000188492	-0.00083961	-0.000160827	-0.000177623	-0.000224754	-0.000167268	-0.000177252	-0.00297567	-0.00462964	-0.00425778	-0.000813479	-0.000305763	-0.00148593	-0.000208386	-0.000313504	-0.000134108	-0.00257389	-0.00315539	-0.000123515	-0.00159201		-0.000195689	-0.000186483	-0.000428586	-0.000682889	-0.000439976		-0.000124532	-0.000102291		-0.000578799	-8.1593e-05	0.991518	0.992337	0.982466	0.980523	0.985991	0.978573	0.983894	0.987074	0.983254	0.98017			0.965977	0.78017	0.98556	0.914266	0.706156	0.984456	0.992811	0.987399	0.733182	0.984323	0.959222	0.984683	0.960403	0.970768	0.985737	0.984661	0.983016	0.956054	0.9862	0.986375	0.993487	0.994476	0.979577		0.969947	0.986452	0.970141	0.986617	0.979374	0.995049		0.993859	0.683086		0.98484	0.978351	0.986766	0.987748	0.803564	0.823203	0.993119	0.897733	0.986809	0.987533		0.727194	0.972532	0.990773	0.987623	0.99161	0.979566	0.99151		0.992093	0.993454	0.995231	0.988097	0.987555		0.992447	0.97682	0.991624		0.985187	0.994089	0.979563	1.06506e-18	0.981562	0.992417	0.972389	0.99632		0.916395	0.988712	0.981886	0.987618	0.980878	0.988368	0.992504	0.977486	0.944006	0.993876	0.984347	0.981388	0.981172	0.965083		0.99046	0.9641	0.993138	0.974841	0.987231	0.733731	0.284265	0.984359	0.994942	0.666869	0.990858	0.984475	0.976676	0.484244	0.922888	0.563344	0.337078	0.980311	0.993081	0.978503	0.988715	0.99183	0.868552	0.992195	0.992318	0.983657	0.983922		0.987844		0.79083	0.992282		0.991961	0.98289	0.992081	0.991766	0.987074	0.987124	0.989037	0.993679	0.968118	0.978785	0.992696	0.981774	0.983297	0.916684		0.954252	0.974717	0.97068	0.845653	0.955053	0.986323	0.924129	0.957985	0.975575	0.936886	0.989196	0.54544	0.98712	0.952868	0.987419	0.973061	0.983976	0.975915	0.809371	0.859342	0.994594	0.987022	0.988211	0.972427	0.982207	0.975364	0.995504	0.987088	0.59644	0.987213	0.994533	0.963583	0.978758	0.662891	0.983466	0.981111		0.97377	0.99172	0.972183	0.985514	0.869514	0.991466	0.98061	0.984352	0.318557	0.942166	0.988507		0.946132	0.966571	0.968619	0.985988	0.937645	0.988044	0.986796	0.983292	0.987565	0.986823	0.781582	0.666202	0.691575	0.939582	0.977272	0.889884	0.984509	0.976697	0.99003	0.810469	0.768756	0.990818	0.882079		0.985453	0.986137	0.968146	0.949266	0.9673		0.990742	0.992396		0.956991	0.993934
RSV_order185	RSV_order185	0.0686615	0.00222261	0.0594535	0.0435059	0.107769	0.0640284	-0.000179765	0.0270244	0.300365	0.0408516			0.138135	-0.0412336	-0.000552466	-0.00533678	0.0071941	0.0166932	0.00164604	0.00824789	-0.0439958	0.0208824	0.00107069	0.0127533	0.0559359	0.0492004	0.0424326	0.00934676	0.0746462	-0.0256063	0.0141044	0.00784834	0.318086	-0.000466148	0.288202		0.0440304	0.00967306	0.0440098	-0.00112937	0.107205	0.00913033		-0.000518172	-0.00858027		-0.00127928	0.017334	-0.000901646	0.0302339	0.0151917	0.0146358	0.000306945	0.0594167	-0.00111318	0.000339269		-0.00955698	0.031518	0.000128336	-0.00104358	0.0221174	0.0126791	-0.00058156		0.014731	-0.000552359	0.000380412	0.0438106	0.0470247		0.0070286	0.0389301	-0.000567867		-0.000732564	0.318485	0.0398112	0.00104397	0.0035323	0.00154886	0.0412637	-0.000244357		0.0391622	-0.000923299	-0.00143384	0.000721163	0.0011859	0.0210049	-0.00063252	0.0415575	0.00476371	-0.000491827	-0.000462635	0.00119724	0.022322	0.00531761		-0.000805044	-0.00184942	0.000110489	-0.00093312	-0.00104489	-0.0223452	-0.0814748	0.0236208	-0.000426844	0.0697293	-0.000679057	0.0245252	0.0016294	-0.0154685	0.00858038	-0.0477355	-0.0139029	0.10355	0.00127668	0.0628962	0.00250912	0.133991	-0.00475222	-0.0006586	-0.000648271	-0.0013792	0.0324945		-0.00102578		0.308597	0.0129214		0.0011497	0.0431003	-2.58778e-05	0.313574	0.0270244	-0.0010537	0.0459311	-0.000533378	0.0872474	-0.0017904	-0.000616312	0.0182716	0.00109931	0.0342513		0.0850932	0.0619715	0.10738	0.0399057	0.0679822	-0.0011542	0.0866373	-0.000353121	0.00886403	0.0264321	0.00919449	-0.00511551	0.00216337	0.0467684	0.00955728	0.00194837	-0.000993365	0.0411402	0.00585603	0.0313944	-0.000431385	-0.00105785	0.025848	0.050288	0.0430479	0.0309185	0.00688201	-0.000519256	0.118835	-0.00107516	-0.000461318	0.0352877	0.105119	-0.0161852	0.00513388	0.0442083	0.000352884	1	4.84254e-05	0.0628055	-0.000995117	0.107761	0.301111	0.113353	0.0129613	-0.0468453	0.106753	0.00803633		-0.00148464	0.0225312	0.149954	0.000356559	0.0871061	-0.000651101	0.0620619	-0.00129358	0.0598974	0.0132659	-0.0182207	-0.0176426	-9.92274e-05	-0.00898395	0.0863494	-0.0041859	0.00196795	0.0359842	-4.02025e-05	0.0274653	-0.0103015	-0.000704906	-0.00614999		-0.000300539	0.0139195	-0.0018358	-0.000683236	0.0787531		0.0695442	0.0687738		0.0962151	0.318411	1.50304e-10	0.835939	2.94863e-08	5.00138e-05	7.44917e-24	2.34446e-09	0.986636	0.0117874	1.58013e-180	0.000140138			2.94104e-38	0.000121264	0.958946	0.619009	0.502656	0.11983	0.878107	0.442186	4.1088e-05	0.051664	0.920534	0.234704	1.82938e-07	4.49648e-06	7.63997e-05	0.383809	3.28756e-12	0.0170213	0.188765	0.46461	2.11679e-203	0.965356	9.84681e-166		4.05187e-05	0.367427	4.08559e-05	0.916195	1.27481e-23	0.394918		0.961493	0.424013		0.90512	0.106265	0.933048	0.00483723	0.156905	0.172644	0.977184	3.00714e-08	0.917391	0.974782		0.373204	0.00330974	0.990459	0.92254	0.0393002	0.237438	0.956786		0.169868	0.958954	0.971725	4.42689e-05	1.16555e-05		0.512536	0.000284883	0.957803		0.945582	6.20012e-204	0.000206552	0.922511	0.742064	0.885253	0.000119881	0.981835		0.000261916	0.931444	0.893721	0.946427	0.912016	0.050308	0.953004	0.000107162	0.657144	0.963449	0.965617	0.911178	0.0375164	0.620269		0.940207	0.863186	0.991786	0.930717	0.922443	0.0373183	2.87061e-14	0.0277246	0.968276	7.77358e-11	0.949551	0.0222853	0.87933	0.149483	0.424008	8.5762e-06	0.195163	3.87918e-22	0.905312	4.46083e-09	0.815151	4.44325e-36	0.657919	0.951069	0.951835	0.897748	0.00245801		0.923857		5.89061e-191	0.228591		0.914692	5.8764e-05	0.998076	1.99626e-197	0.0117874	0.921791	1.85332e-05	0.960364	3.80004e-16	0.867512	0.954207	0.0886454	0.918417	0.00141152		1.97465e-15	7.4823e-09	1.07974e-23	0.000199473	2.27466e-10	0.914359	6.085e-16	0.973753	0.408851	0.0137693	0.391605	0.63362	0.840252	1.30055e-05	0.373189	0.855945	0.926256	0.000125644	0.585315	0.00343485	0.967938	0.921484	0.0160058	2.75178e-06	5.99954e-05	0.00395783	0.521369	0.961412	1.09918e-28	0.920203	0.965715	0.00100565	9.0828e-23	0.131516	0.632401	3.7706e-05	0.97377		0.9964	4.69431e-09	0.926126	7.50194e-24	1.85233e-181	3.11609e-26	0.227159	1.25856e-05	1.95725e-23	0.453982		0.889979	0.0357635	7.54892e-45	0.973497	4.23908e-16	0.951625	7.11559e-09	0.904064	2.32453e-08	0.216421	0.0895371	0.100182	0.992623	0.402541	7.59034e-16	0.696521	0.854513	0.000796819	0.997011	0.0104808	0.337126	0.947633	0.566626		0.97766	0.194629	0.864184	0.949241	1.99398e-13		8.72106e-11	1.40299e-10		2.57212e-19	7.79467e-204
RSV_order186	RSV_order186	-9.77143e-05	-8.82762e-05	-0.000202011	-0.000224392	-0.000161394	-0.000246873	-0.000185553	-0.000148911	-0.000192926	-0.000228464			-0.000392061	-0.00394337	-0.000166355	-0.00254882	0.000145877	-0.000179077	-8.28236e-05	-0.000145171	-0.00723133	-0.000180611	-0.000469961	-0.000176466	-0.000456345	-0.000336826	-0.000164314	-0.000176718	-0.00019567	-0.00574839	-0.000158986	-0.000156969	-7.50265e-05	-6.36386e-05	-0.000235294		-0.000346293	-0.000156081	-0.000288832	-0.000154181	-0.000237633	-5.70375e-05		-7.07409e-05	-0.000419936		-0.000174648	-0.000249426	-0.000152462	-0.000141145	-0.000436755	0.0114352	-7.92717e-05	-0.00118136	-0.000151972	-0.000143623		-0.00360087	-0.000316492	-0.000106297	-0.000142586	-9.66574e-05	0.000593355	-9.78024e-05		-9.10935e-05	-7.54082e-05	-5.49423e-05	-0.000137122	-0.000143367		-8.70162e-05	-0.000267074	-9.6488e-05		-0.000170661	-6.80905e-05	-0.000235458	-0.000120512	-0.000212424	-8.73622e-05	-0.000318137	-4.23922e-05		-0.000860412	-0.000130043	-0.000208695	-0.000142643	-0.000220312	-0.000133999	-8.63517e-05	-0.00025939	-0.000645575	-7.0554e-05	-0.000180331	-0.000214432	-0.000216916	-0.000402368		-0.000109905	-0.000413705	-7.90467e-05	-0.000289874	-0.000147109	-0.00121494	0.00827221	-0.000180198	-5.82729e-05	0.000666318	-0.000105318	-0.000178861	-0.00026873	-0.00701515	-0.000889711	-0.0100097	0.00852879	-0.000226838	-7.97064e-05	-0.000247671	-0.000130009	-9.41239e-05	-0.000126678	-8.99122e-05	-8.85021e-05	-0.000188289	-0.000185226		-0.000140039		-0.000628228	-8.8912e-05		-9.26114e-05	-0.000197124	-9.12324e-05	-9.48628e-05	-0.000148911	-0.000148343	-0.000126299	-7.28169e-05	-0.000367374	-0.000244425	-8.4139e-05	0.000142451	-0.000192427	-0.000961548		-0.000470748	-0.000291304	0.00211857	-0.00178931	-0.000415044	-0.000157572	0.00844726	-0.000484238	-0.000281417	-0.000727837	-0.000124465	-0.00395888	-0.000148384	0.0010691	-0.000144941	-0.000310394	-0.000184613	-0.000277506	0.0170892	0.0521398	-6.22719e-05	-0.000149514	-0.000135819	-0.0003177	-0.000204986	-0.000283853	-5.17961e-05	-0.000148755	-0.00441865	-0.000147312	-6.29792e-05	-0.00041967	-0.000244734	0.00126653	-0.00019048	3.90973e-06	-0.000111382	4.84254e-05	1	-0.000320519	-0.00016689	-0.000322085	-9.83141e-05	-0.0002234	-0.00018028	3.08566e-05	-0.000316195	-0.000132407		-0.000621032	-0.000385213	-0.000374072	-0.000161429	-0.000719062	-0.000137736	-0.00015212	-0.000192485	-0.000143253	-0.000151803	-0.00571698	-0.00396493	-0.00234237	0.00280832	-0.000261863	-0.00113113	-0.000178467	-0.000268492	-0.000114853	-0.00220434	0.00422803	-0.000105781	0.0115887		-0.000167593	-0.000159709	-0.000367051	-0.000584843	-0.000376806		-0.000106652	-8.76044e-05		0.000558139	-6.98782e-05	0.992736	0.993437	0.984983	0.983319	0.988002	0.981648	0.986206	0.98893	0.985658	0.983017			0.97086	0.713303	0.987633	0.81228	0.989155	0.986688	0.993843	0.989208	0.500448	0.986574	0.965073	0.986882	0.966084	0.974964	0.987785	0.986863	0.985454	0.592229	0.988181	0.988331	0.994422	0.995269	0.982509		0.97426	0.988397	0.97853	0.988538	0.982335	0.99576		0.994741	0.968789		0.987017	0.981459	0.988666	0.989507	0.967539	0.286646	0.994107	0.912352	0.988702	0.989323		0.73724	0.976475	0.992098	0.9894	0.992814	0.955911	0.992729		0.993228	0.994394	0.995915	0.989806	0.989342		0.993531	0.980147	0.992827		0.987313	0.994938	0.982497	0.991041	0.984209	0.993505	0.976352	0.996848		0.936103	0.990332	0.984486	0.989396	0.983623	0.990038	0.99358	0.980718	0.952035	0.994755	0.986594	0.98406	0.983875	0.970094		0.99183	0.969252	0.994124	0.978453	0.989064	0.909871	0.440842	0.986604	0.995668	0.950496	0.99217	0.986704	0.980024	0.513343	0.933932	0.350987	0.426799	0.983138	0.994074	0.981589	0.990335	0.993003	0.990583	0.993316	0.993421	0.986003	0.986231		0.989589		0.953323	0.99339		0.993115	0.985346	0.993218	0.992948	0.98893	0.988972	0.990611	0.994587	0.972694	0.98183	0.993745	0.98941	0.985695	0.928612		0.965015	0.978346	0.843517	0.867592	0.969152	0.988286	0.431233	0.964013	0.979081	0.945932	0.990747	0.712226	0.988969	0.920652	0.989225	0.976928	0.986276	0.979372	0.111296	1.16555e-06	0.995371	0.988885	0.989903	0.976385	0.984762	0.9789	0.996149	0.988942	0.680554	0.989049	0.995318	0.968809	0.981807	0.906061	0.98584	0.999709	0.99172	0.9964		0.976175	0.987593	0.976059	0.992691	0.983393	0.986598	0.997706	0.976497	0.990157		0.953857	0.971368	0.972196	0.987999	0.946583	0.989761	0.988691	0.985691	0.989351	0.988715	0.594254	0.711805	0.827234	0.79358	0.980534	0.916064	0.986733	0.980042	0.991462	0.837268	0.693621	0.992136	0.280229		0.987541	0.988127	0.972718	0.956543	0.971993		0.992071	0.993487		0.958525	0.994805
RSV_order187	RSV_order187	-0.000328328	0.00288204	0.00389744	0.00387759	0.0394116	0.00418748	-0.000314879	0.0330139	0.0947894	-0.000465588			0.150419	-0.0049032	-0.000558965	-0.00636789	-0.0106391	-6.73989e-05	-0.000278294	-0.000421626	-0.021308	0.0601663	0.000979402	-0.000592941	0.171161	0.0343992	-0.000552109	0.00262481	0.861616	0.0128023	0.017667	-0.000527428	0.0292006	-0.000213831	0.0414995		0.0263661	-0.000524443	0.171554	-0.000518062	0.0100987	-0.000191651		-0.000237695	-0.0176592		-0.00058683	0.210954	-0.000512283	0.0973804	-0.00673912	0.00233839	0.000943336	0.101216	-0.000510637	-0.000482585		-0.00889272	0.0241126	-0.000337245	-0.000479101	0.0916089	0.040973	-0.000328624		-0.000306082	-0.000253378	-0.000184611	0.00368167	0.00750022		0.0414827	0.00530741	-0.000324208		-0.000556067	0.0292561	0.12383	-0.000404929	0.000173578	-0.000293544	0.0308357	-0.000142441		0.193014	-0.000436956	-0.00070123	9.19763e-05	-0.000740265	-0.000450249	-0.000290149	-0.000708058	-0.00196221	-0.000237067	-0.000552487	-0.000720509	0.0272039	-0.00135199		-0.000369289	-0.00125008	-0.000265603	-0.000974001	-0.00049033	-0.0152373	-0.043444	-0.00060548	-0.000195801	0.0266547	-0.000353878	-0.000600989	-0.00080298	-0.0176596	0.0170332	-0.0350116	-0.023033	0.106164	-0.00026782	0.0298797	-0.000436841	0.0117846	-0.00419249	-0.000302112	-0.000297374	-0.000632665	-0.000593321		-0.000470543		0.172451	0.0114535		-0.000311182	0.00110347	-0.000306548	0.0287342	0.0330139	-0.000496934	0.00539392	-0.000244671	0.030712	-0.000821289	-0.000282714	0.0481352	-0.000646571	0.198632		0.411625	0.103803	0.00821629	0.103083	0.338792	-0.000529454	0.00983997	0.0127559	-0.000939111	-0.00231274	-0.000418213	-0.0203438	-0.000498582	-0.000321396	0.000173742	-0.00104295	-0.000231981	0.0123602	0.00237124	-0.00162762	-0.000209239	-0.000467928	0.00179241	0.369186	0.227506	0.0148821	-0.000174039	0.000358501	-0.0100254	-0.000494981	-0.000211615	0.00284979	-0.000247085	-0.0123399	0.222175	0.0237514	-0.000374253	0.0628055	-0.000320519	1	-0.000560764	0.0129848	0.0274855	0.00682048	-0.000605756	-0.0286174	0.0495556	-0.000444897		0.000103369	0.00123494	0.0171585	-0.000542413	0.11438	-0.000462804	0.949611	-0.000646764	-0.00048134	-0.000510071	-0.0118519	-0.00810043	0.00724537	0.00576893	0.0237142	0.00544629	-0.000599663	-0.000902155	-0.000385915	-0.00366965	0.00138767	-0.000274203	0.00357345		-0.000563124	0.00956896	7.68507e-05	-0.00196201	0.00611309		-0.000219718	-0.000294358		0.0420171	0.0292444	0.975595	0.788289	0.716498	0.71788	0.000239172	0.696412	0.976594	0.0020917	8.60418e-19	0.965398			4.04929e-45	0.647775	0.958464	0.552959	0.321528	0.994989	0.979313	0.968663	0.0470791	2.01102e-08	0.92729	0.955942	4.37903e-58	0.00134558	0.958973	0.806793	0	0.23291	0.0997143	0.960805	0.00650196	0.984104	0.000109567		0.0140074	0.961027	2.39107e-58	0.961501	0.346724	0.985753		0.982331	0.0998631		0.956395	6.10759e-88	0.96193	9.45882e-20	0.530055	0.827524	0.92996	3.22851e-21	0.962052	0.964135		0.407335	0.0246396	0.974932	0.964394	1.193e-17	0.000133862	0.975573		0.977248	0.981165	0.986276	0.731569	0.484652		0.000110274	0.62094	0.975901		0.958679	0.00640091	5.06159e-31	0.969904	0.987096	0.97818	0.00405589	0.989411		1.17297e-73	0.967525	0.947906	0.993162	0.94501	0.966537	0.978432	0.947399	0.854933	0.982377	0.958945	0.946476	0.011239	0.899755		0.972552	0.907275	0.980256	0.92769	0.96356	0.155663	5.12644e-05	0.955011	0.985444	0.0129921	0.973697	0.955344	0.94036	0.0998547	0.112473	0.00110167	0.0318434	3.41315e-23	0.980092	0.00535857	0.967533	0.272177	0.696067	0.977543	0.977895	0.952993	0.955913		0.96503		5.98029e-59	0.285875		0.976869	0.918109	0.977214	0.00740956	0.0020917	0.96307	0.61526	0.981812	0.00420648	0.939003	0.978985	7.20381e-06	0.951961	5.53705e-78		0	3.07559e-22	0.443937	5.94836e-22	3.56639e-232	0.960655	0.359217	0.234607	0.930273	0.829387	0.968917	0.0579971	0.962947	0.97611	0.987084	0.922586	0.982755	0.249443	0.82514	0.87946	0.984446	0.965224	0.867365	1.32027e-278	2.39255e-102	0.165532	0.987062	0.973353	0.350233	0.963215	0.984269	0.790602	0.981633	0.250222	1.41087e-97	0.0268745	0.972183	4.69431e-09	0.976175		0.95833	0.226317	0.0104241	0.525101	0.95499	0.007654	3.8344e-06	0.966935		0.992315	0.908393	0.109853	0.959693	1.10457e-26	0.965605	0	0.951947	0.964228	0.962094	0.269448	0.450389	0.499617	0.590907	0.0271144	0.611833	0.955443	0.93301	0.971316	0.732412	0.897124	0.979617	0.739168		0.958155	0.372605	0.994287	0.854948	0.568956		0.983667	0.978119		8.97859e-05	0.00642204
RSV_order188	RSV_order188	-0.000170956	-0.000154444	-0.000353428	0.0507213	-0.000282368	-0.000431917	-0.000324634	-0.000260527	-0.000337533	-0.000399708			0.0423915	-0.0184976	-0.000291046	0.020662	0.0323587	-0.000313303	-0.000144904	-0.000253984	-0.0183406	-0.000315988	0.742322	-0.000308737	0.0119734	0.0191114	-0.000287476	-0.000309177	-0.000342335	-0.0124718	-0.000278154	-0.000274625	-0.000131263	-0.000111339	-0.000411658		-0.000605857	-0.000273071	0.00266779	-0.000269748	-0.000415751	-9.979e-05		-0.000123765	-0.0160082		-0.000305555	-0.000436383	-0.000266739	-0.000246941	0.0628492	-0.00142909	-0.00013869	0.0193642	-0.000265882	-0.000251276		-0.00569414	0.323071	-0.000185972	-0.000249462	-0.000169107	0.0532847	-0.00017111		-0.000159373	-0.00013193	-9.61243e-05	-0.000239902	-0.000250828		-0.000152239	-0.000467259	-0.000168811		0.424114	-0.000119128	-0.000411946	-0.000210841	-0.000371646	-0.000152844	0.0882103	-7.41672e-05		0.0180101	-0.000227518	-0.000365121	-0.000249561	-0.000385446	-0.000234439	-0.000151077	-0.000453816	-0.00112946	-0.000123438	-0.000315498	-0.000375159	-0.000379504	-0.000703963		-0.000192284	-0.000723797	-0.000138296	-0.000507149	-0.000257374	0.102152	-0.0124119	0.00513548	-0.000101951	-0.00607815	-0.00018426	-0.000312927	0.337066	-0.0141321	-0.0010603	-0.0235693	-0.0143864	-0.000396864	-0.00013945	-0.000433312	-0.000227457	-0.000164674	-0.00220472	-0.000157306	-0.000154839	0.254942	-0.000324062		0.875589		0.00126165	-0.000155556		-0.000162028	-0.000344878	-0.000159616	-0.000165967	-0.000260527	-0.000259534	-0.000220966	-0.000127397	0.0264327	-0.000427635	-0.000147205	-0.000367369	-0.000336661	-0.00134144		0.0434386	0.0130447	0.00606467	0.0523709	0.0190171	-0.00027568	0.0275212	0.0171443	0.784291	-0.00127339	-0.000217758	-0.00914202	-0.000259605	0.0276768	-0.000253582	-0.000543049	-0.00032299	-0.00048551	-0.003452	-0.00278703	-0.000108948	0.87393	-0.000237622	0.0287708	-0.000358633	0.115555	-9.06199e-05	-0.000260255	-0.00444422	-0.00025773	-0.000110185	0.00813195	-0.000428174	-0.00877774	0.0827746	-0.000380737	-0.000194868	-0.000995117	-0.00016689	-0.000560764	1	0.0317079	-0.000172005	-0.000390849	-0.000315409	-0.0142083	0.00468205	-0.000231652		-0.00108653	-0.000673949	0.0430555	-0.000282428	0.000444227	-0.000240976	-0.000266142	-0.000336762	-0.000250627	-0.000265587	-0.00726575	-0.00623095	-0.00471644	-0.00535606	0.0935901	-0.000754667	-0.000312237	-0.000469741	-0.000200941	-0.00385661	-0.00618731	-0.000185069	-0.00218367		0.613857	-0.000279418	-0.000642174	-0.00102321	-0.000659241		-0.000186593	-0.000153268		-0.000624042	-0.000122255	0.987291	0.988519	0.97373	2.25648e-06	0.97901	0.967899	0.97587	0.980634	0.974911	0.970292			7.76352e-05	0.0847706	0.978366	0.054182	0.00256304	0.976712	0.989228	0.98112	0.0874464	0.976512	0	0.977051	0.264568	0.0749352	0.978631	0.977018	0.974554	0.245194	0.979324	0.979586	0.990242	0.991723	0.969404		0.954983	0.979701	0.803693	0.979948	0.9691	0.992581		0.990799	0.135791		0.977287	0.967567	0.980172	0.981643	4.58032e-09	0.894071	0.98969	0.0711661	0.980236	0.981321		0.595728	4.00303e-210	0.986175	0.981456	0.987429	6.75391e-07	0.98728		0.988152	0.990192	0.992854	0.982167	0.981355		0.988683	0.965274	0.987451		0	0.991144	0.969382	0.984327	0.972376	0.988638	1.79544e-16	0.994486		0.0933039	0.983087	0.972861	0.981449	0.971351	0.982573	0.988769	0.966272	0.916187	0.990824	0.976548	0.972115	0.971793	0.947703		0.985706	0.946232	0.989719	0.962311	0.980868	1.38793e-21	0.247469	0.632295	0.992421	0.571167	0.986302	0.97674	1.08685e-229	0.1879	0.921303	0.0280661	0.180079	0.970503	0.989633	0.967795	0.983092	0.987758	0.837241	0.988306	0.988489	6.72931e-129	0.975912		0		0.906421	0.988436		0.987955	0.974365	0.988134	0.987662	0.980634	0.980707	0.983574	0.990529	0.013767	0.968217	0.989057	0.972694	0.974976	0.900533		5.13755e-05	0.224182	0.572021	1.04493e-06	0.0763835	0.979508	0.0103245	0.110148	0	0.905555	0.983812	0.394313	0.980702	0.00990098	0.98115	0.959646	0.975992	0.963918	0.747726	0.79511	0.991901	0	0.982336	0.00733457	0.973343	3.33154e-27	0.993263	0.980654	0.678808	0.980842	0.991809	0.448629	0.968177	0.413427	1.11202e-14	0.971701	0.985514	0.926126	0.987593	0.95833		0.00312551	0.987213	0.97095	0.976555	0.185529	0.662655	0.98278		0.919363	0.94993	5.98142e-05	0.979006	0.966984	0.982087	0.980216	0.974968	0.981369	0.980258	0.498411	0.561529	0.660332	0.617743	2.3434e-18	0.943942	0.976791	0.965089	0.985062	0.719342	0.564273	0.986242	0.838774		0	0.97923	0.952288	0.924047	0.951021		0.986129	0.988606		0.953633	0.990911
RSV_order189	RSV_order189	-0.000259387	0.00283274	0.00608543	0.00279192	0.00360738	0.118533	0.000437972	0.00164825	0.00819757	-0.000610343			0.145541	-0.021566	-0.000561697	-0.00612298	-0.000234518	-0.000426001	-0.000279654	0.307886	-0.02311	0.357712	0.0308102	-0.00057303	0.0380461	0.0921697	-0.000554807	0.195486	-2.04403e-05	-0.0162806	0.00063139	0.00613367	0.00794746	-0.000214876	0.00803897		0.0341715	0.00281213	0.100868	-0.000493945	0.00163407	-0.000192587		-0.000238857	-0.0272505		-0.000589698	0.126878	-0.000514787	0.124126	0.0770484	-0.000425809	-0.000267661	0.132615	-0.000513132	0.00712001		-0.0048941	0.027764	-0.000281943	-0.000481442	0.132012	0.060924	0.0731984		-0.000307577	-0.000162632	0.000325813	0.000742775	0.000492633		-0.00029381	0.141108	-0.000305783		0.0175254	0.00785682	0.13353	-0.000219615	0.174062	0.0144496	0.13923	-0.000143137		0.116896	-0.000439092	0.0104727	-0.000317193	0.00150866	-0.000370977	-0.000291567	0.000853361	-0.00185608	-0.000238226	0.00316996	0.00286415	0.0010616	0.00842381		0.00104332	0.00176469	-0.000266901	6.98089e-05	-0.000495571	-0.0159191	-0.0504629	0.0107391	-0.000196758	-0.00384925	-0.000355607	-0.000586399	0.0193964	-0.0140057	0.00236291	-0.035901	-0.0226562	0.00222308	-0.000269129	0.00608549	0.197189	0.0286478	-0.00116515	0.0453547	-0.000298827	0.0119551	0.00088603		0.0363812		0.0411004	-0.000300212		-0.000309527	-0.000174845	-0.000308046	0.0086774	0.00164825	-0.000478405	0.000412161	-0.000245866	0.10838	-0.000825303	-0.000284095	0.0086537	0.0181596	0.237085		0.111638	0.0145977	0.0195649	0.0609609	0.092597	0.0016968	0.142804	0.00441096	0.0324001	0.0289389	-0.000137995	-0.0122732	-0.000477429	0.161448	0.19691	-0.000716087	-0.000623347	0.00329985	-0.00266938	-0.000404559	-0.00016921	0.0362916	0.197316	0.202926	0.00374594	0.0266816	-0.00017489	-7.32896e-05	-0.0161437	-0.0004974	-0.000212649	0.0126039	0.829849	-0.0055793	0.00616086	0.0372661	0.00176309	0.107761	-0.000322085	0.0129848	0.0317079	1	0.00729702	0.0388617	0.00236206	-0.0221705	0.290523	0.00626198		-0.00063418	0.0299945	0.0264421	-0.000545064	0.00650734	0.00225341	-0.000227488	-0.000552391	-0.000483692	-0.000512563	-0.00965156	-0.00088462	-0.00545279	-0.00478944	0.00808743	0.000615676	-0.000602593	0.0415641	-0.000387801	0.00115686	-0.00210579	-0.000357169	0.000677861		0.0252768	0.195421	0.00560468	-0.000870834	0.0481193		0.0102596	-0.000295796		0.00620236	0.00784923	0.980718	0.791826	0.570705	0.794759	0.736782	1.51079e-28	0.967449	0.877945	0.444976	0.95465			2.5366e-42	0.0444692	0.958261	0.568331	0.982567	0.968338	0.979212	4.83213e-190	0.0312751	1.78393e-260	0.00408647	0.95742	0.000390817	7.55225e-18	0.958773	1.52242e-75	0.99848	0.129257	0.953088	0.567656	0.458989	0.984027	0.453834		0.00144834	0.793306	4.41095e-21	0.963292	0.878987	0.985683		0.982244	0.0111004		0.956182	1.69948e-32	0.961744	3.65295e-31	6.49643e-13	0.968353	0.980103	2.27198e-35	0.961867	0.507066		0.648384	0.00967035	0.979042	0.96422	4.61981e-35	1.33249e-08	8.52749e-12		0.977137	0.98791	0.975782	0.944824	0.963389		0.97816	7.3009e-40	0.97727		0.10246	0.464127	7.69766e-36	0.983674	4.87626e-60	0.178171	7.61563e-39	0.989359		8.35461e-28	0.967366	0.329157	0.976422	0.888211	0.972426	0.978327	0.936626	0.862699	0.982291	0.767719	0.789572	0.921206	0.432513		0.922559	0.869397	0.98016	0.99481	0.963171	0.137983	2.54047e-06	0.317003	0.985373	0.719854	0.973568	0.956427	0.0706967	0.191879	0.825744	0.000819455	0.0347506	0.835905	0.979994	0.570702	7.3661e-77	0.00758978	0.91355	2.35693e-05	0.977787	0.265301	0.934205		0.000696563		0.000127557	0.977684		0.976992	0.987002	0.977102	0.418787	0.877945	0.964446	0.969366	0.981723	4.14775e-24	0.938705	0.978882	0.420058	0.0906166	3.10971e-111		1.72622e-25	0.173766	0.0682851	1.30589e-08	5.32141e-18	0.874379	8.54625e-41	0.681079	0.00253057	0.00699811	0.989741	0.252792	0.964518	8.51454e-52	1.2115e-76	0.946804	0.953685	0.758491	0.803578	0.969931	0.987421	0.000718126	5.86586e-77	2.22138e-81	0.727069	0.0129011	0.986999	0.994552	0.132509	0.963035	0.984192	0.240229	0	0.603166	0.56594	0.0005138	0.869514	7.50194e-24	0.976059	0.226317	0.00312551		0.496564	0.00029201	0.825806	0.0388302	1.68445e-168	0.559582		0.952881	0.00518433	0.0137336	0.959496	0.544299	0.833698	0.983089	0.958952	0.964053	0.961909	0.368493	0.934309	0.611408	0.655412	0.451117	0.954254	0.955225	0.000106891	0.971176	0.914162	0.844449	0.973452	0.94964		0.018496	1.70837e-75	0.601519	0.935331	7.25404e-06		0.339091	0.978013		0.563326	0.464559
RSV_order190	RSV_order190	-0.000100709	-9.0982e-05	0.105324	0.126376	0.241694	0.111284	-0.000191241	-0.000153475	0.852345	0.00634328			0.311705	-0.00970126	-0.000171454	-0.00220719	-0.0038767	-6.59886e-05	-8.53622e-05	-0.000149621	-0.00898487	-0.000186147	-0.000484366	-0.000181875	0.0370644	0.0274293	-0.000169351	-0.000182135	-0.000201668	-0.00538474	-0.000163859	-0.00016178	0.942333	-6.55892e-05	0.851913		0.0239999	-0.000160865	0.0250626	-0.000158907	0.18641	-5.87858e-05		-7.29093e-05	-0.00662316		-0.000180001	0.0203399	-0.000157135	-0.000145472	-0.00489338	0.0224246	-8.17015e-05	0.0888486	-0.00015663	-0.000148025		0.00102615	-0.000326193	-0.000109555	-0.000146957	-9.96201e-05	0.0103525	-0.0001008		-9.38857e-05	-7.77196e-05	-5.66264e-05	0.132405	0.104592		-8.96834e-05	0.0465519	-9.94455e-05		-0.000175892	0.94337	-0.000242675	-0.000124205	-0.000218935	-9.004e-05	0.04348	-4.36916e-05		0.0212775	-0.00013403	-0.000215091	-0.000147015	-0.000227065	-0.000138107	-8.89985e-05	-0.000267341	-0.000665363	-7.27166e-05	-0.000185858	-0.000221005	-0.000223564	-0.000414702		-0.000113274	-0.000426386	-8.14696e-05	-0.000298759	-0.000151618	-0.00893229	-0.0181485	-0.000185721	-6.0059e-05	-0.00387992	-0.000108546	-0.000184344	-0.000276967	5.48257e-05	-0.000916982	-0.0130025	-0.00998928	0.270405	-8.21496e-05	0.114972	-0.000133994	0.3871	-0.00156782	-9.26682e-05	-9.12149e-05	-0.00019406	-0.000190903		-0.000144332		0.0056837	-9.16373e-05		-9.545e-05	0.0533408	-9.40288e-05	0.928545	-0.000153475	-0.00015289	0.0215563	-7.50488e-05	0.0653487	-0.000251918	-8.6718e-05	0.0133724	-0.000198325	0.0185014		0.0709093	-9.86877e-05	0.0241185	0.0373428	0.0415381	-0.000162402	0.00664695	-0.000499081	-0.000290043	-0.000750146	-0.00012828	-0.00785771	-0.000152932	-0.000559931	0.0209931	-0.000319908	-0.000190272	0.0429654	-0.00228533	-0.00167879	-6.41806e-05	-0.000154097	0.0687068	0.0290278	0.100228	0.0614644	-5.33837e-05	-0.000153315	-0.00334242	-0.000151828	-6.49096e-05	-0.000432533	-0.000252235	-0.00528475	-0.000196319	-0.000224291	-0.000114796	0.301111	-9.83141e-05	0.0274855	-0.000172005	0.00729702	1	0.241929	-0.000185806	-0.0113763	0.000901851	-0.000136465		-0.000640068	-0.00039702	0.0207194	-0.000166377	0.0830378	-0.000141958	0.0331737	-0.000198385	-0.000147643	-0.000156456	0.00471468	0.000893388	-0.000825615	-0.00175206	0.186528	-0.0013116	-0.000183937	-0.000276722	-0.000118373	-0.00196121	-0.002905	-0.000109023	-0.00140522		-0.00017273	-0.000164604	-0.000378302	-0.000602769	0.125655		0.00252569	-9.02896e-05		0.00560262	0.943187	0.992513	0.993236	7.50695e-23	2.9875e-32	1.17804e-115	2.45003e-25	0.985783	0.988591	0	0.554494			5.55109e-195	0.366032	0.987254	0.837061	0.717941	0.995094	0.993654	0.988877	0.402492	0.986162	0.964003	0.98648	0.000551024	0.0105825	0.987411	0.98646	0.985008	0.615861	0.987819	0.987973	0	0.995124	0		0.0253189	0.988041	0.0195142	0.988187	9.65644e-69	0.99563		0.99458	0.537158		0.986619	0.0580457	0.988319	0.989186	0.648432	0.0366478	0.993926	1.08731e-16	0.988356	0.988996		0.923829	0.975754	0.991856	0.989075	0.992594	0.334739	0.992506		0.99302	0.994222	0.99579	2.90894e-35	1.48264e-22		0.993333	1.42611e-05	0.992607		0.986924	0	0.98196	0.990766	0.983725	0.993306	5.05341e-05	0.996752		0.0473957	0.990036	0.984011	0.989071	0.983121	0.989733	0.993384	0.980127	0.950567	0.994594	0.986184	0.983571	0.983381	0.969178		0.991579	0.96831	0.993943	0.977792	0.988729	0.405251	0.0908134	0.986194	0.995535	0.717717	0.991931	0.986296	0.979412	0.995924	0.931912	0.225685	0.351972	2.24436e-145	0.993893	6.04973e-27	0.990039	0	0.883858	0.993111	0.993219	0.985574	0.985809		0.98927		0.596403	0.993188		0.992904	6.57381e-07	0.99301	0	0.988591	0.988634	0.0445653	0.994421	1.09195e-09	0.981274	0.993553	0.212754	0.985257	0.0847072		3.70863e-11	0.992663	0.0246043	0.00050027	0.00010796	0.987927	0.535697	0.96291	0.97844	0.944278	0.990464	0.464077	0.988631	0.958392	0.0504366	0.976221	0.985855	6.19838e-05	0.831378	0.875702	0.995229	0.988544	1.46185e-10	0.00682587	7.80336e-21	9.90545e-09	0.996031	0.988603	0.755474	0.988713	0.995174	0.967853	0.98125	0.622431	0.985406	0.983327	0.991466	1.85233e-181	0.992691	0.0104241	0.987213	0.496564		6.9604e-116	0.986187	0.289139	0.933033	0.989855		0.952444	0.970491	0.0535169	0.987632	9.16065e-15	0.989447	0.0019895	0.985252	0.989024	0.988369	0.660451	0.93366	0.938682	0.870323	7.92057e-69	0.902735	0.986326	0.97943	0.9912	0.855006	0.786642	0.991895	0.89583		0.987159	0.987763	0.971882	0.955212	6.69924e-32		0.813953	0.993288		0.601653	0
RSV_order191	RSV_order191	-0.000228843	-0.000206739	0.0360689	0.0339224	0.0654268	0.0307244	-0.000434557	-0.000348743	0.279341	0.00125488			0.0840001	-0.0156445	-0.000389595	-0.00372646	-0.00302843	-0.000230457	-0.000193969	-0.000339984	-0.013178	0.019302	-0.00109777	-0.000413277	0.014959	0.0222182	-0.000384817	0.0490954	-0.000458252	-0.0106799	-0.000372338	-0.000367614	0.256234	-0.000149039	0.231302		0.00826394	-5.01252e-05	0.1703	-0.000361086	0.0502244	-0.000133579		-0.000165672	-0.0127115		-0.000409017	0.00923953	-0.000357058	-0.000330556	-0.00267222	0.00253498	-0.000185651	0.0248639	-0.000355911	-0.000336359		-0.00418653	0.0189283	-0.000247906	-0.000333931	-0.000226367	0.00237417	-0.000229049		-0.000213337	-0.000176603	-0.000128672	0.0357419	0.0391955		-0.000203788	0.0121152	-0.000225971		-0.00039968	0.25653	-0.000551433	-0.000282233	-0.000497487	-0.000204598	0.0138082	-9.92806e-05		0.0907549	-0.000304556	-0.000488754	0.0020974	-0.000515961	-0.000313821	-0.000202232	-0.000607481	-0.00129447	-0.000165234	-0.000422327	-0.00050219	-0.000499434	0.00275923		-0.000257392	0.00432984	-0.000185124	-0.000678873	-0.00032764	-0.00772824	-0.00896215	-0.000422016	-0.000136473	-0.0108628	-0.000246651	-0.000402186	0.000402544	-0.0126705	-0.00204202	-0.0203922	-0.00837601	0.0731037	-0.000186669	0.0307707	-0.000304476	0.105127	-0.00294528	-0.00021057	-0.000207268	-0.000440964	-0.000433791		-0.000327966		0.00947613	-0.000208228		-0.000216892	0.0141097	-0.000213662	0.252441	-0.000348743	-0.000347413	0.00560463	-0.000170534	0.0183517	-0.000572434	-0.00019705	0.00360285	-0.000450656	0.00425687		0.263345	-0.000615768	0.0468797	0.015813	0.0193946	-0.000369026	0.0231039	0.000913347	-4.89293e-05	-0.00135864	-0.000259417	-0.00449984	-0.000347509	0.00572395	0.00541297	-0.000726929	-0.000432357	0.0111244	-0.00466715	-0.00236954	-0.000145838	-0.000350155	0.0184136	0.0104359	0.0268473	0.0161379	-0.000121304	-0.000348378	0.0125998	-0.000344999	-0.000147495	-0.000801102	0.0402959	-0.00981121	-0.000443561	-0.000508512	-0.000260852	0.113353	-0.0002234	0.00682048	-0.000390849	0.0388617	0.241929	1	-0.000422208	-0.0135214	0.0548264	-0.000310091		-0.00140608	-0.000854066	0.0467661	-0.000378059	0.0226567	-0.000322572	0.00871223	-0.000450791	-0.000335491	-0.000355516	-0.00968411	-0.0066468	-0.00466128	-0.0067278	0.0502103	-0.00285863	-0.000417962	-0.000628797	-0.000268981	0.0146377	-0.00752299	-0.000247734	0.0043171		-0.000392494	-0.000374031	-0.000859618	-0.00136005	0.033464		0.000467756	-0.000205166		0.00101841	0.256477	0.982989	0.984631	0.000774357	0.00156898	1.04321e-09	0.00419106	0.967703	0.974078	2.08286e-155	0.906921			4.48652e-15	0.144908	0.971043	0.728432	0.777811	0.982869	0.985581	0.974729	0.219483	0.072079	0.918531	0.969284	0.163356	0.0384126	0.971398	4.71242e-06	0.965943	0.319675	0.972325	0.972676	3.11879e-130	0.98892	8.05424e-106		0.441299	0.996274	1.63805e-57	0.973161	2.83267e-06	0.99007		0.987684	0.236239		0.9696	0.389289	0.97346	0.97543	0.803374	0.81328	0.986199	0.0205013	0.973546	0.974998		0.696477	0.0777669	0.981572	0.975179	0.983173	0.824927	0.982973		0.984141	0.986871	0.990434	0.000864404	0.000258758		0.984851	0.258954	0.983202		0.970294	1.53748e-130	0.959023	0.979021	0.963029	0.984791	0.198223	0.992619		2.38049e-17	0.977362	0.963677	0.845061	0.961657	0.976673	0.984966	0.954862	0.903999	0.987717	0.968611	0.962679	0.962884	0.797109		0.980867	0.68663	0.986238	0.949564	0.975646	0.471472	0.403683	0.968634	0.989855	0.311458	0.981665	0.970107	0.970081	0.237757	0.849102	0.0574023	0.435129	9.07035e-12	0.986123	0.00413434	0.977368	9.01548e-23	0.783757	0.984347	0.984592	0.967227	0.96776		0.975622		0.377261	0.984521		0.983877	0.1886	0.984117	2.44915e-126	0.974078	0.974177	0.601522	0.987323	0.087255	0.957464	0.985352	0.737101	0.966507	0.691637		1.0287e-137	0.954247	1.24022e-05	0.140628	0.0707223	0.972571	0.0313197	0.932181	0.996362	0.899264	0.980716	0.675017	0.97417	0.593805	0.614012	0.946	0.967866	0.299949	0.663663	0.825263	0.989158	0.973973	0.0861937	0.33086	0.0123518	0.132647	0.990982	0.974105	0.240385	0.974356	0.989035	0.940499	0.000172598	0.360624	0.967034	0.96221	0.98061	3.11609e-26	0.983393	0.525101	0.97095	0.00029201	6.9604e-116		0.96862	0.207703	3.1831e-07	0.97695		0.895767	0.936573	1.30182e-05	0.9719	0.0347465	0.976023	0.416921	0.966497	0.975063	0.973575	0.366879	0.535706	0.66406	0.530746	2.85101e-06	0.789968	0.968936	0.95328	0.980005	0.17259	0.483327	0.981584	0.687503		0.970827	0.972199	0.936162	0.89916	0.0018155		0.965237	0.984748		0.924403	1.74676e-130
RSV_order192	RSV_order192	-0.000184672	-0.000166835	-0.000250617	-0.000393904	-0.000305023	-0.000466571	-0.000350681	-0.00028143	-0.000364615	-0.000431778			-0.000740963	0.0141555	-0.000314397	0.00129872	0.0065937	-0.00033844	-0.00015653	-0.000274362	0.0054385	-0.00031963	-0.000888189	-0.000333508	-0.000789836	-0.000636574	-0.000310541	-0.000333984	-0.000369802	0.0021804	-0.000300471	-0.000296659	-0.000141794	-0.000120272	-0.000444687		-0.000654467	0.00411089	-0.000634877	-0.000291391	-0.000449108	-0.000107796		-0.000133695	-0.0118353		-0.00033007	-0.000468457	-0.00028814	-0.000266753	-0.000453427	0.000424606	-0.000149817	-0.000912591	-0.000287214	-0.000271436		-0.00562964	-0.000598146	-0.000200893	-0.000269477	-0.000182675	-0.000444932	-0.000184839		-0.00017216	-0.000142516	-0.000103837	-0.00025915	-0.000270952		-0.000164454	-0.000504748	-0.000182355		-0.000322535	-0.000128686	-0.000444997	-0.000227757	-0.000401464	-0.000165108	-0.000601253	-8.01179e-05		-0.00111598	-0.000245772	-0.000394416	-0.000269584	-0.000271352	-0.000253248	-0.000163198	0.000897875	-0.00122008	-0.000133341	-0.000340811	-0.000305727	-0.000409953	0.0642012		-0.000207711	-0.000781869	-0.000149392	-0.000397689	-0.000278024	-0.0129927	0.00867915	-0.00034056	-0.000110131	-0.000837887	-0.000199043	-0.000322351	-0.000507879	-0.00571648	-0.00168148	0.00461512	-0.00294731	-0.000361826	-0.000150639	-0.000468078	-0.000245707	-0.000177887	0.00125673	-0.000169927	-0.000167262	-0.000355851	0.00273259		-0.000264663		0.000120489	-0.000168037		-0.000175028	-0.000372549	-0.000172422	-0.000179283	-0.00028143	-0.000280357	-0.000238694	-0.000137618	-0.000659358	-0.000461945	-0.000159016	-0.000396844	-0.000363672	0.307068		0.00817695	-0.000491566	-0.000410167	6.54343e-05	-0.000855594	-0.000297798	0.0219053	-0.000915171	-0.000531855	-0.00137555	8.07658e-06	-0.00672987	-0.000280434	0.0196699	-0.000273927	-0.00058662	-0.000348905	-0.000524464	-0.00390789	-0.00114414	-0.000117689	-0.00028257	-0.000256687	-0.000562729	-0.000387408	-0.00053646	-9.78905e-05	-0.000281136	-0.00960636	-0.000278409	-0.000119026	0.0190199	-0.000462527	0.00857339	-0.000359992	-0.000411285	-0.000210503	0.0129613	-0.00018028	-0.000605756	-0.000315409	0.00236206	-0.000185806	-0.000422208	1	-0.0158923	0.000732956	-0.000250238		-0.0011737	0.0345944	-0.000859256	-0.000305088	0.00360698	-0.00026031	-0.000287495	-0.000363781	-0.000270736	-0.000286896	-0.00602294	-0.00677516	5.32623e-05	0.00551801	-0.000494901	-0.00240509	-0.000337288	-0.000180276	-0.000217063	-0.00412222	-0.00516499	-0.000199918	-0.00257678		-0.000316737	-0.000279085	-0.000693698	0.000675432	0.0791796		-0.00018393	-0.000165565		0.00382861	-0.000132064	0.986272	0.987598	0.98137	0.970723	0.977327	0.965325	0.973934	0.97908	0.972899	0.967909			0.944959	0.187169	0.97663	0.903685	0.53897	0.974844	0.988364	0.979605	0.612342	0.976241	0.934045	0.97521	0.941335	0.952703	0.976917	0.975175	0.972513	0.839011	0.977665	0.977948	0.989459	0.991059	0.96695		0.951375	0.701696	0.952829	0.97834	0.966622	0.991986		0.990061	0.270121		0.975466	0.965185	0.978581	0.980171	0.966301	0.968442	0.988863	0.932237	0.97865	0.979823		0.5999	0.955555	0.985066	0.979969	0.98642	0.966932	0.986259		0.987202	0.989405	0.992281	0.980736	0.979859		0.987775	0.96249	0.986444		0.976026	0.990433	0.966927	0.983069	0.970161	0.987726	0.955325	0.994044		0.917185	0.98173	0.970685	0.979961	0.979829	0.981175	0.987868	0.933327	0.909491	0.990087	0.974668	0.977275	0.96953	2.12307e-09		0.984559	0.941925	0.988894	0.970442	0.979333	0.226034	0.418693	0.974686	0.991813	0.937773	0.985203	0.976039	0.962257	0.594286	0.875504	0.667185	0.783612	0.973106	0.988801	0.965213	0.981735	0.986776	0.906785	0.987368	0.987566	0.97355	0.799026		0.980326		0.991043	0.987508		0.986989	0.972309	0.987182	0.986672	0.97908	0.97916	0.982256	0.989769	0.951012	0.965668	0.988179	0.970504	0.972969	5.40999e-189		0.446122	0.963468	0.969515	0.995135	0.93646	0.977864	0.0412251	0.932046	0.960477	0.898017	0.9994	0.53062	0.979154	0.0668159	0.979638	0.956411	0.974066	0.961026	0.715771	0.915103	0.991251	0.978995	0.980919	0.958184	0.971205	0.960135	0.992723	0.979102	0.37074	0.979305	0.991152	0.0763399	0.965625	0.424385	0.973242	0.969432	0.984352	0.227159	0.986598	0.95499	0.976555	0.825806	0.986187	0.96862		0.138645	0.945553	0.981398		0.912918	0.0012629	0.936189	0.977322	0.736811	0.98065	0.978629	0.972961	0.979875	0.978674	0.574668	0.527858	0.99604	0.607153	0.963221	0.822684	0.974929	0.986598	0.983864	0.700914	0.63034	0.985138	0.81026		0.976456	0.979254	0.948465	0.94982	1.47795e-13		0.986327	0.987692		0.721293	0.990182
RSV_order193	RSV_order193	-0.01161	0.00502531	-0.0203327	-0.0294335	-0.0104811	-0.027773	-0.00452942	-0.0083514	-0.0206124	-0.0212035			-0.0445224	-0.213592	-0.00737561	-0.225471	-0.0477642	-0.0236602	-0.0104176	-0.0153308	-0.12298	-0.0206984	-0.0221782	-0.0165151	-0.0411206	-0.0373594	-0.000743573	-0.0193738	-0.0208433	-0.25235	-0.0153202	-0.00356813	-0.0100645	-0.00314774	-0.0121695		-0.040028	0.00259803	-0.0423301	-0.00810069	0.0131973	-0.00783203		-0.00115707	-0.0913283		-0.0197321	-0.030149	0.00271768	-0.0151862	0.0828828	-0.0565783	-0.000607932	-0.0664588	-0.00784556	-0.0116563		0.123123	-0.020862	-0.0127174	-0.0194638	-0.0132158	-0.0180081	-0.00134373		-0.00987627	-0.00779198	-0.00752855	-0.0186376	-0.0170145		0.00107434	-0.0327768	0.00815604		-0.0157351	-0.00939523	-0.0314369	-0.00120118	-0.0257152	-0.00903366	-0.032051	-0.00132329		-0.0760557	0.00325576	-0.00964742	0.0080737	-0.00572143	-0.0182579	-0.00353152	-0.000425615	-0.00189401	-0.00724692	-0.0014483	-0.00538874	-0.0101471	-0.0154981		0.00959154	-0.0095055	-0.00957747	-0.00524498	-0.0189661	0.181034	-0.169999	-0.0218791	0.0154111	-0.111975	0.00999082	-0.0216756	-0.00370311	-0.100533	-0.0229334	-0.291652	-0.0431425	-0.024093	-0.00331163	-0.0302057	-0.0178135	-0.0102802	0.0578533	-0.00543052	-0.00789004	-0.0150201	-0.018506		-0.0180909		-0.0403978	-0.0117262		-0.00382916	-0.023582	-0.0122554	-0.0103236	-0.0083514	-0.0197871	-0.0141131	-0.00562357	-0.0427969	-0.0288816	0.00184075	-0.0256399	-0.0141196	-0.0368336		-0.051742	-0.0317873	-0.0310925	-0.102534	-0.0565042	0.00906088	-0.00753061	-0.00362205	-0.0291212	0.00471741	-0.00457544	0.357622	-0.00125563	-0.0140538	-0.0193471	-0.00018284	-0.0105881	-0.034968	-0.0849853	-0.0417161	0.00153227	-0.0182994	-0.0184786	-0.0328158	-0.0261502	-0.0128334	0.00517136	-0.000482158	-0.10754	0.000737935	-0.00770048	0.00613532	-0.0199922	0.102468	-0.0255139	0.0112149	0.0107046	-0.0468453	3.08566e-05	-0.0286174	-0.0142083	-0.0221705	-0.0113763	-0.0135214	-0.0158923	1	-0.0368284	-0.00274271		0.0125603	-0.00378435	-0.0314192	-0.00654887	-0.036523	0.0110105	-0.0175325	-0.00454656	-0.0197778	-0.013105	-0.07622	-0.0259935	-0.116016	-0.120697	-0.0189435	-0.0345955	-0.0155372	0.0122953	-0.0148118	0.00430933	-0.102278	0.00514503	-0.0612141		-0.000333958	-0.0211483	0.00651105	-0.0165288	0.00850401		-0.0132225	-0.0115097		-0.0438126	-0.00944833	0.279345	0.639618	0.0581338	0.00608721	0.328768	0.00964691	0.673004	0.43648	0.0547623	0.0481719			3.31869e-05	3.70965e-90	0.491939	1.63917e-100	8.46976e-06	0.0274653	0.331708	0.153142	1.2842e-30	0.0537594	0.0387622	0.12383	0.000126582	0.000497383	0.944765	0.0710254	0.0521038	3.03453e-126	0.153426	0.739542	0.34836	0.769301	0.256823		0.000190656	0.808725	7.95162e-05	0.450375	0.218806	0.465539		0.914147	1.49806e-17		0.0659582	0.00495789	0.800099	0.157055	1.02687e-14	1.32114e-07	0.954829	5.67786e-10	0.464768	0.27743		1.0984e-30	0.0518934	0.236023	0.0697238	0.218163	0.0933414	0.900364		0.357447	0.467823	0.483004	0.0824407	0.112867		0.920264	0.00225223	0.447285		0.142594	0.381348	0.00339132	0.910887	0.0165569	0.399942	0.00281634	0.901872		1.27738e-12	0.76162	0.368698	0.451885	0.593967	0.0888839	0.742119	0.968367	0.859922	0.499525	0.892656	0.615599	0.344418	0.148707		0.371478	0.375784	0.37218	0.625053	0.0771746	7.10803e-65	2.595e-57	0.0414676	0.150999	1.23537e-25	0.351898	0.0433992	0.730066	5.94719e-21	0.0325903	7.42276e-170	5.77915e-05	0.0247564	0.757656	0.00487698	0.0969345	0.338122	6.85322e-08	0.612864	0.46224	0.161642	0.0846295		0.0918435		0.00016616	0.274561		0.721255	0.0279811	0.253482	0.336088	0.43648	0.0652074	0.188492	0.600294	6.6239e-05	0.00711126	0.863822	0.016877	0.18829	0.000596672		1.40516e-06	0.00305139	0.00375872	9.81481e-22	1.37195e-07	0.398524	0.482884	0.735752	0.00664904	0.660266	0.669877	2.46248e-260	0.906866	0.190357	0.071416	0.986408	0.323856	0.00111756	2.1422e-15	0.000100835	0.886473	0.0881606	0.0850906	0.00222508	0.0148118	0.231776	0.629918	0.964167	9.26299e-24	0.945183	0.473066	0.567552	0.0624691	1.04194e-21	0.0174243	0.296034	0.318557	1.25856e-05	0.997706	0.007654	0.185529	0.0388302	0.289139	0.207703	0.138645		0.000597747	0.798297		0.241862	0.724384	0.00340934	0.541733	0.000663713	0.304925	0.10232	0.671838	0.0653331	0.222046	1.14276e-12	0.0154207	2.07498e-27	1.51833e-29	0.0775289	0.00126243	0.147683	0.251938	0.167538	0.688036	1.2391e-21	0.631662	1.13671e-08		0.975177	0.0487575	0.544069	0.12352	0.428144		0.217929	0.28352		4.42329e-05	0.378662
RSV_order194	RSV_order194	-0.000669661	0.000981888	0.00283747	0.0175007	0.0361831	0.00795243	0.00325868	0.0372011	0.0750206	-0.00152355			0.0346868	-0.0485051	-0.000417595	-0.0153457	0.0419857	0.00251776	0.000612338	0.000372716	-0.0437681	0.00129297	0.0153478	0.0525074	0.095168	0.111086	0.0013778	0.00751608	0.0040021	-0.0344572	0.0196574	0.00357326	0.000824633	0.0478806	0.0196727		0.0607257	0.0239073	0.0198788	0.00344024	0.00845711	-0.000398722		-0.000494515	-0.0456603		-0.00119272	0.211092	-0.000995375	0.0124859	0.0987848	0.0583961	0.00202652	0.140947	0.00344783	0.00117236		0.00163024	0.0381342	0.000318039	-0.000996244	-0.000668347	-0.000598377	-0.000514338		-0.000498543	-0.000519234	0.000829231	0.00461827	0.00651348		-0.000465797	0.0240644	-0.00066389		0.00439578	0.000874594	0.122191	0.208503	0.00208434	0.00223352	0.0747473	-0.00013241		0.0422534	0.00468627	-0.00113002	-0.000475364	0.0035316	0.140481	-0.000603643	0.000497801	0.00332619	-0.000479219	0.00340419	0.00041922	0.0334787	0.00414562		-0.00068287	-0.000422446	-0.000434823	0.000257872	-0.00100783	-0.00333906	-0.0750015	0.236658	-0.000407357	0.000787003	-0.000715155	0.226363	0.0326375	-0.0244603	-0.0012441	-0.0635746	-0.0325507	0.0176886	0.228122	0.0293193	-0.00090883	0.00479138	0.000242022	0.066982	-0.000618675	0.00122151	-0.0006109		0.00556641		0.0108779	0.0288943		0.224185	0.226324	-0.000637761	0.00109536	0.0372011	0.0168317	0.00451043	-0.000509027	0.0912805	-0.00170866	-0.000450756	0.0617824	-0.000811505	0.0603388		0.187802	0.243155	0.0378239	0.0214146	0.223314	-0.00108752	0.124187	0.00847339	0.0925536	0.0408218	0.0248627	-0.00826253	0.0159357	0.189688	-0.000871339	-0.000836196	-0.000482799	0.0551709	-0.00692146	-0.00230202	0.000840464	0.00559158	-0.000790213	0.0863847	0.222352	0.0223495	-0.000329918	0.000884433	-0.0248352	-0.00102405	4.80139e-05	0.00820442	0.315058	-0.0163587	0.219884	0.0234807	-0.000778618	0.106753	-0.000316195	0.0495556	0.00468205	0.290523	0.000901851	0.0548264	0.000732956	-0.0368284	1	0.00375331		-0.00157565	0.012628	0.146984	-0.00112847	0.0630362	-0.00029075	-0.00101569	-0.00102062	-0.00100141	0.0549787	-0.0185782	-0.013112	-0.00871849	-0.00849902	0.0473756	-0.000495098	0.00275024	0.0184835	-0.000679079	0.00506793	-0.00584214	-0.00065069	-0.00194481		0.00350741	0.0118212	2.40982e-05	-0.00144955	0.0530657		-0.000691905	-0.0006124		0.0394601	0.000861837	0.950248	0.927106	0.791487	0.102945	0.000745016	0.458708	0.761412	0.00052552	2.56194e-12	0.887115			0.00122542	6.12292e-06	0.968963	0.152741	9.08817e-05	0.814526	0.954502	0.972297	4.50309e-05	0.90411	0.152687	9.79421e-07	6.25465e-19	2.97708e-25	0.897851	0.483729	0.709227	0.0013205	0.0669889	0.739181	0.938755	8.05137e-06	0.066777		1.48472e-08	0.0258892	0.0639717	0.748556	0.430696	0.970365		0.963249	2.07564e-05		0.911512	4.68424e-88	0.926107	0.244663	2.78832e-20	5.16088e-08	0.850234	8.93535e-40	0.74802	0.913016		0.879268	0.000378793	0.97636	0.926043	0.950345	0.955538	0.961777		0.96295	0.961414	0.938414	0.666972	0.543919		0.965382	0.0249282	0.950676		0.682117	0.935052	3.03071e-30	6.58215e-86	0.846013	0.835145	3.07385e-12	0.990157		8.19239e-05	0.66237	0.916147	0.964672	0.742113	1.60321e-39	0.955147	0.963005	0.756624	0.964385	0.751103	0.968842	0.00180706	0.699299		0.949268	0.968602	0.967683	0.980831	0.925185	0.755712	2.59473e-12	7.89752e-111	0.969723	0.941545	0.946873	2.58601e-101	0.00235174	0.0226425	0.907717	3.03789e-09	0.00241576	0.0992992	6.60323e-103	0.00628744	0.932516	0.655281	0.982009	4.15639e-10	0.954032	0.909386	0.954609		0.604004		0.310787	0.00708594		2.32043e-99	2.80056e-101	0.952615	0.918709	0.00052552	0.116787	0.674296	0.962172	1.55717e-17	0.873508	0.9665	8.30985e-09	0.939728	1.83195e-08		9.19633e-70	4.45896e-117	0.000422709	0.0459854	1.38167e-98	0.919289	3.41351e-31	0.429809	5.51409e-18	0.000141726	0.0205076	0.441377	0.137572	3.69882e-71	0.935294	0.937898	0.96412	2.68314e-07	0.518984	0.830165	0.937582	0.602369	0.941307	7.38753e-16	9.83728e-98	0.0372819	0.975477	0.934323	0.0206474	0.923985	0.996431	0.444596	2.22457e-199	0.127429	1.44846e-95	0.0286619	0.942166	1.95725e-23	0.976497	3.8344e-06	0.662655	1.68445e-168	0.933033	3.1831e-07	0.945553	0.000597747		0.726553		0.883281	0.239333	3.86054e-43	0.916261	4.12217e-09	0.978388	0.924604	0.924239	0.925661	2.95185e-07	0.0834221	0.221799	0.416587	0.428415	1.00229e-05	0.963206	0.797755	0.0850078	0.949549	0.636781	0.586205	0.951656	0.856205		0.743818	0.270692	0.998208	0.892564	7.50344e-07		0.948598	0.954497		0.000234972	0.935998
RSV_order195	RSV_order195	-0.000135633	-0.000122532	-0.000280402	-0.000311467	-0.000224024	-0.000342673	-0.000257557	-0.000206696	-0.000267791	-0.000317119			-0.000544201	0.0042297	-0.000230909	-0.00240782	0.00269244	-0.000248568	-0.000114963	-0.000201505	-0.0127064	-0.000250698	-0.00065233	-0.000244945	-0.000633431	-0.000467532	-0.000228077	-0.000245294	-0.000271601	-0.0106716	-0.000220681	0.993202	-0.000104141	-8.83337e-05	-0.0003266		-0.000480673	-0.000216648	-0.000477574	-0.000214012	-0.000329847	-7.91711e-05		-9.81921e-05	0.00573146		-0.00024242	-0.000346216	-0.000211625	-0.000195917	0.0177819	0.00491753	-0.000110033	0.00571804	-0.000210945	-0.000199356		0.0134647	-0.000439308	-0.000147546	-0.000197917	-0.000134166	-0.000326781	-0.000135755		-0.000126443	-0.000104671	-7.62628e-05	-0.000190332	-0.000199001		-0.000120783	-0.000370712	-0.00013393		-0.000236886	-9.45131e-05	-0.000326828	-0.000167276	-0.000294855	-0.000121263	-0.00044159	-5.88426e-05		0.000229569	-0.000180507	-0.000289679	-0.000197996	-0.000305804	-0.000185998	-0.000119861	0.120543	-0.000896091	-9.79326e-05	-0.000250308	-0.000297643	-0.00030109	-0.000558508		-0.000152554	-0.000574244	-0.000109721	-0.000402361	-0.000204194	-0.00480982	-0.00737588	-0.000250124	-8.08858e-05	0.0131642	-0.000146187	-0.000248269	-0.000373012	-0.00397178	-0.00123496	0.00193376	0.00765788	-0.000314863	-0.000110637	-0.00034378	-0.000180459	-0.000130649	-0.00211149	-0.000124803	-0.000122846	-0.000261354	-0.000257103		-0.000194382		0.00761464	-0.000123415		-0.000128549	-0.000273619	-0.000126635	-0.000131675	-0.000206696	-0.000205908	-0.000175309	-0.000101074	-0.000509934	-0.000339275	-0.000116789	-0.000291462	-0.000267099	-0.00133468		-0.000360608	-0.000404345	-0.00046895	0.000382136	0.00244006	-0.000218718	0.0290782	-0.000672148	-0.000390621	-0.00101028	-0.000172764	0.00387906	-0.000205965	0.0184131	-0.000201186	-0.000430843	-0.000256253	-0.000385193	-0.00307782	-0.00226094	-8.64366e-05	-0.000207533	-0.000188524	-0.000440984	-0.000284531	-0.000394003	-7.18957e-05	-0.00020648	0.0111213	-0.000204477	-8.74184e-05	-0.000582523	-0.000339703	-0.00729783	-0.000264396	-0.000302068	-0.000154604	0.00803633	-0.000132407	-0.000444897	-0.000231652	0.00626198	-0.000136465	-0.000310091	-0.000250238	-0.00274271	0.00375331	1		-0.000862025	-0.000534696	0.00728935	-0.000224072	-0.000998096	-0.000191185	-0.000211151	-0.000267179	-0.000198842	-0.000210711	-0.0082248	-0.00550354	-0.00389711	-0.0048754	-0.00036348	-0.00176642	-0.000247721	-0.000372681	-0.000159422	-0.00305974	-0.00530333	-0.000146829	-0.00189252		-0.000232627	-0.000221684	-0.000509486	-0.000811793	-0.000523026		-0.000148039	-0.000121599		0.00946588	-9.69946e-05	0.989917	0.990891	0.979157	0.976848	0.983347	0.974529	0.980854	0.984635	0.980094	0.976428			0.95956	0.693506	0.982835	0.822486	0.801916	0.981523	0.991453	0.98502	0.236427	0.981364	0.951534	0.981792	0.952936	0.965254	0.983045	0.981766	0.979811	0.320054	0.983595	0	0.992258	0.993433	0.975723		0.964277	0.983895	0.964508	0.984091	0.975482	0.994114		0.9927	0.59332		0.981979	0.974266	0.984268	0.985436	0.0975285	0.646815	0.99182	0.594186	0.984319	0.98518		0.209614	0.96735	0.989031	0.985287	0.990026	0.97571	0.989908		0.9906	0.992219	0.99433	0.985851	0.985207		0.991021	0.972446	0.990044		0.982391	0.992974	0.975707	0.987565	0.978082	0.990985	0.96718	0.995626		0.982935	0.986581	0.978467	0.985281	0.977269	0.986173	0.991089	1.79148e-29	0.93346	0.99272	0.981393	0.977875	0.977619	0.958498		0.988659	0.95733	0.991843	0.970094	0.984821	0.654041	0.491923	0.981407	0.993987	0.219964	0.989132	0.981545	0.972275	0.71133	0.908392	0.857014	0.475518	0.976596	0.991775	0.974447	0.986585	0.990287	0.844033	0.990722	0.990868	0.980572	0.980888		0.98555		0.478014	0.990825		0.990444	0.979661	0.990586	0.990211	0.984635	0.984693	0.986968	0.992486	0.962104	0.974782	0.991318	0.978335	0.980145	0.901032		0.973197	0.969947	0.965148	0.971597	0.82015	0.983741	0.00672994	0.950063	0.970967	0.925004	0.987157	0.717778	0.984689	0.0862024	0.985044	0.967979	0.980951	0.97137	0.774285	0.833151	0.993574	0.984572	0.985985	0.967225	0.97885	0.970715	0.994655	0.984651	0.300084	0.9848	0.993501	0.956715	0.97475	0.496517	0.980346	0.977546	0.988507	0.453982	0.990157	0.966935	0.98278	0.559582	0.989855	0.97695	0.981398	0.798297	0.726553			0.935984	0.960266	0.497017	0.983343	0.925906	0.985788	0.984304	0.980139	0.985218	0.984336	0.443465	0.608096	0.716521	0.649637	0.972983	0.86927	0.981585	0.972299	0.988149	0.775575	0.621208	0.989085	0.860031		0.982707	0.983521	0.962138	0.939707	0.961132		0.988995	0.99096		0.377777	0.992789
RSV_order196	RSV_order196
RSV_order197	RSV_order197	-0.000636163	-0.000574717	-0.00131518	-0.00146089	-0.00105075	-0.00160725	-0.00120803	-0.000969476	-0.00125603	-0.0014874			-0.00255248	-0.0101647	-0.00108304	-0.00976368	0.0078667	-0.00116525	-0.000539217	-0.000945126	-0.00513572	-0.00117586	-0.00241696	-0.00114887	-0.00254039	-0.00219288	-0.00106976	-0.00115051	-0.00125794	-0.00744558	-0.00103507	-0.00102194	-0.000488455	-0.000414315	-0.00153186		-0.00225452	-0.00101615	-0.00223998	-0.00100379	-0.0015471	-0.000371339		-0.000460554	0.0125184		-0.00113703	-0.00162202	-0.000992591	-0.000918916	-0.00778708	0.101866	-0.000516093	0.0217121	-0.000989401	-0.000935048		0.0486896	-0.00176426	5.06441e-06	-0.000928298	-0.000629281	0.0025691	-0.000636736		-0.000593058	-0.00049094	-0.000357698	-0.000892724	-0.000933382		-0.000566513	-0.00173877	-0.000628179		-0.00111108	-0.000443298	-0.00153293	-0.000784583	-0.00138297	-0.000568766	-0.00207121	-0.000275991		-0.00344603	0.000302792	-0.00135869	-0.000928666	-0.00143433	-0.000872394	-0.000562187	-0.00168874	0.00191736	-0.000459337	-0.00117403	-0.00139605	-0.00141221	-0.00261959		-0.000715528	0.0291861	-0.000514628	0.0147051	-0.000957741	-0.000157554	-0.0319843	-0.00113604	-0.000379382	0.053326	-0.000685668	-0.00116446	-0.00174955	0.012862	0.062543	-0.0327677	0.0489208	-0.00147681	-0.000518923	-0.00161244	-0.000846415	-0.000612787	-0.00272234	-0.000585367	0.00697576	-0.00122584	-0.0012059		-0.000911716		0.0041447	-0.000578856		-0.000576175	-0.00100094	-0.000593962	-0.000617598	-0.000969476	-0.000965778	-0.000822259	-0.000474069	-0.00238593	-0.00159132	-0.000547781	-0.00131526	-0.00125278	0.172442		-0.00329981	-0.00188261	-0.00216371	0.000833478	-0.00301473	-0.00102586	-0.00307692	-0.00163306	-0.00183215	-0.00447812	-0.000810323	-0.0192848	-0.000966045	-0.00290132	-0.00094363	-0.0020208	0.0117434	-0.00146916	0.0249216	0.249031	-0.000405417	-0.000973401	-0.000884241	-0.00203151	-0.00133455	-0.00184801	-0.000337215	-0.000968461	0.0747986	0.00580801	-0.000410022	-0.0016421	-0.00159332	0.0291381	-0.00124011	-0.0014168	-0.000725145	-0.00148464	-0.000621032	0.000103369	-0.00108653	-0.00063418	-0.000640068	-0.00140608	-0.0011737	0.0125603	-0.00157565	-0.000862025		1	0.000149421	-0.00139969	-0.00105097	0.0543706	-0.000896721	-0.000990369	-0.00125316	-0.000932636	-0.000988304	0.00325118	0.0286375	0.109122	0.039607	0.00658188	0.0927375	-0.0011619	0.000911751	-0.000747743	0.00806333	0.03478	-0.00068868	0.171295		-0.0010911	-0.00103977	0.0534371	0.0202302	-0.00170921		-0.000694352	-0.000570342		-0.00302471	-0.000454937	0.952734	0.957295	0.90247	0.891728	0.922009	0.880958	0.910381	0.928025	0.906836	0.889776			0.812015	0.343581	0.91962	0.362955	0.463566	0.913542	0.95993	0.929828	0.632279	0.912758	0.821824	0.914753	0.812889	0.838103	0.920603	0.914631	0.906695	0.48784	0.92317	0.924141	0.9637	0.969206	0.886503		0.833618	0.924569	0.834675	0.925484	0.885382	0.972399		0.965772	0.243437		0.915628	0.879872	0.926313	0.931769	0.468103	1.79753e-21	0.961647	0.0430472	0.926549	0.930574		5.64358e-06	0.869429	0.999623	0.931074	0.953244	0.810815	0.952691		0.955933	0.963515	0.973413	0.933709	0.930697		0.957904	0.871299	0.953326		0.917547	0.967053	0.886424	0.941724	0.89747	0.957736	0.846972	0.979484		0.748147	0.977493	0.899261	0.931047	0.893685	0.935215	0.958225	0.874971	0.858213	0.965862	0.912893	0.896506	0.895315	0.807169		0.946845	0.00652847	0.961756	0.170618	0.928893	0.988287	0.00287419	0.915702	0.971802	6.62094e-07	0.94906	0.9136	0.870508	0.230738	5.43965e-09	0.00225859	5.09325e-06	0.890555	0.961437	0.880576	0.93714	0.954469	0.799764	0.956504	0.515711	0.909066	0.910539		0.932302		0.699362	0.956987		0.957186	0.925695	0.955866	0.954112	0.928025	0.928298	0.938931	0.964768	0.824074	0.88213	0.959294	0.902465	0.907076	6.06405e-59		0.758494	0.860757	0.840227	0.938099	0.77879	0.923851	0.774349	0.879061	0.864452	0.676496	0.939816	0.0723323	0.928279	0.786907	0.929938	0.850652	0.273858	0.891119	0.0202105	6.84125e-123	0.969867	0.927734	0.934338	0.849869	0.901041	0.86329	0.974935	0.9281	2.97073e-12	0.588395	0.969525	0.878396	0.881982	0.00661749	0.908012	0.894976	0.946132	0.889979	0.953857	0.992315	0.919363	0.952881	0.952444	0.895767	0.912918	0.241862	0.883281	0.935984			0.988892	0.896238	0.921993	3.98434e-07	0.933413	0.926478	0.907048	0.930753	0.926631	0.761944	0.00761159	2.0263e-24	0.000222662	0.539698	4.74091e-18	0.91379	0.9323	0.944456	0.452466	0.00118866	0.948837	3.56441e-58		0.919024	0.922821	6.27546e-07	0.0594113	0.873468		0.948416	0.957619		0.778077	0.966189
RSV_order198	RSV_order198	-0.000372676	-0.000356484	0.00496333	0.000365935	-0.000651756	-0.000996943	-0.000749316	-0.000601345	-0.000779089	-0.0009226			-0.00158284	-0.0030188	-0.000671787	0.0071667	0.00276745	0.00362604	-0.000334465	-0.000586241	0.0119346	-0.000698219	0.00423917	0.0320415	-0.0015536	-0.00133423	-0.000663547	0.00340134	-0.000790172	-0.0163788	-0.000642029	-0.000633885	-0.000302978	-0.000256991	-0.000950183		-0.00139843	0.00568895	-0.000867026	0.189557	-0.000945418	-0.000230334		-0.000285672	0.0108385		-0.000705277	0.014102	-0.000615683	-0.000569984	-0.00195708	-0.00682138	-0.000320121	0.00307797	0.189409	0.0307725		-0.00601643	-0.00125361	0.00166616	-0.000575803	-0.00039033	-0.000764498	0.00599367		0.00544083	-0.00030452	0.742748	-0.000553737	-0.000578957		-0.000351396	-0.00107852	-0.000389646		-0.000687281	-0.000274968	-0.000950846	-0.00048666	-0.000857827	-0.000352793	-0.00128472	-0.000171192		0.00896279	-0.000525152	0.0112605	-0.000576032	0.163708	-0.000541127	-0.000348713	0.00103639	-0.00220508	-0.000284917	0.226727	0.0773641	-0.000869336	0.0813949		-0.000443826	0.000201565	-0.000319213	-0.000949324	-0.000594066	-0.0069565	-0.0134531	-0.000727691	-0.000235322	-0.000267726	-0.000425305	-0.000712857	0.0337185	-0.00650659	0.00229595	-0.0187813	-0.0237436	-0.000816859	-0.000321877	0.00359233	-0.000525013	-0.000380099	-0.00476557	-0.000363091	-0.000357396	-0.000760362	0.00259136		-0.000565518		0.0470667	-0.000359052		-0.000373991	-0.000773033	-0.000368422	0.0564557	-0.000601345	-0.000591264	-0.000483271	-0.000294055	0.000802377	-0.000987059	-0.000339777	-0.00077446	0.0285622	0.0158676		0.0217616	0.0101945	0.0673882	0.0672734	0.00116434	-0.000636319	0.031202	-0.00195549	0.00693928	0.162927	-0.000131285	-0.00718092	-0.000599217	0.00880139	1.7474e-05	-0.00125346	-0.000745521	-0.00038442	-0.0058901	-0.00271599	-0.000251471	0.010834	-0.000548476	-0.000832884	-0.000819977	-0.000523661	-0.000209167	-0.000600715	-0.0214475	-0.000594889	-0.000254328	0.0316032	-0.000823951	-0.00011753	-0.000769212	-0.000869529	-0.000449792	0.0225312	-0.000385213	0.00123494	-0.000673949	0.0299945	-0.00039702	-0.000854066	0.0345944	-0.00378435	0.012628	-0.000534696		0.000149421	1	0.00264029	-0.000651895	0.0672433	0.000128738	-0.000607358	0.000691177	-0.000578494	-0.000613024	-0.0112187	0.00112934	-0.0120494	-0.00998011	-0.0010334	-0.00370295	-0.000694152	0.497132	-0.000463809	0.0226719	-0.0103663	-0.000427173	-0.00320266		-0.000258828	0.000164346	-0.000993234	0.0661314	0.428236		0.0018707	-0.000353771		0.0425478	-0.000282188	0.9723	0.973503	0.643752	0.972801	0.951577	0.925991	0.944339	0.955318	0.942131	0.931496			0.882753	0.778498	0.95009	0.504285	0.796517	0.735472	0.975139	0.956439	0.266121	0.948129	0.692855	0.00282446	0.884904	0.901065	0.950702	0.751305	0.94131	0.126963	0.952298	0.952903	0.977479	0.980896	0.929453		0.896331	0.596063	0.935613	4.62641e-71	0.929806	0.982878		0.978765	0.31254		0.947606	0.188841	0.954254	0.957646	0.855308	0.525046	0.976205	0.774274	5.95494e-71	0.00413213		0.575081	0.907015	0.876629	0.957214	0.970988	0.943213	0.576529		0.61219	0.977364	0	0.958852	0.95698		0.973881	0.919955	0.971039		0.948941	0.97956	0.929404	0.963833	0.936295	0.973777	0.904718	0.987274		0.40365	0.960974	0.294073	0.957197	3.17116e-53	0.959788	0.97408	0.923072	0.837215	0.978821	1.21297e-101	5.22976e-13	0.935442	3.04154e-14		0.967014	0.985016	0.976272	0.929517	0.955858	0.516871	0.210008	0.945943	0.982507	0.980099	0.96839	0.947043	0.00167453	0.544346	0.830606	0.0801022	0.0269246	0.939331	0.976074	0.73784	0.960985	0.971748	0.657019	0.973012	0.973435	0.94352	0.809207		0.957977		1.14476e-05	0.973312		0.972202	0.94258	0.972616	1.40621e-07	0.955318	0.956066	0.964085	0.978142	0.940405	0.926723	0.974744	0.942475	0.00777203	0.13926		0.0425737	0.342167	3.25721e-10	3.49002e-10	0.913609	0.952722	0.00363815	0.855424	0.517909	9.94051e-53	0.99024	0.50344	0.955476	0.41217	0.998701	0.907026	0.944621	0.971427	0.583134	0.800221	0.981307	0.312741	0.959243	0.938143	0.9391	0.961085	0.984451	0.955365	0.0456525	0.955797	0.981094	0.00322587	0.938805	0.991263	0.942864	0.935428	0.966571	0.0357635	0.971368	0.908393	0.94993	0.00518433	0.970491	0.936573	0.0012629	0.724384	0.239333	0.960266		0.988892		0.805676	0.951566	3.55368e-10	0.99043	0.954872	0.948652	0.957014	0.954451	0.295871	0.916196	0.261548	0.352415	0.923293	0.730078	0.948431	0	0.96553	0.0346248	0.334095	0.968251	0.765392		0.98076	0.987783	0.926266	6.89346e-10	0		0.861629	0.973705		7.30379e-05	0.979024
RSV_order199	RSV_order199	0.042575	0.00121823	0.0697279	0.447179	0.0146507	0.0583936	-0.000333946	0.00929846	0.0510482	0.00524646			0.276521	-0.042076	-0.000814536	-0.00725056	0.0464666	0.0140698	-0.000405536	0.0284706	-0.0359622	0.0230163	0.0450457	0.0619053	0.0500783	0.352925	-0.000804545	0.0750387	0.017334	-0.0270944	0.00775265	0.00715658	0.0220356	0.0952955	0.0253323		0.346021	0.00219349	0.087271	0.000282839	0.0071568	0.0165893		-0.000346375	-0.0273712		-0.000855142	0.0805765	-0.00074651	0.00284158	0.00415556	-0.00699285	0.000425838	0.325253	0.000293878	-0.000703233		-0.0121299	0.0467649	0.0627777	0.00909478	-0.000462572	0.0627928	-0.000478878		0.0748603	0.0670037	0.000853554	0.00248168	0.0228712		0.00174954	0.0626876	-0.000472442		0.0828035	0.0220889	0.111195	0.0669267	0.0750504	0.0706809	0.0996717	-0.000207568		0.0956707	-0.000627113	-0.000759227	-0.000344386	-0.000191467	-0.000652711	-0.000422811	0.000117577	0.000296827	0.0670843	0.000880276	-0.00104994	0.00906262	-0.0014811		-0.000538136	-0.000971002	-0.000387043	-0.000931116	0.00906427	-0.00534129	-0.0434752	0.114867	-0.000285326	0.0251432	-0.000306884	0.117633	0.0183587	-0.0172719	-0.00337093	-0.0485886	-0.0381393	0.0187856	0.0733298	0.10438	0.0680804	0.0324635	-0.00568227	0.000230713	-0.00043334	0.0138996	-0.000869606		0.0494171		0.0251937	0.0183703		0.0722338	0.118854	0.0624133	0.0218279	0.00929846	0.519041	0.0817459	-0.000356539	0.153349	0.00119624	-0.000411977	0.0689927	0.000594217	0.0168644		0.167508	0.0457256	0.0479661	0.0681881	0.149769	-0.00067849	0.0651681	-0.000688161	0.14314	0.000188336	0.0188029	-0.0247444	0.00914025	0.133198	0.0684613	0.00273346	-0.000768428	0.350618	0.000551778	-0.0056219	-0.000302627	0.0493172	0.0696415	0.0188603	0.0780762	0.0579302	-0.000253613	-0.000353651	-0.020709	-0.000709198	-0.00030837	0.00142849	0.144217	-0.018168	0.0799426	0.0434113	-0.000422222	0.149954	-0.000374072	0.0171585	0.0430555	0.0264421	0.0207194	0.0467661	-0.000859256	-0.0314192	0.146984	0.00728935		-0.00139969	0.00264029	1	-0.000585867	0.0709032	-0.000674408	4.73094e-05	-0.000928927	-0.000701419	0.0651878	0.0252848	-0.00834867	-0.0129655	-0.0106796	0.0400297	-0.00427519	-0.000873842	-0.00119534	-0.000494339	0.00165076	-0.0122398	-0.000332017	-0.0041415		0.0343123	0.0815728	-0.000669043	-0.00147929	0.00752899		0.0518697	0.042636		0.044453	0.0220758	7.22649e-05	0.909628	7.78026e-11	0	0.172208	5.16748e-08	0.975178	0.386271	1.94075e-06	0.624955			3.35678e-152	8.77619e-05	0.939503	0.499309	1.47865e-05	0.189854	0.969859	0.00797152	0.000802748	0.0319676	2.67809e-05	7.76229e-09	3.02744e-06	3.96672e-253	0.940244	2.53107e-12	0.106265	0.0115706	0.470073	0.504887	0.0400334	5.61636e-19	0.0182402		9.33983e-243	0.838058	3.73116e-16	0.978975	0.504874	0.122152		0.974254	0.0107482		0.936494	5.48124e-14	0.944547	0.791192	0.698612	0.514682	0.96835	4.16422e-213	0.978155	0.947757		0.258374	1.30249e-05	4.7683e-09	0.396761	0.965622	4.72817e-09	0.964411		2.85112e-12	4.1029e-10	0.936611	0.817137	0.0330653		0.870508	5.01605e-09	0.964889		1.08859e-14	0.0395544	2.67538e-25	4.29612e-10	2.51145e-12	4.28379e-11	1.27764e-20	0.98457		4.08753e-19	0.953405	0.943604	0.974402	0.985767	0.951506	0.968575	0.991259	0.977936	3.90936e-10	0.934631	0.922069	0.398433	0.89024		0.96001	0.927912	0.971232	0.930865	0.398347	0.618713	5.06295e-05	6.72871e-27	0.978791	0.0191253	0.977189	3.88097e-28	0.0871343	0.107523	0.753456	5.9012e-06	0.000378119	0.0800323	7.82654e-12	1.80474e-22	2.14298e-10	0.00248164	0.596495	0.98285	0.967793	0.195266	0.935422		4.08071e-06		0.0188853	0.0869359		1.59305e-11	1.07795e-28	5.84928e-09	0.0419471	0.386271	0	2.35829e-14	0.973499	7.6065e-47	0.911252	0.96938	1.22634e-10	0.955847	0.11608		1.12643e-55	2.01978e-05	7.75647e-06	2.00708e-10	9.66528e-45	0.949593	1.21331e-09	0.948875	5.56942e-41	0.985999	0.0797547	0.0211161	0.394405	1.14051e-35	1.69893e-10	0.798963	0.942922	1.23892e-249	0.958997	0.600402	0.977505	4.26761e-06	8.20993e-11	0.0788399	3.19682e-13	6.58449e-08	0.981147	0.973713	0.0536367	0.947315	0.977078	0.894115	1.40214e-41	0.0904686	8.61559e-14	5.19364e-05	0.968619	7.54892e-45	0.972196	0.109853	5.98142e-05	0.0137336	0.0535169	1.30182e-05	0.936189	0.00340934	3.86054e-43	0.497017		0.896238	0.805676		0.956467	3.72303e-11	0.949896	0.996483	0.931027	0.947892	1.19947e-09	0.0184591	0.436629	0.227007	0.319689	0.000190539	0.690379	0.935108	0.911319	0.963263	0.87776	0.254085	0.975321	0.699583		0.00138395	2.67393e-14	0.950294	0.890373	0.482978		1.3235e-06	7.05573e-05		3.41387e-05	0.0396713
RSV_order200	RSV_order200	-0.000165362	-0.00014939	-0.000341863	-0.000379737	-0.000273127	-0.000417783	-0.000314011	-0.000252002	-0.000326488	-0.000386628			-0.000663483	0.0171553	-0.000281522	-0.00497285	0.0296869	-0.000303051	-0.000140162	-0.000245672	0.00385993	-0.000305648	-0.000795313	-0.000298634	-0.000772272	-0.000570009	-0.000278068	-0.00029906	-0.000331133	-0.00103006	-0.000269051	-0.000265638	-0.000126967	-0.000107695	-0.000398187		-0.000586031	-0.000264135	-0.000582252	-0.000260921	-0.000402146	-9.65244e-05		-0.000119715	0.000391722		-0.000295556	-0.000422103	-0.00025801	-0.00023886	-0.00110201	-0.00394697	-0.000134151	-0.00199921	-0.000257181	-0.000243053		-0.00291585	-0.000535599	-0.000179886	-0.000241298	-0.000163573	-0.000398407	-0.000165511		-0.000154157	-0.000127613	-9.29787e-05	-0.000232051	-0.00024262		-0.000147257	-0.000451968	-0.000163286		-0.000288809	-0.000115229	-0.000398465	0.0576854	-0.000359484	-0.000147843	-0.000538382	-7.17402e-05		0.0128727	-0.000220072	-0.000353173	-0.000241394	-0.000372833	-0.000226767	-0.000146133	-0.000438965	-0.0010925	-0.000119398	-0.000305173	-0.000362883	-0.000367086	-0.000680927		-0.000185992	-0.000700112	-0.000133771	-0.000490553	-0.000248951	-0.00523328	-0.00517767	-0.000304949	-9.8615e-05	0.00213652	-0.00017823	-0.000302687	-0.000454772	0.00721583	-0.00150565	-0.00362313	-0.00310148	-0.000383877	-0.000134887	-0.000419132	-0.000220014	-0.000159286	-0.0025743	-0.000152158	-0.000149772	-0.00031864	-0.000313457		-0.000236988		-0.000961277	-0.000150466		-0.000156726	-0.000333593	-0.000154392	-0.000160536	-0.000252002	-0.000251041	-0.000213735	-0.000123228	-0.000621706	-0.000413641	-0.000142388	-0.000355347	-0.000325644	-0.00162722		-0.000752237	-0.000492972	-0.000571738	0.0655083	-0.000876721	-0.000266658	-0.00223666	-0.000819475	-0.000476241	-0.00123172	-0.000210632	0.000133998	-0.00025111	0.00161572	-0.000245284	-0.000525278	-0.000312421	-0.000469623	-0.00375244	-0.00275652	-0.000105383	-0.000253022	-0.000229846	-0.000537643	-0.000346897	-0.000480364	-8.76544e-05	-0.000251738	0.0149407	-0.000249296	-0.00010658	-0.000710206	-0.000414162	0.0164192	-0.000322349	-0.000368278	-0.000188492	0.000356559	-0.000161429	-0.000542413	-0.000282428	-0.000545064	-0.000166377	-0.000378059	-0.000305088	-0.00654887	-0.00112847	-0.000224072		-0.00105097	-0.000651895	-0.000585867	1	-0.00121687	-0.00023309	-0.000257433	-0.000325742	-0.000242426	-0.000256896	0.0333081	0.0476178	-0.00250424	-0.00459275	-0.00044315	-0.0021536	-0.000302019	-0.000454369	-0.000194365	0.0105725	-0.00312486	-0.000179013	-0.00230733		-0.000283616	-0.000270275	-0.00062116	-0.000989728	-0.000637668		-0.000180487	-0.000148253		8.90146e-05	-0.000118255	0.987707	0.988894	0.974589	0.971775	0.979697	0.968949	0.976659	0.981267	0.975732	0.971263			0.950706	0.10992	0.979073	0.643117	0.00566313	0.977473	0.98958	0.981738	0.71911	0.97728	0.940928	0.977802	0.942637	0.957644	0.97933	0.97777	0.975387	0.92354	0.98	0.980254	0.990561	0.991994	0.970405		0.956455	0.980366	0.956735	0.980604	0.97011	0.992824		0.9911	0.970885		0.97803	0.968628	0.980821	0.982244	0.918218	0.713053	0.990027	0.852228	0.980882	0.981932		0.785865	0.960199	0.986627	0.982063	0.98784	0.970388	0.987696		0.98854	0.990513	0.993088	0.98275	0.981965		0.989053	0.966409	0.987861		0.978532	0.991434	0.970384	7.47777e-08	0.97328	0.989009	0.959992	0.994667		0.230351	0.98364	0.973749	0.982056	0.972288	0.983143	0.989136	0.967375	0.91892	0.991124	0.977316	0.973028	0.972715	0.949412		0.986174	0.947989	0.990055	0.963544	0.981494	0.625825	0.6295	0.977332	0.992669	0.842208	0.986751	0.9775	0.966201	0.501367	0.888432	0.735676	0.772597	0.971468	0.989972	0.968849	0.983645	0.988159	0.810439	0.988689	0.988866	0.976315	0.9767		0.982383		0.928632	0.988814		0.988349	0.975204	0.988522	0.988066	0.981267	0.981339	0.984111	0.990839	0.953807	0.969257	0.989415	0.973587	0.975795	0.87949		0.944123	0.963364	0.957516	9.94635e-10	0.934895	0.980178	0.834917	0.939137	0.964607	0.908632	0.984342	0.990038	0.981334	0.880335	0.981767	0.960965	0.976777	0.965098	0.726614	0.797304	0.992166	0.981191	0.982914	0.960047	0.974215	0.9643	0.993484	0.981287	0.16387	0.981468	0.992077	0.94724	0.969218	0.126027	0.976039	0.972627	0.985988	0.973497	0.987999	0.959693	0.979006	0.959496	0.987632	0.9719	0.977322	0.541733	0.916261	0.983343		0.921993	0.951566	0.956467		0.909728	0.982673	0.980864	0.975787	0.981979	0.980904	0.00190712	9.02566e-06	0.815504	0.668702	0.967064	0.840964	0.97755	0.966231	0.985551	0.324568	0.77093	0.986692	0.829779		0.978918	0.979909	0.953847	0.926525	0.952622		0.986583	0.988979		0.993383	0.991209
RSV_order201	RSV_order201	0.468871	-0.000665436	0.189948	0.0232121	0.034215	0.118751	-0.00139872	0.0119805	0.133436	0.296913			0.155311	-0.0287934	-0.001254	-0.01024	0.0376574	0.0041992	-0.000624333	0.0191083	-0.0408677	0.00831935	0.0718326	0.49843	0.509389	0.0338544	-0.00123862	0.0133421	0.323423	-0.00510499	0.00591761	-0.00118325	0.0902732	0.0326981	0.0910279		0.458992	0.224466	0.542155	0.0085003	0.0206985	-0.000429955		-0.000533253	-0.010508		-0.00131651	0.0401647	-0.000844063	0.00355216	-0.010196	0.0794388	0.000475531	0.24656	0.00796912	-0.00108265		0.00330557	0.065801	0.00208148	0.489548	-0.000268527	0.00375523	-0.000737245		0.103551	0.00102589	0.00311874	0.01265	0.0845379		0.00707066	0.257293	-0.000727337		0.00347803	0.0882925	0.233088	-0.000908429	0.0187628	-0.000658545	0.181595	-0.000319557		0.0827031	-0.000225143	-0.00151464	-0.000232929	0.00542332	0.000402021	-0.000650928	-0.000817735	-0.00287581	-0.000511475	-0.000275253	-0.00155313	0.00943128	-0.00216635		0.00173642	0.0687551	-0.000595862	0.0154281	0.488986	-0.0165497	-0.0652454	-0.00134218	-0.000439267	0.0354405	-0.0007939	-0.00122086	-0.0011226	-0.00391579	0.0585033	-0.0445581	-0.000818387	0.522676	-0.000600835	0.419132	-0.000980022	0.0404249	-0.00669172	-0.000677768	0.00973476	0.000502913	5.07492e-05		0.000888358		0.0935479	0.00237618		-0.000678265	0.0101176	-0.000687719	0.0869983	0.0119805	-0.00111823	0.259548	-0.000548901	0.599087	-0.0018425	-0.000634249	0.106332	0.0828127	0.147191		0.391429	0.321192	0.259285	0.0344026	0.251407	0.0374439	0.0238672	-0.00357234	0.00448515	0.0276065	0.23553	-0.0178222	-0.00111853	0.0489196	0.000897558	0.00399284	0.00198553	0.154503	0.100717	0.0857406	-0.000469412	0.000898239	0.00545671	0.232942	0.0113779	0.104974	-0.000390444	-0.000690243	0.0368647	-4.30873e-05	-0.000474744	0.00585412	-0.000792694	-0.0150153	-0.00122808	0.016161	-0.00083961	0.0871061	-0.000719062	0.11438	0.000444227	0.00650734	0.0830378	0.0226567	0.00360698	-0.036523	0.0630362	-0.000998096		0.0543706	0.0672433	0.0709032	-0.00121687	1	-0.00103827	0.119965	-0.00145097	-0.00107985	0.52545	0.0161433	0.0229942	0.0915419	0.0278831	0.122855	0.13961	-0.00131226	0.0973891	-0.000561189	0.010918	0.0283103	-0.000797388	0.109017		0.000181957	0.0912137	0.0315868	0.0833924	0.0965363		0.465563	0.467995		0.0133497	0.088262	0	0.950561	2.36705e-71	0.030536	0.00142812	1.2009e-28	0.896309	0.264288	8.59869e-36	2.96702e-176			5.08704e-48	0.00728844	0.906986	0.340016	0.000448172	0.695605	0.953612	0.0749824	0.000139291	0.438242	2.06112e-11	0	0	0.00160346	0.908122	0.213794	1.33003e-210	0.634318	0.581376	0.912212	3.50475e-17	0.00230798	1.91003e-17		0	1.30273e-99	0	0.428346	0.0537587	0.968045		0.960373	0.327526		0.902372	0.000181231	0.937315	0.740666	0.342097	1.23105e-13	0.964659	1.99333e-120	0.457765	0.91965		0.758085	8.37603e-10	0.846222	0	0.980039	0.726419	0.945234		3.876e-22	0.923849	0.771366	0.238517	3.00001e-15		0.510015	2.47768e-131	0.945969		0.745889	1.68345e-16	1.77693e-107	0.932546	0.0803998	0.951073	2.84234e-65	0.976247		1.17198e-14	0.983263	0.887771	0.982685	0.613335	0.97012	0.951638	0.939266	0.788735	0.96199	0.979539	0.884938	0.379523	0.840034		0.871471	1.41919e-10	0.955725	0.150549	0	0.123045	1.15988e-09	0.900479	0.967353	0.000955911	0.941033	0.909433	0.916695	0.715221	4.87821e-08	3.27072e-05	0.939218	0	0.955356	0	0.927244	0.000164489	0.532953	0.949646	0.364379	0.962626	0.996227		0.934033		2.42701e-18	0.824781		0.94961	0.345819	0.948908	4.60715e-16	0.264288	0.917018	1.08514e-133	0.959211	0	0.863693	0.952876	2.91259e-23	1.08127e-14	2.94272e-43		0	1.4179e-207	2.04967e-133	0.00134409	2.75275e-125	0.000482945	0.0261395	0.739246	0.676017	0.0100906	9.16647e-110	0.0967715	0.916996	5.09607e-06	0.933351	0.709868	0.853229	1.55577e-47	5.04825e-21	1.20852e-15	0.965114	0.9333	0.611151	2.42978e-107	0.289071	1.03961e-22	0.97098	0.948721	0.00059033	0.996797	0.964718	0.585438	0.941123	0.161776	0.9089	0.132096	0.937645	4.23908e-16	0.946583	1.10457e-26	0.966984	0.544299	9.16065e-15	0.0347465	0.736811	0.000663713	4.12217e-09	0.925906		3.98434e-07	3.55368e-10	3.72303e-11	0.909728		0.922933	3.32044e-29	0.892459	0.919856	0	0.132519	0.0321326	1.25974e-17	0.00936325	1.47231e-30	4.74924e-39	0.902686	9.38814e-20	0.958299	0.309005	0.00833165	0.940775	2.24447e-24		0.986473	1.64364e-17	0.00324189	7.04847e-15	1.95459e-19		0	0		0.213532	1.72418e-16
RSV_order202	RSV_order202	-0.000141092	-0.000127464	-0.000291688	-0.000324004	-0.000233041	-0.000356465	-0.000267924	-0.000215016	-0.00027857	-0.000329883			-0.000566104	0.0186336	-0.000240203	-0.00468322	-0.00268456	-0.000258572	-0.000119591	-0.000209615	-0.00855249	-0.000260788	-0.000678586	-0.000254804	4.4465e-05	-0.000486349	-0.000237257	-0.000255167	-0.000282533	-0.00792651	-0.000229563	-0.000226651	-0.000108332	-9.18891e-05	-0.000339746		-0.00050002	-0.000225368	-0.000496796	-0.000222626	-0.000343124	-8.23577e-05		-0.000102144	0.000947789		-0.000252177	-0.000360151	-0.000220142	-0.000203802	0.00120836	-0.00336767	-0.000114462	-0.00170579	-0.000219435	-0.00020738		-0.00500398	-0.00045699	-0.000153484	-0.000205883	-0.000139566	-0.000339933	-0.000141219		-0.000131532	-0.000108883	-7.93323e-05	-0.000197993	-0.000207011		-0.000125645	-0.000385633	-0.000139321		-0.000246421	-9.83172e-05	-0.000339983	-0.000174009	-0.000306723	-0.000126144	-0.000459364	-6.12109e-05		-0.00139121	-0.000187772	-0.000301338	-0.000205965	-0.000318113	-0.000193485	-0.000124685	-0.000374539	-0.000932158	-0.000101874	-0.000260383	-0.000309623	-0.000313209	-0.000580988		-0.000158694	-0.000597357	-0.000114137	-0.000418555	-0.000212413	-0.00184676	0.00435808	-0.000260192	-8.41414e-05	-0.0101791	-0.000152071	-0.000258262	-0.000388025	-0.00973395	-0.00128467	-0.00739314	-0.011628	-0.000327536	-0.00011509	-0.000357617	-0.000187723	-0.000135907	-0.00219648	-0.000129826	-0.00012779	-0.000271874	-0.000267451		-0.000202205		-0.000961279	-0.000128382		-0.000133723	-0.000284632	-0.000131732	-0.000136974	-0.000215016	-0.000214196	-0.000182365	-0.000105142	-0.000530459	-0.000352931	-0.00012149	-0.000234914	-0.00027785	0.0012811		0.00193552	-0.000420619	-0.000487824	-0.00238149	-0.000691451	-0.000227521	0.00518993	-0.000699201	-0.000406343	-0.00105094	0.037771	0.0116512	-0.000214255	-0.000784451	-0.000209284	-0.000448184	-0.000266567	-0.000400696	-0.0032017	-0.00156966	-8.99157e-05	-0.000215886	-0.000196112	-0.000458734	-0.000295984	-0.000409861	-7.47895e-05	-0.000214791	-0.00624806	-0.000212707	-9.0937e-05	-0.00060597	-0.000353376	0.0250493	-0.000275038	-0.000314226	-0.000160827	-0.000651101	-0.000137736	-0.000462804	-0.000240976	0.00225341	-0.000141958	-0.000322572	-0.00026031	0.0110105	-0.00029075	-0.000191185		-0.000896721	0.000128738	-0.000674408	-0.00023309	-0.00103827	1	-0.00021965	-0.000277933	-0.000206845	-0.000219192	-0.00413412	-0.00394077	-0.00575355	-0.00196819	-0.00037811	-0.00183752	-0.000257692	0.105496	-0.000165839	0.00432258	-0.00218215	-0.000152739	-0.00196869		-0.00024199	-0.000230607	-0.000529993	-0.000844467	-0.000544078		-0.000130772	-0.000126494		-0.000715748	-0.000100899	0.989511	0.990524	0.978318	0.975916	0.982677	0.973504	0.980084	0.984016	0.979293	0.975479			0.957934	0.0825063	0.982144	0.662576	0.802484	0.980779	0.99111	0.984418	0.425515	0.980614	0.949586	0.981059	0.996694	0.963856	0.982363	0.981032	0.978998	0.460174	0.982935	0.983151	0.991946	0.993169	0.974747		0.962841	0.983247	0.96308	0.983451	0.974496	0.993877		0.992406	0.92963		0.981254	0.97323	0.983635	0.98485	0.910357	0.753686	0.991491	0.873719	0.983688	0.984584		0.641039	0.966036	0.98859	0.984695	0.989625	0.974733	0.989502		0.990222	0.991905	0.994102	0.985282	0.984611		0.990659	0.971337	0.989643		0.981682	0.992691	0.974729	0.987064	0.977201	0.990622	0.96586	0.995449		0.896863	0.986041	0.977601	0.984689	0.976354	0.985617	0.990731	0.972161	0.930788	0.992427	0.980644	0.976985	0.976719	0.956829		0.988203	0.955614	0.991515	0.968891	0.98421	0.863382	0.684696	0.980659	0.993745	0.342898	0.988695	0.980802	0.971159	0.364418	0.904722	0.49091	0.278601	0.975654	0.991444	0.973419	0.986045	0.989897	0.837841	0.990349	0.9905	0.97979	0.980119		0.984968		0.928632	0.990456		0.990059	0.978842	0.990207	0.989817	0.984016	0.984077	0.986443	0.992184	0.96058	0.973767	0.990968	0.982537	0.979346	0.904986		0.856885	0.968738	0.963746	0.824396	0.948631	0.983087	0.628689	0.948056	0.969799	0.921995	0.000430643	0.277643	0.984073	0.941734	0.984442	0.966691	0.980185	0.970218	0.765461	0.883722	0.993316	0.983952	0.985421	0.965907	0.977999	0.969537	0.99444	0.984033	0.560455	0.984188	0.99324	0.954975	0.973734	0.0195788	0.979555	0.976643	0.988044	0.951625	0.989761	0.965605	0.982087	0.833698	0.989447	0.976023	0.98065	0.304925	0.978388	0.985788		0.933413	0.99043	0.949896	0.982673	0.922933		0.983672	0.97934	0.984624	0.983706	0.700092	0.713484	0.591897	0.854496	0.971896	0.864059	0.980844	6.38866e-23	0.987672	0.687127	0.838884	0.988645	0.854459		0.982011	0.982857	0.960615	0.937285	0.959569		0.990278	0.990596		0.946829	0.992499
RSV_order203	RSV_order203	-0.000155827	-0.000140775	0.00362985	0.00438341	0.0087999	0.00378324	-0.000295904	-0.000237471	0.0316188	-0.00011797			0.13439	0.0037365	-0.000265288	-0.00563013	-0.00827486	-0.000281136	-0.00013208	-0.000231506	-0.0145391	0.00722085	-0.000749454	-0.000281414	0.144109	0.0341986	-0.000262034	-0.000281815	0.907233	0.0137301	-0.000253537	-0.000250321	0.0351722	-0.000101485	0.0315367		0.000359885	-0.000248904	0.153977	-0.000245876	0.00661046	-9.09586e-05		-0.000112812	-0.0131391		-0.000278513	0.000373725	-0.000243133	-0.000225086	-0.00781412	-0.00291598	-0.000126416	0.00148881	-0.000242351	-0.000229038		-0.00574237	-0.000504715	-0.000169513	-0.000227384	-0.000154141	2.16728e-05	-0.000155967		-0.000145268	-0.000120255	-8.76173e-05	0.004745	0.00369372		-0.000138766	0.0013277	-0.000153871		-0.000272155	0.0352218	-0.000375489	-0.000192182	-0.000338755	-0.000139318	0.0011332	-6.76035e-05		0.194001	-0.000207382	-0.000332808	-0.000227475	-0.000351335	-0.000213691	-0.000137706	-0.000413653	-0.00102951	-0.000112514	-0.000287576	-0.000341958	-0.000345918	-0.000641663		-0.000175267	-0.000659741	-0.000126057	-0.000462267	-0.000234596	-0.00766363	-0.0258926	-0.000287365	-9.29286e-05	0.00409222	-0.000167953	-0.000285233	-0.000428548	-0.0146112	-0.00141755	-0.0281088	-0.0223872	0.0997275	-0.000127109	0.00392011	-0.000207327	0.0143498	-0.00242586	-0.000143384	-0.000141136	-0.000300267	-0.000295383		-0.000223323		0.157482	-0.000141789		-0.000147689	0.00169078	-0.00014549	0.0346249	-0.000237471	-0.000236565	0.000610715	-0.000116122	0.00187568	-0.000389789	-0.000134178	0.00173426	-0.000220288	0.16898		0.28051	-0.000456999	0.00037747	0.102145	0.219132	-0.000251282	0.000722148	-0.000772222	-0.00044878	-0.00116069	-0.000194576	-0.0124962	-0.00023663	-0.000866375	0.000560615	-0.00049499	-0.000294406	0.00117715	-0.00353606	-0.00259258	-9.93059e-05	-0.000238432	0.00236161	0.384145	0.0034344	0.00186004	-8.26e-05	-0.000237222	-0.0149629	-0.000234921	-0.000100434	-0.000669254	-0.000390281	-0.00837982	-0.000303762	-0.000347042	-0.000177623	0.0620619	-0.00015212	0.949611	-0.000266142	-0.000227488	0.0331737	0.00871223	-0.000287495	-0.0175325	-0.00101569	-0.000211151		-0.000990369	-0.000607358	4.73094e-05	-0.000257433	0.119965	-0.00021965	1	-0.000306958	-0.000228447	-0.000242083	-0.00927075	-0.00630642	-0.00744832	-0.0055992	0.00657768	-0.00202942	-0.000284604	-0.000417883	-0.000183158	-0.0035153	-0.00609007	-0.00016869	-0.00217429		-0.000267262	-0.00025469	-0.000585342	-0.000932658	0.00412306		-7.13804e-05	-0.000139704		-0.000557611	0.0352122	0.988416	0.989535	0.735204	0.682962	0.412249	0.724461	0.978004	0.982347	0.00321078	0.99123			2.75955e-36	0.727729	0.98028	0.599869	0.440695	0.979102	0.990181	0.982791	0.175499	0.501069	0.944329	0.979081	1.61103e-41	0.00143572	0.980522	0.979052	0	0.200772	0.981153	0.981392	0.00104484	0.992455	0.00329116		0.97325	0.981497	3.21246e-47	0.981723	0.537938	0.993238		0.991613	0.220844		0.979297	0.972222	0.981926	0.983268	0.466559	0.785856	0.990602	0.889672	0.981985	0.982974		0.592617	0.962492	0.987398	0.983097	0.988541	0.998389	0.988405		0.989201	0.99106	0.993486	0.658406	0.730724		0.989684	0.901547	0.988561		0.979769	0.00102784	0.972091	0.985713	0.97482	0.989643	0.915911	0.994974		2.08353e-74	0.984584	0.975262	0.98309	0.973886	0.984115	0.989763	0.969256	0.923581	0.991636	0.978623	0.974582	0.974288	0.952326		0.986971	0.950984	0.990629	0.965645	0.982561	0.475186	0.0158244	0.978639	0.993092	0.702986	0.987514	0.978798	0.968149	0.173368	0.894922	0.0088047	0.036962	1.21616e-20	0.990551	0.714921	0.984588	0.181188	0.821179	0.989341	0.989508	0.97768	0.978043		0.983399		2.44204e-49	0.989459		0.989021	0.874821	0.989184	0.00125039	0.982347	0.982415	0.954622	0.991367	0.861264	0.971028	0.990025	0.871629	0.983624	1.22238e-56		9.50947e-157	0.966036	0.971944	1.39689e-21	6.5596e-95	0.981321	0.946354	0.942641	0.966646	0.913879	0.985536	0.244274	0.98241	0.935661	0.958341	0.963214	0.978116	0.912663	0.741799	0.809119	0.992617	0.982276	0.825838	2.20277e-303	0.748969	0.862409	0.993859	0.982366	0.163244	0.982537	0.992534	0.950278	0.970992	0.43492	0.977421	0.974204	0.986796	7.11559e-09	0.988691	0	0.980216	0.983089	0.0019895	0.416921	0.978629	0.10232	0.924604	0.984304		0.926478	0.954872	0.996483	0.980864	3.32044e-29	0.983672		0.977183	0.983018	0.982004	0.387689	0.556798	0.48768	0.601874	0.539956	0.850022	0.978844	0.968941	0.986384	0.743262	0.570412	0.98746	0.839457		0.980133	0.981067	0.956506	0.930751	0.700856		0.994693	0.989614		0.958564	0.00103112
RSV_order204	RSV_order204	-0.000197174	-0.00017813	-0.000198462	-0.000452792	-0.000325672	-0.000498157	-0.000374421	-0.000300483	-0.000389298	-0.000461009			-0.000791126	-0.00561104	-0.000335681	-0.00678882	-0.00064036	-0.000361352	-0.000167127	-0.000292936	0.000874575	-0.000364449	-0.000948318	-0.000356086	-0.00077899	-0.000679669	-0.000331564	-0.000356594	-0.000394837	-0.0113698	-0.000320812	-0.000316742	-0.000151394	-0.000128414	-0.000474791		-0.000698773	-0.00031495	-0.000694268	-0.000311118	-0.000479512	-0.000115094		-0.000142746	0.0107976		-0.000352416	-0.000503308	-0.000307647	-0.000284812	-0.00182295	-0.00467556	-0.00015996	-0.00228563	-0.000306658	-0.000289812		-0.00222102	-0.000638639	-0.000214493	-0.00028772	-0.000195042	-0.000475054	-0.000197352		-0.000183815	-0.000152164	-0.000110866	-0.000276694	-0.000289296		-0.000175587	-0.000538919	-0.0001947		-0.00034437	-0.000137397	-0.000475123	-0.000243176	-0.000428643	-0.000176285	-0.000641957	-8.55417e-05		-0.00178649	-0.00026241	-0.000421118	-0.000287834	-0.00044456	-0.000270393	-0.000174246	-0.000523415	-0.000500921	-0.000142368	-0.000363883	-0.000432695	-0.000437706	-0.000811925		-0.000221773	-0.000834801	-0.000159506	-0.000584927	-0.000296845	-0.00125035	0.00540721	-0.000363616	-0.000117587	-0.00974929	-0.000212518	-0.000360918	-0.000542262	-0.012853	-0.00179532	-0.018952	-0.0161902	-0.000457728	-0.000160837	-0.000499766	-0.000262341	-0.000189929	-0.000484265	-0.000181431	-0.000178585	-0.000379941	-0.000373761		-0.00028258		-0.00128557	-0.000179413		-0.000186877	-0.00039777	-0.000184095	-0.00019142	-0.000300483	-0.000299336	-0.000254854	-0.000146935	-0.000741311	-0.000493218	-0.000169781	-0.000403337	-0.000388292	-0.00182051		-0.000910648	-0.000587812	-0.00068173	-0.00326059	-0.00102689	-0.000317959	-0.00153802	-0.000977127	-0.000567861	-0.00146868	-0.000251154	0.028031	-0.000299419	-0.00107873	-0.000292472	-0.000626333	-0.000372525	-0.00055997	-0.00447434	-0.00328682	-0.000125656	-0.000301699	-0.000274065	-0.000641076	-0.000413635	-0.000572777	-0.000104518	-0.000300168	-0.0126481	-0.000297257	-0.000127084	-0.000846837	-0.00049384	0.00277035	-0.000384363	-0.000439128	-0.000224754	-0.00129358	-0.000192485	-0.000646764	-0.000336762	-0.000552391	-0.000198385	-0.000450791	-0.000363781	-0.00454656	-0.00102062	-0.000267179		-0.00125316	0.000691177	-0.000928927	-0.000325742	-0.00145097	-0.000277933	-0.000306958	1	-0.000289064	-0.000306318	-0.00421555	-0.00238315	-0.00880248	-0.00686569	-0.000528405	-0.00256791	-0.000360122	0.000881884	-0.000231758	-0.00198959	-0.00742294	-0.000213452	-0.00275122		-0.000338179	-0.000322271	-0.00074066	-0.000567493	0.00850245		-0.00021521	-0.000176774		-0.00100025	-0.000141005	0.985342	0.986758	0.985247	0.966348	0.975792	0.962979	0.97217	0.977664	0.971065	0.965738			0.941239	0.601107	0.975049	0.527026	0.952422	0.973141	0.987576	0.978225	0.935054	0.972911	0.929591	0.973533	0.942139	0.949505	0.975355	0.973495	0.970653	0.289415	0.976154	0.976456	0.988745	0.990454	0.964714		0.948088	0.976589	0.948422	0.976874	0.964364	0.991444		0.989388	0.314373		0.973805	0.962596	0.977132	0.978829	0.865126	0.663094	0.988109	0.831356	0.977205	0.978457		0.836054	0.95255	0.984055	0.978613	0.985501	0.964695	0.985329		0.986335	0.988688	0.991758	0.979432	0.978496		0.986947	0.959952	0.985526		0.974403	0.989786	0.96469	0.981923	0.968142	0.986895	0.952304	0.993641		0.867798	0.980494	0.968701	0.978604	0.96696	0.9799	0.987047	0.961103	0.962774	0.989416	0.972953	0.967841	0.967469	0.939697		0.983514	0.938001	0.988142	0.956537	0.977935	0.907256	0.614389	0.972973	0.991258	0.363663	0.984202	0.973173	0.959704	0.231063	0.867151	0.0773959	0.131397	0.965982	0.988043	0.96286	0.980499	0.985881	0.964011	0.986513	0.986724	0.97176	0.972219		0.978995		0.904656	0.986663		0.986108	0.970436	0.986315	0.98577	0.977664	0.977749	0.981055	0.989077	0.944933	0.963346	0.987379	0.970022	0.97114	0.865305		0.932381	0.956322	0.949352	0.761277	0.923774	0.976366	0.88605	0.927458	0.957803	0.891155	0.98133	0.00899369	0.977743	0.91994	0.97826	0.953463	0.972311	0.958389	0.676754	0.759415	0.990659	0.977574	0.979628	0.952369	0.969257	0.957438	0.99223	0.977688	0.238587	0.977904	0.990553	0.937109	0.9633	0.796309	0.971432	0.967363	0.983292	0.904064	0.985691	0.951947	0.974968	0.958952	0.985252	0.966497	0.972961	0.671838	0.924239	0.980139		0.907048	0.948652	0.931027	0.975787	0.892459	0.97934	0.977183		0.978513	0.977231	0.694479	0.824276	0.412112	0.522358	0.960733	0.8109	0.973233	0.934512	0.982772	0.852931	0.489164	0.984132	0.797685		0.974863	0.976045	0.944981	0.957831	0.428229		0.984002	0.986859		0.925746	0.989518
RSV_order205	RSV_order205	-0.000146743	-0.000132569	-0.000303371	-0.00033698	-0.000242374	-0.000370742	-0.000278655	-0.000223628	-0.000289727	-0.000343096			-0.000588778	-0.0184733	-0.000249823	-0.00532343	-0.00634907	-0.000268929	-0.00012438	-0.000218011	-0.0207199	-0.000271233	-0.000705765	-0.000265009	-0.000685317	-0.000505829	-0.000246759	-0.000265387	-0.000293849	-0.0115457	-0.000238757	-0.000235728	-0.000112671	-9.55694e-05	-0.000353353		-0.000520047	-0.000234394	-0.000516693	-0.000231542	-0.000356866	-8.56562e-05		-0.000106235	-0.0230087		-0.000262278	-0.000374576	-0.00022896	-0.000211965	-0.00174466	-0.00350256	-0.000119046	-0.00177411	-0.000228224	-0.000215686		-0.00540762	-0.000475293	-0.000159632	-0.000214129	-0.000145155	-0.000353548	-0.000146875		-0.0001368	-0.000113244	-8.25097e-05	-0.000205923	-0.000215302		-0.000130677	-0.000401079	-0.000144901		-0.00025629	-0.000102255	-0.0003536	-0.000180979	-0.000319008	-0.000131196	-0.000477762	-6.36625e-05		0.0238155	-0.000195293	-0.000313407	-0.000214214	-0.000330854	-0.000201234	-0.000129679	-0.00038954	-0.000969493	-0.000105955	-0.000270812	-0.000322024	-0.000325753	-0.000604257		-0.00016505	-0.000621282	-0.000118709	-0.000435319	-0.000220921	-0.0119709	-0.0418762	-0.000270613	-8.75114e-05	0.003549	-0.000158162	-0.000268605	-0.000403566	-0.00262919	-0.00133612	-0.0260932	-0.0185793	-0.000340654	-0.000119699	-0.00037194	-0.000195241	-0.000141351	-0.00228445	-0.000135026	-0.000132908	-0.000282763	-0.000278163		-0.000210304		0.00449209	-0.000133524		-0.000139079	-0.000296032	-0.000137008	-0.00014246	-0.000223628	-0.000222775	-0.000189669	-0.000109353	0.0341686	-0.000367066	-0.000126356	-0.000315337	-0.000288978	-0.00144401		-0.000791874	-0.000437466	-0.000507363	0.0326878	-0.000778006	-0.000236634	0.8852	-0.000727205	-0.000422618	-0.00109303	-0.000186916	-0.0113964	-0.000222836	-0.00081587	-0.000217666	-0.000466134	-0.000277244	-0.000416745	-0.00332993	-0.00244614	-9.35169e-05	-0.000224533	-0.000203967	-0.000477107	-0.000307838	-0.000426277	-7.77849e-05	-0.000223393	-0.014105	-0.000221227	-9.45792e-05	0.431011	-0.000367529	-0.00789561	-0.000286054	-0.000326812	-0.000167268	0.0598974	-0.000143253	-0.00048134	-0.000250627	-0.000483692	-0.000147643	-0.000335491	-0.000270736	-0.0197778	-0.00100141	-0.000198842		-0.000932636	-0.000578494	-0.000701419	-0.000242426	-0.00107985	-0.000206845	-0.000228447	-0.000289064	1	-0.000227971	-0.00889852	-0.00595435	-0.00701818	-0.00527476	-0.000393254	-0.00191111	-0.000268013	-0.000403209	-0.000172481	-0.00331037	-0.00573774	-0.000158857	-0.00204754		-0.000251682	-0.000239843	-0.00055122	-0.000878289	-0.000565869		-0.000160165	-0.00013156		0.31402	-0.00010494	0.989091	0.990145	0.97745	0.974952	0.981983	0.972444	0.979286	0.983376	0.978464	0.974498			0.956251	0.0851812	0.981429	0.619886	0.554133	0.980009	0.990753	0.983794	0.0535104	0.979838	0.947569	0.980301	0.949086	0.962409	0.981657	0.980272	0.978157	0.282016	0.982252	0.982477	0.991624	0.992895	0.973736		0.961354	0.982576	0.961603	0.982788	0.973475	0.993632		0.992102	0.0320241		0.980504	0.972159	0.98298	0.984243	0.870867	0.744159	0.99115	0.868706	0.983035	0.983966		0.614363	0.964677	0.988133	0.984082	0.989209	0.973721	0.989081		0.98983	0.991581	0.993866	0.984692	0.983995		0.990285	0.97019	0.989228		0.980949	0.992398	0.973717	0.986546	0.976288	0.990247	0.964494	0.995267		0.0264652	0.985482	0.976704	0.984076	0.975407	0.985041	0.99036	0.971047	0.928023	0.992123	0.979869	0.976064	0.975786	0.955102		0.98773	0.953838	0.991175	0.967646	0.983577	0.264668	9.48078e-05	0.979884	0.993494	0.740888	0.988242	0.980033	0.970005	0.806477	0.900925	0.0150309	0.0834046	0.974679	0.991101	0.972355	0.985486	0.989492	0.831442	0.989962	0.99012	0.978981	0.979323		0.984366		0.675545	0.990074		0.989661	0.977995	0.989815	0.989409	0.983376	0.98344	0.9859	0.991871	0.00144969	0.972717	0.990607	0.97656	0.978519	0.892972		0.941183	0.967487	0.962295	0.00231531	0.942212	0.982409	0	0.945979	0.96859	0.918882	0.986105	0.288284	0.983435	0.939405	0.983819	0.965357	0.979391	0.969026	0.756359	0.819709	0.993048	0.983309	0.984838	0.964542	0.977118	0.968318	0.994217	0.983394	0.188747	0.983555	0.992969	0	0.972682	0.461924	0.978737	0.975708	0.987565	2.32453e-08	0.989351	0.964228	0.981369	0.964053	0.989024	0.975063	0.979875	0.0653331	0.925661	0.985218		0.930753	0.957014	0.947892	0.981979	0.919856	0.984624	0.983018	0.978513		0.983053	0.40703	0.579032	0.513161	0.623089	0.970771	0.85867	0.980077	0.970031	0.987178	0.757745	0.592916	0.988191	0.848699		0.981291	0.982171	0.959039	0.934779	0.957951		0.988093	0.99022		5.18216e-198	0.992199
RSV_order206	RSV_order206	-0.000155502	-0.000140482	-0.000321478	-0.000357094	-0.000256841	0.138122	-0.000295287	-0.000236976	0.0954457	-0.000363575			0.0245352	-0.00801052	-0.000264735	-0.00564118	0.00684673	0.000699022	-0.000131805	-0.000231024	-0.00302315	-0.000287423	-0.000747891	0.948695	0.0664008	0.0263645	-0.000261488	-0.000281228	-0.000311388	0.00299075	-0.000253008	-0.000249799	-0.000119396	-0.000101274	-0.000374444		0.1701	-0.000248385	0.0749661	-0.000245363	-0.000378167	-9.07689e-05		-0.000112576	-0.000109486		-0.000277933	0.0052661	-0.000242626	-0.000224617	-0.00129358	-0.00371162	-0.000126152	-0.00188	-0.000241846	-0.00022856		-0.00573039	-0.000503663	-0.00016916	-0.00022691	-0.00015382	-0.000374651	-0.000155642		-0.000144965	-0.000120004	-8.74346e-05	-0.000218215	-0.000228153		-0.000138477	-0.000425019	-0.00015355		-0.000271588	-0.000108358	-0.000374706	-0.000191781	-0.000338049	-0.000139027	-0.000506279	-6.74625e-05		0.0258211	-0.00020695	-0.000332114	-0.000227	-0.000350602	-0.000213245	-0.000137419	-0.000412791	-0.00102736	-0.000112279	-0.000286976	-0.000341245	-0.000345197	-0.000640325		-0.000174901	-0.000658366	-0.000125794	-0.000461303	-0.000234107	-0.00264409	-0.0136872	-0.000286765	-9.27348e-05	0.00395771	-0.000167602	-0.000284638	-0.000427655	-0.0145891	-0.00141588	-0.00459784	-0.0118265	-0.000360987	-0.000126844	-0.000394141	-0.000206895	-0.000149788	-0.00242081	-0.000143085	-0.000140841	-0.000299641	-0.000294767		-0.000222857		-0.0010719	-0.000141494		-0.000147381	-0.000313701	-0.000145186	-0.000150964	-0.000236976	-0.000236072	-0.00020099	-0.00011588	0.198972	-0.000388976	-0.000133898	-0.000334159	-0.000306227	-0.0015302		0.0674415	0.00184047	-0.000537647	-0.00284749	0.0731232	-0.000250758	-0.000306219	-0.000770611	-0.000447844	-0.00115827	-0.000198073	0.000665248	-0.000236137	0.0291786	-0.000230658	-0.000493957	-0.000293792	-0.00044162	-0.00352869	-0.00259215	-9.90988e-05	-0.000237935	-0.000216141	-0.000505585	-0.000326213	-0.000451721	-8.24278e-05	-0.000236728	0.00945144	-0.000234431	-0.000100224	-0.000667858	-0.000389467	-0.00836689	-0.000303128	-0.000346319	-0.000177252	0.0132659	-0.000151803	-0.000510071	-0.000265587	-0.000512563	-0.000156456	-0.000355516	-0.000286896	-0.013105	0.0549787	-0.000210711		-0.000988304	-0.000613024	0.0651878	-0.000256896	0.52545	-0.000219192	-0.000242083	-0.000306318	-0.000227971	1	-0.00837007	-0.00630976	0.0177808	-0.0055896	-0.000416726	-0.00202518	-0.00028401	-0.000427276	-0.000182776	-0.00350797	-0.00608022	-0.000168339	-0.00216975		-0.000266705	0.0351254	-0.000584121	-0.000930713	-0.000599645		-0.000169725	-0.000139413		-0.000788848	-0.000111203	0.98844	0.989557	0.976104	0.973458	0.980908	2.98887e-38	0.97805	0.982384	4.94631e-19	0.972976			0.0222309	0.455432	0.980321	0.599153	0.523507	0.94807	0.990202	0.982826	0.778188	0.978635	0.944445	0	5.8766e-10	0.0140132	0.980562	0.979095	0.976854	0.780504	0.981192	0.981431	0.991124	0.992471	0.972169		2.22304e-57	0.981536	2.65687e-12	0.981761	0.971892	0.993252		0.991631	0.991861		0.97934	0.62366	0.981964	0.983303	0.904064	0.729471	0.990622	0.860947	0.982022	0.98301		0.593389	0.96257	0.987425	0.983132	0.988565	0.972153	0.98843		0.989223	0.991079	0.9935	0.983778	0.98304		0.989706	0.968411	0.988585		0.979812	0.991944	0.972149	0.985743	0.974873	0.989665	0.962376	0.994985		0.0161164	0.984616	0.975314	0.983125	0.97394	0.984148	0.989784	0.96932	0.92374	0.991653	0.978668	0.974635	0.974342	0.952425		0.986998	0.951086	0.990648	0.965716	0.982597	0.805402	0.202183	0.978684	0.993106	0.712307	0.987541	0.978842	0.968215	0.174019	0.895045	0.668357	0.270475	0.973168	0.99057	0.970705	0.98462	0.988865	0.821545	0.989363	0.98953	0.977727	0.978089		0.983433		0.920445	0.989481		0.989044	0.976682	0.989207	0.988777	0.982384	0.982451	0.985059	0.991385	2.99982e-78	0.971089	0.990046	0.975162	0.977237	0.886625		3.15446e-10	0.863843	0.960047	0.790768	8.95595e-12	0.98136	0.977238	0.94276	0.966716	0.914058	0.985276	0.950575	0.982446	0.00654234	0.982854	0.963291	0.978161	0.967178	0.742318	0.80915	0.992633	0.982313	0.983933	0.962427	0.975752	0.966428	0.993872	0.982402	0.378506	0.982573	0.992549	0.950382	0.971052	0.435629	0.977468	0.974258	0.986823	0.216421	0.988715	0.962094	0.980258	0.961909	0.988369	0.973575	0.978674	0.222046	2.95185e-07	0.984336		0.926631	0.954451	1.19947e-09	0.980904	0	0.983706	0.982004	0.977231	0.983053		0.435455	0.55659	0.0975506	0.602497	0.969027	0.850331	0.978888	0.968244	0.986413	0.743778	0.571036	0.987486	0.839787		0.980175	0.00106109	0.956596	0.930895	0.955444		0.987383	0.989636		0.941408	0.991733
RSV_order207	RSV_order207	0.000741749	0.00042921	0.0364009	0.00795799	-0.00181393	-0.0120593	0.000606415	-0.00208286	-0.00369186	0.00337389			-0.00520261	0.155219	-0.00493522	0.0016015	0.0256872	-0.0101742	-0.00514481	0.00522106	-0.136748	-0.00150176	0.00197029	-0.00968803	0.0126838	0.00225215	0.00705593	-0.00920596	-0.00525323	0.142984	-0.00598343	-0.00713302	0.00185116	-0.00395308	0.0061833		0.011242	0.0191576	0.0219418	-0.00943729	-0.00934701	-0.00354304		-0.00174608	0.172662		-0.00468732	-0.00984001	0.0166896	-0.00624265	0.0158084	0.0301741	-0.00492417	0.0223976	-0.00944012	-0.00363585		0.0821242	0.00286459	0.494845	0.0194763	-0.00568887	0.0194783	0.00495044		0.0206838	0.0222542	-0.00341289	-0.00695865	-0.00455117		0.002614	0.00323285	0.00152891		0.0156612	0.000777733	-0.00915147	-0.00208867	0.0888971	0.0280572	0.00187003	-0.000119693		0.0220439	0.0185096	0.00306401	-0.000806018	-0.0115751	-0.0073228	-0.00206074	-0.00242776	0.00537331	0.0214228	-0.000465578	-0.00513078	-0.00575557	0.0112581		-0.00424364	-0.00285015	-0.00320865	0.00424136	0.019511	-0.0511471	-0.177772	-0.0105633	-0.00361977	0.159104	-0.00654213	-0.00895735	0.00284377	0.186828	0.00303997	0.115841	0.159657	0.0201508	-0.00495118	0.261777	-0.00807586	0.0194423	0.0250475	-0.00558514	-0.000233244	0.00323945	-0.00764822		-0.00869891		0.0383324	0.00540814		-0.0047266	-0.00997642	0.496103	-0.000383759	-0.00208286	0.00948219	0.0192829	0.0232855	0.000647358	0.000908681	-0.00317363	0.262634	0.00212301	4.84142e-05		0.165781	0.0039336	-0.0103719	0.103766	0.199503	0.0175948	-0.0105339	0.017513	-0.0113012	-0.0204355	0.027944	-0.0429978	-0.00796146	-0.00626749	-0.00824293	-0.00708048	0.00416962	0.00106614	0.0341835	0.0141399	-0.00380677	-0.00776757	-0.00805555	0.00537906	-0.0100817	0.0166482	-0.00147006	-0.00183588	0.139822	-0.00297837	-0.00284679	-0.0100228	-0.00357073	0.0619669	-0.0111015	-0.00828645	-0.00297567	-0.0182207	-0.00571698	-0.0118519	-0.00726575	-0.00965156	0.00471468	-0.00968411	-0.00602294	-0.07622	-0.0185782	-0.0082248		0.00325118	-0.0112187	0.0252848	0.0333081	0.0161433	-0.00413412	-0.00927075	-0.00421555	-0.00889852	-0.00837007	1	0.367427	0.0841056	0.0858648	-0.00122543	0.0127378	0.0180469	-0.0117796	-0.00112883	0.0523801	0.0318767	-0.00389655	0.0165073		-0.00660186	-0.00849421	0.0107927	0.00552018	-0.000346969		0.00116328	-0.000267787		-0.0197498	0.000885915	0.9449	0.9681	0.000691913	0.458394	0.865787	0.261157	0.954942	0.846121	0.730855	0.753246			0.627851	5.78003e-48	0.645631	0.88138	0.0166753	0.343127	0.631677	0.626632	1.60526e-37	0.888719	0.854342	0.366685	0.237265	0.83379	0.510897	0.391014	0.624508	6.79892e-41	0.57718	0.506291	0.863059	0.712629	0.564526		0.29487	0.0742348	0.0408877	0.379219	0.383796	0.741308		0.870762	4.31199e-59		0.662299	0.359215	0.11991	0.560794	0.140742	0.00492193	0.64637	0.0368744	0.379077	0.734783		1.7906e-14	0.78954	0	0.0695435	0.596069	0.0695157	0.644613		0.0539288	0.0380997	0.750489	0.516741	0.671525		0.807573	0.763246	0.88672		0.144479	0.942232	0.393824	0.845697	1.04649e-16	0.00892968	0.861678	0.991102		0.0399583	0.0845688	0.77527	0.940135	0.280791	0.495045	0.847735	0.821042	0.616611	0.0459025	0.965399	0.632607	0.591767	0.294178		0.692547	0.790577	0.764966	0.692704	0.0690482	1.8539e-06	1.37929e-62	0.324987	0.735912	2.45921e-50	0.542149	0.403935	0.791034	4.77518e-69	0.776986	2.48438e-27	1.11696e-50	0.0604178	0.644564	4.8012e-136	0.451764	0.0700324	0.0195876	0.602787	0.982661	0.762778	0.476075		0.417634		0.000353023	0.614328		0.659646	0.352593	0	0.971476	0.846121	0.376956	0.0723601	0.0300136	0.951903	0.932527	0.767458	5.88823e-137	0.843193	0.996401		1.48812e-54	0.713982	0.333831	3.18019e-22	1.15006e-78	0.101106	0.326339	0.102703	0.292334	0.0568749	0.00920936	6.11957e-05	0.458198	0.559236	0.442461	0.509428	0.697643	0.920871	0.00144271	0.187657	0.722818	0.469219	0.452902	0.616234	0.347537	0.12083	0.891053	0.864178	3.64949e-39	0.78139	0.790817	0.350361	0.739359	7.50146e-09	0.300944	0.440055	0.781582	0.0895371	0.594254	0.269448	0.498411	0.368493	0.660451	0.366879	0.574668	1.14276e-12	0.0834221	0.443465		0.761944	0.295871	0.0184591	0.00190712	0.132519	0.700092	0.387689	0.694479	0.40703	0.435455		8.87767e-276	4.14665e-15	1.09938e-15	0.909096	0.235272	0.092637	0.272382	0.916235	1.04035e-06	0.00296976	0.71656	0.124008		0.538467	0.428676	0.314594	0.607011	0.97421		0.913688	0.980094		0.065715	0.934214
RSV_order208	RSV_order208	-0.00245027	-0.00366924	0.0387514	-0.00854585	-0.00670842	-0.00967567	0.00512417	-0.00618955	-0.006583	-0.00910355			-0.00528735	0.0894732	-0.0069146	-0.0382469	-0.0253582	-0.00660593	-0.00344259	-0.00160602	-0.105965	-0.0011685	0.00555629	-0.0073349	0.00506306	0.0232637	-0.00682978	-0.00690955	-0.00477866	0.103455	-0.0066083	-0.00200035	-0.0011584	-0.00264516	0.00610959		-0.0120003	-0.00284104	-0.00553954	0.0505082	-0.00685295	-0.00237079		-0.00294037	0.178356		0.0012064	-0.00693537	-0.000993989	-0.00586675	-0.011989	0.0556057	0.000413721	-0.0091013	0.0503853	-0.00405809		0.121473	0.0591366	-0.00334141	-0.00591816	-0.00366308	0.00161549	0.00857306		-0.0020207	-0.00164625	-0.0022837	-0.00458876	-0.00595911		-0.00361686	-0.00679923	0.000810267		-0.00120216	-0.00283021	0.0069435	0.000112561	0.0460412	0.0736212	0.030513	-0.00176205		-0.0169179	0.0190663	0.00601606	-0.00411506	0.0348799	-0.00427022	-0.00358924	-0.00685359	0.0460988	-0.0029326	-0.00585862	0.00940192	-0.00863208	0.000797492		-0.00363594	0.0566015	-0.000458993	0.0079468	-0.0057147	-0.0336541	-0.139094	-0.00747282	-0.00242213	0.168339	-0.0043776	-0.00648712	0.00211021	0.153554	0.0845694	0.0726277	0.110124	-0.00923665	-0.00331303	0.00176364	-0.00540388	0.133357	0.0035294	-0.00373724	0.00303763	-0.00595505	-0.00653812		-0.00582078		-0.000193842	-0.00369566		-0.00384943	-0.00719554	-0.00379211	-0.00338197	-0.00618955	-0.00590733	-0.00197821	-0.00302666	0.0121723	-0.0101596	0.00121637	-0.00773306	-6.08476e-05	0.0497846		0.000473535	-0.007388	0.0156594	-0.0180002	-0.0137846	0.0290016	-0.0113365	0.00131158	-0.0100491	-0.00551954	-0.0044075	-0.0357929	-0.00503644	-0.00530905	-0.00602454	-0.00285335	-0.00767353	-0.00262522	0.00323798	0.0362657	-0.00258835	-0.00590767	-0.00564537	0.0433458	-0.00813701	0.00648664	5.42393e-05	-0.0031735	0.134806	0.00570126	-0.00261775	-0.00286896	-0.00519275	0.0333671	-0.00787694	0.00774725	-0.00462964	-0.0176426	-0.00396493	-0.00810043	-0.00623095	-0.00088462	0.000893388	-0.0066468	-0.00677516	-0.0259935	-0.013112	-0.00550354		0.0286375	0.00112934	-0.00834867	0.0476178	0.0229942	-0.00394077	-0.00630642	-0.00238315	-0.00595435	-0.00630976	0.367427	1	0.0525285	0.0255088	0.0034241	0.0940187	-0.00740541	-0.00689616	0.021623	0.0827366	0.0119236	0.000325589	0.0780419		0.000363567	-0.00440362	0.00440117	0.0383211	-0.00823		-0.0023235	-0.00364131		-0.0127401	-0.00290451	0.81941	0.732441	0.000303846	0.425875	0.531931	0.367297	0.633045	0.564133	0.539628	0.396306			0.62226	6.63323e-17	0.519399	0.00036394	0.0181217	0.538217	0.74839	0.881049	4.11459e-23	0.913302	0.604662	0.494332	0.637104	0.0301676	0.524536	0.519704	0.656138	4.23471e-22	0.538071	0.852145	0.914048	0.805324	0.569177		0.263498	0.791231	0.605751	2.48837e-06	0.52313	0.825172		0.784109	5.40799e-63		0.910501	0.518145	0.92621	0.584628	0.263947	2.15953e-07	0.969251	0.396423	2.63227e-06	0.705347		6.58986e-30	3.49074e-08	0.755546	0.581341	0.732873	0.880353	0.424403		0.850659	0.878092	0.831496	0.668973	0.578729		0.736116	0.526392	0.93982		0.910815	0.792008	0.517654	0.991632	1.76959e-05	6.46792e-12	0.00445938	0.869591		0.114926	0.0756254	0.575105	0.701408	0.00115037	0.69072	0.738057	0.523091	1.72719e-05	0.784665	0.585149	0.381009	0.421221	0.940767		0.734777	1.30566e-07	0.965888	0.459026	0.594401	0.00170921	9.01185e-39	0.486249	0.821449	3.22353e-56	0.68336	0.54555	0.844127	5.74202e-47	2.92981e-15	1.23546e-11	7.65343e-25	0.389437	0.757557	0.869474	0.614607	9.44543e-36	0.742268	0.727678	0.777153	0.578988	0.542397		0.587575		0.98559	0.730588		0.719842	0.502571	0.723841	0.752675	0.564133	0.582033	0.853763	0.777937	0.256714	0.34382	0.909765	0.471195	0.995476	3.45831e-06		0.964808	0.491212	0.144523	0.093484	0.19899	0.00687626	0.290827	0.902736	0.349096	0.607053	0.681315	0.000849757	0.638876	0.620832	0.574567	0.790347	0.474616	0.806763	0.762882	0.000724461	0.809424	0.582011	0.598882	5.33079e-05	0.448346	0.54558	0.995968	0.767467	1.67802e-36	0.595269	0.807302	0.789227	0.628503	0.00187195	0.462984	0.470382	0.666202	0.100182	0.711805	0.450389	0.561529	0.934309	0.93366	0.535706	0.527858	0.0154207	0.221799	0.608096		0.00761159	0.916196	0.436629	9.02566e-06	0.0321326	0.713484	0.556798	0.824276	0.579032	0.55659	8.87767e-276		9.69644e-07	0.0174466	0.749696	1.64051e-18	0.490191	0.520513	0.0439102	1.1435e-14	0.266562	0.975799	3.27377e-13		0.972977	0.681581	0.681748	0.000354446	0.443177		0.828605	0.7344		0.235188	0.786678
RSV_order209	RSV_order209	-0.00426476	0.00197109	-0.00945447	-0.0107144	-0.000264968	-0.00576189	0.00886618	0.000610601	-0.00398015	-0.00521772			-0.0136706	-0.0419263	-0.00556854	0.0890393	0.0281378	-0.00868465	-0.00405766	-0.00689762	-0.147631	-0.00832126	0.0146196	0.0153435	-0.0125363	-0.0130969	-0.00706205	-0.00662509	-0.00901	0.0456719	-0.00349532	-0.00487874	-0.00365866	-0.00311776	0.00122072		-0.0103269	-0.00367066	-0.0136113	-0.00638426	-0.00984503	-0.000215108		0.000564792	0.189813		-0.00593364	-0.0113618	4.04386e-05	-0.00412968	-0.0177372	0.489811	0.00447923	0.100984	-0.00744534	-0.00538389		0.0553897	-0.0053986	-0.00205489	-0.00697187	-0.00464064	0.0171273	-0.00251577		-0.00445879	-0.00302856	-0.00257744	-0.00670819	-0.00572896		-0.00146362	-0.011005	-0.00399		-0.00619013	-0.00333586	-0.0113485	-0.00510912	-0.0100286	-0.00428002	-0.0101516	9.86123e-05		-0.0128457	-0.00182916	0.00114008	-0.00492249	-0.00845686	-0.00655357	0.00102344	-0.00516811	0.00626322	-0.00343479	-0.000333661	-0.00624908	-0.00182553	0.00344133		0.0077442	0.116402	0.00641266	0.1094	-0.00709393	-0.112495	-0.212968	-0.00847995	-0.00217932	0.41841	0.0049024	-0.00411311	0.00247243	0.15128	0.197039	-0.0331519	0.363249	-0.00889603	-0.00390495	-0.0111348	-0.00636936	-0.00457384	-0.00824757	-0.00440495	0.0129135	0.0419624	-0.00864538		-0.0062482		0.0132922	-0.0041525		-0.00422741	-0.00511546	-0.00422869	-0.00315507	0.000610601	-0.00690667	-0.00564854	-0.00356742	-0.0105923	-0.00557012	-0.00246391	-0.00891057	0.0143142	0.201975		-0.0189052	-0.0115891	-0.0124316	0.0177276	-0.0177269	-0.00511666	-0.00635305	0.0066423	-0.00481544	-0.0104949	-0.00423841	-0.0979198	0.00264218	0.00401873	-0.00682275	-0.000897528	0.0276448	-0.0126337	0.423518	0.260876	-0.0030407	-0.00539216	-0.00658632	-0.0130965	-0.00873826	-0.00362981	-0.00240101	0.0153127	0.393522	0.00575315	-0.00308546	-0.0106307	-0.00509286	0.02735	-0.00894369	-0.0103013	-0.00425778	-9.92274e-05	-0.00234237	0.00724537	-0.00471644	-0.00545279	-0.000825615	-0.00466128	5.32623e-05	-0.116016	-0.00871849	-0.00389711		0.109122	-0.0120494	-0.0129655	-0.00250424	0.0915419	-0.00575355	-0.00744832	-0.00880248	-0.00701818	0.0177808	0.0841056	0.0525285	1	0.654042	-0.00116607	0.350966	0.019303	-0.0103941	0.0223917	0.0438122	0.545226	0.00240348	0.350303		-0.00750336	-0.00645409	0.0650176	0.187123	-0.00170054		-0.00507449	-0.00429188		-0.0135139	-0.00337531	0.691096	0.854284	0.378353	0.318114	0.980304	0.59136	0.408737	0.954631	0.710749	0.626853			0.20273	9.29937e-05	0.603865	9.3539e-17	0.00873532	0.418398	0.705377	0.520425	1.65096e-43	0.438137	0.173119	0.152802	0.242761	0.222332	0.51053	0.537039	0.401178	2.06557e-05	0.744669	0.649413	0.733183	0.771436	0.909444		0.335935	0.732341	0.204697	0.551939	0.35897	0.984009		0.958031	2.98514e-71		0.580353	0.289751	0.996994	0.700398	0.098375	0	0.676421	3.97576e-21	0.487854	0.615917		2.40599e-07	0.614953	0.848163	0.515945	0.665456	0.1105	0.81467		0.677814	0.777801	0.810212	0.531945	0.593482		0.891527	0.305167	0.710066		0.564096	0.755939	0.290318	0.634044	0.35008	0.690048	0.3442	0.992669		0.231331	0.864671	0.915403	0.646483	0.43071	0.541443	0.92403	0.630133	0.559504	0.748941	0.975199	0.560391	0.864937	0.748479		0.470557	1.39308e-27	0.550171	1.5486e-24	0.508624	7.36501e-26	1.24706e-89	0.429452	0.83909	0	0.647828	0.701543	0.817806	1.26891e-45	9.62775e-77	0.00200317	3.93504e-269	0.407161	0.715975	0.299497	0.552868	0.669986	0.442204	0.68149	0.228876	9.17046e-05	0.420505		0.560446		0.215512	0.698824		0.693663	0.633623	0.693575	0.768779	0.954631	0.519878	0.598677	0.739592	0.323664	0.603762	0.818423	0.406395	0.182275	1.27546e-80		0.0781304	0.280212	0.24672	0.0985564	0.0985694	0.633543	0.553885	0.535982	0.653663	0.32813	0.692906	5.92905e-20	0.80554	0.708073	0.524963	0.933353	0.0099868	0.239121	0	4.32196e-135	0.776934	0.615375	0.539424	0.222346	0.415531	0.735207	0.822981	0.153625	0	0.591923	0.77374	0.321912	0.635123	0.0108095	0.404652	0.337135	0.691575	0.992623	0.827234	0.499617	0.660332	0.611408	0.938682	0.66406	0.99604	2.07498e-27	0.416587	0.716521		2.0263e-24	0.261548	0.227007	0.815504	1.25974e-17	0.591897	0.48768	0.412112	0.513161	0.0975506	4.14665e-15	9.69644e-07		0	0.913482	3.69802e-250	0.0720639	0.332801	0.0369246	4.42395e-05	0	0.822801	3.69553e-249		0.48447	0.547598	1.32447e-09	2.90156e-69	0.874104		0.636344	0.689233		0.207955	0.753146
RSV_order210	RSV_order210	-0.00350256	0.00336438	-0.00695545	-0.00818288	-0.00594277	-0.00882887	-0.00291164	-0.00548312	-0.00640489	-0.0080228			-0.00864178	-0.0223299	-0.00288507	0.0730169	0.0200777	-0.00654674	-0.00215077	-0.00521702	-0.116081	-0.00618512	0.0303182	-0.0062056	-0.0099679	-0.000246322	-0.00605028	-0.00185921	-0.00445868	0.0505773	-0.00585408	-0.00420856	-0.00276258	-0.00234326	-0.00497954		-0.0108112	-0.00113668	-0.0113493	-0.00529604	-0.00806205	-0.0021002		0.000413785	0.142497		-0.00596333	-0.00854368	-0.000253074	-0.00519716	-0.0418881	0.287626	0.0125272	0.0609615	-0.00559581	-0.00377209		0.0119156	-0.0089699	-0.000390146	-0.00523467	-0.00355906	0.0202926	-0.00213171		-0.0033477	-0.00274729	-0.00202305	-0.00504902	0.00108314		-0.00320406	-0.00872146	-0.00299395		0.00109443	-0.00250719	-0.00841883	-0.00361761	-0.00764564	-0.0032168	-0.0104388	0.000984799		-0.00733178	-0.00155794	0.00755074	-0.00208901	-0.00779477	-0.00493405	-0.00221826	-0.000269249	0.00735514	-0.00258529	-0.00165733	-0.00606181	-0.000907465	0.0091803		0.00123754	0.0862904	0.0135092	0.0958197	-0.00534962	-0.0963639	-0.155563	-0.00645424	-0.00214569	0.381253	-0.000376851	-0.00234675	-0.00404057	0.139543	0.0849204	-0.00310446	0.274944	-0.00813492	-0.0029349	-0.00640048	-0.00478712	-0.00346577	-0.0101778	-0.00331069	0.0100423	0.0223907	-0.00466472		-0.00515644		0.00144575	-0.00100306		-0.00202315	-0.00357469	-0.0033593	-0.00259798	-0.00548312	-0.00541375	-0.00452891	-0.00268122	-0.00910957	0.00296106	-0.00309812	-0.00510231	0.0108127	0.0986685		-0.0123612	-0.00900516	-0.00908969	0.013088	-0.0143444	-0.00423481	-0.011006	-0.00410109	-0.00752172	0.00161111	-0.00383678	-0.0901485	0.0436169	-0.00380596	-0.00482624	-0.000525	0.00992666	-0.00975794	0.445786	0.186841	-0.00227284	-0.00483927	-0.00491251	-0.00966633	-0.00742243	0.0237478	-0.00175471	0.00495392	0.327764	0.00488375	-0.00231898	-0.0096636	-0.00469379	0.031153	-0.00676614	-0.00744553	-0.000813479	-0.00898395	0.00280832	0.00576893	-0.00535606	-0.00478944	-0.00175206	-0.0067278	0.00551801	-0.120697	-0.00849902	-0.0048754		0.039607	-0.00998011	-0.0106796	-0.00459275	0.0278831	-0.00196819	-0.0055992	-0.00686569	-0.00527476	-0.0055896	0.0858648	0.0255088	0.654042	1	0.00801715	0.166759	0.0121667	-0.0082386	0.0163991	0.0145312	0.483702	0.00430308	0.2476		-0.00593328	-0.00584121	0.0290104	0.102247	0.00552111		-0.00353403	-0.00322572		-0.0104206	-0.00255516	0.744159	0.753919	0.516934	0.445792	0.579771	0.410711	0.786167	0.609428	0.550655	0.454742			0.420699	0.0374483	0.788071	9.59729e-12	0.0613564	0.541865	0.84117	0.626898	1.94014e-27	0.564412	0.00472018	0.563122	0.353004	0.981689	0.572933	0.862469	0.677822	2.41071e-06	0.58544	0.69496	0.796868	0.82717	0.64267		0.313764	0.915654	0.290285	0.621688	0.452538	0.844856		0.969246	1.2626e-40		0.57846	0.425992	0.981188	0.628211	9.43721e-05	4.74336e-165	0.243105	1.30548e-08	0.602094	0.72524		0.266883	0.403277	0.971002	0.625733	0.74018	0.0586307	0.842559		0.7551	0.797968	0.850487	0.638038	0.919613		0.765293	0.416428	0.780275		0.918778	0.815291	0.432785	0.736064	0.476223	0.764387	0.330725	0.92689		0.494516	0.884585	0.481715	0.845673	0.467664	0.64571	0.836256	0.979985	0.493141	0.809645	0.877278	0.572202	0.932617	0.392336		0.908202	7.9413e-16	0.208113	3.60156e-19	0.618166	2.26504e-19	3.58328e-48	0.547589	0.84154	1.72035e-298	0.97199	0.826917	0.70656	5.16328e-39	2.24971e-15	0.772385	2.00632e-150	0.448463	0.784501	0.550929	0.655568	0.746754	0.342956	0.757722	0.34942	0.0369327	0.663827		0.630906		0.892843	0.925539		0.85048	0.73908	0.754279	0.808729	0.609428	0.613961	0.673038	0.802725	0.395994	0.782628	0.772837	0.634496	0.313693	3.08714e-20		0.249407	0.401431	0.397025	0.222646	0.181353	0.693154	0.305121	0.702373	0.483401	0.880674	0.720724	3.87262e-17	4.78435e-05	0.722874	0.652937	0.960986	0.355	0.363237	0	4.67336e-69	0.832286	0.652062	0.647151	0.36776	0.489194	0.0268972	0.870129	0.644381	1.43328e-216	0.649078	0.828933	0.367895	0.661862	0.00369171	0.528407	0.487843	0.939582	0.402541	0.79358	0.590907	0.617743	0.655412	0.870323	0.530746	0.607153	1.51833e-29	0.428415	0.649637		0.000222662	0.352415	0.319689	0.668702	0.00936325	0.854496	0.601874	0.522358	0.623089	0.602497	1.09938e-15	0.0174466	0		0.455059	3.46149e-55	0.256932	0.442701	0.126493	0.175734	0	0.688465	1.84256e-121		0.580376	0.586265	0.00685935	1.27388e-21	0.606951		0.741942	0.763753		0.331569	0.811822
RSV_order211	RSV_order211	0.227948	0.00292258	0.0967239	0.0380028	0.0503176	0.0416083	0.00801134	-0.000408787	0.204734	0.0371158			0.0960589	-0.00572282	-0.000456673	-0.000356072	0.0295679	0.000387249	-0.000227365	0.00716001	-0.0199818	0.00264991	0.0931807	-0.000484432	0.0761336	0.16398	-0.000451071	0.0103461	0.0896779	0.00231728	-0.000436444	-0.000430908	0.197584	-0.000174699	0.184007		0.0422547	-0.000428469	0.0693734	-0.000423256	0.0396092	-0.000156578		-0.000194196	-0.00543244		-0.000479439	0.0819148	-0.000418534	-0.000387469	0.0222962	0.00925388	-0.000217615	0.106232	-0.000417189	-0.000394271		-0.0025384	0.0926734	0.00723567	-0.000391424	-0.000265342	0.00901316	-0.000268485		0.0504061	-0.000207009	-0.000150826	0.027442	0.0653772		-0.000238875	0.0134797	-0.000264877		0.0574609	0.197819	0.161027	-0.000330826	-0.000583141	-0.000239825	0.0905966	-0.000116374		0.0211329	-0.000356992	-0.000572903	-0.00039158	-0.000604795	-0.000367852	-0.000237051	-0.000712072	0.00133623	-0.000193683	-0.00049504	-0.000588654	0.00555695	-0.00110457		-0.000301708	0.0106988	-0.000216997	-0.000795756	-0.000403839	0.00757809	-0.0197408	0.000173748	-0.000159969	-0.00519874	-0.000289117	-0.000491006	0.0406543	-0.00171639	-0.00198584	-0.00366834	-0.0115563	0.057879	-0.000218808	0.116335	-0.000356898	0.081005	-0.00316951	-0.000246825	-0.000242954	0.030787	-0.000508478		0.107019		0.0107716	-0.000244079		-0.000254235	0.0107337	-0.000250449	0.19464	-0.000408787	-0.000407228	0.130504	-0.000199895	0.176256	0.0898223	-0.000230976	0.0228957	-0.000528247	0.0323659		0.15485	0.0416767	0.137127	0.0148632	0.091984	-0.000432562	0.0111592	-0.000933524	0.095636	-0.00120379	-0.000341679	-0.0160884	0.0423297	0.00291645	0.00759412	0.534681	-0.000506797	0.0835785	0.0410751	-0.000945926	-0.000170947	0.106792	0.0144081	0.0132356	0.102157	0.0560751	-0.000142189	-0.000408359	-0.00595412	-0.000404399	-0.000172889	0.000301259	-0.000527391	-0.00823752	0.0922939	0.003604	-0.000305763	0.0863494	-0.000261863	0.0237142	0.0935901	0.00808743	0.186528	0.0502103	-0.000494901	-0.0189435	0.0473756	-0.00036348		0.00658188	-0.0010334	0.0400297	-0.00044315	0.122855	-0.00037811	0.00657768	-0.000528405	-0.000393254	-0.000416726	-0.00122543	0.0034241	-0.00116607	0.00801715	1	-0.00337552	-0.000489923	-0.000737059	-0.000315292	-0.00531654	-0.0033753	-0.000290387	0.000794646		0.0748531	0.0389176	-0.00100762	-0.0016055	0.0958992		0.227347	0.228121		-5.15246e-05	0.197776	9.50567e-103	0.785383	1.66427e-19	0.000396843	2.71482e-06	0.000105096	0.455387	0.969617	7.81879e-83	0.000541293			2.93847e-19	0.593878	0.96606	0.973534	0.00585878	0.971217	0.983098	0.504683	0.0626061	0.804982	3.28946e-18	0.963998	1.21175e-12	2.12867e-53	0.966476	0.335038	5.63715e-17	0.829056	0.967563	0.967974	3.63676e-77	0.987013	5.34342e-67		8.18839e-05	0.968155	9.69498e-11	0.968542	0.000222482	0.98836		0.985564	0.612738		0.964369	2.08571e-14	0.968893	0.971201	0.0377374	0.388553	0.983823	3.20156e-23	0.968993	0.970695		0.813034	4.99739e-18	0.500191	0.970907	0.980276	0.401012	0.980042		2.60733e-06	0.984611	0.988788	0.0105465	1.07394e-09		0.982243	0.209108	0.98031		8.40006e-08	2.38665e-77	1.56525e-51	0.975409	0.956669	0.982172	2.70388e-17	0.991349		0.0489226	0.973465	0.957429	0.970895	0.955062	0.972658	0.982378	0.947102	0.900917	0.985602	0.963211	0.95626	0.604618	0.918028		0.977573	0.31882	0.983869	0.940896	0.969985	0.480129	0.0658385	0.987084	0.988108	0.628107	0.978509	0.96351	0.000150942	0.872941	0.853206	0.732504	0.281573	6.76221e-08	0.983734	1.49278e-27	0.973472	4.02964e-14	0.76775	0.981652	0.98194	0.00411454	0.962213		1.52128e-23		0.31554	0.981856		0.981101	0.317244	0.981383	6.78118e-75	0.969617	0.969733	2.68429e-34	0.98514	1.53966e-61	5.02499e-17	0.98283	0.0328778	0.960745	0.00255741		9.63435e-48	0.000102375	1.01235e-37	0.16607	8.78987e-18	0.967851	0.298438	0.930687	4.2094e-19	0.910694	0.974603	0.13384	7.95263e-05	0.785822	0.479201	0	0.962337	6.13967e-15	0.000128784	0.929768	0.987292	1.88732e-23	0.179422	0.217474	1.38201e-21	1.7053e-07	0.98943	0.969649	0.579047	0.969943	0.987148	0.977607	0.960808	0.44276	6.82266e-18	0.73702	0.977272	7.59034e-16	0.980534	0.0271144	2.3434e-18	0.451117	7.92057e-69	2.85101e-06	0.963221	0.0775289	1.00229e-05	0.972983		0.539698	0.923293	0.000190539	0.967064	1.47231e-30	0.971896	0.539956	0.960733	0.970771	0.969027	0.909096	0.749696	0.913482	0.455059		0.753131	0.963591	0.945248	0.976564	0.620339	0.753146	0.978414	0.940978		2.86481e-12	0.000286173	0.925201	0.881087	3.36639e-19		3.33796e-102	6.61439e-103		0.99617	2.57743e-77
RSV_order212	RSV_order212	-0.00130359	-0.00117768	-0.00269291	-0.00298903	-0.00215314	-0.00329245	-0.00247544	-0.0019866	-0.0025738	-0.0030479			-0.00522801	-0.0240485	-0.00221932	-0.00774425	0.00298003	-0.00238808	0.00928416	-0.00193671	-0.0749597	-0.00240914	-0.00258104	-0.00235422	-0.0050677	-0.00443891	-0.00219209	-0.00235757	-0.00261041	-0.00542499	-0.00212101	-0.0020941	-0.00100092	-0.000848994	-0.00313902		-0.00458525	0.00548364	-0.00458988	-0.000451411	-0.00316786	-0.00076093		-0.000943745	0.0732253		-0.00232995	-0.00330825	-0.00203397	-0.001883	-0.0197821	0.319777	-0.00105755	0.0492761	-0.00202743	-0.00191606		0.0424027	-0.00384531	0.00127866	-0.00190222	-0.00128949	0.0100355	-0.00130477		-0.00121527	-0.00100524	-0.000732978	-0.00182933	-0.00191264		-0.000570881	-0.00346035	-0.00128723		-0.00208396	-0.000908386	-0.00314122	-0.00160773	-0.00283392	-0.00116549	-0.00424422	-0.000428634		-0.00832474	-0.00173489	-0.00278417	-0.00190298	-0.00293915	-0.00178767	-0.00115201	0.00187619	-0.00245274	-0.000909452	-0.00219727	-0.000717455	-0.00287374	-0.00372573		0.00660111	0.0860485	0.0030069	0.0428478	-0.00196256	-0.0277083	-0.074063	-0.002404	-0.00077741	0.180578	0.0175994	-0.00211482	-0.00272563	0.0479961	0.165568	-0.0337894	0.114574	-0.00302621	-0.00106335	-0.00320839	-0.00173443	-0.00125569	-0.00264974	-0.00119951	0.00918895	0.0107964	-0.00247107		-0.00186824		0.0247007	-0.00118616		-0.00112911	-0.00214571	-0.00121712	-0.00126555	-0.0019866	-0.00197902	-0.00163291	-0.00097144	-0.00473016	-0.00326085	-0.00112249	-0.00269726	0.0246554	0.258091		-0.00506435	-0.00373396	-0.0034425	-0.0100889	-0.00459474	-0.00210214	-0.00559518	-0.00409482	-0.00375434	0.00726441	-0.00163176	-0.0346198	-0.00197957	-0.00200701	-0.00193364	-0.00270309	0.0518517	-0.00364552	0.174339	0.189683	-0.000830761	-0.00198395	-0.00180177	0.0023027	-0.00265298	-0.00320229	-0.000691005	-0.00180342	0.186157	0.00890251	-0.000840197	-0.00443568	-0.00170473	0.00917436	-0.00254117	-0.00290321	-0.00148593	-0.0041859	-0.00113113	0.00544629	-0.000754667	0.000615676	-0.0013116	-0.00285863	-0.00240509	-0.0345955	-0.000495098	-0.00176642		0.0927375	-0.00370295	-0.00427519	-0.0021536	0.13961	-0.00183752	-0.00202942	-0.00256791	-0.00191111	-0.00202518	0.0127378	0.0940187	0.350966	0.166759	-0.00337552	1	-0.00237698	-0.00154491	-0.00144326	0.03575	0.187432	-0.000775459	0.262721		-0.00221175	-0.00213032	0.0307912	0.283041	-0.00391957		-0.00142007	-0.00116872		-0.00463214	-0.000932235	0.903325	0.912624	0.801883	0.780627	0.840997	0.759016	0.817588	0.85315	0.810475	0.77642			0.626173	0.0250238	0.836179	0.470554	0.781271	0.823918	0.387002	0.856798	2.66825e-12	0.822391	0.809952	0.826375	0.636796	0.67917	0.83816	0.826131	0.807831	0.613226	0.843339	0.845301	0.925697	0.936949	0.769921		0.669211	0.609393	0.668897	0.966451	0.767868	0.943478		0.92993	8.37903e-12		0.828136	0.757896	0.84969	0.860728	0.0652753	1.14797e-205	0.921506	4.34688e-06	0.850167	0.858308		7.72962e-05	0.720129	0.905165	0.859321	0.904366	0.349749	0.903238		0.909847	0.925377	0.945551	0.864659	0.858558		0.957579	0.747136	0.904533		0.846041	0.932549	0.769765	0.880923	0.791742	0.913525	0.692507	0.968143		0.437945	0.871583	0.795316	0.859265	0.784196	0.867712	0.914521	0.861226	0.819232	0.93247	0.837783	0.946702	0.788884	0.728483		0.538514	9.55574e-16	0.779349	6.49231e-05	0.854908	0.00981724	4.8371e-12	0.822764	0.942256	1.49362e-64	0.101017	0.84379	0.799527	7.65566e-06	2.03926e-54	0.00163712	9.07347e-27	0.777969	0.921077	0.764985	0.871617	0.906861	0.804995	0.911011	0.39189	0.314425	0.817904		0.861808		0.021345	0.911997		0.916213	0.841539	0.90971	0.906133	0.85315	0.853704	0.879072	0.927879	0.659407	0.761258	0.916703	0.80157	0.0215842	3.65439e-132		0.637019	0.727907	0.748396	0.34719	0.668567	0.844715	0.602135	0.702807	0.726481	0.49849	0.879156	0.00125246	0.853664	0.851658	0.857022	0.801149	1.33472e-06	0.734104	3.16006e-60	3.73021e-71	0.938301	0.853344	0.866678	0.830115	0.80476	0.765419	0.948664	0.866557	1.47711e-68	0.406819	0.937601	0.679391	0.873797	0.392643	0.812833	0.786771	0.889884	0.696521	0.916064	0.611833	0.943942	0.954254	0.902735	0.789968	0.822684	0.00126243	0.963206	0.86927		4.74091e-18	0.730078	0.690379	0.840964	4.74924e-39	0.864059	0.850022	0.8109	0.85867	0.850331	0.235272	1.64051e-18	3.69802e-250	3.46149e-55	0.753131		0.824723	0.885542	0.893027	0.000862069	1.7233e-69	0.942401	4.75959e-137		0.836729	0.84266	0.00410943	1.13003e-159	0.714958		0.894736	0.913286		0.666032	0.930782
RSV_order213	RSV_order213	-0.000182815	-0.000165157	-0.000377945	-0.000419817	-0.000301955	-0.000461878	-0.000347154	-0.0002786	-0.000360947	-0.000427435			-0.000733511	-0.00540673	-0.000311235	0.0215834	0.0221318	-0.000335036	-0.000154956	-0.000271602	-0.0111244	-0.000337908	-0.000879255	-0.000330153	-0.000208442	-0.000630171	-0.000307417	-0.000330624	-0.000366082	-0.00643854	-0.000297448	-0.000293675	-0.000140368	-0.000119062	-0.000440214		-0.000647884	-0.000292013	-0.000643707	-0.00028846	-0.000432205	-0.000106712		-0.00013235	-0.00840867		-0.000326751	-0.000465355	-0.000285242	-0.00026407	-0.00248006	0.0525104	-0.00014831	0.0301246	-0.000284326	-0.000268706		-0.00666692	-0.00059213	-0.000198872	-0.000266766	-0.000180837	-0.000427894	-0.00018298		-0.000170428	-0.000141082	-0.000102792	-0.000256543	-0.000268227		-0.0001628	-0.000499672	-0.000180521		-0.000319291	-0.000127391	-0.000440522	-0.000225467	-0.000397426	-0.000163447	-0.000595205	-7.9312e-05		-0.00180406	-0.0002433	-0.000390449	-0.000266872	-0.000412184	-0.000250701	-0.000161556	-0.000485296	-0.00120781	-0.000132	-0.000337383	-0.000401183	-0.00040583	-0.000752796		-0.000205622	-0.000774005	-0.000147889	-0.000542329	-0.000275227	0.0364437	0.0013841	-0.000337135	-0.000109023	0.00365505	-0.000197041	-0.000334634	-0.000502771	-0.0112895	-0.00166457	-0.0130708	0.0222551	-0.000424394	-0.000149124	-0.00046337	-0.000243236	-0.000176098	-0.00267167	-0.000168218	-0.00016558	-0.000352271	-0.000346541		-0.000262001		-0.00138358	-0.000166347		-0.000173268	-0.000368802	-0.000170688	-0.00017748	-0.0002786	-0.000277537	-0.000236294	-0.000136234	-0.000687324	-0.000457299	-0.000157417	-0.00039172	-0.000360014	0.00355436		-0.000982143	-0.000545003	-0.00060905	-0.00334491	-0.000969255	-0.000294803	-0.00153636	-0.000905967	-0.000526506	-0.00136172	-0.000232864	-0.00353639	-0.000277614	-0.000995691	-0.000271172	-0.000580719	-0.000345396	-0.000519189	0.029101	0.0426743	-0.000116505	-0.000279728	-0.000254106	-0.000594389	-0.000383511	-0.000531064	-9.6906e-05	-0.000278308	0.0107767	-0.000275609	-0.000117829	-0.000785165	-0.000457875	0.00162539	-0.000356372	-0.000407148	-0.000208386	0.00196795	-0.000178467	-0.000599663	-0.000312237	-0.000602593	-0.000183937	-0.000417962	-0.000337288	-0.0155372	0.00275024	-0.000247721		-0.0011619	-0.000694152	-0.000873842	-0.000302019	-0.00131226	-0.000257692	-0.000284604	-0.000360122	-0.000268013	-0.00028401	0.0180469	-0.00740541	0.019303	0.0121667	-0.000489923	-0.00237698	1	-0.000502325	-0.00021488	-0.00411359	-0.00247595	-0.000197907	-0.00243934		-0.000313551	-0.000294498	-0.00068672	-0.00109419	-0.000704971		-0.000199537	-0.0001639		0.0187513	-0.000130736	0.98641	0.987722	0.971908	0.968798	0.977555	0.965673	0.974196	0.979291	0.973171	0.968232			0.945511	0.614421	0.976865	0.0442984	0.0391719	0.975097	0.988481	0.979811	0.29995	0.974883	0.934707	0.975459	0.984505	0.953178	0.977149	0.975424	0.97279	0.548564	0.97789	0.97817	0.989565	0.991149	0.967283		0.951864	0.978294	0.952174	0.978558	0.967877	0.992067		0.990161	0.433341		0.975712	0.965415	0.978797	0.98037	0.817253	9.78002e-07	0.988975	0.00499304	0.978865	0.980026		0.534472	0.956002	0.985216	0.98017	0.986557	0.968198	0.986397		0.98733	0.989512	0.992358	0.98093	0.980061		0.987898	0.962867	0.98658		0.976267	0.99053	0.96726	0.983239	0.970461	0.987849	0.955774	0.994104		0.866511	0.981914	0.970979	0.980162	0.969365	0.981364	0.98799	0.963934	0.910397	0.990187	0.974922	0.970182	0.969837	0.944081		0.984714	0.942508	0.989006	0.959699	0.979541	0.000681908	0.897387	0.974941	0.991895	0.733436	0.985352	0.975126	0.962636	0.292833	0.876746	0.223255	0.038092	0.968458	0.988914	0.965563	0.981919	0.986909	0.803413	0.987495	0.987691	0.973816	0.974242		0.980524		0.897425	0.987634		0.987119	0.972588	0.987311	0.986806	0.979291	0.97937	0.982435	0.989872	0.948937	0.966014	0.988298	0.970885	0.973241	0.740511		0.927087	0.9595	0.954746	0.755298	0.928041	0.978086	0.886172	0.932728	0.960874	0.899037	0.98269	0.741776	0.979364	0.926084	0.979843	0.956849	0.974327	0.961417	0.00668688	6.95066e-05	0.991339	0.979207	0.981111	0.955834	0.971495	0.960535	0.992796	0.979312	0.31531	0.979513	0.99124	0.941681	0.965971	0.879625	0.973511	0.969739	0.984509	0.854513	0.986733	0.955443	0.976791	0.955225	0.986326	0.968936	0.974929	0.147683	0.797755	0.981585		0.91379	0.948431	0.935108	0.97755	0.902686	0.980844	0.978844	0.973233	0.980077	0.978888	0.092637	0.490191	0.0720639	0.256932	0.963591	0.824723		0.962669	0.984026	0.701509	0.817551	0.985288	0.820203		0.976693	0.978109	0.948982	0.918796	0.947628		0.985167	0.987816		0.0805851	0.990281
RSV_order214	RSV_order214	-0.000275034	-0.000248469	-0.000511817	-0.000620502	-0.000454272	-0.00063422	-0.000522271	-0.000419136	-0.000543023	-0.00064305			-0.00110352	-0.00128616	-0.000468234	-0.00810614	-0.000260421	-0.000476452	-0.000233121	-0.000408608	3.4234e-05	-0.000500385	-0.00132278	-0.000496695	-0.0011335	0.00199966	-0.00046249	-0.000497404	-0.000550748	-0.0161313	-0.000447493	-0.000441816	-0.000211175	-0.000179122	-0.000662275		-0.000974701	0.00181835	-0.00096277	-0.00043397	-0.00066886	-0.000160542		-0.000199112	-0.0142951		-0.000491576	0.0164016	-0.000429129	-0.000397277	0.00581065	-0.00609923	-0.000223124	-0.0019385	-0.00042775	-0.000404252		-0.00453025	-0.000890822	-0.000299191	-0.000401333	-0.000272059	-0.00066264	-0.000275282		-0.000256398	-0.000212249	-0.000154644	-0.000385953	-0.000403531		-0.000244922	-0.000751725	-0.000271582		-0.000480354	-0.000191652	-0.000662737	-0.0003392	-0.000597903	-0.000245896	-0.00089545	-0.00011932		0.0076154	-0.00036603	-0.000587406	-0.000401492	0.0328092	-0.000377164	-0.000243052	0.000346284	-0.00178415	-0.000198586	-0.000507572	-0.000443476	-0.000610546	-0.00113253		-0.000309346	-0.000401619	-0.00022249	-0.00076074	-0.000414062	0.0147913	-0.0121234	-0.000507198	-0.000164019	0.014592	-0.000296436	-0.000478212	-0.000756387	0.00881058	0.0172854	-0.0128604	-0.0177031	-0.000613904	-0.000224347	-0.000697111	-0.000365933	-0.000264928	-0.00295092	-0.000253073	-0.000249104	-0.00052997	0.00222375		-0.000394164		0.0180745	-0.000250258		-0.00026067	-0.000488501	-0.000256789	0.0103039	-0.000419136	-0.000417537	-5.1676e-05	-0.000204956	-0.00101962	-0.000687977	-0.000236824	-0.000545224	-0.000541619	-0.00154863		0.0251844	0.0154993	0.100268	0.103907	0.0029689	-0.000443513	0.0405593	-0.00136297	-0.000792096	0.202406	0.0046069	-0.00542051	-0.000417652	0.000612952	0.0168276	-0.000873656	-0.000519626	-0.000564513	-0.00456039	-0.00163022	-0.000175275	-0.000420833	-0.000382286	-0.000191699	-0.000576968	0.000303667	-0.000145789	-0.000418697	-0.0144301	-0.000414636	-0.000177266	0.0733965	-0.000683949	-0.0090588	-0.000536139	-0.000612529	-0.000313504	0.0359842	-0.000268492	-0.000902155	-0.000469741	0.0415641	-0.000276722	-0.000628797	-0.000180276	0.0122953	0.0184835	-0.000372681		0.000911751	0.497132	-0.00119534	-0.000454369	0.0973891	0.105496	-0.000417883	0.000881884	-0.000403209	-0.000427276	-0.0117796	-0.00689616	-0.0103941	-0.0082386	-0.000737059	-0.00154491	-0.000502325	1	-0.000323273	0.0328425	-0.00834415	-0.000297739	-0.00361028		-0.000471718	-0.000441169	-0.00103313	0.00152864	0.72142		-0.000285115	-0.000246577		0.0583815	-0.000196684	0.979556	0.98153	0.961965	0.953896	0.966238	0.952878	0.961188	0.968848	0.959648	0.952223			0.918106	0.904612	0.965201	0.45007	0.980642	0.964591	0.982671	0.96963	0.997455	0.962814	0.901909	0.963088	0.915889	0.852196	0.965628	0.963035	0.959074	0.132806	0.966742	0.967164	0.984302	0.986684	0.950796		0.927638	0.865463	0.928521	0.967746	0.950307	0.988065		0.985198	0.182858		0.963468	0.126433	0.968106	0.970472	0.588225	0.569832	0.983414	0.856666	0.968208	0.969954		0.672948	0.93385	0.97776	0.970171	0.979777	0.950769	0.979537		0.980941	0.984222	0.988504	0.971313	0.970008		0.981793	0.944161	0.979812		0.964301	0.985753	0.950762	0.974787	0.955573	0.981721	0.933507	0.99113		0.47797	0.972794	0.956353	0.970159	0.00222963	0.971966	0.981932	0.974261	0.86797	0.985237	0.96228	0.96704	0.954635	0.91596		0.977006	0.97015	0.983461	0.943492	0.969225	0.168128	0.258629	0.962308	0.987807	0.173932	0.977965	0.96446	0.943815	0.411682	0.10725	0.230796	0.0990224	0.954386	0.983323	0.948211	0.972801	0.980307	0.783354	0.981188	0.981483	0.960617	0.835856		0.970703		0.0921395	0.981397		0.980623	0.963696	0.980911	0.337009	0.968848	0.968967	0.996158	0.984764	0.924313	0.948889	0.982395	0.959484	0.959752	0.885269		0.0189294	0.148675	7.5317e-21	2.7935e-22	0.782067	0.967038	0.00015642	0.898945	0.941167	5.78831e-81	0.667743	0.613518	0.968958	0.954456	0.116877	0.935122	0.961385	0.958052	0.670899	0.87927	0.98697	0.968722	0.971586	0.985749	0.957127	0.977428	0.989162	0.968881	0.178758	0.969183	0.986822	7.49301e-12	0.949188	0.398632	0.960159	0.954488	0.976697	0.000796819	0.980042	0.93301	0.965089	0.000106891	0.97943	0.95328	0.986598	0.251938	0.0850078	0.972299		0.9323	0	0.911319	0.966231	9.38814e-20	6.38866e-23	0.968941	0.934512	0.970031	0.968244	0.272382	0.520513	0.332801	0.442701	0.945248	0.885542	0.962669		0.975971	0.00220664	0.436878	0.977868	0.736579		0.964943	0.967212	0.923313	0.88674	0		0.978806	0.98167		5.20049e-08	0.985379
RSV_order215	RSV_order215	-0.000117651	-0.000106287	-0.000243228	-0.000270175	-0.000194324	-0.000297243	-0.000223412	-0.000179294	-0.000232289	-0.000275078			-0.000472054	0.000482501	-0.000200296	-0.00101705	-0.00313475	-0.000215614	-9.97222e-05	-0.000174791	0.0134272	-0.000217462	-0.000565848	-0.000212471	-0.000440028	-0.000267135	-0.00019784	-0.000212775	-0.000235594	0.000914541	-0.000191424	-0.000188996	-9.03344e-05	-7.66229e-05	-0.000283301		-0.000416948	-0.000187926	-0.00041426	-0.000185639	-0.000286118	-6.8675e-05		-8.51744e-05	-0.0162505		-0.000210281	-0.000300317	-0.000183569	-0.000169943	-0.00452677	-0.00111091	-9.54456e-05	-0.000510912	-0.000182979	-0.000172927		0.011624	-0.000381067	-0.000127985	-0.000171678	-0.000116379	0.00244176	-0.000117757		-0.00010968	-9.07939e-05	-6.61523e-05	-0.000165099	-0.000172619		-0.00010477	-0.000321565	-0.000116175		-0.000205481	-8.19831e-05	-0.000283499	-0.0001451	-0.000255765	-0.000105187	-0.000383047	-5.10415e-05		0.0338886	-0.000156577	-0.000251275	-0.000171746	-0.000265262	-0.00016134	-0.00010397	-0.000312314	-0.000777293	-8.49493e-05	-0.000217124	-0.000258183	-0.000261173	-0.000484464		-0.000132329	-0.000498114	-9.51748e-05	-0.000349018	-0.000177123	-0.00214811	-0.000465213	-0.000216964	-7.01624e-05	0.0157643	-0.000126807	-0.000215355	-0.00032356	0.00375425	-0.00107124	0.000427336	-0.00540378	-0.00027312	-9.59691e-05	-0.000298203	-0.000156535	-0.000113328	-0.00183156	-0.000108257	-0.000106559	-0.000226706	-0.000223018		-0.000168612		-3.52483e-05	-0.000107053		-0.000111507	-0.000237344	-0.000109847	-0.000114218	-0.000179294	-0.00017861	-0.000152068	-8.76739e-05	-0.00044233	-0.000294296	-0.000101306	-0.000252822	-0.000231689	0.0153721		-0.000594218	-0.000350739	-0.000406779	0.114768	-0.000619266	-0.000189722	0.00606899	-0.000583038	0.00148479	-0.000876339	-0.00014986	-0.00890781	-0.000178659	-0.000654125	-0.000174514	-0.000373724	-0.000222281	-0.000334126	0.0165765	0.0041949	-7.49774e-05	-0.00018002	-0.000163531	-0.000382521	-0.00024681	-0.000341768	-6.23642e-05	-0.000179106	0.0023842	-0.000177369	-7.5829e-05	-0.000505296	-0.000294667	0.00408063	-0.000229344	-0.000262022	-0.000134108	-4.02025e-05	-0.000114853	-0.000385915	-0.000200941	-0.000387801	-0.000118373	-0.000268981	-0.000217063	-0.0148118	-0.000679079	-0.000159422		-0.000747743	-0.000463809	-0.000494339	-0.000194365	-0.000561189	-0.000165839	-0.000183158	-0.000231758	-0.000172481	-0.000182776	-0.00112883	0.021623	0.0223917	0.0163991	-0.000315292	-0.00144326	-0.00021488	-0.000323273	1	-0.00113389	-0.00252003	-0.000127364	0.00364983		-0.000201787	-0.000192294	-0.000441941	-0.00070417	-0.000453687		-0.000128413	-0.000105479		-0.000508035	-8.41356e-05	0.991254	0.992098	0.981919	0.979917	0.985554	0.977905	0.983392	0.986671	0.982732	0.979552			0.964918	0.964142	0.98511	0.924503	0.770226	0.983972	0.992587	0.987006	0.210888	0.983834	0.957953	0.984205	0.967296	0.980143	0.985293	0.984183	0.982487	0.932093	0.98577	0.98595	0.993284	0.994304	0.978941		0.969011	0.98603	0.969211	0.9862	0.978732	0.994895		0.993668	0.129966		0.984368	0.977677	0.986354	0.987367	0.673184	0.917559	0.992904	0.962032	0.986398	0.987145		0.278766	0.971676	0.990485	0.987238	0.991348	0.820027	0.991246		0.991846	0.99325	0.995082	0.987727	0.987168		0.992211	0.976098	0.991363		0.984725	0.993905	0.978926	0.989213	0.980988	0.99218	0.971529	0.996205		0.00158603	0.98836	0.981321	0.987232	0.980282	0.988006	0.992271	0.976785	0.942265	0.993685	0.98386	0.980808	0.980586	0.963996		0.990163	0.962982	0.992925	0.974058	0.986833	0.841364	0.965426	0.983871	0.994784	0.141853	0.990573	0.983991	0.975949	0.726488	0.920493	0.968239	0.614614	0.979698	0.992866	0.977834	0.988363	0.991575	0.864495	0.991952	0.992078	0.983147	0.983421		0.987465		0.99738	0.992042		0.99171	0.982357	0.991834	0.991509	0.986671	0.986722	0.988695	0.993482	0.967125	0.978124	0.992469	0.981206	0.982777	0.152036		0.955847	0.97393	0.969766	7.44916e-27	0.953988	0.985896	0.571747	0.956677	0.889968	0.934923	0.988859	0.40654	0.986719	0.951401	0.987027	0.972222	0.983476	0.975164	0.122439	0.695901	0.994426	0.986618	0.987843	0.971568	0.981653	0.974596	0.995364	0.986685	0.8242	0.986815	0.994363	0.962449	0.978096	0.703788	0.982951	0.980523	0.99003	0.997011	0.991462	0.971316	0.985062	0.971176	0.9912	0.980005	0.983864	0.167538	0.949549	0.988149		0.944456	0.96553	0.963263	0.985551	0.958299	0.987672	0.986384	0.982772	0.987178	0.986413	0.916235	0.0439102	0.0369246	0.126493	0.976564	0.893027	0.984026	0.975971		0.91586	0.814361	0.990532	0.733802		0.985	0.985705	0.967154	0.947688	0.966282		0.990454	0.992159		0.962245	0.993745
RSV_order216	RSV_order216	-0.00218837	0.00279855	-0.00322448	-0.00513785	-0.00372961	-0.00565251	-0.00296341	-0.00344114	-0.00340917	-0.0052573			-0.00900904	-0.0232336	-0.00131865	-0.0461786	-0.0191974	-0.00412489	-0.00191394	-0.00291366	-0.0829542	-0.00355332	-0.00391232	-0.0040779	-0.00781615	-0.00698469	-0.00379708	-0.00249611	-0.00452168	-0.0101172	-0.00367395	-0.00120868	-0.00164778	-0.0014706	-0.00118618		-0.00784198	0.0157389	-0.00437414	0.0263109	-0.0052659	-0.00131806		-0.00163473	0.144947		-0.00403587	-0.00433646	-0.00120394	-0.00326168	0.0120127	0.028035	-0.000205972	0.000663716	0.0263441	-0.00331894		0.251914	-0.00208797	-0.00184082	-0.00329423	-0.00221027	-0.00264878	-0.00226008		-0.0011924	-0.00165361	-0.00126964	-0.00311998	-0.00307831		-0.00201083	-0.00612652	-0.00222971		-0.0020141	-0.00157348	-0.00544112	-0.0019571	-0.00409607	-0.00201882	-0.00718808	-0.000979626		-0.00871035	0.0206393	-0.00332485	-0.00204317	0.0191691	-0.00303954	-0.00199547	0.23459	0.000965027	-0.00162986	0.000635168	0.0006914	-0.00478816	-0.000875288		-0.00180255	0.00294331	0.000258919	0.00360091	-0.00339948	-0.0177072	-0.159741	-0.00411717	0.00282714	0.289262	-0.00243376	-0.00398786	0.0193371	0.23268	0.0247208	-0.0223376	0.0975234	-0.00520428	-0.00184191	-0.00545671	-0.00300434	-0.00198585	0.0257313	-0.00207775	-0.00204517	-0.00165861	0.0280917		-0.00323612		0.0193058	-0.00204488		-0.00209298	-0.00392382	-0.00210826	-0.00136837	-0.00344114	-0.00332576	-0.00283531	-0.0016827	-0.00818916	-0.00564834	-0.00194434	-0.00419717	-0.00377168	0.0130137		-0.00371908	-0.00497139	0.0199669	0.0023203	0.0155001	-0.00208182	0.0205653	-9.80778e-05	-0.0037068	0.00193013	-0.00115791	0.0441263	-0.00273444	0.00407852	-0.0033494	-0.00457748	-0.00220982	-0.00563719	0.00765582	0.0140472	-0.00141347	-0.00336901	-0.00312823	-0.00576724	-0.00471549	-0.00545552	-0.00119694	-0.00255092	0.048514	0.00751249	-0.00145536	-0.00689912	-0.0035241	0.02229	-0.00432719	-0.00477984	-0.00257389	0.0274653	-0.00220434	-0.00366965	-0.00385661	0.00115686	-0.00196121	0.0146377	-0.00412222	0.00430933	0.00506793	-0.00305974		0.00806333	0.0226719	0.00165076	0.0105725	0.010918	0.00432258	-0.0035153	-0.00198959	-0.00331037	-0.00350797	0.0523801	0.0827366	0.0438122	0.0145312	-0.00531654	0.03575	-0.00411359	0.0328425	-0.00113389	1	0.00279712	0.00725982	0.0113502		-0.00386491	-0.0036796	0.000855763	0.011726	0.0254992		-0.00231712	-0.00202442		0.130974	-0.00148136	0.838431	0.794282	0.763841	0.632138	0.728211	0.59842	0.78246	0.748493	0.750751	0.62424			0.401228	0.0303819	0.902214	1.67009e-05	0.0736356	0.700729	0.858463	0.786022	9.74266e-15	0.740584	0.715462	0.703976	0.466444	0.515173	0.723494	0.816092	0.67353	0.345838	0.73211	0.910333	0.877979	0.891013	0.911995		0.464972	0.142497	0.683596	0.0142093	0.623673	0.902258		0.878938	5.46989e-42		0.706885	0.686176	0.910683	0.761199	0.263004	0.008984	0.984688	0.950689	0.0140875	0.757138		8.41149e-126	0.845749	0.863817	0.75889	0.836837	0.805064	0.833213		0.911536	0.877551	0.905831	0.771278	0.774249		0.85138	0.568107	0.835422		0.851141	0.883441	0.61217	0.855306	0.70272	0.850796	0.503014	0.927273		0.417022	0.0544467	0.756719	0.849018	0.0740604	0.777017	0.852502	7.02205e-109	0.928354	0.879296	0.952808	0.948635	0.655498	0.935001		0.866621	0.783898	0.980753	0.737237	0.751436	0.0989444	9.91552e-51	0.701263	0.792229	5.40682e-167	0.820606	0.710214	0.0715622	4.26252e-107	0.0212394	0.0373826	8.35915e-20	0.62774	0.863737	0.611152	0.779533	0.853205	0.0164893	0.846494	0.848872	0.877183	0.00884601		0.763014		0.0720223	0.848893		0.845383	0.714662	0.844269	0.898547	0.748493	0.756654	0.791642	0.875414	0.445443	0.598689	0.85624	0.695745	0.725269	0.225284		0.728949	0.643214	0.0628022	0.828837	0.148654	0.846197	0.0553191	0.992709	0.729808	0.857279	0.914085	3.89788e-05	0.798892	0.703934	0.75498	0.669738	0.83687	0.599412	0.475636	0.190567	0.895222	0.753591	0.77069	0.591016	0.660396	0.611229	0.911201	0.812128	6.09881e-06	0.483938	0.892135	0.520334	0.742641	0.0377908	0.686811	0.656058	0.810469	0.0104808	0.837268	0.732412	0.719342	0.914162	0.855006	0.17259	0.700914	0.688036	0.636781	0.775575		0.452466	0.0346248	0.87776	0.324568	0.309005	0.687127	0.743262	0.852931	0.757745	0.743778	1.04035e-06	1.1435e-14	4.42395e-05	0.175734	0.620339	0.000862069	0.701509	0.00220664	0.91586		0.794385	0.498762	0.290245		0.718763	0.731714	0.936448	0.274567	0.0174891		0.829068	0.850387		1.55549e-34	0.89022
RSV_order217	RSV_order217	-0.00390344	-0.00276742	-0.00763266	-0.00891422	-0.00646438	-0.00982401	0.0110707	-0.00596438	-0.00740859	-0.00891213			-0.0155363	-0.0497761	-0.00666305	0.0907959	0.00333382	-0.00710875	-0.00161263	-0.00558459	-0.115731	-0.00702546	0.00122758	-0.0069281	-0.01338	-0.0128394	-0.00475865	-0.00648288	-0.00781444	0.0385344	-0.0063679	-0.00587148	-0.00300506	-0.00254894	0.00849312		-0.0137542	-0.00019886	-0.0136602	-0.00521589	-0.00902109	-0.00228454		0.00223339	0.144311		-0.00427475	-0.00982435	-0.00599602	-0.00565333	-0.029958	0.271144	0.0251356	0.0466805	-0.00608697	-0.00441897		0.00584255	-0.00446285	-0.00224316	-0.00566216	-0.00385567	0.0125156	-0.0021725		-0.00364269	-0.0027558	-0.00220062	-0.00549219	-0.00566804		-0.00348529	-0.00950169	-0.0035673		-0.00596915	-0.00272725	-0.00938513	-0.00420247	-0.00810292	-0.00349914	-0.0122994	0.00118765		-0.0108502	-0.00218951	-0.00353803	-0.00219707	-0.00202138	-0.00536712	-0.00200018	-0.00414178	-0.00323702	-0.00281172	0.00571028	-0.00849039	-0.00718265	-0.00517848		0.00104051	0.042278	0.0469727	0.211958	-0.00589218	-0.083451	-0.135972	-0.00691025	-0.00233402	0.339908	0.00366069	-0.00452744	-0.00343942	0.114965	0.0919402	-0.0267479	0.273154	-0.00888574	-0.00319251	-0.00955157	-0.00520729	-0.00376997	-0.0130497	-0.00360128	0.0150971	0.0251183	-0.00603447		-0.00560903		0.00103134	-0.000682491		-0.00262997	-0.003238	-0.00365416	-0.00174474	-0.00596438	-0.00532107	-0.00501011	-0.00291656	-0.0136097	-0.00422118	-0.00337004	-0.00526057	0.0184238	0.0992046		-0.0175355	-0.00884496	-0.0087619	0.00815995	-0.0146822	-0.00478486	0.0062887	0.0457582	-0.00881251	-0.00247565	-0.00402028	-0.0892963	-0.00525892	0.0126777	-0.005576	5.98759e-05	0.0528102	-0.0107208	0.357129	0.131572	-0.00248063	-0.00482597	-0.00542678	-0.00749993	-0.00807263	-0.00238226	-0.00199731	0.0124171	0.270239	0.00310991	-0.00252253	-0.0101015	-0.000969897	0.00135415	-0.00708107	-0.00854826	-0.00315539	-0.0103015	0.00422803	0.00138767	-0.00618731	-0.00210579	-0.002905	-0.00752299	-0.00516499	-0.102278	-0.00584214	-0.00530333		0.03478	-0.0103663	-0.0122398	-0.00312486	0.0283103	-0.00218215	-0.00609007	-0.00742294	-0.00573774	-0.00608022	0.0318767	0.0119236	0.545226	0.483702	-0.0033753	0.187432	-0.00247595	-0.00834415	-0.00252003	0.00279712	1	0.00406613	0.2556		-0.00662127	-0.00637436	0.0384906	0.16969	-0.0091789		-0.0041961	-0.00350884		-0.00726643	-0.0027919	0.71608	0.79652	0.476973	0.406203	0.54696	0.359997	0.30229	0.578393	0.490004	0.406312			0.147707	3.47161e-06	0.534709	2.30308e-17	0.756083	0.507738	0.880562	0.602823	2.78176e-27	0.512724	0.908937	0.518583	0.212495	0.231557	0.657485	0.545813	0.466541	0.000328454	0.552958	0.584325	0.779481	0.812272	0.428736		0.199981	0.985217	0.203074	0.626973	0.400598	0.831435		0.835154	1.24236e-41		0.690409	0.359981	0.576379	0.598367	0.0052392	3.43415e-146	0.0191619	1.35019e-05	0.570608	0.680532		0.586179	0.677537	0.834444	0.597795	0.719407	0.243543	0.839587		0.734303	0.797355	0.837539	0.608836	0.597415		0.745377	0.375976	0.739601		0.57809	0.79941	0.38186	0.695379	0.45025	0.7444	0.251779	0.911887		0.312021	0.838348	0.74166	0.837797	0.850609	0.617017	0.852158	0.699563	0.762951	0.793336	0.594686	0.428884	0.503337	0.629447		0.922767	8.11454e-05	1.1918e-05	8.82819e-89	0.583001	6.74876e-15	4.11592e-37	0.519661	0.827841	8.62662e-234	0.73304	0.673139	0.748614	6.09412e-27	9.10921e-18	0.0126786	2.01787e-148	0.407704	0.766115	0.373475	0.627541	0.725388	0.224002	0.737211	0.159503	0.0192445	0.573936		0.601237		0.923445	0.949296		0.80642	0.762881	0.733498	0.87086	0.578393	0.620041	0.64063	0.785815	0.204748	0.694092	0.753518	0.624024	0.0860196	1.92881e-20		0.102261	0.409859	0.41427	0.447068	0.171287	0.65572	0.557908	1.99245e-05	0.411579	0.817573	0.707966	7.63271e-17	0.624133	0.23749	0.60338	0.995549	8.47923e-07	0.317826	1.4238e-259	7.73404e-35	0.817212	0.652955	0.613108	0.484669	0.451945	0.82434	0.852368	0.247272	3.42155e-145	0.771996	0.814181	0.346587	0.927993	0.899595	0.509392	0.425744	0.768756	0.337126	0.693621	0.897124	0.564273	0.844449	0.786642	0.483327	0.63034	1.2391e-21	0.586205	0.621208		0.00118866	0.334095	0.254085	0.77093	0.00833165	0.838884	0.570412	0.489164	0.592916	0.571036	0.00296976	0.266562	0	0	0.753146	1.7233e-69	0.817551	0.436878	0.814361	0.794385		0.704791	1.41154e-129		0.537274	0.552556	0.000333641	4.156e-57	0.392409		0.695819	0.743716		0.498371	0.79476
RSV_order218	RSV_order218	-0.000108358	-9.7892e-05	-0.000224016	-0.000248834	-0.000178975	-0.000273765	-0.000205765	-0.000165132	-0.000213941	-0.00025335			-0.000434767	0.00220752	-0.000184475	-0.00377448	0.00052558	-0.000198583	-9.18454e-05	-0.000160984	-0.00242234	-0.000200285	-0.000521153	-0.000195689	-0.000481457	-2.68402e-05	-0.000182213	-0.000195968	-0.000216984	-0.00286874	-0.000176304	-0.000174067	-8.3199e-05	-7.05706e-05	-0.000260924		-0.000384014	-0.000173082	-0.000381538	-0.000170976	-0.000263518	-6.32505e-05		-7.84466e-05	-0.00473413		-0.000193672	-0.000276596	-0.000169069	-0.00015652	-0.00122303	0.0025652	-8.79066e-05	-0.000712874	-0.000168526	-0.000159268		-0.00163059	-0.000350967	-0.000117876	-0.000158118	-0.000107186	-0.000261068	-0.000108456		-0.000101016	-8.36223e-05	-6.0927e-05	-0.000152058	-0.000158984		-9.64947e-05	-0.000296166	-0.000106998		-0.00018925	-7.55074e-05	-0.000261106	-0.000133639	-0.000235563	-9.68784e-05	-0.00035279	-4.70099e-05		-0.00104313	-0.000144209	-0.000231427	-0.000158181	-0.00024431	-0.000148596	-9.57578e-05	-0.000287645	-0.000715896	-7.82393e-05	-0.000199974	-0.00023779	-0.000240544	-0.000446197		-0.000121876	-0.000458769	-8.76571e-05	-0.00032145	-0.000163133	-0.000535173	0.00327334	-0.000199827	-6.46204e-05	0.00337209	-0.00011679	-0.000198344	0.0148051	-0.00203815	-0.000986625	-0.00257339	0.00135486	-0.000251547	-8.83887e-05	-0.000274649	-0.000144171	-0.000104377	-0.00168689	-9.97062e-05	-9.81425e-05	-0.000208798	-0.000205402		-0.000155293		-0.000611387	-9.8597e-05		-0.000102699	-0.000218596	-0.00010117	-0.000105196	-0.000165132	-0.000164502	-0.000140056	-8.07487e-05	-0.000407391	-0.00027105	-9.33041e-05	-0.000232852	-0.000213388	-0.00101303		-0.000584738	-0.000323035	-0.000374648	-0.00198421	-0.000526381	-0.000174736	-0.00049707	-0.000536985	-0.000312071	-0.000807118	-0.000138023	-0.00155847	-0.000164547	0.000226941	-0.000160729	-0.000344204	-0.000204723	-0.000307734	-0.00019608	0.00251925	-6.9055e-05	-0.0001658	-0.000150614	-0.000352307	-0.000227315	-0.000314773	-5.74381e-05	-0.000164959	0.00301515	-0.000163359	-6.98394e-05	-0.000465383	0.000642783	-0.00461626	-0.000211229	-0.000241325	-0.000123515	-0.000704906	-0.000105781	-0.000274203	-0.000185069	-0.000357169	-0.000109023	-0.000247734	-0.000199918	0.00514503	-0.00065069	-0.000146829		-0.00068868	-0.000427173	-0.000332017	-0.000179013	-0.000797388	-0.000152739	-0.00016869	-0.000213452	-0.000158857	-0.000168339	-0.00389655	0.000325589	0.00240348	0.00430308	-0.000290387	-0.000775459	-0.000197907	-0.000297739	-0.000127364	0.00725982	0.00406613	1	-0.00151195		-0.000185848	-0.000177105	-0.000407033	-0.000648549	-0.000417851		-0.00011827	-9.7147e-05		-8.59048e-05	-7.74899e-05	0.991945	0.992723	0.983347	0.981503	0.986695	0.97965	0.984704	0.987724	0.984096	0.981167			0.967687	0.837037	0.986286	0.725073	0.960943	0.985238	0.993172	0.988032	0.821434	0.985111	0.961271	0.985453	0.964219	0.998005	0.986455	0.985432	0.98387	0.789242	0.986894	0.98706	0.993815	0.994754	0.980604		0.971457	0.987133	0.971641	0.98729	0.980411	0.995298		0.994168	0.659139		0.985603	0.979439	0.987432	0.988364	0.909273	0.811096	0.993465	0.947042	0.987472	0.98816		0.879242	0.973913	0.991237	0.988246	0.992032	0.980593	0.991937		0.99249	0.993783	0.995471	0.988696	0.988181		0.992826	0.977985	0.992046		0.985931	0.994387	0.980591	0.990065	0.982489	0.992798	0.973777	0.996505		0.922573	0.989279	0.982796	0.988241	0.981839	0.988953	0.992881	0.978618	0.946818	0.994184	0.985134	0.982324	0.982119	0.966838		0.99094	0.965904	0.993483	0.976106	0.987873	0.96023	0.760371	0.985145	0.995196	0.753373	0.991318	0.985255	0.167731	0.849384	0.926755	0.810505	0.899543	0.981301	0.993429	0.979584	0.989282	0.992241	0.875107	0.992588	0.992704	0.984478	0.984731		0.988456		0.954572	0.99267		0.992365	0.98375	0.992479	0.99218	0.987724	0.987771	0.989588	0.993997	0.969721	0.979852	0.993064	0.982691	0.984137	0.9248		0.956551	0.975988	0.972153	0.853324	0.960883	0.98701	0.96306	0.960096	0.976803	0.940053	0.989739	0.884545	0.987768	0.98313	0.988051	0.974415	0.984781	0.977125	0.985424	0.814418	0.994866	0.987674	0.988803	0.973813	0.983102	0.976602	0.99573	0.987737	0.778759	0.987856	0.994808	0.965413	0.952242	0.667108	0.984298	0.982061	0.990818	0.947633	0.992136	0.979617	0.986242	0.973452	0.991895	0.981584	0.985138	0.631662	0.951656	0.989085		0.948837	0.968251	0.975321	0.986692	0.940775	0.988645	0.98746	0.984132	0.988191	0.987486	0.71656	0.975799	0.822801	0.688465	0.978414	0.942401	0.985288	0.977868	0.990532	0.498762	0.704791		0.887969		0.986184	0.986834	0.969747	0.951815	0.968944		0.991208	0.992778		0.993614	0.994239
RSV_order219	RSV_order219	-0.00139665	-0.00126175	-0.00255412	-0.00318655	-0.00230684	-0.00352279	-0.00265215	-0.00212842	-0.00275753	-0.00302042			-0.00559619	-0.0314388	-0.00237774	0.0409627	-0.00487316	-0.00255804	-0.00118381	-0.00207496	-0.0816129	-0.00257795	-0.00383254	-0.00240794	-0.00529442	0.000191385	-0.00234858	-0.00252587	-0.00279676	0.0309716	-0.00227242	-0.00224359	-0.00107237	-0.000909599	-0.00294975		-0.00493892	0.000717214	-0.00471581	-0.00194512	-0.00336934	-0.000815249		-0.00101111	0.0865966		-0.00249628	-0.00354354	-0.00217916	-0.00201742	-0.020987	0.230688	-0.00113305	0.0533331	-0.00217216	-0.00205283		0.0314278	-0.00380659	0.00365856	-0.00203438	-0.00138154	0.0113902	-0.00139791		-0.00130202	-0.00105725	-0.000785301	-0.00195991	-0.00204917		-0.00124374	-0.00381734	-0.00137912		-0.00196769	-0.000973231	-0.00336545	-0.0017225	-0.00303622	-0.00124869	-0.00410728	-0.00060592		0.0023543	-0.00185874	-0.00298291	-0.00203882	-0.00314896	-0.00191528	0.0225761	-0.00158511	-0.00533807	-0.000953609	0.00189445	-0.00306492	-0.00310042	-0.00410022		0.00322089	0.374688	0.0787548	0.0718315	-0.00210265	-0.0301945	-0.0762523	-0.00257561	-0.000832906	0.209505	-0.00150534	-0.00195417	-0.00267142	0.0528837	0.182518	-0.0311738	0.125262	-0.00324224	-0.00113926	-0.00348765	-0.00185825	-0.00134533	-0.0083404	-0.00128513	0.00707171	0.0349666	-0.00264747		-0.00200161		0.0182526	-0.00127084		-0.0012688	-0.000876975	-0.001304	-0.00135589	-0.00212842	-0.0021203	-0.00177431	-0.00104079	-0.00505053	-0.00349362	-0.00120262	-0.00278224	0.00239247	0.208125		-0.0069105	-0.00393359	-0.00431886	0.0386564	-0.00665872	-0.00225221	-0.00589752	0.00412311	-0.00316531	-0.00164617	-0.00120612	-0.0318862	-0.00212088	-0.00112422	-0.00207167	-0.000830501	0.0239921	-0.00387323	0.157656	0.378643	-0.000890065	-0.00137067	-0.00194129	-0.00278557	-0.00280917	-0.00364917	-0.000740332	0.0108447	0.169245	0.0158758	-0.000900175	-0.003558	-0.00187183	-0.00271911	-0.00272257	-0.00310762	-0.00159201	-0.00614999	0.0115887	0.00357345	-0.00218367	0.000677861	-0.00140522	0.0043171	-0.00257678	-0.0612141	-0.00194481	-0.00189252		0.171295	-0.00320266	-0.0041415	-0.00230733	0.109017	-0.00196869	-0.00217429	-0.00275122	-0.00204754	-0.00216975	0.0165073	0.0780419	0.350303	0.2476	0.000794646	0.262721	-0.00243934	-0.00361028	0.00364983	0.0113502	0.2556	-0.00151195	1		-0.00188763	-0.0022733	0.0865457	0.0944256	-0.00357571		-0.00150583	-0.00125215		-0.00559109	-0.000998783	0.896462	0.906414	0.811897	0.766538	0.829815	0.742734	0.804821	0.842799	0.797231	0.778383			0.60207	0.00338935	0.824668	0.000134383	0.649788	0.811614	0.91217	0.846698	2.59735e-14	0.810175	0.72102	0.822478	0.621795	0.985773	0.826784	0.813939	0.794411	0.00389607	0.832316	0.834413	0.92041	0.932459	0.783438		0.645384	0.94672	0.660375	0.856183	0.753569	0.939451		0.924942	6.27848e-16		0.81608	0.741272	0.839101	0.850899	0.0505046	2.96334e-105	0.915923	6.5983e-07	0.839612	0.848312		0.00340059	0.722831	0.73319	0.84966	0.897575	0.288547	0.896369		0.903442	0.921528	0.941671	0.855101	0.84858		0.907744	0.72208	0.897754		0.854532	0.927747	0.753844	0.872493	0.777254	0.907379	0.701945	0.954978		0.826369	0.862504	0.781064	0.849335	0.769214	0.858365	0.0353972	0.882586	0.618924	0.929199	0.85989	0.775205	0.772673	0.702434		0.764097	1.4409e-287	1.99159e-13	2.06249e-11	0.844677	0.00489291	1.118e-12	0.810345	0.938142	9.7799e-87	0.888455	0.855521	0.803432	8.18658e-07	6.25809e-66	0.00366893	1.03832e-31	0.76258	0.915463	0.74521	0.86254	0.900246	0.437084	0.904688	0.509953	0.00111807	0.805158		0.852053		0.0889765	0.905743		0.905894	0.934876	0.903295	0.899467	0.842799	0.843391	0.868691	0.922746	0.637938	0.744789	0.910781	0.795454	0.823599	1.34771e-85		0.519647	0.713983	0.687383	0.000314397	0.534975	0.833786	0.58266	0.700852	0.768049	0.878097	0.910522	0.00296114	0.843348	0.916575	0.846937	0.93832	0.0253663	0.718183	1.91208e-49	4.06015e-294	0.933906	0.898377	0.856463	0.795215	0.793519	0.733848	0.945005	0.312265	8.1778e-57	0.139056	0.933157	0.740255	0.861546	0.799996	0.799747	0.772159	0.882079	0.566626	0.280229	0.739168	0.838774	0.94964	0.89583	0.687503	0.81026	1.13671e-08	0.856205	0.860031		3.56441e-58	0.765392	0.699583	0.829779	2.24447e-24	0.854459	0.839457	0.797685	0.848699	0.839787	0.124008	3.27377e-13	3.69553e-249	1.84256e-121	0.940978	4.75959e-137	0.820203	0.736579	0.733802	0.290245	1.41154e-129	0.887969			0.860389	0.832252	6.52881e-16	1.16756e-18	0.739009		0.888419	0.907123		0.6024	0.925855
RSV_order220	RSV_order220
RSV_order221	RSV_order221	-0.000171676	-0.000155094	-0.000333789	0.0405374	-0.000283556	-0.000433735	-0.000326001	-0.000261624	-0.000338954	-0.000401391			0.0338073	-0.0170634	-0.000292271	0.0148935	0.0256072	-0.000314397	-0.000145514	-0.000255053	-0.0168338	-0.000317318	0.594279	-0.000310036	0.00942583	0.0151844	-0.000288686	-0.000310479	-0.000343776	-0.0120951	-0.000279324	-0.000275781	-0.000131815	-0.000111808	-0.000413391		-0.000608408	-0.00027422	0.0020139	-0.000270884	-0.000417501	-0.00010021		-0.000124286	-0.0148017		-0.000306841	-0.000437083	-0.000267862	-0.00024798	0.0501744	-0.00370759	-0.000139274	0.0163302	-0.000267001	-0.000252333		0.0463131	0.258601	-0.000186755	-0.000250512	-0.000169819	0.0425916	-0.000171831		-0.000160044	-0.000132486	-9.65289e-05	-0.000240912	-0.000251884		-0.00015288	-0.000469226	-0.000169521		0.339567	-0.000119629	-0.00041368	-0.000211729	-0.00037321	-0.000153488	0.0705249	-7.44794e-05		0.0138911	-0.000228475	-0.000366658	-0.000250611	-0.000387069	-0.000235426	-0.000151713	-0.000455726	-0.00113422	-0.000123957	-0.000316826	-0.000376739	-0.000381102	-0.000706927		-0.000193093	-0.000320024	-0.000138878	-0.000509284	-0.000258457	0.0784666	-0.0189539	0.00404832	-0.00010238	0.00119747	-0.000185035	-0.000314244	0.269824	0.0020615	-0.00156315	-0.0241267	-0.0190683	-0.000398535	-0.000140037	-0.000435136	-0.000228415	-0.000165368	-0.0026726	-0.000157968	-0.000155491	0.204089	-0.000325426		0.701116		0.00113264	-0.000156211		-0.00016271	-0.00034633	-0.000160288	-0.000166666	-0.000261624	-0.000260626	-0.000221896	-0.000127933	0.0210438	-0.000429435	-0.000147825	-0.000368915	2.74137e-05	-0.00163459		0.0363566	0.0103447	0.00473631	0.0413014	0.0148923	-0.00027684	0.0205883	-0.000850765	0.627954	-0.00127875	-0.000218675	0.0295949	-0.000260698	0.0197991	-0.000254649	-0.000545335	-0.00032435	-0.000487554	-0.00384695	-0.00256421	-0.000109406	0.699784	-0.000238622	0.0229264	-0.000360143	0.0924346	-9.10013e-05	-0.00026135	-0.00839311	-0.000258815	-0.000110649	-0.000737324	-0.000429976	-0.000832324	0.0662175	-0.00038234	-0.000195689	-0.000300539	-0.000167593	-0.000563124	0.613857	0.0252768	-0.00017273	-0.000392494	-0.000316737	-0.000333958	0.00350741	-0.000232627		-0.0010911	-0.000258828	0.0343123	-0.000283616	0.000181957	-0.00024199	-0.000267262	-0.000338179	-0.000251682	-0.000266705	-0.00660186	0.000363567	-0.00750336	-0.00593328	0.0748531	-0.00221175	-0.000313551	-0.000471718	-0.000201787	-0.00386491	-0.00662127	-0.000185848	-0.00188763		1	-0.000280595	-0.000644877	-0.00102752	-0.000662016		-0.000187379	-0.000153913		-0.000870898	-0.00012277	0.987238	0.98847	0.975189	0.000157707	0.978922	0.967764	0.975768	0.980552	0.974805	0.970167			0.00162781	0.111836	0.978275	0.165205	0.0170176	0.97663	0.989182	0.98104	0.116742	0.976413	0	0.976954	0.379799	0.157103	0.978541	0.976921	0.974447	0.259742	0.979237	0.9795	0.990201	0.991688	0.969275		0.954794	0.979616	0.851155	0.979864	0.96897	0.99255		0.99076	0.167826		0.977192	0.967515	0.980089	0.981566	2.89791e-06	0.729753	0.989646	0.128095	0.980153	0.981243		1.57794e-05	1.0705e-132	0.986117	0.981378	0.987376	7.17952e-05	0.987226		0.988102	0.990151	0.992824	0.982092	0.981276		0.988635	0.965128	0.987398		2.69797e-233	0.991107	0.969254	0.984261	0.97226	0.98859	4.72607e-11	0.994463		0.19554	0.983016	0.972747	0.981371	0.971231	0.982499	0.988722	0.96613	0.915836	0.990785	0.97645	0.971998	0.971674	0.947483		0.985646	0.976212	0.989676	0.962153	0.980787	2.43607e-13	0.0773663	0.706023	0.992389	0.911161	0.986245	0.976642	9.77334e-145	0.84768	0.884201	0.0245555	0.0755942	0.970379	0.98959	0.96766	0.98302	0.987707	0.803346	0.988257	0.988441	2.59279e-82	0.975811		0		0.915953	0.988387		0.987904	0.974257	0.988084	0.98761	0.980552	0.980626	0.983505	0.990489	0.0498837	0.968083	0.989011	0.972579	0.997962	0.878949		0.000702415	0.335103	0.658992	0.000118174	0.165241	0.979421	0.0550459	0.936818	0	0.905159	0.983744	0.00581395	0.980621	0.065045	0.98107	0.959476	0.975891	0.963766	0.720015	0.811168	0.991867	0	0.982262	0.0326441	0.973231	6.07993e-18	0.993235	0.980572	0.434192	0.980761	0.991774	0.945229	0.968043	0.938185	6.55124e-10	0.971582	0.985453	0.97766	0.987541	0.958155	0	0.018496	0.987159	0.970827	0.976456	0.975177	0.743818	0.982707		0.919024	0.98076	0.00138395	0.978918	0.986473	0.982011	0.980133	0.974863	0.981291	0.980175	0.538467	0.972977	0.48447	0.580376	2.86481e-12	0.836729	0.976693	0.964943	0.985	0.718763	0.537274	0.986184	0.860389			0.979142	0.952087	0.923728	0.950815		0.986071	0.988558		0.935326	0.990873
RSV_order222	RSV_order222	0.155187	-0.000147798	0.053	0.00353729	-0.000270217	0.606456	-0.000310665	-0.000249317	0.0148562	-0.000382509			0.640209	-0.0197129	-0.000278522	-0.005842	0.00863842	0.00030985	-0.000138669	0.00619469	-0.0152643	0.070529	0.00117672	0.0333167	0.0576339	0.411155	-0.000275106	0.980547	0.0598311	-0.0121482	-0.000266184	-0.000262808	-0.000125614	0.0175193	0.00276458		0.0283372	-9.60938e-05	0.369433	-0.000258141	-0.000396812	-9.5496e-05		-0.000118439	-0.0292704		-0.000292407	0.126184	-0.000255261	-0.000236315	0.002987	-0.0038765	-0.000132722	0.1184	-0.000254441	-0.000240463		-0.00598888	0.0246924	-0.000177969	-0.000238727	-0.000140378	-0.000393097	-0.000163747		0.03433	-0.000126253	0.000949294	-0.000229579	0.0256512		-0.000145688	0.705586	-0.000161547		-0.000285731	-0.000114002	0.74776	-0.000201768	0.834907	0.00785085	0.555741	-7.09758e-05		0.26153	-0.000217727	-0.000310918	-0.000238822	-0.000368861	-0.000224351	-0.000144576	-0.00039935	-0.00108086	-0.000118126	1.52106e-05	-0.000359016	-0.000363174	-0.000557318		-0.00018401	-0.000692652	-0.000132345	-0.000479696	-0.000246299	-0.0169722	-0.0442958	-0.0003017	-9.75643e-05	-0.0164919	-0.000176331	-0.000299462	-0.000449926	-0.0146203	-0.00148961	-0.0280241	-0.0222515	0.000548102	-0.00013345	0.0728533	0.985851	0.0136059	-0.00253693	-0.000150537	-0.000148176	-0.000315245	-0.000243248		-0.000234463		0.0113786	-0.000148862		-0.000155056	-0.000329938	-0.000152747	-8.7531e-05	-0.000249317	-0.000248366	0.0854957	-0.000121915	0.559245	0.000841362	-0.000140871	0.052071	-0.000288374	0.020169		0.240096	0.0230637	0.0807113	0.217672	0.0709323	-0.000263817	0.0469022	-0.000810743	0.000881207	-0.00117368	-5.73563e-05	-0.0121484	-0.000248434	0.000599658	0.983831	-0.000519682	-0.000309092	0.0506379	0.0233448	-0.00269162	-0.00010426	-0.000234296	0.983123	0.00762378	0.0440705	0.00188348	-8.67205e-05	-0.000249056	-0.0141034	-0.00024664	-0.000105444	0.00135989	-0.000409749	-0.00858558	0.0446246	0.008718	-0.000186483	0.0139195	-0.000159709	0.00956896	-0.000279418	0.195421	-0.000164604	-0.000374031	-0.000279085	-0.0211483	0.0118212	-0.000221684		-0.00103977	0.000164346	0.0815728	-0.000270275	0.0912137	-0.000230607	-0.00025469	-0.000322271	-0.000239843	0.0351254	-0.00849421	-0.00440362	-0.00645409	-0.00584121	0.0389176	-0.00213032	-0.000294498	-0.000441169	-0.000192294	-0.0036796	-0.00637436	-0.000177105	-0.0022733		-0.000280595	1	-0.000614541	-0.000892673	-0.000559525		0.206565	0.155303		-0.000744169	-0.000116995	6.04122e-48	0.989013	7.7434e-07	0.741712	0.979913	0	0.976908	0.981467	0.166266	0.971569			0	0.0662212	0.979296	0.586214	0.42088	0.976968	0.989691	0.563809	0.154932	4.71374e-11	0.912694	0.00190194	7.68022e-08	0	0.97955	0	2.40882e-08	0.257659	0.980213	0.980464	0.990662	0.102578	0.796724		0.00827016	0.992856	5.27475e-279	0.980811	0.970507	0.992901		0.991195	0.006375		0.978264	3.7085e-32	0.981025	0.982433	0.780772	0.717956	0.990133	1.73809e-28	0.981086	0.982125		0.576834	0.0213884	0.98677	0.982254	0.989564	0.970783	0.987827		0.00137607	0.990614	0.929519	0.982934	0.0168286		0.989169	0	0.987991		0.978761	0.991525	0	0.985001	0	0.464467	0	0.994724		8.77695e-136	0.983815	0.976889	0.982247	0.972583	0.983322	0.989252	0.970318	0.919781	0.991218	0.998869	0.973315	0.973006	0.958586		0.986321	0.948542	0.990161	0.96435	0.981691	0.113765	3.63917e-05	0.977574	0.992747	0.124359	0.986892	0.97774	0.966561	0.173099	0.889613	0.00901069	0.0381231	0.95927	0.990079	1.06742e-11	0	0.204876	0.813139	0.988809	0.988985	0.976567	0.981918		0.982571		0.289039	0.988934		0.988473	0.975475	0.988645	0.993493	0.981467	0.981538	1.45575e-15	0.990937	0	0.937515	0.989528	1.20394e-06	0.978564	0.0601855		4.12063e-114	0.031616	4.97661e-14	1.2077e-93	3.65509e-11	0.980389	1.22834e-05	0.939785	0.934562	0.912919	0.995736	0.25765	0.981532	0.955443	0	0.961381	0.977024	2.34461e-06	0.0295974	0.801976	0.992249	0.982583	0	0.477485	3.98676e-05	0.860692	0.993553	0.981486	0.188799	0.981666	0.992161	0.899172	0.969546	0.423727	3.18322e-05	0.416613	0.986137	0.194629	0.988127	0.372605	0.97923	1.70837e-75	0.987763	0.972199	0.979254	0.0487575	0.270692	0.983521		0.922821	0.987783	2.67393e-14	0.979909	1.64364e-17	0.982857	0.981067	0.976045	0.982171	0.00106109	0.428676	0.681581	0.547598	0.586265	0.000286173	0.84266	0.978109	0.967212	0.985705	0.731714	0.552556	0.986834	0.832252		0.979142		0.954338	0.933713	0.958422		2.55012e-84	5.14316e-48		0.944721	0.991302
RSV_order223	RSV_order223	-0.000375994	-0.000339677	0.00533598	-0.000714531	-0.000621028	-0.000861496	-0.000713988	-0.000572993	-0.000742357	-0.000879102			-0.00144737	-0.0167503	-0.000640114	0.00608892	-0.00375044	-0.000679736	-0.000318696	-0.000558602	-0.0219631	-0.000694971	0.00838801	-0.000679023	0.0011326	-0.000531004	-0.000632262	0.00163817	-0.00045975	0.0128717	-0.000611759	-0.000603999	-0.000288694	-0.000244874	-0.000905384		-0.000281611	-0.000600581	-0.00107022	-0.000593273	-0.000914386	-0.000219474		-0.000272203	0.0117686		-0.000672025	-0.000959763	-0.000586655	-0.000543111	0.00137401	0.0447476	-0.000305028	0.00283735	-0.00058477	-0.000552645		0.00547215	0.0108903	0.000715331	-0.000548656	-0.000371927	0.00722113	-0.000376333		-0.000350518	-0.000290162	-0.000211412	-0.00052763	0.000907717		-0.000334829	0.0214257	-0.000371275		-0.000656683	-0.000262004	-0.000906017	-0.000463715	0.00342692	-0.00033616	-0.00122415	-0.00016312		0.0038979	0.0241646	0.0221885	-0.000548873	-0.000847735	-0.000515615	-0.000332272	-0.000998104	-0.0024841	-0.000271484	0.00187215	-0.00082511	-0.000834667	-0.00154827		-0.000422901	0.0727402	-0.000304163	-0.0011154	-0.000566057	0.00268106	-0.0143695	-0.000693382	-0.000224227	0.0266537	-0.000405253	-0.000688238	-0.00103404	0.0126903	0.0887855	-0.0168796	0.0267854	-0.000872847	-0.000306701	-8.15661e-05	-0.00050026	-0.000362178	-0.000290884	-0.000345972	-0.000340546	-0.000724513	-0.000712728		-0.000538855		0.0124419	0.0558713		-0.000356358	0.000268472	-0.000351052	-0.000365021	-0.000572993	-0.000570807	-0.000485983	-0.000280191	-0.000861773	-0.000940522	-0.000323757	0.045206	-0.000740438	0.0709494		0.000514384	0.00121481	-0.00116795	-0.00222865	0.00349929	-0.000606319	-0.00174849	-0.00186329	-0.00108286	-0.00280063	-0.000478928	0.00206888	-0.000570965	-0.00174459	-0.000557717	-0.00119436	-0.000710372	-0.00104328	0.0318263	0.0777509	-0.000239615	-0.000575313	-0.000522616	-0.000343653	-0.000788764	0.000624858	-0.000199306	-0.000572393	0.0404839	-0.000566841	-0.000242337	-0.00161484	-0.000866739	-0.00612452	-0.000732946	-0.000605104	-0.000428586	-0.0018358	-0.000367051	7.68507e-05	-0.000642174	0.00560468	-0.000378302	-0.000859618	-0.000693698	0.00651105	2.40982e-05	-0.000509486		0.0534371	-0.000993234	-0.000669043	-0.00062116	0.0315868	-0.000529993	-0.000585342	-0.00074066	-0.00055122	-0.000584121	0.0107927	0.00440117	0.0650176	0.0290104	-0.00100762	0.0307912	-0.00068672	-0.00103313	-0.000441941	0.000855763	0.0384906	-0.000407033	0.0865457		-0.000644877	-0.000614541	1	0.00301453	-0.00144991		-0.000410385	-0.000337092		-0.00171477	-0.000268883	0.972053	0.974752	0.619061	0.946919	0.953857	0.936023	0.946959	0.957422	0.944855	0.934718			0.892724	0.118569	0.95244	0.570484	0.726754	0.9495	0.976311	0.958491	0.0406924	0.94837	0.434472	0.949553	0.915956	0.96054	0.953023	0.878685	0.965831	0.230387	0.954545	0.955121	0.97854	0.981797	0.932771		0.979067	0.955375	0.920569	0.955917	0.932104	0.983685		0.979766	0.272827		0.950073	0.928744	0.956408	0.959641	0.898131	3.02697e-05	0.977326	0.791495	0.956548	0.958933		0.610143	0.310234	0.94686	0.959229	0.972356	0.501053	0.972028		0.973946	0.978431	0.984284	0.96079	0.932598		0.975112	0.0458731	0.972404		0.951211	0.980524	0.932724	0.965537	0.749497	0.975013	0.90919	0.987874		0.716465	0.0243314	0.0386723	0.959213	0.937043	0.961683	0.975302	0.925905	0.816961	0.979819	0.861522	0.93872	0.938011	0.885296		0.968569	1.14865e-11	0.977391	0.917227	0.957937	0.802737	0.180589	0.948488	0.983332	0.0129958	0.96988	0.94887	0.923245	0.237024	1.14278e-16	0.115752	0.0125544	0.935182	0.977202	0.993936	0.962823	0.97308	0.978378	0.974284	0.974687	0.946179	0.947053		0.959957		0.246327	1.88989e-07		0.973512	0.980043	0.973907	0.972869	0.957422	0.957585	0.963883	0.979172	0.936002	0.930169	0.975935	2.50665e-05	0.944998	3.61593e-11		0.961774	0.90988	0.913343	0.835499	0.74439	0.954949	0.870585	0.862171	0.919634	0.794132	0.964407	0.847141	0.957573	0.870872	0.958557	0.911391	0.947228	0.922562	0.00301547	4.00511e-13	0.982188	0.95725	0.961163	0.974456	0.941414	0.953573	0.985184	0.957467	0.000160899	0.957879	0.981986	0.8804	0.935634	0.568234	0.945553	0.955039	0.968146	0.864184	0.972718	0.994287	0.952288	0.601519	0.971882	0.936162	0.948465	0.544069	0.998208	0.962138		6.27546e-07	0.926266	0.950294	0.953847	0.00324189	0.960615	0.956506	0.944981	0.959039	0.956596	0.314594	0.681748	1.32447e-09	0.00685935	0.925201	0.00410943	0.948982	0.923313	0.967154	0.936448	0.000333641	0.969747	6.52881e-16		0.952087	0.954338		0.778804	0.892537		0.969498	0.974944		0.87306	0.980013
RSV_order224	RSV_order224	-0.000599092	-0.000541226	-0.000627954	-0.00112358	-0.000989518	-0.00151359	-0.00113764	-0.000912982	-0.00118284	-0.00140072			-0.00240374	-0.0101306	-0.00101993	-0.0103869	-0.000947802	-0.00100791	-0.000507796	-0.000890051	-0.0303928	-0.00109866	0.0178152	0.00219585	-0.000964407	-0.0020651	-0.00100742	-0.000671675	-0.00119967	-0.0107922	-0.00097475	-0.000962385	-0.000459992	-0.000390172	-0.0014139		-0.00212314	0.000803897	-0.0020525	-0.000945295	-0.00145694	-0.0003497		-0.000433716	0.015616		-0.00107077	-0.00131257	-0.00093475	-0.000865369	-0.00281098	0.146194	-0.000486019	0.00797287	-0.000931746	-0.000880561		0.0225607	-0.00173917	-0.000108119	-0.000874204	-0.000592612	0.0129789	-0.000599632		-0.000558499	-0.000462332	0.0740137	-0.000840702	-0.000878991		-0.000533501	-0.00163744	-0.000591573		-0.00104633	-0.000417466	-0.00144361	-0.000738863	-0.00130238	-0.000535622	-0.00195051	-0.000259909		-0.00312922	-0.000797304	-0.00127952	-0.000874551	-0.00135074	-0.000821558	-0.000529427	-0.00107732	-0.00258197	-0.000376754	0.0215385	0.0321487	-0.00131546	0.0107403		-0.000673832	0.0429241	-0.00048464	0.47992	-0.000901931	-0.00890182	-0.0276462	-0.000564183	-0.000357274	0.0852577	-0.000645712	-0.000731044	0.0101712	0.0149874	0.0350979	-0.0266728	0.0604248	-0.00136403	-0.000488684	-0.00105415	-0.000797093	-0.000577079	-0.00280174	-0.000551257	-0.000542611	-0.00115441	-0.000422996		-0.000858588		0.011599	-0.000545125		-0.000567805	-0.000810225	-0.000559351	0.00450903	-0.000912982	-0.000909499	-0.000774344	-0.000446444	-0.00204274	-0.00149859	-0.000515861	-0.000718923	0.00123369	0.183968		-0.00250269	-0.00177634	-0.00167143	-0.00593031	-0.00279266	-0.000966081	0.00376611	0.0162634	0.00508067	0.0012833	-0.000560979	-0.0143129	-0.000909751	0.00674312	-0.000888642	-0.00190304	-0.00113188	-0.00148499	0.107273	0.0502239	-0.000381792	0.000227928	-0.000832714	-0.000587875	-0.00125678	-0.00171116	-0.000317565	-0.000912026	0.0888671	-0.00090318	-0.000386129	0.00555596	-0.00104019	0.0180117	-0.00116784	-0.00133424	-0.000682889	-0.000683236	-0.000584843	-0.00196201	-0.00102321	-0.000870834	-0.000602769	-0.00136005	0.000675432	-0.0165288	-0.00144955	-0.000811793		0.0202302	0.0661314	-0.00147929	-0.000989728	0.0833924	-0.000844467	-0.000932658	-0.000567493	-0.000878289	-0.000930713	0.00552018	0.0383211	0.187123	0.102247	-0.0016055	0.283041	-0.00109419	0.00152864	-0.00070417	0.011726	0.16969	-0.000648549	0.0944256		-0.00102752	-0.000892673	0.00301453	1	0.0061916		-0.000421251	-0.000537107		-0.000389476	-0.000428427	0.955485	0.959781	0.953343	0.916623	0.926541	0.887847	0.915583	0.932208	0.912242	0.896162			0.822782	0.3452	0.92429	0.333133	0.929629	0.925179	0.962263	0.933907	0.00461871	0.918465	0.0969039	0.837886	0.9284	0.847417	0.925216	0.950099	0.910999	0.314614	0.927634	0.92855	0.965814	0.971	0.89519		0.843183	0.940292	0.848337	0.929815	0.892019	0.974007		0.967765	0.145642		0.920528	0.902663	0.930596	0.935736	0.793389	1.08454e-42	0.96388	0.457554	0.930818	0.93461		0.0355226	0.871269	0.991962	0.935081	0.955966	0.226528	0.955445		0.958498	0.96564	4.99693e-12	0.937564	0.934727		0.960354	0.878739	0.956043		0.922336	0.968972	0.893001	0.945114	0.903415	0.960197	0.855788	0.98068		0.770619	0.940781	0.905102	0.935056	0.899847	0.938983	0.960657	0.920043	0.809885	0.971997	0.0447415	0.00273353	0.90245	0.316946		0.949938	6.30019e-05	0.963983	0	0.933027	0.406856	0.00998307	0.958076	0.973444	1.74359e-15	0.952025	0.945694	0.343272	0.162558	0.00107077	0.0129309	1.74851e-08	0.898867	0.963683	0.921758	0.940797	0.957119	0.794053	0.959036	0.959678	0.914344	0.968562		0.936238		0.279801	0.959491		0.957808	0.939823	0.958435	0.674391	0.932208	0.932466	0.942483	0.96682	0.849049	0.888952	0.961664	0.946593	0.908486	5.70623e-67		0.815616	0.868542	0.876242	0.580565	0.794705	0.928276	0.725658	0.129661	0.635933	0.904823	0.958314	0.182314	0.932448	0.529811	0.934011	0.859261	0.916009	0.889953	1.19524e-23	2.83333e-06	0.971623	0.983057	0.938156	0.956318	0.906781	0.873324	0.976395	0.932279	1.0716e-16	0.932934	0.9713	0.604683	0.92279	0.0932749	0.91335	0.901064	0.949266	0.949241	0.956543	0.854948	0.924047	0.935331	0.955212	0.89916	0.94982	0.12352	0.892564	0.939707		0.0594113	6.89346e-10	0.890373	0.926525	7.04847e-15	0.937285	0.930751	0.957831	0.934779	0.930895	0.607011	0.000354446	2.90156e-69	1.27388e-21	0.881087	1.13003e-159	0.918796	0.88674	0.947688	0.274567	4.156e-57	0.951815	1.16756e-18		0.923728	0.933713	0.778804		0.564003		0.968691	0.960087		0.971052	0.968158
RSV_order225	RSV_order225	0.000543447	0.000976563	0.0352346	0.0196611	0.130797	0.0193108	-0.000732963	0.0999519	0.151955	0.00021585			0.0513858	-0.00177003	-0.000657126	-0.00993819	0.0489835	-0.000136879	-0.000327166	0.0032121	-0.00102274	0.00598807	0.0131718	-0.000697069	0.0318776	0.105027	-0.000649066	0.0071632	-0.000772928	-0.0162045	0.0539741	-0.000620051	0.134783	-0.000251382	0.129318		0.011375	0.0129832	0.00737727	-0.00060904	0.0425126	-0.000225307		-0.000279437	-0.0218925		-0.000689885	0.0213308	-0.000602246	0.0348624	0.0141746	0.00605338	-0.000313135	0.029545	-0.000600311	-0.000567333		-0.0122099	0.0666482	-0.000416532	-0.000563237	-8.89776e-05	0.000696865	-0.000386334		-0.000359833	0.000914002	-0.00021703	0.0191465	0.0151258		-0.000343727	0.00617958	-0.000381142		0.00218143	0.133337	-0.000449634	-0.000476039	0.0144652	-0.000345094	0.0596447	-0.000167456		0.0162146	-0.000513691	0.00136091	-0.00056346	-0.000436939	0.000544065	-0.000341102	0.00573523	-0.00141748	-0.000278699	-0.000712333	0.0410968	0.0828835	0.179827		-0.00043414	-0.000410678	-0.000312246	-0.000681573	-0.000581101	0.00568423	-0.0173865	-0.00071181	-0.000230187	0.00982391	-0.000416023	-0.000659667	0.0136474	-0.000906447	-0.00280848	-0.0177927	-0.0191595	0.0629834	-0.000314852	0.0270854	-0.000513556	0.0580246	-0.0037368	-0.000355167	0.000869748	-0.000743768	0.00865538		-0.000553176		0.0192705	-0.000351216		-0.000365829	0.00680933	-0.000360382	0.131136	0.0999519	-0.000491816	0.00911262	-0.000287638	0.0200747	-0.000965518	-0.000332362	0.00228911	-0.000760117	0.0195213		0.0622715	0.0157354	0.0933275	0.101632	0.0242382	0.0287423	0.0418486	-0.00191281	-0.00111164	0.173972	0.000259362	-0.0109351	-0.000586139	0.0105875	0.00259866	0.0031474	-0.000729251	0.0162795	-0.00118478	0.00183014	-0.000245983	-0.000590603	0.00935215	0.00461718	0.0283438	0.00975128	-0.000204602	-0.000587606	-0.0118239	-0.000581906	-0.000248777	0.063043	-0.000960017	-0.00565707	-0.000752425	0.00730606	-0.000439976	0.0787531	-0.000376806	0.00611309	-0.000659241	0.0481193	0.125655	0.033464	0.0791796	0.00850401	0.0530657	-0.000523026		-0.00170921	0.428236	0.00752899	-0.000637668	0.0965363	-0.000544078	0.00412306	0.00850245	-0.000565869	-0.000599645	-0.000346969	-0.00823	-0.00170054	0.00552111	0.0958992	-0.00391957	-0.000704971	0.72142	-0.000453687	0.0254992	-0.0091789	-0.000417851	-0.00357571		-0.000662016	-0.000559525	-0.00144991	0.0061916	1		5.11872e-05	-0.000346051		0.0622089	0.133304	0.959616	0.9275	0.0010235	0.0669375	1.91124e-34	0.0719492	0.945552	9.96969e-21	5.09381e-46	0.983954			1.65938e-06	0.869005	0.951178	0.354441	4.95322e-06	0.989824	0.975681	0.764721	0.924082	0.576885	0.219698	0.948215	0.00296891	9.89945e-23	0.951776	0.504494	0.942588	0.131058	4.83664e-07	0.953929	1.72478e-36	0.981313	1.05626e-33		0.289191	0.226374	0.491841	0.954747	7.405e-05	0.983251		0.979228	0.0413439		0.948747	0.0468436	0.955251	0.00115701	0.186575	0.572736	0.976724	0.00589725	0.955395	0.957843		0.255249	5.07297e-10	0.969042	0.958147	0.993385	0.94823	0.971285		0.973254	0.932133	0.983867	0.0744019	0.158711		0.974451	0.564761	0.971671		0.838937	9.67298e-36	0.966583	0.964622	0.177703	0.974349	2.66206e-08	0.987551		0.130817	0.961825	0.899097	0.95813	0.967526	0.95957	0.974646	0.593077	0.894926	0.979283	0.947082	0.000127732	1.02635e-14	5.05054e-64		0.967734	0.969477	0.97679	0.949364	0.956821	0.596369	0.105211	0.947121	0.982889	0.360002	0.96908	0.95099	0.203498	0.932692	0.793569	0.0973263	0.074206	4.2468e-09	0.976596	0.0115983	0.961836	6.26835e-08	0.727708	0.973601	0.935411	0.944751	0.419968		0.958894		0.072545	0.973894		0.972809	0.525778	0.973213	1.28783e-34	9.96969e-21	0.96345	0.395836	0.978619	0.0613946	0.928318	0.975295	0.831103	0.943538	0.0689016		6.33162e-09	0.142585	2.91329e-18	2.22122e-21	0.0239014	0.007393	9.58209e-05	0.858546	0.917505	5.61316e-60	0.98072	0.308247	0.956447	0.323879	0.80868	0.769325	0.945827	0.129283	0.912099	0.864599	0.981715	0.956115	0.383535	0.667046	0.00825508	0.363565	0.98479	0.956338	0.270581	0.956761	0.981507	4.10634e-09	0.928725	0.598125	0.944109	0.496031	0.9673	1.99398e-13	0.971993	0.568956	0.951021	7.25404e-06	6.69924e-32	0.0018155	1.47795e-13	0.428144	7.50344e-07	0.961132		0.873468	0	0.482978	0.952622	1.95459e-19	0.959569	0.700856	0.428229	0.957951	0.955444	0.97421	0.443177	0.874104	0.606951	3.36639e-19	0.714958	0.947628	0	0.966282	0.0174891	0.392409	0.968944	0.739009		0.950815	0.958422	0.892537	0.564003			0.996195	0.974278		6.55639e-09	1.00555e-35
RSV_order226	RSV_order226
RSV_order227	RSV_order227	0.993787	-9.86982e-05	0.387595	0.0421555	0.000535755	0.108807	-0.00020746	-0.000166492	0.00230888	-0.000234101			0.0873267	-0.0125353	-0.000185995	-0.00375681	0.00614297	0.00247975	-9.26018e-05	0.0677299	-0.0130961	0.0351989	-0.000525445	-6.19285e-05	0.116893	0.0227953	-0.000183713	0.0807254	0.382545	-0.00762605	-0.000177756	-0.000175501	0.00276838	-7.11518e-05	0.00262423		0.1473	-6.78782e-05	0.236265	-0.000172384	0.00261354	-6.37714e-05		-7.90927e-05	-0.0198849		-0.000195267	0.00654102	-0.000170461	-0.000157809	-0.00421962	-0.00247662	-8.86305e-05	0.202276	-0.000169914	-0.000160579		-0.0038801	0.116566	-0.000118846	-0.00015942	-9.69331e-05	0.0752558	-0.000109349		0.303356	0.0848961	0.00300924	0.000274081	0.16908		-9.72894e-05	0.0560632	-0.000107879		0.0727146	0.00271762	0.533177	-0.000134739	0.0461649	0.0748925	0.0505394	-4.7397e-05		0.0472341	-0.000145396	-0.000211336	-0.000159483	-0.000231169	-0.000109002	-9.65465e-05	-0.000225644	-0.000627259	0.084932	0.00073358	-0.000229348	-0.000242525	-0.000106755		-0.00012288	-0.000460655	3.45803e-05	-0.000321409	-0.000164476	-0.00380349	-0.0290764	-0.000201472	-6.51526e-05	-0.00896513	-0.000117752	-0.000198339	-0.000300457	-0.00946179	-0.000987582	-0.0182191	-0.0146698	0.000552279	-8.91166e-05	0.374933	0.0526807	0.00584107	-0.00165792	-0.000100527	-9.89508e-05	-0.000210518	-3.93931e-05		-0.000156572		0.0388342	-9.94091e-05		-0.000103545	-5.92963e-05	-0.000102003	0.00285411	-0.000166492	-0.000165857	0.613919	-8.14137e-05	0.634591	-0.000273283	-9.40725e-05	0.0213758	-0.000115469	0.076175		0.21914	0.0217094	0.502052	0.0100005	0.12964	0.000940488	0.00423363	-0.000541407	-0.000280726	-0.000614075	0.0200858	-0.00832868	-0.000165902	-0.000213864	0.0526171	-0.000180726	-0.000103971	0.31197	0.170446	-0.0017933	-6.96238e-05	-0.000119894	0.0527324	0.0216253	8.00262e-05	0.0556453	-5.79112e-05	-0.000166317	-0.00931329	-0.000164704	-7.04146e-05	0.000511709	-0.00027027	-0.00529704	-0.000211387	0.000331251	-0.000124532	0.0695442	-0.000106652	-0.000219718	-0.000186593	0.0102596	0.00252569	0.000467756	-0.00018393	-0.0132225	-0.000691905	-0.000148039		-0.000694352	0.0018707	0.0518697	-0.000180487	0.465563	-0.000130772	-7.13804e-05	-0.00021521	-0.000160165	-0.000169725	0.00116328	-0.0023235	-0.00507449	-0.00353403	0.227347	-0.00142007	-0.000199537	-0.000285115	-0.000128413	-0.00231712	-0.0041961	-0.00011827	-0.00150583		-0.000187379	0.206565	-0.000410385	-0.000421251	5.11872e-05		1	0.994397		0.000454178	0.00271508	0	0.992663	0	8.50996e-05	0.960187	2.74692e-24	0.984578	0.987623	0.829667	0.982598			3.5736e-16	0.242801	0.986173	0.726309	0.567069	0.817276	0.993116	2.6504e-10	0.222359	0.00103566	0.960953	0.995396	8.38265e-28	0.033652	0.986343	4.92665e-14	1.13729e-300	0.477354	0.986786	0.986953	0.796451	0.99471	0.806834		2.55083e-43	0.994954	1.85578e-110	0.987185	0.807606	0.995259		0.99412	0.06389		0.985484	0.542218	0.987328	0.988269	0.694199	0.817503	0.993411	7.34082e-81	0.987369	0.988063		0.717705	1.17565e-27	0.991165	0.988149	0.992794	2.189e-12	0.991871		2.80985e-184	2.29132e-15	0.779182	0.979626	1.04968e-56		0.992767	1.71561e-07	0.99198		1.16787e-11	0.800103	0	0.989983	1.67979e-05	2.79056e-12	2.453e-06	0.996476		1.06533e-05	0.989191	0.98429	0.988144	0.982816	0.991897	0.992823	0.983226	0.953395	2.23008e-15	0.945506	0.982951	0.981972	0.992064		0.990865	0.965764	0.997429	0.976109	0.987773	0.723047	0.00673325	0.985023	0.995156	0.403527	0.991246	0.985256	0.977666	0.377984	0.926684	0.0895647	0.17165	0.95896	0.993375	5.69443e-288	9.01938e-07	0.586274	0.877234	0.992527	0.992644	0.984351	0.997071		0.98836		0.000294913	0.99261		0.992302	0.995592	0.992417	0.790292	0.987623	0.98767	0	0.993948	0	0.979686	0.993006	0.0463814	0.991416	1.1782e-12		6.45725e-95	0.0430725	0	0.351431	7.28772e-34	0.930171	0.693235	0.959767	0.979132	0.954373	0.0612521	0.437729	0.987667	0.984102	9.29646e-07	0.986565	0.992271	2.51121e-195	1.31084e-57	0.867299	0.994824	0.991087	8.79961e-07	0.0438877	0.994051	2.11716e-07	0.995695	0.987636	0.385514	0.987756	0.994765	0.961973	0.97991	0.621622	0.984286	0.975378	0.990742	8.72106e-11	0.992071	0.983667	0.986129	0.339091	0.813953	0.965237	0.986327	0.217929	0.948598	0.988995		0.948416	0.861629	1.3235e-06	0.986583	0	0.990278	0.994693	0.984002	0.988093	0.987383	0.913688	0.828605	0.636344	0.741942	3.33796e-102	0.894736	0.985167	0.978806	0.990454	0.829068	0.695819	0.991208	0.888419		0.986071	2.55012e-84	0.969498	0.968691	0.996195			0		0.966245	0.800286
RSV_order228	RSV_order228	0.999353	-8.1071e-05	0.328245	0.024918	-0.000148221	0.0773392	-0.000170408	-0.000136757	-0.000177179	-0.000209816			0.0438153	-0.0112971	-0.000152777	-0.00325548	0.00577973	0.00250105	-7.60634e-05	0.0328524	-0.0117463	0.0103017	-0.000431602	-0.000162063	0.112114	-0.000309333	-0.000150903	0.028598	0.384616	-0.00706064	-0.000146009	-0.000144157	-6.89028e-05	-5.84443e-05	-0.000216089		0.145414	-0.000143341	0.215739	-0.000141597	-0.000218237	-5.2382e-05		-6.4967e-05	-0.0170826		-0.000160393	-0.000229068	-0.000140017	-0.000129625	-0.00450091	-0.00214195	-7.28014e-05	0.181307	-0.000139567	-0.0001319		-0.00330696	0.114787	-9.76208e-05	-0.000130948	-8.87681e-05	-0.000216208	-8.98197e-05		0.221758	-6.92533e-05	-5.04578e-05	-0.00012593	0.161096		-7.99138e-05	0.0182837	-8.86125e-05		-0.000156731	-6.25328e-05	0.500967	-0.000110675	-0.000195085	-8.02315e-05	0.0200693	-3.89321e-05		0.0296906	-0.000119429	-0.000191661	-0.000131	-0.00020233	-0.000123062	-7.93036e-05	-0.000238218	-0.000592882	-6.47953e-05	-0.000165612	-0.00019693	-0.000199211	-0.000369526		-0.000100934	-0.000379938	-7.25948e-05	-0.000266214	-0.000135101	-0.00225632	-0.0257214	-0.00016549	-5.35165e-05	-0.00822041	-9.67221e-05	-0.000164262	-0.000246796	-0.00841924	-0.000817091	-0.0162475	-0.0129085	-0.000208323	-7.32007e-05	0.323969	-0.000119398	-8.64413e-05	-0.00139703	-8.25734e-05	-8.12785e-05	-0.00017292	-0.000170107		-0.000128609		0.0378561	-8.16549e-05		-8.50523e-05	-0.000181035	-8.37859e-05	-8.71199e-05	-0.000136757	-0.000136235	0.545867	-6.68735e-05	0.612816	-0.000224475	-7.72715e-05	0.0146295	-0.000176721	0.0759241		0.203588	0.0198114	0.503874	-0.00164326	0.120971	-0.000144711	-0.000872436	-0.000444714	-0.000258447	-0.000668429	-0.000114306	-0.00723267	-0.000136273	-0.000498936	-0.000133111	-0.000285059	-0.000169545	0.313354	0.171834	-0.00149591	-5.71892e-05	-0.00013731	-0.000124733	0.0151917	-0.000188255	0.00512851	-4.75684e-05	-0.000136614	-0.00862576	-0.000135289	-5.78388e-05	-0.000385416	-0.000224758	-0.00482847	-0.000174933	-0.000199858	-0.000102291	0.0687738	-8.76044e-05	-0.000294358	-0.000153268	-0.000295796	-9.02896e-05	-0.000205166	-0.000165565	-0.0115097	-0.0006124	-0.000121599		-0.000570342	-0.000353771	0.042636	-0.000148253	0.467995	-0.000126494	-0.000139704	-0.000176774	-0.00013156	-0.000139413	-0.000267787	-0.00364131	-0.00429188	-0.00322572	0.228121	-0.00116872	-0.0001639	-0.000246577	-0.000105479	-0.00202442	-0.00350884	-9.7147e-05	-0.00125215		-0.000153913	0.155303	-0.000337092	-0.000537107	-0.000346051		0.994397	1		-0.000455238	-6.41746e-05	0	0.993973	3.0821e-217	0.0202283	0.988981	5.32017e-13	0.987332	0.989833	0.986829	0.984403			4.4185e-05	0.292508	0.988643	0.761639	0.590212	0.815735	0.994345	0.00219984	0.273739	0.337113	0.967922	0.987952	1.07571e-25	0.977007	0.988782	0.00769535	3.48481e-304	0.510615	0.989146	0.989283	0.994878	0.995655	0.983936		2.98918e-42	0.989344	5.5356e-92	0.989474	0.983777	0.996106		0.99517	0.111435		0.988076	0.982972	0.989591	0.990364	0.674944	0.841813	0.994588	4.55275e-65	0.989624	0.990194		0.757987	7.30567e-27	0.992743	0.990265	0.993401	0.983928	0.993323		3.28734e-97	0.994852	0.996249	0.990638	1.41651e-51		0.994059	0.0884345	0.993412		0.988349	0.995351	0	0.991772	0.985498	0.994035	0.0614642	0.997106		0.00565718	0.991122	0.985752	0.990261	0.984959	0.990851	0.994104	0.982292	0.955946	0.995183	0.987688	0.985361	0.985191	0.972534		0.992496	0.97176	0.994603	0.980211	0.989956	0.833487	0.0165308	0.987698	0.996021	0.443708	0.99281	0.987789	0.981654	0.432763	0.939314	0.130038	0.229056	0.984514	0.994558	2.39006e-211	0.991124	0.993574	0.896434	0.993861	0.993958	0.987145	0.987354		0.990439		0.000417939	0.99393		0.993677	0.986542	0.993771	0.993523	0.989833	0.989872	0	0.995028	0	0.983313	0.994255	0.172828	0.986863	1.39624e-12		6.55138e-82	0.064878	0	0.878311	1.13146e-29	0.989242	0.935212	0.966948	0.980788	0.950339	0.991502	0.500369	0.989869	0.962921	0.990104	0.97881	0.987396	3.8783e-197	1.55316e-58	0.889149	0.995748	0.989792	0.990727	0.156904	0.986005	0.632757	0.996464	0.989844	0.421561	0.989943	0.9957	0.971353	0.983292	0.652788	0.986996	0.985143	0.992396	1.40299e-10	0.993487	0.978119	0.988606	0.978013	0.993288	0.984748	0.987692	0.28352	0.954497	0.99096		0.957619	0.973705	7.05573e-05	0.988979	0	0.990596	0.989614	0.986859	0.99022	0.989636	0.980094	0.7344	0.689233	0.763753	6.61439e-103	0.913286	0.987816	0.98167	0.992159	0.850387	0.743716	0.992778	0.907123		0.988558	5.14316e-48	0.974944	0.960087	0.974278		0			0.966167	0.995229
RSV_order229	RSV_order229
RSV_order230	RSV_order230	-0.000192036	0.00145894	0.00715755	-8.6707e-05	0.000822605	-0.000437653	-0.000440097	-0.000773819	0.00487236	-0.00111393			0.00204549	-0.0369272	-0.000864465	0.000186558	-0.0101228	-0.000889848	-0.000430394	0.000482245	-0.040856	1.44756e-05	0.00134453	-0.000551169	-0.000806087	0.000310274	-0.000853862	-0.000863701	-0.000896163	-0.0265136	-0.000826172	0.00938163	0.00660414	-0.000330699	0.00785238		-0.00105161	-0.000694815	-0.00107605	-0.000676752	0.00083774	0.0234521		-0.000367607	0.0422563		-0.00090756	0.000398809	-0.00079227	-0.000733464	-0.0138525	-0.00535154	-0.000411937	-0.00139111	-0.000789723	-0.00074634		-0.0128219	0.00501249	-0.000511265	-0.000740952	-0.000408092	-0.000859369	-0.00042579		-0.000467268	-2.05947e-06	0.00441885	0.000494338	-2.55683e-05		-0.000305943	-0.000783066	-0.00047869		8.45713e-05	0.0061265	-0.000580384	0.00173065	0.00512581	0.00232438	0.00064388	-0.000220292		0.0061064	-0.000623491	-0.00082008	0.004851	0.00678161	-0.000351076	-0.000448728	0.00287776	-0.000576771	-0.000366635	0.00202321	0.0027069	-0.000882221	0.0110139		-0.000571122	-0.00140127	-0.000410768	-0.000727019	-0.000725625	-0.0348488	-0.0865889	-0.000919287	-0.000302816	0.370068	0.0002641	0.00189154	0.000407346	0.128679	0.0398872	-0.0296047	-0.0444114	0.00111651	-0.000414196	0.000580168	-0.000675595	0.00809827	-0.00555846	-0.00046723	-0.000459903	-0.000354474	0.00394983		-0.000727716		0.0489156	-0.000462033		-0.000481257	-0.000648041	-0.000474091	0.00620783	-0.000773819	-0.000764945	3.29368e-05	-0.000378394	0.0106306	-0.00127016	-0.00043723	-0.000811417	0.00132888	-0.00222508		0.000849343	0.000119384	0.360454	0.0225655	0.00516845	0.00864878	0.293338	-0.000779295	0.00152437	0.0289997	-0.000476082	-0.0265347	-0.000767695	0.0215408	-0.000312525	0.00176359	-0.000370999	0.00128052	-0.00765054	0.0984164	-0.00029771	-0.00070453	-0.000220386	0.000963064	-0.000234066	0.000322209	-0.000269159	-0.000664813	-0.0145501	8.13298e-05	-0.000327273	0.137792	0.0303571	-0.0171866	-0.000986223	0.000271687	-0.000578799	0.0962151	0.000558139	0.0420171	-0.000624042	0.00620236	0.00560262	0.00101841	0.00382861	-0.0438126	0.0394601	0.00946588		-0.00302471	0.0425478	0.044453	8.90146e-05	0.0133497	-0.000715748	-0.000557611	-0.00100025	0.31402	-0.000788848	-0.0197498	-0.0127401	-0.0135139	-0.0104206	-5.15246e-05	-0.00463214	0.0187513	0.0583815	-0.000508035	0.130974	-0.00726643	-8.59048e-05	-0.00559109		-0.000870898	-0.000744169	-0.00171477	-0.000389476	0.0622089		0.000454178	-0.000455238		1	0.00611596	0.985724	0.891872	0.50483	0.993554	0.938905	0.967473	0.967291	0.942522	0.649841	0.917336			0.848849	0.000577742	0.935803	0.986132	0.345573	0.933922	0.968012	0.964161	0.00013991	0.998924	0.900305	0.959043	0.94013	0.976937	0.936589	0.935859	0.933454	0.01348	0.938641	0.382038	0.538327	0.975419	0.46438		0.921945	0.948382	0.920138	0.949722	0.937783	0.0288565		0.972677	8.18302e-05		0.93261	0.970358	0.941154	0.945515	0.196788	0.618039	0.969383	0.89687	0.941343	0.94456		0.232196	0.640471	0.962006	0.944959	0.969669	0.936181	0.968354		0.965273	0.999847	0.68054	0.963263	0.998099		0.977259	0.941836	0.964425		0.993713	0.568109	0.956874	0.871895	0.632936	0.828541	0.952161	0.983624		0.569379	0.953674	0.939092	0.651274	0.527465	0.973905	0.96665	0.788595	0.957142	0.972749	0.850475	0.800875	0.934487	0.304774		0.957561	0.896121	0.96947	0.945993	0.946096	0.00116214	6.31552e-16	0.931741	0.977491	4.95508e-280	0.980368	0.860103	0.969724	2.19764e-33	0.000200843	0.00579776	3.4722e-05	0.917145	0.969215	0.95689	0.949808	0.45051	0.60452	0.965276	0.96582	0.973652	0.712855		0.945941		5.10511e-06	0.965662		0.964234	0.951852	0.964766	0.562983	0.942522	0.94318	0.997551	0.971875	0.321916	0.905793	0.967504	0.939735	0.90146	0.835759		0.936924	0.991125	9.70727e-265	0.0354836	0.63011	0.420323	6.83808e-172	0.942116	0.887054	0.00687995	0.964618	0.013406	0.942976	0.0447186	0.976769	0.869478	0.972424	0.905028	0.475941	3.84788e-20	0.97787	0.947661	0.983617	0.928499	0.9826	0.97605	0.979992	0.950608	0.175171	0.993954	0.975673	4.48306e-38	0.00466696	0.109273	0.926785	0.979804	0.956991	2.57212e-19	0.958525	8.97859e-05	0.953633	0.563326	0.601653	0.924403	0.721293	4.42329e-05	0.000234972	0.377777		0.778077	7.30379e-05	3.41387e-05	0.993383	0.213532	0.946829	0.958564	0.925746	5.18216e-198	0.941408	0.065715	0.235188	0.207955	0.331569	0.99617	0.666032	0.0805851	5.20049e-08	0.962245	1.55549e-34	0.498371	0.993614	0.6024		0.935326	0.944721	0.87306	0.971052	6.55639e-09		0.966245	0.966167			0.568774
RSV_order231	RSV_order231	-7.15807e-05	-6.46668e-05	0.111694	0.134014	0.256205	0.118027	-0.000135927	-0.000109085	0.903384	0.00680479			0.330486	-0.00879161	-0.000121863	-0.00259002	-0.00260084	-5.51498e-06	-6.06724e-05	-0.000106345	-0.00542434	-0.000132307	-0.00034427	-0.000129271	0.0394449	0.0291907	-0.000120368	-0.000129455	-0.000143338	-0.00507514	-0.000116465	-0.000114988	0.998711	-4.66185e-05	0.902941		0.0255596	-0.000114337	0.026685	-0.000112946	0.197628	-4.17829e-05		-5.18213e-05	-0.0129627		-0.000127938	0.0216459	-0.000111686	-0.000103396	-0.00356074	0.0209714	-5.80705e-05	0.094608	-0.000111327	-0.000105211		-0.00254539	-0.000231847	-7.78679e-05	-0.000104452	-7.08064e-05	0.0110562	-7.16452e-05		-6.67306e-05	-5.52403e-05	-4.0248e-05	0.140372	0.110898		-6.37438e-05	0.0494317	-7.06823e-05		-0.000125018	0.999807	-0.000172485	-8.82808e-05	-0.000155611	-6.39972e-05	0.0461944	-3.10544e-05		0.0228949	-9.52634e-05	-0.000152879	-0.000104493	-0.000161389	-9.81613e-05	-6.3257e-05	-0.000190016	-0.000472916	-5.16843e-05	-0.000132101	-0.000157082	-0.000158902	-0.000294755		-8.05108e-05	-0.00030306	-5.79057e-05	-0.000212347	-0.000107764	-0.00842125	-0.020045	-0.000132004	-4.26878e-05	-0.00751923	-7.7151e-05	-0.000131025	-0.000196859	-0.00581757	-0.000651758	-0.0125458	-0.0100196	0.286657	-5.8389e-05	0.121936	-9.52382e-05	0.410282	-0.00111435	-6.58652e-05	-6.48323e-05	-0.000137931	-0.000135687		-0.000102586		0.00594086	-6.51325e-05		-6.78425e-05	0.0566014	-6.68323e-05	0.984104	-0.000109085	-0.000108669	0.0228908	-5.3342e-05	0.0693886	-0.000179054	-6.16361e-05	0.0142476	-0.000140963	0.0199536		0.0753393	2.02347e-07	0.0256823	0.0402181	0.0442084	-0.000115429	0.00746182	-0.000354729	-0.000206152	-0.000533177	-9.11771e-05	-0.00566695	-0.000108699	-0.000397979	0.0223006	-0.000227379	-0.000135239	0.0456345	-0.00160965	-0.00119322	-4.56173e-05	-0.000109527	0.0728643	0.0308779	0.106295	0.065242	-3.79433e-05	-0.000108971	-0.00671022	-0.000107914	-4.61354e-05	-0.000307429	-0.00017928	-0.00385146	-0.000139536	-0.000159418	-8.1593e-05	0.318411	-6.98782e-05	0.0292444	-0.000122255	0.00784923	0.943187	0.256477	-0.000132064	-0.00944833	0.000861837	-9.69946e-05		-0.000454937	-0.000282188	0.0220758	-0.000118255	0.088262	-0.000100899	0.0352122	-0.000141005	-0.00010494	-0.000111203	0.000885915	-0.00290451	-0.00337531	-0.00255516	0.197776	-0.000932235	-0.000130736	-0.000196684	-8.41356e-05	-0.00148136	-0.0027919	-7.74899e-05	-0.000998783		-0.00012277	-0.000116995	-0.000268883	-0.000428427	0.133304		0.00271508	-6.41746e-05		0.00611596	1	0.994679	0.995193	1.63226e-25	4.32502e-36	3.34212e-130	2.5699e-28	0.989895	0.99189	0	0.526054			2.31545e-220	0.412689	0.990941	0.809304	0.808523	0.99959	0.995489	0.992094	0.613268	0.990164	0.97441	0.99039	0.000236277	0.00652015	0.991052	0.990376	0.989344	0.636301	0.991342	0.991452	0	0.996534	0		0.0172238	0.9915	0.0128895	0.991603	3.36041e-77	0.996894		0.996147	0.227107		0.990489	0.0436871	0.991697	0.992313	0.740062	0.0506754	0.995683	1.00205e-18	0.991724	0.992178		0.812528	0.982765	0.994211	0.992235	0.994736	0.302921	0.994674		0.995039	0.995893	0.997008	1.83585e-39	3.58175e-25		0.995261	4.05405e-06	0.994745		0.990706	0	0.987178	0.993437	0.988432	0.995242	1.65899e-05	0.997691		0.0328832	0.992918	0.988635	0.992232	0.988002	0.992703	0.995297	0.985874	0.964854	0.996158	0.990179	0.988323	0.988187	0.97809		0.994015	0.977473	0.995695	0.984215	0.991989	0.432653	0.0617805	0.990187	0.996826	0.483546	0.994264	0.99026	0.985366	0.587781	0.951576	0.242407	0.350511	6.62879e-164	0.995659	3.99781e-30	0.99292	0	0.917305	0.995103	0.99518	0.989746	0.989913		0.992374		0.579892	0.995158		0.994956	1.30569e-07	0.995032	0	0.99189	0.991921	0.0329149	0.996034	9.60381e-11	0.986689	0.995418	0.184315	0.989521	0.062977		2.06981e-12	0.999985	0.0166961	0.00017767	3.77045e-05	0.991419	0.486891	0.973633	0.984675	0.960379	0.993222	0.597486	0.991919	0.97042	0.0376992	0.983097	0.989946	2.0981e-05	0.880782	0.911475	0.996609	0.991858	1.05983e-11	0.00400559	3.01655e-23	1.16216e-09	0.997179	0.991899	0.531821	0.991978	0.99657	0.977148	0.986673	0.7197	0.989627	0.988149	0.993934	7.79467e-204	0.994805	0.00642204	0.990911	0.464559	0	1.74676e-130	0.990182	0.378662	0.935998	0.992789		0.966189	0.979024	0.0396713	0.991209	1.72418e-16	0.992499	0.00103112	0.989518	0.992199	0.991733	0.934214	0.786678	0.753146	0.811822	2.57743e-77	0.930782	0.990281	0.985379	0.993745	0.89022	0.79476	0.994239	0.925855		0.990873	0.991302	0.980013	0.968158	1.00555e-35		0.800286	0.995229		0.568774

### Sheet: Table S11_Family
Variable	Label	RSV_family1	RSV_family2	RSV_family3	RSV_family4	RSV_family5	RSV_family6	RSV_family7	RSV_family8	RSV_family9	RSV_family10	RSV_family11	RSV_family12	RSV_family13	RSV_family14	RSV_family15	RSV_family16	RSV_family17	RSV_family18	RSV_family19	RSV_family20	RSV_family21	RSV_family22	RSV_family23	RSV_family24	RSV_family25	RSV_family26	RSV_family27	RSV_family28	RSV_family29	RSV_family30	RSV_family31	RSV_family32	RSV_family33	RSV_family34	RSV_family35	RSV_family36	RSV_family37	RSV_family38	RSV_family39	RSV_family40	RSV_family41	RSV_family42	RSV_family43	RSV_family44	RSV_family45	RSV_family46	RSV_family47	RSV_family48	RSV_family49	RSV_family50	RSV_family51	RSV_family52	RSV_family53	RSV_family54	RSV_family55	RSV_family56	RSV_family57	RSV_family58	RSV_family59	RSV_family60	RSV_family61	RSV_family62	RSV_family63	RSV_family64	RSV_family65	RSV_family66	RSV_family67	RSV_family68	RSV_family69	RSV_family70	RSV_family71	RSV_family72	RSV_family73	RSV_family74	RSV_family75	RSV_family76	RSV_family77	RSV_family78	RSV_family79	RSV_family80	RSV_family81	RSV_family82	RSV_family83	RSV_family84	RSV_family85	RSV_family86	RSV_family87	RSV_family88	RSV_family89	RSV_family90	RSV_family91	RSV_family92	RSV_family93	RSV_family94	RSV_family95	RSV_family96	RSV_family97	RSV_family98	RSV_family99	RSV_family100	RSV_family101	RSV_family102	RSV_family103	RSV_family104	RSV_family105	RSV_family106	RSV_family107	RSV_family108	RSV_family109	RSV_family110	RSV_family111	RSV_family112	RSV_family113	RSV_family114	RSV_family115	RSV_family116	RSV_family117	RSV_family118	RSV_family119	RSV_family120	RSV_family121	RSV_family122	RSV_family123	RSV_family124	RSV_family125	RSV_family126	RSV_family127	RSV_family128	RSV_family129	RSV_family130	RSV_family131	RSV_family132	RSV_family133	RSV_family134	RSV_family135	RSV_family136	RSV_family137	RSV_family138	RSV_family139	RSV_family140	RSV_family141	RSV_family142	RSV_family143	RSV_family144	RSV_family145	RSV_family146	RSV_family147	RSV_family148	RSV_family149	RSV_family150	RSV_family151	RSV_family152	RSV_family153	RSV_family154	RSV_family155	RSV_family156	RSV_family157	RSV_family158	RSV_family159	RSV_family160	RSV_family161	RSV_family162	RSV_family163	RSV_family164	RSV_family165	RSV_family166	RSV_family167	RSV_family168	RSV_family169	RSV_family170	RSV_family171	RSV_family172	RSV_family173	RSV_family174	RSV_family175	RSV_family176	RSV_family177	RSV_family178	RSV_family179	RSV_family180	RSV_family181	RSV_family182	RSV_family183	RSV_family184	RSV_family185	RSV_family186	RSV_family187	RSV_family188	RSV_family189	RSV_family190	RSV_family191	RSV_family192	RSV_family193	RSV_family194	RSV_family195	RSV_family196	RSV_family197	RSV_family198	RSV_family199	RSV_family200	RSV_family201	RSV_family202	RSV_family203	RSV_family204	RSV_family205	RSV_family206	RSV_family207	RSV_family208	RSV_family209	RSV_family210	RSV_family211	RSV_family212	RSV_family213	RSV_family214	RSV_family215	RSV_family216	RSV_family217	RSV_family218	RSV_family219	RSV_family220	RSV_family221	RSV_family222	RSV_family223	RSV_family224	RSV_family225	RSV_family226	RSV_family227	RSV_family228	RSV_family229	RSV_family230	RSV_family231	RSV_family232	RSV_family233	RSV_family234	RSV_family235	RSV_family236	RSV_family237	RSV_family238	RSV_family239	RSV_family240	RSV_family241	RSV_family242	RSV_family243	RSV_family244	RSV_family245	RSV_family246	RSV_family247	RSV_family248	RSV_family249	RSV_family250	RSV_family251	RSV_family252	RSV_family253	RSV_family254	RSV_family255	RSV_family256	RSV_family257	RSV_family258	RSV_family259	RSV_family260	RSV_family261	RSV_family262	RSV_family263	RSV_family264	RSV_family265	RSV_family266	RSV_family267	RSV_family268	RSV_family269	RSV_family270	RSV_family271	RSV_family272	RSV_family273	RSV_family274	RSV_family275	RSV_family276	RSV_family277	RSV_family278	RSV_family279	RSV_family280	RSV_family281	RSV_family282	RSV_family283	RSV_family284	RSV_family285	RSV_family286	RSV_family287	RSV_family288	RSV_family289	RSV_family290	RSV_family291	RSV_family292	RSV_family293	RSV_family294	RSV_family295	RSV_family296	RSV_family297	RSV_family298	RSV_family299	RSV_family300	RSV_family301	RSV_family302	RSV_family303	RSV_family304	RSV_family305	RSV_family306	RSV_family307	RSV_family308	RSV_family309	RSV_family310	RSV_family311	RSV_family312	RSV_family313	RSV_family314	RSV_family315	RSV_family316	RSV_family317	RSV_family318	RSV_family319	RSV_family320	RSV_family321	RSV_family322	RSV_family323	RSV_family324	RSV_family325	RSV_family326	RSV_family327	RSV_family328	RSV_family329	RSV_family330	RSV_family331	RSV_family332	RSV_family333	RSV_family334	RSV_family335	RSV_family336	RSV_family337	RSV_family338	RSV_family339	RSV_family340	RSV_family341	RSV_family342	RSV_family343	RSV_family344	RSV_family345	RSV_family346	RSV_family347	RSV_family348	RSV_family349	RSV_family350	RSV_family351	RSV_family352	RSV_family353	RSV_family354	RSV_family355	RSV_family356	RSV_family357	RSV_family358	RSV_family359	RSV_family360	RSV_family361	RSV_family362	RSV_family363	RSV_family364	RSV_family365	RSV_family366	RSV_family367	RSV_family368	RSV_family369	RSV_family370	RSV_family371	RSV_family372	RSV_family373	RSV_family374	RSV_family375	RSV_family376	RSV_family377	RSV_family378	RSV_family379	RSV_family380	RSV_family381	RSV_family382	RSV_family383	RSV_family384	RSV_family385	RSV_family386	RSV_family387	RSV_family388	RSV_family389	RSV_family390	RSV_family391	RSV_family392	RSV_family393	RSV_family394	RSV_family395	RSV_family396	RSV_family397	RSV_family398	RSV_family399	RSV_family400	RSV_family401	RSV_family402	RSV_family403	RSV_family404	RSV_family405	RSV_family406	RSV_family407	RSV_family408	RSV_family409	RSV_family410	RSV_family411	RSV_family412	RSV_family413	RSV_family414	RSV_family415	RSV_family416	RSV_family417	RSV_family418	RSV_family419	RSV_family420	RSV_family421	RSV_family422	RSV_family423	RSV_family424	RSV_family425	RSV_family426	RSV_family427	RSV_family428	RSV_family429	RSV_family430	RSV_family431	RSV_family432	RSV_family433	RSV_family434	RSV_family435	RSV_family436	RSV_family437	RSV_family438	RSV_family439	RSV_family440	RSV_family441	RSV_family442	RSV_family443	RSV_family444	RSV_family445	RSV_family446	RSV_family447	RSV_family448	RSV_family449	RSV_family450	RSV_family451	RSV_family452	RSV_family453	RSV_family454	RSV_family455	RSV_family456	RSV_family457	RSV_family458	RSV_family459	RSV_family460	RSV_family461	RSV_family462	RSV_family463	RSV_family464	RSV_family465	RSV_family466	RSV_family467	RSV_family468	RSV_family469	RSV_family470	RSV_family471	RSV_family472	RSV_family473	RSV_family474	RSV_family475	RSV_family476	RSV_family477	RSV_family478	RSV_family479	RSV_family480	RSV_family481	RSV_family482	RSV_family483	PRSV_family1	PRSV_family2	PRSV_family3	PRSV_family4	PRSV_family5	PRSV_family6	PRSV_family7	PRSV_family8	PRSV_family9	PRSV_family10	PRSV_family11	PRSV_family12	PRSV_family13	PRSV_family14	PRSV_family15	PRSV_family16	PRSV_family17	PRSV_family18	PRSV_family19	PRSV_family20	PRSV_family21	PRSV_family22	PRSV_family23	PRSV_family24	PRSV_family25	PRSV_family26	PRSV_family27	PRSV_family28	PRSV_family29	PRSV_family30	PRSV_family31	PRSV_family32	PRSV_family33	PRSV_family34	PRSV_family35	PRSV_family36	PRSV_family37	PRSV_family38	PRSV_family39	PRSV_family40	PRSV_family41	PRSV_family42	PRSV_family43	PRSV_family44	PRSV_family45	PRSV_family46	PRSV_family47	PRSV_family48	PRSV_family49	PRSV_family50	PRSV_family51	PRSV_family52	PRSV_family53	PRSV_family54	PRSV_family55	PRSV_family56	PRSV_family57	PRSV_family58	PRSV_family59	PRSV_family60	PRSV_family61	PRSV_family62	PRSV_family63	PRSV_family64	PRSV_family65	PRSV_family66	PRSV_family67	PRSV_family68	PRSV_family69	PRSV_family70	PRSV_family71	PRSV_family72	PRSV_family73	PRSV_family74	PRSV_family75	PRSV_family76	PRSV_family77	PRSV_family78	PRSV_family79	PRSV_family80	PRSV_family81	PRSV_family82	PRSV_family83	PRSV_family84	PRSV_family85	PRSV_family86	PRSV_family87	PRSV_family88	PRSV_family89	PRSV_family90	PRSV_family91	PRSV_family92	PRSV_family93	PRSV_family94	PRSV_family95	PRSV_family96	PRSV_family97	PRSV_family98	PRSV_family99	PRSV_family100	PRSV_family101	PRSV_family102	PRSV_family103	PRSV_family104	PRSV_family105	PRSV_family106	PRSV_family107	PRSV_family108	PRSV_family109	PRSV_family110	PRSV_family111	PRSV_family112	PRSV_family113	PRSV_family114	PRSV_family115	PRSV_family116	PRSV_family117	PRSV_family118	PRSV_family119	PRSV_family120	PRSV_family121	PRSV_family122	PRSV_family123	PRSV_family124	PRSV_family125	PRSV_family126	PRSV_family127	PRSV_family128	PRSV_family129	PRSV_family130	PRSV_family131	PRSV_family132	PRSV_family133	PRSV_family134	PRSV_family135	PRSV_family136	PRSV_family137	PRSV_family138	PRSV_family139	PRSV_family140	PRSV_family141	PRSV_family142	PRSV_family143	PRSV_family144	PRSV_family145	PRSV_family146	PRSV_family147	PRSV_family148	PRSV_family149	PRSV_family150	PRSV_family151	PRSV_family152	PRSV_family153	PRSV_family154	PRSV_family155	PRSV_family156	PRSV_family157	PRSV_family158	PRSV_family159	PRSV_family160	PRSV_family161	PRSV_family162	PRSV_family163	PRSV_family164	PRSV_family165	PRSV_family166	PRSV_family167	PRSV_family168	PRSV_family169	PRSV_family170	PRSV_family171	PRSV_family172	PRSV_family173	PRSV_family174	PRSV_family175	PRSV_family176	PRSV_family177	PRSV_family178	PRSV_family179	PRSV_family180	PRSV_family181	PRSV_family182	PRSV_family183	PRSV_family184	PRSV_family185	PRSV_family186	PRSV_family187	PRSV_family188	PRSV_family189	PRSV_family190	PRSV_family191	PRSV_family192	PRSV_family193	PRSV_family194	PRSV_family195	PRSV_family196	PRSV_family197	PRSV_family198	PRSV_family199	PRSV_family200	PRSV_family201	PRSV_family202	PRSV_family203	PRSV_family204	PRSV_family205	PRSV_family206	PRSV_family207	PRSV_family208	PRSV_family209	PRSV_family210	PRSV_family211	PRSV_family212	PRSV_family213	PRSV_family214	PRSV_family215	PRSV_family216	PRSV_family217	PRSV_family218	PRSV_family219	PRSV_family220	PRSV_family221	PRSV_family222	PRSV_family223	PRSV_family224	PRSV_family225	PRSV_family226	PRSV_family227	PRSV_family228	PRSV_family229	PRSV_family230	PRSV_family231	PRSV_family232	PRSV_family233	PRSV_family234	PRSV_family235	PRSV_family236	PRSV_family237	PRSV_family238	PRSV_family239	PRSV_family240	PRSV_family241	PRSV_family242	PRSV_family243	PRSV_family244	PRSV_family245	PRSV_family246	PRSV_family247	PRSV_family248	PRSV_family249	PRSV_family250	PRSV_family251	PRSV_family252	PRSV_family253	PRSV_family254	PRSV_family255	PRSV_family256	PRSV_family257	PRSV_family258	PRSV_family259	PRSV_family260	PRSV_family261	PRSV_family262	PRSV_family263	PRSV_family264	PRSV_family265	PRSV_family266	PRSV_family267	PRSV_family268	PRSV_family269	PRSV_family270	PRSV_family271	PRSV_family272	PRSV_family273	PRSV_family274	PRSV_family275	PRSV_family276	PRSV_family277	PRSV_family278	PRSV_family279	PRSV_family280	PRSV_family281	PRSV_family282	PRSV_family283	PRSV_family284	PRSV_family285	PRSV_family286	PRSV_family287	PRSV_family288	PRSV_family289	PRSV_family290	PRSV_family291	PRSV_family292	PRSV_family293	PRSV_family294	PRSV_family295	PRSV_family296	PRSV_family297	PRSV_family298	PRSV_family299	PRSV_family300	PRSV_family301	PRSV_family302	PRSV_family303	PRSV_family304	PRSV_family305	PRSV_family306	PRSV_family307	PRSV_family308	PRSV_family309	PRSV_family310	PRSV_family311	PRSV_family312	PRSV_family313	PRSV_family314	PRSV_family315	PRSV_family316	PRSV_family317	PRSV_family318	PRSV_family319	PRSV_family320	PRSV_family321	PRSV_family322	PRSV_family323	PRSV_family324	PRSV_family325	PRSV_family326	PRSV_family327	PRSV_family328	PRSV_family329	PRSV_family330	PRSV_family331	PRSV_family332	PRSV_family333	PRSV_family334	PRSV_family335	PRSV_family336	PRSV_family337	PRSV_family338	PRSV_family339	PRSV_family340	PRSV_family341	PRSV_family342	PRSV_family343	PRSV_family344	PRSV_family345	PRSV_family346	PRSV_family347	PRSV_family348	PRSV_family349	PRSV_family350	PRSV_family351	PRSV_family352	PRSV_family353	PRSV_family354	PRSV_family355	PRSV_family356	PRSV_family357	PRSV_family358	PRSV_family359	PRSV_family360	PRSV_family361	PRSV_family362	PRSV_family363	PRSV_family364	PRSV_family365	PRSV_family366	PRSV_family367	PRSV_family368	PRSV_family369	PRSV_family370	PRSV_family371	PRSV_family372	PRSV_family373	PRSV_family374	PRSV_family375	PRSV_family376	PRSV_family377	PRSV_family378	PRSV_family379	PRSV_family380	PRSV_family381	PRSV_family382	PRSV_family383	PRSV_family384	PRSV_family385	PRSV_family386	PRSV_family387	PRSV_family388	PRSV_family389	PRSV_family390	PRSV_family391	PRSV_family392	PRSV_family393	PRSV_family394	PRSV_family395	PRSV_family396	PRSV_family397	PRSV_family398	PRSV_family399	PRSV_family400	PRSV_family401	PRSV_family402	PRSV_family403	PRSV_family404	PRSV_family405	PRSV_family406	PRSV_family407	PRSV_family408	PRSV_family409	PRSV_family410	PRSV_family411	PRSV_family412	PRSV_family413	PRSV_family414	PRSV_family415	PRSV_family416	PRSV_family417	PRSV_family418	PRSV_family419	PRSV_family420	PRSV_family421	PRSV_family422	PRSV_family423	PRSV_family424	PRSV_family425	PRSV_family426	PRSV_family427	PRSV_family428	PRSV_family429	PRSV_family430	PRSV_family431	PRSV_family432	PRSV_family433	PRSV_family434	PRSV_family435	PRSV_family436	PRSV_family437	PRSV_family438	PRSV_family439	PRSV_family440	PRSV_family441	PRSV_family442	PRSV_family443	PRSV_family444	PRSV_family445	PRSV_family446	PRSV_family447	PRSV_family448	PRSV_family449	PRSV_family450	PRSV_family451	PRSV_family452	PRSV_family453	PRSV_family454	PRSV_family455	PRSV_family456	PRSV_family457	PRSV_family458	PRSV_family459	PRSV_family460	PRSV_family461	PRSV_family462	PRSV_family463	PRSV_family464	PRSV_family465	PRSV_family466	PRSV_family467	PRSV_family468	PRSV_family469	PRSV_family470	PRSV_family471	PRSV_family472	PRSV_family473	PRSV_family474	PRSV_family475	PRSV_family476	PRSV_family477	PRSV_family478	PRSV_family479	PRSV_family480	PRSV_family481	PRSV_family482	PRSV_family483
RSV_family1	RSV_family1	1	-9.0427e-05		-9.6188e-05	-0.000224384	-6.15655e-05	0.348166	-7.99381e-05	-6.97494e-05	-6.97494e-05	-0.000106077	0.0255405	-0.000165327	0.0774198	-0.000190074	-0.000152539	-0.00018949	-0.000150069	-0.000175242	-0.00019613			-0.000154777	-0.000141948	-9.46772e-05	0.0890892	-0.000181157	-7.03708e-05	-0.0103935	-0.000170408	-0.00359941	0.00100513	-0.000261633	0.00710848	-0.000189337	0.0345267	-8.77966e-05	-0.000114659	-0.000187042	0.0614506	0.002172	0.366087	-9.16439e-05	-0.000175806	-8.48414e-05	0.0356041	-0.000143451	-0.000111724	-0.000275865	0.000977503	-7.00481e-05	-0.00021977	-0.00011373	-0.000152941	0.0222304	0.0536117	-0.0130691	-0.000400696	-0.000183706	-0.000169857	-0.000159493	0.0122918	-0.000481411	-0.000180766	0.167549	0.110763	-0.00101334	0.00118095	-0.000168317	0.028561	0.999353	-0.000164815	-5.73746e-05	-0.000168648	-0.00712368	-0.000162859	-0.000160793	0.00118154	-6.51891e-05	0.00719636		0.0668618	0.561574	-0.000159883	-0.000199375	-0.000177709	0.261967		0.676178	-7.10922e-05	0.00142929	-0.00016253	-7.63902e-05	0.0444573	-8.71394e-05	-0.000113325	-0.000157938	0.00156707	-5.84272e-05		-7.24644e-05	-0.000679091	-0.000561738	-0.00221714	-0.000120084	-0.000666465	-0.000147402				-0.00341479	-0.000170832	-0.0090374	-0.0151444	-0.00059025	-0.000205104	-6.49444e-05		-0.000178903	-0.00018	0.000773693	-0.000248244	-0.000122892	-0.000156176	-0.000144584	-0.000111562	-0.000271202	-0.0045473	-0.000239403	-0.000208598	-0.0023364	-8.1203e-05	0.230683	-0.000236566	-0.000188263	-0.00020979	-0.000147286	-0.00026892	-0.000197315	-0.00237577	0.00969063	-0.000155674	-0.000147122		-0.00361146	-0.000137333	-0.000139295	-0.000258067	0.16231	-0.000377108	-0.000290377	-9.46342e-05	-7.22002e-05	-0.000145873	0.000128596	-0.000161351	-0.000100185		0.221607	0.000864938	-8.86721e-05	-5.62809e-05	0.000572657	0.160978		-8.91362e-05	0.0186025	-9.88388e-05		0.0020447	-6.97494e-05	0.500623	-0.000123448	0.0116778	-8.94906e-05	0.0210671	-4.3425e-05		0.0297614	-0.000133212	-0.000213779	-0.000146118	-0.000225679	0.000697033	-8.84555e-05	-0.00026571	-0.000661303	-7.22729e-05	-0.000184724	-0.000219656	-0.000157647	-0.000166866	-0.000412171		-0.000112582	-0.000423784	-8.09726e-05	-0.000296937	-0.000150693	-0.000180017	-0.000247736	-0.000267003	-0.0110029	-0.000204511	0.00190874	-0.000454442	0.636045	-0.000242561	-0.00119536	-0.000278111	-0.00419294	-0.0117082	-0.000253932	-0.00191186	-0.000473108	-0.000324214	-9.72263e-05	-0.0245132	-0.000184588	-5.96926e-05	-0.000473465	-0.000273899	-0.00283211	-0.00294263	-0.00180699	-0.000482776	-0.000155917	-0.00814675	-7.99381e-05	-0.00791334	3.59389e-05	-0.00456081	-0.00644794	-0.00197057	-0.000666366	-0.000107884	0.000184953	-0.00028309	-7.22002e-05	-0.000115023	-0.00776462	-0.000911387	-0.000548976	-7.86516e-05	-0.0157179	-0.0106756	-0.000166266	-0.00883992	-0.0016708	-0.000165431	-8.16484e-05	0.325485	-0.000133177	0.0026731	-0.00154264	-9.21028e-05	-9.06583e-05	-0.000192876	-0.000189739		-0.000143451		0.0380147		-9.10782e-05		-9.48677e-05	-0.000201729	-9.34551e-05	-9.7174e-05	-0.000152539		-0.000151957	0.546655	-7.45909e-05	0.612537	-0.000250381	-8.61889e-05	0.0166066	-0.000128129	-0.000197115	0.0758017			0.739612	-0.000143107	-0.000166371	-0.000213485	0.0666357	-0.000317991		-0.000189352	0.107787	0.000107891	-0.000115534	0.501363	-0.000339293	-0.000296902	0.000605565	0.211597	0.0524346	0.145518	0.213847	0.00434251	0.703623	0.0202322	-9.98076e-05	0.283908	-0.000443467	0.999145	-9.01724e-05	-9.61599e-05	-0.000101229	-0.000118881	0.000431	0.313415	0.145967		-0.00029647	-0.000143703	-0.000199456	-0.00180292	-0.000161841	-0.000250073	-0.000535883	-0.000119667	-8.44118e-05	-0.000215045	0.41454	-8.01409e-05		0.252107	0.0208469	-0.000176844	-9.38299e-05	0.213097	0.0268851	0.0226626	-0.000532877	-0.00126816	-5.42753e-05	0.00105439	-0.0015973	-0.000919452	-0.000496036	-0.000288273	0.000412351	-0.000127498	-0.00736583	-9.20857e-05	-0.000149557	-0.000377908	-0.000148472	0.00308139	-0.000189111	0.298558	0.222273	-0.00220853	0.999353	-0.000585355	-0.00102434	-0.00124837		-6.3789e-05	-9.81994e-05		-0.000106518	-0.000144826	-0.000139128	3.77998e-06	0.00140381	0.0267275	0.026486	-8.60676e-05	-5.92173e-05	0.0021742	-0.00022114	-8.50456e-05	-0.000142925	-0.000227502	-0.000205894	-9.61836e-05	4.28607e-05	0.00125085	0.0243758	-5.3058e-05	-0.000130768	-8.1203e-05	-0.00677385	-0.00110572	-9.11219e-05	-0.000150901	0.00651509	-0.000396671	-7.64436e-05	-0.000328956	-0.000180996	-0.000105199	-0.000386682	-9.40542e-05	-0.000217138	-0.000154252	-0.000211594	-0.00459431	-0.000180529	-0.000150691	-8.43891e-05	-0.0001935	0.00140583	0.0267275	-0.000114096	0.0686615	-9.77143e-05	-0.000312937	-0.000291096		-0.000170956	-0.000259387	-0.000100709	-9.97763e-05	-8.85987e-05	-0.000201523		-0.000474989	-9.92102e-05	-0.000184672	-0.01161	-0.000729397	-0.000249956	-0.000356839	-0.000135633				-9.7323e-05	-0.000673117	-0.000372676	0.58207	-4.86231e-05	-7.87574e-05	0.0248329	-0.000172319	-0.000165362	0.468871	-0.000141092	-0.000155827	-0.000197174	-0.000146743	-0.000155502	0.000741749	-0.00245027	-0.000127153	-8.99891e-05	-0.00426449	-0.00350256	0.227948	-0.00130359	-0.000182815	-0.000221579	-0.000214148	-0.000117651	-0.00218837	-0.00390344	-0.000108358	-0.00139665		-0.000171676	0.155187	-0.000375994	-0.000599092	0.000543447		0.822498	0.997501	-0.000146854		-0.000156608	0.999353		-0.000197957	-0.000173127	-0.000190382	-7.15807e-05		0.993278		0.992849	0.98332	0.995423	5.9521e-246	0.994057	0.994815	0.994815	0.992114	0.0173073	0.98771	5.03321e-13	0.98587	0.98866	0.985914	0.988844	0.986973	0.98542			0.988494	0.989448	0.992962	8.99225e-17	0.986533	0.994768	0.332826	0.987332	0.737342	0.925385	0.980551	0.507755	0.985925	0.00129102	0.993473	0.991476	0.986095	9.98109e-09	0.839623	1.23227e-273	0.993187	0.986931	0.993693	0.000905193	0.989336	0.991694	0.979494	0.92743	0.994792	0.983663	0.991545	0.98863	0.0383062	5.76746e-07	0.223317	0.970218	0.986343	0.987373	0.988143	0.252074	0.964223	0.986562	1.06015e-55	4.09218e-25	0.924777	0.912382	0.987487	0.00777477	0	0.987748	0.995735	0.987463	0.506847	0.987893	0.988047	0.912338	0.995154	0.502523		4.46611e-10	0	0.988114	0.985179	0.986789	3.01873e-136		0	0.994715	0.894056	0.987918	0.994321	3.40793e-05	0.993522	0.991575	0.988259	0.883912	0.995656		0.994613	0.949548	0.958258	0.836337	0.991073	0.950485	0.989042				0.750354	0.9873	0.399747	0.158199	0.956141	0.984753	0.995172		0.986701	0.986619	0.942531	0.981547	0.990864	0.98839	0.989252	0.991706	0.97984	0.671788	0.982204	0.984493	0.827668	0.993963	2.99914e-105	0.982415	0.986005	0.984405	0.989051	0.98001	0.985332	0.824811	0.366557	0.988427	0.989063		0.736496	0.989791	0.989645	0.980816	2.44287e-52	0.971971	0.978415	0.992965	0.994632	0.989156	0.99044	0.988005	0.992552		4.46586e-97	0.935768	0.993408	0.995816	0.957447	1.67902e-51		0.993373	0.0830197	0.992652		0.848906	0.994815	0	0.990823	0.276545	0.993347	0.04963	0.996772		0.00554357	0.990097	0.984108	0.989138	0.983224	0.948217	0.993424	0.980248	0.950868	0.994627	0.986268	0.983671	0.988281	0.987595	0.969366		0.99163	0.968503	0.99398	0.977928	0.988797	0.986618	0.981584	0.980152	0.305261	0.984797	0.858843	0.966226	0	0.981969	0.911318	0.979327	0.696036	0.275298	0.981124	0.858615	0.964839	0.975901	0.992772	0.022351	0.986278	0.995562	0.964813	0.97964	0.791872	0.783947	0.866296	0.964121	0.988409	0.447803	0.994057	0.46092	0.997328	0.67087	0.54798	0.854322	0.950492	0.99198	0.986251	0.978957	0.994632	0.991449	0.469387	0.932326	0.959205	0.994153	0.14303	0.31987	0.98764	0.410126	0.876288	0.987702	0.99393	2.00115e-213	0.9901	0.80331	0.885709	0.993153	0.99326	0.985662	0.985895		0.989336		0.000395179		0.993229		0.992947	0.985004	0.993052	0.992776	0.98866		0.988703	0	0.994455	0	0.981388	0.993593	0.121762	0.990475	0.985347	1.51654e-12			0	0.989361	0.987632	0.98413	5.11084e-10	0.976363		0.985924	7.31799e-24	0.991979	0.991411	0	0.97478	0.97793	0.955005	1.77236e-88	1.01384e-06	2.61301e-42	2.25432e-90	0.685762	0	0.0593865	0.99258	1.10592e-160	0.967041	0	0.993296	0.992851	0.992475	0.991162	0.967967	3.22838e-197	1.45861e-42		0.977962	0.989317	0.985173	0.866594	0.987969	0.981411	0.960178	0.991104	0.993725	0.984014	0	0.994042		5.35375e-126	0.0520629	0.986854	0.993025	9.72355e-90	0.0122292	0.0346993	0.960401	0.905941	0.995965	0.92174	0.881689	0.931729	0.963137	0.978572	0.969352	0.990522	0.492513	0.993154	0.988882	0.971911	0.988963	0.77403	0.985942	2.77668e-178	1.15655e-97	0.836964	0	0.956505	0.923963	0.907402		0.995258	0.9927		0.992081	0.989234	0.989657	0.999719	0.895934	0.0127468	0.0135772	0.993602	0.995598	0.839463	0.983561	0.993678	0.989375	0.983088	0.984694	0.99285	0.996814	0.907218	0.0231143	0.996056	0.990279	0.993963	0.527937	0.917943	0.993226	0.988782	0.543819	0.970517	0.994317	0.975548	0.986545	0.992179	0.971259	0.993008	0.983858	0.988533	0.984271	0.668596	0.98658	0.988798	0.993726	0.985615	0.895785	0.0127468	0.991518	1.50304e-10	0.992736	0.976739	0.978362		0.987291	0.980718	0.992513	0.992582	0.993413	0.985019		0.9647	0.992625	0.986272	0.279345	0.945816	0.981419	0.973477	0.989917				0.992765	0.949992	0.9723	0	0.996385	0.994145	0.0206594	0.98719	0.987707	0	0.989511	0.988416	0.985342	0.989091	0.98844	0.9449	0.81941	0.990547	0.99331	0.691114	0.744159	9.50567e-103	0.903325	0.98641	0.983528	0.984081	0.991254	0.838431	0.71608	0.991945	0.896462		0.987238	6.04122e-48	0.972053	0.955485	0.959616		0	0	0.989083		0.988358	0		0.985284	0.98713	0.985847	0.994679
RSV_family2	RSV_family2	-9.0427e-05	1		-8.68973e-05	-0.000202711	-5.5619e-05	-0.000174612	-7.2217e-05	-6.30124e-05	-6.30124e-05	-9.58307e-05	2.6978e-05	-0.000149358	7.72052e-05	-0.000171715	-0.000137806	-0.000171188	-0.000135574	-0.000158316	0.00158218			-0.000125317	0.0958492	0.00381092	0.00284761	0.00954116	-6.35738e-05	0.0140468	-0.000153948	-0.00190142	-0.00304101	-0.000236363	0.00013715	-0.000171049	0.000432596	-7.93164e-05	-0.000103584	0.0143181	-0.000168495	-0.000195176	-0.000154037	-8.27922e-05	-0.000158825	-7.66467e-05	-0.000134344	-0.000129595	-0.000100933	-0.000266134	-0.000121523	-6.32823e-05	-0.000198543	-0.000102745	-0.000138169	-0.000246808	-0.000102759	-0.00987582	-0.000361993	0.0268057	-0.000153451	-0.000144088	0.000371298	-0.000434912	-0.000163306	-0.000165892	0.00526877	-0.00137389	0.000311223	-0.00015206	0.00386648	-8.1071e-05	-0.000148896	-5.18328e-05	-0.000152358	0.0259061	-0.000147129	-0.000145262	-6.94312e-05	-5.88925e-05	-0.000217746		0.000814926	-0.000172647	-0.00014444	-0.000180118	-0.000160545	-0.000290367		-0.000192332	-6.42255e-05	-0.000201023	-0.000146831	-6.90117e-05	0.000609698	-7.87227e-05	-0.000102379	-0.000142683	0.0057166	-5.27838e-05		-6.54652e-05	0.00311574	-0.00050748	-0.00203856	-0.000108485	-0.000610875	-0.000133165				0.00588088	-0.000154331	0.00364012	0.0137917	0.00361637	-0.000185293	-5.86715e-05		-0.000161623	-0.000162614	0.00181005	-0.000224267	-0.000111022	-0.000141091	-0.000130619	-0.000100786	-0.000245007	0.0041127	-0.000216279	-0.00018845	0.00179078	-7.33597e-05	0.000121916	-0.000213716	-0.000170079	-0.000189527	-0.00013306	-0.000242946	0.00202073	0.00376266	-0.000259633	-0.000140638	-0.000132912		-0.001451	-0.000124068	-0.000125841	-0.000233141	-0.000150527	-0.000340684	-0.00026233	-8.54937e-05	-6.52265e-05	-0.000131783	-8.94488e-05	5.25741e-05	-9.05085e-05		-8.42999e-05	-6.95697e-05	-8.01073e-05	-5.08448e-05	-0.000126896	-0.000132675		-8.05267e-05	-0.000247156	-8.92921e-05		-0.000157933	-6.30124e-05	0.00603131	-0.000111524	-0.000196582	-8.08469e-05	0.00951201	-3.92306e-05		0.000658664	-0.000120345	-0.00019313	-0.000132005	-0.000203881	-0.000124006	-7.99118e-05	0.0711359	-0.000597429	-6.52922e-05	-0.000166882	-0.00019844	-0.00014242	-0.000150749	-0.00037236		-0.000101708	-0.000382851	-7.31515e-05	-0.000268256	-0.000136137	-0.000162629	-0.000223808	-0.000241214	-0.00304489	-0.000184758	0.00366725	-0.000410548	0.00580739	-0.000219132	0.00108735	-0.000251249	0.000855635	-0.0075674	-0.000229405	-0.00137559	0.00232195	-0.000292898	-8.78354e-05	-0.0201295	-0.000166759	-5.3927e-05	0.000858432	-0.000247443	0.000238314	-0.00270248	-0.000534934	0.0077055	-0.000140857	0.000178712	-7.2217e-05	0.000310102	-0.000236366	0.00415666	0.00941232	0.00416226	-0.000602002	-9.74638e-05	-0.000165522	-0.000255746	-6.52265e-05	-0.000103913	0.0181974	0.0477977	0.00121241	-7.10548e-05	0.0282509	-0.00660054	-0.000150207	0.00434699	-0.00152081	-0.000209921	-7.37621e-05	-0.0002292	-0.000120313	-8.71043e-05	0.0072409	-8.32067e-05	-8.19018e-05	-0.000174246	-0.000171412		-0.000129595		0.00109624		-8.22811e-05		-8.57046e-05	-0.000182423	-8.44284e-05	-8.77881e-05	-0.000137806		-0.00013728	0.00156198	-6.73863e-05	0.0019477	-0.000226197	-7.78641e-05	-9.34543e-05	-0.000115753	-0.000178076	-0.000889837			-0.000198157	-0.000129285	-0.000150301	-0.000192865	-0.000241447	-0.000287277		-0.000171063	8.15667e-05	-0.000134345	-0.000104374	-0.000146191	-0.000306521	-0.000275791	-0.000154653	-0.000224388	-0.000267494	0.00609499	-0.000155158	-0.000204663	0.00105345	-0.000201674	-9.01673e-05	-0.000356785	-0.000400633	-8.44917e-05	-8.14628e-05	-8.68719e-05	-9.14512e-05	-0.000107399	-0.00031021	0.00684557	-0.000158423		-0.000289689	-0.000129823	-0.000180191	0.0031758	-0.000146209	-0.000225919	-0.000484123	-0.000108108	-7.62585e-05	-0.000194274	0.00815137	-7.24002e-05		-0.000180333	0.000198294	-0.000259832	-8.4767e-05	0.00348668	0.00176599	-0.00014582	-0.000481407	-9.16485e-05	-4.90329e-05	0.0272257	-0.00144354	-0.000643538	-0.000448124	-0.000260429	-0.000673556	-0.000115183	-0.00410496	-8.31912e-05	-0.000135111	0.0137905	-0.000134132	-0.000287245	-0.000170845	-0.000231718	-0.000293203	0.000997192	-8.1071e-05	-0.000528817	-0.000925401	0.0205059		-5.76278e-05	-8.87144e-05		-9.62297e-05	-0.000130837	0.00168038	-9.01531e-05	-9.38204e-05	-0.000138582	-0.000135545	-7.77544e-05	-5.34976e-05	-8.34239e-05	-0.00019978	-7.68312e-05	0.0376001	-0.000205528	-0.000186007	-8.68934e-05	-0.000189699	-0.000217327	0.0123915	-4.79332e-05	-0.000118138	-7.33597e-05	0.00648475	-0.00100616	-8.23205e-05	-0.000136326	-5.82823e-05	0.0894709	-6.906e-05	0.107232	-0.000173009	-9.50376e-05	-0.000349333	-8.49696e-05	-0.000196165	-0.000139353	-0.000191156	0.00327311	-0.000163092	-0.000136136	-7.6238e-05	-0.000174811	-9.56442e-05	-0.000138582	-0.000103075	0.00222261	-8.82762e-05	0.00106926	0.00549953		-0.000154444	0.00283274	-9.0982e-05	-9.01391e-05	-8.0041e-05	-0.000182059		-0.00042911	-8.96277e-05	-0.000166835	0.00502531	0.00163416	-0.000225813	0.000193057	-0.000122532				-8.79227e-05	-0.000608101	-0.000356484	-0.000215441	-4.39266e-05	-7.11503e-05	0.00126547	-0.000155675	-0.00014939	-0.000665436	-0.000127464	-0.000140775	-0.00017813	-0.000132569	-0.000140482	0.00042921	-0.00366924	-0.000114871	-8.12972e-05	0.0019713	0.00336438	0.00292258	-0.00117768	-0.000165157	-0.000200177	-0.000193464	-0.000106287	0.00279855	-0.00276742	-9.7892e-05	-0.00126175		-0.000155094	-0.000147798	-0.000339677	-0.000541226	0.000976563		-0.000112199	-8.87416e-05	-0.000132669		-0.000141482	-8.1071e-05		-0.000178836	-0.000156405	0.00146068	-6.46668e-05	0.993278			0.99354	0.984931	0.995865	0.987019	0.994631	0.995316	0.995316	0.992876	0.997994	0.988897	0.99426	0.987235	0.989755	0.987274	0.989921	0.988231	0.882801			0.990684	3.51249e-19	0.722528	0.790759	0.373996	0.995274	0.190577	0.988555	0.859379	0.776912	0.98243	0.989804	0.987284	0.967848	0.994103	0.992299	0.182154	0.987474	0.985491	0.988549	0.993845	0.988193	0.994302	0.990013	0.990366	0.992497	0.980217	0.990966	0.995295	0.985241	0.992362	0.989728	0.981653	0.992361	0.357469	0.973094	0.0124877	0.988592	0.989288	0.972402	0.967676	0.98786	0.987668	0.623484	0.898139	0.976866	0.988696	0.718654	0.993973	0.988931	0.996147	0.988674	0.0157701	0.989062	0.989201	0.994838	0.995622	0.983813		0.939474	0.987166	0.989262	0.98661	0.988065	0.978416		0.985702	0.995225	0.985056	0.989085	0.99487	0.954698	0.994148	0.992389	0.989393	0.594278	0.996076		0.995133	0.77158	0.962287	0.849354	0.991935	0.954611	0.9901				0.583724	0.988527	0.734484	0.198759	0.736151	0.986226	0.995638		0.987985	0.987911	0.866071	0.983329	0.991747	0.989511	0.99029	0.992507	0.981787	0.701571	0.983922	0.985991	0.867484	0.994546	0.990937	0.984113	0.987356	0.985911	0.990108	0.98194	0.850657	0.7259	0.9807	0.989545	0.990119		0.892457	0.990777	0.990645	0.982669	0.98881	0.974677	0.9805	0.993644	0.995151	0.990203	0.99335	0.996092	0.993271		0.993733	0.994828	0.994045	0.99622	0.990566	0.990137		0.994013	0.981627	0.993362		0.988259	0.995316	0.574137	0.991709	0.985386	0.99399	0.375457	0.997084		0.951064	0.991053	0.985643	0.990187	0.984844	0.990781	0.994059	3.21293e-11	0.955609	0.995146	0.987594	0.985248	0.989412	0.988793	0.972323		0.992439	0.971544	0.994562	0.980059	0.989879	0.98791	0.983363	0.982069	0.776635	0.986265	0.73258	0.969486	0.588435	0.98371	0.919302	0.981323	0.936457	0.480749	0.982947	0.898014	0.828717	0.978228	0.99347	0.06069	0.987603	0.995991	0.93625	0.981606	0.982285	0.801194	0.960248	0.472777	0.989529	0.986715	0.994631	0.976949	0.982429	0.698537	0.380482	0.69815	0.955269	0.992754	0.987695	0.980989	0.995151	0.992275	0.0899475	8.34727e-06	0.910058	0.994718	0.00846871	0.538549	0.988834	0.685455	0.887316	0.984395	0.994516	0.982962	0.991056	0.993525	0.499881	0.993814	0.993911	0.987047	0.987257		0.990366		0.918644		0.993883		0.993629	0.986439	0.993723	0.993474	0.989755		0.989795	0.884287	0.99499	0.855993	0.983185	0.994211	0.993052	0.991395	0.986762	0.933923			0.985269	0.990389	0.988827	0.985663	0.982052	0.978646		0.987283	0.993936	0.990013	0.992241	0.989132	0.977216	0.979499	0.988503	0.98332	0.980116	0.570101	0.988466	0.984786	0.921809	0.985008	0.993297	0.973481	0.970223	0.993719	0.993944	0.993542	0.993201	0.992016	0.976941	0.523577	0.988223		0.978466	0.990349	0.986605	0.767303	0.989131	0.983206	0.964021	0.991963	0.994331	0.985558	0.447546	0.994618		0.986594	0.985259	0.980685	0.993698	0.745279	0.869302	0.98916	0.964223	0.993187	0.996355	0.0111739	0.893006	0.952186	0.966695	0.980641	0.949959	0.991437	0.702106	0.993815	0.989956	0.198796	0.990029	0.978648	0.987299	0.982775	0.978205	0.925973	0.993973	0.960702	0.931288	0.056027		0.995716	0.993405		0.992846	0.990273	0.875585	0.993298	0.993025	0.989698	0.989924	0.99422	0.996023	0.993798	0.985149	0.994288	0.000457267	0.984721	0.986172	0.99354	0.985898	0.983844	0.248247	0.996437	0.991218	0.994546	0.545697	0.925309	0.99388	0.989865	0.995667	6.64552e-17	0.994866	1.24204e-23	0.987139	0.992935	0.974034	0.993683	0.985417	0.98964	0.98579	0.760388	0.987876	0.98988	0.994332	0.987005	0.99289	0.989698	0.992337	0.835939	0.993437	0.92064	0.608357		0.988519	0.791826	0.993236	0.993299	0.99405	0.986466		0.968107	0.993337	0.987598	0.639618	0.87898	0.983214	0.985648	0.990891				0.993464	0.954816	0.973503	0.983985	0.996734	0.994711	0.906139	0.988427	0.988894	0.950561	0.990524	0.989535	0.986758	0.990145	0.989557	0.9681	0.732441	0.99146	0.993956	0.854268	0.753919	0.785383	0.912624	0.987722	0.985119	0.985618	0.992098	0.794282	0.79652	0.992723	0.906414		0.98847	0.989013	0.974752	0.959781	0.9275		0.991659	0.993403	0.990137		0.989482	0.993973		0.986705	0.988373	0.891743	0.995193
RSV_family3	RSV_family3
RSV_family4	RSV_family4	-9.6188e-05	-8.68973e-05		1	-0.000215625	-5.91624e-05	-0.000185737	-7.68178e-05	-6.70268e-05	-6.70268e-05	-0.000101936	-0.000215636	-0.000158873	-0.000243017	-0.000182655	-0.000146585	-0.000182094	-0.000144212	-0.000168402	-0.000224895			-0.000288462	-0.000136407	-0.000207181	-0.000327111	-0.000174086	-6.7624e-05	-0.00321498	-0.000163756	-0.00336842	-0.000585417	-0.000251421	-0.000235502	-0.000181947	0.00529622	-8.43696e-05	-0.000110183	-0.000179742	-0.000179229	-0.000207611	-0.00016385	-8.80668e-05	-0.000168944	-8.15298e-05	0.00224692	-0.000137852	-0.000107363	-0.000283089	-0.000129265	-6.73139e-05	-0.000211192	-0.000109291	-0.000146971	-0.000262532	-0.000308624	-0.00529423	-0.000385055	-0.000176536	-0.000163227	-0.000153267	-0.00017779	-0.00046262	-0.00017371	-0.000176461	-0.000341854	0.0025847	-0.000331564	-0.000161747	-0.000173958	-8.6236e-05	-0.000158382	-5.51351e-05	-0.000162065	-0.00551302	-0.000156502	-0.000154517	-7.38546e-05	-6.26445e-05	-0.000231618		-0.000321509	-0.000183646	-0.000153643	-0.000191593	-0.000170773	-0.000308866		-0.000204585	-6.83173e-05	-0.00021383	-0.000156186	-7.34084e-05	-0.000256175	-8.37381e-05	-0.000108901	-0.000151773	-0.000233921	-5.61466e-05		-6.96359e-05	-0.000719516	-0.000539811	-0.00216843	-0.000115397	-0.000649793	-0.000141648				-0.00205133	-0.000164163	0.0205402	0.00624127	-0.00058192	-0.000197098	-6.24094e-05		-0.00017192	-0.000172974	-0.000270455	-0.000238555	-0.000118095	-0.00015008	-0.00013894	-0.000107207	-0.000260616	0.00565023	-0.000230058	-0.000200456	0.001691	-7.80334e-05	0.00013079	-0.000227332	-0.000180915	-0.000201601	-0.000141537	-0.000258424	-0.000189613	-0.000119905	-0.000276174	-0.000149598	-0.00014138		0.00198494	-0.000131972	-0.000133858	-0.000247994	-0.000160117	-0.000362389	-0.000279043	-9.09404e-05	-6.9382e-05	-0.000140179	-9.51475e-05	-0.000231746	-9.62747e-05		-8.96706e-05	-7.40019e-05	-8.52109e-05	-5.40841e-05	-0.00013498	-0.000141128		-8.5657e-05	-0.000262902	-9.49808e-05		-0.000167995	-6.70268e-05	-0.00023178	-0.000118629	-0.000209106	-8.59975e-05	-0.000313167	-4.173e-05		-0.000949823	-0.000128012	-0.000205435	-0.000140415	-0.00021687	-0.000131906	-8.50029e-05	-0.000255338	-0.00063549	-6.94519e-05	-0.000177514	-0.000211082	-0.000151493	-0.000160353	-0.000396083		-0.000108188	-0.000407242	-7.7812e-05	-0.000285346	-0.000144811	-0.00017299	-0.000238066	-0.000256581	0.00235225	-0.000196528	-0.00057221	-0.000436704	-0.000167612	-0.000233093	0.00126726	-0.000267255	0.00262311	-0.00571474	-0.00024402	-0.00185007	-0.000454641	-0.000311559	-9.34313e-05	-0.00535851	-0.000177383	-5.73626e-05	-0.000462655	0.000633401	0.00475241	-0.000173866	-0.00179503	0.000588399	-0.000149831	0.000641895	-7.68178e-05	0.00160214	-0.000251425	0.00786321	0.00665708	-0.000124306	-0.000640355	-0.000103673	-0.000176067	-0.00027204	-6.9382e-05	-0.000110533	-0.000229792	-0.000875813	-0.000626466	-7.55816e-05	-0.00975844	0.0103862	-0.000159776	-0.00445588	0.00880864	-0.000223295	-7.84614e-05	-0.000243802	-0.000127978	-9.26536e-05	0.00310446	-8.85077e-05	-8.71197e-05	-0.000185347	-0.000182333		-0.000137852		-0.00054523		-8.75232e-05		-9.11647e-05	-0.000194045	-8.98073e-05	-9.3381e-05	-0.000146585		-0.000146026	-0.000124326	-7.16794e-05	-0.000361635	-0.000240607	-8.28247e-05	-0.000197772	-0.000123127	-0.000189421	0.00133266			-0.000210781	-0.000137521	-0.000159877	-0.000205152	0.00133556	-0.000305579		-0.000181961	-0.000314368	-0.000142904	-0.000111024	-0.000155505	-0.000326049	0.000882846	-0.000164506	-0.000427102	-0.000284536	-0.000307947	-0.000165043	-0.000217702	-0.000281649	-0.000286753	-9.59118e-05	-0.000379516	-0.000426157	-8.98746e-05	-8.66527e-05	-9.24065e-05	-9.72774e-05	-0.000114241	-0.000329973	-0.000260001	-0.000168516		-0.000308145	0.132274	-0.000191671	-0.00174589	-0.000155524	-0.000240312	-0.000514966	-0.000114996	-8.11169e-05	-0.000206651	-0.000198398	-7.70128e-05		-0.000191822	-0.00029794	-0.000276386	-9.01675e-05	-0.000201449	7.59269e-05	-0.00015511	-0.000512077	-0.000444837	-5.21568e-05	0.0242069	0.00192941	0.000150898	0.0352744	-0.000277021	0.00342236	-0.000122521	0.0080654	-8.84913e-05	-0.000143719	0.0101089	-0.000142677	-0.000305545	-0.00018173	-0.00024648	0.029184	-0.000242878	-8.6236e-05	-0.000562507	-0.000984357	-0.00125911		-6.12992e-05	-9.43663e-05		-0.00010236	-0.000139173	-0.000133697	-9.58967e-05	-9.97976e-05	-0.000147411	-0.00014418	-8.27081e-05	-5.69059e-05	-8.87387e-05	-0.000212508	-8.1726e-05	-0.000137346	-0.000218621	-0.000197857	-9.24293e-05	-0.000201784	-0.000231172	-0.000246098	-5.0987e-05	-0.000125664	-7.80334e-05	-0.00223299	-0.00107026	-8.75651e-05	-0.000145011	-6.19954e-05	-0.000381187	-7.34597e-05	-0.000316116	-0.000184031	-0.000101092	-0.000371589	-9.0383e-05	-0.000208663	-0.000148231	-0.000203334	-0.00273263	-0.000173483	-0.000144809	-8.10951e-05	-0.000185948	-0.000101738	-0.000147411	-0.000109642	-0.000687812	-9.39002e-05	-0.000300722	-0.000279734		-0.000164283	-0.000317054	-9.67784e-05	-9.58817e-05	-8.51404e-05	-0.000193657		-0.000456448	-9.53378e-05	-0.000177464	0.0025173	0.00269267	-0.0002402	-0.000348622	-0.000130338				-9.35241e-05	-0.000646843	-0.000379196	-0.000229166	-4.67252e-05	-7.56832e-05	-5.88478e-06	-0.000165593	-0.000158907	-0.00070783	-0.000135584	-0.000149744	-0.000189478	-0.000141015	-0.000149432	-0.00466348	-0.00172712	-0.000122189	-8.64766e-05	-0.000152029	-0.000514732	0.00984383	-0.00125271	-0.000175679	-0.00021293	-0.000205789	-0.000113059	0.00767053	0.00231336	-0.000104129	-0.00134214		-0.000164975	-0.000157214	-0.000361318	-0.000575707	-0.00037092		-0.000119347	-9.43953e-05	-0.000141121		-0.000150495	-8.6236e-05		-0.00019023	-0.00016637	-0.000486411	-6.87866e-05	0.992849	0.99354			0.983971	0.995602	0.986193	0.994289	0.995017	0.995017	0.992422	0.98397	0.988189	0.981935	0.986422	0.989103	0.986463	0.989279	0.987481	0.983282			0.978558	0.989859	0.984599	0.975685	0.987059	0.994973	0.764517	0.987826	0.753633	0.9565	0.98131	0.982494	0.986474	0.621676	0.993728	0.991809	0.986638	0.986676	0.984567	0.987819	0.993453	0.987441	0.993939	0.83417	0.989752	0.992018	0.978957	0.99039	0.994996	0.9843	0.991875	0.989074	0.980485	0.977059	0.621807	0.97138	0.986876	0.987866	0.988606	0.986783	0.965618	0.987087	0.986882	0.97459	0.809688	0.975355	0.987976	0.987068	0.993589	0.988226	0.995901	0.987952	0.607478	0.988366	0.988513	0.99451	0.995343	0.982782		0.976102	0.986348	0.988578	0.985757	0.987305	0.977041		0.984792	0.994921	0.984104	0.988389	0.994543	0.980957	0.993775	0.991904	0.988717	0.982611	0.995826		0.994823	0.946549	0.959886	0.839883	0.991421	0.951722	0.98947				0.848422	0.987796	0.0556165	0.560881	0.95676	0.985348	0.99536		0.98722	0.987141	0.979896	0.982267	0.991221	0.988843	0.989671	0.99203	0.980627	0.598567	0.982898	0.985098	0.874805	0.994199	0.990277	0.983101	0.986551	0.985013	0.989478	0.98079	0.985904	0.991086	0.979471	0.988879	0.98949		0.853271	0.990189	0.990049	0.981565	0.988097	0.973064	0.979258	0.993239	0.994842	0.989579	0.992927	0.982773	0.992843		0.993334	0.994499	0.993665	0.995979	0.989966	0.989509		0.993632	0.980457	0.992939		0.987511	0.995017	0.98277	0.991181	0.984456	0.993607	0.976722	0.996898		0.92948	0.990483	0.984728	0.989562	0.983878	0.990194	0.993681	0.981019	0.952784	0.994837	0.986804	0.984309	0.988738	0.988079	0.970561		0.991957	0.969732	0.994215	0.978789	0.989235	0.98714	0.982303	0.980927	0.826518	0.98539	0.957481	0.967543	0.98754	0.982673	0.906007	0.980134	0.806915	0.594399	0.98186	0.863139	0.966211	0.976841	0.993054	0.617582	0.986813	0.995736	0.965616	0.952939	0.657906	0.987075	0.867173	0.956279	0.988862	0.952308	0.994289	0.881334	0.98131	0.463764	0.535075	0.990759	0.952423	0.992293	0.986911	0.979778	0.994842	0.991783	0.982918	0.934962	0.953453	0.994381	0.363213	0.333168	0.988122	0.678012	0.411785	0.983401	0.994167	0.981877	0.990486	0.993112	0.772385	0.99342	0.993523	0.986221	0.986446		0.989752		0.959484		0.993493		0.993223	0.985575	0.993324	0.993058	0.989103		0.989144	0.990758	0.994671	0.97312	0.982114	0.993843	0.985298	0.990847	0.985919	0.901181			0.984331	0.989777	0.988115	0.984749	0.900967	0.977286		0.986473	0.976632	0.989376	0.991746	0.98844	0.975764	0.934441	0.987771	0.968257	0.978849	0.97711	0.987731	0.983817	0.979064	0.978685	0.99287	0.971792	0.968327	0.993319	0.993558	0.99313	0.992768	0.991507	0.975473	0.980673	0.987473		0.977095	3.3941e-35	0.985751	0.870776	0.988438	0.982136	0.961731	0.991451	0.99397	0.984638	0.985251	0.994275		0.98574	0.977853	0.979455	0.993297	0.985025	0.994355	0.988469	0.961945	0.966939	0.996123	0.0240835	0.857331	0.988782	0.00101009	0.979408	0.749819	0.990892	0.45235	0.993421	0.989316	0.346234	0.989393	0.977288	0.98649	0.981678	0.00653238	0.981945	0.993589	0.958201	0.926923	0.906609		0.995443	0.992985		0.99239	0.989654	0.990061	0.992871	0.992581	0.989041	0.989282	0.993851	0.995769	0.993403	0.984203	0.993924	0.98979	0.983748	0.985292	0.993129	0.985	0.982815	0.981706	0.99621	0.990658	0.994199	0.835184	0.920566	0.99349	0.98922	0.995391	0.971668	0.994539	0.976503	0.986319	0.992485	0.972381	0.993281	0.984488	0.98898	0.984885	0.799023	0.987103	0.989235	0.993971	0.986177	0.992437	0.989041	0.991849	0.948901	0.993019	0.977646	0.979206		0.987787	0.976433	0.992805	0.992872	0.993671	0.985604		0.966077	0.992912	0.986807	0.814559	0.8019	0.982144	0.974087	0.990311				0.993047	0.951941	0.971815	0.982965	0.996526	0.994374	0.999563	0.98769	0.988187	0.947416	0.989921	0.988868	0.985914	0.989517	0.988891	0.663911	0.872154	0.990916	0.993571	0.988698	0.961748	0.359029	0.907081	0.98694	0.984171	0.984702	0.991595	0.474789	0.829341	0.992259	0.900482		0.987736	0.988313	0.973144	0.957221	0.97243		0.991128	0.992983	0.989509		0.988812	0.993589		0.985859	0.987632	0.963851	0.994886
RSV_family5	RSV_family5	-0.000224384	-0.000202711		-0.000215625	1	-0.000138012	-0.00043328	-0.000179198	-0.000156358	-0.000156358	-0.000237792	-0.000503028	-0.000370614	-0.0005669	-0.00042609	-0.000341948	-0.000424782	-0.000336411	-0.000392842	-0.000524626			-0.000672912	-0.000318205	-0.000483303	-0.000763072	-0.000406101	-0.000157751	-0.0151983	-0.000382004	-0.00668019	0.00556642	-0.000586505	-0.00054937	-0.000424438	-0.000520499	-0.000196814	-0.000257031	-0.000419294	-0.000418099	-0.000484307	-0.000382224	-0.000205439	-0.000394105	-0.00019019	-0.000333359	-0.000321575	-0.000250452	0.0281132	-0.000301545	-0.000157027	-0.00049266	-0.000254949	-0.000342849	-0.000612424	-0.000719945	-0.019858	-0.000898242	-0.000411816	-0.00038077	-0.000357536	-0.000414741	-0.00107918	-0.000405224	-0.000411641	-0.000797464	-0.00340915	-0.00077346	-0.000377318	-0.000405802	-0.000201168	-0.000369468	-0.000128617	-0.000378059	-0.0151375	-0.000365083	-0.000360451	-0.000172285	-0.000146135	-0.000540311		-0.000750005	-0.000428403	-0.000358411	-0.000446941	-0.000398372	-0.00072051		-0.000477248	-0.000159368	-0.000498813	-0.000364345	-0.000171244	-0.000597595	-0.000195341	-0.000254041	-0.00035405	-0.000545683	-0.000130977		-0.000162444	0.00213678	-0.00125925	-0.00494748	-0.000269193	-0.00151581	-0.000330432				-0.00779216	-0.000382954	-0.0154766	-0.0298051	-0.00127179	-0.000459783	-0.000145586		-0.000401048	-0.000403507	-0.000630906	-0.000556491	-0.000275487	-0.000350101	-0.000324115	-0.000250089	-0.000607955	-0.00641847	-0.00053667	-0.000467616	-0.00535574	-0.000182033	-0.000825166	-0.000530311	-0.000422031	-0.000470288	-0.000330172	-0.000602841	-0.000442322	-0.00513618	-0.000644248	-0.000348976	-0.000329805		-0.00823442	-0.00030786	-0.000312258	-0.000578511	-0.000373514	-0.000845367	-0.00065094	-0.000212142	-0.000161852	-0.000327004	-0.000221957	-0.000540609	-0.000224586		-0.00020918	-0.000172629	-0.000198777	-0.000126165	-0.000314876	-0.000329217		-0.000199817	-0.000613288	-0.000221568		-0.000391892	-0.000156358	-0.000540688	-0.000276733	-0.000487794	-0.000200612	-0.000730544	-9.73461e-05		-0.00218597	-0.000298622	-0.00047923	-0.000327554	-0.000505907	-0.000307706	-0.000198291	0.00116716	-0.00148245	-0.000162015	-0.000414097	-0.000492405	-0.000353398	-0.000374064	0.000230605		-0.000252377	-0.00095	-0.000181517	-0.000665645	-0.000337809	-0.000403545	-0.000548723	-0.000598543	0.010018	-0.000458454	-0.00133483	-0.00101873	-0.000390999	-0.00054375	-0.00283987	-0.000623443	-0.00937153	-0.00596378	-0.000569241	-0.0041392	-0.00106057	-0.000726792	-0.000217953	0.0529577	-0.000413793	-0.000133813	-0.000971513	-0.000614001	-0.00657502	-0.00631492	-0.00158576	-0.00877111	-0.00034952	-0.0134517	-0.000179198	-0.0125058	-0.000586514	-0.0101002	-0.00986077	-0.00373514	-0.0014938	-0.000241845	-0.000410723	-0.000634604	-0.000161852	-0.000257848	-0.0180219	-0.00204306	0.00156554	-0.000176314	-0.0184877	-0.0140145	-0.000372719	-0.0167405	-0.0037737	-0.000520893	-0.000183032	-0.000568732	-0.000298543	-0.000216139	0.00172231	-0.000206467	-0.000203229	-0.000432371	-0.000425338		-0.000321575		-0.0017037		-0.000204171		-0.000212666	-0.000452661	-0.000209499	-0.000217836	-0.000341948		-0.000340644	-0.000290022	-0.000167211	-0.000843609	-0.00056128	-0.00019321	-0.000461356	-0.000287227	-0.000441875	-0.00191404			-0.000491703	-0.000320804	-0.000372954	-0.00047857	-0.000719502	-0.000712843		-0.000424471	-0.000733345	-0.000333361	-0.000258993	-0.000362756	-0.000760595	-0.000684343	-0.000383752	-0.000996327	-0.000663754	-0.000718367	-0.000385007	-0.000507847	-0.000657019	0.0012998	-0.000223739	-0.00088532	-0.000994123	-0.000209656	-0.00020214	-0.000215562	-0.000226925	-0.000266497	-0.000769749	-0.00060652	-0.000393108		-0.000718828	-0.000322141	-0.000447122	-0.00406661	-0.000362801	0.00536143	-0.00120129	-0.000268258	-0.000189226	0.98721	-0.000462815	-0.000179652		-0.000447475	-0.000695023	-0.000644742	-0.000210339	-0.000469932	-0.00106015	-0.000361836	-0.00119455	0.000118701	-0.000121669	-0.00272934	-0.00358197	-0.00206677	-0.00111197	-0.000646224	-0.00167135	-0.000285812	-0.00529059	-0.000206429	-0.000335262	-0.00110781	-0.000332832	-0.000712764	-0.000423932	-0.00057498	-0.000727549	-0.00513315	-0.000201168	-0.00131219	-0.00229627	-0.00293721		-0.000142996	-0.000220134		-0.000238782	-0.000324657	-0.000311884	-0.000223704	-0.000232804	-0.000343875	-0.000336339	-0.000192938	-0.000132748	-0.000207006	-0.00049573	-0.000190647	-0.000320396	-0.000509992	-0.000461554	-0.000215615	-0.000470714	-0.00053927	-0.000574088	-0.000118941	-0.000293144	-0.000182033	-0.0132666	-0.00249666	-0.000204269	-0.000338277	-0.000144621	-0.000889219	-0.000171364	-0.000737424	-0.000429302	-0.000235824	-0.000866828	-0.000210842	-0.00048676	-0.000345787	-0.000474331	-0.00481031	-0.000404694	-0.000337805	-0.000189176	-0.000433771	-0.000237329	-0.000343875	-0.000255769	0.000873955	-0.000219047	-0.000701513	-0.000652553		-0.000383233	-0.000739612	-0.000225761	-0.000223669	-0.000198612	-0.000451757		-0.00106479	-0.0002224	-0.000413981	0.0139698	-0.0011117	-0.000560328	-0.000547808	-0.000304048				-0.00021817	-0.00150893	-0.000884573	-0.00053459	-0.000108999	-0.000176551	-0.000120144	-0.000386289	-0.000370692	-0.0016512	-0.000316286	-0.000349317	-0.000442007	-0.000328954	-0.000348589	-0.00061711	-0.00910477	-0.000285039	-0.000201729	-0.0101578	-0.00480074	-0.000601322	-0.00292227	-0.000409817	-0.000496716	-0.000480057	-0.000263739	-0.00506188	-0.00867067	-0.000242907	-0.00313088		-0.000384847	-0.000366743	-0.000842868	-0.00134299	-0.000865268		-0.000278408	-0.000220202	-0.000329203		-0.00035107	-0.000201168		-0.000443761	-0.000388101	-0.00113132	-0.000160463	0.98332	0.984931		0.983971		0.98974	0.967798	0.986679	0.988376	0.988376	0.982323	0.962617	0.972453	0.957875	0.968332	0.974583	0.968429	0.974994	0.970802	0.961013			0.950007	0.976347	0.964082	0.943319	0.969817	0.988273	0.156724	0.971607	0.533659	0.604003	0.956419	0.959176	0.968454	0.96132	0.985369	0.980893	0.968837	0.968925	0.964008	0.971591	0.984728	0.970708	0.985862	0.975221	0.976097	0.981382	0.00879411	0.977585	0.988327	0.963387	0.981048	0.974516	0.954496	0.946518	0.0642498	0.9333	0.969392	0.971698	0.973425	0.969175	0.919906	0.969882	0.969405	0.940769	0.750752	0.942549	0.971955	0.969839	0.985046	0.972538	0.990439	0.9719	0.158388	0.972864	0.973208	0.987192	0.989136	0.959849		0.944288	0.96816	0.97336	0.966783	0.970391	0.946476		0.964532	0.988153	0.96293	0.972919	0.98727	0.955596	0.985479	0.981116	0.973684	0.95945	0.990263		0.987924	0.842189	0.906598	0.644812	0.97999	0.887684	0.975439				0.467813	0.971536	0.149271	0.00547466	0.905673	0.965829	0.989177		0.970192	0.970009	0.953124	0.958648	0.979522	0.973977	0.975908	0.981409	0.954827	0.54981	0.960119	0.965247	0.617763	0.986468	0.938715	0.960591	0.968633	0.965049	0.975458	0.955207	0.967126	0.632249	0.952134	0.974061	0.975485		0.442932	0.977116	0.976789	0.957013	0.972238	0.937218	0.951637	0.98423	0.987968	0.975693	0.9835	0.959827	0.983305		0.98445	0.987167	0.985223	0.990621	0.976595	0.975529		0.985146	0.954431	0.983529		0.970872	0.988376	0.959821	0.979429	0.963749	0.985087	0.945731	0.992763		0.838606	0.977803	0.964385	0.975653	0.962404	0.977127	0.985259	0.913401	0.89014	0.987956	0.969223	0.963406	0.973732	0.972197	0.982858		0.981239	0.929467	0.986506	0.950546	0.974891	0.970007	0.959224	0.955526	0.350588	0.965928	0.901021	0.924379	0.970939	0.959594	0.791314	0.953678	0.38255	0.578431	0.957701	0.699741	0.921283	0.94601	0.983798	7.90183e-07	0.969245	0.990052	0.927874	0.954378	0.54012	0.556267	0.882538	0.41378	0.97402	0.210056	0.986679	0.243912	0.956419	0.346651	0.358203	0.727824	0.889305	0.982022	0.969473	0.952849	0.987968	0.980833	0.0930903	0.849026	0.884025	0.986893	0.0849379	0.191601	0.972297	0.118785	0.725128	0.961291	0.986394	0.957739	0.977808	0.983933	0.872506	0.984652	0.984892	0.967865	0.968388		0.976097		0.873872		0.984822		0.984191	0.966358	0.984426	0.983807	0.974583		0.97468	0.978442	0.98757	0.937348	0.958292	0.985637	0.965712	0.978649	0.967159	0.858456			0.963458	0.976154	0.972279	0.964434	0.94655	0.947044		0.968452	0.945524	0.975221	0.980748	0.973037	0.943503	0.949159	0.971477	0.926037	0.950686	0.946635	0.971384	0.962259	0.951186	0.903605	0.983368	0.934258	0.9262	0.984415	0.984973	0.983976	0.983131	0.98019	0.942824	0.954934	0.970782		0.9466	0.976055	0.966769	0.704758	0.973034	0.61739	0.910879	0.980059	0.985933	0	0.965604	0.986645		0.966743	0.948366	0.952097	0.984364	0.965075	0.921314	0.973105	0.911377	0.991176	0.990955	0.799259	0.738569	0.847295	0.917481	0.951987	0.876248	0.978754	0.622046	0.984654	0.97508	0.917789	0.97526	0.94705	0.968492	0.957275	0.945954	0.63245	0.985046	0.902691	0.830583	0.784335		0.98937	0.983636		0.98225	0.975868	0.976817	0.98337	0.982694	0.97444	0.975	0.985657	0.990131	0.984612	0.963159	0.985828	0.976184	0.9621	0.965697	0.983972	0.965017	0.959926	0.957341	0.991158	0.97821	0.986468	0.216398	0.816052	0.984815	0.974856	0.989249	0.933969	0.987261	0.945221	0.968093	0.98247	0.935628	0.984326	0.963825	0.974298	0.964749	0.654008	0.969921	0.974891	0.985937	0.967761	0.982358	0.97444	0.980987	0.9351	0.983717	0.947885	0.951517		0.971516	0.945059	0.983218	0.983373	0.985236	0.966425		0.920971	0.983467	0.969231	0.19302	0.917501	0.958363	0.959292	0.977399				0.983782	0.888191	0.934313	0.960274	0.991897	0.986875	0.991068	0.971288	0.972447	0.877728	0.97649	0.974035	0.967149	0.975549	0.97409	0.954148	0.396243	0.978812	0.985004	0.343906	0.654652	0.95532	0.785405	0.969541	0.963086	0.964323	0.980395	0.637183	0.419147	0.981943	0.770501		0.971396	0.972741	0.937403	0.900419	0.935743		0.979305	0.983631	0.97553		0.973905	0.985046		0.967019	0.971154	0.91605	0.988071
RSV_family6	RSV_family6	-6.15655e-05	-5.5619e-05		-5.91624e-05	-0.000138012	1	-0.000118882	-4.91676e-05	-4.29008e-05	-4.29008e-05	-6.52446e-05	-5.46488e-05	-0.000101688	0.00211517	-0.000116909	-9.38223e-05	-0.00011655	-9.23031e-05	-0.000107786	-0.000143945			0.0905495	-8.73079e-05	-0.000132607	0.0550874	0.0140797	-4.3283e-05	-0.00345853	-0.000104813	-0.0011804	-0.00396114	-0.000160923	0.0195695	-0.000116456	0.0157477	-5.40011e-05	-7.05233e-05	0.0175868	-0.000114716	0.723486	-0.000104873	-5.63675e-05	-0.000102249	-5.21835e-05	-9.14658e-05	-8.82325e-05	-6.87181e-05	0.00180093	0.206337	-4.30846e-05	-0.000135174	-6.99519e-05	-9.40696e-05	-1.5042e-05	0.0206009	-0.00486066	-0.000246456	-0.000112992	-0.000104474	-9.80994e-05	0.0215376	-0.000296102	0.00209557	-0.000112944	0.0948854	-0.000909207	0.232348	-0.000103527	0.000165897	-5.51957e-05	-0.000101373	0.998678	-0.00010373	-0.00378349	-0.00010017	-9.88992e-05	-4.72709e-05	-4.00959e-05	-0.000148248		0.00089561	-0.000117544	-9.83395e-05	0.0194377	0.0813602	0.0488248		0.0405821	-4.37268e-05	0.0303336	-9.99674e-05	-4.69853e-05	0.0457427	-5.35969e-05	-6.97027e-05	-9.7143e-05	-0.000149722	-3.59368e-05		-4.45707e-05	-0.000418747	0.00145067	-0.00135832	-7.386e-05	-5.81124e-05	-1.88843e-05				-0.00213024	-0.000105073	-0.00339808	-0.00805054	-0.00037246	-1.61541e-05	-3.99454e-05		-0.000110038	-6.19583e-05	0.0385919	0.00369176	-7.55871e-05	-9.60593e-05	-8.89294e-05	-6.86186e-05	-0.000166808	0.00202243	-0.000147249	-0.000128303	-0.00124346	-4.99456e-05	3.50624e-05	-0.000145505	-0.000115795	0.0280892	-9.05914e-05	0.00284418	-2.11107e-05	-0.00154574	-0.000176766	-9.57506e-05	-9.04906e-05		-0.00224874	-8.44695e-05	-8.56762e-05	-0.00015873	0.681241	-0.000231948	-0.000178602	-5.82067e-05	-4.44082e-05	-8.9722e-05	-6.08996e-05	-0.000145198	-6.1621e-05		-5.7394e-05	-4.73652e-05	-5.45396e-05	0.0500217	-8.63945e-05	-9.03293e-05		-5.48251e-05	0.0253056	-6.07929e-05		-0.000107526	-4.29008e-05	0.113385	-7.5929e-05	0.247219	0.525743	0.282924	-2.67094e-05		0.0161977	-8.19347e-05	-0.000131489	-8.98729e-05	-0.000138809	-8.44271e-05	-5.44064e-05	-0.00016343	-0.000374489	-4.4453e-05	0.0151315	-0.000135104	-9.6964e-05	-0.000102634	0.0053398		-6.92461e-05	-2.49345e-05	-4.98039e-05	-0.000182637	-9.26866e-05	-0.000110723	-8.30004e-05	9.15125e-05	-0.00491639	-0.000125789	0.0102663	0.00158966	-0.000107281	0.000610726	0.102053	-0.000171058	-0.00260118	-0.00544458	8.63985e-05	0.00295257	-0.000290995	-0.000199414	-5.98011e-05	-0.00533465	-0.000113535	-3.67152e-05	-0.000296124	0.000449395	-0.00115058	-0.00177243	-0.00106761	-0.00429827	-9.58998e-05	-0.000279963	-4.91676e-05	-0.00456498	0.000232147	-0.00288964	-0.00187941	-0.00134838	-0.000409862	-6.63564e-05	-0.000112693	-0.00017412	-4.44082e-05	-7.07472e-05	-0.00226235	-0.000560567	-0.000400972	-4.83763e-05	-0.00913455	-0.00368733	-0.000102265	-0.00415189	-0.000964281	-0.000142921	-5.02195e-05	0.0612518	-8.1913e-05	0.904867	-0.000937299	-5.66497e-05	-5.57613e-05	-0.000118632	-0.000116703		-8.82325e-05		0.0130102		-5.60196e-05		-5.83503e-05	-0.000124199	-5.74815e-05	0.00336749	-9.38223e-05		-9.34644e-05	0.00996139	-4.58787e-05	0.18095	-0.000154002	-5.30123e-05	-0.000125664	-7.88082e-05	0.0017154	0.148644			-0.000134912	-8.8021e-05	-0.00010233	-0.000131308	0.0538634	0.000279139		-0.000116465	0.0598105	0.0194236	-7.10614e-05	-9.95314e-05	-0.000208689	-0.000187767	-0.000105292	0.000249404	0.519251	-0.000197103	0.0436153	0.418187	0.253263	0.019154	-6.13887e-05	0.00108121	-0.000272763	-5.75246e-05	-5.54624e-05	-5.91451e-05	-6.22628e-05	-7.31204e-05	-0.000211201	0.085547	0.666261		0.000379527	-8.83877e-05	-0.00012268	0.00261562	-9.95438e-05	-0.000153812	-0.000329606	-7.36035e-05	-5.19192e-05	-0.000132268	0.0869056	-4.92923e-05		-0.000122776	0.0108887	-0.000176902	-5.7712e-05	0.0132941	0.0325995	-9.9279e-05	-6.86596e-05	-0.000770273	-3.33831e-05	0.00342118	-0.000968237	-0.000515236	-0.000305097	0.000366358	0.00170044	-7.84201e-05	-0.00179136	-5.66392e-05	-9.19879e-05	0.0164589	-9.13211e-05	-0.000195565	-0.000116317	0.0313186	-0.000199622	-0.00137973	-5.51957e-05	-0.000360035	-0.000300596	-0.000663146		-3.92348e-05	0.0237434		-6.55162e-05	-8.9078e-05	-8.55736e-05	-6.1379e-05	-6.38759e-05	-9.4351e-05	0.103128	-5.29376e-05	0.998321	0.990661	-0.000136017	-5.23091e-05	-8.7909e-05	0.0912046	0.321958	-5.91597e-05	-0.000129153	0.102324	-0.000157516	-3.26344e-05	-8.04318e-05	-4.99456e-05	-0.00551989	-0.000614924	-5.60464e-05	-9.2815e-05	-3.96804e-05	0.116137	-4.70182e-05	-0.000202331	-0.00011779	-6.47045e-05	-0.000237837	-5.785e-05	-0.000133555	-9.48757e-05	-0.000130145	-0.00326328	-0.000111038	-9.26855e-05	-5.19052e-05	0.0965935	-6.51175e-05	-9.4351e-05	-7.01769e-05	0.0037517	-6.01012e-05	-0.000192478	-0.000179045		-0.00010515	0.0277959	-6.19434e-05	-6.13695e-05	-5.44944e-05	-0.000123951		-0.000292152	-6.10213e-05	-0.000113587	-0.00576284	0.00134746	0.000874573	0.00510985	-8.34236e-05				-5.98605e-05	-0.000414014	0.0370355	-0.000146679	-2.99066e-05	-4.84413e-05	0.008256	0.172397	-0.000101709	-0.000228623	-8.67814e-05	-9.58443e-05	0.00127337	-9.02571e-05	-9.56445e-05	0.0183263	0.144562	-7.82078e-05	-5.53497e-05	-0.00277275	-0.00207528	-0.000164988	-0.000787851	-0.000112444	-0.000136287	-7.10532e-05	-7.23638e-05	-0.00138314	-0.00234714	-6.66479e-05	-0.000564802		3.52718e-05	0.0151214	-0.000231263	0.00335311	-0.000237409		0.000255867	0.00583117	0.00306327		-9.63251e-05	-5.51957e-05		-0.000121757	-0.000106486	0.0051953	-4.40272e-05	0.995423	0.995865		0.995602	0.98974		0.991162	0.996345	0.996811	0.996811	0.99515	0.995937	0.99244	0.843764	0.991309	0.993025	0.991336	0.993138	0.991987	0.989299			2.80802e-17	0.993509	0.990142	2.79687e-07	0.189541	0.996782	0.747265	0.992208	0.912423	0.712069	0.988037	0.0682191	0.991343	0.142275	0.995985	0.994757	0.101262	0.991472	0	0.992204	0.99581	0.992399	0.996121	0.9932	0.993441	0.994891	0.866739	3.9156e-84	0.996797	0.989951	0.9948	0.993007	0.998882	0.0548975	0.650626	0.981679	0.9916	0.992233	0.992707	0.0447504	0.97799	0.845194	0.991604	7.93656e-19	0.932488	8.67175e-107	0.992304	0.987667	0.995897	0.992464	0	0.992289	0.724443	0.992553	0.992648	0.996486	0.997019	0.988979		0.933495	0.991262	0.992689	0.0700988	3.11878e-14	5.31529e-06		0.000155088	0.996749	0.00469908	0.992568	0.996507	2.00541e-05	0.996015	0.994818	0.992778	0.98887	0.997328		0.996687	0.968877	0.892481	0.899288	0.994509	0.99568	0.998596				0.842666	0.992189	0.751535	0.453184	0.972316	0.998799	0.99703		0.99182	0.995394	0.00032175	0.730862	0.994381	0.992859	0.993389	0.994899	0.9876	0.850532	0.989053	0.990462	0.907764	0.996287	0.997393	0.989183	0.991392	0.0088521	0.993265	0.791005	0.998431	0.885482	0.986859	0.992882	0.993273		0.834038	0.99372	0.993631	0.9882	0	0.982758	0.986723	0.995673	0.996699	0.99333	0.995473	0.989206	0.995419		0.995733	0.996479	0.995945	3.10616e-06	0.993577	0.993285		0.995924	0.0183632	0.995481		0.992006	0.996811	3.01968e-26	0.994355	4.41506e-121	0	1.54704e-159	0.998014		0.131218	0.993909	0.990225	0.993319	0.989681	0.993724	0.995955	0.987851	0.972165	0.996695	0.158554	0.989956	0.992792	0.99237	0.61881		0.994852	0.998146	0.996297	0.986423	0.99311	0.991769	0.99383	0.993197	0.646891	0.990649	0.338776	0.882251	0.992025	0.954622	1.51884e-21	0.987284	0.808498	0.611944	0.993577	0.783236	0.978369	0.985176	0.995554	0.619149	0.99156	0.997271	0.977988	0.966601	0.914626	0.868829	0.920762	0.688794	0.992871	0.979189	0.996345	0.670587	0.982743	0.787744	0.86099	0.900021	0.969537	0.995067	0.991622	0.987056	0.996699	0.994741	0.833048	0.958345	0.970198	0.996404	0.394699	0.731172	0.992397	0.698865	0.928409	0.989375	0.996267	1.11343e-08	0.99391	0	0.930407	0.995789	0.995855	0.991181	0.991324		0.993441		0.22541		0.995835		0.995662	0.990767	0.995727	0.753699	0.993025		0.993052	0.353319	0.996589	8.14216e-65	0.988552	0.996059	0.990658	0.994141	0.873013	4.32283e-44			0.989971	0.993456	0.992393	0.990238	5.10452e-07	0.97925		0.991342	2.4356e-08	0.0703026	0.994717	0.992601	0.984487	0.986042	0.992172	0.98146	0	0.985348	4.78744e-05	0	3.54973e-127	0.0742893	0.995436	0.919756	0.979724	0.995723	0.995877	0.995603	0.995371	0.994564	0.9843	1.4001e-15	0		0.971791	0.993429	0.99088	0.807456	0.9926	0.988566	0.9755	0.994528	0.99614	0.990167	4.94884e-16	0.996335		0.990873	0.310306	0.986849	0.99571	0.215445	0.00237956	0.992619	0.994896	0.942785	0.997518	0.749903	0.928116	0.961711	0.977321	0.972769	0.874112	0.99417	0.867441	0.995789	0.993161	0.125115	0.993211	0.985462	0.991353	0.00351371	0.98516	0.897709	0.995897	0.973239	0.977656	0.950731		0.997083	0.0269256		0.995129	0.993378	0.993638	0.995437	0.995251	0.992986	5.71002e-22	0.996064	0	0	0.989888	0.996111	0.993465	1.65583e-17	1.30408e-208	0.995602	0.990399	1.18772e-21	0.98829	0.997574	0.994021	0.996287	0.60703	0.95431	0.995833	0.9931	0.99705	1.83125e-27	0.996505	0.984959	0.991243	0.99519	0.98232	0.995699	0.990071	0.992947	0.990325	0.761086	0.991745	0.99311	0.996141	1.86114e-19	0.995159	0.992986	0.994783	0.726666	0.995532	0.985691	0.98669		0.992183	0.00958727	0.995395	0.995438	0.995949	0.990785		0.978283	0.995464	0.991556	0.591299	0.900089	0.935054	0.633995	0.993798				0.99555	0.969229	0.000556556	0.989096	0.997777	0.996399	0.441738	6.51038e-59	0.992439	0.983005	0.993549	0.992875	0.905556	0.99329	0.99289	0.0876937	8.99967e-42	0.994186	0.995885	0.796137	0.846675	0.987735	0.941482	0.991641	0.989868	0.994718	0.99462	0.897458	0.826889	0.995045	0.958031		0.997378	0.158833	0.982809	0.754717	0.982352		0.98098	0.586908	0.775323		0.992839	0.995897		0.990948	0.992084	0.628334	0.996727
RSV_family7	RSV_family7	0.348166	-0.000174612		-0.000185737	-0.00043328	-0.000118882	1	-0.000154359	0.113049	0.113049	0.111953	0.168912	0.0286965	0.0423911	-0.000367028	-0.00029455	0.102045	0.0081247	-0.000338389	0.00119069			0.109153	-0.000274098	0.0368184	0.120856	0.0506941	0.113046	0.00476589	-0.000329053	-0.00684327	3.18049e-05	0.00030081	0.00214041	-0.000365606	0.0143581	-0.000169533	-0.000221404	0.000326617	0.0201336	0.0557025	0.121415	0.112375	-0.000339477	-0.000163827	0.363756	-0.000277001	-0.000215736	0.0207044	0.024778	-0.000135261	-0.000424371	-0.00021961	-0.000295326	0.203188	0.0212387	-0.0164346	0.0109012	-0.000354733	-0.000327991	-0.000307977	0.224386	-0.000929593	-0.000349055	0.0554149	0.0881457	0.0229021	0.0386971	-0.000325017	0.0141872	0.332133	-0.000318255	-0.000110789	0.00029739	-0.00567152	-0.000314477	-0.000310488	0.141245	-0.000125879	0.269224		0.0741523	0.20144	0.000655061	0.0132824	0.00334118	0.0914994		0.299218	0.708103	0.125493	-0.000175003	-0.000147508	0.0167997	-0.000168264	-0.000218827	-0.000304975	0.0812743	-0.000112822		-0.000139927	-0.00141663	-0.0010847	-0.00432773	-0.000231879	-0.00116499	-0.00028463				-0.00671043	-0.000329872	-0.0133203	-0.0070144	-0.00113784	-0.000326377	-0.000125406		-0.000345457	-0.000347576	0.0812463	-0.000479354	-9.04844e-05	-0.000301573	-0.000279188	-0.000215424	-0.000523685	-0.00547946	-0.000462281	-0.000402798	-0.00200703	-0.000156801	0.299147	-0.000456803	-0.000363532	-0.0004051	-0.000284406	-0.000519279	0.00220517	-0.00484457	0.225309	-0.000300603	-0.00028409		-0.0065354	-0.000265187	-0.000268975	0.0510003	0.0537003	-0.000728188	-0.000560711	0.0090262	-0.000139417	-0.000281677	0.00493353	0.629367	-0.000193455		0.761743	0.726541	-0.000171224	-0.000108677	0.0316866	0.14027		-0.00017212	0.0632811	-0.000190856		0.654299	0.113049	0.166067	-0.000238375	0.277214	0.600198	0.0349328	-8.38527e-05		0.0604054	-0.000257229	-0.000412803	-0.000282151	-0.000435782	0.0185196	-0.000170806	-0.000309281	-0.00126716	0.705976	-0.000356698	-0.000424151	-0.000304413	-0.000322214	-0.000795894		-0.000217394	-0.000653096	-0.000156356	-0.000540532	-0.000290984	-0.000347608	-0.000478373	-0.000515578	-0.0175824	-0.000394907	0.00703288	-0.000654297	0.2112	-0.000468379	-0.000750498	-0.000537026	-0.00823768	-0.0156168	-0.000489768	0.001708	-0.00091356	-0.00062605	-0.000187742	-0.0271151	-0.000356436	-0.000115265	-0.000920146	-0.000484954	-0.00562944	-0.00561954	-0.00358414	0.00186143	-0.000301072	-0.0042776	-0.000154359	-0.00708341	-0.000443148	-0.00928543	-0.0124827	0.000133248	-0.00128674	-0.000208322	-0.000353792	-0.00054664	-0.000139417	-0.000222107	-0.00285664	-0.00175987	-0.00124081	-0.000151875	-0.007561	-0.0168465	-0.000321056	-0.0165572	-0.00321843	0.0335413	-0.000157661	0.591572	-0.000257161	0.108623	-0.00298454	-0.000177848	-0.000175059	-0.000372439	2.36786e-05		-0.000277001		0.0274002		0.109864		-0.000183187	0.00603371	0.0090289	0.111221	-0.00029455		-0.000293426	0.799005	-0.000144033	0.215329	-0.000483479	-0.000166429	0.156963	0.00900525	-0.000380625	0.0260335			0.25197	-0.000276337	0.00504038	-0.000412234	0.0357974	-0.000269289		-0.000365634	0.0586497	0.00590028	-0.000223093	0.166506	-0.000655167	0.0595998	0.0933656	0.103649	0.0230066	0.222275	0.0808972	0.543444	0.248404	0.0372196	0.106248	0.10183	-0.000856325	0.332057	0.000416951	-0.000185683	-0.00019547	0.0201057	-0.000663052	0.1042	0.0522024		-0.000449887	0.101616	-0.000385145	0.0052429	-0.000312512	-0.000365628	-0.000969892	-0.000231074	-0.000162997	-0.000415247	0.163244	-0.00015475		0.108631	0.0970325	0.00348283	0.00902807	0.0720344	0.109763	0.513584	0.00314133	-0.00206136	-0.000104804	0.0471533	-0.00302138	0.104892	-0.000898734	-0.000556649	0.0246316	0.167763	-0.0143644	-0.000177815	-0.000288791	-0.000605648	0.00224975	0.0759243	-0.00036517	0.144429	0.271621	-0.00441051	0.332133	-0.00113031	-0.00194197	-0.00225223		-0.000123175	-0.000189621		-0.000205684	-0.000279655	0.00799084	0.00453673	0.0337454	0.604942	0.0128268	-0.000166195	0.00290901	0.0547436	-0.000427016	-0.000164221	-0.000119378	-0.000271521	-0.000397577	0.704062	0.0168944	0.464803	0.0230682	-0.000102454	-0.000252511	-0.000156801	0.0155744	-0.00213187	-0.000175954	-0.000291387	-0.000124574	0.000563978	-0.000147611	0.00275727	-0.00035802	-0.000203136	-0.000746674	-0.000181617	-0.000419289	-0.000297857	-0.000408582	-0.00914726	-0.000348598	-0.000290981	-0.000162953	9.90444e-05	0.0338323	0.604942	-0.000220316	0.0595737	-0.000188684	0.00134721	0.0078633		-0.000330112	0.00196148	0.106582	-0.000192666	-0.000171082	0.0366555		-0.000917193	-0.000191573	-0.000223883	-0.0200715	0.00487512	-0.00048266	-0.000375445	-0.000261903				-0.000187928	-0.00129977	-0.000571609	0.258492	-9.38901e-05	-0.000152079	0.0584299	0.0118183	-0.00031931	0.192273	-0.000272445	0.00369773	-0.000380739	-0.000283357	-0.00030027	0.0341274	0.017516	-0.000245529	-0.000173767	-0.00889587	-0.00659901	0.0977718	-0.00251721	-0.000353011	-0.000427864	-0.000361882	-0.000227182	-0.00303332	-0.00718716	-0.000209237	-0.00240435		-0.000331502	0.0513417	0.00545939	-0.00110379	0.0357124		0.680716	0.331503	-0.000283571		0.00508636	0.332133		-0.00038225	-0.000334305	0.00649229	0.113024	5.9521e-246	0.987019		0.986193	0.967798	0.991162		0.988525	4.23001e-26	4.23001e-26	1.26283e-25	1.35413e-56	0.00748779	7.76463e-05	0.972719	0.978105	1.53015e-21	0.449033	0.974847	0.911663			1.96738e-24	0.979625	0.000599804	1.28029e-29	2.28491e-06	4.24419e-26	0.656997	0.975541	0.523717	0.997636	0.97764	0.841925	0.972825	0.180935	0.987397	0.983541	0.975722	0.0606369	2.05728e-07	7.01816e-30	8.2962e-26	0.974767	0.987821	6.22448e-270	0.979409	0.983963	0.0536902	0.0209416	0.989945	0.968459	0.983675	0.978047	1.37214e-81	0.0478014	0.125672	0.309752	0.973633	0.97562	0.977107	1.53318e-99	0.930978	0.974055	2.37594e-07	1.88846e-16	0.0328289	0.000309831	0.975841	0.186184	1.12656e-222	0.976344	0.991764	0.977894	0.59719	0.976624	0.976921	6.14199e-40	0.990642	4.4578e-144		4.56031e-12	3.39783e-80	0.951331	0.21585	0.755562	1.30395e-17		4.21471e-179	0	8.02696e-32	0.98699	0.989034	0.117485	0.987491	0.983733	0.97733	3.31843e-14	0.991613		0.989598	0.894989	0.919497	0.686774	0.982763	0.913561	0.978842				0.531808	0.97548	0.214543	0.513388	0.915568	0.97574	0.990677		0.974322	0.974165	3.38626e-14	0.964375	0.993273	0.977583	0.979247	0.983986	0.961083	0.609666	0.965643	0.970062	0.851657	0.988343	5.1756e-179	0.96605	0.972979	0.969891	0.978859	0.961411	0.837208	0.651706	2.29107e-100	0.977655	0.978883		0.542565	0.980287	0.980006	1.98423e-06	5.52528e-07	0.945906	0.958334	0.400332	0.989636	0.979062	0.645744	0	0.985619		0	0	0.987271	0.991921	0.00314574	2.08626e-39		0.987205	3.58888e-09	0.985812		0	4.23001e-26	9.72071e-55	0.98228	5.50355e-153	0	0.00113056	0.993766		1.76696e-08	0.980879	0.969319	0.979027	0.967612	0.0844001	0.987302	0.97701	0.906014	0	0.973487	0.968476	0.977372	0.976049	0.940885		0.983839	0.951477	0.988376	0.959832	0.97837	0.974162	0.964448	0.961685	0.101347	0.970648	0.512279	0.951388	3.80033e-88	0.965191	0.944252	0.960093	0.442751	0.14562	0.963602	0.873557	0.932165	0.953484	0.986044	0.0115075	0.973507	0.991431	0.931678	0.96396	0.599913	0.600555	0.738416	0.862307	0.97762	0.690214	0.988525	0.509253	0.967065	0.386938	0.244782	0.990094	0.904569	0.984514	0.973703	0.959379	0.989636	0.983489	0.790111	0.869751	0.90796	0.98871	0.481119	0.116467	0.976135	0.122875	0.764271	0.00177155	0.988279	0	0.980884	3.28207e-24	0.780948	0.986779	0.986986	0.972317	0.99824		0.979409		0.0106651		9.86057e-25		0.986382	0.573984	0.40019	2.60707e-25	0.978105		0.978189	0	0.989293	1.2388e-91	0.964069	0.987628	5.0718e-49	0.401426	0.971709	0.0152632			7.37824e-126	0.979459	0.638613	0.969361	0.000848462	0.979983		0.972823	4.51639e-08	0.582484	0.983416	5.05357e-55	0.951323	2.72692e-08	2.82281e-18	3.54204e-22	0.0320397	1.15105e-97	4.35453e-14	0	2.90404e-122	0.000522168	3.15237e-23	1.85793e-21	0.936406	1.43891e-222	0.969011	0.986197	0.985469	0.060995	0.950738	2.1328e-22	1.13159e-06		0.966564	2.25428e-21	0.971373	0.62519	0.97677	0.972824	0.927994	0.982823	0.987883	0.969137	6.25932e-53	0.988496		3.25756e-24	1.27668e-19	0.74555	0.400234	1.81097e-11	1.08822e-24	0	0.769757	0.84769	0.992209	1.10299e-05	0.778315	1.12281e-22	0.933264	0.958636	0.0217111	7.68407e-56	0.180744	0.986781	0.978533	0.954998	0.833964	1.39608e-12	0.972858	1.06815e-41	1.01977e-146	0.68111	1.12656e-222	0.916125	0.856412	0.833784		0.990843	0.985904		0.98471	0.979212	0.456541	0.672507	0.00166027	0	0.232015	0.987645	0.786356	3.31609e-07	0.968263	0.987792	0.991125	0.979817	0.97045	0	0.115432	0	0.0315825	0.992383	0.981229	0.988343	0.146716	0.842547	0.98692	0.97834	0.990739	0.958092	0.989027	0.79725	0.973389	0.984899	0.944535	0.986499	0.968837	0.977859	0.969632	0.394042	0.974089	0.97837	0.987886	0.992637	0.00161482	0	0.983622	2.76514e-08	0.985973	0.900108	0.463759		0.975462	0.854986	2.30019e-23	0.985677	0.987282	0.000634294		0.931896	0.985759	0.983357	0.0614365	0.649656	0.96413	0.972094	0.980531				0.98603	0.903607	0.957525	1.3902e-132	0.99302	0.988694	5.07015e-08	0.270807	0.976265	4.26242e-73	0.979748	0.730443	0.971701	0.978937	0.97768	0.00146903	0.102644	0.981748	0.987082	0.407169	0.538643	6.74148e-20	0.814566	0.973761	0.9682	0.973102	0.983112	0.777461	0.503069	0.984446	0.822738		0.975359	1.69377e-06	0.610976	0.918086	0.000873009		0	8.65904e-222	0.978921		0.635555	1.12656e-222		0.971589	0.975151	0.54523	4.33852e-26
RSV_family8	RSV_family8	-7.99381e-05	-7.2217e-05		-7.68178e-05	-0.000179198	-4.91676e-05	-0.000154359	1	-5.57034e-05	-5.57034e-05	-8.47151e-05	-0.000179207	-0.000132033	-0.000201962	-0.000151797	-0.000121821	-0.000151331	-0.000119849	-0.000139952	-0.000186901			-0.000239729	-0.000113363	-0.00017218	-0.000271849	-0.000144676	-5.61997e-05	-0.00445953	-0.000136091	-0.00135497	-0.00311621	-0.000208946	-0.000195716	-0.000151209	-0.000185431	-7.01163e-05	-9.15691e-05	-0.000149376	-0.00014895	-0.000172537	-0.00013617	-7.31889e-05	-0.000140403	-6.77563e-05	-0.000118761	-0.000114563	-8.92252e-05	-0.000235264	-0.000107427	-5.5942e-05	-0.000175513	-9.08272e-05	-0.000122142	-0.00021818	-0.000256485	0.00493979	-0.000320005	-0.000146712	-0.000135652	-0.000127375	-0.000147754	-0.000384465	-0.000144364	-0.00014665	-0.000284102	0.0110681	-0.00027555	-0.000134422	-0.00014457	-7.16674e-05	-0.000131625	-4.58206e-05	-0.000134686	-0.00439712	-0.000130063	-0.000128413	-6.13777e-05	-5.20614e-05	-0.000192489		-0.000267194	-0.000152621	-0.000127686	-0.000159226	-0.000141923	-0.000256686		-0.000170023	-5.67758e-05	-0.000177705	-0.0001298	-6.10069e-05	-0.000212897	-6.95915e-05	-9.05036e-05	-0.000126133	-0.000194403	-4.66612e-05		-5.78717e-05	0.000819928	-0.000448616	-0.000213099	-9.59016e-05	-0.000284294	-0.000117719				0.0137113	-0.00013643	0.00879233	-0.0045679	0.00178219	-0.000163801	-5.1866e-05		-0.000142876	-0.000143752	-0.000224764	-0.000198253	-9.81441e-05	-0.000124726	-0.000115468	-8.9096e-05	-0.000216588	0.00750919	-0.000191192	-0.000166591	0.00497284	-6.48505e-05	0.000169975	-0.000188927	-0.000150351	-0.000167543	-0.000117626	0.00827558	5.83766e-05	0.0249643	0.00513586	-0.000124325	-0.000117495		0.0047538	-0.000109677	-0.000111244	-0.000206098	-0.000133067	-0.000301167	-0.000231902	-7.5577e-05	-5.76607e-05	-0.000116497	-7.90734e-05	-0.000192595	-8.00102e-05		-7.45217e-05	-6.15001e-05	-7.08155e-05	-4.49472e-05	-0.000112177	-0.000117286		-7.11862e-05	-0.000218488	-7.89349e-05		-0.000139614	-5.57034e-05	-0.000192623	-9.85881e-05	-0.00017378	-7.14692e-05	-0.000260261	-3.46802e-05		-0.000752972	-0.000106386	-0.000170729	-0.000116693	-0.000180233	-0.000109622	-7.06426e-05	-0.000212202	0.0135625	-5.77188e-05	-0.000147525	-0.000175422	-0.0001259	-0.000133263	-0.000329169		-8.99108e-05	0.00327537	-6.46665e-05	-0.00023714	-0.000120347	-0.000143765	-9.04103e-05	0.000890915	0.00287752	-0.000163327	0.00130086	-0.000362927	-0.000139296	-0.000193714	-0.00101172	-0.000222106	-0.00053038	-0.00308592	-0.000202796	-0.0014753	-0.000377834	-0.000258924	-7.76471e-05	-0.00654029	-0.000147416	-4.76718e-05	0.0013778	-1.72135e-05	0.00886854	0.00208694	-0.00149178	-0.000959064	-0.000124519	0.000177467	1	0.00185589	-0.000208949	0.0153276	0.0074959	0.00140269	-0.000532174	-8.61587e-05	-0.000146323	-0.000226082	-5.76607e-05	-9.18599e-05	-0.0022919	-0.000727854	0.000319674	-6.2813e-05	-0.00475139	0.00770707	-0.000132784	-0.00330222	-0.000792188	-0.000185571	-6.52062e-05	-0.000202614	-0.000106358	-7.70008e-05	-0.00011184	-7.35553e-05	-7.24018e-05	-0.000154035	-0.000151529		-0.000114563		-0.000546011		-7.27371e-05		-7.57635e-05	0.00369339	-7.46354e-05	-7.76053e-05	-0.000121821		-0.000121356	-0.000103322	-5.957e-05	5.45749e-06	-0.000199959	-6.88324e-05	4.26982e-05	-0.000102326	-0.000157421	-0.000786622			-0.000175172	-0.000114289	-0.000132867	-0.000170494	-0.000261277	-0.000253955		-0.00015122	-0.000261259	-0.000118762	-9.22678e-05	-0.000129234	-0.000270967	-9.02946e-05	-0.000136714	-0.000354948	-0.000236466	0.000639798	0.00113523	-0.000180924	0.000937239	0.00127076	-7.97085e-05	-0.000315401	0.108565	-7.46913e-05	-7.20137e-05	-7.67954e-05	-8.08435e-05	-9.49413e-05	-0.000274228	-0.000216076	0.0014629		-0.000256087	-0.000114765	-0.00015929	-0.00089362	-0.00012925	-0.000199714	-0.000427968	-9.55685e-05	-6.74131e-05	-0.00017174	-0.000164881	-6.40023e-05		-0.000159416	-9.24831e-05	-0.000229693	-7.49347e-05	0.000289324	0.000675488	-0.000128906	0.00872703	0.000337814	-4.33455e-05	0.0265583	0.00277636	0.0215053	-0.000396145	-0.000230221	0.0136154	-0.000101822	0.000418372	-7.35417e-05	-0.000119439	0.00882508	-0.000118573	-0.000253927	-0.000151028	-0.00020484	-0.000259194	-0.000823999	-7.16674e-05	-0.000467478	-0.000818061	0.0046369		-5.09434e-05	-7.84242e-05		-8.50678e-05	-0.000115661	-0.000111111	-7.9696e-05	-8.29379e-05	-0.000122508	-0.000119823	-6.87355e-05	-4.72923e-05	-7.37473e-05	-0.000176607	-6.79193e-05	-0.000114143	-0.000181688	-0.000164432	-7.68144e-05	-0.000167695	-0.000192118	-0.000204523	-4.23733e-05	-0.000104435	-6.48505e-05	0.00579467	-0.000889451	-7.2772e-05	-0.000120513	-5.1522e-05	-0.00031679	-6.10495e-05	-0.000262712	-0.000152941	-8.40139e-05	-0.000308813	-7.51138e-05	-0.000173411	-0.000123189	0.00302226	0.0276872	0.00289109	-0.000120345	-6.7395e-05	-0.000154534	-8.45501e-05	-0.000122508	-9.11194e-05	0.000523425	-7.80368e-05	-0.000249918	-0.000232476		-0.000136529	0.00103851	-8.04288e-05	-7.96836e-05	-7.07569e-05	-0.000160941		0.0142616	-7.92315e-05	-0.000147483	0.00437247	0.00465375	-0.000199621	0.000720043	-0.000108319				-7.77243e-05	-0.000537566	-0.000315135	-0.000190451	-3.88315e-05	-6.28974e-05	0.000112579	-0.000137618	-0.000132062	0.00382416	-0.000112679	-0.000124447	-0.000157468	-0.000117192	-0.000124187	-0.00268799	-0.00324363	-0.000101547	-7.18673e-05	0.00519587	-0.000655292	-0.000214225	-0.00104108	-0.000146	-0.000176958	-0.000171023	-9.39589e-05	0.0069658	0.0110084	-8.65372e-05	-0.0011154		-0.000137104	-0.000130654	-0.000300277	-0.000478448	-0.000308257		-9.91845e-05	-7.84483e-05	0.015779		-0.000125071	-7.16674e-05		0.111812	-0.000138263	2.42058e-05	-5.71659e-05	0.994057	0.994631		0.994289	0.986679	0.996345	0.988525		0.995859	0.995859	0.993702	0.986678	0.990185	0.984987	0.988715	0.990944	0.98875	0.99109	0.989596	0.986106			0.982179	0.991572	0.9872	0.979792	0.989245	0.995822	0.677764	0.989883	0.899535	0.771547	0.984467	0.985451	0.988759	0.986215	0.994787	0.993193	0.988895	0.988927	0.987174	0.989877	0.994559	0.989562	0.994963	0.991171	0.991483	0.993367	0.982511	0.992014	0.995841	0.986952	0.993248	0.99092	0.983781	0.980934	0.645326	0.976214	0.989093	0.989916	0.990531	0.989016	0.971424	0.989268	0.989098	0.978882	0.302403	0.979517	0.990007	0.989253	0.994672	0.990215	0.996594	0.989987	0.682025	0.990331	0.990454	0.995437	0.99613	0.985691		0.980138	0.988654	0.990508	0.988163	0.989449	0.980919		0.987361	0.995779	0.98679	0.990351	0.995465	0.984174	0.994826	0.993272	0.990623	0.985548	0.996531		0.995698	0.939104	0.966658	0.984159	0.992871	0.978867	0.991249				0.201389	0.989858	0.412651	0.670389	0.868113	0.987823	0.996144		0.989379	0.989313	0.983292	0.985262	0.992704	0.990728	0.991416	0.993376	0.983899	0.48413	0.985787	0.987616	0.643117	0.995179	0.987364	0.985955	0.988823	0.987545	0.991256	0.440656	0.99566	0.0199974	0.63227	0.990758	0.991265		0.657812	0.991846	0.99173	0.984679	0.990108	0.977613	0.982761	0.994381	0.995713	0.991339	0.994122	0.985683	0.994052		0.99446	0.995428	0.994735	0.996659	0.991661	0.991281		0.994708	0.983758	0.994132		0.989621	0.995859	0.985681	0.992671	0.987081	0.994687	0.980653	0.997422		0.944068	0.992091	0.987308	0.991325	0.986602	0.991851	0.994748	0.984225	0.206323	0.995709	0.989033	0.986959	0.99064	0.990093	0.975533		0.993316	0.760228	0.995193	0.982372	0.991053	0.989312	0.993279	0.933843	0.788613	0.987858	0.903527	0.973024	0.989645	0.9856	0.924897	0.983489	0.960586	0.773706	0.984925	0.890667	0.971917	0.980753	0.994228	0.542263	0.989041	0.996456	0.897852	0.99872	0.408612	0.845823	0.889453	0.928795	0.990743	0.986807	0	0.862713	0.984467	0.153227	0.484904	0.896016	0.960453	0.993595	0.989122	0.983194	0.995713	0.993171	0.830901	0.945931	0.976238	0.99533	0.657975	0.472687	0.990129	0.758323	0.94116	0.986205	0.995152	0.984938	0.992093	0.994276	0.991686	0.994532	0.994618	0.988549	0.988735		0.991483		0.959426		0.994593		0.994368	0.730748	0.994451	0.994231	0.990944		0.990978	0.992319	0.995571	0.999594	0.985135	0.994883	0.996826	0.992393	0.988297	0.941573			0.986978	0.991504	0.990123	0.987326	0.980578	0.981122		0.988758	0.980579	0.991171	0.993141	0.990393	0.979858	0.993287	0.989837	0.973617	0.982422	0.952464	0.915761	0.98655	0.930412	0.905749	0.994074	0.976556	3.46856e-24	0.994447	0.994646	0.994291	0.99399	0.992942	0.979615	0.983937	0.89158		0.980964	0.991468	0.988158	0.933643	0.990391	0.985154	0.968192	0.992895	0.994988	0.987233	0.987743	0.995242		0.988149	0.993125	0.982925	0.994429	0.978494	0.949816	0.990417	0.41613	0.97489	0.996778	0.0133238	0.795877	0.045072	0.970556	0.982886	0.204561	0.99243	0.968905	0.994533	0.991121	0.410913	0.991185	0.981124	0.988773	0.984773	0.980733	0.938802	0.994672	0.965258	0.939242	0.66571		0.996213	0.99417		0.993676	0.991402	0.99174	0.994075	0.993834	0.990893	0.991092	0.99489	0.996484	0.994517	0.986871	0.994951	0.991514	0.986494	0.987776	0.994289	0.987534	0.985718	0.984796	0.99685	0.992236	0.995179	0.589252	0.933952	0.99459	0.991041	0.99617	0.976452	0.995461	0.980471	0.98863	0.993754	0.977045	0.994416	0.987109	0.990842	0.778252	0.00987332	0.78764	0.991053	0.99499	0.988512	0.993714	0.990893	0.993226	0.961103	0.994199	0.981422	0.982718		0.98985	0.922915	0.994021	0.994076	0.99474	0.988036		0.183887	0.99411	0.989036	0.68371	0.664569	0.985161	0.94651	0.991947				0.994222	0.960053	0.976575	0.985842	0.997113	0.995324	0.991631	0.989769	0.990182	0.721604	0.991623	0.990749	0.988294	0.991288	0.990768	0.802237	0.762481	0.992451	0.994657	0.628296	0.951314	0.984075	0.922725	0.989146	0.986845	0.987286	0.993015	0.51631	0.305019	0.993567	0.917228		0.989808	0.990287	0.97768	0.964443	0.977087		0.992626	0.994168	0.141483		0.990702	0.994672		1.45297e-25	0.989721	0.9982	0.99575
RSV_family9	RSV_family9	-6.97494e-05	-6.30124e-05		-6.70268e-05	-0.000156358	-4.29008e-05	0.113049	-5.57034e-05	1	1	0.975265	0.0667561	0.256257	0.118054	-0.00013245	-0.000106294	0.904729	-0.000104573	-0.000122114	0.00681041			0.148711	-9.89137e-05	0.304786	0.0784049	0.450878	0.999981	-0.00878066	-0.000118745	-0.00253032	-0.00483715	-0.000182315	0.000714765	-0.000131936	0.0238764	-6.11794e-05	-7.98979e-05	0.00594673	-0.000129966	-0.000150546	-0.000118814	0.994406	-0.000122507	-5.91202e-05	-0.000103624	-9.99612e-05	-7.78528e-05	0.13848	-9.3735e-05	-4.88118e-05	-0.000153143	-7.92506e-05	-0.000106574	0.0260244	0.0337035	-0.00618445	-0.000279218	-0.000128013	-0.000118362	-0.00011114	-0.000128922	-0.000335462	-0.000125963	-0.000127958	0.0396132	0.00114833	0.0292026	-0.000117289	-0.000126143	-6.25328e-05	-0.000114849	-3.99804e-05	-0.000117519	-0.00548788	-0.000113485	-0.000112046	0.998904	-4.54258e-05	0.903119		0.0113263	0.100371	-0.000111412	0.120621	0.0324296	0.017307		0.0922938	0.0196913	0.0230898	-0.000113256	-5.32311e-05	0.0103071	-6.07215e-05	-7.89682e-05	-0.000110056	0.19767	-4.07139e-05		-5.04955e-05	-0.000521747	-0.000391437	-0.00157241	-8.36782e-05	-0.000471188	-0.000102714				-0.00246601	-0.000119041	-0.00677341	-0.0121462	-0.000421971	-0.000142923	-4.52553e-05		-0.000124665	-0.00012543	0.0610054	-0.000172985	-8.56349e-05	-0.000108828	-0.000100751	-7.774e-05	-0.000188982	-0.00349936	-0.000166823	-0.000145358	0.0209615	-5.65848e-05	0.106348	-0.000164847	-0.000131188	-0.000146188	-0.000102634	-0.000187392	0.0224275	-0.00175423	-0.000200264	-0.000108479	-0.000102519		-0.00257034	-9.5698e-05	-9.70651e-05	-0.00017983	-0.000116106	-0.000262781	-0.000202344	-6.59442e-05	-5.03114e-05	-0.000101649	-6.89949e-05	0.0110628	-6.98123e-05		-6.50234e-05	-5.36614e-05	-6.17895e-05	-3.92183e-05	0.140402	0.110922		-6.2113e-05	0.0494462	-6.8874e-05		-0.000121819	1	-0.000168072	-8.60223e-05	-0.00015163	-6.23599e-05	0.0462093	-3.02599e-05		0.0229176	-9.28262e-05	-0.000148968	-0.00010182	-0.000157261	-9.565e-05	-6.16387e-05	-0.000185155	-0.000460817	-5.03621e-05	-0.000128722	-0.000153064	-0.000109853	-0.000116277	-0.000287214		-7.8451e-05	-0.000295306	-5.64243e-05	-0.000206915	-0.000105007	-0.000125441	-0.000172631	-0.000186057	-0.00839741	-0.00014251	-0.00041493	-0.00031667	-0.000121542	-0.000169024	-0.00088277	-0.000193797	-0.00299354	-0.00890646	-0.000176948	-0.00134155	-0.000329677	-0.000225923	-6.77504e-05	-0.018687	-0.000128627	-4.15957e-05	-0.000335488	-0.000190862	-0.00207299	-0.00208451	-0.00130164	-0.00508768	-0.000108648	-0.00651534	-5.57034e-05	-0.00663254	-0.000182317	-0.00336524	-0.00470589	-0.00159016	-0.000464345	-7.51772e-05	-0.000127673	-0.000197266	-5.03114e-05	-8.01516e-05	-0.00654385	-0.000635084	-0.000454273	-5.4807e-05	-0.012621	-0.00829082	-0.000115859	-0.00676438	-0.00117305	0.286716	-5.68952e-05	0.121964	-9.28017e-05	0.410362	-0.00108584	-6.41802e-05	-6.31736e-05	-0.000134402	-0.000132216		-9.99612e-05		0.00592175		-6.34662e-05		-6.61068e-05	0.056616	-6.51225e-05	0.984295	-0.000106294		-0.000105889	0.0228976	-5.19774e-05	0.0694089	-0.000174473	-6.00592e-05	0.0160482	-8.92841e-05	-0.000137356	0.0199756			0.0564517	-9.97216e-05	-0.000115932	-0.000148763	-0.000227976	-0.000221586		-0.000131946	0.103859	-0.000103625	-8.05076e-05	-0.000112762	-0.00023643	0.0115584	-0.000119289	0.244896	0.0356101	-0.000223304	0.0121174	0.240862	0.131659	5.70271e-06	0.940405	0.0575976	-0.000309022	-6.51714e-05	-6.2835e-05	-6.70073e-05	-7.05394e-05	0.106956	-0.000239276	-0.000188536	0.0347605		-0.000223447	0.900188	-0.000138987	0.0393599	-0.000112776	-0.000174259	-0.00037342	-8.33876e-05	-5.88208e-05	-0.00014985	0.0125353	-5.58448e-05		0.0644901	0.0191424	0.0134436	-6.53837e-05	0.00493206	0.0556391	-0.000112476	0.0357916	-0.000923686	-3.78208e-05	0.00830183	-0.00111345	0.0931017	-0.000345654	-0.000200878	-0.000519536	-8.88445e-05	-0.00562159	-6.41682e-05	-0.000104216	-0.000387797	0.0223077	-0.000221562	-0.000131779	0.035152	0.113347	-0.00159563	-6.25328e-05	-0.000407894	-0.000713793	-0.000913028		-4.44502e-05	-6.84285e-05		-7.42252e-05	-0.000100919	0.0728808	-6.95382e-05	-7.23669e-05	-0.000106893	0.0375377	-5.99746e-05	0.0266719	-6.43477e-05	-0.000154097	-5.92625e-05	-9.95947e-05	-0.00015853	-0.000143474	0.15607	0.106319	0.0669089	-0.000178455	-3.69725e-05	-9.11236e-05	-5.65848e-05	-0.00671113	-0.000776084	-6.34966e-05	-0.000105153	-4.49551e-05	-0.000276413	-5.32683e-05	-0.000229227	-0.000133448	-7.33057e-05	-0.000269452	-6.554e-05	-0.000151309	-0.000107488	-0.000147445	-0.00375292	-0.000125799	-0.000105006	-5.8805e-05	-0.000134837	-7.37736e-05	-0.000106893	-7.95055e-05	0.318485	-6.80905e-05	0.000361951	0.0742408		-0.000119128	0.00785682	0.94337	-6.95273e-05	-6.17384e-05	0.257045		-0.000330987	-6.91329e-05	-0.000128686	-0.00939523	-0.000519887	-0.000174177	0.00132956	-9.45131e-05				-6.78177e-05	-0.000469049	-0.000274968	0.249077	-3.38821e-05	-5.48807e-05	0.00327316	0.107242	-0.000115229	0.0882925	-9.83172e-05	0.0352218	-0.000137397	-0.000102255	-0.000108358	0.000777733	-0.00283021	-8.8604e-05	-6.27073e-05	-0.00333567	-0.00250719	0.197819	-0.000908386	-0.000127391	-0.000154403	-0.000149225	-8.19831e-05	-0.00157348	-0.00272725	-7.55074e-05	-0.000973231		-0.000119629	-0.000114002	-0.000262004	-0.000417466	0.133337		0.0185344	-6.84494e-05	-0.000102332		-0.00010913	-6.25328e-05		-0.000137943	-0.000120641	0.0061286	0.999807	0.994815	0.995316		0.995017	0.988376	0.996811	4.23001e-26	0.995859		0	0	4.75715e-10	2.95075e-130	2.4974e-28	0.990154	0.992098	0	0.992226	0.990922	0.525713			3.95819e-44	0.992647	4.3687e-186	2.54321e-13	0	0	0.413271	0.991172	0.813617	0.652204	0.986447	0.946902	0.990192	0.0260821	0.995452	0.99406	0.579518	0.990338	0.988808	0.991167	0	0.990893	0.995605	0.992296	0.992569	0.994212	1.92521e-38	0.993032	0.996371	0.988615	0.994108	0.992077	0.0152989	0.00168258	0.564454	0.979245	0.990483	0.991201	0.991738	0.990416	0.975065	0.990636	0.990487	0.000222159	0.914793	0.00649818	0.991281	0.990622	0.995351	0.991462	0.997028	0.991264	0.609117	0.991563	0.99167	0	0.996623	0		0.291261	6.873e-21	0.991718	1.64666e-29	0.00250774	0.106812		6.82349e-18	0.0665193	0.0314234	0.99158	0.996043	0.336863	0.995486	0.994129	0.991818	3.11459e-77	0.996973		0.996246	0.961227	0.970906	0.88352	0.993779	0.964982	0.992364				0.818271	0.99115	0.527964	0.257736	0.968638	0.989375	0.996636		0.990732	0.990675	1.27446e-08	0.98714	0.993634	0.99191	0.99251	0.994221	0.985951	0.744385	0.987598	0.989194	0.0507844	0.995793	2.87139e-23	0.987745	0.990247	0.989132	0.99237	0.986069	0.0366232	0.870164	0.985113	0.991936	0.992379		0.810725	0.992886	0.992784	0.986632	0.991369	0.980466	0.984958	0.995098	0.99626	0.992443	0.994871	0.302634	0.99481		0.995166	0.996011	0.995406	0.997084	1.76929e-39	3.4982e-25		0.995382	4.02769e-06	0.99488		0.990944	0	0.987506	0.993605	0.988728	0.995364	1.64861e-05	0.99775		0.0327109	0.993099	0.988926	0.992431	0.988309	0.992889	0.995418	0.986236	0.965752	0.996256	0.990431	0.988621	0.991833	0.991356	0.97865		0.994168	0.978049	0.995805	0.984618	0.992194	0.990675	0.987167	0.986169	0.433957	0.989406	0.969161	0.976461	0.990964	0.987435	0.934447	0.985593	0.780304	0.406611	0.986846	0.900525	0.975495	0.983206	0.994963	0.0816307	0.990438	0.996908	0.975063	0.985812	0.846841	0.846001	0.903469	0.635468	0.991923	0.543804	0.995859	0.536582	0.986447	0.753858	0.661045	0.882215	0.96549	0.994411	0.990509	0.985336	0.99626	0.994041	0.542043	0.952814	0.966238	0.995926	0.239594	0.439814	0.991387	0.528515	0.912966	5.64282e-164	0.99577	3.87807e-30	0.993101	0	0.919413	0.995229	0.995304	0.990008	0.990171		0.992569		0.581112		0.995282		0.995085	1.29602e-07	0.995159	0	0.992098		0.992128	0.0328632	0.996136	9.48411e-11	0.98703	0.995535	0.134814	0.993362	0.989789	0.0626872			1.40905e-07	0.992587	0.991381	0.988941	0.983053	0.983528		0.990191	2.92013e-22	0.992296	0.994015	0.991617	0.982425	0.281487	0.991132	8.77099e-119	0.000903384	0.9834	0.258866	7.52422e-115	6.98451e-35	0.999576	0	7.82625e-08	0.97703	0.995155	0.995329	0.995019	0.994756	1.61441e-23	0.982213	0.985984	0.00119624		0.98339	0	0.989668	0.000243725	0.991616	0.987046	0.972245	0.993801	0.995627	0.98886	0.242801	0.995848		1.79776e-09	0.0744642	0.210331	0.995139	0.645843	2.12372e-07	0.991638	0.00085012	0.931416	0.997188	0.439207	0.917372	3.51147e-18	0.974308	0.985067	0.961391	0.993395	0.600422	0.99523	0.992252	0.971176	0.037639	0.98353	0.990203	0.00105183	3.13697e-26	0.881812	0.995351	0.969683	0.946974	0.932205		0.996695	0.994913		0.994482	0.992498	1.04851e-11	0.99483	0.99462	0.992053	0.000467365	0.995541	0.0129337	0.995216	0.988544	0.995594	0.992596	0.988215	0.989334	1.7695e-48	2.94831e-23	4.34228e-10	0.986734	0.997251	0.993226	0.995793	0.531765	0.942354	0.99528	0.992183	0.996658	0.979453	0.99604	0.98296	0.990079	0.99455	0.97997	0.995128	0.988752	0.992009	0.989039	0.72658	0.990648	0.992194	0.995628	0.989976	0.994516	0.992053	0.994089	6.20012e-204	0.994938	0.973097	4.30116e-12		0.991144	0.464127	0	0.994831	0.99541	4.4872e-131		0.975397	0.994861	0.990433	0.381348	0.961365	0.987052	0.901409	0.992974				0.994958	0.965141	0.97956	6.15473e-123	0.997481	0.99592	0.760384	1.23046e-23	0.991434	1.68345e-16	0.992691	0.00102784	0.989786	0.992398	0.991944	0.942232	0.792008	0.993413	0.995338	0.755952	0.815291	2.38665e-77	0.932549	0.99053	0.988522	0.988907	0.993905	0.883441	0.79941	0.994387	0.927747		0.991107	0.991525	0.980524	0.968972	9.67298e-36		0.0841525	0.994911	0.992392		0.991887	0.995351		0.989745	0.991031	0.567976	0
RSV_family10	RSV_family10	-6.97494e-05	-6.30124e-05		-6.70268e-05	-0.000156358	-4.29008e-05	0.113049	-5.57034e-05	1	1	0.975265	0.0667561	0.256257	0.118054	-0.00013245	-0.000106294	0.904729	-0.000104573	-0.000122114	0.00681041			0.148711	-9.89137e-05	0.304786	0.0784049	0.450878	0.999981	-0.00878066	-0.000118745	-0.00253032	-0.00483715	-0.000182315	0.000714765	-0.000131936	0.0238764	-6.11794e-05	-7.98979e-05	0.00594673	-0.000129966	-0.000150546	-0.000118814	0.994406	-0.000122507	-5.91202e-05	-0.000103624	-9.99612e-05	-7.78528e-05	0.13848	-9.3735e-05	-4.88118e-05	-0.000153143	-7.92506e-05	-0.000106574	0.0260244	0.0337035	-0.00618445	-0.000279218	-0.000128013	-0.000118362	-0.00011114	-0.000128922	-0.000335462	-0.000125963	-0.000127958	0.0396132	0.00114833	0.0292026	-0.000117289	-0.000126143	-6.25328e-05	-0.000114849	-3.99804e-05	-0.000117519	-0.00548788	-0.000113485	-0.000112046	0.998904	-4.54258e-05	0.903119		0.0113263	0.100371	-0.000111412	0.120621	0.0324296	0.017307		0.0922938	0.0196913	0.0230898	-0.000113256	-5.32311e-05	0.0103071	-6.07215e-05	-7.89682e-05	-0.000110056	0.19767	-4.07139e-05		-5.04955e-05	-0.000521747	-0.000391437	-0.00157241	-8.36782e-05	-0.000471188	-0.000102714				-0.00246601	-0.000119041	-0.00677341	-0.0121462	-0.000421971	-0.000142923	-4.52553e-05		-0.000124665	-0.00012543	0.0610054	-0.000172985	-8.56349e-05	-0.000108828	-0.000100751	-7.774e-05	-0.000188982	-0.00349936	-0.000166823	-0.000145358	0.0209615	-5.65848e-05	0.106348	-0.000164847	-0.000131188	-0.000146188	-0.000102634	-0.000187392	0.0224275	-0.00175423	-0.000200264	-0.000108479	-0.000102519		-0.00257034	-9.5698e-05	-9.70651e-05	-0.00017983	-0.000116106	-0.000262781	-0.000202344	-6.59442e-05	-5.03114e-05	-0.000101649	-6.89949e-05	0.0110628	-6.98123e-05		-6.50234e-05	-5.36614e-05	-6.17895e-05	-3.92183e-05	0.140402	0.110922		-6.2113e-05	0.0494462	-6.8874e-05		-0.000121819	1	-0.000168072	-8.60223e-05	-0.00015163	-6.23599e-05	0.0462093	-3.02599e-05		0.0229176	-9.28262e-05	-0.000148968	-0.00010182	-0.000157261	-9.565e-05	-6.16387e-05	-0.000185155	-0.000460817	-5.03621e-05	-0.000128722	-0.000153064	-0.000109853	-0.000116277	-0.000287214		-7.8451e-05	-0.000295306	-5.64243e-05	-0.000206915	-0.000105007	-0.000125441	-0.000172631	-0.000186057	-0.00839741	-0.00014251	-0.00041493	-0.00031667	-0.000121542	-0.000169024	-0.00088277	-0.000193797	-0.00299354	-0.00890646	-0.000176948	-0.00134155	-0.000329677	-0.000225923	-6.77504e-05	-0.018687	-0.000128627	-4.15957e-05	-0.000335488	-0.000190862	-0.00207299	-0.00208451	-0.00130164	-0.00508768	-0.000108648	-0.00651534	-5.57034e-05	-0.00663254	-0.000182317	-0.00336524	-0.00470589	-0.00159016	-0.000464345	-7.51772e-05	-0.000127673	-0.000197266	-5.03114e-05	-8.01516e-05	-0.00654385	-0.000635084	-0.000454273	-5.4807e-05	-0.012621	-0.00829082	-0.000115859	-0.00676438	-0.00117305	0.286716	-5.68952e-05	0.121964	-9.28017e-05	0.410362	-0.00108584	-6.41802e-05	-6.31736e-05	-0.000134402	-0.000132216		-9.99612e-05		0.00592175		-6.34662e-05		-6.61068e-05	0.056616	-6.51225e-05	0.984295	-0.000106294		-0.000105889	0.0228976	-5.19774e-05	0.0694089	-0.000174473	-6.00592e-05	0.0160482	-8.92841e-05	-0.000137356	0.0199756			0.0564517	-9.97216e-05	-0.000115932	-0.000148763	-0.000227976	-0.000221586		-0.000131946	0.103859	-0.000103625	-8.05076e-05	-0.000112762	-0.00023643	0.0115584	-0.000119289	0.244896	0.0356101	-0.000223304	0.0121174	0.240862	0.131659	5.70271e-06	0.940405	0.0575976	-0.000309022	-6.51714e-05	-6.2835e-05	-6.70073e-05	-7.05394e-05	0.106956	-0.000239276	-0.000188536	0.0347605		-0.000223447	0.900188	-0.000138987	0.0393599	-0.000112776	-0.000174259	-0.00037342	-8.33876e-05	-5.88208e-05	-0.00014985	0.0125353	-5.58448e-05		0.0644901	0.0191424	0.0134436	-6.53837e-05	0.00493206	0.0556391	-0.000112476	0.0357916	-0.000923686	-3.78208e-05	0.00830183	-0.00111345	0.0931017	-0.000345654	-0.000200878	-0.000519536	-8.88445e-05	-0.00562159	-6.41682e-05	-0.000104216	-0.000387797	0.0223077	-0.000221562	-0.000131779	0.035152	0.113347	-0.00159563	-6.25328e-05	-0.000407894	-0.000713793	-0.000913028		-4.44502e-05	-6.84285e-05		-7.42252e-05	-0.000100919	0.0728808	-6.95382e-05	-7.23669e-05	-0.000106893	0.0375377	-5.99746e-05	0.0266719	-6.43477e-05	-0.000154097	-5.92625e-05	-9.95947e-05	-0.00015853	-0.000143474	0.15607	0.106319	0.0669089	-0.000178455	-3.69725e-05	-9.11236e-05	-5.65848e-05	-0.00671113	-0.000776084	-6.34966e-05	-0.000105153	-4.49551e-05	-0.000276413	-5.32683e-05	-0.000229227	-0.000133448	-7.33057e-05	-0.000269452	-6.554e-05	-0.000151309	-0.000107488	-0.000147445	-0.00375292	-0.000125799	-0.000105006	-5.8805e-05	-0.000134837	-7.37736e-05	-0.000106893	-7.95055e-05	0.318485	-6.80905e-05	0.000361951	0.0742408		-0.000119128	0.00785682	0.94337	-6.95273e-05	-6.17384e-05	0.257045		-0.000330987	-6.91329e-05	-0.000128686	-0.00939523	-0.000519887	-0.000174177	0.00132956	-9.45131e-05				-6.78177e-05	-0.000469049	-0.000274968	0.249077	-3.38821e-05	-5.48807e-05	0.00327316	0.107242	-0.000115229	0.0882925	-9.83172e-05	0.0352218	-0.000137397	-0.000102255	-0.000108358	0.000777733	-0.00283021	-8.8604e-05	-6.27073e-05	-0.00333567	-0.00250719	0.197819	-0.000908386	-0.000127391	-0.000154403	-0.000149225	-8.19831e-05	-0.00157348	-0.00272725	-7.55074e-05	-0.000973231		-0.000119629	-0.000114002	-0.000262004	-0.000417466	0.133337		0.0185344	-6.84494e-05	-0.000102332		-0.00010913	-6.25328e-05		-0.000137943	-0.000120641	0.0061286	0.999807	0.994815	0.995316		0.995017	0.988376	0.996811	4.23001e-26	0.995859	0		0	4.75715e-10	2.95075e-130	2.4974e-28	0.990154	0.992098	0	0.992226	0.990922	0.525713			3.95819e-44	0.992647	4.3687e-186	2.54321e-13	0	0	0.413271	0.991172	0.813617	0.652204	0.986447	0.946902	0.990192	0.0260821	0.995452	0.99406	0.579518	0.990338	0.988808	0.991167	0	0.990893	0.995605	0.992296	0.992569	0.994212	1.92521e-38	0.993032	0.996371	0.988615	0.994108	0.992077	0.0152989	0.00168258	0.564454	0.979245	0.990483	0.991201	0.991738	0.990416	0.975065	0.990636	0.990487	0.000222159	0.914793	0.00649818	0.991281	0.990622	0.995351	0.991462	0.997028	0.991264	0.609117	0.991563	0.99167	0	0.996623	0		0.291261	6.873e-21	0.991718	1.64666e-29	0.00250774	0.106812		6.82349e-18	0.0665193	0.0314234	0.99158	0.996043	0.336863	0.995486	0.994129	0.991818	3.11459e-77	0.996973		0.996246	0.961227	0.970906	0.88352	0.993779	0.964982	0.992364				0.818271	0.99115	0.527964	0.257736	0.968638	0.989375	0.996636		0.990732	0.990675	1.27446e-08	0.98714	0.993634	0.99191	0.99251	0.994221	0.985951	0.744385	0.987598	0.989194	0.0507844	0.995793	2.87139e-23	0.987745	0.990247	0.989132	0.99237	0.986069	0.0366232	0.870164	0.985113	0.991936	0.992379		0.810725	0.992886	0.992784	0.986632	0.991369	0.980466	0.984958	0.995098	0.99626	0.992443	0.994871	0.302634	0.99481		0.995166	0.996011	0.995406	0.997084	1.76929e-39	3.4982e-25		0.995382	4.02769e-06	0.99488		0.990944	0	0.987506	0.993605	0.988728	0.995364	1.64861e-05	0.99775		0.0327109	0.993099	0.988926	0.992431	0.988309	0.992889	0.995418	0.986236	0.965752	0.996256	0.990431	0.988621	0.991833	0.991356	0.97865		0.994168	0.978049	0.995805	0.984618	0.992194	0.990675	0.987167	0.986169	0.433957	0.989406	0.969161	0.976461	0.990964	0.987435	0.934447	0.985593	0.780304	0.406611	0.986846	0.900525	0.975495	0.983206	0.994963	0.0816307	0.990438	0.996908	0.975063	0.985812	0.846841	0.846001	0.903469	0.635468	0.991923	0.543804	0.995859	0.536582	0.986447	0.753858	0.661045	0.882215	0.96549	0.994411	0.990509	0.985336	0.99626	0.994041	0.542043	0.952814	0.966238	0.995926	0.239594	0.439814	0.991387	0.528515	0.912966	5.64282e-164	0.99577	3.87807e-30	0.993101	0	0.919413	0.995229	0.995304	0.990008	0.990171		0.992569		0.581112		0.995282		0.995085	1.29602e-07	0.995159	0	0.992098		0.992128	0.0328632	0.996136	9.48411e-11	0.98703	0.995535	0.134814	0.993362	0.989789	0.0626872			1.40905e-07	0.992587	0.991381	0.988941	0.983053	0.983528		0.990191	2.92013e-22	0.992296	0.994015	0.991617	0.982425	0.281487	0.991132	8.77099e-119	0.000903384	0.9834	0.258866	7.52422e-115	6.98451e-35	0.999576	0	7.82625e-08	0.97703	0.995155	0.995329	0.995019	0.994756	1.61441e-23	0.982213	0.985984	0.00119624		0.98339	0	0.989668	0.000243725	0.991616	0.987046	0.972245	0.993801	0.995627	0.98886	0.242801	0.995848		1.79776e-09	0.0744642	0.210331	0.995139	0.645843	2.12372e-07	0.991638	0.00085012	0.931416	0.997188	0.439207	0.917372	3.51147e-18	0.974308	0.985067	0.961391	0.993395	0.600422	0.99523	0.992252	0.971176	0.037639	0.98353	0.990203	0.00105183	3.13697e-26	0.881812	0.995351	0.969683	0.946974	0.932205		0.996695	0.994913		0.994482	0.992498	1.04851e-11	0.99483	0.99462	0.992053	0.000467365	0.995541	0.0129337	0.995216	0.988544	0.995594	0.992596	0.988215	0.989334	1.7695e-48	2.94831e-23	4.34228e-10	0.986734	0.997251	0.993226	0.995793	0.531765	0.942354	0.99528	0.992183	0.996658	0.979453	0.99604	0.98296	0.990079	0.99455	0.97997	0.995128	0.988752	0.992009	0.989039	0.72658	0.990648	0.992194	0.995628	0.989976	0.994516	0.992053	0.994089	6.20012e-204	0.994938	0.973097	4.30116e-12		0.991144	0.464127	0	0.994831	0.99541	4.4872e-131		0.975397	0.994861	0.990433	0.381348	0.961365	0.987052	0.901409	0.992974				0.994958	0.965141	0.97956	6.15473e-123	0.997481	0.99592	0.760384	1.23046e-23	0.991434	1.68345e-16	0.992691	0.00102784	0.989786	0.992398	0.991944	0.942232	0.792008	0.993413	0.995338	0.755952	0.815291	2.38665e-77	0.932549	0.99053	0.988522	0.988907	0.993905	0.883441	0.79941	0.994387	0.927747		0.991107	0.991525	0.980524	0.968972	9.67298e-36		0.0841525	0.994911	0.992392		0.991887	0.995351		0.989745	0.991031	0.567976	0
RSV_family11	RSV_family11	-0.000106077	-9.58307e-05		-0.000101936	-0.000237792	-6.52446e-05	0.111953	-8.47151e-05	0.975265	0.975265	1	0.0662906	0.462169	0.124385	-0.000201432	0.219479	0.952262	-0.000159037	-0.000185715	0.00655317			0.160214	-0.00015043	0.297173	0.086356	0.440754	0.975245	-0.0113407	-0.000180591	-0.0038022	-0.00199985	-0.000277268	0.00109851	-0.000200652	0.0232707	-9.30432e-05	-0.000121511	0.00572869	-0.000197655	0.0919487	0.0928258	0.9698	-0.000186312	-8.99114e-05	0.000275998	-0.000152023	-0.0001184	0.135711	-0.000142554	-7.42341e-05	0.000409915	-0.000120526	-0.000162081	0.0336224	0.0360662	-0.00805708	0.00117705	-0.000194685	-0.000180008	-0.000169024	0.00718154	-0.000510179	-0.000191568	-0.000194602	0.0745484	0.0164979	0.0438358	-0.000178376	0.0169276	-9.51014e-05	-0.000174665	-6.08032e-05	-9.32501e-05	-0.00670787	0.119112	-0.000170402	0.974193	-6.90847e-05	0.880712		0.0201493	0.0983191	0.0034733	0.300332	0.0315607	0.0190139		0.112117	0.0191777	0.0418748	0.00167725	-8.09551e-05	0.0150393	-9.23468e-05	-0.000120097	-0.000167376	0.22379	-6.19187e-05		-7.67948e-05	-0.000469121	-0.000595306	-0.00239136	-0.00012726	-0.000184766	-0.000156211				-0.00125438	-0.00018104	-0.0051704	-0.0143327	-0.000546698	-0.000217361	-6.88254e-05		-0.000189594	5.34976e-05	0.0850309	0.0266979	0.000424671	-0.000165509	0.0772254	-0.000118229	-0.000287409	0.00316394	-0.000253709	0.00834988	0.0195732	-8.60556e-05	0.104076	-0.000250702	-0.000199514	-0.000222327	0.0817174	-0.000284991	0.0276845	-0.00100484	-0.000304566	-0.000164977	-0.000155914		-0.00301505	-0.00014554	-0.000147619	0.0878736	0.156077	-0.000399644	-0.00030773	-0.000100289	-7.65148e-05	-0.00015459	-0.000104929	0.0106978	-0.000106172		-9.88891e-05	-8.16096e-05	-9.3971e-05	-5.96442e-05	0.136879	0.110395		-9.44629e-05	0.0544591	-0.000104745		-0.000185266	0.975265	-0.000255608	-0.000130825	0.000909228	-9.48385e-05	0.159854	-4.602e-05		0.0269884	-0.000141172	-0.000226554	-0.00015485	-0.000239166	-0.000145467	-9.37415e-05	0.000488685	-0.000700822	-7.65919e-05	-0.000195763	-0.000232783	-0.000167068	0.208568	-0.000436802		-0.00011931	-0.000449109	-8.58114e-05	-0.000190538	-0.000159698	-0.000190774	-0.000262541	-0.000282959	-0.00811076	-0.000216733	0.0146412	-0.000481599	-0.000184843	-0.000257056	0.0216614	-0.000294731	-0.00454419	-0.0103692	-0.000266956	-0.00103274	0.00264749	-0.000343588	-0.000103036	-0.0203605	-0.000195619	-6.32597e-05	-0.000484627	-0.000124195	-0.00315265	-0.00317018	-0.00197956	-0.00556923	-0.000165234	-0.00757925	-8.47151e-05	-0.00827986	-4.26811e-05	-0.00511794	-0.00517086	-0.00123348	-0.000706187	-0.000114331	-0.000194168	-0.000300007	-7.65148e-05	-0.000121897	-0.00766803	-0.00096585	-0.000625931	-8.33518e-05	-0.0141168	-0.00951358	-0.000176202	-0.00768539	-0.001784	0.334782	-8.65275e-05	0.125363	-0.000141135	0.400186	-0.00159298	-9.76067e-05	-9.6076e-05	-0.000204402	0.00127319		-0.000152023		0.00973396		0.0149999		-0.000100537	0.0551403	-9.90399e-05	0.959937	0.219479		-0.000161038	0.0330135	-7.90484e-05	0.0750359	-0.000265343	-9.13395e-05	0.0309907	-0.000100619	-0.000208895	0.0342649			0.0549735	-0.000151659	0.0200885	-0.000226242	0.000662791	-0.000289698		-0.000200667	0.11289	0.00679255	-0.000122438	-0.000171491	-0.000359568	0.0111818	-0.000181418	0.273193	0.0394783	0.00204612	0.0117654	0.236129	0.146665	0.0051737	0.91713	0.0969151	-0.000469968	0.00422046	0.00213845	-0.000101906	-0.000107278	0.105396	-0.000363896	-0.000279544	0.0338349		0.00030007	0.877891	-0.000211375	0.0420977	-0.000171513	0.000178166	-0.000322666	-0.000126818	-8.94561e-05	-0.000227896	0.0204015	-8.49301e-05		0.0834428	0.0312705	0.021948	-9.94371e-05	0.00874972	0.069846	-0.000171056	0.0349974	-0.00139068	-5.75187e-05	0.0111669	0.00730215	0.0922701	-0.000525678	-0.0003055	-0.000790123	6.60465e-05	-0.00660784	-9.75886e-05	-0.000158494	-0.000479764	0.0217	-0.000336957	-0.000200412	0.0373437	0.254126	-0.00239913	-9.51014e-05	-0.000620335	-0.00108555	-0.000543302		-6.7601e-05	-0.000104068		-0.000112884	-0.00015348	0.0710271	0.000223152	-0.000110057	-0.000162566	0.0365532	-9.12108e-05	0.0259904	0.00043571	-0.000234355	-9.01278e-05	0.000440442	-0.000241097	0.000321701	0.152177	0.135573	0.0651642	0.00183761	-5.62287e-05	-0.000138583	-8.60556e-05	-0.00240865	-0.00118029	-9.65672e-05	-0.000159919	-6.83688e-05	0.00460624	-8.10117e-05	0.0124735	-0.000202951	-0.000111485	-0.00040979	-9.96748e-05	-0.000230114	-0.00016347	-0.000224238	-0.00567094	-0.000191317	-0.000159696	-8.9432e-05	0.00103085	-0.000112197	-0.000162566	-0.000120914	0.316873	-0.000103554	0.0112251	0.0722957		-0.000181172	0.00834379	0.920022	-0.000105739	-9.38932e-05	0.250617		-0.000503373	-0.000105139	0.000305901	-0.0104154	0.0136012	-0.000264893	0.00318289	-0.000143738				-0.000103139	-0.000713341	0.000301269	0.255091	-5.15287e-05	-8.34638e-05	0.00437042	0.112066	-0.000175243	0.0889215	-0.000149523	0.0342923	-0.000208957	-0.000155512	-0.000164794	0.000207279	-0.00430425	-0.000134751	-9.53667e-05	-0.0033271	-0.00377883	0.192829	-0.00138149	-0.00019374	-0.00023482	-3.17932e-05	-0.000124682	-0.00238212	-0.00404095	-0.000114833	-0.00148011		-0.000181935	-0.000154565	0.000450119	-0.000434421	0.153522		0.0180292	-0.0001041	-0.000155629		0.0202013	-9.51014e-05		-0.000209786	-0.000183473	0.00579799	0.975075	0.992114	0.992876		0.992422	0.982323	0.99515	1.26283e-25	0.993702	0	0		6.27355e-10	0	2.74604e-31	0.985026	3.26797e-95	0	0.988177	0.986194	0.541468			5.03478e-51	0.988817	1.41792e-176	7.55221e-16	0	0	0.290651	0.986575	0.723137	0.852182	0.979389	0.918476	0.985084	0.0301184	0.993083	0.990967	0.593499	0.985307	9.04625e-18	4.40865e-18	0	0.98615	0.993316	0.979484	0.988699	0.991198	5.64529e-37	0.989402	0.994481	0.969533	0.99104	0.987951	0.00172652	0.00077508	0.452817	0.912671	0.985527	0.986618	0.987435	0.503402	0.962086	0.985759	0.985534	3.50828e-12	0.124222	4.38217e-05	0.98674	0.114718	0.99293	0.987016	0.99548	0.993068	0.531964	8.20776e-29	0.987332	0	0.994864	0		0.0604368	4.18892e-20	0.746223	1.73764e-180	0.00326744	0.0764323		1.07341e-25	0.0739306	9.48581e-05	0.875814	0.993982	0.161108	0.993135	0.991072	0.987557	5.2196e-99	0.995397		0.994291	0.965135	0.955766	0.82368	0.990539	0.986265	0.988387				0.906958	0.986542	0.629982	0.18171	0.959375	0.983842	0.994883		0.985906	0.996023	2.06971e-15	0.012846	0.968437	0.987696	5.75329e-13	0.991211	0.978636	0.768147	0.98114	0.436563	0.0681677	0.993602	2.38971e-22	0.981364	0.985168	0.983473	2.40769e-14	0.978816	0.00988031	0.925407	0.977361	0.987736	0.988409		0.778767	0.989181	0.989026	2.33569e-16	1.75235e-48	0.970296	0.977126	0.992544	0.994312	0.988508	0.992199	0.318868	0.992107		0.992648	0.993933	0.993014	0.995566	1.36846e-37	5.8708e-25		0.992977	3.81484e-07	0.992213		0.986228	0	0.980999	0.990274	0.932486	0.99295	8.43623e-51	0.996579		0.0119003	0.989505	0.983159	0.988488	0.982221	0.989186	0.993031	0.963682	0.947936	0.994306	0.985447	0.982696	0.98758	5.80952e-86	0.967536		0.99113	0.966622	0.993621	0.985836	0.988128	0.985818	0.980484	0.978967	0.449812	0.983889	0.172486	0.964209	0.986259	0.980892	0.0435362	0.978092	0.672	0.333957	0.980156	0.923341	0.805157	0.974461	0.99234	0.0577912	0.985458	0.995297	0.963984	0.990767	0.768951	0.767703	0.853664	0.60382	0.987717	0.480062	0.993702	0.440419	0.996827	0.633458	0.629951	0.908501	0.947538	0.9915	0.985566	0.9777	0.994312	0.990938	0.474933	0.928293	0.953493	0.993803	0.188377	0.375378	0.986901	0.473933	0.867981	1.99778e-226	0.993567	9.27253e-32	0.989508	0	0.882007	0.992744	0.992858	0.984805	0.90557		0.988699		0.364418		0.162207		0.992526	2.72424e-07	0.992637	0	3.26797e-95		0.988028	0.00209198	0.994123	2.53578e-12	0.980276	0.99321	0.00387407	0.99252	0.984471	0.00140532			2.9595e-07	0.988726	0.0612173	0.983182	0.950758	0.978466		0.985083	4.96271e-26	0.526799	0.990898	0.987251	0.973274	0.297463	0.986514	1.82599e-148	0.000233408	0.848803	0.272957	2.49482e-110	5.86398e-43	0.629763	0	1.41235e-19	0.965073	0.694141	0.842068	0.992424	0.992025	7.01441e-23	0.972952	0.97922	0.00161348		0.977695	0	0.984287	8.70263e-05	0.98725	0.986755	0.976016	0.990572	0.99335	0.983059	0.0572894	0.993686		6.78992e-15	0.0035646	0.040831	0.992608	0.414919	7.2289e-11	0.987284	0.00110681	0.896902	0.995724	0.298106	0.496261	6.95684e-18	0.960935	0.977291	0.941313	0.99509	0.5381	0.992745	0.988218	0.964345	0.0431632	0.974954	0.985102	0.000500114	4.64158e-128	0.823117	0.99293	0.953908	0.919435	0.959627		0.994974	0.992263		0.991608	0.98859	3.44228e-11	0.983412	0.991818	0.987915	0.000656894	0.993219	0.0154331	0.967617	0.982579	0.9933	0.967266	0.982078	0.976087	3.76733e-46	6.66914e-37	1.21612e-09	0.864052	0.99582	0.989698	0.993602	0.822426	0.912431	0.992821	0.988112	0.994917	0.667787	0.993977	0.24513	0.984913	0.991712	0.969543	0.99259	0.982894	0.987848	0.983331	0.597228	0.985778	0.988128	0.993351	0.923482	0.991659	0.987915	0.991011	8.75984e-202	0.992302	0.295596	1.53079e-11		0.986532	0.436898	0	0.992139	0.99302	1.73275e-124		0.962592	0.992184	0.977262	0.331811	0.205033	0.980309	0.766798	0.989314				0.992333	0.947007	0.977606	4.72792e-129	0.996169	0.993795	0.683851	1.12856e-25	0.986973	1.02655e-16	0.988884	0.00139296	0.984467	0.988439	0.987749	0.984591	0.688385	0.989983	0.99291	0.75656	0.72477	1.62007e-73	0.897579	0.985598	0.982544	0.997636	0.990731	0.82435	0.706534	0.991463	0.890312		0.986475	0.98851	0.966547	0.967713	6.00593e-47		0.0929568	0.992261	0.988431		0.0597759	0.99293		0.984405	0.986361	0.589038	0
RSV_family12	RSV_family12	0.0255405	2.6978e-05		-0.000215636	-0.000503028	-5.46488e-05	0.168912	-0.000179207	0.0667561	0.0667561	0.0662906	1	0.0222539	0.00965984	-0.000426112	0.00531793	0.0619215	-0.000336428	-0.000392862	-8.94792e-06			0.868318	0.000960742	0.734408	0.0664002	0.0299275	0.0667534	-0.0271961	-0.000382023	-0.00631084	-0.011976	-0.000586535	0.0624763	-0.00042446	0.126195	-0.000196824	-0.000257045	0.000180346	0.934681	0.00354642	0.0112835	0.0663337	-0.000393934	-0.000190199	0.207958	0.0584604	-0.000250465	0.00877367	0.000438224	-0.000157035	-0.000476121	-0.000254962	-0.000342867	0.056179	0.0667607	-0.0236235	0.0407075	0.0556956	-0.00038079	-0.000357555	0.12802	0.0490757	-0.000331817	0.0038344	0.0405	0.0167264	0.494977	-0.000377338	0.00090426	0.0250993	-0.000369487	-0.000128624	-0.000368153	-0.016083	0.00270872	-0.00036047	0.0675043	-0.000146142	0.0648457		0.530364	0.0205912	-0.00035843	0.0123427	0.00177973	0.408858		0.0415424	0.202723	0.199195	-0.000316704	-0.000171253	0.00140992	-0.000195351	-0.000254054	-0.000354069	0.0200835	-0.000130983		-0.000162452	-0.00111683	-0.00125932	-0.00502421	-0.000269206	-0.00150512	-0.000330449				-0.00782336	-0.000382974	-0.0158151	-0.0265942	-0.00135272	-0.000456854	-0.000145594		-0.000401068	-0.000395638	0.19764	0.000266155	-0.000275501	-0.000350119	0.00166983	-0.000250102	-0.000607986	-0.004476	0.037343	0.056724	-0.00370621	5.95827e-05	0.362039	-0.000332966	-0.000422053	0.000468622	0.00178792	0.0281587	0.821254	-0.00547056	0.00654409	-0.000348994	-0.000329822		-0.00815677	-0.000307876	-0.000312274	0.0491756	0.00776595	-0.00084541	-0.000650973	-0.000212153	-0.00016186	-0.00032702	-6.95395e-05	0.182923	-0.000224597		0.201884	0.201866	-0.000198787	0.0015394	0.518901	0.0316736		-0.000199828	0.00415011	-0.000221579		0.202212	0.0667561	0.0122217	-0.000276748	0.00755813	0.171203	0.0126976	-9.73511e-05		0.223605	-0.000298637	-0.000479254	-0.000327571	-0.000505933	0.000519362	-0.000198302	-0.000595674	-0.00148252	0.201431	9.31481e-05	-0.00049243	-0.000346552	0.00500504	-0.000737902		-0.00025239	-0.000938485	-0.000181526	-0.000665679	-0.000337826	-0.000398978	0.0487413	0.0678246	-0.0263134	-0.000458478	-0.000663247	0.0301029	0.0170049	0.0477116	0.00153331	0.0225226	-0.00960089	-0.0279579	0.0328013	-0.00261814	0.0139388	-0.000726829	-0.000217964	-0.0468748	0.000965982	-0.00013382	-0.000676983	0.0129296	-0.00658611	-0.00664481	-0.00416451	-0.0129282	-0.000349537	-0.0203808	-0.000179207	-0.0207963	-0.000573465	-0.00980684	-0.0149687	-0.00442178	-0.00149387	-0.000241857	-0.000410744	0.0333098	-0.00016186	-0.000257861	-0.0100563	-0.00201003	-0.00142906	-0.000176323	-0.0272575	-0.0238314	-0.000372738	-0.021484	-0.00324022	0.0201417	-0.000183041	0.138514	-0.000298558	0.0290878	-0.0034777	0.00397242	-0.00020324	0.0167002	-0.000419557		0.0584604		0.0221452		0.00154881		-0.000212676	0.00334486	-0.00020951	0.0657652	0.00531793		0.828037	0.184383	-0.00016722	0.122328	-0.000561308	-0.00019322	0.0149093	-0.000283158	-0.000387832	0.00303458			0.0220241	-0.000320821	-0.000372973	0.0343262	0.00315052	0.0285101		-0.000424493	0.00960568	2.15065e-05	-0.000259006	0.0123324	-0.000760634	0.0528655	0.0218898	0.0233862	0.00325024	0.0492221	0.00585952	0.134211	0.0265168	0.012097	0.0627026	0.0112927	-0.000994173	0.0251969	-0.00020215	-0.000215573	-0.000226937	0.00702635	0.0431792	0.00733826	0.00583807		-0.000699674	0.0599154	-0.000447145	0.102091	-4.4816e-05	-0.000560619	0.0386877	-0.000268271	-0.000189236	-0.000482092	0.0118837	-0.000179662		0.465294	0.295169	0.00057235	-0.00021035	0.165874	0.154468	0.0148221	0.00124895	-0.00282825	-0.000121675	0.218208	-0.00332299	0.034298	-0.00105527	0.138664	0.000694871	0.0476714	-0.0178498	-0.00020644	-0.000335279	0.00166225	0.00116666	0.00154866	-0.000423954	0.893382	0.0238466	-0.00509761	0.0250993	-0.00131226	-0.00222406	-0.00291805		-0.000143004	0.000784464		-0.000238795	0.0584531	0.00459505	-0.00011662	0.000770176	0.017539	0.00315319	-0.000192948	0.0016546	0.00136279	0.000154308	-0.000190657	0.000182355	0.0112089	-0.000447665	0.206252	0.00763151	0.126018	0.036085	-0.000118947	-0.000293159	5.95827e-05	-0.0201916	0.0149579	-0.000204279	-0.000338294	-0.000144628	-0.000881484	-0.000171373	-0.000737462	-0.000428311	-0.000235836	-0.000866872	-0.000210853	-0.000486785	0.827862	-0.000474355	-0.0119624	-0.000404714	0.0581879	-0.000189185	-0.000396086	0.000768335	0.017539	-0.000255782	0.0217017	-0.000219058	-0.000338123	0.00432912		0.0510894	0.00223401	0.062899	-0.000223681	-0.000198622	0.0167563		-0.00105363	-0.000222412	-0.000414002	-0.0289239	0.0265181	-0.00011764	0.00442283	-0.000304064				-0.000218181	-0.00150901	0.000352815	0.596449	-0.000109004	-0.00017656	0.437677	0.00699364	-0.000370711	0.0171799	-0.000316302	0.00201459	-0.00044203	-0.000328971	-0.000348607	0.0079946	-0.00831868	-0.000285053	0.0133787	-0.0105937	-0.00798835	0.0247785	-0.00291784	-0.000409838	-0.000496741	-0.000480082	-0.000263753	-0.0050163	-0.00870876	-0.00024292	-0.00311018		0.0408341	0.00357255	-0.000744374	-0.00110125	0.00927905		0.136183	0.0250336	-0.000224287		-0.000351088	0.0250993		0.000215338	-0.000388121	-0.000492038	0.0667391	0.0173073	0.997994		0.98397	0.962617	0.995937	1.35413e-56	0.986678	4.75715e-10	4.75715e-10	6.27355e-10		0.038102	0.368082	0.96833	0.620248	7.69315e-09	0.974993	0.9708	0.999335			0	0.928671	0	5.87895e-10	0.00528535	4.76469e-10	0.0112622	0.971605	0.556522	0.264464	0.956417	5.64688e-09	0.968453	3.66126e-32	0.985368	0.980892	0.986593	0	0.74107	0.293087	6.11534e-10	0.970721	0.985861	1.84775e-85	4.98954e-08	0.981381	0.413643	0.96743	0.988326	0.964616	0.981047	0.974515	1.6181e-07	4.74406e-10	0.0277068	0.000147956	2.06441e-07	0.971697	0.973423	4.6611e-33	4.75389e-06	0.975336	0.72089	0.000159933	0.119096	0	0.971954	0.932854	0.0193364	0.972537	0.990438	0.972636	0.133972	0.800744	0.973207	3.03728e-10	0.989136	1.46353e-09		0	0.0550118	0.973358	0.250115	0.868294	0		0.000107784	3.22933e-81	2.00679e-78	0.976459	0.987269	0.895483	0.985478	0.981115	0.973682	0.0612812	0.990263		0.987923	0.917121	0.906594	0.639691	0.979989	0.888472	0.975437				0.466032	0.971535	0.140575	0.0131996	0.899701	0.966047	0.989177		0.970191	0.970594	3.28661e-77	0.980215	0.979521	0.973976	0.87636	0.981408	0.954825	0.676641	0.000500237	1.22659e-07	0.72985	0.99557	3.17512e-267	0.97525	0.968632	0.965173	0.867693	0.00868551	0	0.610247	0.542028	0.974059	0.975484		0.447245	0.977115	0.976788	4.54672e-06	0.469311	0.937215	0.951635	0.984229	0.987967	0.975692	0.99483	3.20895e-66	0.983304		1.5076e-80	1.55826e-80	0.985223	0.885948	0	0.00315812		0.985145	0.698988	0.983528		8.25966e-81	4.75715e-10	0.254789	0.979428	0.481286	4.10691e-58	0.236752	0.992763		7.62716e-99	0.977801	0.964383	0.975651	0.962402	0.961404	0.985259	0.955739	0.890135	3.45469e-80	0.993075	0.963404	0.974241	0.640968	0.945186		0.981238	0.930319	0.986506	0.950543	0.974889	0.970346	5.51572e-06	2.50277e-10	0.0141999	0.965926	0.950724	0.00502451	0.11307	8.66583e-06	0.886396	0.0358346	0.371012	0.00917483	0.00223512	0.807274	0.194013	0.946007	0.983797	1.2428e-05	0.928283	0.990052	0.949705	0.228296	0.539437	0.535828	0.697995	0.228347	0.974019	0.0575419	0.986678	0.0526361	0.957387	0.360838	0.163082	0.680339	0.889299	0.982021	0.969472	0.00190611	0.987967	0.980832	0.348749	0.851438	0.894073	0.986892	0.0110796	0.026365	0.972295	0.0452858	0.762723	0.0605343	0.986393	1.84514e-38	0.977807	0.00671179	0.745912	0.711286	0.984892	0.119673	0.968817		4.98954e-08		0.0390539		0.885256		0.98419	0.755301	0.984426	8.55433e-10	0.620248		0	2.86392e-67	0.987569	2.61363e-30	0.95829	0.985636	0.164758	0.978952	0.971174	0.777371			0.0401369	0.976153	0.972278	0.00137774	0.769102	0.00788501		0.96845	0.370774	0.998401	0.980747	0.25051	0.9435	8.25828e-07	0.0413686	0.0293099	0.762012	4.45309e-06	0.585091	3.42062e-36	0.0134688	0.259671	4.97393e-09	0.292695	0.926196	0.0188703	0.984973	0.983975	0.98313	0.51267	5.69554e-05	0.494134	0.586466		0.948021	2.30218e-08	0.966768	1.46674e-21	0.996668	0.958341	0.000310877	0.980058	0.985932	0.964172	0.268166	0.986644		0	4.05015e-174	0.95747	0.984363	1.29545e-54	1.63265e-47	0.167242	0.907359	0.792148	0.990955	4.15785e-94	0.756851	0.00139038	0.921675	1.53318e-38	0.948378	8.81816e-06	0.0962569	0.984654	0.975079	0.876916	0.913438	0.885267	0.96849	0	0.0262691	0.634808	0.0193364	0.902686	0.835833	0.785708		0.989369	0.941733		0.982249	5.00858e-08	0.668546	0.99133	0.942792	0.102194	0.768912	0.985657	0.877478	0.898958	0.988529	0.985827	0.986444	0.29629	0.966729	4.59272e-84	0.477039	4.46191e-32	0.000770177	0.991157	0.978208	0.99557	0.0598988	0.163385	0.984814	0.974855	0.989248	0.934542	0.98726	0.945218	0.968167	0.982469	0.935625	0.984326	0.963824	0	0.964747	0.265009	0.96992	5.75555e-08	0.985936	0.970561	0.942929	0.102194	0.980986	0.0431467	0.983716	0.974867	0.686679		1.90408e-06	0.835109	4.45359e-09	0.983372	0.985235	0.118437		0.921796	0.983467	0.96923	0.00702764	0.0134644	0.991255	0.680268	0.977398				0.983781	0.888185	0.973776	0	0.991896	0.986875	0	0.514635	0.972446	0.109411	0.976489	0.851105	0.967148	0.975547	0.974088	0.456329	0.438279	0.978811	0.212542	0.323596	0.456681	0.0209392	0.785722	0.969539	0.963084	0.964321	0.980394	0.640218	0.417107	0.981942	0.771977		0.00014107	0.739231	0.944706	0.918273	0.387264		3.1902e-37	0.0196557	0.983327		0.973904	0.0193364		0.983992	0.971152	0.963433	4.80547e-10
RSV_family13	RSV_family13	-0.000165327	-0.000149358		-0.000158873	-0.000370614	-0.000101688	0.0286965	-0.000132033	0.256257	0.256257	0.462169	0.0222539	1	0.0709152	-0.000313944	0.966581	0.539613	-0.000247869	-0.000289447	0.00140117			0.104993	-0.000234455	0.0778173	0.0635498	0.120097	0.256251	-0.0125575	-0.000281462	-0.00599761	0.00790455	-0.000432139	0.00199928	-0.000312728	0.00577891	-0.000145013	-0.000189382	0.00124898	-0.000308057	0.404092	0.409122	0.25479	-0.000290378	-0.000140132	0.001663	-0.000236938	-0.000184534	0.0350666	-0.00022218	-0.000115698	0.00246662	-0.000187847	-0.000252612	0.0414647	0.0225421	-0.00957999	-0.000661828	-0.000303427	-0.000280553	-0.000263434	0.0320908	-0.000795145	-0.00029857	-0.000303298	0.165717	0.0654967	0.0742409	-0.000278009	0.0723184	-0.000148221	-0.000272225	-9.47654e-05	-0.000278555	-0.0059663	0.524806	-0.000265582	0.255965	-0.000107673	0.231168		0.0420954	0.0254495	-0.000264079	0.835148	0.00805186	0.0137805		0.120999	0.00494334	0.0907039	0.0078728	-0.000126173	0.0240842	-0.000143928	-0.000187178	-0.000260866	0.187198	-9.65039e-05		-0.000119689	-0.000154309	-0.00092782	-0.00372708	-0.000198342	-0.00111685	-0.000243463				0.00461883	-0.000282162	0.00482137	-0.0118264	-0.0010002	-0.000338769	-0.000107268		-0.000295493	0.000777873	0.128088	0.118269	-0.00020298	-0.000257956	0.340373	-0.000184267	-0.000447943	0.0288009	-0.00039542	0.0373837	0.00185436	-0.000134123	0.0286021	-0.000390735	-0.000310954	-0.000346509	0.360154	-0.000444175	0.0313691	0.00316246	-0.000474684	-0.000257127	-0.000243001		-0.00227785	-0.000226833	-0.000230073	0.356716	0.687533	-0.000622869	-0.000479615	-0.000156307	-0.000119253	-0.000240937	-0.000163538	0.00248081	-0.000165476		-0.000154125	-0.000127193	-0.000146459	-9.2959e-05	0.0357865	0.0364828		-0.000147226	0.0136319	-0.000163252		-0.000288747	0.256257	-0.000398381	-0.000203898	-0.000359408	-0.000147811	0.517186	-7.17249e-05		0.0202011	-0.000220025	-0.000353098	-0.000241343	-0.000372754	-0.000226719	-0.000146102	-0.000438872	-0.00109227	-0.000119373	-0.000305108	-0.000362806	-0.000260385	0.918597	-0.000680782		-0.000185952	-0.000699963	-0.000133742	-0.000490449	-0.000248899	-0.000297333	-0.000409185	-0.000441009	-0.00311787	-0.00033779	0.0620974	-0.0007506	-0.000288089	-0.000400637	0.0968799	-0.000459355	-0.00709557	-0.00810183	-0.000419419	0.00115615	0.0130795	-0.000535503	-0.000160588	-0.014385	-0.000304884	-9.85941e-05	-0.000795205	-0.000452398	-0.0049136	-0.00494091	-0.00308527	-0.00459851	-0.000257527	-0.00536563	-0.000132033	-0.00843863	-0.000432146	-0.00797661	-0.00257798	0.000824368	-0.00110063	-0.000178192	-0.000302622	-0.000467578	-0.000119253	-0.000189983	-0.00581923	-0.00150534	-0.00107676	-0.000129909	-0.00850499	-0.00658872	-0.000274621	-0.00482927	-0.00278048	0.316071	-0.000134858	0.0585162	-0.000219967	0.105058	-0.00257376	-0.000152126	-0.00014974	-0.000318573	-0.000313391		-0.000236938		0.0180168		-0.000150434		-0.000156693	0.0142166	-0.00015436	0.25219	0.966581		-0.000250987	0.0529153	-0.000123202	0.049438	-0.000413553	-0.000142358	0.010574	-0.00021163	-0.000325575	0.0702546			0.0141488	-0.00023637	-0.000274794	-0.000352612	-0.00054037	-0.000525225		-0.000312752	0.0771408	0.0301005	-0.000190827	-0.000267279	-0.000560409	0.00251341	-0.00028275	0.213881	0.030089	-0.000529295	0.00285342	0.0614134	0.114183	0.0200196	0.240935	0.189886	-0.000732473	0.0188598	-0.000148938	-0.000158827	-0.000167199	0.0272442	-0.000567153	-0.000446886	0.00865287		-0.000529635	0.23056	-0.000329441	0.0255518	-0.000267313	-0.000413045	-0.000885116	-0.000197653	-0.000139423	-0.000355189	0.0382889	-0.000132369		0.107015	0.0577378	0.0424017	-0.000154979	0.0185633	0.0731826	-0.000266602	0.00839057	-0.00218941	-8.96463e-05	0.01213	0.0360557	0.0300508	-0.000819301	-0.00047614	-0.00123145	-0.000210588	-0.00575279	-0.000152098	-0.000247022	-0.000919194	0.00550007	-0.000525167	-0.000312354	0.0225044	0.661145	-0.00378212	-0.000148221	-0.000966829	-0.0016919	-0.00216414		-0.00010536	-0.000162196		-0.000175936	-0.000239208	0.0184787	-0.000164826	-0.000171531	-0.000253368	0.00940215	-0.000142158	0.00675038	-0.000152523	-0.000365256	-0.00014047	-0.000236069	-0.000375764	0.0020365	0.0398683	0.167632	0.0167984	-0.00042299	-8.76358e-05	-0.00021599	-0.000134123	0.0181184	-0.00183955	-0.000150506	-0.000249243	-0.000106557	-0.000655179	-0.000126262	-0.000543336	-0.000316311	-0.000173756	-0.000638682	-0.000155349	-0.000358646	-0.000254777	-0.000349488	-0.00889553	-0.00029818	-0.000248896	-0.000139385	0.00483529	-0.000174865	-0.000253368	-0.000188451	0.107769	-0.000161394	0.0468741	0.0186035		-0.000282368	0.00360738	0.241694	-0.0001648	-0.000146338	0.0655991		-0.000784537	-0.000163865	-0.000305023	-0.0104811	0.0579695	-0.000412852	0.00842293	-0.000224024				-0.000160748	-0.00111178	-0.000651756	0.0950415	-8.03106e-05	-0.000130083	0.00553946	0.0604259	-0.000273127	0.034215	-0.000233041	0.0087999	-0.000325672	-0.000242374	-0.000256841	-0.00181393	-0.00670842	-0.000210018	-0.000148635	-0.000264558	-0.00594277	0.0503176	-0.00215314	-0.000301955	-0.000365982	-0.000353708	-0.000194324	-0.00372961	-0.00646438	-0.000178975	-0.00230684		-0.000283556	-0.000270217	-0.000621028	-0.000989518	0.130797		0.00456853	-0.000162245	-0.000242558		-0.000258669	-0.000148221		-0.000326965	-0.000285954	0.000825511	0.256205	0.98771	0.988897		0.988189	0.972453	0.99244	0.00748779	0.990185	2.95075e-130	2.95075e-130	0	0.038102		3.69498e-11	0.976664	0	0	0.981574	0.978484	0.896128			1.0213e-22	0.982571	3.82526e-13	3.08118e-09	2.88306e-29	2.99234e-130	0.241965	0.979078	0.576278	0.461418	0.967882	0.852223	0.976754	0.590265	0.98922	0.985922	0.907357	0.977101	0	0	9.63539e-129	0.978415	0.989583	0.876861	0.982387	0.986282	0.00108187	0.983484	0.991399	0.818227	0.986036	0.981222	0.000111034	0.0356745	0.372054	0.950829	0.977445	0.979145	0.980418	0.00278234	0.940941	0.977806	0.977455	1.63673e-54	1.00139e-09	4.30095e-12	0.979334	1.50862e-11	0.988981	0.979764	0.992955	0.979294	0.578271	0	0.980258	5.91172e-130	0.991995	1.07026e-105		8.71036e-05	0.0177099	0.98037	0	0.45311	0.199123		1.09778e-29	0.645088	2.48031e-17	0.463219	0.99062	0.0248091	0.9893	0.986085	0.980609	2.55921e-69	0.992826		0.991102	0.988529	0.931109	0.728389	0.985256	0.91712	0.981902				0.666934	0.979026	0.653265	0.270481	0.92575	0.974819	0.992026		0.978035	0.942222	4.31193e-33	1.99394e-28	0.984911	0.980825	1.82725e-234	0.986302	0.966708	0.00727321	0.97061	0.000493184	0.862825	0.990029	0.0076867	0.970958	0.976886	0.974244	2.85241e-264	0.966988	0.00346098	0.768252	0.964722	0.980886	0.981936		0.831921	0.983138	0.982897	6.17706e-259	0	0.95372	0.964356	0.98838	0.991135	0.98209	0.987843	0.817199	0.987699		0.988542	0.990544	0.989112	0.993089	0.000851594	0.000672865		0.989055	0.204013	0.987864		0.978536	2.95075e-130	0.97039	0.984843	0.973286	0.989012	0	0.994668		0.0597794	0.983644	0.973755	0.982059	0.972294	0.983146	0.989139	0.967382	0.918938	0.991126	0.977321	0.973033	0.980644	0	0.949423		0.986177	0.948	0.990058	0.963551	0.981498	0.977898	0.969587	0.967224	0.771428	0.974892	6.97648e-09	0.944244	0.978585	0.970223	1.45572e-19	0.965861	0.508526	0.450311	0.968827	0.914215	0.222947	0.960206	0.988062	0.180119	0.977337	0.99267	0.940936	0.966378	0.647078	0.645251	0.773753	0.668312	0.980857	0.617114	0.990185	0.431704	0.967882	0.457343	0.810173	0.938775	0.918319	0.986753	0.977505	0.96525	0.991135	0.985877	0.587675	0.888455	0.920085	0.990342	0.42809	0.539276	0.979586	0.652734	0.795581	1.01524e-200	0.989975	4.84525e-08	0.983648	9.61507e-23	0.810478	0.988691	0.988868	0.97632	0.976705		0.982387		0.0931817		0.988817		0.988351	0.185273	0.988525	4.40812e-126	0		0.981343	8.06368e-07	0.990841	4.04254e-06	0.969263	0.989417	0.324498	0.984268	0.9758	5.60004e-11			0.187377	0.982429	0.979573	0.973791	0.959845	0.960969		0.976753	6.09721e-13	0.00502792	0.985814	0.980132	0.958357	0.81484	0.978982	2.11163e-90	0.0050447	0.960667	0.790342	1.01875e-08	1.34828e-26	0.0621102	6.39361e-115	2.63376e-71	0.945588	0.0788481	0.988928	0.988193	0.98757	0.0111191	0.957856	0.966787	0.420103		0.960642	3.88793e-105	0.975512	0.017258	0.980129	0.969301	0.934273	0.985307	0.989635	0.973599	0.000358536	0.99016		1.52767e-23	7.27749e-08	7.73278e-05	0.988479	0.0836709	8.61607e-12	0.980182	0.434331	0.838356	0.993336	0.258371	0.000777817	0.00510079	0.93915	0.964614	0.908651	0.984345	0.591946	0.988693	0.981637	0.931748	0.608322	0.960973	0.976782	0.0359848	0	0.724539	0.988981	0.928221	0.874739	0.840195		0.992167	0.987942		0.986921	0.982218	0.0850883	0.987747	0.987249	0.981166	0.380997	0.989432	0.529368	0.988661	0.972851	0.989557	0.982451	0.97207	0.849505	0.000202253	9.34837e-56	0.117515	0.968562	0.993485	0.983944	0.990029	0.0913517	0.86391	0.988811	0.981472	0.992078	0.951323	0.990614	0.959624	0.976488	0.987083	0.952547	0.988451	0.973342	0.981061	0.974023	0.407187	0.977835	0.981498	0.989638	0.652329	0.987001	0.981166	0.985991	7.44917e-24	0.988002	1.24315e-05	0.0830021		0.97901	0.736782	1.17804e-115	0.987749	0.989121	9.43061e-10		0.941727	0.987818	0.977327	0.328768	6.45089e-08	0.969315	0.432561	0.983347				0.98805	0.917495	0.951577	6.95918e-19	0.99403	0.99033	0.605756	1.74743e-08	0.979697	0.00142812	0.982677	0.412249	0.975792	0.981983	0.980908	0.865787	0.531931	0.984388	0.98895	0.980334	0.579771	2.71482e-06	0.840997	0.977555	0.972797	0.973709	0.985554	0.728211	0.54696	0.986695	0.829815		0.978922	0.979913	0.953857	0.926541	1.91124e-34		0.670346	0.987939	0.981969		0.980772	0.988981		0.975696	0.978744	0.93869	3.34212e-130
RSV_family14	RSV_family14	0.0774198	7.72052e-05		-0.000243017	-0.0005669	0.00211517	0.0423911	-0.000201962	0.118054	0.118054	0.124385	0.00965984	0.0709152	1	-0.000480218	0.042055	0.133349	0.000635814	-0.000442746	0.272478			0.0481155	0.00134332	0.16169	0.621243	0.581322	0.118051	-0.0262765	-0.000430531	-0.00911394	0.0201959	0.00267237	0.0287799	-0.000478356	0.0667007	-0.000221816	-0.000289683	0.0005431	0.00733588	0.026297	0.0459583	0.11734	-0.000443876	-0.00021435	0.00286909	-0.000362426	-0.000282268	0.0157315	0.00039212	-0.000176975	-0.000431035	0.693045	-0.000386403	0.476636	0.00810926	-0.0214932	-0.000845411	1.41531e-05	-0.000429141	-0.000402956	0.0433943	-0.000936928	0.130959	0.148447	0.156469	0.0246554	0.257554	-0.00042525	0.597888	0.0773392	0.00323267	0.00212876	-0.000417176	-0.0125191	0.606865	-0.000406241	0.118179	-0.000164699	0.10779		0.0978679	0.168708	-0.000403942	0.0496575	0.00358512	0.0321407		0.067512	0.00215425	0.725333	0.611254	-0.000192998	0.265135	-0.000220156	-0.000286312	-0.000399027	0.0292882	-0.000147615		-0.00018308	-0.00182385	-0.00141922	-0.00566149	-0.000303389	-0.00166465	-0.000372408				-0.00844145	-0.000431602	0.00263622	-0.0310746	-0.0015272	-0.000518191	-0.000164081		-0.000451994	-0.00040757	0.173605	0.00458239	-0.000310483	-0.000394576	0.0145863	-0.000281859	-0.000685186	-0.00385305	-0.000604845	0.00112911	-0.00327394	-0.000205158	0.0640917	-0.000597678	0.527464	-0.00053003	0.015448	-0.000679422	0.00334949	-0.00561518	0.00181766	-0.000393308	-0.000371701		-0.00908622	-0.000346969	-0.000351926	0.0158019	0.0439811	-0.000952756	0.0025074	0.00273095	-0.000182412	-0.000368544	-0.000200955	0.0007397	-0.000253116		0.0169703	9.04388e-06	-0.000224028	-0.000142192	0.0164098	0.698491		0.00155089	0.5258	-0.000249714		0.000551242	0.118054	0.429061	-0.000311888	0.507714	0.000970961	0.358142	-0.000109712		0.30985	-0.000336557	-0.000540108	-0.000369164	-0.000570174	-0.000166461	-0.000223481	-0.00067131	-0.00167077	-0.000182596	-0.000466702	-0.000554957	0.000613285	0.0399135	-0.00104134		-0.000284437	-0.00105782	-0.000204575	-0.000750204	-0.000380722	-0.000454808	-0.0006259	-0.000674579	-0.00622755	-0.000516693	0.069126	-0.00113065	0.0489358	-0.000612824	0.34259	-0.000702642	-0.0089245	-0.0294485	-0.000641376	-0.00436827	-0.000518087	-0.000797014	-9.51717e-05	-0.0525459	-0.000466359	-0.000150812	-0.00121402	-0.000685743	-0.00750713	0.0224542	-0.00468698	0.0232616	-0.00039392	-0.0191793	-0.000201962	-0.0228376	-0.000657937	-0.012108	0.00620802	-0.00295711	-0.00168356	-0.000272567	-0.000462899	-0.00071522	-0.000182412	-0.000290603	-0.0228992	-0.0022585	-0.0016151	-0.000198712	-0.0301444	-0.0136233	-0.000420067	-0.0201542	-0.00366588	0.0440177	-0.000206283	0.0523948	0.597981	0.0509382	-0.00393595	-0.000232696	-0.000229046	-0.000487297	-0.000479371		-0.000362426		0.0140708		0.00134334		-0.000239681	0.0061999	0.00272676	0.116131	0.042055		-0.000383917	0.0471117	-0.000188452	0.384877	0.000424041	-0.000217754	0.029448	0.0203789	-0.000498008	0.0091728			0.0635556	-0.000361557	-0.000420332	-0.000539365	0.00946166	-0.000798469		-0.000478393	0.205946	0.59855	-0.000291893	0.556068	-0.000857216	0.00411448	0.162967	0.0697045	0.0111708	0.0109306	0.0204903	0.115483	0.227283	0.00230051	0.110935	0.035898	-0.00112041	0.0781484	-0.000227819	-0.000242946	-0.000255752	0.0124719	-0.000867533	0.0239497	0.0165512		-0.000761753	0.106073	-0.000503921	0.142437	-0.000408889	-0.000631804	-0.0013539	-0.000302335	-0.000213264	-0.000543306	0.0352496	-0.000202474		0.0308138	0.0143909	0.250543	0.00272578	0.673545	0.0997462	0.00452563	0.00292906	0.000780277	-0.000137125	0.113153	-0.00233692	0.00942324	-0.00125322	-0.000728316	-0.00163338	-0.00032212	-0.00316288	-0.000232652	0.00331207	0.00280577	0.599393	0.000611548	-0.000477786	0.027676	0.0588078	-0.0056572	0.0773392	-0.00147889	-0.00258797	-0.00330413		-0.000161162	-0.000248099		-0.000269116	-0.000365899	0.604976	-0.000191846	6.35045e-05	0.00542276	0.00647729	-0.000217448	0.00528147	0.00259906	-0.000558705	-0.000214866	0.00030795	-0.000346581	0.000317409	0.0182162	0.0182824	0.0103519	0.0017083	-0.00013405	-0.000330384	-0.000205158	0.0496861	-0.00270526	-0.000230217	-0.000381249	-0.000162992	-0.000701985	-0.000193133	-0.000831102	-0.000483837	-0.000265782	-0.000976944	-0.000237626	-0.000548595	-0.000389714	-0.000534587	-0.0135592	-0.000456103	-0.000380717	-0.000213207	-3.56546e-05	5.92765e-05	0.00542276	-0.00028826	0.0640284	-0.000246873	0.00151084	0.00806565		-0.000431917	0.118533	0.111284	-0.000252083	-0.000223843	0.0308539		-0.00120005	-0.000250653	-0.000466571	-0.027773	0.00475818	-0.000631509	0.00652968	-0.000342673				-0.000245884	-0.00170061	-0.000996943	0.13375	-0.000122845	-0.000198979	0.0136866	0.394896	-0.000417783	0.118751	-0.000356465	0.00378324	-0.000498157	-0.000370742	0.138122	-0.0120593	-0.00967567	-0.000321248	-0.000227356	-0.00576123	-0.00882887	0.0416083	-0.00329245	-0.000461878	-0.000375285	-0.000541041	-0.000297243	-0.00565251	-0.00982401	-0.000273765	-0.00352279		-0.000433735	0.606456	-0.000861496	-0.00151359	0.0193108		0.0657634	0.113404	-0.000371023		-0.000395667	0.0773392		-0.000500134	-0.000437403	-0.000433467	0.118027	5.03321e-13	0.99426		0.981935	0.957875	0.843764	7.76463e-05	0.984987	2.4974e-28	2.4974e-28	2.74604e-31	0.368082	3.69498e-11		0.964311	8.84773e-05	9.53278e-36	0.95276	0.967094	1.14051e-147			7.26627e-06	0.900394	6.00661e-52	0	0	2.50737e-28	0.0143364	0.968002	0.395767	0.0598452	0.803363	0.00731595	0.96445	4.91683e-10	0.983511	0.978467	0.959642	0.494274	0.0142604	1.83222e-05	5.2697e-28	0.967011	0.984066	0.789218	0.973061	0.979018	0.142685	0.970855	0.986844	0.967964	0	0.97128	0	0.449896	0.045193	0.937215	0.998948	0.968105	0.97005	5.22895e-05	0.930435	1.58208e-34	5.61319e-44	1.01313e-48	0.0215844	1.32626e-131	0.968394	0	5.32017e-13	0.76326	0.842774	0.968994	0.243409	0	0.969806	2.19063e-28	0.987756	7.30114e-24		6.20221e-20	1.84538e-56	0.969977	3.66242e-06	0.738347	0.00274025		3.02309e-10	0.840916	0	0	0.985653	1.23423e-139	0.983634	0.978717	0.970342	0.00634297	0.989026		0.98639	0.86506	0.894798	0.597839	0.977448	0.87674	0.97232				0.43155	0.967922	0.805969	0.00377875	0.886846	0.961491	0.987802		0.966408	0.969707	9.94662e-60	0.669405	0.976921	0.970673	0.174101	0.979048	0.949096	0.719589	0.955058	0.916213	0.760329	0.984749	2.26082e-09	0.95559	0	0.960612	0.150024	0.949524	0.754973	0.600838	0.865513	0.970767	0.972372		0.397206	0.97421	0.973842	0.140905	4.13329e-05	0.929263	0.815275	0.799144	0.98644	0.972607	0.985061	0.945052	0.981184		0.113807	0.999328	0.983346	0.989429	0.126244	0		0.885103	0	0.981437		0.959037	2.4974e-28	0	0.976817	0	0.927915	3.84625e-261	0.991844		1.42476e-192	0.974984	0.959864	0.972561	0.957632	0.987625	0.983387	0.950126	0.876291	0.986426	0.965315	0.958761	0.954432	0.000198901	0.922705		0.978857	0.921486	0.984792	0.944273	0.971702	0.966199	0.953495	0.949883	0.561743	0.961603	1.12963e-10	0.9161	5.05949e-06	0.954466	1.06626e-237	0.947801	0.405661	0.00606126	0.952347	0.683998	0.961499	0.940802	0.992925	9.61657e-07	0.965341	0.988789	0.909939	0.949055	0.48425	0.0364008	0.662322	0.0301828	0.970722	0.0739078	0.984987	0.0333241	0.951118	0.259235	0.562971	0.782911	0.875351	0.979739	0.965598	0.946868	0.98644	0.978398	0.0328508	0.833328	0.880381	0.985228	0.00496445	0.204298	0.968779	0.0603743	0.732676	4.07266e-05	0.984665	1.03314e-06	0	2.04194e-06	0.713819	0.982702	0.982973	0.963786	0.964374		0.973061		0.189823		0.900393		0.982183	0.563481	0.799445	1.84359e-27	8.84773e-05		0.971465	1.12287e-05	0.985991	1.2511e-304	0.968484	0.983813	0.00606212	0.0575657	0.96299	0.392723			3.07093e-09	0.973126	0.968759	0.959919	0.37799	0.940695		0.964447	8.1526e-84	0	0.978303	0	0.93634	0.701448	9.37615e-53	7.89429e-11	0.297936	0.308448	0.0562141	3.58564e-27	3.8094e-102	0.830275	3.45376e-25	0.000820276	0.916857	3.04031e-13	0.983065	0.98194	0.980989	0.245191	0.935576	0.0256269	0.123011		0.943417	3.71713e-23	0.962551	1.3619e-40	0.96961	0.953057	0.899614	0.977527	0.984146	0.959626	0.00101843	0.984948		0.00408218	0.179942	2.05963e-124	0.799516	0	1.19619e-20	0.673262	0.784919	0.942043	0.989806	3.81264e-26	0.82763	0.37993	0.907043	0.945897	0.879037	0.976056	0.768222	0.982705	0.757625	0.793763	0	0.954561	0.964492	0.00990324	4.15488e-08	0.598116	5.32017e-13	0.890403	0.809451	0.758188		0.988019	0.981557		0.979995	0.972803	0	0.985738	0.995279	0.613371	0.546159	0.983835	0.622647	0.808651	0.958483	0.984027	0.977109	0.974239	0.976406	0.0896152	0.0884567	0.334766	0.873535	0.990035	0.975442	0.984749	3.61557e-06	0.800993	0.982886	0.971663	0.987883	0.94785	0.985643	0.938275	0.964042	0.980243	0.927472	0.982336	0.959234	0.971034	0.960274	0.206435	0.966102	0.971702	0.984151	0.997349	0.995593	0.613371	0.978573	2.34446e-09	0.981648	0.88805	0.452337		0.967899	1.51079e-28	2.45003e-25	0.981261	0.98336	0.00403404		0.910971	0.981368	0.965325	0.00964691	0.657517	0.953079	0.542918	0.974529				0.981722	0.874099	0.925991	5.92636e-36	0.990868	0.985208	0.202203	0	0.968949	1.2009e-28	0.973504	0.724461	0.962979	0.972444	2.98887e-38	0.261157	0.367297	0.976121	0.983099	0.591402	0.410711	0.000105096	0.759016	0.965673	0.972106	0.959795	0.977905	0.59842	0.359997	0.97965	0.742734		0.967764	0	0.936023	0.887847	0.0719492		8.56352e-10	2.96075e-26	0.972423		0.970592	5.32017e-13		0.962832	0.967491	0.967784	2.5699e-28
RSV_family15	RSV_family15	-0.000190074	-0.000171715		-0.000182655	-0.00042609	-0.000116909	-0.000367028	-0.000151797	-0.00013245	-0.00013245	-0.000201432	-0.000426112	-0.000313944	-0.000480218	1	-0.000289662	-0.00035983	-0.000284972	-0.000332774	-0.000444407			-0.00057002	-0.000269549	-0.000409403	-0.000646394	-0.000344005	-0.00013363	0.00423576	-0.000323593	-0.00282215	0.00020459	-0.000496825	-0.00039361	-0.000359539	0.000264698	-0.00016672	-0.00021773	-0.000355181	-0.000354169	-0.000410253	-0.000323779	-0.000174026	-0.000333844	-0.000161108	-0.000282387	-0.000272404	-0.000212156	-0.000559403	-0.000255437	-0.000133017	-0.000417329	-0.000215966	-0.000290425	-0.00051878	-0.000609861	-0.00941159	-0.000760895	-0.000348847	-0.000322548	-0.000302867	-0.000351325	0.00383335	-0.000343263	-0.000348698	-0.000675527	-0.00288787	-0.000655193	-0.000319624	-0.000343752	-0.000170408	-0.000312974	-0.000108951	-0.000320251	-0.00650293	-0.000309259	-0.000305336	-0.000145942	-0.00012379	-0.000457694		-0.000635324	-0.000362897	-0.000303608	-0.000378601	-0.000337458	-0.000610339		-0.000404274	-0.000135	-0.000422542	-0.000308634	-0.00014506	-0.000506218	-0.000165472	-0.000215196	-0.000299914	-0.000462244	-0.000110949		-0.000137605	0.0018739	-0.0010667	-1.74992e-05	-0.000228031	0.00146641	-0.000279907				0.0177536	-0.000324398	0.00778811	-0.00406833	0.00333729	-0.000389479	-0.000123325		-0.000339725	-0.000341808	-0.000534436	-0.0004714	-0.000233364	-0.000296568	-0.000274556	-0.000211849	-0.000514995	0.00683953	-0.00045461	-0.000396114	0.0125763	-0.000154199	-0.000491377	-0.000449223	-0.0003575	-0.000398378	-0.000279687	-0.000510662	6.07548e-06	-0.00427076	-0.000545739	-0.000295615	-0.000279376		-0.00190969	-0.000260786	-0.000264512	-0.000490053	-0.000316401	-0.000716104	-0.000551407	-0.000179704	-0.000137104	-0.000277003	-0.000188018	-0.000457946	-0.000190245		-0.000177195	-0.000146233	-0.000168382	-0.000106874	-0.00026673	-0.000278878		-0.000169264	-0.000519512	-0.000187688		-0.000331969	-0.00013245	-0.000458013	-0.000234419	-0.000413207	-0.000169937	-0.000618839	-8.24613e-05		-0.00135726	-0.000252961	-0.000405953	-0.000277469	-0.00042855	-0.000260656	-0.000167971	-0.000504566	0.000332069	-0.000137242	-0.000350779	-0.000417113	-0.000299361	-0.000316867	-0.000782687		-0.000213787	-0.000804738	-0.000153762	-0.000563863	-0.000286156	-0.00034184	-0.000470435	-0.000507022	-0.00754867	-0.000388353	-0.00113072	-0.000862956	0.00199558	-0.000460607	0.00459005	-0.000528115	-0.00490159	-0.00145478	-0.000187282	0.00366872	-0.000898401	-0.000615661	-0.000184626	-0.000774683	-0.000350521	-0.000113352	0.00302728	0.00113855	0.0166166	0.00130883	-0.0035471	0.0172415	-0.000296076	0.00882576	-0.000151797	-0.00177271	0.0259435	0.0147212	0.0383458	0.000144415	-0.00126538	-0.000204865	-0.000347921	-0.000537569	-0.000137104	-0.000218421	0.0216429	-0.00173066	0.00307877	-0.000149354	-0.00147408	0.0171882	-0.000315728	0.00642219	-0.00185312	-0.000441245	-0.000155045	-0.000481769	-0.000252894	-0.00018309	-0.00184775	-0.000174897	-0.000172154	-0.000366259	-0.000360301		-0.000272404		-0.000905341		-0.000172952		-0.000180148	0.000912349	-0.000177465	-0.000184527	-0.000289662		-0.000288557	-0.000245676	-0.000141643	-0.000714615	-0.000475456	-0.000163667	-0.000262058	-0.000243308	-0.000374309	0.000484709			-0.000416518	-0.000271751	-0.000315927	-0.000405394	-0.000621256	-0.000603845		-0.000359567	-0.000621212	-0.000282388	-0.000219391	-0.000307288	-0.000644295	0.000570183	-0.000325074	0.00336869	-0.000562261	-0.000520263	0.000398543	-0.000430194	0.003422	0.00295684	-0.000189528	-0.000749948	0.112966	-0.000177598	-0.000171232	-0.000182601	-0.000192227	-0.000225748	-0.000652049	-0.000513779	-0.000332999		-0.000608915	-0.000272883	-0.000378754	-0.00214324	-0.000307326	0.0231365	-0.00101761	-0.000227239	-0.000160292	-0.000408356	-0.000392047	-0.000152182		-0.000379053	-0.000588749	-0.000546157	-0.000178177	0.000350178	9.40205e-05	-0.000306509	0.0181573	-0.000120245	-0.000103065	0.0421922	0.000475137	0.00668942	-0.00094194	-0.000547412	0.00371736	-0.00024211	0.000853082	-0.000174865	-0.000283998	0.0189428	-0.00028194	-0.000603778	-0.00035911	-0.000487062	0.00180273	0.00163133	-0.000170408	-0.00111155	-0.00194516	-0.000509991		-0.000121131	-0.000186474		-0.000202271	-0.000275015	-0.000264195	-0.000189498	-0.000197207	-0.000291294	-0.00028491	-0.000163437	-0.00011245	-0.000175354	-0.00041993	-0.000161496	-0.000271405	-0.000432011	-0.000390979	-0.000182646	-0.000398739	-0.000456812	-0.000486306	-0.000100754	-0.000248321	-0.000154199	0.00081151	-0.00211491	-0.000173035	-0.000286552	-0.000122507	-0.000753252	-0.000145161	0.0185275	0.0142016	-0.000199765	-0.000734284	-0.000178603	-0.000412331	-0.000292914	-0.000401802	-0.0061767	-0.000342813	-0.000286152	-0.000160249	-0.000367445	-0.00020104	-0.000291294	-0.00021666	-0.000179765	-0.000185553	-0.00014422	-0.000552773		-0.000324634	0.000437972	-0.000191241	-0.000189469	-0.000168243	-0.00038268		-0.000901973	-0.000188394	-0.000350681	-0.00452942	0.0058521	-0.000474651	0.000389176	-0.000257557				-0.00018481	-0.0012782	-0.000749316	-0.000452847	-9.2332e-05	-0.000149555	-0.000291405	-0.000327223	-0.000314011	-0.00139872	-0.000267924	-0.000295904	-0.000374421	-0.000278655	-0.000295287	0.000606415	0.00512417	-0.000241455	-0.000170883	0.00886659	-0.00291164	0.00801134	-0.00247544	-0.000347154	-0.000420764	-0.000406653	-0.000223412	-0.00296341	0.0110707	-0.000205765	-0.00265215		-0.000326001	-0.000310665	-0.000713988	-0.00113764	-0.000732963		-0.000235837	-0.000186531	-0.000278865		-0.000297389	-0.000170408		-0.000375907	-0.000328758	-0.000436968	-0.000135927	0.98587	0.987235		0.986422	0.968332	0.991309	0.972719	0.988715	0.990154	0.990154	0.985026	0.96833	0.976664	0.964311		0.978468	0.973254	0.978817	0.975265	0.966971			0.957643	0.979963	0.969571	0.951974	0.97443	0.990066	0.693089	0.975947	0.792587	0.984791	0.963078	0.970745	0.973276	0.980324	0.987606	0.983815	0.9736	0.973675	0.969508	0.975933	0.987063	0.975185	0.988023	0.979009	0.979751	0.984229	0.958431	0.981012	0.990111	0.968982	0.983946	0.978412	0.961448	0.954686	0.380519	0.94348	0.97407	0.976025	0.977487	0.973886	0.720963	0.974485	0.974081	0.949813	0.787871	0.951322	0.976242	0.974449	0.987332	0.976736	0.9919	0.976195	0.544572	0.977012	0.977304	0.989151	0.990797	0.965984		0.952796	0.973026	0.977432	0.97186	0.974917	0.95465		0.969952	0.989964	0.968595	0.977059	0.989216	0.96238	0.987699	0.984003	0.977707	0.965646	0.991752		0.98977	0.861394	0.920829	0.998699	0.983049	0.891322	0.979193				0.0980644	0.975887	0.468044	0.704639	0.755837	0.971051	0.990832		0.974748	0.974593	0.960285	0.964966	0.982653	0.977955	0.979591	0.984252	0.961729	0.523944	0.966213	0.970559	0.241262	0.988537	0.963483	0.966613	0.973427	0.97039	0.97921	0.96205	0.999548	0.690684	0.959446	0.978026	0.979233		0.858775	0.980614	0.980337	0.963581	0.976481	0.946802	0.959025	0.986641	0.989808	0.979409	0.986023	0.965965	0.985857		0.986827	0.989129	0.987483	0.992055	0.980173	0.97927		0.987417	0.961393	0.986047		0.975324	0.990154	0.96596	0.982574	0.969289	0.987367	0.954019	0.99387		0.899366	0.981196	0.969828	0.979375	0.968149	0.980624	0.987513	0.962503	0.975317	0.989797	0.973927	0.968999	0.977748	0.976447	0.941865		0.984108	0.94023	0.988569	0.9581	0.978729	0.974591	0.965038	0.962321	0.481835	0.971135	0.916094	0.935915	0.852494	0.965768	0.668886	0.960754	0.647882	0.892178	0.986078	0.732477	0.933288	0.954255	0.986275	0.942458	0.973946	0.991573	0.777893	0.915516	0.121538	0.902939	0.741022	0.108144	0.977992	0.410876	0.988715	0.868809	0.0156196	0.170152	0.000351342	0.989264	0.906146	0.984771	0.974139	0.960052	0.989808	0.983763	0.0437157	0.871893	0.774217	0.988897	0.890757	0.109239	0.976531	0.549579	0.862916	0.967206	0.988474	0.964196	0.981201	0.986389	0.863309	0.986998	0.987202	0.972777	0.973219		0.979751		0.932774		0.987143		0.986608	0.932255	0.986807	0.986282	0.978468		0.978551	0.981737	0.98947	0.946913	0.964665	0.987833	0.98052	0.981913	0.972179	0.963978			0.969043	0.979799	0.976517	0.969869	0.95384	0.955132		0.973274	0.953843	0.979009	0.983691	0.977159	0.95213	0.957631	0.975837	0.753614	0.958219	0.961337	0.970378	0.968027	0.749844	0.78293	0.985911	0.944292	4.59723e-26	0.986797	0.987271	0.986426	0.98571	0.983219	0.951555	0.961819	0.975248		0.954756	0.979715	0.971848	0.841718	0.977156	0.0310816	0.924462	0.983108	0.988084	0.969649	0.970861	0.988687		0.971826	0.956253	0.959415	0.986754	0.973971	0.99301	0.977216	0.0906569	0.991061	0.992338	8.38967e-05	0.964689	0.533094	0.930064	0.959322	0.729068	0.982002	0.936646	0.987001	0.978889	0.0775396	0.979042	0.955137	0.973308	0.963803	0.866608	0.879188	0.987332	0.917512	0.85618	0.9621		0.990995	0.986138		0.984964	0.979557	0.980361	0.985913	0.98534	0.978347	0.978822	0.98785	0.99164	0.986964	0.968789	0.987994	0.979825	0.967892	0.97094	0.986422	0.970364	0.96605	0.963859	0.99251	0.981541	0.988537	0.939728	0.843784	0.987137	0.9787	0.990893	0.944047	0.989209	0.084268	0.185739	0.98515	0.945454	0.986723	0.969354	0.978227	0.970136	0.564942	0.974519	0.978729	0.988087	0.972689	0.985055	0.978347	0.983894	0.986636	0.986206	0.989279	0.958924		0.97587	0.967449	0.985783	0.985915	0.987493	0.971557		0.933024	0.985995	0.973934	0.673004	0.585567	0.964725	0.971074	0.980854				0.986261	0.905199	0.944339	0.966344	0.993136	0.988882	0.978339	0.975677	0.976659	0.896309	0.980084	0.978004	0.97217	0.979286	0.97805	0.954942	0.633045	0.982051	0.987297	0.408715	0.786167	0.455387	0.817588	0.974196	0.968727	0.969776	0.983392	0.78246	0.30229	0.984704	0.804821		0.975768	0.976908	0.946959	0.915583	0.945552		0.982469	0.986133	0.979271		0.977894	0.987332		0.97206	0.975563	0.967524	0.989895
RSV_family16	RSV_family16	-0.000152539	-0.000137806		-0.000146585	-0.000341948	-9.38223e-05	-0.00029455	-0.000121821	-0.000106294	-0.000106294	0.219479	0.00531793	0.966581	0.042055	-0.000289662	1	0.318306	-0.000228697	-0.00026706	-0.000356648			0.06918	-0.00021632	-0.000328556	0.0449509	0.0046659	-0.000107241	-0.0106626	-0.000259692	-0.00553371	0.00946049	-0.000398715	0.00187878	-0.000288539	-0.000353842	-0.000133797	-0.000174734	-0.000285042	-0.00028423	0.418092	0.423286	-0.00013966	-0.000267918	-0.000129294	0.00174793	-0.000218611	-0.000170261	-0.000448935	-0.000204995	-0.000106749	0.00259244	-0.000173318	-0.000233074	0.0359951	0.0143821	-0.00827072	-0.000610638	-0.000279958	-0.000258853	-0.000243058	0.0332335	-0.000733643	-0.000275477	-0.000279839	0.160935	0.0674547	0.0690605	-0.000256506	0.07485	-0.000136757	-0.00025117	-8.74356e-05	-0.00025701	-0.00471693	0.542966	-0.00024504	-0.000117122	-9.93445e-05	-0.000367311		0.0405457	-0.000291234	-0.000243653	0.832008	-0.000270819	0.00966647		0.100701	-0.000108341	0.0877134	0.0081748	-0.000116414	0.0221826	-0.000132796	-0.0001727	-0.000240688	0.141239	-8.90397e-05		-0.000110432	-2.12646e-05	-0.000856056	-0.0034388	-0.000183001	-0.00103047	-0.000224632				0.00543241	-0.000260338	0.00678433	-0.00901356	-0.000922835	-0.000312567	-9.89716e-05		-0.000272638	0.00083801	0.116334	0.122401	-0.00018728	-0.000238004	0.352158	-0.000170014	-0.000413296	0.0307239	-0.000364836	0.0387137	-0.00364091	-0.000123749	0.00138511	-0.000360513	-0.000286903	-0.000319708	0.372623	-0.00040982	0.0265046	0.00373696	-0.000437969	-0.000237239	-0.000224206		-0.00167485	-0.000209288	-0.000212278	0.369086	0.711314	-0.000574692	-0.000442518	-0.000144217	-0.000110029	-0.000222302	-0.000150889	-0.000367514	-0.000152677		-0.000142204	-0.000117355	-0.000135131	-8.57689e-05	-0.000214057	0.0083248		-0.000135839	0.000988874	-0.000150625		-0.000266414	-0.000106294	-0.000367567	-0.000188127	-0.000331609	-0.000136379	0.522797	-6.61773e-05		0.0148208	-0.000203007	-0.000325787	-0.000222676	-0.000343923	-0.000209183	-0.000134801	-0.000404927	-0.00100779	-0.00011014	-0.000281509	-0.000334744	-0.000240245	0.95036	-0.000628126		-0.000171569	-0.000645823	-0.000123398	-0.000452515	-0.000229647	-0.000274335	-0.000377536	-0.000406898	-0.000998455	-0.000311664	0.0643526	-0.000692544	-0.000265807	-0.000369649	0.100461	-0.000423826	-0.00654675	-0.00601958	-0.000386978	0.00155189	0.0136188	-0.000494084	-0.000148167	-0.00992588	-0.000281302	-9.09681e-05	-0.000733699	-0.000417407	-0.00453355	-0.00455875	-0.00284663	-0.00340803	-0.000237608	-0.00382302	-0.000121821	-0.00697109	-0.000398721	-0.00735965	-0.00141897	0.00127458	-0.0010155	-0.000164409	-0.000279216	-0.000431413	-0.000110029	-0.000175288	-0.00428472	-0.0013889	-0.000993477	-0.000119861	-0.00545152	-0.00461747	-0.00025338	-0.00320207	-0.00256542	0.250948	-0.000124427	0.0281909	-0.000202954	-0.000146934	-0.00237469	-0.000140359	-0.000138158	-0.000293932	-0.000289151		-0.000218611		0.0170687		-0.000138798		-0.000144573	-0.000307725	-0.00014242	-0.000148088	1		-0.000231574	0.0486705	-0.000113672	0.0327375	-0.000381566	-0.000131347	0.00668306	-0.000195261	-0.000300393	0.0673837			-0.000334267	-0.000218087	-0.000253539	-0.000325339	-0.000498574	-0.000484601		-0.000288561	0.0522606	0.0311678	-0.000176067	-0.000246606	-0.000517063	-0.000465226	-0.00026088	0.156319	0.0216841	-0.000488356	-0.000261733	-0.000345241	0.0832097	0.0207097	-0.000152101	0.181169	-0.000675819	0.0195286	-0.000137418	-0.000146542	-0.000154267	-0.000181169	-0.000523286	-0.000412321	-0.00026724		-0.00048867	-0.000218996	-0.00030396	0.0159956	-0.000246637	-0.000381097	-0.000816655	-0.000182365	-0.000128639	-0.000327716	0.036287	-0.00012213		0.0936076	0.0546554	0.040301	-0.000142992	0.0178965	0.0609543	-0.000245981	-0.000812074	-0.00202006	-8.27125e-05	0.0103473	0.0375966	0.00639685	-0.00075593	-0.000439312	-0.00113621	-0.000194299	-0.00446059	-0.000140333	-0.000227916	-0.000848097	-0.000226264	-0.000484547	-0.000288195	0.0139589	0.653922	-0.00348958	-0.000136757	-0.000892048	-0.00156104	-0.00199676		-9.72109e-05	-0.00014965		-0.000162328	-0.000220706	-0.000212023	-0.000152077	-0.000158264	-0.000233771	-0.000228648	-0.000131162	-9.02438e-05	-0.000140726	-0.000337004	-0.000129605	-0.00021781	-0.0003467	0.0021449	-0.000146578	0.145225	-0.000366603	-0.000390273	-8.08575e-05	-0.000199284	-0.000123749	0.0205242	-0.00169727	-0.000138865	-0.000229965	-9.83151e-05	-0.000604504	-0.000116496	-0.000501311	-0.000291845	-0.000160317	-0.000589282	-0.000143333	-0.000330906	-0.000235071	-0.000322457	-0.0082075	-0.000275116	-0.000229644	-0.000128604	0.00503808	-0.00016134	-0.000233771	-0.000173875	0.0270244	-0.000148911	0.0483974	-0.000443615		-0.000260527	0.00164825	-0.000153475	-0.000152053	-0.000135019	-0.00030711		-0.000723856	-0.000151191	-0.00028143	-0.0083514	0.0601099	-0.000380919	0.00836128	-0.000206696				-0.000148315	-0.00102579	-0.000601345	0.0322657	-7.40988e-05	-0.000120022	0.00486272	0.034071	-0.000252002	0.0119805	-0.000215016	-0.000237471	-0.000300483	-0.000223628	-0.000236976	-0.00208286	-0.00618955	-0.000193773	-0.000137138	0.000610975	-0.00548312	-0.000408787	-0.0019866	-0.0002786	-0.000337674	-0.00032635	-0.000179294	-0.00344114	-0.00596438	-0.000165132	-0.00212842		-0.000261624	-0.000249317	-0.000572993	-0.000912982	0.0999519		-0.000189265	-0.000149696	-0.000223797		-0.000238662	-0.000136757		-0.000301675	-0.000263837	-0.000771372	-0.000109085	0.98866	0.989755		0.989103	0.974583	0.993025	0.978105	0.990944	0.992098	0.992098	3.26797e-95	0.620248	0	8.84773e-05	0.978468		1.07597e-203	0.982999	0.980148	0.973491			1.09262e-10	0.983919	0.975578	2.78466e-05	0.663747	0.992028	0.320463	0.980696	0.60613	0.378049	0.970365	0.861037	0.978552	0.973699	0.990053	0.98701	0.978812	0.978872	0	0	0.989618	0.980084	0.990388	0.870626	0.983749	0.987343	0.966635	0.984761	0.992064	0.809129	0.987116	0.982674	0.000793907	0.180207	0.440924	0.954628	0.97919	0.980758	0.981932	0.00195242	0.945502	0.979523	0.979198	1.7857e-51	3.12933e-10	1.17617e-10	0.980932	2.87058e-12	0.989833	0.981329	0.9935	0.980895	0.660299	0	0.981785	0.991293	0.992615	0.972699		0.000157218	0.978352	0.981888	0	0.979869	0.367753		5.11783e-21	0.991946	2.64618e-16	0.446241	0.991346	0.0387239	0.990128	0.987162	0.982108	6.19059e-40	0.993381		0.99179	0.998419	0.936426	0.748658	0.986396	0.92351	0.983301				0.61274	0.980648	0.527299	0.400992	0.931479	0.976766	0.992642		0.979734	0.937763	1.49558e-27	2.41502e-30	0.986078	0.982308	5.80417e-252	0.987361	0.969282	0.0041917	0.972882	0.00030799	0.734428	0.9908	0.897312	0.973204	0.978673	0.976236	3.49364e-284	0.96954	0.0135118	0.727697	0.967449	0.982365	0.983333		0.875991	0.984442	0.98422	1.90918e-278	0	0.957296	0.967111	0.989279	0.99182	0.983475	0.988783	0.972683	0.98865		0.989429	0.991276	0.989954	0.993624	0.984087	0.437942		0.989902	0.926588	0.988803		0.980196	0.992098	0.972679	0.986015	0.975351	0.989862	0	0.99508		0.167279	0.984909	0.975784	0.983447	0.974436	0.98445	0.989979	0.969904	0.925188	0.991812	0.979074	0.975118	0.982141	0	0.95333		0.987246	0.952017	0.990827	0.966369	0.982929	0.979607	0.971939	0.969757	0.925879	0.976833	1.94604e-09	0.94855	0.980241	0.972525	6.34393e-21	0.9685	0.541864	0.574882	0.971237	0.88503	0.204447	0.963282	0.988985	0.355038	0.97909	0.993237	0.945497	0.968977	0.672723	0.67101	0.790829	0.750832	0.982337	0.721684	0.990944	0.515992	0.970365	0.492876	0.894817	0.905467	0.924617	0.987778	0.979245	0.967936	0.99182	0.986969	0.689725	0.897033	0.926248	0.991089	0.611491	0.667026	0.981165	0.765434	0.811081	8.01915e-125	0.99075	0.00860918	0.984913	0.989077	0.824889	0.989566	0.989729	0.978151	0.978506		0.983749		0.111726		0.989682		0.989252	0.977126	0.989412	0.988991	0		0.982786	5.6914e-06	0.991549	0.00227988	0.971639	0.990236	0.533483	0.985485	0.977671	3.26608e-10			0.975154	0.983788	0.981153	0.975817	0.962948	0.963986		0.97855	1.10088e-06	0.00367541	0.986911	0.981668	0.961575	0.965425	0.980607	1.2487e-48	0.0433167	0.963707	0.980544	0.974338	8.0685e-15	0.0536286	0.988693	5.69738e-65	0.949791	0.0687985	0.989784	0.989106	0.988532	0.986532	0.961113	0.969355	0.980135		0.963684	0.98372	0.977406	0.136099	0.981666	0.971674	0.939346	0.986443	0.990437	0.975641	0.000719226	0.990921		2.30972e-18	3.46347e-07	0.00017227	0.98937	0.0953895	1.31062e-08	0.981715	0.939686	0.850705	0.993851	0.334982	0.000457837	0.551155	0.943849	0.96735	0.915689	0.985556	0.677691	0.989568	0.983057	0.937016	0.98318	0.96399	0.978577	0.193368	0	0.745074	0.989833	0.933759	0.884356	0.852408		0.992773	0.988875		0.987933	0.983593	0.984239	0.988695	0.988235	0.982622	0.983003	0.990249	0.993291	0.989538	0.97495	0.990365	0.983809	0.97423	0.841598	0.989103	3.81748e-42	0.972751	0.970992	0.993989	0.985186	0.9908	0.0558081	0.874345	0.989677	0.982905	0.992691	0.955083	0.99134	0.962745	0.978306	0.988082	0.956213	0.989345	0.975403	0.982526	0.976031	0.444425	0.979549	0.982929	0.990439	0.638766	0.988006	0.982622	0.987074	0.0117874	0.98893	6.42035e-06	0.96703		0.980634	0.877945	0.988591	0.988696	0.989963	0.977172		0.946227	0.98876	0.97908	0.43648	2.07312e-08	0.971687	0.435937	0.984635				0.988974	0.923856	0.955318	0.00263734	0.994491	0.991077	0.650488	0.00149591	0.981267	0.264288	0.984016	0.982347	0.977664	0.983376	0.982384	0.846121	0.564133	0.985595	0.989805	0.954603	0.609428	0.969617	0.85315	0.979291	0.974901	0.975742	0.986671	0.748493	0.578393	0.987724	0.842799		0.980552	0.981467	0.957422	0.932208	9.96969e-21		0.98593	0.988872	0.983364		0.982259	0.989833		0.977576	0.980388	0.942704	0.99189
RSV_family17	RSV_family17	-0.00018949	-0.000171188		-0.000182094	-0.000424782	-0.00011655	0.102045	-0.000151331	0.904729	0.904729	0.952262	0.0619215	0.539613	0.133349	-0.00035983	0.318306	1	-0.000284097	-0.000331752	0.00586669			0.164601	-0.000268722	0.289604	0.110708	0.427562	0.90471	-0.0176468	-0.0003226	-0.00619695	-0.00332424	-0.0004953	0.00127061	-0.000358435	0.0213106	-0.000166208	-0.000217061	0.263612	0.00173968	0.137492	0.134585	0.899639	-0.000332819	-0.000160614	0.000347417	-0.000271568	-0.000211505	0.124927	-0.000254653	-0.000132608	0.105162	-0.000215302	-0.000289534	0.0433062	0.0829669	-0.0158524	-0.000758559	-0.000347776	-0.000321558	-0.000301937	0.0103251	-0.000911361	0.0906197	0.0937137	0.102278	0.0517787	0.0507306	-0.000318643	0.0235865	-0.000169885	-0.000312013	-0.000108616	-0.000319268	-0.0066788	0.172717	-0.000304399	0.903728	-0.00012341	0.835045		0.0292685	0.169203	-0.000302676	0.373997	0.0291184	0.033187		0.121153	0.0177273	0.0486576	0.0162894	-0.000144615	0.0280049	-0.000164964	-0.000214535	-0.000298993	0.223654	-0.000110609		-0.000137183	-0.00103197	-0.00106343	-0.00299789	-0.000227331	-0.00128009	-0.000279048				-0.00263611	-0.000323402	-0.00795045	-0.0201997	-0.00100305	-0.000388283	-0.000122947		-0.000338682	0.260088	0.159504	0.101113	-0.000232647	-0.000295658	0.111966	-0.000211199	-0.000513414	0.00645725	-0.000453214	0.0120375	0.0167391	-0.000153726	0.217884	0.177757	-0.000356402	-0.000397155	0.118481	-0.000509095	0.0285817	-0.00235349	-0.000544063	-0.000294708	-0.000278518		-0.0056596	-0.000259986	-0.0002637	0.117198	0.226334	-0.000713906	-0.000549714	-0.000179153	-0.000136683	-0.000276152	-0.000187441	0.0097053	-0.000189661		-0.000176651	-0.000145784	-0.000167866	-0.000106546	0.126861	0.107685		-0.000168744	0.0448421	-0.000187112		-0.00033095	0.904729	0.143946	-0.000233699	-0.000411938	-0.000169415	0.208079	-8.22081e-05		0.032384	-0.000252184	-0.000404706	-0.000276617	-0.000427235	-0.000259855	-0.000167456	-0.000503017	-0.00125192	-0.00013682	-0.000349702	-0.000415832	-0.000298442	0.302474	-0.000780284		-0.00021313	-0.000802268	-0.00015329	-0.000562132	-0.000285277	-0.00034079	-0.000468991	-0.000505466	-0.0152157	-0.000387161	0.0196594	-0.000860306	-0.000330196	-0.000459193	0.0653793	-0.000526493	-0.00670212	-0.0171138	-0.00048072	-0.00197467	0.00367187	-0.000613771	-0.00018406	-0.0348224	-0.000349445	-0.000113004	-0.000909304	-0.00051852	-0.00548074	0.0152571	-0.0035362	-0.00668804	-0.000295167	-0.00904685	-0.000151331	-0.0136336	-0.000477442	-0.00897157	-0.00790498	-0.000674141	-0.0012615	-0.000204236	-0.000346853	-0.000535918	-0.000136683	-0.00021775	-0.0094631	-0.00172535	-0.00123414	-0.000148896	-0.0171777	-0.0137978	-0.000314759	-0.0116235	-0.00263712	0.344507	-0.000154569	0.149312	-0.000252117	0.371181	-0.00290279	-0.00017436	-0.000171626	-0.000365134	-0.000359195		-0.000271568		0.0106458		-0.000172421		-0.000179595	0.0509722	-0.00017692	0.890484	0.318306		-0.000287671	0.0400854	-0.000141208	0.116687	0.0524482	-0.000163165	0.0649376	-0.000242561	-0.00037316	0.0770752			0.0508015	-0.000270917	-0.000314957	-0.000404149	0.00648588	-0.000601991		-0.000358463	0.234893	0.00971826	-0.000218717	-0.000306344	-0.000642317	0.237057	-0.000324076	0.355132	0.0955627	0.118642	0.0107472	0.276657	0.156412	0.118558	0.850768	0.109515	-0.000839529	0.0060886	-0.000170706	-0.000182041	-0.000191637	0.0966258	0.0236901	-0.000512201	0.0312305		-0.000607045	0.814324	-0.000377591	0.0396386	-0.000306383	-0.000473414	-0.00101448	-0.000226542	-0.0001598	-0.000407102	0.0227398	-0.000151715		0.0880125	0.0770626	0.0247771	-0.00017763	0.0346939	0.305708	-0.000305568	0.0497372	-0.0024345	-0.000102749	0.0308988	0.00972596	0.0855828	-0.000939048	-0.000545731	-0.00141144	-0.000241367	-0.0111477	-0.000174328	-0.000283127	0.00186138	0.0220757	-0.000601924	-0.000358008	0.0414692	0.36817	-0.0043349	-0.000169885	-0.00110814	-0.00193918	-0.00248045		-0.000120759	-0.000185902		-0.00020165	-0.00027417	0.0657681	-8.21972e-06	-0.000196601	-0.0002904	0.0337753	-0.000162935	0.0240584	0.00139371	-0.000418641	-0.000161	-0.000270572	-0.000430684	0.000393358	0.141093	0.398112	0.0602365	-0.000484813	-0.000100444	-0.000247558	-0.000153726	-0.00333611	-0.00210841	-0.000172503	-0.000285672	-0.000122131	0.012214	-0.000144716	-0.000622749	-0.000362542	-0.000199152	-0.00073203	-0.000178054	-0.000411065	-0.000292015	-0.000400569	-0.0101484	0.259725	-0.000285274	-0.000159757	0.00133234	-0.000200423	-0.0002904	-0.000215995	0.299318	-0.000184983	0.0154999	0.215777		-0.000323638	0.00823577	0.85345	-0.000188887	-0.000167727	0.232324		-0.000899204	-0.000187815	-0.000349604	-0.0202465	0.0310532	-0.000473193	0.0697915	-0.000256767				-0.000184243	-0.00127428	-0.000747015	0.236334	-9.20486e-05	-0.000149096	0.0309701	0.107753	-0.000313047	0.133608	-0.000267101	0.0316725	-0.000373272	-0.000277799	0.0955815	-0.00322458	-0.00636228	-0.000240713	-0.000170359	-0.0037434	-0.00611155	0.20502	-0.00246784	-0.000346088	-0.000419473	-0.000405405	-0.000222726	-0.00426539	-0.00709007	-0.000205133	-0.00264401		-0.000325	0.0148891	-0.000711796	-0.00113414	0.152182		0.0166134	-0.000185959	-0.000278009		-0.000296476	-0.000169885		-0.000374753	-0.000327748	0.00492513	0.904551	0.985914	0.987274		0.986463	0.968429	0.991336	1.53015e-21	0.98875	0	0	0	7.69315e-09	0	9.53278e-36	0.973254	1.07597e-203		0.978882	0.975341	0.584633			8.53299e-54	0.980025	2.11131e-167	4.31773e-25	0	0	0.100102	0.976021	0.563667	0.756762	0.963191	0.905759	0.973358	0.0470524	0.987644	0.983864	5.32133e-138	0.871232	6.47636e-38	2.18533e-36	0	0.975261	0.98806	0.974177	0.979813	0.984277	1.5067e-31	0.98107	0.990142	8.72639e-23	0.983995	0.978478	5.41548e-05	9.65205e-15	0.139639	0.943654	0.97415	0.976098	0.977556	0.336017	0.932328	2.65415e-17	2.11469e-18	1.23888e-21	1.38124e-06	2.24693e-06	0.976315	0.0279517	0.987371	0.976807	0.991925	0.976268	0.533744	3.96469e-59	0.977373	0	0.990826	0		0.00637854	8.71393e-57	0.977501	1.96943e-286	0.00665417	0.00198118		9.30854e-30	0.0985629	5.72384e-06	0.12905	0.989249	0.00905803	0.987737	0.984052	0.977775	6.89602e-99	0.991777		0.989802	0.923399	0.921071	0.779993	0.983101	0.90506	0.979257				0.805977	0.975961	0.45882	0.0597966	0.925539	0.97114	0.99086		0.974826	2.93458e-134	1.39083e-50	3.54137e-21	0.982706	0.978023	1.24687e-25	0.9843	0.961846	0.547402	0.966317	0.262021	0.118814	0.988572	7.91818e-94	1.41298e-62	0.973509	0.970481	1.59656e-28	0.962167	0.00773016	0.826427	0.95957	0.978093	0.979297		0.597961	0.980674	0.980398	6.10411e-28	2.74559e-101	0.946966	0.959151	0.986682	0.989839	0.979472	0.986066	0.365832	0.985901		0.986868	0.989162	0.987521	0.992079	1.73231e-32	8.06677e-24		0.987456	2.91194e-05	0.98609		0.9754	0	1.98487e-41	0.982628	0.969383	0.987406	1.46869e-85	0.993889		0.00254317	0.981254	0.96992	0.979438	0.968247	0.980684	0.987551	0.962618	0.90714	0.989829	0.974007	0.969094	0.977816	3.62287e-183	0.942043		0.984156	0.940413	0.988604	0.958229	0.978794	0.974669	0.965145	0.962436	0.15625	0.971224	0.0669611	0.936111	0.975456	0.965873	1.07262e-09	0.960875	0.532316	0.110781	0.964274	0.854022	0.732256	0.954396	0.986317	0.00117226	0.974026	0.991599	0.932481	0.961467	0.609582	0.155125	0.741789	0.533178	0.978059	0.399254	0.98875	0.203955	0.964517	0.403189	0.461393	0.949916	0.906432	0.984817	0.974219	0.960175	0.989839	0.983813	0.377917	0.872283	0.908453	0.988931	0.109457	0.198559	0.976603	0.278785	0.805905	1.61878e-240	0.988509	1.7793e-44	0.981259	7.79122e-282	0.786801	0.987038	0.987241	0.97286	0.973301		0.979813		0.321226		0.987182		0.986649	2.01017e-06	0.986848	0	1.07597e-203		0.978616	0.000186641	0.989503	1.03813e-27	1.0073e-06	0.98787	1.38746e-09	0.981969	0.972264	6.37796e-13			2.17474e-06	0.979861	0.976589	0.969962	0.545627	0.95527		0.973356	3.64336e-109	0.365192	0.983741	0.977229	0.952277	3.30252e-111	0.975911	1.68385e-256	4.47965e-19	1.34742e-28	0.316637	2.35594e-152	1.0964e-48	1.47235e-28	0	1.38532e-24	0.937651	0.570505	0.98731	0.986467	0.985754	1.81037e-19	0.0272702	0.961936	0.00360741		0.954895	0	0.971935	0.000220091	0.977226	0.964817	0.924693	0.98316	0.98812	0.969742	0.0340863	0.988721		2.0957e-16	6.43352e-13	0.0209462	0.986795	0.00122255	2.94457e-187	0.977286	3.53307e-06	0.820553	0.992362	0.00398089	0.364812	1.36253e-15	0.930278	0.959446	0.895372	0.982058	0.298938	0.987041	0.978954	0.862311	0.0396721	0.955275	0.97339	0.000110843	5.70965e-277	0.686283	0.987371	0.917764	0.856617	0.817225		0.991023	0.98618		0.98501	0.97962	8.53969e-10	0.999389	0.985385	0.978414	0.00164448	0.987887	0.024964	0.896678	0.968885	0.988031	0.979887	0.96799	0.970763	7.43969e-40	0	1.93613e-08	0.96397	0.992533	0.981598	0.988572	0.755921	0.844258	0.987176	0.978765	0.990921	0.255089	0.989242	0.953729	0.973053	0.985195	0.945621	0.986764	0.969448	0.978294	0.970228	0.344353	7.06809e-134	0.978795	0.988124	0.901204	0.985101	0.978414	0.983943	3.16995e-179	0.986249	0.14866	5.13488e-92		0.975944	0.442857	0	0.985958	0.987531	9.1156e-107		0.933229	0.986038	0.974014	0.0592077	0.00380285	0.964833	7.47846e-11	0.980913				0.986304	0.905489	0.94451	1.59964e-110	0.993157	0.988916	0.0038978	7.56166e-24	0.976731	7.01615e-36	0.980145	0.00315914	0.972256	0.97935	4.40883e-19	0.763834	0.553309	0.982106	0.987336	0.727246	0.569054	4.59281e-83	0.818138	0.974275	0.968823	0.969868	0.983443	0.691052	0.508855	0.984751	0.805408		0.975842	0.165332	0.947122	0.915841	3.73847e-46		0.121609	0.986176	0.979334		0.977962	0.987371		0.972146	0.975638	0.646306	0
RSV_family18	RSV_family18	-0.000150069	-0.000135574		-0.000144212	-0.000336411	-9.23031e-05	0.0081247	-0.000119849	-0.000104573	-0.000104573	-0.000159037	-0.000336428	-0.000247869	0.000635814	-0.000284972	-0.000228697	-0.000284097	1	-0.000262735	-0.000350873			-0.000450048	-0.000212818	-0.000323236	-0.000510348	-0.000271603	-0.000105505	-0.0102177	-0.000255487	-0.00224593	-0.00216266	0.0954188	0.00148348	-0.000283867	-0.000348113	-0.000131631	-0.000171904	-0.000280427	-0.000279627	0.0221017	-0.000255634	-0.000137399	-0.00026358	-0.0001272	-0.000222953	-0.000215071	-0.000167504	-0.000441666	-0.000201675	-0.000105021	-0.000329494	-0.000170511	-0.0002293	-0.000409593	-0.000481504	-0.0125219	-0.00060075	-0.000275425	-0.000254662	-0.000239123	0.020675	-0.000721764	-0.000271016	-0.000275308	0.00419871	0.017125	0.0157201	-0.000252353	0.0523187	-0.000134542	-0.000247103	-8.60198e-05	-0.000252848	-0.00738631	-0.00024417	-0.000241072	-0.000115225	-9.77359e-05	-0.000361363		0.00215736	-0.000286519	-0.000239708	-0.000298917	-0.000266434	0.3245		-0.000319187	-0.000106586	0.00235301	0.0162601	-0.000114529	0.00120827	-0.000130645	-0.000169904	-0.000236791	-0.000364956	-8.75979e-05		-0.000108644	-0.000145218	-0.000842195	-0.00338312	-0.000180038	-0.00101378	-0.000220995				-0.00441033	-0.000256122	-0.000851112	-0.00934915	-0.000907892	-0.000307506	-9.7369e-05		-0.000268223	-0.000269868	0.0121308	-0.000372185	-0.000184248	-0.00023415	-0.00021677	-0.000167261	-0.000406604	-0.00494243	-0.000358928	-0.000312744	-0.00195132	-0.000121745	-0.000551876	-0.000354675	-0.000282257	-0.000314531	-0.000220821	-0.000403184	0.00354413	-0.00223977	-0.000430877	-0.000233397	-0.000220576		-0.00324321	-0.000205899	-0.00020884	0.044675	-0.000249809	-0.000565386	-0.000435353	-0.000141882	-0.000108247	-0.000218702	-0.000148446	-0.000361563	-0.000150205		-0.000139901	-0.000115455	-0.000132943	-8.43801e-05	-0.000210591	0.0115003		-0.000133639	-0.000410171	-0.000148186		-0.0002621	-0.000104573	-0.000361615	-0.000185081	-0.000326239	-0.00013417	0.0023094	-6.51057e-05		0.0791172	-0.00019972	-0.000320512	-0.00021907	-0.000338354	-0.000205796	-0.000132619	-0.00039837	-0.00099147	-0.000108356	-0.000276951	-0.000329324	-0.000236355	-0.000250177	-0.000617955		-0.000168791	-0.000635366	-0.0001214	-0.000445187	-0.000225929	-0.000269893	-0.000371423	-0.00040031	-0.00620066	-0.000306617	0.056796	0.0165568	-0.000261503	-0.000363663	0.032896	-0.000416963	-0.00179853	-0.00713833	-0.000380712	-0.000474391	-0.000709315	-0.000486083	-0.000145768	0.000671446	-0.000276747	-8.94952e-05	-0.000721818	-0.000410648	-0.00446014	0.0046069	-0.00280054	-0.00672292	-0.000233761	-0.00585768	-0.000119849	-0.00699601	-0.000392265	-0.003383	-0.00225509	-0.00145419	-0.00099906	-0.000161747	-0.000274694	-0.000424427	-0.000108247	-0.00017245	-0.00859426	-0.00136641	-0.00097739	-0.00011792	-0.0122775	0.000308307	-0.000249277	-0.00320505	0.00130258	-0.000348376	-0.000122413	-0.000380371	-0.000199667	-0.000144555	-0.00233624	-0.000138087	-0.000135921	-0.000289173	-0.000284469		-0.000215071		0.008471		-0.000136551		-0.000142232	-0.000302742	-0.000140114	-0.00014569	-0.000228697		-0.000227825	-0.000193969	-0.000111832	0.000846412	-0.000375387	-0.00012922	0.000145883	-0.000192099	-0.000295529	-0.00147674			-0.000328854	-0.000214556	-0.000249434	-0.000320071	0.758028	-0.000476754		-0.000283889	0.00113551	-0.000222954	-0.000173216	0.00864272	-0.000508691	-0.000457693	-0.000256656	0.0118447	-0.000443923	-0.000480449	-0.000257495	-0.000339651	-0.000439418	-0.000447383	-0.000149638	-0.000592107	-0.000664876	-0.000140219	-0.000135193	-0.000144169	-0.000151769	-0.000178235	-0.000514813	0.049809	-0.000262913		-0.000480757	-0.00021545	-0.000299038	0.00631583	-0.000242643	-0.000374926	-0.000803432	-0.000179412	-0.000126556	-0.00032241	-0.000309533	-0.000120153		-0.000299274	-0.000464836	-0.000431207	-0.000140676	-0.000314293	0.0010671	-0.000241998	-0.000798925	-0.00100178	-8.13732e-05	-0.00202415	-0.00239564	0.0137437	-0.00074369	-0.000432198	-0.00111781	-0.000191153	-0.00155441	-0.000138061	-0.000224226	-0.000834365	-0.0002226	-0.000476701	-0.000283528	-0.00038455	-0.000486589	-0.00343308	-0.000134542	-0.000877604	-0.00153576	-0.00196442		-9.56369e-05	-0.000147227		-0.000159699	-0.000217133	-0.00020859	-0.000149615	-0.000155701	-0.000229986	-0.000224945	-0.000129038	-8.87826e-05	-0.000138447	-0.000331548	-0.000127506	-0.000214283	0.0196027	-0.00030869	-0.000144205	-0.000314817	-0.000360667	-0.000383954	-7.95482e-05	-0.000196057	-0.000121745	0.0174006	-0.00166978	-0.000136616	-0.000226242	-9.67232e-05	-0.000594715	-0.000114609	-0.000493194	-0.00028712	-0.000157721	-0.00057974	-0.000141012	-0.000325548	-0.000231265	-0.000317235	-0.0080746	-0.000270662	-0.000225926	-0.000126522	-0.000290109	-0.000158727	-0.000229986	-0.00017106	0.0282888	-0.0001465	-0.000469176	-0.000436431		-0.000256309	-0.000494657	-0.00015099	-0.000149591	-0.000132833	0.943147		-0.000712135	-0.000148743	-0.000276873	-0.00833751	0.00116764	-0.000374751	-0.000172907	-0.00020335				-0.000145913	-0.00100918	-0.000591608	-0.000357537	-7.2899e-05	-0.000118078	0.0443433	-0.000258353	-0.000247921	0.000116715	-0.000211534	-0.000233626	-0.000295617	-0.000220007	-0.000233138	-0.00910023	-0.00608933	-0.000190636	-0.000134918	-0.00414994	-0.00539433	-0.000402168	-0.00195444	-0.000274088	-0.000332207	-0.000321065	-0.000176391	0.0166446	-0.00586781	-0.000162458	-0.00209395		-0.000257388	-0.00024528	-0.000563715	-0.000898199	-0.000578697		-0.000186201	-0.000147272	-0.000220173		-0.000234798	-0.000134542		-0.00029679	-0.000259564	-0.000758882	-0.000107319	0.988844	0.989921		0.989279	0.974994	0.993138	0.449033	0.99109	0.992226	0.992226	0.988177	0.974993	0.981574	0.95276	0.978817	0.982999	0.978882		0.98047	0.97392			0.966552	0.98418	0.975973	0.962074	0.979811	0.992157	0.341069	0.981008	0.834242	0.840304	5.06022e-19	0.890064	0.978899	0.974125	0.990214	0.987221	0.979155	0.979214	0.03944	0.980997	0.989786	0.980407	0.990544	0.983426	0.984012	0.987548	0.967175	0.985008	0.992193	0.975508	0.987324	0.982955	0.969557	0.964216	0.243304	0.955362	0.979526	0.98107	0.982224	0.0540309	0.946383	0.979854	0.979535	0.695638	0.110549	0.142974	0.981241	1.07108e-06	0.989998	0.981631	0.993605	0.981204	0.491311	0.981849	0.98208	0.991434	0.992734	0.97314		0.84069	0.978702	0.982181	0.977781	0.980195	4.4957e-212		0.976274	0.992076	0.826462	0.12974	0.991486	0.910363	0.990288	0.987369	0.982398	0.972873	0.993488		0.991923	0.989204	0.937453	0.752594	0.986616	0.924745	0.983572				0.681122	0.980961	0.936792	0.383687	0.932585	0.977142	0.992761		0.980062	0.979939	0.258342	0.972336	0.986303	0.982594	0.983886	0.987566	0.969779	0.645149	0.973321	0.976753	0.855729	0.990949	0.95899	0.973637	0.979019	0.97662	0.983585	0.970033	0.741231	0.83469	0.967976	0.98265	0.983603		0.762511	0.984694	0.984475	3.11824e-05	0.98143	0.957987	0.967644	0.989452	0.991953	0.983742	0.988965	0.973126	0.988834		0.9896	0.991417	0.990117	0.993727	0.984345	0.283915		0.990065	0.969514	0.988984		0.980517	0.992226	0.973122	0.986241	0.97575	0.990026	0.829629	0.99516		1.54435e-13	0.985153	0.976176	0.983715	0.97485	0.984702	0.990141	0.970391	0.926396	0.991945	0.979413	0.975521	0.98243	0.981403	0.954085		0.987452	0.952793	0.990975	0.966913	0.983205	0.979938	0.972393	0.970247	0.563433	0.977208	1.18226e-07	0.122884	0.980561	0.97297	0.00217019	0.96901	0.866916	0.505974	0.971703	0.964744	0.947306	0.963876	0.989164	0.950116	0.979428	0.993347	0.946379	0.969479	0.677722	0.667742	0.794139	0.531045	0.982623	0.585209	0.99109	0.514492	0.970845	0.752602	0.833576	0.892221	0.925834	0.987976	0.979581	0.968455	0.991953	0.98718	0.423258	0.898691	0.927439	0.991234	0.252628	0.977083	0.98147	0.765222	0.9034	0.974105	0.9909	0.971728	0.985157	0.989254	0.82768	0.989735	0.989896	0.978505	0.978854		0.984012		0.429939		0.989849		0.989426	0.977496	0.989584	0.989169	0.982999		0.983064	0.985581	0.991686	0.937141	0.972098	0.990394	0.989155	0.98572	0.978032	0.890561			0.975556	0.98405	0.981458	0.976209	0	0.964569		0.978897	0.915741	0.983426	0.987123	0.420648	0.962197	0.965984	0.980921	0.269741	0.967007	0.964294	0.980859	0.974754	0.967342	0.96675	0.988876	0.956004	0.950603	0.989576	0.98995	0.989282	0.988717	0.98675	0.961742	3.42041e-06	0.980456		0.964271	0.983984	0.977772	0.55621	0.981963	0.972133	0.940327	0.986663	0.990592	0.976035	0.976992	0.991068		0.977754	0.965454	0.967952	0.989542	0.976638	0.9208	0.982011	0.940661	0.925633	0.993951	0.850407	0.82337	0.200325	0.944756	0.967878	0.917049	0.98579	0.884844	0.989736	0.983332	0.938034	0.983453	0.964572	0.978924	0.971418	0.963838	0.749062	0.989998	0.934829	0.886216	0.854771		0.99289	0.989055		0.988128	0.983859	0.984494	0.988878	0.988425	0.982904	0.983278	0.990407	0.9934	0.989708	0.975356	0.990521	0.984071	0.0677519	0.977054	0.98928	0.976599	0.973192	0.971462	0.994086	0.985425	0.990949	0.104928	0.876363	0.989844	0.983182	0.992809	0.95581	0.99148	0.963348	0.978657	0.988275	0.956922	0.989517	0.975802	0.982809	0.976419	0.451835	0.97988	0.983205	0.990594	0.978435	0.9882	0.982904	0.987284	0.00838105	0.989109	0.965131	0.967564		0.980947	0.963239	0.988775	0.988879	0.990125	0		0.947097	0.988942	0.979419	0.437243	0.913365	0.972146	0.987146	0.984883				0.989153	0.925085	0.956041	0.973425	0.994581	0.991222	3.56961e-05	0.980795	0.981571	0.991323	0.984275	0.982633	0.978026	0.983645	0.982669	0.396478	0.570459	0.985828	0.98997	0.699	0.615233	0.970109	0.855501	0.979626	0.975307	0.976135	0.986887	0.120912	0.584561	0.987923	0.845312		0.980867	0.981767	0.958111	0.933303	0.956999		0.986158	0.989052	0.983633		0.982546	0.989998		0.977939	0.980705	0.94363	0.992022
RSV_family19	RSV_family19	-0.000175242	-0.000158316		-0.000168402	-0.000392842	-0.000107786	-0.000338389	-0.000139952	-0.000122114	-0.000122114	-0.000185715	-0.000392862	-0.000289447	-0.000442746	-0.000332774	-0.00026706	-0.000331752	-0.000262735	1	-0.00040973			-0.000525541	-0.000248516	-0.000377457	-0.000595955	-0.000317163	-0.000123202	-0.0162652	-0.000298343	-0.00618102	-0.00539426	-0.000458058	-0.000429055	-0.000331484	-0.000406507	-0.000153711	-0.00020074	-0.000327466	-0.000326533	-0.000378241	-0.000298515	-0.000160447	-0.000307794	-0.000148537	-0.000260352	-0.000251148	-0.000195602	-0.000515753	-0.000235505	-0.000122638	-0.000384765	-0.000199114	-0.000267763	-0.0004783	-0.000562273	-0.0132125	-0.000701522	-0.000321626	-0.00029738	-0.000279234	-0.000323911	-0.000842835	-0.000316478	-0.000321489	-0.000622815	0.000770084	-0.000604068	-0.000294684	-0.000316929	-0.000157111	-0.000288552	-0.000100449	-0.000295262	-0.0065257	-0.000285128	-0.000281511	-0.000134554	-0.00011413	-0.00042198		-0.00058575	-0.00033458	-0.000279917	-0.000349059	-0.000311126	-0.000562714		-0.000372728	-0.000124466	-0.000389571	-0.000284551	-0.000133741	-0.000466718	-0.00015256	-0.000198404	-0.000276511	-0.000426175	-0.000102292		-0.000126868	-0.00131087	-0.000983468	-0.00395062	-0.000210238	-0.00118384	-0.000258066				-0.00619573	-0.000299085	0.0184983	-0.000950134	-0.00106019	-0.000359088	-0.000113702		-0.000313216	-0.000315137	-0.000492734	-0.000434617	-0.000215154	-0.000273427	-0.000253132	-0.000195319	-0.00047481	0.00496607	-0.000419137	-0.000365205	-0.00255043	-0.000142167	-0.00064445	-0.00041417	-0.000329604	-0.000367292	-0.000257863	-0.000470815	-0.000345451	-0.00440743	-0.000503155	-0.000272548	-0.000257576		-0.00229752	-0.000240437	-0.000243872	-0.000451814	-0.000291712	-0.000660227	-0.000508381	-0.000165682	-0.000126405	-0.000255388	-0.000173347	-0.000422213	-0.0001754		-0.000163369	-0.000134822	-0.000155244	-9.85344e-05	-0.000245917	-0.000257117		-0.000156056	-0.000478974	-0.000173043		-0.000306066	-0.000122114	-0.000422274	-0.000216127	-0.000380964	-0.000156677	-0.000570551	-7.60268e-05		-0.00173046	-0.000233222	-0.000374276	-0.000255818	-0.000395111	-0.000240317	-0.000154865	-0.000465194	-0.00115778	-0.000126533	-0.000323408	-0.000384566	-0.000276002	-0.000292142	-0.000721613		-0.000197105	-0.000741945	-0.000141764	-0.000519865	-0.000263827	-0.000315166	-0.000433727	-0.000467459	-0.00127783	-0.00035805	-0.00104249	-0.000795619	-0.000305368	-0.000424666	0.000599437	-0.000486906	-0.00230956	0.0290848	-0.000444574	-0.00333202	-0.000828299	-0.000567621	-0.00017022	0.0169808	-0.00032317	-0.000104507	-0.000842899	-0.000479532	-0.0052083	-0.00523725	-0.00327031	-0.00234245	-0.000272973	-0.00475177	-0.000139952	-0.00292817	-0.000458065	-0.0052424	-0.00137985	-0.00175757	-0.00116665	-0.000188879	-0.000320773	-0.000495622	-0.000126405	-0.000201378	-0.00396999	-0.00159562	-0.00114134	-0.0001377	-0.017743	-0.0112029	-0.000291092	-0.0114697	0.00317717	-0.000406815	-0.000142947	-0.000444176	-0.00023316	-0.000168803	-0.000748965	-0.00016125	-0.000158721	-0.00033768	-0.000332187		-0.000251148		-0.000851748		-0.000159456		-0.000166091	-0.000353525	-0.000163618	-0.000170128	-0.00026706		-0.000266041	-0.000226506	-0.000130591	-0.000658854	-0.000438356	-0.000150896	-0.000360317	-0.000224323	-0.000345102	-0.00172445			-0.000384017	-0.000250546	-0.000291275	-0.000373761	-0.000572779	-0.000556727		-0.00033151	-0.000572739	-0.000260353	-0.000202272	-0.00028331	-0.000594021	-0.000534468	-0.000299709	-0.000778126	-0.000518388	-0.000561041	-0.000300688	-0.000396626	-0.000513128	-0.000522428	-0.000174739	-0.00069143	-0.000776404	-0.00016374	-0.00015787	-0.000168353	-0.000177227	-0.000208133	-0.00060117	-0.000473689	-0.000307015		-0.000561401	-0.00025159	-0.0003492	-0.00318079	-0.000283345	-0.000437818	-0.000938203	-0.000209508	-0.000147785	-0.000376492	-0.000361456	-0.000140308		-0.000349475	-0.000542809	-0.00050354	-0.000164274	-0.000367014	-0.000845499	-0.000282592	-0.000932939	-0.00120573	-9.5023e-05	-0.00236368	-0.00160535	-0.00161414	-0.00086844	-0.000504697	-0.00130531	-0.000223218	0.00207551	-0.00016122	-0.000261838	-0.000974324	-0.00025994	-0.000556665	-0.000331089	-0.000449056	-0.000568212	-0.00400896	-0.000157111	-0.00102482	-0.00179338	-0.00229394		-0.000111679	-0.000171924		-0.000186488	-0.000253555	-0.00024358	-0.000174712	-0.000181819	-0.000268564	-0.000262679	-0.000150684	-0.000103675	-0.000161671	-0.000387163	-0.000148895	-0.000250227	-0.000398301	-0.000360471	-0.000168395	-0.000367625	-0.000421167	-0.00044836	-9.28919e-05	-0.000228944	-0.000142167	-0.013853	-0.00194988	-0.000159533	-0.000264192	-0.000112948	-0.000694475	-0.000133834	-0.000575924	-0.000335282	-0.000184178	-0.000676988	-0.000164666	-0.000380157	-0.000270058	-0.00037045	-0.0061097	-0.000316064	-0.000263824	-0.000147745	-0.000338773	-0.000185353	-0.000268564	-0.000199754	-0.00125311	-0.000171074	-0.000547878	-0.00050964		-0.000299303	-0.000577633	-0.000176318	-0.000174684	-0.000155115	-0.000352819		-0.000831592	-0.000173693	-0.000323317	0.00731937	-0.00123153	-0.000437613	-0.000635145	-0.00023746				-0.000170389	-0.00117847	-0.000690847	-0.000417512	-8.51274e-05	-0.000137885	-0.000647733	-0.00030169	-0.000289509	-0.00128958	-0.000247018	-0.000272815	-0.000345205	-0.000256911	-0.000272246	-0.00211787	0.0186503	-0.000222614	-0.000157549	-0.00700986	-0.0062992	-0.00046963	-0.00228228	-0.000320065	-0.000387932	-0.000374922	-0.000205979	0.00120703	-0.00685209	-0.000189709	-0.0024452		-0.000300563	-0.000286424	-0.000658275	-0.00104887	-0.00067577		-0.000217435	-0.000171976	-0.000257106		-0.000274184	-0.000157111		-0.000346575	-0.000303105	-0.00088618	-0.000125321	0.986973	0.988231		0.987481	0.970802	0.991987	0.974847	0.989596	0.990922	0.990922	0.986194	0.9708	0.978484	0.967094	0.975265	0.980148	0.975341	0.98047		0.969547			0.960946	0.981526	0.971945	0.955718	0.976425	0.990841	0.129619	0.977823	0.56467	0.615238	0.965957	0.968111	0.975361	0.969786	0.988573	0.985077	0.975659	0.975728	0.971886	0.977811	0.988072	0.977121	0.988958	0.980647	0.981331	0.985459	0.961672	0.982493	0.990883	0.971402	0.985198	0.980096	0.964454	0.958218	0.218277	0.947884	0.976093	0.977895	0.979243	0.975923	0.937406	0.976476	0.976103	0.953724	0.942799	0.955116	0.978095	0.976442	0.98832	0.978551	0.992532	0.978052	0.543164	0.978805	0.979074	0.989997	0.991515	0.968637		0.956475	0.97513	0.979193	0.974055	0.976873	0.958186		0.972296	0.990747	0.971045	0.978848	0.990058	0.965314	0.988659	0.985251	0.979446	0.968325	0.992395		0.990569	0.902788	0.926989	0.7128	0.984371	0.912168	0.980817				0.563743	0.977768	0.0847585	0.929457	0.921311	0.973309	0.991547		0.976718	0.976575	0.963382	0.967698	0.984006	0.979675	0.981183	0.98548	0.964713	0.643569	0.968848	0.972855	0.812164	0.989431	0.952119	0.969217	0.9755	0.9727	0.980832	0.96501	0.974323	0.68132	0.962608	0.97974	0.980853		0.830492	0.982127	0.981871	0.966421	0.978316	0.950948	0.96222	0.987683	0.990603	0.981016	0.987114	0.96862	0.986961		0.987855	0.989977	0.988459	0.992675	0.98172	0.980887		0.988399	0.964404	0.987136		0.977249	0.990922	0.968615	0.983934	0.971684	0.988353	0.957604	0.994348		0.871909	0.982663	0.972181	0.980984	0.970633	0.982136	0.988487	0.965427	0.914094	0.990593	0.975961	0.971417	0.979484	0.978284	0.946394		0.985348	0.944886	0.989461	0.961367	0.980388	0.976573	0.967764	0.965259	0.905227	0.973387	0.92262	0.940906	0.977301	0.968438	0.955459	0.963815	0.829617	0.0067174	0.966959	0.756211	0.938483	0.957821	0.987346	0.113583	0.975978	0.992231	0.937401	0.964362	0.627475	0.625562	0.760586	0.827229	0.979709	0.657949	0.989596	0.784983	0.965957	0.625223	0.8977	0.869919	0.913439	0.985959	0.976156	0.963167	0.990603	0.98503	0.711454	0.881813	0.915309	0.989763	0.0982642	0.296551	0.978362	0.285194	0.767206	0.969764	0.989373	0.966988	0.982668	0.987451	0.944365	0.988013	0.988201	0.9749	0.975308		0.981331		0.936745		0.988146		0.987653	0.973723	0.987837	0.987353	0.980148		0.980224	0.983162	0.990292	0.95105	0.967421	0.988782	0.973218	0.983325	0.974349	0.872349			0.971457	0.981375	0.978349	0.972219	0.957438	0.95863		0.975359	0.957441	0.980647	0.984963	0.97894	0.955862	0.960283	0.977722	0.942203	0.961477	0.95831	0.977649	0.970521	0.961867	0.961177	0.98701	0.948633	0.94233	0.987828	0.988264	0.987485	0.986825	0.984528	0.955331	0.964796	0.977179		0.958283	0.981298	0.974044	0.766948	0.978938	0.967461	0.93034	0.984426	0.989014	0.972016	0.973134	0.989569		0.974024	0.959663	0.962579	0.987788	0.972721	0.937208	0.978994	0.93073	0.910551	0.992936	0.825688	0.881097	0.880452	0.935508	0.962493	0.903198	0.983407	0.846658	0.988015	0.980536	0.927666	0.980677	0.958635	0.97539	0.966626	0.957777	0.708751	0.98832	0.923928	0.867294	0.830752		0.991698	0.987219		0.986137	0.981152	0.981893	0.987012	0.986484	0.980036	0.980474	0.988798	0.992293	0.987981	0.971224	0.988931	0.981399	0.970396	0.973207	0.987482	0.972675	0.968697	0.966677	0.993094	0.982981	0.989431	0.196771	0.855834	0.98814	0.980361	0.991603	0.948407	0.990051	0.957205	0.975078	0.986308	0.949704	0.987759	0.971744	0.979925	0.972465	0.569171	0.976506	0.980389	0.989017	0.974819	0.986221	0.980036	0.985151	0.907052	0.987282	0.959287	0.962126		0.977752	0.957078	0.986893	0.987014	0.988469	0.973775		0.938239	0.987088	0.975967	0.495246	0.908645	0.967476	0.952809	0.982348				0.987333	0.912566	0.948676	0.968969	0.993671	0.98975	0.951875	0.977575	0.97848	0.90436	0.981638	0.97972	0.974341	0.980902	0.979763	0.843568	0.0822306	0.983452	0.988288	0.51366	0.55725	0.965098	0.831599	0.976209	0.971166	0.972133	0.984688	0.910455	0.523182	0.985897	0.819778		0.977658	0.978709	0.951093	0.922149	0.949795		0.983836	0.987215	0.980888		0.979619	0.98832		0.974239	0.977469	0.934194	0.990684
RSV_family20	RSV_family20	-0.00019613	0.00158218		-0.000224895	-0.000524626	-0.000143945	0.00119069	-0.000186901	0.00681041	0.00681041	0.00655317	-8.94792e-06	0.00140117	0.272478	-0.000444407	-0.000356648	0.00586669	-0.000350873	-0.00040973	1			0.168881	0.0096549	0.002094	0.619346	0.00373118	0.00680882	-0.0212895	-0.000398426	-0.00826008	0.0608948	-0.000611719	0.024299	-0.000442685	0.575089	-0.000205275	-0.000268081	0.00111249	-0.000436073	-0.000379841	-0.000398655	0.00672032	0.00414447	-0.000198366	-0.000201418	-0.000335399	-0.000261219	0.000278301	0.000655967	-0.000163778	-0.00051384	-0.000265909	-0.000357588	0.143465	0.0108908	-0.0214526	-0.000936857	0.00237697	-0.00039714	-0.000372907	-0.000270784	-0.00112558	-0.000422644	-0.000429337	0.582855	-0.00354031	0.00379779	-0.000393539	-3.90994e-06	-0.000209816	-0.000385351	-0.000134146	-0.000394311	-0.00677369	-0.000380777	-0.000375947	0.00685221	-0.000152417	0.00612541		0.568714	0.000254009	-0.000373819	0.0224559	0.383504	0.339368		0.432639	-2.85631e-05	-0.000271508	-0.000380008	-0.000178606	0.519969	-0.000203739	-0.000264962	-0.000369271	0.00152313	-0.000136607		-0.000169427	-0.00174515	-0.00131339	-0.00494012	-0.000280765	-0.00158098	-0.000344637				-0.0080608	-0.000399417	0.0040914	-0.0271949	-0.00141584	-0.000479549	-0.000151845		-0.000418288	-0.000420854	0.056522	-0.000580414	-0.00028733	-0.000365152	-0.000338048	-0.000260841	-0.000634091	-0.0112524	-0.000559741	-0.000487718	-0.0049766	-0.000189859	0.20189	-0.000553109	-0.000440174	-0.000490505	-0.000344366	-0.000628757	-7.51757e-05	-0.00588596	0.438975	-0.000363978	-0.000343983		-0.00861827	-0.000321095	-0.000325682	-0.000603381	0.00167018	-0.000881708	-0.000678924	8.63489e-05	-0.00016881	0.607078	-0.000219557	-0.000410403	-0.000234241		-0.000218173	-0.000130632	-0.000207322	-0.000131589	0.000688726	0.000430822		-0.000208407	0.514888	-0.000231093		-0.000292296	0.00681041	8.63197e-05	-0.00028863	0.000115312	-0.000209236	0.164458	-0.000101531		0.115252	-0.000311459	-0.000499832	-0.000341635	-0.000527656	-0.000277164	-0.000206816	-0.00062125	-0.00154618	-0.00016898	-0.000431899	-0.000513573	-0.000368591	-0.000390145	-0.000963688		-0.000263226	-0.000449311	-0.00018932	-0.00069426	0.606405	-0.000420893	-0.000579226	-0.000624275	-0.0011912	-0.000478163	0.153825	-0.00106252	-0.000407808	-0.000567125	0.513919	-0.000650245	-0.00996811	-0.0291621	-0.000593713	-0.00443942	-0.000820081	-0.000758037	-0.000227323	-0.0401789	-0.000431582	-0.000139566	-0.00112373	-0.000640397	-0.00670021	-0.00687918	-0.00375543	-0.00327801	-0.000364545	-0.0213193	-0.000186901	-0.0215032	-0.000611728	-0.0111493	0.0362226	-0.00523975	-0.00155801	-0.000252242	-0.00042838	-0.000661885	-0.00016881	-0.000268932	-0.0213548	-0.00187214	-0.00133678	-0.000183894	-0.0293356	-0.0133422	-0.000388742	-0.0151246	-0.00393593	0.549194	-0.0001909	0.312406	-0.000311377	0.00278185	-0.00364331	-0.000215343	-0.000211966	-0.000450959	-0.000443623		-0.000335399		0.0694071		-0.000212948		-0.000221808	0.00737811	-0.000218505	0.00663691	-0.000356648		-0.000355288	9.2794e-05	-0.000174399	0.303578	-0.000585409	-0.000201516	0.0846905	0.128304	0.0920211	-0.00215887			-0.000118129	-0.000334595	-0.000388987	-0.000499144	0.310395	-0.000743488		-0.000442719	0.210185	0.000918159	-0.000270127	-0.00037835	-0.000793293	-0.000589053	0.37716	0.0951566	0.189948	0.115203	0.012214	0.00816469	0.3108	0.38053	0.00632471	-0.000516852	-0.00103686	-0.000218669	-0.00021083	-0.000224829	-0.00023668	0.000468446	-0.00080284	0.00031741	0.00031165		-0.00074973	0.00594185	-0.000466343	0.0109496	-0.000378397	-0.00058469	-0.00125294	-0.00027979	-0.000197361	-0.000502791	0.000527037	-0.000187376		2.60824e-05	0.0802045	0.838275	-0.000219382	0.00403104	0.123443	0.000820036	-0.000993736	0.00643082	-0.0001269	0.0868289	-0.00373595	-0.00132667	-0.00115977	-0.000674005	-0.00168245	-0.000298099	-0.00584421	-0.000215303	-0.000349675	0.0421224	-0.000190864	0.0280708	-0.000442157	-0.000255128	0.000471567	-0.00502135	-0.000209816	-0.00136861	-0.00239499	-0.00280214		-0.000149144	-0.000229598		-0.000249048	-0.000338614	0.00037152	-0.000227887	-0.000163715	0.00105161	0.00944648	-0.000201233	4.78206e-05	-9.69946e-05	-0.000517042	-0.000198843	0.00359169	0.570882	0.170327	0.00086388	0.000263685	-1.64734e-05	0.000714685	-0.000124054	-0.000305747	-0.000189859	0.137082	0.00139564	-0.00021305	-0.000352819	-0.000150838	-0.000927446	-0.000178731	-0.000769126	-0.000447757	-0.000245962	-0.000904092	-0.000219906	-0.000507686	-0.000360652	-0.000494722	-0.0125635	-0.000422091	-0.000352327	-0.000197308	-0.000452419	-0.000168223	0.00105161	-0.000266764	0.0408516	-0.000228464	-0.000586949	-0.000161499		-0.000399708	-0.000610343	0.00634328	-0.000233285	-0.00020715	0.00132222		-0.00111056	-0.000231961	-0.000431778	-0.0212035	-0.00171357	-0.000584417	-0.000780114	-0.000317119				-0.000227549	-0.0015738	-0.0009226	0.00442419	-0.000113684	-0.000184141	0.00515338	0.000520665	-0.000386628	0.296913	-0.000329883	-0.00011797	-0.000461009	-0.000343096	-0.000363575	0.00337389	-0.00910355	-0.000297293	-0.000210401	-0.00521711	-0.0080228	0.0371158	-0.0030479	-0.000427435	-0.000518069	-0.000500695	-0.000275078	-0.0052573	-0.00891213	-0.00025335	-0.00302042		-0.000401391	-0.000382509	-0.000879102	-0.00140072	0.00021585		-0.00014817	-0.000229668	-0.000343355		-0.000366162	-0.000209816		-0.000462838	-0.000404785	-0.00111016	0.00680479	0.98542	0.882801		0.983282	0.961013	0.989299	0.911663	0.986106	0.525713	0.525713	0.541468	0.999335	0.896128	1.14051e-147	0.966971	0.973491	0.584633	0.97392	0.969547				1.42053e-56	0.368327	0.845309	0	0.728101	0.525809	0.0472708	0.970387	0.441512	1.35395e-08	0.954548	0.0235503	0.967099	0	0.98474	0.980072	0.917443	0.96759	0.971768	0.97037	0.531204	0.699378	0.985254	0.985027	0.97507	0.980582	0.979313	0.951264	0.987825	0.961814	0.980234	0.973421	3.67855e-41	0.310211	0.0456016	0.93044	0.824724	0.970482	0.972283	0.979871	0.916475	0.968588	0.96809	0	0.741499	0.723445	0.97075	0.999709	0.984403	0.971358	0.990027	0.970692	0.527947	0.971698	0.972057	0.523175	0.988669	0.568178		0	0.981118	0.972215	0.036386	2.70061e-302	5.24016e-233		0	0.997877	0.979818	0.971755	0.986723	0	0.984854	0.980304	0.972553	0.887146	0.989845		0.987405	0.87083	0.902603	0.645303	0.97913	0.88289	0.974383				0.452608	0.970313	0.703043	0.0112659	0.895047	0.964361	0.988712		0.968911	0.968721	1.35956e-07	0.956872	0.978642	0.972859	0.974873	0.98061	0.952887	0.294422	0.958406	0.963754	0.642866	0.985886	1.49053e-80	0.958899	0.967285	0.963547	0.974403	0.953283	0.994411	0.583399	0	0.972946	0.974432		0.421964	0.976133	0.975792	0.955167	0.876334	0.934525	0.949561	0.993581	0.987451	0	0.983679	0.969497	0.982587		0.983782	0.990289	0.984588	0.990218	0.948833	0.96798		0.984507	0	0.982821		0.978273	0.525713	0.993583	0.978545	0.991428	0.984446	1.05279e-53	0.992452		4.54308e-27	0.976849	0.962855	0.974606	0.960789	0.979397	0.984626	0.95384	0.88545	0.987438	0.9679	0.961834	0.972603	0.971002	0.928453		0.980433	0.966607	0.985926	0.948423	0	0.968718	0.95696	0.953616	0.911625	0.964464	3.9629e-47	0.921138	0.96969	0.957858	0	0.951689	0.352994	0.00657282	0.955884	0.679136	0.939092	0.943692	0.983102	0.000180273	0.967924	0.989625	0.916612	0.952419	0.532433	0.521541	0.726405	0.76004	0.972904	0.046962	0.986106	0.0450929	0.954547	0.298869	0.000735114	0.625398	0.884579	0.981249	0.968162	0.950825	0.987451	0.980009	0.0465968	0.861523	0.900876	0.98633	0.00625852	0.213791	0.971106	0.158745	0.71382	0	0.985809	6.76822e-196	0.976855	0.795482	0.734259	0.983992	0.984243	0.966484	0.967029		0.97507		9.4947e-11		0.98417		0.983511	0.491792	0.983757	0.536313	0.973491		0.973592	0.993102	0.987035	1.47498e-184	0.956501	0.98502	2.67502e-15	3.37313e-33	8.52739e-18	0.84058			0.991218	0.975129	0.971088	0.962906	2.80167e-193	0.944771		0.967096	2.66686e-87	0.931825	0.97992	0.971878	0.941078	0.95623	1.19106e-291	6.31496e-19	2.36828e-71	4.7751e-27	0.255088	0.446804	8.35542e-194	2.82241e-297	0.555655	0.961591	0.923037	0.983745	0.984327	0.983287	0.982406	0.965186	0.94037	0.976406	0.976834		0.944308	0.579829	0.965342	0.307606	0.971875	0.956554	0.907065	0.979202	0.985328	0.962635	0.960835	0.986071		0.998061	7.15031e-14	0	0.983692	0.707221	7.74001e-31	0.939096	0.926229	0.549043	0.990566	5.2506e-16	0.727767	0.901622	0.913947	0.949926	0.875433	0.977841	0.586073	0.983995	0.974009	8.61972e-05	0.985811	0.00889665	0.967138	0.981035	0.964954	0.639881	0.984403	0.898529	0.823417	0.794024		0.988913	0.982932		0.981487	0.974831	0.972386	0.98306	0.987829	0.921946	0.378756	0.985041	0.996445	0.992789	0.961577	0.985218	0.737885	0	1.57139e-57	0.935846	0.980399	0.998775	0.946908	0.990778	0.977273	0.985886	1.06903e-37	0.896536	0.984162	0.973775	0.988787	0.931137	0.986713	0.94287	0.966722	0.981716	0.932867	0.983653	0.962271	0.973193	0.963234	0.241741	0.968629	0.973812	0.985332	0.966376	0.987494	0.921946	0.98017	0.000140138	0.983017	0.956386	0.987994		0.970292	0.95465	0.554494	0.982658	0.984601	0.901951		0.917585	0.982757	0.967909	0.0481719	0.873148	0.956574	0.942055	0.976428				0.983085	0.883418	0.931496	0.680175	0.991549	0.986311	0.631109	0.961308	0.971263	2.96702e-176	0.975479	0.99123	0.965738	0.974498	0.972976	0.753246	0.396306	0.977901	0.984359	0.626893	0.454742	0.000541293	0.77642	0.968232	0.9615	0.962791	0.979552	0.62424	0.406312	0.981167	0.778383		0.970167	0.971569	0.934718	0.896162	0.983954		0.988985	0.982927	0.974478		0.972784	0.984403		0.965602	0.969914	0.917615	0.526054
RSV_family21	RSV_family21
RSV_family22	RSV_family22
RSV_family23	RSV_family23	-0.000154777	-0.000125317		-0.000288462	-0.000672912	0.0905495	0.109153	-0.000239729	0.148711	0.148711	0.160214	0.868318	0.104993	0.0481155	-0.00057002	0.06918	0.164601	-0.000450048	-0.000525541	0.168881			1	0.000386497	0.518238	0.133884	0.126429	0.148706	-0.0335634	-0.000511042	-0.00880492	-0.01462	0.14804	0.0945044	-0.00056781	0.354164	-0.000263296	-0.000343855	0.0335802	0.720801	0.0965484	0.0289765	0.147814	0.00156746	-0.000254434	0.28226	0.0549317	-0.000335053	0.0197685	0.0185987	-0.00021007	0.0122994	-0.000341069	-0.000458661	0.142407	0.0654337	-0.0329332	0.0378082	0.0521818	-0.000509392	-0.000478309	0.196552	0.0584262	-0.000542105	-0.00055069	0.278495	0.0171891	0.38167	-0.000504773	0.0642424	-0.000269121	0.167319	0.090682	0.00407921	-0.0213651	0.0373308	-0.000482209	0.14878	-0.000195498	0.137503		0.531021	0.0145024	-0.00047948	0.0771108	0.187014	0.68203		0.233343	0.1296	0.312166	0.0453898	0.0637412	0.265238	-0.000261326	-0.000339854	-0.000473646	0.0423451	-0.000175219		-0.000217316	-0.00121578	-0.00168462	-0.00674973	-0.000360124	-0.00202784	-0.00044205				-0.00939065	-0.000512313	-0.019195	-0.0377278	-0.00181291	-0.000615094	-0.000194764		-0.000536518	0.0312367	0.383941	0.0154183	0.059226	-0.000468362	0.0240994	-0.000334568	-0.000813318	-0.00532183	0.0349578	0.0555553	-0.00376916	0.00125216	0.60554	0.0210109	0.0398808	-0.000629147	0.0255679	0.0262082	0.548102	0.00685626	0.202276	-0.000466857	-0.00044121		-0.0107036	-0.000411853	-0.000417737	0.0690938	0.111023	-0.00113092	0.148177	-0.000283802	-0.000216524	0.277059	-0.00025112	0.117031	-0.000300449		0.123396	0.126738	-0.000265922	-0.000168783	0.742835	0.0519585		-0.000267314	0.180561	-0.000296411		0.159033	0.148711	0.057169	-0.000370212	0.0628956	0.155455	0.173473	-0.000130229		0.29209	-0.000399494	-0.00064111	-0.000438199	-0.000676798	-0.000243725	-0.000265273	-0.000796847	-0.00198321	0.126677	-0.000553976	-0.000658736	0.04609	0.0656826	-0.00123608		-0.000337628	-0.0012709	-0.000242832	-0.000890494	0.276742	-0.000539859	0.0432895	0.0586948	-0.0303232	-0.000613316	0.0208541	0.0276477	-0.000305755	0.04213	0.0310125	0.0209653	-0.0114292	-0.0340083	0.0305574	-0.00368754	0.0135951	-0.000972297	-0.000291576	-0.0621919	-0.000209025	-0.000179014	-0.0010581	0.011883	-0.00891143	-0.00881246	-0.00558831	-0.0113116	-0.000467585	-0.0244512	-0.000239729	-0.0241606	-0.000784634	-0.0134431	-0.0185326	-0.00531828	-0.00199839	-0.000323538	-0.000549463	0.0312774	-0.000216524	-0.000344947	-0.0186546	-0.00271215	-0.00193758	-0.000235871	-0.041679	-0.0293575	-0.000498621	-0.0262044	-0.0030129	0.31083	-0.000244858	0.254733	0.0454376	0.143709	-0.00466458	-0.000276211	-0.000271879	0.0155574	-0.000533093		0.0549317		0.0440012		-0.000273138		-0.000284502	0.0112518	-0.000280266	0.146331	0.06918		0.547983	0.113991	-0.000223694	0.240262	-0.000750876	-0.000258475	0.0564517	0.0597317	0.0416589	0.0629695			0.00777135	-0.000429169	-0.000498935	0.0321396	0.156633	0.0265358		-0.000567854	0.151075	0.0493379	-0.000346478	0.0391639	-0.00101752	0.0977722	0.0688427	0.1383	0.150308	0.132696	0.0125067	0.150248	0.198946	0.20368	0.139749	0.0318714	-0.00132993	0.00108905	-0.000270422	-0.000288378	-0.000303579	0.015583	0.0433289	0.00698925	0.0652889		-0.000961643	0.133633	-0.000598156	0.138438	-0.000485352	-0.000749953	0.0359612	-0.000358873	-0.000253146	-0.000644906	0.0171275	-0.000240338		0.659426	0.454618	0.131156	-0.00028139	0.159759	0.222143	0.0041098	0.00600059	-0.00384751	-0.000162768	0.214442	-0.00197804	0.045917	-0.00148758	0.106013	-0.00200286	0.0298173	-0.0220901	-0.000276159	0.169243	0.0271141	0.0486341	-0.000269334	-0.000567133	0.854454	0.0702072	-0.00669819	-0.000269121	-0.00175544	-0.00307193	-0.00392356		-0.000191299	0.00102128		-0.000319441	0.0549236	0.056176	0.0614094	-7.99177e-06	0.00495036	0.0190816	-0.000258111	0.0946221	0.090306	-0.000663184	-0.000255047	-0.000109347	0.279708	0.111085	0.146381	0.0565846	0.208871	0.0328886	-0.000159118	-0.000392166	0.00125216	-0.0247601	0.0131202	-0.000273269	-0.000452544	-0.000193472	0.010978	-0.000229249	-0.00098652	-0.000568047	-0.000315484	-0.00115964	-0.000282063	-0.000651184	0.547864	-0.000634556	-0.0161231	0.0311568	0.0547924	-0.000253078	0.00858904	-1.32335e-05	0.00495036	-0.000342166	0.0493691	-0.000293039	0.00708045	0.0317479		0.0479652	0.0367059	0.140188	-0.000299223	-0.000265702	0.0376939		-0.00142446	-0.000297525	-0.000553821	-0.0353703	0.0262413	-0.000749603	0.0142722	-0.000406754				-0.000291865	-0.00201863	-0.00118337	0.428055	-0.000145818	-0.000236188	0.296471	0.0690845	-0.000495909	0.14895	-0.000423125	0.00944257	-0.000591314	-0.000440072	-0.00046634	0.00653447	0.00139673	-0.000381323	0.0125204	-0.012168	-0.00229472	0.0445355	-0.00390658	-0.000548251	-0.000664502	-0.000642217	-0.000352829	-0.00672564	-0.0116152	-0.000324959	-0.00418847		0.0383059	0.0476069	-0.00112758	-0.00179664	0.0259361		0.07435	0.00301589	-0.000440405		-0.000469658	-0.000269121		-0.00059366	-0.000519199	-1.01918e-05	0.148677	0.988494	0.990684		0.978558	0.950007	2.80802e-17	1.96738e-24	0.982179	3.95819e-44	3.95819e-44	5.03478e-51	0	1.0213e-22	7.26627e-06	0.957643	1.09262e-10	8.53299e-54	0.966552	0.960946	1.42053e-56				0.971273	0	5.04821e-36	2.81703e-32	3.98282e-44	0.00175917	0.962022	0.411982	0.173109	9.62631e-44	1.09298e-18	0.957807	5.11874e-255	0.980428	0.974441	0.00174983	0	1.93436e-19	0.00692483	1.29564e-43	0.883884	0.981086	9.08912e-159	3.02146e-07	0.975095	0.0654603	0.0830829	0.984384	0.251779	0.974648	0.965912	1.41559e-40	1.03904e-09	0.00214514	0.000425044	1.14268e-06	0.962145	0.964453	2.29429e-76	5.07998e-08	0.959716	0.959078	1.92844e-154	0.10922	3.41716e-299	0.962488	2.0734e-09	0.979995	1.49708e-55	2.52428e-17	0.703886	0.0464909	0.000502357	0.964163	3.60965e-44	0.985467	6.39326e-38		0	0.176591	0.964366	6.22404e-13	3.48717e-69	0		1.02826e-107	7.63246e-34	1.39359e-195	2.32288e-05	2.76275e-09	9.56577e-140	0.980574	0.974739	0.964799	7.90504e-05	0.986974		0.983845	0.909809	0.875274	0.529408	0.973233	0.850137	0.967146				0.38158	0.961928	0.0736714	0.000437242	0.865862	0.954297	0.985522		0.96013	0.00360072	4.89175e-303	0.150809	3.32871e-08	0.965192	0.0247183	0.975131	0.939594	0.619991	0.00112132	2.21474e-07	0.725445	0.907122	0	0.0502419	0.000201316	0.953254	0.0171875	0.0145919	0	0.522929	7.3422e-81	0.965304	0.967209		0.318604	0.969389	0.968952	1.1523e-10	3.16767e-25	0.916079	8.02444e-44	0.978904	0.983904	8.24448e-153	0.981333	7.26241e-28	0.977667		8.14913e-31	1.98824e-32	0.980233	0.987453	0	1.26943e-06		0.980129	1.53421e-64	0.977967		2.72107e-50	3.95819e-44	9.76415e-08	0.972483	4.46217e-09	4.16603e-48	1.22342e-59	0.990319		2.20635e-170	0.970307	0.952367	0.967432	0.949718	0.981882	0.980281	0.940815	0.853398	2.13078e-32	0.958834	0.951059	1.73361e-05	8.97994e-10	0.90831		0.974904	0.905738	0.981949	0.933874	1.88421e-152	0.959882	5.4515e-05	4.41023e-08	0.00471328	0.954429	0.0519822	0.00997898	0.977272	8.5944e-05	0.0038491	0.0507425	0.286899	0.00152638	0.00440178	0.731157	0.205235	0.927816	0.978326	6.61894e-09	0.984462	0.986692	0.921465	0.268195	0.406349	0.411582	0.602581	0.291888	0.96525	0.0226924	0.982179	0.0243549	0.94172	0.210348	0.084182	0.620225	0.852289	0.975951	0.959169	0.00355725	0.983904	0.97436	0.0821609	0.800497	0.856734	0.982466	0.000102285	0.00621977	0.962945	0.014606	0.778921	7.63421e-194	0.981798	1.10468e-128	2.27721e-05	2.69226e-41	0.663836	0.979468	0.97979	0.147159	0.960385		3.02146e-07		4.09988e-05		0.979696		0.978852	0.294449	0.979167	9.07517e-43	1.09262e-10		0	1.63812e-26	0.983371	2.84937e-114	0.944223	0.980786	1.40905e-07	2.54087e-08	0.000103077	4.28013e-09			0.469002	0.968103	0.962921	0.00274118	8.04875e-49	0.0134021		0.957804	1.67352e-45	4.22815e-06	0.974246	0.000261748	0.924468	6.73923e-20	1.34487e-10	2.40175e-38	4.69559e-45	2.06413e-35	0.243878	5.09499e-45	3.14728e-78	5.52403e-82	3.99352e-39	0.00297449	0.901382	0.919176	0.979898	0.978564	0.977434	0.146494	5.36691e-05	0.514899	1.13077e-09		0.928605	6.80354e-36	0.955555	2.02623e-38	0.96393	0.944292	0.000803023	0.973325	0.981182	0.952085	0.110496	0.982134		0	0	1.25735e-34	0.979083	9.6604e-51	1.50542e-97	0.701772	0.576089	0.719976	0.9879	7.06122e-91	0.853776	1.86427e-05	0.889763	3.93447e-23	0.851962	0.00545542	0.0395438	0.979472	8.19642e-57	0.0115103	5.78386e-06	0.979979	0.957857	0	5.76874e-11	0.532557	0.979995	0.870075	0.774704	0.71468		0.985779	0.92419		0.976255	3.03353e-07	1.6205e-07	1.021e-08	0.999406	0.644619	0.07539	0.980813	9.90245e-19	3.41388e-17	0.950729	0.981041	0.991871	7.91092e-156	2.97971e-25	8.49851e-43	1.31692e-07	3.26989e-86	0.00217514	0.988171	0.970852	0.907122	0.0210345	0.221511	0.979687	0.966367	0.985618	0.306356	0.982958	0.926763	0.95779	0.976549	0.913957	0.979033	0.951619	0	0.952853	0.133004	0.00368754	3.23703e-07	0.981187	0.42354	0.999016	0.644619	0.974567	4.16938e-06	0.978217	0.509429	0.00308795		7.75965e-06	0.000623434	2.31044e-39	0.977758	0.980249	0.00044248		0.894412	0.977884	0.958846	0.000978488	0.0144675	0.944318	0.18356	0.969768				0.978305	0.85081	0.912203	0	0.98916	0.982443	1.03555e-175	1.15888e-10	0.963146	2.88249e-44	0.968552	0.378953	0.956062	0.967293	0.965342	0.542622	0.896455	0.971657	0.243361	0.256881	0.830695	3.30106e-05	0.715862	0.959259	0.950631	0.952284	0.973775	0.530878	0.27913	0.975845	0.696344		0.000356377	9.06845e-06	0.916327	0.867054	0.0156493		4.00153e-12	0.778706	0.967268		0.965096	0.979995		0.955888	0.961417	0.999242	4.14123e-44
RSV_family24	RSV_family24	-0.000141948	0.0958492		-0.000136407	-0.000318205	-8.73079e-05	-0.000274098	-0.000113363	-9.89137e-05	-9.89137e-05	-0.00015043	0.000960742	-0.000234455	0.00134332	-0.000269549	-0.00021632	-0.000268722	-0.000212818	-0.000248516	0.0096549			0.000386497	1	0.0219979	0.017085	0.0537795	-9.97949e-05	-0.00118819	-0.00024166	-0.00139381	0.0258675	-0.00037103	0.00164885	-0.000268505	0.00324737	-0.000124507	-0.000162601	0.0803987	-0.000264494	-0.000306378	-0.000241799	-0.000129963	-0.000249316	-0.000120316	-0.000210887	-0.000203432	-0.000158439	-0.000417764	-0.000190761	-9.93374e-05	-0.000311663	-0.000161284	-0.00021689	-0.000387427	0.000587885	-0.00793828	-0.000568239	0.149917	-0.00024088	-0.000226182	0.00273566	-0.000682703	-0.000256349	-0.000260409	0.0306214	0.0533356	0.00297917	-0.000238696	0.0221824	-0.000127261	-0.00023373	-8.13646e-05	-0.000239164	-0.00822861	-0.000230956	-0.000228026	-0.00010899	-9.24466e-05	-0.000341807		0.00574599	-0.000271013	-0.000226735	-0.00028274	-0.000252015	-0.000455803		-0.000301913	-0.000100818	-0.000315555	-0.000230489	-0.000108331	0.0043577	-0.000123575	-0.000160709	-0.000223976	0.0327093	-8.28573e-05		-0.000102764	0.00013799	-0.000796617	-0.00320003	-0.000170294	0.00186946	-0.000209035				-0.00276087	-0.000242261	0.0259144	-0.0046573	-0.000858758	-0.000290864	-9.20996e-05		-0.000253707	-0.000255264	0.0110949	-0.000352043	-0.000174277	-0.000221478	-0.000205039	-0.00015821	-0.000384599	0.00165438	-0.000339504	-0.000295819	-0.00186935	-0.000115156	0.00200841	-0.000335481	-0.000266982	-0.000297509	-0.000208871	-0.000381364	0.0119641	-0.00290663	-0.000407559	-0.000220766	-0.000208638		-0.00457587	-0.000194756	-0.000197538	-0.000365973	-0.000236289	-0.000534789	-0.000411792	-0.000134204	-0.000102389	-0.000206866	-0.000140412	0.00116382	-0.000142076		-0.00013233	-0.000109207	-0.000125748	-7.98136e-05	-0.000199194	-0.000208267		-0.000126407	-0.000387973	-0.000140166		-0.000247916	-9.89137e-05	0.0344535	-0.000175065	-0.000308584	-0.000126909	0.05414	-6.15823e-05		0.00646528	-0.000188912	-0.000303166	-0.000207214	-0.000320043	-0.000194658	-0.000125441	-0.000376811	-0.000937814	-0.000102492	-0.000261963	-0.000311501	-0.000223564	-0.000236637	-0.000584513		-0.000159657	-0.000600981	-0.00011483	-0.000421095	-0.000213702	-0.000255287	-0.000351322	-0.000378646	0.0178236	-0.000290023	0.02257	-0.000644458	-0.00024735	-0.000343983	0.0106302	-0.000394398	0.013166	0.0170201	-0.000360109	-0.00126995	0.0146375	-0.000459777	-0.00013788	-0.010314	-0.00026177	-8.46519e-05	-0.000682755	-0.000388424	-0.00421876	-0.00424222	0.0037686	-0.00273642	-0.00022111	-0.00724664	-0.000113363	-0.00508002	-0.000371036	-0.00638502	-0.00368761	-0.000620779	-0.000944993	-0.000152994	-0.000259828	-0.000401458	-0.000102389	-0.000163117	-0.00776049	0.0125534	0.00910544	-0.000111538	-0.00570415	0.0011909	-0.000235787	-0.0049991	0.0366581	-0.000329523	-0.000115788	-0.000359786	-0.000188862	-0.000136732	4.74739e-05	-0.000130614	-0.000128565	-0.000273523	-0.000269074		-0.000203432		0.00150055		-0.000129161		-0.000134535	-0.000286358	-0.000132532	-0.000137805	-0.00021632		-0.000215495	0.00916442	-0.00010578	0.0122041	-0.000355072	-0.000122227	0.00022303	-0.000181703	-0.000279535	-0.00139682			-0.000311057	-0.000202944	-0.000235935	-0.000302749	0.005276	-0.000450953		-0.000268525	0.0016358	-0.000210888	-0.000163842	-0.000229483	-0.000481161	-0.000432923	-0.000242766	0.000355988	-0.000419898	0.0350944	-0.00024356	-0.00032127	0.00692426	-4.50754e-05	-0.00014154	-0.000560063	-0.000628894	-0.000132631	-0.000127876	-0.000136367	-0.000143555	-0.000168589	-0.000486952	0.00124151	-0.000248685		-0.000454739	-0.00020379	-0.000282854	0.0124931	-0.000229512	-0.000354636	-0.000759952	-0.000169703	-0.000119707	-0.000304961	0.0461325	-0.00011365		-0.000283078	0.00222399	-0.000407871	-0.000133063	0.0139948	0.00463914	-0.000228901	-0.000755688	0.00891009	-7.69694e-05	0.00611845	-0.00226599	-0.000253034	-0.000703443	-0.000408809	-0.00105731	-0.000180808	0.00603672	-0.000130589	-0.000212091	-0.00078921	-0.000210553	-0.000450903	-0.000268184	-0.000363739	-0.000460256	-0.00324729	-0.000127261	-0.00083011	-0.00145265	-0.00185811		-9.04612e-05	-0.000139259		-0.000151057	-0.000205382	0.00985887	-0.000141518	-0.000147275	-0.000217539	-0.000212772	-0.000122055	-8.39778e-05	-0.000130955	-0.000313605	-0.000120606	0.209874	-0.000322627	-0.000291985	-0.000136401	-0.000297779	-0.000341148	0.0699209	-7.52432e-05	-0.000185447	-0.000115156	0.0020511	-0.00157942	-0.000129223	-0.000213998	-9.14887e-05	-0.00056253	-0.000108407	-0.000466503	-0.000271581	-0.000149185	-0.000548365	-0.000133381	-0.00030793	-0.000218749	0.00500287	0.00337042	-0.000256014	-0.000213699	-0.000119675	-0.000274409	-0.000150137	-0.000217539	-0.000161803	0.00618004	-0.000138572	0.00708397	-0.000412813		-0.000242438	0.0125327	-0.000142819	-0.000141496	-0.000125644	-0.000285786		-0.000673596	-0.000140693	-0.000261889	0.00246048	0.00113229	-0.00035447	0.00321745	-0.000192345				-0.000138017	-0.000954567	-0.000559591	-0.000338188	-6.89538e-05	-0.000111688	0.00707766	-0.000244371	-0.000234504	0.022717	-0.000200086	-0.000220982	-0.000279619	-0.0002081	-0.000220521	-0.00655804	-0.00362791	-0.000180319	-0.000127616	-0.00348881	-0.000823175	0.0172418	-0.00184867	-0.000259255	-0.000314228	-0.00030369	-0.000166845	-0.0032022	-0.00283533	-0.000153666	-0.00198063		-0.000243458	-0.000232006	-0.000533208	-0.00084959	0.0068317		-0.000176124	-0.000139302	-0.000208258		-0.000222091	-0.000127261		-0.000280729	-0.000245517	-5.32865e-05	-0.000101511	0.989448	3.51249e-19		0.989859	0.976347	0.993509	0.979625	0.991572	0.992647	0.992647	0.988817	0.928671	0.982571	0.900394	0.979963	0.983919	0.980025	0.98418	0.981526	0.368327			0.971273		0.0403745	0.111384	5.31697e-07	0.992581	0.911847	0.982036	0.896671	0.0159266	0.972422	0.877901	0.980041	0.762215	0.990744	0.987912	6.22477e-14	0.980339	0.977226	0.982026	0.990338	0.981467	0.991056	0.984323	0.984877	0.988222	0.96895	0.985819	0.992615	0.976833	0.98801	0.983877	0.971204	0.956317	0.459508	0.957775	7.93037e-45	0.982094	0.983186	0.798805	0.94928	0.980944	0.980642	0.00431987	6.59029e-07	0.781332	0.982256	0.0387256	0.990539	0.982625	0.993951	0.982221	0.443254	0.982832	0.983049	0.991898	0.993127	0.974594		0.592384	0.979854	0.983145	0.978983	0.981266	0.966125		0.977558	0.992505	0.976544	0.982866	0.991947	0.684722	0.990813	0.988053	0.98335	0.00229995	0.99384		0.99236	0.989742	0.940832	0.765579	0.98734	0.861719	0.984461				0.796991	0.981991	0.0157366	0.664329	0.936226	0.978379	0.993153		0.981141	0.981025	0.301231	0.973833	0.987044	0.983536	0.984758	0.988239	0.971414	0.877495	0.974765	0.978011	0.861727	0.991439	0.851556	0.975064	0.980154	0.977885	0.984473	0.971654	0.264941	0.786526	0.969708	0.983589	0.98449		0.669848	0.985522	0.985315	0.972798	0.982435	0.960259	0.969394	0.990023	0.992388	0.984622	0.989562	0.913648	0.989438		0.990163	0.991881	0.990652	0.994067	0.985192	0.984518		0.990603	0.971163	0.98958		0.981571	0.992647	0.00132208	0.986986	0.977062	0.990565	4.46063e-07	0.995422		0.546904	0.985957	0.977465	0.984596	0.976211	0.985529	0.990675	0.971993	0.930369	0.992381	0.980527	0.976845	0.983381	0.982409	0.956567		0.988131	0.955345	0.991463	0.968703	0.984114	0.981023	0.973886	0.971856	0.0967453	0.978442	0.0354464	0.952118	0.981613	0.974432	0.321931	0.970686	0.219901	0.112749	0.973234	0.905809	0.172594	0.965829	0.98975	0.336538	0.980541	0.993707	0.949276	0.97113	0.694258	0.692645	0.725484	0.79875	0.983563	0.499542	0.991572	0.635977	0.972422	0.551892	0.731153	0.953875	0.929837	0.988626	0.980686	0.970162	0.992388	0.987874	0.469624	0.24212	0.396208	0.991708	0.595082	0.911647	0.982472	0.641365	0.000633736	0.975506	0.991392	0.973258	0.98596	0.989835	0.996471	0.99029	0.990442	0.979668	0.979998		0.984877		0.888808		0.990398		0.989999	0.978714	0.990148	0.989755	0.983919		0.983981	0.393156	0.992136	0.255473	0.973608	0.990914	0.983421	0.986492	0.979221	0.896449			0.976878	0.984913	0.982461	0.977496	0.623007	0.966485		0.980039	0.878859	0.984323	0.98782	0.982941	0.964241	0.967824	0.981954	0.97354	0.968792	0.00107202	0.981895	0.97612	0.518815	0.996649	0.989478	0.958382	0.953273	0.99014	0.990494	0.989862	0.989328	0.987467	0.963811	0.907909	0.981514		0.966204	0.984851	0.978974	0.24439	0.982939	0.97364	0.94355	0.987384	0.991101	0.977331	1.70283e-05	0.991551		0.978958	0.835838	0.969685	0.990108	0.192225	0.665558	0.982984	0.943867	0.40642	0.994278	0.568617	0.832783	0.981191	0.947742	0.969615	0.921524	0.986559	0.573793	0.990292	0.984234	0.941381	0.984348	0.966489	0.980065	0.972964	0.965794	0.762221	0.990539	0.938349	0.892335	0.86255		0.993275	0.989647		0.98877	0.984732	0.358295	0.98948	0.989052	0.983829	0.984183	0.990926	0.993757	0.990265	0.976689	0.991034	4.83881e-87	0.976019	0.978296	0.98986	0.977865	0.974642	6.89929e-11	0.994406	0.986214	0.991439	0.848439	0.883004	0.990393	0.984092	0.993199	0.958199	0.991941	0.96533	0.979812	0.98891	0.959251	0.990084	0.977111	0.983739	0.641113	0.753492	0.980969	0.984114	0.991103	0.979602	0.988839	0.983829	0.987972	0.564731	0.989699	0.509219	0.969318		0.981978	0.242896	0.989383	0.989481	0.990659	0.978756		0.949956	0.989541	0.980532	0.818671	0.915978	0.973653	0.764341	0.985701				0.98974	0.929129	0.958417	0.974862	0.994874	0.991697	0.509597	0.981834	0.982568	0.0342666	0.985126	0.983573	0.979215	0.98453	0.983607	0.541167	0.735341	0.986595	0.990513	0.745129	0.938863	0.108138	0.863242	0.980728	0.976643	0.977426	0.987597	0.765425	0.79164	0.988576	0.853586		0.981902	0.982753	0.960376	0.936905	0.524419		0.986907	0.989644	0.984519		0.98349	0.990539		0.979132	0.981749	0.996039	0.992454
RSV_family25	RSV_family25	-9.46772e-05	0.00381092		-0.000207181	-0.000483303	-0.000132607	0.0368184	-0.00017218	0.304786	0.304786	0.297173	0.734408	0.0778173	0.16169	-0.000409403	-0.000328556	0.289604	-0.000323236	-0.000377457	0.002094			0.518238	0.0219979	1	0.0258592	0.139635	0.304779	-0.0245269	-0.000367043	-0.00738065	0.00914758	0.00183529	0.0114985	-0.000407816	0.136304	-0.000189106	-0.000246965	0.00481673	0.832497	0.00705537	-0.000367254	0.303038	-0.000378453	-0.000182741	0.000146372	-0.000308981	-0.000240644	0.0416535	-8.08438e-05	-0.000150878	-0.000473366	0.151153	-0.000329422	0.0205204	0.0949711	-0.0154286	-0.000863064	0.0058721	-0.000365858	-0.000343534	0.0206875	-0.00082985	0.139185	0.143932	0.0693417	0.0241609	0.523969	-0.000362541	0.000774437	-0.00019329	0.0023499	-0.00012358	-0.000294616	-0.0144911	0.127223	-0.000346335	0.304649	-0.000140412	0.276157		0.563465	0.150879	-0.000344375	0.0369439	0.0373455	0.108913		0.0277411	0.00586629	0.0479214	0.021	-0.000164538	0.0127794	-0.000187691	-0.000244092	-0.000340185	0.061484	0.341322		-0.000156082	-0.00156327	-0.00120993	-0.00485225	-0.00025865	0.0344528	-0.000317491				-0.00760954	-0.000367956	-0.00594829	-0.0220269	-0.00130432	-0.000441776	-0.000139885		-0.000385341	-0.000387705	0.0249379	-0.000534697	-0.000264698	-0.00033639	0.033488	-0.000240295	-0.000584146	0.00991689	-0.000515652	-0.000449302	0.0018794	-0.000174904	0.0367608	-0.000509542	-0.000405503	-0.00045187	-0.000317242	0.255987	0.858634	-0.00511238	0.00105113	-0.000335309	-0.000316889		-0.00791768	-0.000295804	-0.000300029	-0.000555855	-0.00030749	-0.000812259	0.00177699	-0.000196158	-0.000155513	-0.000314197	0.0359362	0.0190638	-0.00021579		-0.000200988	-8.20315e-06	-0.000190992	-0.000121224	0.0426582	0.180704		0.0118207	0.0146161	-0.00021289		0.000375352	0.304786	0.000932706	-0.000265896	0.00152239	-0.000192755	0.0209149	-9.35337e-05		0.124393	-0.000286927	-0.000460462	-0.000314726	-0.000486094	-0.000156009	-0.000190526	-0.000572316	-0.00142439	-0.00015567	-0.00039788	-0.000473121	0.00041028	-0.000359415	0.00069748		-0.000242493	-0.000893634	-0.000174408	-0.000639576	-0.000324579	-0.000376706	0.0082924	0.0173737	-0.0206501	-0.0004405	0.000975798	-0.000978829	0.246366	-0.000522455	0.105767	-0.000599027	-0.00718169	-0.0243907	0.103782	-0.00380812	-0.000244775	0.153544	0.000808285	-0.0421882	-0.000397587	-0.000128573	-0.00102445	0.0260471	-0.00640126	0.0253055	-0.00374342	-0.00568548	-0.000335831	-0.0157905	-0.00017218	-0.0189996	-0.000563545	-0.0103996	-0.0137796	0.00698391	-0.00143529	-0.000232373	-0.000394638	-0.000609751	-0.000155513	-0.000247749	-0.00913338	-0.00138518	-0.000985555	-0.000169409	-0.0191214	-0.0189346	-0.000358122	-0.0198456	-0.00294421	0.086986	-0.000175864	0.0370862	-0.000286851	0.125405	-0.00335572	-0.000198381	-0.00019527	-0.000415438	-0.000408681		-0.000308981		0.0275111		-0.000196175		-0.000204337	0.0168714	-0.000201294	0.299944	-0.000328556		0.862163	0.0073133	-0.000160662	0.158489	-0.000539298	-0.000185644	0.00454716	-0.000275978	-0.00042457	0.00417873			0.0167875	-0.00030824	-0.000358348	-0.000459828	0.00360254	-0.000684926		-0.000407847	0.039707	-0.000246105	-0.00024885	-0.000348549	-0.000730808	0.00659797	0.00308835	0.093724	0.0121451	0.0212558	0.00336472	0.164533	0.0568329	0.00264742	0.286556	0.0323971	-0.000955189	-0.000201445	-0.000194224	-0.00020712	-0.000218038	0.0323825	0.0164007	-0.000388912	0.0102706		-0.000690677	0.274208	-0.000429611	0.0417079	-0.000348592	-0.000535943	-0.00115425	-0.000257752	-0.000181816	-0.000463188	0.00554568	-0.000172617		0.0194113	0.0175172	0.00361223	-0.000202102	0.248901	0.148441	0.00347267	0.0098791	-0.00179991	-0.000116904	0.198023	-0.00344168	0.0268792	-0.00106842	0.0894325	-0.00141208	-0.000274619	-0.0128018	-0.000198345	0.00241305	0.00324201	0.00651384	0.000598671	-0.000407329	0.570517	0.0353306	-0.00485179	-0.00019329	-0.0012608	-0.00220634	-0.00281566		-0.000137396	-0.000211513		-0.000229431	-0.000311942	0.0223725	-0.000197607	2.86691e-05	0.00416897	0.0111548	-0.000185382	0.00801788	0.00018048	-0.000476316	-0.000183181	0.0428986	-0.000490019	-0.000443478	0.0474023	0.0320505	0.0220184	0.0261318	-0.000114282	-0.000281664	-0.000174904	-0.0158266	-0.00229908	-0.000196269	-0.000325029	-0.000138957	-0.000854394	-0.000164653	-0.000708544	-0.000411257	-0.000226589	-0.00083288	-0.000202585	-0.000467697	0.861982	-0.000455754	-0.0114916	-0.000388845	-0.000324575	-0.000181767	-0.000158257	0.0360807	0.00416897	-0.000245752	0.102301	-0.000210468	0.00539007	0.0220725		-0.000368225	0.00677057	0.287458	-0.00021491	-0.000190834	0.0779874		-0.00102308	-0.00021369	-0.000397768	-0.027043	0.0305052	-0.000538384	0.00867925	-0.000292141				-0.000209625	-0.00144984	-0.00084993	0.663794	-0.00010473	-0.000169637	0.450288	0.0773235	-0.000356175	0.103239	-0.000303899	0.0104374	-0.000424697	-0.000316071	0.146776	0.00476521	-0.00855328	-0.000273876	0.332023	-0.00641231	-0.0074464	0.06155	-0.00280074	-0.000393768	-0.000477263	-0.000461256	-0.000253411	-0.00485489	-0.00839605	-0.000233394	-0.00300215		-0.000369775	0.0048511	-0.000809858	-0.00129039	0.0403715		0.00544986	-0.000211578	-0.00031631		-0.000337321	-0.00019329		-0.000426382	-0.000372902	0.00907543	0.304724	0.992962	0.722528		0.984599	0.964082	0.990142	0.000599804	0.9872	4.3687e-186	4.3687e-186	1.41792e-176	0	3.82526e-13	6.00661e-52	0.969571	0.975578	2.11131e-167	0.975973	0.971945	0.845309			0	0.0403745		0.0159604	4.60388e-39	4.46018e-186	0.022276	0.972718	0.491643	0.394025	0.864222	0.283987	0.969689	2.75332e-37	0.985942	0.981642	0.653576	0	0.510931	0.972703	7.08043e-184	0.971871	0.986415	0.989119	0.977033	0.982111	0.00010329	0.99399	0.988784	0.96482	1.50782e-45	0.975514	0.0558527	7.38451e-19	0.150536	0.935907	0.584286	0.972806	0.974465	0.0538854	0.938368	8.04843e-39	2.02279e-41	9.88694e-11	0.0243534	0	0.973053	0.942476	0.985631	0.826688	0.990813	0.9781	0.176927	1.15134e-32	0.974257	6.52616e-186	0.989562	8.63613e-152		0	2.18041e-45	0.974403	0.00057443	0.000499795	2.48056e-24		0.00973045	0.584658	7.9093e-06	0.0503611	0.987768	0.233745	0.986047	0.981855	0.974714	9.79931e-09	7.58762e-236		0.988397	0.884192	0.910241	0.65119	0.980773	0.00132239	0.9764				0.478308	0.972651	0.579418	0.0401122	0.903272	0.967167	0.989601		0.971359	0.971183	0.0201289	0.960266	0.980324	0.974996	0.00180174	0.982137	0.956595	0.355474	0.96168	0.966607	0.860991	0.986998	0.000611789	0.962134	0.969861	0.966417	0.976419	5.61003e-130	0	0.633827	0.921981	0.975076	0.976445		0.460674	0.978012	0.977698	0.958695	0.977144	0.939672	0.868495	0.985418	0.988439	0.976645	0.000809798	0.0756632	0.983959		0.985059	0.99939	0.985802	0.990988	6.99447e-05	1.21729e-64		0.27071	0.173222	0.984174		0.972101	4.3687e-186	0.930747	0.980235	0.8872	0.985671	0.0513017	0.993047		2.72045e-31	0.978672	0.965779	0.976606	0.963875	0.988402	0.985837	0.957473	0.894417	0.988428	0.970427	0.964838	0.969506	0.973285	0.948184		0.981974	0.933642	0.987035	0.95248	0.975874	0.972	0.439727	0.105467	0.0543212	0.967261	0.927556	0.927332	3.09754e-120	0.961175	4.9589e-23	0.95549	0.503394	0.0230302	3.13547e-22	0.722724	0.981804	5.82667e-47	0.939967	8.4027e-05	0.970449	0.990442	0.923956	0.0152099	0.550881	0.0183636	0.727245	0.596288	0.975038	0.141191	0.9872	0.0766543	0.958124	0.332544	0.199152	0.515221	0.893614	0.982726	0.970668	0.954694	0.988439	0.981583	0.39476	0.897307	0.926834	0.987406	0.0747831	0.0776671	0.973381	0.0644166	0.783834	4.65124e-16	0.986926	0.000546879	0.978677	8.85558e-32	0.754532	0.985253	0.985484	0.969123	0.969625		0.977033		0.0103527		0.985417		0.98481	0.115927	0.985036	5.28655e-180	0.975578		0	0.495604	0.988056	5.88685e-50	0.959924	0.986199	0.671798	0.979485	0.968445	0.697015			0.117752	0.977088	0.973364	0.965826	0.737123	0.949115		0.969687	0.000214632	0.981705	0.981502	0.974093	0.945712	0.538707	0.773533	2.09682e-18	0.257778	0.0476227	0.753895	9.42683e-54	1.16015e-07	0.805162	8.71271e-164	0.00253295	0.929082	0.985025	0.985562	0.984603	0.983792	0.00254435	0.126455	0.971094	0.338577		0.948689	1.34306e-149	0.96807	0.000101156	0.974089	0.960173	0.914356	0.98084	0.986484	0.965576	0.605351	0.987168		0.0704807	0.10262	0.736442	0.984976	9.22942e-123	5.663e-44	0.746267	0.35731	0.866815	0.991309	1.65367e-77	0.748454	0.0122481	0.920702	6.85135e-17	0.895325	0.979586	0.232928	0.985255	0.822108	0.762596	0.543897	0.955516	0.969725	0	0.00099146	0.651221	0.985631	0.906484	0.837123	0.793053		0.989786	0.984277		0.982945	0.976813	0.0370864	0.98531	0.997869	0.697688	0.298631	0.986219	0.455018	0.986583	0.964601	0.986383	6.36377e-05	0.963583	0.96704	9.90806e-06	0.00281678	0.0401892	0.0148823	0.991504	0.979063	0.986998	0.140285	0.830378	0.98541	0.97584	0.98967	0.936549	0.98776	0.947363	0.969434	0.983156	0.938144	0.98494	0.965241	0	0.966128	0.284275	0.971099	0.975874	0.986488	0.988235	0.000771281	0.697688	0.981732	1.21275e-21	0.984354	0.615512	0.0397012		0.972631	0.528137	7.48938e-165	0.984024	0.985814	3.4e-13		0.924056	0.984115	0.970436	0.0117294	0.00446956	0.959992	0.418688	0.978284				0.984417	0.892542	0.93688	0	0.992214	0.987389	0	5.37793e-13	0.973526	5.15914e-22	0.97741	0.330791	0.968435	0.976506	5.06781e-43	0.657044	0.425473	0.979642	1.60547e-222	0.550193	0.487792	9.44906e-09	0.794125	0.970733	0.964531	0.96572	0.981163	0.651013	0.434031	0.98265	0.779689		0.972515	0.651268	0.93985	0.9043	0.000167796		0.611599	0.984272	0.976488		0.974927	0.985631		0.96831	0.972283	0.397767	5.24285e-186
RSV_family26	RSV_family26	0.0890892	0.00284761		-0.000327111	-0.000763072	0.0550874	0.120856	-0.000271849	0.0784049	0.0784049	0.086356	0.0664002	0.0635498	0.621243	-0.000646394	0.0449509	0.110708	-0.000510348	-0.000595955	0.619346			0.133884	0.017085	0.0258592	1	0.564697	0.0784013	-0.0274408	-0.000579514	-0.0105101	0.0573744	-0.00088975	0.0286826	-0.000643888	0.133179	-0.000298574	-0.000389926	0.101282	0.0231279	0.0608615	0.0512848	0.0778917	-0.000122205	-0.000288524	0.0627438	0.0510014	-0.000379945	0.0100154	0.0117662	-0.000238216	0.0405364	-0.000386767	-0.000520114	0.498839	0.0394103	-0.0332273	0.0351513	0.0566125	-0.000577642	-0.000542396	0.110853	0.0541141	-0.000614739	0.014314	0.240644	0.028719	0.278065	-0.000572405	0.589864	0.0887068	-0.000560496	0.0551747	0.24522	-0.00865146	0.0241402	-0.000546818	0.0791212	0.048473	0.0819814		0.241712	0.0573581	0.0249295	0.048931	0.0855911	0.141942		0.130665	0.103419	0.566419	0.583636	-0.000259784	0.376696	-0.000296339	-0.000385389	-0.000537107	0.0261314	-0.000198696		-0.000246433	-0.00197648	-0.00191033	-0.00760009	-0.000408375	-0.00229954	-0.000501277				-0.0114804	-0.000580955	-0.00283106	-0.041231	-0.00203878	-0.000697507	-0.00022086		-0.000608403	0.0982202	0.218919	0.0283786	-0.000417924	-0.000531116	0.0621164	-0.000379395	-0.00092229	-0.00301271	0.032366	0.0534387	-0.00621552	-0.000276151	0.203249	0.0666301	0.519499	-0.000713443	0.0318154	0.0266854	0.00471296	-0.00821242	0.0562842	-0.000529409	-0.000500326		-0.0123018	-0.000467035	-0.000473707	0.0579715	0.0841367	0.00258165	-0.000987499	-0.000305219	-0.000245535	0.062928	0.0496455	0.116164	-0.000340705		0.118962	0.102389	-0.000301551	-0.000191397	0.0791391	0.0351722		-0.00030313	0.655042	-0.000336126		0.113265	0.0784049	0.49053	-0.000419815	0.518026	0.115677	0.421277	-0.000147678		0.315789	-0.00045302	-0.000727009	-0.000496911	-0.000767479	8.10507e-05	-0.000300815	-0.000903613	-0.00218667	0.101878	-0.000628201	-0.000746996	-0.000464705	0.0426466	-0.00140169		-0.000382865	-0.00141195	-0.000275367	-0.00100981	0.0628425	-0.000449295	0.0357226	0.0481168	-0.0125528	-0.000695491	0.147092	0.0319787	0.0576839	0.0390346	0.504823	0.0209116	-0.014086	-0.0401287	0.0289515	-0.00340568	0.0125597	-0.00110257	-0.000330642	-0.0607962	-0.000307297	-0.000203	-0.00128112	0.0119892	-0.0100588	-0.0101498	-0.00610772	-0.010748	-0.000530234	-0.0292967	-0.000271849	-0.0261645	-0.000874866	-0.0150967	0.0258547	-0.00223025	-0.00226614	-0.000366887	-0.000623082	0.0287442	-0.000245535	-0.000391164	-0.0293006	-0.00264423	-0.00151064	-0.000267475	-0.047208	-0.0227356	-0.000565429	-0.023809	-0.00572445	0.119309	-0.000277666	0.159586	0.589024	0.0839364	-0.00529922	-0.000313218	-0.000308306	0.0143512	-0.000645254		0.0510014		0.0808283		0.00188521		-0.000322621	0.00455491	-0.000317817	0.0770781	0.0449509		-0.000516768	0.140541	-0.000253665	0.439145	0.00144138	-0.000293107	0.0632621	0.0305708	0.00898622	0.0726333			0.0695959	-0.000486671	-0.000565785	0.0423412	0.0480092	0.0251384		-0.000643938	0.263766	0.590878	-0.000392901	0.554014	-0.00115385	0.192754	0.363771	0.0846216	0.263731	0.125338	0.0934117	0.103392	0.266855	0.094672	0.0736178	0.0579949	-0.00150812	0.0895699	-0.000306654	-0.000327016	-0.000344253	0.00817707	0.0703615	0.0318723	0.0521322		-0.00109049	0.0703084	-0.0006783	0.188938	-0.000550382	-0.000850435	0.0331179	-0.000406957	-0.000287063	-0.000731313	0.268003	-0.000272539		0.103713	0.0827405	0.689065	-0.000319092	0.0714248	0.181952	0.0144388	0.00830436	0.00446173	-0.000184577	0.126721	-0.0026146	0.0264278	-0.00168689	0.0486926	-0.00177513	0.0511651	-0.0134351	-0.00031316	-0.000508605	0.00525656	0.589603	0.00306637	-0.00064312	0.0801042	0.0839323	-0.00776922	0.0887068	-0.00199065	-0.00347968	-0.00444174		-0.000216931	-0.000333951		-0.000362242	0.050993	0.593448	0.00713348	0.000636853	0.01713	0.0115404	0.0275591	0.0572495	0.0583508	-0.000752041	-0.000289219	0.0538905	0.0742162	0.255896	0.11125	0.111365	0.0836845	0.0678801	-0.000180437	-0.00044471	-0.000276151	0.118881	0.0117146	-0.000309883	-0.000513178	-0.000219395	0.0104455	-0.000259965	-0.0011187	-0.000651266	-0.000357754	-0.00131501	-0.000319855	-0.000738432	-0.000524572	-0.000719577	-0.0176378	0.0977985	0.0507317	-0.000286986	0.0272797	0.0503321	0.01713	-0.000388011	0.0849095	-0.000332302	0.245809	0.238665		0.0445054	0.126866	0.073848	-0.000339314	-0.000301302	0.0195393		-0.00161532	-0.000337389	-0.000628024	-0.0334901	0.0054168	0.0220476	0.0289878	-0.000461252				-0.000330971	-0.0022891	-0.00134193	0.129681	-0.000165355	-0.000267834	0.0213766	0.430011	-0.000562354	0.117009	-0.000479818	0.24675	-0.000670541	-0.000499035	-0.000528822	-0.0117791	-0.0049347	-0.000432414	0.0115895	-0.00959092	-0.0115812	0.055586	-0.00443319	-0.000621708	-0.000753535	-0.000728264	-0.000400102	-0.00761907	-0.0131545	-0.000368499	-0.00473643		0.0355213	0.600864	-0.00115528	-0.00203736	0.0194886		0.132307	0.124521	-0.000499412		-0.000532585	0.0887068		-0.000673202	-0.000588763	-0.000701205	0.0783836	8.99225e-17	0.790759		0.975685	0.943319	2.79687e-07	1.28029e-29	0.979792	2.54321e-13	2.54321e-13	7.55221e-16	5.87895e-10	3.08118e-09	0	0.951974	2.78466e-05	4.31773e-25	0.962074	0.955718	0			5.04821e-36	0.111384	0.0159604		0	2.5496e-13	0.01055	0.956938	0.327431	8.7837e-08	0.933929	0.00751679	0.95216	1.16731e-35	0.977806	0.971018	3.0426e-21	0.0311443	1.37877e-08	1.73921e-06	3.63308e-13	0.990915	0.978553	4.86007e-09	1.98325e-06	0.97176	0.350717	0.272927	0.982292	0.000157767	0.971253	0.961348	0	0.000239281	0.00195624	0.00105208	1.29835e-07	0.957077	0.959694	3.74607e-25	4.51723e-07	0.954324	0.182279	1.22051e-114	0.00744111	5.94887e-154	0.957466	0	1.2159e-16	0.95835	2.67804e-07	4.20097e-119	0.420179	0.0244758	0.959366	1.53992e-13	6.21011e-06	1.98699e-14		1.13055e-115	8.8579e-08	0.0201706	5.0703e-06	1.35404e-15	2.55118e-40		2.22738e-34	4.3754e-22	0	0	0.980689	6.99812e-291	0.977972	0.971355	0.960087	0.0148836	0.985229		0.981681	0.85389	0.858728	0.478855	0.969648	0.830345	0.962747				0.284748	0.956831	0.791947	0.000121384	0.849338	0.948182	0.983582		0.954794	4.56559e-20	1.00504e-94	0.00817645	0.968938	0.960532	6.90309e-09	0.971801	0.931519	0.778934	0.0025573	6.27075e-07	0.562499	0.979472	1.22501e-81	5.12792e-10	0	0.947	0.00302547	0.012888	0.660567	0.444151	1.53411e-07	0.960658	0.962818		0.251687	0.96529	0.964795	6.44433e-08	4.0514e-15	0.809908	0.92669	0.977312	0.981748	4.38148e-09	3.68228e-06	1.78129e-27	0.974675		9.61234e-29	1.11973e-21	0.977585	0.985772	1.5207e-13	0.00104482		0.977468	0	0.975016		3.40581e-26	2.54321e-13	0	0.968798	0	2.93967e-27	0	0.989022		2.40079e-200	0.966331	0.945994	0.963072	0.942992	0.993975	0.97764	0.932902	0.838555	1.77835e-21	0.953325	0.944511	0.965463	7.02653e-05	0.89609		0.971543	0.895334	0.979531	0.925039	4.59775e-09	0.966608	0.000870008	7.26215e-06	0.242143	0.948332	3.35222e-43	0.00287909	7.48359e-08	0.000274319	0	0.0513387	0.189343	0.000183671	0.00697351	0.750998	0.241883	0.918176	0.975423	1.42877e-08	0.977158	0.984909	0.904984	0.263938	0.348632	0.344287	0.569295	0.316602	0.960597	0.00632782	0.979792	0.0147573	0.935032	0.159514	0.0159787	0.835383	0.832772	0.97273	0.953704	0.00738905	0.981748	0.970926	0.00632076	0.805391	0.888065	0.980117	1.07734e-05	0.0341197	0.957984	0.0265064	0.593772	6.66244e-29	0.97936	1.23714e-50	0	4.70459e-15	0.621478	0.976718	0.977083	0.181147	0.952059		1.98325e-06		4.5758e-14		0.860566		0.976019	0.671271	0.976376	6.36529e-13	2.78466e-05		0.961597	1.48651e-39	0.981144	0	0.893166	0.978212	3.62776e-09	0.00438449	0.402421	1.23097e-11			8.44574e-11	0.963832	0.957958	7.91723e-05	7.61191e-06	0.0191484		0.952157	3.64102e-138	0	0.970797	0	0.914385	1.84545e-73	5.88345e-270	2.81716e-15	3.97242e-138	9.53711e-32	2.71709e-18	4.48566e-22	1.70918e-141	9.49671e-19	6.48209e-12	6.36593e-08	0.88825	6.14318e-17	0.977206	0.975693	0.974412	0.446115	5.23699e-11	0.00297368	1.16974e-06		0.91907	5.41439e-11	0.949607	1.33313e-70	0.959101	0.936843	0.00202467	0.969753	0.978662	0.945674	9.64002e-143	0.979741		3.33897e-22	1.14023e-14	0	0.976281	2.67413e-11	1.58394e-65	0.178498	0.439068	0.677613	0.986279	2.02815e-32	0.80753	0.0137846	0.875106	5.63596e-06	0.868631	1.83853e-06	0.210618	0.976722	0.962203	0.624289	0	0.775102	0.952217	7.67994e-14	4.71903e-15	0.469125	1.2159e-16	0.852854	0.745772	0.678977		0.983874	0.975177		0.973075	1.99089e-06	0	0.506263	0.952682	0.110445	0.282238	0.0102199	9.36819e-08	5.28491e-08	0.944137	0.978501	5.03749e-07	4.37176e-12	6.96829e-130	2.53408e-25	2.26098e-25	5.67488e-15	2.42001e-10	0.986586	0.966949	0.979472	1.04714e-28	0.275035	0.976966	0.961864	0.983691	0.330413	0.980675	0.916983	0.951613	0.973409	0.902483	0.976225	0.945146	0.961018	0.946545	0.100276	6.58693e-20	2.24579e-06	0.978667	0.0110143	2.69693e-06	0.110445	0.971161	2.26826e-15	0.9753	1.10282e-119	9.7152e-113		3.34188e-05	1.72208e-32	5.57271e-12	0.974779	0.977603	0.0686465		0.880365	0.974922	0.953338	0.00180055	0.613761	0.0399246	0.00690295	0.96572				0.975399	0.831104	0.900497	6.95472e-34	0.987708	0.980091	0.0463726	0	0.958212	7.43194e-28	0.964341	1.29102e-120	0.950183	0.962914	0.960702	0.272399	0.645666	0.967862	0.280194	0.371509	0.280539	2.18096e-07	0.67956	0.953806	0.944026	0.945901	0.970262	0.477757	0.220304	0.97261	0.658983		0.000930541	0	0.914279	0.849442	0.0693686		3.26776e-35	2.36076e-31	0.962886		0.960422	1.2159e-16		0.949985	0.956252	0.947908	2.5813e-13
RSV_family27	RSV_family27	-0.000181157	0.00954116		-0.000174086	-0.000406101	0.0140797	0.0506941	-0.000144676	0.450878	0.450878	0.440754	0.0299275	0.120097	0.581322	-0.000344005	0.0046659	0.427562	-0.000271603	-0.000317163	0.00373118			0.126429	0.0537795	0.139635	0.564697	1	0.450869	-0.0208546	-0.000308412	-0.00603471	-0.0104161	0.0785298	0.0193534	-0.000342672	0.104152	-0.000158899	-0.000207515	0.0805761	-0.000337554	0.0127599	0.00178408	0.448323	-0.000311005	-0.00015355	-0.000259383	-0.000259625	-0.000202204	0.0620113	0.00269353	-0.000126777	0.0278628	-0.000205834	-0.000276801	0.688784	0.029376	-0.0220331	-0.0007252	0.0148528	-0.000307416	-0.000288658	0.0613405	0.00806359	-0.000327159	-0.00033234	0.0604405	0.00581061	0.384924	-0.000304629	0.883283	-0.000162414	0.0887852	0.0141061	0.00111859	-0.0136767	0.00238917	-0.000291012	0.450373	-0.000117982	0.411841		0.00854984	0.0449805	0.00753716	0.0584906	0.0157437	0.0140198		0.0440951	0.00877412	0.793908	0.871798	-0.000138255	0.376322	-0.000157709	-0.000205101	-0.000285844	0.0928238	-0.000105744		-0.00013115	-0.00105508	-0.00101666	-0.00408395	-0.000217334	-0.00122294	-0.000266776				-0.00611773	-0.00030918	-0.014491	-0.0287621	-0.00109597	-0.000371207	-0.00011754		-0.000323787	0.0699918	0.259974	0.0170207	-0.000222416	-0.000282655	0.00147936	-0.000201911	-0.000490835	0.00130335	-0.000433283	-0.000184683	0.00603369	-0.000146965	0.133139	0.0476728	0.778043	-0.000379689	0.00157561	-0.000486706	0.0111898	0.00276761	0.000824361	-0.000281747	-0.000266269		-0.00665627	-0.000248552	-0.000252103	0.00135847	0.0129085	0.000504714	0.0785966	-0.000171274	-0.000130672	-0.000264008	-0.000179197	0.00478071	-0.00018132		-0.000168882	-0.000139372	-0.000160483	-0.00010186	0.0631088	0.0627347		-0.000161323	0.651289	-0.000178883		0.0122114	0.450878	0.619316	-0.000223422	0.746995	0.00731921	0.518064	-7.85928e-05		0.242918	-0.000241093	-0.000386908	-0.000264452	-0.000408446	-0.000248428	-0.000160091	-0.000480895	-0.00119686	-0.000130803	-0.000334323	-0.000397545	0.02441	0.00439482	-0.000745969		-0.000203757	-0.000766986	-0.000146548	-0.000537411	-0.000272731	-0.000325803	-0.000448366	-0.000483236	-0.0191732	-0.000370135	0.010898	-0.000822472	-0.000315674	-0.000438999	0.0165835	-1.7008e-05	-0.00691358	-0.0206621	-0.000459579	-0.00289374	0.000767151	-0.000586779	-0.000175965	-0.0440667	-0.000334077	-0.000108035	-0.000870982	-0.000495716	-0.00538409	-0.00541402	-0.00273165	-0.0119658	-0.000282186	-0.0151799	-0.000144676	-0.0150383	-0.000473525	-0.00874015	-0.0113019	-0.0037229	-0.00120602	-0.000195254	-0.000331599	-0.00051235	-0.000130672	-0.000208174	-0.0160771	-0.000249441	-0.00016568	-0.000142348	-0.0302728	-0.0186051	-0.000300916	-0.0161122	-0.00196722	0.133126	-0.000147771	0.0819951	0.881905	0.197798	-0.0028202	-0.000166692	-0.000164078	-0.000349077	-0.000343399		-0.000259625		0.00797743		-0.000164838		-0.000171696	0.0252309	-0.00016914	0.443755	0.0046659		-0.00027502	0.0125328	-0.000134998	0.449507	-0.000453151	-0.000155989	0.0559746	0.0260188	-0.000356749	0.0203604			0.0251307	-0.000259002	-0.000301106	-0.000386375	0.00562371	-0.000575517		-0.000342698	0.337967	0.881044	-0.000209099	0.762768	-0.000614069	0.0702015	-0.000309824	0.129868	0.0393429	0.0356357	0.00633573	0.116054	0.26888	0.030798	0.423957	0.0325321	-0.000802609	-7.20752e-05	-0.000163199	-0.000174035	-0.000183209	0.0480577	0.00594845	0.000894208	0.0248954		-0.000580349	0.405754	-0.000360986	0.21591	-0.000292909	-0.000452595	-0.000969868	-0.000216579	-0.000152773	-0.000389199	0.0127213	-0.000145043		0.0324667	0.0221946	0.00757394	-0.000169818	0.0103018	0.132604	-0.000292129	0.0202141	-0.00234867	-9.82302e-05	0.121192	-0.00269412	0.0484133	-0.00089775	-0.000521731	-0.00134937	0.00804438	-0.0131684	-0.000166661	0.0898101	-0.000769204	0.890157	-0.000575453	-0.000342263	0.0174246	0.0694063	-0.00414427	-0.000162414	-0.00105941	-0.0018539	-0.00237137		-0.000115449	-0.000177726		-0.000192782	-0.000262113	0.913392	0.00207739	-0.000187955	-0.000277629	0.0181731	0.00840156	0.0261449	0.0145756	-0.00040023	-0.00015392	0.0209833	0.000887928	0.0042222	0.0702409	0.117445	0.0951126	0.00664332	-9.60271e-05	-0.000236671	-0.000146965	-0.0153056	-0.00201523	-0.000164917	-0.000273109	-0.00011676	0.00443748	-0.000138351	-0.000595362	-0.000346598	-0.000190394	-0.000699837	-0.000170224	-0.000392988	-0.000279173	-0.000382953	-0.0097473	0.0698707	-0.000272728	-0.000152732	0.00105219	-0.000191609	-0.000277629	-0.000206496	0.147261	-0.000176848	0.00069786	0.0732561		-0.000309405	0.178542	0.425293	-0.00018058	0.000129802	0.115622		-0.000859659	-0.000179556	-0.000334229	-0.0219833	0.00428549	-0.000452383	0.0177363	-0.000245475				-0.00017614	-0.00121824	-0.000714163	0.202695	-8.80005e-05	-0.000142539	0.00757963	0.615372	-0.00029928	0.0408688	-0.000255355	0.0156514	-0.000356856	-0.000265582	-0.000281435	-0.00804236	-0.00526574	-0.000230127	-0.000162867	-0.00749651	-0.0016679	0.100269	-0.00235931	-0.000330868	-0.000401025	-0.000387576	-0.000212931	-0.00408673	-0.00701231	-0.000196112	-0.00252773		-0.000310707	0.872792	-0.000680493	-0.00108427	0.0607986		0.00817296	0.0533023	-0.000265783		-0.000283437	-0.000162414		-0.000358272	-0.000313335	0.00214907	0.450789	0.986533	0.373996		0.987059	0.969817	0.189541	2.28491e-06	0.989245	0	0	0	0.00528535	2.88306e-29	0	0.97443	0.663747	0	0.979811	0.976425	0.728101			2.81703e-32	5.31697e-07	4.60388e-39	0		0	0.0519765	0.977075	0.573921	0.331775	2.33097e-13	0.0713233	0.974529	2.22929e-22	0.988188	0.984574	5.48292e-14	0.97491	0.234461	0.867975	0	0.976882	0.988585	0.980719	0.980701	0.984969	7.3187e-09	0.801838	0.990575	0.00941501	0.984699	0.979424	0	0.00618737	0.0400559	0.946128	0.166363	0.977149	0.978543	1.06046e-08	0.452452	0.975682	0.975297	1.73373e-08	0.588228	1.04125e-304	0.977356	0	0.987926	1.14307e-16	0.188714	0.916991	0.20253	0.823839	0.978368	0	0.991229	0		0.425659	2.75094e-05	0.482503	4.91104e-08	0.142376	0.191433		3.9473e-05	0.413619	0	0	0.989722	2.90341e-290	0.988276	0.984753	0.978752	4.41567e-18	0.992139		0.99025	0.921689	0.924532	0.703558	0.983844	0.90928	0.980169				0.568663	0.977018	0.176931	0.00735229	0.918664	0.972409	0.991262		0.975932	6.60064e-11	3.87281e-134	0.112737	0.983466	0.978989	0.890368	0.98499	0.963523	0.903343	0.967797	0.986271	0.573985	0.989075	1.22283e-35	8.81276e-06	0	0.971779	0.883285	0.963829	0.297115	0.796506	0.938775	0.979057	0.980207		0.535125	0.981524	0.98126	0.899277	0.229057	0.962492	2.2246e-13	0.987268	0.990286	0.980375	0.986679	0.656	0.986521		0.987445	0.989639	0.98807	0.992428	3.95655e-09	4.8851e-09		0.988007	0	0.986702		0.25519	0	0	0.983391	0	0.495256	0	0.994157		7.60192e-117	0.982078	0.971242	0.980342	0.969642	0.981533	0.988099	0.964261	0.911206	0.990276	0.97515	0.970452	0.0229224	0.682182	0.944587		0.984853	0.943029	0.989106	0.960064	0.979727	0.975783	0.966677	0.964087	0.0739987	0.972489	0.309894	0.938915	0.976535	0.967373	0.122283	0.998736	0.51946	0.0541811	0.965844	0.78745	0.943017	0.956399	0.986919	3.99289e-05	0.975168	0.991969	0.93532	0.96316	0.615904	0.613944	0.799093	0.264871	0.979024	0.157225	0.989245	0.161135	0.964808	0.41543	0.292301	0.728681	0.91053	0.985485	0.975352	0.961925	0.990286	0.984525	0.134113	0.981458	0.987683	0.989418	0.00478289	0.0829768	0.977632	0.133266	0.854567	1.24255e-35	0.989015	1.96731e-14	0	2.47973e-77	0.792727	0.987608	0.987802	0.974053	0.974475		0.980701		0.457297		0.987746		0.987236	0.0187106	0.987426	0	0.663747		0.979557	0.242895	0.989964	0	0.966322	0.988404	1.7941e-07	0.0153209	0.973483	0.0577927			0.0191852	0.980747	0.977618	0.971282	0.600285	0.957235		0.974527	5.512e-231	0	0.984456	0	0.954373	5.78957e-11	0.97697	5.60723e-34	0.000245243	0.00089567	0.554966	1.99557e-27	1.06118e-143	0.00410117	0	0.00242968	0.940388	0.994642	0.987868	0.987062	0.98638	7.4524e-06	0.579408	0.933599	0.0203422		0.956876	0	0.973168	3.95363e-92	0.978227	0.966363	0.927996	0.9839	0.988643	0.971072	0.235881	0.989217		0.00247919	0.0386191	0.480369	0.987376	0.337109	2.3016e-35	0.978285	0.0596142	0.826777	0.992697	8.91971e-30	0.801795	6.37553e-06	0.933337	0.961228	0.899948	0.45353	0.219816	0.98761	5.07403e-17	0.942864	0	0.95724	0.97456	0.10445	9.4992e-11	0.699392	0.987926	0.921369	0.862858	0.82513		0.991417	0.986788		0.985669	0.980516	0	0.84652	0.986028	0.979363	0.0903769	0.433729	0.014832	0.174417	0.970253	0.988558	0.0505445	0.934064	0.694021	5.64848e-11	4.72354e-28	6.5543e-19	0.535919	0.992861	0.982407	0.989075	0.153817	0.851058	0.98774	0.979699	0.99132	0.679268	0.989715	0.955762	0.974237	0.985846	0.948009	0.987346	0.970791	0.979248	0.971536	0.363761	7.11846e-11	0.979727	0.988646	0.921903	0.985756	0.979363	0.984649	2.68555e-43	0.986853	0.948156	8.21254e-12		0.977001	4.01328e-63	0	0.986576	0.99035	3.11196e-27		0.936159	0.986652	0.975157	0.0405076	0.689672	0.966379	0.0983917	0.981752				0.986906	0.909627	0.946946	3.40306e-81	0.993458	0.989404	0.48004	0	0.977754	0.000139236	0.981018	0.144731	0.973475	0.980258	0.97908	0.453643	0.623683	0.982893	0.987893	0.484869	0.876501	7.5239e-21	0.826005	0.975406	0.970194	0.971193	0.984171	0.703366	0.513513	0.985421	0.813805		0.976904	0	0.949444	0.91953	1.42688e-08		0.446344	6.69687e-07	0.980243		0.978931	0.987926		0.97337	0.976709	0.841294	0
RSV_family28	RSV_family28	-7.03708e-05	-6.35738e-05		-6.7624e-05	-0.000157751	-4.3283e-05	0.113046	-5.61997e-05	0.999981	0.999981	0.975245	0.0667534	0.256251	0.118051	-0.00013363	-0.000107241	0.90471	-0.000105505	-0.000123202	0.00680882			0.148706	-9.97949e-05	0.304779	0.0784013	0.450869	1	-0.0087519	-0.000119803	-0.00254185	-0.00480979	-0.000183939	0.000713227	-0.000133112	0.0238745	-6.17245e-05	-8.06097e-05	0.00594545	-0.000131124	-0.000151887	-0.000119872	0.994387	-0.000123599	-5.96469e-05	-0.000104548	-0.000100852	-7.85464e-05	0.138475	-9.45701e-05	-4.92466e-05	-0.000154507	-7.99566e-05	-0.000107524	0.0260222	0.0337008	-0.00621484	-0.000281705	-0.000129153	-0.000119417	-0.00011213	-0.00013007	-0.000338451	-0.000127086	-0.000129098	0.0396165	0.00134995	0.0291999	-0.000118334	-0.000127267	-6.30899e-05	-0.000115872	-4.03366e-05	-0.000118566	-0.00543464	-0.000114497	-0.000113044	0.998884	-4.58305e-05	0.9031		0.011324	0.100368	-0.000112404	0.120618	0.0324279	0.0173047		0.0922907	0.0196905	0.023088	-0.000114265	-5.37053e-05	0.0103052	-6.12625e-05	-7.96717e-05	-0.000111037	0.197665	-4.10766e-05		-5.09454e-05	-0.000526395	-0.000394924	-0.00158642	-8.44237e-05	-0.000475386	-0.00010363				-0.00247554	-0.000120101	-0.00681598	-0.0120984	-0.000425731	-0.000144196	-4.56585e-05		-0.000125776	-0.000126547	0.061003	-0.000174526	-8.63978e-05	-0.000109798	-0.000101648	-7.84326e-05	-0.000190666	-0.0035245	-0.00016831	-0.000146653	0.0209517	-5.70889e-05	0.106349	-0.000166315	-0.000132357	-0.000147491	-0.000103548	-9.99409e-05	0.0224259	-0.00176827	-0.000202048	-0.000109445	-0.000103433		-0.00258819	-9.65506e-05	-9.79299e-05	-0.000181432	-0.000117141	-0.000265122	-0.000204147	-6.65317e-05	-5.07596e-05	-0.000102554	-6.96096e-05	0.0110611	0.00614572		-6.56027e-05	-5.41395e-05	-6.234e-05	-3.95677e-05	0.140398	0.110919		-6.26663e-05	0.0494436	-6.94876e-05		-0.000122904	0.999981	-0.00016957	-8.67886e-05	-0.000152981	-6.29155e-05	0.0462064	-3.05295e-05		0.022911	-9.36532e-05	-0.000150295	-0.000102727	-0.000158662	-9.65022e-05	-6.21878e-05	-0.000186805	-0.000464922	-5.08108e-05	-0.000129868	-0.000154427	-0.000110832	-0.000117313	-0.000289773		-7.91499e-05	-0.000297937	-5.6927e-05	-0.000208758	-0.000105943	-0.000126559	-0.000174168	-0.000187714	-0.00842346	-0.00014378	-0.000418626	-0.000319491	-0.000122624	-0.00017053	-0.000752188	-0.000195523	-0.00299193	-0.00890422	-0.000178524	-0.00135286	-0.000332614	-0.000227935	-6.8354e-05	-0.0186679	-0.000129773	-4.19663e-05	-0.000338477	-0.000174755	-0.00208536	-0.00209087	-0.00131324	-0.00511509	-0.000109616	-0.00649186	-5.61997e-05	-0.00661314	-0.000183942	-0.00338823	-0.00473073	-0.00159264	-0.000468482	-7.58469e-05	-0.00012881	-0.000199023	-5.07596e-05	-8.08657e-05	-0.00647147	-0.000640742	-0.00045832	-5.52953e-05	-0.012607	-0.0083322	-0.000116892	-0.00679409	-0.0011835	0.286709	-5.74021e-05	0.12196	-9.36284e-05	0.410354	-0.00109146	-6.47519e-05	-6.37364e-05	-0.0001356	-0.000133394		-0.000100852		0.00591746		-6.40316e-05		-6.66958e-05	0.0566137	-6.57027e-05	0.984276	-0.000107241		-0.000106832	0.0228963	-5.24404e-05	0.0694052	-0.000176028	-6.05943e-05	0.0160466	-9.00795e-05	0.00118204	0.0199806			0.0564493	-0.00010061	-0.000116965	-0.000150088	-0.000230007	-0.000223561		-0.000133122	0.103855	-0.000104548	-8.12248e-05	-0.000113767	-0.000238536	0.0115563	-0.000120352	0.244888	0.0356076	-0.000225293	0.0121161	0.240856	0.131655	4.85436e-06	0.940386	0.0576518	-0.000311775	-6.5752e-05	-6.33948e-05	-6.76042e-05	-7.11678e-05	0.106954	-0.000241407	-0.000190216	0.0347588		-0.000225438	0.90017	-0.000140226	0.0393479	-0.000113781	-0.000175811	-0.000376747	-8.41305e-05	-5.93448e-05	-0.000151185	0.0125338	-5.63423e-05		0.0644876	0.0191401	0.0134415	-6.59662e-05	0.00493066	0.0556351	-0.000113478	0.0357876	-0.000912876	-3.81577e-05	0.00829582	-0.00111318	0.0930942	-0.000348733	-0.000202667	-0.000524165	-8.9636e-05	-0.00565524	-6.47399e-05	-0.000105144	-0.000391252	0.0223063	-0.000223536	-0.000132953	0.0351497	0.113343	-0.00160985	-6.30899e-05	-0.000411528	-0.000720152	-0.000921162		-4.48462e-05	-6.90381e-05		-7.48865e-05	-0.000101818	0.0728786	-7.01577e-05	-7.30116e-05	-0.000107845	0.0375361	-6.05089e-05	0.0266711	-6.49209e-05	-0.00015547	-5.97905e-05	-0.000100482	-0.000159943	-0.000144752	0.156066	0.106316	0.0669061	-0.000180044	-3.73019e-05	-9.19354e-05	-5.70889e-05	-0.00671799	-0.000782998	-6.40623e-05	-0.00010609	-4.53556e-05	-0.000241492	-5.37429e-05	-0.00023127	-0.000134637	-7.39588e-05	-0.000271853	-6.61239e-05	-0.000152657	-0.000108445	-0.000148759	-0.00375307	-0.000126919	-0.000105942	-5.93289e-05	-0.000136039	-5.37196e-05	-0.000107845	-8.02138e-05	0.318475	-6.86971e-05	0.000359997	0.0742376		-0.000120189	0.00831164	0.943352	-7.01467e-05	-6.22884e-05	0.257039		-0.000333936	-6.97488e-05	-0.000129832	-0.0094034	-0.000522701	-0.000175729	0.00132745	-9.53551e-05				-6.84219e-05	-0.000473228	-0.000237709	0.249071	-3.4184e-05	-5.53696e-05	0.00327023	0.107239	-0.000116256	0.0882862	-9.91931e-05	0.0352202	-0.000138621	-0.000103166	-0.000109324	0.000808488	-0.00277687	-8.93934e-05	-6.32659e-05	-0.00335124	-0.00252039	0.197813	-0.000916478	-0.000128526	-0.000155779	-0.000150555	-8.27135e-05	-0.0015875	-0.0027407	-7.61801e-05	-0.000981901		-0.000120695	-0.000115017	-0.000264339	-0.000421185	0.133332		0.0185333	-6.90593e-05	-0.000103244		-0.000110102	-6.30899e-05		-0.000139172	-0.000121716	0.00612585	0.999787	0.994768	0.995274		0.994973	0.988273	0.996782	4.24419e-26	0.995822	0	0	0	4.76469e-10	2.99234e-130	2.50737e-28	0.990066	0.992028	0	0.992157	0.990841	0.525809			3.98282e-44	0.992581	4.46018e-186	2.5496e-13	0		0.414803	0.991094	0.812784	0.654043	0.986326	0.947016	0.990104	0.026094	0.995411	0.994007	0.5796	0.990252	0.988709	0.991089	0	0.990812	0.995566	0.992228	0.992503	0.994161	1.93579e-38	0.99297	0.996339	0.988514	0.994056	0.992007	0.0153075	0.00168399	0.562541	0.97906	0.990399	0.991122	0.991664	0.99033	0.974843	0.990552	0.990403	0.000221887	0.899905	0.00650313	0.991203	0.990539	0.99531	0.991386	0.997001	0.991186	0.612594	0.991488	0.991596	0	0.996593	0		0.291358	6.89189e-21	0.991644	1.65288e-29	0.00250906	0.106859		6.84064e-18	0.0665305	0.0314368	0.991505	0.996007	0.33695	0.995446	0.994077	0.991745	3.14399e-77	0.996946		0.996213	0.960882	0.970647	0.88249	0.993724	0.96467	0.992296				0.817581	0.991072	0.525374	0.259612	0.968358	0.98928	0.996606		0.99065	0.990592	1.27616e-08	0.987026	0.993577	0.991837	0.992443	0.994169	0.985826	0.742613	0.987488	0.989098	0.050893	0.995756	2.86654e-23	0.987636	0.990161	0.989036	0.992302	0.99257	0.036637	0.869135	0.98498	0.991864	0.992311		0.809436	0.992822	0.99272	0.986513	0.991292	0.980292	0.984824	0.995054	0.996226	0.992376	0.994825	0.302709	0.566895		0.995123	0.995975	0.995366	0.997058	1.77711e-39	3.50856e-25		0.995341	4.03246e-06	0.994834		0.990863	0	0.987394	0.993548	0.988627	0.995323	1.65063e-05	0.99773		0.032761	0.993038	0.988827	0.992363	0.988205	0.992826	0.995377	0.986113	0.965447	0.996223	0.990345	0.98852	0.991761	0.991279	0.97846		0.994116	0.977853	0.995768	0.984481	0.992124	0.990592	0.987052	0.986046	0.432532	0.989311	0.968886	0.976252	0.990884	0.987323	0.944126	0.985465	0.78042	0.406729	0.986729	0.899691	0.975277	0.983056	0.994918	0.0819427	0.990353	0.99688	0.974841	0.987009	0.845939	0.845537	0.902614	0.633647	0.991851	0.545257	0.995822	0.537774	0.986326	0.752232	0.659368	0.882032	0.965183	0.994361	0.990424	0.985205	0.996226	0.993988	0.54652	0.952394	0.965938	0.995889	0.240116	0.437535	0.99131	0.526705	0.912193	5.74892e-164	0.995733	3.89441e-30	0.99304	0	0.918997	0.995186	0.995262	0.989919	0.990083		0.992503		0.581386		0.99524		0.995042	1.29755e-07	0.995116	0	0.992028		0.992058	0.0328726	0.996101	9.50558e-11	0.986914	0.995495	0.134853	0.993303	0.912302	0.0626217			1.41079e-07	0.992521	0.991305	0.988842	0.982902	0.983381		0.990104	2.9309e-22	0.992228	0.993962	0.991542	0.982268	0.281576	0.991053	8.91908e-119	0.000904143	0.983252	0.258917	7.62458e-115	7.01983e-35	0.999639	0	7.60943e-08	0.976825	0.995112	0.995287	0.994974	0.994709	1.61864e-23	0.982055	0.98586	0.00119693		0.983242	0	0.989576	0.000244799	0.991541	0.98693	0.971997	0.993746	0.995588	0.988761	0.242858	0.995811		1.80031e-09	0.0744989	0.2104	0.995096	0.645936	2.12804e-07	0.991564	0.000851259	0.932216	0.997163	0.439538	0.917391	3.53327e-18	0.974079	0.984934	0.961048	0.993336	0.598243	0.995187	0.992183	0.97092	0.0376505	0.983383	0.990116	0.00105261	3.15011e-26	0.880767	0.99531	0.969413	0.946502	0.931602		0.996666	0.994868		0.994433	0.992431	1.05003e-11	0.994784	0.994572	0.991983	0.000467633	0.995502	0.0129367	0.995174	0.988442	0.995555	0.99253	0.98811	0.989239	1.77828e-48	2.95753e-23	4.34945e-10	0.986616	0.997227	0.993165	0.995756	0.531346	0.941842	0.995237	0.992113	0.996628	0.982048	0.996005	0.982808	0.989991	0.994502	0.979792	0.995084	0.988651	0.991938	0.988941	0.72657	0.990565	0.992124	0.995589	0.989887	0.996006	0.991983	0.994037	6.38676e-204	0.994893	0.973242	4.3103e-12		0.991065	0.438667	0	0.994785	0.995369	4.55327e-131		0.975178	0.994815	0.990348	0.380934	0.961156	0.986936	0.901565	0.992911				0.994913	0.96483	0.98233	6.2433e-123	0.997459	0.995884	0.760592	1.23409e-23	0.991357	1.69171e-16	0.992626	0.0010284	0.989695	0.99233	0.991873	0.939952	0.795841	0.993354	0.995297	0.754849	0.814336	2.40989e-77	0.931949	0.990445	0.988419	0.988808	0.993851	0.88241	0.798442	0.994337	0.927105		0.991027	0.991449	0.98035	0.968696	9.72958e-36		0.0841713	0.994866	0.992325		0.991815	0.99531		0.989654	0.990952	0.56815	0
RSV_family29	RSV_family29	-0.0103935	0.0140468		-0.00321498	-0.0151983	-0.00345853	0.00476589	-0.00445953	-0.00878066	-0.00878066	-0.0113407	-0.0271961	-0.0125575	-0.0262765	0.00423576	-0.0106626	-0.0176468	-0.0102177	-0.0162652	-0.0212895			-0.0335634	-0.00118819	-0.0245269	-0.0274408	-0.0208546	-0.0087519	1	-0.00856575	0.0394458	0.0938083	0.00471282	-0.0289836	-0.0023294	-0.026517	0.00904229	-0.00387199	-0.0220169	-0.0232034	-0.0112339	-0.0149065	-0.0105001	-0.0220872	-0.00306948	-0.0134384	-0.0180589	-0.000280878	-0.00846403	0.00657552	-0.00480724	-0.0265914	-0.0118419	-0.00724997	-0.0305392	-0.0367175	0.144232	-0.0234361	-0.0202912	-0.0043518	-0.0198805	-0.0130127	-0.0242061	-0.0112319	-0.0101963	-0.0319683	-0.0224994	-0.0321605	-0.00855864	-0.0193557	-0.0112971	-0.00374155	-0.00308555	0.00189045	0.339267	-0.015864	0.00298581	-0.00744582	0.00265002	-0.00615827		-0.0329998	-0.0140418	-0.0136543	-0.00520551	-0.014266	-0.0308813		-0.0247959	-0.00890634	-0.0241638	-0.0185013	-0.00961666	-0.0258781	0.000561667	-0.00960954	0.0146413	-0.0243806	-0.00735532		0.0058783	-0.0474397	-0.0126192	-0.0210547	-0.0103605	0.00100242	-0.0185034				-0.0338164	-0.00618397	-0.174237	0.193263	-0.0357387	-0.00721046	-0.00387465		0.0138006	-0.0217091	-0.0283953	0.00804052	-0.00891306	-0.00537496	-0.00604442	-0.00515193	0.0112799	-0.120388	-0.0272901	-0.0215999	-0.0457314	-0.00706209	-0.0404221	-0.0261959	-0.0173376	-0.00373064	-0.00889883	-0.00512632	-0.0229343	-0.0350622	-0.00883116	0.0147714	0.0138866		-0.100922	-0.00779286	0.00324202	-0.0246151	-0.0110284	-0.00414035	-0.0068246	-0.0113927	0.00102114	-0.0183637	-0.00223864	-0.0128394	0.00460085		-0.0106206	-0.00745455	-0.00777264	-0.00679659	-0.0164094	-0.0162507		-0.0020541	-0.0308293	0.0180629		-0.0145241	-0.00878066	-0.0291076	-0.00907747	-0.00501284	-0.00905081	-0.0251968	-0.00114306		-0.0205242	-0.00577987	-0.00140814	-0.00028475	0.00573111	-0.015802	-0.00342603	-0.0129787	0.00784562	-0.00772905	0.00474669	0.0191388	-0.00525409	-0.0120612	-0.0099416		-0.00751197	-0.0153896	-0.00349515	-0.00861114	-0.0183447	-0.00824768	-0.0279154	-0.0288305	-0.284035	-0.0093012	-0.0134329	-0.0343091	-0.0168753	-0.0196003	-0.0465162	-0.0205007	-0.0977345	-0.0881986	-0.0299235	-0.0577185	-0.0134226	-0.00813973	0.00391313	-0.22741	-0.020302	-0.00186647	-0.0150925	-0.0240429	-0.0410618	-0.0673717	-0.0153203	-0.0422717	-0.0112083	0.0205155	-0.00445953	0.0760348	-0.0213741	-0.0741091	-0.0820169	-0.0162508	-0.00673614	-0.0103519	-0.0198814	-0.01896	0.00102114	-0.0079946	0.125312	-0.0149557	-0.0316974	0.00737792	0.426004	-0.114637	-0.0105339	0.173461	-0.0719977	-0.0238827	-0.00836896	-0.0270398	-0.0167654	-0.00348278	-0.0463034	-0.0037648	-0.00132828	-0.00356751	-0.0151125		-0.0180589		-0.0428646		-0.0104577		-0.0076348	-0.0199293	-0.0114716	-0.00937058	-0.0106626		-0.0186685	-0.013349	0.00833918	-0.0391461	0.00544043	0.00189732	-0.0214239	-0.0157351	-0.011652	-0.0240172			-0.0108431	0.000410423	-0.012186	-0.00870409	-0.0234893	-0.0288461		0.00105505	-0.0353164	-0.0164674	0.00389154	-0.0201612	-0.00186996	-0.0232784	-0.014926	-0.0236465	-0.0133143	-0.0279439	-0.0129305	-0.00783067	-0.028182	-0.0306681	-0.00990777	-0.000456432	-0.0153115	-0.0114533	-0.00828776	-0.000602647	0.0121371	-0.012295	0.000629294	-0.0258073	-0.0163761		0.00963062	-0.0038322	0.0108776	0.0268238	0.00456484	-0.00685771	-0.0237826	-0.00498134	0.00151958	-0.014862	-0.00215918	0.000545165		-0.0223313	-0.0333516	-0.0162676	-0.0114341	-0.0203858	-0.0436524	0.0228277	-0.022412	-0.024596	-0.0050075	-0.0601255	-0.0336334	-0.00387766	-0.00306615	-0.0288917	-0.0053028	-0.0123328	-0.199595	0.00105254	-0.00202185	-0.0242188	-0.0170939	0.0168854	-0.00483771	-0.0284345	-0.0126697	-0.00570142	-0.0112971	-0.0125629	-0.0219482	-0.022782		-0.00442904	-0.00944469		0.00304782	-0.0181043	-0.0174194	-0.012233	-0.00266365	0.0283092	-0.0176406	-0.0108349	-0.003319	-0.00174561	-0.00917269	0.013725	-0.0056044	-0.0207804	-0.00291678	-0.00993484	-0.0233703	-0.00905321	-0.0245236	0.00405107	0.00119934	-0.00706209	0.0598906	-0.0240718	0.00506701	-0.000293788	0.0248206	-0.0156209	-0.00260031	-0.0235833	-0.0141067	-0.00666518	-0.0118578	0.000237753	0.0109929	-0.0186631	-0.0184237	-0.0142906	-0.0215489	-0.0186619	-0.00417283	-0.0175356	-0.00083343	0.0283092	-0.00299542	-0.0412336	-0.00394337	0.00165745	-0.0154576		-0.0184976	-0.021566	-0.00970126	0.0230866	-0.00725324	-0.0155522		-0.00277646	-0.0081102	0.0141555	-0.213592	-0.050766	-0.00972496	-0.0270679	0.0042297				-0.00419287	-0.00929412	-0.0030188	-0.0262463	0.000296372	-0.00188991	-0.0408357	-0.0116341	0.0171553	-0.0287934	0.0186336	0.0037365	-0.00561104	-0.0184733	-0.00801052	0.155219	0.0894732	-0.0117151	-0.0113286	-0.0418952	-0.0223299	-0.00572282	-0.0240485	-0.00540673	-0.0053589	0.000503096	0.000482501	-0.0232336	-0.0497761	0.00220752	-0.0314388		-0.0170634	-0.0197129	-0.0167503	-0.0101306	-0.00177003		-0.0143181	-0.0123261	0.0113678		-0.0136285	-0.0112971		-0.0120542	-0.00442996	-0.0368764	-0.00879161	0.332826	0.190577		0.764517	0.156724	0.747265	0.656997	0.677764	0.413271	0.413271	0.290651	0.0112622	0.241965	0.0143364	0.693089	0.320463	0.100102	0.341069	0.129619	0.0472708			0.00175917	0.911847	0.022276	0.01055	0.0519765	0.414803		0.424798	0.0002362	1.95475e-18	0.660577	0.00691098	0.828177	0.0134683	0.399492	0.71827	0.0402028	0.0305985	0.295218	0.164836	0.327892	0.0395693	0.774879	0.210506	0.0924208	0.979121	0.430319	0.540089	0.654215	0.0132092	0.269852	0.499344	0.00442527	0.000620967	1.37536e-41	0.0289658	0.058648	0.685125	0.0639487	0.225319	0.024088	0.295302	0.342083	0.00288817	0.0360258	0.00272364	0.425183	0.0712901	0.292508	0.727376	0.773733	0.860182	7.32201e-233	0.139352	0.780857	0.487826	0.804974	0.566103		0.00210091	0.190735	0.20327	0.627659	0.18375	0.00400154		0.0208494	0.406617	0.0243361	0.0847074	0.370227	0.0158834	0.958263	0.370581	0.172484	0.0230871	0.493131		0.583889	9.74922e-06	0.23966	0.0497651	0.334364	0.925586	0.0846733				0.00162306	0.564484	3.7077e-60	7.58681e-74	0.000865327	0.501685	0.718084		0.198469	0.043076	0.00813897	0.453746	0.406263	0.616503	0.573305	0.631205	0.293244	2.11237e-29	0.0109836	0.0441365	2.01489e-05	0.510528	0.00016466	0.0146382	0.106192	0.728139	0.407013	0.632902	0.0325837	0.00108343	0.41059	0.168699	0.195686		4.20363e-21	0.467773	0.762595	0.0217989	0.304138	0.699662	0.52485	0.28844	0.924201	0.0870487	0.834773	0.231558	0.668153		0.322373	0.487316	0.468928	0.526553	0.126255	0.129962		0.84822	0.00406353	0.0923485		0.175945	0.413271	0.00667442	0.397661	0.640448	0.399048	0.018871	0.915183		0.055808	0.590203	0.895614	0.978833	0.593343	0.140903	0.74956	0.226532	0.464765	0.471425	0.658291	0.0745187	0.624452	0.261081	0.354276		0.483968	0.15157	0.744681	0.422348	0.0873764	0.442198	0.00928133	0.00721348	7.87535e-161	0.386131	0.210692	0.00138539	0.115843	0.0677865	1.44784e-05	0.0560894	6.96285e-20	1.81193e-16	0.00529139	7.35044e-08	0.211042	0.448194	0.715406	2.92407e-102	0.0585144	0.861938	0.159629	0.0250578	0.000129436	3.28966e-10	0.153422	8.13441e-05	0.296317	0.0559113	0.677764	1.29558e-12	0.0463986	4.69199e-12	1.93636e-14	0.129959	0.530237	0.334766	0.0639364	0.0772696	0.924201	0.456329	9.81753e-32	0.163448	0.00313545	0.491803	0	8.50698e-27	0.326337	1.24503e-59	1.85415e-11	0.0260428	0.435516	0.0117393	0.118236	0.745554	1.58443e-05	0.725749	0.901504	0.739585	0.159077		0.0924208		6.44963e-05		0.329848		0.476849	0.0632989	0.285117	0.382598	0.320463		0.0819333	0.213559	0.437151	0.000263451	0.612216	0.85968	0.0458917	0.142593	0.27761	0.0252137			0.312335	0.969496	0.25618	0.417357	0.0286038	0.00718212		0.921691	0.000996115	0.124919	0.716909	0.060285	0.861682	0.0300641	0.164286	0.027555	0.214749	0.00920961	0.228264	0.465616	0.00863007	0.00426102	0.355916	0.966078	0.153659	0.285886	0.439983	0.955221	0.258092	0.25195	0.953243	0.0161732	0.127026		0.369532	0.721043	0.310802	0.0124282	0.670597	0.522841	0.0266748	0.642549	0.887407	0.166103	0.840557	0.959488		0.0374372	0.00188112	0.129563	0.286696	0.0574815	4.71681e-05	0.0334	0.0367537	0.0219017	0.640804	2.05574e-08	0.00172053	0.717874	0.775117	0.00709109	0.621243	0.250496	9.74401e-79	0.921877	0.850575	0.0240141	0.111197	0.115626	0.652166	0.00805128	0.237784	0.595258	0.292508	0.241765	0.0408289	0.033756		0.679844	0.378846		0.776426	0.0916027	0.104554	0.25435	0.803992	0.00833416	0.100221	0.312701	0.757134	0.870797	0.392728	0.200939	0.601537	0.0528171	0.785798	0.354603	0.02942	0.398923	0.0222944	0.705833	0.911023	0.510528	2.3331e-08	0.0248836	0.636842	0.978162	0.0207224	0.145514	0.808561	0.0279728	0.188693	0.534579	0.269209	0.982326	0.305697	0.0820212	0.0860215	0.182994	0.0446383	0.0820402	0.697422	0.10226	0.938103	0.00833416	0.78017	0.000121264	0.713303	0.877269	0.14977		0.0847706	0.0444692	0.366032	0.031447	0.499151	0.147295		0.79587	0.449843	0.187169	3.70965e-90	2.21057e-06	0.364862	0.0116523	0.693506				0.696041	0.386493	0.778498	0.0144488	0.97797	0.860222	0.000140984	0.278349	0.10992	0.00728844	0.0825063	0.727729	0.601107	0.0851812	0.455432	5.78003e-48	6.63323e-17	0.275015	0.291164	9.41155e-05	0.0374483	0.593878	0.0250238	0.614421	0.617556	0.962612	0.964142	0.0303819	3.47161e-06	0.837037	0.00338935		0.111836	0.0662212	0.118569	0.3452	0.869005		0.182155	0.250751	0.2895		0.204124	0.292508		0.261358	0.679781	0.000587947	0.412689
RSV_family30	RSV_family30	-0.000170408	-0.000153948		-0.000163756	-0.000382004	-0.000104813	-0.000329053	-0.000136091	-0.000118745	-0.000118745	-0.000180591	-0.000382023	-0.000281462	-0.000430531	-0.000323593	-0.000259692	-0.0003226	-0.000255487	-0.000298343	-0.000398426			-0.000511042	-0.00024166	-0.000367043	-0.000579514	-0.000308412	-0.000119803	-0.00856575	1	-0.00262036	0.013568	-0.00044542	-0.000417218	-0.000322339	-0.000395292	-0.00014947	-0.000195202	-0.000318432	-0.000317525	-0.000367806	-0.000290279	-0.00015602	-0.000299303	-0.000144439	-0.000253169	-0.00024422	-0.000190205	-0.000501524	-0.000229008	-0.000119254	-0.00037415	-0.00019362	-0.000260376	-0.000465104	-0.000546761	0.00296735	-0.000682168	-0.000312753	-0.000289175	-0.00027153	-0.000314974	-0.000819582	-0.000307746	-0.00031262	-0.000605633	-0.00258907	0.00034845	-0.000286554	-0.000308186	-0.000152777	-0.000280592	-9.76779e-05	-0.000287116	-0.00463615	-0.000277261	-0.000273744	-0.000130842	-0.000110982	-0.000410338		-0.00056959	-0.00032535	-0.000272195	-0.000339428	-0.000302543	-0.00054719		-0.000362445	-0.000121032	-0.000378823	-0.000276701	-0.000130051	-0.000453842	-0.000148351	-0.000192931	-0.000268883	-0.000414418	-9.94699e-05		-0.000123368	0.0039504	-0.000956335	-0.00384162	-0.000204438	-0.00115118	-0.000250946				-0.00391901	-0.000290834	-0.00282587	-8.55789e-05	-0.00103094	-0.000349181	-0.000110565		-0.000304575	-0.000306443	-0.00047914	-0.000422626	-0.000209218	-0.000265883	-0.000246148	-0.00018993	-0.00046171	0.0167757	-0.000407573	-0.00035513	-0.00406741	-0.000138245	-0.00062667	-0.000402743	-0.000320511	-0.000357159	-0.000250749	-0.000457826	-0.00033592	0.0100878	-0.000489273	-0.000265029	-0.00025047		-0.0044092	-0.000233804	-0.000237144	-0.000439349	-0.000283664	-0.000642012	-0.000494355	-0.000161111	-0.000122918	-0.000248342	-0.000168564	-0.000410564	-0.000170561		-0.000158861	-0.000131103	-0.000150961	-9.58159e-05	-0.000239132	-0.000250023		-0.000151751	-0.00046576	-0.000168269		-0.000297622	-0.000118745	-0.000410624	-0.000210165	-0.000370454	-0.000152354	-0.00055481	-7.39293e-05		0.024263	-0.000226788	-0.00036395	-0.00024876	-0.00038421	-0.000233687	-0.000150592	-0.00045236	-0.00112584	-0.000123042	-0.000314485	-0.000373956	-0.000268387	-0.000284082	-0.000701705		-0.000191667	-0.000721475	-0.000137853	-0.000505522	-0.000256548	-0.000306471	-0.000421761	-0.000454563	-0.00541972	-0.000348172	-0.00101373	-0.000773669	-0.000296943	-0.00041295	-0.00215673	-0.000473473	-0.00343657	-0.00636966	-0.000432309	-0.0027359	-0.000805447	-0.000551961	-0.000165524	-0.000142545	-0.000314254	-0.000101624	-0.000819644	-0.000466302	-0.00506461	-0.00509276	-0.00318009	-0.00537181	-0.000265442	-0.00917126	-0.000136091	-0.00529012	-0.000445427	-0.00822176	-0.00579137	0.00122086	-0.00113446	-0.000183668	-0.000311923	-0.000481949	-0.000122918	-0.000195822	0.00265858	-0.0015516	-0.00110985	-0.000133901	-0.00311903	0.00908604	-0.000283061	0.00673188	-0.00286593	-0.000395591	-0.000139003	-0.000431922	-0.000226728	-0.000164146	0.00562355	-0.000156801	-0.000154342	-0.000328364	-0.000323022		-0.00024422		-0.0012981		-0.000155057		-0.000161508	-0.000343772	-0.000159104	-0.000165435	-0.000259692		-0.000258701	-0.000220257	-0.000126988	-0.000640677	-0.000426263	-0.000146733	-0.000350376	-0.000218134	-0.000335581	-0.00167688			-0.000373423	-0.000243634	-0.000283239	-0.000363449	-0.000556977	-0.000541367		-0.000322364	-0.000556938	-0.00025317	-0.000196691	-0.000275494	-0.000577632	-0.000519723	-0.00029144	-0.000756658	-0.000504086	0.0180987	-0.000292393	-0.000385683	-0.000498972	-0.000508015	-0.000169918	-0.000672354	-0.000754984	-0.000159223	-0.000153515	-0.000163708	-0.000172338	-0.000202391	-0.000584584	0.00315741	-0.000298545		-0.000545913	-0.000244649	-0.000339566	0.105915	-0.000275528	-0.000425739	-0.000912319	-0.000203728	-0.000143708	-0.000366105	-0.000351484	-0.000136437		-0.000339834	-0.000527834	-0.000489648	-0.000159742	-0.000356889	-0.000822173	-0.000274795	0.0245078	0.00489367	-9.24015e-05	-0.000676271	0.000678402	-0.0015696	-0.000844481	-0.000490773	-0.0012693	-0.00021706	-0.00670795	-0.000156772	-0.000254614	-0.000947444	-0.000252768	-0.000541307	-0.000321954	-0.000436667	-0.000552536	-0.00389836	-0.000152777	-0.000996543	-0.0017439	0.012026		-0.000108598	-0.00016718		-0.000181343	-0.00024656	-0.00023686	-0.000169892	-0.000176803	-0.000261155	-0.000255432	-0.000146527	-0.000100815	-0.00015721	-0.000376481	-0.000144787	-0.000243324	-0.000387312	-0.000350526	-0.000163749	-0.000357483	-0.000409547	-0.00043599	-9.03292e-05	-0.000222628	-0.000138245	0.00147078	-0.00189608	-0.000155131	-0.000256904	-0.000109832	-0.000675315	-0.000130142	-0.000560035	-0.000326032	-0.000179096	-0.000658311	-0.000160123	-0.000369669	-0.000262607	0.00917954	0.0215486	-0.000307344	-0.000256545	-0.000143669	-0.000329427	-0.000180239	-0.000261155	-0.000194243	-0.000552466	-0.000166355	-0.000532763	-0.00049558		-0.000291046	-0.000561697	-0.000171454	-0.000169865	-0.000150836	-0.000343086		-0.000808649	-0.000168901	-0.000314397	-0.00737561	-0.000241263	-0.00042554	-0.000347341	-0.000230909				-0.000165688	-0.00114595	-0.000671787	-0.000405993	-8.27788e-05	-0.000134081	-0.000786496	-0.000293367	-0.000281522	-0.001254	-0.000240203	-0.000265288	-0.000335681	-0.000249823	-0.000264735	-0.00493522	-0.0069146	-0.000216472	-0.000153203	-0.00556809	-0.00288507	-0.000456673	-0.00221932	-0.000311235	-0.00037723	-0.000364578	-0.000200296	-0.00131865	-0.00666305	-0.000184475	-0.00237774		-0.000292271	-0.000278522	-0.000640114	-0.00101993	-0.000657126		-0.000211436	-0.000167232	-0.000250012		-0.000266619	-0.000152777		-0.000337014	-0.000294743	-0.000861731	-0.000121863	0.987332	0.988555		0.987826	0.971607	0.992208	0.975541	0.989883	0.991172	0.991172	0.986575	0.971605	0.979078	0.968002	0.975947	0.980696	0.976021	0.981008	0.977823	0.970387			0.962022	0.982036	0.972718	0.956938	0.977075	0.991094	0.424798		0.807113	0.206139	0.966896	0.968991	0.97604	0.97062	0.988888	0.985489	0.97633	0.976398	0.972662	0.978423	0.988401	0.977752	0.989262	0.981181	0.981846	0.98586	0.962729	0.982976	0.991135	0.97219	0.985607	0.980645	0.965434	0.95937	0.782178	0.94932	0.976752	0.978505	0.979816	0.976587	0.939129	0.977124	0.976762	0.955	0.809372	0.9741	0.978699	0.977092	0.988643	0.979142	0.992738	0.978658	0.665761	0.97939	0.979651	0.990273	0.991749	0.969502		0.957675	0.975816	0.979767	0.97477	0.977511	0.959338		0.97306	0.991002	0.971843	0.979432	0.990332	0.96627	0.988972	0.985658	0.980013	0.969199	0.992605		0.990829	0.712815	0.928998	0.720386	0.984802	0.914582	0.981346				0.714997	0.978381	0.79232	0.993638	0.923475	0.974046	0.99178		0.97736	0.977221	0.964391	0.968589	0.984447	0.980236	0.981702	0.985881	0.965686	0.118011	0.969707	0.973604	0.704702	0.989723	0.953438	0.970066	0.976176	0.973453	0.98136	0.965974	0.975031	0.347244	0.963639	0.980299	0.981381		0.681199	0.98262	0.982372	0.967347	0.978914	0.9523	0.963261	0.988023	0.990862	0.981539	0.987469	0.969485	0.987321		0.98819	0.990254	0.988778	0.992877	0.982224	0.981414		0.988719	0.965385	0.987491		0.977877	0.991172	0.969481	0.984377	0.972465	0.988674	0.958772	0.994504		0.0237578	0.983141	0.972948	0.981508	0.971443	0.982629	0.988805	0.96638	0.916455	0.990853	0.976624	0.972205	0.980049	0.978883	0.947871		0.985752	0.946404	0.989752	0.962432	0.980929	0.977219	0.968653	0.966217	0.61357	0.974121	0.924748	0.942533	0.977927	0.969308	0.840735	0.964812	0.748815	0.552849	0.96787	0.798787	0.940177	0.958984	0.987695	0.989403	0.976641	0.992445	0.939125	0.965345	0.637001	0.63513	0.766998	0.616709	0.980268	0.392802	0.989883	0.622077	0.966895	0.443633	0.589464	0.909433	0.915818	0.986346	0.976814	0.964183	0.990862	0.985443	0.804357	0.885051	0.917637	0.990046	0.771346	0.397215	0.978959	0.530497	0.789444	0.970597	0.989666	0.967898	0.983146	0.987797	0.600295	0.988343	0.988526	0.975592	0.975989		0.981846		0.903731		0.988473		0.987994	0.974447	0.988172	0.987702	0.980696		0.980769	0.983627	0.99056	0.952399	0.968319	0.989092	0.973957	0.983784	0.975056	0.875842			0.972244	0.981889	0.978946	0.972985	0.958611	0.95977		0.976038	0.958614	0.98118	0.985378	0.979521	0.957078	0.961378	0.978336	0.943795	0.962539	0.0917036	0.978265	0.971333	0.962919	0.962247	0.987368	0.950048	0.943919	0.988163	0.988588	0.98783	0.987189	0.984955	0.956562	0.768612	0.977808		0.959433	0.981814	0.97476	4.3147e-23	0.979519	0.968358	0.932257	0.984855	0.989317	0.972788	0.973874	0.989857		0.97474	0.960775	0.963611	0.988125	0.973473	0.938937	0.979573	0.0223808	0.648413	0.993131	0.949758	0.949599	0.883726	0.937284	0.963527	0.905856	0.983864	0.531959	0.988346	0.981073	0.929656	0.98121	0.959775	0.976069	0.967546	0.958941	0.716434	0.988643	0.926021	0.870922	0.262477		0.991927	0.987572		0.986519	0.981672	0.982393	0.98737	0.986857	0.980587	0.981012	0.989107	0.992505	0.988313	0.972017	0.989237	0.981912	0.971212	0.973946	0.987827	0.973429	0.969561	0.967596	0.993285	0.98345	0.989723	0.891	0.85977	0.988468	0.980903	0.991835	0.949828	0.990325	0.958384	0.975766	0.986686	0.95109	0.988096	0.972523	0.980479	0.392375	0.0446421	0.977154	0.98093	0.98932	0.975513	0.986601	0.980587	0.98556	0.958946	0.987633	0.960409	0.96317		0.978366	0.958261	0.987254	0.987372	0.988787	0.974498		0.93994	0.987444	0.97663	0.491939	0.982065	0.968373	0.974182	0.982835				0.987683	0.914968	0.95009	0.969825	0.993846	0.990032	0.941582	0.978193	0.979073	0.906986	0.982144	0.98028	0.975049	0.981429	0.980321	0.645631	0.519399	0.983908	0.988611	0.603895	0.788071	0.96606	0.836179	0.976865	0.971962	0.972902	0.98511	0.902214	0.534709	0.986286	0.824668		0.978275	0.979296	0.95244	0.92429	0.951178		0.984282	0.987568	0.981415		0.980181	0.988643		0.97495	0.978091	0.936005	0.990941
RSV_family31	RSV_family31	-0.00359941	-0.00190142		-0.00336842	-0.00668019	-0.0011804	-0.00684327	-0.00135497	-0.00253032	-0.00253032	-0.0038022	-0.00631084	-0.00599761	-0.00911394	-0.00282215	-0.00553371	-0.00619695	-0.00224593	-0.00618102	-0.00826008			-0.00880492	-0.00139381	-0.00738065	-0.0105101	-0.00603471	-0.00254185	0.0394458	-0.00262036	1	-0.0198602	-0.00149189	-0.0074751	-0.00279819	-0.00755349	0.000699363	0.0285003	-0.00631205	-0.00676583	-0.00542999	-0.00577477	-0.00314382	-0.00636538	-0.00227058	-0.00535554	0.0246966	0.0360626	-0.00801238	0.0109407	0.0150536	-0.00769478	-0.00342351	-0.00326765	-0.0088463	-0.00335105	0.0408158	0.012386	0.0234414	-0.00507134	-0.00568676	-0.00657711	0.0208778	-0.00520308	-0.00665555	-0.0117111	0.0202524	-0.0098334	-0.00475692	-0.00576067	-0.00325548	-0.00340377	-0.0020814	-0.00577921	0.233442	-0.0059081	-0.00329946	-0.00278386	-0.00236488	-0.00688672		-0.01197	-0.00690389	-0.00384047	0.00731466	-0.0064369	-0.0101819		-0.0076328	-0.00257904	-0.00805267	-0.00583409	-0.00277123	-0.00958089	0.000340135	-0.00188982	-0.00566252	-0.0082286	-0.00144473		-0.000423082	0.00720705	0.019881	0.0682071	-0.00399547	-0.0112933	-0.0053369				0.0659414	-0.00489244	-0.0808479	-0.00095944	0.010982	-0.00247391	-0.00182272		0.00189091	-0.0065059	-0.00967435	-0.00395514	-0.003685	0.00695915	-0.00524512	0.0220575	-0.00475765	-0.0634877	0.0112861	0.0229454	0.0368209	-0.00215331	-0.0126625	-0.00806627	0.00832522	0.0089305	-0.00304908	0.0103211	-0.0055449	0.0187028	-0.00719687	-0.00564744	-0.00202178		-0.0798623	-0.00189441	-0.00370446	0.0173881	-0.00586932	-0.00110058	-0.00138419	-0.00324283	-0.000788504	-0.00529187	-0.00357735	-0.00167715	-0.00186184		-0.00334877	-0.00276507	-0.00321678	0.0187408	-0.00509066	-0.00496262		-0.000183121	-0.00965886	-0.00336059		0.00864561	-0.00253032	-0.00854326	-0.00366942	-0.00773818	-0.00324648	-0.0081193	-0.00130616		0.00193261	-0.00359299	0.00442318	-0.0033727	0.00597004	-0.00497678	-0.00320893	-0.00465669	0.00181943	-0.00253389	0.00607833	-0.00374378	0.00844963	-0.00597183	0.0145852		-0.00373978	0.014946	0.00475547	-0.00577809	-0.00545353	0.00230099	0.0128346	0.0173432	-0.176841	-0.00556093	-0.00773899	0.0131643	-0.00437733	0.0185417	0.0287262	0.00574032	-0.0645208	-0.1335	0.00850008	0.366575	0.0219691	-0.00413712	-0.000617412	-0.0108692	-0.00542767	-0.00216549	-0.00465809	-0.000182578	0.0456174	0.012457	0.120293	0.069932	-0.00270636	0.0146881	-0.00135497	-0.0266246	-0.00708794	-0.0197947	-0.0427183	-0.0129791	0.0017135	0.00421487	-0.00566976	0.0123504	-0.000788504	-0.00219793	-0.00634669	-0.00447754	-0.00127653	-0.002714	0.173781	-0.00677821	-0.000577692	0.029455	-0.0263413	-0.00821308	-0.00296198	-0.00874042	-0.00483129	-0.00348848	-0.0170875	5.24517e-05	0.00428891	0.00671777	0.0182118		0.0246966		-0.015931		-0.00266676		-0.00343593	-0.00526554	-0.0033903	0.000207445	-0.00553371		-0.00535197	-0.00460807	0.00242429	-0.0111578	-0.000599799	-0.00269844	-0.00594292	-0.00460492	-0.00385758	-0.00960024			-0.00218728	0.000258	-0.00291052	0.0142524	-0.00344082	0.00609416		-0.00389998	-0.0109475	-0.00525283	-0.00419125	-0.00584203	-0.00742419	-0.00878621	-0.00620558	-0.0127271	-0.00852384	-0.0080578	-0.00599963	-0.00742312	-0.00918625	-0.00917591	-0.00361384	-0.00952853	-0.00750904	-0.00337505	-0.00292116	-0.00338829	0.00113927	-0.00416425	0.0129518	0.0214765	-0.0054465		-0.00883715	-0.00475092	0.00496585	0.044461	-0.00492463	-0.00330124	0.0111887	-0.00387895	-0.00160678	-0.00657558	-0.00719128	-0.00157883		-0.00707651	-0.0091055	-0.0101543	-0.00340308	-0.00681208	-0.0116617	-0.00574603	-0.00970478	-0.0190271	-0.00123733	-0.0129512	-0.0211369	0.0131776	-0.00754192	0.0194611	0.000726375	-0.00433553	-0.163991	-0.00328408	-0.00243977	-0.00529788	-0.00504991	-0.00285383	0.0168255	-0.0092375	-0.00916048	0.0480896	-0.00325548	-0.00356077	-0.00832999	0.0312302		-0.00053094	0.00701771		0.000154255	0.0250391	-0.00498799	-0.00357698	0.00217687	-0.00547485	-0.00534981	-0.0031223	-0.00214825	-0.00286111	-0.00201819	-0.000663568	-0.00211044	-0.000506413	-0.00744518	-0.0011582	-0.00755678	-0.00489251	0.0161015	-0.00115624	-0.000668178	-0.00215331	0.0314801	0.0109281	-0.00091292	-0.00544175	-0.00234038	-0.00174192	-0.00224229	-0.00956063	-0.00501243	-0.00381632	0.00595139	0.00602162	-0.00584769	-0.00547436	-0.00332928	-0.0663177	-0.00651128	0.024369	0.000980823	-0.00541983	-0.00382971	-0.00547485	0.00115545	-0.00533678	-0.00254882	-0.00381195	-0.00960756		0.020662	-0.00612298	-0.00220719	-0.000261641	-0.00241065	-0.00404444		0.00547849	-0.000405683	0.00129872	-0.225471	-0.0166233	-0.00242769	-0.00823491	-0.00240782				-0.00154516	-0.0103023	0.0071667	-0.007864	-0.00176391	-0.00152493	-0.00651204	-0.00596034	-0.00497285	-0.01024	-0.00468322	-0.00563013	-0.00678882	-0.00532343	-0.00564118	0.0016015	-0.0382469	-0.00244313	0.00429998	0.0890275	0.0730169	-0.000356072	-0.00774425	0.0215834	-0.00628745	-0.00639629	-0.00101705	-0.0461786	0.0907959	-0.00377448	0.0409627		0.0148935	-0.005842	0.00608892	-0.0103869	-0.00993819		-0.00431079	-0.00355965	-6.93458e-05		-0.00389613	-0.00325548		-0.00121873	-0.00426084	0.000221018	-0.00259002	0.737342	0.859379		0.753633	0.533659	0.912423	0.523717	0.899535	0.813617	0.813617	0.723137	0.556522	0.576278	0.395767	0.792587	0.60613	0.563667	0.834242	0.56467	0.441512			0.411982	0.896671	0.491643	0.327431	0.573921	0.812784	0.0002362	0.807113		0.0642203	0.889445	0.486116	0.794308	0.481555	0.948044	0.00790633	0.556446	0.528426	0.612898	0.590531	0.76958	0.553116	0.83245	0.617777	0.0213665	0.000776017	0.455328	0.307999	0.160708	0.473394	0.749738	0.760775	0.409788	0.754863	0.000142044	0.248457	0.0289301	0.636554	0.596205	0.539991	0.0517157	0.627819	0.535169	0.27518	0.0591336	0.359539	0.657602	0.591439	0.761639	0.751133	0.846228	0.590246	8.31304e-108	0.581984	0.758519	0.795338	0.825601	0.521084		0.264704	0.520046	0.720466	0.495524	0.548665	0.342762		0.476964	0.810097	0.453064	0.586722	0.796246	0.37201	0.974718	0.860228	0.597772	0.443254	0.892919		0.968555	0.501888	0.0639414	1.984e-10	0.709686	0.29267	0.619001				7.7115e-10	0.648495	4.5118e-14	0.928768	0.306177	0.817699	0.865143		0.860149	0.544388	0.367363	0.712485	0.731336	0.516711	0.625043	0.0398356	0.657553	3.19188e-09	0.292978	0.0324999	0.000599299	0.840985	0.23805	0.452302	0.437919	0.405346	0.776336	0.336205	0.605402	0.0813722	0.502492	0.598748	0.850579		9.12108e-14	0.859893	0.729972	0.105178	0.584464	0.918323	0.89738	0.762537	0.941433	0.621962	0.738894	0.875822	0.862277		0.755025	0.796689	0.764388	0.0807556	0.63527	0.6438		0.986387	0.368131	0.754188		0.420493	0.813617	0.426015	0.732428	0.470902	0.762278	0.449335	0.903136		0.857098	0.737794	0.680244	0.753331	0.578033	0.642854	0.764947	0.66437	0.865384	0.81336	0.571155	0.72722	0.431103	0.577919	0.174134		0.7275	0.163723	0.657699	0.590318	0.61136	0.83024	0.231732	0.10608	6.08264e-62	0.60436	0.470856	0.21996	0.683378	0.0840299	0.0074262	0.592749	1.76618e-09	7.97071e-36	0.428358	2.05061e-274	0.0406379	0.699885	0.954125	0.311175	0.61305	0.840098	0.664276	0.986427	2.11306e-05	0.245755	2.34048e-29	6.85149e-11	0.800914	0.171116	0.899535	0.0130948	0.508982	0.0651038	6.8315e-05	0.22652	0.873153	0.694526	0.597304	0.249819	0.941433	0.837735	0.554282	0.676536	0.905323	0.800364	7.56264e-60	0.527672	0.957074	0.00605017	0.0140977	0.444115	0.782562	0.415416	0.652598	0.745152	0.111331	0.996101	0.689437	0.531359	0.0896939		0.0213665		0.137687		0.803768		0.748861	0.623697	0.752085	0.984579	0.60613		0.618011	0.667663	0.821293	0.298499	0.955433	0.801485	0.579761	0.667877	0.719274	0.371044			0.83851	0.980821	0.786247	0.184169	0.748515	0.570153		0.716321	0.307701	0.624535	0.696152	0.586212	0.489091	0.412976	0.563124	0.235665	0.427067	0.452777	0.576149	0.489154	0.39203	0.392562	0.736328	0.374629	0.484139	0.753165	0.785485	0.752227	0.915463	0.698014	0.227498	0.0453608	0.611819		0.410273	0.658006	0.643584	3.40289e-05	0.64634	0.758393	0.297163	0.717785	0.880992	0.540086	0.502824	0.883047		0.509665	0.396205	0.344075	0.751182	0.525611	0.277208	0.592381	0.365858	0.0762286	0.908217	0.22752	0.0488792	0.219495	0.482227	0.0697625	0.946041	0.68624	2.09437e-53	0.759609	0.820171	0.621566	0.637979	0.790312	0.116923	0.389393	0.393359	7.34913e-06	0.761639	0.74006	0.437657	0.00360773		0.960545	0.513189		0.988533	0.0196287	0.642105	0.738919	0.839268	0.609967	0.618153	0.771113	0.841354	0.78979	0.850842	0.9507	0.844109	0.962366	0.487864	0.914063	0.481364	0.64849	0.133526	0.914208	0.950358	0.840985	0.00334758	0.30856	0.932213	0.612129	0.827379	0.871068	0.834507	0.373021	0.640476	0.722151	0.579221	0.574752	0.585849	0.609999	0.756405	6.17369e-10	0.544055	0.0231528	0.927184	0.613563	0.721217	0.609967	0.914266	0.619009	0.81228	0.722456	0.37068		0.054182	0.568331	0.837061	0.980551	0.822281	0.706292		0.609729	0.969848	0.903685	1.63917e-100	0.121388	0.821047	0.442905	0.822486				0.885524	0.337085	0.504285	0.46372	0.869454	0.887013	0.544008	0.57865	0.643117	0.340016	0.662576	0.599869	0.527026	0.619886	0.599153	0.88138	0.00036394	0.819928	0.688677	9.4412e-17	9.59729e-12	0.973534	0.470554	0.0442984	0.557986	0.55119	0.924503	1.67009e-05	2.30308e-17	0.725073	0.000134383		0.165205	0.586214	0.570484	0.333133	0.354441		0.687936	0.740139	0.994845		0.716589	0.761639		0.909591	0.691364	0.98357	0.809304
RSV_family32	RSV_family32	0.00100513	-0.00304101		-0.000585417	0.00556642	-0.00396114	3.18049e-05	-0.00311621	-0.00483715	-0.00483715	-0.00199985	-0.011976	0.00790455	0.0201959	0.00020459	0.00946049	-0.00332424	-0.00216266	-0.00539426	0.0608948			-0.01462	0.0258675	0.00914758	0.0573744	-0.0104161	-0.00480979	0.0938083	0.013568	-0.0198602	1	-0.00229288	0.122096	0.021288	0.00257452	-0.000293423	-0.00153205	-0.00831413	-0.0120511	0.207748	0.00277698	-0.00168335	-0.0121742	0.00335982	-0.00902974	0.0409173	-0.00350784	0.0574738	-0.0043837	0.0196443	0.15262	-0.00707764	0.01923	-0.013597	0.160969	0.0869688	0.0278936	0.0713492	-0.00644872	0.0676081	-0.0108603	0.0508548	0.00719329	0.0096612	0.0188733	0.070528	0.181094	0.0308371	-0.00544781	0.000883612	0.00373744	-0.00374842	-0.000787936	-0.077325	-0.000411347	0.00626127	-0.00497285	-0.00439679	-0.00817636		0.0065655	0.00962294	0.0519783	0.00364337	-0.0103707	-0.0121589		-0.00636395	-0.00493028	-0.012757	-0.00493528	-0.0052977	-0.0150293	0.00193176	0.00159709	0.0359749	0.0986224	0.0571217		0.00672314	-0.0264636	-0.01077	0.018382	0.00278238	0.0124195	-0.00820912				0.0135822	-0.00642276	0.00834797	-0.133501	-0.0166809	-0.00456446	-0.00345536		-0.010107	-0.00735891	-0.00267106	0.0332829	-0.00481734	-0.00235679	-0.00296725	0.0160585	0.0292387	0.0588337	0.075506	0.0398037	0.00900927	0.00245362	0.0468187	-0.0116544	-0.00870174	-0.00467598	0.153276	0.0747156	0.00106919	0.0616927	-8.95199e-05	0.0360596	0.00644388		-0.0197782	-0.007064	0.0223544	0.0608473	0.00405929	-0.00399912	0.00913854	-0.00654251	-0.00422028	-0.0101163	-0.00676704	-0.00502891	0.00438853		-0.0033899	-0.00423736	0.00269462	-0.00332329	-0.00953455	-0.00589463		-0.00169962	0.0303857	-0.00431087		0.0154743	-0.00483715	-0.0105893	-0.00225771	-0.007279	-0.00608485	-0.00104947	-0.00176773		0.0696734	-0.00311991	-0.00383775	-0.00250991	0.0287192	-0.00928262	-0.00145849	-0.00392668	0.0225313	-0.00470268	-0.00519177	0.00785633	-0.00480556	0.00850439	0.00757251		-0.00281281	0.000233368	0.000519152	-0.00260324	-0.0101185	0.00795825	0.0761304	0.0653088	-0.035209	0.00320644	0.040048	0.0106705	0.0419028	0.0271805	0.0917004	0.00976492	0.046371	-0.0526189	0.0907426	-0.0513845	0.0358854	0.0359096	0.00758655	-0.0417805	0.0645974	7.19146e-05	-0.015549	0.0053894	0.00174689	0.00611051	-0.00984736	-0.0196646	-0.00122487	-0.0684265	-0.00311621	-0.0742981	-0.010659	0.00743756	-0.030557	-0.0223323	-0.00679192	-0.00392785	0.0677312	0.019929	-0.00422028	0.000775648	-0.0955093	-0.0153645	-0.019458	-2.35541e-07	-0.0460515	0.0219315	-0.00138507	0.0977032	-0.021819	0.00089642	-0.00566235	-0.00792563	-0.00923586	-0.0056919	0.0849535	-0.00525928	0.0110222	0.0128524	-0.0111501		0.0409173		-0.013622		0.0513387		-0.00583847	0.0667921	-0.00648116	-0.0040577	0.00946049		-0.0104051	-0.00352732	-0.00341105	0.000976064	-0.0127466	-0.00222126	0.0440157	-0.00858645	-0.00536574	0.0170967			-0.00164546	-0.00992455	-0.00667714	0.148756	0.00263522	0.0747401		-0.000445947	0.0106027	-0.0090951	-0.00788055	-0.00758242	0.00309129	0.0213747	0.0345431	0.0262532	-0.00787663	0.0193458	-0.00656767	0.00359494	0.0287741	-0.0127353	-0.00520307	0.00414162	-0.00550772	0.00107202	-0.00347436	0.000402922	0.00052052	0.368833	0.0252721	0.0384225	-0.0075461		0.00990125	-0.00697997	0.0125458	0.0843166	0.00751301	-0.00395656	0.0210334	-0.00639395	-0.00273283	0.00590194	-0.00352406	-0.00479189		0.0237517	-0.00995123	0.0515351	-0.00649439	-0.0111915	-0.00102627	-0.00468132	-0.00393331	0.0402399	0.000106504	0.0394104	0.0410599	0.0435848	-0.00263537	0.0621319	-0.0123129	0.0542402	0.00245179	0.000281822	0.000859523	0.0327285	-0.0096017	-0.00558343	-0.00427216	-0.0146641	-0.00147923	0.0235872	0.000883612	-0.00366871	-0.00277357	-0.0117575		0.0017387	0.000578123		-0.00112087	0.0408959	-0.00958562	0.0111613	0.00115711	-0.00301146	-0.0100265	0.0576274	-0.00387629	0.00161101	-0.00168088	-0.0031354	-0.00785298	-0.00201856	-0.0121497	-0.00425109	-0.00695391	0.0213256	0.0272833	-0.00324404	-0.00208367	0.00245362	0.0599707	0.0115827	0.000735154	-0.00427802	-0.00433355	0.0167383	-0.0018743	-0.0144885	-0.00853357	-0.00643137	0.00962817	-0.00197271	-0.00275839	-0.0104785	-0.00969661	0.276693	-0.00818222	0.0409619	-0.000791805	0.0104122	-0.00687546	-0.00301146	-0.00517364	0.0003228	0.000387787	-0.0118599	-0.0156559		0.0337242	-0.00745317	-0.00650191	-0.000641879	-0.00605411	-0.00460356		-0.0176497	-0.0018096	0.00884945	-0.0405951	0.0402962	0.000874834	0.0212197	0.00386065				0.00184408	0.0123486	0.00444267	0.00848968	-0.00143679	-0.00261068	0.0307825	0.000195844	0.0399384	0.0126934	-0.00330315	-0.0107905	-0.000464706	-0.00818158	0.00944302	0.0426314	-0.0285132	-0.0011724	0.0650306	0.0456961	0.0330809	0.035921	0.00610569	0.0298921	0.000322409	4.21765e-05	-0.00395018	-0.021461	0.0111249	0.000886611	-0.00402351		0.0267952	-0.00917379	-0.00433519	-0.000187668	0.064787		-0.00216717	0.000290404	0.0115652		-0.00663081	0.000883612		-0.000479784	0.0100887	-0.0171501	-0.00494847	0.925385	0.776912		0.9565	0.604003	0.712069	0.997636	0.771547	0.652204	0.652204	0.852182	0.264464	0.461418	0.0598452	0.984791	0.378049	0.756762	0.840304	0.615238	1.35395e-08			0.173109	0.0159266	0.394025	8.7837e-08	0.331775	0.654043	1.95475e-18	0.206139	0.0642203		0.830829	3.36212e-30	0.0472868	0.810423	0.978189	0.886489	0.438529	0.26148	2.75027e-85	0.795832	0.875366	0.256642	0.754242	0.400147	0.00013671	0.743787	8.34403e-08	0.682942	0.0671717	2.06112e-46	0.509598	0.0731467	0.205171	1.7019e-51	4.71349e-16	0.00933653	2.8059e-11	0.547931	2.85277e-10	0.311571	2.12203e-06	0.502705	0.368014	0.0786338	4.71693e-11	6.44218e-65	0.0040541	0.611733	0.934384	0.727663	0.726895	0.941475	5.37248e-13	0.969427	0.559626	0.643116	0.682047	0.446155		0.540707	0.369914	1.25762e-06	0.734256	0.333888	0.25724		0.553205	0.645962	0.234566	0.645628	0.621579	0.161385	0.85716	0.881705	0.000799314	3.21412e-20	1.00048e-07		0.531031	0.0136568	0.315609	0.0867353	0.795444	0.247181	0.444335				0.205665	0.549544	0.436668	7.96788e-36	0.120102	0.670622	0.747488		0.346327	0.492919	0.803457	0.00192231	0.653535	0.826188	0.782185	0.134564	0.00643229	4.09853e-08	1.85063e-12	0.000207125	0.401216	0.819168	1.27293e-05	0.277508	0.417483	0.663065	8.41176e-47	3.1394e-12	0.920645	8.73245e-09	0.993345	0.000776805	0.548232		0.0653287	0.510414	0.0372401	1.38945e-08	0.705264	0.709433	0.394493	0.542125	0.694154	0.345881	0.528352	0.639377	0.682612		0.752114	0.692978	0.80176	0.756829	0.374327	0.582845		0.874172	0.00462822	0.687931		0.14933	0.652204	0.323798	0.833386	0.497628	0.570743	0.922104	0.869174		8.04842e-11	0.771283	0.720656	0.815094	0.00744063	0.387081	0.891905	0.714464	0.0357633	0.661261	0.628567	0.464156	0.654327	0.428123	0.480452		0.793257	0.982652	0.96142	0.808349	0.34578	0.458379	1.21438e-12	1.11774e-09	0.0010322	0.765123	0.000189248	0.320104	9.38395e-05	0.0113091	1.10742e-17	0.362894	1.53972e-05	9.28858e-07	2.4041e-17	1.66039e-06	0.000823772	0.000817099	0.479639	9.83685e-05	1.68971e-09	0.994654	0.147376	0.615556	0.870703	0.569119	0.358857	0.0668894	0.909138	1.73543e-10	0.771547	4.14115e-12	0.320623	0.488309	0.00440227	0.037428	0.526837	0.714382	2.64837e-10	0.0633021	0.694154	0.942386	4.68699e-19	0.152239	0.0698068	0.999982	1.76191e-05	0.040983	0.897316	7.15448e-20	0.0420307	0.933435	0.597783	0.460223	0.389477	0.595873	2.19426e-15	0.62411	0.304411	0.231085	0.298833		0.00013671		0.20434		1.69613e-06		0.586441	4.65581e-10	0.54592	0.705374	0.378049		0.332287	0.742414	0.750618	0.927537	0.234948	0.836037	4.07587e-05	0.42368	0.617107	0.111139			0.87815	0.355102	0.533846	3.72973e-44	0.806042	3.08863e-12		0.966857	0.323187	0.396744	0.462779	0.479878	0.773323	0.0463926	0.00128416	0.014423	0.463001	0.0714352	0.540573	0.737657	0.00732773	0.235366	0.62782	0.699574	0.607823	0.920436	0.746147	0.970053	0.961318	4.88583e-278	0.0185183	0.000341855	0.481984		0.356233	0.515458	0.242406	3.54119e-15	0.483908	0.712387	0.0499968	0.551336	0.799009	0.582378	0.742644	0.655247		0.0268727	0.35381	1.54788e-06	0.545101	0.297041	0.923821	0.662704	0.714002	0.000176231	0.992082	0.000239277	0.000129531	4.84623e-05	0.806031	6.84377e-09	0.251261	4.24712e-07	0.8193	0.979051	0.936169	0.00228625	0.370972	0.602898	0.690587	0.171814	0.890377	0.0279466	0.934384	0.732477	0.796077	0.273281		0.871304	0.957042		0.916823	0.000137819	0.371773	0.29835	0.914144	0.779023	0.350179	7.70609e-08	0.71797	0.880682	0.875548	0.77018	0.464346	0.850815	0.257599	0.692035	0.517027	0.0468973	0.0110036	0.762452	0.846062	0.819168	2.2346e-08	0.280477	0.945389	0.690185	0.686376	0.118833	0.861365	0.177006	0.42654	0.549008	0.369654	0.854165	0.797169	0.328889	0.366261	2.14219e-152	0.445829	0.000134423	0.941189	0.331959	0.521766	0.779023	0.629767	0.976006	0.971177	0.269124	0.144615		0.00167148	0.487396	0.544635	0.952309	0.57269	0.667969		0.100045	0.866104	0.409621	0.000154335	0.000172578	0.935035	0.0480014	0.71906				0.863578	0.249888	0.678913	0.428923	0.893504	0.807812	0.00411998	0.985441	0.000197081	0.236908	0.758257	0.314692	0.965463	0.445864	0.37893	7.0684e-05	0.00787824	0.913014	1.31449e-09	2.04482e-05	0.00204827	0.000813965	0.569423	0.00533949	0.976035	0.996865	0.71283	0.0455168	0.299925	0.934162	0.707742		0.0125219	0.392672	0.686263	0.986049	1.51415e-09		0.839975	0.978413	0.281204		0.536688	0.934384		0.964343	0.347202	0.110026	0.644745
RSV_family33	RSV_family33	-0.000261633	-0.000236363		-0.000251421	-0.000586505	-0.000160923	0.00030081	-0.000208946	-0.000182315	-0.000182315	-0.000277268	-0.000586535	-0.000432139	0.00267237	-0.000496825	-0.000398715	-0.0004953	0.0954188	-0.000458058	-0.000611719			0.14804	-0.00037103	0.00183529	-0.00088975	0.0785298	-0.000183939	0.00471282	-0.00044542	-0.00149189	-0.00229288	1	0.00374942	-0.000494899	-0.000606906	-0.000229487	-0.000299701	-0.000488901	-0.000487508	0.00917552	-0.000445676	-0.000239544	-0.00039035	-0.000221763	-0.0003887	-0.00037496	-0.00029203	-0.000770009	-0.000351605	-0.000183095	-0.000574447	-0.000297273	-0.000399765	0.0108394	0.00890318	-0.00240749	-0.00104736	-0.000480181	-0.000443982	-0.000416891	0.00445289	0.0644683	-0.000472495	-0.000479977	0.0303339	0.00171405	0.0347262	-0.000439957	0.0768823	-0.000234564	0.858149	-0.000149969	-0.00044082	-0.00891039	-0.00042569	-0.00042029	-0.000200886	-0.000170395	0.0699629		0.0259535	-0.000499522	-0.000417911	-0.000521137	-0.000464506	0.0651197		-0.000556476	-0.000185825	-0.000324271	0.00115606	-0.000199673	-0.000542776	-0.000227769	-0.000296214	-0.000412826	-0.000636271	-0.00015272		-0.000189411	0.00244528	-0.0014683	-0.00457025	-0.000313881	0.00267844	-0.000385287				-0.00567704	-0.000446528	0.0110248	-0.0101557	-0.00158284	-0.000536111	-0.000169755		-0.000467625	-0.000470494	0.0208177	-0.000648874	-0.000321221	-0.000408221	-0.000377921	-0.000291607	-0.000708881	-0.00742873	-0.000625763	-0.000545244	-0.00591471	-0.000212253	0.0208272	-0.000618347	-0.000492093	-0.00054836	-0.000384984	-0.000702918	-0.000147924	0.0648428	-0.0007512	-0.000406909	-0.000384556		-0.00569008	-0.000358968	-0.000364096	0.00364191	-0.000435521	-0.000985705	0.761815	-0.00024736	-0.000188721	-0.000381289	-0.000258803	-0.000447616	-0.000261869		-0.000243906	-0.000201287	-0.000231776	-0.00014711	-0.000367149	0.112509		-0.000232989	0.00244514	-0.00025835		0.120285	-0.000182315	-0.000630447	-0.000322674	-0.000568772	-0.000233915	0.00467424	-0.000113506		0.0400258	-0.000348196	-0.000558787	-0.000381931	-0.000589892	-0.000358788	-0.00023121	-0.000694526	-0.00172855	-0.000188911	0.0952395	-0.000574149	0.237599	-0.000436163	-0.00107735		-0.000294274	-0.00110771	-0.00021165	-0.000776148	-0.000393888	-0.000470537	-0.000647546	-0.000697907	-0.000545016	-0.000534562	0.0910535	0.000463388	-0.000455908	-0.000634017	0.0668983	-0.000726941	0.0162472	0.0020505	-0.000663741	0.00217858	-0.00123663	-0.000847447	-0.000254135	-0.00549373	-0.000482487	-0.000156028	-0.00125843	-0.000715931	-0.00642826	9.9526e-05	0.000648145	-0.00326265	-0.000407543	-0.00371516	-0.000208946	0.00752604	-0.000683881	-0.0110573	-0.0052538	-0.000521144	-0.00174178	-0.000281993	-0.000478907	-0.000739954	-0.000188721	-0.000300653	-0.0103211	-0.00238223	-0.001704	-0.000205584	-0.00726234	0.00407069	-0.000434594	-0.00426262	0.00637048	-0.000607366	-0.000213417	0.0299723	-0.000348104	-0.00025202	-0.00143835	-0.000240743	-0.000236967	-0.000504149	-0.000495949		-0.00037496		-3.54583e-05		-0.000238065		-0.00024797	-0.000527807	-0.000244278	-0.000253998	-0.000398715		-0.000397194	-0.000338169	-0.00019497	0.0473943	-0.000654457	-0.000225285	-0.000494415	-0.000334909	-0.00051523	-0.00257458			-0.00057333	-0.000374061	-0.000434868	-0.000558017	0.112761	-0.000831182		-0.000494937	0.0202369	-0.000388702	-0.000301988	0.000428145	-0.000886861	0.0311758	-0.000447459	3.66963e-05	-0.000773943	0.00334112	0.000597949	0.0169121	-0.00076609	0.00503187	-0.000260882	0.0591929	-0.00115916	-0.000244461	-0.000235697	-0.000251348	-0.000264597	-0.000310738	-0.000897534	0.00410282	0.000245869		0.0057239	-0.000375619	-0.000521348	0.006802	-0.000423029	-0.000653653	-0.00140072	-0.000312791	-0.00022064	-0.000562095	0.00426876	-0.000209477		-0.00052176	0.0276412	0.0160181	-0.000245258	-0.000547945	0.0130605	-0.000421904	-0.00139286	-0.00156761	-0.000141868	0.00437593	-0.00417661	0.074203	-0.00129656	-0.000753503	0.000216286	-0.00033326	0.000767481	-0.000240698	0.867801	-0.00120055	-0.000388085	-0.00083109	-0.000494309	-0.000670432	-0.000848329	-0.00506429	-0.000234564	-0.00153003	-0.00218527	-0.0033525		-0.000166735	-0.000256679		-0.000278423	-0.000378553	-0.00036366	-0.000260841	-0.000271452	-0.000400961	-0.000392174	-0.000224968	-0.000154785	-0.000241371	-0.000578026	-0.000222297	-0.000373585	0.00951098	-0.000538177	-0.00025141	-0.000548857	0.581446	-0.000669392	-0.000138686	-0.000341809	-0.000212253	0.000105077	-0.00291113	-0.000238179	-0.000394434	-0.000168629	-0.00103684	-0.000199812	-0.000859843	-0.00050057	-0.000274973	-0.00101073	-0.000245844	-0.000567567	-0.000403191	-0.000553074	-0.00903308	-0.000471877	-0.000393884	-0.00022058	-0.000505782	-0.000276728	-0.000400961	-0.000298229	0.00450481	-0.000255411	-0.000817971	-0.000760883		-0.000446854	-0.000862394	-0.000263239	-0.0002608	-0.000231584	0.0898458		-0.00124155	-0.000259321	-0.000482706	-0.00925232	0.0216711	-0.000653348	0.00310035	-0.000354523				-0.000254388	-0.00175943	-0.00103142	0.0559381	-0.000127093	-0.00020586	0.00686605	0.0320654	-0.000432231	-0.00180835	-0.000368793	-0.000407307	-0.000515385	-0.000383564	-0.000406458	-0.00515199	-0.0103403	-0.000332358	-0.000235218	0.000604798	0.0363044	0.0364029	-0.00324054	-0.000477851	-0.000579175	-0.000559751	-0.000307523	-0.00114263	-0.0062121	-0.000283232	-0.0028224		-0.000448735	-0.000427626	-0.000982792	-0.00156594	-0.00028844		-0.000324626	-0.000256757	-0.000383854		-0.000409351	-0.000234564		-0.00051743	-0.00045253	-0.00132305	-0.000187101	0.980551	0.98243		0.98131	0.956419	0.988037	0.97764	0.984467	0.986447	0.986447	0.979389	0.956417	0.967882	0.803363	0.963078	0.970365	0.963191	5.06022e-19	0.965957	0.954548			9.62631e-44	0.972422	0.864222	0.933929	2.33097e-13	0.986326	0.660577	0.966896	0.889445	0.830829		0.726825	0.963221	0.954905	0.982941	0.977722	0.963666	0.96377	0.392583	0.966877	0.982193	0.970987	0.983515	0.971109	0.97213	0.978292	0.942805	0.973865	0.986389	0.957315	0.977903	0.970287	0.312504	0.406784	0.82251	0.92226	0.964314	0.967003	0.969015	0.678217	1.82049e-09	0.964885	0.964329	0.00469865	0.873113	0.00120975	0.967302	7.27884e-13	0.982563	0	0.988851	0.967238	0.406404	0.968361	0.968763	0.985066	0.987333	6.72057e-11		0.0155797	0.962878	0.968939	0.961273	0.965478	1.248e-09		0.958649	0.986186	0.975897	0.914222	0.985157	0.959666	0.983068	0.977982	0.969317	0.952726	0.988647		0.985919	0.819772	0.891182	0.670229	0.976669	0.802925	0.971363				0.596833	0.966814	0.304296	0.344006	0.882753	0.960161	0.987381		0.965247	0.965034	0.0523927	0.95179	0.976123	0.969659	0.97191	0.978324	0.947338	0.488825	0.953506	0.959483	0.581561	0.984222	0.0522852	0.954056	0.963429	0.959251	0.971385	0.947781	0.989003	1.46599e-09	0.944199	0.969757	0.971417		0.59599	0.973318	0.972937	0.734358	0.967631	0.926823	0	0.981612	0.985971	0.97166	0.980762	0.966733	0.980534		0.981869	0.985037	0.982771	0.989064	0.972711	7.26378e-26		0.98268	0.819782	0.980795		2.35947e-29	0.986447	0.953158	0.976015	0.957736	0.982612	0.663183	0.991562		0.000190812	0.974119	0.958477	0.971612	0.956168	0.973332	0.982813	0.948403	0.872049	0.985957	5.88829e-19	0.957337	1.00861e-111	0.967583	0.920041		0.978126	0.917796	0.984266	0.942349	0.970724	0.96503	0.951889	0.948152	0.9595	0.960276	1.87101e-17	0.965561	0.966117	0.952893	4.36968e-10	0.945999	0.130045	0.848483	0.950687	0.839144	0.908269	0.937064	0.981109	0.608735	0.964143	0.988401	0.906659	0.946815	0.549202	0.992601	0.951844	0.761131	0.969709	0.729223	0.984467	0.48315	0.949193	0.302875	0.624471	0.961272	0.871078	0.979038	0.964409	0.945033	0.985971	0.977652	0.336206	0.824342	0.87385	0.984717	0.498612	0.704475	0.9677	0.691243	0.552798	0.954871	0.984135	0.00521766	0.974126	0.981266	0.893388	0.982104	0.982385	0.962534	0.963143		0.97213		0.997364		0.982303		0.981567	0.960777	0.981841	0.981119	0.970365		0.970478	0.974864	0.985506	9.94208e-06	0.951376	0.983253	0.963257	0.975106	0.961711	0.810419			0.957397	0.972197	0.96768	0.958534	5.64417e-26	0.93827		0.963218	0.059327	0.971109	0.977552	0.968179	0.934143	0.00366669	0.966744	0.997272	0.942513	0.755566	0.95557	0.115052	0.943095	0.639181	0.980607	3.38777e-08	0.913993	0.981828	0.982479	0.981316	0.980331	0.976902	0.933353	0.702253	0.981723		0.593808	0.972081	0.961257	0.526224	0.968559	0.951436	0.896162	0.97675	0.983598	0.958232	0.690821	0.984428		0.961226	0.00999643	0.135549	0.981769	0.959282	0.223618	0.968643	0.896741	0.883873	0.989454	0.683474	0.697161	4.41005e-12	0.903844	0.944029	0.983922	0.975229	0.942992	0.982107	0	0.910934	0.971155	0.938276	0.963265	0.950191	0.936999	0.637022	0.982563	0.886638	0.838657	0.75476		0.987605	0.98092		0.979304	0.971863	0.97297	0.98061	0.979822	0.970198	0.970851	0.983277	0.988493	0.982057	0.957049	0.983475	0.972232	0.375509	0.960007	0.981311	0.959214	0	0.950268	0.98969	0.974593	0.984222	0.992188	0.786203	0.982295	0.970683	0.987464	0.923039	0.985146	0.936145	0.9628	0.97956	0.924971	0.981725	0.957825	0.970033	0.958901	0.399973	0.964931	0.970724	0.983603	0.962413	0.97943	0.970198	0.977832	0.674678	0.981014	0.939249	0.943481		0.966789	0.935956	0.980432	0.980613	0.982785	4.9318e-17		0.907905	0.980723	0.964126	0.388633	0.0434419	0.951458	0.772677	0.973649				0.98109	0.869783	0.923439	1.8274e-07	0.990552	0.984697	0.522336	0.002804	0.967876	0.866196	0.972588	0.969727	0.9617	0.971491	0.96979	0.631201	0.335307	0.975296	0.982515	0.955062	0.000714998	0.00069144	0.7627	0.964487	0.956964	0.958406	0.977141	0.915214	0.562714	0.978946	0.792569		0.96665	0.968218	0.927039	0.883996	0.978559		0.97587	0.980914	0.971469		0.969575	0.982563		0.961548	0.966368	0.90189	0.986091
RSV_family34	RSV_family34	0.00710848	0.00013715		-0.000235502	-0.00054937	0.0195695	0.00214041	-0.000195716	0.000714765	0.000714765	0.00109851	0.0624763	0.00199928	0.0287799	-0.00039361	0.00187878	0.00127061	0.00148348	-0.000429055	0.024299			0.0945044	0.00164885	0.0114985	0.0286826	0.0193534	0.000713227	-0.0289836	-0.000417218	-0.0074751	0.122096	0.00374942	1	-0.000463564	0.0378998	-0.000214957	-0.000280725	0.00102397	0.0372099	0.022115	0.00323116	0.00065622	-0.000187288	-0.000207722	0.0247878	0.0139797	-0.000273539	-0.000567669	0.00377544	-0.000171502	0.872278	0.0196896	-0.000374453	0.0542191	0.216065	-0.0311053	0.00911702	0.0137025	-0.00041587	0.00611737	0.0186224	0.0148852	-0.000442578	0.000784914	0.0616105	0.022267	0.0480914	-0.0004121	0.0211491	0.00713614	0.00434667	0.0196059	0.00207423	-0.0181368	0.0176436	-0.000393678	0.000700553	-0.000159606	0.000483034		0.0449287	0.00375567	0.0124277	0.00238584	0.0240198	0.089113		0.0288909	-0.000156578	0.0590322	0.0208209	-0.00018703	0.0422746	-0.000213348	-0.000277458	-0.000386687	0.0178431	-0.00014305		0.000565909	0.00131654	-0.00111948	-0.0050882	-0.000294007	-0.0014077	-0.000360892				-0.00762981	-0.000418255	-0.0194098	-0.0365421	-0.00107948	-0.000447532	-0.000159007		-0.000438017	0.000576605	0.0477301	-0.000131862	-0.000300882	-0.000382374	0.00287081	-0.000273143	-0.000613074	0.0081595	0.0134259	0.0134197	0.0203512	-0.000198813	0.0861754	0.0436855	0.017842	-0.000513639	0.000478942	0.00632266	0.010834	-0.00524717	0.025066	-0.000381145	-0.000360207		-0.00653617	-0.000336239	-0.000341043	0.0118269	0.0159063	0.00129053	0.00360179	-0.00022501	-0.000176771	0.0320116	0.00235649	0.00148147	-0.000245289		0.00140324	-0.000185436	-0.0002171	-0.000137795	0.103119	0.020955		0.000251073	0.0385544	-0.000241992		0.00719182	0.000714765	0.019463	0.00654775	0.0218848	0.0101769	0.0429521	-0.00010632		0.513711	-0.000323558	-0.000523406	-0.000262586	-0.000547182	0.0598968	-0.00021657	-0.000632729	-0.000537197	-0.000176949	-0.00045227	-0.000537796	0.000945016	0.00173198	0.00353744		-0.000275641	-0.00096018	-0.000198249	-0.000712072	0.0319645	-0.000431973	0.0143462	0.0149911	-0.0249232	0.00125094	0.00338497	0.00659182	0.00513106	0.0123942	0.0116374	0.00587414	-0.0100172	-0.0271269	0.0124574	-0.00150384	0.00386689	-0.000437098	-0.000198285	-0.0584829	0.00672921	-0.000146148	-0.000506112	0.024274	-0.00583934	-0.00677568	-0.00425148	-0.0111657	-0.00018428	-0.0210838	-0.000195716	-0.0140308	-0.000588858	-0.0105981	-0.0146748	0.00207108	-0.00134214	-0.000264138	0.00604291	0.00757519	-0.000176771	-0.000281616	-0.0202954	-0.00175143	-0.000159888	-0.000192567	-0.039286	-0.0248044	-0.000407077	-0.0218114	0.00358449	0.0318961	0.00728275	0.020554	0.0204096	0.0180285	-0.00362514	0.00298581	-0.000221963	0.00370467	-0.000464547		0.0139797		0.00440004		-0.000222991		0.00711757	0.00654306	-0.000228811	0.000633731	0.00187878		0.00949776	0.00407938	-0.000182625	0.0548282	-0.000613019	-0.000211021	0.00587884	0.00715653	0.00444566	0.00403507			0.00495822	0.00319328	-0.000407333	0.00796366	0.0212216	0.0118022		-0.000463599	0.0264303	0.0208265	-0.000282867	0.0212477	-0.000830708	0.0102281	0.00289889	0.00750021	0.0223399	0.00912431	0.00335671	0.00818898	0.0419098	0.039607	0.00058842	0.00303329	-0.00103896	0.00716966	-0.000220774	-0.000235433	-0.000247843	0.0133504	0.0111841	0.00853449	0.057637		-0.000500059	0.000467279	-0.000487069	0.0225858	-0.000132457	-0.000336826	0.00841606	-0.000292986	-0.00020667	-0.000526505	0.00580944	-0.000196213		0.099009	0.0841559	0.0183202	-0.000229729	0.0343461	0.0326282	-0.000319926	0.00469294	0.133898	2.05289e-05	0.0862707	-0.00353613	0.00126241	-0.000884119	0.015715	5.77438e-05	0.0132418	-0.0171047	-0.000225458	0.00448501	0.0376558	0.0203491	-2.79021e-06	-0.000419431	0.0897241	0.00434556	-0.00521479	0.00713614	-0.00108522	-0.00230001	-0.00287207		-0.000156178	-0.000240426		-0.000260794	0.0139753	0.0204401	0.00345443	-0.000249293	-0.000286931	0.0622363	0.0138055	0.019618	0.0204286	-0.000541428	-0.000208221	0.00291364	0.034592	0.0149718	-9.72332e-05	0.000792302	0.0104263	0.0124475	-0.000129905	-0.000304341	-0.000198813	-0.0198372	0.00179612	-0.000223098	-0.00036946	-0.000157952	0.00139364	-0.000187161	-0.000802328	0.00152926	-0.000257563	-0.000352633	-0.000230278	0.00015337	0.00948069	0.00145564	-0.0125467	0.000388306	0.0138938	-0.000206614	0.0158482	0.00233943	-0.000286931	-0.000279346	0.0114749	-0.000239239	-0.000246687	0.000612832		0.0121304	0.00826747	0.000588838	-0.000244287	-0.000216921	0.00157216		-0.00112925	-0.000242901	-4.3492e-05	-0.0288209	0.0250687	-0.00052199	0.0118544	-0.000332076				-0.000238281	-0.00156641	-0.000960754	0.0130931	-0.000119046	-0.000192826	0.0346587	0.0166395	-0.000404863	0.0211998	-0.000345442	-0.000350233	-0.000482752	-0.000359278	-0.000380722	-0.0121261	-0.00657347	-0.000311314	0.00309055	-0.0104421	-0.00800561	0.0038696	-0.00266815	-0.000447595	-0.000542503	-0.000524309	-0.000288051	-0.00516632	-0.00827134	-0.000265299	-0.00307737		0.00962878	0.0215234	-0.000837745	-0.00133724	0.000583055		0.00576592	0.00847389	-0.000356585		-0.000383432	0.00713614		-0.000484668	-0.000423877	0.00469904	0.000710112	0.507755	0.989804		0.982494	0.959176	0.0682191	0.841925	0.985451	0.946902	0.946902	0.918476	5.64688e-09	0.852223	0.00731595	0.970745	0.861037	0.905759	0.890064	0.968111	0.0235503			1.09298e-18	0.877901	0.283987	0.00751679	0.0713233	0.947016	0.00691098	0.968991	0.486116	3.36212e-30	0.726825		0.965548	0.00041154	0.984021	0.979133	0.923991	0.000523929	0.0393216	0.763367	0.951245	0.986077	0.984558	0.0208911	0.192706	0.979667	0.957818	0.725006	0.987251	0	0.0665432	0.972168	4.29138e-07	2.91291e-92	0.00374441	0.395608	0.201678	0.969091	0.568685	0.0826909	0.165443	0.967107	0.941699	9.13867e-09	0.0379891	7.34319e-06	0.969371	0.048749	0.506105	0.685477	0.0677084	0.846751	0.0910233	0.100163	0.97074	0.947956	0.988135	0.964102		2.8102e-05	0.726388	0.246867	0.82408	0.025198	8.8248e-17		0.00709277	0.98836	3.68964e-08	0.0523571	0.986096	8.1252e-05	0.98414	0.979375	0.971259	0.0963809	0.989366		0.957948	0.90237	0.916925	0.635433	0.978145	0.895647	0.973175				0.477137	0.968914	0.0705017	0.000659397	0.919884	0.966739	0.988179		0.967446	0.957154	8.59647e-06	0.990197	0.977635	0.971579	0.789094	0.979696	0.954447	0.447093	0.210932	0.211141	0.0579058	0.985221	8.67255e-16	4.65467e-05	0.0964011	0.961829	0.964406	0.555783	0.312743	0.624908	0.0194972	0.971671	0.973226		0.542517	0.975007	0.97465	0.270461	0.138299	0.904289	0.737175	0.983273	0.986859	0.00285033	0.82621	0.890213	0.981766		0.895976	0.986215	0.983861	0.989756	5.75644e-22	0.0508562		0.981336	0.000326111	0.982011		0.502792	0.946902	0.0697356	0.541802	0.0414146	0.343003	6.23089e-05	0.992096		0	0.97595	0.961104	0.980481	0.959339	2.32531e-08	0.983901	0.952989	0.96008	0.986846	0.966387	0.960036	0.929836	0.871797	0.741702		0.97951	0.928713	0.985262	0.947102	0.0028915	0.967895	0.181298	0.162453	0.0202023	0.907212	0.752463	0.539085	0.632588	0.248144	0.278211	0.584155	0.350629	0.0114714	0.245742	0.888565	0.718625	0.967514	0.98526	4.9309e-08	0.53066	0.989135	0.962388	0.0236943	0.586385	0.527826	0.692008	0.298156	0.986301	0.0494499	0.985451	0.191083	0.956245	0.323397	0.171501	0.846981	0.900481	0.980365	0.5734	0.480297	0.986859	0.979066	0.0585959	0.87037	0.988114	0.985685	0.00025038	0.0208057	0.969744	0.0421025	0.738391	0.00295228	0.497407	0.0554527	0.0571898	0.0929699	0.735535	0.780857	0.9835	0.729957	0.965475		0.192706		0.681825		0.983423		0.507212	0.542092	0.982991	0.952914	0.861037		0.376173	0.703874	0.986424	3.18018e-07	0.954451	0.984313	0.583855	0.50489	0.678709	0.706941			0.644094	0.76606	0.969725	0.458074	0.047981	0.27146		0.965546	0.0137757	0.0522939	0.978973	0.0477068	0.938305	0.340579	0.787081	0.484653	0.0373638	0.39523	0.754462	0.445453	9.35856e-05	0.000222657	0.956277	0.777464	0.922882	0.504109	0.983588	0.982499	0.981576	0.213509	0.297364	0.42649	7.66797e-08		0.962838	0.965272	0.963802	0.0353184	0.990153	0.974964	0.432936	0.978221	0.984637	0.960874	0.588303	0.985414		2.29051e-20	3.99369e-15	0.0877991	0.982923	0.00136893	0.00235849	0.976219	0.661919	4.96363e-36	0.998474	8.06242e-16	0.741794	0.906365	0.934347	0.143103	0.995707	0.217258	0.110972	0.98324	0.676027	0.000448435	0.0579321	0.999793	0.968826	5.43385e-17	0.685553	0.627046	0.506105	0.91946	0.830311	0.789004		0.98839	0.982128		0.980614	0.192845	0.0568195	0.747554	0.981469	0.978671	6.45727e-09	0.198311	0.0675387	0.0569586	0.959766	0.984521	0.786024	0.00126388	0.162994	0.992772	0.941152	0.331305	0.246117	0.990343	0.977378	0.985221	0.0645295	0.867093	0.983416	0.972539	0.988258	0.896684	0.986087	0.940408	0.886694	0.980854	0.973789	0.982882	0.988598	0.377032	0.892115	0.242372	0.971139	0.195455	0.984641	0.139744	0.827448	0.978671	0.979235	0.284977	0.982216	0.981662	0.954465		0.258356	0.441104	0.956246	0.981841	0.983875	0.883538		0.916203	0.981944	0.996767	0.00723269	0.0194844	0.961209	0.269346	0.975317				0.982287	0.883961	0.92867	0.222466	0.99115	0.985666	0.00123668	0.121025	0.969909	0.0482108	0.974323	0.973967	0.964123	0.973295	0.971702	0.258525	0.540215	0.976859	0.773376	0.33057	0.455709	0.718436	0.803667	0.966734	0.959686	0.961037	0.978588	0.630252	0.44089	0.980279	0.774317		0.369624	0.0448915	0.937783	0.900843	0.956676		0.591101	0.429781	0.973495		0.971501	0.506105		0.963981	0.968496	0.661507	0.947247
RSV_family35	RSV_family35	-0.000189337	-0.000171049		-0.000181947	-0.000424438	-0.000116456	-0.000365606	-0.000151209	-0.000131936	-0.000131936	-0.000200652	-0.00042446	-0.000312728	-0.000478356	-0.000359539	-0.000288539	-0.000358435	-0.000283867	-0.000331484	-0.000442685			-0.00056781	-0.000268505	-0.000407816	-0.000643888	-0.000342672	-0.000133112	-0.0023294	-0.000322339	-0.00279819	0.021288	-0.000494899	-0.000463564	1	-0.000439202	-0.000166074	-0.000216886	-0.000353805	-0.000352796	-0.000408663	-0.000322524	-0.000173351	-0.00033255	-0.000160484	-0.000281292	-0.000271348	-0.000211334	-0.000557235	-0.000254447	-0.000132501	-0.000415712	0.0575735	-0.0002893	-0.00051677	-0.000607497	-0.00963298	-0.000757946	-0.000347494	-0.000321298	-0.000301693	-0.000349963	-0.000910624	-0.000341932	-0.000347347	-0.000672908	-0.00287668	-0.000652653	-0.000318385	-0.00034242	-0.000169748	-0.000311761	-0.000108528	-0.00031901	-0.00350332	-0.00030806	-0.000304152	-0.000145376	-0.00012331	-0.000455919		-0.000632862	-0.000361491	-0.000302431	-0.000377133	-0.00033615	-0.000607974		-0.000402707	-0.000134476	-0.000420904	-0.000307438	-0.000144498	-0.000504256	-0.000164831	-0.000214362	-0.000298751	-0.000460453	-0.000110519		-0.000137072	-0.000366694	-0.00106257	-0.00322393	-0.000227147	-0.00127906	-0.000278822				0.000554893	-0.000323141	0.0161342	-0.0148289	-0.00114546	-0.000387969	-0.000122847		-0.000338408	-0.000340484	-0.000532365	-0.000469573	-0.000232459	-0.000295419	-0.000273491	-0.000211028	-0.000512999	-0.00374008	-0.000452848	-0.000394579	-0.00451923	-0.000153602	-0.000696283	-0.000447482	-0.000356114	-0.000396833	-0.000278603	-0.000508683	-0.000373235	-0.00327502	-0.000543623	-0.000294469	-0.000278293		-0.00528984	-0.000259776	-0.000263487	-0.000488153	-0.000315175	-0.000713329	-0.00054927	-0.000179008	-0.000136572	-0.000275929	-0.000187289	-0.000456171	-0.000189508		-0.000176508	-0.000145666	-0.00016773	-0.000106459	-0.000265696	-0.000277797		-0.000168608	-0.000517498	-0.000186961		-0.000330682	-0.000131936	-0.000456238	-0.00023351	-0.000411605	-0.000169278	-0.00061644	-8.21416e-05		0.00103767	-0.00025198	-0.000404379	-0.000276393	-0.000426889	-0.000259645	-0.00016732	-0.00050261	-0.0012509	-0.00013671	-0.00034942	-0.000415496	-0.000298201	-0.000315639	-0.000779653		-0.000212958	-0.000801619	-0.000153166	-0.000561678	-0.000285046	-0.000340515	-0.000468612	-0.000505057	0.0140779	-0.000386848	-0.00112634	-0.000859611	-0.000329929	-0.000458822	0.00517854	-0.000526068	0.00021504	0.0185135	-0.000480331	0.00222875	-0.000894919	-0.000613275	-0.000183911	0.00943603	-0.000349163	-0.000112913	0.0225242	-0.0005181	0.00255006	0.0158147	0.00218482	-0.00868211	-0.000294928	-0.000552779	-0.000151209	0.010844	-0.000494907	-0.00156469	0.00312968	-0.000854531	-0.00126048	-0.000204071	-0.000346572	-0.000535485	-0.000136572	-0.000217574	-0.0106995	-0.00172396	-0.00123314	-0.000148775	0.00182276	-0.00509096	-0.000314504	0.0130445	-0.00254542	-0.000439535	-0.000154444	-0.000479901	-0.000251913	-0.00018238	-0.000454833	-0.000174219	-0.000171487	-0.000364839	-0.000358905		-0.000271348		-0.00116041		-0.000172281		-0.000179449	-0.00038196	-0.000176777	-0.000183812	-0.000288539		-0.000287438	-0.000244724	-0.000141094	-0.000711845	-0.000473613	-0.000163033	0.00677278	-0.000242365	-0.000372858	-0.00186315			-0.000414904	-0.000270698	-0.000314702	-0.000403822	-0.000618848	-0.000601504		-0.000358173	-0.000618804	-0.000281294	-0.000218541	-0.000306097	-0.000641798	-0.000577455	-0.000323814	-0.00084071	-0.000560082	0.0277945	-0.000324873	-0.000428526	-0.000554399	-0.000564447	-0.000188793	-0.000747041	-0.000838851	-0.00017691	-0.000170568	-0.000181894	-0.000191482	-0.000224873	-0.000649522	-0.000511787	-0.000331708		-0.000606555	-0.000271826	-0.000377286	0.014554	-0.000306135	-0.000473031	-0.00101366	-0.000226359	-0.000159671	-0.000406773	-0.000390528	-0.000151593		-0.000377584	-0.000586467	-0.00054404	-0.000177486	-0.000396533	-0.000913503	-0.000305321	-0.00100798	-0.00172176	-0.000102666	-0.00247783	-0.0030225	0.0517294	-0.000938288	-0.00054529	-0.0014103	-0.000241171	-0.00726679	-0.000174187	-0.000282898	-0.00105269	-0.000280847	-0.000601437	-0.000357718	-0.000485174	-0.000613913	0.00209499	-0.000169748	-0.00110724	-0.00193762	0.00433529		-0.000120662	-0.000185751		-0.000201487	-0.000273949	-0.000263171	-0.000188764	-0.000196442	-0.000290165	-0.000283806	-0.000162803	-0.000112014	-0.000174674	-0.000418302	-0.00016087	-0.000270353	-0.000430336	-0.000389464	-0.000181938	-0.000397193	-0.000455041	-0.000484421	-0.000100363	-0.000247358	-0.000153602	-0.00736861	-0.00210671	-0.000172364	-0.000285441	-0.000122032	-0.000750332	-0.000144599	-0.000622246	-0.000362249	-0.000198991	-0.000731438	-0.000177911	-0.000410733	-0.000291779	-0.000400245	-0.00214947	-0.000341485	-0.000285043	-0.000159628	-0.000366021	-0.000200261	-0.000290165	-0.000215821	-0.000754817	-0.000184834	-0.000591944	-0.000550631		-0.000323376	-0.000624092	-0.000190499	-0.000188734	-0.000167591	-0.000381197		-0.000898477	-0.000187664	-0.000349321	-0.0157667	0.0270299	-0.000472811	0.00183465	-0.000256559				-0.000184094	-0.00127325	-0.000746411	-0.000451092	-9.19742e-05	-0.000148975	-0.000374407	-0.000325955	-0.000312794	-0.0013933	-0.000266885	-0.000294757	-0.00037297	-0.000277575	-0.000294143	0.00457205	-0.00768269	-0.000240519	-0.000170221	0.00555496	0.00778027	-0.000507402	-0.00246584	-0.000345808	-0.000419134	-0.000405077	-0.000222546	0.00440325	0.000496881	-0.000204967	-0.000598684		-0.000324737	-0.000309461	-0.00071122	-0.00113323	-0.000730122		-0.000234923	-0.000185808	-0.000277785		-0.000296236	-0.000169748		-0.00037445	-0.000327484	-0.000957456	-0.0001354	0.985925	0.987284		0.986474	0.968454	0.991343	0.972825	0.988759	0.990192	0.990192	0.985084	0.968453	0.976754	0.96445	0.973276	0.978552	0.973358	0.978899	0.975361	0.967099			0.957807	0.980041	0.969689	0.95216	0.974529	0.990104	0.828177	0.97604	0.794308	0.0472868	0.963221	0.965548		0.967358	0.987654	0.983877	0.973702	0.973777	0.969626	0.976026	0.987113	0.975281	0.98807	0.97909	0.979829	0.98429	0.958592	0.981086	0.99015	0.969103	7.92458e-08	0.978495	0.961597	0.954861	0.369415	0.943699	0.974171	0.976117	0.977574	0.973987	0.932383	0.974584	0.974182	0.950007	0.788673	0.95151	0.976334	0.974548	0.987381	0.976826	0.991932	0.976287	0.744106	0.977101	0.977392	0.989193	0.990833	0.966116		0.952979	0.973131	0.977519	0.971969	0.975014	0.954826		0.970069	0.990003	0.968717	0.977147	0.989258	0.962526	0.987747	0.984065	0.977793	0.965779	0.991784		0.98981	0.972744	0.921135	0.763881	0.983115	0.905136	0.979274				0.958766	0.975981	0.132737	0.167047	0.915005	0.971164	0.990867		0.974846	0.974692	0.960439	0.965102	0.98272	0.978041	0.97967	0.984313	0.961877	0.727478	0.966344	0.970673	0.673697	0.988581	0.948273	0.966743	0.97353	0.970505	0.97929	0.962197	0.972258	0.760253	0.959603	0.978111	0.979313		0.622096	0.98069	0.980414	0.963722	0.976572	0.947008	0.959184	0.986693	0.989847	0.979489	0.986077	0.966097	0.985912		0.986879	0.989171	0.987531	0.992086	0.98025	0.97935		0.987466	0.961543	0.986102		0.97542	0.990192	0.966092	0.982642	0.969408	0.987416	0.954197	0.993893		0.922977	0.981269	0.969945	0.979454	0.968272	0.980699	0.987561	0.962648	0.907215	0.989837	0.974028	0.969119	0.977834	0.976538	0.94209		0.984169	0.940461	0.988614	0.958263	0.978811	0.974689	0.965173	0.962467	0.1896	0.971247	0.916418	0.936163	0.975476	0.9659	0.629443	0.960906	0.984014	0.0845024	0.964303	0.835492	0.933546	0.954432	0.986328	0.379283	0.974047	0.991606	0.0358213	0.961498	0.812191	0.140583	0.83869	0.418534	0.978077	0.958923	0.988759	0.312295	0.96322	0.884088	0.770587	0.936539	0.906508	0.98483	0.974239	0.960207	0.989847	0.983826	0.318789	0.872386	0.908527	0.98894	0.86514	0.63525	0.976622	0.224189	0.812526	0.967333	0.988519	0.964335	0.981274	0.986442	0.966197	0.987049	0.987252	0.972882	0.973323		0.979829		0.9139		0.987193		0.98666	0.97161	0.986859	0.986336	0.978552		0.978634	0.981808	0.989511	0.947118	0.964802	0.98788	0.528002	0.981984	0.972286	0.862181			0.969163	0.979878	0.976608	0.969986	0.954019	0.955306		0.973377	0.954022	0.97909	0.983754	0.977247	0.952316	0.957091	0.97593	0.937563	0.958381	0.00959081	0.975852	0.968151	0.958803	0.958057	0.985965	0.944508	0.937701	0.986849	0.98732	0.986478	0.985766	0.983284	0.951742	0.961967	0.975344		0.954931	0.979794	0.971957	0.175055	0.977244	0.964845	0.924754	0.983173	0.98813	0.969767	0.970974	0.988731		0.971935	0.956422	0.959572	0.986806	0.970527	0.93217	0.977305	0.925175	0.872547	0.992368	0.817415	0.778234	1.41346e-06	0.930334	0.959479	0.895456	0.982072	0.49835	0.987051	0.978971	0.921866	0.979124	0.955311	0.973411	0.963943	0.954385	0.845236	0.987381	0.917831	0.856731	0.686257		0.99103	0.986191		0.985022	0.979636	0.980437	0.985968	0.985397	0.978431	0.978904	0.987897	0.991673	0.987015	0.96891	0.988041	0.979903	0.968016	0.971053	0.986475	0.970478	0.966181	0.963999	0.992539	0.981612	0.988581	0.49235	0.844382	0.987187	0.978782	0.990928	0.944264	0.98925	0.953767	0.973075	0.985207	0.945665	0.986774	0.969473	0.978311	0.970252	0.841265	0.974617	0.978812	0.988133	0.972794	0.985113	0.978431	0.983956	0.943931	0.98626	0.956016	0.959083		0.975963	0.95363	0.985839	0.98597	0.987541	0.971667		0.933283	0.986049	0.974035	0.141793	0.0117702	0.964861	0.864269	0.980929				0.986315	0.905565	0.944555	0.966475	0.993162	0.988925	0.972171	0.975771	0.976749	0.896709	0.980161	0.97809	0.972278	0.979367	0.978135	0.670107	0.474089	0.982121	0.987346	0.604748	0.468492	0.962292	0.818283	0.974296	0.968848	0.969893	0.983457	0.681605	0.963074	0.984763	0.955515		0.975862	0.976997	0.947165	0.915909	0.945763		0.982537	0.986187	0.979351		0.97798	0.987381		0.972168	0.975658	0.928915	0.989934
RSV_family36	RSV_family36	0.0345267	0.000432596		0.00529622	-0.000520499	0.0157477	0.0143581	-0.000185431	0.0238764	0.0238764	0.0232707	0.126195	0.00577891	0.0667007	0.000264698	-0.000353842	0.0213106	-0.000348113	-0.000406507	0.575089			0.354164	0.00324737	0.136304	0.133179	0.104152	0.0238745	-0.026517	-0.000395292	-0.00755349	0.00257452	-0.000606906	0.0378998	-0.000439202	1	-0.00020366	-0.000265972	0.000534088	0.145976	0.011122	0.0123469	0.0236915	0.00669836	0.00344781	0.000816686	-0.000332761	-0.000259164	0.00289382	0.00297664	-0.000162489	-0.000509797	-0.000263817	-0.000354775	0.304907	0.0349349	-0.0249915	-0.000419545	0.000578969	-0.000394015	-0.000369973	0.00738379	0.062336	-0.000419319	0.00541119	0.773382	0.107865	0.147672	-0.000390443	0.103043	0.0345729	-0.000382319	0.0157784	0.0421224	-0.0164146	-0.000377782	-0.000372989	0.0238336	-0.000151218	0.0211532		0.685966	0.0216817	0.23317	0.00275186	0.606889	0.556897		0.704694	0.0003096	0.0920943	0.113923	-0.000177201	0.859662	-0.000202136	-0.000262877	-0.000366366	0.00441204	-0.000135532		-0.000168094	-0.00159061	-0.00109018	-0.0036318	-0.000278556	-0.00121863	-0.000341926				-0.00613307	-0.000396275	-0.016464	-0.0288111	-0.00139108	-0.000462644	-0.00015065		-0.000414997	0.00294325	0.156975	-0.000575848	2.39428e-05	-0.000362279	-0.000335389	-0.000258789	-0.000600416	-0.00854981	-0.000555338	-0.000483881	-0.00388542	-0.000188365	0.334348	-0.000548757	0.0905802	-0.000419254	-0.000341657	-0.000621686	0.148268	-0.00440827	0.724419	-0.000361115	-0.000341277		-0.00740964	-0.000318569	-0.00032312	0.00163419	0.0161229	0.0345517	-0.000664935	-0.000219521	-0.000167482	0.947145	-0.000229677	-0.000179423	-0.000232398		0.00749882	-0.000178633	-0.000205691	-0.000130554	0.00305136	0.00806002		-0.000206768	0.548956	-0.000229275		-0.000405524	0.0238764	0.0862086	-0.000286359	0.090762	0.00816941	0.33169	-0.000100732		0.0972947	-0.000309009	-0.000495899	-0.000338947	-0.000523504	-0.000318409	-0.000205189	-0.000616362	-0.00139957	-0.00016765	-0.000428501	0.00206485	0.00352923	-0.000387076	-0.000956107		-0.000261155	-0.000896365	-0.000187831	-0.000605733	0.946101	-0.000417581	0.000965951	0.00250153	-0.0192347	-0.000474401	0.00252706	-0.00100031	0.0217416	-0.000562664	0.040436	0.0138669	-0.00932709	-0.0251912	-0.000587232	-0.00185016	-0.000922065	-0.000695226	-0.000225534	-0.0490005	-0.000428186	-0.000138468	-0.00110138	-0.000481737	-0.00446183	-0.00549838	-0.00399378	0.00716115	0.000874273	-0.017728	-0.000185431	-0.0166579	-0.00058936	-0.00964385	-0.0123221	-0.00434341	-0.00138574	-0.000250257	-0.00042501	0.00100041	-0.000167482	-0.000266817	-0.0167741	-0.00199139	-0.00142049	-0.000182447	-0.0331799	-0.0212619	-0.000385684	-0.0182182	-0.00297779	0.905171	-0.000189398	0.506035	0.10282	0.0240591	-0.00325961	-0.000213649	-0.000210299	-0.000447411	-0.000440133		-0.000332761		0.0914961		0.0045951		-0.000220063	0.0125388	-0.000216786	0.0234357	-0.000353842		0.149615	0.0194633	-0.000173027	0.474332	-0.000580803	-0.000199931	0.152809	0.203524	0.143801	0.00418513			0.0265982	-0.000331963	-0.000385927	-0.000495217	0.488146	0.00249971		-0.000439236	0.370783	0.102964	-0.000268001	0.106284	-0.000787051	0.0441988	-0.000397101	0.159674	0.342578	0.185157	0.0395225	0.0123483	0.600075	0.595153	0.0223746	0.0104165	-0.000757952	0.034557	-0.000209171	-0.00022306	-0.000234818	0.0026562	-0.000796524	0.0116652	0.0161475		-0.000715502	0.0221078	-0.000462674	0.0367804	-0.00037542	-0.000514237	-0.00124308	-0.000277589	-0.000195808	-0.000498835	0.0388007	0.00346885		0.105847	0.13002	0.414058	-0.000217656	0.0320218	0.226411	-0.000374422	0.0001904	-0.00277759	-0.000125901	0.147291	-0.00293069	0.000760915	2.29558e-05	0.0149896	-0.000940793	0.246632	-0.0138861	-0.000213609	-0.000346924	0.0671787	0.103109	-0.000737557	-0.000438678	0.108461	0.00961949	-0.00182301	0.0345729	-0.0012854	-0.00189283	-0.0023812		-0.00014797	-0.000227791		-0.000247088	-0.00033595	0.104343	0.0672513	-0.000240902	-0.000355836	0.0180011	0.255149	0.0164105	0.0350328	-0.000512974	-0.000197279	0.00107446	0.892248	0.27109	0.00352994	0.00329075	0.105496	0.001405	-0.000123078	-0.000303341	-0.000188365	-0.0163528	-0.00245791	-0.000211374	-0.000350043	-0.000149651	0.00112062	-0.000177325	-0.000392391	-0.000398949	-0.000244027	-0.00089698	-0.000218176	-0.000503691	0.149579	0.000318063	-0.0107756	-0.000418771	-0.000349555	-0.000195756	0.00111261	-0.000245585	-0.000355836	-0.000264666	0.0117701	-0.000226666	-0.000550334	0.00111415		0.0036881	0.0203947	0.0224439	-0.000231449	-0.000205521	0.0057145		-0.00110182	-0.000230136	-0.000428381	-0.025301	0.00402356	-0.000579819	0.0075288	-0.000314624				-0.000225758	-0.00155732	-0.000255337	0.139474	-0.00011279	-0.000182692	0.0864537	0.0724155	-0.000383587	0.544199	-0.000327288	0.000487768	-0.000457382	-0.000340396	-0.000360714	0.0245147	-0.00641323	-0.000294954	-0.000208746	-0.00819537	-0.00595007	0.0122786	-0.0018702	-0.000424072	0.00340368	-0.000496755	-0.000272913	-0.00482876	-0.0080484	0.000486237	-0.00282092		-0.000398233	0.106942	-0.000602016	-0.00119175	0.00321602		0.0287789	0.0408252	-0.000340654		-0.000363281	0.0345729		-0.000459197	-0.000401601	-0.000851222	0.0238675	0.00129102	0.967848		0.621676	0.96132	0.142275	0.180935	0.986215	0.0260821	0.0260821	0.0301184	3.66126e-32	0.590265	4.91683e-10	0.980324	0.973699	0.0470524	0.974125	0.969786	0			5.11874e-255	0.762215	2.75332e-37	1.16731e-35	2.22929e-22	0.026094	0.0134683	0.97062	0.481555	0.810423	0.954905	0.00041154	0.967358		0.98486	0.980229	0.960311	1.43988e-42	0.300054	0.249953	0.0272615	0.532546	0.748022	0.939344	0.975266	0.980735	0.787444	0.781513	0.987921	0.962115	0.980389	0.97363	3.07326e-186	0.0011298	0.0198623	0.968818	0.956979	0.970714	0.972501	0.491459	6.10754e-09	0.968835	0.614129	0	6.7951e-24	1.56233e-43	0.97098	6.17504e-22	0.00127177	0.971583	0.141498	8.61993e-05	0.126134	0.971921	0.972277	0.0263506	0.988758	0.0487055		0	0.0433398	1.48958e-107	0.797639	0	0		0	0.976987	8.03243e-18	1.75413e-26	0.986827	0	0.984974	0.980459	0.972769	0.681005	0.989924		0.987504	0.882181	0.919092	0.735067	0.979294	0.909598	0.974585				0.567694	0.970547	0.124999	0.00725263	0.896872	0.965617	0.988801		0.969156	0.783903	4.98202e-49	0.957211	0.99822	0.973072	0.97507	0.980763	0.955387	0.42566	0.958733	0.964039	0.717334	0.985997	8.25717e-226	0.959222	2.73968e-17	0.968839	0.974605	0.953808	7.12106e-44	0.681263	0	0.973159	0.974633		0.489943	0.97632	0.975982	0.878978	0.133009	0.00128057	0.950599	0.983681	0.987549	0	0.982927	0.986662	0.982724		0.484734	0.986721	0.984709	0.990295	0.776173	0.452652		0.984629	0	0.982956		0.96986	0.0260821	8.45507e-16	0.978714	2.36695e-17	0.446541	4.72244e-222	0.992511		1.01853e-19	0.977031	0.963147	0.974806	0.961097	0.976332	0.984747	0.954203	0.896246	0.987537	0.968153	0.847435	0.74228	0.97123	0.929014		0.980587	0.933439	0.986037	0.954992	0	0.968964	0.928286	0.8157	0.0730772	0.964743	0.813853	0.925742	0.042764	0.958189	0.000163808	0.196322	0.384811	0.0188973	0.956365	0.863133	0.931536	0.948351	0.983234	4.91595e-06	0.968176	0.989706	0.918264	0.964198	0.677607	0.608432	0.709804	0.504615	0.935076	0.0985486	0.986215	0.120615	0.956207	0.368875	0.250905	0.6857	0.897266	0.981397	0.968412	0.925734	0.987549	0.980166	0.118045	0.8528	0.894705	0.986437	0.00198564	0.0475587	0.971333	0.0895811	0.781431	0	0.98592	0	7.56856e-22	0.0249601	0.761346	0.984118	0.984367	0.966748	0.967289		0.975266		1.3074e-17		0.668543		0.983641	0.242669	0.983885	0.0289688	0.973699		1.18743e-44	0.0697305	0.987137	0	0.956843	0.985137	1.59217e-46	7.36902e-82	2.39246e-41	0.696574			0.0131855	0.975325	0.971315	0.963197	0	0.815831		0.967355	3.44516e-281	6.63219e-22	0.980078	3.04961e-23	0.941541	3.78519e-05	0.970485	1.09039e-50	1.10994e-237	7.88413e-68	0.000229664	0.249901	0	0	0.0370685	0.331756	0.943699	0.00127837	0.984451	0.983418	0.982544	0.804528	0.940839	0.277063	0.132417		0.946847	0.0393853	0.965614	0.000607689	0.972096	0.961785	0.907793	0.979366	0.985444	0.962929	0.000298501	0.746537		4.59739e-23	4.70508e-34	0	0.98382	0.00284154	2.33725e-101	0.97217	0.985846	0.795789	0.99064	2.58219e-43	0.784802	0.943479	0.998293	0.162496	0.930149	1.69039e-120	0.195703	0.984121	0.974213	3.69425e-10	5.81062e-22	0.945211	0.967397	3.83648e-24	0.370086	0.865121	0.00127177	0.904668	0.860008	0.824417		0.989	0.983067		0.981632	0.975029	1.86778e-22	3.53664e-10	0.982092	0.973551	0.0934685	4.12063e-129	0.126228	0.00109399	0.961879	0.985335	0.920255	0	3.94311e-146	0.74223	0.759136	6.38876e-23	0.895846	0.99085	0.977452	0.985997	0.127568	0.818857	0.984287	0.973982	0.988875	0.916842	0.986818	0.970835	0.970348	0.98186	0.933394	0.983781	0.962568	1.246e-44	0.976358	0.315359	0.968875	0.974018	0.985448	0.917434	0.981744	0.973551	0.980326	0.272768	0.98315	0.959105	0.91732		0.731118	0.0573719	0.0364869	0.982795	0.984722	0.594414		0.918231	0.982892	0.968162	0.0183841	0.707738	0.956916	0.48299	0.976613				0.983218	0.88463	0.981019	5.62501e-39	0.991615	0.986419	7.0067e-16	1.417e-11	0.971489	0	0.975672	0.963751	0.966007	0.974698	0.973189	0.022343	0.550136	0.978075	0.984482	0.445098	0.579305	0.252585	0.861665	0.968482	0.751139	0.963083	0.979713	0.652768	0.453304	0.963864	0.792675		0.970401	1.63615e-23	0.955268	0.911584	0.764443		0.00731798	0.000141541	0.974679		0.972998	0.00127177		0.965873	0.970151	0.936784	0.0261376
RSV_family37	RSV_family37	-8.77966e-05	-7.93164e-05		-8.43696e-05	-0.000196814	-5.40011e-05	-0.000169533	-7.01163e-05	-6.11794e-05	-6.11794e-05	-9.30432e-05	-0.000196824	-0.000145013	-0.000221816	-0.00016672	-0.000133797	-0.000166208	-0.000131631	-0.000153711	-0.000205275			-0.000263296	-0.000124507	-0.000189106	-0.000298574	-0.000158899	-6.17245e-05	0.00904229	-0.00014947	0.000699363	-0.000293423	-0.000229487	-0.000214957	-0.000166074	-0.00020366	1	-0.000100571	-0.000164061	-0.000163593	-0.000189499	-0.000149556	-8.03838e-05	-0.000154205	-7.44172e-05	-0.000130436	-0.000125826	-9.79967e-05	-0.000258393	-0.000117988	-6.14415e-05	-0.000192768	-9.97561e-05	-0.00013415	-0.000239629	-0.000281699	-0.000748875	-0.000351463	-0.000161135	-0.000148987	-0.000139896	-0.00016228	-0.000422261	-0.000158556	-0.000161066	-0.000312031	-0.00133393	-0.000302639	-0.000147637	-0.000158782	-7.87128e-05	-0.000144565	-5.03251e-05	-0.000147926	0.00603425	-0.000142849	-0.000141037	-6.74115e-05	-5.71794e-05	-0.000211412		-0.000293461	-0.000167625	-0.000140239	-0.000174879	-0.000155875	-0.00028192		-0.000186737	-6.23573e-05	-0.000195175	-0.00014256	-6.70043e-05	-0.000233826	-7.64328e-05	-9.94007e-05	-0.000138532	-0.000213514	-5.12483e-05		-6.35609e-05	-0.000656746	-0.000492718	-0.00197926	-0.000105329	-0.000593105	-0.000129291				-0.00242163	-0.000149842	-0.00662623	0.00542597	-0.000531154	-0.000179903	-5.69648e-05		-0.000156921	-0.000157884	-0.00024686	-0.000217743	-0.000107792	-0.000136987	-0.000126819	-9.78547e-05	-0.00023788	-0.00349949	-0.000209988	-0.000182968	-0.00195765	-7.12258e-05	-0.00032287	-0.000207499	-0.000165132	-0.000184014	-0.000129189	-0.000235879	-0.000173071	-0.00220813	-0.000252081	-0.000136547	-0.000129046		-0.00323539	-0.000120459	-0.00012218	-0.000226359	-0.000146148	-0.000330774	-0.000254699	-8.30068e-05	-6.33292e-05	-0.00012795	-8.68469e-05	-0.000211529	-8.78757e-05		-8.18477e-05	-6.7546e-05	-7.77771e-05	-4.93658e-05	-0.000123204	-0.000128816		-7.81843e-05	-0.000239966	-8.66947e-05		-0.000153339	-6.11794e-05	-0.00021156	-0.00010828	-0.000190863	-7.84951e-05	-0.000285846	-3.80895e-05		-0.000830405	-0.000116844	-0.000187513	-0.000128165	-0.000197951	-0.000120399	-7.75872e-05	-0.000233063	-0.00058005	-6.33929e-05	-0.000162028	-0.000192668	-0.000138277	-0.000146363	-0.000361529		-9.87497e-05	-0.000371715	-7.10237e-05	-0.000260453	-0.000132177	-0.000157898	-0.000217297	-0.000234197	0.00265872	-0.000179383	-0.00052229	-0.000398606	-0.00015299	-0.000212758	-0.00111118	-0.00024394	-0.0037681	0.000949679	-0.000222732	-0.00118175	-0.000414978	-0.000284378	-8.52804e-05	-0.00346426	-0.000161908	-5.23583e-05	-0.000422293	-0.000240246	-0.00260936	-0.00262387	-9.44518e-05	-0.00426399	-0.00013676	-0.00170688	-7.01163e-05	0.00664293	-0.000229491	-0.00374538	-0.00342572	9.39463e-05	-0.000584491	-9.46287e-05	-0.000160707	-0.000248307	-6.33292e-05	-0.00010089	-0.00344553	-0.000799407	-0.000571813	-6.89879e-05	0.0106836	0.000451001	-0.000145837	0.00518435	-0.00147657	-0.000203814	-7.16164e-05	-0.000222533	-0.000116813	-8.45705e-05	-0.00136679	-8.07863e-05	-7.95194e-05	-0.000169178	-0.000166426		-0.000125826		-0.000668799		-7.98877e-05		-8.32115e-05	-0.000177116	-8.19725e-05	-8.52344e-05	-0.000133797		-0.000133287	-0.00011348	-6.54261e-05	-0.000330086	-0.000219617	-7.55991e-05	-0.000180519	-0.000112386	-0.000172896	-0.000863953			-0.000192393	-0.000125524	-0.000145929	-0.000187254	-0.000286963	-0.00027892		-0.000166087	-0.000286943	-0.000130437	-0.000101338	-0.000141939	-0.000297605	-0.000267769	-0.000150154	-0.000389842	-0.000259713	-0.000281082	-0.000150645	-0.00019871	-0.000257078	-0.000261737	-8.75445e-05	-0.000346407	-0.000388979	-8.2034e-05	-7.90932e-05	-8.43449e-05	-8.8791e-05	-0.000104275	-0.000301186	-0.000237318	-0.000153815		-0.000281262	-0.000126047	-0.000174949	-0.00159358	-0.000141956	-0.000219347	-0.00047004	-0.000104964	-7.40403e-05	-0.000188623	-0.00018109	-7.02942e-05		-0.000175087	-0.000271948	-0.000252274	-8.23013e-05	-0.000183874	-0.000423596	-0.000141579	-0.000467403	-0.00116268	-4.76066e-05	-0.00118421	-0.00140155	-0.000808683	-0.000435089	-0.000252854	-0.000653963	-0.000111832	-0.00300676	-8.07713e-05	-0.000131181	-0.000488137	-0.00013023	-0.000278889	-0.000165876	-0.000224978	-0.000284675	-0.00200849	-7.87128e-05	-0.000513434	-0.000898482	0.0093162		-5.59514e-05	-8.61338e-05		-9.34305e-05	-0.000127031	-0.000122034	-8.75307e-05	-9.10913e-05	-0.000134551	-0.000131602	-7.54926e-05	-5.19414e-05	-8.09972e-05	-0.000193969	-7.45963e-05	-0.000125364	-0.000199549	-0.000180596	-8.43658e-05	-0.000184181	-0.000211005	-0.000224628	-4.65389e-05	-0.000114701	-7.12258e-05	0.00236299	-0.000976891	-7.99259e-05	-0.000132361	-5.6587e-05	-0.000347933	-6.70511e-05	-0.000288538	-0.000167977	-9.22731e-05	-0.000339171	-8.2498e-05	-0.000190459	-0.000135299	-0.000185596	-0.00431245	-0.000158348	-0.000132176	-7.40204e-05	-0.000169726	-9.2862e-05	-0.000134551	-0.000100077	-0.000602627	-8.57084e-05	-0.000274487	-0.00025533		-0.000149951	-0.000289394	-8.83355e-05	-8.7517e-05	-7.77127e-05	-0.000176763		-0.000416628	-8.70205e-05	-0.000161982	-0.00802483	-0.000654404	-0.000219245	-0.000318208	-0.000118968				-8.53651e-05	-0.000590412	-0.000346115	-0.000209174	-4.26489e-05	-6.90806e-05	-0.000347193	-0.000151147	-0.000145044	-0.000646079	-0.000123756	-0.00013668	-0.000172948	-0.000128713	-0.000136395	-0.00430267	0.00127312	-0.00011153	-7.89324e-05	-0.00330653	-0.0031559	-0.000235285	-0.00114342	-0.000160353	-0.000194354	-0.000187836	-0.000103196	-0.00198061	-0.0034329	-9.50444e-05	-0.00122505		-0.000150582	-0.000143499	-0.000329796	-0.000525483	-0.000338561		-0.000108935	-8.61603e-05	-0.00012881		-0.000137366	-7.87128e-05		-0.000173634	-0.000151856	-0.000443977	-6.27857e-05	0.993473	0.994103		0.993728	0.985369	0.995985	0.987397	0.994787	0.995452	0.995452	0.993083	0.985368	0.98922	0.983511	0.987606	0.990053	0.987644	0.990214	0.988573	0.98474			0.980428	0.990744	0.985942	0.977806	0.988188	0.995411	0.399492	0.988888	0.948044	0.978189	0.982941	0.984021	0.987654	0.98486		0.992523	0.987804	0.987839	0.985913	0.988882	0.994024	0.988536	0.994468	0.990303	0.990646	0.992715	0.980792	0.991229	0.995432	0.98567	0.992584	0.990027	0.982187	0.97906	0.944372	0.973876	0.988021	0.988924	0.9896	0.987936	0.968616	0.988213	0.988026	0.976806	0.901087	0.977504	0.989025	0.988196	0.994148	0.989253	0.996259	0.989003	0.57395	0.989381	0.989515	0.994988	0.995749	0.984284		0.978186	0.987539	0.989575	0.987	0.988412	0.979044		0.986118	0.995364	0.985491	0.989402	0.995019	0.982618	0.994318	0.99261	0.989701	0.984128	0.99619		0.995275	0.951206	0.963383	0.853686	0.99217	0.955929	0.990388				0.821486	0.988861	0.536969	0.613161	0.960529	0.986626	0.995765		0.988334	0.988263	0.981649	0.983814	0.991987	0.989816	0.990572	0.992725	0.982317	0.744376	0.98439	0.986398	0.855267	0.994705	0.976001	0.984575	0.987724	0.986321	0.990396	0.982466	0.987134	0.836993	0.981261	0.989849	0.990407		0.763066	0.991045	0.990917	0.983173	0.989135	0.975413	0.981067	0.993829	0.995292	0.990488	0.993544	0.984275	0.993467		0.993915	0.994978	0.994218	0.99633	0.990841	0.990424		0.994188	0.982162	0.993555		0.988601	0.995452	0.984273	0.99195	0.985811	0.994165	0.978752	0.997168		0.938327	0.991314	0.986061	0.990472	0.985285	0.991049	0.994232	0.982675	0.956899	0.995287	0.987955	0.985677	0.98972	0.989119	0.973128		0.992659	0.972371	0.99472	0.980639	0.990174	0.988262	0.983847	0.982591	0.804347	0.986665	0.961187	0.970373	0.988627	0.984184	0.917539	0.981866	0.725519	0.92949	0.983443	0.912323	0.969157	0.978861	0.99366	0.74686	0.987964	0.996108	0.968614	0.982141	0.807907	0.806861	0.992978	0.691148	0.989833	0.873639	0.994787	0.535944	0.98294	0.727108	0.749581	0.993016	0.956569	0.992965	0.988053	0.981542	0.995292	0.9925	0.748183	0.940625	0.95751	0.994871	0.31951	0.966481	0.989158	0.629058	0.890573	0.984849	0.994676	0.983458	0.991316	0.993713	0.898663	0.993994	0.994088	0.987423	0.987628		0.990646		0.950312		0.994061		0.993814	0.986833	0.993906	0.993664	0.990053		0.990091	0.991564	0.995136	0.975464	0.983674	0.99438	0.98658	0.991645	0.987147	0.935841			0.985698	0.990668	0.989152	0.98608	0.978669	0.979267		0.987653	0.978671	0.990303	0.992466	0.989448	0.977878	0.980095	0.988838	0.971025	0.980694	0.979106	0.988801	0.985228	0.98089	0.980544	0.993492	0.974252	0.971089	0.993901	0.99412	0.99373	0.993399	0.992248	0.977612	0.982359	0.988565		0.979093	0.99063	0.986994	0.881963	0.989447	0.983694	0.965067	0.992197	0.994496	0.985978	0.986538	0.994774		0.986984	0.979785	0.981247	0.993882	0.986331	0.968517	0.989475	0.965263	0.913732	0.996461	0.912141	0.896101	0.939937	0.967663	0.981204	0.951413	0.991686	0.779359	0.993995	0.990248	0.963723	0.990319	0.979269	0.987669	0.983276	0.978839	0.85155	0.994148	0.961845	0.933282	0.385366		0.99584	0.993597		0.993054	0.990556	0.990928	0.993493	0.993228	0.989997	0.990217	0.994388	0.996139	0.993979	0.985581	0.994454	0.99068	0.985166	0.986575	0.993728	0.986308	0.984314	0.983302	0.99654	0.991473	0.994705	0.825738	0.927476	0.994058	0.99016	0.995793	0.974138	0.995015	0.978552	0.987513	0.99314	0.974789	0.993867	0.985842	0.989942	0.986203	0.687822	0.988228	0.990174	0.994497	0.987383	0.993096	0.989997	0.99256	0.955223	0.993628	0.979596	0.98102		0.988853	0.978488	0.993433	0.993494	0.994223	0.98686		0.969035	0.993531	0.987958	0.454628	0.95138	0.983702	0.976347	0.991156				0.993654	0.956129	0.974273	0.98445	0.996829	0.994864	0.974193	0.988764	0.989217	0.951998	0.9908	0.989839	0.987143	0.990431	0.98986	0.688492	0.905575	0.991709	0.994132	0.758017	0.768719	0.98251	0.915155	0.988079	0.985552	0.986036	0.992328	0.853588	0.749074	0.992934	0.909124		0.988806	0.989332	0.975486	0.96095	0.974835		0.991902	0.993595	0.990424		0.989788	0.994148		0.987092	0.988711	0.967003	0.995332
RSV_family38	RSV_family38	-0.000114659	-0.000103584		-0.000110183	-0.000257031	-7.05233e-05	-0.000221404	-9.15691e-05	-7.98979e-05	-7.98979e-05	-0.000121511	-0.000257045	-0.000189382	-0.000289683	-0.00021773	-0.000174734	-0.000217061	-0.000171904	-0.00020074	-0.000268081			-0.000343855	-0.000162601	-0.000246965	-0.000389926	-0.000207515	-8.06097e-05	-0.00387199	-0.000195202	0.0285003	-0.00153205	-0.000299701	-0.000280725	-0.000216886	-0.000265972	-0.000100571	1	-0.000214257	-0.000213646	-0.000247478	-0.000195314	-0.000104978	-0.000201386	-9.71859e-05	-0.000170345	-0.000164323	-0.00012798	-0.000337451	-0.000154088	-8.02402e-05	-0.000251747	-0.000130278	-0.000175194	-0.000312946	-0.000367888	-0.00134561	-0.000458997	-0.000210436	-0.000194572	-0.000182699	-0.000211931	-0.000551456	-0.000207067	-0.000210346	-0.0004075	-0.00174206	-0.000395234	-0.000192808	-0.000207363	-0.000102796	-0.000188796	-6.57226e-05	-0.000193186	0.0169117	-0.000186555	-0.000184189	-8.80368e-05	-7.46741e-05	-0.000276096		-0.000383249	-0.000218912	-0.000183146	-0.000228385	-0.000203566	-0.000368177		-0.000243871	-8.14362e-05	-0.000254891	-0.000186178	-8.75049e-05	-0.000305368	-9.98182e-05	-0.000129813	-0.000180918	-0.000278841	-6.69283e-05		-8.3008e-05	-0.000249576	-0.00064347	0.0245628	-0.000137556	-0.000774572	-0.000168849				0.030852	-0.000195688	0.00151818	0.0208172	0.0238575	-0.000234947	-7.43938e-05		-0.000204933	-0.00020619	-0.00032239	-0.000284364	-0.000140773	-0.0001789	-0.000165621	-0.000127794	-0.000310662	-0.00275017	-0.000274236	-0.000238949	-0.00273676	-9.30181e-05	-0.000421655	-0.000270986	-0.000215656	-0.000240315	-0.000168716	-0.000308048	-0.000226024	-0.00288373	-0.000329208	-0.000178325	-0.000168529		0.000902549	-0.000157315	-0.000159562	-0.000295616	-0.000190864	-0.000431978	-0.000332627	-0.000108404	-8.27054e-05	-0.000167097	-0.000113419	-0.000276248	-0.000114762		-0.00010689	-8.82124e-05	-0.000101574	-6.44698e-05	-0.0001609	-0.000168228		-0.000102106	-0.000313387	-0.00011322		-0.000200255	-7.98979e-05	-0.000276289	-0.000141409	-0.00024926	-0.000102512	-0.000373304	-4.97434e-05		-0.00111642	-0.000152594	-0.000244884	-0.000167378	-0.000258516	-0.000157236	-0.000101326	-0.000304371	-0.000757523	-8.27887e-05	-0.000211602	-0.000251616	-0.000180585	-0.000191145	-0.000472142		-0.000128963	-0.000485445	-9.27541e-05	-0.000340141	-0.000172619	-0.000206209	-0.000283782	-0.000305853	-0.0102472	-0.000234268	-0.00068209	-0.000520563	-0.000199798	-0.000277853	-0.00145116	-0.000318576	-0.0028258	-0.0117234	-0.000290879	-0.00220533	-0.000541945	-0.000371387	-0.000111373	-0.00491845	-0.000211446	-6.83779e-05	-0.000551498	-0.000313751	-0.00340772	-0.00159756	-0.00213972	-0.00191991	-0.000178603	0.0271846	-9.15691e-05	-0.00766438	-0.000299706	0.00381093	0.00122068	-0.00216386	-0.000763322	-0.000123581	-0.000209877	-0.000324279	-8.27054e-05	-0.000131759	0.0251592	-0.00104399	-0.000746765	-9.00955e-05	-0.00293419	0.013026	-0.000190458	-0.0101121	-0.00192834	-0.000266174	-9.35282e-05	-0.000290619	-0.000152554	-0.000110446	-0.00178498	-0.000105504	-0.000103849	-0.000220939	-0.000217346		-0.000164323		-0.000873426		-0.00010433		-0.000108671	-0.000231307	-0.000107053	-0.000111313	-0.000174734		-0.000174067	-0.0001482	-8.5444e-05	-0.00043108	-0.000286811	-9.87294e-05	-0.00023575	-0.000146771	-0.000225796	-0.00112829			-0.000251258	-0.000163929	-0.000190578	-0.000244547	-0.000374762	-0.000364259		-0.000216902	-0.000374736	-0.000170346	-0.000132344	-0.000185366	-0.00038866	-0.000349696	-0.000196095	-0.000509118	-0.000339175	-0.000367082	-0.000196736	-0.000259507	-0.000335733	-0.000341818	-0.00011433	-0.000452394	-0.000507991	-0.000107133	-0.000103293	-0.000110151	-0.000115958	-0.000136179	-0.000393338	-0.000309928	-0.000200876		-0.000367317	-0.000164612	-0.000228477	-0.00208115	-0.000185389	-0.000286459	-0.000613854	-0.000137078	-9.66937e-05	-0.000246334	-0.000236496	-9.18015e-05		-0.000228657	-0.000355153	-0.00032946	-0.000107482	-0.000240133	-0.000553199	-0.000184896	0.00101188	-0.000479526	-6.21724e-05	-0.00125976	-0.00183037	-0.00105611	-0.000568209	-0.000330217	-0.00085405	-0.000146049	-0.00703911	-0.000105484	-0.000171317	-0.000637488	-0.000170075	-0.000364219	-0.000216627	-0.000293812	-0.000371774	-0.00262301	-0.000102796	-0.000670524	-0.00117338	-0.0015009		-7.30704e-05	-0.000112487		-0.000122017	0.0119141	-0.000159371	-0.000114312	-0.000118962	-0.000175718	-0.000171867	-9.85904e-05	-6.78334e-05	-0.000105779	-0.000253316	-9.74198e-05	-0.000163721	-0.000260603	-0.000235852	-0.000110178	-0.000240533	-0.000275564	-0.000293356	-6.0778e-05	-0.000149795	-9.30181e-05	-0.00188509	-0.00127578	-0.00010438	-0.000172858	-7.39004e-05	-0.000454386	-8.75661e-05	-0.00037682	-0.000219371	-0.000120505	-0.000442944	-0.000107739	-0.000248732	-0.000176695	-0.00024238	0.00812168	-0.000206796	-0.000172616	-9.66677e-05	-0.000221655	-0.000121274	-0.000175718	-0.000130697	-0.000819892	-0.000111932	-0.000358469	-0.000333451		-0.00019583	-8.38726e-05	-0.000115363	-0.000114294	-0.00010149	-0.000230845		-0.0005441	-0.000113645	-0.000211542	-0.00671573	-0.000854625	-0.000286325	-0.000323942	-0.000155367				-0.000111483	-0.000771055	-0.000452012	-0.000273173	-5.56977e-05	-9.02166e-05	-0.000529194	-0.000197392	-0.000189422	-0.000843754	-0.000161621	-0.000178499	-0.000225863	-0.000168094	-0.000178127	0.0936355	0.0120452	-0.000145653	-0.000103083	-0.00131176	-0.00332835	-0.000307273	-0.00149327	-0.000209415	-0.000253819	-0.000245307	-0.000134769	0.000710421	0.00733113	-0.000124124	-0.00159986		-0.000196655	-0.000187404	-0.000430701	-0.00068626	-0.000442147		-0.000142265	-0.000112522	-0.000168221		-0.000179395	-0.000102796		-0.00022676	-0.000198318	-0.000579816	-8.19957e-05	0.991476	0.992299		0.991809	0.980893	0.994757	0.983541	0.993193	0.99406	0.99406	0.990967	0.980892	0.985922	0.978467	0.983815	0.98701	0.983864	0.987221	0.985077	0.980072			0.974441	0.987912	0.981642	0.971018	0.984574	0.994007	0.71827	0.985489	0.00790633	0.886489	0.977722	0.979133	0.983877	0.980229	0.992523		0.984073	0.984118	0.981603	0.985481	0.992196	0.985029	0.992775	0.987337	0.987784	0.990486	0.974917	0.988545	0.994035	0.981286	0.990315	0.986976	0.976738	0.972656	0.900225	0.965887	0.984357	0.985536	0.986418	0.984246	0.959021	0.984607	0.984363	0.969713	0.871057	0.970624	0.985667	0.984585	0.992358	0.985965	0.995114	0.985639	0.115059	0.986132	0.986308	0.993455	0.994449	0.979477		0.971514	0.983727	0.986385	0.983023	0.984867	0.972634		0.981872	0.993946	0.981053	0.98616	0.993495	0.977301	0.992579	0.99035	0.986551	0.979273	0.995024		0.993829	0.981448	0.952191	0.0220809	0.989774	0.942466	0.987448				0.00403638	0.985453	0.88751	0.0523985	0.0262005	0.982535	0.994469		0.984766	0.984672	0.976036	0.978862	0.989535	0.986701	0.987688	0.9905	0.976908	0.79776	0.979615	0.982237	0.798726	0.993085	0.968661	0.979856	0.983969	0.982136	0.987458	0.977102	0.983198	0.788168	0.97553	0.986743	0.987472		0.932981	0.988305	0.988138	0.978026	0.985811	0.967894	0.975276	0.991941	0.993852	0.987578	0.991568	0.979465	0.991468		0.992054	0.993442	0.992449	0.995207	0.988039	0.987494		0.992409	0.976705	0.991583		0.985113	0.99406	0.979462	0.989488	0.981471	0.992379	0.972253	0.996302		0.917152	0.988656	0.981796	0.987557	0.980783	0.988311	0.992467	0.977375	0.943731	0.993845	0.98427	0.981296	0.986576	0.985791	0.964911		0.990413	0.963923	0.993105	0.974717	0.987168	0.984671	0.978905	0.977265	0.339675	0.982585	0.949326	0.961315	0.985147	0.979346	0.892445	0.97632	0.792325	0.274674	0.978378	0.837196	0.959728	0.972396	0.99172	0.646753	0.984282	0.994917	0.959018	0.976678	0.750854	0.881671	0.841975	0.858027	0.986723	0.0112969	0.993193	0.475143	0.977722	0.722528	0.909447	0.840216	0.9433	0.990813	0.984398	0.975896	0.993852	0.990205	0.019049	0.922509	0.944528	0.993302	0.784552	0.224845	0.985842	0.346081	0.85741	0.980214	0.993047	0.978397	0.988659	0.991789	0.867909	0.992157	0.99228	0.983576	0.983843		0.987784		0.935139		0.992244		0.991921	0.982805	0.992042	0.991725	0.98701		0.98706	0.988983	0.993648	0.967961	0.97868	0.99266	0.982475	0.989089	0.983215	0.916274			0.981323	0.987814	0.985833	0.981821	0.972145	0.972925		0.983876	0.972147	0.987337	0.990161	0.98622	0.971112	0.974007	0.985423	0.962165	0.974789	0.972716	0.985375	0.980709	0.975045	0.974593	0.991501	0.966378	0.962249	0.992036	0.992321	0.991811	0.99138	0.989876	0.970765	0.976962	0.985067		0.972698	0.987763	0.983016	0.846246	0.986218	0.978706	0.954389	0.98981	0.992812	0.981689	0.98242	0.993175		0.983002	0.973602	0.975511	0.99201	0.982149	0.958892	0.986255	0.924886	0.964363	0.995378	0.906561	0.864583	0.921613	0.957778	0.975455	0.936575	0.989143	0.511905	0.992158	0.987264	0.952635	0.987357	0.972928	0.983896	0.97816	0.972367	0.806922	0.992358	0.950184	0.912941	0.888782		0.994568	0.991638		0.990929	0.266944	0.988152	0.991502	0.991156	0.986937	0.987223	0.992671	0.994957	0.992136	0.98117	0.992758	0.987829	0.980628	0.982468	0.991809	0.98212	0.979516	0.978194	0.995482	0.988864	0.993085	0.860575	0.905378	0.99224	0.98715	0.994506	0.96623	0.99349	0.971992	0.983693	0.991042	0.96708	0.991991	0.98151	0.986865	0.981982	0.449202	0.984627	0.987168	0.992814	0.983523	0.990984	0.986937	0.990284	0.939106	0.991679	0.973355	0.975214		0.985442	0.993765	0.991424	0.991503	0.992455	0.98284		0.959568	0.991551	0.984274	0.531484	0.936532	0.978716	0.975921	0.98845				0.991712	0.942727	0.966406	0.979694	0.995859	0.993293	0.960674	0.985326	0.985919	0.937338	0.987985	0.986731	0.98321	0.987504	0.986758	2.25668e-18	0.261713	0.989172	0.992337	0.902723	0.756471	0.97716	0.889344	0.984433	0.981132	0.981765	0.989981	0.947224	0.494554	0.990772	0.881501		0.985381	0.986069	0.967989	0.949016	0.967139		0.989424	0.991635	0.987495		0.986664	0.992358		0.983143	0.985257	0.956916	0.993904
RSV_family39	RSV_family39	-0.000187042	0.0143181		-0.000179742	-0.000419294	0.0175868	0.000326617	-0.000149376	0.00594673	0.00594673	0.00572869	0.000180346	0.00124898	0.0005431	-0.000355181	-0.000285042	0.263612	-0.000280427	-0.000327466	0.00111249			0.0335802	0.0803987	0.00481673	0.101282	0.0805761	0.00594545	-0.0220169	-0.000318432	-0.00631205	-0.00831413	-0.000488901	0.00102397	-0.000353805	0.000534088	-0.000164061	-0.000214257	1	-0.00034852	0.0124391	-0.000318615	0.00587191	-0.00032852	-0.000158539	-0.000277883	-0.00026806	-0.000208773	0.000292274	0.00341218	-0.000130895	0.399529	-0.000212521	-0.000285793	-0.000351205	0.184114	-0.0252706	-0.00074876	0.0223249	-0.000317404	-0.000298036	0.00049108	-0.000899588	-0.000337788	-0.000343137	0.0514793	0.0468203	0.0041852	-0.000314526	0.00304875	-0.00016769	-0.000307982	0.017618	-0.000315143	-0.0143811	-0.000304327	-0.000300466	0.00592682	-0.000121815	0.0745685		0.00518317	0.000253629	-0.000298766	0.000708427	0.00131167	0.0314553		0.0228001	-1.28858e-05	0.000266242	-0.000303711	-0.000142746	0.0214885	-0.000162833	-0.000211764	-0.00029513	0.00573668	-0.00010918		-0.000135411	-0.00135502	-0.00104969	-0.00421663	-0.000224394	-0.00126355	-0.000275443				-0.00661293	-0.000319224	-0.0168015	-0.0310779	-0.00113157	-0.000383267	-0.000121358		-0.000334306	0.993627	0.253963	0.238307	-0.000229642	-0.000291838	-0.000270177	-0.00020847	-0.000506781	0.00221915	-0.000447359	-0.000389796	-0.00409772	-0.00015174	0.464711	0.680627	-0.000351798	-0.000392024	-0.000275226	-0.000502518	0.00161654	-0.00470421	-0.000537035	-0.0002909	-0.00027492		-0.0068927	-0.000256627	-0.000260293	-0.000482237	0.0117812	-0.000704683	-0.000542613	-0.000176838	-0.000134917	-0.000272585	-0.000185019	-0.000155104	-0.000187211		-0.000174369	-0.0001439	-0.000165697	-0.000105169	0.000591309	0.0186818		-0.000166564	0.000242516	-0.000184695		-0.000326675	0.00594673	0.558702	-0.00023068	0.00398341	0.00916466	0.0129399	-8.11461e-05		0.0186974	-0.000248926	-0.000399478	-0.000273043	-0.000421715	-0.000256498	-0.000165292	-0.000496518	-0.00123574	-0.000135053	-0.000345185	-0.000410461	-0.000294587	-0.000311814	-0.000770204		-0.000210377	-0.000791904	-0.000151309	-0.00055487	-0.000281592	-0.000336388	-0.000462932	-0.000498936	-0.0207628	-0.00038216	0.00261018	-0.000849192	-0.00032593	-0.000453261	0.108964	-0.000519692	-0.00787737	-0.0218157	-0.00047451	-0.00337189	0.00142662	-0.000605842	-0.000181682	-0.0476131	-0.000344931	-0.000111544	-0.000899656	-0.000511821	-0.005559	-0.00558991	-0.00252184	-0.0131016	-0.000291354	-0.0166796	-0.000149376	-0.0173378	-0.000488909	-0.00902435	-0.0118632	-0.00417644	-0.0012452	-0.000201598	-0.000342372	-0.000528995	-0.000134917	-0.000214937	-0.0173128	0.000386869	0.000295749	-0.000146972	-0.0316698	-0.0169235	-0.000310693	-0.0174692	-0.00314569	0.0216798	-0.000152572	0.116676	-0.00024886	0.0183746	-0.00291182	-0.000172108	-0.000169409	-0.000360417	-0.000354555		-0.00026806		0.000449275		-0.000170193		-0.000177274	-3.24327e-05	-0.000174635	0.00580016	-0.000285042		-0.000283955	0.0166419	-0.000139384	0.097736	-0.000467873	-0.000161057	0.184953	-0.000239427	-0.000368339	0.147314			-6.59023e-05	-0.000267417	-0.000310888	-0.000398928	0.0169092	-0.000594214		-0.000353832	0.456256	6.847e-05	-0.000215892	-0.000302387	-0.000634019	0.858017	-0.00031989	0.272851	0.221601	0.460516	0.000525919	0.00846575	0.00585962	0.427744	0.00552854	-0.000386308	-0.000828684	-0.000174766	-0.000168501	-0.000179689	-0.000189161	0.000428305	0.0923827	0.00126097	0.011711		-0.000599203	0.00520231	-0.000372713	-0.000476838	-0.000302425	-0.000467298	-0.00100138	-0.000223615	-0.000157736	-0.000401843	0.00824347	-0.000149755		1.97291e-05	0.145492	-0.000454535	-0.000175335	0.0964044	0.86642	-0.00030162	0.0680012	-0.0024018	-0.000101421	0.0759466	-0.00298587	-0.000994005	-0.000926917	-0.000538681	-0.00139321	-0.000238248	-0.0143073	-0.000172076	-0.000279469	-0.000743048	-0.000141256	-0.000594148	-0.000353383	0.0206427	0.22013	-0.0042789	-0.00016769	-0.00109382	-0.00191413	-0.00244841		-0.000119199	-0.0001835		-0.000199045	-0.000270628	0.00170139	-0.000186476	-0.000194062	-0.000286648	0.00178034	-0.00016083	0.0177706	0.0174107	-0.000413232	-0.00015892	0.0314424	0.00119607	0.00533163	0.000769073	0.97795	0.00177676	0.0101303	-9.91468e-05	-0.00024436	-0.00015174	-0.0159519	-0.00208117	-0.000170275	-0.000281982	-0.000120553	0.0508742	-0.000142846	-0.000614704	-0.000357858	-0.000196579	-0.000722573	-0.000175754	-0.000405755	-0.000288242	-0.000395394	-0.010064	0.993598	-0.000281588	-0.000157694	0.00135487	-0.000197834	-0.000286648	-0.000213205	0.00807048	-0.000182594	0.000555013	0.569249		-0.000319457	0.00401604	0.00554488	-0.000186447	-0.00016556	0.00118628		-0.000887587	-0.000185389	-0.000345088	-0.0242349	0.0381683	-0.00046708	0.234797	-0.00025345				-0.000181862	-0.00125782	-0.000737365	0.00106897	-9.08594e-05	-0.00014717	0.0779554	0.00339199	-0.000309003	-0.000836759	-0.000263651	-7.64906e-05	-0.00036845	-0.000274211	-0.000290578	-0.0102406	-0.00498876	-0.000237604	-0.000168158	-0.00851407	-0.00614414	0.0858476	-0.00243596	-0.000341617	-0.000414054	-0.000400168	-0.000219849	-0.0042195	-0.00720743	-0.000202483	-0.00260985		-0.000320802	0.0448373	-0.0007026	-0.00111949	0.00120444		-0.000118921	-7.89922e-05	-0.000274418		-0.000292646	-0.00016769		-0.000369912	-0.000323514	-0.000712609	0.00594214	0.986095	0.182154		0.986638	0.968837	0.101262	0.975722	0.988895	0.579518	0.579518	0.593499	0.986593	0.907357	0.959642	0.9736	0.978812	5.32133e-138	0.979155	0.975659	0.917443			0.00174983	6.22477e-14	0.653576	3.0426e-21	5.48292e-14	0.5796	0.0402028	0.97633	0.556446	0.438529	0.963666	0.923991	0.973702	0.960311	0.987804	0.984073		0.974095	0.246435	0.976317	0.584298	0.975581	0.988214	0.979344	0.980074	0.98448	0.978274	0.750538	0.990269	0	0.984202	0.978756	0.973895	4.47492e-67	0.0185252	0.94438	0.037491	0.976407	0.977846	0.963505	0.933201	0.974892	0.974495	1.58869e-06	1.2721e-05	0.696569	0.976621	0.776359	0.987534	0.977107	0.100657	0.976575	0.180237	0.977379	0.977665	0.580788	0.990944	3.46174e-12		0.629136	0.981146	0.977792	0.947372	0.902729	0.00337266		0.0336143	0.999042	0.980209	0.977424	0.989388	0.0452407	0.987895	0.984258	0.978062	0.592984	0.991883		0.989934	0.899531	0.922088	0.694405	0.983319	0.906281	0.979525				0.537787	0.976272	0.117445	0.00377504	0.916032	0.971513	0.990978		0.975151	0	6.82367e-128	2.13494e-112	0.982929	0.978307	0.979916	0.984503	0.962339	0.83619	0.966752	0.971028	0.702606	0.98872	0	0	0.973851	0.970862	0.979541	0.962655	0.880275	0.661158	0.960092	0.978376	0.979564		0.520723	0.980923	0.980651	0.964161	0.272317	0.94765	0.959678	0.986854	0.98997	0.979738	0.986246	0.98847	0.986083		0.987038	0.989302	0.987682	0.992182	0.956063	0.0817148		0.987618	0.981972	0.98627		0.975718	0.579518	0	0.982852	0.710523	0.393143	0.227926	0.993967		0.08146	0.981496	0.970309	0.979703	0.968657	0.980933	0.987712	0.963101	0.908334	0.98996	0.974343	0.969493	0.978102	0.976822	0.94279		0.984361	0.941181	0.988752	0.958768	0.979068	0.974996	0.965595	0.962921	0.0530183	0.971595	0.807848	0.936935	0.975773	0.966313	2.36148e-24	0.96138	0.46296	0.0420617	0.964735	0.753388	0.894253	0.954984	0.986494	9.04422e-06	0.974361	0.991708	0.933196	0.961964	0.604485	0.602477	0.814231	0.222165	0.978343	0.120131	0.988895	0.106189	0.963666	0.400428	0.268991	0.697173	0.907636	0.985014	0.974552	0.960689	0.98997	0.984022	0.106694	0.971245	0.978016	0.989074	0.00316171	0.114807	0.976906	0.103566	0.769446	0.0433578	0.988658	1.0494e-27	0.981501	0.0868618	0.786154	0.987206	0.987406	0.973211	0.973646		0.980074		0.96661		0.987348		0.986822	0.997589	0.987018	0.588899	0.978812		0.978893	0.120971	0.989638	6.95361e-20	0.965228	0.988027	1.10884e-67	0.982202	0.972622	2.50403e-43			0.995101	0.980122	0.976891	0.97035	0.115114	0.955847		0.9737	0	0.99491	0.983951	0.977523	0.952893	0	0.976222	4.38807e-148	4.5201e-97	0	0.960917	0.430225	0.585085	0	0.606467	0.971287	0.938455	0.987008	0.987474	0.986642	0.985938	0.968167	6.34436e-18	0.906471	0.275182		0.955477	0.627871	0.972297	0.964562	0.97752	0.965271	0.925663	0.983377	0.988274	0.970133	0.442431	0.988867		0.998533	2.70212e-42	0.966219	0.986966	2.18796e-19	0	0.97758	2.24852e-10	0.822923	0.99246	1.37517e-12	0.780853	0.926209	0.931176	0.95997	0.896716	0.982289	0.182483	0.987208	0.979226	0.944804	0.989499	0.955852	0.973733	0.0544078	8.83432e-96	0.690124	0.987534	0.918823	0.858449	0.819546		0.991139	0.986359		0.985203	0.979883	0.874042	0.986138	0.985574	0.978692	0.868249	0.988044	0.0977429	0.104726	0.969287	0.988186	0.00338576	0.911265	0.619347	0.942874	0	0.868512	0.345215	0.992629	0.981835	0.98872	0.137171	0.846244	0.987342	0.979039	0.991038	2.10316e-06	0.989381	0.954326	0.973401	0.985387	0.946323	0.986935	0.969842	0.978574	0.970612	0.348383	0	0.979068	0.988277	0.899542	0.985293	0.978692	0.984151	0.452066	0.986426	0.958757	0		0.976254	0.70826	0.605404	0.98614	0.987692	0.911988		0.93409	0.986218	0.97435	0.0239203	0.000374249	0.965287	4.48265e-109	0.98116				0.986481	0.906704	0.945225	0.920661	0.993245	0.989059	3.47625e-13	0.751966	0.977031	0.937856	0.980401	0.994314	0.972614	0.979617	0.9784	0.339987	0.642055	0.982337	0.987499	0.427598	0.566995	1.11388e-15	0.820447	0.974608	0.969226	0.970257	0.983657	0.694208	0.501865	0.984948	0.807872		0.976154	2.91768e-05	0.947804	0.916925	0.910647		0.991159	0.994128	0.979601		0.978247	0.987534		0.972505	0.975953	0.947062	0.579811
RSV_family40	RSV_family40	0.0614506	-0.000168495		-0.000179229	-0.000418099	-0.000114716	0.0201336	-0.00014895	-0.000129966	-0.000129966	-0.000197655	0.934681	-0.000308057	0.00733588	-0.000354169	-0.00028423	0.00173968	-0.000279627	-0.000326533	-0.000436073			0.720801	-0.000264494	0.832497	0.0231279	-0.000337554	-0.000131124	-0.0232034	-0.000317525	-0.00676583	-0.0120511	-0.000487508	0.0372099	-0.000352796	0.145976	-0.000163593	-0.000213646	-0.00034852	1	0.000650733	0.0222782	-0.000170762	-0.000327583	-0.000158087	0.0650907	-0.000267296	-0.000208178	-0.000548913	-0.000250647	-0.000130522	-0.000409503	-0.000211915	-0.000284979	0.00280627	0.0632502	-0.0179206	-0.000746626	-0.000342305	-0.000316499	-0.000297187	0.0397698	-0.000897024	0.0203773	0.0314286	0.0391202	0.00113177	0.570114	-0.00031363	0.00143638	0.0615092	-0.000307105	-0.000106907	-0.000314245	-0.014333	-0.000303459	-0.00029961	-0.000143205	-0.000121468	-0.00044911		0.609873	0.0522161	-0.000297914	-0.000371501	-0.00033113	0.273131		0.0413439	-0.000132468	0.088448	0.00286577	-0.00014234	0.00373988	-0.000162369	-0.00021116	-0.000294289	-0.000453576	-0.000108869		-0.000135025	-0.00139467	-0.0010467	-0.00420461	-0.000223755	-0.00125995	-0.000274658				-0.00659408	-0.000318314	-0.0130597	-0.0198985	-0.00112835	-0.000382175	-0.000121012		-0.000333354	-0.000335398	0.0918048	-0.00046256	-0.000228987	-0.000291007	-0.000269407	-0.000207876	-0.000436942	-0.00804755	-0.000446084	-0.000388686	-0.00445173	-0.000151307	0.166165	-0.000440798	-0.000350796	-0.000390907	-0.000274442	-0.000501086	0.949678	-0.0046908	-0.000535504	-0.000290071	-0.000274136		-0.00687306	-0.000255896	-0.000259551	-0.000480863	0.00971609	-0.000702675	-0.000541066	-0.000176334	-0.000134532	-0.000271808	-0.000184492	-0.000449358	-0.000186678		0.0135075	-0.00014349	-0.000165225	-0.000104869	0.262622	0.00966949		-0.00016609	0.000632937	-0.000184169		-0.000325744	-0.000129966	0.0304593	-0.000230023	-0.000405458	-0.00016675	0.000648491	-8.09148e-05		0.165182	-0.000248217	-0.00039834	-0.000272265	-0.000420514	-0.000255767	-0.000164821	-0.000495103	-0.00123222	-0.000134668	-0.000344201	-0.000409291	-0.000293747	-0.000310925	-0.000768009		-0.000209777	-0.000789647	-0.000150878	-0.000553289	-0.000280789	-0.000335429	0.00938392	0.0195246	-0.0220158	-0.000381071	-0.000952636	-0.000846772	0.0389366	-0.000451969	-0.000776415	-0.000518211	-0.00770781	-0.023469	-0.000473158	-0.00354914	-0.000881553	-0.000604115	-0.000181164	-0.0374485	-0.000343948	-0.000111227	-0.000897092	-0.000510362	-0.00554316	-0.000862503	-0.00347917	-0.0130089	-0.000290523	-0.0168357	-0.00014895	-0.0176235	-0.000487515	-0.0089888	-0.0125087	-0.00384568	-0.00124165	-0.000201023	-0.000341396	-0.000527488	-0.000134532	-0.000214325	-0.00542419	-0.00169821	-0.00121203	-0.000146553	-0.0191209	-0.0201301	-0.000309807	-0.0179983	-0.00305273	-0.00043297	-0.000152137	0.0195209	-0.000248151	-0.000179656	-0.00290171	-0.000171617	-0.000168926	-0.00035939	-0.000353544		-0.000267296		0.0225209		-0.000169708		-0.000176769	-0.000376255	-0.000174137	-0.000181067	-0.00028423		0.961837	0.0334305	-0.000138987	0.158364	-0.00046654	-0.000160598	0.000647458	-0.000238745	-0.00036729	0.00290149			0.0453796	-0.000266655	-0.000310002	-0.000397791	0.0041357	-0.00059252		-0.000352823	0.00730666	-0.000277092	-0.000215277	0.0306463	-0.000632212	0.0185451	-0.000318978	0.0151815	0.00291702	0.00838403	0.0128873	0.0130152	0.0454016	0.00383839	-0.000185974	0.0168258	-0.000826322	0.0614895	-0.00016802	-0.000179177	-0.000188622	-0.000221514	-0.000639821	0.0188536	0.00869178		-0.000597495	-0.000267766	-0.000371651	0.0665768	-0.000301563	-0.000465967	-0.000998523	-0.000222978	-0.000157286	-0.000400698	0.0251464	-0.000149328		0.249462	0.143174	-0.000535914	-0.000167819	0.159741	0.135664	-0.000300761	-0.000992921	-0.00246839	-0.000101132	0.212488	-0.00297736	-0.00171791	-0.000924275	0.0999186	-0.00138924	-0.000237569	-0.0147433	-0.000171585	-0.000278672	-0.000381189	-0.000276652	-0.000592455	-0.000352375	0.820506	0.0126162	-0.00426156	0.0615092	-0.00109071	-0.00190868	-0.00244143		-0.00011886	-0.000182977		-0.000198478	-0.000269857	-0.000259241	-0.000185945	-0.000193509	-0.000285831	0.00136417	-0.000160372	-0.000110341	-0.000172065	-0.000412055	-0.000158468	-0.000266315	-0.000423909	-0.000383647	-0.000179221	-0.000391261	-0.000448245	0.00104287	-9.88643e-05	-0.000243664	-0.000151307	-0.0173996	-0.00207524	-0.00016979	-0.000281178	-0.00012021	-0.000739125	-0.000142439	-0.000612952	-0.000356839	-0.000196019	-0.000720514	-0.000175253	-0.000404599	0.961635	-0.000394267	-0.0100346	-0.000336384	-0.000280786	-0.000157244	-0.000360554	-0.00019727	-0.000285831	-0.000212597	0.0032631	-0.000182073	-0.000583103	-0.000535959		-0.000318546	-0.000614771	-0.000187654	-0.000185916	-0.000165088	-0.000375503		-0.000885058	-0.000184861	-0.000344104	-0.0244895	0.0303318	-0.000465749	0.00384234	-0.000252727				-0.000181344	-0.00125423	-0.000735264	0.691466	-9.06005e-05	-0.00014675	0.491006	-0.000321087	-0.000308122	0.0390266	-0.000262899	-0.000290355	-0.0003674	-0.000273429	0.0215434	0.00678262	-0.00753196	-0.000236926	-0.000167679	-0.00836657	-0.00670183	0.0135836	-0.00242902	-0.000340643	-0.000412874	-0.000399027	-0.000219222	-0.0041998	-0.00728905	-0.000201906	-0.00260241		-0.000319887	0.0100542	-0.000700598	-0.0011163	-0.000719217		0.0505187	0.0613796	-0.000273636		-0.000291812	0.0615092		-0.000368858	-0.000322592	-0.000943156	-0.000133378	9.98109e-09	0.987474		0.986676	0.968925	0.991472	0.0606369	0.988927	0.990338	0.990338	0.985307	0	0.977101	0.494274	0.973675	0.978872	0.871232	0.979214	0.975728	0.96759			0	0.980339	0	0.0311443	0.97491	0.990252	0.0305985	0.976398	0.528426	0.26148	0.96377	0.000523929	0.973777	1.43988e-42	0.987839	0.984118	0.974095		0.951652	0.0378922	0.987306	0.97565	0.988248	1.26932e-09	0.980131	0.984525	0.95921	0.981368	0.990297	0.969564	0.984247	0.978816	0.793727	3.65225e-09	0.0949441	0.944539	0.974557	0.976474	0.977909	0.000209732	0.933391	0.0575855	0.00339974	0.000265935	0.916017	0	0.976687	0.893533	9.66384e-09	0.977172	0.992052	0.976642	0.1817	0.977443	0.977729	0.989354	0.99097	0.966622		0	1.12431e-06	0.977855	0.972387	0.975387	2.14159e-148		0.000116276	0.990152	1.49016e-16	0.789456	0.989418	0.727492	0.98793	0.984303	0.978125	0.96629	0.991907		0.989962	0.896608	0.922309	0.695232	0.983367	0.906546	0.979583				0.538946	0.976339	0.223648	0.0637086	0.91627	0.971594	0.991004		0.975222	0.97507	1.0172e-17	0.965623	0.982978	0.978368	0.979974	0.984547	0.967526	0.453352	0.966846	0.97111	0.678295	0.988752	8.39482e-55	0.967239	0.973926	0.970945	0.9796	0.962762	0	0.662064	0.960206	0.978438	0.979622		0.521911	0.980978	0.980706	0.964263	0.365299	0.947799	0.959793	0.986891	0.989999	0.979795	0.986285	0.966603	0.986123		0.208172	0.989333	0.987717	0.992204	6.06723e-137	0.367603		0.987653	0.952973	0.986309		0.975787	0.990338	0.00452994	0.982901	0.969864	0.987604	0.951819	0.993985		3.61562e-54	0.981549	0.970393	0.979761	0.968746	0.980987	0.987747	0.963206	0.908594	0.989989	0.974416	0.96958	0.978165	0.976888	0.942953		0.984406	0.941349	0.988784	0.958885	0.979128	0.975067	0.381921	0.068855	0.0402126	0.971676	0.929272	0.937114	0.000284215	0.966409	0.94233	0.96149	0.472645	0.0287416	0.964836	0.740878	0.934537	0.955112	0.986532	0.000482173	0.974434	0.991731	0.933385	0.962073	0.605515	0.935948	0.745808	0.225455	0.978404	0.116702	0.988927	0.100551	0.963769	0.402287	0.243802	0.720103	0.907898	0.985056	0.974624	0.960801	0.989999	0.984068	0.613278	0.874276	0.910086	0.989105	0.0747907	0.0606823	0.976971	0.0935183	0.776075	0.967821	0.98869	0.0689072	0.981553	0.986645	0.786878	0.987242	0.987442	0.973287	0.973721		0.980131		0.0358487		0.987384		0.986859	0.972034	0.987055	0.98654	0.978872		0	0.00183482	0.989668	7.03111e-50	0.965327	0.988061	0.951895	0.982253	0.9727	0.786895			2.33271e-05	0.980178	0.976957	0.970434	0.699983	0.955973		0.973775	0.495996	0.979403	0.983997	0.00428844	0.953027	0.0839735	0.97629	0.157182	0.785782	0.43469	0.229823	0.225231	2.31148e-05	0.720612	0.986175	0.116916	0.93863	9.76938e-09	0.987509	0.98668	0.985978	0.983533	0.952462	0.0789458	0.418016		0.955604	0.980096	0.972376	5.29317e-10	0.977584	0.96537	0.925874	0.983424	0.988307	0.970218	0.0191099	0.988899		2.52828e-123	5.33243e-41	0.960175	0.987524	9.9065e-51	5.97547e-37	0.977644	0.926289	0.818098	0.992482	3.16656e-89	0.781462	0.872829	0.931372	1.02685e-20	0.897008	0.98234	0.169513	0.987244	0.979285	0.971667	0.979435	0.955978	0.973808	0	0.239773	0.691315	9.66384e-09	0.919053	0.858848	0.820051		0.991164	0.986398		0.985245	0.97994	0.980729	0.986177	0.985615	0.978753	0.898857	0.988078	0.991797	0.987209	0.969374	0.98822	0.980203	0.968494	0.971485	0.986677	0.970919	0.966686	0.922593	0.99265	0.981887	0.988752	0.104949	0.846677	0.987378	0.979099	0.991063	0.945095	0.989411	0.954456	0.973477	0.985428	0.946475	0.986972	0.969928	0	0.970696	0.349792	0.974996	0.979128	0.98831	0.973201	0.985335	0.978753	0.984196	0.761098	0.986465	0.956672	0.960172		0.976322	0.954321	0.98605	0.986179	0.987727	0.97209		0.934277	0.986258	0.974423	0.0224809	0.00470149	0.965386	0.720336	0.981213				0.986519	0.906969	0.945381	0	0.993265	0.989091	0	0.976133	0.977097	0.000275117	0.980457	0.978417	0.972692	0.979675	0.0446936	0.527403	0.482806	0.982388	0.987535	0.435647	0.532334	0.20562	0.82095	0.97468	0.969313	0.970342	0.983704	0.695563	0.497035	0.984991	0.808409		0.976222	0.34885	0.947953	0.917161	0.946572		2.47635e-06	1.0379e-08	0.979659		0.978309	9.66384e-09		0.972584	0.976021	0.929974	0.990085
RSV_family41	RSV_family41	0.002172	-0.000195176		-0.000207611	-0.000484307	0.723486	0.0557025	-0.000172537	-0.000150546	-0.000150546	0.0919487	0.00354642	0.404092	0.026297	-0.000410253	0.418092	0.137492	0.0221017	-0.000378241	-0.000379841			0.0965484	-0.000306378	0.00705537	0.0608615	0.0127599	-0.000151887	-0.0112339	-0.000367806	-0.00542999	0.207748	0.00917552	0.022115	-0.000408663	0.011122	-0.000189499	-0.000247478	0.0124391	0.000650733	1	0.176811	-0.000197803	-0.000378768	-0.000183121	0.00972151	-0.000309623	-0.000241143	0.000360323	0.153145	-0.000151191	0.0457321	-0.000245473	-0.000330106	0.0200337	0.21005	-0.011134	0.00122046	0.0102577	-0.000366618	-0.000344248	0.0366527	-0.000383719	0.0453912	0.046945	0.167457	0.0370836	0.420434	-0.000363294	0.0337943	-0.000193691	0.00820505	0.724451	-0.000252722	-0.0102781	0.226888	-0.000347054	0.00399396	-0.000140703	0.0240652		0.0251627	0.0406824	-0.00034509	0.361936	0.0587233	0.0503906		0.0713397	-0.000153445	0.0641176	0.0105457	-0.00016488	0.0456085	-0.000188081	-0.000244598	-0.000340891	0.18868	-0.000126108		-0.000156406	-0.00104296	-0.00121245	-0.00414255	-0.000259187	-0.00141471	-0.000318151				-0.000993807	-0.000368721	-0.000497683	-0.0168425	-0.00123323	-0.000346287	-0.000140175		-0.000386141	7.67999e-05	0.0811369	0.0508255	0.00145604	-0.000337088	0.147096	0.0474122	-0.000585359	0.0116189	-0.000516723	0.0160046	-0.00481292	-0.000175267	0.0878023	-0.0005106	-0.000406345	-0.000452808	0.202853	-0.000396303	0.0108752	0.00169994	0.0330764	-0.000336005	-0.000317547		0.0177102	-0.000296418	-0.000300652	0.164146	0.791627	0.00259232	0.00697677	-0.000204257	-0.000155836	-0.00031485	0.000538688	-0.000283417	-0.000216239		-9.73468e-05	0.00385497	-0.000191389	-0.000121476	0.00205416	0.00514659		-0.000192391	0.0275478	-0.000213332		0.00896535	-0.000150546	0.0818486	-0.000266448	0.219793	0.381278	0.427179	-9.37279e-05		0.0424508	-0.000287523	-0.000461418	-0.000315379	-0.000487103	0.00246164	-0.000190921	-0.000573505	-0.00142735	-0.000155993	-0.000398706	-0.000474103	0.00203291	0.397304	-0.000889625		-0.000242996	-0.000867897	-0.00017477	-0.000622178	-0.000325253	-0.000368073	-0.000534711	-0.000576297	-0.00693637	-0.000441414	0.0755662	-0.000594373	-0.000376466	-0.00052354	0.121961	-0.000600271	-0.00644984	-0.014218	-0.000548084	-0.00119954	0.0494912	-0.000699779	-0.000209852	-0.0203149	-0.000398413	-0.00012884	-0.000984991	-0.00059118	-0.00331727	0.00782218	-0.00388105	-0.0078545	-0.000336529	-0.00555842	-0.000172537	-0.00783922	-0.000558954	-0.0081085	-0.0058744	-0.000895118	-0.0014064	-0.000232856	-0.000395458	-0.000611017	-0.000155836	-0.000248264	-0.00917082	-0.00196713	-0.00140708	-0.000169761	-0.0117556	0.000706873	-0.000358866	-0.010482	-0.00325576	0.104845	-0.000176229	0.0633955	-0.000287447	0.665479	-0.00271343	-0.000198793	-0.000195676	-0.000416301	-0.000409529		-0.000309623		0.0202828		0.0194582		-0.000204761	-0.000394468	-0.000201712	-0.000209739	0.418092		-0.000327982	0.0312472	-0.000160996	0.158325	-0.000540418	-0.000186029	0.0211651	-0.000230766	-0.000425451	0.171166			-0.000473427	-0.00030888	-0.000359092	0.0381804	0.0587466	-0.000624771		-0.000408694	0.0764937	0.0278919	-0.000249366	-0.000150059	-0.000732325	0.000872719	0.00219819	0.0842307	0.386257	0.0106251	0.0312344	0.349687	0.236747	0.0247494	-0.000215423	0.0783838	-0.000957173	0.00802703	-0.000194627	-0.00020755	-0.000218491	0.521907	-0.000741139	0.133837	0.483078		-0.000692111	-0.000310167	-0.000430503	0.00922694	-0.000349316	-0.000539754	-0.00115664	-0.000258287	-0.000182193	-0.00046415	0.0817258	-0.000172975		0.0445987	0.0364173	0.0169548	-0.000202521	0.017051	0.060586	0.0751001	0.000129202	-0.00226072	-0.000117147	0.066312	0.0176504	0.0143567	-0.00107064	0.00388392	0.00221846	-0.000275189	-0.0043955	-0.000198757	0.00833382	0.0239329	-0.000320461	0.0105508	-0.000408175	0.0346405	0.300683	-0.00206737	-0.000193691	-0.00126342	-0.00203557	-0.00282804		-0.000137681	-0.000211952		-0.000229907	-0.00031259	-0.000300292	0.000555205	0.00475967	0.088528	0.075998	-0.000185767	0.72419	0.726762	-0.000477305	-0.000183561	-0.000308487	0.0662274	0.234259	-0.000207601	0.0612027	0.0849334	0.00219307	-0.00011452	-0.000282249	-0.000175267	0.00307082	-0.00221646	-0.000196676	-0.000325704	-0.000139245	0.0835794	-0.000164995	-0.000710015	-0.000413345	-0.000227059	-0.00083461	-0.000203005	-0.000468668	-0.000332935	-0.000456701	-0.0102152	-0.000389652	-0.000325249	-0.000182144	0.0729929	0.00476865	0.088528	-0.000246263	0.0164617	-0.000210905	0.0201067	-0.000628299		-0.000368989	0.0213271	-0.00021737	-0.000215356	-0.00019123	0.0207177		-0.00102521	-0.000214134	-0.000398594	-0.0142751	0.0425463	-0.000539502	0.0158398	-0.000292748				-0.000210061	-0.00135795	-0.000828634	0.020331	-0.000104947	-0.000169989	0.0130009	0.140253	-0.000356914	0.0335012	-0.00030453	-0.000336334	-0.000425579	-0.000316728	0.0479189	0.0104559	0.102042	-0.000274445	-0.000194231	-0.00334299	-0.00411881	0.0119892	-0.00281068	-0.000394585	-0.000478254	-0.000462214	-0.000253937	-0.00384237	-0.00227586	-0.000233879	-0.00292564		-0.000370543	0.0123596	0.000293272	-0.00101251	0.05926		0.000510671	0.00406239	-0.000316967		-0.000338021	-0.000193691		-0.000427267	-0.000373676	0.00372317	-0.000154499	0.839623	0.985491		0.984567	0.964008	0	2.05728e-07	0.987174	0.988808	0.988808	9.04625e-18	0.74107	0	0.0142604	0.969508	0	6.47636e-38	0.03944	0.971886	0.971768			1.93436e-19	0.977226	0.510931	1.37877e-08	0.234461	0.988709	0.295218	0.972662	0.612898	2.75027e-85	0.392583	0.0393216	0.969626	0.300054	0.985913	0.981603	0.246435	0.951652		6.37959e-62	0.985296	0.971847	0.986387	0.365032	0.976985	0.982074	0.973218	1.0062e-46	0.98876	2.01427e-05	0.981753	0.975463	0.0619266	3.45601e-87	0.299531	0.909463	0.339181	0.97275	0.974412	0.000634907	0.971479	2.32155e-05	1.20605e-05	1.21582e-55	0.000547369	0	0.972997	0.00163454	0.985601	0.444561	0	0.981214	0.338221	8.68282e-102	0.974204	0.709791	0.98954	0.0249231		0.0190325	0.000149356	0.97435	4.6029e-267	4.34451e-08	2.62581e-06		2.8229e-11	0.988593	2.22747e-09	0.325797	0.987743	2.12094e-05	0.986018	0.981818	0.974662	2.06752e-70	0.990625		0.988373	0.922585	0.910055	0.69951	0.980733	0.895131	0.976351				0.926223	0.972594	0.963014	0.116554	0.90852	0.974261	0.989579		0.971299	0.994291	3.66443e-14	2.15087e-06	0.892085	0.974944	3.33411e-43	9.86572e-06	0.956505	0.278976	0.9616	0.135878	0.653833	0.986971	2.46921e-16	0.962055	0.969798	0.966347	2.5418e-81	0.970545	0.310908	0.874148	0.00205117	0.975025	0.976396		0.098887	0.977966	0.977652	1.66749e-53	0	0.809138	0.51565	0.984816	0.988415	0.976597	0.959969	0.978932	0.983925		0.992763	0.719456	0.985772	0.990969	0.848216	0.631559		0.985698	0.0102511	0.984141		0.403515	0.988808	2.1887e-14	0.980194	1.74001e-95	1.56261e-298	0	0.993032		7.58592e-05	0.978627	0.965708	0.976557	0.9638	0.818587	0.985807	0.957384	0.894199	0.988403	0.970366	0.964765	0.849767	0	0.933939		0.981937	0.935549	0.987008	0.953772	0.975824	0.972642	0.960265	0.957177	0.518084	0.967193	1.77726e-12	0.955835	0.972018	0.961094	3.88957e-30	0.955398	0.547862	0.185229	0.959272	0.911009	3.94709e-06	0.948013	0.9844	0.0583539	0.970388	0.990422	0.926876	0.956072	0.757256	0.4661	0.717639	0.46426	0.974986	0.604523	0.987174	0.465129	0.958465	0.449938	0.584139	0.933532	0.895743	0.98269	0.970607	0.9546	0.988415	0.981545	0.392825	0.854573	0.895693	0.98738	0.273358	0.947487	0.973326	0.328728	0.761619	1.17209e-22	0.986899	3.36353e-09	0.978633	0	0.800405	0.985222	0.985454	0.969059	0.969562		0.976985		0.0587534		0.0698037		0.984778	0.970681	0.985005	0.984408	0		0.975621	0.00358939	0.988032	7.43078e-50	0.959841	0.986171	0.048579	0.982846	0.968379	4.34261e-58			0.964816	0.97704	0.973309	0.000372636	4.2913e-08	0.953579		0.969624	9.48868e-13	0.00934089	0.981463	0.988845	0.945599	0.935191	0.837716	3.77634e-15	5.47409e-307	0.322165	0.00360314	3.1279e-248	6.49779e-111	0.0210902	0.983986	2.58087e-13	0.928936	0.454504	0.985532	0.984571	0.983758	0	0.944946	5.34151e-36	0		0.948582	0.976945	0.968004	0.389935	0.974036	0.95989	0.914178	0.9808	0.986456	0.965505	2.39307e-14	0.987141		3.21706e-05	0.000688071	0.114137	0.984945	0.112098	1.60203e-08	2.42937e-12	0.990395	0.833167	0.991291	6.19437e-10	0.100032	0.180979	0.920538	0.717439	0.83624	0.979544	0.682135	0.985225	0.437446	0.0257304	0.97618	0.325561	0.969663	0.00124404	6.35363e-181	0.847251	0.985601	0.90629	0.849573	0.792164		0.989765	0.984244		0.982909	0.976765	0.977678	0.958743	0.657417	1.39948e-16	1.32819e-12	0.98619	0	0	0.964528	0.986354	0.977069	6.51281e-10	1.43243e-108	0.984567	1.14387e-08	2.22773e-15	0.838089	0.991486	0.979019	0.986971	0.774784	0.836386	0.985379	0.97579	0.989648	6.13563e-15	0.987734	0.947254	0.969278	0.983121	0.938015	0.984909	0.965169	0.975253	0.966058	0.341187	0.971039	0.975824	0.98646	9.7488e-12	0.656811	1.39948e-16	0.981694	0.125051	0.984322	0.0609828	0.953317		0.972574	0.046882	0.983841	0.983991	0.985784	0.0535363		0.923899	0.984082	0.970374	0.18347	7.30786e-05	0.959909	0.139956	0.978239				0.984385	0.899315	0.938458	0.0581554	0.992198	0.987363	0.225741	2.13164e-39	0.973471	0.00179423	0.977363	0.975	0.96837	0.976457	7.91798e-06	0.329934	1.5335e-21	0.979599	0.985561	0.755434	0.701149	0.263938	0.793411	0.970672	0.964457	0.965648	0.981123	0.720334	0.832066	0.982614	0.785164		0.972458	0.249468	0.9782	0.924839	3.26911e-08		0.96205	0.70505	0.976439		0.974875	0.985601		0.968244	0.972226	0.728662	0.988515
RSV_family42	RSV_family42	0.366087	-0.000154037		-0.00016385	-0.000382224	-0.000104873	0.121415	-0.00013617	-0.000118814	-0.000118814	0.0928258	0.0112835	0.409122	0.0459583	-0.000323779	0.423286	0.134585	-0.000255634	-0.000298515	-0.000398655			0.0289765	-0.000241799	-0.000367254	0.0512848	0.00178408	-0.000119872	-0.0149065	-0.000290279	-0.00577477	0.00277698	-0.000445676	0.00323116	-0.000322524	0.0123469	-0.000149556	-0.000195314	-0.000318615	0.0222782	0.176811	1	-0.00015611	-0.000299475	-0.000144522	0.0126675	-0.00024436	-0.000190315	-0.000457761	0.0314455	-0.000119323	0.000865219	-0.000193732	-0.000260526	0.0231408	0.0255218	-0.00754853	-0.000682561	-0.000312933	-0.000289342	-0.000271686	0.0177118	-0.000820053	-0.000307923	0.0611771	0.10816	0.0399952	0.0288811	-0.000286718	0.0420402	0.366239	-0.000280753	-9.7734e-05	-0.000287281	-0.00963961	0.229745	-0.000273901	-0.000130917	-0.000111046	-0.000410574		0.0409994	0.205615	-0.000272351	0.352101	-0.000302717	0.099907		0.290378	-0.000121101	0.0401488	0.00328962	-0.000130126	0.0255067	-0.000148437	-0.000193042	-0.000269037	0.0595498	-9.95271e-05		-0.000123439	-0.000732967	-0.000955275	-0.00374178	-0.000204555	0.00106297	-0.00025109				-0.00120113	-0.000291001	0.00903045	-0.0171626	-0.00103058	-0.000349382	-0.000110629		-0.00030475	0.00016439	0.0489634	0.0515676	-0.000209339	-0.000266036	0.148967	-0.000190039	-0.000461976	0.0121825	-0.000407807	0.0161725	-0.00397005	-0.000138324	0.0845041	-0.000402975	-0.000320695	-0.000357364	0.15763	-0.000458089	0.0110186	-0.000731541	-0.000489554	-0.000265181	-0.000250614		0.0113624	-0.000233938	-0.00023728	0.156016	0.360591	-0.000642381	-0.000494639	-0.000161204	-0.000122989	-0.000248485	-0.000168661	-0.000390167	-0.000170659		0.0811156	-0.000131178	-0.000151047	-9.5871e-05	-0.00023927	0.0624374		-0.000151838	0.00691755	-0.000168366		-0.000297793	-0.000118814	0.183204	-0.000210286	-0.000370667	-0.000152442	0.228492	-7.39718e-05		0.0165149	-0.000226918	-0.000364159	-0.000248903	-0.000384431	-0.000233821	-0.000150679	-0.00045262	-0.00112649	-0.000123112	-0.000314666	-0.000374171	-0.000268542	0.65778	-0.000702109		-0.000191777	-0.00068442	-0.000137932	-0.000505813	-0.000256696	-0.000306647	-0.000422003	-0.000454824	0.00155788	-0.000348372	0.0275379	-0.000774114	0.232938	-0.000413187	0.0413015	-0.000473745	-0.00114515	0.0105328	-0.000432558	-0.00119398	0.00526623	-0.000552278	-0.000165619	-0.0117301	-0.000314435	-0.000101683	-0.000817709	-0.00046657	-0.00494508	-0.0048431	-0.00303851	-0.00493534	-0.000265595	-0.00978815	-0.00013617	-0.010321	-0.000445683	-0.00777293	-0.00474137	-0.00132642	-0.00113511	-0.000183774	-0.000312102	-0.000482226	-0.000122989	-0.000195934	-0.0099429	-0.00155249	-0.00108022	-0.000133978	-0.0116494	-0.00713332	-0.000283224	-0.00806477	-0.00283989	0.106018	-0.000139083	0.130442	-0.000226858	-0.000164241	0.000979604	-0.000156891	-0.000154431	-0.000328552	-0.000323208		-0.00024436		0.0206691		-0.000155146		-0.000161601	-0.00034397	-0.000159195	-0.00016553	0.423286		-0.00025885	0.2205	-0.000127061	0.238101	-0.000426508	-0.000146818	0.00871636	-0.000218259	-0.000335774	0.0556376			0.270845	-0.000243774	-0.000283402	-0.000363658	0.0244646	-0.000541678		-0.000322549	0.0613508	0.0130406	-0.000196805	0.183571	-0.000577964	-0.000520022	-0.000291608	0.143351	0.0281667	0.052807	0.078166	-0.000385905	0.292977	0.0158099	-0.000170016	0.180501	-0.000755418	0.374487	-0.000153603	-0.000163802	-0.000172437	-0.000202507	-0.00058492	0.114535	0.0532763		-0.000546227	-0.00024479	-0.000339761	0.00543947	-0.000275687	-0.000425984	-0.000912843	-0.000203845	-0.00014379	-0.000366315	0.166816	-0.000136515		0.131627	0.0304039	0.016761	-0.000159834	0.085549	0.0355654	-0.000274953	-0.000813364	-0.0019303	-9.24546e-05	0.00392351	0.0142335	0.00762596	-0.000844966	-0.000491055	-0.00127003	-0.000217184	-0.00355527	-0.000156862	-0.000254761	-0.00088235	-0.000252914	-0.000541618	-0.000322139	0.114497	0.355098	-0.00368442	0.366239	-0.000997116	-0.0017449	-0.00217405		-0.000108661	-0.000167277		-0.000181447	-0.000246702	-0.000236996	-0.000169989	-0.000176904	-0.000261305	0.00950909	-0.000146611	-0.000100873	-0.000157301	-0.000376698	-0.00014487	-0.000243464	-0.000387535	0.000690391	-0.000163843	0.0612732	-0.000409783	0.0085937	-9.03811e-05	-0.000222756	-0.000138324	0.000891482	-0.00172132	-0.00015522	-0.000257051	-0.000109895	-0.000596794	-0.000130217	-0.000509207	-0.000301491	-0.000179199	-0.000658689	-0.000160216	-0.000369881	-0.000262758	-0.000360437	-0.00421968	-0.000307521	-0.000256693	-0.000143752	0.00192862	-0.000180343	-0.000261305	-0.000194355	0.0362006	-0.00016645	0.0201626	-0.000495865		-0.000291213	0.000348835	-0.000171552	-0.000169963	-0.000150922	-0.000343283		-0.000809114	-0.000168999	-0.000314578	-0.00317829	0.0246781	-0.000425785	0.00315882	-0.000231042				-0.000165784	-0.00114661	-0.000234449	0.226882	-8.28264e-05	-0.000134158	0.010838	0.014245	-0.000281683	0.176225	-0.000240341	-0.000265441	-0.000335874	-0.000249967	-0.000264887	-0.001838	-0.00599883	-0.000216597	-0.000153291	-0.0040697	-0.00593282	0.0832061	-0.00184744	-0.000311414	-0.000207895	-0.000364788	-0.000200412	-0.00377106	-0.00660997	-0.000184581	-0.00230591		-0.000292439	0.0566722	-0.000640482	-0.00102052	0.0427688		0.301272	0.365548	-0.000250156		-0.000266772	0.366239		-0.000337207	-0.000294912	-0.000127196	-0.000121933	1.23227e-273	0.988549		0.987819	0.971591	0.992204	7.01816e-30	0.989877	0.991167	0.991167	4.40865e-18	0.293087	0	1.83222e-05	0.975933	0	2.18533e-36	0.980997	0.977811	0.97037			0.00692483	0.982026	0.972703	1.73921e-06	0.867975	0.991089	0.164836	0.978423	0.590531	0.795832	0.966877	0.763367	0.976026	0.249953	0.988882	0.985481	0.976317	0.0378922	6.37959e-62		0.988395	0.977739	0.989256	0.237865	0.981835	0.985852	0.965979	0.00338259	0.991129	0.935747	0.985598	0.980634	0.0310505	0.0173892	0.481843	0.949291	0.976739	0.978492	0.979804	0.0988566	0.939094	0.977111	1.16006e-08	5.12159e-24	0.000192986	0.00711208	0.978687	8.89864e-05	7.06187e-274	0.97913	0.992734	0.978645	0.369086	2.1772e-104	0.97964	0.990268	0.991745	0.969484		0.000132531	1.51227e-83	0.979755	7.07738e-252	0.977498	1.03745e-20		2.50862e-168	0.990997	0.000182301	0.759216	0.990326	0.0174559	0.988965	0.98565	0.980001	2.80076e-08	0.992601		0.990823	0.945552	0.929076	0.72736	0.984794	0.921105	0.981335				0.910891	0.978369	0.40011	0.109768	0.923502	0.974031	0.991776		0.977347	0.987779	4.99784e-06	1.52459e-06	0.984438	0.980224	2.81572e-44	0.985873	0.965666	0.256315	0.96969	0.13182	0.71145	0.989717	3.07688e-15	0.970049	0.976162	0.973438	1.98264e-49	0.965955	0.304569	0.945657	0.963618	0.980288	0.98137		0.289729	0.98261	0.982361	1.90768e-48	5.91161e-265	0.952272	0.96324	0.988016	0.990857	0.981529	0.987462	0.971	0.987313		3.72113e-14	0.990248	0.988771	0.992873	0.982214	5.77108e-09		0.988712	0.51922	0.987484		0.977864	0.991167	2.02064e-66	0.984368	0.972449	0.988667	3.04112e-103	0.994501		0.123834	0.983132	0.972933	0.981498	0.971427	0.982619	0.988799	0.966361	0.916407	0.990848	0.97661	0.972189	0.980038	0	0.947841		0.985744	0.949153	0.989746	0.96241	0.980918	0.977206	0.968635	0.966197	0.884588	0.974106	0.0102784	0.9425	2.45047e-107	0.96929	0.000118171	0.964792	0.915028	0.32639	0.967851	0.911419	0.623651	0.95896	0.987688	0.274402	0.976627	0.992441	0.939268	0.965325	0.644972	0.651805	0.77709	0.645623	0.980257	0.361754	0.989877	0.33621	0.966876	0.468912	0.65865	0.901641	0.91577	0.986338	0.976801	0.964162	0.990857	0.985435	0.354213	0.884985	0.919829	0.99004	0.277716	0.506273	0.978947	0.452386	0.791313	3.91752e-23	0.989661	2.88462e-34	0.983136	0.98779	0.927275	0.988337	0.98852	0.975578	0.975976		0.981835		0.0540989		0.988466		0.987987	0.974433	0.988165	0.987695	0		0.980758	4.19275e-96	0.990554	3.35781e-112	0.968301	0.989086	0.4167	0.983775	0.975042	2.12532e-07			7.33941e-146	0.981879	0.978934	0.97297	0.0226182	0.959747		0.976024	1.0545e-08	0.224327	0.98537	1.10044e-66	0.957053	0.961355	0.978324	4.25475e-41	0.00866642	8.49215e-07	3.00345e-13	0.971317	1.8678e-171	0.140705	0.987361	1.69139e-64	0.943887	3.08738e-287	0.988581	0.987823	0.987181	0.984946	0.956537	9.438e-27	6.78133e-07		0.95941	0.981803	0.974746	0.612279	0.979507	0.96834	0.932219	0.984847	0.989311	0.972772	3.17867e-55	0.989851		7.25479e-35	0.00460383	0.118332	0.988118	1.39806e-15	0.000916947	0.979562	0.93959	0.857266	0.993127	0.714684	0.184753	0.47736	0.937248	0.963506	0.905802	0.983855	0.740447	0.988339	0.981062	0.934478	0.981199	0.959752	0.976055	9.80623e-27	1.90069e-256	0.731376	7.06187e-274	0.925978	0.870849	0.839474		0.991922	0.987565		0.986511	0.981661	0.982383	0.987363	0.986849	0.980576	0.375604	0.989101	0.992501	0.988306	0.972001	0.98923	0.981902	0.971196	0.94871	0.98782	1.10043e-08	0.969543	0.423289	0.993281	0.983441	0.989717	0.933801	0.872579	0.988461	0.980892	0.99183	0.955656	0.99032	0.962158	0.977589	0.986678	0.951062	0.98809	0.972508	0.980468	0.973209	0.694195	0.977141	0.980919	0.989313	0.857389	0.986593	0.980576	0.985552	0.000740618	0.987626	0.0602668	0.963149		0.978353	0.974071	0.987247	0.987365	0.98878	0.974484		0.939905	0.987437	0.976617	0.767126	0.0214641	0.968354	0.768511	0.982825				0.987676	0.91492	0.982572	8.77805e-102	0.993843	0.990027	0.312565	0.184398	0.979061	1.6194e-61	0.982134	0.980268	0.975034	0.981418	0.98031	0.864023	0.5762	0.983899	0.988604	0.704544	0.580405	8.09e-15	0.863332	0.976852	0.984546	0.972886	0.985102	0.725312	0.537968	0.986278	0.829883		0.978262	1.25945e-07	0.952413	0.924246	6.69727e-05		1.16618e-181	8.89951e-273	0.981404		0.980169	7.06187e-274		0.974935	0.978078	0.990544	0.990935
RSV_family43	RSV_family43	-9.16439e-05	-8.27922e-05		-8.80668e-05	-0.000205439	-5.63675e-05	0.112375	-7.31889e-05	0.994406	0.994406	0.9698	0.0663337	0.25479	0.11734	-0.000174026	-0.00013966	0.899639	-0.000137399	-0.000160447	0.00672032			0.147814	-0.000129963	0.303038	0.0778917	0.448323	0.994387	-0.0105001	-0.00015602	-0.00314382	-0.00168335	-0.000239544	0.00065622	-0.000173351	0.0236915	-8.03838e-05	-0.000104978	0.00587191	-0.000170762	-0.000197803	-0.00015611	1	-0.000160963	-7.76782e-05	-0.000136152	-0.000131339	-0.000102291	0.137641	-0.000123159	-6.41339e-05	-0.000201215	-0.000104128	-0.000140028	0.0258184	0.033444	-0.0050321	-0.000366865	-0.000168196	-0.000155516	-0.000146027	-0.000169391	-0.000440765	-0.000165504	-0.000168125	0.039313	0.000803359	0.0289629	-0.000154106	-0.00016574	-8.2162e-05	-0.0001509	-5.25304e-05	-0.000154409	-0.00673535	-0.000149109	-0.000147217	0.993314	-5.96851e-05	0.898027		0.0111887	0.0997683	-0.000146384	0.119904	0.0322091	0.0171389		0.0917315	0.0195656	0.0229115	-0.000148807	-6.99405e-05	0.0101902	-7.97822e-05	-0.000103757	-0.000144603	0.196513	-5.34941e-05		-6.63462e-05	-0.000665447	-0.00051431	-0.00206599	-0.000109945	-0.000619096	-0.000134957				-0.00324009	-0.000156408	-0.00755894	-0.0153219	-0.000533802	-0.000187787	-5.94611e-05		-0.000163798	-0.000164803	0.0606025	-0.000227285	-0.000112516	-0.00014299	-0.000132377	-0.000102143	-0.000248304	-0.00419733	-0.00021919	-0.000190986	0.0203127	-7.4347e-05	0.105672	-0.000216592	-0.000172368	-0.000192077	-0.000134851	-0.000246215	0.0222585	-0.00230489	-0.000263127	-0.000142531	-0.000134701		-0.00335025	-0.000125738	-0.000127534	-0.000236278	-0.000152553	-0.000345269	-0.00026586	-8.66442e-05	-6.61043e-05	-0.000133557	-9.06526e-05	0.0109474	-9.17266e-05		-8.54344e-05	-7.05059e-05	-8.11854e-05	-5.15291e-05	0.139587	0.110271		-8.16104e-05	0.0491095	-9.04938e-05		-0.000160059	0.994406	-0.000220831	-0.000113025	-0.000199227	-8.19349e-05	0.045879	-3.97586e-05		0.0225751	-0.000121965	-0.00019573	-0.000133781	-0.000206625	-0.000125675	-8.09872e-05	-0.000243276	-0.000605469	-6.61709e-05	-0.000169128	-0.000201111	-0.000144337	-0.000152777	-0.000377372		-0.000103077	-0.000388004	-7.4136e-05	-0.000271866	-0.00013797	-0.000164818	-0.00022682	-0.00024446	-0.00648482	-0.000187244	-0.000545178	-0.000416073	-0.000159694	-0.000222081	-0.00109959	-0.00025463	-0.00331018	-0.00951198	-0.000232492	-0.00159835	-0.000433163	-0.00029684	-8.90175e-05	-0.0150258	-0.000169003	-5.46527e-05	-0.000440798	-0.000250774	-0.00272371	-0.00273885	-0.00171023	-0.006463	-0.000142753	-0.00822882	-7.31889e-05	-0.00789742	-9.95418e-05	-0.0044216	-0.00616491	-0.00199821	-0.000610104	-9.87755e-05	-0.00016775	-0.000259188	-6.61043e-05	-0.000105311	-0.0082053	-0.000834438	-0.000596871	-7.2011e-05	-0.0150532	-0.0098444	-0.000152228	-0.00713056	-0.00154127	0.285065	-7.47547e-05	0.121227	-0.000121932	0.408051	-0.00107817	-8.43265e-05	-8.3004e-05	-0.000176591	-0.000173719		-0.000131339		0.00571897		-8.33885e-05		-8.6858e-05	0.0562552	-8.55647e-05	0.978782	-0.00013966		-0.000139127	0.022741	-6.82932e-05	0.0689379	-0.000229241	-7.89119e-05	0.0159129	-0.000117311	-0.000180473	0.0196449			0.056088	-0.000131024	-0.000152324	-0.00019546	-0.000299538	-0.000291143		-0.000173365	0.103207	-0.000136153	-0.000105779	-0.000148158	-0.000310646	0.0114259	-0.000156734	0.243431	0.0353455	-0.000293399	0.0120116	0.239467	0.13086	-6.07605e-05	0.935136	0.0571884	-0.000406025	-8.56288e-05	-8.25591e-05	-8.8041e-05	-9.26819e-05	0.106333	-0.000314385	-0.000247718	0.0345276		-0.000293588	0.895134	-0.000182616	0.0387359	-0.000148177	-0.000228959	-0.000490638	-0.000109563	-7.72848e-05	-0.000196888	0.0124194	-7.33746e-05		0.0640859	0.0189666	0.0133046	-8.59078e-05	0.00485787	0.0552212	-0.000147783	0.0354733	-0.00118473	-4.96928e-05	0.00796747	-0.000955937	0.0923771	-0.000454155	-0.000263934	-0.00068262	-0.000116733	-0.00408962	-8.43108e-05	-0.00013693	-0.000509528	0.0221502	-0.000291111	-0.000173144	0.0348988	0.112642	-0.00209651	-8.2162e-05	-0.000535933	-0.000937855	-0.00119963		-5.84033e-05	-8.99083e-05		-9.75248e-05	-0.000132598	0.0724433	-9.13664e-05	-9.50831e-05	-0.000140447	0.0372949	-7.88008e-05	0.02651	-8.45466e-05	-0.000202469	-7.78652e-05	-0.000130858	-0.000208293	-0.00018851	0.155178	0.10568	0.0664821	-0.000234472	-4.85783e-05	-0.000119728	-7.4347e-05	-0.00818142	-0.0010197	-8.34284e-05	-0.000138161	-5.90667e-05	-0.000363179	-6.99894e-05	-0.000301182	-0.000175338	-9.63166e-05	-0.000354034	-8.61131e-05	-0.000198805	-0.000141228	-0.000193729	-0.00405034	-0.000165287	-0.000137968	-7.7264e-05	-0.000177163	-9.69313e-05	-0.000140447	-0.000104463	0.316549	-8.94642e-05	0.000290264	0.0737618		-0.000156522	0.00793905	0.938085	-9.13521e-05	-8.11182e-05	0.255566		-0.000434885	-9.08339e-05	-0.00016908	-0.0105274	-0.00068308	-0.000228852	0.00124138	-0.000124181				-8.91059e-05	-0.000616285	-0.000361282	0.247634	-4.45178e-05	-7.21078e-05	0.00315206	0.106606	-0.0001514	0.087636	-0.000129179	0.0349906	-0.000180527	-0.000134353	-0.000142372	-0.000400742	-0.003455	-0.000116417	-8.23913e-05	-0.00427226	-0.0032942	0.196656	-0.00119353	-0.00016738	-0.000202871	-0.000196067	-0.000107718	-0.00119282	-0.00349606	-9.92094e-05	-0.00127873		-0.000157181	-0.000149787	-0.000344248	-0.00054851	0.132507		0.0184034	-8.99359e-05	-0.000134455		-0.000143386	-8.2162e-05		-0.000181243	-0.00015851	0.00598173	0.994213	0.993187	0.993845		0.993453	0.984728	0.99581	8.2962e-26	0.994559	0	0	0	6.11534e-10	9.63539e-129	5.2697e-28	0.987063	0.989618	0	0.989786	0.988072	0.531204			1.29564e-43	0.990338	7.08043e-184	3.63308e-13	0	0	0.327892	0.988401	0.76958	0.875366	0.982193	0.951245	0.987113	0.0272615	0.994024	0.992196	0.584298	0.987306	0.985296	0.988395		0.988034	0.994225	0.989878	0.990236	0.992396	5.39314e-38	0.990844	0.995232	0.985042	0.992259	0.98959	0.0161273	0.00182703	0.639165	0.972732	0.987496	0.988439	0.989144	0.987408	0.967242	0.987697	0.987502	0.000247933	0.940332	0.0069512	0.988544	0.987679	0.993892	0.988782	0.996095	0.988521	0.530285	0.988915	0.989056	0	0.995563	0		0.297165	1.17307e-20	0.989118	3.54145e-29	0.00268346	0.11026		1.07976e-17	0.0682738	0.0327573	0.988938	0.9948	0.342369	0.994069	0.992287	0.98925	2.45711e-76	0.996023		0.995068	0.950561	0.96178	0.847352	0.991827	0.954	0.989967				0.762732	0.988373	0.481239	0.15338	0.960332	0.98604	0.99558		0.987823	0.987749	1.58774e-08	0.983104	0.991635	0.98937	0.990159	0.992407	0.981542	0.695733	0.983706	0.985802	0.0583811	0.994473	5.41705e-23	0.983899	0.987186	0.985721	0.989975	0.981697	0.0380622	0.829957	0.98044	0.989404	0.989986		0.75492	0.990653	0.990519	0.982436	0.988659	0.974336	0.980237	0.993559	0.995086	0.990071	0.993261	0.307706	0.993181		0.993649	0.994758	0.993965	0.996169	4.88466e-39	6.62816e-25		0.993933	4.68288e-06	0.993273		0.988101	0	0.983584	0.991598	0.98519	0.993909	1.89423e-05	0.997044		0.0354049	0.990933	0.98545	0.990055	0.98464	0.990657	0.993979	0.981916	0.955012	0.995081	0.987427	0.98505	0.98927	0.988643	0.971951		0.992337	0.971161	0.994489	0.979791	0.989743	0.987748	0.983139	0.981828	0.545693	0.98608	0.959488	0.969076	0.988128	0.983491	0.918396	0.981072	0.757759	0.375459	0.982717	0.881613	0.967806	0.977935	0.993382	0.161483	0.987436	0.995937	0.967239	0.981359	0.799665	0.798575	0.873393	0.547046	0.989388	0.443242	0.994559	0.461822	0.9926	0.680352	0.565685	0.852301	0.954668	0.992657	0.98753	0.980733	0.995086	0.992171	0.444547	0.938028	0.95565	0.994647	0.16072	0.359001	0.988683	0.506438	0.88581	4.92423e-162	0.994443	8.59242e-30	0.990935	0	0.919981	0.993731	0.993829	0.986872	0.987086		0.990236		0.594126		0.993801		0.993543	1.5568e-07	0.993639	0	0.989618		0.989657	0.0340769	0.994923	1.2684e-10	0.982959	0.994134	0.138135	0.991279	0.986584	0.0671632			1.69426e-07	0.99026	0.988676	0.98547	0.977734	0.978358		0.987112	5.31431e-22	0.989878	0.992136	0.988986	0.976909	0.287038	0.988348	2.39867e-117	0.00098656	0.978191	0.263049	1.65448e-113	1.77615e-34	0.995483	0	9.66753e-08	0.969822	0.993634	0.993862	0.993455	0.99311	2.91038e-23	0.976631	0.981586	0.00129066		0.978177	0	0.986425	0.000305544	0.988984	0.98298	0.963537	0.991855	0.994254	0.985364	0.247184	0.994545		2.26836e-09	0.0771671	0.215086	0.993613	0.650813	2.61682e-07	0.989014	0.000945527	0.912103	0.996306	0.457859	0.929027	6.37353e-18	0.966247	0.98038	0.949286	0.991322	0.703166	0.993732	0.989821	0.962135	0.0390097	0.978361	0.987129	0.00114326	6.3567e-26	0.845126	0.993892	0.960174	0.930366	0.911002		0.995658	0.993316		0.99275	0.990143	1.39186e-11	0.993208	0.992931	0.989559	0.000508671	0.994142	0.0134929	0.993715	0.984949	0.994211	0.990272	0.984516	0.985986	6.12001e-48	5.38e-23	5.59991e-10	0.98257	0.996389	0.991099	0.994473	0.445873	0.924307	0.993798	0.989729	0.995609	0.973005	0.994797	0.977612	0.986966	0.99284	0.973685	0.993598	0.985221	0.989501	0.985599	0.705884	0.987713	0.989743	0.994256	0.98683	0.992794	0.989559	0.992234	2.3591e-201	0.993349	0.978424	5.89748e-12		0.988364	0.459464	0	0.993209	0.99397	1.52786e-129		0.967678	0.993247	0.987431	0.326637	0.949252	0.982988	0.907918	0.990768				0.993376	0.954209	0.973146	1.70372e-121	0.99669	0.994639	0.768993	2.25026e-23	0.988745	2.81061e-16	0.990397	0.00110929	0.98658	0.990012	0.989416	0.970215	0.747514	0.991345	0.993875	0.69058	0.758892	1.90746e-76	0.911452	0.987557	0.984919	0.985425	0.991992	0.911505	0.744617	0.992625	0.90516		0.988315	0.988865	0.974412	0.95924	2.57977e-35		0.0863688	0.993314	0.990005		0.989341	0.993892		0.986527	0.988216	0.577288	0
RSV_family44	RSV_family44	-0.000175806	-0.000158825		-0.000168944	-0.000394105	-0.000102249	-0.000339477	-0.000140403	-0.000122507	-0.000122507	-0.000186312	-0.000393934	-0.000290378	-0.000443876	-0.000333844	-0.000267918	-0.000332819	-0.00026358	-0.000307794	0.00414447			0.00156746	-0.000249316	-0.000378453	-0.000122205	-0.000311005	-0.000123599	-0.0220872	-0.000299303	-0.00636538	-0.0121742	-0.00039035	-0.000187288	-0.00033255	0.00669836	-0.000154205	-0.000201386	-0.00032852	-0.000327583	-0.000378768	-0.000299475	-0.000160963	1	-0.000149015	-0.000261189	-0.000251956	-0.000196231	-0.00051286	-0.000236263	-0.000123032	-0.000386003	-0.000199754	-0.000268624	0.00129928	-0.000422338	-0.0244459	-0.000703779	-0.00032266	-0.000298336	-0.000280132	-0.000324686	-0.000839574	-0.000312428	-0.000322523	0.00536338	-0.00266951	-0.000602915	-0.000295631	-0.000310741	-0.000157616	-0.000211473	-0.000100772	-0.000296211	-0.0138167	-0.000286045	-0.000282416	-0.000134986	-0.000114498	-0.000423337		0.00408341	-0.000335656	-0.000280818	-0.000350181	0.00442632	0.00363021		0.0049612	-0.000124866	-0.000390823	-0.000285466	-0.000134171	0.00595555	-0.000153051	-0.000199042	-0.000277401	-0.000427546	-0.000102621		-0.000127276	-0.000307505	-0.000983761	-0.0039611	-0.000210914	0.0609949	-0.000258781				-0.00620286	-0.000300047	-0.0166224	-0.0299945	-0.00106359	-0.000360067	-0.000114068		-0.000314223	-0.000316039	0.00020727	-0.000355288	-0.000215846	-0.000274306	-0.000253946	-0.000195947	-0.000476038	-0.00879751	-0.000420485	-0.00036638	-0.00419413	-0.000142624	0.00184839	-0.000415502	-0.000314486	-1.7114e-05	-0.000258692	-0.00046513	-0.000346308	-0.00441306	0.00491822	-0.000273425	-0.000258404		-0.00647492	-0.000241211	-0.000244656	-0.000453267	-0.000292651	-0.00066235	-0.000440731	-0.000166215	-0.000126812	0.00724517	-0.000173904	-0.000423415	-0.000175965		-0.000163894	-0.000135256	-0.000155743	1.61047e-05	-0.000246708	-0.000247789		-0.000156558	0.0032561	-0.0001736		-0.00029608	-0.000122507	-0.000423632	-0.000216822	-0.000382189	-0.000157181	0.00140808	-7.62713e-05		-0.0013304	-0.000233972	-0.000346007	-0.00025664	-0.00020631	-0.00024109	-0.000155363	-0.00046669	-0.00116148	-0.00012694	-0.000286988	-2.60952e-05	-0.000255265	-0.000293082	-0.00071037		-0.000197739	-0.000743954	-0.00014222	-0.000521537	0.00722853	-0.00031618	-0.000434963	-0.000468375	-0.0207455	-0.000359202	-0.00103663	-0.000793885	-0.00030635	-0.000424286	-0.00218986	-0.000488472	-0.00753891	-0.0218983	-0.000445447	-0.0027582	-0.000830962	-0.000569446	-0.000170768	-0.0467562	-0.000324209	-0.000104844	-0.000842308	0.148734	-0.00521952	-0.00523256	-0.00327739	-0.0126424	-0.000273851	-0.0163977	-0.000140403	-0.0145738	-0.00045788	-0.00847186	-0.00831064	-0.00400155	-0.0011704	-0.000189487	-0.000321804	-0.000497216	-0.000126812	-0.000202025	-0.0134312	-0.00160075	-0.00114461	-0.000138143	-0.031764	-0.0208681	-0.000151331	-0.017031	-0.00295519	0.00635616	-0.000143406	0.00341165	-0.00023391	-0.000169346	-0.0027369	-0.000161769	-0.000159232	-0.000338766	-0.000333255		-0.000251956		0.158952		-0.000159969		-0.000166625	-0.000262552	-0.000164144	-0.000102278	-0.000267918		-0.000266896	-0.000227234	-0.000131011	0.00232575	-0.000439766	-0.000151381	0.000687107	0.00136316	0.00117476	-0.00172584			-0.000385252	-0.000251352	-0.000292212	-0.000255138	0.00327161	-0.000549728		-0.000332576	0.00200896	-0.000261191	-0.000202922	-0.000284221	-0.000595931	-0.000532873	-0.000300672	0.194213	0.00182666	0.000861102	-0.000146368	-0.000396311	0.00329935	0.00418402	-0.000175301	-0.000684985	-0.000778901	-0.000164267	-0.000158378	-0.000168894	-0.000177797	-0.000208802	-0.000603103	-0.000475212	-0.000308002		-0.000548488	-0.000252399	-0.000350323	-0.0031898	-0.000284257	-0.000437476	-0.00094122	-0.000210182	-0.00014826	-0.000377703	-0.000362181	-0.000140759		-0.000350599	0.000455053	0.00277722	-0.000164802	-0.000315347	0.000670709	-0.000283501	-0.000917309	-0.00231548	-9.53287e-05	0.0149093	-0.00279491	-0.00160981	-0.000868301	-0.000505072	-0.00130447	-0.000223807	-0.0141423	-0.000161738	-0.000183799	-0.000434995	-0.000260776	-0.000558455	-0.000332153	-0.000450143	-0.000570039	-0.00401475	-0.000157616	-0.00102811	-0.00179807	-0.00229904		-0.000112039	-0.00011781		-0.000187088	-0.000254371	-0.000244363	-0.000175274	-0.000182404	-0.000269428	-0.000145773	-0.000151168	-0.000104009	-0.000162191	-0.000388408	-0.000149373	-0.000251032	0.00665714	0.00174779	-0.00010056	-0.000368808	-0.000363167	-0.000449802	-9.31907e-05	-0.00022968	-0.000142624	-0.0168903	-0.00195061	-0.000160046	-0.000265042	-0.000113311	-0.000623686	-0.000134265	-0.000577776	-0.00033636	-0.00018477	-0.000679165	-0.000165196	-0.00038138	-0.000270926	-0.000371641	-0.00943816	-0.00031708	-0.000264672	-0.00014822	-0.000339863	-0.000185949	-0.000269428	-0.000200397	0.0163456	-0.000171625	-0.00054964	-0.000511279		-0.000300266	-0.000575288	-0.000176885	-0.000175246	-0.000155614	-0.000353954		-0.000827813	-0.000174252	-0.000324357	-0.02281	0.00370615	-0.000436659	-0.000635934	-0.000238224				-0.000170937	-0.00118226	0.00365679	-0.000413715	-8.54011e-05	-0.000138329	-0.000735848	-0.000299591	-0.00029044	0.00239278	-0.000247812	-0.000273692	-0.000346315	-0.000257738	-0.000273122	-0.0104304	-0.00712475	-0.00022333	-0.000158056	-0.00839753	-0.00630092	-0.000467769	-0.0022896	-0.000321095	-0.00038918	-0.000347041	-0.000206642	-0.00396089	-0.00685664	-0.000190319	-0.00245236		-0.000301305	-0.000287217	-0.000659241	-0.000964261	-0.000677155		-0.000217371	-0.000172529	-0.000250548		-0.000275065	-0.000157616		-0.00034769	-0.00030408	-0.000886899	-0.000125724	0.986931	0.988193		0.987441	0.970708	0.992399	0.974767	0.989562	0.990893	0.990893	0.98615	0.970721	0.978415	0.967011	0.975185	0.980084	0.975261	0.980407	0.977121	0.699378			0.883884	0.981467	0.971871	0.990915	0.976882	0.990812	0.0395693	0.977752	0.553116	0.256642	0.970987	0.986077	0.975281	0.532546	0.988536	0.985029	0.975581	0.97565	0.971847	0.977739	0.988034		0.988922	0.980584	0.981271	0.985413	0.961887	0.982437	0.990854	0.97131	0.985151	0.980032	0.903644	0.96861	0.022722	0.947717	0.976016	0.977824	0.979177	0.975866	0.937648	0.976777	0.976026	0.617262	0.803569	0.955201	0.978025	0.976902	0.988283	0.98428	0.992508	0.977982	0.197945	0.978737	0.979007	0.989965	0.991488	0.968536		0.703595	0.975051	0.979126	0.973971	0.68003	0.735179		0.643895	0.990717	0.970952	0.97878	0.990026	0.578956	0.988622	0.985204	0.97938	0.968224	0.992371		0.990538	0.977142	0.926967	0.712072	0.984321	1.28181e-08	0.980763				0.563295	0.977697	0.121407	0.00518431	0.921059	0.973237	0.99152		0.976643	0.976508	0.984592	0.973592	0.983955	0.97961	0.981123	0.985434	0.964622	0.412376	0.968748	0.972768	0.695954	0.989397	0.863262	0.969118	0.976624	0.998728	0.98077	0.965432	0.974259	0.680935	0.646769	0.979675	0.980791		0.546307	0.982069	0.981813	0.966313	0.978246	0.95079	0.967244	0.987644	0.990573	0.499628	0.987072	0.96853	0.986919		0.987816	0.989945	0.988422	0.998803	0.981661	0.98158		0.988361	0.761595	0.987095		0.977991	0.990893	0.968514	0.983882	0.971593	0.988315	0.895619	0.99433		0.901347	0.982607	0.974281	0.980923	0.984663	0.982078	0.98845	0.965316	0.913821	0.990563	0.978667	0.99806	0.981025	0.978214	0.947228		0.9853	0.944737	0.989427	0.961243	0.500614	0.976498	0.967673	0.965191	0.0532159	0.973301	0.923054	0.941034	0.977228	0.968466	0.838323	0.963698	0.482402	0.0412896	0.966894	0.797183	0.938286	0.957686	0.987305	1.30735e-05	0.975901	0.992206	0.937445	3.83679e-44	0.626733	0.625872	0.760084	0.238798	0.979643	0.126525	0.989562	0.174471	0.96597	0.429892	0.438722	0.709265	0.913162	0.985914	0.97608	0.963049	0.990573	0.984982	0.21075	0.881436	0.915068	0.98973	0.00307294	0.0518247	0.98875	0.112519	0.783048	0.553691	0.989339	0.750576	0.982612	0.987411	0.798716	0.987974	0.988163	0.974819	0.975229		0.981271		3.04996e-50		0.988108		0.987613	0.980483	0.987798	0.992396	0.980084		0.98016	0.983108	0.990261	0.828441	0.967316	0.988746	0.948954	0.898931	0.912839	0.872247			0.971366	0.981316	0.978279	0.981034	0.760494	0.95915		0.975279	0.851517	0.980584	0.984915	0.978873	0.95572	0.960401	0.97765	1.43681e-74	0.864854	0.936052	0.989119	0.970544	0.758527	0.69665	0.986968	0.949111	0.942145	0.987788	0.988226	0.987444	0.986783	0.984478	0.955187	0.964683	0.977105		0.959242	0.981238	0.973961	0.766307	0.97887	0.967486	0.930117	0.984376	0.988978	0.971926	0.97308	0.989536		0.97394	0.96618	0.795815	0.987749	0.97656	0.95017	0.978926	0.931888	0.829187	0.992913	0.164759	0.794543	0.88077	0.935519	0.962466	0.90326	0.983363	0.187581	0.987976	0.986337	0.96767	0.980615	0.958502	0.975311	0.966545	0.957642	0.708349	0.988283	0.923684	0.866949	0.830382		0.991671	0.991242		0.986092	0.981091	0.981835	0.98697	0.98644	0.979972	0.989163	0.988762	0.992268	0.987943	0.971131	0.988896	0.981339	0.535071	0.870637	0.992524	0.972587	0.973006	0.96657	0.993072	0.982926	0.989397	0.11552	0.855781	0.988102	0.980298	0.991576	0.95366	0.990019	0.957067	0.974998	0.986264	0.949543	0.987719	0.971653	0.979861	0.972377	0.379176	0.976431	0.980326	0.988981	0.974738	0.986177	0.979972	0.985103	0.127735	0.987242	0.959156	0.962005		0.97768	0.957252	0.986851	0.986972	0.988432	0.973691		0.938519	0.987046	0.97589	0.0335378	0.729854	0.967547	0.952751	0.982291				0.987293	0.912285	0.733314	0.969251	0.993651	0.989717	0.945338	0.977731	0.978411	0.823577	0.981579	0.979655	0.974258	0.980841	0.979698	0.331114	0.506784	0.983398	0.98825	0.43395	0.557143	0.965236	0.831068	0.976133	0.971074	0.974205	0.984639	0.712086	0.522906	0.985852	0.819259		0.977603	0.97865	0.951021	0.928411	0.949692		0.983841	0.987174	0.981375		0.979553	0.988283		0.974156	0.977397	0.934141	0.990654
RSV_family45	RSV_family45	-8.48414e-05	-7.66467e-05		-8.15298e-05	-0.00019019	-5.21835e-05	-0.000163827	-6.77563e-05	-5.91202e-05	-5.91202e-05	-8.99114e-05	-0.000190199	-0.000140132	-0.00021435	-0.000161108	-0.000129294	-0.000160614	-0.0001272	-0.000148537	-0.000198366			-0.000254434	-0.000120316	-0.000182741	-0.000288524	-0.00015355	-5.96469e-05	-0.00306948	-0.000144439	-0.00227058	0.00335982	-0.000221763	-0.000207722	-0.000160484	0.00344781	-7.44172e-05	-9.71859e-05	-0.000158539	-0.000158087	-0.000183121	-0.000144522	-7.76782e-05	-0.000149015	1	-0.000126046	-0.00012159	-9.46982e-05	-0.000249695	-0.000114017	-5.93734e-05	-0.000186279	-9.63984e-05	-0.000129634	-0.000231563	-0.000272218	-0.00523434	-0.000339633	-0.000155711	-0.000143973	-0.000135188	-0.000156817	0.0118835	-0.000153219	-0.000155645	-0.000301528	-0.00128903	0.00113606	-0.000142667	-0.000153437	-7.60634e-05	-0.000139699	-4.86312e-05	-0.000142947	-0.00214531	-0.000138041	-0.00013629	-6.51425e-05	-5.52549e-05	-0.000204296		0.00312285	-0.000161983	-0.000135519	-0.000168992	-0.000150628	-0.000272431		-0.000180452	-6.02584e-05	-0.000188606	-0.000137762	-6.4749e-05	-0.000225956	-7.38602e-05	-9.6055e-05	-0.00013387	-0.000206328	-4.95234e-05		-6.14215e-05	-0.000574452	-0.000476134	-0.00191264	-0.000101784	-0.000573142	-0.000124939				-0.000474903	-0.000144798	-0.0053806	0.00841898	-0.000513276	-0.000173848	-5.50475e-05		-0.00015164	-0.00015257	-0.000238551	-0.000210414	-0.000104164	-0.000132376	-0.000122551	-9.45611e-05	-0.000229873	-0.000644925	-0.00020292	-0.00017681	-0.000909652	-6.88284e-05	-0.000312002	-0.000200515	-0.000159574	-0.00017782	-0.000124841	-0.000227939	-0.000167246	0.00562631	-0.000243596	-0.000131951	-0.000124702		-0.0026984	-0.000116405	-0.000118068	-0.00021874	-0.000141229	-0.000319641	-0.000246126	-8.02129e-05	-6.11976e-05	-0.000123643	-8.39237e-05	-0.000204409	-8.4918e-05		-7.90929e-05	-6.52725e-05	-7.51593e-05	-4.77042e-05	-0.000119058	-0.00012448		-7.55527e-05	-0.00023189	-8.37767e-05		-0.000148178	-5.91202e-05	-0.000204439	-0.000104635	-0.000184439	-7.58531e-05	-0.000276225	-3.68074e-05		0.0341635	-0.000112912	-0.000181201	-0.000123851	-0.000191288	-0.000116346	-7.49757e-05	-0.000225218	0.0239058	-6.12592e-05	-0.000156574	-0.000186183	-0.000133623	-0.000141437	-0.00034936		-9.54259e-05	-0.000359203	-6.86331e-05	-0.000251686	-0.000127729	-0.000152584	-0.000209984	-0.000226315	-0.00147189	-0.000173346	-0.000504711	-0.000385189	-0.00014784	-0.000205597	0.0249586	-0.000235729	-0.000414633	0.00149553	-0.000215235	-0.00137968	-0.000401011	-0.000274807	-8.24099e-05	-0.00226391	-0.000156459	-5.0596e-05	-0.000408079	-0.000232159	-0.00252153	0.00186963	-0.00158328	-0.00233206	-0.000132156	0.00195003	-6.77563e-05	0.00905865	-0.000221766	5.91561e-06	0.0136507	-0.00134349	-0.000564818	-9.14437e-05	-0.000155298	-0.000239949	-6.11976e-05	-9.74945e-05	0.000566663	-0.0007725	-0.000552567	-6.66659e-05	0.00548486	0.000338564	-0.000140929	0.00266619	-0.00142687	-0.000196954	-6.92059e-05	-0.000215042	-0.000112882	-8.1724e-05	-0.00132079	-7.80672e-05	-7.68429e-05	-0.000163483	-0.000160824		-0.00012159		-0.00045495		-7.71988e-05		-8.04107e-05	-0.000171155	-7.92134e-05	-8.23656e-05	-0.000129294		-0.0001288	-0.00010966	-6.3224e-05	-0.000318976	-0.000212225	-7.30545e-05	0.00143455	-0.000108603	-0.000167077	-0.000834873			-0.000185917	-0.000121299	-0.000141017	-0.000180952	-0.000277304	-0.000269532		-0.000160496	0.000973955	-0.000126047	-9.79274e-05	-0.000137161	-0.000287588	-0.000258756	-0.0001451	-0.00037672	-0.000250971	-0.000271621	-0.000145574	-0.000192021	-0.000248425	-0.000252927	-8.45978e-05	0.00211408	-0.000375887	-7.92728e-05	-7.6431e-05	-8.1506e-05	-8.58024e-05	-0.000100765	-0.000291049	-0.00022933	-0.000148638		-0.000271795	-0.000121804	-0.000169061	0.0126438	-0.000137178	-0.000211964	-0.000454219	-0.000101431	-7.15482e-05	-0.000182274	-0.000174994	-6.79282e-05		-0.000169194	-1.13871e-05	-0.000243783	-7.95311e-05	-0.000177685	0.00604131	-0.000136813	-0.000451671	0.000539172	-4.60042e-05	0.00191515	-0.00135437	-0.000781464	-0.000420444	-0.000244343	0.110117	-0.000108068	-0.00653446	-7.80527e-05	-0.000126766	-0.000471707	-0.000125847	-0.000269502	-0.000160292	-0.000217405	-0.000275093	-0.00194089	-7.60634e-05	-0.000496152	-0.00086824	-0.00111058		-5.40682e-05	-8.32347e-05		-9.02858e-05	-0.000122756	-0.000117926	-8.45845e-05	-8.80253e-05	-0.000130022	-0.000127173	-7.29517e-05	-5.01931e-05	-7.82709e-05	-0.00018744	-7.20855e-05	-0.000121145	-0.000192832	-0.000174518	-8.15261e-05	-0.000177981	-0.000203903	-0.000217068	-4.49725e-05	-0.00011084	-6.88284e-05	0.00517158	-0.00094401	-7.72357e-05	-0.000127905	-5.46823e-05	-0.000336222	-6.47943e-05	-0.000278827	-0.000162323	-8.91673e-05	-0.000327755	-7.97212e-05	-0.000184048	-0.000130745	-0.000179349	0.000420953	-0.000153018	-0.000127727	-7.15289e-05	-0.000164013	-8.97364e-05	-0.000130022	-9.67086e-05	0.00164604	-8.28236e-05	-0.000265248	-0.000246736		-0.000144904	-0.000279654	-8.53622e-05	-8.45713e-05	-7.5097e-05	-0.000170813		-0.000402605	-8.40915e-05	-0.00015653	-0.0104176	0.00104574	-0.000211865	0.000104888	-0.000114963				-8.24918e-05	-0.00057054	-0.000334465	-0.000202133	-4.12134e-05	-6.67555e-05	-0.000391576	-0.000146059	-0.000140162	-0.000624333	-0.000119591	-0.00013208	-0.000167127	-0.00012438	-0.000131805	-0.00514481	-0.00344259	-0.000107776	-7.62756e-05	-0.00405743	-0.00215077	-0.000227365	0.00928416	-0.000154956	-0.000187813	-0.000181514	-9.97222e-05	-0.00191394	-0.00161263	-9.18454e-05	-0.00118381		-0.000145514	-0.000138669	-0.000318696	-0.000507796	-0.000327166		-0.000105268	-8.32602e-05	-0.000124474		-0.000132743	-7.60634e-05		-0.00016779	-0.000146744	-0.000429033	-6.06724e-05	0.993693	0.994302		0.993939	0.985862	0.996121	0.987821	0.994963	0.995605	0.995605	0.993316	0.985861	0.989583	0.984066	0.988023	0.990388	0.98806	0.990544	0.988958	0.985254			0.981086	0.991056	0.986415	0.978553	0.988585	0.995566	0.774879	0.989262	0.83245	0.754242	0.983515	0.984558	0.98807	0.748022	0.994468	0.992775	0.988214	0.988248	0.986387	0.989256	0.994225	0.988922		0.99063	0.990961	0.99296	0.981439	0.991524	0.995586	0.986152	0.992834	0.990363	0.982786	0.979765	0.625755	0.974755	0.988424	0.989297	0.98995	0.988342	0.268175	0.98861	0.988429	0.977587	0.9044	0.9157	0.989394	0.988593	0.994345	0.989615	0.996385	0.989373	0.841568	0.989738	0.989868	0.995157	0.995892	0.984813		0.771073	0.987958	0.989925	0.987437	0.988802	0.979749		0.986585	0.99552	0.985979	0.989759	0.995186	0.983203	0.994509	0.992859	0.990048	0.984662	0.996318		0.995434	0.957314	0.964615	0.858558	0.992433	0.957411	0.990712				0.964706	0.989236	0.616133	0.432777	0.961856	0.987076	0.995908		0.988727	0.988658	0.982267	0.984358	0.992256	0.990159	0.990889	0.99297	0.982912	0.952083	0.984915	0.986856	0.932455	0.994883	0.976808	0.985094	0.988137	0.986781	0.990719	0.983056	0.987567	0.600117	0.981892	0.990191	0.99073		0.801487	0.991346	0.991223	0.983739	0.989501	0.976241	0.981704	0.994037	0.99545	0.990808	0.993761	0.984805	0.993687		0.99412	0.995148	0.994413	0.996454	0.991149	0.990746		0.994383	0.982762	0.993772		0.988984	0.995605	0.984802	0.992221	0.986289	0.994361	0.979467	0.997264		0.00145205	0.991606	0.98653	0.990793	0.98578	0.991351	0.994426	0.983258	0.0258985	0.995446	0.98836	0.986159	0.990066	0.989486	0.974032		0.992906	0.973301	0.994898	0.981291	0.990505	0.988657	0.98439	0.983176	0.890918	0.987114	0.962492	0.97137	0.98901	0.984716	0.0200256	0.982477	0.969183	0.889177	0.984	0.897713	0.970195	0.979572	0.993873	0.832935	0.988369	0.996239	0.96967	0.982742	0.814253	0.861706	0.88272	0.827983	0.990175	0.855823	0.994963	0.39864	0.983514	0.99956	0.203387	0.900381	0.958029	0.993202	0.988455	0.982163	0.99545	0.992752	0.957892	0.94262	0.958939	0.995044	0.609314	0.974834	0.989523	0.803808	0.894234	0.985359	0.994855	0.984014	0.991608	0.993924	0.902056	0.994196	0.994287	0.987847	0.988044		0.990961		0.966188		0.994261		0.994022	0.987276	0.994111	0.993877	0.990388		0.990425	0.991848	0.9953	0.97629	0.984224	0.994569	0.893668	0.991926	0.98758	0.937996			0.986179	0.990983	0.989517	0.986548	0.979387	0.979964		0.988069	0.927693	0.99063	0.99272	0.989803	0.978623	0.980765	0.989213	0.971999	0.981344	0.979809	0.989178	0.985725	0.981533	0.981198	0.993711	0.843844	0.972061	0.994107	0.994318	0.993941	0.993621	0.992509	0.978365	0.982952	0.98895		0.979796	0.990945	0.987432	0.238745	0.989802	0.984243	0.966242	0.992459	0.994681	0.98645	0.986991	0.99495		0.987422	0.999153	0.981878	0.994088	0.986791	0.573502	0.989829	0.966432	0.959933	0.99658	0.858375	0.899579	0.941955	0.968751	0.981836	7.70099e-25	0.991966	0.542623	0.994197	0.990576	0.964943	0.990644	0.979967	0.988084	0.983839	0.979551	0.856492	0.994345	0.963128	0.935523	0.917583		0.99598	0.993812		0.993288	0.990874	0.991233	0.993712	0.993456	0.990334	0.990546	0.994577	0.996269	0.994181	0.986066	0.994641	0.990994	0.985665	0.987026	0.993939	0.986769	0.984842	0.983864	0.996657	0.99176	0.994883	0.629903	0.92991	0.994258	0.990491	0.995935	0.975009	0.995183	0.979274	0.987933	0.993371	0.975638	0.994073	0.986318	0.99028	0.986667	0.968713	0.988625	0.990505	0.994682	0.987807	0.993329	0.990334	0.992811	0.878107	0.993843	0.980283	0.981659		0.989228	0.979212	0.993654	0.993713	0.994417	0.987302		0.970076	0.993748	0.988364	0.331708	0.92238	0.98425	0.992203	0.991453				0.993867	0.957605	0.975139	0.984974	0.996936	0.995037	0.970896	0.989142	0.98958	0.953612	0.99111	0.990181	0.987576	0.990753	0.990202	0.631677	0.74839	0.991988	0.99433	0.705393	0.84117	0.983098	0.387002	0.988481	0.986038	0.986506	0.992587	0.858463	0.880562	0.993172	0.91217		0.989182	0.989691	0.976311	0.962263	0.975681		0.992174	0.99381	0.990746		0.990132	0.994345		0.987527	0.989091	0.968113	0.995489
RSV_family46	RSV_family46	0.0356041	-0.000134344		0.00224692	-0.000333359	-9.14658e-05	0.363756	-0.000118761	-0.000103624	-0.000103624	0.000275998	0.207958	0.001663	0.00286909	-0.000282387	0.00174793	0.000347417	-0.000222953	-0.000260352	-0.000201418			0.28226	-0.000210887	0.000146372	0.0627438	-0.000259383	-0.000104548	-0.0134384	-0.000253169	-0.00535554	-0.00902974	-0.0003887	0.0247878	-0.000281292	0.000816686	-0.000130436	-0.000170345	-0.000277883	0.0650907	0.00972151	0.0126675	-0.000136152	-0.000261189	-0.000126046	1	-0.00021312	-0.000165985	-0.000426717	0.0040919	-0.000104068	-0.00031693	-0.000168965	-0.00022722	0.109966	0.00133223	-0.0181583	-0.000595301	-0.000272927	-0.000252352	-0.000236953	0.809473	-0.000715216	-0.000268558	0.00526304	0.0199113	0.0104471	0.00551418	-0.000250064	0.000827968	0.0328524	-0.000244861	-8.52395e-05	-0.000250554	-0.00794696	0.000830403	-0.000238885	0.0047425	-9.68493e-05	0.0283459		0.0195132	0.0182567	-0.000237533	0.00134686	-0.000264017	0.159021		0.0592014	0.410951	0.135678	-0.000220132	0.872982	0.00112462	-0.00012946	-0.000168363	-0.000234643	0.0177283	-8.68033e-05		-0.000107658	-0.00099308	-0.000834555	-0.00334657	-0.000178405	-0.00100459	-0.00021899				-0.00510894	-0.000253799	-0.0134442	-0.0161442	-0.000899656	-0.000304716	-9.64858e-05		-0.00026579	-0.000265224	0.842849	-0.000126431	0.813191	-0.000232026	0.000480825	-0.000165744	-0.000402916	-0.000888994	-0.000355673	-0.000232855	-0.00349198	-0.000120641	0.577784	-0.000351458	-0.000279697	-0.000311678	0.000517218	-0.000399526	-0.000240228	-0.0036465	0.0380824	-0.00023128	-0.000218575		-0.00522402	-0.000204031	-0.000206946	0.000345987	0.00651956	-0.000560258	-0.000431404	-0.000140595	-0.000107266	-0.000216718	0.000731335	0.364953	-0.000148842		0.407874	0.414273	-0.000131737	-8.36147e-05	0.238578	0.0467226		-0.000132427	0.00159273	-0.000146842		0.360359	-0.000103624	0.0161722	-0.000183402	0.0455862	0.34942	0.00525157	-6.45151e-05		0.222724	-0.000197908	-0.000317605	-0.000217083	-0.000335284	0.00301597	-0.000131416	-0.000394756	-0.000982476	0.411013	-0.000274439	-0.000326336	-0.000234211	0.0016287	-0.00061235		-0.00016726	-0.000629602	-0.000120298	-0.000441149	-0.000223879	-0.000267445	-0.000368054	-0.000396678	-0.0165479	-0.000303836	-0.000673165	-0.00067515	0.0207387	-0.000360364	-0.00163758	-0.00041318	-0.00620099	-0.0170463	-0.000377259	0.000270564	-0.000660963	-0.000481674	-0.000144446	-0.0337302	-0.000274237	-8.86833e-05	-0.000644236	-0.000405667	-0.00439535	-0.0043655	-0.00274569	-0.00390951	-0.00023164	-0.0112479	-0.000118761	-0.0116674	-0.000388706	-0.00711194	-0.009673	-0.0025269	-0.000989997	-0.00016028	-0.000272203	-0.000420577	-0.000107266	-0.000170886	-0.0110634	-0.00120446	-0.000968524	-0.00011685	-0.0216821	-0.0145605	-0.000247016	-0.0138148	-0.00247451	0.000409203	-0.000121302	0.264581	-0.000197856	0.0105455	-0.00230299	-0.000136834	-0.000134688	-0.00028655	-0.000281888		-0.00021312		0.00960772		-0.000135312		-0.000140942	-0.000296713	-0.000138843	-0.000144368	0.00174793		-0.000225758	0.365489	-0.000110817	0.0203124	-0.000371982	-0.000128048	0.0255568	-0.000190356	-0.000292848	0.53435			0.0240916	-0.00021261	-0.000247171	-0.000317167	0.00179386	-0.000472429		-0.000281314	0.00388569	0.000831368	-0.000171645	0.0163111	-0.000504076	0.0504203	0.804668	0.55801	0.00171657	0.583064	0.00680835	0.252642	0.0229618	0.0142538	-0.000148281	0.00937196	-0.000658844	0.0328789	-0.000133966	-0.000142862	-0.000150392	-0.000176618	-0.000510143	0.00995095	0.00456276		-0.000476396	0.00013331	-0.000296325	0.0308521	-0.000240442	-0.000371525	-0.000796144	-0.000177785	-0.000125408	-0.000319485	0.0173739	-0.000119063		0.221699	0.168268	8.06262e-05	-0.0001394	0.0348539	0.0532063	0.0878476	-0.000721278	-0.0017906	-8.0635e-05	0.103442	-0.00228581	0.0544941	-0.000643307	-0.000428278	0.00337207	0.0975992	-0.0112178	-0.000136809	-0.000222191	0.0780673	-0.000220581	0.0126471	-0.000280956	0.176484	0.0402106	-0.00309374	0.0328524	-0.000869643	-0.00152183	-0.00134363		-9.47693e-05	-0.000145892		-0.000158251	-0.000215163	-0.000206698	0.842195	0.00566441	0.103517	0.000656195	-0.000127868	-8.79772e-05	0.00861035	-0.00032854	-0.000126349	-0.000212339	-0.000337992	-0.000301036	0.399602	0.000875307	0.252319	0.000432482	-7.88266e-05	-0.000194278	-0.000120641	-0.0080359	-0.00165464	-0.000135377	-0.000224189	-9.58457e-05	-0.00058932	-0.00011357	-0.00048872	-0.000284515	-0.00015629	-0.000574481	-0.000139733	-0.000322595	-0.000229167	-0.000314358	-0.00761934	-0.000268206	-0.000223877	-0.000125374	-0.00027695	0.00567699	0.103517	-0.000169508	0.00824789	-0.000145171	-0.000368438	-0.000432472		-0.000253984	0.307886	-0.000149621	-0.000148234	-0.000131628	-0.000299397		-0.000705675	-0.000147393	-0.000274362	-0.0153308	-0.000963013	-0.000371352	0.00100148	-0.000201505				-0.00014459	-0.00100003	-0.000586241	0.0189287	-7.22377e-05	-0.000117007	0.028444	-0.000188231	-0.000245672	0.0191083	-0.000209615	-0.000231506	-0.000292936	-0.000218011	-0.000231024	0.00522106	-0.00160602	-0.000188906	-0.000133694	-0.00689721	-0.00521702	0.00716001	-0.00193671	-0.000271602	-0.000329193	-0.000318153	-0.000174791	-0.00291366	-0.00558459	-0.000160984	-0.00207496		-0.000255053	0.00619469	-0.000558602	-0.000890051	0.0032121		0.260845	0.0327789	-0.000218176		-0.000232668	0.0328524		-0.000294098	-0.00025721	0.000484819	-0.000106345	0.000905193	0.990013		0.83417	0.975221	0.9932	6.22448e-270	0.991171	0.992296	0.992296	0.979484	1.84775e-85	0.876861	0.789218	0.979009	0.870626	0.974177	0.983426	0.980647	0.985027			9.08912e-159	0.984323	0.989119	4.86007e-09	0.980719	0.992228	0.210506	0.981181	0.617777	0.400147	0.971109	0.0208911	0.97909	0.939344	0.990303	0.987337	0.979344	1.26932e-09	0.365032	0.237865	0.989878	0.980584	0.99063		0.984157	0.987661	0.968285	0.703008	0.992263	0.976442	0.987439	0.983109	8.92863e-25	0.901212	0.0906406	0.955767	0.979712	0.981241	0.982386	0	0.946868	0.980037	0.623862	0.0635378	0.330338	0.607402	0.981411	0.938508	0.00219984	0.981798	0.993663	0.981375	0.459017	0.938327	0.982242	0.658574	0.9928	0.00825045		0.0690167	0.0889059	0.982343	0.900133	0.980374	2.76502e-50		3.37256e-08	0	5.87727e-37	0.983636	0	0.916546	0.990376	0.987484	0.982557	0.0985427	0.993547		0.991997	0.926277	0.93802	0.75518	0.986738	0.925425	0.983721				0.634055	0.981134	0.210309	0.132498	0.933196	0.97735	0.992827		0.980243	0.980285	0	0.990601	0	0.982752	0.964266	0.987679	0.970053	0.933985	0.973563	0.98269	0.744905	0.991031	0	0.973876	0.979209	0.976832	0.961564	0.970305	0.982142	0.734036	0.000385819	0.982807	0.983752		0.626436	0.984833	0.984616	0.974283	0.543543	0.958368	0.967937	0.989548	0.992026	0.98389	0.945673	7.86745e-272	0.988935		0	0	0.990207	0.993784	1.17492e-112	1.32618e-05		0.990155	0.882026	0.989084		1.36657e-264	0.992296	0.131826	0.986366	2.14076e-05	7.86608e-248	0.624618	0.995204		4.61275e-98	0.985288	0.976392	0.983863	0.975078	0.778701	0.99023	0.970659	0.927062	0	0.9796	0.975743	0.98259	0.879381	0.954501		0.987566	0.953221	0.991057	0.967213	0.983357	0.98012	0.972643	0.970517	0.123086	0.977415	0.949988	0.949841	0.0532941	0.973215	0.878729	0.969291	0.563413	0.112198	0.971959	0.979888	0.950893	0.964203	0.989262	0.0016683	0.979615	0.993407	0.952135	0.969849	0.682146	0.684188	0.798083	0.715658	0.982781	0.294615	0.991171	0.276973	0.971109	0.507548	0.36743	0.813865	0.926505	0.988085	0.979766	0.968741	0.992026	0.987296	0.302605	0.910645	0.928095	0.991313	0.0433362	0.174863	0.981638	0.198007	0.817655	0.969586	0.990982	4.87598e-139	0.985292	0.325805	0.830095	0.989828	0.989987	0.9787	0.979046		0.984157		0.370672		0.989941		0.989522	0.977944	0.989678	0.989268	0.870626		0.983218	1.10763e-272	0.991762	0.0583854	0.972351	0.990481	0.0172362	0.985849	0.978232	0			0.0247648	0.984195	0.981626	0.976424	0.867258	0.96489		0.979089	0.717316	0.938256	0.98724	0.128541	0.962539	2.59042e-06	0	0	0.872928	0	0.525838	1.53028e-126	0.0323757	0.184125	0.988977	0.382528	0.951051	0.00218179	0.990041	0.98938	0.98882	0.98687	0.962089	0.353824	0.670738		0.964595	0.99009	0.977973	0.00403625	0.982126	0.972385	0.940867	0.986784	0.990677	0.976252	0.105462	0.991149		3.70985e-97	3.58697e-56	0.994006	0.989637	0.0011602	7.01349e-07	2.38353e-16	0.946419	0.867497	0.994005	4.28488e-22	0.831343	3.74979e-07	0.952204	0.968169	0.753375	7.82879e-20	0.295908	0.98983	0.983483	3.21651e-13	0.983603	0.238622	0.979115	1.07351e-61	0.000178167	0.773149	0.00219984	0.935419	0.887241	0.900371		0.992955	0.989154		0.988236	0.984005	0.984634	0	0.59765	4.00037e-22	0.951247	0.990494	0.99346	0.42239	0.975579	0.990607	0.984215	0.974877	0.977623	0	0.934999	3.25721e-126	0.967857	0.99414	0.985558	0.991031	0.454006	0.877476	0.989936	0.983334	0.992875	0.95621	0.991557	0.96368	0.978851	0.988381	0.957312	0.989612	0.976021	0.982964	0.976633	0.477742	0.980063	0.983358	0.99068	0.979413	0.596837	4.00037e-22	0.987399	0.442186	0.989208	0.972615	0.967858		0.98112	4.83213e-190	0.988877	0.98898	0.990215	0.977745		0.947576	0.989043	0.979605	0.153142	0.928503	0.972398	0.925655	0.98502				0.989251	0.925763	0.956439	0.0777603	0.99463	0.991302	0.00803019	0.986007	0.981738	0.0749824	0.984418	0.982791	0.978225	0.983794	0.982826	0.626632	0.881049	0.985957	0.990061	0.52045	0.626898	0.504683	0.856798	0.979811	0.975531	0.976351	0.987006	0.786022	0.602823	0.988032	0.846698		0.98104	0.563809	0.958491	0.933907	0.764721		4.66528e-135	0.00225072	0.983781		0.982704	0.00219984		0.978139	0.98088	0.96397	0.992094
RSV_family47	RSV_family47	-0.000143451	-0.000129595		-0.000137852	-0.000321575	-8.82325e-05	-0.000277001	-0.000114563	-9.99612e-05	-9.99612e-05	-0.000152023	0.0584604	-0.000236938	-0.000362426	-0.000272404	-0.000218611	-0.000271568	-0.000215071	-0.000251148	-0.000335399			0.0549317	-0.000203432	-0.000308981	0.0510014	-0.000259625	-0.000100852	-0.0180589	-0.00024422	0.0246966	0.0409173	-0.00037496	0.0139797	-0.000271348	-0.000332761	-0.000125826	-0.000164323	-0.00026806	-0.000267296	-0.000309623	-0.00024436	-0.000131339	-0.000251956	-0.00012159	-0.00021312	1	-0.000160117	-0.000422188	-0.000192781	-0.000100389	-0.000314963	-0.000162992	-0.000219187	-0.00039153	0.197383	-0.0200855	0.704205	0.948318	-0.000243431	-0.000228577	-0.000265149	0.847983	-0.000259064	-0.000263167	-0.000509828	0.198372	0.0220038	-0.000241224	-0.000259434	-0.000128609	-0.000236205	-8.22263e-05	-0.000241697	-0.0112867	-0.000233401	-0.000230441	-0.000110144	-9.34256e-05	-0.000345427		-0.000479487	-0.000273883	-0.000229136	-0.000285735	-0.000254684	0.00657958		-0.00030511	-0.000101886	-0.000318897	-0.00023293	-0.000109478	-0.000382049	-0.000124884	-0.000162411	-0.000226349	-0.000348861	-8.37348e-05		-0.000103852	0.00703879	-0.000805053	-0.00323392	-0.000172098	-0.000969076	-0.000211249				-0.00507174	-0.000244827	0.0141137	-0.0246705	-0.000867853	-0.000293944	-9.3075e-05		-0.000256394	-0.000257967	-0.000403345	-0.000355771	-0.000176122	-0.000223824	-0.00020721	-0.000159885	-0.000388673	0.0633876	0.644199	0.965609	-0.00342399	-0.000116376	-0.000527538	-0.000339034	-0.000269809	-0.00030066	-0.000211083	0.486339	0.0338632	-0.00360786	0.00895286	-0.000223104	-0.000210848		-0.00528631	-0.000196819	-0.00019963	0.796723	-0.000238792	-0.000540452	-0.000416153	-0.000135625	-0.000103474	-0.000209057	-0.000141899	0.0609761	-0.00014358		-0.000133731	-0.000110364	-0.00012708	-8.06589e-05	-0.000201304	-0.000210472		-0.000127745	-0.000392082	-0.000141651		0.48443	-9.99612e-05	-0.000345668	-0.000176919	-0.000311852	-0.000128253	0.100905	-6.22345e-05		0.0208103	-0.000190912	-0.000306377	-0.000209409	-0.000323432	-0.00019672	-0.00012677	-0.000380802	-0.000947746	-0.000103578	-0.000264737	-0.0003148	-0.000225931	-0.000239144	-0.000590703		-0.000161347	-0.000607346	-0.000116046	-0.000425554	-0.000215965	-0.000257991	0.693708	0.86746	-0.0159438	-0.000293095	0.000386897	0.523473	0.00367628	0.773944	0.0515884	0.393444	-0.0061567	-0.0183176	0.565349	-0.00248415	0.252117	-0.000464647	-0.00013934	-0.035785	0.00596022	-8.55484e-05	0.00612062	0.228991	-0.00426344	-0.00428714	-0.00267703	-0.0104636	-0.000223452	-0.0133999	-0.000114563	-0.013363	-0.000374965	0.00943471	-0.00967842	0.00496847	-0.000955001	-0.000154614	-0.00026258	0.576667	-0.000103474	-0.000164845	-0.0132841	-0.00130615	-0.000934287	-0.00011272	-0.0249585	-0.0170132	-0.000238284	-0.013912	-0.00241257	-0.000333013	-0.000117014	-0.000363597	-0.000190862	-0.00013818	-0.00223321	-0.000131997	-0.000129927	0.291244	-0.000271924		1		0.000916914		-0.000130529		-0.00013596	-0.000289391	-0.000133935	-0.000139265	-0.000218611		-0.000217777	-0.000185415	-0.0001069	0.0303809	-0.000358833	-0.000123522	-0.00029495	-0.000183627	-0.000282496	-0.00141161			-0.000314351	-0.000205094	-0.000238434	0.591916	0.0345429	0.496188		-0.000271369	-0.000468836	-0.000213122	-0.000165577	-0.000231914	-0.000486257	-0.000437508	-0.000245337	-0.000636963	-0.000424345	0.0467498	-0.000246139	-0.000324672	-0.00042004	0.0150514	-0.000143039	-0.000565995	-0.000635554	-0.000134036	-0.000129231	-0.000137811	-0.000145076	-0.000170375	0.747323	-0.000387755	-0.000251318		-0.000459555	-0.000205948	-0.00028585	0.0547959	-0.000231943	-0.000358392	0.677966	-0.0001715	-0.000120975	-0.000308191	-0.000295883	-0.000114854		-0.000286076	-0.000444336	-0.000412191	-0.000134472	-0.000300433	0.0432231	-0.000231326	-0.000763691	5.91364e-05	-7.77846e-05	0.0740301	-0.00228999	0.0436964	-0.000710893	0.895812	-0.00106851	-0.000182723	-0.0114606	-0.000131972	-0.000214337	0.0287989	-0.000212783	-0.000455678	-0.000271025	-0.000367591	-0.00046513	-0.00328168	-0.000128609	-0.000838901	-0.00146803	-0.00187779		-9.14192e-05	-0.000140734		-0.000152656	0.999927	-0.000199391	-0.000143017	-0.000148834	-0.000219843	-0.000215025	-0.000123348	-8.48672e-05	-0.000132341	-0.000316926	-0.000121883	-0.000204833	0.199001	-0.000295077	-0.000137845	-0.000300933	-0.000344761	0.605767	-7.60401e-05	-0.000187411	-0.000116376	-0.0135649	0.295346	-0.000130591	-0.000216264	-9.24576e-05	-0.000568488	-0.000109555	-0.000471444	-0.000274457	-0.000150765	-0.000554173	-0.000134794	-0.000311191	-0.000221066	-0.000303245	-0.0077185	-0.000258725	0.995229	-0.000120942	-0.000277315	-0.000151727	-0.000219843	-0.000163516	-0.00102578	-0.000140039	-0.000448485	-0.000417184		0.875589	0.0363812	-0.000144332	-0.000142994	-0.000126975	-0.000288813		-0.00068073	-0.000142183	-0.000264663	-0.0180909	0.0089133	-0.000358224	0.00129892	-0.000194382				-0.000139478	-0.000964676	-0.000565518	-0.000341769	-6.96841e-05	-0.000112871	0.050423	-0.000246959	-0.000236988	0.000888358	-0.000202205	-0.000223323	-0.00028258	-0.000210304	-0.000222857	-0.00869891	-0.00582078	-0.000182229	0.230948	-0.00686035	-0.00515644	0.107019	-0.00186824	-0.000262001	-0.000317556	-0.000306906	-0.000168612	-0.00323612	-0.00560903	-0.000155293	-0.00200161		0.701116	-0.000234463	-0.000538855	-0.000858588	-0.000553176		-0.000177989	-0.000140777	-0.000210463		-0.000224443	-0.000128609		-0.000283702	-0.000248117	-0.000725415	-0.000102586	0.989336	0.990366		0.989752	0.976097	0.993441	0.979409	0.991483	0.992569	0.992569	0.988699	4.98954e-08	0.982387	0.973061	0.979751	0.983749	0.979813	0.984012	0.981331	0.97507			3.02146e-07	0.984877	0.977033	1.98325e-06	0.980701	0.992503	0.0924208	0.981846	0.0213665	0.00013671	0.97213	0.192706	0.979829	0.975266	0.990646	0.987784	0.980074	0.980131	0.976985	0.981835	0.990236	0.981271	0.990961	0.984157		0.988097	0.968622	0.985669	0.992537	0.976588	0.987883	0.983706	0.970899	5.20732e-77	0.0612551	0	0	0.981904	0.983008	0.98029	0	0.980742	0.980437	0.962112	8.83427e-78	0.0403214	0.982068	0.980715	0.990439	0.982441	0.993887	0.982033	0.292952	0.98265	0.98287	0.991812	0.993055	0.974325		0.964366	0.979641	0.982967	0.97876	0.981068	0.539839		0.97732	0.992426	0.976296	0.982685	0.991861	0.971603	0.990716	0.987926	0.983174	0.974069	0.993775		0.992279	0.511924	0.940206	0.763171	0.987206	0.928054	0.984296				0.636527	0.981801	0.188477	0.0215042	0.935552	0.97815	0.993081		0.980941	0.980824	0.970021	0.973556	0.986907	0.983362	0.984596	0.988114	0.971111	3.37853e-09	0	0	0.749704	0.991348	0.960797	0.9748	0.979944	0.977651	0.984309	0	0.00159898	0.736749	0.404171	0.983415	0.984326		0.622328	0.985369	0.98516	0	0.982249	0.959838	0.96907	0.989918	0.992308	0.984459	0.989451	1.29511e-08	0.989326		0.990058	0.991795	0.990553	0.994004	0.985035	0.984354		0.990503	0.970858	0.98947		0	0.992569	0.974307	0.986848	0.976819	0.990466	4.26669e-21	0.995373		0.0524769	0.985808	0.977226	0.984433	0.975959	0.985376	0.990576	0.971696	0.929634	0.9923	0.980321	0.9766	0.983205	0.982223	0.956108		0.988005	0.954872	0.991373	0.968371	0.983946	0.980822	0	0	0.137372	0.978213	0.971243	0	0.731947	0	1.50984e-06	0	0.566202	0.0878448	0	0.816958	5.23744e-126	0.965468	0.989641	0.00085202	0.578658	0.99364	0.56848	1.06666e-103	0.691186	0.689558	0.803027	0.329574	0.983389	0.211818	0.991483	0.213078	0.97213	0.37935	0.367161	0.643409	0.929096	0.988506	0.980481	0	0.992308	0.987745	0.215791	0.903136	0.93063	0.99162	0.0200263	0.112894	0.982287	0.194868	0.822142	0.975247	0.991301	0.972974	0.985812	0.989728	0.835168	0.990187	0.990341	2.29646e-169	0.979787		0		0.931917		0.990296		0.989893	0.978489	0.990043	0.989647	0.983749		0.983811	0.986216	0.992053	0.00463473	0.973328	0.990817	0.978075	0.986349	0.979001	0.895359			0.976634	0.984754	0.982276	0	0.00128424	0		0.979828	0.965157	0.984157	0.987691	0.98276	0.963863	0.967484	0.981763	0.952674	0.968461	1.31094e-05	0.981703	0.975867	0.968781	0.160769	0.989366	0.957942	0.952779	0.990036	0.990393	0.989755	0.989215	0.987334	0	0.97118	0.981318		0.965846	0.98469	0.978752	3.2314e-07	0.982758	0.973361	0	0.987251	0.991007	0.977091	0.978006	0.991462		0.978735	0.966976	0.969364	0.990003	0.977668	5.59734e-05	0.982804	0.943273	0.995604	0.994217	4.94301e-12	0.831039	4.63445e-05	0.947189	0	0.920695	0.986417	0.28558	0.990189	0.984067	0.00727733	0.984182	0.966134	0.979853	0.972678	0.965432	0.75978	0.990439	0.937697	0.891202	0.861109		0.993204	0.989538		0.988652	0	0.985178	0.989368	0.988936	0.983657	0.984016	0.99083	0.993691	0.990162	0.976442	0.990939	0.984773	2.8495e-78	0.978066	0.989753	0.977631	0.974374	0	0.994347	0.986068	0.991348	0.206244	2.46352e-174	0.990292	0.983923	0.993127	0.957757	0.991856	0.964963	0.979598	0.988792	0.95882	0.989979	0.976868	0.983567	0.977459	0.472031	0.980768	0	0.991009	0.979386	0.988721	0.983657	0.987844	0.923857	0.989589	0.966668	0.968993		0	0.000696563	0.98927	0.98937	0.990561	0.978531		0.949427	0.98943	0.980326	0.0918435	0.406251	0.973374	0.90367	0.98555				0.989631	0.92838	0.957977	0.974596	0.99482	0.991609	2.58725e-06	0.981642	0.982383	0.934033	0.984968	0.983399	0.978995	0.984366	0.983433	0.417634	0.587575	0.986453	1.70657e-105	0.522681	0.630906	1.52128e-23	0.861808	0.980524	0.976396	0.977187	0.987465	0.763014	0.601237	0.988456	0.852053		0	0.982571	0.959957	0.936238	0.958894		0.986768	0.989535	0.984355		0.983316	0.990439		0.978911	0.981556	0.946112	0.992374
RSV_family48	RSV_family48	-0.000111724	-0.000100933		-0.000107363	-0.000250452	-6.87181e-05	-0.000215736	-8.92252e-05	-7.78528e-05	-7.78528e-05	-0.0001184	-0.000250465	-0.000184534	-0.000282268	-0.000212156	-0.000170261	-0.000211505	-0.000167504	-0.000195602	-0.000261219			-0.000335053	-0.000158439	-0.000240644	-0.000379945	-0.000202204	-7.85464e-05	-0.000280878	-0.000190205	0.0360626	-0.00350784	-0.00029203	-0.000273539	-0.000211334	-0.000259164	-9.79967e-05	-0.00012798	-0.000208773	-0.000208178	-0.000241143	-0.000190315	-0.000102291	-0.000196231	-9.46982e-05	-0.000165985	-0.000160117	1	-0.000328813	-0.000150144	-7.81862e-05	-0.000245303	-0.000126943	-0.00017071	-0.000304935	-0.000358471	-3.93167e-05	-0.000447248	-0.000205049	-0.000189591	-0.000178023	-0.000206506	-0.00053734	-0.000201767	-0.000204962	-0.000397069	-0.00169747	-0.000385117	-0.000187872	-0.000202055	-0.000100164	-0.000183964	-6.40403e-05	-0.000188241	0.0241342	-0.00018178	-0.000179474	-8.57833e-05	-7.27627e-05	-0.000269029		-0.000373438	-0.000213308	-0.000178458	-0.000222539	-0.000198355	-0.000358753		-0.000237629	-7.93517e-05	-0.000248367	-0.000181413	-8.52651e-05	-0.000297551	-9.72632e-05	-0.000126491	-0.000176287	-0.000271704	-6.52152e-05		-8.08833e-05	0.000663449	-0.000627	-0.00251867	-0.000134035	0.00799677	-0.000164527				0.0508405	-0.000190679	0.00927896	0.00566075	-0.00067591	-0.000228933	-7.24896e-05		-0.000199687	-0.000200912	-0.000314137	-0.000277085	-0.000137169	-0.00017432	-0.000161382	-0.000124523	-0.00030271	-0.0034437	-0.000267216	-0.000232833	0.0456778	-9.06371e-05	-0.000410862	-0.00026405	-0.000210136	-0.000234163	-0.000164398	-0.000300163	-0.000220238	-0.00280991	-0.000320781	-0.00017376	-0.000164215		-0.00411714	-0.000153288	-0.000155478	-0.000288049	-0.000185978	-0.00042092	-0.000324113	-0.000105629	-8.05884e-05	-0.00016282	-0.000110515	-0.000269177	-0.000111825		-0.000104154	-8.59544e-05	-9.89739e-05	-6.28195e-05	-0.000156782	-0.000163922		-9.9492e-05	-0.000305365	-0.000110322		-0.000195129	-7.78528e-05	-0.000269216	-0.00013779	-0.00024288	-9.98875e-05	-0.000363749	-4.84701e-05		-0.00110323	-0.000148688	-0.000238616	-0.000163094	-0.000251899	-0.000153211	-9.87322e-05	-0.00029658	-0.000738132	-8.06695e-05	-0.000206185	-0.000245176	-0.000175962	-0.000186252	-0.000460057		-0.000125662	-0.000473019	-9.03799e-05	-0.000331434	-0.0001682	-0.000200931	-0.000276518	-0.000298024	-0.00734623	-0.000228271	-0.000664631	-0.000507238	-0.000194684	-0.000270741	-0.00141401	-0.000310422	-0.00438238	-0.0075352	-0.000283434	0.00210234	-0.000528073	-0.000361881	-0.000108522	-0.0112466	-0.000206034	-6.66276e-05	0.000282363	-0.00030572	-0.0033205	-0.00333895	0.269252	0.0476958	-0.000174031	0.0336548	-8.92252e-05	0.00183699	-0.000292034	-0.00539041	0.0436272	-0.00196318	-0.000743783	-0.000120418	-0.000204505	-0.000315979	-8.05884e-05	-0.000128386	0.00604347	-0.00101727	-0.00072765	-8.77893e-05	-0.00252257	0.0155555	-0.000185582	-0.00904124	-0.00187898	-0.00025936	-9.11342e-05	-0.00028318	-0.000148649	-0.000107619	-0.00173929	-0.000102803	-0.000101191	-0.000215284	-0.000211782		-0.000160117		-0.000394304		-0.00010166		-0.000105889	-0.000225386	-0.000104313	-0.000108464	-0.000170261		-0.000169611	-0.000144406	-8.32568e-05	-0.000420045	-0.000279469	-9.62023e-05	-0.000229716	-0.000143014	-0.000220016	-0.00109941			-0.000244826	-0.000159733	-0.000185699	-0.000238287	-0.000365169	-0.000354935		-0.00021135	-0.000365143	-0.000165985	-0.000128956	-0.000180621	-0.000378711	-0.000340744	-0.000191076	-0.000496086	-0.000330493	-0.000357686	-0.000191701	-0.000252864	-0.000327139	-0.000333069	-0.000111403	-0.000440814	-0.000494988	-0.000104391	-0.000100649	-0.000107332	-0.000112989	-0.000132693	-0.000383269	-0.000301995	-0.000195734		-0.000357915	-0.000160399	-0.000222629	-0.00202788	-0.000180644	-0.000279126	-0.000598141	-0.000133569	-9.42186e-05	-0.000240028	-0.000230442	-8.94516e-05		-0.000222804	-0.000346062	-0.000321027	-0.000104731	-0.000233986	-0.000539039	-0.000180163	-0.000594785	-0.00127935	-6.05809e-05	-0.00150694	-0.00178351	-0.00102907	-0.000553665	-0.000321764	-0.000832189	-0.00014231	-0.00851964	-0.000102784	-0.000166932	-0.00062117	-0.000165722	-0.000354896	-0.000211082	-0.000286291	-0.000362257	-0.00255587	-0.000100164	-0.000653361	-0.00114335	0.300173		-7.12e-05	-0.000109608		-0.000118893	-0.000161651	-0.000155292	-0.000111386	-0.000115917	-0.00017122	-0.000167468	-9.60668e-05	-6.60971e-05	-0.000103071	-0.000246831	-9.49261e-05	-0.00015953	-0.000253932	-0.000229815	-0.000107358	-0.000234376	-0.00026851	-0.000285847	-5.92223e-05	-0.000145961	-9.06371e-05	0.0228474	-0.00124312	-0.000101708	-0.000168433	-7.20087e-05	-0.000442755	-8.53247e-05	-0.000367174	-0.000213756	-0.00011742	-0.000431606	-0.000104981	-0.000242365	-0.000172173	-0.000236176	-0.0060114	-0.000201503	-0.000168198	-9.41933e-05	-0.000215981	-0.00011817	-0.00017122	-0.000127351	-0.000798905	-0.000109067	-0.000349294	-0.000324916		-0.000190818	-0.000368264	-0.00011241	-0.000111368	-9.88919e-05	-0.000224936		-0.000530172	-0.000110736	-0.000206127	-0.013949	-0.000832749	-0.000278996	-0.00040493	-0.00015139				-0.00010863	-0.000751319	-0.000440442	-0.00026618	-5.4272e-05	-8.79073e-05	-0.000515648	-0.000192339	-0.000184573	-0.000822156	-0.000157484	-0.00017393	-0.000220082	-0.000163791	-0.000173568	-0.00155212	-0.0045334	-0.000141925	-0.000100444	0.0567204	0.0306534	-0.000299407	-0.00145504	-0.000204054	-0.000247322	-0.000239028	-0.00013132	-0.00252038	0.0163183	-0.000120947	0.0665385		-0.000191621	-0.000182607	-0.000419676	-0.000668694	-0.00043083		-0.000138623	-0.000109642	-0.000163915		-0.000174803	-0.000100164		-0.000220955	-0.000193241	-0.000564975	-7.98968e-05	0.991694	0.992497		0.992018	0.981382	0.994891	0.983963	0.993367	0.994212	0.994212	0.991198	0.981381	0.986282	0.979018	0.984229	0.987343	0.984277	0.987548	0.985459	0.980582			0.975095	0.988222	0.982111	0.97176	0.984969	0.994161	0.979121	0.98586	0.000776017	0.743787	0.978292	0.979667	0.98429	0.980735	0.992715	0.990486	0.98448	0.984525	0.982074	0.985852	0.992396	0.985413	0.99296	0.987661	0.988097		0.975559	0.988838	0.994187	0.981765	0.990563	0.98731	0.977333	0.973355	0.997077	0.96676	0.984757	0.985906	0.986766	0.984649	0.960069	0.985001	0.984764	0.970488	0.87433	0.971376	0.986034	0.98498	0.992554	0.986324	0.995239	0.986006	0.0245112	0.986487	0.986658	0.993623	0.994591	0.980002		0.972243	0.984143	0.986734	0.983457	0.985255	0.973334		0.982336	0.994101	0.981537	0.986514	0.993661	0.977882	0.992769	0.990597	0.986895	0.979803	0.995152		0.993987	0.950709	0.953414	0.81446	0.990036	0.456207	0.987769				2.13602e-06	0.985825	0.387268	0.597887	0.949784	0.982982	0.994611		0.985156	0.985065	0.97665	0.979403	0.989803	0.987041	0.988003	0.990743	0.977499	0.748312	0.980137	0.982692	2.06053e-05	0.993262	0.969463	0.980372	0.984379	0.982593	0.987779	0.977688	0.983628	0.793466	0.976156	0.987083	0.987792		0.701264	0.988605	0.988442	0.978588	0.986175	0.968716	0.975908	0.992147	0.994009	0.987896	0.991784	0.979991	0.991687		0.992257	0.99361	0.992642	0.99533	0.988345	0.987814		0.992604	0.977301	0.991799		0.985494	0.994212	0.979988	0.989757	0.981945	0.992574	0.972963	0.996397		0.918127	0.988946	0.982262	0.987876	0.981275	0.98861	0.99266	0.977954	0.945169	0.994003	0.984673	0.981775	0.986919	0.986154	0.965809		0.990658	0.964846	0.993281	0.975364	0.987496	0.985063	0.979445	0.977847	0.493665	0.983031	0.950621	0.962305	0.985527	0.979875	0.895182	0.976926	0.683033	0.482617	0.978931	0.8447	0.960758	0.973102	0.991932	0.294672	0.984684	0.995047	0.979011	0.977275	0.757027	0.75572	4.15257e-144	8.72557e-06	0.987063	0.00170885	0.993367	0.864098	0.978292	0.61549	4.76471e-05	0.854862	0.944749	0.991048	0.984797	0.976513	0.994009	0.990456	0.573365	0.924487	0.945946	0.993474	0.814178	0.147209	0.986204	0.399547	0.861022	0.98072	0.993225	0.97895	0.988949	0.991999	0.871261	0.992357	0.992477	0.983996	0.984257		0.988097		0.970693		0.992442		0.992128	0.983245	0.992245	0.991937	0.987343		0.987391	0.989265	0.993811	0.968781	0.979226	0.992848	0.982924	0.989368	0.983645	0.91841			0.981801	0.988125	0.986195	0.982287	0.972858	0.973618		0.984289	0.97286	0.987661	0.990413	0.986573	0.971851	0.974672	0.985796	0.963133	0.975434	0.973414	0.985749	0.981203	0.975683	0.975243	0.991718	0.967238	0.963214	0.992239	0.992518	0.992021	0.9916	0.990136	0.971513	0.977552	0.985449		0.973397	0.988076	0.98345	0.850135	0.986571	0.979251	0.955556	0.99007	0.992996	0.982157	0.98287	0.99335		0.983437	0.974277	0.976138	0.992214	0.982606	0.959943	0.986607	0.955805	0.905115	0.995496	0.888337	0.868017	0.923613	0.958857	0.976083	0.938195	0.989421	0.427295	0.992359	0.98759	0.953846	0.98768	0.973621	0.984309	0.978719	0.973074	0.811771	0.992554	0.951457	0.915161	2.74162e-180		0.994707	0.991852		0.991161	0.987983	0.988456	0.991719	0.991383	0.987272	0.987551	0.992858	0.995086	0.992338	0.981652	0.992943	0.988141	0.981124	0.982916	0.992019	0.982577	0.98004	0.978752	0.995597	0.989149	0.993262	0.0332484	0.907789	0.992439	0.987479	0.994647	0.967094	0.993657	0.972709	0.98411	0.991271	0.967922	0.992196	0.981983	0.987201	0.982443	0.575401	0.985021	0.987496	0.992998	0.983944	0.991215	0.987272	0.990533	0.940662	0.991892	0.974037	0.975849		0.985815	0.972628	0.991643	0.991721	0.992648	0.983279		0.960602	0.991768	0.984677	0.193685	0.938153	0.979261	0.969904	0.988746				0.991924	0.944191	0.967266	0.980214	0.995965	0.993465	0.96168	0.985702	0.986279	0.938939	0.988293	0.98707	0.98364	0.987824	0.987097	0.885012	0.672733	0.989449	0.992533	1.22881e-07	0.00427947	0.977744	0.892159	0.984831	0.981615	0.982232	0.990238	0.814336	0.128373	0.991009	5.41524e-10		0.985755	0.986425	0.968808	0.95032	0.96798		0.989695	0.991849	0.987815		0.987005	0.992554		0.983575	0.985635	0.958018	0.99406
RSV_family49	RSV_family49	-0.000275865	-0.000266134		-0.000283089	0.0281132	0.00180093	0.0207044	-0.000235264	0.13848	0.13848	0.135711	0.00877367	0.0350666	0.0157315	-0.000559403	-0.000448935	0.124927	-0.000441666	-0.000515753	0.000278301			0.0197685	-0.000417764	0.0416535	0.0100154	0.0620113	0.138475	-0.00846403	-0.000501524	-0.00801238	0.0574738	-0.000770009	-0.000567669	-0.000557235	0.00289382	-0.000258393	-0.000337451	0.000292274	-0.000548913	0.000360323	-0.000457761	0.137641	-0.00051286	-0.000249695	-0.000426717	-0.000422188	-0.000328813	1	-0.000395892	-0.000206158	-0.000646207	-0.000325676	-0.000450119	0.004147	0.0038824	-0.000576048	0.00419826	-0.000540664	-0.000499904	-0.000469401	-0.000544504	-0.000564335	0.00121374	-0.000540434	0.00646341	-0.00117386	0.00375747	-0.000495372	0.00177673	-0.000264109	-0.000485066	-0.000168858	-0.000209366	-0.0159378	-0.000479308	-0.000473228	0.138307	-0.000191857	0.124557		0.00133898	0.0150574	-0.00047055	0.01616	0.00399143	0.00162445		0.0121931	0.00252839	0.00292017	-0.000470569	-0.000224823	0.00100325	-0.000256459	-0.000333524	-0.000464824	0.0267196	-0.000171956		-0.000213269	-0.0017295	-0.00165324	-0.00582063	-0.000353417	-0.00140072	-0.000433817				-0.00459286	-0.000502771	-0.014314	-0.0267909	-0.0017702	-0.000603638	-0.000191137		-0.000526526	-0.000491804	0.00778645	0.00231071	-0.000361681	-0.000459639	-0.000425523	-0.000328337	-0.00079817	-0.000893308	-0.000704582	-0.000613921	-0.00227143	-0.000238987	0.0140513	-0.000696233	-0.000554075	0.0217058	-0.000433476	0.00157275	0.00262921	0.0149475	-0.000845819	-0.000458162	-0.000432993		-0.0048489	-0.000404183	-0.000409957	0.0227865	-0.000490378	-0.00110986	-0.000854604	-0.000278517	-0.000212491	-0.000429315	-0.000291402	0.000856287	-0.000294854		-0.000274628	-0.00022664	-0.000260969	0.0394335	0.0190709	0.0162803		-0.000262335	0.0263235	-0.000290891		-0.000514506	0.13848	-0.000709856	-0.000363317	0.00318648	-0.000263378	0.0054806	-0.000127803		0.00683635	-0.000392053	-0.00062917	-0.000430038	-0.000664193	-0.00040398	-0.000260332	-0.000633914	0.00335272	-0.000212705	0.0115166	-0.000646467	-0.000463968	-0.0004911	0.00321177		-0.000331339	0.0604604	-0.000238309	-0.000859355	-0.000443501	-0.000529804	-0.000670279	-0.000583501	-0.0203202	-0.000601894	0.00140948	0.00016513	-0.000513333	-5.00196e-05	0.00716048	-0.000818504	-0.0111327	-0.0221526	-0.000555437	0.000341463	-0.00133483	-0.000954188	-0.000286145	0.01948	-0.000543259	-0.00017568	-0.00126155	-0.000318942	-0.00695321	-0.00600938	-0.00449326	-0.0125745	-0.000458876	-0.0216137	-0.000235264	-0.00593964	-0.000441624	0.0331234	-0.0147663	0.00660938	-0.00196117	-0.000317512	-0.000539229	-0.000833156	-0.000212491	-0.000338522	-0.0221247	0.00239179	-0.00172545	-0.000231478	-0.00506258	0.0131694	-0.000489334	0.0416022	-0.00462	0.0390998	-0.000240298	0.017222	-0.00039195	0.0566338	-0.000951048	-0.000271066	-0.000266815	-0.00056765	-0.000558417		-0.000422188		3.25664e-05		0.050417		-0.000279204	0.00728599	-0.000275046	0.138935	-0.000448935		-0.000447223	0.00280713	-0.000219527	0.00913123	-0.000736891	-0.000253661	0.0483113	-0.000259024	0.000705293	0.000351321			0.00800406	-0.000421176	-0.000489642	-0.000628303	0.00243258	-0.000378006		-0.000557278	0.0138641	-0.000248839	-0.000340025	-0.000476253	-0.000998567	0.000733938	-0.00050382	0.0331249	0.00409552	0.00706729	0.00138889	0.0371405	0.017424	0.00130397	0.130129	0.00792106	-0.00130516	-0.000275253	-0.000265385	-0.000283007	-0.000297925	0.0182807	-0.00101059	-0.000796285	0.0334704		2.1551e-05	0.124427	-0.000587016	0.0127274	-0.000476312	0.00587168	-0.00157715	-0.000352189	-0.000248431	0.0285127	0.00187945	-0.000235862		0.00837518	0.00383187	0.00104566	-0.000276149	0.000155919	0.0141615	-0.000475045	0.00428196	0.00693332	-0.000159737	0.0170396	-0.00138063	0.0306109	0.00154067	-0.000418322	-0.000448516	-0.000375236	-0.00882547	-0.000271016	-0.000440158	-0.000283233	0.00267096	-0.000935771	-0.00055657	0.00420532	0.0148045	-0.00559131	-0.000264109	-0.00172275	-0.00185096	0.00234894		-0.000187737	0.018542		-0.000313492	-0.000426234	0.00971095	0.000810585	-0.000305643	-0.000451465	0.00477859	-0.000253304	0.00353025	0.00151965	-0.000650833	-0.000250296	-0.00042064	-0.000669556	-0.000605963	0.0213697	0.0141465	0.00859405	0.00632712	-0.000156154	-0.000384862	-0.000238987	0.00992842	-0.00317553	-0.000268179	-0.000444115	-0.000189869	-0.00116743	-0.00022498	-0.000782277	-0.000537328	-0.000309608	-0.00113804	-0.000276809	-0.000639056	-0.000453976	-0.000618871	0.0340401	-0.000531313	-0.000443496	-0.000248364	-0.000351764	-0.000311584	-0.000451465	-0.000335793	0.0429878	-0.000287581	2.80635e-05	0.00946698		-0.000503138	0.000179552	0.130538	-0.00029365	-0.000260753	0.0350729		-0.0007811	-0.000291984	-0.000543506	-0.00735039	0.00101755	7.78484e-05	-0.000756279	-0.000399178				-0.00028643	0.0789598	0.0283379	0.0509656	-0.000143102	-0.00023179	0.000279259	0.0143994	-0.000486673	0.0104513	-0.000415245	0.00444094	-0.000580301	-0.000431876	-0.000457654	-0.0121878	-0.0104901	-0.000374221	-0.000264845	-0.00315315	-0.00812485	0.0266696	-0.00170793	-0.00053804	-0.000652126	-0.000630256	-0.000346257	-0.00580797	-0.00888088	-0.000318907	-0.00401807		-0.000505256	-0.00037774	0.00174247	0.00118095	0.0173922		0.00251861	-0.000289098	0.00206258		-0.000460911	-0.000264109		-0.000582604	-0.000509529	-0.000257418	0.138448	0.979494	0.980217		0.978957	0.00879411	0.866739	0.0536902	0.982511	1.92521e-38	1.92521e-38	5.64529e-37	0.413643	0.00108187	0.142685	0.958431	0.966635	1.5067e-31	0.967175	0.961672	0.979313			0.0654603	0.96895	0.00010329	0.350717	7.3187e-09	1.93579e-38	0.430319	0.962729	0.455328	8.34403e-08	0.942805	0.957818	0.958592	0.787444	0.980792	0.974917	0.978274	0.95921	0.973218	0.965979	5.39314e-38	0.961887	0.981439	0.968285	0.968622	0.975559		0.970575	0.984675	0.951988	0.975792	0.966547	0.699203	0.717545	0.957196	0.69567	0.959823	0.962849	0.965115	0.959538	0.958065	0.90996	0.95984	0.54702	0.912906	0.726262	0.963186	0.868514	0.980367	0.963951	0.987447	0.984436	0.137519	0.964379	0.96483	2.38045e-38	0.985738	2.27004e-31		0.900714	0.160602	0.965029	0.132118	0.709966	0.879693		0.255901	0.813757	0.785556	0.965028	0.983287	0.925524	0.980936	0.975209	0.965455	0.012773	0.987217		0.984146	0.871979	0.877578	0.587585	0.973731	0.896162	0.967758				0.668695	0.962636	0.182281	0.0125363	0.868993	0.955148	0.985791		0.960872	0.963451	0.468139	0.829534	0.973117	0.96584	0.968374	0.975594	0.940717	0.933666	0.947657	0.954384	0.832388	0.982235	0.190438	0.948277	0.958827	0.0431077	0.967783	0.883495	0.806475	0.163678	0.937185	0.965949	0.967819		0.651416	0.969959	0.96953	0.0337208	0.963557	0.917637	0.936534	0.979297	0.984204	0.968092	0.978339	0.936409	0.978083		0.979586	0.983152	0.980601	0.000237262	0.0755551	0.129264		0.980499	0.0141627	0.978377		0.961765	1.92521e-38	0.947266	0.972995	0.766543	0.980422	0.609592	0.990499		0.524137	0.97086	0.953253	0.968038	0.950654	0.969974	0.980648	0.952901	0.754745	0.984188	0.283229	0.951969	0.965518	0.963503	0.764744		0.975371	1.71507e-08	0.982285	0.936182	0.967038	0.960629	0.950202	0.956642	0.058288	0.955277	0.895516	0.987724	0.961852	0.996281	0.504655	0.939209	0.299589	0.0389877	0.958726	0.974619	0.901021	0.929157	0.97873	0.069491	0.95963	0.98694	0.906428	0.976293	0.517069	0.575529	0.675465	0.241329	0.965896	0.0440007	0.982511	0.57997	0.967178	0.00202114	0.168847	0.538005	0.855009	0.976399	0.959929	0.938123	0.984204	0.974838	0.0392353	0.823649	0.872276	0.982793	0.637136	0.219781	0.963634	0.000105341	0.666855	0.000267911	0.982137	0.108543	0.970868	1.28434e-07	0.929389	0.97985	0.980166	0.957819	0.958505		0.968622		0.997579		2.59435e-06		0.979246	0.497215	0.979555	1.09723e-38	0.966635		0.966762	0.793666	0.983681	0.394872	0.945261	0.981144	6.6683e-06	0.980745	0.947604	0.973887			0.455796	0.968697	0.963611	0.953317	0.820692	0.971904		0.958589	0.196412	0.981502	0.974726	0.964606	0.925871	0.94548	0.962559	0.0020202	0.702758	0.510217	0.897034	0.000536683	0.104462	0.903298	4.144e-34	0.460482	0.90321	0.979539	0.980273	0.978963	0.977854	0.0884868	0.924981	0.940856	0.00181183		0.998398	2.61937e-31	0.956382	0.235655	0.964601	0.584313	0.883171	0.973822	0.981533	0.0078792	0.860988	0.982467		0.435175	0.721066	0.922386	0.979473	0.988409	0.186984	0.964695	0.689914	0.518269	0.988125	0.112338	0.897643	0.0043332	0.885855	0.968909	0.966666	0.97211	0.410892	0.979854	0.967287	0.978946	0.803464	0.93052	0.958642	0.695184	0.167748	0.602387	0.980367	0.872474	0.863074	0.826758		0.986044	0.0840257		0.976698	0.968321	0.365553	0.939796	0.977281	0.966447	0.656142	0.98117	0.742208	0.887401	0.951645	0.981394	0.968737	0.950256	0.954975	0.046444	0.187451	0.42327	0.555504	0.988392	0.971394	0.982235	0.354914	0.767322	0.980065	0.966993	0.985885	0.913381	0.983276	0.941895	0.96007	0.976986	0.915554	0.979424	0.952519	0.96626	0.954017	0.00151085	0.960517	0.967039	0.981538	0.973854	0.976839	0.966447	0.97504	6.14376e-05	0.978623	0.997914	0.377722		0.962609	0.986652	2.58085e-34	0.978172	0.980617	0.00107963		0.941982	0.978296	0.959612	0.49342	0.924466	0.994213	0.943823	0.970331				0.978709	1.72491e-13	0.00826861	2.01631e-06	0.989362	0.98277	0.979242	0.179685	0.963832	0.330143	0.969137	0.679032	0.95688	0.967902	0.965987	0.25611	0.328354	0.972185	0.980313	0.768915	0.449025	0.0129417	0.873562	0.960018	0.951549	0.953172	0.974263	0.588397	0.407961	0.976295	0.708119		0.962452	0.971924	0.871027	0.912382	0.105095		0.814464	0.97851	0.847601		0.965745	0.980367		0.956709	0.962135	0.980865	2.00269e-38
RSV_family50	RSV_family50	0.000977503	-0.000121523		-0.000129265	-0.000301545	0.206337	0.024778	-0.000107427	-9.3735e-05	-9.3735e-05	-0.000142554	0.000438224	-0.00022218	0.00039212	-0.000255437	-0.000204995	-0.000254653	-0.000201675	-0.000235505	0.000655967			0.0185987	-0.000190761	-8.08438e-05	0.0117662	0.00269353	-9.45701e-05	0.00657552	-0.000229008	0.0109407	-0.0043837	-0.000351605	0.00377544	-0.000254447	0.00297664	-0.000117988	-0.000154088	0.00341218	-0.000250647	0.153145	0.0314455	-0.000123159	-0.000236263	-0.000114017	0.0040919	-0.000192781	-0.000150144	-0.000395892	1	-9.41365e-05	-0.000295346	-0.00015284	-0.000205535	-0.000115442	0.0038503	0.00031415	-0.000538488	-0.00024688	-0.000228268	-0.00021434	0.0073354	-0.00064696	-0.000242928	-0.000246775	0.0213528	-0.00143479	0.0520097	-0.000226199	-0.000243275	-0.000120598	-0.000221493	0.206615	-0.000226643	0.0197093	-0.000218864	-0.000216087	0.00183379	-8.76065e-05	0.0111246		0.00166569	-0.000256824	-0.000214864	0.0141296	0.016622	0.00998114		0.00836657	-9.55397e-05	0.00870141	-0.000218421	-0.000102659	0.00926917	-0.000117105	-0.000152295	-0.00021225	0.00245979	-7.85193e-05		-9.73837e-05	-0.000985087	-0.00075491	-0.000761521	-0.000161379	-0.000908716	-0.000198091				-0.000916271	-0.000229578	-0.005546	-0.00480137	-0.00070906	-0.000275636	-8.72777e-05		-0.000240424	-0.000241899	0.00923596	-0.000333611	-0.000165152	-0.000209882	-0.000194304	-0.000149926	-0.000364464	-0.00411964	-0.000321729	-0.000280331	0.00359522	-0.000109127	0.00120141	-0.000317917	-0.000253004	-0.000281933	-0.000197935	-0.000361398	-0.000265168	-0.00256897	0.0149731	-0.000209208	-0.000197715		-0.0038445	-0.00018456	-0.000187196	-0.000346812	0.141752	-0.00050679	-0.000390233	1.70056e-05	-9.70287e-05	-0.000196036	0.000217299	0.00100989	-0.000134637		-0.000125402	0.00134646	-0.000119165	-7.5635e-05	0.00090895	-0.000197363		-0.000119789	0.00545688	-0.000132828		0.0031816	-9.3735e-05	0.0231725	-0.000165899	0.0692102	0.108698	0.0614023	-5.83581e-05		0.00285576	-0.000179021	-0.000287294	-0.000196366	-0.000303287	0.00109978	-0.000118874	-0.000357083	-0.000888714	-9.71264e-05	-0.000248248	-0.000295193	-0.000211859	0.011728	-0.00055391		-0.000151298	-0.000315692	-0.000108818	-0.000399048	-0.000202513	-0.000241921	-0.000332929	-0.000358822	-0.00568338	-0.000274839	0.00139945	-0.000610717	-0.0002344	-0.000325973	0.0177183	-0.000373749	-0.00238689	0.00277164	-0.000341255	-0.000568442	-0.000635802	-0.000435706	-0.000130661	0.00471598	-0.000248065	-8.02199e-05	-0.000471805	-0.000368088	-0.00187803	-0.00103606	0.028443	-0.00781104	-0.000209534	-0.00564136	-0.000107427	0.00268969	-0.00035161	-0.0051433	-0.00593973	-0.00201221	-0.000895518	-0.000144984	-0.000246225	-0.000380439	-9.70287e-05	-0.000154577	-0.00646526	-0.0012248	-0.000852621	-0.000105699	0.0153919	-0.00937864	-0.000223442	-0.00676595	-0.00111409	-0.000209239	-0.000109726	0.0149961	-0.000178974	0.191416	-0.00192557	-0.000123775	-0.000121834	-0.000259203	-0.000254987		-0.000192781		0.00226703		-0.000122399		-0.000127491	-0.000271366	-0.000125593	-0.00013059	-0.000204995		-0.000204213	0.00367333	-0.000100242	0.0372526	-0.000336482	-0.000115828	6.13804e-05	-0.00017219	-0.0002649	0.0294568			-0.000294772	-0.000192319	-0.000223583	-0.000286899	0.0107987	-0.000427343		-0.000254467	0.012794	0.00482098	-0.000155264	-0.000217469	-0.00045597	-0.00037759	0.000965611	-0.00015055	0.107413	0.000139144	0.00877718	0.0964802	0.0531554	0.00431581	-0.00013413	-0.000443564	-0.000595968	-0.000125687	-0.000121181	-0.000129228	-0.00013604	-0.000159763	-0.000461458	0.0178066	0.137897		-0.000430931	-0.00019312	-0.000268046	-0.000404347	-0.000217496	-0.000336069	-0.000720164	-0.000160818	-0.00011344	-0.000288995	0.0193117	-0.0001077		0.00096772	0.00259011	-0.000216011	-0.000126097	0.00255206	0.00702479	0.0349164	-0.000705571	-0.00144542	-7.29397e-05	-0.000511793	-0.00214736	-0.000904719	-0.000666614	-0.000387405	0.000780446	-0.000171342	-0.00811021	-0.000123752	-0.000200987	0.00273116	-0.00019953	0.0182275	-0.000254144	0.009041	0.0124278	0.00531734	-0.000120598	-0.000786649	-0.00127054	-0.00161267		-8.5725e-05	-0.000131969		-0.000143148	-0.000194629	-0.000186972	2.53211e-05	0.0021812	0.041172	0.0211608	-0.000115665	0.206539	0.208403	-0.000297186	-0.000114291	-0.000192075	0.0185988	0.0663816	-0.00012926	7.67518e-05	0.02318	-0.000344161	-7.13038e-05	-0.000175737	-0.000109127	-0.00741222	0.000377976	-0.000122457	-0.000202794	-8.66988e-05	0.023553	-0.000102731	-0.000442079	-0.000257362	-0.000141375	-0.000519656	-0.000126398	-0.000291808	-0.000207296	-0.000284357	-0.00588762	-0.00024261	-0.000202511	-0.000113409	0.0197555	0.0021847	0.041172	-0.000153331	0.000260151	-0.000131317	-0.000420551	-0.0003912		-0.000229745	0.00563614	-0.000135342	-0.000134088	-0.000119066	-0.000270824		-0.00063833	-0.000133327	-0.000248178	-0.0149831	-0.000635518	-0.000335912	0.000672034	-0.000182274				-0.000130791	-0.00090459	-0.000530294	0.00119992	-6.53437e-05	-0.000105841	0.00121986	0.0355513	-0.000222227	0.000892312	-0.000189611	-0.000209413	-0.000264979	-0.000197205	-0.000208976	0.0295049	0.0500341	-0.000170878	-0.000120935	-0.00289954	0.0102886	0.0165288	-0.000649053	-0.000245682	-0.000297777	-0.00028779	-0.000158109	-0.00290926	0.00611519	-0.000145621	-0.00176207		-0.000230712	0.00291968	-0.000505292	-0.00080511	0.000911971		0.000195721	0.00108731	-0.000197354		-0.000210463	-0.000120598		-0.000266031	-0.000232663	0.000922372	-9.61961e-05	0.92743	0.990966		0.99039	0.977585	3.9156e-84	0.0209416	0.992014	0.993032	0.993032	0.989402	0.96743	0.983484	0.970855	0.981012	0.984761	0.98107	0.985008	0.982493	0.951264			0.0830829	0.985819	0.99399	0.272927	0.801838	0.99297	0.540089	0.982976	0.307999	0.682942	0.973865	0.725006	0.981086	0.781513	0.991229	0.988545	0.750538	0.981368	1.0062e-46	0.00338259	0.990844	0.982437	0.991524	0.703008	0.985669	0.988838	0.970575		0.993002	0.978046	0.988638	0.984721	0.991418	0.719781	0.976649	0.959984	0.981648	0.983031	0.984066	0.494302	0.951932	0.981942	0.981656	0.0466174	0.893651	1.23921e-06	0.983185	0.981916	0.991035	0.983535	2.32151e-84	0.983152	0.0662712	0.98373	0.983937	0.864332	0.993487	0.299942		0.876664	0.980909	0.984027	0.187979	0.121416	0.352365		0.435647	0.992897	0.417501	0.983763	0.992368	0.38777	0.991294	0.988678	0.984222	0.818721	0.994163		0.99276	0.926869	0.943924	0.943434	0.988003	0.932524	0.985274				0.931965	0.982934	0.60533	0.654609	0.947325	0.979511	0.993512		0.982128	0.982018	0.389472	0.975202	0.987723	0.984398	0.985556	0.988854	0.97291	0.701091	0.976085	0.979162	0.737637	0.991887	0.910871	0.976369	0.981193	0.979043	0.985286	0.973138	0.980289	0.810824	0.162958	0.984448	0.985302		0.720185	0.98628	0.986084	0.974222	3.24485e-40	0.962338	0.970995	0.998736	0.992787	0.985427	0.983847	0.925033	0.989991		0.990678	0.900163	0.991141	0.994377	0.932507	0.985328		0.991095	0.61114	0.990125		0.76689	0.993032	0.0308207	0.987667	1.0724e-10	3.05197e-24	1.02501e-08	0.995662		0.790174	0.986692	0.978644	0.985402	0.977456	0.918382	0.991163	0.973458	0.934006	0.992779	0.981546	0.978057	0.984251	0.274486	0.958839		0.988753	0.976534	0.99191	0.970341	0.984946	0.982016	0.975253	0.973329	0.596423	0.97957	0.896255	0.954622	0.982575	0.97577	0.0987329	0.97222	0.824004	0.796216	0.974634	0.95776	0.952761	0.967617	0.990287	0.660363	0.98156	0.994036	0.964936	0.972641	0.861092	0.923096	0.00803246	0.466735	0.984424	0.599142	0.992014	0.802115	0.973865	0.631776	0.579964	0.851279	0.933502	0.989222	0.981697	0.971723	0.992787	0.988509	0.546905	0.909143	0.936681	0.992142	0.15151	0.382189	0.98339	0.528419	0.917324	0.984446	0.991843	0.162313	0.986695	1.88512e-72	0.857612	0.990798	0.990943	0.980732	0.981045		0.985669		0.832708		0.990901		0.990522	0.979828	0.990663	0.990292	0.984761		0.984819	0.732154	0.992548	0.000516203	0.974989	0.991389	0.995437	0.9872	0.980309	0.00604711			0.978089	0.985703	0.983379	0.978674	0.314323	0.968239		0.981084	0.233212	0.653291	0.988458	0.983834	0.966112	0.971935	0.928311	0.988808	1.04633e-23	0.989656	0.413457	2.05078e-19	7.18706e-07	0.687592	0.990029	0.967034	0.955717	0.990656	0.990991	0.990393	0.989887	0.988123	0.965705	0.0970644	3.94413e-38		0.967972	0.985644	0.980075	0.969947	0.983832	0.97502	0.946501	0.988045	0.991567	0.978518	0.0719352	0.991993		0.928155	0.809298	0.983942	0.990626	0.812046	0.512764	0.00113665	0.947584	0.892868	0.994578	0.961966	0.841419	0.93282	0.950474	0.971206	0.942031	0.987263	0.449843	0.9908	0.985059	0.799128	0.985167	0.0894166	0.981108	0.399559	0.246866	0.620287	0.991035	0.941571	0.905765	0.880559		0.993627	0.990189		0.989358	0.985532	0.986101	0.998118	0.838953	0.000124137	0.0486248	0.991401	2.67777e-84	7.95637e-86	0.977909	0.991503	0.985721	0.08308	5.94417e-10	0.990391	0.994294	0.0307667	0.974419	0.994699	0.986936	0.991887	0.489792	0.971906	0.990896	0.984925	0.993555	0.0281744	0.992363	0.967144	0.980869	0.98949	0.961383	0.990603	0.978309	0.98459	0.978863	0.583293	0.981965	0.984946	0.991569	0.0656381	0.838698	0.000124137	0.988601	0.980662	0.990238	0.968743	0.970924		0.982921	0.599479	0.989939	0.990032	0.991148	0.979868		0.952573	0.990088	0.981551	0.162678	0.952782	0.975032	0.950072	0.98645				0.990277	0.93283	0.960593	0.91098	0.995142	0.992132	0.909507	0.000921268	0.98348	0.93374	0.985905	0.984433	0.980303	0.98534	0.984465	0.00596484	3.08873e-06	0.987297	0.99101	0.787034	0.337729	0.123519	0.951777	0.981737	0.977865	0.978608	0.988246	0.786338	0.568823	0.989175	0.869589		0.98285	0.785591	0.962449	0.940202	0.932283		0.98545	0.919305	0.985329		0.984355	0.991035		0.980225	0.982705	0.931513	0.992849
RSV_family51	RSV_family51	-7.00481e-05	-6.32823e-05		-6.73139e-05	-0.000157027	-4.30846e-05	-0.000135261	-5.5942e-05	-4.88118e-05	-4.88118e-05	-7.42341e-05	-0.000157035	-0.000115698	-0.000176975	-0.000133017	-0.000106749	-0.000132608	-0.000105021	-0.000122638	-0.000163778			-0.00021007	-9.93374e-05	-0.000150878	-0.000238216	-0.000126777	-4.92466e-05	-0.00480724	-0.000119254	0.0150536	0.0196443	-0.000183095	-0.000171502	-0.000132501	-0.000162489	-6.14415e-05	-8.02402e-05	-0.000130895	-0.000130522	-0.000151191	-0.000119323	-6.41339e-05	-0.000123032	-5.93734e-05	-0.000104068	-0.000100389	-7.81862e-05	-0.000206158	-9.41365e-05	1	-0.000153799	-7.959e-05	-0.000107031	-0.000191187	-0.000224753	-0.000885544	-0.000280414	-0.000128561	-0.000118869	-0.000111616	-0.000129474	-0.000336899	-0.000126503	-0.000128506	-0.000248953	-0.00106427	-0.000241459	-0.000117791	0.000774782	-6.28007e-05	-0.000115341	-4.01517e-05	-0.000118022	0.000560326	-0.000113972	-0.000112526	-5.3784e-05	-4.56204e-05	-0.000168674		-0.000234137	-0.000133739	-0.000111889	-0.000139526	-0.000124364	-0.000224929		-0.000148987	-4.97515e-05	-0.00015572	-0.000113741	-5.34591e-05	-0.000186557	-6.09816e-05	-7.93065e-05	-0.000110528	-0.000170351	-4.08883e-05		-5.07118e-05	-0.000523982	-0.000393113	-0.00157915	-8.40366e-05	-0.000473206	-0.000103154				-0.00247657	-0.000119551	-0.00406848	0.00269589	0.00173244	-0.000143535	-4.54492e-05		-0.000125199	-0.000125967	-0.000196956	-0.000173726	-8.60017e-05	-0.000109295	-0.000101182	-7.8073e-05	-0.000189792	0.00492196	-0.000167538	-0.00014598	-0.00167196	-5.68272e-05	-0.0002576	-0.000165553	-0.00013175	-0.000146815	-0.000103073	-0.000188195	0.000227137	-0.00176174	-0.000201122	-0.000108943	-0.000102959		-0.00248619	-9.61079e-05	-9.74809e-05	-0.0001806	-0.000116604	-0.000263907	-0.000203211	-6.62266e-05	-5.05269e-05	-0.000102084	-6.92905e-05	-0.000168767	-7.01113e-05		-6.53019e-05	-5.38913e-05	-6.20542e-05	-3.93863e-05	-9.82982e-05	-0.000102775		-6.2379e-05	-0.000191456	-6.9169e-05		-0.000122341	-4.88118e-05	-0.000168792	-8.63907e-05	-0.00015228	-6.2627e-05	-0.000228061	-3.03895e-05		0.017384	-9.32238e-05	-0.000149606	-0.000102256	-0.000157934	-9.60597e-05	-6.19027e-05	-0.000185948	-0.000462791	-5.05778e-05	-0.000129273	-0.000153719	-0.000110324	-0.000116775	-0.000288444		-7.87871e-05	-0.000296571	-5.6666e-05	-0.000207801	-0.000105457	-0.000125979	-0.00017337	-0.000186853	-0.00718032	-0.00014312	-0.000416707	0.00631566	-0.000122062	-0.000169748	-0.000886551	0.0266214	-0.00300636	-0.00724508	-0.000177706	-0.00123511	-0.000331089	-0.00022689	-6.80406e-05	-0.00586405	-0.000129178	-4.17739e-05	-0.000336925	0.00062646	-0.00208187	-0.00209344	-0.00130721	0.00377739	-0.000109113	-0.00138251	-5.5942e-05	-0.00525036	-0.000183098	-0.00337966	-0.00376295	-0.00101791	-0.000466334	-7.54992e-05	-0.00012822	-0.000198111	-5.05269e-05	-8.0495e-05	0.00418938	-0.000637804	-0.000456219	-5.50417e-05	0.00207327	0.0118721	-0.000116356	0.00542769	-0.00117808	-0.000162612	-5.71389e-05	-0.000177547	-9.31992e-05	-6.74743e-05	-0.00109049	-6.44551e-05	-6.34442e-05	-0.000134978	-0.000132782		-0.000100389		-0.000150503		-6.37381e-05		-6.639e-05	-0.000141312	-6.54015e-05	-6.8004e-05	-0.000106749		-0.000106342	-9.05393e-05	-5.22e-05	-0.000263358	-0.00017522	-6.03164e-05	-0.000144026	-8.96665e-05	-0.000137945	-0.000689301			-0.0001535	-0.000100149	-0.000116429	-0.0001494	-0.000228952	-0.000222536		-0.000132511	-0.000228936	-0.000104069	-8.08524e-05	-0.000113245	-0.000237443	-0.000213638	-0.0001198	-0.000311034	-0.000207211	-0.00022426	-0.000120192	-0.00015854	-0.000205108	-0.000127091	-6.9847e-05	-0.000276379	-0.000310345	-6.54505e-05	-6.31042e-05	-6.72943e-05	-7.08415e-05	-8.31952e-05	-0.0002403	-0.000189343	-0.00012272		-0.000224404	-0.000100566	-0.000139583	0.184344	-0.000113259	-0.000175005	-0.00037502	-8.37448e-05	-5.90727e-05	-0.000150492	-0.000144482	-5.6084e-05		-0.000139693	-0.000216972	-0.000201276	-6.56638e-05	-0.000146703	-4.35969e-05	-0.000112958	-0.000372916	-0.000898463	-3.79828e-05	-0.000944815	-0.00111822	-0.000645205	-0.000347134	-0.000201738	-0.000521762	-8.9225e-05	-0.00414608	-6.44431e-05	-0.000104662	-0.000389458	-0.000103904	-0.000222511	-0.000132343	-0.000179497	-0.000227126	-0.00160247	-6.28007e-05	-0.000409641	-0.00071685	-0.000916938		-4.46406e-05	-6.87216e-05		-7.45432e-05	-0.000101351	-9.73641e-05	-6.9836e-05	-7.26769e-05	-0.000107351	-0.000104998	-6.02315e-05	-4.14413e-05	-6.46233e-05	-0.000154757	-5.95163e-05	-0.000100021	-0.000159209	-0.000144088	-6.73109e-05	-0.000146948	-0.000168349	-0.000179219	-3.71309e-05	-9.15139e-05	-5.68272e-05	0.00112948	-0.000779408	-6.37686e-05	-0.000105603	-4.51477e-05	-0.000277597	-5.34965e-05	-0.000230209	-0.000134019	-7.36197e-05	-0.000270607	-6.58207e-05	-0.000151957	-0.000107948	-0.000148077	0.00399536	-0.000126337	-0.000105456	-5.90569e-05	-0.000135415	-7.40896e-05	-0.000107351	-7.98461e-05	0.000799087	-6.83821e-05	-0.000218999	-0.000203714		-0.000119638	-0.000230892	-7.04781e-05	-6.98251e-05	-6.20028e-05	-0.000141029		-0.000332405	-6.9429e-05	-0.000129237	-0.00509461	0.00356034	-0.000174923	2.1343e-05	-9.49179e-05				-6.81082e-05	-0.000471058	-0.000276146	-0.000166888	-3.40272e-05	-5.51157e-05	-0.000323299	-0.000120592	-0.000115723	-0.000515472	-9.87383e-05	-0.00010905	-0.000137986	-0.000102693	-0.000108823	0.00708996	0.00258479	-8.89835e-05	-6.29759e-05	-0.00322277	-0.00251793	-0.000187721	-0.000912276	-0.000127937	-0.000155065	-0.000149864	-8.23343e-05	-0.00158022	-0.000842722	-7.58308e-05	-0.000977399		-0.000120142	-0.00011449	-0.000263127	-0.000419254	-0.00027012		-8.69134e-05	-6.87426e-05	-0.000102771		-0.000109597	-6.28007e-05		-0.000138533	-0.000121157	-0.000354225	-5.00933e-05	0.994792	0.995295		0.994996	0.988327	0.996797	0.989945	0.995841	0.996371	0.996371	0.994481	0.988326	0.991399	0.986844	0.990111	0.992064	0.990142	0.992193	0.990883	0.987825			0.984384	0.992615	0.988784	0.982292	0.990575	0.996339	0.654215	0.991135	0.160708	0.0671717	0.986389	0.987251	0.99015	0.987921	0.995432	0.994035	0.990269	0.990297	0.98876	0.991129	0.995232	0.990854	0.995586	0.992263	0.992537	0.994187	0.984675	0.993002		0.988567	0.994083	0.992043	0.985787	0.983293	0.934241	0.979156	0.990443	0.991163	0.991702	0.990375	0.974958	0.990596	0.990447	0.981494	0.921009	0.982051	0.991243	0.942451	0.995331	0.991425	0.997015	0.991226	0.958363	0.991527	0.991635	0.996002	0.996608	0.987461		0.982595	0.990058	0.991682	0.989628	0.990755	0.983279		0.988924	0.996301	0.988424	0.991544	0.996026	0.986132	0.995466	0.994104	0.991783	0.987336	0.99696		0.99623	0.961061	0.970781	0.883024	0.993753	0.964832	0.992331				0.817506	0.991112	0.704628	0.801668	0.871763	0.98933	0.996621		0.990693	0.990636	0.985359	0.987085	0.993606	0.991875	0.992478	0.994196	0.985891	0.646518	0.987545	0.989148	0.876203	0.995775	0.980851	0.987693	0.990206	0.989086	0.992337	0.98601	0.983115	0.869613	0.985049	0.991901	0.992346		0.81681	0.992855	0.992753	0.986574	0.991332	0.980382	0.984894	0.995077	0.996244	0.992411	0.994849	0.987454	0.994788		0.995145	0.995994	0.995387	0.997072	0.992692	0.99236		0.995363	0.985767	0.994858		0.990905	0.996371	0.987452	0.993578	0.98868	0.995344	0.983047	0.997741		0.105261	0.99307	0.988878	0.992398	0.988259	0.992859	0.995398	0.986177	0.965606	0.99624	0.99039	0.988573	0.991798	0.991319	0.978559		0.994143	0.977955	0.995787	0.984552	0.99216	0.990635	0.987112	0.98611	0.503475	0.98936	0.969029	0.556221	0.990926	0.987381	0.934166	0.013106	0.779388	0.499634	0.986789	0.908381	0.97539	0.983134	0.994942	0.584802	0.990397	0.996894	0.974956	0.953454	0.846194	0.845349	0.903058	0.72487	0.991888	0.897504	0.995841	0.624698	0.986389	0.752838	0.725879	0.924439	0.965342	0.994387	0.990468	0.985273	0.996244	0.994016	0.696281	0.952612	0.966094	0.995908	0.846821	0.268632	0.99135	0.613048	0.912594	0.987911	0.995752	0.986801	0.993071	0.994984	0.919069	0.995208	0.995283	0.989966	0.990129		0.992537		0.988812		0.995262		0.995064	0.989495	0.995138	0.994944	0.992064		0.992094	0.993269	0.996119	0.980423	0.986974	0.995516	0.989293	0.993334	0.989745	0.948791			0.988589	0.992555	0.991345	0.988894	0.98298	0.983457		0.990149	0.982982	0.992263	0.993989	0.991581	0.982349	0.984119	0.991094	0.97688	0.984596	0.983329	0.991065	0.988214	0.984753	0.990552	0.994807	0.979456	0.976931	0.995134	0.995309	0.994997	0.994733	0.993815	0.982137	0.985924	0.990877		0.983318	0.992524	0.989623	3.05516e-67	0.99158	0.98699	0.972126	0.993774	0.995608	0.988812	0.989259	0.995831		0.989615	0.983871	0.985038	0.995118	0.989094	0.996759	0.991603	0.972282	0.933284	0.997176	0.929851	0.917019	0.952063	0.974198	0.985003	0.961226	0.993367	0.699266	0.995209	0.992219	0.971053	0.992276	0.983459	0.990162	0.986656	0.983116	0.88131	0.995331	0.969554	0.946747	0.931915		0.996681	0.994891		0.994458	0.992465	0.992762	0.994808	0.994597	0.992019	0.992194	0.995522	0.996919	0.995196	0.988495	0.995575	0.992564	0.988164	0.989288	0.994996	0.989076	0.987485	0.986677	0.99724	0.993197	0.995775	0.916186	0.942108	0.995259	0.992149	0.996644	0.979365	0.996023	0.982887	0.990037	0.994527	0.979885	0.995107	0.988704	0.991975	0.988992	0.709694	0.990608	0.99216	0.99561	0.989933	0.994492	0.992019	0.994064	0.940649	0.994916	0.98372	0.984856		0.991106	0.982836	0.994761	0.994809	0.995391	0.989516		0.975292	0.994839	0.990392	0.635007	0.74009	0.986996	0.998413	0.992944				0.994937	0.964992	0.979473	0.987594	0.99747	0.995903	0.975969	0.991035	0.991397	0.961693	0.99266	0.991893	0.989742	0.992366	0.99191	0.508861	0.809681	0.993385	0.995318	0.763963	0.814514	0.986045	0.932261	0.990489	0.988472	0.988859	0.993879	0.882946	0.937414	0.994363	0.927438		0.991069	0.991489	0.98044	0.968839	0.979921		0.993539	0.99489	0.99236		0.991852	0.995331		0.989701	0.990993	0.973671	0.996276
RSV_family52	RSV_family52	-0.00021977	-0.000198543		-0.000211192	-0.00049266	-0.000135174	-0.000424371	-0.000175513	-0.000153143	-0.000153143	0.000409915	-0.000476121	0.00246662	-0.000431035	-0.000417329	0.00259244	0.105162	-0.000329494	-0.000384765	-0.00051384			0.0122994	-0.000311663	-0.000473366	0.0405364	0.0278628	-0.000154507	-0.0265914	-0.00037415	-0.00769478	0.15262	-0.000574447	0.872278	-0.000415712	-0.000509797	-0.000192768	-0.000251747	0.399529	-0.000409503	0.0457321	0.000865219	-0.000201215	-0.000386003	-0.000186279	-0.00031693	-0.000314963	-0.000245303	-0.000646207	-0.000295346	-0.000153799	1	-0.000248796	-0.0003358	-0.000439306	0.102052	-0.029223	-0.000879774	0.0191447	-0.000372942	-0.000350185	-0.000104166	-0.00105267	-0.000396892	-0.000403178	0.0247057	0.0172235	0.0580784	-0.000369561	-0.000177589	-0.000197032	-0.000361872	-0.000125973	-0.000370286	-0.0163529	0.00123224	-0.00035304	-0.000168743	-0.00014313	0.027715		0.00250374	-0.000419595	-0.000351042	0.00199816	-0.000390182	0.0125365		0.00870041	-0.000156091	-0.000230856	-0.000332204	-0.000167724	0.00773781	-0.000191325	-0.000248817	-0.000346771	0.017784	-0.000128284		-0.000159104	-0.00161282	-0.00123336	-0.00486743	-0.000263658	-0.00146462	-0.000323638				-0.00767882	-0.000375081	-0.0202394	-0.037049	-0.00132787	-0.00045033	-0.000142593		-0.000392802	0.402034	0.101628	0.0964854	-0.000269823	-0.000342903	0.000713846	-0.000244948	-0.000595455	-0.00548074	-0.000517835	-0.000343768	-0.00522988	-0.000178291	0.202586	0.275225	-0.000413354	-0.000460618	0.0873693	-0.000584365	-0.000354777	-0.00541322	-0.000631003	-0.000341801	-0.000323024		-0.00472817	-0.000301531	-0.000305838	0.000514732	0.0017167	-0.000827986	-0.000637557	-0.000207781	-0.000158524	-0.00032028	-0.000217393	-0.000528502	-0.000219968		-0.000204879	-0.000169079	-0.00019469	-0.000123571	-0.000308402	0.00710423		-0.000195709	-0.0005957	-0.000217012		-0.000383835	-0.000153143	0.222912	-0.000271044	-0.000477764	-0.000196487	0.000815988	-9.53447e-05		0.289334	-0.000292482	-0.000469377	-0.000320819	-0.000495505	-0.000301379	-0.000194214	-0.000583397	-0.00145197	-0.000158684	-0.000405584	-0.000482281	-0.000346132	0.00241577	-0.00090497		-0.000247188	-0.000930468	-0.000177785	-0.000647314	-0.000330863	-0.000221351	-0.000543341	-0.000586237	-0.0246304	-0.000449028	0.00882371	-0.000995372	-0.00038296	-0.00053257	0.0557231	-0.000610625	-0.0091925	-0.0264312	-0.000554871	-0.00381852	0.00545313	-0.000624664	-0.000213472	-0.0566753	-0.000405285	-0.000131062	-0.0010473	-0.00060124	-0.006481	-0.00651692	-0.00407215	-0.0145414	-0.000342333	-0.0203588	-0.000175513	-0.0198444	-0.000574456	-0.010545	-0.014712	-0.00496906	-0.00146308	-0.000236872	-0.000402279	-0.000621556	-0.000158524	-0.000252546	-0.0204385	-0.0019869	-0.00141714	-0.000172689	-0.0374115	-0.0216553	-0.000365056	-0.0200726	-0.00368719	0.00847281	-0.000179268	0.0482015	-0.000292405	-0.000211695	-0.00337234	-0.000202222	-0.000199051	-0.000423482	-0.000416593		-0.000314963		-0.000217015		-0.000199973		-0.000208293	-0.000443354	-0.000205192	-0.000213357	0.00259244		-0.00033364	0.00599468	-0.000163773	0.0395428	-0.00054974	-0.000189238	0.0746563	-0.000281321	-0.00043279	0.062601			-0.000481593	-0.000314208	-0.000365286	0.0704288	0.00602695	-0.000697396		-0.000415744	0.197354	-0.000234626	-0.000253668	-0.000355297	-0.000744957	0.346925	-0.000375862	0.131291	0.0855415	0.196805	-0.000377091	-0.000497406	0.0102205	0.172653	-0.000219139	-0.000335131	-0.000973683	-0.000147774	-0.000197984	-0.00021113	-0.000222259	0.0750184	0.0369088	0.00968655	-0.000385025		-0.000702361	-0.000315517	-0.000437929	-0.00300137	-0.000355341	-0.000549064	-0.00117659	-0.000262742	-0.000185336	-0.000472156	-0.000346178	-0.000175959		0.00515943	0.0603268	-0.000512255	-0.000206015	0.0378011	0.35243	-0.000354396	0.0289593	0.118863	-0.000119168	0.0378169	-0.000926938	0.0197622	-0.0010891	1.85363e-05	-0.00159533	-0.000277935	-0.0164677	-0.000202185	-0.000328369	0.000459111	-0.000325989	-0.00069811	-0.000415216	0.00771773	0.0902929	-0.00501128	-0.000197032	-0.00128522	-0.00224321	-0.00285207		-0.000140056	-0.000215608		-0.000233873	-0.000317982	-0.000305472	-0.000219105	-0.000228018	-0.000336805	-0.000329423	-0.000188971	-0.000130018	-0.00020275	-0.000485538	-0.000186728	-0.000313808	-0.000499506	-0.000444869	-0.000211182	0.395804	-0.000514619	-0.000562285	-0.000116495	-0.000287117	-0.000178291	-0.0205624	-0.00243813	-0.000200069	-0.000331322	-0.000141647	0.0191903	-0.000167841	-0.000722262	-0.000414559	-0.000230976	-0.000849006	-0.000206507	-0.000476752	-0.000338678	-0.000464578	-0.0117787	0.402018	-0.000330859	-0.000185286	0.00129597	-0.00023245	-0.000336805	-0.00025051	0.00374432	-0.000214543	-0.000539254	0.22987		-0.000375354	0.00171649	-0.000221119	-0.000219071	-0.000194529	-0.000442468		-0.0010232	-0.000217828	-0.00040547	-0.0278905	0.0168887	-0.000548808	0.106256	-0.000297797				-0.000213684	-0.00147791	-0.00086088	-0.000428104	-0.000106758	-0.000172921	0.0319438	0.000950401	-0.000363071	-0.00157272	-0.000309783	-0.000342135	-0.000432919	-0.000322191	-0.000341422	-0.0129463	-0.0088776	-0.000279178	-0.000197582	-0.0104323	-0.00519267	0.0551771	-0.00286151	-0.000401392	-0.000486503	-0.000470187	-0.000258317	-0.00493484	-0.00850797	-0.000237913	-0.00305298		-0.000376934	0.0178088	-0.000825538	-0.00130806	0.0268992		-0.000272684	-0.000215674	-0.000322434		-0.000343852	-0.000197032		-0.000434637	-0.000380122	-0.00109759	-0.000157164	0.983663	0.985241		0.9843	0.963387	0.989951	0.968459	0.986952	0.988615	0.988615	0.969533	0.964616	0.818227	0.967964	0.968982	0.809129	8.72639e-23	0.975508	0.971402	0.961814			0.251779	0.976833	0.96482	0.000157767	0.00941501	0.988514	0.0132092	0.97219	0.473394	2.06112e-46	0.957315	0	0.969103	0.962115	0.98567	0.981286	0	0.969564	2.01427e-05	0.935747	0.985042	0.97131	0.986152	0.976442	0.976588	0.981765	0.951988	0.978046	0.988567		0.981506	0.97504	0.96735	1.51972e-21	0.00646097	0.934668	0.0744299	0.97228	0.973971	0.992256	0.921867	0.970501	0.970034	0.0213186	0.108513	6.09481e-08	0.972531	0.986798	0.985353	0.973103	0.990635	0.972477	0.127564	0.908593	0.973759	0.987456	0.98936	0.00979942		0.81554	0.968814	0.973907	0.852305	0.970999	0.242754		0.417554	0.988396	0.982839	0.975307	0.987532	0.470923	0.985777	0.981504	0.974225	0.0974893	0.990463		0.988172	0.880548	0.90851	0.650172	0.980401	0.891454	0.975944				0.474312	0.972121	0.0592958	0.000553956	0.901534	0.966531	0.9894		0.970805	0	2.22813e-21	2.04159e-19	0.979943	0.974512	0.94697	0.981792	0.955755	0.609583	0.961518	0.974448	0.626049	0.986746	4.15655e-81	9.70297e-151	0.969278	0.965767	3.45736e-16	0.956578	0.97363	0.613996	0.953117	0.974594	0.975989		0.659541	0.977586	0.977266	0.961748	0.872918	0.938506	0.95263	0.984554	0.988215	0.976193	0.98384	0.960726	0.983648		0.98477	0.987431	0.985527	0.990814	0.977076	0.508008		0.985451	0.955737	0.983868		0.971471	0.988615	3.14036e-98	0.979852	0.964494	0.985393	0.939396	0.992912		4.44172e-167	0.978259	0.965116	0.976153	0.963176	0.977598	0.985562	0.95665	0.892385	0.988203	0.969855	0.964158	0.974272	0.82191	0.932802		0.981625	0.930913	0.986784	0.951906	0.975407	0.983545	0.959624	0.956439	0.0217173	0.966628	0.410985	0.926107	0.971536	0.960424	2.03611e-07	0.954629	0.391707	0.0137724	0.958768	0.721997	0.611386	0.953587	0.984131	1.25742e-07	0.969877	0.990257	0.922264	0.955326	0.54593	0.543706	0.704374	0.175432	0.974554	0.0578119	0.986952	0.0644324	0.957314	0.325829	0.170418	0.643369	0.891567	0.982392	0.970101	0.953818	0.988215	0.981227	0.0568385	0.853128	0.894951	0.987162	0.000488441	0.0435951	0.972866	0.0614224	0.731182	0.429841	0.986673	6.99735e-06	0.978265	0.984263	0.753356	0.984967	0.985203	0.968525	0.969037		0.976588		0.983868		0.985134		0.984516	0.967049	0.984746	0.98414	0.809129		0.9752	0.576464	0.987825	0.000227967	0.959149	0.985932	3.2656e-12	0.979088	0.967834	5.26587e-09			0.964209	0.976644	0.972849	5.0202e-11	0.574414	0.94819		0.9691	5.48554e-77	0.982559	0.981143	0.973591	0.944662	4.23282e-244	0.972063	1.07473e-34	1.406e-15	1.46182e-76	0.971972	0.963035	0.340938	4.37198e-59	0.98371	0.97509	0.927713	0.989014	0.985282	0.984305	0.983478	2.56559e-12	0.000581422	0.366759	0.971382		0.947822	0.976547	0.967452	0.779744	0.973588	0.959199	0.912704	0.980469	0.986222	0.96491	0.974269	0.986919		0.630708	1.84386e-08	0.961932	0.984685	0.000426105	2.24344e-252	0.973658	0.00695826	1.06705e-28	0.991141	0.000423741	0.931175	0.0655466	0.919172	0.998622	0.881835	0.97934	0.124913	0.98497	0.975592	0.965879	0.975769	0.948137	0.969139	0.472075	3.45002e-17	0.640552	0.985353	0.904682	0.83444	0.790439		0.989588	0.983972		0.982615	0.976364	0.977294	0.983712	0.98305	0.974965	0.975514	0.985952	0.990334	0.984928	0.963916	0.986119	0.976674	0.962879	0.966937	0.984301	0	0.961757	0.958217	0.99134	0.978658	0.986746	0.0553527	0.82029	0.985127	0.975373	0.98947	0.0737414	0.987523	0.946346	0.969188	0.98283	0.936949	0.984649	0.964569	0.974826	0.965473	0.272419	0	0.975407	0.986226	0.903888	0.98272	0.974965	0.981378	0.727182	0.984051	0.959927	1.67344e-104		0.972101	0.872934	0.983563	0.983715	0.985539	0.967115		0.924048	0.983807	0.969864	0.0093444	0.115555	0.959218	3.12987e-23	0.977864				0.984115	0.890475	0.936069	0.968182	0.992063	0.987145	0.00290977	0.929437	0.973014	0.883497	0.976973	0.974569	0.967824	0.976051	0.974622	0.227695	0.408133	0.979248	0.985312	0.331024	0.628508	2.6749e-07	0.789761	0.970166	0.963845	0.965056	0.980798	0.645656	0.427929	0.982314	0.776057		0.971984	0.0970226	0.938688	0.902996	0.0121839		0.97973	0.983967	0.976033		0.974442	0.985353		0.967697	0.971747	0.918544	0.988316
RSV_family53	RSV_family53	-0.00011373	-0.000102745		-0.000109291	-0.000254949	-6.99519e-05	-0.00021961	-9.08272e-05	-7.92506e-05	-7.92506e-05	-0.000120526	-0.000254962	-0.000187847	0.693045	-0.000215966	-0.000173318	-0.000215302	-0.000170511	-0.000199114	-0.000265909			-0.000341069	-0.000161284	0.151153	-0.000386767	-0.000205834	-7.99566e-05	-0.0118419	-0.00019362	-0.00342351	-0.00707764	-0.000297273	0.0196896	0.0575735	-0.000263817	-9.97561e-05	-0.000130278	-0.000212521	-0.000211915	-0.000245473	-0.000193732	-0.000104128	-0.000199754	-9.63984e-05	-0.000168965	-0.000162992	-0.000126943	-0.000325676	-0.00015284	-7.959e-05	-0.000248796	1	-0.000173775	-0.00031041	-0.00021662	-0.00467553	-0.000455278	-0.000208731	-0.000192995	-0.000181219	-0.000210214	-0.000546988	-0.00020539	-0.000208642	0.0975306	-0.000216064	-0.000329279	-0.000191245	-0.000205683	-0.000101963	-0.000187266	-6.51901e-05	-0.000191621	-0.00778247	0.836773	-0.000182696	-8.73235e-05	-7.4069e-05	-0.000273859		-0.000380143	-0.000217138	-0.000181662	-0.000226534	-0.000201917	-0.000365194		-0.000241895	-8.07764e-05	0.26897	-0.00018467	-8.67959e-05	-0.000302893	-9.90095e-05	-0.000128762	-0.000179452	-0.000276582	-6.6386e-05		-8.23354e-05	-0.000733169	-0.000638257	-0.00256389	-0.000136441	-0.000768296	-0.000167481				-0.00391952	-0.000194102	0.00562976	-0.0129046	-0.000635188	-0.000229519	-7.37911e-05		-0.000203273	-0.00020452	0.0247922	-0.00028206	-0.000139632	-0.00017745	-0.000164279	-0.000126759	-0.000308145	-0.00507226	-0.000272014	-0.000237013	-0.00271417	-9.22644e-05	-0.00041431	-0.00026879	-0.000213908	-0.000238367	-0.000167349	-0.000305552	-0.000224193	-0.0028485	-0.00032654	-0.00017688	-0.000167163		-0.00417595	-0.00015604	-0.00015827	-0.000293221	-0.000189317	-0.000428478	-0.000315486	-0.000107525	-8.20353e-05	-0.000165743	-0.0001125	-0.00027401	-0.000113832		-0.000106024	-8.74976e-05	-0.000100751	-6.39474e-05	-0.000159596	0.963021		-0.000101278	-0.000310848	-0.000112303		-0.000198632	-7.92506e-05	-0.00027405	-0.000140264	-0.00024724	-0.000101681	-0.000370279	-4.93403e-05		0.158965	-0.000151358	-0.0002429	-0.000166022	-0.000256421	-0.000155962	-0.000100505	-0.000301905	-0.00013702	-8.21179e-05	-0.000209887	-0.000249578	-0.000179121	-0.000189596	-0.000468317		-0.000127918	-0.000481512	-9.20026e-05	-0.000337385	-0.00017122	-0.000204538	-0.000281483	-0.000250939	0.00267631	-0.000232369	-0.000676564	-0.000479759	-0.00019818	-0.000275602	0.154353	-0.000315995	-0.00448811	-0.011573	-0.000288522	-0.00201166	-0.000537554	-0.000368378	-0.00011047	-0.0238698	-0.000209733	-6.78238e-05	0.00165511	-0.000311209	-0.00337096	-0.00339119	-0.00212239	0.0486655	-0.000177156	-0.0101045	-9.08272e-05	-0.00946118	-0.000297277	-0.00538632	-0.00727897	-0.00247703	-0.000757137	-0.00012258	-0.000208177	-0.000321652	-8.20353e-05	-0.000130691	-0.00993372	-0.00103554	-0.000708243	-8.93655e-05	-0.00811308	-0.0012695	-0.000188914	-0.00903029	0.00116175	-0.000264017	-9.27704e-05	-0.000288264	-0.000151318	-0.000109551	-0.00161149	-0.000104649	-0.000103008	-0.000219149	-0.000215585		-0.000162992		-0.000861522		-0.000103485		-0.00010779	-0.000216373	-0.000106185	-0.000110411	-0.000173318		-0.000172657	-0.000146999	-8.47516e-05	-0.000379884	-0.000284487	-9.79295e-05	0.000437968	-0.000145582	-0.000223966	-0.00111915			-0.000249222	-0.000162601	-0.000189033	-0.000242565	-0.000363338	-0.000349299		-0.000215145	-0.000371699	-0.000168966	-0.000131272	-0.000183864	-0.000385511	-0.000346862	-0.000194507	-0.000504993	5.91634e-06	0.00231065	-0.000195142	-0.000257404	-0.000202893	-0.000323495	-0.000113403	-0.000387179	-0.000503875	-0.000106265	-0.000102456	-0.000109259	-0.000115018	-0.000135075	-0.000390151	-0.000307417	-0.000199248		-0.000364341	0.000251032	-0.000226626	-7.42014e-06	-0.000183887	-0.000284137	-0.00060888	-0.000135968	-9.59102e-05	-0.000244338	-0.00023458	-9.10577e-05		-0.000226805	-0.000352275	-0.00032679	-0.000106611	0.939621	0.0634559	-0.000183398	-0.000511615	-0.0013485	-6.16686e-05	0.0375486	-0.00134074	0.00428029	-0.000563605	-0.000327541	-0.00070456	-0.000144865	0.00486047	-0.000104629	-0.000169929	-0.00036893	-0.000168697	-0.000361268	-0.000214872	-0.000291431	-0.000368761	-0.00259253	-0.000101963	-0.000665092	-0.00115949	-0.00148874		-7.24783e-05	-0.000111576		-0.000121028	-0.000164554	-0.00015808	-0.000113385	-0.000117998	-0.000174294	-0.000170475	-9.77916e-05	-6.72838e-05	-0.000104922	-0.000251263	-9.66304e-05	-0.000162394	-0.000258492	-0.000233941	-0.000109286	-0.000238584	-0.000273331	-0.000290979	-6.02855e-05	-0.000148582	-9.22644e-05	-0.00992928	-0.0012631	-0.000103534	-0.000171457	-7.33016e-05	-0.000450705	-8.68566e-05	-0.000373767	-0.000217593	-0.000119529	-0.000439356	-0.000106866	-0.000246716	-0.000175264	-0.000240417	-0.00592936	-0.000205121	-0.000171218	-9.58844e-05	-0.000219859	-0.000120291	-0.000174294	-0.000129638	-0.000524092	-0.000111025	-0.000345366	-0.000330749		-0.000194244	-0.000374875	-0.000114428	-0.000113368	-0.000100667	-0.000228975		-0.000539691	-0.000112725	-0.000209828	-0.0142674	0.00238336	-0.000284005	-0.000122997	-0.000154108				-0.00011058	-0.000764808	-0.00044835	-0.000270959	-5.52464e-05	-8.94856e-05	0.00326353	-0.000195792	-0.000187887	-0.000836917	-0.000160311	-0.000177053	-0.000224033	-0.000166732	-0.000176684	-0.00621307	-0.00425368	-0.000144473	-0.000102247	-0.00531605	-0.00401218	-0.000304783	-0.00148117	-0.000207718	-0.000251762	-0.000243319	-0.000133678	-0.00256564	-0.00381898	-0.000123119	-0.00157338		-0.000195061	-0.000185885	-0.000427211	-0.000680699	-0.000438565		-0.000141112	-0.00011161	-0.000166858		-0.000177941	-0.000101963		-0.000224922	-0.000196711	-0.000575118	-8.13313e-05	0.991545	0.992362		0.991875	0.981048	0.9948	0.983675	0.993248	0.994108	0.994108	0.99104	0.981047	0.986036	0	0.983946	0.987116	0.983995	0.987324	0.985198	0.980234			0.974648	0.98801	1.50782e-45	0.971253	0.984699	0.994056	0.269852	0.985607	0.749738	0.509598	0.977903	0.0665432	7.92458e-08	0.980389	0.992584	0.990315	0.984202	0.984247	0.981753	0.985598	0.992259	0.985151	0.992834	0.987439	0.987883	0.990563	0.975792	0.988638	0.994083	0.981506		0.987082	0.976927	0.983897	0.663096	0.966164	0.984483	0.985653	0.986528	0.984373	0.959353	0.984732	0.98449	8.30699e-20	0.983938	0.975524	0.985783	0.98471	0.99242	0.986079	0.995154	0.985755	0.468367	0	0.986419	0.993508	0.994494	0.979643		0.971745	0.983859	0.986495	0.98316	0.98499	0.972856		0.982018	0.993995	8.4494e-144	0.986272	0.993547	0.977485	0.992639	0.990428	0.98666	0.97944	0.995065		0.993879	0.945537	0.952578	0.811191	0.989857	0.942932	0.98755				0.714962	0.985571	0.599893	0.229198	0.952806	0.982938	0.994514		0.984889	0.984796	0.0208682	0.979033	0.98962	0.986808	0.987788	0.990577	0.977095	0.636493	0.97978	0.982381	0.800352	0.993141	0.969207	0.98002	0.984099	0.982281	0.987559	0.977288	0.983334	0.790695	0.975728	0.986851	0.987573		0.697207	0.9884	0.988234	0.978204	0.985926	0.968154	0.976549	0.992006	0.993901	0.987679	0.991637	0.979632	0.991538		0.992118	0.993495	0.99251	0.995246	0.988136	0		0.992471	0.976894	0.991651		0.985234	0.994108	0.979629	0.989573	0.981621	0.992441	0.972478	0.996332		2.99467e-50	0.988748	0.981944	0.987658	0.980939	0.988406	0.992528	0.977559	0.989814	0.993895	0.984397	0.981447	0.986684	0.985906	0.965195		0.99049	0.964215	0.99316	0.974922	0.987272	0.984795	0.979076	0.981346	0.803079	0.982726	0.949736	0.964345	0.985268	0.979513	1.9136e-47	0.976512	0.675815	0.280881	0.978553	0.851319	0.960054	0.972619	0.991787	0.0261234	0.984409	0.994958	0.877441	0.976867	0.753454	0.752022	0.843238	5.70386e-06	0.98683	0.346447	0.993248	0.378014	0.977902	0.615758	0.49763	0.817473	0.943759	0.990887	0.984525	0.976091	0.993901	0.990284	0.354658	0.923135	0.947386	0.993356	0.449682	0.905842	0.985956	0.400118	0.913801	0.980374	0.993103	0.978572	0.988751	0.991856	0.880646	0.99222	0.992342	0.983709	0.983974		0.987883		0.936021		0.992307		0.991987	0.983915	0.992106	0.991792	0.987116		0.987165	0.989072	0.993699	0.971764	0.978853	0.99272	0.967449	0.989177	0.983351	0.91695			0.981474	0.987912	0.985948	0.981969	0.972994	0.974037		0.984007	0.972372	0.987439	0.990241	0.986332	0.971346	0.974218	0.985541	0.962471	0.99956	0.829538	0.985493	0.980866	0.984917	0.975954	0.991569	0.971222	0.962554	0.9921	0.992383	0.991878	0.991449	0.989958	0.971002	0.977149	0.985188		0.972919	0.981339	0.983153	0.999448	0.98633	0.978879	0.954759	0.989892	0.99287	0.981837	0.982562	0.993231		0.98314	0.973816	0.975709	0.992074	0	3.2501e-09	0.986366	0.96198	0.900012	0.995415	0.000465597	0.900584	0.690029	0.958119	0.975654	0.947659	0.989231	0.650639	0.992222	0.987368	0.972578	0.987459	0.973148	0.984027	0.978337	0.972591	0.809123	0.99242	0.950587	0.913968	0.889677		0.994612	0.991705		0.991003	0.987767	0.988248	0.991571	0.991228	0.987043	0.987327	0.99273	0.994998	0.9922	0.981322	0.992816	0.987928	0.980785	0.98261	0.991876	0.982265	0.979682	0.978371	0.995518	0.988954	0.993141	0.354873	0.906314	0.992303	0.987254	0.994551	0.966503	0.993543	0.972219	0.983825	0.991114	0.967346	0.992055	0.98166	0.986971	0.982128	0.580626	0.984752	0.987272	0.992872	0.983656	0.991057	0.987043	0.990363	0.961053	0.991746	0.974329	0.975415		0.98556	0.972136	0.991493	0.991572	0.992516	0.982979		0.959895	0.99162	0.984402	0.183706	0.82426	0.978889	0.990856	0.988544				0.991779	0.94319	0.966678	0.979858	0.995893	0.993347	0.761068	0.985445	0.986033	0.937844	0.988083	0.986838	0.983346	0.987605	0.986865	0.562653	0.691857	0.98926	0.992399	0.620371	0.708527	0.977345	0.890235	0.984559	0.981285	0.981913	0.990062	0.811065	0.721965	0.990847	0.883449		0.985499	0.986182	0.968248	0.949429	0.967405		0.98951	0.991703	0.987596		0.986772	0.99242		0.98328	0.985377	0.957265	0.993954
RSV_family54	RSV_family54	-0.000152941	-0.000138169		-0.000146971	-0.000342849	-9.40696e-05	-0.000295326	-0.000122142	-0.000106574	-0.000106574	-0.000162081	-0.000342867	-0.000252612	-0.000386403	-0.000290425	-0.000233074	-0.000289534	-0.0002293	-0.000267763	-0.000357588			-0.000458661	-0.00021689	-0.000329422	-0.000520114	-0.000276801	-0.000107524	-0.00724997	-0.000260376	-0.00326765	0.01923	-0.000399765	-0.000374453	-0.0002893	-0.000354775	-0.00013415	-0.000175194	-0.000285793	-0.000284979	-0.000330106	-0.000260526	-0.000140028	-0.000268624	-0.000129634	-0.00022722	-0.000219187	-0.00017071	-0.000450119	-0.000205535	-0.000107031	-0.0003358	-0.000173775	1	-0.000417432	-0.000490719	-0.00940328	-0.000612247	-0.000280696	-0.000259535	-0.000243699	-0.00028269	-0.000735576	-0.000276203	-0.000280577	-0.000543556	-0.0023237	-0.000527195	-0.000257182	-0.000276597	-0.000137117	-0.000251831	-8.7666e-05	-0.000257687	-0.00720425	-0.000248842	-0.000245686	-0.000117431	-9.96063e-05	-0.000368279		-0.000511208	-0.000292002	-0.000244295	-0.000304638	0.0025209	-0.000491104		-0.000325295	-0.000108626	-0.000339994	-0.000248339	-0.000116721	-0.000407324	-0.000133146	-0.000173156	-0.000241323	-0.00037194	-8.92744e-05		-0.000110723	-0.000954172	-0.000858312	-0.00344786	-0.000183483	-0.00103319	-0.000225224				-0.00540727	-0.000261024	0.00324264	-0.00857034	-0.000925267	-0.000313391	-9.92325e-05		-0.000273356	-0.000275033	-0.000430029	-0.000379307	-0.000187774	-0.000238631	-0.000220919	-0.000170462	-0.000414386	0.0942781	-0.000365798	-0.000318729	-0.0029258	-0.000124075	-0.000562438	-0.000361463	-0.000287659	-0.000320551	-0.000225047	-0.0004109	-0.000301489	-0.00296968	-0.000439123	-0.000237864	-0.000224797		-0.00203353	-0.000209839	-0.000212837	-0.000394316	-0.000254589	-0.000576207	-0.000443684	-0.000144597	-0.000110319	-0.000222888	-0.000151287	-0.000368482	-0.000153079		-0.000142578	-0.000117665	-0.000135487	-8.59949e-05	-0.000214621	-0.000224396		-0.000136197	-0.00041802	-0.000151022		-0.000267116	-0.000106574	-0.000368536	-0.000188623	-0.000332483	-0.000136738	-0.000497943	-6.63517e-05		-0.00146461	-0.000203542	-0.000326646	-0.000223263	-0.000344829	-0.000209734	-0.000135157	-0.000405994	-0.00101044	-0.00011043	-0.000282251	-0.000335626	-0.000240878	-0.000254964	-0.000629781		-0.000172021	-0.000647525	-0.000123723	-0.000453707	-0.000230252	-0.000275058	-0.000378531	-0.000407971	0.00339722	-0.000312485	-0.000909827	-0.000694369	-0.000266507	-0.000370623	-0.00124555	-0.000424943	0.00222084	0.0232675	-0.000387998	-0.000975722	-0.00072289	-0.000495386	-0.000148558	0.00128419	-0.000282044	-9.12079e-05	-0.000735632	-0.000418507	-0.00454549	-0.00457076	-0.00285414	-0.00589705	-0.000238235	-0.00805092	-0.000122142	-0.00457536	-0.000399772	0.00658071	-0.00209792	-0.00151291	-0.00101818	-0.000164843	-0.000279951	-0.00043255	-0.000110319	-0.00017575	-0.0051656	-0.00139256	0.0107036	-0.000120177	-0.01334	-0.00193729	-0.000254048	-0.00353965	0.00267528	-0.000355044	-0.000124755	-0.000387651	-0.000203488	-0.000147321	0.0291582	-0.000140729	-0.000138522	-0.000294707	-0.000289913		-0.000219187		-0.000928332		-0.000139164		-0.000144954	-0.000308536	-0.000142796	-0.000148478	-0.000233074		-0.000232185	-0.000197681	-0.000113972	-0.000575008	-0.000382571	-0.000131693	-0.000314463	-0.000195775	-0.000301184	-0.001505			-0.000335147	-0.000218662	-0.000254208	-0.000326196	-0.000499888	-0.000485878		-0.000289322	-0.000499852	-0.000227221	-0.000176531	-0.000247256	-0.000518426	-0.000466452	-0.000261568	-0.000679102	-0.000452418	-0.000489643	-0.000262423	-0.000346151	-0.000447828	-0.000455944	-0.000152502	-0.000603439	-0.0006776	-0.000142903	-0.00013778	-0.000146928	-0.000154673	-0.000181646	0.0263737	0.00888807	-0.000267944		-0.000489957	-0.000219573	-0.000304761	-0.00250785	-0.000247287	-0.000382101	-0.000818808	-0.000182846	-0.000128978	-0.00032858	-0.000315457	-0.000122452		-0.000305001	-0.000473732	-0.00043946	-0.000143368	-0.000320308	-0.000737901	-0.000246629	-0.000814214	-0.000639152	-8.29305e-05	-0.00175661	-0.00244149	-0.00140872	-0.000757923	-0.00044047	-0.0011392	-0.000194811	0.0088974	-0.000140703	-0.000228517	-0.000850333	-0.00022686	-0.000485824	-0.000288954	-0.00039191	-0.000495902	-0.00349878	-0.000137117	-0.000894399	-0.00156515	-0.00200202		-9.74671e-05	-0.000150045		-0.000162755	-0.000221288	-0.000212582	-0.000152478	-0.000158681	-0.000234387	-0.00022925	-0.000131508	-9.04817e-05	-0.000141097	-0.000337893	-0.000129946	-0.000218384	-0.000347613	-0.000314598	-0.000146965	-0.000320842	-0.000367569	-0.000391302	-8.10706e-05	-0.000199809	-0.000124075	-0.00688714	-0.00170174	-0.000139231	-0.000230571	-9.85742e-05	-0.000606097	-0.000116803	-0.000502632	-0.000292614	-0.000160739	-0.000590835	-0.000143711	-0.000331778	-0.000235691	-0.000323307	0.00349447	-0.000275842	-0.00023025	-0.000128943	-0.000295661	-0.000161765	-0.000234387	-0.000174334	-0.00050253	-0.000149304	-0.000478155	-0.000444784		-0.000261214	-0.000504124	-0.00015388	-0.000152454	-0.000135375	-0.00030792		-0.000725764	-0.000151589	-0.000282172	-0.00159379	0.00597455	-0.000381923	-0.000259887	-0.000207241				-0.000148706	-0.0010285	-0.00060293	-0.000364379	-7.42941e-05	-0.000120338	-0.000705882	-0.000263297	-0.000252666	-0.00112547	-0.000215582	-0.000238097	-0.000301275	-0.000224217	-0.0002376	-0.00850921	-0.00620586	-0.000194284	-0.0001375	-0.00401228	-0.00491352	-0.000409865	-0.00199184	-0.000279334	-0.000338564	-0.00032721	-0.000179766	-0.00090683	-0.00538938	-0.000165567	-0.00213403		-0.000262314	-0.000249974	-0.000574503	-0.000915388	0.00488223		-0.000189764	-0.000150091	-0.000224386		-0.000239291	-0.000137117		-0.00030247	-0.000264532	-0.000773405	-0.000109372	0.98863	0.989728		0.989074	0.974516	0.993007	0.978047	0.99092	0.992077	0.992077	0.987951	0.974515	0.981222	0.97128	0.978412	0.982674	0.978478	0.982955	0.980096	0.973421			0.965912	0.983877	0.975514	0.961348	0.979424	0.992007	0.499344	0.980645	0.760775	0.0731467	0.970287	0.972168	0.978495	0.97363	0.990027	0.986976	0.978756	0.978816	0.975463	0.980634	0.98959	0.980032	0.990363	0.983109	0.983706	0.98731	0.966547	0.984721	0.992043	0.97504	0.987082		0.968975	0.963531	0.38094	0.954509	0.979135	0.980707	0.981884	0.978987	0.945358	0.979469	0.979144	0.959608	0.82859	0.960823	0.980882	0.979439	0.989807	0.98128	0.993483	0.980845	0.502054	0.981502	0.981737	0.99127	0.992595	0.972627		0.96201	0.978295	0.98184	0.977356	0.814298	0.963503		0.97582	0.991925	0.974728	0.981539	0.991323	0.969726	0.990102	0.987128	0.982061	0.972355	0.993363		0.991769	0.929158	0.936259	0.748018	0.98636	0.923309	0.983257				0.614385	0.980597	0.762551	0.42455	0.931298	0.976705	0.992623		0.97968	0.979556	0.968039	0.971807	0.986041	0.982261	0.983578	0.987328	0.969201	1.32104e-18	0.972811	0.976308	0.785153	0.990776	0.958206	0.973133	0.978617	0.976173	0.983271	0.96946	0.977589	0.782011	0.967364	0.982318	0.983289		0.849722	0.984401	0.984178	0.970692	0.981075	0.957184	0.967025	0.989251	0.991799	0.983431	0.988753	0.972611	0.98862		0.989401	0.991253	0.989928	0.993607	0.984046	0.983319		0.989875	0.968931	0.988773		0.980144	0.992077	0.972607	0.985978	0.975286	0.989835	0.962995	0.995067		0.891454	0.984869	0.97572	0.983403	0.974369	0.984409	0.989952	0.969825	0.924992	0.99179	0.979019	0.975053	0.982094	0.981047	0.953207		0.987212	0.951891	0.990802	0.96628	0.982884	0.979554	0.971865	0.969678	0.751596	0.976772	0.932442	0.948415	0.980189	0.972452	0.90761	0.968417	0.836067	0.0301407	0.971162	0.927562	0.946299	0.963185	0.988956	0.904757	0.979035	0.993219	0.945354	0.968895	0.671911	0.670194	0.79029	0.58269	0.98229	0.453162	0.99092	0.669883	0.970287	0.539769	0.845023	0.887898	0.924419	0.987746	0.97919	0.967852	0.991799	0.986935	0.630299	0.896763	0.318603	0.991066	0.213867	0.856755	0.981115	0.741546	0.803153	0.97361	0.990726	0.971187	0.984873	0.989048	0.00658006	0.989538	0.989702	0.978093	0.97845		0.983706		0.931071		0.989654		0.989224	0.977066	0.989385	0.988962	0.982674		0.98274	0.985305	0.991527	0.957273	0.971565	0.99021	0.976625	0.985446	0.977612	0.88848			0.975088	0.983745	0.981103	0.975753	0.96285	0.963891		0.978494	0.962853	0.983109	0.986877	0.98162	0.961474	0.965334	0.980556	0.949547	0.966376	0.963611	0.980493	0.974271	0.966717	0.966114	0.988663	0.955162	0.949659	0.989377	0.989757	0.989077	0.988502	0.986497	0.0139796	0.407581	0.980082		0.963588	0.983678	0.977346	0.815243	0.981618	0.9716	0.939187	0.986407	0.990412	0.975576	0.976551	0.990897		0.977328	0.964793	0.967339	0.989342	0.976191	0.945186	0.981667	0.939527	0.952512	0.993835	0.869989	0.820047	0.895572	0.943701	0.967264	0.915468	0.985518	0.407089	0.98954	0.983013	0.93685	0.983136	0.963895	0.978521	0.970871	0.963147	0.744426	0.989807	0.933585	0.884054	0.852023		0.992754	0.988846		0.987901	0.98355	0.984197	0.988665	0.988204	0.982576	0.982958	0.990224	0.993273	0.989511	0.974884	0.99034	0.983766	0.974162	0.976615	0.989075	0.976151	0.972679	0.970916	0.993973	0.985147	0.990776	0.521059	0.874016	0.98965	0.98286	0.992672	0.954965	0.991317	0.962647	0.978249	0.988051	0.956098	0.989316	0.975339	0.98248	0.975968	0.744729	0.979495	0.982884	0.990414	0.978023	0.987974	0.982576	0.98704	0.962654	0.988901	0.964464	0.966943		0.980583	0.962536	0.988561	0.988667	0.989936	0.977112		0.946086	0.988731	0.979025	0.881947	0.577745	0.971613	0.980681	0.984594				0.988945	0.923656	0.9552	0.972916	0.994477	0.991054	0.947561	0.980428	0.981218	0.916483	0.983974	0.982301	0.977605	0.983332	0.982338	0.427861	0.563106	0.985557	0.989778	0.708521	0.647083	0.969537	0.852767	0.979236	0.974834	0.975678	0.986636	0.932664	0.615557	0.987692	0.84239		0.980501	0.981418	0.95731	0.93203	0.64918		0.985893	0.988842	0.98332		0.982212	0.989807		0.977517	0.980336	0.942553	0.991869
RSV_family55	RSV_family55	0.0222304	-0.000246808		-0.000262532	-0.000612424	-1.5042e-05	0.203188	-0.00021818	0.0260244	0.0260244	0.0336224	0.056179	0.0414647	0.476636	-0.00051878	0.0359951	0.0433062	-0.000409593	-0.0004783	0.143465			0.142407	-0.000387427	0.0205204	0.498839	0.688784	0.0260222	-0.0305392	-0.000465104	-0.0088463	-0.013597	0.0108394	0.0542191	-0.00051677	0.304907	-0.000239629	-0.000312946	-0.000351205	0.00280627	0.0200337	0.0231408	0.0258184	0.00129928	-0.000231563	0.109966	-0.00039153	-0.000304935	0.004147	-0.000115442	-0.000191187	-0.000439306	-0.00031041	-0.000417432	1	0.00641329	-0.0330202	0.00136152	-0.000501402	-0.000463602	-0.000435314	0.120028	0.000176163	0.083834	0.090311	0.472927	0.0764907	0.517786	-0.000459399	0.763927	0.0221042	0.0125777	-0.000156596	-3.473e-06	-0.0175603	0.0193301	-0.000438863	0.0262612	-0.000177925	0.0247039		0.301513	0.0882187	0.00135452	0.0329199	0.150111	0.14491		0.213065	0.265237	0.716085	0.77022	-0.000208496	0.573543	-0.000237835	-0.000309304	-0.00043107	0.0170616	-0.000159469		-0.000197782	0.000549779	-0.00153319	-0.0054398	-0.000327752	-0.00173335	-0.000402314				-0.00720574	-0.000466261	-0.0202165	-0.0387464	-0.00144709	-0.000196579	-0.000177257		-0.00048829	-0.000422092	0.230404	0.0042355	-0.000335416	-0.000426261	0.012433	-0.000304493	-0.000740208	0.025717	-0.000653416	0.000851524	0.20847	-0.000221632	0.276476	0.366868	0.675856	0.00144734	0.0131707	-0.000502532	0.00103524	-0.00501468	0.173098	-0.000424891	-0.00040155		-0.00962036	-0.000374832	-0.000380186	0.0234959	0.0290816	-0.000757599	0.0107783	-0.000258291	-0.000197061	0.236576	-0.000218722	0.234922	-0.000273442		0.262939	0.26472	-0.000242018	0.00290289	0.00346103	0.0355343		-0.000243285	0.724219	-0.000269767		0.228744	0.0260244	0.510729	-0.000336933	0.65021	0.225032	0.618853	-0.000118523		0.273551	-0.000363583	-0.000583481	-0.000398809	-6.23964e-05	0.506394	-0.000241427	-0.000725218	-0.00180494	0.264758	0.000426708	-0.000599522	0.00320967	0.0341497	-0.00078343		-0.000307278	-0.00111751	-0.000221003	-0.000810448	0.236305	-0.000491331	-0.000671926	-0.000713134	-0.0281301	-0.000558185	0.00364308	-0.0011262	0.0461499	0.0782623	0.0177726	-0.000647781	-0.0101233	-0.0217071	0.00126552	-0.0023789	-0.000689228	-0.000884897	-0.000265366	-0.0640299	0.0319592	-0.000162923	-0.00127618	-0.000710072	-0.00685776	0.0116845	-0.00488536	0.00943935	-0.000425553	-0.0212538	-0.00021818	-0.0147382	-0.00068904	-0.012362	-0.0170739	-0.00329033	-0.00181875	-0.000294455	-0.000484284	-0.000772654	-0.000197061	-0.000313939	-0.0241398	-0.00239281	-0.00176322	-0.000214669	-0.0388535	-0.0273417	-4.40345e-05	-0.0218134	0.0576624	0.230079	-0.000222848	0.30626	0.766154	0.0111225	-0.00417015	0.13354	-0.000247439	-0.000526428	-0.000517866		-0.00039153		0.0303752		0.0228922		-0.000258928	0.00384489	-0.000255073	0.0259239	0.0359951		-0.000414746	0.235633	-0.000203586	0.661687	-0.000683379	-0.000235241	0.101757	0.0726865	0.0356415	0.0503474			0.0176399	-0.000390591	-0.000454086	-0.000582677	0.12685	-0.000766428		-0.000516809	0.377651	0.766298	-0.000315333	0.673817	-0.000926053	0.0244715	0.0283037	0.11318	0.0774376	0.107539	0.00966574	0.215289	0.388487	0.162945	0.0243807	0.0144205	-0.00121038	0.0228054	-0.000246113	-0.000262455	-0.00027629	0.00421018	-0.000844639	0.00627605	0.371848		-0.000694317	0.0232075	-0.000544388	0.180504	-0.000441724	0.00110427	-0.00146262	-0.000326614	-0.00023039	-0.000586935	0.0111653	-0.000218734		0.01111	0.261239	0.10498	-0.000256096	0.0193871	0.247862	0.00472557	-0.000343089	-0.00340508	-0.000148137	0.297883	-0.00288153	0.0381151	-0.00134625	-0.000753605	0.0486042	0.0645673	-0.0188211	-0.000251335	0.0127652	0.13909	0.765111	-9.83901e-05	-0.000516153	0.101103	0.105847	-0.006175	0.0221042	-0.00159765	-0.00250495	-0.00332645		-0.000174103	0.00118547		-0.000290727	-0.000395282	0.765938	0.000771931	5.78051e-05	0.00566569	0.508068	0.00172322	0.000538621	0.00122683	-0.00060357	-0.00023212	-0.000390094	0.222306	0.0661656	0.261653	0.00758049	0.170302	0.00308465	-0.000144815	-0.000356914	-0.000221632	-0.020995	-0.00177229	-0.000248705	-0.000411865	0.000610361	-0.000763305	-0.000208642	-0.000897841	-0.000522691	-0.000287125	-0.0010554	-0.000256708	-0.000592649	-0.000421009	-0.000577516	-0.0144266	-0.00049273	-0.00041129	-0.000230328	-0.000234593	5.32087e-05	0.00566569	-0.000311409	0.0244835	-0.000266698	0.00140011	0.00115692		-0.000466601	0.156987	0.024456	-0.000272326	-0.000241818	0.00619171		-0.00129642	-0.000270781	-0.000504038	-0.0318996	0.14352	-0.000619431	0.0173574	-0.00037019				-0.00026563	-0.00183718	0.00128625	0.102349	-0.00013271	-0.000214957	0.0267087	0.491745	-0.000451332	0.175276	-0.00038509	0.000500826	-0.00053816	-0.000400514	0.0883165	-0.00099655	-0.0106083	-0.000347046	-0.000245613	-0.00943252	-0.00840993	0.0101246	-0.00354799	-0.000498968	-0.00060477	-0.000499776	-0.000321113	-0.00591505	-0.00899386	-0.000295749	-0.00373013		-0.000468565	0.761874	0.000274536	-0.00136829	0.00631912		0.168745	0.0684371	-0.000208254		-0.000427441	0.0221042		-0.000540296	-0.000472528	-0.000997037	0.0260144	0.0383062	0.981653		0.980485	0.954496	0.998882	1.37214e-81	0.983781	0.0152989	0.0152989	0.00172652	1.6181e-07	0.000111034	0	0.961448	0.000793907	5.41548e-05	0.969557	0.964454	3.67855e-41			1.41559e-40	0.971204	0.0558527	0	0	0.0153075	0.00442527	0.965434	0.409788	0.205171	0.312504	4.29138e-07	0.961597	3.07326e-186	0.982187	0.976738	0.973895	0.793727	0.0619266	0.0310505	0.0161273	0.903644	0.982786	8.92863e-25	0.970899	0.977333	0.699203	0.991418	0.985787	0.96735	0.976927	0.968975		0.550132	0.00208756	0.899052	0.962738	0.965545	0.967647	3.10371e-29	0.986904	5.07767e-15	3.40023e-17	0	9.50826e-13	0	0.965858	0	0.0394174	0.241208	0.988359	0.999742	0.101778	0.0716651	0.967383	0.014393	0.986773	0.0213281		5.81953e-182	1.78363e-16	0.899568	0.002154	6.11993e-45	5.74226e-42		1.03344e-89	9.58543e-140	0	0	0.984501	0	0.98232	0.977009	0.967962	0.111875	0.988145		0.985297	0.959146	0.886406	0.612257	0.975638	0.871696	0.970098				0.501965	0.965348	0.0595843	0.000304391	0.892745	0.985387	0.986823		0.963712	0.968629	5.4067e-105	0.693106	0.975068	0.968319	0.246668	0.977366	0.945015	0.0165495	0.951453	0.936762	7.00794e-86	0.983524	3.76756e-152	6.96311e-275	0	0.892727	0.219736	0.962654	0.923157	0.640326	2.19212e-59	0.968421	0.970155		0.370043	0.97214	0.971742	0.0285588	0.00672342	0.943725	0.315238	0.9808	0.985351	9.43278e-111	0.983741	3.42163e-109	0.979674		2.78827e-137	3.45275e-139	0.982009	0.786794	0.747088	0.000926514		0.981915	0	0.979947		1.7907e-103	0.0152989	0	0.974956	0	4.05691e-100	0	0.991189		7.28622e-149	0.972975	0.956644	0.970358	0.995361	0	0.982053	0.946126	0.866446	3.14656e-139	0.968286	0.955453	0.764894	0.00145852	0.941809		0.977159	0.917072	0.983571	0.939806	1.7043e-110	0.963486	0.95008	0.947023	0.00875356	0.958522	0.734276	0.916429	1.69042e-05	2.80881e-13	0.0977045	0.951872	0.345548	0.0430955	0.906135	0.824583	0.948796	0.934289	0.980274	2.34243e-09	0.00289616	0.987888	0.905349	0.94725	0.522839	0.27627	0.648969	0.379116	0.968372	0.047643	0.983781	0.169658	0.94881	0.249374	0.111616	0.759166	0.865434	0.978112	0.964009	0.942608	0.985351	0.976664	0.024478	0.823575	0.869505	0.984042	0.000292871	0.0108335	0.996726	0.0420834	7.5677e-08	1.07683e-104	0.983434	5.83425e-188	0	0.300031	0.697606	7.60628e-36	0.981606	0.96088	0.961515		0.970899		0.00464242		0.0329045		0.980752	0.720158	0.981039	0.0156982	0.000793907		0.969174	7.32915e-110	0.984866	0	0.94923	0.982513	1.98356e-21	1.18934e-11	0.00089396	2.67815e-06			0.100235	0.970969	0.966252	0.956704	1.75329e-32	0.94307		0.961594	1.82089e-292	0	0.976561	0	0.93124	0.0225804	0.00834669	3.71058e-26	4.97193e-13	9.27694e-24	0.367789	1.34192e-91	0	9.6831e-53	0.0230865	0.179049	0.910207	0.0335734	0.981705	0.98049	0.979462	0.694848	0.937272	0.5587	6.40267e-283		0.948419	0.0305689	0.959546	1.68396e-64	0.96717	0.918051	0.891601	0.975722	0.982874	0.956387	0.298177	0.98374		0.300576	1.78584e-135	1.03437e-22	0.980963	0.0708324	1.01098e-121	0.659716	0.974498	0.75104	0.988987	1.89285e-177	0.788326	0.000381379	0.900178	0.944021	5.86081e-06	1.71937e-09	0.079464	0.981317	0.234265	9.04988e-39	0	0.992686	0.961643	3.57444e-21	4.59999e-23	0.565049	0.0394174	0.881664	0.815453	0.756606		0.987057	0.912048		0.978389	0.97062	0	0.942662	0.995703	0.597567	0	0.87244	0.959974	0.908993	0.955153	0.982745	0.971006	1.07983e-97	6.7554e-10	6.50719e-136	0.47999	1.6336e-57	0.773797	0.989234	0.973471	0.983524	0.0504161	0.86884	0.981512	0.969388	0.954649	0.943302	0.98449	0.93333	0.961157	0.978657	0.921665	0.980917	0.955963	0.968709	0.957087	0.178863	0.963382	0.969431	0.982878	0.982561	0.996044	0.597567	0.976852	0.0225138	0.980175	0.896207	0.914158		0.965323	4.90439e-49	0.0226659	0.979757	0.982024	0.563997		0.903855	0.979872	0.962542	0.00294915	3.4297e-41	0.953975	0.105793	0.972485				0.980254	0.864083	0.904605	1.16085e-21	0.990134	0.984021	0.0128098	0	0.966457	7.24824e-61	0.971378	0.962781	0.960009	0.970232	1.65211e-16	0.92602	0.322934	0.974204	0.981742	0.379461	0.433271	0.345489	0.740959	0.962919	0.955064	0.962859	0.976131	0.58154	0.402022	0.978016	0.728175		0.965177	0	0.979592	0.898553	0.556004		1.74506e-56	1.72433e-10	0.984519		0.968231	0.0394174		0.95985	0.964882	0.925984	0.0153384
RSV_family56	RSV_family56	0.0536117	-0.000102759		-0.000308624	-0.000719945	0.0206009	0.0212387	-0.000256485	0.0337035	0.0337035	0.0360662	0.0667607	0.0225421	0.00810926	-0.000609861	0.0143821	0.0829669	-0.000481504	-0.000562273	0.0108908			0.0654337	0.000587885	0.0949711	0.0394103	0.029376	0.0337008	-0.0367175	-0.000546761	-0.00335105	0.160969	0.00890318	0.216065	-0.000607497	0.0349349	-0.000281699	-0.000367888	0.184114	0.0632502	0.21005	0.0255218	0.033444	-0.000422338	-0.000272218	0.00133223	0.197383	-0.000358471	0.0038824	0.0038503	-0.000224753	0.102052	-0.00021662	-0.000490719	0.00641329	1	-0.0356001	0.138708	0.189403	-0.000544995	0.200533	0.00791811	0.17831	-0.000484129	0.00846791	0.0564025	0.107366	0.187775	-0.000540054	0.00564277	0.0536794	0.0104569	0.0205329	0.00344312	-0.0235971	0.00755403	-0.000515913	0.0336436	-0.000209162	0.043006		0.0593943	0.0331531	0.0189209	0.0162378	0.0239694	0.0439596		0.0591394	0.000441618	0.00202065	0.000616269	-0.000245101	0.0233294	-0.000279591	-0.000363607	-0.00050132	0.0921642	0.0891625		0.0133234	-0.000472118	-0.00178933	-0.00682002	-0.000385294	0.0077563	0.00715608				-0.00965504	-0.000548121	-0.018769	-0.0486236	-0.00182845	-0.000564665	-0.000208377		-0.000574018	0.184843	0.0561374	0.0456674	-0.000338701	-0.000501098	0.016147	0.000980272	-0.000870164	0.0580586	0.274303	0.194846	-0.00644849	0.0017063	0.175137	0.12615	-0.000595658	0.000552747	0.014299	0.16372	0.099203	-0.00639557	0.0177798	-0.000499488	-0.000472049		0.00448174	-0.000440639	-0.000446934	0.162802	0.0329519	0.00169488	0.00882561	-0.000303638	-0.000231658	0.0182802	0.0118498	0.0180656	-0.000321449		0.0116719	-0.000247083	-0.000284508	0.00199399	0.00431586	0.0169757		-0.000285998	0.0120083	-0.000317129		0.0970899	0.0337035	0.131484	-0.000396088	0.00448467	0.0106198	0.0436584	-0.000139331		0.629531	-0.000427416	-0.00068592	-0.000468827	-0.000709077	-0.000440418	-0.000283814	-0.000728064	-0.00205232	-0.000231891	6.95892e-05	-0.000690227	0.00259546	0.0135984	0.0107294		-0.000361226	-0.00108961	0.00125775	-0.000938709	0.0182443	-0.000577592	0.281402	0.266485	-0.0317567	-0.000656184	0.0275631	0.104724	0.0995925	0.15483	0.0566556	0.0781957	-0.0120631	-0.0375041	0.291133	-0.00384788	0.0794765	0.0394706	-0.000311955	-0.0734188	0.195656	-0.000191526	-6.70775e-05	0.0521604	-0.00851579	-0.00873304	-0.00517333	-0.0109345	-0.000500266	-0.0265859	-0.000256485	-0.0243092	2.23907e-06	-0.0104387	-0.0197358	-0.00241665	-0.00213806	-0.000346152	0.199857	0.113485	-0.000231658	-0.000369056	-0.0263976	-0.00288788	-0.00179298	-0.000252357	-0.0463068	-0.0253468	5.39133e-05	-0.0277852	-0.00486565	0.0370573	-0.000261973	0.0544868	-0.000427303	0.0323862	-0.00478249	-0.000295516	-0.000290882	0.0570447	-0.000279174		0.197383		0.010821		0.000394442		-0.000304387	0.201866	-0.000299855	0.033282	0.0143821		0.0624336	0.0336033	-0.000239329	0.081496	-0.000803358	-0.000276541	0.0396255	0.00359315	0.0023846	0.0582272			0.041298	-0.000459166	0.00149678	0.123957	0.0238783	0.264911		-0.000607544	0.103921	0.00039701	-0.000370695	0.0265603	-0.00108864	0.163386	0.000570111	0.0765727	0.0626264	0.113226	0.0137071	0.0164108	0.0693332	0.0964459	0.0315859	0.0249249	-0.00142288	0.0539486	-6.54687e-05	-0.000308533	-0.000324797	0.356755	0.169908	0.0661272	0.0223558		-0.000922152	0.0300817	-0.000639964	0.0467874	-0.000519275	-0.000602046	0.132577	-0.000383956	-0.000266747	-0.000689981	0.0264818	-0.000257136		0.0249305	0.0340029	0.00856022	-0.000301058	0.0368926	0.187498	-0.000517894	0.0130806	0.0315907	-0.000174145	0.308251	-0.00394271	0.0130103	0.00047014	0.261863	-0.00207656	0.0198919	-0.0206185	-0.000295461	0.0106289	0.234277	0.00028393	-0.00102018	-0.000606772	0.0619147	0.065122	-0.00663615	0.0536794	-0.00187814	-0.00282124	-0.00378682		-0.00020467	0.00244928		-0.000341768	0.197365	0.00204905	0.00519628	-0.000333212	-0.000492187	0.00466938	0.0205733	0.0214259	0.0218544	0.0118396	-0.000272873	0.011598	0.058317	0.0113292	0.00503611	0.187299	0.0194717	0.128627	-0.000170239	-0.000303721	0.0017063	-0.0258668	0.0552303	-0.000292369	-0.000484174	-0.000206995	0.0110538	-0.000245273	0.00444323	-0.000436916	-0.000337534	-0.00124069	-0.000301777	-0.000696698	0.0624054	-0.000481866	-0.0164073	0.184543	0.19661	-0.000270766	0.00357444	0.0117911	-0.000492187	-0.000366081	0.0284988	-0.000313521	0.00150705	0.108175		0.172694	0.00959361	0.0316837	-0.000320137	-0.000284273	0.00807858		-0.00151573	-0.000318321	-0.000535549	-0.0368413	0.151561	0.00651925	0.0527154	-0.000435183				-0.000312265	-0.00212598	0.000787279	0.0834686	-0.000156009	-0.000252697	0.118953	0.0196173	-0.000530571	0.0412423	-0.000452699	0.000698628	0.000113713	0.00715843	-0.000498934	-0.0149295	-0.00900929	-0.000407975	0.132354	-0.0134903	-0.00799754	0.057663	-0.00404294	0.00132967	-0.000710947	-0.000656107	0.000303247	-0.00676222	-0.0108442	-0.000347672	-0.0040959		0.13818	0.0166284	-0.0011678	-0.00174045	0.00790684		0.0446544	0.0536756	-0.000328521		0.00153838	0.0536794		0.0120888	0.00249197	0.0033675	0.0336911	5.76746e-07	0.992361		0.977059	0.946518	0.0548975	0.0478014	0.980934	0.00168258	0.00168258	0.00077508	4.74406e-10	0.0356745	0.449896	0.954686	0.180207	9.65205e-15	0.964216	0.958218	0.310211			1.03904e-09	0.956317	7.38451e-19	0.000239281	0.00618737	0.00168399	0.000620967	0.95937	0.754863	1.7019e-51	0.406784	2.91291e-92	0.954861	0.0011298	0.97906	0.972656	4.47492e-67	3.65225e-09	3.45601e-87	0.0173892	0.00182703	0.96861	0.979765	0.901212	5.20732e-77	0.973355	0.717545	0.719781	0.983293	1.51972e-21	0.983897	0.963531	0.550132		0.000906404	1.45301e-38	6.01787e-71	0.959501	1.77654e-79	0.460649	5.82223e-63	0.964021	0.430107	1.44477e-07	1.09379e-23	9.63137e-70	0.959868	0.59905	5.58157e-07	0.329886	0.0557041	0.748352	0.0278809	0.481524	0.961661	0.00171491	0.984451	6.09979e-05		3.04332e-08	0.00200239	0.0778821	0.130267	0.0255057	4.16924e-05		3.48546e-08	0.967178	0.850662	0.95421	0.98178	0.0297049	0.979217	0.972974	0.962744	7.58685e-18	8.48549e-17		0.214437	0.964913	0.86759	0.525128	0.971362	0.469864	0.504917				0.36832	0.959269	0.0802997	5.81076e-06	0.864723	0.958041	0.98451		0.957346	1.33196e-67	1.65246e-07	2.06945e-05	0.974824	0.962761	0.132431	0.927225	0.935381	6.15796e-08	1.05183e-149	4.71151e-75	0.547946	0.873682	9.01589e-61	3.85089e-32	0.95574	0.958926	0.182739	3.11879e-53	1.93154e-20	0.551235	0.0975685	0.96288	0.964918		0.67625	0.967251	0.966783	1.19287e-52	0.00213261	0.87452	0.410884	0.97743	0.982779	0.0884939	0.269533	0.092299	0.976106		0.276791	0.981633	0.978851	0.85261	0.687588	0.113691		0.978741	0.263178	0.976427		1.21512e-19	0.00168258	8.57558e-35	0.970561	0.67605	0.322406	4.70548e-05	0.989642		0	0.968233	0.949042	0.965157	0.947324	0.967267	0.978903	0.945915	0.84835	0.982762	0.994827	0.948722	0.808911	0.205124	0.317438		0.973151	0.919134	0.906709	0.930303	0.0891215	0.957081	8.9301e-158	4.30625e-141	0.00307977	0.951248	0.0102092	1.31181e-22	1.37018e-20	9.90769e-48	1.27014e-07	2.94206e-13	0.261006	0.000472901	3.12016e-169	0.71995	1.19873e-13	0.000234064	0.976812	7.38454e-12	1.12529e-75	0.985762	0.995013	1.15425e-06	0.427504	0.415809	0.629788	0.308277	0.962822	0.0132281	0.980934	0.0234924	0.999834	0.33073	0.0659072	0.821847	0.842096	0.974271	6.06355e-79	2.72836e-26	0.982779	0.972569	0.013893	0.78787	0.867323	0.981241	1.58214e-05	0.0181737	0.995992	0.00961506	0.650291	0.000552378	0.980526	3.76322e-07	0.968242	0.00254145	0.65588	0.978033	0.978378	1.04082e-07	0.979248		5.20732e-77		0.313322		0.970683		0.977374	1.55695e-80	0.977711	0.00192286	0.180207		5.78337e-09	0.00173703	0.982209	2.82696e-14	0.940332	0.979443	0.000221155	0.737782	0.82417	5.63859e-08			0.000118327	0.965875	0.889085	4.39906e-31	0.0260699	2.15251e-139		0.954858	2.7575e-22	0.970492	0.972447	0.0133167	0.919207	5.08352e-53	0.957636	8.99169e-13	5.19129e-09	3.5423e-26	0.201527	0.126221	9.93923e-11	2.11171e-19	0.00324272	0.0201937	0.894528	4.89707e-07	0.995133	0.977066	0.975857	5.38649e-259	2.98046e-57	6.91045e-10	0.0372283		0.931529	0.00505531	0.952452	1.29008e-05	0.961411	0.955266	2.37774e-35	0.971462	0.980171	0.94874	0.0135923	0.980886		0.0201657	0.00152898	0.425097	0.977622	0.000584685	1.53904e-69	0.961513	0.222909	0.00323809	0.987054	1.64592e-190	0.713349	0.225405	0.96506	3.89187e-136	0.846581	0.0637957	0.0546905	0.978037	0.321995	1.37741e-108	0.978894	0.924272	0.954915	7.72191e-09	1.24639e-09	0.53636	5.58157e-07	0.861084	0.792652	0.724211		0.984785	0.819482		0.974596	5.38198e-77	0.848589	0.628269	0.975232	0.963422	0.663512	0.0552233	0.0458715	0.0416984	0.269946	0.979716	0.27984	5.37932e-08	0.291137	0.638898	2.15674e-69	0.0696104	2.33222e-33	0.987345	0.977424	0.873682	0.0159294	2.60505e-07	0.978267	0.964017	0.984612	0.303027	0.981767	0.678876	0.967528	0.974911	0.907969	0.977568	0.948242	5.87539e-09	0.964189	0.126303	2.19517e-67	2.06848e-76	0.979873	0.739098	0.271912	0.963422	0.97279	0.00790955	0.976695	0.888329	5.04681e-24		4.10632e-59	0.371375	0.00314852	0.976204	0.978869	0.451612		0.88769	0.976339	0.960202	0.000595092	8.68243e-46	0.543563	8.8715e-07	0.967656				0.976789	0.842976	0.941524	6.66116e-15	0.988402	0.981216	9.71051e-29	0.067548	0.960572	0.000120863	0.966355	0.948099	0.991546	0.504777	0.962921	0.164186	0.401215	0.969677	3.09227e-35	0.208748	0.456163	7.56545e-08	0.706396	0.901401	0.947185	0.951254	0.977459	0.528646	0.31229	0.974158	0.702732		2.78282e-38	0.121273	0.913354	0.871175	0.461288		3.14465e-05	5.59181e-07	0.975581		0.886023	5.58157e-07		0.259991	0.816392	0.753698	0.00168923
RSV_family57	RSV_family57	-0.0130691	-0.00987582		-0.00529423	-0.019858	-0.00486066	-0.0164346	0.00493979	-0.00618445	-0.00618445	-0.00805708	-0.0236235	-0.00957999	-0.0214932	-0.00941159	-0.00827072	-0.0158524	-0.0125219	-0.0132125	-0.0214526			-0.0329332	-0.00793828	-0.0154286	-0.0332273	-0.0220331	-0.00621484	0.144232	0.00296735	0.0408158	0.0869688	-0.00240749	-0.0311053	-0.00963298	-0.0249915	-0.000748875	-0.00134561	-0.0252706	-0.0179206	-0.011134	-0.00754853	-0.0050321	-0.0244459	-0.00523434	-0.0181583	-0.0200855	-3.93167e-05	-0.000576048	0.00031415	-0.000885544	-0.029223	-0.00467553	-0.00940328	-0.0330202	-0.0356001	1	-0.0118467	-0.0203609	0.00773592	-0.0223155	-0.0195738	-0.0273458	0.00583558	-0.00704944	-0.0368276	0.00342426	-0.0310785	0.00599632	-0.0218715	-0.0127149	-0.00339459	-0.00482613	-0.0153941	-0.049025	-0.00871228	-0.0115978	-0.00653782	-0.00479917	-0.00619879		-0.0316224	-0.0112633	-0.0104707	-0.0137731	-0.0188242	-0.0361589		-0.026892	-0.00811436	-0.026623	-0.0197305	-0.0108236	-0.0328084	-0.000409974	0.017431	0.0596968	-0.0220693	-0.00207987		-0.000666048	-0.0531947	-0.0369223	-0.0486879	-0.00510214	0.0149025	-0.0208301				-0.120061	-0.0230451	-0.257789	-0.300094	-0.0491848	-0.0147455	-0.00430297		-0.00476005	-0.0250356	-0.031237	0.0505892	-0.0136484	-0.0171134	-0.00960208	-0.00660099	0.0437992	-0.138806	-0.0321713	-0.0226157	-0.107769	-0.00401245	-0.0441345	-0.0295412	-0.0158441	0.000794285	-0.0103544	0.00370846	-0.0168249	-0.0701215	-0.0205204	0.0598348	0.0056821		-0.148376	-0.0090842	0.0413673	-0.0251409	-0.0116461	-0.012083	-0.000780462	-0.0132058	-0.00680316	-0.0197506	-0.00722103	-0.0168876	-0.00490901		-0.00881659	-0.00800774	-0.00407728	0.000259829	-0.0184855	-0.00992695		-0.00312923	-0.0321437	-0.00127289		-0.0190083	-0.00618445	-0.0332301	-0.00904901	-0.0233686	-0.00933728	-0.0319855	0.00140531		-0.039851	0.000842115	-0.00574537	0.0193934	0.0496816	-0.0167061	0.00877773	-0.0215555	0.000924905	-0.00787327	-0.00938788	-0.00678053	-0.0028318	-0.00983308	8.3452e-05		-0.00818412	-0.0179735	-0.00751741	-0.0184093	-0.0198212	0.00648807	-0.0304376	-0.0289059	-0.247339	0.0103332	-0.0172251	-0.0222147	-0.0143057	-0.0238182	-0.00994627	-0.030119	-0.0946637	-0.0346824	-0.0305624	0.0664831	0.00806686	0.00478002	-0.00591775	-0.0324456	-0.0243885	0.000559128	-0.0276008	-0.0114616	-0.113225	-0.144605	-0.0519269	-0.144548	-0.00810728	-0.295757	0.00493979	-0.259558	-0.0270053	-0.183366	-0.262733	-0.0885427	-0.0442639	-0.0105497	-0.0226364	-0.0073399	-0.00680316	-0.00722647	-0.238772	-0.0596462	-0.0291976	-0.00648278	-0.050458	-0.241626	-0.00226871	-0.160129	-0.103096	-0.0248701	-0.00731521	-0.0310498	-0.0188695	-0.00770364	-0.0319909	-0.0130499	0.00507414	-0.0160869	-0.0177689		-0.0200855		-0.0415874		-0.00856972		-0.00754848	-0.0219819	-0.0131	-0.00518567	-0.00827072		-0.012943	-0.0151724	0.000458905	-0.0413552	-0.0102862	-0.00471586	-0.0212868	-0.017563	-0.0170339	-0.0632762			-0.0123901	-0.00459427	-0.00460126	-0.0211478	-0.0206562	-0.0276881		0.00226586	-0.0402319	-0.0196731	-0.00821508	-0.022808	0.0266074	-0.0321571	-0.0164746	-0.02084	-0.029535	-0.0326382	-0.0197602	-0.0138448	-0.0313199	-0.0348154	-0.00671705	0.00108289	0.00288478	-0.012877	-0.00977919	-0.00253638	-0.0092209	-0.00378588	-0.00124273	-0.0317882	-0.0172567		0.0106931	-0.0030977	0.0122113	0.00543768	-0.00449743	-0.0091547	-0.0383099	-0.00846327	-0.00759928	-0.0192737	-0.0201778	-0.00446721		-0.0231889	-0.0349291	-0.0253509	-0.0130892	-0.0169401	-0.0462275	-0.0103131	3.13475e-05	-0.0298703	-0.00458044	-0.0609267	-0.0332538	0.00197799	-0.0118968	-0.0297768	-0.00366734	-0.00878648	-0.108775	-0.00658743	-0.00538522	-0.0271926	-0.0195193	-0.00424889	-0.00994588	-0.0286202	-0.0269507	-0.0535785	-0.0127149	-0.0372736	-0.0464416	-0.0493749		3.09099e-05	-0.00340626		-0.00555923	-0.0201004	-0.0193188	-0.0124513	-0.0062031	-0.00769265	-0.0177893	-0.0066792	-0.00498961	-0.00673963	-0.00985362	-0.0021724	-0.00962064	-0.0235838	-0.0196742	-0.00698391	-0.0262755	-0.0123817	-0.018026	0.0031031	-0.00700158	-0.00401245	-0.164982	-0.0711477	-0.00697738	-0.00270803	0.00137325	0.00579574	-0.00878324	-0.0123296	-0.0166653	-0.00337075	0.00565956	-0.00879722	-0.00656947	-0.0129119	-0.0192145	-0.0121748	-0.0250148	-0.0203814	-0.00282882	-0.019017	-0.00758379	-0.00769265	-0.00363749	-0.0447649	-0.00720884	-0.0185781	-0.030774		-0.0213172	-0.0245311	-0.0098049	-0.00651807	0.00674939	-0.0148158		0.0253816	-0.0124352	0.00545986	-0.121054	-0.0474545	0.00268658	-0.0302412	-0.0126724				0.00130528	-0.00657858	0.0118946	-0.0237979	-0.00314071	-0.00719001	-0.0376346	-0.0179958	0.00388091	-0.0427781	-0.00852203	-0.0145317	0.000892187	-0.0207917	-0.00368804	-0.135945	-0.105382	-0.00967064	-0.006664	-0.146815	-0.115588	-0.0227628	-0.0746888	-0.011114	-0.0126643	0.00448714	0.0134204	-0.0825361	-0.115079	-0.00240334	-0.0813226		-0.0192099	-0.0219999	-0.0218978	-0.0302786	-0.00207372		-0.0155117	-0.0138676	-0.00371617		-0.00392248	-0.0127149		-0.010535	0.00764333	-0.0408629	-0.00630308	0.223317	0.357469		0.621807	0.0642498	0.650626	0.125672	0.645326	0.564454	0.564454	0.452817	0.0277068	0.372054	0.045193	0.380519	0.440924	0.139639	0.243304	0.218277	0.0456016			0.00214514	0.459508	0.150536	0.00195624	0.0400559	0.562541	1.37536e-41	0.782178	0.000142044	4.71349e-16	0.82251	0.00374441	0.369415	0.0198623	0.944372	0.900225	0.0185252	0.0949441	0.299531	0.481843	0.639165	0.022722	0.625755	0.0906406	0.0612551	0.997077	0.957196	0.976649	0.934241	0.00646097	0.663096	0.38094	0.00208756	0.000906404		0.269657	0.0577864	0.471032	0.0375715	0.0681592	0.0108215	0.586626	0.511286	0.00059791	0.749685	0.00377437	0.57636	0.0415384	0.236114	0.751782	0.652945	0.151451	4.86261e-06	0.416919	0.279849	0.542415	0.654757	0.563551		0.00320729	0.293954	0.329246	0.199366	0.0794153	0.000751162		0.0122069	0.449611	0.0131004	0.06598	0.313209	0.00223016	0.969529	0.104323	2.58877e-08	0.0397301	0.84634		0.950516	7.05281e-07	0.000578733	5.6477e-06	0.634507	0.164952	0.0522525				2.99622e-29	0.0317537	7.55017e-132	3.445e-180	4.52793e-06	0.169448	0.688472		0.657391	0.0196458	0.00360041	2.39763e-06	0.203466	0.11079	0.370953	0.538521	4.44713e-05	1.28698e-38	0.0027147	0.0350764	7.44689e-24	0.708509	3.88499e-05	0.00590363	0.139848	0.941005	0.334647	0.729692	0.116937	6.08687e-11	0.0558532	2.40407e-08	0.596506		6.16774e-44	0.397311	0.000115242	0.0191363	0.277851	0.26022	0.94203	0.21851	0.526154	0.0657047	0.501059	0.115578	0.647385		0.411363	0.455589	0.70402	0.980686	0.0849736	0.354986		0.770619	0.00273767	0.905591		0.0765188	0.564454	0.00195452	0.399142	0.0294317	0.384292	0.00287314	0.895823		0.000203542	0.937459	0.592424	0.0707396	3.62282e-06	0.119544	0.413427	0.0445735	0.931325	0.463192	0.38172	0.52753	0.791894	0.359554	0.993796		0.445723	0.0939724	0.483652	0.0862676	0.0647447	0.545492	0.00455868	0.00706303	3.35256e-121	0.335639	0.108481	0.0384433	0.182533	0.0264486	0.35405	0.00500107	9.56243e-19	0.00122716	0.00439527	5.59655e-10	0.452268	0.656046	0.581367	0.00249537	0.0230425	0.958452	0.010106	0.285537	3.54644e-26	8.51403e-42	1.2884e-06	9.1535e-42	0.450006	7.74912e-175	0.645326	1.05996e-133	0.0118471	1.54601e-66	4.62422e-137	1.3833e-16	3.68653e-05	0.32561	0.0349094	0.494037	0.526154	0.500736	7.66821e-113	2.66e-08	0.00650734	0.545819	2.54619e-06	1.36906e-115	0.832586	5.68596e-51	5.88069e-22	0.0204699	0.495491	0.00380672	0.0786934	0.472884	0.00286843	0.223997	0.636368	0.133878	0.0977742		0.0612551		0.000105941		0.424584		0.481846	0.040521	0.222222	0.628971	0.440924		0.227813	0.157431	0.965894	0.000115775	0.337841	0.660371	0.0472985	0.101724	0.112458	3.59898e-09			0.2483	0.668599	0.668125	0.0487627	0.0542502	0.00987086		0.832793	0.000176761	0.0667709	0.444004	0.0335532	0.0131541	0.00272652	0.124756	0.0521403	0.00591405	0.00235122	0.0655734	0.197036	0.00351227	0.00117494	0.531403	0.919631	0.788092	0.230195	0.362194	0.813179	0.390246	0.724277	0.907818	0.00305056	0.107834		0.31908	0.772867	0.255194	0.612395	0.675181	0.393658	0.000355871	0.43036	0.478902	0.0724975	0.0600736	0.67724		0.0307023	0.00113196	0.0181552	0.222603	0.11445	1.63603e-05	0.33658	0.99767	0.00537302	0.669537	1.33053e-08	0.00194001	0.853779	0.267636	0.00551918	0.732574	0.412962	2.83489e-24	0.539356	0.61583	0.0112728	0.0689309	0.692186	0.354069	0.00764815	0.0120194	5.86089e-07	0.236114	0.00051245	1.49442e-05	4.15871e-06		0.997702	0.750957		0.60447	0.061064	0.0718305	0.24597	0.56328	0.473516	0.0973898	0.533719	0.641998	0.530024	0.358551	0.839594	0.370029	0.0279694	0.0667562	0.51522	0.01434	0.248623	0.0930154	0.772482	0.514158	0.708509	4.85849e-54	3.18904e-11	0.515613	0.800794	0.898187	0.589183	0.413134	0.25062	0.12045	0.753468	0.597963	0.412391	0.540462	0.228933	0.0733791	0.256618	0.0197478	0.0575347	0.792108	0.0763844	0.479799	0.473516	0.734668	3.00554e-05	0.501781	0.0834245	0.00413037		0.0469837	0.0222533	0.360932	0.543636	0.529428	0.167424		0.0180154	0.246582	0.610946	1.03504e-29	9.68713e-06	0.802339	0.00482698	0.237685				0.903201	0.539901	0.267725	0.0265773	0.769801	0.502899	0.000451781	0.0935655	0.717648	6.673e-05	0.427166	0.175719	0.933749	0.0526882	0.731122	4.25605e-37	7.10787e-23	0.367547	0.534651	4.82039e-43	3.22209e-27	0.0339056	3.1959e-12	0.300402	0.237985	0.675882	0.211118	1.32485e-14	5.42252e-27	0.822811	3.20477e-14		0.0734477	0.0403565	0.0412942	0.0047749	0.846788		0.148349	0.196298	0.729152		0.714755	0.236114		0.326287	0.476357	0.000139544	0.557007
RSV_family58	RSV_family58	-0.000400696	-0.000361993		-0.000385055	-0.000898242	-0.000246456	0.0109012	-0.000320005	-0.000279218	-0.000279218	0.00117705	0.0407075	-0.000661828	-0.000845411	-0.000760895	-0.000610638	-0.000758559	-0.00060075	-0.000701522	-0.000936857			0.0378082	-0.000568239	-0.000863064	0.0351513	-0.0007252	-0.000281705	-0.0234361	-0.000682168	0.012386	0.0278936	-0.00104736	0.00911702	-0.000757946	-0.000419545	-0.000351463	-0.000458997	-0.00074876	-0.000746626	0.00122046	-0.000682561	-0.000366865	-0.000703779	-0.000339633	-0.000595301	0.704205	-0.000447248	0.00419826	-0.000538488	-0.000280414	-0.000879774	-0.000455278	-0.000612247	0.00136152	0.138708	-0.0118467	1	0.667667	-0.000679965	-0.000638475	-0.00074063	0.609189	-0.000723634	-0.000735093	0.00272607	0.143763	0.0159159	-0.000673801	0.00365084	-0.000359238	-0.000659782	-0.000229679	-7.43735e-05	-0.0145744	-0.000651951	-0.00064368	-0.00030766	-0.000260962	0.00563432		0.00016915	0.00275638	-0.000640038	-0.00079813	-0.000711398	0.00386056		-0.000852252	-0.000284593	-0.000154957	-0.000650633	-0.000305802	-0.000370714	-0.000348833	-0.000453656	-0.00063225	-0.00097446	-0.000233893		-0.000290086	0.00375288	-0.00224872	-0.000797321	-0.000480714	-0.00270688	-0.000590073				-0.00278813	-0.000683865	0.0102619	-0.0190891	-0.00173098	-0.000821063	-0.000259983		-0.000716176	-0.000720568	-0.00060919	-0.000993761	-0.000491955	-0.000625197	-0.000578792	-0.0004466	-0.00108566	0.0679812	0.453208	0.679777	-0.00419811	-0.000325068	-0.00104613	-0.000947009	-0.000753648	-0.000839822	-0.00058961	0.341886	0.0232969	-0.00905605	0.00544824	-0.000623188	-0.000588953		-0.0128223	-0.000549765	-0.000557619	0.609916	-0.000667007	-0.00150962	-0.00116242	-0.000378836	-0.000289029	-0.000583951	-0.000396362	0.043534	-0.000401057		-0.000373546	-0.000308274	-0.000354968	-0.000225301	-0.000562294	0.00216665		-0.000356826	0.0412852	-0.000395667		0.340823	-0.000279218	-0.00096554	-0.00049418	0.00713998	-0.000358245	0.0701256	-0.000173837		0.0245578	-0.000533267	-0.000855791	-0.000584933	-0.000903429	-0.00054949	-0.000354101	-0.00106368	-0.00177068	-0.00028932	-0.00073948	-0.000879318	-0.000631085	-0.00066799	-0.00164999		-0.000450685	-0.00169647	-0.000324146	-0.00118868	-0.000603246	-0.000720635	0.488081	0.610443	-0.0221	-0.00081869	0.00510934	0.367497	0.00208214	0.544622	0.036473	0.276402	0.0119158	-0.0230677	0.397765	-0.00278501	0.176234	-0.00129788	-0.000389212	-0.02218	0.00364725	-0.000238959	0.00380908	0.160535	-0.00721774	-0.00906941	0.00318039	-0.0106432	-0.000624159	-0.0167875	-0.000320005	-0.0237152	-0.00104738	0.0013204	-0.0140719	-0.000298534	-0.00266756	-0.000431877	-0.000733454	0.405492	-0.000289029	-0.000460455	-0.0133171	0.000200588	-0.00255725	-0.000314855	-0.0243313	-0.0182432	-0.000665588	-0.0172109	-0.00615377	-0.000930191	-0.000326851	0.000629217	-0.000533126	-0.000385972	-0.0049401	-0.000368702	-0.000362919	0.204643	-0.000759553		0.704205		0.000732539		0.105737		-0.00037977	-0.000808344	-0.000374115	-0.000389003	-0.000610638		-0.000608308	-0.000517911	-0.000298599	0.0213062	-0.00100231	-0.000345028	0.0967347	-0.000265757	-0.000789084	-0.00342889			-0.000878065	-0.00057288	-0.000666007	0.416445	0.0307283	0.354631		-0.000758004	-0.000488345	-0.000200029	-0.000462499	-0.000647795	-0.00135824	-0.00103498	-0.000685291	-0.0017792	-0.00118531	0.0487498	-0.000598066	0.00826863	-0.00117328	0.0144058	-0.000399545	-0.00158097	-0.00177527	-0.000374396	-0.000360974	-0.000384943	-0.000405234	0.0074507	0.525562	-0.0010831	-0.000677885		-0.00128366	-0.000575267	-0.000798453	0.0422289	-0.000647876	-0.00100108	0.476114	-0.000479045	-0.000337913	-0.000860858	0.000699053	-0.000320817		-0.000799084	0.00306967	-0.00115136	-0.000375616	-0.000704345	0.0449864	-0.000646152	0.000862609	-0.000735451	-0.000217272	0.0636433	-0.00421408	0.0288709	-0.00198571	0.630357	-0.00298463	-0.000510393	0.000666663	-0.000368633	-0.000598699	0.0213234	-0.000594358	-0.00127283	-0.000757042	-0.000962626	-0.00129923	-0.00695135	-0.000359238	-0.00234327	-0.00409444	0.011358		-0.000255357	-0.000393107		-0.000426409	0.704149	-0.000556951	0.00191217	-0.000415733	-0.000614079	-0.000600621	-0.000344542	-0.000237056	0.00338044	-0.000885257	-0.000340451	-0.000572151	0.139542	-0.000824226	-0.000385038	-0.000840584	-0.000963008	0.4409	-0.0002124	-0.000523486	-0.000325068	-0.0140977	0.204777	-0.000364775	-0.000604082	-0.000258258	-0.00158793	-0.000306015	-0.00131686	-0.000653671	-0.000421126	-0.00154795	-0.000376514	-0.000869238	-0.000617494	-0.000847042	-0.0142492	-0.000722687	0.700822	-0.000337822	-0.000318838	-0.000423814	-0.000614079	-0.000456743	-4.34999e-06	-0.000391166	0.000565616	-0.0011653		0.616459	0.024678	-0.000403155	-0.00039942	-0.000354674	-0.00080673		-0.00190145	-0.000397154	-0.000739272	-0.00501849	0.0132917	-0.00100061	0.000114281	-0.000542958				-0.000389599	-0.00269459	-0.00147128	0.0348479	-0.000194646	-0.000315278	0.037054	-0.000689821	-0.000661969	-0.00123932	-0.000564812	-0.000623798	-0.00078932	-0.000587434	-0.000622497	-0.0100395	0.00251478	-0.000509012	0.162465	-0.0129002	-0.00799754	0.0746063	-0.00521849	-0.000731837	-0.000887016	-0.000857268	-0.000470976	-0.0075765	-0.000558574	-0.000433774	-0.00556506		0.493516	-0.000654915	0.00445892	-0.00239826	-0.00152057		-0.00049717	-0.000393228	-0.000587878		-0.000626927	-0.000359238		-0.000792452	-0.000693056	-0.0018188	-0.000286549	0.970218	0.973094		0.97138	0.9333	0.981679	0.309752	0.976214	0.979245	0.979245	0.912671	0.000147956	0.950829	0.937215	0.94348	0.954628	0.943654	0.955362	0.947884	0.93044			0.000425044	0.957775	0.935907	0.00105208	0.946128	0.97906	0.0289658	0.94932	0.248457	0.00933653	0.92226	0.395608	0.943699	0.968818	0.973876	0.965887	0.94438	0.944539	0.909463	0.949291	0.972732	0.947717	0.974755	0.955767	0	0.96676	0.69567	0.959984	0.979156	0.934668	0.966164	0.954509	0.899052	1.45301e-38	0.269657		0	0.949483	0.952562	0.944983	0	0.946244	0.945394	0.799495	2.5127e-41	0.138061	0.949941	0.733731	0.973298	0.950981	0.982926	0.994471	0.174452	0.951562	0.952176	0.977131	0.980601	0.599597		0.987425	0.797314	0.952446	0.94072	0.947152	0.719066		0.936708	0.978845	0.98848	0.95166	0.977269	0.972446	0.974071	0.966284	0.953024	0.927656	0.982613		0.978437	0.726583	0.834039	0.94078	0.964274	0.800877	0.956155				0.795031	0.949194	0.338984	0.075275	0.87187	0.93902	0.980674		0.946797	0.946471	0.954736	0.926227	0.96344	0.953548	0.956992	0.966808	0.919426	2.27601e-10	0	0	0.69568	0.975837	0.922351	0.929688	0.944018	0.937629	0.956189	1.14098e-236	0.0299329	0.398775	0.611705	0.953697	0.956238		0.232181	0.959147	0.958564	0	0.950445	0.88814	0.913751	0.971842	0.978515	0.956609	0.97054	4.94547e-05	0.970191		0.972235	0.977085	0.973616	0.983252	0.958217	0.840013		0.973478	0.000118904	0.970592		4.04912e-235	0.979245	0.928316	0.963274	0.505876	0.973372	6.071e-11	0.987077		0.0221082	0.960372	0.936446	0.956536	0.932916	0.959167	0.97368	0.921053	0.868958	0.978494	0.945069	0.934702	0.953111	0.950372	0.877817		0.966505	0.874403	0.975906	0.911811	0.955177	0.946466	0	0	0.0394551	0.939195	0.634029	6.85721e-276	0.846174	0	0.000675121	4.57778e-152	0.266875	0.0315861	0	0.795255	1.59551e-61	0.903747	0.971071	0.0387463	0.733983	0.982237	0.722656	3.17617e-51	0.501254	0.398079	0.766976	0.321343	0.953625	0.117752	0.976214	0.0271078	0.922259	0.902085	0.189787	0.977809	0.803709	0.967902	0.945516	0	0.978515	0.965779	0.214652	0.985089	0.811671	0.976596	0.023366	0.0891417	0.95055	0.108771	0.566387	0.930934	0.975705	0.953249	0.960382	0.971312	0.645305	0.972595	0.973025	9.25702e-83	0.94358		0		0.945583		5.09595e-23		0.971773	0.939962	0.972193	0.971087	0.954628		0.954801	0.961512	0.977804	0.0470974	0.925594	0.974354	1.64893e-19	0.980245	0.94139	0.749358			0.934795	0.957431	0.950519	0	0.00418627	9.87365e-256		0.943695	0.963708	0.98513	0.965627	0.95187	0.899294	0.923176	0.949088	0.868333	0.91206	5.49489e-06	0.955561	0.441039	0.912949	0.179491	0.970304	0.88289	0.868621	0.972172	0.973169	0.971388	0.969881	0.487541	0	0.919616	0.949638		0.904797	0.957254	0.940696	8.27086e-05	0.951864	0.925685	0	0.964398	0.974883	0.93607	0.948067	0.976153		0.940649	0.774866	0.914569	0.972081	0.947675	2.7443e-05	0.951992	0.93594	0.945367	0.983849	2.92137e-09	0.69458	0.00713243	0.853215	0	0.780942	0.96207	0.95047	0.9726	0.955514	0.0469195	0.955836	0.905596	0.943766	0.928532	0.903647	0.517181	0.973298	0.827169	0.702833	0.289915		0.981018	0.970782		0.968308	0	0.958613	0.858592	0.969101	0.954373	0.955372	0.97439	0.982378	0.752783	0.934262	0.974694	0.957485	5.16955e-39	0.938785	0.971381	0.937573	0.928503	0	0.984211	0.961098	0.975837	0.188977	7.21388e-83	0.972887	0.955115	0.980802	0.882378	0.977253	0.902346	0.951434	0.9687	0.885319	0.972015	0.935449	0.954119	0.937094	0.184268	0.946314	0	0.97489	0.9763	0.968501	0.954373	0.966055	0.999677	0.970926	0.95797	0.913538		0	0.0214643	0.970035	0.970313	0.973637	0.940082		0.859377	0.970481	0.945084	0.640072	0.215529	0.925719	0.991504	0.959652				0.971043	0.801762	0.890963	0.00116252	0.98553	0.976565	0.000552996	0.948752	0.950819	0.90807	0.95803	0.953651	0.941373	0.95635	0.953748	0.349555	0.814741	0.962173	1.9503e-52	0.229356	0.456164	3.37597e-12	0.626802	0.945636	0.934132	0.936336	0.964998	0.480221	0.958493	0.967761	0.604091		0	0.951342	0.677805	0.82318	0.887334		0.963052	0.970773	0.956318		0.953419	0.973298		0.941141	0.948512	0.86543	0.9787
RSV_family59	RSV_family59	-0.000183706	0.0268057		-0.000176536	-0.000411816	-0.000112992	-0.000354733	-0.000146712	-0.000128013	-0.000128013	-0.000194685	0.0556956	-0.000303427	1.41531e-05	-0.000348847	-0.000279958	-0.000347776	-0.000275425	-0.000321626	0.00237697			0.0521818	0.149917	0.0058721	0.0566125	0.0148528	-0.000129153	-0.0202912	-0.000312753	0.0234414	0.0713492	-0.000480181	0.0137025	-0.000347494	0.000578969	-0.000161135	-0.000210436	0.0223249	-0.000342305	0.0102577	-0.000312933	-0.000168196	-0.00032266	-0.000155711	-0.000272927	0.948318	-0.000205049	-0.000540664	-0.00024688	-0.000128561	0.0191447	-0.000208731	-0.000280696	-0.000501402	0.189403	-0.0203609	0.667667	1	-0.000311743	-0.000292721	0.000952021	0.803986	-0.000331763	-0.000337017	0.0151598	0.18741	0.0881788	-0.000308917	0.00597362	-0.000164699	-0.000302489	-0.000105301	-0.000309523	-0.0109878	-0.000298899	-0.000295107	-0.000141053	-0.000119643	-0.000442361		0.00377899	-0.00035074	-0.000293437	-0.000365918	-0.000326154	0.00749312		-0.000390731	-0.000130477	-0.000408387	-0.000298295	-0.0001402	0.000841581	-0.000159929	-0.000207987	-0.000289867	0.00884223	-0.000107233		-0.000132996	0.00667241	-0.00103097	-0.00414143	-0.000220392	-0.00124102	-0.00027053				-0.00649498	-0.000313531	0.0117382	-0.0244231	-0.00111139	-0.000376432	-0.000119194		-0.000328344	-0.000330358	0.00271353	-0.000455608	-0.000225546	-0.000286633	-0.000265358	-0.000204752	-0.000497743	0.0598426	0.610835	0.915671	-0.00395803	-0.000149034	0.00813722	-0.000434174	-0.000345524	-0.000385032	0.193347	0.461109	0.0354622	-0.00462031	0.00835393	-0.000285712	-0.000270017		-0.00676977	-0.00025205	-0.000255651	0.755478	-0.000305802	-0.000692115	-0.000532935	-0.000173684	-0.000132511	-0.000267723	-0.000181719	0.0581372	-0.000183872		-0.000171259	-0.000141334	-0.000162742	-0.000103294	-0.000257794	-0.000269535		-0.000163594	-0.000502108	-0.000181401		0.459343	-0.000128013	0.00933559	-0.000226566	-0.000399364	-0.000164244	0.110886	-7.96988e-05		0.024029	-0.000244486	-0.000392353	-0.000268174	-0.000414194	-0.000251924	-0.000162344	-0.000487663	-0.0012137	-0.000132644	-0.000339028	-0.00040314	-0.000289333	-0.000306252	-0.000756467		-0.000206625	-0.00077778	-0.000148611	-0.000544974	-0.000276569	-0.000330388	0.657785	0.82256	-0.018668	-0.000375344	0.017064	0.496238	0.00340349	0.733882	0.0841551	0.373004	-0.00760474	-0.020834	0.536048	-0.00201432	0.243181	-0.000595036	-0.000178442	-0.036136	0.0055647	-0.000109555	0.00557548	0.217041	-0.00545986	-0.00549021	-0.0016248	-0.000823385	-0.000286157	-0.0117275	-0.000146712	-0.015105	-0.000480189	0.00664829	-0.0109855	0.0037889	-0.00122299	-0.000198002	-0.000336266	0.546768	-0.000132511	-0.000211104	-0.0167451	0.00221829	0.00162215	-0.000144351	-0.0289136	-0.01141	-0.000305151	-0.0142719	-0.00308959	-0.000426463	-0.000149851	0.00396968	-0.000244422	-0.000176956	-0.00285989	-0.000169038	-0.000166387	0.27612	-0.000348231		0.948318		0.00235712		-0.000167158		-0.000174113	-0.000370601	-0.00017152	-0.000178345	-0.000279958		-0.00027889	0.0023895	-0.000136898	0.0381765	-0.000459529	-0.000158184	3.84513e-05	-0.000235157	-0.00036177	-0.00180774			-0.000402565	-0.000262648	-0.000305343	0.719771	0.0326889	0.470426		-0.000347521	0.0307568	-0.000272928	-0.000212041	-0.000296994	-0.000622711	-0.000560283	-0.000314184	0.0478988	-0.000543426	0.0832136	-0.000315211	-0.000415782	0.0227454	0.0142387	-0.000183179	-0.000724825	-0.000813904	-0.000171649	-0.000165495	-0.000176484	-0.000185787	-0.000218186	0.708587	-3.98531e-05	-0.000321844		-0.000588516	-0.000263742	-0.000366066	0.0556072	-0.000297031	-0.000458964	0.642718	-0.000219627	-0.000154923	-0.000394676	0.0126676	-0.000147084		0.0115272	0.00463485	-0.000527861	-0.000172208	0.00363163	0.0484436	-0.000296241	0.0040777	-0.00043509	-9.96126e-05	0.0719391	0.0025562	0.0899438	-0.000910385	0.849438	-0.00136836	-0.000233999	-0.0132261	-0.000169007	-0.000274485	0.0270475	-0.000272495	-0.000583551	-0.00034708	-0.000470745	-0.000595656	-0.00420259	-0.000164699	-0.00107431	-0.00187999	-0.00240474		-0.000117073	-0.000180227		-0.000195495	0.948248	0.00257065	-0.00018315	-0.0001906	-0.000281536	-0.000275366	-0.000157962	-0.000108683	-0.000169479	-0.000405862	-0.000156086	0.0587734	0.188621	-0.000377882	-0.000176528	-0.000385381	-0.000441509	0.59413	-9.73786e-05	-0.000240002	-0.000149034	-0.0109175	0.279572	-0.000167238	-0.000276953	-0.000118403	-0.000728018	-0.000140298	-0.000603741	-0.000351476	-0.000193073	-0.000709686	-0.00017262	-0.000398518	-0.000283102	-0.000388342	-0.00975781	-0.000331329	0.94379	-0.000154881	0.00345727	-0.000194305	-0.000281536	-0.000209402	0.00622072	-0.000179337	0.00154111	-0.000534256		0.830315	0.0383332	-0.000184834	-0.000183122	-0.000162607	-0.00036986		-0.000871757	-0.000182083	-0.000338933	-0.0200232	0.00932109	-0.00045875	0.0286195	-0.000248929				-0.000178619	-0.00123539	-0.000724214	-0.000437677	-8.9239e-05	-0.000144545	0.0532157	0.00242981	-0.000303492	0.000491789	-0.000258949	-0.000285992	-0.000361878	-0.00026932	-0.000285395	-0.0109909	-0.00745422	-0.000233366	0.218985	-0.00710634	0.000420997	0.156333	-0.00239251	-0.000335524	-0.000406669	-0.000393031	-0.000215928	-0.00403541	-0.00689898	-0.000198872	-0.0025633		0.664847	-0.000300258	-0.000690069	-0.00109953	0.0627415		-0.000227937	-0.000180283	-0.000269524		-0.000287426	-0.000164699		-0.000363314	-0.000317745	-0.000742237	-0.000131374	0.986343	0.0124877		0.986876	0.969392	0.9916	0.973633	0.989093	0.990483	0.990483	0.985527	2.06441e-07	0.977445	0.998948	0.97407	0.97919	0.97415	0.979526	0.976093	0.824724			1.14268e-06	7.93037e-45	0.584286	1.29835e-07	0.166363	0.990399	0.058648	0.976752	0.0289301	2.8059e-11	0.964314	0.201678	0.974171	0.956979	0.988021	0.984357	0.037491	0.974557	0.339181	0.976739	0.987496	0.976016	0.988424	0.979712	0	0.984757	0.959823	0.981648	0.990443	0.0744299	0.984483	0.979135	0.962738	6.01787e-71	0.0577864	0		0.976828	0.978241	0.929317	0	0.97534	0.974949	0.157777	1.78846e-69	1.8402e-16	0.977038	0.577805	0.987756	0.977515	0.992172	0.976992	0.305924	0.977782	0.978064	0.989514	0.991106	0.967123		0.724758	0.97393	0.978188	0.972802	0.975757	0.485066		0.970958	0.9903	0.969647	0.977827	0.989577	0.937499	0.988111	0.984539	0.978453	0.410004	0.992028		0.990113	0.534135	0.923473	0.699587	0.983617	0.907945	0.97989				0.545064	0.976695	0.27407	0.0228489	0.917524	0.972021	0.991139		0.975594	0.975444	0.800398	0.966139	0.983234	0.978693	0.980275	0.984779	0.96301	2.394e-08	0	0	0.712285	0.988921	0.448335	0.967731	0.974317	0.971382	6.55122e-74	0	0.000949031	0.666834	0.436341	0.978762	0.979928		0.528186	0.981264	0.980996	0	0.977269	0.948582	0.960397	0.987088	0.990149	0.980099	0.986491	5.91037e-08	0.986331		0.987269	0.989493	0.987902	0.992321	0.980837	0.979964		0.987839	0.962686	0.986515		0	0.990483	0.384378	0.983158	0.970317	0.98779	3.62548e-25	0.994075		0.0251418	0.981826	0.970838	0.980065	0.969215	0.981273	0.987931	0.963758	0.909962	0.990139	0.9748	0.970037	0.978493	0.977236	0.943809		0.98464	0.942228	0.988952	0.959503	0.979441	0.975442	0	0	0.0819409	0.972102	0.111824	0	0.751153	0	3.99599e-15	8.31677e-285	0.478586	0.0522085	0	0.851125	4.21032e-117	0.955786	0.986735	0.000756993	0.604115	0.991856	0.603414	4.22491e-93	0.610946	0.608965	0.879668	0.938847	0.978729	0.274508	0.989093	0.159285	0.964313	0.535614	0.306024	0.724065	0.909276	0.985281	0.975005	0	0.990149	0.984307	0.118683	0.836253	0.879863	0.989269	0.00704779	0.287711	0.977317	0.183569	0.773445	0.968304	0.98886	0.711476	0.981831	0.986845	0.789878	0.987434	0.987631	9.51663e-152	0.974116		0		0.826164		0.987574		0.987057	0.972454	0.987249	0.986742	0.97919		0.979269	0.823815	0.989823	0.000373159	0.965848	0.988241	0.997141	0.982519	0.97311	0.86624			0.970079	0.980476	0.977303	0	0.00231456	0		0.974169	0.00415133	0.979712	0.984237	0.977924	0.953732	0.958366	0.976646	7.98786e-06	0.959618	8.0456e-15	0.97657	0.969097	0.0340423	0.18459	0.986383	0.946156	0.93955	0.98724	0.987697	0.98688	0.986189	0.983781	0	0.997037	0.976077		0.95627	0.980395	0.972791	2.15794e-07	0.977921	0.96589	0	0.983674	0.988483	0.970665	0.237865	0.989066		0.28279	0.665849	0.960773	0.987198	0.735079	6.29104e-06	0.97798	0.70399	0.967663	0.992595	1.92517e-11	0.811747	4.56075e-17	0.932401	0	0.898548	0.982605	0.217805	0.987436	0.979596	0.0117156	0.979744	0.956639	0.974202	0.965015	0.95574	0.695371	0.987756	0.920266	0.860948	0.82271		0.991297	0.986602		0.985467	0	0.810703	0.986385	0.985831	0.979072	0.979531	0.988257	0.99192	0.987401	0.969834	0.988397	4.23102e-08	2.28693e-70	0.971913	0.986877	0.971356	0.967186	0	0.992761	0.982159	0.988921	0.309028	1.13296e-155	0.987568	0.979413	0.991198	0.945919	0.98957	0.95514	0.973875	0.985647	0.947279	0.987168	0.97038	0.978956	0.971136	0.363244	0.975372	0	0.988486	0.747354	0.985556	0.979072	0.984433	0.562172	0.986668	0.885822	0.960298		0	0.000352922	0.98626	0.986387	0.987912	0.972509		0.935263	0.986464	0.974807	0.0620641	0.385117	0.965906	0.0076497	0.981496				0.986722	0.908361	0.946201	0.967471	0.993366	0.989254	6.98193e-07	0.820893	0.977441	0.963452	0.980751	0.978741	0.973102	0.97998	0.978785	0.305786	0.487335	0.982652	8.79226e-95	0.507883	0.96871	1.22455e-48	0.823596	0.97506	0.969774	0.970788	0.983948	0.706918	0.520343	0.985216	0.811234		0	0.977681	0.948734	0.918401	4.86643e-09		0.983056	0.986598	0.979965		0.978635	0.987756		0.972995	0.976382	0.944864	0.990234
RSV_family60	RSV_family60	-0.000169857	-0.000153451		-0.000163227	-0.00038077	-0.000104474	-0.000327991	-0.000135652	-0.000118362	-0.000118362	-0.000180008	-0.00038079	-0.000280553	-0.000429141	-0.000322548	-0.000258853	-0.000321558	-0.000254662	-0.00029738	-0.00039714			-0.000509392	-0.00024088	-0.000365858	-0.000577642	-0.000307416	-0.000119417	-0.0043518	-0.000289175	-0.00507134	-0.00644872	-0.000443982	-0.00041587	-0.000321298	-0.000394015	-0.000148987	-0.000194572	-0.000317404	-0.000316499	-0.000366618	-0.000289342	-0.000155516	-0.000298336	-0.000143973	-0.000252352	-0.000243431	-0.000189591	-0.000499904	-0.000228268	-0.000118869	-0.000372942	-0.000192995	-0.000259535	-0.000463602	-0.000544995	0.00773592	-0.000679965	-0.000311743	1	-0.000270653	-0.000313957	-0.000816936	-0.000306753	-0.00031161	-0.000603677	-0.00258071	-0.000585506	-0.000285628	-0.00030719	-0.000152283	-0.000279686	-9.73624e-05	-0.000286189	-0.00342074	-0.000276366	-0.00027286	-0.000130419	-0.000110623	-0.000409013		-0.00056775	-0.000324299	-0.000271316	-0.000338332	-0.000301566	-0.000545423		-0.000361275	-0.000120641	-0.000377599	-0.000275807	-0.000129631	-0.000452376	-0.000147872	-0.000192308	-0.000268015	-0.000413079	-9.91486e-05		-0.000122969	0.00252062	-0.000953247	-0.00382922	-0.000203778	-0.00114746	-0.000250136				-0.00219121	-0.000289895	0.00839019	-0.00377825	-0.00102761	-0.000348053	-0.000110208		-0.000303591	-0.000305453	-0.000477593	-0.000421261	-0.000208543	-0.000265025	-0.000245353	-0.000189317	-0.000460219	0.00142434	-0.000406257	-0.000353983	-0.00135113	-0.000137798	-0.000624647	-0.000401443	-0.000319476	-0.000356006	-0.000249939	-0.000456348	-0.000334835	-0.004272	-0.000487693	-0.000264173	-0.000249661		-0.00507375	-0.000233049	-0.000236378	-0.00043793	-0.000282748	-0.000639939	-0.000492759	-0.000160591	-0.000122521	-0.00024754	-0.00016802	-0.000409239	-0.000170011		-0.000158348	-0.000130679	-0.000150473	-9.55065e-05	-0.00023836	-0.000249216		-0.000151261	-0.000464256	-0.000167726		-0.00029666	-0.000118362	-0.000409298	-0.000209486	-0.000369257	-0.000151862	-0.000553018	-7.36906e-05		-0.000894116	-0.000226055	-0.000362775	-0.000247957	-0.000382969	-0.000232932	-0.000150106	-0.000450899	-0.00112221	-0.000122644	-0.00031347	-0.000372748	-0.000267521	-0.000283165	-0.000699439		-0.000191048	-0.000719145	-0.000137407	-0.00050389	-0.00025572	-0.000305481	0.000526848	-0.000453095	-0.00753921	-0.000347048	-0.00101046	-0.000771171	-0.000295984	-0.000411616	-0.00214977	-0.000471944	-0.00569418	-0.00209004	-0.000430913	-0.00315062	-0.000802846	-0.000550178	-0.000164989	-0.00251212	-0.000313239	-0.000101296	0.000323574	-0.000464796	-0.00504825	-0.00507632	-0.00316982	-0.0017086	-0.000264585	-0.00665858	-0.000135652	-0.00178323	-0.000443989	-0.00428012	0.00531348	0.0109551	-0.0011308	-0.000183075	-0.000310916	-0.000480392	-0.000122521	-0.000195189	-0.004362	-0.00154659	-0.00110627	-0.000133469	-0.00506201	0.0139614	-0.000282147	-0.00599406	-0.00285667	-0.000394314	-0.000138554	-0.000430527	-0.000225996	-0.000163616	-0.00264429	-0.000156295	-0.000153844	-0.000327303	-0.000321979		-0.000243431		-5.73657e-05		-0.000154556		-0.000160987	-0.000342662	-0.00015859	-0.000164901	-0.000258853		-0.000257866	-0.000219546	-0.000126578	-0.000638608	-0.000424886	-0.000146259	-0.000349244	-0.000217429	-0.000334497	-0.00167146			-0.000372217	-0.000242847	-0.000282324	-0.000362275	-0.000555179	-0.000539619		-0.000321323	-0.000555139	-0.000252353	-0.000196056	-0.000274604	-0.000575767	-0.000518044	-0.000290499	-0.000754215	-0.000502458	-0.000543801	-0.000291448	-0.000384438	-0.00049736	-0.000506375	-0.00016937	-0.000670183	-0.000752546	-0.000158709	-0.000153019	-0.00016318	-0.000171781	-0.000201737	-0.000582696	-0.000459133	-0.000297581		-0.00054415	-0.000243859	-0.000338469	0.000294916	-0.000274638	-0.000424364	-0.000909373	-0.00020307	-0.000143244	-0.000364923	-0.000350349	-0.000135996		-0.000338736	-0.000526129	-0.000488067	-0.000159226	-0.000355736	-0.000819518	-0.000273908	-0.000904271	-0.00160306	-9.21031e-05	-0.00229105	-0.00271153	-0.00156453	-0.000841754	-0.000489188	-0.0012652	-0.000216359	0.0150265	-0.000156266	-0.000253792	-0.000944384	-0.000251952	-0.000539559	-0.000320915	-0.000435257	-0.000550751	-0.00388577	-0.000152283	-0.000993325	-0.00173827	-0.00222345		-0.000108248	-0.000166641		-0.000180757	-0.000245764	-0.000236095	-0.000169343	-0.000176232	-0.000260312	-0.000254607	-0.000146053	-0.000100489	-0.000156703	-0.000375266	-0.000144319	-0.000242538	-0.000386061	-0.000349394	-0.00016322	-0.000356329	-0.000408225	-0.000434582	-9.00375e-05	-0.000221909	-0.000137798	0.0104014	-0.00188996	-0.00015463	-0.000256074	-0.000109477	-0.000673135	-0.000129722	-0.000558227	-0.000324979	-0.000178518	-0.000656185	-0.000159606	-0.000368475	-0.000261759	-0.000359066	-0.0049965	-0.000306351	-0.000255717	-0.000143205	-0.000328363	-0.000179657	-0.000260312	-0.000193616	-0.000510919	-0.000165817	-0.000531042	-0.00049398		-0.000290106	-0.000559883	-0.0001709	-0.000169317	-0.000150349	-0.000341978		-0.000806038	-0.000168356	-0.000313382	0.000512267	0.00015828	-0.000424166	-0.000615628	-0.000230163				-0.000165153	-0.00114225	-0.000669618	-0.000404682	-8.25115e-05	-0.000133648	0.000621275	-0.000292419	-0.000280612	-0.00124995	-0.000239427	-0.000264432	-0.000334597	-0.000249017	-0.00026388	0.00467064	0.0696819	-0.000215773	-0.000152708	-0.00601182	-0.00610563	-0.000455198	-0.00221215	-0.00031023	-0.000376011	-0.000363401	-0.00019965	0.00684098	-0.000346169	-0.00018388	-0.00237006		-0.000291327	-0.000277623	-0.000638047	-0.00101664	-0.000655004		-0.000210753	-0.000166692	-0.000249205		-0.000265758	-0.000152283		-0.000335925	-0.000293791	-0.000858949	-0.00012147	0.987373	0.988592		0.987866	0.971698	0.992233	0.97562	0.989916	0.991201	0.991201	0.986618	0.971697	0.979145	0.968105	0.976025	0.980758	0.976098	0.98107	0.977895	0.970482			0.962145	0.982094	0.972806	0.957077	0.977149	0.991122	0.685125	0.978505	0.636554	0.547931	0.967003	0.969091	0.976117	0.970714	0.988924	0.985536	0.976407	0.976474	0.97275	0.978492	0.988439	0.977824	0.989297	0.981241	0.981904	0.985906	0.962849	0.983031	0.991163	0.97228	0.985653	0.980707	0.965545	0.959501	0.471032	0.949483	0.976828		0.979881	0.976663	0.939326	0.977198	0.976837	0.955145	0.809976	0.956494	0.978768	0.977166	0.988679	0.97921	0.992762	0.978727	0.749934	0.979457	0.979717	0.990305	0.991776	0.9696		0.957812	0.975894	0.979832	0.974852	0.977584	0.959469		0.973147	0.991031	0.971934	0.979498	0.990363	0.966379	0.989007	0.985704	0.980077	0.969298	0.992629		0.990858	0.814319	0.929226	0.721251	0.984852	0.914857	0.981406				0.838224	0.978451	0.434352	0.724809	0.923722	0.974129	0.991807		0.977433	0.977295	0.964506	0.96869	0.984497	0.980299	0.981761	0.985926	0.965797	0.894421	0.969805	0.973689	0.899818	0.989756	0.953588	0.970163	0.976253	0.973538	0.981421	0.966084	0.975112	0.690598	0.963756	0.980363	0.981441		0.636393	0.982676	0.982428	0.967452	0.978982	0.952454	0.96338	0.988062	0.990892	0.981599	0.987509	0.969584	0.987362		0.988228	0.990285	0.988814	0.9929	0.982281	0.981474		0.988755	0.965497	0.987531		0.977948	0.991201	0.969579	0.984427	0.972554	0.988711	0.958905	0.994522		0.933606	0.983196	0.973036	0.981568	0.971535	0.982685	0.988841	0.966489	0.916724	0.990883	0.976699	0.972295	0.980114	0.978951	0.948039		0.985798	0.946577	0.989785	0.962553	0.980991	0.977293	0.960848	0.966326	0.482385	0.974204	0.924991	0.942718	0.977999	0.969407	0.841243	0.964926	0.595726	0.845597	0.967973	0.769096	0.94037	0.959116	0.987735	0.814934	0.976716	0.99247	0.975948	0.965457	0.638089	0.636223	0.767728	0.873513	0.980332	0.534983	0.989916	0.868037	0.967002	0.690041	0.62054	0.307364	0.916089	0.98639	0.976889	0.964298	0.990892	0.98549	0.684427	0.885419	0.917902	0.990078	0.637174	0.193288	0.979027	0.576504	0.790108	0.970692	0.9897	0.968002	0.9832	0.987837	0.805387	0.988381	0.988563	0.975671	0.976067		0.981904		0.995735		0.98851		0.988032	0.97453	0.98821	0.987741	0.980758		0.980831	0.98368	0.99059	0.952552	0.968421	0.989127	0.974041	0.983837	0.975137	0.87624			0.972334	0.981948	0.979014	0.973073	0.958745	0.9599		0.976116	0.958748	0.981241	0.985425	0.979587	0.957217	0.961502	0.978406	0.943976	0.96266	0.95959	0.978336	0.971426	0.963038	0.962369	0.987409	0.950209	0.9441	0.988202	0.988625	0.987869	0.98723	0.985003	0.956702	0.965877	0.97788		0.959564	0.981872	0.974842	0.978078	0.979585	0.96846	0.932476	0.984904	0.989351	0.972876	0.973959	0.98989		0.974822	0.960902	0.963728	0.988163	0.973559	0.939134	0.979639	0.932854	0.881266	0.993153	0.830962	0.800542	0.884099	0.937486	0.963645	0.906159	0.983916	0.161464	0.988383	0.981134	0.929883	0.981271	0.959905	0.976146	0.967651	0.959074	0.71731	0.988679	0.926259	0.871336	0.835877		0.991953	0.987612		0.986563	0.981731	0.98245	0.987411	0.986899	0.98065	0.981074	0.989142	0.992529	0.988351	0.972107	0.989271	0.981971	0.971305	0.97403	0.987866	0.973514	0.969659	0.967701	0.993306	0.983504	0.989756	0.332458	0.860218	0.988505	0.980965	0.991861	0.94999	0.990356	0.958519	0.975844	0.986729	0.951248	0.988135	0.972612	0.980542	0.973311	0.641538	0.977228	0.980991	0.989354	0.975592	0.986644	0.98065	0.985607	0.962031	0.987673	0.960537	0.963289		0.978435	0.958396	0.987295	0.987413	0.988823	0.974581		0.940133	0.987485	0.976706	0.961931	0.988233	0.968475	0.954258	0.98289				0.987723	0.915242	0.950251	0.969922	0.993866	0.990065	0.953839	0.978263	0.979141	0.907285	0.982202	0.980343	0.975129	0.981489	0.980384	0.663427	8.0063e-11	0.98396	0.988648	0.575375	0.569427	0.96617	0.8367	0.97694	0.972052	0.972989	0.985158	0.523856	0.974269	0.986331	0.825225		0.978345	0.979363	0.952594	0.924534	0.951336		0.984333	0.987608	0.981475		0.980245	0.988679		0.975031	0.978162	0.936212	0.99097
RSV_family61	RSV_family61	-0.000159493	-0.000144088		-0.000153267	-0.000357536	-9.80994e-05	-0.000307977	-0.000127375	-0.00011114	-0.00011114	-0.000169024	-0.000357555	-0.000263434	-0.000402956	-0.000302867	-0.000243058	-0.000301937	-0.000239123	-0.000279234	-0.000372907			-0.000478309	-0.000226182	-0.000343534	-0.000542396	-0.000288658	-0.00011213	-0.0198805	-0.00027153	-0.00568676	0.0676081	-0.000416891	0.00611737	-0.000301693	-0.000369973	-0.000139896	-0.000182699	-0.000298036	-0.000297187	-0.000344248	-0.000271686	-0.000146027	-0.000280132	-0.000135188	-0.000236953	-0.000228577	-0.000178023	-0.000469401	-0.00021434	-0.000111616	-0.000350185	-0.000181219	-0.000243699	-0.000435314	0.200533	-0.0223155	-0.000638475	-0.000292721	-0.000270653	1	-0.0002948	-0.000767088	-0.000288035	-0.000292596	-0.000566842	-0.00242324	-0.000549779	-0.0002682	0.0123691	-0.000142991	-0.00026262	-9.14216e-05	-0.000268726	-0.0123436	-0.000259502	-0.000256211	-0.000122461	-0.000103873	-0.000384055		-0.000533107	-0.000304511	-0.000254761	-0.000317688	-0.000283165	-0.000512142		-0.00033923	-0.00011328	-0.000354559	-0.000258978	-0.000121721	-0.000424773	-0.000138849	-0.000180573	-0.000251661	-0.000387874	-9.30988e-05		-0.000115466	-0.00115838	-0.000863824	-0.00354295	-0.000191343	-0.00107745	-0.000234873				-0.00558706	-0.000272206	-0.0152361	-0.0272339	-0.000950258	-0.000326816	-0.000103483		-0.000285067	-0.000286815	-0.000448451	-0.000395557	-0.000195818	-0.000248853	-0.000230382	-0.000177765	-0.000432137	0.067101	0.733541	-0.000332383	-0.0037896	-0.00012939	-0.000586532	-0.000376948	-0.000299982	-0.000334283	-0.000234688	-0.000428502	0.146737	-0.00401133	-0.000457935	-0.000248054	-0.000234427		-0.00586043	-0.000218829	-0.000221955	-0.000411209	-0.000265496	-0.000600891	-0.000462691	-0.000150792	-0.000115045	-0.000232436	-0.000157768	-0.000384268	-0.000159637		-0.000148686	-0.000122705	-0.000141291	-8.96789e-05	-0.000223816	-0.000234009		-0.000142031	-0.000435928	-0.000157491		-0.000278559	-0.00011114	-0.000384324	-0.000196704	-0.000346726	-0.000142596	-0.000519274	-6.91941e-05		-0.00157149	-0.000212262	-0.000340639	-0.000232827	-0.000359601	-0.000218719	-0.000140946	0.00146823	-0.00105373	-0.000115161	-0.000294342	-0.000350004	-0.000251197	-0.000265887	-0.000656761		-0.000179391	-0.000675264	-0.000129023	-0.000448558	-0.000240116	-0.000286841	0.714106	0.45973	-0.0182357	-0.000325871	-0.000948803	-0.000724115	-0.000277924	-0.0003865	-0.00195873	-0.000443147	-0.00595696	-0.0196673	0.755782	-0.00304907	-0.000753858	-8.70686e-05	-0.000154922	-0.0420467	0.969571	-9.51151e-05	-0.000728566	-0.000436435	-0.00472114	-0.00474722	-0.00291893	-0.0114511	-0.00024844	-0.0147458	-0.000127375	-0.014841	-0.000416897	-0.0076773	-0.0107049	-0.00359663	-0.0010618	-0.000171904	0.996829	-0.00045108	-0.000115045	-0.000183279	-0.0146354	-0.00145222	-0.00103877	-0.000125325	-0.0283588	-0.0187137	-0.000264931	-0.0152954	-0.00268237	-0.000370253	-0.0001301	-0.000404257	-0.000212206	-0.000153632	-0.0024791	-0.000146758	-0.000144456	-0.000307332	-0.000302333		-0.000228577		-0.00119855		-0.000145126		-0.000151164	0.996105	-0.000148913	-0.000154839	-0.000243058		-0.000242131	-0.000206149	-0.000118854	-0.000599641	-0.00039896	-0.000137335	-0.000327934	-0.000204162	-0.000314087	-0.00152866			-0.000349505	-0.000228029	-0.000265098	-0.00034017	-0.000521303	0.830434		-0.000301716	-0.000521265	-0.000236955	-0.000184093	-0.000257848	-0.000540635	-0.000482414	-0.000272773	-0.000708194	-0.000471799	-0.000510619	-0.000273665	-0.00036098	-0.000467012	-0.000475477	-0.000159035	-0.000629289	-0.000706627	-0.000149025	-0.000143682	-0.000153223	-0.000161299	-0.000189427	-0.000547141	-0.000431117	-0.000279423		-0.000510947	-0.000228979	-0.000317816	-0.00288009	-0.000257881	-0.00039847	-0.000853884	-0.000190679	-0.000134503	-0.000342656	-0.000328971	-0.000127698		-0.000318067	-0.000494026	-0.000458286	-0.00014951	-0.00033403	-0.000750908	-0.000257195	-0.000849094	0.00180854	-8.64831e-05	0.0895175	-0.00254608	-0.00146907	-0.000790391	0.369701	-0.001188	-0.000203157	-0.0128114	-0.000146731	-0.000238306	-0.000799632	-0.000236578	-0.000506636	-0.000301333	-0.000408699	-0.000517145	-0.00363815	-0.000142991	-0.000932714	-0.0016322	-0.0020642		-0.000101642	-0.000156472		-0.000169728	-0.000230768	-0.000221689	-0.00015901	-0.000165478	-0.000244428	-0.000239071	-0.000137141	-9.43578e-05	-0.000147141	-0.000352368	-0.000135513	-0.000227739	-0.000362505	-0.000328075	-0.000153261	-0.000334586	-0.000383316	-0.000408065	-8.45435e-05	-0.000208368	-0.00012939	-0.0149893	-0.00177464	-0.000145195	-0.000240449	-0.000102797	-0.000632061	-0.000121806	-0.000524165	-0.00030515	-0.000167625	-0.000616146	-0.000149867	-0.000345991	-0.000245787	-0.000337157	-0.00852281	-0.000287658	-0.000240113	-0.000134467	-0.000308327	-0.000168695	-0.000244428	-0.000181802	0.0245793	-0.0001557	-0.000498639	-0.000463838		-0.000272404	-0.00052572	-0.000160472	-0.000158985	-0.000141175	-0.000321111		-0.000756855	-0.000158083	-0.00029426	-0.0207647	0.455144	-0.000398284	-0.000577038	-0.000216119				-0.000155076	-0.00107255	-0.000628759	-0.000379989	-7.74768e-05	-0.000125493	0.120402	-0.000274576	-0.00026349	-0.00117368	-0.000224818	-0.000248296	-0.000314181	-0.000233822	-0.000247779	-0.00946059	-0.00647171	-0.000202607	-0.00014339	-0.00757556	-0.00566723	-0.000427423	-0.00207717	-0.0002913	-0.000353068	-0.000341227	-0.000187467	-0.00358582	-0.00619861	-0.00017266	-0.00219281		-0.000273551	-0.000260683	-0.000599114	-0.000885143	-0.000615037		-0.000197894	-0.00015652	-0.000233999		-0.000249542	-0.000142991		-0.000315428	-0.000275864	-0.000806537	-0.000114058	0.988143	0.989288		0.988606	0.973425	0.992707	0.977107	0.990531	0.991738	0.991738	0.987435	0.973423	0.980418	0.97005	0.977487	0.981932	0.977556	0.982224	0.979243	0.972283			0.964453	0.983186	0.974465	0.959694	0.978543	0.991664	0.0639487	0.979816	0.596205	2.85277e-10	0.969015	0.568685	0.977574	0.972501	0.9896	0.986418	0.977846	0.977909	0.974412	0.979804	0.989144	0.979177	0.98995	0.982386	0.983008	0.986766	0.965115	0.984066	0.991702	0.973971	0.986528	0.981884	0.967647	1.77654e-79	0.0375715	0.952562	0.978241	0.979881		0.978087	0.943021	0.978589	0.97825	0.957879	0.821369	0.959146	0.980063	0.249105	0.98937	0.980478	0.993204	0.980024	0.25008	0.98071	0.980954	0.990896	0.992278	0.971454		0.960384	0.977365	0.981062	0.976386	0.978951	0.96194		0.974785	0.991579	0.973646	0.980749	0.990951	0.96843	0.989678	0.986576	0.981293	0.971171	0.993079		0.991416	0.91405	0.93585	0.741314	0.985776	0.920034	0.98254				0.602662	0.979766	0.155694	0.0111494	0.929448	0.975707	0.992307		0.97881	0.97868	0.966671	0.9706	0.985443	0.981501	0.982874	0.986785	0.967882	3.87054e-10	0	0.975294	0.724016	0.990381	0.956417	0.971983	0.977701	0.975153	0.982554	0.968153	5.33398e-43	0.708587	0.965966	0.981561	0.982573		0.585033	0.983733	0.9835	0.969437	0.980264	0.955352	0.965613	0.98879	0.991447	0.982721	0.988272	0.971439	0.988133		0.988947	0.990878	0.989496	0.993333	0.983362	0.982605		0.989441	0.967601	0.988292		0.979294	0.991738	0.971435	0.985377	0.974228	0.989399	0.961411	0.994856		0.883588	0.984221	0.97468	0.982692	0.973271	0.983741	0.989522	0.891187	0.921789	0.991439	0.978121	0.973984	0.981327	0.980235	0.951205		0.986664	0.949832	0.990408	0.966663	0.982151	0.978678	0	0	0.0892729	0.975778	0.929555	0.946208	0.979341	0.971273	0.855187	0.967065	0.578866	0.0668512	0	0.776337	0.944002	0.993527	0.988483	8.87628e-05	0	0.992929	0.945878	0.967563	0.660015	0.658255	0.785645	0.285976	0.981532	0.169441	0.990531	0.166701	0.969015	0.474399	0.318542	0.737538	0.921192	0.987221	0	0.966475	0.991447	0.986375	0.172655	0.892367	0.922896	0.990683	0.0082212	0.0811949	0.980306	0.154093	0.802642	0.97248	0.990328	0.969954	0.984225	0.988579	0.817323	0.98909	0.989261	0.977155	0.977527		0.983008		0.911082		0.989211		0.988762	0	0.98893	0.988489	0.981932		0.982001	0.984675	0.991164	0.955444	0.970347	0.98979	0.975624	0.984823	0.976653	0.886739			0.974022	0.983049	0.980294	0.974715	0.96126	0		0.977573	0.961263	0.982386	0.986315	0.980833	0.959825	0.964148	0.979724	0.947389	0.964937	0.962054	0.979657	0.973169	0.965292	0.964663	0.988177	0.953244	0.947505	0.988921	0.989319	0.988609	0.988009	0.985918	0.959342	0.967958	0.979229		0.962029	0.982978	0.976376	0.788429	0.98083	0.970384	0.936587	0.985825	0.990001	0.97453	0.975547	0.990507		0.976358	0.963286	0.96594	0.988885	0.975171	0.944221	0.980881	0.936942	0.866182	0.993571	6.4039e-17	0.812478	0.891126	0.941293	1.94133e-279	0.911861	0.984898	0.232579	0.989092	0.982285	0.940608	0.982414	0.962349	0.977601	0.969624	0.961569	0.734621	0.98937	0.930747	0.879124	0.847483		0.992444	0.988368		0.987383	0.982845	0.98352	0.988179	0.987698	0.98183	0.982228	0.989805	0.992985	0.989061	0.973809	0.989926	0.983071	0.973056	0.975614	0.988607	0.97513	0.971509	0.969671	0.993715	0.98451	0.990381	0.162503	0.868667	0.989206	0.982126	0.992358	0.953038	0.990945	0.961048	0.977317	0.987539	0.954219	0.988859	0.974283	0.981729	0.974939	0.427124	0.978617	0.982151	0.990004	0.977081	0.987459	0.98183	0.986485	0.0219919	0.988425	0.962943	0.965528		0.979751	0.960932	0.988071	0.988181	0.989505	0.976131		0.94378	0.988248	0.978127	0.0529968	0	0.970397	0.957122	0.983934				0.988472	0.920396	0.953283	0.971757	0.99424	0.990671	2.08237e-29	0.97959	0.980413	0.912919	0.983288	0.981543	0.976646	0.982618	0.981581	0.378044	0.546505	0.984939	0.98934	0.480275	0.597468	0.968233	0.846537	0.978347	0.973757	0.974637	0.986064	0.738298	0.563562	0.987165	0.838108		0.979666	0.980622	0.955483	0.934271	0.954302		0.985289	0.988364	0.982605		0.98145	0.98937		0.976554	0.979494	0.940096	0.991521
RSV_family62	RSV_family62	0.0122918	0.000371298		-0.00017779	-0.000414741	0.0215376	0.224386	-0.000147754	-0.000128922	-0.000128922	0.00718154	0.12802	0.0320908	0.0433943	-0.000351325	0.0332335	0.0103251	0.020675	-0.000323911	-0.000270784			0.196552	0.00273566	0.0206875	0.110853	0.0613405	-0.00013007	-0.0130127	-0.000314974	-0.00657711	-0.0108603	0.00445289	0.0186224	-0.000349963	0.00738379	-0.00016228	-0.000211931	0.00049108	0.0397698	0.0366527	0.0177118	-0.000169391	-0.000324686	-0.000156817	0.809473	-0.000265149	-0.000206506	-0.000544504	0.0073354	-0.000129474	-0.000104166	-0.000210214	-0.00028269	0.120028	0.00791811	-0.0195738	-0.00074063	0.000952021	-0.000313957	-0.0002948	1	-0.000636948	-0.00033412	0.00141732	0.133507	0.00758557	0.0408026	-0.000311111	0.0720157	0.0103017	0.0029986	0.021574	0.00709415	-0.0116295	0.0179008	-0.000297204	0.00336949	-0.000120493	0.0203084		0.165948	0.00553039	-0.000137856	0.0279449	0.440784	0.276588		0.0333489	0.248643	0.148628	0.068211	0.760181	0.0325652	-0.000161065	-0.000209465	-0.000291926	0.0160828	-0.000107994		-0.00013394	-0.00129496	-0.00103829	-0.00410804	-0.000221958	-0.00122662	-0.000272452				-0.00608112	-0.000315758	-0.0159042	-0.0194049	-0.00111201	-0.000379106	-0.000120041		-0.000330676	-0.000295433	0.726108	0.00365519	0.70811	-0.000288669	0.545658	-0.000206207	-0.000501278	-0.00199667	-0.000442502	0.000922295	-0.00435443	-0.000150092	0.513595	-0.000437258	0.0602731	-0.000387767	0.0142105	-0.000497061	0.000682602	-0.00403721	0.0273124	-0.000287742	-0.000271935		-0.00655604	-0.000253841	-0.000257467	0.0128474	0.0400273	-0.000697032	0.00239715	-0.000174918	-0.000133452	-0.000269625	0.571106	0.474837	-0.000185178		0.244671	0.251087	-0.000163898	-0.000104027	0.148825	0.0275584		0.000461018	0.0502658	-0.00018269		0.219538	-0.000128922	0.052291	-0.000228176	0.0960944	0.2228	0.141748	-8.0265e-05		0.220439	0.000500298	-0.00039514	-0.000270079	-0.000417136	0.00207438	-0.000163498	-0.000457788	-0.00122233	0.248679	-0.000341437	-0.000406004	0.00062432	0.0315445	-0.000761841		-0.000208093	-0.000783305	-0.000149666	-0.000543472	-0.000278534	-0.000332735	-0.000455362	-0.000493518	-0.0167452	-0.00037801	0.00319183	0.000286077	0.00636863	-0.000448339	0.00454537	0.00080459	-0.00775566	-0.0100855	-0.000469265	-0.00137204	-0.000301048	-0.000599263	-0.000126694	-0.0421832	-0.000341186	-0.000110333	-0.000871097	-0.000498001	-0.00548495	-0.00526705	-0.00338226	-0.00872361	-0.00028819	-0.0147656	-0.000147754	-0.00543902	-0.000473446	-0.00877071	-0.0117947	-0.00327893	-0.00123168	-0.000199409	-0.000338655	-0.000523251	-0.000133452	-0.000212604	-0.0147656	-0.00160689	-0.00114589	-0.000145376	-0.0286793	-0.00160139	-0.000307319	-0.0140821	-0.00298673	0.00885638	-0.000150915	0.161179	0.068456	0.0271942	-0.00284016	-0.000170239	-0.000167569	-0.000356504	-0.000286896		-0.000265149		0.146086		-0.000168345		-0.00017535	-0.000373233	-0.000172739	-0.000179612	0.0332335		-0.000280871	0.218261	-0.000137871	0.0902452	-0.000462793	-0.000159308	0.0182096	0.0018076	-0.00036434	0.470073			0.00734316	-0.000264513	0.000569594	0.0012341	0.0174927	-0.000587762		-0.00034999	0.0244654	0.0705203	-0.000213548	0.0645671	-0.000627135	0.0334073	0.740985	0.487409	0.0178968	0.804377	0.00499039	0.163911	0.0312055	0.0512724	-0.00018448	0.250792	-0.000819686	0.0109517	-6.9978e-05	-0.000177738	-0.000187107	-0.000219735	0.270094	0.00571262	0.015672		-0.000565001	-0.000265615	-0.000368666	0.0808618	-0.000299141	-0.000443042	-0.000979889	-0.000221187	-0.000156023	-0.00039748	0.0169507	-0.000148129		0.138906	0.185555	0.00521749	-0.000173431	0.0213616	0.0390484	0.0633918	-0.000879373	-0.00235347	-0.00010032	0.088744	-0.00152244	0.0334599	-0.000916852	-0.000532832	0.00185308	0.0589553	-0.010493	-0.000170207	0.00306379	0.0678534	0.0682853	0.00889814	-0.000349546	0.108616	0.0468918	-0.00405315	0.0103017	-0.00108195	-0.00189335	-0.00231373		-0.000117905	-0.000181508		-0.000196884	-0.00026769	0.068312	0.733298	0.00401516	0.0747272	0.00224236	-0.000159084	0.0215629	0.0276606	-0.000408746	-0.000157195	0.545161	0.00198018	0.0134744	0.24175	0.00513947	0.157619	0.37549	-9.80703e-05	-0.000241707	-0.000150092	-0.0114609	-0.00205858	-0.000168426	-0.00027892	-0.000119244	0.00201078	-0.000141295	-5.30577e-05	-0.000353973	-0.000194445	-0.000714727	-0.000173846	-0.000401349	-0.000285113	-0.000391101	-0.00976176	-0.000333683	-0.000278531	-0.000155981	0.00195964	0.573797	0.0747272	-0.00021089	0.0208824	-0.000180611	0.0849431	0.00491095		-0.000315988	0.357712	-0.000186147	-0.000184422	-0.000163762	0.0193906		-0.00087795	-0.000183376	-0.00031963	-0.0206984	0.000868387	-0.000462009	0.00100657	-0.000250698				-0.000179888	-0.00124416	-0.000698219	0.0135648	-8.98729e-05	-0.000145572	0.0179343	0.0484369	-0.000305648	0.00831935	-0.000260788	0.00722085	-0.000364449	-0.000271233	-0.000287423	-0.00150176	-0.0011685	-0.000235024	-0.000166332	-0.00832075	-0.00618512	0.00264991	-0.00240914	-0.000337908	-0.000409558	-0.000387376	-0.000217462	-0.00355332	-0.00702546	-0.000200285	-0.00257795		-0.000317318	0.070529	-0.000694971	-0.00109866	0.00598807		0.150027	0.0145532	-0.000271438		0.000592076	0.0103017		-0.000365895	-0.000320002	1.75889e-05	-0.000132307	0.252074	0.972402		0.986783	0.969175	0.0447504	1.53318e-99	0.989016	0.990416	0.990416	0.503402	4.6611e-33	0.00278234	5.22895e-05	0.973886	0.00195242	0.336017	0.0540309	0.975923	0.979871			2.29429e-76	0.798805	0.0538854	3.74607e-25	1.06046e-08	0.99033	0.225319	0.976587	0.539991	0.311571	0.678217	0.0826909	0.973987	0.491459	0.987936	0.984246	0.963505	0.000209732	0.000634907	0.0988566	0.987408	0.975866	0.988342	0	0.98029	0.984649	0.959538	0.494302	0.990375	0.992256	0.984373	0.978987	3.10371e-29	0.460649	0.0681592	0.944983	0.929317	0.976663	0.978087		0.952675	0.975165	0.894938	7.90595e-36	0.479695	0.000142754	0.976874	1.83288e-11	0.337113	0.779942	0.0443907	0.50861	0.27854	0.0953087	0.977908	0.753558	0.991042	0.0584345		1.1597e-54	0.606347	0.989752	0.00920713	0	2.81449e-152		0.00188271	1.67433e-122	4.41629e-44	1.97924e-10	0	0.0024049	0.988026	0.984429	0.9783	0.133975	0.991972		0.990043	0.903963	0.922931	0.701893	0.9835	0.909008	0.979747				0.570979	0.976529	0.138351	0.0705731	0.917478	0.971822	0.991076		0.975421	0.978039	0	0.733426	0	0.978542	0	0.984671	0.962747	0.852414	0.967113	0.931519	0.684945	0.988842	0	0.967502	1.89825e-08	0.971179	0.185463	0.96306	0.949288	0.706793	0.0109186	0.978611	0.979786		0.54129	0.981131	0.980861	0.231269	0.000190703	0.948217	0.82326	0.986997	0.990079	0.979958	0	0	0.986234		1.45902e-118	5.79735e-125	0.987816	0.992266	3.39962e-44	0.010222		0.965737	2.7798e-06	0.986419		2.90302e-95	0.990416	1.08517e-06	0.983038	2.85089e-19	3.94566e-98	3.25789e-40	0.994033		4.74288e-96	0.96282	0.970631	0.979924	0.968997	0.84674	0.987846	0.965977	0.909325	1.53964e-122	0.974621	0.969824	0.953613	0.00328345	0.94341		0.984531	0.941819	0.988874	0.959614	0.979295	0.975268	0.966157	0.963324	0.11868	0.971904	0.766163	0.978735	0.552913	0.966679	0.67192	0.940241	0.469901	0.347354	0.965125	0.898276	0.977622	0.955472	0.990581	8.41875e-05	0.97464	0.991798	0.935311	0.962991	0.609308	0.623597	0.752654	0.416313	0.978578	0.168868	0.989016	0.612307	0.964814	0.413801	0.271765	0.759975	0.908634	0.985176	0.974828	0.961116	0.990079	0.984196	0.168867	0.880984	0.914973	0.989193	0.00752361	0.881389	0.977156	0.189467	0.780791	0.409255	0.988781	1.2565e-51	1.7045e-10	0.0112678	0.791294	0.987345	0.987543	0.973501	0.978674		0.98029		1.24849e-42		0.987485		0.986965	0.972258	0.987159	0.986648	0.00195242		0.979122	3.73478e-94	0.989751	3.58432e-17	0.965605	0.988157	0.089733	0.866251	0.972919	0			0.493846	0.980337	0.957675	0.908456	0.103102	0.956326		0.973985	0.022614	4.73981e-11	0.984125	1.7196e-09	0.953404	0.00184832	0	0	0.0953832	0	0.641945	2.35425e-53	0.00363434	1.74919e-06	0.986286	1.15291e-124	0.939122	0.307514	0.994798	0.986787	0.986091	0.983665	4.93907e-145	0.594536	0.144202		0.958016	0.980255	0.972598	4.46681e-14	0.977764	0.967072	0.927254	0.983558	0.988401	0.970457	0.114224	0.988988		1.13639e-38	4.05581e-68	0.626868	0.987107	0.0465263	0.000272953	3.3705e-09	0.934698	0.826429	0.992542	1.18079e-16	0.887196	0.00181784	0.931922	0.960404	0.862918	3.84296e-08	0.328218	0.987347	0.775286	2.45939e-10	1.89162e-10	0.40705	0.974018	3.30398e-24	1.2338e-05	0.705689	0.337113	0.919701	0.85997	0.829315		0.991235	0.986507		0.985364	0.980101	1.86107e-10	0	0.708321	3.11517e-12	0.834502	0.988174	0.0445004	0.00994442	0.96962	0.988314	0	0.853619	0.209287	1.03765e-115	0.632031	2.01432e-49	6.87381e-289	0.992709	0.982032	0.988842	0.285568	0.847893	0.987479	0.979267	0.991135	0.851384	0.989496	0.996056	0.97369	0.985545	0.946905	0.987076	0.97017	0.978806	0.970931	0.363049	0.975197	0.979296	0.988404	0.85512	0	3.11517e-12	0.984323	0.051664	0.986574	2.21151e-15	0.647255		0.976512	1.78393e-260	0.986162	0.98629	0.987826	0.0707813		0.934804	0.986368	0.976241	0.0537594	0.935512	0.965664	0.925279	0.981364				0.986627	0.907713	0.948129	0.206247	0.993319	0.989178	0.0946904	6.30968e-06	0.97728	0.438242	0.980614	0.501069	0.972911	0.979838	0.978635	0.888719	0.913302	0.982529	0.987635	0.438165	0.564412	0.804982	0.822391	0.974883	0.96956	0.971208	0.983834	0.740584	0.512724	0.985111	0.810175		0.976413	4.71374e-11	0.94837	0.918465	0.576885		6.8509e-45	0.175081	0.979823		0.956006	0.337113		0.972804	0.976214	0.998692	0.990164
RSV_family63	RSV_family63	-0.000481411	-0.000434912		-0.00046262	-0.00107918	-0.000296102	-0.000929593	-0.000384465	-0.000335462	-0.000335462	-0.000510179	0.0490757	-0.000795145	-0.000936928	0.00383335	-0.000733643	-0.000911361	-0.000721764	-0.000842835	-0.00112558			0.0584262	-0.000682703	-0.00082985	0.0541141	0.00806359	-0.000338451	-0.0242061	-0.000819582	0.0208778	0.0508548	0.0644683	0.0148852	-0.000910624	0.062336	-0.000422261	-0.000551456	-0.000899588	-0.000897024	-0.000383719	-0.000820053	-0.000440765	-0.000839574	0.0118835	-0.000715216	0.847983	-0.00053734	-0.000564335	-0.00064696	-0.000336899	-0.00105267	-0.000546988	-0.000735576	0.000176163	0.17831	-0.0273458	0.609189	0.803986	-0.000816936	-0.000767088	-0.000636948	1	-0.0008694	-0.000883168	0.00368542	0.272845	0.0326032	-0.000809529	0.00537186	-0.000431602	0.0733202	-0.000275945	0.0403208	-0.0156852	-0.000783278	-0.000773341	-0.000369634	-0.000313529	0.00349198		0.000726564	-0.00091913	0.225327	-0.000958903	0.00564822	0.0121849		0.00372905	-0.000341921	-0.00107019	0.0112236	-0.000367401	0.00175034	-0.0004191	-0.000545039	-0.000759608	-0.00117075	-0.000281008		-0.00034852	0.00946622	0.00287425	-0.00204433	-0.000577548	0.0278072	-0.000708936				0.0221903	-0.000821621	0.0204743	-0.0142838	-0.00213506	0.00244843	-0.000312353		-0.00086044	0.00238793	0.0419163	-0.00119394	-0.000591053	-0.000751135	-0.000695382	-0.000536562	-0.00130436	0.057863	0.546035	0.896603	0.00204194	0.0322823	0.00396245	-0.00113777	-0.00090546	-0.00100899	0.000417899	0.43132	0.0318154	0.00843678	0.0454042	-0.000748721	-0.00070759		-0.0011914	-0.000660509	-0.000669944	0.678246	-0.000801367	0.0324833	0.064429	-0.000455147	-0.00034725	-0.00070158	-7.57936e-05	0.069027	-0.000481845		-0.000448792	-0.000370372	-0.000426472	-0.000270685	-0.000675561	0.00894167		-0.000428704	-0.001043	-0.000475369		0.425337	-0.000335462	-0.00116004	-0.000593726	-0.00104655	-0.000430409	0.103323	-0.000208854		0.0228689	-0.000640687	-0.00102818	-0.00070276	-0.00108541	-0.000660177	-0.00042543	-0.00122707	-0.00244307	-0.000347599	-0.000888438	0.0423432	0.0207152	-0.000802548	-0.000276619		-0.00054147	-0.00122038	-0.000389441	0.00649663	-0.000724762	-0.000865797	0.596121	0.774453	-0.022641	-0.000983605	0.00876635	0.48989	0.0127776	0.700303	0.0882008	0.346886	-0.00847636	-0.0227843	0.490532	0.00261809	0.216163	-0.00155932	-0.000467614	-0.0388466	0.00439392	-0.000287094	0.0100097	0.203124	0.00569003	-0.00400556	-0.00565458	-0.00315607	-0.000400816	-0.00602006	-0.000384465	-0.0142436	-0.000591323	0.0248058	-0.00697215	0.00560084	0.0213953	-0.000518873	-0.000881199	0.515598	-0.00034725	-0.000553207	-0.00296712	-0.00015673	0.00416349	-0.000378278	-0.0226543	-0.00490094	-0.000799662	-0.00861532	0.0306741	0.041898	-0.000392691	0.00419097	-0.000640518	-0.000463722	-0.0062743	-0.000442972	-0.000436025	0.246427	-0.000127853		0.847983		0.00703901		-0.000438044		-0.00045627	-0.000895372	-0.000449476	0.000359613	-0.000733643		-0.000551136	-0.000622237	-0.000358748	0.0383243	-0.00120421	-0.000414529	0.011192	-0.00061624	-0.000948034	0.00675133			-2.36435e-06	-0.000688279	-0.000800166	0.501473	0.0318121	0.425538		-0.000910694	0.00829868	-0.00071522	-0.000555664	-0.000778285	-0.00163184	0.0445765	-0.000823334	-0.00203757	0.033324	0.0418089	0.0108316	0.000421394	0.064532	0.0138411	-0.000480028	0.0467234	0.000648797	-0.000449813	0.00977713	-0.000462485	-0.000486863	-0.000571765	0.632869	-0.00127909	-0.00081102		0.0339154	-0.000691147	-0.000959291	0.0539376	-0.000678134	0.00452856	0.575422	-0.000575542	-0.000405982	-0.00103427	0.0215056	-0.000385441		0.0919837	0.00411681	6.42972e-05	-0.000451279	-0.000912539	0.0499702	-0.000776311	0.0156995	-0.000871692	-0.000261039	0.0848765	-0.00243235	0.0438832	0.0129716	0.785453	0.0130069	0.241091	-0.0145828	-0.00044289	0.0742233	0.0343702	-0.000714084	-0.00152922	-0.000909538	-0.00123361	-0.000922869	0.00797755	-0.000431602	-0.0014994	-0.000386171	-0.000772679		-0.000306796	0.0282705		-0.000512303	0.847916	-0.000669142	0.0647501	-0.000499477	-0.000737777	-0.000721608	0.246794	-0.000284808	0.0182338	0.244129	-0.00040903	-0.000687403	0.169751	-0.000990256	0.000329595	0.000169958	0.148871	0.513072	-0.000255185	-0.000628936	0.0322823	0.0081194	0.250435	0.00746269	0.00175899	-0.000310281	0.00117889	-0.000367658	0.00109834	0.00104856	-0.000505957	-0.00185976	-0.000452357	-0.00104433	-0.00074188	-0.000996753	-0.0101371	-0.000868263	0.847097	-0.000405872	-0.000926341	-0.000509186	-0.000737777	-0.000548748	0.00107069	-0.000469961	0.00181392	-0.000676796		0.742322	0.0308102	-0.000484366	-0.000479878	-0.000426119	-0.000969235		-0.00223455	-0.000477155	-0.000888189	-0.0221782	0.0165105	0.161035	0.00810245	-0.00065233				-0.000468079	-0.0025029	0.00423917	0.00373544	-0.000233855	-0.000378787	0.0454104	0.0037948	-0.000795313	0.0718326	-0.000678586	-0.000749454	-0.000948318	-0.000705765	-0.000747891	0.00197029	0.00555629	-0.000611545	0.195636	0.014101	0.0303182	0.0931807	-0.00258104	-0.000879255	-0.00106569	-0.00102995	-0.000565848	-0.00391232	0.00122758	-0.000521153	-0.00383254		0.594279	0.00117672	0.00838801	0.0178152	0.0131718		-0.000597318	-0.000472439	-0.000706298		-0.000753213	-0.000431602		0.247657	-0.000832663	0.000876929	-0.00034427	0.964223	0.967676		0.965618	0.919906	0.97799	0.930978	0.971424	0.975065	0.975065	0.962086	4.75389e-06	0.940941	0.930435	0.720963	0.945502	0.932328	0.946383	0.937406	0.916475			5.07998e-08	0.94928	0.938368	4.51723e-07	0.452452	0.974843	0.024088	0.939129	0.0517157	2.12203e-06	1.82049e-09	0.165443	0.932383	6.10754e-09	0.968616	0.959021	0.933201	0.933391	0.971479	0.939094	0.967242	0.937648	0.268175	0.946868	0	0.960069	0.958065	0.951932	0.974958	0.921867	0.959353	0.945358	0.986904	5.82223e-63	0.0108215	0	0	0.939326	0.943021	0.952675		0.935437	0.934417	0.731306	4.45561e-148	0.00237686	0.939875	0.616706	0.967922	7.87616e-12	0.979488	0.000171003	0.143864	0.941821	0.942558	0.972526	0.976695	0.744905		0.946027	0.931753	2.20697e-100	0.928807	0.598697	0.256223		0.72825	0.974585	0.920571	0.295659	0.972692	0.87045	0.968851	0.959498	0.943576	0.913136	0.979112		0.974095	0.37776	0.788847	0.848933	0.957084	0.00955806	0.947334				0.0386565	0.938978	0.0564067	0.183204	0.842315	0.819544	0.976782		0.936101	0.823929	9.33517e-05	0.911422	0.956082	0.944204	0.94834	0.960127	0.903269	6.81873e-08	0	0	0.849108	0.00262391	0.711978	0.915573	0.932766	0.925099	0.96894	0	0.00302549	0.431805	2.30907e-05	0.944383	0.947434		0.91161	0.950927	0.950227	0	0.94048	0.00246652	1.86226e-09	0.966173	0.974189	0.94788	0.994365	1.20073e-10	0.96419		0.966645	0.972471	0.968303	0.979879	0.94981	0.404759		0.968138	0.922582	0.964671		0	0.975065	0.913928	0.955883	0.92232	0.968011	4.77655e-22	0.984474		0.0330827	0.952398	0.923679	0.947792	0.919445	0.950952	0.968381	0.908975	0.819932	0.974163	0.934027	7.91096e-05	0.0535656	0.940392	0.979438		0.959763	0.909469	0.971054	0.544962	0.94616	0.935704	0	0	0.0348723	0.926979	0.414034	0	0.233813	0	1.80875e-16	4.82761e-244	0.429648	0.0337377	0	0.807277	2.39849e-92	0.884483	0.965247	0.000293597	0.682244	0.978659	0.350991	1.54381e-81	0.595994	0.708986	0.598286	0.768708	0.970209	0.574851	0.971424	0.184439	0.956062	0.0207985	0.515928	0.601768	0.0461822	0.961441	0.934563	0	0.974189	0.958891	0.782194	0.988349	0.698065	0.971884	0.0347659	0.647926	0.940606	0.422123	0.00425362	9.40131e-05	0.970813	0.696171	0.952411	0.965536	0.55881	0.967078	0.967594	2.69644e-120	0.990495		0		0.511911		0.967444		0.96609	0.933513	0.966595	0.97327	0.945502		0.959045	0.953767	0.973335	0.000354042	0.910663	0.969191	0.297023	0.954212	0.929612	0.52931			0.999824	0.948867	0.940569	0	0.00302852	0		0.932378	0.439381	0.946868	0.958709	0.942191	0.87915	3.24637e-05	0.938851	0.849427	0.00189755	9.72997e-05	0.312852	0.968681	1.75478e-09	0.197156	0.964325	1.32574e-05	0.951796	0.96657	0.362295	0.965628	0.963818	0.957514	0	0.905134	0.939764		0.00157248	0.948654	0.928779	4.92342e-07	0.949619	0.673063	0	0.957233	0.969825	0.923229	0.0450695	0.971351		8.79184e-18	0.701287	0.99522	0.966461	0.932241	3.17961e-06	0.942337	0.143499	0.935267	0.980596	2.32544e-15	0.820709	4.29944e-05	0.22679	0	0.225526	4.51445e-115	0.174204	0.967084	4.35131e-12	0.00135827	0.946952	0.886697	0.932463	0.908492	0.931476	0.45729	0.967922	0.888892	0.971297	0.942607		0.977195	0.00842314		0.961929	0	0.950286	1.54684e-09	0.962881	0.945195	0.946394	1.16707e-120	0.978829	0.0893056	4.96976e-118	0.969599	0.948932	3.78846e-57	0.926486	0.975501	0.987365	3.20146e-44	0	0.981031	0.95327	0.00262391	0.449329	2.64378e-124	0.486841	0.869815	0.976936	0.912534	0.972673	0.918489	0.922171	0.9624	0.862429	0.966381	0.922484	0.944891	0.926005	0.344889	0.935521	0	0.969834	0.931219	0.96216	0.945195	0.959222	0.920534	0.965073	0.865788	0.949719		0	0.00408647	0.964003	0.964337	0.96833	0.928042		0.83507	0.964539	0.934045	0.0387622	0.123935	1.54747e-51	0.450276	0.951534				0.965213	0.815601	0.692855	0.727803	0.982616	0.971846	2.30312e-05	0.723654	0.940928	2.06112e-11	0.949586	0.944329	0.929591	0.947569	0.944445	0.854342	0.604662	0.954561	1.1666e-75	0.188874	0.00472018	3.28946e-18	0.809952	0.934707	0.920904	0.923548	0.957953	0.715462	0.908937	0.961271	0.72102		0	0.912694	0.434472	0.0969039	0.219698		0.955617	0.964889	0.94753		0.94405	0.967922		1.61676e-121	0.93816	0.934879	0.97441
RSV_family64	RSV_family64	-0.000180766	-0.000163306		-0.00017371	-0.000405224	0.00209557	-0.000349055	-0.000144364	-0.000125963	-0.000125963	-0.000191568	-0.000331817	-0.00029857	0.130959	-0.000343263	-0.000275477	0.0906197	-0.000271016	-0.000316478	-0.000422644			-0.000542105	-0.000256349	0.139185	-0.000614739	-0.000327159	-0.000127086	-0.0112319	-0.000307746	-0.00520308	0.00719329	-0.000472495	-0.000442578	-0.000341932	-0.000419319	-0.000158556	-0.000207067	-0.000337788	0.0203773	0.0453912	-0.000307923	-0.000165504	-0.000312428	-0.000153219	-0.000268558	-0.000259064	-0.000201767	0.00121374	-0.000242928	-0.000126503	-0.000396892	-0.00020539	-0.000276203	0.083834	-0.000484129	0.00583558	-0.000723634	-0.000331763	-0.000306753	-0.000288035	-0.00033412	-0.0008694	1	0.930685	0.0345391	0.169621	0.0248986	-0.000303972	-8.27412e-05	-0.000162063	-0.000297647	-0.000103615	-0.000304568	0.00166823	-0.000294114	-0.000290383	-0.000138795	-0.000117728	-0.00043528		0.0500236	0.777903	-0.00028874	-0.00036006	-0.000320933	0.0644644		-0.000384476	-0.000128389	-0.000401849	0.13743	-0.000137956	0.0637017	-0.000157369	-0.000204658	-0.000285227	-0.000439608	-0.000105516		-0.000130867	0.00346268	-0.00101447	-0.00407513	-0.000216864	-0.000939219	-0.0002662				-0.00606799	-0.000308512	0.00873115	-0.00680437	-0.000969496	-0.000370406	-0.000117286		-0.000323088	-0.000282818	0.0157208	0.00293767	-0.000221936	-0.000282045	-0.00026111	-0.000201475	-0.000489775	-0.000958476	-0.000432347	-0.000376716	-0.00398649	-0.000146648	-0.000435566	-0.000427224	-0.000339993	0.0244742	-0.00026599	0.00214648	-0.000268043	-0.00454635	-0.000519013	-0.000281139	-0.000265694		-0.00651821	-0.000248016	-0.000251559	-0.000466055	-0.000300907	-0.000681036	-0.000524404	-0.000170904	-0.000130389	-0.000263438	-0.000178811	-0.00043552	-0.000180929		-0.000168518	-0.000139072	-0.000160137	0.0439852	-0.000253668	-0.000265221		-0.000160975	-0.000494071	-0.000178497		-0.000315712	-0.000125963	-0.000435584	-0.000222939	-0.000392972	-0.000161615	-0.000588534	-7.84231e-05		0.0242844	-0.000240573	-0.000386073	-0.000263881	-0.000407564	-0.000247891	-0.000159746	-0.000479857	-0.00119428	-0.000130521	0.0130935	-0.000396687	-0.000284701	-0.00030135	0.00418193		-0.000203317	-0.000736941	-0.000146232	-0.00053625	-0.000272142	-0.000269643	-4.57641e-05	-0.000256953	-0.00757809	-0.000369336	-0.00107535	0.000825568	-0.000314993	0.000231243	0.0753249	-0.000502253	0.00507379	-0.0105837	-0.000244932	0.00568773	-0.000854406	-0.000585512	-0.000175585	-0.00953787	-0.000333356	-0.000107801	0.0025903	4.62168e-05	-0.00537246	0.199701	-0.00311745	-0.00551416	-0.000281577	0.00866195	-0.000144364	-0.0121216	-0.000126306	-0.00862481	-0.00838696	0.0137961	-0.00120342	-0.000194833	-0.000330883	0.0292286	-0.000130389	-0.000207725	-0.0168441	-0.00164591	0.00535257	-0.00014204	-0.00843899	-0.00969011	-0.000300267	-0.0138034	0.000786204	-0.000419637	-0.000147452	-0.000185717	-0.000240509	-0.000174124	-0.002811	-0.000166332	-0.000163724	-0.000348323	-0.000342657		-0.000259064		-0.000656223		-0.000164482		-0.000171326	-0.000364668	-0.000168775	0.00284305	-0.000275477		-0.000274426	-0.000233645	-0.000134707	0.18876	-0.000452173	-0.000155652	-0.000371673	-0.000231393	0.00107511	-0.00135037			-0.000396121	-0.000258443	-0.000300456	-0.000385541	0.0261301	-0.000156162		-0.000341958	0.053987	-0.000268559	-0.000208647	-0.00029224	-0.000612743	0.022433	-0.000309155	0.127838	0.00906248	-0.000578724	-0.000138042	0.583643	0.108454	0.00168723	-0.000180247	0.00537473	-0.000800876	-0.000168901	-0.000162846	-0.000173659	-0.000182813	-0.000214693	-0.000578041	-0.000488619	-0.000316692		-7.11207e-05	-0.00025952	-0.000360206	-0.00327054	-0.000292276	-0.000438085	-0.000967774	-0.000216111	-0.000152443	-0.000388359	-0.000372848	-0.00014473		-0.000360491	0.0443916	-0.000519411	-0.000169451	-0.000378582	0.0975108	-0.000291499	0.00249149	-0.00226303	-9.80181e-05	0.0160739	-0.00288567	-0.00149348	0.000861552	-4.17739e-05	0.00055509	-0.000230254	-0.00181008	-0.000166301	-0.000270091	0.0344203	-0.000268133	-0.00057421	-0.000341524	-0.000420741	-0.000586121	-0.00413532	-0.000162063	-0.00105712	-0.0018499	-0.00217051		-0.000115199	0.0207877		-0.000192366	-0.000261547	-0.000251257	-0.000180218	-0.000187549	-0.000277029	-0.000270958	-0.000155433	-0.000106943	-0.000166766	-0.000399366	-0.000153588	-0.000258114	-0.000410855	-0.000371833	-0.000173702	-0.000379212	-0.000434441	-0.000462491	-9.58198e-05	-0.00023616	-0.000146648	0.00651779	-0.00190251	-0.000164561	-0.000272519	-0.000116508	-0.000716364	-0.000138053	-0.000594077	-0.000339662	-0.000189983	-0.000698326	-0.000169857	-0.000392139	-0.00027857	-0.000382126	-0.00693386	-0.000326026	-0.000272139	-0.000152402	-0.000349451	-0.000191195	-0.000277029	-0.00020605	0.0127533	-0.000176466	-0.000565146	-0.000525703		-0.000308737	-0.00057303	-0.000181875	-0.00018019	-0.000160004	-0.00036394		-0.000857802	-0.000179168	-0.000333508	-0.0165151	0.0257557	0.000454275	0.046425	-0.000244945				-0.00017576	-0.00121561	0.0320415	-0.000430671	-8.78105e-05	-0.000142231	0.0631657	-0.000311199	-0.000298634	0.49843	-0.000254804	-0.000281414	-0.000356086	-0.000265009	0.948695	-0.00968803	-0.0073349	-0.00022963	-0.000162515	0.0153438	-0.0062056	-0.000484432	-0.00235422	-0.000330153	-0.000400159	-0.000386739	-0.000212471	-0.0040779	-0.0069281	-0.000195689	-0.00240794		-0.000310036	0.0333167	-0.000679023	0.00219585	-0.000697069		6.83436e-05	-0.000177397	0.0025123		-0.000282825	-0.000162063		-0.000357499	-0.000312658	-0.000548213	-0.000129271	0.986562	0.98786		0.987087	0.969882	0.845194	0.974055	0.989268	0.990636	0.990636	0.985759	0.975336	0.977806	1.58208e-34	0.974485	0.979523	2.65415e-17	0.979854	0.976476	0.968588			0.959716	0.980944	8.04843e-39	0.954324	0.975682	0.990552	0.295302	0.977124	0.627819	0.502705	0.964885	0.967107	0.974584	0.968835	0.988213	0.984607	0.974892	0.0575855	2.32155e-05	0.977111	0.987697	0.976777	0.98861	0.980037	0.980742	0.985001	0.90996	0.981942	0.990596	0.970501	0.984732	0.979469	5.07767e-15	0.964021	0.586626	0.946244	0.97534	0.977198	0.978589	0.975165	0.935437		0	0.00128582	4.61608e-57	0.0203258	0.977405	0.993849	0.987952	0.977875	0.992297	0.977361	0.876477	0.978138	0.978415	0.989682	0.991248	0.967649		3.10359e-06	0	0.978537	0.973237	0.976145	1.82467e-09		0.971423	0.990455	0.970132	6.98457e-38	0.989744	2.82578e-09	0.988301	0.984786	0.978798	0.967328	0.992156		0.990271	0.746972	0.924694	0.704168	0.983879	0.930265	0.980212				0.57181	0.977068	0.41591	0.52608	0.928023	0.972469	0.991281		0.975984	0.978977	0.142958	0.784303	0.983502	0.979034	0.98059	0.985023	0.963602	0.928839	0.967867	0.972	0.710309	0.989098	0.967628	0.968247	0.974728	0.0225655	0.980228	0.841482	0.980075	0.671853	0.96143	0.979102	0.98025		0.543627	0.981564	0.9813	0.965363	0.977633	0.949404	0.96103	0.987295	0.990307	0.980417	0.986707	0.967631	0.98655		0.987472	0.989661	0.988095	4.12637e-05	0.981143	0.980285		0.988033	0.963282	0.986731		0.976533	0.990636	0.967626	0.983427	0.970792	0.987986	0.956269	0.99417		0.0236342	0.982117	0.971305	0.980384	0.969708	0.981573	0.988125	0.964338	0.911397	0.990297	0.222453	0.970516	0.978837	0.9776	0.696795		0.984886	0.945257	0.989129	0.96015	0.97977	0.979956	0.996598	0.980899	0.480129	0.972548	0.920189	0.938686	0.976586	0.98281	2.08995e-12	0.962675	0.63639	0.324056	0.981793	0.596143	0.936548	0.956493	0.986947	0.374161	0.975221	0.991986	0.809284	0.996564	0.616667	8.04093e-79	0.771458	0.607403	0.979069	0.419616	0.989268	0.258701	0.99061	0.421612	0.434529	0.198616	0.910722	0.985516	0.975405	0.00645069	0.990307	0.984558	0.116519	0.878116	0.617972	0.989441	0.431684	0.366583	0.97768	0.198377	0.941604	0.968811	0.989038	0.986194	0.982121	0.987056	0.793388	0.987635	0.987829	0.974109	0.97453		0.980742		0.951245		0.987772		0.987264	0.972895	0.987453	0.791086	0.979523		0.979601	0.982632	0.989986	1.80541e-70	0.966394	0.988429	0.972374	0.982799	0.920207	0.899874			0.970558	0.980789	0.977666	0.971344	0.0148887	0.988391		0.974582	4.80635e-07	0.980037	0.98449	0.978277	0.954472	0.0365777	0.97702	5.73202e-33	0.398441	0.956997	0.989738	0	3.86131e-24	0.875082	0.986601	0.616518	0.940516	0.987444	0.987894	0.98709	0.98641	0.98404	0.957048	0.963687	0.97646		0.994713	0.980709	0.973226	0.76057	0.978274	0.967441	0.928151	0.983935	0.988667	0.971135	0.972287	0.989241		0.973205	3.50033e-05	0.961401	0.987403	0.971861	8.45055e-20	0.978332	0.816426	0.832999	0.992713	0.134192	0.788028	0.889328	0.936019	0.996894	0.958752	0.982884	0.866069	0.987637	0.979923	0.00133638	0.980068	0.957332	0.974615	0.968729	0.956448	0.700009	0.987952	0.921538	0.863152	0.839732		0.991436	0.0527334		0.9857	0.980558	0.981323	0.986603	0.986058	0.979407	0.979858	0.988445	0.99205	0.987603	0.970317	0.988582	0.980813	0.969463	0.972363	0.987087	0.971814	0.967711	0.965628	0.992877	0.982445	0.989098	0.543653	0.8593	0.987767	0.979742	0.991339	0.946783	0.989737	0.955857	0.974753	0.985877	0.948121	0.987373	0.970854	0.979293	0.971598	0.518236	0.975766	0.979771	0.98867	0.974026	0.985787	0.979407	0.984683	0.234704	0.986882	0.958005	0.960933		0.977051	0.95742	0.98648	0.986605	0.988105	0.972949		0.936297	0.986681	0.97521	0.12383	0.0163873	0.966238	1.50497e-05	0.981792				0.986934	0.909821	0.00282446	0.967991	0.993472	0.989426	3.83114e-09	0.976868	0.977802	0	0.981059	0.979081	0.973533	0.980301	0	0.366685	0.494332	0.98293	0.987919	0.152792	0.563122	0.963998	0.826375	0.975459	0.970258	0.971255	0.984205	0.703976	0.518583	0.985453	0.822478		0.976954	0.00190194	0.949553	0.837886	0.948215		0.994919	0.986812	0.814921		0.978976	0.987952		0.973428	0.976759	0.959262	0.99039
RSV_family65	RSV_family65	0.167549	-0.000165892		-0.000176461	-0.000411641	-0.000112944	0.0554149	-0.00014665	-0.000127958	-0.000127958	-0.000194602	0.0038344	-0.000303298	0.148447	-0.000348698	-0.000279839	0.0937137	-0.000275308	-0.000321489	-0.000429337			-0.00055069	-0.000260409	0.143932	0.014314	-0.00033234	-0.000129098	-0.0101963	-0.00031262	-0.00665555	0.0096612	-0.000479977	0.000784914	-0.000347347	0.00541119	-0.000161066	-0.000210346	-0.000343137	0.0314286	0.046945	0.0611771	-0.000168125	-0.000322523	-0.000155645	0.00526304	-0.000263167	-0.000204962	-0.000540434	-0.000246775	-0.000128506	-0.000403178	-0.000208642	-0.000280577	0.090311	0.00846791	-0.00704944	-0.000735093	-0.000337017	-0.00031161	-0.000292596	0.00141732	-0.000883168	0.930685	1	0.0540919	0.175443	0.0257584	-0.000308785	0.00449462	0.167674	-0.000302361	-0.000105256	-0.000309391	0.000792607	-0.000298772	-0.000294982	-0.000140993	-0.000119592	-0.000442173		0.0628177	0.898755	-0.000293313	-0.000365762	-0.000326015	0.110661		0.113197	-0.000130422	-0.000408213	0.142119	-0.000140141	0.0733917	-0.000159861	-0.000207899	-0.000289744	-0.000446569	-0.000107187		-0.000132939	-0.0013736	-0.00103053	-0.00413967	-0.000220299	-0.00124049	-0.000270415				-0.00649223	-0.000313398	0.0100116	-0.00554265	-0.00111092	-0.000376272	-0.000119143		-0.000328205	-0.000330218	0.0150578	-0.000455415	-0.00022545	-0.000286512	-0.000265245	-0.000204665	-0.000497531	-0.00243323	-0.000439194	-0.000382682	-0.00438297	-0.00014897	0.0379955	-0.00043399	-0.000345377	-0.000384869	-0.000270203	-0.000493346	-0.000361982	-0.00420784	-0.000527233	-0.000285591	-0.000269902		-0.00673797	-0.000251943	-0.000255542	-0.000473435	0.0269795	-0.000691821	-0.000532709	-0.00017361	-0.000132454	-0.000267609	-0.000181642	-0.000442417	-0.000183794		0.0370596	-0.000141274	-0.000162673	-0.00010325	-0.000257685	0.0267887		-0.000163524	0.00260773	-0.000181324		-0.000320712	-0.000127958	0.0836689	-0.00022647	-0.000399195	-0.000164174	0.00281933	-7.9665e-05		0.0301572	-0.000244383	-0.000392187	-0.00026806	-0.000414018	-0.000251817	-0.000162275	-0.000487456	-0.00121319	-0.000132588	-0.000338884	-0.000402969	-0.00028921	-0.000306122	-0.000756146		-0.000206537	-0.00077745	-0.000148548	-0.000544743	-0.000276452	-0.000330248	-0.000454483	-0.000489829	-0.000757314	-0.000375184	-0.000671845	-0.000833693	0.106522	-0.000444988	0.0688752	-0.000510206	0.005363	-0.00869355	-0.000465849	-0.00181673	-0.000867936	-0.000594784	-0.000178366	-0.0155613	-0.000338635	-0.000109509	-0.000883235	-0.000502479	-0.00545754	0.206274	-0.00342681	-0.00417172	-0.000286036	0.0093814	-0.00014665	-0.0121255	-0.000479985	-0.00885964	-0.00898183	0.013629	-0.00122248	-0.000197918	-0.000336123	-0.00051934	-0.000132454	-0.000211014	-0.0169262	-0.00167198	-0.00119596	-0.00014429	-0.00822779	-0.00872045	-0.000305022	-0.0132726	0.000687036	-0.000426282	-0.000149787	0.053943	-0.000244318	-0.000176881	-0.00285868	-0.000168966	-0.000166317	-0.000353839	-0.000348083		-0.000263167		0.00517966		-0.000167087		-0.000174039	-0.000370443	-0.000171447	-0.00017827	-0.000279839		-0.000278772	0.0913926	-0.00013684	0.297993	-0.000459334	-0.000158117	0.0024187	-0.000235057	-0.000361616	0.0110832			0.123839	-0.000262536	-0.000305214	-0.000391647	0.0382556	-0.000583368		-0.000347374	0.0739626	-0.000272812	-0.000211951	0.083921	-0.000622447	0.0232074	-0.000314051	0.166983	0.0181952	0.0238523	0.0356257	0.603538	0.230347	0.00508276	-0.000183101	0.0470097	-0.000813558	0.167633	-0.000165425	-0.000176409	-0.000185708	-0.000218093	-0.000629938	0.0523432	0.0242203		-0.000588266	-0.00026363	-0.00036591	-0.003333	-0.000296905	-0.000458769	-0.0009831	-0.000219534	-0.000154857	-0.000394509	0.0690987	-0.000147022		0.0418695	0.0493893	-0.000527636	-0.000172135	0.0354298	0.104205	-0.000296115	-0.000977584	-0.00230978	-9.95703e-05	0.00430592	-0.00293137	-0.00169138	-0.000909998	-0.000528849	-0.00136778	-0.0002339	-0.00180233	-0.000168935	-0.000274368	0.0284537	-0.000272379	-0.000583304	-0.000346933	0.0493958	0.0353825	-0.0042008	0.167674	-0.00107386	-0.0018792	-0.00240372		-0.000117024	-0.000180151		-0.000195412	-0.000265689	-0.000255236	-0.000183072	-0.00019052	-0.000281416	0.00419782	-0.000157895	-0.000108637	-0.000169407	-0.00040569	-0.00015602	-0.000262202	-0.000417361	-0.000377721	-0.000176453	-0.000385218	-0.000441321	0.00366668	-9.73372e-05	-0.0002399	-0.00014897	0.00848198	-0.00204319	-0.000167167	-0.000276835	-0.000118353	-0.000727709	-0.000140239	-0.000603484	-0.000351327	-0.000192991	-0.000709384	-0.000172546	-0.000398349	-0.000282981	-0.000388177	-0.00800983	-0.000331189	-0.000276449	-0.000154815	-0.000354985	-0.000194223	-0.000281416	-0.000209313	0.0244785	-0.000179261	-0.000574096	-0.000534029		-0.000313626	-0.000605275	-0.000184756	-0.000183044	-0.000162538	-0.000369703		-0.000871387	-0.000182005	-0.000338789	-0.0154457	0.0258617	-0.000458555	0.047792	-0.000248824				-0.000178543	-0.00123486	-0.000723906	0.0973512	-8.9201e-05	-0.000144484	0.0693491	-0.000316127	-0.000303363	0.59393	-0.000258839	-0.00028587	-0.000361725	-0.000269206	0.981027	-0.00840534	-0.00745105	-0.000233267	-0.000165089	0.0159587	-0.00660064	0.0378328	-0.0023915	-0.000335382	-0.000406496	-0.000392864	-0.000215836	-0.00414248	-0.00655776	-0.000198788	-0.00256221		-0.000314946	0.0604983	-0.000689776	-0.00109906	-0.000708108		0.137878	0.167349	-0.000269409		-0.000287304	0.167674		-0.00036316	-0.00031761	-0.000928587	-0.000131318	1.06015e-55	0.987668		0.986882	0.969405	0.991604	2.37594e-07	0.989098	0.990487	0.990487	0.985534	0.72089	0.977455	5.61319e-44	0.974081	0.979198	2.11469e-18	0.979535	0.976103	0.96809			0.959078	0.980642	2.02279e-41	0.182279	0.975297	0.990403	0.342083	0.976762	0.535169	0.368014	0.964329	0.941699	0.974182	0.614129	0.988026	0.984363	0.974495	0.00339974	1.20605e-05	1.16006e-08	0.987502	0.976026	0.988429	0.623862	0.980437	0.984764	0.95984	0.981656	0.990447	0.970034	0.98449	0.979144	3.40023e-17	0.430107	0.511286	0.945394	0.974949	0.976837	0.97825	0.894938	0.934417	0		4.56669e-07	5.57333e-61	0.0163759	0.977047	0.675372	8.7728e-56	0.977525	0.992175	0.977002	0.941129	0.977791	0.978073	0.989519	0.991109	0.967137		4.66233e-09	0	0.978197	0.972814	0.975767	4.52424e-25		3.6446e-26	0.990304	0.96966	2.04012e-40	0.989582	7.51652e-12	0.988116	0.984545	0.978462	0.96681	0.992032		0.990117	0.898161	0.923505	0.699709	0.983624	0.907984	0.979899				0.545234	0.976705	0.3509	0.605549	0.917559	0.972033	0.991143		0.975604	0.975455	0.160591	0.966153	0.983241	0.978703	0.980283	0.984786	0.963026	0.820645	0.967358	0.971556	0.682992	0.988926	0.000397864	0.967745	0.974328	0.971394	0.979915	0.963336	0.973094	0.69501	0.96082	0.978771	0.979937		0.530125	0.981272	0.981004	0.964815	0.0119284	0.948604	0.960413	0.987094	0.990153	0.980107	0.986497	0.967119	0.986337		0.000551929	0.989498	0.987907	0.992324	0.980845	0.0125435		0.987844	0.808025	0.986521		0.976161	0.990487	5.7411e-15	0.983165	0.97033	0.987795	0.792789	0.994078		0.00494614	0.981834	0.97085	0.980074	0.969228	0.981281	0.987936	0.963774	0.91	0.990143	0.974811	0.970049	0.978502	0.977245	0.943833		0.984646	0.942253	0.988957	0.95952	0.97945	0.975452	0.966223	0.963597	0.943746	0.972114	0.950086	0.938083	2.43526e-23	0.966928	1.31831e-10	0.962084	0.617287	0.417921	0.965378	0.865582	0.935546	0.955805	0.98674	0.147057	0.974829	0.991859	0.934412	0.962658	0.611097	4.40584e-84	0.749505	0.697498	0.978738	0.382049	0.989098	0.258548	0.964329	0.409083	0.402651	0.204109	0.909314	0.985287	0.975016	0.961406	0.990153	0.984314	0.114748	0.876202	0.911273	0.989273	0.443299	0.416482	0.977327	0.216191	0.948959	0.968317	0.988865	4.9104e-07	0.981838	0.986851	0.789965	0.987439	0.987636	0.973699	0.974127		0.980437		0.629369		0.987579		0.987062	0.972466	0.987255	0.986748	0.979198		0.979278	1.42195e-17	0.989827	1.38553e-177	0.965862	0.988246	0.821698	0.982527	0.973122	0.301741			5.00791e-31	0.980484	0.977313	0.97089	0.000362808	0.956652		0.97418	5.16786e-12	0.979721	0.984244	4.75902e-15	0.953752	0.0305693	0.976656	2.47575e-55	0.0899859	0.0262328	0.000898672	0	6.10098e-105	0.635794	0.986388	1.17309e-05	0.939576	9.33566e-56	0.987702	0.986886	0.986195	0.983788	0.953196	1.0587e-06	0.0240052		0.956289	0.980403	0.972803	0.756141	0.97793	0.965904	0.927016	0.98368	0.988488	0.970678	1.14878e-10	0.98907		9.50524e-05	4.13184e-06	0.96079	0.987204	0.000959334	2.12265e-22	0.977989	0.927424	0.829602	0.992598	0.68827	0.784754	0.874777	0.932429	0.9607	0.89859	0.982613	0.866637	0.987441	0.979605	0.00800889	0.979753	0.956657	0.974213	4.11992e-06	0.000974511	0.695494	8.7728e-56	0.9203	0.861006	0.822784		0.9913	0.986608		0.985473	0.98025	0.981027	0.986391	0.985837	0.979081	0.6957	0.988262	0.991924	0.987406	0.969847	0.988402	0.980509	0.96898	0.971925	0.986883	0.971368	0.9672	0.73262	0.992764	0.982167	0.988926	0.429342	0.849017	0.987573	0.979422	0.991202	0.945942	0.989575	0.955159	0.973886	0.985653	0.947301	0.987173	0.970393	0.978965	0.971148	0.455471	0.975383	0.97945	0.988491	0.973614	0.985562	0.979081	0.98444	0.0225418	0.986674	0.957341	0.960315		0.976688	0.955026	0.986265	0.986393	0.987917	0.972521		0.93529	0.98647	0.974818	0.150085	0.0159502	0.96592	8.36794e-06	0.981503				0.986727	0.908399	0.946224	9.70049e-20	0.993369	0.989259	9.84159e-11	0.976502	0.97745	0	0.980759	0.97875	0.973114	0.979989	0	0.433522	0.48752	0.98266	0.987727	0.137005	0.538542	0.000421378	0.82367	0.975071	0.969787	0.9708	0.983955	0.699515	0.541184	0.985222	0.811312		0.976589	1.68015e-08	0.948756	0.918436	0.947396		4.03642e-38	1.42987e-55	0.979974		0.978644	8.7728e-56		0.973007	0.976392	0.931052	0.990238
RSV_family66	RSV_family66	0.110763	0.00526877		-0.000341854	-0.000797464	0.0948854	0.0881457	-0.000284102	0.0396132	0.0396132	0.0745484	0.0405	0.165717	0.156469	-0.000675527	0.160935	0.102278	0.00419871	-0.000622815	0.582855			0.278495	0.0306214	0.0693417	0.240644	0.0604405	0.0396165	-0.0319683	-0.000605633	-0.0117111	0.0188733	0.0303339	0.0616105	-0.000672908	0.773382	-0.000312031	-0.0004075	0.0514793	0.0391202	0.167457	0.10816	0.039313	0.00536338	-0.000301528	0.0199113	-0.000509828	-0.000397069	0.00646341	0.0213528	-0.000248953	0.0247057	0.0975306	-0.000543556	0.472927	0.0564025	-0.0368276	0.00272607	0.0151598	-0.000603677	-0.000566842	0.133507	0.00368542	0.0345391	0.0540919	1	0.0263847	0.287187	-0.000598204	0.0558928	0.109924	0.0341559	0.095026	0.145062	-0.0188987	0.169641	-0.000571463	0.0411927	0.00483986	0.0480929		0.745043	0.0969073	0.00955789	0.15708	0.662792	0.559899		0.669733	0.0317431	0.0815214	0.0418279	-0.000271492	0.792158	-0.000309695	-0.000402758	-0.000561315	0.0455499	-0.000207651		-0.00025754	-0.00212881	-0.00199643	-0.00776511	-0.00042678	-0.00240097	-0.00052387				-0.0105265	-0.000607139	-0.0185304	-0.0410459	-0.00215112	-0.000728944	-0.000230814		-0.000635824	0.0454842	0.128329	0.0299409	-0.00043676	-0.000555053	0.238659	-0.000396494	-0.000704199	0.000569619	-0.000850842	0.00555989	0.187721	-0.000288597	0.431265	0.365215	0.0306478	-0.000744105	0.0909712	-0.000941236	0.0382807	-0.0046859	0.590742	-0.00055327	-0.000522876		-0.0103071	-0.000488085	-0.000495057	0.0771165	0.198735	0.000195803	0.0298248	-0.000103091	-0.000256601	0.797557	0.1947	0.114258	0.000656239		0.0545559	0.0322149	-0.000315142	-0.000200024	0.00603504	0.127621		0.00116524	0.522451	-0.000351275		0.0339835	0.0396132	0.115831	-0.000438736	0.0712748	0.0763575	0.486166	-0.000154333		0.178256	-0.000473438	-0.000759776	-0.000519307	-0.000802069	0.461918	-0.000314373	-0.000944339	-0.00234987	0.0309569	-0.000656514	-0.000780663	0.00907062	0.152874	0.0284699		-0.00040012	-0.00109553	-0.000287778	-0.00105519	0.79667	-0.000639783	-0.000537775	-0.000252986	-0.0252723	-0.000726837	0.0506402	-0.00153195	0.071726	0.00441689	0.134992	-0.000359187	-0.0141098	-0.0274384	-0.000772391	-0.00421786	0.00533353	-0.00115226	0.00135379	-0.0747177	0.00151738	-0.000212149	-0.00170229	-0.000970091	-0.0100474	-0.00241119	-0.00588105	0.0241664	-0.000554132	-0.0265802	-0.000284102	-0.0155692	-0.000929865	-0.0166355	-0.0129312	-0.00330949	-0.00236828	-0.000383423	-0.000651165	-0.000965568	-0.000256601	-0.000408794	-0.0290321	-0.00222611	-0.00170949	-0.00027953	-0.0460196	-0.0253613	-0.000590913	-0.0253263	0.0504654	0.786779	-0.00029018	0.489832	0.0350183	0.105931	-0.00551101	0.00862671	-0.000322202	-0.000685485	-0.000153152		-0.000509828		0.154489		0.0387928		-0.000337162	0.0114097	-0.000332142	0.0388905	0.160935		0.0329023	0.0982894	-0.000265098	0.640013	-0.000889858	-0.000306317	0.163402	0.169664	0.121025	0.0687383			0.083587	0.00198284	-0.000591285	0.0248673	0.432285	-0.0010076		-0.00067296	0.396756	0.0432727	-0.000410609	0.0854845	-0.00120585	0.0987254	0.0796815	0.21005	0.428471	0.317546	0.0853769	0.104506	0.60026	0.545097	0.0371317	0.146815	-0.00157609	0.113063	-0.000320475	-0.000341754	-0.000359769	0.0511223	0.0954608	0.0489284	0.416033		-0.00113958	0.035374	-0.000708871	0.0554273	-0.000575188	-0.000888764	-0.00190308	-0.000425298	-0.000300001	-0.000764274	0.195024	-0.000284823		0.0519209	0.339992	0.521033	-0.000306835	0.154958	0.371967	0.0293215	0.00355422	-0.00313716	-0.000192896	0.225103	0.0017086	0.0172442	-0.00176292	0.00285108	0.00209686	0.0176779	-0.0200507	-0.000327275	0.0345991	0.139714	0.0357836	0.0250352	-0.000672106	0.148631	0.158641	-0.00780689	0.109924	-0.0020791	-0.00344491	-0.00445733		-0.000226708	-0.000349003		-0.000378568	-0.000514714	0.0383938	0.00355468	0.00160567	0.0346637	0.484523	0.0107658	0.0960504	0.0993272	-0.000785935	-0.000302254	0.197461	0.758764	0.385089	0.0362317	0.0724015	0.0603011	0.139452	-0.000188569	-0.000464754	-0.000288597	0.00358135	-0.000839876	-0.000323849	-0.000536307	-0.000229283	0.0119767	-0.000271682	-0.00116912	-0.000680618	-0.000373878	-0.00137428	-0.000334271	-0.000771714	0.0328873	-0.000752008	-0.0189802	0.0451557	-0.000535559	-0.000299921	0.0173588	0.196061	0.0346637	-0.000405499	0.0547605	-0.000347279	0.174346	0.132891		-0.000607582	0.0363856	0.0372468	-0.000354607	-0.000314882	0.0139984		-0.00168812	-0.000352595	-0.00065633	-0.0402345	0.134699	-0.00088835	0.0266088	-0.000482041				-0.000345888	-0.00239227	-0.00139588	0.122742	-0.000172807	-0.000279905	0.0383826	0.05392	-0.000587699	0.487273	-0.000501443	0.145135	-0.000700762	-0.000521527	0.0363894	0.00902892	0.00137199	-0.000451903	-0.000319823	-0.013006	-0.00948102	0.0738477	-0.00463194	-0.000649728	-0.000787497	-0.000761087	-0.000418135	-0.00780981	-0.0135433	-0.000385107	-0.00477408		-0.000610139	0.0564555	0.000862479	-0.00212919	0.0317547		0.109009	0.1124	-0.000521921		-0.000556589	0.109924		-0.000703543	-0.000615299	-0.000603543	0.039599	4.09218e-25	0.623484		0.97459	0.940769	7.93656e-19	1.88846e-16	0.978882	0.000222159	0.000222159	3.50828e-12	0.000159933	1.63673e-54	1.01313e-48	0.949813	1.7857e-51	1.23888e-21	0.695638	0.953724	0			1.92844e-154	0.00431987	9.88694e-11	1.22051e-114	1.73373e-08	0.000221887	0.00288817	0.955	0.27518	0.0786338	0.00469865	9.13867e-09	0.950007	0	0.976806	0.969713	1.58869e-06	0.000265935	1.21582e-55	5.12159e-24	0.000247933	0.617262	0.977587	0.0635378	0.962112	0.970488	0.54702	0.0466174	0.981494	0.0213186	8.30699e-20	0.959608	0	1.44477e-07	0.00059791	0.799495	0.157777	0.955145	0.957879	7.90595e-36	0.731306	0.00128582	4.56669e-07		0.0139397	1.56959e-164	0.955551	1.86953e-07	9.30332e-25	0.00145562	7.05031e-19	4.71754e-42	0.0782324	4.47574e-57	0.957536	0.000123165	0.652023	7.33846e-06		0	1.42175e-19	0.373159	4.30144e-49	0	0		0	0.00309242	2.77537e-14	9.65904e-05	0.979819	0	0.97698	0.970065	0.958289	2.17338e-05	0.984564		0.980856	0.842771	0.852432	0.46936	0.96828	0.822983	0.96107				0.326675	0.954888	0.0842189	0.000130219	0.841144	0.94585	0.982842		0.952759	2.23356e-05	3.27945e-33	0.00526498	0.967539	0.958754	9.84176e-113	0.97053	0.947686	0.957673	0.936812	0.604427	1.05639e-69	0.978548	0	3.02419e-272	0.00428656	0.944726	1.99956e-17	0.930116	0.000359582	0.662395	0	0.958887	0.961143		0.336859	0.963727	0.963209	6.1999e-13	4.60299e-78	0.985444	0.00544369	0.992336	0.980925	0	6.09605e-75	1.24957e-26	0.951244		3.63755e-07	0.00267873	0.976575	0.985131	0.5739	7.33412e-33		0.913543	0	0.97389		0.00153853	0.000222159	2.50866e-27	0.967392	2.94172e-11	1.04094e-12	0	0.988527		6.35261e-63	0.964815	0.943563	0.961408	0.940428	0	0.976632	0.929886	0.826691	0.00391303	0.951224	0.942015	0.398017	1.45722e-46	0.00797301		0.970261	0.918697	0.978608	0.921681	0	0.952465	0.960037	0.981194	0.0185173	0.946006	2.34218e-06	0.886497	2.20654e-11	0.680674	1.34246e-36	0.973302	0.188598	0.0105567	0.942628	0.69432	0.619222	0.914502	0.899622	3.13501e-12	0.887569	0.984229	0.873976	0.927979	0.349177	0.822242	0.583713	0.0243208	0.958823	0.013248	0.978882	0.146851	0.930958	0.121114	0.22824	0.757807	0.825354	0.971501	0.95162	0.928314	0.980925	0.969617	0.00681756	0.835684	0.873447	0.979221	1.78566e-05	0.0181076	0.956092	0.0182676	2.5375e-06	0	0.97843	0	0.00109924	4.24798e-23	0.607609	0.42151	0.97605	0.949074	0.988615		0.962112		1.58788e-47		0.000299349		0.974939	0.287722	0.975312	0.000288992	1.7857e-51		0.00216588	4.29851e-20	0.980294	0	0.933921	0.977231	4.96828e-53	4.31935e-57	1.06837e-29	1.43392e-10			6.10139e-15	0.853425	0.956065	0.020484	0	0.925202		0.950003	0	5.48815e-05	0.969482	1.46816e-15	0.910542	2.93708e-20	1.03687e-13	3.4524e-87	0	1.11312e-202	1.59303e-15	1.6055e-22	0	0	0.000538318	4.82078e-43	0.883249	4.16994e-26	0.976179	0.974597	0.973259	1.87532e-06	4.88347e-19	5.0762e-06	0		0.915439	0.000977289	0.947339	2.36118e-07	0.95726	0.934002	0.859258	0.968391	0.9777	0.94323	3.43998e-75	0.978828		1.29207e-06	6.51767e-234	0	0.977192	8.29194e-48	4.10422e-283	0.0062835	0.740521	0.770054	0.98566	3.50541e-100	0.873513	0.108089	0.869527	0.79051	0.8451	0.0995054	0.0617059	0.975673	0.00126097	4.17108e-39	0.000852401	0.0196478	0.950067	4.40361e-44	4.74537e-50	0.466972	9.30332e-25	0.846395	0.748226	0.677914		0.983147	0.974059		0.971862	0.96175	0.000345376	0.740488	0.881074	0.00123467	0	0.315801	2.95982e-19	1.73141e-20	0.941624	0.977533	4.53129e-77	0	5.4409e-305	0.000732855	1.42991e-11	1.8697e-08	5.77783e-39	0.985982	0.96546	0.978548	0.738612	0.937625	0.975928	0.960146	0.982956	0.264439	0.979805	0.913256	0.949435	0.972211	0.898111	0.975153	0.942678	0.00217604	0.944139	0.0769552	2.55923e-05	0.960202	0.977706	0.105767	5.49329e-76	0.00123467	0.969861	3.28843e-07	0.974187	3.12349e-60	1.63951e-35		0.954855	0.000695533	0.000517259	0.973642	0.976594	0.192111		0.875016	0.973792	0.951237	0.000176588	1.90713e-36	0.934033	0.0131491	0.964176				0.97429	0.823614	0.896518	1.66596e-30	0.987154	0.979193	0.000346765	4.96586e-07	0.956331	0	0.962735	4.29118e-42	0.947941	0.961244	0.000694626	0.400189	0.89828	0.966414	0.976227	0.225558	0.377015	5.57384e-12	0.666046	0.951727	0.941508	0.943466	0.968923	0.466805	0.206968	0.971376	0.656446		0.954665	1.40639e-07	0.93595	0.842743	0.00308161		2.26164e-24	8.09329e-26	0.961214		0.95864	9.30332e-25		0.947734	0.954282	0.955155	0.000223315
RSV_family67	RSV_family67	-0.00101334	-0.00137389		0.0025847	-0.00340915	-0.000909207	0.0229021	0.0110681	0.00114833	0.00114833	0.0164979	0.0167264	0.0654967	0.0246554	-0.00288787	0.0674547	0.0517787	0.017125	0.000770084	-0.00354031			0.0171891	0.0533356	0.0241609	0.028719	0.00581061	0.00134995	-0.0224994	-0.00258907	0.0202524	0.070528	0.00171405	0.022267	-0.00287668	0.107865	-0.00133393	-0.00174206	0.0468203	0.00113177	0.0370836	0.0399952	0.000803359	-0.00266951	-0.00128903	0.0104471	0.198372	-0.00169747	-0.00117386	-0.00143479	-0.00106427	0.0172235	-0.000216064	-0.0023237	0.0764907	0.107366	0.00342426	0.143763	0.18741	-0.00258071	-0.00242324	0.00758557	0.272845	0.169621	0.175443	0.0263847	1	0.0312394	-0.00255732	0.00504687	-0.00136344	-0.00250411	-0.000871716	0.0703838	-0.000299379	0.0354181	-0.00155153	0.00103797	-0.000990445	0.00407911		0.00927353	0.147454	0.396399	0.0552962	0.00879581	0.024731		0.0162188	0.0295298	0.00686091	0.0459213	-0.00116063	0.0164553	-0.00132395	-0.00172179	-0.00237758	0.00792137	-0.000887708		-0.00110098	0.00627086	-0.00358637	0.00494546	0.000698905	-0.00256603	-0.00223954				-0.000727336	-0.00259552	0.0274275	-0.0230682	-0.00161092	-0.00251933	-0.000986728		-0.00271814	0.0530159	0.095013	0.0167995	-0.00166086	-0.000758618	0.0223838	0.0187818	0.0333215	0.0898145	0.125937	0.193228	-0.00750417	-0.00123375	0.0334514	0.0306774	-0.00182976	-0.00314378	0.0237706	0.0950077	0.00607187	0.00211921	0.0660229	-0.00236522	-0.00223529		0.0111329	-0.00208656	0.0495491	0.199328	0.0471047	0.0558862	-0.00178681	-0.00143782	-0.00109697	-0.0022163	-0.00150434	0.0373374	0.0324421		0.0284471	0.0294183	-0.00134723	-0.000855099	-0.00182389	0.00374879		-0.00135428	0.00987861	-0.0015017		0.121741	0.00114833	0.0240736	0.000308197	-0.000692784	0.0246332	0.0843985	-0.000659774		0.0829793	0.00463213	0.0028133	0.00431244	-0.00302247	-0.00208551	0.0554377	0.00087352	0.0291297	0.029473	-0.00216186	-0.00294235	-0.0012893	0.0686886	0.0135109		-0.00171051	0.00152636	-0.00123025	0.012094	-0.00224418	0.000363523	0.135977	0.17013	-0.0155677	-0.00249907	0.00625643	0.103933	0.0908694	0.373776	0.153895	0.0994252	0.0154263	-0.0225906	0.115255	0.0123781	0.0485068	-0.0022692	-0.0014772	-0.0676281	0.0899139	-0.000906935	0.014837	0.0433338	-0.00666052	0.0350347	-0.00429378	0.00560699	-0.000534731	-0.0196603	0.0110681	-0.0190922	0.000704139	0.00125946	-0.00568541	0.0127352	-0.000769166	-0.00163913	-0.00222758	0.111622	-0.00109697	0.0133688	-0.0134483	-0.00646736	-0.00255512	-0.00119499	-0.000287524	0.00896309	-0.00252615	-0.0172545	0.00421636	0.0915982	-0.00124052	0.0281498	-0.00202341	-0.000558696	0.0203711	0.375478	0.011648	0.0574317	0.00115801		0.198372		0.0101585		0.0332278		0.00436327	-0.00232897	-0.0014199	0.000697022	0.0674547		-0.00230875	0.0277716	-0.00113329	0.0638326	-0.00380414	-0.0013095	0.0601434	-0.00145981	0.00703861	0.14259			0.00161553	-0.00217429	0.00296	0.115676	0.027262	0.0960919		0.0371579	0.0626574	5.95044e-05	-0.00175535	-0.00228624	-0.0013186	0.122128	0.000707497	0.181319	0.0715697	0.0413639	0.0177803	0.129394	0.133199	0.0427504	0.00288198	0.010838	0.000578346	-4.87878e-05	0.000615107	0.00135483	-0.00153801	0.00101586	0.153628	-0.00310709	-0.00203235		-0.00076116	-0.00019555	-0.00303042	0.0593121	-0.0013879	0.00161407	0.132809	-0.00181815	-0.00121608	-0.00326727	0.038737	-0.00121761		0.166939	0.025299	-0.00144474	-0.0014256	0.0388053	0.0937428	-0.00245238	0.00265433	0.0105215	-0.000824627	0.181593	0.0428404	0.0203564	0.0200727	0.175488	0.13787	0.426086	0.00820014	-0.0013991	-0.00208847	0.117311	-0.0020789	0.0173164	-0.000224826	-0.00175191	0.259915	-0.00123277	-0.00136344	-0.00342829	-0.00324491	-0.0063312		-0.000969174	-0.00149198		-0.00161837	0.198337	-0.0019527	0.11383	-0.00157786	-0.00233065	-0.00219646	0.432972	-0.000840732	0.0326327	-0.00335987	-0.00129213	-0.00172442	0.037108	0.000752197	0.0286085	0.0585124	0.191844	0.122481	-0.000806133	-0.00198682	-0.00123375	0.0415006	0.0526007	-0.00138445	-0.00229271	-0.000980182	0.0178255	-0.00116144	0.0155678	0.00546407	-0.00159833	0.0355551	-0.001429	-0.00274481	-0.00234361	-0.00137175	0.0777838	0.0472503	0.197308	-0.00128216	-0.000525033	-0.00149536	-0.00233065	-0.0017335	0.0146999	-0.00148461	2.54042e-05	0.0247049		0.173017	0.0259235	0.000552952	0.000398973	-0.00134612	0.0165616		-0.00648277	-8.42107e-05	-0.00180727	-0.0117216	0.0440616	-0.00322047	0.0494974	-0.00206072				-0.00147867	-0.00346028	-0.00210723	0.0108823	-0.000738751	-0.00119659	0.0280907	0.00326676	-0.00251241	0.200499	0.00752805	-0.00228875	-0.00104524	-0.00222952	0.179308	0.05301	0.0526585	-0.000873323	0.0449663	0.00145522	-0.00587245	0.0282975	-0.00579082	0.00609592	-0.00150699	-0.00170269	-0.000282895	0.00027824	0.00272759	-0.00130811	-0.00692404		0.138022	0.00620293	0.00395018	0.0161082	0.00443186		0.01565	-0.00147069	0.0644644		0.00313609	-0.00136344		-0.00163245	-0.0026304	-0.00250643	0.00112008	0.924777	0.898139		0.809688	0.750752	0.932488	0.0328289	0.302403	0.914793	0.914793	0.124222	0.119096	1.00139e-09	0.0215844	0.787871	3.12933e-10	1.38124e-06	0.110549	0.942799	0.741499			0.10922	6.59029e-07	0.0243534	0.00744111	0.588228	0.899905	0.0360258	0.809372	0.0591336	4.71693e-11	0.873113	0.0379891	0.788673	6.7951e-24	0.901087	0.871057	1.2721e-05	0.916017	0.000547369	0.000192986	0.940332	0.803569	0.9044	0.330338	8.83427e-78	0.87433	0.912906	0.893651	0.921009	0.108513	0.983938	0.82859	9.50826e-13	1.09379e-23	0.749685	2.5127e-41	1.78846e-69	0.809976	0.821369	0.479695	4.45561e-148	4.61608e-57	5.57333e-61	0.0139397		0.00359781	0.811666	0.638181	0.89891	0.815513	0.935266	5.16403e-11	0.977746	0.000963061	0.885055	0.922955	0.926472	0.703893		0.387546	2.08302e-43	0	2.52082e-07	0.412466	0.021186		0.130718	0.0059228	0.522647	1.86094e-05	0.913884	0.125197	0.901824	0.872545	0.82468	0.460465	0.934081		0.918293	0.559025	0.738259	0.644947	0.948078	0.811036	0.834707				0.945969	0.808907	0.0105875	0.0315824	0.880688	0.814413	0.926747		0.800065	7.68476e-07	7.12851e-19	0.117489	0.877019	0.943649	0.0369913	0.0800942	0.00189905	5.05637e-17	4.88615e-32	8.06787e-74	0.484422	0.908481	0.00182272	0.00424949	0.864627	0.769583	0.0267514	7.16041e-19	0.571564	0.84347	7.34958e-10	0.825576	0.835016		0.299579	0.845851	3.84566e-06	1.57753e-78	1.12625e-05	1.87582e-07	0.867775	0.893428	0.91859	0.836398	0.888529	0.000501211	0.00249807		0.00802332	0.00611351	0.900106	0.936497	0.865057	0.726869		0.899586	0.357333	0.888723		4.93496e-30	0.914793	0.024873	0.977091	0.948532	0.0217023	3.33064e-15	0.950982		9.56425e-15	0.666033	0.793223	0.687822	0.778237	0.845928	2.34895e-07	0.935132	0.00663303	0.00601926	0.840362	0.783967	0.90438	1.47827e-10	0.208054		0.873372	0.886907	0.90874	0.259788	0.834369	0.97298	4.09209e-37	2.12275e-57	0.14689	0.815878	0.55993	2.72701e-22	2.17077e-17	4.53778e-286	3.59714e-47	1.58814e-20	0.150597	0.035279	4.53075e-27	0.248759	6.11812e-06	0.83255	0.890527	2.81857e-10	4.67104e-17	0.932656	0.166816	5.3564e-05	0.534864	0.00109332	0.689102	0.601369	0.960263	0.0669488	0.302403	0.0752289	0.94769	0.906583	0.596293	0.235367	0.942867	0.878615	0.835577	1.75321e-25	0.91859	0.21288	0.210169	0.546775	0.811825	0.911345	0.978627	0.403634	0.813919	0.10788	0.694423	1.20343e-17	0.907982	0.00870652	0.850461	0.958484	0.0576615	7.21966e-289	0.277774	8.52771e-08	0.914077		8.83427e-78		0.343874		0.00195596		0.68434	0.828208	0.894748	0.948218	3.12933e-10		0.829676	0.0096504	0.915904	2.62229e-09	0.723002	0.902889	2.03596e-08	0.891808	0.511935	1.12222e-40			0.880349	0.839457	0.782704	2.94307e-27	0.0110664	2.85702e-19		0.000533469	5.10185e-09	0.995576	0.870082	0.831312	0.902218	3.24799e-30	0.947441	4.46077e-65	2.43815e-11	0.000115391	0.0975589	9.68129e-34	1.1395e-35	6.74606e-05	0.788293	0.312567	0.957025	0.996373	0.954296	0.899545	0.88605	0.924591	5.18818e-47	0.772197	0.849808		0.943461	0.985463	0.777669	3.17965e-08	0.897107	0.880456	1.80812e-35	0.865478	0.909786	0.760803	0.000305422	0.909673		2.64532e-55	0.0183937	0.892918	0.894328	0.000298008	2.06425e-18	0.819258	0.804663	0.326909	0.938755	2.85333e-65	6.5114e-05	0.0578417	0.0614211	5.19285e-61	4.07319e-38	0	0.444833	0.896281	0.845712	5.43041e-28	0.84641	0.106622	0.983287	0.870335	4.46738e-134	0.908554	0.89891	0.7494	0.76239	0.555249		0.928047	0.889438		0.88014	9.40997e-78	0.855628	1.92705e-26	0.883119	0.828086	0.837842	0	0.937562	0.00235524	0.754239	0.904171	0.872351	0.000542758	0.944125	0.00767291	4.85488e-08	8.97998e-73	2.21332e-30	0.940126	0.853134	0.908481	0.000109521	9.36917e-07	0.897361	0.830842	0.927232	0.0967108	0.913824	0.146887	0.610671	0.881614	0.000920112	0.894077	0.798146	0.827144	0.898298	3.91493e-13	1.05791e-05	5.95601e-77	0.904907	0.960983	0.889189	0.828086	0.871685	0.170771	0.889981	0.998111	0.0213228		2.48702e-59	0.0157001	0.95891	0.970346	0.900188	0.122776		0.54582	0.99374	0.866275	0.274749	4.00105e-05	0.764127	3.93615e-06	0.847737				0.890419	0.747141	0.844344	0.310591	0.945123	0.911226	0.00884843	0.760838	0.814913	1.88852e-79	0.483033	0.831129	0.922416	0.835436	1.16811e-63	7.70631e-07	9.11517e-07	0.935147	2.7671e-05	0.892146	0.584264	0.00836098	0.589499	0.570042	0.888333	0.873947	0.978971	0.979317	0.799386	0.902992	0.518829		3.38015e-38	0.56329	0.71283	0.133364	0.679652		0.144767	0.891007	1.8246e-09		0.77013	0.89891		0.879106	0.806389	0.815345	0.916881
RSV_family68	RSV_family68	0.00118095	0.000311223		-0.000331564	-0.00077346	0.232348	0.0386971	-0.00027555	0.0292026	0.0292026	0.0438358	0.494977	0.0742409	0.257554	-0.000655193	0.0690605	0.0507306	0.0157201	-0.000604068	0.00379779			0.38167	0.00297917	0.523969	0.278065	0.384924	0.0291999	-0.0321605	0.00034845	-0.0098334	0.181094	0.0347262	0.0480914	-0.000652653	0.147672	-0.000302639	-0.000395234	0.0041852	0.570114	0.420434	0.0288811	0.0289629	-0.000602915	0.00113606	0.00551418	0.0220038	-0.000385117	0.00375747	0.0520097	-0.000241459	0.0580784	-0.000329279	-0.000527195	0.517786	0.187775	-0.0310785	0.0159159	0.0881788	-0.000585506	-0.000549779	0.0408026	0.0326032	0.0248986	0.0257584	0.287187	0.0312394	1	-0.000580198	0.418517	-0.000309333	0.0378519	0.232669	0.0408731	-0.019656	0.0372301	-0.000554261	0.0318042	-0.00022471	0.0414738		0.489226	0.0248129	0.0442153	0.113603	0.0206294	0.0811446		0.0209809	0.000336145	0.383389	0.41471	-0.00026332	0.229066	-0.000300373	-0.000390635	-0.000544419	0.107831	-0.000201401		-0.000249788	-0.00215901	-0.00189956	-0.00391862	-0.000413934	0.0169108	-0.000508101				-0.00847058	-0.000588864	-0.0179424	-0.033944	-0.00202974	-0.000578594	-0.000223866		-0.000616686	0.000101129	0.128445	0.00768604	-0.000423613	-0.000538346	0.0240166	-0.000384559	-0.000934845	0.00345597	0.0136729	0.0237232	0.156219	-0.00027991	0.158497	0.278522	0.368155	-0.000723155	0.32004	0.0100212	0.588034	-0.00383573	0.0287501	-0.000536616	-0.000507137		0.0046449	-0.000473393	-0.000480156	0.0497991	0.212299	0.00549081	0.033123	0.00440812	-0.000248877	-0.000502829	0.000139488	0.00113462	-0.000345343		-0.000321654	0.00172427	-0.000305656	-0.000194003	0.00515872	0.00890237		0.00269889	0.344899	-0.000340702		0.020391	0.0292026	0.295405	-0.00042553	0.432048	0.12229	0.433375	-0.000149688		0.234562	-0.000459187	-0.000736906	-0.000503675	-0.000777927	0.386327	-0.00030491	-0.000915913	-0.00223043	-0.000249128	-0.000636752	-0.000757165	0.0101103	0.0655592	-0.00142077		-0.000388077	0.00287679	-0.000279116	-0.00102355	-0.000519444	0.000890441	0.0208276	0.0309568	-0.0313685	-0.000704959	0.0620032	0.0106698	-0.000512918	0.0166193	0.0889629	0.010682	-0.0127636	-0.0298882	0.0118524	-0.00403853	0.0374828	-0.00111758	-8.04664e-05	-0.0649951	-0.000496267	-0.000205763	-0.00148439	0.00421818	-0.00708785	-0.00313136	-0.00498812	-0.00348578	-0.000537452	-0.0256786	-0.00027555	-0.0156409	-0.000901119	-0.0155634	-0.0199683	-0.00514918	-0.00229699	-0.000371882	-0.000631564	0.0121437	-0.000248877	-0.000396489	-0.0191744	-0.00305173	-0.00217787	-0.000271116	-0.0324475	-0.0220062	-0.000573126	-0.0223503	0.0418304	0.0368208	-0.000281445	0.0404706	0.412598	0.228601	-0.00527789	-0.000317482	-0.000312503	0.00589251	-0.000654037		0.0220038		0.0291403		0.0132967		-0.000327013	0.00097496	0.00373988	0.0286463	0.0690605		0.592189	0.00846017	-0.000257118	0.462968	-0.000863073	-0.000297097	0.0340472	0.0158498	-0.000670243	0.0695739			0.000910446	-0.000493297	-0.000573487	0.253771	0.0287063	0.0101178		-0.000652704	0.239149	0.422016	-0.00039825	0.356883	-0.00113576	0.0223972	0.00105068	0.0948275	0.156066	0.0473701	0.0255523	0.146832	0.266812	0.00720757	0.0273451	0.0158282	-0.00143259	0.00104614	-0.000310828	-0.000331467	-0.00034894	0.377779	0.0156375	0.0729968	0.436677		-0.00110533	0.0260106	-0.000687534	0.132077	-0.000557874	-0.000805194	0.01342	-0.000412497	-0.000290971	-0.000741269	0.0600211	-0.000276249		0.045944	0.16973	0.0212253	0.00373854	0.0799237	0.220612	0.0476559	0.00705968	-0.00429802	-0.000187089	0.307832	0.00591327	0.0791218	-0.00170286	0.0842906	0.000141898	0.0468928	-0.0177649	-0.000317423	0.0383346	0.0773119	0.412349	0.0690629	-0.000651875	0.468166	0.0654056	-0.00707815	-0.000309333	-0.00201774	-0.00347025	-0.00310677		-0.000219884	-0.000338498		-0.000367173	0.0219975	0.413653	0.0130867	0.00282673	0.056253	0.407108	0.0486498	0.233367	0.239652	-0.000762278	0.000508807	0.0012685	0.0253217	0.104989	0.00426537	0.0132625	0.0739511	0.015109	-0.000182893	-0.000450764	-0.00027991	-0.0161347	0.0116192	-0.000314101	-0.000520164	-0.000222381	0.0257689	-0.000263504	-0.00113023	-0.000650054	-0.000362624	0.000626339	-0.000324209	-0.000748485	0.592059	-0.000720447	-0.0177684	-0.000622292	0.0218717	-0.000290893	0.0281136	0.0028283	0.056253	-0.000393293	0.0492004	-0.000336826	0.0355548	0.0256404		0.0191114	0.0921697	0.0274293	-0.000343933	-0.000305403	0.0221956		0.00117025	-0.000341982	-0.000636574	-0.0373594	0.134296	-0.00086161	0.0514537	-0.000467532				-0.000335477	-0.00232026	-0.00133423	0.466771	-0.000167606	-0.00027148	0.311836	0.314332	-0.000570009	0.0338544	-0.000486349	0.0341986	-0.000679669	-0.000505829	0.0263645	0.00225215	0.0232637	-0.000438301	0.00488758	-0.0131097	-0.000246322	0.16398	-0.00443891	-0.000630171	-0.000763793	0.00238354	-0.000267135	-0.00698469	-0.0128394	-2.68402e-05	0.000191385		0.0151844	0.411155	-0.000531004	-0.0020651	0.105027		0.000617744	0.0260374	-0.000506211		-0.000539835	-0.000309333		-0.000682366	-0.000596778	0.000316124	0.0291907	0.912382	0.976866		0.975355	0.942549	8.67175e-107	0.000309831	0.979517	0.00649818	0.00649818	4.38217e-05	0	4.30095e-12	1.32626e-131	0.951322	1.17617e-10	2.24693e-06	0.142974	0.955116	0.723445			3.41716e-299	0.781332	0	5.94887e-154	1.04125e-304	0.00650313	0.00272364	0.9741	0.359539	6.44218e-65	0.00120975	7.34319e-06	0.95151	1.56233e-43	0.977504	0.970624	0.696569	0	0	0.00711208	0.0069512	0.955201	0.9157	0.607402	0.0403214	0.971376	0.726262	1.23921e-06	0.982051	6.09481e-08	0.975524	0.960823	0	9.63137e-70	0.00377437	0.138061	1.8402e-16	0.956494	0.959146	0.000142754	0.00237686	0.0203258	0.0163759	1.56959e-164	0.00359781		0.956888	0	0.977007	0.000418552	4.35756e-107	0.00013901	0.0670086	0.000520263	0.958813	0.00303579	0.983296	0.000110652		0	0.0207621	3.75999e-05	2.42243e-26	0.0545625	3.64403e-14		0.0505706	0.975014	4.24137e-302	0	0.980426	9.11246e-104	0.977672	0.970966	0.959544	7.01533e-24	0.985028		0.981432	0.84057	0.859516	0.715024	0.969235	0.115078	0.962241				0.429962	0.956244	0.0945415	0.00155816	0.849999	0.957007	0.983358		0.954179	0.992482	2.87012e-33	0.473896	0.968516	0.959995	0.0252172	0.971417	0.930589	0.747446	0.202655	0.0270561	1.43725e-48	0.979193	5.82637e-50	1.79509e-154	6.02044e-277	0.946279	5.07633e-206	0.350435	0	0.720797	0.00737689	0.960123	0.962312		0.665168	0.964818	0.964316	3.4357e-06	4.56011e-89	0.608926	0.00202142	0.681273	0.981499	0.962632	0.98963	0.915807	0.974331		0.976091	0.872363	0.97728	0.985578	0.630755	0.406826		0.801452	4.2669e-241	0.974676		0.0574171	0.00649818	2.0877e-174	0.968373	0	2.72217e-30	0	0.988872		7.45656e-109	0.965873	0.94526	0.962569	0.942218	4.1607e-307	0.977335	0.931991	0.83537	0.981481	0.95269	0.943757	0.34617	9.65386e-10	0.894684		0.971156	0.788666	0.979252	0.924022	0.961398	0.933878	0.0522814	0.00391314	0.0034616	0.947629	7.35165e-09	0.320135	0.961883	0.121478	9.9356e-17	0.31958	0.234323	0.00534547	0.269429	0.706702	0.000476434	0.917066	0.994018	1.34187e-09	0.963119	0.984704	0.889998	0.694298	0.508987	0.770467	0.642097	0.745342	0.960061	0.0167117	0.979517	0.144999	0.933087	0.147001	0.0627839	0.631387	0.83053	0.972359	0.953075	0.257833	0.981499	0.970531	0.0739804	0.776147	0.839196	0.979847	0.00249393	0.040299	0.957413	0.0372753	9.64964e-05	0.000599309	0.979079	0.000161701	0	2.41975e-103	0.622883	0.976401	0.976771	0.58298	0.951407		0.0403214		0.00661327		0.215359		0.975693	0.927619	0.727492	0.00759298	1.17617e-10		0	0.430529	0.980887	0	0.935906	0.977916	0.0015074	0.139706	0.950205	8.56164e-11			0.932396	0.96334	0.957386	1.0727e-127	0.00746746	0.345809		0.951506	3.34227e-113	0	0.9704	3.41791e-259	0.915722	0.036878	0.922014	8.3329e-19	1.77847e-48	1.00465e-05	0.0172558	4.71298e-43	1.90177e-141	0.501857	0.0108237	0.140245	0.893813	0.92235	0.976895	0.975362	0.974063	1.11336e-292	0.145088	9.72387e-12	0		0.917972	0.0153533	0.948922	4.28251e-35	0.958545	0.940196	0.211133	0.969342	0.978371	0.944936	2.17486e-08	0.979465		1.84327e-05	3.9063e-57	0.0479417	0.727586	8.732e-14	3.34634e-96	8.87786e-06	0.510673	0.688812	0.986092	5.67146e-190	0.581654	1.5393e-13	0.873934	3.61096e-15	0.989451	1.23326e-05	0.0978492	0.976405	0.000352743	5.42114e-13	0	1.17443e-10	0.951568	0	1.05623e-09	0.509567	0.977007	0.850875	0.746438	0.772219		0.983654	0.974839		0.972709	0.040379	0	0.222692	0.792258	1.55857e-07	0	5.74377e-06	9.77547e-108	1.10093e-113	0.943378	0.962188	0.905915	0.0182889	1.02541e-22	0.691054	0.216539	5.20704e-12	0.159174	0.986404	0.966499	0.979193	0.132724	0.278962	0.976652	0.961345	0.983469	0.0163321	0.980412	0.916131	0.951703	0.973047	0.953463	0.975901	0.944401	0	0.94648	0.0977844	0.953763	0.0415365	0.978377	0.00879317	0.792145	1.55857e-07	0.970768	4.49648e-06	0.974964	0.000920201	0.0168749		0.0749352	7.55225e-18	0.0105825	0.974435	0.977299	0.0386101		0.913173	0.97458	0.952703	0.000497383	3.0909e-36	0.936014	1.60772e-06	0.965254				0.975064	0.82884	0.901065	0	0.98754	0.97982	3.74916e-195	2.01435e-198	0.957644	0.00160346	0.963856	0.00143572	0.949505	0.962409	0.0140132	0.83379	0.0301676	0.967425	0.648821	0.221879	0.981689	2.12867e-53	0.67917	0.953178	0.943266	0.824247	0.980143	0.515173	0.231557	0.998005	0.985773		0.157103	0	0.96054	0.847417	9.89945e-23		0.954101	0.0152478	0.962381		0.959884	0.977007		0.949305	0.955657	0.976502	0.00652015
RSV_family69	RSV_family69	-0.000168317	-0.00015206		-0.000161747	-0.000377318	-0.000103527	-0.000325017	-0.000134422	-0.000117289	-0.000117289	-0.000178376	-0.000377338	-0.000278009	-0.00042525	-0.000319624	-0.000256506	-0.000318643	-0.000252353	-0.000294684	-0.000393539			-0.000504773	-0.000238696	-0.000362541	-0.000572405	-0.000304629	-0.000118334	-0.00855864	-0.000286554	-0.00475692	0.0308371	-0.000439957	-0.0004121	-0.000318385	-0.000390443	-0.000147637	-0.000192808	-0.000314526	-0.00031363	-0.000363294	-0.000286718	-0.000154106	-0.000295631	-0.000142667	-0.000250064	-0.000241224	-0.000187872	-0.000495372	-0.000226199	-0.000117791	-0.000369561	-0.000191245	-0.000257182	-0.000459399	-0.000540054	0.00599632	-0.000673801	-0.000308917	-0.000285628	-0.0002682	-0.000311111	-0.000809529	-0.000303972	-0.000308785	-0.000598204	-0.00255732	-0.000580198	1	-0.000304405	-0.000150903	-0.00027715	-9.64798e-05	-0.000283594	-0.00770731	-0.00027386	-0.000270386	-0.000129237	-0.00010962	-0.000405304		-0.000562603	-0.000321359	-0.000268856	-0.000335265	-0.000298832	-0.000540478		-0.000357999	-0.000119547	-0.000374176	-0.000273307	-0.000128456	-0.000448275	-0.000146532	-0.000190564	-0.000265585	-0.000409334	-9.82498e-05		-0.000121855	-0.00125907	-0.000944605	-0.0037945	-0.00020193	-0.00113706	-0.000247868				-0.0059509	-0.000287266	-0.00904561	-0.0126427	-0.00101829	-0.000344898	-0.000109209		-0.000300839	-0.000302684	-0.000473263	-0.000417442	-0.000206652	-0.000262622	-0.000243129	-0.0001876	-0.000456047	0.00962634	-0.000402574	-0.000350774	-0.00401752	-0.000136549	-0.000618983	-0.000397803	-0.000316579	-0.000352778	-0.000247673	-0.00045221	-0.0003318	-0.00423327	-0.000483272	-0.000261778	-0.000247397		0.0102333	-0.000230936	-0.000234235	0.0122248	-0.000280185	-0.000634137	-0.000488291	-0.000159135	-0.00012141	-0.000245296	-0.000166497	-0.000405528	-0.000168469		-0.000156913	-0.000129494	-0.000149109	-9.46406e-05	-0.000236199	-0.000246956		-0.000149889	-0.000460047	-0.000166205		-0.000293971	-0.000117289	-0.000405588	-0.000207587	-0.00036591	-0.000150485	-0.000548005	-7.30225e-05		-0.0015366	-0.000224006	-0.000359486	-0.000245709	-0.000379497	-0.00023082	-0.000148745	-0.000446812	-0.00111203	-0.000121532	-0.000310628	-0.000369369	-0.000265095	-0.000280598	-0.000693098		-0.000189316	-0.000712626	-0.000136162	-0.000499322	-0.000253401	-0.000302712	-0.000416588	-0.000448987	0.00388173	-0.000343901	-0.0010013	-0.000764179	-0.000293301	-0.000407884	0.00735846	-0.000467665	-0.00291156	-0.00231625	-0.000427006	0.00276736	-0.000795567	-0.00054519	-0.000163494	-0.00492165	-0.0003104	-0.000100378	-0.000809591	0.00281536	-0.00500249	-0.0050303	-0.00314108	-0.00460371	-0.000262186	-0.00581291	-0.000134422	0.00453828	-0.000439964	-0.00812092	-0.0066998	-0.00122656	-0.00112054	-0.000181416	-0.000308097	-0.000476037	-0.00012141	-0.00019342	0.00205571	-0.00153257	-0.00109624	-0.000132259	-0.00292557	0.0115834	-0.000279589	0.00775805	-0.00283078	-0.000390739	-0.000137298	-0.000426624	-0.000223947	-0.000162133	0.00742217	-0.000154878	-0.000152449	-0.000324336	-0.00031906		-0.000241224		-0.00128218		-0.000153155		-0.000159527	-0.000339555	-0.000157152	-0.000163406	-0.000256506		-0.000255528	-0.000217555	-0.00012543	-0.000632818	-0.000421034	-0.000144933	0.000469885	-0.000215458	-0.000331465	-0.00165631			-0.000368842	-0.000240646	-0.000279765	-0.000358991	-0.000550145	-0.000534727		-0.000318409	-0.000550106	-0.000250065	-0.000194279	-0.000272115	-0.000570547	-0.000513348	-0.000287865	-0.000747377	-0.000497903	-0.000538871	-0.000288806	-0.000380952	-0.000492851	-0.000234191	-0.000167834	-0.000664107	-0.000745724	-0.00015727	-0.000151632	-0.0001617	-0.000170224	-0.000199908	-0.000577414	-0.00045497	-0.000294883		-0.000539216	-0.000241648	-0.000335401	-0.00305509	-0.000272149	-0.000420517	-0.000901128	-0.000201229	-0.000141945	-0.000361614	-0.000347172	-0.000134763		-0.000335665	-0.000521359	-0.000483642	-0.000157782	1.56273e-05	0.000313296	-0.000271425	0.0046347	-0.00156979	-9.12681e-05	0.0414848	-0.00268695	0.0115042	-0.000834122	-0.000484753	-0.00125373	-0.000214397	0.00820984	-0.000154849	-0.000251491	0.0167675	-0.000249668	-0.000534667	-0.000318005	-0.000431311	-0.000545758	-0.00385054	-0.000150903	-0.00098432	-0.00172251	-0.00220329		-0.000107266	-0.00016513		-0.000179118	-0.000243536	-0.000233955	-0.000167808	-0.000174634	-0.000257952	-0.000252298	-0.000144729	-9.95784e-05	-0.000155282	-0.000371863	-0.000143011	-0.000240339	-0.000382561	-0.000346227	-0.00016174	-0.000353098	-0.000404524	-0.000430642	-8.92212e-05	-0.000219897	-0.000136549	0.00262441	-0.00187283	-0.000153228	-0.000253752	-0.000108485	-0.000667032	-0.000128546	-0.000553166	-0.000322033	-0.000176899	-0.000650236	-0.000158159	-0.000365135	-0.000259386	-0.000355811	0.00669397	-0.000303574	-0.000253398	-0.000141907	-0.000325386	-0.000178029	-0.000257952	-0.000191861	0.0424326	-0.000164314	-0.000526228	-0.000489501		-0.000287476	-0.000554807	-0.000169351	-0.000167782	-0.000148985	-0.000338877		-0.00079873	-0.00016683	-0.000310541	-0.000743573	0.00233651	-0.000420321	0.000245585	-0.000228077				-0.000163656	-0.0011319	-0.000663547	-0.000401013	-8.17634e-05	-0.000132437	-0.000776849	-0.000289768	-0.000278068	-0.00123862	-0.000237257	-0.000262034	-0.000331564	-0.000246759	-0.000261488	0.00705593	-0.00682978	-0.000213817	-0.000151324	-0.0070616	-0.00605028	-0.000451071	-0.00219209	-0.000307417	-0.000372602	-0.000360106	-0.00019784	-0.00379708	-0.00475865	-0.000182213	-0.00234858		-0.000288686	-0.000275106	-0.000632262	-0.00100742	-0.000649066		-0.000208843	-0.00016518	-0.000246946		-0.000263349	-0.000150903		-0.00033288	-0.000291127	-0.000851161	-0.000120368	0.987487	0.988696		0.987976	0.971955	0.992304	0.975841	0.990007	0.991281	0.991281	0.98674	0.971954	0.979334	0.968394	0.976242	0.980932	0.976315	0.981241	0.978095	0.97075			0.962488	0.982256	0.973053	0.957466	0.977356	0.991203	0.425183	0.978699	0.657602	0.0040541	0.967302	0.969371	0.976334	0.97098	0.989025	0.985667	0.976621	0.976687	0.972997	0.978687	0.988544	0.978025	0.989394	0.981411	0.982068	0.986034	0.963186	0.983185	0.991243	0.972531	0.985783	0.980882	0.965858	0.959868	0.57636	0.949941	0.977038	0.978768	0.980063	0.976874	0.939875	0.977405	0.977047	0.955551	0.811666	0.956888		0.977373	0.988782	0.979398	0.992828	0.978919	0.472674	0.979643	0.979901	0.990392	0.991851	0.969876		0.958194	0.976113	0.980015	0.97508	0.977787	0.959836		0.97339	0.991113	0.972188	0.979684	0.99045	0.966684	0.989107	0.985834	0.980258	0.969576	0.992696		0.990941	0.906612	0.929866	0.723674	0.984989	0.915626	0.981575				0.579252	0.978646	0.399319	0.238786	0.924411	0.974364	0.991881		0.977638	0.977501	0.964828	0.968974	0.984638	0.980478	0.981927	0.986054	0.966107	0.369745	0.970079	0.973927	0.708157	0.989849	0.954009	0.970433	0.976468	0.973778	0.981589	0.966391	0.975337	0.69326	0.964084	0.980541	0.981609		0.340333	0.982833	0.982588	0.25467	0.979173	0.952884	0.963712	0.98817	0.990974	0.981766	0.987623	0.969859	0.987476		0.988335	0.990373	0.988915	0.992964	0.982442	0.981642		0.988857	0.965809	0.987644		0.978148	0.991281	0.969855	0.984568	0.972803	0.988813	0.959278	0.994571		0.886154	0.983348	0.97328	0.981735	0.971793	0.982842	0.988942	0.966792	0.917476	0.990965	0.97691	0.972546	0.980294	0.979142	0.948509		0.985926	0.94706	0.989878	0.962893	0.981163	0.977499	0.969038	0.966631	0.717591	0.974438	0.925669	0.943237	0.978198	0.969684	0.492946	0.965244	0.786172	0.829131	0.968264	0.796524	0.94091	0.959487	0.987846	0.646539	0.976927	0.992538	0.93987	0.793074	0.641139	0.639285	0.769775	0.667959	0.98051	0.58808	0.990007	0.672402	0.967301	0.449244	0.532458	0.909013	0.916847	0.986514	0.977098	0.964622	0.990974	0.985621	0.848103	0.886451	0.918644	0.990168	0.785169	0.280449	0.979217	0.469763	0.791967	0.970958	0.989793	0.968292	0.983352	0.987947	0.489209	0.988486	0.988667	0.975892	0.976284		0.982068		0.904906		0.988614		0.988141	0.974761	0.988317	0.987852	0.980932		0.981005	0.983827	0.990675	0.952982	0.968707	0.989226	0.965079	0.983983	0.975362	0.877353			0.972585	0.982111	0.979204	0.973317	0.959119	0.960263		0.976332	0.959122	0.981411	0.985558	0.979772	0.957604	0.961851	0.978602	0.944483	0.962998	0.959956	0.978532	0.971685	0.963373	0.982591	0.987523	0.95066	0.944606	0.988309	0.988728	0.987979	0.987346	0.985139	0.957094	0.966186	0.97808		0.95993	0.982037	0.97507	0.775906	0.97977	0.968746	0.933086	0.985041	0.989448	0.973122	0.974195	0.989982		0.97505	0.961256	0.964057	0.98827	0.998838	0.976712	0.979824	0.665859	0.883712	0.993215	0.000110184	0.802312	0.283748	0.938052	0.963974	0.907006	0.984062	0.444294	0.988489	0.981305	0.118191	0.981441	0.960268	0.976362	0.967944	0.959444	0.719764	0.988782	0.926926	0.872492	0.837345		0.992026	0.987724		0.986684	0.981896	0.982609	0.987525	0.987018	0.980825	0.981245	0.989241	0.992597	0.988456	0.97236	0.989369	0.982134	0.971565	0.974265	0.987976	0.973755	0.969934	0.967994	0.993367	0.983653	0.989849	0.806822	0.861473	0.988609	0.981137	0.991935	0.950443	0.990444	0.958894	0.976063	0.986849	0.951689	0.988242	0.97286	0.980718	0.973553	0.532815	0.977435	0.981163	0.989451	0.975814	0.986766	0.980825	0.985737	7.63997e-05	0.987785	0.960895	0.963622		0.978631	0.958773	0.987411	0.987527	0.988924	0.974811		0.940675	0.987598	0.976917	0.944765	0.82766	0.96876	0.981744	0.983045				0.987834	0.916008	0.950702	0.970195	0.993922	0.990155	0.942297	0.978461	0.97933	0.908122	0.982363	0.980522	0.975355	0.981657	0.980562	0.510897	0.524536	0.984105	0.988751	0.510558	0.572933	0.966476	0.83816	0.977149	0.972305	0.973234	0.985293	0.723494	0.657485	0.986455	0.826784		0.978541	0.97955	0.953023	0.925216	0.951776		0.984475	0.987721	0.981643		0.980424	0.988782		0.975257	0.97836	0.936789	0.991052
RSV_family70	RSV_family70	0.028561	0.00386648		-0.000173958	-0.000405802	0.000165897	0.0141872	-0.00014457	-0.000126143	-0.000126143	0.0169276	0.00090426	0.0723184	0.597888	-0.000343752	0.07485	0.0235865	0.0523187	-0.000316929	-3.90994e-06			0.0642424	0.0221824	0.000774437	0.589864	0.883283	-0.000127267	-0.0193557	-0.000308186	-0.00576067	-0.00544781	0.0768823	0.0211491	-0.00034242	0.103043	-0.000158782	-0.000207363	0.00304875	0.00143638	0.0337943	0.0420402	-0.00016574	-0.000310741	-0.000153437	0.000827968	-0.000259434	-0.000202055	0.00177673	-0.000243275	0.000774782	-0.000177589	-0.000205683	-0.000276597	0.763927	0.00564277	-0.0218715	0.00365084	0.00597362	-0.00030719	0.0123691	0.0720157	0.00537186	-8.27412e-05	0.00449462	0.0558928	0.00504687	0.418517	-0.000304405	1	0.028598	0.081247	-0.000103763	-7.14991e-05	-0.0124107	0.0405054	-0.000290798	-0.000138993	-0.000117896	-0.000435901		0.0078881	0.0171887	-0.000289152	0.062153	-0.000321391	0.0282037		0.0271915	-0.000128572	0.885623	0.979742	-0.000138153	0.41763	-0.000157593	-0.00020495	-0.000285634	0.0115838	-0.000105667		-0.000131053	-0.000910348	-0.00101591	-0.00408095	-0.000217174	-0.00118748	-0.000266579				-0.00513664	-0.000308952	-0.0110106	-0.0256586	-0.00109322	-0.000370934	-0.000117453		-0.000323549	-0.000236681	0.246288	0.00919817	-0.000222252	-0.000282448	0.0262051	-0.000201762	-0.000490474	0.00568634	0.00885816	0.00255435	-0.00416227	-0.000146857	0.0648843	-0.000427834	0.873508	0.00274293	0.0277376	-0.000155667	0.0042455	0.00292847	0.000294957	-0.00028154	-0.000266073		-0.00600688	-0.000248369	-0.000251918	0.0488121	0.0578189	-0.000682008	0.0719015	-0.000171148	-0.000130576	-0.000263814	-0.000179066	-0.000372914	-0.000181187		0.00621098	-0.00013927	-0.000160365	0.00543694	-0.00025403	0.0173155		-0.000161205	0.722724	-0.000178752		0.0111515	-0.000126143	0.661678	-0.000223258	0.83782	-0.000161846	0.586041	-7.8535e-05		0.267987	-0.000240916	-0.000386624	-0.000264257	-0.000408146	-0.000248245	-0.000159974	-0.000480541	-0.00119598	-0.000130707	0.00135279	-0.000397253	0.0223204	0.0710974	-0.00012652		-0.000203608	-0.000766422	-0.00014644	-0.000537016	-0.000272531	-0.000325564	0.0086049	0.00537078	-0.0165202	-0.000369863	0.0187568	0.000306427	0.0179926	-0.000350339	0.0156819	-0.000478797	-0.00663005	-0.0188863	0.00914058	-0.00216105	0.000885448	-0.000586347	-0.000175836	-0.0385922	0.0119442	-0.000107955	-0.000870071	-0.000426665	-0.00521895	-0.00476529	-0.00300314	-0.00984188	-0.000281978	-0.0135231	-0.00014457	-0.0138327	-0.000322138	-0.00777054	-0.0101711	-0.00302947	-0.00120514	-0.000195111	0.0122883	-0.000511973	-0.000130576	-0.000208021	-0.0143468	-0.00106688	-0.000757846	-0.000142243	-0.0275006	-0.0165191	-0.000300695	-0.0145143	-0.000984779	0.0184547	-0.000147663	0.0313676	0.990096	-0.000174372	-0.00261935	-0.00016657	-0.000163957	-0.00034882	-0.000343146		-0.000259434		0.00869101		0.0410758		-0.00017157	0.0122491	-0.000169015	0.000203485	0.07485		-0.000274818	0.0195303	-0.000134899	0.477395	-0.000452818	-0.000155874	0.0784515	0.0293346	-0.000176696	0.00565513			0.020893	-0.000258812	-0.000300884	-0.000386091	0.0478766	0.0106942		-0.000342446	0.296092	0.991157	-0.000208945	0.871251	-0.000613618	0.00249519	-0.000309596	0.0178378	0.00264187	0.0120461	0.00600391	0.00481919	0.254229	0.00390219	-0.000180504	0.0270071	-0.000802019	0.0300627	-0.000163079	-0.000173907	-0.000183074	0.00286597	-0.000621003	0.0112458	0.00388828		-0.000516104	-0.00025989	-0.00036072	0.223402	-0.000292693	-0.000452262	-0.000969155	-0.00021642	-0.00015266	-0.000388913	0.0172801	-0.000144936		0.0139299	0.00866495	0.00413246	-0.000169693	0.00777859	0.0616899	-0.000291915	-0.000933833	-0.00220706	-9.81579e-05	0.129287	0.000427481	0.00693146	-0.00089709	0.00422487	-0.00110948	-0.000230582	-0.0110125	-0.000166539	0.0821875	-0.000816449	0.988016	-0.00057503	-0.000342011	0.00918243	0.0547303	-0.0041072	0.028598	-0.00105863	-0.00185254	-0.00234972		-0.000115364	0.00245629		-0.00019264	-0.00026192	0.987777	0.000718036	-0.000187817	-0.000277424	0.000495144	-0.000155655	-0.000107096	0.00129061	-0.000399936	-0.000153807	0.00856246	0.000637171	-0.000187697	-0.00017395	0.0105519	0.0548485	0.00895824	-9.59565e-05	-0.000236497	-0.000146857	-0.0106722	-0.00201421	-0.000164796	-0.000272908	-0.000116674	-0.000717386	-0.00013825	-0.000594924	-0.000346343	-0.000190254	-0.000699322	-0.000170099	-0.000392699	-0.000278967	-0.000382671	-0.00880445	-0.000326491	-0.000272527	-0.000152619	0.000227755	-0.000191468	-0.000277424	-0.000206344	0.00934676	-0.000176718	0.00412778	-0.000526454		-0.000309177	0.195486	-0.000182135	-0.000180447	-0.000160232	0.0492405		-0.000859027	-0.000179424	-0.000333984	-0.0193738	0.013815	-0.000338268	0.000710735	-0.000245294				-0.00017601	-0.00121734	0.00340134	0.133143	-8.79358e-05	-0.000142434	0.00535535	0.635388	-0.00029906	0.0133421	-0.000255167	-0.000281815	-0.000356594	-0.000265387	-0.000281228	-0.00920596	-0.00690955	-0.000229958	-0.000162747	-0.0066246	-0.00185921	0.0103461	-0.00235757	-0.000330624	-0.00040073	-0.000387291	-0.000212775	-0.00249611	-0.00648288	-0.000195968	-0.00252587		-0.000310479	0.980547	0.00163817	-0.000671675	0.0071632		0.0234774	0.0884746	8.33567e-05		-0.000283229	0.028598		-0.000358009	-0.000313104	-0.000860789	-0.000129455	0.00777477	0.718654		0.987068	0.969839	0.987667	0.186184	0.989253	0.990622	0.990622	0.114718	0.932854	1.50862e-11	0	0.974449	2.87058e-12	0.0279517	1.07108e-06	0.976442	0.999709			2.0734e-09	0.0387256	0.942476	0	0	0.990539	0.0712901	0.977092	0.591439	0.611733	7.27884e-13	0.048749	0.974548	6.17504e-22	0.988196	0.984585	0.776359	0.893533	0.00163454	8.89864e-05	0.987679	0.976902	0.988593	0.938508	0.980715	0.98498	0.868514	0.981916	0.942451	0.986798	0.98471	0.979439	0	0.59905	0.0415384	0.733731	0.577805	0.977166	0.249105	1.83288e-11	0.616706	0.993849	0.675372	1.86953e-07	0.638181	0	0.977373		0.00769535	3.38465e-14	0.992286	0.994685	0.247514	0.000159607	0.978384	0.989667	0.991236	0.967603		0.462351	0.10923	0.978506	6.76373e-09	0.976111	0.00857894		0.011276	0.990442	0	0	0.98973	0	0.988285	0.984764	0.978768	0.28043	0.992145		0.990257	0.932403	0.924587	0.703766	0.983856	0.9119	0.980184				0.632218	0.977035	0.304921	0.0167969	0.918868	0.972429	0.991268		0.97595	0.982406	3.70037e-120	0.391415	0.983478	0.979005	0.0146035	0.985001	0.96355	0.596232	0.409161	0.811881	0.69815	0.989083	1.43108e-09	0.968202	0	0.798281	0.00973969	0.988428	0.692419	0.784961	0.978075	0.979072	0.980221		0.575689	0.981537	0.981274	5.34532e-06	6.97688e-08	0.949332	1.97205e-11	0.987277	0.990293	0.980389	0.986688	0.972282	0.986531		0.562784	0.989647	0.988078	0.612444	0.981117	0.10664		0.988016	0	0.986712		0.298773	0.990622	0	0.983404	0	0.987968	0	0.994162		1.00314e-142	0.982091	0.971264	0.980356	0.969665	0.981546	0.988108	0.964287	0.911271	0.990283	0.899695	0.970474	0.0375299	3.29232e-11	0.990594		0.984864	0.943071	0.989114	0.960094	0.979742	0.9758	0.422685	0.616777	0.123714	0.972509	0.0804972	0.977223	0.0936226	0.97396	0.143948	0.964417	0.536734	0.0784286	0.394388	0.840421	0.934248	0.956431	0.986929	0.000321716	0.265736	0.991974	0.935387	0.968289	0.626771	0.657038	0.779618	0.359124	0.979039	0.207647	0.989253	0.197428	0.976055	0.469049	0.343274	0.777737	0.910595	0.985496	0.25221	0.961953	0.990293	0.984536	0.181281	0.920816	0.943707	0.989426	0.0103819	0.123741	0.977648	0.176235	0.926892	0.0854952	0.989023	0.00346252	0	0.987037	0.807186	0.987617	0.987811	0.974072	0.974494		0.980715		0.418057		0.000128751		0.987246	0.253725	0.987435	0.984873	2.87058e-12		0.979572	0.0687743	0.989972	0	0.966346	0.988412	2.46184e-13	0.00626035	0.986865	0.59825			0.0515462	0.980761	0.977634	0.971303	8.06523e-06	0.319028		0.974546	3.01272e-175	0	0.984467	0	0.954407	0.816159	0.976987	0.0964801	0.805562	0.261681	0.575878	0.653411	3.64066e-128	0.716167	0.986582	0.0118413	0.940431	0.00508317	0.987877	0.987072	0.98639	0.789442	0.953859	0.294703	0.717135		0.961646	0.980681	0.973188	1.15549e-98	0.978243	0.966388	0.928048	0.983912	0.988651	0.971094	0.107357	0.989225		0.194295	0.419455	0.700207	0.987385	0.468589	8.74623e-09	0.978301	0.930664	0.837071	0.992703	1.09484e-33	0.968228	0.518381	0.933386	0.693838	0.917665	0.982859	0.304839	0.98762	1.70976e-14	0.939362	0	0.957271	0.974578	0.392226	3.33781e-07	0.701951	0.00769535	0.921426	0.862958	0.826701		0.991424	0.818974		0.985679	0.98053	0	0.946659	0.986038	0.979378	0.963203	0.988429	0.992038	0.904283	0.970275	0.988566	0.424976	0.952659	0.986047	0.987069	0.325509	3.14852e-07	0.403889	0.992866	0.98242	0.989083	0.320025	0.851133	0.987749	0.979713	0.991326	0.946707	0.989722	0.955794	0.974256	0.985857	0.948047	0.987355	0.970812	0.979263	0.971557	0.412007	0.975732	0.979742	0.988654	0.983069	0.985767	0.979378	0.984661	0.383809	0.986863	0.70053	0.960878		0.977018	1.52242e-75	0.98646	0.986586	0.988088	4.41672e-06		0.936206	0.986662	0.975175	0.0710254	0.198	0.974856	0.947201	0.981766				0.986916	0.909693	0.751305	1.21718e-35	0.993463	0.989411	0.61779	0	0.97777	0.213794	0.981032	0.979052	0.973495	0.980272	0.979095	0.391014	0.519704	0.982906	0.987901	0.537069	0.862469	0.335038	0.826131	0.975424	0.970216	0.971214	0.984183	0.816092	0.545813	0.985432	0.813939		0.976921	0	0.878685	0.950099	0.504494		0.0286841	1.45936e-16	0.993803		0.978946	0.00769535		0.97339	0.976726	0.936075	0.990376
RSV_family71	RSV_family71	0.999353	-8.1071e-05		-8.6236e-05	-0.000201168	-5.51957e-05	0.332133	-7.16674e-05	-6.25328e-05	-6.25328e-05	-9.51014e-05	0.0250993	-0.000148221	0.0773392	-0.000170408	-0.000136757	-0.000169885	-0.000134542	-0.000157111	-0.000209816			-0.000269121	-0.000127261	-0.00019329	0.0887068	-0.000162414	-6.30899e-05	-0.0112971	-0.000152777	-0.00325548	0.000883612	-0.000234564	0.00713614	-0.000169748	0.0345729	-7.87128e-05	-0.000102796	-0.00016769	0.0615092	-0.000193691	0.366239	-8.2162e-05	-0.000157616	-7.60634e-05	0.0328524	-0.000128609	-0.000100164	-0.000264109	-0.000120598	-6.28007e-05	-0.000197032	-0.000101963	-0.000137117	0.0221042	0.0536794	-0.0127149	-0.000359238	-0.000164699	-0.000152283	-0.000142991	0.0103017	-0.000431602	-0.000162063	0.167674	0.109924	-0.00136344	-0.000309333	-0.000150903	0.028598	1	-0.000147763	-5.14384e-05	-0.000151199	-0.00706064	-0.000146009	-0.000144157	-6.89028e-05	-5.84443e-05	-0.000216089		0.0657124	0.561952	-0.000143341	-0.000178747	-0.000159323	0.262168		0.676631	-6.37367e-05	-0.000199493	-0.000145714	-6.84865e-05	0.0445134	-7.81236e-05	-0.0001016	-0.000141597	-0.000218237	-5.2382e-05		-6.4967e-05	-0.000671274	-0.000503618	-0.00202305	-0.000107659	-0.000606225	-0.000132151				-0.00317273	-0.000153157	-0.00871459	-0.0156232	-0.000542903	-0.000183883	-5.8225e-05		-0.000160393	-0.000161377	-0.000252321	-0.00022256	-0.000110177	-0.000140017	-0.000129625	-0.000100019	-0.000243142	-0.00450224	-0.000214633	-0.000187016	-0.00214195	-7.28014e-05	0.229788	-0.00021209	-0.000168785	-0.000188084	-0.000132047	-0.000241097	-0.0001769	-0.00225697	-0.000257657	-0.000139567	-0.0001319		-0.00330696	-0.000123124	-0.000124883	-0.000231367	0.162431	-0.000338091	-0.000260333	-8.4843e-05	-6.47301e-05	-0.00013078	-8.87681e-05	-0.000216208	-8.98197e-05		0.221758	-6.90402e-05	-7.94977e-05	-5.04578e-05	-0.00012593	0.161096		-7.99138e-05	0.0182837	-8.86125e-05		-0.000156731	-6.25328e-05	0.500967	-0.000110675	-0.000195085	-8.02315e-05	0.0200693	-3.89321e-05		0.0296906	-0.000119429	-0.000191661	-0.000131	-0.00020233	-0.000123062	-7.93036e-05	-0.000238218	-0.000592882	-6.47953e-05	-0.000165612	-0.00019693	-0.000141336	-0.000149601	-0.000369526		-0.000100934	-0.000379938	-7.25948e-05	-0.000266214	-0.000135101	-0.000161391	-0.000222104	-0.000239378	-0.0108095	-0.000183352	0.00197195	-0.000407423	0.636469	-0.000217464	-0.00113576	-0.000249336	-0.00385145	-0.011459	-0.000227659	-0.00172602	-0.000424158	-0.000290669	-8.71669e-05	-0.0241589	-0.00016549	-5.35165e-05	-0.000431635	-0.00024556	-0.00266708	-0.00268191	-0.00167467	0.000132248	-0.000139785	-0.00838256	-7.16674e-05	-0.00853334	-0.000234567	-0.00432968	-0.00605454	-0.00204588	-0.000597421	-9.67221e-05	-0.000164262	-0.0002538	-6.47301e-05	-0.000103122	-0.00841924	-0.000817091	-0.000584462	-7.0514e-05	-0.016238	-0.0106669	-0.000149063	-0.00870297	-0.00150923	-0.000208323	-7.32007e-05	0.323969	-0.000119398	-8.64413e-05	-0.00139703	-8.25734e-05	-8.12785e-05	-0.00017292	-0.000170107		-0.000128609		0.0378561		-8.16549e-05		-8.50523e-05	-0.000181035	-8.37859e-05	-8.71199e-05	-0.000136757		-0.000136235	0.545867	-6.68735e-05	0.612816	-0.000224475	-7.72715e-05	0.0164772	-0.000114872	-0.000176721	0.0759241			0.740107	-0.000128301	-0.000149157	-0.000191397	0.0666893	-0.000285091		-0.000169761	0.107707	-0.000133323	-0.00010358	0.501673	-0.000304188	-0.000273692	-0.000153476	0.211491	0.052409	0.145341	0.214002	-0.000203106	0.704102	0.0198114	-8.94811e-05	0.284073	-0.000397584	0.999792	-8.08428e-05	-8.62108e-05	-9.07552e-05	-0.000106581	-0.000307849	0.313643	0.146078		-0.000287484	-0.000128835	-0.000178819	-0.00162883	-0.000145097	-0.000224199	-0.000480438	-0.000107286	-7.56782e-05	-0.000192795	0.413801	-7.18492e-05		0.251485	0.0204274	-0.000257855	-8.41219e-05	0.213214	0.0264006	-0.000144711	-0.000477743	-0.0011884	-4.86597e-05	0.000757949	-0.00143255	-0.000826572	-0.000444714	-0.000258447	-0.000668429	-0.000114306	-0.00723267	-8.25581e-05	-0.000134083	-0.000498936	-0.000133111	-0.000285059	-0.000169545	0.296902	0.214086	-0.00205292	1	-0.000524792	-0.000918358	-0.00117469		-5.71892e-05	-8.80393e-05		-9.54973e-05	-0.000129841	-0.000124733	-8.9467e-05	-9.31064e-05	-0.000137527	0.0265185	-7.71627e-05	-5.30904e-05	-8.2789e-05	-0.00019826	-7.62464e-05	-0.000128137	-0.000203963	-0.000184591	-8.62321e-05	-0.000188255	-0.000215673	0.024418	-4.75684e-05	-0.000117239	-7.28014e-05	-0.00863447	-0.000998501	-8.1694e-05	-0.000135289	-5.78388e-05	-0.000355629	-6.85344e-05	-0.000294921	-0.000171692	-9.43143e-05	-0.000346674	-8.4323e-05	-0.000194672	-0.000138292	-0.000189701	-0.00482847	-0.000161851	-0.0001351	-7.56578e-05	-0.00017348	-9.49162e-05	-0.000137527	-0.000102291	0.0687738	-8.76044e-05	-0.000280559	-0.000260978		-0.000153268	-0.000295796	-9.02896e-05	-8.9453e-05	-7.94319e-05	-0.000180673		-0.000425844	-8.89455e-05	-0.000165565	-0.0115097	-0.00066888	-0.000224095	-0.000325247	-0.000121599				-8.72535e-05	-0.000603473	-0.000353771	0.582466	-4.35923e-05	-7.06088e-05	0.0248806	-0.00015449	-0.000148253	0.467995	-0.000126494	-0.000139704	-0.000176774	-0.00013156	-0.000139413	-0.000267787	-0.00364131	-0.000113997	-8.06785e-05	-0.00429164	-0.00322572	0.228121	-0.00116872	-0.0001639	-0.000198654	-0.000191991	-0.000105479	-0.00202442	-0.00350884	-9.7147e-05	-0.00125215		-0.000153913	0.155303	-0.000337092	-0.000537107	-0.000346051		0.8228	0.998148	-0.00013166		-0.000140405	1		-0.000177475	-0.000155215	-0.000453798	-6.41746e-05	0	0.993973		0.993589	0.985046	0.995897	1.12656e-222	0.994672	0.995351	0.995351	0.99293	0.0193364	0.988981	5.32017e-13	0.987332	0.989833	0.987371	0.989998	0.98832	0.984403			0.979995	0.990539	0.985631	1.2159e-16	0.987926	0.99531	0.292508	0.988643	0.761639	0.934384	0.982563	0.506105	0.987381	0.00127177	0.994148	0.992358	0.987534	9.66384e-09	0.985601	7.06187e-274	0.993892	0.988283	0.994345	0.00219984	0.990439	0.992554	0.980367	0.991035	0.995331	0.985353	0.99242	0.989807	0.0394174	5.58157e-07	0.236114	0.973298	0.987756	0.988679	0.98937	0.337113	0.967922	0.987952	8.7728e-56	9.30332e-25	0.89891	0.977007	0.988782	0.00769535		0.989015	0.996176	0.98876	0.510615	0.989146	0.989283	0.994878	0.995655	0.983936		8.82392e-10	0	0.989344	0.986712	0.988156	1.84819e-136		0	0.995262	0.98517	0.989168	0.994909	3.33093e-05	0.994192	0.992447	0.989474	0.983777	0.996106		0.99517	0.950128	0.962574	0.850487	0.991996	0.954956	0.990176				0.767521	0.988614	0.416796	0.145456	0.959656	0.98633	0.995671		0.988076	0.988003	0.981244	0.983456	0.991809	0.989591	0.990364	0.992564	0.981926	0.674854	0.984045	0.986097	0.841813	0.994588	1.98847e-104	0.984234	0.987453	0.986018	0.990184	0.982078	0.986849	0.833439	0.980847	0.989624	0.990194		0.757987	0.990847	0.990716	0.982801	2.04922e-52	0.97487	0.980648	0.993693	0.995188	0.990278	0.993401	0.983928	0.993323		3.28734e-97	0.994867	0.99409	0.996249	0.990638	1.41651e-51		0.994059	0.0884345	0.993412		0.988349	0.995351	0	0.991772	0.985498	0.994035	0.0614642	0.997106		0.00565718	0.991122	0.985752	0.990261	0.984959	0.990851	0.994104	0.982292	0.955946	0.995183	0.987688	0.985361	0.989493	0.988879	0.972534		0.992496	0.97176	0.994603	0.980211	0.989956	0.988002	0.983489	0.982205	0.31384	0.98637	0.854221	0.969718	0	0.983834	0.915722	0.981465	0.719701	0.285648	0.983077	0.872234	0.968475	0.978394	0.99352	0.0243651	0.987698	0.996021	0.96792	0.981746	0.803744	0.802675	0.876004	0.990169	0.989608	0.43477	0.994672	0.426552	0.982563	0.686641	0.572663	0.84882	0.955609	0.99281	0.987789	0.981134	0.995188	0.992334	0.432763	0.939314	0.956571	0.994758	0.130262	0.320267	0.988919	0.417417	0.888168	0.984514	0.994558	2.39006e-211	0.991124	0.993574	0.896434	0.993861	0.993958	0.987145	0.987354		0.990439		0.000417939		0.99393		0.993677	0.986542	0.993771	0.993523	0.989833		0.989872	0	0.995028	0	0.983313	0.994255	0.124696	0.99146	0.986863	1.39624e-12			0	0.990462	0.988912	0.985772	4.95027e-10	0.978808		0.98738	7.90004e-24	0.990089	0.9923	0	0.977389	0.979655	0.988591	2.17319e-88	1.02622e-06	3.28495e-42	1.66847e-90	0.984902	0	0.064878	0.993348	7.10362e-161	0.970449	0	0.99399	0.993591	0.993253	0.992077	0.977117	1.62074e-197	1.26175e-42		0.97863	0.990422	0.986707	0.879372	0.989213	0.983334	0.964295	0.992024	0.994374	0.985668	0	0.994659		2.2916e-125	0.0569736	0.980832	0.993746	7.73686e-90	0.0138822	0.989242	0.964495	0.911831	0.996383	0.943699	0.893816	0.938611	0.966948	0.980788	0.950339	0.991502	0.500369	0.993862	0.990032	0.962921	0.990104	0.97881	0.987396	3.06008e-176	1.41568e-90	0.848306	0	0.961001	0.93181	0.912845		0.995748	0.993455		0.992901	0.990347	0.990727	0.993349	0.993078	0.989776	0.0134627	0.994264	0.996053	0.993845	0.985262	0.994332	0.990474	0.984838	0.986278	0.993589	0.986005	0.983967	0.0228775	0.996464	0.991284	0.994588	0.421092	0.925876	0.993927	0.989943	0.9957	0.973566	0.994905	0.978078	0.987236	0.992989	0.974232	0.993731	0.985528	0.989719	0.985898	0.652788	0.987968	0.989957	0.994375	0.987104	0.992944	0.989776	0.992396	1.40299e-10	0.993487	0.979145	0.9806		0.988606	0.978013	0.993288	0.99335	0.994095	0.986569		0.96835	0.993388	0.987692	0.28352	0.950306	0.983341	0.975824	0.99096				0.993513	0.95516	0.973705	0	0.996759	0.994751	0.0204168	0.988515	0.988979	0	0.990596	0.989614	0.986859	0.99022	0.989636	0.980094	0.7344	0.991525	0.994002	0.68925	0.763753	6.61439e-103	0.913286	0.987816	0.985232	0.985728	0.992159	0.850387	0.743716	0.992778	0.907123		0.988558	5.14316e-48	0.974944	0.960087	0.974278		0	0	0.990212		0.989562	0		0.986807	0.988461	0.966274	0.995229
RSV_family72	RSV_family72	-0.000164815	-0.000148896		-0.000158382	-0.000369468	-0.000101373	-0.000318255	-0.000131625	-0.000114849	-0.000114849	-0.000174665	-0.000369487	-0.000272225	0.00323267	-0.000312974	-0.00025117	-0.000312013	-0.000247103	-0.000288552	-0.000385351			0.167319	-0.00023373	0.0023499	-0.000560496	0.0887852	-0.000115872	-0.00374155	-0.000280592	-0.00340377	0.00373744	0.858149	0.00434667	-0.000311761	-0.000382319	-0.000144565	-0.000188796	-0.000307982	-0.000307105	0.00820505	-0.000280753	-0.0001509	-0.000211473	-0.000139699	-0.000244861	-0.000236205	-0.000183964	-0.000485066	-0.000221493	-0.000115341	-0.000361872	-0.000187266	-0.000251831	0.0125777	0.0104569	-0.00339459	-0.000659782	-0.000302489	-0.000279686	-0.00026262	0.0029986	0.0733202	-0.000297647	-0.000302361	0.0341559	-0.00250411	0.0378519	-0.00027715	0.081247	-0.000147763	1	-9.44724e-05	-0.000277694	-0.00789721	-0.000268162	-0.000264761	-0.000126548	-0.00010734	-0.000396872		0.029413	-0.000314673	-0.000263262	-0.00032829	-0.000292614	0.0387449		-0.000350551	-0.00011706	-0.000366391	-0.00026762	-0.000125783	-0.000438948	-0.000143483	-0.000186599	-0.000260059	-0.000400818	-9.62056e-05		-0.000119319	0.00164649	-0.000924952	-0.00371555	-0.000197729	-0.0011134	-0.000242711				-0.00316269	-0.00028129	0.00773272	-0.00825554	-0.000846826	-0.000337722	-0.000106937		-0.00029458	-0.000296387	0.0224842	-0.000408757	-0.000202352	-0.000257158	-0.000238071	-0.000183697	-0.000446559	-0.00605762	-0.000394198	-0.000343476	-0.00386005	-0.000133708	0.0239634	-0.000389527	-0.000309993	-0.000345438	-0.00024252	-0.000442802	-0.000324897	0.0750583	-0.000473217	-0.000256332	-0.00024225		-0.00523869	-0.000226131	-0.000229362	-0.000424931	-0.000274356	-0.000620943	0.859394	-0.000155824	-0.000118884	-0.000240193	-0.000163033	-0.000397091	-0.000164964		-0.000153648	-0.0001268	-0.000146007	-9.26716e-05	-0.000231285	0.125789		-0.000146771	0.00311298	-0.000162747		0.13586	-0.000114849	-0.000397149	-0.000203268	-0.000358297	-0.000147354	0.00539232	-7.15032e-05		0.0376592	-0.000219345	-0.000352007	-0.000240597	-0.000371602	-0.000226018	-0.00014565	-0.000437515	-0.0010889	-0.000119004	-0.000304165	-0.000361684	0.26812	-0.00027476	-0.000678678		-0.000185377	-0.000697799	-0.000133329	-0.000488933	-0.000248129	-0.000296414	-0.00040792	-0.000439645	0.00411351	-0.000336746	0.0972147	-0.00074828	-0.000287199	-0.000399398	0.0725282	-0.000457935	0.00242094	0.00152677	-0.000418122	0.000980143	-0.000779015	-0.000533847	-0.000160092	-0.00854648	-0.000303942	-9.82893e-05	-0.000792747	-0.000451	-0.00482595	-0.00489543	-0.00278342	-0.000948097	-0.000256731	-0.00108758	-0.000131625	0.00731328	-0.00043081	-0.0056597	-0.00599977	0.000756327	-0.00109723	-0.000177641	-0.000301687	-0.000466133	-0.000118884	-0.000189396	-0.00342283	-0.00150068	-0.00107343	-0.000129507	-0.0124445	0.0020332	-0.000273772	0.000432729	0.00895971	-0.000382609	-0.000134441	0.0341265	-0.000219287	-0.000158759	-0.0025658	-0.000151656	-0.000149277	-0.000317588	-0.000312422		-0.000236205		-0.000362375		-0.000149969		-0.000156208	-0.000332491	-0.000153882	-0.000160006	-0.00025117		-0.000250211	-0.000213029	-0.000122821	0.0537786	-0.000412274	-0.000141918	-0.000338878	-0.000210975	-0.000324568	-0.00162185			-0.000361168	-0.000235639	-0.000273944	-0.000351522	0.0456454	-0.000523601		-0.000311785	0.0230689	-0.000244862	-0.000190237	-0.000266453	-0.000558676	0.0355507	-0.000281876	-0.000731827	-0.000487544	0.00418426	0.000897646	0.0193646	-0.000482597	0.00606204	-0.000164342	0.0672592	-0.000730208	-0.000153998	-0.000148477	-0.000158336	-0.000166682	-0.000195749	-0.0005654	-0.000445504	-0.000288748		-0.000527998	-0.000236621	-0.000328422	0.00896493	-0.000266486	-0.000411768	-0.00088238	-0.000197042	-0.000138992	-0.000354091	0.00508197	-0.000131959		-0.000328682	0.0315713	0.018436	-0.0001545	-0.000345177	0.0151643	-0.000265778	-0.00087743	-0.00199572	-8.93692e-05	0.00541476	-0.00263105	0.0817192	-0.000816768	-0.000474668	-0.00122765	-0.000209937	0.00357712	-0.000151627	0.97872	-0.000916352	-0.000244473	-0.000523543	-0.000311389	-0.000422338	-0.000534403	-0.00333836	-0.000147763	-0.00096384	-0.00168667	-0.00215745		-0.000105034	-0.000161694		-0.000175392	-0.000238469	-0.000229087	-0.000164316	-0.000171001	-0.000252585	-0.000247049	-0.000141718	-9.75067e-05	-0.000152051	-0.000364127	-0.000140035	-0.000235339	-0.000374602	-0.000339023	-0.000158375	-0.000345752	0.655947	-0.000421682	-8.73649e-05	-0.000215322	-0.000133708	-0.00562733	-0.00183386	-0.00015004	-0.000248473	-0.000106228	-0.000653154	-0.000125871	-0.000541657	-0.000315333	-0.000173219	-0.000636707	-0.000154869	-0.000357538	-0.00025399	-0.000348408	-0.00682112	-0.000297258	-0.000248126	-0.000138954	-0.000318616	-0.000174325	-0.000252585	-0.000187869	0.00209887	-0.000160896	-0.000393312	-0.000479317		-0.000281495	-0.000543264	-0.000165827	-0.000164291	-0.000145886	-0.000331827		-0.000782112	-0.000163359	-0.00030408	-5.45907e-06	0.0246546	-0.000411576	0.00408155	-0.000223331				-0.000160251	-0.000783522	-0.000649741	0.0633855	-8.00623e-05	-0.000129681	0.00327852	0.0363808	-0.000272283	-0.00121285	-0.00023232	-0.000256583	-0.000324666	-0.000241625	-0.000256047	-0.00931822	-0.00668768	-0.000209368	-0.000148175	0.00235964	0.042764	0.0413966	-0.00214649	-0.000301021	-0.00036485	-0.000352614	-0.000193723	-0.00371808	-0.00630393	-0.000178422	-0.00229971		-0.00028268	-0.000269382	-0.000619108	-0.000986459	-0.000635562		-0.000204498	-0.000161744	-0.000241808		-0.00025787	-0.000147763		-0.000325954	-0.00028507	-0.000833453	-0.000117864	0.987748	0.988931		0.988226	0.972538	0.992464	0.976344	0.990215	0.991462	0.991462	0.987016	0.972537	0.979764	0.76326	0.976736	0.981329	0.976807	0.981631	0.978551	0.971358			1.49708e-55	0.982625	0.826688	0.95835	1.14307e-16	0.991386	0.727376	0.979142	0.751133	0.727663	0	0.685477	0.976826	0.971583	0.989253	0.985965	0.977107	0.977172	0.444561	0.97913	0.988782	0.98428	0.989615	0.981798	0.982441	0.986324	0.963951	0.983535	0.991425	0.973103	0.986079	0.98128	0.241208	0.329886	0.751782	0.950981	0.977515	0.97921	0.980478	0.779942	7.87616e-12	0.977875	0.977525	0.00145562	0.815513	0.000418552	0.979398	3.38465e-14	0.989015		0.992977	0.979358	0.461834	0.980066	0.980319	0.990592	0.99202	0.970502		0.00612273	0.97661	0.98043	0.975598	0.978249	0.000304558		0.973944	0.991298	0.972767	0.980106	0.990649	0.967377	0.989333	0.986128	0.980668	0.970209	0.992848		0.99113	0.878074	0.931322	0.729195	0.985301	0.917375	0.981958				0.768236	0.979091	0.471215	0.441763	0.93711	0.974897	0.99205		0.978103	0.977969	0.0361518	0.969619	0.984957	0.980884	0.982303	0.986344	0.966811	0.572468	0.970701	0.97447	0.719101	0.99006	0.0255423	0.971048	0.976958	0.974324	0.981972	0.96709	0.97585	2.49818e-12	0.964831	0.980945	0.981992		0.625468	0.98319	0.98295	0.968418	0.979606	0.953863	0	0.988416	0.991162	0.982145	0.98788	0.970486	0.987737		0.988578	0.990574	0.989146	0.993111	0.982807	5.76813e-32		0.989089	0.771777	0.987901		4.71689e-37	0.991462	0.970482	0.984889	0.973368	0.989046	0.615364	0.994684		0.000447892	0.983694	0.973836	0.982115	0.97238	0.983198	0.989172	0.967483	0.919187	0.991153	0.977391	0.973117	7.18285e-143	0.979576	0.949579		0.986219	0.94816	0.990088	0.963664	0.981555	0.977967	0.969681	0.967325	0.701515	0.97497	1.09127e-19	0.944416	0.978651	0.970315	1.31756e-11	0.965966	0.821536	0.886878	0.968924	0.927235	0.942137	0.960329	0.988099	0.425841	0.977407	0.992693	0.941119	0.966481	0.652957	0.648295	0.795369	0.929608	0.980916	0.919284	0.990215	0.495605	0.967981	0.597954	0.57614	0.943819	0.918571	0.986794	0.977575	0.965357	0.991162	0.985921	0.749786	0.888798	0.920331	0.990372	0.246229	0.849746	0.979649	0.967839	0.403811	0.971562	0.990006	0.00146947	0.983699	0.988198	0.811053	0.988726	0.988903	0.976393	0.976777		0.982441		0.973065		0.988851		0.988387	0.975286	0.98856	0.988105	0.981329		0.9814	0.984164	0.990869	5.31916e-07	0.969358	0.98945	0.974811	0.984317	0.975874	0.879885			0.973155	0.982483	0.979636	0.973872	2.08853e-05	0.96109		0.976824	0.0315771	0.981798	0.985858	0.980193	0.958485	0.000921472	0.979047	0.945636	0.963767	0.696634	0.933344	0.0711596	0.964135	0.572187	0.987783	3.52003e-10	0.945756	0.988552	0.988962	0.988229	0.987609	0.985448	0.957986	0.96689	0.978536		0.960763	0.98241	0.975588	0.403537	0.980191	0.969396	0.934475	0.985352	0.989667	0.973681	0.635847	0.99019		0.975569	0.00325702	0.085813	0.988515	0.974343	0.157654	0.980243	0.934842	0.852484	0.993356	0.613895	0.806343	2.40443e-14	0.939338	0.964723	0.908932	0.984394	0.73891	0.988728	0	0.931959	0.981827	0.961094	0.976854	0.96861	0.960287	0.755762	0.989015	0.928442	0.875123	0.840683		0.992192	0.98798		0.986962	0.982273	0.98297	0.987785	0.987288	0.981224	0.981635	0.989465	0.992751	0.988696	0.972935	0.98959	0.982506	0.972157	0.9748	0.988226	0.9743	0	0.968659	0.993505	0.983993	0.99006	0.60005	0.864326	0.988846	0.98153	0.992103	0.951473	0.990643	0.959749	0.976561	0.987123	0.952693	0.988487	0.973425	0.98112	0.974103	0.525062	0.977904	0.981555	0.98967	0.976317	0.987041	0.981224	0.986034	0.844953	0.988039	0.970767	0.964378		0.979075	0.95963	0.987672	0.987787	0.989155	0.975335		0.941907	0.987856	0.977397	0.999594	0.0215885	0.96941	0.703724	0.983398				0.988087	0.941803	0.951726	3.38262e-09	0.994048	0.990359	0.760004	0.000696664	0.97976	0.910025	0.98273	0.980927	0.975867	0.982038	0.980967	0.385263	0.5332	0.984436	0.988985	0.825981	6.71008e-05	0.000113964	0.841482	0.977624	0.972881	0.97379	0.985599	0.729018	0.556954	0.986736	0.830333		0.978987	0.979976	0.953999	0.926767	0.952778		0.984798	0.987976	0.982025		0.980831	0.989015		0.975771	0.97881	0.938101	0.991238
RSV_family73	RSV_family73	-5.73746e-05	-5.18328e-05		-5.51351e-05	-0.000128617	0.998678	-0.000110789	-4.58206e-05	-3.99804e-05	-3.99804e-05	-6.08032e-05	-0.000128624	-9.47654e-05	0.00212876	-0.000108951	-8.74356e-05	-0.000108616	-8.60198e-05	-0.000100449	-0.000134146			0.090682	-8.13646e-05	-0.00012358	0.0551747	0.0141061	-4.03366e-05	-0.00308555	-9.76779e-05	-0.0020814	-0.00374842	-0.000149969	0.0196059	-0.000108528	0.0157784	-5.03251e-05	-6.57226e-05	0.017618	-0.000106907	0.724451	-9.7734e-05	-5.25304e-05	-0.000100772	-4.86312e-05	-8.52395e-05	-8.22263e-05	-6.40403e-05	-0.000168858	0.206615	-4.01517e-05	-0.000125973	-6.51901e-05	-8.7666e-05	-0.000156596	0.0205329	-0.00482613	-0.000229679	-0.000105301	-9.73624e-05	-9.14216e-05	0.021574	-0.000275945	-0.000103615	-0.000105256	0.095026	-0.000871716	0.232669	-9.64798e-05	-0.000103763	-5.14384e-05	-9.44724e-05	1	-9.66691e-05	-0.00359635	-9.33511e-05	-9.21669e-05	-4.40531e-05	-3.73665e-05	-0.000138157		0.000911074	-0.000109542	-9.16453e-05	0.0194719	0.0814753	0.0488395		0.0406448	-4.07502e-05	0.0303832	-9.31624e-05	-4.37869e-05	0.0458145	-4.99484e-05	-6.49578e-05	-9.05302e-05	-0.00013953	-3.34905e-05		-4.15367e-05	-0.00042918	-0.000321989	-0.00129344	-6.88322e-05	-0.000387591	-8.4491e-05				-0.00202849	-9.79208e-05	-0.00325191	-0.00750455	-0.000347106	-0.000117566	-3.72262e-05		-0.000102547	-0.000103176	0.0384964	-0.000142294	-7.04417e-05	-8.95203e-05	-8.28757e-05	-6.39475e-05	-0.000155453	0.00219149	-0.000137226	-0.000119569	-0.00136946	-4.65457e-05	-0.000210994	-0.0001356	-0.000107913	-0.000120252	-8.44246e-05	-0.000154146	-0.000113101	-0.001443	-0.000164733	-8.92326e-05	-8.43306e-05		-0.00211431	-7.87195e-05	-7.9844e-05	-0.000147924	0.682148	-0.000216159	-0.000166444	-5.42445e-05	-4.13853e-05	-8.36144e-05	-5.6754e-05	-0.000138233	-5.74263e-05		-5.34871e-05	-4.41409e-05	-5.08269e-05	-3.22603e-05	-8.05134e-05	-8.41803e-05		-5.1093e-05	0.0253507	-5.66545e-05		-0.000100206	-3.99804e-05	0.113545	-7.07604e-05	0.247555	0.526441	0.283312	-2.48913e-05		0.0161476	-7.63572e-05	-0.000122538	-8.3755e-05	-0.00012936	-7.868e-05	-5.07028e-05	-0.000152305	-0.00037906	-4.14269e-05	-0.000105884	-0.000125907	-9.03634e-05	-9.56477e-05	-0.000236257		-6.45324e-05	-0.000242914	-4.64136e-05	-0.000170204	-8.63772e-05	-0.000103186	-0.000142003	-0.000153047	-0.00461299	-0.000117226	0.0103013	-0.000260487	-9.99779e-05	-0.000139036	0.0924196	-0.000159414	-0.00246243	-0.00504329	-0.000145554	-0.000612007	-0.000271186	-0.00018584	-5.57303e-05	-0.00545423	-0.000105806	-3.42159e-05	-0.000275966	-0.000156999	-0.0017052	-0.00171468	-0.00107071	-0.00409091	-8.93717e-05	-0.000182882	-4.58206e-05	-0.00431248	-0.000149971	-0.00276819	-0.00171358	-0.00130803	-0.000381962	-6.18394e-05	-0.000105021	-0.000162267	-4.13853e-05	-6.59313e-05	-0.00194298	-0.000522408	-0.000373677	-4.50832e-05	-0.00868892	-0.00344431	-9.53038e-05	-0.00380634	-0.00096493	-0.000133192	-4.68009e-05	0.0610339	-7.6337e-05	0.906067	-0.000893191	-5.27934e-05	-5.19655e-05	-0.000110557	-0.000108758		-8.22263e-05		0.0129593		-5.22062e-05		-5.43783e-05	-0.000115745	-5.35686e-05	-5.57002e-05	-8.74356e-05		-8.71021e-05	0.00998007	-4.27556e-05	0.181076	-0.000143518	-4.94036e-05	-0.000117968	-7.34435e-05	-0.000112987	0.148359			-0.000125728	-8.20292e-05	-9.53638e-05	-0.00012237	0.0539485	-0.000182273		-0.000108537	0.0599012	0.0194556	-6.62241e-05	-9.27561e-05	-0.000194483	-0.000174986	-9.8125e-05	-0.000254759	0.519949	-0.000183686	0.0434846	0.418749	0.253608	0.0191907	-5.72098e-05	-0.000226375	-0.000254196	-5.36088e-05	-5.1687e-05	-5.5119e-05	-5.80244e-05	-6.8143e-05	-0.000196824	0.0856717	0.667149		-0.000183803	-8.23709e-05	-0.000114328	0.00268362	-9.27676e-05	-0.000143342	-0.000307169	-6.85931e-05	-4.83849e-05	-0.000123264	0.0870293	-4.59369e-05		-0.000114419	0.0109163	-0.00016486	-5.37834e-05	0.0133207	0.0326368	-9.25209e-05	-0.000305445	-0.000759807	-3.11107e-05	0.00323935	-0.000915904	-0.00052847	-0.000284328	-0.000165238	-0.000427361	-7.30818e-05	-0.00164012	-5.27836e-05	-8.57261e-05	0.0164308	-8.51046e-05	-0.000182253	-0.000108399	0.0313226	-0.000186033	-0.00131254	-5.14384e-05	-0.000335526	-0.000587153	-0.00075104		-3.6564e-05	-5.6288e-05		-6.10563e-05	-8.30143e-05	-7.97484e-05	-5.72008e-05	-5.95277e-05	-8.79283e-05	0.103271	-4.9334e-05	0.999643	0.991974	-0.000126758	-4.87483e-05	-8.19248e-05	0.0913349	0.322392	-5.51326e-05	-0.000120361	0.10247	-0.000146794	-3.04129e-05	-7.49566e-05	-4.65457e-05	-0.00527616	-0.000638393	-5.22312e-05	-8.64969e-05	-3.69793e-05	0.116308	-4.38175e-05	-0.000188558	-0.000109772	-6.02999e-05	-0.000221647	-5.3912e-05	-0.000124464	-8.84173e-05	-0.000121286	-0.00308709	-0.00010348	-8.63762e-05	-4.83719e-05	0.0967294	-6.06848e-05	-8.79283e-05	-6.53998e-05	0.00374715	-5.601e-05	-0.000179376	-0.000166857		-9.79922e-05	0.0278172	-5.77268e-05	-5.71919e-05	-5.07849e-05	-0.000115514		-0.000272264	-5.68674e-05	-0.000105854	-0.00543976	0.00127043	-0.000143275	0.0051265	-7.77448e-05				-5.57856e-05	-0.000385831	-0.000226184	-0.000136694	-2.78708e-05	-4.51438e-05	0.00822926	0.172632	-9.47855e-05	-0.000422209	-8.08739e-05	-8.932e-05	-0.000113021	-8.41131e-05	-8.91337e-05	0.0184957	0.144407	-7.2884e-05	-5.15819e-05	-0.00274386	-0.00206237	-0.000153757	-0.000747221	-0.00010479	-0.000127009	-0.00012275	-6.74378e-05	-0.00129432	-0.00224338	-6.2111e-05	-0.000800562		-9.84047e-05	0.0150961	-0.00021552	-0.0003434	-0.000221248		-7.11884e-05	0.00584307	-8.41767e-05		-8.9768e-05	-5.14384e-05		-0.000113469	-9.92369e-05	0.00498794	-4.10301e-05	0.995735	0.996147		0.995901	0.990439	0	0.991764	0.996594	0.997028	0.997028	0.99548	0.990438	0.992955	0.842774	0.9919	0.9935	0.991925	0.993605	0.992532	0.990027			2.52428e-17	0.993951	0.990813	2.67804e-07	0.188714	0.997001	0.773733	0.992738	0.846228	0.726895	0.988851	0.0677084	0.991932	0.141498	0.996259	0.995114	0.100657	0.992052	0	0.992734	0.996095	0.992508	0.996385	0.993663	0.993887	0.995239	0.987447	2.32151e-84	0.997015	0.990635	0.995154	0.993483	0.988359	0.0557041	0.652945	0.982926	0.992172	0.992762	0.993204	0.0443907	0.979488	0.992297	0.992175	7.05031e-19	0.935266	4.35756e-107	0.992828	0.992286	0.996176	0.992977		0.992813	0.737558	0.99306	0.993148	0.996725	0.997222	0.989729		0.93235	0.991857	0.993187	0.069607	2.86955e-14	5.28061e-06		0.000151481	0.996971	0.00463167	0.993074	0.996745	1.94605e-05	0.996287	0.995171	0.99327	0.989627	0.99751		0.996912	0.968102	0.976066	0.904075	0.994883	0.971192	0.993719				0.85009	0.99272	0.761893	0.4844	0.9742	0.99126	0.997233		0.992376	0.99233	0.000332948	0.989422	0.994763	0.993345	0.993839	0.995246	0.988444	0.838204	0.989799	0.991111	0.898467	0.99654	0.984315	0.989919	0.991978	0.99106	0.993724	0.988541	0.991592	0.893046	0.987754	0.993366	0.993731		0.843827	0.994148	0.994064	0.989003	0	0.983931	0.987627	0.995967	0.996923	0.993784	0.995781	0.989724	0.995731		0.996024	0.996718	0.996221	0.997602	0.994014	0.993742		0.996202	0.0181562	0.995788		0.992551	0.997028	2.57007e-26	0.99474	2.04389e-121	0	5.48009e-160	0.99815		0.132415	0.994323	0.99089	0.993773	0.990383	0.994151	0.996231	0.988678	0.971826	0.99692	0.992128	0.99064	0.993282	0.992889	0.982437		0.995203	0.981943	0.99655	0.987347	0.993579	0.992329	0.989443	0.988623	0.66733	0.991285	0.337136	0.980637	0.992567	0.989664	6.155e-18	0.988149	0.81853	0.63842	0.989179	0.954526	0.979841	0.986185	0.995857	0.611314	0.992134	0.997456	0.979486	0.988329	0.873762	0.873066	0.920533	0.703077	0.993356	0.986405	0.996594	0.68782	0.988851	0.796465	0.873147	0.902998	0.97161	0.995403	0.992193	0.987937	0.996923	0.995099	0.856339	0.961178	0.972226	0.996648	0.418169	0.748269	0.992915	0.722848	0.928361	0.990098	0.996521	1.25478e-08	0.994325	0	0.933674	0.996075	0.996137	0.991781	0.991915		0.993887		0.227229		0.996119		0.995957	0.991395	0.996018	0.995859	0.9935		0.993525	0.352416	0.996821	6.63976e-65	0.989331	0.996327	0.99123	0.99454	0.9916	6.30777e-44			0.990653	0.993902	0.992911	0.990903	4.89729e-07	0.98645		0.991931	2.31974e-08	0.069841	0.995077	0.993104	0.985542	0.986992	0.992705	0.981062	0	0.986345	5.04414e-05	0	1.57443e-127	0.0737354	0.995747	0.983172	0.981104	0.996015	0.996157	0.995902	0.995686	0.994934	0.985368	1.27357e-15	0		0.986336	0.993876	0.991501	0.802552	0.993104	0.989344	0.977167	0.994901	0.996403	0.990836	4.49819e-16	0.996585		0.991494	0.30908	0.987744	0.996002	0.214531	0.00235226	0.993122	0.977295	0.943561	0.997687	0.762785	0.931992	0.960728	0.978865	0.987716	0.968237	0.994567	0.878542	0.996076	0.993627	0.125762	0.993673	0.986452	0.991941	0.00350945	0.986171	0.902665	0.996176	0.97506	0.956371	0.944211		0.997282	0.995815		0.995461	0.993829	0.994071	0.995748	0.995575	0.993463	5.01095e-22	0.996332	0	0	0.990577	0.996376	0.99391	1.49008e-17	3.35738e-209	0.995901	0.991052	1.04072e-21	0.989087	0.997739	0.994428	0.99654	0.622997	0.952568	0.996117	0.99357	0.997251	1.53607e-27	0.996743	0.985983	0.991839	0.995517	0.983523	0.995992	0.990747	0.993427	0.990984	0.773623	0.992307	0.993579	0.996404	1.65643e-19	0.995489	0.993463	0.995138	0.726984	0.995836	0.986665	0.987596		0.992715	0.0095322	0.995708	0.995748	0.996225	0.991413		0.979761	0.995772	0.992131	0.61226	0.905773	0.989349	0.632891	0.99422				0.995853	0.971322	0.983186	0.989838	0.997928	0.996644	0.443218	4.52193e-59	0.992953	0.96862	0.993988	0.99336	0.991598	0.993747	0.993374	0.0848023	1.09823e-41	0.994582	0.996165	0.798214	0.847617	0.98857	0.944494	0.99221	0.990558	0.990875	0.994987	0.90401	0.834427	0.995383	0.940539		0.992684	0.159529	0.983979	0.974475	0.983553		0.994708	0.586145	0.993742		0.993326	0.996176		0.991565	0.992623	0.642109	0.99695
RSV_family74	RSV_family74	-0.000168648	-0.000152358		-0.000162065	-0.000378059	-0.00010373	0.00029739	-0.000134686	-0.000117519	-0.000117519	-9.32501e-05	-0.000368153	-0.000278555	-0.000417176	-0.000320251	-0.00025701	-0.000319268	-0.000252848	-0.000295262	-0.000394311			0.00407921	-0.000239164	-0.000294616	0.24522	0.00111859	-0.000118566	0.00189045	-0.000287116	-0.00577921	-0.000787936	-0.00044082	0.00207423	-0.00031901	0.0421224	-0.000147926	-0.000193186	-0.000315143	-0.000314245	-0.000252722	-0.000287281	-0.000154409	-0.000296211	-0.000142947	-0.000250554	-0.000241697	-0.000188241	-0.000209366	-0.000226643	-0.000118022	-0.000370286	-0.000191621	-0.000257687	-3.473e-06	0.00344312	-0.0153941	-7.43735e-05	-0.000309523	-0.000286189	-0.000268726	0.00709415	0.0403208	-0.000304568	-0.000309391	0.145062	0.0703838	0.0408731	-0.000283594	-7.14991e-05	-0.000151199	-0.000277694	-9.66691e-05	1	0.0123879	-0.000274398	-0.000270917	-0.00012949	-0.000109836	-0.0004061		-0.000483205	-0.000134066	0.151918	-0.000335923	0.00407777	0.0680139		0.00284058	-0.000119782	-0.000335643	0.00780706	-0.000128708	0.26597	-0.000146819	-0.000190938	-0.000266106	-0.000410138	-9.84426e-05		-0.000122094	-0.00126154	-0.000946459	-0.00380195	-0.000202326	-0.00113929	-0.000248354				-0.00595884	-0.00028783	-0.00679925	-0.011793	-0.00102029	-0.000345575	-0.000109423		-0.000301429	0.00188679	0.0274688	-0.000418261	-0.000207058	-0.000263138	-0.000243606	-0.000187968	-0.000456942	-0.00823286	-0.000403364	-0.000351462	-0.0040254	-0.000136817	0.00195313	-0.000398584	-0.000317201	-0.00035347	-0.000248159	-0.000453098	-0.000332451	-0.00424157	0.0256597	-0.000262292	-0.000247883		-0.00621484	-0.000231389	-0.000234695	0.00219562	-0.000280735	0.0224503	-0.00048925	-0.000159447	-0.000121649	-0.000245777	-0.000166824	-0.000406324	-0.0001688		-0.000157221	-0.000129749	-0.000149402	-9.48264e-05	-0.000236662	-0.000100441		-0.000150184	0.00180073	-0.000166531		-0.000294548	-0.000117519	-0.000406383	-0.000207994	6.0892e-05	-0.000150781	0.0118514	-7.31658e-05		0.195077	-0.000224445	-0.000360191	-0.000246191	-0.000380242	-0.000231273	-0.000149037	-0.000447688	-0.00111421	-0.000121771	-0.000311238	-0.000370094	-0.000265616	-0.000281148	0.0177428		-0.000189688	-0.000714024	-0.000136429	-0.000500302	-0.000253899	-0.000303306	-0.000417405	-0.000449868	-0.00700446	-0.000344576	0.00370694	-0.000765679	-0.000293877	-0.000408685	0.0248209	0.00898818	-0.00723811	-0.0209354	-0.000427844	0.00440493	-0.000797128	-0.00054626	-0.000163814	-0.0251793	-0.000311009	-0.000100575	-0.000811179	-0.000461486	-0.0050123	-0.00504017	-0.00314725	0.0262644	-0.000262701	-0.0149264	-0.000134686	-0.00113243	-0.000440827	-0.00813685	-0.0112138	0.0151064	-0.00112274	-0.000181772	-0.000308702	-0.000476971	-0.000121649	-0.000193799	-0.0158144	-0.00153558	-0.00109839	-0.000132518	-0.028761	-0.018698	-0.000280138	-0.0153567	-0.00253836	0.117283	-0.000137567	0.00152263	-0.000224386	-0.000162451	-0.00262546	-0.000155182	-0.000152748	-0.000324972	-0.000319686		-0.000241697		0.156814		0.0055088		-0.00015984	-0.000340222	-0.00015746	-0.000163726	-0.00025701		-0.000256029	-0.000217982	-0.000125677	0.00655024	-0.00042186	-0.000145218	0.0140014	-0.000202691	-0.000332115	0.166369			-0.000369566	-0.000241118	-0.000280314	-0.000359696	0.0162089	-0.000518037		-0.000319034	0.00490641	-0.000229461	-0.00019466	-0.000272649	-0.000571667	0.389961	-0.00028843	-0.000748844	0.755459	0.000354893	0.285335	0.000107962	0.0416591	-0.000270381	-0.000168163	-0.00066541	-0.000747187	-0.000157578	-0.000151929	-0.000162018	-0.000170558	0.000222712	-0.000578547	-0.000455863	-0.000295462		-0.000540275	-0.000242122	-0.000336059	0.107807	-0.000272683	-0.000421342	-0.000902897	-0.000201624	-0.000142223	-0.000362324	0.89975	-0.000135028		0.0622251	0.00181021	0.525743	-0.000158092	0.131941	0.10861	-0.000271957	-0.000659585	-0.00223339	-9.14472e-05	0.00779479	-0.00269222	-0.00155339	-0.000835759	-0.000485705	-0.00125619	0.160696	-0.0118667	-0.000155153	-0.000251985	-0.000914478	-0.000250158	-0.000535717	-0.000318629	-0.00042965	-0.000546829	-0.0038581	-0.000151199	-0.000986251	-0.00172589	-0.00220762		-0.000107477	-0.000165454		-0.00017947	-0.000244014	-0.000234414	0.0438623	-0.000174977	-0.000258458	-0.000252794	0.166253	-9.97739e-05	0.0126169	-0.000372593	-0.000143291	-0.000240811	-0.000383312	0.889396	-0.000162058	0.00044039	0.0665905	0.000359544	-8.93963e-05	-0.000220329	-0.000136817	-0.0130754	-0.0018765	-0.000153529	-0.00025425	-0.000108697	-0.000668341	-0.000128798	-0.000554251	-0.000322665	-0.000177247	-0.000651512	-0.00015847	-0.000365851	-0.000259895	-0.000356509	-0.00907423	-0.00030417	-0.000253896	-0.000142185	0.00270506	-0.000178378	-0.000258458	-0.000192237	0.0520909	-0.000164637	0.957233	0.714505		-0.00028804	-0.000555896	-0.000169683	-0.000168111	-0.000149278	-0.000339542		-0.000800298	-0.000167157	-0.00031115	-0.0176855	-0.000934267	-0.000421145	0.00466286	-0.000228524				-0.000163977	-0.00113412	-0.000664849	0.00150884	-8.19239e-05	-0.000132696	-0.000329844	0.000932571	-0.000278614	0.155719	-0.000237722	0.98502	-0.000332215	-0.000247243	-0.000262001	-0.00548224	-0.00684318	-0.000214237	-0.000151621	-0.00806423	-0.00604934	-0.000451957	-0.00219639	-0.000308021	-0.000373334	-0.000360813	-0.000198228	-0.00380453	-0.00657804	-0.00018257	-0.00235318		-0.000289252	-0.000275646	-0.000315223	-0.0010094	-0.000650339		-0.000209252	-0.000165505	-0.00024743		-0.000263866	-0.000151199		-0.000333533	-0.000291699	-0.000852832	-0.000120605	0.987463	0.988674		0.987952	0.9719	0.992289	0.977894	0.989987	0.991264	0.991264	0.993068	0.972636	0.979294	0.968994	0.976195	0.980895	0.976268	0.981204	0.978052	0.970692			0.703886	0.982221	0.9781	4.20097e-119	0.916991	0.991186	0.860182	0.978658	0.590246	0.941475	0.967238	0.846751	0.976287	8.61993e-05	0.989003	0.985639	0.976575	0.976642	0.981214	0.978645	0.988521	0.977982	0.989373	0.981375	0.982033	0.986006	0.984436	0.983152	0.991226	0.972477	0.985755	0.980845	0.999742	0.748352	0.151451	0.994471	0.976992	0.978727	0.980024	0.50861	0.000171003	0.977361	0.977002	4.71754e-42	5.16403e-11	0.00013901	0.978919	0.994685	0.98876	0.979358	0.992813		0.248385	0.979603	0.979861	0.990374	0.991835	0.969817		0.964089	0.990033	5.35116e-46	0.975031	0.703986	2.23134e-10		0.791263	0.991095	0.975051	0.466962	0.990432	1.55335e-140	0.989085	0.985806	0.980219	0.969517	0.992682		0.990923	0.90643	0.929729	0.723154	0.984959	0.915461	0.981538				0.578746	0.978605	0.526391	0.271834	0.924263	0.974314	0.991865		0.977594	0.860451	0.0104709	0.968913	0.984608	0.98044	0.981891	0.986027	0.96604	0.443018	0.97002	0.973876	0.707611	0.989829	0.855596	0.970375	0.976422	0.973727	0.981553	0.966326	0.975289	0.692689	0.0167923	0.980502	0.981573		0.562542	0.982799	0.982554	0.837903	0.979132	0.0364329	0.963641	0.988147	0.990957	0.98173	0.987598	0.9698	0.987452		0.988312	0.990354	0.988893	0.99295	0.982407	0.992533		0.988835	0.866754	0.98762		0.978105	0.991264	0.969796	0.984538	0.995473	0.988791	0.269467	0.994561		3.13622e-75	0.983315	0.973227	0.981699	0.971738	0.982808	0.988921	0.966727	0.917315	0.990947	0.976865	0.972492	0.980255	0.979101	0.0982685		0.985899	0.946957	0.989858	0.96282	0.981126	0.977454	0.968977	0.966565	0.513985	0.974388	0.729798	0.943126	0.978155	0.969625	0.020721	0.402319	0.500046	0.0510738	0.968201	0.681491	0.940794	0.959407	0.987822	0.0189535	0.976882	0.992523	0.939752	0.965703	0.640484	0.638628	0.769336	0.0143812	0.980472	0.164274	0.989987	0.915968	0.967237	0.448355	0.296081	0.159245	0.916684	0.986487	0.977054	0.964552	0.990957	0.985593	0.140592	0.88623	0.918485	0.990148	0.00735452	0.0814515	0.979176	0.152447	0.813036	5.58931e-28	0.989773	0.887183	0.98332	0.987923	0.806746	0.988464	0.988645	0.975844	0.976237		0.982033		6.24905e-49		0.607752		0.988117	0.974711	0.988294	0.987829	0.980895		0.980968	0.983796	0.990657	0.541648	0.968646	0.989204	0.192015	0.984932	0.975314	6.19926e-55			0.972531	0.982076	0.979163	0.973264	0.130953	0.961503		0.976286	0.647559	0.982943	0.985529	0.979733	0.957521	0	0.97856	0.944374	0	0.973621	2.3751e-162	0.991974	0.000103069	0.979901	0.987499	0.950563	0.944497	0.988286	0.988706	0.987956	0.987321	0.983444	0.95701	0.96612	0.978037		0.959852	0.982002	0.975021	7.18024e-24	0.97973	0.968684	0.932955	0.985012	0.989427	0.973069	0	0.989962		6.49755e-09	0.866059	0	0.988247	5.0226e-35	3.32147e-24	0.979784	0.950996	0.835155	0.993202	0.467663	0.801932	0.884919	0.93793	0.963904	0.906824	2.51975e-51	0.268851	0.988466	0.981269	0.932098	0.981404	0.96019	0.976316	0.968067	0.959365	0.719238	0.98876	0.926783	0.872244	0.83703		0.99201	0.9877		0.986658	0.981861	0.982574	4.33575e-05	0.986992	0.980787	0.981208	7.36575e-55	0.992583	0.239747	0.972306	0.989348	0.982099	0.97151	0	0.987953	0.967269	5.25022e-10	0.973276	0.993354	0.983621	0.989829	0.223093	0.861203	0.988587	0.9811	0.991919	0.950346	0.990425	0.958814	0.976016	0.986824	0.951595	0.988219	0.972807	0.980681	0.973501	0.397829	0.97739	0.981127	0.98943	0.801007	0.98674	0.980787	0.985709	1.19272e-06	0.987761	0	0		0.978589	0.958692	0.987386	0.987503	0.988903	0.974762		0.940559	0.987574	0.976872	0.0993598	0.930632	0.968699	0.663953	0.983012				0.98781	0.915843	0.950605	0.888197	0.99391	0.990135	0.975482	0.930757	0.979289	2.88499e-48	0.982329	0	0.975306	0.981621	0.980524	0.609484	0.523722	0.984074	0.988729	0.452416	0.572993	0.96641	0.837847	0.977104	0.972251	0.973181	0.985264	0.722974	0.539934	0.986428	0.82645		0.978499	0.97951	0.976569	0.925069	0.951682		0.984445	0.987696	0.981607		0.980386	0.98876		0.975208	0.978317	0.936665	0.991034
RSV_family75	RSV_family75	-0.00712368	0.0259061		-0.00551302	-0.0151375	-0.00378349	-0.00567152	-0.00439712	-0.00548788	-0.00548788	-0.00670787	-0.016083	-0.0059663	-0.0125191	-0.00650293	-0.00471693	-0.0066788	-0.00738631	-0.0065257	-0.00677369			-0.0213651	-0.00822861	-0.0144911	-0.00865146	-0.0136767	-0.00543464	0.339267	-0.00463615	0.233442	-0.077325	-0.00891039	-0.0181368	-0.00350332	-0.0164146	0.00603425	0.0169117	-0.0143811	-0.014333	-0.0102781	-0.00963961	-0.00673535	-0.0138167	-0.00214531	-0.00794696	-0.0112867	0.0241342	-0.0159378	0.0197093	0.000560326	-0.0163529	-0.00778247	-0.00720425	-0.0175603	-0.0235971	-0.049025	-0.0145744	-0.0109878	-0.00342074	-0.0123436	-0.0116295	-0.0156852	0.00166823	0.000792607	-0.0188987	-0.000299379	-0.019656	-0.00770731	-0.0124107	-0.00706064	-0.00789721	-0.00359635	0.0123879	1	-0.00885745	-0.0118571	-0.00568292	-0.00512907	-0.0124779		-0.0208396	-0.00239347	-0.00904112	0.0032744	-0.0138468	-0.020554		-0.0146777	0.00107612	-0.0155376	-0.0104052	-0.00601038	-0.0126094	-0.00112582	-0.00365332	-0.00752798	-0.0166928	-0.00459705		-0.00275769	-0.0252621	0.0136876	0.0361393	-0.00633029	-0.0240932	-0.0115304				0.0537185	-0.0065202	-0.124557	0.336313	-0.0162141	-0.00400836	-0.000925532		0.0419524	-0.0141431	-0.0189926	-0.0119905	-0.00715596	-0.000804629	-0.00880944	0.000602183	-0.00671612	-0.13334	-0.0158576	-0.01312	0.0118979	-0.00531837	-0.0253575	-0.0178687	-0.0115864	-0.00858667	-0.000379808	-0.0126927	-0.0146059	-0.0152877	-0.0159135	-0.00751532	-0.000712447		-0.0588247	-0.00677779	-0.00776004	-0.0155632	-0.00663577	-0.00925703	-0.00286806	-0.00719691	-0.000393373	-0.0114773	-0.00770364	-0.00249358	0.00854874		-0.00068546	0.00089144	-0.00638989	-0.00356822	-0.0108428	-0.0103105		-0.00114118	-0.0174521	-0.00435919		-0.00517723	-0.00548788	-0.0187292	-0.00684226	-0.0133017	-0.000886164	-0.0198817	-0.00160309		-0.0222323	-0.00677018	0.000894413	-0.00301666	-0.00888247	-0.0105586	-0.00695968	-0.0105641	-0.0071449	0.00116278	-0.00157058	-0.0123586	0.0053132	-0.00603201	-0.00871822		-0.00572626	-0.00151984	0.0035829	-0.00318727	-0.0116716	-0.00689415	-0.0184555	-0.0189622	-0.255741	-0.00619157	-0.0169581	-0.0216686	-0.0122105	-0.0159045	-0.00838342	-0.00376968	-0.107456	-0.118443	-0.019182	0.101493	0.00540504	-0.0032006	-0.00271746	-0.239725	-0.0140515	-0.003997	-0.00754247	-0.0176425	0.0204036	-0.00602466	0.114151	0.0993521	-0.00561556	0.209561	-0.00439712	0.146497	-0.00973245	-0.018401	0.0301313	-0.0014349	0.00936788	-0.00380285	-0.012295	-0.0179998	-0.000393373	-0.00597025	0.317598	0.0241756	-0.0161695	0.000616427	0.476631	0.0222135	-0.0072134	0.121633	-0.0394461	-0.0136924	-0.00642409	-0.0146787	-0.0104783	-0.00595334	-0.0488169	-0.00724664	-0.000185945	-0.00571287	-0.0103171		-0.0112867		-0.0243517		-0.00666011		-0.00724994	-0.0133816	-0.00735305	-0.00577847	-0.00471693		-0.0117146	-0.00377433	0.0147179	-0.0234839	0.0587488	-0.00146612	-0.0136259	-0.00999733	-0.00448632	-0.00805163			-0.0103064	-0.0018131	-0.0109671	-0.00732895	-0.0178606	-0.0181569		-0.0081517	-0.0220922	-0.0103152	-0.00339876	-0.0126835	-0.0108435	-0.0103672	-0.00591375	-0.0220526	-0.000797395	-0.0192198	-0.00558058	-0.000636756	-0.0175739	-0.0209749	-0.00680528	-0.019505	-0.0144912	-0.00708916	-0.00599257	-0.00324695	0.00773373	-0.00828268	-0.0129807	-0.0149331	-0.01218		-0.0148253	-0.00308158	0.0104618	0.0036774	0.000781542	-0.00719656	-0.013873	0.0165789	-0.000288341	-0.0146073	0.00792086	0.00955196		-0.0142197	-0.021375	0.00187485	-0.00734947	-0.0120521	-0.0252248	-0.00546935	-0.0239708	-0.0378124	-0.00328086	-0.0491868	-0.033964	-0.0197732	-0.0151459	-0.018571	-0.0104883	-0.00711839	-0.226575	0.0021157	-0.00731612	-0.0204071	-0.00857643	-0.0053135	0.00294969	-0.0192862	-0.0173388	0.0230556	-0.00706064	0.00972084	-0.00519258	0.0157541		-0.00436504	-0.00637549		0.00499554	-0.0110817	-0.0109048	-0.00753478	-0.00403828	-0.00429426	-0.0115524	-0.00673987	-0.00374166	-0.0030981	-0.00501809	0.0032531	-0.00879969	-0.0151062	0.00754978	-0.000129574	-0.0151679	-0.0081104	-0.0198035	0.00144649	0.00295266	-0.00531837	0.0810458	0.00999214	0.00529173	-0.00807439	-0.00276423	-0.0148658	-0.00157103	-0.0155091	-0.0103111	-0.0078914	-0.00242919	0.00716307	0.0124481	-0.0120244	-0.0111394	-0.116702	-0.0141285	-0.0117519	0.00121283	-0.0140308	-0.00783785	-0.00429426	0.00059143	-0.0256063	-0.00574839	0.0198052	-0.00199279		-0.0124718	-0.0162806	-0.00538474	0.00211908	-0.00406322	-0.0110715		0.006535	-0.00352796	0.0021804	-0.25235	-0.0369461	-0.0105691	-0.0187066	-0.0106716				-0.00207839	-0.00735782	-0.0163788	-0.0158302	-0.00255978	0.000428137	-0.025781	-0.0127158	-0.00103006	-0.00510499	-0.00792651	0.0137301	-0.0113698	-0.0115457	0.00299075	0.142984	0.103455	-0.00234269	-0.00708034	0.0456906	0.0505773	0.00231728	-0.00542499	-0.00643854	-0.00897137	-0.0139611	0.000914541	-0.0101172	0.0385344	-0.00286874	0.0309716		-0.0120951	-0.0121482	0.0128717	-0.0107922	-0.0162045		-0.00555008	-0.00771584	-0.00169998		-0.0107896	-0.00706064		-0.00389932	-0.0136217	-0.0264076	-0.00507514	0.506847	0.0157701		0.607478	0.158388	0.724443	0.59719	0.682025	0.609117	0.609117	0.531964	0.133972	0.578271	0.243409	0.544572	0.660299	0.533744	0.491311	0.543164	0.527947			0.0464909	0.443254	0.176927	0.420179	0.20253	0.612594	7.32201e-233	0.665761	8.31304e-108	5.37248e-13	0.406404	0.0910233	0.744106	0.126134	0.57395	0.115059	0.180237	0.1817	0.338221	0.369086	0.530285	0.197945	0.841568	0.459017	0.292952	0.0245112	0.137519	0.0662712	0.958363	0.127564	0.468367	0.502054	0.101778	0.0278809	4.86261e-06	0.174452	0.305924	0.749934	0.25008	0.27854	0.143864	0.876477	0.941129	0.0782324	0.977746	0.0670086	0.472674	0.247514	0.510615	0.461834	0.737558	0.248385		0.409198	0.269238	0.596453	0.63272	0.244966		0.0521456	0.823527	0.399553	0.760296	0.19697	0.0554521		0.171417	0.920132	0.147673	0.332284	0.575466	0.240026	0.916457	0.733557	0.483037	0.119838	0.668411		0.79722	0.0185648	0.202169	0.00075615	0.555306	0.0247554	0.282654				5.47656e-07	0.543504	2.27022e-31	1.30408e-228	0.130829	0.708792	0.931279		9.20586e-05	0.187555	0.0767621	0.263888	0.504924	0.940238	0.411742	0.955256	0.53146	9.6441e-36	0.13951	0.221517	0.267593	0.620219	0.018125	0.0959054	0.280324	0.423668	0.97177	0.236935	0.173523	0.154298	0.138121	0.483774	0.947074		4.11787e-08	0.527698	0.46965	0.147008	0.536383	0.388391	0.789292	0.50249	0.970762	0.284879	0.472884	0.816275	0.425718		0.949076	0.933804	0.551589	0.739536	0.312351	0.336701		0.915321	0.103905	0.684619		0.629529	0.609117	0.0809429	0.523778	0.215185	0.934195	0.0639316	0.881264		0.0382896	0.528161	0.933584	0.778651	0.407876	0.325203	0.516679	0.324952	0.505583	0.913725	0.883655	0.249507	0.620558	0.574092	0.416601		0.593656	0.887387	0.738503	0.766487	0.276802	0.520635	0.0854811	0.0772356	1.00923e-129	0.564005	0.114065	0.0434667	0.255224	0.138343	0.434723	0.725408	1.00368e-23	1.66161e-28	0.0738662	2.51713e-21	0.614531	0.765539	0.800115	9.35386e-114	0.190429	0.70958	0.482195	0.100183	0.0572632	0.574559	1.39362e-26	1.69391e-20	0.600813	8.78758e-87	0.682025	7.30709e-43	0.364492	0.0864093	0.00498332	0.893643	0.382735	0.723091	0.251951	0.0934926	0.970762	0.578019	9.47475e-203	0.0242666	0.131892	0.954198	0	0.0384532	0.501511	5.5459e-30	0.000236178	0.202013	0.549461	0.171389	0.328896	0.579097	5.33385e-06	0.499541	0.986177	0.594519	0.336391		0.292952		0.0232505		0.53489		0.499346	0.212442	0.493264	0.590293	0.660299		0.275037	0.725083	0.170249	0.02864	4.28644e-08	0.891343	0.20421	0.351585	0.675937	0.453123			0.336896	0.865848	0.306837	0.494682	0.0960547	0.090664		0.447527	0.0395247	0.336481	0.751488	0.237276	0.312318	0.334051	0.581623	0.0398795	0.940774	0.0732995	0.603083	0.95269	0.101511	0.0506375	0.526025	0.0691347	0.176926	0.508909	0.576599	0.762245	0.471157	0.440263	0.226463	0.164084	0.256412		0.167152	0.774016	0.329659	0.731868	0.941949	0.502511	0.196125	0.122386	0.978567	0.173482	0.460494	0.373455		0.185177	0.0463889	0.861324	0.493475	0.261444	0.0187387	0.610326	0.0254968	0.000424415	0.759838	4.52385e-06	0.00154819	0.0653968	0.158158	0.0835417	0.328438	0.507163	1.6624e-101	0.843726	0.495438	0.0572212	0.424221	0.620539	0.783442	0.0723123	0.106168	0.0316754	0.510615	0.365065	0.628514	0.142111		0.684219	0.552486		0.641602	0.30181	0.309593	0.482642	0.706719	0.68907	0.281738	0.53001	0.727368	0.772838	0.640098	0.761808	0.41226	0.159251	0.481771	0.990367	0.157555	0.449832	0.0649852	0.892789	0.783229	0.620219	3.91308e-14	0.351834	0.621972	0.451846	0.79675	0.165995	0.883622	0.148417	0.336672	0.462163	0.820937	0.504501	0.246092	0.262541	0.299296	1.02209e-27	0.188013	0.27351	0.910027	0.191084	0.465207	0.68907	0.956054	0.0170213	0.592229	0.0649611	0.852698		0.245194	0.129257	0.615861	0.84348	0.704992	0.302253		0.542589	0.742369	0.839011	3.03453e-126	0.000573995	0.324723	0.0813102	0.320054				0.846447	0.492984	0.126963	0.140196	0.811488	0.96818	0.016282	0.236081	0.92354	0.634318	0.460174	0.200772	0.289415	0.282016	0.780504	6.79892e-41	4.23471e-22	0.827212	0.509436	2.04955e-05	2.41071e-06	0.829056	0.613226	0.548564	0.4032	0.193299	0.932093	0.345838	0.000328454	0.789242	0.00389607		0.259742	0.257659	0.230387	0.314614	0.131058		0.605065	0.472183	0.874145		0.31473	0.510615		0.716367	0.204351	0.0138572	0.636301
RSV_family76	RSV_family76	-0.000162859	-0.000147129		-0.000156502	-0.000365083	-0.00010017	-0.000314477	-0.000130063	-0.000113485	-0.000113485	0.119112	0.00270872	0.524806	0.606865	-0.000309259	0.542966	0.172717	-0.00024417	-0.000285128	-0.000380777			0.0373308	-0.000230956	0.127223	0.0241402	0.00238917	-0.000114497	-0.015864	-0.000277261	-0.0059081	-0.000411347	-0.00042569	0.0176436	-0.00030806	-0.000377782	-0.000142849	-0.000186555	-0.000304327	-0.000303459	0.226888	0.229745	-0.000149109	-0.000286045	-0.000138041	0.000830403	-0.000233401	-0.00018178	-0.000479308	-0.000218864	-0.000113972	0.00123224	0.836773	-0.000248842	0.0193301	0.00755403	-0.00871228	-0.000651951	-0.000298899	-0.000276366	-0.000259502	0.0179008	-0.000783278	-0.000294114	-0.000298772	0.169641	0.0354181	0.0372301	-0.00027386	0.0405054	-0.000146009	-0.000268162	-9.33511e-05	-0.000274398	-0.00885745	1	-0.000261618	-0.000125046	-0.000106066	-0.000392161		0.0217524	-0.000310938	-0.000260138	0.451694	-0.000289141	0.0049928		0.0545195	-0.00011567	0.274316	0.00430971	-0.00012429	0.011834	-0.00014178	-0.000184384	-0.000256972	0.0765106	-9.50637e-05		-0.000117903	-0.000610101	-0.000913973	-0.00367145	-0.000195382	-0.00110019	-0.00023983				0.000121252	-0.000277951	0.00905746	-0.0145596	-0.000985269	-0.000333714	-0.000105668		-0.000291083	0.000311219	0.0841118	0.0662758	-0.000199951	-0.000254106	0.191137	-0.000181517	-0.000441258	0.0126713	-0.000389519	0.0208582	-0.00388724	-0.000132121	0.000457978	-0.000384903	-0.000306313	-0.000341338	0.202249	-0.000437546	0.0142366	1.7026e-05	-0.0004676	-0.000253289	-0.000239375		-0.0038583	-0.000223447	-0.000226639	0.20024	0.386173	-0.000613573	-0.000472457	-0.000153974	-0.000117473	-0.000237342	-0.000161098	-0.000392378	-0.000163006		-0.000151824	-0.000125295	-0.000144274	-9.15716e-05	-0.000228539	0.816022		-0.000145029	0.000318341	-0.000160815		-0.000284438	-0.000113485	-0.000392435	-0.000200855	-0.000354044	-0.000145605	0.283664	-7.06545e-05		0.140862	-0.000216742	-0.000347828	-0.000237741	-0.000367191	-0.000223335	-0.000143921	-0.000432322	-0.00107597	-0.000117591	-0.000300555	-0.000357391	-0.000256499	0.515996	-0.000670622		-0.000183177	-0.000689517	-0.000131746	-0.00048313	-0.000245184	-0.000292896	-0.000403078	-0.000434427	0.00236774	-0.000332749	0.0344731	-0.000739398	-0.00028379	-0.000394657	0.183222	-0.0004525	-0.00698968	-0.0134867	-0.000413159	-0.000696229	0.00701798	-0.000527511	-0.000158192	-0.0269017	-0.000300334	-9.71226e-05	-0.000783337	-0.000445646	-0.00484027	-0.00486717	-0.00303922	0.0399968	-0.000253684	-0.00955069	-0.000130063	-0.0113948	-0.000425696	-0.00785757	-0.00616926	-0.00113203	-0.00108421	-0.000175533	-0.000298106	-0.0004606	-0.000117473	-0.000187148	-0.00983414	-0.00148287	-0.00106069	-0.00012797	-0.0105781	-0.00274452	-0.000270522	-0.00949916	-0.00273898	0.136101	-0.000132846	0.0151073	-0.000216684	-0.000156875	-0.00253535	-0.000149856	-0.000147505	-0.000313818	-0.000308714		-0.000233401		0.00866026		-0.000148189		-0.000154354	-0.000328544	-0.000152056	-0.000158107	0.542966		-0.000247241	0.0263289	-0.000121363	0.0174785	-0.000407381	-0.000140233	0.00346496	-0.000208471	-0.000320716	0.0358079			-0.000356881	-0.000232842	-0.000270693	-0.00034735	-0.000532305	-0.000517387		-0.000308084	0.0281206	0.016808	-0.000187979	-0.000263291	-0.000552045	-0.000496701	-0.00027853	0.0845398	0.0115397	-0.000521396	-0.000279441	-0.000368599	0.0449559	0.0110086	-0.000162392	0.0980752	-0.000721541	0.010531	-0.000146715	-0.000156457	-0.000164704	-0.000193426	-0.000558689	-0.000440216	-0.00028532		-0.000521731	-0.000233812	-0.000324524	0.00723463	-0.000263323	-0.00040688	-0.000871906	-0.000194703	-0.000137342	-0.000349888	0.019542	-0.000130393		0.0506775	0.0294348	0.021657	-0.000152666	0.801503	0.0864307	-0.000262623	-0.000867015	-0.00215673	-8.83084e-05	0.0367057	0.0191409	0.00273703	-0.000807073	-0.000469034	-0.00121308	-0.000207445	0.00234785	-0.000149828	-0.000243336	-0.000905476	-0.000241572	-0.000517329	-0.000307693	0.00737587	0.354878	-0.00372567	-0.000146009	-0.0009524	-0.00166665	-0.00213185		-0.000103788	-0.000159775		-0.00017331	-0.000235638	-0.000226368	-0.000162366	-0.000168971	-0.000249587	-0.000244117	-0.000140036	-9.63493e-05	-0.000150247	-0.000359805	-0.000138373	-0.000232546	-0.000370156	0.00100027	-0.000156495	0.0787023	-0.000391406	-0.000416677	-8.63279e-05	-0.000212766	-0.000132121	0.00344735	-0.00181209	-0.00014826	-0.000245524	-0.000104967	-0.000645401	-0.000124377	-0.000535228	-0.00031159	-0.000171163	-0.00062915	-0.000153031	-0.000353294	-0.000250975	-0.000344273	-0.00876278	-0.00029373	-0.000245181	-0.000137305	0.00258143	-0.000172255	-0.000249587	-0.000185639	0.0141044	-0.000158986	0.0260339	-0.000473627		-0.000278154	0.00063139	-0.000163859	-0.000162341	-0.000144154	-0.000327888		-0.000772829	-0.00016142	-0.000300471	-0.0153202	0.0320485	-0.00040669	0.0042509	-0.000220681				-0.000158349	-0.00109519	-0.000642029	0.0173324	-7.9112e-05	-0.000128142	0.00541731	0.0183658	-0.000269051	0.00591761	-0.000229563	-0.000253537	-0.000320812	-0.000238757	-0.000253008	-0.00598343	-0.0066083	-0.000206883	-0.000146416	-0.0034949	-0.00585408	-0.000436444	-0.00212101	-0.000297448	-0.00036052	-0.000348429	-0.000191424	-0.00367395	-0.0063679	-0.000176304	-0.00227242		-0.000279324	-0.000266184	-0.000611759	-0.00097475	0.0539741		-0.00020207	-0.000159824	-0.000238938		-0.000254809	-0.000146009		-0.000322085	-0.000281686	-0.00082356	-0.000116465	0.987893	0.989062		0.988366	0.972864	0.992553	0.976624	0.990331	0.991563	0.991563	8.20776e-29	0.800744	0	0	0.977012	0	3.96469e-59	0.981849	0.978805	0.971698			0.000502357	0.982832	1.15134e-32	0.0244758	0.823839	0.991488	0.139352	0.97939	0.581984	0.969427	0.968361	0.100163	0.977101	0.971921	0.989381	0.986132	0.977379	0.977443	8.68282e-102	2.1772e-104	0.988915	0.978737	0.989738	0.938327	0.98265	0.986487	0.964379	0.98373	0.991527	0.908593	0	0.981502	0.0716651	0.481524	0.416919	0.951562	0.977782	0.979457	0.98071	0.0953087	0.941821	0.978138	0.977791	4.47574e-57	0.000963061	0.000520263	0.979643	0.000159607	0.989146	0.980066	0.99306	0.979603	0.409198		0.980553	0.990704	0.992115	0.970852		0.0426612	0.976887	0.980663	0	0.978507	0.641785		3.70317e-07	0.991401	1.01651e-149	0.68801	0.99076	0.270172	0.98946	0.986293	0.980898	9.38005e-13	0.992933		0.991235	0.954668	0.932135	0.732285	0.985476	0.918352	0.982172				0.990986	0.979339	0.398702	0.174891	0.926855	0.975195	0.992145		0.978363	0.976866	4.1274e-15	6.32881e-10	0.985136	0.981111	3.05595e-72	0.986506	0.967205	0.237727	0.971049	0.0519361	0.717208	0.990178	0.965963	0.971391	0.977231	0.974628	7.7186e-81	0.967481	0.184656	0.998734	0.965248	0.981172	0.982206		0.719223	0.98339	0.983152	3.02473e-79	7.63723e-307	0.95441	0.964888	0.988554	0.991267	0.982357	0.988024	0.970836	0.987882		0.988713	0.990685	0.989275	0.993192	0.983011	0		0.989219	0.976337	0.988045		0.978857	0.991563	0.970832	0.985069	0.973684	0.989176	2.13137e-160	0.994747		9.93868e-40	0.983888	0.974146	0.982327	0.972707	0.983398	0.989301	0.967869	0.920143	0.991258	0.977659	0.973436	0.980933	0	0.950177		0.986383	0.948775	0.990206	0.964095	0.981774	0.978228	0.970041	0.967712	0.825393	0.975267	0.0013137	0.945075	0.978905	0.970667	1.96095e-66	0.96637	0.514874	0.20887	0.969292	0.948277	0.513173	0.960799	0.98824	0.0121757	0.977675	0.99278	0.941816	0.966879	0.651995	0.650189	0.77704	0.000192872	0.981142	0.373519	0.990331	0.288353	0.968361	0.464085	0.565411	0.915998	0.919534	0.986951	0.977841	0.965768	0.991267	0.986088	0.359502	0.890109	0.921274	0.990487	0.32431	0.798167	0.979891	0.376103	0.798566	3.52193e-37	0.990124	0.159221	0.983892	0.988338	0.813254	0.98886	0.989034	0.976673	0.977053		0.98265		0.419706		0.988984		0.988525	0.975579	0.988696	0.988246	0		0.981621	0.014143	0.990978	0.103382	0.969722	0.989575	0.746811	0.984503	0.976161	0.000845505			0.973473	0.982691	0.979878	0.974182	0.960443	0.961551		0.977099	0.00877643	0.117305	0.986026	0.980428	0.958978	0.963087	0.979296	2.99569e-15	0.282268	0.961253	0.979228	0.972603	2.77897e-05	0.305007	0.987928	5.18002e-20	0.946399	0.326472	0.989093	0.988369	0.987756	0.985621	0.958484	0.967282	0.978791		0.961228	0.982619	0.975878	0.500252	0.980426	0.969759	0.935251	0.985526	0.98979	0.973993	0.0686081	0.990306		2.30236e-06	0.00608487	0.0435785	0.988651	0	7.13144e-16	0.980478	0.935614	0.840735	0.993435	0.000623473	0.0744876	0.798706	0.940057	0.965142	0.910008	0.984579	0.826837	0.988862	0.981911	0.932764	0.982042	0.961555	0.977128	0.491923	4.13692e-256	0.728487	0.989146	0.929289	0.876593	0.842549		0.992284	0.988122		0.987116	0.982483	0.983172	0.98793	0.987439	0.981447	0.981853	0.98959	0.992837	0.988831	0.973256	0.989713	0.982713	0.972487	0.925745	0.988366	2.06611e-13	0.970908	0.969031	0.993582	0.984183	0.990178	0.748054	0.865922	0.988978	0.981749	0.992197	0.952048	0.990754	0.960226	0.976839	0.987276	0.953254	0.988624	0.97374	0.981344	0.97441	0.414224	0.978166	0.981774	0.989793	0.809924	0.987195	0.981447	0.9862	0.188765	0.988181	0.0152618	0.964801		0.979324	0.953088	0.987819	0.987932	0.989284	0.975628		0.942596	0.988	0.977665	0.153426	0.00281843	0.969773	0.692048	0.983595				0.988228	0.918722	0.952298	0.106297	0.994119	0.990474	0.613728	0.0870128	0.98	0.581376	0.982935	0.981153	0.976154	0.982252	0.981192	0.57718	0.538071	0.984621	0.989115	0.744699	0.58544	0.967563	0.843339	0.97789	0.973203	0.974101	0.98577	0.73211	0.552958	0.986894	0.832316		0.979237	0.980213	0.954545	0.927634	4.83664e-07		0.984978	0.988119	0.982238		0.981059	0.989146		0.976059	0.979061	0.938834	0.991342
RSV_family77	RSV_family77	-0.000160793	-0.000145262		-0.000154517	-0.000360451	-9.88992e-05	-0.000310488	-0.000128413	-0.000112046	-0.000112046	-0.000170402	-0.00036047	-0.000265582	-0.000406241	-0.000305336	-0.00024504	-0.000304399	-0.000241072	-0.000281511	-0.000375947			-0.000482209	-0.000228026	-0.000346335	-0.000546818	-0.000291012	-0.000113044	0.00298581	-0.000273744	-0.00329946	0.00626127	-0.00042029	-0.000393678	-0.000304152	-0.000372989	-0.000141037	-0.000184189	-0.000300466	-0.00029961	-0.000347054	-0.000273901	-0.000147217	-0.000282416	-0.00013629	-0.000238885	-0.000230441	-0.000179474	-0.000473228	-0.000216087	-0.000112526	-0.00035304	-0.000182696	-0.000245686	-0.000438863	-0.000515913	-0.0115978	-0.00064368	-0.000295107	-0.00027286	-0.000256211	-0.000297204	-0.000773341	-0.000290383	-0.000294982	-0.000571463	-0.00155153	-0.000554261	-0.000270386	-0.000290798	-0.000144157	-0.000264761	-9.21669e-05	-0.000270917	-0.0118571	-0.000261618	1	-0.00012346	-0.00010472	-0.000387186		-0.000537453	-0.000306994	-0.000256838	-0.000320278	-0.000285473	-0.000516317		-0.000341996	-0.000114203	-0.00035745	-0.000261089	-0.000122714	-0.000428236	-0.000139981	-0.000182045	-0.000253713	-0.000391036	-9.38578e-05		-0.000116407	0.0228416	-0.000902379	-0.00253667	-0.000192903	-0.00108623	-0.000236788				0.0219421	-0.000274425	0.0091242	0.0015329	-0.000972771	-0.00032948	-0.000104327		-0.000287391	-0.000289153	-0.000452107	-0.000398781	-0.000197414	-0.000250882	-0.000232261	-0.000179214	-0.000435661	0.0182265	-0.000384578	-0.000335093	0.00439686	-0.000130445	-0.000591314	-0.000380021	-0.000302428	-0.000337008	-0.000236602	-0.000431996	-0.000316968	0.0192307	-0.000461668	-0.000250076	-0.000236338		0.0165994	-0.000220613	-0.000223764	-0.000414561	-0.00026766	-0.00060579	-0.000466464	-0.000152021	-0.000115983	-0.000234331	-0.000159054	-0.0003874	-0.000160938		-0.000149898	-0.000123706	-0.000142443	-9.041e-05	-0.00022564	-0.000235917		-0.000143189	-0.000439482	-0.000158775		-0.00028083	-0.000112046	-0.000387457	-0.000198307	-0.000349553	-0.000143758	-0.000523508	-6.97582e-05		-1.62656e-05	-0.000213992	-0.000343416	-0.000234725	-0.000362533	-0.000220502	-0.000142096	0.119658	-0.00106232	-0.0001161	-0.000296742	-0.000352857	-0.000253245	-0.000268054	-0.000662115		-0.000180853	-0.00068077	-0.000130075	-0.000477001	-0.000242074	-0.00028918	-0.000397965	-0.000428916	-0.00306794	-0.000328528	-0.000956538	-0.000730019	-0.00028019	-0.000389651	0.0028751	-0.000446759	0.0074397	8.08154e-05	-0.000407918	-0.00306781	-0.000760003	-0.000520819	-0.000156185	-0.0100742	-0.000296524	-9.58906e-05	0.0164265	-0.000439993	-0.00467474	-0.00477284	-0.00300067	-0.00423009	-0.000250466	0.0122283	-0.000128413	0.0184285	-0.000420296	-0.00443349	0.00302484	0.00736045	-0.00107045	-0.000173306	-0.000294324	-0.000454757	-0.000115983	-0.000184774	-0.00417425	-0.00146406	-0.00104724	-0.000126347	0.00436323	0.0100847	-0.000267091	0.00353311	0.00320521	-0.000373272	-0.00013116	-0.000407553	-0.000213936	-0.000154885	-0.00245995	-0.000147955	-0.000145634	-0.000309837	-0.000304797		-0.000230441		0.00738775		-0.000146309		-0.000152396	-0.000324377	-0.000150127	-0.000156101	-0.00024504		-0.000244105	-0.00020783	-0.000119823	-0.00060453	-0.000402213	-0.000138454	-0.000330608	-0.000205827	-0.000316648	-0.00158227			-0.000352354	-0.000229888	-0.000267259	-0.000342943	0.00055591	-0.000510823		-0.000304176	-0.000525515	-0.000238887	-0.000185594	-0.000259951	-0.000545042	-0.0004904	-0.000274997	-0.000713968	-0.000475646	-0.000514782	-0.000275896	-0.000363923	-0.00047082	-0.000479353	-0.000160332	-0.00063442	-0.000712388	-0.00015024	-0.000144854	-0.000154472	-0.000162614	-0.000190972	-0.000551602	-0.000434632	-0.000281701		-0.000515112	-0.000230846	-0.000320407	-3.63682e-05	-0.000259983	-0.000401719	-0.000860846	-0.000192233	-0.0001356	-0.000345449	-0.000331653	-0.000128739		-0.00032066	0.0014929	-0.000462022	-0.000150729	-0.000336753	0.00359186	-0.000259291	-0.000856016	0.00130621	-8.71882e-05	0.0726416	-0.00114083	-0.00148105	-0.000796835	-0.000463084	-0.00119769	-0.000204813	0.00314748	-0.000147927	-0.000240249	0.0181436	-0.000238507	-0.000510767	-0.00030379	-0.000412031	-0.000521362	-0.00367841	-0.000144157	-0.000940318	-0.00164551	-0.0021048		-0.000102471	-0.000157748		-0.000171111	-0.000232649	-0.000223496	-0.000160306	-0.000166827	-0.000246421	-0.00024102	-0.00013826	-9.51271e-05	-0.000148341	-0.00035524	-0.000136618	-0.000229596	-0.00036546	-0.00033075	-0.00015451	-0.000337314	-0.000386441	-0.000411391	-8.52328e-05	-0.000210067	-0.000130445	0.0129995	-0.00178911	-0.000146379	-0.000242409	-0.000103635	-0.000637214	-0.000122799	-0.000528438	-0.000307637	-0.000168992	-0.000621169	-0.000151089	-0.000348812	-0.000247791	-0.000339905	0.0155866	-0.000290003	-0.000242071	-0.000135563	-0.00031084	-0.00017007	-0.000246421	-0.000183284	0.00784834	-0.000156969	-0.000502704	-0.000467619		-0.000274625	0.00613367	-0.00016178	-0.000160281	-0.000142325	-0.000323729		-0.000763025	-0.000159372	-0.000296659	-0.00356813	0.00480519	-0.000401531	0.00137114	0.993202				-0.00015634	-0.0010813	-0.000633885	-0.000383087	-7.81084e-05	-0.000126516	0.00733842	-0.000276815	-0.000265638	-0.00118325	-0.000226651	-0.000250321	-0.000316742	-0.000235728	-0.000249799	-0.00713302	-0.00200035	-0.000204259	-0.000144559	-0.00487832	-0.00420856	-0.000430908	-0.0020941	-0.000293675	-0.000355946	-0.000344009	-0.000188996	-0.00120868	-0.00587148	-0.000174067	-0.00224359		-0.000275781	-0.000262808	-0.000603999	-0.000962385	-0.000620051		-0.000199507	-0.000157797	-0.000235907		-0.000251576	-0.000144157		-0.000317999	-0.000278113	0.00938576	-0.000114988	0.988047	0.989201		0.988513	0.973208	0.992648	0.976921	0.990454	0.99167	0.99167	0.987332	0.973207	0.980258	0.969806	0.977304	0.981785	0.977373	0.98208	0.979074	0.972057			0.964163	0.983049	0.974257	0.959366	0.978368	0.991596	0.780857	0.979651	0.758519	0.559626	0.968763	0.97074	0.977392	0.972277	0.989515	0.986308	0.977665	0.977729	0.974204	0.97964	0.989056	0.979007	0.989868	0.982242	0.98287	0.986658	0.96483	0.983937	0.991635	0.973759	0.986419	0.981737	0.967383	0.961661	0.279849	0.952176	0.978064	0.979717	0.980954	0.977908	0.942558	0.978415	0.978073	0.957536	0.885055	0.958813	0.979901	0.978384	0.989283	0.980319	0.993148	0.979861	0.269238	0.980553		0.990822	0.992215	0.971222		0.960061	0.97718	0.980908	0.976193	0.97878	0.96163		0.974579	0.99151	0.973431	0.980592	0.990877	0.968172	0.989594	0.986467	0.98114	0.970936	0.993022		0.991346	0.0332926	0.932994	0.813158	0.98566	0.919384	0.982398				0.0408855	0.979601	0.395235	0.886426	0.927781	0.975509	0.992244		0.978637	0.978506	0.966399	0.97036	0.985325	0.98135	0.982734	0.986677	0.967621	0.0894342	0.971416	0.975092	0.682043	0.990303	0.956062	0.971754	0.97752	0.97495	0.982412	0.967893	0.976439	0.0731365	0.965689	0.98141	0.982431		0.121924	0.9836	0.983366	0.969188	0.980104	0.954988	0.965333	0.988699	0.991378	0.982581	0.988176	0.971206	0.988036		0.988857	0.990804	0.989411	0.993279	0.983227	0.982463		0.989355	0.967337	0.988197		0.979125	0.99167	0.971202	0.985258	0.974018	0.989313	0.961097	0.994814		0.998791	0.984092	0.974474	0.982551	0.973054	0.983608	0.989437	4.59948e-29	0.921153	0.991369	0.977942	0.973772	0.981175	0.980074	0.950808		0.986556	0.949424	0.99033	0.96455	0.982005	0.978504	0.970421	0.968122	0.77499	0.97558	0.928983	0.94577	0.979172	0.971039	0.788786	0.966796	0.488184	0.993992	0.969682	0.774998	0.943547	0.961296	0.988389	0.347893	0.977958	0.992871	0.125861	0.967299	0.663149	0.656529	0.779795	0.693479	0.981381	0.254531	0.990454	0.085941	0.968762	0.67954	0.778067	0.492829	0.920551	0.987117	0.978122	0.966202	0.991378	0.986264	0.697324	0.891495	0.922269	0.990607	0.684343	0.347393	0.980146	0.742007	0.765211	0.972256	0.990249	0.969709	0.984097	0.988486	0.818709	0.989001	0.989174	0.976969	0.977344		0.98287		0.491226		0.989123		0.988671	0.975889	0.98884	0.988395	0.981785		0.981854	0.98455	0.991092	0.955081	0.970105	0.989707	0.975426	0.984699	0.976463	0.882795			0.97381	0.982911	0.980133	0.974509	0.958691	0.962038		0.97739	0.960947	0.982242	0.986203	0.980676	0.959498	0.963555	0.979558	0.946961	0.964651	0.961744	0.979491	0.97295	0.965009	0.964376	0.988081	0.952863	0.947078	0.988831	0.989232	0.988517	0.987911	0.985803	0.959011	0.967697	0.97906		0.96172	0.98284	0.976184	0.997296	0.980674	0.970142	0.936071	0.98571	0.989919	0.974323	0.975348	0.990429		0.976165	0.889371	0.965663	0.988795	0.974969	0.737873	0.980725	0.936429	0.903132	0.993518	1.22438e-11	0.915347	0.890244	0.940816	0.965584	0.911145	0.984775	0.769319	0.989003	0.982141	0.0909014	0.98227	0.962043	0.977419	0.969376	0.961256	0.731797	0.989283	0.930184	0.878146	0.844521		0.992382	0.988273		0.98728	0.982706	0.983386	0.988083	0.987598	0.981682	0.982083	0.989722	0.992928	0.988972	0.973595	0.989844	0.982933	0.972836	0.975415	0.988514	0.974927	0.971277	0.969424	0.993664	0.984384	0.990303	0.225792	0.867607	0.989118	0.98198	0.992296	0.952656	0.990871	0.96073	0.977133	0.987437	0.953846	0.988768	0.974073	0.98158	0.974735	0.146402	0.978443	0.982005	0.989922	0.976895	0.987357	0.981682	0.986375	0.46461	0.988331	0.962641	0.965247		0.979586	0.567656	0.987973	0.988085	0.989419	0.975937		0.943323	0.988152	0.977948	0.739542	0.654352	0.970156	0.898342	0				0.988378	0.919749	0.952903	0.971526	0.994193	0.990595	0.494124	0.979423	0.980254	0.912212	0.983151	0.981392	0.976456	0.982477	0.981431	0.506291	0.852145	0.984816	0.989253	0.649442	0.69496	0.967974	0.845301	0.97817	0.973543	0.97443	0.98595	0.910333	0.584325	0.98706	0.834413		0.9795	0.980464	0.955121	0.92855	0.953929		0.985169	0.988269	0.982464		0.981299	0.989283		0.976363	0.979327	0.381828	0.991452
RSV_family78	RSV_family78	0.00118154	-6.94312e-05		-7.38546e-05	-0.000172285	-4.72709e-05	0.141245	-6.13777e-05	0.998904	0.998904	0.974193	0.0675043	0.255965	0.118179	-0.000145942	-0.000117122	0.903728	-0.000115225	-0.000134554	0.00685221			0.14878	-0.00010899	0.304649	0.0791212	0.450373	0.998884	-0.00744582	-0.000130842	-0.00278386	-0.00497285	-0.000200886	0.000700553	-0.000145376	0.0238336	-6.74115e-05	-8.80368e-05	0.00592682	-0.000143205	0.00399396	-0.000130917	0.993314	-0.000134986	-6.51425e-05	0.0047425	-0.000110144	-8.57833e-05	0.138307	0.00183379	-5.3784e-05	-0.000168743	-8.73235e-05	-0.000117431	0.0262612	0.0336436	-0.00653782	-0.00030766	-0.000141053	-0.000130419	-0.000122461	0.00336949	-0.000369634	-0.000138795	-0.000140993	0.0411927	0.00103797	0.0318042	-0.000129237	-0.000138993	-6.89028e-05	-0.000126548	-4.40531e-05	-0.00012949	-0.00568292	-0.000125046	-0.00012346	1	-5.00532e-05	0.915072		0.0134258	0.100247	-0.000122761	0.120475	0.0323814	0.017265		0.0921778	0.0196647	0.025926	-0.000124793	-5.86535e-05	0.0102767	-6.6907e-05	-8.70124e-05	-0.000121267	0.200591	-4.48613e-05		-5.56393e-05	-0.000574895	-0.000431311	-0.00173259	-9.22021e-05	-0.000519186	-0.000113178				-0.00271721	-0.000131167	-0.00723615	-0.0114184	-0.000464956	-0.000157482	-4.98653e-05		-0.000137364	-0.000138207	0.0627566	-0.000190606	-9.43582e-05	-0.000119914	-0.000111014	-8.56591e-05	-0.000208233	-0.00371623	-0.000183817	-0.000160165	0.0207673	-6.23489e-05	0.108077	-0.000181639	-0.000144552	-0.00016108	-0.000113089	-0.000206481	0.0223889	-0.00193293	0.0171605	-0.000119529	-0.000112963		-0.00279012	-0.000105446	-0.000106953	-0.000198148	-0.000127934	-0.00028955	-0.000222956	-7.26616e-05	-5.54364e-05	-0.000112003	0.000320457	0.0111568	-7.69238e-05		-7.16471e-05	0.00158169	-6.80837e-05	-4.32133e-05	0.141481	0.110791		-6.84402e-05	0.0499978	-7.58899e-05		0.00373204	0.998904	-0.000185193	-9.4785e-05	0.0205541	-6.87123e-05	0.0479549	-3.33424e-05		0.0231526	-0.000102282	-0.000164143	-0.000112192	-0.00017328	0.0013479	-6.79175e-05	-0.000204016	-0.000507759	-5.54922e-05	-0.000141834	-0.000168655	-0.000121044	-0.000128122	-0.000316471		-8.64425e-05	-0.000325388	-6.2172e-05	-0.000227992	-0.000115704	-0.00013822	-0.000190216	-0.000205009	-0.00892101	-0.000157027	-0.000457197	-0.000348927	-0.000133922	-0.000186242	-0.000972694	-0.000213538	-0.00329848	-0.00914722	-0.000194973	-0.00147821	-0.000363259	-0.000248936	-7.46519e-05	-0.0188102	-0.00014173	-4.58329e-05	-0.000369663	-0.000210304	-0.00228416	-0.00229685	-0.00143423	-0.00558515	-0.000119715	-0.00612701	-6.13777e-05	-0.00645115	-0.000200889	-0.00370804	-0.00515547	-0.00140653	-0.000511646	-8.28351e-05	-0.000140678	-0.000217361	-5.54364e-05	-8.83163e-05	-0.00605505	-0.000699777	-0.000500548	-6.03899e-05	-0.0118537	-0.00894887	-0.000127661	-0.00730824	-0.00129254	0.286503	-6.26908e-05	0.124859	-0.000102255	0.414732	-0.00119645	-7.07179e-05	-6.96089e-05	-0.000148093	-0.000145684		-0.000110144		0.0062902		-6.99313e-05		-7.28409e-05	0.0565397	-7.17563e-05	0.983214	-0.000117122		-0.000116675	0.0248653	-5.72721e-05	0.0695678	-0.000192246	-6.61772e-05	0.016297	-9.83791e-05	-0.000151348	0.0198831			0.0563744	-0.00010988	-0.000127742	-0.000163917	-0.000221037	-0.000244158		-0.000145387	0.10404	0.0003328	-8.87085e-05	-0.000124249	-0.000260514	0.0115385	0.00122162	0.245079	0.0357064	0.000280793	0.0120919	0.248541	0.131495	0.000793432	0.939371	0.057605	-0.000340501	-7.18101e-05	-6.92358e-05	-7.3833e-05	-7.77249e-05	0.106831	-0.000263649	-0.000207741	0.03471		-0.000246209	0.899195	-0.000153145	0.0391866	-0.000124264	-0.00019201	-0.000411459	-9.18819e-05	-6.48126e-05	-0.000165115	0.0142914	-6.15334e-05		0.0658041	0.019907	0.0136012	-7.20441e-05	0.00497473	0.0564844	0.0396342	0.0357143	-0.000980667	-4.16734e-05	0.00862404	-0.00122687	0.0929339	-0.000380864	-0.00022134	0.00144457	-9.78947e-05	-0.0061473	-7.07048e-05	-0.000114832	-0.000427301	0.0222727	0.00567733	-0.000145203	0.0383559	0.127757	-0.00175817	-6.89028e-05	-0.000449445	-0.000786504	-0.00100603		-4.89782e-05	-7.5399e-05		-8.17863e-05	-0.000111199	0.0727913	0.000103794	0.00254652	0.0467071	0.037486	-6.6084e-05	0.0266386	0.00387729	-0.000169794	-6.52993e-05	-0.00010974	-0.000174679	-0.000158089	0.155892	0.106595	0.0694165	-0.000196633	-4.07388e-05	-0.000100406	-6.23489e-05	-0.00480499	-0.000855141	-6.99648e-05	-0.000115864	-4.95345e-05	-0.00030457	-5.86945e-05	-0.000252578	-0.000147042	-8.07731e-05	-0.0002969	-7.22162e-05	-0.000166722	-0.000118437	-0.000162465	-0.00404174	-0.000138613	-0.000115703	-6.47952e-05	-0.000148573	0.002552	0.0467071	-8.76044e-05	0.318086	-7.50265e-05	0.000339104	0.0741389		-0.000131263	0.00794746	0.942333	-7.66098e-05	-6.80274e-05	0.25675		-0.000364704	-7.61751e-05	-0.000141794	-0.0100645	-0.000572845	-0.00019192	0.00130209	-0.000104141				-7.4726e-05	-0.000516829	-0.000302978	0.248788	-3.73335e-05	-6.04711e-05	0.00324168	0.107113	-0.000126967	0.0902732	-0.000108332	0.0351722	-0.000151394	-0.000112671	-0.000119396	0.00185116	-0.0011584	-9.76297e-05	-6.9095e-05	-0.00365845	-0.00276258	0.197584	-0.00100092	-0.000140368	-0.000170132	-0.000164426	-9.03344e-05	-0.00164778	-0.00300506	-8.3199e-05	-0.00107237		-0.000131815	-0.000125614	-0.000288694	-0.000459992	0.134783		0.0189156	-7.54221e-05	-0.000112756		-0.000120246	-6.89028e-05		-0.000151994	-0.00013293	0.00660644	0.998711	0.912338	0.994838		0.99451	0.987192	0.996486	6.14199e-40	0.995437	0	0	0	3.03728e-10	5.91172e-130	2.19063e-28	0.989151	0.991293	0	0.991434	0.989997	0.523175			3.60965e-44	0.991898	6.52616e-186	1.53992e-13	0	0	0.487826	0.990273	0.795338	0.643116	0.985066	0.947956	0.989193	0.0263506	0.994988	0.993455	0.580788	0.989354	0.709791	0.990268	0	0.989965	0.995157	0.658574	0.991812	0.993623	2.38045e-38	0.864332	0.996002	0.987456	0.993508	0.99127	0.014393	0.00171491	0.542415	0.977131	0.989514	0.990305	0.990896	0.753558	0.972526	0.989682	0.989519	0.000123165	0.922955	0.00303579	0.990392	0.989667	0.994878	0.990592	0.996725	0.990374	0.596453	0.990704	0.990822		0.996279	0		0.210936	7.66935e-21	0.990874	1.92503e-29	0.00254519	0.107664		7.50287e-18	0.0668874	0.0156899	0.990723	0.99564	0.338289	0.995026	0.993531	0.990985	1.59829e-79	0.996665		0.995864	0.957281	0.967944	0.871752	0.993146	0.961417	0.991586				0.800133	0.990249	0.500162	0.287357	0.965445	0.988293	0.996293		0.989788	0.989726	4.82515e-09	0.985831	0.992985	0.991085	0.991747	0.993632	0.98452	0.729148	0.986335	0.988093	0.0529671	0.995365	5.54436e-24	0.986497	0.989254	0.988025	0.991593	0.984651	0.0369479	0.857074	0.109812	0.991114	0.991602		0.794888	0.992161	0.992049	0.98527	0.990489	0.978477	0.983426	0.994598	0.995879	0.991674	0.97618	0.298545	0.994281		0.994674	0.882838	0.994939	0.996787	4.56599e-40	3.98143e-25		0.994912	3.14e-06	0.994358		0.728041	0	0.986233	0.992954	0.0554518	0.994892	7.79448e-06	0.997521		0.0309653	0.992396	0.987798	0.99166	0.987118	0.900056	0.994951	0.984834	0.962266	0.995875	0.989456	0.987462	0.991001	0.990475	0.976476		0.993574	0.975814	0.995378	0.983052	0.991398	0.989725	0.98586	0.98476	0.405845	0.988327	0.966021	0.974064	0.990044	0.986155	0.927786	0.984126	0.758588	0.394044	0.985506	0.890453	0.973	0.981495	0.99445	0.0796384	0.989464	0.996593	0.972524	0.984366	0.831463	0.83054	0.893692	0.602786	0.9911	0.568076	0.995437	0.54778	0.985066	0.729721	0.63097	0.895733	0.961977	0.993842	0.989542	0.983842	0.995879	0.993434	0.57263	0.948014	0.962801	0.99551	0.269375	0.404381	0.99051	0.495902	0.904141	1.00598e-163	0.995339	1.62368e-31	0.992398	0	0.911237	0.994743	0.994825	0.988991	0.98917		0.991812		0.557813		0.994801		0.994585	1.34736e-07	0.994665	0	0.991293		0.991326	0.0204943	0.995742	8.59422e-11	0.985709	0.99508	0.128872	0.992686	0.988749	0.0639132			1.46551e-07	0.991831	0.990504	0.987814	0.983569	0.98185		0.989192	2.47016e-22	0.975263	0.993405	0.990763	0.980635	0.282318	0.909378	5.79375e-119	0.000874748	0.979128	0.259871	2.11596e-122	8.46897e-35	0.941068	0	7.79606e-08	0.974691	0.994661	0.994853	0.994511	0.994222	1.81795e-23	0.980402	0.984557	0.00121616		0.981698	0	0.988615	0.0002596	0.990762	0.985726	0.969419	0.993169	0.995182	0.987725	0.182972	0.995425		8.36092e-10	0.0635943	0.205031	0.994644	0.642991	1.38587e-07	0.000220451	0.00087243	0.927196	0.996902	0.421654	0.908989	4.03276e-18	0.971692	0.983546	0.89293	0.992722	0.566795	0.994744	0.991463	0.968242	0.03794	0.596814	0.989206	0.000350083	6.28425e-33	0.869875	0.994878	0.966597	0.941582	0.925318		0.996359	0.994395		0.99392	0.991733	1.11122e-11	0.992284	0.812446	1.33497e-05	0.000475894	0.995087	0.0130472	0.717901	0.987378	0.995146	0.991842	0.987014	0.988248	2.26555e-48	2.27397e-23	9.43928e-11	0.985383	0.996971	0.992536	0.995365	0.654366	0.936494	0.994799	0.991387	0.996317	0.977361	0.995637	0.981224	0.989069	0.993995	0.97793	0.994631	0.987606	0.991195	0.987922	0.706479	0.989695	0.991399	0.995183	0.988955	0.81205	1.33497e-05	0.993487	2.11679e-203	0.994422	0.974794	4.6007e-12		0.990242	0.458989	0	0.994305	0.994943	9.08661e-131		0.972892	0.994337	0.989459	0.34836	0.957433	0.985733	0.903437	0.992258				0.994445	0.961592	0.977479	1.19904e-122	0.997225	0.995504	0.762619	1.39151e-23	0.990561	3.50475e-17	0.991946	0.00104484	0.988745	0.991624	0.991124	0.863059	0.914048	0.992742	0.994863	0.733197	0.796868	3.63676e-77	0.925697	0.989565	0.987352	0.987777	0.993284	0.877979	0.779481	0.993815	0.92041		0.990201	0.990662	0.97854	0.965814	1.72478e-36		0.0779657	0.994393	0.991618		0.991061	0.994878		0.988701	0.990118	0.538186	0
RSV_family79	RSV_family79	-6.51891e-05	-5.88925e-05		-6.26445e-05	-0.000146135	-4.00959e-05	-0.000125879	-5.20614e-05	-4.54258e-05	-4.54258e-05	-6.90847e-05	-0.000146142	-0.000107673	-0.000164699	-0.00012379	-9.93445e-05	-0.00012341	-9.77359e-05	-0.00011413	-0.000152417			-0.000195498	-9.24466e-05	-0.000140412	0.048473	-0.000117982	-4.58305e-05	0.00265002	-0.000110982	-0.00236488	-0.00439679	-0.000170395	-0.000159606	-0.00012331	-0.000151218	-5.71794e-05	-7.46741e-05	-0.000121815	-0.000121468	-0.000140703	-0.000111046	-5.96851e-05	-0.000114498	-5.52549e-05	-9.68493e-05	-9.34256e-05	-7.27627e-05	-0.000191857	-8.76065e-05	-4.56204e-05	-0.00014313	-7.4069e-05	-9.96063e-05	-0.000177925	-0.000209162	-0.00479917	-0.000260962	-0.000119643	-0.000110623	-0.000103873	-0.000120493	-0.000313529	-0.000117728	-0.000119592	0.00483986	-0.000990445	-0.00022471	-0.00010962	-0.000117896	-5.84443e-05	-0.00010734	-3.73665e-05	-0.000109836	-0.00512907	-0.000106066	-0.00010472	-5.00532e-05	1	-0.000156974		-0.000217895	-0.000124462	-0.000104127	-0.000129848	-0.000115737	0.014732		-0.000138653	-4.63004e-05	-0.000144918	-0.000105851	-4.97508e-05	-0.000173616	-5.67515e-05	-7.38052e-05	-0.000102861	-0.000158535	-3.8052e-05		-4.71941e-05	-0.000487635	-0.000365844	-0.0014696	-7.82072e-05	-0.000440381	-9.59988e-05				-0.00230477	-0.000111258	-0.00633055	0.000464629	-0.000394382	-0.000133578	-4.22965e-05		-0.000116514	-0.000117229	-0.000183294	-0.000161675	-8.0036e-05	-0.000101713	-9.41635e-05	-7.26573e-05	-0.000176626	-0.00327057	-0.000155916	-0.000135854	-0.00155598	-5.28852e-05	-0.000239731	-0.000154069	-0.000122611	-0.00013663	-9.59234e-05	-0.00017514	-0.000128506	-0.00163954	-0.00018717	-0.000101386	-9.58166e-05		-0.00240228	-8.94412e-05	-9.07189e-05	-0.000168072	-0.000108515	-0.0002456	-0.000189114	-6.16326e-05	-4.7022e-05	-9.50028e-05	-6.44839e-05	-0.00015706	-6.52479e-05		-6.07721e-05	-5.0153e-05	-5.77496e-05	-3.66542e-05	-9.14795e-05	-9.56458e-05		-5.80519e-05	-0.000178175	-6.4371e-05		-0.000113854	-4.54258e-05	-0.000157083	-8.0398e-05	-0.000141716	-5.82827e-05	0.416521	-2.82815e-05		0.0617986	-8.67571e-05	-0.000139228	-9.51626e-05	-0.000146979	-8.93963e-05	-5.76086e-05	-0.000173049	-0.000430688	-4.70693e-05	-0.000120306	-0.000143056	-0.000102671	-0.000108675	-0.000268436		-7.33218e-05	-0.000275999	-5.27352e-05	-0.000193386	-9.81419e-05	-0.00011724	-0.000161344	-0.000173892	0.000287671	-0.000133192	0.00878783	-0.000295965	-0.000113595	-0.000157973	0.0365636	-0.000181126	-0.00279782	-0.00696346	-0.000165379	0.00195615	-0.000308122	-0.000211151	-6.33208e-05	-0.00817072	-0.000120217	-3.88761e-05	-0.000313553	-0.000178383	-0.00193745	-0.00194823	-0.00121654	-0.00475504	-0.000101544	0.000244925	-5.20614e-05	-0.00323857	-0.000170397	-0.00314522	0.00567122	-0.00148619	-0.000433985	-7.0262e-05	-0.000119325	-0.000184368	-4.7022e-05	-7.49112e-05	-0.006116	-0.000593561	-0.000424572	-5.12236e-05	-0.00710017	-0.00774876	-0.000108284	0.00225928	-0.00109635	-0.000151332	-5.31753e-05	-0.000165231	-8.67342e-05	-6.27937e-05	-0.00101485	-5.9984e-05	-5.90432e-05	-0.000125615	-0.000123571		-9.34256e-05		-0.000496585		-5.93167e-05		-6.17847e-05	-0.000131509	-6.08647e-05	-6.32867e-05	-9.93445e-05		-9.89655e-05	-8.42588e-05	-4.8579e-05	0.00137473	-0.000163066	-5.61324e-05	-0.000134035	0.000567244	-0.000128376	-0.000641486			-0.000142852	-9.32017e-05	-0.000108352	-0.000139037	-0.00021307	-0.000207099		-0.000123319	-0.000213055	-9.68498e-05	-7.52439e-05	-0.00010539	-0.000220972	-0.000198819	-0.00011149	-0.000289458	0.0150648	-0.000208704	-0.000111854	-0.000147542	-0.00019088	0.0315855	-6.50019e-05	-0.000257208	-0.000288818	-6.09104e-05	-5.87268e-05	-6.26262e-05	-6.59274e-05	-7.74241e-05	-0.000223631	-0.000176209	-0.000114208		-0.000208838	-9.35899e-05	-0.0001299	0.0247673	-0.000105403	-0.000162865	-0.000349006	-7.79356e-05	-5.4975e-05	-0.000140053	-0.000134459	-5.21936e-05		-0.000130003	-0.000201922	-0.000187314	-6.11088e-05	-0.000136527	0.000261371	-0.000105122	-0.000347048	-0.000863294	-3.5348e-05	0.005988	-0.00104065	0.0352511	-0.000323054	-0.000187744	-0.000485568	-8.30357e-05	-0.00525404	-5.99728e-05	-9.74021e-05	-0.000362443	-9.6696e-05	-0.000207076	-0.000123163	-0.000167046	-0.000211371	-0.00149131	-5.84443e-05	-0.000381225	-0.000667124	-0.000853333		-4.1544e-05	-6.39545e-05		-6.93723e-05	-9.43209e-05	-9.06102e-05	-6.49917e-05	-6.76354e-05	-9.99042e-05	-9.77148e-05	-5.60534e-05	-3.85666e-05	-6.01405e-05	-0.000144022	-5.53878e-05	-9.3083e-05	-0.000148165	-0.000134093	-6.26417e-05	-0.000136754	-0.000156671	-0.000166787	-3.45552e-05	-8.51658e-05	-5.28852e-05	0.00659283	-0.000725343	-5.93451e-05	-9.82779e-05	-4.20159e-05	-0.00025834	-4.97855e-05	-0.00021424	-0.000124723	-6.85129e-05	-0.000251835	-6.12549e-05	-0.000141416	-0.00010046	-0.000137805	-0.00350755	-0.000117574	-9.81408e-05	-5.49602e-05	0.452128	-6.89502e-05	-9.99042e-05	-7.43073e-05	-0.000466148	-6.36386e-05	-0.000203807	-0.000189583		-0.000111339	-0.000214876	-6.55892e-05	-6.49815e-05	-5.77018e-05	-0.000131247		-0.000309347	-6.46129e-05	-0.000120272	-0.00314774	0.00746553	-0.000162789	0.051723	-8.83337e-05				-6.33837e-05	-0.000438382	-0.000256991	-0.000155312	-3.16668e-05	-5.12925e-05	0.020235	0.730672	-0.000107695	0.0326981	-9.18891e-05	-0.000101485	-0.000128414	-9.55694e-05	-0.000101274	-0.00395308	-0.00264516	-8.28109e-05	-5.86074e-05	-0.00311758	-0.00234326	-0.000174699	-0.000848994	-0.000119062	-0.000144308	-0.000139469	-7.66229e-05	-0.0014706	-0.00254894	-7.05706e-05	-0.000909599		-0.000111808	0.0175193	-0.000244874	-0.000390172	-0.000251382		-8.08844e-05	-6.39741e-05	-9.56416e-05		-0.000101995	-5.84443e-05		-0.000128924	-0.000112753	-0.000329653	-4.66185e-05	0.995154	0.995622		0.995343	0.989136	0.997019	0.990642	0.99613	0.996623	0.996623	0.994864	0.989136	0.991995	0.987756	0.990797	0.992615	0.990826	0.992734	0.991515	0.988669			0.985467	0.993127	0.989562	6.21011e-06	0.991229	0.996593	0.804974	0.991749	0.825601	0.682047	0.987333	0.988135	0.990833	0.988758	0.995749	0.994449	0.990944	0.99097	0.98954	0.991745	0.995563	0.991488	0.995892	0.9928	0.993055	0.994591	0.985738	0.993487	0.996608	0.98936	0.994494	0.992595	0.986773	0.984451	0.654757	0.980601	0.991106	0.991776	0.992278	0.991042	0.976695	0.991248	0.991109	0.652023	0.926472	0.983296	0.991851	0.991236	0.995655	0.99202	0.997222	0.991835	0.63272	0.992115	0.992215	0.996279		0.988331		0.983802	0.990747	0.992259	0.990347	0.991396	0.169838		0.989693	0.996558	0.989227	0.992131	0.996301	0.987093	0.995781	0.994513	0.992353	0.988215	0.997171		0.996491	0.96376	0.972807	0.891086	0.994186	0.96727	0.992863				0.829965	0.991729	0.55529	0.965469	0.970687	0.99007	0.996856		0.991338	0.991285	0.986374	0.987981	0.99405	0.992439	0.993	0.994599	0.98687	0.760568	0.988409	0.989901	0.884729	0.996068	0.982179	0.988547	0.990885	0.989843	0.992869	0.98698	0.990447	0.878585	0.986086	0.992463	0.992877		0.822888	0.993351	0.993256	0.987506	0.991933	0.981743	0.985941	0.995418	0.996504	0.992937	0.995206	0.988324	0.995149		0.995482	0.996272	0.995707	0.997275	0.993199	0.99289		0.995684	0.986755	0.995215		0.991536	0.996623	0.988322	0.994023	0.989465	0.995667	0	0.997897		8.23544e-09	0.99355	0.98965	0.992925	0.989074	0.993354	0.995717	0.987136	0.96799	0.996501	0.991056	0.989365	0.992367	0.991921	0.980046		0.994549	0.979484	0.99608	0.985624	0.992704	0.991284	0.988006	0.987073	0.978616	0.990098	0.41289	0.978	0.991555	0.988256	0.000654569	0.986535	0.794335	0.516451	0.987706	0.855376	0.977097	0.984303	0.995293	0.446468	0.991063	0.99711	0.976693	0.986739	0.856743	0.855955	0.909753	0.657729	0.992451	0.981793	0.99613	0.76284	0.987333	0.76948	0.597209	0.889865	0.967745	0.994777	0.991129	0.986294	0.996504	0.994431	0.568772	0.955896	0.968444	0.996192	0.508251	0.470296	0.99195	0.833271	0.918636	0.98875	0.996047	0.987717	0.993552	0.995332	0.924666	0.995541	0.995611	0.990662	0.990814		0.993055		0.963096		0.99559		0.995407	0.990224	0.995475	0.995295	0.992615		0.992643	0.993736	0.996389	0.898078	0.987878	0.995827	0.990036	0.957849	0.990456	0.952339			0.98938	0.993071	0.991945	0.989664	0.984161	0.984605		0.990832	0.984162	0.9928	0.994406	0.992165	0.983574	0.98522	0.991712	0.978484	0.160398	0.984485	0.991685	0.989032	0.98581	0.00324311	0.995168	0.98088	0.978531	0.995472	0.995634	0.995344	0.995099	0.994244	0.983376	0.986901	0.99151		0.984475	0.993042	0.990343	0.0209969	0.992164	0.987893	0.974059	0.994206	0.995913	0.989588	0.990004	0.99612		0.990336	0.98499	0.986075	0.995457	0.989851	0.980571	0.992185	0.974204	0.93589	0.997372	0.576889	0.922756	0.00101791	0.975987	0.986043	0.963914	0.993827	0.624455	0.995541	0.992759	0.97306	0.992811	0.984606	0.990844	0.987582	0.984287	0.889488	0.995655	0.971665	0.950436	0.936628		0.996912	0.995245		0.994843	0.992988	0.993264	0.995168	0.994972	0.992573	0.992736	0.995833	0.997133	0.995529	0.989293	0.995882	0.99308	0.988985	0.990031	0.995343	0.989834	0.988353	0.987601	0.997431	0.993669	0.996068	0.539023	0.946117	0.995588	0.992694	0.996876	0.980796	0.996299	0.984074	0.990728	0.994907	0.98128	0.995446	0.989487	0.992532	0.989756	0.743807	0.991259	0.992704	0.995914	0	0.994874	0.992573	0.994476	0.965356	0.995269	0.984849	0.985907		0.991723	0.984027	0.995124	0.995169	0.99571	0.990243		0.977006	0.995197	0.991059	0.769301	0.486675	0.987898	1.4177e-06	0.993433				0.995288	0.967419	0.980896	0.988454	0.997646	0.996187	0.0593519	0	0.991994	0.00230798	0.993169	0.992455	0.990454	0.992895	0.992471	0.712629	0.805324	0.993844	0.995643	0.771449	0.82717	0.987013	0.936949	0.991149	0.989272	0.989632	0.994304	0.891013	0.812272	0.994754	0.932459		0.991688	0.102578	0.981797	0.971	0.981313		0.993987	0.995244	0.99289		0.992418	0.995655		0.990416	0.991618	0.975497	0.996534
RSV_family80	RSV_family80	0.00719636	-0.000217746		-0.000231618	-0.000540311	-0.000148248	0.269224	-0.000192489	0.903119	0.903119	0.880712	0.0648457	0.231168	0.10779	-0.000457694	-0.000367311	0.835045	-0.000361363	-0.00042198	0.00612541			0.137503	-0.000341807	0.276157	0.0819814	0.411841	0.9031	-0.00615827	-0.000410338	-0.00688672	-0.00817636	0.0699629	0.000483034	-0.000455919	0.0211532	-0.000211412	-0.000276096	0.0745685	-0.00044911	0.0240652	-0.000410574	0.898027	-0.000423337	-0.000204296	0.0283459	-0.000345427	-0.000269029	0.124557	0.0111246	-0.000168674	0.027715	-0.000273859	-0.000368279	0.0247039	0.043006	-0.00619879	0.00563432	-0.000442361	-0.000409013	-0.000384055	0.0203084	0.00349198	-0.00043528	-0.000442173	0.0480929	0.00407911	0.0414738	-0.000405304	-0.000435901	-0.000216089	-0.000396872	-0.000138157	-0.0004061	-0.0124779	-0.000392161	-0.000387186	0.915072	-0.000156974	1		0.0225948	0.0903193	-0.000384995	0.108596	0.0289757	0.0172484		0.0845275	0.0176596	0.0374657	-0.000391368	-0.000183946	0.0102711	-0.00020983	-0.000272883	-0.000380311	0.196751	-0.000140691		-0.000174493	-0.000911059	-0.00135113	-0.00418318	-0.000289159	-0.00135274	-0.000354941				0.00788015	-0.000411358	-0.00474959	-0.0143077	0.00068091	-0.000493885	-0.000156385		-0.000430794	0.0695286	0.0832298	0.0162086	-0.000295921	-0.000376068	-0.000348155	-0.000268639	-0.000653048	0.00467477	-0.000576476	-0.000502299	0.0255549	-0.000195535	0.139394	0.0473687	-0.000453334	-0.00050517	-0.000354662	-0.000647554	0.0199391	-0.00420104	0.102034	-0.00037486	-0.000354267		-0.00216201	-0.000330695	-0.000335419	0.00818929	-0.000401218	-0.000908068	-0.000699221	-0.000227877	-0.000173856	-0.000351258	0.00210485	0.0102946	-0.000241244		-0.000224695	0.0095121	-0.00021352	-0.000135523	0.133909	0.101215		-0.000214638	0.0478706	-0.000238002		0.0224294	0.903119	0.0382648	-0.000297259	0.121942	-0.000215491	0.0519119	-0.000104566		0.0224155	-0.000320771	-0.000514775	-0.000351849	-0.000543431	0.00825874	-0.000212999	9.36622e-05	-0.0015924	-0.000174032	-0.000444812	-0.000528927	-0.00037961	-0.000401809	-0.000992499		-0.000271096	-0.000318091	-0.00019498	-0.000715016	-0.000362865	-0.000433476	-0.000326157	-0.000405982	-0.0127607	-0.000492458	-0.000905175	-0.00109429	-0.000280686	-0.00058408	0.00803999	-0.000669685	0.00394024	-0.0089961	-0.000557125	-0.00461986	-0.00113923	0.00335567	-0.000234119	-0.0238899	0.00022994	-0.000143738	0.000765629	-0.00064179	0.00915538	-0.00150577	-0.000911279	-0.0115573	-0.000375444	-0.00740664	-0.000192489	-0.00888223	0.00145037	0.00210283	-0.00285656	-0.000788621	-0.00158883	-0.000259783	-0.000441187	0.0013959	-0.000173856	-0.000276973	-0.00443483	-0.0021946	-0.00141805	-0.000189391	-0.0145017	-0.0069883	-0.000400364	-0.015307	-0.00290186	0.260684	-0.000196607	0.135835	-0.000320686	0.398998	-0.00157622	-0.000221781	-0.000218303	-0.000464441	-0.000456886		-0.000345427		0.00674757		-0.000219314		-0.000228439	0.0509526	-0.000225038	0.888885	-0.000367311		0.000238888	0.0333509	-0.000179613	0.0701078	-0.000602911	-0.000207541	0.0291138	-0.000308531	-0.000474649	0.0266179			0.0505995	-0.000344599	-0.000400616	-0.000514066	0.000824431	-0.000765716		-0.000455955	0.127185	0.00228366	-0.000278202	-0.000389662	-0.000817009	0.0706005	0.00762137	0.242407	0.0475351	0.0344209	0.0106473	0.264193	0.118492	0.0361979	0.849236	0.0556742	0.0219312	-0.000225207	-0.000217133	-0.000231551	-0.000243756	0.0963961	0.00572086	-0.000651506	0.0310853		-0.000772145	0.812833	-0.000480285	0.0333274	-0.00038971	0.0160222	-0.00129039	-0.000288155	-0.000203262	-0.000517823	0.0215024	-0.000192978		0.0661616	0.0328704	0.0127717	-0.00022594	0.0114312	0.116977	0.234589	0.0491305	-0.00189627	-0.000130694	0.0532249	-9.88587e-05	0.0847658	0.0176486	-0.000694155	0.0149539	-0.000307011	-0.00271866	-0.00022174	-0.000360129	0.0174917	0.0198852	0.0342314	-0.000455376	0.051998	0.204738	-0.00206644	-0.000216089	-0.00140952	-0.00246659	-0.00225453		-0.000153603	-0.000236462		-0.000256493	-0.000348737	0.0655816	0.000825998	0.0152716	0.276375	0.0336388	-0.000207249	0.0239859	0.0231122	-0.000532499	-0.000204788	-0.00034416	0.00256032	-0.000495788	0.140798	0.166877	0.0753616	-0.000616669	-0.000127763	-0.000314887	-0.000195535	0.00663332	-0.00225604	-0.000219419	-0.000363367	-0.000155347	0.00253249	-0.000184074	-0.00079212	0.00648664	-0.000253316	-0.000931122	-0.00022648	-0.000522864	-0.000371435	-0.000509512	-0.0077187	0.0703636	-0.00036286	-0.000203207	-0.000465945	0.0153083	0.276375	-0.00027474	0.288202	-0.000235294	-0.000229651	0.106614		-0.000411658	0.00803897	0.851913	-0.000240259	-0.000213344	0.231816		-0.00114376	-0.000238896	-0.000444687	-0.0121695	0.00918676	-0.000601889	0.0176661	-0.0003266				-0.000234351	-0.00162085	-0.000950183	0.224553	-0.000117083	-0.000189646	0.00848863	0.0965594	-0.000398187	0.0910279	-0.000339746	0.0315367	-0.000474791	-0.000353353	-0.000374444	0.0061833	0.00610959	-0.000306181	-0.000216692	0.00122131	-0.00497954	0.184007	-0.00313902	-0.000440214	-0.000533558	-0.000515664	-0.000283301	-0.00118618	0.00849312	-0.000260924	-0.00294975		-0.000413391	0.00276458	-0.000905384	-0.0014139	0.129318		0.0189455	-0.000236534	-0.00035362		-0.000377109	-0.000216089		-0.000476676	-0.000416887	0.00785763	0.902941	0.502523	0.983813		0.982782	0.959849	0.988979	4.4578e-144	0.985691	0	0	0	1.46353e-09	1.07026e-105	7.30114e-24	0.965984	0.972699	0	0.97314	0.968637	0.568178			6.39326e-38	0.974594	8.63613e-152	1.98699e-14	0	0	0.566103	0.969502	0.521084	0.446155	6.72057e-11	0.964102	0.966116	0.0487055	0.984284	0.979477	3.46174e-12	0.966622	0.0249231	0.969484	0	0.968536	0.984813	0.00825045	0.974325	0.980002	2.27004e-31	0.299942	0.987461	0.00979942	0.979643	0.972627	0.0213281	6.09979e-05	0.563551	0.599597	0.967123	0.9696	0.971454	0.0584345	0.744905	0.967649	0.967137	7.33846e-06	0.703893	0.000110652	0.969876	0.967603	0.983936	0.970502	0.989729	0.969817	0.244966	0.970852	0.971222	0	0.988331			0.035245	3.37789e-17	0.971385	3.36893e-24	0.00692631	0.108003		3.02344e-15	0.0998555	0.000479287	0.970911	0.986326	0.338553	0.984402	0.979715	0.971733	1.60995e-76	0.989541		0.987028	0.932351	0.899818	0.696708	0.978506	0.899699	0.973618				0.462802	0.969426	0.658096	0.182474	0.949413	0.963296	0.988374		0.967982	8.80566e-11	7.94973e-15	0.13096	0.978003	0.972048	0.974122	0.980031	0.951481	0.663147	0.957164	0.962671	0.0172444	0.985464	6.21021e-39	1.00526e-05	0.966308	0.962458	0.973638	0.951888	0.0631688	0.695478	1.54509e-21	0.972138	0.973668		0.840351	0.975419	0.975068	0.445436	0.970179	0.932572	0.948055	0.98306	0.987076	0.973891	0.844517	0.337447	0.982067		0.983297	0.375453	0.984127	0.989925	4.90208e-36	3.23051e-21		0.984044	8.08642e-06	0.982308		0.0366073	0	0.000361631	0.977904	3.97146e-30	0.983981	1.29756e-06	0.992226		0.0367245	0.976157	0.961745	0.973847	0.959617	0.441586	0.984166	0.993037	0.88205	0.987063	0.966941	0.960694	0.971785	0.970135	0.92632		0.979848	0.976356	0.985505	0.946883	0.973029	0.967783	0.975756	0.969825	0.234432	0.963402	0.932787	0.918789	0.979135	0.956599	0.453776	0.950246	0.713521	0.401904	0.9586	0.666864	0.915465	0.754536	0.982596	0.0259973	0.982907	0.989314	0.943129	0.952316	0.393622	0.888424	0.932335	0.281534	0.972094	0.490118	0.985691	0.407889	0.892503	0.844664	0.790116	0.941425	0.882312	0.980689	0.96721	0.896517	0.987076	0.979411	0.679449	0.837978	0.894884	0.985921	0.176611	0.514956	0.970243	0.153781	0.786868	6.90506e-135	0.985385	4.86062e-37	0.976163	0	0.88324	0.983513	0.983772	0.965483	0.966044		0.974325		0.52954		0.983697		0.983019	2.02844e-06	0.983271	0	0.972699		0.982242	0.00188152	0.986648	6.13902e-11	0.955202	0.984572	0.0066628	0.977066	0.964725	0.013118			2.3863e-06	0.974386	0.970224	0.961798	0.93877	0.943123		0.966113	1.20158e-32	0.831499	0.97932	0.971038	0.93932	4.50654e-11	0.477625	2.38682e-116	9.35495e-06	0.00133614	0.321155	1.27093e-138	1.57834e-28	0.000741313	0	2.08667e-07	0.0409859	0.983259	0.983859	0.982787	0.98188	2.20358e-19	0.594004	0.951595	0.00376679		0.942646	0	0.964306	0.00189556	0.971034	0.135448	0.904299	0.97858	0.98489	0.961519	0.0451018	0.985654		6.77114e-10	0.00218753	0.23403	0.983204	0.286818	7.68532e-28	7.02474e-109	4.63904e-06	0.859756	0.990284	6.95113e-07	0.992651	2.52763e-15	0.100067	0.948431	0.163499	0.977179	0.800028	0.983516	0.973232	0.103121	0.063886	0.00142062	0.966156	1.24602e-06	7.76009e-83	0.847319	0.983936	0.895513	0.818229	0.833617		0.988581	0.982422		0.980933	0.974079	9.5278e-10	0.938654	0.154733	4.90555e-152	0.00171753	0.984594	0.0254043	0.0312591	0.960429	0.984776	0.974419	0.811449	0.963155	1.07777e-39	2.90398e-55	2.03914e-12	0.95418	0.990502	0.976594	0.985464	0.536534	0.833507	0.983689	0.972992	0.988451	0.81346	0.986316	0.941165	0.54558	0.98117	0.930865	0.983164	0.961144	0.972392	0.962136	0.472019	5.23019e-11	0.973029	0.984894	0.965371	0.153744	4.90555e-152	0.979577	9.84681e-166	0.982509	0.982928	2.2327e-23		0.969404	0.453834	0	0.98214	0.984141	2.69763e-106		0.91513	0.982241	0.96695	0.256823	0.392003	0.955278	0.0997303	0.975723				0.982579	0.879958	0.929453	1.08917e-99	0.991296	0.985902	0.42898	1.91635e-19	0.970405	1.91003e-17	0.974747	0.00329116	0.964714	0.973736	0.972169	0.564526	0.569177	0.977241	0.983892	0.909401	0.64267	5.34342e-67	0.769921	0.967283	0.96035	0.961679	0.978941	0.911995	0.428736	0.980604	0.783438		0.969275	0.796724	0.932771	0.89519	1.05626e-33		0.0774973	0.982417	0.973716		0.971971	0.983936		0.964574	0.969015	0.464082	0
RSV_family81	RSV_family81
RSV_family82	RSV_family82	0.0668618	0.000814926		-0.000321509	-0.000750005	0.00089561	0.0741523	-0.000267194	0.0113263	0.0113263	0.0201493	0.530364	0.0420954	0.0978679	-0.000635324	0.0405457	0.0292685	0.00215736	-0.00058575	0.568714			0.531021	0.00574599	0.563465	0.241712	0.00854984	0.011324	-0.0329998	-0.00056959	-0.01197	0.0065655	0.0259535	0.0449287	-0.000632862	0.685966	-0.000293461	-0.000383249	0.00518317	0.609873	0.0251627	0.0409994	0.0111887	0.00408341	0.00312285	0.0195132	-0.000479487	-0.000373438	0.00133898	0.00166569	-0.000234137	0.00250374	-0.000380143	-0.000511208	0.301513	0.0593943	-0.0316224	0.00016915	0.00377899	-0.00056775	-0.000533107	0.165948	0.000726564	0.0500236	0.0628177	0.745043	0.00927353	0.489226	-0.000562603	0.0078881	0.0657124	0.029413	0.000911074	-0.000483205	-0.0208396	0.0217524	-0.000537453	0.0134258	-0.000217895	0.0225948		1	0.0818614	-0.000534412	0.0349141	0.599447	0.508928		0.494914	0.031654	0.00990829	0.00759081	-0.000255335	0.562693	-0.000291265	-0.000378789	-0.000527909	0.011577	-0.000195293		-0.000242213	-0.00232246	-0.00187761	-0.00754206	-0.000401381	-0.00225997	-0.000492693				-0.0112754	-0.000571006	-0.0174733	-0.0371	-0.00202408	-0.000685562	-0.000217077		-0.000597985	0.00425336	0.0695079	0.00536513	-0.000410767	-0.00052202	0.264849	-0.000372898	-0.000906495	-0.00850006	-0.000800206	0.000904851	0.106911	-0.000271422	0.311536	0.199315	-0.000629273	-0.000701226	0.0265292	-0.00089887	0.622149	-0.0056221	0.466001	-0.000520343	-0.000491758		-0.01118	-0.000459037	-0.000465595	0.0210279	0.0401339	-0.00126049	0.0256427	-0.000316316	-0.00024133	0.622014	0.268085	0.146952	-0.00033487		0.0452089	0.0329892	-0.000296387	-0.00018812	0.00236486	0.0193798		-0.000297939	0.408517	-0.00033037		0.0346099	0.0113263	0.0354761	-0.000412625	0.0208087	0.0272074	0.287503	-0.000145149		0.164037	-0.000445262	-0.000714559	-0.000488401	-0.000754336	0.27224	-0.000295664	-0.000888138	-0.00212708	0.0314268	-0.000617443	-0.000734204	0.0077795	0.0384612	-0.00137769		-0.000376308	-0.00135591	-0.000270652	-0.000992514	0.621319	-0.000601708	0.00561055	0.0122013	-0.0254217	-0.000683581	0.0528618	-0.00147315	0.0414387	-0.000810762	0.166395	-0.000929589	-0.0132122	-0.0290613	-0.000848771	-0.0057061	-0.000814587	-0.00108369	-0.00032498	-0.0680788	-0.000616989	-0.000199523	-0.00160924	-0.000915511	-0.00993885	0.00156902	-0.00616881	0.00173744	-0.000521154	-0.0275076	-0.000267194	-0.0194	-0.000874526	-0.0159412	-0.00578849	-0.00572984	-0.00222733	-0.000360604	-0.000612412	-0.00094623	-0.00024133	-0.000384465	-0.021328	-0.00288516	-0.00206227	-0.000262894	-0.0390534	-0.0227316	-0.000555746	-0.0255847	0.0274076	0.574882	-0.000272911	0.367153	-0.000445144	0.0101217	-0.00513883	-0.000307855	-0.000303027	-0.00064469	-0.000634204		-0.000479487		0.14149		0.0139135		-0.000317096	0.00762065	-0.000312375	0.0110534	0.0405457		0.628683	0.0664536	-0.000249321	0.517143	-0.0008369	-0.000288087	0.104017	0.131401	0.0941194	0.00571887			0.0487864	-0.000478337	-0.000556096	0.00887926	0.328268	-0.00101835		-0.00063291	0.262285	0.00130159	-0.000386173	0.0326062	-0.00113409	0.00832356	0.143531	0.130485	0.200842	0.292114	0.0266411	0.0630567	0.405989	0.415971	0.0105372	0.141463	-0.00148229	0.0664936	-0.000301402	-0.000321416	-0.000338358	0.00190208	0.12646	0.0200614	0.207353		-0.00107181	0.00992602	-0.000666684	0.0496944	-0.000540956	-0.000835871	-0.00179119	-0.000399988	-0.000282147	-0.00071879	0.0310323	-0.000267872		0.0226287	0.237135	0.448009	-0.000313628	0.0949829	0.288928	0.0381983	-0.00072439	-0.00144699	-0.000181416	0.264897	-0.00336428	0.00820069	-0.00165801	0.0647308	-8.08705e-05	0.00710643	-0.0192911	-0.000307797	0.0297994	0.0906108	-0.000237223	0.00470674	-0.000632107	0.481531	0.0564879	-0.00765033	0.0657124	-0.00195656	-0.00342387	-0.00437954		-0.000213216	-0.000328233		-0.000356038	-0.000484082	0.00049556	0.000151998	0.00221174	0.0451106	0.281038	-0.000287682	0.0012133	0.00513476	-0.000739162	-0.000284266	0.257582	0.584995	0.174818	0.0322754	0.0116292	0.0419668	0.179855	-0.000177347	-0.000437095	-0.000271422	0.0223639	-0.00370306	-0.000304576	-0.00050439	-0.000215637	-0.00095761	-0.000255513	-0.00109954	-0.000640113	-0.000351627	-0.00129249	-0.000314377	-0.000725787	0.628546	-0.000707254	-0.017607	0.00420579	-0.000503686	-0.000282071	-2.92841e-05	0.269828	0.0451106	-0.000381366	0.0329261	-0.000326611	0.0372316	0.00264228		-0.000571423	0.0349216	0.0105685	-0.000333504	-0.000296142	0.00480723		-0.00158766	-0.000331611	-0.000617269	-0.0382379	0.0932756	-0.000835481	0.0101841	-0.000453354				-0.000325303	-0.0022499	-0.00131895	0.47764	-0.000162523	-0.000263247	0.333109	0.00356573	-0.000552723	0.365602	-0.000471601	-0.000112471	-0.000659058	-0.000490489	0.052843	0.0124642	-0.0111444	-0.000425009	-0.00030079	-0.0122885	-0.0100845	0.0213915	-0.00432189	-0.000611061	-0.000740631	-0.000715792	-0.00039325	-0.00740091	-0.0130103	-0.000362188	-0.00465736		-0.000573828	0.0118353	-0.000457563	-0.00200247	0.00975878		0.0724622	0.0655687	-0.00049086		-0.000523465	0.0657124		-0.000661673	-0.000578681	-0.00102306	0.011318	4.46611e-10	0.939474		0.976102	0.944288	0.933495	4.56031e-12	0.980138	0.291261	0.291261	0.0604368	0	8.71036e-05	6.20221e-20	0.952796	0.000157218	0.00637854	0.84069	0.956475	0			0	0.592384	0	1.13055e-115	0.425659	0.291358	0.00210091	0.957675	0.264704	0.540707	0.0155797	2.8102e-05	0.952979	0	0.978186	0.971514	0.629136	0	0.0190325	0.000132531	0.297165	0.703595	0.771073	0.0690167	0.964366	0.972243	0.900714	0.876664	0.982595	0.81554	0.971745	0.96201	5.81953e-182	3.04332e-08	0.00320729	0.987425	0.724758	0.957812	0.960384	1.1597e-54	0.946027	3.10359e-06	4.66233e-09	0	0.387546	0	0.958194	0.462351	8.82392e-10	0.00612273	0.93235	0.964089	0.0521456	0.0426612	0.960061	0.210936	0.983802	0.035245			2.16846e-14	0.960287	0.00113752	0	0		0	0.00317683	0.355891	0.479392	0.98102	0	0.978349	0.971846	0.96077	0.280714	0.985482		0.981995	0.82868	0.861122	0.482219	0.970167	0.833221	0.963385				0.293437	0.95757	0.103484	0.000544268	0.850412	0.949068	0.983863		0.955567	0.691879	8.91997e-11	0.617147	0.96947	0.961207	2.50636e-139	0.972283	0.932689	0.428358	0.940566	0.932811	1.6846e-23	0.979824	9.23181e-195	1.61569e-78	0.953245	0.947906	0.0134252	0.933254	0	0.600389	0	0.961332	0.963454		0.297541	0.965884	0.965397	0.0500567	0.000183311	0.906507	0.0168647	0.976488	0.98206	0	7.85086e-143	4.02467e-43	0.975109		2.5036e-05	0.00210789	0.977969	0.986015	0.825602	0.070938		0.977853	0	0.975443		0.00125651	0.291261	0.000944642	0.969332	0.0524948	0.0112286	6.63053e-165	0.98921		1.9577e-53	0.966908	0.946917	0.963704	0.943967	2.09886e-147	0.978022	0.934049	0.842897	0.00340162	0.954123	0.94546	0.468536	0.000337166	0.89786		0.97203	0.899466	0.979881	0.926319	0	0.955291	0.601138	0.255584	0.0178342	0.949215	8.27252e-07	0.890825	0.000112142	0.939783	5.96342e-55	0.930978	0.218288	0.00676198	0.936966	0.594956	0.9395	0.919573	0.975844	2.14509e-10	0.954157	0.985168	0.880811	0.932021	0.354409	0.883769	0.565439	0.871396	0.961271	0.0103625	0.980138	0.0706443	0.935057	0.137436	0.589649	0.593425	0.835595	0.973197	0.954496	0.929746	0.98206	0.971424	0.0468717	0.788065	0.847623	0.980458	0.000272456	0.0341514	0.958703	0.0171146	0.0106441	0	0.979713	2.43931e-275	0.966916	0.345627	0.632073	0.977116	0.977475	0.952101	0.952879		0.964366		4.51407e-40		0.194822		0.97643	0.477666	0.976781	0.303046	0.000157218		0	5.69545e-10	0.981466	0	0.937846	0.978585	2.52468e-22	9.44418e-35	1.5083e-18	0.594132			5.40664e-06	0.964451	0.958677	0.408046	2.86613e-217	0.924407		0.952975	1.38709e-136	0.903473	0.971297	0.0023746	0.915845	0.43801	3.378e-41	2.74482e-34	1.01183e-79	2.06145e-170	0.0130386	4.07475e-09	0	0	0.326183	4.66762e-40	0.890152	5.56157e-10	0.977596	0.976109	0.97485	0.859331	2.71781e-32	0.0615676	5.78908e-85		0.920451	0.355031	0.950469	3.60198e-06	0.959801	0.937922	0.867454	0.970271	0.979027	0.946603	0.0038265	0.980088		0.0349712	2.78399e-111	0	0.976687	7.31144e-19	1.35185e-166	0.000370273	0.946188	0.892752	0.986514	2.22984e-139	0.753926	0.444803	0.877228	1.56426e-09	0.993988	0.507877	0.0722386	0.977121	0.0054835	2.67322e-17	0.982366	0.660987	0.953035	0	1.38335e-07	0.475953	8.82392e-10	0.855346	0.749712	0.683227		0.98415	0.975602		0.973536	0.964024	0.963172	0.9887	0.83673	2.60738e-05	2.34776e-157	0.978616	0.909992	0.632343	0.945092	0.978869	1.23971e-131	0	1.48992e-60	0.0026295	0.278549	9.15508e-05	4.82861e-64	0.986816	0.967514	0.979824	0.0371595	0.73007	0.97736	0.962516	0.98397	0.928903	0.981006	0.9184	0.952441	0.973864	0.904145	0.976632	0.946084	0	0.947459	0.100869	0.695151	0.962568	0.979033	0.997823	9.68986e-145	2.60738e-05	0.971654	0.00214984	0.975723	0.000519985	0.805532		0.957539	0.00113472	0.324749	0.97521	0.977987	0.654215		0.882399	0.975351	0.954136	0.000365098	3.04116e-18	0.937951	0.342661	0.966307				0.97582	0.833954	0.902192	0	0.987918	0.980431	4.71783e-224	0.739711	0.958927	7.31583e-273	0.964951	0.991639	0.951035	0.963548	8.34724e-07	0.245483	0.299082	0.968412	0.977641	0.252202	0.347401	0.0462204	0.687175	0.954597	0.944983	0.946826	0.970771	0.490454	0.225404	0.973079	0.664325		0.95736	0.270119	0.965994	0.85199	0.363196		1.37493e-11	9.60005e-10	0.963521		0.9611	8.82392e-10		0.950841	0.957	0.924058	0.291616
RSV_family83	RSV_family83	0.561574	-0.000172647		-0.000183646	-0.000428403	-0.000117544	0.20144	-0.000152621	0.100371	0.100371	0.0983191	0.0205912	0.0254495	0.168708	-0.000362897	-0.000291234	0.169203	-0.000286519	-0.00033458	0.000254009			0.0145024	-0.000271013	0.150879	0.0573581	0.0449805	0.100368	-0.0140418	-0.00032535	-0.00690389	0.00962294	-0.000499522	0.00375567	-0.000361491	0.0216817	-0.000167625	-0.000218912	0.000253629	0.0522161	0.0406824	0.205615	0.0997683	-0.000335656	-0.000161983	0.0182567	-0.000273883	-0.000213308	0.0150574	-0.000256824	-0.000133739	-0.000419595	-0.000217138	-0.000292002	0.0882187	0.0331531	-0.0112633	0.00275638	-0.00035074	-0.000324299	-0.000304511	0.00553039	-0.00091913	0.777903	0.898755	0.0969073	0.147454	0.0248129	-0.000321359	0.0171887	0.561952	-0.000314673	-0.000109542	-0.000134066	-0.00239347	-0.000310938	-0.000306994	0.100247	-0.000124462	0.0903193		0.0818614	1	-0.000305256	0.0117556	0.00293229	0.204903		0.389311	0.0018482	0.00214142	0.118738	-0.000145847	0.0813974	-0.00016637	-0.000216364	-0.000301542	0.019418	-0.000111552		-0.000138352	-0.00142953	-0.00107249	-0.00428506	-0.000229269	-0.00128239	-0.000281426				-0.00666089	-0.000326159	0.00477827	-0.0127123	-0.00115616	-0.000391593	-0.000123995		-0.000341569	-0.000343664	0.0186941	-0.000473959	-0.00023463	-0.000298178	-0.000276046	-0.000212999	-0.00051779	-0.00413835	-0.000457078	-0.000398265	-0.00221362	-0.000155036	0.139724	-0.000451662	-0.000359441	-0.00040054	-0.000281205	-0.000513435	0.00189104	-0.00434746	-0.000548701	-0.00029722	-0.000280892		-0.00681982	-0.000262202	-0.000265948	0.014926	0.0910647	-0.000719992	-0.0005544	-0.00018068	-0.000137848	-0.000278506	-0.000189039	0.000668255	-0.000191278		0.124515	-0.000147027	-0.000169297	-0.000107454	0.0138519	0.102362		-0.000170183	0.0281381	-0.000188707		-0.000333771	0.100371	0.281244	-0.000235692	0.00209053	-0.000170859	0.0154894	-8.29089e-05		0.0431535	-0.000254334	-0.000408156	-0.000278975	-0.000430877	-0.000262071	-0.000168883	-0.000507305	-0.00126259	-0.000137987	-0.000352683	-0.000419377	-0.000300986	-0.000318588	-0.000786936		-0.000214947	-0.000809107	-0.000154596	-0.000566924	-0.000287709	-0.000343696	-0.000472989	-0.000509775	-0.0104342	-0.000390462	0.00234214	-0.00086764	0.3575	-0.000463107	0.0575098	-0.000530982	0.00297874	-0.0134746	-0.000484818	-0.0022276	-0.000856584	-0.000619003	-0.000185629	-0.0268688	-0.000352424	-0.000113968	-0.000915515	-0.00052294	-0.00567977	0.171793	-0.00356511	-0.00231368	-0.000297683	0.00408897	-0.000152621	-0.0149928	-0.00049953	-0.0088827	-0.00984613	0.0106477	-0.00127225	-0.000205977	-0.00034981	-0.000540487	-0.000137848	-0.000219607	-0.0175415	-0.00174006	-0.00124466	-0.000150165	-0.014438	-0.0118977	-0.000317442	-0.0150206	-5.82009e-05	0.0283873	-0.000155887	0.194604	-0.000254267	0.0410636	-0.00273689	-0.000175847	-0.000173089	-0.000368247	-0.000362257		-0.000273883		0.0214089		0.0330165		-0.000181126	0.00531847	-0.000178429	0.0987419	-0.000291234		-0.000290123	0.308949	-0.000142412	0.515503	-0.000478037	-0.000164556	0.0411173	-0.000167313	-0.000376341	0.0433676			0.421379	-0.000273226	-0.000317642	-0.000407594	0.0623275	-0.00050314		-0.000361519	0.117974	-0.000160273	-0.000220582	0.281752	-0.000647793	0.0204677	-0.000326839	0.253432	0.0409155	0.0864881	0.121302	0.531512	0.502787	0.0139894	0.0943262	0.164936	-0.000846686	0.56183	-0.000172161	-0.000183593	-0.00019327	0.0130099	-0.000655589	0.175912	0.0853665		-0.00061222	0.0902037	-0.00038081	0.0012041	-0.000308994	-0.00047745	-0.00102313	-0.000228473	-0.000161163	-0.000410573	0.23405	-0.000153009		0.147569	0.053196	0.000822087	-0.000179144	0.120101	0.108759	-0.000308173	0.00261695	-0.0024297	-0.000103625	0.00661119	-0.00305073	0.00766702	-0.000947053	-0.000550384	-0.00142347	-0.000243424	-0.00422815	-0.000175814	-0.00028554	0.0237115	0.00196882	-0.000607056	-0.00036106	0.170165	0.131291	-0.00386956	0.561952	-0.00111759	-0.00195572	-0.0025016		-0.000121789	-0.000187487		-0.000203369	-0.000276508	0.00706856	0.000532595	-0.000198277	-0.000292875	0.0190527	-0.000164324	0.00257159	0.000996783	-0.00042221	-0.000162373	-0.000272879	-0.000434356	-0.000393102	0.0155079	0.0102988	0.00628183	0.0180017	-0.000101301	-0.000249669	-0.000155036	0.00203962	-0.00204667	-0.000173974	-0.000288108	-0.000123172	-9.76104e-05	-0.000145949	-0.000628058	-0.000365633	-0.00020085	-0.00073827	-0.000179572	-0.00041457	-0.000294504	-0.000403984	-0.0100675	-0.000344674	-0.000287706	-0.000161119	-0.000226866	-0.000202132	-0.000292875	-0.000217837	0.0819524	-0.00018656	2.96261e-05	0.00692574		-0.000326397	0.000182787	0.0946225	-0.000190497	0.00275579	0.0254621		-0.000906869	-0.000189417	-0.000352585	-0.0182813	0.0232442	-0.000477227	0.0400129	-0.000258956				-0.000185813	-0.00128514	-0.000753384	0.363305	-9.28333e-05	-0.000150367	0.0691052	0.0105075	-0.000315716	0.702897	-0.000269378	0.00325316	-0.000376454	-0.000280168	0.819994	-0.00654338	-0.00764198	-0.000242765	-0.000171811	0.0116961	-0.00658401	0.147744	-0.00248888	-0.000349038	-0.000423049	-0.000408861	-0.000224625	-0.00419332	-0.00715378	-0.000206882	-0.00266655		-0.000327771	0.116077	0.00114779	-0.00114381	0.0126931		0.464175	0.560899	-0.000280379		-0.000299003	0.561952		-0.000377948	-0.000330543	-0.000315033	0.100348	0	0.987166		0.986348	0.96816	0.991262	3.39783e-80	0.988654	6.873e-21	6.873e-21	4.18892e-20	0.0550118	0.0177099	1.84538e-56	0.973026	0.978352	8.71393e-57	0.978702	0.97513	0.981118			0.176591	0.979854	2.18041e-45	8.8579e-08	2.75094e-05	6.89189e-21	0.190735	0.975816	0.520046	0.369914	0.962878	0.726388	0.973131	0.0433398	0.987539	0.983727	0.981146	1.12431e-06	0.000149356	1.51227e-83	1.17307e-20	0.975051	0.987958	0.0889059	0.979641	0.984143	0.160602	0.980909	0.990058	0.968814	0.983859	0.978295	1.78363e-16	0.00200239	0.293954	0.797314	0.97393	0.975894	0.977365	0.606347	0.931753	0	0	1.42175e-19	2.08302e-43	0.0207621	0.976113	0.10923	0	0.97661	0.991857	0.990033	0.823527	0.976887	0.97718	7.66935e-21	0.990747	3.37789e-17		2.16846e-14		0.97731	0.273358	0.784687	5.70513e-83		0	0.863276	0.841851	1.21827e-28	0.989158	3.03602e-14	0.987632	0.983916	0.977586	0.0703841	0.991707		0.989715	0.894038	0.920401	0.689701	0.982957	0.904891	0.97908				0.534842	0.975756	0.656164	0.236212	0.914214	0.970894	0.990782		0.974611	0.974456	0.0815138	0.964776	0.982558	0.977836	0.97948	0.984166	0.961521	0.6998	0.96603	0.970399	0.836593	0.988475	4.12187e-39	0.966432	0.973283	0.97023	0.979097	0.961845	0.860139	0.685423	0.959226	0.977907	0.97912		0.525141	0.980509	0.980231	0.164285	1.85414e-17	0.946514	0.958803	0.986568	0.989752	0.979297	0.985947	0.950352	0.985781		2.37854e-31	0.98907	0.987415	0.992012	0.196805	1.14797e-21		0.987349	0.00873455	0.985972		0.975191	6.873e-21	1.35906e-157	0.982479	0.845561	0.987298	0.148935	0.993836		5.75385e-05	0.981094	0.969664	0.979263	0.967976	0.980519	0.987445	0.9623	0.906352	0.989742	0.973785	0.96883	0.977627	0.976319	0.94155		0.984021	0.939906	0.988507	0.957873	0.978614	0.974453	0.964848	0.962116	0.330938	0.970978	0.827251	0.935568	3.79613e-260	0.965582	8.18992e-08	0.960542	0.781363	0.209279	0.96397	0.835576	0.936387	0.954007	0.986201	0.0122818	0.973805	0.991528	0.932021	0.961139	0.596657	1.65552e-58	0.739754	0.829318	0.977872	0.703211	0.988654	0.162406	0.962877	0.407864	0.358917	0.321139	0.905638	0.984688	0.973999	0.959836	0.989752	0.983675	0.102144	0.871204	0.907676	0.988837	0.17852	0.267602	0.976404	0.161627	0.995673	0.00815684	0.988411	7.21468e-75	0.981099	0.000129345	0.798716	0.986928	0.987133	0.972629	0.973074		0.979641		0.0460432		0.00209001		0.986535	0.620212	0.986736	2.8949e-20	0.978352		0.978434	2.07809e-191	0.989413	0	0.964473	0.987767	0.000126741	0.987562	0.972028	5.2848e-05			0	0.97969	0.976389	0.969706	6.13655e-09	0.962609		0.973129	2.71558e-28	0.988085	0.983603	3.52126e-158	0.951871	0.0564862	0.975706	2.38524e-127	0.000136803	6.8241e-16	7.92557e-30	0	0	0.192398	1.26895e-18	5.20313e-54	0.93712	0	0.987202	0.986352	0.985633	0.225419	0.951292	2.65688e-61	1.60567e-15		0.954511	3.70547e-17	0.971696	0.910671	0.977032	0.964517	0.924053	0.983016	0.988019	0.969484	2.24864e-108	0.988625		1.78999e-43	7.04845e-07	0.938944	0.986683	2.87107e-29	2.87724e-24	0.977093	0.80736	0.820901	0.992296	0.537893	0.776218	0.474991	0.929685	0.959101	0.894485	0.981905	0.693612	0.98693	0.978775	0.0271313	0.854449	0.954894	0.973163	2.01477e-57	1.07452e-34	0.718439	0	0.917066	0.855408	0.815695		0.990946	0.986062		0.984882	0.979446	0.510141	0.960422	0.98526	0.97823	0.0758334	0.987784	0.810635	0.926003	0.96862	0.987929	0.979716	0.967718	0.970782	0.148449	0.337251	0.558338	0.0934572	0.992469	0.981441	0.988475	0.849277	0.848763	0.987067	0.978584	0.990843	0.992743	0.98915	0.953335	0.972823	0.985069	0.945158	0.986651	0.969187	0.978109	0.969974	0.348213	0.97438	0.978614	0.988022	0.983135	0.984974	0.97823	0.983807	2.02949e-14	0.986131	0.997798	0.518726		0.975739	0.986412	9.89895e-19	0.985839	0.797356	0.0176534		0.932661	0.985919	0.973793	0.0884758	0.0303067	0.964533	0.000191722	0.98075				0.986187	0.904687	0.944037	3.21231e-269	0.993099	0.988822	1.1442e-10	0.327551	0.976532	0	0.979976	0.761804	0.972019	0.979174	0	0.542072	0.476435	0.981954	0.987228	0.275793	0.539566	1.42105e-43	0.816615	0.974056	0.968558	0.969612	0.983302	0.69601	0.505054	0.984621	0.803783		0.975636	1.94832e-27	0.914832	0.915127	0.236921		0	0	0.979158		0.977774	0		0.971908	0.975431	0.976583	7.01378e-21
RSV_family84	RSV_family84	-0.000159883	-0.00014444		-0.000153643	-0.000358411	-9.83395e-05	0.000655061	-0.000127686	-0.000111412	-0.000111412	0.0034733	-0.00035843	-0.000264079	-0.000403942	-0.000303608	-0.000243653	-0.000302676	-0.000239708	-0.000279917	-0.000373819			-0.00047948	-0.000226735	-0.000344375	0.0249295	0.00753716	-0.000112404	-0.0136543	-0.000272195	-0.00384047	0.0519783	-0.000417911	0.0124277	-0.000302431	0.23317	-0.000140239	-0.000183146	-0.000298766	-0.000297914	-0.00034509	-0.000272351	-0.000146384	-0.000280818	-0.000135519	-0.000237533	-0.000229136	-0.000178458	-0.00047055	-0.000214864	-0.000111889	-0.000351042	-0.000181662	-0.000244295	0.00135452	0.0189209	-0.0104707	-0.000640038	-0.000293437	-0.000271316	-0.000254761	-0.000137856	0.225327	-0.00028874	-0.000293313	0.00955789	0.396399	0.0442153	-0.000268856	-0.000289152	-0.000143341	-0.000263262	-9.16453e-05	0.151918	-0.00904112	-0.000260138	-0.000256838	-0.000122761	-0.000104127	-0.000384995		-0.000534412	-0.000305256	1	-0.000318465	0.0237769	0.0144103		0.0172459	-0.000113557	-0.000355427	0.0441599	-0.000122019	0.0110474	-0.000139189	-0.000181015	-0.000252277	-0.000388823	-9.33266e-05		-0.000115749	-0.000463927	-0.000897272	0.00214241	-0.000191812	0.00380789	-0.000235448				0.00104287	-0.000272872	0.00295135	0.00217752	0.000134431	-0.000327616	-0.000103737		-0.000285764	0.0117509	0.153149	-0.000396525	0.00467771	-0.000249462	-0.000230946	-0.0001782	-0.000433195	-0.00599758	-0.000382401	-0.000333197	-0.00119823	-0.000129707	0.0136983	-0.00037787	-0.000300716	-0.000335101	-0.000235263	-0.000429551	-0.000315174	0.00108812	0.14325	-0.000248661	-0.000235001		0.000416963	-0.000219364	-0.000222498	-0.000412215	-0.000266145	0.126296	-0.000463824	-0.000151161	-0.000115327	-0.000233005	-0.000158154	-0.000385208	-0.000160027		-0.00014905	-0.000123006	-0.000141637	-8.98983e-05	-0.000224363	-0.000234582		-0.000142379	-0.000436995	-0.000157877		-0.00027924	-0.000111412	-0.000385264	-0.000197185	-0.000347574	-0.000142945	0.0676433	-6.93634e-05		0.013078	-0.000212781	-0.000341473	-0.000233397	-0.000360481	-0.000219254	-0.000141291	0.00634126	-0.00105631	-0.000115443	-0.000295063	-0.00035086	-0.000251812	-0.000266537	-0.000658368		-0.00017983	-0.000676917	-0.000129339	0.000616108	-0.000240704	-0.000287543	-0.000395713	-0.000426489	0.00227114	-0.000326669	0.0096177	-0.000725887	-0.000278604	-0.000387446	0.148763	0.0515382	-0.00647419	-0.0123648	-0.000386716	0.000883375	-0.000755702	-0.000517872	-0.000155301	-0.0103912	-0.000294846	-9.53479e-05	-0.000544243	0.00102119	0.000188207	0.000321929	-0.00277418	-0.00699397	-0.000249048	-0.00605774	-0.000127686	0.00608797	0.00164261	-0.00185432	-0.00343131	0.00110708	-0.0010644	-0.000172325	-0.000292659	-0.000452183	-0.000115327	-0.000183728	-0.0103246	-0.00145577	-0.000470927	-0.000125631	-0.00870131	-0.00692691	-0.000265579	-0.00742381	-0.00261963	0.159272	-0.000130418	0.00983159	-0.000212725	-0.000154008	-0.000773954	-0.000147117	-0.00014481	-0.000308084	0.0126461		-0.000229136		0.00876175		-0.000145481		-0.000151534	-0.000322541	-0.000149277	-0.000155217	-0.000243653		-0.000242724	-0.000206654	-0.000119145	0.0255264	-0.000399937	-0.000137671	0.0404143	-0.000204662	-0.000314855	0.00285836			-0.00035036	-0.000228587	0.177729	-0.000341002	-0.000490432	-0.000507932		-0.000302454	0.02942	-0.000237535	-0.000184544	-0.000258479	-0.000541958	0.15948	-0.000273441	-0.000335922	0.128095	-0.000511869	0.0424747	-0.000361863	0.23124	-0.000349262	-0.000159424	0.00831542	-0.000708356	-0.000149389	0.0194783	-0.000153598	-0.000161694	-0.000189891	-0.00054848	-0.000369056	-0.000280107		0.00558274	-0.000229539	-0.000318594	0.0351921	-0.000258512	0.00349324	0.00129809	-0.000191146	-0.000134832	-0.000343494	0.0813789	-0.00012801		0.343572	0.0110621	-0.000459407	-0.000149876	-0.000334847	0.0302533	-0.000257824	0.00302945	-0.000263724	-8.66948e-05	0.00664108	0.000468864	0.00179269	-0.000792325	-0.000460463	-0.00119091	0.886066	-0.00119309	-0.00014709	-0.000238889	-0.000465536	-0.000237157	-0.000507876	-0.00030207	-0.000409699	-0.000518411	-0.00214699	-0.000143341	-0.000934997	-0.000746321	0.00613484		-0.000101891	-0.000156855		-0.000170143	-0.000231332	-0.000222231	0.241191	-0.000165883	-0.000245026	-0.000239656	0.914529	-9.45887e-05	0.0689608	-0.00035323	-0.000135845	0.00497071	-0.000363392	-0.000328878	-0.000153636	0.00403009	0.367882	-0.000409063	-8.47504e-05	-0.000208878	-0.000129707	0.000729176	0.00134266	-0.00014555	-0.000241037	-0.000103049	0.0435176	-0.000122104	0.112098	-0.000305896	-0.000168035	-0.000617653	-0.000150234	-0.000346838	-0.000246389	-0.000337982	-0.00451198	-0.000288362	-0.000240701	-0.000134796	-0.000309081	-0.000169108	-0.000245026	-0.000182247	0.00967306	-0.000156081	-0.000499859	-0.000464973		-0.000273071	0.00281213	-0.000160865	-0.000159374	-0.00014152	-0.000190962		0.00246431	-0.00015847	0.00411089	0.00259803	-8.18158e-06	-0.000399259	0.0280155	-0.000216648				-0.000155455	-0.00107518	0.00568895	-0.000380919	-7.76664e-05	-0.0001258	0.00157	0.00644689	-0.000264135	0.224466	-0.000225368	-0.000248904	-0.00031495	-0.000234394	-0.000248385	0.0191576	-0.00284104	-0.000203103	-0.000143741	-0.00367024	-0.00113668	-0.000428469	0.00548364	-0.000292013	-0.000353932	0.00204888	-0.000187926	0.0157389	-0.00019886	-0.000173082	0.000717214		-0.00027422	-9.60938e-05	-0.000600581	0.000803897	0.0129832		-0.000198378	-0.000156903	0.000608542		0.178646	-0.000143341		-0.0003162	-0.000276539	-0.000692233	-0.000114337	0.988114	0.989262		0.988578	0.97336	0.992689	0.951331	0.990508	0.991718	0.991718	0.746223	0.973358	0.98037	0.969977	0.977432	0.981888	0.977501	0.982181	0.979193	0.972215			0.964366	0.983145	0.974403	0.0201706	0.482503	0.991644	0.20327	0.979767	0.720466	1.25762e-06	0.968939	0.246867	0.977519	1.48958e-107	0.989575	0.986385	0.977792	0.977855	0.97435	0.979755	0.989118	0.979126	0.989925	0.982343	0.982967	0.986734	0.965029	0.984027	0.991682	0.973907	0.986495	0.98184	0.899568	0.0778821	0.329246	0.952446	0.978188	0.979832	0.981062	0.989752	2.20697e-100	0.978537	0.978197	0.373159	0	3.75999e-05	0.980015	0.978506	0.989344	0.98043	0.993187	5.35116e-46	0.399553	0.980663	0.980908	0.990874	0.992259	0.971385		0.960287	0.97731		0.976328	0.026711	0.179356		0.108054	0.991558	0.973582	3.84518e-05	0.990929	0.303306	0.989653	0.986544	0.981247	0.9711	0.993062		0.991395	0.965521	0.933372	0.841779	0.985741	0.72274	0.982498				0.922592	0.979716	0.783323	0.839221	0.990006	0.975648	0.992288		0.978758	0.273548	1.00071e-46	0.970528	0.662948	0.981456	0.982832	0.986753	0.967804	0.57628	0.971577	0.975233	0.911105	0.990358	0.201816	0.971914	0.977647	0.975092	0.982511	0.968075	0.976573	0.919244	4.83947e-41	0.981516	0.982531		0.96901	0.983693	0.98346	0.969362	0.980216	3.26751e-32	0.965529	0.988763	0.991426	0.982679	0.988243	0.971369	0.988104		0.98892	0.990856	0.989471	0.993317	0.983321	0.982562		0.989416	0.967522	0.988263		0.979243	0.991718	0.971365	0.985342	0.974165	0.989373	2.7928e-10	0.994843		0.223002	0.984182	0.974618	0.98265	0.973206	0.983701	0.989496	0.554621	0.921598	0.991418	0.978067	0.973921	0.981281	0.980187	0.951086		0.986632	0.94971	0.990385	0.954222	0.982107	0.978626	0.970588	0.968302	0.832409	0.975718	0.370175	0.946077	0.97929	0.971203	3.69288e-44	1.54562e-06	0.546352	0.249266	0.971257	0.934402	0.943866	0.961515	0.988455	0.332932	0.978083	0.992912	0.959557	0.924197	0.986009	0.976071	0.796034	0.514615	0.981487	0.57246	0.990508	0.570545	0.878359	0.862828	0.749187	0.917842	0.921	0.987189	0.978246	0.966393	0.991426	0.986342	0.336043	0.892105	0.965001	0.99066	0.417506	0.518655	0.980258	0.489113	0.807166	1.93577e-50	0.990305	0.359627	0.984187	0.988551	0.942512	0.989063	0.989235	0.977099	0.238661		0.982967		0.414278		0.989185		0.988735	0.976025	0.988903	0.988461	0.981888		0.981957	0.984638	0.991143	0.0173691	0.970275	0.989765	0.000165138	0.984786	0.976596	0.789987			0.973958	0.983008	1.47556e-62	0.974653	0.963553	0.962253		0.977518	0.00611052	0.982343	0.986281	0.980786	0.959727	1.43764e-50	0.979674	0.975031	4.28067e-33	0.961961	7.51543e-05	0.973103	9.18684e-106	0.97404	0.988148	0.438458	0.947377	0.988894	0.0695153	0.988582	0.98798	0.985884	0.959242	0.972569	0.979179		0.602942	0.982937	0.976318	0.00103798	0.980783	0.744816	0.903731	0.985791	0.989976	0.974468	3.07695e-14	0.990484		3.85505e-239	0.302662	0.965857	0.988858	0.975111	0.0048101	0.980835	0.777737	0.980396	0.993555	0.536057	0.965155	0.867344	0.94115	0.965779	0.911646	0	0.911485	0.989065	0.982242	0.965402	0.982371	0.962257	0.977546	0.969549	0.961475	0.841445	0.989344	0.930578	0.944561	0.567582		0.992425	0.988339		0.987352	0.982803	0.98348	3.61094e-115	0.987668	0.981786	0.982185	0	0.992968	1.25064e-10	0.973745	0.989901	0.643259	0.97299	0.975554	0.988579	0.707286	1.654e-276	0.969597	0.9937	0.984472	0.990358	0.945833	0.900443	0.98918	0.982082	0.992339	4.97806e-05	0.990923	1.09401e-25	0.977262	0.987508	0.954107	0.988832	0.97422	0.981684	0.974878	0.674191	0.978565	0.982107	0.989979	0.977025	0.987429	0.981786	0.986452	0.367427	0.988397	0.962853	0.965444		0.979701	0.793306	0.988041	0.988152	0.989479	0.985804		0.818394	0.988219	0.701696	0.808725	0.999392	0.970325	0.00903196	0.983895				0.988443	0.920202	0.596063	0.971687	0.994226	0.990648	0.883697	0.548045	0.980366	1.30273e-99	0.983247	0.981497	0.976589	0.982576	0.981536	0.0742348	0.791231	0.984902	0.989314	0.73237	0.915654	0.968155	0.609393	0.978294	0.973693	0.848601	0.98603	0.142497	0.985217	0.987133	0.94672		0.979616	0.992856	0.955375	0.940292	0.226374		0.985253	0.988336	0.954784		3.39621e-63	0.989344		0.976496	0.979444	0.948573	0.9915
RSV_family85	RSV_family85	-0.000199375	-0.000180118		-0.000191593	-0.000446941	0.0194377	0.0132824	-0.000159226	0.120621	0.120621	0.300332	0.0123427	0.835148	0.0496575	-0.000378601	0.832008	0.373997	-0.000298917	-0.000349059	0.0224559			0.0771108	-0.00028274	0.0369439	0.048931	0.0584906	0.120618	-0.00520551	-0.000339428	0.00731466	0.00364337	-0.000521137	0.00238584	-0.000377133	0.00275186	-0.000174879	-0.000228385	0.000708427	-0.000371501	0.361936	0.352101	0.119904	-0.000350181	-0.000168992	0.00134686	-0.000285735	-0.000222539	0.01616	0.0141296	-0.000139526	0.00199816	-0.000226534	-0.000304638	0.0329199	0.0162378	-0.0137731	-0.00079813	-0.000365918	-0.000338332	-0.000317688	0.0279449	-0.000958903	-0.00036006	-0.000365762	0.15708	0.0552962	0.113603	-0.000335265	0.062153	-0.000178747	-0.00032829	0.0194719	-0.000335923	0.0032744	0.451694	-0.000320278	0.120475	-0.000129848	0.108596		0.0349141	0.0117556	-0.000318465	1	0.00517473	0.0176797		0.101092	0.00224219	0.0762314	0.00668477	-0.000152159	0.0234982	-0.00017357	-0.000225727	-0.00031459	0.141241	-0.000116379		-0.000144339	-0.000559604	0.0837779	0.00904909	-0.00023919	-0.00134687	-0.000293604				0.0169715	-0.000340273	0.00715646	-0.00193156	-0.00106259	-0.000408539	-0.00012936		-0.000356349	0.000567046	0.104747	0.101672	-0.000244783	-0.000311081	0.292932	-0.000222216	-0.000540197	0.0222416	-0.000476857	0.0320634	0.00395216	-0.000161745	0.0147679	-0.000471206	-0.000374995	-0.000417873	0.309959	-0.000535652	0.024637	0.00128757	-0.000572445	-0.000310081	-0.000293047		-0.00369464	-0.000273548	-0.000277456	0.306937	0.628509	-0.000751148	-0.000578391	0.00330173	-0.000143813	-0.000290558	-0.000197219	0.00136685	-0.000199555		-0.000185866	-0.000153389	-0.000176622	-0.000112104	0.0166862	0.0202276		-0.000177547	0.0071183	-0.000196873		-0.000348214	0.120621	0.00174612	-0.000245891	0.00441751	0.0101334	0.485589	-8.64966e-05		0.0162227	-0.000265339	-0.000425818	-0.000291047	-0.000449522	-0.000273411	-0.000176191	-0.000529257	-0.00131722	-0.000143958	-0.000367945	-0.000437525	-0.000314011	0.790691	-0.000820988		-0.000224249	0.0256155	-0.000161286	-0.000591456	-0.000300159	-0.000358568	-0.000493456	-0.000531834	-0.0067858	-0.000407358	0.0533264	-0.000905185	-0.000347421	-0.000483147	0.0845026	-0.000553959	-0.00834816	-0.00742407	-0.000505798	0.00762528	0.01099	-0.000645789	-0.000193661	-0.0133336	-0.000367674	-0.000118899	-0.000390556	-0.000545569	0.0123924	-0.00118588	0.0095134	-0.0028287	-0.000310565	0.000831784	-0.000159226	-0.00665583	-0.000521146	-0.00762038	0.00575461	0.000496661	0.0257334	-0.00021489	-0.000364947	-0.000563875	-0.000143813	-0.00022911	-0.00334883	-0.00181536	-0.00129852	-0.000156663	0.00122614	-0.00322774	-0.000331179	-0.00731562	-0.00335311	0.243292	-0.000162632	0.0392218	-0.000265269	0.067116	-0.00310382	-0.000183456	-0.000180579	-0.000384182	-0.000377933		-0.000285735		0.0153157		-0.000181415		-0.000188963	0.00645141	-0.00018615	0.118673	0.832008		-0.000302678	0.0433787	-0.000148575	0.0403084	-0.000498723	-0.000171676	0.00953637	-0.000255214	-0.000392627	0.0607701			0.00639835	-0.00028505	-0.000331387	-0.000425232	0.000408627	-0.000633394		-0.000377162	0.0698945	0.0404203	-0.000230127	-0.000322325	-0.000675824	0.00129203	-0.000340982	0.159866	0.0364811	-0.000638303	0.00198918	0.113716	0.116485	0.0174219	0.113368	0.157457	-0.000883325	0.0161824	-0.000179611	-0.000191537	-0.000201634	0.0126887	-0.000683958	0.0115764	0.0222891		-0.000638713	0.108427	-0.000397289	0.0180389	-0.000322365	-0.00049811	-0.0010674	-0.00023836	-0.000168137	-0.000428339	0.0332836	-0.00015963		0.0855523	0.0478103	0.0349746	-0.000186896	0.0156167	0.0582161	-0.000321508	0.00330542	-0.00254008	-0.000108109	0.00892383	0.0308578	0.0177406	-0.000988034	-0.0005742	-0.00148507	-0.000253958	-0.00934597	-0.000183422	-0.000297896	-0.000780447	0.0024105	0.324276	-0.000376683	0.0163125	0.55762	0.00662026	-0.000178747	-0.00116595	-0.00204034	0.000818479		-0.000127059	-0.0001956		-0.000212169	-0.000288473	0.00853526	-0.000198772	-0.000206857	-0.000305549	0.00627092	-0.000171435	0.022687	0.0192455	-0.00044048	-0.000169399	-0.000284687	0.00133825	0.00795233	0.0186626	0.133549	0.00963024	-0.000510104	-0.000105684	-0.000260472	-0.000161745	0.0184317	0.0431625	-0.000181502	-0.000300575	-0.000128502	0.00149229	-0.000152265	-0.000655236	-0.000381454	-0.000209541	-0.000770217	-0.000187343	-0.000432509	-0.000307248	-0.000421465	-0.0105477	-0.000359589	-0.000300155	-0.000168091	0.0059489	-0.000210878	-0.000305549	-0.000227263	0.0605695	-0.000194633	0.0401159	0.00840957		-0.000340521	0.00265777	0.113724	-0.000198741	-0.000176476	0.0306549		-0.000946112	-0.000197613	-0.000367842	-0.0159438	0.0495347	-0.000497878	0.00699056	-0.000270161				-0.000193854	-0.00134075	-0.000785984	0.0935778	-9.68504e-05	-0.000156874	0.00431248	0.0465584	-0.000329378	0.0201597	-0.000281035	0.00395591	-0.000392744	-0.000292291	-0.000309738	-0.00117556	-0.00144247	-0.00025327	-0.000179246	0.00963318	0.00269764	0.432215	-0.00259658	-0.000364142	-0.000441355	-0.000426553	-0.000234345	-0.00427538	-0.00246844	-0.000215834	0.0221451		-0.000341954	-2.83653e-05	-0.000748927	-0.00119331	0.099026		0.00200118	-8.01169e-05	-0.000292512		-0.000311942	-0.000178747		-0.000394303	-0.000344846	-0.000122196	0.120594	0.985179	0.98661		0.985757	0.966783	0.0700988	0.21585	0.988163	1.64666e-29	1.64666e-29	1.73764e-180	0.250115	0	3.66242e-06	0.97186	0	1.96943e-286	0.977781	0.974055	0.036386			6.22404e-13	0.978983	0.00057443	5.0703e-06	4.91104e-08	1.65288e-29	0.627659	0.97477	0.495524	0.734256	0.961273	0.82408	0.971969	0.797639	0.987	0.983023	0.947372	0.972387	4.6029e-267	7.07738e-252	3.54145e-29	0.973971	0.987437	0.900133	0.97876	0.983457	0.132118	0.187979	0.989628	0.852305	0.98316	0.977356	0.002154	0.130267	0.199366	0.94072	0.972802	0.974852	0.976386	0.00920713	0.928807	0.973237	0.972814	4.30144e-49	2.52082e-07	2.42243e-26	0.97508	6.76373e-09	0.986712	0.975598	0.069607	0.975031	0.760296	0	0.976193	1.92503e-29	0.990347	3.36893e-24		0.00113752	0.273358	0.976328		0.629695	0.0994696		3.61027e-21	0.834514	1.13402e-12	0.533378	0.988689	0.0285433	0.987097	0.98322	0.976616	6.17242e-40	0.991348		0.98927	0.958416	5.2943e-15	0.399138	0.982219	0.900132	0.978175				0.113781	0.974707	0.504894	0.857174	0.921133	0.969636	0.990383		0.973513	0.957864	1.28435e-22	2.14229e-21	0.981804	0.976877	2.12046e-171	0.983481	0.959857	0.0382086	0.964561	0.0028057	0.712692	0.987976	0.168802	0.964981	0.972128	0.968942	1.02788e-192	0.960195	0.0216824	0.904508	0.957463	0.976951	0.978217		0.73066	0.979666	0.979375	7.96874e-189	0	0.944203	0.957022	0.758357	0.989309	0.978402	0.985339	0.898659	0.985165		0.986183	0.988597	0.98687	0.991666	0.119985	0.0594441		0.986801	0.507169	0.985365		0.974117	1.64666e-29	0.870759	0.981721	0.680631	0.345068	0	0.99357		0.130624	0.980276	0.968352	0.978365	0.966591	0.979676	0.986902	0.96067	0.902319	0.989298	0.972651	0.967482	0.976659	0	0.939025		0.98333	0.0169815	0.98801	0.956052	0.977688	0.973348	0.963328	0.960478	0.527209	0.969723	6.61956e-07	0.932786	0.974176	0.964094	3.08054e-15	0.958836	0.436657	0.489098	0.962412	0.477398	0.305825	0.952019	0.985604	0.214086	0.972671	0.991161	0.970971	0.959458	0.248214	0.912018	0.375387	0.792116	0.976915	0.938225	0.988163	0.535152	0.961272	0.477682	0.591829	0.96309	0.0164808	0.984026	0.972874	0.958099	0.989309	0.982969	0.75502	0.865682	0.9037	0.988354	0.909044	0.76361	0.975383	0.495467	0.754717	3.27689e-117	0.98791	0.000256302	0.980281	3.83591e-10	0.77243	0.986362	0.986576	0.971445	0.971909		0.97876		0.153547		0.986514		0.985953	0.547764	0.986162	1.30466e-28	0		0.977501	5.26146e-05	0.988955	0.000171793	0.962937	0.987238	0.374236	0.981028	0.970818	1.44927e-08			0.551062	0.978811	0.975368	0.968395	0.969629	0.952939		0.971967	7.01385e-11	0.000164768	0.982893	0.976041	0.949791	0.904179	0.974655	8.28865e-51	0.000673257	0.952575	0.852961	2.16201e-26	1.27864e-27	0.104503	3.07197e-26	2.53157e-49	0.934405	0.131584	0.986648	0.985761	0.985011	0.237084	0.949187	0.280737	0.0377982		0.952544	3.96115e-24	0.970471	0.0927826	0.976038	0.962982	0.920777	0.982281	0.987501	0.968165	0.00192191	0.988133		1.39451e-15	8.30179e-06	0.00111515	0.986106	0.145623	5.67128e-08	0.976102	0.758096	0.812912	0.991963	0.405696	0.00402942	0.0983102	0.926651	0.957333	0.889947	0.981122	0.383849	0.986365	0.977856	0.942031	0.822292	9.08012e-212	0.972002	0.128508	0	0.537336	0.986712	0.913491	0.849224	0.939211		0.990554	0.985459		0.984228	0.978557	0.426449	0.985224	0.984623	0.977288	0.559021	0.987256	0.0345046	0.0729163	0.967263	0.987407	0.978838	0.900768	0.458713	0.0820293	7.52238e-36	0.369551	0.962092	0.992143	0.980638	0.987976	0.0858864	5.73352e-05	0.986507	0.977657	0.990447	0.889416	0.988681	0.951318	0.971648	0.984423	0.942789	0.986073	0.967855	0.977162	0.968675	0.325704	0.973272	0.977689	0.987504	0.579379	0.984324	0.977288	0.983106	1.61639e-08	0.985531	0.000184543	0.433291		0.974689	0.804415	2.14539e-26	0.985226	0.986881	0.00427766		0.929755	0.98531	0.972659	0.137371	3.87067e-06	0.963	0.51482	0.979918				0.985589	0.900583	0.94162	2.36742e-18	0.9928	0.988338	0.68782	1.42214e-05	0.975517	0.0603039	0.97911	0.712432	0.970809	0.978273	0.976977	0.91278	0.893085	0.981173	0.986675	0.369405	0.801542	0	0.80883	0.972934	0.967198	0.968297	0.98258	0.690366	0.818095	0.983955	0.0390542		0.974583	0.997891	0.944368	0.911469	2.25668e-20		0.852084	0.994044	0.978257		0.976813	0.986712		0.970693	0.974368	0.990916	1.69464e-29
RSV_family86	RSV_family86	-0.000177709	-0.000160545		-0.000170773	-0.000398372	0.0813602	0.00334118	-0.000141923	0.0324296	0.0324296	0.0315607	0.00177973	0.00805186	0.00358512	-0.000337458	-0.000270819	0.0291184	-0.000266434	-0.000311126	0.383504			0.187014	-0.000252015	0.0373455	0.0855911	0.0157437	0.0324279	-0.014266	-0.000302543	-0.0064369	-0.0103707	-0.000464506	0.0240198	-0.00033615	0.606889	-0.000155875	-0.000203566	0.00131167	-0.00033113	0.0587233	-0.000302717	0.0322091	0.00442632	-0.000150628	-0.000264017	-0.000254684	-0.000198355	0.00399143	0.016622	-0.000124364	-0.000390182	-0.000201917	0.0025209	0.150111	0.0239694	-0.0188242	-0.000711398	-0.000326154	-0.000301566	-0.000283165	0.440784	0.00564822	-0.000320933	-0.000326015	0.662792	0.00879581	0.0206294	-0.000298832	-0.000321391	-0.000159323	-0.000292614	0.0814753	0.00407777	-0.0138468	-0.000289141	-0.000285473	0.0323814	-0.000115737	0.0289757		0.599447	0.00293229	0.0237769	0.00517473	1	0.588951		0.455819	0.000516383	0.00285051	0.000989028	-0.000135624	0.544989	-0.000154708	-0.000201197	-0.000280404	0.00600788	-0.000103732		-0.000128654	-0.00132525	-0.000997312	-0.00400623	-0.000213198	-0.00120051	-0.000261699				-0.00628295	-0.000303295	-0.0167069	-0.0230098	-0.00106966	-0.000364143	-0.000115303		-0.000317625	2.66741e-05	0.0678151	-0.000440735	-0.000218183	-0.000277276	0.720362	-0.000198068	-0.000481494	-0.00769154	-0.000425037	-0.000370346	-0.00350275	-0.000144168	0.313164	-0.000144701	-0.000334244	-0.000372463	-0.000261493	-0.000477443	0.00038422	-0.00446703	0.46038	-0.000276385	-0.000261202		-0.00653147	-0.000243822	-0.000247305	-0.000458174	0.0553579	0.00298031	-0.000515537	-0.000168014	-0.000128185	0.631552	0.769735	0.342833	-0.00017787		-0.000165668	-0.00013672	-0.000157429	-9.99215e-05	0.00432415	0.00335332		-0.000158253	0.317907	-0.000175479		-0.000310374	0.0324296	0.00884542	-0.00021917	0.019818	0.0427895	0.297254	-7.7097e-05		0.0689196	-0.000236505	-0.000379545	-0.000259419	-0.000400673	-0.0002437	-0.000157045	-0.000471743	-0.00117408	-0.000128314	-0.000327961	-0.000389979	-0.000279887	-0.000296255	-0.000731772		-0.00019988	-0.000752389	-0.000143759	-0.000527183	0.630855	-0.000319603	-0.000439833	-0.00047404	-0.0139359	-0.000363091	0.000114971	-0.000806819	-0.000309667	-0.000430644	0.00964509	0.00100135	-0.00748298	-0.00690299	-0.000450833	-0.00326353	-0.000839959	-0.000575611	-0.000172616	-0.0449927	-0.000327719	-0.000105979	-0.000851127	-0.000486282	-0.00528162	-0.00531098	-0.00331635	0.00105999	-0.000276816	-0.0161181	-0.000141923	-0.0026938	-0.000464513	-0.00853095	-0.0117709	-0.00395293	-0.00118307	-0.000191538	-0.000325288	-0.000502599	-0.000128185	-0.000204212	-0.016265	-0.00161808	-0.00112475	-0.000139639	-0.0313796	0.00306054	-0.00029519	-0.0130718	-0.00297408	0.583232	-0.000144959	0.333397	-0.000236443	0.0871056	-0.00267848	-0.00016352	-0.000160955	-0.000342433	-0.000336863		-0.000254684		0.242598		-0.000161701		-0.000168429	0.00925587	-0.000165921	0.0318703	-0.000270819		-0.000269786	0.00133877	-0.000132429	0.332142	-0.000444527	-0.00015302	0.0895902	0.13354	0.0958457	0.011163			0.00145316	-0.000254073	-0.000295375	-0.000379022	0.327473	-0.000564564		-0.000336176	0.225998	0.00133002	-0.000205119	-0.000287298	-0.000602383	0.00443875	0.0706304	0.105393	0.244417	0.554238	0.0179116	0.0416132	0.351597	0.453846	0.030437	0.327707	-0.000787334	-0.000166045	-0.000160093	-0.000170723	-0.000179722	0.00327326	0.364726	0.00655428	0.0552547		-0.000569304	0.0290509	-0.000354115	0.0616778	-0.000287334	-0.000443981	-0.00095141	-0.000212457	-0.000149865	-0.000381792	0.0095053	-0.000142283		0.0116403	0.192567	0.276266	-0.000166586	0.00527565	0.132158	-0.00028657	0.000268764	-0.0022752	-9.63607e-05	0.066504	-0.00283688	0.0014531	-0.000880665	-0.000511802	-0.00132369	0.0252135	-0.00890227	-0.00016349	-0.000265524	0.0455456	0.000465924	-0.000564501	-0.000335749	0.00326182	0.00312079	-0.00406539	-0.000159323	-0.00103207	-0.00181862	-0.00232624		-0.000113251	-0.000174344		-0.000189113	-0.000257125	0.00212855	0.0067645	-0.000184378	-0.000272345	0.0193079	0.0261546	0.0823126	0.0827479	-0.000392613	-0.000150991	0.733996	0.601417	0.203611	0.00491177	0.00321841	0.0207185	0.505906	-9.41996e-05	-0.000232167	-0.000144168	-0.0161301	-0.00197733	-0.000161778	-0.000267911	-0.000114538	0.00880203	-0.000135718	-0.000584032	-0.000340002	-0.00018677	-0.000686518	-0.000166984	-0.000385509	-0.00027386	-0.000375665	-0.00946519	-0.000320513	-0.000267538	-0.000149825	0.00755616	0.768536	-0.000272345	-0.000202566	0.0273032	-0.000173483	0.102682	0.00190646		-0.000303517	0.103832	0.0305319	-0.000177144	-0.000157299	0.00801407		-0.000843298	-0.000176139	-0.000327868	-0.023286	-0.00116499	-0.000443774	0.000653235	-0.000240803				-0.000172788	-0.00119506	-0.000700572	0.00768992	-8.63257e-05	-0.000139826	0.0063604	0.0174727	-0.000293584	0.317916	-0.000250495	0.000873413	-0.000350065	-0.000260528	-0.000276079	0.00985934	0.00483378	-0.000225748	-0.000159767	-0.00848652	-0.00638624	0.00596921	-0.00231441	-0.000324571	-0.000393393	-0.0003802	-0.000208879	-0.00400185	-0.0069469	-0.00019238	-0.00247962		-0.000304794	0.000948653	-0.000667542	-0.00106363	0.00367912		0.00038565	0.000306842	-0.000260725		-0.000278043	-0.000159323		-0.000351454	-0.000307372	-0.00025712	0.0324201	0.986789	0.988065		0.987305	0.970391	3.11878e-14	0.755562	0.989449	0.00250774	0.00250774	0.00326744	0.868294	0.45311	0.738347	0.974917	0.979869	0.00665417	0.980195	0.976873	2.70061e-302			3.48717e-69	0.981266	0.000499795	1.35404e-15	0.142376	0.00250906	0.18375	0.977511	0.548665	0.333888	0.965478	0.025198	0.975014	0	0.988412	0.984867	0.902729	0.975387	4.34451e-08	0.977498	0.00268346	0.68003	0.988802	0.980374	0.981068	0.985255	0.709966	0.121416	0.990755	0.970999	0.98499	0.814298	6.11993e-45	0.0255057	0.0794153	0.947152	0.975757	0.977584	0.978951	0	0.598697	0.976145	0.975767	0	0.412466	0.0545625	0.977787	0.976111	0.988156	0.978249	2.86955e-14	0.703986	0.19697	0.978507	0.97878	0.00254519	0.991396	0.00692631		0	0.784687	0.026711	0.629695		0		0	0.961626	0.790551	0.926577	0.989918	0	0.988499	0.985043	0.979156	0.575625	0.992288		0.990436	0.901727	0.925964	0.70894	0.984151	0.910937	0.980547				0.558267	0.977455	0.119525	0.0320159	0.92061	0.972934	0.991428		0.97639	0.998017	2.51723e-10	0.967244	0.983781	0.979389	0	0.985276	0.964217	0.47358	0.96841	0.972473	0.744146	0.989282	6.89704e-197	0.989243	0.975155	0.972316	0.980562	0.964517	0.971442	0.677252	0	0.979455	0.980584		0.542807	0.981875	0.981616	0.965948	2.44452e-07	0.78125	0.961688	0.98751	0.990471	0	0	4.69189e-238	0.986777		0.987684	0.989836	0.988297	0.992572	0.68702	0.754702		0.988235	3.67393e-203	0.986955		0.976929	0.00250774	0.409835	0.983707	0.0647883	6.64308e-05	1.12667e-176	0.994268		1.28275e-10	0.982419	0.97179	0.980716	0.97022	0.981884	0.988325	0.964941	0.91289	0.990461	0.975622	0.971014	0.979195	0.977978	0.94564		0.985141	0.944111	0.989313	0.960824	0	0.976243	0.967311	0.96477	0.194102	0.973012	0.991453	0.940075	0.976982	0.967993	0.368814	0.925665	0.485657	0.5201	0.966494	0.761068	0.937619	0.957228	0.987168	2.73722e-05	0.97564	0.992121	0.936791	0.963861	0.622637	0.620705	0.757321	0.921326	0.979423	0.133125	0.989449	0.801819	0.965478	0.426682	0.272735	0.712639	0.912225	0.985761	0.975821	0.962649	0.990471	0.984819	0.129624	0.880162	0.916536	0.989619	0.00345011	0.775517	0.978058	0.223218	0.781696	0	0.989224	1.84648e-224	0.982424	4.24078e-16	0.802923	0.987844	0.988035	0.974547	0.974961		0.981068		1.5587e-116		0.987979		0.987479	0.388451	0.987666	0.00297554	0.979869		0.979946	0.90073	0.990155	1.09444e-222	0.966962	0.988624	6.04462e-17	7.60182e-36	3.52292e-19	0.298274			0.892298	0.981113	0.978044	0.971828	3.62221e-216	0.958048		0.975012	5.5114e-101	0.901376	0.984752	0.978644	0.955241	0.679181	4.42235e-11	7.0376e-23	2.58992e-118	0	0.0951093	0.000104897	4.10211e-251	0	0.00455957	1.71908e-216	0.94152	0.987656	0.988099	0.987309	0.98664	0.760377	1.80876e-271	0.541399	2.57355e-07		0.957696	0.00678176	0.973679	8.80505e-09	0.978641	0.967003	0.929362	0.984206	0.988859	0.971623	0.375794	0.989423		0.278091	2.55797e-73	6.50677e-152	0.987616	0.623031	3.89117e-35	0.978698	0.980021	0.832114	0.992836	5.52741e-10	0.791529	0.892302	0.934603	0.961966	0.901842	0.018792	0.406832	0.987846	0.980262	2.1772e-05	0.965373	0.958053	0.975044	0.761189	0.77122	0.704842	0.988156	0.923391	0.865443	0.828406		0.991581	0.987039		0.985942	0.980887	0.842789	0.528507	0.986294	0.979755	0.0719912	0.0147948	1.56039e-14	1.13406e-14	0.970819	0.988775	0	0	6.28106e-82	0.647201	0.764272	0.0535268	0	0.992997	0.982741	0.989282	0.132836	0.853828	0.987973	0.980085	0.991485	0.412135	0.989911	0.956603	0.974728	0.986116	0.948997	0.987586	0.971346	0.979643	0.972078	0.377812	0.976176	0.980113	0.988862	0.4814	0	0.979755	0.984942	0.0109454	0.987103	8.57987e-22	0.85901		0.977439	2.99393e-22	0.00443473	0.986831	0.988306	0.455233		0.937372	0.986906	0.975629	0.0300098	0.913561	0.967018	0.951467	0.9821				0.987155	0.91134	0.947955	0.473673	0.993582	0.989605	0.553426	0.103497	0.978177	3.57327e-203	0.981379	0.93514	0.97398	0.980634	0.979478	0.358272	0.652431	0.983219	0.988123	0.429095	0.551816	0.578085	0.829265	0.975874	0.970761	0.971741	0.984472	0.709244	0.517449	0.985699	0.817285		0.977344	0.929566	0.950405	0.921056	0.731748		0.971336	0.977192	0.980619		0.979332	0.988156		0.973877	0.977152	0.980887	0.00251509
