## Supplemental Tables 8-11 for "The mouth of America: the oral microbiome profile of the US population" (part 3 of 3)

### Sheet: Table S11_Family (continued)
RSV_family87	RSV_family87	0.261967	-0.000290367		-0.000308866	-0.00072051	0.0488248	0.0914994	-0.000256686	0.017307	0.017307	0.0190139	0.408858	0.0137805	0.0321407	-0.000610339	0.00966647	0.033187	0.3245	-0.000562714	0.339368			0.68203	-0.000455803	0.108913	0.141942	0.0140198	0.0173047	-0.0308813	-0.00054719	-0.0101819	-0.0121589	0.0651197	0.089113	-0.000607974	0.556897	-0.00028192	-0.000368177	0.0314553	0.273131	0.0503906	0.099907	0.0171389	0.00363021	-0.000272431	0.159021	0.00657958	-0.000358753	0.00162445	0.00998114	-0.000224929	0.0125365	-0.000365194	-0.000491104	0.14491	0.0439596	-0.0361589	0.00386056	0.00749312	-0.000545423	-0.000512142	0.276588	0.0121849	0.0644644	0.110661	0.559899	0.024731	0.0811446	-0.000540478	0.0282037	0.262168	0.0387449	0.0488395	0.0680139	-0.020554	0.0049928	-0.000516317	0.017265	0.014732	0.0172484		0.508928	0.204903	0.0144103	0.0176797	0.588951	1		0.580216	0.000117778	0.214585	0.0156596	-0.000245294	0.516142	-0.00027981	-0.000363893	-0.000507149	0.0041244	0.0122468		-0.000232688	-0.00188771	-0.00180378	-0.00714429	-0.000385597	-0.000855475	-0.000473317				-0.0106967	-0.000548551	-0.0217393	-0.0391932	-0.00194439	-0.000658602	-0.000208541		-0.000574468	0.0309229	0.291026	0.00805945	-0.000394613	-0.000501491	0.284546	-0.000358233	-0.000870847	-0.011986	0.00376804	0.00686988	-0.00655762	-0.000260748	0.665542	0.0206692	-0.000604526	4.05991e-05	0.00954257	0.0123122	0.0919571	-0.00428434	0.405734	-0.00049988	-0.000472419		-0.0110513	-0.000440985	-0.000447285	0.0239909	0.0834355	0.00105289	0.0339501	-0.000209258	-0.00023184	0.558405	0.300373	0.133783	-0.000321701		0.0579194	-0.000247277	-0.000284732	0.00108628	0.628044	0.0534148		0.000254992	0.285332	-0.000317378		0.0083733	0.017307	0.153691	-0.000396398	0.0115757	0.0255224	0.223016	-0.00013944		0.259413	-0.000427752	-0.000686458	-0.000469194	-0.000724671	-0.000440764	-0.000284036	-0.000849136	-0.00212349	-0.000232073	-0.000207283	-0.000705331	0.0103812	0.00911665	-0.00118193		-0.000361509	-0.00119423	-0.000260008	-0.000953482	0.55778	-0.000578045	0.00513713	0.00772842	-0.0279636	-0.000656699	0.0234718	0.00872864	0.175709	0.00469041	0.031766	0.00280647	-0.0109576	-0.0289272	0.00706207	-0.00431793	0.000411885	0.00457594	-0.000266349	-0.0624073	-0.00054891	-0.000191677	-0.00149642	0.00186528	-0.00940804	0.00818559	-0.00584366	-0.00408325	-0.000500659	-0.024312	-0.000256686	-0.0203393	-0.000830185	-0.0140143	-0.0182216	-0.00354687	-0.00213974	-0.000346423	-0.000586486	0.00315286	-0.00023184	-0.000369346	-0.0262827	-0.00292652	-0.0020444	-0.000252555	-0.0485876	-0.020617	-0.00053389	-0.0247692	-0.00342049	0.520282	-0.000262178	0.382202	-0.000427638	0.0513053	-0.00499848	-0.000295748	-0.00029111	0.00143261	-0.000609263		0.00657958		0.15023		0.00146484		-0.000304626	0.00720523	-0.00030009	0.0170307	0.00966647		0.0910644	0.144738	-0.000239516	0.448608	-0.000803988	-0.000276758	0.0906356	0.117928	0.0844988	0.0413814			0.194569	-0.000459526	-0.000534227	0.00858299	0.557705	0.00257361		-0.00060802	0.246551	0.00119097	-0.000370986	0.134062	-0.00108949	0.100964	0.0271532	0.170376	0.273716	0.329173	0.0891691	0.0692268	0.496377	0.400155	0.0161661	0.20655	-0.001424	0.262301	-0.000289549	-0.000308776	-0.000325052	0.00162595	0.149738	0.102316	0.0712808		-0.00101506	0.0153207	-0.000640466	0.122409	-0.000519683	-0.000803	0.00305669	-0.000384258	-0.000271052	-0.000690522	0.174513	-0.000257338		0.632001	0.468418	0.280577	-0.000301294	0.157238	0.207942	-0.0005183	0.00127924	-0.00387197	-0.000174281	0.122535	-0.00448659	0.0095241	-0.0015928	0.0154153	-0.00232504	0.0154183	-0.0189106	-0.000295693	0.0392336	0.0412847	-8.38856e-05	0.00778716	-0.000607248	0.563412	0.0707771	-0.00724527	0.262168	-0.00187961	-0.00328922	-0.00411504		-0.000204831	0.000287188		-0.000342037	0.00657466	0.000832558	0.00402341	-0.000333473	-0.000492573	0.0210123	0.0160408	0.0492845	0.0496298	-0.000710094	-0.000273087	0.286297	0.537381	0.232605	0.00242824	0.0335096	0.038629	0.207914	-0.000170373	-0.000419906	-0.000260748	-0.0173544	-0.000240415	-0.000292598	-0.000484554	-0.000207157	0.00605478	-0.000245465	-0.0010563	-0.00061494	-0.000337799	-0.00124166	-0.000302014	-0.000697245	0.0910383	-0.000679441	-0.0172096	0.0306931	0.00652282	-0.000270979	0.0110674	0.29988	-0.000492573	-0.000366369	0.0436919	-0.00020964	0.104751	0.0667198		0.00561584	0.040704	0.0162152	-0.000320388	-0.000284496	0.310396		-0.00152522	-0.00031857	-0.000592995	-0.0370722	0.00652543	0.00220066	0.0166392	-0.000435525				-0.00031251	-0.00216142	-0.000325762	0.223449	-0.000156132	-0.000252895	0.0805148	0.0244462	-0.000530987	0.445419	-0.000453055	0.0668651	-0.00063314	-0.0004712	0.0680005	0.00133887	-0.00575615	-0.000408295	0.0134358	-0.011903	-0.00927739	0.0802809	-0.00418559	-0.00058703	-0.000711505	-0.000687643	-0.000377786	-0.000728766	-0.0124589	-0.000347945	-0.00440801		0.00438546	0.0451502	-0.00110856	-0.00182793	0.00409836		0.215897	0.261945	-0.000391734		-0.000502879	0.262168		-0.000635652	-0.000555923	-0.000951461	0.0172977	3.01873e-136	0.978416		0.977041	0.946476	5.31529e-06	1.30395e-17	0.980919	0.106812	0.106812	0.0764323	0	0.199123	0.00274025	0.95465	0.367753	0.00198118	4.4957e-212	0.958186	5.24016e-233			0	0.966125	2.48056e-24	2.55118e-40	0.191433	0.106859	0.00400154	0.959338	0.342762	0.25724	1.248e-09	8.8248e-17	0.954826	0	0.979044	0.972634	0.00337266	2.14159e-148	2.62581e-06	1.03745e-20	0.11026	0.735179	0.979749	2.76502e-50	0.539839	0.973334	0.879693	0.352365	0.983279	0.242754	0.972856	0.963503	5.74226e-42	4.16924e-05	0.000751162	0.719066	0.485066	0.959469	0.96194	2.81449e-152	0.256223	1.82467e-09	4.52424e-25	0	0.021186	3.64403e-14	0.959836	0.00857894	1.84819e-136	0.000304558	5.28061e-06	2.23134e-10	0.0554521	0.641785	0.96163	0.107664	0.169838	0.108003		0	5.70513e-83	0.179356	0.0994696	0			0	0.991244	5.33328e-91	0.144521	0.981766	0	0.979201	0.972952	0.962311	0.700763	0.253813		0.982703	0.860383	0.866531	0.505619	0.97134	0.936469	0.964824				0.318916	0.959237	0.0427859	0.000258976	0.856236	0.951069	0.984498		0.957313	0.00395261	4.19623e-169	0.452684	0.97067	0.962731	1.99086e-161	0.973373	0.93533	0.264068	0.725523	0.522104	0.541193	0.980617	0	0.0540978	0.955082	0.996982	0.373925	0.251288	8.98465e-18	0.689751	0	0.962851	0.964891		0.303136	0.967225	0.966757	0.0253738	6.82693e-15	0.921851	0.00155513	0.984444	0.982766	0	1.54643e-180	5.69517e-36	0.976087		6.62137e-08	0.981618	0.978835	0.91938	0	6.34344e-07		0.981045	2.39384e-162	0.976409		0.435278	0.106812	4.76296e-47	0.970537	0.280766	0.0173865	2.54111e-98	0.989634		1.50589e-133	0.968208	0.949002	0.96513	0.946167	0.967242	0.978886	0.936939	0.843158	0.982748	0.984591	0.947602	0.333401	0.395627	0.912309		0.97313	0.911401	0.980672	0.929209	0	0.957047	0.632185	0.471462	0.00916049	0.95121	0.0287227	0.416045	3.6589e-61	0.66209	0.00307108	0.793713	0.307255	0.00702113	0.510529	0.687446	0.969387	0.669843	0.980201	5.86907e-09	0.95921	0.985751	0.889112	0.862025	0.380699	0.445642	0.586108	0.703606	0.962793	0.0234762	0.980919	0.0580526	0.938343	0.191607	0.0895201	0.741038	0.841973	0.97425	0.956421	0.768936	0.982766	0.972547	0.0143133	0.785101	0.848928	0.981226	5.9039e-06	0.054708	0.960326	0.0209875	0.749952	0	0.980511	4.32734e-300	0.968217	1.72266e-06	0.641406	0.978016	0.978361	0.893812	0.95473		0.539839		5.21597e-45		0.891437		0.977356	0.501996	0.977693	0.112526	0.367753		1.85455e-17	7.16505e-42	0.982195	0	0.940285	0.979427	2.62031e-17	2.85246e-28	3.0893e-15	0.000114624			7.67517e-75	0.965848	0.960301	0.423866	0	0.810489		0.954822	2.03124e-120	0.911642	0.972425	4.08621e-36	0.919143	4.04555e-21	0.0113914	1.45792e-57	4.76264e-149	1.57807e-218	8.44164e-17	1.06147e-10	0	0	0.131972	2.62588e-84	0.894446	1.33197e-136	0.978477	0.977048	0.975839	0.879583	1.00825e-44	1.19652e-21	2.93054e-11		0.92465	0.153412	0.952414	2.39288e-30	0.961381	0.940359	0.775793	0.971439	0.979851	0.9487	2.40434e-60	0.980871		0	0	7.96234e-157	0.977604	3.44575e-49	1.90396e-85	0.961483	0.905123	0.718271	0.987044	2.08643e-30	0.675919	0.374851	0.88202	0.150889	0.828493	0.150809	0.0780448	0.97802	0.000255207	0.00011893	0.993764	0.468098	0.95488	0	4.03181e-11	0.499623	1.84819e-136	0.860976	0.759245	0.701409		0.984773	0.978652		0.974576	0.540142	0.938168	0.707749	0.975213	0.963394	0.0502266	0.134995	4.33061e-06	3.70853e-06	0.947248	0.9797	1.75806e-163	0	5.00054e-107	0.821007	0.00178944	0.0003175	2.00905e-85	0.987335	0.968791	0.980617	0.105854	0.982128	0.97825	0.963989	0.9846	0.572647	0.981753	0.921599	0.954309	0.974891	0.907897	0.97755	0.948201	1.89411e-17	0.949522	0.1088	0.0042299	0.543342	0.979857	0.302434	6.35336e-180	0.963394	0.972769	4.64276e-05	0.984416	1.27946e-22	4.86126e-10		0.600795	0.000148147	0.130802	0.976185	0.978852	2.79451e-193		0.886992	0.97632	0.955938	0.000549523	0.543181	0.837537	0.121032	0.967631				0.97677	0.840394	0.975786	1.04868e-98	0.988393	0.981201	5.72881e-14	0.0227204	0.960541	0	0.966329	4.45744e-10	0.952958	0.964981	2.24956e-10	0.900722	0.59173	0.969654	0.210594	0.267388	0.387349	6.77126e-14	0.696542	0.95638	0.947144	0.948914	0.97192	0.945863	0.245684	0.974137	0.681281		0.682822	2.56505e-05	0.917733	0.864761	0.702562		4.05883e-92	3.18328e-136	0.970884		0.962628	1.84819e-136		0.952772	0.95869	0.929358	0.106999
RSV_family88	RSV_family88
RSV_family89	RSV_family89	0.676178	-0.000192332		-0.000204585	-0.000477248	0.0405821	0.299218	-0.000170023	0.0922938	0.0922938	0.112117	0.0415424	0.120999	0.067512	-0.000404274	0.100701	0.121153	-0.000319187	-0.000372728	0.432639			0.233343	-0.000301913	0.0277411	0.130665	0.0440951	0.0922907	-0.0247959	-0.000362445	-0.0076328	-0.00636395	-0.000556476	0.0288909	-0.000402707	0.704694	-0.000186737	-0.000243871	0.0228001	0.0413439	0.0713397	0.290378	0.0917315	0.0049612	-0.000180452	0.0592014	-0.00030511	-0.000237629	0.0121931	0.00836657	-0.000148987	0.00870041	-0.000241895	-0.000325295	0.213065	0.0591394	-0.026892	-0.000852252	-0.000390731	-0.000361275	-0.00033923	0.0333489	0.00372905	-0.000384476	0.113197	0.669733	0.0162188	0.0209809	-0.000357999	0.0271915	0.676631	-0.000350551	0.0406448	0.00284058	-0.0146777	0.0545195	-0.000341996	0.0921778	-0.000138653	0.0845275		0.494914	0.389311	0.0172459	0.101092	0.455819	0.580216		1	0.0916417	0.0226846	0.00143879	-0.000162476	0.649219	-0.000185339	-0.000241034	-0.000335923	0.0344419	-0.00012427		-0.000154127	-0.00147942	-0.00119478	-0.00471894	-0.00025541	-0.0014382	-0.000313514				-0.00638051	-0.000363347	-0.0179262	-0.0321322	-0.00128798	-0.000436242	-0.000138132		-0.000380514	0.0220324	0.099889	0.0171698	-0.000261382	-0.000332176	0.0352835	-0.000237285	-0.000576827	-0.00537051	-0.000509192	0.00349861	-0.00288479	-0.000172713	0.43581	0.0146055	-0.000400423	-0.000446209	0.0373452	-0.000571975	0.00437358	-0.00458948	0.528066	-0.000331108	-0.000312919		-0.00730619	-0.000292098	-0.00029627	0.0367695	0.209869	0.00186558	-0.000617611	0.0795561	-0.000153565	0.71106	-0.000210592	0.080432	-0.000213087		0.237637	0.0897375	-0.000188599	-0.000119705	0.0126887	0.129439		-0.000189587	0.372051	-0.000210223		0.0766819	0.0922938	0.355549	-0.000262565	0.0225572	0.0977792	0.271857	-9.23619e-05		0.0723099	-0.000283332	-0.000454693	-0.000310783	-0.000480004	-0.000291951	-0.000188139	-0.000565146	-0.00140655	0.0898284	-0.000392895	-0.000467194	-0.000335304	0.0956595	-0.00087666		-0.000239455	-0.000766741	-0.000172223	-0.000631563	0.710274	-0.000382883	-0.000526918	-0.000567898	-0.0210909	-0.000434981	0.0076768	-0.000966566	0.430476	-0.000515909	0.0170431	0.00050125	-0.00899008	-0.025261	-0.000540096	-0.00285184	0.000442085	-0.00068958	-0.000206794	-0.052091	-0.000392606	-0.000126962	-0.00102352	-0.000582564	-0.00626389	-0.00633395	-0.00385225	0.00698257	-0.000331624	-0.0182144	-0.000170023	-0.0187498	-0.000556484	-0.0101885	-0.0131249	-0.00406087	-0.00141731	-0.000229462	-0.000389694	-0.000602112	-0.000153565	-0.000244646	-0.0182664	-0.00193846	-0.00138657	-0.000167287	-0.0349389	-0.0229406	-0.000353636	-0.0189748	-0.00358049	0.696674	-0.00017366	0.696104	-0.000283257	0.0746726	-0.00310825	-0.000195896	-0.000192824	-0.000410234	-0.000403561		-0.00030511		0.100242		-0.000193717		-0.000201777	0.0135472	0.0794859	0.0907855	0.100701		-0.000323202	0.452138	-0.00015865	0.716773	-0.000532542	-0.000183318	0.146988	0.228181	0.10789	0.0681379			0.505779	-0.000304379	-0.000353858	-0.000454067	0.411972	-0.000676345		-0.000402738	0.403034	0.00396255	-0.000245732	0.33927	-0.000721652	0.030328	0.00934717	0.297589	0.29182	0.262139	0.237348	0.092067	0.873317	0.473879	0.0867229	0.21536	-0.000943223	0.678471	-0.00019179	-0.000204525	-0.000215306	0.0096416	0.00133329	0.215579	0.129137		-0.000682024	0.0829148	-0.000424229	0.0206866	-0.000344225	-0.000531887	-0.00113979	-0.000254523	-0.000179538	-0.000457385	0.289872	-0.000170454		0.192582	0.183138	0.315894	0.0794841	0.153867	0.202341	-0.000343309	0.0037627	-0.00276044	-0.00011544	0.0839128	0.00100672	0.0197517	-0.00105503	-0.000613137	-0.00158577	0.0397258	-0.0151429	-0.00019586	-0.000318097	0.0503541	0.00175584	0.00644229	-0.000402226	0.206993	0.225871	-0.00478768	0.676631	-0.00124501	-0.0021787	-0.00272185		-0.000135675	-0.000208863		-0.000226557	-0.000308034	0.00644998	0.00486141	-0.000220884	-0.000326268	0.0365783	0.019045	0.0430957	0.0416969	-0.000470349	-0.000180886	-0.000303991	0.672448	0.212998	0.101721	0.045876	0.0716569	0.016136	-0.000112851	-0.000278135	-0.000172713	-0.0155631	-0.00137457	-0.00019381	-0.000320957	-0.000137216	0.00500612	-0.00016259	-0.000699667	-0.000407321	-0.00022375	-0.000822446	-0.000200047	-0.000461838	-0.000328083	-0.000450045	-0.0109055	0.0216653	-0.000320509	-0.00017949	0.00407483	-0.000225178	-0.000326268	-0.000242674	0.0783864	-0.000207831	0.00432444	0.0188924		-0.000363612	0.0014773	0.0869952	-0.000212217	-0.000188443	0.023345		-0.00101027	-0.000211013	-0.000392785	-0.0257106	0.005555	-0.000531639	0.00640504	-0.000288481				-0.000206999	-0.00143167	-0.000839282	0.420973	-0.000103418	-0.000167511	0.0376186	0.0202518	-0.000351713	0.678768	-0.000300092	0.00293442	-0.000419376	-0.000312111	-0.000330741	0.0559141	-0.00259138	-0.000270445	-0.0001914	-0.00921714	-0.00757396	0.183068	-0.00277265	-0.000388834	-0.000471283	-0.000455478	-0.000250236	-0.00419586	-0.00827877	-0.00023047	-0.00290966		-0.000365142	0.10647	-0.000799712	-0.00127423	0.0216841		0.609363	0.675605	-0.000312347		-0.000333095	0.676631		-0.00042104	-0.00036823	-0.000262304	0.0922721	0	0.985702		0.984792	0.964532	0.000155088	4.21471e-179	0.987361	6.82349e-18	6.82349e-18	1.07341e-25	0.000107784	1.09778e-29	3.02309e-10	0.969952	5.11783e-21	9.30854e-30	0.976274	0.972296	0			1.02826e-107	0.977558	0.00973045	2.22738e-34	3.9473e-05	6.84064e-18	0.0208494	0.97306	0.476964	0.553205	0.958649	0.00709277	0.970069	0	0.986118	0.981872	0.0336143	0.000116276	2.8229e-11	2.50862e-168	1.07976e-17	0.643895	0.986585	3.37256e-08	0.97732	0.982336	0.255901	0.435647	0.988924	0.417554	0.982018	0.97582	1.03344e-89	3.48546e-08	0.0122069	0.936708	0.970958	0.973147	0.974785	0.00188271	0.72825	0.971423	3.6446e-26	0	0.130718	0.0505706	0.97339	0.011276	0	0.973944	0.000151481	0.791263	0.171417	3.70317e-07	0.974579	7.50287e-18	0.989693	3.02344e-15		0	0	0.108054	3.61027e-21	0	0			1.16157e-17	0.034524	0.893356	0.987922	0	0.986222	0.982082	0.975031	0.00132707	0.990762		0.988542	0.890363	0.91136	0.660164	0.981014	0.8934	0.976696				0.552173	0.972993	0.0948403	0.00274739	0.904478	0.967578	0.989731		0.971718	0.0400618	1.05417e-20	0.109619	0.98057	0.975309	0.00100705	0.982361	0.957138	0.616795	0.96216	0.744437	0.788092	0.987161	0	0.173534	0.970238	0.966837	0.000499849	0.957498	0.683634	0.668924	0	0.975388	0.97674		0.496023	0.978287	0.977977	0.000609981	4.88404e-87	0.862003	0.954111	1.13311e-13	0.988584	0	0.984345	6.07857e-14	0.98416		9.27673e-112	5.37603e-17	0.98598	0.991101	0.237082	9.18672e-34		0.985906	2.98659e-283	0.984372		8.34645e-13	6.82349e-18	3.86781e-257	0.980482	0.0355508	6.69838e-20	5.5768e-147	0.993134		1.51686e-11	0.978939	0.966207	0.976899	0.964327	0.978298	0.986014	0.958005	0.895732	5.00076e-17	0.970798	0.965279	0.975077	4.12654e-19	0.934899		0.9822	0.943047	0.987197	0.953075	0	0.971542	0.960843	0.957801	0.049373	0.967671	0.474428	0.92824	0	0.961661	0.112264	0.962749	0.40222	0.0185699	0.959865	0.790455	0.967144	0.94877	0.984627	1.19267e-06	0.970819	0.990562	0.924024	0.956712	0.559462	0.555077	0.719645	0.515301	0.97535	0.089648	0.987361	0.0806104	0.958648	0.342452	0.221345	0.705155	0.894939	0.982943	0.971036	0.955261	0.988584	0.981814	0.0887357	0.85667	0.897205	0.987564	0.00112831	0.0325359	0.973715	0.077039	0.738673	0	0.98709	0	0.978944	3.23048e-12	0.772115	0.985437	0.985666	0.96951	0.970005		0.97732		7.70416e-21		0.985599		0.985	0.206838	1.1908e-13	2.32261e-17	5.11783e-21		0.975976	0	0.988206	0	0.960426	0.986372	3.84235e-43	5.83658e-103	6.63526e-24	2.06935e-10			0	0.977375	0.973698	0.966254	0	0.949752		0.970066	0	0.711971	0.981733	7.26442e-233	0.946391	0.00470669	0.383788	4.36186e-177	4.65936e-170	1.98362e-136	1.74817e-111	8.21376e-18	0	0	5.69707e-16	1.16651e-91	0.929969	0	0.985743	0.984796	0.983995	0.368987	0.901134	7.57825e-92	1.30071e-33		0.949331	1.00294e-14	0.96847	0.0538956	0.974414	0.960474	0.915424	0.98108	0.986653	0.966007	1.01055e-167	0.987329		2.48998e-73	2.25274e-66	1.74406e-200	1.19229e-13	3.73952e-47	6.51566e-81	0.974482	0.725897	0.797022	0.991418	4.7882e-15	0.925268	0.0656895	0.921692	0.954443	0.882537	0.000213151	0.15824	0.98544	0.976355	2.67002e-06	0.870046	0.54833	0.970104	1.14139e-84	7.17335e-101	0.655531	0	0.90765	0.839135	0.799798		0.989914	0.984474		0.983158	0.977103	0.547853	0.650576	0.98358	0.975748	0.000651279	0.075952	5.88713e-05	0.000101583	0.965044	0.986553	0.977404	0	1.17801e-89	2.05057e-21	1.89659e-05	2.30621e-11	0.132694	0.991611	0.979325	0.987161	0.147011	0.89809	0.985592	0.976143	0.989799	0.640896	0.987913	0.948022	0.969726	0.983367	0.938917	0.985129	0.965676	0.975613	0.966552	0.309561	0.0434989	0.976176	0.986657	0.704189	0.983261	0.975748	0.981961	2.57621e-13	0.98455	0.687	0.0783321		0.972973	0.89052	4.61829e-16	0.984224	0.985991	0.0295959		0.925005	0.984314	0.970806	0.0165765	0.604745	0.960493	0.550646	0.978556				0.984612	0.893881	0.937669	0	0.992312	0.987547	0.000454312	0.0591403	0.973857	0	0.977693	0.784535	0.96883	0.9768	0.975416	1.8496e-07	0.809205	0.979897	0.985772	0.390439	0.480368	2.52963e-66	0.796144	0.971099	0.964975	0.966149	0.981399	0.695835	0.440479	0.982868	0.786309		0.97286	2.55814e-23	0.940602	0.905493	0.0433169		0	0	0.976783		0.975241	0		0.968707	0.97263	0.980502	6.94542e-18
RSV_family90	RSV_family90	-7.10922e-05	-6.42255e-05		-6.83173e-05	-0.000159368	-4.37268e-05	0.708103	-5.67758e-05	0.0196913	0.0196913	0.0191777	0.202723	0.00494334	0.00215425	-0.000135	-0.000108341	0.0177273	-0.000106586	-0.000124466	-2.85631e-05			0.1296	-0.000100818	0.00586629	0.103419	0.00877412	0.0196905	-0.00890634	-0.000121032	-0.00257904	-0.00493028	-0.000185825	-0.000156578	-0.000134476	0.0003096	-6.23573e-05	-8.14362e-05	-1.28858e-05	-0.000132468	-0.000153445	-0.000121101	0.0195656	-0.000124866	-6.02584e-05	0.410951	-0.000101886	-7.93517e-05	0.00252839	-9.55397e-05	-4.97515e-05	-0.000156091	-8.07764e-05	-0.000108626	0.265237	0.000441618	-0.00811436	-0.000284593	-0.000130477	-0.000120641	-0.00011328	0.248643	-0.000341921	-0.000128389	-0.000130422	0.0317431	0.0295298	0.000336145	-0.000119547	-0.000128572	-6.37367e-05	-0.00011706	-4.07502e-05	-0.000119782	0.00107612	-0.00011567	-0.000114203	0.0196647	-4.63004e-05	0.0176596		0.031654	0.0018482	-0.000113557	0.00224219	0.000516383	0.000117778		0.0916417	1	0.121101	-0.000115437	-5.42559e-05	1.77895e-05	-6.18906e-05	-8.04886e-05	-0.000112175	0.0300531	-4.14978e-05		-5.14677e-05	-0.000531792	-0.000398973	-0.00160268	-8.52892e-05	-0.00048026	-0.000104692				-0.00251348	-0.000121333	-0.00686737	-0.0122063	-0.000430095	-0.000145675	-4.61266e-05		-0.000127065	-0.000127845	0.0732219	-0.000176315	-8.72836e-05	-0.000110924	-0.00010269	-7.92367e-05	-0.000192621	-0.000369861	-0.000170035	-0.000148156	-0.00125024	-5.76743e-05	0.266353	-0.00016802	-0.000133714	-0.000149003	-0.00010461	-0.000191	0.000305289	-0.001788	-0.00020412	-0.000110567	-0.000104493		-0.00261982	-9.75405e-05	-9.89339e-05	-0.000183292	-0.000118342	-0.00026784	-0.00020624	-6.72138e-05	-5.12801e-05	-0.000103606	-7.03233e-05	0.887797	-7.11564e-05		0.974396	0.998864	-6.29791e-05	-3.99734e-05	0.00267369	0.10327		-6.33088e-05	0.000785516	-7.02001e-05		0.856041	0.0196913	-0.000171308	-8.76784e-05	-0.000154549	0.850024	0.000685189	-3.08425e-05		0.0474935	-9.46134e-05	-0.000151836	-0.00010378	-0.000160288	-9.74916e-05	-6.28254e-05	-0.00018872	-0.000469689	0.999764	-0.0001312	-0.00015601	-0.000111968	-0.000118516	-0.000292744		-7.99614e-05	-0.000300992	-5.75106e-05	-0.000210899	-0.000107029	-0.000127856	-0.000175954	-0.000189639	-0.00847817	-0.000145254	-0.000422918	-0.000322766	-0.000123882	-0.000172278	-0.000899766	-0.000197528	-0.00305117	-0.0089635	-0.000180355	0.00620642	-0.000336024	-0.000230272	-6.90548e-05	-0.0183504	-0.000131103	-4.23965e-05	-0.000341947	-0.000194536	-0.0021129	-0.00212465	-0.0013267	0.0100841	-0.00011074	-0.00664078	-5.67758e-05	-0.00676023	-0.000185827	-0.00343003	-0.00479649	-0.00162077	-0.000473285	-7.66245e-05	-0.000130131	-0.000201064	-5.12801e-05	-8.16948e-05	-0.00666984	-0.000647311	-0.000463019	-5.58622e-05	-0.0127885	-0.00386157	-0.00011809	-0.00685867	-0.00119564	0.00549791	-5.79906e-05	0.604031	-9.45884e-05	0.00803335	-0.00110674	-6.54158e-05	-6.43899e-05	-0.00013699	-0.000134761		-0.000101886		0.00998175		-6.46881e-05		-6.73796e-05	0.000976954	-6.63763e-05	0.0193622	-0.000108341		-0.000107927	0.834855	-5.29781e-05	0.00110802	-0.000177832	-6.12155e-05	0.0601848	-9.10031e-05	-0.000140001	-0.000291711			0.000961581	-0.000101642	-0.000118164	-0.000151627	-0.000232365	-0.000225853		-0.000134487	0.00182232	-0.00010562	-8.20575e-05	-0.000114933	-0.000240982	0.0830769	0.107783	0.00452466	0.000496713	0.212595	0.000119576	0.576937	0.00239481	0.0226188	0.018494	0.000861904	-0.000314971	-6.64261e-05	-6.40448e-05	-6.82974e-05	-7.18975e-05	0.00202851	-0.000243882	-0.000192166	0.000564031		-0.000227749	0.0176695	-0.000141663	-0.000488429	-0.000114947	-0.000177614	-0.00038061	-8.4993e-05	-5.99533e-05	-0.000152735	0.00010365	-5.69199e-05		0.001134	0.0953778	6.50553e-05	-6.66425e-05	-4.86482e-05	0.0957072	-0.000114642	0.000335379	-0.000941469	-3.85489e-05	0.0512087	-0.00113489	0.136981	-0.000352308	-0.000204745	-0.000529539	0.237724	-0.00572982	-6.54036e-05	-0.000106222	-0.000395264	0.000336941	-0.000225828	-0.000134316	0.000515252	0.00201141	-0.00162635	-6.37367e-05	-0.000415747	-0.000727536	-0.000930606		-4.5306e-05	-6.97459e-05		-7.56543e-05	-0.000102862	0.00134176	-7.0877e-05	-7.37601e-05	-0.000108951	0.000636492	-6.11293e-05	0.000485257	-6.55865e-05	-0.000157064	-6.04035e-05	-0.000101512	-0.000161582	-0.000146236	0.975164	0.00195249	0.601647	-0.00018189	-3.76844e-05	-9.2878e-05	-5.76743e-05	-0.0066825	-0.000791026	-6.47191e-05	-0.000107177	-4.58206e-05	-0.000281734	-5.42939e-05	-0.000233641	-0.000136017	-7.4717e-05	-0.00027464	-6.68018e-05	-0.000154222	-0.000109557	-0.000150284	-0.00382518	-0.000128221	-0.000107028	-5.99371e-05	-0.000137433	-7.51939e-05	-0.000108951	-8.10362e-05	0.00578835	-6.94014e-05	-0.000210813	0.00126276		-0.000121421	-7.47026e-05	0.0185519	-7.08659e-05	-6.2927e-05	0.00493369		-0.00033736	-7.04639e-05	-0.000131163	-0.00744079	-0.000529896	-0.000177531	-0.00022643	-9.63328e-05				-6.91234e-05	-0.00047808	-0.000280262	0.00475066	-3.45344e-05	-5.59373e-05	0.068484	0.00199693	-0.000117448	0.00122986	-0.00010021	0.000586743	-0.000140043	-0.000104224	-0.000110445	0.0215584	-0.0028847	-9.03099e-05	-6.39146e-05	-0.00339989	-0.00255546	0.0037181	-0.000925874	-0.000129844	-0.000157376	-0.000152098	-8.35615e-05	-0.00160377	-0.00277975	-7.69611e-05	-0.000991968		-0.000121932	-0.000116196	-0.000267049	-0.000425504	0.00236323		0.566808	-6.97673e-05	-0.000104302		-0.000111231	-6.37367e-05		-0.000140598	-0.000122963	-0.000231565	0.0196862	0.994715	0.995225		0.994921	0.988153	0.996749	0	0.995779	0.0665193	0.0665193	0.0739306	3.22933e-81	0.645088	0.840916	0.989964	0.991946	0.0985629	0.992076	0.990747	0.997877			7.63246e-34	0.992505	0.584658	4.3754e-22	0.413619	0.0665305	0.406617	0.991002	0.810097	0.645962	0.986186	0.98836	0.990003	0.976987	0.995364	0.993946	0.999042	0.990152	0.988593	0.990997	0.0682738	0.990717	0.99552	0	0.992426	0.994101	0.813757	0.992897	0.996301	0.988396	0.993995	0.991925	9.58543e-140	0.967178	0.449611	0.978845	0.9903	0.991031	0.991579	1.67433e-122	0.974585	0.990455	0.990304	0.00309242	0.0059228	0.975014	0.991113	0.990442	0.995262	0.991298	0.996971	0.991095	0.920132	0.991401	0.99151	0.0668874	0.996558	0.0998555		0.00317683	0.863276	0.991558	0.834514	0.961626	0.991244		1.16157e-17		9.84214e-30	0.991418	0.995966	0.998677	0.995399	0.994016	0.991661	0.00509727	0.996915		0.996174	0.960481	0.970346	0.881294	0.993659	0.964308	0.992217				0.814835	0.99098	0.522256	0.255389	0.968034	0.989171	0.996571		0.990554	0.990496	8.39808e-12	0.986893	0.993511	0.991754	0.992366	0.994109	0.985681	0.972509	0.98736	0.988986	0.907264	0.995712	5.97845e-141	0.987509	0.99006	0.988923	0.992223	0.985801	0.977307	0.867687	0.984826	0.99178	0.992232		0.807152	0.992749	0.992645	0.986374	0.991202	0.98009	0.984669	0.995003	0.996188	0.992298	0.994772	0	0.99471		0	0	0.995318	0.997028	0.803268	5.01311e-22		0.995293	0.941655	0.994781		0	0.0665193	0.987265	0.993482	0.988511	0	0.949096	0.997707		9.52513e-06	0.992966	0.988712	0.992285	0.988084	0.992752	0.995329	0.985971	0.965093	0	0.990247	0.988402	0.991676	0.991189	0.978239		0.994056	0.977626	0.995725	0.984322	0.992043	0.990495	0.98692	0.985903	0.429549	0.989202	0.968567	0.976008	0.990791	0.987193	0.933187	0.985316	0.776186	0.403612	0.986593	0.563071	0.975023	0.982882	0.994866	0.0872772	0.990254	0.996848	0.974583	0.985538	0.84393	0.843074	0.90162	0.347418	0.991767	0.536076	0.995779	0.528767	0.986186	0.749277	0.654938	0.879964	0.964826	0.994304	0.990326	0.985053	0.996188	0.993927	0.534293	0.951906	0.965589	0.995847	0.233413	0.718995	0.991221	0.522783	0.911297	0.608463	0.995689	0	0.992968	0.454149	0.917867	0.995137	0.995213	0.989816	0.989982		0.992426		0.352335		0.995191		0.994991	0.927471	0.995065	0.0711946	0.991946		0.991977	0	0.996061	0.917773	0.98678	0.995449	1.99098e-08	0.993235	0.989592	0.978316			0.928609	0.992444	0.991216	0.988728	0.982727	0.983211		0.990002	0.865172	0.992148	0.9939	0.991456	0.982086	8.90019e-15	7.3474e-24	0.673327	0.963086	2.57514e-89	0.991111	0	0.82343	0.0350513	0.0848314	0.935993	0.976588	0.995062	0.995239	0.994923	0.994655	0.850088	0.981871	0.985715	0.958088		0.98307	0.0996651	0.989469	0.963702	0.991455	0.986796	0.97171	0.993681	0.995543	0.988646	0.992295	0.995768		0.915852	5.23878e-19	0.995164	0.995046	0.996383	3.96287e-19	0.991477	0.975071	0.930098	0.997134	1.80173e-06	0.915787	1.20895e-37	0.973813	0.98478	0.960649	7.66956e-112	0.593426	0.995138	0.992103	0.970622	0.974955	0.983213	0.990015	0.96171	0.851338	0.879554	0.995262	0.9691	0.945955	0.930903		0.996632	0.994815		0.994376	0.992353	0.900509	0.994731	0.994517	0.9919	0.952709	0.995456	0.963937	0.995124	0.988324	0.995509	0.992453	0.987988	0.989129	0	0.855644	0	0.986478	0.997198	0.993095	0.995712	0.533517	0.941246	0.995189	0.992032	0.996594	0.979058	0.995964	0.982632	0.989888	0.994445	0.979585	0.995034	0.988535	0.991855	0.988828	0.721533	0.990468	0.992043	0.995544	0.989783	0.99441	0.9919	0.993976	0.589658	0.994841	0.984329	0.906339		0.990973	0.994446	0.0838604	0.994732	0.995322	0.645734		0.974924	0.994762	0.990249	0.48812	0.960622	0.986803	0.983168	0.992838				0.994861	0.96447	0.979167	0.658024	0.997433	0.995842	1.67553e-10	0.852395	0.991269	0.908769	0.99255	0.956402	0.989589	0.992252	0.991789	0.0445448	0.788098	0.993286	0.995248	0.751407	0.8118	0.729017	0.931253	0.990347	0.988301	0.988693	0.993788	0.881214	0.795633	0.994279	0.926359		0.990935	0.991362	0.980149	0.968375	0.825721		0	0.994813	0.992246		0.991731	0.995262		0.989548	0.990859	0.982786	0.0665896
RSV_family91	RSV_family91	0.00142929	-0.000201023		-0.00021383	-0.000498813	0.0303336	0.125493	-0.000177705	0.0230898	0.0230898	0.0418748	0.199195	0.0907039	0.725333	-0.000422542	0.0877134	0.0486576	0.00235301	-0.000389571	-0.000271508			0.312166	-0.000315555	0.0479214	0.566419	0.793908	0.023088	-0.0241638	-0.000378823	-0.00805267	-0.012757	-0.000324271	0.0590322	-0.000420904	0.0920943	-0.000195175	-0.000254891	0.000266242	0.088448	0.0641176	0.0401488	0.0229115	-0.000390823	-0.000188606	0.135678	-0.000318897	-0.000248367	0.00292017	0.00870141	-0.00015572	-0.000230856	0.26897	-0.000339994	0.716085	0.00202065	-0.026623	-0.000154957	-0.000408387	-0.000377599	-0.000354559	0.148628	-0.00107019	-0.000401849	-0.000408213	0.0815214	0.00686091	0.383389	-0.000374176	0.885623	-0.000199493	-0.000366391	0.0303832	-0.000335643	-0.0155376	0.274316	-0.00035745	0.025926	-0.000144918	0.0374657		0.00990829	0.00214142	-0.000355427	0.0762314	0.00285051	0.214585		0.0226846	0.121101	1	0.877566	-0.000169818	0.374709	-0.000193714	-0.000251925	-0.000351102	0.023844	-0.000129886		-0.000161091	-0.00156328	-0.00124876	-0.00501632	-0.000266951	-0.00150319	-0.00032768				-0.0069071	-0.000379765	-0.0147658	-0.0317079	-0.00134618	-0.000455954	-0.000144374		-0.000397708	-0.000302227	0.356703	0.0102566	-0.000273193	-0.000347185	0.0306991	-0.000248007	-0.000602892	0.00210586	-0.000532201	0.00297231	-0.00478084	-0.000180517	0.27918	-0.000525895	0.782883	-0.000466371	0.0324951	-0.000597821	0.0024559	-0.00492554	0.0221761	-0.00034607	-0.000327058		-0.00771505	-0.000305297	-0.000309658	0.0352952	0.0830855	-0.000838327	-0.000645519	-0.000210376	-0.000160504	-0.00032428	0.000300322	0.107163	-0.000222716		0.117548	0.122693	-0.000197121	-0.000125115	0.335762	0.276518		-0.000198153	0.637711	-0.000219722		0.108146	0.0230898	0.58221	-0.000274429	0.783364	0.11859	0.54492	-9.65355e-05		0.362117	-0.000296135	-0.000475239	-0.000324826	-0.000501694	0.00160249	-0.00019664	-0.000590683	-0.0014701	0.120658	-0.000410649	-0.000488305	-0.000350455	0.0845371	-0.000916273		-0.000250275	-0.000942088	-0.000180005	-0.000660101	-0.000334996	-0.000400184	-0.000550727	-0.000593559	-0.0203488	-0.000454636	0.00533357	-0.00096394	-0.000387743	-0.000539222	0.050928	-0.000618252	-0.00950811	-0.0257732	-0.000564501	-0.00294526	0.000210623	-0.00072074	-0.000216138	-0.0522827	-0.000410347	-0.000132699	-0.00107028	-0.000608888	-0.00661327	-0.00662561	-0.0041525	0.00184286	-0.000346609	-0.0183004	-0.000177705	-0.0192777	-0.00058163	-0.0107255	-0.0140914	-0.00419329	-0.00148136	-0.000239831	-0.000407303	-0.000629319	-0.000160504	-0.0002557	-0.0183401	-0.00202605	-0.00144923	-0.000174846	-0.0330438	-0.0210754	-0.000369615	-0.0202594	-0.003732	0.0284273	-0.000181507	0.0985215	0.887423	0.0433037	-0.0034468	-0.000204748	-0.000201537	-0.000428771	-0.000421796		-0.000318897		0.00968311		0.00673273		-0.000210895	0.000870347	-0.000207754	0.0226642	0.0877134		-0.000337807	0.108324	-0.000165819	0.415136	-0.000556606	-0.000191601	0.0502577	0.0261479	-0.000438195	0.00889832			0.000828094	-0.000318133	-0.000369848	-0.000474585	0.00346744	-0.000685179		-0.000420936	0.265977	0.890087	-0.000256836	0.767545	-0.000754261	0.0330647	0.0144348	0.0191986	0.0181969	0.0267928	0.00123819	0.0980876	0.221816	0.00981327	0.0216383	0.0165984	-0.000985844	0.00152378	-0.000200457	-0.000213767	-0.000225035	0.00274182	-0.000763339	0.00215196	0.0207786		-0.000712842	0.0206066	-0.000443398	0.244519	-0.000359779	-0.000555922	-0.00119129	-0.000266024	-0.000187651	-0.000478053	0.00815891	-0.000178156		0.306347	0.195986	0.0035174	-0.000208588	0.295721	0.0985048	0.0518287	-0.000344043	-0.00289418	-0.000120656	0.151503	-2.80676e-05	0.0172877	-0.00110271	-0.000640842	0.000990178	0.0284544	-0.0132193	-0.00020471	-0.00033247	-0.000697731	0.88607	0.00706584	-0.000420402	0.230988	0.0786363	-0.0050904	-0.000199493	-0.00130127	-0.00227715	-0.00291275		-0.000141806	-0.000218301		-0.000236794	-0.000321953	0.886659	0.000166076	0.00321644	0.0611226	0.0036948	-0.000191332	0.0309891	0.0354888	-0.000491602	-0.00018906	-0.000317728	0.00233841	0.00959843	0.120891	0.0153537	0.0801293	0.000399557	-0.00011795	-0.000290703	-0.000180517	-0.0147781	-0.00247587	-0.000202567	-0.00033546	-0.000143416	0.00267364	-0.000169937	-0.000731283	-0.000425726	-0.00023386	-0.000859609	-0.000209086	-0.000482706	-0.000342908	-0.000470381	-0.0118287	-0.000401324	-0.000334992	-0.0001876	0.00302368	0.00322118	0.0611226	-0.000253639	0.0116703	-0.000217223	0.00373917	0.00108323		-0.000380042	0.176067	0.0217052	-0.000221807	-0.000196958	0.00806408		-0.00105592	-0.000220548	-0.000410534	-0.0279668	0.00418643	-0.000555662	0.00232002	-0.000301516				-0.000216353	-0.00149636	-0.000877206	0.0957029	-0.000108091	-0.000175081	0.00931046	0.575154	-0.000367605	0.00440045	-0.000313652	0.000474801	-0.000438326	-0.000326215	-0.000345686	-0.00688848	-0.00197921	-0.000282665	-0.000200049	-0.00991272	-0.00798275	0.00400608	-0.00289794	-0.000406405	-0.000492579	-0.000476059	-0.000261543	-0.00485306	-0.00868064	-0.000240884	-0.00310481		-0.000381642	0.875296	-0.000446015	-0.0013318	0.0132234		0.0691553	0.0536952	-0.000326461		-0.000348146	-0.000199493		-0.000440066	-0.000384869	-0.000126622	0.0230813	0.894056	0.985056		0.984104	0.96293	0.00469908	8.02696e-32	0.98679	0.0314234	0.0314234	9.48581e-05	2.00679e-78	2.48031e-17	0	0.968595	2.64618e-16	5.72384e-06	0.826462	0.971045	0.979818			1.39359e-195	0.976544	7.9093e-06	0	0	0.0314368	0.0243361	0.971843	0.453064	0.234566	0.975897	3.68964e-08	0.968717	8.03243e-18	0.985491	0.981053	0.980209	1.49016e-16	2.22747e-09	0.000182301	0.0327573	0.970952	0.985979	5.87727e-37	0.976296	0.981537	0.785556	0.417501	0.988424	0.982839	8.4494e-144	0.974728	0	0.850662	0.0131004	0.98848	0.969647	0.971934	0.973646	4.41629e-44	0.920571	0.970132	0.96966	2.77537e-14	0.522647	4.24137e-302	0.972188	0	0.98517	0.972767	0.00463167	0.975051	0.147673	1.01651e-149	0.973431	0.0156899	0.989227	0.000479287		0.355891	0.841851	0.973582	1.13402e-12	0.790551	5.33328e-91		0.034524	9.84214e-30		0	0.987376	1.33216e-287	0.9856	0.981273	0.973903	0.0262854	0.990344		0.988025	0.884191	0.907373	0.640217	0.980156	0.888613	0.975643				0.519852	0.971773	0.168861	0.00312551	0.900184	0.966113	0.989267		0.97044	0.977535	6.4642e-259	0.339233	0.979692	0.974194	0.00422236	0.981564	0.955203	0.844444	0.960451	0.781823	0.655991	0.986581	3.1808e-155	0.960919	0	0.96534	0.00245759	0.955579	0.819003	0.646279	0.0387813	0.974277	0.975689		0.472229	0.977307	0.976982	0.00100316	8.84374e-15	0.93774	0.952039	0.984361	0.988068	0.975896	0.977676	1.32662e-23	0.983444		4.24204e-28	1.7568e-30	0.985346	0.990699	7.99453e-228	3.38468e-152		0.98527	0	0.983666		5.18889e-24	0.0314234	0	0.9796	0	1.42344e-28	0	0.992823		2.39009e-267	0.977987	0.964681	0.975855	0.962716	0.881308	0.985382	0.956109	0.89105	1.58287e-29	0.969479	0.963711	0.973951	3.0018e-15	0.931965		0.981396	0.930053	0.986619	0.950957	0.9751	0.970256	0.959075	0.955896	0.0579348	0.966211	0.61922	0.928434	0.97118	0.95993	2.05163e-06	0.954063	0.375653	0.0163146	0.958053	0.783759	0.984343	0.946459	0.983933	1.08947e-06	0.969501	0.990135	0.920565	0.954758	0.537766	0.537007	0.698823	0.863667	0.974237	0.0881426	0.98679	0.0724383	0.956781	0.317616	0.189176	0.696012	0.890221	0.982172	0.969727	0.953242	0.988068	0.980992	0.0874553	0.850268	0.892587	0.987002	0.00207221	0.0495402	0.972527	0.0590452	0.728044	0.00806745	0.986507	3.51036e-20	0	5.42093e-05	0.748093	0.984779	0.985018	0.968133	0.968651		0.976296		0.366929		0.530445		0.984323	0.935367	0.984556	0.0346863	2.64618e-16		0.974891	4.37388e-24	0.987673	0	0.958639	0.985757	2.79005e-06	0.0148206	0.967433	0.40704			0.938498	0.976353	0.97251	0.96473	0.746636	0.949097		0.968715	1.52458e-140	0	0.980908	0	0.943972	0.00205869	0.178616	0.073617	0.0899555	0.0125299	0.908154	5.12421e-20	2.92548e-97	0.360523	0.0437612	0.121946	0.926813	0.887098	0.985098	0.984109	0.983272	0.798361	0.943299	0.841083	0.052838		0.947044	0.0548308	0.967046	2.05959e-118	0.973258	0.95869	0.911618	0.980225	0.98605	0.964472	0.447126	0.986756		4.51935e-188	6.27634e-76	0.743113	0.984494	8.5809e-175	3.56192e-20	1.34918e-06	0.974427	0.787418	0.99103	9.39075e-46	0.997913	0.107202	0.918166	0.952386	0.926492	0.00800734	0.218039	0.984782	0.975287	0.948165	0	0.510304	0.968754	1.56863e-105	2.16379e-13	0.635287	0.98517	0.903497	0.831972	0.786088		0.989458	0.983772		0.982398	0.976069	0	0.987654	0.764413	1.19523e-08	0.730649	0.985777	0.00387584	0.000940665	0.963466	0.985946	0.976383	0.827522	0.371135	1.23302e-29	0.152528	7.54391e-14	0.970303	0.991231	0.978391	0.986581	0.168506	0.817557	0.984942	0.975065	0.989338	0.803272	0.987367	0.945677	0.968359	0.982616	0.936163	0.984457	0.964126	0.974512	0.965042	0.270388	0.970172	0.9751	0.986054	0.77815	0.764076	1.19523e-08	0.981146	0.276854	0.983852	0.727542	0.919606		0.971753	2.07923e-61	0.0431134	0.983512	0.985358	0.452424		0.921627	0.983605	0.969487	0.00915242	0.696484	0.958709	0.828858	0.977587				0.983917	0.889116	0.934859	3.97725e-19	0.991964	0.986985	0.385659	0	0.972677	0.681797	0.976686	0.964714	0.967423	0.975752	0.974305	0.520978	0.85369	0.978988	0.985129	0.355676	0.456997	0.70895	0.787149	0.969794	0.963393	0.96462	0.980558	0.651136	0.418613	0.982094	0.77236		0.971634	0	0.966852	0.901244	0.217898		1.10937e-10	5.53885e-07	0.975734		0.974122	0.98517		0.967294	0.971394	0.990587	0.0314861
RSV_family92	RSV_family92	-0.00016253	-0.000146831		-0.000156186	-0.000364345	-9.99674e-05	-0.000175003	-0.0001298	-0.000113256	-0.000113256	0.00167725	-0.000316704	0.0078728	0.611254	-0.000308634	0.0081748	0.0162894	0.0162601	-0.000284551	-0.000380008			0.0453898	-0.000230489	0.021	0.583636	0.871798	-0.000114265	-0.0185013	-0.000276701	-0.00583409	-0.00493528	0.00115606	0.0208209	-0.000307438	0.113923	-0.00014256	-0.000186178	-0.000303711	0.00286577	0.0105457	0.00328962	-0.000148807	-0.000285466	-0.000137762	-0.000220132	-0.00023293	-0.000181413	-0.000470569	-0.000218421	-0.000113741	-0.000332204	-0.00018467	-0.000248339	0.77022	0.000616269	-0.0197305	-0.000650633	-0.000298295	-0.000275807	-0.000258978	0.068211	0.0112236	0.13743	0.142119	0.0418279	0.0459213	0.41471	-0.000273307	0.979742	-0.000145714	-0.00026762	-9.31624e-05	0.00780706	-0.0104052	0.00430971	-0.000261089	-0.000124793	-0.000105851	-0.000391368		0.00759081	0.118738	0.0441599	0.00668477	0.000989028	0.0156596		0.00143879	-0.000115437	0.877566	1	-0.000124039	0.423903	-0.000141493	-0.000184012	-0.000256453	0.000797172	-9.48715e-05		-0.000117665	-0.00117996	-0.000912126	-0.00366403	-0.000194987	-0.00109796	-0.000239345				-0.00564035	-0.000277389	-0.0110121	-0.0235541	-0.000946967	-0.000333039	-0.000105454		-0.000290495	0.000356312	0.245635	0.000630775	-0.000199546	-0.000253592	0.00273244	-0.00018115	-0.000440366	0.00333851	-0.000388732	-1.00459e-05	-0.00384943	-0.000131854	0.0564904	-0.000384125	0.87171	-0.000340648	0.00290041	-0.000436662	-3.01804e-05	-0.00399862	0.00716406	-0.000252777	-0.000238891		-0.00587682	-0.000222996	-0.000226181	0.0034357	0.00572123	0.00612577	-0.000471502	-0.000153663	-0.000117236	-0.000236862	-0.000160772	-0.000391585	-0.000162677		-0.000151518	-0.000125042	-0.000143982	-9.13865e-05	-0.000228077	2.69064e-05		-0.000144736	0.703895	-0.00016049		-0.000283863	-0.000113256	0.644493	-0.000200449	0.832995	-0.000145311	0.550204	-7.05117e-05		0.260123	-0.000216304	-0.000347125	0.00165722	-0.000366449	-0.000222884	-0.00014363	-0.000431448	-0.0010738	-0.000117354	-0.000299947	-0.000356669	-0.000242119	0.00773373	-0.000669266		-0.000182807	-0.000688123	-0.00013148	-0.000482153	-0.000231535	-0.000292303	-0.000402264	-0.000433549	-0.0163366	-0.000332077	0.00109571	-0.000453474	-0.000283216	-0.00039386	0.0177908	0.00230859	-0.00493978	-0.0181241	-0.000412324	-0.00259363	-0.0006378	-0.000526445	-0.000157872	-0.0376715	-0.000299727	-9.69263e-05	-0.000780669	-0.000439899	-0.00483048	0.0266183	-0.00303176	-0.0105413	-0.000253171	-0.0110901	-0.0001298	-0.0141074	-0.000424836	-0.00776777	-0.0102639	-0.000880975	-0.00108202	-0.000175178	-0.000297503	-0.000459669	-0.000117236	-0.000186769	-0.0150327	-0.00147987	-0.00105855	-0.000127711	-0.0248731	-0.0167181	-0.000269975	-0.0146795	-0.00211183	0.0101898	-0.000132577	0.0171106	0.988043	-0.000156558	-0.00253022	-0.000149553	-0.000147207	-0.000313184	-0.00030809		-0.00023293		0.00588937		-0.000147889		-0.000154042	-0.00032788	-0.000151748	-0.000157787	0.0081748		-0.000246742	0.000201417	-0.000121118	0.481429	-0.000406557	-0.00013995	0.0416658	0.0292004	-0.000320068	-0.000848101			-0.00035616	-0.000232371	-0.000270145	-0.000346647	0.0160693	-0.000516341		-0.000307461	0.296344	0.986864	-0.000187599	0.854733	-0.000550929	0.0115042	-0.000277967	0.0203771	0.00799657	-0.000509572	0.00199103	0.088974	0.256633	2.80685e-05	-0.000162063	0.000889339	-0.000720083	1.3779e-05	-0.000146418	-0.00015614	-0.000164371	-0.000193035	-0.000262371	0.000390161	-0.000284744		-0.000520676	-0.000233339	-0.000323868	0.221313	-0.000262791	-0.000406058	-0.000870144	-0.00019431	-0.000137064	-0.000349181	0.00431156	-0.000130129		0.0187267	0.00745064	-0.000123966	-0.000152357	-0.000187002	0.0656195	-0.000262092	-0.000795725	-0.00213016	-8.81299e-05	0.125617	-0.00223568	-0.00117658	-0.000805442	-0.000468086	-0.00121062	0.0467586	-0.0102841	-0.000149525	-0.000242844	0.00345649	0.98597	-0.000516283	-0.000307071	-0.000290473	0.00498355	-0.00371814	-0.000145714	-0.000950475	-0.00166328	-0.00211805		-0.000103578	-0.000159452		-0.00017296	-0.000235162	0.985309	0.0126533	-0.000168629	-0.000249082	-0.000243623	0.0484275	-9.61545e-05	0.00351959	-0.000359077	-0.000138093	-0.000232076	-4.03332e-05	-0.000313619	-0.000156179	0.00111641	0.0191637	-0.000415835	-8.61534e-05	-0.000212336	-0.000131854	-0.0107108	-0.00180843	-0.00014796	-0.000245027	-0.000104754	-0.000463352	-0.000124126	-0.000534146	-0.00031096	-0.000170817	-0.000627878	-0.000152721	-0.000191838	-0.000250467	-0.000343577	-0.00874309	-0.000293136	-0.000244685	-0.000137027	-0.000269291	-0.000171907	-0.000249082	-0.000185264	0.00557454	-0.000158664	-9.31346e-05	-0.00047267		-0.000277591	0.194756	-0.000163528	-0.000162013	-0.000143863	0.0152448		-0.000683428	-0.000161093	-0.000299863	-0.0198631	0.00337187	-0.000405868	0.00815618	-0.000220234				-0.000158029	-0.00109298	-0.000640731	0.0947672	-7.89521e-05	-0.000127883	0.00991813	0.629078	-0.000268507	0.0872083	-0.000229099	-0.000253024	-0.000320163	-0.000238275	0.144911	-0.00824441	-0.00653842	-0.000206465	-0.00014612	-0.00399556	-0.00584224	-0.000435562	-0.00211672	-0.000296847	-0.000359791	-0.000347725	-0.000191037	-0.0031835	-0.00635503	-0.000175947	-0.00226782		-0.00027876	0.979187	-0.000610523	-0.00097278	0.000219854		-0.000184901	0.0596598	-0.000238455		-0.000254294	-0.000145714		-0.000321434	-0.000281117	-0.000798722	-0.00011623	0.987918	0.989085		0.988389	0.972919	0.992568	0.98699	0.990351	0.99158	0.99158	0.875814	0.976459	0.463219	0	0.977059	0.446241	0.12905	0.12974	0.978848	0.971755			2.32288e-05	0.982866	0.0503611	0	0	0.991505	0.0847074	0.979432	0.586722	0.645628	0.914222	0.0523571	0.977147	1.75413e-26	0.989402	0.98616	0.977424	0.789456	0.325797	0.759216	0.988938	0.97878	0.989759	0.983636	0.982685	0.986514	0.965028	0.983763	0.991544	0.975307	0.986272	0.981539	0	0.95421	0.06598	0.95166	0.977827	0.979498	0.980749	1.97924e-10	0.295659	6.98457e-38	2.04012e-40	9.65904e-05	1.86094e-05	0	0.979684	0	0.989168	0.980106	0.993074	0.466962	0.332284	0.68801	0.980592	0.990723	0.992131	0.970911		0.479392	1.21827e-28	3.84518e-05	0.533378	0.926577	0.144521		0.893356	0.991418	0		0.990779	0	0.989481	0.986321	0.980936	0.940791	0.992947		0.991253	0.912455	0.932272	0.732806	0.985505	0.918517	0.982208				0.599207	0.97938	0.304852	0.0281673	0.929691	0.975245	0.99216		0.978407	0.973516	1.63967e-119	0.953134	0.985166	0.981149	0.799036	0.986534	0.967271	0.755751	0.971107	0.999253	0.719842	0.990198	1.38165e-07	0.971449	0	0.97468	0.786971	0.967546	0.997756	0.709468	0.504442	0.98121	0.982242		0.583984	0.983423	0.983186	0.748877	0.59398	0.568154	0.964959	0.988577	0.991285	0.982393	0.988048	0.970895	0.987907		0.988736	0.990704	0.989296	0.993206	0.983045	0.998		0.98924	0	0.988069		0.978899	0.99158	0	0.985099	0	0.989198	0	0.994758		2.6961e-134	0.983921	0.974198	0.877286	0.972763	0.983431	0.989322	0.967934	0.920304	0.991276	0.977704	0.973489	0.982002	0.471157	0.950277		0.98641	0.948878	0.990226	0.964168	0.982788	0.978272	0.970102	0.967778	0.127944	0.975317	0.918684	0.966298	0.978947	0.970726	0.0973618	0.829687	0.645326	0.0912494	0.969354	0.809043	0.952612	0.960878	0.988264	0.000445963	0.97772	0.992794	0.942014	0.967306	0.652652	0.0131166	0.777573	0.325995	0.98118	0.301442	0.990351	0.188673	0.968425	0.469207	0.33889	0.93458	0.919696	0.986977	0.977886	0.965837	0.991285	0.986116	0.161291	0.89033	0.921432	0.990506	0.0204546	0.119279	0.979931	0.171366	0.844008	0.342391	0.990144	0.110848	0	0.988361	0.813625	0.988882	0.989057	0.97672	0.977099		0.982685		0.583181		0.989006		0.988549	0.975628	0.988719	0.98827	0.446241		0.981658	0.985027	0.990996	0	0.969783	0.989596	0.000102803	0.00650235	0.976209	0.937016			0.973527	0.982726	0.979919	0.974234	0.134303	0.961629		0.977146	1.47854e-175	0	0.986054	0	0.95906	0.283751	0.979338	0.0575875	0.456218	0.962131	0.852827	9.84892e-17	1.20269e-130	0.997913	0.987952	0.93396	0.946507	0.998976	0.989115	0.988393	0.987781	0.98565	0.980497	0.971001	0.978834		0.961307	0.982654	0.975926	8.11634e-97	0.980465	0.96982	0.935382	0.985555	0.989811	0.974046	0.687883	0.990326		0.0809843	0.487544	0.990784	0.988674	0.986098	9.31866e-10	0.980517	0.940898	0.842672	0.993448	6.98788e-32	0.834988	0.912705	0.940178	0.965212	0.91019	1.30602e-05	0.337943	0.988884	0.981948	0.747409	0	0.961633	0.977175	0.978408	0.642402	0.729014	0.989168	0.929432	0.876841	0.843555		0.9923	0.988146		0.987142	0.982519	0	0.238394	0.987464	0.981484	0.98189	6.33591e-06	0.992852	0.742959	0.97331	0.989734	0.982748	0.997002	0.976688	0.98839	0.917152	0.0741426	0.969094	0.993595	0.984215	0.990198	0.318279	0.86619	0.989001	0.981786	0.992212	0.965564	0.990772	0.960307	0.976886	0.987302	0.953349	0.988647	0.985739	0.981381	0.974462	0.415273	0.97821	0.981811	0.989813	0.979982	0.987221	0.981484	0.986228	0.603476	0.988205	0.993076	0.964872		0.979365	5.52193e-75	0.987843	0.987956	0.989305	0.15546		0.949227	0.988024	0.97771	0.064181	0.753389	0.969834	0.447278	0.983628				0.988252	0.918885	0.952395	8.76641e-19	0.994131	0.990493	0.355413	0	0.980041	3.91662e-16	0.98297	0.981191	0.976202	0.982288	5.73034e-42	0.442379	0.542378	0.984652	0.989137	0.70968	0.586198	0.967628	0.843652	0.977934	0.973257	0.974154	0.985799	0.766755	0.553761	0.98692	0.83265		0.979279	0	0.954637	0.92778	0.983657		0.986255	2.64068e-08	0.982274		0.981097	0.989168		0.976107	0.979103	0.940676	0.991359
RSV_family93	RSV_family93	-7.63902e-05	-6.90117e-05		-7.34084e-05	-0.000171244	-4.69853e-05	-0.000147508	-6.10069e-05	-5.32311e-05	-5.32311e-05	-8.09551e-05	-0.000171253	-0.000126173	-0.000192998	-0.00014506	-0.000116414	-0.000144615	-0.000114529	-0.000133741	-0.000178606			0.0637412	-0.000108331	-0.000164538	-0.000259784	-0.000138255	-5.37053e-05	-0.00961666	-0.000130051	-0.00277123	-0.0052977	-0.000199673	-0.00018703	-0.000144498	-0.000177201	-6.70043e-05	-8.75049e-05	-0.000142746	-0.00014234	-0.00016488	-0.000130126	-6.99405e-05	-0.000134171	-6.4749e-05	0.872982	-0.000109478	-8.52651e-05	-0.000224823	-0.000102659	-5.34591e-05	-0.000167724	-8.67959e-05	-0.000116721	-0.000208496	-0.000245101	-0.0108236	-0.000305802	-0.0001402	-0.000129631	-0.000121721	0.760181	-0.000367401	-0.000137956	-0.000140141	-0.000271492	-0.00116063	-0.00026332	-0.000128456	-0.000138153	-6.84865e-05	-0.000125783	-4.37869e-05	-0.000128708	-0.00601038	-0.00012429	-0.000122714	-5.86535e-05	-4.97508e-05	-0.000183946		-0.000255335	-0.000145847	-0.000122019	-0.000152159	-0.000135624	-0.000245294		-0.000162476	-5.42559e-05	-0.000169818	-0.000124039	1	-0.000203448	-6.65028e-05	-8.64867e-05	-0.000120535	-0.000185775	-4.45902e-05		-5.53032e-05	-0.000571422	-0.000428705	-0.00172212	-9.16451e-05	-0.00051605	-0.000112494				-0.00270079	-0.000130375	-0.0074183	-0.00901567	-0.000462147	-0.000156531	-4.95641e-05		-0.000136534	-0.000137372	0.8321	-0.000189454	0.931557	-0.00011919	-0.000110343	-8.51416e-05	-0.000206975	0.0014562	-0.000182706	-0.000159197	-0.00182333	-6.19722e-05	0.367099	-0.000180541	-0.000143678	-0.000160107	-0.000112405	-0.000205234	-0.000150586	-0.00192125	-0.000219331	-0.000118807	-0.00011228		-0.00281505	-0.000104809	-0.000106307	-0.000196951	-0.000127161	-0.0002878	-0.000221609	-7.22226e-05	-5.51015e-05	-0.000111327	-7.55639e-05	-0.000184047	-7.64591e-05		-7.12142e-05	-5.87705e-05	-6.76724e-05	-4.29523e-05	-0.000107198	-0.00011208		-6.80267e-05	-0.00020879	-7.54315e-05		-0.000133417	-5.32311e-05	-0.000184074	-9.42124e-05	-0.000166067	-6.82972e-05	-0.00024871	-3.31409e-05		0.164309	-0.000101664	-0.000163151	-0.000111514	-0.000172233	-0.000104757	-6.75072e-05	-0.000202784	-0.000504691	-5.5157e-05	-0.000140977	-0.000167637	-0.000120312	-0.000127348	-0.00031456		-8.59203e-05	-0.000323422	-6.17964e-05	-0.000226615	-0.000115005	-0.000137385	-0.000189067	-0.000203771	-0.00916705	-0.000156078	-0.000454435	-0.000346819	-0.000133113	-0.000185117	-0.000966818	-0.000212248	-0.00327855	-0.00975444	-0.000193795	-0.00146928	-0.000361065	-0.000247432	-7.42009e-05	-0.0205732	-0.000140874	-4.5556e-05	-0.000367429	-0.000209033	-0.00227036	-0.00228298	-0.00142557	-0.00557207	-0.000118992	-0.00713566	-6.10069e-05	-0.00726401	-0.000199676	-0.00368564	-0.00515393	-0.00174155	-0.000508555	-8.23347e-05	-0.000139829	-0.000216047	-5.51015e-05	-8.77828e-05	-0.00716689	-0.000695549	-0.000497524	-6.00251e-05	-0.0138226	-0.00908019	-0.00012689	-0.00740841	-0.00128474	-0.000177335	-6.23121e-05	-0.000193622	-0.000101637	-7.35833e-05	-0.00118922	-7.02907e-05	-6.91883e-05	-0.000147198	-0.000144804		-0.000109478		0.00291275		-6.95088e-05		-7.24008e-05	-0.000154106	-7.13228e-05	-7.41609e-05	-0.000116414		-0.00011597	-9.87365e-05	-5.69261e-05	-0.000287202	-0.000191085	-6.57774e-05	-0.000157066	-9.77848e-05	-0.000150434	0.609913			-0.000167398	-0.000109216	-0.00012697	-0.000162927	-0.000249681	-0.000242683		-0.000144509	-0.000249663	-0.000113491	-8.81726e-05	-0.000123498	-0.00025894	-0.000232981	0.867585	0.629974	-0.000225971	0.561076	-0.000131073	-0.000172894	-0.000223678	-0.000227733	-7.61708e-05	-0.000301402	-0.000338444	-7.13763e-05	-6.88175e-05	-7.3387e-05	-7.72554e-05	-9.07275e-05	-0.000262057	-0.000206486	-0.000133831		-0.000244721	-0.000109671	-0.00015222	-0.00101987	-0.000123514	-0.00019085	-0.000408973	-9.13269e-05	-6.44211e-05	-0.000164117	-0.000157563	-6.11617e-05		-0.00015234	-0.000236617	-0.000219499	-7.16088e-05	-0.000159986	-0.000368563	-0.000123185	-0.000406679	-0.00101163	-4.14216e-05	0.0757079	-0.00121946	-0.00070362	-0.000378563	-0.000220003	-0.000569001	-9.73033e-05	-0.00615682	-7.02776e-05	-0.000114138	0.0896691	-0.000113311	-0.000242657	-0.000144325	-0.000195749	-0.00024769	-0.00174755	-6.84865e-05	-0.000446729	-0.000781753	-0.000999956		-4.86823e-05	-7.49435e-05		-8.12922e-05	-0.000110528	-0.000106179	0.9643	-7.92569e-05	-0.00011707	-0.000114505	-6.56848e-05	-4.51933e-05	-7.04741e-05	-0.000168769	-6.49048e-05	-0.000109077	-0.000173624	-0.000157134	-7.34051e-05	-0.000160252	-0.000183591	-0.000195445	-4.04927e-05	-9.97994e-05	-6.19722e-05	-0.00735009	-0.000849974	-6.95421e-05	-0.000115164	-4.92353e-05	-0.00030273	-5.83399e-05	-0.000251052	-0.000146153	-8.02851e-05	-0.000295107	-7.178e-05	-0.000165715	-0.000117721	-0.000161483	-0.00411024	-0.000137776	-0.000115004	-6.44038e-05	-0.000147675	-8.07975e-05	-0.00011707	-8.70752e-05	0.00742825	-7.45733e-05	-0.000238826	-0.000222158		-0.00013047	0.35264	-7.68591e-05	-7.6147e-05	-6.76164e-05	-0.000153798		-0.0003625	-7.57149e-05	-0.000140938	-0.00752977	-0.000569384	-0.000190761	-0.000276867	-0.000103512				-7.42746e-05	-0.000513707	-0.000301148	-0.000181998	-3.7108e-05	-6.01058e-05	-0.00035257	-0.00013151	-0.0001262	-0.000562141	-0.000107678	-0.000118923	-0.000150479	-0.000111991	-0.000118675	-0.00463232	-0.00309967	-9.70399e-05	-6.86776e-05	-0.00365326	-0.00274589	-0.000204717	-0.000994872	-0.00013952	-0.000169104	-0.000163433	-8.97886e-05	-0.00172329	-0.00298691	-8.26964e-05	-0.00106589		-0.000131019	0.00137626	-0.00028695	-0.000457213	-0.000294576		-9.47824e-05	-7.49665e-05	-0.000112075		-0.00011952	-6.84865e-05		-0.000151076	-0.000132127	-0.000386296	-5.46287e-05	0.994321	0.99487		0.994543	0.98727	0.996507	0.989034	0.995465	0.996043	0.996043	0.993982	0.987269	0.99062	0.985653	0.989216	0.991346	0.989249	0.991486	0.990058	0.986723			2.76275e-09	0.991947	0.987768	0.980689	0.989722	0.996007	0.370227	0.990332	0.796246	0.621579	0.985157	0.986096	0.989258	0.986827	0.995019	0.993495	0.989388	0.989418	0.987743	0.990326	0.9948	0.990026	0.995186	0	0.991861	0.993661	0.983287	0.992368	0.996026	0.987532	0.993547	0.991323	0.984501	0.98178	0.313209	0.977269	0.989577	0.990363	0.990951	0	0.972692	0.989744	0.989582	0.979819	0.913884	0.980426	0.99045	0.98973	0.994909	0.990649	0.996745	0.990432	0.575466	0.99076	0.990877	0.99564	0.996301	0.986326		0.98102	0.989158	0.990929	0.988689	0.989918	0.981766		0.987922	0.995966	0.987376	0.990779		0.984876	0.995056	0.99357	0.991039	0.98619	0.996685		0.995889	0.957539	0.968137	0.87252	0.993187	0.96165	0.991637				0.801315	0.990308	0.489436	0.400881	0.965653	0.988364	0.996315		0.98985	0.989788	0	0.985916	0	0.991139	0.991797	0.99367	0.984614	0.892074	0.986418	0.988165	0.865098	0.995393	2.97349e-275	0.986579	0.989319	0.988098	0.991644	0.984743	0.988805	0.857928	0.983696	0.991168	0.991653		0.793096	0.992208	0.992097	0.985359	0.990547	0.978607	0.983526	0.994631	0.995904	0.991724	0.994382	0.986318	0.994316		0.994706	0.995631	0.994969	0.996807	0.992031	0.991668		0.994943	0.984479	0.994392		0.990082	0.996043	0.986316	0.992996	0.987655	0.994923	0.981512	0.997536		1.31134e-53	0.992442	0.987871	0.99171	0.987196	0.992212	0.994981	0.984925	0.962494	0.9959	0.98952	0.987538	0.991056	0.990533	0.976618		0.993613	0.97596	0.995406	0.983154	0.99145	0.989787	0.985945	0.984852	0.39302	0.988397	0.966226	0.974221	0.990104	0.986239	0.928221	0.984222	0.760002	0.36341	0.985594	0.89111	0.973163	0.981607	0.994484	0.0552252	0.989527	0.996613	0.97269	0.984461	0.832466	0.831549	0.89433	0.603636	0.991154	0.506133	0.995465	0.498514	0.985156	0.73129	0.631072	0.871094	0.962207	0.993879	0.989605	0.98394	0.995904	0.993474	0.504274	0.948327	0.963026	0.995538	0.197754	0.397519	0.990567	0.490015	0.904717	0.986817	0.995368	0.985606	0.992444	0.99453	0.911771	0.994774	0.994856	0.989057	0.989235		0.991861		0.786088		0.994833		0.994618	0.988544	0.994698	0.994487	0.991346		0.991379	0.99266	0.995768	0.978651	0.985795	0.99511	0.988324	0.992731	0.988817	0			0.987556	0.991881	0.990561	0.987888	0.98144	0.98196		0.989257	0.981441	0.991563	0.993445	0.990819	0.980752	0.982681	0	0	0.983202	0	0.990256	0.987147	0.983372	0.983071	0.994337	0.977596	0.974843	0.994694	0.994884	0.994544	0.994257	0.993255	0.98052	0.98465	0.990051		0.981808	0.991847	0.988684	0.924294	0.990818	0.985812	0.969603	0.993211	0.995211	0.9878	0.988287	0.995453		0.988675	0.982411	0.983683	0.994676	0.988107	0.972605	0.990842	0.969774	0.924904	0.996921	1.61551e-12	0.909537	0.947729	0.971863	0.983646	0.957719	0.992766	0.566195	0.994775	0.991515	5.67689e-17	0.991576	0.981962	0.989271	0.985448	0.981588	0.870654	0.994909	0.966799	0.941934	0.925768		0.996381	0.994429		0.993957	0.991783	0.992106	0	0.994108	0.991297	0.991488	0.995117	0.99664	0.994761	0.987454	0.995175	0.991891	0.987093	0.988319	0.994543	0.988087	0.986352	0.985471	0.99699	0.992581	0.995393	0.493438	0.936877	0.99483	0.991439	0.99634	0.977497	0.995663	0.981338	0.989135	0.994031	0.978064	0.994664	0.987681	0.991248	0.987995	0.701741	0.989758	0.99145	0.995212	0.989022	0.993993	0.991297	0.993527	0.488853	0.994456	0.982247	0.983485		0.990301	1.07593e-252	0.994286	0.994339	0.994973	0.988567		0.973056	0.994371	0.989523	0.482933	0.95769	0.985819	0.979419	0.992305				0.994478	0.961824	0.977615	0.98647	0.997241	0.995532	0.973794	0.990223	0.990618	0.958228	0.991995	0.991159	0.988813	0.991674	0.991178	0.66602	0.772726	0.992786	0.994894	0.733561	0.798068	0.984782	0.926144	0.989628	0.987429	0.98785	0.993325	0.872435	0.780779	0.993852	0.920889		0.99026	0.897965	0.97867	0.96602	0.978103		0.992954	0.994427	0.991668		0.991115	0.994909		0.988769	0.990178	0.971288	0.995939
RSV_family94	RSV_family94	0.0444573	0.000609698		-0.000256175	-0.000597595	0.0457427	0.0167997	-0.000212897	0.0103071	0.0103071	0.0150393	0.00140992	0.0240842	0.265135	-0.000506218	0.0221826	0.0280049	0.00120827	-0.000466718	0.519969			0.265238	0.0043577	0.0127794	0.376696	0.376322	0.0103052	-0.0258781	-0.000453842	-0.00958089	-0.0150293	-0.000542776	0.0422746	-0.000504256	0.859662	-0.000233826	-0.000305368	0.0214885	0.00373988	0.0456085	0.0255067	0.0101902	0.00595555	-0.000225956	0.00112462	-0.000382049	-0.000297551	0.00100325	0.00926917	-0.000186557	0.00773781	-0.000302893	-0.000407324	0.573543	0.0233294	-0.0328084	-0.000370714	0.000841581	-0.000452376	-0.000424773	0.0325652	0.00175034	0.0637017	0.0733917	0.792158	0.0164553	0.229066	-0.000448275	0.41763	0.0445134	-0.000438948	0.0458145	0.26597	-0.0126094	0.011834	-0.000428236	0.0102767	-0.000173616	0.0102711		0.562693	0.0813974	0.0110474	0.0234982	0.544989	0.516142		0.649219	1.77895e-05	0.374709	0.423903	-0.000203448	1	-0.000232076	-0.000301814	-0.000420632	0.00491849	-0.000155607		-0.000192992	-0.00194463	-0.00149606	-0.00595016	-0.000319816	-0.00176367	-0.000392572				-0.00911596	-0.000454971	-0.0206753	-0.0370477	-0.00160119	-0.000546247	-0.000172965		-0.000476467	0.0202272	0.191731	0.00704099	-0.000288732	-0.000415939	0.0075729	-0.00029712	-0.000722284	-0.00531095	-0.000632996	0.000325921	0.0291193	-0.000216266	0.341281	0.0737968	0.368944	-0.000558728	0.00802797	-0.000716208	0.000431293	-0.00653013	0.627652	-0.000414603	-0.000391827		-0.00971498	-0.000365755	-0.00037098	0.0107788	0.0545471	0.000697659	-0.000773353	0.0555164	-0.000192289	0.856138	-0.000263697	-0.000499107	-0.000266821		0.00967866	-0.000205093	-0.000236158	-0.000149891	0.00110008	0.00874826		-0.000237394	0.737603	-0.000263235		-0.000465589	0.0103071	0.311929	-0.000328775	0.373402	0.0239623	0.502162	-0.000115653		0.220654	-0.000354779	-0.000569352	-0.000389152	-0.000601045	0.0828433	-0.000235581	-0.000654129	-0.00176123	-0.000192482	-0.000491971	-0.000585005	-0.000419857	0.0210239	-0.00109772		-0.000299838	-0.00105348	-0.000215652	-0.000782196	0.855192	-0.000479433	-0.000659789	-0.000711103	-0.0246634	-0.000544669	0.00134077	-0.00118259	0.0280237	-0.000646005	0.0126084	-4.34819e-05	-0.0105069	-0.030913	-0.000676141	-0.00291541	-0.000800511	-0.000863469	-0.00025894	-0.0627804	-0.000491609	-0.000158978	-0.00127861	-0.000717927	-0.00787558	0.00666399	-0.0048229	0.0140819	-0.000415249	-0.0224098	-0.000212897	-0.0194037	-0.000680509	-0.0128321	-0.0173166	0.000403619	-0.00177471	-0.000287325	-0.000487962	-0.000753945	-0.000192289	-0.000306337	-0.0244127	-0.00230457	-0.00162987	-0.000209471	-0.0443519	-0.029929	-0.000442811	-0.0245024	0.00573802	0.807122	-0.000217452	0.495011	0.418339	0.0457003	-0.00414479	-0.000245295	-0.000241448	-0.000513681	-0.000402875		-0.000382049		0.128783		0.00632168		-0.000252658	0.0105693	0.0554795	0.0100695	0.0221826		-0.000404703	0.0262902	-0.000198656	0.613649	-0.000666831	-0.000229545	0.164828	0.247917	0.129885	0.0580492			0.0331374	-0.000381133	0.000965158	-0.000568568	0.451982	-0.000826332		-0.000504295	0.488456	0.419502	-0.000307698	0.384211	-0.000903629	0.119135	-0.000455919	0.162314	0.500424	0.178971	0.157046	0.0643235	0.597552	0.548264	0.00960195	0.0164561	-0.00118107	0.0449384	-8.49073e-05	-0.0002561	-0.0002696	0.00129687	0.00100595	0.0174938	0.0976489		-0.000809092	0.00906339	-0.000531205	0.133209	-0.000431027	-0.000635214	-0.00141016	-0.000318705	-0.000224811	-0.000572723	0.265322	-0.000213437		0.0181414	0.193587	0.518058	0.0554778	0.0540877	0.271373	-0.000429881	0.000418027	-0.00351806	-0.00014455	0.166462	-0.00333727	-0.00123252	-0.00132108	-0.00076775	-0.00193709	0.0115376	-0.0199368	-0.000245249	-0.000388519	0.0767563	0.417666	0.00312855	-0.000503655	0.0304988	0.0292423	-0.00602882	0.0445134	-0.00155896	-0.0027281	-0.00338028		-0.000169888	-0.000261532		-0.000283687	-0.00038571	0.418024	0.00311431	-0.000276584	-0.000408542	0.102034	0.0120385	0.0460736	0.0465123	-0.000588955	-0.0002265	0.00152213	0.809385	0.497218	0.00138207	0.0240875	0.00971884	0.00196078	-0.000141308	-0.000348272	-0.000216266	-0.0223344	-0.00240833	-0.000242682	-0.000401891	-0.000171817	0.00567244	-0.00020359	1.49404e-05	-0.000510034	-0.000280172	-0.000991941	-0.000250492	-0.000578298	-0.000410814	-0.000563531	-0.0143212	0.0200387	-0.000401331	-0.000224751	0.00408464	-0.000281961	-0.000408542	-0.000303868	0.0240481	-0.00026024	0.260959	0.206253		-0.000455302	0.083416	0.00963067	-0.000265731	-0.000235962	0.00367844		-0.00120732	-0.000264224	-0.000456975	-0.0335102	0.0238628	-0.000665701	0.00941856	-0.000361226				-0.000259197	-0.00179269	-0.00100093	0.071654	-0.000129496	-0.000209752	0.0189495	0.275862	-0.000440403	0.510674	-0.000375766	0.267973	-0.000525129	-0.000390816	0.0672363	0.0380564	-0.00402846	-0.000338642	-0.000239665	-0.0107527	-0.00947233	0.0184433	-0.00347182	-0.000486886	-0.000590126	-0.000556773	-0.000313337	-0.00597595	-0.0103626	-0.000288587	-0.00368419		-0.000457219	0.423327	-0.000632392	-0.00158161	0.0028174		0.0366889	0.0700229	-0.000391111		0.000998283	0.0445134		-0.000527213	-0.000461086	-0.00102466	0.0103002	3.40793e-05	0.954698		0.980957	0.955596	2.00541e-05	0.117485	0.984174	0.336863	0.336863	0.161108	0.895483	0.0248091	1.23423e-139	0.96238	0.0387239	0.00905803	0.910363	0.965314	0			9.56577e-140	0.684722	0.233745	6.99812e-291	2.90341e-290	0.33695	0.0158834	0.96627	0.37201	0.161385	0.959666	8.1252e-05	0.962526	0	0.982618	0.977301	0.0452407	0.727492	2.12094e-05	0.0174559	0.342369	0.578956	0.983203	0.916546	0.971603	0.977882	0.925524	0.38777	0.986132	0.470923	0.977485	0.969726	0	0.0297049	0.00223016	0.972446	0.937499	0.966379	0.96843	0.0024049	0.87045	2.82578e-09	7.51652e-12	0	0.125197	9.11246e-104	0.966684	0	3.33093e-05	0.967377	1.94605e-05	1.55335e-140	0.240026	0.270172	0.968172	0.338289	0.987093	0.338553		0	3.03602e-14	0.303306	0.0285433	0	0		0	0.998677	1.33216e-287	0	0.984876		0.982748	0.977565	0.968737	0.646751	0.988432		0.985653	0.856218	0.889138	0.579299	0.976228	0.869472	0.970822				0.395662	0.966186	0.0540269	0.00055421	0.881404	0.959408	0.987142		0.96459	0.0594492	1.09257e-72	0.511792	0.978537	0.969086	0.48043	0.977914	0.946344	0.620707	0.952969	0.975774	0.00665251	0.983923	8.71145e-236	5.76367e-12	3.24239e-278	0.958482	0.454451	0.946795	0.967945	0.54289	0	0.969185	0.970877		0.365354	0.972814	0.972426	0.315216	3.65324e-07	0.948171	0.942557	2.25832e-07	0.985706	0	0.980398	0.962908	0.980166		0.36715	0.984754	0.982445	0.988857	0.91836	0.414998		0.982353	0	0.980432		0.965398	0.336863	2.83381e-195	0.975562	1.85773e-285	0.0255489	0	0.991402		3.07164e-96	0.97363	0.957693	0.971076	0.95534	1.05722e-14	0.982488	0.9514	0.869651	0.985691	0.963438	0.956531	0.968795	0.0501	0.918534		0.977712	0.921808	0.983969	0.941901	0	0.96437	0.95098	0.947173	0.021542	0.959525	0.900582	0.912261	0.00901173	0.952003	0.240062	0.996767	0.327579	0.00396422	0.949767	0.785897	0.940543	0.935877	0.980752	4.761e-09	0.963465	0.988182	0.905169	0.946667	0.463062	0.534651	0.653161	0.189474	0.969137	0.036772	0.984174	0.0705905	0.949443	0.231824	0.106618	0.970001	0.868662	0.978642	0.963736	0.943996	0.985706	0.977229	0.0229071	0.82998	0.879295	0.984428	3.55727e-05	0.00528312	0.96709	0.0224101	0.592898	0	0.983835	0	0	2.04128e-05	0.699355	0.981766	0.982052	0.961826	0.970056		0.971603		1.95139e-33		0.555844		0.981218	0.324713	2.30047e-07	0.348121	0.0387239		0.96992	0.0142856	0.985232	0	0.950458	0.982936	6.10797e-54	8.89384e-122	5.49955e-34	6.18822e-08			0.00201227	0.971672	0.928344	0.957751	0	0.938629		0.962523	0	0	0.977128	1.70001e-303	0.932901	8.01072e-29	0.966116	2.42861e-52	0	2.01204e-63	4.51347e-49	1.97896e-09	0	0	0.370959	0.12518	0.912373	2.79899e-05	0.993688	0.980963	0.979959	0.903821	0.925324	0.10308	7.4987e-20		0.939907	0.398393	0.960525	1.12539e-35	0.967965	0.952804	0.895466	0.97631	0.983288	0.957443	7.76827e-140	0.984134		0.0909408	4.30424e-74	0	2.3024e-07	4.57603e-07	1.91558e-146	0.96805	0.968931	0.743067	0.989254	5.39479e-55	0.755839	0.908573	0.902035	0.942972	0.85677	0.282353	0.0631991	0.981769	0.971123	7.93308e-13	0	0.770668	0.962571	0.00447786	0.0064259	0.574295	3.33093e-05	0.884509	0.799349	0.752794		0.987371	0.980559		0.978912	0.971331	0	0.771682	0.97944	0.969635	1.54551e-21	0.261979	1.74564e-05	1.45025e-05	0.956238	0.983163	0.887219	0	0	0.897536	0.0247894	0.365163	0.855037	0.989495	0.974113	0.983923	0.0374106	0.82245	0.98196	0.970129	0.987227	0.597131	0.984866	0.998889	0.962097	0.979174	0.926361	0.981379	0.957029	0.969466	0.958125	0.182059	0.0618624	0.970171	0.983293	0.703511	0.979041	0.969635	0.977413	0.0250263	0.980655	3.53063e-135	4.58523e-84		0.966162	6.92602e-15	0.36953	0.980247	0.982459	0.731796		0.910434	0.980359	0.966038	0.00178909	0.0261669	0.950542	0.380166	0.973151				0.980732	0.867344	0.925696	2.31051e-11	0.990373	0.984407	0.0774344	1.86036e-151	0.967268	0	0.97207	1.04002e-142	0.960976	0.970952	3.56875e-10	0.000389384	0.707399	0.974829	0.982184	0.316387	0.377452	0.0856878	0.746327	0.963816	0.956151	0.958627	0.976709	0.577656	0.334267	0.978548	0.731392		0.966019	0	0.953014	0.882843	0.792928		0.000627075	6.47342e-11	0.97093		0.925892	3.33093e-05		0.960821	0.965732	0.923939	0.337186
RSV_family95	RSV_family95	-8.71394e-05	-7.87227e-05		-8.37381e-05	-0.000195341	-5.35969e-05	-0.000168264	-6.95915e-05	-6.07215e-05	-6.07215e-05	-9.23468e-05	-0.000195351	-0.000143928	-0.000220156	-0.000165472	-0.000132796	-0.000164964	-0.000130645	-0.00015256	-0.000203739			-0.000261326	-0.000123575	-0.000187691	-0.000296339	-0.000157709	-6.12625e-05	0.000561667	-0.000148351	0.000340135	0.00193176	-0.000227769	-0.000213348	-0.000164831	-0.000202136	-7.64328e-05	-9.98182e-05	-0.000162833	-0.000162369	-0.000188081	-0.000148437	-7.97822e-05	-0.000153051	-7.38602e-05	-0.00012946	-0.000124884	-9.72632e-05	-0.000256459	-0.000117105	-6.09816e-05	-0.000191325	-9.90095e-05	-0.000133146	-0.000237835	-0.000279591	-0.000409974	-0.000348833	-0.000159929	-0.000147872	-0.000138849	-0.000161065	-0.0004191	-0.000157369	-0.000159861	-0.000309695	-0.00132395	-0.000300373	-0.000146532	-0.000157593	-7.81236e-05	-0.000143483	-4.99484e-05	-0.000146819	-0.00112582	-0.00014178	-0.000139981	-6.6907e-05	-5.67515e-05	-0.00020983		-0.000291265	-0.00016637	-0.000139189	-0.00017357	-0.000154708	-0.00027981		-0.000185339	-6.18906e-05	-0.000193714	-0.000141493	-6.65028e-05	-0.000232076	1	-9.86567e-05	-0.000137496	-0.000211916	-5.08648e-05		-6.30852e-05	-0.000638388	-0.00048903	0.000494968	-0.000104541	0.000564695	-0.000128323				-0.001751	-0.00014872	-0.00120373	0.00605557	-0.000527178	-0.000178557	-5.65385e-05		-0.000155747	-0.000156702	-0.000245013	-0.000216113	-0.000106986	-0.000135962	-0.00012587	-9.71223e-05	-0.000236099	-0.00333834	-0.000208416	-0.000181599	-0.0020799	-7.06927e-05	-0.000320453	-0.000205946	-0.000163896	-0.000182636	-0.000128223	-0.000234113	-0.000171776	-0.0021916	-0.000250194	-0.000135525	-0.00012808		-0.00291438	-0.000119558	-0.000121266	-0.000224665	-0.000145054	-0.000328298	-0.000252793	-8.23855e-05	-6.28552e-05	-0.000126992	-8.61969e-05	0.000701949	-8.7218e-05		-8.12351e-05	-6.70404e-05	-7.7195e-05	-4.89963e-05	-0.000122282	-0.000127852		-7.75991e-05	-0.00023817	-8.60458e-05		-0.000152191	-6.07215e-05	-0.000209976	-0.00010747	-0.000189435	-7.79076e-05	-0.000283707	-3.78044e-05		-0.000794718	-0.00011597	-0.000186109	-0.000127206	-0.000196469	-0.000119498	-7.70065e-05	0.0099088	0.00306833	-6.29184e-05	-0.000160815	-0.000191226	-0.000137242	-0.000145268	-0.000358823		-9.80106e-05	-0.000368933	-7.04921e-05	-0.000258503	-0.000131188	-0.000156717	-0.000215671	-0.000232444	-0.00100997	-0.000178041	-0.000518381	-0.000395622	-0.000151845	-0.000211165	-0.000108359	-0.000242114	-0.00373989	0.00387853	-0.000221065	-0.00153867	-0.000411872	-0.00028225	-8.46421e-05	-0.00329876	-0.000160697	-5.19664e-05	-0.000419132	-0.000238448	-0.00258983	-0.00260423	-0.00162617	-0.00357794	-0.000135736	-0.000138375	-6.95915e-05	-0.00381591	-0.000227773	-0.00250322	-0.00525709	-0.00169865	-0.000580116	-9.39205e-05	-0.000159505	-0.000246449	-6.28552e-05	-0.000100135	-0.00200475	-0.000793424	-0.000567533	-6.84716e-05	0.0101267	-0.00591325	-0.000144746	-0.00365869	-0.00146552	-0.000202289	-7.10804e-05	-0.000220867	-0.000115939	-8.39375e-05	-0.00135656	-8.01817e-05	-7.89242e-05	-0.000167912	-0.00016518		-0.000124884		-0.000663794		-7.92897e-05		-8.25887e-05	-0.000175791	-8.1359e-05	-8.45965e-05	-0.000132796		-0.000132289	-0.00011263	-6.49364e-05	-0.000327616	-0.000217973	-7.50333e-05	-0.000179168	-0.000111545	-0.000171602	-0.000857486			-0.000190953	-0.000124584	-0.000144837	-0.000185853	-0.000284815	-0.000276833		-0.000164843	-0.000284795	-0.000129461	-0.00010058	-0.000140876	-0.000295377	-0.000265765	-0.00014903	0.000733126	-0.000257769	-0.000278978	-0.000149517	-0.000197222	-0.000255153	-0.000259778	-8.68892e-05	-0.000343814	-0.000386068	-8.142e-05	-7.85012e-05	-8.37137e-05	-8.81264e-05	-0.000103494	-0.000298932	-0.000235542	-0.000152663		-0.000279157	-0.000125103	-0.00017364	-0.001179	-0.000140894	-0.000217705	-0.000466522	-0.000104178	-7.34861e-05	-0.000187211	-0.000179734	-6.97681e-05		-0.000173777	-0.000269912	-0.000250386	-8.16853e-05	-0.000182498	-0.000420425	-0.000140519	-0.000463905	-0.000692439	-4.72503e-05	-0.000945522	-0.00139106	-0.00080263	-0.000431832	-0.000250961	-0.000649068	-0.000110995	0.000883663	-8.01668e-05	-0.000130199	-0.000484484	-0.000129255	-0.000276802	-0.000164634	-0.000223294	-0.000282544	-0.00199346	-7.81236e-05	-0.000509591	-0.000891757	-0.00114067		-5.55327e-05	-8.54892e-05		-9.27312e-05	-0.000126081	-0.00012112	-8.68755e-05	-9.04095e-05	-0.000133544	-0.000130617	-7.49276e-05	-5.15526e-05	-8.03909e-05	-0.000192517	-7.40379e-05	-0.000124426	-0.000198055	-0.000179245	-8.37343e-05	-0.000182802	-0.000209426	-0.000222947	-4.61906e-05	-0.000113843	-7.06927e-05	-0.00391958	-0.000969579	-7.93277e-05	-0.00013137	-5.61634e-05	-0.000345328	-6.65493e-05	-0.000286379	-0.000166719	-9.15824e-05	0.111199	-8.18805e-05	-0.000189033	-0.000134287	-0.000184206	0.00316318	-0.000157163	-0.000131187	-7.34663e-05	-0.000168455	-9.2167e-05	-0.000133544	-9.9328e-05	-0.000592924	-8.50669e-05	-0.000272433	-0.000253419		-0.000148829	-0.000287228	-8.76743e-05	-8.6862e-05	-7.71311e-05	-0.00017544		-0.00041351	-8.63692e-05	-0.00016077	0.00215351	-0.000601271	-0.000217604	-0.000280474	-0.000118077				-8.47262e-05	-0.000585993	0.00319839	-0.000207608	-4.23297e-05	-6.85636e-05	-0.000402182	-0.000150016	-0.000143958	-0.000641243	-0.00012283	-0.000135657	-0.000171654	-0.000127749	-0.000135375	-0.00367809	-0.00353584	-0.000110695	-7.83416e-05	-0.00303478	-0.00313228	-0.000233524	-0.00113487	-0.000159153	-0.0001929	-0.00018643	-0.000102423	-0.00196578	-0.0028498	-9.43331e-05	-0.00121588		-0.000149455	-0.000142425	-0.000327328	-0.00052155	-0.000336027		-0.00010812	-8.55154e-05	-0.000127846		-0.000136338	-7.81236e-05		-0.000172335	-0.000150719	-0.000440654	-6.23158e-05	0.993522	0.994148		0.993775	0.985479	0.996015	0.987491	0.994826	0.995486	0.995486	0.993135	0.985478	0.9893	0.983634	0.987699	0.990128	0.987737	0.990288	0.988659	0.984854			0.980574	0.990813	0.986047	0.977972	0.988276	0.995446	0.958263	0.988972	0.974718	0.85716	0.983068	0.98414	0.987747	0.984974	0.994318	0.992579	0.987895	0.98793	0.986018	0.988965	0.994069	0.988622	0.994509	0.990376	0.990716	0.992769	0.980936	0.991294	0.995466	0.985777	0.992639	0.990102	0.98232	0.979217	0.969529	0.974071	0.988111	0.989007	0.989678	0.988026	0.968851	0.988301	0.988116	0.97698	0.901824	0.977672	0.989107	0.988285	0.994192	0.989333	0.996287	0.989085	0.916457	0.98946	0.989594	0.995026	0.995781	0.984402		0.978349	0.987632	0.989653	0.987097	0.988499	0.979201		0.986222	0.995399	0.9856	0.989481	0.995056	0.982748		0.992666	0.989779	0.984247	0.996219		0.99531	0.952569	0.963657	0.963216	0.992228	0.958038	0.99046				0.870401	0.988944	0.910699	0.572597	0.960824	0.986726	0.995797		0.988422	0.988351	0.981787	0.983935	0.992047	0.989893	0.990643	0.99278	0.982449	0.755763	0.984507	0.9865	0.846337	0.994745	0.97618	0.98469	0.987816	0.986423	0.990468	0.982597	0.98723	0.838196	0.981402	0.989925	0.990478		0.785971	0.991112	0.990985	0.983299	0.989217	0.975597	0.981208	0.993875	0.995327	0.990559	0.993592	0.947853	0.993516		0.993961	0.995016	0.994261	0.996358	0.990909	0.990495		0.994231	0.982295	0.993603		0.988686	0.995486	0.984391	0.992011	0.985918	0.994208	0.978911	0.99719		0.940973	0.991379	0.986165	0.990543	0.985395	0.991116	0.994275	0.355866	0.774962	0.995323	0.988045	0.985785	0.989797	0.989201	0.973329		0.992714	0.972578	0.994759	0.980784	0.990247	0.98835	0.983968	0.982721	0.925027	0.986765	0.961477	0.970595	0.988712	0.984302	0.991944	0.982002	0.727492	0.717814	0.983567	0.886002	0.969388	0.979019	0.993708	0.758569	0.988054	0.996137	0.968849	0.982275	0.809317	0.808278	0.879568	0.738852	0.989909	0.989713	0.994826	0.72218	0.983068	0.815577	0.624254	0.874243	0.956894	0.993018	0.988142	0.98168	0.995327	0.992556	0.851824	0.941069	0.957828	0.99491	0.345387	0.581654	0.98924	0.73318	0.891387	0.984962	0.994716	0.983581	0.991381	0.99376	0.899418	0.994039	0.994133	0.987518	0.987721		0.990716		0.950683		0.994105		0.99386	0.986932	0.993952	0.993711	0.990128		0.990166	0.991627	0.995172	0.975648	0.983796	0.994422	0.986681	0.991708	0.987243	0.93632			0.985805	0.990738	0.989233	0.986184	0.978829	0.979422		0.987746	0.97883	0.990376	0.992523	0.989527	0.978044	0.980244	0.988921	0.94554	0.980839	0.979262	0.988885	0.985339	0.981033	0.980689	0.993541	0.974444	0.971305	0.993947	0.994164	0.993777	0.993449	0.992306	0.977779	0.982491	0.988651		0.979249	0.9907	0.987092	0.912526	0.989526	0.983816	0.965328	0.992255	0.994537	0.986083	0.986639	0.994813		0.987082	0.979936	0.981387	0.993927	0.986433	0.968753	0.989554	0.965523	0.948558	0.996487	0.929798	0.896874	0.940386	0.967905	0.981345	0.951776	0.991748	0.93438	0.99404	0.990321	0.963994	0.990391	0.979424	0.987761	0.983401	0.978997	0.852649	0.994192	0.96213	0.933781	0.915359		0.995872	0.993645		0.993106	0.990627	0.990996	0.993542	0.993279	0.990072	0.99029	0.99443	0.996167	0.994024	0.985689	0.994496	0.99075	0.985277	0.986675	0.993775	0.986411	0.984432	0.983427	0.996566	0.991537	0.994745	0.714957	0.928017	0.994103	0.990234	0.995825	0.974332	0.995053	0.978712	0.987606	0.993192	2.66284e-25	0.993913	0.985948	0.990017	0.986306	0.768201	0.988317	0.990247	0.994538	0.987477	0.993148	0.990072	0.992616	0.955943	0.993676	0.979749	0.981162		0.988936	0.978649	0.993482	0.993543	0.994266	0.986958		0.969266	0.993579	0.988048	0.84097	0.955323	0.983824	0.979151	0.991222				0.993701	0.956457	0.765696	0.984567	0.996853	0.994903	0.970108	0.988848	0.989298	0.952357	0.990869	0.989915	0.987239	0.990503	0.989936	0.73182	0.741815	0.991771	0.994176	0.777357	0.770401	0.982641	0.915788	0.988169	0.98566	0.986141	0.992386	0.854672	0.790601	0.992987	0.909801		0.988889	0.989412	0.975669	0.961242	0.975023		0.991962	0.993643	0.990496		0.989865	0.994192		0.987189	0.988796	0.96725	0.995367
RSV_family96	RSV_family96	-0.000113325	-0.000102379		-0.000108901	-0.000254041	-6.97027e-05	-0.000218827	-9.05036e-05	-7.89682e-05	-7.89682e-05	-0.000120097	-0.000254054	-0.000187178	-0.000286312	-0.000215196	-0.0001727	-0.000214535	-0.000169904	-0.000198404	-0.000264962			-0.000339854	-0.000160709	-0.000244092	-0.000385389	-0.000205101	-7.96717e-05	-0.00960954	-0.000192931	-0.00188982	0.00159709	-0.000296214	-0.000277458	-0.000214362	-0.000262877	-9.94007e-05	-0.000129813	-0.000211764	-0.00021116	-0.000244598	-0.000193042	-0.000103757	-0.000199042	-9.6055e-05	-0.000168363	-0.000162411	-0.000126491	-0.000333524	-0.000152295	-7.93065e-05	-0.000248817	-0.000128762	-0.000173156	-0.000309304	-0.000363607	0.017431	-0.000453656	-0.000207987	-0.000192308	-0.000180573	-0.000209465	-0.000545039	-0.000204658	-0.000207899	-0.000402758	-0.00172179	-0.000390635	-0.000190564	-0.00020495	-0.0001016	-0.000186599	-6.49578e-05	-0.000190938	-0.00365332	-0.000184384	-0.000182045	-8.70124e-05	-7.38052e-05	-0.000272883		-0.000378789	-0.000216364	-0.000181015	-0.000225727	-0.000201197	-0.000363893		-0.000241034	-8.04886e-05	-0.000251925	-0.000184012	-8.64867e-05	-0.000301814	-9.86567e-05	1	-0.000178813	-0.000275596	-6.61495e-05		-8.20421e-05	-0.000570006	-0.000635983	-0.00255476	-0.000135955	-0.000765559	-0.000166884				-0.00400662	-0.000193411	-0.00713036	-0.00567611	-0.000685594	-0.000232213	-7.35282e-05		-0.000202549	-0.000203791	-0.000318638	-0.000281055	-0.000139135	-0.000176818	-0.000163694	-0.000126307	-0.000307047	0.00368017	-0.000271045	-0.000236169	-0.00270491	-9.19357e-05	-0.000416749	-0.000267833	-0.000213146	-0.000237518	-0.000166753	-0.000304464	-0.000223394	-0.00285017	-0.000325377	-0.00017625	-0.000166568		-0.00246866	-0.000155484	-0.000157706	-0.000292176	-0.000188643	-0.000426951	-0.000328756	-0.000107142	-8.1743e-05	-0.000165153	-0.000112099	-0.000273034	-0.000113427		-0.000105646	-8.71859e-05	-0.000100392	-6.37196e-05	-0.000159028	-0.000166271		-0.000100917	-0.00030974	-0.000111902		-0.000197925	-7.89682e-05	-0.000273074	-0.000139764	-0.000246359	-0.000101319	-0.00036896	-4.91645e-05		-0.00111904	-0.000150819	-0.000242034	-0.000165431	-0.000255508	-0.000155406	-0.000100147	-0.000300829	-0.000748708	-8.18253e-05	-0.000209139	-0.000248689	-0.000178483	-0.000188921	-0.000466648		-0.000127463	-0.000479796	-9.16748e-05	-0.000336183	-0.00017061	-0.00020381	-0.00028048	-0.000302294	-0.00583878	-0.000231542	-0.000674153	-0.000514506	-0.000197473	-0.00027462	-0.00143427	-0.000314869	0.0124316	-0.00478207	-0.000287495	-0.00217967	-0.000535639	-0.000367065	-0.000110077	-0.00518687	-0.000208986	-6.75822e-05	0.00184958	-0.000310101	-0.00336807	-0.00338679	-0.00211483	-0.00647506	-0.000176524	-0.00932286	-9.05036e-05	-0.00800406	-0.000296218	-0.00546764	-0.00667532	-0.0012961	-0.00075444	-0.000122143	-0.000207435	-0.000320506	-8.1743e-05	-0.000130226	-0.00842416	-0.00103185	-0.000738076	-8.90471e-05	-0.00377294	-0.00277233	-0.000188241	-0.00408074	-0.0019059	-0.000263076	-9.24399e-05	-0.000287237	-0.000150779	-0.000109161	-0.00176421	-0.000104276	-0.000102641	-0.000218369	-0.000214817		-0.000162411		-0.000732469		-0.000103116		-0.000107406	-0.000228616	-0.000105807	-0.000110018	-0.0001727		-0.000172042	-0.000146475	-8.44497e-05	-0.000426063	-0.000283474	-9.75806e-05	-0.000233007	-0.000145064	-0.000223168	-0.00111516			-0.000248334	-0.000162022	-0.00018836	-0.000241701	-0.000370401	-0.00036002		-0.000214379	-0.000370375	-0.000168364	-0.000130804	-0.000183209	-0.000384137	-0.000345626	-0.000193814	-0.000503193	-0.000335228	-0.000362811	-0.000194447	-0.000256487	-0.000331827	-0.000337841	-0.000112999	-0.000447129	-0.00050208	-0.000105887	-0.000102091	-0.000108869	-0.000114608	-0.000134594	-0.000388761	-0.000306322	-0.000198539		-0.000363043	-0.000162697	-0.000225818	-0.00131566	-0.000183232	-0.000283125	-0.000606711	-0.000135483	-9.55685e-05	-0.000243467	-0.000233744	-9.07333e-05		-0.000225997	-0.00035102	-0.000325626	-0.000106232	-0.000237338	-0.000546762	-0.000182745	-0.000603307	0.0567503	-6.14489e-05	-0.00152853	-0.00180907	-0.00104382	-0.000561597	-0.000326374	-0.000844112	-0.000144349	0.00723905	-0.000104257	-0.000169324	-0.00063007	-0.000168096	-0.000359981	-0.000214106	-0.000290393	-0.000367448	-0.00259249	-0.0001016	-0.000662722	-0.00115973	-0.00148343		-7.22201e-05	-0.000111178		-0.000120597	-0.000163967	-0.000157517	-0.000112981	-0.000117577	-0.000173673	-0.000169867	-9.74432e-05	-6.70441e-05	-0.000104548	-0.000250368	-9.62862e-05	-0.000161816	-0.000257571	-0.000233107	-0.000108896	-0.000237734	-0.000272357	-0.000289942	-6.00708e-05	-0.000148052	-9.19357e-05	-0.00463818	-0.00126094	-0.000103166	-0.000170846	-7.30404e-05	-0.000449099	-8.65472e-05	-0.000372435	-0.000216818	-0.000119103	-0.00043779	-0.000106485	-0.000245838	-0.000174639	-0.00023956	-0.000131498	-0.00020439	-0.000170608	-9.55428e-05	-0.000219076	-0.000119863	-0.000173673	-0.000129176	-0.000810352	-0.000110629	-0.000354298	-0.000329571		-0.000193552	-2.08928e-05	-0.00011402	-0.000112964	-0.000100309	-0.000228159		-0.000537768	-0.000112323	-0.000209081	0.00431788	-0.000761468	-0.000282993	-0.000410732	-0.000153559				-0.000110186	-0.000762083	-0.000446752	-0.000269994	-5.50496e-05	-8.91668e-05	-0.000523036	-0.000195095	-0.000187218	-0.000833936	-0.00015974	-0.000176422	-0.000223235	-0.000166138	-0.000176054	-0.00396813	-0.00459835	-0.000143958	-0.000101883	-0.005311	-0.00407353	-0.000303697	-0.00147589	-0.000206978	-0.000250866	-0.000242452	-0.000133201	-0.000580383	-0.00396495	-0.00012268	-0.00158125		-0.000194366	-0.000185223	-0.000425689	-0.000678274	-0.000437003		-0.000140609	-0.000111213	-0.000166263		-0.000177307	-0.0001016		-0.000224121	-0.00019601	-0.000573069	-8.10416e-05	0.991575	0.992389		0.991904	0.981116	0.994818	0.983733	0.993272	0.994129	0.994129	0.991072	0.981115	0.986085	0.978717	0.984003	0.987162	0.984052	0.987369	0.985251	0.980304			0.974739	0.988053	0.981855	0.971355	0.984753	0.994077	0.370581	0.985658	0.860228	0.881705	0.977982	0.979375	0.984065	0.980459	0.99261	0.99035	0.984258	0.984303	0.981818	0.98565	0.992287	0.985204	0.992859	0.987484	0.987926	0.990597	0.975209	0.988678	0.994104	0.981504	0.990428	0.987128	0.977009	0.972974	0.104323	0.966284	0.984539	0.985704	0.986576	0.984429	0.959498	0.984786	0.984545	0.970065	0.872545	0.970966	0.985834	0.984764	0.992447	0.986128	0.995171	0.985806	0.733557	0.986293	0.986467	0.993531	0.994513	0.979715		0.971846	0.983916	0.986544	0.98322	0.985043	0.972952		0.982082	0.994016	0.981273	0.986321	0.99357	0.977565	0.992666		0.986707	0.979514	0.995082		0.993901	0.957644	0.952747	0.811851	0.989893	0.943135	0.987594				0.708913	0.985622	0.506449	0.596894	0.949066	0.982738	0.994534		0.984943	0.984851	0.976315	0.979108	0.989657	0.986855	0.987831	0.99061	0.977176	0.731674	0.979852	0.982444	0.801018	0.993165	0.969026	0.980091	0.984155	0.982344	0.987604	0.977368	0.983394	0.790575	0.975814	0.986898	0.987617		0.818079	0.988441	0.988276	0.978282	0.985977	0.968268	0.975563	0.992035	0.993923	0.987723	0.991666	0.979704	0.991568		0.992146	0.993518	0.992537	0.995263	0.988178	0.98764		0.992498	0.976976	0.991681		0.985287	0.994129	0.979701	0.98961	0.981687	0.992468	0.972576	0.996345		0.916958	0.988788	0.982008	0.987702	0.981007	0.988447	0.992555	0.977639	0.944384	0.993917	0.984453	0.981514	0.986732	0.985956	0.965319		0.990524	0.964343	0.993185	0.975011	0.987317	0.984849	0.979151	0.97753	0.58642	0.982788	0.949915	0.961765	0.98532	0.979586	0.893689	0.976595	0.24672	0.655908	0.978629	0.839064	0.960196	0.972717	0.991817	0.628891	0.984464	0.994976	0.863175	0.97695	0.753658	0.752333	0.84379	0.546297	0.986877	0.385027	0.993272	0.455796	0.977981	0.610437	0.533957	0.903878	0.943959	0.99092	0.98458	0.976176	0.993923	0.990319	0.432494	0.923408	0.945173	0.99338	0.725181	0.796167	0.986006	0.70378	0.859051	0.980444	0.993128	0.978649	0.988791	0.991885	0.869433	0.992248	0.99237	0.983767	0.984031		0.987926		0.945589		0.992334		0.992015	0.983005	0.992134	0.991821	0.987162		0.987211	0.989111	0.993722	0.968334	0.978928	0.992746	0.982679	0.989216	0.98341	0.917245			0.98154	0.987955	0.985998	0.982033	0.972469	0.97324		0.984064	0.972471	0.987484	0.990276	0.98638	0.971448	0.97431	0.985592	0.962605	0.975082	0.973033	0.985545	0.980934	0.975335	0.974888	0.9916	0.966769	0.962688	0.992128	0.99241	0.991907	0.99148	0.989994	0.971105	0.97723	0.985241		0.973016	0.987905	0.983213	0.902435	0.986379	0.978954	0.95492	0.989928	0.992895	0.981902	0.982624	0.993255		0.9832	0.973909	0.975796	0.992103	0.982357	0.95937	0.986415	0.955172	1.21022e-07	0.995432	0.886748	0.866143	0.922522	0.958268	0.97574	0.937311	0.989269	0.499991	0.992249	0.987413	0.953186	0.987504	0.973243	0.984084	0.978414	0.972688	0.809125	0.992447	0.950763	0.91395	0.890068		0.994631	0.991735		0.991035	0.987811	0.98829	0.991601	0.991259	0.987089	0.987372	0.992756	0.995016	0.992228	0.981389	0.992842	0.987971	0.980853	0.982672	0.991905	0.982328	0.979754	0.978448	0.995534	0.988994	0.993165	0.665623	0.906474	0.992331	0.987299	0.99457	0.966623	0.993566	0.972318	0.983882	0.991146	0.967463	0.992084	0.981725	0.987017	0.982192	0.990224	0.984806	0.987317	0.992897	0.983714	0.991089	0.987089	0.990397	0.939814	0.991776	0.973665	0.975503		0.985612	0.998447	0.991524	0.991602	0.992543	0.983039		0.960038	0.99165	0.984457	0.687449	0.943438	0.978964	0.969473	0.988584				0.991809	0.943392	0.966797	0.97993	0.995907	0.993371	0.961132	0.985497	0.986082	0.938065	0.988125	0.986885	0.983405	0.987649	0.986912	0.711583	0.668322	0.989298	0.992426	0.620703	0.704279	0.977425	0.890623	0.984614	0.981352	0.981977	0.990098	0.956874	0.711804	0.99088	0.88287		0.985551	0.986231	0.968361	0.949609	0.967521		0.989547	0.991732	0.98764		0.986819	0.992447		0.983339	0.985429	0.957417	0.993975
RSV_family97	RSV_family97	-0.000157938	-0.000142683		-0.000151773	-0.00035405	-9.7143e-05	-0.000304975	-0.000126133	-0.000110056	-0.000110056	-0.000167376	-0.000354069	-0.000260866	-0.000399027	-0.000299914	-0.000240688	-0.000298993	-0.000236791	-0.000276511	-0.000369271			-0.000473646	-0.000223976	-0.000340185	-0.000537107	-0.000285844	-0.000111037	0.0146413	-0.000268883	-0.00566252	0.0359749	-0.000412826	-0.000386687	-0.000298751	-0.000366366	-0.000138532	-0.000180918	-0.00029513	-0.000294289	-0.000340891	-0.000269037	-0.000144603	-0.000277401	-0.00013387	-0.000234643	-0.000226349	-0.000176287	-0.000464824	-0.00021225	-0.000110528	-0.000346771	-0.000179452	-0.000241323	-0.00043107	-0.00050132	0.0596968	-0.00063225	-0.000289867	-0.000268015	-0.000251661	-0.000291926	-0.000759608	-0.000285227	-0.000289744	-0.000561315	-0.00237758	-0.000544419	-0.000265585	-0.000285634	-0.000141597	-0.000260059	-9.05302e-05	-0.000266106	-0.00752798	-0.000256972	-0.000253713	-0.000121267	-0.000102861	-0.000380311		-0.000527909	-0.000301542	-0.000252277	-0.00031459	-0.000280404	-0.000507149		-0.000335923	-0.000112175	-0.000351102	-0.000256453	-0.000120535	-0.000420632	-0.000137496	-0.000178813	1	-0.000384092	-9.21911e-05		-0.00011434	-0.00117234	-0.000886355	-0.00349943	-0.000189478	0.0491967	-0.000232583				-0.00510859	-0.000269552	-0.00828812	-0.0172633	-0.000755711	-0.000323629	-0.000102474		-0.000282287	-0.000284019	-0.000444079	0.937859	-0.000193909	-0.000246427	-0.000228136	-0.000176032	0.753745	-0.00394105	-0.000377749	-0.000329143	-0.00295719	-0.000128129	-0.000510834	-0.000373272	-0.000297057	-0.000331024	-0.0002324	0.226003	-0.000311339	-0.00379193	-0.00045347	0.999786	-0.000232141		0.0109445	-0.000216695	-0.000219791	-0.000407199	-0.000262907	-9.46002e-05	0.220878	-0.000149322	-0.000113923	-0.00023017	-0.00015623	-0.000380521	-0.00015808		0.030422	-0.000121509	-0.000139914	-8.88045e-05	-0.000221633	-0.000231727		-0.000140646	-0.000431678	-0.000155956		-0.000275843	-0.000110056	-0.000380576	-0.000194786	-0.000343345	-0.000141205	-0.000514211	-6.85195e-05		0.00715929	-0.000210192	-0.000337318	-0.000230557	0.766764	-0.000216586	-0.000139572	-0.000419258	-0.00104346	-0.000114038	-0.000291473	-0.000346591	-0.000248748	-0.000263294	-0.000650357		-0.000177642	-0.000668681	-0.000127765	-0.00046853	-0.000237775	-0.000284045	-0.000390898	-0.000323282	-0.0175861	-0.000322694	-0.000939552	-0.000717055	-0.000275214	-0.000382732	-0.00197915	-0.000438826	-0.00543948	-0.01494	-0.000400674	-0.00287122	-0.000746507	-0.000511571	-0.000153412	-0.0137128	-0.000291258	-9.41878e-05	-0.000759666	-0.00043218	-0.00406842	-0.00461173	-0.00267866	-0.0102982	-0.000246018	-0.012532	-0.000126133	-0.00767228	-0.000412833	-0.00092267	-0.00745355	-0.00277548	-0.00105145	-0.000170228	-0.000289098	-0.000446682	-0.000113923	-0.000181492	-0.00907901	-0.00143806	-0.00102864	-0.000124103	-0.0169258	-0.0112361	-0.000262348	0.000765942	-0.00265621	-0.000366643	-0.000128831	-0.000400316	-0.000210137	-0.000152135	-0.00245873	-0.000145327	-0.000143048	-0.000304335	-0.000299385		-0.000226349		0.00699594		-0.000143711		-0.00014969	-0.000318616	-0.000147461	-0.000153329	-0.000240688		-0.00023977	-0.000204139	-0.000117696	-0.000593795	-0.000395071	-0.000135996	-0.000324737	-0.000202172	0.00694625	-0.00108109			-0.000346097	-0.000225806	-0.000262513	-0.000336853	-0.00051622	-0.000501752		-0.000298774	-0.000516183	-0.000234644	-0.000182298	-0.000255334	-0.000535363	0.00403794	-0.000270114	-0.000701289	-0.000467199	-0.000505641	-0.000270996	-0.000357461	-0.000462459	0.00331897	-0.000157484	-0.000623154	-0.000699738	-0.000147572	-0.000142281	-0.000151729	-0.000159727	-0.000187581	-0.000541807	-0.000426914	-0.000276699		0.0492427	-0.000226747	-0.000314718	-0.00264181	-0.000255366	-0.000394585	-0.000845559	-0.00018882	-0.000133192	-0.000339315	-0.000325763	-0.000126453		-0.000314966	-0.000489209	-0.000453817	-0.000148052	-0.000330773	-0.000757254	-0.000254687	-0.000840815	0.00164485	-8.56399e-05	0.00226711	-0.00252125	-0.00144682	-0.000782685	-0.00045486	-0.00117642	-0.000201176	0.0114813	-0.0001453	-0.000235983	-0.000870554	-0.000234272	-0.000501696	-0.000298395	-0.000404714	-0.000512103	-0.00357258	-0.000141597	-0.00092362	-0.00161629	-0.00206743		-0.000100651	-0.000154947		-0.000168073	-0.000228518	-0.000219527	-0.00015746	-0.000163865	-0.000242045	-0.00023674	-0.000135804	-9.34378e-05	-0.000145706	-0.000348932	-0.000134192	-0.000225519	-0.00035897	-0.000324876	-0.000151766	-0.000331324	-0.000379578	-0.000404086	-8.37192e-05	-0.000206337	-0.000128129	-0.0136616	-8.04676e-05	-0.000143779	-0.000238104	-0.000101795	-0.000625899	-0.000120619	-0.000519054	-0.000302174	-0.000165991	-0.000610138	-0.000148406	-0.000342618	-0.000243391	-0.000333869	-0.0025105	-0.000284854	-0.000237772	-0.000133156	-0.000305321	-0.00016705	-0.000242045	-0.000180029	-0.00112937	-0.000154181	-0.000493777	-0.000459315		-0.000269748	-0.000493945	-0.000158907	-0.000157435	-0.000139798	-0.00031798		-0.000749475	-0.000156542	-0.000291391	-0.00810069	0.00617857	-0.000394401	0.000410476	-0.000214012				-0.000153564	-0.0010621	0.189557	-0.000376284	-7.67214e-05	-0.00012427	0.000329174	-0.000271899	-0.000260921	0.0085003	-0.000222626	-0.000245876	-0.000311118	-0.000231542	-0.000245363	-0.00943729	0.0505082	-0.000200632	-0.000141992	-0.00638383	-0.00529604	-0.000423256	-0.000451411	-0.00028846	-0.000349625	-0.0003379	-0.000185639	0.0263109	-0.00521589	-0.000170976	-0.00194512		-0.000270884	-0.000258141	-0.000593273	-0.000945295	-0.00060904		-0.000195964	-0.000154994	-0.000231717		-0.000247109	-0.000141597		-0.000312352	-0.000273174	-0.000674199	-0.000112946	0.988259	0.989393		0.988717	0.973684	0.992778	0.97733	0.990623	0.991818	0.991818	0.987557	0.973682	0.980609	0.970342	0.977707	0.982108	0.977775	0.982398	0.979446	0.972553			0.964799	0.98335	0.974714	0.960087	0.978752	0.991745	0.172484	0.980013	0.597772	0.000799314	0.969317	0.971259	0.977793	0.972769	0.989701	0.986551	0.978062	0.978125	0.974662	0.980001	0.98925	0.97938	0.990048	0.982557	0.983174	0.986895	0.965455	0.984222	0.991783	0.974225	0.98666	0.982061	0.967962	0.962744	2.58877e-08	0.953024	0.978453	0.980077	0.981293	0.9783	0.943576	0.978798	0.978462	0.958289	0.82468	0.959544	0.980258	0.978768	0.989474	0.980668	0.99327	0.980219	0.483037	0.980898	0.98114	0.990985	0.992353	0.971733		0.96077	0.977586	0.981247	0.976616	0.979156	0.962311		0.975031	0.991661	0.973903	0.980936	0.991039	0.968737	0.989779	0.986707		0.971452	0.993146		0.9915	0.913018	0.934181	0.74438	0.985914	4.5039e-06	0.982711				0.634079	0.979963	0.439963	0.107699	0.943865	0.975944	0.992382		0.979016	0.978888	0.966995	0	0.985585	0.981682	0.983041	0.986914	0	0.713465	0.971923	0.975535	0.782905	0.990475	0.962038	0.972256	0.977919	0.975395	0.982724	5.45043e-101	0.976858	0.723854	0.966298	0	0.982743		0.307835	0.983891	0.983661	0.969735	0.980457	0.992967	1.95652e-96	0.988899	0.991531	0.98289	0.988386	0.971717	0.988248		0.00457947	0.990967	0.989599	0.993398	0.983524	0.982774		0.989544	0.967917	0.988406		0.979495	0.991818	0.971713	0.98552	0.974479	0.989503	0.961787	0.994906		0.504726	0.984375	0.974927	0.982861	0	0.9839	0.989624	0.968839	0.922549	0.991522	0.978334	0.974238	0.981509	0.980428	0.95168		0.986794	0.950321	0.990502	0.965179	0.982325	0.978886	0.970946	0.97597	0.101276	0.976014	0.93024	0.946732	0.979542	0.971553	0.853694	0.967386	0.612278	0.163891	0.97022	0.789065	0.944547	0.961983	0.988595	0.201339	0.97835	0.992998	0.943572	0.967879	0.704632	0.667415	0.802909	0.337277	0.981712	0.242923	0.990623	0.474688	0.969317	0.931491	0.487374	0.795941	0.921958	0.987345	0.97851	0.966802	0.991531	0.986508	0.39758	0.89341	0.923645	0.990774	0.114757	0.295122	0.980498	0.943106	0.804528	0.972748	0.990423	0.970246	0.984379	0.98869	0.818798	0.989196	0.989366	0.977378	0.977746		0.983174		0.514497		0.989317		0.988872	0.976317	0.989038	0.988602	0.982108		0.982176	0.984825	0.99125	0.955878	0.970636	0.98989	0.975862	0.984971	0.517489	0.919765			0.974275	0.983214	0.980486	0.974962	0.961638	0.962712		0.977791	0.96164	0.982557	0.986448	0.98102	0.960216	0.706742	0.979921	0.947901	0.965278	0.962423	0.979856	0.97343	0.96563	0.757136	0.988293	0.953699	0.948017	0.989029	0.989423	0.98872	0.988126	0.986055	0.959738	0.968271	0.979432		4.41225e-06	0.983144	0.976606	0.805566	0.981017	0.970672	0.937204	0.985963	0.990098	0.974779	0.975786	0.990599		0.976588	0.963644	0.966272	0.988994	0.975413	0.943751	0.981068	0.937556	0.878195	0.993633	0.832702	0.814273	0.892765	0.941865	0.966195	0.912717	0.985045	0.284708	0.989198	0.982458	0.935352	0.982585	0.962716	0.977819	0.96992	0.961943	0.739229	0.989474	0.93142	0.880294	0.847247		0.992517	0.988481		0.987506	0.983013	0.983681	0.988294	0.987818	0.982007	0.982402	0.989904	0.993054	0.989168	0.974064	0.990024	0.983236	0.973318	0.975852	0.988718	0.975372	0.971787	0.969966	0.993776	0.984661	0.990475	0.203027	0.994018	0.989311	0.9823	0.992432	0.953495	0.991033	0.961427	0.977539	0.98766	0.954665	0.988967	0.974533	0.981907	0.975183	0.815051	0.978826	0.982325	0.990101	0.977305	0.987582	0.982007	0.986617	0.916195	0.988538	0.963304	0.965864		0.979948	0.963292	0.988187	0.988296	0.989607	0.976364		0.944327	0.988363	0.97834	0.450375	0.564824	0.970686	0.969492	0.984091				0.988584	0.92117	4.62641e-71	0.972032	0.994296	0.990762	0.975532	0.979788	0.980604	0.428346	0.983451	0.981723	0.976874	0.982788	0.981761	0.379219	2.48837e-06	0.985085	0.989444	0.551966	0.621688	0.968542	0.966451	0.978558	0.974013	0.974884	0.9862	0.0142093	0.626973	0.98729	0.856183		0.979864	0.980811	0.955917	0.929815	0.954747		0.985432	0.988478	0.982775		0.981631	0.989474		0.976782	0.979694	0.949911	0.991603
RSV_family98	RSV_family98	0.00156707	0.0057166		-0.000233921	-0.000545683	-0.000149722	0.0812743	-0.000194403	0.19767	0.19767	0.22379	0.0200835	0.187198	0.0292882	-0.000462244	0.141239	0.223654	-0.000364956	-0.000426175	0.00152313			0.0423451	0.0327093	0.061484	0.0261314	0.0928238	0.197665	-0.0243806	-0.000414418	-0.0082286	0.0986224	-0.000636271	0.0178431	-0.000460453	0.00441204	-0.000213514	-0.000278841	0.00573668	-0.000453576	0.18868	0.0595498	0.196513	-0.000427546	-0.000206328	0.0177283	-0.000348861	-0.000271704	0.0267196	0.00245979	-0.000170351	0.017784	-0.000276582	-0.00037194	0.0170616	0.0921642	-0.0220693	-0.00097446	0.00884223	-0.000413079	-0.000387874	0.0160828	-0.00117075	-0.000439608	-0.000446569	0.0455499	0.00792137	0.107831	-0.000409334	0.0115838	-0.000218237	-0.000400818	-0.00013953	-0.000410138	-0.0166928	0.0765106	-0.000391036	0.200591	-0.000158535	0.196751		0.011577	0.019418	-0.000388823	0.141241	0.00600788	0.0041244		0.0344419	0.0300531	0.023844	0.000797172	-0.000185775	0.00491849	-0.000211916	-0.000275596	-0.000384092	1	-0.00014209		-0.000176228	-0.00107737	-0.0013661	-0.00540548	-0.000292034	-0.00163617	-0.00035847				-0.00687021	-0.000415448	0.0107959	-0.00844305	-0.00145948	-0.000498796	-0.00015794		-0.000435077	-0.000280267	0.0332113	0.0167872	-0.000298863	-0.000379808	0.049537	-0.00027131	-0.000659541	0.0100687	-0.000582208	0.00501869	-0.00117299	-0.000197479	0.0664777	-0.000575309	-0.00045237	-0.000335052	0.0524284	-0.000625907	0.00853675	-0.00490822	0.0243078	-0.000378587	-0.000357789		0.0796355	-0.000333983	-0.000338754	0.0516823	0.100337	-0.000917097	-0.000706173	-0.000230143	-0.000175585	-0.00035475	0.000329637	0.0252844	-0.000243642		0.0254303	0.0284746	-0.000215643	-0.000136871	0.0292407	0.0254813		-0.000216772	0.0102529	-0.000240368		0.0276799	0.19767	0.00156565	-0.000300215	0.0292829	0.0221649	0.0884754	-0.000105606		0.0150596	-0.00032396	-0.000519893	-0.000355347	-0.000548834	0.00175709	-0.000215117	-0.000646185	-0.00102617	0.026149	-0.000449234	-0.000534186	-0.000383385	0.13418	-0.00100237		-0.000273791	-0.00103061	-0.000196919	-0.000722126	-0.000366472	-0.000437786	-0.000602288	-0.000649331	0.021211	-0.000497355	0.0275341	-0.00110192	-0.000424176	-0.000589888	0.012259	-0.000676344	-0.00558934	0.00393408	-0.000604867	-0.00359707	0.0216455	-0.000788462	-0.000236447	-0.0214636	-0.000448904	-0.000145168	-0.00117036	-0.000664682	-0.00713348	-0.00671095	-0.00411868	-0.0149569	-0.000379177	-0.018372	-0.000194403	-0.0164611	-0.000428857	-0.0114911	-0.0140998	0.0199866	-0.0016153	-0.000262366	-0.000445574	-0.000688451	-0.000175585	-0.000279726	-0.0186222	-0.00136001	-0.000965013	-0.000191274	-0.00815868	0.0171259	-0.000404345	-0.00935944	-0.00409083	0.0922868	-0.000198562	0.0478204	-0.000323875	0.0879018	-0.00367923	-0.000223987	-0.000220474	-0.000469059	-0.000461429		-0.000348861		0.00432053		-0.000221495		-0.000230711	0.0107371	-0.000227275	0.1945	0.141239		-0.000369548	0.036582	-0.000181399	0.0187499	-0.000608905	-0.000209604	0.00570954	-0.000311598	-0.000455319	0.0277229			0.0106647	-0.000348025	-0.0004046	-0.000519178	0.0990327	-0.000773329		-0.000460488	0.0278534	0.00472617	-0.000280969	-0.000393536	-0.000825133	0.00379573	0.00437146	0.0704099	0.00975943	0.007781	0.00201163	0.0736504	0.0411432	0.00410179	0.185812	0.0364185	-0.00107848	0.00255753	-0.000123969	-0.000233853	-0.00024618	0.252695	-0.000835063	0.0310997	0.00647439		-0.000779822	0.177755	-0.000485061	0.00714415	-0.000393585	-0.000608157	-0.00130322	-0.00029102	-0.000205283	-0.000522971	0.0126273	-0.000194896		0.0276082	0.0147144	0.0080451	-0.000228187	0.00404855	0.0230574	0.0568086	0.00585822	0.00776767	-0.000131993	0.0351046	0.00250509	0.0211839	-0.00120632	0.00130503	0.00108879	0.00595151	-0.00437844	-0.000223945	-0.00036371	0.00371427	0.00407252	0.00774614	-0.000459903	0.0130885	0.135273	-0.00452768	-0.000218237	-0.00142354	-0.00242408	-0.00315349		-0.00015513	-0.000238813		-0.000259044	-0.000352204	0.0147209	1.68841e-05	0.00352592	0.0669953	0.00708191	-0.000209309	0.00514067	0.0054558	-0.000537794	-0.000206824	0.0126463	-0.000553265	-0.000152626	0.056251	0.0417484	0.0322333	0.0037245	-0.000129033	-0.000318018	-0.000197479	-0.0128361	-0.00270851	-0.000221601	-0.00036698	-0.000156892	-0.000964671	-0.000185905	-0.000790818	-0.000465728	-0.000255834	-0.00094038	-0.000228732	-0.000528062	-0.000375128	-0.000514578	-0.0116368	-0.000439033	-0.000366468	-0.000205227	0.817812	0.00353112	0.0669953	-0.000277472	0.107205	-0.000237633	0.00673881	0.0140193		-0.000415751	0.00163407	0.18641	-0.000242648	-0.000215465	0.050389		-0.00115513	-0.000241271	-0.000449108	0.0131973	0.0133761	-0.000560521	0.00207076	-0.000329847				-0.000236682	-0.00163697	-0.000945418	0.0533474	-0.000118247	-0.000191532	0.00288904	0.0256813	-0.000402146	0.0206985	-0.000343124	0.00661046	-0.000479512	-0.000356866	-0.000378167	-0.00934701	-0.00685295	-0.000309225	-0.000218846	-0.00984437	-0.00806205	0.0396092	-0.00316786	-0.000432205	-0.000538863	-0.000520791	-0.000286118	-0.0052659	-0.00902109	-0.000263518	-0.00336934		-0.000417501	-0.000396812	-0.000914386	-0.00145694	0.0425126		0.0188886	-0.000238886	-0.000357136		-0.000380859	-0.000218237		-0.000481415	-0.000421032	0.000841961	0.197628	0.883912	0.594278		0.982611	0.95945	0.98887	3.31843e-14	0.985548	3.11459e-77	3.11459e-77	5.2196e-99	0.0612812	2.55921e-69	0.00634297	0.965646	6.19059e-40	6.89602e-99	0.972873	0.968325	0.887146			7.90504e-05	0.00229995	9.79931e-09	0.0148836	4.41567e-18	3.14399e-77	0.0230871	0.969199	0.443254	3.21412e-20	0.952726	0.0963809	0.965779	0.681005	0.984128	0.979273	0.592984	0.96629	2.06752e-70	2.80076e-08	2.45711e-76	0.968224	0.984662	0.0985427	0.974069	0.979803	0.012773	0.818721	0.987336	0.0974893	0.97944	0.972355	0.111875	7.58685e-18	0.0397301	0.927656	0.410004	0.969298	0.971171	0.133975	0.913136	0.967328	0.96681	2.17338e-05	0.460465	7.01533e-24	0.969576	0.28043	0.983777	0.970209	0.989627	0.969517	0.119838	9.38005e-13	0.970936	1.59829e-79	0.988215	1.60995e-76		0.280714	0.0703841	0.9711	6.17242e-40	0.575625	0.700763		0.00132707	0.00509727	0.0262854	0.940791	0.98619	0.646751	0.984247	0.979514	0.971452		0.989437		0.986899	0.92004	0.898714	0.614502	0.978292	0.878832	0.973355				0.522084	0.969122	0.314448	0.431462	0.891832	0.962932	0.988259		0.967664	0.979167	0.00196615	0.117758	0.977785	0.97177	3.86659e-06	0.979832	0.950999	0.348157	0.956738	0.640058	0.91297	0.98532	5.61437e-10	0.957251	0.96638	0.975095	1.0168e-06	0.953495	0.426368	0.647438	0.0235	0.971861	0.973406		1.07122e-13	0.975175	0.97482	1.44501e-06	7.08486e-21	0.931904	0.947539	0.982892	0.986947	0.973632	0.975498	0.0184612	0.981889		0.0177957	0.0079628	0.98397	0.989825	0.00642869	0.0175683		0.983886	0.339408	0.982132		0.00989274	3.11459e-77	0.884017	0.977684	0.00635249	0.0388799	1.45849e-16	0.992149		0.160541	0.97592	0.961365	0.973587	0.959216	0.869955	0.984009	0.95199	0.923828	0.0148162	0.966613	0.960304	0.971504	3.5503e-36	0.92559		0.979648	0.923499	0.985361	0.946356	0.972761	0.967463	0.955248	0.951757	0.0480926	0.963039	0.010289	0.918224	0.968474	0.956168	0.25334	0.949752	0.602514	0.713949	0.955056	0.737507	0.0436905	0.941436	0.982423	0.0454908	0.966637	0.989208	0.913164	0.950617	0.506263	0.531776	0.701158	0.163414	0.971817	0.0869056	0.985548	0.125065	0.968126	0.284297	0.18891	0.0625426	0.880366	0.980497	0.966884	0.948854	0.986947	0.979207	0.0826935	0.899163	0.928355	0.985781	0.447139	0.11053	0.969947	0.383164	0.703083	6.86242e-18	0.985239	8.26517e-06	0.975926	2.28493e-16	0.73174	0.983349	0.983611	0.96514	0.965707		0.974069		0.687268		0.983535		0.98285	0.31709	0.983105	8.66431e-75	6.19059e-40		0.972532	0.000650451	0.986515	0.0806083	0.954757	0.984418	0.594734	0.976838	0.966161	0.0097786			0.320366	0.974131	0.969928	0.961418	2.2433e-20	0.942558		0.965777	0.00943901	0.659675	0.979114	0.97075	0.938718	0.723589	0.68378	5.08009e-11	0.363164	0.468451	0.851321	6.3452e-12	0.000125502	0.702325	2.63724e-68	0.00068778	0.919958	0.81165	0.990784	0.982616	0.9817	1.34837e-126	0.937982	0.00375067	0.546339		0.942077	1.41706e-62	0.963952	0.505627	0.970746	0.954812	0.903353	0.978367	0.98474	0.961136	0.239361	0.985512		0.0100857	0.170348	0.453489	0.983037	0.706007	0.031662	1.17467e-07	0.585175	0.469213	0.990188	0.0010684	0.815442	0.048379	0.910508	0.903219	0.919195	0.579213	0.683302	0.983353	0.972966	0.729285	0.704348	0.470446	0.96582	0.222628	9.56927e-37	0.673122	0.983777	0.89448	0.821308	0.768891		0.988468	0.982248		0.980744	0.973821	0.170161	0.998745	0.742513	4.12351e-10	0.509342	0.98444	0.631951	0.611211	0.960036	0.984625	0.238652	0.958887	0.988654	1.56014e-07	9.95913e-05	0.00266367	0.728569	0.990408	0.976361	0.98532	0.231679	0.800759	0.983527	0.972723	0.988337	0.92838	0.98618	0.941262	0.965387	0.980982	0.930179	0.982997	0.960758	0.972118	0.96176	0.278235	0.96737	0.972761	0.984744	0	0.742147	4.12351e-10	0.979374	1.27481e-23	0.982335	0.530074	0.191449		0.9691	0.878987	9.65644e-69	0.981962	0.983983	2.62776e-06		0.91429	0.982065	0.966622	0.218806	0.21263	0.958348	0.847004	0.975482				0.982406	0.878774	0.929806	6.55307e-07	0.991209	0.985762	0.787787	0.0167003	0.97011	0.0537587	0.974496	0.537938	0.964364	0.973475	0.971892	0.383796	0.52313	0.977015	0.983732	0.359003	0.452538	0.000222482	0.767868	0.967877	0.959956	0.961298	0.978732	0.623673	0.400598	0.980411	0.753569		0.96897	0.970507	0.932104	0.892019	7.405e-05		0.0783912	0.982242	0.973454		0.971692	0.983777		0.964222	0.968707	0.937471	3.36041e-77
RSV_family99	RSV_family99	-5.84272e-05	-5.27838e-05		-5.61466e-05	-0.000130977	-3.59368e-05	-0.000112822	-4.66612e-05	-4.07139e-05	-4.07139e-05	-6.19187e-05	-0.000130983	-9.65039e-05	-0.000147615	-0.000110949	-8.90397e-05	-0.000110609	-8.75979e-05	-0.000102292	-0.000136607			-0.000175219	-8.28573e-05	0.341322	-0.000198696	-0.000105744	-4.10766e-05	-0.00735532	-9.94699e-05	-0.00144473	0.0571217	-0.00015272	-0.00014305	-0.000110519	-0.000135532	-5.12483e-05	-6.69283e-05	-0.00010918	-0.000108869	-0.000126108	-9.95271e-05	-5.34941e-05	-0.000102621	-4.95234e-05	-8.68033e-05	-8.37348e-05	-6.52152e-05	-0.000171956	-7.85193e-05	-4.08883e-05	-0.000128284	-6.6386e-05	-8.92744e-05	-0.000159469	0.0891625	-0.00207987	-0.000233893	-0.000107233	-9.91486e-05	-9.30988e-05	-0.000107994	-0.000281008	-0.000105516	-0.000107187	-0.000207651	-0.000887708	-0.000201401	-9.82498e-05	-0.000105667	-5.2382e-05	-9.62056e-05	-3.34905e-05	-9.84426e-05	-0.00459705	-9.50637e-05	-9.38578e-05	-4.48613e-05	-3.8052e-05	-0.000140691		-0.000195293	-0.000111552	-9.33266e-05	-0.000116379	-0.000103732	0.0122468		-0.00012427	-4.14978e-05	-0.000129886	-9.48715e-05	-4.45902e-05	-0.000155607	-5.08648e-05	-6.61495e-05	-9.21911e-05	-0.00014209	1		-4.22987e-05	-0.000437053	-0.000327896	-0.00131717	-7.0095e-05	0.104776	-8.60411e-05				-0.00206571	-9.97173e-05	0.00614392	-0.0101316	-0.000353474	-0.000119723	-3.79092e-05		-0.000104429	-0.000105069	-0.000164281	-0.000144904	-7.1734e-05	-9.11627e-05	-8.43961e-05	-6.51207e-05	-0.000158305	0.0514285	-0.000139743	-0.000121762	-0.00139458	-4.73996e-05	-0.000214865	-0.000138087	-0.000109893	-0.000122458	-8.59735e-05	0.751276	-0.000115176	-0.00146947	-0.000167756	-9.08697e-05	-8.58778e-05		-0.0021531	-8.01636e-05	-8.13088e-05	-0.000150638	-9.72592e-05	-0.000220125	-0.000169498	-5.52396e-05	-4.21445e-05	-8.51483e-05	-5.77952e-05	-0.000140769	-5.84799e-05		-5.44683e-05	-4.49507e-05	-5.17594e-05	-3.28521e-05	-8.19905e-05	-8.57247e-05		-5.20304e-05	-0.000159694	-5.76939e-05		-0.000102045	-4.07139e-05	-0.00014079	-7.20585e-05	-0.000127016	-5.22372e-05	-0.000190226	-2.53479e-05		-0.000576948	-7.7758e-05	-0.000124786	-8.52916e-05	-0.000131733	-8.01234e-05	-5.1633e-05	-0.000155099	-0.000386014	-4.21869e-05	-0.000107827	-0.000128217	-9.20212e-05	-9.74024e-05	-0.000240591		-6.57163e-05	-0.00024737	-4.72651e-05	-0.000173327	-8.79619e-05	-0.000105079	-0.000144608	-0.000155854	-0.0068296	-0.000119377	-0.000347575	-0.000265266	0.722558	-0.000141587	0.214934	-0.000162338	-0.00250761	-0.00735782	0.30541	-0.00112378	-0.000276161	0.451556	-5.67527e-05	-0.0137184	-0.000107747	-3.48436e-05	-0.000281029	0.0778549	-0.00173649	-0.00174614	-0.00109035	-0.00426181	-9.10113e-05	-0.00545772	-4.66612e-05	-0.00555589	-0.000152722	-0.00281897	-0.00386963	0.0253113	-0.000388969	-6.29739e-05	-0.000106948	-0.000165244	-4.21445e-05	-6.71408e-05	-0.00548161	-0.000531992	-0.000380532	-4.59103e-05	-0.00550793	-0.00689975	-9.70522e-05	-0.0056343	-0.000982633	-0.000135635	-4.76595e-05	-0.000148092	-7.77374e-05	-5.62803e-05	-0.000909578	-5.3762e-05	-5.29188e-05	-0.000112585	-0.000110754		-8.37348e-05		-0.000308443		-5.31639e-05		-5.53759e-05	-0.000117868	-5.45514e-05	-5.67221e-05	-8.90397e-05		-8.87e-05	-7.55188e-05	-4.354e-05	-0.000219667	-0.000146151	-5.03099e-05	-0.000120132	-7.47909e-05	-0.00011506	-0.000574946			-0.000128034	-8.35341e-05	-9.71133e-05	-0.000124615	-0.000190969	-0.000185617		-0.000110528	-0.000190956	-8.68038e-05	-6.7439e-05	-9.44578e-05	-0.000198051	-0.000178196	-9.99251e-05	-0.000259433	-0.000172835	-0.000187055	-0.000100252	-0.000132238	-0.000171081	-0.000174182	-5.82594e-05	-0.000230528	-0.000258859	-5.45923e-05	-5.26352e-05	-5.61302e-05	-5.90889e-05	-6.93931e-05	-0.000200435	-0.000157931	-0.000102361		-0.000187175	-8.38821e-05	-0.000116426	-0.0010605	-9.44695e-05	-0.000145972	-0.000312804	-6.98515e-05	-4.92726e-05	-0.000125525	-0.000120512	-4.67796e-05		-0.000116518	-0.000180977	-0.000167884	-5.47701e-05	-0.000122365	-0.000281896	-9.42182e-05	-0.000311049	0.00216331	-3.16814e-05	0.0411463	-0.000932707	-0.000538165	-0.000289545	-0.00016827	-0.000435202	-7.44226e-05	-0.00463115	-5.3752e-05	-8.72988e-05	-0.000324847	-8.66659e-05	-0.000185596	-0.000110387	-0.000149719	-0.000189446	-0.00133662	-5.2382e-05	-0.000341682	-0.000597925	-0.000764818		-3.72348e-05	-5.73207e-05		-6.21765e-05	-8.45373e-05	-8.12114e-05	-5.82502e-05	-6.06198e-05	-8.95414e-05	-8.75791e-05	-5.02391e-05	-3.45662e-05	-5.39023e-05	-0.000129083	-4.96426e-05	-8.34278e-05	-0.000132797	-0.000120184	-5.6144e-05	-0.000122569	-0.00014042	-0.000149487	-3.09709e-05	-7.63317e-05	-4.73996e-05	-0.00562173	-0.000650105	-5.31894e-05	-8.80837e-05	-3.76577e-05	-0.000231543	-4.46214e-05	-0.000192018	-0.000111786	-6.14062e-05	-0.000225713	-5.4901e-05	-0.000126747	-9.00394e-05	-0.000123511	-0.00314372	-0.000105378	-8.79608e-05	-4.92593e-05	-0.00011295	-6.17981e-05	-8.95414e-05	-6.65996e-05	0.00913033	-5.70375e-05	-0.000182667	-0.000169918		-9.979e-05	-0.000192587	-5.87858e-05	-5.82411e-05	-5.17166e-05	-0.000117633		-0.000277259	-5.79107e-05	-0.000107796	-0.00783203	-0.000435495	-0.000145904	-0.000211762	-7.91711e-05				-5.68091e-05	-0.00039291	-0.000230334	-0.000139202	-2.83821e-05	-4.5972e-05	0.00309852	0.131259	-9.65244e-05	-0.000429955	-8.23577e-05	-9.09586e-05	-0.000115094	-8.56562e-05	-9.07689e-05	-0.00354304	-0.00237079	-7.42212e-05	0.972947	-0.0027942	-0.0021002	-0.000156578	-0.00076093	-0.000106712	-0.00012934	-0.000125002	-6.8675e-05	-0.00131806	-0.00228454	-6.32505e-05	-0.000815249		-0.00010021	-9.5496e-05	-0.000219474	-0.0003497	-0.000225307		-7.24945e-05	-5.73382e-05	-8.5721e-05		-9.14149e-05	-5.2382e-05		-0.000115551	-0.000101057	0.0234567	-4.17829e-05	0.995656	0.996076		0.995826	0.990263	0.997328	0.991613	0.996531	0.996973	0.996973	0.995397	0.990263	0.992826	0.989026	0.991752	0.993381	0.991777	0.993488	0.992395	0.989845			0.986974	0.99384	7.58762e-236	0.985229	0.992139	0.996946	0.493131	0.992605	0.892919	1.00048e-07	0.988647	0.989366	0.991784	0.989924	0.99619	0.995024	0.991883	0.991907	0.990625	0.992601	0.996023	0.992371	0.996318	0.993547	0.993775	0.995152	0.987217	0.994163	0.99696	0.990463	0.995065	0.993363	0.988145	8.48549e-17	0.84634	0.982613	0.992028	0.992629	0.993079	0.991972	0.979112	0.992156	0.992032	0.984564	0.934081	0.985028	0.992696	0.992145	0.996106	0.992848	0.99751	0.992682	0.668411	0.992933	0.993022	0.996665	0.997171	0.989541		0.985482	0.991707	0.993062	0.991348	0.992288	0.253813		0.990762	0.996915	0.990344	0.992947	0.996685	0.988432	0.996219	0.995082	0.993146	0.989437			0.996855	0.967517	0.975627	0.902324	0.994789	1.24979e-22	0.993604				0.847373	0.992587	0.567009	0.345152	0.973727	0.9911	0.997182		0.992237	0.992189	0.987787	0.989228	0.994667	0.993223	0.993726	0.995159	0.988232	1.6267e-06	0.989611	0.990948	0.896614	0.996476	0.984027	0.989735	0.99183	0.990896	0.993609	0	0.991438	0.891096	0.987529	0.993245	0.993616		0.841	0.99404	0.993955	0.988802	0.99277	0.983637	0.9874	0.995893	0.996867	0.99367	0.995703	0.989535	0.995652		0.995951	0.996658	0.996152	0.997558	0.993905	0.993627		0.996132	0.988128	0.995711		0.992414	0.996973	0.989534	0.994643	0.990558	0.996117	0.985859	0.998116		0.957129	0.994219	0.990723	0.993659	0.990207	0.994043	0.996161	0.98847	0.971309	0.996864	0.991984	0.990468	0.993159	0.992759	0.982115		0.995115	0.981612	0.996486	0.987115	0.993461	0.992188	0.98925	0.988414	0.524547	0.991125	0.974165	0.980281	0	0.989474	2.69001e-91	0.987932	0.81526	0.492984	7.05445e-187	0.916608	0.979472	0	0.995781	0.201157	0.99199	0.99741	0.97911	3.72691e-13	0.871466	0.870758	0.91908	0.691298	0.993234	0.611085	0.996531	0.604687	0.988647	0.792815	0.718434	0.0183367	0.971089	0.995318	0.992049	0.987716	0.996867	0.995009	0.609526	0.960467	0.971716	0.996587	0.607809	0.520296	0.992785	0.599599	0.92705	0.989917	0.996457	0.988991	0.994221	0.995816	0.932461	0.996003	0.996066	0.99163	0.991766		0.993775		0.977073		0.996048		0.995883	0.991238	0.995945	0.995783	0.993381		0.993406	0.994386	0.996763	0.983671	0.989135	0.99626	0.991069	0.99444	0.991446	0.957277			0.990482	0.99379	0.99278	0.990736	0.985804	0.986201		0.991783	0.985805	0.993547	0.994986	0.992978	0.985277	0.986753	0.992571	0.980715	0.987152	0.986095	0.992547	0.990169	0.987282	0.987051	0.995669	0.982863	0.980758	0.995941	0.996087	0.995827	0.995607	0.994841	0.9851	0.988259	0.99239		0.986086	0.993764	0.991345	0.921288	0.992977	0.989148	0.976749	0.994807	0.996337	0.990668	0.991041	0.996522		0.991338	0.986546	0.98752	0.995928	0.990903	0.979046	0.992996	0.976879	0.840256	0.997645	0.000125354	0.930747	0.960008	0.978477	0.987491	0.967655	0.994467	0.666099	0.996004	0.99351	0.975854	0.993557	0.986203	0.991794	0.98887	0.985917	0.900889	0.996106	0.974603	0.955572	0.94319		0.997232	0.995739		0.995378	0.993715	0.993963	0.99567	0.995493	0.993343	0.993489	0.996265	0.99743	0.995993	0.990404	0.996309	0.993798	0.990128	0.991065	0.995826	0.990888	0.989561	0.988887	0.997698	0.994325	0.996476	0.600413	0.951699	0.996046	0.993452	0.9972	0.982788	0.996683	0.985726	0.99169	0.995435	0.983221	0.995919	0.990578	0.993306	0.990818	0.769587	0.992166	0.993461	0.996338	0.991603	0.995406	0.993343	0.995049	0.394918	0.99576	0.986421	0.987368		0.992581	0.985683	0.99563	0.99567	0.996155	0.991255		0.97939	0.995695	0.991986	0.465539	0.967633	0.989153	0.984258	0.994114				0.995777	0.970797	0.982878	0.989652	0.99789	0.996582	0.772808	1.11585e-34	0.992824	0.968045	0.993877	0.993238	0.991444	0.993632	0.993252	0.741308	0.825172	0.994482	0	0.794595	0.844856	0.98836	0.943478	0.992067	0.990385	0.990707	0.994895	0.902258	0.831435	0.995298	0.939451		0.99255	0.992901	0.983685	0.974007	0.983251		0.994611	0.995737	0.993627		0.993204	0.996106		0.99141	0.992487	0.0288254	0.996894
RSV_family100	RSV_family100
RSV_family101	RSV_family101	-7.24644e-05	-6.54652e-05		-6.96359e-05	-0.000162444	-4.45707e-05	-0.000139927	-5.78717e-05	-5.04955e-05	-5.04955e-05	-7.67948e-05	-0.000162452	-0.000119689	-0.00018308	-0.000137605	-0.000110432	-0.000137183	-0.000108644	-0.000126868	-0.000169427			-0.000217316	-0.000102764	-0.000156082	-0.000246433	-0.00013115	-5.09454e-05	0.0058783	-0.000123368	-0.000423082	0.00672314	-0.000189411	0.000565909	-0.000137072	-0.000168094	-6.35609e-05	-8.3008e-05	-0.000135411	-0.000135025	-0.000156406	-0.000123439	-6.63462e-05	-0.000127276	-6.14215e-05	-0.000107658	-0.000103852	-8.08833e-05	-0.000213269	-9.73837e-05	-5.07118e-05	-0.000159104	-8.23354e-05	-0.000110723	-0.000197782	0.0133234	-0.000666048	-0.000290086	-0.000132996	-0.000122969	-0.000115466	-0.00013394	-0.00034852	-0.000130867	-0.000132939	-0.00025754	-0.00110098	-0.000249788	-0.000121855	-0.000131053	-6.4967e-05	-0.000119319	-4.15367e-05	-0.000122094	-0.00275769	-0.000117903	-0.000116407	-5.56393e-05	-4.71941e-05	-0.000174493		-0.000242213	-0.000138352	-0.000115749	-0.000144339	-0.000128654	-0.000232688		-0.000154127	-5.14677e-05	-0.000161091	-0.000117665	-5.53032e-05	-0.000192992	-6.30852e-05	-8.20421e-05	-0.00011434	-0.000176228	-4.22987e-05		1	-0.000542056	-0.000406674	-0.00163362	-8.69354e-05	-0.00048953	-0.000106713				-0.002562	-0.000123675	0.00157424	-0.00649285	0.00296334	-0.000148486	-4.70169e-05		-0.000129518	-0.000130312	-0.00020375	-0.000179718	-8.89683e-05	-0.000113065	-0.000104673	-8.07661e-05	-0.000196338	-0.00150088	-0.000173317	-0.000151016	-0.00172963	-5.87874e-05	-0.000266486	-0.000171263	-0.000136295	-0.000151879	-0.000106629	0.00962659	-0.000142847	-0.00182252	-0.000208059	-0.000112701	-0.00010651		-0.00267039	-9.94232e-05	-0.000100843	-0.00018683	-0.000120626	-0.00027301	-0.00021022	-6.85111e-05	-5.22698e-05	-0.000105605	-7.16806e-05	-0.000174589	-7.25298e-05		-6.75545e-05	-5.57503e-05	-6.41947e-05	-4.07449e-05	-0.000101689	-0.00010632		-6.45308e-05	-0.000198061	-7.1555e-05		-0.000126561	-5.04955e-05	-0.000174615	-8.93708e-05	-0.000157532	-6.47873e-05	-0.000235928	-3.14378e-05		8.5524e-05	-9.64395e-05	-0.000154767	-0.000105783	-0.000163382	-9.93733e-05	-6.4038e-05	-0.000192362	-0.000478755	-5.23225e-05	-0.000133732	-0.000159022	-0.00011413	-0.000120804	-0.000298394		-8.15048e-05	-0.000306801	-5.86206e-05	-0.000214969	-0.000109095	-0.000130324	-0.00017935	-0.000193299	-0.00731644	-0.000148057	-0.000431081	-0.000328996	-0.000126273	-0.000175603	0.00184622	-0.00020134	-0.00311007	-0.00753822	0.00519281	-0.0012016	-0.000342509	-0.000234717	-7.03876e-05	0.0111405	-0.000133634	-4.32148e-05	-0.000348547	-0.000198291	-0.00215368	-0.00216566	0.00373321	0.00124394	-0.000112877	8.59987e-05	-5.78717e-05	-0.00240254	-0.000189414	-0.00252668	-0.00486198	-0.000923993	-0.00048242	-7.81035e-05	-0.000132643	-0.000204945	-5.22698e-05	-8.32716e-05	-0.00571288	-0.000659805	-0.000471956	-5.69404e-05	0.000736125	-0.00264734	-0.000120369	-0.0043352	-0.00121871	-0.000168222	-5.91099e-05	-0.000183671	-9.64141e-05	-6.98018e-05	0.00937052	-6.66784e-05	-6.56327e-05	-0.000139634	-0.000137363		-0.000103852		-0.000552005		-6.59367e-05		-6.86801e-05	-0.000146186	-6.76575e-05	-7.03497e-05	-0.000110432		-0.00011001	-9.36624e-05	-5.40006e-05	-0.000272442	-0.000181265	-6.2397e-05	-0.000148994	-9.27596e-05	-0.000142703	-0.000713079			-0.000158795	-0.000103603	-0.000120445	-0.000154554	-0.00023685	-0.000230212		-0.000137082	-0.000236833	-0.000107659	-8.36414e-05	-0.000117151	-0.000245633	-0.000221008	-0.000123932	-0.000321763	-0.000214358	-0.000231996	-0.000124337	-0.000164009	-0.000212184	-0.000216029	-7.22564e-05	-0.000285913	-0.000321051	-6.77082e-05	-6.52809e-05	-6.96156e-05	-7.32852e-05	-8.6065e-05	-0.000248589	-0.000195875	-0.000126954		-0.000232145	-0.000104035	-0.000144397	-0.0012378	-0.000117166	-0.000181042	-0.000387956	-8.66335e-05	-6.11104e-05	-0.000155683	-0.000149465	-5.80186e-05		-0.000144512	-0.000224457	-0.000208219	-6.79288e-05	0.000810027	-0.000349622	-0.000116854	-0.000385779	-0.000567819	-3.9293e-05	0.0032078	-0.00115679	-0.000667461	-0.000359108	-0.000208697	-0.00053976	-9.23028e-05	-0.00509614	-6.6666e-05	-0.000108273	-0.000402893	-0.000107488	-0.000230186	-0.000136908	-0.000185689	-0.000234961	0.00787898	-6.4967e-05	-0.000423772	-0.000741578	-0.000948568		-4.61805e-05	-7.10921e-05		-7.71145e-05	-0.000104848	-0.000100723	-7.2245e-05	-7.51838e-05	-0.000111054	-0.00010862	-6.23092e-05	-4.28708e-05	-6.68524e-05	-0.000160096	-6.15693e-05	-0.000103471	-0.000164701	-0.000149058	-6.96328e-05	-0.000152017	-0.000174157	-0.000185401	-3.84117e-05	-9.46706e-05	-5.87874e-05	-0.00441921	-0.000806294	-6.59683e-05	-0.000109246	-4.6705e-05	-0.000287172	-5.53418e-05	-0.00023815	-0.000138642	-7.61592e-05	-0.000279941	-6.80912e-05	-0.000157199	-0.000111672	-0.000153185	-0.00142914	-0.000130695	-0.000109094	-6.1094e-05	-0.000140086	-7.66453e-05	-0.000111054	-8.26003e-05	-0.000518172	-7.07409e-05	-0.000226553	-0.000210741		-0.000123765	-0.000238857	-7.29093e-05	-7.22337e-05	-6.41416e-05	-0.000145894		-0.000343871	-7.18239e-05	-0.000133695	-0.00115707	-0.000540123	-0.000180957	-0.000262639	-9.81921e-05				-7.04576e-05	-0.000487307	-0.000285672	-0.000172645	-3.5201e-05	-5.70169e-05	-0.000334451	-0.000124752	-0.000119715	-0.000533253	-0.000102144	-0.000112812	-0.000142746	-0.000106235	-0.000112576	-0.00174608	-0.00294037	-9.2053e-05	-6.51482e-05	0.000564967	0.000413785	-0.000194196	-0.000943745	-0.00013235	-0.000160414	-0.000155034	-8.51744e-05	-0.00163473	0.00223339	-7.84466e-05	-0.00101111		-0.000124286	-0.000118439	-0.000272203	-0.000433716	-0.000279437		-8.99114e-05	-7.11139e-05	-0.000106316		-0.000113378	-6.4967e-05		-0.000143312	-0.000125337	-0.000366444	-5.18213e-05	0.994613	0.995133		0.994823	0.987924	0.996687	0.989598	0.995698	0.996246	0.996246	0.994291	0.987923	0.991102	0.98639	0.98977	0.99179	0.989802	0.991923	0.990569	0.987405			0.983845	0.99236	0.988397	0.981681	0.99025	0.996213	0.583889	0.990829	0.968555	0.531031	0.985919	0.957948	0.98981	0.987504	0.995275	0.993829	0.989934	0.989962	0.988373	0.990823	0.995068	0.990538	0.995434	0.991997	0.992279	0.993987	0.984146	0.99276	0.99623	0.988172	0.993879	0.991769	0.985297	0.214437	0.950516	0.978437	0.990113	0.990858	0.991416	0.990043	0.974095	0.990271	0.990117	0.980856	0.918293	0.981432	0.990941	0.990257	0.99517	0.99113	0.996912	0.990923	0.79722	0.991235	0.991346	0.995864	0.996491	0.987028		0.981995	0.989715	0.991395	0.98927	0.990436	0.982703		0.988542	0.996174	0.988025	0.991253	0.995889	0.985653	0.99531	0.993901	0.9915	0.986899	0.996855			0.959719	0.969774	0.87902	0.993537	0.96362	0.992067				0.811328	0.990806	0.883386	0.545196	0.782465	0.988962	0.996505		0.990372	0.990312	0.984854	0.98664	0.993386	0.991595	0.992219	0.993996	0.985405	0.888784	0.987116	0.988773	0.871969	0.99563	0.980191	0.987268	0.989868	0.988709	0.992073	0.369733	0.989381	0.865158	0.984533	0.991622	0.992082		0.803506	0.992609	0.992503	0.986111	0.991033	0.979706	0.984373	0.994907	0.996114	0.992149	0.994671	0.987021	0.994608		0.994978	0.995855	0.995228	0.996971	0.99244	0.992096		0.995203	0.985277	0.99468		0.990591	0.996246	0.987019	0.993356	0.988289	0.995184	0.982462	0.997663		0.993642	0.992831	0.988495	0.992136	0.987854	0.992612	0.995239	0.9857	0.96442	0.99611	0.990058	0.988178	0.991515	0.991019	0.977819		0.993941	0.977195	0.995642	0.98402	0.99189	0.990312	0.986667	0.98563	0.495419	0.988993	0.967961	0.975545	0.990613	0.986946	0.863421	0.985033	0.771985	0.482442	0.628499	0.910856	0.974541	0.982552	0.994767	0.299251	0.990066	0.996787	0.974093	0.985259	0.840958	0.840085	0.727959	0.907729	0.991609	0.993607	0.995698	0.82287	0.985919	0.81388	0.650538	0.931393	0.964148	0.994194	0.990139	0.984765	0.996114	0.993809	0.594518	0.950979	0.964925	0.995767	0.945317	0.805167	0.991052	0.686263	0.909592	0.987494	0.995606	0.986346	0.992832	0.994811	0.382601	0.995043	0.995121	0.98962	0.989788		0.992279		0.958981		0.995098		0.994894	0.989132	0.99497	0.99477	0.99179		0.991822	0.993037	0.995985	0.979748	0.986525	0.995361	0.988924	0.993104	0.989391	0.947027			0.988195	0.992298	0.991046	0.98851	0.982393	0.982887		0.989809	0.982395	0.991997	0.993782	0.991291	0.981741	0.983571	0.990787	0.976083	0.984065	0.982754	0.990757	0.987808	0.984227	0.983941	0.994628	0.978747	0.976136	0.994966	0.995147	0.994825	0.994552	0.993602	0.981521	0.985439	0.990562		0.982743	0.992266	0.989265	0.908182	0.99129	0.986542	0.971165	0.99356	0.995457	0.988427	0.988889	0.995687		0.989257	0.983315	0.984521	0.99495	0.939838	0.974013	0.991313	0.971326	0.957807	0.997079	0.765027	0.914167	0.950411	0.973308	0.984486	0.95989	0.993138	0.634906	0.995044	0.991951	0.970055	0.992009	0.982889	0.989822	0.986196	0.982534	0.462868	0.99517	0.968504	0.944913	0.929573		0.996567	0.994715		0.994267	0.992205	0.992512	0.994629	0.994411	0.991744	0.991925	0.995368	0.996813	0.99503	0.988099	0.995423	0.992308	0.987756	0.988919	0.994823	0.988699	0.987053	0.986217	0.997144	0.992962	0.99563	0.680515	0.940114	0.995096	0.991879	0.996528	0.978653	0.995886	0.982297	0.989693	0.994338	0.979191	0.994938	0.988314	0.991698	0.988612	0.894067	0.990284	0.99189	0.995458	0.989586	0.994302	0.991744	0.993859	0.961493	0.994741	0.983159	0.984334		0.990799	0.982244	0.99458	0.99463	0.995232	0.989154		0.97444	0.99466	0.990061	0.914147	0.959863	0.986548	0.980477	0.9927				0.994762	0.963785	0.978765	0.987166	0.997383	0.995761	0.97514	0.990726	0.9911	0.960373	0.992406	0.991613	0.989388	0.992102	0.991631	0.870762	0.784109	0.993157	0.995157	0.958018	0.969246	0.985564	0.92993	0.990161	0.988075	0.988475	0.993668	0.878938	0.835154	0.994168	0.924942		0.99076	0.991195	0.979766	0.967765	0.979228		0.993316	0.994713	0.992096		0.991571	0.99517		0.989346	0.990682	0.972763	0.996147
RSV_family102	RSV_family102	-0.000679091	0.00311574		-0.000719516	0.00213678	-0.000418747	-0.00141663	0.000819928	-0.000521747	-0.000521747	-0.000469121	-0.00111683	-0.000154309	-0.00182385	0.0018739	-2.12646e-05	-0.00103197	-0.000145218	-0.00131087	-0.00174515			-0.00121578	0.00013799	-0.00156327	-0.00197648	-0.00105508	-0.000526395	-0.0474397	0.0039504	0.00720705	-0.0264636	0.00244528	0.00131654	-0.000366694	-0.00159061	-0.000656746	-0.000249576	-0.00135502	-0.00139467	-0.00104296	-0.000732967	-0.000665447	-0.000307505	-0.000574452	-0.00099308	0.00703879	0.000663449	-0.0017295	-0.000985087	-0.000523982	-0.00161282	-0.000733169	-0.000954172	0.000549779	-0.000472118	-0.0531947	0.00375288	0.00667241	0.00252062	-0.00115838	-0.00129496	0.00946622	0.00346268	-0.0013736	-0.00212881	0.00627086	-0.00215901	-0.00125907	-0.000910348	-0.000671274	0.00164649	-0.00042918	-0.00126154	-0.0252621	-0.000610101	0.0228416	-0.000574895	-0.000487635	-0.000911059		-0.00232246	-0.00142953	-0.000463927	-0.000559604	-0.00132525	-0.00188771		-0.00147942	-0.000531792	-0.00156328	-0.00117996	-0.000571422	-0.00194463	-0.000638388	-0.000570006	-0.00117234	-0.00107737	-0.000437053		-0.000542056	1	0.00087807	-0.00177288	-0.000786303	0.0226388	0.00991654				0.113148	0.00149131	0.0476016	-0.0556352	0.487407	0.00124418	-0.000485804		0.00105701	-0.00134459	-0.000380848	-0.00160328	-0.000475818	-0.00116825	-0.000687041	-0.000550639	-0.000154123	-0.0126067	0.00343979	0.00663825	-0.00579801	0.000317926	-0.00185319	-0.00176024	-0.00123974	-0.00113281	-0.000625716	0.00235892	0.000590845	-0.00971724	-0.00205714	-0.00116449	-0.00110052		-0.0157027	-0.00102372	-0.00104197	0.00562384	-0.000449464	0.00107459	0.00223379	-0.00070042	-0.00054008	-0.00109117	-0.000732985	-0.000738415	-0.000749417		-0.000696098	-0.000544189	-5.557e-05	7.30808e-05	-0.00104053	-0.000702701		0.00176511	-0.00203154	-0.000739345		0.00335901	-0.000521747	-0.00178518	-0.000845061	-0.0016255	-0.000669418	-0.000961466	-0.000324833		-0.00219481	-0.000876797	-0.00157482	0.000231424	0.0152501	-0.00102678	-0.000661675	0.130171	-0.0013867	-0.000519004	-0.000369178	0.00347372	-0.000310482	-0.000183981	0.0031111		-0.000635103	-0.000675077	0.000734098	7.70421e-06	-0.00105877	0.00357181	0.00439127	0.00606675	-0.0437596	-0.00102096	-0.00341137	0.0154701	0.00336861	0.0147105	0.0531626	0.0030656	-0.0180388	-0.0510265	0.0145693	-0.00390725	0.000430668	0.000315226	0.0157422	-0.0987568	0.00289201	-0.000339878	0.424	0.0043889	0.00136179	-0.00817031	-0.00204123	-0.0223092	9.92439e-07	-0.00949779	0.000819928	0.553605	0.40802	-0.00957802	-0.0200917	0.765055	0.00130644	-0.000478923	0.00613903	0.00713212	-0.00054008	0.00349854	0.144741	0.0656566	0.6217	-0.000588339	-0.0260258	-0.0407425	0.00114244	-0.0385744	0.00114338	-0.001227	-0.000610755	-0.00175631	-0.000996202	-0.00072123	-0.00446359	0.0164605	-0.000323895	0.00334041	0.371913		0.00703879		0.0617243		-0.000681294		-0.000529091	-0.0014428	-0.000699074	-0.000490953	-2.12646e-05		-0.00110618	-0.00089782	0.000971578	-0.00166656	-0.00187292	-0.000459311	-0.00130329	-0.000951438	8.84225e-05	0.0109887			0.00589667	-0.00107049	0.00258996	0.00382645	0.00131255	0.00212959		0.00225844	-0.0015199	-0.00104509	-0.000563928	-0.00120165	-0.0020704	0.000872412	-0.00127972	0.0103303	-0.00196664	-0.00160809	-0.000494149	-0.00161837	-0.00197763	-0.000102803	-0.000719221	0.0207674	-0.00159569	-0.000677576	-0.000251314	-0.000374963	-0.000685862	-0.00088927	0.00424919	0.415461	-0.000922503		0.0230788	-0.000958342	-0.00149199	0.0104718	-0.000442324	0.000476515	0.00240707	-0.000687178	-0.000631426	0.00218158	-0.00146187	-0.000599479		-0.00138025	6.11866e-05	-0.00191308	-0.00070017	0.000665772	0.0140506	-0.0012074	0.308491	0.00683716	0.00751258	0.0348388	-0.00171379	0.0182588	0.00848154	0.00687271	0.0289776	-0.000252169	-0.0324627	-0.000227838	0.00180861	0.0187219	-0.00110812	-0.00155096	-0.000937968	-0.00189674	0.00899785	-0.00721072	-0.000671274	0.0017379	-0.000692953	0.262018		-0.000437236	0.000314437		7.26045e-05	0.00703528	-0.00103522	-0.000746474	0.000354597	-0.00114747	-0.00110095	-0.000643812	-0.000442964	-0.000688285	-0.00158446	-0.000568588	-0.000794416	-4.3129e-05	-0.00151171	-0.000627041	-0.0013866	0.000288123	0.0125964	-0.000121174	4.31279e-05	0.000317926	-0.0297812	-0.000462337	-0.00068162	-0.00093643	-0.000446998	0.00356981	0.0145669	0.0092122	0.000524205	-0.000786918	0.000490458	-0.000703555	-0.00151092	-0.0011478	0.118075	-0.0147185	-0.00132926	0.00703631	-9.00394e-06	-0.00134159	-0.000791941	-0.00114747	-0.000131122	0.104028	0.000876145	-0.00192486	0.0477204		0.00654032	0.00223382	-0.000321833	-0.000620685	-0.000662746	-0.000503718		0.0181285	-0.000140283	0.00288082	-0.0509435	0.0278956	0.00121352	0.00626667	0.02306				-0.000728006	0.000759877	0.0129878	-0.00155765	-0.000363716	-0.000114171	0.0536181	-0.00114002	-0.000975664	0.00321294	-0.00105541	-0.00116136	-0.00143923	0.00990782	-0.0011632	-0.021059	-0.0139224	0.00126491	0.00120093	-0.0120007	-0.0100441	-0.000853687	-0.00301597	0.00136248	-0.00155864	0.0217052	-0.000644207	0.192041	-0.00931118	0.000278434	-0.00190567		0.00443143	-0.00118514	-0.00198044	0.000974456	0.0169658		-0.000900754	-0.000731651	0.0113976		0.00268238	-0.000671274		-0.00132203	-0.000305899	0.554128	-0.000535446	0.949548	0.77158		0.946549	0.842189	0.968877	0.894989	0.939104	0.961227	0.961227	0.965135	0.917121	0.988529	0.86506	0.861394	0.998419	0.923399	0.989204	0.902788	0.87083			0.909809	0.989742	0.884192	0.85389	0.921689	0.960882	9.74922e-06	0.712815	0.501888	0.0136568	0.819772	0.90237	0.972744	0.882181	0.951206	0.981448	0.899531	0.896608	0.922585	0.945552	0.950561	0.977142	0.957314	0.926277	0.511924	0.950709	0.871979	0.926869	0.961061	0.880548	0.945537	0.929158	0.959146	0.964913	7.05281e-07	0.726583	0.534135	0.814319	0.91405	0.903963	0.37776	0.746972	0.898161	0.842771	0.559025	0.84057	0.906612	0.932403	0.950128	0.878074	0.968102	0.90643	0.0185648	0.954668	0.0332926	0.957281	0.96376	0.932351		0.82868	0.894038	0.965521	0.958416	0.901727	0.860383		0.890363	0.960481	0.884191	0.912455	0.957539	0.856218	0.952569	0.957644	0.913018	0.92004	0.967517		0.959719		0.934795	0.868796	0.941596	0.0348899	0.355491				3.83141e-26	0.889488	9.08936e-06	2.12794e-07	0	0.907711	0.963896		0.921546	0.900301	0.971693	0.88125	0.964638	0.913321	0.948958	0.959082	0.988542	0.240128	0.748588	0.536231	0.589037	0.976368	0.862911	0.869723	0.908039	0.91594	0.953509	0.826033	0.956097	0.365243	0.847998	0.913598	0.918328		0.143417	0.924009	0.922659	0.600276	0.966595	0.920245	0.835125	0.947966	0.959866	0.919019	0.94555	0.945148	0.944332		0.948287	0.959561	0.995869	0.994567	0.922766	0.947797		0.869366	0.849867	0.945079		0.7543	0.961227	0.867894	0.937241	0.879617	0.950266	0.928618	0.975855		0.837962	0.934889	0.883342	0.982797	0.155317	0.923783	0.950841	3.95079e-34	0.897195	0.961431	0.97256	0.746193	0.976921	0.986323	0.771911		0.952812	0.949846	0.945468	0.999427	0.921416	0.739283	0.682425	0.571889	4.51836e-05	0.924214	0.750596	0.149443	0.75362	0.170463	7.16228e-07	0.775156	0.0927839	1.96032e-06	0.174602	0.715815	0.967992	0.976569	0.142413	2.85742e-20	0.787574	0.974737	0	0.682587	0.899032	0.446491	0.849159	0.0376257	0.999926	0.376171	0.939104	0	0	0.372153	0.0611762	0	0.903115	0.964407	0.567317	0.506345	0.959866	0.744442	7.14066e-42	9.11761e-10	0	0.956283	0.0152936	0.000146018	0.915228	0.000323779	0.915159	0.90898	0.954619	0.870011	0.926046	0.946422	0.677487	0.125078	0.975924	0.755616	5.02164e-283		0.511924		8.58132e-09		0.949385		0.960682	0.893061	0.948066	0.963514	0.998419		0.917909	0.933332	0.927869	0.8766	0.861465	0.965864	0.903347	0.92936	0.993427	0.305885			0.582714	0.920549	0.809308	0.721444	0.902664	0.842713		0.833332	0.887383	0.922428	0.958095	0.910853	0.847031	0.935214	0.905087	0.335776	0.854609	0.880896	0.963277	0.880141	0.853806	0.992357	0.946571	0.0529658	0.881808	0.949661	0.981318	0.97213	0.949046	0.933965	0.692165	0	0.931503		0.0315041	0.928849	0.889438	0.329198	0.967126	0.964586	0.822541	0.948948	0.953085	0.838925	0.891656	0.955456		0.89767	0.995451	0.858526	0.947984	0.950537	0.190458	0.910428	8.06728e-191	0.524087	0.483933	0.00116596	0.873131	0.0888679	0.429365	0.521932	0.00692268	0.981255	0.00248225	0.983063	0.866177	0.0810625	0.917766	0.885098	0.930358	0.859722	0.401813	0.50167	0.950128	0.871362	0.94852	2.66383e-136		0.967504	0.976627		0.994602	0.512135	0.923158	0.94455	0.973643	0.914856	0.918296	0.952166	0.967078	0.948866	0.882633	0.957749	0.940995	0.996794	0.887986	0.953411	0.897203	0.978583	0.240509	0.990992	0.996794	0.976368	0.00551225	0.965639	0.949361	0.930472	0.966779	0.739424	0.174675	0.390693	0.961045	0.941551	0.963551	0.947733	0.888044	0.914832	2.44373e-28	0.170229	0.901431	0.512073	0.999331	0.900522	0.941178	0.914856	0.990252	2.49802e-22	0.934937	0.857665	8.63272e-06		0.54226	0.835123	0.976078	0.953882	0.950761	0.962566		0.0911702	0.989571	0.788376	2.03691e-06	0.00933152	0.909976	0.559288	0.0316429				0.94592	0.943556	0.226207	0.884606	0.972966	0.991512	5.74967e-07	0.915407	0.927566	0.764661	0.921664	0.91383	0.893324	0.355914	0.913694	0.0497184	0.194535	0.90618	0.910906	0.263483	0.349336	0.936602	0.778701	0.898981	0.884532	0.0431136	0.952137	6.37792e-73	0.385622	0.979303	0.859069		0.679681	0.912073	0.8536	0.927656	0.113901		0.933114	0.945649	0.288236		0.802641	0.950128		0.901965	0.977262	0	0.96021
RSV_family103	RSV_family103	-0.000561738	-0.00050748		-0.000539811	-0.00125925	0.00145067	-0.0010847	-0.000448616	-0.000391437	-0.000391437	-0.000595306	-0.00125932	-0.00092782	-0.00141922	-0.0010667	-0.000856056	-0.00106343	-0.000842195	-0.000983468	-0.00131339			-0.00168462	-0.000796617	-0.00120993	-0.00191033	-0.00101666	-0.000394924	-0.0126192	-0.000956335	0.019881	-0.01077	-0.0014683	-0.00111948	-0.00106257	-0.00109018	-0.000492718	-0.00064347	-0.00104969	-0.0010467	-0.00121245	-0.000955275	-0.00051431	-0.000983761	-0.000476134	-0.000834555	-0.000805053	-0.000627	-0.00165324	-0.00075491	-0.000393113	-0.00123336	-0.000638257	-0.000858312	-0.00153319	-0.00178933	-0.0369223	-0.00224872	-0.00103097	-0.000953247	-0.000863824	-0.00103829	0.00287425	-0.00101447	-0.00103053	-0.00199643	-0.00358637	-0.00189956	-0.000944605	-0.00101591	-0.000503618	-0.000924952	-0.000321989	-0.000946459	0.0136876	-0.000913973	-0.000902379	-0.000431311	-0.000365844	-0.00135113		-0.00187761	-0.00107249	-0.000897272	0.0837779	-0.000997312	-0.00180378		-0.00119478	-0.000398973	-0.00124876	-0.000912126	-0.000428705	-0.00149606	-0.00048903	-0.000635983	-0.000886355	-0.0013661	-0.000327896		-0.000406674	0.00087807	1	0.128227	-0.000673915	-0.00369218	0.000752358				0.168884	-0.000958714	0.0792629	0.00873184	0.00735186	0.167904	-0.000364471		-0.00100401	-0.000992973	-0.00157611	-0.00139316	-0.000689674	-0.000876467	-0.000811412	-0.000626091	-0.001522	-0.00990129	-0.00134354	-0.00117066	0.11371	-0.000455715	-0.00204897	-0.00132762	-0.000813989	-0.00117735	-0.000826577	-0.00104597	-0.00110734	0.0275471	-0.00161286	-0.000873651	-0.000825657		0.0253905	-0.000770719	-0.000781729	-0.00144829	-0.000935081	-0.00211635	0.195666	-0.000531092	-0.000405191	-0.000818644	-0.000555661	0.00653117	-0.000562244		-0.000523676	-0.000432171	-0.000497632	-0.000315851	-0.000788283	-0.000824185		-0.000500237	-0.00153535	-0.000554688		-0.000792837	-0.000391437	-0.0013536	-0.000692794	-0.00122118	-0.000502225	-0.00182889	-0.000243703		-0.00427884	-0.00074759	-0.00119974	-0.000820021	-0.00126652	-0.000770332	-0.000496416	-0.00147636	-0.00178645	-0.000405599	-0.00103668	-0.00123272	-0.000884721	-0.000936459	-0.00225381		-0.000631818	0.2434	-0.000454422	0.113848	-0.000845694	-0.000319579	-0.00138916	-0.00149844	-0.00886712	-0.00107923	-0.00276251	-0.00251818	-0.000978854	-0.00136126	-0.00110748	0.0228886	-0.0114626	-0.0225223	-0.00139027	0.010023	2.77183e-05	-0.0018195	-0.000545639	-0.0317659	-0.00103592	-0.000334997	0.0128248	-0.00153347	0.200555	0.118967	0.0834563	0.0518796	0.135745	0.083986	-0.000448616	0.00394975	0.0172701	0.0747572	0.127973	0.00229278	0.518084	-0.000605451	0.00162593	0.000763984	-0.000405191	-0.000645514	0.0235644	0.225985	0.043508	-0.000441397	-0.016903	0.036354	-0.000933092	0.0311087	0.0120127	-0.00130404	-0.000458214	-0.0014238	-0.000747393	-0.000541097	-0.00249189	-0.000516885	-0.000508779	-0.00108243	-0.00106482		-0.000805053		0.0155198		-0.000511135		-0.000532402	-0.000983926	-0.000524474	-0.000545345	-0.000856056		-0.000852791	-0.000726062	-0.000418608	-0.00201779	-0.00140515	-0.000483696	-0.0010958	-0.000711234	0.00355421	0.0622633			-0.00123096	-0.000803123	-0.000933679	-0.00119809	-0.00176196	-0.00178458		-0.00106265	-0.00182999	-0.00083456	-0.00064838	-0.000908148	0.00351	-0.00169767	-0.000960713	-0.0024928	-0.00165022	-0.00178619	-0.000963853	-0.00127138	-0.00162478	-0.00157787	-0.000560125	-0.00177678	-0.00248876	-0.000524868	-0.000506052	-0.000539654	-0.0005681	-0.000667168	-0.00192704	-0.0015184	-0.000982801		-0.00179956	-0.000806469	-0.000892463	-0.00700194	0.00198584	-0.00140342	0.0274143	-0.000671575	-0.000473723	-0.00120684	-0.00115864	-0.000449755		-0.00112024	-0.00173404	-0.00161409	-0.000526578	-0.00116732	-0.00244028	-0.000905845	-0.00282372	-0.00387985	0.00105582	-0.00501225	0.0714459	-0.0037019	-1.57103e-05	-0.0016178	0.0168818	-0.00052776	0.000541243	-0.000516789	-0.000839319	-0.00120957	-0.000833234	-0.00178438	0.12979	-0.00143945	-0.0018214	0.03976	-0.000503618	0.387998	0.161898	0.0538504		-0.000357987	-0.000551099		-0.000597785	-0.000812768	-0.000780793	-0.000560036	-0.000582818	-0.00086088	-0.000842013	-0.000483015	-0.00033233	-0.000518234	-0.00124105	-0.00047728	0.00303587	-0.00127675	-0.00115549	-0.000539787	-0.00112931	-0.00135005	-0.00143721	-0.000297764	-0.000733878	-0.000455715	0.0586827	0.15766	-0.00051138	0.00019004	-0.000362053	-0.00219652	-0.000429005	-0.00184612	-0.000619839	-0.000590379	-0.00217008	-0.000527836	-0.00121859	-0.000865668	-0.000409494	-0.0115362	-0.00101314	-0.000845684	-0.000473595	-0.00108593	-0.000594147	-0.00086088	-0.00064031	-0.000759316	-0.000548377	-0.000785063	-0.00154574		-0.000959413	0.00227195	-0.000565186	-0.000559949	-0.00049722	-0.00113096		-0.00262307	-0.000556772	-0.00103639	-0.0092919	-0.000800901	-0.00140277	0.00189515	-0.000761176				-0.000546181	0.0463056	-0.00149146	-0.00133833	-0.000272875	-0.00044199	-0.00119139	-0.000967063	-0.000928017	0.0909288	-0.000791813	-0.000874505	-0.00110655	-0.000823527	-0.000872682	0.00457983	0.0565983	0.376367	-0.000505023	0.142098	0.0833261	-0.00150539	0.177708	-0.00102597	-0.00124351	-0.00120181	-0.000660264	0.00843324	0.0607944	0.00952604	0.288922		0.00213647	-0.000918129	0.0780212	0.0426429	-0.00216617		-0.000696985	-0.000551268	-0.000824149		-0.000878892	-0.000503618		-0.00111094	-0.000971599	-0.00215408	-0.000401714	0.958258	0.962287		0.959886	0.906598	0.892481	0.919497	0.966658	0.970906	0.970906	0.955766	0.906594	0.931109	0.894798	0.920829	0.936426	0.921071	0.937453	0.926989	0.902603			0.875274	0.940832	0.910241	0.858728	0.924532	0.970647	0.23966	0.928998	0.0639414	0.315609	0.891182	0.916925	0.921135	0.919092	0.963383	0.952191	0.922088	0.922309	0.910055	0.929076	0.96178	0.926967	0.964615	0.93802	0.940206	0.953414	0.877578	0.943924	0.970781	0.90851	0.952578	0.936259	0.886406	0.86759	0.000578733	0.834039	0.923473	0.929226	0.93585	0.922931	0.788847	0.924694	0.923505	0.852432	0.738259	0.859516	0.929866	0.924587	0.962574	0.931322	0.976066	0.929729	0.202169	0.932135	0.932994	0.967944	0.972807	0.899818		0.861122	0.920401	0.933372	5.2943e-15	0.925964	0.866531		0.91136	0.970346	0.907373	0.932272	0.968137	0.889138	0.963657	0.952747	0.934181	0.898714	0.975627		0.969774	0.934795		3.68354e-33	0.949932	0.730832	0.944114				1.41371e-56	0.928821	1.39371e-13	0.415874	0.493334	6.20785e-56	0.97291		0.925468	0.926285	0.883248	0.896719	0.948763	0.934914	0.939735	0.953481	0.887229	0.356231	0.900378	0.913142	2.17647e-26	0.966131	0.848595	0.901553	0.939544	0.912648	0.938611	0.922363	0.917823	0.0102529	0.880546	0.935122	0.938679		0.0179749	0.942752	0.941936	0.892657	0.930572	0.843679	1.10708e-75	0.960533	0.969884	0.939199	0.958709	0.542826	0.95822		0.961084	0.96788	0.963018	0.976522	0.94145	0.938788		0.962825	0.886246	0.958781		0.941112	0.970906	0.899636	0.948532	0.90941	0.962677	0.86469	0.981884		0.690128	0.944467	0.910994	0.939097	0.906062	0.942781	0.963108	0.890589	0.867801	0.969854	0.92305	0.908557	0.934302	0.93047	0.833669		0.953056	2.5701e-117	0.966227	1.8927e-26	0.937194	0.976245	0.897014	0.888963	0.408687	0.919902	0.796873	0.814496	0.92733	0.899071	0.917813	0.032932	0.285494	0.0358374	0.896932	0.350351	0.997939	0.865379	0.959453	0.00307122	0.923107	0.975099	0.232088	0.886385	1.70473e-79	9.56637e-29	6.7226e-15	1.31738e-06	5.41886e-37	4.53394e-15	0.966658	0.71286	0.10756	3.05371e-12	4.91579e-33	0.830836	0	0.955013	0.879585	0.943251	0.969884	0.95204	0.0280987	5.65817e-101	4.99723e-05	0.967195	0.115248	0.000703037	0.930719	0.00374064	0.263003	0.903292	0.965946	0.894461	0.944482	0.959791	0.816397	0.961588	0.96219	0.919666	0.920968		0.940206		0.148138		0.962015		0.960436	0.926955	0.961025	0.959475	0.936426		0.936668	0.946064	0.968888	0.850871	0.895835	0.964053	0.918676	0.947164	0.740521	6.36066e-09			0.908687	0.940349	0.930675	0.911116	0.869597	0.867938		0.921129	0.86461	0.938019	0.951827	0.932566	0.743635	0.874315	0.928673	0.816331	0.8778	0.86782	0.928441	0.905703	0.879669	0.883118	0.958378	0.868511	0.816624	0.960996	0.962393	0.959898	0.957786	0.950433	0.857505	0.887493	0.927038		0.86684	0.940101	0.933728	0.514137	0.853205	0.895963	0.010625	0.950106	0.964794	0.910469	0.914031	0.966574		0.916869	0.871646	0.880455	0.960869	0.913389	0.820134	0.932737	0.792474	0.717722	0.921634	0.640488	2.63847e-11	0.730152	0.998832	0.880182	0.115704	0.960781	0.95978	0.961595	0.937666	0.910267	0.938117	0.867953	6.13657e-34	0.893308	0.86524	0.00021049	0.962574	0	4.44176e-52	5.13689e-07		0.973391	0.959048		0.955582	0.939634	0.942005	0.958384	0.956693	0.936069	0.937467	0.964104	0.975298	0.961488	0.907943	0.964529	0.777279	0.905307	0.914264	0.959888	0.916199	0.899898	0.893472	0.977866	0.945484	0.966131	4.43859e-08	1.90268e-49	0.961997	0.985873	0.973089	0.837838	0.968115	0.863429	0.953945	0.956132	0.839763	0.960775	0.909601	0.935714	0.969565	0.282411	0.924792	0.937195	0.964803	0.919406	0.955852	0.936069	0.952426	0.943598	0.95925	0.941688	0.885482		0.92877	0.83235	0.958002	0.958391	0.963049	0.916077		0.806918	0.958627	0.923072	0.386607	0.940514	0.896011	0.859838	0.94346				0.959413	1.58295e-05	0.889477	0.900762	0.979716	0.967151	0.91161	0.928203	0.931095	2.06918e-17	0.941188	0.935059	0.917882	0.938837	0.935194	0.669579	1.30777e-07	2.4504e-290	0.962469	2.09418e-40	7.40275e-15	0.888451	1.52767e-62	0.923843	0.907761	0.910841	0.950945	0.431998	1.43015e-08	0.374754	1.37413e-166		0.842212	0.931827	3.32108e-13	7.03683e-05	0.840048		0.948221	0.959035	0.938791		0.934734	0.962574		0.917557	0.927867	0.840928	0.970143
RSV_family104	RSV_family104	-0.00221714	-0.00203856		-0.00216843	-0.00494748	-0.00135832	-0.00432773	-0.000213099	-0.00157241	-0.00157241	-0.00239136	-0.00502421	-0.00372708	-0.00566149	-1.74992e-05	-0.0034388	-0.00299789	-0.00338312	-0.00395062	-0.00494012			-0.00674973	-0.00320003	-0.00485225	-0.00760009	-0.00408395	-0.00158642	-0.0210547	-0.00384162	0.0682071	0.018382	-0.00457025	-0.0050882	-0.00322393	-0.0036318	-0.00197926	0.0245628	-0.00421663	-0.00420461	-0.00414255	-0.00374178	-0.00206599	-0.0039611	-0.00191264	-0.00334657	-0.00323392	-0.00251867	-0.00582063	-0.000761521	-0.00157915	-0.00486743	-0.00256389	-0.00344786	-0.0054398	-0.00682002	-0.0486879	-0.000797321	-0.00414143	-0.00382922	-0.00354295	-0.00410804	-0.00204433	-0.00407513	-0.00413967	-0.00776511	0.00494546	-0.00391862	-0.0037945	-0.00408095	-0.00202305	-0.00371555	-0.00129344	-0.00380195	0.0361393	-0.00367145	-0.00253667	-0.00173259	-0.0014696	-0.00418318		-0.00754206	-0.00428506	0.00214241	0.00904909	-0.00400623	-0.00714429		-0.00471894	-0.00160268	-0.00501632	-0.00366403	-0.00172212	-0.00595016	0.000494968	-0.00255476	-0.00349943	-0.00540548	-0.00131717		-0.00163362	-0.00177288	0.128227	1	-0.00218731	-0.00358274	-0.00329697				0.337832	-0.00385118	0.213	0.0277246	0.00733594	0.0381479	-0.000887163		-0.00403313	-0.00405759	-0.00571017	-0.00559393	-0.00275843	-0.00352079	-0.00325946	-0.00178884	-0.00447411	-0.0262313	-0.00245032	-0.00461942	0.197917	0.00375722	-0.00804144	-0.00511668	0.149229	0.00657289	-0.00312776	-0.00256882	-0.00427629	0.194389	-0.00632666	-0.00350948	-0.00223563		0.0167903	-0.00298433	-0.00314023	-0.00559151	-0.00341249	-0.00320004	0.023518	-0.00207691	-0.00162766	-0.00328851	-0.00221848	0.015115	-0.00225855		-0.00210362	-0.00173604	0.00447532	-0.00126878	-0.00316655	-0.00331077		-0.00200946	-0.00614512	-0.00222819		-0.00369564	-0.00157241	-0.00543743	-0.00278297	-0.00488946	-0.00201745	-0.00676534	-0.000978961		-0.0106142	-0.00249338	0.0147509	-0.00329404	-0.00508765	-0.00309444	-0.00199412	-0.00289529	-0.0103635	-0.0016293	-0.000551919	-0.00457121	0.00127694	-0.00376178	-0.00149151		0.00313224	0.168713	0.013534	0.0458064	-0.00330885	-0.00262136	-0.00526892	-0.00491326	-0.0669002	0.0139155	-0.0119143	-0.00658216	-0.00270178	-0.00380217	-0.000786659	0.0266545	-0.0176457	-0.0744511	-0.00515663	0.0145219	0.0061042	0.00624259	-0.00219184	-0.0893107	-0.00405021	-0.00134569	0.00756968	-0.0053414	0.341316	0.279829	0.237062	0.216783	0.0237572	0.268947	-0.000213099	0.020248	0.0207306	0.177074	0.252829	0.00384857	0.191364	-0.000281682	-0.00282417	-0.00332515	-0.00162766	-0.00259304	0.0915106	0.120805	0.00148819	-0.0017731	-0.00731781	0.189757	-0.00374825	0.0517166	0.00653139	-0.00518284	-0.00184066	-0.00567183	-0.0030023	-0.0021736	-0.00734191	-0.00207634	0.00546114	0.0118371	-0.00414321		-0.00323392		0.00416043		-0.00205324		-0.00213109	-0.0033358	-0.00210683	-0.00160871	-0.0034388		-0.00342568	-0.00288004	-0.00168156	-0.00813489	0.0184423	-0.00194302	-0.00414492	-0.0028302	-0.00236348	0.104437			-0.00402553	-0.00322617	-0.00369321	-0.00428041	-0.00669013	-0.00569715		-0.00426869	-0.00702348	-0.00314402	-0.00260456	-0.00364805	0.00447948	-0.0050323	-0.00382138	-0.00925496	-0.0063621	-0.00630471	-0.00352443	-0.00397981	-0.00597444	-0.00620417	-0.00225003	-0.00365115	0.00275252	-0.00210841	0.00638835	-0.0021678	-0.00228207	-0.00268003	-0.00642711	-0.00416486	-0.00270414		-0.000918035	-0.00323961	-0.00424011	-0.00424447	-0.000540275	-0.000577699	0.0122584	-0.00269773	0.0364277	-0.00484791	-0.0046543	-0.00180668		-0.00449935	-0.00646986	-0.0064247	-0.00211528	-0.00439502	-0.00863989	-0.0036388	-0.0052152	-0.00611915	0.000200555	0.00243092	0.0318131	0.000657974	-0.00328247	-0.00507262	-0.00612774	-0.00234523	-0.0333599	-0.00207595	-0.00294962	0.00256399	-0.00240096	0.00326353	0.0110695	-0.00568714	-0.00706194	0.216783	-0.00202305	0.10028	0.14617	0.136202		-0.00143804	0.00270193		0.000504578	-0.00293701	-0.00313646	-0.00216744	-0.00234119	-0.00345818	-0.00333655	-0.00194028	-0.00133498	-0.000965086	-0.00498531	-0.00191724	0.0154685	-0.00512873	-0.00464162	-0.00203285	-0.00462854	-0.00363387	-0.00577332	-0.00119613	0.000328832	0.00375722	0.179559	0.127297	0.00351968	-0.0027672	-0.00145438	0.00470503	0.00144851	-0.00532187	-0.00137415	-0.00237157	0.0129498	0.00399425	-0.0023062	-0.00347297	-0.00037286	0.0131432	-0.00397615	-0.00285195	-0.00190244	-0.00433581	-0.0023867	-0.00345818	-0.00257214	-0.00418205	0.00579929	-0.000344709	-0.00631429		-0.00323426	-0.00272552	-0.00225883	0.00278487	-0.00199734	-0.00439773		0.0993119	0.0112162	-0.00373141	-0.0716395	-0.000844162	-0.00231301	-0.00483445	-0.00305766				0.0671056	0.0510344	-0.00478335	-0.00443895	-0.000736197	-0.00177548	-0.00626517	-0.00384762	-0.00372787	0.0454512	-0.000687966	-0.00350337	-0.00444505	-0.00330813	-0.00350558	0.0504111	0.0342381	0.0703549	-0.00202869	0.372914	0.301229	0.00319519	0.146702	0.0109202	-0.00407862	-0.0047473	0.00201258	0.00986446	0.23822	0.00574035	0.356956		-0.00381914	-0.00365784	0.0344497	0.0489544	-0.00621385		-0.00279981	-0.00221242	0.131421		-0.00353053	-0.00202305		-0.00428478	-0.00390294	-0.00349713	-0.00161369	0.836337	0.849354		0.839883	0.644812	0.899288	0.686774	0.984159	0.88352	0.88352	0.82368	0.639691	0.728389	0.597839	0.998699	0.748658	0.779993	0.752594	0.7128	0.645303			0.529408	0.765579	0.65119	0.478855	0.703558	0.88249	0.0497651	0.720386	1.984e-10	0.0867353	0.670229	0.635433	0.763881	0.735067	0.853686	0.0220809	0.694405	0.695232	0.69951	0.72736	0.847352	0.712072	0.858558	0.75518	0.763171	0.81446	0.587585	0.943434	0.883024	0.650172	0.811191	0.748018	0.612257	0.525128	5.6477e-06	0.94078	0.699587	0.721251	0.741314	0.701893	0.848933	0.704168	0.699709	0.46936	0.644947	0.715024	0.723674	0.703766	0.850487	0.729195	0.904075	0.723154	0.00075615	0.732285	0.813158	0.871752	0.891086	0.696708		0.482219	0.689701	0.841779	0.399138	0.70894	0.505619		0.660164	0.881294	0.640217	0.732806	0.87252	0.579299	0.963216	0.811851	0.74438	0.614502	0.902324		0.87902	0.868796	3.68354e-33		0.838508	0.738514	0.758696				8.61251e-231	0.71972	1.17318e-89	0.00977391	0.494271	0.000376964	0.934121		0.707075	0.705382	0.594694	0.602216	0.797167	0.742875	0.761357	0.867626	0.676769	0.0145049	0.819407	0.666894	2.0013e-77	0.726279	0.453695	0.633542	1.98808e-44	0.540251	0.770724	0.810835	0.690303	1.05473e-74	0.555533	0.743672	0.834991		0.117691	0.780963	0.769836	0.602373	0.750517	0.765579	0.0284099	0.846556	0.879458	0.759295	0.836239	0.159008	0.833325		0.844607	0.871499	0.676687	0.905895	0.767961	0.757717		0.85148	0.566933	0.835532		0.73059	0.88352	0.612412	0.795402	0.648695	0.850896	0.528456	0.927322		0.32266	0.816289	0.169293	0.758903	0.635469	0.773099	0.852601	0.787338	0.334225	0.879337	0.958987	0.670164	0.905293	0.725961	0.889473		0.770405	1.83143e-56	0.207279	1.95268e-05	0.757853	0.807042	0.623474	0.647101	4.36476e-10	0.194757	0.266936	0.53968	0.801244	0.723139	0.94157	0.012993	0.100122	3.74214e-12	0.630893	0.176011	0.569518	0.560799	0.838178	7.54628e-17	0.705892	0.900219	0.480616	0.618705	7.75669e-236	5.74721e-156	3.26755e-111	7.05414e-93	0.0268372	8.9607e-144	0.984159	0.0591882	0.0533874	4.19934e-62	9.85687e-127	0.719902	2.06206e-72	0.979061	0.792442	0.756697	0.879458	0.809085	1.29211e-17	1.35237e-29	0.889718	0.86878	0.495338	3.28209e-71	0.726907	1.42199e-06	0.542812	0.629158	0.863829	0.59717	0.779678	0.839507	0.493919	0.846597	0.610862	0.270048	0.699464		0.763171		0.698276		0.848283		0.842604	0.755943	0.844373	0.88085	0.748658		0.749584	0.788432	0.875498	0.448465	0.0857062	0.856336	0.699346	0.792009	0.825702	1.71237e-22			0.707602	0.763721	0.73076	0.69002	0.53305	0.595534		0.690825	0.512843	0.769565	0.808254	0.733927	0.676403	0.639152	0.721798	0.388497	0.553321	0.556905	0.742618	0.710773	0.577752	0.563213	0.833944	0.733709	0.797591	0.844258	0.551685	0.839929	0.831615	0.802811	0.549273	0.697971	0.801074		0.931834	0.762767	0.692789	0.69249	0.959852	0.957073	0.253363	0.801535	0.000685619	0.651482	0.664532	0.866319		0.67505	0.54662	0.549423	0.843757	0.682168	0.4208	0.734576	0.627019	0.568573	0.985091	0.820812	0.00302759	0.951115	0.759724	0.636468	0.568031	0.827027	0.00187618	0.846625	0.783447	0.811184	0.822984	0.761068	0.302342	0.59618	0.510537	7.05409e-93	0.850487	7.44795e-21	1.11866e-42	3.11699e-37		0.893411	0.801233		0.962502	0.78435	0.770104	0.839956	0.82732	0.74729	0.75589	0.856536	0.90101	0.92835	0.642284	0.858221	0.149485	0.632742	0.66539	0.849771	0.666276	0.734922	0.590625	0.911261	0.975558	0.726279	7.79048e-64	1.05782e-32	0.742953	0.796536	0.892208	0.661102	0.89264	0.619988	0.898121	0.825116	0.227571	0.709771	0.829861	0.746246	0.972286	0.2207	0.711027	0.790447	0.859305	0.686221	0.824018	0.74729	0.810595	0.696786	0.588955	0.974378	0.556306		0.763146	0.799534	0.833304	0.795265	0.852365	0.681983		1.75493e-20	0.295979	0.728085	2.33201e-11	0.937307	0.829366	0.652386	0.775723				3.85989e-10	1.95316e-06	0.655822	0.679168	0.945312	0.868605	0.559382	0.719968	0.728333	2.2644e-05	0.94889	0.744102	0.678752	0.757904	0.743946	2.60138e-06	0.00141754	5.2586e-11	0.850075	1.16732e-284	1.31807e-181	0.765924	5.58793e-43	0.308909	0.703927	0.65825	0.851252	0.358023	2.58209e-112	0.592747	2.63434e-259		0.721955	0.73324	0.00132371	5.01776e-06	0.562604		0.794192	0.83668	9.22663e-35		0.742188	0.850487		0.689721	0.716115	0.744542	0.880484
RSV_family105	RSV_family105	-0.000120084	-0.000108485		-0.000115397	-0.000269193	-7.386e-05	-0.000231879	-9.59016e-05	-8.36782e-05	-8.36782e-05	-0.00012726	-0.000269206	-0.000198342	-0.000303389	-0.000228031	-0.000183001	-0.000227331	-0.000180038	-0.000210238	-0.000280765			-0.000360124	-0.000170294	-0.00025865	-0.000408375	-0.000217334	-8.44237e-05	-0.0103605	-0.000204438	-0.00399547	0.00278238	-0.000313881	-0.000294007	-0.000227147	-0.000278556	-0.000105329	-0.000137556	-0.000224394	-0.000223755	-0.000259187	-0.000204555	-0.000109945	-0.000210914	-0.000101784	-0.000178405	-0.000172098	-0.000134035	-0.000353417	-0.000161379	-8.40366e-05	-0.000263658	-0.000136441	-0.000183483	-0.000327752	-0.000385294	-0.00510214	-0.000480714	-0.000220392	-0.000203778	-0.000191343	-0.000221958	-0.000577548	-0.000216864	-0.000220299	-0.00042678	0.000698905	-0.000413934	-0.00020193	-0.000217174	-0.000107659	-0.000197729	-6.88322e-05	-0.000202326	-0.00633029	-0.000195382	-0.000192903	-9.22021e-05	-7.82072e-05	-0.000289159		-0.000401381	-0.000229269	-0.000191812	-0.00023919	-0.000213198	-0.000385597		-0.00025541	-8.52892e-05	-0.000266951	-0.000194987	-9.16451e-05	-0.000319816	-0.000104541	-0.000135955	-0.000189478	-0.000292034	-7.0095e-05		-8.69354e-05	-0.000786303	-0.000673915	-0.00218731	1	0.0460968	-0.000176838				0.0167809	-0.000204946	-0.00392613	-0.00967482	-0.000726486	-0.000246063	-7.79137e-05		-0.000214629	-0.000215946	-0.000337643	-0.000297818	-0.000147433	-0.000187364	-0.000173457	-0.000133841	-0.00032536	-0.00185019	-0.000287211	-0.000250255	-0.0025527	-9.74191e-05	0.00318697	-0.000283807	-0.000225859	-0.000251685	-0.000176699	-0.000322623	-4.12372e-05	-0.000987582	-0.000344784	-0.000186762	-0.000176502		-0.00040123	-0.000164758	-0.000167112	-0.000309603	-0.000199894	-0.000452416	-0.000348365	-0.000113533	-8.66185e-05	-0.000175003	-0.000118785	-0.000289319	-0.000120192		-0.000111947	-9.2386e-05	-0.00010638	-6.75201e-05	-0.000168513	-0.000176188		-0.000106937	-0.000328214	-0.000118577		-0.00020973	-8.36782e-05	-0.000289361	-0.0001481	-0.000261053	-0.000107362	-0.000390967	-5.20969e-05		0.000870424	-0.000159814	-0.00025647	-0.000175298	-0.000270747	-0.000164676	-0.00010612	-0.000318772	-0.000793364	-8.67057e-05	-0.000221613	-0.000263521	-0.000189129	-0.000200189	-0.000494481		-0.000135065	-0.000508413	-9.71426e-05	-0.000356234	-0.000180786	-0.000215966	0.00376702	-0.000320324	0.0107862	-0.000245352	-0.000714363	-0.000545193	-0.000209252	-0.000291	-0.000564406	-0.000333649	0.00220579	-0.00672919	-0.000304642	-0.00144554	-0.000567587	-0.000388959	-0.000116642	0.0207482	-0.00022145	-7.16131e-05	-0.000577591	0.0405973	-0.00291051	-0.00331871	-0.00224096	-0.00695777	-0.000187053	-0.00747063	-9.59016e-05	-0.00544895	-8.99424e-05	-0.00389186	-0.00403293	-0.000359431	-0.000799438	-0.000129428	-0.000219808	-0.000339622	-8.66185e-05	-0.000137993	-0.00768964	0.0494287	-0.000782098	-9.43582e-05	-0.0152355	-0.00844173	-0.000199469	-0.0033246	-0.00201958	-0.000278767	-9.79534e-05	-0.000304369	-0.000159772	-0.000115671	-0.000166531	-0.000110496	-0.000108763	-0.000231393	-0.000227629		-0.000172098		0.000437363		-0.000109266		-0.000113813	-0.000242251	-0.000112118	-0.000116579	-0.000183001		-0.000182303	-0.000155212	-8.94866e-05	-0.000451476	-0.000300381	-0.000103401	-0.000246905	-0.000153716	-0.000236479	-0.00118167			-0.000263146	-0.000171685	-0.000199594	-0.000256117	-0.000392494	-0.000381493		-0.000227165	-0.000392466	-0.000178406	-0.000138606	-0.000194137	-0.000407049	-0.000366241	-0.000205373	-0.000533206	-0.000355222	-0.00038445	-0.000206045	-0.000271785	-0.000351618	-0.000357991	-0.000119739	0.0317066	-0.000532026	-0.000112202	-0.00010818	-0.000115363	-0.000121444	-0.000142622	-0.000411948	-0.000324592	-0.00021038		0.0492142	-0.000172401	-0.000239287	-0.00212136	-0.000194161	-0.000300012	-0.000642898	-0.000143564	-0.000101269	-0.000257989	-0.000247685	-9.61449e-05		-0.000239476	-0.000371957	-0.000345048	-0.000112568	-0.000251494	-0.00055117	-0.000193644	0.0222977	-0.000782321	-6.5114e-05	-0.000931644	-0.00187124	-0.00110608	-0.000595093	-0.000345841	-0.000894458	-0.000152959	-0.000522926	-0.000110475	-0.000179423	0.000679058	0.0438236	-0.000381451	-0.000226876	0.000199917	-0.000389364	-0.00262623	-0.000107659	-0.000702249	-0.0012289	-0.000905094		-7.65276e-05	-0.00011781		-0.00012779	-0.000173747	-0.000166912	-0.00011972	-0.00012459	-0.000184032	-0.000179999	-0.000103255	-7.10429e-05	-0.000110784	-0.000265301	-0.000102029	-0.000171467	-0.000272933	-0.000247011	-0.000115391	-0.000251913	-0.000288602	-0.000307236	-6.36536e-05	-0.000156883	-9.74191e-05	-0.00773576	-0.000151827	-0.000109319	-0.000181036	-7.73969e-05	0.417981	-9.17092e-05	-0.000394649	-0.00022975	-0.000126207	-0.000463902	-0.000112837	-0.0002605	-0.000185056	-0.000253848	-0.00378372	-0.000216581	-0.000180784	-0.000101241	-0.000232142	-0.000127012	-0.000184032	-0.00013688	-0.000503272	-0.000117228	-0.00037543	-0.000349228		-0.000205096	-0.000395819	-0.000120821	-0.000119701	-0.000106292	-0.000241767		-0.000569843	-0.000119022	-0.000221551	-0.00348496	-0.000684477	-0.000299872	0.00221754	-0.000162718				-0.000116758	-0.000807537	0.0119362	-0.000286097	-5.8333e-05	-9.44851e-05	5.5122e-05	-0.000206731	-0.000198384	-0.000883675	-0.000169267	-0.000186945	-0.00023655	-0.000176047	-0.000186555	-0.00213619	-0.00390431	-0.000152545	-0.00010796	-0.0031245	-0.00386749	-0.000321811	-0.00156392	-0.000219323	-0.000265828	0.37552	-0.000141146	-0.000862483	-0.0044247	-0.000129997	-0.00084706		-0.000205959	-0.00019627	-0.000451079	-0.000718729	0.0031825		-0.000148996	-0.000117846	-0.00017618		-0.000187883	-0.000107659		-0.000237488	-0.000207701	0.00552519	-8.58752e-05	0.991073	0.991935		0.991421	0.97999	0.994509	0.982763	0.992871	0.993779	0.993779	0.990539	0.979989	0.985256	0.977448	0.983049	0.986396	0.983101	0.986616	0.984371	0.97913			0.973233	0.98734	0.980773	0.969648	0.983844	0.993724	0.334364	0.984802	0.709686	0.795444	0.976669	0.978145	0.983115	0.979294	0.99217	0.989774	0.983319	0.983367	0.980733	0.984794	0.991827	0.984321	0.992433	0.986738	0.987206	0.990036	0.973731	0.988003	0.993753	0.980401	0.989857	0.98636	0.975638	0.971362	0.634507	0.964274	0.983617	0.984852	0.985776	0.9835	0.957084	0.983879	0.983624	0.96828	0.948078	0.969235	0.984989	0.983856	0.991996	0.985301	0.994883	0.984959	0.555306	0.985476	0.98566	0.993146	0.994186	0.978506		0.970167	0.982957	0.985741	0.982219	0.984151	0.97134		0.981014	0.993659	0.980156	0.985505	0.993187	0.976228	0.992228	0.989893	0.985914	0.978292	0.994789		0.993537	0.941596	0.949932	0.838508		1.72865e-05	0.986854				0.117897	0.984765	0.714502	0.367339	0.946032	0.981709	0.994208		0.984045	0.983947	0.974903	0.977862	0.98904	0.986072	0.987105	0.99005	0.975816	0.86313	0.978651	0.981397	0.812	0.992758	0.766509	0.978903	0.98321	0.981291	0.986864	0.976019	0.996934	0.926684	0.974372	0.986116	0.986879		0.970178	0.987752	0.987577	0.976987	0.98514	0.966376	0.974106	0.99156	0.993561	0.98699	0.991169	0.978494	0.991065		0.991678	0.993132	0.992092	0.99498	0.987473	0.986902		0.99205	0.975604	0.991185		0.984409	0.993779	0.978491	0.98899	0.980595	0.992019	0.970941	0.996127		0.935361	0.988119	0.980935	0.986969	0.979874	0.987758	0.992111	0.976305	0.941073	0.993554	0.983526	0.980411	0.98594	0.985118	0.963252		0.989959	0.962217	0.992778	0.973521	0.986561	0.983946	0.725594	0.97619	0.314882	0.981762	0.946932	0.959486	0.984445	0.978369	0.95806	0.9752	0.837163	0.530662	0.977355	0.892859	0.957824	0.97109	0.991329	0.0531859	0.983538	0.994676	0.957081	0.000154204	0.786248	0.757154	0.834604	0.516794	0.986095	0.486377	0.992871	0.611659	0.993314	0.716886	0.707089	0.973284	0.940623	0.990378	0.98366	0.974756	0.993561	0.989742	0.473689	4.0594e-06	0.941908	0.992985	0.155711	0.431534	0.985172	0.756737	0.850741	0.979278	0.992718	0.977375	0.988123	0.991401	0.98762	0.991786	0.991914	0.982799	0.983079		0.987206		0.967494		0.991877		0.991539	0.981992	0.991665	0.991333	0.986396		0.986448	0.988462	0.993347	0.966446	0.977672	0.992313	0.981646	0.988573	0.982421	0.912329			0.980439	0.987237	0.985162	0.980961	0.970828	0.971645		0.983113	0.97083	0.986737	0.989696	0.985568	0.969746	0.972778	0.984733	0.960376	0.973597	0.971425	0.984683	0.979797	0.973864	0.973391	0.991098	0.00312679	0.960464	0.991659	0.991958	0.991424	0.990972	0.989397	0.969382	0.975873	0.984361		4.46894e-06	0.987184	0.982212	0.843313	0.985566	0.977699	0.952234	0.989327	0.992472	0.980822	0.981588	0.992852		0.982198	0.972353	0.974353	0.991632	0.981305	0.959043	0.985605	0.0377246	0.941892	0.995159	0.930826	0.861589	0.917917	0.955782	0.974294	0.933581	0.988629	0.96114	0.991787	0.986662	0.949551	4.40375e-05	0.971648	0.983135	0.985138	0.97106	0.80669	0.991996	0.94783	0.90884	0.932793		0.994311	0.991242		0.9905	0.987084	0.987592	0.9911	0.990738	0.986319	0.986619	0.992324	0.994719	0.991764	0.980279	0.992415	0.987253	0.979712	0.981638	0.991422	0.981274	0.978547	0.977162	0.995268	0.988337	0.992758	0.471041	0.988713	0.991873	0.986542	0.994246	0	0.993182	0.970667	0.982921	0.990618	0.965523	0.991612	0.980636	0.986243	0.98113	0.724428	0.9839	0.986561	0.992474	0.982743	0.990558	0.986319	0.989824	0.962599	0.991285	0.972095	0.974042		0.984754	0.97058	0.991018	0.991101	0.992098	0.982028		0.957656	0.991152	0.98353	0.7454	0.949149	0.97771	0.836308	0.987904				0.99132	0.940022	0.266055	0.978733	0.995663	0.992976	0.995902	0.984632	0.985252	0.93438	0.987417	0.986103	0.982416	0.986913	0.986132	0.842232	0.716019	0.98866	0.991974	0.770956	0.718583	0.976079	0.884144	0.983696	0.98024	6.14068e-289	0.989507	0.93595	0.68014	0.990336	0.937093		0.984689	0.98541	0.966476	0.946608	0.766826		0.988924	0.991239	0.986903		0.986033	0.991996		0.982346	0.98456	0.606685	0.993616
RSV_family106	RSV_family106	-0.000666465	-0.000610875		-0.000649793	-0.00151581	-5.81124e-05	-0.00116499	-0.000284294	-0.000471188	-0.000471188	-0.000184766	-0.00150512	-0.00111685	-0.00166465	0.00146641	-0.00103047	-0.00128009	-0.00101378	-0.00118384	-0.00158098			-0.00202784	0.00186946	0.0344528	-0.00229954	-0.00122294	-0.000475386	0.00100242	-0.00115118	-0.0112933	0.0124195	0.00267844	-0.0014077	-0.00127906	-0.00121863	-0.000593105	-0.000774572	-0.00126355	-0.00125995	-0.00141471	0.00106297	-0.000619096	0.0609949	-0.000573142	-0.00100459	-0.000969076	0.00799677	-0.00140072	-0.000908716	-0.000473206	-0.00146462	-0.000768296	-0.00103319	-0.00173335	0.0077563	0.0149025	-0.00270688	-0.00124102	-0.00114746	-0.00107745	-0.00122662	0.0278072	-0.000939219	-0.00124049	-0.00240097	-0.00256603	0.0169108	-0.00113706	-0.00118748	-0.000606225	-0.0011134	-0.000387591	-0.00113929	-0.0240932	-0.00110019	-0.00108623	-0.000519186	-0.000440381	-0.00135274		-0.00225997	-0.00128239	0.00380789	-0.00134687	-0.00120051	-0.000855475		-0.0014382	-0.00048026	-0.00150319	-0.00109796	-0.00051605	-0.00176367	0.000564695	-0.000765559	0.0491967	-0.00163617	0.104776		-0.00048953	0.0226388	-0.00369218	-0.00358274	0.0460968	1	0.00314256				0.086854	-0.00115404	-0.0104252	0.00642935	-0.00231988	-0.0012936	-0.000438729		-0.00120857	-0.00120985	0.0365627	0.0485863	4.14831e-05	-0.00105504	-0.000976729	-0.000753652	0.0463639	0.000247422	-0.000937387	-0.00132918	-0.00568736	-0.000548563	-0.00207318	-0.00159811	0.000219301	0.0180595	-0.000535224	0.109195	-0.000958215	-0.00252322	-0.00194009	0.0490726	0.0595363		-0.0089291	-0.000927746	-0.000940999	-0.0015072	-0.0011256	-0.00224783	0.0091998	-0.000638699	-0.000487745	-0.000985435	-0.000668872	-0.00113977	-0.000676796		0.000901843	-0.000520222	-0.000599019	0.00601499	-0.000948889	-0.000992105		-0.000602155	-0.00184816	0.00703823		-0.00118098	-0.000471188	-0.00162938	-0.000607759	-0.00146998	-0.000604549	-0.00220152	-0.000293355		0.0045813	-0.000884482	0.00144664	-0.000987093	0.0447974	-0.000927281	-0.000597557	0.00501859	-0.00264219	-0.000488236	0.0120407	0.0309096	-0.000902551	-0.00112725	0.0364703		-0.000760545	0.000958507	-0.000547006	-0.0016723	-0.001018	0.0835547	-0.000504349	-0.00154374	-0.0244388	-0.00138156	0.0237132	-0.00267183	0.0748301	-0.00150928	0.0249993	-0.00187876	-0.0231024	0.131324	0.032321	0.0118935	0.00104965	0.0759359	-0.000656807	-0.0582288	-0.00123089	-0.00040325	-0.00261263	0.0879109	-0.00598137	-0.00704656	-0.00454132	-0.00990457	-0.00105329	-0.0203906	-0.000284294	0.0152066	0.00768323	0.068004	-0.00844627	0.0240415	-0.00367402	-0.000728806	-0.000875471	0.00555704	-0.000487745	0.023284	0.00655925	0.0134972	-0.00354393	-0.000531327	-0.0285089	-0.0265739	0.00366228	-0.0190077	-0.0100417	-0.0014856	-0.000551571	-0.00159504	-0.000899667	-0.00065134	0.0128511	-0.000622196	-0.000612438	-0.00130296	0.0132174		-0.000969076		0.214607		-0.000615274		-0.000640874	-0.00109797	-0.000631331	0.00184008	-0.00103047		-0.000997304	-0.000747645	-0.000503895	-0.000985772	-0.00169143	-0.000582245	-0.00118896	-0.000850631	0.0542978	0.0719282			0.000719138	-0.000966753	0.0263687	0.00496501	0.0341811	-0.00079989		-0.00127916	-0.00216742	-0.00100459	-0.000780482	-0.00109317	0.0987005	0.00229465	-0.00114891	0.259035	0.0182167	-0.00211444	0.0163818	-0.00152901	-0.001462	0.0113835	-0.000674245	0.567027	-0.000321547	-0.000631805	0.0243402	-0.000649603	-0.000683845	-0.000803097	-0.00231966	-0.00172271	0.00506868		0.742255	-0.00097078	-0.00133553	0.0441071	-0.00108177	0.0178339	-0.00135563	-0.000808402	-0.000570239	-0.00145272	-0.00139471	-0.000541388		-0.00134848	-0.00198598	-0.00194295	-0.000633863	0.00883979	-0.000747134	-0.0010904	0.287809	0.00893838	-0.000366654	0.0866075	0.0956584	0.00198348	-0.00284847	-0.00186777	0.156916	0.000397801	-0.0203756	-0.00062208	-0.000972112	0.0132497	0.00127552	-0.00214794	-0.00120616	-0.00168286	-0.00213933	0.00467495	-0.000606225	-0.0037525	-0.00620023	0.000256221		-0.000430924	0.00237779		-0.000719578	-0.000978363	-0.000939872	-0.000674139	-0.000701562	-0.00103628	-0.00101357	-0.000581425	-0.000400039	-0.000623819	-0.0014939	0.00126641	-0.000206482	-0.000922104	-0.00139091	0.00167588	-0.00140909	-0.00107616	-0.00173003	-0.000358431	-0.000883399	-0.000548563	-0.00905987	-0.000412371	-0.000615569	-0.00101941	-0.000435818	0.0290123	-0.00051641	0.0615278	-0.00116724	-0.000710663	-0.00233568	-0.000635378	-0.00141781	-0.00104204	-0.00129856	-0.00713547	-0.00119373	-0.00101798	-0.000570086	-0.00129484	-0.000715199	-0.00103628	0.00172268	0.154763	-0.000660104	0.000521121	-0.00181614		-0.00115488	0.0462751	-0.000679036	0.00260627	0.00234854	-0.00136138		-0.00280845	-0.00067021	0.235207	-0.0206686	0.0396554	-0.00155719	0.0022607	-0.000916259				-0.00065746	-0.00179224	0.495125	-0.001611	-0.000328471	-0.000117261	0.00390204	0.0127527	-0.00111709	0.0777766	0.0173809	-0.00105158	0.00395105	0.00314714	-0.00105048	-0.0172493	-0.0136651	-0.000858973	0.10172	-0.00204149	-0.00260347	-0.00178259	-0.00713166	0.0184859	0.0323453	0.651986	-5.09926e-05	0.0437702	0.00957507	-0.000732008	-0.00663642		0.00278298	-0.00107274	-0.00244136	0.00625948	0.573017		-0.000785456	-0.000588258	-0.000519863		0.0250603	-0.000606225		-0.00130866	0.0664443	0.116566	-0.000483559	0.950485	0.954611		0.951722	0.887684	0.99568	0.913561	0.978867	0.964982	0.964982	0.986265	0.888472	0.91712	0.87674	0.891322	0.92351	0.90506	0.924745	0.912168	0.88289			0.850137	0.861719	0.00132239	0.830345	0.90928	0.96467	0.925586	0.914582	0.29267	0.247181	0.802925	0.895647	0.905136	0.909598	0.955929	0.942466	0.906281	0.906546	0.895131	0.921105	0.954	1.28181e-08	0.957411	0.925425	0.928054	0.456207	0.896162	0.932524	0.964832	0.891454	0.942932	0.923309	0.871696	0.469864	0.164952	0.800877	0.907945	0.914857	0.920034	0.909008	0.00955806	0.930265	0.907984	0.822983	0.811036	0.115078	0.915626	0.9119	0.954956	0.917375	0.971192	0.915461	0.0247554	0.918352	0.919384	0.961417	0.96727	0.899699		0.833221	0.904891	0.72274	0.900132	0.910937	0.936469		0.8934	0.964308	0.888613	0.918517	0.96165	0.869472	0.958038	0.943135	4.5039e-06	0.878832	1.24979e-22		0.96362	0.0348899	0.730832	0.738514	1.72865e-05		0.76967				5.14984e-16	0.91437	0.331352	0.549134	0.828868	0.904063	0.967393		0.910341	0.910247	0.000654762	5.90721e-06	0.996916	0.921692	0.927488	0.944018	1.54439e-05	0.981608	0.930401	0.901437	0.596166	0.959236	0.846828	0.88163	0.983698	0.0924094	0.960227	1.88921e-24	0.928858	0.814131	0.85655	4.76057e-06	2.82113e-08		0.405419	0.931115	0.930133	0.888318	0.916474	0.834104	0.391331	0.952545	0.963752	0.926843	0.950306	0.915426	0.949719		0.933034	0.961341	0.95549	0.575173	0.929549	0.926349		0.955258	0.863279	0.511958		0.91238	0.964982	0.879331	0.954842	0.891059	0.95508	0.837474	0.978194		0.669479	0.93432	0.892778	0.92672	2.96584e-05	0.931149	0.955599	0.640065	0.805539	0.963716	0.261894	0.00396823	0.932981	0.916351	0.00067574		0.943506	0.928837	0.959352	0.876178	0.924433	6.24922e-15	0.962519	0.885629	0.0227614	0.897574	0.0271206	0.803401	2.909e-12	0.888165	0.0198239	0.861038	0.0313313	1.03344e-34	0.00259292	0.267772	0.92209	1.38513e-12	0.951202	5.63392e-08	0.908693	0.970028	0.807671	2.26876e-16	0.577311	0.511458	0.672195	0.356071	0.921821	0.0574219	0.978867	0.156499	0.474058	2.24478e-10	0.431287	0.0250665	0.732106	0.94586	0.934987	0.604613	0.963752	0.0300239	0.541092	0.208518	0.741245	0.960516	0.00788748	0.0132698	0.732929	0.0765278	0.349452	0.889908	0.959013	0.881855	0.933195	0.951607	0.231132	0.95377	0.954495	0.903372	0.218107		0.928054		5.10716e-91		0.954284		0.952384	0.918516	0.953092	0.863871	0.92351		0.925964	0.944463	0.962553	0.926818	0.874773	0.956736	0.91179	0.936828	4.12914e-07	1.93868e-11			0.946577	0.928226	0.0139978	0.64364	0.00144384	0.940589		0.905129	0.839957	0.925425	0.942028	0.918871	3.00188e-20	0.830701	0.91475	3.75119e-133	0.0896079	0.843818	0.126893	0.886713	0.891646	0.28883	0.949908	0	0.976099	0.953057	0.0233158	0.951736	0.949196	0.940351	0.828884	0.872477	0.636731		0	0.927928	0.900969	3.92819e-05	0.919714	0.0965532	0.899486	0.939958	0.957627	0.89233	0.896605	0.959769		0.900014	0.853195	0.856341	0.952904	0.410133	0.944501	0.919076	2.88054e-165	0.404932	0.972747	6.226e-16	4.13027e-19	0.853378	0.790697	0.861843	5.41709e-49	0.970433	0.0576063	0.953779	0.927829	0.216983	0.905397	0.841376	0.910519	0.875403	0.842003	0.663135	0.954956	0.726609	0.563461	0.980954		0.967973	0.824664		0.946545	0.927367	0.930217	0.949916	0.947881	0.92308	0.924761	0.956797	0.970267	0.95365	0.889297	0.90607	0.984651	0.931533	0.896885	0.875915	0.895545	0.920129	0.87194	0.973358	0.9344	0.959236	0.398576	0.969351	0.954262	0.924328	0.967609	0.0068556	0.961624	9.56539e-09	0.913395	0.947206	0.82772	0.952792	0.894902	0.922654	0.903697	0.506145	0.911437	0.924434	0.957638	0.903971	0.94687	0.92308	0.872479	1.08658e-47	0.950957	0.961274	0.865625		0.914308	1.60344e-05	0.949552	0.808131	0.826786	0.899062		0.793571	0.950207	1.84675e-109	0.0541054	0.000218738	0.884639	0.833168	0.931966				0.951153	0.867377	0	0.880682	0.975584	0.991283	0.716177	0.234725	0.917102	3.93443e-13	0.105323	0.921948	0.71277	0.769343	0.922029	0.107985	0.202911	0.93621	2.05173e-21	0.849141	0.808333	0.868084	0.506372	0.0849671	0.00257365	0	0.996209	4.49916e-05	0.3723	0.945623	0.536343		0.795401	0.920382	0.820056	0.559738	0		0.941659	0.956289	0.961367		0.0195251	0.954956		0.902952	5.727e-10	1.17669e-27	0.964063
RSV_family107	RSV_family107	-0.000147402	-0.000133165		-0.000141648	-0.000330432	-1.88843e-05	-0.00028463	-0.000117719	-0.000102714	-0.000102714	-0.000156211	-0.000330449	-0.000243463	-0.000372408	-0.000279907	-0.000224632	-0.000279048	-0.000220995	-0.000258066	-0.000344637			-0.00044205	-0.000209035	-0.000317491	-0.000501277	-0.000266776	-0.00010363	-0.0185034	-0.000250946	-0.0053369	-0.00820912	-0.000385287	-0.000360892	-0.000278822	-0.000341926	-0.000129291	-0.000168849	-0.000275443	-0.000274658	-0.000318151	-0.00025109	-0.000134957	-0.000258781	-0.000124939	-0.00021899	-0.000211249	-0.000164527	-0.000433817	-0.000198091	-0.000103154	-0.000323638	-0.000167481	-0.000225224	-0.000402314	0.00715608	-0.0208301	-0.000590073	-0.00027053	-0.000250136	-0.000234873	-0.000272452	-0.000708936	-0.0002662	-0.000270415	-0.00052387	-0.00223954	-0.000508101	-0.000247868	-0.000266579	-0.000132151	-0.000242711	-8.4491e-05	-0.000248354	-0.0115304	-0.00023983	-0.000236788	-0.000113178	-9.59988e-05	-0.000354941		-0.000492693	-0.000281426	-0.000235448	-0.000293604	-0.000261699	-0.000473317		-0.000313514	-0.000104692	-0.00032768	-0.000239345	-0.000112494	-0.000392572	-0.000128323	-0.000166884	-0.000232583	-0.00035847	-8.60411e-05		-0.000106713	0.00991654	0.000752358	-0.00329697	-0.000176838	0.00314256	1				-0.00517061	-0.00025157	-0.0123526	-0.0228012	-0.000891756	-0.000205306	-9.56385e-05		-0.000263456	-0.000264385	-0.000414455	-0.00036557	-0.000180973	-0.000229988	-0.000212917	-0.000164289	-0.000399378	-0.00175581	-0.000352549	-0.000307186	-0.00331952	-0.000119581	-0.000542068	-0.000348372	-0.000277241	-0.000308941	-0.000216897	-0.000377507	-0.00029057	-0.00370723	-0.00042322	-0.000229249	-0.000216655		-0.00541563	-0.00020224	-0.000205129	-0.000380035	-0.000245369	-0.000555338	-0.000427615	-0.00013936	-0.000106324	-0.000214815	-0.000145808	-0.000352382	-0.000147535		-0.000137415	-0.000113403	-0.00013058	-8.28804e-05	-0.000206848	-0.000216269		-0.000131264	-0.000402881	-0.000145552		-0.000257442	-0.000102714	-0.000355189	-0.000181792	-0.000320441	-0.000131786	-0.000479909	-6.39486e-05		0.0238085	-0.000196171	-0.000314816	-0.000215177	-0.00033234	-0.000202138	-0.000130262	-0.00039129	-0.000973849	-0.000106431	-0.000272029	-0.000323471	-0.000232154	-0.00024573	-0.000606972		-0.000165791	-0.000416776	-0.000119242	-0.000437275	-0.000221913	-0.000265096	0.0254901	-0.000393195	-0.0176924	-0.000301168	0.000493789	-0.000669221	-0.000256855	-0.0003572	0.0918033	-0.000409552	-0.00632203	-0.0187742	-0.000373946	-0.00283511	-0.000696709	-0.000477444	-0.000143178	-0.0393049	-0.000271829	-8.79046e-05	0.00368371	0.0338954	-0.00378359	-0.00434586	-0.002716	-0.0078721	-0.000229606	-0.013539	-0.000117719	-0.00293396	0.101129	-0.00706532	-0.00985689	0.0359203	-0.000981304	-0.000158873	-0.000269812	-0.000416884	-0.000106324	-0.000169385	-0.00263235	-0.00134213	-0.00096002	-0.000115824	-0.0261496	-0.0136135	-0.000244847	-0.0142791	-0.00247902	-0.000342185	-0.000120237	-0.000373611	-0.000196119	-0.000141986	-0.00229471	-0.000135633	-0.000133505	-0.000284033	-0.000279413		-0.000211249		0.00451242		-0.000134124		-0.000139704	-0.000297362	-0.000137624	-0.0001431	-0.000224632		-0.000223775	-0.000190521	-0.000109844	0.0341688	-0.000368716	-0.000126924	-0.000303074	-0.000188685	-0.000104038	-0.00142259			-0.000323009	-0.000210743	-0.000245001	-0.000314382	-0.000481783	-0.000468281		-0.000278843	-0.000481749	-0.000218992	-0.000170137	-0.000238301	-0.00049965	-0.000449558	-0.000252095	-0.000654507	-0.000436033	-0.00047191	-0.000252919	-0.000333615	-0.000431609	-0.000438277	-0.000146979	-0.000581584	-0.000653059	-0.000137727	-0.00013279	-0.000141607	-0.000149072	-0.000175067	-0.000505663	-0.000398435	-0.00025824		-0.000472213	-0.000211621	-0.000293723	0.0329013	-0.000238331	-0.000368263	-0.000789153	-0.000176224	-0.000124307	-0.00031668	-0.000304032	-0.000118017		-0.000293955	-0.000456574	-0.000423544	-0.000138176	-0.000308707	-0.00071088	-0.000237697	-0.000784725	0.964275	-7.9927e-05	0.0523012	-0.00234025	-0.0013577	-0.000730473	-0.000424517	-0.00109794	-0.000187756	-0.0113214	-0.000135607	-0.00022024	-0.000819536	-0.000218644	-0.000468229	-0.000278489	-0.000377716	-0.000477941	-0.00334684	-0.000132151	-0.000862007	-0.00121875	-0.00192951		-9.39371e-05	-0.000144611		-0.000156861	-0.000213273	-0.000204883	-0.000146956	-0.000152934	-0.000225898	-0.000220947	-0.000126745	-8.72047e-05	-0.000135987	-0.000325655	-0.00012524	-0.000210474	-0.000335024	-0.000303204	-0.000141642	-0.000309222	-0.000354257	-0.00037713	-7.81344e-05	-0.000192572	-0.000119581	-0.0140778	-0.00157846	-0.000134188	-0.000222221	-9.50041e-05	-0.000584146	-0.000112572	0.489834	-0.000282017	-0.000154918	-0.000569436	-0.000138506	-0.000319762	-0.000227154	-0.000311597	-0.00791004	-0.000265851	-0.000221911	-0.000124273	-0.000284953	-0.000155906	-0.000225898	-0.00016802	0.059891	-0.000143896	-0.000460838	-0.000428675		-0.000251754	-0.000485866	-0.000148307	-0.000146933	-0.000130472	-0.000296768		-0.000699479	-0.000146099	-0.000271952	-0.0197068	-0.00109868	-0.000368091	-0.000534241	-0.000199735				-0.00014332	-0.000991246	-0.000552292	-0.000351183	-7.16034e-05	-0.00011598	-0.000680317	-0.000253761	-0.000243515	-0.00104286	-0.000207775	-0.000229473	-0.000290363	0.999968	-0.000228995	-0.00887121	-0.00552528	-0.000187248	-0.00013252	-0.00691725	-0.00517733	-0.000395021	-0.00190743	-0.000269217	-0.000326302	-0.000315359	-0.000173256	-0.00332121	-0.00571696	-0.000159571	-0.00179798		-0.000128935	-0.000240921	-0.000553696	-0.000882236	-0.000568412		-0.000182892	-0.000144655	-0.00021626		-0.000230625	-0.000132151		-0.000291516	-0.000254951	0.314057	-0.000105411	0.989042	0.9901		0.98947	0.975439	0.998596	0.978842	0.991249	0.992364	0.992364	0.988387	0.975437	0.981902	0.97232	0.979193	0.983301	0.979257	0.983572	0.980817	0.974383			0.967146	0.984461	0.9764	0.962747	0.980169	0.992296	0.0846733	0.981346	0.619001	0.444335	0.971363	0.973175	0.979274	0.974585	0.990388	0.987448	0.979525	0.979583	0.976351	0.981335	0.989967	0.980763	0.990712	0.983721	0.984296	0.987769	0.967758	0.985274	0.992331	0.975944	0.98755	0.983257	0.970098	0.504917	0.0522525	0.956155	0.97989	0.981406	0.98254	0.979747	0.947334	0.980212	0.979899	0.96107	0.834707	0.962241	0.981575	0.980184	0.990176	0.981958	0.993719	0.981538	0.282654	0.982172	0.982398	0.991586	0.992863	0.973618		0.963385	0.97908	0.982498	0.978175	0.980547	0.964824		0.976696	0.992217	0.975643	0.982208	0.991637	0.970822	0.99046	0.987594	0.982711	0.973355	0.993604		0.992067	0.355491	0.944114	0.758696	0.986854	0.76967					0.629968	0.981299	0.249736	0.033606	0.933781	0.984738	0.99289		0.980416	0.980347	0.969196	0.972828	0.986547	0.982903	0.984172	0.987787	0.970316	0.870048	0.973795	0.977166	0.757096	0.99111	0.959718	0.974106	0.979392	0.977036	0.983876	0.971941	0.978401	0.729778	0.968545	0.982958	0.983894		0.613838	0.984966	0.984751	0.971753	0.98176	0.958733	0.968218	0.98964	0.992096	0.984031	0.989161	0.973808	0.989032		0.989785	0.991569	0.990293	0.993839	0.984623	0.983923		0.990242	0.970056	0.98918		0.980863	0.992364	0.973599	0.986486	0.976181	0.990203	0.964334	0.995246		0.0265097	0.985417	0.976599	0.984004	0.975297	0.984973	0.990316	0.970917	0.927701	0.992088	0.979779	0.975956	0.982742	0.981733	0.9549		0.987675	0.969024	0.991135	0.967501	0.983504	0.980294	0.0175291	0.970775	0.0992279	0.977613	0.963303	0.950281	0.980907	0.97345	1.01848e-17	0.96956	0.555822	0.0802169	0.972206	0.791656	0.948241	0.964517	0.989356	0.000248664	0.979794	0.993465	0.731426	0.00158261	0.724437	0.685532	0.80022	0.463259	0.982932	0.207112	0.991249	0.784568	3.49038e-21	0.510335	0.358392	0.000814147	0.927149	0.988189	0.979944	0.969016	0.992096	0.987408	0.806249	0.900482	0.928725	0.99139	0.0148141	0.204624	0.981799	0.183347	0.817329	0.974565	0.991061	0.97223	0.985421	0.989445	0.830696	0.989917	0.990075	0.978887	0.97923		0.984296		0.674161		0.990029		0.989614	0.977896	0.989769	0.989362	0.983301		0.983365	0.985837	0.991834	0.00144959	0.972594	0.990564	0.977472	0.985973	0.992266	0.89455			0.97599	0.984334	0.981788	0.976631	0.964195	0.965198		0.979272	0.964198	0.983721	0.987352	0.982286	0.962868	0.966588	0.98126	0.951372	0.967593	0.964928	0.981199	0.975202	0.967922	0.967426	0.989074	0.956785	0.95148	0.989761	0.990128	0.989473	0.988918	0.986986	0.962422	0.970386	0.980804		0.964906	0.984269	0.978167	0.00216656	0.982283	0.972628	0.941385	0.9869	0.990759	0.976461	0.9774	0.991226		0.978149	0.966067	0.968521	0.989728	0.977053	0.94719	0.98233	0.941713	0	0.994058	1.07994e-06	0.827388	0.899334	0.945737	0.968449	0.918518	0.986042	0.29147	0.989919	0.983628	0.939133	0.983747	0.965202	0.979299	0.971925	0.96448	0.755161	0.990176	0.935985	0.90959	0.857324		0.993017	0.98925		0.988339	0.984146	0.984769	0.989075	0.988631	0.983207	0.983575	0.990578	0.993517	0.989891	0.975794	0.99069	0.984354	0.975098	0.977462	0.98947	0.977015	0.973668	0.971969	0.994191	0.985684	0.99111	0.189601	0.883075	0.990024	0.983481	0.992937	0.956595	0.991631	0	0.979037	0.988483	0.957686	0.989703	0.976232	0.983114	0.976838	0.461107	0.980238	0.983504	0.990761	0.978818	0.98841	0.983207	0.987509	2.33259e-08	0.989303	0.965751	0.96814		0.981286	0.963892	0.988975	0.989077	0.990301	0.97794		0.948036	0.989139	0.979785	0.0663053	0.918464	0.972641	0.9603	0.985152				0.989346	0.926413	0.958959	0.973897	0.994677	0.991378	0.949457	0.981137	0.981898	0.922593	0.984554	0.982942	0.978416	0	0.982977	0.408471	0.606679	0.98608	0.990148	0.519238	0.629522	0.97064	0.85894	0.979988	0.975746	0.976559	0.98712	0.756977	0.594255	0.988138	0.866956		0.990415	0.982091	0.958855	0.934486	0.957763		0.986404	0.989246	0.983924		0.982856	0.990176		0.978331	0.981048	4.62736e-198	0.992164
RSV_family108	RSV_family108
RSV_family109	RSV_family109
RSV_family110	RSV_family110
RSV_family111	RSV_family111	-0.00341479	0.00588088		-0.00205133	-0.00779216	-0.00213024	-0.00671043	0.0137113	-0.00246601	-0.00246601	-0.00125438	-0.00782336	0.00461883	-0.00844145	0.0177536	0.00543241	-0.00263611	-0.00441033	-0.00619573	-0.0080608			-0.00939065	-0.00276087	-0.00760954	-0.0114804	-0.00611773	-0.00247554	-0.0338164	-0.00391901	0.0659414	0.0135822	-0.00567704	-0.00762981	0.000554893	-0.00613307	-0.00242163	0.030852	-0.00661293	-0.00659408	-0.000993807	-0.00120113	-0.00324009	-0.00620286	-0.000474903	-0.00510894	-0.00507174	0.0508405	-0.00459286	-0.000916271	-0.00247657	-0.00767882	-0.00391952	-0.00540727	-0.00720574	-0.00965504	-0.120061	-0.00278813	-0.00649498	-0.00219121	-0.00558706	-0.00608112	0.0221903	-0.00606799	-0.00649223	-0.0105265	-0.000727336	-0.00847058	-0.0059509	-0.00513664	-0.00317273	-0.00316269	-0.00202849	-0.00595884	0.0537185	0.000121252	0.0219421	-0.00271721	-0.00230477	0.00788015		-0.0112754	-0.00666089	0.00104287	0.0169715	-0.00628295	-0.0106967		-0.00638051	-0.00251348	-0.0069071	-0.00564035	-0.00270079	-0.00911596	-0.001751	-0.00400662	-0.00510859	-0.00687021	-0.00206571		-0.002562	0.113148	0.168884	0.337832	0.0167809	0.086854	-0.00517061				1	-0.00603979	0.328488	0.0559228	0.0539215	0.0631788	0.00280898		-0.00274204	-0.00635146	-0.00197852	-0.00603201	-0.0039982	-0.00395789	-0.00129803	0.034297	-0.00771154	-0.0300195	-0.00734521	-0.00682053	0.43103	0.014386	-0.0121569	-0.00773529	0.0236065	0.0172108	-0.000535607	-0.00783704	-0.00624429	0.260249	-0.00730829	-0.0055039	-0.00520154		0.0653071	-0.00478267	-0.0049248	0.00689564	0.00206518	-0.00556553	0.0476639	-0.00330891	0.00312809	-0.00515736	-0.00347897	0.0152275	-0.00154096		-0.00329755	-0.00272263	0.00107994	-0.00198982	-0.00496609	-0.00474374		-0.00315143	-0.00935262	-0.0023326		-0.005287	-0.00246601	-0.0085275	-0.00434984	-0.00762922	-0.00316396	-0.00545726	0.00016815		-0.010658	-0.00353473	0.00839474	-0.00375859	-0.00363521	-0.004853	-0.00312737	0.00373683	-0.00839802	-0.0025454	-0.00359339	-0.00771524	-0.00269882	0.00438887	0.00894612		0.00674785	0.105671	0.0206149	0.0713788	-0.00467718	-0.0033527	-0.00799031	-0.006002	-0.0840715	0.0436496	-0.0136856	-0.00929957	-0.00131543	-0.00480355	-0.00107057	-0.00812851	-0.0436861	-0.108493	-0.000542461	0.0222826	0.012641	0.00488311	-0.00343746	-0.153637	-0.0063129	-0.00211045	0.0202498	-0.00688321	0.505956	0.419665	0.217325	0.280067	0.0290169	0.426405	0.0137113	0.108999	0.268483	0.396034	0.477995	0.0704734	0.157199	0.00637661	-0.00311759	-0.00352734	0.00312809	-0.00113018	0.171346	0.150387	0.0257873	0.000583212	-0.0126405	0.30432	-0.00320036	0.0408779	0.00731177	-0.00542362	-0.0028867	-0.00790725	-0.00470849	-0.00340885	-0.0137365	-0.00325632	0.0190328	0.00507486	-0.00523758		-0.00507174		0.0174597		-0.00256025		-0.00266853	-0.00434254	-0.00330413	0.000842138	0.00543241		-0.00487778	-0.00397603	-0.00263718	-0.0122808	0.00239432	-0.00304723	-0.0055736	-0.00437529	0.0183836	0.17566			-0.00504035	-0.00505958	-0.00018065	-0.00738187	-0.00727247	-0.00847815		-0.00669457	-0.0105716	-0.00474643	-0.00408472	-0.00571327	0.0112759	-0.00858074	-0.00602909	0.0156271	-0.00933087	-0.0104534	-0.00274538	-0.00711329	-0.0077979	-0.00569947	-0.00352872	0.094156	0.0124658	-0.00309371	0.00865715	-0.00301024	0.00186663	-0.00415378	-0.0113774	-0.00822192	-0.00503943		0.113434	-0.00399524	0.00783699	0.0243366	-0.00179174	0.0371467	0.0246822	-0.00423085	0.0390215	-0.00760296	-0.00687956	-0.0028334		-0.00599764	-0.0092168	-0.00964559	-0.00331738	-0.00485196	-0.0110099	-0.00289083	0.0313132	-0.0120063	-0.00191892	0.053084	0.0385571	0.00172677	0.0382804	-0.00729419	0.0222749	-0.00391233	-0.0916745	-0.00270627	-0.00239186	0.0187932	-0.003802	-0.00644606	0.0575754	-0.00881232	-0.00254565	0.283053	-0.00317273	0.148616	0.13477	0.137425		-0.00225528	0.0117094		-0.00231558	-0.00469874	-0.0049189	-0.00347539	0.00531993	-0.00542344	-0.00527475	-0.00304294	-0.00209364	-0.00271131	-0.00781845	0.00318056	0.00390704	-0.00703111	-0.00711425	-0.00168072	-0.00575001	-0.00322797	-0.00896209	-0.00187588	1.93931e-05	0.014386	0.274108	0.234411	0.0131915	-0.00177829	-0.00228089	0.0123099	-0.00270268	0.000248276	0.00574623	0.00205944	0.0324795	0.0532367	0.001109	-0.00545361	0.0677294	-0.00018079	-0.00605119	-0.00364402	-0.000639258	-0.00662232	-0.00373639	-0.00542344	-0.00403388	0.026836	0.00611237	0.00984878	-0.00456085		-0.00507958	0.00195031	-0.000299468	-0.00121331	0.00209526	-0.00584506		0.0105661	0.00261447	0.00408116	-0.0907161	0.0101853	-0.00277125	-0.00579562	0.020833				0.0454016	0.0902728	0.0527027	-0.00714816	0.00115664	-0.00119703	0.00444274	-0.0055548	-0.0058464	0.0936854	-0.00291379	-0.00550836	-0.00694161	-0.00518812	-0.00549779	0.0589899	0.0506806	0.079023	-0.00318159	0.581925	0.451218	-0.00307243	0.28315	0.00574664	-0.00407617	0.100164	0.000788111	0.0277042	0.400493	0.00106298	0.292914		-0.00583863	-0.00562243	0.0552897	0.170399	0.0864976		-0.00414331	-0.00345386	0.0181157		-0.000191113	-0.00317273		-0.00514722	-0.00612096	0.0677188	-0.00248868	0.750354	0.583724		0.848422	0.467813	0.842666	0.531808	0.201389	0.818271	0.818271	0.906958	0.466032	0.666934	0.43155	0.0980644	0.61274	0.805977	0.681122	0.563743	0.452608			0.38158	0.796991	0.478308	0.284748	0.568663	0.817581	0.00162306	0.714997	7.7115e-10	0.205665	0.596833	0.477137	0.958766	0.567694	0.821486	0.00403638	0.537787	0.538946	0.926223	0.910891	0.762732	0.563295	0.964706	0.634055	0.636527	2.13602e-06	0.668695	0.931965	0.817506	0.474312	0.714962	0.614385	0.501965	0.36832	2.99622e-29	0.795031	0.545064	0.838224	0.602662	0.570979	0.0386565	0.57181	0.545234	0.326675	0.945969	0.429962	0.579252	0.632218	0.767521	0.768236	0.85009	0.578746	5.47656e-07	0.990986	0.0408855	0.800133	0.829965	0.462802		0.293437	0.534842	0.922592	0.113781	0.558267	0.318916		0.552173	0.814835	0.519852	0.599207	0.801315	0.395662	0.870401	0.708913	0.634079	0.522084	0.847373		0.811328	3.83141e-26	1.41371e-56	8.61251e-231	0.117897	5.14984e-16	0.629968					0.573598	1.41897e-217	1.84152e-07	4.96206e-07	3.80283e-09	0.793533		0.798345	0.553984	0.853741	0.574092	0.709497	0.712294	0.903736	0.00139084	0.472431	0.00514707	0.493725	0.525097	0	0.180089	0.257317	0.471067	0.0278187	0.108775	0.960198	0.465253	0.560691	1.98463e-134	0.495899	0.608072	0.627921		1.11881e-09	0.655868	0.646328	0.520545	0.847411	0.604061	8.84716e-06	0.757849	0.7707	0.630845	0.745823	0.155928	0.885834		0.758654	0.799743	0.91985	0.852914	0.643568	0.65849		0.769038	0.383511	0.827944		0.622283	0.818271	0.426869	0.685259	0.477171	0.768146	0.611116	0.9875		0.32067	0.741892	0.434103	0.726184	0.734828	0.65114	0.770752	0.727706	0.433923	0.812528	0.737766	0.472218	0.801457	0.682589	0.404525		0.529523	5.42532e-23	0.0547331	2.7535e-11	0.662984	0.754747	0.456571	0.575998	4.25347e-15	4.72216e-05	0.202236	0.386215	0.902452	0.654463	0.920543	0.448821	4.65351e-05	3.71746e-24	0.959689	0.0378542	0.238851	0.649121	0.748752	5.13047e-47	0.556393	0.844109	0.059166	0.521297	0	0	2.40639e-93	3.0661e-156	0.00684671	0	0.201389	2.28302e-24	2.8841e-143	0	0	4.88151e-11	3.6378e-49	0.552416	0.771448	0.742413	0.7707	0.916134	3.29373e-58	4.22573e-45	0.016256	0.956664	0.23887	1.70288e-185	0.765556	0.000138757	0.495694	0.613315	0.787955	0.461264	0.660869	0.750774	0.200562	0.76158	0.0761408	0.636319	0.625541		0.636527		0.103754		0.811454		0.80364	0.68576	0.758188	0.937457	0.61274		0.649478	0.711035	0.8059	0.252497	0.823465	0.776468	0.603536	0.683518	0.0867073	3.95382e-61			0.638616	0.637335	0.986571	0.491571	0.498014	0.42955		0.532778	0.32461	0.658309	0.703505	0.594493	0.293415	0.423988	0.574277	0.145354	0.384618	0.33005	0.798105	0.507468	0.467485	0.595384	0.742316	1.46296e-18	0.245422	0.773151	0.419873	0.77911	0.861926	0.698735	0.28909	0.443625	0.638677		2.87298e-26	0.709702	0.465256	0.0233359	0.867414	0.000535532	0.0214423	0.693427	0.000275625	0.478689	0.521518	0.791779		0.576276	0.390457	0.368789	0.757248	0.65121	0.304951	0.787659	0.00351938	0.263257	0.858099	7.43791e-07	0.000325795	0.872179	0.000359625	0.496731	0.0379208	0.715462	1.13104e-17	0.80092	0.823644	0.0799107	0.723151	0.548097	7.91672e-08	0.411589	0.812509	1.0933e-159	0.767521	4.48991e-44	1.75147e-36	7.03073e-38		0.833563	0.275249		0.82918	0.661527	0.646723	0.746075	0.620116	0.613327	0.62309	0.776774	0.845335	0.800557	0.466313	0.766964	0.71583	0.512385	0.50741	0.87556	0.592125	0.763593	0.403687	0.861249	0.998558	0.180089	1.73881e-149	1.03289e-108	0.21901	0.8684	0.8317	0.251375	0.801179	0.981544	0.592368	0.84783	0.00246944	6.91178e-07	0.917701	0.611354	2.65115e-10	0.98656	0.572875	0.73421	0.952504	0.537209	0.727737	0.613327	0.707024	0.0123885	0.569001	0.358787	0.670868		0.636006	0.855803	0.97774	0.909991	0.845217	0.586018		0.324861	0.807538	0.703751	2.4561e-17	0.342604	0.796244	0.589191	0.0522198				2.31155e-05	3.50595e-17	8.92503e-07	0.505389	0.914179	0.911194	0.678909	0.604758	0.585932	2.16506e-18	0.786013	0.607781	0.517768	0.628809	0.60847	3.77328e-08	2.29914e-06	1.65001e-13	0.766891	0	0	0.774669	8.4361e-160	0.592342	0.704096	8.26035e-21	0.941462	0.00982791	0	0.921104	2.2301e-171		0.58643	0.600368	2.52902e-07	1.40899e-57	6.77478e-16		0.699458	0.747595	0.0914003		0.985793	0.767521		0.631517	0.568458	2.66817e-10	0.81663
RSV_family112	RSV_family112	-0.000170832	-0.000154331		-0.000164163	-0.000382954	-0.000105073	-0.000329872	-0.00013643	-0.000119041	-0.000119041	-0.00018104	-0.000382974	-0.000282162	-0.000431602	-0.000324398	-0.000260338	-0.000323402	-0.000256122	-0.000299085	-0.000399417			-0.000512313	-0.000242261	-0.000367956	-0.000580955	-0.00030918	-0.000120101	-0.00618397	-0.000290834	-0.00489244	-0.00642276	-0.000446528	-0.000418255	-0.000323141	-0.000396275	-0.000149842	-0.000195688	-0.000319224	-0.000318314	-0.000368721	-0.000291001	-0.000156408	-0.000300047	-0.000144798	-0.000253799	-0.000244827	-0.000190679	-0.000502771	-0.000229578	-0.000119551	-0.000375081	-0.000194102	-0.000261024	-0.000466261	-0.000548121	-0.0230451	-0.000683865	-0.000313531	-0.000289895	-0.000272206	-0.000315758	-0.000821621	-0.000308512	-0.000313398	-0.000607139	-0.00259552	-0.000588864	-0.000287266	-0.000308952	-0.000153157	-0.00028129	-9.79208e-05	-0.00028783	-0.0065202	-0.000277951	-0.000274425	-0.000131167	-0.000111258	-0.000411358		-0.000571006	-0.000326159	-0.000272872	-0.000340273	-0.000303295	-0.000548551		-0.000363347	-0.000121333	-0.000379765	-0.000277389	-0.000130375	-0.000454971	-0.00014872	-0.000193411	-0.000269552	-0.000415448	-9.97173e-05		-0.000123675	0.00149131	-0.000958714	-0.00385118	-0.000204946	-0.00115404	-0.00025157				-0.00603979	1	0.00600111	-0.00428478	-0.0010335	-0.00035005	-0.00011084		-0.000305332	-0.000307205	-0.000480332	-0.000423677	-0.000209739	-0.000266545	-0.000246761	-0.000190402	-0.000462859	0.00518033	-0.000408587	-0.000356013	-0.00407753	-0.000138589	-0.000628229	-0.000403745	-0.000321308	-0.000358047	-0.000251373	-0.000458965	-0.000336756	-0.0042965	-0.00049049	-0.000265688	-0.000251093		-0.00314293	-0.000234385	-0.000237734	-0.000440442	-0.00028437	-0.000643609	-0.000495585	-0.000161512	-0.000123224	-0.00024896	-0.000168984	-0.000411586	-0.000170986		-0.000159257	-0.000131429	-0.000151336	-9.60543e-05	-0.000239727	-0.000250645		-0.000152128	-0.000466919	-0.000168688		-0.000298362	-0.000119041	-0.000411646	-0.000210687	-0.000371375	-0.000152733	-0.00055619	-7.41132e-05		-0.0016869	-0.000227352	-0.000364855	-0.000249379	-0.000385166	-0.000234268	-0.000150967	-0.000453485	-0.00112864	-0.000123348	-0.000315268	-0.000374886	-0.000269055	-0.000284789	-0.000703451		-0.000192144	-0.00072327	-0.000138195	-0.00050678	-0.000257186	-0.000307233	-0.00042281	-0.000455693	-0.00983617	-0.000349038	-0.00101625	-0.000775593	-0.000297682	-0.000413977	-0.0021621	-0.00047465	0.0167115	0.00226063	0.0075232	-0.0029247	-0.00080745	-0.000553334	-0.000165936	0.0111131	-0.000315036	-0.000101877	-0.000821683	0.022095	-0.00507721	-0.00510543	-0.003188	-0.00424492	-0.000266102	0.0110628	-0.00013643	0.017619	0.0420489	0.00633071	0.00415268	0.00806809	-0.00113728	-0.000184125	-0.000312699	-0.000483147	-0.000123224	-0.000196309	0.00573072	-0.00155546	-0.00111261	-0.000134234	0.00537439	0.01584	-0.000283765	-0.00142575	-0.00287306	-0.000396575	-0.000139349	-0.000432996	-0.000227292	-0.000164554	-0.00265946	-0.000157191	-0.000154726	-0.00032918	-0.000323826		-0.000244827		-0.00130133		-0.000155443		-0.00016191	-0.000344627	-0.000159499	-0.000165846	-0.000260338		-0.000259345	-0.000220805	-0.000127304	-0.00064227	-0.000427323	-0.000147098	-0.000351247	-0.000218676	-0.000336416	-0.00168105			-0.000374352	-0.00024424	-0.000283944	-0.000364353	0.00321144	-0.000542714		-0.000323165	-0.000558323	-0.0002538	-0.000197181	-0.000276179	-0.000579069	0.00578056	-0.000292165	-0.00075854	-0.00050534	-0.00054692	-0.00029312	-0.000386643	-0.000500213	-0.000509279	-0.000170341	-0.000674026	-0.000756862	-0.000159619	-0.000153897	-0.000164116	-0.000172766	-0.000202894	-0.000586038	-0.000461766	-0.000299287		-0.000547271	-0.000245258	-0.00034041	0.00355196	-0.000276214	-0.000426798	-0.000914588	-0.000204235	-0.000144065	-0.000367016	-0.000352358	-0.000136776		-0.000340679	-0.000529147	-0.000490866	-0.000160139	-0.000357776	-0.000824218	-0.000275479	-0.000909457	0.00214125	-9.26313e-05	-0.00230419	-0.00272708	-0.00157351	-0.000846581	-0.000491994	-0.00127246	-0.0002176	-0.00735197	-0.000157162	-0.000255248	-0.000949801	-0.000253397	-0.000542654	-0.000322755	-0.000437754	-0.00055391	-0.00390805	-0.000153157	-0.000999022	-0.00174824	-0.0022362		-0.000108868	-0.000167596		-0.000181794	-0.000247173	-0.000237449	-0.000170314	-0.000177242	-0.000261805	-0.000256067	-0.000146891	-0.000101066	-0.000157602	-0.000377418	-0.000145147	-0.000243929	-0.000388276	-0.000351398	-0.000164156	-0.000358372	-0.000410566	-0.000437074	-9.05538e-05	-0.000223182	-0.000138589	0.0121026	-0.0019008	-0.000155517	-0.000257543	-0.000110105	-0.000676995	-0.000130466	-0.000561428	-0.000326843	-0.000179542	-0.000659948	-0.000160522	-0.000370588	-0.000263261	-0.000361126	0.00182295	-0.000308108	-0.000257183	-0.000144026	0.0164229	-0.000180688	-0.000261805	-0.000194726	-0.00122157	-0.000166768	-0.000534088	-0.000496813		-0.00029177	-0.000563094	-0.00017188	-0.000170288	-0.000151211	-0.000343939		-0.000810661	-0.000169322	-0.000315179	0.0021658	0.0336064	-0.000426599	0.0246092	-0.000231483				-0.000166101	-0.0011488	-0.000673458	-0.000407003	-8.29847e-05	-0.000134415	-0.000788453	-0.000294096	-0.000282222	-0.00125712	-0.0002408	-0.000265948	-0.000336516	-0.000250445	-0.000265394	0.0237581	-0.0069318	-0.000217011	-0.000153584	-0.00816979	-0.00614065	-0.000457809	-0.00222484	-0.000312009	-0.000378168	-0.000365485	-0.000200795	-0.0038538	-0.00667963	-0.000184934	-0.00238366		-0.000292998	-0.000279215	-0.000641706	-0.00102247	-0.000658761		-0.000211962	-0.000167648	-0.000250634		-0.000267282	-0.000153157		-0.000337852	-0.000295476	-0.000863875	-0.000122166	0.9873	0.988527		0.987796	0.971536	0.992189	0.97548	0.989858	0.99115	0.99115	0.986542	0.971535	0.979026	0.967922	0.975887	0.980648	0.975961	0.980961	0.977768	0.970313			0.961928	0.981991	0.972651	0.956831	0.977018	0.991072	0.564484	0.978381	0.648495	0.549544	0.966814	0.968914	0.975981	0.970547	0.988861	0.985453	0.976272	0.976339	0.972594	0.978369	0.988373	0.977697	0.989236	0.981134	0.981801	0.985825	0.962636	0.982934	0.991112	0.972121	0.985571	0.980597	0.965348	0.959269	0.0317537	0.949194	0.976695	0.978451	0.979766	0.976529	0.938978	0.977068	0.976705	0.954888	0.808907	0.956244	0.978646	0.977035	0.988614	0.979091	0.99272	0.978605	0.543504	0.979339	0.979601	0.990249	0.991729	0.969426		0.95757	0.975756	0.979716	0.974707	0.977455	0.959237		0.972993	0.99098	0.971773	0.97938	0.990308	0.966186	0.988944	0.985622	0.979963	0.969122	0.992587		0.990806	0.889488	0.928821	0.71972	0.984765	0.91437	0.981299				0.573598		0.576056	0.68972	0.923286	0.973981	0.99176		0.977304	0.977165	0.964303	0.968511	0.984408	0.980186	0.981657	0.985846	0.965601	0.629324	0.969632	0.973538	0.704002	0.989697	0.953323	0.969992	0.976117	0.973387	0.981314	0.96589	0.974969	0.688916	0.963548	0.98025	0.981335		0.769643	0.982577	0.982328	0.967266	0.978862	0.952181	0.96317	0.987993	0.990839	0.981493	0.987438	0.969409	0.987289		0.988161	0.99023	0.98875	0.992859	0.98218	0.981368		0.988691	0.965299	0.98746		0.977822	0.99115	0.969405	0.984338	0.972397	0.988646	0.95867	0.99449		0.875106	0.983099	0.972881	0.981462	0.971372	0.982585	0.988777	0.966297	0.916248	0.99083	0.976566	0.972136	0.98	0.978831	0.947741		0.985716	0.946271	0.989726	0.962339	0.980882	0.977163	0.968575	0.966133	0.359403	0.974056	0.924562	0.942391	0.977872	0.969232	0.840345	0.964725	0.119424	0.833173	0.483315	0.785231	0.940029	0.958882	0.987664	0.300439	0.976583	0.992426	0.938974	0.0394997	0.636163	0.634288	0.766435	0.692459	0.980219	0.302633	0.989858	0.100638	8.86888e-05	0.55528	0.698811	0.4522	0.915609	0.986312	0.976756	0.964094	0.990839	0.985407	0.593368	0.884767	0.917433	0.990021	0.61654	0.139951	0.978907	0.894317	0.788933	0.970524	0.989641	0.967819	0.983104	0.987767	0.804294	0.988314	0.988498	0.975532	0.97593		0.981801		0.903493		0.988444		0.987964	0.974384	0.988143	0.987671	0.980648		0.980722	0.983586	0.990536	0.95228	0.96824	0.989065	0.973892	0.983744	0.974994	0.875536			0.972175	0.981844	0.978893	0.972918	0.764768	0.95967		0.975979	0.958512	0.981134	0.985342	0.97947	0.956971	0.590159	0.978282	0.943655	0.962446	0.959358	0.978211	0.971262	0.962826	0.962153	0.987337	0.949924	0.94378	0.988134	0.988559	0.9878	0.987157	0.984917	0.956454	0.965682	0.977753		0.959332	0.981769	0.974697	0.74068	0.979468	0.968279	0.932089	0.984818	0.98929	0.97272	0.97381	0.989832		0.974677	0.960678	0.96352	0.988095	0.973407	0.938786	0.979522	0.932469	0.841864	0.993114	0.830007	0.799422	0.883439	0.937128	0.963437	0.905623	0.983824	0.493328	0.988317	0.981026	0.929481	0.981164	0.959675	0.976009	0.967465	0.958839	0.715759	0.988614	0.925837	0.870604	0.83495		0.991907	0.987541		0.986486	0.981626	0.982349	0.987339	0.986824	0.980539	0.980965	0.98908	0.992487	0.988284	0.971948	0.98921	0.981867	0.971141	0.973881	0.987797	0.973363	0.969485	0.967516	0.993268	0.983409	0.989697	0.259447	0.859425	0.988439	0.980855	0.991815	0.949704	0.990301	0.958281	0.975705	0.986653	0.950969	0.988067	0.972455	0.98043	0.973158	0.865126	0.977098	0.980882	0.989293	0.125942	0.986568	0.980539	0.985524	0.909381	0.987603	0.960311	0.963079		0.978312	0.958157	0.987223	0.987341	0.988759	0.974435		0.939791	0.987413	0.976572	0.840075	0.00173533	0.968294	0.0218308	0.982792				0.987652	0.914758	0.949966	0.96975	0.993831	0.990008	0.941437	0.978139	0.979021	0.906756	0.9821	0.980231	0.974987	0.981383	0.980272	0.0268315	0.51836	0.983868	0.988583	0.44652	0.567215	0.965976	0.835777	0.976808	0.971892	0.972834	0.985073	0.719537	0.533693	0.986252	0.824239		0.97822	0.979245	0.952322	0.924102	0.951057		0.984243	0.987537	0.981369		0.980132	0.988614		0.974887	0.978036	0.935847	0.990918
RSV_family113	RSV_family113	-0.0090374	0.00364012		0.0205402	-0.0154766	-0.00339808	-0.0133203	0.00879233	-0.00677341	-0.00677341	-0.0051704	-0.0158151	0.00482137	0.00263622	0.00778811	0.00678433	-0.00795045	-0.000851112	0.0184983	0.0040914			-0.019195	0.0259144	-0.00594829	-0.00283106	-0.014491	-0.00681598	-0.174237	-0.00282587	-0.0808479	0.00834797	0.0110248	-0.0194098	0.0161342	-0.016464	-0.00662623	0.00151818	-0.0168015	-0.0130597	-0.000497683	0.00903045	-0.00755894	-0.0166224	-0.0053806	-0.0134442	0.0141137	0.00927896	-0.014314	-0.005546	-0.00406848	-0.0202394	0.00562976	0.00324264	-0.0202165	-0.018769	-0.257789	0.0102619	0.0117382	0.00839019	-0.0152361	-0.0159042	0.0204743	0.00873115	0.0100116	-0.0185304	0.0274275	-0.0179424	-0.00904561	-0.0110106	-0.00871459	0.00773272	-0.00325191	-0.00679925	-0.124557	0.00905746	0.0091242	-0.00723615	-0.00633055	-0.00474959		-0.0174733	0.00477827	0.00295135	0.00715646	-0.0167069	-0.0217393		-0.0179262	-0.00686737	-0.0147658	-0.0110121	-0.0074183	-0.0206753	-0.00120373	-0.00713036	-0.00828812	0.0107959	0.00614392		0.00157424	0.0476016	0.0792629	0.213	-0.00392613	-0.0104252	-0.0123526				0.328488	0.00600111	1	0.0459976	0.144958	0.0422357	-0.000537731		-0.012532	-0.0172758	-0.018851	-0.0139148	-0.00760924	0.00213604	-0.00643193	0.0142008	-0.00772037	0.0845084	-0.000291664	0.0121563	0.235848	0.01392	-0.0316836	-0.0212046	-0.00146176	0.00911482	-0.0026073	0.0074523	-0.0116677	0.198566	-0.0106334	-0.0085583	-0.00668676		0.25593	0.0148205	-0.00906721	0.0197102	0.00132038	-0.0146875	0.0365145	-0.00910317	0.000685733	-0.0140155	-0.00949491	0.00731885	-0.00687004		-0.00876263	-0.00660538	0.0259106	-0.00506608	-0.0134002	0.00460216		0.00162305	-0.0092662	-0.00301461		0.00196369	-0.00677341	-0.022532	-0.00777589	-0.016502	-0.0074382	-0.0140956	0.00116666		-0.0386908	0.0123913	-0.00679697	-0.00314572	-0.00739082	-0.0131324	-0.00387805	0.0179499	0.00695086	-0.00691946	0.010585	-0.0110354	-0.00188891	0.0104581	0.00270399		0.0168216	0.0727008	0.0128856	0.0817771	-0.0141704	-0.00494174	-0.00177028	0.00849386	0.0910649	0.0192096	0.0413164	0.0242998	0.00496857	0.00748486	0.031048	0.0227657	0.0816025	-0.0059547	-0.00129828	-0.0733985	0.00505701	0.000644045	-0.006487	-0.288585	-0.0155131	0.000576278	0.00178141	-0.00988425	0.365195	0.406196	0.12716	0.395854	0.0155166	0.384123	0.00879233	0.0344403	0.0204575	0.401749	0.487431	0.0747387	0.133952	-0.00587457	-0.0144704	0.0192639	0.000685733	-0.00613207	0.153905	0.0919629	-0.00333617	-0.00248723	-0.227877	0.455865	0.00642175	0.0482769	0.110889	-0.0141827	-0.00792892	-0.0215036	-0.0128756	-0.00676109	0.0661593	-0.00249495	0.0056957	0.0376238	0.0445119		0.0141137		-0.00252061		0.0114258		-0.00815069	-0.0136804	-0.00907549	-0.007086	0.00678433		-0.00986175	-0.01085	-0.00649148	-0.0209093	-0.010179	-0.00207311	0.00148334	-0.0121085	-0.00436514	0.102578			-0.00784738	0.0129636	-0.0111732	0.00147263	-0.00410063	-0.006147		0.00236891	-0.0257393	-0.0129803	-0.0112196	-0.0155425	0.0128503	-0.0180031	-0.000842271	-0.0202468	-0.0169579	-0.0216337	-0.0125008	0.000561822	-0.0190402	-0.0222322	-0.00231812	-0.00497554	-0.00201723	-0.00853255	0.0102406	-0.00607335	-0.00436056	-0.00409247	0.000243883	0.0407529	-0.0139742		0.00523779	-0.00615072	-0.012417	-0.0490323	0.00116348	0.0185756	0.051807	-0.00781503	0.0554925	-0.0156615	-0.00992674	-0.00249712		-0.0143852	-0.0230639	0.00225875	-0.0090761	-0.000980907	-0.0160786	-0.00675202	-6.27515e-05	-0.00281955	0.00555401	0.00341667	0.0717569	0.000638997	0.0129423	0.00899643	-0.00988862	-0.00330267	0.204038	0.00195097	0.0100028	-0.000508437	-0.0136796	-0.00706907	0.039506	-0.020848	-0.0067868	0.313693	-0.00871459	0.092934	0.19915	0.0858164		-0.00289264	0.00983652		-0.000330888	0.014131	-0.0132881	-0.00752382	0.0121484	-0.0100427	-0.0138309	-0.00206616	-0.00343168	-0.00403832	-0.0159046	0.00132731	-0.000209018	-0.00919284	-0.010696	-0.00829324	-0.0168553	0.00116543	0.00407178	-0.0041668	0.0034885	0.01392	0.250633	0.145619	0.00781662	0.0286511	-0.00611963	-0.0107752	0.00487772	-0.00794388	-0.007595	0.00100638	-0.00526011	0.0157735	0.00105061	-0.00989785	-0.00584279	0.071259	-0.017048	0.0154046	-0.000909934	0.0108155	-0.0099986	-0.0100427	-0.00785304	0.00999961	0.0259216	-0.000889605	-0.0148275		0.0131451	-0.0104317	-0.00221214	-0.00302273	-0.00201788	-0.00380698		0.00351289	0.00846326	-0.00279014	0.144156	0.00591936	0.00832496	-0.017231	0.00841673				0.046487	0.0597323	-0.0113645	-0.0100376	0.00819878	0.00782417	-0.0163567	-0.0128165	0.00331864	0.040172	0.00344234	-0.00703398	0.00382142	-0.0124669	0.0122076	0.0642877	0.0718981	0.0254554	0.0092385	0.50486	0.393875	-0.0012865	0.185278	0.0146627	-0.000887953	0.00315824	-0.00754666	0.191888	0.368054	0.00346298	0.229544		0.0156564	-0.0144208	0.0544187	0.110843	0.00352305		-0.0109071	-0.00949585	-0.00378987		-0.0111117	-0.00871459		-0.0122997	-0.015723	0.0282913	-0.00676968	0.399747	0.734484		0.0556165	0.149271	0.751535	0.214543	0.412651	0.527964	0.527964	0.629982	0.140575	0.653265	0.805969	0.468044	0.527299	0.45882	0.936792	0.0847585	0.703043			0.0736714	0.0157366	0.579418	0.791947	0.176931	0.525374	3.7077e-60	0.79232	4.5118e-14	0.436668	0.304296	0.0705017	0.132737	0.124999	0.536969	0.88751	0.117445	0.223648	0.963014	0.40011	0.481239	0.121407	0.616133	0.210309	0.188477	0.387268	0.182281	0.60533	0.704628	0.0592958	0.599893	0.762551	0.0595843	0.0802997	7.55017e-132	0.338984	0.27407	0.434352	0.155694	0.138351	0.0564067	0.41591	0.3509	0.0842189	0.0105875	0.0945415	0.399319	0.304921	0.416796	0.471215	0.761893	0.526391	2.27022e-31	0.398702	0.395235	0.500162	0.55529	0.658096		0.103484	0.656164	0.783323	0.504894	0.119525	0.0427859		0.0948403	0.522256	0.168861	0.304852	0.489436	0.0540269	0.910699	0.506449	0.439963	0.314448	0.567009		0.883386	9.08936e-06	1.39371e-13	1.17318e-89	0.714502	0.331352	0.249736				1.41897e-217	0.576056		1.80225e-05	5.39623e-42	8.24897e-05	0.96004		0.242924	0.107446	0.0789884	0.194778	0.478326	0.842243	0.548974	0.185763	0.471924	3.06715e-15	0.97832	0.257339	4.60413e-110	0.194613	0.00314857	0.04816	0.891664	0.395722	0.808056	0.487448	0.276961	6.23526e-78	0.321789	0.425201	0.533256		6.42442e-130	0.16729	0.398194	0.0662596	0.902087	0.171132	0.000665628	0.396326	0.949056	0.191568	0.376316	0.495277	0.522094		0.414231	0.538251	0.0157518	0.636903	0.211805	0.668064		0.879797	0.387921	0.778798		0.854824	0.527964	0.035757	0.468743	0.124129	0.488271	0.189043	0.913438		0.000310533	0.248254	0.52653	0.769445	0.491046	0.221081	0.717848	0.0944041	0.517211	0.519105	0.323996	0.303834	0.860295	0.329831	0.801085		0.117009	1.17832e-11	0.229885	2.30544e-14	0.186705	0.645195	0.868987	0.428695	1.85391e-17	0.0734514	0.0001175	0.0235458	0.643402	0.485547	0.00380877	0.0338833	2.61704e-14	0.57901	0.903718	7.483e-12	0.637506	0.952149	0.545558	3.45427e-166	0.148313	0.957179	0.868171	0.357059	3.24251e-272	0	1.23587e-32	0	0.148222	2.406e-303	0.412651	0.00132776	0.0566094	0	0	3.0916e-12	4.65546e-36	0.584128	0.177549	0.0726426	0.949056	0.567757	3.54787e-47	8.9421e-18	0.755917	0.816734	1.10157e-102	0	0.549607	6.76983e-06	3.61372e-25	0.186324	0.460037	0.0450894	0.230244	0.528715	6.78061e-10	0.816176	0.595627	0.000453484	3.33296e-05		0.188477		0.814319		0.287046		0.447584	0.202407	0.397764	0.509098	0.527299		0.358155	0.31203	0.54528	0.0513634	0.342903	0.846833	0.890074	0.259215	0.684212	9.43255e-22			0.464665	0.227076	0.297832	0.890863	0.702405	0.566814		0.825308	0.0164559	0.226477	0.295834	0.147545	0.231164	0.0934309	0.937448	0.0592038	0.114071	0.0438058	0.2441	0.958252	0.0760257	0.0382902	0.828996	0.642937	0.850912	0.426596	0.339987	0.57147	0.684526	0.702969	0.981871	0.000145448	0.192882		0.625527	0.56658	0.247276	4.84677e-06	0.913673	0.0834659	1.363e-06	0.466508	2.2855e-07	0.144472	0.354996	0.816019		0.180115	0.0316143	0.83331	0.397732	0.927178	0.134077	0.529268	0.995335	0.792773	0.60481	0.750221	2.16334e-11	0.952523	0.227839	0.401887	0.356847	0.758291	2.84725e-82	0.855754	0.351323	0.962216	0.202433	0.51011	0.000231054	0.0520501	0.527149	1.3928e-197	0.416796	4.03236e-18	2.17498e-78	1.14068e-15		0.787529	0.359386		0.975405	0.187934	0.215655	0.483279	0.257651	0.349405	0.197486	0.84734	0.749161	0.706716	0.138342	0.901575	0.984462	0.39169	0.318947	0.439681	0.116276	0.913529	0.7044	0.697838	0.745151	0.194613	1.67021e-124	2.29083e-42	0.466417	0.00758277	0.568543	0.315375	0.649482	0.459191	0.47915	0.925293	0.624055	0.141621	0.922019	0.356398	0.586164	2.97154e-11	0.112161	0.151173	0.932434	0.31357	0.351523	0.349405	0.464343	0.351475	0.0157077	0.93394	0.167086		0.220634	0.331055	0.836701	0.778218	0.850865	0.722803		0.743431	0.430361	0.794887	1.51647e-41	0.581265	0.437933	0.108361	0.4329				1.46594e-05	2.53998e-08	0.289638	0.349648	0.444909	0.465986	0.127476	0.232391	0.757159	0.000180741	0.748408	0.512213	0.721795	0.24538	0.255338	2.02017e-09	1.97637e-11	0.0176834	0.389342	0	0	0.904587	6.4369e-68	0.171855	0.934063	0.768553	0.481952	8.32801e-73	8.75113e-277	0.746951	3.32597e-104		0.144603	0.179038	3.89127e-07	3.78265e-25	0.742716		0.309488	0.376269	0.723998		0.300502	0.416796		0.251769	0.1429	0.00837528	0.528191
RSV_family114	RSV_family114	-0.0151444	0.0137917		0.00624127	-0.0298051	-0.00805054	-0.0070144	-0.0045679	-0.0121462	-0.0121462	-0.0143327	-0.0265942	-0.0118264	-0.0310746	-0.00406833	-0.00901356	-0.0201997	-0.00934915	-0.000950134	-0.0271949			-0.0377278	-0.0046573	-0.0220269	-0.041231	-0.0287621	-0.0120984	0.193263	-8.55789e-05	-0.00095944	-0.133501	-0.0101557	-0.0365421	-0.0148289	-0.0288111	0.00542597	0.0208172	-0.0310779	-0.0198985	-0.0168425	-0.0171626	-0.0153219	-0.0299945	0.00841898	-0.0161442	-0.0246705	0.00566075	-0.0267909	-0.00480137	0.00269589	-0.037049	-0.0129046	-0.00857034	-0.0387464	-0.0486236	-0.300094	-0.0190891	-0.0244231	-0.00377825	-0.0272339	-0.0194049	-0.0142838	-0.00680437	-0.00554265	-0.0410459	-0.0230682	-0.033944	-0.0126427	-0.0256586	-0.0156232	-0.00825554	-0.00750455	-0.011793	0.336313	-0.0145596	0.0015329	-0.0114184	0.000464629	-0.0143077		-0.0371	-0.0127123	0.00217752	-0.00193156	-0.0230098	-0.0391932		-0.0321322	-0.0122063	-0.0317079	-0.0235541	-0.00901567	-0.0370477	0.00605557	-0.00567611	-0.0172633	-0.00844305	-0.0101316		-0.00649285	-0.0556352	0.00873184	0.0277246	-0.00967482	0.00642935	-0.0228012				0.0559228	-0.00428478	0.0459976	1	-0.0308479	0.00567657	0.00452498		0.0075742	-0.0310845	-0.0340611	-0.0277637	-0.00873406	0.00994424	-0.0119511	0.00663958	-0.014072	-0.11689	-0.0353569	-0.018008	0.0323393	-0.00445461	-0.0519121	-0.0338157	-0.0219479	-0.0115479	-0.0132418	-0.0291458	-0.0200515	0.0252309	-0.00525385	-0.0176268	-0.00684961		0.108451	0.012756	-0.0160231	-0.0286591	-0.0133894	-0.014574	-0.007503	-0.0158535	0.0170065	-0.0231658	-0.00924787	-0.0142727	0.00764868		-0.0157374	-0.0113459	-0.00789048	-0.00903062	-0.0198499	-0.0180174		0.00432673	-0.0385206	0.00481206		-0.0200402	-0.0121462	-0.0409394	0.0047633	-0.0175931	-0.014127	-0.0324506	0.00389035		-0.0732013	-0.00810871	0.0121275	0.0043409	-0.00976099	-0.0162023	-0.00867306	-0.0157817	-0.0218618	-0.0121659	0.00811525	-0.0172875	0.00597034	-0.0105617	-0.0137021		0.00170082	-0.0010107	0.00314731	-0.000977796	-0.0234278	-0.0151762	-0.0389251	-0.0366979	-0.221208	-0.0121471	-0.00543394	-0.0285304	-0.0242113	-0.0253836	-0.0628866	-0.011051	-0.112394	-0.0997869	-0.0377477	-0.118232	-0.0293334	-0.00825069	0.00566022	-0.507893	-0.0306496	-0.0048176	-0.0205643	-0.0347659	0.039565	0.0341189	0.0420252	0.091918	-0.00290416	0.369391	-0.0045679	0.230048	-0.0180978	0.0934211	0.219897	0.00222254	0.00638879	-0.00992768	-0.0273461	-0.0240658	0.0170065	-0.0129939	0.415356	0.0231226	-0.0309681	0.0145327	0.40475	0.121744	0.00451917	0.179431	0.0417948	-0.0289795	0.00797279	-0.0378591	-0.0230192	-0.0102121	-0.03789	-0.0148529	-0.00559814	-0.000947672	-0.00661093		-0.0246705		-0.0167812		-0.00849606		0.00683305	-0.0286737	-0.0159502	-0.0124634	-0.00901356		-0.0143958	-0.0189652	-0.000316036	-0.0473648	0.0354033	-0.00334353	-0.023881	-0.0210678	-0.00553859	-0.0171153			-0.0094869	0.014745	-0.0184551	-0.0248639	-0.0294031	-0.0366206		-0.0139454	-0.0481852	-0.0223385	-0.0133211	-0.0278402	-0.0141594	-0.0363388	-0.0177201	-0.0241282	-0.0130423	-0.0379038	-0.0231136	-0.0106786	-0.0361438	-0.042115	-0.0135585	-0.0365446	-0.0179523	-0.0156262	-0.00163243	0.0041715	0.0106574	-0.0138856	-0.0285356	-0.0232065	-0.0217198		-0.0246487	-0.0129645	-0.0167504	-0.0666225	-0.00254702	0.00248583	-0.0124902	0.0228714	0.0156893	-0.0294677	-0.0177468	0.0148783		-0.023963	-0.0377267	-0.0289001	-0.0159164	-0.0250246	-0.0531672	0.0121362	-0.0283339	-0.0469741	-0.00539359	-0.0675976	-0.0303742	-0.0344754	-0.0114027	-0.0392831	-0.0102882	-0.0071677	-0.110473	0.0280441	-0.00693583	-0.0248932	-0.0224919	0.000286933	0.000211451	-0.0299714	-0.0233509	0.00232348	-0.0156232	0.00526544	0.00859416	0.00481472		-0.000874937	-0.00821322		0.00523632	-0.0244173	-0.023868	-0.00960666	0.00421408	0.0152641	-0.0188353	-0.00344078	-0.00782633	-0.00548508	0.0265312	0.00506883	-0.00975527	-0.0231342	-0.0198495	-0.0137578	-0.0332208	-0.0120543	-0.0100828	0.00297492	0.00471608	-0.00445461	0.194542	0.0119156	-0.00394312	-0.0117731	-0.00149737	-0.0326889	0.00321717	-0.0228542	-0.0184274	-0.0152235	-0.0101177	-0.00115082	0.0245459	-0.0148362	-0.0216984	-0.103814	-0.0309159	-0.0249877	-0.00465567	-0.000268209	-0.00847763	0.0152641	-0.00266114	-0.0314441	-0.00688579	-0.0105938	-0.0318192		-0.020772	-0.026916	-0.00631841	0.0115122	-0.00693107	-0.0123064		-0.00264462	-0.0101822	-0.015124	-0.120754	-0.0550379	-0.00982434	-0.0241093	0.000453795				0.00801921	-0.0119525	0.00544742	-0.0261293	-0.00387689	0.00811524	-0.0302513	-0.0189902	-0.000170784	-0.0238243	0.000142197	-0.0117877	0.010647	-0.022759	-0.00278473	0.167767	0.170681	-0.00164286	-0.0155574	0.0699421	0.0485582	-0.0051974	0.0281272	-0.0129035	-0.0160324	-0.0234207	-0.0151001	0.0699463	0.0578105	-0.00589492	0.029679		-0.0198597	-0.0268837	-0.00148817	-0.0129148	-0.0342697		-0.0197925	-0.0170307	-0.013767		-0.018637	-0.0156232		0.0303415	-0.0290188	-0.0500252	-0.0118119	0.158199	0.198759		0.560881	0.00547466	0.453184	0.513388	0.670389	0.257736	0.257736	0.18171	0.0131996	0.270481	0.00377875	0.704639	0.400992	0.0597966	0.383687	0.929457	0.0112659			0.000437242	0.664329	0.0401122	0.000121384	0.00735229	0.259612	7.58681e-74	0.993638	0.928768	7.96788e-36	0.344006	0.000659397	0.167047	0.00725263	0.613161	0.0523985	0.00377504	0.0637086	0.116554	0.109768	0.15338	0.00518431	0.432777	0.132498	0.0215042	0.597887	0.0125363	0.654609	0.801668	0.000553956	0.229198	0.42455	0.000304391	5.81076e-06	3.445e-180	0.075275	0.0228489	0.724809	0.0111494	0.0705731	0.183204	0.52608	0.605549	0.000130219	0.0315824	0.00155816	0.238786	0.0167969	0.145456	0.441763	0.4844	0.271834	1.30408e-228	0.174891	0.886426	0.287357	0.965469	0.182474		0.000544268	0.236212	0.839221	0.857174	0.0320159	0.000258976		0.00274739	0.255389	0.00312551	0.0281673	0.400881	0.00055421	0.572597	0.596894	0.107699	0.431462	0.345152		0.545196	2.12794e-07	0.415874	0.00977391	0.367339	0.549134	0.033606				1.84152e-07	0.68972	1.80225e-05		0.0040413	0.596864	0.673306		0.480354	0.00376772	0.00150068	0.00967127	0.415755	0.354148	0.265459	0.536149	0.189785	8.40689e-28	0.000982831	0.0933421	0.00257838	0.678099	1.29743e-06	0.00162342	0.0408317	0.281924	0.217259	0.0066032	0.0616959	0.0187102	0.624467	0.100487	0.523332		3.87155e-24	0.234604	0.135427	0.00756603	0.212176	0.174463	0.48449	0.139612	0.113037	0.0308692	0.388861	0.183545	0.476048		0.142535	0.290427	0.462216	0.400101	0.0643586	0.093171		0.686843	0.000330081	0.653891		0.0618424	0.257736	0.000135574	0.657172	0.101139	0.188059	0.00249156	0.716991		8.51159e-12	0.449926	0.258471	0.685872	0.363088	0.131109	0.419019	0.141414	0.0416289	0.256964	0.449561	0.107207	0.578013	0.325061	0.20169		0.874084	0.924973	0.769331	0.927409	0.0290227	0.157326	0.000285396	0.000625149	1.00246e-96	0.257699	0.61264	0.00784079	0.0240576	0.0180065	4.48503e-09	0.303148	8.14059e-26	1.15384e-20	0.000434186	2.07269e-28	0.0062625	0.442031	0.597921	0	0.00428425	0.653518	0.0553299	0.00119414	0.000226118	0.00147304	8.95058e-05	9.27563e-18	0.786703	6.14894e-279	0.670389	1.14892e-104	0.0917209	2.69601e-18	1.41333e-95	0.835944	0.551657	0.35495	0.0108208	0.02492	0.113037	0.22599	0	0.0311831	0.00390007	0.175689	0	4.9202e-30	0.673701	9.57741e-64	9.78301e-05	0.00691891	0.457559	0.000417489	0.0319457	0.341335	0.000412968	0.166362	0.601943	0.929639	0.537909		0.0215042		0.11789		0.428576		0.524337	0.00753544	0.137213	0.245515	0.400992		0.179793	0.0771887	0.976508	1.00695e-05	0.000967811	0.755396	0.0260532	0.0496226	0.605813	0.110752			0.376719	0.169462	0.0854889	0.0205015	0.00613999	0.000641921		0.1938	7.04768e-06	0.0373751	0.214516	0.00947287	0.187047	0.000706695	0.0986997	0.0245466	0.224266	0.000410964	0.0312488	0.319737	0.000755009	8.64454e-05	0.206457	0.000658817	0.0943596	0.145379	0.879107	0.697513	0.320698	0.195717	0.00782955	0.0305758	0.0429734		0.0216198	0.227041	0.118567	5.15136e-10	0.81241	0.816836	0.244501	0.0330633	0.14376	0.00602838	0.098193	0.165638		0.0255448	0.000437403	0.00707453	0.138048	0.0196997	7.14668e-07	0.258128	0.00827768	1.19112e-05	0.615281	2.8709e-10	0.00464375	0.0013127	0.288018	0.00025065	0.337746	0.504226	5.43895e-25	0.00896174	0.518117	0.0203529	0.0360875	0.978671	0.984281	0.00521891	0.0295545	0.828606	0.145456	0.623703	0.423264	0.653711		0.935027	0.444107		0.625624	0.0228812	0.0261347	0.370724	0.69458	0.154935	0.0792376	0.748518	0.465863	0.6093	0.0134185	0.636721	0.363369	0.0310989	0.0643639	0.199865	0.00196024	0.261354	0.347483	0.781636	0.660357	0.678099	8.05788e-75	0.266884	0.713321	0.272645	0.889042	0.00231452	0.764361	0.0331956	0.0859585	0.156038	0.345815	0.914609	0.0221727	0.16684	0.0431789	3.04433e-22	0.00396086	0.0198812	0.664439	0.980063	0.429578	0.154935	0.804173	0.00338401	0.52114	0.323595	0.00302203		0.0529126	0.0121299	0.556048	0.283416	0.518404	0.25151		0.805363	0.342749	0.158762	1.42838e-29	2.86643e-07	0.359981	0.0246589	0.966274				0.454944	0.265404	0.611758	0.0148918	0.717929	0.449561	0.00481291	0.0767995	0.987304	0.0264096	0.989429	0.272049	0.32117	0.0339354	0.795275	7.63581e-56	9.14295e-58	0.878341	0.14716	6.80853e-11	5.9811e-06	0.628195	0.00876054	0.229238	0.1352	0.0290717	0.159419	6.7905e-11	7.00754e-08	0.582826	0.0056759		0.0642275	0.0122338	0.889719	0.228829	0.00140314		0.0651337	0.112525	0.199565		0.0824498	0.145456		0.00468832	0.00684315	3.10133e-06	0.271069
RSV_family115	RSV_family115	-0.00059025	0.00361637		-0.00058192	-0.00127179	-0.00037246	-0.00113784	0.00178219	-0.000421971	-0.000421971	-0.000546698	-0.00135272	-0.0010002	-0.0015272	0.00333729	-0.000922835	-0.00100305	-0.000907892	-0.00106019	-0.00141584			-0.00181291	-0.000858758	-0.00130432	-0.00203878	-0.00109597	-0.000425731	-0.0357387	-0.00103094	0.010982	-0.0166809	-0.00158284	-0.00107948	-0.00114546	-0.00139108	-0.000531154	0.0238575	-0.00113157	-0.00112835	-0.00123323	-0.00103058	-0.000533802	-0.00106359	-0.000513276	-0.000899656	-0.000867853	-0.00067591	-0.0017702	-0.00070906	0.00173244	-0.00132787	-0.000635188	-0.000925267	-0.00144709	-0.00182845	-0.0491848	-0.00173098	-0.00111139	-0.00102761	-0.000950258	-0.00111201	-0.00213506	-0.000969496	-0.00111092	-0.00215112	-0.00161092	-0.00202974	-0.00101829	-0.00109322	-0.000542903	-0.000846826	-0.000347106	-0.00102029	-0.0162141	-0.000985269	-0.000972771	-0.000464956	-0.000394382	0.00068091		-0.00202408	-0.00115616	0.000134431	-0.00106259	-0.00106966	-0.00194439		-0.00128798	-0.000430095	-0.00134618	-0.000946967	-0.000462147	-0.00160119	-0.000527178	-0.000685594	-0.000755711	-0.00145948	-0.000353474		0.00296334	0.487407	0.00735186	0.00733594	-0.000726486	-0.00231988	-0.000891756				0.0539215	-0.0010335	0.144958	-0.0308479	1	-0.000898749	-0.000392902		-0.00108233	-0.00108897	-0.00168812	-0.00150183	-0.0006163	-0.000944838	-0.000874707	-0.000674931	-0.000809518	-0.0144656	-0.00122124	-0.00122694	0.061427	0.000671018	-0.00213107	-0.00140816	-0.00110396	-0.0012599	-0.00085099	-0.00107754	0.000368287	0.0202246	-0.00172651	-0.000941801	-0.000890063		-0.00533974	-0.00083084	-0.00084271	-0.000319747	-0.00100802	-0.000904235	-0.000571186	-0.000522403	-0.000436799	-0.000882503	-0.000599007	0.000539212	-0.000606103		-0.00056338	-0.000465883	-0.00053645	-0.000340489	-0.000827606	-0.000888477		-0.000539258	-0.00165511	-0.000597957		-0.0010327	-0.000421971	-0.00145919	-0.00043487	-0.00131644	-0.000541402	-0.00197156	-0.000262714		-0.00333548	0.00315308	-0.000393224	0.00821168	0.00659844	-0.000830424	-0.00053514	0.0300165	0.00413667	-0.000437238	-0.000199868	-0.00129315	-0.000733372	-0.00100951	-0.00201014		-0.000681104	-0.000383673	-0.00048987	0.000644547	-0.000850814	-0.000934732	-0.00137752	-0.00127497	-0.0400542	-0.000931587	-0.00345927	0.00590058	-0.000883915	-0.00108115	0.150887	0.00522923	-0.0153427	-0.0444658	-0.00130625	-0.00553656	-0.00119019	0.000585793	-0.000580341	-0.0860673	-0.00107888	-0.00036113	0.0836274	-0.00125098	0.0308794	0.0270019	0.0111763	0.0297753	-5.44759e-05	0.0587063	0.00178219	0.286588	0.00163242	0.092238	0.0495371	0.447653	0.00961791	-0.00065268	0.00130645	-0.00115067	-0.000436799	-0.000634561	0.181259	0.0163877	0.0965946	-0.000475829	0.00629346	0.00966013	-0.00100588	-0.0238106	-0.0041784	-0.00137222	-0.000493958	-0.00152211	-0.000805695	-0.000583306	-0.0051543	-0.000557205	0.000575653	-0.00116687	0.410013		-0.000867853		0.00711525		-0.000551007		-0.000573075	0.000415991	-0.000565387	-0.000281545	-0.000922835		-0.000849704	-0.0007827	-0.000451262	-0.00221211	0.0010711	-0.000521428	-0.00109701	-0.000775155	0.00220034	0.0157632			-0.00132699	-0.000865773	0.00363776	-0.00113364	-0.00177283	-0.00188015		-0.00114554	-0.00194457	-0.000899661	-0.000698958	-0.000978989	-0.000670401	-0.00121918	-0.00101141	-0.00256064	-0.00168722	-0.0010618	-0.00091383	-0.0013634	-0.00139262	-0.00145436	0.000777219	-0.00186332	0.000202011	-0.000565811	0.000824271	-0.00058175	0.00342205	-0.000719211	-0.000711785	0.48402	-0.00104022		-0.00149644	-0.00086938	-0.00120667	-0.00282249	-0.000951374	0.0037165	-0.0013711	-0.000723963	-0.000510676	-0.00130098	-0.00124902	-0.000484838		-0.00120763	-0.00159339	-0.00174	-0.000567654	-0.00117958	0.0463436	-0.000976507	0.0483271	-0.00481296	-0.000328356	0.0209235	-0.00307005	-0.00205015	0.00570624	-0.00157951	0.000103999	-0.000692851	-0.0276216	1.33401e-05	-0.000904791	0.0123925	-0.000796657	-0.00147739	-0.0010088	-0.00151053	-0.00176967	0.00532893	-0.000542903	0.00704259	0.00653637	0.08037		-0.000385912	0.000428388		-0.000644416	-0.000579632	-0.0008417	-0.000594894	-0.000628282	-0.000928034	-0.000907696	-0.000520693	-0.000358254	-0.000482019	-0.00133786	-0.000514511	0.00336765	-0.00137634	-0.00124562	-0.000553713	-0.00126073	-0.00141495	-0.00154932	-0.000320992	-0.000328191	0.000671018	0.0181223	0.030171	-0.000551271	-0.000267283	-0.000390296	0.0033628	-0.00046247	0.00318605	-0.000210753	-0.000160744	0.00540986	0.00139057	-0.000570036	-0.000933196	0.000811111	-0.00659771	-0.00104259	-0.000798254	9.77839e-05	-0.00116283	-0.000640495	-0.000928034	0.001371	0.207919	0.000303436	-0.000428469	0.0426532		-0.00103425	-0.00131812	-0.000609274	-0.000603629	-0.000536006	-0.00119585		-0.00142555	-0.000600204	-0.000979002	-0.0447261	0.0051053	-0.00151219	0.00466385	-0.000820553				0.0160257	0.00274777	-0.00202196	-0.00140007	-0.000294161	0.0134322	0.0283672	-0.00103145	0.00127172	0.010418	-0.00085358	-0.000942163	-0.00119287	-0.000887767	-0.000940757	-0.00698543	-0.0105898	0.00252958	-0.000544418	0.0718062	0.0815763	-0.000695936	0.0163224	0.00306895	-0.00127988	-0.00120925	-0.000600814	0.516942	0.0476616	-3.60807e-05	0.0055981		-0.00103861	-0.000982207	-0.00084271	0.0231091	-0.00185774		-0.000751233	-0.000591484	-0.000664733		0.00372031	-0.000542903		-0.000943918	-0.00104739	0.365723	-0.00043305	0.956141	0.736151		0.95676	0.905673	0.972316	0.915568	0.868113	0.968638	0.968638	0.959375	0.899701	0.92575	0.886846	0.755837	0.931479	0.925539	0.932585	0.921311	0.895047			0.865862	0.936226	0.903272	0.849338	0.918664	0.968358	0.000865327	0.923475	0.306177	0.120102	0.882753	0.919884	0.915005	0.896872	0.960529	0.0262005	0.916032	0.91627	0.90852	0.923502	0.960332	0.921059	0.961856	0.933196	0.935552	0.949784	0.868993	0.947325	0.871763	0.901534	0.952806	0.931298	0.892745	0.864723	4.52793e-06	0.87187	0.917524	0.923722	0.929448	0.917478	0.842315	0.928023	0.917559	0.841144	0.880688	0.849999	0.924411	0.918868	0.959656	0.93711	0.9742	0.924263	0.130829	0.926855	0.927781	0.965445	0.970687	0.949413		0.850412	0.914214	0.990006	0.921133	0.92061	0.856236		0.904478	0.968034	0.900184	0.929691	0.965653	0.881404	0.960824	0.949066	0.943865	0.891832	0.973727		0.782465	0	0.493334	0.494271	0.946032	0.828868	0.933781				4.96206e-07	0.923286	5.39623e-42	0.0040413		0.933263	0.970797		0.919673	0.919182	0.875016	0.888713	0.954208	0.929849	0.935044	0.949857	0.939875	0.177692	0.909406	0.908985	1.0112e-08	0.950147	0.842606	0.895613	0.918073	0.90655	0.936801	0.920027	0.972626	0.0594822	0.872198	0.930074	0.933906		0.618814	0.938295	0.937415	0.976233	0.925171	0.932856	0.957557	0.961179	0.967536	0.934466	0.955491	0.95993	0.954965		0.958136	0.965376	0.960136	0.974691	0.938535	0.934024		0.959927	0.87744	0.955569		0.923345	0.968638	0.891854	0.967679	0.902378	0.959768	0.854249	0.980471		0.755966	0.76892	0.970773	0.444193	0.538678	0.938326	0.960233	0.00515153	0.699916	0.967504	0.985142	0.904096	0.945522	0.925061	0.85143		0.949399	0.971483	0.963594	0.952111	0.936814	0.930597	0.897872	0.905438	0.000188816	0.93083	0.747213	0.582464	0.934362	0.91976	2.15777e-45	0.626092	0.152822	3.3962e-05	0.903129	0.605945	0.9117	0.956472	0.956877	9.41923e-16	0.919928	0.973158	5.92089e-15	0.907209	0.00400386	0.0118579	0.297699	0.00552155	0.99595	4.38357e-08	0.868113	7.99199e-164	0.879108	7.14223e-18	3.86648e-06	0	0.370164	0.951508	0.903115	0.91462	0.967536	0.952853	4.91937e-65	0.126757	1.85931e-19	0.964637	0.557609	0.368067	0.92533	0.0264968	0.697038	0.898263	0.963291	0.88722	0.940159	0.956657	0.631048	0.958595	0.957225	0.913423	0		0.935552		0.507351		0.959055		0.957416	0.969082	0.957987	0.979072	0.931479		0.936897	0.941864	0.966462	0.836703	0.920504	0.961251	0.918588	0.942423	0.837559	0.141882			0.901599	0.935706	0.734649	0.915879	0.8688	0.860936		0.914999	0.856222	0.933195	0.948074	0.92732	0.950193	0.909557	0.92492	0.811426	0.875083	0.921191	0.932146	0.898914	0.896759	0.892209	0.94227	0.862169	0.984983	0.957956	0.938782	0.956772	0.749841	0.946572	0.947123	0	0.922788		0.88911	0.935439	0.910481	0.792562	0.929365	0.729129	0.898345	0.94622	0.962049	0.903518	0.907353	0.963968		0.910411	0.881977	0.871208	0.957819	0.912483	1.55773e-05	0.927504	6.62207e-06	0.65383	0.975593	0.0512061	0.774839	0.848508	0.594947	0.882998	0.992269	0.948527	0.0100495	0.999008	0.932815	0.24821	0.940829	0.890513	0.925113	0.888073	0.869032	0.619525	0.959656	0.511696	0.542504	6.35404e-14		0.971316	0.968161		0.952121	0.95693	0.93749	0.955797	0.953319	0.931093	0.9326	0.961305	0.973371	0.964177	0.900797	0.961765	0.753688	0.897959	0.907605	0.958854	0.906489	0.895113	0.885218	0.97614	0.975605	0.950147	0.0912821	0.00492634	0.959035	0.980132	0.970991	0.754031	0.965629	0.766574	0.984333	0.98805	0.614216	0.89691	0.957642	0.930711	0.939757	0.538723	0.922613	0.94071	0.992731	0.913721	0.952412	0.931093	0.898353	1.99037e-85	0.977445	0.968155	7.00839e-05		0.92323	0.902254	0.954729	0.955148	0.960168	0.911281		0.894332	0.955403	0.927319	3.05372e-05	0.634297	0.887951	0.663886	0.939057				0.135363	0.797933	0.850567	0.896209	0.978134	0.210717	0.0082022	0.923437	0.905678	0.331689	0.93661	0.930047	0.911501	0.934076	0.930151	0.515129	0.323776	0.813671	0.959544	2.09626e-11	2.66723e-14	0.948299	0.128276	0.774917	0.905075	0.910291	0.955357	0	8.85574e-06	0.997318	0.601946		0.922908	0.927082	0.937415	0.0312822	0.862577		0.944197	0.95605	0.950614		0.728862	0.959656		0.929917	0.922258	4.6967e-273	0.967815
RSV_family116	RSV_family116	-0.000205104	-0.000185293		-0.000197098	-0.000459783	-1.61541e-05	-0.000326377	-0.000163801	-0.000142923	-0.000142923	-0.000217361	-0.000456854	-0.000338769	-0.000518191	-0.000389479	-0.000312567	-0.000388283	-0.000307506	-0.000359088	-0.000479549			-0.000615094	-0.000290864	-0.000441776	-0.000697507	-0.000371207	-0.000144196	-0.00721046	-0.000349181	-0.00247391	-0.00456446	-0.000536111	-0.000447532	-0.000387969	-0.000462644	-0.000179903	-0.000234947	-0.000383267	-0.000382175	-0.000346287	-0.000349382	-0.000187787	-0.000360067	-0.000173848	-0.000304716	-0.000293944	-0.000228933	-0.000603638	-0.000275636	-0.000143535	-0.00045033	-0.000229519	-0.000313391	-0.000196579	-0.000564665	-0.0147455	-0.000821063	-0.000376432	-0.000348053	-0.000326816	-0.000379106	0.00244843	-0.000370406	-0.000376272	-0.000728944	-0.00251933	-0.000578594	-0.000344898	-0.000370934	-0.000183883	-0.000337722	-0.000117566	-0.000345575	-0.00400836	-0.000333714	-0.00032948	-0.000157482	-0.000133578	-0.000493885		-0.000685562	-0.000391593	-0.000327616	-0.000408539	-0.000364143	-0.000658602		-0.000436242	-0.000145675	-0.000455954	-0.000333039	-0.000156531	-0.000546247	-0.000178557	-0.000232213	-0.000323629	-0.000498796	-0.000119723		-0.000148486	0.00124418	0.167904	0.0381479	-0.000246063	-0.0012936	-0.000205306				0.0631788	-0.00035005	0.0422357	0.00567657	-0.000898749	1	-0.000133077		-0.000366588	-0.000367784	-0.000576697	-0.000508676	-0.000251817	-0.000320019	-0.000296266	-0.000228601	-0.000555718	-0.00383757	-0.000490558	-0.000427437	0.0991109	-0.000166392	-0.000706055	-0.000484745	-0.000385769	-0.000429879	-0.000301803	-0.000522675	-0.000369475	0.0200135	-0.000588893	-0.000318991	-0.000301467		0.000901244	-0.000281408	-0.000285428	-0.000528804	-0.000341421	-0.00077273	0.000715846	-0.000193914	-0.000147945	-0.000298906	-0.000202885	0.00474023	-0.000205289		-0.000191207	-0.000157796	-0.000181697	-0.000115325	-0.000287821	-0.00030093		-0.000182648	-0.000560592	-0.00020253		-0.00035822	-0.000142923	-0.00049423	-0.000252956	-0.000445881	-0.000183375	-0.000667774	-8.89818e-05		0.00053512	-0.000272963	-0.000438053	-0.000299409	-0.000462438	-0.000281267	-0.000181254	-0.000544464	-0.00130908	-0.000148094	-0.000378517	-0.000450096	-0.000323033	-0.000341924	-0.000844577		-0.000230692	0.875902	-0.00016592	0.00578204	-0.000308783	-0.000362352	-0.000507629	-0.000547115	-0.0077308	-0.000419062	-0.00116753	-0.000417268	-0.000357403	-0.000393176	-0.00151362	-0.000569875	-0.00332209	-0.0121491	-0.000512205	-0.00163512	-0.000686263	-0.000664344	-0.000199226	-0.0148463	-0.000378239	-0.000122316	0.000570824	-0.000561244	0.107742	0.030646	0.00984965	0.03077	0.00181929	0.0536842	-0.000163801	0.00371938	-5.64705e-06	0.0758914	0.0536188	0.00269587	0.121139	-0.000221065	-0.000292283	-0.00031134	-0.000147945	-0.000235693	0.0242568	0.302995	0.00813414	-0.000161165	-0.00818449	0.0213944	-0.000340694	0.00540546	0.00758512	-0.000476136	-0.000167305	-0.000519865	-0.000272891	-0.000197567	-0.00243354	-0.000188727	-0.000185767	-0.000395221	-0.000388792		-0.000293944		0.00504768		-0.000186628		-0.000194393	-0.00038226	-0.000191498	-0.000199118	-0.000312567		-0.000311374	-0.000265103	-0.000152844	-0.00076074	-0.000513053	-0.000176609	-0.000420307	-0.000262547	-0.0001185	0.0527459			-0.000449454	-0.00029324	-0.000340909	-0.00043745	-0.000664107	-0.000651593		-0.000387999	-0.000670334	-0.000304718	-0.000236739	-0.000331587	0.00129043	-0.000607377	-0.000350779	-0.000910719	-0.000598818	-0.000654518	-0.000351926	-0.000464211	-0.000598167	-0.000608063	-0.000204515	-0.00080925	-0.000908705	-0.000191642	-0.000184772	-0.000197041	-0.000207427	-0.000243599	-0.00070361	-0.000554406	-0.000355597		-0.000657064	-0.000294461	-0.000408704	0.00773707	-8.64476e-05	-0.000512422	0.00181397	-0.000245208	-0.000172967	-0.000440647	-0.000423048	-0.000164216		-0.000409027	-0.000620659	-0.000589344	-0.000192266	-0.000429554	-0.000931883	-0.000330746	-0.00104813	-0.000940535	-0.000111215	-0.00168234	-0.00081573	-0.00177911	-0.000189977	-0.000590698	0.0454959	-0.000261255	-0.00105109	-0.000188692	-0.000306455	0.00202519	-0.000304234	-0.000651521	-0.000387507	-0.000525576	-0.000655938	0.00501185	-0.000183883	0.0372545	0.0121094	0.0712129		-0.00013071	-0.00020122		-0.000218266	-0.000296761	-0.000285086	-0.000204483	-0.000212801	-0.000314328	-0.000307439	-0.00017636	-0.000121342	-0.00018922	-0.000453136	-0.000174266	-0.000186066	-0.000466172	-0.000421896	-0.000197089	-0.000430269	-0.000144695	-0.000524761	-0.000108721	-0.000267957	-0.000166392	0.00668053	0.0150256	0.01173	-0.000309211	-0.000132194	-0.000812815	-0.00015664	-0.000674062	-0.000372942	-0.000215562	-0.000392121	-0.000192726	-0.000444936	-0.000316076	-0.000402083	-0.00554859	-0.000369921	-0.00030878	-0.000172921	-0.0003965	-0.000216937	-0.000314328	-0.000233793	0.00336206	-0.000200226	-0.000329262	-0.000596484		-0.000350305	0.00021312	-0.000206363	-0.000204451	-0.000181547	-0.00041294		-0.000967804	-0.000203291	-0.000378411	-0.00267884	-0.00125031	-0.000512183	0.000617954	-0.000277924				-0.000199424	0.0105305	-0.000762458	-0.000488656	-9.96332e-05	-0.000161381	-0.000472248	-0.000353098	-0.000338841	0.0395287	-0.00028911	-0.000319303	-0.000404029	-0.000300689	-0.000318637	-0.00238661	0.0499523	0.00803758	-0.000184396	0.0569828	0.0474736	-0.000549655	0.0447188	-0.000374605	-0.000454036	-0.000438809	-0.000241078	0.000877849	0.0106771	0.000447853	0.135149		-0.000161938	-0.000335231	0.0128428	0.0101717	-0.000776846		-0.000254486	-0.000201281	-0.000300917		-0.000320905	-0.000183883		-0.000405632	-0.000354754	-0.000201712	-0.000146675	0.984753	0.986226		0.985348	0.965829	0.998799	0.97574	0.987823	0.989375	0.989375	0.983842	0.966047	0.974819	0.961491	0.971051	0.976766	0.97114	0.977142	0.973309	0.964361			0.954297	0.978379	0.967167	0.948182	0.972409	0.98928	0.501685	0.974046	0.817699	0.670622	0.960161	0.966739	0.971164	0.965617	0.986626	0.982535	0.971513	0.971594	0.974261	0.974031	0.98604	0.973237	0.987076	0.97735	0.97815	0.982982	0.955148	0.979511	0.98933	0.966531	0.982938	0.976705	0.985387	0.958041	0.169448	0.93902	0.972021	0.974129	0.975707	0.971822	0.819544	0.972469	0.972033	0.94585	0.814413	0.957007	0.974364	0.972429	0.98633	0.974897	0.99126	0.974314	0.708792	0.975195	0.975509	0.988293	0.99007	0.963296		0.949068	0.970894	0.975648	0.969636	0.972934	0.951069		0.967578	0.989171	0.966113	0.975245	0.988364	0.959408	0.986726	0.982738	0.975944	0.962932	0.9911		0.988962	0.907711	6.20785e-56	0.000376964	0.981709	0.904063	0.984738				3.80283e-09	0.973981	8.24897e-05	0.596864	0.933263		0.990107		0.972752	0.972663	0.957148	0.962198	0.981281	0.976212	0.977978	0.983007	0.958705	0.720668	0.963543	0.968232	2.09438e-20	0.98763	0.947548	0.963975	0.971327	0.96805	0.977566	0.961158	0.972538	0.06219	0.956242	0.976289	0.977591		0.933078	0.979082	0.978783	0.960703	0.974622	0.942603	0.946822	0.985585	0.989002	0.977781	0.984918	0.658727	0.984739		0.985786	0.988269	0.986493	0.991427	0.978605	0.977631		0.986422	0.958343	0.984944		0.973374	0.989375	0.963271	0.981196	0.966862	0.986368	0.950388	0.993385		0.960234	0.979709	0.967443	0.977744	0.965632	0.979092	0.986526	0.959541	0.90292	0.988991	0.971866	0.966549	0.975989	0.974585	0.937277		0.982851	0	0.987666	0.590063	0.977047	0.973067	0.962276	0.959344	0.471325	0.968854	0.913373	0.968987	0.973435	0.970777	0.887845	0.957654	0.756914	0.257622	0.961936	0.87891	0.949016	0.950642	0.98519	0.166549	0.971887	0.990907	0.957584	0.958295	7.6438e-24	0.00428885	0.358745	0.00413521	0.865394	5.56836e-07	0.987823	0.728927	0.99958	1.42742e-12	5.74773e-07	0.80167	9.44749e-30	0.983567	0.978274	0.976857	0.989002	0.982479	0.0237936	8.02401e-184	0.448506	0.988019	0.445703	0.0461913	0.974676	0.614504	0.479722	0.964614	0.987563	0.961367	0.979715	0.985313	0.820623	0.98597	0.98619	0.970625	0.971103		0.97815		0.638127		0.986126		0.985549	0.971588	0.985764	0.985198	0.976766		0.976855	0.980294	0.988638	0.943492	0.961873	0.986871	0.968761	0.980484	0.991191	8.74351e-07			0.966596	0.978203	0.97466	0.967488	0.95066	0.951589		0.971161	0.950198	0.97735	0.982402	0.975353	0.904297	0.95487	0.973927	0.932376	0.955505	0.951372	0.973842	0.9655	0.955554	0.954819	0.984797	0.939895	0.932525	0.985754	0.986264	0.985352	0.98458	0.981892	0.947729	0.958802	0.973569		0.951183	0.978112	0.969623	0.470965	0.993573	0.96192	0.865784	0.981772	0.987142	0.96725	0.968558	0.987792		0.969599	0.953884	0.956209	0.985707	0.968074	0.930808	0.975415	0.922203	0.930168	0.991732	0.87544	0.939415	0.86834	0.985877	0.956108	2.22275e-05	0.98058	0.921984	0.985973	0.97722	0.850331	0.977386	0.951594	0.971198	0.960943	0.951266	0.640514	0.98633	0.000515874	0.25918	3.05971e-11		0.990283	0.985042		0.983775	0.977941	0.978808	0.984799	0.984181	0.976635	0.977147	0.98689	0.990979	0.985934	0.966323	0.987045	0.986168	0.965354	0.968643	0.985349	0.968021	0.989243	0.961003	0.991918	0.980081	0.98763	0.533638	0.161489	0.274403	0.977016	0.990173	0.939631	0.988355	0.949921	0.97228	0.983976	0.970855	0.985673	0.966932	0.976505	0.970115	0.605162	0.972505	0.977048	0.987145	0.97053	0.983873	0.976635	0.982621	0.754084	0.985116	0.975526	0.955679		0.973962	0.984157	0.984659	0.984802	0.986504	0.969309		0.928148	0.984888	0.971874	0.802897	0.907259	0.961937	0.954085	0.979341				0.985175	0.326491	0.943365	0.963685	0.992593	0.988003	0.964903	0.973755	0.974814	0.000229145	0.978509	0.976266	0.969971	0.977649	0.976315	0.824024	3.20559e-06	0.453911	0.986292	1.07444e-07	9.60743e-06	0.959155	3.06288e-05	0.972157	0.966256	0.967387	0.982079	0.934811	0.319801	0.966715	1.11069e-36		0.987962	0.975082	0.231436	0.343247	0.942298		0.981083	0.985037	0.977632		0.976147	0.98633		0.969851	0.973631	0.985005	0.989096
RSV_family117	RSV_family117	-6.49444e-05	-5.86715e-05		-6.24094e-05	-0.000145586	-3.99454e-05	-0.000125406	-5.1866e-05	-4.52553e-05	-4.52553e-05	-6.88254e-05	-0.000145594	-0.000107268	-0.000164081	-0.000123325	-9.89716e-05	-0.000122947	-9.7369e-05	-0.000113702	-0.000151845			-0.000194764	-9.20996e-05	-0.000139885	-0.00022086	-0.00011754	-4.56585e-05	-0.00387465	-0.000110565	-0.00182272	-0.00345536	-0.000169755	-0.000159007	-0.000122847	-0.00015065	-5.69648e-05	-7.43938e-05	-0.000121358	-0.000121012	-0.000140175	-0.000110629	-5.94611e-05	-0.000114068	-5.50475e-05	-9.64858e-05	-9.3075e-05	-7.24896e-05	-0.000191137	-8.72777e-05	-4.54492e-05	-0.000142593	-7.37911e-05	-9.92325e-05	-0.000177257	-0.000208377	-0.00430297	-0.000259983	-0.000119194	-0.000110208	-0.000103483	-0.000120041	-0.000312353	-0.000117286	-0.000119143	-0.000230814	-0.000986728	-0.000223866	-0.000109209	-0.000117453	-5.8225e-05	-0.000106937	-3.72262e-05	-0.000109423	-0.000925532	-0.000105668	-0.000104327	-4.98653e-05	-4.22965e-05	-0.000156385		-0.000217077	-0.000123995	-0.000103737	-0.00012936	-0.000115303	-0.000208541		-0.000138132	-4.61266e-05	-0.000144374	-0.000105454	-4.95641e-05	-0.000172965	-5.65385e-05	-7.35282e-05	-0.000102474	-0.00015794	-3.79092e-05		-4.70169e-05	-0.000485804	-0.000364471	-0.000887163	-7.79137e-05	-0.000438729	-9.56385e-05				0.00280898	-0.00011084	-0.000537731	0.00452498	-0.000392902	-0.000133077	1		-0.000116077	-0.000116789	-0.000182606	-0.000161068	-7.97356e-05	-0.000101331	-9.38101e-05	-7.23846e-05	-0.000175963	-0.00208592	-0.000155331	-0.000135344	-0.000249637	-5.26868e-05	-0.000238832	-0.00015349	-0.000122151	-0.000136118	-9.55634e-05	-0.000174483	-0.000128023	-0.00163338	-0.000186468	-0.000101006	-9.5457e-05		-0.000976927	-8.91055e-05	-9.03784e-05	-0.000167441	-0.000108108	-0.000244678	-0.000188405	-6.14013e-05	-4.68455e-05	-9.46462e-05	-6.42419e-05	-0.000156471	-6.5003e-05		-6.0544e-05	-4.99648e-05	-5.75329e-05	-3.65166e-05	-9.11361e-05	-9.52868e-05		-5.78341e-05	-0.000177507	-6.41294e-05		-0.000113427	-4.52553e-05	-0.000156494	-8.00963e-05	-0.000141184	-5.8064e-05	-0.000211445	-2.81753e-05		-0.000641303	-8.64315e-05	-0.000138706	-9.48054e-05	-0.000146427	-8.90608e-05	-5.73924e-05	-0.0001724	-0.000429072	-4.68927e-05	-0.000119854	-0.000142519	-0.000102286	-0.000108267	-0.000267428		-7.30466e-05	-0.000274963	-5.25373e-05	-0.000192661	-9.77736e-05	-0.0001168	-0.000160738	-0.000173239	0.0034273	-0.000132693	-0.000386346	-0.000294855	-0.000113169	-0.00015738	-0.000821957	-0.000180446	-0.00249103	-0.000955684	-0.000164758	-0.00124159	-0.000306965	-0.000210359	-6.30831e-05	-0.00375849	-0.000119766	-3.87302e-05	-0.000312376	-0.000177713	-0.00118628	-0.00194091	-0.000414393	0.00426879	-0.000101163	0.00279037	-5.1866e-05	0.000758938	-0.000169758	0.0263556	0.0050261	-5.00929e-05	-0.000432356	-6.99983e-05	-0.000118878	-0.000183676	-4.68455e-05	-7.46301e-05	0.00713443	-0.000591333	-0.000422979	-5.10314e-05	-0.00384056	0.00720351	-0.000107878	-0.00275887	-0.00109224	-0.000150765	-5.29757e-05	-0.000164611	-8.64087e-05	-6.25581e-05	-0.00101104	-5.97588e-05	-5.88217e-05	-0.000125143	-0.000123108		-9.3075e-05		-0.000323112		-5.90941e-05		-6.15528e-05	-0.000131016	-6.06363e-05	-6.30492e-05	-9.89716e-05		-9.85941e-05	-8.39425e-05	-4.83967e-05	-0.00024417	-0.000162454	-5.59218e-05	-0.000133532	-8.31334e-05	-0.000127894	-0.000639079			-0.000142316	-9.28519e-05	-0.000107946	-0.000138515	-0.000212271	-0.000206322		-0.000122857	-0.000212256	-9.64863e-05	-7.49615e-05	-0.000104994	-0.000220143	-0.000198073	-0.000111071	-0.000288372	-0.000192113	-0.00020792	-0.000111434	-0.000146989	-0.000190164	-0.000193611	-6.47579e-05	-0.000256242	-0.000287734	-6.06818e-05	-5.85064e-05	-6.23912e-05	-6.568e-05	-7.71335e-05	-0.000222792	-0.000175548	-0.000113779		-0.000208054	-9.32387e-05	-0.000129413	-0.00117879	-0.000105007	-0.000162254	-0.000347696	-7.76431e-05	-5.47687e-05	-0.000139527	-0.000133955	-5.19977e-05		-0.000129515	-0.000201164	-0.000186611	-6.08795e-05	-0.000136015	-0.00031334	-0.000104728	-0.000345745	-0.000828652	-3.52153e-05	-0.000789584	-0.00103675	-0.000598195	-0.000321842	-0.00018704	-0.000483746	-8.2724e-05	0.00492528	-5.97477e-05	-9.70365e-05	-0.000361082	-9.63331e-05	-0.000206299	-0.000122701	-0.000166419	-0.000210578	-0.00148571	-5.8225e-05	-0.000379795	-0.000664621	-0.00085013		-4.13881e-05	-6.37145e-05		-6.91119e-05	-9.39669e-05	-9.02702e-05	-6.47477e-05	-6.73816e-05	-9.95293e-05	-9.73481e-05	-5.5843e-05	-3.84218e-05	-5.99148e-05	-0.000143482	-5.518e-05	-9.27337e-05	-0.000147609	-0.00013359	-6.24066e-05	-0.000136241	-0.000156083	-0.000166161	-3.44255e-05	-8.48462e-05	-5.26868e-05	-0.00105246	-0.00072262	-5.91224e-05	-9.7909e-05	-4.18582e-05	-0.000257371	-4.95987e-05	-0.000213436	-0.000124255	-6.82557e-05	-0.00025089	-6.1025e-05	-0.000140885	-0.000100083	-0.000137288	-0.00349439	-0.000117132	-9.77724e-05	-5.4754e-05	-0.000125548	-6.86914e-05	-9.95293e-05	-7.40285e-05	-0.000464399	-6.33998e-05	-0.000203042	-0.000188871		-0.000110921	-0.000214069	-6.53431e-05	-6.47377e-05	-5.74853e-05	-0.000130754		-0.000308186	-6.43704e-05	-0.000119821	0.00663374	-0.000484072	-0.000162178	-0.000155721	-8.80022e-05				-6.31458e-05	-0.000436737	-0.000256026	-0.000154729	-3.1548e-05	-5.11e-05	-0.000145728	-0.000111806	-0.000107291	-0.000477914	-9.15442e-05	-0.000101105	-0.000127932	-9.52107e-05	-0.000100894	-0.00218377	-0.00263524	-8.25001e-05	-5.83874e-05	0.00408074	0.00314783	-0.000174044	-0.000845808	-0.000118615	-0.000143767	-0.000138945	-7.63354e-05	0.0048327	0.0017009	-7.03058e-05	-0.000906186		-0.000111388	-0.000106148	-0.000243955	-0.000388707	-0.000250439		-8.05808e-05	-6.3734e-05	-9.52827e-05		-0.000101612	-5.8225e-05		-0.00012844	-0.00011233	-0.000297287	-4.64435e-05	0.995172	0.995638		0.99536	0.989177	0.99703	0.990677	0.996144	0.996636	0.996636	0.994883	0.989177	0.992026	0.987802	0.990832	0.992642	0.99086	0.992761	0.991547	0.988712			0.985522	0.993153	0.989601	0.983582	0.991262	0.996606	0.718084	0.99178	0.865143	0.747488	0.987381	0.988179	0.990867	0.988801	0.995765	0.994469	0.990978	0.991004	0.989579	0.991776	0.99558	0.99152	0.995908	0.992827	0.993081	0.994611	0.985791	0.993512	0.996621	0.9894	0.994514	0.992623	0.986823	0.98451	0.688472	0.980674	0.991139	0.991807	0.992307	0.991076	0.976782	0.991281	0.991143	0.982842	0.926747	0.983358	0.991881	0.991268	0.995671	0.99205	0.997233	0.991865	0.931279	0.992145	0.992244	0.996293	0.996856	0.988374		0.983863	0.990782	0.992288	0.990383	0.991428	0.984498		0.989731	0.996571	0.989267	0.99216	0.996315	0.987142	0.995797	0.994534	0.992382	0.988259	0.997182		0.996505	0.963896	0.97291	0.934121	0.994208	0.967393	0.99289				0.793533	0.99176	0.96004	0.673306	0.970797	0.990107			0.991371	0.991318	0.986425	0.988026	0.994072	0.992467	0.993026	0.994619	0.986919	0.845898	0.988453	0.989938	0.981443	0.996083	0.982246	0.98859	0.990919	0.989881	0.992896	0.987029	0.990483	0.879037	0.986138	0.992491	0.992904		0.927473	0.993376	0.993281	0.987552	0.991963	0.981812	0.985994	0.995435	0.996517	0.992964	0.995224	0.988368	0.995168		0.995499	0.996286	0.995723	0.997285	0.993225	0.992916		0.9957	0.986804	0.995232		0.991568	0.996636	0.988366	0.994045	0.989504	0.995683	0.984282	0.997905		0.952352	0.993575	0.989689	0.992952	0.989115	0.993379	0.995733	0.987184	0.96811	0.996514	0.99109	0.989405	0.992396	0.991951	0.980121		0.99457	0.979561	0.996094	0.985678	0.992731	0.991317	0.988051	0.987122	0.74947	0.990136	0.971284	0.978083	0.991587	0.9883	0.938953	0.986586	0.816459	0.929046	0.987752	0.907902	0.977183	0.984362	0.99531	0.726191	0.991096	0.997121	0.97678	0.986789	0.911988	0.85649	0.969201	0.690819	0.992479	0.79487	0.996144	0.943626	0.98738	0.0140454	0.639565	0.996276	0.967866	0.994796	0.991163	0.986346	0.996517	0.994452	0.506207	0.956061	0.968563	0.996206	0.72046	0.502098	0.99198	0.797135	0.91894	0.988792	0.996062	0.987763	0.993576	0.995349	0.924948	0.995557	0.995627	0.990697	0.990848		0.993081		0.975983		0.995607		0.995424	0.99026	0.995492	0.995313	0.992642		0.99267	0.99376	0.996402	0.981849	0.987923	0.995843	0.990073	0.99382	0.990492	0.952517			0.98942	0.993097	0.991975	0.989703	0.98422	0.984662		0.990867	0.984221	0.992827	0.994427	0.992195	0.983635	0.985276	0.991743	0.978564	0.985719	0.984544	0.991716	0.989073	0.985863	0.985607	0.995186	0.980952	0.978612	0.995489	0.995651	0.995362	0.995117	0.994266	0.983438	0.98695	0.991542		0.984534	0.993068	0.990379	0.912541	0.992194	0.987938	0.974156	0.994228	0.995928	0.989627	0.990042	0.996134		0.990372	0.985046	0.986128	0.995474	0.989889	0.976709	0.992214	0.974301	0.938457	0.997382	0.941353	0.923045	0.955552	0.976077	0.986096	0.964049	0.99385	0.646296	0.995558	0.992786	0.973161	0.992838	0.984664	0.990878	0.987628	0.984346	0.8899	0.995671	0.971771	0.950622	0.936865		0.996923	0.995263		0.994862	0.993014	0.993289	0.995187	0.994991	0.992601	0.992763	0.995849	0.997144	0.995546	0.989334	0.995898	0.993106	0.989027	0.990069	0.995361	0.989872	0.988397	0.987648	0.997441	0.993692	0.996083	0.921882	0.946319	0.995605	0.992721	0.996888	0.980868	0.996313	0.984134	0.990763	0.994926	0.98135	0.995463	0.989527	0.99256	0.989794	0.744735	0.991292	0.992731	0.995929	0.990667	0.994893	0.992601	0.994497	0.965486	0.995287	0.984906	0.98596		0.991754	0.984087	0.995142	0.995187	0.995726	0.99028		0.977092	0.995215	0.991092	0.536508	0.964025	0.987944	0.988424	0.993458				0.995306	0.967541	0.980968	0.988497	0.997655	0.996201	0.989167	0.991688	0.992024	0.964482	0.993194	0.992484	0.990489	0.992922	0.992499	0.838766	0.80604	0.993867	0.995659	0.70378	0.769294	0.987062	0.937186	0.991182	0.989312	0.989671	0.994325	0.652504	0.874078	0.994773	0.932712		0.991719	0.992109	0.981865	0.971109	0.981383		0.994009	0.995262	0.992917		0.992446	0.995671		0.990452	0.991649	0.977902	0.996547
RSV_family118	RSV_family118
RSV_family119	RSV_family119	-0.000178903	-0.000161623		-0.00017192	-0.000401048	-0.000110038	-0.000345457	-0.000142876	-0.000124665	-0.000124665	-0.000189594	-0.000401068	-0.000295493	-0.000451994	-0.000339725	-0.000272638	-0.000338682	-0.000268223	-0.000313216	-0.000418288			-0.000536518	-0.000253707	-0.000385341	-0.000608403	-0.000323787	-0.000125776	0.0138006	-0.000304575	0.00189091	-0.010107	-0.000467625	-0.000438017	-0.000338408	-0.000414997	-0.000156921	-0.000204933	-0.000334306	-0.000333354	-0.000386141	-0.00030475	-0.000163798	-0.000314223	-0.00015164	-0.00026579	-0.000256394	-0.000199687	-0.000526526	-0.000240424	-0.000125199	-0.000392802	-0.000203273	-0.000273356	-0.00048829	-0.000574018	-0.00476005	-0.000716176	-0.000328344	-0.000303591	-0.000285067	-0.000330676	-0.00086044	-0.000323088	-0.000328205	-0.000635824	-0.00271814	-0.000616686	-0.000300839	-0.000323549	-0.000160393	-0.00029458	-0.000102547	-0.000301429	0.0419524	-0.000291083	-0.000287391	-0.000137364	-0.000116514	-0.000430794		-0.000597985	-0.000341569	-0.000285764	-0.000356349	-0.000317625	-0.000574468		-0.000380514	-0.000127065	-0.000397708	-0.000290495	-0.000136534	-0.000476467	-0.000155747	-0.000202549	-0.000282287	-0.000435077	-0.000104429		-0.000129518	0.00105701	-0.00100401	-0.00403313	-0.000214629	-0.00120857	-0.000263456				-0.00274204	-0.000305332	-0.012532	0.0075742	-0.00108233	-0.000366588	-0.000116077		1	-0.00032172	-0.000503026	-0.000443695	-0.000219648	-0.000279138	-0.000258419	-0.000199398	-0.000484727	-0.007203	-0.000427891	-0.000372833	-0.00427017	-0.000145137	-0.000657911	-0.000422821	-0.000336489	-0.000374964	-0.000263249	-0.00048065	-0.000352666	-0.00133914	-0.000513664	-0.000278241	-0.000262956		-0.003969	-0.000245459	-0.000248966	-0.000461251	-0.000297806	-0.000674017	-0.000518999	-0.000169143	-0.000129046	-0.000260722	-0.000176968	-0.000431032	-0.000179064		-0.000166781	-0.000137638	-0.000158486	-0.000100593	-0.000251053	-0.000262487		-0.000159316	-0.000488979	-0.000176658		-0.000312459	-0.000124665	-0.000431095	-0.000220642	-0.000388921	-0.000159949	-0.000582468	-7.76148e-05		-0.0017666	-0.000238093	-0.000382094	-0.000261161	-0.000403363	-0.000245336	-0.000158099	-0.000474911	-0.00118197	-0.000129176	-0.000330163	-0.000392598	-0.000281767	-0.000298244	-0.000736686		-0.000201222	-0.000757442	-0.000144725	-0.000530724	-0.000269338	-0.000321749	-0.000442786	-0.000477223	-0.00969244	-0.000365529	-0.00106427	-0.000812238	-0.000311746	-0.000433536	-0.00226425	-0.000497076	-0.00767824	0.00249537	-0.00045386	0.000313263	-0.0008456	-0.000579477	-0.000173776	0.00837675	-0.00032992	-0.00010669	-0.000860505	-0.000489548	-0.00531709	-0.00534665	-0.00333862	-0.00620863	-0.000278675	-0.00884296	-0.000142876	-0.00426692	-0.000467632	-0.00627774	-0.0106177	-0.00400186	-0.00119102	-0.000192825	-0.000327473	-0.000505975	-0.000129046	-0.000205584	0.00487337	-0.00162895	-0.00116518	-0.000140576	0.0358923	-0.00990171	-0.000297172	-0.0146576	-0.0030088	-0.000415312	-0.000145933	-0.000453454	-0.00023803	-0.000172329	-0.00278511	-0.000164618	-0.000162036	-0.000344733	-0.000339126		-0.000256394		-0.00136281		-0.000162787		-0.00016956	-0.00036091	-0.000167035	-0.000173682	-0.000272638		-0.000271598	-0.000231237	-0.000133319	-0.000672616	-0.000447513	-0.000154048	-0.000367843	-0.000229008	-0.00035231	-0.00176047			-0.000392038	-0.00025578	-0.000297359	-0.000381568	-0.000584743	-0.000568355		-0.000338434	-0.000584702	-0.000265791	-0.000206497	-0.000289228	-0.000606428	-0.000545632	-0.000305969	-0.000794379	-0.000529216	-0.00057276	-0.000306969	-0.00040491	-0.000523846	-0.000533341	-0.000178389	-0.000705872	-0.000792622	-0.00016716	-0.000161168	-0.000171869	-0.000180929	-0.00021248	-0.000613727	-0.000483583	-0.000313428		-0.000573127	-0.000256845	-0.000356494	-0.00324723	-0.000289264	-0.000446963	-0.000957799	-0.000213884	-0.000150872	-0.000384356	-0.000369006	-0.000143238		-0.000356775	-0.000554147	-0.000514058	-0.000167705	-0.00037468	0.000973048	-0.000288494	-0.000952426	-0.0022326	-9.70078e-05	0.000556501	-0.00285593	-0.00164785	-0.000886579	-0.000515239	-0.00133258	-0.00022788	-0.0133695	-0.000164587	-0.000267307	0.00394176	-0.000265369	-0.000568292	-0.000338004	-0.000458436	-0.00058008	-0.0040927	-0.000160393	-0.00104622	-0.00183083	-0.00234186		-0.000114012	-0.000175515		-0.000190383	-0.000258851	-0.000248668	-0.000178361	-0.000185616	-0.000274174	-0.000268165	-0.000153831	-0.000105841	-0.000165048	-0.00039525	-0.000152005	-0.000255454	-0.00040662	-0.000368001	-0.000171912	-0.000375304	-0.000429964	-0.000457725	-9.48322e-05	-0.000233726	-0.000145137	-0.0127698	-0.00199061	-0.000162865	-0.000269711	-0.000115307	-0.000708981	-0.00013663	-0.000587954	-0.000342285	-0.000188025	-0.000691128	-0.000168106	-0.000388097	-0.000275699	-0.000378187	-0.00858892	-0.000322665	-0.000269334	-0.000150831	-0.000345849	-0.000189225	-0.000274174	-0.000203927	-0.00127928	-0.000174648	-0.000559322	-0.000520285		-0.000305555	-0.000589698	-0.000180001	-0.000178333	-0.000158355	-0.000360189		-0.000848962	-0.000177321	-0.00033007	-0.0197321	-0.00127718	-0.000446754	-0.000648412	-0.00024242				-0.000173948	-0.00120308	-0.000705277	-0.000426232	-8.69055e-05	-0.000140765	-0.000825704	-0.000307991	-0.000295556	-0.00131651	-0.000252177	-0.000278513	-0.000352416	-0.000262278	-0.000277933	-0.00468732	0.0012064	-0.000227264	-0.00016084	-0.00593316	-0.00596333	-0.000479439	-0.00232995	-0.000326751	-0.000396035	-0.000382753	-0.000210281	-0.00403587	-0.00427475	-0.000193672	-0.00249628		-0.000306841	-0.000292407	-0.000672025	-0.00107077	-0.000689885		-0.000221977	-0.000175568	-0.000262476		-0.000279911	-0.000160393		-0.000353814	-0.000309436	-0.00090469	-0.000127938	0.986701	0.987985		0.98722	0.970192	0.99182	0.974322	0.989379	0.990732	0.990732	0.985906	0.970191	0.978035	0.966408	0.974748	0.979734	0.974826	0.980062	0.976718	0.968911			0.96013	0.981141	0.971359	0.954794	0.975932	0.99065	0.198469	0.97736	0.860149	0.346327	0.965247	0.967446	0.974846	0.969156	0.988334	0.984766	0.975151	0.975222	0.971299	0.977347	0.987823	0.976643	0.988727	0.980243	0.980941	0.985156	0.960872	0.982128	0.990693	0.970805	0.984889	0.97968	0.963712	0.957346	0.657391	0.946797	0.975594	0.977433	0.97881	0.975421	0.936101	0.975984	0.975604	0.952759	0.800065	0.954179	0.977638	0.97595	0.988076	0.978103	0.992376	0.977594	9.20586e-05	0.978363	0.978637	0.989788	0.991338	0.967982		0.955567	0.974611	0.978758	0.973513	0.97639	0.957313		0.971718	0.990554	0.97044	0.978407	0.98985	0.96459	0.988422	0.984943	0.979016	0.967664	0.992237		0.990372	0.921546	0.925468	0.707075	0.984045	0.910341	0.980416				0.798345	0.977304	0.242924	0.480354	0.919673	0.972752	0.991371			0.976086	0.962617	0.967024	0.983672	0.97925	0.98079	0.985177	0.963976	0.502128	0.968198	0.972288	0.690723	0.989211	0.95112	0.968575	0.974989	0.97213	0.980431	0.964279	0.973787	0.900703	0.961827	0.979317	0.980453		0.711523	0.981754	0.981493	0.96572	0.977863	0.949925	0.961431	0.987426	0.990407	0.980619	0.986844	0.967965	0.986689		0.987602	0.989768	0.988218	0.992522	0.981338	0.980488		0.988156	0.963661	0.986867		0.976774	0.990732	0.96796	0.983598	0.971093	0.988109	0.956719	0.99423		0.869257	0.982301	0.9716	0.980587	0.97002	0.981763	0.988247	0.964705	0.912307	0.990397	0.975459	0.97082	0.979055	0.977831	0.945276		0.985042	0.943737	0.989241	0.960561	0.979979	0.976084	0.967091	0.964534	0.366467	0.972831	0.921009	0.939674	0.976827	0.967779	0.83291	0.963059	0.474345	0.816146	0.966269	0.976715	0.937201	0.956941	0.987082	0.435089	0.975477	0.992068	0.936096	0.963618	0.620303	0.618361	0.755743	0.562932	0.979285	0.409965	0.989379	0.690947	0.965246	0.558594	0.322505	0.709243	0.911638	0.985666	0.975659	0.962398	0.990407	0.984717	0.649774	0.879363	0.913547	0.989549	0.000821854	0.356211	0.97791	0.172004	0.779213	0.969132	0.989151	0.966299	0.982306	0.987189	0.795248	0.987762	0.987954	0.974376	0.974793		0.980941		0.898957		0.987898		0.987395	0.973174	0.987583	0.987089	0.979734		0.979811	0.982811	0.990089	0.950029	0.96674	0.988548	0.972659	0.982976	0.973813	0.869706			0.970861	0.980986	0.977896	0.971639	0.95655	0.957767		0.974844	0.956553	0.980242	0.984649	0.978501	0.954941	0.959454	0.977257	0.940998	0.960673	0.95744	0.977182	0.969905	0.961071	0.960366	0.986739	0.947561	0.941128	0.987573	0.988019	0.987223	0.98655	0.984205	0.954399	0.964061	0.976702		0.957412	0.980907	0.973502	0.762225	0.978498	0.966781	0.928889	0.9841	0.988784	0.971432	0.972573	0.989352		0.973481	0.958822	0.961798	0.987533	0.972151	0.92776	0.978555	0.929287	0.835212	0.992788	0.958647	0.790162	0.877974	0.934164	0.961711	0.901187	0.98306	0.212855	0.987765	0.98013	0.713415	0.980274	0.957771	0.974876	0.965929	0.956896	0.702953	0.988076	0.922344	0.864548	0.827272		0.991524	0.986952		0.985847	0.980758	0.981515	0.986741	0.986201	0.979619	0.980066	0.988564	0.992132	0.98773	0.970623	0.9887	0.981011	0.969778	0.972647	0.98722	0.972105	0.968044	0.965982	0.99295	0.982626	0.989211	0.234098	0.852857	0.987893	0.979951	0.991428	0.947331	0.989843	0.956312	0.974558	0.986022	0.948655	0.987503	0.971154	0.979506	0.97189	0.423547	0.976016	0.979979	0.988787	0.974293	0.985933	0.979619	0.98484	0.90512	0.987017	0.958437	0.961336		0.977287	0.956182	0.986619	0.986743	0.988228	0.973228		0.936952	0.986818	0.975466	0.0659582	0.905275	0.966797	0.951825	0.981979				0.987069	0.910747	0.947606	0.968321	0.993539	0.989535	0.938676	0.977106	0.97803	0.902372	0.981254	0.979297	0.973805	0.980504	0.97934	0.662299	0.910501	0.983106	0.988043	0.580384	0.57846	0.964369	0.828136	0.975712	0.970564	0.971551	0.984368	0.706885	0.690409	0.985603	0.81608		0.977192	0.978264	0.950073	0.920528	0.948747		0.983499	0.986948	0.980489		0.979193	0.988076		0.973701	0.976999	0.932823	0.990489
RSV_family120	RSV_family120	-0.00018	-0.000162614		-0.000172974	-0.000403507	-6.19583e-05	-0.000347576	-0.000143752	-0.00012543	-0.00012543	5.34976e-05	-0.000395638	0.000777873	-0.00040757	-0.000341808	0.00083801	0.260088	-0.000269868	-0.000315137	-0.000420854			0.0312367	-0.000255264	-0.000387705	0.0982202	0.0699918	-0.000126547	-0.0217091	-0.000306443	-0.0065059	-0.00735891	-0.000470494	0.000576605	-0.000340484	0.00294325	-0.000157884	-0.00020619	0.993627	-0.000335398	7.67999e-05	0.00016439	-0.000164803	-0.000316039	-0.00015257	-0.000265224	-0.000257967	-0.000200912	-0.000491804	-0.000241899	-0.000125967	0.402034	-0.00020452	-0.000275033	-0.000422092	0.184843	-0.0250356	-0.000720568	-0.000330358	-0.000305453	-0.000286815	-0.000295433	0.00238793	-0.000282818	-0.000330218	0.0454842	0.0530159	0.000101129	-0.000302684	-0.000236681	-0.000161377	-0.000296387	-0.000103176	0.00188679	-0.0141431	0.000311219	-0.000289153	-0.000138207	-0.000117229	0.0695286		0.00425336	-0.000343664	0.0117509	0.000567046	2.66741e-05	0.0309229		0.0220324	-0.000127845	-0.000302227	0.000356312	-0.000137372	0.0202272	-0.000156702	-0.000203791	-0.000284019	-0.000280267	-0.000105069		-0.000130312	-0.00134459	-0.000992973	-0.00405759	-0.000215946	-0.00120985	-0.000264385				-0.00635146	-0.000307205	-0.0172758	-0.0310845	-0.00108897	-0.000367784	-0.000116789		-0.00032172	1	0.255099	0.240019	-0.000220995	-0.00028085	0.000131862	-0.000200621	-0.0004877	0.00238033	-0.000430516	-0.000331715	-0.00429343	-0.000146027	0.466804	0.684877	-0.000338553	0.000163021	0.000149765	-0.000426176	-0.000323101	-0.00451735	0.00155124	-0.000279948	-0.000264569		-0.00662846	-0.000246965	-0.000250493	-5.31964e-05	0.000491675	0.00114799	-0.000522183	-0.00017018	-0.000129837	-0.000262322	-0.000178053	-0.000433646	-0.000180162		-0.000167804	-0.000138482	-0.000159458	0.000857202	-0.000252593	0.0181406		-0.000160293	-0.000490415	-0.000177741		-0.000314375	-0.00012543	0.554883	-0.000221995	-0.000391307	-0.00016093	0.000976809	-7.80909e-05		0.0178355	-0.000239554	-0.000384437	-0.000262763	-0.000405838	-0.000246841	-0.000159069	-0.000477824	-0.00118922	-0.000129968	-4.02948e-05	-0.000395006	-0.000283495	0.000757068	-0.000634112		-0.000202456	-0.000759831	-0.000145612	-0.000533979	-0.00027099	-0.000323723	-0.000444174	-0.000475254	-0.0206169	-0.000367771	-0.000846133	-0.000781431	-0.000313659	-0.000421645	0.108629	0.000247931	-0.00772084	-0.0217448	-0.000452	-0.00333075	-0.00083484	-0.000583031	-0.000174841	-0.04774	-0.000331944	-0.000107345	-0.000865783	-0.000480793	-0.0053432	-0.0053788	-0.00335792	-0.0131187	-0.000280384	-0.0167957	-0.000143752	-0.016878	-0.000462975	-0.00868266	-0.0121307	-0.00406942	-0.00119832	-0.000194007	-0.000329482	-0.000509078	-0.000129837	-0.000206845	-0.0168703	-0.00163894	-0.00116759	-0.000141439	-0.0315898	-0.0171081	-0.000298995	-0.0173127	-0.00302726	0.0226494	-0.000146828	0.115769	-0.00023949	-0.000173386	-0.00280219	-0.000165628	-0.00016303	-0.000346848	-0.000341206		-0.000257967		-1.06242e-05		-0.000163785		-0.0001706	-0.000363123	-0.00016806	-0.000109127	0.00083801		-0.000273264	0.0150707	-0.000134136	0.0931924	-0.000450258	-0.000154993	0.186536	-0.000230413	-0.000321333	0.14566			-0.000394443	-0.000257348	-0.000299183	-0.000383908	0.0160298	-0.000562752		-0.00034051	0.457579	-0.000232509	-0.000207763	-0.000291002	-0.000610148	0.865603	-0.000307845	0.273119	0.215383	0.458006	0.000310073	-0.000407394	0.00290038	0.430047	-0.000179483	-0.000482708	-0.000797483	-0.00014631	-0.000162156	-0.000172924	-0.000182039	-0.000213784	0.0929851	-0.000486549	-0.00031535		-0.0005656	-0.000258421	-0.00035868	-0.00185038	-0.000291038	-0.000449704	-0.000963674	-0.000215196	-0.000151797	-0.000386713	0.000845267	-0.000144117		0.00469425	0.145929	-0.000471906	-0.000168734	0.0945997	0.870624	-0.000290264	0.0682702	-0.00238289	-9.76029e-05	0.0760761	-0.00282879	-0.00164928	-0.000892017	-0.00050799	-0.00129941	0.0124992	-0.0143865	-0.000165597	-0.000268947	-0.000998314	-0.000266997	-0.000571778	-0.000340077	0.0200316	0.221558	-0.00411753	-0.000161377	-0.00105264	-0.00183891	-0.00235135		-0.000114711	0.000279172		-0.000191551	-0.000260439	-0.000250193	0.00329372	-0.000186755	-0.000275856	-0.00026981	0.0130078	-0.00010649	0.000828447	-0.000397674	-0.000152937	-0.000257021	-0.000409114	-0.000367524	-0.000172966	0.98362	0.00486695	-0.000460532	-9.54139e-05	-0.00023516	-0.000146027	-0.017053	-0.00200215	-0.000163864	-0.000271365	-0.000116014	0.0491446	-0.000137468	-0.00059156	-0.000344385	-0.000189178	-0.000695368	-0.000169137	-0.000390478	-0.00027739	-0.000380507	-0.00968279	0.99979	-0.000270986	-0.000151756	-0.00034204	-0.000190385	-0.000275856	-0.000205177	0.00540712	-0.000175719	-0.000508401	0.572357		-0.000307429	0.00270136	-0.000181105	-0.000179427	-0.000159326	-0.000362398		-0.000854169	-0.000178409	-0.000332095	-0.0240335	0.0382791	-0.000429806	0.236157	-0.000243907				-0.000175015	-0.00121046	2.75935e-06	-0.000392561	-8.74385e-05	-0.000141629	0.0771689	-0.000174964	-0.000297369	0.00190437	-0.000253724	-0.000280222	-0.000354577	-0.000263886	-0.000279637	-0.00991754	-0.00729886	-0.000228658	-0.000161827	-0.0085975	-0.00646815	0.0825161	-0.00234411	-0.000328755	-0.000398464	-0.000385101	-0.000211571	-0.00406059	-0.00703762	-0.00019486	-0.00250877		-0.000307375	0.0448595	-0.000676147	-0.00100609	-0.00058231		-0.000216977	-0.000176645	-0.000203705		-0.000281627	-0.000161377		-0.000355984	-0.000311334	-0.00090573	-0.000128723	0.986619	0.987911		0.987141	0.970009	0.995394	0.974165	0.989313	0.990675	0.990675	0.996023	0.970594	0.942222	0.969707	0.974593	0.937763	2.93458e-134	0.979939	0.976575	0.968721			0.00360072	0.981025	0.971183	4.56559e-20	6.60064e-11	0.990592	0.043076	0.977221	0.544388	0.492919	0.965034	0.957154	0.974692	0.783903	0.988263	0.984672	0	0.97507	0.994291	0.987779	0.987749	0.976508	0.988658	0.980285	0.980824	0.985065	0.963451	0.982018	0.990636	0	0.984796	0.979556	0.968629	1.33196e-67	0.0196458	0.946471	0.975444	0.977295	0.97868	0.978039	0.823929	0.978977	0.975455	2.23356e-05	7.68476e-07	0.992482	0.977501	0.982406	0.988003	0.977969	0.99233	0.860451	0.187555	0.976866	0.978506	0.989726	0.991285	8.80566e-11		0.691879	0.974456	0.273548	0.957864	0.998017	0.00395261		0.0400618	0.990496	0.977535	0.973516	0.989788	0.0594492	0.988351	0.984851	0.978888	0.979167	0.992189		0.990312	0.900301	0.926285	0.705382	0.983947	0.910247	0.980347				0.553984	0.977165	0.107446	0.00376772	0.919182	0.972663	0.991318		0.976086		4.64149e-129	4.88496e-114	0.983572	0.979123	0.990197	0.985086	0.963756	0.82448	0.968003	0.975343	0.689127	0.989144	0	0	0.974835	0.987881	0.988866	0.968325	0.975983	0.673825	0.885077	0.97919	0.980333		0.536832	0.981642	0.981379	0.996045	0.96346	0.914818	0.961195	0.987349	0.990348	0.9805	0.986764	0.96777	0.986607		0.987526	0.989705	0.988146	0.936341	0.981223	0.0909545		0.988084	0.963554	0.986787		0.976632	0.990675	0	0.983497	0.970916	0.988036	0.927482	0.994195		0.096524	0.982192	0.971426	0.980467	0.969836	0.981651	0.988175	0.964489	0.911771	0.990338	0.997004	0.970641	0.978927	0.943764	0.952886		0.98495	0.943559	0.989175	0.960319	0.979856	0.975937	0.966988	0.96468	0.0547102	0.972664	0.937161	0.941958	0.976685	0.968662	3.26424e-24	0.98157	0.471896	0.0427342	0.966407	0.756301	0.937998	0.956677	0.987002	8.55924e-06	0.975326	0.99202	0.935705	0.964269	0.618587	0.616251	0.754376	0.221562	0.979158	0.117573	0.989313	0.115786	0.965592	0.418505	0.258344	0.704563	0.911099	0.985578	0.975509	0.962168	0.990348	0.984624	0.115951	0.878629	0.913369	0.989485	0.00323895	0.110902	0.977775	0.106696	0.777894	0.0348054	0.989085	2.67367e-27	0.982197	0.987111	0.79402	0.987687	0.98788	0.974219	0.974638		0.980824		0.99921		0.987824		0.987318	0.97301	0.987507	0.991887	0.937763		0.979687	0.160234	0.990028	3.25798e-18	0.966537	0.988478	7.80789e-69	0.982872	0.976115	2.17374e-42			0.970683	0.98087	0.977761	0.971465	0.135262	0.958183		0.97469	0	0.982716	0.984555	0.978369	0.954664	0	0.977117	2.20712e-148	1.11541e-91	0	0.976952	0.969721	0.786974	0	0.986657	0.964126	0.940768	0.989123	0.987945	0.987145	0.986467	0.984108	3.86614e-18	0.963841	0.976559		0.957971	0.98079	0.97334	0.863117	0.978366	0.966578	0.928454	0.984003	0.988715	0.971257	0.937226	0.989286		0.66183	1.5321e-42	0.964929	0.987456	1.00903e-18	0	0.978424	1.90913e-10	0.824294	0.992744	1.25982e-12	0.79211	0.877869	0.933761	0.962249	0.903634	0.244159	0.180075	0.98769	0.980008	0.92589	0.980153	0.957513	0.974722	0.0619542	4.93182e-97	0.701238	0.988003	0.921869	0.863957	0.826582		0.991472	0.979248		0.98576	0.98064	0.981402	0.758926	0.986117	0.979494	0.979944	0.225495	0.992083	0.938472	0.970443	0.988631	0.980894	0.969593	0.972683	0.987142	0	0.650204	0.965773	0.992907	0.982519	0.989144	0.112055	0.852014	0.987818	0.979828	0.991375	4.61007e-06	0.989781	0.956044	0.974402	0.985937	0.948341	0.987426	0.970977	0.97938	0.971718	0.366945	0	0.979856	0.988718	0.974576	0.985847	0.979494	0.984748	0.614395	0.986937	0.962218	0		0.977148	0.801274	0.986537	0.986662	0.988156	0.973064		0.936566	0.986737	0.975315	0.0251146	0.000359793	0.968056	2.35175e-110	0.981869				0.98699	0.910202	0.999795	0.970822	0.9935	0.989471	5.98069e-13	0.986993	0.977896	0.859163	0.981139	0.97917	0.973645	0.980384	0.979213	0.355442	0.496455	0.983002	0.98797	0.423083	0.546726	1.3444e-14	0.827108	0.975563	0.970384	0.971377	0.984272	0.705174	0.511995	0.985514	0.815176		0.977152	2.89118e-05	0.949767	0.925314	0.956731		0.983871	0.986868	0.984857		0.979066	0.988003		0.97354	0.976858	0.932746	0.990431
RSV_family121	RSV_family121	0.000773693	0.00181005		-0.000270455	-0.000630906	0.0385919	0.0812463	-0.000224764	0.0610054	0.0610054	0.0850309	0.19764	0.128088	0.173605	-0.000534436	0.116334	0.159504	0.0121308	-0.000492734	0.056522			0.383941	0.0110949	0.0249379	0.218919	0.259974	0.061003	-0.0283953	-0.00047914	-0.00967435	-0.00267106	0.0208177	0.0477301	-0.000532365	0.156975	-0.00024686	-0.00032239	0.253963	0.0918048	0.0811369	0.0489634	0.0606025	0.00020727	-0.000238551	0.842849	-0.000403345	-0.000314137	0.00778645	0.00923596	-0.000196956	0.101628	0.0247922	-0.000430029	0.230404	0.0561374	-0.031237	-0.00060919	0.00271353	-0.000477593	-0.000448451	0.726108	0.0419163	0.0157208	0.0150578	0.128329	0.095013	0.128445	-0.000473263	0.246288	-0.000252321	0.0224842	0.0384964	0.0274688	-0.0189926	0.0841118	-0.000452107	0.0627566	-0.000183294	0.0832298		0.0695079	0.0186941	0.153149	0.104747	0.0678151	0.291026		0.099889	0.0732219	0.356703	0.245635	0.8321	0.191731	-0.000245013	-0.000318638	-0.000444079	0.0332113	-0.000164281		-0.00020375	-0.000380848	-0.00157611	-0.00571017	-0.000337643	0.0365627	-0.000414455				-0.00197852	-0.000480332	-0.018851	-0.0340611	-0.00168812	-0.000576697	-0.000182606		-0.000503026	0.255099	1	0.0755533	0.775148	-0.000439125	0.0407284	-0.000313682	-0.000750303	0.00253274	-0.000673135	0.00396984	-0.00467447	-0.000228321	0.697282	0.172888	0.20886	0.00240474	0.0431103	-0.000562533	0.004291	-0.00376302	0.107392	-0.000437714	-0.000413668		-0.00941352	-0.000386143	-0.00039166	0.0429712	0.10897	0.0222394	0.019575	-0.000266086	0.000200704	0.0925983	5.40417e-05	0.064333	-0.000205359		0.070131	0.0733193	-0.000249322	0.00300521	0.352052	0.0468299		-0.000250627	0.219454	-0.000277908		0.067876	0.0610054	0.299914	-0.000347102	0.226413	0.0815095	0.244248	-0.000122099		0.308663	-0.000374556	-0.000601089	-0.000410844	0.00157997	0.000832601	-0.000248713	-0.000747104	-0.00185941	0.0720216	0.000444065	-0.000617614	0.00602164	0.110501	-0.000172956		-0.000316551	-0.00118203	-0.000227673	-0.000834469	0.0924833	-0.000506158	-0.000681798	-0.00073458	-0.0245549	-0.00057503	0.0124644	-0.000895368	-0.000490422	-0.000631878	0.0753234	0.00876246	-0.0105934	-0.0290457	-0.000691241	-0.00218611	0.000693285	-0.000759451	-0.000273374	-0.0608846	-0.000519013	-0.000167839	-0.00126638	-0.000729125	-0.0076178	-0.00416022	-0.00488155	-0.0133281	-0.000438396	-0.0215159	-0.000224764	-0.0184779	-0.000686271	-0.00960688	-0.0162359	-0.00259404	-0.00187254	-0.000303341	-0.000515162	-0.000482185	0.000200704	-0.000323413	-0.0204616	-0.00223867	-0.00150183	-0.000221147	-0.0395912	-0.0261003	0.00117176	-0.022733	-0.00422639	0.164619	-0.000229573	0.142418	0.236894	0.0639192	-0.00431665	-0.000258968	-0.000254907	-0.000542315	-0.000533494		-0.000403345		0.0197601		-0.000256087		-0.000266742	0.0040471	-0.000262771	0.0608901	0.116334		-0.000427263	0.0731596	-0.00020973	0.192963	0.000996446	-0.00024234	0.0830375	0.0263922	0.0137333	0.558534			0.00284739	-0.000402379	-0.000467789	-0.000563178	0.0649659	-0.000841744		-0.000532406	0.23789	0.241305	-0.00032485	0.204895	-0.000954	0.279454	0.730619	0.657073	0.131243	0.616741	0.0131623	0.0885616	0.173124	0.177402	0.057275	0.0673559	-0.00124691	0.00203334	-0.000253541	-0.000270376	-0.000284628	0.00621638	0.023049	0.0032273	0.0274383		0.0504439	0.0546923	-0.000560816	0.113731	-0.000455054	-0.000694884	-0.00149428	-0.000336471	-0.000227273	-0.000604648	0.0254628	0.00107198		0.38422	0.252263	0.0460708	-0.000263824	0.0925897	0.295989	0.0328823	0.0255413	-0.00330985	-0.000152607	0.158853	0.00813905	0.0163097	-6.96301e-05	-0.000750785	0.0126657	0.179264	-0.0174648	-0.00025892	0.022784	0.0820033	0.237798	0.00408444	-0.00053173	0.244377	0.150705	-0.00604189	-0.000252321	-0.00163803	-0.00287531	-0.00337854		-0.000179358	0.00122824		-0.0002995	-0.000407211	0.240906	0.846808	0.00191005	0.0388301	0.00743755	0.167699	0.0401123	0.0541384	-0.000621785	-0.000239125	0.00411651	0.0906416	0.0383303	0.0803079	0.273174	0.13625	0.000791618	-0.000149185	-0.000367685	-0.000228321	-0.0154858	-0.00306122	-0.00025621	-0.000407838	-0.000181395	0.0170737	0.00117317	-0.000924937	-0.000525474	-0.00029579	-0.00108725	-0.000264455	-0.000610534	-0.000433714	-0.000594922	-0.0145188	0.252747	-0.000423702	-0.000237279	0.00382198	0.00191052	0.0388301	-0.000320806	0.0356172	-0.000274746	0.00502287	0.148806		-0.000480682	0.345194	0.057454	-0.000280544	0.000196323	0.0270129		-0.00114641	-0.000278952	-0.000519249	-0.0271959	0.0184792	-0.000627885	0.0687968	-0.000381362				-0.000273646	-0.00188669	0.0320953	0.042711	-0.000136715	-0.000221444	0.0280214	0.169829	-0.000464952	0.10783	-0.000396712	0.00172449	-0.000554401	-0.000412601	0.0154374	-0.00364755	-0.00374037	-0.000357519	-0.000253025	-0.0111319	-0.00833745	0.0339094	-0.00361168	-0.000511427	-0.000623021	0.0497625	-0.000330803	-0.00321214	-0.0105696	-0.000304674	-0.00387848		-0.000482706	0.247299	-0.00105719	-0.00142441	0.060751		0.0420804	0.0143137	-0.000213613		-0.00044034	-0.000252321		-0.000556601	-0.000486788	0.0033025	0.0609885	0.942531	0.866071		0.979896	0.953124	0.00032175	3.38626e-14	0.983292	1.27446e-08	1.27446e-08	2.06971e-15	3.28661e-77	4.31193e-33	9.94662e-60	0.960285	1.49558e-27	1.39083e-50	0.258342	0.963382	1.35956e-07			4.89175e-303	0.301231	0.0201289	1.00504e-94	3.87281e-134	1.27616e-08	0.00813897	0.964391	0.367363	0.803457	0.0523927	8.59647e-06	0.960439	4.98202e-49	0.981649	0.976036	6.82367e-128	1.0172e-17	3.66443e-14	4.99784e-06	1.58774e-08	0.984592	0.982267	0	0.970021	0.97665	0.468139	0.389472	0.985359	2.22813e-21	0.0208682	0.968039	5.4067e-105	1.65246e-07	0.00360041	0.954736	0.800398	0.964506	0.966671	0	9.33517e-05	0.142958	0.160591	3.27945e-33	7.12851e-19	2.87012e-33	0.964828	3.70037e-120	0.981244	0.0361518	0.000332948	0.0104709	0.0767621	4.1274e-15	0.966399	4.82515e-09	0.986374	7.94973e-15		8.91997e-11	0.0815138	1.00071e-46	1.28435e-22	2.51723e-10	4.19623e-169		1.05417e-20	8.39808e-12	6.4642e-259	1.63967e-119	0	1.09257e-72	0.981787	0.976315	0.966995	0.00196615	0.987787		0.984854	0.971693	0.883248	0.594694	0.974903	0.000654762	0.969196				0.853741	0.964303	0.0789884	0.00150068	0.875016	0.957148	0.986425		0.962617	4.64149e-129		1.79279e-12	0	0.967363	0.000146797	0.976683	0.944266	0.813442	0.94999	0.711465	0.663167	0.983027	0	3.03834e-59	3.33923e-86	0.82271	5.85325e-05	0.958199	0.689294	0.725874	1.06738e-23	0.967468	0.969254		0.380421	0.971299	0.970889	6.18407e-05	2.34844e-24	0.0382279	0.0681424	0.980221	0.98508	5.31548e-18	0.995982	1.96817e-09	0.984734		6.05062e-11	7.88079e-12	0.981466	0.77947	8.4027e-252	1.26689e-05		0.981369	3.43895e-95	0.979342		2.42598e-10	1.27446e-08	5.76711e-180	0.9742	2.32696e-101	2.79944e-14	3.79712e-118	0.990923		4.84825e-191	0.97216	0.955337	0.969464	0.882964	0.938164	0.981512	0.944503	0.862455	1.82587e-11	0.966997	0.95411	0.574751	5.29058e-25	0.987143		0.97647	0.912302	0.983075	0.938026	5.84155e-18	0.962385	0.949347	0.945432	0.0221237	0.957271	0.245476	0.933513	0.963553	0.953052	2.09204e-12	0.41424	0.323611	0.00679159	0.948647	0.838596	0.948495	0.943588	0.979679	1.36145e-08	0.96143	0.987523	0.906072	0.945837	0.477831	0.698291	0.649225	0.214275	0.967418	0.0449665	0.983292	0.0851025	0.949016	0.370714	0.130313	0.809014	0.861494	0.977452	0.961716	0.964165	0.98508	0.97596	0.0565594	0.83477	0.888713	0.983561	0.000223953	0.0150033	0.913061	0.03414	0.693733	8.30668e-54	0.982934	1.39567e-40	4.70981e-111	2.4957e-09	0.687534	0.98075	0.981051	0.9597	0.960355		0.970021		0.0655751		0.980964		0.980172	0.706108	0.980467	1.35736e-08	1.49558e-27		0.968245	8.74582e-12	0.984409	1.2819e-73	0.926028	0.981985	9.16218e-15	0.0139128	0.200666	0			0.790775	0.970093	0.965234	0.958151	1.36485e-09	0.937487		0.960436	5.33663e-112	2.80188e-115	0.975854	5.79335e-83	0.92917	1.54531e-155	0	0	1.13592e-34	0	0.22003	1.36298e-16	2.10454e-59	2.49025e-62	9.24545e-08	3.32113e-10	0.90751	0.849735	0.981153	0.979902	0.978843	0.562445	0.0317243	0.763641	0.0105569		2.56261e-06	3.40107e-07	0.958326	2.13088e-26	0.96618	0.948377	0.889269	0.97499	0.983105	0.955073	0.0176507	0.920439		1.64056e-303	3.71543e-126	1.74767e-05	0.980389	5.35315e-18	4.03462e-175	0.00217948	0.0173038	0.757782	0.988655	3.51238e-50	0.448232	0.128573	0.994824	0.94423	0.237933	1.25552e-63	0.103652	0.980753	0.0337403	1.95554e-14	6.52264e-112	0.703524	0.960486	2.83904e-118	2.75609e-45	0.573465	0.981244	0.878696	0.788771	0.752918		0.986667	0.908888		0.977737	0.969734	6.81276e-115	0	0.858748	0.000295352	0.48831	8.45762e-56	0.000184791	4.46411e-07	0.953801	0.982224	0.701308	2.60774e-17	0.000353294	6.64199e-14	1.91982e-148	2.94022e-37	0.941202	0.98891	0.972671	0.983027	0.149028	0.775469	0.980954	0.969688	0.986515	0.11162	0.912957	0.931323	0.96095	0.978013	0.919309	0.980342	0.954636	0.967765	0.955795	0.176101	1.19574e-126	0.968509	0.982361	0.721756	0.858714	0.000295352	0.976154	0.000901234	0.979577	0.63978	3.49023e-44		0.964277	1.56294e-241	8.4297e-08	0.979146	0.985406	0.0118232		0.914935	0.979264	0.961413	0.0112628	0.0850804	0.953348	1.38336e-10	0.971655				0.979659	0.860458	0.00277851	6.85123e-05	0.989837	0.983538	0.00901731	3.3616e-57	0.965445	7.02564e-24	0.970514	0.872346	0.958803	0.969334	0.150305	0.733962	0.727458	0.973426	0.981191	0.299621	0.437246	0.00157553	0.736481	0.961994	0.953709	3.49304e-06	0.975411	0.764718	0.324698	0.977353	0.717818		0.964127	3.67074e-121	0.921532	0.894416	1.46445e-08		8.76122e-05	0.182288	0.984121		0.967273	0.981244		0.958639	0.963823	0.758303	1.28629e-08
RSV_family122	RSV_family122	-0.000248244	-0.000224267		-0.000238555	-0.000556491	0.00369176	-0.000479354	-0.000198253	-0.000172985	-0.000172985	0.0266979	0.000266155	0.118269	0.00458239	-0.0004714	0.122401	0.101113	-0.000372185	-0.000434617	-0.000580414			0.0154183	-0.000352043	-0.000534697	0.0283786	0.0170207	-0.000174526	0.00804052	-0.000422626	-0.00395514	0.0332829	-0.000648874	-0.000131862	-0.000469573	-0.000575848	-0.000217743	-0.000284364	0.238307	-0.00046256	0.0508255	0.0515676	-0.000227285	-0.000355288	-0.000210414	-0.000126431	-0.000355771	-0.000277085	0.00231071	-0.000333611	-0.000173726	0.0964854	-0.00028206	-0.000379307	0.0042355	0.0456674	0.0505892	-0.000993761	-0.000455608	-0.000421261	-0.000395557	0.00365519	-0.00119394	0.00293767	-0.000455415	0.0299409	0.0167995	0.00768604	-0.000417442	0.00919817	-0.00022256	-0.000408757	-0.000142294	-0.000418261	-0.0119905	0.0662758	-0.000398781	-0.000190606	-0.000161675	0.0162086		0.00536513	-0.000473959	-0.000396525	0.101672	-0.000440735	0.00805945		0.0171698	-0.000176315	0.0102566	0.000630775	-0.000189454	0.00704099	-0.000216113	-0.000281055	0.937859	0.0167872	-0.000144904		-0.000179718	-0.00160328	-0.00139316	-0.00559393	-0.000297818	0.0485863	-0.00036557				-0.00603201	-0.000423677	-0.0139148	-0.0277637	-0.00150183	-0.000508676	-0.000161068		-0.000443695	0.240019	0.0755533	1	-0.000304782	-0.00038733	0.0428959	-0.000276684	0.707057	-0.000116695	-0.000593739	0.0042738	-0.00588555	-0.000201391	0.112098	0.164037	-0.000451939	0.0894926	0.0454018	0.216426	0.00295482	-0.00498375	-0.000712757	0.938063	-0.000364876		0.00849291	-0.000340598	-0.000345464	0.0447137	0.086932	-0.000935262	0.206986	-0.000234701	-0.000179063	-0.000361777	-0.000245559	-0.000589712	-0.000248468		0.0284554	-0.000190986	-0.000219914	0.0766653	-0.00034836	0.00510403		-0.000221066	-0.000505942	-0.000245129		-0.000433566	-0.000172985	0.1328	-0.000306161	-0.000539665	-0.000221945	0.0634262	-0.000107698		0.0127294	-0.000330377	-0.000530191	-0.000362386	0.805971	-0.000340427	-0.000219378	-0.000658984	-0.00164009	-0.000179243	0.0229335	-0.000544767	-0.000390978	0.116274	0.00756		-0.000279214	-0.00105102	-0.000200819	-0.000736429	-0.000373731	-0.000446457	-0.000507451	-0.000269795	-0.0225482	-0.000507206	0.00653392	0.00174095	-0.000432577	0.000564422	0.050999	-0.00068974	-0.00897756	-0.0203138	-0.000255695	0.00182619	0.000586863	-0.000804079	-0.00024113	-0.0239302	-0.000457795	-0.000148043	-0.00119403	0.000262958	-0.00722141	-0.00731068	-0.00455434	-0.0158016	-0.000386687	-0.0193193	-0.000198253	-0.0143398	-4.57651e-05	-0.00501098	-0.0118471	-0.00382724	-0.00163829	-0.000267562	-0.000454399	-0.000702087	-0.000179063	-0.000285267	-0.0152988	-0.00226032	-0.0016168	-0.000195063	-0.0246551	-0.0170903	0.0637289	-0.00621917	-0.00391074	0.0351951	-0.000202495	0.0312287	-0.00033029	-0.000239123	-0.00340384	-0.000228423	-0.000224841	-0.000478349	-0.000470569		-0.000355771		0.00888289		-0.000225882		-0.00023528	-0.000500796	-0.000231777	0.0326106	0.122401		-0.000376867	0.00934079	-0.000184992	0.0257988	-0.000620966	-0.000213756	0.0452104	-0.00031777	0.00200428	0.0421908			-0.00054399	-0.000354918	-0.000412614	-0.000529461	0.00318135	-6.02411e-05		-0.000469609	0.115609	0.00348487	-0.000286534	-0.000401331	-0.000841476	0.211	-0.00042456	0.0849709	0.0533998	0.109366	-0.000126088	-0.000561851	0.00954196	0.108844	-0.000247532	0.0233856	-0.00109984	0.00218269	-0.000223636	-0.000238485	-0.000251056	-0.000294836	0.0216337	-0.000671016	-0.00043491		0.0467748	-0.000356397	-0.000494668	-0.00198203	-0.000401381	-0.000620203	-0.00132904	-0.000296784	-0.000209349	-0.00053333	0.00398084	-0.000198757		0.0110326	0.041143	0.00428746	-0.000232706	0.0245266	0.216016	-0.000400313	0.0161674	0.000829473	-0.000134607	0.0221712	0.00100127	-0.000157126	-0.00123021	0.000119242	0.00146366	-0.000316205	0.0065515	-0.000228381	-0.000370914	-0.00126739	-0.000368225	-0.000788559	-0.000469013	0.00611806	0.132713	-0.005545	-0.00022256	-0.00145173	-0.00231874	-0.00293313		-0.000158202	0.0362803		-0.000264174	-0.000359181	-0.00034505	-0.000247493	-0.00025756	-0.000380442	-0.000372105	-0.000213455	-0.000146864	-0.000229019	-0.000548446	-0.000210921	-0.000354467	-0.000564224	-0.000208833	0.0309328	0.253668	0.00235247	-0.000635136	-0.000131589	-0.000324317	-0.000201391	-0.0160765	-0.00276215	-0.00022599	-0.000374249	-0.000159999	0.0442831	-0.000189587	-0.000815841	-0.000474953	-0.000260902	-0.000959006	-0.000233263	-0.000538522	-0.000382558	-0.000524771	-0.00641322	0.239801	-0.000373727	-0.000209292	0.000174725	-0.000262567	-0.000380442	-0.000282967	0.00331941	-0.00024234	0.00522323	0.136896		-0.000423986	0.00117886	-0.000249768	-0.000247454	-0.000219732	-0.000499796		-0.00117801	-0.00024605	-0.000458004	-0.013065	0.0222437	0.00108746	0.0579597	-0.000336381				-0.000241369	-0.00166939	0.241454	0.00341379	-0.000120589	-0.000195325	0.0193812	0.0037871	-0.000410112	0.00860942	-0.00034992	-0.000386463	-0.00048901	-0.000363935	-0.000385658	-0.0136579	0.043287	-0.00031535	-0.000223181	-0.0107128	-0.00879322	0.0192727	-0.00323041	-0.000419506	-0.000549536	0.012729	-0.000291785	0.0224234	-0.00881565	-0.000268738	-0.00329498		-0.000425771	0.0105237	-0.000932498	0.00422451	0.0130375		0.000201789	-0.000243618	0.00447456		-0.000388402	-0.00022256		-0.00049095	-0.000429371	-0.000892516	-0.000177526	0.981547	0.983329		0.982267	0.958648	0.730862	0.964375	0.985262	0.98714	0.98714	0.012846	0.980215	1.99394e-28	0.669405	0.964966	2.41502e-30	3.54137e-21	0.972336	0.967698	0.956872			0.150809	0.973833	0.960266	0.00817645	0.112737	0.987026	0.453746	0.968589	0.712485	0.00192231	0.95179	0.990197	0.965102	0.957211	0.983814	0.978862	2.13494e-112	0.965623	2.15087e-06	1.52459e-06	0.983104	0.973592	0.984358	0.990601	0.973556	0.979403	0.829534	0.975202	0.987085	2.04159e-19	0.979033	0.971807	0.693106	2.06945e-05	2.39763e-06	0.926227	0.966139	0.96869	0.9706	0.733426	0.911422	0.784303	0.966153	0.00526498	0.117489	0.473896	0.968974	0.391415	0.983456	0.969619	0.989422	0.968913	0.263888	6.32881e-10	0.97036	0.985831	0.987981	0.13096		0.617147	0.964776	0.970528	2.14229e-21	0.967244	0.452684		0.109619	0.986893	0.339233	0.953134	0.985916	0.511792	0.983935	0.979108	0	0.117758	0.989228		0.98664	0.88125	0.896719	0.602216	0.977862	5.90721e-06	0.972828				0.574092	0.968511	0.194778	0.00967127	0.888713	0.962198	0.988026		0.967024	4.88496e-114	1.79279e-12		0.977345	0.971211	6.37048e-05	0.979433	0	0.991325	0.955882	0.690474	0.583425	0.985029	1.09352e-25	1.95679e-53	0.966412	6.53212e-17	2.3113e-05	1.42718e-92	0.783074	0.642389	0.947051	0	0.972879		0.428747	0.974683	0.974322	3.06924e-05	4.84905e-16	0.930558	1.15735e-84	0.982553	0.986689	0.97311	0.981746	0.956181	0.98153		0.00800512	0.985802	0.983652	8.44138e-13	0.974107	0.634381		0.983567	0.962401	0.981778		0.967776	0.98714	1.82582e-35	0.977242	0.959897	0.983501	3.30535e-09	0.991994		0.235581	0.975443	0.9606	0.973064	0	0.974696	0.983692	0.95104	0.878544	0.986675	0.0325896	0.959518	0.97094	1.58961e-27	0.481178		0.979245	0.921989	0.985071	0.945295	0.972221	0.966819	0.962289	0.979945	0.0356248	0.962307	0.542656	0.871139	0.96785	0.958059	1.9854e-06	0.948758	0.402875	0.0583677	0.980993	0.864888	0.956393	0.940279	0.982075	0.025747	0.965977	0.988994	0.911415	0.980453	0.501036	0.495759	0.67131	0.140912	0.971259	0.0718228	0.985262	0.181491	0.996598	0.640572	0.26964	0.721389	0.878677	0.980111	0.966229	0.947842	0.986689	0.978795	0.154	0.833196	0.880256	0.985499	0.0215857	0.111274	2.78229e-09	0.562269	0.715572	0.00103696	0.984947	0.00360929	0.975449	0.982224	0.751128	0.98302	0.983286	0.96445	0.965028		0.973556		0.407854		0.983209		0.98251	0.962783	0.98277	0.0023714	2.41502e-30		0.971988	0.384113	0.986248	0.0162082	0.953862	0.98411	2.50201e-05	0.97638	0.851858	8.39413e-05			0.959576	0.973619	0.969333	0.960654	0.766908	0.995522		0.965099	3.15133e-27	0.745406	0.978701	0.970171	0.937507	5.59119e-88	0.968445	2.16555e-15	6.38958e-07	1.59984e-24	0.990627	0.95825	0.373956	2.65195e-24	0.9816	0.0293138	0.918378	0.838845	0.983376	0.982272	0.981338	0.978084	0.0438057	0.950147	0.967676		1.29701e-05	0.973509	0.963238	0.853484	0.970167	0.953918	0.901448	0.977939	0.984437	0.960367	0.710701	0.985225		0.303953	0.000125512	0.689537	0.982701	0.0222776	3.20418e-92	0.970247	0.131943	0.938396	0.989993	0.0388243	0.925671	0.988319	0.908743	0.991135	0.891524	0.976496	0.541571	0.983023	0.972431	0.905998	0.972631	0.941429	0.965143	0.568642	2.02339e-35	0.605396	0.983456	0.892403	0.828951	0.784628		0.988239	0.000720874		0.980363	0.973303	0.974353	0.981602	0.980854	0.971723	0.972342	0.984132	0.989082	0.982975	0.959245	0.984321	0.973653	0.958073	0.984476	0.00394112	1.36912e-127	0.826502	0.95281	0.990218	0.975893	0.985029	0.134129	0.796899	0.983201	0.972183	0.988106	3.65804e-05	0.985906	0.939407	0.964702	0.980606	0.9288	0.98266	0.959982	0.971566	0.961003	0.550137	7.92043e-114	0.972222	0.984442	0.987011	0.980482	0.971723	0.978966	0.757105	0.981985	0.626488	1.34125e-37		0.968488	0.912536	0.981433	0.981605	0.983666	0.962857		0.912599	0.98171	0.965961	0.22346	0.0381909	0.919293	6.48403e-08	0.974997				0.982057	0.876392	2.01206e-115	0.750424	0.991035	0.98548	0.0709172	0.724191	0.969519	0.422441	0.973991	0.971276	0.963658	0.972949	0.971335	0.20315	5.45706e-05	0.976559	0.983409	0.318186	0.412604	0.0725118	0.76342	0.968821	0.959164	0.235597	0.978311	0.0366582	0.411412	0.980023	0.758836		0.968355	0.326804	0.930763	0.693863	0.224436		0.984999	0.98189	0.676739		0.971131	0.983456		0.963514	0.968088	0.933724	0.986803
RSV_family123	RSV_family123	-0.000122892	-0.000111022		-0.000118095	-0.000275487	-7.55871e-05	-9.04844e-05	-9.81441e-05	-8.56349e-05	-8.56349e-05	0.000424671	-0.000275501	-0.00020298	-0.000310483	-0.000233364	-0.00018728	-0.000232647	-0.000184248	-0.000215154	-0.00028733			0.059226	-0.000174277	-0.000264698	-0.000417924	-0.000222416	-8.63978e-05	-0.00891306	-0.000209218	-0.003685	-0.00481734	-0.000321221	-0.000300882	-0.000232459	2.39428e-05	-0.000107792	-0.000140773	-0.000229642	-0.000228987	0.00145604	-0.000209339	-0.000112516	-0.000215846	-0.000104164	0.813191	-0.000176122	-0.000137169	-0.000361681	-0.000165152	-8.60017e-05	-0.000269823	-0.000139632	-0.000187774	-0.000335416	-0.000338701	-0.0136484	-0.000491955	-0.000225546	-0.000208543	-0.000195818	0.70811	-0.000591053	-0.000221936	-0.00022545	-0.00043676	-0.00166086	-0.000423613	-0.000206652	-0.000222252	-0.000110177	-0.000202352	-7.04417e-05	-0.000207058	-0.00715596	-0.000199951	-0.000197414	-9.43582e-05	-8.0036e-05	-0.000295921		-0.000410767	-0.00023463	0.00467771	-0.000244783	-0.000218183	-0.000394613		-0.000261382	-8.72836e-05	-0.000273193	-0.000199546	0.931557	-0.000288732	-0.000106986	-0.000139135	-0.000193909	-0.000298863	-7.1734e-05		-8.89683e-05	-0.000475818	-0.000689674	-0.00275843	-0.000147433	4.14831e-05	-0.000180973				-0.0039982	-0.000209739	-0.00760924	-0.00873406	-0.0006163	-0.000251817	-7.97356e-05		-0.000219648	-0.000220995	0.775148	-0.000304782	1	-0.000191745	-0.000177513	-0.000136971	-0.000332969	0.000834975	-0.000293927	-0.000256107	-0.00283694	-9.96971e-05	0.341833	-0.000290444	-0.000231141	-0.00025757	-0.000180831	-0.000330168	-0.000242253	-0.00301358	-0.0003272	-0.000191129	-0.00018063		-0.000233934	-0.000168611	-0.00017102	-0.000316843	-0.000204568	-0.000462996	-0.000356511	-0.000116187	-8.86439e-05	-0.000179095	-0.000121563	0.000216514	-0.000123003		-0.000114565	-9.45464e-05	-0.000108867	-6.90989e-05	-0.000172453	-0.000180308		-0.000109437	-0.000335889	-0.00012135		-0.000214634	-8.56349e-05	-0.000296127	-0.000151563	-0.000267158	-0.000109872	-0.000400109	-5.33151e-05		0.152718	-0.000163551	-0.000262468	-0.000179397	-0.000277078	-0.000168526	-0.000108601	0.000704407	-0.000811916	-8.87332e-05	-0.000226795	-0.000269683	0.00263828	-0.00020487	-0.000506044		-0.000138223	-0.000520302	-9.94142e-05	-0.00019846	-0.000185013	-0.000221016	-0.000301454	-0.000327814	-0.00414787	-0.000251089	-0.000731067	-0.000557942	-0.000214145	-0.000297804	-0.000937016	-0.000341451	-0.00447372	-0.0079544	-0.000308887	-0.00229097	0.000472369	-0.000398054	-0.00011937	-0.017419	-0.000226629	-7.32877e-05	-0.000554266	0.00677454	0.00332001	-0.000752	-0.00227739	-0.00772897	-0.000191427	-0.00748681	-9.81441e-05	-0.00655842	-7.34031e-06	-0.004791	-0.00568193	-0.000963273	-0.000818131	-0.000132455	-0.000224947	-0.000347564	-8.86439e-05	-0.00014122	-0.00858487	-0.00111317	-0.000419022	-9.65647e-05	-0.0130346	-0.0106235	-0.000204133	-0.00628975	-0.00206299	-0.000211299	-0.000100244	-0.000311486	-0.000163508	-0.000118376	-0.00177393	-0.000113079	-0.000111306	-0.000236804	0.00173963		-0.000176122		0.00291804		-0.000111821		-0.000116474	-0.000247916	-0.00011474	-0.000119306	-0.00018728		-0.000186566	-0.000158841	-9.15792e-05	-0.000225383	-0.000307405	-0.000105819	-0.000189128	-0.00015731	-0.000242009	0.567726			-0.000269299	-0.0001757	0.0269102	-0.000262106	1.95006e-05	-0.000390414		-0.000232477	-0.000375569	-0.000182577	-0.000141847	-0.000198676	-0.000416567	-0.000296077	0.808151	0.586709	-0.000363529	0.522572	-0.000210863	-0.000278141	-0.00035984	-0.000346958	-0.000122539	0.000820556	-0.000544467	-0.000114826	0.00287841	-0.00011806	-0.000124284	-0.000145957	-0.000421581	-0.000322568	-0.0002153		0.000462491	-0.000176432	-0.000244882	-0.00185191	-0.000198701	0.000285955	-0.000329796	-0.000146921	-0.000103637	-0.000264022	-0.000253477	0.0844581		-0.000245076	-0.000353258	-0.000353116	-0.0001152	-0.000257375	-0.000351804	-0.000198172	-0.00026259	0.00413713	-6.66366e-05	0.0714095	-0.000979127	-0.000847095	-0.000609009	-0.000353928	-0.000915374	0.000112623	-0.0060189	-0.000113058	-0.000183618	0.0838878	-0.000182287	-0.000390371	-0.000232182	-0.000314909	-0.000398469	-0.00276741	-0.000110177	-0.000718671	-0.00125764	-0.000452648		-7.83171e-05	-0.000120564		-0.000130778	-0.00017781	-0.000170815	0.898287	-0.000127504	-0.000188335	-0.000184208	-0.00010567	-7.27041e-05	-0.000113374	-0.000271505	-0.000104415	0.000616502	-0.000279315	-0.000252787	-0.00011809	-0.000257804	-0.000295351	-0.00031442	-6.51421e-05	-0.000160551	-9.96971e-05	-0.00717094	-0.00136739	-0.000111875	-0.000185269	-7.92067e-05	0.00623865	-9.38537e-05	0.0167523	-0.000235122	-0.000129158	-0.00047475	-0.000115475	-0.000266592	-0.000189383	-0.000259784	-0.0062842	-0.000221645	-0.000185011	-0.000103609	-0.000237571	-0.000129982	-0.000188335	-0.000140081	0.00694012	-0.000119969	-0.000384209	-0.000349622		-0.000209892	0.329496	-0.000123646	-0.000122501	-0.000108777	-0.000247421		-0.000583168	-0.000121806	0.000444426	-0.00684297	-0.00041598	-0.000306884	-0.000314707	-0.000166523				-0.000119488	-0.00082642	0.000589405	-0.000292787	-5.96971e-05	-9.66945e-05	0.0011722	-0.000211565	-0.000203023	-0.000680382	-0.000173226	-0.000191316	-0.000242081	-0.000180164	-0.000190917	-0.00522438	0.0185954	-0.000156112	-0.000110484	-0.00454404	-0.00380226	-0.000329336	-0.00159566	-0.000224451	-0.000272044	-1.80534e-06	-0.000144446	-0.00252441	-0.00465473	-0.000133037	-0.0017102		-0.000210775	0.00122274	-0.000461627	-0.000467303	0.00159778		-0.00015248	-0.000120601	-0.0001803		0.0270594	-0.000110177		-0.000243042	-0.000212558	-0.00025491	-8.78833e-05	0.990864	0.991747		0.991221	0.979522	0.994381	0.993273	0.992704	0.993634	0.993634	0.968437	0.979521	0.984911	0.976921	0.982653	0.986078	0.982706	0.986303	0.984006	0.978642			3.32871e-08	0.987044	0.980324	0.968938	0.983466	0.993577	0.406263	0.984447	0.731336	0.653535	0.976123	0.977635	0.98272	0.99822	0.991987	0.989535	0.982929	0.982978	0.892085	0.984438	0.991635	0.983955	0.992256	0	0.986907	0.989803	0.973117	0.987723	0.993606	0.979943	0.98962	0.986041	0.975068	0.974824	0.203466	0.96344	0.983234	0.984497	0.985443	0	0.956082	0.983502	0.983241	0.967539	0.877019	0.968516	0.984638	0.983478	0.991809	0.984957	0.994763	0.984608	0.504924	0.985136	0.985325	0.992985	0.99405	0.978003		0.96947	0.982558	0.662948	0.981804	0.983781	0.97067		0.98057	0.993511	0.979692	0.985166	0	0.978537	0.992047	0.989657	0.985585	0.977785	0.994667		0.993386	0.964638	0.948763	0.797167	0.98904	0.996916	0.986547				0.709497	0.984408	0.478326	0.415755	0.954208	0.981281	0.994072		0.983672	0.983572	0	0.977345		0.985746	0.986804	0.989818	0.97525	0.937988	0.978151	0.980962	0.791525	0.992588	1.36176e-236	0.97841	0.982818	0.980853	0.986557	0.975458	0.981992	0.778872	0.975679	0.985792	0.986572		0.98261	0.987466	0.987287	0.976449	0.984793	0.96559	0.973501	0.991363	0.99341	0.986686	0.990963	0.983905	0.990856		0.991483	0.992971	0.991907	0.994863	0.98718	0.986596		0.991864	0.975033	0.990979		0.984045	0.993634	0.977988	0.988733	0.980141	0.991832	0.970262	0.996036		1.80182e-46	0.987842	0.980489	0.986664	0.979404	0.987472	0.991926	0.94767	0.939698	0.993403	0.983141	0.979953	0.805821	0.98477	0.962393		0.989724	0.961335	0.992609	0.985247	0.986246	0.98357	0.977592	0.975633	0.699143	0.981335	0.945693	0.95854	0.984081	0.977863	0.930428	0.97462	0.676796	0.458597	0.97704	0.830968	0.964894	0.970414	0.991126	0.104561	0.983153	0.994552	0.958813	0.527895	0.757062	0.94414	0.831955	0.47143	0.98577	0.485434	0.992704	0.541144	0.999454	0.655307	0.596517	0.928484	0.939237	0.990153	0.983278	0.974166	0.99341	0.989502	0.423765	0.917392	0.968857	0.992821	0.22454	0.32224	0.984825	0.557842	0.847571	0.984292	0.992548	0.976847	0.987845	0.9912	0.868719	0.991594	0.991725	0.982397	0.871236		0.986907		0.785708		0.991687		0.991341	0.981571	0.99147	0.991131	0.986078		0.986131	0.988192	0.993192	0.983246	0.97715	0.992133	0.98594	0.988306	0.98201	0			0.979982	0.986939	0.0121485	0.980516	0.99855	0.970982		0.982718	0.972085	0.986427	0.989455	0.985231	0.969039	0.977992	0	0	0.97298	0	0.984325	0.979325	0.973254	0.974211	0.99089	0.939057	0.95954	0.991464	0.788549	0.991223	0.990761	0.98915	0.968667	0.976023	0.983995		0.965628	0.986884	0.981796	0.863005	0.985229	0.978744	0.975486	0.989078	0.992296	0.980374	0.981158	3.1851e-15		0.981782	0.973743	0.973753	0.991436	0.980868	0.973851	0.985268	0.98048	0.699884	0.995046	2.70026e-11	0.92731	0.93709	0.954749	0.973693	0.932031	0.991627	0.574925	0.991595	0.98635	4.87813e-15	0.986449	0.970985	0.98274	0.976592	0.970384	0.79652	0.991809	0.946612	0.906718	0.966359		0.994178	0.991037		0.990278	0.986782	0.987302	0	0.990521	0.985999	0.986306	0.992144	0.994595	0.991572	0.979818	0.992238	0.954193	0.979237	0.981209	0.991221	0.980836	0.978046	0.976629	0.995157	0.988065	0.992588	0.504033	0.898619	0.991683	0.986227	0.994112	0.561046	0.993023	0.118525	0.982522	0.990398	0.964717	0.991415	0.980183	0.985922	0.980689	0.558189	0.983524	0.986246	0.992298	0.98234	0.990337	0.985999	0.989586	0.517858	0.991081	0.971443	0.974013		0.984397	5.60793e-219	0.990808	0.990893	0.991913	0.981608		0.956667	0.990945	0.96697	0.523735	0.969083	0.977189	0.976607	0.987621				0.991117	0.938622	0.956204	0.978236	0.995562	0.992812	0.913029	0.984273	0.984908	0.949453	0.987123	0.985778	0.982005	0.986607	0.985807	0.626412	0.0831374	0.988395	0.991786	0.67201	0.723132	0.97552	0.88181	0.983315	0.979778	0.999866	0.989262	0.814045	0.664503	0.99011	0.873395		0.984331	0.909294	0.965692	0.96527	0.881654		0.988665	0.991034	0.986597		0.0116787	0.991809		0.981933	0.984199	0.981051	0.993467
RSV_family124	RSV_family124	-0.000156176	-0.000141091		-0.00015008	-0.000350101	-9.60593e-05	-0.000301573	-0.000124726	-0.000108828	-0.000108828	-0.000165509	-0.000350119	-0.000257956	-0.000394576	-0.000296568	-0.000238004	-0.000295658	-0.00023415	-0.000273427	-0.000365152			-0.000468362	-0.000221478	-0.00033639	-0.000531116	-0.000282655	-0.000109798	-0.00537496	-0.000265883	0.00695915	-0.00235679	-0.000408221	-0.000382374	-0.000295419	-0.000362279	-0.000136987	-0.0001789	-0.000291838	-0.000291007	-0.000337088	-0.000266036	-0.00014299	-0.000274306	-0.000132376	-0.000232026	-0.000223824	-0.00017432	-0.000459639	-0.000209882	-0.000109295	-0.000342903	-0.00017745	-0.000238631	-0.000426261	-0.000501098	-0.0171134	-0.000625197	-0.000286633	-0.000265025	-0.000248853	-0.000288669	-0.000751135	-0.000282045	-0.000286512	-0.000555053	-0.000758618	-0.000538346	-0.000262622	-0.000282448	-0.000140017	-0.000257158	-8.95203e-05	-0.000263138	-0.000804629	-0.000254106	-0.000250882	-0.000119914	-0.000101713	-0.000376068		-0.00052202	-0.000298178	-0.000249462	-0.000311081	-0.000277276	-0.000501491		-0.000332176	-0.000110924	-0.000347185	-0.000253592	-0.00011919	-0.000415939	-0.000135962	-0.000176818	-0.000246427	-0.000379808	-9.11627e-05		-0.000113065	-0.00116825	-0.000876467	-0.00352079	-0.000187364	-0.00105504	-0.000229988				-0.00395789	-0.000266545	0.00213604	0.00994424	-0.000944838	-0.000320019	-0.000101331		-0.000279138	-0.00028085	-0.000439125	-0.00038733	-0.000191745	1	-0.000225591	-0.000174068	-0.000423151	-0.00450026	-0.000373535	-0.000325471	-0.00189571	-0.000126699	-0.000574334	-0.000369108	-0.000293743	-0.000327331	-0.000229808	-0.000419591	-0.000307866	-0.00242277	-0.000448412	-0.000242895	-0.000229552		-0.00429608	-0.000214278	-0.000217339	-0.000402657	-0.000259974	-0.000588394	-0.000453069	-0.000147656	-0.000112652	-0.000227602	-0.000154487	-0.000376276	-0.000156317		-0.000145594	-0.000120154	-0.000138353	-8.78139e-05	-0.000219161	-0.000229143		-0.000139077	-0.000426862	-0.000154216		-0.000272766	-0.000108828	-0.000376331	-0.000192613	-0.000339515	-0.00013963	-0.000508475	-6.77551e-05		0.000665903	-0.000207848	-0.000333555	-0.000227985	-0.000352123	-0.00021417	-0.000138015	-0.000414581	0.000951784	-0.000112766	-0.000288221	-0.000342725	-0.000245973	-0.000260357	-0.000643102		-0.00017566	0.00112057	-0.00012634	-0.000463304	-0.000235123	-0.000280876	-0.000386538	-0.0004166	-0.00536228	-0.000319095	-0.000929071	-0.000709056	-0.000272144	-0.000378462	-0.000370914	-0.000433931	-0.00305845	0.0138541	-0.000396205	0.0241986	-0.00073818	-0.000505864	-0.0001517	-7.81385e-05	-0.000288009	-9.31371e-05	-0.000751192	-0.000427359	-0.00405389	-0.00466744	0.00192059	-0.000688721	-0.000243274	0.00188212	-0.000124726	0.0028526	-0.000408227	0.00171496	0.00405392	-0.00027666	-0.00103972	-0.000168329	-0.000285873	-0.000441699	-0.000112652	-0.000179468	-0.00550751	-0.00142202	-0.00101716	-0.000122719	-0.00256375	-0.00268193	-0.000259421	-0.00290975	-0.00262658	-0.000362553	-0.000127394	-0.00039585	-0.000207793	-0.000150438	-0.000357354	-0.000143706	-0.000141452	-0.00030094	-0.000296045		-0.000223824		-0.000760457		-0.000142107		-0.00014802	-0.000315062	-0.000145816	-0.000151618	-0.000238004		-0.000237096	-0.000201862	-0.000116383	-0.000587171	-0.000390663	-0.000134479	-0.000321114	-0.000199916	-0.000307555	-0.00153683			-0.000342236	-0.000223287	-0.000259584	-0.000333096	-0.000510461	-0.000496155		-0.000295441	0.00203634	-0.000232027	-0.000180265	-0.000252486	-0.000529391	-0.000476318	-0.0002671	-0.000693466	-0.000461988	-0.0005	-0.000267973	-0.000353473	-0.0004573	-0.000465588	-0.000155728	-0.000616203	-0.000691932	-0.000145925	-0.000140694	-0.000150036	-0.000157945	-0.000185488	-0.000535763	-0.000422151	-0.000273612		-0.000500321	-0.000224217	-0.000311207	0.000905811	-0.000252518	-0.000390183	-0.000836127	-0.000186713	-0.000131706	-0.00033553	-0.00032213	-0.000125042		-0.000311453	-0.000483752	-0.000448755	-0.000146401	-0.000327083	-0.000753509	-0.000251846	-0.000831436	0.000901859	-8.46846e-05	-0.00140907	-0.00249313	-0.00119654	-0.000773954	-0.000449786	-0.0011633	-0.000198932	0.00820655	-0.000143679	-0.00023335	-0.000433006	-0.000231658	-0.0004961	-0.000295066	-0.000400199	-0.000506391	-0.00357279	-0.000140017	-0.000913317	-0.00159826	-0.00204436		-9.95287e-05	-0.000153218		-0.000166198	-0.000225969	-0.000217079	-0.000155703	-0.000162037	-0.000239345	-0.000234099	-0.000134289	-9.23955e-05	-0.000144081	-0.00034504	-0.000132695	-0.000223003	-0.000354966	-0.000321252	-0.000150073	-0.000327628	-0.000375344	-0.000399578	-8.27853e-05	-0.000204035	-0.000126699	-0.000854735	-0.00173773	-0.000142176	-0.000235448	-0.000100659	-0.000618917	-0.000119273	-0.000513264	-0.000298804	-0.000164139	-0.000603332	-0.000146751	-0.000338796	-0.000240676	-0.000330145	-0.00584214	-0.000281676	-0.00023512	-0.00013167	-0.000301915	-0.000165187	-0.000239345	-0.000178021	-0.000901646	-0.000152462	-0.000488269	-0.000454192		-0.000266739	-0.000514787	-0.000157135	-0.000155679	-0.000138239	-0.000314433		-0.000741115	-0.000154796	-0.00028814	0.00271768	-0.0011553	-0.000390001	-0.000488694	-0.000211625				-0.000151851	-0.00105025	-0.000615683	-0.000372087	-7.58655e-05	-0.000122883	-0.000720812	-0.000268866	-0.00025801	-0.000844063	-0.000220142	-0.000243133	-0.000307647	-0.00022896	-0.000242626	0.0166896	-0.000993989	-0.000198394	-0.000140408	4.0824e-05	-0.000253074	-0.000418534	-0.00203397	-0.000285242	-0.000345725	-0.000334131	-0.000183569	-0.00120394	-0.00599602	-0.000169069	-0.00217916		-0.000267862	-0.000255261	-0.000586655	-0.00093475	-0.000602246		-0.000193778	-0.000153265	-0.000229133		-0.000244352	-0.000140017		-0.000308868	-0.000270127	-0.000789764	-0.000111686	0.98839	0.989511		0.988843	0.973977	0.992859	0.977583	0.990728	0.99191	0.99191	0.987696	0.973976	0.980825	0.970673	0.977955	0.982308	0.978023	0.982594	0.979675	0.972859			0.965192	0.983536	0.974996	0.960532	0.978989	0.991837	0.616503	0.980236	0.516711	0.826188	0.969659	0.971579	0.978041	0.973072	0.989816	0.986701	0.978307	0.978368	0.974944	0.980224	0.98937	0.97961	0.990159	0.982752	0.983362	0.987041	0.96584	0.984398	0.991875	0.974512	0.986808	0.982261	0.968319	0.962761	0.11079	0.953548	0.978693	0.980299	0.981501	0.978542	0.944204	0.979034	0.978703	0.958754	0.943649	0.959995	0.980478	0.979005	0.989591	0.980884	0.993345	0.98044	0.940238	0.981111	0.98135	0.991085	0.992439	0.972048		0.961207	0.977836	0.981456	0.976877	0.979389	0.962731		0.975309	0.991754	0.974194	0.981149	0.991139	0.969086	0.989893	0.986855	0.981682	0.97177	0.993223		0.991595	0.913321	0.934914	0.742875	0.986072	0.921692	0.982903				0.712294	0.980186	0.842243	0.354148	0.929849	0.976212	0.992467		0.97925	0.979123	0.967363	0.971211	0.985746		0.98323	0.98706	0.96855	0.674988	0.972236	0.975807	0.859797	0.990581	0.957323	0.972565	0.978165	0.975669	0.982917	0.968814	0.977116	0.821403	0.966674	0.981944	0.982936		0.688945	0.984071	0.983844	0.970072	0.980675	0.956279	0.966328	0.989023	0.991625	0.983081	0.988515	0.972032	0.988379		0.989176	0.991068	0.989715	0.993472	0.983708	0.982966		0.989661	0.968274	0.988536		0.979724	0.99191	0.972028	0.985681	0.974764	0.98962	0.962213	0.994963		0.950527	0.984549	0.975207	0.983052	0.973827	0.984079	0.98974	0.969187	0.929335	0.991617	0.978575	0.974525	0.981715	0.980646	0.952219		0.986942	0.916845	0.990608	0.965568	0.982522	0.979121	0.97127	0.969037	0.617334	0.976281	0.931017	0.947325	0.97977	0.97187	0.972431	0.967749	0.775666	0.196736	0.970552	0.024132	0.945165	0.962407	0.988723	0.994191	0.978591	0.993076	0.9442	0.968237	0.705638	0.663643	0.857977	0.948834	0.981916	0.860792	0.990728	0.790401	0.969659	0.873046	0.705636	0.979435	0.922826	0.987486	0.97875	0.967172	0.991625	0.986659	0.607837	0.894592	0.924494	0.990877	0.811201	0.802674	0.980716	0.786302	0.806665	0.973052	0.990529	0.970578	0.984553	0.988816	0.973438	0.989317	0.989484	0.97763	0.977994		0.983362		0.943513		0.989436		0.988996	0.976581	0.98916	0.988729	0.982308		0.982375	0.984994	0.991348	0.95637	0.970963	0.990003	0.976131	0.985139	0.977139	0.886137			0.974562	0.983401	0.980704	0.975241	0.962065	0.963128		0.978039	0.849517	0.982752	0.986599	0.981231	0.96066	0.964601	0.980145	0.948482	0.965665	0.962842	0.98008	0.973727	0.966013	0.965398	0.988423	0.954215	0.948596	0.989152	0.989541	0.988846	0.988258	0.986211	0.960187	0.968624	0.979661		0.962818	0.983332	0.976867	0.93274	0.981229	0.970999	0.937903	0.98612	0.990209	0.97506	0.976056	0.990704		0.976849	0.964049	0.966648	0.989117	0.975688	0.944028	0.981279	0.938251	0.933032	0.993704	0.895546	0.816308	0.91123	0.942512	0.966572	0.913687	0.985212	0.444477	0.989319	0.982654	0.967818	0.982779	0.963132	0.978067	0.970255	0.962368	0.739214	0.989591	0.932184	0.881619	0.848931		0.992601	0.98861		0.987645	0.983202	0.983863	0.988425	0.987954	0.982208	0.982598	0.990017	0.993131	0.989289	0.974353	0.990135	0.983423	0.973616	0.976121	0.988844	0.975647	0.972102	0.970301	0.993846	0.984832	0.990581	0.936524	0.871375	0.989431	0.982498	0.992517	0.954014	0.991133	0.961857	0.977789	0.987798	0.95517	0.989091	0.974817	0.982109	0.97546	0.586205	0.979062	0.982522	0.990212	0.977558	0.98772	0.982208	0.986766	0.933048	0.988666	0.963713	0.966244		0.980172	0.961744	0.988319	0.988427	0.989723	0.976628		0.944947	0.988492	0.978581	0.800099	0.914277	0.971013	0.963682	0.984268				0.988711	0.922046	0.954254	0.972344	0.99436	0.990865	0.946453	0.980014	0.980821	0.937315	0.983635	0.981926	0.977132	0.98298	0.981964	0.11991	0.92621	0.985252	0.989562	0.996965	0.981188	0.968893	0.84969	0.978797	0.974302	0.975164	0.986354	0.910683	0.576379	0.987432	0.839101		0.980089	0.981025	0.956408	0.930596	0.955251		0.985595	0.988606	0.982967		0.981836	0.989591		0.977041	0.97992	0.94134	0.991697
RSV_family125	RSV_family125	-0.000144584	-0.000130619		-0.00013894	-0.000324115	-8.89294e-05	-0.000279188	-0.000115468	-0.000100751	-0.000100751	0.0772254	0.00166983	0.340373	0.0145863	-0.000274556	0.352158	0.111966	-0.00021677	-0.000253132	-0.000338048			0.0240994	-0.000205039	0.033488	0.0621164	0.00147936	-0.000101648	-0.00604442	-0.000246148	-0.00524512	-0.00296725	-0.000377921	0.00287081	-0.000273491	-0.000335389	-0.000126819	-0.000165621	-0.000270177	-0.000269407	0.147096	0.148967	-0.000132377	-0.000253946	-0.000122551	0.000480825	-0.00020721	-0.000161382	-0.000425523	-0.000194304	-0.000101182	0.000713846	-0.000164279	-0.000220919	0.012433	0.016147	-0.00960208	-0.000578792	-0.000265358	-0.000245353	-0.000230382	0.545658	-0.000695382	-0.00026111	-0.000265245	0.238659	0.0223838	0.0240166	-0.000243129	0.0262051	-0.000129625	-0.000238071	-8.28757e-05	-0.000243606	-0.00880944	0.191137	-0.000232261	-0.000111014	-9.41635e-05	-0.000348155		0.264849	-0.000276046	-0.000230946	0.292932	0.720362	0.284546		0.0352835	-0.00010269	0.0306991	0.00273244	-0.000110343	0.0075729	-0.00012587	-0.000163694	-0.000228136	0.049537	-8.43961e-05		-0.000104673	-0.000687041	-0.000811412	-0.00325946	-0.000173457	-0.000976729	-0.000212917				-0.00129803	-0.000246761	-0.00643193	-0.0119511	-0.000874707	-0.000296266	-9.38101e-05		-0.000258419	0.000131862	0.0407284	0.0428959	-0.000177513	-0.000225591	1	-0.000161148	-0.000391742	0.00626617	-0.000345809	0.0134494	-0.00345103	-0.000117295	0.121754	-0.000341711	-0.00027194	-0.000303035	0.13114	-0.000388447	0.00915838	-0.000968283	-0.000415128	-0.000224866	-0.000212513		-0.00393778	-0.000198373	-0.000201207	0.129793	0.250442	-0.000544721	-0.00041944	-0.000136696	-0.000104291	-0.000210708	0.93585	0.416515	-0.000144714		-0.000134787	-0.000111235	-0.000128084	-8.12959e-05	-0.000202894	0.0027995		-0.000128754	0.000100078	-0.000142769		-0.00025252	-0.000100751	-0.000348398	-0.000178316	-0.000314315	-0.000129266	0.310888	-6.2726e-05		0.0460761	-0.00019242	-0.000308797	-0.000211063	-0.000325986	-0.000198274	-0.000127771	-0.000383809	-0.000955231	-0.000104396	-0.000266828	-0.000317286	-0.000227716	0.334657	-0.000595368		-0.000162622	-0.000612142	-0.000116962	-0.000428915	-0.000217671	-0.000260028	-0.000357847	-0.000385678	-0.00532555	-0.00029541	0.0221307	-0.000656427	-0.000251944	-0.000350371	0.0342421	-0.000401722	-0.00620533	0.00475703	-0.000366797	-0.00120058	0.00436845	-0.000468316	-0.00014044	-0.0265818	-0.000266632	-8.6224e-05	-0.000695435	-0.000395638	-0.00429712	-0.004321	-0.00269818	-0.00782708	-0.000225217	-0.00983274	-0.000115468	0.00543891	-0.000377927	-0.00697583	-0.00662907	-0.00162207	-0.000962543	-0.000155835	-0.000264654	-0.000408914	-0.000104291	-0.000166147	-0.0100325	-0.00131647	-0.000941666	-0.00011361	-0.0183587	0.0163444	-0.000240166	-0.00549822	-0.00243162	0.0881972	-0.000117938	0.00970128	-0.000192369	-0.000139271	-0.00225084	-0.000133039	-0.000130953	-0.000278603	-0.000274071		-0.00020721		0.231156		-0.00013156		-0.000137033	-0.000291677	-0.000134993	-0.000140365	0.352158		-0.000219497	0.017029	-0.000107744	0.0888192	-0.000361667	-0.000124497	0.00216763	-0.000185078	-0.000284727	0.0228451			-0.000316834	-0.000206714	-0.000240317	-0.000308372	-0.000472572	-0.000459328		-0.000273512	0.0181143	0.0108453	-0.000166885	-0.000233745	-0.000490097	-0.000440964	0.0859888	0.0546673	0.00737049	0.52826	-0.000248083	-0.000327237	0.0290484	0.0754547	-0.000144169	0.460428	-0.000640574	0.00679496	-0.000130251	-0.0001389	-0.000146222	-0.00017172	0.443557	-0.000390817	-0.000253303		-0.000463185	-0.000207575	-0.000288108	0.0795805	-0.000233775	-0.000361222	-0.000774065	-0.000172855	-0.00012193	-0.000310625	0.0125964	-0.000115761		0.0327964	0.149405	0.0139368	-0.000135534	0.00611459	0.0210356	-0.000233153	-0.000769723	-0.00191471	-7.83989e-05	0.00241997	0.0117949	0.00141682	-0.000716507	-0.000416401	-0.00107695	-0.000184166	-0.00303139	-0.000133015	-0.00021603	-0.000803868	-0.000214464	-0.000459277	-0.000273165	0.00468488	0.23008	-0.0033076	-0.000129625	-0.000845527	-0.00147963	-0.00189262		-9.21412e-05	-0.000141846		-0.000153862	-0.000209196	-0.000200966	-0.000144146	-0.00015001	-0.000221579	-0.000216723	-0.000124322	-8.55375e-05	-0.000133387	-0.000319429	-0.000122846	0.892433	-0.000328619	0.000568773	-0.000138934	0.0509718	-0.000347484	0.615221	-7.66406e-05	-0.000188891	-0.000117295	-0.00151033	-0.00160875	-0.000131623	-0.000217972	-9.31878e-05	-0.000572978	-0.00011042	-0.000475167	-0.000276625	-0.000151956	-0.00055855	-0.000135858	-0.000313649	-0.000222812	-0.00030564	-0.00777946	-0.000260769	-0.000217668	-0.000121897	0.00159928	0.934398	-0.000221579	-0.000164808	0.0302339	-0.000141145	0.142251	-0.000420479		-0.000246941	0.124126	-0.000145472	-0.000144124	-0.000127978	-0.000291094		-0.000686106	-0.000143306	-0.000266753	-0.0151862	0.0204994	-0.000361054	0.00261639	-0.000195917				-0.00014058	-0.000972295	-0.000569984	0.0111506	-7.02344e-05	-0.000113762	0.00129383	0.0118467	-0.00023886	0.00355216	-0.000203802	-0.000225086	-0.000284812	-0.000211965	-0.000224617	-0.00624265	-0.00586675	-0.000183668	-0.000129986	-0.0041293	-0.00519716	-0.000387469	-0.001883	-0.00026407	-0.000320064	-0.00030933	-0.000169943	-0.00326168	-0.00565333	-0.00015652	-0.00201742		-0.00024798	-0.000236315	-0.000543111	-0.000865369	0.0348624		-0.000179395	-0.000141889	-0.000212125		-0.000226215	-0.000129625		-0.000285942	-0.000250077	-0.000731144	-0.000103396	0.989252	0.99029		0.989671	0.975908	0.993389	0.979247	0.991416	0.99251	0.99251	5.75329e-13	0.87636	1.82725e-234	0.174101	0.979591	5.80417e-252	1.24687e-25	0.983886	0.981183	0.974873			0.0247183	0.984758	0.00180174	6.90309e-09	0.890368	0.992443	0.573305	0.981702	0.625043	0.782185	0.97191	0.789094	0.97967	0.97507	0.990572	0.987688	0.979916	0.979974	3.33411e-43	2.81572e-44	0.990159	0.981123	0.990889	0.964266	0.984596	0.988003	0.968374	0.985556	0.992478	0.94697	0.987788	0.983578	0.246668	0.132431	0.370953	0.956992	0.980275	0.981761	0.982874	0	0.94834	0.98059	0.980283	9.84176e-113	0.0369913	0.0252172	0.981927	0.0146035	0.990364	0.982303	0.993839	0.981891	0.411742	3.05595e-72	0.982734	0.991747	0.993	0.974122		2.50636e-139	0.97948	0.982832	2.12046e-171	0	1.99086e-161		0.00100705	0.992366	0.00422236	0.799036	0.991797	0.48043	0.990643	0.987831	0.983041	3.86659e-06	0.993726		0.992219	0.948958	0.939735	0.761357	0.987105	0.927488	0.984172				0.903736	0.981657	0.548974	0.265459	0.935044	0.977978	0.993026		0.98079	0.990197	0.000146797	6.37048e-05	0.986804	0.98323		0.98802	0.970883	0.559319	0.974296	0.210135	0.747794	0.99128	4.86549e-30	0.974601	0.979785	0.977475	1.28173e-34	0.971128	0.393468	0.928113	0.969146	0.983284	0.984202		0.713692	0.985253	0.985043	6.10951e-34	2.6041e-124	0.959521	0.968826	0.989838	0.992247	0.984336	0	0	0.989242		0.98998	0.991731	0.990478	0.993956	0.984917	0.794213		0.990428	0.99256	0.989386		0.981229	0.99251	0.974104	0.986744	0.976636	0.99039	6.43409e-194	0.995337		1.7438e-05	0.985696	0.977046	0.98431	0.975769	0.985261	0.990501	0.971473	0.929079	0.992239	0.980165	0.976416	0.983072	3.01141e-226	0.955761		0.987911	0.954516	0.991305	0.968122	0.983819	0.980671	0.973402	0.971334	0.619747	0.978041	0.0391816	0.95123	0.981272	0.973957	0.0014157	0.970142	0.56314	0.657595	0.972737	0.910932	0.683985	0.965195	0.98956	0.0132424	0.98018	0.99359	0.948336	0.970594	0.688874	0.687236	0.801503	0.465821	0.983258	0.359571	0.991416	0.612315	0.97191	0.515706	0.536794	0.879869	0.928538	0.988415	0.980327	0.969608	0.992247	0.987649	0.349892	0.902375	0.930084	0.991554	0.0871342	0.127762	0.982147	0.608442	0.820761	1.81396e-16	0.991232	0.366031	0.9857	0.989647	0.833885	0.99011	0.990265	0.97929	0.979627		0.984596		1.09879e-105		0.99022		0.989813	0.978319	0.989965	0.989565	5.80417e-252		0.983683	0.112561	0.99199	1.1128e-16	0.973118	0.990745	0.839942	0.986242	0.978835	0.0332662			0.976449	0.984633	0.982136	0.977078	0.964879	0.965863		0.979669	0.0914244	0.312237	0.987594	0.982624	0.963578	0.967227	1.00017e-15	3.4433e-07	0.49224	0	0.981559	0.975676	0.00678642	1.91559e-12	0.989282	0	0.952406	0.526652	0.990317	0.989674	0.98913	0.987234	0	0.970952	0.981171		0.965576	0.984569	0.978584	1.11377e-13	0.982622	0.973151	0.942504	0.98715	0.990936	0.976911	0.240511	0.991394		0.00223853	1.57141e-44	0.194074	0.989924	0.568861	0.049972	0.982668	0.942826	0.858407	0.994172	0.821606	0.271758	0.894975	0.946773	0.969051	0.920071	0.986309	0.777599	0.990112	0.983941	0.940294	0.984057	0.965867	0.979694	0.662464	1.07459e-104	0.757942	0.990364	0.937206	0.890348	0.860023		0.99315	0.989455		0.988562	0.984449	0.985061	0.989284	0.988848	0.983528	0.983889	0.990758	0.993641	0.990084	0.976256	0.990868	0	0.975573	0.957736	0.989672	2.01054e-06	0.974172	0	0.994302	0.985958	0.99128	0.888087	0.880848	0.990215	0.983797	0.993072	0.957424	0.991791	0.964686	0.979437	0.988704	0.958495	0.9899	0.976686	0.983437	0.977281	0.468539	0.980616	0.983819	0.990938	0.881544	0	0.983528	0.987748	0.00483723	0.989507	1.7252e-40	0.968748		0.981643	3.65295e-31	0.989186	0.989286	0.990486	0.978362		0.949028	0.989347	0.980171	0.157055	0.0561049	0.973163	0.8074	0.985436				0.989549	0.927816	0.957646	0.298811	0.994779	0.991543	0.904046	0.269659	0.982244	0.740666	0.98485	0.983268	0.978829	0.984243	0.983303	0.560794	0.584628	0.986346	0.990337	0.700425	0.628211	0.971201	0.860728	0.98037	0.976209	0.977007	0.987367	0.761199	0.598367	0.988364	0.850899		0.981566	0.982433	0.959641	0.935736	0.00115701		0.986664	0.989452	0.984231		0.983184	0.990364		0.978745	0.98141	0.945687	0.992313
RSV_family126	RSV_family126	-0.000111562	-0.000100786		-0.000107207	-0.000250089	-6.86186e-05	-0.000215424	-8.9096e-05	-7.774e-05	-7.774e-05	-0.000118229	-0.000250102	-0.000184267	-0.000281859	-0.000211849	-0.000170014	-0.000211199	-0.000167261	-0.000195319	-0.000260841			-0.000334568	-0.00015821	-0.000240295	-0.000379395	-0.000201911	-7.84326e-05	-0.00515193	-0.00018993	0.0220575	0.0160585	-0.000291607	-0.000273143	-0.000211028	-0.000258789	-9.78547e-05	-0.000127794	-0.00020847	-0.000207876	0.0474122	-0.000190039	-0.000102143	-0.000195947	-9.45611e-05	-0.000165744	-0.000159885	-0.000124523	-0.000328337	-0.000149926	-7.8073e-05	-0.000244948	-0.000126759	-0.000170462	-0.000304493	0.000980272	-0.00660099	-0.0004466	-0.000204752	-0.000189317	-0.000177765	-0.000206207	-0.000536562	-0.000201475	-0.000204665	-0.000396494	0.0187818	-0.000384559	-0.0001876	-0.000201762	-0.000100019	-0.000183697	-6.39475e-05	-0.000187968	0.000602183	-0.000181517	-0.000179214	-8.56591e-05	-7.26573e-05	-0.000268639		-0.000372898	-0.000212999	-0.0001782	-0.000222216	-0.000198068	-0.000358233		-0.000237285	-7.92367e-05	-0.000248007	-0.00018115	-8.51416e-05	-0.00029712	-9.71223e-05	-0.000126307	-0.000176032	-0.00027131	-6.51207e-05		-8.07661e-05	-0.000550639	-0.000626091	-0.00178884	-0.000133841	-0.000753652	-0.000164289				0.034297	-0.000190402	0.0142008	0.00663958	-0.000674931	-0.000228601	-7.23846e-05		-0.000199398	-0.000200621	-0.000313682	-0.000276684	-0.000136971	-0.000174068	-0.000161148	1	-0.000302271	-0.00378827	-0.000266829	-0.000232495	-0.00266284	-9.05058e-05	-0.000410267	-0.000263667	-0.000209831	-0.000233824	-0.00016416	-0.000299729	-0.000219919	-0.00280584	0.0130278	-0.000173509	-0.000163977		-0.00337881	-0.000153066	-0.000155253	-0.000287632	-0.000185709	-0.000420311	-0.000323643	-0.000105476	-8.04716e-05	-0.000162584	-0.000110355	-0.000268787	-0.000111663		-0.000104003	-8.58299e-05	-9.88305e-05	-6.27285e-05	-0.000156554	-0.000163685		-9.93479e-05	-0.000304923	-0.000110162		-0.000194846	-7.774e-05	-0.000268827	-0.00013759	-0.000242528	-9.97429e-05	-0.000363222	-4.83999e-05		0.00120872	-0.000148473	-0.00023827	-0.000162858	-0.000251534	-0.000152989	-9.85892e-05	-0.00029615	-0.000737063	-8.05527e-05	-0.000205887	-0.000244821	-0.000175707	-0.000185982	-0.000459391		-0.00012548	-0.000472334	-9.0249e-05	-0.000330954	-0.000167956	-0.00020064	-0.000276117	-0.000297592	-0.00840707	-0.00022794	-0.000663668	-0.000506504	-0.000194402	-0.000270349	0.0235324	-0.000309972	-0.00220975	-0.00188154	-0.000283023	3.76263e-05	-0.000527308	-0.000361356	-0.000108365	-0.0041809	-0.000205735	-6.65311e-05	-0.000536603	-0.000305277	0.0304814	0.0310118	0.000102933	0.0180068	-0.000173779	0.0270843	-8.9096e-05	0.00410965	-0.000291611	-0.00183888	0.00769944	0.00185836	-0.000742706	-0.000120244	-0.000204209	-0.000315521	-8.04716e-05	-0.0001282	0.0024584	-0.0010158	-0.000726596	-8.76622e-05	0.00262001	0.0140467	-0.000185314	-0.000371153	-0.00166701	-0.000258985	-9.10022e-05	-0.00028277	-0.000148434	-0.000107463	0.00635164	-0.000102654	-0.000101044	-0.000214972	-0.000211476		-0.000159885		-0.000849836		-0.000101512		-0.000105736	-0.00022506	-0.000104162	-0.000108306	-0.000170014		-0.000169366	-0.000144197	-8.31362e-05	-0.000419437	-0.000279065	-9.60629e-05	-0.000229383	-0.000142807	-0.000219697	-0.00109782			-0.000244472	-0.000159502	-0.00018543	-0.000237942	-0.000364641	-0.000354421		-0.000211044	-0.000364615	-0.000165745	-0.000128769	-0.00018036	-0.000378163	-0.000340251	-0.000190799	-0.000495367	-0.000330014	-0.000357168	-0.000191423	-0.000252498	-0.000326666	-0.000332586	-0.000111242	0.0446819	-0.000494271	-0.00010424	-0.000100503	-0.000107176	-0.000112826	-0.000132501	-0.000382714	-0.000301558	-0.000195451		-0.000357397	-0.000160166	-0.000222306	0.0281788	-0.000180382	-0.000278722	-0.000597275	-0.000133376	-9.40821e-05	-0.000239681	-0.000230108	-8.93221e-05		-0.000222482	-0.000345561	-0.000320562	-0.000104579	-0.000233647	-0.000538258	-0.000179902	-0.000593924	-0.00118238	-6.04932e-05	-0.000388969	-0.00178093	-0.00102758	-0.000552863	-0.000321298	-0.000830983	-0.000142104	-0.0059169	-0.000102635	-0.00016669	-0.00062027	-0.000165482	-0.000354382	-0.000210776	-0.000285876	-0.000361733	0.0234009	-0.000100019	-0.000652415	0.000980407	-0.00146036		-7.10969e-05	-0.000109449		-0.000118721	-0.000161417	-0.000155067	-0.000111224	-0.000115749	-0.000170972	-0.000167225	-9.59276e-05	-6.60014e-05	-0.000102922	-0.000246474	-9.47886e-05	-0.000159299	-0.000253565	-0.000229482	-0.000107203	-0.000234036	-0.000268121	-0.000285433	-5.91365e-05	-0.000145749	-9.05058e-05	-0.00316125	-0.00124132	-0.000101561	-0.000168189	-7.19044e-05	-0.000442114	-8.52011e-05	-0.000366642	-0.000213446	-0.00011725	-0.000430981	-0.000104829	-0.000242014	-0.000171923	-0.000235834	-0.00194041	-0.000201211	-0.000167954	-9.40568e-05	-0.000215668	-0.000117999	-0.000170972	-0.000127167	0.00177912	-0.000108909	-0.000348788	-0.000324445		-0.000190541	-0.000277178	-0.000112247	-0.000111207	-9.87487e-05	-0.00022461		-0.000529404	-0.000110576	-0.000205829	-0.0106544	-0.000466152	-0.000278592	0.00083492	-0.000151171				-0.000108472	-0.00075023	-0.000439804	-0.000265795	-5.41934e-05	-8.778e-05	-0.000514902	-0.000192061	-0.000184306	0.000334582	-0.000157255	-0.000173678	-0.000219763	-0.000163554	-0.000173316	-5.19493e-05	0.00146366	-0.000141719	-0.000100298	0.011837	0.0162244	-0.000298974	-0.00145294	-0.000203759	-0.000246964	-0.000238681	-0.00013113	0.00154014	0.0899233	-0.000120772	-0.00155665		-0.000191343	-0.000182342	-0.000419068	-0.000667725	-0.000430206		-0.000138423	-0.000109483	-0.000163677		-0.00017455	-0.000100019		-0.000220635	-0.000192961	-0.000564156	-7.97811e-05	0.991706	0.992507		0.99203	0.981409	0.994899	0.983986	0.993376	0.994221	0.994221	0.991211	0.981408	0.986302	0.979048	0.984252	0.987361	0.9843	0.987566	0.98548	0.98061			0.975131	0.988239	0.982137	0.971801	0.98499	0.994169	0.631205	0.985881	0.0398356	0.134564	0.978324	0.979696	0.984313	0.980763	0.992725	0.9905	0.984503	0.984547	9.86572e-06	0.985873	0.992407	0.985434	0.99297	0.987679	0.988114	0.990743	0.975594	0.988854	0.994196	0.981792	0.990577	0.987328	0.977366	0.927225	0.538521	0.966808	0.984779	0.985926	0.986785	0.984671	0.960127	0.985023	0.984786	0.97053	0.0800942	0.971417	0.986054	0.985001	0.992564	0.986344	0.995246	0.986027	0.955256	0.986506	0.986677	0.993632	0.994599	0.980031		0.972283	0.984166	0.986753	0.983481	0.985276	0.973373		0.982361	0.994109	0.981564	0.986534	0.99367	0.977914	0.99278	0.99061	0.986914	0.979832	0.995159		0.993996	0.959082	0.953481	0.867626	0.99005	0.944018	0.987787				0.00139084	0.985846	0.185763	0.536149	0.949857	0.983007	0.994619		0.985177	0.985086	0.976683	0.979433	0.989818	0.98706	0.98802		0.977531	0.72411	0.980165	0.982717	0.80405	0.993272	0.969507	0.9804	0.984402	0.982618	0.987796	0.97772	0.983652	0.793758	0.224782	0.987101	0.98781		0.752899	0.988621	0.988459	0.978619	0.986195	0.968761	0.975943	0.992159	0.994018	0.987914	0.991796	0.98002	0.991699		0.992268	0.993619	0.992653	0.995337	0.988362	0.987832		0.992614	0.977334	0.99181		0.985515	0.994221	0.980017	0.989771	0.981971	0.992585	0.973002	0.996402		0.91033	0.988963	0.982288	0.987893	0.981302	0.988627	0.992671	0.977986	0.945248	0.994012	0.984695	0.981801	0.986938	0.986174	0.965858		0.990672	0.964897	0.993291	0.9754	0.987514	0.985085	0.979475	0.977879	0.433428	0.983056	0.950693	0.962359	0.985548	0.979904	0.0283125	0.976959	0.836875	0.860835	0.978962	0.997203	0.960814	0.973141	0.991944	0.696866	0.984706	0.995054	0.960124	0.977308	0.00450072	0.00384987	0.992348	0.0933635	0.987081	0.0116018	0.993376	0.701781	0.978324	0.863959	0.473126	0.862532	0.944829	0.991061	0.984819	0.976547	0.994018	0.990469	0.818822	0.924596	0.946024	0.993483	0.807139	0.190582	0.986224	0.972413	0.876567	0.980748	0.993235	0.978981	0.988965	0.992011	0.553973	0.992369	0.992488	0.984019	0.984279		0.988114		0.936887		0.992453		0.992139	0.98327	0.992256	0.991948	0.987361		0.987409	0.98928	0.99382	0.968826	0.979256	0.992859	0.982948	0.989384	0.983668	0.918528			0.981827	0.988143	0.986215	0.982312	0.972897	0.973656		0.984311	0.972899	0.987679	0.990427	0.986592	0.971892	0.974709	0.985816	0.963186	0.97547	0.973452	0.98577	0.98123	0.975719	0.975279	0.99173	3.10954e-05	0.963268	0.992251	0.992528	0.992032	0.991612	0.99015	0.971554	0.977584	0.985471		0.973435	0.988093	0.983474	0.00863762	0.986591	0.979281	0.95562	0.990085	0.993006	0.982183	0.982894	0.99336		0.983461	0.974315	0.976172	0.992225	0.982631	0.960001	0.986626	0.955869	0.912276	0.995503	0.971089	0.868206	0.923723	0.958917	0.976117	0.938284	0.989436	0.581422	0.99237	0.987608	0.953913	0.987698	0.973659	0.984331	0.97875	0.973113	0.0292078	0.992564	0.951528	0.927215	0.891767		0.994715	0.991863		0.991174	0.988	0.988472	0.991731	0.991395	0.98729	0.987569	0.992869	0.995093	0.992349	0.981678	0.992953	0.988158	0.981151	0.982941	0.99203	0.982603	0.980069	0.978783	0.995604	0.989165	0.993272	0.768338	0.907922	0.99245	0.987497	0.994654	0.967141	0.993666	0.972748	0.984133	0.991283	0.967968	0.992207	0.98201	0.987219	0.982469	0.856527	0.985042	0.987514	0.993008	0.983968	0.991228	0.98729	0.990546	0.868339	0.991904	0.974075	0.975884		0.985835	0.979396	0.991655	0.991733	0.992659	0.983303		0.960659	0.99178	0.984699	0.320832	0.965356	0.979291	0.937992	0.988762				0.991936	0.944271	0.967313	0.980242	0.995971	0.993474	0.961736	0.985722	0.986299	0.97513	0.98831	0.987089	0.983663	0.987841	0.987116	0.996138	0.891524	0.989465	0.992544	0.270052	0.130585	0.977776	0.892314	0.984853	0.981642	0.982257	0.990252	0.885894	4.63604e-17	0.991022	0.884679		0.985776	0.986445	0.968853	0.950392	0.968026		0.98971	0.991861	0.987832		0.987024	0.992564		0.983599	0.985656	0.958078	0.994069
RSV_family127	RSV_family127	-0.000271202	-0.000245007		-0.000260616	-0.000607955	-0.000166808	-0.000523685	-0.000216588	-0.000188982	-0.000188982	-0.000287409	-0.000607986	-0.000447943	-0.000685186	-0.000514995	-0.000413296	-0.000513414	-0.000406604	-0.00047481	-0.000634091			-0.000813318	-0.000384599	-0.000584146	-0.00092229	-0.000490835	-0.000190666	0.0112799	-0.00046171	-0.00475765	0.0292387	-0.000708881	-0.000613074	-0.000512999	-0.000600416	-0.00023788	-0.000310662	-0.000506781	-0.000436942	-0.000585359	-0.000461976	-0.000248304	-0.000476038	-0.000229873	-0.000402916	-0.000388673	-0.00030271	-0.00079817	-0.000364464	-0.000189792	-0.000595455	-0.000308145	-0.000414386	-0.000740208	-0.000870164	0.0437992	-0.00108566	-0.000497743	-0.000460219	-0.000432137	-0.000501278	-0.00130436	-0.000489775	-0.000497531	-0.000704199	0.0333215	-0.000934845	-0.000456047	-0.000490474	-0.000243142	-0.000446559	-0.000155453	-0.000456942	-0.00671612	-0.000441258	-0.000435661	-0.000208233	-0.000176626	-0.000653048		-0.000906495	-0.00051779	-0.000433195	-0.000540197	-0.000481494	-0.000870847		-0.000576827	-0.000192621	-0.000602892	-0.000440366	-0.000206975	-0.000722284	-0.000236099	-0.000307047	0.753745	-0.000659541	-0.000158305		-0.000196338	-0.000154123	-0.001522	-0.00447411	-0.00032536	0.0463639	-0.000399378				-0.00771154	-0.000462859	-0.00772037	-0.014072	-0.000809518	-0.000555718	-0.000175963		-0.000484727	-0.0004877	-0.000750303	0.707057	-0.000332969	-0.000423151	-0.000391742	-0.000302271	1	-0.00573759	-0.000648648	-0.000565185	-0.00562972	-0.000220015	-3.72897e-06	-0.000626781	-0.000510089	-0.000568415	-0.000399064	0.170152	-0.000534613	-0.00668212	-0.000778673	0.75391	-0.00039862		0.00626174	-0.000372096	-0.000377412	-0.000699219	-0.000451449	-0.00102175	0.166169	-0.000256406	-0.000195623	-0.000395234	-0.000268268	-0.000433171	-0.000271446		0.0228058	-0.000208648	-0.000240252	-0.00015249	-0.000380576	-0.000397909		-0.00024151	-0.000741252	-0.000267798		-0.000473661	-0.000188982	-0.000653504	-0.000334475	-0.000589573	-0.00024247	-0.000882974	-0.000117658		0.00587492	-0.00036093	-0.000579223	-0.000395899	0.578033	-0.00037191	-0.000239665	-0.000719926	0.00354985	-0.00019582	-0.0005005	-0.000595147	0.0017176	-0.000452114	-0.00111676		-0.000305036	-0.000700105	-0.000219391	0.00343342	-0.000408294	-0.000487745	-0.000671228	-0.000723431	-0.0159179	-0.000554112	-0.0010523	-0.00123129	-0.000472582	-0.000657205	0.0201285	-0.000753527	-0.0055676	-0.0125057	-0.000688015	-0.0035534	-0.00128186	-0.00058933	-0.000263429	-0.00865397	-0.000500132	-0.000161734	-0.00112302	-0.000735005	-0.00749319	-0.0058063	-0.00277514	-0.00317839	-0.000422448	-0.0128684	-0.000216588	-0.00155408	-0.000708892	0.0009069	-0.00476886	-0.00303068	-0.00123212	-0.000292306	-0.000496422	-0.000767016	-0.000195623	-0.000311648	-0.00118182	-0.00246935	-0.00167208	-0.000213102	-0.0124502	-0.0182728	-0.000450488	-0.0042511	-0.00414533	-0.000629579	-0.000221222	-0.000687399	-0.000360835	-0.000261237	-0.00389398	-0.000249547	-0.000245634	-0.000522587	-0.000514086		-0.000388673		0.00461802		-0.000246772		-0.000257039	-0.000366698	-0.000253212	-0.000263288	-0.000413296		-0.00041172	-0.000350536	-0.0002021	-0.00101916	-0.000678392	-0.000233524	-0.000333592	-0.000347157	-0.000534073	-0.00246798			0.00405134	-0.000387741	-0.000450772	-0.000578425	-0.000368361	-0.00086158		-0.000513038	-0.000805805	-0.000402918	-0.000313032	-0.000438446	0.00220869	0.00258206	-0.000463823	-0.00114601	-0.000218101	-0.000723775	-0.000465339	-0.000613811	-0.000735744	0.00205018	-0.000270423	-0.000128922	-0.00120155	-0.000253401	-0.000244317	-0.00026054	-0.000274274	-0.000322103	-0.000930359	-0.000678314	-0.00045154		0.0425605	-0.000389356	-0.000540415	0.0296942	-0.0004385	-0.000677559	-0.00145195	-0.00032423	-0.000228709	-0.000582652	-0.000559382	-0.000217137		-0.000540842	-0.000840041	-0.000779269	-8.63764e-06	-0.000400419	-0.000867814	-0.000437334	-0.00120436	0.000349722	-0.000147056	0.000622991	-0.00413249	0.00199506	-0.00134398	-0.00078106	0.00555844	-0.000345448	0.00881584	-0.000249501	-0.000405216	-0.00148666	-0.000402278	0.0721424	-0.000512387	-0.000694951	-0.000497276	0.00175951	-0.000243142	-0.00109277	-0.00185206	-0.00157219		-0.000172833	-0.000266066		-0.000288605	-0.000392397	-0.00037696	-0.000270381	-0.000281379	-0.000415625	-0.000406517	-0.000233195	-0.000160446	-0.000250199	-0.000599166	-0.000230426	-0.000345078	-0.000616403	-0.000557859	-0.000260604	-0.00056893	-0.000321687	-0.000693873	-0.000143758	-0.00035431	-0.000220015	-0.0119376	-0.00215486	-0.00024689	-0.000408859	-0.000174796	-0.00107476	-0.00020712	-0.00089129	-0.000518876	-0.00028503	0.112881	-0.000254835	-0.000588324	-0.000417937	-0.000573301	-0.00879387	-0.000489134	-0.000408289	-0.000228648	-0.000524279	-0.000286849	-0.000415625	-0.000309136	0.00126845	-0.000264752	-0.000847886	-0.000563023		-0.000463196	0.00452051	-0.000272867	-0.000270338	-0.000240053	-0.000546017		-0.00128696	-0.000268805	-0.00050036	0.000837018	0.00539974	-0.000677242	0.000771101	-0.000367489				-0.000263691	-0.00142509	0.143022	-0.000646133	-0.000131742	-0.000213389	-0.000453554	-0.00046689	-0.000448038	0.00498208	-0.00038228	-0.000422203	-0.000534233	-0.000397591	-0.000421323	-0.00870625	0.0469925	-0.000344513	-0.000243821	-0.00769065	-0.00630965	-0.00072679	-0.00350304	-0.000495327	-0.000600357	-0.000580222	-0.000318769	0.0190781	-0.00542811	-0.00029359	-0.00295158		-0.000465146	-0.000443265	-0.00101873	-0.00108316	-0.00104581		-0.000163162	-0.000266147	-0.000397892		-0.000424321	-0.000243142		-0.000536353	-0.000469079	0.00184383	-0.000193944	0.97984	0.981787		0.980627	0.954827	0.9876	0.961083	0.983899	0.985951	0.985951	0.978636	0.954825	0.966708	0.949096	0.961729	0.969282	0.961846	0.969779	0.964713	0.952887			0.939594	0.971414	0.956595	0.931519	0.963523	0.985826	0.293244	0.965686	0.657553	0.00643229	0.947338	0.954447	0.961877	0.955387	0.982317	0.976908	0.962339	0.967526	0.956505	0.965666	0.981542	0.964622	0.982912	0.970053	0.971111	0.977499	0.940717	0.97291	0.985891	0.955755	0.977095	0.969201	0.945015	0.935381	4.44713e-05	0.919426	0.96301	0.965797	0.967882	0.962747	0.903269	0.963602	0.963026	0.947686	0.00189905	0.930589	0.966107	0.96355	0.981926	0.966811	0.988444	0.96604	0.53146	0.967205	0.967621	0.98452	0.98687	0.951481		0.932689	0.961521	0.967804	0.959857	0.964217	0.93533		0.957138	0.985681	0.955203	0.967271	0.984614	0.946344	0.982449	0.977176	0	0.950999	0.988232		0.985405	0.988542	0.887229	0.676769	0.975816	1.54439e-05	0.970316				0.472431	0.965601	0.471924	0.189785	0.939875	0.958705	0.986919		0.963976	0.963756	0.944266	0	0.97525	0.96855	0.970883	0.977531		0.592925	0.951807	0.958002	0.599895	0.983645	0.999723	0.95343	0.962093	0.957762	0.970339	2.05395e-57	0.960272	0.53354	0.942162	0	0.970372		0.559596	0.972343	0.971948	0.948055	0.966448	0.924155	8.35635e-55	0.98094	0.985458	0.970624	0.980058	0.967806	0.979822		0.0335701	0.98449	0.982141	0.988664	0.971713	0.970425		0.982047	0.944937	0.980093		0.964798	0.985951	0.951447	0.975138	0.956192	0.981976	0.934431	0.991253		0.584105	0.973173	0.95696	0.970575	0	0.972357	0.982184	0.946519	0.740828	0.985443	0.962805	0.955778	0.872852	0.966399	0.917127		0.977326	0.947989	0.983691	0.749038	0.969654	0.963752	0.950132	0.946259	0.138012	0.958824	0.921894	0.908663	0.964878	0.951172	0.0607031	0.944027	0.603926	0.243913	0.948886	0.740578	0.904929	0.95621	0.980418	0.420044	0.962832	0.987977	0.916664	0.9454	0.485062	0.588505	0.795965	0.767119	0.968602	0.230507	0.983899	0.884868	0.947337	0.932659	0.656798	0.77765	0.908602	0.978272	0.963108	0.943027	0.985458	0.976835	0.912318	0.818029	0.876194	0.984158	0.246013	0.0886242	0.966519	0.692034	0.699318	0.953222	0.983555	0.948932	0.97318	0.980581	0.716739	0.98145	0.981741	0.961165	0.961796		0.971111		0.666989		0.981656		0.980893	0.972744	0.981177	0.980428	0.969282		0.969399	0.973945	0.984976	0.924347	0.9496	0.982641	0.975204	0.974196	0.960312	0.818128			0.705815	0.971181	0.966498	0.957019	0.97262	0.936017		0.961874	0.940151	0.970053	0.976732	0.967414	0.836952	0.809878	0.965529	0.914964	0.983787	0.946234	0.965416	0.954393	0.945346	0.848506	0.979898	0.990416	0.91086	0.981163	0.981838	0.980633	0.979612	0.976058	0.930921	0.949606	0.966441		7.26745e-05	0.971061	0.959841	0.00565126	0.96741	0.949662	0.892387	0.9759	0.982998	0.956705	0.958433	0.983859		0.959809	0.937613	0.942118	0.999358	0.970239	0.935555	0.967496	0.910652	0.974005	0.989068	0.953711	0.700205	0.852532	0.900345	0.941985	0.604521	0.974323	0.411403	0.981453	0.969882	0.889831	0.970101	1.68952e-11	0.961922	0.948372	0.963044	0.869777	0.981926	0.918901	0.862994	0.883536		0.987152	0.980222		0.978547	0.970835	0.971982	0.979901	0.979084	0.969109	0.969786	0.982665	0.988072	0.981401	0.95548	0.982871	0.97435	0.9542	0.958546	0.980628	0.957724	0.976089	0.948452	0.989313	0.973664	0.983645	0.266002	0.840872	0.981647	0.969612	0.987006	0.920233	0.984603	0.933815	0.96144	0.978813	5.00608e-26	0.981057	0.956284	0.968937	0.9574	0.412569	0.963649	0.969654	0.983003	0.961039	0.978677	0.969109	0.977021	0.905919	0.98032	0.937032	0.958163		0.965576	0.67361	0.979717	0.979904	0.982155	0.959425		0.904553	0.980018	0.962815	0.937837	0.614879	0.949685	0.942724	0.972685				0.980398	0.894366	6.47328e-41	0.951994	0.990206	0.984137	0.966292	0.965301	0.966701	0.6425	0.971586	0.96862	0.9603	0.970449	0.968686	0.417241	1.18175e-05	0.974392	0.981875	0.473631	0.556596	0.94601	0.744125	0.963189	0.955391	0.956886	0.976305	0.0754443	0.613022	0.978176	0.783306		0.965431	0.967056	0.924378	0.919611	0.922375		0.987871	0.980216	0.970426		0.968463	0.981926		0.960143	0.965139	0.863596	0.985583
RSV_family128	RSV_family128	-0.0045473	0.0041127		0.00565023	-0.00641847	0.00202243	-0.00547946	0.00750919	-0.00349936	-0.00349936	0.00316394	-0.004476	0.0288009	-0.00385305	0.00683953	0.0307239	0.00645725	-0.00494243	0.00496607	-0.0112524			-0.00532183	0.00165438	0.00991689	-0.00301271	0.00130335	-0.0035245	-0.120388	0.0167757	-0.0634877	0.0588337	-0.00742873	0.0081595	-0.00374008	-0.00854981	-0.00349949	-0.00275017	0.00221915	-0.00804755	0.0116189	0.0121825	-0.00419733	-0.00879751	-0.000644925	-0.000888994	0.0633876	-0.0034437	-0.000893308	-0.00411964	0.00492196	-0.00548074	-0.00507226	0.0942781	0.025717	0.0580586	-0.138806	0.0679812	0.0598426	0.00142434	0.067101	-0.00199667	0.057863	-0.000958476	-0.00243323	0.000569619	0.0898145	0.00345597	0.00962634	0.00568634	-0.00450224	-0.00605762	0.00219149	-0.00823286	-0.13334	0.0126713	0.0182265	-0.00371623	-0.00327057	0.00467477		-0.00850006	-0.00413835	-0.00599758	0.0222416	-0.00769154	-0.011986		-0.00537051	-0.000369861	0.00210586	0.00333851	0.0014562	-0.00531095	-0.00333834	0.00368017	-0.00394105	0.0100687	0.0514285		-0.00150088	-0.0126067	-0.00990129	-0.0262313	-0.00185019	0.000247422	-0.00175581				-0.0300195	0.00518033	0.0845084	-0.11689	-0.0144656	-0.00383757	-0.00208592		-0.007203	0.00238033	0.00253274	-0.000116695	0.000834975	-0.00450026	0.00626617	-0.00378827	-0.00573759	1	0.0912465	0.0652847	-0.0110744	0.00691332	-0.00555204	0.00829424	0.00163391	-0.00541457	0.0143632	0.0672991	0.00670864	-0.00625308	-0.00859198	-0.00391499	-0.0066287		0.0596946	0.00289148	-0.00223871	0.063665	0.0224215	0.0137401	-0.00430317	-0.0047394	-0.00237316	-0.00661285	-0.0048815	0.000190962	-0.00405592		-0.00137487	-0.000427538	0.00262345	-0.00249625	-0.00696782	-0.00630347		0.00176576	-0.00387507	-0.0027219		0.0297863	-0.00349936	0.00159567	-0.000595879	0.000421682	0.000897984	0.0223425	-0.00148128		0.0202892	0.000643126	-0.00479162	-0.00327505	-0.00456585	0.00919874	0.0013119	0.00448838	0.0173895	-0.000342401	-0.00513582	0.00107469	-0.00551945	0.0298528	0.00075106		-0.00342984	-0.00552149	-0.00247385	-0.00328497	-0.00662136	-0.00119762	0.0922203	0.0882627	0.138938	0.00749657	-0.0105892	0.0300906	0.07093	0.133242	0.0146356	0.021695	0.0897208	0.0511741	0.10453	-0.0636509	0.00754695	0.0292458	-0.00339391	-0.0154569	0.0997954	0.00122414	-0.00852268	0.168503	-0.0219533	-0.021112	-0.0425915	-0.033909	-0.00359422	-0.0965022	0.00750919	-0.0856025	-0.00615646	-0.0103458	-0.0309027	-0.0104719	-0.00326156	0.0661118	0.0666575	0.0437651	-0.00237316	0.0551853	-0.0874295	-0.0107317	-0.0127461	-0.00309148	-0.188642	0.0123563	-0.0031448	-0.0116083	0.0737214	-0.000757088	-0.00409634	-0.00648894	0.00360892	6.38317e-05	0.0667763	0.1412	-0.00366872	0.0177747	-0.00800308		0.0633876		0.00734452		-0.00368948		-0.00382657	0.0666669	-0.00468869	-0.00257292	0.0307239		-0.00593505	-0.00153454	-0.00306846	0.00260968	-0.0117122	-0.00234528	-0.00442452	-0.00595185	0.00911182	0.0459819			-0.00649824	-0.00717975	-0.00566162	0.0388198	-0.00470045	0.0863983		-0.000587371	0.00428557	0.00435787	-0.0045446	0.000806433	-0.00441796	-0.0018842	-0.00354935	0.0532662	-0.00731483	0.000225339	-0.00740096	-0.00260107	-0.00303103	0.128815	-0.00253332	0.00522616	0.00712846	-0.0039131	-0.00167149	-0.00265828	-0.00311293	-0.00482584	0.0447641	-0.00961786	0.0070879		0.00544283	-0.00392162	-0.00508851	-0.019092	-0.00172715	0.00579429	0.0403053	-0.00365918	-0.000551998	-0.00820359	-0.00823712	-0.0031344		-0.00578538	-0.00404354	-0.0121858	-0.00469969	0.00662754	0.0175515	-0.00489826	0.00154965	0.0259718	0.00581105	0.166054	0.0768149	0.00265386	0.0333136	0.0823182	0.0499923	-0.00184385	0.122724	-0.00186368	-0.00449751	0.0748048	0.0029684	0.00303738	-0.00563034	-0.00792145	0.0972187	-0.0328673	-0.00450224	-0.0097028	-0.0117327	-0.0127138		-0.000489944	0.00489469		0.000549056	0.0633499	0.00331196	0.000171268	0.00324536	-0.00471407	0.0090197	-0.00414948	0.00209723	0.00079617	0.00677115	-0.00356376	-0.00592223	0.00552697	-0.00773149	-0.000732366	0.00635044	-0.00635242	0.0302405	-0.00227885	0.00421526	0.00691332	-0.0209961	0.0137458	0.00751497	0.00260993	-0.00303648	0.00897647	0.0034285	-0.00528835	0.0762261	0.00017581	0.00295228	-0.00344993	0.00010004	-0.00392782	0.0636382	0.116572	0.00255319	0.0637604	-0.00134134	0.00514612	-0.00514062	-0.00471407	0.00267477	0.0151481	-0.000434538	-0.00972009	-0.000205721		0.0548486	0.0767718	-0.00489474	-0.00330321	-0.00190683	-0.00255767		-0.00187597	0.00137458	-0.000448933	0.0831908	0.108087	0.00829934	0.0517587	0.0178001				-0.000929648	-0.00837293	-0.00210812	-0.00850044	-0.00125031	-0.00257518	0.00295296	0.0075026	-0.00109856	-0.0102391	0.00121307	-0.00781642	-0.00181925	-0.00174222	-0.00129054	0.0159309	-0.0120522	-0.00112953	0.0646827	-0.017849	-0.0418477	0.0213336	-0.0197644	-0.00247728	0.00377234	0.00485343	-0.00452738	0.0120494	-0.0299083	-0.00122117	-0.0209689		0.0437684	0.0029864	0.00138504	-0.00280177	0.0141677		-0.00407927	-0.00427255	0.00371592		-0.00562097	-0.00450224		0.008487	-0.00164198	-0.0138637	-0.00356177	0.671788	0.701571		0.598567	0.54981	0.850532	0.609666	0.48413	0.744385	0.744385	0.768147	0.676641	0.00727321	0.719589	0.523944	0.0041917	0.547402	0.645149	0.643569	0.294422			0.619991	0.877495	0.355474	0.778934	0.903343	0.742613	2.11237e-29	0.118011	3.19188e-09	4.09853e-08	0.488825	0.447093	0.727478	0.42566	0.744376	0.79776	0.83619	0.453352	0.278976	0.256315	0.695733	0.412376	0.952083	0.933985	3.37853e-09	0.748312	0.933666	0.701091	0.646518	0.609583	0.636493	1.32104e-18	0.0165495	6.15796e-08	1.28698e-38	2.27601e-10	2.394e-08	0.894421	3.87054e-10	0.852414	6.81873e-08	0.928839	0.820645	0.957673	5.05637e-17	0.747446	0.369745	0.596232	0.674854	0.572468	0.838204	0.443018	9.6441e-36	0.237727	0.0894342	0.729148	0.760568	0.663147		0.428358	0.6998	0.57628	0.0382086	0.47358	0.264068		0.616795	0.972509	0.844444	0.755751	0.892074	0.620707	0.755763	0.731674	0.713465	0.348157	1.6267e-06		0.888784	0.240128	0.356231	0.0145049	0.86313	0.981608	0.870048				0.00514707	0.629324	3.06715e-15	8.40689e-28	0.177692	0.720668	0.845898		0.502128	0.82448	0.813442	0.991325	0.937988	0.674988	0.559319	0.72411	0.592925		1.60067e-17	1.13354e-09	0.302126	0.519476	0.604938	0.439625	0.878998	0.613908	0.180782	3.43649e-10	0.531918	0.56014	0.423381	0.715276	0.536817		2.5919e-08	0.787612	0.834768	2.88543e-09	0.0366736	0.200444	0.688458	0.658783	0.825	0.537791	0.649228	0.985804	0.705497		0.898068	0.968224	0.80689	0.816082	0.516189	0.556983		0.869319	0.718055	0.799795		0.00550418	0.744385	0.881809	0.955724	0.968659	0.933319	0.0373414	0.890227		0.0586729	0.952217	0.655265	0.76025	0.670528	0.391386	0.902713	0.675798	0.10515	0.974549	0.632272	0.920238	0.607059	0.00540014	0.94421		0.749291	0.606926	0.817703	0.759546	0.537268	0.91115	7.24648e-18	1.72321e-16	1.09233e-38	0.484865	0.323803	0.00504234	3.66054e-11	1.08242e-35	0.172651	0.0432117	5.44796e-17	1.83089e-06	1.57066e-22	2.90874e-09	0.481935	0.00641956	0.75183	0.14979	1.14521e-20	0.909191	0.42713	2.51744e-56	0.0407824	0.0491459	7.17975e-05	0.00157572	0.737708	2.01237e-19	0.48413	1.3423e-15	0.566217	0.335049	0.00397636	0.329193	0.761207	6.97377e-10	5.04504e-10	4.50844e-05	0.825	2.66398e-07	3.29968e-16	0.317333	0.234969	0.77331	2.20731e-70	0.249593	0.76951	0.279416	6.05617e-12	0.943763	0.702702	0.545438	0.736674	0.995255	4.69991e-10	6.50244e-40	0.732477	0.0976646	0.455851		3.37853e-09		0.493766		0.731021		0.721436	5.01681e-10	0.662206	0.810538	0.0041917		0.580263	0.886306	0.774952	0.807884	0.275133	0.827023	0.680153	0.579191	0.395877	1.81418e-05			0.544862	0.503509	0.59783	0.000296456	0.661412	7.3112e-16		0.956355	0.689666	0.68471	0.671972	0.940104	0.680601	0.86064	0.740863	6.81421e-07	0.495514	0.983249	0.490451	0.808506	0.777625	1.88096e-33	0.813401	0.626295	0.506563	0.715408	0.876237	0.804378	0.77178	0.652964	3.00656e-05	0.370167	0.508984		0.612058	0.714815	0.635412	0.075231	0.872151	0.589276	0.000171992	0.733146	0.958981	0.444641	0.442782	0.77025		0.589849	0.706354	0.256188	0.661463	0.536889	0.10195	0.648105	0.885194	0.0155067	0.5882	9.91204e-55	7.62194e-13	0.804697	0.0019038	1.55405e-14	3.14788e-06	0.863595	1.6981e-30	0.862143	0.675176	2.95835e-12	0.782103	0.777172	0.599855	0.46046	1.08749e-19	0.00218969	0.674854	0.365955	0.274294	0.236156		0.963589	0.648344		0.9592	3.4516e-09	0.757632	0.987268	0.762358	0.660492	0.400671	0.699032	0.845073	0.940865	0.528102	0.739849	0.581082	0.606569	0.471286	0.945596	0.554048	0.553924	0.00482796	0.831849	0.694499	0.519476	0.0504041	0.200256	0.483794	0.807866	0.777235	0.402933	0.749385	0.622194	1.13805e-12	0.98693	0.783256	0.747872	0.992563	0.714384	2.92998e-09	1.16865e-27	0.811964	2.73263e-09	0.90054	0.63159	0.631954	0.660492	0.80319	0.158098	0.967704	0.365102	0.984707		3.14828e-07	7.85e-13	0.648341	0.758253	0.858983	0.811641		0.861242	0.898089	0.966635	8.18217e-15	5.49104e-24	0.439344	1.3942e-06	0.0971868				0.930974	0.435298	0.844279	0.428338	0.907259	0.810375	0.783208	0.484514	0.918473	0.340061	0.910009	0.466428	0.865397	0.871045	0.904289	0.13769	0.261438	0.916183	1.60846e-09	0.0962718	9.58561e-05	0.0468149	0.0655166	0.817455	0.725223	0.651111	0.673143	0.261549	0.00531463	0.90941	0.0507027		4.50248e-05	0.780815	0.897318	0.794051	0.18679		0.703882	0.690561	0.72917		0.600462	0.674854		0.429068	0.878406	0.196423	0.739989
RSV_family129	RSV_family129	-0.000239403	-0.000216279		-0.000230058	-0.00053667	-0.000147249	-0.000462281	-0.000191192	-0.000166823	-0.000166823	-0.000253709	0.037343	-0.00039542	-0.000604845	-0.00045461	-0.000364836	-0.000453214	-0.000358928	-0.000419137	-0.000559741			0.0349578	-0.000339504	-0.000515652	0.032366	-0.000433283	-0.00016831	-0.0272901	-0.000407573	0.0112861	0.075506	-0.000625763	0.0134259	-0.000452848	-0.000555338	-0.000209988	-0.000274236	-0.000447359	-0.000446084	-0.000516723	-0.000407807	-0.00021919	-0.000420485	-0.00020292	-0.000355673	0.644199	-0.000267216	-0.000704582	-0.000321729	-0.000167538	-0.000517835	-0.000272014	-0.000365798	-0.000653416	0.274303	-0.0321713	0.453208	0.610835	-0.000406257	0.733541	-0.000442502	0.546035	-0.000432347	-0.000439194	-0.000850842	0.125937	0.0136729	-0.000402574	0.00885816	-0.000214633	-0.000394198	-0.000137226	-0.000403364	-0.0158576	-0.000389519	-0.000384578	-0.000183817	-0.000155916	-0.000576476		-0.000800206	-0.000457078	-0.000382401	-0.000476857	-0.000425037	0.00376804		-0.000509192	-0.000170035	-0.000532201	-0.000388732	-0.000182706	-0.000632996	-0.000208416	-0.000271045	-0.000377749	-0.000582208	-0.000139743		-0.000173317	0.00343979	-0.00134354	-0.00245032	-0.000287211	-0.000937387	-0.000352549				-0.00734521	-0.000408587	-0.000291664	-0.0353569	-0.00122124	-0.000490558	-0.000155331		-0.000427891	-0.000430516	-0.000673135	-0.000593739	-0.000293927	-0.000373535	-0.000345809	-0.000266829	-0.000648648	0.0912465	1	0.621942	-0.00550288	-0.000194218	-0.000880397	-0.000565807	-0.00045028	-0.000501766	-0.000352272	0.313006	0.129474	-0.00574425	0.00534736	-0.000372334	-0.00035188		-0.00455982	-0.000328467	-0.000333159	0.513037	-0.000398515	-0.000901951	-0.00069451	-0.000226342	-0.000172685	-0.000348891	-0.000236813	0.0390256	-0.000239618		-0.000223181	-0.000184184	-0.000212082	-0.00013461	-0.000335952	-0.000351253		-0.000213192	-0.000654338	-0.000236398		0.311915	-0.000166823	-0.000576878	-0.000295256	-0.000520444	-0.00021404	0.0645457	-0.000103862		0.0119895	-0.00031861	-0.000511307	-0.000349478	-0.000539769	-0.000328302	-0.000211564	-0.000635512	-0.00158167	-0.000172859	-0.000441815	-0.000465082	-0.000377053	-0.000399102	-0.000985812		-0.000269269	-0.00101359	-0.000193666	-0.000710199	-0.00036042	-0.000430556	0.971141	0.896381	-0.0234937	-0.00048914	-0.000624933	0.336664	0.00211294	0.498381	0.0315195	0.253131	-0.000301925	-0.0253556	0.919015	-0.00075885	0.161772	-0.000775439	-0.000232541	-0.0556787	0.71549	-0.00014277	0.00323732	0.147162	-0.00690353	-0.00649203	-0.00384872	-0.0130889	-0.000372914	-0.0188269	-0.000191192	-0.0203258	-0.000625772	0.00296421	-0.0143363	0.000219224	-0.00159378	-0.000258032	0.731288	0.371194	-0.000172685	-0.000275106	-0.0153131	-0.00144305	-0.00155921	-0.000188115	-0.0375533	-0.0229269	-0.000397667	-0.0205931	-0.0037467	-0.000555758	-0.000195283	-0.000606799	-0.000318526	-0.000230606	-0.00318339	-0.000220287	-0.000216832	0.187397	-0.000453808		0.644199		0.00137943		-0.000217837		-0.0002269	0.730935	-0.000223522	-0.000232416	-0.000364836		-0.000363444	-0.000309435	-0.000178403	0.0190321	-0.000598849	-0.000206143	-0.000492237	-0.000306452	-0.000471451	-0.00231221			-0.000524615	-0.000342277	-0.000397917	0.381123	0.0217886	0.929226		-0.000452883	-0.000782431	-0.000355674	-0.000276328	-0.000387036	-0.000811505	-0.000730149	-0.000409439	-0.00102257	-0.000708181	0.0296555	-0.000410777	-0.000541839	-0.000700996	0.00926117	-0.000238715	-0.000944578	-0.00106066	-0.000223689	0.0281479	-0.000229991	-0.000242114	-0.000284335	0.481078	-0.000647117	-0.00041942		-0.00067056	-0.000343703	-0.00047705	0.032695	-0.000387085	-0.000598113	0.436101	-0.000286213	-0.000201892	-0.000514334	-0.000493793	-0.000191677		-0.000477426	-0.000741544	-0.000687897	-0.000224418	-0.000501386	0.0271443	-0.000386055	-0.000841849	0.00159329	-0.000129813	0.112931	-0.00336978	0.0268424	-0.0011864	0.84856	-0.00178322	-0.000304943	-0.0142659	-0.000220246	0.000378882	0.0177412	-0.00035511	-0.000760472	-0.000452308	-0.000613466	-0.000776247	-0.005127	-0.000214633	-0.00140003	-0.00244997	-0.00277706		-0.000152568	-0.000234869		-0.000254765	0.64415	-0.00033276	-0.000238678	-0.000248387	-0.000366892	-0.000358851	-0.000205852	-0.000141633	-0.000220862	-0.000528912	-0.000203408	-0.000341841	0.127904	-0.000492448	-0.000230048	-0.000502221	-0.000575365	0.389986	-0.000126902	-0.000312766	-0.000194218	-0.0206806	0.189963	-0.000217941	-0.000360919	-0.000154301	-0.000948738	-0.000182834	-0.000786783	-0.000458036	-0.000251609	0.00192625	-0.000224954	-0.000519341	-0.000368932	-0.00050608	-0.0114971	-0.000431782	0.641114	-0.000201838	-0.000462805	-0.000253215	-0.000366892	-0.000272889	0.0171692	-0.000233709	-0.000748468	-0.000696231		0.563987	0.0229711	-0.000240872	-0.00023864	-0.000211906	-0.000481995		-0.00113606	-0.000237286	-0.000441691	-0.0243085	0.340292	-0.000597834	0.000304395	-0.0003244				-0.000232773	-0.00160993	-0.000911413	-0.000570372	-0.000116294	-0.000188368	0.120734	-0.000412145	-0.000395504	-0.000486556	-0.000337457	-0.000372699	-0.000471593	-0.000350972	-0.000371921	-0.0130403	-0.00898452	-0.000304118	0.148693	-0.00981698	-0.00751628	0.0685702	-0.0030048	-0.000437248	-0.000529963	-0.000512189	-0.000281393	-0.00445278	-0.00804865	-0.000259166	-0.00314114		0.451554	-0.00039129	-0.000899284	-0.00143288	-0.000923184		-0.000297043	-0.000234941	-0.000351238		-0.000374568	-0.000214633		-0.000473464	-0.000414078	-0.00106958	-0.000171203	0.982204	0.983922		0.982898	0.960119	0.989053	0.965643	0.985787	0.987598	0.987598	0.98114	0.000500237	0.97061	0.955058	0.966213	0.972882	0.966317	0.973321	0.968848	0.958406			0.00112132	0.974765	0.96168	0.0025573	0.967797	0.987488	0.0109836	0.969707	0.292978	1.85063e-12	0.953506	0.210932	0.966344	0.958733	0.98439	0.979615	0.966752	0.966846	0.9616	0.96969	0.983706	0.968748	0.984915	0.973563	0	0.980137	0.947657	0.976085	0.987545	0.961518	0.97978	0.972811	0.951453	1.05183e-149	0.0027147	0	0	0.969805	0	0.967113	0	0.967867	0.967358	0.936812	4.88615e-32	0.202655	0.970079	0.409161	0.984045	0.970701	0.989799	0.97002	0.13951	0.971049	0.971416	0.986335	0.988409	0.957164		0.940566	0.96603	0.971577	0.964561	0.96841	0.725523		0.96216	0.98736	0.960451	0.971107	0.986418	0.952969	0.984507	0.979852	0.971923	0.956738	0.989611		0.987116	0.748588	0.900378	0.819407	0.978651	0.930401	0.973795				0.493725	0.969632	0.97832	0.000982831	0.909406	0.963543	0.988453		0.968198	0.968003	0.94999	0.955882	0.978151	0.972236	0.974296	0.980165	0.951807	1.60067e-17		0	0.608139	0.985562	0.934622	0.957956	0.966535	0.962711	0.973816	1.10801e-196	8.82734e-34	0.592496	0.618314	0.972325	0.973845		0.670938	0.975585	0.975236	0	0.97038	0.933026	0.948404	0.983174	0.987163	0.974067	0.982396	0.000275216	0.982188		0.983409	0.986308	0.984234	0.989993	0.975029	0.973892		0.984152	0.951385	0.982427		2.96029e-195	0.987598	0.957134	0.978053	0.961324	0.984089	1.74102e-09	0.992279		0.263926	0.976317	0.962003	0.974023	0.959889	0.975597	0.984273	0.952782	0.882838	0.98715	0.967164	0.965435	0.971975	0.970337	0.926815		0.979984	0.924759	0.985603	0.94724	0.973211	0.968	0	0	0.028574	0.963649	0.953567	4.10101e-229	0.843927	0	0.00330819	4.84888e-127	0.977557	0.0181336	0	0.943632	5.33336e-52	0.942402	0.982714	2.08202e-07	0	0.989386	0.762929	3.05795e-43	0.520068	0.545246	0.719891	0.222614	0.972282	0.079372	0.985787	0.0582195	0.953505	0.782402	0.181598	0.983703	0.881948	0.980819	0	7.40268e-282	0.987163	0.97955	0.153617	0.893043	0.884491	0.986016	0.000464825	0.0326402	0.970443	0.05499	0.727016	0.958702	0.985483	0.954913	0.976323	0.982857	0.766763	0.983624	0.983881	1.82565e-69	0.966273		0		0.897731		0.983807		0.983133	0	0.983384	0.982723	0.972882		0.972986	0.976999	0.986738	0.0761504	0.955503	0.984676	0.963419	0.977221	0.964962	0.829425			0.961014	0.974559	0.970425	2.8467e-298	0.0423179	0		0.966342	0.941884	0.973563	0.979459	0.971233	0.939728	0.945761	0.969569	0.924095	0.94739	0.0057142	0.969469	0.959735	0.947923	0.388179	0.982255	0.929868	0.921276	0.983372	0.00871102	0.982903	0.982002	0.978864	0	0.951921	0.968827		0.950181	0.974453	0.964547	0.00231014	0.971229	0.955558	0	0.978725	0.984992	0.961778	0.963303	0.985751		0.964519	0.944916	0.948895	0.983317	0.962739	0.0114184	0.971306	0.937479	0.881984	0.99035	4.76188e-26	0.753537	0.0123675	0.91198	0	0.868038	0.977333	0.183752	0.983627	0.971839	0.0982987	0.973605	0.943512	0.966384	0.954418	0.942342	0.632857	0.984045	0.896213	0.819432	0.795827		0.988658	0.982541		0.981062	0	0.975266	0.982258	0.981536	0.97273	0.973327	0.984697	0.989471	0.983582	0.960695	0.984879	0.974591	5.31759e-33	0.963403	0.982899	0.962677	0.957246	0	0.990566	0.976751	0.985562	0.0539651	2.30474e-71	0.983799	0.973173	0.988529	0.92956	0.986408	0.941561	0.965959	0.981296	0.857563	0.983278	0.961406	0.972578	0.962391	0.284045	0.967909	0	0.984996	0.965605	0.981177	0.97273	0.979715	0.109632	0.982627	0.944402	0.948277		0	0.032306	0.982094	0.98226	0.984247	0.964179		0.9157	0.982361	0.967173	0.0234962	2.39659e-234	0.955578	0.977374	0.975887				0.982696	0.880761	0.932325	0.957617	0.991355	0.985997	1.45871e-29	0.969368	0.970604	0.963841	0.974917	0.972298	0.964952	0.973912	0.972356	0.224338	0.402511	0.977394	4.05179e-44	0.360342	0.483717	1.58948e-10	0.7795	0.967503	0.960617	0.961937	0.979083	0.678224	0.45329	0.980735	0.769771		0	0.970917	0.933223	0.893792	0.931453		0.97792	0.982535	0.973893		0.972159	0.984045		0.964813	0.969224	0.920616	0.987273
RSV_family130	RSV_family130	-0.000208598	-0.00018845		-0.000200456	-0.000467616	-0.000128303	-0.000402798	-0.000166591	-0.000145358	-0.000145358	0.00834988	0.056724	0.0373837	0.00112911	-0.000396114	0.0387137	0.0120375	-0.000312744	-0.000365205	-0.000487718			0.0555553	-0.000295819	-0.000449302	0.0534387	-0.000184683	-0.000146653	-0.0215999	-0.00035513	0.0229454	0.0398037	-0.000545244	0.0134197	-0.000394579	-0.000483881	-0.000182968	-0.000238949	-0.000389796	-0.000388686	0.0160046	0.0161725	-0.000190986	-0.00036638	-0.00017681	-0.000232855	0.965609	-0.000232833	-0.000613921	-0.000280331	-0.00014598	-0.000343768	-0.000237013	-0.000318729	0.000851524	0.194846	-0.0226157	0.679777	0.915671	-0.000353983	-0.000332383	0.000922295	0.896603	-0.000376716	-0.000382682	0.00555989	0.193228	0.0237232	-0.000350774	0.00255435	-0.000187016	-0.000343476	-0.000119569	-0.000351462	-0.01312	0.0208582	-0.000335093	-0.000160165	-0.000135854	-0.000502299		0.000904851	-0.000398265	-0.000333197	0.0320634	-0.000370346	0.00686988		0.00349861	-0.000148156	0.00297231	-1.00459e-05	-0.000159197	0.000325921	-0.000181599	-0.000236169	-0.000329143	0.00501869	-0.000121762		-0.000151016	0.00663825	-0.00117066	-0.00461942	-0.000250255	-0.00132918	-0.000307186				-0.00682053	-0.000356013	0.0121563	-0.018008	-0.00122694	-0.000427437	-0.000135344		-0.000372833	-0.000331715	0.00396984	0.0042738	-0.000256107	-0.000325471	0.0134494	-0.000232495	-0.000565185	0.0652847	0.621942	1	-0.00490562	-0.000169227	-0.000691174	-0.000493003	-0.000392341	-0.000437203	0.0142425	0.479019	0.0364203	-0.00332369	0.00844469	-0.000324425	-0.000306603		-0.00743091	-0.000286202	-0.000290291	0.78364	0.02742	-0.000785894	-0.000605146	-0.000197218	-0.000150465	-0.000303999	2.12339e-05	0.0754208	-0.000208786		-0.000194464	-0.000160484	-0.000184793	-0.000117289	-0.000292725	2.75318e-05		-0.00018576	-0.000515285	-0.00020598		0.47152	-0.000145358	-0.00050265	-0.000257265	-0.000453477	-0.000186499	0.117637	-9.04977e-05		0.0200685	-0.000277613	-0.000445516	-0.00030451	-0.000470316	-0.000286059	-0.000184341	-0.00055374	-0.00137816	-0.000150617	-0.000384965	-0.000457764	0.000183932	0.0367476	-0.000858966		-0.000234622	-0.000883166	-0.000168747	-0.000618816	-0.000314044	-0.000375155	0.674819	0.860448	-0.0180777	-0.000426202	0.00250343	0.528902	0.00860669	0.788719	0.0529432	0.379758	-0.00742268	-0.0191007	0.554621	-0.00355577	0.246253	-0.000675662	-0.00020262	-0.0355575	0.00562663	-0.000124399	0.00559405	0.224976	-0.00606345	-0.00622134	-0.00389279	-0.0108376	-0.000324931	-0.0123306	-0.000166591	-0.0126384	-0.000545253	0.00843684	-0.0124879	0.00415019	-0.00138871	-0.000224831	-0.000381829	0.556695	-0.000150465	-0.000239708	-0.0112904	-0.00189933	4.59146e-06	-0.00016391	-0.0210258	-0.0145199	-0.000346498	-0.0143034	-0.00255622	0.0093222	-0.000170155	0.00062583	-0.00027754	-0.000200933	-0.00318133	-0.000191942	-0.000188932	0.281122	-0.000395416		0.965609		0.00181038		-0.000189807		-0.000197704	-0.000346892	-0.000194761	-0.000202511	0.0387137		-0.000316679	0.00163732	-0.000155448	0.0322536	-0.000521793	-0.000179618	0.000752434	-0.00026702	-0.000410789	0.00065537			-0.000457111	-0.000298235	-0.000346716	0.571469	0.0331395	0.481219		-0.000394609	0.00137704	0.000915182	-0.000240772	-0.000337235	-0.000707087	-0.000628527	-0.000356755	0.00521557	0.000246718	0.0475044	-0.000357921	-0.00047212	0.00573657	0.0157021	-0.000207999	0.00627014	-0.000924185	0.00057271	-0.000187919	-0.000200397	-0.000210961	-0.000247749	0.721456	-0.000563851	-0.000365452		-0.000668258	-0.000299478	-0.000415666	0.052448	-0.000337277	-0.000521152	0.654343	-0.000249386	-0.000175914	-0.000448153	0.000998034	-0.000167014		0.00324868	0.0015051	0.000990366	-0.000195542	0.00027396	0.0477462	-0.00033638	-0.000832739	-0.000338876	-0.00011311	0.0724687	-6.26896e-05	0.0438131	-0.00103374	0.877703	-0.00155377	0.00108993	-0.0125452	-0.000191907	-0.000311676	0.02803	-0.000309417	-0.000662621	-0.000394108	2.54354e-05	0.0248606	-0.00477203	-0.000187016	-0.00121988	-0.00213473	-0.00273057		-0.000132936	-0.000204648		-0.000221984	0.965538	-0.000289943	-0.000207966	-0.000216426	-0.000319683	-0.000312677	-0.000179365	-0.000123409	-0.000192443	0.23184	-0.000177235	-0.000297856	0.193644	-0.00033314	-0.000200447	0.00524195	-0.000501332	0.584816	-0.000110573	-0.000272521	-0.000169227	-0.00706513	0.284439	-0.000189898	-0.000314479	-0.000134446	0.000753096	-0.000159308	-0.000685546	-0.0003991	-0.000219234	-0.000805846	-0.000196009	-0.000452516	-0.000321461	-0.000440961	-0.00849279	-0.000376223	0.960997	-0.000175867	-0.000195149	-0.000220633	-0.000319683	-0.000237776	-0.000333407	-0.000203637	0.00125504	-0.000606645		0.845445	0.0353697	-0.000209879	-0.000207934	-0.00018464	-0.000419975		-0.000989877	-0.000206754	-0.000384857	-0.0216881	0.0113318	0.085925	0.00135194	-0.000282658				-0.000202821	-0.00140278	-0.000784021	0.000776288	-0.000101331	-0.00016413	0.050933	0.000980672	-0.000344614	0.00420468	-0.000294035	-0.000324743	-0.000410912	-0.000305812	-0.000324065	-0.00775545	0.00420525	-0.000264986	0.222966	-0.00555911	-0.00624769	0.103161	-0.00271669	-0.000380986	-0.000461771	-0.000446285	-0.000245185	-0.00457505	-0.00776309	-0.000225818	-0.00291062		0.676954	0.000664	-0.000783571	-0.000747147	0.00311893		-0.000258821	-0.00020471	-0.000306043		-0.000326372	-0.000187016		0.235125	-0.000360798	-0.00105486	-0.000149174	0.984493	0.985991		0.985098	0.965247	0.990462	0.970062	0.987616	0.989194	0.989194	0.436563	1.22659e-07	0.000493184	0.916213	0.970559	0.00030799	0.262021	0.976753	0.972855	0.963754			2.21474e-07	0.978011	0.966607	6.27075e-07	0.986271	0.989098	0.0441365	0.973604	0.0324999	0.000207125	0.959483	0.211141	0.970673	0.964039	0.986398	0.982237	0.971028	0.97111	0.135878	0.13182	0.985802	0.972768	0.986856	0.98269	0	0.982692	0.954384	0.979162	0.989148	0.974448	0.982381	0.976308	0.936762	4.71151e-75	0.0350764	0	0	0.973689	0.975294	0.931519	0	0.972	0.971556	0.604427	8.06787e-74	0.0270561	0.973927	0.811881	0.986097	0.97447	0.991111	0.973876	0.221517	0.0519361	0.975092	0.988093	0.989901	0.962671		0.932811	0.970399	0.975233	0.0028057	0.972473	0.522104		0.744437	0.988986	0.781823	0.999253	0.988165	0.975774	0.9865	0.982444	0.975535	0.640058	0.990948		0.988773	0.536231	0.913142	0.666894	0.981397	0.901437	0.977166				0.525097	0.973538	0.257339	0.0933421	0.908985	0.968232	0.989938		0.972288	0.975343	0.711465	0.690474	0.980962	0.975807	0.210135	0.982717	0.958002	1.13354e-09	0		0.647613	0.98742	0.948652	0.963362	0.970839	0.967506	0.184474	0	0.000687368	0.756801	0.431373	0.975885	0.977209		0.488698	0.978726	0.978422	0	0.0106089	0.941627	0.955036	0.985339	0.988814	0.977403	0.998421	1.95967e-12	0.984479		0.985544	0.98807	0.986263	0.991281	0.978241	0.997953		0.986191	0.961707	0.984688		0	0.989194	0.962645	0.980876	0.966297	0.986136	3.86472e-28	0.993272		0.0614754	0.979364	0.966889	0.977365	0.965047	0.978736	0.986296	0.958852	0.897825	0.988803	0.971387	0.965979	0.986327	0.000614571	0.93621		0.982559	0.934417	0.987455	0.954021	0.976657	0.972116	0	0	0.0920822	0.968323	0.815563	0	0.422588	0	7.95677e-07	5.57027e-296	0.489179	0.0750981	0	0.740411	4.01372e-120	0.949803	0.984938	0.000919377	0.600096	0.990752	0.602208	4.55053e-100	0.572098	0.562133	0.716821	0.312583	0.975848	0.250579	0.987616	0.238946	0.959482	0.431801	0.244587	0.698983	0.897047	0.983287	0.97162	0	0.988814	0.982181	0.292794	0.859532	0.999659	0.987815	0.0500791	0.17607	0.974245	0.182602	0.811746	0.38506	0.987351	0.953501	0.979369	0.985063	0.766909	0.985731	0.985955	1.8766e-157	0.97061		0		0.866047		0.98589		0.985303	0.974216	0.985522	0.984946	0.00030799		0.976461	0.878748	0.988444	0.00264709	0.961224	0.986647	0.944108	0.980151	0.969468	0.951308			0.966027	0.977831	0.974229	0	0.002011	0		0.97067	0.897907	0.932045	0.982102	0.974933	0.947471	0.9533	0.973483	0.626994	0.98166	9.48004e-06	0.973396	0.964913	0.592991	0.143434	0.984538	0.55907	0.931379	0.957443	0.98603	0.985103	0.984318	0.981583	0	0.958101	0.972837		0.950352	0.977739	0.969106	1.0074e-06	0.97493	0.961271	0	0.981462	0.986923	0.966693	0.92591	0.987584		0.762122	0.888472	0.926478	0.985464	0.979635	8.53646e-06	0.974997	0.938154	0.974811	0.991591	1.36919e-11	0.99534	4.42235e-05	0.923268	0	0.884891	0.919111	0.242427	0.985734	0.976832	0.00899616	0.977	0.95077	0.970708	0.998109	0.0205181	0.656584	0.986097	0.909506	0.842339	0.799171		0.990117	0.984787		0.983498	0	0.978448	0.98454	0.983911	0.976237	0.976758	0.986666	0.990826	0.985694	2.5627e-106	0.986824	0.977859	3.90057e-74	0.975238	0.985099	0.625252	0.962743	0	0.99178	0.979742	0.98742	0.510346	2.65674e-161	0.985883	0.976624	0.990005	0.944059	0.988157	0.949069	0.970337	0.983703	0.940148	0.985429	0.966369	0.976105	0.967227	0.428753	0.972036	0	0.986926	0.985493	0.983599	0.976237	0.982325	0.975218	0.984862	0.906909	0.954924		0	0.000978685	0.984398	0.984543	0.986274	0.968786		0.926514	0.98463	0.971395	0.0432779	0.291027	1.05007e-15	0.899759	0.978989				0.984923	0.89601	0.941766	0.942339	0.992467	0.987799	2.04686e-06	0.927196	0.974385	0.695227	0.978143	0.975861	0.969459	0.977268	0.975912	0.469913	0.695188	0.980302	2.81423e-98	0.604478	0.560478	5.53915e-22	0.80017	0.971682	0.965681	0.966832	0.981774	0.669903	0.469475	0.983213	0.78624		0	0.950668	0.941799	0.9445	0.771353		0.98076	0.984782	0.977251		0.97574	0.986097		2.20669e-109	0.973182	0.921705	0.98891
RSV_family131	RSV_family131	-0.0023364	0.00179078		0.001691	-0.00535574	-0.00124346	-0.00200703	0.00497284	0.0209615	0.0209615	0.0195732	-0.00370621	0.00185436	-0.00327394	0.0125763	-0.00364091	0.0167391	-0.00195132	-0.00255043	-0.0049766			-0.00376916	-0.00186935	0.0018794	-0.00621552	0.00603369	0.0209517	-0.0457314	-0.00406741	0.0368209	0.00900927	-0.00591471	0.0203512	-0.00451923	-0.00388542	-0.00195765	-0.00273676	-0.00409772	-0.00445173	-0.00481292	-0.00397005	0.0203127	-0.00419413	-0.000909652	-0.00349198	-0.00342399	0.0456778	-0.00227143	0.00359522	-0.00167196	-0.00522988	-0.00271417	-0.0029258	0.20847	-0.00644849	-0.107769	-0.00419811	-0.00395803	-0.00135113	-0.0037896	-0.00435443	0.00204194	-0.00398649	-0.00438297	0.187721	-0.00750417	0.156219	-0.00401752	-0.00416227	-0.00214195	-0.00386005	-0.00136946	-0.0040254	0.0118979	-0.00388724	0.00439686	0.0207673	-0.00155598	0.0255549		0.106911	-0.00221362	-0.00119823	0.00395216	-0.00350275	-0.00655762		-0.00288479	-0.00125024	-0.00478084	-0.00384943	-0.00182333	0.0291193	-0.0020799	-0.00270491	-0.00295719	-0.00117299	-0.00139458		-0.00172963	-0.00579801	0.11371	0.197917	-0.0025527	-0.00568736	-0.00331952				0.43103	-0.00407753	0.235848	0.0323393	0.061427	0.0991109	-0.000249637		-0.00427017	-0.00429343	-0.00467447	-0.00588555	-0.00283694	-0.00189571	-0.00345103	-0.00266284	-0.00562972	-0.0110744	-0.00550288	-0.00490562	1	0.00261506	0.058055	0.300975	-0.000235397	0.00164817	-0.0032878	-0.00595139	-0.00398263	0.180965	-0.00669871	-0.00371574	-0.00351162		0.0442595	-0.0032046	-0.00332479	-0.000616695	-0.00351705	-0.00271713	0.0291065	-0.00218079	0.0111009	-0.00348179	-0.00235128	0.010591	-0.00151921		-0.00222726	-0.00183807	-0.00211649	-0.00134335	-0.000173816	-0.000974285		0.0022163	0.0358879	-0.00205514		-0.0038702	0.0209615	-0.00565811	-0.00281353	-0.00519132	-0.00213602	0.0901082	-0.000546334		0.0249664	-0.00155073	0.00784487	-0.00333801	0.00284663	0.418839	-0.00211132	-0.00320477	0.0192308	-0.00171788	-0.00373821	-0.00521947	-0.00140027	-0.00398287	0.00673097		0.0171039	0.127439	-0.00193271	0.0498024	-0.00334795	-0.00319432	-0.0056437	-0.00529643	-0.0545702	-0.0024808	-0.0109768	-0.000552659	-0.000387957	-0.00521259	-0.00449059	-0.00552897	-0.0263885	-0.0765087	-0.00510172	0.0227368	-0.00183547	0.000159589	-0.00195266	-0.109234	-0.00428773	-0.00142478	0.00164691	-0.00513423	0.372406	0.333472	0.122892	0.15804	0.0250746	0.277987	0.00497284	0.0306527	0.010377	0.389039	0.366393	-0.00261104	0.119926	0.00546193	-0.0034092	-0.00418775	0.0111009	-0.00257315	0.0782015	0.166418	0.00295244	0.00101765	-0.0397272	0.191574	-0.00396855	0.0613176	0.0668139	0.00100949	-0.00194884	-0.00310451	-0.00317875	0.00698472	-0.00405141	-0.00219837	-0.000666105	0.0130454	-0.00389447		-0.00342399		0.0181106		-0.00217392		-0.00223651	-0.00207827	-0.00223065	0.021216	-0.00364091		-0.00336332	-0.00239428	-0.00178039	0.143863	0.0083944	-0.00205722	-0.00408972	-0.00302715	0.0104867	0.187983			-0.00266469	-0.00341578	-0.00212473	-0.00503797	-0.00542244	-0.00529709		-0.00451958	0.0420606	-0.00327711	-0.00275764	-0.00384797	0.0135008	-0.00547863	-0.00407297	-0.00355516	-0.00561853	-0.0068191	-0.003545	0.00155883	0.046641	-0.00543187	0.0189548	-0.0072986	0.0217329	-0.00223232	0.00540604	-0.00229521	0.00130535	-0.000415753	-0.00808724	-0.00587184	0.303602		-0.00136831	0.0183466	-0.00382077	0.0125662	-0.000582422	0.030117	0.0348252	-0.00285629	-0.0020148	-0.00513284	-0.00450904	-0.00191286		-0.00323892	0.157499	-0.00652328	-0.0022396	-0.0044082	0.0931081	-0.00385266	0.00325454	-0.008842	0.00060422	0.109919	0.00904062	0.00294368	0.00485895	-0.00520455	-0.0079291	-0.00206162	-0.0546609	-0.00219796	-0.00356972	0.0794573	-0.00246714	0.00148457	0.0198854	0.072487	-0.00412066	0.178219	-0.00214195	0.132068	0.126411	0.0826776		-0.00152256	0.00166169		0.000353546	-0.0034568	-0.00163478	-0.00233283	0.00396653	-0.00366142	0.416636	-0.00205432	-0.000809046	-0.0011345	-0.00527832	-0.00202993	-5.38574e-05	-0.00539719	-0.00471963	0.00134726	-0.00254529	-0.00357301	-0.00591289	-0.00126643	0.00220835	0.00261506	0.229869	0.303962	0.0157929	0.018757	-0.00153986	0.0118099	-0.00182461	-0.00219052	-5.7303e-05	-0.00251095	0.0562561	0.000659559	0.00395469	-0.00368179	-0.0038084	-5.94503e-05	-0.00414672	-0.00315255	-2.04965e-05	-0.00406672	-0.00252407	-0.00366142	-0.00239794	0.0146358	0.0114352	0.00622728	-0.00494407		-0.00142909	-0.000425809	0.0224246	-0.00214016	-0.00211473	0.00286116		-0.00559295	0.00506994	0.000424606	-0.0565783	0.114011	-0.00397085	0.00161198	0.00491753				0.0623283	0.0818938	-0.00682138	0.000889618	0.00167816	0.00323534	-0.00699323	-0.00160226	-0.00394697	0.0794388	-0.00336767	-0.00291598	-0.00467556	-0.00350256	-0.00371162	0.0301741	0.0556057	0.0306104	-0.00214792	0.489812	0.287626	0.00925388	0.319777	0.0525104	-0.00442772	-0.00491821	-0.00111091	0.028035	0.271144	0.0025652	0.230688		-0.00370759	-0.0038765	0.0447476	0.146194	0.00605338		-0.00227034	-0.00234278	-0.00276094		-0.00188237	-0.00214195		-0.00395457	-0.00413233	-0.00531366	0.0209714	0.827668	0.867484		0.874805	0.617763	0.907764	0.851657	0.643117	0.0507844	0.0507844	0.0681677	0.72985	0.862825	0.760329	0.241262	0.734428	0.118814	0.855729	0.812164	0.642866			0.725445	0.861727	0.860991	0.562499	0.573985	0.050893	2.01489e-05	0.704702	0.000599299	0.401216	0.581561	0.0579058	0.673697	0.717334	0.855267	0.798726	0.702606	0.678295	0.653833	0.71145	0.0583811	0.695954	0.932455	0.744905	0.749704	2.06053e-05	0.832388	0.737637	0.876203	0.626049	0.800352	0.785153	7.00794e-86	0.547946	7.44689e-24	0.69568	0.712285	0.899818	0.724016	0.684945	0.849108	0.710309	0.682992	1.05639e-69	0.484422	1.43725e-48	0.708157	0.69815	0.841813	0.719101	0.898467	0.707611	0.267593	0.717208	0.682043	0.0529671	0.884729	0.0172444		1.6846e-23	0.836593	0.911105	0.712692	0.744146	0.541193		0.788092	0.907264	0.655991	0.719842	0.865098	0.00665251	0.846337	0.801018	0.782905	0.91297	0.896614		0.871969	0.589037	2.17647e-26	2.0013e-77	0.812	0.596166	0.757096				0	0.704002	4.60413e-110	0.00257838	1.0112e-08	2.09438e-20	0.981443		0.690723	0.689127	0.663167	0.583425	0.791525	0.859797	0.747794	0.80405	0.599895	0.302126	0.608139	0.647613		0.807496	6.16956e-08	2.74512e-181	0.982501	0.877951	0.759346	0.579221	0.710577	7.94979e-65	0.532525	0.729182	0.743521		3.69314e-05	0.765255	0.756723	0.954179	0.743138	0.800139	0.00667653	0.838983	0.30097	0.745624	0.826588	0.323721	0.887434		0.835601	0.864018	0.843669	0.900392	0.987079	0.927668		0.836398	0.00082306	0.848144		0.718394	0.0507844	0.598057	0.793206	0.628597	0.842244	3.99963e-17	0.959402		0.0199867	0.885114	0.464808	0.755786	0.790829	0	0.844046	0.765242	0.0731345	0.872831	0.727609	0.626736	0.896195	0.71056	0.530553		0.110988	9.01385e-33	0.85709	3.43064e-06	0.755082	0.765985	0.59899	0.621662	3.61196e-07	0.8172	0.306409	0.958932	0.971165	0.627191	0.675647	0.606439	0.013926	9.39256e-13	0.634535	0.0341106	0.864208	0.988136	0.855631	1.81775e-24	0.689518	0.894388	0.878043	0.632378	7.89456e-284	1.44751e-224	1.41335e-30	1.11241e-49	0.0194558	7.29553e-154	0.643117	0.00428034	0.333596	0	4.01074e-274	0.807786	3.45916e-29	0.610811	0.750749	0.696393	0.30097	0.810522	2.93008e-13	5.76409e-55	0.783245	0.924458	0.000213043	1.43539e-72	0.711554	1.07389e-08	4.59567e-10	0.925063	0.85591	0.772381	0.767093	0.515171	0.705809	0.837703	0.950512	0.224154	0.716704		0.749704		0.0914907		0.839484		0.834928	0.846456	0.835354	0.0480404	0.734428		0.753995	0.823468	0.868246	2.20785e-41	0.434122	0.847992	0.703159	0.777902	0.328507	6.7733e-70			0.803917	0.750284	0.843068	0.638774	0.613392	0.621619		0.673673	8.82879e-05	0.760104	0.797223	0.719943	0.208397	0.60972	0.704317	0.740454	0.600621	0.525185	0.74117	0.884519	1.37308e-05	0.612775	0.0773516	0.496471	0.042848	0.835232	0.614466	0.83066	0.903196	0.9691	0.451127	0.584303	1.37779e-184		0.898551	0.0873443	0.721841	0.241639	0.956723	0.00500408	0.00117117	0.790136	0.85109	0.63247	0.674391	0.858542		0.762816	2.38569e-49	0.543313	0.834703	0.681267	3.49298e-18	0.719616	0.761706	0.410016	0.955104	9.34246e-25	0.399579	0.783872	0.650741	0.627722	0.460027	0.847671	3.45414e-07	0.837733	0.73943	1.21507e-13	0.818189	0.889984	0.0638828	1.35311e-11	0.701021	6.73611e-63	0.841813	4.32717e-35	2.87241e-32	1.19411e-14		0.887187	0.876957		0.973721	0.747387	0.878934	0.827927	0.711695	0.732989	0	0.848204	0.93991	0.915815	0.622855	0.849985	0.995996	0.615045	0.660117	0.900104	0.812535	0.739199	0.581678	0.906069	0.836977	0.807496	1.6755e-104	4.82843e-185	0.141132	0.0804931	0.885915	0.271148	0.865004	0.838275	0.99574	0.815018	1.55609e-07	0.950998	0.712517	0.731561	0.722704	0.99558	0.699222	0.768958	0.998476	0.70475	0.814069	0.732989	0.823203	0.172644	0.286646	0.56176	0.645039		0.894071	0.968353	0.0366478	0.841943	0.843797	0.789786		0.60228	0.636646	0.968442	1.32114e-07	1.60538e-26	0.711395	0.88061	0.646815				6.1339e-09	2.11797e-14	0.525046	0.933939	0.875747	0.76307	0.51466	0.881325	0.713053	1.23105e-13	0.753686	0.785856	0.663094	0.744159	0.729471	0.00492193	2.15953e-07	0.00433391	0.841377	0	4.74336e-165	0.388553	1.14797e-205	9.78002e-07	0.679934	0.646769	0.917559	0.008984	3.43415e-146	0.811096	2.96334e-105		0.729753	0.717956	3.02697e-05	1.08454e-42	0.572736		0.832467	0.827205	0.796986		0.860774	0.841813		0.712525	0.700216	0.620529	0.0506754
RSV_family132	RSV_family132	-8.1203e-05	-7.33597e-05		-7.80334e-05	-0.000182033	-4.99456e-05	-0.000156801	-6.48505e-05	-5.65848e-05	-5.65848e-05	-8.60556e-05	5.95827e-05	-0.000134123	-0.000205158	-0.000154199	-0.000123749	-0.000153726	-0.000121745	-0.000142167	-0.000189859			0.00125216	-0.000115156	-0.000174904	-0.000276151	-0.000146965	-5.70889e-05	-0.00706209	-0.000138245	-0.00215331	0.00245362	-0.000212253	-0.000198813	-0.000153602	-0.000188365	-7.12258e-05	-9.30181e-05	-0.00015174	-0.000151307	-0.000175267	-0.000138324	-7.4347e-05	-0.000142624	-6.88284e-05	-0.000120641	-0.000116376	-9.06371e-05	-0.000238987	-0.000109127	-5.68272e-05	-0.000178291	-9.22644e-05	-0.000124075	-0.000221632	0.0017063	-0.00401245	-0.000325068	-0.000149034	-0.000137798	-0.00012939	-0.000150092	0.0322823	-0.000146648	-0.00014897	-0.000288597	-0.00123375	-0.00027991	-0.000136549	-0.000146857	-7.28014e-05	-0.000133708	-4.65457e-05	-0.000136817	-0.00531837	-0.000132121	-0.000130445	-6.23489e-05	-5.28852e-05	-0.000195535		-0.000271422	-0.000155036	-0.000129707	-0.000161745	-0.000144168	-0.000260748		-0.000172713	-5.76743e-05	-0.000180517	-0.000131854	-6.19722e-05	-0.000216266	-7.06927e-05	-9.19357e-05	-0.000128129	-0.000197479	-4.73996e-05		-5.87874e-05	0.000317926	-0.000455715	0.00375722	-9.74191e-05	-0.000548563	-0.000119581				0.014386	-0.000138589	0.01392	-0.00445461	0.000671018	-0.000166392	-5.26868e-05		-0.000145137	-0.000146027	-0.000228321	-0.000201391	-9.96971e-05	-0.000126699	-0.000117295	-9.05058e-05	-0.000220015	0.00691332	-0.000194218	-0.000169227	0.00261506	1	-0.000298622	-0.000191916	-0.00015273	-0.000170194	0.0343542	0.0494053	0.00133608	-0.00204229	-0.000233149	-0.000126292	-0.000119354		0.000945197	-0.000111413	-0.000113004	0.0162441	-0.000135172	-0.000305933	-0.000235571	-7.67729e-05	-5.85731e-05	-0.000118341	-8.03247e-05	0.000582281	-8.12762e-05		-7.5701e-05	-6.24732e-05	-7.1936e-05	-4.56584e-05	-0.000113952	-0.000119142		-7.23126e-05	-0.000221945	-8.01839e-05		0.014215	-5.65848e-05	-0.000195671	-0.000100148	-0.000176529	-7.26001e-05	-0.000264379	-3.52289e-05		-0.000783161	-0.000108069	-0.00017343	-0.00011854	-0.000183084	-0.000111357	-7.17604e-05	-0.00021556	-0.000536488	-5.86321e-05	-0.000149859	-0.000178198	0.0282822	-0.000135371	-0.000334378		-9.13335e-05	-0.000343799	-6.56898e-05	-0.000240893	-0.000122251	-0.00014604	0.00213673	0.0310484	0.000667029	-0.000165912	0.00238082	-0.00036867	-0.0001415	-0.00019678	0.00151425	-0.00022562	-0.00155968	-0.00365421	0.00409012	-0.00156185	-0.000383813	-0.000263021	-7.88758e-05	-0.00223726	-0.000149749	-4.84262e-05	0.00263434	0.00505231	0.00387895	0.000328417	-0.00151538	0.0187607	-0.000126489	0.00591838	-6.48505e-05	-0.000464202	-0.000212256	0.00821341	-7.06616e-05	0.000980817	-0.000540595	-8.75221e-05	-0.000148638	0.123504	-5.85731e-05	-9.33134e-05	0.00106918	-0.000739371	-0.00052887	-6.38069e-05	-0.00491914	0.0170497	-0.000134885	-0.000930087	-2.38731e-05	-0.000188508	-6.6238e-05	-0.00020582	-0.000108041	-7.82192e-05	0.00396704	-7.47192e-05	-7.35474e-05	-0.000156472	0.0238646		-0.000116376		-0.000134183		-7.38881e-05		-7.69623e-05	-0.000163815	-7.58164e-05	0.0252336	-0.000123749		-0.000123277	-0.000104957	-6.05126e-05	0.000401227	-0.000203124	-6.99216e-05	-0.000166962	-0.000103946	-0.000159912	-0.00079907			-0.000177944	-0.000116097	-0.00013497	-0.000173191	-0.000265412	-0.000257973		-0.000153613	-0.000265393	-0.000120641	-9.37278e-05	-0.000131279	-0.000275254	-1.14955e-05	-0.000138878	0.00250064	-0.000240208	-0.000259973	-0.000139331	-0.000183787	-0.000237771	0.000315274	-8.09698e-05	-0.000320391	-0.000359767	-7.58732e-05	-7.31532e-05	-7.80106e-05	-8.21227e-05	-9.64436e-05	-0.000278567	0.000264679	-0.000142263		-0.000260139	-0.000116581	-0.000161811	-0.0014739	-0.000131295	-0.000202874	-0.00043474	-9.70808e-05	-6.84798e-05	-0.000174457	-0.00016749	-6.50151e-05		-0.000161938	-0.000251524	-0.000233328	-7.61204e-05	0.000980099	0.000529417	-0.000130946	0.0130125	0.000552978	-4.40313e-05	0.0214882	0.00395537	0.0153459	-0.000402414	0.00511645	-0.00060485	-0.000103434	0.00429648	-7.47054e-05	-0.000121329	0.0125166	-0.00012045	-0.000257945	-0.000153418	-0.000208082	0.00448559	0.00432367	-7.28014e-05	-0.000474875	-0.000831006	0.00282417		-5.17495e-05	0.879694		-8.64138e-05	-0.000117491	-0.000112869	-8.09571e-05	-8.42503e-05	-0.000124446	-0.000121719	-6.98231e-05	-4.80406e-05	-7.49143e-05	-0.000179402	-6.89941e-05	-0.000115949	-0.000184563	-0.000167033	0.0241698	-0.000170349	-0.000195158	-0.000207759	-4.30438e-05	-0.000106087	1	0.0079019	-0.000903526	-7.39235e-05	-0.00012242	-5.23373e-05	-0.000321803	-6.20155e-05	-0.000266869	0.0040363	-8.53433e-05	-0.000313699	-7.63024e-05	-0.000176155	-0.000125138	-0.000171657	-0.00348563	-0.000146456	0.0974502	-6.84614e-05	-0.000156979	-8.5888e-05	-0.000124446	-9.25612e-05	0.000306945	-7.92717e-05	-0.000253873	0.00285984		-0.00013869	-0.000267661	-8.17015e-05	-8.09445e-05	-7.18765e-05	-0.000163488		-0.000385339	-8.04852e-05	-0.000149817	-0.000607932	0.00360877	-0.000202779	0.000259807	-0.000110033				-7.89542e-05	-0.000546072	-0.000320121	-0.000193465	-3.94459e-05	-6.38927e-05	0.000455158	-0.000139796	-0.000134151	0.000475531	-0.000114462	-0.000126416	-0.00015996	-0.000119046	-0.000126152	-0.00492417	0.000413721	-0.000103154	-7.30045e-05	0.0044794	0.0125272	-0.000217615	-0.00105755	-0.00014831	-0.000179758	-0.00017373	-9.54456e-05	-0.000205972	0.0251356	-8.79066e-05	-0.00113305		-0.000139274	-0.000132722	-0.000305028	-0.000486019	-0.000313135		-0.000100754	-7.96896e-05	-0.000119136		-0.00012705	-7.28014e-05		-0.000160594	-0.000140451	-0.000410634	-5.80705e-05	0.993963	0.994546		0.994199	0.986468	0.996287	0.988343	0.995179	0.995793	0.995793	0.993602	0.99557	0.990029	0.984749	0.988537	0.9908	0.988572	0.990949	0.989431	0.985886			0.907122	0.991439	0.986998	0.979472	0.989075	0.995756	0.510528	0.989723	0.840985	0.819168	0.984222	0.985221	0.988581	0.985997	0.994705	0.993085	0.98872	0.988752	0.986971	0.989717	0.994473	0.989397	0.994883	0.991031	0.991348	0.993262	0.982235	0.991887	0.995775	0.986746	0.993141	0.990776	0.983524	0.873682	0.708509	0.975837	0.988921	0.989756	0.990381	0.988842	0.00262391	0.989098	0.988926	0.978548	0.908481	0.979193	0.989849	0.989083	0.994588	0.99006	0.99654	0.989829	0.620219	0.990178	0.990303	0.995365	0.996068	0.985464		0.979824	0.988475	0.990358	0.987976	0.989282	0.980617		0.987161	0.995712	0.986581	0.990198	0.995393	0.983923	0.994745	0.993165	0.990475	0.98532	0.996476		0.99563	0.976368	0.966131	0.726279	0.992758	0.959236	0.99111				0.180089	0.989697	0.194613	0.678099	0.950147	0.98763	0.996083		0.989211	0.989144	0.983027	0.985029	0.992588	0.990581	0.99128	0.993272	0.983645	0.519476	0.985562	0.98742	0.807496		0.977803	0.985733	0.988646	0.987348	0.00136535	4.10236e-06	0.900928	0.849082	0.982668	0.990611	0.991127		0.929822	0.991717	0.991599	0.130119	0.989951	0.977259	0.982488	0.994293	0.995646	0.991202	0.994029	0.956733	0.993958		0.994372	0.995356	0.994652	0.996606	0.991529	0.991143		0.994624	0.983501	0.994039		0.185324	0.995793	0.985454	0.992555	0.986877	0.994603	0.980347	0.997381		0.941829	0.991966	0.987107	0.991188	0.98639	0.991722	0.994665	0.983976	0.960133	0.995641	0.988859	0.986753	0.00839615	0.989936	0.975146		0.99321	0.974445	0.995116	0.982093	0.990912	0.989143	0.842193	0.00380826	0.950443	0.987666	0.824444	0.972597	0.989481	0.985372	0.887799	0.983228	0.884456	0.733494	0.703132	0.884297	0.971472	0.980448	0.994136	0.834873	0.988868	0.9964	0.806105	0.637819	0.717785	0.975588	0.887716	0.0804345	0.990597	0.581327	0.995179	0.965501	0.984221	0.444097	0.994747	0.927185	0.959828	0.993493	0.98895	7.23578e-31	0.995646	0.993063	0.920646	0.945077	0.960698	0.995256	0.646707	0.112125	0.989973	0.930941	0.998225	0.985987	0.995076	0.9847	0.991968	0.994185	0.711659	0.994445	0.994532	0.988368	0.0261557		0.991348		0.990025		0.994507		0.994278	0.987822	0.994364	0.0186977	0.9908		0.990835	0.992197	0.995501	0.970179	0.9849	0.994802	0.987588	0.992273	0.988112	0.94065			0.986772	0.991369	0.989966	0.987125	0.980271	0.980823		0.98858	0.980272	0.991031	0.993032	0.990241	0.979539	0.999145	0.989676	0.815764	0.982144	0.980675	0.989642	0.986338	0.982325	0.976565	0.993981	0.976185	0.973259	0.994359	0.994562	0.994201	0.993895	0.99283	0.979293	0.980325	0.989424		0.980662	0.991333	0.987971	0.89077	0.990239	0.984919	0.967689	0.992783	0.994909	0.987031	0.987549	0.995167		0.987962	0.981303	0.982655	0.994341	0.927238	0.960658	0.990265	0.225328	0.958908	0.996727	0.0452436	0.71247	0.152737	0.970091	0.633557	0.955058	0.992311	0.688917	0.994446	0.99098	0.243502	0.991046	0.980826	0.988595	0.984532	0.675988	0.687053	0.994588	0.964708	0.938283	0.792442		0.996153	0		0.993576	0.991266	0.991609	0.993982	0.993737	0.990749	0.990951	0.994809	0.996429	0.994431	0.986663	0.994871	0.99138	0.98628	0.987583	0.0243007	0.987336	0.985492	0.984556	0.9968	0.992113	0	0.461568	0.932909	0.994504	0.990899	0.996109	0.97608	0.99539	0.980162	0.706856	0.993655	0.976682	0.994328	0.986905	0.990697	0.987239	0.745353	0.989112	8.9056e-20	0.99491	0.98833	0.993615	0.990749	0.993119	0.977184	0.994107	0.981128	0.789881		0.98969	0.980103	0.993926	0.993982	0.994657	0.987846		0.971359	0.994017	0.988863	0.954829	0.736685	0.984926	0.980687	0.99182				0.99413	0.959421	0.976205	0.985618	0.997067	0.99525	0.966173	0.989608	0.990027	0.964659	0.991491	0.990602	0.988109	0.99115	0.990622	0.64637	0.969251	0.992331	0.994573	0.676409	0.243105	0.983823	0.921506	0.988975	0.986637	0.987085	0.992904	0.984688	0.0191619	0.993465	0.915923		0.989646	0.990133	0.977326	0.96388	0.976724		0.99251	0.994076	0.991143		0.990555	0.994588		0.988061	0.989559	0.96948	0.995683
RSV_family133	RSV_family133	0.230683	0.000121916		0.00013079	-0.000825166	3.50624e-05	0.299147	0.000169975	0.106348	0.106348	0.104076	0.362039	0.0286021	0.0640917	-0.000491377	0.00138511	0.217884	-0.000551876	-0.00064445	0.20189			0.60554	0.00200841	0.0367608	0.203249	0.133139	0.106349	-0.0404221	-0.00062667	-0.0126625	0.0468187	0.0208272	0.0861754	-0.000696283	0.334348	-0.00032287	-0.000421655	0.464711	0.166165	0.0878023	0.0845041	0.105672	0.00184839	-0.000312002	0.577784	-0.000527538	-0.000410862	0.0140513	0.00120141	-0.0002576	0.202586	-0.00041431	-0.000562438	0.276476	0.175137	-0.0441345	-0.00104613	0.00813722	-0.000624647	-0.000586532	0.513595	0.00396245	-0.000435566	0.0379955	0.431265	0.0334514	0.158497	-0.000618983	0.0648843	0.229788	0.0239634	-0.000210994	0.00195313	-0.0253575	0.000457978	-0.000591314	0.108077	-0.000239731	0.139394		0.311536	0.139724	0.0136983	0.0147679	0.313164	0.665542		0.43581	0.266353	0.27918	0.0564904	0.367099	0.341281	-0.000320453	-0.000416749	-0.000510834	0.0664777	-0.000214865		-0.000266486	-0.00185319	-0.00204897	-0.00804144	0.00318697	-0.00207318	-0.000542068				-0.0121569	-0.000628229	-0.0316836	-0.0519121	-0.00213107	-0.000706055	-0.000238832		-0.000657911	0.466804	0.697282	0.112098	0.341833	-0.000574334	0.121754	-0.000410267	-3.72897e-06	-0.00555204	-0.000880397	-0.000691174	0.058055	-0.000298622	1	0.428442	0.0496519	0.00215928	0.0360758	-0.00064885	0.00182118	-0.00652649	0.256494	-0.000572488	-0.000541039		-0.00625719	-0.000505039	-0.000512254	0.00120214	0.0382755	0.000827172	0.0207811	-0.000333961	0.000453182	0.331784	0.129893	0.293234	0.000611573		0.308545	0.265432	-0.000326089	0.00499194	0.584454	0.0870496		-0.000327797	0.231163	-0.000363477		0.232656	0.106348	0.411234	-0.000453976	0.0651788	0.224604	0.183552	-0.000159694		0.28809	-0.000489883	-0.000786168	0.000207705	-0.000829931	0.151182	-0.000325293	-0.000923627	-0.0024143	0.264285	0.000904059	-0.000807781	0.00623728	0.00123589	-0.000849785		-0.000414019	-0.00148299	-0.000297775	-0.00108091	0.331409	-0.000661567	-0.000875601	-0.000861035	-0.0383165	-0.000752085	0.0139205	-0.0013196	0.145872	-0.000658689	0.0600869	-0.00014929	-0.0148609	-0.0383176	-0.000882623	-0.00411976	0.012408	-0.0010931	-0.000357548	-0.087012	-0.00067882	-0.000219518	-0.0017255	-0.000655478	-0.0100651	-0.00995782	-0.00649984	-0.00548734	-0.00057338	-0.0315226	0.000169975	-0.0256037	-0.000863429	-0.0167578	-0.0230806	-0.00765813	-0.00173845	-0.000396742	-0.000673784	-0.00104106	0.000453182	-0.000422994	-0.0316793	-0.00307286	-0.00227438	-0.00028924	-0.0571977	-0.0301154	-0.000611439	-0.0317019	0.0122596	0.342235	-0.00030026	0.47649	0.0565117	0.0475171	-0.00548573	-0.000338706	-0.000333394	-0.000709297	-0.000604768		-0.000527538		0.0777234		0.00251486		-0.000348874	0.00939302	-0.000343679	0.104931	0.00138511		-0.00055162	0.357385	-0.000274307	0.417226	-0.000920769	-0.000316958	0.160124	0.0715908	0.0514341	0.32043			0.175725	-0.000526273	0.000666411	0.0286031	0.193614	-0.000924377		-0.000696337	0.403509	0.0568834	-0.000424872	0.16418	-0.00124774	0.47103	0.359811	0.494136	0.221174	0.652141	0.0575796	0.184156	0.38489	0.436565	0.0998864	0.127807	-0.00150065	0.229765	-0.000190693	-0.000353626	-0.000372266	0.163364	0.104219	0.0921507	0.146077		-0.000868919	0.0955907	-0.000733495	0.110944	-0.000345528	-0.000679865	-0.00195523	-0.000440072	0.000100593	-0.000790822	0.0992172	-0.000294717		0.580536	0.528765	0.146466	-0.000336927	0.163095	0.580332	0.033363	0.0355529	-0.00420593	-0.000199596	0.214735	-0.00461064	0.0587141	-0.000860255	0.000385684	-0.000520305	0.0773427	-0.0262631	-0.000338643	0.0242946	0.118263	0.0589026	0.00575293	-0.000695452	0.496552	0.177427	-0.00713558	0.229788	-0.00214055	-0.00366717	-0.00460965		-0.000234583	0.00211117		-0.000391718	-0.000532593	0.0641596	0.358177	0.00186112	0.039428	0.164697	0.0150526	0.00262983	0.0042966	-0.000813236	-0.000312753	0.124407	0.311785	0.0926973	0.273521	0.470889	0.190241	0.0909062	-0.00019512	-0.000480898	-0.000298622	-0.029319	-0.00332852	-0.000335099	-0.000554937	-0.000237247	0.0239652	-0.000281119	-0.000397571	-0.000622775	-0.000386865	-0.000750561	-0.000345882	-0.000735305	-0.000567257	-0.000764123	-0.0192463	0.466581	-0.000554162	-0.000310339	1.77505e-05	0.131581	0.039428	-0.000419584	0.0627122	-0.000359342	0.016512	0.274516		-0.000628687	0.159984	0.100199	-0.000366925	-0.00032582	0.0266766		-0.00170542	-0.000364843	-0.000647489	-0.0438337	0.0657864	-0.000812406	0.122274	-0.000498786				-0.000357903	-0.00243797	0.00263508	0.168031	-0.00017881	-0.000289628	0.071103	0.0487382	-0.000608114	0.28336	-0.000518862	0.00319313	-0.000694344	-0.000539643	-0.000571854	-0.00164355	-0.0127921	-0.000388615	-0.000330933	-0.0159674	-0.0101611	0.123517	-0.00378036	-0.000663728	-0.000809628	0.000731347	-0.00043266	-0.00788465	-0.0130085	-0.000398485	-0.00491657		-0.000631333	0.113018	-0.00122252	-0.00142528	0.0260105		0.341169	0.232783	-0.000198172		0.000708779	0.229788		-0.000676037	-0.000636672	-0.000612585	0.10632	2.99914e-105	0.990937		0.990277	0.938715	0.997393	5.1756e-179	0.987364	2.87139e-23	2.87139e-23	2.38971e-22	3.17512e-267	0.0076867	2.26082e-09	0.963483	0.897312	7.91818e-94	0.95899	0.952119	1.49053e-80			0	0.851556	0.000611789	1.22501e-81	1.22283e-35	2.86654e-23	0.00016466	0.953438	0.23805	1.27293e-05	0.0522852	8.67255e-16	0.948273	8.25717e-226	0.976001	0.968661	0	8.39482e-55	2.46921e-16	3.07688e-15	5.41705e-23	0.863262	0.976808	0	0.960797	0.969463	0.190438	0.910871	0.980851	4.15655e-81	0.969207	0.958206	3.76756e-152	9.01589e-61	3.88499e-05	0.922351	0.448335	0.953588	0.956417	0	0.711978	0.967628	0.000397864	0	0.00182272	5.82637e-50	0.954009	1.43108e-09	1.98847e-104	0.0255423	0.984315	0.855596	0.018125	0.965963	0.956062	5.54436e-24	0.982179	6.21021e-39		9.23181e-195	4.12187e-39	0.201816	0.168802	6.89704e-197	0		0	5.97845e-141	3.1808e-155	1.38165e-07	2.97349e-275	8.71145e-236	0.97618	0.969026	0.962038	5.61437e-10	0.984027		0.980191	0.862911	0.848595	0.453695	0.766509	0.846828	0.959718				0.257317	0.953323	0.00314857	1.29743e-06	0.842606	0.947548	0.982246		0.95112	0	0	1.09352e-25	1.36176e-236	0.957323	4.86549e-30	0.969507	0.999723	0.604938	0.934622	0.948652	6.16956e-08	0.977803		0	3.67179e-06	0.84055	0.000772565	0.951792	0.865255	0.543115	1.67597e-130	0.95746	0.959795		0.559882	0.962468	0.961932	0.910816	0.000360256	0.938567	0.0528091	0.975176	0.966319	3.49043e-222	5.44704e-34	9.13636e-172	0.954559		6.87465e-191	5.91368e-140	0.975761	0.641842	0	4.42814e-16		0.975635	1.08119e-105	0.972983		4.48822e-107	2.87139e-23	0	0.96626	1.20577e-09	9.80128e-100	1.13523e-66	0.988128		1.33744e-165	0.963593	0.941607	0.98456	0.938362	1.44936e-45	0.975821	0.93142	0.822017	1.01186e-138	0.932869	0.940004	0.561132	0.908323	0.936891		0.969228	0.890101	0.977866	0.919778	1.17489e-221	0.950849	0.934978	0.936057	0.000355032	0.944134	0.194596	0.902144	1.64874e-42	0.951062	2.09905e-08	0.988902	0.166133	0.000354893	0.934457	0.701083	0.247618	0.918876	0.973424	4.55889e-16	0.949568	0.983682	0.872272	0.9513	0.34833	0.353491	0.544763	0.609152	0.957394	0.00330517	0.987364	0.0170327	0.93588	0.118404	0.0314912	0.475504	0.871322	0.970512	0.949942	0.922726	0.966319	0.968562	0.00315263	0.774638	0.832174	0.9785	9.62117e-08	0.00500635	0.954569	0.00313122	0.253317	3.5259e-237	0.977681	0	1.36675e-07	9.42832e-06	0.609257	0.974824	0.975219	0.947307	0.955064		0.960797		4.08178e-13		0.814736		0.974068	0.38146	0.974454	1.0829e-22	0.897312		0.959009	5.71797e-260	0.97961	0	0.931632	0.97644	5.72584e-51	2.40552e-11	1.6225e-06	1.51671e-206			3.57082e-61	0.960891	0.950489	0.0076845	4.11178e-74	0.931364		0.948269	0	1.13055e-07	0.968422	1.58747e-53	0.907448	0	9.77116e-264	0	1.0741e-96	0	7.89949e-08	4.17555e-67	1.18851e-304	0	1.05657e-20	5.93882e-33	0.888801	2.08663e-104	0.985824	0.973715	0.97233	5.25032e-53	2.09439e-22	7.67074e-18	1.26249e-42		0.935473	4.37437e-19	0.945513	3.42313e-25	0.974317	0.949491	0.855443	0.967293	0.992522	0.941261	1.90752e-20	0.978093		0	0	7.60138e-43	0.974956	7.77889e-53	0	0.00187438	0.000920789	0.695141	0.985162	3.97871e-91	0.667489	4.36572e-08	0.936115	0.971333	0.961334	5.30739e-13	0.014386	0.974829	0.0235758	2.00707e-28	3.95187e-08	0.591937	0.948334	0	2.39131e-62	0.506138	1.98847e-104	0.841915	0.732586	0.667556		0.982562	0.844057		0.970885	0.960422	2.1744e-09	3.40404e-261	0.86233	0.000237738	7.40959e-54	0.160738	0.806431	0.688909	0.9396	0.976752	2.67842e-31	4.37322e-195	4.90015e-18	7.86613e-149	0	1.43e-71	2.10726e-17	0.985495	0.964261	0.977803	0.00628807	0.756459	0.975092	0.958763	0.982364	0.025531	0.979103	0.97045	0.953727	0.971246	0.944247	0.974291	0.945378	0.957848	0.943241	0.0729042	0	0.95882	0.976932	0.99868	7.65524e-35	0.000237738	0.968815	4.94714e-09	0.973291	0.123901	6.05915e-150		0.953289	6.99954e-51	8.00491e-21	0.972727	0.975781	0.0129181		0.873746	0.972882	0.951893	4.38593e-05	8.44839e-10	0.939661	2.76975e-30	0.962932				0.973398	0.820302	0.806051	5.12925e-56	0.986707	0.978471	3.28059e-11	5.52333e-06	0.954815	4.81714e-160	0.961442	0.76607	0.948417	0.959898	0.957507	0.87829	0.23328	0.971116	0.975402	0.136791	0.343749	7.13664e-31	0.724662	0.950688	0.939867	0.945672	0.967844	0.462546	0.225468	0.970382	0.646879		0.953092	4.36567e-26	0.909311	0.894352	0.0153538		1.2697e-235	3.41852e-107	0.985268		0.947346	1.98847e-104		0.949775	0.952696	0.954484	2.94597e-23
RSV_family134	RSV_family134	-0.000236566	-0.000213716		-0.000227332	-0.000530311	-0.000145505	-0.000456803	-0.000188927	-0.000164847	-0.000164847	-0.000250702	-0.000332966	-0.000390735	-0.000597678	-0.000449223	-0.000360513	0.177757	-0.000354675	-0.00041417	-0.000553109			0.0210109	-0.000335481	-0.000509542	0.0666301	0.0476728	-0.000166315	-0.0261959	-0.000402743	-0.00806627	-0.0116544	-0.000618347	0.0436855	-0.000447482	-0.000548757	-0.000207499	-0.000270986	0.680627	-0.000440798	-0.0005106	-0.000402975	-0.000216592	-0.000415502	-0.000200515	-0.000351458	-0.000339034	-0.00026405	-0.000696233	-0.000317917	-0.000165553	0.275225	-0.00026879	-0.000361463	0.366868	0.12615	-0.0295412	-0.000947009	-0.000434174	-0.000401443	-0.000376948	-0.000437258	-0.00113777	-0.000427224	-0.00043399	0.365215	0.0306774	0.278522	-0.000397803	-0.000427834	-0.00021209	-0.000389527	-0.0001356	-0.000398584	-0.0178687	-0.000384903	-0.000380021	-0.000181639	-0.000154069	0.0473687		0.199315	-0.000451662	-0.00037787	-0.000471206	-0.000144701	0.0206692		0.0146055	-0.00016802	-0.000525895	-0.000384125	-0.000180541	0.0737968	-0.000205946	-0.000267833	-0.000373272	-0.000575309	-0.000138087		-0.000171263	-0.00176024	-0.00132762	-0.00511668	-0.000283807	-0.00159811	-0.000348372				-0.00773529	-0.000403745	-0.0212046	-0.0338157	-0.00140816	-0.000484745	-0.00015349		-0.000422821	0.684877	0.172888	0.164037	-0.000290444	-0.000369108	-0.000341711	-0.000263667	-0.000626781	0.00829424	-0.000565807	-0.000493003	0.300975	-0.000191916	0.428442	1	-0.000444944	-0.00049582	-0.000348098	-0.00063557	-0.000465519	-0.00594974	-0.000679226	-0.000367922	-0.00034771		-0.007106	-0.000324574	-0.000329211	-0.000609919	-0.000393793	-0.000891263	-0.00068628	-0.00022366	-0.000170639	-0.000344757	-0.000234007	-0.00056096	-0.000236779		-0.000220537	-0.000182001	-0.000209569	-0.000133015	-0.000331971	0.0122574		-0.000210666	0.0701885	-0.000233597		-0.000413168	-0.000164847	0.379935	-0.000291758	-0.000514276	-0.000211503	0.163952	-0.000102631		0.0701983	-0.000314834	-0.000505248	-0.000345337	-0.000533373	0.724594	-0.000209057	-0.000627982	-0.00154422	-0.000170811	-0.000436579	-0.000519138	-0.000372585	-0.000394373	-0.000974131		-0.000266079	-0.00100158	-0.000191372	-0.000701783	-0.000356149	-0.000425454	-0.000577148	-0.000631039	-0.0242296	-0.000483344	-0.0014073	-0.00107403	-0.000412227	-0.000573271	0.0714367	-0.000657291	-0.00822146	-0.0142219	-0.000600146	-0.00451226	-0.00111815	-0.000766251	-0.000229786	-0.0569443	-0.000436258	-0.000141078	-0.00113786	-0.000647336	-0.00655064	-0.00679911	-0.00414684	0.00855178	-0.000368495	-0.0203135	-0.000188927	-0.00776578	-0.000618357	-0.00842368	-0.0143721	-0.00489217	-0.0015749	-0.000254975	-0.000433022	-0.000669057	-0.000170639	-0.000271847	-0.0206001	-0.00215398	-0.00154074	-0.000185886	-0.0312824	-0.0230136	-0.000392955	-0.0166931	0.0828257	0.0134957	-0.000192969	0.078912	-0.000314751	-0.000227873	-0.0036628	-0.000217677	-0.000214263	-0.000455845	-0.000448431		-0.000339034		0.00105488		-0.000215255		-0.000224211	-0.000384795	-0.000220873	-0.000229662	-0.000360513		-0.000359137	0.0101429	-0.000176289	0.322002	-0.000591752	-0.0002037	0.127176	-0.000302821	-0.000465865	0.0986824			-0.000518398	-0.000338221	-0.000393202	-0.000504552	0.0106136	-0.000751544		-0.000447516	0.393734	-0.00035146	-0.000273054	-0.00038245	-0.000801889	0.591199	-0.000404587	0.186514	0.145962	0.313465	-0.000405909	-0.000535419	0.0848265	0.294317	-0.000235886	-0.000933385	-0.00104809	-0.000221039	-0.000213115	-0.000227265	-0.000239245	-0.000280966	0.0633254	-0.000639448	0.526401		-0.000757854	-0.00033963	-0.000471397	0.0129717	-0.000382498	-0.000591025	-0.00126651	-0.000282822	-0.0001995	-0.000508239	-0.000487941	-0.000189406		-0.000471769	0.380933	-0.000679746	-0.000221759	0.0645692	0.768376	-0.00038148	0.0461678	-0.00291376	-0.000128275	0.214231	-0.00377644	-0.000445321	-0.00117234	-0.000681308	0.00162453	-0.00030133	-0.0182504	-0.000217636	-0.000353464	0.122049	-0.000350902	-0.000751461	-0.000446948	0.146904	0.150947	-0.00420353	-0.00021209	-0.00113317	-0.00219379	-0.00304427		-0.00015076	-0.000232086		-0.000251746	-0.000342283	-0.000328817	-0.000235849	-0.000245443	-0.000362544	0.719691	-0.000203413	-0.000139955	-0.000157219	-0.000522644	-0.000200998	-0.000316393	-0.00053768	-0.000486612	-0.000227321	0.67359	-0.000568547	-0.000605256	-0.000125398	-0.00030906	-0.000191916	-0.0211228	-0.00237707	-0.000215358	-0.000356642	-0.000152472	0.0332254	-0.000180668	-0.00077746	-0.000452609	-0.000248628	-0.000913889	-0.000222289	-0.000513187	-0.00036456	-0.000436652	-0.0107451	0.684857	-0.000356145	-0.000199446	-0.000457321	-0.000250214	-0.000362544	-0.000269655	0.0188693	-0.000230939	-0.000739599	0.391852		-0.00040404	0.00153769	-0.000238018	-0.000235813	-0.000209395	-0.000476283		-0.00112259	-0.000234475	-0.000436457	-0.029949	0.211073	-0.000590749	0.172631	-0.000320556				-0.000230014	-0.00138855	-0.000932597	-0.000563613	-0.000114916	-0.000186136	0.0523279	-0.000407261	-0.000390818	-0.00172107	-0.000333458	-0.000368282	-0.000466004	-0.000346813	-0.000367514	-0.0130757	-0.00911213	-0.000300514	-0.000212681	-0.0103921	-0.00797166	0.056237	-0.00307182	-0.000432067	-0.000523683	-0.00050612	-0.000278058	-0.00446569	-0.00820717	-0.000256095	-0.00327107		-0.00040574	0.0305522	-0.000888628	-0.00114187	-0.000912245		-0.000281811	-0.000232157	-0.000347076		-0.00037013	-0.00021209		-0.000467854	-0.000409172	-0.00119582	-0.000169175	0.982415	0.984113		0.983101	0.960591	0.989183	0.96605	0.985955	0.987745	0.987745	0.981364	0.97525	0.970958	0.95559	0.966613	0.973204	1.41298e-62	0.973637	0.969217	0.958899			0.0502419	0.975064	0.962134	5.12792e-10	8.81276e-06	0.987636	0.0146382	0.970066	0.452302	0.277508	0.954056	4.65467e-05	0.966743	0.959222	0.984575	0.979856	0	0.967239	0.962055	0.970049	0.983899	0.969118	0.985094	0.973876	0.9748	0.980372	0.948277	0.976369	0.987693	9.70297e-151	0.98002	0.973133	6.96311e-275	3.85089e-32	0.00590363	0.929688	0.967731	0.970163	0.971983	0.967502	0.915573	0.968247	0.967745	3.02419e-272	0.00424949	1.79509e-154	0.970433	0.968202	0.984234	0.971048	0.989919	0.970375	0.0959054	0.971391	0.971754	0.986497	0.988547	1.00526e-05		1.61569e-78	0.966432	0.971914	0.964981	0.989243	0.0540978		0.173534	0.987509	0.960919	0.971449	0.986579	5.76367e-12	0.98469	0.980091	0.972256	0.957251	0.989735		0.987268	0.869723	0.901553	0.633542	0.978903	0.88163	0.974106				0.471067	0.969992	0.04816	0.00162342	0.895613	0.963975	0.98859		0.968575	0	3.03834e-59	1.95679e-53	0.97841	0.972565	0.974601	0.9804	0.95343	0.439625	0.957956	0.963362	2.74512e-181	0.985733	0		0.966931	0.963153	0.974126	0.952778	0.965403	0.579326	0.949538	0.972653	0.974155		0.507903	0.975874	0.975529	0.954681	0.970731	0.933817	0.949015	0.983374	0.987315	0.974374	0.982605	0.958316	0.982399		0.983606	0.98647	0.984421	0.990112	0.975324	0.253404		0.98434	5.83662e-11	0.982635		0.969292	0.987745	2.80603e-296	0.978313	0.961782	0.984277	2.21929e-53	0.99237		5.80097e-11	0.976598	0.962452	0.974331	0.960364	0	0.984459	0.953341	0.885593	0.987302	0.967553	0.961421	0.972307	0.970688	0.92768		0.980221	0.925648	0.985774	0.947865	0.973528	0.968379	0.957114	0.953114	0.0239509	0.964079	0.895677	0.920287	0.969362	0.957402	2.65397e-11	0.951166	0.44365	0.185111	0.955407	0.674171	0.917024	0.943083	0.982918	1.09584e-07	0.967576	0.989512	0.915567	0.951905	0.541624	0.5264	0.699214	0.425554	0.97261	0.0583715	0.985955	0.469321	0.954055	0.43252	0.180512	0.648513	0.883337	0.981046	0.967817	0.950293	0.987315	0.979792	0.0549068	0.840936	0.88585	0.986181	0.00355187	0.0319875	0.970793	0.119832	1.07096e-14	0.208566	0.985655	1.78378e-13	0.976604	0.983061	0.732892	0.983818	0.984072	0.966121	0.966672		0.9748		0.921704		0.983998		0.983333	0.971399	0.983581	0.982928	0.973204		0.973306	0.344615	0.986895	1.13737e-208	0.95603	0.984857	1.21402e-32	0.977491	0.965377	3.04978e-20			0.961476	0.97486	0.970775	0.962504	0.322688	0.944174		0.96674	0	0.973876	0.979703	0.971574	0.940441	0	0.969929	8.11075e-69	1.46755e-42	2.77303e-197	0.969831	0.960212	2.41458e-15	4.42893e-173	0.982465	0.930697	0.922206	0.983569	0.984158	0.983106	0.982215	0.979115	3.4999e-09	0.95249	0		0.943706	0.974755	0.964966	0.226784	0.97157	0.956084	0.906062	0.978977	0.98517	0.96223	0.963738	0.98592		0.964939	5.94425e-298	0.9495	0.983515	1.71753e-09	0	0.971646	1.67774e-05	0.786015	0.990464	1.06657e-90	0.724937	0.966903	0.913018	0.949384	0.879688	0.977601	0.0890154	0.983821	0.973727	3.53672e-30	0.973918	0.94418	0.966782	4.28792e-43	1.98932e-45	0.695307	0.984234	0.915914	0.838037	0.776679		0.988793	0.982748		0.981286	0.974558	0.975559	0.982468	0.981755	0.973053	0	0.984879	0.989596	0.988312	0.961161	0.985058	0.976482	0.960044	0.963836	0.983102	0	0.957752	0.955028	0.990678	0.977027	0.985733	0.04903	0.824716	0.983991	0.973491	0.988665	0.00195743	0.986569	0.942252	0.966362	0.981518	0.932141	0.983476	0.961863	0.972903	0.967547	0.316731	0	0.973528	0.985174	0.966012	0.9814	0.973053	0.979955	0.0786977	0.982833	0.94506	0		0.96997	0.886074	0.982307	0.982471	0.984434	0.964604		0.916695	0.98257	0.967562	0.00525276	4.85556e-88	0.956104	4.52362e-59	0.976173				0.982901	0.897059	0.930755	0.958119	0.991457	0.986163	1.0664e-06	0.96973	0.970952	0.872598	0.975214	0.972626	0.965367	0.974221	0.972683	0.223082	0.395861	0.977662	0.98419	0.332893	0.457622	1.57126e-07	0.774712	0.967888	0.961084	0.962388	0.979331	0.677344	0.444443	0.980963	0.760533		0.969843	0.00440842	0.934013	0.91527	0.932263		0.979052	0.982742	0.974202		0.972489	0.984234		0.96523	0.969589	0.911283	0.987424
RSV_family135	RSV_family135	-0.000188263	-0.000170079		-0.000180915	-0.000422031	-0.000115795	-0.000363532	-0.000150351	-0.000131188	-0.000131188	-0.000199514	-0.000422053	-0.000310954	0.527464	-0.0003575	-0.000286903	-0.000356402	-0.000282257	-0.000329604	-0.000440174			0.0398808	-0.000266982	-0.000405503	0.519499	0.778043	-0.000132357	-0.0173376	-0.000320511	0.00832522	-0.00870174	-0.000492093	0.017842	-0.000356114	0.0905802	-0.000165132	-0.000215656	-0.000351798	-0.000350796	-0.000406345	-0.000320695	-0.000172368	-0.000314486	-0.000159574	-0.000279697	-0.000269809	-0.000210136	-0.000554075	-0.000253004	-0.00013175	-0.000413354	-0.000213908	-0.000287659	0.675856	-0.000595658	-0.0158441	-0.000753648	-0.000345524	-0.000319476	-0.000299982	0.0602731	-0.00090546	-0.000339993	-0.000345377	0.0306478	-0.00182976	0.368155	-0.000316579	0.873508	-0.000168785	-0.000309993	-0.000107913	-0.000317201	-0.0115864	-0.000306313	-0.000302428	-0.000144552	-0.000122611	-0.000453334		-0.000629273	-0.000359441	-0.000300716	-0.000374995	-0.000334244	-0.000604526		-0.000400423	-0.000133714	0.782883	0.87171	-0.000143678	0.368944	-0.000163896	-0.000213146	-0.000297057	-0.00045237	-0.000109893		-0.000136295	-0.00123974	-0.000813989	0.149229	-0.000225859	0.000219301	-0.000277241				0.0236065	-0.000321308	-0.00146176	-0.0219479	-0.00110396	-0.000385769	-0.000122151		-0.000336489	-0.000338553	0.20886	-0.000451939	-0.000231141	-0.000293743	-0.00027194	-0.000209831	-0.000510089	0.00163391	-0.00045028	-0.000392341	-0.000235397	-0.00015273	0.0496519	-0.000444944	1	0.0163128	-0.000277023	-0.000414508	-0.000371119	0.040394	-0.00054054	-0.000292799	-0.000276715		0.00294454	-0.000258302	-0.000261993	-0.000485385	-0.000313388	-0.000709284	-0.000546155	-0.000177993	-0.000135798	-0.000274364	-0.000186227	-0.000271623	-0.000188433		-0.000175507	-0.00014484	-0.000166779	-0.000105856	-0.000264189	-0.000276221		-0.000167652	0.628461	-0.000185901		-0.000328807	-0.000131188	0.575438	-0.000232186	0.743784	-0.000168318	0.483992	-8.16758e-05		0.227026	-0.000250551	-0.000402086	-0.000274826	-0.000424468	-0.000258173	-0.000166371	-0.00049976	-0.00123731	-0.000135934	-0.000347438	-0.00041314	-0.00017581	-0.000313849	-0.000775232		-0.00021175	0.141177	-0.000152297	-0.000558492	-0.00028343	-0.000336745	-0.00026242	-0.000502193	-0.0140308	-0.000384654	-0.000994607	-0.000854736	-0.000328058	-0.00045622	0.00326943	-0.000523084	-0.00696454	-0.0127254	-0.000476374	-0.00119024	0.0102037	-0.000609797	-0.000182868	-0.0368328	-0.000347183	-0.000112273	-0.000733817	2.76082e-05	0.113259	0.0344177	0.0113893	-0.00193436	-0.000293256	0.00398445	-0.000150351	-0.00641722	-0.0004921	0.0036764	0.00228432	-0.00157241	0.00127455	-0.000202914	-0.000344607	-0.000532448	-0.000135798	-0.000216341	-0.0124601	-0.00167854	-0.00101892	-0.000147932	-0.0256426	-0.0108345	-0.000312721	-0.0143067	-0.00316623	-0.000437042	-0.000153568	0.0144705	0.882281	-0.000181346	-0.0014207	-0.000173231	-0.000170515	-0.00036277	-0.000356869		-0.000269809		0.00510018		-0.000171304		-7.86541e-05	-0.000374896	-0.000175775	-0.000182769	-0.000286903		-0.000285808	-0.000243336	-0.000140294	0.4024	-0.000470928	-0.000162108	0.0351787	0.0260212	-0.000370744	0.0284734			-0.000412551	-0.000269163	-0.000312918	-0.000370315	-0.000480358	-0.000598093		-0.000356142	0.255212	0.880985	-0.000217301	0.763089	-0.000638158	-0.000569667	-0.000317683	-0.000463986	-0.000556906	-0.000573631	-0.00032303	-0.000426096	0.20255	-0.000556507	-0.000187723	-0.000661467	-0.000834094	-0.000175907	-0.000169601	-0.000180862	-0.000190396	-0.000223598	-0.000645838	-0.000508885	0.00119597		0.000856703	-0.000270284	-0.000375146	0.197411	-0.000304399	-0.000470349	-0.00100791	-0.000225075	-0.000158766	-0.000404466	-0.000388313	-0.000150733		-0.000375443	-0.000583142	-0.000540954	-0.00017648	-0.000394284	0.0432095	-0.000303589	-0.00100072	-0.00161145	-0.000102084	0.111359	-0.00164664	-0.00114417	-0.000932968	-0.000542198	0.00376534	0.000321534	-0.00883705	-0.000173199	-0.000281293	0.000309439	0.880423	-0.000598027	-0.00035569	-0.000482423	-0.000610432	-0.00202112	-0.000168785	-0.00110096	-0.000714041	0.0332416		-0.000119977	-0.000184698		-0.000200344	-0.000272395	0.879837	-0.000187693	-0.000195328	-0.000288519	-0.000282196	-0.00016188	-0.000111379	-0.000173683	-0.00041593	-0.000159958	0.0193254	-0.000427896	-0.000387255	-0.000180907	-0.000394941	-0.000452461	-0.000481674	-9.97941e-05	-0.000245955	-0.00015273	-0.00738037	-0.00165535	-0.000171386	-0.000283823	-0.00012134	-0.000294329	-0.000143779	-0.000618717	-0.000360195	-0.000197862	-0.00072729	-0.000176902	-0.000408404	-0.000290124	-0.000397975	-0.00361178	-0.000339548	-0.000283427	-0.000158723	-0.000363945	-0.000199125	-0.000288519	-0.000214597	0.00178211	-0.000183786	-0.000587426	-0.000547508		-0.000321542	0.173926	-0.000189419	-0.000187664	-0.000166641	-0.000379035		0.137432	-0.000186599	-0.000347341	-0.0196755	-0.00122473	-0.000384386	-0.000652406	-0.000255104				-0.00018305	-0.00102231	0.00137259	0.0842805	-9.14526e-05	-0.000148131	4.51155e-05	0.561125	-0.00031102	0.00217247	-0.000265372	-0.000293086	-0.000370855	-0.000276001	-0.000292475	-0.00906954	-0.00612526	-0.000239155	-0.000169256	0.0239856	0.00500052	-0.000504524	-0.00131936	-0.000264035	-0.000416757	-0.00040278	0.0201756	-0.00302601	-0.00419955	-0.000203805	0.196022		-0.000322896	0.869776	-0.000707187	0.00649543	0.000652184		-0.000233591	0.0532348	-0.000276209		-0.000294556	-0.000168785		-0.000372327	-0.000325626	-0.000833102	-0.000134632	0.986005	0.987356		0.986551	0.968633	0.991392	0.972979	0.988823	0.990247	0.990247	0.985168	0.968632	0.976886	0	0.973427	0.978673	0.973509	0.979019	0.9755	0.967285			0.000201316	0.980154	0.969861	0	0	0.990161	0.106192	0.976176	0.437919	0.417483	0.963429	0.0964011	0.97353	2.73968e-17	0.987724	0.983969	0.973851	0.973926	0.969798	0.976162	0.987186	0.976624	0.988137	0.979209	0.979944	0.984379	0.958827	0.981193	0.990206	0.969278	0.984099	0.978617	0	0.95574	0.139848	0.944018	0.974317	0.976253	0.977701	1.89825e-08	0.932766	0.974728	0.974328	0.00428656	0.864627	6.02044e-277	0.976468	0	0.987453	0.976958	0.991978	0.976422	0.280324	0.977231	0.97752	0.989254	0.990885	0.966308		0.953245	0.973283	0.977647	0.972128	0.975155	0.955082		0.970238	0.99006	0	0	0.989319	3.24239e-278	0.987816	0.984155	0.977919	0.96638	0.99183		0.989868	0.908039	0.939544	1.98808e-44	0.98321	0.983698	0.979392				0.0278187	0.976117	0.891664	0.0408317	0.918073	0.971327	0.990919		0.974989	0.974835	3.33923e-86	0.966412	0.982818	0.978165	0.979785	0.984402	0.962093	0.878998	0.966535	0.970839	0.982501	0.988646	3.67179e-06	0.966931		0.1285	0.979408	0.969192	0.972416	0.000166398	0.959832	0.978235	0.979431		0.783811	0.980799	0.980525	0.963928	0.976705	0.947308	0.959415	0.986768	0.989905	0.979605	0.986156	0.979809	0.985992		0.986953	0.989233	0.987602	0.992131	0.980361	0.979467		0.987537	0	0.98618		0.975559	0.990247	0	0.98274	0	0.987487	0	0.993928		6.50936e-102	0.981375	0.970115	0.979571	0.968452	0.980809	0.987632	0.96286	0.908219	0.989895	0.974175	0.969294	0.98693	0.976671	0.942417		0.984259	6.69742e-40	0.988678	0.958499	0.978932	0.97497	0.980493	0.962679	0.191085	0.97141	0.926164	0.936524	0.975615	0.966094	0.760649	0.961128	0.516386	0.235728	0.964597	0.911695	0.34173	0.954691	0.986406	0.000596852	0.974194	0.991654	0.945489	0.997948	3.42544e-26	0.00133753	0.288586	0.856969	0.978201	0.710451	0.988823	0.549888	0.963429	0.731939	0.831451	0.88352	0.905469	0.984916	0.974385	0.960433	0.989905	0.983918	0.245637	0.87572	0.924365	0.989003	0.0168654	0.312722	0.976755	0.182502	0.767984	0.967518	0.988584	0.177546	0	0.986519	0.894689	0.987122	0.987324	0.973036	0.973474		0.979944		0.634637		0.987265		0.994153	0.972135	0.986933	0.986413	0.978673		0.978755	0.981911	0.98957	0	0.965001	0.987949	0.00104258	0.0153116	0.972443	0.00796543			0.969337	0.979992	0.97674	0.972475	0.964301	0.955559		0.973528	3.54443e-129	0	0.983846	0	0.952586	0.957669	0.976386	0.965517	0.958617	0.957375	0.975989	0.968331	4.43813e-81	0.958646	0.986045	0.950856	0.938054	0.986923	0.987392	0.986555	0.985846	0.983378	0.952016	0.962182	0.911272		0.936378	0.979909	0.972116	4.95749e-77	0.977373	0.965044	0.925179	0.983269	0.988197	0.969938	0.971138	0.988794		0.972094	0.956669	0.959801	0.986881	0.970694	5.62758e-05	0.977433	0.925712	0.880649	0.992411	2.27342e-25	0.878063	0.9151	0.930728	0.959709	0.725712	0.9761	0.410278	0.987124	0.97909	0.976999	0	0.955564	0.973562	0.964148	0.954643	0.850628	0.987453	0.918295	0.946956	0.00194744		0.991081	0.98627		0.985107	0.979752	0	0.986047	0.98548	0.978553	0.979023	0.987966	0.99172	0.987088	0.969086	0.988109	0.0717341	0.968198	0.971217	0.986552	0.970646	0.966373	0.964203	0.992581	0.981717	0.988646	0.491659	0.877423	0.987259	0.978902	0.990979	0.978122	0.989311	0.954028	0.973227	0.985291	0.945973	0.986849	0.969646	0.978434	0.97042	0.736473	0.974761	0.978932	0.988201	0.972949	0.985197	0.978553	0.984047	0.86812	0.986338	0.956351	0.959314		0.976099	6.02757e-60	0.985919	0.986049	0.987612	0.971827		6.97275e-38	0.986128	0.974182	0.0667387	0.909148	0.97143	0.951528	0.981037				0.986392	0.924114	0.898235	3.63824e-15	0.993201	0.988988	0.996646	0	0.976881	0.839589	0.980274	0.978214	0.972435	0.979484	0.978259	0.398073	0.568187	0.982222	0.987418	0.025406	0.641269	0.962506	0.902162	0.980373	0.969025	0.970063	0.0601018	0.777983	0.695581	0.98485	5.88104e-76		0.975999	0	0.947464	0.545036	0.951545		0.982636	6.91802e-07	0.979468		0.978105	0.987453		0.972326	0.975796	0.938127	0.989991
RSV_family136	RSV_family136	-0.00020979	-0.000189527		-0.000201601	-0.000470288	0.0280892	-0.0004051	-0.000167543	-0.000146188	-0.000146188	-0.000222327	0.000468622	-0.000346509	-0.00053003	-0.000398378	-0.000319708	-0.000397155	-0.000314531	-0.000367292	-0.000490505			-0.000629147	-0.000297509	-0.00045187	-0.000713443	-0.000379689	-0.000147491	-0.00373064	-0.000357159	0.0089305	-0.00467598	-0.00054836	-0.000513639	-0.000396833	-0.000419254	-0.000184014	-0.000240315	-0.000392024	-0.000390907	-0.000452808	-0.000357364	-0.000192077	-1.7114e-05	-0.00017782	-0.000311678	-0.00030066	-0.000234163	0.0217058	-0.000281933	-0.000146815	-0.000460618	-0.000238367	-0.000320551	0.00144734	0.000552747	0.000794285	-0.000839822	-0.000385032	-0.000356006	-0.000334283	-0.000387767	-0.00100899	0.0244742	-0.000384869	-0.000744105	-0.00314378	-0.000723155	-0.000352778	0.00274293	-0.000188084	-0.000345438	-0.000120252	-0.00035347	-0.00858667	-0.000341338	-0.000337008	-0.00016108	-0.00013663	-0.00050517		-0.000701226	-0.00040054	-0.000335101	-0.000417873	-0.000372463	4.05991e-05		-0.000446209	-0.000149003	-0.000466371	-0.000340648	-0.000160107	-0.000558728	-0.000182636	-0.000237518	-0.000331024	-0.000335052	-0.000122458		-0.000151879	-0.00113281	-0.00117735	0.00657289	-0.000251685	0.0180595	-0.000308941				0.0172108	-0.000358047	0.00911482	-0.0115479	-0.0012599	-0.000429879	-0.000136118		-0.000374964	0.000163021	0.00240474	0.0894926	-0.00025757	-0.000327331	-0.000303035	-0.000233824	-0.000568415	-0.00541457	-0.000501766	-0.000437203	0.00164817	-0.000170194	0.00215928	-0.00049582	0.0163128	1	-0.000308699	0.0335373	0.000715507	-0.00448319	-0.000602347	-0.000326279	-0.000308355		0.0352152	-0.000287838	-0.00029195	-0.000540886	-0.000349221	-0.000790385	-0.000608604	-0.000198345	-0.000151325	-0.000305736	-0.000207521	-0.00024887	-0.000209979		-0.000195575	-0.000161401	-0.000185849	0.563629	-0.000294397	-0.000307805		-0.000186821	-0.0005734	-0.000207157		-0.000366404	-0.000146188	-0.000505522	-0.000258735	-0.000456068	-0.000187564	-0.000683031	-9.10149e-05		-0.000193851	-0.0002792	-0.000448062	-0.00030625	0.122737	-0.000287693	-0.000185395	-0.000556904	-0.00131203	-0.000151477	0.171307	-0.00046038	-0.000330414	-0.000349736	0.0621295		-0.000235963	-0.000821737	-0.000169711	-0.000592421	-0.000315838	-0.000377299	0.000267562	0.00232058	-0.00102478	-0.000428637	8.79818e-05	0.0200986	-0.000365569	0.00804999	0.109257	-0.000582895	-0.00806443	-0.0107151	0.00221988	0.0383875	0.00073109	-0.000679523	-0.000203778	-0.01299	-0.00038688	-0.00012511	-0.00100619	0.0124774	-0.00417067	0.0133212	0.00546449	0.0132619	-0.000326787	0.00379037	-0.000167543	-0.0013875	0.00387851	0.00389463	0.0152277	-0.00327609	-0.00124226	-0.000226116	-0.000384011	-0.00059333	-0.000151325	-0.000241078	0.00289616	-0.00191018	-0.00111079	-0.000164847	-0.0106427	0.00308081	0.0908555	-0.00912244	-0.00315252	-0.000487015	-0.000171128	0.00295225	-0.000279126	-0.000202081	-0.00240778	-0.000193039	-0.000190012	-0.000404251	-0.000397675		-0.00030066		0.00236635		-0.000190892		-0.000198834	-0.00042322	-0.000195873	0.07763	-0.000319708		-0.000318489	-0.00027116	-0.000156336	0.000745113	-0.000524775	-0.000180644	0.000193162	-0.000268546	0.0181194	0.0052447			-0.000459723	-0.00029994	-0.000348698	-0.000447445	-0.000615424	0.00468		-0.000396864	-0.00068565	-0.00031168	-0.000242148	-0.000339162	-0.000711127	-0.000639834	-0.000358794	0.0220974	-0.000620584	-0.000671646	0.001841	-0.000474817	-0.000614287	-0.000625421	-0.000209188	0.0143411	-0.000929466	-0.00019602	0.000733946	-0.000201542	-0.000212166	-0.000249165	-0.000719685	-0.000567072	-0.000367541		0.0221509	-0.000301189	-0.000418042	-0.00364775	-0.000339205	0.0014083	-0.00112316	-0.000250811	-0.000176919	-0.000450714	-0.000432714	-0.000167968		-0.000418372	-0.000634816	-0.000602809	-0.000196659	-0.000439368	-0.000198638	-0.000338302	0.00351041	-0.000977153	-0.000113756	0.00138671	0.00760225	-0.000262015	-0.00103965	0.00551871	0.0227528	-0.000235459	0.0335042	-0.000193003	-0.000313457	-2.37932e-05	-0.000311185	-0.000666407	-0.00039636	0.000278187	-0.00068023	0.0216696	-0.000188084	-0.000940556	-0.00214692	0.000299067		-0.000133696	0.267879		-0.000223252	-0.000303542	-0.0002916	-0.000209155	-0.000217663	-0.00032151	-0.000314464	-0.00018039	-0.000124114	-0.000193543	-0.000463489	-0.000178248	-0.000299558	-0.000476823	-0.000431535	0.0441216	-0.000376409	0.00368917	-0.00053675	-0.000111205	-0.000274079	-0.000170194	-0.00722054	-0.00223664	-0.000190983	-0.000316276	-0.000135215	0.0465044	-0.000160219	-0.000600601	-0.00040138	-0.000220487	-0.000810451	-0.000197129	-0.000455102	-0.000323298	-0.000443481	0.00198048	-0.000378373	-0.000315834	-0.000176872	-0.000405559	-0.000221894	-0.00032151	-0.000239134	0.00034472	-0.0002048	-0.000655888	-0.000610112		-0.000358308	0.00115663	-0.000211078	-0.000209122	-0.000185695	-0.000422375		-0.000995533	-0.000207936	-0.000387056	0.0103257	-0.000155354	0.0124501	-0.000600882	-0.000284274				-0.00020398	-0.00141079	0.442017	-0.000499821	-0.00010191	-0.000165068	-0.00027325	-0.000361166	-0.000346583	0.0083576	-0.000295715	-0.000326598	-0.00041326	-0.000307559	-0.000325917	-0.000604801	0.00126047	-0.0002665	-0.000188609	-0.0066458	0.000992906	-0.000562213	-0.0027012	-1.88014e-05	-0.00046441	0.018406	-0.000246586	-0.00454673	-0.00341395	-0.000227109	0.00284041		0.400208	0.000274989	-0.000788049	0.13999	6.14279e-05		0.00348164	-0.00020588	0.0352087		-0.000328237	-0.000188084		-0.0004149	-0.000362859	0.0028618	-0.000150027	0.984405	0.985911		0.985013	0.965049	0.0088521	0.969891	0.987545	0.989132	0.989132	0.983473	0.965173	0.974244	0.960612	0.97039	0.976236	0.970481	0.97662	0.9727	0.963547			0.953254	0.977885	0.966417	0.947	0.971779	0.989036	0.728139	0.973453	0.405346	0.663065	0.959251	0.961829	0.970505	0.968839	0.986321	0.982136	0.970862	0.970945	0.966347	0.973438	0.985721	0.998728	0.986781	0.976832	0.977651	0.982593	0.0431077	0.979043	0.989086	0.965767	0.982281	0.976173	0.892727	0.958926	0.941005	0.937629	0.971382	0.973538	0.975153	0.971179	0.925099	0.0225655	0.971394	0.944726	0.769583	0.946279	0.973778	0.798281	0.986018	0.974324	0.99106	0.973727	0.423668	0.974628	0.97495	0.988025	0.989843	0.962458		0.947906	0.97023	0.975092	0.968942	0.972316	0.996982		0.966837	0.988923	0.96534	0.97468	0.988098	0.958482	0.986423	0.982344	0.975395	0.975095	0.990896		0.988709	0.91594	0.912648	0.540251	0.981291	0.0924094	0.977036				0.108775	0.973387	0.395722	0.281924	0.90655	0.96805	0.989881		0.97213	0.987881	0.82271	6.53212e-17	0.980853	0.975669	0.977475	0.982618	0.957762	0.613908	0.962711	0.967506	0.877951	0.987348	0.84055	0.963153	0.1285		0.977054	0.00177379	0.946847	0.676151	0.955243	0.975747	0.977079		0.00103007	0.978604	0.978298	0.959806	0.974043	0.941294	0.954779	0.985255	0.98875	0.977274	0.984573	0.9815	0.984391		0.985461	0.988001	0.986184	0	0.978117	0.97712		0.986112	0.957392	0.9846		0.972766	0.989132	0.962432	0.980767	0.966105	0.986057	0.949256	0.993234		0.985589	0.979246	0.9667	0.977236	1.67431e-30	0.978615	0.986218	0.958617	0.902703	0.988739	3.49635e-58	0.965785	0.97544	0.974004	6.85317e-09		0.982459	0.93897	0.987384	0.95598	0.976523	0.971956	0.980111	0.828817	0.923931	0.968143	0.993459	0.0610863	0.972828	0.453214	1.77859e-24	0.956687	0.452405	0.318085	0.836138	0.000346158	0.945691	0.949516	0.984852	0.22613	0.971245	0.990699	0.925307	0.244984	0.69757	0.214513	0.610644	0.21656	0.97571	0.723963	0.987545	0.897137	0.717815	0.716693	0.155924	0.760176	0.907853	0.983191	0.971458	0.955913	0.98875	0.982079	0.787276	0.858738	0.917568	0.987745	0.321366	0.774071	2.19523e-17	0.395326	0.76896	0.963806	0.987278	0.783259	0.979251	0.984978	0.822489	0.98565	0.985875	0.969954	0.970443		0.977651		0.825494		0.985809		0.985219	0.968545	0.985439	4.35404e-13	0.976236		0.976326	0.979843	0.988378	0.944651	0.961002	0.986571	0.985641	0.980038	0.0913337	0.625071			0.965833	0.977705	0.974081	0.966745	0.954273	0.662794		0.970503	0.949062	0.976832	0.982	0.97479	0.947172	0.952461	0.973331	0.0394782	0.95389	0.950101	0.863803	0.964712	0.954357	0.953531	0.984449	0.181454	0.930987	0.985428	0.945479	0.985018	0.984228	0.981478	0.946537	0.957862	0.972681		0.0390034	0.977612	0.96893	0.733948	0.974787	0.895603	0.916653	0.981356	0.986848	0.966503	0.96784	0.987513		0.968905	0.952834	0.955209	0.985381	0.967345	0.985234	0.974854	0.743606	0.927456	0.991543	0.897195	0.47873	0.980523	0.922831	0.607107	0.0339846	0.982497	0.00179254	0.985652	0.9767	0.998231	0.976869	0.950489	0.97054	0.979321	0.949464	0.0434571	0.986018	0.930166	0.84145	0.977769		0.990061	1.31657e-142		0.983404	0.977437	0.978324	0.984452	0.983819	0.976102	0.976625	0.98659	0.990773	0.985612	0.965554	0.986749	0.977733	0.964563	0.967927	3.90523e-05	0.972023	0.731043	0.960113	0.991733	0.979627	0.987348	0.501087	0.834918	0.985803	0.976491	0.989948	1.45515e-05	0.988089	0.955373	0.970167	0.98361	0.939806	0.985346	0.966177	0.975969	0.96704	0.853597	0.971877	0.976523	0.986851	0.969857	0.983505	0.976102	0.982224	0.974377	0.984776	0.95127	0.954667		0.973367	0.914179	0.984309	0.984454	0.986196	0.968608		0.926095	0.984542	0.971231	0.335989	0.988451	0.246016	0.955352	0.978869				0.984837	0.895419	0	0.962855	0.992424	0.987729	0.979688	0.973155	0.974239	0.436139	0.978019	0.975724	0.969285	0.977138	0.975774	0.955061	0.906508	0.98019	0.985979	0.535767	0.92629	0.958223	0.801286	0.998602	0.965485	0.086324	0.98167	0.671827	0.750413	0.983117	0.791276		0	0.979559	0.941467	2.95766e-39	0.995433		0.745634	0.984695	0.00103229		0.975602	0.986018		0.969163	0.973029	0.78974	0.988847
RSV_family137	RSV_family137	-0.000147286	-0.00013306		-0.000141537	-0.000330172	-9.05914e-05	-0.000284406	-0.000117626	-0.000102634	-0.000102634	0.0817174	0.00178792	0.360154	0.015448	-0.000279687	0.372623	0.118481	-0.000220821	-0.000257863	-0.000344366			0.0255679	-0.000208871	-0.000317242	0.0318154	0.00157561	-0.000103548	-0.00889883	-0.000250749	-0.00304908	0.153276	-0.000384984	0.000478942	-0.000278603	-0.000341657	-0.000129189	-0.000168716	-0.000275226	-0.000274442	0.202853	0.15763	-0.000134851	-0.000258692	-0.000124841	0.000517218	-0.000211083	-0.000164398	-0.000433476	-0.000197935	-0.000103073	0.0873693	-0.000167349	-0.000225047	0.0131707	0.014299	-0.0103544	-0.00058961	0.193347	-0.000249939	-0.000234688	0.0142105	0.000417899	-0.00026599	-0.000270203	0.0909712	0.0237706	0.32004	-0.000247673	0.0277376	-0.000132047	-0.00024252	-8.44246e-05	-0.000248159	-0.000379808	0.202249	-0.000236602	-0.000113089	-9.59234e-05	-0.000354662		0.0265292	-0.000281205	-0.000235263	0.309959	-0.000261493	0.00954257		0.0373452	-0.00010461	0.0324951	0.00290041	-0.000112405	0.00802797	-0.000128223	-0.000166753	-0.0002324	0.0524284	-8.59735e-05		-0.000106629	-0.000625716	-0.000826577	-0.00312776	-0.000176699	-0.000535224	-0.000216897				-0.000535607	-0.000251373	-0.0026073	-0.0132418	-0.00085099	-0.000301803	-9.55634e-05		-0.000263249	0.000149765	0.0431103	0.0454018	-0.000180831	-0.000229808	0.13114	-0.00016416	-0.000399064	0.0143632	-0.000352272	0.0142425	-0.0032878	0.0343542	0.0360758	-0.000348098	-0.000277023	-0.000308699	1	0.00253684	0.00975483	-0.000877014	-0.000422887	-0.000229069	-0.000216485		-0.00372186	-0.000202081	-0.000204968	0.137915	0.264999	-0.000554902	-0.000427279	-0.000139251	-0.00010624	-0.000214646	-0.000145693	-0.000328042	-0.000147419		-0.000137307	-0.000113314	-0.000130478	-8.28153e-05	-0.000206686	0.00297048		-0.000131161	0.000121461	-0.000145438		0.000237659	-0.000102634	-0.000354909	-0.000181649	-0.000320189	-0.000131682	0.194584	-6.38983e-05		0.0188385	-0.000196016	-0.000314568	-0.000215008	-0.000332079	-0.000201979	-0.000130159	-0.000390983	-0.000973084	-0.000106347	-0.000271815	-0.000323216	0.000747363	0.354106	-0.000606495		-0.000165661	-0.000623583	-0.000119148	-0.000436932	-0.000221739	-0.000264888	-0.000278947	0.00072987	-0.00787664	-0.000300931	0.0696258	-0.000668695	-0.000256653	-0.000356919	0.179665	-0.00040923	-0.006202	-0.00871029	-0.000219805	0.00258221	0.00464914	-0.000477069	-0.000143065	-0.0141353	-0.000271615	-8.78355e-05	-0.000604159	-0.00020156	-0.00416052	-0.00430678	-0.00274861	0.00629009	-0.000229426	-0.00902756	-0.000117626	-0.00805296	0.000347352	-0.00601793	-0.00628822	-0.00147868	-0.000980533	-0.000158748	-0.0002696	0.00384873	-0.00010624	-0.000169252	-0.00961674	-0.00134107	-0.000959265	-0.000115733	-0.0132752	-0.00495664	-0.000244654	0.00238851	-0.00203246	0.0933337	-0.000120143	0.0299285	-0.000195965	-0.000141874	-0.00209526	-0.000135526	-0.000133401	-0.00028381	0.000548759		-0.000211083		0.0106745		-0.000134018		-0.000139594	-0.000297128	-0.000137516	0.000729566	0.372623		-0.0002236	0.01863	-0.000109758	0.0383059	-0.000368426	-0.000126824	0.00350795	-0.000188537	-0.000290048	0.0242282			-0.000322756	-0.000210577	-0.000244808	0.701906	-0.000471011	-0.000467913		-0.000278624	0.155489	0.0114838	-0.000170004	-0.000238114	-0.000499257	-0.000441064	-0.000251896	0.272861	0.00781548	0.128178	-0.00025272	-0.000333353	0.124764	0.0074694	-0.000146863	0.067176	-0.000652546	0.00719499	-0.000132686	-0.000141496	-0.000148954	-0.00017493	-0.000505266	-0.000381432	-0.000258037		-0.000241717	-0.000211454	-0.000293492	0.00975733	-0.000238144	-0.000367973	-0.000788533	-0.000176085	-0.000124209	-0.000316431	0.0133399	-0.000117925		0.0874034	0.0398313	0.0147628	-0.000138067	0.00652136	0.0497187	-0.00023751	0.0223017	-0.00134667	-7.98642e-05	0.0102125	0.0370685	0.217735	-0.000729899	-0.000214424	-0.00109708	-0.000187608	-0.00810164	-0.000135501	-0.000220067	-0.000371863	-0.000218472	-0.000467861	-0.000278271	0.0050133	0.243627	-0.00315634	-0.000132047	-0.000861329	-0.00150728	-0.001794		-9.38633e-05	0.0301825		-0.000156738	-0.000213106	-0.000204722	-0.00014684	-0.000152813	-0.000225721	-0.000220774	-0.000126645	-8.71361e-05	-0.00013588	-0.000325399	-0.000125142	-0.000210309	-0.00033476	0.00061353	0.000694326	0.0539446	-0.000353979	-0.000376833	-7.8073e-05	-0.000192421	0.0343542	0.00270945	-0.00163882	-0.000134083	-0.000222046	-9.49295e-05	-0.000583687	-0.000112484	-0.000484048	-0.000137303	-0.000154796	-0.000568989	-0.000138397	-0.000319511	-0.000226976	-0.000311352	-0.00768627	-0.000265642	0.00314172	-0.000124175	0.0185928	-0.000155784	-0.000225721	-0.000167888	0.0350982	-0.000143783	0.0177579	-0.000321615		-0.000251556	0.0112521	-0.00014819	-0.000146817	-0.00013037	-0.000296535		-0.000698929	-0.000145984	-0.000271739	-0.00991384	0.0254333	-0.000367802	0.120711	-0.000199579				-0.000143207	-0.000990467	-0.000483264	0.0118119	-7.15471e-05	-0.000115889	0.0166748	0.0247103	-0.000243324	0.00383741	-0.000207611	-0.000229293	-0.000290135	-0.000215927	-0.000228815	-0.00374336	-0.00584856	-0.000187101	-0.000132416	-0.0037946	0.0216545	0.221174	-0.00191819	-0.000269006	-0.000326046	0.000855703	-0.00017312	-0.00326444	-0.00477965	-0.000159445	-0.00205512		-0.000252615	-0.000240731	-0.000553261	-0.000881542	0.308893		-0.000182748	-0.000144541	-0.00021609		-0.000230443	-0.000132047		-0.000291286	-0.000254751	-0.000744809	-0.000105328	0.989051	0.990108		0.989478	0.975458	0.993265	0.978859	0.991256	0.99237	0.99237	2.40769e-14	0.867693	2.85241e-264	0.150024	0.97921	3.49364e-284	1.59656e-28	0.983585	0.980832	0.974403			0.0171875	0.984473	0.976419	0.00302547	0.883285	0.992302	0.407013	0.98136	0.776336	8.41176e-47	0.971385	0.964406	0.97929	0.974605	0.990396	0.987458	0.979541	0.9796	2.5418e-81	1.98264e-49	0.989975	0.98077	0.990719	0.961564	0.984309	0.987779	0.967783	0.985286	0.992337	3.45736e-16	0.987559	0.983271	0.219736	0.182739	0.334647	0.956189	6.55122e-74	0.981421	0.982554	0.185463	0.96894	0.980228	0.979915	1.99956e-17	0.0267514	5.07633e-206	0.981589	0.00973969	0.990184	0.981972	0.993724	0.981553	0.97177	7.7186e-81	0.982412	0.991593	0.992869	0.973638		0.0134252	0.979097	0.982511	1.02788e-192	0.980562	0.373925		0.000499849	0.992223	0.00245759	0.786971	0.991644	0.454451	0.990468	0.987604	0.982724	1.0168e-06	0.993609		0.992073	0.953509	0.938611	0.770724	0.986864	0.960227	0.983876				0.960198	0.981314	0.808056	0.217259	0.936801	0.977566	0.992896		0.980431	0.988866	5.85325e-05	2.3113e-05	0.986557	0.982917	1.28173e-34	0.987796	0.970339	0.180782	0.973816	0.184474	0.759346	0.00136535	0.000772565	0.974126	0.979408	0.977054		0.813146	0.36339	0.934873	0.96857	0.982972	0.983907		0.728753	0.984978	0.984763	3.85673e-38	1.72873e-139	0.958766	0.968243	0.989648	0.992102	0.984044	0.989169	0.975616	0.989041		0.989793	0.991576	0.9903	0.993843	0.984635	0.781954		0.990249	0.99097	0.989188		0.982333	0.99237	0.97362	0.986496	0.9762	0.990211	7.48513e-75	0.99525		0.0791867	0.985428	0.976618	0.984017	0.975316	0.984985	0.990324	0.97094	0.927757	0.992094	0.979795	0.975975	0.944484	6.27099e-255	0.954936		0.987685	0.953667	0.991142	0.967526	0.983517	0.98031	0.979265	0.945781	0.463001	0.977631	8.2904e-11	0.95032	0.980922	0.973471	6.56173e-64	0.969584	0.563349	0.417025	0.98366	0.809868	0.664881	0.964545	0.989364	0.1878	0.97981	0.99347	0.955109	0.985016	0.69827	0.688211	0.797873	0.55782	0.982945	0.40026	0.991256	0.453048	0.974181	0.574986	0.557937	0.890418	0.927206	0.988199	0.979959	0.719891	0.992102	0.987418	0.370223	0.90056	0.928781	0.991396	0.216098	0.644199	0.981813	0.823887	0.8498	2.89855e-18	0.991068	0.00528383	0.985432	0.989453	0.845217	0.989925	0.990083	0.978903	0.959222		0.984309		0.319921		0.990037		0.989622	0.977914	0.989777	0.945804	3.49364e-284		0.983378	0.0825655	0.99184	0.000356371	0.972616	0.990572	0.743779	0.985984	0.97844	0.0239594			0.976009	0.984346	0.981802	0	0.964995	0.965225		0.979289	3.97017e-48	0.284605	0.987362	0.982299	0.962897	0.967219	0.981275	4.28081e-148	0.466482	3.89174e-33	0.981214	0.975222	1.80423e-31	0.486449	0.989082	3.70022e-10	0.951518	0.502603	0.990136	0.989481	0.988927	0.986996	0.962451	0.971649	0.980819		0.982032	0.984281	0.978184	0.363267	0.982297	0.972649	0.941431	0.98691	0.990766	0.976479	0.213871	0.991233		3.36727e-16	0.000205033	0.168948	0.989736	0.543432	3.56277e-06	0.982344	0.0376899	0.900147	0.994063	0.341313	0.000550233	1.06666e-93	0.945779	0.98406	0.918582	0.986053	0.450321	0.989927	0.983641	0.97236	0.983759	0.965229	0.979315	0.640418	1.5423e-117	0.768688	0.990184	0.936035	0.888312	0.867248		0.993022	0.00490996		0.988348	0.984158	0.984781	0.989084	0.98864	0.983221	0.983588	0.990585	0.993522	0.989899	0.975813	0.990697	0.984366	0.975117	0.954413	0.948418	4.9066e-07	0.973689	0.971991	0.994196	0.985696	0.00136535	0.800691	0.878638	0.990032	0.983494	0.992943	0.956629	0.991638	0.964027	0.989793	0.988492	0.95772	0.989711	0.97625	0.983127	0.976857	0.473883	0.980253	0.769729	0.990769	0.0831792	0.988419	0.983221	0.987519	0.00107065	0.989311	0.0979816	0.976094		0.9813	0.294436	0.988984	0.989086	0.990308	0.977958		0.948077	0.989147	0.9798	0.355622	0.0177822	0.972662	1.4962e-29	0.985164				0.989354	0.926471	0.964085	0.271067	0.994681	0.991385	0.120239	0.0212946	0.981912	0.72068	0.984567	0.982955	0.978433	0.983949	0.982991	0.727249	0.585794	0.986091	0.990156	0.723667	0.043603	1.0735e-96	0.858152	0.980004	0.975765	0.936452	0.98713	0.761003	0.656071	0.988147	0.848145		0.981222	0.982105	0.958887	0.934538	2.45297e-191		0.986415	0.989255	0.983936		0.98287	0.990184		0.978348	0.981063	0.944673	0.99217
RSV_family138	RSV_family138	-0.00026892	-0.000242946		-0.000258424	-0.000602841	0.00284418	-0.000519279	0.00827558	-0.000187392	-0.000187392	-0.000284991	0.0281587	-0.000444175	-0.000679422	-0.000510662	-0.00040982	-0.000509095	-0.000403184	-0.000470815	-0.000628757			0.0262082	-0.000381364	0.255987	0.0266854	-0.000486706	-9.99409e-05	-0.00512632	-0.000457826	0.0103211	0.0747156	-0.000702918	0.00632266	-0.000508683	-0.000621686	-0.000235879	-0.000308048	-0.000502518	-0.000501086	-0.000396303	-0.000458089	-0.000246215	-0.00046513	-0.000227939	-0.000399526	0.486339	-0.000300163	0.00157275	-0.000361398	-0.000188195	-0.000584365	-0.000305552	-0.0004109	-0.000502532	0.16372	0.00370846	0.341886	0.461109	-0.000456348	-0.000428502	-0.000497061	0.43132	0.00214648	-0.000493346	-0.000941236	0.0950077	0.0100212	-0.00045221	-0.000155667	-0.000241097	-0.000442802	-0.000154146	-0.000453098	-0.0126927	-0.000437546	-0.000431996	-0.000206481	-0.00017514	-0.000647554		-0.00089887	-0.000513435	-0.000429551	-0.000535652	-0.000477443	0.0123122		-0.000571975	-0.000191	-0.000597821	-0.000436662	-0.000205234	-0.000716208	-0.000234113	-0.000304464	0.226003	-0.000625907	0.751276		0.00962659	0.00235892	-0.00104597	-0.00256882	-0.000322623	0.109195	-0.000377507				-0.00783704	-0.000458965	0.0074523	-0.0291458	-0.00107754	-0.000522675	-0.000174483		-0.00048065	-0.000426176	-0.000562533	0.216426	-0.000330168	-0.000419591	-0.000388447	-0.000299729	0.170152	0.0672991	0.313006	0.479019	-0.00595139	0.0494053	-0.00064885	-0.00063557	-0.000414508	0.0335373	0.00253684	1	0.0170561	-0.005407	0.00383053	0.226057	0.324454		-0.00533357	-0.000368966	-0.000374237	0.388007	-0.000447651	-0.00101316	0.0493453	-0.000254249	-0.000193977	-0.000391909	-6.92825e-05	0.0292831	0.0140692		0.00667226	-0.000206893	-0.000238231	0.0595541	-0.000377375	-0.000394562		-0.000239478	-0.000735016	-0.000265546		0.2361	-0.000187392	-0.000648006	-0.000331661	-0.000584613	-0.00024043	0.0484545	-0.000116668		0.011211	-0.000357894	0.000854286	-0.000392568	0.173122	-0.000368781	-0.000237649	-0.00071387	-0.000138749	-0.000194172	0.0181329	-0.00059014	0.000986172	-0.000448311	0.00556414		-0.00030247	-0.00104314	-0.000217545	-0.000797765	-0.000404859	-0.000483642	0.340188	0.438587	-0.0185839	-0.000549451	-0.00083904	0.278809	0.549365	0.377044	0.197105	0.190906	-0.00648225	-0.0182447	0.507175	0.0029771	0.122695	0.338616	-0.000261213	-0.0267058	0.00253319	-0.000160373	0.00218788	0.174441	-0.0066913	-0.00716998	-0.00354311	-0.0142803	-0.000418894	-0.0144966	0.00827558	-0.0138808	0.000236465	0.00606374	-0.0148934	0.0195875	-0.00177521	-0.000289847	-0.000492246	0.286197	-0.000193977	-0.000309027	-0.0119971	-0.00244858	-0.00043569	-0.00021131	-0.0216922	-0.0198697	-0.000446699	-0.0107778	-0.00427478	-0.000624283	-0.000219361	-0.000312634	-0.000357799	-0.000259039	-0.00349622	-0.000247448	-0.000243567	0.141343	0.000682043		0.486339		0.00175041		-0.000244696		-0.000254877	-0.000398879	-0.000251081	0.00508284	-0.00040982		-0.000408256	-1.17842e-05	-0.0002004	0.0149812	-0.000672685	-0.00023156	-0.000267708	-0.000344237	0.00546978	-0.002017			-0.000589299	-0.000384479	-0.00044698	0.287957	0.0163483	0.243568		-0.000508722	-0.000878904	-0.000399528	-0.000310399	-0.000434757	-0.000911562	0.00133493	-0.000413018	-0.000246126	-0.000795499	0.0221197	-0.000217522	-0.000608647	-0.000774826	0.00818372	-0.000268148	0.000877285	-0.000266735	-0.00025127	-3.4671e-05	-0.000258348	-0.000271966	-0.000319393	0.362982	-0.00070288	-0.000394931		0.0466997	-0.000386081	-0.000535869	0.0235756	-0.000434811	-0.000671859	0.328848	-0.000321503	-0.000226785	-0.000577751	-0.000554677	-0.000215311		-0.000536292	-0.000831658	-0.000772714	-0.000252088	-0.000492812	0.0201646	-0.000433655	0.0189963	0.00285469	-0.000145819	0.0695861	0.0154654	0.0210796	-0.00133268	0.448563	0.000815681	0.000958852	-0.0054292	-0.000247402	-0.000401807	0.0148812	-0.000398894	-0.000854237	-0.000508076	-0.000608433	-0.000636317	-0.0036368	-0.000241097	-0.00157265	-0.00266708	-0.00267588		-0.000171379	0.071783		-0.000286177	0.4863	-0.000373789	-0.000268106	-0.000279012	-0.000412129	-0.000403097	-0.000231234	-0.000159096	-0.000248094	-0.000594126	-0.000228488	-0.00038399	0.096386	-0.000553166	0.000944771	-0.000549819	-0.000646307	0.294271	-0.000142549	-0.000351329	0.0494053	-0.0144865	0.141762	-0.000244813	-0.00040542	-0.000173326	0.000537068	-0.000205377	-0.000845901	-0.000306521	-0.000282632	-0.00103888	-0.000252691	-0.000583375	-0.000414421	-0.000471681	0.0125975	-0.000459251	0.488844	-0.000226724	-0.000519869	-0.000236663	-0.000412129	-0.000306535	0.00585538	-0.000262524	-0.000840753	-0.000628451		0.425743	0.0206144	-0.000270571	-0.000268064	-0.000238034	-0.000541424		-0.00115183	-0.000266543	-0.00049615	-0.0219927	0.00646631	0.0803195	0.000188763	-0.000364398				-0.000261473	-0.00180843	0.0980716	-0.000640698	-0.000130633	-0.000211594	0.0270951	0.0983213	-0.000444269	0.0045996	-0.000379064	-0.000418652	-0.000529739	-0.000394247	-0.000417779	-0.00888817	0.0034908	-0.000341615	0.843325	-0.00628572	-0.00672611	0.0515444	-0.00349514	0.000171142	-0.000595306	7.5143e-05	-0.000316088	0.00115968	-0.00521214	-0.000291121	-0.00359823		0.340874	0.000591936	-0.00101016	0.00355625	-0.000995327		6.26338e-05	-0.000263909	0.0035288		-0.000420752	-0.000241097		0.000418761	-0.000465133	0.016784	-0.000192312	0.98001	0.98194		0.98079	0.955207	0.791005	0.961411	0.440656	0.986069	0.986069	0.978816	0.00868551	0.966988	0.949524	0.96205	0.96954	0.962167	0.970033	0.96501	0.953283			0.0145919	0.971654	5.61003e-130	0.012888	0.963829	0.99257	0.632902	0.965974	0.336205	3.1394e-12	0.947781	0.555783	0.962197	0.953808	0.982466	0.977102	0.962655	0.962762	0.970545	0.965955	0.981697	0.965432	0.983056	0.970305	0	0.977688	0.883495	0.973138	0.98601	0.956578	0.977288	0.96946	0.962654	3.11879e-53	0.729692	1.14098e-236	0	0.966084	0.968153	0.96306	0	0.841482	0.963336	0.930116	7.16041e-19	0.350435	0.966391	0.988428	0.982078	0.96709	0.988541	0.966326	0.236935	0.967481	0.967893	0.984651	0.98698	0.951888		0.933254	0.961845	0.968075	0.960195	0.964517	0.251288		0.957498	0.985801	0.955579	0.967546	0.984743	0.946795	0.982597	0.977368	5.45043e-101	0.953495	0		0.369733	0.826033	0.922363	0.810835	0.976019	1.88921e-24	0.971941				0.465253	0.96589	0.487448	0.0066032	0.920027	0.961158	0.987029		0.964279	0.968325	0.958199	1.42718e-92	0.975458	0.968814	0.971128	0.97772	2.05395e-57	3.43649e-10	1.10801e-196	0	0.579221	4.10236e-06	0.951792	0.952778	0.969192	0.00177379	0.813146		0.111991	0.614403	0.721159	4.87533e-101	5.19715e-212		0.619219	0.972576	0.972184	0	0.96673	0.924791	4.2141e-06	0.9811	0.98558	0.970871	0.994849	0.0063521	0.189871		0.534144	0.98462	0.982291	2.7943e-08	0.971951	0.970674		0.982198	0.9454	0.980261		2.66063e-110	0.986069	0.951855	0.975347	0.95656	0.982127	6.26094e-06	0.991327		0.296203	0.973398	0.936557	0.970822	2.11266e-59	0.972589	0.982334	0.946968	0.989685	0.985566	0.0910919	0.95615	0.926788	0.966681	0.604151		0.977517	0.922572	0.983828	0.940747	0.969909	0.964057	3.38421e-234	0	0.083327	0.95917	0.937687	8.44193e-155	0	1.85544e-291	8.56245e-77	4.55276e-72	0.545852	0.0891149	0	0.78148	1.75356e-30	6.38733e-232	0.980583	0.0128194	0.81341	0.988078	0.838467	2.69095e-60	0.532978	0.50409	0.741303	0.183311	0.968866	0.176765	0.440656	0.195872	0.982422	0.57208	0.165209	0.0679656	0.868626	0.978455	0.963418	2.30868e-163	0.98558	0.977029	0.263626	0.819533	0.967619	0.984292	0.0432381	0.0640933	0.966801	0.31526	0.690407	0.953615	0.983693	0.976761	0.973405	0.980744	0.744606	0.981606	0.981894	5.43375e-40	0.949329		0		0.870445		0.98181		0.981054	0.970353	0.981336	0.635789	0.96954		0.969657	0.999124	0.985103	0.16273	0.950024	0.982787	0.9801	0.974413	0.610298	0.850929			0.956212	0.971423	0.96678	1.92472e-165	0.127671	1.75994e-117		0.962194	0.934733	0.970305	0.976927	0.967688	0.932314	0.901013	0.969303	0.981704	0.940915	0.0392797	0.98383	0.954776	0.942447	0.445745	0.980067	0.934853	0.980172	0.981322	0.997422	0.980796	0.979783	0.976259	1.03827e-268	0.947783	0.970646		1.33921e-05	0.971304	0.960179	0.0280237	0.967684	0.950085	4.47318e-218	0.976102	0.983141	0.957069	0.958782	0.983994		0.960147	0.938234	0.942604	0.981261	0.963376	0.060242	0.96777	0.076705	0.790251	0.98916	8.49729e-11	0.149565	0.0494949	0.901179	0	0.939419	0.928811	0.61295	0.981609	0.970136	0.165555	0.970352	0.936561	0.962242	0.954792	0.952722	0.734716	0.982078	0.883502	0.803744	0.80311		0.98726	2.12758e-11		0.978727	0	0.972217	0.98007	0.97926	0.969369	0.97004	0.982811	0.988173	0.981558	0.955854	0.983015	0.971459	2.22277e-19	0.958894	0.929854	0.959143	0.951981	5.0334e-173	0.989403	0.973886	4.10236e-06	0.177065	3.2013e-40	0.981802	0.969867	0.987115	0.96009	0.984733	0.937179	0.977216	0.978991	0.922887	0.981216	0.956652	0.969199	0.964945	0.240468	0.965869	0	0.983146	0.961367	0.982407	0.969369	0.977214	0.585357	0.980485	0.93756	0.953306		0	0.0547387	0.979887	0.980073	0.982305	0.959766		0.914534	0.980187	0.963128	0.040422	0.54684	6.58709e-14	0.985968	0.972915				0.980563	0.86619	5.19618e-20	0.952397	0.990289	0.984271	0.0115686	4.18088e-20	0.966981	0.668237	0.971825	0.968884	0.960634	0.970697	0.968949	0.407576	0.744989	0.974608	0	0.558094	0.53085	1.54119e-06	0.744682	0.987277	0.955766	0.994414	0.976505	0.913954	0.627221	0.97836	0.737425		3.40565e-235	0.956016	0.925013	0.740378	0.926111		0.995344	0.980382	0.74231		0.968728	0.982078		0.968876	0.965432	0.117829	0.985704
RSV_family139	RSV_family139	-0.000197315	0.00202073		-0.000189613	-0.000442322	-2.11107e-05	0.00220517	5.83766e-05	0.0224275	0.0224275	0.0276845	0.821254	0.0313691	0.00334949	6.07548e-06	0.0265046	0.0285817	0.00354413	-0.000345451	-7.51757e-05			0.548102	0.0119641	0.858634	0.00471296	0.0111898	0.0224259	-0.0229343	-0.00033592	-0.0055449	0.00106919	-0.000147924	0.010834	-0.000373235	0.148268	-0.000173071	-0.000226024	0.00161654	0.949678	0.0108752	0.0110186	0.0222585	-0.000346308	-0.000167246	-0.000240228	0.0338632	-0.000220238	0.00262921	-0.000265168	0.000227137	-0.000354777	-0.000224193	-0.000301489	0.00103524	0.099203	-0.0168249	0.0232969	0.0354622	-0.000334835	0.146737	0.000682602	0.0318154	-0.000268043	-0.000361982	0.0382807	0.00607187	0.588034	-0.0003318	0.0042455	-0.0001769	-0.000324897	-0.000113101	-0.000332451	-0.0146059	0.0142366	-0.000316968	0.0223889	-0.000128506	0.0199391		0.622149	0.00189104	-0.000315174	0.024637	0.00038422	0.0919571		0.00437358	0.000305289	0.0024559	-3.01804e-05	-0.000150586	0.000431293	-0.000171776	-0.000223394	-0.000311339	0.00853675	-0.000115176		-0.000142847	0.000590845	-0.00110734	-0.00427629	-4.12372e-05	-0.000958215	-0.00029057				-0.00624429	-0.000336756	-0.0116677	-0.0200515	0.000368287	-0.000369475	-0.000128023		-0.000352666	-0.000323101	0.004291	0.00295482	-0.000242253	-0.000307866	0.00915838	-0.000219919	-0.000534613	0.00670864	0.129474	0.0364203	-0.00398263	0.00133608	0.00182118	-0.000465519	-0.000371119	0.000715507	0.00975483	0.0170561	1	-0.00424367	-0.000244596	-0.000306877	-0.000290018		-0.00687642	-0.000270721	-0.000274589	0.036804	0.0187409	-0.000743384	-0.000569729	-0.00018655	-0.000142326	-0.000287555	-0.000175605	0.00254828	-0.000197493		-0.000183945	-0.000151803	-0.000174797	0.0018919	0.00289334	0.00248974		-0.000175712	0.000618375	-0.000194838		0.0163588	0.0224275	0.000321755	-0.000243349	-0.000428948	-0.000176411	0.0191516	-8.56026e-05		0.103002	-0.000262597	-0.000421417	-1.3683e-05	-0.000444876	-0.000270585	-0.00017437	-0.000295743	-0.00129593	-0.000127639	0.000245843	-0.000433003	0.000460097	0.0251466	-0.000524253		-0.000221931	-0.000827666	-0.000159619	-0.000584488	-0.000295152	-0.000354862	0.138765	0.119196	-0.0217042	-0.000403148	0.00138207	0.0197109	0.00030237	0.0279017	0.00362192	0.0129069	-0.00784637	-0.0230119	0.130567	-0.00312328	0.00852347	-0.000615215	-0.00019166	-0.0367872	0.142492	-0.00011767	-0.00068658	0.00783172	-0.00543799	-0.00556018	-0.00345712	-0.012958	-0.000307355	-0.016837	5.83766e-05	-0.0162724	-0.000461967	-0.00845886	-0.0121291	-0.00247582	-0.00131213	-0.000212669	0.146253	0.019343	-0.000142326	-0.000226742	-0.00450705	-0.00147409	0.00052027	-0.000155044	-0.0180148	-0.0192985	-0.000327756	-0.0179382	-0.00316581	0.0127506	-0.000160951	0.00303819	-0.000262528	0.00907084	-0.00302072	-0.00018156	-0.000178712	0.00969288	-0.000338094		0.0338632		0.0205437		-0.00017954		-0.00018701	0.147435	-0.000184226	0.0221979	0.0265046		0.987308	0.00178744	-0.000147039	0.123182	-0.000493569	-0.000169902	0.000211583	-0.000252577	-0.000323555	0.000414942			0.0125776	-0.000282103	-0.000327962	0.019797	0.0034829	0.138961		-0.000373264	0.00317274	0.000548196	-0.000227749	-0.000284882	-0.000668839	-0.000323186	-0.000337458	0.00896001	0.000817684	0.00193243	-5.26505e-05	0.00499202	0.00492403	0.000698418	0.0210241	0.00546084	-0.000640503	0.000342803	-0.000177755	-0.000189558	-0.00019955	0.00218088	0.0248955	-0.000301708	0.000442275		-0.000600885	0.0200308	-0.000393182	0.0356099	-0.000172778	-0.000275281	0.0221149	-0.000235896	-0.000166399	-0.000423912	0.00192367	-0.00015798		0.00358154	0.00136411	0.000832674	-0.000184965	0.119428	0.126629	-0.000318185	-6.52375e-05	-0.00181894	-0.000106991	0.217616	-0.00189507	0.00289375	-0.000553209	0.188928	0.0101621	-0.000137436	-0.014429	-0.000181526	-0.000294817	0.00155959	0.000213003	-0.000598517	-0.00037279	0.641896	0.0194722	-0.00438872	-0.0001769	-0.0011539	-0.00162313	-0.00253031		-0.000125746	0.00207505		-0.000209976	0.0338581	0.00160281	-0.000196717	-0.000204719	-0.000302391	0.000553595	-0.000169663	0.000486022	-0.000176705	0.00779305	-0.000167648	0.00453141	0.00649051	-0.000339984	0.00336973	0.00588884	0.0010393	0.0217983	-0.000104592	-0.00025778	0.00133608	-0.0161352	0.00794938	-0.000179626	-0.000297468	-0.000127174	-0.000498216	-0.000150691	-0.000633297	-0.000351779	-0.000207375	-0.000762257	-0.000185407	-0.00040476	0.987101	-0.000408186	-0.0102381	-0.000355217	0.0338324	-0.000166354	-0.000238524	-0.000208699	-0.000302391	-0.000224914	0.0107305	-0.000192622	0.000887104	0.00111054		0.0295631	0.000990076	0.0210903	-0.000196687	-0.000174652	0.00902858		-0.00091406	-0.000195571	-0.00036404	-0.0239642	0.100356	0.00688172	0.00161414	-0.000267369				-0.00019185	-0.00132256	0.00090764	0.679382	-9.58494e-05	-0.000155252	0.521484	0.00300347	-0.000325973	0.00128069	-0.00027813	0.000490016	-0.000388685	-0.00028927	-0.000306536	0.0070047	-0.00741896	-0.000250653	0.00771135	-0.00838085	-0.00655287	0.0080206	-0.00245934	-0.000360378	-0.000394232	-0.000422145	-0.000189491	-0.00430849	-0.00720648	-0.000213604	-0.0025193		0.0236053	-0.000235982	-0.000741187	-0.00065724	0.00539661		0.000189658	-0.000193637	-0.00014186		-0.000308718	-0.0001769		0.00797759	-0.000341282	0.0020963	0.0224196	0.985332	0.850657		0.985904	0.967126	0.998431	0.837208	0.99566	0.0366232	0.0366232	0.00988031	0	0.00346098	0.754973	0.999548	0.0135118	0.00773016	0.741231	0.974323	0.994411			0	0.264941	0	0.660567	0.297115	0.036637	0.0325837	0.975031	0.605402	0.920645	0.989003	0.312743	0.972258	7.12106e-44	0.987134	0.983198	0.880275	0	0.310908	0.304569	0.0380622	0.974259	0.987567	0.982142	0.00159898	0.983628	0.806475	0.980289	0.983115	0.97363	0.983334	0.977589	0.923157	1.93154e-20	0.116937	0.0299329	0.000949031	0.975112	5.33398e-43	0.949288	0.00302549	0.980075	0.973094	0.000359582	0.571564	0	0.975337	0.692419	0.986849	0.97585	0.991592	0.975289	0.173523	0.184656	0.976439	0.0369479	0.990447	0.0631688		0	0.860139	0.976573	0.0216824	0.971442	8.98465e-18		0.683634	0.977307	0.819003	0.997756	0.988805	0.967945	0.98723	0.983394	0.976858	0.426368	0.991438		0.989381	0.956097	0.917823	0.690303	0.996934	0.928858	0.978401				0.560691	0.974969	0.276961	0.0616959	0.972626	0.972538	0.990483		0.973787	0.975983	0.689294	0.783074	0.981992	0.977116	0.393468	0.983652	0.960272	0.531918	8.82734e-34	0.000687368	0.710577	0.900928	0.865255	0.965403	0.972416	0.946847	0.36339	0.111991		0.692545	0.981818	0.977189	0.978442		0.521708	0.979876	0.979589	0.000602774	0.0807539	0.944779	0.957665	0.986132	0.989419	0.978625	0.986946	0.812319	0.985319		0.986326	0.988715	0.987006	0.860076	0.787479	0.816553		0.986938	0.954054	0.985516		0.127427	0.0366232	0.976084	0.98191	0.968119	0.986886	0.0743249	0.993636		6.40786e-22	0.98048	0.968679	0.998983	0.966936	0.979886	0.987037	0.978016	0.903891	0.990511	0.981725	0.967818	0.965806	0.019109	0.961041		0.983502	0.93853	0.988134	0.956569	0.97806	0.973623	1.35391e-38	7.50359e-29	0.0431226	0.970036	0.897537	0.0662493	0.977524	0.00931587	0.735761	0.229113	0.464722	0.0320004	2.49718e-34	0.771043	0.427088	0.954288	0.985752	0.00060627	1.27072e-40	0.991252	0.948993	0.465556	0.612375	0.604408	0.747364	0.227274	0.977154	0.116674	0.99566	0.12945	0.965667	0.4306	0.258406	0.81756	0.902695	0.984191	1.00416e-42	0.0714753	0.989419	0.983145	0.674526	0.890756	0.961337	0.988474	0.0932193	0.0721305	0.975638	0.0946196	0.768014	0.234803	0.988035	0.777114	0.980485	0.398005	0.778361	0.986503	0.986715	0.366446	0.974869		0.00159898		0.0555747		0.986653		0.986098	2.13467e-43	0.986305	0.0385899	0.0135118		0	0.867729	0.989069	1.03027e-30	0.96332	0.98737	0.984271	0.981225	0.97595	0.96916			0.241215	0.97903	0.975622	0.0650728	0.745546	1.06252e-38		0.972256	0.767521	0.959263	0.98307	0.978824	0.950309	0.975977	0.974917	0.403795	0.93927	0.857111	0.996086	0.641837	0.64638	0.948114	0.0500982	0.610882	0.952412	0.974519	0.986786	0.985909	0.985166	0.838977	0.0203417	0.977573	0.967129		0.955352	0.061965	0.970776	0.000903428	0.987156	0.979537	0.0393224	0.982464	0.98763	0.968493	0.857751	0.988256		0.738599	0.898861	0.938159	0.98625	5.87265e-29	2.24838e-32	0.976349	0.99515	0.86542	0.992046	1.34936e-93	0.859844	0.787449	0.958891	1.35612e-70	0.343702	0.989783	0.178792	0.986506	0.978085	0.884463	0.984166	0.955528	0.972291	0	0.0696026	0.682599	0.986849	0.914381	0.879791	0.813618		0.990652	0.846691		0.984391	0.0016016	0.881285	0.985376	0.984782	0.977522	0.958863	0.987387	0.96388	0.986864	0.467762	0.987537	0.672869	0.545341	0.974729	0.753541	0.583215	0.922857	0.0422261	0.992224	0.980838	0.900928	0.132714	0.45888	0.986647	0.977888	0.990546	0.962975	0.988798	0.952946	0.973853	0.984584	0.94338	0.986217	0.969916	0	0.969662	0.340106	0.973597	0.0016148	0.987633	0.982269	0.984486	0.977522	0.983281	0.317388	0.985681	0.934125	0.917586		0.00586691	0.926499	0.0493796	0.985379	0.987016	0.400207		0.932129	0.985462	0.972942	0.0255372	6.96308e-21	0.521387	0.880451	0.980125				0.985738	0.901926	0.932604	0	0.992874	0.988459	0	0.779594	0.97577	0.905016	0.979325	0.963584	0.97111	0.978498	0.977214	0.51397	0.489397	0.981368	0.472442	0.434864	0.541486	0.454866	0.818754	0.973214	0.970698	0.968625	0.985914	0.688094	0.501922	0.984121	0.814414		0.0278265	0.982458	0.944942	0.95117	0.615083		0.985901	0.985605	0.989454		0.977052	0.986849		0.457288	0.974633	0.845141	0.0366897
RSV_family140	RSV_family140	-0.00237577	0.00376266		-0.000119905	-0.00513618	-0.00154574	-0.00484457	0.0249643	-0.00175423	-0.00175423	-0.00100484	-0.00547056	0.00316246	-0.00561518	-0.00427076	0.00373696	-0.00235349	-0.00223977	-0.00440743	-0.00588596			0.00685626	-0.00290663	-0.00511238	-0.00821242	0.00276761	-0.00176827	-0.0350622	0.0100878	0.0187028	0.0616927	0.0648428	-0.00524717	-0.00327502	-0.00440827	-0.00220813	-0.00288373	-0.00470421	-0.0046908	0.00169994	-0.000731541	-0.00230489	-0.00441306	0.00562631	-0.0036465	-0.00360786	-0.00280991	0.0149475	-0.00256897	-0.00176174	-0.00541322	-0.0028485	-0.00296968	-0.00501468	-0.00639557	-0.0701215	-0.00905605	-0.00462031	-0.004272	-0.00401133	-0.00403721	0.00843678	-0.00454635	-0.00420784	-0.0046859	0.00211921	-0.00383573	-0.00423327	0.00292847	-0.00225697	0.0750583	-0.001443	-0.00424157	-0.0152877	1.7026e-05	0.0192307	-0.00193293	-0.00163954	-0.00420104		-0.0056221	-0.00434746	0.00108812	0.00128757	-0.00446703	-0.00428434		-0.00458948	-0.001788	-0.00492554	-0.00399862	-0.00192125	-0.00653013	-0.0021916	-0.00285017	-0.00379193	-0.00490822	-0.00146947		-0.00182252	-0.00971724	0.0275471	0.194389	-0.000987582	-0.00252322	-0.00370723				0.260249	-0.0042965	0.198566	0.0252309	0.0202246	0.0200135	-0.00163338		-0.00133914	-0.00451735	-0.00376302	-0.00498375	-0.00301358	-0.00242277	-0.000968283	-0.00280584	-0.00668212	-0.00625308	-0.00574425	-0.00332369	0.180965	-0.00204229	-0.00652649	-0.00594974	0.040394	-0.00448319	-0.000877014	-0.005407	-0.00424367	1	0.00760477	-0.00391528	-0.0037002		0.0341048	-0.00340164	-0.00350334	0.00492912	0.00120325	-0.00339057	0.0689861	-0.00237893	0.00331877	-0.00366877	-0.00249021	0.0069275	-0.00226375		-0.00234686	-0.000409304	0.00727051	-0.00141549	-0.00353271	0.0066975		0.00514482	-0.00654533	-0.00021936		0.00704979	-0.00175423	-0.00606617	-0.00303537	-0.00540214	-0.00225073	-0.00364646	0.000423486		0.00500675	0.00203083	0.00563135	-0.00367494	-0.00430702	-0.00345226	-0.0022247	-0.00209925	0.000646235	-0.00180383	-0.00321847	-0.00454375	0.0185495	0.00300094	0.0185873		0.0119233	0.0589988	-0.00180194	0.0131012	-0.00350632	-0.00233712	-0.0055494	-0.00168819	-0.029406	0.0548676	-0.000544954	0.00317534	-0.00122249	0.00464099	0.000593836	-0.00699463	-0.0187185	-0.0674456	-0.00440589	0.00165938	0.0061895	-0.00363613	-0.0018195	-0.0772625	-0.00447305	-0.0015013	-0.00587896	-0.00240127	0.240573	0.24777	0.0856784	0.110435	0.00857505	0.186687	0.0249643	0.00984725	-0.00229906	0.270025	0.251005	-0.00251858	0.0342741	0.000966156	-0.00340249	-0.00508554	0.00331877	-0.000936769	0.0416038	0.0641787	-0.0080422	0.0190386	-0.0177201	0.222618	-0.00418167	0.0628175	-0.00403266	-0.00382412	-0.0020535	-0.00293789	-0.00334946	-0.00242494	0.000880393	-0.00231643	0.00528261	-0.00485092	-0.00477202		-0.00360786		0.0017789		-0.00229066		-0.00165203	-0.00312721	-0.00235044	-0.00237615	0.00373696		-0.00381574	-0.0027887	-0.001876	-0.00382904	-0.00629719	-0.00216769	-0.00446868	-0.00309214	0.00226486	0.0758375			-0.00464037	-0.00359921	-0.00414211	-0.00441816	-0.00157801	0.000146721		-0.00476229	-0.00509319	-0.00347332	-0.00290573	-0.00405625	0.012099	-0.00350176	-0.00426251	-0.00942063	-0.00686679	-0.00691586	-0.00404416	-0.00408332	-0.00637469	-0.00631115	-0.000927481	-0.00158393	-0.000599762	-0.00165545	-0.00226788	-0.00113118	0.00455863	-0.00298992	-0.00613666	-0.00605201	-0.00377982		-0.00455372	0.0225832	-0.0044529	0.0342682	0.000711393	-0.00228098	0.0239423	-0.00272346	-0.00200482	-0.00540848	-0.00447187	-0.00201558		-0.00390632	-0.00442619	-0.00537452	-0.00235987	-0.00477015	-0.00630613	-0.00405956	-0.00645023	0.00128548	-0.00115596	-0.00524853	0.00412781	0.0119897	-0.00158079	-0.00214292	-0.00564283	-0.00181647	-0.0461119	-0.0015889	0.0804778	0.00453357	-0.0037289	-0.00205492	-0.00475624	-0.006057	-0.00274378	0.175937	-0.00225697	0.0384564	0.0996294	0.0678949		0.000107798	-0.00246976		0.000825042	-0.00364244	-0.00349914	-0.00250981	0.0100773	-0.00385805	-0.00297981	-0.00216464	-0.00148934	-0.00218893	0.00116865	0.0170944	0.00376479	0.00118731	-0.00515834	-0.00241906	-0.00416251	0.0502812	-0.00644089	-0.00133444	2.18751e-06	-0.00204229	0.183016	0.084477	-0.000459976	-0.0024637	-0.00162255	-0.00118182	0.000827767	-0.00691869	-0.00290924	-0.0026458	0.00324878	-0.000720503	0.00607446	-0.00382673	-0.00322105	0.0374067	-0.0043624	-0.00378995	-0.00212243	-0.00444493	-0.00266183	-0.00385805	-0.00286956	0.0104307	-0.00245756	0.0147654	-0.00717009		-0.00412882	-0.00336668	-0.00252654	-0.00250942	-0.0022283	-0.00338952		0.0194352	-0.00249519	-0.000539805	-0.0546884	-0.00202005	0.00241275	-0.00514371	0.0199109				0.0657497	0.0516644	-0.00751178	-0.000534104	0.000164213	0.0510835	-0.00689523	-0.00101094	-0.00415893	0.029159	-0.00354853	-0.00391911	-0.00472507	-0.00369065	-0.00391094	0.0591149	0.0158827	0.0136045	-0.00226327	0.372021	0.229102	-0.00252538	0.163244	0.0978277	-0.00418533	-0.00532916	-0.00231748	0.0283977	0.18987	-0.000832411	0.165214		-0.00431773	-0.00404033	0.0135434	0.0278696	0.00632469		-0.00309093	-0.00246319	0.00468843		-0.00393877	-0.00225697		0.00486566	-0.00435424	-0.00695688	-0.00172401	0.824811	0.7259		0.991086	0.632249	0.885482	0.651706	0.0199974	0.870164	0.870164	0.925407	0.610247	0.768252	0.600838	0.690684	0.727697	0.826427	0.83469	0.68132	0.583399			0.522929	0.786526	0.633827	0.444151	0.796506	0.869135	0.00108343	0.347244	0.0813722	8.73245e-09	1.46599e-09	0.624908	0.760253	0.681263	0.836993	0.788168	0.661158	0.662064	0.874148	0.945657	0.829957	0.680935	0.600117	0.734036	0.736749	0.793466	0.163678	0.810824	0.869613	0.613996	0.790695	0.782011	0.640326	0.551235	6.08687e-11	0.398775	0.666834	0.690598	0.708587	0.706793	0.431805	0.671853	0.69501	0.662395	0.84347	0.720797	0.69326	0.784961	0.833439	2.49818e-12	0.893046	0.692689	0.154298	0.998734	0.0731365	0.857074	0.878585	0.695478		0.600389	0.685423	0.919244	0.904508	0.677252	0.689751		0.668924	0.867687	0.646279	0.709468	0.857928	0.54289	0.838196	0.790575	0.723854	0.647438	0.891096		0.865158	0.365243	0.0102529	1.05473e-74	0.926684	0.814131	0.729778				1.98463e-134	0.688916	6.23526e-78	0.0187102	0.0594822	0.06219	0.879037		0.900703	0.673825	0.725874	0.642389	0.778872	0.821403	0.928113	0.793758	0.53354	0.56014	0.592496	0.756801	7.94979e-65	0.849082	0.543115	0.579326	0.000166398	0.676151	0.934873	0.614403	0.692545		0.478584	0.715256	0.730271		0.00147976	0.751283	0.744105	0.646039	0.910734	0.752066	1.23136e-10	0.824582	0.75715	0.732474	0.816519	0.51862	0.832946		0.826908	0.969579	0.498129	0.895073	0.742035	0.532599		0.631676	0.541951	0.983693		0.511265	0.870164	0.571926	0.777315	0.614721	0.833893	0.734039	0.968525		0.640854	0.849919	0.59979	0.732041	0.688194	0.747707	0.835787	0.844926	0.951986	0.866528	0.764269	0.67203	0.0839005	0.779775	0.083271		0.266572	3.75547e-08	0.866666	0.222181	0.743894	0.827616	0.605109	0.875012	0.00613491	3.11888e-07	0.959504	0.767335	0.909313	0.665433	0.955875	0.514576	0.0811178	3.14654e-10	0.681425	0.877127	0.564136	0.734763	0.865379	5.6085e-13	0.676842	0.888753	0.583847	0.822962	1.42847e-114	1.24842e-121	1.26706e-15	5.64301e-25	0.424296	6.05953e-69	0.0199974	0.358862	0.83038	5.88474e-145	7.02884e-125	0.814466	0.00140115	0.92827	0.751223	0.63561	0.75715	0.930447	0.000105276	2.15075e-09	0.453652	0.0760516	0.098699	5.72432e-98	0.696813	4.66289e-09	0.707108	0.721607	0.848264	0.784286	0.754976	0.821246	0.934623	0.829118	0.622572	0.651279	0.656585		0.736749		0.868355		0.83099		0.877667	0.770763	0.826649	0.824783	0.727697		0.722192	0.79499	0.86124	0.721264	0.557376	0.839937	0.67714	0.773263	0.832866	1.48039e-12			0.665475	0.737356	0.69954	0.680587	0.883108	0.989093		0.65724	0.635102	0.746221	0.786591	0.705475	0.25959	0.744216	0.69125	0.380062	0.522291	0.519323	0.706311	0.703602	0.552536	0.556503	0.931134	0.882673	0.955435	0.877416	0.832646	0.91606	0.671019	0.780563	0.567467	0.572823	0.7247		0.671352	0.0353393	0.678216	0.00140382	0.947152	0.831694	0.0256723	0.799683	0.851819	0.614306	0.676922	0.851032		0.71588	0.680038	0.616532	0.825965	0.65671	0.556816	0.705245	0.547837	0.904662	0.914229	0.624818	0.700528	0.26392	0.882904	0.841742	0.599047	0.8656	1.71772e-05	0.882307	5.88249e-14	0.672722	0.728261	0.84816	0.657648	0.572506	0.79822	2.55502e-61	0.833439	0.000337747	1.32625e-20	2.39834e-10		0.991986	0.817999		0.938725	0.734321	0.7444	0.8151	0.347747	0.719241	0.781286	0.840159	0.889633	0.83839	0.913291	0.111187	0.725751	0.911912	0.63078	0.821671	0.698133	2.76029e-06	0.548417	0.90105	0.999837	0.849082	2.75405e-66	3.1403e-15	0.965815	0.818438	0.879833	0.912318	0.938523	0.519152	0.786339	0.805279	0.762115	0.946476	0.5714	0.721425	0.764085	0.000489258	0.6844	0.723992	0.843236	0.67876	0.804123	0.719241	0.789184	0.331099	0.818882	0.168874	0.504084		0.700458	0.753757	0.813891	0.815129	0.835525	0.752141		0.0701346	0.816159	0.959886	3.40756e-07	0.850706	0.822129	0.631749	0.0635424				8.63283e-10	1.45715e-06	0.483979	0.96031	0.987792	1.90936e-06	0.520569	0.924955	0.69838	0.00657858	0.740921	0.71499	0.65975	0.73094	0.715558	3.53113e-08	0.138886	0.204922	0.832981	3.34973e-283	8.44483e-104	0.813974	6.26045e-53	6.42205e-20	0.69656	0.61951	0.829042	0.00813343	2.7054e-71	0.938178	3.44946e-54		0.68746	0.706577	0.206965	0.00939767	0.555656		0.773349	0.818475	0.662224		0.713623	0.833439		0.650291	0.684958	0.516848	0.872382
RSV_family141	RSV_family141	0.00969063	-0.000259633		-0.000276174	-0.000644248	-0.000176766	0.225309	0.00513586	-0.000200264	-0.000200264	-0.000304566	0.00654409	-0.000474684	0.00181766	-0.000545739	-0.000437969	-0.000544063	-0.000430877	-0.000503155	0.438975			0.202276	-0.000407559	0.00105113	0.0562842	0.000824361	-0.000202048	-0.00883116	-0.000489273	-0.00719687	-8.95199e-05	-0.0007512	0.025066	-0.000543623	0.724419	-0.000252081	-0.000329208	-0.000537035	-0.000535504	0.0330764	-0.000489554	-0.000263127	0.00491822	-0.000243596	0.0380824	0.00895286	-0.000320781	-0.000845819	0.0149731	-0.000201122	-0.000631003	-0.00032654	-0.000439123	0.173098	0.0177798	-0.0205204	0.00544824	0.00835393	-0.000487693	-0.000457935	0.0273124	0.0454042	-0.000519013	-0.000527233	0.590742	0.0660229	0.0287501	-0.000483272	0.000294957	-0.000257657	-0.000473217	-0.000164733	0.0256597	-0.0159135	-0.0004676	-0.000461668	0.0171605	-0.00018717	0.102034		0.466001	-0.000548701	0.14325	-0.000572445	0.46038	0.405734		0.528066	-0.00020412	0.0221761	0.00716406	-0.000219331	0.627652	-0.000250194	-0.000325377	-0.00045347	0.0243078	-0.000167756		-0.000208059	-0.00205714	-0.00161286	-0.00632666	-0.000344784	-0.00194009	-0.00042322				-0.00730829	-0.00049049	-0.0106334	-0.00525385	-0.00172651	-0.000588893	-0.000186468		-0.000513664	0.00155124	0.107392	-0.000712757	-0.0003272	-0.000448412	-0.000415128	0.0130278	-0.000778673	-0.00859198	0.00534736	0.00844469	-0.00669871	-0.000233149	0.256494	-0.000679226	-0.00054054	-0.000602347	-0.000422887	0.00383053	-0.000244596	0.00760477	1	-0.000446971	-0.000422416		-0.00997921	-0.00039431	-0.000399942	0.00672207	-0.000478399	0.0207168	-0.000833728	0.130349	-0.000207301	0.722667	0.00285946	0.000869806	-0.000287651		-0.000267919	0.0127892	-0.000254595	-0.000161593	0.00944639	-0.000421663		-0.000255927	0.364331	-0.000283785		0.0346922	-0.000200264	-0.000692516	-0.000354442	0.184861	-0.000256945	0.217008	-0.000124682		0.0516848	-0.000382477	-0.000613801	-0.000419533	-0.000647969	0.0111293	-0.000253973	-0.000762904	-0.00170963	-0.000207509	-0.000530379	-0.000630676	-0.000452635	-0.000479104	-0.00118342		-0.000323246	-0.00119738	-0.000232488	-0.000852562	0.721865	-0.000516863	0.00578766	0.00736476	-0.0182156	-0.000587191	0.000127074	0.00360249	-0.000464033	0.00655311	0.0227816	0.0118189	-0.0120166	-0.0295116	0.00456757	-0.0047533	0.00100849	-0.00093088	-0.000279156	-0.0399903	-0.000471707	-0.000171389	-0.00130911	0.00136234	0.0911918	-0.00787648	-0.00529821	0.0131656	-0.000447667	0.00839799	0.00513586	-0.0138593	-0.000751211	-0.0133461	-0.00662459	-0.000182032	-0.00191326	-0.000309756	-0.000526057	0.00459022	-0.000207301	-0.000330253	-0.00368826	-0.00261677	-0.00186592	-0.000225824	-0.00171149	-0.0247892	-0.000477381	-0.0214325	-0.00478933	0.679633	-0.000234428	0.459241	-0.000382376	0.0379761	-0.00401381	-0.000264445	-0.000260298	0.00217567	-0.000544776		0.00895286		0.0848332		-0.000261503		-0.000272383	0.00831487	0.130358	-0.000279005	-0.000437969		-0.000436298	0.0155028	-0.000214165	0.293169	-0.000718891	-0.000247465	0.149255	0.280329	0.109527	0.0231008			-0.000629776	-0.000410888	-0.000477682	0.00493191	0.370641	0.00377145		-0.000543665	0.349676	0.00311721	-0.000331719	-0.00046462	-0.000974175	0.0266827	0.0102371	0.114933	0.248681	0.140941	0.143571	0.0624578	0.405724	0.459495	-0.000286567	0.000351618	-0.000688921	-0.000268529	-0.000258902	-0.000276094	-0.000290647	-0.000341331	0.00601575	-0.000776834	-0.000494895		-0.00092068	-0.0004126	-0.000572676	0.0316297	-0.000464678	-0.000718007	0.00481623	-0.000343586	-0.000242362	-0.000617435	0.0275938	-0.0002301		0.0695932	0.194415	0.316958	0.130355	0.00492059	0.167748	0.314784	-0.00117733	-0.00189386	-0.000155835	0.0887421	-0.00393848	-0.00210091	-0.00142421	0.0075635	0.0139289	0.15158	-0.0190474	-0.000264396	-0.000429406	0.0504319	-0.000426293	0.0460392	-0.000542975	0.0251178	0.114495	-0.00609498	-0.000257657	-0.00168067	0.0021646	-0.00367362		-0.000183151	-0.000281949		-0.000305834	0.00894825	-0.000399463	0.042605	0.0205258	0.370841	0.0109196	0.156881	-0.000170024	0.0429126	-0.000634935	-0.000244182	-0.000410365	0.820189	0.202743	-0.000276162	0.00336778	0.0831723	0.00493982	-0.00015234	-0.000375461	-0.000233149	0.00500335	-0.000389001	-0.000261628	-0.000433267	-0.000185231	-0.00113892	-0.000219484	-0.000944497	-0.000549852	-0.000302045	-0.00111024	-0.000270048	-0.000623445	-0.000442886	-0.000590405	-0.0135913	-0.00050205	0.0088875	-0.000242297	-0.000555577	0.0205758	0.370841	-0.000327591	0.00217505	-0.000280557	-0.000823498	-0.000832069		0.00770943	0.000380777	-0.000289156	-0.000286477	-0.000254384	-0.000578613		-0.00128524	-0.000284852	-0.00053023	-0.029394	-0.00197889	-0.000717672	0.00559873	-0.000389427				-0.000279433	-0.00193265	-0.00113297	-0.000684706	-0.000139606	-0.000226128	0.0152978	0.000660016	-0.000474785	0.407847	-0.000405101	-0.000447408	-0.000566126	-0.000421327	-0.000446475	0.0854097	0.00397011	-0.00036508	0.00190516	-0.00147464	-0.00675939	0.00023542	0.0744566	-0.000524897	-0.000636196	-0.00061486	-0.000337799	0.010775	0.0381898	-0.000311117	-0.00400788		0.0060738	-0.000469726	-0.00107955	-0.00172011	0.0117292		0.0028972	-0.000282036	-0.000336361		-0.000449652	-0.000257657		3.23502e-05	-0.000497082	0.00267906	-0.000205522	0.366557	0.9807		0.979471	0.952134	0.986859	2.29107e-100	0.63227	0.985113	0.985113	0.977361	0.542028	0.964722	0.865513	0.959446	0.967449	0.95957	0.967976	0.962608	0			7.3422e-81	0.969708	0.921981	1.53411e-07	0.938775	0.98498	0.41059	0.963639	0.502492	0.993345	0.944199	0.0194972	0.959603	0	0.981261	0.97553	0.960092	0.960206	0.00205117	0.963618	0.98044	0.646769	0.981892	0.000385819	0.404171	0.976156	0.937185	0.162958	0.985049	0.953117	0.975728	0.967364	2.19212e-59	0.0975685	0.0558532	0.611705	0.436341	0.963756	0.965966	0.0109186	2.30907e-05	0.96143	0.96082	0	7.34958e-10	0.00737689	0.964084	0.978075	0.980847	0.964831	0.987754	0.0167923	0.138121	0.965248	0.965689	0.109812	0.986086	1.54509e-21		0	0.959226	4.83947e-41	0.957463	0	0		0	0.984826	0.0387813	0.504442	0.983696	0	0.981402	0.975814	0.966298	0.0235	0.987529		0.984533	0.847998	0.880546	0.555533	0.974372	0.85655	0.968545				0.495899	0.963548	0.321789	0.624467	0.872198	0.956242	0.986138		0.961827	0.885077	1.06738e-23	0.947051	0.975679	0.966674	0.969146	0.224782	0.942162	0.423381	0.618314	0.431373	0.532525	0.982668	1.67597e-130	0.949538	0.959832	0.955243	0.96857	0.721159	0.981818	0.478584		0.966781	0.968605		0.352458	0.970693	0.970274	0.531097	0.964446	0.0535462	0.938081	3.21522e-34	0.98459	0	0.789908	0.935407	0.978618		0.980084	0.23339	0.981075	0.987987	0.37876	0.968661		0.980976	7.6544e-271	0.978905		0.00122323	0.985113	0.948552	0.973655	1.29149e-67	0.9809	4.51448e-93	0.990731		1.44331e-06	0.971572	0.954393	0.968819	0.951858	0.299736	0.981121	0.943331	0.873437	0.984574	0.960586	0.953141	0.96636	0.964394	0.912199		0.975973	0.911168	0.982718	0.936685	0	0.96159	0.589703	0.492576	0.0896258	0.956368	0.990553	0.737126	0.965513	0.541471	0.033759	0.270784	0.262849	0.00595359	0.670411	0.657846	0.925137	0.930883	0.979249	0.000193336	0.964943	0.987259	0.902918	0.898992	1.67307e-17	0.46301	0.621545	0.219916	0.966729	0.433925	0.63227	0.196567	0.944199	0.213657	0.53707	0.986468	0.858513	0.976975	0.960907	0.668874	0.98459	0.975452	0.731107	0.807373	0.861978	0.983213	0.8733	0.0208836	0.964522	0.0458044	0.655419	0	0.982573	0	0.971579	0.000400608	0.708414	0.980342	0.980651	0.839356	0.959517		0.404171		2.40256e-15		0.980561		0.979752	0.438489	3.18009e-34	0.97926	0.967449		0.967573	0.148584	0.984079	1.09515e-171	0.946596	0.981604	1.91992e-44	1.53389e-156	1.36907e-24	0.031343			0.953208	0.969461	0.9645	0.645853	5.85682e-281	0.725285		0.9596	3.24725e-248	0.771476	0.975343	0.96547	0.927677	0.0128974	0.340154	6.29499e-27	1.53271e-122	9.00581e-40	3.21246e-41	5.70544e-09	0	0	0.978698	0.973864	0.948819	0.980039	0.980754	0.979477	0.978395	0.974629	0.575125	0.942299	0.963221		0.931638	0.969334	0.957446	0.00320025	0.965465	0.946661	0.65361	0.974461	0.981984	0.954124	0.010125	0.982895		8.45964e-11	1.00757e-74	6.75567e-202	3.18996e-34	0.64661	7.86034e-56	5.10247e-199	0.912649	0.859933	0.988415	1.18249e-16	0.713643	0.844805	0.89443	0.480975	0.194328	8.45995e-46	0.0759153	0.980346	0.968085	2.57678e-06	0.968317	1.77102e-05	0.959651	0.0192473	9.83212e-27	0.570101	0.980847	0.875564	0.840162	0.732134		0.986385	0.979042		0.977267	0.404413	0.97031	7.14197e-05	0.0557882	2.77237e-281	0.308933	5.68756e-49	0.98736	6.32882e-05	0.952825	0.981848	0.9695	0	3.11156e-81	0.979472	0.753679	8.29443e-15	0.645323	0.988675	0.972093	0.982668	0.641081	0.971087	0.980552	0.967799	0.98623	0.915489	0.983684	0.929874	0.95914	0.977548	0.917609	0.979926	0.953678	0.967084	0.95613	0.205361	0.96269	0.407611	0.981989	0.958715	0.0551946	2.77237e-281	0.97565	0.839401	0.979145	0.938839	0.938204		0.472552	0.971698	0.978506	0.978705	0.98109	0.957005		0.90468	0.978826	0.960597	0.00615578	0.853713	0.946686	0.601905	0.971055				0.979229	0.857095	0.915929	0.949132	0.989622	0.98319	0.154027	0.950964	0.964715	0	0.969891	0.966748	0.957932	0.968686	0.966817	1.55393e-15	0.711446	0.972864	0.859106	0.890716	0.528819	0.9825	3.72848e-12	0.960993	0.952731	0.954315	0.974891	0.315384	0.0003714	0.976874	0.708826		0.571442	0.96509	0.919879	0.872668	0.274438		0.787202	0.979035	0.974998		0.966581	0.980847		0.997595	0.963059	0.80288	0.984722
RSV_family142	RSV_family142	-0.000155674	-0.000140638		-0.000149598	-0.000348976	-9.57506e-05	-0.000300603	-0.000124325	-0.000108479	-0.000108479	-0.000164977	-0.000348994	-0.000257127	-0.000393308	-0.000295615	-0.000237239	-0.000294708	-0.000233397	-0.000272548	-0.000363978			-0.000466857	-0.000220766	-0.000335309	-0.000529409	-0.000281747	-0.000109445	0.0147714	-0.000265029	-0.00564744	0.0360596	-0.000406909	-0.000381145	-0.000294469	-0.000361115	-0.000136547	-0.000178325	-0.0002909	-0.000290071	-0.000336005	-0.000265181	-0.000142531	-0.000273425	-0.000131951	-0.00023128	-0.000223104	-0.00017376	-0.000458162	-0.000209208	-0.000108943	-0.000341801	-0.00017688	-0.000237864	-0.000424891	-0.000499488	0.0598348	-0.000623188	-0.000285712	-0.000264173	-0.000248054	-0.000287742	-0.000748721	-0.000281139	-0.000285591	-0.00055327	-0.00236522	-0.000536616	-0.000261778	-0.00028154	-0.000139567	-0.000256332	-8.92326e-05	-0.000262292	-0.00751532	-0.000253289	-0.000250076	-0.000119529	-0.000101386	-0.00037486		-0.000520343	-0.00029722	-0.000248661	-0.000310081	-0.000276385	-0.00049988		-0.000331108	-0.000110567	-0.00034607	-0.000252777	-0.000118807	-0.000414603	-0.000135525	-0.00017625	0.999786	-0.000378587	-9.08697e-05		-0.000112701	-0.00116449	-0.000873651	-0.00350948	-0.000186762	0.0490726	-0.000229249				-0.0055039	-0.000265688	-0.0085583	-0.0176268	-0.000941801	-0.000318991	-0.000101006		-0.000278241	-0.000279948	-0.000437714	0.938063	-0.000191129	-0.000242895	-0.000224866	-0.000173509	0.75391	-0.00391499	-0.000372334	-0.000324425	-0.00371574	-0.000126292	-0.000572488	-0.000367922	-0.000292799	-0.000326279	-0.000229069	0.226057	-0.000306877	-0.00391528	-0.000446971	1	-0.000228814		0.0110314	-0.000213589	-0.00021664	-0.000401363	-0.000259139	-0.000586503	0.220931	-0.000147181	-0.00011229	-0.000226871	-0.00015399	-0.000375067	-0.000155815		0.0304306	-0.000119767	-0.000137909	-8.75317e-05	-0.000218457	-0.000228406		-0.00013863	-0.00042549	-0.000153721		-0.000271889	-0.000108479	-0.000375122	-0.000191994	-0.000338424	-0.000139182	-0.000506841	-6.75374e-05		0.00717842	-0.00020718	-0.000332483	-0.000227252	0.76693	-0.000213482	-0.000137572	-0.000413249	-0.0010285	-0.000112404	-0.000287295	-0.000341624	-0.000245183	-0.000259521	-0.000641036		-0.000175095	-0.000659096	-0.000125934	-0.000461815	-0.000234367	-0.000279974	-0.000385295	-0.000415261	-0.0174338	-0.000318069	-0.000926085	-0.000706778	-0.00027127	-0.000377246	-0.00197026	-0.000432536	-0.00534204	-0.0147017	-0.000394932	-0.00283141	-0.000735808	-0.000504238	-0.000151213	-0.0135516	-0.000287084	-9.28378e-05	-0.000748778	-0.000425985	-0.00462672	-0.00465244	-0.00290514	-0.0104156	-0.000242492	-0.012729	-0.000124325	-0.00805446	-0.000406915	-0.000939677	-0.00812034	-0.00276242	-0.00103637	-0.000167789	-0.000284954	-0.000440279	-0.00011229	-0.000178891	-0.00904562	-0.00141745	-0.0010139	-0.000122324	-0.0167757	-0.0116599	-0.000258587	0.000717965	-0.00261814	-0.000361388	-0.000126985	-0.000394578	-0.000207125	-0.000149954	-0.00242349	-0.000143244	-0.000140998	-0.000299973	-0.000295094		-0.000223104		0.0069677		-0.000141651		-0.000147544	-0.00031405	-0.000145347	-0.000151131	-0.000237239		-0.000236334	-0.000201213	-0.000116009	-0.000585284	-0.000389408	-0.000134047	-0.000320082	-0.000199274	-0.000306567	-0.0015319			-0.000341137	-0.000222569	-0.00025875	-0.000332025	-0.000508821	-0.000494561		-0.000294492	-0.000508785	-0.000231281	-0.000179685	-0.000251675	-0.00052769	0.0040458	-0.000266242	-0.000691237	-0.000460503	-0.000498393	-0.000267112	-0.000352337	-0.000455831	0.00332651	-0.000155227	-0.000614222	-0.000689708	-0.000145456	-0.000140242	-0.000149554	-0.000157437	-0.000184892	-0.000534041	-0.000420795	-0.000272733		0.0492605	-0.000223497	-0.000310207	-0.00282561	-0.000251706	-0.000388929	-0.00083344	-0.000186113	-0.000131283	-0.000334452	-0.000321094	-0.00012464		-0.000310452	-0.000482197	-0.000447313	-0.00014593	-0.000326032	-0.000751088	-0.000251037	-0.000828764	0.00166757	-8.44124e-05	0.00229492	-0.00248512	-0.0014339	-0.000771467	-0.000448341	-0.00115956	-0.000198293	0.0116321	-0.000143218	-0.0002326	-0.000865528	-0.000230914	-0.000494506	-0.000294118	-0.000398913	-0.000504763	-0.0035613	-0.000139567	-0.000910382	-0.00159312	-0.00203779		-9.92089e-05	-0.000152726		-0.000165664	-0.000225242	-0.000216381	-0.000155203	-0.000161516	-0.000238575	-0.000233347	-0.000133858	-9.20986e-05	-0.000143618	-0.000343931	-0.000132268	-0.000222286	-0.000353825	-0.00032022	-0.000149591	-0.000326575	-0.000374138	-0.000398294	-8.25193e-05	-0.000203379	-0.000126292	-0.0139607	-0.00173215	-0.000141719	-0.000234692	-0.000100336	-0.000616928	-0.00011889	-0.000511614	-0.000297843	-0.000163612	-0.000601393	-0.000146279	-0.000337707	-0.000239902	-0.000329084	-0.00258164	-0.000280771	-0.000234364	-0.000131247	-0.000300944	-0.000164656	-0.000238575	-0.000177449	-0.00111318	-0.000151972	-0.0004867	-0.000452732		-0.000265882	-0.000513132	-0.00015663	-0.000155179	-0.000137794	-0.000313422		-0.000738733	-0.000154298	-0.000287214	-0.00784556	0.00617939	-0.000388748	0.000418888	-0.000210945				-0.000151363	-0.00104687	0.189409	-0.000370891	-7.56217e-05	-0.000122489	0.000339845	-0.000268002	-0.000257181	0.00796912	-0.000219435	-0.000242351	-0.000306658	-0.000228224	-0.000241846	-0.00944012	0.0503853	-0.000197756	-0.000139957	-0.00744491	-0.00559581	-0.000417189	-0.00202743	-0.000284326	-0.000344614	-0.000333057	-0.000182979	0.0263441	-0.00608697	-0.000168526	-0.00217216		-0.000267001	-0.000254441	-0.00058477	-0.000931746	-0.000600311		-0.000193155	-0.000152773	-0.000228396		-0.000243567	-0.000139567		-0.000307875	-0.000269259	-0.000787226	-0.000111327	0.988427	0.989545		0.988879	0.974061	0.992882	0.977655	0.990758	0.991936	0.991936	0.987736	0.974059	0.980886	0.970767	0.978026	0.982365	0.978093	0.98265	0.97974	0.972946			0.965304	0.983589	0.975076	0.960658	0.979057	0.991864	0.168699	0.980299	0.598748	0.000776805	0.969757	0.971671	0.978111	0.973159	0.989849	0.986743	0.978376	0.978438	0.975025	0.980288	0.989404	0.979675	0.990191	0.982807	0.983415	0.987083	0.965949	0.984448	0.991901	0.974594	0.986851	0.982318	0.968421	0.96288	2.40407e-08	0.953697	0.978762	0.980363	0.981561	0.978611	0.944383	0.979102	0.978771	0.958887	0.825576	0.960123	0.980541	0.979072	0.989624	0.980945	0.993366	0.980502	0.483774	0.981172	0.98141	0.991114	0.992463	0.972138		0.961332	0.977907	0.981516	0.976951	0.979455	0.962851		0.975388	0.99178	0.974277	0.98121	0.991168	0.969185	0.989925	0.986898	0	0.971861	0.993245		0.991622	0.913598	0.935122	0.743672	0.986116	4.76057e-06	0.982958				0.608072	0.98025	0.425201	0.100487	0.930074	0.976289	0.992491		0.979317	0.97919	0.967468	0	0.985792	0.981944	0.983284	0.987101	0	0.715276	0.972325	0.975885	0.729182	0.990611	0.95746	0.972653	0.978235	0.975747	0.982972	4.87533e-101	0.977189	0.715256	0.966781		0.982991		0.304007	0.984122	0.983895	0.970169	0.980737	0.95642	1.75704e-96	0.989059	0.991652	0.983135	0.988552	0.972122	0.988417		0.00456805	0.991096	0.989748	0.993493	0.98376	0.983021		0.989694	0.968376	0.988572		0.979789	0.991936	0.972118	0.985727	0.974845	0.989653	0.962334	0.994979		0.503588	0.984599	0.975286	0.983107	0	0.98413	0.989773	0.969286	0.923655	0.991644	0.978644	0.974607	0.981774	0.980708	0.952372		0.986984	0.951032	0.990638	0.965678	0.982578	0.979188	0.971362	0.969136	0.104268	0.976357	0.931238	0.947494	0.979835	0.97196	0.854344	0.967853	0.618663	0.170718	0.970646	0.791921	0.945341	0.962527	0.988759	0.20669	0.97866	0.993098	0.944379	0.968339	0.666399	0.664658	0.786633	0.331798	0.981974	0.235595	0.990758	0.452964	0.969756	0.930231	0.449276	0.796879	0.923073	0.987527	0.978818	0.967278	0.991652	0.986701	0.399318	0.894929	0.924736	0.990906	0.11801	0.277282	0.980778	0.946664	0.807274	0.973139	0.99056	0.970673	0.984603	0.988852	0.821351	0.989351	0.989518	0.977702	0.978065		0.983415		0.516196		0.98947		0.989032	0.976656	0.989195	0.988765	0.982365		0.982432	0.985042	0.991376	0.95651	0.971057	0.990035	0.976208	0.985186	0.977212	0.8865			0.974643	0.983455	0.980766	0.97532	0.962187	0.963246		0.978109	0.96219	0.982807	0.986642	0.981292	0.960786	0.706198	0.980209	0.948647	0.965776	0.962961	0.980144	0.973811	0.966123	0.756601	0.98846	0.954362	0.948761	0.989187	0.989574	0.988882	0.988296	0.986255	0.960314	0.968725	0.979727		4.37738e-06	0.983386	0.976942	0.792338	0.981289	0.971092	0.938102	0.986165	0.99024	0.97514	0.976133	0.990734		0.976923	0.964164	0.966755	0.989151	0.975766	0.944208	0.981339	0.938449	0.876525	0.993725	0.830681	0.816887	0.893717	0.942697	0.966679	0.913963	0.985259	0.27843	0.989353	0.982709	0.935724	0.982835	0.96325	0.978137	0.970351	0.962488	0.740022	0.989624	0.932401	0.881997	0.84941		0.992625	0.988646		0.987685	0.983256	0.983915	0.988462	0.987993	0.982265	0.982654	0.990049	0.993153	0.989323	0.974436	0.990167	0.983476	0.973701	0.976198	0.988879	0.975725	0.972191	0.970397	0.993865	0.984881	0.990611	0.19331	0.871784	0.989465	0.982554	0.992541	0.954161	0.991162	0.96198	0.97786	0.987837	0.955314	0.989126	0.974898	0.982167	0.975539	0.809909	0.979129	0.982578	0.990243	0.97763	0.98776	0.982265	0.986809	0.917391	0.988702	0.96383	0.966353		0.980236	0.961867	0.988356	0.988464	0.989756	0.976703		0.945124	0.988529	0.97865	0.464768	0.564773	0.971106	0.968867	0.984319				0.988748	0.922296	5.95494e-71	0.972433	0.994378	0.990894	0.974739	0.980078	0.980882	0.457765	0.983688	0.981985	0.977205	0.983035	0.982022	0.379077	2.63227e-06	0.985299	0.989596	0.487879	0.602094	0.968993	0.850167	0.978865	0.974385	0.975244	0.986398	0.0140875	0.570608	0.987472	0.839612		0.980153	0.981086	0.956548	0.930818	0.955395		0.985641	0.988643	0.983022		0.981894	0.989624		0.977115	0.979985	0.941528	0.991724
RSV_family143	RSV_family143	-0.000147122	-0.000132912		-0.00014138	-0.000329805	-9.04906e-05	-0.00028409	-0.000117495	-0.000102519	-0.000102519	-0.000155914	-0.000329822	-0.000243001	-0.000371701	-0.000279376	-0.000224206	-0.000278518	-0.000220576	-0.000257576	-0.000343983			-0.00044121	-0.000208638	-0.000316889	-0.000500326	-0.000266269	-0.000103433	0.0138866	-0.00025047	-0.00202178	0.00644388	-0.000384556	-0.000360207	-0.000278293	-0.000341277	-0.000129046	-0.000168529	-0.00027492	-0.000274136	-0.000317547	-0.000250614	-0.000134701	-0.000258404	-0.000124702	-0.000218575	-0.000210848	-0.000164215	-0.000432993	-0.000197715	-0.000102959	-0.000323024	-0.000167163	-0.000224797	-0.00040155	-0.000472049	0.0056821	-0.000588953	-0.000270017	-0.000249661	-0.000234427	-0.000271935	-0.00070759	-0.000265694	-0.000269902	-0.000522876	-0.00223529	-0.000507137	-0.000247397	-0.000266073	-0.0001319	-0.00024225	-8.43306e-05	-0.000247883	-0.000712447	-0.000239375	-0.000236338	-0.000112963	-9.58166e-05	-0.000354267		-0.000491758	-0.000280892	-0.000235001	-0.000293047	-0.000261202	-0.000472419		-0.000312919	-0.000104493	-0.000327058	-0.000238891	-0.00011228	-0.000391827	-0.00012808	-0.000166568	-0.000232141	-0.000357789	-8.58778e-05		-0.00010651	-0.00110052	-0.000825657	-0.00223563	-0.000176502	0.0595363	-0.000216655				-0.00520154	-0.000251093	-0.00668676	-0.00684961	-0.000890063	-0.000301467	-9.5457e-05		-0.000262956	-0.000264569	-0.000413668	-0.000364876	-0.00018063	-0.000229552	-0.000212513	-0.000163977	-0.00039862	-0.0066287	-0.00035188	-0.000306603	-0.00351162	-0.000119354	-0.000541039	-0.00034771	-0.000276715	-0.000308355	-0.000216485	0.324454	-0.000290018	-0.0037002	-0.000422416	-0.000228814	1		-0.0054216	-0.000201856	-0.000204739	-0.000379314	-0.000244903	-0.000554284	-0.000426804	-0.000139096	-0.000106122	-0.000214407	-0.000145531	-0.000354463	-0.000147255		-0.000137154	-0.000113188	-0.000130333	-8.27231e-05	-0.000206456	-0.000215859		-0.000131015	-0.000402116	-0.000145276		-0.000256953	-0.000102519	-0.000354514	-0.000181447	-0.000319833	-0.000131536	-0.000478998	-6.38272e-05		0.00110793	-0.000195798	-0.000314218	-0.000214768	-0.000331709	-0.000201754	-0.000130014	-0.000390547	-0.000972001	-0.000106229	-0.000271512	-0.000322857	-0.000231714	-0.000245264	-0.00060582		-0.000165477	-0.000622889	-0.000119016	-0.000436445	-0.000221492	-0.000264593	-0.000364129	-0.000392449	0.000557785	-0.000300596	-0.000875211	-0.000667951	-0.000256367	-0.000356522	-0.00186202	-0.000408775	-0.00383513	0.00371889	-0.000373236	0.000725071	-0.000695386	-0.000476538	-0.000142906	0.00736347	-0.000271313	-8.77377e-05	-0.000707644	-0.000402584	-0.00285541	-0.00439686	0.000388057	-0.00770027	-0.000229171	-0.0044666	-0.000117495	0.000515271	-0.000384562	0.00807921	-0.00777471	-0.000884591	-0.000979442	-0.000158571	-0.0002693	-0.000416093	-0.000106122	-0.000169064	-0.00659608	-0.00133958	-0.000958197	-0.000115604	0.00233566	-0.0116931	-0.000244382	-0.00486225	-0.00202487	-0.000341535	-0.000120009	-0.000372902	-0.000195746	-0.000141716	-0.00229036	-0.000135375	-0.000133252	-0.000283494	-0.000278883		-0.000210848		-0.00100854		-0.000133869		-0.000139439	-0.000296797	-0.000137363	-0.000142829	-0.000224206		-0.000223351	-0.00019016	-0.000109636	-0.000553131	-0.000368016	-0.000126683	-0.000302499	-0.000188327	-0.000289725	-0.00144774			-0.000322396	-0.000210343	-0.000244536	-0.000313785	-0.000480869	-0.000467392		-0.000278314	-0.000480835	-0.000218576	-0.000169814	-0.000237849	-0.000498701	0.00292898	-0.000251616	-0.000653264	-0.000435205	-0.000471014	-0.000252438	-0.000332981	-0.000430789	-0.000330769	-0.0001467	-0.00058048	-0.000651819	-0.000137466	-0.000132538	-0.000141338	-0.000148789	-0.000174735	-0.000504703	-0.000397678	-0.00025775		0.107253	-0.000211219	-0.000293166	-0.00161026	-0.000237879	-0.000367564	-0.000787655	-0.000175889	-0.000124071	-0.000316078	-0.000303455	-0.000117793		-0.000293397	-0.000455708	-0.00042274	-0.000137914	-0.000308121	-0.000709827	-0.000237246	0.0580744	-0.000219699	-7.97752e-05	0.00136375	0.0453227	-0.00135512	-0.000729086	-0.000423711	-0.00109586	-0.000187399	-0.00220421	-0.00013535	-0.000219822	0.00107438	-0.000218229	-0.00046734	-0.000277961	-0.000376999	-0.000477034	-0.00169502	-0.0001319	-0.00086037	-0.0015056	-0.00192585		-9.37588e-05	-0.000144336		-0.000156563	-0.000212869	-0.000204494	-0.000146677	-0.000152643	-0.000225469	-0.000220528	-0.000126504	-8.70391e-05	-0.000135728	-0.000325037	-0.000125002	-0.000210075	-0.000334388	-0.000302629	-0.000141373	-0.000308635	-0.000353585	-0.000376414	-7.79861e-05	-0.000192207	-0.000119354	-0.00507927	-0.00163699	-0.000133933	-0.000221799	-9.48238e-05	-0.000583037	-0.000112359	-0.000483509	-0.000281481	-0.000154624	-0.000568356	-0.000138243	-0.000319155	-0.000226723	-0.000311006	0.0491288	-0.000265347	-0.000221489	-0.000124037	-0.000284412	-0.00015561	-0.000225469	-0.000167701	0.000339269	-0.000143623	-0.000459963	-0.000427861		-0.000251276	0.00712001	-0.000148025	-0.000146654	-0.000130225	-0.000296204		-0.000698151	-0.000145822	-0.000271436	-0.0116563	0.00325468	-0.000367392	-0.000533227	-0.000199356				-0.000143048	-0.000989364	0.0307725	-0.000350516	-7.14675e-05	-0.00011576	-0.000679025	-0.000253279	-0.000243053	-0.00108265	-0.00020738	-0.000229038	-0.000289812	-0.000215686	-0.00022856	-0.00363585	-0.00405809	-0.000186892	-0.000132268	-0.00538349	-0.00377209	-0.000394271	-0.00191606	-0.000268706	-0.000325683	-0.00031476	-0.000172927	-0.00331894	-0.00441897	-0.000159268	-0.00205283		-0.000252333	-0.000240463	-0.000552645	-0.000880561	-0.000567333		-0.000182544	-0.00014438	-0.000215849		-0.000230187	-0.0001319		-0.000290962	-0.000254467	-0.00074398	-0.000105211	0.989063	0.990119		0.98949	0.975485	0.993273	0.978883	0.991265	0.992379	0.992379	0.988409	0.975484	0.981936	0.972372	0.979233	0.983333	0.979297	0.983603	0.980853	0.974432			0.967209	0.98449	0.976445	0.962818	0.980207	0.992311	0.195686	0.981381	0.850579	0.548232	0.971417	0.973226	0.979313	0.974633	0.990407	0.987472	0.979564	0.979622	0.976396	0.98137	0.989986	0.980791	0.99073	0.983752	0.984326	0.987792	0.967819	0.985302	0.992346	0.975989	0.987573	0.983289	0.970155	0.964918	0.596506	0.956238	0.979928	0.981441	0.982573	0.979786	0.947434	0.98025	0.979937	0.961143	0.835016	0.962312	0.981609	0.980221	0.990194	0.981992	0.993731	0.981573	0.947074	0.982206	0.982431	0.991602	0.992877	0.973668		0.963454	0.97912	0.982531	0.978217	0.980584	0.964891		0.97674	0.992232	0.975689	0.982242	0.991653	0.970877	0.990478	0.987617	0.982743	0.973406	0.993616		0.992082	0.918328	0.938679	0.834991	0.986879	2.82113e-08	0.983894				0.627921	0.981335	0.533256	0.523332	0.933906	0.977591	0.992904		0.980453	0.980333	0.969254	0.972879	0.986572	0.982936	0.984202	0.98781	0.970372	0.536817	0.973845	0.977209	0.743521	0.991127	0.959795	0.974155	0.979431	0.977079	0.983907	5.19715e-212	0.978442	0.730271	0.968605	0.982991			0.613447	0.984994	0.98478	0.971807	0.981795	0.958811	0.968279	0.98966	0.992111	0.984061	0.989181	0.973653	0.989053		0.989804	0.991585	0.990311	0.99385	0.984652	0.983954		0.99026	0.970113	0.9892		0.980899	0.992379	0.973649	0.986511	0.976226	0.990222	0.964402	0.995255		0.917779	0.985445	0.976644	0.984035	0.975344	0.985002	0.990335	0.970972	0.927838	0.992103	0.979817	0.976002	0.982775	0.981768	0.954986		0.987699	0.953719	0.991152	0.967562	0.983535	0.980331	0.972935	0.970831	0.958551	0.977656	0.935007	0.950375	0.980943	0.9735	0.862264	0.969618	0.720839	0.728962	0.972258	0.946137	0.948339	0.964585	0.989376	0.492652	0.979832	0.993477	0.94743	0.970078	0.790199	0.682042	0.971157	0.473078	0.982964	0.677281	0.991265	0.961708	0.971417	0.451576	0.46881	0.934312	0.927287	0.988212	0.979982	0.969074	0.992111	0.987432	0.538823	0.90067	0.92886	0.991406	0.827722	0.275916	0.981834	0.650519	0.850354	0.974614	0.991078	0.972283	0.985449	0.989465	0.831012	0.989936	0.990094	0.978927	0.979269		0.984326		0.925132		0.990048		0.989634	0.977938	0.989788	0.989382	0.983333		0.983397	0.985864	0.99185	0.958897	0.972646	0.990582	0.977514	0.986	0.978464	0.892697			0.976036	0.984364	0.981822	0.976676	0.964263	0.965264		0.979312	0.964265	0.983752	0.987376	0.982319	0.962939	0.784924	0.981296	0.951465	0.967655	0.964995	0.981235	0.975249	0.967983	0.975414	0.989094	0.956867	0.951572	0.989781	0.990147	0.989493	0.988939	0.98701	0.962493	0.970442	0.98084		1.21779e-23	0.984298	0.978208	0.880737	0.982317	0.97268	0.941496	0.986925	0.990776	0.976505	0.977443	0.991243		0.978191	0.966132	0.968581	0.989747	0.977097	0.947268	0.982364	6.10745e-08	0.983668	0.994069	0.898888	2.38842e-05	0.899524	0.94584	0.968508	0.918672	0.986069	0.837278	0.989938	0.983659	0.920261	0.983777	0.965268	0.979338	0.971979	0.964548	0.87451	0.990194	0.936106	0.888436	0.857592		0.99303	0.98927		0.988361	0.984176	0.984798	0.989096	0.988652	0.983239	0.983607	0.990596	0.993529	0.98991	0.97584	0.990707	0.984383	0.975145	0.977505	0.98949	0.977058	0.973718	0.972022	0.994202	0.985712	0.991127	0.636026	0.878772	0.990043	0.983512	0.992951	0.956677	0.991647	0.964067	0.979076	0.988505	0.957767	0.989723	0.976277	0.983146	0.976882	4.64265e-06	0.980275	0.983535	0.990779	0.978859	0.988432	0.983239	0.987533	0.974782	0.989323	0.965816	0.9682		0.981321	0.507066	0.988996	0.989098	0.990319	0.977982		0.948134	0.98916	0.979823	0.27743	0.761696	0.972692	0.960375	0.98518				0.989366	0.926552	0.00413213	0.973946	0.994687	0.991394	0.949553	0.981172	0.981932	0.91965	0.984584	0.982974	0.978457	0.983966	0.98301	0.734783	0.705347	0.986107	0.990167	0.615943	0.72524	0.970695	0.858308	0.980026	0.975792	0.976603	0.987145	0.757138	0.680532	0.98816	0.848312		0.981243	0.982125	0.958933	0.93461	0.957843		0.98643	0.989267	0.983954		0.982889	0.990194		0.978372	0.981084	0.944735	0.992178
RSV_family144	RSV_family144
RSV_family145	RSV_family145	-0.00361146	-0.001451		0.00198494	-0.00823442	-0.00224874	-0.0065354	0.0047538	-0.00257034	-0.00257034	-0.00301505	-0.00815677	-0.00227785	-0.00908622	-0.00190969	-0.00167485	-0.0056596	-0.00324321	-0.00229752	-0.00861827			-0.0107036	-0.00457587	-0.00791768	-0.0123018	-0.00665627	-0.00258819	-0.100922	-0.0044092	-0.0798623	-0.0197782	-0.00569008	-0.00653617	-0.00528984	-0.00740964	-0.00323539	0.000902549	-0.0068927	-0.00687306	0.0177102	0.0113624	-0.00335025	-0.00647492	-0.0026984	-0.00522402	-0.00528631	-0.00411714	-0.0048489	-0.0038445	-0.00248619	-0.00472817	-0.00417595	-0.00203353	-0.00962036	0.00448174	-0.148376	-0.0128223	-0.00676977	-0.00507375	-0.00586043	-0.00655604	-0.0011914	-0.00651821	-0.00673797	-0.0103071	0.0111329	0.0046449	0.0102333	-0.00600688	-0.00330696	-0.00523869	-0.00211431	-0.00621484	-0.0588247	-0.0038583	0.0165994	-0.00279012	-0.00240228	-0.00216201		-0.01118	-0.00681982	0.000416963	-0.00369464	-0.00653147	-0.0110513		-0.00730619	-0.00261982	-0.00771505	-0.00587682	-0.00281505	-0.00971498	-0.00291438	-0.00246866	0.0109445	0.0796355	-0.0021531		-0.00267039	-0.0157027	0.0253905	0.0167903	-0.00040123	-0.0089291	-0.00541563				0.0653071	-0.00314293	0.25593	0.108451	-0.00533974	0.000901244	-0.000976927		-0.003969	-0.00662846	-0.00941352	0.00849291	-0.000233934	-0.00429608	-0.00393778	-0.00337881	0.00626174	0.0596946	-0.00455982	-0.00743091	0.0442595	0.000945197	-0.00625719	-0.007106	0.00294454	0.0352152	-0.00372186	-0.00533357	-0.00687642	0.0341048	-0.00997921	0.0110314	-0.0054216		1	0.00729388	-0.00513316	-0.00449485	-0.00332072	-0.0110083	0.00391249	-0.00348663	-0.00254926	-0.00537555	-0.00363547	-0.00376262	-0.00288053		-0.00290846	-0.00277409	0.00182784	-0.00207401	-0.00515237	-0.00535141		-0.00136226	-0.00999987	-0.00213598		-0.00579201	-0.00257034	-0.00888545	-0.00280847	-0.00762135	-0.00329782	-0.00989423	-0.0014888		-0.0211963	0.0129663	-0.00259652	-0.00466724	0.0073333	-0.00503045	-0.00325968	-0.0065291	-0.00456762	-0.00266136	0.00670527	-0.00608803	-0.00493621	0.00395469	-0.00427919		0.00748621	0.00997502	-0.00245434	0.00544519	-0.00549579	-0.00414456	-0.00828677	-0.00928987	0.0493843	-0.00136776	0.00163433	-0.000608036	-0.00407136	-0.00840115	-0.0203637	-0.00959541	0.0272451	0.0472852	-0.00870267	-0.0579488	-0.00698999	-0.00662926	-0.00342002	-0.179154	-0.00657507	0.00564056	-0.00892375	-0.00718022	0.0542312	0.0410642	-0.0250978	0.166812	0.00111039	0.104733	0.0047538	0.0405425	-0.00201425	0.151309	0.230504	0.0329123	0.0243474	-0.00227124	-0.00643669	-0.0062343	-0.00254926	-0.00406148	0.126753	0.0279471	-0.0101038	0.00111023	-0.115163	0.229446	0.00654006	-0.00869402	0.102577	-0.0071955	-0.00300882	-0.00896286	-0.00490769	-0.00346054	0.115474	-0.00339408	-0.00252525	-0.00521223	-0.00677449		-0.00528631		0.00478901		-0.00335199		-0.00295683	-0.00538974	-0.00344392	-0.00281231	-0.00167485		-0.00540725	-0.00442518	-0.00274875	-0.013237	-0.00922678	-0.0019001	-0.00608771	-0.00468223	-0.00588816	0.0193346			-0.00319553	0.0357312	-0.00461108	-0.00743129	0.00171248	-0.00736983		-0.00367815	-0.01105	-0.00515273	-0.00425753	-0.00594296	-0.00363376	-0.00829138	-0.00627255	-0.0125398	-0.010539	-0.0108062	-0.00597706	-0.00816486	-0.00950298	-0.00920433	0.00252301	-0.0123863	0.00434785	-0.00333765	-0.000377621	-0.00221274	0.00594697	0.038682	-0.00782764	-0.00139114	-0.00628477		-0.00807777	-0.000148766	-0.00678915	-0.028749	0.0205582	0.00773171	0.00526705	-0.00397341	-0.0026275	-0.00792462	-0.00742949	-0.00295328		-0.00694786	-0.0109179	-0.00992243	-0.00345773	-0.00714108	-0.0143054	-0.00494608	-0.00304615	0.00339994	-0.00120471	0.00276611	0.031423	-0.0162509	0.00229161	-0.00732781	-0.00864447	-0.00416571	0.184155	-0.0028468	-0.00531484	-0.000227371	-0.00546466	-0.00791315	0.000426394	-0.0092705	-0.00819505	-0.0068614	-0.00330696	0.0196926	0.0180123	0.00447322		-0.00110122	-0.00015477		-0.00229298	-0.00527504	-0.00512532	-0.00367397	-0.00239771	-0.00475486	-0.00521271	-0.00317168	-0.00218222	-0.00332025	-0.00814922	-0.00267988	-0.00329143	-0.00832391	-0.00675592	-0.00344899	-0.00712699	-0.00488618	-0.00943733	-0.00187459	0.00109276	0.000945197	0.0480101	0.0325779	0.0059994	0.0203862	-0.00237739	-0.00902914	-0.00162397	-0.010668	-0.00323863	-0.000195165	-0.00866009	-0.00205345	-0.00736125	-0.00558867	-0.00608006	0.0363155	-0.00648807	-0.00516894	-0.00174946	0.0671882	-0.00384821	-0.00475486	-0.00374415	-0.00955698	-0.00360087	-0.00717953	-0.0101594		-0.00569414	-0.0048941	0.00102615	-0.00310132	-0.00309936	-0.00489336		0.0123835	-0.000995719	-0.00562964	0.123123	0.0183668	-0.00777268	-0.00884313	0.0134647				0.0038181	0.0535288	-0.00601643	-0.00865146	0.00804165	0.00034468	-0.0114452	-0.00615493	-0.00291585	0.00330557	-0.00500398	-0.00574237	-0.00222102	-0.00540762	-0.00573039	0.0821242	0.121473	0.0162134	-0.00331619	0.0553971	0.0119156	-0.0025384	0.0424027	-0.00666692	0.00592902	-0.00686157	0.011624	0.251914	0.00584255	-0.00163059	0.0314278		0.0463131	-0.00598888	0.00547215	0.0225607	-0.0122099		-0.0043156	-0.00361986	-0.00218904		-0.0044259	-0.00330696		-0.00643284	-0.00637992	-0.0127634	-0.00254539	0.736496	0.892457		0.853271	0.442932	0.834038	0.542565	0.657812	0.810725	0.810725	0.778767	0.447245	0.831921	0.397206	0.858775	0.875991	0.597961	0.762511	0.830492	0.421964			0.318604	0.669848	0.460674	0.251687	0.535125	0.809436	4.20363e-21	0.681199	9.12108e-14	0.0653287	0.59599	0.542517	0.622096	0.489943	0.763066	0.932981	0.520723	0.521911	0.098887	0.289729	0.75492	0.546307	0.801487	0.626436	0.622328	0.701264	0.651416	0.720185	0.81681	0.659541	0.697207	0.849722	0.370043	0.67625	6.16774e-44	0.232181	0.528186	0.636393	0.585033	0.54129	0.91161	0.543627	0.530125	0.336859	0.299579	0.665168	0.340333	0.575689	0.757987	0.625468	0.843827	0.562542	4.11787e-08	0.719223	0.121924	0.794888	0.822888	0.840351		0.297541	0.525141	0.96901	0.73066	0.542807	0.303136		0.496023	0.807152	0.472229	0.583984	0.793096	0.365354	0.785971	0.818079	0.307835	1.07122e-13	0.841		0.803506	0.143417	0.0179749	0.117691	0.970178	0.405419	0.613838				1.11881e-09	0.769643	6.42442e-130	3.87155e-24	0.618814	0.933078	0.927473		0.711523	0.536832	0.380421	0.428747	0.98261	0.688945	0.713692	0.752899	0.559596	2.5919e-08	0.670938	0.488698	3.69314e-05	0.929822	0.559882	0.507903	0.783811	0.00103007	0.728753	0.619219	0.521708	0.00147976	0.352458	0.304007	0.613447			0.49675	0.632449	0.675356	0.757011	0.305023	0.71545	0.745283	0.812248	0.616464	0.73481	0.725902	0.788397		0.786395	0.79604	0.864768	0.846767	0.631175	0.618048		0.898997	0.351462	0.842248		0.589423	0.810725	0.407719	0.793569	0.477626	0.758635	0.356574	0.889673		0.0482481	0.226978	0.808835	0.663657	0.494426	0.639275	0.761341	0.542954	0.670408	0.804156	0.532124	0.570541	0.645565	0.712517	0.690104		0.485469	0.35266	0.819116	0.611904	0.608601	0.699371	0.440038	0.386711	4.14111e-06	0.898592	0.878967	0.954821	0.704429	0.433752	0.0577525	0.371285	0.0111162	1.04212e-05	0.417433	6.52087e-08	0.514855	0.536783	0.749985	1.49876e-63	0.540117	0.599193	0.405701	0.503481	4.26593e-07	0.000129318	0.0193433	3.19775e-55	0.917598	1.3007e-22	0.657812	0.000157404	0.851129	1.22163e-45	4.37865e-105	0.00215918	0.0232749	0.832402	0.548678	0.561318	0.812248	0.705112	1.95581e-32	0.00920176	0.346478	0.91761	4.97829e-27	4.09395e-104	0.542276	0.417896	9.4433e-22	0.502573	0.779212	0.403646	0.647474	0.747123	3.61983e-27	0.751818	0.813984	0.627215	0.527898		0.622328		0.655441		0.754797		0.78293	0.615534	0.748296	0.793293	0.875991		0.614387	0.680108	0.797863	0.217424	0.389944	0.859476	0.570561	0.662643	0.583258	0.0715987			0.765899	0.000867515	0.667459	0.488676	0.873228	0.492278		0.731816	0.303194	0.631152	0.691592	0.579759	0.73493	0.439783	0.558919	0.24263	0.326102	0.313987	0.577586	0.446795	0.375911	0.391098	0.814146	0.248445	0.685396	0.755812	0.971932	0.836657	0.579503	0.000311521	0.465789	0.896868	0.558154		0.451657	0.988941	0.527006	0.00737914	0.0554023	0.471273	0.623597	0.711217	0.806599	0.460281	0.488781	0.783185		0.517392	0.309008	0.355205	0.747321	0.505811	0.182541	0.644905	0.776545	0.751404	0.910626	0.796614	0.00340554	0.129956	0.830921	0.494749	0.420554	0.697913	4.18241e-67	0.790817	0.620451	0.983098	0.610633	0.46093	0.968309	0.387701	0.445116	0.522617	0.757987	0.0665015	0.0932645	0.67683		0.918276	0.988494		0.830822	0.623071	0.632969	0.732109	0.823219	0.657741	0.627183	0.767596	0.838879	0.757045	0.447665	0.802822	0.759088	0.437991	0.52903	0.747938	0.50665	0.648915	0.379218	0.861344	0.918902	0.929822	7.60896e-06	0.0023955	0.576164	0.0574763	0.824693	0.400178	0.879729	0.320214	0.762836	0.985492	0.419716	0.848267	0.492782	0.602558	0.571046	0.000712313	0.545492	0.630078	0.870514	3.67337e-10	0.719927	0.657741	0.727194	0.373204	0.73724	0.503522	0.343834		0.595728	0.648384	0.923829	0.772609	0.772748	0.648434		0.248551	0.926082	0.5999	1.0984e-30	0.0869964	0.468926	0.409956	0.209614				0.722027	6.00367e-07	0.575081	0.420179	0.453683	0.97438	0.286225	0.566314	0.785865	0.758085	0.641039	0.592617	0.836054	0.614363	0.593389	1.7906e-14	6.58986e-30	0.130845	0.757333	2.39716e-07	0.266883	0.813034	7.72962e-05	0.534472	0.580648	0.522608	0.278766	8.41149e-126	0.586179	0.879242	0.00340059		1.57794e-05	0.576834	0.610143	0.0355226	0.255249		0.687606	0.735906	0.838383		0.680058	0.757987		0.548917	0.552209	0.234331	0.812528
RSV_family146	RSV_family146	-0.000137333	-0.000124068		-0.000131972	-0.00030786	-8.44695e-05	-0.000265187	-0.000109677	-9.5698e-05	-9.5698e-05	-0.00014554	-0.000307876	-0.000226833	-0.000346969	-0.000260786	-0.000209288	-0.000259986	-0.000205899	-0.000240437	-0.000321095			-0.000411853	-0.000194756	-0.000295804	-0.000467035	-0.000248552	-9.65506e-05	-0.00779286	-0.000233804	-0.00189441	-0.007064	-0.000358968	-0.000336239	-0.000259776	-0.000318569	-0.000120459	-0.000157315	-0.000256627	-0.000255896	-0.000296418	-0.000233938	-0.000125738	-0.000241211	-0.000116405	-0.000204031	-0.000196819	-0.000153288	-0.000404183	-0.00018456	-9.61079e-05	-0.000301531	-0.00015604	-0.000209839	-0.000374832	-0.000440639	-0.0090842	-0.000549765	-0.00025205	-0.000233049	-0.000218829	-0.000253841	-0.000660509	-0.000248016	-0.000251943	-0.000488085	-0.00208656	-0.000473393	-0.000230936	-0.000248369	-0.000123124	-0.000226131	-7.87195e-05	-0.000231389	-0.00677779	-0.000223447	-0.000220613	-0.000105446	-8.94412e-05	-0.000330695		-0.000459037	-0.000262202	-0.000219364	-0.000273548	-0.000243822	-0.000440985		-0.000292098	-9.75405e-05	-0.000305297	-0.000222996	-0.000104809	-0.000365755	-0.000119558	-0.000155484	-0.000216695	-0.000333983	-8.01636e-05		-9.94232e-05	-0.00102372	-0.000770719	-0.00298433	-0.000164758	-0.000927746	-0.00020224				-0.00478267	-0.000234385	0.0148205	0.012756	-0.00083084	-0.000281408	-8.91055e-05		-0.000245459	-0.000246965	-0.000386143	-0.000340598	-0.000168611	-0.000214278	-0.000198373	-0.000153066	-0.000372096	0.00289148	-0.000328467	-0.000286202	-0.0032046	-0.000111413	-0.000505039	-0.000324574	-0.000258302	-0.000287838	-0.000202081	-0.000368966	-0.000270721	-0.00340164	-0.00039431	-0.000213589	-0.000201856		0.00729388	1	-0.000191116	-0.000354075	-0.000228608	-0.000517403	-0.000398405	-0.000129841	-9.90607e-05	-0.000200141	-0.000135848	-0.000323983	-0.000137457		-0.000128028	-0.000105657	-0.00012166	-7.72189e-05	-0.000192719	-0.000201496		-0.000122297	-0.00037536	-0.00013561		-0.000239856	-9.5698e-05	-0.000330926	-0.000169374	-0.000298552	-0.000122784	-0.000447126	-5.95803e-05		-0.00135595	-0.00018277	-0.000293311	-0.000200478	-0.000309638	-0.00018833	-0.000121363	-0.000364561	0.0202766	-9.91604e-05	-0.000253447	-0.000301374	-0.000216296	-0.000228944	-0.00056551		-0.000154466	-0.000581443	-0.000111097	-0.000407405	-0.000206754	-0.000246988	-0.000339901	-0.000366336	-0.00577277	-0.000280595	-0.000792695	-0.000623507	-0.000239309	-0.0003328	0.00355572	-0.000381576	-0.00384646	-0.000413038	-0.000348402	-0.00255212	-0.000638814	-0.00044483	-0.000133397	-0.00126656	-0.00025326	-8.18998e-05	5.87202e-05	-0.000375797	-0.00406763	-0.00395397	-0.00255085	-0.00561901	-0.000213922	-0.00244009	-0.000109677	-0.00415994	-0.000358974	-0.00647156	-0.00574057	-0.00104793	-0.000605864	-0.00014802	-0.000251381	-0.000388407	-9.90607e-05	-0.000157815	-0.000121187	-0.00125045	-0.000876511	-0.000107912	-0.00869152	-0.000403193	-0.000228121	0.00291913	-0.00230968	-0.00031881	-0.000112024	-0.00034809	-0.000182722	-0.000132287	-0.00211085	-0.000126368	-0.000124386	-0.000264631	-0.000260327		-0.000196819		-0.00102442		-0.000124962		-0.000130161	-0.000277049	-0.000128223	-0.000133325	-0.000209288		-0.000208489	-0.000177507	-0.000102341	-0.000516327	-0.000343529	-0.000118254	-0.000282371	-0.000175796	-0.000270448	-0.00106788			-0.000300945	-0.000196347	-0.000228265	-0.000292907	-0.000448873	-0.000436293		-0.000259796	-0.000448841	-0.000204032	-0.000158515	-0.000222023	-0.000465519	-0.000418849	-0.000234874	-0.000609797	-0.000406248	-0.000439674	-0.000235642	-0.000310826	-0.000402126	-0.000409414	-0.000136939	-0.000541856	-0.000608449	-0.000128319	-0.000123719	-0.000131934	-0.000138889	-0.000163108	-0.000471121	-0.000371218	-0.0002406		-0.000439956	-0.000197165	-0.000273659	-0.0024927	-0.000222051	-0.000343107	-0.000735246	-0.000164186	-0.000115815	-0.000295047	-0.000283264	-0.000109956		-0.000273875	-0.000425386	-0.000394612	-0.000128737	-0.00028762	-0.000662596	-0.00022146	-0.000731121	-0.000979706	-7.44672e-05	-0.00101816	-0.00215734	-0.00126496	-0.000680574	-0.000395518	-0.00102294	-0.00017493	0.0170884	-0.000126344	-0.000205196	-0.000763553	-0.000203708	-0.000436244	-0.000259466	-0.000351914	-0.000445293	-0.00309231	-0.000123124	0.000238303	-0.00140542	-0.00179771		-8.75203e-05	-0.000134732		-0.000146146	-0.000198705	-0.000190887	-0.000136917	-0.000142487	-0.000210467	-0.000205855	-0.000118087	-8.12477e-05	-0.000126697	-0.00030341	-0.000116685	-0.000196097	-0.000312138	-0.000282492	-0.000131967	-0.000288099	-0.000330058	-0.000351368	-7.27971e-05	-0.000179418	-0.000111413	0.0197352	-0.000756522	-0.000125022	-0.000207041	-8.85144e-05	-0.000544243	-0.000104883	-0.000451337	-0.000262752	-0.000144335	-0.000530538	-0.000129045	-0.000297919	-0.000211638	-0.000290312	-0.00417421	-0.000247691	-0.000206752	-0.000115784	-0.000265488	-0.000145256	-0.000210467	-0.000156542	-0.000862442	-0.000134067	-0.000429358	-0.000399392		-0.000234556	-0.000450355	-0.000138176	-0.000136896	-0.00012156	-0.000276496		-0.000651697	-0.000136119	-0.000253375	0.00290973	-0.00102363	-0.000342947	-3.11565e-05	-0.000186092				-0.00013353	-0.000923534	-0.000541399	-0.000327193	-6.67122e-05	-0.000108057	-0.000633844	-0.000236427	-0.000226881	-0.00078523	-0.000193582	-0.000213798	-0.000270529	-0.000201335	-0.000213352	-0.00647384	-0.00554509	-0.000174457	-0.000123467	-0.00609852	-0.00488346	-0.000368037	-0.0015232	-0.000250827	-0.000304013	-0.000293817	-0.000161421	0.00247025	-0.00490406	-0.00014867	-0.00191624		-0.000235544	-0.000224463	-0.000515874	-0.000362456	-0.000529584		-0.000170398	-0.000134774	-0.000201487		-0.000214871	-0.000123124		-0.000271602	-0.000237536	-0.000694477	-9.82106e-05	0.989791	0.990777		0.990189	0.977116	0.99372	0.980287	0.991846	0.992886	0.992886	0.989181	0.977115	0.983138	0.97421	0.980614	0.984442	0.980674	0.984694	0.982127	0.976133			0.969389	0.985522	0.978012	0.96529	0.981524	0.992822	0.467773	0.98262	0.859893	0.510414	0.973318	0.975007	0.98069	0.97632	0.991045	0.988305	0.980923	0.980978	0.977966	0.98261	0.990653	0.982069	0.991346	0.984833	0.985369	0.988605	0.969959	0.98628	0.992855	0.977586	0.9884	0.984401	0.97214	0.967251	0.397311	0.959147	0.981264	0.982676	0.983733	0.981131	0.950927	0.981564	0.981272	0.963727	0.845851	0.964818	0.982833	0.981537	0.990847	0.98319	0.994148	0.982799	0.527698	0.98339	0.9836	0.992161	0.993351	0.975419		0.965884	0.980509	0.983693	0.979666	0.981875	0.967225		0.978287	0.992749	0.977307	0.983423	0.992208	0.972814	0.991112	0.988441	0.983891	0.975175	0.99404		0.992609	0.924009	0.942752	0.780963	0.987752	0.931115	0.984966				0.655868	0.982577	0.16729	0.234604	0.938295	0.979082	0.993376		0.981754	0.981642	0.971299	0.974683	0.987466	0.984071	0.985253	0.988621	0.972343	0.787612	0.975585	0.978726	0.765255	0.991717	0.962468	0.975874	0.980799	0.978604	0.984978	0.972576	0.979876	0.751283	0.970693	0.984122	0.984994		0.49675		0.985793	0.973682	0.983006	0.96155	0.970388	0.990348	0.992636	0.985122	0.989901	0.975918	0.989781		0.990482	0.992145	0.990956	0.994259	0.985674	0.985021		0.990908	0.9721	0.989919		0.98217	0.992886	0.975402	0.987409	0.977808	0.990872	0.966769	0.995571		0.899463	0.986413	0.978197	0.985097	0.976984	0.986	0.990978	0.972903	0.0588303	0.992628	0.98116	0.977598	0.983921	0.982981	0.957978		0.988517	0.956795	0.991741	0.96972	0.98463	0.98164	0.974735	0.972771	0.59066	0.979142	0.941123	0.953673	0.982211	0.975263	0.740415	0.971639	0.720049	0.969301	0.974103	0.812041	0.952537	0.96694	0.990083	0.906059	0.981174	0.993911	0.995635	0.972068	0.704687	0.712567	0.812133	0.60059	0.984098	0.820148	0.991846	0.698311	0.973318	0.546515	0.592733	0.922218	0.954982	0.988996	0.981313	0.971131	0.992636	0.988268	0.990991	0.907248	0.93491	0.991978	0.41803	0.970033	0.983042	0.78563	0.829609	0.976302	0.991672	0.974127	0.986417	0.990166	0.84408	0.990606	0.990753	0.980329	0.980649		0.985369		0.923957		0.99071		0.990324	0.979406	0.990468	0.990089	0.984442		0.984501	0.986804	0.992392	0.96163	0.974466	0.991209	0.97901	0.986931	0.979896	0.920742			0.97763	0.985404	0.983031	0.978227	0.966639	0.967574		0.980688	0.966642	0.984833	0.988216	0.983495	0.965403	0.96887	0.98254	0.95469	0.969806	0.967323	0.982483	0.976896	0.970112	0.969571	0.98982	0.959734	0.954791	0.990461	0.990803	0.990192	0.989675	0.987875	0.964987	0.972408	0.982115		0.967302	0.985343	0.979658	0.816339	0.983493	0.974497	0.945383	0.987794	0.99139	0.978068	0.978944	0.991826		0.979642	0.968384	0.97067	0.99043	0.97862	0.950772	0.983537	0.945689	0.927267	0.994464	0.924421	0.840691	0.906177	0.949438	0.970603	0.924067	0.986996	0.111312	0.990607	0.984746	0.943283	0.984857	0.967577	0.980713	0.973842	0.966905	0.773251	0.990847	0.982285	0.895815	0.866976		0.993494	0.989984		0.989135	0.985229	0.98581	0.989822	0.989407	0.984354	0.984697	0.991221	0.99396	0.990581	0.977447	0.991326	0.985422	0.976798	0.979001	0.99019	0.978585	0.975467	0.973883	0.994588	0.986662	0.991717	0.0659156	0.943805	0.990706	0.984609	0.99342	0.959557	0.992203	0.966456	0.980468	0.98927	0.960574	0.990407	0.977855	0.984267	0.97842	0.697327	0.981588	0.98463	0.991392	0.980265	0.989202	0.984354	0.988363	0.935953	0.990033	0.968089	0.970315		0.982564	0.966529	0.989728	0.989823	0.990963	0.979447		0.951581	0.989881	0.981165	0.786304	0.924016	0.974509	0.997684	0.986166				0.990073	0.931427	0.959768	0.975679	0.99504	0.991967	0.952906	0.982425	0.983134	0.941676	0.985609	0.984107	0.97989	0.985033	0.98414	0.546374	0.60539	0.987031	0.990821	0.569877	0.649097	0.972645	0.887141	0.981355	0.977402	0.97816	0.988	0.817964	0.647717	0.988948	0.858295		0.98249	0.983314	0.961663	0.973059	0.960645		0.987333	0.989981	0.985022		0.984027	0.990847		0.979811	0.982342	0.948407	0.992699
RSV_family147	RSV_family147	-0.000139295	-0.000125841		-0.000133858	-0.000312258	-8.56762e-05	-0.000268975	-0.000111244	-9.70651e-05	-9.70651e-05	-0.000147619	-0.000312274	-0.000230073	-0.000351926	-0.000264512	-0.000212278	-0.0002637	-0.00020884	-0.000243872	-0.000325682			-0.000417737	-0.000197538	-0.000300029	-0.000473707	-0.000252103	-9.79299e-05	0.00324202	-0.000237144	-0.00370446	0.0223544	-0.000364096	-0.000341043	-0.000263487	-0.00032312	-0.00012218	-0.000159562	-0.000260293	-0.000259551	-0.000300652	-0.00023728	-0.000127534	-0.000244656	-0.000118068	-0.000206946	-0.00019963	-0.000155478	-0.000409957	-0.000187196	-9.74809e-05	-0.000305838	-0.00015827	-0.000212837	-0.000380186	-0.000446934	0.0413673	-0.000557619	-0.000255651	-0.000236378	-0.000221955	-0.000257467	-0.000669944	-0.000251559	-0.000255542	-0.000495057	0.0495491	-0.000480156	-0.000234235	-0.000251918	-0.000124883	-0.000229362	-7.9844e-05	-0.000234695	-0.00776004	-0.000226639	-0.000223764	-0.000106953	-9.07189e-05	-0.000335419		-0.000465595	-0.000265948	-0.000222498	-0.000277456	-0.000247305	-0.000447285		-0.00029627	-9.89339e-05	-0.000309658	-0.000226181	-0.000106307	-0.00037098	-0.000121266	-0.000157706	-0.000219791	-0.000338754	-8.13088e-05		-0.000100843	-0.00104197	-0.000781729	-0.00314023	-0.000167112	-0.000940999	-0.000205129				-0.0049248	-0.000237734	-0.00906721	-0.0160231	-0.00084271	-0.000285428	-9.03784e-05		-0.000248966	-0.000250493	-0.00039166	-0.000345464	-0.00017102	-0.000217339	-0.000201207	-0.000155253	-0.000377412	-0.00223871	-0.000333159	-0.000290291	-0.00332479	-0.000113004	-0.000512254	-0.000329211	-0.000261993	-0.00029195	-0.000204968	-0.000374237	-0.000274589	-0.00350334	-0.000399942	-0.00021664	-0.000204739		-0.00513316	-0.000191116	1	-0.000359133	-0.000231873	-0.000524794	-0.000404097	-0.000131696	-0.000100476	-0.000203	-0.000137788	-0.000335604	-0.000139421		-0.000129857	-0.000107166	-0.000123398	-7.8322e-05	-0.000195472	-0.000204374		-0.000124044	-0.000380722	-0.000137547		-0.000243282	-9.70651e-05	-0.000335653	-0.000171793	-0.000302817	-0.000124538	-0.000453514	-6.04314e-05		-0.000507755	-0.000185381	-0.000297501	-0.000203342	-0.000314062	-0.000191021	-0.000123097	-0.000369769	0.0837299	-0.000100577	-0.000257067	-0.00030568	-0.000219386	-0.000232215	-0.000573589		-0.000156673	0.0678443	-0.000112684	-0.000413225	-0.000209708	-0.000250516	-0.000344757	-0.000371569	0.00392323	-0.000284603	-0.000828647	-0.000632414	-0.000242728	-0.000337554	0.0055712	-0.000387027	-0.00597833	-0.00122998	-0.000353379	-0.00267918	-0.00065839	-0.000451185	-0.000135303	-0.016968	-0.000256878	-8.30698e-05	-0.000669995	-0.000381165	-0.00413992	-0.00416294	-0.00259948	-0.00527649	-0.000216978	-0.00534331	-0.000111244	-0.00731578	-0.000364102	-0.00672065	-0.00767919	-0.00279244	-0.000927333	-0.000150135	-0.000254973	-0.000393955	-0.000100476	-0.000160069	-0.00991408	-0.00126831	-0.000907218	-0.000109454	0.00176681	-0.00770273	-0.00023138	-0.00925596	-0.00234267	-0.000323365	-0.000113624	-0.000353062	-0.000185332	-0.000134177	-0.0021685	-0.000128173	-0.000126163	-0.000268411	-0.000264045		-0.00019963		-0.00106109		-0.000126747		-0.00013202	-0.000281007	-0.000130055	-0.00013523	-0.000212278		-0.000211468	-0.000180043	-0.000103803	-0.000523703	-0.000348436	-0.000119943	-0.000286405	-0.000178307	-0.000274311	-0.00137072			-0.000305244	-0.000199152	-0.000231526	-0.000297091	-0.000455285	-0.000442525		-0.000263507	-0.000455253	-0.000206947	-0.00016078	-0.000225195	-0.000472169	-0.000424833	-0.000238229	-0.000618509	-0.000412051	-0.000445955	-0.000239008	-0.000315266	-0.00040787	-0.000415263	-0.000138895	-0.000549597	-0.000617141	-0.000130152	-0.000125486	-0.000133819	-0.000140873	-0.000165439	-0.000477852	-0.000376521	-0.000244037		-0.000446241	-0.000199981	-0.000277568	-0.00215315	-0.000225223	-0.000348008	-0.000745749	-0.000166532	-0.00011747	-0.000299262	-0.00028731	-0.000111526		-0.000277788	-0.000431463	-0.000400249	-0.000130576	-0.000291728	-0.000672062	-0.000224624	-0.000741566	0.0195921	-7.5531e-05	0.00989601	-0.00222365	-0.00128303	-0.000690297	-0.000401169	-0.00103755	-0.000177429	-0.000851177	-0.000128149	-0.000208127	-0.000774461	-0.000206618	-0.000442476	-0.000263172	-0.000356941	-0.000451655	-0.0031866	-0.000124883	-0.000814596	-0.0014255	-0.00182339		-8.87706e-05	-0.000136657		-0.000148234	-0.000201543	-0.000193614	-0.000138873	-0.000144522	-0.000213474	-0.000208795	-0.000119774	-8.24084e-05	-0.000128507	-0.000307744	-0.000118352	-0.000198898	-0.000316597	-0.000286528	-0.000133852	-0.000292214	-0.000334773	-0.000356388	-7.3837e-05	-0.000181981	-0.000113004	-0.00822079	-0.0015499	-0.000126808	-0.000209999	-8.97789e-05	-0.000552018	-0.000106381	-0.000457785	-0.000266506	-0.000146397	-0.000538117	-0.000130888	-0.000302175	-0.000214661	-0.000294459	0.0349417	-0.000251229	-0.000209706	-0.000117438	-0.000269281	-0.000147332	-0.000213474	-0.000158779	-0.000996057	-0.000135982	-0.000435492	-0.000405098		-0.000237907	-0.000459143	-0.00014015	-0.000138851	-0.000123296	-0.000280446		-0.000661007	-0.000138064	-0.000256995	0.00926547	-0.00103825	-0.000347846	0.00114145	-0.00018875				-0.000135437	-0.000936727	-0.000549133	-0.000331868	-6.76652e-05	-0.000109601	-0.000642899	-0.000239804	-0.000230122	-0.00102505	-0.000196347	-0.000216852	-0.000274393	-0.000204211	-0.0002164	-0.00737801	-0.00565214	-0.000176949	-0.000125231	-0.000859024	-0.00220795	0.0257916	-0.00181412	-0.00025441	-0.000308356	-0.000298014	-0.000163727	-0.00314236	-0.00119989	-0.000150794	-0.00194362		-0.000238909	-0.00022767	-0.000523243	-0.000833713	-0.000537149		-0.000172832	-0.000136699	-0.000204365		-0.00021794	-0.000124883		-0.000275482	-0.000240929	-0.000704398	-9.96136e-05	0.989645	0.990645		0.990049	0.976789	0.993631	0.980006	0.99173	0.992784	0.992784	0.989026	0.976788	0.982897	0.973842	0.980337	0.98422	0.980398	0.984475	0.981871	0.975792			0.968952	0.985315	0.977698	0.964795	0.98126	0.99272	0.762595	0.982372	0.729972	0.0372401	0.972937	0.97465	0.980414	0.975982	0.990917	0.988138	0.980651	0.980706	0.977652	0.982361	0.990519	0.981813	0.991223	0.984616	0.98516	0.988442	0.96953	0.986084	0.992753	0.977266	0.988234	0.984178	0.971742	0.966783	0.000115242	0.958564	0.980996	0.982428	0.9835	0.980861	0.950227	0.9813	0.981004	0.963209	3.84566e-06	0.964316	0.982588	0.981274	0.990716	0.98295	0.994064	0.982554	0.46965	0.983152	0.983366	0.992049	0.993256	0.975068		0.965397	0.980231	0.98346	0.979375	0.981616	0.966757		0.977977	0.992645	0.976982	0.983186	0.992097	0.972426	0.990985	0.988276	0.983661	0.97482	0.993955		0.992503	0.922659	0.941936	0.769836	0.987577	0.930133	0.984751				0.646328	0.982328	0.398194	0.135427	0.937415	0.978783	0.993281		0.981493	0.981379	0.970889	0.974322	0.987287	0.983844	0.985043	0.988459	0.971948	0.834768	0.975236	0.978422	0.756723	0.991599	0.961932	0.975529	0.980525	0.978298	0.984763	0.972184	0.979589	0.744105	0.970274	0.983895	0.98478		0.632449	0.985793		0.973306	0.982763	0.961001	0.969966	0.99021	0.99253	0.984909	0.989757	0.975054	0.989635		0.990346	0.992033	0.990826	0.994177	0.985469	0.984807		0.990778	0.971702	0.989775		0.981915	0.992784	0.975051	0.987229	0.977491	0.990742	0.966295	0.995507		0.962266	0.986219	0.977886	0.984884	0.976655	0.9858	0.990849	0.972516	5.48663e-15	0.992523	0.980891	0.977278	0.983691	0.982738	0.957378		0.988353	2.473e-10	0.991623	0.969287	0.984411	0.981378	0.974374	0.972382	0.714704	0.978844	0.938457	0.953012	0.981957	0.97491	0.603693	0.971234	0.577505	0.90876	0.973734	0.802872	0.951084	0.966468	0.989942	0.113855	0.980905	0.993824	0.950223	0.971669	0.699691	0.698104	0.808621	0.622975	0.98387	0.618579	0.99173	0.495458	0.972937	0.531183	0.474291	0.794721	0.931145	0.988839	0.981046	0.970719	0.99253	0.988101	0.35561	0.905929	0.932635	0.991863	0.869242	0.472937	0.9828	0.388446	0.827213	0.975964	0.991553	0.973757	0.986223	0.990025	0.839878	0.990472	0.990621	0.980048	0.980372		0.98516		0.921244		0.990578		0.990186	0.979112	0.990332	0.989947	0.98422		0.98428	0.986616	0.992283	0.961082	0.974101	0.991083	0.97871	0.986745	0.979609	0.898374			0.97731	0.985195	0.982789	0.977916	0.966163	0.967111		0.980412	0.966165	0.984616	0.988048	0.98326	0.964909	0.968425	0.982291	0.954044	0.969375	0.966856	0.982233	0.976566	0.969685	0.969136	0.989674	0.959159	0.954145	0.990324	0.990671	0.990052	0.989527	0.987701	0.964487	0.972014	0.981859		0.966835	0.985134	0.979367	0.840996	0.983258	0.974133	0.944604	0.98762	0.991267	0.977755	0.978643	0.991709		0.979351	0.967933	0.970251	0.990293	0.978315	0.95007	0.983302	0.944914	0.0679021	0.994385	0.356487	0.835863	0.904843	0.948717	0.970183	0.922986	0.98681	0.936788	0.990473	0.984528	0.942474	0.98464	0.967115	0.980437	0.973469	0.966433	0.766534	0.990716	0.939499	0.894335	0.865094		0.993401	0.989841		0.98898	0.985018	0.985607	0.989676	0.989256	0.984131	0.984479	0.991096	0.993874	0.990447	0.977125	0.991202	0.985214	0.976467	0.978701	0.990049	0.978279	0.975116	0.97351	0.994511	0.986472	0.991599	0.443687	0.885176	0.990573	0.984389	0.993326	0.95898	0.992091	0.965977	0.980189	0.989117	0.960012	0.99027	0.977538	0.984043	0.978112	0.00112728	0.981325	0.984411	0.99127	0.979983	0.989047	0.984131	0.988196	0.926057	0.989891	0.967633	0.969891		0.982315	0.965877	0.989581	0.989678	0.990834	0.979153		0.95089	0.989736	0.980896	0.387959	0.922934	0.974145	0.915301	0.985969				0.989932	0.93045	0.959194	0.975332	0.99497	0.991852	0.952234	0.982174	0.982893	0.923911	0.985404	0.98388	0.979603	0.984819	0.983913	0.491798	0.598444	0.986846	0.99069	0.936206	0.837006	0.0162381	0.865773	0.981088	0.977079	0.977848	0.987829	0.769684	0.910983	0.98879	0.856292		0.98224	0.983076	0.961116	0.938082	0.960084		0.987152	0.989838	0.984808		0.983799	0.990716		0.979522	0.98209	0.947671	0.992595
RSV_family148	RSV_family148	-0.000258067	-0.000233141		-0.000247994	-0.000578511	-0.00015873	0.0510003	-0.000206098	-0.00017983	-0.00017983	0.0878736	0.0491756	0.356716	0.0158019	-0.000490053	0.369086	0.117198	0.044675	-0.000451814	-0.000603381			0.0690938	-0.000365973	-0.000555855	0.0579715	0.00135847	-0.000181432	-0.0246151	-0.000439349	0.0173881	0.0608473	0.00364191	0.0118269	-0.000488153	0.00163419	-0.000226359	-0.000295616	-0.000482237	-0.000480863	0.164146	0.156016	-0.000236278	-0.000453267	-0.00021874	0.000345987	0.796723	-0.000288049	0.0227865	-0.000346812	-0.0001806	0.000514732	-0.000293221	-0.000394316	0.0234959	0.162802	-0.0251409	0.609916	0.755478	-0.00043793	-0.000411209	0.0128474	0.678246	-0.000466055	-0.000473435	0.0771165	0.199328	0.0497991	0.0122248	0.0488121	-0.000231367	-0.000424931	-0.000147924	0.00219562	-0.0155632	0.20024	-0.000414561	-0.000198148	-0.000168072	0.00818929		0.0210279	0.014926	-0.000412215	0.306937	-0.000458174	0.0239909		0.0367695	-0.000183292	0.0352952	0.0034357	-0.000196951	0.0107788	-0.000224665	-0.000292176	-0.000407199	0.0516823	-0.000150638		-0.00018683	0.00562384	-0.00144829	-0.00559151	-0.000309603	-0.0015072	-0.000380035				0.00689564	-0.000440442	0.0197102	-0.0286591	-0.000319747	-0.000528804	-0.000167441		-0.000461251	-5.31964e-05	0.0429712	0.0447137	-0.000316843	-0.000402657	0.129793	-0.000287632	-0.000699219	0.063665	0.513037	0.78364	-0.000616695	0.0162441	0.00120214	-0.000609919	-0.000485385	-0.000540886	0.137915	0.388007	0.036804	0.00492912	0.00672207	-0.000401363	-0.000379314		-0.00449485	-0.000354075	-0.000359133	1	0.262419	0.000950975	-0.000748657	-0.000243988	-0.000186148	-0.000376092	-0.000255276	0.0482823	-0.0002583		-0.000240582	-0.000198543	-0.000228616	-0.000145105	-0.000362144	0.0153682		-0.000229813	0.18538	-0.000254829		0.386041	-0.00017983	-0.000621854	-0.000318276	0.0345161	-0.000230727	0.273373	-0.000111959		0.069753	-0.00034345	-0.00055117	-0.000376725	-0.000581852	-0.000353898	-0.000228058	-0.000685059	-0.00147754	-0.000186336	-0.00047626	-0.000566323	6.09637e-05	0.350721	0.0037629		-0.000290263	-0.00109261	-0.000208765	-0.000765569	-0.000388519	-0.000464123	0.552679	0.691562	-0.0143699	0.000285626	0.0553585	0.417295	0.00267925	0.61643	0.0853254	0.313147	-0.00942501	-0.0227832	0.450248	-0.00155255	0.205718	-0.000835896	-0.000250671	-0.0427234	0.00448478	-0.000153901	0.00533731	0.182224	0.00139382	-0.00366151	-0.00467596	-0.00226249	-0.000401988	-0.0159975	-0.000206098	-0.0175066	0.000472637	0.00883558	-0.00815915	0.0037282	-0.00171804	-0.00027815	-0.00047238	0.461192	-0.000186148	-0.000296555	-0.0153364	-0.00234976	-0.00159328	-0.000202782	-0.0281485	-0.017054	-0.000428671	-0.0163585	-0.00331112	0.0922304	-0.000210508	0.0171043	-0.000343359	-0.000248585	-0.00370106	-0.000237462	-0.000233738	0.231824	-9.40273e-05		0.796723		0.0129748		0.464342		-0.00024459	-0.000457978	-0.000240948	0.000165913	0.369086		-1.15375e-05	0.0177178	-0.000192312	0.0404076	-0.000645537	-0.000222214	0.429352	0.000751871	-0.000508208	0.0229535			-0.000565516	-0.000368962	-0.000428941	0.471408	0.0924374	0.396425		-0.000488191	0.0223146	0.0129443	-0.000297872	-1.69108e-05	-0.000874773	-0.000751018	-0.00044136	0.0574584	0.00741325	0.110214	-3.66896e-05	0.0395917	0.0301519	0.0393782	-0.000257326	0.0661765	0.00560804	0.00702526	-0.000232485	-0.000247922	0.00745682	0.0344007	0.59507	0.00157266	-0.000416371		-0.000826736	-0.000370499	-0.000514242	0.0578099	0.000412057	0.00679279	0.539521	-0.000308528	-0.000217632	-0.000554434	0.0196678	-0.000206621		0.0341758	0.0384933	0.0143073	-0.000241915	0.0069916	0.125377	-0.000416153	0.004202	-0.000996816	-0.000139934	0.102147	0.013405	0.038837	0.0101184	0.713572	-0.000578331	-0.000328718	-0.0117487	-0.000237417	-0.000385591	0.0321852	-0.000382795	2.71323e-05	-0.000487571	0.0048452	0.241866	-0.00438761	-0.000231367	-0.00150918	-0.00264098	-0.00298279		-0.000164462	0.0142212		-0.000274628	0.796662	-0.000358703	0.00986449	-0.000267752	-0.000395496	-0.000386829	-0.000221901	-0.000152675	0.016182	-0.000570148	-0.000219267	-0.000368493	0.159161	0.000377377	0.000150951	0.0532222	-0.000620223	0.547288	-0.000136795	-0.00033715	0.0162441	-0.00148597	0.234125	-0.000234933	-0.000389058	-0.000166331	-0.00102271	-0.000197089	-0.000848123	0.00279706	-0.000271225	-0.000996953	-0.000242493	-0.000559831	-0.000397696	-0.000462982	-0.0115007	-0.000465445	0.794515	-0.000217574	0.00346672	-0.000272957	-0.000395496	-0.000294164	0.0172025	-0.000251929	0.0252088	-0.000686368		0.697537	0.0296064	-0.000259651	-0.000257246	-0.000228427	0.0419845		-0.00122463	-0.000255786	-0.000476127	-0.024278	0.0589845	-0.000644443	0.00466353	-0.000349691				-0.00025092	-0.00100526	-0.00101736	0.168202	-0.000125361	-0.000203054	0.0475857	0.0122384	-0.000426339	0.00610363	-0.000363766	-0.000401756	-0.00050836	-0.000378336	-0.000400918	-0.00345495	-0.00865343	-0.000327828	0.18392	-0.0028565	-0.00665444	0.084983	-0.00317491	-0.000471338	-0.000571281	-0.000552122	-0.000303331	-0.00241873	0.00348535	-0.000279372	-0.00360088		0.558493	-0.000421797	0.0251448	-0.00142424	0.0361438		-0.000320201	-0.000253258	-0.000378621		-0.000403771	-0.000231367		-0.000510377	-0.000446361	-0.00115463	-0.000184551	0.980816	0.982669		0.981565	0.957013	0.9882	1.98423e-06	0.984679	0.986632	0.986632	2.33569e-16	4.54672e-06	6.17706e-259	0.140905	0.963581	1.90918e-278	6.10411e-28	3.11824e-05	0.966421	0.955167			1.1523e-10	0.972798	0.958695	6.44433e-08	0.899277	0.986513	0.0217989	0.967347	0.105178	1.38945e-08	0.734358	0.270461	0.963722	0.878978	0.983173	0.978026	0.964161	0.964263	1.66749e-53	1.90768e-48	0.982436	0.966313	0.983739	0.974283	0	0.978588	0.0337208	0.974222	0.986574	0.961748	0.978204	0.970692	0.0285588	1.19287e-52	0.0191363	0	0	0.967452	0.969437	0.231269	0	0.965363	0.964815	6.1999e-13	1.57753e-78	3.4357e-06	0.25467	5.34532e-06	0.982801	0.968418	0.989003	0.837903	0.147008	3.02473e-79	0.969188	0.98527	0.987506	0.445436		0.0500567	0.164285	0.969362	7.96874e-189	0.965948	0.0253738		0.000609981	0.986374	0.00100316	0.748877	0.985359	0.315216	0.983299	0.978282	0.969735	1.44501e-06	0.988802		0.986111	0.600276	0.892657	0.602373	0.976987	0.888318	0.971753				0.520545	0.967266	0.0662596	0.00756603	0.976233	0.960703	0.987552		0.96572	0.996045	6.18407e-05	3.06924e-05	0.976449	0.970072	6.10951e-34	0.978619	0.948055	2.88543e-09	0	0	0.954179	0.130119	0.910816	0.954681	0.963928	0.959806	3.85673e-38	0	0.000602774	0.646039	0.531097	0.970169	0.971807		0.675356	0.973682	0.973306		9.97939e-137	0.929394	0.944388	0.981863	0.986162	0.972046	0.981024	6.75361e-06	0.980799		0.982116	0.985241	0.983005	0.989213	0.973082	0.15214		0.982916	5.43201e-68	0.981057		1.28272e-306	0.986632	0.953796	0.976342	0.00129548	0.982848	1.14972e-148	0.991677		7.65994e-11	0.974471	0.959043	0.971999	0.956765	0.973695	0.983047	0.949105	0.890502	0.986148	0.964605	0.957918	0.995468	8.65894e-250	0.725883		0.978424	0.918913	0.984481	0.943134	0.971123	0.965507	0	0	0.180579	0.978768	2.4437e-07	0	0.802867	0	1.65646e-15	7.24674e-197	0.37984	0.0337466	0	0.884981	1.24842e-83	0.93792	0.981366	6.81779e-05	0.676042	0.988559	0.618974	1.01363e-65	0.896671	0.732982	0.663067	0.833038	0.970122	0.136052	0.984679	0.102828	0.964874	0.410356	0.447112	0.72831	0.87282	0.979324	0.964893	0	0.986162	0.977956	0.152991	0.826698	0.881985	0.984926	0.0087097	0.112034	0.96814	0.127435	0.757692	7.18652e-18	0.984351	0.11098	0.974478	0.981521	0.73021	0.982348	0.982625	2.65173e-106	0.99301		0		0.226672		0		0.981818	0.965963	0.982089	0.987666	1.90918e-278		0.999142	0.0987422	0.985704	0.00016555	0.952038	0.983481	0	0.94415	0.962233	0.0324385			0.957978	0.972576	0.96812	0	6.06593e-18	0		0.963719	0.0375797	0.227769	0.977858	0.998743	0.935039	0.944213	0.967197	8.41075e-08	0.489731	7.0059e-25	0.997272	0.000223916	0.00495373	0.000242106	0.980872	6.71208e-10	0.601301	0.512736	0.982718	0.981571	0.487184	0.0013449	0	0.883502	0.969054		0.938599	0.972462	0.961785	7.00991e-08	0.969374	0.526784	0	0.977066	0.983822	0.9588	0.0668449	0.98464		0.00144632	0.000333317	0.182484	0.982017	0.514758	9.1363e-32	0.96907	0.695412	0.926001	0.989597	1.39514e-21	0.211644	0.000294616	0.345782	0	0.957026	0.975566	0.273638	0.982351	0.97134	0.00270316	0.971548	0.997983	0.963765	0.651664	8.01289e-116	0.682675	0.982801	0.888173	0.805626	0.781073		0.987774	0.185132		0.979586	0	0.973338	0.358022	0.980097	0.970604	0.971248	0.983504	0.98865	0.131592	0.957634	0.9837	0.972611	2.26617e-50	0.971951	0.988778	6.96007e-07	0.953917	0	0.989831	0.97494	0.130119	0.889881	1.91234e-108	0.982536	0.971083	0.987635	0.924084	0.985349	0.937014	0.794389	0.979839	0.92599	0.981974	0.9584	0.970441	0.965591	0.283895	0.965408	0	0.983826	0.746687	0.97971	0.970604	0.978134	0.108944	0.981273	0.018814	0.949008		0	0.0057948	0.980699	0.980878	0.983019	9.09245e-05		0.909155	0.980986	0.964615	0.0236713	3.78404e-08	0.952119	0.663907	0.974008				0.981348	0.925375	0.92448	3.96211e-56	0.990681	0.984905	9.15215e-06	0.254142	0.968313	0.569554	0.972962	0.970139	0.962221	0.971879	0.970202	0.747518	0.420073	0.975632	6.17475e-67	0.790121	0.535237	2.14584e-15	0.767366	0.964971	0.95755	0.958972	0.977453	0.821696	0.745373	0.979233	0.737239		0	0.968651	0.0191177	0.894428	0.000755019		0.976199	0.981174	0.971858		0.96999	0.982801		0.962072	0.966826	0.914327	0.986281
RSV_family149	RSV_family149	0.16231	-0.000150527		-0.000160117	-0.000373514	0.681241	0.0537003	-0.000133067	-0.000116106	-0.000116106	0.156077	0.00776595	0.687533	0.0439811	-0.000316401	0.711314	0.226334	-0.000249809	-0.000291712	0.00167018			0.111023	-0.000236289	-0.00030749	0.0841367	0.0129085	-0.000117141	-0.0110284	-0.000283664	-0.00586932	0.00405929	-0.000435521	0.0159063	-0.000315175	0.0161229	-0.000146148	-0.000190864	0.0117812	0.00971609	0.791627	0.360591	-0.000152553	-0.000292651	-0.000141229	0.00651956	-0.000238792	-0.000185978	-0.000490378	0.141752	-0.000116604	0.0017167	-0.000189317	-0.000254589	0.0290816	0.0329519	-0.0116461	-0.000667007	-0.000305802	-0.000282748	-0.000265496	0.0400273	-0.000801367	-0.000300907	0.0269795	0.198735	0.0471047	0.212299	-0.000280185	0.0578189	0.162431	-0.000274356	0.682148	-0.000280735	-0.00663577	0.386173	-0.00026766	-0.000127934	-0.000108515	-0.000401218		0.0401339	0.0910647	-0.000266145	0.628509	0.0553579	0.0834355		0.209869	-0.000118342	0.0830855	0.00572123	-0.000127161	0.0545471	-0.000145054	-0.000188643	-0.000262907	0.100337	-9.72592e-05		-0.000120626	-0.000449464	-0.000935081	-0.00341249	-0.000199894	-0.0011256	-0.000245369				0.00206518	-0.00028437	0.00132038	-0.0133894	-0.00100802	-0.000341421	-0.000108108		-0.000297806	0.000491675	0.10897	0.086932	-0.000204568	-0.000259974	0.250442	-0.000185709	-0.000451449	0.0224215	-0.000398515	0.02742	-0.00351705	-0.000135172	0.0382755	-0.000393793	-0.000313388	-0.000349221	0.264999	-0.000447651	0.0187409	0.00120325	-0.000478399	-0.000259139	-0.000244903		-0.00332072	-0.000228608	-0.000231873	0.262419	1	-0.000627743	-0.000483368	0.000168058	-0.000120186	-0.000242823	-0.000164818	-0.000355634	-0.000166771		0.0359089	-0.000128189	-0.000147606	-9.36864e-05	-0.000233818	0.0320473		-0.000148378	0.0209586	-0.000164529		-0.000291007	-0.000116106	0.158631	-0.000205494	0.16861	0.359036	0.572146	-7.22862e-05		0.0264949	-0.000221747	-0.000355861	-0.000243231	-0.000375671	-0.000228493	-0.000147245	-0.000442307	-0.00110082	-0.000120307	-0.000307496	-0.000365645	-0.000262423	0.675992	-0.00068611		-0.000187407	-0.000132263	-0.000134789	-0.000494287	-0.000250846	-0.00029966	-0.000412387	-0.00044446	-0.00587599	-0.000340434	0.0531029	-0.000756474	0.103204	-0.000403772	0.134279	-0.00046295	-0.00712678	-0.00958144	-0.000422701	0.000358986	0.00941381	-0.000539694	-0.000161845	-0.0148916	-0.00030727	-9.93656e-05	-0.000798435	-0.000455938	-0.00468184	-0.00485788	-0.00258986	-0.00526356	-0.000259543	-0.00414891	-0.000133067	-0.00919611	-0.000435528	-0.00791535	-0.00292778	-0.000333582	-0.00110925	-0.000179587	-0.000304991	-0.000471237	-0.000120186	-0.00019147	-0.00561574	-0.00151712	-0.00108277	-0.000130925	-0.0118712	-0.00752333	-0.00027677	-0.00648805	-0.00280056	0.17839	-0.000135914	0.114349	-0.000221689	0.618016	-0.00259269	-0.000153316	-0.000150912	-0.000321066	-0.000315843		-0.000238792		0.0271275		-0.000151611		-0.000157919	-0.000336132	-0.000155568	-0.000161758	0.711314		-0.000252951	0.130167	-0.000124166	0.246559	-0.000416789	-0.000143472	0.00754586	-0.000213286	-0.000328123	0.161451			0.119984	-0.000238219	-0.000276944	-0.000355372	0.0472773	-0.000529335		-0.000315199	0.0967428	0.0367433	-0.00019232	0.0813097	-0.000564795	-0.000463518	-0.000284963	0.145441	0.37904	0.0231416	0.064262	0.292561	0.349142	0.0310329	-0.000166142	0.174894	-0.000738205	0.176385	-0.000150103	-0.00016007	-0.000168508	-0.000197893	-0.000571592	0.110103	0.479193		-0.00053378	-0.000239212	-0.000332019	0.0130531	-0.000269405	-0.000230196	-0.000892043	-0.0001992	-0.000140514	-0.000357968	0.152449	-0.000133404		0.107389	0.0496366	0.0285033	-0.000156191	0.0564717	0.0699405	-0.000268688	-0.000887038	-0.0021917	-9.03479e-05	0.00964541	0.0258197	0.0042387	-0.000825712	-0.000479866	-0.00124109	-0.000212236	-0.00574893	-0.000153288	-0.000248955	0.0105014	-0.000247151	0.0297802	-0.000314799	0.0795546	0.499864	-0.00344089	0.162431	-0.000974395	-0.00170514	-0.00190447		-0.000106185	-0.000163465		-0.000177313	-0.00024108	-0.000231596	-0.000166116	-0.000172873	-0.000255351	0.0745954	-0.00014327	0.681902	0.676628	-0.000368114	-0.000141569	-0.000237916	0.0620208	0.22143	-0.000160109	0.103192	0.0696006	0.00358058	-8.83216e-05	-0.00021768	-0.000135172	0.00964674	0.00237944	-0.000151684	-0.000251194	-0.000107391	0.0788423	-0.00012725	-0.000547588	-0.000318786	-0.000175116	-0.00064368	-0.000156565	-0.000361453	-0.000256771	-0.000352223	-0.00894236	-0.000300513	-0.000250843	-0.000140476	0.0695383	-0.000176234	-0.000255351	-0.000189926	0.0329321	-0.000162657	0.0342484	-0.000484566		-0.000284577	0.0200875	-0.000167643	-0.00016609	-0.000147483	-0.000335461		-0.000790677	-0.000165148	-0.00030741	-0.0119859	0.0434878	-0.000416083	0.00937814	-0.000225777				-0.000162006	-0.00112049	-0.000656857	0.120973	-8.09391e-05	-0.000131101	0.0130981	0.142164	-0.000275265	0.0842832	-0.000234864	-0.000259392	-0.000328221	-0.000244271	-0.000258851	0.0111163	0.0936728	-0.000211661	-0.000149798	-0.00192373	-0.00563608	0.0748164	-0.00216999	-0.000304318	-0.000368846	-0.000356476	-0.000195845	-0.00373463	-0.00630703	-0.000180375	-0.00206552		-0.000285775	0.0353615	-0.000625888	-0.000997262	0.070882		0.133572	0.166141	-0.000244456		-0.000260694	0.162431		-0.000329523	-0.000288192	0.00275824	-0.000119155	2.44287e-52	0.98881		0.988097	0.972238	0	5.52528e-07	0.990108	0.991369	0.991369	1.75235e-48	0.469311	0	4.13329e-05	0.976481	0	2.74559e-101	0.98143	0.978316	0.876334			3.16767e-25	0.982435	0.977144	4.0514e-15	0.229057	0.991292	0.304138	0.978914	0.584464	0.705264	0.967631	0.138299	0.976572	0.133009	0.989135	0.985811	0.272317	0.365299	0	5.91161e-265	0.988659	0.978246	0.989501	0.543543	0.982249	0.986175	0.963557	3.24485e-40	0.991332	0.872918	0.985926	0.981075	0.00672342	0.00213261	0.277851	0.950445	0.977269	0.978982	0.980264	0.000190703	0.94048	0.977633	0.0119284	4.60299e-78	1.12625e-05	4.56011e-89	0.979173	6.97688e-08	2.04922e-52	0.979606	0	0.979132	0.536383	7.63723e-307	0.980104	0.990489	0.991933	0.970179		0.000183311	1.85414e-17	0.980216	0	2.44452e-07	6.82693e-15		4.88404e-87	0.991202	8.84374e-15	0.59398	0.990547	3.65324e-07	0.989217	0.985977	0.980457	7.08486e-21	0.99277		0.991033	0.966595	0.930572	0.750517	0.98514	0.916474	0.98176				0.847411	0.978862	0.902087	0.212176	0.925171	0.974622	0.991963		0.977863	0.96346	2.34844e-24	4.84905e-16	0.984793	0.980675	2.6041e-124	0.986195	0.966448	0.0366736	0.97038	0.0106089	0.743138	0.989951	0.000360256	0.970731	0.976705	0.974043	1.72873e-139	0.96673	0.0807539	0.910734	0.964446	0.980737	0.981795		0.757011	0.983006	0.982763	9.97939e-137		0.953359	0.964077	0.987507	0.991065	0.981949	0.987747	0.973566	0.987602		0.000817278	0.99047	0.989027	0.993035	0.982619	0.00281947		0.98897	0.0508166	0.987769		0.978368	0.991369	4.81259e-50	0.984724	2.13986e-56	1.57885e-262	0	0.994626		0.0135459	0.983516	0.973549	0.981919	0.972077	0.983015	0.989054	0.967127	0.918305	0.991056	0.977143	0.972822	0.980493	0	0.949028		0.986068	0.990167	0.98998	0.963266	0.981353	0.977725	0.96935	0.966967	0.584037	0.974696	7.3706e-07	0.943808	5.32768e-22	0.96999	3.1539e-36	0.965594	0.506663	0.371982	0.968583	0.973317	0.380407	0.959895	0.987968	0.16526	0.97716	0.992613	0.940697	0.966115	0.662669	0.650812	0.809315	0.623827	0.980707	0.699071	0.990108	0.391521	0.967631	0.460805	0.785011	0.975205	0.917682	0.98665	0.977329	0.964978	0.991065	0.985766	0.600801	0.887588	0.919641	0.990267	0.268669	0.483308	0.979426	0.545493	0.794138	5.11782e-63	0.989896	1.13955e-26	0.98352	0	0.809111	0.988602	0.988781	0.976135	0.976523		0.982249		0.0114695		0.988729		0.98826	0.975015	0.988435	0.987975	0		0.981197	3.96619e-34	0.990769	1.99675e-120	0.969023	0.989334	0.481998	0.984145	0.97561	8.48934e-52			3.25284e-29	0.982292	0.979414	0.973586	1.04566e-05	0.960664		0.976571	1.63745e-19	0.000615478	0.985703	3.2348e-14	0.958031	0.965552	0.978818	2.8872e-42	8.83421e-295	0.0310452	2.05017e-09	5.95787e-171	2.05967e-247	0.00382587	0.987649	1.32295e-60	0.945163	1.2551e-61	0.988841	0.9881	0.987473	0.985289	0.957526	7.80756e-25	0		0.960334	0.982218	0.975321	0.223882	0.979974	0.982888	0.93376	0.985192	0.989554	0.973393	2.6e-46	0.990083		1.06994e-23	3.69703e-06	0.00789986	0.988389	1.39484e-07	6.81515e-11	0.980027	0.93413	0.838188	0.993283	0.368798	0.0161221	0.692887	0.938675	0.964337	0.907939	0.984223	0.592195	0.988605	0.981494	0.327833	0.981628	0.00551392	0.9766	1.13434e-13	0	0.74851	2.04922e-52	0.92766	0.873767	0.859156		0.992106	0.987848		0.986819	0.982079	0.982784	0.987651	0.987149	0.981018	3.4004e-12	0.989349	0	0	0.972639	0.989476	0.982314	7.28003e-09	6.40327e-97	0.988097	5.38672e-22	8.4209e-11	0.738666	0.993434	0.983818	0.989951	0.368732	0.824545	0.988724	0.981327	0.992016	1.87308e-13	0.99054	0.959309	0.976304	0.986982	0.952176	0.988361	0.973134	0.980913	0.97382	0.404722	0.977662	0.981353	0.989557	8.75306e-11	0.986899	0.981018	0.985881	0.00214585	0.987908	0.00141283	0.963988		0.978846	0.0612295	0.987537	0.987653	0.989036	0.975065		0.941272	0.987723	0.977149	0.26407	5.03757e-05	0.969075	0.382214	0.983216				0.987957	0.916851	0.951198	1.12876e-29	0.993983	0.990254	0.222289	1.92657e-40	0.979538	3.63085e-15	0.982541	0.980718	0.975603	0.981842	0.980758	0.300301	2.18787e-18	0.984266	0.988864	0.857747	0.599484	2.93568e-12	0.83977	0.977379	0.972584	0.973504	0.985441	0.72786	0.55676	0.986591	0.847387		0.978757	0.000981326	0.953496	0.925968	3.77316e-11		7.32311e-36	8.70057e-55	0.981828		0.980621	2.04922e-52		0.975506	0.978578	0.79718	0.991142
RSV_family150	RSV_family150	-0.000377108	-0.000340684		-0.000362389	-0.000845367	-0.000231948	-0.000728188	-0.000301167	-0.000262781	-0.000262781	-0.000399644	-0.00084541	-0.000622869	-0.000952756	-0.000716104	-0.000574692	-0.000713906	-0.000565386	-0.000660227	-0.000881708			-0.00113092	-0.000534789	-0.000812259	0.00258165	0.000504714	-0.000265122	-0.00414035	-0.000642012	-0.00110058	-0.00399912	-0.000985705	0.00129053	-0.000713329	0.0345517	-0.000330774	-0.000431978	-0.000704683	-0.000702675	0.00259232	-0.000642381	-0.000345269	-0.00066235	-0.000319641	-0.000560258	-0.000540452	-0.00042092	-0.00110986	-0.00050679	-0.000263907	-0.000827986	-0.000428478	-0.000576207	-0.000757599	0.00169488	-0.012083	-0.00150962	-0.000692115	-0.000639939	-0.000600891	-0.000697032	0.0324833	-0.000681036	-0.000691821	0.000195803	0.0558862	0.00549081	-0.000634137	-0.000682008	-0.000338091	-0.000620943	-0.000216159	0.0224503	-0.00925703	-0.000613573	-0.00060579	-0.00028955	-0.0002456	-0.000908068		-0.00126049	-0.000719992	0.126296	-0.000751148	0.00298031	0.00105289		0.00186558	-0.00026784	-0.000838327	0.00612577	-0.0002878	0.000697659	-0.000328298	-0.000426951	-9.46002e-05	-0.000917097	-0.000220125		-0.00027301	0.00107459	-0.00211635	-0.00320004	-0.000452416	-0.00224783	-0.000555338				-0.00556553	-0.000643609	-0.0146875	-0.014574	-0.000904235	-0.00077273	-0.000244678		-0.000674017	0.00114799	0.0222394	-0.000935262	-0.000462996	-0.000588394	-0.000544721	-0.000420311	-0.00102175	0.0137401	-0.000901951	-0.000785894	-0.00271713	-0.000305933	0.000827172	-0.000891263	-0.000709284	-0.000790385	-0.000554902	-0.00101316	-0.000743384	-0.00339057	0.0207168	-0.000586503	-0.000554284		-0.0110083	-0.000517403	-0.000524794	0.000950975	-0.000627743	1	-0.001094	4.03006e-05	-0.000272015	-0.000549576	-0.000373029	-0.000851265	-0.000377449		-0.000351557	-0.000290127	-0.000334072	-0.000212039	-0.000529194	-0.000553296		-0.000335821	-0.00103072	-0.000372376		-0.00065863	-0.000262781	-0.000908703	-0.00046509	-0.000819806	-0.000337156	0.00911216	-0.000163604		0.00300563	-0.000501876	-0.000805414	-0.000550501	-0.000850248	-0.000517143	-0.000333257	-0.00100106	-0.00124446	-0.000272289	-0.000695949	-0.000827557	-0.000593936	-0.000628668	-0.00155286		-0.000424155	0.00267414	-0.000305065	0.00016107	-0.000567736	-0.000678214	-0.000929405	0.0456758	-0.0135322	-0.000770497	-0.00031664	-0.00171211	-0.000657129	-0.000279306	0.0223926	0.00683756	-0.00987446	-0.0193502	-0.000832883	0.00904933	-0.000679079	-0.00122148	-0.000366301	0.0318823	-0.000695438	-0.000224892	0.00167994	-0.000688341	-0.00322625	-0.00693853	-0.00574236	-0.00817984	-0.000587417	-0.0172334	-0.000301167	-0.00154744	-0.000153039	-0.0122683	-0.013044	0.0166273	-0.00251054	-0.000406454	-0.000690279	-0.00106654	-0.000272015	0.00107527	-0.0161417	-0.00343366	0.027647	-0.000296321	0.00516521	-0.0265761	-0.000626408	-0.00576743	-0.0007561	0.0232675	-0.000307611	0.000597017	-0.000501743	-0.000363252	-0.00530385	-0.000346998	-0.000341556	-0.000726661	-0.000714841		-0.000540452		0.0672326		-0.000343138		-0.000357415	0.00863059	-0.000352093	0.00324158	-0.000574692		-0.0005725	-0.000487424	-0.000281022	0.00257706	-0.00094331	-0.000324717	0.00541787	-0.000482725	0.00773129	-0.000264637			-0.000826376	-0.000539157	-0.000626802	-0.000804305	-0.00112682	0.000783272		-0.000713384	0.00328168	-0.000560261	-0.000435274	-0.000609662	0.00232366	0.0232152	-0.00064495	-0.00167447	0.0183872	-0.00109922	0.00652422	-0.000853509	0.0374	0.000435408	-0.000376026	-0.000408411	0.11781	-0.000352357	-0.000339725	-0.000362283	-0.00038138	-0.000447886	-0.00129367	-0.00101934	-0.000660673		-0.00120809	-0.000541403	-0.000751452	0.00325774	0.0138212	-0.000942151	-0.000168878	-0.000450845	-0.000318022	-0.000810182	0.0116168	-0.000301931		0.0514136	0.000585082	-0.00108358	-0.000353505	0.000408267	0.00391643	-0.000608116	0.0020334	0.00588567	-0.000204482	0.0642605	0.00932245	0.0608122	-0.00186882	0.046341	0.00422236	0.133692	-0.00937618	-0.000346933	-0.000563456	0.00802062	-0.000559371	0.0135388	-0.000712478	-0.000966336	0.20732	-0.00719785	-0.000338091	-0.00220533	-0.00338708	-0.00388479		-0.000240326	-0.000369967		-0.000401308	-0.000545632	-0.000524166	0.0362351	-0.00039126	-0.00057793	-0.000565265	0.138424	-0.000223102	0.0101353	-0.000833145	-0.00032041	-0.000538471	0.00162557	-0.000775707	-0.000362372	-0.00012889	0.0564474	-0.000964836	-0.000199896	-0.000492671	-0.000305933	0.00239461	-0.000723822	-0.000343302	-0.000568522	-0.000243055	-0.00149446	-0.000288002	-0.00123935	-0.000721502	-0.000396336	-0.00145683	-0.00035435	-0.000818069	-0.000581144	0.00155499	-0.00927144	-0.000680145	-0.000567729	-0.000317936	-0.000729014	-0.000398866	-0.00057793	-0.000429856	0.00492725	-0.000368139	-0.00117899	-0.000688995		-0.000644078	-0.000276724	-0.000379423	-0.000375908	-0.000333796	-0.000759241		-0.00178952	-0.000373775	-0.000695754	-0.0209561	0.0197746	-0.000941711	0.00719141	-0.000510997				-0.000366665	-0.00253597	-0.00125726	-0.000898454	-0.000183188	-0.000296719	0.00143115	0.000370484	-0.000623001	0.0335918	-0.000531564	-0.000587077	-0.000742856	-0.000552854	-0.000585853	-0.0112348	-0.0120102	-0.000479048	-0.000339034	-0.00927552	-0.0028421	-0.00101061	-0.00297369	-0.000688756	-0.000834801	-0.000806804	-0.000443252	0.00900351	-0.000348472	-0.00040824	-0.000260967		-0.000646789	-0.000616363	-0.00141656	-0.00225708	-0.000965924		-0.000467904	-0.00037008	-0.000553272		-0.000590022	-0.000338091		-0.000745804	-0.000652259	0.0359596	-0.000269681	0.971971	0.974677		0.973064	0.937218	0.982758	0.945906	0.977613	0.980466	0.980466	0.970296	0.937215	0.95372	0.929263	0.946802	0.957296	0.946966	0.957987	0.950948	0.934525			0.916079	0.960259	0.939672	0.809908	0.962492	0.980292	0.699662	0.9523	0.918323	0.709433	0.926823	0.904289	0.947008	0.00128057	0.975413	0.967894	0.94765	0.947799	0.809138	0.952272	0.974336	0.95079	0.976241	0.958368	0.959838	0.968716	0.917637	0.962338	0.980382	0.938506	0.968154	0.957184	0.943725	0.87452	0.26022	0.88814	0.948582	0.952454	0.955352	0.948217	0.00246652	0.949404	0.948604	0.985444	1.87582e-07	0.608926	0.952884	0.949332	0.97487	0.953863	0.983931	0.0364329	0.388391	0.95441	0.954988	0.978477	0.981743	0.932572		0.906507	0.946514	3.26751e-32	0.944203	0.78125	0.921851		0.862003	0.98009	0.93774	0.568154	0.978607	0.948171	0.975597	0.968268	0.992967	0.931904	0.983637		0.979706	0.920245	0.843679	0.765579	0.966376	0.834104	0.958733				0.604061	0.952181	0.171132	0.174463	0.932856	0.942603	0.981812		0.949925	0.914818	0.0382279	0.930558	0.96559	0.956279	0.959521	0.968761	0.924155	0.200444	0.933026	0.941627	0.800139	0.977259	0.938567	0.933817	0.947308	0.941294	0.958766	0.924791	0.944779	0.752066	0.0535462	0.95642	0.958811		0.305023	0.96155	0.961001	0.929394	0.953359		0.91881	0.997004	0.97978	0.959161	0.972274	0.936781	0.971945		0.973869	0.978434	0.975168	0.984238	0.960674	0.958885		0.975038	0.923491	0.972322		0.951066	0.980466	0.932525	0.965435	0.939113	0.974939	0.39586	0.987838		0.77944	0.962703	0.94018	0.959092	0.936856	0.961569	0.975229	0.925686	0.907691	0.97976	0.948298	0.938538	0.955868	0.95329	0.884958		0.968475	0.803235	0.977324	0.988026	0.957813	0.949613	0.930992	2.06225e-05	0.20734	0.942768	0.976464	0.873255	0.951178	0.979238	0.0369171	0.524064	0.357536	0.0713696	0.938143	0.399125	0.949549	0.909388	0.972774	0.00296468	0.948336	0.983282	0.875617	0.948862	0.763715	0.517954	0.592618	0.445961	0.956352	0.10831	0.977613	0.885357	0.988623	0.252983	0.224204	0.121298	0.815048	0.96979	0.948718	0.920841	0.97978	0.920195	0.132558	0.749021	0.00998086	0.977974	0.630325	0.0132621	0.953458	0.591003	0.943836	0.0301409	0.977135	0.955639	0.962713	0.973	0.621174	0.974208	0.974612	0.946019	0.946896		0.959838		3.57665e-10		0.974495		0.973434	0.421301	0.973829	0.762627	0.957296		0.957459	0.963776	0.979111	0.81024	0.929962	0.975863	0.613691	0.964125	0.471297	0.980328			0.938626	0.959935	0.953428	0.940262	0.916383	0.941821		0.947004	0.75978	0.958368	0.96765	0.954701	0.828593	0.0305137	0.952082	0.876019	0.0866455	0.918423	0.543255	0.936615	0.000490392	0.96764	0.972051	0.969645	3.22669e-28	0.97381	0.974748	0.973072	0.971653	0.966713	0.904057	0.924333	0.950915		0.910377	0.959768	0.944181	0.761479	0.1978	0.930048	0.987446	0.966493	0.976361	0.939826	0.279065	0.977557		1.63807e-06	0.956525	0.919581	0.973724	0.969656	0.715177	0.954815	0.849731	0.583418	0.984799	2.05193e-09	0.385047	1.41639e-08	0.861766	1.55943e-05	0.694011	6.34606e-36	0.382314	0.974213	0.95813	0.454865	0.958434	0.207117	0.947071	0.928257	6.16916e-85	0.502434	0.97487	0.837196	0.752313	0.717378		0.982135	0.972501		0.970173	0.959454	0.961048	0.000732014	0.970919	0.957056	0.957996	2.06241e-38	0.983415	0.344977	0.938124	0.976183	0.959985	0.879611	0.942382	0.973065	0.990418	1.41216e-07	0.928368	0.98514	0.963386	0.977259	0.823444	0.94623	0.974482	0.957754	0.981932	0.889256	0.978592	0.908068	0.946402	0.970542	0.892027	0.973662	0.939241	0.956817	0.884802	0.387653	0.94947	0.957813	0.976367	0.945845	0.970354	0.957056	0.968052	0.646164	0.972637	0.912527	0.948814		0.952146	0.97943	0.971799	0.97206	0.975189	0.943603		0.867576	0.972218	0.948312	0.0508446	0.0653777	0.93008	0.502816	0.962026				0.972747	0.813209	0.906745	0.933285	0.986382	0.977944	0.893919	0.972463	0.953711	0.00174342	0.960498	0.956377	0.944818	0.958918	0.956468	0.295178	0.263104	0.964398	0.9748	0.387444	0.791155	0.92498	0.781724	0.948831	0.938001	0.940077	0.967057	0.401517	0.974098	0.969658	0.980601		0.951945	0.954203	0.894994	0.833431	0.928288		0.965226	0.972493	0.958887		0.956158	0.97487		0.9446	0.951539	0.000803446	0.979953
RSV_family151	RSV_family151	-0.000290377	-0.00026233		-0.000279043	-0.00065094	-0.000178602	-0.000560711	-0.000231902	-0.000202344	-0.000202344	-0.00030773	-0.000650973	-0.000479615	0.0025074	-0.000551407	-0.000442518	-0.000549714	-0.000435353	-0.000508381	-0.000678924			0.148177	-0.000411792	0.00177699	-0.000987499	0.0785966	-0.000204147	-0.0068246	-0.000494355	-0.00138419	0.00913854	0.761815	0.00360179	-0.00054927	-0.000664935	-0.000254699	-0.000332627	-0.000542613	-0.000541066	0.00697677	-0.000494639	-0.00026586	-0.000440731	-0.000246126	-0.000431404	-0.000416153	-0.000324113	-0.000854604	-0.000390233	-0.000203211	-0.000637557	-0.000315486	-0.000443684	0.0107783	0.00882561	-0.000780462	-0.00116242	-0.000532935	-0.000492759	-0.000462691	0.00239715	0.064429	-0.000524404	-0.000532709	0.0298248	-0.00178681	0.033123	-0.000488291	0.0719015	-0.000260333	0.859394	-0.000166444	-0.00048925	-0.00286806	-0.000472457	-0.000466464	-0.000222956	-0.000189114	-0.000699221		0.0256427	-0.0005544	-0.000463824	-0.000578391	-0.000515537	0.0339501		-0.000617611	-0.00020624	-0.000645519	-0.000471502	-0.000221609	-0.000773353	-0.000252793	-0.000328756	0.220878	-0.000706173	-0.000169498		-0.00021022	0.00223379	0.195666	0.023518	-0.000348365	0.0091998	-0.000427615				0.0476639	-0.000495585	0.0365145	-0.007503	-0.000571186	0.000715846	-0.000188405		-0.000518999	-0.000522183	0.019575	0.206986	-0.000356511	-0.000453069	-0.00041944	-0.000323643	0.166169	-0.00430317	-0.00069451	-0.000605146	0.0291065	-0.000235571	0.0207811	-0.00068628	-0.000546155	-0.000608604	-0.000427279	0.0493453	-0.000569729	0.0689861	-0.000833728	0.220931	-0.000426804		0.00391249	-0.000398405	-0.000404097	-0.000748657	-0.000483368	-0.001094	1	-0.000274535	-0.000209454	-0.000423179	-0.000287236	0.00255009	-0.000290639		0.00649659	-0.000223401	-0.000257239	-0.000163272	-0.000407484	0.111512		-0.000258586	0.00237133	-0.000286733		0.120416	-0.000202344	-0.000699709	-0.000358123	-0.000631258	-0.000259614	0.00432055	-0.000125977		0.0344065	-0.000386449	-0.000620176	-0.000423891	0.169167	-0.000398205	-0.000256611	-0.000770828	-0.00159714	-0.000209665	-0.000535887	-0.000637226	0.237912	-0.00048408	-0.00119572		-0.000326603	0.0198154	-0.000234903	0.0199832	-0.000437162	-0.000363362	-0.000639025	-0.000774581	-0.00207602	-0.00059329	0.085736	-0.00131834	-0.000505995	-0.000703672	0.0670114	-0.000806804	-0.00243233	-0.0107403	-0.000734834	7.71774e-05	-0.00131026	-0.000940549	-0.000282055	-0.0209756	-0.000535493	-0.000173169	0.00320797	-0.000794585	0.0320064	0.0673439	0.0175049	0.00829511	0.0857518	0.0233985	-0.000231902	0.00605613	0.00281349	0.0172499	0.0364928	0.00150494	0.161281	-0.000312974	-4.29532e-05	-0.000821247	-0.000209454	-0.000333683	-0.00449403	0.0446152	0.0371587	-0.00022817	-0.0224906	0.00572144	-0.00048234	0.0142102	0.00830518	-0.000674093	-0.000236863	0.0299455	-0.000386347	-0.000279707	-0.00369742	-0.000267191	0.0553932	-0.000559536	-0.000550435		-0.000416153		0.00806732		-0.000264219		-0.000275213	-0.000518895	-0.000271115	-0.000281903	-0.000442518		-0.00044083	-0.000375321	-0.000216389	0.0472237	-0.000726358	-0.000250035	-0.00059177	-0.000371703	-0.000571835	0.0246989			-0.000636318	-0.000415156	-0.000482643	-0.000619322	0.0400737	-0.000922497		-0.000549312	0.0200188	-0.000431406	-0.000335165	-0.000469445	-0.000984293	0.0321384	-0.000496618	-0.00128936	-0.00085897	0.0032641	0.000550205	0.0168734	-0.000850255	0.00579389	-0.000289543	0.0591701	-0.0012865	-0.000271318	-0.000261592	-0.000278961	-0.000293666	-0.000344877	-0.000996139	-0.000727863	-0.000508725		0.0100829	-0.000416885	-0.000578625	0.00635665	-0.000469504	-0.000725465	-0.0015546	-0.000347155	-0.00024488	-0.000623848	0.0042167	-0.00023249		-0.000579082	0.027595	0.0159607	-0.000272202	-0.000608143	0.0130141	-0.000468255	-0.00149396	-0.00240066	-0.000157453	0.00449581	0.105742	0.071764	-0.00143901	-0.000836284	0.000968739	-0.000369873	0.0056294	-0.000267142	0.869065	-0.00148863	-0.000430721	-0.000922395	0.0905911	-0.000744087	-0.000941528	0.00694991	-0.000260333	0.110697	0.0819335	0.0113543		-0.000185053	-0.000284878		-0.000309011	-0.000420141	-0.000403613	-0.000289498	-0.000301274	-0.000445012	-0.000435259	-0.000249683	-0.00017179	-0.000267889	-0.000641529	-0.000246719	0.000250509	-0.000659985	-0.000597302	-0.00027903	-0.000609156	0.582412	-0.000742933	-0.000153922	-0.000379361	-0.000235571	0.0109924	0.0511751	-0.000264346	0.00210351	-0.000187155	-0.00115075	-0.000221764	-0.000954308	-0.000508589	-0.000305183	-0.00112177	-0.000272853	-0.000629921	-0.000447487	-0.000613836	-0.00626703	-0.000523718	-0.000437156	-0.000244814	-0.000561348	-0.00030713	-0.000445012	-0.000330993	0.00276156	-0.000283471	-0.000864014	-0.000844475		-0.000495946	0.000598488	-0.000292159	-0.000289453	-0.000257026	-0.000584622		-0.00101249	-0.00028781	-0.000535737	-0.00677174	0.0245414	-0.000725126	0.00835527	-0.000393472				-0.000282335	0.0141489	0.0412063	0.0559547	-0.000141056	-0.000228476	0.00364067	0.0320648	-0.000479717	0.0558074	-0.000409309	-0.000452055	-0.000572006	-0.000425703	-0.000451112	-0.0121476	0.00914162	0.0639885	-0.00026106	0.0436453	0.0594009	0.0363817	0.0507231	-0.000530349	-0.000642804	-0.000621247	-0.000341308	0.00582814	0.0284223	-0.000314349	0.0998178		-0.000498034	-0.000474605	0.0216338	0.00924873	-0.00105189		-0.00036029	-0.000284965	-0.000426024		-0.000454323	-0.000260333		-0.000574276	-0.000502245	-0.00132973	-0.000207657	0.978415	0.9805		0.979258	0.951637	0.986723	0.958334	0.982761	0.984958	0.984958	0.977126	0.951635	0.964356	0.815275	0.959025	0.967111	0.959151	0.967644	0.96222	0.949561			8.02444e-44	0.969394	0.868495	0.92669	2.2246e-13	0.984824	0.52485	0.963261	0.89738	0.394493	0	0.737175	0.959184	0.950599	0.981067	0.975276	0.959678	0.959793	0.51565	0.96324	0.980237	0.967244	0.981704	0.967937	0.96907	0.975908	0.936534	0.970995	0.984894	0.95263	0.976549	0.967025	0.315238	0.410884	0.94203	0.913751	0.960397	0.96338	0.965613	0.82326	1.86226e-09	0.96103	0.960413	0.00544369	0.867775	0.00202142	0.963712	1.97205e-11	0.980648	0	0.987627	0.963641	0.789292	0.964888	0.965333	0.983426	0.985941	0.948055		0.0168647	0.958803	0.965529	0.957022	0.961688	0.00155513		0.954111	0.984669	0.952039	0.964959	0.983526	0.942557	0.981208	0.975563	1.95652e-96	0.947539	0.9874		0.984373	0.835125	1.10708e-75	0.0284099	0.974106	0.391331	0.968218				8.84716e-06	0.96317	0.000665628	0.48449	0.957557	0.946822	0.985994		0.961431	0.961195	0.0681424	1.15735e-84	0.973501	0.966328	0.968826	0.975943	8.35635e-55	0.688458	0.948404	0.955036	0.00667653	0.982488	0.0528091	0.949015	0.959415	0.954779	0.968243	4.2141e-06	0.957665	1.23136e-10	0.938081	1.75704e-96	0.968279		0.71545	0.970388	0.969966	0.944388	0.964077	0.91881		0.979593	0.98443	0.968548	0.978649	0.812188	0.978396		0.544964	0.983393	0.980878	0.987862	0.969714	1.95545e-25		0.980778	0.825133	0.978686		2.05024e-29	0.984958	0.948019	0.973381	0.953098	0.980702	0.687266	0.990635		0.00134237	0.971277	0.95392	0.968495	9.20412e-57	0.970403	0.980925	0.942744	0.881701	0.984414	0.960177	0.952655	5.08009e-112	0.964024	0.911291		0.975723	0.0648237	0.982538	0.0625875	0.967509	0.972992	0.952521	0.942466	0.846621	0.955916	1.2127e-15	0.902237	0.962397	0.947725	4.08407e-10	0.940077	0.82071	0.316946	0.945413	0.994262	0.902834	0.930167	0.979034	0.0506294	0.960207	0.987127	0.765015	0.940982	0.0028549	3.34529e-10	0.102862	0.439578	1.19822e-15	0.0292244	0.982761	0.572562	0.793208	0.107974	0.00067057	0.888485	1.08476e-51	0.976736	0.996807	0.939006	0.98443	0.975197	0.675413	3.1954e-05	0.00053332	0.983039	0.0360981	0.593967	0.964154	0.185472	0.439023	0.949919	0.982392	0.00525804	0.971284	0.979208	0.730465	0.980138	2.40181e-07	0.958422	0.959097		0.96907		0.452243		0.980359		0.979542	0.961439	0.979847	0.979045	0.967111		0.967237	0.972103	0.983914	1.07007e-05	0.946042	0.981413	0.956029	0.972372	0.957508	0.0213544			0.952722	0.969144	0.964131	0.953984	0.000187451	0.931504		0.959181	0.0621217	0.967937	0.975087	0.965111	0.926928	0.00274216	0.963093	0.904376	0.93621	0.761027	0.959114	0.115886	0.936856	0.589302	0.978477	3.42906e-08	0.904587	0.979832	0.980555	0.979264	0.978171	0.974365	0.926051	0.94593	0.962194		0.347478	0.969015	0.957004	0.55366	0.965107	0.946108	0.88483	0.974196	0.981797	0.953648	0.6944	0.982717		0.95697	0.0101217	0.136954	0.979766	0.954813	0.225269	0.9652	0.889293	0.823006	0.988295	0.675291	5.0749e-23	2.15351e-11	0.89334	0.937891	0.928079	0.972508	0.599916	0.980142	0	0.889685	0.967988	0.931511	2.71574e-17	0.944727	0.930094	0.517268	0.980648	4.3646e-25	2.05753e-14	0.290072		0.986243	0.978824		0.977031	0.968774	0.970001	0.978481	0.977605	0.966926	0.967651	0.98144	0.987229	0.980087	0.952335	0.98166	0.981378	0.950966	0.955618	0.979259	0.954738	0	0.944813	0.988557	0.971803	0.982488	0.305722	1.83003e-06	0.98035	0.844615	0.986087	0.914614	0.983515	0.929148	0.962204	0.977315	0.916756	0.979718	0.953197	0.966742	0.954391	0.559265	0.961081	0.96751	0.981801	0.958287	0.97717	0.966926	0.975397	0.796941	0.978929	0.935836	0.937284		0.963143	0.95553	0.978283	0.978484	0.980894	0.956559		0.924841	0.978606	0.960188	0.528066	0.0221973	0.946133	0.436267	0.970755				0.979013	0.187376	0.000122528	1.81215e-07	0.989514	0.983016	0.734445	0.00280447	0.964349	1.95161e-07	0.969578	0.966403	0.957496	0.96836	0.966473	0.257682	0.394334	2.39861e-09	0.980594	4.73026e-05	3.03266e-08	0.000696447	2.25466e-06	0.960589	0.952241	0.953841	0.974631	0.587103	0.00807859	0.976634	1.12274e-20		0.962988	0.964728	0.043805	0.388817	0.921925		0.97322	0.978817	0.968337		0.966235	0.980648		0.957327	0.962675	0.901397	0.984563
RSV_family152	RSV_family152	-9.46342e-05	-8.54937e-05		-9.09404e-05	-0.000212142	-5.82067e-05	0.0090262	-7.5577e-05	-6.59442e-05	-6.59442e-05	-0.000100289	-0.000212153	-0.000156307	0.00273095	-0.000179704	-0.000144217	-0.000179153	-0.000141882	-0.000165682	8.63489e-05			-0.000283802	-0.000134204	-0.000196158	-0.000305219	-0.000171274	-6.65317e-05	-0.0113927	-0.000161111	-0.00324283	-0.00654251	-0.00024736	-0.00022501	-0.000179008	-0.000219521	-8.30068e-05	-0.000108404	-0.000176838	-0.000176334	-0.000204257	-0.000161204	-8.66442e-05	-0.000166215	-8.02129e-05	-0.000140595	-0.000135625	-0.000105629	-0.000278517	1.70056e-05	-6.62266e-05	-0.000207781	-0.000107525	-0.000144597	-0.000258291	-0.000303638	-0.0132058	-0.000378836	-0.000173684	-0.000160591	-0.000150792	-0.000174918	-0.000455147	-0.000170904	-0.00017361	-0.000103091	-0.00143782	0.00440812	-0.000159135	-0.000171148	-8.4843e-05	-0.000155824	-5.42445e-05	-0.000159447	-0.00719691	-0.000153974	-0.000152021	-7.26616e-05	-6.16326e-05	-0.000227877		-0.000316316	-0.00018068	-0.000151161	0.00330173	-0.000168014	-0.000209258		0.0795561	-6.72138e-05	-0.000210376	-0.000153663	-7.22226e-05	0.0555164	-8.23855e-05	-0.000107142	-0.000149322	-0.000230143	-5.52396e-05		-6.85111e-05	-0.00070042	-0.000531092	-0.00207691	-0.000113533	-0.000638699	-0.00013936				-0.00330891	-0.000161512	-0.00910317	-0.0158535	-0.000522403	-0.000193914	-6.14013e-05		-0.000169143	-0.00017018	-0.000266086	-0.000234701	-0.000116187	-0.000147656	-0.000136696	-0.000105476	-0.000256406	-0.0047394	-0.000226342	-0.000197218	-0.00218079	-7.67729e-05	-0.000333961	-0.00022366	-0.000177993	-0.000198345	-0.000139251	-0.000254249	-0.00018655	-0.00237893	0.130349	-0.000147181	-0.000139096		-0.00348663	-0.000129841	-0.000131696	-0.000243988	0.000168058	4.03006e-05	-0.000274535	1	-6.82613e-05	-0.000137914	-9.36106e-05	-0.000221162	-9.47196e-05		-8.82221e-05	-7.28065e-05	-8.38345e-05	-5.32105e-05	-0.0001328	-0.000138848		-8.42734e-05	-0.000258655	-9.34466e-05		-0.000165281	-6.59442e-05	-0.000228036	-0.000116713	0.161981	-8.46084e-05	0.000244095	-4.10559e-05		0.0761106	-0.000125944	-0.000202116	-0.000138146	-0.000213367	-0.000129776	-8.36298e-05	-0.000251214	-0.000625225	-6.833e-05	-0.000174646	-0.000207673	-0.000149046	-0.000157762	-0.000389685		-0.00010644	-0.000315064	-7.65551e-05	-0.000280737	-0.000142472	-0.000170196	-0.000234221	-0.000252437	-0.0110298	-0.000193354	-0.000562967	-0.00042965	-0.000164905	-0.000229328	-0.00118911	-0.000262939	-0.00405865	-0.0119019	-0.000240079	-0.00176223	-0.000447297	-0.000306526	-9.19221e-05	-0.0248085	-0.000174518	-5.6436e-05	-0.000454876	-0.000221974	-0.00277223	-0.00280257	-0.0016867	-0.00682371	-0.000147411	-0.00872752	-7.5577e-05	-0.00888954	-0.000247364	-0.00454588	-0.00631096	-0.00212036	-0.000630012	-0.000101999	-0.000173223	-0.000267646	-6.82613e-05	-0.000108748	-0.00877395	-0.000861666	-0.000616346	-7.43608e-05	-0.0165319	-0.0107656	-0.000157195	-0.0089451	-0.00159157	-0.000219688	-7.7194e-05	0.478829	-0.000125911	-9.1157e-05	-0.00147324	-8.70781e-05	-8.57124e-05	-0.000182354	-0.000179387		-0.000135625		0.0982127		-8.61094e-05		-8.96921e-05	-0.000190911	0.999952	-9.18726e-05	-0.000144217		-0.000143667	-0.000122318	-7.05216e-05	-0.00033663	-0.000236721	-8.14868e-05	0.303083	0.976786	-0.000186362	-0.000931238			-0.000207377	-0.0001353	-0.000157294	-0.000201838	0.00435891	-0.000300643		-0.000179022	0.719735	5.73719e-05	-0.000109231	-0.000152993	-0.000320783	-0.000281954	-0.000161848	-0.000413211	-0.000222264	-0.000302973	0.932283	0.000856593	9.29756e-05	-0.000282121	-9.43625e-05	-0.000373385	-0.000419273	-8.84229e-05	-8.5253e-05	-9.09138e-05	-9.57061e-05	-0.000112396	-0.000324643	-0.000110433	-9.11522e-05		-0.000303167	-0.000135863	-0.000188575	0.223058	-0.000153012	-0.00023643	-0.000506647	-0.000113138	-7.98066e-05	-0.000203313	-0.000195193	-7.57688e-05		-0.000188723	0.69502	-0.000271921	0.99994	-0.000198195	0.00416444	-0.000152605	-0.000503805	-0.00124048	-5.13143e-05	-0.00124389	-0.0015107	-0.000847076	-0.000468974	-0.000272546	-0.000704894	-0.000120542	-0.00723524	-8.70619e-05	-0.000141398	-0.000526154	-0.000140372	0.00422592	-0.000178794	-0.000242499	-0.000306845	-0.00211001	-8.4843e-05	-0.000553421	-0.000968457	-0.00119746		-6.0309e-05	-9.28421e-05		-0.000100707	-0.000136925	-0.000131538	-9.43477e-05	-9.81856e-05	-0.00014503	-0.000141851	-8.13721e-05	-5.59867e-05	-8.73053e-05	-0.000209075	-8.04059e-05	-0.000135128	-0.00021509	-0.000194661	-9.09363e-05	-0.000198525	-0.000196902	-0.000242123	-5.01634e-05	-0.000123634	-7.67729e-05	-0.0082988	-0.000420742	-8.61507e-05	-0.000142669	-6.0994e-05	-0.00037503	-7.22731e-05	-0.00031101	-0.000181059	-9.94594e-05	-0.000365586	-8.8923e-05	-0.000205292	-0.000145836	-0.00020005	-0.00508906	-0.00017068	-0.00014247	-7.97852e-05	-0.000182944	-0.000100094	-0.00014503	-0.000107871	-8.30843e-06	-9.23835e-05	-0.000295865	-0.00022798		-0.000161629	-0.000311933	-9.52152e-05	-9.4333e-05	-8.37651e-05	-0.000190529		-0.000449075	-9.37978e-05	-0.000174597	-0.0123974	-0.000705276	-0.00023632	-0.000339601	-0.000128233				-9.20134e-05	-0.000636394	-0.00037307	0.000287282	-4.59704e-05	-7.44607e-05	0.0636552	-0.00013527	-0.00015634	-0.000680546	-0.000133394	-0.000147325	-0.000186417	-0.000138737	-0.000147018	0.496046	-0.00379831	-0.000120216	-8.50797e-05	-0.00421939	-0.00333318	0.00544219	-0.00123248	-0.000172841	-0.000209491	-0.000202465	-0.000111233	-0.00213176	-0.00365385	-0.000102447	-0.00128172		-0.00016231	-0.000154674	-0.000355481	-0.000566408	-0.000364929		-0.000117419	-9.28705e-05	-0.000138842		-0.000148064	-8.4843e-05		-0.000187157	-0.000163682	-0.000444259	-6.76755e-05	0.992965	0.993644		0.993239	0.98423	0.995673	0.400332	0.994381	0.995098	0.995098	0.992544	0.984229	0.98838	0.799144	0.986641	0.989279	0.986682	0.989452	0.987683	0.993581			0.978904	0.990023	0.985418	0.977312	0.987268	0.995054	0.28844	0.988023	0.762537	0.542125	0.981612	0.983273	0.986693	0.983681	0.993829	0.991941	0.986854	0.986891	0.984816	0.988016	0.993559	0.987644	0.994037	0.989548	0.989918	0.992147	0.979297	0.998736	0.995077	0.984554	0.992006	0.989251	0.9808	0.97743	0.21851	0.971842	0.987088	0.988062	0.98879	0.986997	0.966173	0.987295	0.987094	0.992336	0.893428	0.681273	0.98817	0.987277	0.993693	0.988416	0.995967	0.988147	0.50249	0.988554	0.988699	0.994598	0.995418	0.98306		0.976488	0.986568	0.988763	0.758357	0.98751	0.984444		1.13311e-13	0.995003	0.984361	0.988577	0.994631	2.25832e-07	0.993875	0.992035	0.988899	0.982892	0.995893		0.994907	0.947966	0.960533	0.846556	0.99156	0.952545	0.98964				0.757849	0.987993	0.396326	0.139612	0.961179	0.985585	0.995435		0.987426	0.987349	0.980221	0.982553	0.991363	0.989023	0.989838	0.992159	0.98094	0.658783	0.983174	0.985339	0.838983	0.994293	0.975176	0.983374	0.986768	0.985255	0.989648	0.9811	0.986132	0.824582	3.21522e-34	0.989059	0.98966		0.745283	0.990348	0.99021	0.981863	0.987507	0.997004	0.979593		0.994925	0.989747	0.993041	0.983559	0.992958		0.993441	0.994587	0.993768	0.996044	0.990128	0.989678		0.993735	0.980773	0.993053		0.987713	0.995098	0.983048	0.991323	3.93871e-52	0.99371	0.981855	0.996948		1.23078e-12	0.990637	0.984975	0.98973	0.984139	0.990352	0.993783	0.981326	0.953545	0.99492	0.987017	0.984562	0.98892	0.988272	0.971036		0.992087	0.976581	0.994309	0.979132	0.989409	0.987348	0.982589	0.981235	0.304079	0.985626	0.958167	0.968067	0.987741	0.982952	0.911779	0.980454	0.705308	0.267432	0.982153	0.869578	0.966756	0.977215	0.993166	0.0207842	0.987026	0.995804	0.966193	0.983499	0.796174	0.793993	0.875121	0.524904	0.989041	0.416104	0.994381	0.407503	0.981612	0.671885	0.556514	0.843386	0.95319	0.992417	0.987123	0.980105	0.994925	0.991916	0.413629	0.93601	0.954204	0.994472	0.123449	0.315806	0.988314	0.404578	0.882111	0.983669	0.994261	0	0.99064	0.993223	0.890819	0.993526	0.993628	0.986444	0.986665		0.989918		4.59552e-20		0.993598		0.993332	0.985808	0	0.99317	0.989279		0.98932	0.990907	0.994757	0.974978	0.982403	0.993942	6.20709e-184	0	0.986146	0.930856			0.984584	0.989942	0.988307	0.984996	0.684639	0.977652		0.986692	0	0.995735	0.99188	0.988627	0.976156	0.979041	0.987968	0.969288	0.983478	0.977479	0	0.936386	0.993088	0.979029	0.992985	0.972247	0.968838	0.993426	0.993662	0.993241	0.992885	0.991644	0.975869	0.99179	0.993224		0.977465	0.9899	0.985982	2.3311e-98	0.988625	0.982425	0.962349	0.991589	0.994067	0.984886	0.98549	0.994367		0.985971	0	0.979787	0	0.985267	0.698	0.988655	0.96256	0.907985	0.996185	0.907733	0.88806	0.937092	0.965146	0.97974	0.947634	0.991039	0.500217	0.993528	0.989488	0.9609	0.989565	0.693766	0.986709	0.981974	0.977191	0.844141	0.993693	0.958876	0.9281	0.911162		0.995516	0.993098		0.992513	0.989821	0.990221	0.992986	0.992701	0.989218	0.989455	0.993951	0.995838	0.99351	0.984458	0.994022	0.989955	0.984011	0.985529	0.99324	0.985242	0.985363	0.982001	0.996271	0.990809	0.994293	0.439374	0.968729	0.993595	0.989394	0.995466	0.972125	0.994627	0.976882	0.98654	0.992606	0.972827	0.993389	0.984739	0.989158	0.985129	0.635376	0.987312	0.989409	0.994069	0.9864	0.992559	0.989218	0.991981	0.999382	0.993132	0.978007	0.983053		0.987985	0.976813	0.992922	0.992987	0.993773	0.985836		0.966624	0.993027	0.987021	0.248023	0.947606	0.982433	0.974757	0.990467				0.99316	0.952717	0.972271	0.978645	0.996582	0.994464	2.90169e-09	0.989944	0.988378	0.94944	0.990083	0.989048	0.986142	0.989686	0.989071	0	0.723408	0.991063	0.993675	0.694215	0.756129	0.6121	0.908576	0.987151	0.984427	0.984949	0.991731	0.842555	0.73352	0.992384	0.90494		0.987934	0.988502	0.973577	0.957911	0.972876		0.991271	0.993096	0.989678		0.988993	0.993693		0.986087	0.987832	0.966982	0.994969
RSV_family153	RSV_family153	-7.22002e-05	-6.52265e-05		-6.9382e-05	-0.000161852	-4.44082e-05	-0.000139417	-5.76607e-05	-5.03114e-05	-5.03114e-05	-7.65148e-05	-0.00016186	-0.000119253	-0.000182412	-0.000137104	-0.000110029	-0.000136683	-0.000108247	-0.000126405	-0.00016881			-0.000216524	-0.000102389	-0.000155513	-0.000245535	-0.000130672	-5.07596e-05	0.00102114	-0.000122918	-0.000788504	-0.00422028	-0.000188721	-0.000176771	-0.000136572	-0.000167482	-6.33292e-05	-8.27054e-05	-0.000134917	-0.000134532	-0.000155836	-0.000122989	-6.61043e-05	-0.000126812	-6.11976e-05	-0.000107266	-0.000103474	-8.05884e-05	-0.000212491	-9.70287e-05	-5.05269e-05	-0.000158524	-8.20353e-05	-0.000110319	-0.000197061	-0.000231658	-0.00680316	-0.000289029	-0.000132511	-0.000122521	-0.000115045	-0.000133452	-0.00034725	-0.000130389	-0.000132454	-0.000256601	-0.00109697	-0.000248877	-0.00012141	-0.000130576	-6.47301e-05	-0.000118884	-4.13853e-05	-0.000121649	-0.000393373	-0.000117473	-0.000115983	-5.54364e-05	-4.7022e-05	-0.000173856		-0.00024133	-0.000137848	-0.000115327	-0.000143813	-0.000128185	-0.00023184		-0.000153565	-5.12801e-05	-0.000160504	-0.000117236	-5.51015e-05	-0.000192289	-6.28552e-05	-8.1743e-05	-0.000113923	-0.000175585	-4.21445e-05		-5.22698e-05	-0.00054008	-0.000405191	-0.00162766	-8.66185e-05	-0.000487745	-0.000106324				0.00312809	-0.000123224	0.000685733	0.0170065	-0.000436799	-0.000147945	-4.68455e-05		-0.000129046	-0.000129837	0.000200704	-0.000179063	-8.86439e-05	-0.000112652	-0.000104291	-8.04716e-05	-0.000195623	-0.00237316	-0.000172685	-0.000150465	0.0111009	-5.85731e-05	0.000453182	-0.000170639	-0.000135798	-0.000151325	-0.00010624	-0.000193977	-0.000142326	0.00331877	-0.000207301	-0.00011229	-0.000106122		-0.00254926	-9.90607e-05	-0.000100476	-0.000186148	-0.000120186	-0.000272015	-0.000209454	-6.82613e-05	1	-0.00010522	-7.14193e-05	-0.000173953	-7.22653e-05		-6.73082e-05	-5.5547e-05	-6.39607e-05	-4.05964e-05	-0.000101318	-0.000105933		-6.42955e-05	-0.000197338	-7.12941e-05		-0.0001261	-5.03114e-05	-0.000173978	-8.90449e-05	-0.000156958	-6.45511e-05	-0.000235068	-3.13232e-05		-0.000712952	-9.60879e-05	-0.000154203	-0.000105397	-0.000162786	-9.9011e-05	-6.38045e-05	-0.000191661	-0.000477009	-5.21317e-05	-0.000133245	-0.000158442	-0.000113713	-0.000120363	0.104245		-8.12076e-05	-0.000305683	-5.84069e-05	-0.000214185	-0.000108697	-0.000129849	-0.000178696	-0.000192594	-0.00442972	-0.000147517	-0.00042951	-0.000327797	-0.000125812	-0.000174963	-0.000913789	-0.000200606	-0.00222507	-0.00481739	-0.000183166	-0.00110288	-0.000341261	-0.000233861	-7.0131e-05	-0.00722501	-0.000133147	-4.30573e-05	-0.000347276	0.00328676	0.00720676	0.00555597	0.00147971	-0.00115344	-0.000112465	0.0137323	-5.76607e-05	-0.00110306	-0.000188724	0.00313563	0.0136677	9.5174e-05	-0.000480661	-7.78187e-05	-0.000132159	-0.000204197	1	-8.2968e-05	0.0178622	-0.000657399	-0.000470235	-5.67328e-05	0.00139197	-0.00230433	-0.00011993	0.0112044	-0.00121427	-0.000167608	-5.88944e-05	-0.000183002	-9.60625e-05	-6.95473e-05	-0.00112399	-6.64353e-05	-6.53934e-05	-0.000139125	-0.000136862		-0.000103474		-0.000198008		-6.56963e-05		-6.84297e-05	-0.000145653	-6.74108e-05	-7.00933e-05	-0.000110029		-0.000109609	-9.33209e-05	-5.38037e-05	-0.000271449	-0.000180604	-6.21695e-05	-0.000148451	-9.24214e-05	-0.000142183	-0.000710479			-0.000158216	-0.000103226	-0.000120006	-0.00015399	-0.000235986	-0.000229373		-0.000136583	-0.00023597	-0.000107266	-8.33364e-05	-0.000116724	-0.000244738	-3.80175e-05	-0.000123481	-0.000320589	-0.000213577	-0.00023115	-0.000123884	-0.000163411	-0.00021141	-0.000215242	-7.19929e-05	-0.000284871	-0.00031988	-6.74613e-05	-6.50429e-05	-6.93618e-05	-7.3018e-05	-8.57512e-05	-0.000247683	-0.000195161	-0.000126491		-0.000231298	-0.000103656	-0.000143871	-0.00126518	-0.000116739	0.0202637	-0.000386542	-8.63177e-05	-6.08876e-05	-0.000155115	-0.000148921	-5.7807e-05		-0.000143985	-0.000223639	-0.00020746	-6.76811e-05	-0.000151211	0.000131109	-0.000116428	-0.000384373	-0.000419524	-3.91497e-05	-0.000352955	-0.00115257	-0.000665027	-0.000357799	-0.000207936	-0.000537792	-9.19663e-05	-0.00374136	-6.6423e-05	-0.000107878	-0.000401424	-0.000107096	-0.000229347	-0.000136409	-0.000185012	-0.000234105	0.00556224	-6.47301e-05	-0.000422227	-0.000738874	-0.00094511		-4.60121e-05	-7.08329e-05		-7.68334e-05	-0.000104465	-0.000100355	-7.19816e-05	-7.49097e-05	-0.000110649	-0.000108224	-6.2082e-05	-4.27145e-05	-6.66087e-05	-0.000159512	-6.13449e-05	-0.000103094	-0.000164101	-0.000148515	-6.93789e-05	-0.000151462	-0.000173522	-0.000184725	-3.82717e-05	-9.43255e-05	-5.85731e-05	0.00197329	0.00152576	-6.57278e-05	-0.000108848	-4.65348e-05	-0.000286125	-5.514e-05	-0.000237282	-0.000138137	-7.58815e-05	-0.00027892	-6.78429e-05	-0.000156625	-0.000111264	-0.000152626	-0.00260627	-0.000130219	-0.000108696	-6.08713e-05	-0.000139575	-7.63658e-05	-0.000110649	-8.22992e-05	-0.000187702	-7.0483e-05	-0.000225727	-0.000209973		-0.000123314	-0.000237986	-7.26434e-05	-7.19704e-05	-6.39077e-05	-0.000145362		-0.000342618	-7.1562e-05	-0.000133207	0.00180059	-0.000320884	-0.000180298	-0.000160885	-9.78341e-05				-7.02007e-05	-0.000485531	-0.00028463	-0.000172016	-3.50727e-05	-5.6809e-05	-0.000333232	-0.000124297	-0.000119278	-0.000531308	-0.000101772	-0.0001124	-0.000142225	-0.000105848	-0.000112166	-0.000504164	0.000332847	-9.17174e-05	-6.49107e-05	0.00179535	0.00338032	-0.000193488	-0.000940304	-0.000131868	-0.000159829	-0.000154469	-8.48638e-05	-0.00134215	0.0159549	-7.81606e-05	0.000388308		-0.000123833	-0.000118007	-0.000271211	-0.000432135	-0.000278419		-8.95836e-05	-7.08546e-05	-0.000105928		-0.000112964	-6.47301e-05		-0.00014279	-0.00012488	-0.000365108	-5.16324e-05	0.994632	0.995151		0.994842	0.987968	0.996699	0.989636	0.995713	0.99626	0.99626	0.994312	0.987967	0.991135	0.98644	0.989808	0.99182	0.989839	0.991953	0.990603	0.987451			0.983904	0.992388	0.988439	0.981748	0.990286	0.996226	0.924201	0.990862	0.941433	0.694154	0.985971	0.986859	0.989847	0.987549	0.995292	0.993852	0.98997	0.989999	0.988415	0.990857	0.995086	0.990573	0.99545	0.992026	0.992308	0.994009	0.984204	0.992787	0.996244	0.988215	0.993901	0.991799	0.985351	0.982779	0.526154	0.978515	0.990149	0.990892	0.991447	0.990079	0.974189	0.990307	0.990153	0.980925	0.91859	0.981499	0.990974	0.990293	0.995188	0.991162	0.996923	0.990957	0.970762	0.991267	0.991378	0.995879	0.996504	0.987076		0.98206	0.989752	0.991426	0.989309	0.990471	0.982766		0.988584	0.996188	0.988068	0.991285	0.995904	0.985706	0.995327	0.993923	0.991531	0.986947	0.996867		0.996114	0.959866	0.969884	0.879458	0.993561	0.963752	0.992096				0.7707	0.990839	0.949056	0.113037	0.967536	0.989002	0.996517		0.990407	0.990348	0.98508	0.986689	0.99341	0.991625	0.992247	0.994018	0.985458	0.825	0.987163	0.988814	0.30097	0.995646	0.966319	0.987315	0.989905	0.98875	0.992102	0.98558	0.989419	0.75715	0.98459	0.991652	0.992111		0.812248	0.992636	0.99253	0.986162	0.991065	0.97978	0.98443	0.994925		0.992178	0.994691	0.987068	0.994628		0.994996	0.995871	0.995245	0.996982	0.992468	0.992125		0.99522	0.98533	0.9947		0.990626	0.99626	0.987067	0.99338	0.988332	0.995201	0.982526	0.997671		0.947036	0.992857	0.988537	0.992165	0.987899	0.992639	0.995257	0.985752	0.96455	0.996124	0.990095	0.988221	0.991546	0.991052	2.04597e-22		0.993963	0.977278	0.995658	0.984078	0.991919	0.990347	0.986716	0.985683	0.679798	0.989034	0.968078	0.975635	0.990647	0.986993	0.932149	0.985087	0.835759	0.653532	0.986384	0.918153	0.974634	0.982616	0.994786	0.500823	0.990102	0.996799	0.974187	0.75942	0.501905	0.604682	0.890342	0.914415	0.991639	0.200698	0.995713	0.91814	0.985971	0.770163	0.202825	0.992925	0.964278	0.994215	0.990175	0.98482	0	0.993832	0.0960247	0.951158	0.965053	0.995782	0.896807	0.829997	0.991084	0.296485	0.90992	0.98754	0.995622	0.986396	0.992859	0.99483	0.916592	0.995061	0.995139	0.989657	0.989826		0.992308		0.98528		0.995116		0.994913	0.989172	0.994989	0.994789	0.99182		0.991852	0.993062	0.996	0.979822	0.986574	0.995378	0.988964	0.993129	0.98943	0.94722			0.988238	0.992326	0.991079	0.988552	0.982458	0.982949		0.989846	0.982459	0.992026	0.993805	0.991323	0.981807	0.997174	0.99082	0.97617	0.984123	0.982817	0.99079	0.987852	0.984284	0.983999	0.994648	0.978824	0.976223	0.994985	0.995165	0.994844	0.994572	0.993625	0.981588	0.985492	0.990597		0.982806	0.992294	0.989305	0.90616	0.991322	0.0589918	0.97127	0.993583	0.995473	0.988469	0.988929	0.995702		0.989296	0.983375	0.984578	0.994968	0.988759	0.990253	0.991345	0.971431	0.968819	0.99709	0.973765	0.914479	0.950592	0.973405	0.984542	0.960036	0.993163	0.727389	0.995062	0.99198	0.970164	0.992038	0.982951	0.989859	0.986246	0.982597	0.604274	0.995188	0.968619	0.945114	0.929829		0.996579	0.994734		0.994288	0.992234	0.992539	0.994649	0.994431	0.991774	0.991954	0.995385	0.996825	0.995048	0.988142	0.995439	0.992336	0.987801	0.988959	0.994842	0.98874	0.987101	0.986268	0.997155	0.992988	0.995646	0.854123	0.886952	0.995114	0.991908	0.99654	0.978731	0.995901	0.982361	0.989731	0.994359	0.979267	0.994956	0.988356	0.991728	0.988654	0.808131	0.990319	0.991919	0.995475	0.989624	0.994323	0.991774	0.993882	0.986046	0.99476	0.98322	0.984391		0.990833	0.982309	0.9946	0.99465	0.995249	0.989194		0.974533	0.99468	0.990097	0.866765	0.976148	0.986597	0.98804	0.992727				0.994781	0.963917	0.978842	0.987212	0.997393	0.995777	0.975231	0.99076	0.991133	0.960517	0.992434	0.991644	0.989427	0.992131	0.991661	0.962533	0.975259	0.993182	0.995174	0.867149	0.752792	0.985616	0.930185	0.990197	0.988118	0.988517	0.993691	0.90048	0.137099	0.994189	0.971139		0.990794	0.991227	0.97984	0.967883	0.979304		0.99334	0.994733	0.992125		0.991602	0.995188		0.989385	0.990716	0.972862	0.996162
RSV_family154	RSV_family154	-0.000145873	-0.000131783		-0.000140179	-0.000327004	-8.9722e-05	-0.000281677	-0.000116497	-0.000101649	-0.000101649	-0.00015459	-0.00032702	-0.000240937	-0.000368544	-0.000277003	-0.000222302	-0.000276152	-0.000218702	-0.000255388	0.607078			0.277059	-0.000206866	-0.000314197	0.062928	-0.000264008	-0.000102554	-0.0183637	-0.000248342	-0.00529187	-0.0101163	-0.000381289	0.0320116	-0.000275929	0.947145	-0.00012795	-0.000167097	-0.000272585	-0.000271808	-0.00031485	-0.000248485	-0.000133557	0.00724517	-0.000123643	-0.000216718	-0.000209057	-0.00016282	-0.000429315	-0.000196036	-0.000102084	-0.00032028	-0.000165743	-0.000222888	0.236576	0.0182802	-0.0197506	-0.000583951	-0.000267723	-0.00024754	-0.000232436	-0.000269625	-0.00070158	-0.000263438	-0.000267609	0.797557	-0.0022163	-0.000502829	-0.000245296	-0.000263814	-0.00013078	-0.000240193	-8.36144e-05	-0.000245777	-0.0114773	-0.000237342	-0.000234331	-0.000112003	-9.50028e-05	-0.000351258		0.622014	-0.000278506	-0.000233005	-0.000290558	0.631552	0.558405		0.71106	-0.000103606	-0.00032428	-0.000236862	-0.000111327	0.856138	-0.000126992	-0.000165153	-0.00023017	-0.00035475	-8.51483e-05		-0.000105605	-0.00109117	-0.000818644	-0.00328851	-0.000175003	-0.000985435	-0.000214815				-0.00515736	-0.00024896	-0.0140155	-0.0231658	-0.000882503	-0.000298906	-9.46462e-05		-0.000260722	-0.000262322	0.0925983	-0.000361777	-0.000179095	-0.000227602	-0.000210708	-0.000162584	-0.000395234	-0.00661285	-0.000348891	-0.000303999	-0.00348179	-0.000118341	0.331784	-0.000344757	-0.000274364	-0.000305736	-0.000214646	-0.000391909	-0.000287555	-0.00366877	0.722667	-0.000226871	-0.000214407		-0.00537555	-0.000200141	-0.000203	-0.000376092	-0.000242823	-0.000549576	-0.000423179	-0.000137914	-0.00010522	1	-0.000144295	-0.000351452	-0.000146004		-0.000135989	-0.000112227	-0.000129225	-8.20205e-05	-0.000204702	-0.000214025		-0.000129902	0.497793	-0.000144042		-0.00025477	-0.000101649	-0.000351503	-0.000179905	-0.000317116	-0.000130418	0.263531	-6.32851e-05		0.0519967	-0.000194135	-0.000311549	-0.000212944	-0.000328892	-0.000200041	-0.00012891	-0.00038723	-0.000963745	-0.000105326	-0.000269206	-0.000320114	-0.000229745	-0.000243181	-0.000600675		-0.000164071	-0.000617598	-0.000118005	-0.000432738	0.998902	-0.000262346	-0.000361036	-0.000389115	-0.0146814	-0.000298043	-0.000867777	-0.000662277	-0.00025419	-0.000353494	-0.00184621	-0.000405303	-0.00626064	-0.0186268	-0.000370066	-0.0028057	-0.00068948	-0.00047249	-0.000141692	-0.0391144	-0.000269008	-8.69925e-05	-0.000701633	-0.000399164	-0.00433541	-0.00435952	-0.00272223	0.0115121	-0.000227224	-0.0136261	-0.000116497	-0.0138712	-0.000381295	-0.00703801	-0.00984181	-0.00332563	-0.000971122	-0.000157224	-0.000267013	-0.000412558	-0.00010522	-0.000167628	-0.0136857	-0.0013282	-0.000950059	-0.000114622	-0.0262037	-0.0173393	-0.000242306	-0.0141469	-0.0024533	0.901591	-0.00011899	0.513479	-0.000194084	-0.000140513	-0.0022709	-0.000134225	-0.00013212	-0.000281086	-0.000276514		-0.000209057		0.0885473		-0.000132732		-0.000138255	0.0119807	-0.000136196	-0.000141616	-0.000222302		-0.000221454	-0.000188545	-0.000108705	0.397053	-0.00036489	-0.000125607	0.139418	0.211579	0.151999	-0.00143544			-0.000319658	-0.000208556	-0.000242459	-0.00031112	0.511871	-0.000463422		-0.00027595	0.343738	-0.000216719	-0.000168372	-0.000235829	-0.000494466	-0.000444894	-0.000249479	0.154811	0.312467	0.189347	0.0203827	-0.000330153	0.506888	0.627263	-0.000145454	-0.00057555	-0.000646283	-0.000136298	-0.000131412	-0.000140138	-0.000147525	-0.000173251	-0.000500417	-0.000394301	-0.000255561		-0.000467313	-0.000209425	-0.000290676	-0.0026477	-0.000235858	-0.000364442	-0.000780965	-0.000174395	-0.000123017	-0.000313394	-0.000300878	-0.000116793		-0.000290905	0.132467	0.43704	-0.000136742	0.00663808	0.201324	-0.000235231	-0.000776583	-0.00193178	-7.90977e-05	0.105747	-0.00232865	-0.00134361	-0.000722894	-0.000420112	-0.00108655	-0.000185808	-0.0117569	-0.0001342	-0.000217955	0.0706928	-0.000216375	-0.000463371	-0.0002756	-0.000373797	-0.000472982	-0.00333708	-0.00013078	-0.000853063	-0.00149281	-0.00190949		-9.29625e-05	-0.00014311		-0.000155233	-0.000211061	-0.000202757	-0.000145431	-0.000151347	-0.000223554	0.0154819	-0.00012543	-8.62998e-05	-0.000134576	-0.000322276	-0.000123941	-0.000208291	0.940592	0.280963	-0.000140172	-0.000306013	-0.000350581	-0.000373217	-7.73237e-05	-0.000190574	-0.000118341	-0.0135838	-0.00162309	-0.000132796	-0.000219915	-9.40184e-05	-0.000578085	-0.000111404	-0.000479402	-0.000279091	-0.00015331	-0.000563528	-0.000137069	-0.000316445	-0.000224798	-0.000308364	-0.0078488	-0.000263093	-0.000219608	-0.000122984	-0.000281996	-0.000154289	-0.000223554	-0.000166276	-0.00104309	-0.000142403	-0.000456056	-0.000424227		-0.000249141	-0.000480824	-0.000146768	-0.000145408	-0.000129119	-0.000293689		-0.000692221	-0.000144583	-0.000269131	-0.0194685	-0.00108728	-0.000364272	-0.000528698	-0.000197663				-0.000141833	-0.000980961	-0.000575064	-0.000347539	-7.08604e-05	-0.000114776	0.00931171	-0.000251128	-0.000240989	0.489551	-0.000205619	-0.000227093	-0.000287351	-0.000213854	-0.000226619	0.0194777	-0.00591904	-0.000185305	-0.000131145	-0.00697616	-0.00524348	-0.000390922	-0.00189978	-0.000266424	-0.000322917	-0.000312087	-0.000171458	-0.00329075	-0.00570372	-0.000157915	-0.0020354		-0.00025019	-0.000238421	-0.000547951	-0.000873082	-0.000562514		-0.000180994	-0.000143154	-0.000214016		-0.000228232	-0.00013078		-0.000288491	-0.000252306	-0.000737661	-0.000104318	0.989156	0.990203		0.989579	0.975693	0.99333	0.979062	0.991339	0.992443	0.992443	0.988508	0.975692	0.98209	0.972607	0.979409	0.983475	0.979472	0.983742	0.981016	0			8.24448e-153	0.984622	0.976645	4.38148e-09	0.980375	0.992376	0.0870487	0.981539	0.621962	0.345881	0.97166	0.00285033	0.979489	0	0.990488	0.987578	0.979738	0.979795	0.976597	0.981529	0.990071	0.499628	0.990808	0.98389	0.984459	0.987896	0.968092	0.985427	0.992411	0.976193	0.987679	0.983431	9.43278e-111	0.0884939	0.0657047	0.956609	0.980099	0.981599	0.982721	0.979958	0.94788	0.980417	0.980107	0	0.836398	0.962632	0.981766	0.980389	0.990278	0.982145	0.993784	0.98173	0.284879	0.982357	0.982581	0.991674	0.992937	0.973891		0	0.979297	0.982679	0.978402	0	0		0	0.992298	0.975896	0.982393	0.991724	0	0.990559	0.987723	0.98289	0.973632	0.99367		0.992149	0.919019	0.939199	0.759295	0.98699	0.926843	0.984031				0.630845	0.981493	0.191568	0.0308692	0.934466	0.977781	0.992964		0.980619	0.9805	5.31548e-18	0.97311	0.986686	0.983081	0.984336	0.987914	0.970624	0.537791	0.974067	0.977403	0.745624	0.991202	3.49043e-222	0.974374	0.979605	0.977274	0.984044	0.970871	0.978625	0.732474	0	0.983135	0.984061		0.616464	0.985122	0.984909	0.972046	0.981949	0.959161	0.968548	0.989747	0.992178		0.989273	0.973877	0.989146		0.989891	0.991657	0.990393	0.993902	0.984783	0.98409		0.990343	0	0.989292		0.981061	0.992443	0.973873	0.986626	0.976428	0.990305	6.50772e-138	0.995295		1.24684e-06	0.985568	0.976842	0.98417	0.975553	0.985129	0.990417	0.971219	0.928449	0.99217	0.979989	0.976205	0.982921	0.981923	0.955368		0.987803	0.954111	0.991227	0.967838	0	0.980498	0.973165	0.971079	0.171309	0.977846	0.935557	0.950796	0.981105	0.973725	0.863422	0.969876	0.559666	0.0826175	0.972494	0.793769	0.948778	0.964885	0.989467	0.0002665	0.980003	0.993533	0.947876	0.970332	0.686248	0.684597	0.799772	0.28342	0.983109	0.204205	0.991339	0.196183	0.97166	0.511971	0.359128	0.756664	0.927903	0.988312	0.980152	0.969337	0.992178	0.987539	0.202232	0.901509	0.929462	0.991479	0.0146085	0.106159	0.981988	0.187438	0.819191	0	0.991154	0	0.985572	0.989554	0.832426	0.990022	0.990178	0.979106	0.979446		0.984459		1.37834e-16		0.990133		0.989722	0.264279	0.989875	0.989472	0.983475		0.983538	0.985984	0.991919	0	0.972878	0.990662	6.02735e-39	1.83263e-88	4.79609e-46	0.893603			0.976239	0.984496	0.981977	0.976874	0	0.965559		0.979487	2.19495e-239	0.98389	0.987483	0.982469	0.963253	0.966935	0.981455	1.01646e-47	5.62009e-196	6.62205e-71	0.0575187	0.975459	0	0	0.989187	0.957233	0.951983	0.989868	0.990231	0.989582	0.989033	0.987121	0.962811	0.970693	0.981003		0.96527	0.984432	0.978393	0.805141	0.982467	0.972912	0.941992	0.987036	0.990855	0.976705	0.977635	0.991318		0.978376	2.70549e-35	0	0.989835	0.536241	4.20035e-80	0.982514	0.942317	0.857158	0.99412	5.05243e-23	0.828231	0.900373	0.946299	0.968776	0.919361	0.986187	0.273306	0.990023	0.983798	4.25182e-11	0.983915	0.965563	0.979513	0.972217	0.964849	0.755853	0.990278	0.936648	0.889377	0.858789		0.993089	0.989361		0.98846	0.98431	0.984927	0.989189	0.988749	0.983382	0.149132	0.990675	0.993584	0.989996	0.976045	0.990786	0.984516	0	2.85964e-157	0.98958	0.977253	0.973942	0.97226	0.994252	0.985833	0.991202	0.205613	0.879794	0.990128	0.983652	0.993011	0.957044	0.991718	0.964372	0.979254	0.988603	0.958125	0.98981	0.976478	0.983289	0.977079	0.464584	0.980443	0.983675	0.990857	0.979038	0.98853	0.983382	0.987639	0.922576	0.989414	0.966106	0.96847		0.98148	0.964266	0.989089	0.98919	0.990401	0.978169		0.948574	0.989252	0.979994	0.0696557	0.919307	0.972924	0.960711	0.985306				0.989456	0.927174	0.957269	0.974168	0.994732	0.991467	0.385595	0.981332	0.982086	0	0.984715	0.983119	0.97864	0.984103	0.983154	0.0695238	0.581285	0.986225	0.990251	0.515686	0.625151	0.970944	0.859499	0.980195	0.975997	0.976802	0.987254	0.759137	0.59511	0.988261	0.849585		0.981402	0.982277	0.959282	0.935164	0.9582		0.986545	0.989358	0.984091		0.983034	0.990278		0.978555	0.981245	0.945204	0.992245
RSV_family155	RSV_family155	0.000128596	-8.94488e-05		-9.51475e-05	-0.000221957	-6.08996e-05	0.00493353	-7.90734e-05	-6.89949e-05	-6.89949e-05	-0.000104929	-6.95395e-05	-0.000163538	-0.000200955	-0.000188018	-0.000150889	-0.000187441	-0.000148446	-0.000173347	-0.000219557			-0.00025112	-0.000140412	0.0359362	0.0496455	-0.000179197	-6.96096e-05	-0.00223864	-0.000168564	-0.00357735	-0.00676704	-0.000258803	0.00235649	-0.000187289	-0.000229677	-8.68469e-05	-0.000113419	-0.000185019	-0.000184492	0.000538688	-0.000168661	-9.06526e-05	-0.000173904	-8.39237e-05	0.000731335	-0.000141899	-0.000110515	-0.000291402	0.000217299	-6.92905e-05	-0.000217393	-0.0001125	-0.000151287	-0.000218722	0.0118498	-0.00722103	-0.000396362	-0.000181719	-0.00016802	-0.000157768	0.571106	-7.57936e-05	-0.000178811	-0.000181642	0.1947	-0.00150434	0.000139488	-0.000166497	-0.000179066	-8.87681e-05	-0.000163033	-5.6754e-05	-0.000166824	-0.00770364	-0.000161098	-0.000159054	0.000320457	-6.44839e-05	0.00210485		0.268085	-0.000189039	-0.000158154	-0.000197219	0.769735	0.300373		-0.000210592	-7.03233e-05	0.000300322	-0.000160772	-7.55639e-05	-0.000263697	-8.61969e-05	-0.000112099	-0.00015623	0.000329637	-5.77952e-05		-7.16806e-05	-0.000732985	-0.000555661	-0.00221848	-0.000118785	-0.000668872	-0.000145808				-0.00347897	-0.000168984	-0.00949491	-0.00924787	-0.000599007	-0.000202885	-6.42419e-05		-0.000176968	-0.000178053	5.40417e-05	-0.000245559	-0.000121563	-0.000154487	0.93585	-0.000110355	-0.000268268	-0.0048815	-0.000236813	2.12339e-05	-0.00235128	-8.03247e-05	0.129893	-0.000234007	-0.000186227	-0.000207521	-0.000145693	-6.92825e-05	-0.000175605	-0.00249021	0.00285946	-0.00015399	-0.000145531		-0.00363547	-0.000135848	-0.000137788	-0.000255276	-0.000164818	-0.000373029	-0.000287236	-9.36106e-05	-7.14193e-05	-0.000144295	1	0.445162	-9.91016e-05		-9.23036e-05	0.000220601	-8.77129e-05	-5.56721e-05	8.57368e-05	-0.000145271		-8.81721e-05	-0.000157534	-9.77697e-05		0.000526369	-6.89949e-05	-0.000238586	-0.000122112	0.00353261	-8.85226e-05	0.135698	-4.29553e-05		0.0436905	-0.000131771	-0.000211467	-0.000144538	-0.000223238	0.00012708	-8.74988e-05	-0.000262836	-0.00065415	-7.14912e-05	-0.000182726	-0.00021728	-7.19856e-05	-0.000165061	-0.000407713		-0.000111365	-0.0004192	-8.00967e-05	-0.000293725	-0.000149063	-0.00017807	-0.000176162	9.47096e-05	-0.00542967	-0.000202299	-0.000589011	5.63195e-05	-5.30883e-05	-0.000239937	-0.00125313	-0.000275103	-0.00421392	0.007303	-0.000194524	-0.00190337	-0.00046799	-0.000320707	-9.61747e-05	-0.0246811	-0.000182592	-5.90469e-05	-0.000472911	-0.00018492	-0.00292039	-0.00295697	-0.00184773	-0.00720915	-0.00015423	-0.00897716	-7.90734e-05	0.0084675	-0.000258807	-0.00473457	-0.00666094	-0.00218975	-0.000659158	-0.000106717	-0.000181237	-0.000280028	-7.14193e-05	-0.000113779	-0.00897636	-0.000901529	-0.000615762	-7.78009e-05	-0.0174472	0.0190773	-0.000164467	-0.00475171	-0.00166314	-0.000208763	-8.07652e-05	0.000306524	-0.000131736	0.00077721	-0.00153057	-9.11066e-05	-8.96777e-05	-0.00019079	-0.000187686		-0.000141899		0.240613		-9.00931e-05		-9.38416e-05	-0.000199743	-9.24443e-05	-9.61229e-05	-0.000150889		-0.000150314	0.000234129	-7.37841e-05	0.0826293	-0.000247672	-8.52567e-05	-0.000152746	-0.000126743	-0.000194983	-0.000971044			-0.000216971	-0.000141559	-0.000164571	-0.000211176	-0.000316512	-0.000266127		-0.000187304	-0.000266015	-6.62542e-05	-0.000114284	-0.000160071	-0.000335623	-0.00029808	0.0922103	-0.000352447	-0.000264594	0.564667	-0.000169889	0.00121546	-0.000289919	0.0729757	-9.8728e-05	0.423742	-0.00043867	-9.25136e-05	-8.91971e-05	-9.51198e-05	-0.000100134	-0.000117595	0.474088	-0.000267635	-0.000173464		-0.000317193	-0.000142149	-0.000197299	0.0789694	-0.000160091	-0.000247368	-0.000530086	-0.000118372	-8.34987e-05	-0.000212719	0.000118553	-7.92741e-05		5.55253e-05	0.139193	-0.000249602	-9.2815e-05	-0.000195952	-0.000306091	0.00703143	-0.000495328	-0.00129882	-5.36882e-05	-0.00120478	-0.00154419	-0.00091199	-0.00049067	-1.16849e-05	-0.000372682	-9.71808e-05	-0.00164168	-9.10896e-05	-0.000147939	-0.000523291	-0.000146867	0.000756505	-0.000187066	0.00033604	0.00231194	-0.00226507	-8.87681e-05	-0.000579024	-0.00101326	-0.00129608		-6.30991e-05	-9.71372e-05		-0.000105366	-0.000143259	-0.000137623	-6.60804e-05	0.000372287	0.00831753	-0.000148414	-8.51366e-05	-5.85768e-05	0.000622769	-0.000218748	-8.41257e-05	0.953557	-0.000225041	-0.000203667	-9.51432e-05	-0.000134241	0.000231936	0.657446	-5.24841e-05	-0.000129354	-8.03247e-05	-0.00894652	-0.00110169	-9.01362e-05	-0.000149269	-6.38158e-05	-0.000358658	-7.56167e-05	-0.000325398	-0.000189435	-0.000104061	-0.0003825	-9.30369e-05	-0.000214789	-0.000152583	-0.000209305	-0.00526854	-0.000178577	-0.000149061	-8.34763e-05	-0.000191407	0.998848	0.00831753	-0.000112862	0.0221174	-9.66574e-05	0.133759	-0.000287948		-0.000169107	0.132012	-9.96201e-05	-9.86971e-05	-8.76403e-05	-0.000199344		-0.000469851	-9.81371e-05	-0.000182675	-0.0132158	-0.00072942	0.00209657	-0.00035826	-0.000134166				-9.62703e-05	-0.000665836	-0.00039033	-0.000235895	-4.80971e-05	-7.79055e-05	-0.000446071	-0.000170455	-0.000163573	-0.000268527	-0.000139566	-0.000154141	-0.000195042	-0.000145155	-0.00015382	-0.00568887	-0.00366308	-0.000125777	-8.90157e-05	-0.00464037	-0.00355906	-0.000265342	-0.00128949	-0.000180837	-0.000219182	-0.000211832	-0.000116379	-0.00221027	-0.00385567	-0.000107186	-0.00138154		-0.000169819	-0.000140378	-0.000371927	-0.000592612	-8.89776e-05		-4.86293e-05	-9.7167e-05	-0.000145265		-0.000154914	-8.87681e-05		-0.000195816	-0.000171255	-0.000406489	-7.08064e-05	0.99044	0.99335		0.992927	0.9835	0.995473	0.645744	0.994122	0.994871	0.994871	0.992199	0.99483	0.987843	0.985061	0.986023	0.988783	0.986066	0.988965	0.987114	0.983679			0.981333	0.989562	0.000809798	3.68228e-06	0.986679	0.994825	0.834773	0.987469	0.738894	0.528352	0.980762	0.82621	0.986077	0.982927	0.993544	0.991568	0.986246	0.986285	0.959969	0.987462	0.993261	0.987072	0.993761	0.945673	0.989451	0.991784	0.978339	0.983847	0.994849	0.98384	0.991637	0.988753	0.983741	0.269533	0.501059	0.97054	0.986491	0.987509	0.988272	0	0.994365	0.986707	0.986497	6.09605e-75	0.888529	0.98963	0.987623	0.986688	0.993401	0.98788	0.995781	0.987598	0.472884	0.988024	0.988176	0.97618	0.995206	0.844517		7.85086e-143	0.985947	0.988243	0.985339	0	1.54643e-180		0.984345	0.994772	0.977676	0.988048	0.994382	0.980398	0.993592	0.991666	0.988386	0.975498	0.995703		0.994671	0.94555	0.958709	0.836239	0.991169	0.950306	0.989161				0.745823	0.987438	0.376316	0.388861	0.955491	0.984918	0.995224		0.986844	0.986764	0.995982	0.981746	0.990963	0.988515	0	0.991796	0.980058	0.649228	0.982396	0.998421	0.826588	0.994029	5.44704e-34	0.982605	0.986156	0.984573	0.989169	0.994849	0.986946	0.816519	0.789908	0.988552	0.989181		0.73481	0.989901	0.989757	0.981024	0.987747	0.972274	0.978649	0.993041	0.994691	0.989273		0	0.992633		0.993138	0.983601	0.993479	0.995861	0.993626	0.9892		0.993445	0.988289	0.992732		0.960884	0.994871	0.982264	0.990922	0.742042	0.993419	5.7325e-37	0.996807		4.64543e-05	0.990204	0.98428	0.989255	0.983405	0.990553	0.993495	0.980462	0.951399	0.994685	0.986416	0.983848	0.994648	0.987729	0.969697		0.991721	0.968844	0.994045	0.978166	0.988919	0.986762	0.986904	0.992959	0.612919	0.984961	0.956233	0.995813	0.996053	0.982164	0.90705	0.97955	0.694591	0.496211	0.985539	0.859237	0.965219	0.976161	0.99285	0.0214479	0.986426	0.99561	0.964854	0.986253	0.78554	0.782921	0.86331	0.501763	0.988535	0.402896	0.994122	0.43013	0.980761	0.659109	0.534839	0.838331	0.951027	0.992066	0.986527	0.979184	0.994691	0.991542	0.402938	0.933057	0.954248	0.994216	0.104	0.0754563	0.987774	0.657953	0.876851	0.984481	0.993996	0.977215	0.990207	0.942271	0.886598	0.993227	0.993333	0.985817	0.986048		0.989451		1.30598e-114		0.993302		0.993024	0.985151	0.993128	0.992854	0.988783		0.988826	0.982596	0.994515	1.23727e-14	0.981589	0.993662	0.988645	0.990578	0.985505	0.927909			0.983871	0.989476	0.987766	0.984302	0.976473	0.980217		0.986076	0.980226	0.995075	0.991504	0.9881	0.975053	0.977843	7.30603e-18	0.973803	0.980331	0	0.987371	0.909832	0.978449	9.85818e-12	0.99266	0	0.967397	0.993122	0.993369	0.992929	0.992556	0.991258	0	0.980105	0.987105		0.976423	0.989433	0.985333	1.71329e-13	0.988099	0.981612	0.960608	0.9912	0.993793	0.984187	0.991187	0.994107		0.995872	7.96727e-39	0.981446	0.9931	0.985433	0.977248	0.512366	0.963189	0.903677	0.996009	0.910621	0.885596	0.932282	0.963535	0.999131	0.972299	0.992775	0.878427	0.993228	0.989002	0.961113	0.989082	0.943806	0.986094	0.975022	0.829444	0.83285	0.993401	0.956975	0.924783	0.90388		0.995309	0.992779		0.992167	0.98935	0.989769	0.995087	0.972329	0.438342	0.988967	0.993671	0.995645	0.953728	0.983739	0.993746	0	0.983271	0.98486	0.992927	0.99002	0.982759	0	0.996098	0.990384	0.994029	0.404504	0.918241	0.993299	0.988903	0.995256	0.973341	0.994379	0.975813	0.985918	0.992264	0.97157	0.993083	0.984033	0.988657	0.984441	0.623499	0.986725	0.988919	0.993794	0.985771	0	0.438342	0.99161	0.0393002	0.992814	5.86249e-36	0.978596		0.987429	4.61981e-35	0.992594	0.992663	0.993485	0.985181		0.965081	0.992704	0.98642	0.218163	0.945815	0.845121	0.973371	0.990026				0.992843	0.950532	0.970988	0.982464	0.996424	0.994208	0.966848	0.987328	0.98784	0.980039	0.989625	0.988541	0.985501	0.989209	0.988565	0.596069	0.732873	0.99065	0.993382	0.665475	0.74018	0.980276	0.904366	0.986557	0.983707	0.984253	0.991348	0.836837	0.719407	0.992032	0.897575		0.987376	0.989564	0.972356	0.955966	0.993385		0.996385	0.992776	0.989201		0.988484	0.993401		0.985443	0.987269	0.969788	0.994736
RSV_family156	RSV_family156	-0.000161351	5.25741e-05		-0.000231746	-0.000540609	-0.000145198	0.629367	-0.000192595	0.0110628	0.0110628	0.0106978	0.182923	0.00248081	0.0007397	-0.000457946	-0.000367514	0.0097053	-0.000361563	-0.000422213	-0.000410403			0.117031	0.00116382	0.0190638	0.116164	0.00478071	0.0110611	-0.0128394	-0.000410564	-0.00167715	-0.00502891	-0.000447616	0.00148147	-0.000456171	-0.000179423	-0.000211529	-0.000276248	-0.000155104	-0.000449358	-0.000283417	-0.000390167	0.0109474	-0.000423415	-0.000204409	0.364953	0.0609761	-0.000269177	0.000856287	0.00100989	-0.000168767	-0.000528502	-0.00027401	-0.000368482	0.234922	0.0180656	-0.0168876	0.043534	0.0581372	-0.000409239	-0.000384268	0.474837	0.069027	-0.00043552	-0.000442417	0.114258	0.0373374	0.00113462	-0.000405528	-0.000372914	-0.000216208	-0.000397091	-0.000138233	-0.000406324	-0.00249358	-0.000392378	-0.0003874	0.0111568	-0.00015706	0.0102946		0.146952	0.000668255	-0.000385208	0.00136685	0.342833	0.133783		0.080432	0.887797	0.107163	-0.000391585	-0.000184047	-0.000499107	0.000701949	-0.000273034	-0.000380521	0.0252844	-0.000140769		-0.000174589	-0.000738415	0.00653117	0.015115	-0.000289319	-0.00113977	-0.000352382				0.0152275	-0.000411586	0.00731885	-0.0142727	0.000539212	0.00474023	-0.000156471		-0.000431032	-0.000433646	0.064333	-0.000589712	0.000216514	-0.000376276	0.416515	-0.000268787	-0.000433171	0.000190962	0.0390256	0.0754208	0.010591	0.000582281	0.293234	-0.00056096	-0.000271623	-0.00024887	-0.000328042	0.0292831	0.00254828	0.0069275	0.000869806	-0.000375067	-0.000354463		-0.00376262	-0.000323983	-0.000335604	0.0482823	-0.000355634	-0.000851265	0.00255009	-0.000221162	-0.000173953	-0.000351452	0.445162	1	-0.000241377		0.865145	0.886994	-0.000213638	-0.000135598	0.00130934	0.0907485		-0.000214757	-6.52081e-05	-0.000238133		0.790976	0.0110628	-0.000483067	-0.000297423	0.000641747	0.754703	0.0667183	-0.000104624		0.0622376	-0.000320948	-0.000307999	-0.000352043	-0.000543731	-0.000248932	-0.000213117	-0.000589067	-0.0011996	0.88771	-0.000445057	-0.00052922	-0.000231664	-0.000402031	-0.000607628		0.000316112	0.00689706	0.00194184	0.00771454	-0.000363065	-0.000388243	0.0426152	0.0554655	-0.0144123	0.000143886	-0.0010622	0.0330631	0.000100928	0.0608122	0.00281843	0.0234761	-0.00529963	-0.0101443	0.0362542	0.00400248	0.0153527	-0.000465878	-0.000234248	-0.0351214	-6.30956e-05	-0.000143818	-8.88746e-05	0.0137071	0.0143324	0.0219174	0.00740759	0.0204718	0.00266437	0.0105829	-0.000192595	-0.000849472	0.0009325	0.0087792	0.0128901	-0.00259567	0.0143353	-0.000259926	-0.00038153	0.034794	-0.000173953	-0.000277126	-0.00548711	0.00591316	-4.46965e-05	-0.000189496	-0.0210879	0.0196297	-0.000400586	-0.00622502	-0.00201061	0.00266844	-0.000196716	0.53536	-0.000320863	0.00464841	-0.00255139	-0.000221904	0.000414978	0.0221223	-0.000438455		0.0609761		0.116833		-0.000219435		-0.000228565	0.00055352	-0.000225162	0.0108402	-0.000367514		-0.000366112	0.741159	-0.000179713	0.0391065	-0.000603244	-0.000207656	0.0533263	-0.000308701	0.000300429	0.0076552			0.000107221	-0.000344789	-0.000400838	0.0358008	0.0013877	0.0297661		-0.000456206	0.000436893	-0.000305281	-0.000278356	-0.000389877	0.000516269	0.0731792	0.136522	0.00186268	-0.000267971	0.443669	-0.000271518	0.511025	0.0017794	0.0531457	0.0103213	0.188643	-0.00106845	-0.000225331	0.00107174	-0.000231679	-0.000243891	0.000915658	0.256316	-0.000564116	-1.56442e-05		-0.000525486	0.00976426	-0.000467704	0.0377343	-0.000359321	-0.000237682	0.0417324	-0.000288314	-0.000203374	-0.000518109	-0.000123791	-0.000193084		0.000323579	0.146154	-0.000528597	-0.000226065	-0.000394547	0.0877891	0.00184836	-0.000599512	-0.00170592	-0.000130766	0.0495379	-0.000102081	0.123698	-0.000878377	0.0550049	-0.000912815	0.210911	-0.00884732	-0.000221863	-0.000255053	0.0014018	-0.000106033	0.00020398	0.000971819	-3.627e-05	0.0013577	0.0203285	-0.000216208	0.00413006	0.0120966	0.0033819		-0.000153687	0.00044776		-0.000256635	0.0609684	0.000512694	-0.000230277	-0.000102426	0.00226532	6.12487e-05	-0.000207363	0.000157324	-3.12406e-07	0.0685637	-0.000204901	0.426119	0.0121561	-0.000496062	0.864857	0.000716354	0.53364	0.329662	-0.000127833	-0.000315061	0.000582281	0.000780253	0.0271744	0.001049	-0.000313236	-0.000155433	-0.000325296	-0.000184176	-0.000775704	-0.000207261	-0.000253456	-0.000225863	-0.000226605	0.000510889	-0.00037164	-0.000434131	-0.00492684	-0.000434951	0.0607426	-0.000203319	-0.000465696	0.444585	0.00226532	-0.000274892	0.0126791	0.000593355	0.0596651	0.000151561		0.0532847	0.060924	0.0103525	-0.000240392	-0.000213461	0.00243857		-0.00102108	-0.000239028	-0.000444932	-0.0180081	-0.00027541	-0.000554195	-0.000538976	-0.000326781				0.00188522	0.00189187	-0.000764498	0.00229665	-0.000117148	0.000886727	0.063866	0.000794429	-0.000398407	0.00375523	-0.000339933	2.16728e-05	-0.000475054	-0.000353548	-0.000374651	0.0194783	0.00161549	0.00514595	0.0139503	0.0170899	0.0202926	0.00901316	0.0100355	-0.000427894	-0.000533852	-0.000515948	0.00244176	-0.00264878	0.0125156	-0.000261068	0.0113902		0.0425916	-0.000393097	0.00722113	0.0129789	0.000696865		0.503037	-0.000235306	-0.000325788		-0.000377317	-0.000216208		0.0695823	-0.000417117	-0.000989555	0.0110562	0.988005	0.996092		0.982773	0.959827	0.989206	0	0.985683	0.302634	0.302634	0.318868	3.20895e-66	0.817199	0.945052	0.965965	0.972683	0.365832	0.973126	0.96862	0.969497			7.26241e-28	0.913648	0.0756632	1.78129e-27	0.656	0.302709	0.231558	0.969485	0.875822	0.639377	0.966733	0.890213	0.966097	0.986662	0.984275	0.979465	0.98847	0.966603	0.978932	0.971	0.307706	0.96853	0.984805	7.86745e-272	1.29511e-08	0.979991	0.936409	0.925033	0.987454	0.960726	0.979632	0.972611	3.42163e-109	0.092299	0.115578	4.94547e-05	5.91037e-08	0.969584	0.971439	0	1.20073e-10	0.967631	0.967119	1.24957e-26	0.000501211	0.915807	0.969859	0.972282	0.983928	0.970486	0.989724	0.9698	0.816275	0.970836	0.971206	0.298545	0.988324	0.337447		4.02467e-43	0.950352	0.971369	0.898659	4.69189e-238	5.69517e-36		6.07857e-14	0	1.32662e-23	0.970895	0.986318	0.962908	0.947853	0.979704	0.971717	0.0184612	0.989535		0.987021	0.945148	0.542826	0.159008	0.978494	0.915426	0.973808				0.155928	0.969409	0.495277	0.183545	0.95993	0.658727	0.988368		0.967965	0.96777	1.96817e-09	0.956181	0.983905	0.972032	0	0.98002	0.967806	0.985804	0.000275216	1.95967e-12	0.323721	0.956733	9.13636e-172	0.958316	0.979809	0.9815	0.975616	0.0063521	0.812319	0.51862	0.935407	0.972122	0.973653		0.725902	0.975918	0.975054	6.75361e-06	0.973566	0.936781	0.812188	0.983559	0.987068	0.973877	0		0.982057		0	0	0.984119	0.98992	0.902902	2.39282e-17		0.984036	0.995152	0.982298		0	0.302634	0.9641	0.977892	0.952319	0	4.8655e-10	0.992222		6.45232e-09	0.976143	0.977106	0.973833	0.959595	0.981495	0.984157	0.956229	0.911004	0	0.966923	0.960672	0.982779	0.970119	0.954852		0.976503	0.520459	0.856422	0.472258	0.973014	0.971143	7.11338e-05	2.31657e-07	0.179295	0.989303	0.921162	0.00205976	0.992497	1.41632e-08	0.792854	0.0286935	0.621452	0.344548	0.000727294	0.7092	0.152555	0.965376	0.982587	0.0010625	0.995309	0.989309	0.993393	0.201528	0.181717	0.0411125	0.490063	0.0564364	0.80394	0.324091	0.985683	0.936914	0.930763	0.413349	0.229721	0.808896	0.181631	0.980678	0.971642	0.00118321	0.987068	0.9794	0.609167	0.58166	0.996677	0.985913	0.0494052	0.0673744	0.970226	0.561902	0.851396	0.803646	0.985376	0	0.97615	0.664931	0.812094	0.983504	0.969157	0.0392563	0.967413		1.29511e-08		8.91714e-28		0.983688		0.983009	0.958868	0.983262	0.312465	0.972683		0.972788	0	0.98664	0.000267259	0.955177	0.984563	6.61994e-07	0.977054	0.977668	0.475672			0.992029	0.974372	0.970208	0.000847515	0.897121	0.00553613		0.966095	0.967529	0.977308	0.979309	0.971022	0.961634	8.6349e-12	2.1129e-37	0.862215	0.98008	0	0.979817	0	0.868318	7.22072e-07	0.336195	2.20265e-70	0.9207	0.98325	0.920456	0.982778	0.98187	0.93201	2.55971e-130	0.958081	0.998837		0.96095	0.362927	0.965241	0.000436243	0.973292	0.982332	0.000100205	0.978569	0.984882	0.961497	0.990797	0.985646		0.975948	1.14288e-42	0.960719	0.983195	0.970675	2.49466e-16	0.863264	0.955454	0.873709	0.990279	3.86516e-06	0.992411	5.85039e-31	0.934772	2.91384e-07	0.932221	6.63021e-88	0.409734	0.983507	0.98104	0.896082	0.992117	0.984836	0.927851	0.997304	0.899333	0.0581862	0.983928	0.700372	0.259685	0.75268		0.988575	0.966722		0.980923	1.30055e-08	0.961899	0.982882	0.992386	0.832832	0.995447	0.984585	0.988305	0.999977	1.59587e-10	0.984768	0	0.25735	0.963135	0	0.946784	0	3.28214e-219	0.990497	0.976581	0.956733	0.942045	0.0113276	0.922139	0.976717	0.988445	0.97582	0.986309	0.942382	0.984593	0.981159	0.98321	0.983155	0.962034	0.972377	0.967734	0.646191	0.967674	1.4711e-08	0.984886	0.96539	0	0.832832	0.979566	0.237438	0.955911	2.6331e-08	0.988733		6.75391e-07	1.33249e-08	0.334739	0.98213	0.984132	0.820258		0.924205	0.982232	0.966932	0.0933414	0.979528	0.958818	0.959948	0.97571				0.860566	0.860079	0.943213	0.830555	0.991291	0.934153	2.57276e-09	0.940994	0.970388	0.726419	0.974733	0.998389	0.964695	0.973721	0.972153	0.0695157	0.880353	0.631601	0.193642	0.111281	0.0586307	0.401012	0.349749	0.968198	0.960328	0.961658	0.820027	0.805064	0.243543	0.980593	0.288547		7.17952e-05	0.970783	0.501053	0.226528	0.94823		0	0.982508	0.975784		0.971955	0.983928		8.51732e-11	0.968998	0.926538	0.302921
RSV_family157	RSV_family157	-0.000100185	-9.05085e-05		-9.62747e-05	-0.000224586	-6.1621e-05	-0.000193455	-8.00102e-05	-6.98123e-05	-6.98123e-05	-0.000106172	-0.000224597	-0.000165476	-0.000253116	-0.000190245	-0.000152677	-0.000189661	-0.000150205	-0.0001754	-0.000234241			-0.000300449	-0.000142076	-0.00021579	-0.000340705	-0.00018132	0.00614572	0.00460085	-0.000170561	-0.00186184	0.00438853	-0.000261869	-0.000245289	-0.000189508	-0.000232398	-8.78757e-05	-0.000114762	-0.000187211	-0.000186678	-0.000216239	-0.000170659	-9.17266e-05	-0.000175965	-8.4918e-05	-0.000148842	-0.00014358	-0.000111825	-0.000294854	-0.000134637	-7.01113e-05	-0.000219968	-0.000113832	-0.000153079	-0.000273442	-0.000321449	-0.00490901	-0.000401057	-0.000183872	-0.000170011	-0.000159637	-0.000185178	-0.000481845	-0.000180929	-0.000183794	0.000656239	0.0324421	-0.000345343	-0.000168469	-0.000181187	-8.98197e-05	-0.000164964	-5.74263e-05	-0.0001688	0.00854874	-0.000163006	-0.000160938	-7.69238e-05	-6.52479e-05	-0.000241244		-0.00033487	-0.000191278	-0.000160027	-0.000199555	-0.00017787	-0.000321701		-0.000213087	-7.11564e-05	-0.000222716	-0.000162677	-7.64591e-05	-0.000266821	-8.7218e-05	-0.000113427	-0.00015808	-0.000243642	-5.84799e-05		-7.25298e-05	-0.000749417	-0.000562244	-0.00225855	-0.000120192	-0.000676796	-0.000147535				-0.00154096	-0.000170986	-0.00687004	0.00764868	-0.000606103	-0.000205289	-6.5003e-05		-0.000179064	-0.000180162	-0.000205359	-0.000248468	-0.000123003	-0.000156317	-0.000144714	-0.000111663	-0.000271446	-0.00405592	-0.000239618	-0.000208786	-0.00151921	-8.12762e-05	0.000611573	-0.000236779	-0.000188433	-0.000209979	-0.000147419	0.0140692	-0.000197493	-0.00226375	-0.000287651	-0.000155815	-0.000147255		-0.00288053	-0.000137457	-0.000139421	-0.0002583	-0.000166771	-0.000377449	-0.000290639	-9.47196e-05	-7.22653e-05	-0.000146004	-9.91016e-05	-0.000241377	1		-9.3397e-05	-7.70772e-05	-8.8752e-05	-5.63316e-05	-0.000140589	-0.000146992		-8.92166e-05	-0.000273827	-9.8928e-05		-0.000174976	-6.98123e-05	-0.000241412	-0.000123559	-0.000217795	-8.95713e-05	-0.000326181	-4.34642e-05		-0.000989294	-0.000133332	-0.000213972	-0.00014625	-0.000225883	-0.000137388	-8.85353e-05	-0.000265949	-0.000661899	-7.23381e-05	-0.000184891	-0.000219854	-0.000157789	-0.000167016	-0.000412543		-0.000112684	-0.000424166	-8.10456e-05	-0.000297204	-0.000150829	-0.000180179	-0.00024796	-0.000267244	-0.00421693	-0.000204696	-0.000595989	-0.000454852	-0.000174577	-0.000242779	0.0210063	-0.000278362	0.000250616	0.000334637	-0.000254161	-0.0018234	-0.000473534	-0.000324506	-9.7314e-05	0.00301252	-0.000184755	-5.97464e-05	-0.000481881	0.00259083	-0.00199702	-0.00102951	-0.00186962	-0.0044253	-0.000156057	0.00375774	-8.00102e-05	0.00310085	-0.000261873	-0.00370842	-0.00401072	-0.000405081	-0.000666967	-0.000107982	-0.000183384	-0.000283345	-7.22653e-05	-0.000115127	0.011626	-0.000912209	-0.0006525	-7.87226e-05	0.00221646	-0.00668229	-0.000166416	-0.00480117	-0.00168492	-0.000232574	-8.1722e-05	-0.000253934	-0.000133297	-9.6504e-05	-0.0009082	-9.21858e-05	-9.07401e-05	-0.00019305	-0.00018991		-0.00014358		-0.000672497		-9.11604e-05		-9.49533e-05	-0.000202109	-9.35394e-05	-9.72616e-05	-0.000152677		-0.000152094	-0.000129492	-7.46582e-05	-0.000376664	-0.000250606	-8.62667e-05	-0.000205991	-0.000128244	0.212273	0.000862582			-0.000219541	-0.000143236	-0.000166521	-0.000213677	-0.000327455	-0.000318278		-0.000189522	-0.000327432	-0.000148843	-0.000115638	-0.000161967	-0.000339599	-0.000305553	-0.000171342	-0.000444851	-0.00029636	-0.000320745	-0.000171902	-0.000226749	-0.000293353	-0.000136472	-9.98976e-05	0.00889632	-0.000443867	-9.36096e-05	-9.02538e-05	-9.62466e-05	-0.00010132	-0.000118989	-0.000343686	-0.000270806	-0.000175519		-0.00032095	-0.000143833	-0.000199636	-0.00181844	-0.000161987	-0.000250298	-0.000536366	-0.000119775	-8.44879e-05	-0.000215239	-0.000206643	-8.02132e-05		-0.000199794	-0.000310321	-0.000287871	-9.39146e-05	-0.00020982	-0.000483368	-0.000161556	-0.000533357	0.00173631	-5.43242e-05	-0.000940818	4.00003e-05	-0.000922794	-0.000496483	-0.000288533	-0.000746242	-0.000127613	-0.00543027	-9.21687e-05	-0.000149692	-0.000557017	-0.000148606	-0.000318243	-0.000189282	-0.000256723	-0.000324844	-0.0022919	-8.98197e-05	-0.000585883	-0.00102526	-0.00131144		-6.38466e-05	-9.82879e-05		-0.000106614	-0.000144956	-0.000139254	-9.98819e-05	-0.000103945	-0.000153537	-0.000150172	-8.61452e-05	-5.92707e-05	-9.24264e-05	-0.000221339	-8.51223e-05	-0.000143054	-0.000227707	-0.00020608	-9.62704e-05	-0.00021017	-0.000240779	-0.000256325	-5.31059e-05	-0.000130886	-8.12762e-05	-0.00112336	-0.00111474	-9.12041e-05	-0.000151038	-6.45718e-05	0.0056175	-7.65125e-05	-0.000329253	-0.000191679	-0.000105293	-0.000387031	-9.4139e-05	-0.000217334	-0.000154391	-0.000211784	-3.53805e-05	-0.000180692	-0.000150827	-8.44652e-05	-0.000193675	0.00322621	-0.000153537	-0.000114199	-0.00058156	-9.78024e-05	-0.000313219	-0.000291359		-0.00017111	0.0731984	-0.0001008	-9.98663e-05	-8.86786e-05	-0.000201705		-0.000475417	-9.92997e-05	-0.000184839	-0.00134373	-0.000454326	-0.000250182	-0.000336012	-0.000135755				-9.74107e-05	-0.000673724	0.00599367	-0.000238689	-4.86669e-05	-7.88284e-05	-0.000462393	-0.000172475	-0.000165511	-0.000737245	-0.000141219	-0.000155967	-0.000197352	-0.000146875	-0.000155642	0.00495044	0.00857306	-0.000127267	-9.00703e-05	-0.0025155	-0.00213171	-0.000268485	-0.00130477	-0.00018298	-0.000221779	-0.000214341	-0.000117757	-0.00226008	-0.0021725	-0.000108456	-0.00139791		-0.000171831	-0.000163747	-0.000376333	-0.000599632	-0.000386334		-0.000124307	-9.83181e-05	-0.000146986		-0.000156749	-8.98197e-05		-0.000198135	-0.000173284	-0.00042417	-7.16452e-05	0.992552	0.993271		0.992843	0.983305	0.995419	0.985619	0.994052	0.99481	0.99481	0.992107	0.983304	0.987699	0.981184	0.985857	0.98865	0.985901	0.988834	0.986961	0.982587			0.977667	0.989438	0.983959	0.974675	0.986521	0.566895	0.668153	0.987321	0.862277	0.682612	0.980534	0.981766	0.985912	0.982724	0.993467	0.991468	0.986083	0.986123	0.983925	0.987313	0.993181	0.986919	0.993687	0.988935	0.989326	0.991687	0.978083	0.989991	0.994788	0.983648	0.991538	0.98862	0.979674	0.976106	0.647385	0.970191	0.986331	0.987362	0.988133	0.986234	0.96419	0.98655	0.986337	0.951244	0.00249807	0.974331	0.987476	0.986531	0.993323	0.987737	0.995731	0.987452	0.425718	0.987882	0.988036	0.994281	0.995149	0.982067		0.975109	0.985781	0.988104	0.985165	0.986777	0.976087		0.98416	0.99471	0.983444	0.987907	0.994316	0.980166	0.993516	0.991568	0.988248	0.981889	0.995652		0.994608	0.944332	0.95822	0.833325	0.991065	0.949719	0.989032				0.885834	0.987289	0.522094	0.476048	0.954965	0.984739	0.995168		0.986689	0.986607	0.984734	0.98153	0.990856	0.988379	0.989242	0.991699	0.979822	0.705497	0.982188	0.984479	0.887434	0.993958	0.954559	0.982399	0.985992	0.984391	0.989041	0.189871	0.985319	0.832946	0.978618	0.988417	0.989053		0.788397	0.989781	0.989635	0.980799	0.987602	0.971945	0.978396	0.992958	0.994628	0.989146	0.992633	0.982057			0.993057	0.99427	0.993402	0.995812	0.989549	0.989073		0.993367	0.979645	0.992646		0.986992	0.99481	0.982054	0.990815	0.98381	0.993341	0.975755	0.996769		0.926557	0.990088	0.984094	0.989128	0.983209	0.989787	0.993418	0.980231	0.950824	0.994622	0.986255	0.983657	0.98827	0.987584	0.969338		0.991623	0.968475	0.993975	0.977908	0.988787	0.986606	0.981568	0.980134	0.694384	0.984783	0.955715	0.966195	0.987022	0.981953	0.0502925	0.979308	0.98137	0.975126	0.981107	0.865093	0.964808	0.975879	0.992766	0.778948	0.986266	0.995558	0.964188	0.809245	0.852388	0.923581	0.861707	0.6801	0.988399	0.726243	0.994052	0.772642	0.980534	0.729695	0.708628	0.969892	0.950448	0.991973	0.986367	0.978938	0.994628	0.991441	0.278683	0.932266	0.951521	0.994148	0.836386	0.53353	0.987629	0.654623	0.875251	0.982711	0.993925	0.981124	0.990091	0.992826	0.932563	0.993147	0.993254	0.985649	0.985882		0.989326		0.950038		0.993223		0.992941	0.984976	0.993046	0.992769	0.98865		0.988693	0.990373	0.99445	0.972004	0.981371	0.993587	0.984687	0.990466	4.79782e-89	0.935942			0.98368	0.989352	0.987621	0.984116	0.97566	0.976342		0.985911	0.975662	0.988935	0.991403	0.987959	0.974758	0.977287	0.987263	0.966938	0.977971	0.976159	0.987221	0.983144	0.978194	0.989855	0.992573	0.407145	0.967011	0.993041	0.99329	0.992845	0.992468	0.991154	0.974454	0.97987	0.986952		0.976143	0.989307	0.985159	0.865456	0.987958	0.981394	0.960142	0.991096	0.993719	0.984	0.984639	0.994037		0.985148	0.976933	0.978601	0.993018	0.984402	0.964077	0.98799	0.960365	0.871479	0.995961	0.930147	0.997026	0.931482	0.963103	0.978552	0.944567	0.990513	0.61288	0.993148	0.988872	0.958609	0.988953	0.976344	0.985929	0.980916	0.975854	0.8309	0.993323	0.956466	0.923895	0.902746		0.995254	0.992693		0.992074	0.989224	0.989648	0.992575	0.992273	0.988586	0.988836	0.993596	0.995594	0.993129	0.983546	0.993672	0.989365	0.983073	0.98468	0.992843	0.984376	0.982101	0.980946	0.996052	0.99027	0.993958	0.916639	0.917276	0.99322	0.988772	0.9952	0.600687	0.994312	0.975526	0.985751	0.992172	0.971233	0.993002	0.983844	0.988523	0.984256	0.99737	0.986568	0.988788	0.993721	0.985602	0.763719	0.988586	0.99151	0.956786	0.992729	0.976718	0.978342		0.98728	8.52749e-12	0.992506	0.992576	0.993407	0.985006		0.964668	0.992618	0.986259	0.900364	0.966234	0.981403	0.975024	0.989908				0.992758	0.949947	0.576529	0.982257	0.996382	0.99414	0.965635	0.987178	0.987696	0.945234	0.989502	0.988405	0.985329	0.989081	0.98843	0.644613	0.424403	0.990539	0.993304	0.814689	0.842559	0.980042	0.903238	0.986397	0.983514	0.984066	0.991246	0.833213	0.839587	0.991937	0.896369		0.987226	0.987827	0.972028	0.955445	0.971285		0.990759	0.992691	0.989073		0.988347	0.993323		0.985271	0.987118	0.968474	0.994674
RSV_family158	RSV_family158
RSV_family159	RSV_family159	0.221607	-8.42999e-05		-8.96706e-05	-0.00020918	-5.7394e-05	0.761743	-7.45217e-05	-6.50234e-05	-6.50234e-05	-9.88891e-05	0.201884	-0.000154125	0.0169703	-0.000177195	-0.000142204	-0.000176651	-0.000139901	-0.000163369	-0.000218173			0.123396	-0.00013233	-0.000200988	0.118962	-0.000168882	-6.56027e-05	-0.0106206	-0.000158861	-0.00334877	-0.0033899	-0.000243906	0.00140324	-0.000176508	0.00749882	-8.18477e-05	-0.00010689	-0.000174369	0.0135075	-9.73468e-05	0.0811156	-8.54344e-05	-0.000163894	-7.90929e-05	0.407874	-0.000133731	-0.000104154	-0.000274628	-0.000125402	-6.53019e-05	-0.000204879	-0.000106024	-0.000142578	0.262939	0.0116719	-0.00881659	-0.000373546	-0.000171259	-0.000158348	-0.000148686	0.244671	-0.000448792	-0.000168518	0.0370596	0.0545559	0.0284471	-0.000321654	-0.000156913	0.00621098	0.221758	-0.000153648	-5.34871e-05	-0.000157221	-0.00068546	-0.000151824	-0.000149898	-7.16471e-05	-6.07721e-05	-0.000224695		0.0452089	0.124515	-0.00014905	-0.000185866	-0.000165668	0.0579194		0.237637	0.974396	0.117548	-0.000151518	-7.12142e-05	0.00967866	-8.12351e-05	-0.000105646	0.030422	0.0254303	-5.44683e-05		-6.75545e-05	-0.000696098	-0.000523676	-0.00210362	-0.000111947	0.000901843	-0.000137415				-0.00329755	-0.000159257	-0.00876263	-0.0157374	-0.00056338	-0.000191207	-6.0544e-05		-0.000166781	-0.000167804	0.070131	0.0284554	-0.000114565	-0.000145594	-0.000134787	-0.000104003	0.0228058	-0.00137487	-0.000223181	-0.000194464	-0.00222726	-7.5701e-05	0.308545	-0.000220537	-0.000175507	-0.000195575	-0.000137307	0.00667226	-0.000183945	-0.00234686	-0.000267919	0.0304306	-0.000137154		-0.00290846	-0.000128028	-0.000129857	-0.000240582	0.0359089	-0.000351557	0.00649659	-8.82221e-05	-6.73082e-05	-0.000135989	-9.23036e-05	0.865145	-9.3397e-05		1	0.973691	-8.26639e-05	-5.24675e-05	-0.000130945	0.13426		-8.30967e-05	0.00385512	-9.21418e-05		0.834704	-6.50234e-05	0.11095	-0.000115083	-0.000202855	0.828577	0.00421287	-4.04827e-05		0.0526918	-0.000124186	-0.000199294	-0.000136218	0.0232441	-0.000127964	-8.24621e-05	-0.000247706	-0.000616495	0.974546	-0.000172208	-0.000204773	-0.000146965	-0.00015556	-0.000384244		-0.000104954	-0.00039507	-7.54861e-05	-0.000276817	-0.000140482	-0.000167819	-0.00023095	-0.000248912	-0.0109899	-0.000190654	7.39616e-07	-0.00042365	0.141056	-0.000223705	-0.00117849	-0.000259267	-0.00389942	-0.011565	-0.000236727	0.00560334	-0.000425591	-0.000302246	-9.06386e-05	-0.0232355	-0.000172081	-5.5648e-05	-0.000448826	-0.000255341	-0.00277331	-0.00278873	-0.00173495	0.00959547	-0.000145352	-0.00864348	-7.45217e-05	-0.00863404	-0.00024391	-0.00430023	-0.0062058	-0.00209841	-0.000621215	-0.000100574	-0.000170805	-0.000263908	-6.73082e-05	-0.000107229	-0.00855405	-0.000849635	-0.000607741	-7.33225e-05	-0.0163929	-0.00638311	-0.000155	-0.00842261	-0.00156934	-0.00021662	-7.61161e-05	0.658309	-0.000124153	-8.98842e-05	-0.00142463	-8.58622e-05	-8.45156e-05	-0.000179807	-0.000176883		-0.000133731		0.0182272		-8.49071e-05		-8.84398e-05	-0.000188245	-8.71229e-05	-9.05898e-05	-0.000142204		-0.000141661	0.93445	-6.95369e-05	0.135662	-0.000233416	-8.0349e-05	0.0620028	-0.000119447	-0.00018376	0.0161195			0.164013	-0.000133411	-0.000155098	-0.00019902	0.0145534	-0.000296445		-0.000176522	0.0236531	-0.000138633	-0.000107706	0.111164	-0.000316303	0.0808212	0.105025	0.0465878	0.0114084	0.239495	0.0473448	0.557702	0.155972	0.0265428	-9.30449e-05	0.0627247	-0.000413419	0.221709	-8.40627e-05	-8.96444e-05	-9.43698e-05	-0.000110826	-0.00032011	0.0693752	0.032275		0.00122212	-0.000133966	-0.000185942	-0.00163385	-0.000150875	-0.000233129	-0.000499573	-0.000111559	-7.86923e-05	-0.000200474	0.0916397	-7.47109e-05		0.0556392	0.0971197	-0.000268124	-8.74723e-05	0.0471423	0.0980835	-0.000150474	-0.000496771	-0.00110641	-5.05978e-05	0.0500198	-0.0014857	0.131503	-0.000462426	-0.000268741	-0.000695052	0.231701	-0.00661469	-8.58463e-05	-0.000139423	-0.000518807	-0.000138412	-0.000296412	-0.000176298	0.0656719	0.0472514	-0.00213469	0.221758	-0.000545693	-0.000954935	-0.00122148		-5.94669e-05	-9.15457e-05		-9.93008e-05	-0.000135013	-0.000129701	-9.30303e-05	-9.68147e-05	-0.000143005	0.00577243	-8.02359e-05	-5.52049e-05	-8.60863e-05	-0.000206156	-7.92832e-05	-0.000133241	-0.000212087	-0.000191943	0.947556	-0.000195753	0.585133	0.00522869	-4.9463e-05	-0.000121908	-7.5701e-05	-0.00877113	-0.00103827	-8.49478e-05	-0.000140677	-6.01424e-05	-0.000369793	-7.1264e-05	-0.000306668	-0.000178531	-9.80707e-05	-0.000360482	-8.76814e-05	-0.000202426	-0.0001438	-0.000197257	-0.00483613	-0.000168297	-0.000140481	-7.86711e-05	-0.00018039	-9.86966e-05	-0.000143005	-0.000106365	0.014731	-9.10935e-05	-0.000291733	-0.000271373		-0.000159373	-0.000307577	-9.38857e-05	-9.30158e-05	-8.25955e-05	-0.000187869		-0.000442805	-9.24881e-05	-0.00017216	-0.00987627	-0.000471053	-0.00023302	-0.000307768	-0.000126443				-9.07287e-05	-0.000627508	0.00544083	0.12903	-4.53285e-05	-7.3421e-05	0.0722229	-0.000160644	-0.000154157	0.103551	-0.000131532	-0.000145268	-0.000183815	-0.0001368	-0.000144965	0.0206838	-0.0020207	-0.000118537	-8.38917e-05	-0.00445853	-0.0033477	0.0504061	-0.00121527	-0.000170428	-0.000206566	-0.000199638	-0.00010968	-0.0011924	-0.00364269	-0.000101016	-0.00130202		-0.000160044	0.03433	-0.000350518	-0.000558499	-0.000359833		0.734674	0.221341	-0.000136903		-0.000145997	0.221758		-0.000184544	-0.000161397	-0.000465771	-6.67306e-05	4.46586e-97	0.993733		0.993334	0.98445	0.995733	0	0.99446	0.995166	0.995166	0.992648	1.5076e-80	0.988542	0.113807	0.986827	0.989429	0.986868	0.9896	0.987855	0.983782			8.14913e-31	0.990163	0.985059	9.61234e-29	0.987445	0.995123	0.322373	0.98819	0.755025	0.752114	0.981869	0.895976	0.986879	0.484734	0.993915	0.992054	0.987038	0.208172	0.992763	3.72113e-14	0.993649	0.987816	0.99412	0	0.990058	0.992257	0.979586	0.990678	0.995145	0.98477	0.992118	0.989401	2.78827e-137	0.276791	0.411363	0.972235	0.987269	0.988228	0.988947	1.45902e-118	0.966645	0.987472	0.000551929	3.63755e-07	0.00802332	0.976091	0.988335	0.562784	3.28734e-97	0.988578	0.996024	0.988312	0.949076	0.988713	0.988857	0.994674	0.995482	0.983297		2.5036e-05	2.37854e-31	0.98892	0.986183	0.987684	6.62137e-08		9.27673e-112	0	4.24204e-28	0.988736	0.994706	0.36715	0.993961	0.992146	0.00457947	0.0177957	0.995951		0.994978	0.948287	0.961084	0.844607	0.991678	0.933034	0.989785				0.758654	0.988161	0.414231	0.142535	0.958136	0.985786	0.995499		0.987602	0.987526	6.05062e-11	0.00800512	0.991483	0.989176	0.98998	0.992268	0.0335701	0.898068	0.983409	0.985544	0.835601	0.994372	6.87465e-191	0.983606	0.986953	0.985461	0.989793	0.534144	0.986326	0.826908	0.980084	0.00456805	0.989804		0.786395	0.990482	0.990346	0.982116	0.000817278	0.973869	0.544964	0.993441	0.994996	0.989891	0.993138	0	0.993057			0	0.993855	0.996099	0.990265	3.22518e-36		0.993822	0.719445	0.99315		0	0.995166	3.40512e-25	0.991445	0.98492	0	0.694663	0.99699		8.97171e-07	0.990768	0.985185	0.989874	0.0303072	0.990487	0.99387	0.981587	0.954193	0	0.987198	0.984778	0.989075	0.988436	0.97144		0.992198	0.970636	0.994388	0.979423	0.989556	0.987524	0.982832	0.981497	0.30583	0.985827	0.999945	0.968513	7.79004e-40	0.98337	0.912564	0.980727	0.71636	0.281213	0.982403	0.601606	0.968369	0.977533	0.993262	0.0303684	0.987208	0.995863	0.966643	0.981019	0.796096	0.794988	0.871579	0.371282	0.989194	0.420608	0.99446	0.421115	0.981869	0.68866	0.56311	0.844987	0.953843	0.992523	0.987302	0.980382	0.994996	0.992028	0.425431	0.936902	0.954843	0.994549	0.126635	0.552011	0.988477	0.432579	0.883745	0.983897	0.994341	0	0.99077	0.993318	0.894399	0.993617	0.993717	0.986633	0.986851		0.990058		0.0894224		0.993688		0.993425	0.986006	0.993523	0.993265	0.989429		0.989469	0	0.99483	5.99275e-37	0.982649	0.994027	7.3534e-09	0.99112	0.98634	0.133092			2.02846e-53	0.990082	0.98847	0.985205	0.175075	0.977964		0.986878	0.0275123	0.989694	0.991993	2.75594e-25	0.976489	4.59903e-14	9.91581e-23	1.40448e-05	0.287777	1.55794e-113	1.01568e-05	0	2.02754e-48	0.0133778	0.993083	4.91251e-09	0.969273	3.6311e-97	0.993751	0.993336	0.992984	0.991761	0.976206	9.68396e-11	0.00262978		0.90934	0.990041	0.986177	0.879003	0.988784	0.98267	0.962874	0.991707	0.99415	0.985097	1.16345e-17	0.994446		2.12366e-07	1.18436e-19	0.980069	0.993497	1.10819e-05	5.14256e-20	0.988814	0.963082	0.917892	0.996238	3.10892e-06	0.889901	8.3855e-35	0.965633	0.980023	0.948364	3.44238e-106	0.537679	0.993618	0.989635	0.961446	0.98971	0.977967	0.986894	9.03633e-10	1.05739e-05	0.842342	3.28734e-97	0.959449	0.929101	0.909388		0.995579	0.993194		0.992618	0.989963	0.990358	0.993084	0.992803	0.989369	0.590682	0.994035	0.995896	0.9936	0.984675	0.994106	0.990095	0.984234	0.985731	0	0.985448	0	0.626128	0.996323	0.990937	0.994372	0.413779	0.922933	0.993685	0.989542	0.995529	0.972514	0.994702	0.977205	0.986728	0.992709	0.973206	0.993482	0.984952	0.98931	0.985336	0.652273	0.987489	0.989557	0.994151	0.98659	0.992663	0.989369	0.992093	0.169868	0.993228	0.978314	0.979828		0.988152	0.977137	0.99302	0.993085	0.99386	0.986034		0.96709	0.993124	0.987202	0.357447	0.964992	0.982678	0.977123	0.9906				0.993255	0.953376	0.61219	1.46977e-33	0.99663	0.994542	1.60427e-11	0.988058	0.98854	3.876e-22	0.990222	0.989201	0.986335	0.98983	0.989223	0.0539288	0.850659	0.991188	0.993763	0.677832	0.7551	2.60733e-06	0.909847	0.98733	0.984644	0.985159	0.991846	0.911536	0.734303	0.99249	0.903442		0.988102	0.00137607	0.973946	0.958498	0.973254		0	7.65801e-97	0.989823		0.989147	3.28734e-97		0.986281	0.988002	0.965384	0.995039
RSV_family160	RSV_family160	0.000864938	-6.95697e-05		-7.40019e-05	-0.000172629	-4.73652e-05	0.726541	-6.15001e-05	-5.36614e-05	-5.36614e-05	-8.16096e-05	0.201866	-0.000127193	9.04388e-06	-0.000146233	-0.000117355	-0.000145784	-0.000115455	-0.000134822	-0.000130632			0.126738	-0.000109207	-8.20315e-06	0.102389	-0.000139372	-5.41395e-05	-0.00745455	-0.000131103	-0.00276507	-0.00423736	-0.000201287	-0.000185436	-0.000145666	-0.000178633	-6.7546e-05	-8.82124e-05	-0.0001439	-0.00014349	0.00385497	-0.000131178	-7.05059e-05	-0.000135256	-6.52725e-05	0.414273	-0.000110364	-8.59544e-05	-0.00022664	0.00134646	-5.38913e-05	-0.000169079	-8.74976e-05	-0.000117665	0.26472	-0.000247083	-0.00800774	-0.000308274	-0.000141334	-0.000130679	-0.000122705	0.251087	-0.000370372	-0.000139072	-0.000141274	0.0322149	0.0294183	0.00172427	-0.000129494	-0.00013927	-6.90402e-05	-0.0001268	-4.41409e-05	-0.000129749	0.00089144	-0.000125295	-0.000123706	0.00158169	-5.0153e-05	0.0095121		0.0329892	-0.000147027	-0.000123006	-0.000153389	-0.00013672	-0.000247277		0.0897375	0.998864	0.122693	-0.000125042	-5.87705e-05	-0.000205093	-6.70404e-05	-8.71859e-05	-0.000121509	0.0284746	-4.49507e-05		-5.57503e-05	-0.000544189	-0.000432171	-0.00173604	-9.2386e-05	-0.000520222	-0.000113403				-0.00272263	-0.000131429	-0.00660538	-0.0113459	-0.000465883	-0.000157796	-4.99648e-05		-0.000137638	-0.000138482	0.0733193	-0.000190986	-9.45464e-05	-0.000120154	-0.000111235	-8.58299e-05	-0.000208648	-0.000427538	-0.000184184	-0.000160484	-0.00183807	-6.24732e-05	0.265432	-0.000182001	-0.00014484	-0.000161401	-0.000113314	-0.000206893	-0.000151803	-0.000409304	0.0127892	-0.000119767	-0.000113188		-0.00277409	-0.000105657	-0.000107166	-0.000198543	-0.000128189	-0.000290127	-0.000223401	-7.28065e-05	-5.5547e-05	-0.000112227	0.000220601	0.886994	-7.70772e-05		0.973691	1	-6.82195e-05	-4.32995e-05	0.000821765	0.100995		-6.85767e-05	0.000257528	-7.60413e-05		0.858472	-5.36614e-05	-0.000185562	-9.4974e-05	0.0153429	0.849388	0.00111118	-3.34089e-05		0.0471949	-0.000102486	-0.00016447	-0.000112415	-0.000173626	0.000982229	-6.8053e-05	-0.000204423	-0.000508771	0.999018	-0.000142117	-0.000168992	-0.000121285	-0.000128378	-0.000317103		-8.66149e-05	-0.000326037	-6.2296e-05	-0.000228447	-0.000115935	-0.000138495	-0.000190595	-0.000205418	-0.00885221	-0.00015734	-0.000458109	-0.000349623	-0.00013419	-0.000186613	-0.000974634	-0.000213964	-0.00324515	-0.00914807	-0.000195362	0.00608702	-0.000363984	-0.000249433	-7.48007e-05	-0.018431	-0.000142012	-4.59243e-05	-0.0003704	-0.000210723	-0.00134343	-0.001923	-0.00143709	0.00969837	-0.000119954	-0.00626332	-6.15001e-05	-0.006661	-0.00020129	-0.00279613	-0.00480824	-0.00148326	-0.000512666	-8.30003e-05	-0.000140959	-0.000217794	-5.5547e-05	-8.84925e-05	-0.00630718	-0.000701173	-0.000501546	-6.05104e-05	-0.0122949	-0.00371803	-0.000127916	-0.00687962	-0.00129512	-9.14951e-05	-6.28159e-05	0.603439	-0.000102459	0.00353697	-0.00118069	-7.0859e-05	-6.97477e-05	-0.000148388	-0.000145975		-0.000110364		0.0101571		-7.00707e-05		-7.29861e-05	-0.000155352	-7.18994e-05	-7.47605e-05	-0.000117355		-0.000116908	0.835272	-5.73863e-05	-9.36603e-05	-0.000192629	-6.63091e-05	0.0600189	-9.85753e-05	-0.00015165	-0.000757787			-0.000168751	-0.000110099	-0.000127997	-0.000164244	-0.000229123	-0.000244645		-0.000145677	0.000224762	0.000220169	-8.88854e-05	-0.000124497	-0.000261034	0.0827757	0.108706	1.89176e-05	-0.000110697	0.212832	-0.000132133	0.577698	-0.000225487	0.0231856	-7.67866e-05	-0.000229995	-0.00034118	-7.19533e-05	-6.93739e-05	-7.39803e-05	-7.788e-05	-9.1461e-05	-0.000264175	-0.000208156	-0.000134913		-0.0002467	-0.000110558	-0.000153451	-0.00138347	-0.000124512	-0.000192393	-0.00041228	-9.20652e-05	-6.49419e-05	-0.000165444	0.00117696	-6.16562e-05		0.00103818	0.0955112	-7.68444e-05	-7.21877e-05	-0.000114051	0.0952263	0.0296358	-0.000409967	-0.000899037	-4.17565e-05	0.0512486	-0.00097433	0.134975	-0.000381623	-0.000221782	0.0009362	0.23754	-0.00596347	-7.08458e-05	-0.000115061	-0.000428153	-0.000114227	0.00418776	-0.000145492	0.00224336	0.0106468	-0.00164282	-6.90402e-05	-0.000450341	-0.000788073	-0.00100804		-4.90759e-05	-7.55493e-05		-8.19494e-05	-0.000111421	-0.000107038	5.82718e-05	0.00188593	0.0349317	-0.00011543	-6.62158e-05	-4.55586e-05	0.00288428	-0.000170133	-6.54296e-05	-0.000109959	-0.000175028	-0.000158404	0.971355	0.000142496	0.601807	-0.000197025	-4.082e-05	-0.000100606	-6.24732e-05	-0.00521927	-0.000856846	-7.01043e-05	-0.000116095	-4.96333e-05	-0.000305177	-5.88116e-05	-0.000253082	-0.000147335	-8.09341e-05	-0.000297493	-7.23603e-05	-0.000167054	-0.000118673	-0.000162789	-0.00397155	-0.00013889	-0.000115934	-6.49244e-05	-0.000148869	0.00188964	0.0349317	-8.77791e-05	-0.00055066	-7.51762e-05	-0.000240757	-0.000223954		-0.000131524	-0.000161848	-7.74804e-05	-7.67626e-05	-6.81631e-05	-0.000155041		-0.000365431	-7.63271e-05	-0.000142077	-0.00777396	-0.000573988	-0.000192303	-0.00026984	-0.000104348				-7.48751e-05	-0.00051786	-0.000303583	-0.000183469	-3.7408e-05	-6.05917e-05	0.0683386	-0.000132573	-0.00012722	0.00102764	-0.000108548	-0.000119885	-0.000151695	-0.000112896	-0.000119635	0.0222594	-0.0016366	-9.78244e-05	-6.92328e-05	-0.00303121	-0.00276809	-0.000206372	-0.00100292	-0.000140648	-0.000170471	-0.000164754	-9.05145e-05	-0.00167286	-0.00284508	-8.3365e-05	-0.00107451		-0.000132078	-0.000125865	-0.000289269	-0.000460909	0.000914922		0.56632	-7.55725e-05	-0.000112981		-0.000120486	-6.90402e-05		-0.000152297	-0.000133195	4.42437e-07	-5.50703e-05	0.935768	0.994828		0.994499	0.987167	0.996479	0	0.995428	0.996011	0.996011	0.993933	1.55826e-80	0.990544	0.999328	0.989129	0.991276	0.989162	0.991417	0.989977	0.990289			1.98824e-32	0.991881	0.99939	1.11973e-21	0.989639	0.995975	0.487316	0.990254	0.796689	0.692978	0.985037	0.986215	0.989171	0.986721	0.994978	0.993442	0.989302	0.989333	0.719456	0.990248	0.994758	0.989945	0.995148	0	0.991795	0.99361	0.983152	0.900163	0.995994	0.987431	0.993495	0.991253	3.45275e-139	0.981633	0.455589	0.977085	0.989493	0.990285	0.990878	5.79735e-125	0.972471	0.989661	0.989498	0.00267873	0.00611351	0.872363	0.990373	0.989647	0.994867	0.990574	0.996718	0.990354	0.933804	0.990685	0.990804	0.882838	0.996272	0.375453		0.00210789	0.98907	0.990856	0.988597	0.989836	0.981618		5.37603e-17	0	1.7568e-30	0.990704	0.995631	0.984754	0.995016	0.993518	0.990967	0.0079628	0.996658		0.995855	0.959561	0.96788	0.871499	0.993132	0.961341	0.991569				0.799743	0.99023	0.538251	0.290427	0.965376	0.988269	0.996286		0.989768	0.989705	7.88079e-12	0.985802	0.992971	0.991068	0.991731	0.993619	0.98449	0.968224	0.986308	0.98807	0.864018	0.995356	5.91368e-140	0.98647	0.989233	0.988001	0.991576	0.98462	0.988715	0.969579	0.23339	0.991096	0.991585		0.79604	0.992145	0.992033	0.985241	0.99047	0.978434	0.983393	0.994587	0.995871	0.991657	0.983601	0	0.99427		0		0.994928	0.996781	0.938968	3.93623e-21		0.994902	0.980857	0.994347		0	0.996011	0.986206	0.992939	0.152816	0	0.91754	0.997516		1.08341e-05	0.992381	0.987773	0.991643	0.987093	0.92708	0.994941	0.984804	0.962191	0	0.989435	0.987437	0.990984	0.990456	0.976429		0.993561	0.975765	0.995369	0.983018	0.991381	0.989704	0.985831	0.98473	0.409475	0.988303	0.965953	0.974013	0.990024	0.986127	0.927643	0.984094	0.762373	0.394	0.985477	0.570605	0.972946	0.981458	0.994439	0.085898	0.989443	0.996586	0.972469	0.984335	0.900386	0.8578	0.893481	0.366174	0.991082	0.559498	0.995428	0.534835	0.985036	0.794456	0.654147	0.890081	0.961902	0.99383	0.989521	0.98381	0.995871	0.993421	0.556751	0.94791	0.962727	0.995502	0.251953	0.729022	0.990491	0.521514	0.90395	0.993198	0.99533	0	0.992383	0.741735	0.912401	0.994732	0.994815	0.988969	0.989148		0.991795		0.343939		0.994791		0.994574	0.988451	0.994655	0.994442	0.991276		0.991309	0	0.995734	0.993037	0.98568	0.99507	2.17745e-08	0.992672	0.988726	0.943711			0.987455	0.991815	0.990485	0.98779	0.982968	0.981814		0.98917	0.983292	0.983633	0.993392	0.990745	0.980596	1.11108e-14	3.03045e-24	0.998594	0.991771	1.6235e-89	0.990177	0	0.983238	0.030726	0.994292	0.982903	0.97464	0.994651	0.994843	0.9945	0.99421	0.993201	0.980363	0.984526	0.98997		0.981661	0.991781	0.988592	0.897433	0.990744	0.985698	0.969358	0.993156	0.995172	0.987701	0.912677	0.995416		0.922939	4.67917e-19	0.994287	0.994633	0.991521	5.95434e-19	0.00574637	0.969529	0.933241	0.996896	1.76864e-06	0.927665	1.36937e-36	0.971635	0.983513	0.930489	1.14808e-111	0.578451	0.994733	0.991446	0.968178	0.991508	0.696393	0.989184	0.834429	0.321179	0.878344	0.994867	0.96653	0.941465	0.92517		0.996352	0.994384		0.993908	0.991717	0.992043	0.995668	0.860513	0.00113097	0.991419	0.995077	0.996613	0.788128	0.987352	0.995136	0.991826	0.986989	0.988224	0	0.989407	0	0.985353	0.996965	0.992521	0.995356	0.62675	0.936367	0.994788	0.991369	0.99631	0.977315	0.995628	0.981187	0.989047	0.993983	0.977886	0.994621	0.987581	0.991178	0.987898	0.711346	0.989675	0.991381	0.995173	0.988933	0.860242	0.00113097	0.993474	0.95908	0.994411	0.982103	0.983352		0.990222	0.987968	0.99424	0.994293	0.994933	0.988474		0.972838	0.994326	0.989438	0.468853	0.957349	0.985704	0.979942	0.992243				0.994434	0.961516	0.977434	0.986361	0.997219	0.995495	1.83112e-10	0.990144	0.990542	0.923719	0.99193	0.991088	0.988723	0.991607	0.991106	0.0380546	0.878801	0.992728	0.994853	0.777612	0.796472	0.984659	0.925549	0.989544	0.987327	0.987752	0.993271	0.876137	0.79094	0.993802	0.920252		0.990181	0.990643	0.978498	0.965745	0.932065		0	0.994382	0.991601		0.991043	0.994867		0.988678	0.990098	0.999967	0.995906
RSV_family161	RSV_family161	-8.86721e-05	-8.01073e-05		-8.52109e-05	-0.000198777	-5.45396e-05	-0.000171224	-7.08155e-05	-6.17895e-05	-6.17895e-05	-9.3971e-05	-0.000198787	-0.000146459	-0.000224028	-0.000168382	-0.000135131	-0.000167866	-0.000132943	-0.000155244	-0.000207322			-0.000265922	-0.000125748	-0.000190992	-0.000301551	-0.000160483	-6.234e-05	-0.00777264	-0.000150961	-0.00321678	0.00269462	-0.000231776	-0.0002171	-0.00016773	-0.000205691	-7.77771e-05	-0.000101574	-0.000165697	-0.000165225	-0.000191389	-0.000151047	-8.11854e-05	-0.000155743	-7.51593e-05	-0.000131737	-0.00012708	-9.89739e-05	-0.000260969	-0.000119165	-6.20542e-05	-0.00019469	-0.000100751	-0.000135487	-0.000242018	-0.000284508	-0.00407728	-0.000354968	-0.000162742	-0.000150473	-0.000141291	-0.000163898	-0.000426472	-0.000160137	-0.000162673	-0.000315142	-0.00134723	-0.000305656	-0.000149109	-0.000160365	-7.94977e-05	-0.000146007	-5.08269e-05	-0.000149402	-0.00638989	-0.000144274	-0.000142443	-6.80837e-05	-5.77496e-05	-0.00021352		-0.000296387	-0.000169297	-0.000141637	-0.000176622	-0.000157429	-0.000284732		-0.000188599	-6.29791e-05	-0.000197121	-0.000143982	-6.76724e-05	-0.000236158	-7.7195e-05	-0.000100392	-0.000139914	-0.000215643	-5.17594e-05		-6.41947e-05	-5.557e-05	-0.000497632	0.00447532	-0.00010638	-0.000599019	-0.00013058				0.00107994	-0.000151336	0.0259106	-0.00789048	-0.00053645	-0.000181697	-5.75329e-05		-0.000158486	-0.000159458	-0.000249322	-0.000219914	-0.000108867	-0.000138353	-0.000128084	-9.88305e-05	-0.000240252	0.00262345	-0.000212082	-0.000184793	-0.00211649	-7.1936e-05	-0.000326089	-0.000209569	-0.000166779	-0.000185849	-0.000130478	-0.000238231	-0.000174797	0.00727051	-0.000254595	-0.000137909	-0.000130333		0.00182784	-0.00012166	-0.000123398	-0.000228616	-0.000147606	-0.000334072	-0.000257239	-8.38345e-05	-6.39607e-05	-0.000129225	-8.77129e-05	-0.000213638	-8.8752e-05		-8.26639e-05	-6.82195e-05	1	-4.98581e-05	-0.000124433	-0.0001301		-7.89639e-05	-0.000242359	-8.75592e-05		-0.000154868	-6.17895e-05	-0.000213669	-0.00010936	-0.000192767	-7.92779e-05	-0.000288697	-3.84693e-05		-0.000875606	-0.00011801	-0.000189382	-0.000129443	-0.000199925	-0.000121599	-7.83609e-05	-0.000235387	-0.000585835	-6.40251e-05	-0.000163643	-0.000194589	-0.000139656	-0.000147823	-0.000365134		-9.97344e-05	-0.000375421	-7.17319e-05	-0.00026305	-0.000133495	-0.000159473	-0.000219464	-0.000236533	-0.00782002	-0.000181172	-0.000527498	-0.000402581	-0.000154515	-0.000214879	-0.00112226	-0.000246373	-0.00180698	-0.00768031	-0.000224953	-0.00170551	-0.000419116	-0.000287214	-8.61308e-05	0.0153869	-0.000163523	-5.28804e-05	-0.000426504	-0.000242641	0.00275332	-0.00265003	-0.00165477	0.010369	-0.000138123	0.000701724	-7.08155e-05	-0.00596974	-0.000231779	-0.00220148	0.00754306	-0.000699398	0.00958358	-9.55724e-05	-0.00016231	-0.000250783	-6.39607e-05	-0.000101896	-0.00457254	-0.000807379	-0.000577515	-6.96758e-05	-0.0128581	0.014566	-0.000147291	0.000188554	-0.000626082	-0.000205847	-7.23306e-05	-0.000224752	-0.000117978	-8.54139e-05	0.00810651	-8.15919e-05	-8.03123e-05	-0.000170865	-0.000168085		-0.00012708		0.00309213		-8.06843e-05		-8.40413e-05	-0.000178883	-8.279e-05	-8.60844e-05	-0.000135131		-0.000134616	-0.000114611	-6.60786e-05	-0.000333378	-0.000221807	-7.6353e-05	-0.000182319	-0.000113506	-0.00017462	-0.000872568			-0.000194311	-0.000126776	-0.000147384	-0.000189122	-0.000289824	-0.000281702		-0.000167743	-0.000289804	-0.000131738	-0.000102349	-0.000143354	-0.000300572	-0.000270439	-0.000151652	-0.000393729	-0.000262303	-0.000283885	-0.000152147	-0.000200691	-0.000259641	-0.000264347	-8.84174e-05	-0.000349861	-0.000392858	-8.2852e-05	-7.98819e-05	-8.5186e-05	-8.96764e-05	-0.000105315	-0.00030419	-0.000239685	-0.000155349		-0.000284067	-0.000127304	-0.000176694	0.00524809	-0.000143372	-0.000221534	-0.000474727	-0.00010601	-7.47786e-05	-0.000190504	-0.000182895	-7.09952e-05		-0.000176833	-0.00027466	-0.00025479	-8.3122e-05	-0.000185708	-0.00042782	-0.00014299	-0.000472064	7.56903e-05	-4.80813e-05	-0.00119602	0.00255282	-0.000816747	-0.000439428	-0.000255375	-0.000660484	-0.000112948	-0.00672717	-8.15768e-05	-0.000132489	-0.000493005	-0.000131529	-0.000281671	-0.00016753	-0.000227221	-0.000287513	-0.00202852	-7.94977e-05	0.00704177	-0.000907442	-0.00116073		-5.65094e-05	-8.69928e-05		-9.43622e-05	-0.000128298	-0.000123251	-8.84035e-05	-9.19997e-05	-0.000135893	-0.000132914	-7.62455e-05	-5.24594e-05	-8.18049e-05	-0.000195903	-7.53401e-05	-0.000126614	-0.000201539	-0.000182397	-8.52071e-05	-0.000186017	-0.000213109	-0.000226868	-4.7003e-05	-0.000115845	-7.1936e-05	-0.00607894	-0.000986632	-8.0723e-05	-0.00013368	-5.71512e-05	-0.000351402	-6.77197e-05	-0.000291416	-0.000169652	-9.31932e-05	-0.000342554	-8.33206e-05	-0.000192358	-0.000136648	-0.000187446	0.00438529	-0.000159927	-0.000133494	-7.47585e-05	-0.000171418	-9.3788e-05	-0.000135893	-0.000101075	-0.000634068	-8.65631e-05	-0.000277224	-0.000257876		-0.000151446	-0.00029228	-8.92164e-05	-8.83898e-05	-7.84877e-05	-0.000178525		-0.000420783	-8.78883e-05	-0.000163597	-0.0067252	-0.000660929	-0.000221431	-0.000321381	-0.000120154				-8.62164e-05	-0.0005963	-0.000349566	-0.000211259	-4.30742e-05	-6.97695e-05	-0.000409255	-0.000152654	-0.00014649	-0.000652522	-0.00012499	-0.000138043	-0.000174673	-0.000129996	-0.000137756	-0.00191071	-0.00359803	-0.000112642	-7.97195e-05	0.00106108	0.00774915	-0.000237631	-0.000869082	-0.000161952	-0.000196292	-0.000189709	-0.000104225	0.00717304	0.0332655	-9.59922e-05	0.006429		-0.000152084	-0.00014493	-0.000333085	-0.000530723	-0.000341937		-0.000110021	-8.70194e-05	-0.000130095		-0.000138736	-7.94977e-05		-0.000175366	-0.00015337	-0.000448404	-6.34118e-05	0.993408	0.994045		0.993665	0.985223	0.995945	0.987271	0.994735	0.995406	0.995406	0.993014	0.985223	0.989112	0.983346	0.987483	0.989954	0.987521	0.990117	0.988459	0.984588			0.980233	0.990652	0.985802	0.977585	0.98807	0.995366	0.468928	0.988778	0.764388	0.80176	0.982771	0.983861	0.987531	0.984709	0.994218	0.992449	0.987682	0.987717	0.985772	0.988771	0.993965	0.988422	0.994413	0.990207	0.990553	0.992642	0.980601	0.991141	0.995387	0.985527	0.99251	0.989928	0.982009	0.978851	0.70402	0.973616	0.987902	0.988814	0.989496	0.987816	0.968303	0.988095	0.987907	0.976575	0.900106	0.97728	0.988915	0.988078	0.99409	0.989146	0.996221	0.988893	0.551589	0.989275	0.989411	0.994939	0.995707	0.984127		0.977969	0.987415	0.989471	0.98687	0.988297	0.978835		0.98598	0.995318	0.985346	0.989296	0.994969	0.982445	0.994261	0.992537	0.989599	0.98397	0.996152		0.995228	0.995869	0.963018	0.676687	0.992092	0.95549	0.990293				0.91985	0.98875	0.0157518	0.462216	0.960136	0.986493	0.995723		0.988218	0.988146	0.981466	0.983652	0.991907	0.989715	0.990478	0.992653	0.982141	0.80689	0.984234	0.986263	0.843669	0.994652	0.975761	0.984421	0.987602	0.986184	0.9903	0.982291	0.987006	0.498129	0.981075	0.989748	0.990311		0.864768	0.990956	0.990826	0.983005	0.989027	0.975168	0.980878	0.993768	0.995245	0.990393	0.993479	0.984119	0.993402		0.993855	0.994928		0.996293	0.99075	0.990328		0.99413	0.981984	0.993491		0.988487	0.995406	0.984116	0.99187	0.98567	0.994106	0.97854	0.99714		0.934977	0.991227	0.985922	0.990377	0.985138	0.99096	0.994175	0.982502	0.956469	0.99524	0.987835	0.985535	0.989618	0.989011	0.97286		0.992586	0.972096	0.994667	0.980446	0.990076	0.988145	0.983686	0.982417	0.466223	0.986532	0.9608	0.970078	0.988513	0.984026	0.91672	0.981686	0.866296	0.474226	0.983278	0.87374	0.96885	0.97865	0.993597	0.151643	0.987844	0.996069	0.968301	0.981963	0.797534	0.804973	0.877466	0.333969	0.989732	0.947869	0.994735	0.578052	0.98277	0.837477	0.482161	0.948042	0.371875	0.992895	0.987934	0.981358	0.995245	0.992425	0.670074	0.940034	0.957087	0.99482	0.230879	0.1747	0.98905	0.985983	0.953482	0.984698	0.994623	0.983293	0.991229	0.99365	0.450049	0.993934	0.994029	0.987298	0.987505		0.990553		0.773263		0.994002		0.993752	0.986702	0.993845	0.9936	0.989954		0.989993	0.99148	0.995088	0.97522	0.983511	0.994324	0.986447	0.991562	0.987019	0.935202			0.985555	0.990575	0.989043	0.985941	0.978456	0.97906		0.98753	0.978458	0.990207	0.992391	0.989343	0.977658	0.979897	0.988726	0.970736	0.980502	0.978898	0.988689	0.985081	0.980699	0.98035	0.993427	0.973995	0.9708	0.993841	0.994061	0.993667	0.993333	0.992171	0.977389	0.982183	0.988451		0.978884	0.990536	0.986865	0.624847	0.989342	0.983532	0.964719	0.992119	0.994441	0.985838	0.986404	0.994722		0.986854	0.979583	0.98106	0.993821	0.986195	0.968203	0.98937	0.964917	0.994373	0.996426	0.911269	0.811991	0.939339	0.967341	0.981017	0.950929	0.991603	0.530785	0.993935	0.990151	0.963362	0.990222	0.979062	0.987546	0.983109	0.978628	0.850088	0.99409	0.511746	0.932619	0.913876		0.995799	0.993533		0.992985	0.990462	0.990837	0.993428	0.993161	0.989898	0.990119	0.994332	0.9961	0.993918	0.985437	0.994399	0.990587	0.985018	0.986441	0.993666	0.986172	0.984158	0.983135	0.996506	0.991388	0.994652	0.571116	0.926754	0.993999	0.990062	0.995751	0.973881	0.994966	0.978338	0.987388	0.993072	0.974538	0.993806	0.9857	0.989841	0.986065	0.682834	0.988111	0.990076	0.994442	0.987257	0.993028	0.989898	0.992486	0.952889	0.993565	0.979393	0.980831		0.988741	0.978274	0.993368	0.993429	0.994165	0.986729		0.968726	0.993466	0.987838	0.530905	0.950896	0.983539	0.976111	0.991068				0.993591	0.955692	0.974017	0.984295	0.996798	0.994813	0.969582	0.988652	0.98911	0.95152	0.990708	0.989738	0.987015	0.990336	0.989759	0.858699	0.73744	0.991626	0.994074	0.921245	0.470273	0.982335	0.935461	0.987961	0.985408	0.985897	0.992252	0.503908	0.00193287	0.992864	0.549156		0.988694	0.989226	0.975242	0.960561	0.974584		0.991821	0.993531	0.990329		0.989686	0.99409		0.986963	0.988598	0.966674	0.995286
RSV_family162	RSV_family162	-5.62809e-05	-5.08448e-05		-5.40841e-05	-0.000126165	0.0500217	-0.000108677	-4.49472e-05	-3.92183e-05	-3.92183e-05	-5.96442e-05	0.0015394	-9.2959e-05	-0.000142192	-0.000106874	-8.57689e-05	-0.000106546	-8.43801e-05	-9.85344e-05	-0.000131589			-0.000168783	-7.98136e-05	-0.000121224	-0.000191397	-0.00010186	-3.95677e-05	-0.00679659	-9.58159e-05	0.0187408	-0.00332329	-0.00014711	-0.000137795	-0.000106459	-0.000130554	-4.93658e-05	-6.44698e-05	-0.000105169	-0.000104869	-0.000121476	-9.5871e-05	-5.15291e-05	1.61047e-05	-4.77042e-05	-8.36147e-05	-8.06589e-05	-6.28195e-05	0.0394335	-7.5635e-05	-3.93863e-05	-0.000123571	-6.39474e-05	-8.59949e-05	0.00290289	0.00199399	0.000259829	-0.000225301	-0.000103294	-9.55065e-05	-8.96789e-05	-0.000104027	-0.000270685	0.0439852	-0.00010325	-0.000200024	-0.000855099	-0.000194003	-9.46406e-05	0.00543694	-5.04578e-05	-9.26716e-05	-3.22603e-05	-9.48264e-05	-0.00356822	-9.15716e-05	-9.041e-05	-4.32133e-05	-3.66542e-05	-0.000135523		-0.00018812	-0.000107454	-8.98983e-05	-0.000112104	-9.99215e-05	0.00108628		-0.000119705	-3.99734e-05	-0.000125115	-9.13865e-05	-4.29523e-05	-0.000149891	-4.89963e-05	-6.37196e-05	-8.88045e-05	-0.000136871	-3.28521e-05		-4.07449e-05	7.30808e-05	-0.000315851	-0.00126878	-6.75201e-05	0.00601499	-8.28804e-05				-0.00198982	-9.60543e-05	-0.00506608	-0.00903062	-0.000340489	-0.000115325	-3.65166e-05		-0.000100593	0.000857202	0.00300521	0.0766653	-6.90989e-05	-8.78139e-05	-8.12959e-05	-6.27285e-05	-0.00015249	-0.00249625	-0.00013461	-0.000117289	-0.00134335	-4.56584e-05	0.00499194	-0.000133015	-0.000105856	0.563629	-8.28153e-05	0.0595541	0.0018919	-0.00141549	-0.000161593	-8.75317e-05	-8.27231e-05		-0.00207401	-7.72189e-05	-7.8322e-05	-0.000145105	-9.36864e-05	-0.000212039	-0.000163272	-5.32105e-05	-4.05964e-05	-8.20205e-05	-5.56721e-05	-0.000135598	-5.63316e-05		-5.24675e-05	-4.32995e-05	-4.98581e-05	1	-7.89787e-05	-8.25757e-05		-5.01191e-05	-0.000153828	-5.55746e-05		-9.82961e-05	-3.92183e-05	-0.000135618	-6.94115e-05	-0.000122351	-5.03183e-05	-0.000183238	-2.44168e-05		0.0016191	-7.49016e-05	-0.000120203	-8.21585e-05	-0.000126894	-7.71802e-05	-4.97363e-05	-0.000149402	-0.000371834	-4.06372e-05	0.304465	-0.000123507	-8.86409e-05	-9.38245e-05	0.111512		-6.33023e-05	-0.000238283	-4.55288e-05	-0.00016696	-8.47307e-05	-0.000101219	0.00124668	0.00495904	-0.0065608	-0.000114991	-0.000334808	0.0370871	-9.80721e-05	0.0150453	0.195257	-0.000156375	-0.00241549	-0.00701115	0.00470361	0.07175	-0.000266017	-0.000182297	-5.46679e-05	-0.000239915	-0.000103789	-3.35636e-05	-0.000270706	0.0121145	-0.0016727	-0.001682	-0.000215802	-0.00375813	-8.7668e-05	-0.00520526	-4.49472e-05	-0.00470866	0.00770574	-0.00271542	-0.00357517	-0.000720049	-0.000374681	-6.06606e-05	-0.000103019	-0.000159174	-4.05964e-05	-6.46745e-05	-0.00528024	-0.00051245	-0.000366554	-4.42238e-05	-0.00630236	-0.00516708	-9.34871e-05	-0.00539328	-0.000946537	-0.000130653	-4.59088e-05	0.0060376	-7.48818e-05	-5.42129e-05	-0.000876165	-5.17871e-05	-5.09749e-05	-0.000108449	-0.000106685		-8.06589e-05		0.00098536		-5.1211e-05		-5.33417e-05	-0.000113538	-5.25475e-05	0.0684156	-8.57689e-05		-8.54417e-05	-7.27447e-05	-4.19406e-05	0.00229887	-0.000140783	-4.84619e-05	-0.000115719	-7.20435e-05	0.032351	0.00916441			-0.000123331	-8.04655e-05	-9.3546e-05	-0.000120037	-0.000183954	0.00930533		-0.000106468	-0.000183941	-8.36151e-05	-6.49617e-05	-9.0988e-05	-0.000190776	-0.00017165	-9.62545e-05	0.0100621	-0.000166486	-0.000180184	0.00380774	-0.00012738	-0.000164796	-0.000167783	-5.61193e-05	0.0262314	-0.00024935	-5.25869e-05	-5.07017e-05	-5.40683e-05	-5.69183e-05	-6.6844e-05	-0.000193072	-0.00015213	-9.8601e-05		0.0113422	-8.08007e-05	-0.000112149	-0.000809582	-9.09993e-05	-0.00014061	-0.000301313	-6.72856e-05	-4.74626e-05	-0.000120914	-0.000116085	-4.50612e-05		-0.000112238	-0.000174329	-0.000161717	-5.27582e-05	-0.00011787	0.000220004	-9.07572e-05	0.00474377	-0.000187542	-3.05176e-05	0.00396716	-0.000898445	-0.000518396	-0.000278908	0.0106993	0.0427139	-7.16887e-05	-0.00422942	-5.17775e-05	-8.4092e-05	0.001156	-8.34823e-05	-0.000178779	-0.000106333	0.000819123	-0.000182487	-0.00128752	-5.04578e-05	-0.00032913	-0.000575961	0.00211522		-3.5867e-05	0.4755		-5.98925e-05	-8.14318e-05	-7.82282e-05	-5.61105e-05	-5.8393e-05	-8.62522e-05	-8.43619e-05	-4.83936e-05	-3.32964e-05	-5.19222e-05	-0.000124341	-4.7819e-05	-8.03631e-05	-0.000127918	-0.000115769	-5.40816e-05	-0.000118067	-0.000135262	-0.000143995	-2.98332e-05	-7.35278e-05	-4.56584e-05	-0.00496058	-0.000626224	-5.12355e-05	-8.48481e-05	-3.62744e-05	-0.000223038	-4.29823e-05	-0.000184964	-0.000107679	-5.91505e-05	-0.000217422	-5.28843e-05	-0.000122091	-8.67319e-05	-0.000118974	-0.00302824	-0.000101507	-8.47297e-05	-4.74498e-05	-0.0001088	-5.9528e-05	-8.62522e-05	-6.41531e-05	0.000380412	-5.49423e-05	-0.000175957	-0.000163676		-9.61243e-05	0.000325813	-5.66264e-05	-5.61017e-05	-4.98168e-05	-0.000113312		-0.000267074	-5.57834e-05	-0.000103837	-0.00752855	0.00177134	0.0204032	-9.2345e-05	-7.62628e-05				-5.47222e-05	-0.000378477	0.742748	-0.000134088	-2.73395e-05	-4.42833e-05	0.000884824	-9.68908e-05	-9.29787e-05	0.00311874	-7.93323e-05	-8.76173e-05	-0.000110866	-8.25097e-05	-8.74346e-05	-0.00341289	-0.0022837	-7.14947e-05	-5.05986e-05	-0.00257729	-0.00202305	-0.000150826	-0.000732978	-0.000102792	-0.000124588	-0.00012041	-6.61523e-05	-0.00126964	-0.00220062	-6.0927e-05	-0.000785301		-9.65289e-05	0.000949294	-0.000211412	0.0740137	-0.00021703		0.006568	-5.5232e-05	0.0629202		-8.80569e-05	-5.04578e-05		-0.000111306	-9.73452e-05	0.00442047	-4.0248e-05	0.995816	0.99622		0.995979	0.990621	3.10616e-06	0.991921	0.996659	0.997084	0.997084	0.995566	0.885948	0.993089	0.989429	0.992055	0.993624	0.992079	0.993727	0.992675	0.990218			0.987453	0.994067	0.990988	0.985772	0.992428	0.997058	0.526553	0.992877	0.0807556	0.756829	0.989064	0.989756	0.992086	0.990295	0.99633	0.995207	0.992182	0.992204	0.990969	0.992873	0.996169	0.998803	0.996454	0.993784	0.994004	0.99533	0.000237262	0.994377	0.997072	0.990814	0.995246	0.993607	0.786794	0.85261	0.980686	0.983252	0.992321	0.9929	0.993333	0.992266	0.979879	4.12637e-05	0.992324	0.985131	0.936497	0.985578	0.992964	0.612444	0.996249	0.993111	0.997602	0.99295	0.739536	0.993192	0.993279	0.996787	0.997275	0.989925		0.986015	0.992012	0.993317	0.991666	0.992572	0.91938		0.991101	0.997028	0.990699	0.993206	0.996807	0.988857	0.996358	0.995263	0.993398	0.989825	0.997558		0.996971	0.994567	0.976522	0.905895	0.99498	0.575173	0.993839				0.852914	0.992859	0.636903	0.400101	0.974691	0.991427	0.997285		0.992522	0.936341	0.77947	8.44138e-13	0.994863	0.993472	0.993956	0.995337	0.988664	0.816082	0.989993	0.991281	0.900392	0.996606	0.641842	0.990112	0.992131	0	0.993843	2.7943e-08	0.860076	0.895073	0.987987	0.993493	0.99385		0.846767	0.994259	0.994177	0.989213	0.993035	0.984238	0.987862	0.996044	0.996982	0.993902	0.995861	0.98992	0.995812		0.996099	0.996781	0.996293		0.994129	0.993861		0.996274	0.988564	0.995868		0.992693	0.997084	0.989918	0.99484	0.990904	0.996259	0.986378	0.998185		0.880087	0.994432	0.991064	0.993892	0.990567	0.994262	0.996302	0.988893	0.972362	0.996979	1.11496e-185	0.990818	0.99341	0.993025	1.95486e-25		0.995294	0.982287	0.996615	0.987588	0.993701	0.992475	0.907526	0.644039	0.540997	0.991451	0.975114	0.000546713	0.992709	0.160939	2.28188e-75	0.988375	0.82193	0.513583	0.661199	2.17298e-11	0.980226	0.986448	0.995936	0.982166	0.992284	0.997505	0.979877	0.25898	0.876149	0.875466	0.983958	0.726216	0.993483	0.627676	0.996659	0.660857	0.472764	0.800262	0.739046	0.94651	0.972151	0.99549	0.992341	0.988167	0.996982	0.995192	0.622728	0.961918	0.972755	0.996712	0.557052	0.630201	0.99305	0.615302	0.929723	0.990287	0.996587	0.573737	0.994433	0.99597	0.934936	0.99615	0.99621	0.991938	0.992069		0.994004		0.926849		0.996193		0.996034	0.991559	0.996094	1.74711e-10	0.993624		0.993648	0.994592	0.996882	0.830394	0.989534	0.996397	0.991397	0.994644	0.00256914	0.393156			0.990831	0.994018	0.993046	0.991076	0.986325	0.38592		0.992085	0.986326	0.993784	0.995171	0.993236	0.985818	0.98724	0.992844	0.348471	0.987624	0.986605	0.72275	0.99053	0.987749	0.987527	0.995828	0.0145047	0.981464	0.996091	0.996231	0.99598	0.995769	0.995031	0.985647	0.988691	0.99267		0.290585	0.993993	0.991663	0.939871	0.993235	0.989547	0.977603	0.994998	0.996472	0.991011	0.99137	0.99665		0.991656	0.987041	0.987978	0.996078	0.991237	0.983646	0.993253	0.658489	0.986058	0.997731	0.711651	0.933285	0.961476	0.979268	0.318796	6.84326e-05	0.994671	0.693525	0.996151	0.993748	0.914226	0.993794	0.98671	0.992095	0.939163	0.986434	0.904512	0.996249	0.975535	0.957202	0.843761		0.997334	0		0.995547	0.993946	0.994184	0.995829	0.995659	0.993588	0.993728	0.996402	0.997525	0.99614	0.990756	0.996445	0.994026	0.99049	0.991394	0.995979	0.991223	0.989945	0.989295	0.997782	0.994534	0.996606	0.643936	0.953471	0.996191	0.993692	0.997303	0.98342	0.996805	0.98625	0.991995	0.995603	0.983837	0.996068	0.990924	0.993552	0.991155	0.777824	0.992454	0.993701	0.996472	0.991912	0.995575	0.993588	0.995231	0.971725	0.995915	0.98692	0.987832		0.992854	0.975782	0.99579	0.995829	0.996297	0.991576		0.980147	0.995853	0.992281	0.483004	0.868909	0.0572681	0.993135	0.99433				0.995932	0.971869	0	0.990032	0.997968	0.996708	0.934294	0.992797	0.993088	0.771366	0.994102	0.993486	0.991758	0.993866	0.9935	0.750489	0.831496	0.994685	0.996238	0.810223	0.850487	0.988788	0.945551	0.992358	0.990738	0.991049	0.995082	0.905831	0.837539	0.995471	0.941671		0.992824	0.929519	0.984284	4.99693e-12	0.983867		0.540553	0.995894	4.4007e-09		0.993454	0.996249		0.991725	0.992763	0.680429	0.997008
RSV_family163	RSV_family163	0.000572657	-0.000126896		-0.00013498	-0.000314876	-8.63945e-05	0.0316866	-0.000112177	0.140402	0.140402	0.136879	0.518901	0.0357865	0.0164098	-0.00026673	-0.000214057	0.126861	-0.000210591	-0.000245917	0.000688726			0.742835	-0.000199194	0.0426582	0.0791391	0.0631088	0.140398	-0.0164094	-0.000239132	-0.00509066	-0.00953455	-0.000367149	0.103119	-0.000265696	0.00305136	-0.000123204	-0.0001609	0.000591309	0.262622	0.00205416	-0.00023927	0.139587	-0.000246708	-0.000119058	0.238578	-0.000201304	-0.000156782	0.0190709	0.00090895	-9.82982e-05	-0.000308402	-0.000159596	-0.000214621	0.00346103	0.00431586	-0.0184855	-0.000562294	-0.000257794	-0.00023836	-0.000223816	0.148825	-0.000675561	-0.000253668	-0.000257685	0.00603504	-0.00182389	0.00515872	-0.000236199	-0.00025403	-0.00012593	-0.000231285	-8.05134e-05	-0.000236662	-0.0108428	-0.000228539	-0.00022564	0.141481	-9.14795e-05	0.133909		0.00236486	0.0138519	-0.000224363	0.0166862	0.00432415	0.628044		0.0126887	0.00267369	0.335762	-0.000228077	-0.000107198	0.00110008	-0.000122282	-0.000159028	-0.000221633	0.0292407	-8.19905e-05		-0.000101689	-0.00104053	-0.000788283	-0.00316655	-0.000168513	-0.000948889	-0.000206848				-0.00496609	-0.000239727	-0.0134002	-0.0198499	-0.000827606	-0.000287821	-9.11361e-05		-0.000251053	-0.000252593	0.352052	-0.00034836	-0.000172453	-0.000219161	-0.000202894	-0.000156554	-0.000380576	-0.00696782	-0.000335952	-0.000292725	-0.000173816	-0.000113952	0.584454	-0.000331971	-0.000264189	-0.000294397	-0.000206686	-0.000377375	0.00289334	-0.00353271	0.00944639	-0.000218457	-0.000206456		-0.00515237	-0.000192719	-0.000195472	-0.000362144	-0.000233818	-0.000529194	-0.000407484	-0.0001328	-0.000101318	-0.000204702	8.57368e-05	0.00130934	-0.000140589		-0.000130945	0.000821765	-0.000124433	-7.89787e-05	1	0.0153921		-0.000125084	0.00694403	-0.0001387		0.00194565	0.140402	-0.000338467	-0.000173233	0.0114371	-0.000125582	0.00709773	-6.09381e-05		0.245516	-0.000186935	-0.000299995	-0.000205047	-0.000316695	0.000630944	-0.000124129	-0.000372869	-0.000928003	-0.00010142	-0.000259222	-0.000308243	-0.000221225	-0.000234162	-0.000578398		-0.000157986	-0.000594694	-0.000113628	-0.00041669	-0.000211466	-0.000252616	-0.000347647	-0.000374685	-0.0165958	-0.000286989	-0.000835594	-0.000637716	-0.000244763	-0.000340384	-0.00170732	-0.000390272	-0.00602845	-0.0173473	-0.000356342	-0.00269901	-0.000602195	-0.000454967	-0.000136437	-0.0317615	-0.000259032	-8.37663e-05	-0.000667939	-0.000384361	-0.00417463	-0.00419784	-0.00262127	-0.0102328	-0.000218797	-0.0125178	-0.000112177	-0.0127915	-0.000367154	-0.00677699	-0.00945957	-0.00300317	-0.000935107	-0.000151393	-0.00025711	-0.000397258	-0.000101318	-0.000161411	-0.0125191	-0.00127894	-0.000876489	-0.000110371	-0.0240446	-0.0165875	-0.00023332	-0.0135367	-0.00236231	0.0400443	-0.000114577	0.0185303	-0.000186886	0.060261	-0.00218669	-0.000129247	-0.00012722	-0.000270662	-0.000266259		-0.000201304		0.00476149		-0.00012781		-0.000133127	0.00769056	-0.000131145	0.13816	-0.000214057		-0.000213241	0.00418258	-0.000104673	0.00940849	-0.000351358	-0.000120948	0.00214527	-0.000179802	-0.000276611	0.00152065			0.00764474	-0.000200821	-0.000233467	-0.000299582	-0.00044201	-0.000446235		-0.000265716	0.0143448	4.46167e-05	-0.000162128	-0.000227083	-0.000476128	0.0704979	0.000526535	0.0340992	0.0047051	-0.000151138	0.00147821	0.0380539	0.0181146	0.0116447	0.13199	0.00763242	-0.000622315	-0.000131243	-0.000126539	-0.000134941	-0.000142054	0.0148714	-0.000481858	-0.000379678	0.00465469		-0.000449982	0.126282	-0.000279896	0.140579	-0.000227111	-0.000350926	-0.000752002	-0.000167928	-0.000118455	-0.000301771	0.0025029	-0.000112461		0.882844	0.529872	0.00162262	-0.000131671	0.116474	0.0565945	0.0223039	0.00433286	-0.00183911	-7.61642e-05	0.0648462	-0.00224229	0.0118766	-0.000696084	-0.000404532	9.67728e-05	-0.000178917	-0.0112899	-0.000129223	-0.000209872	-0.000780954	0.00294025	0.00290944	-0.000265379	0.669797	0.0237502	-0.00321332	-0.00012593	-0.000821426	-0.00143745	-0.00183867		-8.95148e-05	-0.000137803		-0.000149476	-0.000203233	0.0100576	-3.77978e-05	0.00134254	0.0263198	0.00507793	-0.000120778	0.00366992	0.00210781	-0.000310324	-0.000119344	-0.000200566	-0.000319252	-0.00028893	0.0218011	0.0148932	0.0105584	-0.000359376	-7.44561e-05	-0.000183507	-0.000113952	-0.0120401	-0.00156289	-0.000127871	-0.000211759	-9.05316e-05	-0.000556646	-0.000107273	-0.000461623	-0.00026874	-0.000147625	-0.000542629	-0.000131986	-0.000304709	-0.000216461	-0.000296928	-0.00750474	-0.000253336	-0.000211464	-0.000118423	-0.000271538	0.00134369	0.0263198	-0.00016011	0.0438106	-0.000137122	-0.000357655	0.0100503		-0.000239902	0.000742775	0.132405	-0.000140016	-0.00012433	0.03585		-0.000666549	-0.000139221	-0.00025915	-0.0186376	-0.00104486	-0.000350762	0.00602357	-0.000190332				-0.000136573	-0.000944581	-0.000553737	0.0346822	-6.82325e-05	-0.00011052	-0.000140241	0.0148418	-0.000232051	0.01265	-0.000197993	0.004745	-0.000276694	-0.000205923	-0.000218215	-0.00695865	-0.00458876	-0.000178433	-0.000126281	-0.0067078	-0.00504902	0.027442	-0.00182933	-0.000256543	-0.000310941	-0.000300513	-0.000165099	-0.00311998	-0.00549219	-0.000152058	-0.00195991		-0.000240912	-0.000229579	-0.00052763	-0.000840702	0.0191465		0.00267438	-0.000137845	-0.000206079		-0.000219767	-0.00012593		-0.000277792	-0.000242949	0.000496775	0.140372	0.957447	0.990566		0.989966	0.976595	0.993577	0.00314574	0.991661	1.76929e-39	1.76929e-39	1.36846e-37	0	0.000851594	0.126244	0.980173	0.984087	1.73231e-32	0.984345	0.98172	0.948833			0	0.985192	6.99447e-05	1.5207e-13	3.95655e-09	1.77711e-39	0.126255	0.982224	0.63527	0.374327	0.972711	5.75644e-22	0.98025	0.776173	0.990841	0.988039	0.956063	6.06723e-137	0.848216	0.982214	4.88466e-39	0.981661	0.991149	1.17492e-112	0.985035	0.988345	0.0755551	0.932507	0.992692	0.977076	0.988136	0.984046	0.747088	0.687588	0.0849736	0.958217	0.980837	0.982281	0.983362	3.39962e-44	0.94981	0.981143	0.980845	0.5739	0.865057	0.630755	0.982442	0.981117	0.990638	0.982807	0.994014	0.982407	0.312351	0.983011	0.983227	4.56599e-40	0.993199	4.90208e-36		0.825602	0.196805	0.983321	0.119985	0.68702	0		0.237082	0.803268	7.99453e-228	0.983045	0.992031	0.91836	0.990909	0.988178	0.983524	0.00642869	0.993905		0.99244	0.922766	0.94145	0.767961	0.987473	0.929549	0.984623				0.643568	0.98218	0.211805	0.0643586	0.938535	0.978605	0.993225		0.981338	0.981223	8.4027e-252	0.974107	0.98718	0.983708	0.984917	0.988362	0.971713	0.516189	0.975029	0.978241	0.987079	0.991529	0	0.975324	0.980361	0.978117	0.984635	0.971951	0.787479	0.742035	0.37876	0.98376	0.984652		0.631175	0.985674	0.985469	0.973082	0.982619	0.960674	0.969714	0.990128	0.992468	0.984783	0.993626	0.902902	0.989549		0.990265	0.938968	0.99075	0.994129		0.151505		0.990701	0.517623	0.989689		0.856144	1.76929e-39	0.974842	0.987122	0.286569	0.990664	0.508397	0.99547		2.14567e-119	0.986103	0.977701	0.984757	0.97646	0.953121	0.990772	0.972286	0.931096	0.99246	0.980731	0.977088	0.983555	0.982593	0.957021		0.988255	0.955812	0.991553	0.96903	0.98428	0.981222	0.97416	0.972151	0.122006	0.978667	0.937942	0.952618	0.981805	0.974699	0.873607	0.970993	0.574318	0.105997	0.973514	0.801443	0.955255	0.966187	0.989857	0.00307527	0.980745	0.993773	0.950376	0.971432	0.697298	0.695699	0.807048	0.340358	0.983735	0.243457	0.991661	0.233304	0.97271	0.527746	0.378095	0.779616	0.93057	0.988745	0.980888	0.970474	0.992468	0.988001	0.24341	0.905144	0.934912	0.991795	0.0250478	0.122191	0.982656	0.207187	0.825787	0.000189506	0.991482	0.0842207	0.986107	1.91066e-08	0.838554	0.990392	0.990542	0.97988	0.980208		0.985035		0.657294		0.990499		0.990103	0.473636	0.990251	2.85471e-38	0.984087		0.984148	0.69675	0.992218	0.380676	0.973884	0.991009	0.84157	0.986634	0.979438	0.887328			0.476275	0.985071	0.982645	0.977731	0.967149	0.966835		0.980248	0.18134	0.996683	0.987947	0.983119	0.964615	4.80709e-11	0.960872	0.00148245	0.661098	0.988764	0.890452	0.000389732	0.0914188	0.277908	4.74084e-35	0.476986	0.953761	0.990243	0.990593	0.989968	0.98944	0.165834	0.964189	0.97178	0.664505		0.966557	3.31892e-32	0.979194	1.4174e-39	0.983117	0.973916	0.94414	0.987516	0.991194	0.977569	0.8156	0.991639		0	0	0.879828	0.990211	1.29403e-27	1.3103e-07	0.0376709	0.686423	0.863942	0.994338	1.46308e-09	0.834507	0.268451	0.948288	0.969933	0.992806	0.986699	0.292815	0.990393	0.984399	0.941993	0.784117	0.786325	0.980273	0	0.0268822	0.764635	0.990638	0.938993	0.893455	0.863974		0.993345	0.989756		0.988888	0.984892	0.348687	0.99719	0.900452	0.0141763	0.636115	0.991021	0.732393	0.844302	0.976933	0.991128	0.98509	0.97627	0.978523	0.042199	0.165214	0.325212	0.973288	0.994465	0.986358	0.991529	0.261918	0.88422	0.990494	0.984258	0.99327	0.958636	0.992025	0.965692	0.980023	0.989026	0.959677	0.990188	0.97735	0.983909	0.977928	0.484389	0.981168	0.98428	0.991196	0.979815	0.900367	0.0141763	0.988097	4.42689e-05	0.989806	0.973416	0.349038		0.982167	0.944824	2.90894e-35	0.989591	0.990757	0.000833634		0.950479	0.98965	0.980736	0.0824407	0.922445	0.973928	0.574628	0.985851				0.989847	0.929868	0.958852	0.00122723	0.994927	0.991784	0.989574	0.166678	0.98275	0.238517	0.985282	0.658406	0.979432	0.984692	0.983778	0.516741	0.668973	0.986735	0.990612	0.531969	0.638038	0.0105465	0.864659	0.98093	0.976887	0.977662	0.987727	0.771278	0.608836	0.988696	0.855101		0.982092	0.982934	0.96079	0.937564	0.0744019		0.803218	0.989753	0.984681		0.983663	0.990638		0.979351	0.98194	0.963082	1.83585e-39
RSV_family164	RSV_family164	0.160978	-0.000132675		-0.000141128	-0.000329217	-9.03293e-05	0.14027	-0.000117286	0.110922	0.110922	0.110395	0.0316736	0.0364828	0.698491	-0.000278878	0.0083248	0.107685	0.0115003	-0.000257117	0.000430822			0.0519585	-0.000208267	0.180704	0.0351722	0.0627347	0.110919	-0.0162507	-0.000250023	-0.00496262	-0.00589463	0.112509	0.020955	-0.000277797	0.00806002	-0.000128816	-0.000168228	0.0186818	0.00966949	0.00514659	0.0624374	0.110271	-0.000247789	-0.00012448	0.0467226	-0.000210472	-0.000163922	0.0162803	-0.000197363	-0.000102775	0.00710423	0.963021	-0.000224396	0.0355343	0.0169757	-0.00992695	0.00216665	-0.000269535	-0.000249216	-0.000234009	0.0275584	0.00894167	-0.000265221	0.0267887	0.127621	0.00374879	0.00890237	-0.000246956	0.0173155	0.161096	0.125789	-8.41803e-05	-0.000100441	-0.0103105	0.816022	-0.000235917	0.110791	-9.56458e-05	0.101215		0.0193798	0.102362	-0.000234582	0.0202276	0.00335332	0.0534148		0.129439	0.10327	0.276518	2.69064e-05	-0.00011208	0.00874826	-0.000127852	-0.000166271	-0.000231727	0.0254813	-8.57247e-05		-0.00010632	-0.000702701	-0.000824185	-0.00331077	-0.000176188	-0.000992105	-0.000216269				-0.00474374	-0.000250645	0.00460216	-0.0180174	-0.000888477	-0.00030093	-9.52868e-05		-0.000262487	0.0181406	0.0468299	0.00510403	-0.000180308	-0.000229143	0.0027995	-0.000163685	-0.000397909	-0.00630347	-0.000351253	2.75318e-05	-0.000974285	-0.000119142	0.0870496	0.0122574	-0.000276221	-0.000307805	0.00297048	-0.000394562	0.00248974	0.0066975	-0.000421663	-0.000228406	-0.000215859		-0.00535141	-0.000201496	-0.000204374	0.0153682	0.0320473	-0.000553296	0.111512	-0.000138848	-0.000105933	-0.000214025	-0.000145271	0.0907485	-0.000146992		0.13426	0.100995	-0.0001301	-8.25757e-05	0.0153921	1		-0.000130781	0.0189425	-0.000145017		0.104126	0.110922	0.0906579	-0.000181123	0.001641	0.0859125	0.0132368	-6.37134e-05		0.173617	-0.000195449	-0.000313658	-0.000214385	-0.000331118	-0.000201395	-0.000129783	-0.000389851	-0.000970268	0.101093	-0.000271028	-0.000322281	0.0347063	0.00787971	-0.00060474		-0.000165182	-0.000621779	-0.000118803	-0.000435667	-0.000221097	-0.000264122	-0.00036348	-0.000391749	-0.000387252	-0.00030006	0.0151667	-0.000464767	0.102377	-0.000355887	0.160572	-0.000408046	-0.00517234	-0.0163993	-0.000372571	-0.00144171	-0.00057159	-0.000475689	-0.000142651	-0.0349562	-0.000270829	-8.75813e-05	-0.000706383	-0.000401866	-0.00436476	-0.00428249	-0.00274065	0.0487013	-0.000228762	-0.0119128	-0.000117286	-0.0112597	-0.000383876	-0.00704044	-0.00921811	-0.00284866	-0.000977696	-0.000158288	-0.00026882	-0.000415351	-0.000105933	-0.000168762	-0.0125974	-0.00133719	-0.000956489	-0.000115398	-0.0164949	-0.00366369	-0.000243946	-0.0126351	-0.000897849	0.0340328	-0.000119795	0.133644	-0.000195397	0.0454241	-0.00228628	-0.000135134	-0.000133015	-0.000282989	-0.000278386		-0.000210472		0.00760685		0.025829		-0.00013919	0.00600482	-0.000137118	0.109141	0.0083248		-0.000222953	0.175546	-0.00010944	0.115377	-0.00036736	-0.000126457	0.0376199	-0.000127512	-0.000289209	0.0165291			0.12531	-0.000209968	-0.0002441	-0.000313226	0.0272607	-0.00038522		-0.000277818	0.040649	0.000146852	-0.000169512	0.080767	-0.000497813	0.0298481	0.0106707	0.0672532	0.0161597	0.0576995	0.0358071	0.0891709	0.128478	0.015152	0.104264	0.0620934	-0.000650657	0.161225	-0.000132302	-0.000141086	-0.000148523	0.0136486	0.00121779	0.0507944	0.0271906		-0.000470476	0.0997385	-0.000292643	0.00413267	-0.000237455	-0.000366908	-0.000786251	-0.000175576	-0.000123849	-0.000315515	0.0692373	-0.000117583		0.0482568	0.0230623	0.00390259	-0.000137668	0.947988	0.103717	-0.000236823	0.0045058	-0.00193331	-7.96331e-05	0.0455415	-0.00200228	0.0338783	-0.000727787	-0.000422956	-0.0010939	0.0238839	0.00224675	-0.000135109	0.127222	-0.000710232	0.00227023	-0.000466507	-0.000277465	0.0519588	0.0563587	-0.00335967	0.161096	-0.000858837	-0.00150292	-0.00192241		-9.35917e-05	-0.000144079		-0.000156284	-0.000212489	0.00789781	0.000419234	-0.000152371	-0.000225067	0.00825575	-0.000126279	0.0028788	0.000782142	-0.000324458	-0.000124779	-0.0002097	-0.000100094	-0.000281076	0.115592	0.0308497	0.153317	0.00722484	-7.78471e-05	-0.000191864	-0.000119142	-0.0126126	-0.00163407	-0.000133695	-0.000221404	-9.46548e-05	0.000335019	-0.000112158	-0.000482647	-0.00028098	-0.000154348	-0.000567342	-0.000137997	-0.000318586	-0.000226319	-0.000310451	-0.00790193	0.0181298	-0.000221095	-0.000123816	-0.000126801	-0.000155333	-0.000225067	-0.000167402	0.0470247	-0.000143367	0.0004679	0.0183743		-0.000250828	0.000492633	0.104592	-0.000146392	-0.000129993	0.039312		-0.000696906	-0.000145562	-0.000270952	-0.0170145	0.00503214	-0.000366737	0.00468291	-0.000199001				-0.000142793	-0.000987601	-0.000578957	0.1386	-7.13401e-05	-0.000115553	0.0171301	0.0167329	-0.00024262	0.0845379	-0.000207011	0.00369372	-0.000289296	-0.000215302	-0.000228153	-0.00455117	-0.00595911	-0.000186559	-0.000132033	-0.00572856	0.00108314	0.0653772	-0.00191264	-0.000268227	-0.000325102	-0.000314199	-0.000172619	-0.00307831	-0.00566804	-0.000158984	-0.00204917		-0.000251884	0.0256512	0.000907717	-0.000878991	0.0151258		0.191893	0.160786	-0.000215465		-0.000229777	0.161096		-0.000290444	-0.000254014	-2.31026e-05	0.110898	1.67902e-51	0.990137		0.989509	0.975529	0.993285	2.08626e-39	0.991281	3.4982e-25	3.4982e-25	5.8708e-25	0.00315812	0.000672865	0	0.97927	0.437942	8.06677e-24	0.283915	0.980887	0.96798			1.26943e-06	0.984518	1.21729e-64	0.00104482	4.8851e-09	3.50856e-25	0.129962	0.981414	0.6438	0.582845	7.26378e-26	0.0508562	0.97935	0.452652	0.990424	0.987494	0.0817148	0.367603	0.631559	5.77108e-09	6.62816e-25	0.98158	0.990746	1.32618e-05	0.984354	0.987814	0.129264	0.985328	0.99236	0.508008	0	0.983319	0.000926514	0.113691	0.354986	0.840013	0.979964	0.981474	0.982605	0.010222	0.404759	0.980285	0.0125435	7.33412e-33	0.726869	0.406826	0.981642	0.10664	1.41651e-51	5.76813e-32	0.993742	0.992533	0.336701	0	0.982463	3.98143e-25	0.99289	3.23051e-21		0.070938	1.14797e-21	0.982562	0.0594441	0.754702	6.34344e-07		9.18672e-34	5.01311e-22	3.38468e-152	0.998	0.991668	0.414998	0.990495	0.98764	0.982774	0.0175683	0.993627		0.992096	0.947797	0.938788	0.757717	0.986902	0.926349	0.983923				0.65849	0.981368	0.668064	0.093171	0.934024	0.977631	0.992916		0.980488	0.0909545	1.26689e-05	0.634381	0.986596	0.982966	0.794213	0.987832	0.970425	0.556983	0.973892	0.997953	0.927668	0.991143	4.42814e-16	0.253404	0.979467	0.97712	0.781954	0.970674	0.816553	0.532599	0.968661	0.983021	0.983954		0.618048	0.985021	0.984807	0.15214	0.00281947	0.958885	1.95545e-25	0.989678	0.992125	0.98409	0.9892	2.39282e-17	0.989073		3.22518e-36	3.93623e-21	0.990328	0.993861	0.151505			0.990278	0.0775434	0.989219		2.28249e-22	3.4982e-25	2.5738e-17	0.986535	0.878477	1.06016e-15	0.217433	0.995263		9.77176e-60	0.985471	0.976685	0.984063	0.975388	0.985029	0.990352	0.971024	0.927966	3.60607e-21	0.979853	0.976044	0.00121763	0.462827	0.955066		0.98772	0.953801	0.991168	0.96762	0.983564	0.980367	0.972983	0.970883	0.971217	0.977696	0.157587	0.965459	1.13175e-21	0.973547	3.00971e-51	0.969672	0.629853	0.126489	0.972308	0.893141	0.957527	0.964648	0.989395	0.00112189	0.979868	0.993489	0.947524	0.970131	0.684238	0.689878	0.798445	5.61444e-06	0.982995	0.266995	0.991281	0.29411	0.971468	0.511825	0.39039	0.790683	0.927416	0.988233	0.980017	0.969129	0.992125	0.987454	0.240475	0.900846	0.928986	0.991421	0.124291	0.73283	0.981866	0.23907	0.933329	0.00151438	0.991094	6.72192e-36	0.985474	2.29004e-05	0.831309	0.989954	0.990112	0.978964	0.979306		0.984354		0.478464		0.016084		0.989653	0.575819	0.989807	1.99064e-24	0.437942		0.983426	4.73456e-61	0.991864	3.99823e-27	0.972695	0.990599	0.000454119	0.990521	0.978502	0.123512			9.83885e-32	0.984391	0.981855	0.976717	0.01107	0.971368		0.979349	0.000151243	0.989083	0.987399	4.78154e-14	0.963005	0.00540745	0.320095	3.53277e-10	0.132125	7.42352e-08	0.000845705	8.42971e-17	2.76429e-33	0.15799	2.00882e-22	6.99226e-09	0.951658	1.1751e-51	0.990165	0.989512	0.988959	0.203458	0.90966	2.18191e-06	0.0112788		0.965035	1.20437e-20	0.978247	0.700192	0.982348	0.972728	0.9416	0.986948	0.990793	0.976547	1.05463e-10	0.991259		6.82969e-06	0.0316263	0.716139	0.989766	0	3.32783e-22	0.982395	0.674611	0.857046	0.99408	2.18099e-05	0.852005	0.00159128	0.945936	0.968565	0.918817	0.0260347	0.834183	0.989956	1.15177e-32	0.947238	0.832476	0.96533	0.979375	1.26926e-06	1.47723e-07	0.754253	1.41651e-51	0.93622	0.888633	0.857843		0.993042	0.989289		0.988382	0.984204	0.4618	0.968841	0.988673	0.983269	0.441752	0.990612	0.788521	0.941905	0.975883	0.990724	0.984411	0.992559	0.979106	3.20863e-27	0.00403907	7.9521e-47	0.500833	0.994213	0.985737	0.991143	0.239905	0.878986	0.990061	0.983541	0.992963	0.975098	0.991662	0.964131	0.979114	0.988526	0.957842	0.989741	0.976319	0.983176	0.976923	0.461566	0.0911471	0.983564	0.990795	0.990574	0.988453	0.983269	0.987555	1.16555e-05	0.989342	0.965226	0.0868662		0.981355	0.963389	1.48264e-22	0.989117	0.990336	0.000248018		0.948227	0.989179	0.979859	0.112867	0.639163	0.972741	0.662597	0.985207				0.989385	0.926683	0.95698	1.66023e-38	0.994696	0.99141	0.110442	0.118952	0.981965	3.00001e-15	0.984611	0.730724	0.978496	0.983995	0.98304	0.671525	0.578729	0.986131	0.990185	0.593507	0.919613	1.07394e-09	0.858558	0.980061	0.975835	0.976645	0.987168	0.774249	0.597415	0.988181	0.84858		0.981276	0.0168286	0.932598	0.934727	0.158711		8.25312e-73	2.21356e-51	0.983983		0.982919	1.41651e-51		0.97841	0.981118	0.998282	3.58175e-25
RSV_family165	RSV_family165
RSV_family166	RSV_family166	-8.91362e-05	-8.05267e-05		-8.5657e-05	-0.000199817	-5.48251e-05	-0.00017212	-7.11862e-05	-6.2113e-05	-6.2113e-05	-9.44629e-05	-0.000199828	-0.000147226	0.00155089	-0.000169264	-0.000135839	-0.000168744	-0.000133639	-0.000156056	-0.000208407			-0.000267314	-0.000126407	0.0118207	-0.00030313	-0.000161323	-6.26663e-05	-0.0020541	-0.000151751	-0.000183121	-0.00169962	-0.000232989	0.000251073	-0.000168608	-0.000206768	-7.81843e-05	-0.000102106	-0.000166564	-0.00016609	-0.000192391	-0.000151838	-8.16104e-05	-0.000156558	-7.55527e-05	-0.000132427	-0.000127745	-9.9492e-05	-0.000262335	-0.000119789	-6.2379e-05	-0.000195709	-0.000101278	-0.000136197	-0.000243285	-0.000285998	-0.00312923	-0.000356826	-0.000163594	-0.000151261	-0.000142031	0.000461018	-0.000428704	-0.000160975	-0.000163524	0.00116524	-0.00135428	0.00269889	-0.000149889	-0.000161205	-7.99138e-05	-0.000146771	-5.1093e-05	-0.000150184	-0.00114118	-0.000145029	-0.000143189	-6.84402e-05	-5.80519e-05	-0.000214638		-0.000297939	-0.000170183	-0.000142379	-0.000177547	-0.000158253	0.000254992		-0.000189587	-6.33088e-05	-0.000198153	-0.000144736	-6.80267e-05	-0.000237394	-7.75991e-05	-0.000100917	-0.000140646	-0.000216772	-5.20304e-05		-6.45308e-05	0.00176511	-0.000500237	-0.00200946	-0.000106937	-0.000602155	-0.000131264				-0.00315143	-0.000152128	0.00162305	0.00432673	-0.000539258	-0.000182648	-5.78341e-05		-0.000159316	-0.000160293	-0.000250627	-0.000221066	-0.000109437	-0.000139077	-0.000128754	-9.93479e-05	-0.00024151	0.00176576	-0.000213192	-0.00018576	0.0022163	-7.23126e-05	-0.000327797	-0.000210666	-0.000167652	-0.000186821	-0.000131161	-0.000239478	-0.000175712	0.00514482	-0.000255927	-0.00013863	-0.000131015		-0.00136226	-0.000122297	-0.000124044	-0.000229813	-0.000148378	-0.000335821	-0.000258586	-8.42734e-05	-6.42955e-05	-0.000129902	-8.81721e-05	-0.000214757	-8.92166e-05		-8.30967e-05	-6.85767e-05	-7.89639e-05	-5.01191e-05	-0.000125084	-0.000130781		1	-0.000243628	-8.80176e-05		-0.000155679	-6.2113e-05	-0.000214788	-0.000109932	-0.000193776	-7.96929e-05	-0.000290208	-3.86707e-05		0.00349877	-0.000118627	-0.000190374	-0.000130121	-0.000200971	-0.000122236	-7.87711e-05	-0.000236619	-0.000588901	-6.43602e-05	-0.0001645	-0.000195608	-0.000140387	-0.000148597	-0.000367045		-0.000100257	-0.000377387	-7.21074e-05	-0.000264427	-0.000134194	-0.000160308	-0.000220613	-0.000237771	0.0034363	-0.000182121	0.065861	-0.000404688	-0.000155324	-0.000216004	-0.00112814	-0.000247662	-0.00209515	-0.000434225	-0.000226131	-0.000986046	0.0108467	-0.000288718	0.084639	-0.00418269	-0.000164379	-5.31572e-05	0.000612086	-0.000243912	-0.00264918	-0.00266391	-0.00166343	-0.00368338	-0.000138846	-0.00414791	-7.11862e-05	-0.000963507	-0.000232993	-0.00430061	-0.00099406	0.00316749	-0.00059341	-9.60727e-05	-0.00016316	-0.000252096	-6.42955e-05	-0.00010243	-0.00118309	-0.000811605	-0.000580538	-7.00406e-05	-0.00252071	0.00176706	-0.000148063	-0.00117739	0.00199695	-0.000206924	-7.27092e-05	-0.000225928	-0.000118596	-8.5861e-05	-0.00138765	-8.20191e-05	-8.07328e-05	-0.000171759	-0.000168965		-0.000127745		0.00240904		-8.11067e-05		-8.44813e-05	-0.000179819	-8.32234e-05	-8.6535e-05	-0.000135839		-0.00013532	-0.000115211	-6.64245e-05	-0.000335123	-0.000222968	-7.67527e-05	-0.000183273	-0.000114101	-0.000175535	-0.000877136			-0.000195329	-0.000127439	-0.000148156	-0.000190112	0.00134672	-0.000283176		-0.000168621	-0.000291321	-0.000132428	-0.000102885	-0.000144104	-0.000302146	-0.000271855	-0.000152445	-0.00039579	0.0287638	-0.000285371	-0.000152944	-0.000201742	-0.000261	0.0109088	-8.88803e-05	0.00687206	-0.000394915	-8.32858e-05	-8.03001e-05	-8.5632e-05	-9.01458e-05	-0.000105866	-0.000305782	0.00834053	-0.000156162		-0.000285554	-0.00012797	-0.000177619	-0.0011995	-0.000144122	-0.000222694	-0.000477213	-0.000106565	-7.51701e-05	-0.000191501	-0.000183853	-7.13668e-05		-0.000177759	-1.16296e-05	-0.000256123	-8.35571e-05	0.0085272	-0.000197989	-0.000143739	-0.000474535	0.000274923	-4.8333e-05	-0.00120228	-0.00142293	-0.000821023	-0.000441728	-0.000256712	-0.000663942	-0.000113539	0.00138968	-8.20038e-05	-0.000133183	0.0013416	-0.000132217	-0.000283145	-0.000168407	-0.00022841	-0.000289018	0.00395753	-7.99138e-05	-0.000521268	-0.000912192	-0.0011668		-5.68052e-05	-8.74482e-05		-9.48562e-05	-0.00012897	-0.000123896	-8.88663e-05	-9.24813e-05	-0.000136604	-0.00013361	-7.66446e-05	-5.2734e-05	-8.22331e-05	-0.000196929	-7.57345e-05	-0.000127277	-0.000202594	-0.000183352	-8.56531e-05	-0.000186991	-0.000214225	-0.000228056	-4.72491e-05	-0.000116451	-7.23126e-05	0.0217349	-0.000991797	-8.11455e-05	-0.00013438	-5.74504e-05	-0.000353242	-6.80743e-05	-0.000292941	-0.00017054	-9.36811e-05	-0.000344347	-8.37568e-05	-0.000193365	-0.000137364	-0.000188428	0.00346071	-0.000160764	-0.000134193	-7.51499e-05	-0.000172315	-9.4279e-05	-0.000136604	-0.000101604	0.0070286	-8.70162e-05	0.0606425	-0.000259226		-0.000152239	-0.00029381	-8.96834e-05	-8.88525e-05	-7.88986e-05	-0.00017946		-0.000422985	-8.83484e-05	-0.000164454	0.00107434	-0.000596061	-0.00022259	-0.000196186	-0.000120783				-8.66677e-05	-0.000599422	-0.000351396	-0.000212365	-4.32996e-05	-7.01347e-05	0.00180686	-0.000153453	-0.000147257	0.00707066	-0.000125645	-0.000138766	-0.000175587	-0.000130677	-0.000138477	0.002614	-0.00361686	-0.000113232	-8.01368e-05	-0.0014634	-0.00320406	-0.000238875	-0.000570881	-0.0001628	-0.00019732	-0.000190702	-0.00010477	-0.00201083	-0.00348529	-9.64947e-05	-0.00124374		-0.00015288	-0.000145688	-0.000334829	-0.000533501	-0.000343727		-0.000110597	-8.7475e-05	-0.000130776		-0.000139462	-7.99138e-05		-0.000176284	-0.000154173	-0.000304491	-6.37438e-05	0.993373	0.994013		0.993632	0.985146	0.995924	0.987205	0.994708	0.995382	0.995382	0.992977	0.985145	0.989055	0.885103	0.987417	0.989902	0.987456	0.990065	0.988399	0.984507			0.980129	0.990603	0.27071	0.977468	0.988007	0.995341	0.84822	0.988719	0.986387	0.874172	0.98268	0.981336	0.987466	0.984629	0.994188	0.992409	0.987618	0.987653	0.985698	0.988712	0.993933	0.988361	0.994383	0.990155	0.990503	0.992604	0.980499	0.991095	0.995363	0.985451	0.992471	0.989875	0.981915	0.978741	0.770619	0.973478	0.987839	0.988755	0.989441	0.965737	0.968138	0.988033	0.987844	0.913543	0.899586	0.801452	0.988857	0.988016	0.994059	0.989089	0.996202	0.988835	0.915321	0.989219	0.989355	0.994912	0.995684	0.984044		0.977853	0.987349	0.989416	0.986801	0.988235	0.981045		0.985906	0.995293	0.98527	0.98924	0.994943	0.982353	0.994231	0.992498	0.989544	0.983886	0.996132		0.995203	0.869366	0.962825	0.85148	0.99205	0.955258	0.990242				0.769038	0.988691	0.879797	0.686843	0.959927	0.986422	0.9957		0.988156	0.988084	0.981369	0.983567	0.991864	0.989661	0.990428	0.992614	0.982047	0.869319	0.984152	0.986191	0.836398	0.994624	0.975635	0.98434	0.987537	0.986112	0.990249	0.982198	0.986938	0.631676	0.980976	0.989694	0.99026		0.898997	0.990908	0.990778	0.982916	0.98897	0.975038	0.980778	0.993735	0.99522	0.990343	0.993445	0.984036	0.993367		0.993822	0.994902	0.99413	0.996274	0.990701	0.990278			0.98189	0.993457		0.988427	0.995382	0.984033	0.991828	0.985595	0.994075	0.978428	0.997125		0.744426	0.991181	0.985848	0.990327	0.98506	0.990913	0.994144	0.982411	0.956242	0.995215	0.987771	0.985459	0.989564	0.988953	0.972718		0.992547	0.97195	0.994639	0.980344	0.990024	0.988083	0.9836	0.982325	0.748834	0.986461	8.08551e-10	0.969922	0.988453	0.983943	0.916286	0.98159	0.845225	0.967727	0.98319	0.926798	0.312176	0.978539	2.78057e-15	0.696742	0.98778	0.996048	0.954521	0.981869	0.805035	0.803973	0.87683	0.731449	0.989678	0.69914	0.994708	0.928467	0.98268	0.688634	0.926205	0.767895	0.955907	0.992858	0.987871	0.98126	0.99522	0.992385	0.912224	0.939721	0.956862	0.994793	0.814312	0.869224	0.988993	0.912645	0.852394	0.984618	0.994595	0.983205	0.991183	0.993617	0.897125	0.993903	0.993998	0.987232	0.987439		0.990503		0.822398		0.99397		0.99372	0.986632	0.993813	0.993567	0.989902		0.98994	0.991435	0.995062	0.97509	0.983425	0.994294	0.986376	0.991518	0.986951	0.934864			0.98548	0.990526	0.988986	0.985867	0.900143	0.97895		0.987465	0.978345	0.990155	0.992351	0.989287	0.977541	0.979792	0.988667	0.970583	0.00734884	0.978787	0.98863	0.985003	0.980598	0.309413	0.993392	0.521972	0.970648	0.993808	0.99403	0.993634	0.993298	0.99213	0.97727	0.437077	0.988391		0.978774	0.990487	0.986796	0.911012	0.989286	0.983446	0.964534	0.992078	0.994412	0.985764	0.986333	0.994694		0.986786	0.999135	0.980961	0.993788	0.426885	0.985282	0.989314	0.964733	0.979564	0.996407	0.910806	0.894525	0.939023	0.96717	0.980917	0.950672	0.991559	0.896976	0.993904	0.990099	0.900521	0.990171	0.978953	0.987481	0.983021	0.978516	0.71232	0.994059	0.961263	0.932267	0.913427		0.995777	0.993499		0.992948	0.990412	0.990789	0.993394	0.993125	0.989845	0.990067	0.994302	0.99608	0.993887	0.985361	0.99437	0.990538	0.98494	0.98637	0.993632	0.986099	0.984075	0.983047	0.996487	0.991343	0.994624	0.0428283	0.926372	0.993967	0.99001	0.995729	0.973744	0.994939	0.978225	0.987322	0.993036	0.974405	0.993773	0.985626	0.989788	0.985993	0.747111	0.988049	0.990024	0.994413	0.98719	0.992991	0.989845	0.992447	0.512536	0.993531	1.5535e-08	0.98073		0.988683	0.97816	0.993333	0.993395	0.994135	0.986659		0.968562	0.993432	0.987775	0.920264	0.95571	0.983453	0.985416	0.991021				0.993557	0.955461	0.973881	0.984213	0.996781	0.994786	0.866305	0.988592	0.989053	0.510015	0.990659	0.989684	0.986947	0.990285	0.989706	0.807573	0.736116	0.991582	0.994042	0.891544	0.765293	0.982243	0.957579	0.987898	0.985332	0.985823	0.992211	0.85138	0.745377	0.992826	0.907744		0.988635	0.989169	0.975112	0.960354	0.974451		0.991778	0.993497	0.990278		0.989632	0.994059		0.986895	0.988539	0.977366	0.995261
RSV_family167	RSV_family167	0.0186025	-0.000247156		-0.000262902	-0.000613288	0.0253056	0.0632811	-0.000218488	0.0494462	0.0494462	0.0544591	0.00415011	0.0136319	0.5258	-0.000519512	0.000988874	0.0448421	-0.000410171	-0.000478974	0.514888			0.180561	-0.000387973	0.0146161	0.655042	0.651289	0.0494436	-0.0308293	-0.00046576	-0.00965886	0.0303857	0.00244514	0.0385544	-0.000517498	0.548956	-0.000239966	-0.000313387	0.000242516	0.000632937	0.0275478	0.00691755	0.0491095	0.0032561	-0.00023189	0.00159273	-0.000392082	-0.000305365	0.0263235	0.00545688	-0.000191456	-0.0005957	-0.000310848	-0.00041802	0.724219	0.0120083	-0.0321437	0.0412852	-0.000502108	-0.000464256	-0.000435928	0.0502658	-0.001043	-0.000494071	0.00260773	0.522451	0.00987861	0.344899	-0.000460047	0.722724	0.0182837	0.00311298	0.0253507	0.00180073	-0.0174521	0.000318341	-0.000439482	0.0499978	-0.000178175	0.0478706		0.408517	0.0281381	-0.000436995	0.0071183	0.317907	0.285332		0.372051	0.000785516	0.637711	0.703895	-0.00020879	0.737603	-0.00023817	-0.00030974	-0.000431678	0.0102529	-0.000159694		-0.000198061	-0.00203154	-0.00153535	-0.00614512	-0.000328214	-0.00184816	-0.000402881				-0.00935262	-0.000466919	-0.0092662	-0.0385206	-0.00165511	-0.000560592	-0.000177507		-0.000488979	-0.000490415	0.219454	-0.000505942	-0.000335889	-0.000426862	0.000100078	-0.000304923	-0.000741252	-0.00387507	-0.000654338	-0.000515285	0.0358879	-0.000221945	0.231163	0.0701885	0.628461	-0.0005734	0.000121461	-0.000735016	0.000618375	-0.00654533	0.364331	-0.00042549	-0.000402116		-0.00999987	-0.00037536	-0.000380722	0.18538	0.0209586	-0.00103072	0.00237133	-0.000258655	-0.000197338	0.497793	-0.000157534	-6.52081e-05	-0.000273827		0.00385512	0.000257528	-0.000242359	-0.000153828	0.00694403	0.0189425		-0.000243628	1	-0.000270147		0.00112608	0.0494462	0.476675	-0.000337408	0.642878	0.0131845	0.555398	-0.00011869		0.283751	-0.000364096	-0.000584303	-0.000399371	-0.000616829	0.0976783	-0.000241768	-0.000726241	-0.00180748	-0.000197537	-0.00050489	-0.000600367	0.000556962	0.000879979	-0.00112655		-0.000307711	-0.00115829	-0.000221315	-0.00081159	0.497236	-0.000492023	-0.000677115	-0.000729777	-0.0191877	-0.000558972	0.0763449	-0.00124209	0.0113183	-0.000662969	0.178612	-0.000760136	-0.0117043	-0.0320296	-0.00069405	-0.00505688	-0.00127295	-0.000886145	-0.00026574	-0.0634731	-0.000504519	-0.000163152	-0.00131528	-0.000748624	-0.00805864	-0.00814122	-0.00509596	0.00394496	-0.000426153	-0.0249721	-0.000218488	-0.0235285	-0.00071511	-0.0130737	-0.00076041	-0.00610712	-0.00182132	-0.00029487	-0.000500776	-0.000773744	-0.000197338	-0.000314382	-0.0245714	-0.00249101	-0.00178181	-0.000214972	-0.0415292	-0.0266545	-0.00045444	-0.0228917	0.00712578	0.463229	-0.000223162	0.288178	0.712457	0.0445961	-0.00425608	-0.000251736	-0.000247788	-0.000527171	-0.000518596		-0.000392082		0.0597726		0.3992		-0.000259293	0.00837915	-0.000255433	0.0485927	0.000988874		-0.000415331	0.0117992	-0.000203873	0.601965	-0.000684343	-0.000235572	0.466202	0.12727	0.0753128	0.00367305			0.015926	-0.000391142	-0.000454726	-0.000583499	0.28381	0.000382303		-0.000517538	0.400125	0.71355	-0.000315778	0.625449	-0.000927359	-0.00011327	0.127438	0.0926717	0.171137	0.15966	0.0158355	0.0589143	0.453635	0.329387	0.0464071	0.00759634	-0.00121209	0.0182972	-0.00024646	-0.000262825	-0.000276679	0.0348297	-0.00093852	0.00726515	0.0919373		-0.000876435	0.0442925	-0.000545155	0.171203	-0.000442346	-0.000683502	-0.00146468	-0.000327074	-0.000230715	-0.000587763	0.0162817	-0.000219042		0.00785588	0.121548	0.411577	-0.000256457	0.00798706	0.221819	0.010899	0.000338464	-0.000389246	-0.000148346	0.193101	-0.00430538	0.00245036	-0.00135577	-0.000787911	-0.00146248	-0.000348478	-0.0158307	-0.00025169	0.00319458	0.0527815	0.712051	0.000819925	-0.000516881	0.0264658	0.0137938	-0.006237	0.0182837	-0.0015999	-0.00276729	-0.00357639		-0.000174349	-0.0002684		-0.000291137	-0.000395839	0.714098	0.00848155	0.000465235	0.0129365	0.109391	-0.000235241	0.0266625	0.0402953	-0.000604421	-0.000232448	-0.000390644	0.470371	0.14776	0.00748686	0.00503087	0.00844583	0.0555607	-0.000145019	-0.000357418	-0.000221945	0.0291044	-0.00300938	-0.000249055	-0.000412445	-0.000176329	0.00188823	-0.000208936	-0.000899107	-0.000523428	-0.00028753	-0.00105688	-0.00025707	-0.000593484	-0.000421603	-0.00057833	-0.0146693	-0.000493425	-0.00041187	-0.000230653	0.00366457	0.000461723	0.0129365	-0.000311848	0.0389301	-0.000267074	0.00608782	0.00289934		-0.000467259	0.141108	0.0465519	-0.00027271	-0.000242159	0.0122145		-0.00129824	-0.000271162	-0.000504748	-0.0327768	0.0459545	-0.000683183	0.00126556	-0.000370712				-0.000266004	-0.00183977	-0.00107852	0.226019	-0.000132897	-0.00021526	0.00795357	0.46293	-0.000451968	0.257293	-0.000385633	0.0013277	-0.000538919	-0.000401079	-0.000425019	0.00323285	-0.00679923	-0.000347535	-0.000245959	-0.0110042	-0.00872146	0.0134797	-0.00346035	-0.000499672	-0.000605623	-0.000585312	-0.000321565	-0.00612652	-0.00950169	-0.000296166	-0.00381734		-0.000469226	0.705586	0.0214257	-0.00163744	0.00617958		0.0159483	0.0615238	-0.000401382		-0.000428043	0.0182837		-0.000541058	-0.000473194	-0.000778585	0.0494317	0.0830197	0.981627		0.980457	0.954431	0.0183632	3.58888e-09	0.983758	4.02769e-06	4.02769e-06	3.81484e-07	0.698988	0.204013	0	0.961393	0.926588	2.91194e-05	0.969514	0.964404	0			1.53421e-64	0.971163	0.173222	0	0	4.03246e-06	0.00406353	0.965385	0.368131	0.00462822	0.819782	0.000326111	0.961543	0	0.982162	0.976705	0.981972	0.952973	0.0102511	0.51922	4.68288e-06	0.761595	0.982762	0.882026	0.970858	0.977301	0.0141627	0.61114	0.985767	0.955737	0.976894	0.968931	0	0.263178	0.00273767	0.000118904	0.962686	0.965497	0.967601	2.7798e-06	0.922582	0.963282	0.808025	0	0.357333	4.2669e-241	0.965809	0	0.0884345	0.771777	0.0181562	0.866754	0.103905	0.976337	0.967337	3.14e-06	0.986755	8.08642e-06		0	0.00873455	0.967522	0.507169	3.67393e-203	2.39384e-162		2.98659e-283	0.941655	0	0	0.984479	0	0.982295	0.976976	0.967917	0.339408	0.988128		0.985277	0.849867	0.886246	0.566933	0.975604	0.863279	0.970056				0.383511	0.965299	0.387921	0.000330081	0.87744	0.958343	0.986804		0.963661	0.963554	3.43895e-95	0.962401	0.975033	0.968274	0.99256	0.977334	0.944937	0.718055	0.951385	0.961707	0.00082306	0.983501	1.08119e-105	5.83662e-11	0	0.957392	0.99097	0.9454	0.954054	0.541951	7.6544e-271	0.968376	0.970113		0.351462	0.9721	0.971702	5.43201e-68	0.0508166	0.923491	0.825133	0.980773	0.98533	0	0.988289	0.995152	0.979645		0.719445	0.980857	0.981984	0.988564	0.517623	0.0775434		0.98189		0.979919		0.916438	4.02769e-06	0	0.97492	0	0.219255	0	0.991176		1.68743e-160	0.972937	0.956583	0.970317	0.954169	7.31058e-20	0.982028	0.946051	0.86626	0.985315	0.962479	0.95539	0.958613	0.934653	0.916403		0.977127	0.914057	0.983548	0.939722	0	0.963435	0.949695	0.945788	0.0737803	0.958463	1.04993e-12	0.907866	0.291603	0.950744	3.58393e-63	0.943537	0.275456	0.00283474	0.948438	0.637515	0.905587	0.934197	0.980246	3.21852e-09	0.962507	0.987871	0.902463	0.944391	0.45273	0.448111	0.634917	0.713193	0.968327	0.0199586	0.983758	0.0283393	0.946876	0.223151	0.943516	0.569334	0.865246	0.978081	0.962785	0.942528	0.98533	0.976631	0.0220342	0.816461	0.868141	0.98402	0.00010833	0.0129929	0.966226	0.032908	0.506723	0	0.983411	1.05049e-165	0	3.22046e-05	0.691692	0.981287	0.98158	0.960825	0.961461		0.970858		2.48565e-08		0		0.980725	0.434957	0.981012	5.89061e-06	0.926588		0.969131	0.271583	0.984844	0	0.949159	0.982488	0	1.09141e-32	2.10689e-12	0.732173			0.137812	0.970928	0.966205	0.956643	1.43834e-160	0.971585		0.96154	0	0	0.976528	0	0.931143	0.991579	9.02101e-33	5.00453e-18	4.54233e-58	1.1131e-50	0.140062	3.92732e-08	0	7.95211e-219	1.5164e-05	0.479072	0.910081	0.0881996	0.981679	0.980463	0.979433	0.00116947	0.930317	0.498447	9.13072e-18		0.934916	3.64405e-05	0.959489	4.1035e-58	0.967124	0.949221	0.891449	0.975688	0.982849	0.956326	0.129232	0.983717		0.464181	6.07873e-30	0	0.980936	0.456754	2.90704e-97	0.309851	0.974842	0.971069	0.988972	1.00811e-73	0.688307	0.819404	0.899476	0.941477	0.891611	0.974098	0.140183	0.98129	0.765967	8.59617e-07	0	0.939104	0.961589	0.0136489	0.19869	0.561149	0.0884345	0.881498	0.796529	0.738961		0.987039	0.980049		0.978359	0.970579	0	0.429365	0.965424	0.228048	1.56145e-24	0.982513	0.0129659	0.000172637	0.95509	0.982721	0.970965	0	1.3919e-43	0.48543	0.639247	0.431311	2.20879e-07	0.989219	0.973434	0.983501	0.00668044	0.779172	0.981486	0.969345	0.986892	0.860345	0.984468	0.933236	0.961102	0.978627	0.921555	0.980891	0.955901	0.968665	0.957026	0.171663	0.96333	0.969388	0.982854	0.732768	0.965685	0.228048	0.97682	0.000284883	0.980147	0.570554	0.787048		0.965274	7.3009e-40	1.42611e-05	0.979728	0.981999	0.255071		0.90372	0.979843	0.96249	0.00225223	1.83515e-05	0.949245	0.906133	0.972446				0.980227	0.863894	0.919955	5.27266e-101	0.99012	0.983998	0.458643	0	0.966409	2.47768e-131	0.971337	0.901547	0.959952	0.97019	0.968411	0.763246	0.526392	0.974168	0.981716	0.3052	0.416428	0.209108	0.747136	0.962867	0.955	0.956508	0.976098	0.568107	0.375976	0.977985	0.72208		0.965128	0	0.0458731	0.878739	0.564761		0.137261	9.5865e-09	0.970167		0.968187	0.0884345		0.959793	0.964833	0.942169	4.05405e-06
RSV_family168	RSV_family168	-9.88388e-05	-8.92921e-05		-9.49808e-05	-0.000221568	-6.07929e-05	-0.000190856	-7.89349e-05	-6.8874e-05	-6.8874e-05	-0.000104745	-0.000221579	-0.000163252	-0.000249714	-0.000187688	-0.000150625	-0.000187112	-0.000148186	-0.000173043	-0.000231093			-0.000296411	-0.000140166	-0.00021289	-0.000336126	-0.000178883	-6.94876e-05	0.0180629	-0.000168269	-0.00336059	-0.00431087	-0.00025835	-0.000241992	-0.000186961	-0.000229275	-8.66947e-05	-0.00011322	-0.000184695	-0.000184169	-0.000213332	-0.000168366	-9.04938e-05	-0.0001736	-8.37767e-05	-0.000146842	-0.000141651	-0.000110322	-0.000290891	-0.000132828	-6.9169e-05	-0.000217012	-0.000112303	-0.000151022	-0.000269767	-0.000317129	-0.00127289	-0.000395667	-0.000181401	-0.000167726	-0.000157491	-0.00018269	-0.000475369	-0.000178497	-0.000181324	-0.000351275	-0.0015017	-0.000340702	-0.000166205	-0.000178752	-8.86125e-05	-0.000162747	-5.66545e-05	-0.000166531	-0.00435919	-0.000160815	-0.000158775	-7.58899e-05	-6.4371e-05	-0.000238002		-0.00033037	-0.000188707	-0.000157877	-0.000196873	-0.000175479	-0.000317378		-0.000210223	-7.02001e-05	-0.000219722	-0.00016049	-7.54315e-05	-0.000263235	-8.60458e-05	-0.000111902	-0.000155956	-0.000240368	-5.76939e-05		-7.1555e-05	-0.000739345	-0.000554688	-0.00222819	-0.000118577	0.00703823	-0.000145552				-0.0023326	-0.000168688	-0.00301461	0.00481206	-0.000597957	-0.00020253	-6.41294e-05		-0.000176658	-0.000177741	-0.000277908	-0.000245129	-0.00012135	-0.000154216	-0.000142769	-0.000110162	-0.000267798	-0.0027219	-0.000236398	-0.00020598	-0.00205514	-8.01839e-05	-0.000363477	-0.000233597	-0.000185901	-0.000207157	-0.000145438	-0.000265546	-0.000194838	-0.00021936	-0.000283785	-0.000153721	-0.000145276		-0.00213598	-0.00013561	-0.000137547	-0.000254829	-0.000164529	-0.000372376	-0.000286733	-9.34466e-05	-7.12941e-05	-0.000144042	-9.77697e-05	-0.000238133	-9.8928e-05		-9.21418e-05	-7.60413e-05	-8.75592e-05	-5.55746e-05	-0.0001387	-0.000145017		-8.80176e-05	-0.000270147	1		-0.000172625	-6.8874e-05	-0.000238168	-0.000121898	-0.000214868	-8.83675e-05	-0.000321798	-4.288e-05		-0.00083764	-0.00013154	-0.000211096	-0.000144284	-0.000222847	-0.000135541	-8.73454e-05	-0.000262375	-0.000653004	-7.13659e-05	-0.000182406	-0.0002169	-0.000155668	-0.000164772	-0.000406999		-0.00011117	-0.000418466	-7.99564e-05	-0.00029321	-0.000148802	-0.000177758	-0.000244627	-0.000263653	-0.0027277	-0.000201945	0.00134101	-0.000448739	-0.000172231	-0.000239517	-0.00125093	-0.000274621	-0.00284459	-0.000420477	-0.000250745	-0.00167435	-0.00046717	-0.000320145	-9.60062e-05	-0.001351	-0.000182272	-5.89435e-05	-0.000475405	-0.000270462	-0.00293754	-0.00295387	-0.000525798	-0.00309392	-0.00015396	-0.00221156	-7.89349e-05	-0.000241758	-0.000258354	7.77495e-05	-0.00312696	-0.000555864	-0.000658003	-0.00010653	-0.00018092	-0.000279537	-7.12941e-05	-0.000113579	-0.00144042	-0.000899949	-0.000643731	-7.76646e-05	-0.000785649	-0.00168325	-0.000164179	-0.000674878	-0.00166228	-0.000229448	-8.06237e-05	-0.000250521	-0.000131505	-9.5207e-05	-0.0015387	-9.09469e-05	-8.95206e-05	-0.000190455	-0.000187357		-0.000141651		-0.00073337		-8.99352e-05		-9.36771e-05	-0.000199393	-9.22823e-05	-9.59545e-05	-0.000150625		-0.00015005	-0.000127752	-7.36548e-05	-0.000371601	-0.000247238	-8.51073e-05	-0.000203223	-0.000126521	-0.000194642	-0.000972613			-0.00021659	-0.000141311	-0.000164283	-0.000210806	-0.000323055	-0.000314		-0.000186975	-0.000323032	-0.000146842	-0.000114084	-0.00015979	-0.000335035	-0.000301446	-0.000169039	-0.000438872	-0.000292377	-0.000316434	-0.000169592	-0.000223702	-0.000289411	-0.000294656	-9.8555e-05	-0.000389975	-0.000437901	-9.23515e-05	-8.90408e-05	-9.49531e-05	-9.99583e-05	-0.000117389	-0.000339067	-0.000267166	0.000392749		0.00027557	-0.0001419	-0.000196953	-0.0017586	-0.00015981	-0.000246934	-0.000529158	-0.000118165	-8.33524e-05	-0.000212346	-0.000203865	-7.91352e-05		-0.000197108	-0.000306151	-0.000284003	-9.26524e-05	-0.000207	-0.000476872	-0.000159385	-0.000526189	-0.00075795	-5.35941e-05	-0.00091628	-0.000936002	-0.000233222	-0.000489811	-0.000284655	-0.000736212	-0.000125898	-0.00558179	-9.093e-05	-0.00014768	-0.000549531	-0.000146609	-0.000313966	-0.000186738	-0.000253273	-0.000320478	-0.0022611	-8.86125e-05	-0.000578009	-0.00101149	-0.00129381		-6.29885e-05	-9.6967e-05		-0.000105181	-0.000143008	-0.000137382	-9.85395e-05	-0.000102548	-0.000151474	-0.000148154	-8.49874e-05	-5.84741e-05	-9.11843e-05	-0.000218364	-8.39783e-05	-0.000141131	-0.000224646	-0.00020331	-9.49765e-05	-0.000207345	-0.000237543	-0.00025288	-5.23922e-05	-0.000129127	-8.01839e-05	-0.00738681	-0.00109976	-8.99783e-05	-0.000149008	-6.3704e-05	-0.000391692	-7.54842e-05	-0.000324828	-0.000189103	-0.000103878	-0.000381829	-9.28738e-05	-0.000214413	-0.000152316	-0.000208938	-0.00299822	-0.000178264	-0.0001488	-8.333e-05	-0.000191072	-0.000104541	-0.000151474	-0.000112664	-0.000567867	-9.6488e-05	-0.00030901	-0.000287443		-0.000168811	-0.000305783	-9.94455e-05	-9.85242e-05	-8.74868e-05	-0.000198994		-0.000469028	-9.79652e-05	-0.000182355	0.00815604	-0.000736709	-0.000246819	-0.000345798	-0.00013393				-9.61016e-05	-0.000664669	-0.000389646	-0.000235482	-4.80129e-05	-7.7769e-05	-0.000456179	-0.000170157	-0.000163286	-0.000727337	-0.000139321	-0.000153871	-0.0001947	-0.000144901	-0.00015355	0.00152891	0.000810267	-0.000125557	-8.88598e-05	-0.00398973	-0.00299395	-0.000264877	-0.00128723	-0.000180521	-0.000218798	-0.000211461	-0.000116175	-0.00222971	-0.0035673	-0.000106998	-0.00137912		-0.000169521	-0.000161547	-0.000371275	-0.000591573	-0.000381142		-0.000122636	-9.69967e-05	-0.000145011		-0.000154643	-8.86125e-05		-0.000195473	-0.000170955	-0.000477101	-7.06823e-05	0.992652	0.993362		0.992939	0.983529	0.995481	0.985812	0.994132	0.99488	0.99488	0.992213	0.983528	0.987864	0.981437	0.986047	0.988803	0.98609	0.988984	0.987136	0.982821			0.977967	0.98958	0.984174	0.975016	0.986702	0.994834	0.0923485	0.987491	0.754188	0.687931	0.980795	0.982011	0.986102	0.982956	0.993555	0.991583	0.98627	0.986309	0.984141	0.987484	0.993273	0.987095	0.993772	0.989084	0.98947	0.991799	0.978377	0.990125	0.994858	0.983868	0.991651	0.988773	0.979947	0.976427	0.905591	0.970592	0.986515	0.987531	0.988292	0.986419	0.964671	0.986731	0.986521	0.97389	0.888723	0.974676	0.987644	0.986712	0.993412	0.987901	0.995788	0.98762	0.684619	0.988045	0.988197	0.994358	0.995215	0.982308		0.975443	0.985972	0.988263	0.985365	0.986955	0.976409		0.984372	0.994781	0.983666	0.988069	0.994392	0.980432	0.993603	0.991681	0.988406	0.982132	0.995711		0.99468	0.945079	0.958781	0.835532	0.991185	0.511958	0.98918				0.827944	0.98746	0.778798	0.653891	0.955569	0.984944	0.995232		0.986867	0.986787	0.979342	0.981778	0.990979	0.988536	0.989386	0.99181	0.980093	0.799795	0.982427	0.984688	0.848144	0.994039	0.972983	0.982635	0.98618	0.9846	0.989188	0.980261	0.985516	0.983693	0.978905	0.988572	0.9892		0.842248	0.989919	0.989775	0.981057	0.987769	0.972322	0.978686	0.993053	0.9947	0.989292	0.992732	0.982298	0.992646		0.99315	0.994347	0.993491	0.995868	0.989689	0.989219		0.993457	0.979919			0.987167	0.99488	0.982295	0.990938	0.984027	0.993431	0.97608	0.996812		0.937791	0.990221	0.984308	0.989274	0.983434	0.989924	0.993507	0.980496	0.951484	0.994695	0.98644	0.983876	0.988428	0.987751	0.96975		0.991736	0.968898	0.994056	0.978205	0.988938	0.986786	0.981815	0.980401	0.799378	0.984988	0.900565	0.966649	0.987196	0.982195	0.907212	0.979586	0.790975	0.968749	0.981361	0.876028	0.96528	0.976203	0.992863	0.899828	0.98645	0.995618	0.964669	0.979895	0.784311	0.783142	0.960926	0.773136	0.988555	0.836743	0.994132	0.982029	0.980795	0.99422	0.770781	0.958694	0.951113	0.99208	0.986551	0.979221	0.9947	0.991556	0.893236	0.933174	0.952172	0.994226	0.941645	0.875374	0.987795	0.949861	0.876914	0.982944	0.994006	0.981377	0.990224	0.992922	0.886	0.993239	0.993345	0.985842	0.986072		0.98947		0.945522		0.993314		0.993036	0.985177	0.99314	0.992867	0.988803		0.988845	0.990503	0.994524	0.97238	0.981621	0.993673	0.984893	0.990594	0.985531	0.927792			0.983899	0.989495	0.987787	0.984329	0.975987	0.97666		0.9861	0.975989	0.989084	0.991519	0.988121	0.975097	0.977593	0.987434	0.967382	0.978267	0.976479	0.987393	0.983371	0.978487	0.978097	0.992673	0.971015	0.967454	0.993134	0.993381	0.992941	0.992569	0.991273	0.974797	0.98014	0.970809		0.979516	0.989451	0.985359	0.869844	0.98812	0.981644	0.960677	0.991215	0.993803	0.984215	0.984845	0.994117		0.985347	0.977243	0.978889	0.993112	0.984612	0.96456	0.988151	0.960897	0.943699	0.996016	0.931964	0.930503	0.982663	0.963599	0.97884	0.945311	0.990641	0.603004	0.99324	0.989021	0.959164	0.989101	0.976662	0.986118	0.981173	0.976178	0.833139	0.993412	0.95705	0.924915	0.904047		0.995317	0.992791		0.992181	0.989369	0.989787	0.992674	0.992376	0.988739	0.988986	0.993682	0.995653	0.993221	0.983767	0.993757	0.989508	0.9833	0.984886	0.992939	0.984586	0.982342	0.981202	0.996105	0.990401	0.994039	0.491282	0.918384	0.993311	0.988923	0.995264	0.970887	0.994388	0.975855	0.985942	0.992278	0.97162	0.993096	0.984061	0.988677	0.984468	0.779969	0.986748	0.988938	0.993805	0.985796	0.992228	0.988739	0.991624	0.957803	0.992827	0.977031	0.978633		0.987451	0.97727	0.992607	0.992676	0.993496	0.985207		0.965142	0.992717	0.986444	0.447285	0.945274	0.981652	0.974297	0.990044				0.992856	0.950618	0.971039	0.982495	0.996431	0.994219	0.966097	0.987351	0.987861	0.945969	0.989643	0.988561	0.985526	0.989228	0.988585	0.88672	0.93982	0.990666	0.993394	0.710084	0.780275	0.98031	0.904533	0.98658	0.983735	0.984281	0.991363	0.835422	0.739601	0.992046	0.897754		0.987398	0.987991	0.972404	0.956043	0.971671		0.990883	0.992789	0.98922		0.988504	0.993412		0.985469	0.987291	0.964543	0.994745
RSV_family169	RSV_family169
RSV_family170	RSV_family170	0.0020447	-0.000157933		-0.000167995	-0.000391892	-0.000107526	0.654299	-0.000139614	-0.000121819	-0.000121819	-0.000185266	0.202212	-0.000288747	0.000551242	-0.000331969	-0.000266414	-0.00033095	-0.0002621	-0.000306066	-0.000292296			0.159033	-0.000247916	0.000375352	0.113265	0.0122114	-0.000122904	-0.0145241	-0.000297622	0.00864561	0.0154743	0.120285	0.00719182	-0.000330682	-0.000405524	-0.000153339	-0.000200255	-0.000326675	-0.000325744	0.00896535	-0.000297793	-0.000160059	-0.00029608	-0.000148178	0.360359	0.48443	-0.000195129	-0.000514506	0.0031816	-0.000122341	-0.000383835	-0.000198632	-0.000267116	0.228744	0.0970899	-0.0190083	0.340823	0.459343	-0.00029666	-0.000278559	0.219538	0.425337	-0.000315712	-0.000320712	0.0339835	0.121741	0.020391	-0.000293971	0.0111515	-0.000156731	0.13586	-0.000100206	-0.000294548	-0.00517723	-0.000284438	-0.00028083	0.00373204	-0.000113854	0.0224294		0.0346099	-0.000333771	-0.00027924	-0.000348214	-0.000310374	0.0083733		0.0766819	0.856041	0.108146	-0.000283863	-0.000133417	-0.000465589	-0.000152191	-0.000197925	-0.000275843	0.0276799	-0.000102045		-0.000126561	0.00335901	-0.000792837	-0.00369564	-0.00020973	-0.00118098	-0.000257442				-0.005287	-0.000298362	0.00196369	-0.0200402	-0.0010327	-0.00035822	-0.000113427		-0.000312459	-0.000314375	0.067876	-0.000433566	-0.000214634	-0.000272766	-0.00025252	-0.000194846	-0.000473661	0.0297863	0.311915	0.47152	-0.0038702	0.014215	0.232656	-0.000413168	-0.000328807	-0.000366404	0.000237659	0.2361	0.0163588	0.00704979	0.0346922	-0.000271889	-0.000256953		-0.00579201	-0.000239856	-0.000243282	0.386041	-0.000291007	-0.00065863	0.120416	-0.000165281	-0.0001261	-0.00025477	0.000526369	0.790976	-0.000174976		0.834704	0.858472	-0.000154868	-9.82961e-05	0.00194565	0.104126		-0.000155679	0.00112608	-0.000172625		1	-0.000121819	-0.000421253	-0.000215605	0.0361671	0.727907	0.0525966	-7.58429e-05		0.0562202	-0.000232658	-0.000373371	-0.000255199	-0.000394155	0.00232354	-0.00015449	-0.000464069	-0.00115498	0.856172	-0.000322626	-0.000383636	0.0378747	-0.000291436	-0.000719869		-0.000196628	-0.00074015	-0.000141421	-0.000518608	-0.000263189	-0.000314404	0.336068	0.421001	-0.0149821	-0.000357184	0.0134113	0.253187	0.00159796	0.377608	0.0350303	0.190363	-0.00574039	-0.0175429	0.274181	0.00389258	0.121847	-0.000566248	-0.000169808	-0.0352637	0.00269401	-0.000104255	0.00250286	0.110752	-0.00464531	-0.0050357	-0.00326241	0.00278694	-0.000272313	-0.0114999	-0.000139614	-0.0113384	-0.000456957	-6.42651e-05	-0.0103734	0.00179814	-0.00116383	-0.000188423	-0.000319997	0.28092	-0.0001261	-0.000200891	-0.00963168	-1.58814e-05	-0.00113858	-0.000137367	-0.0218876	-0.0126487	-0.000290388	-0.0139573	-0.00120708	-0.000200187	-0.000142601	0.525204	-0.000232596	0.0083406	-0.00238258	-0.00016086	-0.000158337	0.140928	1.34226e-05		0.48443		0.00959994		-0.000159071		-0.000165689	-0.000352671	-0.000163222	0.000193664	-0.000266414		-0.000265397	0.718012	-0.000130275	0.0225222	-0.000437296	-0.000150531	0.0515952	-0.00022378	-0.000344267	-0.00169417			-0.000383089	-0.00024994	-0.000290571	0.286607	0.0229427	0.240111		-0.000330708	0.00331708	0.000528645	-0.000201783	-0.000282625	-0.000592584	0.0757045	0.0945031	0.000115114	-0.000241208	0.206602	-0.000133956	0.506602	-0.000302004	0.0288863	-0.000174317	0.00903433	-0.000621787	-0.000163344	-0.000157489	-0.000167946	-0.000176799	-0.00020763	0.361777	-0.000465592	-0.000306273		-0.000560043	-0.000250982	-0.000348355	0.0265251	-0.00028266	-0.000436759	0.327966	-0.000209001	-0.000147427	-0.000375582	0.00354945	-0.000139968		0.0021183	0.086943	0.00249724	-0.000163877	-0.00023833	0.106164	0.069842	-0.000737672	-0.00110564	-9.47933e-05	0.0815798	-0.00253232	0.148562	-0.00086634	0.433867	0.0022554	0.203455	-0.0113409	-0.00016083	0.137411	0.0135582	-0.000259311	0.00988874	-0.000330288	0.00530305	0.0251769	-0.00391053	-0.000156731	-0.00102234	-0.00161766	-0.00223259		-0.000111409	0.0124584		-0.000186037	0.484393	-0.000242991	0.000143922	0.00445072	0.0823201	-0.000262043	-0.000150319	-0.000103425	0.00680239	0.0154288	-0.000148534	-0.000249622	0.0963034	-0.0003596	0.832784	0.000349686	0.61076	0.293274	-9.26673e-05	-0.000228391	0.014215	-0.00883679	0.141948	-0.000159147	-0.000263553	-0.000112675	-0.000692796	-0.000133511	-0.000574531	-0.000274297	-0.000183732	-0.000675351	-0.000164268	-0.000379238	-0.000269405	-0.000369554	-0.00881974	-0.000315299	0.483511	-0.000147388	-0.000337954	0.0044596	0.0823201	-0.000199271	-0.000732564	-0.000170661	-0.000546553	-0.000463962		0.424114	0.0175254	-0.000175892	-0.000174262	-0.00015474	-0.000351966		-0.000829581	-0.000173273	-0.000322535	-0.0157351	0.00728291	-0.000436555	0.000882899	-0.000236886				-0.000169977	-0.00117562	-0.000687281	0.00855261	-8.49215e-05	-0.000137552	0.0836427	0.00485517	-0.000288809	0.00347803	-0.000246421	-0.000272155	-0.00034437	-0.00025629	-0.000271588	0.0156612	-0.00120216	-0.000222075	0.111819	-0.00648649	0.00109443	0.0574609	-0.00208396	-0.000319291	-0.000386994	-0.000374015	-0.000205481	-0.0020141	-0.00596915	-0.00018925	-0.00196769		0.339567	-0.000285731	-0.000656683	-0.00104633	0.00218143		0.485714	-0.00017156	-0.000256484		-0.000273521	-0.000156731		0.0156897	-0.000302372	5.68282e-05	-0.000125018	0.848906	0.988259		0.987511	0.970872	0.992006	0	0.989621	0.990944	0.990944	0.986228	8.25966e-81	0.978536	0.959037	0.975324	0.980196	0.9754	0.980517	0.977249	0.978273			2.72107e-50	0.981571	0.972101	3.40581e-26	0.25519	0.990863	0.175945	0.977877	0.420493	0.14933	2.35947e-29	0.502792	0.97542	0.96986	0.988601	0.985113	0.975718	0.975787	0.403515	0.977864	0.988101	0.977991	0.988984	1.36657e-264	0	0.985494	0.961765	0.76689	0.990905	0.971471	0.985234	0.980144	1.7907e-103	1.21512e-19	0.0765188	4.04912e-235	0	0.977948	0.979294	2.90302e-95	0	0.976533	0.976161	0.00153853	4.93496e-30	0.0574171	0.978148	0.298773	0.988349	4.71689e-37	0.992551	0.978105	0.629529	0.978857	0.979125	0.728041	0.991536	0.0366073		0.00125651	0.975191	0.979243	0.974117	0.976929	0.435278		8.34645e-13	0	5.18889e-24	0.978899	0.990082	0.965398	0.988686	0.985287	0.979495	0.00989274	0.992414		0.990591	0.7543	0.941112	0.73059	0.984409	0.91238	0.980863				0.622283	0.977822	0.854824	0.0618424	0.923345	0.973374	0.991568		0.976774	0.976632	2.42598e-10	0.967776	0.984045	0.979724	0.981229	0.985515	0.964798	0.00550418	2.96029e-195	0	0.718394	0.185324	4.48822e-107	0.969292	0.975559	0.972766	0.982333	2.66063e-110	0.127427	0.511265	0.00122323	0.979789	0.980899		0.589423	0.98217	0.981915	1.28272e-306	0.978368	0.951066	2.05024e-29	0.987713	0.990626	0.981061	0.960884	0	0.986992		0	0	0.988487	0.992693	0.856144	2.28249e-22		0.988427	0.916438	0.987167			0.990944	0.968691	0.983972	0.000749064	0	9.38749e-07	0.994362		1.58471e-07	0.982705	0.972248	0.98103	0.970704	0.828602	0.988515	0.965511	0.914301	0	0.976019	0.971486	0.000415212	0.978337	0.946523		0.985383	0.945019	0.989487	0.96146	0.980436	0.97663	2.92581e-228	0	0.162706	0.973451	0.211428	4.24579e-127	0.881641	2.14812e-292	0.00109489	1.16041e-71	0.592745	0.102117	1.43877e-149	0.716836	4.40169e-30	0.957923	0.987377	0.00101369	0.801803	0.99225	0.815604	4.13521e-25	0.665141	0.638925	0.761148	0.795117	0.979758	0.283928	0.989621	0.290749	0.966039	0.995222	0.333761	0.866944	0.913647	0.985993	0.976214	3.20485e-157	0.990626	0.985066	0.36948	0.998819	0.915513	0.989788	0.0413892	0.238563	0.978414	0.19342	0.910451	0.985118	0.989399	0	0.98271	0.437073	0.824317	0.988042	0.988229	9.14673e-40	0.999002		0		0.371059		0.988175		0.987683	0.973786	0.987866	0.985603	0.980196		0.980272	0	0.990315	0.035838	0.967499	0.988809	1.50504e-06	0.983365	0.974411	0.874572			0.971526	0.98142	0.978401	7.592e-164	0.0325203	3.98509e-114		0.975418	0.75727	0.960715	0.985	0.978991	0.955968	1.61926e-12	1.09421e-18	0.991442	0.98207	2.38068e-84	0.990042	0	0.977551	0.00710177	0.987041	0.399907	0.953801	0.987857	0.988292	0.987515	0.986857	0.984565	8.18337e-267	0.965398	0.977234		0.958384	0.981343	0.974107	0.0134397	0.978989	0.967539	7.53421e-217	0.984463	0.98904	0.972084	0.740856	0.989595		0.843537	4.80808e-16	0.81601	0.987817	0.982283	3.41421e-23	7.24711e-11	0.945203	0.917949	0.992953	2.66045e-14	0.813473	4.82009e-44	0.935664	0	0.833553	8.37197e-82	0.29064	0.988044	7.15476e-38	0.206469	0.980724	0.356841	0.975449	0.621226	0.0189652	0.715587	0.988349	0.924112	0.880193	0.835212		0.991718	0.245703		0.98617	0	0.981937	0.989301	0.678364	1.55182e-14	0.980521	0.988825	0.992311	0.5262	0.150531	0.988958	0.981444	2.38536e-19	0.973271	0	0.974008	0	8.17719e-172	0.993111	0.983022	0.185324	0.410292	2.53302e-40	0.988169	0.980409	0.991624	0.948532	0.990075	0.957308	0.97961	0.986342	0.949826	0.987788	0.971812	0.979974	0.972532	0.411195	0.976563	0	0.989043	0.97488	0.677759	1.55182e-14	0.985187	0.945582	0.987313	0.959385	0.965519		0	0.10246	0.986924	0.987045	0.988497	0.973839		0.938388	0.987119	0.976026	0.142594	0.497397	0.967554	0.934437	0.982391				0.987364	0.912776	0.948941	0.425509	0.993687	0.989774	5.85403e-15	0.650995	0.978532	0.745889	0.981682	0.979769	0.974403	0.980949	0.979812	0.144479	0.910815	0.983492	1.44326e-25	0.54559	0.918778	8.40006e-08	0.846041	0.976267	0.971236	0.9722	0.984725	0.851141	0.57809	0.985931	0.854532		2.69797e-233	0.978761	0.951211	0.922336	0.838937		0	0.987246	0.980934		0.979668	0.988349		0.14375	0.977524	0.995775	0.990706
RSV_family171	RSV_family171	-6.97494e-05	-6.30124e-05		-6.70268e-05	-0.000156358	-4.29008e-05	0.113049	-5.57034e-05	1	1	0.975265	0.0667561	0.256257	0.118054	-0.00013245	-0.000106294	0.904729	-0.000104573	-0.000122114	0.00681041			0.148711	-9.89137e-05	0.304786	0.0784049	0.450878	0.999981	-0.00878066	-0.000118745	-0.00253032	-0.00483715	-0.000182315	0.000714765	-0.000131936	0.0238764	-6.11794e-05	-7.98979e-05	0.00594673	-0.000129966	-0.000150546	-0.000118814	0.994406	-0.000122507	-5.91202e-05	-0.000103624	-9.99612e-05	-7.78528e-05	0.13848	-9.3735e-05	-4.88118e-05	-0.000153143	-7.92506e-05	-0.000106574	0.0260244	0.0337035	-0.00618445	-0.000279218	-0.000128013	-0.000118362	-0.00011114	-0.000128922	-0.000335462	-0.000125963	-0.000127958	0.0396132	0.00114833	0.0292026	-0.000117289	-0.000126143	-6.25328e-05	-0.000114849	-3.99804e-05	-0.000117519	-0.00548788	-0.000113485	-0.000112046	0.998904	-4.54258e-05	0.903119		0.0113263	0.100371	-0.000111412	0.120621	0.0324296	0.017307		0.0922938	0.0196913	0.0230898	-0.000113256	-5.32311e-05	0.0103071	-6.07215e-05	-7.89682e-05	-0.000110056	0.19767	-4.07139e-05		-5.04955e-05	-0.000521747	-0.000391437	-0.00157241	-8.36782e-05	-0.000471188	-0.000102714				-0.00246601	-0.000119041	-0.00677341	-0.0121462	-0.000421971	-0.000142923	-4.52553e-05		-0.000124665	-0.00012543	0.0610054	-0.000172985	-8.56349e-05	-0.000108828	-0.000100751	-7.774e-05	-0.000188982	-0.00349936	-0.000166823	-0.000145358	0.0209615	-5.65848e-05	0.106348	-0.000164847	-0.000131188	-0.000146188	-0.000102634	-0.000187392	0.0224275	-0.00175423	-0.000200264	-0.000108479	-0.000102519		-0.00257034	-9.5698e-05	-9.70651e-05	-0.00017983	-0.000116106	-0.000262781	-0.000202344	-6.59442e-05	-5.03114e-05	-0.000101649	-6.89949e-05	0.0110628	-6.98123e-05		-6.50234e-05	-5.36614e-05	-6.17895e-05	-3.92183e-05	0.140402	0.110922		-6.2113e-05	0.0494462	-6.8874e-05		-0.000121819	1	-0.000168072	-8.60223e-05	-0.00015163	-6.23599e-05	0.0462093	-3.02599e-05		0.0229176	-9.28262e-05	-0.000148968	-0.00010182	-0.000157261	-9.565e-05	-6.16387e-05	-0.000185155	-0.000460817	-5.03621e-05	-0.000128722	-0.000153064	-0.000109853	-0.000116277	-0.000287214		-7.8451e-05	-0.000295306	-5.64243e-05	-0.000206915	-0.000105007	-0.000125441	-0.000172631	-0.000186057	-0.00839741	-0.00014251	-0.00041493	-0.00031667	-0.000121542	-0.000169024	-0.00088277	-0.000193797	-0.00299354	-0.00890646	-0.000176948	-0.00134155	-0.000329677	-0.000225923	-6.77504e-05	-0.018687	-0.000128627	-4.15957e-05	-0.000335488	-0.000190862	-0.00207299	-0.00208451	-0.00130164	-0.00508768	-0.000108648	-0.00651534	-5.57034e-05	-0.00663254	-0.000182317	-0.00336524	-0.00470589	-0.00159016	-0.000464345	-7.51772e-05	-0.000127673	-0.000197266	-5.03114e-05	-8.01516e-05	-0.00654385	-0.000635084	-0.000454273	-5.4807e-05	-0.012621	-0.00829082	-0.000115859	-0.00676438	-0.00117305	0.286716	-5.68952e-05	0.121964	-9.28017e-05	0.410362	-0.00108584	-6.41802e-05	-6.31736e-05	-0.000134402	-0.000132216		-9.99612e-05		0.00592175		-6.34662e-05		-6.61068e-05	0.056616	-6.51225e-05	0.984295	-0.000106294		-0.000105889	0.0228976	-5.19774e-05	0.0694089	-0.000174473	-6.00592e-05	0.0160482	-8.92841e-05	-0.000137356	0.0199756			0.0564517	-9.97216e-05	-0.000115932	-0.000148763	-0.000227976	-0.000221586		-0.000131946	0.103859	-0.000103625	-8.05076e-05	-0.000112762	-0.00023643	0.0115584	-0.000119289	0.244896	0.0356101	-0.000223304	0.0121174	0.240862	0.131659	5.70271e-06	0.940405	0.0575976	-0.000309022	-6.51714e-05	-6.2835e-05	-6.70073e-05	-7.05394e-05	0.106956	-0.000239276	-0.000188536	0.0347605		-0.000223447	0.900188	-0.000138987	0.0393599	-0.000112776	-0.000174259	-0.00037342	-8.33876e-05	-5.88208e-05	-0.00014985	0.0125353	-5.58448e-05		0.0644901	0.0191424	0.0134436	-6.53837e-05	0.00493206	0.0556391	-0.000112476	0.0357916	-0.000923686	-3.78208e-05	0.00830183	-0.00111345	0.0931017	-0.000345654	-0.000200878	-0.000519536	-8.88445e-05	-0.00562159	-6.41682e-05	-0.000104216	-0.000387797	0.0223077	-0.000221562	-0.000131779	0.035152	0.113347	-0.00159563	-6.25328e-05	-0.000407894	-0.000713793	-0.000913028		-4.44502e-05	-6.84285e-05		-7.42252e-05	-0.000100919	0.0728808	-6.95382e-05	-7.23669e-05	-0.000106893	0.0375377	-5.99746e-05	0.0266719	-6.43477e-05	-0.000154097	-5.92625e-05	-9.95947e-05	-0.00015853	-0.000143474	0.15607	0.106319	0.0669089	-0.000178455	-3.69725e-05	-9.11236e-05	-5.65848e-05	-0.00671113	-0.000776084	-6.34966e-05	-0.000105153	-4.49551e-05	-0.000276413	-5.32683e-05	-0.000229227	-0.000133448	-7.33057e-05	-0.000269452	-6.554e-05	-0.000151309	-0.000107488	-0.000147445	-0.00375292	-0.000125799	-0.000105006	-5.8805e-05	-0.000134837	-7.37736e-05	-0.000106893	-7.95055e-05	0.318485	-6.80905e-05	0.000361951	0.0742408		-0.000119128	0.00785682	0.94337	-6.95273e-05	-6.17384e-05	0.257045		-0.000330987	-6.91329e-05	-0.000128686	-0.00939523	-0.000519887	-0.000174177	0.00132956	-9.45131e-05				-6.78177e-05	-0.000469049	-0.000274968	0.249077	-3.38821e-05	-5.48807e-05	0.00327316	0.107242	-0.000115229	0.0882925	-9.83172e-05	0.0352218	-0.000137397	-0.000102255	-0.000108358	0.000777733	-0.00283021	-8.8604e-05	-6.27073e-05	-0.00333567	-0.00250719	0.197819	-0.000908386	-0.000127391	-0.000154403	-0.000149225	-8.19831e-05	-0.00157348	-0.00272725	-7.55074e-05	-0.000973231		-0.000119629	-0.000114002	-0.000262004	-0.000417466	0.133337		0.0185344	-6.84494e-05	-0.000102332		-0.00010913	-6.25328e-05		-0.000137943	-0.000120641	0.0061286	0.999807	0.994815	0.995316		0.995017	0.988376	0.996811	4.23001e-26	0.995859	0	0	0	4.75715e-10	2.95075e-130	2.4974e-28	0.990154	0.992098	0	0.992226	0.990922	0.525713			3.95819e-44	0.992647	4.3687e-186	2.54321e-13	0	0	0.413271	0.991172	0.813617	0.652204	0.986447	0.946902	0.990192	0.0260821	0.995452	0.99406	0.579518	0.990338	0.988808	0.991167	0	0.990893	0.995605	0.992296	0.992569	0.994212	1.92521e-38	0.993032	0.996371	0.988615	0.994108	0.992077	0.0152989	0.00168258	0.564454	0.979245	0.990483	0.991201	0.991738	0.990416	0.975065	0.990636	0.990487	0.000222159	0.914793	0.00649818	0.991281	0.990622	0.995351	0.991462	0.997028	0.991264	0.609117	0.991563	0.99167	0	0.996623	0		0.291261	6.873e-21	0.991718	1.64666e-29	0.00250774	0.106812		6.82349e-18	0.0665193	0.0314234	0.99158	0.996043	0.336863	0.995486	0.994129	0.991818	3.11459e-77	0.996973		0.996246	0.961227	0.970906	0.88352	0.993779	0.964982	0.992364				0.818271	0.99115	0.527964	0.257736	0.968638	0.989375	0.996636		0.990732	0.990675	1.27446e-08	0.98714	0.993634	0.99191	0.99251	0.994221	0.985951	0.744385	0.987598	0.989194	0.0507844	0.995793	2.87139e-23	0.987745	0.990247	0.989132	0.99237	0.986069	0.0366232	0.870164	0.985113	0.991936	0.992379		0.810725	0.992886	0.992784	0.986632	0.991369	0.980466	0.984958	0.995098	0.99626	0.992443	0.994871	0.302634	0.99481		0.995166	0.996011	0.995406	0.997084	1.76929e-39	3.4982e-25		0.995382	4.02769e-06	0.99488		0.990944		0.987506	0.993605	0.988728	0.995364	1.64861e-05	0.99775		0.0327109	0.993099	0.988926	0.992431	0.988309	0.992889	0.995418	0.986236	0.965752	0.996256	0.990431	0.988621	0.991833	0.991356	0.97865		0.994168	0.978049	0.995805	0.984618	0.992194	0.990675	0.987167	0.986169	0.433957	0.989406	0.969161	0.976461	0.990964	0.987435	0.934447	0.985593	0.780304	0.406611	0.986846	0.900525	0.975495	0.983206	0.994963	0.0816307	0.990438	0.996908	0.975063	0.985812	0.846841	0.846001	0.903469	0.635468	0.991923	0.543804	0.995859	0.536582	0.986447	0.753858	0.661045	0.882215	0.96549	0.994411	0.990509	0.985336	0.99626	0.994041	0.542043	0.952814	0.966238	0.995926	0.239594	0.439814	0.991387	0.528515	0.912966	5.64282e-164	0.99577	3.87807e-30	0.993101	0	0.919413	0.995229	0.995304	0.990008	0.990171		0.992569		0.581112		0.995282		0.995085	1.29602e-07	0.995159	0	0.992098		0.992128	0.0328632	0.996136	9.48411e-11	0.98703	0.995535	0.134814	0.993362	0.989789	0.0626872			1.40905e-07	0.992587	0.991381	0.988941	0.983053	0.983528		0.990191	2.92013e-22	0.992296	0.994015	0.991617	0.982425	0.281487	0.991132	8.77099e-119	0.000903384	0.9834	0.258866	7.52422e-115	6.98451e-35	0.999576	0	7.82625e-08	0.97703	0.995155	0.995329	0.995019	0.994756	1.61441e-23	0.982213	0.985984	0.00119624		0.98339	0	0.989668	0.000243725	0.991616	0.987046	0.972245	0.993801	0.995627	0.98886	0.242801	0.995848		1.79776e-09	0.0744642	0.210331	0.995139	0.645843	2.12372e-07	0.991638	0.00085012	0.931416	0.997188	0.439207	0.917372	3.51147e-18	0.974308	0.985067	0.961391	0.993395	0.600422	0.99523	0.992252	0.971176	0.037639	0.98353	0.990203	0.00105183	3.13697e-26	0.881812	0.995351	0.969683	0.946974	0.932205		0.996695	0.994913		0.994482	0.992498	1.04851e-11	0.99483	0.99462	0.992053	0.000467365	0.995541	0.0129337	0.995216	0.988544	0.995594	0.992596	0.988215	0.989334	1.7695e-48	2.94831e-23	4.34228e-10	0.986734	0.997251	0.993226	0.995793	0.531765	0.942354	0.99528	0.992183	0.996658	0.979453	0.99604	0.98296	0.990079	0.99455	0.97997	0.995128	0.988752	0.992009	0.989039	0.72658	0.990648	0.992194	0.995628	0.989976	0.994516	0.992053	0.994089	6.20012e-204	0.994938	0.973097	4.30116e-12		0.991144	0.464127	0	0.994831	0.99541	4.4872e-131		0.975397	0.994861	0.990433	0.381348	0.961365	0.987052	0.901409	0.992974				0.994958	0.965141	0.97956	6.15473e-123	0.997481	0.99592	0.760384	1.23046e-23	0.991434	1.68345e-16	0.992691	0.00102784	0.989786	0.992398	0.991944	0.942232	0.792008	0.993413	0.995338	0.755952	0.815291	2.38665e-77	0.932549	0.99053	0.988522	0.988907	0.993905	0.883441	0.79941	0.994387	0.927747		0.991107	0.991525	0.980524	0.968972	9.67298e-36		0.0841525	0.994911	0.992392		0.991887	0.995351		0.989745	0.991031	0.567976	0
RSV_family172	RSV_family172	0.500623	0.00603131		-0.00023178	-0.000540688	0.113385	0.166067	-0.000192623	-0.000168072	-0.000168072	-0.000255608	0.0122217	-0.000398381	0.429061	-0.000458013	-0.000367567	0.143946	-0.000361615	-0.000422274	8.63197e-05			0.057169	0.0344535	0.000932706	0.49053	0.619316	-0.00016957	-0.0291076	-0.000410624	-0.00854326	-0.0105893	-0.000630447	0.019463	-0.000456238	0.0862086	-0.00021156	-0.000276289	0.558702	0.0304593	0.0818486	0.183204	-0.000220831	-0.000423632	-0.000204439	0.0161722	-0.000345668	-0.000269216	-0.000709856	0.0231725	-0.000168792	0.222912	-0.00027405	-0.000368536	0.510729	0.131484	-0.0332301	-0.00096554	0.00933559	-0.000409298	-0.000384324	0.052291	-0.00116004	-0.000435584	0.0836689	0.115831	0.0240736	0.295405	-0.000405588	0.661678	0.500967	-0.000397149	0.113545	-0.000406383	-0.0187292	-0.000392435	-0.000387457	-0.000185193	-0.000157083	0.0382648		0.0354761	0.281244	-0.000385264	0.00174612	0.00884542	0.153691		0.355549	-0.000171308	0.58221	0.644493	-0.000184074	0.311929	-0.000209976	-0.000273074	-0.000380576	0.00156565	-0.00014079		-0.000174615	-0.00178518	-0.0013536	-0.00543743	-0.000289361	-0.00162938	-0.000355189				-0.0085275	-0.000411646	-0.022532	-0.0409394	-0.00145919	-0.00049423	-0.000156494		-0.000431095	0.554883	0.299914	0.1328	-0.000296127	-0.000376331	-0.000348398	-0.000268827	-0.000653504	0.00159567	-0.000576878	-0.00050265	-0.00565811	-0.000195671	0.411234	0.379935	0.575438	-0.000505522	-0.000354909	-0.000648006	0.000321755	-0.00606617	-0.000692516	-0.000375122	-0.000354514		-0.00888545	-0.000330926	-0.000335653	-0.000621854	0.158631	-0.000908703	-0.000699709	-0.000228036	-0.000173978	-0.000351503	-0.000238586	-0.000483067	-0.000241412		0.11095	-0.000185562	-0.000213669	-0.000135618	-0.000338467	0.0906579		-0.000214788	0.476675	-0.000238168		-0.000421253	-0.000168072	1	-0.000297467	0.577988	0.0596357	0.403583	-0.000104639		0.194708	-0.000320995	-0.000515135	-0.000352095	-0.00054381	-0.00033076	-0.000213148	-0.00064027	-0.00159351	-0.000174153	-0.000445122	-0.000529297	-0.000379875	-0.00040209	-0.000993192		-0.000271285	-0.00102118	-0.000195116	-0.000715516	-0.000363118	-0.000433779	-0.00059696	-0.000643387	-0.0278006	-0.000492802	0.00255531	-0.00109505	0.31862	-0.000584488	0.0685744	-0.000670153	-0.0102839	-0.0293021	-0.00061189	-0.00448965	-0.000143277	-0.000781245	-0.000234282	-0.0623995	-0.000444795	-0.000143839	-0.00116012	-0.000660003	-0.00716844	-0.00720829	-0.00408324	-0.0140017	-0.000375706	-0.0216191	-0.000192623	-0.0226008	-0.000630457	-0.0116371	-0.0157066	-0.0054578	-0.00160571	-0.000259964	-0.000441495	-0.000682149	-0.000173978	-0.000277166	-0.0221526	-0.00129461	-0.000917824	-0.000189524	-0.0422678	-0.025331	-0.000400644	-0.0229045	-0.00405643	0.010821	-0.000196745	0.244297	0.652341	0.102775	-0.00375485	-0.000221936	-0.000218456	-0.000464765	-0.000457205		-0.000345668		0.0240295		-0.000219467		-0.000228599	-0.000486575	-0.000225195	-0.000234156	-0.000367567		-0.000366165	0.283522	-0.000179739	0.677812	-0.000603332	-0.000207686	0.1376	0.019113	-0.000474981	0.134834			0.370469	-0.000344839	-0.000400896	-0.000514425	0.0481837	-0.00076625		-0.000456273	0.503617	0.653588	-0.000278397	0.815648	-0.00081758	0.478908	-0.000412504	0.257167	0.203654	0.329145	0.111863	0.047072	0.531809	0.250632	-0.000240502	0.141587	-0.0010686	0.500855	-0.000217285	-0.000231712	-0.000243927	-0.000286464	0.0511442	0.166512	0.148715		-0.000772684	-0.000346276	-0.000480621	0.143795	-0.000389982	-0.00060259	-0.00129129	-0.000288356	-0.000203403	-0.000518184	0.219898	-0.000193112		0.125639	0.0922721	-0.000693047	-0.000226098	0.161622	0.532547	-0.000388945	0.0371566	-0.00315794	-0.000130785	0.12534	-0.00385033	-0.0021358	-0.00119528	-0.00069464	-0.00179657	-0.000307226	-0.0186569	-0.000221895	-0.000360381	0.000564452	0.650951	-0.000766165	-0.000455694	0.163234	0.229589	-0.00551773	0.500967	-0.00141051	-0.00246831	-0.00315727		-0.00015371	-0.000236627		-0.000256672	-0.000348981	0.651182	-0.000240464	-0.000250246	-0.000369638	0.024745	-0.000207393	0.1135	0.11255	-0.000532871	-0.000204931	0.0133339	0.00984951	0.0361666	-0.00023177	0.545721	0.0110847	0.0163111	-0.000127852	-0.000315107	-0.000195671	-0.0222754	-0.00268371	-0.000219573	-0.000363621	-0.000155456	0.0399747	-0.000184203	-0.000792673	-0.000461465	-0.000253493	-0.000931772	-0.000226639	-0.000523229	-0.000371694	-0.000509868	-0.0129711	0.554866	-0.000363114	-0.000203349	0.0105425	-0.000255111	-0.000369638	-0.000274932	0.0398112	-0.000235458	-0.000263931	0.317383		-0.000411946	0.13353	-0.000242675	-0.000240427	-0.000213493	-0.000485603		-0.00114456	-0.000239063	-0.000444997	-0.0314369	0.0204527	-0.000602309	0.131177	-0.000326828				-0.000234515	-0.00162198	-0.000950846	0.354091	-0.000117165	-0.000189778	0.0563208	0.434431	-0.000398465	0.233088	-0.000339983	-0.000375489	-0.000475123	-0.0003536	-0.000374706	-0.00915147	0.0069435	-0.000306394	-0.000216843	-0.0113478	-0.00841883	0.161027	-0.00314122	-0.000440522	-0.00053393	-0.000516024	-0.000283499	-0.00544112	-0.00938513	-0.000261106	-0.00336545		-0.00041368	0.74776	-0.000906017	-0.00144361	-0.000449634		0.412097	0.540198	-0.000353867		-0.000377372	0.500967		-0.000477008	-0.000417178	-0.000576417	-0.000172485	0	0.574137		0.98277	0.959821	3.01968e-26	9.72071e-55	0.985681	0.987506	0.987506	0.980999	0.254789	0.97039	0	0.96596	0.972679	1.98487e-41	0.973122	0.968615	0.993583			9.76415e-08	0.00132208	0.930747	0	0	0.987394	0.00667442	0.969481	0.426015	0.323798	0.953158	0.0697356	0.966092	8.45507e-16	0.984273	0.979462	0	0.00452994	2.1887e-14	2.02064e-66	0.983584	0.968514	0.984802	0.131826	0.974307	0.979988	0.947266	0.0308207	0.987452	3.14036e-98	0.979629	0.972607	0	8.57558e-35	0.00195452	0.928316	0.384378	0.969579	0.971435	1.08517e-06	0.913928	0.967626	5.7411e-15	2.50866e-27	0.024873	2.0877e-174	0.969855	0	0	0.970482	2.57007e-26	0.969796	0.0809429	0.970832	0.971202	0.986233	0.988322	0.000361631		0.000944642	1.35906e-157	0.971365	0.870759	0.409835	4.76296e-47		3.86781e-257	0.987265	0	0	0.986316	2.83381e-195	0.984391	0.979701	0.971713	0.884017	0.989534		0.987019	0.867894	0.899636	0.612412	0.978491	0.879331	0.973599				0.426869	0.969405	0.035757	0.000135574	0.891854	0.963271	0.988366		0.96796	0	5.76711e-180	1.82582e-35	0.977988	0.972028	0.974104	0.980017	0.951447	0.881809	0.957134	0.962645	0.598057	0.985454	0	2.80603e-296	0	0.962432	0.97362	0.951855	0.976084	0.571926	0.948552	0.972118	0.973649		0.407719	0.975402	0.975051	0.953796	4.81259e-50	0.932525	0.948019	0.983048	0.987067	0.973873	0.982264	0.9641	0.982054		3.40512e-25	0.986206	0.984116	0.989918	0.974842	2.5738e-17		0.984033	0	0.982295		0.968691	0.987506		0.977888	0	2.67498e-08	0	0.992221		6.01302e-75	0.97614	0.961718	0.973829	0.959589	0.975414	0.984155	0.952429	0.881968	0.987054	0.966918	0.960667	0.971765	0.970115	0.926269		0.979834	0.924198	0.985495	0.946846	0.97301	0.967761	0.955643	0.952198	0.00957506	0.963377	0.811811	0.918732	4.09047e-204	0.956569	1.58537e-10	0.950211	0.337952	0.00631815	0.954535	0.675711	0.989349	0.941972	0.982584	5.89486e-09	0.966942	0.989307	0.913921	0.950965	0.504182	0.501814	0.703607	0.192007	0.972075	0.0439476	0.985681	0.035197	0.953157	0.278225	0.143318	0.611081	0.881071	0.980675	0.967187	0.949321	0.987067	0.979397	0.0389883	0.903988	0.93185	0.985911	8.14651e-05	0.018246	0.970222	0.0328101	0.705462	0.313324	0.985374	3.40416e-118	0	7.88239e-22	0.726445	0.983502	0.983761	0.965459	0.96602		0.974307		0.0251387		0.983685		0.983007	0.963839	0.98326	0.982594	0.972679		0.972784	3.11629e-160	0.986638	0	0.95517	0.984561	5.67571e-38	0.0749109	0.9647	1.62312e-36			1.11122e-280	0.974368	0.970203	0.961771	7.05225e-06	0.943083		0.96609	0	0	0.979306	0	0.939278	0	0.969341	3.34828e-131	5.79715e-82	1.72727e-218	1.38068e-25	1.14218e-05	0	1.67317e-124	0.982122	3.99348e-40	0.920688	0	0.983848	0.982775	0.981867	0.978706	1.85639e-06	5.00622e-55	3.93897e-44		0.942606	0.974261	0.964281	2.41168e-41	0.971014	0.955225	0.904233	0.978565	0.984879	0.961492	1.40801e-95	0.985644		6.82076e-32	6.9454e-18	0.948513	0.983193	6.62831e-52	0	0.971091	0.000533709	0.768574	0.990277	9.51207e-32	0.719779	0.842261	0.911323	0.948395	0.86706	0.977163	0.0821221	0.983505	0.973213	0.958057	0	0.94309	0.966133	6.3537e-53	3.02826e-104	0.607171	0	0.89544	0.818104	0.768622		0.988573	0.98241		0.98092	0.97406	0	0.982125	0.981398	0.972526	0.021113	0.984583	2.68891e-26	6.96664e-26	0.960401	0.984766	0.214075	0.358752	0.000749203	0.982771	0	0.301678	0.12854	0.990495	0.976577	0.985454	0.0379162	0.802545	0.983678	0.972973	0.988443	0.000194451	0.986307	0.941124	0.965704	0.981156	0.930817	0.983152	0.961117	0.972373	0.962109	0.226805	0	0.97301	0.984883	0.325944	0.981036	0.972526	0.979563	0.000206552	0.982497	0.980381	1.83401e-202		0.969382	7.69766e-36	0.98196	0.982128	0.984129	0.963911		0.915071	0.982229	0.966927	0.00339132	0.0566667	0.955246	1.22747e-34	0.975707				0.982567	0.879875	0.929404	6.6026e-255	0.99129	0.985892	1.50592e-07	0	0.970384	1.77693e-107	0.974729	0.972091	0.96469	0.973717	0.972149	0.393824	0.517654	0.977225	0.98388	0.290346	0.432785	1.56525e-51	0.769765	0.96726	0.960323	0.961652	0.978926	0.61217	0.38186	0.980591	0.753844		0.969254	0	0.932724	0.893001	0.966583		0	0	0.973697		0.971951	0		0.96455	0.968994	0.957168	0.987178
RSV_family173	RSV_family173	-0.000123448	-0.000111524		-0.000118629	-0.000276733	-7.5929e-05	-0.000238375	-9.85881e-05	-8.60223e-05	-8.60223e-05	-0.000130825	-0.000276748	-0.000203898	-0.000311888	-0.000234419	-0.000188127	-0.000233699	-0.000185081	-0.000216127	-0.00028863			-0.000370212	-0.000175065	-0.000265896	-0.000419815	-0.000223422	-8.67886e-05	-0.00907747	-0.000210165	-0.00366942	-0.00225771	-0.000322674	0.00654775	-0.00023351	-0.000286359	-0.00010828	-0.000141409	-0.00023068	-0.000230023	-0.000266448	-0.000210286	-0.000113025	-0.000216822	-0.000104635	-0.000183402	-0.000176919	-0.00013779	-0.000363317	-0.000165899	-8.63907e-05	-0.000271044	-0.000140264	-0.000188623	-0.000336933	-0.000396088	-0.00904901	-0.00049418	-0.000226566	-0.000209486	-0.000196704	-0.000228176	-0.000593726	-0.000222939	-0.00022647	-0.000438736	0.000308197	-0.00042553	-0.000207587	-0.000223258	-0.000110675	-0.000203268	-7.07604e-05	-0.000207994	-0.00684226	-0.000200855	-0.000198307	-9.4785e-05	-8.0398e-05	-0.000297259		-0.000412625	-0.000235692	-0.000197185	-0.000245891	-0.00021917	-0.000396398		-0.000262565	-8.76784e-05	-0.000274429	-0.000200449	-9.42124e-05	-0.000328775	-0.00010747	-0.000139764	-0.000194786	-0.000300215	-7.20585e-05		-8.93708e-05	-0.000845061	-0.000692794	-0.00278297	-0.0001481	-0.000607759	-0.000181792				-0.00434984	-0.000210687	-0.00777589	0.0047633	-0.00043487	-0.000252956	-8.00963e-05		-0.000220642	-0.000221995	-0.000347102	-0.000306161	-0.000151563	-0.000192613	-0.000178316	-0.00013759	-0.000334475	-0.000595879	-0.000295256	-0.000257265	-0.00281353	-0.000100148	-0.000453976	-0.000291758	-0.000232186	-0.000258735	-0.000181649	-0.000331661	-0.000243349	-0.00303537	-0.000354442	-0.000191994	-0.000181447		-0.00280847	-0.000169374	-0.000171793	-0.000318276	-0.000205494	-0.00046509	-0.000358123	-0.000116713	-8.90449e-05	-0.000179905	-0.000122112	-0.000297423	-0.000123559		-0.000115083	-9.4974e-05	-0.00010936	-6.94115e-05	-0.000173233	-0.000181123		-0.000109932	-0.000337408	-0.000121898		-0.000215605	-8.60223e-05	-0.000297467	1	-0.000268366	-0.000110369	-0.000401919	-5.35563e-05		0.000373144	-0.000164291	-0.000263655	-0.000180208	-0.000278332	-0.000169289	-0.000109093	-0.000327701	-0.000815589	-8.91346e-05	-0.000227821	-0.000270903	-0.000194427	-0.000205797	-0.000508333		-0.000138849	-0.000522655	-9.98639e-05	-0.000366213	-0.00018585	-0.000222016	-0.000243345	-0.000329297	-0.00844657	-0.000252225	-0.000734374	-0.000499813	-0.000215113	-0.000299151	-0.000278863	-0.000342996	-0.00166802	-0.00581552	-0.000313176	-0.00218945	-0.000583486	-0.000399855	-0.00011991	-0.0153603	-0.000227654	-7.36192e-05	-0.000464509	0.0170724	-0.00357244	-0.00338318	-0.00189853	-0.00630061	-0.000192293	-0.00829586	-9.85881e-05	0.0171177	-0.000322679	-0.00554254	-0.00717533	0.0145362	-0.000821832	-0.000133054	-0.000225965	-0.000349136	-8.90449e-05	-0.000141858	-0.00765078	-0.00112402	5.26194e-05	-9.70015e-05	-0.00998689	0.00334144	-0.000205057	-0.00450602	0.00150843	-0.000286576	0.915411	-0.000312895	-0.000164247	-0.000118912	0.00127541	-0.000113591	-0.000111809	-0.000237875	-0.000234006		-0.000176919		0.00913853		-0.000112327		0.899144	-0.000249037	-0.000115259	-0.000119845	-0.000188127		-0.00018741	-0.00015956	-9.19934e-05	-0.000464123	-0.000308796	-0.000106297	-0.000253821	-0.000158022	-0.000243103	-0.00121477			-0.000270517	-0.000176495	-0.000205186	-0.000263292	-0.000379711	-0.00039218		-0.000233528	-0.00040346	-0.000183403	-0.000142488	-0.000199575	-0.000418452	-0.000376501	-0.000211127	-0.000548143	-0.000365173	-0.00039522	-0.000211817	-0.000279399	-0.000361468	-0.000368019	-0.000123093	-0.000487071	-0.00054693	-0.000115345	-0.00011121	-0.000118594	-0.000124846	-0.000146617	-0.000423488	-0.000333685	-0.000216274		-0.000395473	-0.00017723	-0.00024599	0.0052141	-0.0001996	-0.000308416	-0.000660907	-0.000147586	-0.000104105	-0.000265216	-0.000254624	-9.88383e-05		-0.000246184	-0.000382376	-0.000354713	-0.000115721	-0.000258539	0.015075	-0.000199069	-0.000657199	0.00258992	-6.6938e-05	-0.000896084	-0.000254993	-0.00113706	-0.000611763	-0.000355529	-0.000919514	-0.000157244	0.0144074	-0.00011357	-0.000184449	-0.000308941	-0.000183112	-0.000392137	-0.000233232	-0.000316333	-0.000400271	-0.00277572	-0.000110675	-0.000721922	-0.00126332	-0.00161594		-7.86714e-05	-0.00012111		-0.000131369	-0.000178614	-0.000171587	-0.000123074	-0.00012808	-0.000189187	-0.000185041	-0.000106148	-7.3033e-05	-0.000113887	-0.000272733	-0.000104887	-0.00017627	-0.000280579	-0.00025393	-0.000118624	-0.00025897	-0.000296687	-0.000315842	-6.54368e-05	-0.000161277	-0.000100148	-0.00680908	-0.00137357	-0.000112381	-0.000186108	-7.9565e-05	-0.000489216	-9.42782e-05	-0.000405704	-0.000236186	-0.000129742	-0.000476897	-0.000115998	-0.000267798	-0.00019024	-0.000260959	-0.00336846	-0.000222648	-0.000185848	-0.000104077	-0.000238645	-0.00013057	-0.000189187	0.0945353	0.00104397	-0.000120512	-0.000385947	-0.000359011		-0.000210841	-0.000219615	-0.000124205	-0.000123055	-0.000109269	-0.00024854		-0.000585806	-0.000122357	-0.000227757	-0.00120118	-0.000920134	-0.000308272	0.244825	-0.000167276				-0.000120029	-0.000830158	-0.00048666	-0.000294112	-5.99671e-05	-9.71319e-05	0.0682708	-0.000212522	0.0576854	-0.000908429	-0.000174009	-0.000192182	-0.000243176	-0.000180979	-0.000191781	-0.00208867	0.000112561	-0.000156818	-0.000110984	-0.00510878	-0.00361761	-0.000330826	-0.00160773	-0.000225467	-0.000273275	-0.00026411	-0.0001451	-0.0019571	-0.00420247	-0.000133639	-0.0017225		-0.000211729	-0.000201768	-0.000463715	-0.000738863	-0.000476039		-0.00015317	-0.000121147	-0.000181115		-0.000193146	-0.000110675		-0.000244141	-0.000213519	0.00173299	-8.82808e-05	0.990823	0.991709		0.991181	0.979429	0.994355	0.98228	0.992671	0.993605	0.993605	0.990274	0.979428	0.984843	0.976817	0.982574	0.986015	0.982628	0.986241	0.983934	0.978545			0.972483	0.986986	0.980235	0.968798	0.983391	0.993548	0.397661	0.984377	0.732428	0.833386	0.976015	0.541802	0.982642	0.978714	0.99195	0.989488	0.982852	0.982901	0.980194	0.984368	0.991598	0.983882	0.992221	0.986366	0.986848	0.989757	0.972995	0.987667	0.993578	0.979852	0.989573	0.985978	0.974956	0.970561	0.399142	0.963274	0.983158	0.984427	0.985377	0.983038	0.955883	0.983427	0.983165	0.967392	0.977091	0.968373	0.984568	0.983404	0.991772	0.984889	0.99474	0.984538	0.523778	0.985069	0.985258	0.992954	0.994023	0.977904		0.969332	0.982479	0.985342	0.981721	0.983707	0.970537		0.980482	0.993482	0.9796	0.985099	0.992996	0.975562	0.992011	0.98961	0.98552	0.977684	0.994643		0.993356	0.937241	0.948532	0.795402	0.98899	0.954842	0.986486				0.685259	0.984338	0.468743	0.657172	0.967679	0.981196	0.994045		0.983598	0.983497	0.9742	0.977242	0.988733	0.985681	0.986744	0.989771	0.975138	0.955724	0.978053	0.980876	0.793206	0.992555	0.96626	0.978313	0.98274	0.980767	0.986496	0.975347	0.98191	0.777315	0.973655	0.985727	0.986511		0.793569	0.987409	0.987229	0.976342	0.984724	0.965435	0.973381	0.991323	0.99338	0.986626	0.990922	0.977892	0.990815		0.991445	0.992939	0.99187	0.99484	0.987122	0.986535		0.991828	0.97492	0.990938		0.983972	0.993605	0.977888		0.980051	0.991795	0.970127	0.996019		0.972265	0.987787	0.980401	0.986603	0.97931	0.987415	0.99189	0.975642	0.939425	0.993374	0.983064	0.979862	0.985547	0.984701	0.962223		0.989678	0.96116	0.992576	0.97278	0.986184	0.983496	0.981911	0.975523	0.431271	0.981251	0.945447	0.962856	0.984009	0.977763	0.979271	0.974505	0.876492	0.587913	0.976721	0.838353	0.956643	0.970281	0.991086	0.152351	0.983077	0.994527	0.965478	0.111647	0.739239	0.752589	0.859591	0.557162	0.985705	0.439536	0.992671	0.110701	0.976015	0.605556	0.503772	0.175583	0.938963	0.990109	0.983202	0.974049	0.99338	0.989454	0.475927	0.91659	0.996088	0.992789	0.352088	0.755543	0.984756	0.674596	0.888228	0.978698	0	0.976742	0.98779	0.99116	0.905406	0.991556	0.991688	0.982317	0.982605		0.986848		0.394494		0.991649		0	0.981488	0.991432	0.991091	0.986015		0.986068	0.988138	0.993161	0.965507	0.977047	0.992098	0.981132	0.988253	0.981929	0.909883			0.979891	0.98688	0.984747	0.980428	0.971777	0.970851		0.98264	0.970013	0.986366	0.989407	0.985164	0.968899	0.972016	0.984305	0.959267	0.972857	0.970625	0.984254	0.979231	0.973133	0.972646	0.990849	0.963802	0.959357	0.991425	0.991733	0.991184	0.990719	0.9891	0.968525	0.975197	0.983923		0.970606	0.986825	0.981714	0.627091	0.985162	0.977075	0.950898	0.989028	0.992261	0.980285	0.981072	0.992652		0.9817	0.971579	0.973634	0.991397	0.980781	0.160114	0.985202	0.951173	0.809311	0.995024	0.93346	0.981045	0.915626	0.954545	0.973574	0.931724	0.988311	0.179443	0.991557	0.986288	0.977036	0.986388	0.970854	0.982662	0.976486	0.97025	0.795923	0.991772	0.946371	0.906298	0.880319		0.994151	0.990997		0.990234	0.986722	0.987244	0.990851	0.990478	0.985936	0.986244	0.992109	0.994571	0.991533	0.979727	0.992203	0.986896	0.979143	0.981124	0.991181	0.980749	0.977946	0.976523	0.995135	0.988011	0.992555	0.525793	0.898163	0.991645	0.986165	0.994085	0.963643	0.992991	0.969846	0.982443	0.990355	0.964558	0.991377	0.980093	0.985858	0.980602	0.753631	0.983449	0.986184	0.992263	0.98226	0.990293	0.985936	1.06506e-18	0.922511	0.991041	0.971314	0.973315		0.984327	0.983674	0.990766	0.990852	0.991877	0.981525		0.956471	0.990904	0.983069	0.910887	0.931679	0.977085	1.03054e-118	0.987565				0.991077	0.938345	0.963833	0.978138	0.995542	0.992779	1.90845e-10	0.984202	7.47777e-08	0.932546	0.987064	0.985713	0.981923	0.986546	0.985743	0.845697	0.991632	0.988342	0.991749	0.634066	0.736064	0.975409	0.880923	0.983239	0.979686	0.980367	0.989213	0.855306	0.695379	0.990065	0.872493		0.984261	0.985001	0.965537	0.945114	0.964622		0.988613	0.990994	0.986536		0.985642	0.991772		0.981851	0.984127	0.871723	0.993437
RSV_family174	RSV_family174	0.0116778	-0.000196582		-0.000209106	-0.000487794	0.247219	0.277214	-0.00017378	-0.00015163	-0.00015163	0.000909228	0.00755813	-0.000359408	0.507714	-0.000413207	-0.000331609	-0.000411938	-0.000326239	-0.000380964	0.000115312			0.0628956	-0.000308584	0.00152239	0.518026	0.746995	-0.000152981	-0.00501284	-0.000370454	-0.00773818	-0.007279	-0.000568772	0.0218848	-0.000411605	0.090762	-0.000190863	-0.00024926	0.00398341	-0.000405458	0.219793	-0.000370667	-0.000199227	-0.000382189	-0.000184439	0.0455862	-0.000311852	-0.00024288	0.00318648	0.0692102	-0.00015228	-0.000477764	-0.00024724	-0.000332483	0.65021	0.00448467	-0.0233686	0.00713998	-0.000399364	-0.000369257	-0.000346726	0.0960944	-0.00104655	-0.000392972	-0.000399195	0.0712748	-0.000692784	0.432048	-0.00036591	0.83782	-0.000195085	-0.000358297	0.247555	6.0892e-05	-0.0133017	-0.000354044	-0.000349553	0.0205541	-0.000141716	0.121942		0.0208087	0.00209053	-0.000347574	0.00441751	0.019818	0.0115757		0.0225572	-0.000154549	0.783364	0.832995	-0.000166067	0.373402	-0.000189435	-0.000246359	-0.000343345	0.0292829	-0.000127016		-0.000157532	-0.0016255	-0.00122118	-0.00488946	-0.000261053	-0.00146998	-0.000320441				-0.00762922	-0.000371375	-0.016502	-0.0175931	-0.00131644	-0.000445881	-0.000141184		-0.000388921	-0.000391307	0.226413	-0.000539665	-0.000267158	-0.000339515	-0.000314315	-0.000242528	-0.000589573	0.000421682	-0.000520444	-0.000453477	-0.00519132	-0.000176529	0.0651788	-0.000514276	0.743784	-0.000456068	-0.000320189	-0.000584613	-0.000428948	-0.00540214	0.184861	-0.000338424	-0.000319833		-0.00762135	-0.000298552	-0.000302817	0.0345161	0.16861	-0.000819806	-0.000631258	0.161981	-0.000156958	-0.000317116	0.00353261	0.000641747	-0.000217795		-0.000202855	0.0153429	-0.000192767	-0.000122351	0.0114371	0.001641		-0.000193776	0.642878	-0.000214868		0.0361671	-0.00015163	0.577988	-0.000268366	1	0.130203	0.549821	-9.44028e-05		0.24258	-0.000289593	-0.00046474	-0.00031765	-0.00049061	0.0134394	-0.000192296	-0.000577634	-0.00143762	-0.000157116	-0.000401577	-0.000477517	-0.000342713	-0.000362754	-0.00089603		-0.000244746	-0.000921276	-0.000176028	-0.000645518	-0.000327595	-0.000391343	-0.000538561	-0.000577558	-0.0215421	-0.000444592	0.00605183	-0.000987924	-0.000379177	-0.000527309	0.0212143	-0.000604593	-0.00933903	-0.0204839	-0.00055203	-0.0040258	-0.0010285	-0.000704817	-0.000211363	-0.0383512	-0.000401282	-0.000129767	-0.00104663	-0.000595436	-0.00646717	-0.00650312	-0.00405215	-0.0131876	-0.000338952	-0.00871585	-0.00017378	-0.012016	-0.000568781	-0.0104939	-0.0138149	-0.00169347	-0.00144863	-0.000234532	-0.000398305	-0.000615416	-0.000156958	-0.000250051	-0.00838337	-0.00198129	-0.00141721	-0.000170983	-0.0186607	-0.0226814	-0.00036145	-0.0191364	-0.0036596	0.000597	-0.000177498	0.136554	0.843109	0.269815	-0.00338752	-0.000200225	-0.000197085	-0.000419298	-0.000412478		-0.000311852		0.0281631		0.0753089		-0.000206235	-0.000438974	0.161991	-0.000211249	-0.000331609		-0.000330344	0.0211335	-0.000162155	0.432497	-0.000544309	-0.000187368	0.15476	0.183437	-0.000428514	0.0347429			-0.000476836	-0.000311104	-0.000361677	-0.0004641	0.0187867	-0.000454733		-0.000411637	0.379002	0.85121	-0.000251162	0.729192	-0.000737598	-0.000525738	0.0124181	0.00359087	0.129654	0.0162161	0.161716	0.185017	0.256312	0.0148943	-0.000216974	7.39942e-05	-0.000964064	-0.000203317	-0.000196028	-0.000209045	-0.000220064	0.00538248	-0.000746475	0.0206687	0.164877		-0.000697094	-0.0003124	-0.000433603	0.224071	-0.000351831	-0.00054364	-0.00116497	-0.000260147	-0.000183505	-0.000467492	0.03909	-0.000174221		0.0127875	0.125548	0.00119868	0.161988	0.00356557	0.0699677	0.375476	-0.00115843	-0.00253006	-0.000117991	0.113893	-0.00347366	-0.00198436	-0.00107835	-0.000626685	0.0174458	-0.000277171	-0.0158204	-0.000200188	-0.000325125	0.00326808	0.841328	0.0552834	-0.000411114	0.0380924	0.136902	-0.00497794	-0.000195085	-0.00127252	-0.00222684	-0.0028484		-0.000138673	-0.000213478		-0.000231563	-0.000314841	0.840771	0.00313358	0.0245998	0.442295	0.0252724	-0.000187105	0.247463	0.285486	-0.000480742	-0.000184883	-0.000310708	0.0221588	0.079429	-0.000209096	0.00338316	0.0494481	0.00999177	-0.000115344	-0.000284281	-0.000176529	0.00414878	-0.00242117	-0.000198092	-0.000328049	-0.000140248	0.0280001	-0.000166183	-0.000715127	-0.000416321	-0.000228694	-0.000840619	-0.000204467	-0.000472042	-0.000335332	-0.000459989	-0.0107703	-0.000392457	-0.000327591	-0.000183456	0.0238883	0.0246619	0.442295	-0.000248036	0.0035323	-0.000212424	0.000613717	-0.000632822		-0.000371646	0.174062	-0.000218935	-0.000216906	-0.000192607	-0.000438097		-0.00103259	-0.000215676	-0.000401464	-0.0257152	0.00310757	-0.000543386	0.000621685	-0.000294855				-0.000211573	-0.00146331	-0.000857827	0.105932	-0.000105703	-0.000171213	0.0121781	0.578959	-0.000359484	0.0187628	-0.000306723	-0.000338755	-0.000428643	-0.000319008	-0.000338049	0.0888971	0.0460412	-0.00027642	-0.00019563	-0.010028	-0.00764564	-0.000583141	-0.00283392	-0.000397426	-0.000481697	-0.000465542	-0.000255765	-0.00409607	-0.00810292	-0.000235563	-0.00303622		-0.00037321	0.834907	0.00342692	-0.00130238	0.0144652		0.00360905	0.0522984	-0.000319249		-0.000340455	-0.000195085		-0.000430344	-0.000376366	0.00513025	-0.000155611	0.276545	0.985386		0.984456	0.963749	4.41506e-121	5.50355e-153	0.987081	0.988728	0.988728	0.932486	0.481286	0.973286	0	0.969289	0.975351	0.969383	0.97575	0.971684	0.991428			4.46217e-09	0.977062	0.8872	0	0	0.988627	0.640448	0.972465	0.470902	0.497628	0.957736	0.0414146	0.969408	2.36695e-17	0.985811	0.981471	0.710523	0.969864	1.74001e-95	0.972449	0.98519	0.971593	0.986289	2.14076e-05	0.976819	0.981945	0.766543	1.0724e-10	0.98868	0.964494	0.981621	0.975286	0	0.67605	0.0294317	0.505876	0.970317	0.972554	0.974228	2.85089e-19	0.92232	0.970792	0.97033	2.94172e-11	0.948532	0	0.972803	0	0.985498	0.973368	2.04389e-121	0.995473	0.215185	0.973684	0.974018	0.0554518	0.989465	3.97146e-30		0.0524948	0.845561	0.974165	0.680631	0.0647883	0.280766		0.0355508	0.988511	0	0	0.987655	1.85773e-285	0.985918	0.981687	0.974479	0.00635249	0.990558		0.988289	0.879617	0.90941	0.648695	0.980595	0.891059	0.976181				0.477171	0.972397	0.124129	0.101139	0.902378	0.966862	0.989504		0.971093	0.970916	2.32696e-101	0.959897	0.980141	0.974764	0.976636	0.981971	0.956192	0.968659	0.961324	0.966297	0.628597	0.986877	1.20577e-09	0.961782	0	0.966105	0.9762	0.95656	0.968119	0.614721	1.29149e-67	0.974845	0.976226		0.477626	0.977808	0.977491	0.00129548	2.13986e-56	0.939113	0.953098	3.93871e-52	0.988332	0.976428	0.742042	0.952319	0.98381		0.98492	0.152816	0.98567	0.990904	0.286569	0.878477		0.985595	0	0.984027		0.000749064	0.988728	0	0.980051		3.80735e-34	0	0.992982		1.62203e-116	0.978474	0.965461	0.976389	0.963539	0.210473	0.985705	0.957078	0.893442	0.98832	0.970153	0.964512	0.974526	0.973037	0.933464		0.981807	0.931594	0.986914	0.952039	0.97565	0.970913	0.959979	0.957084	0.0447065	0.966957	0.572835	0.926659	0.971817	0.960814	0.0480574	0.955077	0.384202	0.0562911	0.958979	0.707583	0.923655	0.94764	0.984288	0.000350671	0.970175	0.990353	0.922314	0.955756	0.546787	0.54456	0.705758	0.219145	0.974806	0.416728	0.987081	0.262873	0.957735	0.328177	0.198003	0.874624	0.892631	0.982566	0.970396	0.954273	0.988332	0.981412	0.434726	0.853538	0.894946	0.987289	0.0820597	0.034549	0.973134	0.0745558	0.733116	0.95564	0.986805	2.03358e-37	0	1.00159e-144	0.752282	0.985116	0.985349	0.968836	0.969343		0.976819		0.00867491		2.1124e-12		0.984669	0.967375	3.88127e-52	0.984296	0.975351		0.975445	0.0489153	0.987945	0	0.959552	0.986071	1.09068e-47	1.37349e-66	0.968152	0.00120314			0.964562	0.976875	0.973117	0.965508	0.0800147	0.966204		0.969405	1.02335e-294	0	0.98133	0	0.945208	0.960931	0.247234	0.737943	7.17684e-34	0.130782	5.78519e-52	9.96183e-68	2.58938e-130	0.165184	0.983871	0.994499	0.928425	0.984886	0.985428	0.98446	0.983641	0.61601	0.94455	0.0541046	5.67446e-54		0.948213	0.976779	0.967774	2.92808e-99	0.973849	0.959602	0.913563	0.980662	0.986358	0.965256	0.000268864	0.987049		0.233451	7.5465e-32	0.911072	3.89707e-52	0.739722	6.70061e-11	7.26516e-289	0.914046	0.813637	0.991228	1.80912e-26	0.746197	0.853314	0.919968	0.953437	0.104028	0.979397	0.140441	0.985118	0.975833	0.760745	0	2.53702e-07	0.969444	0.000384453	1.33178e-37	0.642776	0.985498	0.905619	0.835631	0.790702		0.989691	0.984131		0.982786	0.976597	0	0.770309	0.0218811	0	0.0185167	0.986091	2.52464e-121	1.57784e-162	0.964272	0.986256	0.976904	0.0389337	1.23967e-13	0.984456	0.75259	4.0243e-06	0.351853	0.991425	0.978868	0.986877	0.69908	0.821519	0.985274	0.975616	0.989574	0.00906999	0.987646	0.946875	0.969057	0.983	0.93757	0.9848	0.964918	0.975075	0.965814	0.315598	0.97083	0.97565	0.986362	0.0260077	0.0215497	0	0.981562	0.742064	0.984209	0.9544	0.952982		0.972376	4.87626e-60	0.983725	0.983876	0.985682	0.96744		0.923353	0.983967	0.970161	0.0165569	0.772163	0.959621	0.953808	0.978082				0.984272	0.89155	0.936295	4.24474e-23	0.992142	0.987272	0.25649	0	0.97328	0.0803998	0.977201	0.97482	0.968142	0.976288	0.974873	1.04649e-16	1.76959e-05	0.979452	0.985457	0.350109	0.476223	0.956669	0.791742	0.970461	0.964201	0.965401	0.980988	0.70272	0.45025	0.982489	0.777254		0.97226	0	0.749497	0.903415	0.177703		0.736665	1.08139e-06	0.97627		0.974694	0.985498		0.968016	0.972026	0.632642	0.988432
RSV_family175	RSV_family175	-8.94906e-05	-8.08469e-05		-8.59975e-05	-0.000200612	0.525743	0.600198	-7.14692e-05	-6.23599e-05	-6.23599e-05	-9.48385e-05	0.171203	-0.000147811	0.000970961	-0.000169937	-0.000136379	-0.000169415	-0.00013417	-0.000156677	-0.000209236			0.155455	-0.000126909	-0.000192755	0.115677	0.00731921	-6.29155e-05	-0.00905081	-0.000152354	-0.00324648	-0.00608485	-0.000233915	0.0101769	-0.000169278	0.00816941	-7.84951e-05	-0.000102512	0.00916466	-0.00016675	0.381278	-0.000152442	-8.19349e-05	-0.000157181	-7.58531e-05	0.34942	-0.000128253	-9.98875e-05	-0.000263378	0.108698	-6.2627e-05	-0.000196487	-0.000101681	-0.000136738	0.225032	0.0106198	-0.00933728	-0.000358245	-0.000164244	-0.000151862	-0.000142596	0.2228	-0.000430409	-0.000161615	-0.000164174	0.0763575	0.0246332	0.12229	-0.000150485	-0.000161846	-8.02315e-05	-0.000147354	0.526441	-0.000150781	-0.000886164	-0.000145605	-0.000143758	-6.87123e-05	-5.82827e-05	-0.000215491		0.0272074	-0.000170859	-0.000142945	0.0101334	0.0427895	0.0255224		0.0977792	0.850024	0.11859	-0.000145311	-6.82972e-05	0.0239623	-7.79076e-05	-0.000101319	-0.000141205	0.0221649	-5.22372e-05		-6.47873e-05	-0.000669418	-0.000502225	-0.00201745	-0.000107362	-0.000604549	-0.000131786				-0.00316396	-0.000152733	-0.0074382	-0.014127	-0.000541402	-0.000183375	-5.8064e-05		-0.000159949	-0.00016093	0.0815095	-0.000221945	-0.000109872	-0.00013963	-0.000129266	-9.97429e-05	-0.00024247	0.000897984	-0.00021404	-0.000186499	-0.00213602	-7.26001e-05	0.224604	-0.000211503	-0.000168318	-0.000187564	-0.000131682	-0.00024043	-0.000176411	-0.00225073	-0.000256945	-0.000139182	-0.000131536		-0.00329782	-0.000122784	-0.000124538	-0.000230727	0.359036	-0.000337156	-0.000259614	-8.46084e-05	-6.45511e-05	-0.000130418	-8.85226e-05	0.754703	-8.95713e-05		0.828577	0.849388	-7.92779e-05	-5.03183e-05	-0.000125582	0.0859125		-7.96929e-05	0.0131845	-8.83675e-05		0.727907	-6.23599e-05	0.0596357	-0.000110369	0.130203	1	0.148964	-3.88244e-05		0.0485039	-0.000119099	-0.000191131	-0.000130638	-0.00020177	-0.000122722	-7.90843e-05	-0.00023756	-0.000591243	0.850155	-0.000165154	-0.000196385	-0.000140945	-0.000149188	-0.000368505		-0.000100655	-0.000378887	-7.23941e-05	-0.000265478	-0.000134728	-0.000160945	-0.00022149	-0.000238716	-0.0094973	-0.000182845	0.00507068	-0.000406297	-0.000155942	-0.000216863	0.0479063	-0.000248647	-0.0038408	-0.010128	-0.00022703	0.00497811	-0.000422985	-0.000289866	-8.69259e-05	-0.0181626	-0.000165033	-5.33686e-05	-0.000430441	-0.000244881	-0.00265971	-0.0026745	-0.00167004	0.00650696	-0.000139398	-0.00563407	-7.14692e-05	-0.00790782	-0.000233919	-0.00431771	-0.00490198	-0.00204022	-0.000595769	-9.64546e-05	-0.000163808	-0.000253098	-6.45511e-05	-0.000102837	-0.00658495	-0.000814832	-0.000582846	-7.03191e-05	-0.0152377	-0.00495796	-0.000148651	-0.00772285	-0.00150506	-0.000207747	-7.29983e-05	0.543739	-0.000119067	0.476965	-0.00139317	-8.23451e-05	-8.10537e-05	-0.000172442	-0.000169637		-0.000128253		0.0152116		-8.14291e-05		-8.48171e-05	-0.000180534	-8.35542e-05	-8.68791e-05	-0.000136379		-0.000135858	0.714811	-6.66886e-05	0.095109	-0.000223854	-7.70578e-05	0.0508483	-0.000114554	-0.000176232	0.0775241			-0.000196105	-0.000127946	-0.000148745	-0.000190868	0.0282088	-0.000284302		-0.000169291	0.0313428	0.0101548	-0.000103294	-0.000144677	-0.000303347	0.0703604	0.0916065	-0.000397364	0.273565	0.180692	0.0227918	0.707031	0.133345	0.0293378	-8.92337e-05	-0.000353091	-0.000396485	-8.36169e-05	-8.06193e-05	-8.59724e-05	-9.05042e-05	-0.000106287	-0.000306998	0.0449438	0.351134		-0.000286689	-0.000128479	-0.000178325	0.000336801	-0.000144695	-0.000223579	-0.00047911	-0.000106989	-7.54689e-05	-0.000192262	0.0456965	-7.16506e-05		-0.000178466	0.0865328	-0.000257142	-8.38893e-05	0.00688884	0.0976356	-0.00014431	-0.000476422	-0.00118512	-4.85252e-05	0.0451127	-0.00142859	0.114644	-0.000443484	-0.000257733	-0.000666581	0.202118	-0.00564162	-8.23298e-05	-0.000133712	0.00832078	-0.000132743	-0.000284271	-0.000169076	0.0163387	-0.000290167	-0.00204725	-8.02315e-05	-0.000523341	-0.000915819	-0.00117144		-5.7031e-05	-8.77958e-05		-9.52333e-05	-0.000129482	-0.000124388	-8.92196e-05	-9.2849e-05	-0.000137147	0.0542807	-7.69493e-05	0.526252	0.522195	-0.000197712	-7.60356e-05	-0.000127783	0.0479508	0.16961	0.826608	-0.000187734	0.564451	-0.000228963	-4.74369e-05	-0.000116914	-7.26001e-05	-0.00834775	-0.00099574	-8.14681e-05	-0.000134914	-5.76788e-05	0.0609982	-6.83449e-05	-0.000294106	-0.000171218	-9.40535e-05	-0.000345716	-8.40898e-05	-0.000194134	-0.00013791	-0.000189177	-0.00481512	-0.000161403	-0.000134726	-7.54486e-05	0.0508111	-9.46538e-05	-0.000137147	-0.000102008	0.00154886	-8.73622e-05	-0.000279784	-0.000260257		-0.000152844	0.0144496	-9.004e-05	-8.92057e-05	-7.92123e-05	-0.000180173		-0.000424667	-8.86996e-05	-0.000165108	-0.00903366	0.000226965	-0.000223475	0.00248411	-0.000121263				-8.70123e-05	-0.000601805	-0.000352793	-0.00021321	-4.34718e-05	-7.04136e-05	0.0625148	0.0907843	-0.000147843	-0.000658545	-0.000126144	-0.000139318	-0.000176285	-0.000131196	-0.000139027	0.0280572	0.0736212	-0.000113682	-8.04554e-05	-0.00427977	-0.0032168	-0.000239825	-0.00116549	-0.000163447	-0.000198104	-0.000191461	-0.000105187	-0.00201882	-0.00349914	-9.68784e-05	-0.00124869		-0.000153488	0.00785085	-0.00033616	-0.000535622	-0.000345094		0.481651	0.00301806	-0.000131295		-0.000140017	-8.02315e-05		-0.000176985	-0.000154786	0.00232624	-6.39972e-05	0.993347	0.99399		0.993607	0.985087	0	0	0.994687	0.995364	0.995364	0.99295	4.10691e-58	0.989012	0.927915	0.987367	0.989862	0.987406	0.990026	0.988353	0.984446			4.16603e-48	0.990565	0.985671	2.93967e-27	0.495256	0.995323	0.399048	0.988674	0.762278	0.570743	0.982612	0.343003	0.987416	0.446541	0.994165	0.992379	0.393143	0.987604	1.56261e-298	0.988667	0.993909	0.988315	0.994361	7.86608e-248	0.990466	0.992574	0.980422	3.05197e-24	0.995344	0.985393	0.992441	0.989835	4.05691e-100	0.322406	0.384292	0.973372	0.98779	0.988711	0.989399	3.94566e-98	0.968011	0.987986	0.987795	1.04094e-12	0.0217023	2.72217e-30	0.988813	0.987968	0.994035	0.989046	0	0.988791	0.934195	0.989176	0.989313	0.994892	0.995667	0.983981		0.0112286	0.987298	0.989373	0.345068	6.64308e-05	0.0173865		6.69838e-20	0	1.42344e-28	0.989198	0.994923	0.0255489	0.994208	0.992468	0.989503	0.0388799	0.996117		0.995184	0.950266	0.962677	0.850896	0.992019	0.95508	0.990203				0.768146	0.988646	0.488271	0.188059	0.959768	0.986368	0.995683		0.988109	0.988036	2.79944e-14	0.983501	0.991832	0.98962	0.99039	0.992585	0.981976	0.933319	0.984089	0.986136	0.842244	0.994603	9.80128e-100	0.984277	0.987487	0.986057	0.990211	0.982127	0.986886	0.833893	0.9809	0.989653	0.990222		0.758635	0.990872	0.990742	0.982848	1.57885e-262	0.974939	0.980702	0.99371	0.995201	0.990305	0.993419	0	0.993341		0	0	0.994106	0.996259	0.990664	1.06016e-15		0.994075	0.219255	0.993431		0	0.995364	2.67498e-08	0.991795	3.80735e-34		2.82997e-44	0.997114		6.12593e-06	0.991146	0.985792	0.990288	0.985001	0.990877	0.994121	0.982341	0.956068	0	0.987723	0.985401	0.989522	0.988909	0.97261		0.992517	0.971838	0.994618	0.980266	0.989984	0.988035	0.983535	0.982255	0.376196	0.986408	0.636597	0.969802	0.988407	0.983879	7.96151e-06	0.981517	0.720443	0.345325	0.983123	0.642765	0.968562	0.978453	0.993538	0.0905634	0.987732	0.996032	0.968008	0.981796	0.804275	0.80321	0.876344	0.544323	0.989637	0.599613	0.994687	0.461232	0.982611	0.687461	0.647856	0.849233	0.955732	0.992829	0.987823	0.981186	0.995201	0.992355	0.539508	0.939481	0.956691	0.994772	0.155652	0.644111	0.988949	0.471781	0.888476	0.984557	0.994573	0	0.991148	0	0.896719	0.993878	0.993974	0.987181	0.987389		0.990466		0.156361		0.993946		0.993695	0.986579	0.993788	0.993541	0.989862		0.9899	0	0.995042	6.57419e-19	0.983359	0.994271	2.12844e-06	0.991484	0.986899	4.68397e-13			0.985422	0.990488	0.988942	0.985811	0.00856701	0.978867		0.987415	0.00348835	0.344049	0.992321	0.989245	0.977451	5.24043e-11	1.1953e-17	0.970466	7.0219e-149	1.23954e-64	0.033679	0	9.58287e-36	0.00625458	0.993366	0.973755	0.970531	0.993784	0.994007	0.993609	0.993272	0.992099	0.97718	2.79282e-05	2.06166e-250		0.978689	0.990449	0.986743	0.974965	0.989243	0.98338	0.964394	0.992046	0.994389	0.985707	2.04447e-05	0.994673		0.986733	6.59378e-16	0.980885	0.993764	0.520956	7.58583e-20	0.989272	0.964593	0.912074	0.996393	2.60506e-05	0.894108	8.44415e-27	0.96704	0.980841	0.950476	9.81629e-81	0.599125	0.993879	0.99006	0.438164	0.990132	0.978869	0.987431	0.127896	0.978431	0.84872	0.994035	0.961109	0.931998	0.913085		0.99576	0.993473		0.99292	0.990374	0.990753	0.993367	0.993097	0.989804	4.16372e-07	0.994279	0	0	0.985302	0.994347	0.990501	7.8085e-06	4.69555e-57	0	0.986044	0	0.98298	0.996473	0.991308	0.994603	0.43668	0.92608	0.993944	0.98997	0.995712	1.27953e-08	0.994919	0.978138	0.987272	0.993008	0.974303	0.993749	0.985568	0.989748	0.985937	0.653685	0.988001	0.989984	0.994391	2.16523e-06	0.992963	0.989804	0.992417	0.885253	0.993505	0.979203	0.980654		0.988638	0.178171	0.993306	0.993368	0.994111	0.986606		0.968437	0.993406	0.987726	0.399942	0.983128	0.983387	0.816961	0.990985				0.993531	0.955284	0.973777	0.98415	0.996768	0.994765	5.52655e-09	2.32478e-17	0.989009	0.951073	0.990622	0.989643	0.986895	0.990247	0.989665	0.00892968	6.46792e-12	0.991549	0.994019	0.690064	0.764387	0.982172	0.913525	0.987849	0.985273	0.985767	0.99218	0.850796	0.7444	0.992798	0.907379		0.98859	0.464467	0.975013	0.960197	0.974349		0	0.778552	0.990239		0.989591	0.994035		0.986843	0.988493	0.828406	0.995242
RSV_family176	RSV_family176	0.0210671	0.00951201		-0.000313167	-0.000730544	0.282924	0.0349328	-0.000260261	0.0462093	0.0462093	0.159854	0.0126976	0.517186	0.358142	-0.000618839	0.522797	0.208079	0.0023094	-0.000570551	0.164458			0.173473	0.05414	0.0209149	0.421277	0.518064	0.0462064	-0.0251968	-0.00055481	-0.0081193	-0.00104947	0.00467424	0.0429521	-0.00061644	0.33169	-0.000285846	-0.000373304	0.0129399	0.000648491	0.427179	0.228492	0.045879	0.00140808	-0.000276225	0.00525157	0.100905	-0.000363749	0.0054806	0.0614023	-0.000228061	0.000815988	-0.000370279	-0.000497943	0.618853	0.0436584	-0.0319855	0.0701256	0.110886	-0.000553018	-0.000519274	0.141748	0.103323	-0.000588534	0.00281933	0.486166	0.0843985	0.433375	-0.000548005	0.586041	0.0200693	0.00539232	0.283312	0.0118514	-0.0198817	0.283664	-0.000523508	0.0479549	0.416521	0.0519119		0.287503	0.0154894	0.0676433	0.485589	0.297254	0.223016		0.271857	0.000685189	0.54492	0.550204	-0.00024871	0.502162	-0.000283707	-0.00036896	-0.000514211	0.0884754	-0.000190226		-0.000235928	-0.000961466	-0.00182889	-0.00676534	-0.000390967	-0.00220152	-0.000479909				-0.00545726	-0.00055619	-0.0140956	-0.0324506	-0.00197156	-0.000667774	-0.000211445		-0.000582468	0.000976809	0.244248	0.0634262	-0.000400109	-0.000508475	0.310888	-0.000363222	-0.000882974	0.0223425	0.0645457	0.117637	0.0901082	-0.000264379	0.183552	0.163952	0.483992	-0.000683031	0.194584	0.0484545	0.0191516	-0.00364646	0.217008	-0.000506841	-0.000478998		-0.00989423	-0.000447126	-0.000453514	0.273373	0.572146	0.00911216	0.00432055	0.000244095	-0.000235068	0.263531	0.135698	0.0667183	-0.000326181		0.00421287	0.00111118	-0.000288697	-0.000183238	0.00709773	0.0132368		-0.000290208	0.555398	-0.000321798		0.0525966	0.0462093	0.403583	-0.000401919	0.549821	0.148964	1	-0.000141382		0.223357	-0.000433709	-0.000696018	-0.000475729	-0.000734763	0.227811	-0.000287992	-0.000865093	-0.00215306	-0.000235305	-0.000601422	-0.000715153	0.00113032	0.496791	-0.00134194		-0.000366544	-0.000407631	-0.000263629	-0.000966761	0.263227	-0.000586095	0.0695375	0.0870876	-0.0219867	-0.000665844	0.0432372	0.0516893	0.0127917	0.0776857	0.110711	0.0432465	-0.0137168	-0.0237714	0.0565089	-0.00186596	0.033147	-0.00105557	-0.000316548	-0.0577095	2.99076e-05	-0.000194346	-0.000873751	0.0223572	-0.00922728	-0.00950328	-0.00455191	-0.0051259	-0.000507631	-0.0186984	-0.000260261	-0.0160572	-0.000851834	-0.0138012	-0.011133	-0.00333535	-0.00216954	-0.000351247	-0.000596521	0.0575653	-0.000235068	-0.00037449	-0.0222407	-0.00155259	-0.00109768	-0.000256073	-0.0362511	-0.0242581	-0.000541325	-0.0179811	0.0217682	0.395168	-0.000265829	0.192247	0.548772	0.279624	-0.00507333	-0.000299867	-0.000295164	0.028918	-0.000617748		0.100905		0.0740823		-0.000296531		-0.000308869	0.00521799	-0.00030427	0.0453917	0.522797		-0.00049474	0.0427956	-0.000242852	0.539438	-0.000815184	-0.000280612	0.0670116	0.0720926	0.0395541	0.0778303			0.0169867	-0.000465926	-0.000541666	0.0593273	0.156889	0.0493001		-0.000616488	0.33109	0.572516	-0.000376152	0.48478	-0.00110466	0.0128779	0.0130674	0.138038	0.261009	0.137555	0.0256611	0.148089	0.446134	0.207172	0.0433452	0.160335	-0.00144383	0.0303442	-0.000293582	-0.000313076	-0.000329579	0.00458322	0.139049	0.0317981	0.359036		-0.001044	0.0413362	-0.000649385	0.167199	-0.00052692	-0.000814183	0.0670457	-0.000389609	-0.000274826	-0.000700139	0.0651153	-0.000260921		0.0857887	0.176523	0.136754	-0.00030549	0.0205839	0.186695	0.0324743	5.09751e-05	-0.00398594	-0.000176709	0.165603	0.0157454	0.0258745	-0.00161498	0.0898949	-0.000753249	0.0716558	-0.0189259	-0.000299811	0.00550838	0.0634449	0.548624	0.055285	-0.000615705	0.0677975	0.363037	-0.00685839	0.0200693	-0.00190579	-0.00333503	-0.00379676		-0.000207683	-0.000319716		-0.0003468	0.100893	0.551654	0.0194905	0.00184172	0.0383659	0.260773	0.0742485	0.284445	0.289836	-0.000719983	-0.00027689	0.150406	0.293803	0.166283	0.00693692	0.0810981	0.0676041	0.157524	-0.000172745	-0.000425753	-0.000264379	-0.0020574	0.0336493	-0.000296673	-0.000491302	-0.000210042	0.0317449	-0.000248884	-0.00107101	-0.000623504	-0.000342504	-0.00125895	-0.00030622	-0.000706954	-0.00050221	-0.000688903	-0.0174348	-0.000587764	0.100399	-0.000274752	0.218075	0.137323	0.0383659	-0.000371471	0.0412637	-0.000318137	0.0435385	0.00250898		0.0882103	0.13923	0.04348	-0.00032485	-0.000288458	0.0139252		-0.00154646	-0.000323007	-0.000601253	-0.032051	0.0929063	-0.000813803	0.0331327	-0.00044159				-0.000316862	-0.00219152	-0.00128472	0.0986719	-0.000158306	-0.000256417	0.0219937	0.726363	-0.000538382	0.181595	-0.000459364	0.0011332	-0.000641957	-0.000477762	-0.000506279	0.00187003	0.030513	-0.000413981	0.023127	-0.0102129	-0.0104388	0.0905966	-0.00424422	-0.000595205	-0.000721414	-0.000697219	-0.000383047	-0.00718808	-0.0122994	-0.00035279	-0.00410728		0.0705249	0.555741	-0.00122415	-0.00195051	0.0596447		0.0175553	0.0549199	-0.000478123		-0.000509882	0.0200693		-0.000644504	-0.000563665	0.000649458	0.0461944	0.04963	0.375457		0.976722	0.945731	1.54704e-159	0.00113056	0.980653	1.64861e-05	1.64861e-05	8.43623e-51	0.236752	0	3.84625e-261	0.954019	0	1.46869e-85	0.829629	0.957604	1.05279e-53			1.22342e-59	4.46063e-07	0.0513017	0	0	1.65063e-05	0.018871	0.958772	0.449335	0.922104	0.663183	6.23089e-05	0.954197	4.72244e-222	0.978752	0.972253	0.227926	0.951819	0	3.04112e-103	1.89423e-05	0.895619	0.979467	0.624618	4.26669e-21	0.972963	0.609592	1.02501e-08	0.983047	0.939396	0.972478	0.962995	0	4.70548e-05	0.00287314	6.071e-11	3.62548e-25	0.958905	0.961411	3.25789e-40	4.77655e-22	0.956269	0.792789	0	3.33064e-15	0	0.959278	0	0.0614642	0.615364	5.48009e-160	0.269467	0.0639316	2.13137e-160	0.961097	7.79448e-06	0	1.29756e-06		6.63053e-165	0.148935	2.7928e-10	0	1.12667e-176	2.54111e-98		5.5768e-147	0.949096	0	0	0.981512	0	0.978911	0.972576	0.961787	1.45849e-16	0.985859		0.982462	0.928618	0.86469	0.528456	0.970941	0.837474	0.964334				0.611116	0.95867	0.189043	0.00249156	0.854249	0.950388	0.984282		0.956719	0.927482	3.79712e-118	3.30535e-09	0.970262	0.962213	6.43409e-194	0.973002	0.934431	0.0373414	1.74102e-09	3.86472e-28	3.99963e-17	0.980347	1.13523e-66	2.21929e-53	0	0.949256	7.48513e-75	6.26094e-06	0.0743249	0.734039	4.51448e-93	0.962334	0.964402		0.356574	0.966769	0.966295	1.14972e-148	0	0.39586	0.687266	0.981855	0.982526	6.50772e-138	5.7325e-37	4.8655e-10	0.975755		0.694663	0.91754	0.97854	0.986378	0.508397	0.217433		0.978428	0	0.97608		9.38749e-07	1.64861e-05	0	0.970127	0	2.82997e-44		0.98949		1.2652e-98	0.967766	0.948292	0.964645	0.945419	1.2646e-102	0.978593	0.935756	0.841003	0.982508	0.955312	0.946873	0.916124	0	0.900496		0.972755	0.969703	0.980403	0.928226	1.37354e-137	0.95645	8.75741e-11	4.30003e-16	0.040477	0.950531	5.56601e-05	1.44026e-06	0.233298	4.18976e-13	4.30571e-25	5.54541e-05	0.201208	0.0267462	1.3687e-07	0.861976	0.00200625	0.921653	0.97647	7.3849e-08	0.997777	0.985553	0.935115	0.0372164	0.389918	0.375896	0.671475	0.63293	0.962275	0.0814447	0.980653	0.134597	0.936739	0.198451	0.299574	0.755975	0.839802	0.973892	0.955676	7.95803e-08	0.982526	0.972165	0.0382167	0.884978	0.918538	0.980965	0.000728061	0.0237858	0.959774	0.0938331	0.042511	0	0.98024	4.46153e-73	0	9.87632e-156	0.636422	0.97771	0.97806	0.00703917	0.9541		4.26669e-21		4.77581e-12		0.977958		0.977041	0.626835	0.977383	2.32108e-05	0		0.963233	6.62719e-05	0.981947	0	0.939455	0.979141	4.08339e-10	1.74447e-11	0.00022702	3.79081e-13			0.113457	0.965373	0.959748	3.15388e-08	5.62255e-49	4.30038e-06		0.954194	3.29615e-221	0	0.972042	0	0.918021	0.230163	0.223375	3.31642e-38	3.13297e-135	5.99321e-38	0.0167863	9.0218e-44	0	8.14894e-85	5.33224e-05	4.22962e-51	0.892985	0.00468457	0.978177	0.976728	0.975502	0.669349	9.53071e-39	0.00304138	1.57685e-262		0.922508	0.000116616	0.951752	1.7927e-55	0.960843	0.93953	4.00084e-10	0.971042	0.979571	0.947987	1.25124e-09	0.980604		1.16502e-15	1.0079e-61	1.59429e-37	0.977292	0.0550982	5.97914e-69	0.00247343	0.99621	0.710347	0.986864	1.93839e-54	0.142333	0.015898	0.880389	4.74225e-17	0.944047	2.3078e-11	0.0778047	0.977714	0.60778	3.27052e-09	0	2.53503e-07	0.954252	2.54422e-10	8.51403e-269	0.5228	0.0614642	0.85906	0.755998	0.723516		0.984561	0.976235		0.974222	4.31147e-21	0	0.0693405	0.863751	0.000348837	5.5636e-135	4.27943e-12	2.61449e-161	1.11625e-167	0.946515	0.979418	4.12204e-45	1.86706e-172	7.04173e-55	0.518051	3.76829e-14	2.85979e-10	2.30233e-49	0.987158	0.968357	0.980347	0.847979	0.00171184	0.977947	0.963488	0.984386	0.00309075	0.981499	0.92051	0.953673	0.974542	0.90662	0.977238	0.947481	0.962678	0.94882	0.104246	0.956326	6.7027e-21	0.979576	5.4207e-94	7.95945e-38	0.000348837	0.972389	0.000119881	0.976352	4.93672e-05	0.815161		1.79544e-16	7.61563e-39	5.05341e-05	0.975854	0.978558	0.194445		0.885429	0.97599	0.955325	0.00281634	4.12554e-18	0.939558	0.00201525	0.96718				0.976447	0.838202	0.904718	3.07794e-20	0.988232	0.980939	0.040413	0	0.959992	2.84234e-65	0.96586	0.915911	0.952304	0.964494	0.962376	0.861678	0.00445938	0.969231	0.0311513	0.341298	0.330725	2.70388e-17	0.692507	0.955774	0.946409	0.948203	0.971529	0.503014	0.251779	0.973777	0.701945		4.72607e-11	0	0.90919	0.855788	2.66206e-08		0.101875	3.03914e-07	0.964467		0.962108	0.0614642		0.952115	0.958115	0.951747	1.65899e-05
RSV_family177	RSV_family177	-4.3425e-05	-3.92306e-05		-4.173e-05	-9.73461e-05	-2.67094e-05	-8.38527e-05	-3.46802e-05	-3.02599e-05	-3.02599e-05	-4.602e-05	-9.73511e-05	-7.17249e-05	-0.000109712	-8.24613e-05	-6.61773e-05	-8.22081e-05	-6.51057e-05	-7.60268e-05	-0.000101531			-0.000130229	-6.15823e-05	-9.35337e-05	-0.000147678	-7.85928e-05	-3.05295e-05	-0.00114306	-7.39293e-05	-0.00130616	-0.00176773	-0.000113506	-0.00010632	-8.21416e-05	-0.000100732	-3.80895e-05	-4.97434e-05	-8.11461e-05	-8.09148e-05	-9.37279e-05	-7.39718e-05	-3.97586e-05	-7.62713e-05	-3.68074e-05	-6.45151e-05	-6.22345e-05	-4.84701e-05	-0.000127803	-5.83581e-05	-3.03895e-05	-9.53447e-05	-4.93403e-05	-6.63517e-05	-0.000118523	-0.000139331	0.00140531	-0.000173837	-7.96988e-05	-7.36906e-05	-6.91941e-05	-8.0265e-05	-0.000208854	-7.84231e-05	-7.9665e-05	-0.000154333	-0.000659774	-0.000149688	-7.30225e-05	-7.8535e-05	-3.89321e-05	-7.15032e-05	-2.48913e-05	-7.31658e-05	-0.00160309	-7.06545e-05	-6.97582e-05	-3.33424e-05	-2.82815e-05	-0.000104566		-0.000145149	-8.29089e-05	-6.93634e-05	-8.64966e-05	-7.7097e-05	-0.00013944		-9.23619e-05	-3.08425e-05	-9.65355e-05	-7.05117e-05	-3.31409e-05	-0.000115653	-3.78044e-05	-4.91645e-05	-6.85195e-05	-0.000105606	-2.53479e-05		-3.14378e-05	-0.000324833	-0.000243703	-0.000978961	-5.20969e-05	-0.000293355	-6.39486e-05				0.00016815	-7.41132e-05	0.00116666	0.00389035	-0.000262714	-8.89818e-05	-2.81753e-05		-7.76148e-05	-7.80909e-05	-0.000122099	-0.000107698	-5.33151e-05	-6.77551e-05	-6.2726e-05	-4.83999e-05	-0.000117658	-0.00148128	-0.000103862	-9.04977e-05	-0.000546334	-3.52289e-05	-0.000159694	-0.000102631	-8.16758e-05	-9.10149e-05	-6.38983e-05	-0.000116668	-8.56026e-05	0.000423486	-0.000124682	-6.75374e-05	-6.38272e-05		-0.0014888	-5.95803e-05	-6.04314e-05	-0.000111959	-7.22862e-05	-0.000163604	-0.000125977	-4.10559e-05	-3.13232e-05	-6.32851e-05	-4.29553e-05	-0.000104624	-4.34642e-05		-4.04827e-05	-3.34089e-05	-3.84693e-05	-2.44168e-05	-6.09381e-05	-6.37134e-05		-3.86707e-05	-0.00011869	-4.288e-05		-7.58429e-05	-3.02599e-05	-0.000104639	-5.35563e-05	-9.44028e-05	-3.88244e-05	-0.000141382	1		-0.000419194	-5.77923e-05	-9.27455e-05	-6.33916e-05	-9.79083e-05	-5.95504e-05	-3.83754e-05	-0.000115275	-0.000286898	-3.13547e-05	-8.01404e-05	-9.52952e-05	-6.83932e-05	-7.23927e-05	-0.000178816		-4.88425e-05	-0.000183854	-3.5129e-05	-0.000128822	-6.53762e-05	-7.80981e-05	-0.000107477	-0.000115836	0.000354154	-8.87247e-05	-0.00025833	-0.000197154	-7.56701e-05	-0.000105232	-0.0005496	-0.000120655	-0.00178875	0.000912495	-0.000110165	-0.000835231	-0.000205252	-0.000140656	-4.21805e-05	-0.00148823	-8.00814e-05	-2.58969e-05	-0.00020887	-0.000118828	0.000327579	0.000321763	0.000232027	-0.000817861	-6.76426e-05	0.00296597	-3.46802e-05	0.00199021	-0.000113508	-0.00165342	2.72705e-05	-0.000752043	-0.000289095	-4.68043e-05	-7.94874e-05	-0.000122815	-3.13232e-05	-4.99013e-05	-0.000364238	-0.000395394	-0.000282824	-3.41221e-05	-0.00103193	0.00107272	-7.21324e-05	-0.00258454	-0.000730325	-0.000100809	-3.54221e-05	-0.000110067	-5.7777e-05	-4.18294e-05	-0.000676028	-3.99577e-05	-3.9331e-05	-8.36769e-05	-8.23158e-05		-6.22345e-05		-0.000330795		-3.95132e-05		-4.11572e-05	-8.76035e-05	-4.05444e-05	-4.21578e-05	-6.61773e-05		-6.59248e-05	-5.61281e-05	-3.23604e-05	-0.000163264	-0.000108625	-3.7392e-05	-8.92863e-05	-5.55871e-05	-8.55161e-05	-0.000427319			-9.51594e-05	-6.20853e-05	-7.21779e-05	-9.26178e-05	-0.000141935	-0.000137957		-8.2148e-05	-0.000141924	-6.45155e-05	-5.01229e-05	-7.02042e-05	-0.000147198	-0.000132441	-7.42677e-05	-0.000192819	-0.000128456	-0.000139026	-7.45104e-05	-9.82837e-05	-0.000127153	-0.000129458	-4.33003e-05	-0.000171336	-0.000192393	-4.05748e-05	-3.91202e-05	-4.17178e-05	-4.39169e-05	-5.15752e-05	-0.00014897	-0.00011738	-7.60782e-05		-0.000139115	-6.23439e-05	-8.65316e-05	-0.000788198	-7.02129e-05	-0.000108491	-0.000232486	-5.1916e-05	-3.6621e-05	-9.32946e-05	-8.95686e-05	-3.47682e-05		-8.65999e-05	-0.000134508	-0.000124777	-4.0707e-05	-9.09459e-05	-0.000209514	-7.00261e-05	-0.000231182	-0.000352877	-2.35467e-05	-0.00058572	0.000150497	-0.000399982	-0.000215199	-0.000125064	-0.000323456	-5.53133e-05	-0.000620136	-3.99503e-05	-6.48834e-05	-0.000241437	-6.4413e-05	-0.000137941	-8.20436e-05	-0.000111276	-0.000140803	0.0037755	-3.89321e-05	-0.000253949	-0.000444398	-0.000568438		-2.76741e-05	-4.26026e-05		-4.62116e-05	-6.28309e-05	-6.0359e-05	-4.32935e-05	-4.50546e-05	-6.65501e-05	-6.50917e-05	-3.73394e-05	-2.56907e-05	-4.0062e-05	-9.59388e-05	-3.6896e-05	-6.20063e-05	-9.86988e-05	-8.93247e-05	-4.17281e-05	-9.10974e-05	-0.000104365	-0.000111103	-2.30186e-05	-5.67323e-05	-3.52289e-05	0.0013899	-0.000483179	-3.95321e-05	-6.54668e-05	-2.79884e-05	-0.000172091	-3.31641e-05	-0.000142714	-8.30828e-05	-4.56391e-05	-0.000167757	-4.08043e-05	-9.42028e-05	-6.69203e-05	-9.17973e-05	-0.000388892	-7.83205e-05	-6.53754e-05	-3.66112e-05	-8.39478e-05	-4.59304e-05	-6.65501e-05	-4.9499e-05	-0.000244357	-4.23922e-05	-0.000135764	-0.000126289		-7.41672e-05	-0.000143137	-4.36916e-05	-4.32868e-05	-3.84375e-05	-8.74285e-05		-0.000206068	-4.30412e-05	-8.01179e-05	-0.00132329	-0.000323674	-0.00010844	3.4678e-05	-5.88426e-05				-4.22224e-05	-0.000292024	-0.000171192	-0.000103459	-2.10945e-05	-3.41679e-05	-0.000200423	-7.47586e-05	-7.17402e-05	-0.000319557	-6.12109e-05	-6.76035e-05	-8.55417e-05	-6.36625e-05	-6.74625e-05	-0.000119693	-0.00176205	-5.51636e-05	-3.90407e-05	9.8719e-05	0.000984799	-0.000116374	-0.000428634	-7.9312e-05	-9.61295e-05	-9.29055e-05	-5.10415e-05	-0.000979626	0.00118765	-4.70099e-05	-0.00060592		-7.44794e-05	-7.09758e-05	-0.00016312	-0.000259909	-0.000167456		-5.38803e-05	-4.26157e-05	-6.37107e-05		-6.79426e-05	-3.89321e-05		-8.58812e-05	-7.51093e-05	-0.000219595	-3.10544e-05	0.996772	0.997084		0.996898	0.992763	0.998014	0.993766	0.997422	0.99775	0.99775	0.996579	0.992763	0.994668	0.991844	0.99387	0.99508	0.993889	0.99516	0.994348	0.992452			0.990319	0.995422	0.993047	0.989022	0.994157	0.99773	0.915183	0.994504	0.903136	0.869174	0.991562	0.992096	0.993893	0.992511	0.997168	0.996302	0.993967	0.993985	0.993032	0.994501	0.997044	0.99433	0.997264	0.995204	0.995373	0.996397	0.990499	0.995662	0.997741	0.992912	0.996332	0.995067	0.991189	0.989642	0.895823	0.987077	0.994075	0.994522	0.994856	0.994033	0.984474	0.99417	0.994078	0.988527	0.950982	0.988872	0.994571	0.994162	0.997106	0.994684	0.99815	0.994561	0.881264	0.994747	0.994814	0.997521	0.997897	0.992226		0.98921	0.993836	0.994843	0.99357	0.994268	0.989634		0.993134	0.997707	0.992823	0.994758	0.997536	0.991402	0.99719	0.996345	0.994906	0.992149	0.998116		0.997663	0.975855	0.981884	0.927322	0.996127	0.978194	0.995246				0.9875	0.99449	0.913438	0.716991	0.980471	0.993385	0.997905		0.99423	0.994195	0.990923	0.991994	0.996036	0.994963	0.995337	0.996402	0.991253	0.890227	0.992279	0.993272	0.959402	0.997381	0.988128	0.99237	0.993928	0.993234	0.99525	0.991327	0.993636	0.968525	0.990731	0.994979	0.995255		0.889673	0.995571	0.995507	0.991677	0.994626	0.987838	0.990635	0.996948	0.997671	0.995295	0.996807	0.992222	0.996769		0.99699	0.997516	0.99714	0.998185	0.99547	0.995263		0.997125	0.991176	0.996812		0.994362	0.99775	0.992221	0.996019	0.992982	0.997114	0.98949			0.968844	0.995704	0.993105	0.995287	0.992721	0.995573	0.997147	0.99143	0.978674	0.997669	0.994042	0.992916	0.994916	0.994618	0.986707		0.996369	0.986333	0.997388	0.990423	0.99514	0.994194	0.99201	0.991389	0.973676	0.993404	0.980797	0.985344	0.994375	0.992177	0.959159	0.99103	0.867633	0.932244	0.99181	0.937969	0.984742	0.989544	0.996864	0.889714	0.994047	0.998075	0.984473	0.991166	0.975651	0.976083	0.982752	0.939257	0.994971	0.782277	0.997422	0.852886	0.991562	0.877565	0.997973	0.944137	0.978511	0.99652	0.994091	0.99087	0.997671	0.99629	0.972927	0.970612	0.978977	0.997463	0.923401	0.920384	0.994638	0.809699	0.945748	0.992506	0.997367	0.991818	0.995705	0.99689	0.949776	0.997029	0.997076	0.993779	0.99388		0.995373		0.975412		0.997062		0.99694	0.993487	0.996986	0.996866	0.99508		0.995099	0.995827	0.997594	0.987863	0.991925	0.99722	0.993362	0.995868	0.993643	0.96824			0.992926	0.995384	0.994634	0.993115	0.989449	0.989744		0.993893	0.989449	0.995204	0.996274	0.994781	0.989057	0.990154	0.994479	0.985666	0.99045	0.989665	0.994461	0.992693	0.990547	0.990376	0.996781	0.987263	0.985698	0.996984	0.997092	0.996899	0.996735	0.996166	0.988926	0.991274	0.994344		0.989658	0.995365	0.993567	0.941456	0.99478	0.991935	0.982718	0.99614	0.997278	0.993064	0.993341	0.997415		0.993562	0.990001	0.990724	0.996974	0.993239	0.984425	0.994794	0.982815	0.973771	0.998249	0.956478	0.988812	0.970271	0.984003	0.990703	0.975957	0.995888	0.953923	0.99703	0.995176	0.982052	0.995211	0.989745	0.993901	0.991728	0.989533	0.725002	0.997106	0.981123	0.966972	0.957761		0.997943	0.996833		0.996565	0.995329	0.995513	0.996781	0.996651	0.995053	0.995161	0.997224	0.99809	0.997022	0.992868	0.997257	0.99539	0.992663	0.993359	0.996898	0.993228	0.992241	0.99174	0.998289	0.995782	0.997381	0.896959	0.964091	0.997061	0.995133	0.997919	0.987207	0.997534	0.989391	0.993823	0.996607	0.987529	0.996967	0.992997	0.995025	0.993176	0.971095	0.994178	0.99514	0.997278	0.993759	0.996585	0.995053	0.99632	0.981835	0.996848	0.989907	0.990612		0.994486	0.989359	0.996752	0.996782	0.997142	0.9935		0.984681	0.9968	0.994044	0.901872	0.975941	0.991938	0.997422	0.995626				0.996861	0.978293	0.987274	0.992309	0.998432	0.99746	0.985101	0.994442	0.994667	0.976247	0.995449	0.994974	0.993641	0.995267	0.994985	0.991102	0.869591	0.995899	0.997098	0.992661	0.92689	0.991349	0.968143	0.994104	0.992854	0.993093	0.996205	0.927273	0.911887	0.996505	0.954978		0.994463	0.994724	0.987874	0.98068	0.987551		0.995994	0.996832	0.995264		0.994949	0.997106		0.993615	0.994416	0.983676	0.997691
RSV_family178	RSV_family178
RSV_family179	RSV_family179	0.0297614	0.000658664		-0.000949823	-0.00218597	0.0161977	0.0604054	-0.000752972	0.0229176	0.0229176	0.0269884	0.223605	0.0202011	0.30985	-0.00135726	0.0148208	0.032384	0.0791172	-0.00173046	0.115252			0.29209	0.00646528	0.124393	0.315789	0.242918	0.022911	-0.0205242	0.024263	0.00193261	0.0696734	0.0400258	0.513711	0.00103767	0.0972947	-0.000830405	-0.00111642	0.0186974	0.165182	0.0424508	0.0165149	0.0225751	-0.0013304	0.0341635	0.222724	0.0208103	-0.00110323	0.00683635	0.00285576	0.017384	0.289334	0.158965	-0.00146461	0.273551	0.629531	-0.039851	0.0245578	0.024029	-0.000894116	-0.00157149	0.220439	0.0228689	0.0242844	0.0301572	0.178256	0.0829793	0.234562	-0.0015366	0.267987	0.0296906	0.0376592	0.0161476	0.195077	-0.0222323	0.140862	-1.62656e-05	0.0231526	0.0617986	0.0224155		0.164037	0.0431535	0.013078	0.0162227	0.0689196	0.259413		0.0723099	0.0474935	0.362117	0.260123	0.164309	0.220654	-0.000794718	-0.00111904	0.00715929	0.0150596	-0.000576948		8.5524e-05	-0.00219481	-0.00427884	-0.0106142	0.000870424	0.0045813	0.0238085				-0.010658	-0.0016869	-0.0386908	-0.0732013	-0.00333548	0.00053512	-0.000641303		-0.0017666	0.0178355	0.308663	0.0127294	0.152718	0.000665903	0.0460761	0.00120872	0.00587492	0.0202892	0.0119895	0.0200685	0.0249664	-0.000783161	0.28809	0.0701983	0.227026	-0.000193851	0.0188385	0.011211	0.103002	0.00500675	0.0516848	0.00717842	0.00110793		-0.0211963	-0.00135595	-0.000507755	0.069753	0.0264949	0.00300563	0.0344065	0.0761106	-0.000712952	0.0519967	0.0436905	0.0622376	-0.000989294		0.0526918	0.0471949	-0.000875606	0.0016191	0.245516	0.173617		0.00349877	0.283751	-0.00083764		0.0562202	0.0229176	0.194708	0.000373144	0.24258	0.0485039	0.223357	-0.000419194		1	-0.00125744	-0.000890249	-0.00018637	0.00720545	0.0799672	-0.000873468	-0.000857382	-0.00434806	0.0470626	0.00169825	0.00654002	0.00962583	0.0138694	0.0465003		-0.00111171	0.00216599	-0.000658419	-0.00265652	0.0519098	0.00283361	0.0154094	0.019315	-0.0460428	-0.00110142	0.0521081	0.0225214	0.0261812	0.0382398	0.127114	0.0073764	-0.0193628	-0.060775	0.0168034	0.0052675	0.0109498	0.00033689	-0.000315922	-0.0980162	0.0068463	-0.000589443	-0.00230358	0.00457916	-0.00850818	-0.00444007	-0.00701427	-0.00312199	-0.000688444	-0.0463822	-0.000752972	-0.0303773	0.000445234	-0.0289203	-0.0229383	-0.0052207	-0.00534417	-0.00106532	-0.00163594	0.014402	-0.000712952	-0.000221031	-0.047509	-0.00715126	-0.000692391	-0.000776658	-0.0450103	-0.0324071	-0.00124664	-0.0238472	0.022527	0.0774451	-0.000806249	0.115313	0.257273	0.0246091	-0.00819607	0.0332743	-0.000707273	0.00477699	-0.0015419		0.0208103		0.0683598		0.0906745		-0.000936682	0.00188819	0.0761056	0.0226249	0.0148208		0.101661	0.0574657	-0.00073656	0.232041	-0.00228546	-0.000548011	0.133137	0.0933207	0.0065835	0.154527			0.0413748	0.0479696	0.000649184	0.0236071	0.103709	0.00861175		-0.000757369	0.179289	0.258107	-0.00108632	0.238141	-0.0010256	0.114325	0.201801	0.151823	0.180137	0.167449	0.134889	0.0649744	0.133511	0.0560501	0.0212145	0.0403339	-0.00340136	0.029968	-0.000371256	-0.000949545	-0.000999598	0.0432276	0.0408027	0.0174584	0.0737739		0.00857298	0.0198682	-0.00196956	0.360672	-0.0014555	0.00065179	0.0101129	-0.00118167	-0.000803458	-0.00212349	0.19157	-0.000791364		0.23268	0.245903	0.203444	0.0761011	0.228548	0.143177	0.00441769	0.00166969	0.0877483	-0.00053595	0.309443	0.00414036	0.023358	-0.00264505	0.0289061	0.0326474	0.0252067	-0.0379421	-0.000909314	0.0382721	0.0436696	0.257217	0.00174388	-0.00050506	0.25579	0.0419891	-0.00825774	0.0296906	-0.00482518	-0.00478829	-0.00443887		-0.000629895	8.09887e-05		-0.000829776	0.0207953	0.258329	0.164325	-0.000503799	0.00555412	0.0833514	0.014738	0.0167541	0.0206911	-0.00218368	0.00700396	0.04339	0.0558038	0.194249	0.049318	0.0220538	0.0630498	0.05529	-0.00052393	-0.00107645	-0.000783161	-0.00493161	0.00159666	-0.000652191	-0.00131862	-0.000586165	0.00242898	-0.000754853	0.0120142	-0.00161167	-0.000970014	-0.00190831	-0.000928752	-0.0012502	0.101611	-0.0013557	-0.0151398	0.0176072	0.0206348	-0.000783083	0.0347347	0.0438911	0.00555412	-0.00112666	0.0391622	-0.000860412	0.195203	0.151406		0.0180101	0.116896	0.0212775	-0.000755034	0.000521335	0.0910426		-0.00191499	-0.000704629	-0.00111598	-0.0760557	0.0360748	-0.000779431	0.0283658	0.000229569				-0.00064437	-0.0035813	0.00896279	0.150733	-0.000412744	-0.000762922	0.0699585	0.216287	0.0128727	0.0827031	-0.00139121	0.194001	-0.00178649	0.0238155	0.0258211	0.0220439	-0.0169179	-0.000370599	0.00424645	-0.0128568	-0.00733178	0.0211329	-0.00832474	-0.00180406	-0.00212002	0.00880284	0.0338886	-0.00871035	-0.0108502	-0.00104313	0.0023543		0.0138911	0.26153	0.0038979	-0.00312922	0.0162146		0.0516206	0.0453023	-0.00122802		0.000672742	0.0296906		-0.00195068	8.51796e-05	0.00611043	0.0228949	0.00554357	0.951064		0.92948	0.838606	0.131218	1.76696e-08	0.944068	0.0327109	0.0327109	0.0119003	7.62716e-99	0.0597794	1.42476e-192	0.899366	0.167279	0.00254317	1.54435e-13	0.871909	4.54308e-27			2.20635e-170	0.546904	2.72045e-31	2.40079e-200	7.60192e-117	0.032761	0.055808	0.0237578	0.857098	8.04842e-11	0.000190812	0	0.922977	1.01853e-19	0.938327	0.917152	0.08146	3.61562e-54	7.58592e-05	0.123834	0.0354049	0.901347	0.00145205	4.61275e-98	0.0524769	0.918127	0.524137	0.790174	0.105261	4.44172e-167	2.99467e-50	0.891454	7.28622e-149	0	0.000203542	0.0221082	0.0251418	0.933606	0.883588	4.74288e-96	0.0330827	0.0236342	0.00494614	6.35261e-63	9.56425e-15	7.45656e-109	0.886154	1.00314e-142	0.00565718	0.000447892	0.132415	3.13622e-75	0.0382896	9.93868e-40	0.998791	0.0309653	8.23544e-09	0.0367245		1.9577e-53	5.75385e-05	0.223002	0.130624	1.28275e-10	1.50589e-133		1.51686e-11	9.52513e-06	2.39009e-267	2.6961e-134	1.31134e-53	3.07164e-96	0.940973	0.916958	0.504726	0.160541	0.957129		0.993642	0.837962	0.690128	0.32266	0.935361	0.669479	0.0265097				0.32067	0.875106	0.000310533	8.51159e-12	0.755966	0.960234	0.952352		0.869257	0.096524	4.84825e-191	0.235581	1.80182e-46	0.950527	1.7438e-05	0.91033	0.584105	0.0586729	0.263926	0.0614754	0.0199867	0.941829	1.33744e-165	5.80097e-11	6.50936e-102	0.985589	0.0791867	0.296203	6.40786e-22	0.640854	1.44331e-06	0.503588	0.917779		0.0482481	0.899463	0.962266	7.65994e-11	0.0135459	0.77944	0.00134237	1.23078e-12	0.947036	1.24684e-06	4.64543e-05	6.45232e-09	0.926557		8.97171e-07	1.08341e-05	0.934977	0.880087	2.14567e-119	9.77176e-60		0.744426	1.68743e-160	0.937791		1.58471e-07	0.0327109	6.01302e-75	0.972265	1.62203e-116	6.12593e-06	1.2652e-98	0.968844			0.906732	0.933892	0.986145	0.501983	8.46634e-14	0.935136	0.936328	0.685382	1.14677e-05	0.874272	0.542279	0.36977	0.19624	1.45767e-05		0.9175	0.840061	0.951082	0.804506	1.29882e-06	0.791764	0.151045	0.0718872	1.76835e-05	0.918261	1.18307e-06	0.0358444	0.0146938	0.000364856	1.3018e-32	0.491892	0.0711861	1.44537e-08	0.117404	0.623568	0.307599	0.974959	0.976517	5.45263e-20	0.523533	0.956201	0.830052	0.669625	0.427918	0.679091	0.513396	0.771135	0.948854	1.53244e-05	0.944068	0.0046396	0.96691	0.00703466	0.0325533	0.626655	0.618523	0.920931	0.87885	0.179607	0.947036	0.983569	9.46141e-06	0.505204	0.948562	0.942312	2.71742e-05	0.00252512	0.90753	0.0262654	0.0357984	4.94607e-13	0.940118	4.26987e-27	2.60071e-131	0.0218315	0.445059	0.00192752	0.947458	0.65625	0.885764		0.0524769		1.80761e-10		2.53957e-17		0.930453	0.860348	1.23491e-12	0.0350019	0.167279		2.16407e-21	8.3789e-08	0.945285	1.66911e-106	0.831368	0.959277	1.22652e-35	2.92988e-18	0.539597	1.50535e-47			0.000114913	7.7449e-06	0.951767	0.0278147	3.35324e-22	0.422315		0.943742	1.20487e-63	3.51602e-132	0.919378	3.07506e-112	0.92387	1.1675e-26	1.75564e-80	6.08537e-46	3.05451e-64	1.23167e-55	1.51848e-36	1.35812e-09	7.86643e-36	1.727e-07	0.048056	0.000170168	0.751303	0.00522403	0.972405	0.9295	0.925795	5.58723e-05	0.00014275	0.10378	5.85096e-12		0.424407	0.0641134	0.854396	4.41642e-265	0.892125	0.951574	0.346044	0.912329	0.940325	0.843158	1.44494e-72	0.941221		4.26412e-107	8.91077e-120	8.54271e-82	1.23872e-12	2.70146e-103	5.31262e-41	0.680619	0.87637	2.57525e-16	0.960173	4.77987e-192	0.699661	0.0295052	0.805333	0.00706273	0.00234451	0.0188239	0.000405442	0.93248	0.000360694	4.68447e-05	2.97351e-131	0.870924	0.962466	8.96638e-130	9.07634e-05	0.441642	0.00565718	0.653009	0.655489	0.679173		0.953199	0.993979		0.938374	0.0526469	2.05995e-132	1.28164e-53	0.96256	0.604803	7.26569e-15	0.169666	0.118486	0.0538436	0.838773	0.514015	5.23802e-05	1.95518e-07	1.34731e-74	4.26598e-06	0.0398694	4.09061e-09	2.52872e-07	0.961065	0.920108	0.941829	0.645873	0.881737	0.951544	0.902216	0.956445	0.820953	0.943928	0.262946	0.880633	0.927985	0.858875	0.93104	0.907267	2.26246e-21	0.899481	0.158326	0.100866	0.0544993	0.941835	0.00120638	4.28581e-05	0.604803	0.916395	0.000261916	0.936103	2.50988e-75	1.07019e-45		0.0933039	8.35461e-28	0.0473957	0.943915	0.961258	1.88758e-17		0.858387	0.947654	0.917185	1.27738e-12	0.00077283	0.942106	0.0082053	0.982935				0.952125	0.738616	0.40365	2.65312e-45	0.969323	0.94333	6.73897e-11	1.87812e-92	0.230351	1.17198e-14	0.896863	2.08353e-74	0.867798	0.0264652	0.0161164	0.0399583	0.114926	0.972454	0.692354	0.230926	0.494516	0.0489226	0.437945	0.866511	0.843411	0.412092	0.00158603	0.417022	0.312021	0.922573	0.826369		0.19554	8.77695e-136	0.716465	0.770619	0.130817		1.48732e-06	2.40872e-05	0.908905		0.950019	0.00565718		0.855776	0.993668	0.569124	0.0328832
RSV_family180	RSV_family180	-0.000133212	-0.000120345		-0.000128012	-0.000298622	-8.19347e-05	-0.000257229	-0.000106386	-9.28262e-05	-9.28262e-05	-0.000141172	-0.000298637	-0.000220025	-0.000336557	-0.000252961	-0.000203007	-0.000252184	-0.00019972	-0.000233222	-0.000311459			-0.000399494	-0.000188912	-0.000286927	-0.00045302	-0.000241093	-9.36532e-05	-0.00577987	-0.000226788	-0.00359299	-0.00311991	-0.000348196	-0.000323558	-0.00025198	-0.000309009	-0.000116844	-0.000152594	-0.000248926	-0.000248217	-0.000287523	-0.000226918	-0.000121965	-0.000233972	-0.000112912	-0.000197908	-0.000190912	-0.000148688	-0.000392053	-0.000179021	-9.32238e-05	-0.000292482	-0.000151358	-0.000203542	-0.000363583	-0.000427416	0.000842115	-0.000533267	-0.000244486	-0.000226055	-0.000212262	0.000500298	-0.000640687	-0.000240573	-0.000244383	-0.000473438	0.00463213	-0.000459187	-0.000224006	-0.000240916	-0.000119429	-0.000219345	-7.63572e-05	-0.000224445	-0.00677018	-0.000216742	-0.000213992	-0.000102282	-8.67571e-05	-0.000320771		-0.000445262	-0.000254334	-0.000212781	-0.000265339	-0.000236505	-0.000427752		-0.000283332	-9.46134e-05	-0.000296135	-0.000216304	-0.000101664	-0.000354779	-0.00011597	-0.000150819	-0.000210192	-0.00032396	-7.7758e-05		-9.64395e-05	-0.000876797	-0.00074759	-0.00249338	-0.000159814	-0.000884482	-0.000196171				-0.00353473	-0.000227352	0.0123913	-0.00810871	0.00315308	-0.000272963	-8.64315e-05		-0.000238093	-0.000239554	-0.000374556	-0.000330377	-0.000163551	-0.000207848	-0.00019242	-0.000148473	-0.00036093	0.000643126	-0.00031861	-0.000277613	-0.00155073	-0.000108069	-0.000489883	-0.000314834	-0.000250551	-0.0002792	-0.000196016	-0.000357894	-0.000262597	0.00203083	-0.000382477	-0.00020718	-0.000195798		0.0129663	-0.00018277	-0.000185381	-0.00034345	-0.000221747	-0.000501876	-0.000386449	-0.000125944	-9.60879e-05	-0.000194135	-0.000131771	-0.000320948	-0.000133332		-0.000124186	-0.000102486	-0.00011801	-7.49016e-05	-0.000186935	-0.000195449		-0.000118627	-0.000364096	-0.00013154		-0.000232658	-9.28262e-05	-0.000320995	-0.000164291	-0.000289593	-0.000119099	-0.000433709	-5.77923e-05		-0.00125744	1	-0.000284509	-0.000194462	-0.000300346	-0.000182678	-0.000117721	-0.000353621	-0.000880098	-9.61847e-05	-0.000245841	-0.00029233	-0.000209805	-0.000222074	-0.00054854		-0.000149831	-0.000563995	-0.000107763	-0.000395179	-0.00020055	-0.000239576	-0.000329701	-0.000355343	-0.00118779	-0.000272174	-0.000792459	-0.000604796	-0.000232128	-0.000322813	0.000124614	-0.000370125	-0.00307451	0.00441	-0.000337946	-0.00238583	0.000741832	-0.000431481	-0.000129394	-0.000424823	-0.00024566	-7.94421e-05	-0.000640736	-0.000364519	-0.00233356	-0.000490794	-0.000910236	-0.00100654	-0.000207502	0.00131846	-0.000106386	0.00921181	-0.000348201	-0.00338181	0.00196897	0.00372946	-0.000886835	-0.000143578	-0.000243838	-0.000376751	-9.60879e-05	-0.000153079	-0.00562871	-0.00121292	-0.000223632	-0.000104674	-0.0108987	0.00649794	-0.000221276	-0.000819394	-0.00150183	-0.000309243	-0.000108662	-0.000337644	-0.000177239	-0.000128317	-0.00138234	-0.000122575	-0.000120653	-0.00025669	-0.000252514		-0.000190912		0.000129125		-0.000121212		-0.000126255	-0.000268735	-0.000124375	-0.000129324	-0.000203007		-0.000202233	-0.00017218	-9.92696e-05	-0.000500833	-0.00033322	-0.000114705	-0.000150816	-0.00017052	-0.000262332	-0.00131086			-0.000291914	-0.000190455	-0.000221415	-0.000284117	-0.000435403	-0.0004232		-0.000251999	-0.000435372	-0.000197909	-0.000153758	-0.00021536	-0.000451549	-0.00040628	-0.000227826	-0.000591498	-0.000394056	-0.000404836	-0.00022857	-0.000301498	-0.000390058	0.000548016	0.331401	-0.000525595	-0.00059019	-0.000124468	-0.000120006	-0.000127975	-0.000134721	-0.000158214	-0.000456984	-0.000360078	-0.00023338		-0.000426753	-0.000191248	-0.000265447	-0.00238791	-0.000215387	-0.00033281	-0.000713182	-0.000159259	-0.00011234	-0.000286193	-0.000274763	-0.000106656		-0.000265656	-0.00041262	-0.00038277	-0.000124874	-0.000278988	-0.000642712	-0.000214814	0.000773966	-0.00148592	-7.22325e-05	-0.00174558	-0.000910902	-0.0011683	-0.000660151	-0.000383649	-0.000992244	-0.000169681	0.0189184	-0.000122553	-0.000199038	0.000364305	-0.000197595	-0.000423153	-0.000251679	-0.000341353	-0.00043193	-0.00304744	-0.000119429	-0.000779022	-0.00136325	4.28296e-06		-8.48939e-05	-0.000130689		-0.00014176	-0.000192742	-0.000185159	-0.000132808	-0.000138211	-0.000204151	-0.000199677	-0.000114543	-7.88096e-05	-0.000122895	-0.000294305	-0.000113183	-0.000190212	-0.000302771	-0.000274015	-0.000128006	-0.000279453	-0.000320153	-0.000340824	-7.06125e-05	-0.000174034	-0.000108069	-0.00178905	-0.000918915	-0.00012127	-0.000200828	-8.58582e-05	-0.00052791	-0.000101735	-0.000437793	-0.000254867	-0.000140004	-0.000514617	-0.000125172	-0.000288979	-0.000205287	-0.0002816	-0.00143035	-0.000240258	-0.000200548	-0.000112309	-0.000257521	-0.000140897	-0.000204151	-0.000151845	-0.000923299	-0.000130043	-0.000416473	-0.000387407		-0.000227518	-0.000439092	-0.00013403	-0.000132788	-0.000117912	-0.000268198		-0.000632141	-0.000132034	-0.000245772	0.00325576	0.010194	-0.000332655	-0.00048281	-0.000180507				-0.000129523	0.000417776	-0.000525152	-0.000317375	-6.47102e-05	-0.000104815	-0.000605005	-0.000229332	-0.000220072	-0.000225143	-0.000187772	-0.000207382	-0.00026241	-0.000195293	-0.00020695	0.0185096	0.0190663	-0.000169222	-0.000119762	-0.00182882	-0.00155794	-0.000356992	-0.00173489	-0.0002433	-0.000294889	-0.000285	-0.000156577	0.0206393	-0.00218951	-0.000144209	-0.00185874		-0.000228475	-0.000217727	0.0241646	-0.000797304	-0.000513691		-0.000165285	-0.000130729	-0.000195441		-0.000208423	-0.000119429		-0.000263452	-0.000230407	-0.000621346	-9.52634e-05	0.990097	0.991053		0.990483	0.977803	0.993909	0.980879	0.992091	0.993099	0.993099	0.989505	0.977801	0.983644	0.974984	0.981196	0.984909	0.981254	0.985153	0.982663	0.976849			0.970307	0.985957	0.978672	0.966331	0.982078	0.993038	0.590203	0.983141	0.737794	0.771283	0.974119	0.97595	0.981269	0.977031	0.991314	0.988656	0.981496	0.981549	0.978627	0.983132	0.990933	0.982607	0.991606	0.985288	0.985808	0.988946	0.97086	0.986692	0.99307	0.978259	0.988748	0.984869	0.972975	0.968233	0.937459	0.960372	0.981826	0.983196	0.984221	0.96282	0.952398	0.982117	0.981834	0.964815	0.666033	0.965873	0.983348	0.982091	0.991122	0.983694	0.994323	0.983315	0.528161	0.983888	0.984092	0.992396	0.99355	0.976157		0.966908	0.981094	0.984182	0.980276	0.982419	0.968208		0.978939	0.992966	0.977987	0.983921	0.992442	0.97363	0.991379	0.988788	0.984375	0.97592	0.994219		0.992831	0.934889	0.944467	0.816289	0.988119	0.93432	0.985417				0.741892	0.983099	0.248254	0.449926	0.76892	0.979709	0.993575		0.982301	0.982192	0.97216	0.975443	0.987842	0.984549	0.985696	0.988963	0.973173	0.952217	0.976317	0.979364	0.885114	0.991966	0.963593	0.976598	0.981375	0.979246	0.985428	0.973398	0.98048	0.849919	0.971572	0.984599	0.985445		0.226978	0.986413	0.986219	0.974471	0.983516	0.962703	0.971277	0.990637	0.992857	0.985568	0.990204	0.976143	0.990088		0.990768	0.992381	0.991227	0.994432	0.986103	0.985471		0.991181	0.972937	0.990221		0.982705	0.993099	0.97614	0.987787	0.978474	0.991146	0.967766	0.995704		0.906732		0.978851	0.985544	0.977674	0.98642	0.991248	0.973716	0.934645	0.992849	0.981725	0.97827	0.984404	0.983492	0.959238		0.988862	0.95809	0.991989	0.970628	0.985091	0.982191	0.975493	0.973588	0.911877	0.979768	0.94114	0.955062	0.982744	0.976005	0.990736	0.972489	0.774521	0.681144	0.97488	0.824081	0.944894	0.967931	0.990381	0.968426	0.981739	0.994094	0.952394	0.972906	0.827874	0.963526	0.932412	0.925281	0.984575	0.902228	0.992091	0.390713	0.974118	0.752686	0.854438	0.728222	0.934145	0.989326	0.981874	0.971997	0.992857	0.98862	0.599961	0.91002	0.983376	0.992218	0.30986	0.544881	0.983551	0.939143	0.888714	0.977013	0.991922	0.974903	0.986824	0.990461	0.897517	0.990888	0.991031	0.980919	0.981229		0.985808		0.990401		0.990989		0.990614	0.980024	0.990754	0.990386	0.984909		0.984966	0.9872	0.99262	0.96278	0.975232	0.991473	0.988788	0.987324	0.9805	0.902789			0.978301	0.985842	0.983541	0.97888	0.96764	0.968546		0.981267	0.967642	0.985288	0.98857	0.983991	0.966441	0.969803	0.983064	0.956049	0.970711	0.969911	0.983009	0.977589	0.971008	0.959277	1.20692e-221	0.960942	0.956146	0.990747	0.991079	0.990486	0.989985	0.988238	0.966037	0.973236	0.982651		0.968282	0.985783	0.980268	0.82393	0.983989	0.975262	0.947019	0.988161	0.991649	0.978726	0.979576	0.992071		0.980252	0.969332	0.97155	0.990717	0.979262	0.952248	0.984031	0.942511	0.889885	0.99463	0.870799	0.932362	0.913317	0.950954	0.971485	0.926339	0.987386	0.0779216	0.990889	0.985204	0.972922	0.985311	0.96855	0.981291	0.974627	0.967898	0.776453	0.991122	0.942136	0.898925	0.999682		0.993689	0.990284		0.989462	0.985672	0.986235	0.990127	0.989725	0.984824	0.985156	0.991485	0.994141	0.990864	0.978123	0.991586	0.98586	0.977494	0.979631	0.990484	0.979227	0.976203	0.974667	0.994751	0.987062	0.991966	0.867611	0.931769	0.990985	0.985071	0.993617	0.96077	0.992437	0.967462	0.981054	0.989592	0.961757	0.990695	0.978519	0.984739	0.979068	0.893978	0.98214	0.985092	0.991651	0.980857	0.989526	0.984824	0.988712	0.931444	0.990332	0.969046	0.971205		0.983087	0.967366	0.990036	0.990128	0.991234	0.980064		0.953032	0.990184	0.98173	0.76162	0.342189	0.975274	0.964119	0.986581				0.990371	0.968949	0.960974	0.976409	0.995189	0.992208	0.955046	0.982952	0.98364	0.983263	0.986041	0.984584	0.980494	0.985482	0.984616	0.0845688	0.0756254	0.98742	0.991097	0.864696	0.884585	0.973465	0.871583	0.981914	0.97808	0.978815	0.98836	0.0544467	0.838348	0.989279	0.862504		0.983016	0.983815	0.0243314	0.940781	0.961825		0.987713	0.990282	0.985471		0.984506	0.991122		0.980416	0.982872	0.953833	0.992918
RSV_family181	RSV_family181	-0.000213779	-0.00019313		-0.000205435	-0.00047923	-0.000131489	-0.000412803	-0.000170729	-0.000148968	-0.000148968	-0.000226554	-0.000479254	-0.000353098	-0.000540108	-0.000405953	-0.000325787	-0.000404706	-0.000320512	-0.000374276	-0.000499832			-0.00064111	-0.000303166	-0.000460462	-0.000727009	-0.000386908	-0.000150295	-0.00140814	-0.00036395	0.00442318	-0.00383775	-0.000558787	-0.000523406	-0.000404379	-0.000495899	-0.000187513	-0.000244884	-0.000399478	-0.00039834	-0.000461418	-0.000364159	-0.00019573	-0.000346007	-0.000181201	-0.000317605	-0.000306377	-0.000238616	-0.00062917	-0.000287294	-0.000149606	-0.000469377	-0.0002429	-0.000326646	-0.000583481	-0.00068592	-0.00574537	-0.000855791	-0.000392353	-0.000362775	-0.000340639	-0.00039514	-0.00102818	-0.000386073	-0.000392187	-0.000759776	0.0028133	-0.000736906	-0.000359486	-0.000386624	-0.000191661	-0.000352007	-0.000122538	-0.000360191	0.000894413	-0.000347828	-0.000343416	-0.000164143	-0.000139228	-0.000514775		-0.000714559	-0.000408156	-0.000341473	-0.000425818	-0.000379545	-0.000686458		-0.000454693	-0.000151836	-0.000475239	-0.000347125	-0.000163151	-0.000569352	-0.000186109	-0.000242034	-0.000337318	-0.000519893	-0.000124786		-0.000154767	-0.00157482	-0.00119974	0.0147509	-0.00025647	0.00144664	-0.000314816				0.00839474	-0.000364855	-0.00679697	0.0121275	-0.000393224	-0.000438053	-0.000138706		-0.000382094	-0.000384437	-0.000601089	-0.000530191	-0.000262468	-0.000333555	-0.000308797	-0.00023827	-0.000579223	-0.00479162	-0.000511307	-0.000445516	0.00784487	-0.00017343	-0.000786168	-0.000505248	-0.000402086	-0.000448062	-0.000314568	0.000854286	-0.000421417	0.00563135	-0.000613801	-0.000332483	-0.000314218		-0.00259652	-0.000293311	-0.000297501	-0.00055117	-0.000355861	-0.000805414	-0.000620176	-0.000202116	-0.000154203	-0.000311549	-0.000211467	-0.000307999	-0.000213972		-0.000199294	-0.00016447	-0.000189382	-0.000120203	-0.000299995	-0.000313658		-0.000190374	-0.000584303	-0.000211096		-0.000373371	-0.000148968	-0.000515135	-0.000263655	-0.00046474	-0.000191131	-0.000696018	-9.27455e-05		-0.000890249	-0.000284509	1	-0.000312073	-0.000481997	-0.000293164	-0.00018892	-0.000567493	-0.00141239	-0.000154358	0.0485354	-0.000469134	-0.000336696	-0.000356386	-0.0008803		-0.000240449	-0.000905102	-0.000172938	-0.000634186	-0.000321844	-0.000384473	-0.000529106	-0.000570256	-0.00814992	-0.000436787	-0.00127174	-0.00097058	-0.00037252	-0.000518052	0.00594594	-0.000593979	0.00483375	0.000585192	-0.000542339	-0.00362327	-0.00101045	-0.000692443	-0.000207652	0.00774727	-0.000394237	-0.000127489	-0.0010031	0.000151565	0.00191814	0.00124405	0.0158812	-0.000613357	-0.000333001	0.00388037	-0.000170729	-0.00689686	-0.000558795	-0.00217782	-0.00518036	0.000348172	-0.0014232	-0.000230415	-0.000391312	-0.000604612	-0.000154203	-0.000245662	-0.00257056	-0.00194651	-0.00139233	-0.000167981	0.00697294	0.00229061	-0.000355104	-0.00711222	-0.00359535	-0.000496275	-0.000174381	-0.000541853	-0.000284433	-0.000205924	-0.00247729	-0.00019671	-0.000193625	-0.000411937	-0.000405237		-0.000306377		-0.00124157		-0.000194521		-0.000202615	0.000187433	-0.000199598	-0.00020754	-0.000325787		-0.000324544	-0.000276316	-0.000159309	-0.000220091	-0.000534753	-0.000184079	-0.000439552	-0.000273652	-0.000420992	-0.0014761			-0.000468465	-0.000305643	-0.000355328	-0.000455953	-0.000698737	-0.000679154		-0.00040441	-0.000698687	-0.000317606	-0.000246752	-0.000345611	-0.000724649	-0.000652	-0.000365616	-0.00094924	-0.000632384	-0.000684417	-0.000366811	-0.000483846	-0.000560002	-0.000634116	-0.000213165	0.000585197	-0.00094714	-0.000199748	-0.000192587	-0.000205375	-0.0002162	-0.000253902	-0.00073337	-0.000577855	-0.000374529		-0.000277782	-0.000306916	-0.00042599	-0.00198496	-0.000345654	0.00358172	-0.00114452	-0.00025558	-0.000180283	-0.000459284	-0.000440942	-0.000171162		-0.000426327	-0.000662176	-0.000614271	-0.000200398	-0.000447722	-0.000981047	-0.000344735	-0.0011381	-0.00108526	-0.000115919	-0.000688537	0.0199597	0.00521835	-0.00105941	-0.000615683	-0.00159236	-0.000272305	-0.00947188	-0.000196673	-0.000319417	-0.00103966	-0.000317102	-0.000679078	-0.000403897	-0.000547806	-0.000693165	0.0024151	-0.000191661	-0.00125018	-0.00218775	-0.00279839		-0.000136238	-0.00020973		-0.000227497	-0.000309313	-0.000297144	-0.000213132	-0.000221802	-0.000327623	-0.000320443	-0.00018382	-0.000126474	0.000903062	-0.000472302	-0.000181637	-0.000305254	-0.000485889	-0.000439741	-0.000205425	-0.000448468	-0.000513783	-0.000546956	-0.000113319	-0.00027929	-0.00017343	0.000552036	-0.00237867	-0.000194615	-0.000322289	-0.000137786	-0.000847194	-0.000163265	-0.000702573	-0.000409012	-0.000224679	-0.000825861	-0.000200877	-0.000463755	-0.000329445	-0.000451913	0.0194375	-0.000385568	-0.00032184	-0.000180235	-0.000413271	-0.000226113	-0.000327623	-0.000243681	-0.00143384	-0.000208695	-0.000668359	-0.000621713		-0.000365121	0.0104727	-0.000215091	-0.000213098	-0.000189226	-0.000430406		-0.00101446	-0.000211889	-0.000394416	-0.00964742	-0.000935922	-0.000533847	-0.000774817	-0.000289679				-0.000207859	-0.00143762	0.0112605	-0.000509325	-0.000103847	-0.000168207	-0.000960411	0.00192567	-0.000353173	-0.00151464	-0.000301338	-0.000332808	-0.000421118	-0.000313407	-0.000332114	0.00306401	0.00601606	-0.000271568	-0.000192195	0.0011406	0.00755074	-0.000572903	-0.00278417	-0.000390449	-0.00047324	-0.000457369	-0.000251275	-0.00332485	-0.00353803	-0.000231427	-0.00298291		-0.000366658	-0.000310918	0.0221885	-0.00127952	0.00136091		-0.00026525	-0.000209795	0.000354311		-0.000334478	-0.000191661		-0.000422789	-0.000369759	-0.00081661	-0.000152879	0.984108	0.985643		0.984728	0.964385	0.990225	0.969319	0.987308	0.988926	0.988926	0.983159	0.964383	0.973755	0.959864	0.969828	0.975784	0.96992	0.976176	0.972181	0.962855			0.952367	0.977465	0.965779	0.945994	0.971242	0.988827	0.895614	0.972948	0.680244	0.720656	0.958477	0.961104	0.969945	0.963147	0.986061	0.981796	0.970309	0.970393	0.965708	0.972933	0.98545	0.974281	0.98653	0.976392	0.977226	0.982262	0.953253	0.978644	0.988878	0.965116	0.981944	0.97572	0.956644	0.949042	0.592424	0.936446	0.970838	0.973036	0.97468	0.970631	0.923679	0.971305	0.97085	0.943563	0.793223	0.94526	0.97328	0.971264	0.985752	0.973836	0.99089	0.973227	0.933584	0.974146	0.974474	0.987798	0.98965	0.961745		0.946917	0.969664	0.974618	0.968352	0.97179	0.949002		0.966207	0.988712	0.964681	0.974198	0.987871	0.957693	0.986165	0.982008	0.974927	0.961365	0.990723		0.988495	0.883342	0.910994	0.169293	0.980935	0.892778	0.976599				0.434103	0.972881	0.52653	0.258471	0.970773	0.967443	0.989689		0.9716	0.971426	0.955337	0.9606	0.980489	0.975207	0.977046	0.982288	0.95696	0.655265	0.962003	0.966889	0.464808	0.987107	0.941607	0.962452	0.970115	0.9667	0.976618	0.936557	0.968679	0.59979	0.954393	0.975286	0.976644		0.808835	0.978197	0.977886	0.959043	0.973549	0.94018	0.95392	0.984975	0.988537	0.976842	0.98428	0.977106	0.984094		0.985185	0.987773	0.985922	0.991064	0.977701	0.976685		0.985848	0.956583	0.984308		0.972248	0.988926	0.961718	0.980401	0.965461	0.985792	0.948292	0.993105		0.933892	0.978851		0.976803	0.964179	0.978208	0.985956	0.957831	0.895302	0.988525	6.04139e-06	0.965135	0.974973	0.97351	0.93463		0.982126	0.932792	0.987144	0.95288	0.976077	0.971423	0.960681	0.957626	0.447626	0.967537	0.905676	0.927943	0.972311	0.961502	0.579569	0.955865	0.652433	0.956517	0.959698	0.735667	0.924992	0.948558	0.984564	0.470381	0.970698	0.990522	0.925536	0.988733	0.858156	0.907721	0.138921	0.954426	0.975248	0.717686	0.987308	0.520471	0.958476	0.839199	0.629322	0.974121	0.894505	0.982872	0.970915	0.955075	0.988537	0.981738	0.810709	0.856081	0.89678	0.987512	0.51588	0.830994	0.973605	0.507531	0.737628	0.963119	0.987037	0.959734	0.978857	0.984692	0.817454	0.985377	0.985606	0.969383	0.969881		0.977226		0.907904		0.98554		0.984938	0.986066	0.985162	0.984572	0.975784		0.975876	0.97946	0.988157	0.983639	0.960262	0.986316	0.967332	0.979658	0.96871	0.890608			0.965184	0.977281	0.973589	0.966114	0.948091	0.949544		0.969942	0.948094	0.976392	0.981657	0.974311	0.946169	0.951558	0.972824	0.929523	0.953014	0.949153	0.972736	0.964042	0.958387	0.952886	0.984154	0.956517	0.929678	0.985151	0.985683	0.984733	0.983928	0.981126	0.945522	0.957062	0.972162		0.979351	0.977186	0.968339	0.85327	0.974308	0.738586	0.915075	0.981001	0.986598	0.965866	0.967228	0.987276		0.968314	0.950803	0.954358	0.985103	0.966725	0.927168	0.974376	0.915549	0.919456	0.991382	0.948847	0.0628969	0.62681	0.921368	0.954254	0.882053	0.979758	0.377475	0.98538	0.976257	0.92283	0.976429	0.949549	0.96998	0.959292	0.948504	0.821959	0.985752	0.907268	0.838476	0.794293		0.989872	0.984409		0.983089	0.977008	0.977912	0.984156	0.983512	0.975647	0.976181	0.986335	0.990598	0.932943	0.964899	0.986497	0.97731	0.96389	0.967318	0.984729	0.966669	0.961819	0.959355	0.991576	0.979239	0.987107	0.958978	0.824601	0.985533	0.976044	0.989757	0.937083	0.987863	0.947806	0.9696	0.983298	0.938664	0.985067	0.965534	0.975512	0.966414	0.0701025	0.971342	0.976077	0.986602	0.969284	0.983191	0.975647	0.981886	0.893721	0.984486	0.950345	0.953806		0.972861	0.329157	0.984011	0.984159	0.985933	0.968011		0.924694	0.984249	0.970685	0.368698	0.930509	0.960329	0.942448	0.978467				0.984548	0.893443	0.294073	0.96215	0.99228	0.987496	0.928696	0.857605	0.973749	0.887771	0.977601	0.975262	0.968701	0.976704	0.975314	0.77527	0.575105	0.979813	0.985712	0.915364	0.481715	0.957429	0.795316	0.970979	0.964829	0.966008	0.981321	0.756719	0.74166	0.982796	0.781064		0.972747	0.976889	0.0386723	0.905102	0.899097		0.980283	0.984404	0.973664		0.975138	0.985752		0.968577	0.972517	0.93935	0.988635
RSV_family182	RSV_family182	-0.000146118	-0.000132005		-0.000140415	-0.000327554	-8.98729e-05	-0.000282151	-0.000116693	-0.00010182	-0.00010182	-0.00015485	-0.000327571	-0.000241343	-0.000369164	-0.000277469	-0.000222676	-0.000276617	-0.00021907	-0.000255818	-0.000341635			-0.000438199	-0.000207214	-0.000314726	-0.000496911	-0.000264452	-0.000102727	-0.00028475	-0.00024876	-0.0033727	-0.00250991	-0.000381931	-0.000262586	-0.000276393	-0.000338947	-0.000128165	-0.000167378	-0.000273043	-0.000272265	-0.000315379	-0.000248903	-0.000133781	-0.00025664	-0.000123851	-0.000217083	-0.000209409	-0.000163094	-0.000430038	-0.000196366	-0.000102256	-0.000320819	-0.000166022	-0.000223263	-0.000398809	-0.000468827	0.0193934	-0.000584933	-0.000268174	-0.000247957	-0.000232827	-0.000270079	-0.00070276	-0.000263881	-0.00026806	-0.000519307	0.00431244	-0.000503675	-0.000245709	-0.000264257	-0.000131	-0.000240597	-8.3755e-05	-0.000246191	-0.00301666	-0.000237741	-0.000234725	-0.000112192	-9.51626e-05	-0.000351849		-0.000488401	-0.000278975	-0.000233397	-0.000291047	-0.000259419	-0.000469194		-0.000310783	-0.00010378	-0.000324826	0.00165722	-0.000111514	-0.000389152	-0.000127206	-0.000165431	-0.000230557	-0.000355347	-8.52916e-05		-0.000105783	0.000231424	-0.000820021	-0.00329404	-0.000175298	-0.000987093	-0.000215177				-0.00375859	-0.000249379	-0.00314572	0.0043409	0.00821168	-0.000299409	-9.48054e-05		-0.000261161	-0.000262763	-0.000410844	-0.000362386	-0.000179397	-0.000227985	-0.000211063	-0.000162858	-0.000395899	-0.00327505	-0.000349478	-0.00030451	-0.00333801	-0.00011854	0.000207705	-0.000345337	-0.000274826	-0.00030625	-0.000215008	-0.000392568	-1.3683e-05	-0.00367494	-0.000419533	-0.000227252	-0.000214768		-0.00466724	-0.000200478	-0.000203342	-0.000376725	-0.000243231	-0.000550501	-0.000423891	-0.000138146	-0.000105397	-0.000212944	-0.000144538	-0.000352043	-0.00014625		-0.000136218	-0.000112415	-0.000129443	-8.21585e-05	-0.000205047	-0.000214385		-0.000130121	-0.000399371	-0.000144284		-0.000255199	-0.00010182	-0.000352095	-0.000180208	-0.00031765	-0.000130638	-0.000475729	-6.33916e-05		-0.00018637	-0.000194462	-0.000312073	1	-0.000329445	-0.000200377	-0.000129127	-0.000387882	-0.000965366	-0.000105504	-0.000269659	-0.000320653	0.00311546	-0.00024359	-0.000601685		-0.000164347	-0.000618637	-0.000118203	-0.000433466	0.00295478	-0.000262787	-0.000361644	-0.00038977	0.0148308	-0.000298544	-0.000869237	-0.000663392	-0.000254618	-0.000354089	0.00121644	-0.000405985	0.0168117	0.0024744	-0.000370689	-0.00272518	-0.00069064	0.0106427	-0.00014193	-0.0201833	-0.000269461	-8.71389e-05	-0.000702814	0.00076993	-0.00434271	-0.00436685	-0.00240793	-0.002326	-0.000227606	0.0015495	-0.000116693	0.00067313	-0.000381937	0.00315635	0.00385957	-0.00194771	-0.000972756	-0.000157489	-0.000267462	-0.000413253	-0.000105397	-0.00016791	-0.0044259	-0.00133044	-0.000951657	-0.000114815	-0.00754521	-0.000811359	-0.000242714	-0.00975867	-0.00228936	-0.000339204	-0.00011919	-0.000370357	-0.00019441	-0.000140749	-0.00195535	-0.000134451	-0.000132343	-0.000281559	-0.000276979		-0.000209409		-0.000382571		-0.000132955		-0.000138487	-0.000294771	-0.000136425	-0.000141854	-0.000222676		-0.000221826	-0.000188862	-0.000108887	-0.000382924	-0.000365504	-0.000125818	-0.000300434	-0.000187041	-0.000287748	-0.000564603			-0.000320196	-0.000208907	-0.000242867	-0.000311644	-0.000477587	-0.000464202		-0.000276414	-0.000477553	-0.000217084	-0.000168655	-0.000236226	-0.000495298	6.37054e-05	-0.000249899	-0.000648805	-0.000432235	0.00213179	-0.000250715	-0.000330709	-0.000427849	-0.000435604	-0.000145698	-0.000576518	-0.00064737	-0.000136528	-0.000131633	-0.000140374	-0.000147773	-0.000173542	0.0707465	-0.000167097	-0.000255991		-0.000468099	-0.000209777	-0.000291165	-0.00101922	-0.000236255	-0.000365055	-0.000782279	-0.000174689	-0.000123224	-0.000313921	-0.000301384	-0.000116989		-0.000291395	-0.000452597	-0.000419854	-0.000136972	-0.000306018	-0.000196648	-0.000235626	-0.000425031	0.00158339	-7.92307e-05	-0.00172937	0.00292676	0.000292104	-0.00072411	-0.000420819	-0.00108838	-0.00018612	0.0103062	-0.000134426	-0.000218322	-0.000812397	-0.000216739	-0.00046415	-0.000276064	0.00087475	-0.000473778	-0.00334269	-0.000131	-0.000854498	-0.00149533	0.000377721		-9.31189e-05	-0.000143351		-0.000155495	-0.000211416	-0.000203098	-0.000145676	-0.000151601	-0.00022393	-0.000219023	-0.000125641	-8.64451e-05	-0.000134802	-0.000322818	-0.000124149	-0.000208641	-0.000332105	-0.000300563	-0.000140408	-0.000306528	0.00283294	-0.000373845	-7.74538e-05	-0.000190895	-0.00011854	-0.00444813	-0.00162582	-0.000133019	-0.000220285	-9.41766e-05	0.0430461	-0.000111592	-0.000480209	-0.00027956	-0.000153568	-0.000564476	-0.0001373	0.0384802	-0.000225176	-0.000308883	-0.00604726	-0.000263536	-0.000219978	-0.000123191	-0.000282471	-0.000154548	-0.00022393	-0.000166556	0.000721163	-0.000142643	0.000376264	-0.000424941		-0.000249561	-0.000317193	-0.000147015	-0.000145653	-0.000129336	0.000923296		0.0205076	-0.000144827	-0.000269584	0.0080737	-0.000423712	-0.000364884	-0.000308185	-0.000197996				-0.000142071	-0.000982612	-0.000576032	-0.000348124	-7.09797e-05	-0.00011497	-0.000313401	-0.000251551	-0.000241394	-0.000232929	-0.000205965	-0.000227475	-0.000287834	-0.000214214	-0.000227	-0.000806018	-0.00411506	-0.000185617	-0.000131366	-0.0049221	-0.00208901	-0.00039158	-0.00190298	-0.000266872	-0.00032346	-0.000312612	-0.000171746	-0.00204317	-0.00219707	-0.000158181	-0.00203882		-0.000250611	-0.000238822	-0.000548873	-0.000874551	-0.00056346		-0.000181298	-0.000143395	-0.000214376		-0.000228616	-0.000131		-0.000288976	-0.00025273	0.0048542	-0.000104493	0.989138	0.990187		0.989562	0.975653	0.993319	0.979027	0.991325	0.992431	0.992431	0.988488	0.975651	0.982059	0.972561	0.979375	0.983447	0.979438	0.983715	0.980984	0.974606			0.967432	0.984596	0.976606	0.963072	0.980342	0.992363	0.978833	0.981508	0.753331	0.815094	0.971612	0.980481	0.979454	0.974806	0.990472	0.987557	0.979703	0.979761	0.976557	0.981498	0.990055	0.980923	0.990793	0.983863	0.984433	0.987876	0.968038	0.985402	0.992398	0.976153	0.987658	0.983403	0.970358	0.965157	0.0707396	0.956536	0.980065	0.981568	0.982692	0.979924	0.947792	0.980384	0.980074	0.961408	0.687822	0.962569	0.981735	0.980356	0.990261	0.982115	0.993773	0.981699	0.778651	0.982327	0.982551	0.99166	0.992925	0.973847		0.963704	0.979263	0.98265	0.978365	0.980716	0.96513		0.976899	0.992285	0.975855	0.877286	0.99171	0.971076	0.990543	0.987702	0.982861	0.973587	0.993659		0.992136	0.982797	0.939097	0.758903	0.986969	0.92672	0.984004				0.726184	0.981462	0.769445	0.685872	0.444193	0.977744	0.992952		0.980587	0.980467	0.969464	0.973064	0.986664	0.983052	0.98431	0.987893	0.970575	0.76025	0.974023	0.977365	0.755786	0.991188	0.98456	0.974331	0.979571	0.977236	0.984017	0.970822	0.998983	0.732041	0.968819	0.983107	0.984035		0.663657	0.985097	0.984884	0.971999	0.981919	0.959092	0.968495	0.98973	0.992165	0.98417	0.989255	0.973833	0.989128		0.989874	0.991643	0.990377	0.993892	0.984757	0.984063		0.990327	0.970317	0.989274		0.98103	0.992431	0.973829	0.986603	0.976389	0.990288	0.964645	0.995287		0.986145	0.985544	0.976803		0.975512	0.985104	0.990401	0.97117	0.928329	0.992157	0.979955	0.976165	0.7716	0.981892	0.955293		0.987782	0.954034	0.991213	0.967784	0.783077	0.980466	0.97312	0.97103	0.166994	0.977808	0.935449	0.950713	0.981073	0.973681	0.90976	0.969825	0.117223	0.817663	0.972448	0.799559	0.948691	0.321367	0.989449	0.0600042	0.97997	0.993522	0.947788	0.94281	0.685748	0.684095	0.822479	0.828424	0.98308	0.885205	0.991325	0.949991	0.971612	0.768687	0.719135	0.855993	0.927782	0.988292	0.980118	0.969285	0.992165	0.987518	0.680058	0.901345	0.929344	0.991465	0.482036	0.939739	0.981958	0.363201	0.831085	0.974787	0.991139	0.972472	0.985548	0.989537	0.855434	0.990005	0.990162	0.979071	0.979411		0.984433		0.971565		0.990116		0.989705	0.978089	0.989858	0.989455	0.983447		0.98351	0.98596	0.991905	0.971539	0.972833	0.990647	0.977668	0.986096	0.978611	0.958045			0.976199	0.98447	0.981946	0.976835	0.964507	0.965501		0.979453	0.964509	0.983863	0.987462	0.98244	0.963191	0.995264	0.981424	0.951796	0.967875	0.842553	0.981363	0.975418	0.968201	0.967625	0.989169	0.957161	0.951902	0.98985	0.990214	0.989565	0.989015	0.987099	4.11034e-11	0.987578	0.980971		0.965211	0.984406	0.978357	0.924343	0.982438	0.972866	0.941895	0.987014	0.990839	0.976666	0.977597	0.991303		0.97834	0.966363	0.968795	0.989817	0.977253	0.985381	0.982484	0.96841	0.882712	0.99411	0.871989	0.785084	0.978287	0.946209	0.968723	0.919226	0.986164	0.336903	0.990007	0.983771	0.939662	0.983888	0.965505	0.979479	0.935041	0.96479	0.755455	0.990261	0.936541	0.889192	0.971925		0.993077	0.989343		0.988441	0.984284	0.984902	0.98917	0.98873	0.983354	0.983718	0.99066	0.993574	0.989979	0.976004	0.990771	0.98449	0.975314	0.977658	0.989562	0.977215	0.791812	0.972213	0.994242	0.985809	0.991188	0.678541	0.879593	0.990111	0.983625	0.992999	6.00383e-05	0.991704	0.964312	0.979219	0.988584	0.958055	0.989793	0.000334887	0.983261	0.97704	0.573124	0.98041	0.983647	0.990842	0.979003	0.988511	0.983354	0.987618	0.946427	0.989396	0.972033	0.968417		0.981449	0.976422	0.989071	0.989172	0.990385	0.931444		0.056006	0.989234	0.979961	0.451885	0.968508	0.972879	0.977092	0.985281				0.989438	0.927052	0.957197	0.974124	0.994723	0.991453	0.976704	0.981301	0.982056	0.982685	0.984689	0.98309	0.978604	0.984076	0.983125	0.940135	0.701408	0.986201	0.990234	0.646509	0.845673	0.970895	0.859265	0.980162	0.975957	0.976763	0.987232	0.849018	0.837797	0.988241	0.849335		0.981371	0.982247	0.959213	0.935056	0.95813		0.986522	0.98934	0.984064		0.983005	0.990261		0.978519	0.981213	0.65106	0.992232
RSV_family183	RSV_family183	-0.000225679	-0.000203881		-0.00021687	-0.000505907	-0.000138809	-0.000435782	-0.000180233	-0.000157261	-0.000157261	-0.000239166	-0.000505933	-0.000372754	-0.000570174	-0.00042855	-0.000343923	-0.000427235	-0.000338354	-0.000395111	-0.000527656			-0.000676798	-0.000320043	-0.000486094	-0.000767479	-0.000408446	-0.000158662	0.00573111	-0.00038421	0.00597004	0.0287192	-0.000589892	-0.000547182	-0.000426889	-0.000523504	-0.000197951	-0.000258516	-0.000421715	-0.000420514	-0.000487103	-0.000384431	-0.000206625	-0.00020631	-0.000191288	-0.000335284	-0.000323432	-0.000251899	-0.000664193	-0.000303287	-0.000157934	-0.000495505	-0.000256421	-0.000344829	-6.23964e-05	-0.000709077	0.0496816	-0.000903429	-0.000414194	-0.000382969	-0.000359601	-0.000417136	-0.00108541	-0.000407564	-0.000414018	-0.000802069	-0.00302247	-0.000777927	-0.000379497	-0.000408146	-0.00020233	-0.000371602	-0.00012936	-0.000380242	-0.00888247	-0.000367191	-0.000362533	-0.00017328	-0.000146979	-0.000543431		-0.000754336	-0.000430877	-0.000360481	-0.000449522	-0.000400673	-0.000724671		-0.000480004	-0.000160288	-0.000501694	-0.000366449	-0.000172233	-0.000601045	-0.000196469	-0.000255508	0.766764	-0.000548834	-0.000131733		-0.000163382	0.0152501	-0.00126652	-0.00508765	-0.000270747	0.0447974	-0.00033234				-0.00363521	-0.000385166	-0.00739082	-0.00976099	0.00659844	-0.000462438	-0.000146427		-0.000403363	-0.000405838	0.00157997	0.805971	-0.000277078	-0.000352123	-0.000325986	-0.000251534	0.578033	-0.00456585	-0.000539769	-0.000470316	0.00284663	-0.000183084	-0.000829931	-0.000533373	-0.000424468	0.122737	-0.000332079	0.173122	-0.000444876	-0.00430702	-0.000647969	0.76693	-0.000331709		0.0073333	-0.000309638	-0.000314062	-0.000581852	-0.000375671	-0.000850248	0.169167	-0.000213367	-0.000162786	-0.000328892	-0.000223238	-0.000543731	-0.000225883		0.0232441	-0.000173626	-0.000199925	-0.000126894	-0.000316695	-0.000331118		-0.000200971	-0.000616829	-0.000222847		-0.000394155	-0.000157261	-0.00054381	-0.000278332	-0.00049061	-0.00020177	-0.000734763	-9.79083e-05		0.00720545	-0.000300346	-0.000481997	-0.000329445	1	-0.000309483	-0.000199436	0.000421904	-0.00149101	-0.00016295	-0.000416489	-0.000272619	-0.000355439	-0.000376224	0.0022841		-0.000253834	-0.000955486	-0.000182565	-0.000669489	-0.00033976	-0.000405875	-0.000558559	-0.000602	-0.0138524	-0.000461102	-0.00133625	0.110058	-0.000393257	-0.00054689	-0.0026348	-0.000627044	-0.00738152	-0.0132476	-0.000572528	-0.0034401	-0.00106669	-0.000730989	-0.000219212	-0.0149812	-0.000416182	-0.000134586	-0.00106363	-0.000407427	-0.00668831	-0.00640415	-0.00421155	-0.00998859	-0.000351538	-0.011524	-0.000180233	-0.00319099	-0.000589901	-0.00467337	-0.00578274	0.00546589	-0.00150242	-0.000243241	-0.000378016	-0.000638269	-0.000162786	-0.000259337	-0.00911042	-0.00205486	0.015174	-0.000177332	-0.0127247	-0.00837894	0.169679	-0.00593587	-0.0030759	-0.000523901	-0.000184089	-0.000572016	-0.000300267	-0.000217387	-0.00333989	-0.00020766	-0.000204403	-0.000434868	0.00247893		-0.000323432		0.00770628		-0.00020535		-0.000213894	-0.000455275	-0.000210709	0.0729365	-0.000343923		-0.000342611	-0.000291697	-0.000168177	-0.00084848	-0.000564521	-0.000194326	-0.000183144	-0.000288885	-0.000444427	-0.00214614			-0.000494542	-0.000322657	-0.000375108	-0.000481334	-0.000165972	-0.000716959		-0.000426922	-0.00073758	-0.000335286	-0.000260488	-0.00036485	-0.000764987	0.00278896	-0.000385968	-0.000950793	-0.000667587	-0.000722516	-0.00038723	-0.00051078	-0.000660813	0.00230836	-0.000225031	-0.000755328	-0.000999863	-0.000210867	-0.000203307	-0.000216807	-0.000228235	-0.000268036	-0.000774194	-0.000594407	-0.000395378		0.0377154	-0.000324001	-0.000449704	-0.000381389	-0.000364896	-0.000563827	-0.000971626	-0.000269807	-0.000190319	-0.000484851	-0.000465487	-0.00018069		-0.000450059	0.00342167	-0.000648465	-0.000211554	-0.000472645	-8.86127e-05	-0.000363925	-0.00113952	0.00175875	-0.000122372	0.00407955	-0.0030912	0.000588695	-0.00111839	-0.000649955	-0.001681	-0.000287463	0.0066579	-0.000207621	-0.000337198	-0.00102527	-0.000334754	-0.00071688	-0.00042638	-0.0005783	-0.000731751	-0.00516279	-0.00020233	-0.00131977	-0.00230953	-0.00286016		-0.000143822	-0.000221405		-0.000240161	-0.000326532	-0.000313685	-0.000224996	-0.000234148	-0.00034586	-0.000338281	-0.000194052	-0.000133514	-0.000208202	-0.000498593	-0.000191748	-0.000322246	-0.000512937	-0.000464219	0.082426	-0.000473433	0.00727637	-0.000577403	-0.000119627	-0.000294837	-0.000183084	-0.0141996	-0.00219026	-0.000205448	-0.00034023	-0.000145456	0.0880527	-0.000172354	0.00948671	-0.000431781	-0.000237186	-0.000871834	-0.000212059	-0.000489571	-0.000347784	-0.00047707	-0.006146	-0.000407031	-0.000339755	-0.000190268	-0.000436276	-0.0002387	-0.00034586	-0.000257246	0.0011859	-0.000220312	-0.000705564	-0.000656321		-0.000385446	0.00150866	-0.000227065	-0.000224961	-0.000199759	-0.000454365		-0.00107093	-0.000223685	-0.000271352	-0.00572143	0.0040091	-0.000563564	0.00178904	-0.000305804				-0.000219429	-0.00151764	0.163708	-0.000537677	-0.000109628	-0.00017757	-0.000136937	-0.00038852	-0.000372833	0.00542332	-0.000318113	-0.000351335	-0.00044456	-0.000330854	-0.000350602	-0.0115751	0.0348799	-0.000286685	-0.000202894	-0.00845625	-0.00779477	-0.000604795	-0.00293915	-0.000412184	-0.000499584	0.0349199	-0.000265262	0.0191691	-0.00202138	-0.00024431	-0.00314896		-0.000387069	-0.000368861	-0.000847735	-0.00135074	-0.000436939		-0.000280015	-0.000204108	-0.000331104		-0.000353097	-0.00020233		-0.000446324	-0.000390342	0.00678644	-0.000161389	0.983224	0.984844		0.983878	0.962404	0.989681	0.967612	0.986602	0.988309	0.988309	0.982221	0.962402	0.972294	0.957632	0.968149	0.974436	0.968247	0.97485	0.970633	0.960789			0.949718	0.976211	0.963875	0.942992	0.969642	0.988205	0.593343	0.971443	0.578033	0.00744063	0.956168	0.959339	0.968272	0.961097	0.985285	0.980783	0.968657	0.968746	0.9638	0.971427	0.98464	0.984663	0.98578	0.975078	0.975959	0.981275	0.950654	0.977456	0.988259	0.963176	0.980939	0.974369	0.995361	0.947324	3.62282e-06	0.932916	0.969215	0.971535	0.973271	0.968997	0.919445	0.969708	0.969228	0.940428	0.778237	0.942218	0.971793	0.969665	0.984959	0.97238	0.990383	0.971738	0.407876	0.972707	0.973054	0.987118	0.989074	0.959617		0.943967	0.967976	0.973206	0.966591	0.97022	0.946167		0.964327	0.988084	0.962716	0.972763	0.987196	0.95534	0.985395	0.981007	0	0.959216	0.990207		0.987854	0.155317	0.906062	0.635469	0.979874	2.96584e-05	0.975297				0.734828	0.971372	0.491046	0.363088	0.538678	0.965632	0.989115		0.97002	0.969836	0.882964	0	0.979404	0.973827	0.975769	0.981302	0	0.670528	0.959889	0.965047	0.790829	0.98639	0.938362	0.960364	0.968452	1.67431e-30	0.975316	2.11266e-59	0.966936	0.688194	0.951858	0	0.975344		0.494426	0.976984	0.976655	0.956765	0.972077	0.936856	9.20412e-57	0.984139	0.987899	0.975553	0.983405	0.959595	0.983209		0.0303072	0.987093	0.985138	0.990567	0.97646	0.975388		0.98506	0.954169	0.983434		0.970704	0.988309	0.959589	0.97931	0.963539	0.985001	0.945419	0.992721		0.501983	0.977674	0.964179	0.975512		0.976995	0.985174	0.968643	0.88951	0.987886	0.969045	0.979735	0.973581	0.972036	0.831467		0.981131	0.92906	0.986428	0.950261	0.974746	0.969833	0.958494	0.955269	0.196791	0.965731	0.900916	8.15892e-25	0.970771	0.95936	0.806072	0.95341	0.491592	0.217055	0.957457	0.748566	0.92083	0.945698	0.983704	0.16273	0.969068	0.989995	0.921056	0.969718	0.533161	0.550701	0.694754	0.352006	0.97387	0.282922	0.986602	0.766222	0.956167	0.663242	0.590018	0.610552	0.88867	0.981918	0.971903	0.952577	0.987899	0.980722	0.39595	0.848164	0.157386	0.986817	0.235755	0.434968	4.22209e-57	0.580211	0.774421	0.961067	0.986315	0.957495	0.97768	0.98384	0.755653	0.984563	0.984805	0.96768	0.817335		0.975959		0.472733		0.984735		0.9841	0.966164	0.984336	1.01123e-11	0.974436		0.974534	0.978317	0.987498	0.936987	0.958051	0.985554	0.986385	0.978526	0.96697	0.841507			0.963247	0.976016	0.972119	0.964228	0.987662	0.946739		0.96827	0.94521	0.975078	0.980637	0.972881	0.943177	0.794971	0.971312	0.929408	0.950402	0.946327	0.971219	0.962042	0.950904	0.829704	0.983272	0.943893	0.925775	0.984325	0.984887	0.983883	0.983034	0.980076	0.942494	0.955833	0.970613		0.000439149	0.975917	0.966578	0.971653	0.972878	0.958103	0.927865	0.979944	0.985852	0.963967	0.965405	0.986568		0.966551	0.749868	0.951821	0.984274	0.964874	0.993412	0.97295	0.915444	0.869832	0.990903	0.703862	0.77333	0.956257	0.917006	0.95171	0.875539	0.978632	0.535025	0.984566	0.974936	0.923895	0.975118	0.946745	0.96831	0.957028	0.945642	0.630485	0.984959	0.902131	0.829619	0.789858		0.989308	0.983541		0.982147	0.975729	0.976683	0.983274	0.982594	0.974292	0.974856	0.985574	0.990074	0.984523	0.962947	0.985746	0.976047	0.961881	0.965499	1.43613e-14	0.964815	0.497784	0.957095	0.991107	0.978084	0.98639	0.185801	0.838294	0.984727	0.974711	0.989187	2.03096e-16	0.987187	0.376729	0.967909	0.982368	0.935257	0.984236	0.963617	0.974149	0.964545	0.566878	0.969748	0.974746	0.985856	0.967575	0.982256	0.974292	0.980878	0.912016	0.983623	0.947584	0.951238		0.971351	0.888211	0.983121	0.983277	0.98515	0.966231		0.920516	0.983372	0.979829	0.593967	0.708741	0.958122	0.867611	0.977269				0.983688	0.887549	3.17116e-53	0.960044	0.99185	0.9868	0.98982	0.971123	0.972288	0.613335	0.976354	0.973886	0.96696	0.975407	0.97394	0.280791	0.00115037	0.97869	0.984917	0.430743	0.467664	0.955062	0.784196	0.969365	0.962873	0.00113535	0.980282	0.0740604	0.850609	0.981839	0.769214		0.971231	0.972583	0.937043	0.899847	0.967526		0.979185	0.984827	0.975389		0.973755	0.984959		0.966829	0.970987	0.527171	0.988002
RSV_family184	RSV_family184	0.000697033	-0.000124006		-0.000131906	-0.000307706	-8.44271e-05	0.0185196	-0.000109622	-9.565e-05	-9.565e-05	-0.000145467	0.000519362	-0.000226719	-0.000166461	-0.000260656	-0.000209183	-0.000259855	-0.000205796	-0.000240317	-0.000277164			-0.000243725	-0.000194658	-0.000156009	8.10507e-05	-0.000248428	-9.65022e-05	-0.015802	-0.000233687	-0.00497678	-0.00928262	-0.000358788	0.0598968	-0.000259645	-0.000318409	-0.000120399	-0.000157236	-0.000256498	-0.000255767	0.00246164	-0.000233821	-0.000125675	-0.00024109	-0.000116346	0.00301597	-0.00019672	-0.000153211	-0.00040398	0.00109978	-9.60597e-05	-0.000301379	-0.000155962	-0.000209734	0.506394	-0.000440418	-0.0167061	-0.00054949	-0.000251924	-0.000232932	-0.000218719	0.00207438	-0.000660177	-0.000247891	-0.000251817	0.461918	-0.00208551	0.386327	-0.00023082	-0.000248245	-0.000123062	-0.000226018	-7.868e-05	-0.000231273	-0.0105586	-0.000223335	-0.000220502	0.0013479	-8.93963e-05	0.00825874		0.27224	-0.000262071	-0.000219254	-0.000273411	-0.0002437	-0.000440764		-0.000291951	-9.74916e-05	0.00160249	-0.000222884	-0.000104757	0.0828433	-0.000119498	-0.000155406	-0.000216586	0.00175709	-8.01234e-05		-9.93733e-05	-0.00102678	-0.000770332	-0.00309444	-0.000164676	-0.000927281	-0.000202138				-0.004853	-0.000234268	-0.0131324	-0.0162023	-0.000830424	-0.000281267	-8.90608e-05		-0.000245336	-0.000246841	0.000832601	-0.000340427	-0.000168526	-0.00021417	-0.000198274	-0.000152989	-0.00037191	0.00919874	-0.000328302	-0.000286059	0.418839	-0.000111357	0.151182	0.724594	-0.000258173	-0.000287693	-0.000201979	-0.000368781	-0.000270585	-0.00345226	0.0111293	-0.000213482	-0.000201754		-0.00503045	-0.00018833	-0.000191021	-0.000353898	-0.000228493	-0.000517143	-0.000398205	-0.000129776	-9.9011e-05	-0.000200041	0.00012708	-0.000248932	-0.000137388		-0.000127964	0.000982229	-0.000121599	-7.71802e-05	0.000630944	-0.000201395		-0.000122236	0.0976783	-0.000135541		0.00232354	-9.565e-05	-0.00033076	-0.000169289	0.0134394	-0.000122722	0.227811	-5.95504e-05		0.0799672	-0.000182678	-0.000293164	-0.000200377	-0.000309483	1	-0.000121303	-0.000364378	-0.000906871	-9.91107e-05	-0.000253319	-0.000301223	-0.000216187	-0.00022883	-0.000565227		-0.000154389	-0.000581152	-0.000111041	-0.000407201	-0.000206651	-0.000246864	-0.00033973	-0.000366152	-0.0162483	-0.000280454	-0.000816566	-0.000623194	-0.000239189	-0.000332633	-0.00173726	-0.000381384	-0.00589117	0.000438409	-0.000348227	-0.00264012	-0.000648791	-0.000444607	-0.00013333	-0.0343975	-0.000253133	-8.18588e-05	-0.000660227	-0.000375608	-0.00407957	-0.00410224	-0.00256158	0.0238834	-0.000213815	-0.0121245	-0.000109622	0.00623199	-0.000358794	-0.00662267	-0.00924126	-0.00290024	-0.000913813	-0.000147946	-0.000251255	-0.000388212	-9.9011e-05	-0.000157735	-0.012112	-0.00124982	-0.000893992	-0.000107858	-0.0127216	-0.0161924	-0.000228007	-0.00727321	0.117237	-0.000241351	-0.000111968	0.00167189	-0.00018263	0.00306624	-0.00213689	-0.000126304	-0.000124323	-0.000264498	-0.000260196		-0.00019672		0.00198251		-0.000124899		-0.000130096	-0.00027691	-0.000128159	-0.000133258	-0.000209183		-0.000208385	0.00114988	-0.000102289	0.35646	-0.000343357	-0.000118194	-9.5899e-05	-0.000175708	-0.000270312	-0.00135073			-0.000300794	-0.000196248	-0.00022815	-0.00029276	-0.000428651	-0.000436074		-0.000259665	0.111255	9.24112e-05	-0.000158436	-0.000221912	-0.000465285	-0.000408966	0.000662299	-0.000289877	-0.000302325	-9.01646e-05	-0.000235524	0.00496604	0.117478	0.000127241	-0.00013687	-0.000476179	-0.000608143	-0.000128255	-0.000123657	-0.000131868	-0.000138819	-0.000163027	-0.000470885	-0.000371032	0.725921		-0.000439735	-0.000197066	-0.000273522	0.0191416	-0.000221939	-0.000342935	-0.000734877	-0.000164104	-0.000115757	-0.000294899	0.000900017	-0.0001099		0.00065356	0.388058	-0.00026649	-0.000128673	-0.000245644	0.237883	0.0261376	-0.000730754	-0.00179317	-7.44298e-05	0.223975	-0.00219123	-0.00126432	-0.000680233	-0.00039532	0.000314829	-0.000174843	-0.0109817	-0.000126281	-0.000205093	0.169266	-0.000203606	0.00348981	-0.000259336	0.185798	0.00920614	-0.00314014	-0.000123062	-0.00080272	-0.00140472	-0.0017968		-8.74764e-05	-0.000134665		-0.000146072	-0.000198605	-0.000190792	-1.72356e-05	0.00159875	0.0308338	0.992303	-0.000118028	-8.1207e-05	0.00249095	-0.000303257	-0.000116626	-0.000195999	-0.000311982	-0.000282351	-0.0001319	-1.86571e-05	0.00139251	-0.000351192	-7.27605e-05	-0.000179328	-0.000111357	-0.0114059	-0.0015273	-0.000124959	-0.000206937	-8.847e-05	-0.00054397	-0.00010483	-0.000451111	-0.00026262	-0.000144263	-0.000530272	-0.00012898	-0.00029777	-0.000211531	-0.000290166	-0.00732364	-0.000247567	-0.000206648	-0.000115726	-0.000265355	0.00160064	0.0308338	-0.000156464	0.0210049	-0.000133999	-0.000429143	-0.000399192		-0.000234439	-0.000370977	-0.000138107	-0.000136827	-0.000121499	-0.000276357		-0.00065137	-0.000136051	-0.000253248	-0.0182579	0.25475	-0.000342775	0.0153055	-0.000185998				-0.000133463	-0.000923071	-0.000541127	-0.000327029	-6.66787e-05	-0.000108003	-0.000630059	-0.000236308	-0.000226767	0.000402021	-0.000193485	-0.000213691	-0.000270393	-0.000201234	-0.000213245	-0.0073228	-0.00427022	-0.000174369	-0.000123406	-0.0065532	-0.00493405	-0.000367852	-0.00178767	-0.000250701	-0.00030386	-0.00029367	-0.00016134	-0.00303954	-0.00536712	-0.000148596	-0.00191528		-0.000235426	-0.000224351	-0.000515615	-0.000821558	0.000544065		0.000101748	-0.000134706	-0.000201386		-0.000214763	-0.000123062		-0.000271466	-0.000237416	-0.000348822	-9.81613e-05	0.948217	0.990781		0.990194	0.977127	0.993724	0.0844001	0.991851	0.992889	0.992889	0.989186	0.961404	0.983146	0.987625	0.980624	0.98445	0.980684	0.984702	0.982136	0.979397			0.981882	0.985529	0.988402	0.993975	0.981533	0.992826	0.140903	0.982629	0.642854	0.387081	0.973332	2.32531e-08	0.980699	0.976332	0.991049	0.988311	0.980933	0.980987	0.818587	0.982619	0.990657	0.982078	0.991351	0.778701	0.985376	0.98861	0.969974	0.918382	0.992859	0.977598	0.988406	0.984409	0	0.967267	0.119544	0.959167	0.981273	0.982685	0.983741	0.84674	0.950952	0.981573	0.981281	0	0.845928	4.1607e-307	0.982842	0.981546	0.990851	0.983198	0.994151	0.982808	0.325203	0.983398	0.983608	0.900056	0.993354	0.441586		2.09886e-147	0.980519	0.983701	0.979676	0.981884	0.967242		0.978298	0.992752	0.881308	0.983431	0.992212	1.05722e-14	0.991116	0.988447	0.9839	0.869955	0.994043		0.992612	0.923783	0.942781	0.773099	0.987758	0.931149	0.984973				0.65114	0.982585	0.221081	0.131109	0.938326	0.979092	0.993379		0.981763	0.981651	0.938164	0.974696	0.987472	0.984079	0.985261	0.988627	0.972357	0.391386	0.975597	0.978736	0	0.991722	1.44936e-45	0	0.980809	0.978615	0.984985	0.972589	0.979886	0.747707	0.299736	0.98413	0.985002		0.639275	0.986	0.9858	0.973695	0.983015	0.961569	0.970403	0.990352	0.992639	0.985129	0.990553	0.981495	0.989787		0.990487	0.92708	0.99096	0.994262	0.953121	0.985029		0.990913	7.31058e-20	0.989924		0.828602	0.992889	0.975414	0.987415	0.210473	0.990877	1.2646e-102	0.995573		8.46634e-14	0.98642	0.978208	0.985104	0.976995		0.990982	0.972916	0.932661	0.992632	0.981169	0.977609	0.983929	0.98299	0.957999		0.988523	0.956817	0.991745	0.969735	0.984638	0.981649	0.974748	0.972785	0.130018	0.979153	0.939353	0.953696	0.98222	0.975275	0.87141	0.971653	0.583066	0.967417	0.974116	0.805688	0.951797	0.966956	0.990088	0.00134632	0.981183	0.993914	0.950948	0.972082	0.703861	0.702293	0.811358	0.0260379	0.984106	0.258588	0.991851	0.561464	0.973331	0.537188	0.3892	0.786984	0.932147	0.989002	0.981323	0.971146	0.992639	0.988274	0.259077	0.907295	0.933615	0.991982	0.235867	0.131346	0.983051	0.49797	5.86299e-28	0.982059	0.991676	0.876208	0.986423	0.775111	0.842181	0.99061	0.990758	0.980339	0.980658		0.985376		0.853449		0.990715		0.990329	0.979416	0.990473	0.990093	0.98445		0.984509	0.914678	0.992396	1.53163e-258	0.974478	0.991213	0.992871	0.986938	0.979906	0.899847			0.977641	0.985411	0.98304	0.978238	0.968141	0.96759		0.980698	2.51929e-25	0.99313	0.988222	0.983504	0.96542	0.969604	0.950794	0.978452	0.977527	0.993297	0.982492	0.643571	4.56425e-28	0.990541	0.989825	0.964611	0.954813	0.990465	0.990807	0.990197	0.98968	0.987881	0.965004	0.972422	0		0.967318	0.98535	0.979668	0.0744767	0.983502	0.97451	0.94541	0.987801	0.991394	0.978079	0.933169	0.99183		0.951443	0	0.98019	0.990434	0.98174	5.41783e-112	0.0148598	0.945716	0.867308	0.994467	3.57026e-99	0.838223	0.906224	0.949464	0.970618	0.976598	0.987002	0.306193	0.990612	0.984754	7.92119e-57	0.984864	0.745058	0.980722	2.69611e-68	0.391005	0.769841	0.990851	0.940379	0.895867	0.867042		0.993497	0.989989		0.989141	0.985236	0.985817	0.998719	0.881583	0.00405813	0	0.991226	0.993963	0.816465	0.977458	0.99133	0.98543	0.97681	0.979012	0.990194	0.998613	0.896767	0.973896	0.994591	0.986669	0.991722	0.287882	0.886838	0.99071	0.984617	0.993423	0.959577	0.992207	0.966473	0.980478	0.989275	0.960594	0.990412	0.977866	0.984275	0.978431	0.494995	0.981597	0.984638	0.991397	0.980275	0.881444	0.00405813	0.988368	0.050308	0.990038	0.968105	0.97033		0.982573	0.972426	0.989733	0.989828	0.990968	0.979457		0.951605	0.989886	0.981175	0.0888839	1.06064e-128	0.974522	0.153821	0.986173				0.990078	0.931461	0.959788	0.975692	0.995043	0.991971	0.953187	0.982434	0.983143	0.97012	0.985617	0.984115	0.9799	0.985041	0.984148	0.495045	0.69072	0.987038	0.990826	0.541466	0.64571	0.972658	0.867712	0.981364	0.977413	0.978171	0.988006	0.777017	0.617017	0.988953	0.858365		0.982499	0.983322	0.961683	0.938983	0.95957		0.992436	0.989986	0.985029		0.984035	0.990851		0.979821	0.982351	0.974072	0.992703
RSV_family185	RSV_family185	-8.84555e-05	-7.99118e-05		-8.50029e-05	-0.000198291	-5.44064e-05	-0.000170806	-7.06426e-05	-6.16387e-05	-6.16387e-05	-9.37415e-05	-0.000198302	-0.000146102	-0.000223481	-0.000167971	-0.000134801	-0.000167456	-0.000132619	-0.000154865	-0.000206816			-0.000265273	-0.000125441	-0.000190526	-0.000300815	-0.000160091	-6.21878e-05	-0.00342603	-0.000150592	-0.00320893	-0.00145849	-0.00023121	-0.00021657	-0.00016732	-0.000205189	-7.75872e-05	-0.000101326	-0.000165292	-0.000164821	-0.000190921	-0.000150679	-8.09872e-05	-0.000155363	-7.49757e-05	-0.000131416	-0.00012677	-9.87322e-05	-0.000260332	-0.000118874	-6.19027e-05	-0.000194214	-0.000100505	-0.000135157	-0.000241427	-0.000283814	0.00877773	-0.000354101	-0.000162344	-0.000150106	-0.000140946	-0.000163498	-0.00042543	-0.000159746	-0.000162275	-0.000314373	0.0554377	-0.00030491	-0.000148745	-0.000159974	-7.93036e-05	-0.00014565	-5.07028e-05	-0.000149037	-0.00695968	-0.000143921	-0.000142096	-6.79175e-05	-5.76086e-05	-0.000212999		-0.000295664	-0.000168883	-0.000141291	-0.000176191	-0.000157045	-0.000284036		-0.000188139	-6.28254e-05	-0.00019664	-0.00014363	-6.75072e-05	-0.000235581	-7.70065e-05	-0.000100147	-0.000139572	-0.000215117	-5.1633e-05		-6.4038e-05	-0.000661675	-0.000496416	-0.00199412	-0.00010612	-0.000597557	-0.000130262				-0.00312737	-0.000150967	-0.00387805	-0.00867306	-0.00053514	-0.000181254	-5.73924e-05		-0.000158099	-0.000159069	-0.000248713	-0.000219378	-0.000108601	-0.000138015	-0.000127771	-9.85892e-05	-0.000239665	0.0013119	-0.000211564	-0.000184341	-0.00211132	-7.17604e-05	-0.000325293	-0.000209057	-0.000166371	-0.000185395	-0.000130159	-0.000237649	-0.00017437	-0.0022247	-0.000253973	-0.000137572	-0.000130014		-0.00325968	-0.000121363	-0.000123097	-0.000228058	-0.000147245	-0.000333257	-0.000256611	-8.36298e-05	-6.38045e-05	-0.00012891	-8.74988e-05	-0.000213117	-8.85353e-05		-8.24621e-05	-6.8053e-05	-7.83609e-05	-4.97363e-05	-0.000124129	-0.000129783		-7.87711e-05	-0.000241768	-8.73454e-05		-0.00015449	-6.16387e-05	-0.000213148	-0.000109093	-0.000192296	-7.90843e-05	-0.000287992	-3.83754e-05		-0.000873468	-0.000117721	-0.00018892	-0.000129127	-0.000199436	-0.000121303	1	-0.000234812	-0.000584404	-6.38687e-05	-0.000163244	-0.000194114	-0.000139315	-0.000147462	-0.000364242		-9.94909e-05	-0.000374505	-7.15568e-05	-0.000262408	-0.00013317	-0.000159084	-0.000218929	-0.000235955	-0.00692556	-0.00018073	-0.00052621	-0.000401598	-0.000154138	-0.000214355	-0.00111952	-0.000245771	-0.00379638	-0.00367329	-0.000224404	-0.00170134	-0.000418093	-0.000286513	-8.59205e-05	0.00968615	-0.000163124	-5.27513e-05	-0.000425463	-0.000242049	-0.00262895	-0.00264356	-0.00165073	-0.00551835	-0.000137786	-0.00573439	-7.06426e-05	-0.00632906	-0.000231213	-0.00124432	-0.0037416	-0.000516194	-0.000588878	-9.5339e-05	-0.000161914	-0.000250171	-6.38045e-05	-0.000101648	-0.00667376	-0.000805407	-0.000576105	-6.95057e-05	-0.00605325	-0.00305126	-0.000146932	-0.00400457	-0.00148765	-0.000205344	-7.2154e-05	-0.000224203	-0.00011769	-8.52053e-05	-0.00137705	-8.13927e-05	-8.01162e-05	-0.000170448	-0.000167675		-0.00012677		-0.000400984		-8.04873e-05		-8.38361e-05	-0.000178446	-8.25878e-05	-8.58742e-05	-0.000134801		-0.000134287	-0.000114331	-6.59172e-05	-0.000332564	-0.000221265	-7.61665e-05	-0.000181874	-0.000113229	-0.000174194	-0.000870438			-0.000193837	-0.000126466	-0.000147024	-0.00018866	-0.000289117	-0.000281014		-0.000167333	-0.000289096	-0.000131416	-0.000102099	-0.000143004	-0.000299839	-0.000269779	-0.000151281	-0.000392768	-0.000261662	-0.000283192	-0.000151776	-0.000200201	-0.000259007	-0.000263702	-8.82016e-05	-0.000349007	-0.000391899	-8.26497e-05	-7.96868e-05	-8.4978e-05	-8.94574e-05	-0.000105057	-0.000303447	-0.0002391	-0.000154969		-0.000283373	-0.000126993	-0.000176262	-0.00160554	-0.000143022	-0.000220993	-0.000473568	-0.000105751	-7.4596e-05	-0.000190039	-0.000182449	-7.08218e-05		-0.000176402	-0.000273989	-0.000254167	-8.2919e-05	-0.000185254	-0.000426775	-0.000142641	-0.000470912	0.00456872	-4.79639e-05	-0.0011931	-0.00141207	-0.000814753	-0.000438355	-0.000254752	-0.000658871	-0.000112672	0.0086183	-8.13776e-05	-0.000132166	-0.000491801	-0.000131208	-0.000280983	-0.000167121	-0.000226666	-0.000286811	-0.00202357	-7.93036e-05	-0.000517288	-0.000905226	-0.00115789		-5.63714e-05	-8.67804e-05		-9.41318e-05	-0.000127985	-0.00012295	-8.81877e-05	-9.1775e-05	-0.000135561	-0.00013259	-7.60593e-05	-5.23313e-05	-8.16051e-05	-0.000195425	-7.51562e-05	-0.000126305	-0.000201047	-0.000181952	-8.4999e-05	-0.000185563	-0.000212589	-0.000226315	-4.68882e-05	-0.000115562	-7.17604e-05	-0.00724649	-0.000984223	-8.05259e-05	-0.000133354	-5.70117e-05	-0.000350544	-6.75544e-05	0.072073	-0.000169237	-9.29657e-05	-0.000341717	-8.31172e-05	-0.000191888	-0.000136315	-0.000186989	-0.00333751	-0.000159537	-0.000133168	-7.4576e-05	-0.000170999	-9.3559e-05	-0.000135561	-0.000100828	-0.00063252	-8.63517e-05	-0.000276547	-0.000257247		-0.000151077	-0.000291567	-8.89985e-05	-8.81739e-05	-7.82961e-05	-0.00017809		-0.000419755	-8.76737e-05	-0.000163198	-0.00353152	-0.000659315	-0.00022089	-0.000320596	-0.000119861				-8.60059e-05	-0.000594844	-0.000348713	-0.000210744	-4.2969e-05	-6.95992e-05	-0.000408256	-0.000152281	-0.000146133	-0.000650928	-0.000124685	-0.000137706	-0.000174246	-0.000129679	-0.000137419	-0.00206074	-0.00358924	-0.000112367	-7.95248e-05	0.00102365	-0.00221826	-0.000237051	-0.00115201	-0.000161556	-0.000195813	-0.000189246	-0.00010397	-0.00199547	-0.00200018	-9.57578e-05	0.0225761		-0.000151713	-0.000144576	-0.000332272	-0.000529427	-0.000341102		-0.000109753	-8.6807e-05	-0.000129777		-0.000138397	-7.93036e-05		-0.000174938	-0.000152996	-0.000447309	-6.3257e-05	0.993424	0.994059		0.993681	0.985259	0.995955	0.987302	0.994748	0.995418	0.995418	0.993031	0.985259	0.989139	0.983387	0.987513	0.989979	0.987551	0.990141	0.988487	0.984626			0.980281	0.990675	0.985837	0.97764	0.988099	0.995377	0.74956	0.988805	0.764947	0.891905	0.982813	0.983901	0.987561	0.984747	0.994232	0.992467	0.987712	0.987747	0.985807	0.988799	0.993979	0.98845	0.994426	0.99023	0.990576	0.99266	0.980648	0.991163	0.995398	0.985562	0.992528	0.989952	0.982053	0.978903	0.413427	0.97368	0.987931	0.988841	0.989522	0.987846	0.968381	0.988125	0.987936	0.976632	2.34895e-07	0.977335	0.988942	0.988108	0.994104	0.989172	0.996231	0.988921	0.516679	0.989301	0.989437	0.994951	0.995717	0.984166		0.978022	0.987445	0.989496	0.986902	0.988325	0.978886		0.986014	0.995329	0.985382	0.989322	0.994981	0.982488	0.994275	0.992555	0.989624	0.984009	0.996161		0.995239	0.950841	0.963108	0.852601	0.992111	0.955599	0.990316				0.770752	0.988777	0.717848	0.419019	0.960233	0.986526	0.995733		0.988247	0.988175	0.981512	0.983692	0.991926	0.98974	0.990501	0.992671	0.982184	0.902713	0.984273	0.986296	0.844046	0.994665	0.975821	0.984459	0.987632	0.986218	0.990324	0.982334	0.987037	0.835787	0.981121	0.989773	0.990335		0.761341	0.990978	0.990849	0.983047	0.989054	0.975229	0.980925	0.993783	0.995257	0.990417	0.993495	0.984157	0.993418		0.99387	0.994941	0.994175	0.996302	0.990772	0.990352		0.994144	0.982028	0.993507		0.988515	0.995418	0.984155	0.99189	0.985705	0.994121	0.978593	0.997147		0.935136	0.991248	0.985956	0.990401	0.985174	0.990982		0.982545	0.956575	0.995252	0.987865	0.98557	0.989643	0.989038	0.972926		0.992604	0.972164	0.99468	0.980494	0.9901	0.988174	0.983725	0.98246	0.518737	0.986565	0.960896	0.970151	0.988541	0.984065	0.916923	0.98173	0.723543	0.732156	0.983318	0.874045	0.968926	0.978702	0.993613	0.366779	0.987873	0.996078	0.968378	0.982007	0.806494	0.80544	0.877763	0.607131	0.989757	0.593131	0.994748	0.555383	0.982812	0.907701	0.727373	0.96164	0.956243	0.992912	0.987963	0.981403	0.995257	0.992443	0.534053	0.94018	0.957191	0.994833	0.572745	0.77618	0.989077	0.709055	0.889757	0.984735	0.994636	0.983333	0.991251	0.993666	0.897907	0.993949	0.994044	0.987329	0.987535		0.990576		0.970197		0.994016		0.993767	0.986734	0.99386	0.993616	0.989979		0.990017	0.9915	0.9951	0.97528	0.983552	0.994338	0.98648	0.991582	0.987051	0.93536			0.98559	0.990598	0.98907	0.985975	0.978509	0.979111		0.987561	0.97851	0.99023	0.99241	0.989369	0.977712	0.979946	0.988754	0.970807	0.980549	0.978949	0.988717	0.985117	0.980747	0.980398	0.993443	0.974059	0.970872	0.993856	0.994076	0.993683	0.99335	0.99219	0.977444	0.982226	0.98848		0.978936	0.990559	0.986897	0.881084	0.989368	0.983572	0.964805	0.992138	0.994454	0.985873	0.986437	0.994735		0.986886	0.979633	0.981106	0.993836	0.986228	0.968281	0.989396	0.965002	0.670333	0.996434	0.911485	0.895325	0.939487	0.967421	0.981063	0.951049	0.991624	0.421962	0.99395	0.990175	0.963451	0.990246	0.979113	0.987576	0.98315	0.97868	0.850449	0.994104	0.961558	0.932783	0.914086		0.995809	0.993549		0.993002	0.990486	0.99086	0.993444	0.993177	0.989922	0.990143	0.994346	0.99611	0.993933	0.985472	0.994413	0.99061	0.985055	0.986474	0.993681	0.986205	0.984197	0.983176	0.996514	0.991409	0.994665	0.499551	0.926933	0.994014	0.990086	0.995762	0.973944	0.994978	1.76657e-11	0.987419	0.993089	0.9746	0.993821	0.985735	0.989866	0.986099	0.755822	0.98814	0.9901	0.994456	0.987288	0.993045	0.989922	0.992504	0.953004	0.99358	0.979443	0.980877		0.988769	0.978327	0.993384	0.993445	0.994179	0.986761		0.968802	0.993482	0.987868	0.742119	0.951016	0.98358	0.97617	0.991089				0.993606	0.9558	0.97408	0.984334	0.996806	0.994826	0.969657	0.988679	0.989136	0.951638	0.990731	0.989763	0.987047	0.99036	0.989784	0.847735	0.738057	0.991647	0.994088	0.924015	0.836256	0.982378	0.914521	0.98799	0.985444	0.985932	0.992271	0.852502	0.852158	0.992881	0.0353972		0.988722	0.989252	0.975302	0.960657	0.974646		0.991841	0.993547	0.990352		0.989711	0.994104		0.986995	0.988626	0.966756	0.995297
RSV_family186	RSV_family186	-0.00026571	0.0711359		-0.000255338	0.00116716	-0.00016343	-0.000309281	-0.000212202	-0.000185155	-0.000185155	0.000488685	-0.000595674	-0.000438872	-0.00067131	-0.000504566	-0.000404927	-0.000503017	-0.00039837	-0.000465194	-0.00062125			-0.000796847	-0.000376811	-0.000572316	-0.000903613	-0.000480895	-0.000186805	-0.0129787	-0.00045236	-0.00465669	-0.00392668	-0.000694526	-0.000632729	-0.00050261	-0.000616362	-0.000233063	-0.000304371	-0.000496518	-0.000495103	-0.000573505	-0.00045262	-0.000243276	-0.00046669	-0.000225218	-0.000394756	-0.000380802	-0.00029658	-0.000633914	-0.000357083	-0.000185948	-0.000583397	-0.000301905	-0.000405994	-0.000725218	-0.000728064	-0.0215555	-0.00106368	-0.000487663	-0.000450899	0.00146823	-0.000457788	-0.00122707	-0.000479857	-0.000487456	-0.000944339	0.00087352	-0.000915913	-0.000446812	-0.000480541	-0.000238218	-0.000437515	-0.000152305	-0.000447688	-0.0105641	-0.000432322	0.119658	-0.000204016	-0.000173049	9.36622e-05		-0.000888138	-0.000507305	0.00634126	-0.000529257	-0.000471743	-0.000849136		-0.000565146	-0.00018872	-0.000590683	-0.000431448	-0.000202784	-0.000654129	0.0099088	-0.000300829	-0.000419258	-0.000646185	-0.000155099		-0.000192362	0.130171	-0.00147636	-0.00289529	-0.000318772	0.00501859	-0.00039129				0.00373683	-0.000453485	0.0179499	-0.0157817	0.0300165	-0.000544464	-0.0001724		-0.000474911	-0.000477824	-0.000747104	-0.000658984	0.000704407	-0.000414581	-0.000383809	-0.00029615	-0.000719926	0.00448838	-0.000635512	-0.00055374	-0.00320477	-0.00021556	-0.000923627	-0.000627982	-0.00049976	-0.000556904	-0.000390983	-0.00071387	-0.000295743	-0.00209925	-0.000762904	-0.000413249	-0.000390547		-0.0065291	-0.000364561	-0.000369769	-0.000685059	-0.000442307	-0.00100106	-0.000770828	-0.000251214	-0.000191661	-0.00038723	-0.000262836	-0.000589067	-0.000265949		-0.000247706	-0.000204423	-0.000235387	-0.000149402	-0.000372869	-0.000389851		-0.000236619	-0.000726241	-0.000262375		-0.000464069	-0.000185155	-0.00064027	-0.000327701	-0.000577634	-0.00023756	-0.000865093	-0.000115275		-0.000857382	-0.000353621	-0.000567493	-0.000387882	0.000421904	-0.000364378	-0.000234812	1	-0.00159894	-0.000191854	-0.000490365	0.000117648	-0.000418486	-0.000442958	0.000484005		-0.000298859	-0.00112497	-0.000214948	-0.000557669	-3.60678e-05	-0.000477868	-0.000642252	0.000291211	0.000494082	-0.000542891	-0.00156088	-0.00120635	0.0224462	-0.000643896	0.00127031	-0.000738267	0.00512962	-0.0103118	0.0013641	-0.00354071	-0.000471643	-0.00086065	-0.000258095	-0.0272189	-0.000490004	-0.000158459	0.00270207	0.000506859	-0.00298162	-0.00199371	-0.00365939	-0.000471836	-0.000413893	-0.00326021	-0.000212202	0.0858233	0.00542345	-0.00556385	-0.00571505	0.385114	-0.0016567	-0.000286387	0.00162054	-0.000751483	-0.000191661	-0.000305337	0.0205645	0.00332163	0.045914	-0.000208787	-0.0145781	-0.00386869	-0.000441366	-0.0121943	0.013684	-0.000514128	-0.000216742	-0.000673479	-0.000353527	-0.000255946	-0.00305617	-0.000244494	-0.00024066	-0.000512004	0.0805686		-0.000380802		0.0170952		-0.000241774		-0.000251834	-0.00053603	-0.000248084	-0.000257956	-0.000404927		-0.000403382	-0.000343438	-0.000198007	-0.000860522	-0.000664654	-0.000228795	-0.000386025	-0.000340127	-0.000523258	-0.00155338			-0.000582263	-0.000379889	0.0371963	-0.000566712	-0.000701995	-0.000844132		-0.000502649	-0.000832973	-0.000394759	-0.000306693	-0.000429567	-0.000900679	-0.00060827	-0.000454431	-0.000629877	-0.000786002	-0.000850674	-0.000444851	-0.000601381	-0.000778027	-0.000511437	-0.000264947	0.00120051	-0.00117722	-0.00024827	0.00390987	-0.000255264	-0.000268719	-0.00031558	-0.000911519	0.0500237	-0.000465509		0.00119295	-0.000381471	-0.000529471	-0.00321074	-0.00042962	0.00876012	-0.000222328	-0.000317665	-0.000224077	-0.000570853	-0.000548054	-0.00021274		-0.000529889	0.003002	-0.000763488	-0.000249079	-0.000471749	-0.000425858	-0.000428477	0.61172	-0.00108278	-0.000144078	0.0417102	-0.00195323	-0.00203022	0.00172237	-0.000765243	-0.00197917	3.51698e-05	0.00710243	-0.000244448	-0.00039701	0.00648688	-0.000394132	-0.000844039	-0.00050201	-0.000680878	-0.000861547	-3.51272e-05	-0.000238218	-0.00155387	-0.00159817	0.0119484		-0.000169333	-0.000260678		-0.000282761	-0.000384451	-0.000369326	-0.000264905	-0.000275681	-0.000407208	-0.000398284	-0.000228473	-0.000157197	-0.000245132	-0.000587032	-0.00022576	0.00071995	-0.00060392	-0.000546562	-0.000255327	-0.000557409	-0.000638591	-0.000679822	-0.000140847	-0.000347135	-0.00021556	-0.0075189	-0.0025946	-0.00024189	-0.000400579	-0.000171256	0.0148066	-0.000202925	0.0699439	0.00252095	0.00678046	0.000104425	-0.000249674	-0.00057641	-0.000409473	-0.000551799	0.0203593	-0.000479229	-0.000400021	-0.000224017	-0.000513662	-0.00028104	-0.000407208	-0.000302876	0.0415575	-0.00025939	-0.000830715	-0.000354254		-0.000453816	0.000853361	-0.000267341	-0.000264864	-0.000235192	-0.00053496		-0.00126089	-0.000263361	0.000897875	-0.000425615	0.000492261	0.00355625	0.000290263	0.120543				-0.000258351	-0.00178684	0.00103639	-0.000633049	-0.000129074	-0.000209067	0.000188504	-0.000457435	-0.000438965	-0.000817735	-0.000374539	-0.000413653	-0.000523415	-0.00038954	-0.000412791	-0.00242776	-0.00685359	-0.000337536	-0.000238883	-0.00516742	-0.000269249	-0.000712072	0.00187619	-0.000485296	-0.000588199	0.000571452	-0.000312314	0.23459	-0.00414178	-0.000287645	-0.00158511		-0.000455726	-0.00039935	-0.000998104	-0.00107732	0.00573523		-0.000329684	-0.000206099	-0.000389834		0.0374126	-0.000238218		-0.000525492	-0.00045958	0.00288267	-0.000190016	0.980248	3.21293e-11		0.981019	0.913401	0.987851	0.97701	0.984225	0.986236	0.986236	0.963682	0.955739	0.967382	0.950126	0.962503	0.969904	0.962618	0.970391	0.965427	0.95384			0.940815	0.971993	0.957473	0.932902	0.964261	0.986113	0.226532	0.96638	0.66437	0.714464	0.948403	0.952989	0.962648	0.954203	0.982675	0.977375	0.963101	0.963206	0.957384	0.966361	0.981916	0.965316	0.983258	0.970659	0.971696	0.977954	0.952901	0.973458	0.986177	0.95665	0.977559	0.969825	0.946126	0.945915	0.0445735	0.921053	0.963758	0.966489	0.891187	0.965977	0.908975	0.964338	0.963774	0.929886	0.935132	0.931991	0.966792	0.964287	0.982292	0.967483	0.988678	0.966727	0.324952	0.967869	4.59948e-29	0.984834	0.987136	0.993037		0.934049	0.9623	0.554621	0.96067	0.964941	0.936939		0.958005	0.985971	0.956109	0.967934	0.984925	0.9514	0.355866	0.977639	0.968839	0.95199	0.98847		0.9857	3.95079e-34	0.890589	0.787338	0.976305	0.640065	0.970917				0.727706	0.966297	0.0944041	0.141414	0.00515153	0.959541	0.987184		0.964705	0.964489	0.944503	0.95104	0.94767	0.969187	0.971473	0.977986	0.946519	0.675798	0.952782	0.958852	0.765242	0.983976	0.93142	0.953341	0.96286	0.958617	0.97094	0.946968	0.978016	0.844926	0.943331	0.969286	0.970972		0.542954	0.972903	0.972516	0.949105	0.967127	0.925686	0.942744	0.981326	0.985752	0.971219	0.980462	0.956229	0.980231		0.981587	0.984804	0.982502	0.988893	0.972286	0.971024		0.982411	0.946051	0.980496		0.965511	0.986236	0.952429	0.975642	0.957078	0.982341	0.935756	0.99143		0.936328	0.973716	0.957831	0.97117	0.968643	0.972916	0.982545		0.881569	0.985738	0.963558	0.991254	0.968897	0.967079	0.96403		0.977785	0.91652	0.984021	0.95856	0.997319	0.964486	0.952282	0.978353	0.963282	0.959657	0.884368	0.910505	0.0364671	0.95216	0.905782	0.945159	0.632684	0.336642	0.898862	0.741472	0.964948	0.936086	0.980814	0.0111943	0.963585	0.98822	0.801223	0.962333	0.781157	0.852631	0.733131	0.964934	0.969238	0.761304	0.984225	1.13468e-15	0.613326	0.60417	0.594378	4.92292e-305	0.877324	0.978712	0.879981	0.944178	0.985752	0.977304	0.0553276	0.756947	1.86666e-05	0.984479	0.174344	0.7185	0.967197	0.255854	0.202289	0.961793	0.983888	0.949965	0.973723	0.980974	0.775829	0.981825	0.98211	0.961951	5.51249e-14		0.971696		0.11117		0.982027		0.98128	0.960167	0.981558	0.980825	0.969904		0.970019	0.974472	0.98528	0.936095	0.950619	0.982992	0.971308	0.974718	0.961115	0.88492			0.956734	0.971764	0.000526404	0.957889	0.947849	0.93731		0.962645	0.938137	0.970659	0.977203	0.968073	0.93312	0.954804	0.966227	0.9532	0.941619	0.936825	0.966938	0.955315	0.94221	0.961993	0.980305	0.910937	0.912658	0.981545	0.715633	0.981025	0.980025	0.976542	0.932317	3.10345e-06	0.965404		0.911495	0.971646	0.960654	0.764818	0.968069	0.414365	0.983473	0.976387	0.983343	0.957581	0.959274	0.984185		0.960623	0.779699	0.943288	0.981485	0.96494	0.968349	0.968154	0	0.91964	0.989289	0.000101065	0.855589	0.849964	0.872502	0.943158	0.853693	0.997385	0.508116	0.981829	0.970492	0.545565	0.970706	0.937317	0.962693	0.949416	0.936019	0.997389	0.982292	0.884884	0.881626	0.265567		0.987412	0.980622		0.978981	0.971425	0.972549	0.980308	0.979507	0.969734	0.970397	0.983016	0.988314	0.981778	0.95638	0.983218	0.946517	0.955127	0.959385	0.98102	0.958579	0.952554	0.949494	0.989529	0.974198	0.983976	0.483565	0.808973	0.982019	0.970227	0.987269	0.167688	0.984915	6.80066e-11	0.814295	0.527535	0.992237	0.98144	0.957169	0.969566	0.958996	0.0578057	0.964385	0.970268	0.983347	0.961828	0.979109	0.969734	0.977486	0.000107162	0.980718	0.938304	0.973669		0.966272	0.936626	0.980127	0.980311	0.982517	0.960246		0.906477	0.980423	0.933327	0.968367	0.963417	0.740378	0.978424	1.79148e-29				0.980795	0.867773	0.923072	0.952965	0.990405	0.984458	0.985987	0.966003	0.967375	0.939266	0.972161	0.969256	0.961103	0.971047	0.96932	0.821042	0.523091	0.974911	0.982242	0.630179	0.979985	0.947102	0.861226	0.963934	0.956294	0.957537	0.976785	7.02205e-109	0.699563	0.978618	0.882586		0.96613	0.970318	0.925905	0.920043	0.593077		0.975494	0.984679	0.971025		0.000488239	0.982292		0.960949	0.965844	0.788244	0.985874
RSV_family187	RSV_family187	-0.000661303	-0.000597429		-0.00063549	-0.00148245	-0.000374489	-0.00126716	0.0135625	-0.000460817	-0.000460817	-0.000700822	-0.00148252	-0.00109227	-0.00167077	0.000332069	-0.00100779	-0.00125192	-0.00099147	-0.00115778	-0.00154618			-0.00198321	-0.000937814	-0.00142439	-0.00218667	-0.00119686	-0.000464922	0.00784562	-0.00112584	0.00181943	0.0225313	-0.00172855	-0.000537197	-0.0012509	-0.00139957	-0.00058005	-0.000757523	-0.00123574	-0.00123222	-0.00142735	-0.00112649	-0.000605469	-0.00116148	0.0239058	-0.000982476	-0.000947746	-0.000738132	0.00335272	-0.000888714	-0.000462791	-0.00145197	-0.00013702	-0.00101044	-0.00180494	-0.00205232	0.000924905	-0.00177068	-0.0012137	-0.00112221	-0.00105373	-0.00122233	-0.00244307	-0.00119428	-0.00121319	-0.00234987	0.0291297	-0.00223043	-0.00111203	-0.00119598	-0.000592882	-0.0010889	-0.00037906	-0.00111421	-0.0071449	-0.00107597	-0.00106232	-0.000507759	-0.000430688	-0.0015924		-0.00212708	-0.00126259	-0.00105631	-0.00131722	-0.00117408	-0.00212349		-0.00140655	-0.000469689	-0.0014701	-0.0010738	-0.000504691	-0.00176123	0.00306833	-0.000748708	-0.00104346	-0.00102617	-0.000386014		-0.000478755	-0.0013867	-0.00178645	-0.0103635	-0.000793364	-0.00264219	-0.000973849				-0.00839802	-0.00112864	0.00695086	-0.0218618	0.00413667	-0.00130908	-0.000429072		-0.00118197	-0.00118922	-0.00185941	-0.00164009	-0.000811916	0.000951784	-0.000955231	-0.000737063	0.00354985	0.0173895	-0.00158167	-0.00137816	0.0192308	-0.000536488	-0.0024143	-0.00154422	-0.00123731	-0.00131203	-0.000973084	-0.000138749	-0.00129593	0.000646235	-0.00170963	-0.0010285	-0.000972001		-0.00456762	0.0202766	0.0837299	-0.00147754	-0.00110082	-0.00124446	-0.00159714	-0.000625225	-0.000477009	-0.000963745	-0.00065415	-0.0011996	-0.000661899		-0.000616495	-0.000508771	-0.000585835	-0.000371834	-0.000928003	-0.000970268		-0.000588901	-0.00180748	-0.000653004		-0.00115498	-0.000460817	-0.00159351	-0.000815589	-0.00143762	-0.000591243	-0.00215306	-0.000286898		-0.00434806	-0.000880098	-0.00141239	-0.000965366	-0.00149101	-0.000906871	-0.000584404	-0.00159894	1	-0.00047749	-0.00109726	-0.00145122	-0.000729313	-0.00110244	-0.000584735		-0.000743805	0.00565659	-0.000534966	-0.00196179	-0.00099559	0.0156664	0.00019614	-0.00172835	-0.00325303	-0.00135116	-0.00384799	-0.0026215	-0.00115235	-0.00158261	0.0143441	-0.00183741	0.0134267	-0.00874446	-0.001676	0.00554393	-0.000357336	-0.002142	-0.000642351	0.0122966	-0.00121953	-0.000394374	-0.0026622	-0.00171501	-0.00635554	-0.00686971	0.00416419	-0.00606769	-0.0010301	-0.0137522	0.0135625	-0.00455075	-0.00171993	0.0264352	-0.0115289	0.00172538	-0.00051447	-0.000712765	-0.00121048	-0.0018703	-0.000477009	-0.000759928	-0.00607156	-0.00409482	-0.00409088	-0.000519632	-0.00327241	0.0109085	-0.00109848	-0.00528665	-0.00796725	-0.00152233	-0.000539431	-0.00167522	-0.000879865	-0.000637004	0.00311795	-0.000608501	0.00193585	-0.00127428	-0.00125356		-0.000947746		0.000140852		-0.000601732		-0.000626768	-0.0011246	-0.000617435	-0.000642005	-0.00100779		-0.000980762	-0.000854754	-0.000492804	-0.00247447	-0.0016542	-0.000569429	-0.00123786	-0.000846514	-0.00105116	-0.00272812			-0.00144915	-0.000945474	-0.00109917	-0.00141044	0.00756057	-0.00178133		-0.001251	-0.00209804	-0.000982482	-0.000763303	-0.00106911	-0.00185561	-0.000525869	-0.00113099	-0.00287737	-0.00191264	-0.00115443	-0.00106561	-0.00146904	-0.00183439	-0.00156739	-0.000659404	0.000154471	0.000241868	-0.000617898	-0.000595747	-0.000635305	-0.000668793	-0.00078542	-0.00136195	0.0033376	-0.000568913		-0.00201944	-0.000949413	0.00503738	-0.0019191	-0.00106925	0.00747168	-0.00204956	-0.000790609	-0.000557688	-0.00142075	-0.00136401	-0.000529472		-0.0013188	-0.00203535	-0.00190018	-0.000619911	-0.00135906	0.00220527	-0.0010664	-0.00190101	0.0185581	-0.000358584	0.00573987	-0.00338846	0.0198415	-0.00288401	-0.00137602	0.121173	-0.000842346	-0.0139855	-0.000608387	-0.000988084	-0.00251535	-0.000980921	0.00392336	-0.00124941	-0.00168943	-0.00107368	0.00947402	-0.000592882	-0.00246337	-0.0025858	0.00402838		-0.000421439	-0.000648779		-0.000703739	-0.000956828	-0.000919185	-0.0006593	-0.00068612	-0.00101347	-0.000991257	-0.000568627	-0.000391234	-0.000610089	-0.00146102	-0.000561876	-0.000888635	-0.00150305	-0.00136029	-0.000635462	-0.00138729	-0.00102222	-0.00169195	-0.000350541	-0.000863955	-0.000536488	0.0169689	-0.00431244	-0.00060202	-0.000996969	-0.000426226	-0.00262071	-0.000505044	-0.00206741	-0.00100678	-0.000695021	-0.00015681	-0.000621393	-0.00143458	-0.000979715	-0.00126395	0.0332349	-0.00114995	-0.000995578	-0.000557538	-0.00127841	-0.000699457	-0.00101347	-0.000753802	0.00476371	-0.000645575	-0.00188676	-0.00171069		-0.00112946	-0.00185608	-0.000665363	-0.000659198	-0.00058535	-0.0011254		-0.00293185	-0.000655458	-0.00122008	-0.00189401	0.00448448	-0.0016514	0.00127117	-0.000896091				-0.000642989	0.00254733	-0.00220508	-0.00157554	-0.000321241	-0.000520331	0.000471107	-0.00111636	-0.0010925	-0.00287581	-0.000932158	-0.00102951	-0.000500921	-0.000969493	-0.00102736	0.00537331	0.0460988	-0.000840066	-0.000594536	0.00626481	0.00735514	0.00133623	-0.00245274	-0.00120781	-0.00146392	-0.00137995	-0.000777293	0.000965027	-0.00323702	-0.000715896	-0.00533807		-0.00113422	-0.00108086	-0.0024841	-0.00258197	-0.00141748		-0.000360835	-0.000648978	-0.000193915		-0.00103467	-0.000592882		0.000269776	-0.00114381	-0.000568757	-0.000472916	0.950868	0.955609		0.952784	0.89014	0.972165	0.906014	0.206323	0.965752	0.965752	0.947936	0.890135	0.918938	0.876291	0.975317	0.925188	0.90714	0.926396	0.914094	0.88545			0.853398	0.930369	0.894417	0.838555	0.911206	0.965447	0.464765	0.916455	0.865384	0.0357633	0.872049	0.96008	0.907215	0.896246	0.956899	0.943731	0.908334	0.908594	0.894199	0.916407	0.955012	0.913821	0.0258985	0.927062	0.929634	0.945169	0.754745	0.934006	0.965606	0.892385	0.989814	0.924992	0.866446	0.84835	0.931325	0.868958	0.909962	0.916724	0.921789	0.909325	0.819932	0.911397	0.91	0.826691	0.00663303	0.83537	0.917476	0.911271	0.955946	0.919187	0.971826	0.917315	0.505583	0.920143	0.921153	0.962266	0.96799	0.88205		0.842897	0.906352	0.921598	0.902319	0.91289	0.843158		0.895732	0.965093	0.89105	0.920304	0.962494	0.869651	0.774962	0.944384	0.922549	0.923828	0.971309		0.96442	0.897195	0.867801	0.334225	0.941073	0.805539	0.927701				0.433923	0.916248	0.517211	0.0416289	0.699916	0.90292	0.96811		0.912307	0.911771	0.862455	0.878544	0.939698	0.929335	0.929079	0.945248	0.740828	0.10515	0.882838	0.897825	0.0731345	0.960133	0.822017	0.885593	0.908219	0.902703	0.927757	0.989685	0.903891	0.951986	0.873437	0.923655	0.927838		0.670408	0.0588303	5.48663e-15	0.890502	0.918305	0.907691	0.881701	0.953545	0.96455	0.928449	0.951399	0.911004	0.950824		0.954193	0.962191	0.956469	0.972362	0.931096	0.927966		0.956242	0.86626	0.951484		0.914301	0.965752	0.881968	0.939425	0.893442	0.956068	0.841003	0.978674		0.685382	0.934645	0.895302	0.928329	0.88951	0.932661	0.956575	0.881569		0.964514	0.918569	0.892441	0.945823	0.918186	0.956551		0.944748	0.598156	0.960246	0.854964	0.926091	0.144345	0.985419	0.872063	0.761813	0.899816	0.719942	0.807032	0.914496	0.882769	0.181361	0.864066	0.210905	0.4152	0.875906	0.605465	0.97344	0.841809	0.952275	0.25189	0.909532	0.970688	0.804096	0.873042	0.55373	0.522114	0.698017	0.571829	0.923537	0.200048	0.206323	0.671554	0.872681	0.0137582	0.282716	0.872281	0.961768	0.94705	0.9102	0.861657	0.96455	0.943552	0.571584	0.702806	0.703079	0.961384	0.760438	0.309427	0.918479	0.622306	0.457871	0.887204	0.959914	0.875964	0.934662	0.952671	0.771423	0.954787	0.85686	0.905489	0.907019		0.929634		0.989529		0.955289		0.953431	0.916547	0.954124	0.9523	0.925188		0.927189	0.936523	0.963377	0.817658	0.877507	0.957687	0.908178	0.937133	0.921979	0.799347			0.892593	0.929802	0.918428	0.895445	0.481145	0.868177		0.907208	0.845014	0.927062	0.943302	0.920651	0.862733	0.960921	0.916074	0.788624	0.858559	0.914342	0.92091	0.891128	0.864288	0.883889	0.951009	0.988517	0.98202	0.954089	0.955733	0.952797	0.950312	0.941662	0.89902	0.755815	0.957725		0.85075	0.92951	0.638813	0.858086	0.920641	0.486316	0.848551	0.941277	0.958559	0.894686	0.898869	0.960654		0.902203	0.849589	0.85947	0.95394	0.899233	0.837201	0.920851	0.85941	0.0837564	0.973347	0.592778	0.752216	0.0644721	0.788147	0.897982	9.10886e-30	0.937442	0.19252	0.954795	0.926647	0.8147	0.927177	0.714694	0.907325	0.87492	0.920313	0.377367	0.955946	0.818462	0.809609	0.707405		0.968677	0.951797		0.94772	0.928961	0.931749	0.951017	0.949027	0.924768	0.926412	0.957747	0.970921	0.954669	0.891719	0.958248	0.934012	0.888624	0.899143	0.952786	0.897152	0.92412	0.874735	0.973944	0.935841	0.960133	0.113837	0.687822	0.955268	0.925989	0.968322	0.807089	0.962468	0.847248	0.925263	0.948366	0.988343	0.95383	0.893666	0.927266	0.906251	0.0019516	0.914673	0.926092	0.95857	0.905184	0.948037	0.924768	0.944006	0.657144	0.952035	0.860452	0.873359		0.916187	0.862699	0.950567	0.951024	0.956505	0.916488		0.784719	0.951302	0.909491	0.859922	0.676063	0.877713	0.905718	0.93346				0.952227	0.812388	0.837215	0.883289	0.976122	0.961332	0.964988	0.917156	0.91892	0.788735	0.930788	0.923581	0.962774	0.928023	0.92374	0.616611	1.72719e-05	0.937611	0.955823	0.559404	0.493141	0.900917	0.819232	0.910397	0.891505	0.897693	0.942265	0.928354	0.762951	0.946818	0.618924		0.915836	0.919781	0.816961	0.809885	0.894926		0.97318	0.951783	0.985585		0.923199	0.955946		0.979946	0.915127	0.957737	0.964854
RSV_family188	RSV_family188	-7.22729e-05	-6.52922e-05		-6.94519e-05	-0.000162015	-4.4453e-05	0.705976	-5.77188e-05	-5.03621e-05	-5.03621e-05	-7.65919e-05	0.201431	-0.000119373	-0.000182596	-0.000137242	-0.00011014	-0.00013682	-0.000108356	-0.000126533	-0.00016898			0.126677	-0.000102492	-0.00015567	0.101878	-0.000130803	-5.08108e-05	-0.00772905	-0.000123042	-0.00253389	-0.00470268	-0.000188911	-0.000176949	-0.00013671	-0.00016765	-6.33929e-05	-8.27887e-05	-0.000135053	-0.000134668	-0.000155993	-0.000123112	-6.61709e-05	-0.00012694	-6.12592e-05	0.411013	-0.000103578	-8.06695e-05	-0.000212705	-9.71264e-05	-5.05778e-05	-0.000158684	-8.21179e-05	-0.00011043	0.264758	-0.000231891	-0.00787327	-0.00028932	-0.000132644	-0.000122644	-0.000115161	0.248679	-0.000347599	-0.000130521	-0.000132588	0.0309569	0.029473	-0.000249128	-0.000121532	-0.000130707	-6.47953e-05	-0.000119004	-4.14269e-05	-0.000121771	0.00116278	-0.000117591	-0.0001161	-5.54922e-05	-4.70693e-05	-0.000174032		0.0314268	-0.000137987	-0.000115443	-0.000143958	-0.000128314	-0.000232073		0.0898284	0.999764	0.120658	-0.000117354	-5.5157e-05	-0.000192482	-6.29184e-05	-8.18253e-05	-0.000114038	0.026149	-4.21869e-05		-5.23225e-05	-0.000519004	-0.000405599	-0.0016293	-8.67057e-05	-0.000488236	-0.000106431				-0.0025454	-0.000123348	-0.00691946	-0.0121659	-0.000437238	-0.000148094	-4.68927e-05		-0.000129176	-0.000129968	0.0720216	-0.000179243	-8.87332e-05	-0.000112766	-0.000104396	-8.05527e-05	-0.00019582	-0.000342401	-0.000172859	-0.000150617	-0.00171788	-5.86321e-05	0.264285	-0.000170811	-0.000135934	-0.000151477	-0.000106347	-0.000194172	-0.000127639	-0.00180383	-0.000207509	-0.000112404	-0.000106229		-0.00266136	-9.91604e-05	-0.000100577	-0.000186336	-0.000120307	-0.000272289	-0.000209665	-6.833e-05	-5.21317e-05	-0.000105326	-7.14912e-05	0.88771	-7.23381e-05		0.974546	0.999018	-6.40251e-05	-4.06372e-05	-0.00010142	0.101093		-6.43602e-05	-0.000197537	-7.13659e-05		0.856172	-5.03621e-05	-0.000174153	-8.91346e-05	-0.000157116	0.850155	-0.000235305	-3.13547e-05		0.0470626	-9.61847e-05	-0.000154358	-0.000105504	-0.00016295	-9.91107e-05	-6.38687e-05	-0.000191854	-0.00047749	1	-0.000133379	-0.000158601	-0.000113828	-0.000120484	-0.000297606		-8.12894e-05	-0.000305991	-5.84657e-05	-0.000214401	-0.000108807	-0.00012998	-0.000114274	-0.000192788	-0.00851933	-0.000147666	-0.000429942	-0.000328127	-0.000125939	-0.000175139	-0.000913078	-0.000200808	-0.00307086	-0.00892205	-0.00018335	0.00618788	-0.000341604	-0.000234096	-7.02016e-05	-0.0178978	-0.000133281	-4.31006e-05	-0.000347626	-0.000197767	-0.00212315	-0.00215527	-0.00134873	0.0101357	-0.000112579	-0.00666022	-5.77188e-05	-0.00665568	-0.000188914	-0.00348057	-0.00486636	-0.00163195	-0.000481145	-7.78971e-05	-0.000132292	-0.000204403	-5.21317e-05	-8.30515e-05	-0.00673294	-0.000658061	-0.000470709	-5.67899e-05	-0.0125185	-0.00382068	-0.000120051	-0.00670109	-0.00121455	-0.000167777	-5.89537e-05	0.60171	-9.61593e-05	-6.96173e-05	-0.00112316	-6.65022e-05	-6.54593e-05	-0.000139265	-0.000137		-0.000103578		0.00984926		-6.57624e-05		-6.84986e-05	-0.0001458	-6.74787e-05	-7.01638e-05	-0.00011014		-0.00010972	0.834529	-5.38579e-05	-0.000271722	-0.000180786	-6.22321e-05	0.059874	-9.25144e-05	-0.000142326	-0.000702323			-0.000158375	-0.00010333	-0.000120127	-0.000154145	-0.0002131	-0.000229603		-0.00013672	-0.000236207	-0.000107374	-8.34203e-05	-0.000116842	-0.000244984	0.0828538	0.107798	-0.000320912	-0.000213792	0.212624	-0.000124009	0.572265	-0.000211623	0.0226146	-7.20654e-05	-0.000285157	-0.000320202	-6.75293e-05	-6.51084e-05	-6.94316e-05	-7.30915e-05	-8.58375e-05	-0.000247933	-0.000195357	-0.000126618		-0.000231531	-0.00010376	-0.000144016	-0.00120704	-0.000116856	-0.000180563	-0.000386931	-8.64046e-05	-6.09489e-05	-0.000155272	-0.00014907	-5.78652e-05		-0.00014413	0.0950067	-0.000207668	-6.77493e-05	-0.000149273	0.0946166	-0.000116546	-0.00038476	-0.000950824	-3.91891e-05	0.0512643	-0.00115373	0.135247	-0.000358159	-0.000208146	-0.000538333	0.23776	-0.0057741	-6.64899e-05	-0.000107986	-0.000361254	-0.000107204	-0.000203634	-0.000136547	-0.000185198	-0.00023434	-0.00163105	-6.47953e-05	-0.000422652	-0.000739618	-0.000940581		-4.60585e-05	-7.09042e-05		-7.69107e-05	-0.00010457	-0.000100457	-7.20541e-05	0.00101501	-0.00011076	-0.000108333	-6.21445e-05	-4.27575e-05	-6.66758e-05	-0.000159672	-6.14066e-05	-0.000103198	-0.000164266	-0.000148664	0.972232	-0.000151615	0.600413	-0.000184911	-3.83102e-05	-9.44204e-05	-5.86321e-05	-0.00651652	-0.000795643	-6.57939e-05	-0.000108957	-4.65816e-05	-0.000286413	-5.51956e-05	-0.000237521	-0.000138276	-7.59579e-05	-0.000279201	-6.79112e-05	-0.000156783	-0.000111376	-0.00015278	-0.00385371	-0.00013035	-0.000108805	-6.09326e-05	-0.000139716	-7.64427e-05	-0.00011076	-8.2382e-05	-0.000491827	-7.0554e-05	-0.000225954	-0.000210184		-0.000123438	-0.000238226	-7.27166e-05	-7.20428e-05	-6.39721e-05	-0.000145509		-0.000342962	-7.16341e-05	-0.000133341	-0.00724692	-0.000512934	-0.000180479	-0.000260652	-9.79326e-05				-7.02714e-05	-0.000486019	-0.000284917	-0.000172189	-3.5108e-05	-5.68662e-05	0.0684183	-0.000124422	-0.000119398	-0.000511475	-0.000101874	-0.000112514	-0.000142368	-0.000105955	-0.000112279	0.0214228	-0.0029326	-9.18097e-05	-6.4976e-05	-0.0034346	-0.00258529	-0.000193683	-0.000909452	-0.000132	-0.00015999	-0.000154624	-8.49493e-05	-0.00162986	-0.00281172	-7.82393e-05	-0.000953609		-0.000123957	-0.000118126	-0.000271484	-0.000376754	-0.000278699		0.566527	-7.0926e-05	-0.000106035		-0.000113078	-6.47953e-05		-0.000142933	-0.000125006	-0.000365476	-5.16843e-05	0.994627	0.995146		0.994837	0.987956	0.996695	0	0.995709	0.996256	0.996256	0.994306	3.45469e-80	0.991126	0.986426	0.989797	0.991812	0.989829	0.991945	0.990593	0.987438			2.13078e-32	0.992381	0.988428	1.77835e-21	0.990276	0.996223	0.471425	0.990853	0.81336	0.661261	0.985957	0.986846	0.989837	0.987537	0.995287	0.993845	0.98996	0.989989	0.988403	0.990848	0.995081	0.990563	0.995446	0	0.9923	0.994003	0.984188	0.992779	0.99624	0.988203	0.993895	0.99179	3.14656e-139	0.982762	0.463192	0.978494	0.990139	0.990883	0.991439	1.53964e-122	0.974163	0.990297	0.990143	0.00391303	0.00601926	0.981481	0.990965	0.990283	0.995183	0.991153	0.99692	0.990947	0.913725	0.991258	0.991369	0.995875	0.996501	0.987063		0.00340162	0.989742	0.991418	0.989298	0.990461	0.982748		5.00076e-17	0	1.58287e-29	0.991276	0.9959	0.985691	0.995323	0.993917	0.991522	0.0148162	0.996864		0.99611	0.961431	0.969854	0.879337	0.993554	0.963716	0.992088				0.812528	0.99083	0.519105	0.256964	0.967504	0.988991	0.996514		0.990397	0.990338	1.82587e-11	0.986675	0.993403	0.991617	0.992239	0.994012	0.985443	0.974549	0.98715	0.988803	0.872831	0.995641	1.01186e-138	0.987302	0.989895	0.988739	0.992094	0.985566	0.990511	0.866528	0.984574	0.991644	0.992103		0.804156	0.992628	0.992523	0.986148	0.991056	0.97976	0.984414	0.99492	0.996124	0.99217	0.994685	0	0.994622		0	0	0.99524	0.996979	0.99246	3.60607e-21		0.995215	0.985315	0.994695		0	0.996256	0.987054	0.993374	0.98832	0	0.982508	0.997669		1.14677e-05	0.992849	0.988525	0.992157	0.987886	0.992632	0.995252	0.985738	0.964514		0.990085	0.98821	0.991538	0.991043	0.977878		0.993957	0.977255	0.995654	0.984062	0.991911	0.990337	0.991505	0.985668	0.427312	0.989022	0.968046	0.97561	0.990638	0.98698	0.932201	0.985072	0.774781	0.40579	0.98637	0.564238	0.974609	0.982598	0.994781	0.095365	0.990092	0.996796	0.974161	0.985298	0.843183	0.840842	0.899995	0.34496	0.991631	0.534883	0.995709	0.535161	0.985956	0.74571	0.650243	0.879142	0.964242	0.994209	0.990165	0.984805	0.996124	0.993826	0.530432	0.951109	0.965018	0.995778	0.243432	0.721847	0.991075	0.532379	0.9099	0.987528	0.995617	0	0.992851	0.994825	0.916654	0.995056	0.995134	0.989647	0.989815		0.9923		0.358764		0.995111		0.994908	0.989161	0.994983	0.994784	0.991812		0.991843	0	0.995996	0.979802	0.986561	0.995374	2.35395e-08	0.993122	0.989419	0.947825			0.988226	0.992318	0.99107	0.988541	0.984159	0.982932		0.989836	0.982441	0.992018	0.993798	0.991314	0.981789	1.04906e-14	7.24483e-24	0.976146	0.984107	2.43343e-89	0.990781	0	0.984268	0.0350852	0.994643	0.978803	0.976199	0.99498	0.99516	0.994838	0.994566	0.993619	0.98157	0.985477	0.990587		0.982789	0.992286	0.989294	0.910454	0.991313	0.986577	0.971241	0.993577	0.995469	0.988457	0.988918	0.995698		0.989285	7.16595e-19	0.984562	0.994963	0.988903	9.94804e-19	0.991336	0.971402	0.929406	0.997087	1.75585e-06	0.914393	9.87794e-37	0.973378	0.984527	0.959996	7.09759e-112	0.590574	0.995057	0.991972	0.973148	0.99203	0.984862	0.989849	0.986233	0.98258	0.879209	0.995183	0.968587	0.945058	0.930164		0.996576	0.994729		0.994282	0.992226	0.992532	0.994643	0.924654	0.991766	0.991946	0.99538	0.996821	0.995043	0.98813	0.995435	0.992328	0.987789	0.988948	0	0.988729	0	0.986254	0.997152	0.992981	0.995641	0.543731	0.940904	0.995109	0.9919	0.996537	0.97871	0.995897	0.982344	0.98972	0.994353	0.979246	0.994951	0.988345	0.99172	0.988642	0.719543	0.99031	0.991911	0.99547	0.989613	0.994317	0.991766	0.993876	0.963449	0.994755	0.983203	0.984375		0.990824	0.982291	0.994594	0.994644	0.995244	0.989183		0.974508	0.994675	0.990087	0.499525	0.961882	0.986583	0.980624	0.99272				0.994776	0.96388	0.978821	0.9872	0.99739	0.995772	1.74423e-10	0.99075	0.991124	0.96199	0.992427	0.991636	0.989416	0.992123	0.991653	0.0459025	0.784665	0.993175	0.99517	0.748955	0.809645	0.985602	0.93247	0.990187	0.988106	0.988505	0.993685	0.879296	0.793336	0.994184	0.929199		0.990785	0.991218	0.979819	0.971997	0.979283		0	0.994727	0.992117		0.991594	0.995183		0.989374	0.990707	0.972835	0.996158
RSV_family189	RSV_family189	-0.000184724	-0.000166882		-0.000177514	-0.000414097	0.0151315	-0.000356698	-0.000147525	-0.000128722	-0.000128722	-0.000195763	9.31481e-05	-0.000305108	-0.000466702	-0.000350779	-0.000281509	-0.000349702	-0.000276951	-0.000323408	-0.000431899			-0.000553976	-0.000261963	-0.00039788	-0.000628201	-0.000334323	-0.000129868	0.00474669	-0.000314485	0.00607833	-0.00519177	0.0952395	-0.00045227	-0.00034942	-0.000428501	-0.000162028	-0.000211602	-0.000345185	-0.000344201	-0.000398706	-0.000314666	-0.000169128	-0.000286988	-0.000156574	-0.000274439	-0.000264737	-0.000206185	0.0115166	-0.000248248	-0.000129273	-0.000405584	-0.000209887	-0.000282251	0.000426708	6.95892e-05	-0.00938788	-0.00073948	-0.000339028	-0.00031347	-0.000294342	-0.000341437	-0.000888438	0.0130935	-0.000338884	-0.000656514	-0.00216186	-0.000636752	-0.000310628	0.00135279	-0.000165612	-0.000304165	-0.000105884	-0.000311238	-0.00157058	-0.000300555	-0.000296742	-0.000141834	-0.000120306	-0.000444812		-0.000617443	-0.000352683	-0.000295063	-0.000367945	-0.000327961	-0.000207283		-0.000392895	-0.0001312	-0.000410649	-0.000299947	-0.000140977	-0.000491971	-0.000160815	-0.000209139	-0.000291473	-0.000449234	-0.000107827		-0.000133732	-0.000369178	-0.00103668	-0.000551919	-0.000221613	0.0120407	-0.000272029				-0.00359339	-0.000315268	0.010585	0.00811525	-0.000199868	-0.000378517	-0.000119854		-0.000330163	-4.02948e-05	0.000444065	0.0229335	-0.000226795	-0.000288221	-0.000266828	-0.000205887	-0.0005005	-0.00513582	-0.000441815	-0.000384965	-0.00373821	-0.000149859	0.000904059	-0.000436579	-0.000347438	0.171307	-0.000271815	0.0181329	0.000245843	-0.00321847	-0.000530379	-0.000287295	-0.000271512		0.00670527	-0.000253447	-0.000257067	-0.00047626	-0.000307496	-0.000695949	-0.000535887	-0.000174646	-0.000133245	-0.000269206	-0.000182726	-0.000445057	-0.000184891		-0.000172208	-0.000142117	-0.000163643	0.304465	-0.000259222	-0.000271028		-0.0001645	-0.00050489	-0.000182406		-0.000322626	-0.000128722	-0.000445122	-0.000227821	-0.000401577	-0.000165154	-0.000601422	-8.01404e-05		0.00169825	-0.000245841	0.0485354	-0.000269659	-0.000416489	-0.000253319	-0.000163244	-0.000490365	-0.00109726	-0.000133379	1	-0.000405373	-0.000290936	-0.000307949	0.033272		-0.00020777	-0.000782089	-0.000149434	-0.000547993	-0.000278102	-0.000332219	-3.50811e-05	0.0010633	-0.00898775	-0.000377423	-0.0010989	0.0105344	-0.000321891	0.00417609	0.0631435	-0.000513251	0.000710002	-0.0101302	0.00100738	0.0189647	-0.000873115	-0.000598333	-0.00017943	-0.00748645	-0.000340656	-0.000110162	-0.00054521	0.00331322	-0.00125046	0.00621442	-0.00223999	0.0166183	-0.000287743	0.0065176	-0.000147525	0.00713389	0.00190881	0.0133223	0.0161957	-0.00108795	0.00322253	-0.000199099	-0.000338129	-0.000522439	-0.000133245	-0.000212274	-0.00277929	0.00251641	-0.00119621	-0.000145151	0.00248588	0.000100104	-0.000306842	0.000673088	-0.0022085	-0.000428826	-0.000150681	0.00141405	-0.000245776	-0.000177937	-0.00226085	-0.000169975	-0.000167309	-0.00035595	-0.000350161		-0.000264737		-0.000255968		-0.000168084		-0.000175077	-0.000372654	-0.00017247	0.0206739	-0.000281509		-0.000280435	-0.000238761	-0.000137657	0.000123577	-0.000462074	-0.000159061	-0.000379812	-0.00023646	0.0099408	0.00230007			-0.000404795	-0.000264103	-0.000307035	-0.000393984	0.00182269	0.00230163		-0.000349446	-0.000603728	-0.00027444	-0.000213216	-0.000298639	-0.000626161	0.00144456	-0.000315925	0.0023204	-0.000546436	-0.000591397	0.000872135	-0.000418086	-0.000540892	-0.000548319	-0.000184194	0.00734367	-0.000818413	-0.0001726	-0.000166412	-0.000177462	-0.000186816	-0.000219394	-0.000633697	-0.000499318	-0.000295617		0.0139351	-0.000265203	-0.000368094	0.0012861	-0.000298676	-0.000461507	-0.000988966	-0.000220844	-0.000155781	-0.000396863	-0.000381013	-0.000147899		-0.000368385	-0.000572179	-0.000530785	-0.000173162	-0.000386872	-0.000350345	-0.000297882	0.00341224	7.54058e-05	-0.000100164	0.00269704	-0.00158108	0.000957397	-0.000915428	0.00277594	0.0117989	-0.000235296	0.00568559	-0.000169943	-0.000276005	0.00602075	-0.000274004	-0.000586784	-0.000349003	-0.000179958	-0.000598956	-0.00133469	-0.000165612	-0.00108027	0.00549182	-0.000178776		-0.000117722	0.144654		-0.000196578	-0.000267274	-0.000256759	-0.000184165	-0.000191656	-0.000283095	-0.000276891	-0.000158837	-0.000109285	-0.000170418	-0.000408111	-0.000156951	-0.000263766	0.0131294	-0.000379975	-0.000177506	-0.000387516	-0.000443955	-0.000472619	-9.7918e-05	-0.000241332	-0.000149859	-0.000361508	-0.00205538	-0.000168164	-0.000278487	-0.000119059	-0.000732051	-0.000141076	-0.000607086	0.000510311	-0.000194143	-0.000713618	-0.000173576	-0.000400726	-0.00028467	-0.000390494	-0.00411215	-0.000333165	-0.000278098	-0.000155739	-0.000357103	-0.000195382	-0.000283095	-0.000210562	-0.000462635	-0.000180331	-0.000499592	-0.000537215		-0.000315498	0.00316996	-0.000185858	-0.000184136	-0.000163508	-0.000371909		-0.000876586	-0.000183091	-0.000340811	-0.0014483	0.00723679	0.00579551	-0.000259721	-0.000250308				-0.000179608	-0.00124223	0.226727	-0.000440102	-8.97333e-05	-0.000145346	0.000914412	-2.52118e-05	-0.000305173	-0.000275253	-0.000260383	-0.000287576	-0.000363883	-0.000270812	-0.000286976	-0.000465578	-0.00585862	-0.000234659	-0.000166074	-0.000333203	-0.00165733	-0.00049504	-0.00219727	-0.000337383	-0.000408922	-0.000395208	-0.000217124	0.000635168	0.00571028	-0.000199974	0.00189445		-0.000316826	1.52106e-05	0.00187215	0.0215385	-0.000712333		0.00179241	-0.000181281	0.0189171		-0.000289019	-0.000165612		-0.000365327	-0.000319505	0.00202663	-0.000132101	0.986268	0.987594		0.986804	0.969223	0.158554	0.973487	0.989033	0.990431	0.990431	0.985447	0.993075	0.977321	0.965315	0.973927	0.979074	0.974007	0.979413	0.975961	0.9679			0.958834	0.980527	0.970427	0.953325	0.97515	0.990345	0.658291	0.976624	0.571155	0.628567	5.88829e-19	0.966387	0.974028	0.968153	0.987955	0.98427	0.974343	0.974416	0.970366	0.97661	0.987427	0.978667	0.98836	0.9796	0.980321	0.984673	0.283229	0.981546	0.99039	0.969855	0.984397	0.979019	0.968286	0.994827	0.38172	0.945069	0.9748	0.976699	0.978121	0.974621	0.934027	0.222453	0.974811	0.951224	0.840362	0.95269	0.97691	0.899695	0.987688	0.977391	0.992128	0.976865	0.883655	0.977659	0.977942	0.989456	0.991056	0.966941		0.954123	0.973785	0.978067	0.972651	0.975622	0.984591		0.970798	0.990247	0.969479	0.977704	0.98952	0.963438	0.988045	0.984453	0.978334	0.966613	0.991984		0.990058	0.97256	0.92305	0.958987	0.983526	0.261894	0.979779				0.737766	0.976566	0.323996	0.449561	0.985142	0.971866	0.99109		0.975459	0.997004	0.966997	0.0325896	0.983141	0.978575	0.980165	0.984695	0.962805	0.632272	0.967164	0.971387	0.727609	0.988859	0.932869	0.967553	0.974175	3.49635e-58	0.979795	0.0910919	0.981725	0.764269	0.960586	0.978644	0.979817		0.532124	0.98116	0.980891	0.964605	0.977143	0.948298	0.960177	0.987017	0.990095	0.979989	0.986416	0.966923	0.986255		0.987198	0.989435	0.987835	1.11496e-185	0.980731	0.979853		0.987771	0.962479	0.98644		0.976019	0.990431	0.966918	0.983064	0.970153	0.987723	0.955312	0.994042		0.874272	0.981725	6.04139e-06	0.979955	0.969045	0.981169	0.987865	0.963558	0.918569	0.990085		0.969871	0.978374	0.977109	0.00192891		0.984555	0.941909	0.988891	0.959278	0.979328	0.975306	0.997392	0.921081	0.402342	0.971947	0.918447	0.326316	0.976073	0.697197	3.87958e-09	0.961858	0.947255	0.345221	0.925218	0.0771966	0.935162	0.955541	0.986661	0.485455	0.974679	0.99181	0.959485	0.757543	0.907247	0.562568	0.834674	0.1215	0.978611	0.543664	0.989033	0.506239	0.858839	0.214474	0.131266	0.919257	0.76398	0.985199	0.974867	0.961176	0.990095	0.98422	0.795667	0.814623	0.911254	0.989209	0.816832	0.992558	0.977192	0.949994	0.836966	0.968128	0.988798	0.89518	0.98173	0.986772	0.833157	0.987364	0.987562	0.973543	0.973973		0.980321		0.980972		0.987505		0.986985	0.972302	0.987179	0.0540434	0.979074		0.979154	0.982251	0.989767	0.990813	0.965659	0.988175	0.97177	0.982422	0.354315	0.830307			0.969914	0.980368	0.977177	0.970717	0.865145	0.830193		0.974026	0.955141	0.9796	0.98415	0.977801	0.953476	0.892931	0.976517	0.82883	0.959394	0.956056	0.935235	0.968926	0.959806	0.959254	0.986307	0.493816	0.939216	0.987169	0.987629	0.986808	0.986112	0.983691	0.952917	0.962893	0.978026		0.19413	0.980286	0.97264	0.904616	0.977799	0.965701	0.926582	0.983583	0.988419	0.970503	0.97168	0.989005		0.972619	0.957483	0.960556	0.987127	0.971245	0.973959	0.977858	0.750534	0.994394	0.992554	0.801586	0.882882	0.928919	0.932027	0.795907	0.271596	0.982509	0.59628	0.987367	0.979483	0.574807	0.979632	0.956399	0.974059	0.986622	0.955495	0.901031	0.987688	0.919826	0.60886	0.98671		0.991248	7.99255e-42		0.985387	0.980132	0.980914	0.986309	0.985753	0.978956	0.979417	0.988192	0.991876	0.987331	0.969667	0.988332	0.980393	0.221185	0.971758	0.986804	0.971197	0.967005	0.964876	0.992721	0.98206	0.988859	0.97313	0.848127	0.987499	0.979299	0.991149	0.94562	0.989512	0.954892	0.962076	0.985568	0.946987	0.987096	0.970216	0.978839	0.970976	0.701609	0.975236	0.979328	0.988422	0.973457	0.985476	0.978956	0.984347	0.965617	0.986594	0.962872	0.960079		0.976548	0.767719	0.986184	0.986312	0.987845	0.972357		0.934905	0.986389	0.974668	0.892656	0.500125	0.589198	0.980694	0.981393				0.986648	0.907855	1.21297e-101	0.967291	0.993329	0.989195	0.932102	0.998126	0.977316	0.979539	0.980644	0.978623	0.972953	0.979869	0.978668	0.965399	0.585149	0.982556	0.987654	0.975233	0.877278	0.963211	0.837783	0.974922	0.969607	0.970626	0.98386	0.952808	0.594686	0.985134	0.85989		0.97645	0.998869	0.861522	0.0447415	0.947082		0.867364	0.986524	0.0779429		0.978516	0.987688		0.972846	0.976251	0.850226	0.990179
RSV_family190	RSV_family190	-0.000219656	-0.00019844		-0.000211082	-0.000492405	-0.000135104	-0.000424151	-0.000175422	-0.000153064	-0.000153064	-0.000232783	-0.00049243	-0.000362806	-0.000554957	-0.000417113	-0.000334744	-0.000415832	-0.000329324	-0.000384566	-0.000513573			-0.000658736	-0.000311501	-0.000473121	-0.000746996	-0.000397545	-0.000154427	0.0191388	-0.000373956	-0.00374378	0.00785633	-0.000574149	-0.000537796	-0.000415496	0.00206485	-0.000192668	-0.000251616	-0.000410461	-0.000409291	-0.000474103	-0.000374171	-0.000201111	-2.60952e-05	-0.000186183	-0.000326336	-0.0003148	-0.000245176	-0.000646467	-0.000295193	-0.000153719	-0.000482281	-0.000249578	-0.000335626	-0.000599522	-0.000690227	-0.00678053	-0.000879318	-0.00040314	-0.000372748	-0.000350004	-0.000406004	0.0423432	-0.000396687	-0.000402969	-0.000780663	-0.00294235	-0.000757165	-0.000369369	-0.000397253	-0.00019693	-0.000361684	-0.000125907	-0.000370094	-0.0123586	-0.000357391	-0.000352857	-0.000168655	-0.000143056	-0.000528927		-0.000734204	-0.000419377	-0.00035086	-0.000437525	-0.000389979	-0.000705331		-0.000467194	-0.00015601	-0.000488305	-0.000356669	-0.000167637	-0.000585005	-0.000191226	-0.000248689	-0.000346591	-0.000534186	-0.000128217		-0.000159022	0.00347372	-0.00123272	-0.00457121	-0.000263521	0.0309096	-0.000323471				-0.00771524	-0.000374886	-0.0110354	-0.0172875	-0.00129315	-0.000450096	-0.000142519		-0.000392598	-0.000395006	-0.000617614	-0.000544767	-0.000269683	-0.000342725	-0.000317286	-0.000244821	-0.000595147	0.00107469	-0.000465082	-0.000457764	-0.00521947	-0.000178198	-0.000807781	-0.000519138	-0.00041314	-0.00046038	-0.000323216	-0.00059014	-0.000433003	-0.00454375	-0.000630676	-0.000341624	-0.000322857		-0.00608803	-0.000301374	-0.00030568	-0.000566323	-0.000365645	-0.000827557	-0.000637226	-0.000207673	-0.000158442	-0.000320114	-0.00021728	-0.00052922	-0.000219854		-0.000204773	-0.000168992	-0.000194589	-0.000123507	-0.000308243	-0.000322281		-0.000195608	-0.000600367	-0.0002169		-0.000383636	-0.000153064	-0.000529297	-0.000270903	-0.000477517	-0.000196385	-0.000715153	-9.52952e-05		0.00654002	-0.00029233	-0.000469134	-0.000320653	-0.000272619	-0.000301223	-0.000194114	0.000117648	-0.00145122	-0.000158601	-0.000405373	1	-0.000345953	-0.000366184	-0.000904501		-0.00024706	-0.000929985	-0.000177693	-0.000651621	-0.000330692	-0.000395043	0.000466326	-0.000585933	0.0167859	-0.000448796	-0.00130239	-0.000997263	-0.000382761	-0.000532294	0.000742484	-0.000610309	-0.00740999	-0.00944663	-0.000557249	-0.00332152	-0.00103822	-0.00071148	-0.000213361	0.0198419	-0.000405075	-0.000130994	-0.00104152	0.0168526	6.68124e-05	-0.00641515	-0.00409915	-0.0117575	-0.000342156	-0.00621764	-0.000175422	3.27433e-05	-0.000574158	0.00892319	-0.0111644	0.0059075	-0.00146233	-0.00023675	-0.000377994	0.229479	-0.000158442	-0.000252415	-0.00948006	-0.00200002	-0.00143061	-0.000172599	-0.0113124	-0.0116703	-0.000364867	0.00063858	-0.0036942	-0.000509919	-0.000179176	-0.00055675	-0.000292253	-0.000211585	-0.00341955	-0.000202118	-0.000198948	-0.000423262	0.00157862		-0.0003148		-0.000219918		-0.000199869		-0.000208185	-0.000443124	-0.000205085	-0.000213246	-0.000334744		-0.000333467	-0.000283912	-0.000163688	-0.000825836	-0.000549455	-0.00018914	-0.000451636	-0.000281176	-0.000432566	-0.00211028			-0.000481344	-0.000314046	-0.000365097	0.186898	-0.000717946	-0.000578239		-0.000415528	-0.000717895	-0.000326338	-0.000253536	-0.000355113	-0.000744571	-2.43384e-05	-0.000375668	0.00765615	-0.00064977	-0.000703233	-0.000376895	-0.000497148	0.0139851	-0.000604461	-0.000219026	-0.00077394	-0.000973179	-0.000205239	-0.000197882	-0.000211021	-0.000222144	-0.000260883	-0.000753532	-0.000583025	-0.000384826		0.00589146	-0.000315354	-0.000437702	-0.00318928	-0.000355157	-0.00054878	-0.00101359	-0.000262606	-0.00018524	-0.000471911	-0.000453064	-0.000175868		-0.000438048	-0.00068038	-0.000631159	-0.000205908	-0.000460031	-0.000436841	-0.000354213	0.00958843	0.00338164	-0.000119106	0.0214051	-0.0035065	0.00387821	-0.00108854	-0.000632609	-0.00163614	-0.000279791	-0.0033939	-0.00020208	-0.000328199	0.00467375	-0.00032582	-0.000697748	-0.000415001	-0.000562867	-0.000712221	-0.005025	-0.00019693	-0.00128455	-0.00224789	-0.00281081		-0.000139984	-0.000215496		-0.000233752	-0.000317817	-0.000305314	-0.000218991	-0.000227899	-0.00033663	-0.000329253	-0.000188873	-0.000129951	-0.000202645	-0.000485286	-0.000186631	-0.000313646	-0.000499247	-0.00045183	-0.000211073	-0.000460797	-0.000527909	-0.000561993	-0.000116435	-0.000286968	-0.000178198	-0.0111306	-0.00244406	-0.000199965	-0.00033115	-0.000141574	-0.000870485	-0.000167754	0.0331761	-0.000420257	-0.000230856	-0.000848566	-0.0002064	-0.000476505	-0.000338502	-0.000464338	0.0470482	-0.000396168	-0.000330688	-0.00018519	-0.000424633	-0.000232329	-0.00033663	-0.000250381	0.00119724	-0.000214432	-0.000686734	-0.000638805		-0.000375159	0.00286415	-0.000221005	-0.000218957	-0.000194428	-0.000442239		-0.00104235	-0.000217715	-0.000305727	-0.00538874	-0.000411176	-0.000548524	0.000732833	-0.000297643				-0.000213573	-0.00147714	0.0773641	-0.000523327	-0.000106702	-0.000172831	-0.0010138	-0.000378151	-0.000362883	-0.00155313	-0.000309623	-0.000341958	-0.000432695	-0.000322024	-0.000341245	-0.00513078	0.00940192	-0.000279034	-0.000197479	-0.00624851	-0.00606181	-0.000588654	-0.000717455	-0.000401183	-0.000486251	-0.000300414	-0.000258183	0.0006914	-0.00849039	-0.00023779	-0.00306492		-0.000376739	-0.000359016	-0.00082511	0.0321487	0.0410968		-0.000272542	-0.000203644	-0.000322267		-0.000343673	-0.00019693		-0.000434412	-0.000379925	0.00271101	-0.000157082	0.983671	0.985248		0.984309	0.963406	0.989956	0.968476	0.986959	0.988621	0.988621	0.982696	0.963404	0.973033	0.958761	0.968999	0.975118	0.969094	0.975521	0.971417	0.961834			0.951059	0.976845	0.964838	0.944511	0.970452	0.98852	0.0745187	0.972205	0.72722	0.464156	0.957337	0.960036	0.969119	0.847435	0.985677	0.981296	0.969493	0.96958	0.964765	0.972189	0.98505	0.99806	0.986159	0.975743	0.9766	0.981775	0.951969	0.978057	0.988573	0.964158	0.981447	0.975053	0.955453	0.948722	0.52753	0.934702	0.970037	0.972295	0.973984	0.969824	7.91096e-05	0.970516	0.970049	0.942015	0.783967	0.943757	0.972546	0.970474	0.985361	0.973117	0.99064	0.972492	0.249507	0.973436	0.973772	0.987462	0.989365	0.960694		0.94546	0.96883	0.973921	0.967482	0.971014	0.947602		0.965279	0.988402	0.963711	0.973489	0.987538	0.956531	0.985785	0.981514	0.974238	0.960304	0.990468		0.988178	0.746193	0.908557	0.670164	0.980411	0.00396823	0.975956				0.472218	0.972136	0.303834	0.107207	0.904096	0.966549	0.989405		0.97082	0.970641	0.95411	0.959518	0.979953	0.974525	0.976416	0.981801	0.955778	0.920238	0.965435	0.965979	0.626736	0.986753	0.940004	0.961421	0.969294	0.965785	0.975975	0.95615	0.967818	0.67203	0.953141	0.974607	0.976002		0.570541	0.977598	0.977278	0.957918	0.972822	0.938538	0.952655	0.984562	0.988221	0.976205	0.983848	0.960672	0.983657		0.984778	0.987437	0.985535	0.990818	0.977088	0.976044		0.985459	0.95539	0.983876		0.971486	0.988621	0.960667	0.979862	0.964512	0.985401	0.946873	0.992916		0.542279	0.97827	0.965135	0.976165	0.979735	0.977609	0.98557	0.991254	0.892441	0.98821	0.969871		0.974285	0.972782	0.932837		0.981635	0.930949	0.98679	0.951587	0.975419	0.970638	0.965343	0.956462	0.117786	0.966645	0.903414	0.925967	0.971551	0.960444	0.944846	0.954653	0.489922	0.378748	0.958591	0.756955	0.922936	0.947145	0.984139	0.0644659	0.969893	0.990262	0.922692	0.116335	0.995033	0.550017	0.702507	0.273281	0.974568	0.562365	0.986959	0.997566	0.957336	0.40573	0.298213	0.582022	0.891622	0.982401	0.971905	3.81789e-104	0.988221	0.981237	0.377063	0.852169	0.893959	0.987169	0.291856	0.276854	0.97288	0.952554	0.730691	0.962106	0.98668	0.958628	0.978276	0.984271	0.750018	0.984975	0.985211	0.968542	0.883063		0.9766		0.983652		0.985142		0.984524	0.967066	0.984754	0.984148	0.975118		0.975213	0.978896	0.987831	0.938666	0.95917	0.98594	0.966434	0.979099	0.967851	0.844121			0.964228	0.976656	0.972863	4.24491e-69	0.946666	0.957033		0.969116	0.94667	0.975743	0.981153	0.973605	0.944691	0.998191	0.972078	0.475618	0.951724	0.947757	0.971986	0.963054	0.192534	0.955087	0.983718	0.942513	0.92775	0.984743	0.98529	0.984313	0.983486	0.980607	0.944027	0.956678	0.971397		0.583048	0.976559	0.967469	0.766344	0.973602	0.95922	0.924759	0.980479	0.986229	0.964928	0.966328	0.986926		0.967443	0.949453	0.953105	0.984693	0.965811	0.967533	0.973672	0.371633	0.752698	0.991146	0.0460821	0.743881	0.717837	0.919214	0.952997	0.878835	0.979202	0.751831	0.984978	0.975605	0.663216	0.975781	0.948164	0.969155	0.958174	0.94709	0.639638	0.985361	0.904731	0.834099	0.793401		0.989594	0.983981		0.982624	0.976376	0.977305	0.983721	0.983059	0.974978	0.975526	0.985959	0.990339	0.984936	0.963935	0.986126	0.976686	0.962898	0.96642	0.984309	0.965754	0.96077	0.958239	0.991344	0.978669	0.986753	0.299678	0.81986	0.985135	0.975385	0.989475	0.935357	0.987529	0.00198797	0.968765	0.982839	0.936981	0.984657	0.964587	0.974839	0.965491	1.15391e-05	0.970555	0.97542	0.986233	0.96844	0.982729	0.974978	0.981388	0.911178	0.98406	0.948981	0.952538		0.972115	0.789572	0.983571	0.983723	0.985547	0.967132		0.92263	0.983816	0.977275	0.615599	0.96944	0.959239	0.945562	0.977875				0.984123	0.890531	5.22976e-13	0.96111	0.992068	0.987152	0.924744	0.971893	0.973028	0.884938	0.976985	0.974582	0.967841	0.976064	0.974635	0.632607	0.381009	0.979258	0.98532	0.560427	0.572202	0.95626	0.946702	0.970182	0.963863	0.977669	0.980808	0.948635	0.428884	0.982324	0.775205		0.971998	0.973315	0.93872	0.00273353	0.000127732		0.979741	0.984861	0.976045		0.974455	0.985361		0.967714	0.971761	0.800579	0.988323
RSV_family191	RSV_family191	-0.000157647	-0.00014242		-0.000151493	-0.000353398	-9.6964e-05	-0.000304413	-0.0001259	-0.000109853	-0.000109853	-0.000167068	-0.000346552	-0.000260385	0.000613285	-0.000299361	-0.000240245	-0.000298442	-0.000236355	-0.000276002	-0.000368591			0.04609	-0.000223564	0.00041028	-0.000464705	0.02441	-0.000110832	-0.00525409	-0.000268387	0.00844963	-0.00480556	0.237599	0.000945016	-0.000298201	0.00352923	-0.000138277	-0.000180585	-0.000294587	-0.000293747	0.00203291	-0.000268542	-0.000144337	-0.000255265	-0.000133623	-0.000234211	-0.000225931	-0.000175962	-0.000463968	-0.000211859	-0.000110324	-0.000346132	-0.000179121	-0.000240878	0.00320967	0.00259546	-0.0028318	-0.000631085	-0.000289333	-0.000267521	-0.000251197	0.00062432	0.0207152	-0.000284701	-0.00028921	0.00907062	-0.0012893	0.0101103	-0.000265095	0.0223204	-0.000141336	0.26812	-9.03634e-05	-0.000265616	0.0053132	-0.000256499	-0.000253245	-0.000121044	-0.000102671	-0.00037961		0.0077795	-0.000300986	-0.000251812	-0.000314011	-0.000279887	0.0103812		-0.000335304	-0.000111968	-0.000350455	-0.000242119	-0.000120312	-0.000419857	-0.000137242	-0.000178483	-0.000248748	-0.000383385	-9.20212e-05		-0.00011413	-0.000310482	-0.000884721	0.00127694	-0.000189129	-0.000902551	-0.000232154				-0.00269882	-0.000269055	-0.00188891	0.00597034	-0.000733372	-0.000323033	-0.000102286		-0.000281767	-0.000283495	0.00602164	-0.000390978	0.00263828	-0.000245973	-0.000227716	-0.000175707	0.0017176	-0.00551945	-0.000377053	0.000183932	-0.00140027	0.0282822	0.00623728	-0.000372585	-0.00017581	-0.000330414	0.000747363	0.000986172	0.000460097	0.0185495	-0.000452635	-0.000245183	-0.000231714		-0.00493621	-0.000216296	-0.000219386	6.09637e-05	-0.000262423	-0.000593936	0.237912	-0.000149046	-0.000113713	-0.000229745	-7.19856e-05	-0.000231664	-0.000157789		-0.000146965	-0.000121285	-0.000139656	-8.86409e-05	-0.000221225	0.0347063		-0.000140387	0.000556962	-0.000155668		0.0378747	-0.000109853	-0.000379875	-0.000194427	-0.000342713	-0.000140945	0.00113032	-6.83932e-05		0.00962583	-0.000209805	-0.000336696	0.00311546	-0.000355439	-0.000216187	-0.000139315	-0.000418486	-0.000729313	-0.000113828	-0.000290936	-0.000345953	1	-0.000262809	-0.000649159		-0.000177314	-0.00063346	-0.00012753	-0.000467667	-0.000214108	0.000533421	-0.000227133	0.000976691	-0.00933222	-0.0003221	0.0263647	-0.000642281	-4.30979e-05	-0.000382026	0.018771	-0.000438017	-0.00240947	0.00276178	-0.00020817	0.00146896	-0.000745132	-0.000510628	-0.000153129	0.00290809	-0.000290722	-9.40142e-05	-0.00058565	-0.000272985	-0.00129402	-0.00264545	-0.00275242	0.00454968	-0.000245565	-0.00292674	-0.0001259	-0.00120149	-0.000412072	-0.00540845	-0.00769655	-0.00219056	-0.00104951	-0.000169915	-0.000288565	0.00306921	-0.000113713	-0.000181158	0.00586665	-0.00143541	-0.000996107	-0.000123874	0.0136919	-0.00545199	-0.000261864	-0.00815968	0.00112153	-0.000365968	-0.000128594	0.0093226	-0.000209749	-0.000151854	-0.00188575	-0.000145059	-0.000142784	-0.000303774	0.000383491		-0.000225931		-0.000900613		-0.000143446		-0.000149414	-0.000318029	-0.000147189	0.000566035	-0.000240245		-0.000239329	-0.000203763	-0.000117479	0.0145086	-0.000394343	-0.000135745	0.000925461	-0.000201799	-0.000310451	-0.00139445			-0.000345459	-0.00022539	-0.000262029	-0.000336233	0.0123477	-0.000399608		-0.000298224	0.00602914	-0.000234212	-0.000181962	-0.000254864	-0.000534377	0.0103413	-0.000269616	-0.000618715	-0.000466338	0.00751983	5.67394e-05	0.00511476	-0.000331929	0.00143528	-0.000157194	0.0275872	-0.000698448	-0.0001473	-0.000142019	-0.000151449	-0.000159432	-0.000187235	0.00102048	-0.000410705	-0.000270767		-0.000505033	-0.000226329	-0.000314138	0.00146404	-0.000254896	0.000432351	-0.000844001	-0.000188472	-0.000132946	-0.00033869	0.00117787	0.0333663		-0.000314386	0.00841611	0.00478903	-0.00014778	-0.000297489	0.00386817	-0.000254218	0.000264091	-0.00119677	-8.54821e-05	0.00304551	-0.00184104	0.0250871	-0.000781243	-0.000302029	-0.00117425	-0.000200805	-0.00803771	-0.000145032	0.271149	0.00027751	-0.00023384	0.00156016	-0.000297845	-0.000394828	-0.000376252	-0.0024184	-0.000141336	-0.000921919	-0.00161331	-0.00179872		-0.000100466	0.0248382		-0.000167763	-0.000228097	-0.000219123	-0.00015717	-0.000163563	-0.000241599	-0.000236304	-0.000135554	-9.32656e-05	-0.000145438	-0.000348289	-0.000133945	-0.000225103	-0.000358309	-0.000324278	0.000537352	-0.000330713	0.181656	-0.000403341	-8.3565e-05	-0.000205957	0.0282822	-0.00611556	-0.0017541	-0.000143514	-0.000237666	-0.000101607	0.00058744	-0.000120397	-0.000518098	-0.00018254	-0.000165685	0.0017862	-0.000148133	-5.81216e-05	-0.000242942	-0.000333254	-0.00703788	-0.000284329	0.00253453	-0.00013291	-0.000304758	-0.000166742	-0.000241599	-0.000179698	-0.000105929	-0.000153897	-0.000486772	-0.000370517		-0.000269251	-0.000514652	-0.000158615	-0.000157145	-0.00013954	-0.000308486		-0.000592974	-0.000156253	-0.000290854	-0.0112186	0.00953805	0.0125768	0.000726729	-0.000213618				-0.000153281	-0.00106014	-0.000607723	0.0173047	-7.658e-05	-0.000124041	0.00138451	0.00989256	-0.00026044	-0.000842794	-0.000222216	-0.000245423	-0.000310544	-0.000231116	-0.000244911	-0.00829742	-0.00579581	-0.000200262	-0.00014173	-0.00307601	0.00902586	0.0123458	-0.0020114	-0.000287929	-0.000348981	-0.000337277	-0.000185297	-0.00309053	-0.00303964	-0.000170661	-0.00219969		-0.000270385	-0.000257665	-0.00059218	-0.000913536	-0.000607918		-0.000195603	-0.000154709	-0.00023129		-0.000246654	-0.000141336		-0.000311777	-0.000272671	-0.000756215	-0.000112738	0.988281	0.989412		0.988738	0.973732	0.992792	0.977372	0.99064	0.991833	0.991833	0.98758	0.974241	0.980644	0.954432	0.977748	0.982141	0.977816	0.98243	0.979484	0.972603			1.73361e-05	0.983381	0.969506	0.965463	0.0229224	0.991761	0.624452	0.980049	0.431103	0.654327	1.00861e-111	0.929836	0.977834	0.74228	0.98972	0.986576	0.978102	0.978165	0.849767	0.980038	0.98927	0.981025	0.990066	0.98259	0.983205	0.986919	0.965518	0.984251	0.991798	0.974272	0.986684	0.982094	0.764894	0.808911	0.791894	0.953111	0.978493	0.980114	0.981327	0.953613	0.0535656	0.978837	0.978502	0.398017	0.90438	0.34617	0.980294	0.0375299	0.989493	7.18285e-143	0.993282	0.980255	0.620558	0.980933	0.981175	0.991001	0.992367	0.971785		0.468536	0.977627	0.981281	0.976659	0.979195	0.333401		0.975077	0.991676	0.973951	0.982002	0.991056	0.968795	0.989797	0.986732	0.981509	0.971504	0.993159		0.991515	0.976921	0.934302	0.905293	0.98594	0.932981	0.982742				0.801457	0.98	0.860295	0.578013	0.945522	0.975989	0.992396		0.979055	0.978927	0.574751	0.97094	0.805821	0.981715	0.983072	0.986938	0.872852	0.607059	0.971975	0.986327	0.896195	0.00839615	0.561132	0.972307	0.98693	0.97544	0.944484	0.926788	0.965806	0.0839005	0.96636	0.981774	0.982775		0.645565	0.983921	0.983691	0.995468	0.980493	0.955868	5.08009e-112	0.98892	0.991546	0.982921	0.994648	0.982779	0.98827		0.989075	0.990984	0.989618	0.99341	0.983555	0.00121763		0.989564	0.958613	0.988428		0.000415212	0.991833	0.971765	0.985547	0.974526	0.989522	0.916124	0.994916		0.36977	0.984404	0.974973	0.7716	0.973581	0.983929	0.989643	0.968897	0.945823	0.991538	0.978374	0.974285		0.980464	0.951769		0.986819	0.952934	0.990519	0.965243	0.984084	0.96036	0.983116	0.92749	0.384549	0.976058	0.0140123	0.95228	0.996796	0.971605	0.0802677	0.967446	0.822367	0.796925	0.984525	0.891134	0.944649	0.962053	0.988616	0.786422	0.97839	0.993011	0.956483	0.979708	0.904032	0.805304	0.797598	0.671627	0.981746	0.785085	0.99064	0.910865	0.969373	0.614308	0.473292	0.838271	0.922101	0.987369	0.97855	0.774899	0.991546	0.986533	0.584635	0.893605	0.926053	0.990791	0.202029	0.61146	0.980534	0.447083	0.916774	0.972798	0.99044	0.38504	0.984408	0.988711	0.860526	0.989216	0.989385	0.97742	0.971496		0.983205		0.933125		0.989336		0.988893	0.97636	0.989058	0.957939	0.982141		0.982209	0.984853	0.991267	0.176406	0.97069	0.989909	0.931284	0.984999	0.976923	0.896624			0.974322	0.983245	0.980522	0.975008	0.249922	0.970299		0.977832	0.574274	0.982589	0.986473	0.981055	0.960289	0.335261	0.979958	0.954029	0.965342	0.483511	0.995782	0.633669	0.975327	0.893615	0.988314	0.0101429	0.948112	0.98905	0.989442	0.988741	0.988148	0.986081	0.924249	0.969475	0.979873		0.962468	0.983175	0.97665	0.891496	0.981052	0.967867	0.937319	0.985989	0.990117	0.974825	0.912609	0.00187242		0.976631	0.432934	0.655439	0.989014	0.977887	0.718536	0.981103	0.980369	0.911213	0.993645	0.776591	0.863801	0.0193952	0.941972	0.977549	0.912877	0.985072	0.453904	0.989218	3.39549e-146	0.979372	0.982617	0.884421	0.97786	0.970654	0.972034	0.82172	0.989493	0.931546	0.880513	0.866902		0.992531	0.0206326		0.987529	0.983044	0.983711	0.988316	0.987841	0.98204	0.982434	0.989923	0.993066	0.989188	0.974112	0.990042	0.983266	0.973367	0.975896	0.960069	0.975418	2.57237e-65	0.970022	0.993788	0.98469	0.00839615	0.5688	0.870174	0.989331	0.982333	0.992446	0.95635	0.99105	0.961498	0.98643	0.987683	0.867819	0.988988	0.995679	0.981941	0.975229	0.511979	0.978865	0.813313	0.990119	0.977347	0.987604	0.98204	0.986641	0.992125	0.988559	0.963825	0.97246		0.979985	0.961754	0.988209	0.988318	0.989626	0.97707		0.955939	0.988384	0.97838	0.295874	0.374152	0.241243	0.946014	0.98412				0.988605	0.921314	0.954844	0.106858	0.994307	0.990779	0.897357	0.356655	0.98064	0.937409	0.983481	0.981756	0.976917	0.98282	0.981794	0.43945	0.589179	0.985113	0.989464	0.774413	0.400349	0.249998	0.851338	0.978597	0.97406	0.97493	0.986225	0.773378	0.77701	0.987313	0.837607		0.979901	0.980846	0.955998	0.932167	0.95483		0.985459	0.988499	0.982807		0.981665	0.989493		0.976825	0.979731	0.943828	0.991619
RSV_family192	RSV_family192	-0.000166866	-0.000150749		-0.000160353	-0.000374064	-0.000102634	-0.000322214	-0.000133263	-0.000116277	-0.000116277	0.208568	0.00500504	0.918597	0.0399135	-0.000316867	0.95036	0.302474	-0.000250177	-0.000292142	-0.000390145			0.0656826	-0.000236637	-0.000359415	0.0426466	0.00439482	-0.000117313	-0.0120612	-0.000284082	-0.00597183	0.00850439	-0.000436163	0.00173198	-0.000315639	-0.000387076	-0.000146363	-0.000191145	-0.000311814	-0.000310925	0.397304	0.65778	-0.000152777	-0.000293082	-0.000141437	0.0016287	-0.000239144	-0.000186252	-0.0004911	0.011728	-0.000116775	0.00241577	-0.000189596	-0.000254964	0.0341497	0.0135984	-0.00983308	-0.00066799	-0.000306252	-0.000283165	-0.000265887	0.0315445	-0.000802548	-0.00030135	-0.000306122	0.152874	0.0686886	0.0655592	-0.000280598	0.0710974	-0.000149601	-0.00027476	-9.56477e-05	-0.000281148	-0.00603201	0.515996	-0.000268054	-0.000128122	-0.000108675	-0.000401809		0.0384612	-0.000318588	-0.000266537	0.790691	-0.000296255	0.00911665		0.0956595	-0.000118516	0.0845371	0.00773373	-0.000127348	0.0210239	-0.000145268	-0.000188921	-0.000263294	0.13418	-9.74024e-05		-0.000120804	-0.000183981	-0.000936459	-0.00376178	-0.000200189	-0.00112725	-0.00024573				0.00438887	-0.000284789	0.0104581	-0.0105617	-0.00100951	-0.000341924	-0.000108267		-0.000298244	0.000757068	0.110501	0.116274	-0.00020487	-0.000260357	0.334657	-0.000185982	-0.000452114	0.0298528	-0.000399102	0.0367476	-0.00398287	-0.000135371	0.00123589	-0.000394373	-0.000313849	-0.000349736	0.354106	-0.000448311	0.0251466	0.00300094	-0.000479104	-0.000259521	-0.000245264		0.00395469	-0.000228944	-0.000232215	0.350721	0.675992	-0.000628668	-0.00048408	-0.000157762	-0.000120363	-0.000243181	-0.000165061	-0.000402031	-0.000167016		-0.00015556	-0.000128378	-0.000147823	-9.38245e-05	-0.000234162	0.00787971		-0.000148597	0.000879979	-0.000164772		-0.000291436	-0.000116277	-0.00040209	-0.000205797	-0.000362754	-0.000149188	0.496791	-7.23927e-05		0.0138694	-0.000222074	-0.000356386	-0.00024359	-0.000376224	-0.00022883	-0.000147462	-0.000442958	-0.00110244	-0.000120484	-0.000307949	-0.000366184	-0.000262809	1	-0.000687121		-0.000187683	-0.00070648	-0.000134987	-0.000495016	-0.000251216	-0.000300101	-0.000412995	-0.000445115	0.00190564	-0.000340936	0.0610301	-0.000757589	-0.000290772	-0.000404367	0.0952001	-0.000463632	-0.00483465	0.00161677	-0.000423324	0.0010538	0.0128397	-0.000540489	-0.000162084	-0.00969707	-0.000307723	-9.9512e-05	-0.000802609	-0.00045661	-0.00495934	-0.00498691	-0.00311399	-0.00421952	-0.000259925	-0.00504636	-0.000133263	-0.00768176	-0.000436169	-0.00803214	-0.0018191	0.000922532	-0.00111088	-0.000179851	-0.00030544	-0.000471932	-0.000120363	-0.000191752	-0.00532563	-0.00151935	-0.00108679	-0.000131118	-0.0061098	-0.00423889	-0.000277178	-0.00392521	-0.00280636	0.238449	-0.000136114	0.0267369	-0.000222015	-0.000160734	-0.0012381	-0.000153542	-0.000151134	-0.000321539	-0.000316309		-0.000239144		0.016093		-0.000151834		-0.000158152	-0.000336627	-0.000155797	-0.000161996	0.95036		-0.000253324	0.0462278	-0.000124349	0.0310312	-0.000417403	-0.000143683	0.00630652	-0.0002136	-0.000328606	0.0638256			-0.000365661	-0.00023857	-0.000277352	-0.000355895	-0.000363507	-0.000530115		-0.000315663	0.0495966	0.0295892	-0.000192603	-0.000269768	-0.000565627	-0.000508921	-0.000285383	0.148468	0.0205437	-0.000534223	-0.000286315	-0.000377667	0.0790179	0.0196171	-0.000166387	0.172096	-0.000739292	0.0185394	-0.000150324	-0.000160306	-0.000168756	-0.000198184	-0.000572434	-0.000451046	-0.00029234		-0.000534566	-0.000239564	-0.000332508	0.0148047	-0.000269802	-0.00041689	-0.000893357	-0.000199493	-0.000140721	-0.000358496	0.0344418	-0.000133601		0.0889204	0.0518847	0.0382389	-0.000156422	0.0169628	0.0579882	-0.000269084	-0.000813849	-0.00209706	-9.0481e-05	0.010185	0.035382	0.0076453	-0.000826929	-0.000480573	-0.00124292	-0.000212548	-0.0032099	-0.000153514	-0.000249322	-0.000737036	-0.000247515	-0.000530056	-0.000315263	0.0132104	0.621413	-0.00381733	-0.000149601	-0.000975831	-0.00170765	-0.00218429		-0.000106341	-0.000163706		-0.000177574	-0.000241435	-0.000231937	-0.000166361	-0.000173128	-0.000255727	-0.000250123	-0.000143481	-9.87197e-05	-0.000153943	-0.000368656	-0.000141777	-0.000238267	-0.000379262	0.00199346	-0.000160345	0.137975	-0.000401035	-0.000426928	-8.84517e-05	-0.000218001	-0.000135371	0.0181478	-0.00185668	-0.000151907	-0.000251564	-0.000107549	-0.000661279	-0.000127437	-0.000548395	-0.000319256	-0.000175374	-0.000644628	-0.000156795	-0.000361986	-0.000257149	-0.000352742	-0.00730524	-0.000300956	-0.000251213	-0.000140683	0.00474584	-0.000176493	-0.000255727	-0.000190206	0.0255289	-0.000162897	0.0459281	-0.00048528		-0.000284997	0.00149432	-0.00016789	-0.000166335	-0.000147701	-0.000335955		-0.000791842	-0.000165391	-0.000307863	-0.00541015	0.0570116	-0.000416696	0.00786716	-0.00022611				-0.000162245	-0.00112214	-0.000657824	0.0306129	-8.10583e-05	-0.000131294	0.00452261	0.0323432	-0.00027567	0.011225	-0.00023521	-0.000259774	-0.000328705	-0.000244631	-0.000259233	-0.00200533	-0.00666304	-0.000211973	-0.000150019	-0.000391129	-0.0059981	-0.000447181	-0.00217319	-0.000304766	-0.000369389	-0.000357001	-0.000196133	-0.00376433	-0.00652457	-0.000180641	-0.00232832		-0.000286196	-0.000272733	-0.00062681	-0.000998731	0.0949093		-0.000207042	-0.000163756	-0.000244816		-0.000261078	-0.000149601		-0.000330009	-0.000288616	-0.000586772	-0.00011933	0.987595	0.988793		0.988079	0.972197	0.99237	0.976049	0.990093	0.991356	0.991356	5.80952e-86	0.640968	0	0.000198901	0.976447	0	3.62287e-183	0.981403	0.978284	0.971002			8.97994e-10	0.982409	0.973285	7.02653e-05	0.682182	0.991279	0.261081	0.978883	0.577919	0.428123	0.967583	0.871797	0.976538	0.97123	0.989119	0.985791	0.976822	0.976888	0	0	0.988643	0.978214	0.989486	0.879381	0.982223	0.986154	0.963503	0.274486	0.991319	0.82191	0.985906	0.981047	0.00145852	0.205124	0.359554	0.950372	0.977236	0.978951	0.980235	0.00328345	0.940392	0.9776	0.977245	1.45722e-46	1.47827e-10	9.65386e-10	0.979142	3.29232e-11	0.988879	0.979576	0.992889	0.979101	0.574092	0	0.980074	0.990475	0.991921	0.970135		0.000337166	0.976319	0.980187	0	0.977978	0.395627		4.12654e-19	0.991189	3.0018e-15	0.471157	0.990533	0.0501	0.989201	0.985956	0.980428	3.5503e-36	0.992759		0.991019	0.986323	0.93047	0.725961	0.985118	0.916351	0.981733				0.682589	0.978831	0.329831	0.325061	0.925061	0.974585	0.991951		0.977831	0.943764	5.29058e-25	1.58961e-27	0.98477	0.980646	3.01141e-226	0.986174	0.966399	0.00540014	0.970337	0.000614571	0.71056	0.989936	0.908323	0.970688	0.976671	0.974004	6.27099e-255	0.966681	0.019109	0.779775	0.964394	0.980708	0.981768		0.712517	0.982981	0.982738	8.65894e-250	0	0.95329	0.964024	0.988272	0.991052	0.981923	0.987729	0.970119	0.987584		0.988436	0.990456	0.989011	0.993025	0.982593	0.462827		0.988953	0.934653	0.987751		0.978337	0.991356	0.970115	0.984701	0.973037	0.988909	0	0.994618		0.19624	0.983492	0.97351	0.981892	0.972036	0.98299	0.989038	0.967079	0.918186	0.991043	0.977109	0.972782	0.980464		0.948953		0.986048	0.947516	0.989965	0.963212	0.981326	0.977693	0.969304	0.966919	0.859071	0.974658	1.2574e-08	0.943726	0.978386	0.969945	6.08754e-19	0.965543	0.652372	0.880258	0.968537	0.921783	0.231546	0.959836	0.987951	0.366239	0.977126	0.992602	0.940388	0.966065	0.644018	0.642177	0.771705	0.694206	0.980678	0.638216	0.990093	0.474142	0.967583	0.454217	0.865408	0.931501	0.917561	0.98663	0.977296	0.964927	0.991052	0.985745	0.619741	0.887424	0.919343	0.990253	0.569164	0.692874	0.979396	0.714566	0.793721	1.56273e-112	0.989881	0.0127152	0.983496	0.988051	0.90816	0.988586	0.988765	0.9761	0.976488		0.982223		0.13373		0.988713		0.988243	0.974978	0.988418	0.987957	0		0.981169	1.63578e-05	0.990756	0.00382778	0.968977	0.989319	0.556792	0.984121	0.975574	2.63284e-09			0.972821	0.982266	0.979383	0.973547	0.972981	0.960606		0.976536	3.76428e-06	0.0058234	0.985682	0.979947	0.957969	0.96218	0.978786	5.46472e-44	0.0555757	0.960301	0.978717	0.971929	1.65599e-13	0.067551	0.987631	1.03648e-58	0.945083	0.0840694	0.988825	0.988083	0.987455	0.985267	0.957464	0.966478	0.978269		0.960275	0.982192	0.975284	0.167741	0.979944	0.969015	0.933662	0.98517	0.989539	0.973353	0.0013271	0.990068		1.02749e-16	1.31422e-06	0.000364975	0.988372	0.113965	6.38842e-08	0.979998	0.939554	0.845085	0.993273	0.342617	0.000974665	0.476243	0.938585	0.964285	0.907804	0.9842	0.764877	0.988588	0.981466	0.94525	0.981601	0.96061	0.976566	0.218351	0	0.722081	0.988879	0.927554	0.873582	0.838728		0.992094	0.98783		0.986799	0.982053	0.982759	0.987633	0.98713	0.98099	0.981407	0.989334	0.992661	0.988556	0.972599	0.98946	0.982288	0.971811	0.852648	0.98808	3.58013e-38	0.970193	0.968269	0.993424	0.983794	0.989936	0.0908273	0.862655	0.988707	0.9813	0.992005	0.95087	0.990526	0.959249	0.976269	0.986963	0.952105	0.988344	0.973094	0.980885	0.973781	0.496079	0.977629	0.981326	0.989542	0.658349	0.98688	0.98099	0.98586	0.017358	0.98789	1.85559e-05	0.963935		0.978815	0.889267	0.987519	0.987635	0.98902	0.975028		0.941186	0.987705	0.977116	0.614197	1.05869e-07	0.96903	0.46354	0.983192				0.987939	0.916729	0.951126	0.00433067	0.993974	0.990239	0.673467	0.00257528	0.979508	0.295597	0.982515	0.98069	0.975567	0.981815	0.98073	0.851781	0.53471	0.984242	0.988848	0.970929	0.576247	0.966765	0.839537	0.977346	0.972544	0.973465	0.98542	0.725782	0.543234	0.986571	0.828255		0.978726	0.979727	0.953428	0.925859	7.77903e-19		0.984609	0.987826	0.981801		0.980593	0.988879		0.97547	0.978546	0.9564	0.991129
RSV_family193	RSV_family193	-0.000412171	-0.00037236		-0.000396083	0.000230605	0.0053398	-0.000795894	-0.000329169	-0.000287214	-0.000287214	-0.000436802	-0.000737902	-0.000680782	-0.00104134	-0.000782687	-0.000628126	-0.000780284	-0.000617955	-0.000721613	-0.000963688			-0.00123608	-0.000584513	0.00069748	-0.00140169	-0.000745969	-0.000289773	-0.0099416	-0.000701705	0.0145852	0.00757251	-0.00107735	0.00353744	-0.000779653	-0.000956107	-0.000361529	-0.000472142	-0.000770204	-0.000768009	-0.000889625	-0.000702109	-0.000377372	-0.00071037	-0.00034936	-0.00061235	-0.000590703	-0.000460057	0.00321177	-0.00055391	-0.000288444	-0.00090497	-0.000468317	-0.000629781	-0.00078343	0.0107294	8.3452e-05	-0.00164999	-0.000756467	-0.000699439	-0.000656761	-0.000761841	-0.000276619	0.00418193	-0.000756146	0.0284699	0.0135109	-0.00142077	-0.000693098	-0.00012652	-0.000369526	-0.000678678	-0.000236257	0.0177428	-0.00871822	-0.000670622	-0.000662115	-0.000316471	-0.000268436	-0.000992499		-0.00137769	-0.000786936	-0.000658368	-0.000820988	-0.000731772	-0.00118193		-0.00087666	-0.000292744	-0.000916273	-0.000669266	-0.00031456	-0.00109772	-0.000358823	-0.000466648	-0.000650357	-0.00100237	-0.000240591		-0.000298394	0.0031111	-0.00225381	-0.00149151	-0.000494481	0.0364703	-0.000606972				0.00894612	-0.000703451	0.00270399	-0.0137021	-0.00201014	-0.000844577	-0.000267428		-0.000736686	-0.000634112	-0.000172956	0.00756	-0.000506044	-0.000643102	-0.000595368	-0.000459391	-0.00111676	0.00075106	-0.000985812	-0.000858966	0.00673097	-0.000334378	-0.000849785	-0.000974131	-0.000775232	0.0621295	-0.000606495	0.00556414	-0.000524253	0.0185873	-0.00118342	-0.000641036	-0.00060582		-0.00427919	-0.00056551	-0.000573589	0.0037629	-0.00068611	-0.00155286	-0.00119572	-0.000389685	0.104245	-0.000600675	-0.000407713	-0.000607628	-0.000412543		-0.000384244	-0.000317103	-0.000365134	0.111512	-0.000578398	-0.00060474		-0.000367045	-0.00112655	-0.000406999		-0.000719869	-0.000287214	-0.000993192	-0.000508333	-0.00089603	-0.000368505	-0.00134194	-0.000178816		0.0465003	-0.00054854	-0.0008803	-0.000601685	0.0022841	-0.000565227	-0.000364242	0.000484005	-0.000584735	-0.000297606	0.033272	-0.000904501	-0.000649159	-0.000687121	1		-0.000463592	-0.00174506	-0.000333429	-0.000634311	-0.000620523	-0.000679094	0.000182936	-0.000528566	-0.00966537	-0.000842137	0.0537707	0.00230137	-0.000718228	0.000974514	0.039034	-0.00114521	-0.0022762	-0.0106118	-0.000240391	0.00737741	0.0033481	-0.00133505	-0.000400359	0.00876886	-0.000760098	-0.000245802	-0.00136638	0.0006917	0.00108434	-0.00493469	0.00875168	-0.00422848	-0.000642034	0.00595772	-0.000329169	-0.00838886	0.00263286	0.00523689	0.00477633	-0.000368709	-0.000386514	-0.000444246	-0.00075446	0.00339386	0.104245	-0.000473642	-0.0117156	-0.00372298	0.0130968	-0.000323872	-0.00746378	-0.000829187	-0.00068465	-0.00366192	0.00758712	-0.000956831	-0.000336212	-0.000354122	-0.000548395	-0.000397026	0.0054296	-0.000379261	-0.000373313	-0.000794225	-0.000781306		-0.000590703		0.00332212		-0.000375042		-0.000390646	-0.000797413	-0.00038483	0.00725075	-0.000628126		-0.00062573	-0.000532744	-0.000307151	0.054722	-0.00103102	-0.000354909	-0.000847467	-0.000527608	0.00281561	0.00687131			-0.000903212	-0.000589287	-0.000685081	-0.000879088	0.000315837	-0.000249664		-0.000779713	-0.00134709	-0.000612353	-0.000475745	-0.000666348	-0.00139714	-0.0012377	-0.000704917	-0.000677886	-0.00108986	-0.00131957	-0.000270952	-0.000932867	-0.00120688	-0.00121761	-0.000410988	0.00132967	-0.00182611	-0.000385118	-0.000371312	-0.000395967	-0.00041684	-0.00048953	-0.00141396	-0.000779959	-0.000722102		0.0452776	-0.000591742	-0.00082132	0.0254316	-0.000666431	0.00640906	-0.00176384	-0.000492764	-0.000347591	-0.000885512	-0.000850147	-0.000330005		-0.000821969	-0.00124362	0.000904595	-0.000386373	-0.000659572	0.0204805	-0.000664658	0.0162477	0.00165544	-0.000223495	0.0142856	-0.0035972	-0.00122643	-0.00204258	0.0103798	0.00174961	-0.00052501	0.00373387	-0.000379191	-0.000615845	0.0103395	-0.00061138	-0.00130928	-0.000778723	-0.00094854	-0.00133644	-0.00336082	-0.000369526	-0.00186004	0.00149758	0.000184918		-0.000262671	0.0527344		-0.000438621	-0.000596364	-0.000572902	-0.000410923	-0.000427639	-0.000631665	-0.000617822	-0.000354409	-0.000243845	-0.000380251	-0.00091061	-0.000350201	-0.000588537	-0.000936806	-0.000847831	-0.000396065	-0.000864657	-0.000864799	-0.00105455	-0.000218483	-0.000538478	-0.000334378	0.0264282	0.00465181	-0.000375222	-0.000621382	-0.000265654	-0.0014651	-0.000314779	-0.00135458	-0.000788586	-0.000433187	-0.00159228	-0.000387297	-0.000894132	-0.000635178	-0.000623345	-0.00564056	-0.000743384	-0.000620515	-0.000347497	0.0686485	-0.000435952	-0.000631665	-0.000469824	0.00531761	-0.000402368	-0.00128861	-0.00119868		-0.000703963	0.00842381	-0.000414702	-0.000410859	-0.000364832	-0.000829834		0.062627	-0.000408528	0.0642012	-0.0154981	0.00236221	0.0012663	0.0034712	-0.000558508				-0.000400757	-0.00277176	0.0813949	-0.000981991	-0.00020022	-0.000324307	-0.00140369	-0.000709577	-0.000680927	-0.00216635	-0.000580988	-0.000641663	-0.000811925	-0.000604257	-0.000640325	0.0112581	0.000797492	-0.000523589	-0.000370557	0.00344233	0.0091803	-0.00110457	-0.00372573	-0.000752796	-0.000912419	-0.000881819	-0.000484464	-0.000875288	-0.00517848	-0.000446197	-0.00410022		-0.000706927	-0.000557318	-0.00154827	0.0107403	0.179827		0.000230305	-0.00040449	0.00643525		-0.000644882	-0.000369526		-0.000815147	-0.000712905	0.0110225	-0.000294755	0.969366	0.972323		0.970561	0.982858	0.61881	0.940885	0.975533	0.97865	0.97865	0.967536	0.945186	0.949423	0.922705	0.941865	0.95333	0.942043	0.954085	0.946394	0.928453			0.90831	0.956567	0.948184	0.89609	0.944587	0.97846	0.354276	0.947871	0.174134	0.480452	0.920041	0.741702	0.94209	0.929014	0.973128	0.964911	0.94279	0.942953	0.933939	0.947841	0.971951	0.947228	0.974032	0.954501	0.956108	0.965809	0.764744	0.958839	0.978559	0.932802	0.965195	0.953207	0.941809	0.317438	0.993796	0.877817	0.943809	0.948039	0.951205	0.94341	0.979438	0.696795	0.943833	0.00797301	0.208054	0.894684	0.948509	0.990594	0.972534	0.949579	0.982437	0.0982685	0.416601	0.950177	0.950808	0.976476	0.980046	0.92632		0.89786	0.94155	0.951086	0.939025	0.94564	0.912309		0.934899	0.978239	0.931965	0.950277	0.976618	0.918534	0.973329	0.965319	0.95168	0.92559	0.982115		0.977819	0.771911	0.833669	0.889473	0.963252	0.00067574	0.9549				0.404525	0.947741	0.801085	0.20169	0.85143	0.937277	0.980121		0.945276	0.952886	0.987143	0.481178	0.962393	0.952219	0.955761	0.965858	0.917127	0.94421	0.926815	0.93621	0.530553	0.975146	0.936891	0.92768	0.942417	6.85317e-09	0.954936	0.604151	0.961041	0.083271	0.912199	0.952372	0.954986		0.690104	0.957978	0.957378	0.725883	0.949028	0.884958	0.911291	0.971036	2.04597e-22	0.955368	0.969697	0.954852	0.969338		0.97144	0.976429	0.97286	1.95486e-25	0.957021	0.955066		0.972718	0.916403	0.96975		0.946523	0.97865	0.926269	0.962223	0.933464	0.97261	0.900496	0.986707		1.45767e-05	0.959238	0.93463	0.955293	0.831467	0.957999	0.972926	0.96403	0.956551	0.977878	0.00192891	0.932837	0.951769	0.948953			0.965546	0.870837	0.975216	0.952871	0.953894	0.949548	0.986401	0.960721	0.367807	0.937458	5.33955e-07	0.830212	0.946645	0.927652	0.000274381	0.915024	0.832041	0.322774	0.98213	0.491833	0.755072	0.901004	0.970243	0.4139	0.94354	0.981728	0.898694	0.948613	0.919524	0.645667	0.414815	0.69359	0.952298	0.578817	0.975533	0.434425	0.806212	0.625586	0.656294	0.972595	0.971272	0.966983	0.943958	0.751833	2.04597e-22	0.9648	0.274995	0.728675	0.222335	0.975926	0.486777	0.938417	0.949136	0.732954	0.479606	0.928961	0.975009	0.973678	0.959249	0.970491	0.612924	0.971811	0.972253	0.941009	0.941967		0.956108		0.756912		0.972124		0.970965	0.940773	0.971397	0.499298	0.95333		0.953508	0.960411	0.977169	3.35164e-07	0.923469	0.97362	0.937063	0.960792	0.793056	0.522017			0.932932	0.956213	0.949104	0.934719	0.976523	0.981441		0.942085	0.900116	0.954501	0.964643	0.950494	0.896426	0.90819	0.947632	0.949638	0.919116	0.902146	0.979859	0.930736	0.910466	0.909674	0.969454	0.901401	0.864894	0.971375	0.972401	0.970569	0.969019	0.96362	0.895186	0.942067	0.946358		2.43348e-05	0.956031	0.939	0.0177897	0.950488	0.550395	0.869459	0.96338	0.974164	0.934243	0.936864	0.97547		0.938952	0.907752	0.93283	0.971282	0.950997	0.0563321	0.950619	0.130032	0.877417	0.983386	0.183148	0.737498	0.909022	0.849061	0.333463	0.870503	0.960985	0.727913	0.971816	0.954242	0.335346	0.954573	0.902906	0.942159	0.929575	0.900902	0.754172	0.972534	0.862409	0.889026	0.986253		0.980474	8.79135e-07		0.967401	0.955688	0.957429	0.969458	0.968217	0.953067	0.954095	0.973657	0.981873	0.971737	0.932384	0.97397	0.956269	0.930444	0.937036	0.970562	0.935789	0.935778	0.921728	0.983759	0.959985	0.975146	0.0137831	0.6647	0.972111	0.953831	0.980253	0.891418	0.976602	0.899564	0.941427	0.967805	0.882059	0.971214	0.933605	0.952807	0.953685	0.599193	0.944779	0.953895	0.974171	1.51512e-10	0.967599	0.953067	0.965083	0.620269	0.970094	0.904431	0.911072		0.947703	0.432513	0.969178	0.969463	0.972883	0.938369		5.18941e-09	0.969636	2.12307e-09	0.148707	0.825794	0.906078	0.746371	0.958498				0.970214	0.796208	3.04154e-14	0.927098	0.985116	0.975894	0.895943	0.947287	0.949412	0.840034	0.956829	0.952326	0.939697	0.955102	0.952425	0.294178	0.940767	0.96109	0.972457	0.748408	0.392336	0.918028	0.728483	0.944081	0.93225	0.934517	0.963996	0.935001	0.629447	0.966838	0.702434		0.947483	0.958586	0.885296	0.316946	5.05054e-64		0.98288	0.969936	0.548768		0.952087	0.972534		0.939458	0.94704	0.304396	0.97809
RSV_family194	RSV_family194
RSV_family195	RSV_family195	-0.000112582	-0.000101708		-0.000108188	-0.000252377	-6.92461e-05	-0.000217394	-8.99108e-05	-7.8451e-05	-7.8451e-05	-0.00011931	-0.00025239	-0.000185952	-0.000284437	-0.000213787	-0.000171569	-0.00021313	-0.000168791	-0.000197105	-0.000263226			-0.000337628	-0.000159657	-0.000242493	-0.000382865	-0.000203757	-7.91499e-05	-0.00751197	-0.000191667	-0.00373978	-0.00281281	-0.000294274	-0.000275641	-0.000212958	-0.000261155	-9.87497e-05	-0.000128963	-0.000210377	-0.000209777	-0.000242996	-0.000191777	-0.000103077	-0.000197739	-9.54259e-05	-0.00016726	-0.000161347	-0.000125662	-0.000331339	-0.000151298	-7.87871e-05	-0.000247188	-0.000127918	-0.000172021	-0.000307278	-0.000361226	-0.00818412	-0.000450685	-0.000206625	-0.000191048	-0.000179391	-0.000208093	-0.00054147	-0.000203317	-0.000206537	-0.00040012	-0.00171051	-0.000388077	-0.000189316	-0.000203608	-0.000100934	-0.000185377	-6.45324e-05	-0.000189688	-0.00572626	-0.000183177	-0.000180853	-8.64425e-05	-7.33218e-05	-0.000271096		-0.000376308	-0.000214947	-0.00017983	-0.000224249	-0.00019988	-0.000361509		-0.000239455	-7.99614e-05	-0.000250275	-0.000182807	-8.59203e-05	-0.000299838	-9.80106e-05	-0.000127463	-0.000177642	-0.000273791	-6.57163e-05		-8.15048e-05	-0.000635103	-0.000631818	0.00313224	-0.000135065	-0.000760545	-0.000165791				0.00674785	-0.000192144	0.0168216	0.00170082	-0.000681104	-0.000230692	-7.30466e-05		-0.000201222	-0.000202456	-0.000316551	-0.000279214	-0.000138223	-0.00017566	-0.000162622	-0.00012548	-0.000305036	-0.00342984	-0.000269269	-0.000234622	0.0171039	-9.13335e-05	-0.000414019	-0.000266079	-0.00021175	-0.000235963	-0.000165661	-0.00030247	-0.000221931	0.0119233	-0.000323246	-0.000175095	-0.000165477		0.00748621	-0.000154466	-0.000156673	-0.000290263	-0.000187407	-0.000424155	-0.000326603	-0.00010644	-8.12076e-05	-0.000164071	-0.000111365	0.000316112	-0.000112684		-0.000104954	-8.66149e-05	-9.97344e-05	-6.33023e-05	-0.000157986	-0.000165182		-0.000100257	-0.000307711	-0.00011117		-0.000196628	-7.8451e-05	-0.000271285	-0.000138849	-0.000244746	-0.000100655	-0.000366544	-4.88425e-05		-0.00111171	-0.000149831	-0.000240449	-0.000164347	-0.000253834	-0.000154389	-9.94909e-05	-0.000298859	-0.000743805	-8.12894e-05	-0.00020777	-0.00024706	-0.000177314	-0.000187683	-0.000463592		1	-0.000476654	-9.10744e-05	-0.000333981	-0.000169492	-0.000202475	-0.000278643	-0.000300314	0.0107814	-0.000230025	-0.000669738	-0.000511136	-0.00019618	-0.000272822	-0.00142488	-0.000312807	-0.00400572	-0.00652395	-0.000148872	-0.0021654	-0.000532131	-0.000364661	-0.000109356	-0.00717934	-0.000207617	-6.71396e-05	-0.000541511	-0.00030807	0.00259367	0.0173676	0.000960729	0.000468234	-0.000175368	0.0163613	-8.99108e-05	0.0122269	-0.000294278	0.0282534	0.0263305	-0.000634435	-0.000749499	-0.000121343	-0.000206077	-0.000318407	-8.12076e-05	-0.000129373	0.0195653	-0.00102509	0.0108681	-8.84639e-05	-0.00698101	0.00815155	-0.000187009	0.00117265	-0.00189342	-0.000261353	-9.18345e-05	-0.000285356	-0.000149791	-0.000108446	0.000717117	-0.000103593	-0.000101969	-0.000216938	-0.00021341		-0.000161347		0.000514118		-0.000102441		-0.000106703	-0.000227118	-0.000105114	-0.000109297	-0.000171569		-0.000170915	0.00630401	-8.38966e-05	-0.000423273	-0.000281617	-9.69415e-05	-0.000231481	-0.000144113	-0.000221707	0.000462293			-0.000246707	-0.000160961	-0.000187126	-0.000240118	0.000395404	-0.000357662		-0.000212974	-0.000367949	-0.000167261	-0.000129947	-0.000182009	-0.000381622	-0.000343363	-0.000192544	-0.000499898	-0.000333032	-0.000360434	-0.000193174	-0.000254808	-0.000329653	-0.000335628	-0.000112259	-0.000444201	-0.000498792	-0.000105193	-0.000101422	-0.000108156	-0.000113858	-0.000133713	-0.000386214	-0.000304316	-0.000197238		-0.000360666	-0.000161631	-0.000224339	-0.00204346	-0.000182032	-0.000281271	-0.000602737	-0.000134596	-9.49426e-05	-0.000241873	-0.000232213	-9.0139e-05		-0.000224516	-0.000348721	-0.000323493	-0.000105536	-0.000235784	-0.000543181	-0.000181548	-0.000599356	-0.000897001	-6.10465e-05	9.45495e-06	-0.00179722	-0.00103698	-0.000557919	-0.000324237	-0.000838583	-0.000143404	0.00398841	-0.000103574	-0.000168215	0.0026928	-0.000166995	-0.000357623	-0.000212704	-0.000288491	-0.000365041	-0.000707035	-0.000100934	-0.000658382	0.0249332	-0.00147372		-7.17471e-05	-0.00011045		-0.000119807	-0.000162894	-0.000156485	-0.000112241	-0.000116807	-0.000172536	-0.000168755	-9.6805e-05	-6.6605e-05	-0.000103864	-0.000248728	-9.56556e-05	-0.000160756	-0.000255884	-0.000231581	-0.000108183	-0.000236177	-0.000270574	-0.000288043	-5.96773e-05	-0.000147083	-9.13335e-05	0.00150594	0.00787386	-0.00010249	-0.000169727	-7.25621e-05	-0.000446158	-8.59803e-05	-0.000369996	-0.000215398	-0.000118323	-0.000434923	-0.000105788	-0.000244227	-0.000173496	-0.000237991	-0.00329335	-0.000203051	-0.00016949	-9.49171e-05	-0.000217641	-0.000119078	-0.000172536	-0.00012833	-0.000805044	-0.000109905	-0.000351978	-0.000327412		-0.000192284	0.00104332	-0.000113274	-0.000112224	-9.96519e-05	-0.000226665		-0.000534246	-0.000111587	-0.000207711	0.00959154	-0.000668363	-0.00028114	-0.000408041	-0.000152554				-0.000109465	-0.000757092	-0.000443826	-0.000268226	-5.46891e-05	-8.85828e-05	-0.000519611	-0.000193817	-0.000185992	0.00173642	-0.000158694	-0.000175267	-0.000221773	-0.00016505	-0.000174901	-0.00424364	-0.00363594	-0.000143016	-0.000101216	0.00774443	0.00123754	-0.000301708	0.00660111	-0.000205622	-0.000249223	-0.000240864	-0.000132329	-0.00180255	0.00104051	-0.000121876	0.00322089		-0.000193093	-0.00018401	-0.000422901	-0.000673832	-0.00043414		-0.000139689	-0.000110484	-0.000165174		-0.000176146	-0.000100934		-0.000222653	-0.000194726	-0.000569316	-8.05108e-05	0.99163	0.992439		0.991957	0.981239	0.994852	0.983839	0.993316	0.994168	0.994168	0.99113	0.981238	0.986177	0.978857	0.984108	0.987246	0.984156	0.987452	0.985348	0.980433			0.974904	0.988131	0.981974	0.971543	0.984853	0.994116	0.483968	0.985752	0.7275	0.793257	0.978126	0.97951	0.984169	0.980587	0.992659	0.990413	0.984361	0.984406	0.981937	0.985744	0.992337	0.9853	0.992906	0.987566	0.988005	0.990658	0.975371	0.988753	0.994143	0.981625	0.99049	0.987212	0.977159	0.973151	0.445723	0.966505	0.98464	0.985798	0.986664	0.984531	0.959763	0.984886	0.984646	0.970261	0.873372	0.971156	0.985926	0.984864	0.992496	0.986219	0.995203	0.985899	0.593656	0.986383	0.986556	0.993574	0.994549	0.979848		0.97203	0.984021	0.986632	0.98333	0.985141	0.97313		0.9822	0.994056	0.981396	0.98641	0.993613	0.977712	0.992714	0.990524	0.986794	0.979648	0.995115		0.993941	0.952812	0.953056	0.770405	0.989959	0.943506	0.987675				0.529523	0.985716	0.117009	0.874084	0.949399	0.982851	0.99457		0.985042	0.98495	0.97647	0.979245	0.989724	0.986942	0.987911	0.990672	0.977326	0.749291	0.979984	0.982559	0.110988	0.99321	0.969228	0.980221	0.984259	0.982459	0.987685	0.977517	0.983502	0.266572	0.975973	0.986984	0.987699		0.485469	0.988517	0.988353	0.978424	0.986068	0.968475	0.975723	0.992087	0.993963	0.987803	0.991721	0.976503	0.991623		0.992198	0.993561	0.992586	0.995294	0.988255	0.98772		0.992547	0.977127	0.991736		0.985383	0.994168	0.979834	0.989678	0.981807	0.992517	0.972755	0.996369		0.9175	0.988862	0.982126	0.987782	0.981131	0.988523	0.992604	0.977785	0.944748	0.993957	0.984555	0.981635	0.986819	0.986048	0.965546			0.964576	0.993229	0.975175	0.9874	0.984948	0.979287	0.977677	0.315098	0.982901	0.950242	0.962015	0.985416	0.97972	0.894381	0.976748	0.708975	0.543272	0.988933	0.840104	0.960456	0.972895	0.99187	0.503533	0.984566	0.995009	0.95976	0.9771	0.80904	0.10559	0.928672	0.965201	0.986963	0.127369	0.993316	0.254588	0.978125	0.00846291	0.0141371	0.952862	0.944326	0.990979	0.984681	0.976332	0.993963	0.990382	0.0682788	0.923908	0.311221	0.993423	0.515395	0.447535	0.986098	0.912995	0.859965	0.980572	0.993173	0.978788	0.988865	0.991938	0.946727	0.992299	0.99242	0.983873	0.984136		0.988005		0.961794		0.992384		0.992068	0.983117	0.992186	0.991875	0.987246		0.987294	0.556949	0.993763	0.968541	0.979066	0.992793	0.982792	0.989287	0.983519	0.965643			0.981661	0.988034	0.986089	0.98215	0.970611	0.973415		0.984168	0.972651	0.987566	0.99034	0.98647	0.971635	0.974478	0.985687	0.96285	0.975245	0.973209	0.98564	0.981059	0.975497	0.975053	0.991655	0.966986	0.962932	0.99218	0.99246	0.99196	0.991536	0.99006	0.971294	0.977379	0.985338		0.973192	0.987984	0.983323	0.848997	0.986468	0.979092	0.955215	0.989994	0.992942	0.98202	0.982738	0.993299		0.98331	0.97408	0.975954	0.992154	0.982473	0.959636	0.986504	0.955465	0.933392	0.995462	0.999297	0.867012	0.923028	0.958542	0.975899	0.937721	0.989339	0.710176	0.9923	0.987495	0.801891	0.987586	0.973418	0.984188	0.978555	0.972867	0.947475	0.992496	0.951085	0.020152	0.890783		0.994666	0.991789		0.991093	0.987891	0.988367	0.991656	0.991316	0.987174	0.987455	0.992803	0.995048	0.992279	0.981511	0.992889	0.988049	0.980979	0.982785	0.991958	0.982443	0.979887	0.978589	0.995563	0.989066	0.99321	0.888411	0.463159	0.992381	0.987383	0.994606	0.966841	0.993608	0.972499	0.983988	0.991204	0.967676	0.992136	0.981845	0.987102	0.982309	0.758952	0.984906	0.9874	0.992944	0.983821	0.991148	0.987174	0.99046	0.940207	0.99183	0.973838	0.975663		0.985706	0.922559	0.991579	0.991657	0.992592	0.98315		0.960299	0.991704	0.984559	0.371478	0.950344	0.979102	0.969672	0.988659				0.991862	0.943762	0.967014	0.980062	0.995934	0.993415	0.961386	0.985592	0.986174	0.871471	0.988203	0.986971	0.983514	0.98773	0.986998	0.692547	0.734777	0.989368	0.992475	0.470544	0.908202	0.977573	0.538514	0.984714	0.981474	0.982095	0.990163	0.866621	0.922767	0.99094	0.764097		0.985646	0.986321	0.968569	0.949938	0.967734		0.989615	0.991786	0.987721		0.986905	0.992496		0.983449	0.985524	0.957695	0.994015
RSV_family196	RSV_family196	-0.000423784	-0.000382851		-0.000407242	-0.00095	-2.49345e-05	-0.000653096	0.00327537	-0.000295306	-0.000295306	-0.000449109	-0.000938485	-0.000699963	-0.00105782	-0.000804738	-0.000645823	-0.000802268	-0.000635366	-0.000741945	-0.000449311			-0.0012709	-0.000600981	-0.000893634	-0.00141195	-0.000766986	-0.000297937	-0.0153896	-0.000721475	0.014946	0.000233368	-0.00110771	-0.00096018	-0.000801619	-0.000896365	-0.000371715	-0.000485445	-0.000791904	-0.000789647	-0.000867897	-0.00068442	-0.000388004	-0.000743954	-0.000359203	-0.000629602	-0.000607346	-0.000473019	0.0604604	-0.000315692	-0.000296571	-0.000930468	-0.000481512	-0.000647525	-0.00111751	-0.00108961	-0.0179735	-0.00169647	-0.00077778	-0.000719145	-0.000675264	-0.000783305	-0.00122038	-0.000736941	-0.00077745	-0.00109553	0.00152636	0.00287679	-0.000712626	-0.000766422	-0.000379938	-0.000697799	-0.000242914	-0.000714024	-0.00151984	-0.000689517	-0.00068077	-0.000325388	-0.000275999	-0.000318091		-0.00135591	-0.000809107	-0.000676917	0.0256155	-0.000752389	-0.00119423		-0.000766741	-0.000300992	-0.000942088	-0.000688123	-0.000323422	-0.00105348	-0.000368933	-0.000479796	-0.000668681	-0.00103061	-0.00024737		-0.000306801	-0.000675077	0.2434	0.168713	-0.000508413	0.000958507	-0.000416776				0.105671	-0.00072327	0.0727008	-0.0010107	-0.000383673	0.875902	-0.000274963		-0.000757442	-0.000759831	-0.00118203	-0.00105102	-0.000520302	0.00112057	-0.000612142	-0.000472334	-0.000700105	-0.00552149	-0.00101359	-0.000883166	0.127439	-0.000343799	-0.00148299	-0.00100158	0.141177	-0.000821737	-0.000623583	-0.00104314	-0.000827666	0.0589988	-0.00119738	-0.000659096	-0.000622889		0.00997502	-0.000581443	0.0678443	-0.00109261	-0.000132263	0.00267414	0.0198154	-0.000315064	-0.000305683	-0.000617598	-0.0004192	0.00689706	-0.000424166		-0.00039507	-0.000326037	-0.000375421	-0.000238283	-0.000594694	-0.000621779		-0.000377387	-0.00115829	-0.000418466		-0.00074015	-0.000295306	-0.00102118	-0.000522655	-0.000921276	-0.000378887	-0.000407631	-0.000183854		0.00216599	-0.000563995	-0.000905102	-0.000618637	-0.000955486	-0.000581152	-0.000374505	-0.00112497	0.00565659	-0.000305991	-0.000782089	-0.000929985	-0.00063346	-0.00070648	-0.00174506		-0.000476654	1	-0.000342823	0.0246012	-0.000638006	-0.000486674	-0.000903039	-0.00112645	-0.0130409	-0.000865864	-0.00233866	-0.000496116	-0.00063928	-0.000915631	0.00344172	-0.00117747	-0.00544944	-0.0176508	-0.00106326	0.0117278	0.00617729	0.00351589	-0.000411639	-0.0244196	-0.000781514	-0.000252728	0.00176098	-0.000835189	0.235942	0.10492	0.0358414	0.0511415	0.0114565	0.0805678	0.00327537	0.00495695	0.00124366	0.0935534	0.0890267	0.00113327	0.176093	-0.000456762	-0.000552106	-0.000891139	-0.000305683	-0.000486986	0.0228368	0.286375	0.00319814	-0.000332997	-0.013912	0.0348939	-0.00070394	0.00941766	0.00524968	-0.000983789	-0.000345684	-0.00103673	-0.000563846	-0.000408212	-0.00278611	-0.000389947	-0.000383831	-0.000816602	-0.000803319		-0.000607346		0.00882814		-0.000385609		-0.000401653	-0.000722529	-0.000395672	-0.000411417	-0.000645823		-0.000643359	-0.000547753	-0.000315805	-0.00128705	-0.00106007	-0.000364908	-0.000764912	-0.000542473	-0.000222937	0.110686			-0.000928659	-0.00060589	-0.000704383	-0.000903856	-0.000993821	-0.00126958		-0.000801681	-0.00105677	-0.000281097	-0.000489149	-0.000685122	0.0303339	-0.00107003	-0.000724778	-0.000925788	-0.00108505	-0.00121284	-0.000683673	0.000925884	-0.000549074	-0.00122942	-0.000422567	-0.000827808	-0.000195286	-0.000395969	-0.000381774	-0.000407124	-0.000428584	-0.000503322	-0.00137587	-0.000889598	0.00300646		0.00229091	-0.000608414	-0.000844461	0.0207266	5.15892e-05	-0.000726541	0.008133	-0.000506647	-0.000357384	-0.000910461	-0.000874099	-0.000339302		-0.000845128	-0.00127868	-0.00108272	-0.000397259	-0.000875386	-0.00165629	-0.000683384	-0.000963361	0.00119681	-0.000229792	-0.00164896	0.0135141	0.00257907	-0.000729687	-0.0012205	0.00173566	-0.000539802	-0.00650934	-0.000389874	-0.000633196	-0.00123296	-0.000628606	0.0164978	0.0108744	-0.00106324	-0.00137409	0.019314	-0.000379938	0.0701518	0.0631036	0.0842337		-0.000270071	-0.000415758		-0.000450979	-0.000613166	-0.000589043	-0.000422501	-0.000439688	-0.000649462	-0.000635229	-0.000364395	-0.000250715	-0.000390964	-0.000936266	-0.000360068	0.012689	-0.000963201	-0.000871718	-0.000407224	-0.000889019	-0.00076542	-0.00108426	-0.000224638	-0.00055365	-0.000343799	0.0270203	0.0674778	-0.000385794	0.00182228	-0.000273139	-0.00087977	-0.000323648	-0.00139274	-0.000577607	-0.000445392	-0.00163714	-0.000398209	-0.000919324	-0.000653074	0.000139555	0.00450751	-0.000719882	-0.000637998	-0.000357288	-0.000819246	-0.000448234	-0.000649462	-0.000483061	-0.00184942	-0.000413705	-0.0011222	-0.00122992		-0.000723797	0.00176469	-0.000426386	-0.000422435	-0.000375111	-0.000853214		0.0899969	0.0169135	-0.000781869	-0.0095055	0.00013635	-0.00105827	-0.000573503	-0.000574244				0.0329506	0.0151044	0.000201565	-0.000107002	-0.000205861	-0.000333445	-0.000914555	-0.000680897	-0.000700112	0.0687551	-0.000597357	-0.000659741	-0.000834801	-0.000621282	-0.000658366	-0.00285015	0.0566015	0.0234795	-0.000380998	0.116401	0.0862904	0.0106988	0.0860485	-0.000774005	0.000953112	-0.000757111	-0.000498114	0.00294331	0.042278	-0.000458769	0.374688		-0.000320024	-0.000692652	0.0727402	0.0429241	-0.000410678		-0.000525817	-0.000415886	-0.000564309		-0.000663051	-0.000379938		-0.000433501	-0.000732991	-0.00139513	-0.00030306	0.968503	0.971544		0.969732	0.929467	0.998146	0.951477	0.760228	0.978049	0.978049	0.966622	0.930319	0.948	0.921486	0.94023	0.952017	0.940413	0.952793	0.944886	0.966607			0.905738	0.955345	0.933642	0.895334	0.943029	0.977853	0.15157	0.946404	0.163723	0.982652	0.917796	0.928713	0.940461	0.933439	0.972371	0.963923	0.941181	0.941349	0.935549	0.949153	0.971161	0.944737	0.973301	0.953221	0.954872	0.964846	1.71507e-08	0.976534	0.977955	0.930913	0.964215	0.951891	0.917072	0.919134	0.0939724	0.874403	0.942228	0.946577	0.949832	0.941819	0.909469	0.945257	0.942253	0.918697	0.886907	0.788666	0.94706	0.943071	0.97176	0.94816	0.981943	0.946957	0.887387	0.948775	0.949424	0.975814	0.979484	0.976356		0.899466	0.939906	0.94971	0.0169815	0.944111	0.911401		0.943047	0.977626	0.930053	0.948878	0.97596	0.921808	0.972578	0.964343	0.950321	0.923499	0.981612		0.977195	0.949846	2.5701e-117	1.83143e-56	0.962217	0.928837	0.969024				5.42532e-23	0.946271	1.17832e-11	0.924973	0.971483	0	0.979561		0.943737	0.943559	0.912302	0.921989	0.961335	0.916845	0.954516	0.964897	0.947989	0.606926	0.924759	0.934417	9.01385e-33	0.974445	0.890101	0.925648	6.69742e-40	0.93897	0.953667	0.922572	0.93853	3.75547e-08	0.911168	0.951032	0.953719		0.35266	0.956795	2.473e-10	0.918913	0.990167	0.803235	0.0648237	0.976581	0.977278	0.954111	0.968844	0.520459	0.968475		0.970636	0.975765	0.972096	0.982287	0.955812	0.953801		0.97195	0.914057	0.968898		0.945019	0.978049	0.924198	0.96116	0.931594	0.971838	0.969703	0.986333		0.840061	0.95809	0.932792	0.954034	0.92906	0.956817	0.972164	0.91652	0.598156	0.977255	0.941909	0.930949	0.952934	0.947516	0.870837		0.964576		0.974518	0.021874	0.952597	0.963832	0.932945	0.91641	0.224316	0.935699	0.827504	0.963131	0.952502	0.932012	0.748451	0.912639	0.611627	0.100025	0.921084	0.274496	0.564905	0.74322	0.969405	0.0228682	0.941952	0.981213	0.869669	0.937973	3.74664e-110	1.09401e-22	0.000836025	1.85877e-06	0.285749	5.51572e-14	0.760228	0.644178	0.90775	2.41602e-18	9.44715e-17	0.915906	1.99415e-61	0.966053	0.958973	0.933826	0.977278	0.963809	0.0333302	1.42331e-163	0.765714	0.975248	0.19487	0.00114508	0.947705	0.380212	0.624743	0.926965	0.974305	0.923047	0.958102	0.96966	0.795176	0.971017	0.971471	0.93935	0.940335		0.954872		0.41075		0.971339		0.970147	0.946326	0.970591	0.969422	0.952017		0.9522	0.959296	0.976526	0.904546	0.92132	0.972877	0.943183	0.959688	0.983427	4.41365e-25			0.931047	0.954981	0.947672	0.932884	0.926222	0.905836		0.940456	0.921564	0.979105	0.963648	0.949101	0.00469865	0.920583	0.946159	0.93126	0.919472	0.910026	0.949208	0.931253	0.959198	0.908802	0.968593	0.93852	0.985483	0.970569	0.971624	0.969741	0.968146	0.962595	0.897993	0.933941	0.779381		0.830972	0.954793	0.937285	0.0534337	0.996165	0.946028	0.44857	0.962349	0.973436	0.932395	0.935089	0.97478		0.937236	0.905164	0.919644	0.970473	0.934994	0.877354	0.94923	0.928477	0.91121	0.982918	0.877893	0.207948	0.810095	0.945795	0.90946	0.871527	0.959887	0.544175	0.971022	0.952954	0.90854	0.953295	0.124224	0.31094	0.921085	0.898125	0.0719016	0.97176	5.97238e-11	3.96814e-09	3.76795e-15		0.979924	0.969099		0.966483	0.95444	0.956231	0.968598	0.967322	0.951747	0.952803	0.972915	0.981363	0.970941	0.930484	0.973237	0.237071	0.928489	0.935265	0.969733	0.933984	0.943145	0.91953	0.983301	0.958859	0.974445	0.0118002	3.08607e-10	0.971325	0.865175	0.979696	0.934669	0.975943	0.89675	0.95708	0.966898	0.878761	0.970403	0.931739	0.951479	0.989625	0.674494	0.946522	0.952598	0.973443	0.939154	0.966687	0.951747	0.9641	0.863186	0.969252	0.916725	0.908764		0.946232	0.869397	0.96831	0.968603	0.972119	0.936637		4.37153e-17	0.11502	0.941925	0.375784	0.989864	0.921453	0.957385	0.95733				0.00213347	0.159302	0.985016	0.992045	0.984697	0.975215	0.932092	0.949414	0.947989	1.41919e-10	0.955614	0.950984	0.938001	0.953838	0.951086	0.790577	1.30566e-07	0.0286703	0.971682	1.39491e-27	7.9413e-16	0.31882	9.55574e-16	0.942508	0.929236	0.943761	0.962982	0.783898	8.11454e-05	0.965904	1.4409e-287		0.976212	0.948542	1.14865e-11	6.30019e-05	0.969477		0.960925	0.96909	0.958067		0.950738	0.97176		0.967781	0.94555	0.896574	0.977473
RSV_family197	RSV_family197	-8.09726e-05	-7.31515e-05		-7.7812e-05	-0.000181517	-4.98039e-05	-0.000156356	-6.46665e-05	-5.64243e-05	-5.64243e-05	-8.58114e-05	-0.000181526	-0.000133742	-0.000204575	-0.000153762	-0.000123398	-0.00015329	-0.0001214	-0.000141764	-0.00018932			-0.000242832	-0.00011483	-0.000174408	-0.000275367	-0.000146548	-5.6927e-05	-0.00349515	-0.000137853	0.00475547	0.000519152	-0.00021165	-0.000198249	-0.000153166	-0.000187831	-7.10237e-05	-9.27541e-05	-0.000151309	-0.000150878	-0.00017477	-0.000137932	-7.4136e-05	-0.00014222	-6.86331e-05	-0.000120298	-0.000116046	-9.03799e-05	-0.000238309	-0.000108818	-5.6666e-05	-0.000177785	-9.20026e-05	-0.000123723	-0.000221003	0.00125775	-0.00751741	-0.000324146	-0.000148611	-0.000137407	-0.000129023	-0.000149666	-0.000389441	-0.000146232	-0.000148548	-0.000287778	-0.00123025	-0.000279116	-0.000136162	-0.00014644	-7.25948e-05	-0.000133329	-4.64136e-05	-0.000136429	0.0035829	-0.000131746	-0.000130075	-6.2172e-05	-5.27352e-05	-0.00019498		-0.000270652	-0.000154596	-0.000129339	-0.000161286	-0.000143759	-0.000260008		-0.000172223	-5.75106e-05	-0.000180005	-0.00013148	-6.17964e-05	-0.000215652	-7.04921e-05	-9.16748e-05	-0.000127765	-0.000196919	-4.72651e-05		-5.86206e-05	0.000734098	-0.000454422	0.013534	-9.71426e-05	-0.000547006	-0.000119242				0.0206149	-0.000138195	0.0128856	0.00314731	-0.00048987	-0.00016592	-5.25373e-05		-0.000144725	-0.000145612	-0.000227673	-0.000200819	-9.94142e-05	-0.00012634	-0.000116962	-9.0249e-05	-0.000219391	-0.00247385	-0.000193666	-0.000168747	-0.00193271	-6.56898e-05	-0.000297775	-0.000191372	-0.000152297	-0.000169711	-0.000119148	-0.000217545	-0.000159619	-0.00180194	-0.000232488	-0.000125934	-0.000119016		-0.00245434	-0.000111097	-0.000112684	-0.000208765	-0.000134789	-0.000305065	-0.000234903	-7.65551e-05	-5.84069e-05	-0.000118005	-8.00967e-05	0.00194184	-8.10456e-05		-7.54861e-05	-6.2296e-05	-7.17319e-05	-4.55288e-05	-0.000113628	-0.000118803		-7.21074e-05	-0.000221315	-7.99564e-05		-0.000141421	-5.64243e-05	-0.000195116	-9.98639e-05	-0.000176028	-7.23941e-05	-0.000263629	-3.5129e-05		-0.000658419	-0.000107763	-0.000172938	-0.000118203	-0.000182565	-0.000111041	-7.15568e-05	-0.000214948	-0.000534966	-5.84657e-05	-0.000149434	-0.000177693	-0.00012753	-0.000134987	-0.000333429		-9.10744e-05	-0.000342823	1	-0.000240209	-0.000121904	-0.000145626	-0.000200408	-0.000215994	0.00147828	-0.000165441	-0.000481695	-0.000367624	-0.000141098	-0.000196221	0.00389209	-0.00022498	-0.00172443	-0.00207017	-0.00020542	0.00251481	-0.000382724	-0.000262275	-7.8652e-05	-0.00284329	-0.000149324	-4.82888e-05	-0.00038947	-0.000221573	0.011286	0.0295865	0.0452331	0.00587438	-0.00012613	0.0238217	-6.46665e-05	0.000380454	-0.000211654	-0.000218083	0.0165463	-0.000471512	-0.000539061	-8.72737e-05	-0.000148216	-0.000229007	-5.84069e-05	-9.30486e-05	0.0105994	0.00539887	0.000658938	-6.36258e-05	-0.00162166	0.013431	-0.000134502	0.0154803	-0.00109539	-0.000187973	-6.605e-05	-0.000205236	-0.000107734	-7.79973e-05	-0.00126056	-7.45072e-05	-7.33387e-05	-0.000156028	-0.00015349		-0.000116046		-0.000527981		-7.36784e-05		-7.67439e-05	-0.00016335	-7.56012e-05	-7.86096e-05	-0.000123398		-0.000122927	-0.000104659	-6.03409e-05	-0.00030443	-0.000202547	-6.97232e-05	-0.000166488	-0.000103651	-0.000159458	-0.000796802			-0.000177439	-0.000115768	-0.000134587	-0.0001727	0.00116028	-0.000257241		-0.000153177	-0.00026464	-0.000120299	-9.34618e-05	-0.000130906	-0.000274473	-0.000246957	-0.000138483	-0.000359541	-0.000239527	-0.000259235	-0.000138936	-0.000183265	-0.000237096	-0.000241394	-8.07401e-05	-0.000319482	-0.000358746	-7.56579e-05	-7.29457e-05	-7.77892e-05	-8.18897e-05	-9.617e-05	-0.000277777	-0.000218873	-0.000141859		-0.000259401	-0.00011625	-0.000161351	-0.00146972	-0.000130923	-0.000202298	-0.000433506	-9.68053e-05	-6.82855e-05	-0.000173962	-0.000167014	-6.48306e-05		-0.000161479	-0.000250811	-0.000232666	-7.59044e-05	-0.000169583	0.00239082	-0.000130574	-0.000431074	-0.000798282	-4.39064e-05	-0.000900795	-0.000241005	0.00320023	-0.000401272	-0.000233201	-0.000603134	-0.00010314	-0.00588915	-7.44934e-05	-0.000120985	-0.000450197	-0.000120108	-0.000257213	-0.000152983	-0.000207491	-0.000262548	0.017687	-7.25948e-05	-0.000473527	-0.000828648	0.0185285		-5.16026e-05	-7.94391e-05		-8.61686e-05	-0.000117158	-0.000112549	-8.07274e-05	-8.40113e-05	-0.000124093	-0.000121373	-6.9625e-05	-4.79043e-05	-7.47017e-05	-0.000178893	-6.87983e-05	-0.00011562	-0.000184039	-0.00016656	-7.78084e-05	-0.000169865	-0.000194605	-0.000207169	-4.29217e-05	-0.000105786	-6.56898e-05	0.00152248	-0.000900962	-7.37137e-05	-0.000122073	-5.21888e-05	-0.00032089	-6.18396e-05	-0.000266112	-0.000154921	-8.51011e-05	-0.000312809	-7.60858e-05	-0.000175656	-0.000124783	-0.00017117	-0.00320029	-0.00014604	-0.000121902	-6.82671e-05	-0.000156534	-8.56443e-05	-0.000124093	-9.22986e-05	0.000110489	-7.90467e-05	-0.000253153	-0.000235485		-0.000138296	-0.000266901	-8.14696e-05	-8.07148e-05	-7.16725e-05	-0.000163024		-0.000384246	-8.02569e-05	-0.000149392	-0.00957747	-0.00060354	-0.000202204	-0.000155512	-0.000109721				-7.87301e-05	-0.000544523	-0.000319213	-0.000192916	-3.9334e-05	-6.37114e-05	-0.000373719	-0.000139399	-0.000133771	-0.000595862	-0.000114137	-0.000126057	-0.000159506	-0.000118709	-0.000125794	-0.00320865	-0.000458993	-0.000102861	-7.27973e-05	0.00641282	0.0135092	-0.000216997	0.0030069	-0.000147889	-0.000179248	-0.000173237	-9.51748e-05	0.000258919	0.0469727	-8.76571e-05	0.0787548		-0.000138878	-0.000132345	-0.000304163	-0.00048464	-0.000312246		-0.000100468	-7.94635e-05	0.003615		-0.000126689	-7.25948e-05		-0.000160139	-0.000140053	-0.000409469	-5.79057e-05	0.99398	0.994562		0.994215	0.986506	0.996297	0.988376	0.995193	0.995805	0.995805	0.993621	0.986506	0.990058	0.984792	0.988569	0.990827	0.988604	0.990975	0.989461	0.985926			0.981949	0.991463	0.987035	0.979531	0.989106	0.995768	0.744681	0.989752	0.657699	0.96142	0.984266	0.985262	0.988614	0.986037	0.99472	0.993105	0.988752	0.988784	0.987008	0.989746	0.994489	0.989427	0.994898	0.991057	0.991373	0.993281	0.982285	0.99191	0.995787	0.986784	0.99316	0.990802	0.983571	0.906709	0.483652	0.975906	0.988952	0.989785	0.990408	0.988874	0.971054	0.989129	0.988957	0.978608	0.90874	0.979252	0.989878	0.989114	0.994603	0.990088	0.99655	0.989858	0.738503	0.990206	0.99033	0.995378	0.99608	0.985505		0.979881	0.988507	0.990385	0.98801	0.989313	0.980672		0.987197	0.995725	0.986619	0.990226	0.995406	0.983969	0.994759	0.993185	0.990502	0.985361	0.996486		0.995642	0.945468	0.966227	0.207279	0.992778	0.959352	0.991135				0.0547331	0.989726	0.229885	0.769331	0.963594	0.987666	0.996094		0.989241	0.989175	0.983075	0.985071	0.992609	0.990608	0.991305	0.993291	0.983691	0.817703	0.985603	0.987455	0.85709	0.995116	0.977866	0.985774	0.988678	0.987384	0.991142	0.983828	0.988134	0.866666	0.982718	0.990638	0.991152		0.819116	0.991741	0.991623	0.984481	0.98998	0.977324	0.982538	0.994309	0.995658	0.991227	0.994045	0.856422	0.993975		0.994388	0.995369	0.994667	0.996615	0.991553	0.991168		0.994639	0.983548	0.994056		0.989487	0.995805	0.985495	0.992576	0.986914	0.994618	0.980403	0.997388		0.951082	0.991989	0.987144	0.991213	0.986428	0.991745	0.99468	0.984021	0.960246	0.995654	0.988891	0.98679	0.990519	0.989965	0.975216		0.993229	0.974518		0.982144	0.990938	0.989174	0.985102	0.983944	0.890448	0.987701	0.964202	0.972675	0.989511	0.985413	0.71687	0.983276	0.872351	0.847047	0.984729	0.814739	0.971553	0.980504	0.994153	0.791069	0.988899	0.99641	0.971052	0.983529	0.292981	0.00582791	2.47867e-05	0.58414	0.990623	0.026426	0.995193	0.971722	0.984266	0.983788	0.123122	0.964958	0.959942	0.993512	0.988982	0.982976	0.995658	0.993083	0.323338	0.614935	0.951044	0.99527	0.879899	0.210758	0.990001	0.149173	0.918707	0.986026	0.99509	0.984743	0.991991	0.994202	0.906502	0.994461	0.994548	0.988401	0.98859		0.991373		0.960764		0.994523		0.994295	0.987857	0.99438	0.994156	0.990827		0.990861	0.992219	0.995514	0.977371	0.984943	0.994817	0.987623	0.992294	0.988146	0.940818			0.986809	0.991394	0.989995	0.987162	0.91391	0.980878		0.988613	0.980328	0.991057	0.993052	0.990268	0.979597	0.981642	0.989705	0.973276	0.982194	0.98073	0.989671	0.986376	0.982375	0.982056	0.993998	0.976252	0.973335	0.994375	0.994577	0.994217	0.993912	0.992851	0.979352	0.98373	0.989454		0.980717	0.991358	0.988005	0.891078	0.990267	0.984962	0.967781	0.992803	0.994924	0.987068	0.987584	0.99518		0.987996	0.981356	0.982704	0.994357	0.987393	0.823719	0.990293	0.967961	0.940708	0.996736	0.933111	0.982085	0.765565	0.970175	0.982665	0.955185	0.992332	0.583195	0.994462	0.991006	0.966541	0.991071	0.98088	0.988627	0.984576	0.980483	0.0993312	0.994603	0.964808	0.938457	0.0842507		0.996164	0.994094		0.993594	0.99129	0.991633	0.993999	0.993754	0.990775	0.990977	0.994824	0.996439	0.994447	0.986701	0.994885	0.991405	0.986319	0.987618	0.994216	0.987372	0.985533	0.984599	0.996809	0.992136	0.995116	0.887193	0.933099	0.99452	0.990925	0.99612	0.976148	0.995403	0.980219	0.988483	0.993673	0.976748	0.994344	0.986942	0.990724	0.987275	0.765561	0.989143	0.990938	0.994925	0.988363	0.993633	0.990775	0.993138	0.991786	0.994124	0.981182	0.982495		0.989719	0.98016	0.993943	0.994	0.994672	0.987881		0.97144	0.994034	0.988894	0.37218	0.955155	0.984969	0.988439	0.991843				0.994147	0.959536	0.976272	0.985659	0.997076	0.995264	0.972222	0.989637	0.990055	0.955725	0.991515	0.990629	0.988142	0.991175	0.990648	0.764966	0.965888	0.992353	0.994588	0.550161	0.208113	0.983869	0.779349	0.989006	0.986675	0.987122	0.992925	0.980753	1.1918e-05	0.993483	1.99159e-13		0.989676	0.990161	0.977391	0.963983	0.97679		0.992531	0.994093	0.736247		0.990582	0.994603		0.988095	0.989588	0.969566	0.995695
RSV_family198	RSV_family198	-0.000296937	-0.000268256		-0.000285346	-0.000665645	-0.000182637	-0.000540532	-0.00023714	-0.000206915	-0.000206915	-0.000190538	-0.000665679	-0.000490449	-0.000750204	-0.000563863	-0.000452515	-0.000562132	-0.000445187	-0.000519865	-0.00069426			-0.000890494	-0.000421095	-0.000639576	-0.00100981	-0.000537411	-0.000208758	-0.00861114	-0.000505522	-0.00577809	-0.00260324	-0.000776148	-0.000712072	-0.000561678	-0.000605733	-0.000260453	-0.000340141	-0.00055487	-0.000553289	-0.000622178	-0.000505813	-0.000271866	-0.000521537	-0.000251686	-0.000441149	-0.000425554	-0.000331434	-0.000859355	-0.000399048	-0.000207801	-0.000647314	-0.000337385	-0.000453707	-0.000810448	-0.000938709	-0.0184093	-0.00118868	-0.000544974	-0.00050389	-0.000448558	-0.000543472	0.00649663	-0.00053625	-0.000544743	-0.00105519	0.012094	-0.00102355	-0.000499322	-0.000537016	-0.000266214	-0.000488933	-0.000170204	-0.000500302	-0.00318727	-0.00048313	-0.000477001	-0.000227992	-0.000193386	-0.000715016		-0.000992514	-0.000566924	0.000616108	-0.000591456	-0.000527183	-0.000953482		-0.000631563	-0.000210899	-0.000660101	-0.000482153	-0.000226615	-0.000782196	-0.000258503	-0.000336183	-0.00046853	-0.000722126	-0.000173327		-0.000214969	7.70421e-06	0.113848	0.0458064	-0.000356234	-0.0016723	-0.000437275				0.0713788	-0.00050678	0.0817771	-0.000977796	0.000644547	0.00578204	-0.000192661		-0.000530724	-0.000533979	-0.000834469	-0.000736429	-0.00019846	-0.000463304	-0.000428915	-0.000330954	0.00343342	-0.00328497	-0.000710199	-0.000618816	0.0498024	-0.000240893	-0.00108091	-0.000701783	-0.000558492	-0.000592421	-0.000436932	-0.000797765	-0.000584488	0.0131012	-0.000852562	-0.000461815	-0.000436445		0.00544519	-0.000407405	-0.000413225	-0.000765569	-0.000494287	0.00016107	0.0199832	-0.000280737	-0.000214185	-0.000432738	-0.000293725	0.00771454	-0.000297204		-0.000276817	-0.000228447	-0.00026305	-0.00016696	-0.00041669	-0.000435667		-0.000264427	-0.00081159	-0.00029321		-0.000518608	-0.000206915	-0.000715516	-0.000366213	-0.000645518	-0.000265478	-0.000966761	-0.000128822		-0.00265652	-0.000395179	-0.000634186	-0.000433466	-0.000669489	-0.000407201	-0.000262408	-0.000557669	-0.00196179	-0.000214401	-0.000547993	-0.000651621	-0.000467667	-0.000495016	-0.000634311		-0.000333981	0.0246012	-0.000240209	1	-0.000447037	-0.000534028	-0.000721334	-0.000792079	-0.0102896	-0.000606692	-0.00176644	-0.00134812	-0.000517426	-0.000719568	-0.000672656	-0.00082503	0.00570773	-0.01733	-0.00074576	-0.0036272	-0.00111285	-0.000961796	-0.000288427	-0.0174385	-0.00054759	-0.000177081	0.00516301	-0.000762823	0.0795157	0.184381	0.0248494	0.037641	0.0129673	0.0598705	-0.00023714	-0.00297473	0.00312452	0.0779648	0.0940603	-3.9642e-05	0.18646	-0.000320044	5.26786e-06	-0.000839799	-0.000214185	-0.000341221	0.0108257	0.0337217	0.0037626	-0.000233324	-0.0228255	0.0234083	-0.000493236	0.0256298	0.00635554	-0.000672768	-0.000242214	-0.000752627	-0.000395075	-0.000286026	0.00151153	-0.000273227	-0.000268942	-0.000572176	-0.000121565		-0.000425554		0.0039417		-0.000270188		-0.00028143	-0.000464689	-0.000277239	-0.000288271	-0.000452515		-0.000450788	-0.000383799	-0.000221278	-0.00110773	-0.000742766	-0.000255684	-0.000577517	-0.0003801	-0.000584752	0.0183036			-0.000650692	-0.000424534	0.00557248	-0.000633313	-0.000946859	-0.000129639		-0.000561721	-0.000964756	-0.000441151	-0.000342736	-0.00048005	0.00588285	-0.000747748	-0.000507836	-0.00130574	-0.000878374	-0.000947059	-0.000509496	-0.000672056	-0.000869462	-0.000880879	-0.000296084	-0.000879531	-0.00131557	-0.000277447	0.000401223	-0.000285263	-0.0003003	-0.000352667	-0.00101864	-0.000736446	-0.000520217		-0.00075862	-0.000426303	-0.000591696	-0.00394365	0.000357447	0.0190715	0.000506356	-0.000354997	-0.000250412	-0.000637941	-0.000612463	-0.000237742		-0.000592163	-0.0008734	-0.000853215	-0.000278351	-0.000619368	-0.00109672	-0.000478833	-0.00143007	0.00131921	-0.00016101	-0.00165943	-0.000514073	0.000769275	0.00221521	-0.000855176	-0.00181963	-0.000318012	-0.00378914	-0.000273177	-0.000443667	-0.000652178	-0.000440451	-0.000943232	0.0418515	-0.000760896	0.00136142	0.0975413	-0.000266214	0.0637347	0.0554218	0.0148136		-0.000189233	-0.000291313		0.00630013	-0.000429632	-0.00041273	-0.000296037	-0.00030808	-0.000455064	-0.000445091	-0.000255324	-0.000175671	-0.00027394	-0.000656022	-0.000252292	0.0202588	-0.000674894	-0.000610795	-0.000285333	-0.000622917	-0.000713639	-0.000759716	-0.000157399	0.00582611	-0.000240893	0.0516561	0.0402875	-0.000270317	-0.000447656	-0.000191383	0.000327917	-0.000226773	0.00286229	-0.000390717	-0.000312077	-0.00114711	-0.000279016	-0.000644151	-0.000457595	-0.000627702	0.00114173	-0.000535549	-0.000447032	-0.000250344	-0.000574028	-0.000314068	-0.000455064	-0.00033847	-0.00093312	-0.000289874	-0.000928343	-0.000863552		-0.000507149	6.98089e-05	-0.000298759	-0.000295991	-0.000262832	-0.000597829		-0.00140908	-0.000294312	-0.000397689	-0.00524498	0.000437751	-0.000741507	4.65425e-05	-0.000402361				-0.000288713	0.0169653	-0.000949324	-0.000707446	-0.000144243	-0.000233638	-0.000872685	-0.000511193	-0.000490553	0.0154281	-0.000418555	-0.000462267	-0.000584927	-0.000435319	-0.000461303	0.00424136	0.0079468	0.117807	-0.000266957	0.109392	0.0958197	-0.000795756	0.0428478	-0.000542329	-0.000657325	-0.000576864	-0.000349018	0.00360091	0.211958	-0.00032145	0.0718315		-0.000509284	-0.000479696	-0.0011154	0.47992	-0.000681573		-0.000368429	-0.000291402	-0.000435648		0.00563213	-0.000266214		-0.000587249	-0.000513591	-0.000722137	-0.000212347	0.977928	0.980059		0.978789	0.950546	0.986423	0.959832	0.982372	0.984618	0.984618	0.985836	0.950543	0.963551	0.944273	0.9581	0.966369	0.958229	0.966913	0.961367	0.948423			0.933874	0.968703	0.95248	0.925039	0.960064	0.984481	0.422348	0.962432	0.590318	0.808349	0.942349	0.947102	0.958263	0.954992	0.980639	0.974717	0.958768	0.958885	0.953772	0.96241	0.979791	0.961243	0.981291	0.967213	0.968371	0.975364	0.936182	0.970341	0.984552	0.951906	0.974922	0.96628	0.939806	0.930303	0.0862676	0.911811	0.959503	0.962553	0.966663	0.959614	0.544962	0.96015	0.95952	0.921681	0.259788	0.924022	0.962893	0.960094	0.980211	0.963664	0.987347	0.96282	0.766487	0.964095	0.96455	0.983052	0.985624	0.946883		0.926319	0.957873	0.954222	0.956052	0.960824	0.929209		0.953075	0.984322	0.950957	0.964168	0.983154	0.941901	0.980784	0.975011	0.965179	0.946356	0.987115		0.98402	0.999427	1.8927e-26	1.95268e-05	0.973521	0.876178	0.967501				2.7535e-11	0.962339	2.30544e-14	0.927409	0.952111	0.590063	0.985678		0.960561	0.960319	0.938026	0.945295	0.985247	0.965568	0.968122	0.9754	0.749038	0.759546	0.94724	0.954021	3.43064e-06	0.982093	0.919778	0.947865	0.958499	0.95598	0.967526	0.940747	0.956569	0.222181	0.936685	0.965678	0.967562		0.611904	0.96972	0.969287	0.943134	0.963266	0.988026	0.0625875	0.979132	0.984078	0.967838	0.978166	0.472258	0.977908		0.979423	0.983018	0.980446	0.987588	0.96903	0.96762		0.980344	0.939722	0.978205		0.96146	0.984618	0.946846	0.97278	0.952039	0.980266	0.928226	0.990423		0.804506	0.970628	0.95288	0.967784	0.950261	0.969735	0.980494	0.95856	0.854964	0.984062	0.959278	0.951587	0.965243	0.963212	0.952871		0.975175	0.021874	0.982144		0.966776	0.960315	0.946415	0.941168	0.337682	0.954921	0.869269	0.90004	0.961548	0.946546	0.950026	0.938726	0.594851	0.106347	0.944603	0.73539	0.917416	0.928593	0.97856	0.104174	0.959308	0.986836	0.630471	0.943338	1.16594e-13	2.87433e-67	0.020575	0.000450765	0.22694	2.35835e-08	0.982372	0.78165	0.770954	3.45374e-13	1.58451e-18	0.997053	8.87018e-69	0.976211	0.999608	0.937631	0.984078	0.974637	0.313115	0.00167283	0.725903	0.982655	0.0334176	0.0291573	0.963345	0.0169203	0.55373	0.950017	0.981995	0.944094	0.970636	0.978739	0.887999	0.97969	0.980008	0.957483	0.990963		0.968371		0.71342		0.979916		0.97908	0.965465	0.979392	0.978572	0.966369		0.966497	0.971473	0.983551	0.917794	0.944825	0.980994	0.957087	0.971748	0.95655	0.088088			0.951656	0.968447	0.603609	0.952945	0.929699	0.990363		0.958259	0.928374	0.967213	0.974524	0.964324	0.583598	0.944455	0.96226	0.903167	0.934772	0.929684	0.962137	0.95007	0.935433	0.934587	0.977991	0.934686	0.902442	0.979376	0.970179	0.978795	0.977678	0.973787	0.924385	0.945294	0.961341		0.943649	0.968316	0.956034	0.713284	0.973431	0.0755457	0.96237	0.973613	0.981385	0.952602	0.954493	0.982327		0.955999	0.935141	0.936637	0.979309	0.95398	0.918609	0.964414	0.893999	0.902173	0.988031	0.877123	0.961797	0.942859	0.836477	0.936491	0.865369	0.976362	0.724049	0.979694	0.967026	0.951545	0.967265	0.929968	9.57147e-05	0.94348	0.899059	8.23091e-20	0.980211	2.77306e-09	2.36777e-07	0.167485		0.985933	0.978346		0.557192	0.968069	0.969324	0.977995	0.9771	0.966179	0.96692	0.98102	0.986941	0.979637	0.95126	0.981246	0.0590531	0.94986	0.954616	0.97879	0.953717	0.946985	0.943568	0.988299	0.587233	0.982093	1.46281e-06	0.000173135	0.979906	0.96673	0.985773	0.975626	0.983142	0.789705	0.97096	0.976803	0.914883	0.97926	0.952141	0.965992	0.953362	0.915281	0.960202	0.966776	0.98139	0.957346	0.976655	0.966179	0.974841	0.930717	0.978453	0.931071	0.935871		0.962311	0.99481	0.977792	0.977998	0.980462	0.955579		0.895546	0.978123	0.970442	0.625053	0.967466	0.944918	0.99654	0.970094				0.978539	0.113913	0.929517	0.947445	0.989277	0.982632	0.935194	0.962011	0.963544	0.150549	0.968891	0.965645	0.956537	0.967646	0.965716	0.692704	0.459026	3.23441e-28	0.980156	1.56052e-24	3.60156e-19	0.940896	6.49231e-05	0.959699	0.951163	0.957135	0.974058	0.737237	8.82819e-89	0.976106	2.06249e-11		0.962153	0.96435	0.917227	0	0.949364		0.972615	0.978339	0.967622		0.599739	0.980211		0.956364	0.961833	0.946355	0.984215
RSV_family199	RSV_family199	-0.000150693	-0.000136137		-0.000144811	-0.000337809	-9.26866e-05	-0.000290984	-0.000120347	-0.000105007	-0.000105007	-0.000159698	-0.000337826	-0.000248899	-0.000380722	-0.000286156	-0.000229647	-0.000285277	-0.000225929	-0.000263827	0.606405			0.276742	-0.000213702	-0.000324579	0.0628425	-0.000272731	-0.000105943	-0.0183447	-0.000256548	-0.00545353	-0.0101185	-0.000393888	0.0319645	-0.000285046	0.946101	-0.000132177	-0.000172619	-0.000281592	-0.000280789	-0.000325253	-0.000256696	-0.00013797	0.00722853	-0.000127729	-0.000223879	-0.000215965	-0.0001682	-0.000443501	-0.000202513	-0.000105457	-0.000330863	-0.00017122	-0.000230252	0.236305	0.0182443	-0.0198212	-0.000603246	-0.000276569	-0.00025572	-0.000240116	-0.000278534	-0.000724762	-0.000272142	-0.000276452	0.79667	-0.00224418	-0.000519444	-0.000253401	-0.000272531	-0.000135101	-0.000248129	-8.63772e-05	-0.000253899	-0.0116716	-0.000245184	-0.000242074	-0.000115704	-9.81419e-05	-0.000362865		0.621319	-0.000287709	-0.000240704	-0.000300159	0.630855	0.55778		0.710274	-0.000107029	-0.000334996	-0.000231535	-0.000115005	0.855192	-0.000131188	-0.00017061	-0.000237775	-0.000366472	-8.79619e-05		-0.000109095	-0.00105877	-0.000845694	-0.00330885	-0.000180786	-0.001018	-0.000221913				-0.00467718	-0.000257186	-0.0141704	-0.0234278	-0.000850814	-0.000308783	-9.77736e-05		-0.000269338	-0.00027099	0.0924833	-0.000373731	-0.000185013	-0.000235123	-0.000217671	-0.000167956	-0.000408294	-0.00662136	-0.00036042	-0.000314044	-0.00334795	-0.000122251	0.331409	-0.000356149	-0.00028343	-0.000315838	-0.000221739	-0.000404859	-0.000295152	-0.00350632	0.721865	-0.000234367	-0.000221492		-0.00549579	-0.000206754	-0.000209708	-0.000388519	-0.000250846	-0.000567736	-0.000437162	-0.000142472	-0.000108697	0.998902	-0.000149063	-0.000363065	-0.000150829		-0.000140482	-0.000115935	-0.000133495	-8.47307e-05	-0.000211466	-0.000221097		-0.000134194	0.497236	-0.000148802		-0.000263189	-0.000105007	-0.000363118	-0.00018585	-0.000327595	-0.000134728	0.263227	-6.53762e-05		0.0519098	-0.00020055	-0.000321844	0.00295478	-0.00033976	-0.000206651	-0.00013317	-3.60678e-05	-0.00099559	-0.000108807	-0.000278102	-0.000330692	-0.000214108	-0.000251216	-0.000620523		-0.000169492	-0.000638006	-0.000121904	-0.000447037	1	-0.000271015	-0.000372966	-0.000401973	-0.0146919	-0.000307891	-0.000896451	-0.000684161	-0.000262589	-0.000365174	-0.00180848	-0.000418695	-0.0062625	-0.0185288	-0.000382294	-0.00289478	-0.000712262	-0.000488103	-0.000146374	-0.0388863	-0.000277897	-8.9867e-05	-0.000724817	-0.000404232	-0.00440407	-0.00450357	-0.00280996	0.0112709	-0.000234732	-0.0137012	-0.000120347	-0.0137319	-0.000393894	-0.00708134	-0.00998335	-0.00326366	-0.00100321	-0.000162419	-0.000275836	-0.000426191	-0.000108697	-0.000173167	-0.0136478	-0.00137209	-0.000981451	-0.00011841	-0.0263675	-0.0173743	-0.000250313	-0.0141364	-0.00253436	0.900597	-0.000122921	0.512907	-0.000200497	-0.000145156	-0.00234594	-0.00013866	-0.000136486	-0.000290374	-0.000285651		-0.000215965		0.0884547		-0.000137118		-0.000142823	0.0119576	-0.000140696	-0.000146295	-0.000229647		-0.000228771	-0.000194775	-0.000112296	0.396602	-0.000376947	-0.000129757	0.139256	0.211342	0.151823	-0.00147681			-0.00033022	-0.000215447	-0.00025047	-0.000321401	0.511297	-0.000478735		-0.000285068	0.343347	-0.00022388	-0.000173936	-0.000243621	-0.000510804	-0.000456888	-0.000257722	0.15462	0.312112	0.189143	0.020352	-0.000341062	0.506321	0.626564	-0.00015026	-0.000594567	-0.000667638	-0.000140802	-0.000135754	-0.000144768	-0.000152399	-0.000178976	-2.22751e-05	-0.000405747	-0.000264005		-0.000482754	-0.000216345	-0.00030028	-0.00271696	-0.000243652	-0.000153287	-0.00080677	-0.000180158	-0.000127082	-0.000323749	-0.000310819	-0.000120652		-0.000300517	0.132307	0.436549	-0.000141261	0.00662041	0.201081	-0.000243003	-0.000660492	-0.00192353	-8.17113e-05	0.105847	-0.00236908	-0.00137953	-0.00074678	-0.000433994	-0.00112245	-0.000191947	-0.0116082	-0.000138635	-0.000225157	0.0705881	-0.000223525	-0.000478682	-0.000284706	-0.000377475	-0.000488611	-0.00338872	-0.000135101	-0.00088125	-0.00154214	-0.00195668		-9.60342e-05	-0.000147839		-0.000160363	-0.000218035	-0.000209457	-0.000150236	-0.000156348	-0.000230941	0.0154576	-0.000129574	-8.91515e-05	-0.000139022	-0.000332925	-0.000128036	-0.000215173	0.939555	0.280647	-0.000144804	-0.000316125	-0.000362166	-0.000385549	-7.98787e-05	-0.000196871	-0.000122251	-0.0136609	-0.00167672	-0.000137184	-0.000227182	-9.7125e-05	-0.000294295	-0.000115086	-0.000495243	-0.000288312	-0.000158376	-0.000582149	-0.000141598	-5.75303e-05	-0.000232226	-0.000318553	-0.00798158	-0.000271786	-0.000226865	-0.000127047	-0.000291314	-0.000159387	-0.000230941	-0.000171771	-0.00104489	-0.000147109	-0.000465342	-0.000438245		-0.000257374	-0.000495571	-0.000151618	-0.000150213	-0.000133385	-0.00029494		-0.000567894	-0.000149361	-0.000278024	-0.0189661	-0.00109752	-0.000376308	-0.00053717	-0.000204194				-0.000146519	-0.00101337	-0.000594066	-0.000359022	-7.32019e-05	-0.000118569	0.00928091	-0.000259426	-0.000248951	0.488986	-0.000212413	-0.000234596	-0.000296845	-0.000220921	-0.000234107	0.019511	-0.0057147	-0.000191428	-0.000135478	-0.00709351	-0.00534962	-0.000403839	-0.00196256	-0.000275227	-0.000333587	-0.000322399	-0.000177123	-0.00339948	-0.00589218	-0.000163133	-0.00210265		-0.000258457	-0.000246299	-0.000566057	-0.000901931	-0.000581101		-0.000186974	-0.000147884	-0.000221088		-0.000235773	-0.000135101		-0.000298023	-0.000260643	-0.000723202	-0.000107764	0.988797	0.989879		0.989235	0.974891	0.99311	0.97837	0.991053	0.992194	0.992194	0.988128	0.974889	0.981498	0.971702	0.978729	0.982929	0.978794	0.983205	0.980388	0			1.88421e-152	0.984114	0.975874	4.59775e-09	0.979727	0.992124	0.0873764	0.980929	0.61136	0.34578	0.970724	0.0028915	0.978811	0	0.990174	0.987168	0.979068	0.979128	0.975824	0.980918	0.989743	0.500614	0.990505	0.983357	0.983946	0.987496	0.967038	0.984946	0.99216	0.975407	0.987272	0.982884	1.7043e-110	0.0891215	0.0647447	0.955177	0.979441	0.980991	0.982151	0.979295	0.94616	0.97977	0.97945	0	0.834369	0.961398	0.981163	0.979742	0.989956	0.981555	0.993579	0.981126	0.276802	0.981774	0.982005	0.991398	0.992704	0.973029		0	0.978614	0.982107	0.977688	0	0		0	0.992043	0.9751	0.982788	0.99145	0	0.990247	0.987317	0.982325	0.972761	0.993461		0.99189	0.921416	0.937194	0.757853	0.986561	0.924433	0.983504				0.662984	0.980882	0.186705	0.0290227	0.936814	0.977047	0.992731		0.979979	0.979856	5.84155e-18	0.972221	0.986246	0.982522	0.983819	0.987514	0.969654	0.537268	0.973211	0.976657	0.755082	0.990912	1.17489e-221	0.973528	0.978932	0.976523	0.983517	0.969909	0.97806	0.743894	0	0.982578	0.983535		0.608601	0.98463	0.984411	0.971123	0.981353	0.957813	0.967509	0.989409	0.991919	0	0.988919	0.973014	0.988787		0.989556	0.991381	0.990076	0.993701	0.98428	0.983564		0.990024	0	0.988938		0.980436	0.992194	0.97301	0.986184	0.97565	0.989984	1.37354e-137	0.99514		1.29882e-06	0.985091	0.976077	0.783077	0.974746	0.984638	0.9901	0.997319	0.926091	0.991911	0.979328	0.975419	0.984084	0.981326	0.953894		0.9874	0.952597	0.990938	0.966776		0.979854	0.972278	0.970123	0.171004	0.977114	0.933433	0.949172	0.98048	0.972857	0.866186	0.968881	0.559549	0.0842467	0.971585	0.787375	0.947087	0.963726	0.989119	0.00028943	0.979343	0.993319	0.946156	0.969955	0.68155	0.674763	0.793462	0.29363	0.982551	0.201722	0.991053	0.200711	0.970723	0.509376	0.352258	0.761059	0.925527	0.987926	0.979496	0.968324	0.991919	0.987127	0.203484	0.898272	0.927138	0.991197	0.014002	0.105455	0.981393	0.187767	0.813325	0	0.990862	0	0.985095	0.989209	0.826975	0.989692	0.989854	0.978415	0.978766		0.983946		1.48236e-16		0.989807		0.989382	0.265202	0.989541	0.989124	0.982929		0.982994	0.985521	0.991652	0	0.971983	0.990354	7.37149e-39	2.8935e-88	6.08559e-46	0.890555			0.975454	0.983984	0.981381	0.97611	0	0.964421		0.97881	8.24626e-239	0.983357	0.98707	0.98189	0.96204	0.966044	0.980842	1.32348e-47	1.6367e-195	9.39039e-71	0.0578965	0.974649	0	0	0.98883	0.955821	0.950398	0.989533	0.989908	0.989238	0.988671	0.986695	0.998344	0.969843	0.980375		0.964123	0.983917	0.977679	0.800151	0.981888	0.988605	0.940079	0.986607	0.990553	0.975935	0.976896	0.991031		0.977662	3.26574e-35	0	0.989499	0.537327	6.54797e-80	0.981936	0.950928	0.857762	0.993925	4.59849e-23	0.825296	0.897724	0.944527	0.967745	0.916706	0.985731	0.279419	0.989694	0.983262	4.54188e-11	0.983384	0.964425	0.978837	0.971943	0.963688	0.752197	0.989956	0.934559	0.885747	0.855337		0.992861	0.98901		0.988079	0.983792	0.984429	0.988831	0.988377	0.982833	0.149772	0.990367	0.993372	0.989665	0.975253	0.990482	0.984005	0	6.61737e-157	0.989235	0.976502	0.973081	0.971343	0.994062	0.985365	0.990912	0.203051	0.875853	0.989802	0.983112	0.99278	0.978124	0.991444	0.963195	0.978569	0.988226	0.956743	0.989474	0.995723	0.982737	0.976321	0.457063	0.979797	0.983136	0.990555	0.978346	0.988151	0.982833	0.987231	0.922443	0.989064	0.965416	0.967429		0.980868	0.963171	0.988729	0.988833	0.990084	0.978076		0.957801	0.988897	0.979333	0.0771746	0.91855	0.97203	0.960082	0.984821				0.989108	0.924775	0.955858	0.973314	0.994558	0.991185	0.387169	0.980715	0.981494	0	0.98421	0.982561	0.977935	0.983577	0.982597	0.0690482	0.594401	0.98577	0.989928	0.508649	0.618166	0.969985	0.854908	0.979541	0.975204	0.976036	0.986833	0.751436	0.583001	0.987873	0.844677		0.980787	0.981691	0.957937	0.933027	0.956821		0.986101	0.989006	0.983565		0.982473	0.989956		0.977847	0.980625	0.946276	0.991989
RSV_family200	RSV_family200	-0.000180017	-0.000162629		-0.00017299	-0.000403545	-0.000110723	-0.000347608	-0.000143765	-0.000125441	-0.000125441	-0.000190774	-0.000398978	-0.000297333	-0.000454808	-0.00034184	-0.000274335	-0.00034079	-0.000269893	-0.000315166	-0.000420893			-0.000539859	-0.000255287	-0.000376706	-0.000449295	-0.000325803	-0.000126559	-0.00824768	-0.000306471	0.00230099	0.00795825	-0.000470537	-0.000431973	-0.000340515	-0.000417581	-0.000157898	-0.000206209	-0.000336388	-0.000335429	-0.000368073	-0.000306647	-0.000164818	-0.00031618	-0.000152584	-0.000267445	-0.000257991	-0.000200931	-0.000529804	-0.000241921	-0.000125979	-0.000221351	-0.000204538	-0.000275058	-0.000491331	-0.000577592	0.00648807	-0.000720635	-0.000330388	-0.000305481	-0.000286841	-0.000332735	-0.000865797	-0.000269643	-0.000330248	-0.000639783	0.000363523	0.000890441	-0.000302712	-0.000325564	-0.000161391	-0.000296414	-0.000103186	-0.000303306	-0.00689415	-0.000292896	-0.00028918	-0.00013822	-0.00011724	-0.000433476		-0.000601708	-0.000343696	-0.000287543	-0.000358568	-0.000319603	-0.000578045		-0.000382883	-0.000127856	-0.000400184	-0.000292303	-0.000137385	-0.000479433	-0.000156717	-0.00020381	-0.000284045	-0.000437786	-0.000105079		-0.000130324	0.00357181	-0.000319579	-0.00262136	-0.000215966	0.0835547	-0.000265096				-0.0033527	-0.000307233	-0.00494174	-0.0151762	-0.000934732	-0.000362352	-0.0001168		-0.000321749	-0.000323723	-0.000506158	-0.000446457	-0.000221016	-0.000280876	-0.000260028	-0.00020064	-0.000487745	-0.00119762	-0.000430556	-0.000375155	-0.00319432	-0.00014604	-0.000661567	-0.000425454	-0.000336745	-0.000377299	-0.000264888	-0.000483642	-0.000354862	-0.00233712	-0.000516863	-0.000279974	-0.000264593		-0.00414456	-0.000246988	-0.000250516	-0.000464123	-0.00029966	-0.000678214	-0.000363362	-0.000170196	-0.000129849	-0.000262346	-0.00017807	-0.000388243	-0.000180179		-0.000167819	-0.000138495	-0.000159473	-0.000101219	-0.000252616	-0.000264122		-0.000160308	-0.000492023	-0.000177758		-0.000314404	-0.000125441	-0.000433779	-0.000222016	-0.000391343	-0.000160945	-0.000586095	-7.80981e-05		0.00283361	-0.000239576	-0.000384473	-0.000262787	-0.000405875	-0.000246864	-0.000159084	-0.000477868	0.0156664	-0.00012998	-0.000332219	-0.000395043	0.000533421	-0.000300101	-0.000679094		-0.000202475	-0.000486674	-0.000145626	-0.000534028	-0.000271015	1	0.0103701	-0.000480195	0.00281065	-0.000367805	0.000237153	-0.000817295	-0.000313687	-0.000436235	-0.000917512	0.00316855	-0.00417073	-0.00884499	-0.000453348	0.00111056	-0.000686569	-0.000583085	-0.000174858	0.00494338	-0.000331975	-0.000107355	-0.000602351	-0.000492596	-0.00441378	-0.00441522	2.68014e-05	-0.00432042	-0.00028041	-0.00990951	-0.000143765	0.0133466	0.00223118	-0.00409455	-0.00707758	0.017899	-0.000666487	-0.000194025	-0.000329512	-0.000509125	-0.000129849	0.0242382	0.00988628	-0.00082768	-0.000764955	-0.000141452	-0.00732309	-0.0126908	-0.000299022	-0.00802327	-0.00267587	-0.000417898	-0.000146841	-0.000456277	-0.000239513	-0.000173402	0.299543	-0.000165643	0.00269167	-0.000346879	-0.000341237		-0.000257991		0.00480308		-0.0001638		-0.000170616	-0.000355995	-0.000168075	-0.000174763	-0.000274335		-0.000273289	-0.000232677	-0.000134149	-0.000676804	-0.000450299	-0.000155007	-0.000115203	-0.000230434	-0.000354504	-0.00130041			-0.000394479	-0.000257372	-0.000299211	-0.000383943	0.351326	-0.000341005		-0.000340541	-0.000588342	-0.000267446	-0.000207783	-0.000291029	-0.000610204	0.0510976	-0.000307874	-0.000799325	-0.000388902	-0.000576326	-0.00030888	-0.000407431	-0.000527108	-0.000536335	-0.0001795	-1.43825e-05	-0.000797557	-0.000168201	-0.000162171	-0.00017294	-0.000182056	-0.000213803	0.00190697	-0.000486594	0.00601308		-0.000576696	-0.000258444	-0.000358713	0.0598195	-0.000291065	-0.000400794	-0.000963763	-0.000215216	-0.000151811	-0.000386749	-0.000371303	-0.00014413		-0.000358997	0.000591356	-0.000517258	-0.000168749	0.000517612	0.0278811	-0.000290291	0.00334792	-0.00134262	-9.76119e-05	0.0428615	-0.000925001	-0.0014406	-0.0008921	-0.000518447	-0.00134088	-0.000229299	-0.0020226	-0.000165612	-0.000268971	-0.000967609	-0.000267022	0.0036538	-0.000340109	-0.00046129	-0.000583692	-0.00328234	-0.000161391	0.00213599	-0.00130593	-0.00108416		-0.000114722	-0.000176608		-0.000191568	-0.000260463	-0.000250216	-0.000179472	-0.000186772	-0.000275881	-0.000269835	-0.000154789	-0.0001065	-0.000166075	-0.000397711	-0.000152951	-0.000257045	-0.000409152	-0.000370292	-0.000172982	-0.000377641	-0.000227986	-0.000460575	-9.54227e-05	-0.000235182	-0.00014604	-0.00780267	-0.00167397	-0.000163879	-0.00027139	-0.000116025	-0.000713395	-0.000137481	-0.000591615	-0.000322033	-0.000189195	0.0346092	-0.000169153	-0.000390514	-0.000277415	-0.000380542	0.114564	-0.000324674	-0.000271011	-0.00015177	-0.000348003	-0.000190403	-0.000275881	-0.000205196	0.0158914	-0.000175735	-0.000561106	-0.000523525		-0.000307457	-0.000577039	-0.000181122	-0.000179444	-0.000159341	-0.000362432		-0.000854248	-0.000178426	-0.000332126	-0.014641	-0.000282166	-0.000449536	0.00360308	-0.00024393				-0.000175031	-0.00118594	0.0113837	-0.000428886	-8.74466e-05	-0.000141642	-0.000566167	-0.000309909	-0.000297396	-0.00123286	-0.000253748	-0.000280248	-0.00035461	-0.000263911	-0.000279663	-0.00484582	-0.0038633	-0.000228679	-0.000161842	-0.0067417	-0.00466669	0.00185681	0.00413002	-0.000328785	-0.000398501	-0.000385136	-0.000211591	-0.00348227	-0.00431793	-0.000194878	-0.00139537		-0.000308752	-0.000294227	-0.000676209	-0.000931074	-0.0006907		-0.000223359	-0.000176662	-0.00026411		-0.000281653	-0.000161391		-0.000356017	-0.000311363	-0.000552248	-0.000128735	0.986618	0.98791		0.98714	0.970007	0.991769	0.974162	0.989312	0.990675	0.990675	0.985818	0.970346	0.977898	0.966199	0.974591	0.979607	0.974669	0.979938	0.976573	0.968718			0.959882	0.981023	0.972	0.966608	0.975783	0.990592	0.442198	0.977219	0.83024	0.458379	0.96503	0.967895	0.974689	0.968964	0.988262	0.984671	0.974996	0.975067	0.972642	0.977206	0.987748	0.976498	0.988657	0.98012	0.980822	0.985063	0.960629	0.982016	0.990635	0.983545	0.984795	0.979554	0.963486	0.957081	0.545492	0.946466	0.975442	0.977293	0.978678	0.975268	0.935704	0.979956	0.975452	0.952465	0.97298	0.933878	0.977499	0.9758	0.988002	0.977967	0.992329	0.977454	0.520635	0.978228	0.978504	0.989725	0.991284	0.967783		0.955291	0.974453	0.978626	0.973348	0.976243	0.957047		0.971542	0.990495	0.970256	0.978272	0.989787	0.96437	0.98835	0.984849	0.978886	0.967463	0.992188		0.990312	0.739283	0.976245	0.807042	0.983946	6.24922e-15	0.980294				0.754747	0.977163	0.645195	0.157326	0.930597	0.973067	0.991317		0.976084	0.975937	0.962385	0.966819	0.98357	0.979121	0.980671	0.985085	0.963752	0.91115	0.968	0.972116	0.765985	0.989143	0.950849	0.968379	0.97497	0.971956	0.98031	0.964057	0.973623	0.827616	0.96159	0.979188	0.980331		0.699371	0.98164	0.981378	0.965507	0.977725	0.949613	0.972992	0.987348	0.990347	0.980498	0.986762	0.971143	0.986606		0.987524	0.989704	0.988145	0.992475	0.981222	0.980367		0.988083	0.963435	0.986786		0.97663	0.990675	0.967761	0.983496	0.970913	0.988035	0.95645	0.994194		0.791764	0.982191	0.971423	0.980466	0.969833	0.981649	0.988174	0.964486	0.144345	0.990337	0.975306	0.970638	0.96036	0.977693	0.949548		0.984948	0.963832	0.989174	0.960315	0.979854		0.333915	0.964313	0.793413	0.972662	0.982371	0.939299	0.976683	0.967578	0.931873	0.767819	0.697567	0.409858	0.966307	0.917585	0.948993	0.956673	0.987001	0.645086	0.975324	0.992019	0.955243	0.963392	0.680886	0.680788	0.998008	0.687275	0.979156	0.355832	0.989312	0.213639	0.835315	0.702825	0.509601	0.0953422	0.950483	0.985576	0.975507	0.962165	0.990347	0.023901	0.35696	0.938529	0.943179	0.989484	0.495027	0.237005	0.977773	0.454715	0.803111	0.96894	0.989084	0.966089	0.982196	0.987109	1.66859e-179	0.987686	0.801972	0.974217	0.974636		0.980822		0.654494		0.987823		0.987317	0.973539	0.987505	0.987008	0.979607		0.979685	0.982704	0.990027	0.949718	0.966533	0.988477	0.991436	0.98287	0.97365	0.90356			0.97068	0.980868	0.977759	0.971463	1.05448e-250	0.974653		0.974688	0.956283	0.980119	0.984554	0.978367	0.95466	1.89687e-06	0.977115	0.940631	0.971094	0.957175	0.97704	0.969718	0.960829	0.960144	0.986656	0.998931	0.940762	0.987496	0.987944	0.987144	0.986466	0.984106	0.858973	0.963838	0.575294		0.957148	0.980788	0.973337	2.42384e-08	0.978364	0.970211	0.928448	0.984001	0.988714	0.971254	0.972402	0.989285		0.973316	0.956059	0.961561	0.987455	0.961534	0.00936839	0.978422	0.755085	0.900446	0.992743	6.4574e-05	0.931318	0.893223	0.933755	0.961472	0.900575	0.982955	0.85052	0.987688	0.980006	0.928163	0.980151	0.733524	0.97472	0.965717	0.956628	0.759733	0.988002	0.842247	0.903152	0.919538		0.991471	0.986871		0.985759	0.980638	0.9814	0.986658	0.986116	0.979493	0.979942	0.988493	0.992083	0.987654	0.97044	0.98863	0.980892	0.96959	0.972477	0.987141	0.971931	0.983052	0.96577	0.992906	0.982517	0.989143	0.467213	0.876056	0.987817	0.979826	0.991375	0.947003	0.98978	0.95604	0.976063	0.985935	0.0012568	0.987425	0.970975	0.979379	0.971715	9.16437e-27	0.975867	0.979854	0.988717	0.974133	0.985846	0.979493	0.984746	0.138668	0.986936	0.958305	0.961095		0.977146	0.957122	0.986536	0.98666	0.988155	0.973061		0.93656	0.986736	0.975313	0.172491	0.979025	0.96659	0.737085	0.981867				0.986988	0.912014	0.288823	0.968124	0.993499	0.98947	0.957929	0.976964	0.977894	0.908547	0.981138	0.979168	0.973642	0.980382	0.979211	0.651622	0.718875	0.983001	0.987969	0.529898	0.663694	0.862646	0.700375	0.975561	0.970381	0.971374	0.984271	0.74559	0.687446	0.985513	0.896556		0.97705	0.978129	0.949762	0.930868	0.948687		0.983396	0.986867	0.980367		0.979064	0.988002		0.973538	0.976856	0.958963	0.99043
RSV_family201	RSV_family201	-0.000247736	-0.000223808		-0.000238066	-0.000548723	-8.30004e-05	-0.000478373	-9.04103e-05	-0.000172631	-0.000172631	-0.000262541	0.0487413	-0.000409185	-0.0006259	-0.000470435	-0.000377536	-0.000468991	-0.000371423	-0.000433727	-0.000579226			0.0432895	-0.000351322	0.0082924	0.0357226	-0.000448366	-0.000174168	-0.0279154	-0.000421761	0.0128346	0.0761304	-0.000647546	0.0143462	-0.000468612	0.000965951	-0.000217297	-0.000283782	-0.000462932	0.00938392	-0.000534711	-0.000422003	-0.00022682	-0.000434963	-0.000209984	-0.000368054	0.693708	-0.000276518	-0.000670279	-0.000332929	-0.00017337	-0.000543341	-0.000281483	-0.000378531	-0.000671926	0.281402	-0.0304376	0.488081	0.657785	0.000526848	0.714106	-0.000455362	0.596121	-4.57641e-05	-0.000454483	-0.000537775	0.135977	0.0208276	-0.000416588	0.0086049	-0.000222104	-0.00040792	-0.000142003	-0.000417405	-0.0184555	-0.000403078	-0.000397965	-0.000190216	-0.000161344	-0.000326157		0.00561055	-0.000472989	-0.000395713	-0.000493456	-0.000439833	0.00513713		-0.000526918	-0.000175954	-0.000550727	-0.000402264	-0.000189067	-0.000659789	-0.000215671	-0.00028048	-0.000390898	-0.000602288	-0.000144608		-0.00017935	0.00439127	-0.00138916	-0.00526892	0.00376702	-0.000504349	0.0254901				-0.00799031	-0.00042281	-0.00177028	-0.0389251	-0.00137752	-0.000507629	-0.000160738		-0.000442786	-0.000444174	-0.000681798	-0.000507451	-0.000301454	-0.000386538	-0.000357847	-0.000276117	-0.000671228	0.0922203	0.971141	0.674819	-0.0056437	0.00213673	-0.000875601	-0.000577148	-0.00026242	0.000267562	-0.000278947	0.340188	0.138765	-0.0055494	0.00578766	-0.000385295	-0.000364129		-0.00828677	-0.000339901	-0.000344757	0.552679	-0.000412387	-0.000929405	-0.000639025	-0.000234221	-0.000178696	-0.000361036	-0.000176162	0.0426152	-0.00024796		-0.00023095	-0.000190595	-0.000219464	0.00124668	-0.000347647	-0.00036348		-0.000220613	-0.000677115	-0.000244627		0.336068	-0.000172631	-0.00059696	-0.000243345	-0.000538561	-0.00022149	0.0695375	-0.000107477		0.0154094	-0.000329701	-0.000529106	-0.000361644	-0.000558559	-0.00033973	-0.000218929	-0.000642252	0.00019614	-0.000114274	-3.50811e-05	0.000466326	-0.000227133	-0.000412995	0.000182936		-0.000278643	-0.000903039	-0.000200408	-0.000721334	-0.000372966	0.0103701	1	0.936235	-0.0253216	-0.000506168	-0.000542452	0.372338	0.00432882	0.53892	0.0634764	0.273786	-0.00953495	-0.0286671	0.933441	-0.00418175	0.174793	-0.000778229	-0.000240636	-0.0555425	0.696945	-0.00014774	0.00382336	0.161021	-0.00671136	-0.00706281	-0.00451364	-0.0139906	-0.000385896	-0.0211784	-9.04103e-05	-0.0203916	0.00202169	0.000592308	-0.0156242	0.00174073	-0.0016294	-0.000267015	0.71191	0.400818	-0.000178696	-0.000284683	-0.0199122	-0.00202893	-0.000911149	-0.000194664	-0.0394248	-0.0261822	-0.00041151	-0.0220431	-0.00376304	-0.000574305	-0.000202081	-0.00061193	-0.000329614	-0.000238633	0.000140617	-0.000227955	-0.00022438	0.201815	-0.000413461		0.693708		0.000104226		-0.00022542		-0.000234799	0.711573	-0.000231303	-8.64421e-05	-0.000377536		0.0098696	-0.000320206	-0.000184613	0.0229587	-0.000619695	-0.000213319	-0.000455656	-0.00031712	-0.000442873	-0.0023816			-0.000542877	-0.000354192	-0.000411769	0.410487	0.0276602	0.938411		-0.000468648	-0.00080058	-0.000368056	-0.000285947	-0.000400509	-0.000839754	-0.0001373	-0.000423691	-0.00107671	-0.000732674	0.0321133	-0.000419063	-0.000560701	-0.000613623	0.0102206	-0.000247025	-0.000778466	-0.0010603	-0.000231476	-0.000223178	-0.000237997	-0.000250542	-0.000294233	0.518219	-0.000667988	-0.000431695		-0.000545233	-0.000355667	0.000630817	0.0382437	0.000162179	-0.000370234	0.469661	-0.000296177	-0.00020892	-0.000532238	-0.000510982	-0.00019835		-0.000494046	-0.000758637	-0.000711843	-0.00023223	0.000734679	0.040603	-0.000399494	-0.000814084	0.0260831	-0.000134332	0.123114	-0.00312188	0.0741221	-0.000640741	0.892709	-0.00112023	0.000116326	-0.0178293	-0.000227913	-0.000370155	0.0199237	-0.000170055	-0.000786945	-0.000468053	0.00601436	-0.000720307	-0.00515734	-0.000222104	-0.00143742	-0.00220255	-0.0030614		-0.000147679	0.00247257		-0.000263634	0.693655	-0.000344344	-0.000246986	-0.000257033	-0.000379663	-0.000371343	-0.000213018	-0.000146564	-0.00022855	0.0081781	-0.000210489	-0.000334785	0.137812	-0.00050959	-0.000181375	-0.000519704	-0.000594806	0.419975	-0.000131319	-0.000244298	0.00213673	-0.020522	0.203315	-0.000225528	-0.000373483	-0.000159672	0.00142046	0.00209184	0.012052	-0.000361533	-0.000260368	-0.000957043	-0.000232785	-0.000537419	0.0098662	-0.000523354	-0.0106003	-0.000444986	0.690614	-0.000208864	-0.000476877	-0.000262029	-0.000379663	0.000427911	0.0199986	-0.000241844	-0.000774523	-0.00071253		0.607336	0.0247965	-0.000249257	-0.000246948	-0.000219283	-0.000489581		-0.000696801	-0.000245547	-0.000457066	-0.0297002	0.345547	0.0265966	0.000587605	-0.000335692				-0.000240875	-0.00164756	0.000409706	0.00638788	-0.000120343	-0.000194925	0.126359	-0.000426492	-0.000409272	0.000601452	-0.000349204	-0.000385672	-0.000488009	0.0254925	-0.000384868	-0.0134734	-0.00890249	-0.000314704	0.160127	-0.0100359	-0.0084784	0.0738655	-0.00319552	-0.000451706	-0.000548411	0.00115593	-0.000238873	-0.00525382	-0.00892779	-0.000268188	-0.00317683		0.486264	-8.64939e-05	-0.000930589	-0.000815434	-0.000838158		-0.000298183	-0.000243119	-0.000274439		-0.000387607	-0.000222104		0.00798751	-0.000428493	0.00698666	-0.000177163	0.981584	0.983363		0.982303	0.959224	0.99383	0.964448	0.993279	0.987167	0.987167	0.980484	5.51572e-06	0.969587	0.953495	0.965038	0.971939	0.965145	0.972393	0.967764	0.95696			5.4515e-05	0.973886	0.439727	0.000870008	0.966677	0.987052	0.00928133	0.968653	0.231732	1.21438e-12	0.951889	0.181298	0.965173	0.928286	0.983847	0.978905	0.965595	0.381921	0.960265	0.968635	0.983139	0.967673	0.98439	0.972643	0	0.979445	0.950202	0.975253	0.987112	0.959624	0.979076	0.971865	0.95008	8.9301e-158	0.00455868	0	0	0.960848	0	0.966157	0	0.996598	0.966223	0.960037	4.09209e-37	0.0522814	0.969038	0.422685	0.983489	0.969681	0.989443	0.968977	0.0854811	0.970041	0.970421	0.98586	0.988006	0.975756		0.601138	0.964848	0.970588	0.963328	0.967311	0.632185		0.960843	0.98692	0.959075	0.970102	0.985945	0.95098	0.983968	0.979151	0.970946	0.955248	0.98925		0.986667	0.682425	0.897014	0.623474	0.725594	0.962519	0.0175291				0.456571	0.968575	0.868987	0.000285396	0.897872	0.962276	0.988051		0.967091	0.966988	0.949347	0.962289	0.977592	0.97127	0.973402	0.979475	0.950132	7.24648e-18	0	0	0.59899	0.842193	0.934978	0.957114	0.980493	0.980111	0.979265	3.38421e-234	1.35391e-38	0.605109	0.589703	0.971362	0.972935		0.440038	0.974735	0.974374	0	0.96935	0.930992	0.952521	0.982589	0.986716	0.973165	0.986904	7.11338e-05	0.981568		0.982832	0.985831	0.983686	0.907526	0.97416	0.972983		0.9836	0.949695	0.981815		2.92581e-228	0.987167	0.955643	0.981911	0.959979	0.983535	8.75741e-11	0.99201		0.151045	0.975493	0.960681	0.97312	0.958494	0.974748	0.983725	0.952282	0.985419	0.991505	0.997392	0.965343	0.983116	0.969304	0.986401		0.979287	0.932945	0.985102	0.946415	0.972278	0.333915		0	0.0182894	0.962384	0.95969	1.01647e-283	0.6867	0	3.21251e-09	3.97822e-149	0.374307	0.00754914	0	0.696807	1.55002e-60	0.942195	0.982112	2.22899e-07	0	0.989017	0.72166	1.57839e-51	0.531751	0.510485	0.674077	0.192358	0.971318	0.0484378	0.993279	0.0574096	0.850586	0.955989	0.145428	0.871155	0.87933	0.980151	0	0	0.986716	0.978838	0.0635257	0.850057	0.932344	0.985529	0.000238021	0.01469	0.969415	0.0399651	0.725873	0.957325	0.984978	0.954532	0.9755	0.982261	0.989546	0.983054	0.98332	1.71176e-80	0.96927		0		0.992252		0.983243		0.982546	0	0.982806	0.993574	0.971939		0.357772	0.976199	0.986276	0.0323992	0.953956	0.984142	0.966136	0.976428	0.967085	0.824388			0.959658	0.973673	0.969396	0	0.00994533	0		0.965171	0.940538	0.972643	0.978744	0.970232	0.937634	0.989793	0.96851	0.920089	0.945573	0.00276331	0.968854	0.958335	0.954407	0.340933	0.981637	0.942178	0.921302	0.982793	0.98341	0.982308	0.981376	0.978129	0	0.950372	0.967915		0.959483	0.973564	0.95313	0.000364353	0.987944	0.972481	0	0.977984	0.984469	0.960448	0.962027	0.985255		0.963284	0.943648	0.947119	0.982737	0.945425	0.000153879	0.970307	0.939537	0.01507	0.990014	1.11018e-30	0.771143	4.65205e-12	0.952394	0	0.91687	0.991352	0.0966394	0.983058	0.972487	0.0633726	0.987358	0.941549	0.965215	0.575213	0.946491	0.630846	0.983489	0.893457	0.837399	0.775456		0.989022	0.817796		0.980403	0	0.974405	0.98164	0.980893	0.971781	0.972399	0.984165	0.989104	0.98301	0.446058	0.984353	0.975115	4.37418e-38	0.96213	0.986517	0.961379	0.955803	0	0.990238	0.98184	0.842193	0.0558344	1.08441e-81	0.983235	0.97224	0.98813	0.894707	0.845466	0.261445	0.973128	0.980646	0.928945	0.982696	0.960064	0.357938	0.961108	0.323296	0.966928	0	0.984474	0.964559	0.980522	0.971781	0.968196	0.0623847	0.982022	0.94247	0.947068		0	0.020846	0.981471	0.981643	0.983699	0.963616		0.948234	0.981747	0.966031	0.00564159	4.70057e-242	0.0131914	0.956338	0.975048				0.982094	0.877996	0.969549	0.551714	0.991054	0.98551	3.04426e-32	0.968302	0.969581	0.95531	0.974044	0.971334	0.963733	0.0175184	0.971394	0.209321	0.406821	0.976607	5.70721e-51	0.349728	0.429536	5.50913e-12	0.7659	0.966429	0.959247	0.914231	0.982243	0.624469	0.405488	0.980064	0.76723		0	0.99357	0.930904	0.939437	0.937752		0.977835	0.981927	0.9796		0.971191	0.983489		0.456729	0.968153	0.515055	0.98683
RSV_family202	RSV_family202	-0.000267003	-0.000241214		-0.000256581	-0.000598543	9.15125e-05	-0.000515578	0.000890915	-0.000186057	-0.000186057	-0.000282959	0.0678246	-0.000441009	-0.000674579	-0.000507022	-0.000406898	-0.000505466	-0.00040031	-0.000467459	-0.000624275			0.0586948	-0.000378646	0.0173737	0.0481168	-0.000483236	-0.000187714	-0.0288305	-0.000454563	0.0173432	0.0653088	-0.000697907	0.0149911	-0.000505057	0.00250153	-0.000234197	-0.000305853	-0.000498936	0.0195246	-0.000576297	-0.000454824	-0.00024446	-0.000468375	-0.000226315	-0.000396678	0.86746	-0.000298024	-0.000583501	-0.000358822	-0.000186853	-0.000586237	-0.000250939	-0.000407971	-0.000713134	0.266485	-0.0289059	0.610443	0.82256	-0.000453095	0.45973	-0.000493518	0.774453	-0.000256953	-0.000489829	-0.000252986	0.17013	0.0309568	-0.000448987	0.00537078	-0.000239378	-0.000439645	-0.000153047	-0.000449868	-0.0189622	-0.000434427	-0.000428916	-0.000205009	-0.000173892	-0.000405982		0.0122013	-0.000509775	-0.000426489	-0.000531834	-0.00047404	0.00772842		-0.000567898	-0.000189639	-0.000593559	-0.000433549	-0.000203771	-0.000711103	-0.000232444	-0.000302294	-0.000323282	-0.000649331	-0.000155854		-0.000193299	0.00606675	-0.00149844	-0.00491326	-0.000320324	-0.00154374	-0.000393195				-0.006002	-0.000455693	0.00849386	-0.0366979	-0.00127497	-0.000547115	-0.000173239		-0.000477223	-0.000475254	-0.00073458	-0.000269795	-0.000327814	-0.0004166	-0.000385678	-0.000297592	-0.000723431	0.0882627	0.896381	0.860448	-0.00529643	0.0310484	-0.000861035	-0.000631039	-0.000502193	0.00232058	0.00072987	0.438587	0.119196	-0.00168819	0.00736476	-0.000415261	-0.000392449		-0.00928987	-0.000366336	-0.000371569	0.691562	-0.00044446	0.0456758	-0.000774581	-0.000252437	-0.000192594	-0.000389115	9.47096e-05	0.0554655	-0.000267244		-0.000248912	-0.000205418	-0.000236533	0.00495904	-0.000374685	-0.000391749		-0.000237771	-0.000729777	-0.000263653		0.421001	-0.000186057	-0.000643387	-0.000329297	-0.000577558	-0.000238716	0.0870876	-0.000115836		0.019315	-0.000355343	-0.000570256	-0.00038977	-0.000602	-0.000366152	-0.000235955	0.000291211	-0.00172835	-0.000192788	0.0010633	-0.000585933	0.000976691	-0.000445115	-0.000528566		-0.000300314	-0.00112645	-0.000215994	-0.000792079	-0.000401973	-0.000480195	0.936235	1	-0.025994	-0.000545534	-0.000415319	0.500208	0.0126319	0.683803	0.0447463	0.340981	-0.00848274	-0.0268031	0.844482	-0.00375608	0.218401	-0.000686585	-0.000259351	-0.0475504	0.451278	-0.00015923	0.00513063	0.20627	-0.005149	-0.00623425	-0.00427017	-0.0155338	-0.000415908	-0.0168028	0.000890915	-0.0190332	0.000110508	0.00611128	-0.0146737	0.00341607	-0.00173789	-0.000287781	0.45829	0.503842	-0.000192594	-0.000306824	-0.0141304	-0.00220636	0.00265538	-0.000209803	-0.0383418	-0.0224278	-0.000443514	-0.02039	-0.00311288	-0.000619832	-0.000217797	-0.000606063	-0.000355249	-0.000257193	-0.00383073	-0.000245684	-0.000241831	0.252428	0.000244764		0.86746		0.00608896		-0.000242951		-0.00025306	0.458091	-0.000249292	0.000881946	-0.000406898		0.0204171	-0.00034511	-0.000198971	0.0298251	-0.00066789	0.00106784	-0.000243026	-0.000341783	0.0012998	-0.00244458			-0.000585098	-0.000381738	-0.000443794	0.513281	0.02956	0.816418		-0.000505096	-0.000872638	-0.00039668	-0.000308186	-0.000431658	-0.000905064	-0.000785964	-0.000456643	-0.0010204	-0.000708413	0.0404327	-0.000414369	-0.000602789	-0.000393817	0.0135758	-0.000266237	-0.000899838	-0.000915308	-0.000249479	-0.000240535	-0.000256507	-0.000270028	-0.000317116	0.647937	-0.000706586	-0.0004321		-0.000775473	-0.000383329	0.00387338	0.0465141	-0.000431712	-0.000468412	0.58749	-0.000319211	-0.000225168	-0.000573632	-0.000550723	-0.000213776		-0.000532469	-0.000798811	-0.000767205	-0.000250291	0.00199154	0.0400036	-0.000430563	-0.000468814	0.000487076	-0.000144779	0.118026	-0.00100224	0.0382788	-0.000255958	0.977631	-0.00083381	0.00190381	-0.014788	-0.000245639	-0.000398943	0.0278803	-0.00039605	-0.000819012	-0.000504455	0.0128344	0.014062	-0.00575932	-0.000239378	-0.00137039	0.00112142	-0.00267659		-0.000170157	0.029672		-0.000284137	0.867395	-0.000371124	-0.000266195	-0.000277023	-0.000409191	-0.000400223	-0.000229585	-0.000157962	-0.000246325	0.028477	-0.000226859	-0.000381253	0.172545	-0.000549223	0.00050149	-0.000557857	-0.0006417	0.525238	-0.000141532	-0.000348825	0.0310484	-0.0144541	0.255065	-0.000243068	-0.00040253	-0.00017209	0.00153459	-0.000203913	-0.000216475	0.000119629	-0.000280617	-0.00103147	-0.00025089	-0.000579216	0.020398	-0.000560903	-0.0104671	-0.000469566	0.866361	-0.000225108	-0.000515772	-0.000282408	-0.000409191	-0.00030435	0.01048	-0.000260653	-0.000834527	-0.000660859		0.759475	0.0311808	-0.000268642	-0.000266153	-0.000236337	-0.000532049		-0.000833239	-0.000264643	-0.000492614	-0.0298566	0.21965	0.13916	0.000995471	-0.0003618				-0.000259609	-0.00179554	0.00278818	0.0135547	-0.000129702	-0.000210085	0.110681	-0.000459662	-0.000441102	0.00539949	-0.000376362	-0.000415667	-0.000525963	-0.000391436	-0.000414801	-0.0113093	-0.0088326	-0.00033918	0.200258	-0.00363267	-0.00675888	0.092478	-0.00309203	-0.000487659	-0.000591063	-0.00057124	-0.000313835	-0.00371185	-0.00679849	-0.000289045	-0.00275511		0.608089	0.00121824	-0.00100296	0.00495261	-0.00102962		-0.000297376	-0.000262027	1.4562e-05		-0.000417753	-0.000239378		0.0290675	-0.000461818	0.00169647	-0.000190941	0.980152	0.982069		0.980927	0.955526	0.993197	0.961685	0.933843	0.986169	0.986169	0.978967	2.50277e-10	0.967224	0.949883	0.962321	0.969757	0.962436	0.970247	0.965259	0.953616			4.41023e-08	0.971856	0.105467	7.26215e-06	0.964087	0.986046	0.00721348	0.966217	0.10608	1.11774e-09	0.948152	0.162453	0.962467	0.8157	0.982591	0.977265	0.962921	0.068855	0.957177	0.966197	0.981828	0.965191	0.983176	0.970517	0	0.977847	0.956642	0.973329	0.98611	0.956439	0.981346	0.969678	0.947023	4.30625e-141	0.00706303	0	0	0.966326	0	0.963324	0	0.980899	0.963597	0.981194	2.12275e-57	0.00391314	0.966631	0.616777	0.982205	0.967325	0.988623	0.966565	0.0772356	0.967712	0.968122	0.98476	0.987073	0.969825		0.255584	0.962116	0.968302	0.960478	0.96477	0.471462		0.957801	0.985903	0.955896	0.967778	0.984852	0.947173	0.982721	0.97753	0.97597	0.951757	0.988414		0.98563	0.571889	0.888963	0.647101	0.97619	0.885629	0.970775				0.575998	0.966133	0.428695	0.000625149	0.905438	0.959344	0.987122		0.964534	0.96468	0.945432	0.979945	0.975633	0.969037	0.971334	0.977879	0.946259	1.72321e-16	0	0	0.621662	0.00380826	0.936057	0.953114	0.962679	0.828817	0.945781	0	7.50359e-29	0.875012	0.492576	0.969136	0.970831		0.386711	0.972771	0.972382	0	0.966967	2.06225e-05	0.942466	0.981235	0.985683	0.971079	0.992959	2.31657e-07	0.980134		0.981497	0.98473	0.982417	0.644039	0.972151	0.970883		0.982325	0.945788	0.980401		0	0.986169	0.952198	0.975523	0.957084	0.982255	4.30003e-16	0.991389		0.0718872	0.973588	0.957626	0.97103	0.955269	0.972785	0.98246	0.978353	0.872063	0.985668	0.921081	0.956462	0.92749	0.966919	0.960721		0.977677	0.91641	0.983944	0.941168	0.970123	0.964313	0		0.0154189	0.959461	0.969132	0	0.239187	0	3.02865e-05	2.38079e-235	0.4293	0.012496	0	0.726359	2.82653e-94	0.948992	0.980721	9.29311e-06	0	0.988163	0.632617	4.43622e-84	0.631399	0.561322	0.690724	0.147773	0.969088	0.117418	0.933843	0.0761339	0.991785	0.56907	0.171536	0.750264	0.871363	0.978608	0	0	0.985683	0.977193	0.187953	0.837121	0.804588	0.984404	0.000351844	0.0366213	0.967037	0.0574295	0.771784	0.953946	0.98381	0.954968	0.973595	0.980881	0.721146	0.981737	0.982023	2.52741e-126	0.981805		0		0.570482		0.98194		0.981189	0	0.981469	0.934508	0.969757		0.0570988	0.974348	0.985209	0.00544328	0.950379	0.920745	0.981934	0.974595	0.903605	0.819822			0.956524	0.971627	0.967017	0	0.00587211	0		0.962464	0.935197	0.970516	0.977092	0.967918	0.932795	0.941622	0.966062	0.924255	0.947373	0.000164006	0.969202	0.955211	0.970729	0.205878	0.980209	0.933182	0.932036	0.981455	0.98212	0.980932	0.979928	0.976428	0	0.947508	0.967885		0.942399	0.971508	0.718173	1.44913e-05	0.967914	0.965188	0	0.976273	0.983262	0.957375	0.959076	0.984108		0.960431	0.940669	0.943013	0.981394	0.852789	0.000192385	0.967999	0.965158	0.963802	0.989237	2.57416e-28	0.925599	0.000359828	0.980973	0	0.938075	0.859205	0.168221	0.98174	0.970348	0.00937022	0.970563	0.939172	0.962511	0.231741	0.190099	0.591526	0.982205	0.898398	0.916782	0.803058		0.987351	0.00568729		0.978879	0	0.972415	0.980212	0.979408	0.969587	0.970253	0.982933	0.988257	0.981689	0.00795736	0.983136	0.971663	5.16924e-59	0.959187	0.962731	0.958546	0.952323	0	0.989478	0.974072	0.00380826	0.178038	5.0312e-129	0.981931	0.970082	0.987207	0.886302	0.984841	0.983908	0.991107	0.979141	0.923435	0.98135	0.95696	0.0573318	0.95832	0.329416	0.965102	0	0.983266	0.961671	0.979007	0.969587	0.977377	0.328816	0.980624	0.938022	0.950901		0	0.00366123	0.980031	0.980216	0.982432	0.960462		0.938117	0.980328	0.963391	0.00539432	2.31833e-95	8.29775e-39	0.9261	0.973108				0.980702	0.867135	0.795027	0.206584	0.990358	0.984383	4.43525e-25	0.965838	0.967217	0.614895	0.972026	0.969106	0.960914	0.970906	0.96917	0.291987	0.410514	0.974789	2.92922e-79	0.735007	0.52885	5.86725e-18	0.773271	0.963759	0.956081	0.957553	0.976672	0.729455	0.526437	0.978514	0.797405		0	0.909627	0.925545	0.644469	0.923573		0.977895	0.980522	0.998917		0.968951	0.982205		0.00675015	0.965678	0.874403	0.985806
RSV_family203	RSV_family203	-0.0110029	-0.00304489		0.00235225	0.010018	-0.00491639	-0.0175824	0.00287752	-0.00839741	-0.00839741	-0.00811076	-0.0263134	-0.00311787	-0.00622755	-0.00754867	-0.000998455	-0.0152157	-0.00620066	-0.00127783	-0.0011912			-0.0303232	0.0178236	-0.0206501	-0.0125528	-0.0191732	-0.00842346	-0.284035	-0.00541972	-0.176841	-0.035209	-0.000545016	-0.0249232	0.0140779	-0.0192347	0.00265872	-0.0102472	-0.0207628	-0.0220158	-0.00693637	0.00155788	-0.00648482	-0.0207455	-0.00147189	-0.0165479	-0.0159438	-0.00734623	-0.0203202	-0.00568338	-0.00718032	-0.0246304	0.00267631	0.00339722	-0.0281301	-0.0317567	-0.247339	-0.0221	-0.018668	-0.00753921	-0.0182357	-0.0167452	-0.022641	-0.00757809	-0.000757314	-0.0252723	-0.0155677	-0.0313685	0.00388173	-0.0165202	-0.0108095	0.00411351	-0.00461299	-0.00700446	-0.255741	0.00236774	-0.00306794	-0.00892101	0.000287671	-0.0127607		-0.0254217	-0.0104342	0.00227114	-0.0067858	-0.0139359	-0.0279636		-0.0210909	-0.00847817	-0.0203488	-0.0163366	-0.00916705	-0.0246634	-0.00100997	-0.00583878	-0.0175861	0.021211	-0.0068296		-0.00731644	-0.0437596	-0.00886712	-0.0669002	0.0107862	-0.0244388	-0.0176924				-0.0840715	-0.00983617	0.0910649	-0.221208	-0.0400542	-0.0077308	0.0034273		-0.00969244	-0.0206169	-0.0245549	-0.0225482	-0.00414787	-0.00536228	-0.00532555	-0.00840707	-0.0159179	0.138938	-0.0234937	-0.0180777	-0.0545702	0.000667029	-0.0383165	-0.0242296	-0.0140308	-0.00102478	-0.00787664	-0.0185839	-0.0217042	-0.029406	-0.0182156	-0.0174338	0.000557785		0.0493843	-0.00577277	0.00392323	-0.0143699	-0.00587599	-0.0135322	-0.00207602	-0.0110298	-0.00442972	-0.0146814	-0.00542967	-0.0144123	-0.00421693		-0.0109899	-0.00885221	-0.00782002	-0.0065608	-0.0165958	-0.000387252		0.0034363	-0.0191877	-0.0027277		-0.0149821	-0.00839741	-0.0278006	-0.00844657	-0.0215421	-0.0094973	-0.0219867	0.000354154		-0.0460428	-0.00118779	-0.00814992	0.0148308	-0.0138524	-0.0162483	-0.00692556	0.000494082	-0.00325303	-0.00851933	-0.00898775	0.0167859	-0.00933222	0.00190564	-0.00966537		0.0107814	-0.0130409	0.00147828	-0.0102896	-0.0146919	0.00281065	-0.0253216	-0.025994	1	-0.0144012	0.00684581	-0.00786809	-0.0110712	-0.0191589	-0.0200923	0.00585214	0.120033	0.218165	-0.0275343	-0.142559	-0.0182577	-0.00894398	-0.000243961	0.103912	-0.0196343	-0.00467281	-0.0215593	-0.0193612	-0.0609173	-0.0405568	-0.076651	-0.0517517	0.00486677	-0.105057	0.00287752	-0.032055	-0.0198703	-0.0137331	-0.0249173	-0.0501634	-0.0151265	0.0113431	-0.0189466	0.000964801	-0.00442972	-0.0045097	-0.121733	-0.0161011	-0.0230194	-0.000788038	-0.304306	-0.0151615	0.0109236	-0.0878932	0.0503596	-0.0165981	-0.00983494	-0.0257455	-0.0158546	-0.0087987	0.0410804	-0.00830195	-0.00291754	-0.00124028	-0.0133475		-0.0159438		-0.0306652		-0.00200264		-0.0093985	-0.0203581	-0.0109507	-0.00872148	-0.000998455		-0.0180057	-0.0139667	-0.00766054	-0.032955	-0.026459	0.00785039	-0.0129226	-0.0143556	-0.00964367	-0.0308523			-0.0176421	-0.00249429	0.0160836	-0.0143758	-0.0102251	-0.0221293		0.0047429	-0.0328004	-0.0165708	-0.00264849	-0.0192169	-0.00209142	-0.0246343	-0.00499909	-0.0324577	-0.0200005	-0.0264283	-0.0149583	-0.0141074	-0.024794	-0.027131	-0.00817557	0.000621165	0.000192199	-0.010867	0.00913535	0.000362495	0.001549	-0.00532008	-0.0261272	-0.0269646	-0.018078		0.00674674	-0.00290972	-0.0146885	-0.0455726	-0.00731434	0.00106626	0.00712432	0.000770208	-0.0031625	0.00653323	-0.0120407	-0.00329686		-0.0175884	-0.0298115	-0.00355757	-0.0109609	-0.0068184	-0.0372923	-0.0105877	-0.0262797	-0.0131696	0.00241713	-0.0286055	0.0143492	-0.0198925	0.00380586	-0.022196	-0.0061736	-0.00134959	0.128618	-0.0026757	0.00665403	-0.0138352	-0.0165748	-0.00046395	-0.0103437	-0.029651	-0.0174623	-0.082511	-0.0108095	0.00140628	-0.0107772	-0.020819		0.000799263	-0.00253313		-0.000974993	-0.0160664	-0.0164319	-0.00883791	0.00158669	-0.0113805	-0.0170172	0.000679303	-0.00483566	-0.00656015	-0.00742237	-0.00357813	-0.00630728	-0.0191223	-0.0123904	-0.00921543	-0.0214325	-0.00566293	-0.011987	-0.00360079	0.000950158	0.000667029	-0.129857	-0.0242292	0.0117534	0.0113957	-0.00582479	0.0333338	0.00332788	0.00991562	-0.0115569	0.0309941	-0.0115964	-0.00374626	0.0337602	-0.0175242	-0.0178333	0.0508244	-0.0206044	-0.0158028	0.00263809	0.0188338	-0.00595988	-0.0113805	-0.00371875	-0.0333379	-0.00127369	-0.0123795	-0.0190043		-0.00784318	-0.0211407	-0.00943534	-0.00992229	0.00672665	-0.00964929		-0.00204972	0.0155884	-0.0130435	0.189992	-0.0232398	-0.0158397	-0.0255983	-0.00485058				-0.00155044	0.00117277	-0.0106754	-0.0234848	0.00274666	0.00229275	-0.025943	-0.0124663	-0.00513857	-0.0228983	-0.00174418	-0.00760279	-0.00108804	-0.0176759	-0.00419112	-0.0487243	-0.0318726	0.00263358	-0.0103285	-0.111958	-0.0959307	-0.0092906	-0.0274824	0.0369873	0.00371525	0.0142335	-0.00211608	-0.0201993	-0.0824445	-0.000459049	-0.0298529		-0.00960206	-0.018672	0.00269937	-0.00991356	0.00389071		-0.0136551	-0.0117482	-0.00155666		0.0161182	-0.0108095		-0.00508957	-0.0194726	-0.0378978	-0.00844425	0.305261	0.776635		0.826518	0.350588	0.646891	0.101347	0.788613	0.433957	0.433957	0.449812	0.0141999	0.771428	0.561743	0.481835	0.925879	0.15625	0.563433	0.905227	0.911625			0.00471328	0.0967453	0.0543212	0.242143	0.0739987	0.432532	7.87535e-161	0.61357	6.08264e-62	0.0010322	0.9595	0.0202023	0.1896	0.0730772	0.804347	0.339675	0.0530183	0.0402126	0.518084	0.884588	0.545693	0.0532159	0.890918	0.123086	0.137372	0.493665	0.058288	0.596423	0.503475	0.0217173	0.803079	0.751596	0.00875356	0.00307977	3.35256e-121	0.0394551	0.0819409	0.482385	0.0892729	0.11868	0.0348723	0.480129	0.943746	0.0185173	0.14689	0.0034616	0.717591	0.123714	0.31384	0.701515	0.66733	0.513985	1.00923e-129	0.825393	0.77499	0.405845	0.978616	0.234432		0.0178342	0.330938	0.832409	0.527209	0.194102	0.00916049		0.049373	0.429549	0.0579348	0.127944	0.39302	0.021542	0.925027	0.58642	0.101276	0.0480926	0.524547		0.495419	4.51836e-05	0.408687	4.36476e-10	0.314882	0.0227614	0.0992279				4.25347e-15	0.359403	1.85391e-17	1.00246e-96	0.000188816	0.471325	0.74947		0.366467	0.0547102	0.0221237	0.0356248	0.699143	0.617334	0.619747	0.433428	0.138012	1.09233e-38	0.028574	0.0920822	3.61196e-07	0.950443	0.000355032	0.0239509	0.191085	0.923931	0.463001	0.083327	0.0431226	0.00613491	0.0896258	0.104268	0.958551		4.14111e-06	0.59066	0.714704	0.180579	0.584037	0.20734	0.846621	0.304079	0.679798	0.171309	0.612919	0.179295	0.694384		0.30583	0.409475	0.466223	0.540997	0.122006	0.971217		0.748834	0.0737803	0.799378		0.162706	0.433957	0.00957506	0.431271	0.0447065	0.376196	0.040477	0.973676		1.76835e-05	0.911877	0.447626	0.166994	0.196791	0.130018	0.518737	0.963282	0.761813	0.427312	0.402342	0.117786	0.384549	0.859071	0.367807		0.315098	0.224316	0.890448	0.337682	0.171004	0.793413	0.0182894	0.0154189		0.179631	0.523563	0.463487	0.302267	0.0742145	0.0611674	0.585564	3.08594e-29	4.5281e-94	0.0102883	1.16724e-40	0.0888883	0.404637	0.981865	2.78154e-22	0.0673106	0.66328	0.0445354	0.0712086	1.3374e-08	0.000156565	8.52468e-13	1.3988e-06	0.650216	9.62359e-23	0.788613	0.00281289	0.0640853	0.200674	0.020232	2.91251e-06	0.158692	0.290548	0.0774796	0.928371	0.679798	0.674346	4.97985e-30	0.133534	0.0319445	0.941468	1.77271e-185	0.157731	0.308759	2.3003e-16	2.66329e-06	0.121952	0.359463	0.01643	0.139585	0.412313	0.000128525	0.439201	0.785744	0.908	0.21361		0.137372		0.00426474		0.851978		0.381182	0.0578214	0.30756	0.416427	0.925879		0.0933845	0.193119	0.475365	0.00213059	0.0136733	0.464493	0.228548	0.181013	0.368884	0.00403595			0.100193	0.816224	0.133957	0.180399	0.340719	0.0391947		0.658547	0.00223577	0.122568	0.805084	0.0733433	0.845497	0.0216967	0.641365	0.00248608	0.06236	0.0137828	0.163375	0.188674	0.0208593	0.0114589	0.446198	0.953847	0.985712	0.31127	0.394658	0.973056	0.885242	0.620107	0.0148998	0.0119753	0.0920765		0.52959	0.786305	0.171104	2.15287e-05	0.495543	0.920862	0.506809	0.94279	0.768249	0.542698	0.261894	0.758703		0.101231	0.00546454	0.740285	0.30711	0.525227	0.000509143	0.323871	0.0143246	0.219775	0.821811	0.00767943	0.181206	0.0637877	0.722881	0.0386064	0.565137	0.899932	2.35515e-33	0.803123	0.535263	0.197347	0.122478	0.965519	0.335148	0.00572158	0.103702	1.34945e-14	0.31384	0.895752	0.315288	0.0523783		0.940636	0.813414		0.927616	0.134373	0.125734	0.410233	0.88247	0.28896	0.112811	0.949533	0.652304	0.541037	0.489198	0.738838	0.556744	0.0747703	0.248291	0.390527	0.0458037	0.597745	0.264029	0.737246	0.929455	0.950443	5.67441e-34	0.0239534	0.273447	0.288317	0.587318	0.00189172	0.756504	0.355535	0.281549	0.00387019	0.279908	0.727046	0.00165241	0.102482	0.0965639	2.15196e-06	0.0548566	0.140883	0.805834	0.0792621	0.57868	0.28896	0.728972	0.00188927	0.905532	0.248705	0.0765804		0.464904	0.0488385	0.379318	0.355212	0.530817	0.368605		0.84854	0.146354	0.224224	2.1948e-71	0.0303379	0.139958	0.0170556	0.651303				0.885136	0.912986	0.31988	0.0286343	0.798013	0.830838	0.0156217	0.245405	0.63209	0.0328579	0.870902	0.478699	0.91925	0.0995436	0.696162	5.55749e-06	0.0029734	0.80616	0.335861	1.25672e-25	3.27717e-19	0.386673	0.0104327	0.000565887	0.729217	0.184751	0.843698	0.0598018	1.41679e-14	0.965884	0.00540004		0.370954	0.0818752	0.801417	0.355635	0.716966		0.203241	0.273661	0.884679		0.133123	0.31384		0.635342	0.0695975	0.000411843	0.431397
[truncated: 2,459,223 more chars]
