## Supplemental Table 12 for "The mouth of America: the oral microbiome profile of the US population" (part 1 of 3)

### Sheet: Sheet1
Variable	Label	RSV_genus1	RSV_genus2	RSV_genus3	RSV_genus4	RSV_genus5	RSV_genus6	RSV_genus7	RSV_genus8	RSV_genus9	RSV_genus10	RSV_genus11	RSV_genus12	RSV_genus13	RSV_genus14	RSV_genus15	RSV_genus16	RSV_genus17	RSV_genus18	RSV_genus19	RSV_genus20	RSV_genus21	RSV_genus22	RSV_genus23	RSV_genus24	RSV_genus25	RSV_genus26	RSV_genus27	RSV_genus28	RSV_genus29	RSV_genus30	RSV_genus31	RSV_genus32	RSV_genus33	RSV_genus34	RSV_genus35	RSV_genus36	RSV_genus37	RSV_genus38	RSV_genus39	RSV_genus40	RSV_genus41	RSV_genus42	RSV_genus43	RSV_genus44	RSV_genus45	RSV_genus46	RSV_genus47	RSV_genus48	RSV_genus49	RSV_genus50	RSV_genus51	RSV_genus52	RSV_genus53	RSV_genus54	RSV_genus55	RSV_genus56	RSV_genus57	RSV_genus58	RSV_genus59	RSV_genus60	RSV_genus61	RSV_genus62	RSV_genus63	RSV_genus64	RSV_genus65	RSV_genus66	RSV_genus67	RSV_genus68	RSV_genus69	RSV_genus70	RSV_genus71	RSV_genus72	RSV_genus73	RSV_genus74	RSV_genus75	RSV_genus76	RSV_genus77	RSV_genus78	RSV_genus79	RSV_genus80	RSV_genus81	RSV_genus82	RSV_genus83	RSV_genus84	RSV_genus85	RSV_genus86	RSV_genus87	RSV_genus88	RSV_genus89	RSV_genus90	RSV_genus91	RSV_genus92	RSV_genus93	RSV_genus94	RSV_genus95	RSV_genus96	RSV_genus97	RSV_genus98	RSV_genus99	RSV_genus100	RSV_genus101	RSV_genus102	RSV_genus103	RSV_genus104	RSV_genus105	RSV_genus106	RSV_genus107	RSV_genus108	RSV_genus109	RSV_genus110	RSV_genus111	RSV_genus112	RSV_genus113	RSV_genus114	RSV_genus115	RSV_genus116	RSV_genus117	RSV_genus118	RSV_genus119	RSV_genus120	RSV_genus121	RSV_genus122	RSV_genus123	RSV_genus124	RSV_genus125	RSV_genus126	RSV_genus127	RSV_genus128	RSV_genus129	RSV_genus130	RSV_genus131	RSV_genus132	RSV_genus133	RSV_genus134	RSV_genus135	RSV_genus136	RSV_genus137	RSV_genus138	RSV_genus139	RSV_genus140	RSV_genus141	RSV_genus142	RSV_genus143	RSV_genus144	RSV_genus145	RSV_genus146	RSV_genus147	RSV_genus148	RSV_genus149	RSV_genus150	RSV_genus151	RSV_genus152	RSV_genus153	RSV_genus154	RSV_genus155	RSV_genus156	RSV_genus157	RSV_genus158	RSV_genus159	RSV_genus160	RSV_genus161	RSV_genus162	RSV_genus163	RSV_genus164	RSV_genus165	RSV_genus166	RSV_genus167	RSV_genus168	RSV_genus169	RSV_genus170	RSV_genus171	RSV_genus172	RSV_genus173	RSV_genus174	RSV_genus175	RSV_genus176	RSV_genus177	RSV_genus178	RSV_genus179	RSV_genus180	RSV_genus181	RSV_genus182	RSV_genus183	RSV_genus184	RSV_genus185	RSV_genus186	RSV_genus187	RSV_genus188	RSV_genus189	RSV_genus190	RSV_genus191	RSV_genus192	RSV_genus193	RSV_genus194	RSV_genus195	RSV_genus196	RSV_genus197	RSV_genus198	RSV_genus199	RSV_genus200	RSV_genus201	RSV_genus202	RSV_genus203	RSV_genus204	RSV_genus205	RSV_genus206	RSV_genus207	RSV_genus208	RSV_genus209	RSV_genus210	RSV_genus211	RSV_genus212	RSV_genus213	RSV_genus214	RSV_genus215	RSV_genus216	RSV_genus217	RSV_genus218	RSV_genus219	RSV_genus220	RSV_genus221	RSV_genus222	RSV_genus223	RSV_genus224	RSV_genus225	RSV_genus226	RSV_genus227	RSV_genus228	RSV_genus229	RSV_genus230	RSV_genus231	RSV_genus232	RSV_genus233	RSV_genus234	RSV_genus235	RSV_genus236	RSV_genus237	RSV_genus238	RSV_genus239	RSV_genus240	RSV_genus241	RSV_genus242	RSV_genus243	RSV_genus244	RSV_genus245	RSV_genus246	RSV_genus247	RSV_genus248	RSV_genus249	RSV_genus250	RSV_genus251	RSV_genus252	RSV_genus253	RSV_genus254
RSV_genus1	RSV_genus1	1	-0.000192496	-0.000164954	-0.000423038	-0.000190009		-0.000202115	-0.000471485	-0.000129364	-0.000375628	-0.000237985	-0.00016797	-0.000146561	-0.000146561	-0.000222893	-0.000471509	-0.000347392	-0.00053138	-0.000399392	-0.000320522	-0.000398166	-0.000315332	-0.000368227	-0.000491754			-0.00037937	-0.000345452	-0.000564195	-0.000298267	-0.00045302	-0.00071526	-0.000380656	-0.000147866	-0.0047405	-0.000681036	-0.000332733	-0.00452607	-0.00997668	-0.000419125	-0.000935043	-0.000358069	-0.00158321	-0.0048733	-0.00526344	-0.00156158	-0.00195742	-0.000616472	-0.00358068		-0.00484086	-0.00848425	-0.00055291	-0.00237297	-0.000552986	-0.000549756	-0.000514947	-0.000397844	-0.000508417	-8.93685e-05	-0.000336969	-0.000370378	-0.000369807	-0.000184482	-0.000240927	-0.000375105	-0.000181091	-0.000188563	-0.000385124	-0.000460207	-0.000382453	-0.000195388	-0.000301775	-0.000358274	-0.000192566	-0.000359298	-0.000369048		-0.000438064	-0.000178273	-0.000188563	-0.000455915	-0.000272424	-0.000365267	-0.000223325	-0.000301426	-0.000234759	-0.000619002	-0.000197568	-0.000194715	-0.000238805		-0.000147188	-0.000433108	-0.000284734	-0.000230251	-0.000460345	-0.000321367	-0.000320522	-0.000363446	-0.000342706	-0.000362562	-0.000349165		-0.000249775	-0.000355788		-0.000306514		-0.000133736			-0.000306124	-0.000569435	-0.000299983	-0.000173006	-8.92363e-05	-0.000399656	-0.000328499	-0.000412564	-0.000414648		-0.000530623	-0.000179389	-0.000597058	-9.2478e-05		-0.000600381	-0.000186472	-0.000207497	-0.000712829	-0.000736855	-0.00027857	-0.000615458	-0.0144249	-0.000394187	-0.000183672	-0.000841961	-0.000281335			-0.000327678	-0.000356912	-0.000335134	-0.000400493		-0.00032195	-0.000159805	-0.000200912	-0.000329073	-0.000315332	-0.000283525	-0.000335461	-0.000360504	-0.000380684	-0.000343225	-0.00101156	-0.000379834	-0.000385849	-0.000278997	-0.000274266	-0.000514224	-0.000306514	-0.00041729	-0.000641019	-0.000233139	-0.000326747	-0.000320522	-0.00150585	-0.00180496		-0.00375301	-0.000333184	-0.000354546	-0.000246989	-0.000120558	-0.000437674	-0.000120558	-0.000417373	-0.00031965	-0.000279837	-0.000353676	-0.000463995	-0.000350012	-0.000221247	-0.000346327	-0.000188563	-0.000346318	-0.000120558	-0.000213067	-0.000323037	-0.000287486	0.0101451	-0.000570632	-0.000648923	-0.00622172	-0.00059293	-0.000466752	-0.000193535	-0.000618651	-0.00569175		-0.00105116	-0.00310909	-0.000342207	-0.000337866	-0.00016149	-0.000136978	-0.000506456		-0.000703011	-0.00040156	-0.000335954	-0.000418937	-0.000373411	-0.000675365		-0.000447345	-0.000149382	-0.000467559	-0.000341516	-0.000160515	-0.000560151	-0.000183101	-0.000238123	-0.000331867	-0.000511492	-0.00012277		-0.000152266	-0.00157329	-0.00118035	-0.00474149	-0.000252326	-0.00141573	-0.000309728				-0.00667039	-0.000358959	-0.00057606	-0.000401661	-0.00104539	-0.000289608	-0.000653323		-0.00454572	-0.00265244	-0.000393613	-0.000967135	-0.000221048	0.0028358	-0.00035704
RSV_genus2	RSV_genus2	-0.000192496	1	-7.18487e-05	-0.000184262	-8.2762e-05		-8.80347e-05	-0.000205364	-5.63469e-05	0.166461	0.838175	-7.31622e-05	-6.38371e-05	-6.38371e-05	-9.7085e-05	0.0250913	-0.000151313	0.077323	-0.000173962	-0.000139609	-0.000173428	-0.000137349	-0.000160388	-0.000214192			-0.000165241	-0.000150468	-0.000245745	-0.000129916	-0.000197321	0.0886872	-0.000165801	-6.44059e-05	-0.0111578	-0.000296638	-0.000144928	-0.00205665	-0.00416586	-0.000182557	-0.000407275	-0.000155963	-0.000689594	-0.00212265	-0.00229562	-0.000680173	-0.000852592	-0.000268515	-0.00156796		-0.00211395	0.00121001	-0.00024083	-0.00103359	-0.000240863	-0.000239456	0.00713047	-0.000173288	-0.00022145	-3.89261e-05	-0.000146773	-0.000161325	0.223539	-8.03545e-05	-0.00010494	-0.000163384	-7.88775e-05	0.99985	0.022232	-0.000200452	-0.000166584	-8.51048e-05	-0.000131443	0.366181	-8.38758e-05	-0.000156499	-0.000160745		-0.000190807	-7.76499e-05	0.99985	-0.000198582	-0.000118659	-0.000159099	-9.7273e-05	-0.000131291	-0.000102254	-0.000269617	-8.60542e-05	-8.48114e-05	-0.000104016		-6.41106e-05	-0.000188648	-0.000124021	-0.00010029	-0.000200512	-0.000139977	-0.000139609	-0.000158306	0.0281575	-0.000157921	-0.000152085		-0.000108794	-0.00015497		-0.000133508		-5.82512e-05			-0.000133338	-0.000248028	-0.000130663	-7.53561e-05	-3.88685e-05	-0.000174077	-0.000143084	-0.0001797	0.728596		-0.000231122	-7.81362e-05	-0.000260059	-4.02805e-05		-0.000261507	-8.12213e-05	-9.0379e-05	-0.000310486	-0.00032095	-0.000121336	-0.000268074	-0.0126661	-0.000171695	-8.00017e-05	-0.000366731	-0.000122541			-0.000142726	-0.00015546	-0.000145974	-0.000174442		-0.000140231	-6.9606e-05	-8.75109e-05	-0.000143333	-0.000137349	0.0419791	-0.000146116	-0.000157024	-0.000165814	-0.000149498	-0.000440604	-0.000165443	0.167646	-0.000121522	-0.000119462	-0.00022398	-0.000133508	0.691339	0.00276376	-0.000101548	-0.000142321	-0.000139609	-0.000655901	-0.000786182		-0.000583351	-0.000145124	-0.000154429	-0.00010758	-5.25113e-05	-0.000190637	-5.25113e-05	-0.000181794	-0.000139229	-0.000121888	-0.00015405	-0.000202101	0.808478	-9.63682e-05	-0.000150849	0.99985	-0.000150845	-5.25113e-05	-9.28053e-05	-0.000140705	-0.00012522	-0.00712152	-0.000248549	-0.00028265	-0.00273054	-0.000258261	-0.000203302	-8.42975e-05	-0.000269464	-0.00262157		-0.000457851	-0.00135422	-0.000149055	-0.000147164	-7.03399e-05	-5.96634e-05	-0.000220596		0.0656964	0.561866	-0.000146331	-0.000182475	-0.000162646	0.262123		0.676527	-6.50662e-05	-0.000203654	-0.000148753	-6.9915e-05	0.0445018	-7.97531e-05	-0.000103719	-0.00014455	-0.000222789	-5.34746e-05		-6.6322e-05	-0.000621495	-0.000514122	-0.00206524	-0.000109905	-0.00061887	-0.000134908				-0.00319081	-0.000156351	-0.000250914	-0.000174951	-0.000455338	-0.000126144	-0.000284566		-0.00294041	-0.00115532	-0.000171445	-0.000421253	-9.62815e-05	-0.00846326	-0.000155515
RSV_genus3	RSV_genus3	-0.000164954	-7.18487e-05	1	-0.000157898	-7.09205e-05		-7.54388e-05	-0.000175981	-4.82849e-05	-0.000140202	-8.88273e-05	-6.26942e-05	-5.47034e-05	-5.47034e-05	-8.31942e-05	-0.00017599	-0.000129663	-0.000198336	-0.000149072	-0.000119634	-0.000148614	-0.000117697	-0.00013744	-0.000183546			-0.000141599	-0.000128939	-0.000210584	-0.000111327	-0.000169089	-0.000266969	-0.000142079	-5.51907e-05	-0.0026536	-0.000254195	-0.000124192	-0.00176239	2.39341e-05	-0.000156437	-0.000349002	-0.000133648	-0.000590928	-0.00181895	-0.00196717	-0.000582854	-0.000730604	-0.000230097	-0.00134362		-0.00124631	0.0104406	-0.000206372	-0.000885705	-0.000206401	-0.000205195	-0.000192203	-0.000148494	-0.000189765	-3.33566e-05	-0.000125773	-0.000138242	-0.000138029	-6.88575e-05	-8.99252e-05	-0.000140007	-6.75918e-05	-7.03807e-05	-0.000143747	-0.000171771	-0.000142749	-7.29281e-05	-0.000112637	-0.000133725	-7.18749e-05	-0.000134107	-0.000137746		-0.000163506	-6.65399e-05	-7.03807e-05	-0.000170169	-0.000101681	-0.000136335	-8.33553e-05	-0.000112506	-8.76234e-05	-0.000231041	-7.37417e-05	-7.26767e-05	-8.91333e-05		-5.49377e-05	-0.000161656	-0.000106276	-8.59406e-05	-0.000171823	-0.000119949	-0.000119634	-0.000135655	-0.000127914	-0.000135325	-0.000130325		-9.3228e-05	-0.000132797		-0.000114406		-4.99167e-05			-0.00011426	-0.00021254	-0.000111968	-6.45742e-05	-3.33072e-05	-0.000149171	-0.000122611	-0.000153988	-0.000154766		-0.000198054	-6.69565e-05	-0.00022285	-3.45172e-05		-0.000224091	-6.96003e-05	-7.74477e-05	-0.000266062	-0.000275029	-0.000103975	-0.000229718	-0.00573232	-0.000147129	-6.85552e-05	-0.00031426	-0.000105008			-0.000122305	-0.000133217	-0.000125088	-0.000149483		-0.000120167	-5.96469e-05	-7.49899e-05	-0.000122825	-0.000117697	-0.000105825	-0.00012521	-0.000134557	-0.000142089	-0.000128108	-0.000377563	-0.000141772	-0.000144017	-0.000104135	-0.000102369	-0.000191933	-0.000114406	-0.000155752	-0.000239259	-8.70186e-05	-0.000121958	-0.000119634	-0.000562056	-0.000673696		-0.00145986	-0.00012436	-0.000132333	-9.21879e-05	-4.4998e-05	-0.000163361	-4.4998e-05	-0.000155783	-0.000119309	-0.000104448	-0.000132009	-0.000173185	-0.000130641	-8.258e-05	-0.000129265	-7.03807e-05	-0.000129262	-4.4998e-05	-7.95268e-05	-0.000120573	-0.000107303	-0.00393407	-0.000212987	-0.000242209	-0.00233986	-0.00022131	-0.000174214	-7.22363e-05	-0.00023091	-0.00224648		-0.000392342	-0.00116046	-0.000127728	-0.000126108	-6.02758e-05	-5.11268e-05	-0.000189033		-0.000262397	-0.000149881	-0.000125394	-0.000156367	-0.000139375	-0.000252078		-0.00016697	-5.57566e-05	-0.000174515	-0.00012747	-5.99116e-05	-0.000209075	-6.83421e-05	-8.88788e-05	-0.000123868	-0.000190913	-4.58235e-05		-5.68328e-05	-0.000587227	-0.000440562	-0.00176975	-9.41799e-05	-0.000530323	-0.000115605				-0.00277549	-0.000133981	-0.000215013	-0.000149919	-0.000390189	-0.000108095	-0.000243851		-0.00224111	-0.000990016	-0.000146915	-0.00036098	-8.25056e-05	0.00761651	-0.000133264
RSV_genus4	RSV_genus4	-0.000423038	-0.000184262	-0.000157898	1	-0.000181881		-0.000193469	-0.000451317	-0.000123831	0.588043	-0.000227805	-0.000160784	-0.000140291	-0.000140291	-0.000213358	0.0160593	-0.000332532	0.00485584	-0.000382307	-0.000306811	-0.000381134	-0.000301843	-0.000352476	0.000831334			-0.000363142	-0.000330675	0.0045623	-0.000285508	0.00372049	0.0156126	-0.000364372	-0.000141541	0.0332271	-0.000651904	-0.0003185	0.00804425	-0.00521907	-0.000401196	-0.000895045	-0.000342752	-0.00151548	-0.00446496	-0.00485982	-0.00149478	-0.00187369	-0.000590101	-0.00344581		-0.00341941	0.00374379	-0.000529258	0.000993746	-0.000529331	-0.00052624	-0.000411079	-0.000380826	-0.000486669	-8.55456e-05	-0.000322555	-0.000354534	-0.000353988	-0.000176591	-0.00023062	-0.000359059	-0.000173345	-0.000180497	-0.00036865	-0.000440521	0.0326222	0.0998383	-0.000288866	0.00307885	-0.000184329	-0.000343928	-0.000353261		-0.000419325	-0.000170647	-0.000180497	-0.000436412	-0.00026077	0.850768	0.0401698	-0.000288532	-0.000224717	5.0697e-05	0.180192	-0.000186385	-0.00022859		-0.000140892	-0.000414581	-0.000272554	-0.000220402	-0.000440653	-0.00030762	-0.000306811	-0.000347899	-0.000328046	0.00266357	-0.000334228		0.0343592	0.011906		-0.000293403		-0.000128015			-0.000293029	-0.000545076	-0.000287151	-0.000165606	-8.54191e-05	-0.00038256	-0.000314447	-0.000394916	-0.000396911		-0.000507924	-0.000171715	-0.000571518	-8.85221e-05		-0.000574699	-0.000178496	-0.000198621	0.00617448	-0.000705335	-0.000266653	-0.000589131	-0.0075056	-0.000377325	-0.000175815	-0.000805944	-0.000269301			-0.000313661	-0.000341645	-0.000320798	0.0500961		-0.000308178	0.0353361	-0.000192318	-0.000314996	-0.000301843	0.0100971	0.157051	-0.000345083	-0.0003644	-0.000328543	-0.000968291	-0.000363586	-0.000369343	-0.000267062	-0.000262534	-0.000492227	-0.000293403	-0.00039944	0.0336952	-0.000223166	-0.00031277	-0.000306811	0.0187602	0.00030017		-0.00374393	-0.000318931	-0.00033938	-0.000236423	-0.000115401	-0.000418952	-0.000115401	0.108501	-0.000305976	-0.000267866	-0.000338547	-0.000444146	-0.00033504	-0.000211783	-0.000331512	-0.000180497	-0.000331504	-0.000115401	-0.000203953	-0.000309219	-0.000275188	-0.00231903	-0.000546223	-0.000621164	-0.0045291	-0.000567567	-0.000446786	-0.000185256	-0.000592187	-0.00576128		-0.00100619	-0.00133361	-0.000327569	-0.000323414	0.0430774	-0.000131119	0.255025		0.0414496	-0.000384383	-0.000321583	-0.000401016	-0.000357438	-0.000646475		-0.000428209	-0.000142992	0.0562999	-0.000326907	-0.000153648	-0.000536189	-0.000175269	-0.000227937	-0.00031767	0.0617095	-0.000117518		-0.000145752	-0.00130324	-0.00112986	-0.00318589	-0.000241532	-0.00102817	-0.000296479				-0.00482229	-0.000343604	-0.000551419	-0.00038448	-0.00100067	-0.000277219	-0.000625376		-0.00272099	-0.00253898	-0.000376775	-0.000925764	-0.000211592	-0.0113648	-0.000341767
RSV_genus5	RSV_genus5	-0.000190009	-8.2762e-05	-7.09205e-05	-0.000181881	1		-8.68973e-05	-0.000202711	-5.5619e-05	-0.000161498	-0.00010232	-7.2217e-05	-6.30124e-05	-6.30124e-05	-9.58307e-05	2.6978e-05	-0.000149358	7.72052e-05	-0.000171715	-0.000137806	-0.000171188	-0.000135574	-0.000158316	0.00158218			-0.000163107	-0.000148524	-9.3575e-05	0.0958492	0.00381092	0.00284761	0.00954116	-6.35738e-05	0.0141066	-0.000292805	-0.000143056	-0.00203008	0.000519264	-0.000180199	-0.000402013	-0.000153948	-0.000680685	-0.00209523	-0.000470839	-0.000671385	-0.000841576	-0.000265046	-0.0015477		-0.00117118	-0.00325609	-0.000131874	-0.00102024	-0.000237751	-0.000236363	0.00013715	-0.000171049	-0.000218589	-3.84232e-05	-0.000144877	-0.00015924	0.00397305	-7.93164e-05	-0.000103584	-0.000161273	0.129365	-8.1071e-05	-0.000165581	-0.000197862	-0.000164432	-8.40053e-05	-0.000129745	-0.000154037	-8.27922e-05	-0.000154477	-0.000158669		-0.000188342	-7.66467e-05	-8.1071e-05	-0.000196016	-0.000117126	-0.000157043	-9.60163e-05	-0.000129595	-0.000100933	-0.000266134	-8.49425e-05	-8.37157e-05	-0.000102672		-6.32823e-05	-0.000186211	-0.000122419	-9.89943e-05	-0.000197921	-0.000138169	-0.000137806	-0.00015626	-0.000147343	-0.00015588	-0.00015012		-0.000107389	-0.000152968		-0.000131783		-5.74987e-05			-0.000131615	-0.000244823	-0.000128975	-7.43825e-05	-3.83663e-05	-0.000171828	-0.000141235	-0.000177378	0.00235249		-0.000228136	-7.71267e-05	-0.0002567	-3.976e-05		-0.000258128	-8.0172e-05	-8.92114e-05	-0.000306474	0.00284489	-0.000119768	-0.00026461	-0.00988636	-0.000169477	-7.89681e-05	-0.000361993	-0.000120958			0.0276547	-0.000153451	-0.000144088	-0.000172188		-0.00013842	-6.87068e-05	-8.63803e-05	-0.000141482	-0.000135574	-0.000121899	0.00201617	-0.000154996	-0.000163672	-0.000147566	-0.000434912	-0.000163306	-0.000165892	-0.000119952	0.098735	0.00588229	-0.000131783	-0.00017941	0.00071337	-0.000100236	-0.000140482	-0.000137806	-0.000647427	-0.000776025		-0.0016816	-0.000143249	0.00089337	-0.00010619	-5.18328e-05	-0.000188174	-5.18328e-05	-0.000179446	-0.000137431	-0.000120313	-0.00015206	-0.00019949	-0.000150484	0.119262	-0.0001489	-8.1071e-05	-0.000148896	-5.18328e-05	-9.16063e-05	-0.000138887	-0.000123602	0.0268595	-0.000245338	-0.000278998	-0.00147331	-0.000254925	-0.000200675	-8.32084e-05	-0.000265983	-0.0025877		-0.000451936	-0.00133672	-0.000147129	-0.000145262	-6.94312e-05	-5.88925e-05	-0.000217746		0.000814926	-0.000172647	-0.00014444	-0.000180118	-0.000160545	-0.000290367		-0.000192332	-6.42255e-05	-0.000201023	-0.000146831	-6.90117e-05	0.000609698	-7.87227e-05	-0.000102379	-0.000142683	0.0057166	-5.27838e-05		-6.54652e-05	0.00311574	-0.00050748	-0.00203856	-0.000108485	-0.000610875	-0.000133165				0.00588088	-0.000154331	-0.000247672	-0.000172691	0.00284355	-0.000124514	-0.00028089		-0.00196062	-0.00114039	-0.00016923	-0.00041581	-9.50376e-05	0.00380974	-0.000153506
RSV_genus6	RSV_genus6
RSV_genus7	RSV_genus7	-0.000202115	-8.80347e-05	-7.54388e-05	-0.000193469	-8.68973e-05		1	-0.000215625	-5.91624e-05	-0.000171787	-0.000108838	-7.68178e-05	-6.70268e-05	-6.70268e-05	-0.000101936	-0.000215636	-0.000158873	-0.000243017	-0.000182655	-0.000146585	-0.000182094	-0.000144212	-0.000168402	-0.000224895			-0.000173498	-0.000157986	-0.000258024	-0.000136407	-0.000207181	-0.000327111	-0.000174086	-6.7624e-05	-0.00315963	-0.00031146	-0.00015217	-0.00215941	-0.00125963	-0.000191679	-0.000427625	-0.000163756	-0.000724051	-0.00222871	-0.00229829	-0.000714159	-0.000895192	-0.000281932	-0.0016463		-0.00211709	-0.000883573	-0.000252863	0.02545	-0.000252898	-0.000251421	-0.000235502	-0.000181947	-0.000232515	-4.08711e-05	-0.000154107	0.0211505	-0.000169124	-8.43696e-05	-0.000110183	-0.000171547	-8.28187e-05	-8.6236e-05	-0.00017613	-0.000210467	-0.000174908	-8.93572e-05	-0.000138011	-0.00016385	-8.80668e-05	-0.000164318	-0.000168777		-0.000200341	-8.15298e-05	-8.6236e-05	-0.000208504	-0.000124588	0.0350646	-0.000102133	-0.000137852	-0.000107363	-0.000283089	-9.03541e-05	-8.90492e-05	-0.000109213		-6.73139e-05	-0.000198074	-0.000130218	-0.000105301	-0.00021053	-0.000146971	-0.000146585	-0.000166216	-0.00015673	-0.000165811	-0.000159684		-0.00011423	-0.000162713		-0.000140179		-6.11618e-05			-0.00014	-0.000260421	-0.000137192	-7.91213e-05	-4.08106e-05	-0.000182775	-0.000150233	-0.000188679	-0.000189632		-0.000242671	-8.20403e-05	-0.000273054	-4.22931e-05		-0.000274573	-8.52797e-05	-9.48949e-05	0.0019181	0.00296214	-0.000127399	0.000925459	-0.00531731	-0.000180274	-8.39991e-05	-0.000385055	-0.000128664			-0.000149858	-0.000163227	-0.000153267	-0.000183158		-0.000147238	-7.3084e-05	-9.18835e-05	-0.000150495	-0.000144212	-0.000129665	-0.000153417	-0.00016487	-0.000174099	-0.000156968	-0.00046262	-0.00017371	-0.000176461	-0.000127594	-0.000125431	-0.000235171	-0.000140179	-0.00019084	-0.000293158	-0.000106622	-0.000149432	-0.000146585	-0.000688674	0.00367045		-0.00178873	-0.000152375	-0.000162145	-0.000112956	-5.51351e-05	-0.000200162	-5.51351e-05	-0.000190878	-0.000146186	-0.000127978	-0.000161747	-0.000212199	-0.000160072	-0.000101183	-0.000158386	-8.6236e-05	-0.000158382	-5.51351e-05	-9.74425e-05	-0.000147735	-0.000131477	-0.0054917	-0.000260968	-0.000296773	-0.00199263	-0.000271166	-0.00021346	-8.85095e-05	-0.000282929	-0.00193288		-0.000480728	-0.00142188	-0.000156502	-0.000154517	-7.38546e-05	-6.26445e-05	-0.000231618		-0.000321509	-0.000183646	-0.000153643	-0.000191593	-0.000170773	-0.000308866		-0.000204585	-6.83173e-05	-0.00021383	-0.000156186	-7.34084e-05	-0.000256175	-8.37381e-05	-0.000108901	-0.000151773	-0.000233921	-5.61466e-05		-6.96359e-05	-0.000719516	-0.000539811	-0.00216843	-0.000115397	-0.000649793	-0.000141648				-0.00205133	-0.000164163	-0.000263451	-0.000183693	-0.00047809	-0.000132447	-0.000298785		-0.00247229	-0.00121304	-0.000180012	-0.000442301	-0.000101092	0.0230602	-0.000163286
RSV_genus8	RSV_genus8	-0.000471485	-0.000205364	-0.000175981	-0.000451317	-0.000202711		-0.000215625	1	-0.000138012	-0.000400738	-0.000253894	-0.000179198	-0.000156358	-0.000156358	-0.000237792	-0.000503028	-0.000370614	-0.0005669	-0.00042609	-0.000341948	-0.000424782	-0.000336411	-0.000392842	-0.000524626			-0.000404729	-0.000368545	-0.000601909	-0.000318205	-0.000483303	-0.000763072	-0.000406101	-0.000157751	-0.0150182	-0.000726561	-0.000354975	-0.0050374	-0.00509153	-0.000447141	-0.000997547	-0.000382004	-0.00168904	-0.00519906	-0.00516378	-0.00166596	-0.00208827	-0.000657681	0.00454113		-0.00507708	0.00640323	-0.00058987	-0.00253159	-0.000589951	-0.000586505	-0.00054937	-0.000424438	-0.000542403	-9.53424e-05	-0.000359494	-0.000395136	-0.000394527	-0.000196814	-0.000257031	-0.000400179	-0.000193196	-0.000201168	-0.000410868	-0.00049097	-0.000408018	-0.000208449	-0.000321947	-0.000382224	-0.000205439	-0.000383316	-0.000393717		-0.000467347	-0.00019019	-0.000201168	-0.000486391	-0.000290634	-0.000389684	-0.000238253	-0.000321575	-0.000250452	0.0281132	-0.000210774	-0.00020773	-0.000254768		-0.000157027	-0.000462059	-0.000303768	-0.000245642	-0.000491117	-0.000342849	-0.000341948	-0.000387741	-0.000365614	-0.000386798	-0.000372505		-0.000266472	-0.000379571		-0.000327004		-0.000142676			-0.000326587	-0.000607499	-0.000320036	-0.000184571	-9.52014e-05	-0.000426371	-0.000350458	-0.000440142	-0.000442365		-0.000566093	-0.000191381	-0.000636969	-9.86598e-05		-0.000640514	-0.000198937	-0.000221367	-0.000760479	-0.000786111	-0.000297191	-0.000656599	-0.019843	-0.000420537	-0.00019595	-0.000898242	-0.000300142			-0.000349582	-0.00038077	-0.000357536	-0.000427265		-0.000343471	-0.000170488	-0.000214342	-0.00035107	-0.000336411	-0.000302477	-0.000357885	-0.000384603	-0.000406132	-0.000366168	-0.00107918	-0.000405224	-0.000411641	-0.000297646	-0.0002926	-0.000548598	-0.000327004	-0.000445184	-0.000683869	-0.000248724	-0.000348589	-0.000341948	-0.00160651	-0.00192561		-0.00417269	-0.000355456	-0.000378246	-0.000263499	-0.000128617	-0.000466931	-0.000128617	-0.000445273	-0.000341017	-0.000298543	-0.000377318	-0.000495011	-0.000373409	-0.000236037	-0.000369477	-0.000201168	-0.000369468	-0.000128617	-0.00022731	-0.000344631	-0.000306703	-0.0150006	-0.000608777	-0.000692301	-0.0064208	-0.000632565	-0.000497952	-0.000206472	-0.000660005	-0.00642107		-0.00112142	-0.00331692	-0.000365083	-0.000360451	-0.000172285	-0.000146135	-0.000540311		-0.000750005	-0.000428403	-0.000358411	-0.000446941	-0.000398372	-0.00072051		-0.000477248	-0.000159368	-0.000498813	-0.000364345	-0.000171244	-0.000597595	-0.000195341	-0.000254041	-0.00035405	-0.000545683	-0.000130977		-0.000162444	0.00213678	-0.00125925	-0.00494748	-0.000269193	-0.00151581	-0.000330432				-0.00779216	-0.000382954	-0.000614568	-0.000428511	-0.00111527	-0.000308967	-0.000696995		-0.00716265	-0.00282974	-0.000419924	-0.00103178	-0.000235824	-0.0141175	-0.000380907
RSV_genus9	RSV_genus9	-0.000129364	-5.63469e-05	-4.82849e-05	-0.000123831	-5.5619e-05		-5.91624e-05	-0.000138012	1	-0.000109953	-6.96623e-05	-4.91676e-05	-4.29008e-05	-4.29008e-05	-6.52446e-05	-5.46488e-05	-0.000101688	0.00211517	-0.000116909	-9.38223e-05	-0.00011655	-9.23031e-05	-0.000107786	-0.000143945			-0.000111048	0.624637	0.0697671	-8.73079e-05	-0.000132607	0.0550874	0.0140797	-4.3283e-05	-0.00335136	-0.000199351	-9.73967e-05	-0.00129687	-0.00280446	-0.000122685	-0.000273703	-0.000104813	0.0025892	-0.00142387	-0.00145455	-0.0004571	-0.000572971	-0.000180452	-0.00105372		-0.000223583	-0.00426921	-0.000130949	-0.000694609	-0.000161868	-0.000160923	0.0195695	-0.000116456	-0.000148822	-2.61597e-05	0.0165757	-0.000108416	-0.000108249	-5.40011e-05	-7.05233e-05	-0.0001098	0.158114	-5.51957e-05	-0.000112732	0.789521	-0.00011195	0.987629	-8.83346e-05	-0.000104873	-5.63675e-05	-0.000105173	-0.000102272		6.68609e-05	-5.21835e-05	-5.51957e-05	-0.000133454	-7.97431e-05	-0.00010692	-6.53709e-05	-8.82325e-05	-6.87181e-05	0.00180093	0.974578	-5.69963e-05	-6.99022e-05		-4.30846e-05	-0.000126778	-8.33466e-05	-6.73984e-05	-0.000134751	-9.40696e-05	-9.38223e-05	-0.000106387	9.34888e-05	-0.000106128	-0.000102206		-7.31135e-05	-0.000104145		-8.9722e-05		-3.91469e-05			0.0250607	-0.000166683	-8.78101e-05	-5.06419e-05	-2.6121e-05	-0.000116986	-9.61572e-05	-0.000120764	-0.000121374		-0.000155322	-5.25102e-05	0.000190234	-2.70699e-05		0.00195869	-5.45836e-05	-6.07379e-05	-0.000208657	-0.00021569	-8.15421e-05	-0.000180155	-0.004858	-0.000115385	-5.3764e-05	-0.000246456	-8.23517e-05			-9.59169e-05	-0.000104474	-9.80994e-05	-0.000117231		-9.42404e-05	-4.67777e-05	-5.88104e-05	-9.63251e-05	-9.23031e-05	0.0870158	-9.81951e-05	-0.000105526	-0.000111433	-0.000100468	-0.000296102	0.00209557	-0.000112944	-8.16671e-05	0.177122	-0.000150522	-8.9722e-05	0.0294257	0.0875266	-6.82438e-05	-9.56445e-05	-9.38223e-05	-0.000440789	-0.000528342		-0.00106054	-9.75285e-05	-0.000103782	-7.22978e-05	0.998678	0.416883	0.998678	0.240824	-9.3567e-05	-8.1913e-05	-0.000103527	0.00156707	-0.000102454	-6.47628e-05	0.000121035	-5.51957e-05	-0.000101373	0.998678	-6.23684e-05	-9.45585e-05	-8.41521e-05	-0.00468045	-0.000167034	-0.000189951	-0.00183502	-0.000173561	-0.000136626	-5.66509e-05	-4.24575e-05	0.0196659		-0.000307692	-0.000646344	-0.00010017	-9.88992e-05	-4.72709e-05	-4.00959e-05	-0.000148248		0.00089561	-0.000117544	-9.83395e-05	0.0194377	0.0813602	0.0488248		0.0405821	-4.37268e-05	0.0303336	-9.99674e-05	-4.69853e-05	0.0457427	-5.35969e-05	-6.97027e-05	-9.7143e-05	-0.000149722	-3.59368e-05		-4.45707e-05	-0.000418747	0.00145067	-0.00135832	-7.386e-05	-5.81124e-05	-1.88843e-05				-0.00213024	-0.000105073	-0.000168623	-0.000117573	-0.000300727	-8.47732e-05	-0.000191239		-0.00197893	-0.00067168	-0.000115217	-0.000167771	-6.47045e-05	-0.00426412	0.000122578
RSV_genus10	RSV_genus10	-0.000375628	0.166461	-0.000140202	0.588043	-0.000161498		-0.000171787	-0.000400738	-0.000109953	1	0.139506	-0.000142765	-0.000124569	-0.000124569	0.00167523	0.165306	-0.000295265	0.0163957	-0.000339462	-0.000272427	-0.00033842	0.00859226	-0.000312974	0.00048059			-0.000322444	-0.000293616	0.0994161	-0.000253511	0.00248175	0.10166	-0.000323537	-0.000125679	0.00850736	0.00161011	-0.000282806	-0.00398783	-0.00765225	-0.000356234	-0.000541606	-0.000304339	-0.00134564	-0.00409705	-0.00423405	-0.00132726	-0.00166371	-0.000523969	-0.00304789		-0.00402929	-0.00500558	0.01203	0.00161646	-0.000470009	0.000381457	0.000860945	-0.000338146	-0.000432128	-7.59585e-05	-0.000286406	0.00183632	0.0369677	-0.0001568	-0.000204775	-0.000318819	-0.000153918	0.166489	0.00340582	-0.000391152	0.0259723	0.0688621	0.00334255	0.0607495	-0.000163671	-0.000305384	-0.000313671		-0.000372332	-0.000151522	0.166489	-0.000387503	-0.000231546	0.587052	0.352104	-0.000256196	-0.000199533	0.00534647	0.124314	-0.000165497	-0.000202971		-0.000125102	-0.000368119	-0.000242009	-0.000195701	-0.000391269	-0.000273145	-0.000272427	-0.00030891	0.180348	0.00176949	0.547288		0.729591	0.00814907		-0.000260521		-0.000113669			-0.000260189	-0.00048399	-0.000254197	0.00354505	-7.58461e-05	-0.000339686	-0.000279207	-0.000350657	0.121106		-0.000451001	-0.000152471	-0.000468644	-7.86014e-05		-0.000510292	-0.000158492	-0.000176361	0.00819905	0.0499174	-0.000236769	-0.000523107	-0.014522	-0.000335038	-0.000156112	0.0115778	-0.00023912			-0.000278509	-0.000303356	-0.000284846	0.237055		-0.000273641	0.767349	-0.000170765	0.00539457	0.00859226	0.0413823	0.274626	-0.00030641	-0.000323562	0.00834005	-0.000859775	-0.000322838	0.0276401	0.181911	0.0121065	0.0481499	-0.000260521	0.157075	0.0324398	-0.000198156	-0.000277718	-0.000272427	-0.000327971	0.0282147		-0.00332434	0.00131352	-0.00023522	-0.000209927	-0.000102468	0.00311228	-0.000102468	0.0754763	-0.000271686	-0.000237846	-0.000300606	0.0072426	0.134469	0.0480948	0.00308049	0.166489	-0.000294352	-0.000102468	-0.000181096	0.000391019	-0.000244348	-0.00878628	-0.000485007	-0.00055155	-0.00510809	-0.000503959	-0.000396714	-0.000164494	-0.000522426	0.11066		-0.000893429	-0.00259377	-0.000290858	-0.000287168	0.0296974	-0.000116424	0.175898		0.0646894	0.0971742	0.000729311	-0.000356074	-0.00031738	0.0462429		0.180081	0.743283	0.129426	-0.000144075	-0.000136429	0.00830446	-0.000155627	-0.000202392	-0.000282069	0.062063	-0.000104348		-0.000129418	-0.0013065	-0.00100323	-0.00399891	-0.000214463	-0.00105947	-0.000263252				-0.00619067	-0.000305096	-0.000488834	-0.000341391	-0.000139953	-0.000246151	-0.00055529		-0.00571678	-0.00222566	-0.00033455	-0.000767014	-0.000187879	-0.0122746	-0.000303465
RSV_genus11	RSV_genus11	-0.000237985	0.838175	-8.88273e-05	-0.000227805	-0.00010232		-0.000108838	-0.000253894	-6.96623e-05	0.139506	1	-9.04512e-05	0.545156	0.545156	0.531643	0.0574375	0.139589	0.1292	-0.000215072	-0.0001726	0.493123	-0.000169806	-0.000198289	0.0035372			-0.00020429	0.214256	0.0748215	-0.000160616	0.16601	0.117113	0.245686	0.545145	-0.0140844	-0.000366736	-0.000179176	-0.00254266	-0.00540617	-0.000225697	-0.000503518	-0.000192819	-0.000852552	-0.00262426	-0.0028381	-0.000840905	-0.00105407	-0.000331969	-0.00193848		-0.0026135	-0.00192309	-0.00029774	-0.00127784	-0.000297781	-0.000296042	0.00637217	-0.000214238	0.0566476	-4.81247e-05	-0.000181457	-0.000199447	0.262105	-9.93432e-05	-0.000129738	-0.000201993	0.0295067	0.838301	0.0185739	-0.00024782	-0.00020595	-0.000105216	-0.000162505	0.306966	0.542089	-0.000193481	-0.000198731		-0.000235896	-9.59994e-05	0.838301	-0.000245509	-0.000146699	-0.000196695	-0.00012026	-0.000162317	-0.000126417	0.0752788	-0.00010639	-0.000104853	-0.000128596		-7.92606e-05	-0.000233227	-0.000153329	-0.00012399	-0.000247895	-0.000173055	-0.0001726	-0.000195715	0.0404029	0.00173081	-0.000188024		-0.000134503	-0.000191591		-0.000165057		-7.20166e-05			-0.000164847	-0.000306639	0.0184361	0.544071	-4.80535e-05	-0.000215214	-0.000176896	-0.000222164	0.610826		-0.000285739	-9.66005e-05	-0.000321514	-4.97991e-05		-0.000323304	-0.000100415	0.53951	0.0218365	-0.000396794	0.000684675	0.0348444	-0.0160387	-0.000212269	-9.8907e-05	-0.000453394	-0.000151498			-0.000176454	-0.000192196	-0.000180469	-0.000215665		-0.000173369	-8.60547e-05	-0.000108191	-0.000177205	-0.000169806	0.0351486	-0.000180645	-0.000194131	-0.000204997	-0.000184826	-0.000544724	-0.000204539	0.140498	0.0494569	-0.000147692	-0.000276908	-0.000165057	0.587597	0.0214617	-0.000125545	-0.000175952	-0.0001726	0.00585582	-0.000971965		-0.00210619	0.0408409	-0.000190922	-0.000133003	-6.49202e-05	-0.000235686	-6.49202e-05	-0.000224754	-0.000172131	-0.000150691	-0.000190454	-0.00024986	0.677815	-0.000119141	-0.000186496	0.838301	-0.000186491	-6.49202e-05	-0.000114736	-0.000173955	-0.00015481	-0.00887422	-0.000307284	-0.000349443	-0.0033758	-0.000319291	-0.000251344	-0.000104218	-0.000333142	-0.00324108		-0.000566046	-0.00167424	-0.000184278	-0.00018194	0.544553	-7.37624e-05	0.492207		0.0612642	0.525827	-0.00018091	0.0656139	0.0175473	0.22922		0.617563	0.0106824	0.0124215	-0.000183905	-8.64367e-05	0.0429366	-9.85996e-05	-0.000128229	-0.000178709	0.107589	-6.61112e-05		-8.19946e-05	-0.000847213	-0.000635615	-0.00255328	-0.000135877	-0.000765116	-0.000166788				-0.0040043	-0.000193299	-0.000310207	-0.000216294	-0.000562939	-0.000155953	-0.000351812		-0.00365055	-0.00142833	-0.000211959	-0.000520799	-0.000119034	-0.0106323	-0.000192265
RSV_genus12	RSV_genus12	-0.00016797	-7.31622e-05	-6.26942e-05	-0.000160784	-7.2217e-05		-7.68178e-05	-0.000179198	-4.91676e-05	-0.000142765	-9.04512e-05	1	-5.57034e-05	-5.57034e-05	-8.47151e-05	-0.000179207	-0.000132033	-0.000201962	-0.000151797	-0.000121821	-0.000151331	-0.000119849	-0.000139952	-0.000186901			-0.000144187	-0.000131296	-0.000214434	-0.000113363	-0.00017218	-0.000271849	-0.000144676	-5.61997e-05	-0.00451565	-0.000258842	-0.000126462	-0.0017946	0.00135007	-0.000159297	-0.000355382	-0.000136091	-0.00060173	-0.00144837	0.00125811	-0.000593509	-0.00074396	-0.000234303	-0.000896914		-0.00163014	-0.00334312	-0.000210145	0.00184017	-0.000210174	-0.000208946	-0.000195716	-0.000151209	-0.000193234	-3.39663e-05	-0.000128072	-0.00014077	-0.000140553	-7.01163e-05	-9.15691e-05	-0.000142566	-6.88274e-05	-7.16674e-05	-0.000146374	-0.000174911	-0.000145359	-7.42613e-05	-0.000114696	-0.00013617	-7.31889e-05	-0.000136559	-0.000140264		-0.000166495	-6.77563e-05	-7.16674e-05	-0.00017328	-0.00010354	-0.000138827	-8.48791e-05	-0.000114563	-8.92252e-05	-0.000235264	-7.50897e-05	-7.40053e-05	-9.07627e-05		-5.5942e-05	-0.000164612	-0.000108219	-8.75117e-05	-0.000174964	-0.000122142	-0.000121821	-0.000138135	-0.000130252	-0.000137799	-0.000132707		-9.49323e-05	-0.000135225		-0.000116497		-5.08292e-05			-0.000116349	-0.000216425	-0.000114015	-6.57547e-05	-3.39161e-05	-0.000151897	-0.000124853	-0.000156803	-0.000157595		-0.000201674	-6.81805e-05	-0.000226924	-3.51482e-05		-0.000228187	-7.08726e-05	-7.88635e-05	-0.000270925	-0.000280057	-0.000105876	-0.000233918	0.00494268	-0.000149819	-6.98084e-05	-0.000320005	-0.000106927			-0.000124541	-0.000135652	-0.000127375	-0.000152216		-0.000122364	-6.07373e-05	-7.63608e-05	-0.000125071	-0.000119849	-0.000107759	-0.000127499	-0.000137017	-0.000144687	-0.00013045	-0.000384465	-0.000144364	-0.00014665	-0.000106038	-0.000104241	-0.000195441	-0.000116497	-0.0001586	-0.000243633	-8.86094e-05	-0.000124187	-0.000121821	-0.00057233	-0.000686011		0.0380813	-0.000126633	-0.000134753	-9.38732e-05	-4.58206e-05	-0.000166347	-4.58206e-05	-0.000158631	-0.00012149	-0.000106358	-0.000134422	-0.000176351	-0.000133029	-8.40896e-05	-0.000131629	-7.16674e-05	-0.000131625	-4.58206e-05	-8.09807e-05	-0.000122777	-0.000109265	-0.00436305	-0.000216881	-0.000246637	-0.00238264	-0.000225355	-0.000177399	-7.35568e-05	-0.000235131	-0.00120451		-0.000399514	-0.00118167	-0.000130063	-0.000128413	-6.13777e-05	-5.20614e-05	-0.000192489		-0.000267194	-0.000152621	-0.000127686	-0.000159226	-0.000141923	-0.000256686		-0.000170023	-5.67758e-05	-0.000177705	-0.0001298	-6.10069e-05	-0.000212897	-6.95915e-05	-9.05036e-05	-0.000126133	-0.000194403	-4.66612e-05		-5.78717e-05	0.000819928	-0.000448616	-0.000213099	-9.59016e-05	-0.000284294	-0.000117719				0.0137113	-0.00013643	0.000241127	-0.00015266	8.98484e-05	-0.000110071	0.0166795		0.00424006	-0.00100811	-0.000149601	-0.000367579	-8.40139e-05	0.00828424	0.000253649
RSV_genus13	RSV_genus13	-0.000146561	-6.38371e-05	-5.47034e-05	-0.000140291	-6.30124e-05		-6.70268e-05	-0.000156358	-4.29008e-05	-0.000124569	0.545156	-5.57034e-05	1	1	0.975265	0.0667561	0.256257	0.118054	-0.00013245	-0.000106294	0.904729	-0.000104573	-0.000122114	0.00681041			-0.00012581	0.393206	0.137605	-9.89137e-05	0.304786	0.0784049	0.450878	0.999981	-0.00867373	-0.000225851	-0.000110344	-0.00156587	-0.00332933	-0.000138993	-0.000310086	-0.000118745	-0.000525035	-0.00161612	-0.00174781	-0.000517862	-0.000649137	-0.000204439	-0.00119379		-0.00160949	-0.00520359	-0.00018336	-0.000786943	-0.000183386	-0.000182315	0.000714765	-0.000131936	0.104234	-2.96371e-05	-0.000111748	-0.000122828	0.136964	-6.11794e-05	-7.98979e-05	-0.000124395	0.0542388	-6.25328e-05	-0.000127718	-0.000152618	-0.000126832	-6.47961e-05	-0.000100077	-0.000118814	0.994406	-0.000119153	-0.000122386		-0.000145274	-5.91202e-05	-6.25328e-05	-0.000151194	-9.03433e-05	-0.000121133	-7.40607e-05	-9.99612e-05	-7.78528e-05	0.13848	-6.5519e-05	-6.45728e-05	-7.91943e-05		-4.88118e-05	-0.000143631	-9.44258e-05	-7.63577e-05	-0.000152663	-0.000106574	-0.000106294	-0.000120529	0.0307982	0.00341244	-0.000115793		-8.28325e-05	-0.000117989		-0.000101649		-4.43507e-05			-0.000101519	-0.00018884	0.0340116	0.998027	-2.95932e-05	-0.000132537	-0.000108939	-0.000136818	-0.000137509		-0.000175969	-5.94904e-05	-0.000198001	-3.06683e-05		-0.000199103	-6.18394e-05	0.989685	0.0405192	-0.000244362	0.00143856	0.064314	-0.00987723	-0.000130723	-6.09108e-05	-0.000279218	-9.32987e-05			-0.000108667	-0.000118362	-0.00011114	-0.000132815		-0.000106768	-5.29959e-05	-6.66281e-05	-0.00010913	-0.000104573	-9.40247e-05	-0.000111248	-0.000119553	-0.000126246	-0.000113823	-0.000335462	-0.000125963	-0.000127958	0.090895	-9.09543e-05	-0.000170531	-0.000101649	0.014554	0.035105	-7.73155e-05	-0.000108358	-0.000106294	0.0117284	-0.000598574		-0.00129707	0.0751274	-0.000117577	-8.19083e-05	-3.99804e-05	-0.000145145	-3.99804e-05	-0.000138412	-0.000106005	-9.28017e-05	-0.000117289	-0.000153874	-0.000116074	-7.33718e-05	-0.000114852	-6.25328e-05	-0.000114849	-3.99804e-05	-7.06591e-05	-0.000107128	-9.53384e-05	-0.00546509	-0.000189238	-0.000215201	-0.00207895	-0.000196632	-0.000154788	-6.41815e-05	-0.000205162	-0.00199598		-0.000348593	-0.00103106	-0.000113485	-0.000112046	0.998904	-4.54258e-05	0.903119		0.0113263	0.100371	-0.000111412	0.120621	0.0324296	0.017307		0.0922938	0.0196913	0.0230898	-0.000113256	-5.32311e-05	0.0103071	-6.07215e-05	-7.89682e-05	-0.000110056	0.19767	-4.07139e-05		-5.04955e-05	-0.000521747	-0.000391437	-0.00157241	-8.36782e-05	-0.000471188	-0.000102714				-0.00246601	-0.000119041	-0.000191038	-0.000133202	-0.00034668	-9.60421e-05	-0.00021666		-0.00224815	-0.000879622	-0.000130533	-0.000320729	-7.33057e-05	-0.00654778	-0.000118404
RSV_genus14	RSV_genus14	-0.000146561	-6.38371e-05	-5.47034e-05	-0.000140291	-6.30124e-05		-6.70268e-05	-0.000156358	-4.29008e-05	-0.000124569	0.545156	-5.57034e-05	1	1	0.975265	0.0667561	0.256257	0.118054	-0.00013245	-0.000106294	0.904729	-0.000104573	-0.000122114	0.00681041			-0.00012581	0.393206	0.137605	-9.89137e-05	0.304786	0.0784049	0.450878	0.999981	-0.00867373	-0.000225851	-0.000110344	-0.00156587	-0.00332933	-0.000138993	-0.000310086	-0.000118745	-0.000525035	-0.00161612	-0.00174781	-0.000517862	-0.000649137	-0.000204439	-0.00119379		-0.00160949	-0.00520359	-0.00018336	-0.000786943	-0.000183386	-0.000182315	0.000714765	-0.000131936	0.104234	-2.96371e-05	-0.000111748	-0.000122828	0.136964	-6.11794e-05	-7.98979e-05	-0.000124395	0.0542388	-6.25328e-05	-0.000127718	-0.000152618	-0.000126832	-6.47961e-05	-0.000100077	-0.000118814	0.994406	-0.000119153	-0.000122386		-0.000145274	-5.91202e-05	-6.25328e-05	-0.000151194	-9.03433e-05	-0.000121133	-7.40607e-05	-9.99612e-05	-7.78528e-05	0.13848	-6.5519e-05	-6.45728e-05	-7.91943e-05		-4.88118e-05	-0.000143631	-9.44258e-05	-7.63577e-05	-0.000152663	-0.000106574	-0.000106294	-0.000120529	0.0307982	0.00341244	-0.000115793		-8.28325e-05	-0.000117989		-0.000101649		-4.43507e-05			-0.000101519	-0.00018884	0.0340116	0.998027	-2.95932e-05	-0.000132537	-0.000108939	-0.000136818	-0.000137509		-0.000175969	-5.94904e-05	-0.000198001	-3.06683e-05		-0.000199103	-6.18394e-05	0.989685	0.0405192	-0.000244362	0.00143856	0.064314	-0.00987723	-0.000130723	-6.09108e-05	-0.000279218	-9.32987e-05			-0.000108667	-0.000118362	-0.00011114	-0.000132815		-0.000106768	-5.29959e-05	-6.66281e-05	-0.00010913	-0.000104573	-9.40247e-05	-0.000111248	-0.000119553	-0.000126246	-0.000113823	-0.000335462	-0.000125963	-0.000127958	0.090895	-9.09543e-05	-0.000170531	-0.000101649	0.014554	0.035105	-7.73155e-05	-0.000108358	-0.000106294	0.0117284	-0.000598574		-0.00129707	0.0751274	-0.000117577	-8.19083e-05	-3.99804e-05	-0.000145145	-3.99804e-05	-0.000138412	-0.000106005	-9.28017e-05	-0.000117289	-0.000153874	-0.000116074	-7.33718e-05	-0.000114852	-6.25328e-05	-0.000114849	-3.99804e-05	-7.06591e-05	-0.000107128	-9.53384e-05	-0.00546509	-0.000189238	-0.000215201	-0.00207895	-0.000196632	-0.000154788	-6.41815e-05	-0.000205162	-0.00199598		-0.000348593	-0.00103106	-0.000113485	-0.000112046	0.998904	-4.54258e-05	0.903119		0.0113263	0.100371	-0.000111412	0.120621	0.0324296	0.017307		0.0922938	0.0196913	0.0230898	-0.000113256	-5.32311e-05	0.0103071	-6.07215e-05	-7.89682e-05	-0.000110056	0.19767	-4.07139e-05		-5.04955e-05	-0.000521747	-0.000391437	-0.00157241	-8.36782e-05	-0.000471188	-0.000102714				-0.00246601	-0.000119041	-0.000191038	-0.000133202	-0.00034668	-9.60421e-05	-0.00021666		-0.00224815	-0.000879622	-0.000130533	-0.000320729	-7.33057e-05	-0.00654778	-0.000118404
RSV_genus15	RSV_genus15	-0.000222893	-9.7085e-05	-8.31942e-05	-0.000213358	-9.58307e-05		-0.000101936	-0.000237792	-6.52446e-05	0.00167523	0.531643	-8.47151e-05	0.975265	0.975265	1	0.0662906	0.462169	0.124385	-0.000201432	0.219479	0.952262	-0.000159037	-0.000185715	0.00655317			0.0142043	0.383428	0.147161	-0.00015043	0.297173	0.086356	0.440754	0.975245	-0.0111728	0.0075136	-0.000167813	-0.00238141	-0.00506333	-0.000211384	0.000437007	-0.000180591	-0.000798486	-0.00245784	-0.00253566	-0.000787577	-0.000987222	-0.000310916	-0.00181555		-0.00244776	-0.00396724	0.00136341	0.0822186	-0.000278897	-0.000277268	0.00109851	-0.000200652	0.101567	-4.50728e-05	-0.00016995	9.34659e-05	0.133513	-9.30432e-05	-0.000121511	-0.000189183	0.0528659	-9.51014e-05	-0.000194237	0.0685889	0.12607	-9.85435e-05	-0.000152199	0.0928258	0.9698	-0.000181211	-0.000186128		-0.000220937	-8.99114e-05	-9.51014e-05	-0.00022994	0.00168085	-0.000184221	-0.000112633	-0.000152023	-0.0001184	0.135711	-9.96429e-05	-9.82038e-05	-0.000120441		-7.42341e-05	0.000429048	-0.000143605	-0.000116127	-0.000232174	-0.000162081	0.219479	-0.000183303	0.0304177	0.00326253	0.0410701		0.0667244	-0.000179441		-0.00015459		-6.74495e-05			-0.000154393	-0.000287193	0.0420862	0.973817	-4.50061e-05	-0.000201565	-0.000165678	-0.000208076	-0.000209127		-0.000267618	-9.04745e-05	-0.000161771	-4.6641e-05		0.148147	-9.40468e-05	0.968824	0.0399198	0.00621359	0.0163865	0.0626135	-0.0118356	-0.000198807	-9.26346e-05	0.00117705	-0.000141891			-0.000165264	-0.000180008	-0.000169024	-0.000201988		-0.000162375	-8.05974e-05	-0.00010133	0.0202013	-0.000159037	0.00177395	-0.000169189	0.216642	0.202096	-0.000173105	-0.000510179	-0.000191568	-0.000194602	0.108682	0.00146937	0.208759	-0.00015459	0.0141528	0.0523429	-0.000117583	-0.000164794	0.219479	0.0111662	-0.000204963		-0.00197262	0.0734189	-0.000178815	-0.000124568	-6.08032e-05	0.0156731	-6.08032e-05	0.024486	-0.000161215	-0.000141135	-0.000178376	-0.000234015	-0.000176528	0.00617908	0.0167796	-9.51014e-05	-0.000174665	-6.08032e-05	-0.00010746	-7.62056e-05	-0.000144993	-0.00669261	-0.000287797	-0.000327283	-0.00316172	-0.000299043	-0.000235405	-9.76087e-05	-0.000312015	-0.00303554		-0.000530149	0.00574202	0.119112	-0.000170402	0.974193	-6.90847e-05	0.880712		0.0201493	0.0983191	0.0034733	0.300332	0.0315607	0.0190139		0.112117	0.0191777	0.0418748	0.00167725	-8.09551e-05	0.0150393	-9.23468e-05	-0.000120097	-0.000167376	0.22379	-6.19187e-05		-7.67948e-05	-0.000469121	-0.000595306	-0.00239136	-0.00012726	-0.000184766	-0.000156211				-0.00125438	-0.00018104	-0.000290535	-0.000202577	0.0135393	-0.000146063	-0.000329502		-0.00232881	-0.00123448	-0.000198518	-0.000290358	-0.000111485	-0.00691219	-0.000180072
RSV_genus16	RSV_genus16	-0.000471509	0.0250913	-0.00017599	0.0160593	2.6978e-05		-0.000215636	-0.000503028	-5.46488e-05	0.165306	0.0574375	-0.000179207	0.0667561	0.0667561	0.0662906	1	0.0222539	0.00965984	-0.000426112	0.00531793	0.0619215	-0.000336428	-0.000392862	-8.94792e-06			0.00381169	0.0655448	0.883872	0.000960742	0.734408	0.0664002	0.0299275	0.0667534	-0.0268497	-0.000726598	-0.000354993	-0.00503657	-0.0106563	-0.000447164	-0.000997598	-0.000382023	-0.00147072	-0.00518354	-0.000879758	-0.00166478	-0.00208838	-0.000657714	-0.00383336		-0.00512945	-0.0129335	-0.000393715	-0.000301448	-0.000589981	-0.000586535	0.0624763	-0.00042446	0.00644308	-9.53473e-05	-0.000359513	-0.000362612	0.813491	-0.000196824	-0.000257045	-0.0004002	0.0051648	0.0250993	0.935235	0.00153777	0.00352598	0.00172848	-0.000321964	0.0112835	0.0663337	-0.000383335	-0.000393545		-0.000467371	-0.000190199	0.0250993	-0.000486416	0.514331	0.0160918	0.0885054	0.0584604	-0.000250465	0.00877367	0.0032822	-0.000207741	-0.000254781		-0.000157035	-0.000445398	-0.000303783	-0.000245655	-0.000491143	-0.000342867	0.00531793	-0.000387761	0.0492536	0.000167801	0.149334		0.193977	0.00333872		-0.00032702		-0.000142683			-0.000326604	-0.000592444	0.14531	0.0666523	-9.52062e-05	0.000236888	-0.000350476	-0.000440165	0.018031		-0.000566122	-0.00019139	0.0384176	-9.86648e-05		0.20237	-0.000198947	0.0660958	0.00591569	5.08906e-05	0.000192635	0.00366022	-0.0239988	-0.000420559	-0.00019596	0.0407075	-0.000300157			0.0574717	-0.00038079	-0.000357555	0.204592		-0.000343489	0.201965	-0.000214353	-0.000351088	-0.000336428	0.00845581	0.0478094	0.00520268	0.00480658	-0.000366187	0.0490757	-0.000331817	0.0038344	0.0556938	0.00121135	0.0180387	-0.00032702	0.0294046	0.0336005	-0.000248736	-0.000348607	0.00531793	0.0232	0.0150232		-0.00414664	0.00497068	0.823802	-0.000263512	-0.000128624	-2.25532e-05	-0.000128624	0.00230719	0.058116	-0.000298558	-0.000377338	-0.000438374	0.0200867	0.00208493	0.000134187	0.0250993	-0.000369487	-0.000128624	-0.000227322	-0.000334579	-0.000306719	-0.0173511	-0.000608808	-0.000692336	-0.00666302	-0.000632598	-0.000497978	-0.000206482	-0.000660039	0.0249743		-0.00111899	-0.00311998	0.00270872	-0.00036047	0.0675043	-0.000146142	0.0648457		0.530364	0.0205912	-0.00035843	0.0123427	0.00177973	0.408858		0.0415424	0.202723	0.199195	-0.000316704	-0.000171253	0.00140992	-0.000195351	-0.000254054	-0.000354069	0.0200835	-0.000130983		-0.000162452	-0.00111683	-0.00125932	-0.00502421	-0.000269206	-0.00150512	-0.000330449				-0.00782336	-0.000382974	-0.000614599	-0.000428533	0.0104655	-0.000308983	0.0509225		-0.00708681	-0.00282989	0.0574959	-0.00047109	-0.000235836	-0.0176733	0.0578293
RSV_genus17	RSV_genus17	-0.000347392	-0.000151313	-0.000129663	-0.000332532	-0.000149358		-0.000158873	-0.000370614	-0.000101688	-0.000295265	0.139589	-0.000132033	0.256257	0.256257	0.462169	0.0222539	1	0.0709152	-0.000313944	0.966581	0.539613	-0.000247869	-0.000289447	0.00140117			0.0630696	0.10056	0.0923613	-0.000234455	0.0778173	0.0635498	0.120097	0.256251	-0.0122679	-0.000535332	-0.000261547	-0.00371157	-0.0078915	-0.000329455	-0.000734996	-0.000281462	-0.00124449	-0.00383068	-0.00414283	-0.00122749	-0.00153864	-0.000484581	-0.00282964		-0.00381497	0.00376532	-0.000434618	0.361906	-0.000434678	-0.000432139	0.00199928	-0.000312728	0.026365	-7.02486e-05	-0.000264876	-0.000291137	0.0348528	-0.000145013	-0.000189382	-0.000294853	0.0137777	-0.000148221	-0.000302729	0.30258	0.553467	-0.000153586	-0.000237212	0.409122	0.25479	-0.000282428	-0.000290092		-0.000344343	-0.000140132	-0.000148221	-0.000358374	0.00778957	-0.00028712	-0.000175546	-0.000236938	-0.000184534	0.0350666	-0.000155299	-0.000153056	-0.000187714		-0.000115698	0.0025097	-0.000223817	-0.00018099	-0.000361857	-0.000252612	0.966581	-0.000285689	0.00765516	0.000620642	0.181286		0.294071	-0.000279669		-0.000240937		-0.000105124			-0.00024063	-0.000447607	0.0479906	0.255733	-7.01447e-05	-0.000314152	-0.000258218	-0.000324298	-0.000325936		-0.000417099	-0.00014101	-0.000469321	-7.26928e-05		0.652987	-0.000146578	0.269549	0.00988777	-0.000579209	0.066351	0.016056	-0.0111449	-0.000309853	-0.000144377	-0.000661828	-0.000221145			-0.000257573	-0.000280553	-0.000263434	-0.00031481		-0.000253071	-0.000125616	-0.000157928	-0.000258669	-0.000247869	0.0082153	-0.000263691	0.954149	0.89015	-0.000269794	-0.000795145	-0.00029857	-0.000303298	0.111512	-0.000215588	0.918581	-0.000240937	0.00343851	0.0864494	-0.00018326	-0.000256841	0.966581	0.00195104	-0.0014188		-0.00307445	0.0190261	-0.000278693	-0.000194147	-9.47654e-05	0.0679213	-9.47654e-05	0.108029	-0.000251263	-0.000219967	-0.000278009	-0.000364726	-0.000275129	-0.000173913	0.0725478	-0.000148221	-0.000272225	-9.47654e-05	-0.000167483	-0.000253925	-0.00022598	-0.00600263	-0.000448549	-0.000510089	-0.00492773	-0.000466076	-0.000366893	-0.000152129	-0.000486294	-0.00473107		-0.000826269	0.0297342	0.524806	-0.000265582	0.255965	-0.000107673	0.231168		0.0420954	0.0254495	-0.000264079	0.835148	0.00805186	0.0137805		0.120999	0.00494334	0.0907039	0.0078728	-0.000126173	0.0240842	-0.000143928	-0.000187178	-0.000260866	0.187198	-9.65039e-05		-0.000119689	-0.000154309	-0.00092782	-0.00372708	-0.000198342	-0.00111685	-0.000243463				0.00461883	-0.000282162	-0.000452816	-0.000315728	0.0609429	-0.000227648	-0.000513548		-0.000586906	-0.00208496	-0.000309402	-0.000760222	-0.000173756	-0.00291668	-0.000280653
RSV_genus18	RSV_genus18	-0.00053138	0.077323	-0.000198336	0.00485584	7.72052e-05		-0.000243017	-0.0005669	0.00211517	0.0163957	0.1292	-0.000201962	0.118054	0.118054	0.124385	0.00965984	0.0709152	1	-0.000480218	0.042055	0.133349	0.000635814	-0.000442746	0.272478			0.00595659	0.0475072	0.0463575	0.00134332	0.16169	0.621243	0.581322	0.118051	-0.0259604	-0.000818859	-0.000400069	-0.0056715	-0.00963217	-0.000503943	-0.00112427	-0.000430531	-0.00181334	-0.00580424	-0.00625084	-0.00187482	-0.00235355	-0.000741228	-0.00432006		-0.0058205	-0.0146008	0.0796551	0.0336556	-0.000664895	0.00267237	0.0287799	-0.000478356	0.0117317	-0.000107454	0.0643687	-0.00041612	0.0331884	-0.000221816	-0.000289683	-0.000451015	0.00885722	0.0773392	0.00430299	0.0155465	0.0241541	0.0136418	4.94308e-05	0.0459583	0.11734	-0.00043201	-0.000443438		-0.000526716	-0.00021435	0.0773392	-0.000548179	2.37788e-05	0.00491582	-1.44367e-05	-0.000362426	-0.000282268	0.0157315	0.00321854	-0.000234119	-0.000287132		-0.000176975	-0.000395645	-0.000342356	0.693178	-0.000553506	-0.000386403	0.042055	3.78903e-05	0.586343	2.65972e-05	0.00755003		0.0128177	0.0761717		-0.000368544		-0.000160801			-0.000301379	-7.51303e-06	0.00540519	0.117841	-0.000107295	-0.000480535	-0.000394978	-0.000496055	0.0560784		-0.000638005	-0.000215692	-0.000717886	-0.000111193		0.0279625	-0.000224209	0.117634	0.118728	0.0220326	0.00286509	0.0686152	-0.0226349	-0.000473959	-0.000220842	-0.000845411	-0.00033827			9.89031e-05	-0.000429141	-0.000402956	0.0799789		-0.000387104	3.11425e-05	-0.000241571	-0.000395667	0.000635814	0.00356345	0.000625105	0.0420555	0.0386297	0.000576101	-0.000936928	0.130959	0.148447	0.0143022	0.0027107	0.133665	-0.000368544	0.0577748	0.142866	-0.00028032	0.138122	0.042055	-0.000255915	-0.00207585		-0.00465973	0.00862331	0.0582709	0.000501832	0.00212876	0.534949	0.00212876	0.013326	-0.000384338	0.597981	-0.00042525	0.000316935	0.0623056	0.00250617	0.59724	0.0773392	0.00323267	0.00212876	-0.000256186	-0.000379372	-0.000345665	-0.0122439	-0.000686112	-0.000780246	-0.00734535	-0.000712922	-0.000561209	-0.0002327	-0.000743848	-0.00715069		-0.00125594	-0.00231342	0.606865	-0.000406241	0.118179	-0.000164699	0.10779		0.0978679	0.168708	-0.000403942	0.0496575	0.00358512	0.0321407		0.067512	0.00215425	0.725333	0.611254	-0.000192998	0.265135	-0.000220156	-0.000286312	-0.000399027	0.0292882	-0.000147615		-0.00018308	-0.00182385	-0.00141922	-0.00566149	-0.000303389	-0.00166465	-0.000372408				-0.00844145	-0.000431602	-0.000692639	-0.000479571	0.116995	-0.000348216	-0.000785536		-0.00792303	-0.00315183	-0.000473269	-0.00115415	-0.000265782	-0.00754254	-0.000429295
RSV_genus19	RSV_genus19	-0.000399392	-0.000173962	-0.000149072	-0.000382307	-0.000171715		-0.000182655	-0.00042609	-0.000116909	-0.000339462	-0.000215072	-0.000151797	-0.00013245	-0.00013245	-0.000201432	-0.000426112	-0.000313944	-0.000480218	1	-0.000289662	-0.00035983	-0.000284972	-0.000332774	-0.000444407			-0.000342844	-0.000312192	-0.000509873	-0.000269549	-0.000409403	-0.000646394	-0.000344005	-0.00013363	0.00425174	-0.000615465	-0.000300697	0.0224175	-0.00470014	-0.00037877	-0.000845015	-0.000323593	-0.00143077	-0.00363032	0.00083447	-0.00141123	-0.00176896	-0.000557117	0.00525633		-0.00363848	-0.000433195	0.000598112	0.0274657	-0.000499744	-0.000496825	-0.00039361	-0.000359539	-0.000459466	-8.07639e-05	-0.000304525	0.00239088	-0.000334201	-0.00016672	-0.00021773	-0.000338989	-0.000163655	-0.000170408	-0.000348044	-0.000415898	-0.000345629	-0.000176576	-0.000272719	-0.000323779	-0.000174026	-0.000324704	-0.000333515		-0.000395887	-0.000161108	-0.000170408	-0.000412019	-0.000246194	-0.000330098	-0.000201823	-0.000272404	-0.000212156	-0.000559403	-0.000178546	-0.000175967	-0.000215812		-0.000133017	-0.000391407	-0.00025732	-0.000208082	-0.000416022	-0.000290425	-0.000289662	-0.000328453	-0.000309709	-0.000327654	-0.000315546		-0.000225727	-0.000321532		-0.000277003		-0.00012086			-0.00027665	-0.000514609	-0.0002711	-0.000156349	-8.06445e-05	-0.000361176	-0.00029687	-0.000372841	-0.000374725		-0.000479533	-0.000162117	-0.000539572	-8.3574e-05		-0.000542575	-0.000168518	-0.000187519	-0.000644197	-0.000665909	-0.000251748	-0.000556201	-0.00940037	-0.000356234	-0.000165988	-0.000760895	-0.000254248			-0.000296129	-0.000322548	-0.000302867	-0.000361933		-0.000290952	-0.000144419	-0.000181568	-0.000297389	-0.000284972	-0.000256227	-0.000303162	-0.000325794	-0.000344031	-0.000310179	0.00383335	-0.000343263	-0.000348698	-0.000252134	-0.000247859	-0.000464714	-0.000277003	-0.000377113	-0.000579301	-0.000210692	-0.000295287	-0.000289662	-0.00136087	-0.00163117		-0.00353466	-0.000301104	-0.00032041	-0.000223208	-0.000108951	-0.000395534	-0.000108951	-0.000377187	-0.000288873	-0.000252894	-0.000319624	-0.00041932	-0.000316312	-0.000199945	-0.000312982	-0.000170408	-0.000312974	-0.000108951	-0.000192553	-0.000291935	-0.000259806	-0.0070366	-0.000515691	-0.000586443	0.0144648	-0.000535842	-0.000421812	-0.000174901	-0.000559086	-0.00425279		-0.000949951	-0.00280974	-0.000309259	-0.000305336	-0.000145942	-0.00012379	-0.000457694		-0.000635324	-0.000362897	-0.000303608	-0.000378601	-0.000337458	-0.000610339		-0.000404274	-0.000135	-0.000422542	-0.000308634	-0.00014506	-0.000506218	-0.000165472	-0.000215196	-0.000299914	-0.000462244	-0.000110949		-0.000137605	0.0018739	-0.0010667	-1.74992e-05	-0.000228031	0.00146641	-0.000279907				0.0177536	-0.000324398	-0.000219663	-0.000362989	-0.000320131	-0.000261724	0.015299		-0.00531046	-0.00215941	-0.000355715	-0.000438373	-0.000199765	0.0102275	-0.000322664
RSV_genus20	RSV_genus20	-0.000320522	-0.000139609	-0.000119634	-0.000306811	-0.000137806		-0.000146585	-0.000341948	-9.38223e-05	-0.000272427	-0.0001726	-0.000121821	-0.000106294	-0.000106294	0.219479	0.00531793	0.966581	0.042055	-0.000289662	1	0.318306	-0.000228697	-0.00026706	-0.000356648			0.0652817	-0.000250542	0.059057	-0.00021632	-0.000328556	0.0449509	0.0046659	-0.000107241	-0.0103913	-0.000493926	-0.000241317	-0.00342449	-0.00728112	-0.000303973	-0.000678146	-0.000259692	-0.00114823	-0.00353439	-0.0038224	-0.00113254	-0.00141964	-0.000447101	-0.00261078		-0.0035199	0.00527547	-0.000401002	0.374617	-0.000401057	-0.000398715	0.00187878	-0.000288539	-0.000368733	-6.48151e-05	-0.000244389	-0.000268619	-0.000268205	-0.000133797	-0.000174734	-0.000272047	-0.000131338	-0.000136757	-0.000279314	0.313073	0.57262	-0.000141707	-0.000218864	0.423286	-0.00013966	-0.000260583	-0.000267654		-0.000317709	-0.000129294	-0.000136757	-0.000330655	0.00808262	-0.000264912	-0.000161968	-0.000218611	-0.000170261	-0.000448935	-0.000143287	-0.000141218	-0.000173195		-0.000106749	0.00263449	-0.000206506	-0.000166991	-0.000333869	-0.000233074	1	-0.000263592	-0.00024855	-0.000262951	0.18758		0.304252	-0.000258038		-0.000222302		-9.69931e-05			-0.000222019	-0.000412987	0.040628	-0.000125474	-6.47192e-05	-0.000289853	-0.000238246	-0.000299215	-0.000300726		-0.000384838	-0.000130103	-0.000433021	-6.70703e-05		0.675597	-0.00013524	0.0163811	-0.000516984	-0.000534409	0.0682616	-0.000446365	-0.0089103	-0.000285887	-0.000133209	-0.000610638	-0.00020404			-0.000237651	-0.000258853	-0.000243058	-0.00029046		-0.000233497	-0.0001159	-0.000145713	-0.000238662	-0.000228697	0.00852403	-0.000243295	0.987142	0.920933	-0.000248926	-0.000733643	-0.000275477	-0.000279839	0.0912578	-0.000198913	0.950359	-0.000222302	-0.000302642	0.0801254	-0.000169086	-0.000236976	1	-0.00109213	-0.00130906		-0.00283665	-0.000241644	-0.000257137	-0.00017913	-8.74356e-05	0.0703062	-8.74356e-05	0.111797	-0.000231828	-0.000202954	-0.000256506	-0.000336515	-0.000253849	-0.000160461	0.0750844	-0.000136757	-0.00025117	-8.74356e-05	-0.000154529	-0.000234285	-0.000208501	-0.00476056	-0.000413855	-0.000470636	-0.00454658	-0.000430027	-0.000338515	-0.000140362	-0.000448681	-0.00436514		-0.00076236	0.0310348	0.542966	-0.00024504	-0.000117122	-9.93445e-05	-0.000367311		0.0405457	-0.000291234	-0.000243653	0.832008	-0.000270819	0.00966647		0.100701	-0.000108341	0.0877134	0.0081748	-0.000116414	0.0221826	-0.000132796	-0.0001727	-0.000240688	0.141239	-8.90397e-05		-0.000110432	-2.12646e-05	-0.000856056	-0.0034388	-0.000183001	-0.00103047	-0.000224632				0.00543241	-0.000260338	-0.000417792	-0.000291308	0.0631401	-0.00021004	-0.000473827		-1.09353e-05	-0.0019237	-0.00028547	-0.000701421	-0.000160317	-0.00128086	-0.000258946
RSV_genus21	RSV_genus21	-0.000398166	-0.000173428	-0.000148614	-0.000381134	-0.000171188		-0.000182094	-0.000424782	-0.00011655	-0.00033842	0.493123	-0.000151331	0.904729	0.904729	0.952262	0.0619215	0.539613	0.133349	-0.00035983	0.318306	1	-0.000284097	-0.000331752	0.00586669			0.0678598	0.355572	0.143109	-0.000268722	0.289604	0.110708	0.427562	0.90471	-0.0173946	-0.000613575	-0.000299774	-0.00425404	-0.00738035	-0.000377608	-0.000842421	-0.0003226	-0.00142638	-0.00268597	-0.00446288	-0.00136943	-0.00176353	-0.000555407	-0.00324322		-0.00411587	-0.00648141	-0.000498141	0.218048	-0.000498209	-0.0004953	0.00127061	-0.000358435	0.0940074	-8.0516e-05	-0.00030359	-0.000333689	0.123705	-0.000166208	-0.000217061	0.25976	0.0489674	-0.000169885	0.00174924	0.099412	0.182135	0.00743698	-0.000271882	0.134585	0.899639	-0.000323707	-0.000332491		-0.000394671	-0.000160614	-0.000169885	-0.000410754	0.00239197	-0.000329085	-0.000201203	-0.000271568	-0.000211505	0.124927	-0.000177998	-0.000175427	-0.00021515		-0.000132608	0.105954	-0.00025653	-0.000207443	-0.000414745	-0.000289534	0.318306	-0.000327445	0.0276608	0.00286978	0.059514		0.0967431	0.0526459		-0.000276152		0.014573			-0.0002758	0.233751	0.048184	0.902928	-8.03969e-05	-0.000360067	-0.000295959	0.258158	0.17529		-0.000478061	-0.000161619	-0.000537916	-8.33175e-05		0.214789	-0.000168001	0.900625	0.0362342	0.0146825	0.0229413	0.100522	-0.0196532	-0.00035514	-0.000165478	-0.000758559	-0.000253467			-0.000295219	-0.000321558	-0.000301937	-0.000360822		-0.000290059	-0.000143976	-0.000181011	-0.000296476	-0.000284097	0.00252514	-0.000302231	0.314184	0.293081	-0.000309227	-0.000911361	0.0906197	0.0937137	0.111208	-0.000247098	0.360593	-0.000276152	0.0145064	0.0678599	-0.000210045	0.0955815	0.318306	0.00970726	0.0128087		-0.00342251	0.0677763	-0.000319426	-0.000222523	-0.000108616	0.0221007	-0.000108616	0.0406863	-0.000287987	-0.000252117	-0.000318643	-0.000418033	-0.000315341	-0.000199331	0.0236839	-0.000169885	-0.000312013	-0.000108616	-0.000191962	-0.000291038	-0.000259009	-0.00648274	-0.000514108	-0.000584643	-0.00563464	-0.000534197	-0.000420517	-0.000174364	-0.000557369	-0.00520709		-0.000947034	0.00780235	0.172717	-0.000304399	0.903728	-0.00012341	0.835045		0.0292685	0.169203	-0.000302676	0.373997	0.0291184	0.033187		0.121153	0.0177273	0.0486576	0.0162894	-0.000144615	0.0280049	-0.000164964	-0.000214535	-0.000298993	0.223654	-0.000110609		-0.000137183	-0.00103197	-0.00106343	-0.00299789	-0.000227331	-0.00128009	-0.000279048				-0.00263611	-0.000323402	-0.000518998	-0.000361874	0.0246823	-0.00026092	-0.000588607		-0.00429953	-0.0023897	-0.000354623	-0.000568945	-0.000199152	-0.0106731	-0.000321673
RSV_genus22	RSV_genus22	-0.000315332	-0.000137349	-0.000117697	-0.000301843	-0.000135574		-0.000144212	-0.000336411	-9.23031e-05	0.00859226	-0.000169806	-0.000119849	-0.000104573	-0.000104573	-0.000159037	-0.000336428	-0.000247869	0.000635814	-0.000284972	-0.000228697	-0.000284097	1	-0.000262735	-0.000350873			-0.000270686	-0.000246485	-0.00040256	-0.000212818	-0.000323236	-0.000510348	-0.000271603	-0.000105505	-0.00994966	-0.000485929	-0.00023741	-0.00336904	-0.00716322	-0.000299051	-0.000667166	-0.000255487	-0.00112964	0.00160259	-0.00164778	-0.00111421	-0.00139665	-0.000439861	-0.00256851		-0.00176879	-0.00487049	0.00555133	-0.00169315	-0.000394563	0.0954188	0.00148348	-0.000283867	-0.000362763	-6.37656e-05	-0.000240432	-0.000264269	-0.000263862	-0.000131631	-0.000171904	-0.000267642	-0.000129211	-0.000134542	-0.000274791	-0.000328364	-0.000272885	-0.000139412	0.406075	-0.000255634	-0.000137399	-0.000256364	-0.00026332		-0.000312565	-0.0001272	-0.000134542	-0.000325301	-0.000194378	-0.000260623	-0.000159345	-0.000215071	-0.000167504	-0.000441666	-0.000140967	-0.000138931	-0.00017039		-0.000105021	-0.000309028	-0.000203162	-0.000164287	-0.000328462	-0.0002293	-0.000228697	-0.000259324	-0.000244525	-0.000258693	-0.000249134		-0.000178218	-0.00025386		-0.000218702		-9.54226e-05			-0.000218424	-0.000406299	-0.000214042	-0.000123442	-6.36713e-05	-0.00028516	-0.000234388	-0.00029437	-0.000295857		-0.000378606	-0.000127997	-0.000426009	-6.59843e-05		-0.00042838	-0.00013305	-0.000148052	-0.000508613	-0.000525756	-0.000198763	-0.000439138	-0.012512	-0.000281258	-0.000131053	-0.00060075	-0.000200737			-0.000233803	-0.000254662	-0.000239123	-0.000285757		-0.000229716	-0.000114023	-0.000143354	-0.000234798	1	-0.000202299	-0.000239356	-0.000257225	-0.000271623	0.974184	-0.000721764	-0.000271016	-0.000275308	-0.000199068	-0.000195693	-0.000366906	-0.000218702	-0.000297742	0.00453693	-0.000166348	-0.000233138	-0.000228697	0.106387	-0.00128786		-0.00279072	-0.000237731	-0.000252974	-0.00017623	-8.60198e-05	0.0584144	-8.60198e-05	0.00644808	-0.000228075	-0.000199667	-0.000252353	0.861796	-0.000249738	-0.000157863	0.0243634	-0.000134542	-0.000247103	-8.60198e-05	-0.000152026	-0.000230491	-0.000205125	-0.00816267	-0.000407154	-0.000463015	0.0198079	-0.000423064	-0.000333034	-0.000138089	-0.000441416	-0.00429445		-0.000750015	-0.00221838	-0.00024417	-0.000241072	-0.000115225	-9.77359e-05	-0.000361363		0.00215736	-0.000286519	-0.000239708	-0.000298917	-0.000266434	0.3245		-0.000319187	-0.000106586	0.00235301	0.0162601	-0.000114529	0.00120827	-0.000130645	-0.000169904	-0.000236791	-0.000364956	-8.75979e-05		-0.000108644	-0.000145218	-0.000842195	-0.00338312	-0.000180038	-0.00101378	-0.000220995				-0.00441033	-0.000256122	-0.000411027	-0.000286591	0.0533637	-0.000206639	-0.000466154		-0.00265572	-0.00189255	-0.000280848	-0.000690063	-0.000157721	-0.0061455	-0.000254753
RSV_genus23	RSV_genus23	-0.000368227	-0.000160388	-0.00013744	-0.000352476	-0.000158316		-0.000168402	-0.000392842	-0.000107786	-0.000312974	-0.000198289	-0.000139952	-0.000122114	-0.000122114	-0.000185715	-0.000392862	-0.000289447	-0.000442746	-0.000332774	-0.00026706	-0.000331752	-0.000262735	1	-0.00040973			-0.000316091	-0.000287831	-0.000470088	-0.000248516	-0.000377457	-0.000595955	-0.000317163	-0.000123202	-0.016121	-0.00056744	-0.000277234	-0.00393418	-0.00455638	-0.000349215	-0.000779079	-0.000298343	-0.00131913	-0.00406044	-0.00417485	-0.00130111	-0.00163093	-0.000513645	-0.00299936		-0.00392065	-0.00567009	-0.000460685	-0.00197716	-0.000460748	-0.000458058	-0.000429055	-0.000331484	-0.000423614	-7.44619e-05	-0.000280763	-0.000308599	-0.000308123	-0.000153711	-0.00020074	-0.000312538	-0.000150885	-0.000157111	-0.000320886	-0.000383445	-0.00031866	-0.000162798	-0.000251439	-0.000298515	-0.000160447	-0.000299367	-0.000307491		-0.000364996	-0.000148537	-0.000157111	-0.000379869	-0.000226984	-0.000304341	-0.000186074	-0.000251148	-0.000195602	-0.000515753	-0.000164614	-0.000162236	-0.000198972		-0.000122638	-0.000360866	-0.000237241	-0.000191845	-0.00038356	-0.000267763	-0.00026706	-0.000302824	-0.000285543	-0.000302087	-0.000290924		-0.000208113	-0.000296443		-0.000255388		-0.000111429			-0.000255063	-0.000474454	-0.000249946	-0.000144149	-7.43518e-05	-0.000332994	-0.000273706	-0.000343749	-0.000345485		-0.000442115	-0.000149467	-0.000497469	-7.70527e-05		-0.000500238	-0.000155369	-0.000172887	-0.00059393	-0.000613948	-0.000232105	-0.0005128	-0.0132012	-0.000328437	-0.000153036	-0.000701522	-0.000234409			-0.000273022	-0.00029738	-0.000279234	-0.000333691		-0.000268249	-0.00013315	-0.0001674	-0.000274184	-0.000262735	-0.000236233	-0.000279506	-0.000300373	-0.000317187	-0.000285976	-0.000842835	-0.000316478	-0.000321489	-0.00023246	-0.000228519	-0.000428452	-0.000255388	-0.000347686	-0.000534098	-0.000194252	-0.000272246	-0.00026706	-0.00125468	-0.00150389		0.00779916	-0.000277609	-0.000295408	-0.000205791	-0.000100449	-0.000364671	-0.000100449	-0.000347755	-0.000266333	-0.00023316	-0.000294684	-0.000386601	-0.00029163	-0.000184343	-0.00028856	-0.000157111	-0.000288552	-0.000100449	-0.000177528	-0.000269155	-0.000239534	-0.00625469	-0.000475451	-0.000540683	-0.00522328	-0.00049403	-0.000388898	-0.000161253	-0.00051546	-0.00501482		-0.000875826	-0.0025905	-0.000285128	-0.000281511	-0.000134554	-0.00011413	-0.00042198		-0.00058575	-0.00033458	-0.000279917	-0.000349059	-0.000311126	-0.000562714		-0.000372728	-0.000124466	-0.000389571	-0.000284551	-0.000133741	-0.000466718	-0.00015256	-0.000198404	-0.000276511	-0.000426175	-0.000102292		-0.000126868	-0.00131087	-0.000983468	-0.00395062	-0.000210238	-0.00118384	-0.000258066				-0.00619573	-0.000299085	-0.000479974	-0.000334665	-0.000871019	-0.000241302	-0.000544349		-0.00545045	-0.00221001	-0.000327959	-0.000805817	-0.000184178	0.0225997	-0.000297486
RSV_genus24	RSV_genus24	-0.000491754	-0.000214192	-0.000183546	0.000831334	0.00158218		-0.000224895	-0.000524626	-0.000143945	0.00048059	0.0035372	-0.000186901	0.00681041	0.00681041	0.00655317	-8.94792e-06	0.00140117	0.272478	-0.000444407	-0.000356648	0.00586669	-0.000350873	-0.00040973	1			-0.000422129	0.00235829	0.172491	0.0096549	0.002094	0.619346	0.00373118	0.00680882	-0.0208994	-0.000757795	-0.000370236	-0.00500925	-0.0111106	-0.000466364	-0.00104043	-0.000398426	-0.00176165	-0.00509728	-0.00562437	-0.00162055	-0.00217804	-0.000685954	-0.00400553		-0.00532329	-0.0173354	0.184744	-0.00264043	-0.000615313	-0.000611719	0.024299	-0.000442685	0.000162297	-9.94412e-05	0.603407	-0.000412122	0.000974392	-0.000205275	-0.000268081	-0.000417383	0.0136461	-0.000209816	-0.000428531	-0.000512077	-0.000375182	-6.46605e-05	-0.000335788	-0.000398655	0.00672032	-0.000399794	0.00414487		-0.000487438	-0.000198366	-0.000209816	-0.000507301	-0.000303129	0.000893314	-0.000186825	-0.000335399	-0.000261219	0.000278301	0.00436238	-0.000216661	-0.00026572		-0.000163778	-0.000481923	-0.000316826	-0.000256202	-0.00051223	-0.000357588	-0.000356648	0.582979	-0.000165779	0.179697	-0.000388519		-0.000229205	-0.000377187		0.607078		-0.00014881			-0.000340627	-0.000633615	-9.59321e-05	0.00676729	-9.92941e-05	-0.000444701	-0.000365524	-0.000459064	-0.000198048		0.530581	-0.000199608	0.0115532	-0.000102901		-0.00066805	-0.000207489	0.00667082	0.264704	-0.00049092	-0.000299292	-0.000234932	-0.0221839	-0.000438616	-0.000204374	-0.000936857	-0.000313044			0.00252761	-0.00039714	-0.000372907	-0.000368545		-0.000358237	-0.000123621	-0.000223557	-0.000366162	-0.000350873	-0.000299647	9.18511e-05	-0.000401137	-0.000423591	-0.00038191	-0.00112558	-0.000422644	-0.000429337	0.000324027	0.0375011	6.28955e-05	0.607078	-0.000361871	0.597925	-0.000259416	-0.000363575	-0.000356648	-0.00159031	-0.00200839		-0.00435207	0.000153909	-0.000285687	0.0333598	-0.000134146	-0.000487004	-0.000134146	-0.000298111	-0.000355677	-0.000311377	-0.000393539	-0.000516291	-0.000389461	0.0121733	-0.000385361	-0.000209816	-0.000385351	-0.000134146	-0.000237082	-0.000359447	-0.000319888	-0.00638662	-0.000634948	-0.000722063	-0.00662325	-0.000659759	-0.000519359	-0.000215348	-0.000688378	-0.00636962		-0.000835103	-0.00316475	-0.000380777	-0.000375947	0.00685221	-0.000152417	0.00612541		0.568714	0.000254009	-0.000373819	0.0224559	0.383504	0.339368		0.432639	-2.85631e-05	-0.000271508	-0.000380008	-0.000178606	0.519969	-0.000203739	-0.000264962	-0.000369271	0.00152313	-0.000136607		-0.000169427	-0.00174515	-0.00131339	-0.00494012	-0.000280765	-0.00158098	-0.000344637				-0.0080608	-0.000399417	-0.000640988	-0.000446932	-0.000817405	-0.000322249	-0.000726958		-0.00750536	-0.00295139	-0.000437977	-0.00107614	-0.000245962	0.00766977	-0.000397282
RSV_genus25	RSV_genus25
RSV_genus26	RSV_genus26
RSV_genus27	RSV_genus27	-0.00037937	-0.000165241	-0.000141599	-0.000363142	-0.000163107		-0.000173498	-0.000404729	-0.000111048	-0.000322444	-0.00020429	-0.000144187	-0.00012581	-0.00012581	0.0142043	0.00381169	0.0630696	0.00595659	-0.000342844	0.0652817	0.0678598	-0.000270686	-0.000316091	-0.000422129			1	0.0437802	0.00474607	-0.000256037	0.00230272	0.0236411	0.101415	-0.00012693	-0.00708354	-0.000584611	-0.000285623	-0.00405323	0.0143367	-0.000359782	-0.000802654	-0.000307371	-0.00135905	-0.00417724	0.00701954	-0.00134048	-0.00168028	-0.000529188	-0.00309012		-0.00416576	0.00168381	-0.000474625	0.118364	-0.000474691	0.853885	0.00552181	-0.000341515	-0.000436432	-7.67151e-05	-0.000289259	-0.000317937	-0.000317447	-0.000158362	-0.000206815	0.181669	-0.000155451	-0.000161865	-0.000330596	0.0201461	0.0504322	-0.000167724	-0.000259048	0.0274523	-0.000165302	-0.000308426	-0.000239172		-0.00037604	-0.000153032	-0.000161865	-0.000391363	0.000308845	-0.00031355	-0.000191705	0.0651741	-0.000201521	-0.00053136	-0.000169595	-0.000167146	-0.000204993		-0.000126349	0.0735741	-0.00024442	-0.000197651	-0.000395167	-0.000275866	0.0652817	0.12506	-0.000294183	0.00653682	0.0120111		0.0197386	-0.000305413		-0.000263116		0.0101663			0.00222882	0.342199	0.00562409	-0.000148511	-7.66016e-05	-0.00034307	-0.000281988	0.18054	0.122557		-0.000455494	-0.00015399	0.0428891	-7.93844e-05		0.0437928	-0.00016007	0.0454702	0.00331022	-0.000632526	0.0343673	0.0093952	-0.0114912	-0.000338376	-0.000157667	0.0453835	-0.000241502			0.0636699	-0.000306378	-0.000287684	-0.000343789		-0.000276367	-0.000137179	-0.000172466	-0.00028248	-0.000270686	0.000328775	-0.000287964	0.220925	0.0600507	-0.000294629	0.1284	-0.000326054	-0.000331218	0.00575495	-0.000235434	0.102614	-0.000263116	0.140038	0.0233494	-0.00020013	-0.000280484	0.0652817	0.02541	0.0177714		-0.00335746	0.0279831	0.0103475	-0.000212018	-0.000103489	0.0564729	-0.000103489	0.0262517	0.0647426	-0.000240216	-0.000303601	-0.000398299	-0.000300455	-0.000189922	0.0860107	-0.000161865	0.963069	-0.000103489	-0.0001829	-0.0002773	-0.000246782	-0.0114906	-0.000489839	-0.000557044	0.0277808	-0.000508979	-0.000400666	-0.000166133	-0.000531058	-0.00516657		-0.000902328	-0.000487022	0.0353094	-0.000290029	-0.000138625	-0.000117584	0.0122948		0.0327789	-0.000344705	-0.000288388	0.0541914	-0.000320541	0.0453176		0.0102494	-0.000128232	0.00536975	0.000258862	-0.000137788	0.00473328	-0.000157177	-0.000204408	-0.000284879	0.00884228	-0.000105387		-0.000130707	0.00211873	-0.00101323	-0.00407016	-0.0002166	-0.00121966	-0.000265875				-0.00316355	-0.000308135	-0.000494498	-0.000344792	0.107856	-0.000248603	0.0568992		-0.00541537	-0.00227689	0.0640472	-0.000830201	-0.000189751	-0.003572	0.0644512
RSV_genus28	RSV_genus28	-0.000345452	-0.000150468	-0.000128939	-0.000330675	-0.000148524		-0.000157986	-0.000368545	0.624637	-0.000293616	0.214256	-0.000131296	0.393206	0.393206	0.383428	0.0655448	0.10056	0.0475072	-0.000312192	-0.000250542	0.355572	-0.000246485	-0.000287831	0.00235829			0.0437802	1	0.111281	-0.000233146	0.119578	0.0996912	0.185972	0.393197	-0.0167199	-0.000532344	-0.000260087	-0.00369085	-0.00774645	-0.000327616	-0.000730892	-0.00027989	-0.00123754	-0.00377609	0.0495846	-0.00122063	-0.00153005	-0.000481876	-0.00281385		-0.0035752	0.0258569	-7.70584e-05	-0.00185487	-0.000432251	-0.000429726	0.0219515	-0.000310982	0.0406644	-6.98564e-05	0.0101809	-0.000289512	0.0536273	-0.000144204	-0.000188324	-0.000293207	0.120285	-0.000147394	-0.000301039	0.494257	-0.000298951	0.618505	-0.000235887	-0.000280051	0.390976	-0.000280851	-0.000288472		-0.000342421	-0.00013935	-0.000147394	-0.000356374	-0.000212945	-0.000285517	-0.000174565	0.673521	-0.000183504	0.0540611	0.610328	-0.000152202	-0.000186666		-0.000115052	-0.000338546	-0.000222567	-0.00017998	-0.000359837	-0.000251202	-0.000250542	-0.000284094	0.0118898	0.001106	-0.00027293		-0.000195241	-0.000278108		-0.000239592		-0.000104537			0.0155141	-0.000445109	0.0131814	0.392413	-6.97531e-05	-0.000312398	-0.000256777	-0.000322488	-0.000324117		-0.00041477	-0.000140223	0.446436	-7.2287e-05		-0.000469298	-0.000145759	0.389109	0.0558578	-0.000575975	0.000384374	0.024894	-0.0203313	-0.000308123	-0.00014357	0.474094	-0.000219911			0.658244	-0.000278987	-0.000261963	-0.000313052		-0.000251658	-0.000124914	-0.000157046	-0.000257225	-0.000246485	0.0543345	-0.000262219	-0.000281794	-0.000297568	-0.000268288	0.570891	-0.000296903	-0.000301605	0.0355674	0.11078	-0.000401952	-0.000239592	0.0239602	0.068331	-0.000182237	-0.000255408	-0.000250542	0.278587	0.0935327		-0.00305729	0.0293307	-0.000277137	-0.000193063	0.62547	0.260861	0.62547	0.150596	0.669224	-0.000218739	-0.000276457	-0.000362689	-0.000273593	-0.000172942	-0.000270712	-0.000147394	-0.000270705	0.62547	-0.000166548	-0.000252508	-0.000224718	-0.0120486	-0.000446045	-0.000507242	-0.00475654	-0.000463474	-0.000364844	-0.00015128	-0.000483579	0.00885535		-0.000821656	-0.00216273	-0.000267492	-0.000264099	0.392765	-0.000107071	0.354868		0.00468671	0.0392144	-0.000262604	0.0594197	0.0635415	0.0417759		0.0615094	0.00764734	0.0278625	-0.000266952	-0.000125469	0.0324436	-0.000143124	-0.000186133	-0.000259409	0.0774109	-9.59652e-05		-0.000119021	0.0042345	-0.00092264	-0.00365588	-0.000197235	-0.00111062	-0.000242104				-0.00568678	-0.000280587	-0.000450288	-0.000313966	-0.000817146	-0.000226377	0.59115		-0.00445178	-0.00207332	0.66266	-0.000755977	-0.000172786	-0.0142666	0.666525
RSV_genus29	RSV_genus29	-0.000564195	-0.000245745	-0.000210584	0.0045623	-9.3575e-05		-0.000258024	-0.000601909	0.0697671	0.0994161	0.0748215	-0.000214434	0.137605	0.137605	0.147161	0.883872	0.0923613	0.0463575	-0.000509873	0.059057	0.143109	-0.00040256	-0.000470088	0.172491			0.00474607	0.111281	1	0.00044883	0.524586	0.128919	0.104323	0.137601	-0.0320873	-0.000869427	-0.000424775	-0.00602791	-0.0127793	-0.000535064	-0.0011937	-0.000457118	-0.00202116	-0.00622102	-0.00509369	-0.00199354	-0.00249889	-0.000787002	-0.00459559		-0.00619084	-0.0178041	-0.000704942	0.0193555	-0.000705955	-0.000701832	0.0947491	-0.000507897	0.0137361	-0.00011409	0.287555	-0.000472832	0.558783	-0.000235514	-0.000307572	-0.000478867	0.0194591	-0.000240724	0.737552	0.07519	0.0337692	0.0696007	-0.000385253	0.0247234	0.136777	-0.000458688	0.00165466		-0.000559243	-0.000227587	-0.000240724	-0.000582031	0.745401	0.0298764	0.115237	0.0199895	-0.000299699	0.0183185	0.0691637	-0.000248577	-0.000304864		-0.000187904	-0.000377614	-0.000363498	-0.000293944	-0.000587687	-0.000410265	0.059057	0.271767	0.0793507	0.0840708	0.106179		0.141355	-0.00038092		0.283056		-0.000170731			0.00137261	-0.000726954	0.103529	0.137301	-0.000113921	-0.00051021	-0.000419369	-0.000526688	-0.000507474		0.247189	-0.000229012	0.0184633	-0.00011806		0.327747	-0.000238055	0.137092	0.0059678	0.00235337	0.00392563	0.00810393	-0.0316961	-0.000503228	-0.00023448	0.0132815	-0.000359159			0.0197349	-0.000455642	-0.00042784	0.305507		0.00434038	0.12953	-0.000256489	-0.000420101	-0.00040256	0.0633921	0.0776053	0.0582432	0.054282	-0.000438169	0.0160461	-0.000484904	-0.000492583	0.0493709	0.0129288	0.0713989	0.283056	0.0142203	0.268481	-0.000297631	-0.000417133	0.059057	0.00807699	0.0049699		-0.00499317	0.00994133	0.561495	-0.000315311	0.0698708	0.075173	0.0698708	0.0236774	0.0198367	0.0464626	-0.000451511	-0.000592346	-0.000446833	0.000749241	0.0505253	-0.000240724	-0.000442117	0.0698708	-0.000272007	0.00433892	-0.000367011	-0.0204084	-0.000728482	-0.00082843	-0.00798662	-0.000756948	-0.000595866	-0.000247071	-0.000789784	0.0140597		-0.00132619	-0.00195131	0.0318585	-0.000431328	0.137694	-0.00017487	0.125342		0.536405	0.0134468	-0.000428887	0.0669585	0.188768	0.68707		0.234283	0.132124	0.316889	0.0463267	0.0651371	0.268902	-0.000233751	-0.000303993	-0.000423668	0.0388612	-0.000156731		-0.000194386	-0.00177302	-0.00150686	-0.00603714	-0.000322125	-0.00181387	-0.000395406				-0.00882205	-0.000458255	-0.000735412	-0.00051277	0.0100481	-0.00036972	0.0170577		-0.00829335	-0.00338616	0.0195455	-0.00123208	-0.000282195	-0.0219895	0.0197114
RSV_genus30	RSV_genus30	-0.000298267	-0.000129916	-0.000111327	-0.000285508	0.0958492		-0.000136407	-0.000318205	-8.73079e-05	-0.000253511	-0.000160616	-0.000113363	-9.89137e-05	-9.89137e-05	-0.00015043	0.000960742	-0.000234455	0.00134332	-0.000269549	-0.00021632	-0.000268722	-0.000212818	-0.000248516	0.0096549			-0.000256037	-0.000233146	0.00044883	1	0.0219979	0.017085	0.0537795	-9.97949e-05	-0.000897541	-0.000459631	-0.000224562	-0.00318672	-0.00677556	-0.000282867	-0.00063106	-0.00024166	-0.0010685	-0.00328899	0.00258826	-0.00105391	-0.00132106	-0.000416057	-0.0024295		-0.00139467	0.0270998	0.000928822	0.0578416	-0.00037321	-0.00037103	0.00164885	-0.000268505	-0.00034313	-6.03147e-05	-0.00022742	-0.000249968	0.0227576	-0.000124507	-0.000162601	-0.000253158	0.720615	-0.000127261	-0.00025992	-0.000310594	-0.000258117	-0.000131867	-0.000203668	-0.000241799	-0.000129963	-0.00024249	-0.00024907		-0.000295649	-0.000120316	-0.000127261	-0.000307697	-0.000183859	-0.000246518	-0.000150722	-0.000203432	-0.000158439	-0.000417764	-0.000133338	-0.000131413	-0.000161169		-9.93374e-05	-0.000292304	-0.000192167	-0.000155396	-0.000310687	-0.00021689	-0.00021632	-0.00024529	-0.000231292	-0.000244693	-0.000235651		-0.000168573	-0.000240121		-0.000206866		-9.02585e-05			-0.000206603	-0.000384311	-0.000202458	-0.000116762	-6.02255e-05	-0.000269728	-0.000221704	-0.000278439	0.0138114		-0.000358117	-0.00012107	-0.000402954	-6.24133e-05		-0.000405197	-0.00012585	-0.00014004	-0.000481088	0.017107	-0.000188006	-0.000415372	-0.00802426	-0.000266037	-0.00012396	-0.000568239	-0.000189873			0.154544	-0.00024088	-0.000226182	-0.000270293		-0.000217284	-0.000107852	-0.000135595	-0.000222091	-0.000212818	-0.000191351	0.0118027	-0.000243304	-0.000256924	-0.000231642	-0.000682703	-0.000256349	-0.000260409	-0.000188295	0.550227	0.0336365	-0.000206866	-0.000281629	0.00507396	-0.000157346	-0.000220521	-0.00021632	-0.0010163	0.060443		-0.00263969	-0.000224865	0.00558375	-0.000166692	-8.13646e-05	-0.000295386	-8.13646e-05	-0.000281685	-0.000215732	-0.000188862	-0.000238696	-0.00031315	-0.000236223	0.664429	-0.000233736	-0.000127261	-0.00023373	-8.13646e-05	-0.000143799	-0.000218018	-0.000194024	-0.00836346	-0.000385119	-0.000437958	0.00257293	-0.000400168	-0.00031501	-0.000130616	-0.000417527	-0.00406205		-0.000709426	-0.00209832	-0.000230956	-0.000228026	-0.00010899	-9.24466e-05	-0.000341807		0.00574599	-0.000271013	-0.000226735	-0.00028274	-0.000252015	-0.000455803		-0.000301913	-0.000100818	-0.000315555	-0.000230489	-0.000108331	0.0043577	-0.000123575	-0.000160709	-0.000223976	0.0327093	-8.28573e-05		-0.000102764	0.00013799	-0.000796617	-0.00320003	-0.000170294	0.00186946	-0.000209035				-0.00276087	-0.000242261	-0.000388783	-0.000271081	0.0176299	-0.000195456	-0.000440927		-0.00413555	-0.00179013	-0.000265649	-0.000652718	-0.000149185	0.0285051	-0.000240966
RSV_genus31	RSV_genus31	-0.00045302	-0.000197321	-0.000169089	0.00372049	0.00381092		-0.000207181	-0.000483303	-0.000132607	0.00248175	0.16601	-0.00017218	0.304786	0.304786	0.297173	0.734408	0.0778173	0.16169	-0.000409403	-0.000328556	0.289604	-0.000323236	-0.000377457	0.002094			0.00230272	0.119578	0.524586	0.0219979	1	0.0258592	0.139635	0.304779	-0.0242847	-0.000698106	-0.000341073	-0.00483401	-0.00775675	-0.00042963	-0.00095848	-0.000367043	-0.00162289	-0.00496632	-0.00505829	-0.0015978	-0.00200649	0.114282	-0.00366934		-0.00488225	0.00999198	-0.000530602	0.0192887	-0.000566847	0.00183529	0.0114985	-0.000407816	0.0313136	-9.16085e-05	-0.000345415	-0.000379661	0.874284	-0.000189106	-0.000246965	-0.000384507	0.0464518	-0.00019329	0.833878	-0.000471742	-0.000194218	0.0119684	-0.000309339	-0.000367254	0.303038	-0.000368304	-0.00037808		-0.000449044	-0.000182741	-0.00019329	-0.000467342	-0.000279252	0.00377237	-3.21667e-05	-0.000308981	-0.000240644	0.0416535	0.000783789	-0.000199595	-0.00024479		-0.000150878	-0.000443964	-0.000291871	0.151188	-0.000471884	-0.000329422	-0.000328556	-2.05422e-05	0.00907439	0.000739436	-0.000357916		-0.000100588	0.0809664		-0.000314197		-0.000137088			-0.000306801	0.000803072	0.159104	0.30416	-9.1473e-05	-0.000409673	-0.000336733	-0.000422905	0.00016307		-0.000543923	-0.000183885	0.103161	-9.47959e-05		-0.000615429	-0.000191146	0.30171	0.01173	0.163002	0.000265833	0.242942	-0.0183598	-0.000404067	-0.000188276	-0.000863064	-0.000288387			0.00612336	-0.000365858	-0.000343534	0.0188697		-0.00033002	9.09811e-06	-0.000205948	-0.000337321	-0.000323236	0.0211201	0.0231666	6.99239e-05	-0.000390226	-0.000351828	-0.00082985	0.139185	0.143932	0.0274581	0.0238032	0.000891217	-0.000314197	0.00688374	0.069623	-0.000238983	0.146776	-0.000328556	0.00218493	-0.00180148		-0.00400927	0.0226795	0.858016	0.000586084	-0.00012358	-0.000302024	-0.00012358	0.0084504	-0.000327662	-0.000286851	-0.000362541	-0.000475625	-0.000358785	0.0275099	-0.000126539	-0.00019329	0.0023499	-0.00012358	0.000188293	-0.000331134	-0.000294692	-0.0143635	-0.000584935	-0.000665188	-0.00604139	-0.000607792	-0.000478451	-0.000198385	-0.000634157	-0.00616143		-0.00106916	-0.00317966	0.127223	-0.000346335	0.304649	-0.000140412	0.276157		0.563465	0.150879	-0.000344375	0.0369439	0.0373455	0.108913		0.0277411	0.00586629	0.0479214	0.021	-0.000164538	0.0127794	-0.000187691	-0.000244092	-0.000340185	0.061484	0.341322		-0.000156082	-0.00156327	-0.00120993	-0.00485225	-0.00025865	0.0344528	-0.000317491				-0.00760954	-0.000367956	-0.000590499	-0.000388898	0.0436151	-0.000296867	-0.000669698		-0.00693697	-0.00271892	-0.000403479	0.0595262	-0.000226589	-0.0135807	0.046643
RSV_genus32	RSV_genus32	-0.00071526	0.0886872	-0.000266969	0.0156126	0.00284761		-0.000327111	-0.000763072	0.0550874	0.10166	0.117113	-0.000271849	0.0784049	0.0784049	0.086356	0.0664002	0.0635498	0.621243	-0.000646394	0.0449509	0.110708	-0.000510348	-0.000595955	0.619346			0.0236411	0.0996912	0.128919	0.017085	0.0258592	1	0.564697	0.0784013	-0.0268703	-0.00110222	-0.00053851	-0.0076287	-0.0157719	-0.000678329	-0.00151331	-0.000579514	-0.00256233	-0.00761937	-0.00408643	-0.00251616	-0.00316798	-0.000997725	-0.00582352		-0.00771047	-0.0155086	0.170756	0.0459625	-0.000894977	-0.00088975	0.0286826	-0.000643888	0.00738722	-0.000144638	0.127203	0.0269109	0.0308514	-0.000298574	-0.000389926	0.0978168	0.0364391	0.0887068	0.0196735	0.0626866	0.0261218	0.0563542	-0.000488405	0.0512848	0.0778917	-0.000581504	-0.000121615		-0.000708982	-0.000288524	0.0887068	-0.000737872	0.0687351	0.0156772	0.0449706	0.0510014	-0.000379945	0.0100154	0.0573956	-0.000315135	-0.000386492		-0.000238216	0.039519	0.0116575	-0.000372648	-0.000745043	-0.000520114	0.0449509	0.0603261	0.600433	0.0186571	0.083185		0.11126	-0.00034174		0.062928		0.00534373			0.000898919	0.0885721	0.00578678	0.0782776	-0.000144424	-0.000646821	-0.000531657	0.0971629	0.132995		0.0546038	-0.000290331	0.0391655	-0.00014967		0.0588797	-0.000301795	0.081764	0.249977	0.171399	0.00278183	0.0040775	-0.0351538	-0.00063797	-0.000297263	0.0351513	0.0138857			0.0548807	-0.000577642	-0.000542396	0.153272		0.244133	0.102471	-0.000325165	-0.000532585	-0.000510348	0.0420281	0.0563611	0.044303	0.0412612	-0.000555491	0.0541141	-0.000614739	0.014314	0.0358795	0.0291941	0.16441	0.062928	0.24189	0.194951	-0.000377323	-0.000528822	0.0449509	0.0195368	0.0267895		-0.00628931	0.00798753	0.0573696	0.0014162	0.0551747	0.587414	0.0551747	0.0310789	0.0506446	0.589024	-0.000572405	-0.000750949	0.0714161	0.0224037	0.58823	0.0887068	-0.000560496	0.0551747	0.0271143	0.24414	-0.00046528	-0.00878732	-0.000923536	-0.00105025	-0.0098571	-0.000959624	-0.000755411	-0.000313225	-0.00100125	0.0073792		-0.00168318	-0.00350265	0.0241402	-0.000546818	0.0791212	0.048473	0.0819814		0.241712	0.0573581	0.0249295	0.048931	0.0855911	0.141942		0.130665	0.103419	0.566419	0.583636	-0.000259784	0.376696	-0.000296339	-0.000385389	-0.000537107	0.0261314	-0.000198696		-0.000246433	-0.00197648	-0.00191033	-0.00760009	-0.000408375	-0.00229954	-0.000501277				-0.0114804	-0.000580955	-0.000932321	-0.000650066	0.00182088	-0.000468714	0.0442465		-0.0101317	-0.00429282	0.0500277	-0.00155215	-0.000357754	-0.000983835	0.0505235
RSV_genus33	RSV_genus33	-0.000380656	-0.000165801	-0.000142079	-0.000364372	0.00954116		-0.000174086	-0.000406101	0.0140797	-0.000323537	0.245686	-0.000144676	0.450878	0.450878	0.440754	0.0299275	0.120097	0.581322	-0.000344005	0.0046659	0.427562	-0.000271603	-0.000317163	0.00373118			0.101415	0.185972	0.104323	0.0537795	0.139635	0.564697	1	0.450869	-0.0206518	-0.000586592	-0.000286591	-0.00406696	-0.006525	-0.000361001	-0.000805373	-0.000308412	-0.00136365	-0.00419738	-0.00333199	-0.00134502	-0.00168597	-0.000530981	-0.00310059		-0.00407142	-0.0115898	-0.000416642	0.0263628	-0.000476299	0.0785298	0.0193534	-0.000342672	0.046646	-7.69751e-05	0.0953924	0.00812089	0.0638316	-0.000158899	-0.000207515	0.0698825	0.0994601	-0.000162414	-0.000331716	0.0123875	0.00372289	0.0138847	-0.000259925	0.00178408	0.448323	-0.000309471	-0.000310691		-0.000377315	-0.00015355	-0.000162414	-0.00039269	-0.000193734	-0.000314612	-0.000192354	-0.000259625	-0.000202204	0.0620113	0.0136972	-0.000167712	-0.000205688		-0.000126777	0.0280926	-0.000245248	-0.00019832	-0.000396506	-0.000276801	0.0046659	0.0112802	0.870051	0.0019468	0.000627305		0.00128901	-0.000306448		-0.000264008		0.00385087			0.000324574	0.0792733	0.0165631	0.44997	-7.68612e-05	-0.000344233	-0.000282943	0.069427	0.048483		-0.000457037	-0.000154512	8.39859e-05	-7.96534e-05		0.00359196	-0.000160613	0.451466	0.0177661	0.00202063	0.00357391	0.0294841	-0.0237333	-0.000339522	-0.000158201	-0.0007252	-0.00024232			0.015367	-0.000307416	-0.000288658	0.117816		-0.000277303	-0.000137644	-0.00017305	-0.000283437	-0.000271603	0.00103819	0.000927389	0.0190415	0.00422364	-0.000295628	0.00806359	-0.000327159	-0.00033234	0.0412454	0.0579403	0.161718	-0.000264008	0.0196696	0.0415097	-0.000200808	-0.000281435	0.0046659	0.00421752	0.00647072		-0.00336884	0.0362581	0.0876938	-0.000212737	0.0141061	0.794299	0.0141061	0.00612287	-0.000275322	0.881905	-0.000304629	-0.000399649	-0.000301473	0.0670086	0.883503	-0.000162414	0.0887852	0.0141061	0.00825317	-0.000278239	-0.000247618	-0.0137632	-0.000491498	-0.000558932	-0.00164479	-0.000510704	-0.000402024	-0.000166696	-0.000532858	-0.0048797		-0.000905386	-0.00251345	0.00238917	-0.000291012	0.450373	-0.000117982	0.411841		0.00854984	0.0449805	0.00753716	0.0584906	0.0157437	0.0140198		0.0440951	0.00877412	0.793908	0.871798	-0.000138255	0.376322	-0.000157709	-0.000205101	-0.000285844	0.0928238	-0.000105744		-0.00013115	-0.00105508	-0.00101666	-0.00408395	-0.000217334	-0.00122294	-0.000266776				-0.00611773	-0.00030918	-0.000496174	-0.00034596	0.0109386	-0.000249446	-0.000562721		-0.00578169	-0.0022846	-0.000339028	-0.000833015	-0.000190394	-0.0149452	-0.000307527
RSV_genus34	RSV_genus34	-0.000147866	-6.44059e-05	-5.51907e-05	-0.000141541	-6.35738e-05		-6.7624e-05	-0.000157751	-4.3283e-05	-0.000125679	0.545145	-5.61997e-05	0.999981	0.999981	0.975245	0.0667534	0.256251	0.118051	-0.00013363	-0.000107241	0.90471	-0.000105505	-0.000123202	0.00680882			-0.00012693	0.393197	0.137601	-9.97949e-05	0.304779	0.0784013	0.450869	1	-0.0086459	-0.000227863	-0.000111327	-0.0015195	-0.00331223	-0.000140232	-0.000312849	-0.000119803	-0.000529713	-0.00162977	-0.00173447	-0.000522476	-0.00065492	-0.000206261	-0.00120443		-0.00162383	-0.00518199	-0.000171248	-0.00058256	-0.000185019	-0.000183939	0.000713227	-0.000133112	0.104231	-2.99011e-05	-0.000112744	-0.000123922	0.13696	-6.17245e-05	-8.06097e-05	-0.000125503	0.0542373	-6.30899e-05	-0.000128856	-0.000153977	-0.000127962	-6.53734e-05	-0.000100969	-0.000119872	0.994387	-0.000120215	-0.000123477		-0.000146569	-5.96469e-05	-6.30899e-05	-0.000152541	-9.11482e-05	-0.000122212	-7.47204e-05	-0.000100852	-7.85464e-05	0.138475	-6.61027e-05	-6.5148e-05	-7.98999e-05		-4.92466e-05	-0.00014491	-9.52671e-05	-7.70379e-05	-0.000154023	-0.000107524	-0.000107241	-0.000121603	0.0307966	0.0034113	-0.000116824		-8.35704e-05	-0.00011904		-0.000102554		-4.47458e-05			-0.000102424	-0.000190523	0.0340101	0.998008	-2.98569e-05	-0.000133718	-0.00010991	-0.000138037	-0.000138734		-0.000177537	-6.00204e-05	-0.000199765	-3.09415e-05		-0.000200877	-6.23903e-05	0.989666	0.0405164	-0.000216543	0.00143771	0.0643109	-0.00990768	-0.000131888	-6.14535e-05	-0.000281705	-9.41298e-05			-0.000109635	-0.000119417	-0.00011213	-0.000133998		-0.000107719	-5.3468e-05	-6.72216e-05	-0.000110102	-0.000105505	-9.48624e-05	-0.000112239	-0.000120618	-0.00012737	-0.000114837	-0.000338451	-0.000127086	-0.000129098	0.0908924	-9.17646e-05	-0.000128399	-0.000102554	0.0145524	0.0351052	-7.80043e-05	-0.000109324	-0.000107241	0.0117238	-0.000369333		-0.00130863	0.075125	-0.000118625	-8.2638e-05	-4.03366e-05	-0.000146438	-4.03366e-05	-0.000139646	-0.000106949	-9.36284e-05	-0.000118334	-0.000155244	-0.000117108	-7.40254e-05	-0.000115875	-6.30899e-05	-0.000115872	-4.03366e-05	-7.12886e-05	-0.000108083	-9.61877e-05	-0.00541056	-0.000190923	-0.000217118	-0.00205924	-0.000198384	-0.000156167	-6.47532e-05	-0.00020699	-0.00200447		-0.000351699	-0.00104025	-0.000114497	-0.000113044	0.998884	-4.58305e-05	0.9031		0.011324	0.100368	-0.000112404	0.120618	0.0324279	0.0173047		0.0922907	0.0196905	0.023088	-0.000114265	-5.37053e-05	0.0103052	-6.12625e-05	-7.96717e-05	-0.000111037	0.197665	-4.10766e-05		-5.09454e-05	-0.000526395	-0.000394924	-0.00158642	-8.44237e-05	-0.000475386	-0.00010363				-0.00247554	-0.000120101	-0.00019274	-0.000134389	-0.000349769	-9.68977e-05	-0.00021859		-0.00226536	-0.000887459	-0.000131696	-0.000323586	-7.39588e-05	-0.00658798	-0.000119459
RSV_genus35	RSV_genus35	-0.0047405	-0.0111578	-0.0026536	0.0332271	0.0141066		-0.00315963	-0.0150182	-0.00335136	0.00850736	-0.0140844	-0.00451565	-0.00867373	-0.00867373	-0.0111728	-0.0268497	-0.0122679	-0.0259604	0.00425174	-0.0103913	-0.0173946	-0.00994966	-0.016121	-0.0208994			-0.00708354	-0.0167199	-0.0320873	-0.000897541	-0.0242847	-0.0268703	-0.0206518	-0.0086459	1	-0.0196082	0.00935589	0.102757	0.0686199	-0.0096587	-0.00894406	-0.00828881	0.0163899	0.16255	0.0193313	0.0104235	0.0417786	-0.0141268	-0.00113454		-0.0107283	0.104517	-0.0210902	-0.028217	0.00446504	0.00430104	-0.0286218	-0.00213359	-0.0176417	-0.00453964	-0.0198731	-0.0133557	-0.0217328	0.00851394	-0.00433792	-0.0212673	-0.00526567	-0.0111595	-0.0225299	-0.00592278	-0.0145104	-0.000314759	-0.0104746	-0.0147651	-0.0104214	-0.0152752	-0.021814		-0.00175408	-0.00319354	-0.0111595	-0.0123162	-0.0160154	0.022667	-0.0110169	-0.0178389	-4.92453e-05	-0.00908353	0.00375986	-0.00565014	0.00638478		-0.00504522	-0.0250958	-0.0119654	-0.0115382	-0.0072	-0.00719369	-0.0103913	-0.0174332	-0.0194423	-0.0210485	-0.0190213		-0.0100852	-0.00766531		-0.0181401		-0.00727985			-0.0179696	-0.0260492	-0.0154043	-0.00923908	0.00448173	-0.0112823	-0.00488712	-0.0233168	-0.0232021		-0.0186508	-0.00790058	-0.0297845	0.00573975		-0.0156844	-0.00484223	-0.0114293	-0.0246127	-0.0112148	-0.0107387	-0.0165922	0.146404	-0.00341915	-0.0108701	-0.0231753	-0.00911183			-0.0183633	-0.00440413	-0.0196379	-0.015763		0.00436737	-0.00747396	0.000544252	-0.0135362	-0.00994966	-0.00991656	-0.00550746	-0.0104861	-0.00291319	-0.0113886	-0.024078	-0.0115291	-0.0105397	-0.0149029	0.00178826	-0.0187742	-0.0181401	-0.00572665	-0.0294619	-0.00159789	-0.00838004	-0.0103913	-0.00449897	-0.0166717		-0.0206219	-0.0181278	-0.0200157	0.00151219	-0.00297947	-0.0172838	-0.00297947	-0.0122813	-0.0184073	-0.0165613	-0.00859643	-0.0156442	-0.00441576	-0.00828957	-0.0182514	-0.0111595	-0.00432206	-0.00297947	-0.0118275	0.00430798	0.00110538	0.346201	-0.0117575	0.0171916	0.0964411	-0.000441062	-0.0130401	-0.00879977	-0.0105846	0.0265587		-0.00717628	0.0098295	-0.015594	0.00311341	-0.00732073	0.00279749	-0.00579504		-0.0325166	-0.0142516	-0.0135314	-0.00486242	-0.0139625	-0.030432		-0.0244646	-0.00879717	-0.0238098	-0.0183408	-0.00949955	-0.0254825	0.000638411	-0.00957478	0.0139749	-0.0240702	-0.00726575		0.0059263	-0.0468538	-0.0127966	-0.0238967	-0.0103329	0.0014602	-0.0182781				-0.0370315	-0.00625544	-0.0300085	-0.0225985	-0.0219241	-0.00932675	-0.0138301		-0.035002	-0.0262172	-0.017089	-0.0372131	-0.0064751	-0.178768	-0.0197537
RSV_genus36	RSV_genus36	-0.000681036	-0.000296638	-0.000254195	-0.000651904	-0.000292805		-0.00031146	-0.000726561	-0.000199351	0.00161011	-0.000366736	-0.000258842	-0.000225851	-0.000225851	0.0075136	-0.000726598	-0.000535332	-0.000818859	-0.000615465	-0.000493926	-0.000613575	-0.000485929	-0.00056744	-0.000757795			-0.000584611	-0.000532344	-0.000869427	-0.000459631	-0.000698106	-0.00110222	-0.000586592	-0.000227863	-0.0196082	1	-0.000512744	-0.0046464	-0.0142912	-0.000645873	0.245467	-0.000551785	-0.00243973	-0.00650242	0.0276736	-0.00225657	-0.0030164	-0.000949986	-0.00550306		-0.00691195	-0.0183217	0.000580387	0.00228047	-0.000852154	-0.000847177	-0.000793536	-0.000613079	-0.000783473	-0.000137717	-0.000519271	-0.000570753	-0.000569874	-0.000284288	-0.000371269	-0.000578038	-0.000279062	-0.000290577	-0.000593478	-0.000709181	-0.000589361	-0.000301094	-0.000465036	-0.000552102	-0.000296746	-0.00055368	-0.000568704		-0.000675059	-0.000274719	-0.000290577	-0.000702567	-0.000419806	-0.000562878	-0.000344144	-0.000464499	-0.000361765	-0.000953885	-0.000304453	-0.000300056	-0.000367999		-0.000226818	-0.000667421	-0.000438777	-0.000354818	-0.000709394	-0.000495228	-0.000493926	-0.000560072	-0.000528111	-0.00055871	-0.000538064		-0.000384905	-0.000548271		-0.00047234		-0.000206088			-0.000471738	-0.000877502	-0.000462275	-0.000266604	-0.000137514	-0.000615872	-0.000506218	-0.000635763	-0.000638974		-0.000817692	-0.000276439	0.00172002	-0.000142509		-0.00092519	-0.000287355	-0.000319754	0.00259894	0.000198797	-0.000429277	-0.000948424	-0.00500773	-0.000607444	-0.00028304	-0.00129747	-0.000433539			-0.000504953	-0.000550003	-0.000516443	-0.000617162		-0.000496127	-0.000246261	-0.000309606	0.385357	-0.000485929	-0.000436913	-0.000516947	-0.000555539	-0.000586636	-0.000528912	-0.00155882	-0.000585325	-0.000594594	-0.000429935	-0.000422645	-0.000792421	-0.00047234	-0.000643046	-0.000987813	-0.000359269	-0.000503519	-0.000493926	-0.00232053	0.000763626		-0.00602723	-0.000513438	-0.000546357	-0.000380611	-0.000185781	-0.000674458	-0.000185781	-0.000643173	-0.000492582	-0.00043123	-0.000545017	-0.000715018	-0.00053937	-0.000340943	-0.000533691	-0.000290577	-0.000533678	-0.000185781	-0.000328338	-0.000497802	-0.000443017	-0.00174258	-0.000879347	-0.000999993	-0.00950092	-0.000913708	-0.000719266	-0.000298238	-0.000953343	-0.00884774		-0.00161984	-0.00479112	-0.000527343	-0.000520653	-0.000248857	-0.000211084	-0.000780451		-0.00108334	-0.000618806	0.0684948	-0.000645583	-0.000575428	-0.00104074		-0.00068936	-0.000230199	-0.00072051	-0.000526277	-0.000247354	-0.000317187	-0.00028216	-0.000366949	-0.000511408	-0.000788211	-0.000189189		-0.000234642	-0.000762816	-0.00181892	-0.00714308	-0.000388835	0.0116735	-0.000477292				-0.00798819	-0.000553158	-0.000887712	-0.000618962	-0.00161095	-0.000446287	-0.00100677		-0.00888271	-0.00213086	-0.000606559	0.00224969	-0.000340636	-0.0217825	-0.0005502
RSV_genus37	RSV_genus37	-0.000332733	-0.000144928	-0.000124192	-0.0003185	-0.000143056		-0.00015217	-0.000354975	-9.73967e-05	-0.000282806	-0.000179176	-0.000126462	-0.000110344	-0.000110344	-0.000167813	-0.000354993	-0.000261547	-0.000400069	-0.000300697	-0.000241317	-0.000299774	-0.00023741	-0.000277234	-0.000370236			-0.000285623	-0.000260087	-0.000424775	-0.000224562	-0.000341073	-0.00053851	-0.000286591	-0.000111327	0.00935589	-0.000512744	1	-0.00352717	-0.00613275	-0.000315554	-0.000703982	-0.000269585	-0.00119198	0.00697301	-0.00328598	0.00318218	-0.00147372	-0.000464134	-0.00135855		-0.00223565	-0.00349004	-0.000416279	-0.00162536	-0.000416336	-0.000413905	-0.000387697	-0.000299532	-0.000382781	-6.72844e-05	-0.0002537	-0.000278853	-0.000278423	-0.000138894	-0.000181391	-0.000282412	-0.000136341	-0.000141967	-0.000289955	-0.000346484	-0.000287944	-0.000147105	-0.000227202	-0.00026974	-0.000144981	-0.000270511	-0.000277851		-0.000329813	-0.000134219	-0.000141967	-0.000343253	-0.000205104	-0.000275005	-0.000168138	-0.00022694	-0.000176747	-0.000466039	-0.000148746	-0.000146598	-0.000179793		-0.000110816	-0.000326081	-0.000214373	-0.000173353	-0.000346588	-0.000241953	-0.000241317	-0.000273634	-0.000258019	-0.000272969	-0.000262882		-0.000188053	-0.000267869		-0.000230771		-0.000100688			-0.000230477	-0.00042872	-0.000202244	-0.000130254	-6.71849e-05	-0.000300896	0.00140555	-0.000310614	-0.000312183		-0.000399499	-0.00013506	-0.000449518	-6.96255e-05		-0.000452019	-0.000140393	-0.000156222	-0.00053668	-0.000554769	-0.000209732	-0.000463371	0.00115064	-0.000296779	-0.000138284	-0.000633902	-0.000211814			-0.000246705	-0.000268715	-0.000252318	-0.000301526		-0.000242392	-0.000120315	-0.000151264	-0.000247755	-0.00023741	-0.000213462	-0.000252564	-0.000271419	-0.000286612	-0.00025841	4.25065e-05	-0.000285972	-0.000290501	-0.000210053	-0.000206492	-0.000387153	-0.000230771	-0.000314172	-0.000482615	-0.000175528	-0.000246004	-0.000241317	-0.00113374	-0.00135893		0.00367552	-0.00025085	-0.000266933	-0.000185955	-9.07667e-05	-0.00032952	-9.07667e-05	-0.000314235	-0.00024066	-0.000210686	-0.000266279	-0.000349336	-0.00026352	-0.000166574	-0.000260745	-0.000141967	-0.000260738	-9.07667e-05	-0.000160416	-0.000243211	-0.000216445	0.00852515	-0.000429622	-0.000488566	-0.00431284	-0.00044641	-0.000351411	-0.00014571	-0.000465774	-0.00160072		0.000813623	-0.00212074	-0.000257644	-0.000254375	-0.000121584	-0.000103129	-0.000381304		-0.000529288	-0.00030233	-0.000252936	-0.000315412	-0.000281137	-0.000508474		-0.0003368	-0.000112468	-0.000352019	-0.000257123	-0.000120849	-0.00042173	-0.000137855	-0.00017928	-0.000249858	-0.000385096	-9.24319e-05		-0.000114639	-0.00118265	-0.00088867	-0.00334996	-0.000189973	-0.00104146	-0.00023319				-0.00144215	-0.000270256	-0.000433709	-0.000302406	-0.00078706	-0.000218042	-0.000491878		-0.00404363	-0.00199699	-0.000296346	-0.000728143	-0.000166424	-0.00978763	-0.000268811
RSV_genus38	RSV_genus38	-0.00452607	-0.00205665	-0.00176239	0.00804425	-0.00203008		-0.00215941	-0.0050374	-0.00129687	-0.00398783	-0.00254266	-0.0017946	-0.00156587	-0.00156587	-0.00238141	-0.00503657	-0.00371157	-0.0056715	0.0224175	-0.00342449	-0.00425404	-0.00336904	-0.00393418	-0.00500925			-0.00405323	-0.00369085	-0.00602791	-0.00318672	-0.00483401	-0.0076287	-0.00406696	-0.0015195	0.102757	-0.0046464	-0.00352717	1	-0.000811874	-0.00447797	0.00261654	-0.00382564	-0.0154984	0.0113534	-0.021462	-0.00921623	-0.0183537	-0.00631535	-0.0277212		-0.0269851	0.00122492	-0.00493961	-0.0170807	-0.00587841	-0.00419323	-0.00527865	-0.0042506	-0.00543198	-0.000954822	-0.00360021	-0.00393678	-0.00395105	-0.00197103	-0.00257408	-0.00400766	-0.00193479	-0.00201463	-0.00411471	-0.0049169	-0.00407022	-0.00208755	-0.00322419	-0.00382784	-0.0020574	-0.00383877	-0.00394273		0.00239196	-0.00190468	-0.00201463	0.00869267	-0.0029106	-0.00390255	-0.00238602	-0.00322046	-0.00250819	-0.00624374	-0.00156928	-0.00208035	0.00368684		-0.00157258	-0.00459855	-0.00304213	-0.00244731	-0.00491837	0.000643616	-0.00342449	-0.0038831	-0.00344045	-0.00387365	-0.00373051		-0.00266862	-0.00380128		-0.00327483		-0.00142885			-0.00327066	-0.0060839	-0.00298118	-0.00171106	-0.000953409	-0.00426996	-0.00309492	-0.00332223	-0.00443014		-0.00566922	-0.00191661	-0.00582808	-0.000988044		-0.00569346	-0.00199229	-0.00221692	-0.00457397	-0.00338685	-0.00295625	-0.00610467	-0.0395051	-0.00421153	-0.00196237	-0.00130612	-0.00300581			-0.00350094	0.0215105	-0.00358061	-0.00427891		-0.00343975	-0.00170737	-0.00214657	-0.00351584	-0.00336904	-0.00302921	-0.0035841	-0.00385166	-0.00406727	-0.00366705	-0.0047733	-0.00405818	-0.00412244	-0.00298083	0.000530242	-0.00542587	-0.00327483	-0.00445837	-0.00679941	-0.00249088	-0.003491	-0.00342449	-0.00340077	0.0246361		0.0057642	-0.00355977	-0.00323867	0.00159053	-0.00128805	-0.00447911	-0.00128805	-0.00445925	-0.00341517	-0.0029898	-0.00377871	0.000545486	0.00396416	-0.00236383	-0.00370019	-0.00201463	-0.0037001	-0.00128805	-0.00227643	-0.00345136	-0.00307153	0.0898374	-0.00039337	-0.00536755	0.0142784	-0.00624061	-0.00498682	-0.00206774	0.00138315	-0.00975332		-0.00148048	-0.00092436	-0.00365618	-0.0036098	-0.00172538	-0.00146349	-0.00451336		-0.00751104	-0.00372118	0.00228742	-0.00169952	-0.00397818	-0.00714039		-0.00439043	-0.00159602	-0.00499545	-0.00352023	-0.00171495	-0.00587322	-0.00195627	-0.00254413	-0.00354569	-0.00545008	-0.00131169		0.00464448	-0.00863552	-0.00665283	0.00954416	-0.00269587	-0.00861245	-0.00324263				-0.00110174	-0.00383516	-0.00600414	-0.00424973	-0.0102453	-0.00275873	-0.00610958		0.0313342	0.0110229	-0.0040108	-0.00869478	-0.0023617	0.000716978	-0.00372042
RSV_genus39	RSV_genus39	-0.00997668	-0.00416586	2.39341e-05	-0.00521907	0.000519264		-0.00125963	-0.00509153	-0.00280446	-0.00765225	-0.00540617	0.00135007	-0.00332933	-0.00332933	-0.00506333	-0.0106563	-0.0078915	-0.00963217	-0.00470014	-0.00728112	-0.00738035	-0.00716322	-0.00455638	-0.0111106			0.0143367	-0.00774645	-0.0127793	-0.00677556	-0.00775675	-0.0157719	-0.006525	-0.00331223	0.0686199	-0.0142912	-0.00613275	-0.000811874	1	-0.000407792	0.00251508	-0.00709861	-0.0205676	-0.0209458	-0.0226701	0.0336579	-0.0324759	0.00509606	0.0134822		0.0467583	0.226665	-0.0103357	-0.0179654	-0.0113117	0.0120039	-0.0112023	-0.00424257	0.00125856	-0.00203013	-0.00765473	-0.000691202	-0.00840068	0.0148993	0.0120161	-0.00852104	-0.00411374	-0.00428348	-0.0083601	-0.00795613	-0.00811504	0.00332832	-0.00521397	-0.00435844	-0.00268888	-0.00404143	-0.00837084		-0.00451838	0.00325756	-0.00428348	-0.0103567	-0.00618849	-0.00693725	-0.00501381	-0.00684731	-0.00533289	0.0144373	-0.00409377	0.00273122	-0.00524859		0.00588286	-0.00982379	-0.00625212	-0.00507388	-0.00116525	-0.00231439	-0.00728112	-0.00525485	-0.007272	-0.00806775	-0.00793176		-0.00562713	0.00124974		-0.00696291		-0.0030014			-0.00689439	-0.00820181	-0.00565194	-0.00355701	-0.00170908	-0.00907875	-0.000834529	-0.00934211	-0.00941931		-0.000525702	-0.00155711	-0.0119679	-0.000634993		-0.0119009	-0.0035327	-0.0036241	-0.0111589	-0.00493527	-0.00048709	0.00151106	-0.0249323	-0.00895452	-0.00417237	-0.00879584	-0.00369455			-0.00744367	-0.00373182	-0.00754179	-0.00901499		-0.00731356	-0.00357373	-0.004564	-0.00747535	-0.00716322	-0.00639773	-0.00737896	-0.0044424	-0.00746371	-0.00624241	-0.00478289	0.00725483	0.00856049	-0.00627729	-0.00540419	-0.0078698	-0.00696291	-0.00584094	-0.0134966	0.00587153	0.00931881	-0.00728112	0.0539699	-0.00661305		0.123261	-0.00685587	-0.00744073	-0.00460099	-0.00273865	-0.00842477	-0.00273865	-0.00779747	-0.00718537	-0.00635689	0.000892005	-0.00901206	-0.00795101	-0.00502594	-0.00588827	-0.00428348	0.015207	-0.00273865	-0.00484013	-0.00733825	9.88739e-05	-0.0375522	-0.00673371	-0.0012999	0.0050943	-0.00937866	0.0453878	-0.00399078	-0.00699586	0.129934		-0.00234136	0.0255712	-0.00777372	-0.00206675	-0.00360497	-0.00311166	-0.00884696		-0.0142005	0.00465122	-0.0058652	-0.0088539	-0.00837325	-0.0131866		-0.0101475	-0.00339343	-0.0105216	-0.00531576	-0.00364631	-0.0115665	-0.00143071	-0.00135817	0.0193985	-0.0093284	-0.00278889		-0.00153991	-0.0180632	0.00476993	0.0637755	-0.00122409	-0.0100359	-0.00702526				0.0775246	0.00202596	-0.0119283	-0.00889442	-0.0149336	-0.00450717	-0.00462583		0.0620168	0.0299923	-0.00509402	-0.014614	-0.00502142	0.0887059	-0.00745225
RSV_genus40	RSV_genus40	-0.000419125	-0.000182557	-0.000156437	-0.000401196	-0.000180199		-0.000191679	-0.000447141	-0.000122685	-0.000356234	-0.000225697	-0.000159297	-0.000138993	-0.000138993	-0.000211384	-0.000447164	-0.000329455	-0.000503943	-0.00037877	-0.000303973	-0.000377608	-0.000299051	-0.000349215	-0.000466364			-0.000359782	-0.000327616	-0.000535064	-0.000282867	-0.00042963	-0.000678329	-0.000361001	-0.000140232	-0.0096587	-0.000645873	-0.000315554	-0.00447797	-0.000407792	1	-0.000886764	-0.000339581	-0.00150146	-0.00462168	-0.00499828	-0.00148095	-0.00185636	-0.000584642	-0.00341393		-0.00322657	0.00393656	0.0146509	0.118678	-0.000524434	-0.000521371	-0.000488359	-0.000377302	-0.000482166	-8.47542e-05	-0.000319571	-0.000351254	-0.000350713	-0.000174957	-0.000228487	-0.000355737	-0.000171741	-0.000178827	-0.000365239	-0.000436445	-0.000362705	-0.0001853	-0.000286193	-0.000339776	-0.000182624	-0.000340747	-0.000349993		-0.000415446	-0.000169068	-0.000178827	-0.000432375	-0.000258358	-0.000346407	-0.000211794	-0.000285863	-0.000222638	0.30187	-0.000187367	-0.000184661	-0.000226475		-0.000139589	-0.000410745	-0.000270033	-0.000218363	-0.000436576	-0.000304774	-0.000303973	-0.000344681	-0.000325011	-0.000343842	-0.000331136		-0.000236879	-0.000337418		-0.000290688		-0.000126831			-0.000290318	-0.000540033	-0.000284494	-0.000164074	-8.46288e-05	-0.000379021	-0.000311538	-0.000391262	-0.000393239		-0.000503225	-0.000170127	-0.000566231	-8.77031e-05		-0.000569382	-0.000176844	-0.000196783	-0.000676024	-0.000698809	-0.000264186	0.756877	0.00604367	-0.000373834	-0.000174189	-0.000798488	-0.000266809			-0.000310759	-0.000338484	-0.00031783	-0.000379815		-0.000305327	-0.000151554	-0.000190539	-0.000312082	-0.000299051	-0.000268886	-0.00031814	-0.000341891	-0.000361029	-0.000325504	-0.000959333	-0.000360222	-0.000365926	-0.000264591	-0.000260105	-0.000487673	-0.000290688	-0.000395744	-0.000607922	-0.000221102	-0.000309876	-0.000303973	-0.0014281	-0.00171176		-0.00370929	-0.000315981	-0.00033624	-0.000234236	-0.000114333	-0.000415076	-0.000114333	-0.000395823	-0.000303146	-0.000265388	-0.000335415	-0.000440037	-0.00033194	-0.000209824	-0.000328445	-0.000178827	-0.000328437	-0.000114333	-0.000202066	-0.000306358	-0.000272642	-0.0145126	-0.000541169	-0.000615417	-0.00594525	-0.000562316	-0.000442652	-0.000183542	-0.000586708	-0.00570798		-0.000996884	-0.00294856	-0.000324538	-0.000320421	-0.000153152	-0.000129906	-0.000480306		-0.000666713	-0.000380827	-0.000318608	-0.000397306	-0.000354131	-0.000640494		-0.000424247	-0.000141669	-0.000443418	-0.000323882	-0.000152227	-0.000531229	-0.000173647	-0.000225828	-0.000314731	-0.000485082	-0.000116431		-0.000144404	-0.00149206	-0.0011194	-0.00449668	-0.000239297	-0.00134747	-0.000293736				0.00089105	-0.000340425	-0.000546317	-0.000380923	-0.000991413	-0.000274655	-0.00061959		0.00297635	-0.00251549	-0.00037329	-0.000917199	-0.000209635	-0.0155447	-0.000338605
RSV_genus41	RSV_genus41	-0.000935043	-0.000407275	-0.000349002	-0.000895045	-0.000402013		-0.000427625	-0.000997547	-0.000273703	-0.000541606	-0.000503518	-0.000355382	-0.000310086	-0.000310086	0.000437007	-0.000997598	-0.000734996	-0.00112427	-0.000845015	-0.000678146	-0.000842421	-0.000667166	-0.000779079	-0.00104043			-0.000802654	-0.000730892	-0.0011937	-0.00063106	-0.00095848	-0.00151331	-0.000805373	-0.000312849	-0.00894406	0.245467	-0.000703982	0.00261654	0.00251508	-0.000886764	1	-0.000757585	0.000351894	-0.00431281	0.0703905	0.237552	-0.00187003	-0.0013043	0.00701722		0.0793494	-0.0123928	-0.000587409	0.132472	-0.00116998	-0.00116315	-0.000785458	-0.00084174	-0.00107569	-0.000189082	-0.000712944	-0.000783628	-0.00078242	-0.000390319	-0.000509741	-0.00079363	-0.000383144	-0.000398953	-0.000814828	-0.000973685	-0.000809175	-0.000413393	-0.000638481	-0.00075802	-0.000407423	-0.000760186	-0.000773963		-0.000926836	-0.000377181	-0.000398953	-0.000964604	-0.000576382	-0.000772815	-0.0004725	-0.000637743	-0.000496693	-0.00130966	-0.000418005	-0.000411968	-0.000505252		-0.000311414	-0.00091635	-0.000602428	-0.000487155	0.0737042	-0.000679934	-0.000678146	-0.000768963	-0.000693725	-0.000767093	-0.000738746		-0.000528463	-0.00075276		-0.000648509		-0.000282953			-0.000647683	-0.00120478	-0.00063469	-0.000366039	-0.000188802	-0.000845574	-0.000695023	-0.000872883	-0.000877293		-0.00112267	-0.000379543	-0.000906914	-0.000195661		-0.00127026	-0.000394529	-0.000439012	0.000916183	0.00827078	-0.000589385	-0.00130216	0.00730431	-0.000834003	-0.000388605	-0.00178138	-0.000595236			-0.000693286	-0.000755138	-0.000709061	-0.000847345		-0.000681168	-0.000338109	-0.000425081	0.0439251	-0.000667166	-0.000599869	-0.000709753	-0.000762739	-0.000805434	-0.00072618	-0.00214022	-0.000803634	-0.000816361	-0.000590288	-0.00058028	-0.00108797	-0.000648509	-0.000882883	-0.00135624	-0.000493265	-0.000691317	-0.000678146	-0.00290812	0.00209834		-0.00827521	-0.000704935	0.00266298	-0.000522567	-0.000255071	-0.000926011	-0.000255071	-0.000883058	-0.000676301	-0.000592066	-0.000748292	-0.000981698	-0.000740539	-0.000468105	-0.000732742	-0.000398953	-0.000732724	-0.000255071	-0.000450798	-0.000683467	-0.00060825	0.0247867	0.00342391	0.0158125	0.00468275	-0.00125449	-0.000987531	-0.000409471	-0.00130891	0.0200537		0.108407	0.0055861	-0.000724027	-0.000714842	-0.000341673	-0.000289812	-0.00107154		-0.0014874	-0.000849603	0.00726982	-0.000886367	-0.000790046	-0.00142891		-0.000946472	-0.000316056	-0.00098924	-0.000722563	-0.000339609	-0.001122	-0.000387398	-0.00050381	-0.000702148	-0.00108219	-0.000259751		-0.000322157	-0.00249835	-0.00249733	0.0742048	-0.000533859	0.00677062	-0.000655308				0.0139161	-0.000759469	-0.0012188	-0.000849817	-0.00218364	-0.000612739	-0.00138227		0.0309566	0.000541081	-0.000832788	-0.00156728	-0.000467683	-0.00965513	-0.000755409
RSV_genus42	RSV_genus42	-0.000358069	-0.000155963	-0.000133648	-0.000342752	-0.000153948		-0.000163756	-0.000382004	-0.000104813	-0.000304339	-0.000192819	-0.000136091	-0.000118745	-0.000118745	-0.000180591	-0.000382023	-0.000281462	-0.000430531	-0.000323593	-0.000259692	-0.0003226	-0.000255487	-0.000298343	-0.000398426			-0.000307371	-0.00027989	-0.000457118	-0.00024166	-0.000367043	-0.000579514	-0.000308412	-0.000119803	-0.00828881	-0.000551785	-0.000269585	-0.00382564	-0.00709861	-0.000339581	-0.000757585	1	-0.00128274	-0.00394841	-0.00337645	0.0283821	-0.00158593	-0.000499474	-0.00291661		-0.00302752	0.0141052	0.00172619	-0.00192261	-0.000448037	-0.00044542	-0.000417218	-0.000322339	-0.000411927	-7.24076e-05	-0.000273017	-0.000300085	-0.000299623	-0.00014947	-0.000195202	-0.000303915	-0.000146722	-0.000152777	-0.000312033	-0.000372866	-0.000309868	-0.000158306	-0.000244502	-0.000290279	-0.00015602	-0.000291108	-0.000299007		-0.000354926	-0.000144439	-0.000152777	-0.000369389	-0.000220722	-0.000295944	-0.000180941	-0.00024422	-0.000190205	-0.000501524	-0.000160072	-0.00015776	-0.000193483		-0.000119254	-0.00035091	-0.000230696	-0.000186553	-0.000372978	-0.000260376	-0.000259692	-0.000294469	-0.000277665	-0.000293753	-0.000282898		-0.000202371	-0.000288265		-0.000248342		-0.000108355			-0.000248026	-0.000461364	-0.00024305	-0.000140172	-7.23005e-05	-0.000323807	-0.000266154	-0.000334265	-0.000335953		-0.000429918	-0.000145344	-0.000483745	-7.4927e-05		-0.000486437	-0.000151082	-0.000168117	-0.000577544	-0.00059701	-0.000225701	-0.000498653	0.00297507	-0.000319376	-0.000148814	-0.000682168	-0.000227942			-0.000265489	-0.000289175	-0.00027153	-0.000324485		-0.000260849	-0.000129476	-0.000162782	-0.000266619	-0.000255487	-0.000229716	-0.000271795	-0.000292086	-0.000308436	-0.000278086	-0.000819582	-0.000307746	-0.00031262	-0.000226047	-0.000222214	-0.000416631	-0.000248342	-0.000338094	-0.000519363	-0.000188893	-0.000264735	-0.000259692	-0.00122006	-0.0014624		-0.00316894	-0.00026995	-0.000287258	-0.000200114	-9.76779e-05	0.00387633	-9.76779e-05	-0.000338161	-0.000258985	-0.000226728	-0.000286554	-0.000375935	-0.000283585	-0.000179258	-0.000280599	-0.000152777	-0.000280592	-9.76779e-05	-0.00017263	-0.000261729	-0.000232925	-0.0053876	-0.000462334	-0.000525766	0.0084562	-0.0004804	-0.000378169	-0.000156804	-0.000501239	0.00719886		-0.000851663	-0.00251903	-0.000277261	-0.000273744	-0.000130842	-0.000110982	-0.000410338		-0.00056959	-0.00032535	-0.000272195	-0.000339428	-0.000302543	-0.00054719		-0.000362445	-0.000121032	-0.000378823	-0.000276701	-0.000130051	-0.000453842	-0.000148351	-0.000192931	-0.000268883	-0.000414418	-9.94699e-05		-0.000123368	0.0039504	-0.000956335	-0.00384162	-0.000204438	-0.00115118	-0.000250946				-0.00391901	-0.000290834	-0.000466732	-0.000325432	-0.000846989	-0.000234644	-0.000529331		-0.00454957	-0.00214904	-0.000318911	-0.000783586	-0.000179096	-0.00190411	-0.000289279
RSV_genus43	RSV_genus43	-0.00158321	-0.000689594	-0.000590928	-0.00151548	-0.000680685		-0.000724051	-0.00168904	0.0025892	-0.00134564	-0.000852552	-0.00060173	-0.000525035	-0.000525035	-0.000798486	-0.00147072	-0.00124449	-0.00181334	-0.00143077	-0.00114823	-0.00142638	-0.00112964	-0.00131913	-0.00176165			-0.00135905	-0.00123754	-0.00202116	-0.0010685	-0.00162289	-0.00256233	-0.00136365	-0.000529713	0.0163899	-0.00243973	-0.00119198	-0.0154984	-0.0205676	-0.00150146	0.000351894	-0.00128274	1	-0.00479431	0.115077	0.0682006	0.0623706	-0.000137907	0.15803		0.160499	-0.025234	-0.0016416	0.00986927	-0.001981	-0.00196943	-0.00166544	-0.00142523	-0.00182134	-0.000320152	-0.00120715	-0.00132683	-0.00132479	-0.000660885	-0.000863089	-0.00134377	-0.000648736	-0.000675504	-0.00137966	-0.00151204	-0.00132361	-0.000272334	-0.00108107	-0.00128347	-0.000689845	-0.00128714	-0.00131506		-0.00156931	-0.00063864	-0.000675504	-0.00163326	-0.000975924	-0.00130852	-0.000800033	-0.00107982	-0.000840997	0.000197415	-0.000707762	-0.000697541	-0.000855489		-0.000527284	-0.00155155	-0.00102003	-0.000824846	-0.00164913	-0.00115126	-0.00114823	-0.001302	-0.00099158	-0.00129883	-0.00125084		-0.000894789	0.022016		-0.00109805		-0.000479093			-0.00109665	-0.00203993	-0.00107465	-0.000619774	-0.000319678	-0.00143172	-0.00117681	-0.00147796	-0.00148542		-0.00190089	-0.000642639	-0.00163321	-0.000331291		0.000449678	-0.000668014	-0.000743332	-0.00234599	-0.00214113	-0.000957084	-0.0022048	0.00125684	-0.00141213	-0.000657983	-0.00172636	-0.00100785			-0.00117387	-0.00127859	-0.00120058	-0.00143472		-0.00115335	-0.000572482	-0.000719743	-0.00117886	-0.00112964	-0.00101569	-0.00120175	-0.00129146	-0.00136375	-0.00122956	0.000787907	0.00132788	-0.00138225	-0.000999471	-0.000982525	0.00109672	-0.00109805	-0.000992581	-0.00229441	-0.000835192	-0.00117053	-0.00114823	-0.00539453	0.0173653		-0.0138772	-0.00119359	-0.00127012	-0.000884806	-0.000431884	-0.00156357	-0.000431884	-0.00149395	-0.00114511	-0.00100248	-0.001267	0.000412504	-0.00125387	-0.000792591	-0.000969699	-0.000675504	-0.00124064	-0.000431884	-0.000763287	-0.00115724	-0.00102988	0.0775951	-0.00204088	0.0594865	0.0932879	-0.0021241	-0.00167208	-0.000693313	0.00828871	0.0454286		0.0641682	0.0100817	-0.00122592	-0.00121036	-0.000578518	-0.000490708	-0.00181432		-0.00251845	-0.00143854	-0.00120351	0.0749535	-0.0013377	-0.00233993		-0.00160256	-0.000535144	-0.00167497	-0.00122344	-0.000575023	-0.00200667	-0.000655938	-0.000853046	-0.00118887	-0.00183235	-0.000439808		-0.000545473	-0.00207765	0.150184	0.0214284	-0.000903925	-0.00246539	-0.00110956				0.036737	-0.00128593	-0.0015148	-0.00108498	-0.00336424	-0.00103748	-0.00234045		0.00649443	0.0202839	-0.00141007	0.00104439	-0.000791877	-0.0301219	-0.00100238
RSV_genus44	RSV_genus44	-0.0048733	-0.00212265	-0.00181895	-0.00446496	-0.00209523		-0.00222871	-0.00519906	-0.00142387	-0.00409705	-0.00262426	-0.00144837	-0.00161612	-0.00161612	-0.00245784	-0.00518354	-0.00383068	-0.00580424	-0.00363032	-0.00353439	-0.00268597	0.00160259	-0.00406044	-0.00509728			-0.00417724	-0.00377609	-0.00622102	-0.00328899	-0.00496632	-0.00761937	-0.00419738	-0.00162977	0.16255	-0.00650242	0.00697301	0.0113534	-0.0209458	-0.00462168	-0.00431281	-0.00394841	-0.00479431	1	0.0470427	0.0169003	0.00411612	-0.00404512	0.00694641		0.00971027	-0.0261993	-0.00402575	0.00593232	-0.00504168	-0.000848436	-0.00495397	-0.0041496	-0.00560631	-0.000985465	-0.00371575	-0.00313076	-0.00407785	0.00296772	-0.00265669	-0.00413627	-0.00199689	-0.00207928	-0.00424676	-0.00029593	-0.00418308	-0.00215454	0.0528072	-0.00392784	-0.00203888	-0.00396197	-0.00405768		-0.00267034	-0.00196581	-0.00207928	-0.00493649	-0.00300401	-0.00402779	-0.0024626	-0.00332382	0.00240268	-0.00675904	-0.00148993	-0.000816176	-0.000207575		-0.00162304	-0.00462866	0.00508267	-0.0023145	-0.00507622	-0.00354371	-0.00353439	-0.00400772	-0.00373857	-0.00398609	-0.00385023		-0.00275427	-0.00392327		-0.00337993		-0.0014405			-0.0033647	-0.00627915	-0.00299233	-0.00165529	-0.000984007	0.0160888	0.00554639	-0.00452971	-0.00331986		-0.00585117	0.00854474	-0.00570129	0.00140498		-0.00528537	0.00153225	-0.00228637	-0.00545491	-0.00725064	0.00124907	-0.00664495	0.00465756	-0.00434669	-0.00202535	-0.00844227	0.00791379			-0.0036133	-0.00393566	-0.00364679	-0.00441591		-0.00355014	-0.00176217	0.00181483	-0.00362868	0.00160259	-0.00301116	-0.00369912	-0.00397528	-0.0041978	0.00138606	-0.002227	-0.00414808	-0.00425475	-0.00305676	0.00141545	-0.00556961	-0.00337993	-0.00460145	-0.0065814	-3.34977e-06	-0.00360303	-0.00353439	-0.0134464	-0.00470407		-0.0200166	-0.00193269	-0.00390958	0.00265458	-0.00132939	-0.00436021	-0.00132939	0.00142693	-0.00352477	-0.00308576	-0.00389998	-0.000738053	-0.00385957	-0.00243969	-0.00358967	-0.00207928	-0.00356064	-0.00132939	-0.00234949	-0.00356213	-0.00129218	0.201784	-0.00533737	-0.00507804	0.13647	0.0125762	-0.00514686	-0.0021341	-0.00480607	0.000153335		0.0116246	-0.00208364	-0.00377351	-0.00372565	-0.00178075	-0.00151046	-0.00446524		-0.00759283	-0.00442699	0.00159689	-0.00108905	-0.0041176	-0.00562514		-0.00485551	-0.00164724	-0.00514212	-0.00368121	-0.00176999	-0.00609318	-0.00201906	-0.00262578	-0.00364681	-0.00483272	-0.00135378		-0.000639806	-0.00744703	0.00624268	-0.00955866	-0.00217408	-0.00113938	-0.00341537				-0.00962342	-0.00395824	-0.00531018	-0.00423516	-0.00442807	-0.00317234	-0.00646434		0.00210301	-0.0139444	-0.00199086	-0.00628198	-0.00243749	-0.0777952	-0.00332434
RSV_genus45	RSV_genus45	-0.00526344	-0.00229562	-0.00196717	-0.00485982	-0.000470839		-0.00229829	-0.00516378	-0.00145455	-0.00423405	-0.0028381	0.00125811	-0.00174781	-0.00174781	-0.00253566	-0.000879758	-0.00414283	-0.00625084	0.00083447	-0.0038224	-0.00446288	-0.00164778	-0.00417485	-0.00562437			0.00701954	0.0495846	-0.00509369	0.00258826	-0.00505829	-0.00408643	-0.00333199	-0.00173447	0.0193313	0.0276736	-0.00328598	-0.021462	-0.0226701	-0.00499828	0.0703905	-0.00337645	0.115077	0.0470427	1	0.0555265	0.073438	0.0203101	0.262306		0.129011	-0.040037	-0.00413072	0.0110985	-0.00142963	0.00417295	-0.00429778	0.00125975	-0.00463282	-0.00106577	-0.00401854	-0.00234861	-0.00414558	0.00354536	0.0837871	-0.00447333	0.00612837	-0.00224872	-0.00459281	-0.00337715	-0.00436771	-0.00230462	-0.00143309	-0.004017	-0.00213099	-0.00428482	-0.00440007		-0.00393183	-0.00170643	-0.00224872	-0.00430473	-0.00321742	-0.00435168	-0.00264418	0.0760524	0.0692522	-0.00585833	-0.00207898	-0.00148016	0.02132		0.0276114	-0.00512634	-0.00338183	-0.00193941	-0.00452141	-0.00383247	-0.0038224	-0.00350601	-0.00364372	-0.00426805	-0.00416397		-0.0029787	0.00134522		-0.00365535		-0.00158287			-0.00363423	0.00314108	-0.00337658	-0.00192365	-0.00106419	-0.00369864	0.00618013	-0.00492004	-0.00478286		-0.00558249	-0.00176979	0.0555789	-0.000506818		-0.00367505	0.00373237	-0.00209879	-0.00157173	-0.00487548	-0.00121689	-0.00616854	0.0429953	-0.00410705	-0.0014639	0.0512061	-0.00236363			0.0757155	-0.00135122	-0.00388992	-0.00475187		-0.00383943	-0.00190087	-0.00239598	0.000830902	-0.00164778	-0.00337267	-0.00385316	-0.00326516	-0.00415464	-0.0020349	0.0640626	-0.00407508	-0.00460145	-0.00330275	0.00507434	-0.00468631	-0.00365535	-0.00399261	-0.00650145	-0.00209554	-0.00389664	-0.0038224	0.0193048	0.0690795		-0.0264581	-0.00370508	-0.00356908	0.00325934	-0.00143772	-0.00425504	-0.00143772	-0.00477383	0.0754171	-0.0033372	-0.00314727	-0.00158423	-0.00417408	0.0057111	-0.0034367	-0.00224872	0.00228456	-0.00143772	0.000544117	-0.00384264	0.00716847	0.239197	-0.00112106	0.0488687	0.338592	0.00310573	-0.00528495	0.00343104	0.0313322	0.195511		0.0368112	0.0509656	-0.00408101	0.00264646	-0.00192586	-0.00163354	-0.00274897		-0.00808396	-0.00471578	-0.00271552	-0.000255478	-0.00445188	-0.00648885		-0.0053037	-0.00178146	-0.00555844	-0.00401603	-0.00191422	-0.0065686	0.000481149	-0.00187152	-0.00389119	-0.00544605	-0.0014641		0.00286055	0.0432146	0.00556311	0.0629954	-0.00281773	-0.00680601	-0.00367643				0.0425912	-0.00196357	0.039973	0.00163344	0.00715554	-0.00319929	0.0706813		0.0287133	0.00671176	0.0738743	0.0313111	-0.00263612	-0.0766244	0.0748071
RSV_genus46	RSV_genus46	-0.00156158	-0.000680173	-0.000582854	-0.00149478	-0.000671385		-0.000714159	-0.00166596	-0.0004571	-0.00132726	-0.000840905	-0.000593509	-0.000517862	-0.000517862	-0.000787577	-0.00166478	-0.00122749	-0.00187482	-0.00141123	-0.00113254	-0.00136943	-0.00111421	-0.00130111	-0.00162055			-0.00134048	-0.00122063	-0.00199354	-0.00105391	-0.0015978	-0.00251616	-0.00134502	-0.000522476	0.0104235	-0.00225657	0.00318218	-0.00921623	0.0336579	-0.00148095	0.237552	0.0283821	0.0682006	0.0169003	0.0555265	1	0.00172108	-0.00201179	0.0667378		0.0637476	0.00923066	-0.0016743	0.0648904	-0.00195394	-0.00194253	-0.00113251	-0.00140576	-0.00179646	-0.000315778	-0.00119066	-0.0012929	-0.00130669	-0.000651855	-0.000851298	-0.00132541	-0.000639873	-0.000666275	-0.00136081	0.0213119	-0.00117305	-0.000690391	-0.0010663	-0.00126594	-0.000680421	-0.00126956	-0.001304		-0.00150616	-0.000629915	-0.000666275	-0.00161094	-0.000942664	-0.00129065	-0.000789102	-0.00106507	-0.000829507	-0.0021872	-0.000439089	-0.000688011	-0.000843801		-0.00052008	-0.00151233	-0.000943446	-0.000734373	-0.0016266	-0.00113553	-0.00113254	-0.00128421	-0.00053427	-0.00128109	-0.00123375		-0.000882564	-0.00125715		-0.00108305		-0.000450519			-0.00108167	-0.00201206	-0.00105997	-0.000611307	-0.00031531	-0.00141216	0.00210455	-0.00145777	-0.00146513		-0.00187492	0.00060508	-0.00195473	-0.000326765		0.00130946	-0.000658887	-0.000733176	-0.000427935	-0.00207271	-0.000968285	-0.0019535	0.000178522	-0.00139283	-0.000648993	-0.00297501	-0.00099408			-0.00115783	-0.00126113	-0.00118417	-0.00141512		-0.00113759	-0.000564661	-0.00070991	-0.00116276	-0.00111421	-0.00099185	-0.00118533	-0.00127382	-0.00134512	-0.00121276	0.00203424	-0.00134212	-0.00136337	-0.000985816	0.000685937	-0.00181698	-0.00108305	-0.00147017	-0.00224362	-0.000823782	-0.00115454	-0.00113254	-0.00507943	-0.0031696		-0.00811824	-0.00117589	-0.000155087	0.00115003	-0.000425984	-0.00141877	-0.000425984	-0.00147476	-0.00112946	-0.000988785	-0.00124969	-0.00163949	-0.00123674	-0.000781762	-0.00122372	-0.000666275	-0.00122369	-0.000425984	-0.000752859	-0.00114143	-0.00101581	0.0485633	-0.00201629	0.015452	0.0570883	-0.00198125	-0.00164924	-0.000683841	-0.00174909	0.0213892		0.411575	0.00156668	-0.00120917	-0.00119383	-0.000570615	-0.000484004	-0.00101019		-0.00248404	-0.00141889	-0.00118707	-0.000152418	-0.00131942	-0.00235036		-0.00155157	-0.000527832	-0.00165209	-0.00120672	-0.000567167	-0.00196301	-0.000646977	-0.000841392	-0.00117263	-0.00180732	-0.000433799		-0.00053802	-0.0044503	0.00210849	0.0327641	-0.000891576	-0.00110205	-0.0010944				0.0185769	-0.00126836	-0.00188228	-0.00139821	-0.00302957	-0.00102331	-0.00219684		0.0110941	0.00504289	-0.0013908	-0.00301177	-0.000781059	-0.00868065	-0.00126158
RSV_genus47	RSV_genus47	-0.00195742	-0.000852592	-0.000730604	-0.00187369	-0.000841576		-0.000895192	-0.00208827	-0.000572971	-0.00166371	-0.00105407	-0.00074396	-0.000649137	-0.000649137	-0.000987222	-0.00208838	-0.00153864	-0.00235355	-0.00176896	-0.00141964	-0.00176353	-0.00139665	-0.00163093	-0.00217804			-0.00168028	-0.00153005	-0.00249889	-0.00132106	-0.00200649	-0.00316798	-0.00168597	-0.00065492	0.0417786	-0.0030164	-0.00147372	-0.0183537	-0.0324759	-0.00185636	-0.00187003	-0.00158593	0.0623706	0.00411612	0.073438	0.00172108	1	-0.00273044	0.0430353		0.0110583	-0.028633	-0.00110198	-0.00510621	-0.00244925	-0.00243494	-0.00219642	-0.0017621	0.0169375	-0.000395825	-0.00149248	-0.000623344	-0.00163792	-0.000817096	-0.0010671	-0.00166139	-0.000802076	-0.000835171	-0.00170577	-0.00069298	-0.00169393	-0.0008654	-0.0013366	-0.00158684	-0.000852902	-0.00159138	-0.00163456		-0.00194024	-0.000789594	-0.000835171	-0.00201931	-0.0012066	-0.00161782	-0.000989134	-0.00133506	-0.00103978	-0.00274164	-0.000875054	-0.000862417	-0.0010577		-0.000651917	-0.00191829	-0.00126113	-0.000695859	0.000590466	-0.00142338	-0.00141964	-0.00160975	-0.00151789	-0.00160584	-0.0015465		-0.00110629	-0.00157583		-0.00135759		-0.000592335			-0.00135586	-0.0025221	-0.00132866	-0.000766268	-0.000395239	-0.00177013	-0.00145496	-0.0018273	-0.00183653		-0.0023502	-0.000794538	-0.00264193	-0.000409597		-0.00265917	0.0107344	-0.000919031	0.0142157	-0.00322632	-0.00108313	-0.00271907	0.024604	-0.00174591	-0.000813508	-0.00372916	-0.00124607			-0.00145133	-0.00158081	-0.00148435	-0.00177384		-0.00142596	-0.000707798	-0.000889866	-0.00145751	-0.00139665	-0.00125577	-0.0014858	-0.00159672	-0.0016861	-0.00152019	-0.00398967	-0.00168233	-0.00170897	-0.00123571	-0.00121476	-0.00227757	-0.00135759	-0.00184823	-0.00283916	-0.0010326	-0.00144721	-0.00141964	-0.00599704	0.0330064		-0.0173133	-0.00147571	-0.00157033	-0.00109395	-0.000533968	-0.00193852	-0.000533968	-0.0018486	-0.00141577	-0.00123943	-0.00156648	-0.00205509	-0.00155025	-0.000979933	-0.00153393	-0.000835171	-0.00153389	-0.000533968	-0.000943704	-0.00143077	-0.00127331	0.105336	-0.00252741	0.00499293	0.0553079	-0.00262617	-0.0020673	-0.00085719	0.00109858	0.0110905		0.00426994	0.000725119	-0.00151568	-0.00149645	-0.000715261	-0.000606695	-0.00224316		-0.00311373	-0.00177856	-0.00148799	-0.00185553	-0.00165389	-0.00299065		-0.00198135	-0.000661634	-0.00207088	-0.00151262	-0.00071094	-0.00248098	-0.00081098	-0.00105468	-0.00146988	-0.0022054	-0.000543764		-0.000674405	-0.00484174	-0.00501625	-0.00217288	-0.00111758	-0.00580257	-0.00137183				0.0250173	-0.00158988	-0.00253591	-0.00177901	-0.00420274	-0.00128271	-0.00289365		0.00059304	-0.0086659	-0.00174336	-0.00426168	-0.000979051	-0.0456608	-0.00158138
RSV_genus48	RSV_genus48	-0.000616472	-0.000268515	-0.000230097	-0.000590101	-0.000265046		-0.000281932	-0.000657681	-0.000180452	-0.000523969	-0.000331969	-0.000234303	-0.000204439	-0.000204439	-0.000310916	-0.000657714	-0.000484581	-0.000741228	-0.000557117	-0.000447101	-0.000555407	-0.000439861	-0.000513645	-0.000685954			-0.000529188	-0.000481876	-0.000787002	-0.000416057	0.114282	-0.000997725	-0.000530981	-0.000206261	-0.0141268	-0.000949986	-0.000464134	-0.00631535	0.00509606	-0.000584642	-0.0013043	-0.000499474	-0.000137907	-0.00404512	0.0203101	-0.00201179	-0.00273044	1	0.0125014		-0.00357005	0.0189292	0.000343063	-0.00192428	-0.000771367	-0.000766862	-0.000611959	-0.000554958	-0.000709198	-0.000124661	-0.000470042	-0.000516644	-0.000515848	-0.000257337	-0.000336071	-0.000523239	-0.000252606	-0.000263029	-0.000537215	-0.000641949	-0.000533488	-0.000272549	-0.000420949	-0.000499761	-0.000268613	-0.000501189	-0.000514789		-0.000611061	-0.000248675	-0.000263029	-0.000635961	-0.000380007	-0.000509515	-0.000311518	-0.000420463	-0.000327469	-0.000863453	-0.00027559	-0.00027161	0.00921093		-0.000205315	-0.000604148	-0.000397179	-0.00032118	-0.000642141	-0.000448279	-0.000447101	-0.000506976	-0.000478045	-0.000505743	-0.000487054		-0.000348415	-0.000496293		-0.000427561		-0.00018655			-0.000427016	-0.000794312	-0.00041845	-0.000241329	-0.000124477	-0.000557485	-0.000458227	-0.00057549	-0.000578397		-0.000740172	-0.000250232	0.100004	-0.000128999		-0.000837479	-0.000260112	-0.00028944	-0.000994334	0.136451	-0.00038858	0.155228	0.00434575	-0.000549857	-0.000256207	-0.00117446	-0.000392438			-0.000457082	-0.000497861	-0.000467483	-0.000558653		-0.000449093	-0.000222914	-0.000280255	-0.000459027	-0.000439861	-0.000395492	-0.000467939	-0.000502872	-0.000531021	-0.000478769	-0.00141104	-0.000529835	-0.000538225	-0.000389176	-0.000382577	-0.000717298	-0.000427561	-0.000582083	-0.000894166	0.00607145	-0.000455784	-0.000447101	-0.00210053	0.00444253		0.00912883	-0.000464762	-0.000494561	-0.000344528	-0.000168168	-0.000610518	-0.000168168	-0.000582199	-0.000445884	-0.000390348	-0.000493348	-0.000647232	-0.000488236	-0.000308621	-0.000483095	-0.000263029	-0.000483083	-0.000168168	-0.00029721	-0.000450609	-0.000401018	-0.00689775	-0.000795982	-0.000905191	0.000295027	-0.000827086	-0.000651078	-0.000269964	-0.000862964	0.0267473		0.00266634	0.00642308	-0.000477349	-0.000471294	-0.000225265	-0.000191073	-0.000706462		-0.000980639	-0.000560141	-0.000468627	-0.00058438	-0.000520876	0.00324271		-0.000624007	-0.000208375	-0.000652204	-0.000476384	-0.000223904	-0.000781361	-0.00025541	-0.000332161	-0.000462925	-0.000713486	0.336388		-0.000212397	-4.05928e-05	-0.00164648	0.0178175	-0.000351972	0.0334131	-0.000432044				0.00811266	-0.000500717	-0.000803554	-0.000560283	-0.0013987	-0.000403978	0.00122048		0.0005329	0.0192307	-0.000549055	0.0582842	-0.000308343	-0.0017707	0.0458379
RSV_genus49	RSV_genus49	-0.00358068	-0.00156796	-0.00134362	-0.00344581	-0.0015477		-0.0016463	0.00454113	-0.00105372	-0.00304789	-0.00193848	-0.000896914	-0.00119379	-0.00119379	-0.00181555	-0.00383336	-0.00282964	-0.00432006	0.00525633	-0.00261078	-0.00324322	-0.00256851	-0.00299936	-0.00400553			-0.00309012	-0.00281385	-0.00459559	-0.0024295	-0.00366934	-0.00582352	-0.00310059	-0.00120443	-0.00113454	-0.00550306	-0.00135855	-0.0277212	0.0134822	-0.00341393	0.00701722	-0.00291661	0.15803	0.00694641	0.262306	0.0667378	0.0430353	0.0125014	1		0.159907	-0.0028634	-0.0022475	0.012122	-0.00275306	-0.0044587	-0.00384202	-0.00289016	-0.00414126	-0.000727941	-0.00274475	-0.00189427	-0.00301222	-0.000285816	-0.00196244	-0.00305538	-0.00147506	-0.00153592	-0.00313541	-0.00181539	-0.00311523	-0.00103062	0.00110398	-0.00291829	-0.00114928	-0.00292662	-0.00300604		-0.00249671	0.00236653	-0.00153592	-0.0037136	-0.002219	-0.00297524	-0.00181401	-0.00245523	0.0546551	-0.00419018	-0.00160927	-0.00158603	0.0252034		-0.00119891	-0.00350705	-0.00231665	-0.00176898	-0.00249051	0.00801525	-0.00261078	-0.00296041	-0.00247602	-0.00295321	-0.00284408		-0.00203452	-0.00288716		-0.00249668		-0.00108865			-0.0024935	-0.00457218	-0.00217484	-0.0014092	-0.000726865	0.00229632	0.00498266	-0.00336049	-0.00337747		-0.00268751	-0.00146119	-0.00455828	-0.000753269		-0.00458947	0.0036439	-0.00167936	-0.00492406	-0.00329799	-0.00223929	-0.00477528	0.00578356	-0.00321081	-0.00149608	-0.000450878	-0.000716055			-0.00266907	-0.00290719	-0.00263758	-0.00325425		-0.00262241	-0.0012998	-0.00163651	-0.00268042	-0.00256851	-0.00230508	-0.00273006	-0.00293645	-0.00299959	-0.00267232	-0.00376967	-0.00195177	-0.00314289	-0.00227051	-0.00217295	-0.00412657	-0.00249668	-0.00339899	-0.00511014	-0.00189901	-0.00266148	-0.00261078	-0.00972603	0.0565472		-0.0171443	-0.00271216	-0.00276209	-0.00201182	-0.000981993	-0.00347929	-0.000981993	-0.00335198	-0.00260367	-0.00227938	-0.00288083	-0.00377942	-0.00285098	-0.00180215	-0.00277994	-0.00153592	-0.00273343	-0.000981993	-0.00173552	-0.00263126	0.00135596	0.127675	-0.00379652	0.0620635	0.223148	-0.00475797	-0.00189795	0.00238773	-0.00157072	0.182312		0.060594	0.0315885	-0.00278741	-0.00256134	-0.0013154	-0.00111574	-0.00412528		-0.0057132	-0.00327087	-0.00273648	0.00102737	-0.00301189	-0.00549744		-0.0036438	-0.00121678	-0.00380845	-0.00278178	-0.00130745	-0.00455116	-0.00149143	-0.00193961	-0.00268869	-0.00380876	-0.00100001		-0.00030484	-0.00473281	0.00441381	0.0468257	-0.00205529	-0.00574089	-0.00252286				0.0502042	-0.00292386	-0.00441112	-0.00319551	-0.00399238	-0.00235897	-0.00382681		0.0313589	0.000782873	-0.00244956	-0.00627301	-0.00180052	-0.025988	-0.00206568
RSV_genus50	RSV_genus50
RSV_genus51	RSV_genus51	-0.00484086	-0.00211395	-0.00124631	-0.00341941	-0.00117118		-0.00211709	-0.00507708	-0.000223583	-0.00402929	-0.0026135	-0.00163014	-0.00160949	-0.00160949	-0.00244776	-0.00512945	-0.00381497	-0.0058205	-0.00363848	-0.0035199	-0.00411587	-0.00176879	-0.00392065	-0.00532329			-0.00416576	-0.0035752	-0.00619084	-0.00139467	-0.00488225	-0.00771047	-0.00407142	-0.00162383	-0.0107283	-0.00691195	-0.00223565	-0.0269851	0.0467583	-0.00322657	0.0793494	-0.00302752	0.160499	0.00971027	0.129011	0.0637476	0.0110583	-0.00357005	0.159907		1	0.00521736	-0.00411455	0.0200322	-0.001568	-0.00235053	-0.00507804	-0.00214332	-0.00545077	-0.000488286	-0.00370051	-0.0016854	-0.0040148	-0.00141772	-0.0024817	-0.00411931	-0.000537277	-0.00207076	-0.00422934	-0.00379043	-0.00408687	-0.00203966	0.0114252	-0.00353225	-0.00206302	-0.00234571	-0.0040499		0.00687192	-0.00182999	-0.00207076	-0.00453955	-0.00298964	-0.00389958	-0.00243669	-0.00331019	0.00238002	-0.00434641	-0.00203047	0.00120858	0.000562708		0.00691372	-0.00473566	-0.00299428	-0.002153	-0.0050554	-0.00256115	-0.0035199	-0.00284496	-0.00330801	-0.00398119	-0.00383444		-0.00273893	-0.00388307		-0.00336607		-0.00144572			-0.00336178	-0.00387153	-0.00275168	-0.00117652	-0.000979971	-0.0041489	-0.00171026	-0.00452461	-0.00452518		0.00130899	-0.00108662	-0.00456139	-0.00101557		0.00159264	-0.000120686	-0.00227469	-0.000735388	-0.00599794	0.00892205	-0.00502723	0.0271603	-0.00432887	-0.00201704	-0.00563597	-0.00231101			-0.00328681	-0.00391952	-0.00363456	-0.00437479		-0.00353558	-0.00174357	-0.00162019	-0.00361379	-0.00176879	-0.00310614	-0.00363285	-0.00395897	-0.00390804	-0.00201704	-0.00263469	-0.00297084	-0.00422951	-0.00303864	-0.00107348	-0.00546308	-0.00336607	-0.00443724	-0.00665157	-1.55714e-05	-0.00358826	-0.0035199	-0.0124625	-0.000202447		-0.0132635	-0.00365807	-0.00359637	-0.00180376	-0.00132394	-0.00406982	-0.00132394	-0.00453477	-0.00350015	-0.0030731	-0.00265409	-0.00233323	-0.0023361	-0.00109136	-0.00360754	-0.00207076	-0.00367517	-0.00132394	-0.00126429	-0.00354752	-0.00186998	0.0678006	-0.00448795	0.0151088	0.16212	-0.00526357	-0.00512575	0.0039237	0.00769514	0.0896148		0.0900689	0.0201317	-0.00375804	-0.00371037	-0.00176797	-0.00150426	-0.00515575		-0.00769655	-0.00440818	-0.00326502	0.00683867	-0.004094	-0.00679194		-0.00483533	-0.00164048	-0.00512154	-0.00372132	-0.00176273	-0.00611648	0.00123625	-0.000202983	-0.00359612	-0.00545414	-0.00134823		-0.00155526	-0.00765399	0.0145802	0.0474193	-0.00256683	-0.00922193	-0.00339619				0.0520083	-0.00337729	-0.00557202	-0.00424185	-0.0085069	-0.00286694	-0.00442218		0.0285075	-0.00761193	-0.00427347	-0.00825738	-0.0024275	-0.058591	-0.00368871
RSV_genus52	RSV_genus52	-0.00848425	0.00121001	0.0104406	0.00374379	-0.00325609		-0.000883573	0.00640323	-0.00426921	-0.00500558	-0.00192309	-0.00334312	-0.00520359	-0.00520359	-0.00396724	-0.0129335	0.00376532	-0.0146008	-0.000433195	0.00527547	-0.00648141	-0.00487049	-0.00567009	-0.0173354			0.00168381	0.0258569	-0.0178041	0.0270998	0.00999198	-0.0155086	-0.0115898	-0.00518199	0.104517	-0.0183217	-0.00349004	0.00122492	0.226665	0.00393656	-0.0123928	0.0141052	-0.025234	-0.0261993	-0.040037	0.00923066	-0.028633	0.0189292	-0.0028634		0.00521736	1	-0.00824726	-0.00645361	0.03381	-0.00286936	-0.013132	0.0235291	-0.0129279	-0.00206992	-0.0119598	0.0629986	-0.0112685	-0.000201779	-0.00152197	-0.013318	-0.00263788	0.0010902	-0.0130562	0.0519496	-0.00288372	-0.00202272	0.0152173	0.00102877	-0.00177593	-0.0042961	-0.0130946		-0.00148315	0.00168758	0.0010902	6.36523e-06	-0.00952786	-0.00517842	-0.00754836	0.0450164	-0.00369025	0.0582397	-0.00506409	0.000569149	-0.00374557		0.0216139	-0.0132342	0.116394	-0.00752775	-0.00718184	0.021273	0.00527547	-0.0081029	-0.0108258	-0.0124505	-0.00926925		-0.00350842	-0.000213096		-0.0108827		0.0390716			-0.0108354	-0.0171956	-0.00853109	-0.00515082	-0.000593569	-0.00367519	-0.00401174	-0.0144855	0.0103168		0.0066573	-0.00401989	0.103675	-0.00194316		0.0101323	0.00292991	0.00224966	-0.00962858	0.0503195	-0.0063156	0.0371847	0.100353	-0.0139955	-0.00652122	0.0257725	0.139103			0.0436283	-0.00683249	0.0742755	-0.0137149		-0.0114307	-0.0053329	-0.00713332	-0.00774288	-0.00487049	-0.0079668	-0.0103782	0.00534074	0.00367643	-0.00491245	0.0552833	0.00615093	0.0088037	-0.00828442	-0.00473433	0.000701914	-0.0108827	-0.00750623	-0.0125912	0.00722825	0.00848723	0.00527547	0.0764213	0.0324255		0.0925959	0.0157271	-0.0122501	-0.00820525	-0.00402785	-0.00912362	-0.00402785	0.0878418	0.0443613	-0.00993552	0.0340085	-0.00401698	-0.00119681	0.00136985	-0.00831673	0.0010902	0.00381795	-0.00402785	0.0611166	-0.0113899	-0.00303215	-0.0817522	0.00435808	0.00321337	-0.0169213	-0.00640479	0.0290191	-0.00558962	-0.0126377	0.0244578		-0.00523408	-0.00543291	-0.00310456	0.00707773	-0.00534255	-0.00486337	-0.00903314		-0.0192071	0.00746879	0.0570312	-0.000143801	-0.0111185	-0.0142872		-0.00736387	-0.00530377	-0.0144862	-0.00557469	-0.00569902	-0.0167864	0.0022348	0.00179709	0.0396223	0.0105121	0.0626509		0.00746329	-0.0282083	-0.0111354	0.0219869	0.00318036	0.0134979	-0.0109768				0.0177241	-0.00680272	-0.0191765	-0.0138907	-0.0142574	-0.00638173	0.0414937		0.0637197	0.0011104	0.0492242	-0.0104295	-0.0069016	-0.00686227	0.0526584
RSV_genus53	RSV_genus53	-0.00055291	-0.00024083	-0.000206372	-0.000529258	-0.000131874		-0.000252863	-0.00058987	-0.000130949	0.01203	-0.00029774	-0.000210145	-0.00018336	-0.00018336	0.00136341	-0.000393715	-0.000434618	0.0796551	0.000598112	-0.000401002	-0.000498141	0.00555133	-0.000460685	0.184744			-0.000474625	-7.70584e-05	-0.000704942	0.000928822	-0.000530602	0.170756	-0.000416642	-0.000171248	-0.0210902	0.000580387	-0.000416279	-0.00493961	-0.0103357	0.0146509	-0.000587409	0.00172619	-0.0016416	-0.00402575	-0.00413072	-0.0016743	-0.00110198	0.000343063	-0.0022475		-0.00411455	-0.00824726	1	0.00593423	-0.000678857	-9.3987e-05	0.322763	-0.000497738	0.00200014	-0.000111808	-0.000421578	0.00189029	-0.000437289	-0.000230804	-0.00030142	-0.000469289	0.000568271	-0.000235909	-0.000481825	0.00747279	0.745832	-0.000210661	0.00203765	-0.000448233	-0.000115993	-0.000449513	-0.00046164		-0.000495808	0.00406652	-0.000235909	-0.000513214	-0.000340826	-0.000456981	-0.000279399	-0.00037711	-0.000293705	0.0092906	-0.000247175	-0.000243605	-9.74323e-05		-0.000184146	0.294435	0.637877	-0.00028021	0.00602493	-0.000402059	-0.000401002	0.00039128	0.00280934	-0.000453598	-0.000436836		-0.000312491	-0.000419052		-0.000383476		-0.000167316			-0.000381911	-0.000696998	0.892835	0.00320507	-0.000111642	0.00782789	-0.000319751	6.28219e-06	0.00226008		-0.000544909	-0.000224432	-0.000333103	-0.000115698		0.00166712	-0.000233293	-5.06415e-05	0.082354	0.0481347	0.00105188	0.010892	-0.0121577	-0.000493163	-0.00022979	0.0103392	0.0210039			-0.000239278	-0.000446529	-0.000419282	-0.000497509		-0.000402788	-0.00019993	-0.000251359	0.00063498	0.00555133	-0.00013878	-0.000399439	-0.000451023	-0.00047627	0.00536309	0.000941998	-0.000447993	-0.000482731	0.872585	0.0117333	0.0011871	-0.000383476	-0.000280681	0.035267	0.00027368	-0.00040879	-0.000401002	-0.00110343	0.00537741		-0.00391123	0.00498357	-0.000383745	-0.000309005	-0.000150829	0.00255507	-0.000150829	0.72825	-0.00039991	-0.000350101	-0.00044248	0.00456542	0.00189126	0.0452006	0.00264125	-0.000235909	-0.000433274	-0.000150829	-0.000266566	0.000212659	0.000194149	-0.0114571	-0.000304496	-8.17223e-05	-0.00557022	-0.000739808	-0.000583947	-0.000242129	-0.000628876	-0.00549348		-0.00102053	-0.00280098	-0.000428132	-0.000422701	-0.000202038	0.000127334	-0.000599253		0.0573004	0.00306137	-0.000233108	-0.000524127	-0.00046717	0.00144875		-0.000460435	-0.00018689	0.000175669	-0.000327855	-0.000200818	2.0346e-05	-0.000229076	-6.33352e-05	-0.000415194	0.212701	-0.000153596		-0.000190498	-0.00155078	-0.00134102	-0.00437083	-0.00024734	0.000293564	0.00441436				-0.00715088	-0.00044909	-0.000713741	-0.000500075	-0.000649387	-0.000208249	-0.000259829		-0.00704884	-0.0026481	0.000451003	-0.0011571	-0.000276551	-0.00397857	-0.000179736
RSV_genus54	RSV_genus54	-0.00237297	-0.00103359	-0.000885705	0.000993746	-0.00102024		0.02545	-0.00253159	-0.000694609	0.00161646	-0.00127784	0.00184017	-0.000786943	-0.000786943	0.0822186	-0.000301448	0.361906	0.0336556	0.0274657	0.374617	0.218048	-0.00169315	-0.00197716	-0.00264043			0.118364	-0.00185487	0.0193555	0.0578416	0.0192887	0.0459625	0.0263628	-0.00058256	-0.028217	0.00228047	-0.00162536	-0.0170807	-0.0179654	0.118678	0.132472	-0.00192261	0.00986927	0.00593232	0.0110985	0.0648904	-0.00510621	-0.00192428	0.012122		0.0200322	-0.00645361	0.00593423	1	-0.0029692	0.028602	-0.00101543	0.00125907	-0.0027299	-0.000479855	-0.00180932	-0.000272951	-0.00198564	-0.000990559	-0.00129363	0.329595	-0.000972351	-0.00101247	0.00114633	0.115448	0.21492	0.0106243	0.0159492	0.157659	-0.00103397	0.103702	-0.00197599		-0.00235214	0.010142	-0.00101247	-0.00244799	0.00165267	-0.00159858	-0.00119912	-0.00161848	-0.00126052	0.0349111	-0.00106082	-0.0010455	-0.00128224		-0.000790314	0.133213	-0.00152885	-0.00113426	0.00889966	-0.00172555	0.374617	0.00267886	0.000336834	-0.00169382	0.0687974		0.113202	0.0793054		-0.0016458		0.0180152			-0.00155168	0.302217	0.0197245	4.6266e-05	-0.000479146	-0.00214591	-0.00176384	0.327394	0.221734		-0.00284913	-0.000963212	-0.00272738	-0.000496551		0.25353	-0.00100124	0.00675179	-0.000367947	0.036442	0.0253829	0.154578	-0.0215558	-0.00211655	-0.00098621	0.00566636	-0.0015106			-0.00175944	-0.00191641	-0.00179947	-0.00215041		-0.00172868	-0.000858058	0.00740031	0.0136237	-0.00169315	0.00176218	-0.00180122	0.375356	0.344561	-0.00184291	-0.000134539	0.137436	0.142157	0.0329139	0.00178666	0.429932	-0.0016458	0.00544907	0.0431395	-0.00125182	0.145256	0.374617	0.0410293	0.0835372		0.0199332	0.00183893	-0.0015103	-0.00132618	-0.000647325	0.0269324	-0.000647325	0.0490739	-0.00171633	-0.00150256	-0.00189903	0.0717319	-0.00187935	0.0115652	0.0303245	-0.00101247	0.0337204	-0.000647325	-0.00114404	-0.00155871	-0.00154363	-0.0155331	-0.00301854	-0.00257816	-0.00551534	-0.00313564	-0.00250618	-0.00103916	-0.00313332	0.000649591		0.000999402	0.017202	0.202547	-0.00181414	-0.000867106	-0.000735492	0.0249636		0.022999	0.119422	0.000948771	0.310908	-0.00196632	0.0221282		0.0429193	-0.000802094	0.0308315	0.0226707	-0.000861867	0.0224601	-0.000983145	-0.00127858	-0.00178192	0.0510912	-0.000659201		-0.000817575	-0.00496933	-0.00338362	0.00994598	-0.00135484	-0.00165631	-0.00166305				0.0306189	-0.0019274	-0.00307232	-0.00215668	0.0309436	0.0126868	-0.00299162		0.0280909	-0.00512683	-0.00211347	-0.00325275	-0.0011869	0.0159045	-0.00179692
RSV_genus55	RSV_genus55	-0.000552986	-0.000240863	-0.000206401	-0.000529331	-0.000237751		-0.000252898	-0.000589951	-0.000161868	-0.000470009	-0.000297781	-0.000210174	-0.000183386	-0.000183386	-0.000278897	-0.000589981	-0.000434678	-0.000664895	-0.000499744	-0.000401057	-0.000498209	-0.000394563	-0.000460748	-0.000615313			-0.000474691	-0.000432251	-0.000705955	-0.00037321	-0.000566847	-0.000894977	-0.000476299	-0.000185019	0.00446504	-0.000852154	-0.000416336	-0.00587841	-0.0113117	-0.000524434	-0.00116998	-0.000448037	-0.001981	-0.00504168	-0.00142963	-0.00195394	-0.00244925	-0.000771367	-0.00275306		-0.001568	0.03381	-0.000678857	-0.0029692	1	-0.000687888	-0.000623591	-0.000497807	-0.000636162	-0.000111823	-0.000421636	-0.000463439	-0.000462725	-0.000230835	-0.000301462	-0.000469354	-0.000226592	-0.000235942	-0.000481891	-0.000575839	-0.000478548	-0.000244481	-0.000377599	-0.000448295	-0.000240951	-0.000449575	-0.000461775		-0.000548133	-0.000223066	-0.000235942	-0.000570468	-0.000340873	-0.000457044	-0.000279437	-0.000377162	-0.000293745	-0.000774533	-0.000247209	-0.000243639	-0.000298807		-0.000184171	-0.000526527	-0.000356277	-0.000288104	-0.000576012	-0.000402114	-0.000401057	-0.000454766	-0.000272843	-0.00045366	-0.000436896		-0.000312534	-0.000445184		-0.000383529		-0.000167339			-0.000383041	-0.000712511	-0.000375357	-0.000216476	-0.000111658	-0.000500074	-0.000411038	-0.000516225	-0.000518832		-0.000663947	-0.000224463	-0.000747075	-0.000115714		-0.000751233	-0.000233325	-0.000259633	-0.000891935	-0.000921998	-0.000348563	-0.000770098	0.0270604	-0.000493231	-0.000229822	-0.00105351	-0.000352024			-0.000410011	-0.00044659	-0.00041934	-0.000501121		-0.000402844	-0.000199958	-0.000251393	-0.000411755	-0.000394563	-0.000354763	-0.000419749	-0.000451085	-0.000476335	-0.000429464	-0.00126573	-0.000475271	-0.000482797	-0.000349097	-0.000343178	0.0129899	-0.000383529	-0.000522139	-0.000802082	-0.000291718	-0.000408846	-0.000401057	-0.00188421	0.00640051		-0.00180585	-0.0004169	-0.00044363	-0.000309047	-0.00015085	-0.000547645	-0.00015085	-0.000522242	-0.000399965	-0.000350149	-0.000442541	-0.000580578	-0.000437956	-0.000276838	-0.000433345	-0.000235942	-0.000433334	-0.00015085	-0.000266603	-0.000404204	-0.00035972	-0.00665667	-0.00071401	-0.000811972	-0.00745523	-0.00074191	-0.000584028	-0.000242162	0.00299199	-0.0030745		-0.00131527	-0.00387122	-0.000428191	-0.000422759	-0.000202066	-0.000171396	-0.000633708		-0.00087965	-0.000502457	-0.000420366	-0.000524199	-0.000467235	-0.000845057		-0.000559745	-0.000186916	-0.000585038	-0.000427325	-0.000200846	-0.000700894	-0.000229108	-0.000297954	-0.000415251	-0.000640009	-0.000153617		-0.000190524	-0.00150914	-0.00147692	-0.000710695	-0.000315725	-0.00133877	-0.00038755				-0.00789462	-0.000449151	-0.000720802	-0.000502583	-0.00130805	-0.000223945	-0.000817477		-0.00767579	-0.00331889	-0.000492512	-0.00121014	-0.000276589	0.0116581	-0.00044675
RSV_genus56	RSV_genus56	-0.000549756	-0.000239456	-0.000205195	-0.00052624	-0.000236363		-0.000251421	-0.000586505	-0.000160923	0.000381457	-0.000296042	-0.000208946	-0.000182315	-0.000182315	-0.000277268	-0.000586535	-0.000432139	0.00267237	-0.000496825	-0.000398715	-0.0004953	0.0954188	-0.000458058	-0.000611719			0.853885	-0.000429726	-0.000701832	-0.00037103	0.00183529	-0.00088975	0.0785298	-0.000183939	0.00430104	-0.000847177	-0.000413905	-0.00419323	0.0120039	-0.000521371	-0.00116315	-0.00044542	-0.00196943	-0.000848436	0.00417295	-0.00194253	-0.00243494	-0.000766862	-0.0044587		-0.00235053	-0.00286936	-9.3987e-05	0.028602	-0.000687888	1	0.00374942	-0.000494899	-0.000632447	-0.00011117	-0.000419174	-0.000460732	-0.000460022	-0.000229487	-0.000299701	-0.000466613	-0.000225269	-0.000234564	-0.000479076	-0.000572476	0.0112991	-0.000243054	0.038543	-0.000445676	-0.000239544	-0.00044695	-0.000389897		-0.000544931	-0.000221763	-0.000234564	-0.000567136	-0.000338882	-0.000454375	-0.000277805	-0.00037496	-0.00029203	-0.000770009	-0.000245765	-0.000242216	-0.000297062		-0.000183095	-0.000538766	-0.000354196	-0.000286421	-0.000572648	-0.000399765	-0.000398715	0.111283	-0.00042631	0.00565217	-0.000434344		-0.000310709	-0.000442584		-0.000381289		-0.000166362			0.00183979	0.158619	-0.000373165	-0.000215212	-0.000111006	-0.000497153	-0.000408637	-0.00051321	-0.000515802		-0.000660069	-0.000223152	-0.000742712	-0.000115038		-0.000746846	-0.000231963	0.0394594	-0.000886726	-0.000916613	0.0264966	0.00807852	-0.00263065	-0.00049035	-0.000228479	-0.00104736	-0.000349968			-0.000407616	-0.000443982	-0.000416891	-0.000498195		-0.000400491	-0.00019879	-0.000249925	-0.000409351	0.0954188	-0.000352691	-0.000417298	0.139045	-0.000473553	0.0929131	0.0644683	-0.000472495	-0.000479977	-0.000347059	-0.000341174	-0.00063967	-0.000381289	0.124606	0.0116996	-0.000290014	-0.000406458	-0.000398715	0.00842047	0.000157548		0.000507722	0.0247798	0.00905221	-0.000307242	-0.000149969	0.0516208	-0.000149969	0.0172945	-0.000397629	-0.000348104	-0.000439957	0.0820055	-0.000435398	-0.000275221	0.0744463	-0.000234564	0.858149	-0.000149969	-0.000265046	-0.000401843	-0.000357619	-0.00992425	-0.00070984	-0.000807229	0.0268786	-0.000737577	-0.000580617	-0.000240748	-0.000769572	-0.0057106		-0.00130759	-0.00386756	-0.00042569	-0.00042029	-0.000200886	-0.000170395	0.0699629		0.0259535	-0.000499522	-0.000417911	-0.000521137	-0.000464506	0.0651197		-0.000556476	-0.000185825	-0.000324271	0.00115606	-0.000199673	-0.000542776	-0.000227769	-0.000296214	-0.000412826	-0.000636271	-0.00015272		-0.000189411	0.00244528	-0.0014683	-0.00457025	-0.000313881	0.00267844	-0.000385287				-0.00567704	-0.000446528	-0.000716592	-0.000499648	0.0970743	-0.000360259	-0.000812702		0.011149	-0.00155481	-0.000489636	-0.00120307	-0.000274973	-0.00055115	-0.000444141
RSV_genus57	RSV_genus57	-0.000514947	0.00713047	-0.000192203	-0.000411079	0.00013715		-0.000235502	-0.00054937	0.0195695	0.000860945	0.00637217	-0.000195716	0.000714765	0.000714765	0.00109851	0.0624763	0.00199928	0.0287799	-0.00039361	0.00187878	0.00127061	0.00148348	-0.000429055	0.024299			0.00552181	0.0219515	0.0947491	0.00164885	0.0114985	0.0286826	0.0193534	0.000713227	-0.0286218	-0.000793536	-0.000387697	-0.00527865	-0.0112023	-0.000488359	-0.000785458	-0.000417218	-0.00166544	-0.00495397	-0.00429778	-0.00113251	-0.00219642	-0.000611959	-0.00384202		-0.00507804	-0.013132	0.322763	-0.00101543	-0.000623591	0.00374942	1	-0.000463564	-0.000499954	-0.000104131	0.0343555	0.0134154	0.0109327	-0.000214957	-0.000280725	0.000393334	0.0056568	0.00713614	0.0369903	0.0162014	0.0121378	0.0193103	0.00040021	0.00323116	0.00065622	-0.00041865	-0.000186869		-0.000503142	-0.000207722	0.00713614	-0.000531227	0.1041	-0.000343909	-0.000256339	0.0139797	-0.000273539	-0.000567669	0.019151	-0.000226879	-0.000278253		-0.000171502	0.877593	0.00903526	0.0196954	-0.00012193	-0.000374453	0.00187878	0.0312826	0.0199683	0.0668141	0.0391869		0.000397527	0.00226386		0.0320116		0.0269953			0.241096	0.00297819	0.0149835	0.000682212	-0.000103977	-0.000465675	-0.000382763	0.000344681	0.00549147		0.0276873	-0.000209022	0.0150203	-7.8991e-05		0.0424737	-0.000217275	0.00267159	0.0539941	0.000835519	-2.05568e-05	0.000528386	-0.0312876	-0.000459303	-0.000214013	0.00911702	-0.000327809			0.0142028	-0.00041587	0.00611737	0.0339391		-0.000375133	-0.000182797	-0.000234101	-0.000383432	0.00148348	0.00325865	0.00126911	0.00257507	0.00163074	0.00140325	0.0148852	-0.000442578	0.000784914	0.0131478	0.00585515	0.0054461	0.0320116	0.00589034	0.0618606	-0.000271651	-0.000380722	0.00187878	0.00438773	0.0253214		-0.00441792	0.059125	0.0115029	0.000443431	0.0196059	0.0272092	0.0196059	0.0166319	0.0138674	0.0204096	-0.0004121	0.00153391	0.00554074	0.0022249	0.0208852	0.00713614	0.00434667	0.0196059	0.014489	-0.0003764	-0.000334976	-0.0180872	-0.000656718	-0.000680048	-0.0066186	-0.000690822	-0.000543854	-0.000225504	0.000492896	-0.0063589		-0.00102922	-0.0034168	0.0176436	-0.000393678	0.000700553	-0.000159606	0.000483034		0.0449287	0.00375567	0.0124277	0.00238584	0.0240198	0.089113		0.0288909	-0.000156578	0.0590322	0.0208209	-0.00018703	0.0422746	-0.000213348	-0.000277458	-0.000386687	0.0178431	-0.00014305		0.000565909	0.00131654	-0.00111948	-0.0050882	-0.000294007	-0.0014077	-0.000360892				-0.00762981	-0.000418255	0.00654864	-0.000170696	0.00318205	-0.000337448	0.0118563		-0.00730091	-0.00287218	0.0136492	0.00202606	-0.000257563	-0.0200527	0.0137683
RSV_genus58	RSV_genus58	-0.000397844	-0.000173288	-0.000148494	-0.000380826	-0.000171049		-0.000181947	-0.000424438	-0.000116456	-0.000338146	-0.000214238	-0.000151209	-0.000131936	-0.000131936	-0.000200652	-0.00042446	-0.000312728	-0.000478356	-0.000359539	-0.000288539	-0.000358435	-0.000283867	-0.000331484	-0.000442685			-0.000341515	-0.000310982	-0.000507897	-0.000268505	-0.000407816	-0.000643888	-0.000342672	-0.000133112	-0.00213359	-0.000613079	-0.000299532	-0.0042506	-0.00424257	-0.000377302	-0.00084174	-0.000322339	-0.00142523	-0.0041496	0.00125975	-0.00140576	-0.0017621	-0.000554958	-0.00289016		-0.00214332	0.0235291	-0.000497738	0.00125907	-0.000497807	-0.000494899	-0.000463564	1	-0.000457685	-8.04509e-05	-0.000303345	-0.00033342	-0.000332906	-0.000166074	-0.000216886	-0.000337675	-0.000163021	-0.000169748	-0.000346695	-0.000414286	-0.00034429	-0.000175891	-0.000271662	-0.000322524	-0.000173351	-0.000323446	-0.000332222		-0.000394352	-0.000160484	-0.000169748	-0.000410422	-0.00024524	-0.000328819	-0.00020104	-0.000271348	-0.000211334	-0.000557235	-0.000177854	-0.000175285	-0.000214976		-0.000132501	-0.00038989	-0.000256322	0.0575915	-0.00041441	-0.0002893	-0.000288539	-0.00032718	-0.000308509	-0.000326384	-0.000314323		-0.000224852	-0.000320286		-0.000275929		-0.000120391			-0.000275578	-0.000512614	-0.000270049	-0.000155743	-8.03319e-05	-0.000359776	-0.00029572	-0.000371396	-0.000373272		-0.000477675	-0.000161489	-0.000537481	-8.32501e-05		-0.000540472	-0.000167865	-0.000186792	-0.0006417	0.0322499	-0.000250773	-0.000554045	-0.00979852	-0.000354853	-0.000165344	-0.000757946	-0.000253262			-0.000294981	-0.000321298	-0.000301693	-0.00036053		-0.000289825	-0.000143859	-0.000180864	-0.000296236	-0.000283867	-0.000255233	-0.000301987	-0.000324532	-0.000342698	-0.000308977	-0.000910624	-0.000341932	-0.000347347	-0.000251157	-0.000246899	-0.000462912	-0.000275929	-0.000375651	-0.000577055	-0.000209876	-0.000294143	-0.000288539	-0.00135559	-0.00162485		-0.00352096	-0.000299937	-0.000319168	-0.000222343	-0.000108528	-0.000394001	-0.000108528	-0.000375725	-0.000287754	-0.000251913	-0.000318385	-0.000417695	-0.000315086	-0.00019917	-0.000311768	-0.000169748	-0.000311761	-0.000108528	-0.000191807	-0.000290803	-0.000258799	-0.00348018	-0.000513692	0.0163993	-0.00191578	-0.000533765	-0.000420177	-0.000174223	-0.000556919	-0.00203506		-0.000946269	0.00257712	-0.00030806	-0.000304152	-0.000145376	-0.00012331	-0.000455919		-0.000632862	-0.000361491	-0.000302431	-0.000377133	-0.00033615	-0.000607974		-0.000402707	-0.000134476	-0.000420904	-0.000307438	-0.000144498	-0.000504256	-0.000164831	-0.000214362	-0.000298751	-0.000460453	-0.000110519		-0.000137072	-0.000366694	-0.00106257	-0.00322393	-0.000227147	-0.00127906	-0.000278822				0.000554893	-0.000323141	-0.000518578	-0.000361582	-0.000941075	-0.00026071	-0.000588131		-0.001236	-0.00238777	-0.000354336	-0.000870629	-0.000198991	0.0172335	-0.000321413
RSV_genus59	RSV_genus59	-0.000508417	-0.00022145	-0.000189765	-0.000486669	-0.000218589		-0.000232515	-0.000542403	-0.000148822	-0.000432128	0.0566476	-0.000193234	0.104234	0.104234	0.101567	0.00644308	0.026365	0.0117317	-0.000459466	-0.000368733	0.0940074	-0.000362763	-0.000423614	0.000162297			-0.000436432	0.0406644	0.0137361	-0.00034313	0.0313136	0.00738722	0.046646	0.104231	-0.0176417	-0.000783473	-0.000382781	-0.00543198	0.00125856	-0.000482166	-0.00107569	-0.000411927	-0.00182134	-0.00560631	-0.00463282	-0.00179646	0.0169375	-0.000709198	-0.00414126		-0.00545077	-0.0129279	0.00200014	-0.0027299	-0.000636162	-0.000632447	-0.000499954	-0.000457685	1	-0.000102811	-0.000387654	0.00708003	0.0138861	-0.000212231	-0.000277165	-0.000431526	0.00546036	-0.000216926	-0.000443052	-0.000529428	-0.000439978	-0.000224777	-0.000347166	-0.000412164	0.103599	-0.000413341	-0.000424557		-0.000503955	-0.000205087	-0.000216926	-0.00052449	-0.0003134	-0.000420208	-0.000256916	-0.000346764	-0.00027007	0.0137663	-0.000227285	-0.000224002	-0.000274724		-0.000169327	-0.000498253	-0.000327562	-0.000264884	-0.000529587	-0.000369705	-0.000368733	-0.000418113	0.00283287	-4.82926e-05	-0.000401684		-0.000287345	-0.000409304		-0.000352618		-0.000153852			-0.000352169	-0.000655085	0.00321602	0.103999	-0.000102659	-0.000459769	-0.000377909	-0.000474619	-0.000477016		-0.000610435	-0.000206372	-0.000686864	-0.000106388		-0.000690686	-0.00021452	0.10309	0.00343475	-5.67123e-05	0.0703915	0.00602752	-0.00105512	-0.000453478	-0.000211299	-0.000968603	-0.000323652			-0.000376965	-0.000410597	-0.000385543	-0.000460733		-0.000370376	-0.000183842	-0.000231132	-0.000378569	-0.000362763	-0.000326171	-0.000385919	-0.000414729	-0.000437944	-0.000394851	-0.00116372	-0.000436966	-0.000443885	0.00917794	-0.000315519	-0.00059157	-0.000352618	0.00105379	0.00294965	-0.000268206	-0.000375894	-0.000368733	-0.000455794	-0.00207645		-0.00449954	0.00747138	-0.000407875	-0.000284139	-0.000138692	-0.000503506	-0.000138692	-0.000480151	-0.00036773	-0.000321928	-0.000406874	-0.000533786	-0.000402658	-0.000254526	-0.000398419	-0.000216926	-0.000398409	-0.000138692	-0.000245116	-0.000371626	-0.000330728	-0.00471445	-0.000656463	-0.000746529	-0.00514416	0.000194183	-0.000536957	-0.000222645	-0.000711704	-0.00692404		-0.00120927	-0.000899571	-0.00039368	-0.000388686	0.104103	-0.000157582	0.0937186		0.00039803	0.0100304	-0.000386486	0.0121252	0.00296893	0.00105325		0.00913613	0.00188905	0.00188883	-0.000392884	-0.000184658	0.000451025	-0.000210642	-0.00027394	-0.000381784	0.0200656	-0.000141236		-0.000175168	5.17938e-05	-0.00135789	-0.00324804	-0.000290279	-0.00163455	-0.000356315				-0.00782031	-0.000412951	-0.000662708	-0.000462077	0.0111805	-0.000333169	-0.000751591		-0.00446216	0.000853277	-0.000452817	-0.0011126	-0.000254297	-2.40365e-05	-0.000410744
RSV_genus60	RSV_genus60	-8.93685e-05	-3.89261e-05	-3.33566e-05	-8.55456e-05	-3.84232e-05		-4.08711e-05	-9.53424e-05	-2.61597e-05	-7.59585e-05	-4.81247e-05	-3.39663e-05	-2.96371e-05	-2.96371e-05	-4.50728e-05	-9.53473e-05	-7.02486e-05	-0.000107454	-8.07639e-05	-6.48151e-05	-8.0516e-05	-6.37656e-05	-7.44619e-05	-9.94412e-05			-7.67151e-05	-6.98564e-05	-0.00011409	-6.03147e-05	-9.16085e-05	-0.000144638	-7.69751e-05	-2.99011e-05	-0.00453964	-0.000137717	-6.72844e-05	-0.000954822	-0.00203013	-8.47542e-05	-0.000189082	-7.24076e-05	-0.000320152	-0.000985465	-0.00106577	-0.000315778	-0.000395825	-0.000124661	-0.000727941		-0.000488286	-0.00206992	-0.000111808	-0.000479855	-0.000111823	-0.00011117	-0.000104131	-8.04509e-05	-0.000102811	1	-6.8141e-05	-7.48967e-05	-7.47813e-05	-3.73055e-05	-4.87195e-05	-7.58527e-05	-3.66197e-05	-3.81307e-05	-7.78788e-05	-9.30618e-05	-7.73385e-05	-3.95108e-05	-6.10241e-05	-7.24492e-05	-3.89402e-05	-7.26562e-05	-7.46277e-05		-8.85841e-05	-3.60498e-05	-3.81307e-05	-9.21938e-05	-5.50888e-05	-7.38632e-05	-4.51601e-05	-6.09535e-05	-4.74724e-05	-0.000125173	-3.99516e-05	-3.93746e-05	-4.82904e-05		-2.9764e-05	-8.75818e-05	-5.75782e-05	-4.65607e-05	-9.30897e-05	-6.49859e-05	-6.48151e-05	-7.34951e-05	-6.9301e-05	-7.33163e-05	-7.06071e-05		-5.05089e-05	-7.19465e-05		-6.19825e-05		-2.70438e-05			-6.19035e-05	-0.00011515	-6.06617e-05	-3.49849e-05	-1.80451e-05	-8.08173e-05	-6.64281e-05	-8.34275e-05	-8.38489e-05		-0.000107301	-3.62756e-05	-0.000120735	-1.87006e-05		-0.000121407	-3.77079e-05	-4.19594e-05	-0.000144146	-0.000149005	-5.63316e-05	-0.000124456	0.00453554	-7.97114e-05	-3.71417e-05	-0.000170259	-5.68909e-05			-6.62621e-05	-7.21738e-05	-6.77699e-05	-8.09866e-05		-6.51039e-05	-3.23154e-05	-4.06279e-05	-6.65441e-05	-6.37656e-05	-5.73336e-05	-6.7836e-05	-7.29002e-05	-7.69809e-05	-6.9406e-05	-0.000204555	-7.68089e-05	-7.80252e-05	-5.64179e-05	-5.54613e-05	-0.000103985	-6.19825e-05	-8.43832e-05	-0.000129625	-4.71448e-05	-6.60739e-05	-6.48151e-05	-0.000304509	-0.000364993		-0.000790919	-6.73755e-05	-7.16954e-05	-4.99454e-05	-2.43789e-05	-8.85053e-05	-2.43789e-05	-8.44e-05	-6.46387e-05	-5.65878e-05	-7.15195e-05	-9.38277e-05	-7.07784e-05	-4.474e-05	-7.00332e-05	-3.81307e-05	-7.00315e-05	-2.43789e-05	-4.30859e-05	-6.53237e-05	-5.81346e-05	-0.00327738	-0.000115392	-0.000131223	-0.00126768	-0.000119901	-9.43852e-05	-3.9136e-05	-0.000125102	-0.00121709		-0.000212562	-0.000628711	-6.92002e-05	-6.83224e-05	-3.26561e-05	-2.76994e-05	-0.000102414		-0.000142161	-8.12024e-05	-6.79357e-05	-8.47162e-05	-7.55101e-05	-0.00013657		-9.04608e-05	-3.02077e-05	-9.45485e-05	-6.90603e-05	-3.24588e-05	-0.000113272	-3.70263e-05	-4.81526e-05	-6.71091e-05	-0.000103432	-2.48262e-05		-3.07907e-05	-0.000284846	-0.000238687	-8.6559e-05	-5.10246e-05	-0.000287317	-6.26323e-05				-0.0015037	-7.25877e-05	-0.000116489	-8.12228e-05	-0.000211396	-5.85637e-05	-0.000132113		0.00324002	-0.000536369	-7.95953e-05	-0.000195571	-4.46997e-05	-0.00144094	-7.21996e-05
RSV_genus61	RSV_genus61	-0.000336969	-0.000146773	-0.000125773	-0.000322555	-0.000144877		-0.000154107	-0.000359494	0.0165757	-0.000286406	-0.000181457	-0.000128072	-0.000111748	-0.000111748	-0.00016995	-0.000359513	-0.000264876	0.0643687	-0.000304525	-0.000244389	-0.00030359	-0.000240432	-0.000280763	0.603407			-0.000289259	0.0101809	0.287555	-0.00022742	-0.000345415	0.127203	0.0953924	-0.000112744	-0.0198731	-0.000519271	-0.0002537	-0.00360021	-0.00765473	-0.000319571	-0.000712944	-0.000273017	-0.00120715	-0.00371575	-0.00401854	-0.00119066	-0.00149248	-0.000470042	-0.00274475		-0.00370051	-0.0119598	-0.000421578	-0.00180932	-0.000421636	-0.000419174	0.0343555	-0.000303345	-0.000387654	-6.8141e-05	1	-0.000282402	-0.000281967	-0.000140662	-0.0001837	-0.000286007	0.00250614	-0.000143774	-0.000293646	0.0128505	-0.000291609	0.0163631	-0.000230095	-0.000273174	-0.000146826	-0.000273955	0.00717507		-0.000334012	-0.000135928	-0.000143774	-0.000347622	-0.000207715	-0.000278506	-0.000170279	-0.000229829	-0.000178997	-0.000471971	0.0161432	-0.000148464	-0.000182082		-0.000112227	-0.000330232	-0.000217102	-0.00017556	-0.000351	-0.000245033	-0.000244389	0.954604	0.104797	0.294464	-0.000266228		-0.000190447	-0.000271278		0.993989		-0.00010197			0.000187049	-0.000434178	-0.000228728	-0.000131912	-6.80401e-05	-0.000304726	-0.000250471	-0.000314568	-0.000316157		0.869016	-0.000136779	0.0195425	-7.05118e-05		-0.000457774	-0.00014218	-0.00015821	-0.000543512	-0.000561831	-0.000212401	-0.000469269	-0.0217422	-0.000300557	-0.000140045	-0.000641971	-0.00021451			-0.000249845	-0.000272135	-0.00025553	0.0141898		-0.000245478	-0.000121847	-0.00015319	-0.000250908	-0.000240432	0.00123993	-0.000255779	-0.000274874	-0.000290261	-0.000261699	-0.000771288	-0.000289612	-0.000294199	-0.000212727	0.00275333	0.0165749	0.993989	0.000175806	0.815193	-0.000177762	-0.000249135	-0.000244389	-0.00114817	-0.00137623		-0.00298221	-0.000254043	0.0103318	-0.000188322	0.0166045	0.10272	0.0166045	0.00370989	-0.000243724	0.108003	-0.000269668	-0.000353783	-0.000266874	-0.000168695	0.107186	-0.000143774	-0.000264058	0.0166045	-0.000162458	-0.000246307	-0.0002192	-0.0125652	-0.000435091	-0.000494785	-0.00477988	-0.000452093	-0.000355885	-0.000147565	-0.000471704	-0.00423148		-0.000801478	-0.00237059	-0.000260923	-0.000257613	-0.000123132	-0.000104442	-0.000386158		0.618256	-0.000306178	-0.000256156	7.58043e-06	0.629105	0.55583		0.70745	-0.0001139	0.0962012	0.106666	-0.000122388	0.897039	-0.00013961	-0.000181562	-0.000253039	-0.000389998	-9.36085e-05		-0.000116098	-0.00119959	-0.000899983	-0.00361525	-0.000192391	-0.00108335	-0.000236159				-0.00566979	-0.000273696	-0.00043923	-0.000306255	-0.000797079	-0.000220818	-0.00049814		-0.0051689	-0.00202241	-0.000300119	-0.000737413	-0.000168543	-0.0148614	-0.000272233
RSV_genus62	RSV_genus62	-0.000370378	-0.000161325	-0.000138242	-0.000354534	-0.00015924		0.0211505	-0.000395136	-0.000108416	0.00183632	-0.000199447	-0.00014077	-0.000122828	-0.000122828	9.34659e-05	-0.000362612	-0.000291137	-0.00041612	0.00239088	-0.000268619	-0.000333689	-0.000264269	-0.000308599	-0.000412122			-0.000317937	-0.000289512	-0.000472832	-0.000249968	-0.000379661	0.0269109	0.00812089	-0.000123922	-0.0133557	-0.000570753	-0.000278853	-0.00393678	-0.000691202	-0.000351254	-0.000783628	-0.000300085	-0.00132683	-0.00313076	-0.00234861	-0.0012929	-0.000623344	-0.000516644	-0.00189427		-0.0016854	0.0629986	0.00189029	-0.000272951	-0.000463439	-0.000460732	0.0134154	-0.00033342	0.00708003	-7.48967e-05	-0.000282402	1	-0.000309923	-0.000154608	-0.000201912	-0.000314363	-0.000151766	-0.000158028	-0.00032276	-0.000385684	0.000245404	-0.000163748	-0.000252907	-0.000300258	-0.000161383	-0.000301115	-0.000309225		0.000998827	0.0139289	-0.000158028	-0.000382087	-0.000228309	0.00051709	-0.000187161	-0.000252615	-0.000196744	0.000422204	-0.000165575	-0.000163184	-0.000200134		-0.000123354	-0.000362973	-0.000238626	-0.000192966	-0.0003858	-0.000269327	-0.000268619	-0.000304592	0.000256999	0.00346032	-0.000292623		-0.000209328	-0.000191113		-0.000256879		-0.00011208			-0.000256552	-0.000477224	-0.000186523	0.000446595	-7.47859e-05	-0.000334938	0.00159604	-0.000345756	-0.000347502		0.0323525	-0.00015034	0.0684556	-7.75027e-05		0.0881269	-0.000156276	0.124333	0.00353074	0.108681	0.0036972	-0.000515794	-0.00778396	-0.000330355	-0.000153929	0.00126417	-0.000235778			-0.000274616	-0.000299116	-0.000280864	-0.00033564		-0.000269816	-0.000133927	-0.000168378	-0.000275784	-0.000264269	-0.000237613	-0.000281138	-0.000302127	-0.000319039	-0.000287645	0.244255	-0.000318326	-0.000323367	-0.000233818	0.00174732	-0.000126461	-0.000256879	-0.000307981	0.0116326	-0.000195386	-0.000273836	-0.000268619	0.000843434	0.475667		-0.00244982	-2.33892e-05	-0.000297133	-0.000206993	-0.000101036	0.0379851	-0.000101036	0.0827035	-0.000267888	-0.000234522	-0.000296404	-0.000388858	-0.000293333	0.00755097	0.000215578	-0.000158028	-0.000290237	-0.000101036	0.972266	-0.00016408	-0.000240932	-0.00850927	-0.000478228	-0.00054384	-0.00330518	-0.000496915	-0.000391169	-0.000162195	-0.00051566	0.00381698		-0.00088094	0.00168416	-0.000286792	-0.000283154	-0.000135339	-0.000114797	-0.000424444		-0.000277261	0.000279645	0.901833	-0.000351097	0.0256335	0.0155599		0.0185893	-0.000125192	-0.000263093	0.0476145	-0.000134522	0.0117518	-0.000153451	-0.000199563	-0.000278126	-0.000428664	-0.000102889		-0.000127609	-0.000949218	-0.000166943	0.00199017	-0.000211466	0.00016085	-0.000259573				0.00171313	-0.000300831	-0.000480011	-0.000336619	-0.000674126	3.42109e-06	-0.000401511		0.000430501	-0.00016105	-0.000329874	-3.70306e-05	-0.000185253	0.000462549	-0.000299223
RSV_genus63	RSV_genus63	-0.000369807	0.223539	-0.000138029	-0.000353988	0.00397305		-0.000169124	-0.000394527	-0.000108249	0.0369677	0.262105	-0.000140553	0.136964	0.136964	0.133513	0.813491	0.0348528	0.0331884	-0.000334201	-0.000268205	0.123705	-0.000263862	-0.000308123	0.000974392			-0.000317447	0.0536273	0.558783	0.0227576	0.874284	0.0308514	0.0638316	0.13696	-0.0217328	-0.000569874	-0.000278423	-0.00395105	-0.00840068	-0.000350713	-0.00078242	-0.000299623	-0.00132479	-0.00407785	-0.00414558	-0.00130669	-0.00163792	-0.000515848	-0.00301222		-0.0040148	-0.0112685	-0.000437289	-0.00198564	-0.000462725	-0.000460022	0.0109327	-0.000332906	0.0138861	-7.47813e-05	-0.000281967	-0.000309923	1	-0.00015437	-0.000201601	-0.000313878	0.0383211	0.223576	0.934218	-0.00038509	-0.000320027	-0.000163496	-0.000252518	0.0816677	0.136161	-0.000300652	-0.00030881		-0.000366561	-0.000149174	0.223576	-0.000381498	-0.000227957	-0.000305646	-0.000186872	-0.000252226	-0.000196441	0.0184929	-0.00016532	-0.000162932	-0.000199826		-0.000123164	-0.000362414	-0.000238258	-0.000192668	-0.000385205	-0.000268912	-0.000268205	-0.000304123	0.0102842	0.000180876	-0.000292172		-0.000209006	-0.000297715		-0.000256483		-0.000111907			-0.000256157	-0.000476489	0.171091	0.136673	-7.46707e-05	-0.000334422	-0.00027488	-0.000345223	0.163323		-0.000444012	-0.000150108	-0.000499603	-7.73833e-05		-0.000502384	-0.000156035	0.135502	0.0049903	0.000141323	-2.32383e-05	0.00832913	-0.0166692	-0.000329846	-0.000153692	-0.000704531	-0.000235414			0.00638881	-0.000298655	-0.000280432	-0.000335123		-0.0002694	-0.000133721	-0.000168118	-0.00027536	-0.000263862	0.00918314	0.000237174	-0.000301661	-0.000318547	-0.000287202	-0.00084645	-0.000317835	0.0372253	0.0122391	0.023467	0.00103278	-0.000256483	0.156392	0.0392668	-0.000195085	-0.000273414	-0.000268205	0.000416131	-0.00151034		-0.00327282	0.0100348	0.959738	-0.000206674	-0.00010088	-0.000366235	-0.00010088	-0.000349247	-0.000267475	-0.00023416	-0.000295948	-0.000388259	0.180637	0.0284265	-0.000289797	0.223576	-0.00028979	-0.00010088	-0.000178289	-0.000270309	-0.000240561	-0.0137076	-0.000477491	-0.000543002	-0.00495276	-0.000496149	-0.000390566	-0.000161945	-0.000517671	-0.00503633		-0.000879583	-0.00260161	-0.000286351	-0.000282718	0.136802	-0.00011462	0.123399		0.622908	0.139197	-0.000281118	0.0162033	0.00414996	0.148859		0.163713	0.00258108	0.00279516	-0.000285772	-0.000134315	0.0111853	-0.000153215	-0.000199255	-0.000277698	0.028115	-0.000102731		-0.000127412	-0.00130391	-0.000987686	-0.00396756	-0.00021114	-0.00118892	-0.000259173				-0.00622231	-0.000300368	-0.000482033	-0.0003361	0.0129223	-0.000242337	-0.000546684		-0.00566046	-0.00221949	-0.000329365	-0.000809274	-0.000184968	-0.0127777	-0.000298762
RSV_genus64	RSV_genus64	-0.000184482	-8.03545e-05	-6.88575e-05	-0.000176591	-7.93164e-05		-8.43696e-05	-0.000196814	-5.40011e-05	-0.0001568	-9.93432e-05	-7.01163e-05	-6.11794e-05	-6.11794e-05	-9.30432e-05	-0.000196824	-0.000145013	-0.000221816	-0.00016672	-0.000133797	-0.000166208	-0.000131631	-0.000153711	-0.000205275			-0.000158362	-0.000144204	-0.000235514	-0.000124507	-0.000189106	-0.000298574	-0.000158899	-6.17245e-05	0.00851394	-0.000284288	-0.000138894	-0.00197103	0.0148993	-0.000174957	-0.000390319	-0.00014947	-0.000660885	0.00296772	0.00354536	-0.000651855	-0.000817096	-0.000257337	-0.000285816		-0.00141772	-0.000201779	-0.000230804	-0.000990559	-0.000230835	-0.000229487	-0.000214957	-0.000166074	-0.000212231	-3.73055e-05	-0.000140662	-0.000154608	-0.00015437	1	-0.000100571	-0.000156582	-7.55936e-05	-7.87128e-05	-0.000160764	-0.000192106	-0.000159649	-8.15617e-05	-0.000125971	-0.000149556	-8.03838e-05	-0.000149983	-0.000154053		-0.000182863	-7.44172e-05	-7.87128e-05	-0.000190314	-0.000113719	-0.000152475	-9.32233e-05	-0.000125826	-9.79967e-05	-0.000258393	-8.24716e-05	-8.12805e-05	-9.96853e-05		-6.14415e-05	-0.000180794	-0.000118858	-9.61147e-05	-0.000192164	-0.00013415	-0.000133797	-0.000151715	-0.000143057	-0.000151346	-0.000145753		-0.000104265	-0.000148518		-0.00012795		-5.58261e-05			-0.000127787	-0.000237702	-0.000125223	-7.22188e-05	-3.72503e-05	-0.00016683	-0.000137127	-0.000172218	-0.000173088		-0.0002215	-7.48832e-05	-0.000249233	-3.86035e-05		-0.00025062	-7.78399e-05	-8.66163e-05	-0.000297559	-0.000307589	-0.000116285	-0.000256913	-0.00074443	-0.000164547	-7.66711e-05	-0.000351463	-0.000117439			-0.000136784	-0.000148987	-0.000139896	-0.00016718		-0.000134393	-6.67082e-05	-8.38676e-05	-0.000137366	-0.000131631	-0.000118353	-0.000140033	-0.000150487	-0.000158911	-0.000143274	-0.000422261	-0.000158556	-0.000161066	-0.000116463	-0.000114488	-0.000214655	-0.00012795	-0.000174191	-0.000267583	-9.73203e-05	-0.000136395	-0.000133797	-0.000628594	-0.000753451		-0.00163268	-0.000139082	-0.000148	-0.000103102	-5.03251e-05	-0.0001827	-5.03251e-05	-0.000174226	-0.000133433	-0.000116813	-0.000147637	-0.000193687	-0.000146107	-9.23562e-05	-0.000144569	-7.87128e-05	-0.000144565	-5.03251e-05	-8.89416e-05	-0.000134847	-0.000120007	0.00610816	-0.000238201	-0.000270883	-0.00042382	-0.000247509	-0.000194838	-8.0788e-05	-0.000258246	0.00227143		-0.000438789	0.00285301	-0.000142849	-0.000141037	-6.74115e-05	-5.71794e-05	-0.000211412		-0.000293461	-0.000167625	-0.000140239	-0.000174879	-0.000155875	-0.00028192		-0.000186737	-6.23573e-05	-0.000195175	-0.00014256	-6.70043e-05	-0.000233826	-7.64328e-05	-9.94007e-05	-0.000138532	-0.000213514	-5.12483e-05		-6.35609e-05	-0.000656746	-0.000492718	-0.00197926	-0.000105329	-0.000593105	-0.000129291				-0.00242163	-0.000149842	-0.000240467	-0.000167667	-0.000436381	-0.000120892	-0.000272719		-0.00178381	-0.00110722	-0.000164307	-0.000403715	-9.22731e-05	-0.00678712	-0.000149041
RSV_genus65	RSV_genus65	-0.000240927	-0.00010494	-8.99252e-05	-0.00023062	-0.000103584		-0.000110183	-0.000257031	-7.05233e-05	-0.000204775	-0.000129738	-9.15691e-05	-7.98979e-05	-7.98979e-05	-0.000121511	-0.000257045	-0.000189382	-0.000289683	-0.00021773	-0.000174734	-0.000217061	-0.000171904	-0.00020074	-0.000268081			-0.000206815	-0.000188324	-0.000307572	-0.000162601	-0.000246965	-0.000389926	-0.000207515	-8.06097e-05	-0.00433792	-0.000371269	-0.000181391	-0.00257408	0.0120161	-0.000228487	-0.000509741	-0.000195202	-0.000863089	-0.00265669	0.0837871	-0.000851298	-0.0010671	-0.000336071	-0.00196244		-0.0024817	-0.00152197	-0.00030142	-0.00129363	-0.000301462	-0.000299701	-0.000280725	-0.000216886	-0.000277165	-4.87195e-05	-0.0001837	-0.000201912	-0.000201601	-0.000100571	1	-0.000204489	-9.87223e-05	-0.000102796	-0.000209952	-0.000250883	-0.000208495	-0.000106516	-0.000164513	-0.000195314	-0.000104978	-0.000195872	-0.000201187		-0.000238812	-9.71859e-05	-0.000102796	-0.000248543	-0.000148513	-0.000199126	-0.000121746	-0.000164323	-0.00012798	-0.000337451	-0.000107705	-0.000106149	-0.000130185		-8.02402e-05	-0.00023611	-0.000155224	-0.000125522	-0.000250958	-0.000175194	-0.000174734	-0.000198134	-0.000186827	-0.000197652	-0.000190348		-0.000136166	-0.000193959		-0.000167097		-7.29067e-05			-0.000166884	-0.000310429	-0.000163536	-9.43149e-05	-4.86474e-05	-0.000217874	-0.000179082	-0.00022491	-0.000226046		-0.00028927	-9.77945e-05	-0.000325488	-5.04146e-05		-0.000327299	-0.000101656	-0.000113117	-0.000388601	-0.000401698	-0.000151863	-0.000335519	-0.00133973	-0.000214892	-0.000100129	-0.000458997	-0.000153371			-0.000178635	-0.000194572	-0.000182699	-0.00021833		-0.000175512	-8.71182e-05	-0.000109528	-0.000179395	-0.000171904	-0.000154564	-0.000182877	-0.00019653	-0.000207531	-0.00018711	-0.000551456	-0.000207067	-0.000210346	-0.000152096	-0.000149517	-0.000280331	-0.000167097	-0.000227487	-0.000349453	-0.000127096	-0.000178127	-0.000174734	-0.00082092	-0.000983977		-0.00213222	-0.000181636	-0.000193282	-0.000134647	-6.57226e-05	-0.000238599	-6.57226e-05	-0.000227532	-0.000174258	-0.000152554	-0.000192808	-0.000252948	-0.00019081	-0.000120614	-0.000188801	-0.000102796	-0.000188796	-6.57226e-05	-0.000116154	-0.000176105	-0.000156724	0.0130438	-0.000311082	-0.000353762	0.00667946	-0.000323238	-0.000254451	-0.000105506	-0.000337259	0.071878		-0.000573042	0.101682	-0.000186555	-0.000184189	-8.80368e-05	-7.46741e-05	-0.000276096		-0.000383249	-0.000218912	-0.000183146	-0.000228385	-0.000203566	-0.000368177		-0.000243871	-8.14362e-05	-0.000254891	-0.000186178	-8.75049e-05	-0.000305368	-9.98182e-05	-0.000129813	-0.000180918	-0.000278841	-6.69283e-05		-8.3008e-05	-0.000249576	-0.00064347	0.0245628	-0.000137556	-0.000774572	-0.000168849				0.030852	-0.000195688	-0.000314041	-0.000218967	-0.000569897	-0.000157881	-0.000356161		0.00987639	-0.00144598	-0.000214579	-0.000527236	-0.000120505	-0.00150873	-0.000194641
RSV_genus66	RSV_genus66	-0.000375105	-0.000163384	-0.000140007	-0.000359059	-0.000161273		-0.000171547	-0.000400179	-0.0001098	-0.000318819	-0.000201993	-0.000142566	-0.000124395	-0.000124395	-0.000189183	-0.0004002	-0.000294853	-0.000451015	-0.000338989	-0.000272047	0.25976	-0.000267642	-0.000312538	-0.000417383			0.181669	-0.000293207	-0.000478867	-0.000253158	-0.000384507	0.0978168	0.0698825	-0.000125503	-0.0212673	-0.000578038	-0.000282412	-0.00400766	-0.00852104	-0.000355737	-0.00079363	-0.000303915	-0.00134377	-0.00413627	-0.00447333	-0.00132541	-0.00166139	-0.000523239	-0.00305538		-0.00411931	-0.013318	-0.000469289	0.329595	-0.000469354	-0.000466613	0.000393334	-0.000337675	-0.000431526	-7.58527e-05	-0.000286007	-0.000314363	-0.000313878	-0.000156582	-0.000204489	1	-0.000153703	-0.000160045	-0.000326879	-0.000390607	-0.000324611	-0.000165838	-0.000256135	-0.00030409	-0.000163443	-0.000304959	-0.000313234		-0.000371813	-0.000151311	-0.000160045	-0.000386964	-0.000231223	-0.000310025	-0.00018955	-0.000255839	-0.000199255	-0.000525386	-0.000167688	-0.000165266	-0.000202689		-0.000124928	0.405015	-0.000241672	-0.000195429	-0.000390724	-0.000272764	-0.000272047	-0.00030848	-0.000290876	-0.000307729	-0.000296358		-0.000212	-0.00030198		-0.000260158		0.0563966			-0.000259827	0.90048	0.0173591	-0.000146841	-7.57404e-05	-0.000339213	-0.000278818	0.993938	0.67524		-0.000450373	-0.000152259	-0.000506761	-7.84919e-05		-0.000509581	-0.000158271	-0.000176116	-0.000605023	-0.000625415	-0.00023644	-0.000522378	-0.0249258	-0.000334571	-0.000155894	-0.000714625	-0.000238787			-0.000278121	-0.000302934	-0.000284449	-0.000339924		-0.000273259	-0.000135637	-0.000170527	-0.000279304	-0.000267642	-0.000240645	-0.000284727	-0.000305983	-0.000323111	-0.000291317	-0.000858577	-0.000322389	-0.000327494	-0.000236802	-0.000232787	0.223509	-0.000260158	-0.00035418	0.0276649	-0.00019788	-0.000277331	-0.000272047	-0.00127811	0.0539838		-0.00331971	-0.000282794	-0.000300926	-0.000209635	-0.000102325	-0.000371482	-0.000102325	-0.000354251	-0.000271307	-0.000237515	-0.000300187	-0.000393821	-0.000297077	-0.000187786	-0.000293949	-0.000160045	-0.000293942	-0.000102325	-0.000180844	-0.000274182	-0.000244007	-0.0139873	-0.000484331	-0.000550782	-0.00532083	-0.000503257	-0.000396161	-0.000164265	-0.000525088	-0.00510849		-0.000892184	-0.00263888	-0.000290453	-0.000286768	-0.000137067	-0.000116262	0.0695384		0.00421308	-0.000340829	-0.000285145	-0.000355578	-0.000316937	0.0307032		0.0216721	-0.00012679	-0.000396847	-0.000289866	-0.000136239	0.0200464	-0.00015541	-0.00020211	-0.000281676	-0.000434135	-0.000104202		-0.000129237	-0.00133535	-0.00100184	-0.0040244	-0.000214165	-0.00120595	-0.000262886				-0.00631145	-0.000304671	-0.000488939	-0.000340915	-0.000887287	-0.000245808	-0.000554516		-0.00570876	-0.00225129	-0.000334084	-0.000820868	-0.000187617	-0.0166681	-0.000303042
RSV_genus67	RSV_genus67	-0.000181091	-7.88775e-05	-6.75918e-05	-0.000173345	0.129365		-8.28187e-05	-0.000193196	0.158114	-0.000153918	0.0295067	-6.88274e-05	0.0542388	0.0542388	0.0528659	0.0051648	0.0137777	0.00885722	-0.000163655	-0.000131338	0.0489674	-0.000129211	-0.000150885	0.0136461			-0.000155451	0.120285	0.0194591	0.720615	0.0464518	0.0364391	0.0994601	0.0542373	-0.00526567	-0.000279062	-0.000136341	-0.00193479	-0.00411374	-0.000171741	-0.000383144	-0.000146722	-0.000648736	-0.00199689	0.00612837	-0.000639873	-0.000802076	-0.000252606	-0.00147506		-0.000537277	-0.00263788	0.000568271	-0.000972351	-0.000226592	-0.000225269	0.0056568	-0.000163021	0.00546036	-3.66197e-05	0.00250614	-0.000151766	0.0383211	-7.55936e-05	-9.87223e-05	-0.000153703	1	-7.72658e-05	-0.000157809	0.125035	-0.000156714	0.156547	-0.000123656	-0.000146807	0.0539171	-0.000147226	-0.000151221		-0.000179502	-7.30492e-05	-7.72658e-05	-0.000186816	-0.000111629	-0.000149672	-9.15097e-05	-0.000123513	-9.61953e-05	0.00727643	0.154477	-7.97864e-05	-9.78529e-05		-6.03121e-05	-0.000177471	-0.000116673	-9.43479e-05	-0.000188631	-0.000131684	-0.000131338	-0.000148926	0.00153797	4.32473e-05	-0.000143074		-0.000102348	-0.000145788		-0.000125598		-5.47999e-05			0.00386289	-0.000233332	0.00172918	0.0541214	-3.65655e-05	-0.000163763	-0.000134606	-0.000169053	0.0188347		-0.000217428	-7.35066e-05	-0.000244651	-3.78939e-05		-0.000246013	-7.6409e-05	0.0536549	0.00192079	0.0234406	-3.10224e-05	0.0032509	-0.00467649	-0.000161523	-7.52617e-05	-0.000345003	-0.00011528			0.208595	-0.000146249	-0.000137325	-0.000164106		-0.000131923	-6.54819e-05	-8.2326e-05	-0.000134841	-0.000129211	0.0136959	0.0160859	-0.000147721	-0.00015599	-0.00014064	-0.000414499	-0.000155641	-0.000158106	0.00482596	0.770318	0.0456222	-0.000125598	0.00531244	0.0229913	-9.55314e-05	-0.000133888	-0.000131338	4.68859e-05	-0.000739601		-0.00160267	0.00394861	0.00770813	-0.000101206	0.158326	0.0659502	0.158326	0.0380382	-0.00013098	-0.000114666	-0.000144923	-0.000190127	-0.000143421	0.896213	-0.000141911	-7.72658e-05	-0.000141908	0.158326	-8.73067e-05	-0.000132368	-0.000117801	-0.00417885	-0.000233823	-0.000265903	0.00660743	-0.00024296	-0.000191257	-7.93029e-05	-0.000253499	0.00092621		-0.000430724	-0.00127398	-0.000140223	-0.000138444	0.0541735	-5.61284e-05	0.0488376		0.00890362	0.00529244	-0.000137661	0.00948704	0.0145339	0.00843904		0.0112922	0.00101064	0.00590252	-0.00013994	-6.57726e-05	0.0140071	-7.50278e-05	-9.75735e-05	-0.000135986	0.0551123	-5.03063e-05		-6.23925e-05	-0.000250482	-0.000483661	-0.00194288	-0.000103393	-0.000582202	-0.000126914				-0.00304701	-0.000147087	-0.000236047	-0.000164585	0.0243003	-0.00011867	-0.000267706		-0.00239697	-0.00108687	-0.000161287	-0.000396294	-9.05769e-05	0.0014411	-0.000146301
RSV_genus68	RSV_genus68	-0.000188563	0.99985	-7.03807e-05	-0.000180497	-8.1071e-05		-8.6236e-05	-0.000201168	-5.51957e-05	0.166489	0.838301	-7.16674e-05	-6.25328e-05	-6.25328e-05	-9.51014e-05	0.0250993	-0.000148221	0.0773392	-0.000170408	-0.000136757	-0.000169885	-0.000134542	-0.000157111	-0.000209816			-0.000161865	-0.000147394	-0.000240724	-0.000127261	-0.00019329	0.0887068	-0.000162414	-6.30899e-05	-0.0111595	-0.000290577	-0.000141967	-0.00201463	-0.00428348	-0.000178827	-0.000398953	-0.000152777	-0.000675504	-0.00207928	-0.00224872	-0.000666275	-0.000835171	-0.000263029	-0.00153592		-0.00207076	0.0010902	-0.000235909	-0.00101247	-0.000235942	-0.000234564	0.00713614	-0.000169748	-0.000216926	-3.81307e-05	-0.000143774	-0.000158028	0.223576	-7.87128e-05	-0.000102796	-0.000160045	-7.72658e-05	1	0.0222387	-0.000196356	-0.00016318	-8.33659e-05	-0.000128758	0.366239	-8.2162e-05	-0.000153301	-0.000157461		-0.000186908	-7.60634e-05	1	-0.000194524	-0.000116235	-0.000155848	-9.52856e-05	-0.000128609	-0.000100164	-0.000264109	-8.4296e-05	-8.30786e-05	-0.00010189		-6.28007e-05	-0.000184793	-0.000121487	-9.82409e-05	-0.000196415	-0.000137117	-0.000136757	-0.000155071	0.0281647	-0.000154694	-0.000148978		-0.000106571	-0.000151804		-0.00013078		-5.7061e-05			-0.000130613	-0.00024296	-0.000127993	-7.38164e-05	-3.80743e-05	-0.000170521	-0.00014016	-0.000176028	0.728708		-0.0002264	-7.65397e-05	-0.000254746	-3.94574e-05		-0.000256164	-7.95618e-05	-8.85324e-05	-0.000304142	-0.000314393	-0.000118857	-0.000262597	-0.0127079	-0.000168187	-7.83671e-05	-0.000359238	-0.000120037			-0.00013981	-0.000152283	-0.000142991	-0.000170878		-0.000137366	-6.81839e-05	-8.57229e-05	-0.000140405	-0.000134542	0.0419878	-0.000143131	-0.000153816	-0.000162426	-0.000146443	-0.000431602	-0.000162063	0.167674	-0.000119039	-0.000117021	-0.000219403	-0.00013078	0.691445	0.00276991	-9.94732e-05	-0.000139413	-0.000136757	-0.0006425	-0.000770118		-0.0016688	-0.000142159	-0.000151274	-0.000105382	-5.14384e-05	-0.000186742	-5.14384e-05	-0.00017808	-0.000136385	-0.000119398	-0.000150903	-0.000197972	0.808601	-9.43993e-05	-0.000147767	1	-0.000147763	-5.14384e-05	-9.09091e-05	-0.00013783	-0.000122661	-0.00703133	-0.000243471	-0.000276875	-0.00267475	-0.000252985	-0.000199148	-8.25751e-05	-0.000263959	-0.00256801		-0.000448496	-0.00132655	-0.000146009	-0.000144157	-6.89028e-05	-5.84443e-05	-0.000216089		0.0657124	0.561952	-0.000143341	-0.000178747	-0.000159323	0.262168		0.676631	-6.37367e-05	-0.000199493	-0.000145714	-6.84865e-05	0.0445134	-7.81236e-05	-0.0001016	-0.000141597	-0.000218237	-5.2382e-05		-6.4967e-05	-0.000671274	-0.000503618	-0.00202305	-0.000107659	-0.000606225	-0.000132151				-0.00317273	-0.000153157	-0.000245787	-0.000171376	-0.000446035	-0.000123567	-0.000278752		-0.00289245	-0.00113171	-0.000167942	-0.000412646	-9.43143e-05	-0.0084243	-0.000152338
RSV_genus69	RSV_genus69	-0.000385124	0.022232	-0.000143747	-0.00036865	-0.000165581		-0.00017613	-0.000410868	-0.000112732	0.00340582	0.0185739	-0.000146374	-0.000127718	-0.000127718	-0.000194237	0.935235	-0.000302729	0.00430299	-0.000348044	-0.000279314	0.00174924	-0.000274791	-0.000320886	-0.000428531			-0.000330596	-0.000301039	0.737552	-0.00025992	0.833878	0.0196735	-0.000331716	-0.000128856	-0.0225299	-0.000593478	-0.000289955	-0.00411471	-0.0083601	-0.000365239	-0.000814828	-0.000312033	-0.00137966	-0.00424676	-0.00459281	-0.00136081	-0.00170577	-0.000537215	-0.00313541		-0.00422934	-0.0130562	-0.000481825	0.00114633	-0.000481891	-0.000479076	0.0369903	-0.000346695	-0.000443052	-7.78788e-05	-0.000293646	-0.00032276	0.934218	-0.000160764	-0.000209952	-0.000326879	-0.000157809	0.0222387	1	-0.00040104	-0.000333282	0.00156625	-0.000262977	0.00789542	-0.000167809	-0.000313105	-0.000321601		-0.000381744	-0.000155353	0.0222387	-0.0003973	0.265786	-0.000318306	-0.000194613	-0.000262673	-0.000204577	-0.000539419	-0.000172167	-0.000169681	-0.000208103		-0.000128265	-0.000377425	-0.000248127	-0.000200649	-0.000401161	-0.00028005	-0.000279314	-0.00031672	0.000335556	-0.000315949	-0.000304274		-0.000217663	0.0117715		-0.000267107		-0.000116542			-0.000266767	-0.000496225	0.166235	-0.000150764	-7.77636e-05	-0.000348274	-0.000286265	-0.000359522	0.0159666		-0.000462403	-0.000156326	-0.000520297	-8.05885e-05		0.102395	-0.000162498	-0.00018082	-0.000621184	0.00285837	-0.000242755	0.00920343	-0.0175611	-0.000343508	-0.000160058	-0.000733713	-0.000245165			-0.00028555	-0.000311026	-0.000292047	0.0767433		-0.000280559	-0.00013926	-0.000175082	-0.000286765	-0.000274791	0.000696217	-0.000292332	-0.000314156	-0.000331741	-0.000299098	-0.00088151	0.0204173	0.0248788	-0.000243127	-0.000239005	-0.000416525	-0.000267107	0.0154919	0.034317	-0.000203166	0.0215844	-0.000279314	-0.00131225	-0.0015729		-0.00340839	-0.000290348	0.958499	-0.000215234	-0.000105058	-0.000381404	-0.000105058	0.000858032	-0.000278554	-0.000243859	-0.000308206	-0.000404341	0.017812	-0.000192802	-0.000301801	0.0222387	-0.000301793	-0.000105058	-0.000185674	-0.000281506	-0.000250525	-0.0140088	-0.000497269	-0.000565494	-0.00546296	-0.000508879	-0.000406743	-0.000168653	-0.000539113	-0.00524494		-0.000916015	-0.00270937	-0.000298211	-0.000294428	-0.000140728	-0.000119368	-0.000441343		0.608292	0.0301771	-0.000292762	-0.000365076	-0.000325403	0.26326		0.0147718	-0.000130177	0.0886017	0.00287623	-0.000139878	0.00199347	-0.000159561	-0.000207509	-0.0002892	-0.000445731	-0.000106986		-0.000132689	-0.00137054	-0.0010286	-0.0041319	-0.000219885	-0.00123816	-0.000269908				-0.00648004	-0.000312809	-0.000501999	-0.000350022	0.0132881	-0.000252374	-0.000569328		-0.00590621	-0.00231143	-0.000343008	-0.000842794	-0.000192629	-0.0132654	-0.000311137
RSV_genus70	RSV_genus70	-0.000460207	-0.000200452	-0.000171771	-0.000440521	-0.000197862		-0.000210467	-0.00049097	0.789521	-0.000391152	-0.00024782	-0.000174911	-0.000152618	-0.000152618	0.0685889	0.00153777	0.30258	0.0155465	-0.000415898	0.313073	0.099412	-0.000328364	-0.000383445	-0.000512077			0.0201461	0.494257	0.07519	-0.000310594	-0.000471742	0.0626866	0.0123875	-0.000153977	-0.00592278	-0.000709181	-0.000346484	-0.0049169	-0.00795613	-0.000436445	-0.000973685	-0.000372866	-0.00151204	-0.00029593	-0.00337715	0.0213119	-0.00069298	-0.000641949	-0.00181539		-0.00379043	0.0519496	0.00747279	0.115448	-0.000575839	-0.000572476	0.0162014	-0.000414286	-0.000529428	-9.30618e-05	0.0128505	-0.000385684	-0.00038509	-0.000192106	-0.000250883	-0.000390607	0.125035	-0.000196356	-0.00040104	1	0.17911	0.781766	-0.000314246	0.132338	-0.000200525	-0.000374147	-0.000384299		-0.000456168	-0.00018564	-0.000196356	-0.000474756	0.00231079	-0.000380362	-0.000232554	-0.000313883	-0.000244461	-0.000644583	0.771431	-0.000202761	-0.000248674		-0.000153271	0.00438562	0.237614	-0.000239767	-0.00047937	-0.000334648	0.313073	-0.000378466	-0.000356869	-0.000377546	0.0584908		0.0951292	-0.000370492		-0.000319182		-0.000139263			0.0195932	-0.000592968	0.0124859	-0.000180156	-9.29241e-05	-0.000416172	-0.000342075	-0.000429614	0.0359982		-0.000552551	-0.000186803	0.00113702	-9.62998e-05		0.211199	-0.000194179	0.00496384	-0.000742288	-0.000767307	0.0211619	-0.000640893	-0.0148673	-0.000410478	-0.000191263	-0.000876756	0.281252			-0.00034122	-0.000371662	-0.000348984	-0.000417044		-0.000335255	-0.000166409	-0.000209215	-0.000342672	-0.000328364	0.0742125	-0.000349324	0.309012	0.28825	-0.00035741	-0.00105337	-0.000395531	-0.000401794	0.0283671	0.140009	0.297361	-0.000319182	0.022959	0.106009	-0.000242774	-0.000340251	0.313073	0.00866964	-0.00172529		-0.00407287	0.0503029	-0.000369198	-0.000257196	0.790573	0.351828	0.790573	0.399522	-0.00033286	-0.000291402	-0.000368293	-0.00048317	-0.000364477	-0.000230391	0.0235484	-0.000196356	-0.00036063	0.790573	-0.000221873	-0.000336387	-0.000299367	-0.00954899	-0.000594215	-0.000675741	-0.00617199	-0.000617434	-0.000486041	-0.000201533	-0.000644217	0.0134032		-0.0010946	0.00754896	0.169851	-0.000351829	-0.000168164	-0.000142639	-0.000527386		0.0171253	0.00513884	-0.000349838	0.275842	0.064112	0.0434319		0.0634223	-0.000155556	0.051227	0.00228342	-0.000167148	0.0428397	-0.000190668	-0.000247964	-0.000345581	0.0447529	-0.000127844		-0.000158558	-0.00128745	-0.00122913	-0.000512752	-0.000262753	-0.00147955	-0.000322528				-0.00326138	-0.000373794	-0.000599867	-0.000418261	0.0189329	-0.000301576	-0.000680322		-0.0041792	-0.00276205	-0.00040988	-0.0010071	-0.000230183	-0.00755234	-0.000371795
RSV_genus71	RSV_genus71	-0.000382453	-0.000166584	-0.000142749	0.0326222	-0.000164432		-0.000174908	-0.000408018	-0.00011195	0.0259723	-0.00020595	-0.000145359	-0.000126832	-0.000126832	0.12607	0.00352598	0.553467	0.0241541	-0.000345629	0.57262	0.182135	-0.000272885	-0.00031866	-0.000375182			0.0504322	-0.000298951	0.0337692	-0.000258117	-0.000194218	0.0261218	0.00372289	-0.000127962	-0.0145104	-0.000589361	-0.000287944	-0.00407022	-0.00811504	-0.000362705	-0.000809175	-0.000309868	-0.00132361	-0.00418308	-0.00436771	-0.00117305	-0.00169393	-0.000533488	-0.00311523		-0.00408687	-0.00288372	0.745832	0.21492	-0.000478548	0.0112991	0.0121378	-0.00034429	-0.000439978	-7.73385e-05	-0.000291609	0.000245404	-0.000320027	-0.000159649	-0.000208495	-0.000324611	-0.000156714	-0.00016318	-0.000333282	0.17911	1	0.00370091	-0.000261152	0.242282	-0.000166645	-0.000310932	-0.0003183		-0.000379096	-0.000154275	-0.00016318	-0.000394543	0.00450684	0.0326138	0.00136919	-0.000260851	-0.000203158	0.0010093	0.006808	-0.000168504	-0.000206659		-0.000127375	0.00131405	0.558155	-0.000199257	-0.000398377	-0.000278107	0.57262	0.00141337	0.000596967	-0.000102895	0.107282		0.175386	0.000165929		-0.000265254		-0.000115734			-0.000230577	0.00197108	0.82748	0.00082161	-7.72241e-05	-0.000345858	-0.000284279	-0.000357028	-0.000358831		-0.000459195	-0.000155241	-0.000516687	-8.00294e-05		0.386687	-0.000161371	0.00990332	0.000719951	0.0126595	0.0393875	-0.000395843	-0.00818061	-0.000341125	-0.000158948	0.00250558	-0.000243464			-0.000283569	-0.000308868	-0.000290021	0.00160648		-0.000278612	0.00123479	-0.000173867	-0.000284776	-0.000272885	0.00515583	0.00579846	0.567394	0.527306	-0.000297023	0.000141015	-0.000328704	-0.000333909	0.838231	0.00300899	0.5446	-0.000265254	0.00164237	0.0494223	-0.000201756	-0.000282763	0.57262	-0.00130315	-0.000389676		-0.00325002	0.000521341	-0.000160015	-0.000213741	-0.00010433	0.0415701	-0.00010433	0.71223	0.00023801	-0.000242168	-0.000306067	-0.000401536	-0.000302896	0.012511	0.0448017	-0.00016318	0.0129776	-0.00010433	-0.000184386	-0.000104449	-0.000248787	-0.00962762	-0.000493819	-0.00056157	-0.0049193	-0.000513115	-0.000403921	-0.000167483	-0.000535373	-0.00517409		-0.00090966	0.0164015	0.310837	-0.000292386	0.0015329	-0.000118539	0.00944743		0.0253808	0.000664202	-0.000290731	0.476355	-0.000323146	0.00582488		0.0574769	-0.000129274	0.0524357	0.00452855	-0.000138907	0.0126534	-0.000158454	-0.000206069	-0.000287193	0.27514	-0.000106244		-0.000131769	-0.000676432	-0.00102146	-0.004048	-0.00021836	-0.00116015	-0.000268035				-4.7765e-05	-0.000310639	-0.000498516	-0.000347593	0.0372059	-0.000250623	-0.000565378		-0.00300624	-0.00197479	-0.000340628	-0.000836947	-0.000191292	-0.00294999	-0.000308978
RSV_genus72	RSV_genus72	-0.000195388	-8.51048e-05	-7.29281e-05	0.0998383	-8.40053e-05		-8.93572e-05	-0.000208449	0.987629	0.0688621	-0.000105216	-7.42613e-05	-6.47961e-05	-6.47961e-05	-9.85435e-05	0.00172848	-0.000153586	0.0136418	-0.000176576	-0.000141707	0.00743698	-0.000139412	-0.000162798	-6.46605e-05			-0.000167724	0.618505	0.0696007	-0.000131867	0.0119684	0.0563542	0.0138847	-6.53734e-05	-0.000314759	-0.000301094	-0.000147105	-0.00208755	0.00332832	-0.0001853	-0.000413393	-0.000158306	-0.000272334	-0.00215454	-0.00230462	-0.000690391	-0.0008654	-0.000272549	-0.00103062		-0.00203966	-0.00202272	-0.000210661	0.0106243	-0.000244481	-0.000243054	0.0193103	-0.000175891	-0.000224777	-3.95108e-05	0.0163631	-0.000163748	-0.000163496	-8.15617e-05	-0.000106516	-0.000165838	0.156547	-8.33659e-05	0.00156625	0.781766	0.00370091	1	-0.000133418	-0.000158397	-8.51358e-05	-0.00015885	-0.00016316		-0.000193673	-7.88164e-05	-8.33659e-05	-0.000201565	-0.000120442	0.099687	0.00463884	-0.000133264	-0.00010379	-0.000273668	0.986223	-8.60855e-05	-0.000105578		-6.50737e-05	-0.000191482	-0.000125884	-0.000101797	-0.000203524	-0.00014208	-0.000141707	-0.000160684	-0.000151514	0.000192897	-0.00015437		0.00363251	0.0451571		-0.000135513		-5.91263e-05			0.0247702	-0.000251754	-0.000132626	-7.64881e-05	-3.94524e-05	-0.000176692	-0.000145233	-0.000182399	-0.000183321		-0.000234594	-7.931e-05	-0.000263966	-4.08856e-05		-0.000265435	-8.24415e-05	-9.17367e-05	0.000489254	0.0123873	-0.000123159	0.0351007	-0.00572629	-0.000174275	-8.12035e-05	-0.00037224	-0.000124382			-0.00014487	-0.000157795	-0.000148167	0.0058287		-0.000142338	0.00409273	-8.88255e-05	-0.000145487	-0.000139412	0.087342	0.018479	-0.000159383	-0.000168305	-0.000151744	-0.000447223	0.0751854	0.0777504	-0.000123348	0.175356	0.00134872	-0.000135513	0.0303916	0.0935353	-0.000103074	0.0792797	-0.000141707	-0.000665755	-0.000790102		-0.000691742	-0.000147304	-0.000156749	-0.000109196	0.988939	0.412759	0.988939	0.25563	-0.000141321	-0.000123719	-0.000156364	-0.000205137	-0.000154744	-9.78159e-05	-0.000153115	-8.33659e-05	-0.000153111	0.988939	-9.41995e-05	-0.000142818	-0.000127101	-0.00506311	-0.000252283	-0.000286896	-0.00274143	-0.000262141	-0.000206356	-8.55638e-05	-0.000273512	0.018945		-0.000464729	-0.00137456	-0.000151294	-0.000149375	0.00500034	-6.05597e-05	0.029751		0.0100163	0.0649576	-0.000148529	0.0191847	0.0805114	0.0536231		0.040119	-6.60436e-05	0.0366245	0.0113757	-7.09653e-05	0.050584	-8.09512e-05	-0.000105277	-0.000146722	0.00707072	-5.4278e-05		-6.73184e-05	-0.000625192	-0.000521846	-0.00209627	-0.000111556	-0.000628167	-0.000136934				-0.00328757	-0.0001587	-0.000254683	-0.000177579	0.00390456	-0.000128039	-0.000288841		-0.00265517	-0.00115007	-0.000174021	-0.000427581	-9.77279e-05	-0.00331814	-0.000157851
RSV_genus73	RSV_genus73	-0.000301775	-0.000131443	-0.000112637	-0.000288866	-0.000129745		-0.000138011	-0.000321947	-8.83346e-05	0.00334255	-0.000162505	-0.000114696	-0.000100077	-0.000100077	-0.000152199	-0.000321964	-0.000237212	4.94308e-05	-0.000272719	-0.000218864	-0.000271882	0.406075	-0.000251439	-0.000335788			-0.000259048	-0.000235887	-0.000385253	-0.000203668	-0.000309339	-0.000488405	-0.000259925	-0.000100969	-0.0104746	-0.000465036	-0.000227202	-0.00322419	-0.00521397	-0.000286193	-0.000638481	-0.000244502	-0.00108107	0.0528072	-0.00143309	-0.0010663	-0.0013366	-0.000420949	0.00110398		0.0114252	0.0152173	0.00203765	0.0159492	-0.000377599	0.038543	0.00040021	-0.000271662	-0.000347166	-6.10241e-05	-0.000230095	-0.000252907	-0.000252518	-0.000125971	-0.000164513	-0.000256135	-0.000123656	-0.000128758	-0.000262977	-0.000314246	-0.000261152	-0.000133418	1	-0.000244643	-0.000131491	-0.000245342	-0.000251999		-0.000299126	-0.000121731	-0.000128758	-0.000311315	-0.000186021	-0.000249417	-0.000152494	-0.000205825	-0.000160302	-0.000422677	-0.000134906	-0.000132958	-0.000163065		-0.000100506	-0.000295742	-0.000194427	-0.000157224	-0.00031434	-0.000219441	-0.000218864	-0.000248174	-0.000234012	-0.000247571	-0.000238422		-0.000170556	-0.000242945		-0.000209299		-9.13199e-05			-0.000209033	-0.000388831	0.00335073	-0.000118135	-6.09338e-05	-0.0002729	-0.000224311	-0.000281714	-0.000283137		-0.000362328	-0.000122493	-0.000407693	-6.31473e-05		-0.000409962	-0.00012733	-0.000141686	-0.000486746	-0.000503151	-0.000190217	-0.000420257	-0.00899288	-0.000269165	-0.000125418	-0.000574921	-0.000192106			-0.00022375	-0.000243713	-0.000228842	-0.000273471		-0.000219839	-0.000109121	-0.00013719	-0.000224703	0.406075	-0.000193601	-0.000229065	-0.000246166	-0.000259945	0.395578	-0.000690732	-0.000259364	-0.000263471	-0.000190509	-0.000187279	-0.000351131	-0.000209299	-0.000284941	0.00159097	-0.000159196	-0.000223115	-0.000218864	0.0426225	0.0140891		-0.00267073	-0.00022751	-0.000242097	-0.000168653	-8.23215e-05	0.0235559	-8.23215e-05	0.00245517	-0.000218269	-0.000191083	-0.000241503	0.349879	-0.000239001	-0.000151076	0.00976029	-0.000128758	-0.000236478	-8.23215e-05	-0.00014549	-0.000220582	-0.000196306	-0.00232619	-0.000389648	-0.000443108	0.0055822	-0.000404874	-0.000318715	-0.000132152	-0.000422437	0.00161891		-0.000717769	-0.002123	-0.000233672	-0.000230707	-0.000110271	-9.35337e-05	-0.000345826		0.00060003	-0.0002742	-0.000229402	-0.000286065	-0.000254979	0.131546		-0.000305463	-0.000102004	0.000772037	0.00647061	-0.000109605	0.000270656	-0.000125028	-0.000162599	-0.00022661	-0.000349265	-8.38317e-05		-0.000103972	-0.000463006	-0.000805985	-0.00323766	-0.000172297	-0.000970197	-0.000211494				0.0279844	-0.00024511	-0.000393355	-0.000274269	0.0212655	-0.000197755	-0.000446112		0.0312169	-0.00181118	-0.000268773	-0.000660394	-0.00015094	0.00323855	-0.0002438
RSV_genus74	RSV_genus74	-0.000358274	0.366181	-0.000133725	0.00307885	-0.000154037		-0.00016385	-0.000382224	-0.000104873	0.0607495	0.306966	-0.00013617	-0.000118814	-0.000118814	0.0928258	0.0112835	0.409122	0.0459583	-0.000323779	0.423286	0.134585	-0.000255634	-0.000298515	-0.000398655			0.0274523	-0.000280051	0.0247234	-0.000241799	-0.000367254	0.0512848	0.00178408	-0.000119872	-0.0147651	-0.000552102	-0.00026974	-0.00382784	-0.00435844	-0.000339776	-0.00075802	-0.000290279	-0.00128347	-0.00392784	-0.004017	-0.00126594	-0.00158684	-0.000499761	-0.00291829		-0.00353225	0.00102877	-0.000448233	0.157659	-0.000448295	-0.000445676	0.00323116	-0.000322524	-0.000412164	-7.24492e-05	-0.000273174	-0.000300258	0.0816677	-0.000149556	-0.000195314	-0.00030409	-0.000146807	0.366239	0.00789542	0.132338	0.242282	-0.000158397	-0.000244643	1	-0.00015611	-0.000291276	-0.000299179		-0.00035513	-0.000144522	0.366239	-0.000369601	0.00328538	-0.000296114	-0.000181045	-0.00024436	-0.000190315	-0.000457761	-0.000160164	0.811333	-0.000193594		-0.000119323	0.00089747	-0.000230828	-0.00018666	-0.000373193	-0.000260526	0.423286	-0.000294639	0.0100942	-0.000293922	0.0792543		0.128709	-0.00028843		-0.000248485		-0.000108417			-0.000248169	-0.000461629	0.0170528	-0.000140253	-7.23421e-05	-0.000323993	-0.000266307	-0.000334457	0.2667		-0.000430165	-0.000145427	-0.000484023	-7.497e-05		0.285778	-0.000151169	0.00683205	-0.000577876	-0.000597353	0.0287649	-0.000455741	-0.00781354	-0.00031956	-0.000148899	-0.000682561	-0.000228073			-0.000265642	-0.000289342	-0.000271686	-0.000324672		-0.000260999	-0.000129551	-0.000162875	-0.000266772	-0.000255634	0.0188938	-0.000271951	0.417821	0.389775	-0.000278246	-0.000820053	-0.000307923	0.0611771	0.0385024	-0.000222342	0.402168	-0.000248485	0.253046	0.0347211	-0.000189001	-0.000264887	0.423286	-0.00122076	-0.00143922		0.03877	-0.00026317	-0.000287424	-0.000200229	-9.7734e-05	0.0295506	-9.7734e-05	0.0471301	-0.000259134	-0.000226858	-0.000286718	-0.000376151	0.296012	-0.000179361	0.0316199	0.366239	-0.000280753	-9.7734e-05	-0.000172729	-0.00026188	-0.000233059	-0.00961418	-0.0004626	-0.000526069	-0.00507648	-0.000480677	-0.000378386	-0.000156895	-0.000501528	-0.00468144		-0.000852153	0.0118024	0.229745	-0.000273901	-0.000130917	-0.000111046	-0.000410574		0.0409994	0.205615	-0.000272351	0.352101	-0.000302717	0.099907		0.290378	-0.000121101	0.0401488	0.00328962	-0.000130126	0.0255067	-0.000148437	-0.000193042	-0.000269037	0.0595498	-9.95271e-05		-0.000123439	-0.000732967	-0.000955275	-0.00374178	-0.000204555	0.00106297	-0.00025109				-0.00120113	-0.000291001	-0.000467001	-0.000325619	0.0262125	-0.000234779	-0.000529635		-0.00252864	-0.00207001	-0.000319094	-0.000482803	-0.000179199	0.0073539	-0.000289445
RSV_genus75	RSV_genus75	-0.000192566	-8.38758e-05	-7.18749e-05	-0.000184329	-8.27922e-05		-8.80668e-05	-0.000205439	-5.63675e-05	-0.000163671	0.542089	-7.31889e-05	0.994406	0.994406	0.9698	0.0663337	0.25479	0.11734	-0.000174026	-0.00013966	0.899639	-0.000137399	-0.000160447	0.00672032			-0.000165302	0.390976	0.136777	-0.000129963	0.303038	0.0778917	0.448323	0.994387	-0.0104214	-0.000296746	-0.000144981	-0.0020574	-0.00268888	-0.000182624	-0.000407423	-0.00015602	-0.000689845	-0.00203888	-0.00213099	-0.000680421	-0.000852902	-0.000268613	-0.00114928		-0.00206302	-0.00177593	-0.000115993	-0.00103397	-0.000240951	-0.000239544	0.00065622	-0.000173351	0.103599	-3.89402e-05	-0.000146826	-0.000161383	0.136161	-8.03838e-05	-0.000104978	-0.000163443	0.0539171	-8.2162e-05	-0.000167809	-0.000200525	-0.000166645	-8.51358e-05	-0.000131491	-0.00015611	1	-0.000156556	-0.000160804		-0.000190876	-7.76782e-05	-8.2162e-05	-0.000198654	-0.000118702	-0.000159157	-9.73085e-05	-0.000131339	-0.000102291	0.137641	-8.60856e-05	-8.48423e-05	-0.000104054		-6.41339e-05	-0.000188717	-0.000124066	-0.000100327	-0.000200585	-0.000140028	-0.00013966	-0.000158363	0.0305901	0.00335499	-0.00015214		-0.000108834	-0.000155026		-0.000133557		-5.82725e-05			-0.000133386	-0.000248118	0.0337901	0.992441	-3.88826e-05	-0.000174141	-0.000143136	-0.000179765	-0.000180673		-0.000231206	-7.81646e-05	-0.000260154	-4.02951e-05		-0.000261602	-8.12509e-05	0.984142	0.0402177	-0.000321067	0.00140102	0.06389	-0.00870342	-0.000171758	-8.00309e-05	-0.000366865	-0.000122585			-0.000142778	-0.000155516	-0.000146027	-0.000174506		-0.000140282	-6.96314e-05	-8.75428e-05	-0.000143386	-0.000137399	-0.000123539	-0.000146169	-0.000157081	-0.000165874	-0.000149552	-0.000440765	-0.000165504	-0.000168125	0.0903584	-0.000119505	-0.000224061	-0.000133557	0.0144286	0.0348413	-0.000101585	-0.000142372	-0.00013966	0.0115035	-0.000786468		-0.00170423	0.074673	-0.000154485	-0.00010762	-5.25304e-05	-0.000190706	-5.25304e-05	-0.000181861	-0.00013928	-0.000121932	-0.000154106	-0.000202175	-0.00015251	-9.64034e-05	-0.000150904	-8.2162e-05	-0.0001509	-5.25304e-05	-9.28392e-05	-0.000140756	-0.000125265	-0.00671021	0.000891258	-0.000282753	-0.00233368	-0.000258356	-0.000203376	-8.43282e-05	-0.000269563	-0.00262253		-0.000458018	-0.00135471	-0.000149109	-0.000147217	0.993314	-5.96851e-05	0.898027		0.0111887	0.0997683	-0.000146384	0.119904	0.0322091	0.0171389		0.0917315	0.0195656	0.0229115	-0.000148807	-6.99405e-05	0.0101902	-7.97822e-05	-0.000103757	-0.000144603	0.196513	-5.34941e-05		-6.63462e-05	-0.000665447	-0.00051431	-0.00206599	-0.000109945	-0.000619096	-0.000134957				-0.00324009	-0.000156408	-0.000251005	-0.000175015	-0.000455504	-0.00012619	-0.00028467		-0.00227877	-0.00115574	-0.000171508	-0.000421406	-9.63166e-05	-0.00732136	-0.000155572
RSV_genus76	RSV_genus76	-0.000359298	-0.000156499	-0.000134107	-0.000343928	-0.000154477		-0.000164318	-0.000383316	-0.000105173	-0.000305384	-0.000193481	-0.000136559	-0.000119153	-0.000119153	-0.000181211	-0.000383335	-0.000282428	-0.00043201	-0.000324704	-0.000260583	-0.000323707	-0.000256364	-0.000299367	-0.000399794			-0.000308426	-0.000280851	-0.000458688	-0.00024249	-0.000368304	-0.000581504	-0.000309471	-0.000120215	-0.0152752	-0.00055368	-0.000270511	-0.00383877	-0.00404143	-0.000340747	-0.000760186	-0.000291108	-0.00128714	-0.00396197	-0.00428482	-0.00126956	-0.00159138	-0.000501189	-0.00292662		-0.00234571	-0.0042961	-0.000449513	0.103702	-0.000449575	-0.00044695	-0.00041865	-0.000323446	-0.000413341	-7.26562e-05	-0.000273955	-0.000301115	-0.000300652	-0.000149983	-0.000195872	-0.000304959	-0.000147226	-0.000153301	-0.000313105	-0.000374147	-0.000310932	-0.00015885	-0.000245342	-0.000291276	-0.000156556	1	-0.000300034		-0.000356145	-0.000144935	-0.000153301	-0.000370657	-0.000221479	-0.00029696	-0.000181562	-0.000245058	-0.000190859	-0.000503246	-0.000160622	-0.000158302	-0.000194147		-0.000119664	-0.000352115	-0.000231488	-0.000187193	-0.000374259	-0.00026127	-0.000260583	-0.00029548	-0.000278618	-0.000294762	-0.000283869		-0.000203066	-0.000289254		-0.000249195		-0.000108727			-0.000248878	-0.000462948	-0.000243885	-0.000140654	-7.25487e-05	-0.000324919	-0.000267068	-0.000335413	-0.000337107		-0.000431394	-0.000145843	-0.000485406	-7.51842e-05		-0.000488107	-0.000151601	-0.000168694	-0.000579527	-0.00059906	-0.000226476	-0.000500365	-0.01146	-0.000320473	-0.000149325	-0.000684511	-0.000228725			-0.000266401	-0.000290168	-0.000272463	-0.000325599		-0.000261744	-0.000129921	-0.000163341	-0.000267535	-0.000256364	-0.000230505	-0.000272728	-0.000293089	-0.000309495	-0.000279041	-0.000822396	-0.000308803	-0.000313693	-0.000226823	-0.000222977	-0.000418062	-0.000249195	-0.000339255	-0.000521146	-0.000189541	-0.000265644	-0.000260583	-0.00122425	-0.00146742		-0.00317982	-0.000270877	-0.000288245	-0.000200801	-9.80133e-05	-0.000355828	-9.80133e-05	-0.000339322	-0.000259874	-0.000227506	-0.000287538	-0.000377226	-0.000284558	-0.000179873	-0.000281562	-0.000153301	-0.000281555	-9.80133e-05	-0.000173223	-0.000262628	-0.000233725	-0.0114855	-0.000463922	-0.000527572	-0.00509661	-0.00048205	-0.000379467	-0.000157343	-0.000502961	-7.61206e-05		-0.000854587	-0.00252768	-0.000278213	-0.000274684	-0.000131291	-0.000111363	-0.000411747		-0.000571545	-0.000326467	-0.000273129	-0.000340594	-0.000303582	-0.000549069		-0.00036369	-0.000121447	-0.000380124	-0.000277651	-0.000130498	-0.0004554	-0.000148861	-0.000193593	-0.000269806	-0.000415841	-9.98114e-05		-0.000123791	-0.00127908	-0.000959619	-0.000319873	-0.00020514	-0.00115513	-0.000251808				-0.00402841	-0.000291832	-0.000468335	-0.000326549	-0.000356753	-0.00023545	-0.000531149		-0.00266752	-0.00215642	-0.000320006	-0.000786276	-0.000179711	0.0460687	-0.000290272
RSV_genus77	RSV_genus77	-0.000369048	-0.000160745	-0.000137746	-0.000353261	-0.000158669		-0.000168777	-0.000393717	-0.000102272	-0.000313671	-0.000198731	-0.000140264	-0.000122386	-0.000122386	-0.000186128	-0.000393545	-0.000290092	-0.000443438	-0.000333515	-0.000267654	-0.000332491	-0.00026332	-0.000307491	0.00414487			-0.000239172	-0.000288472	0.00165466	-0.00024907	-0.00037808	-0.000121615	-0.000310691	-0.000123477	-0.021814	-0.000568704	-0.000277851	-0.00394273	-0.00837084	-0.000349993	-0.000773963	-0.000299007	-0.00131506	-0.00405768	-0.00440007	-0.001304	-0.00163456	-0.000514789	-0.00300604		-0.0040499	-0.0130946	-0.00046164	-0.00197599	-0.000461775	-0.000389897	-0.000186869	-0.000332222	-0.000424557	-7.46277e-05	0.00717507	-0.000309225	-0.00030881	-0.000154053	-0.000201187	-0.000313234	-0.000151221	-0.000157461	-0.000321601	-0.000384299	-0.0003183	-0.00016316	-0.000251999	-0.000299179	-0.000160804	-0.000300034	1		-0.000362648	-0.000148868	-0.000157461	-0.000380715	-0.000227489	-0.000305018	-0.000186489	-0.000251708	-0.000196037	-0.00051235	-0.00016498	-0.000162598	-0.000199416		-0.000122911	-0.000361669	-0.000237769	-0.000192273	-0.000384414	-0.00026836	-0.000267654	0.0069112	-0.000285734	0.0019216	-0.000291572		-0.000208577	-0.000297103		0.00724542		-0.000111677			-0.000255429	-0.000461034	-0.000250503	-0.00014447	-7.45173e-05	-0.000333735	-0.000274315	-0.000344514	-0.000346254		0.00611665	-0.0001498	-0.000346857	-7.72243e-05		-0.00049645	-0.000155715	-0.000169663	-0.000595253	-0.000612399	-0.000230183	-0.000513139	-0.0244363	-0.000329169	-0.000153377	-0.000703085	-0.000234931			-0.00027363	-0.000298042	-0.000279856	-0.000334434		-0.000268847	-0.000133446	-0.000167773	-0.000274794	-0.00026332	-0.000236759	-0.000280129	-0.000288368	-0.000317893	-0.000286612	-0.00083874	-0.000312115	-0.000322205	-0.000232978	-0.000229028	-0.000429406	0.00724542	-0.000337092	0.00558996	-0.000194684	-0.000272852	-0.000267654	-0.00125747	-0.00150724		-0.00326541	-0.000275938	-0.000295204	-0.000206249	-0.000100673	-0.000361254	-0.000100673	-0.00034697	-0.000266926	-0.00023368	-0.00029534	-0.000383551	-0.00029228	-0.000184754	-0.000282103	-0.000157461	-0.000211188	-0.000100673	-0.000177923	-0.000269754	-0.000240067	-0.0137571	-0.00047651	-0.000541887	-0.00523214	-0.000492142	-0.000389764	-0.000161612	-0.000516608	-0.00502579		-0.000877776	-0.00259593	-0.000285762	-0.000282137	-0.000134853	-0.000114385	-0.000422919		0.00408399	-0.000335326	-0.000280541	-0.000349836	0.00442663	0.00363077		0.00496157	-0.000124743	-0.000390438	-0.000285185	-0.000134039	0.00595601	-0.0001529	-0.000198846	-0.000277127	-0.000427124	-0.00010252		-0.00012715	-0.000307236	-0.000985658	-0.00395874	-0.000210706	0.0609576	-0.00025864				-0.00620634	-0.000299751	-0.000481043	-0.00033541	-0.000863835	-0.000241839	-0.000545561		-0.00565997	-0.00221494	-0.000328689	-0.000807358	-0.000184588	-0.016011	-0.000297627
RSV_genus78	RSV_genus78
RSV_genus79	RSV_genus79	-0.000438064	-0.000190807	-0.000163506	-0.000419325	-0.000188342		-0.000200341	-0.000467347	6.68609e-05	-0.000372332	-0.000235896	-0.000166495	-0.000145274	-0.000145274	-0.000220937	-0.000467371	-0.000344343	-0.000526716	-0.000395887	-0.000317709	-0.000394671	-0.000312565	-0.000364996	-0.000487438			-0.00037604	-0.000342421	-0.000559243	-0.000295649	-0.000449044	-0.000708982	-0.000377315	-0.000146569	-0.00175408	-0.000675059	-0.000329813	0.00239196	-0.00451838	-0.000415446	-0.000926836	-0.000354926	-0.00156931	-0.00267034	-0.00393183	-0.00150616	-0.00194024	-0.000611061	-0.00249671		0.00687192	-0.00148315	-0.000495808	-0.00235214	-0.000548133	-0.000544931	-0.000503142	-0.000394352	-0.000503955	-8.85841e-05	-0.000334012	0.000998827	-0.000366561	-0.000182863	-0.000238812	-0.000371813	-0.000179502	-0.000186908	-0.000381744	-0.000456168	-0.000379096	-0.000193673	-0.000299126	-0.00035513	-0.000190876	-0.000356145	-0.000362648		1	-0.000176708	-0.000186908	-0.000451913	-0.000270033	-0.000362061	-0.000221365	-0.00029878	-0.000232699	-0.000613569	-0.000195834	-0.000193006	-0.000236709		-0.000145897	-0.000429307	-0.000282235	-0.00022823	-0.000456305	-0.000318547	-0.000317709	-0.000360256	0.000528315	-0.00035938	-0.0003461		-0.000247583	-0.000352666		-0.000303824		-0.000132562			-0.000303437	-0.000564437	-0.00029735	-0.000171488	-8.84531e-05	-0.000396148	-0.000325616	-0.000408943	-0.000411009		-0.000525966	-0.000177815	-0.000591818	-9.16663e-05		-0.000595112	-0.000184836	-0.000205676	-0.000706573	0.000831859	-0.000276125	-0.000610056	0.00923557	-0.000390728	-0.00018206	-0.000834571	-0.000278866			-0.000324802	-0.00035378	-0.000332193	-0.000396978		-0.000319125	-0.000158403	-0.000199149	-0.000326184	-0.000312565	-0.000281036	-0.000332517	-0.00035734	-0.000377343	-0.000340213	-0.00100268	-0.0003765	-0.000382462	-0.000276548	-0.000271859	-0.000509711	-0.000303824	-0.000413628	-0.000635393	-0.000231093	-0.000323879	-0.000317709	-0.00149264	0.000495054		-0.00387691	-0.000330259	-0.000351435	-0.000244821	-0.0001195	-0.000433833	-0.0001195	-0.00041371	-0.000316844	-0.000277381	-0.000350572	-0.000459922	-0.00034694	-0.000219305	-0.000343287	-0.000186908	-0.000343278	-0.0001195	-0.000211197	-0.000320202	-0.000284963	-0.000467757	-0.000565624	-0.000643228	-0.00249994	-0.000587726	-0.000462655	-0.000191836	-0.000281863	0.00825339		-0.00104193	0.0184722	-0.000339204	-0.000334901	-0.000160073	-0.000135776	-0.000502011		-0.000696841	-0.000398036	-0.000333006	-0.00041526	-0.000370134	-0.000669437		-0.000443419	-0.000148071	-0.000463455	-0.000338518	-0.000159106	-0.000555234	-0.000181494	-0.000236033	-0.000328954	-0.000507002	-0.000121692		-0.000150929	-2.22836e-05	0.00312324	-0.00343159	-0.000250111	0.0561888	-0.000135445				0.00640028	-0.000355809	-0.000571005	-0.000398136	-0.000962494	-0.000287066	-0.000647589		0.00786689	-0.00237882	-0.000390158	-0.000958646	-0.000219108	-0.0121679	3.18423e-05
RSV_genus80	RSV_genus80	-0.000178273	-7.76499e-05	-6.65399e-05	-0.000170647	-7.66467e-05		-8.15298e-05	-0.00019019	-5.21835e-05	-0.000151522	-9.59994e-05	-6.77563e-05	-5.91202e-05	-5.91202e-05	-8.99114e-05	-0.000190199	-0.000140132	-0.00021435	-0.000161108	-0.000129294	-0.000160614	-0.0001272	-0.000148537	-0.000198366			-0.000153032	-0.00013935	-0.000227587	-0.000120316	-0.000182741	-0.000288524	-0.00015355	-5.96469e-05	-0.00319354	-0.000274719	-0.000134219	-0.00190468	0.00325756	-0.000169068	-0.000377181	-0.000144439	-0.00063864	-0.00196581	-0.00170643	-0.000629915	-0.000789594	-0.000248675	0.00236653		-0.00182999	0.00168758	0.00406652	0.010142	-0.000223066	-0.000221763	-0.000207722	-0.000160484	-0.000205087	-3.60498e-05	-0.000135928	0.0139289	-0.000149174	-7.44172e-05	-9.71859e-05	-0.000151311	-7.30492e-05	-7.60634e-05	-0.000155353	-0.00018564	-0.000154275	-7.88164e-05	-0.000121731	-0.000144522	-7.76782e-05	-0.000144935	-0.000148868		-0.000176708	1	-7.60634e-05	-0.000183909	-0.000109891	-0.000147343	-9.00856e-05	-0.00012159	-9.46982e-05	-0.000249695	-7.96957e-05	-7.85447e-05	-9.633e-05		-5.93734e-05	-0.000174709	-0.000114857	-9.28796e-05	-0.000185696	-0.000129634	-0.000129294	-0.000146608	-0.000138242	-0.000146252	-0.000140847		-0.000100755	-0.000143519		-0.000123643		-5.39471e-05			-0.000123486	-0.000229701	-0.000121008	-6.9788e-05	-3.59965e-05	-0.000161215	-0.000132511	-0.000166422	-0.000167262		-0.000214045	-7.23627e-05	-0.000240844	-3.73041e-05		-0.000242184	-7.52199e-05	-8.37009e-05	-0.000287544	0.00548947	-0.000112371	-0.000248266	-0.0052602	-0.000159009	-7.40904e-05	-0.000339633	-0.000113486			-0.00013218	-0.000143973	-0.000135188	-0.000161553		-0.00012987	-6.44629e-05	-8.10447e-05	-0.000132743	-0.0001272	-0.000114369	-0.00013532	-0.000145422	-0.000153562	-0.000138452	0.0118835	-0.000153219	-0.000155645	-0.000112543	-0.000110635	-0.00020743	-0.000123643	-0.000168328	-0.000258577	-9.40446e-05	-0.000131805	-0.000129294	-0.000607437	-0.000728091		-0.00157773	-0.000134401	-0.000143018	-9.96313e-05	-4.86312e-05	-0.000176551	-4.86312e-05	0.00279905	-0.000128942	-0.000112882	-0.000142667	-0.000187168	-0.000141189	-8.92476e-05	-0.000139703	-7.60634e-05	-0.000139699	-4.86312e-05	-8.5948e-05	-0.000130308	-0.000115967	-0.00198425	-0.000230184	-0.000261765	-0.00252878	-0.000239179	-0.00018828	-7.80687e-05	-0.000249554	-0.00242786		-0.00042402	-0.00125416	-0.000138041	-0.00013629	-6.51425e-05	-5.52549e-05	-0.000204296		0.00312285	-0.000161983	-0.000135519	-0.000168992	-0.000150628	-0.000272431		-0.000180452	-6.02584e-05	-0.000188606	-0.000137762	-6.4749e-05	-0.000225956	-7.38602e-05	-9.6055e-05	-0.00013387	-0.000206328	-4.95234e-05		-6.14215e-05	-0.000574452	-0.000476134	-0.00191264	-0.000101784	-0.000573142	-0.000124939				-0.000474903	-0.000144798	-0.000232374	-0.000162024	-0.000421693	-0.000116823	-0.00026354		-0.000480506	-0.00106995	-0.000158777	-0.000390127	-8.91673e-05	-0.00527168	-0.000144024
RSV_genus81	RSV_genus81	-0.000188563	0.99985	-7.03807e-05	-0.000180497	-8.1071e-05		-8.6236e-05	-0.000201168	-5.51957e-05	0.166489	0.838301	-7.16674e-05	-6.25328e-05	-6.25328e-05	-9.51014e-05	0.0250993	-0.000148221	0.0773392	-0.000170408	-0.000136757	-0.000169885	-0.000134542	-0.000157111	-0.000209816			-0.000161865	-0.000147394	-0.000240724	-0.000127261	-0.00019329	0.0887068	-0.000162414	-6.30899e-05	-0.0111595	-0.000290577	-0.000141967	-0.00201463	-0.00428348	-0.000178827	-0.000398953	-0.000152777	-0.000675504	-0.00207928	-0.00224872	-0.000666275	-0.000835171	-0.000263029	-0.00153592		-0.00207076	0.0010902	-0.000235909	-0.00101247	-0.000235942	-0.000234564	0.00713614	-0.000169748	-0.000216926	-3.81307e-05	-0.000143774	-0.000158028	0.223576	-7.87128e-05	-0.000102796	-0.000160045	-7.72658e-05	1	0.0222387	-0.000196356	-0.00016318	-8.33659e-05	-0.000128758	0.366239	-8.2162e-05	-0.000153301	-0.000157461		-0.000186908	-7.60634e-05	1	-0.000194524	-0.000116235	-0.000155848	-9.52856e-05	-0.000128609	-0.000100164	-0.000264109	-8.4296e-05	-8.30786e-05	-0.00010189		-6.28007e-05	-0.000184793	-0.000121487	-9.82409e-05	-0.000196415	-0.000137117	-0.000136757	-0.000155071	0.0281647	-0.000154694	-0.000148978		-0.000106571	-0.000151804		-0.00013078		-5.7061e-05			-0.000130613	-0.00024296	-0.000127993	-7.38164e-05	-3.80743e-05	-0.000170521	-0.00014016	-0.000176028	0.728708		-0.0002264	-7.65397e-05	-0.000254746	-3.94574e-05		-0.000256164	-7.95618e-05	-8.85324e-05	-0.000304142	-0.000314393	-0.000118857	-0.000262597	-0.0127079	-0.000168187	-7.83671e-05	-0.000359238	-0.000120037			-0.00013981	-0.000152283	-0.000142991	-0.000170878		-0.000137366	-6.81839e-05	-8.57229e-05	-0.000140405	-0.000134542	0.0419878	-0.000143131	-0.000153816	-0.000162426	-0.000146443	-0.000431602	-0.000162063	0.167674	-0.000119039	-0.000117021	-0.000219403	-0.00013078	0.691445	0.00276991	-9.94732e-05	-0.000139413	-0.000136757	-0.0006425	-0.000770118		-0.0016688	-0.000142159	-0.000151274	-0.000105382	-5.14384e-05	-0.000186742	-5.14384e-05	-0.00017808	-0.000136385	-0.000119398	-0.000150903	-0.000197972	0.808601	-9.43993e-05	-0.000147767	1	-0.000147763	-5.14384e-05	-9.09091e-05	-0.00013783	-0.000122661	-0.00703133	-0.000243471	-0.000276875	-0.00267475	-0.000252985	-0.000199148	-8.25751e-05	-0.000263959	-0.00256801		-0.000448496	-0.00132655	-0.000146009	-0.000144157	-6.89028e-05	-5.84443e-05	-0.000216089		0.0657124	0.561952	-0.000143341	-0.000178747	-0.000159323	0.262168		0.676631	-6.37367e-05	-0.000199493	-0.000145714	-6.84865e-05	0.0445134	-7.81236e-05	-0.0001016	-0.000141597	-0.000218237	-5.2382e-05		-6.4967e-05	-0.000671274	-0.000503618	-0.00202305	-0.000107659	-0.000606225	-0.000132151				-0.00317273	-0.000153157	-0.000245787	-0.000171376	-0.000446035	-0.000123567	-0.000278752		-0.00289245	-0.00113171	-0.000167942	-0.000412646	-9.43143e-05	-0.0084243	-0.000152338
RSV_genus82	RSV_genus82	-0.000455915	-0.000198582	-0.000170169	-0.000436412	-0.000196016		-0.000208504	-0.000486391	-0.000133454	-0.000387503	-0.000245509	-0.00017328	-0.000151194	-0.000151194	-0.00022994	-0.000486416	-0.000358374	-0.000548179	-0.000412019	-0.000330655	-0.000410754	-0.000325301	-0.000379869	-0.000507301			-0.000391363	-0.000356374	-0.000582031	-0.000307697	-0.000467342	-0.000737872	-0.00039269	-0.000152541	-0.0123162	-0.000702567	-0.000343253	0.00869267	-0.0103567	-0.000432375	-0.000964604	-0.000369389	-0.00163326	-0.00493649	-0.00430473	-0.00161094	-0.00201931	-0.000635961	-0.0037136		-0.00453955	6.36523e-06	-0.000513214	-0.00244799	-0.000570468	-0.000567136	-0.000531227	-0.000410422	-0.00052449	-9.21938e-05	-0.000347622	-0.000382087	-0.000381498	-0.000190314	-0.000248543	-0.000386964	-0.000186816	-0.000194524	-0.0003973	-0.000474756	-0.000394543	-0.000201565	-0.000311315	-0.000369601	-0.000198654	-0.000370657	-0.000380715		-0.000451913	-0.000183909	-0.000194524	1	-0.000281036	-0.000376814	-0.000230385	-0.000310955	-0.000242181	0.000181316	-0.000203814	-0.00020087	-0.000246354		-0.000151842	-0.0004468	-0.000293736	-0.00023753	-0.000474899	-0.000331527	-0.000330655	-0.000374936	-0.00035354	-0.000374024	-0.000360203		-0.000257672	-0.000367036		-0.000316205		-0.000137964			-0.000315802	-0.000587437	-0.000309467	-0.000178476	-9.20574e-05	-0.000412291	-0.000338884	-0.000425607	-0.000427757		-0.000547398	-0.00018506	-0.000615934	-9.54016e-05		-0.000619362	-0.000192367	-0.000214057	-0.000735365	-0.00076015	-0.000287376	-0.000634915	-0.00081285	-0.000406649	-0.000189479	-0.000868579	-0.00029023			-0.000338037	-0.000368196	-0.000345729	-0.000413155		-0.000332129	-0.000164857	-0.000207264	-0.000339476	-0.000325301	-0.000292488	-0.000346066	-0.000371902	-0.000392719	-0.000354076	-0.00104354	-0.000391842	-0.000398047	-0.000287817	-0.000282937	-0.000530481	-0.000316205	-0.000430482	-0.000661284	-0.00024051	-0.000337077	-0.000330655	-0.00155346	-0.00186202		-0.00403489	-0.000343717	-0.000365755	-0.000254797	-0.000124369	-0.000451511	-0.000124369	-0.000430568	-0.000329755	-0.000288684	-0.000364858	-0.000478663	-0.000361077	-0.000228242	-0.000357275	-0.000194524	-0.000357267	-0.000124369	-0.000219803	-0.00033325	-0.000296575	-0.00732923	-0.000588672	-0.000669438	-0.00584284	-0.000611675	-0.000481508	-0.000199653	-0.000638209	6.47425e-05		-0.00108439	-0.00216058	-0.000353026	-0.000348548	-0.000166596	-0.000141309	-0.000522467		-0.000725236	-0.000414255	-0.000346575	-0.000432181	-0.000385216	-0.000696716		-0.000461487	-0.000154105	-0.00048234	3.57504e-07	-0.000165589	-0.000577859	-0.00018889	-0.000245651	-0.000342358	-0.000527662	-0.000126651		-0.000157079	0.0071499	-0.00121766	-0.00445244	-0.000260303	-0.00146575	-0.00031952				-0.00175356	-0.000370307	-0.000594272	-0.00041436	-0.00107844	-0.000298764	-0.000673977		-0.00463566	-0.00273629	-0.000406057	-0.00099771	-0.000228036	0.000629949	-0.000368328
RSV_genus83	RSV_genus83	-0.000272424	-0.000118659	-0.000101681	-0.00026077	-0.000117126		-0.000124588	-0.000290634	-7.97431e-05	-0.000231546	-0.000146699	-0.00010354	-9.03433e-05	-9.03433e-05	0.00168085	0.514331	0.00778957	2.37788e-05	-0.000246194	0.00808262	0.00239197	-0.000194378	-0.000226984	-0.000303129			0.000308845	-0.000212945	0.745401	-0.000183859	-0.000279252	0.0687351	-0.000193734	-9.11482e-05	-0.0160154	-0.000419806	-0.000205104	-0.0029106	-0.00618849	-0.000258358	-0.000576382	-0.000220722	-0.000975924	-0.00300401	-0.00321742	-0.000942664	-0.0012066	-0.000380007	-0.002219		-0.00298964	-0.00952786	-0.000340826	0.00165267	-0.000340873	-0.000338882	0.1041	-0.00024524	-0.0003134	-5.50888e-05	-0.000207715	-0.000228309	-0.000227957	-0.000113719	-0.000148513	-0.000231223	-0.000111629	-0.000116235	0.265786	0.00231079	0.00450684	-0.000120442	-0.000186021	0.00328538	-0.000118702	-0.000221479	-0.000227489		-0.000270033	-0.000109891	-0.000116235	-0.000281036	1	-0.000225159	-0.000137662	-0.000185806	-0.000144711	-0.000381567	-0.000121785	-0.000120026	-0.000147205		-9.07303e-05	-0.000242568	-0.000175517	-0.000141932	-0.000283767	-0.000198098	0.00808262	-0.000224037	-0.000211252	-0.000223492	0.0013397		0.00236621	-0.000219316		-0.000188942		-8.24381e-05			-0.000188702	-0.000351013	0.000153214	-0.000106645	-5.50073e-05	-0.000246357	-0.000202494	-0.000254314	-0.000255598		-0.000327088	-0.00011058	-0.00036804	-5.70055e-05		0.392091	-0.000114946	8.94708e-06	-0.000439404	-0.000454214	0.000395044	-0.000379382	-0.0180895	-0.000242986	-0.00011322	-0.000519004	-0.000173422			-0.000201988	-0.000220009	-0.000206584	0.28954		-0.000198458	-9.85076e-05	-0.000123847	-0.000202848	-0.000194378	-0.000102505	-0.000206786	0.00795177	0.00739136	-0.000211572	-0.00062355	-0.000234138	-0.000237846	0.000585152	-0.000169064	0.00755343	-0.000188942	-0.000257227	0.00027201	-0.000143712	-0.000201414	0.00808262	-0.000928242	-0.00111262		-0.00241098	-0.000205382	-0.00021855	-0.000152249	-7.43148e-05	0.000314849	-7.43148e-05	0.000670716	-0.00019704	-0.000172498	-0.000218014	-0.000286017	-0.000215755	-0.000136382	0.000410164	-0.000116235	-0.000213478	-7.43148e-05	-0.00013134	-0.000199127	-0.000177213	-0.0100496	-0.000351751	-0.000400011	-0.00383095	-0.000365496	-0.000287716	-0.000119299	-0.00038135	-0.00371009		-0.000647958	-0.00164093	0.00428593	-0.000208268	-9.95462e-05	-8.44365e-05	-0.000312191		-9.3483e-05	-0.000247531	-0.00020709	0.00663186	-0.000230179	0.632133		0.000560566	-9.20827e-05	0.335022	-0.000140794	-9.89448e-05	-0.000158293	-0.000112868	-0.000146784	-0.00020457	0.000856991	-7.56781e-05		-9.386e-05	-0.000960543	-0.000727594	-0.00292276	-0.000155539	-0.000875835	-0.000190923				-0.00449414	-0.000221271	-0.000355097	-0.000247593	-0.000115435	-0.000178521	-0.000402723		-0.002614	-0.00163502	-0.000242632	-0.000596164	-0.000136259	-0.0119436	-0.000220088
RSV_genus84	RSV_genus84	-0.000365267	-0.000159099	-0.000136335	0.850768	-0.000157043		0.0350646	-0.000389684	-0.00010692	0.587052	-0.000196695	-0.000138827	-0.000121133	-0.000121133	-0.000184221	0.0160918	-0.00028712	0.00491582	-0.000330098	-0.000264912	-0.000329085	-0.000260623	-0.000304341	0.000893314			-0.00031355	-0.000285517	0.0298764	-0.000246518	0.00377237	0.0156772	-0.000314612	-0.000122212	0.022667	-0.000562878	-0.000275005	-0.00390255	-0.00693725	-0.000346407	-0.000772815	-0.000295944	-0.00130852	-0.00402779	-0.00435168	-0.00129065	-0.00161782	-0.000509515	-0.00297524		-0.00389958	-0.00517842	-0.000456981	-0.00159858	-0.000457044	-0.000454375	-0.000343909	-0.000328819	-0.000420208	-7.38632e-05	-0.000278506	0.00051709	-0.000305646	-0.000152475	-0.000199126	-0.000310025	-0.000149672	-0.000155848	-0.000318306	-0.000380362	0.0326138	0.099687	-0.000249417	-0.000296114	-0.000159157	-0.00029696	-0.000305018		-0.000362061	-0.000147343	-0.000155848	-0.000376814	-0.000225159	1	0.387438	-0.000249129	-0.000194029	-0.000511606	0.179899	-0.000160932	-0.000197373		-0.000121652	-0.000357964	-0.000235333	-0.000190303	-0.000380476	-0.00026561	-0.000264912	-0.000300389	-0.000283247	0.00270564	-0.000288585		0.0316423	0.0119309		-0.000253335		-0.000110533			-0.000253012	-0.000470639	-0.000247936	-0.00014299	-7.3754e-05	-0.000330316	-0.000271505	-0.000340985	-0.000342707		-0.000438561	-0.000148265	-0.00049347	-7.64332e-05		-0.000496216	-0.00015412	-0.000171497	0.00634218	-0.000481626	-0.000230238	-0.000508677	-0.0114962	-0.000325796	-0.000151805	-0.000695882	-0.000232524			-0.000270827	-0.000294989	-0.000276989	0.334899		-0.000266093	0.0352943	-0.000166054	-0.000271979	-0.000260623	0.319311	0.441179	-0.000297958	-0.000314636	-0.000283676	-0.000836058	-0.000313933	-0.000318905	-0.000230591	-0.000226682	-0.000425007	-0.000253335	-0.000344891	0.0337184	-0.00019269	-0.000270057	-0.000264912	-0.00124459	-0.0014918		-0.00323264	-0.000275377	-0.000293033	-0.000204137	-9.96415e-05	-0.000361739	-9.96415e-05	0.108363	-0.000264191	-0.000231286	-0.000292314	-0.000383492	-0.000289286	-0.000182861	-0.00028624	-0.000155848	-0.000286232	-9.96415e-05	-0.000176101	-0.000266991	-0.000237608	-0.00617416	-0.000471629	-0.000536336	-0.00516604	-0.000490058	-0.000385771	-0.000159957	-0.000511316	-0.00494285		-0.000868784	-0.00256967	-0.000282835	-0.000279247	0.0430221	-0.000113213	0.254639		0.041467	-0.00033189	-0.000277667	-0.000346252	-0.000308625	-0.00055819		-0.000369731	-0.000123465	0.0562607	-0.000282263	0.386309	-0.000462966	-0.000151334	-0.000196809	-0.000274288	0.0616664	-0.00010147		-0.000125848	-0.00130033	-0.000975561	-0.00391885	-0.000208548	-0.00117432	-0.000255991				-0.00609382	-0.00029668	-0.000476115	-0.000331974	-0.000864016	-0.000239362	-0.000539972		-0.00557872	-0.00219225	-0.000325322	-0.000799339	-0.000182697	-0.0106011	-0.000295094
RSV_genus85	RSV_genus85	-0.000223325	-9.7273e-05	-8.33553e-05	0.0401698	-9.60163e-05		-0.000102133	-0.000238253	-6.53709e-05	0.352104	-0.00012026	-8.48791e-05	-7.40607e-05	-7.40607e-05	-0.000112633	0.0885054	-0.000175546	-1.44367e-05	-0.000201823	-0.000161968	-0.000201203	-0.000159345	-0.000186074	-0.000186825			-0.000191705	-0.000174565	0.115237	-0.000150722	-3.21667e-05	0.0449706	-0.000192354	-7.47204e-05	-0.0110169	-0.000344144	-0.000168138	-0.00238602	-0.00501381	-0.000211794	-0.0004725	-0.000180941	-0.000800033	-0.0024626	-0.00264418	-0.000789102	-0.000989134	-0.000311518	-0.00181401		-0.00243669	-0.00754836	-0.000279399	-0.00119912	-0.000279437	-0.000277805	-0.000256339	-0.00020104	-0.000256916	-4.51601e-05	-0.000170279	-0.000187161	-0.000186872	-9.32233e-05	-0.000121746	-0.00018955	-9.15097e-05	-9.52856e-05	-0.000194613	-0.000232554	0.00136919	0.00463884	-0.000152494	-0.000181045	-9.73085e-05	-0.000181562	-0.000186489		-0.000221365	-9.00856e-05	-9.52856e-05	-0.000230385	-0.000137662	0.387438	1	-0.000152318	-0.00011863	-0.000312797	0.00844367	-9.8394e-05	-0.000120674		-7.43779e-05	-0.000214801	-0.000143883	-0.000116351	-0.000232624	-0.000162395	-0.000161968	-0.000183658	0.101069	-4.06171e-05	0.32116		0.416732	0.000400257		-0.000154889		-6.75802e-05			-0.000154692	-0.000287749	-0.000151589	-8.74243e-05	-4.50933e-05	-0.000201956	-0.000165998	-0.000208478	-0.000209532		-0.000268136	-9.06497e-05	-0.000301708	-4.67314e-05		-0.000303387	-9.42289e-05	-0.000104853	-3.54454e-05	-0.000372351	-0.000140768	-0.000311006	-0.0134625	-0.000199192	-9.2814e-05	-0.000425463	-0.000142166			-0.000165584	-0.000180356	-0.000169351	0.783589		-0.000162689	0.437608	-0.000101526	-0.000166288	-0.000159345	0.735588	0.76627	-0.000182172	-0.000192369	-0.00017344	-0.000511167	-0.000191939	-0.000194979	0.106748	-0.000138593	0.0271371	-0.000154889	0.024389	0.00407743	-0.000117811	-0.000165113	-0.000161968	-0.000760944	0.0139099		-0.00197644	-0.000168366	-0.000179161	-0.000124809	-6.09209e-05	-0.000221167	-6.09209e-05	0.00494704	-0.000161527	-0.000141408	-0.000178721	-0.000234468	-0.000176869	-0.000111802	-0.000175007	-9.52856e-05	-0.000175003	-6.09209e-05	-0.000107668	-0.000163239	-0.000145274	-0.00792946	-0.000288354	-0.000327916	-0.00316356	-0.000299622	-0.000235861	-9.77977e-05	-0.000312619	0.0648857		-0.000531176	-0.0015711	-0.000172926	-0.000170732	0.00196602	-6.92185e-05	0.011846		0.0154578	-0.000202918	-0.000169766	-0.000211699	-0.000188694	-0.000341278		0.0390361	0.436177	0.0551687	-0.000172576	0.898711	-0.000283058	-9.25256e-05	-0.000120329	-0.0001677	0.0141739	-6.20386e-05		-7.69435e-05	-0.000795022	-0.000596459	-0.00239599	-0.000127506	-0.000717982	-0.000156513				-0.00371011	-0.000181391	-0.000291097	-0.000202969	-0.00052826	-0.000146346	-0.00033014		-0.00339191	-0.00134034	-0.000198902	-0.000488717	-0.000111701	-0.00972451	-0.000180421
RSV_genus86	RSV_genus86	-0.000301426	-0.000131291	-0.000112506	-0.000288532	-0.000129595		-0.000137852	-0.000321575	-8.82325e-05	-0.000256196	-0.000162317	-0.000114563	-9.99612e-05	-9.99612e-05	-0.000152023	0.0584604	-0.000236938	-0.000362426	-0.000272404	-0.000218611	-0.000271568	-0.000215071	-0.000251148	-0.000335399			0.0651741	0.673521	0.0199895	-0.000203432	-0.000308981	0.0510014	-0.000259625	-0.000100852	-0.0178389	-0.000464499	-0.00022694	-0.00322046	-0.00684731	-0.000285863	-0.000637743	-0.00024422	-0.00107982	-0.00332382	0.0760524	-0.00106507	-0.00133506	-0.000420463	-0.00245523		-0.00331019	0.0450164	-0.00037711	-0.00161848	-0.000377162	-0.00037496	0.0139797	-0.000271348	-0.000346764	-6.09535e-05	-0.000229829	-0.000252615	-0.000252226	-0.000125826	-0.000164323	-0.000255839	-0.000123513	-0.000128609	-0.000262673	-0.000313883	-0.000260851	-0.000133264	-0.000205825	-0.00024436	-0.000131339	-0.000245058	-0.000251708		-0.00029878	-0.00012159	-0.000128609	-0.000310955	-0.000185806	-0.000249129	-0.000152318	1	-0.000160117	-0.000422188	-0.000134751	-0.000132804	-0.000162876		-0.000100389	-0.0002954	-0.000194202	-0.000157042	-0.000313977	-0.000219187	-0.000218611	-0.000247887	-0.000233741	-0.000247285	-0.000238147		-0.000170359	-0.000242664		-0.000209057		-9.12144e-05			-0.000208791	-0.000388381	-0.000204602	-0.000117998	-6.08633e-05	-0.000272584	-0.000224052	-0.000281388	-0.000282809		-0.00036191	-0.000122352	0.663029	-6.30743e-05		-0.000409488	-0.000127183	-0.000141523	0.0594673	-0.00050257	-0.000189998	-0.000419771	-0.0202371	-0.000268854	-0.000125273	0.704205	-0.000191884			0.977334	-0.000243431	-0.000228577	-0.000273155		-0.000219585	-0.000108995	-0.000137032	-0.000224443	-0.000215071	-0.000193377	-0.0002288	-0.000245881	-0.000259645	-0.000234096	0.847983	-0.000259064	-0.000263167	-0.000190289	-0.000187062	-0.000350725	-0.000209057	-0.000284611	-0.000437205	-0.000159012	-0.000222857	-0.000218611	0.407149	0.139715		-0.00266765	-0.000227247	-0.000241817	-0.000168458	-8.22263e-05	-0.000298514	-8.22263e-05	-0.000284668	0.993631	-0.000190862	-0.000241224	-0.000316466	-0.000238725	-0.000150901	-0.000236211	-0.000128609	-0.000236205	-8.22263e-05	-0.000145322	-0.000220327	-0.000196079	-0.0112399	-0.000389198	-0.000442596	-0.0042757	-0.000404406	-0.000318346	-0.000132	-0.000421949	-0.00410507		-0.000716939	-0.00212054	-0.000233401	-0.000230441	-0.000110144	-9.34256e-05	-0.000345427		-0.000479487	-0.000273883	-0.000229136	-0.000285735	-0.000254684	0.00657958		-0.00030511	-0.000101886	-0.000318897	-0.00023293	-0.000109478	-0.000382049	-0.000124884	-0.000162411	-0.000226349	-0.000348861	-8.37348e-05		-0.000103852	0.00703879	-0.000805053	-0.00323392	-0.000172098	-0.000969076	-0.000211249				-0.00507174	-0.000244827	-0.0003929	-0.000273952	-0.000713004	-0.000197526	0.877888		-0.00353366	-0.00180909	0.983922	-0.000659631	-0.000150765	-0.0134666	0.989642
RSV_genus87	RSV_genus87	-0.000234759	-0.000102254	-8.76234e-05	-0.000224717	-0.000100933		-0.000107363	-0.000250452	-6.87181e-05	-0.000199533	-0.000126417	-8.92252e-05	-7.78528e-05	-7.78528e-05	-0.0001184	-0.000250465	-0.000184534	-0.000282268	-0.000212156	-0.000170261	-0.000211505	-0.000167504	-0.000195602	-0.000261219			-0.000201521	-0.000183504	-0.000299699	-0.000158439	-0.000240644	-0.000379945	-0.000202204	-7.85464e-05	-4.92453e-05	-0.000361765	-0.000176747	-0.00250819	-0.00533289	-0.000222638	-0.000496693	-0.000190205	-0.000840997	0.00240268	0.0692522	-0.000829507	-0.00103978	-0.000327469	0.0546551		0.00238002	-0.00369025	-0.000293705	-0.00126052	-0.000293745	-0.00029203	-0.000273539	-0.000211334	-0.00027007	-4.74724e-05	-0.000178997	-0.000196744	-0.000196441	-9.79967e-05	-0.00012798	-0.000199255	-9.61953e-05	-0.000100164	-0.000204577	-0.000244461	-0.000203158	-0.00010379	-0.000160302	-0.000190315	-0.000102291	-0.000190859	-0.000196037		-0.000232699	-9.46982e-05	-0.000100164	-0.000242181	-0.000144711	-0.000194029	-0.00011863	-0.000160117	1	-0.000328813	-0.000104948	-0.000103432	-0.000126853		-7.81862e-05	-0.000230066	-0.00015125	-0.000122309	-0.000244535	-0.00017071	-0.000170261	-0.000193062	-0.000182045	-0.000192593	-0.000185476		-0.00013268	-0.000188994		-0.00016282		-7.10405e-05			-0.000162613	-0.000302483	-0.00015935	-9.19007e-05	-4.74022e-05	-0.000212297	-0.000174498	-0.000219153	-0.00022026		-0.000281866	-9.52912e-05	-0.000317156	-4.91242e-05		-0.000318921	-9.90538e-05	-0.000110222	-0.000378654	-0.000391416	-0.000147976	-0.00032693	-3.38469e-05	-0.000209392	-9.75664e-05	-0.000447248	-0.000149445			-0.000174062	-0.000189591	-0.000178023	-0.000212741		-0.00017102	-8.48883e-05	-0.000106724	-0.000174803	-0.000167504	-0.000150608	-0.000178196	-0.000191499	-0.000202219	-0.000182321	-0.00053734	-0.000201767	-0.000204962	-0.000148203	-0.00014569	-0.000273155	-0.00016282	-0.000221664	-0.000340508	-0.000123843	-0.000173568	-0.000170261	-0.000799906	-0.00095879		-0.00207764	-0.000176987	-0.000188334	-0.0001312	-6.40403e-05	-0.000232492	-6.40403e-05	-0.000221708	-0.000169798	-0.000148649	-0.000187872	-0.000246473	-0.000185926	-0.000117526	-0.000183968	-0.000100164	-0.000183964	-6.40403e-05	-0.000113181	-0.000171597	-0.000152712	0.0115361	-0.000303119	-0.000344707	0.0403944	-0.000314964	-0.000247938	-0.000102805	-0.000328626	0.266194		-0.000558373	-0.00165154	-0.00018178	-0.000179474	-8.57833e-05	-7.27627e-05	-0.000269029		-0.000373438	-0.000213308	-0.000178458	-0.000222539	-0.000198355	-0.000358753		-0.000237629	-7.93517e-05	-0.000248367	-0.000181413	-8.52651e-05	-0.000297551	-9.72632e-05	-0.000126491	-0.000176287	-0.000271704	-6.52152e-05		-8.08833e-05	0.000663449	-0.000627	-0.00251867	-0.000134035	0.00799677	-0.000164527				0.0508405	-0.000190679	-0.000306002	-0.000213362	-0.000555309	-0.000153839	-0.000347044		-0.00294276	-0.00140897	-0.000209086	-0.00051374	-0.00011742	0.0116744	-0.000189659
RSV_genus88	RSV_genus88	-0.000619002	-0.000269617	-0.000231041	5.0697e-05	-0.000266134		-0.000283089	0.0281132	0.00180093	0.00534647	0.0752788	-0.000235264	0.13848	0.13848	0.135711	0.00877367	0.0350666	0.0157315	-0.000559403	-0.000448935	0.124927	-0.000441666	-0.000515753	0.000278301			-0.00053136	0.0540611	0.0183185	-0.000417764	0.0416535	0.0100154	0.0620113	0.138475	-0.00908353	-0.000953885	-0.000466039	-0.00624374	0.0144373	0.30187	-0.00130966	-0.000501524	0.000197415	-0.00675904	-0.00585833	-0.0021872	-0.00274164	-0.000863453	-0.00419018		-0.00434641	0.0582397	0.0092906	0.0349111	-0.000774533	-0.000770009	-0.000567669	-0.000557235	0.0137663	-0.000125173	-0.000471971	0.000422204	0.0184929	-0.000258393	-0.000337451	-0.000525386	0.00727643	-0.000264109	-0.000539419	-0.000644583	0.0010093	-0.000273668	-0.000422677	-0.000457761	0.137641	-0.000503246	-0.00051235		-0.000613569	-0.000249695	-0.000264109	0.000181316	-0.000381567	-0.000511606	-0.000312797	-0.000422188	-0.000328813	1	-0.000276721	-0.000272724	-0.000334479		-0.000206158	-0.000606027	-0.000398809	-0.000313456	-0.000644777	-0.000450119	-0.000448935	-0.000509056	0.00547336	-1.79132e-05	-0.000489053		-0.000349845	-0.00049833		-0.000429315		-0.000187316			-0.000428769	-0.000797572	0.00431501	0.139785	-0.000124988	-0.000559773	-0.000460108	-0.000577852	-0.000580771		-0.00074321	-0.000251259	-0.000547511	-0.000129528		0.000847613	-0.00026118	0.136967	0.00643515	0.0220496	0.00453541	0.237108	-0.00217454	-0.000552113	-0.000257258	0.00419826	-0.000394049			-0.000458958	-0.000499904	-0.000469401	-0.000560946		-0.000450936	-0.000223829	-0.000281405	-0.000460911	-0.000441666	-0.000397115	-0.000469859	-0.000504936	-0.000533201	-0.000480734	-0.000564335	0.00121374	-0.000540434	0.0122272	0.00501357	0.000111027	-0.000429315	0.00156697	0.00576073	-0.000326543	-0.000457654	-0.000448935	0.000574396	-0.000138749		-0.00332879	0.0106656	-0.000496591	-0.000345941	-0.000168858	0.000681509	-0.000168858	-0.00031422	-0.000447714	-0.00039195	-0.000495372	0.000697256	-0.00049024	0.0208106	0.00107177	-0.000264109	-0.000485066	-0.000168858	-0.00029843	-0.000161311	-0.000402664	-0.0157775	0.000236535	-0.000908905	-0.00575852	-0.00083048	-0.00065375	0.00141173	-0.000866505	-0.0079159		-0.00147229	-0.00386816	-0.000479308	-0.000473228	0.138307	-0.000191857	0.124557		0.00133898	0.0150574	-0.00047055	0.01616	0.00399143	0.00162445		0.0121931	0.00252839	0.00292017	-0.000470569	-0.000224823	0.00100325	-0.000256459	-0.000333524	-0.000464824	0.0267196	-0.000171956		-0.000213269	-0.0017295	-0.00165324	-0.00582063	-0.000353417	-0.00140072	-0.000433817				-0.00459286	-0.000502771	-0.000806852	-0.000562582	-0.00133434	-0.000405636	-0.000915068		0.019375	-0.00370568	-0.000551309	-0.00126438	-0.000309608	-0.0201662	-0.000320435
RSV_genus89	RSV_genus89	-0.000197568	-8.60542e-05	-7.37417e-05	0.180192	-8.49425e-05		-9.03541e-05	-0.000210774	0.974578	0.124314	-0.00010639	-7.50897e-05	-6.5519e-05	-6.5519e-05	-9.96429e-05	0.0032822	-0.000155299	0.00321854	-0.000178546	-0.000143287	-0.000177998	-0.000140967	-0.000164614	0.00436238			-0.000169595	0.610328	0.0691637	-0.000133338	0.000783789	0.0573956	0.0136972	-6.61027e-05	0.00375986	-0.000304453	-0.000148746	-0.00156928	-0.00409377	-0.000187367	-0.000418005	-0.000160072	-0.000707762	-0.00148993	-0.00207898	-0.000439089	-0.000875054	-0.00027559	-0.00160927		-0.00203047	-0.00506409	-0.000247175	-0.00106082	-0.000247209	-0.000245765	0.019151	-0.000177854	-0.000227285	-3.99516e-05	0.0161432	-0.000165575	-0.00016532	-8.24716e-05	-0.000107705	-0.000167688	0.154477	-8.4296e-05	-0.000172167	0.771431	0.006808	0.986223	-0.000134906	-0.000160164	-8.60856e-05	-0.000160622	-0.00016498		-0.000195834	-7.96957e-05	-8.4296e-05	-0.000203814	-0.000121785	0.179899	0.00844367	-0.000134751	-0.000104948	-0.000276721	1	-8.70459e-05	-0.000106756		-6.57996e-05	-0.000193618	-0.000127289	-0.000102932	-0.000205794	-0.000143665	-0.000143287	-0.000162476	-0.000153204	0.000474844	-0.000156092		0.00663817	0.00243183		-0.000137025		-5.97859e-05			0.0244396	-0.000254562	-0.000134105	-7.73414e-05	-3.98925e-05	-0.000178664	-0.000146853	-0.000184434	-0.000185366		-0.000237211	-8.01947e-05	-0.000266911	-4.13417e-05		-0.000268396	-8.33612e-05	-9.27602e-05	0.00113196	-0.000329406	-0.000124533	-0.000275137	-0.00706149	-0.000176219	-8.21095e-05	-0.000376393	-0.000125769			-0.000146486	-0.000159555	-0.00014982	0.0105004		-0.000143926	0.0074366	-8.98165e-05	-0.00014711	-0.000140967	0.0871781	0.0331436	-0.000161161	-0.000170182	-0.000153437	-0.000452213	-0.000169802	-0.000172491	-0.000124724	0.233942	-0.000229881	-0.000137025	0.0286871	0.0934433	-0.000104223	-0.00014607	-0.000143287	-0.000673182	-0.000806894		-0.00174849	-0.000148948	-0.000158498	0.0743268	0.97587	0.4073	0.97587	0.258301	-0.000142897	-0.000125099	-0.000158109	-0.000207426	-0.000156471	-9.89072e-05	-0.000154823	-8.4296e-05	-0.000154819	0.97587	-9.52504e-05	-0.000144412	-0.000128519	-0.00447876	-0.000255098	-0.000290097	-0.00230432	-0.000265066	-0.000208658	-8.65184e-05	-0.000276564	0.0189387		0.000270439	-0.000737565	-0.000152982	-0.000151041	0.00907393	-6.12353e-05	0.0538289		0.0096734	-0.000179515	-0.000150186	0.0677923	0.0794436	0.0488647		0.0406547	-6.67804e-05	0.0415716	-0.000152672	-7.1757e-05	0.0452066	-8.18543e-05	-0.000106451	-0.000148359	0.0129301	-5.48835e-05		-6.80694e-05	-0.00070333	-0.000527667	-0.00140291	-0.000112801	-0.000635175	-0.000138462				-0.00285202	-0.00016047	-0.000257524	-0.00017956	-0.000460339	-0.000129467	-0.000292064		-0.00300366	-0.00118576	-0.000175962	-0.000432351	-9.88181e-05	-0.00546947	-0.000159612
RSV_genus90	RSV_genus90	-0.000194715	-8.48114e-05	-7.26767e-05	-0.000186385	-8.37157e-05		-8.90492e-05	-0.00020773	-5.69963e-05	-0.000165497	-0.000104853	-7.40053e-05	-6.45728e-05	-6.45728e-05	-9.82038e-05	-0.000207741	-0.000153056	-0.000234119	-0.000175967	-0.000141218	-0.000175427	-0.000138931	-0.000162236	-0.000216661			-0.000167146	-0.000152202	-0.000248577	-0.000131413	-0.000199595	-0.000315135	-0.000167712	-6.5148e-05	-0.00565014	-0.000300056	-0.000146598	-0.00208035	0.00273122	-0.000184661	-0.000411968	-0.00015776	-0.000697541	-0.000816176	-0.00148016	-0.000688011	-0.000862417	-0.00027161	-0.00158603		0.00120858	0.000569149	-0.000243605	-0.0010455	-0.000243639	-0.000242216	-0.000226879	-0.000175285	-0.000224002	-3.93746e-05	-0.000148464	-0.000163184	-0.000162932	-8.12805e-05	-0.000106149	-0.000165266	-7.97864e-05	-8.30786e-05	-0.000169681	-0.000202761	-0.000168504	-8.60855e-05	-0.000132958	0.811333	-8.48423e-05	-0.000158302	-0.000162598		-0.000193006	-7.85447e-05	-8.30786e-05	-0.00020087	-0.000120026	-0.000160932	-9.8394e-05	-0.000132804	-0.000103432	-0.000272724	-8.70459e-05	1	-0.000105214		-6.48494e-05	-0.000190822	-0.00012545	-0.000101446	-0.000202822	-0.00014159	-0.000141218	-0.00016013	-0.000150992	-0.00015974	-0.000153837		-0.000110048	-0.000156756		-0.000135046		-5.89225e-05			-0.000134874	-0.000250886	-0.000132169	-7.62244e-05	-3.93164e-05	-0.000176083	-0.000144732	-0.00018177	-0.000182689		-0.000233786	-7.90366e-05	-0.000263056	-4.07446e-05		-0.00026452	-8.21573e-05	-9.14205e-05	-0.000314064	-0.000324649	-0.000122734	-0.000271163	-0.00667288	-0.000173674	-8.09236e-05	-0.000370957	-0.000123953			-0.000144371	-0.000157251	-0.000147656	-0.000176452		-0.000141847	-7.04082e-05	-8.85194e-05	-0.000144985	-0.000138931	-0.000124917	-0.0001478	-0.000158834	-0.000167725	-0.000151221	-0.000445682	-0.00016735	-0.00017	-0.000122922	-0.000120838	-0.000226561	-0.000135046	-0.000183853	-0.000282425	-0.000102718	-0.000143961	-0.000141218	-0.00066346	-0.000795241		0.0485362	-0.000146797	-0.000156209	-0.00010882	-5.31164e-05	-0.000192834	-5.31164e-05	-0.000183889	-0.000140834	-0.000123293	-0.000155825	-0.00020443	-0.000154211	-9.74788e-05	-0.000152587	-8.30786e-05	-0.000152583	-5.31164e-05	-9.38748e-05	-0.000142326	-0.000126663	-0.00508113	-0.000251413	-0.000285907	0.00361593	-0.000261238	-0.000205645	-8.52689e-05	-0.00027257	-0.00152506		-0.000463127	-0.00136983	-0.000150772	-0.00014886	-7.11505e-05	-6.03509e-05	-0.000223138		-0.000309738	-0.000176922	-0.000148017	-0.000184578	-0.00016452	-0.000297557		-0.000197095	-6.5816e-05	0.0036793	-0.000150467	-7.07207e-05	-0.000246795	-8.06722e-05	-0.000104914	-0.000146216	-0.000225357	-5.40909e-05		-6.70863e-05	-0.000339656	-0.000520047	-0.00208904	-0.000111171	-0.000626002	-0.000136462				-0.00327624	-0.000158153	-0.000253805	-0.000176967	-0.000460585	-0.000127598	-0.000287846		-0.000214247	-0.00116863	-0.000173421	-0.000426107	-9.7391e-05	0.0134235	-0.000157307
RSV_genus91	RSV_genus91	-0.000238805	-0.000104016	-8.91333e-05	-0.00022859	-0.000102672		-0.000109213	-0.000254768	-6.99022e-05	-0.000202971	-0.000128596	-9.07627e-05	-7.91943e-05	-7.91943e-05	-0.000120441	-0.000254781	-0.000187714	-0.000287132	-0.000215812	-0.000173195	-0.00021515	-0.00017039	-0.000198972	-0.00026572			-0.000204993	-0.000186666	-0.000304864	-0.000161169	-0.00024479	-0.000386492	-0.000205688	-7.98999e-05	0.00638478	-0.000367999	-0.000179793	0.00368684	-0.00524859	-0.000226475	-0.000505252	-0.000193483	-0.000855489	-0.000207575	0.02132	-0.000843801	-0.0010577	0.00921093	0.0252034		0.000562708	-0.00374557	-9.74323e-05	-0.00128224	-0.000298807	-0.000297062	-0.000278253	-0.000214976	-0.000274724	-4.82904e-05	-0.000182082	-0.000200134	-0.000199826	-9.96853e-05	-0.000130185	-0.000202689	-9.78529e-05	-0.00010189	-0.000208103	-0.000248674	-0.000206659	-0.000105578	-0.000163065	-0.000193594	-0.000104054	-0.000194147	-0.000199416		-0.000236709	-9.633e-05	-0.00010189	-0.000246354	-0.000147205	-0.000197373	-0.000120674	-0.000162876	-0.000126853	-0.000334479	-0.000106756	-0.000105214	1		-7.95335e-05	-0.000234031	-0.000153857	-0.000124417	-0.000248748	-0.000173651	-0.000173195	-0.000196389	-0.000185182	-0.000195911	-0.000188672		-0.000134967	-0.000192251		-0.000165626		-7.22646e-05			-0.000165415	-0.000307695	-0.000162096	-9.34843e-05	-4.8219e-05	-0.000215955	-0.000177505	-0.00022293	-0.000224056		-0.000286723	-9.69332e-05	-0.000322622	-4.99707e-05		-0.000324417	-0.000100761	-0.000112121	-0.000385179	-0.000398161	-0.000150526	-0.000332564	0.00212567	-0.000213	-9.92476e-05	-0.000454955	-0.00015202			-0.000177061	-0.000192858	-0.00018109	-0.000216407		-0.000173966	-8.63511e-05	-0.000108563	-0.000177815	-0.00017039	-0.000153203	-0.000181267	-0.000194799	-0.000205703	-0.000185462	-0.0005466	-0.000205244	-0.000208494	-0.000150756	-0.0001482	-0.000277862	-0.000165626	-0.000225483	-0.000346376	-0.000125977	-0.000176558	-0.000173195	-0.00081369	-0.000975312		-0.00211344	-0.000180036	-0.00019158	-0.000133461	-6.51438e-05	-0.000236498	-6.51438e-05	-0.000225528	-0.000172723	-0.00015121	-0.00019111	-0.00025072	-0.00018913	-0.000119551	-0.000187138	-0.00010189	-0.000187134	-6.51438e-05	-0.000115131	-0.000174554	-0.000155344	0.0209885	-0.000308342	-0.000350647	0.00841806	-0.000320391	-0.00025221	-0.000104577	-0.000334289	0.0111844		-0.000567995	-0.00168	-0.000184912	-0.000182567	-8.72615e-05	-7.40165e-05	-0.000273664		-0.000379873	-0.000216984	-0.000181533	-0.000226373	-0.000201773	-0.000364935		-0.000241724	-8.0719e-05	-0.000252646	-0.000184539	-8.67344e-05	-0.000302678	-9.89392e-05	-0.00012867	-0.000179325	-0.000276385	-6.63389e-05		-8.2277e-05	-0.000842619	-0.000637804	-0.000392045	-0.000136345	-0.000767751	-0.000167362				-0.00018878	-0.000193964	-0.000311275	-0.000217039	-0.000564878	-0.00015649	-0.000353024		-0.000898165	0.00591484	-0.000212689	-0.000522593	-0.000119444	-0.00562288	-0.000192927
RSV_genus92	RSV_genus92
RSV_genus93	RSV_genus93	-0.000147188	-6.41106e-05	-5.49377e-05	-0.000140892	-6.32823e-05		-6.73139e-05	-0.000157027	-4.30846e-05	-0.000125102	-7.92606e-05	-5.5942e-05	-4.88118e-05	-4.88118e-05	-7.42341e-05	-0.000157035	-0.000115698	-0.000176975	-0.000133017	-0.000106749	-0.000132608	-0.000105021	-0.000122638	-0.000163778			-0.000126349	-0.000115052	-0.000187904	-9.93374e-05	-0.000150878	-0.000238216	-0.000126777	-4.92466e-05	-0.00504522	-0.000226818	-0.000110816	-0.00157258	0.00588286	-0.000139589	-0.000311414	-0.000119254	-0.000527284	-0.00162304	0.0276114	-0.00052008	-0.000651917	-0.000205315	-0.00119891		0.00691372	0.0216139	-0.000184146	-0.000790314	-0.000184171	-0.000183095	-0.000171502	-0.000132501	-0.000169327	-2.9764e-05	-0.000112227	-0.000123354	-0.000123164	-6.14415e-05	-8.02402e-05	-0.000124928	-6.03121e-05	-6.28007e-05	-0.000128265	-0.000153271	-0.000127375	-6.50737e-05	-0.000100506	-0.000119323	-6.41339e-05	-0.000119664	-0.000122911		-0.000145897	-5.93734e-05	-6.28007e-05	-0.000151842	-9.07303e-05	-0.000121652	-7.43779e-05	-0.000100389	-7.81862e-05	-0.000206158	-6.57996e-05	-6.48494e-05	-7.95335e-05		1	-0.000144246	-9.48303e-05	-7.66847e-05	-0.000153317	-0.000107031	-0.000106749	-0.000121045	-0.000114138	-0.000120751	-0.000116289		-8.31873e-05	-0.000118495		-0.000102084		-4.45406e-05			-0.000101954	-0.000189649	-9.99088e-05	-5.76195e-05	-2.972e-05	-0.000133105	-0.000109406	-0.000137404	-0.000138098		-0.000176723	-5.97452e-05	-0.000198849	-3.07996e-05		-0.000199956	-6.21043e-05	-6.91065e-05	-0.000237407	-0.000245408	-9.27772e-05	-0.000204977	-0.000881939	-0.000131283	-6.11717e-05	-0.000280414	-9.36983e-05			-0.000109133	-0.000118869	-0.000111616	-0.000133384		-0.000107225	-5.32229e-05	-6.69134e-05	-0.000109597	-0.000105021	-9.44275e-05	-0.000111725	-0.000120065	-0.000126786	-0.000114311	-0.000336899	-0.000126503	-0.000128506	-9.29193e-05	-9.13439e-05	-0.000171261	-0.000102084	-0.000138978	-0.00021349	-7.76466e-05	-0.000108823	-0.000106749	-0.000501522	-0.000601138		-0.00130263	-0.000110966	-0.000118081	-8.22592e-05	-4.01517e-05	-0.000145767	-4.01517e-05	-0.000139005	-0.000106459	-9.31992e-05	-0.000117791	-0.000154533	-0.000116571	-7.3686e-05	0.000788638	-6.28007e-05	-0.000115341	-4.01517e-05	-7.09617e-05	-0.000107587	-9.57467e-05	-7.74901e-05	-0.000190048	-0.000216123	0.00119378	-0.000197474	-0.000155451	-6.44564e-05	-0.000206041	0.012341		-0.000350086	0.00734435	-0.000113972	-0.000112526	-5.3784e-05	-4.56204e-05	-0.000168674		-0.000234137	-0.000133739	-0.000111889	-0.000139526	-0.000124364	-0.000224929		-0.000148987	-4.97515e-05	-0.00015572	-0.000113741	-5.34591e-05	-0.000186557	-6.09816e-05	-7.93065e-05	-0.000110528	-0.000170351	-4.08883e-05		-5.07118e-05	-0.000523982	-0.000393113	-0.00157915	-8.40366e-05	-0.000473206	-0.000103154				-0.00247657	-0.000119551	-0.000191856	-0.000133773	-0.000348165	-9.64534e-05	-0.000217588		0.00276746	-0.00088339	-0.000131092	-0.000322103	-7.36197e-05	-0.00533056	-0.000118912
RSV_genus94	RSV_genus94	-0.000433108	-0.000188648	-0.000161656	-0.000414581	-0.000186211		-0.000198074	-0.000462059	-0.000126778	-0.000368119	-0.000233227	-0.000164612	-0.000143631	-0.000143631	0.000429048	-0.000445398	0.0025097	-0.000395645	-0.000391407	0.00263449	0.105954	-0.000309028	-0.000360866	-0.000481923			0.0735741	-0.000338546	-0.000377614	-0.000292304	-0.000443964	0.039519	0.0280926	-0.00014491	-0.0250958	-0.000667421	-0.000326081	-0.00459855	-0.00982379	-0.000410745	-0.00091635	-0.00035091	-0.00155155	-0.00462866	-0.00512634	-0.00151233	-0.00191829	-0.000604148	-0.00350705		-0.00473566	-0.0132342	0.294435	0.133213	-0.000526527	-0.000538766	0.877593	-0.00038989	-0.000498253	-8.75818e-05	-0.000330232	-0.000362973	-0.000362414	-0.000180794	-0.00023611	0.405015	-0.000177471	-0.000184793	-0.000377425	0.00438562	0.00131405	-0.000191482	-0.000295742	0.00089747	-0.000188717	-0.000352115	-0.000361669		-0.000429307	-0.000174709	-0.000184793	-0.0004468	-0.000242568	-0.000357964	-0.000214801	-0.0002954	-0.000230066	-0.000606027	-0.000193618	-0.000190822	-0.000234031		-0.000144246	1	0.00849385	-0.00022473	-0.000451142	-0.000314942	0.00263449	-0.00035618	-0.000335602	-0.000355314	0.000211533		0.000652663	-0.000348675		-0.000300387		0.0227699			-0.000300004	0.36456	0.00696491	-0.000169548	-8.74523e-05	-0.000391666	-0.000321931	0.402535	0.274723		-0.000520014	-0.000175803	-0.000520268	-9.06292e-05		0.00140451	-0.000182744	-0.000154615	-0.000686188	-0.000721746	-7.1175e-05	-0.000601706	-0.0285961	-0.000386307	-0.00018	-0.000825128	0.0101062			-0.000321127	-0.000349777	-0.000328434	-0.000387335		-0.000315514	-0.00015661	-0.000196896	-0.000322494	-0.000309028	-0.000148326	-0.000326827	0.00255749	0.00234258	-0.000336363	-0.000986982	-0.00037224	-0.000378135	-3.80134e-06	-0.000268783	0.0930535	-0.000300387	-0.000408948	0.0114696	-0.000228478	-0.000320215	0.00263449	-0.00147575	0.0207485		-0.00382753	0.00154118	-0.000347458	-0.000242051	-0.000118148	-0.000220731	-0.000118148	0.00634024	-0.000313259	-0.000274242	-0.000346606	-0.000454718	-0.000343014	-0.000216824	-0.000117319	-0.000184793	-0.000339394	-0.000118148	-0.000208808	-0.000316579	-0.000281739	-0.0159376	-0.000559224	-0.00063595	-0.00608277	-0.000575665	-0.00045742	-0.000189665	-0.000606283	-0.00586139		-0.00103014	-0.00294053	0.00126599	-0.000331112	-0.000158262	-0.00013424	0.0279529		0.00153322	-0.000393532	-0.000329238	0.00204303	-0.000365946	0.0121237		0.00879599	-0.000146396	-0.000198639	-0.000309859	-0.000157306	0.00783458	-0.000179441	-0.000233362	-0.000325232	-8.38102e-05	-0.000120315		-0.000149222	-0.00152854	-0.00115675	-0.00462301	-0.000247281	-0.00137225	-0.000303536				-0.00723044	-0.000351783	-0.000564544	-0.000393631	-0.000796764	-0.000283818	-0.000640261		-0.00659882	-0.00259941	-0.000385744	-0.000943419	-0.000216629	-0.0189806	-0.000349902
RSV_genus95	RSV_genus95	-0.000284734	-0.000124021	-0.000106276	-0.000272554	-0.000122419		-0.000130218	-0.000303768	-8.33466e-05	-0.000242009	-0.000153329	-0.000108219	-9.44258e-05	-9.44258e-05	-0.000143605	-0.000303783	-0.000223817	-0.000342356	-0.00025732	-0.000206506	-0.00025653	-0.000203162	-0.000237241	-0.000316826			-0.00024442	-0.000222567	-0.000363498	-0.000192167	-0.000291871	0.0116575	-0.000245248	-9.52671e-05	-0.0119654	-0.000438777	-0.000214373	-0.00304213	-0.00625212	-0.000270033	-0.000602428	-0.000230696	-0.00102003	0.00508267	-0.00338183	-0.000943446	-0.00126113	-0.000397179	-0.00231665		-0.00299428	0.116394	0.637877	-0.00152885	-0.000356277	-0.000354196	0.00903526	-0.000256322	-0.000327562	-5.75782e-05	-0.000217102	-0.000238626	-0.000238258	-0.000118858	-0.000155224	-0.000241672	-0.000116673	-0.000121487	-0.000248127	0.237614	0.558155	-0.000125884	-0.000194427	-0.000230828	-0.000124066	-0.000231488	-0.000237769		-0.000282235	-0.000114857	-0.000121487	-0.000293736	-0.000175517	-0.000235333	-0.000143883	-0.000194202	-0.00015125	-0.000398809	-0.000127289	-0.00012545	-0.000153857		-9.48303e-05	0.00849385	1	-0.000148346	-0.00029659	-0.00020705	-0.000206506	0.00615146	-0.000220798	-0.000233591	-0.000224959		-0.000160925	-0.000229227		-0.00019748		-8.61633e-05			-0.000197229	-0.000366874	0.671063	-0.000111464	-5.7493e-05	-0.00025749	-0.000211645	-0.000265806	0.0814142		-0.000341869	-0.000115576	0.0035587	-5.95815e-05		-0.000386812	-0.00012014	-0.000133686	-0.00045926	-0.00047474	-0.000179476	-0.000396526	-0.007325	-0.000253966	-0.000118336	-0.000542457	0.631084			-0.000211116	-0.000229951	-0.00021592	-0.000258029		-0.000207426	-0.000102959	-0.000129443	-0.000212014	-0.000203162	0.00612856	-0.00021613	-0.000232265	-0.000245267	-0.000221132	-0.000651728	-0.000244718	-0.000248594	0.65584	-0.000176704	-0.000331303	-0.00019748	-0.000268851	0.0266793	0.00381571	-0.000210516	-0.000206506	-0.000970188	0.000956272		-0.00198569	0.11335	-0.000228426	-0.000159129	-7.7673e-05	-0.000281984	-7.7673e-05	0.92725	-0.000205943	-0.000180293	-0.000227866	-0.000298942	-0.000225505	-0.000142545	-0.000223131	-0.000121487	-0.000223125	-7.7673e-05	-0.000137275	-0.000208126	-0.000185221	-0.00390486	-0.000367646	-0.000418087	-0.00400725	-0.000382012	-0.000300718	-0.00012469	-0.000398583	-0.00383222		-0.000677238	-0.001983	-0.000220477	-0.00021768	-0.000104045	-8.82521e-05	-0.000326298		0.00878757	-0.000258717	-0.000216448	-0.000269912	-0.000240581	0.00447756		-0.000288215	-9.62438e-05	-0.000301238	-0.000220031	-0.000103416	-0.000360893	-0.000117968	-0.000153417	-0.000213814	0.159958	-7.90979e-05		-9.81014e-05	-0.000853211	-0.000760473	-0.00248648	-0.000162568	-0.000915413	-0.000199551				-0.00448057	-0.00023127	-0.000371143	-0.000258782	-0.000673521	-0.000186588	-0.000420921		-0.00429583	-0.00147423	-0.000253596	-0.000623104	-0.000142416	-0.00549565	-0.000230033
RSV_genus96	RSV_genus96	-0.000230251	-0.00010029	-8.59406e-05	-0.000220402	-9.89943e-05		-0.000105301	-0.000245642	-6.73984e-05	-0.000195701	-0.00012399	-8.75117e-05	-7.63577e-05	-7.63577e-05	-0.000116127	-0.000245655	-0.00018099	0.693178	-0.000208082	-0.000166991	-0.000207443	-0.000164287	-0.000191845	-0.000256202			-0.000197651	-0.00017998	-0.000293944	-0.000155396	0.151188	-0.000372648	-0.00019832	-7.70379e-05	-0.0115382	-0.000354818	-0.000173353	-0.00244731	-0.00507388	-0.000218363	-0.000487155	-0.000186553	-0.000824846	-0.0023145	-0.00193941	-0.000734373	-0.000695859	-0.00032118	-0.00176898		-0.002153	-0.00752775	-0.00028021	-0.00113426	-0.000288104	-0.000286421	0.0196954	0.0575915	-0.000264884	-4.65607e-05	-0.00017556	-0.000192966	-0.000192668	-9.61147e-05	-0.000125522	-0.000195429	-9.43479e-05	-9.82409e-05	-0.000200649	-0.000239767	-0.000199257	-0.000101797	-0.000157224	-0.00018666	-0.000100327	-0.000187193	-0.000192273		-0.00022823	-9.28796e-05	-9.82409e-05	-0.00023753	-0.000141932	-0.000190303	-0.000116351	-0.000157042	-0.000122309	-0.000313456	-0.000102932	-0.000101446	-0.000124417		-7.66847e-05	-0.00022473	-0.000148346	1	-0.000239838	-0.000167431	-0.000166991	-0.000189354	-0.000178549	-0.000188894	-0.000181914		-0.000130132	-0.000185365		-0.000159693		-6.96762e-05			-0.00015949	0.00263553	-0.00014906	-9.01358e-05	-4.64918e-05	-0.00020822	-0.000171147	-0.000214944	-0.00021603		-0.000276453	-9.34612e-05	-0.000311066	-4.81808e-05		-0.000312797	-9.71515e-05	-0.000108105	-0.000371382	0.00270393	-0.000145134	-0.000298809	-0.00436029	-0.00020537	-9.56926e-05	-0.000438659	-0.000146575			-0.000170719	-0.00018595	-0.000174604	-0.000208656		-0.000167735	-8.3258e-05	-0.000104675	-0.000171446	-0.000164287	-0.000147716	-0.000174774	-0.000187822	-0.000198335	-0.000178819	-0.000527021	-0.000197892	-0.000201026	-0.000145356	-0.000142892	-0.000267909	-0.000159693	-0.000217407	0.103047	-0.000121465	-0.000170234	-0.000166991	-0.000784545	0.000230562		-0.00150078	-0.000173588	-0.000184718	-0.00012868	-6.28104e-05	-0.000228027	-6.28104e-05	-0.00021745	-0.000166537	-0.000145794	-0.000184264	-0.00024174	-0.000182355	-0.000115269	-0.000180435	-9.82409e-05	-0.000180431	-6.28104e-05	-0.000111007	-0.000168301	-0.000149779	-0.0075596	-0.000297298	-0.000338087	-0.00318261	-0.000308915	-0.000243176	-0.000100831	-0.000322315	-0.00313471		-0.00054765	-0.00160273	0.836928	-0.000176027	-8.41359e-05	-7.13653e-05	-0.000263862		-0.000366267	-0.000209212	-0.000175031	-0.000218265	-0.000194546	-0.000351863		-0.000233065	-7.78277e-05	0.269027	-0.000177929	-8.36276e-05	-0.000291837	-9.53953e-05	-0.000124061	-0.000172901	-0.000266486	-6.39627e-05		-7.93299e-05	-0.000737903	-0.000614958	-0.0024703	-0.000131461	-0.00074025	-0.000161367				-0.00377272	-0.000187017	-0.000300126	-0.000209264	0.153254	-0.000150885	-0.000340379		-0.00310627	-0.00138191	-0.000205071	-0.000503874	-0.000115165	-0.00961206	-0.000186017
RSV_genus97	RSV_genus97	-0.000460345	-0.000200512	-0.000171823	-0.000440653	-0.000197921		-0.00021053	-0.000491117	-0.000134751	-0.000391269	-0.000247895	-0.000174964	-0.000152663	-0.000152663	-0.000232174	-0.000491143	-0.000361857	-0.000553506	-0.000416022	-0.000333869	-0.000414745	-0.000328462	-0.00038356	-0.00051223			-0.000395167	-0.000359837	-0.000587687	-0.000310687	-0.000471884	-0.000745043	-0.000396506	-0.000154023	-0.0072	-0.000709394	-0.000346588	-0.00491837	-0.00116525	-0.000436576	0.0737042	-0.000372978	-0.00164913	-0.00507622	-0.00452141	-0.0016266	0.000590466	-0.000642141	-0.00249051		-0.0050554	-0.00718184	0.00602493	0.00889966	-0.000576012	-0.000572648	-0.00012193	-0.00041441	-0.000529587	-9.30897e-05	-0.000351	-0.0003858	-0.000385205	-0.000192164	-0.000250958	-0.000390724	-0.000188631	-0.000196415	-0.000401161	-0.00047937	-0.000398377	-0.000203524	-0.00031434	-0.000373193	-0.000200585	-0.000374259	-0.000384414		-0.000456305	-0.000185696	-0.000196415	-0.000474899	-0.000283767	-0.000380476	-0.000232624	-0.000313977	-0.000244535	-0.000644777	-0.000205794	-0.000202822	-0.000248748		-0.000153317	-0.000451142	-0.00029659	-0.000239838	1	-0.000334748	-0.000333869	-0.00037858	-0.000356976	-0.000377659	-0.000363703		-0.000260176	-0.000370603		-0.000319277		-0.000139305			-0.000318871	-0.000593146	-0.000312474	-0.00018021	-9.2952e-05	-0.000416297	-0.000342177	-0.000429743	-0.000431913		-0.000552717	-0.000186859	-0.000621919	-9.63287e-05		-0.00062538	-0.000194237	-0.000216137	0.000430956	0.00724669	-0.000290169	-0.000641085	-0.0171788	-0.000410601	-0.00019132	-0.000877019	-0.00029305			-0.000341322	-0.000371774	-0.000349089	-0.000417169		-0.000335356	-0.000166459	-0.000209278	-0.000342775	-0.000328462	-0.000295331	-0.000349429	-0.000375516	-0.000396536	-0.000357517	-0.00105368	-0.000395649	-0.000401915	-0.000290614	-0.000285686	-0.000535636	-0.000319277	-0.000434666	-0.00066771	-0.000242847	-0.000340353	-0.000333869	-0.00156855	0.0151421		-0.0040741	-0.000347057	-0.000369309	-0.000257273	-0.000125578	-0.000455899	-0.000125578	0.00641239	-0.00033296	-0.000291489	-0.000368403	-0.000483315	-0.000364586	-0.00023046	-0.000360747	-0.000196415	-0.000360738	-0.000125578	-0.000221939	-0.000336488	-0.000299457	-0.00820579	-0.000594393	-0.000675943	-0.00652996	-0.000617619	-0.000486187	-0.000201593	-0.000644411	-0.00626936		-0.00109493	-0.00323855	-0.000356457	-0.000351935	-0.000168214	-0.000142682	-0.000527544		-0.000732284	-0.000418281	-0.000349943	-0.000436381	-0.00038896	-0.000703486		-0.000465972	-0.000155602	-0.000487028	-0.000355736	-0.000167198	-0.000583475	-0.000190726	-0.000248038	-0.000345685	-0.00053279	-0.000127882		-0.000158606	0.000241813	-0.0012295	-0.00493892	-0.000262832	-0.00148	-0.000322625				-0.00774569	-0.000373906	-0.000600047	-0.000418386	-0.00108892	-0.000301667	-0.000680526		-0.00378548	-0.00276288	-0.000410002	-0.00100741	-0.000230252	7.11041e-05	-0.000371907
RSV_genus98	RSV_genus98	-0.000321367	-0.000139977	-0.000119949	-0.00030762	-0.000138169		-0.000146971	-0.000342849	-9.40696e-05	-0.000273145	-0.000173055	-0.000122142	-0.000106574	-0.000106574	-0.000162081	-0.000342867	-0.000252612	-0.000386403	-0.000290425	-0.000233074	-0.000289534	-0.0002293	-0.000267763	-0.000357588			-0.000275866	-0.000251202	-0.000410265	-0.00021689	-0.000329422	-0.000520114	-0.000276801	-0.000107524	-0.00719369	-0.000495228	-0.000241953	0.000643616	-0.00231439	-0.000304774	-0.000679934	-0.000260376	-0.00115126	-0.00354371	-0.00383247	-0.00113553	-0.00142338	-0.000448279	0.00801525		-0.00256115	0.021273	-0.000402059	-0.00172555	-0.000402114	-0.000399765	-0.000374453	-0.0002893	-0.000369705	-6.49859e-05	-0.000245033	-0.000269327	-0.000268912	-0.00013415	-0.000175194	-0.000272764	-0.000131684	-0.000137117	-0.00028005	-0.000334648	-0.000278107	-0.00014208	-0.000219441	-0.000260526	-0.000140028	-0.00026127	-0.00026836		-0.000318547	-0.000129634	-0.000137117	-0.000331527	-0.000198098	-0.00026561	-0.000162395	-0.000219187	-0.00017071	-0.000450119	-0.000143665	-0.00014159	-0.000173651		-0.000107031	-0.000314942	-0.00020705	-0.000167431	-0.000334748	1	-0.000233074	-0.000264287	-0.000249205	-0.000263644	-0.000253901		-0.000181629	-0.000258718		-0.000222888		-9.72488e-05			-0.000222604	-0.000414075	-0.000218138	-0.000125805	-6.48898e-05	-0.000290617	-0.000238874	-0.000300003	-0.000301519		-0.000385852	-0.000130446	-0.000434162	-6.72471e-05		-0.000436578	-0.000135597	-0.000150885	-0.000518347	-0.000535818	-0.000202567	-0.000447542	-0.00939388	-0.00028664	-0.000133561	-0.000612247	-0.000204578			-0.000238277	-0.000259535	-0.000243699	-0.000291226		-0.000234112	-0.000116205	-0.000146097	-0.000239291	-0.0002293	-0.00020617	-0.000243937	-0.000262147	-0.000276822	-0.000249582	-0.000735576	-0.000276203	-0.000280577	-0.000202877	-0.000199438	-0.000373927	-0.000222888	-0.00030344	-0.000466129	-0.000169531	-0.0002376	-0.000233074	-0.00109501	-0.00131251		-0.00284413	-0.000242281	-0.000257815	-0.000179602	-8.7666e-05	-0.000318263	-8.7666e-05	-0.0003035	-0.000232439	-0.000203488	-0.000257182	-0.000337402	-0.000254518	-0.000160884	-0.000251838	-0.000137117	-0.000251831	-8.7666e-05	-0.000154936	-0.000234902	-0.000209051	-0.00711272	-0.000414946	-0.000471876	-0.00200275	-0.00043116	-0.000339407	-0.000140732	-0.000449863	-0.00437664		-0.000764369	-0.00226083	-0.000248842	-0.000245686	-0.000117431	-9.96063e-05	-0.000368279		-0.000511208	-0.000292002	-0.000244295	-0.000304638	0.0025209	-0.000491104		-0.000325295	-0.000108626	-0.000339994	-0.000248339	-0.000116721	-0.000407324	-0.000133146	-0.000173156	-0.000241323	-0.00037194	-8.92744e-05		-0.000110723	-0.000954172	-0.000858312	-0.00344786	-0.000183483	-0.00103319	-0.000225224				-0.00540727	-0.000261024	-0.000418893	-0.000292075	-0.000760174	-0.000210594	-0.000475075		-0.00208068	-0.00192877	-0.000286223	-0.00070327	-0.000160739	0.00450707	-0.000259628
RSV_genus99	RSV_genus99	-0.000320522	-0.000139609	-0.000119634	-0.000306811	-0.000137806		-0.000146585	-0.000341948	-9.38223e-05	-0.000272427	-0.0001726	-0.000121821	-0.000106294	-0.000106294	0.219479	0.00531793	0.966581	0.042055	-0.000289662	1	0.318306	-0.000228697	-0.00026706	-0.000356648			0.0652817	-0.000250542	0.059057	-0.00021632	-0.000328556	0.0449509	0.0046659	-0.000107241	-0.0103913	-0.000493926	-0.000241317	-0.00342449	-0.00728112	-0.000303973	-0.000678146	-0.000259692	-0.00114823	-0.00353439	-0.0038224	-0.00113254	-0.00141964	-0.000447101	-0.00261078		-0.0035199	0.00527547	-0.000401002	0.374617	-0.000401057	-0.000398715	0.00187878	-0.000288539	-0.000368733	-6.48151e-05	-0.000244389	-0.000268619	-0.000268205	-0.000133797	-0.000174734	-0.000272047	-0.000131338	-0.000136757	-0.000279314	0.313073	0.57262	-0.000141707	-0.000218864	0.423286	-0.00013966	-0.000260583	-0.000267654		-0.000317709	-0.000129294	-0.000136757	-0.000330655	0.00808262	-0.000264912	-0.000161968	-0.000218611	-0.000170261	-0.000448935	-0.000143287	-0.000141218	-0.000173195		-0.000106749	0.00263449	-0.000206506	-0.000166991	-0.000333869	-0.000233074	1	-0.000263592	-0.00024855	-0.000262951	0.18758		0.304252	-0.000258038		-0.000222302		-9.69931e-05			-0.000222019	-0.000412987	0.040628	-0.000125474	-6.47192e-05	-0.000289853	-0.000238246	-0.000299215	-0.000300726		-0.000384838	-0.000130103	-0.000433021	-6.70703e-05		0.675597	-0.00013524	0.0163811	-0.000516984	-0.000534409	0.0682616	-0.000446365	-0.0089103	-0.000285887	-0.000133209	-0.000610638	-0.00020404			-0.000237651	-0.000258853	-0.000243058	-0.00029046		-0.000233497	-0.0001159	-0.000145713	-0.000238662	-0.000228697	0.00852403	-0.000243295	0.987142	0.920933	-0.000248926	-0.000733643	-0.000275477	-0.000279839	0.0912578	-0.000198913	0.950359	-0.000222302	-0.000302642	0.0801254	-0.000169086	-0.000236976	1	-0.00109213	-0.00130906		-0.00283665	-0.000241644	-0.000257137	-0.00017913	-8.74356e-05	0.0703062	-8.74356e-05	0.111797	-0.000231828	-0.000202954	-0.000256506	-0.000336515	-0.000253849	-0.000160461	0.0750844	-0.000136757	-0.00025117	-8.74356e-05	-0.000154529	-0.000234285	-0.000208501	-0.00476056	-0.000413855	-0.000470636	-0.00454658	-0.000430027	-0.000338515	-0.000140362	-0.000448681	-0.00436514		-0.00076236	0.0310348	0.542966	-0.00024504	-0.000117122	-9.93445e-05	-0.000367311		0.0405457	-0.000291234	-0.000243653	0.832008	-0.000270819	0.00966647		0.100701	-0.000108341	0.0877134	0.0081748	-0.000116414	0.0221826	-0.000132796	-0.0001727	-0.000240688	0.141239	-8.90397e-05		-0.000110432	-2.12646e-05	-0.000856056	-0.0034388	-0.000183001	-0.00103047	-0.000224632				0.00543241	-0.000260338	-0.000417792	-0.000291308	0.0631401	-0.00021004	-0.000473827		-1.09353e-05	-0.0019237	-0.00028547	-0.000701421	-0.000160317	-0.00128086	-0.000258946
RSV_genus100	RSV_genus100	-0.000363446	-0.000158306	-0.000135655	-0.000347899	-0.00015626		-0.000166216	-0.000387741	-0.000106387	-0.00030891	-0.000195715	-0.000138135	-0.000120529	-0.000120529	-0.000183303	-0.000387761	-0.000285689	3.78903e-05	-0.000328453	-0.000263592	-0.000327445	-0.000259324	-0.000302824	0.582979			0.12506	-0.000284094	0.271767	-0.00024529	-2.05422e-05	0.0603261	0.0112802	-0.000121603	-0.0174332	-0.000560072	-0.000273634	-0.0038831	-0.00525485	-0.000344681	-0.000768963	-0.000294469	-0.001302	-0.00400772	-0.00350601	-0.00128421	-0.00160975	-0.000506976	-0.00296041		-0.00284496	-0.0081029	0.00039128	0.00267886	-0.000454766	0.111283	0.0312826	-0.00032718	-0.000418113	-7.34951e-05	0.954604	-0.000304592	-0.000304123	-0.000151715	-0.000198134	-0.00030848	-0.000148926	-0.000155071	-0.00031672	-0.000378466	0.00141337	-0.000160684	-0.000248174	-0.000294639	-0.000158363	-0.00029548	0.0069112		-0.000360256	-0.000146608	-0.000155071	-0.000374936	-0.000224037	-0.000300389	-0.000183658	-0.000247887	-0.000193062	-0.000509056	-0.000162476	-0.00016013	-0.000196389		-0.000121045	-0.00035618	0.00615146	-0.000189354	-0.00037858	-0.000264287	-0.000263592	1	-0.000281835	0.28538	-0.000287147		-0.000205411	-0.000292594		0.960381		-0.000109982			7.41075e-05	0.022912	-0.000246701	-0.000142277	-7.33864e-05	-0.00032867	-0.000270152	-0.000339285	-0.000340999		0.83961	-0.000147526	0.0188311	-7.60523e-05		-0.000493743	-0.000153352	0.00565767	-0.000586218	-0.000605977	0.00370997	0.000791682	-0.0202651	-0.000324173	-0.000151049	-0.000692414	-0.000231365			-0.000269477	-0.000293518	-0.000275608	-0.000329359		-0.000264766	-0.000131421	-0.000165227	-0.000270623	-0.000259324	-0.000233166	-0.000275877	0.0201734	-0.000313068	-0.000282262	0.00881311	-0.000312368	-0.000317315	-0.000229442	-0.000225552	-0.000422889	0.960381	0.0180183	0.785501	-0.00019173	-0.000268711	-0.000263592	-0.00123839	0.0179943		-0.00321653	0.0034231	0.00110151	-0.000203119	-9.91449e-05	0.00646951	-9.91449e-05	0.00217599	-0.000262875	-0.000230133	-0.000290857	-0.000381581	-0.000287844	-0.00018195	0.010357	-0.000155071	0.125707	-9.91449e-05	-0.000175223	-0.00026566	-0.000236423	-0.0126771	-0.000469278	-0.000533663	-0.000818431	-0.000487615	-0.000383848	-0.000159159	-0.000508767	-0.00494971		-0.000864454	-0.00255686	-0.000281425	-0.000277855	-0.000132807	-0.000112649	-0.000416501		0.60119	-0.000330236	-0.000276283	-0.000344526	0.606503	0.541314		0.682853	-0.000122849	-0.000384512	-0.000280856	-0.000132004	0.822173	-0.000150579	-0.000195828	-0.000272921	-0.000420642	-0.000100964		-0.000125221	0.000610071	-0.000970698	-0.00389932	-0.000207508	-0.00116847	-0.000254715				-0.005787	-0.000295202	-0.000473742	-0.000330319	0.0128156	-0.000238168	-0.000537281		-0.00557505	-0.00218132	-0.0003237	-0.000795354	-0.000181786	-0.0133824	-0.000293624
RSV_genus101	RSV_genus101	-0.000342706	0.0281575	-0.000127914	-0.000328046	-0.000147343		-0.00015673	-0.000365614	9.34888e-05	0.180348	0.0404029	-0.000130252	0.0307982	0.0307982	0.0304177	0.0492536	0.00765516	0.586343	-0.000309709	-0.00024855	0.0276608	-0.000244525	-0.000285543	-0.000165779			-0.000294183	0.0118898	0.0793507	-0.000231292	0.00907439	0.600433	0.870051	0.0307966	-0.0194423	-0.000528111	-0.000258019	-0.00344045	-0.007272	-0.000325011	-0.000693725	-0.000277665	-0.00099158	-0.00373857	-0.00364372	-0.00053427	-0.00151789	-0.000478045	-0.00247602		-0.00330801	-0.0108258	0.00280934	0.000336834	-0.000272843	-0.00042631	0.0199683	-0.000308509	0.00283287	-6.9301e-05	0.104797	0.000256999	0.0102842	-0.000143057	-0.000186827	-0.000290876	0.00153797	0.0281647	0.000335556	-0.000356869	0.000596967	-0.000151514	-0.000234012	0.0100942	0.0305901	-0.000278618	-0.000285734		0.000528315	-0.000138242	0.0281647	-0.00035354	-0.000211252	-0.000283247	0.101069	-0.000233741	-0.000182045	0.00547336	-0.000153204	-0.000150992	-0.000185182		-0.000114138	-0.000335602	-0.000220798	-0.000178549	-0.000356976	-0.000249205	-0.00024855	-0.000281835	1	-0.000171954	0.170612		0.220683	-0.000275897		-0.000237687		-0.000103706			-0.000237385	-0.00044157	0.000821762	0.031651	-6.91985e-05	-0.000309914	-0.000254735	-0.000319924	0.0203122		-0.000411473	-0.000139108	-0.000434757	-7.17123e-05		-0.000300469	-0.0001446	0.0304327	0.00173742	0.0122194	-0.000168695	0.00151702	-0.0213403	-0.000305673	-0.000142429	0.0024572	-0.000218162			-0.000254099	-0.000276768	-0.00025988	0.192963		-0.000249657	0.23174	-0.000155798	-0.00025518	-0.000244525	0.00953877	0.0516389	-0.000279554	-0.000295203	-0.000266155	-0.000773296	-0.00012385	0.0044521	0.0594385	0.00290909	0.166891	-0.000237687	0.0328573	0.0258551	-0.000180788	-0.000253377	-0.00024855	-0.000789751	0.00774095		-0.00291627	0.00247121	0.0948548	-0.000191528	-9.34871e-05	0.862529	-9.34871e-05	-0.000167285	-0.000247873	0.970775	-0.000274259	-0.000228087	0.0226232	0.0120435	0.964668	0.0281647	-0.000268553	-9.34871e-05	-0.000165224	-8.21149e-05	-0.000222932	-0.0123516	-8.76913e-05	-0.000503209	-0.00457171	-0.000459789	-0.000361944	-0.000150077	-0.000479734	0.0318084		-0.000778879	-0.00239537	-0.000265365	-0.000261999	0.0307529	-0.00010622	0.0275282		0.00944586	0.0196811	-0.000260516	0.00340787	0.000716674	0.00750437		0.0425496	0.232488	0.890409	0.959157	-0.000124471	0.407826	-0.000141986	-0.000184653	-0.000257347	0.011827	-9.52022e-05		-0.000118075	-0.00110379	-0.000915304	-0.00299514	-0.000195666	-0.000959651	-0.000240179				-0.00341145	-0.000278356	-0.000446707	-0.000311469	-0.000739914	-0.000224577	-0.00050662		-0.00456441	-0.00205684	-0.000305228	-0.000741429	-0.000171412	-0.01385	-0.000259302
RSV_genus102	RSV_genus102	-0.000362562	-0.000157921	-0.000135325	0.00266357	-0.00015588		-0.000165811	-0.000386798	-0.000106128	0.00176949	0.00173081	-0.000137799	0.00341244	0.00341244	0.00326253	0.000167801	0.000620642	2.65972e-05	-0.000327654	-0.000262951	0.00286978	-0.000258693	-0.000302087	0.179697			0.00653682	0.001106	0.0840708	-0.000244693	0.000739436	0.0186571	0.0019468	0.0034113	-0.0210485	-0.00055871	-0.000272969	-0.00387365	-0.00806775	-0.000343842	-0.000767093	-0.000293753	-0.00129883	-0.00398609	-0.00426805	-0.00128109	-0.00160584	-0.000505743	-0.00295321		-0.00398119	-0.0124505	-0.000453598	-0.00169382	-0.00045366	0.00565217	0.0668141	-0.000326384	-4.82926e-05	-7.33163e-05	0.294464	0.00346032	0.000180876	-0.000151346	-0.000197652	-0.000307729	4.32473e-05	-0.000154694	-0.000315949	-0.000377546	-0.000102895	0.000192897	-0.000247571	-0.000293922	0.00335499	-0.000294762	0.0019216		-0.00035938	-0.000146252	-0.000154694	-0.000374024	-0.000223492	0.00270564	-4.06171e-05	-0.000247285	-0.000192593	-1.79132e-05	0.000474844	-0.00015974	-0.000195911		-0.000120751	-0.000355314	-0.000233591	-0.000188894	-0.000377659	-0.000263644	-0.000262951	0.28538	-0.000171954	1	0.620646		-9.2254e-05	-0.00024864		0.296265		-0.000109715			-0.00023334	0.000809922	-0.000125603	0.00338381	-7.32079e-05	-0.000327871	-0.000269495	-0.00033846	-0.00034017		0.25886	-0.000147168	0.00574111	-7.58673e-05		-0.0001496	-0.000152979	0.0041262	0.811771	-0.000214154	-7.96642e-06	-0.000206111	-0.0238815	-0.000323384	-0.000150681	-0.00069073	-0.000230803			-0.000268821	-0.000292804	-0.000274938	-0.000150314		-0.000264122	-5.7893e-06	-0.000164825	-0.000269965	-0.000258693	-0.000195988	0.000280476	0.00082235	-0.000312307	-0.000281576	0.00064037	-0.000311609	-0.000316543	9.253e-05	-0.000225003	-0.00042186	0.296265	0.000712499	0.707153	-0.000191263	-0.000268058	-0.000262951	-0.00119218	0.000360811		-0.00320871	0.940327	-0.000214771	-0.000202625	-9.89038e-05	0.00016054	-9.89038e-05	0.000500406	-0.000262235	-0.000229573	-0.00029015	-0.000380653	-0.000287144	-0.000181507	0.000297157	-0.000154694	0.00659779	-9.89038e-05	0.00358794	-0.000265014	-0.000235849	-0.0134399	-0.000468137	-0.000532365	-0.00490602	-0.00048643	-0.000382915	-0.000158772	-0.00050753	-0.00493767		-0.000862352	-0.00255064	-0.000280741	-0.00027718	0.00354899	-0.000112375	0.00367758		0.44358	2.55976e-05	0.003215	8.28979e-05	0.187211	0.165529		0.210921	-5.28159e-05	-0.000101089	-9.48281e-05	-0.000131683	0.333051	-0.000150213	-0.000195352	-0.000272257	0.000498877	-0.000100718		-0.000124916	-0.00125792	-0.000968338	-0.00388984	-0.000207004	-0.00116563	-0.000254095				-0.00600513	-0.000294484	-0.00047259	-0.000329516	-0.000110647	-0.000237589	-0.000535974		-0.00554302	-0.00217601	-0.000322913	-0.00079342	-0.000181344	-0.0158905	-0.000292909
RSV_genus103	RSV_genus103	-0.000349165	-0.000152085	-0.000130325	-0.000334228	-0.00015012		-0.000159684	-0.000372505	-0.000102206	0.547288	-0.000188024	-0.000132707	-0.000115793	-0.000115793	0.0410701	0.149334	0.181286	0.00755003	-0.000315546	0.18758	0.059514	-0.000249134	-0.000290924	-0.000388519			0.0120111	-0.00027293	0.106179	-0.000235651	-0.000357916	0.083185	0.000627305	-0.000116824	-0.0190213	-0.000538064	-0.000262882	-0.00373051	-0.00793176	-0.000331136	-0.000738746	-0.000282898	-0.00125084	-0.00385023	-0.00416397	-0.00123375	-0.0015465	-0.000487054	-0.00284408		-0.00383444	-0.00926925	-0.000436836	0.0687974	-0.000436896	-0.000434344	0.0391869	-0.000314323	-0.000401684	-7.06071e-05	-0.000266228	-0.000292623	-0.000292172	-0.000145753	-0.000190348	-0.000296358	-0.000143074	-0.000148978	-0.000304274	0.0584908	0.107282	-0.00015437	-0.000238422	0.0792543	-0.00015214	-0.000283869	-0.000291572		-0.0003461	-0.000140847	-0.000148978	-0.000360203	0.0013397	-0.000288585	0.32116	-0.000238147	-0.000185476	-0.000489053	-0.000156092	-0.000153837	-0.000188672		-0.000116289	0.000211533	-0.000224959	-0.000181914	-0.000363703	-0.000253901	0.18758	-0.000287147	0.170612	0.620646	1		0.758021	-0.000281096		-0.000242167		-0.000105661			-0.000241858	-0.000449892	0.00743334	-0.000136687	-7.05026e-05	-0.000315755	-0.000259536	-0.000325953	-0.000327599		-0.000419227	-0.000141729	-0.000471716	-7.30638e-05		0.126477	-0.000147326	0.00294051	0.552243	-0.000582165	0.0126366	-0.000486253	-0.0197596	-0.000311434	-0.000145113	-0.000665205	-0.000222274			-0.000258888	-0.000281984	-0.000264778	0.200315		-0.000254362	0.735796	-0.000158734	-0.000259989	-0.000249134	0.0286052	0.164459	0.185139	0.172692	-0.000271171	-0.000799202	-0.000300094	-0.000304846	0.197369	-0.000216689	0.224373	-0.000242167	0.0411915	0.335957	-0.000184196	-0.000258152	0.18758	-0.00118972	0.0235915		-0.00309014	0.639627	-0.000280115	-0.000195138	-9.5249e-05	0.0129165	-9.5249e-05	0.0207214	-0.000252545	-0.00022109	-0.000279428	-0.000366587	-0.000276533	-0.0001748	0.0138736	-0.000148978	-0.000273614	-9.5249e-05	-0.000168337	-0.000255221	-0.000227133	-0.0116695	-0.000450838	-0.000512692	-0.00495287	-0.000468454	-0.000368765	-0.000152905	-0.000488775	0.109896		-0.000830485	0.00379506	0.101739	-0.000266937	-0.000127588	-0.000108222	-0.000400134		0.206907	-0.000317259	-0.000265426	0.155968	-0.00029502	0.00137366		0.0848873	0.736217	0.105145	0.00131183	-0.000126817	0.0579144	-0.000144662	-0.000188133	-0.000262197	0.0455761	-9.69964e-05		-0.0001203	-0.00103272	-0.000932554	-0.00374609	-0.000199354	-0.00112255	-0.000244706				-0.00384208	-0.000283602	-0.000455126	-0.000317339	0.0111735	-0.00022881	-0.000516168		-0.00443474	-0.0020956	-0.00031098	-0.000764101	-0.000174643	-0.0130874	-0.000282085
RSV_genus104	RSV_genus104
RSV_genus105	RSV_genus105	-0.000249775	-0.000108794	-9.3228e-05	0.0343592	-0.000107389		-0.00011423	-0.000266472	-7.31135e-05	0.729591	-0.000134503	-9.49323e-05	-8.28325e-05	-8.28325e-05	0.0667244	0.193977	0.294071	0.0128177	-0.000225727	0.304252	0.0967431	-0.000178218	-0.000208113	-0.000229205			0.0197386	-0.000195241	0.141355	-0.000168573	-0.000100588	0.11126	0.00128901	-8.35704e-05	-0.0100852	-0.000384905	-0.000188053	-0.00266862	-0.00562713	-0.000236879	-0.000528463	-0.000202371	-0.000894789	-0.00275427	-0.0029787	-0.000882564	-0.00110629	-0.000348415	-0.00203452		-0.00273893	-0.00350842	-0.000312491	0.113202	-0.000312534	-0.000310709	0.000397527	-0.000224852	-0.000287345	-5.05089e-05	-0.000190447	-0.000209328	-0.000209006	-0.000104265	-0.000136166	-0.000212	-0.000102348	-0.000106571	-0.000217663	0.0951292	0.175386	0.00363251	-0.000170556	0.128709	-0.000108834	-0.000203066	-0.000208577		-0.000247583	-0.000100755	-0.000106571	-0.000257672	0.00236621	0.0316423	0.416732	-0.000170359	-0.00013268	-0.000349845	0.00663817	-0.000110048	-0.000134967		-8.31873e-05	0.000652663	-0.000160925	-0.000130132	-0.000260176	-0.000181629	0.304252	-0.000205411	0.220683	-9.2254e-05	0.758021		1	0.000257184		-0.000173234		-7.55844e-05			-0.000173014	-0.000321831	0.0122623	-9.7779e-05	-5.04342e-05	-0.000225876	-0.000185659	-0.000233171	-0.000234349		-0.000299895	-0.000101386	-0.000337443	-5.22663e-05		0.205419	-0.00010539	0.00491432	-0.000146292	-0.000416452	0.0206803	-0.000347842	-0.0105662	-0.000222785	-0.000103807	-0.000475855	-0.000159004			-0.000185196	-0.000201718	-0.000189409	0.260991		-0.000181958	0.952461	-0.000113551	-0.000185984	-0.000178218	0.0380292	0.218615	0.300325	0.280166	-0.000193982	-0.00057171	-0.000214673	-0.000218072	0.260876	-0.000155008	0.348847	-0.000173234	0.0534328	0.0315073	-0.000131765	-0.000184669	0.304252	-0.000851071	0.0313166		-0.00221053	-0.000188307	-0.000200381	-0.000139592	-6.81365e-05	0.0212478	-6.81365e-05	0.0379582	-0.000180658	-0.000158157	-0.000199889	-0.000262238	-0.000197818	-0.000125044	0.0227336	-0.000106571	-0.00019573	-6.81365e-05	-0.00012042	-0.000182573	-0.00016248	-0.00682129	-0.000322507	-0.000366755	-0.00351533	-0.00033511	-0.000263796	-0.000109381	-0.000349646	0.144793		-0.000594089	0.00837495	0.16514	-0.000190954	0.00152647	-7.74168e-05	0.00927491		0.0438208	-0.000226952	-0.000189873	0.253087	-0.000211043	0.00270949		0.116152	0.951672	0.14367	0.00237047	-9.07189e-05	0.00655861	-0.000103484	-0.000134581	-0.000187563	0.0701985	-6.93865e-05		-8.60568e-05	-0.000547944	-0.000667104	-0.00267977	-0.000142608	-0.000803021	-0.000175051				-0.000907817	-0.000202875	-0.000325575	-0.000227009	0.0188574	-0.000163679	-0.000369242		-0.0023383	-0.00149909	-0.00022246	-0.000546601	-0.000124931	-0.00696476	-0.00020179
RSV_genus106	RSV_genus106	-0.000355788	-0.00015497	-0.000132797	0.011906	-0.000152968		-0.000162713	-0.000379571	-0.000104145	0.00814907	-0.000191591	-0.000135225	-0.000117989	-0.000117989	-0.000179441	0.00333872	-0.000279669	0.0761717	-0.000321532	-0.000258038	0.0526459	-0.00025386	-0.000296443	-0.000377187			-0.000305413	-0.000278108	-0.00038092	-0.000240121	0.0809664	-0.00034174	-0.000306448	-0.00011904	-0.00766531	-0.000548271	-0.000267869	-0.00380128	0.00124974	-0.000337418	-0.00075276	-0.000288265	0.022016	-0.00392327	0.00134522	-0.00125715	-0.00157583	-0.000496293	-0.00288716		-0.00388307	-0.000213096	-0.000419052	0.0793054	-0.000445184	-0.000442584	0.00226386	-0.000320286	-0.000409304	-7.19465e-05	-0.000271278	-0.000191113	-0.000297715	-0.000148518	-0.000193959	-0.00030198	-0.000145788	-0.000151804	0.0117715	-0.000370492	0.000165929	0.0451571	-0.000242945	-0.00028843	-0.000155026	-0.000289254	-0.000297103		-0.000352666	-0.000143519	-0.000151804	-0.000367036	-0.000219316	0.0119309	0.000400257	-0.000242664	-0.000188994	-0.00049833	0.00243183	-0.000156756	-0.000192251		-0.000118495	-0.000348675	-0.000229227	-0.000185365	-0.000370603	-0.000258718	-0.000258038	-0.000292594	-0.000275897	-0.00024864	-0.000281096		0.000257184	1		-0.000246761		-0.000107665			-0.000246446	-0.000458426	-0.000241503	-0.00013928	-7.18401e-05	-0.000321745	-0.000264459	-0.000332136	-0.000333814		-0.00042718	-0.000144418	-0.000480664	-7.44498e-05		-0.000483339	-0.00015012	-0.000167046	-0.000475379	0.0879132	-0.000224264	0.245606	-0.0150294	-0.000317342	-0.000147866	-0.000677824	-0.00022649			-0.000263799	-0.000287334	-0.000269801	0.000402639		-0.000259188	0.000381092	-0.000161745	-0.000264921	-0.00025386	-7.93263e-05	0.00199034	-0.000290226	-0.000306472	-0.000276315	-0.000814363	0.523954	0.541813	-0.000224607	-0.000220799	0.0871573	-0.000246761	0.00881901	0.0200165	-0.00018769	0.552319	-0.000258038	-0.00121229	0.349565		-0.00314876	-0.000268231	-0.000285429	-0.000198839	-9.70558e-05	-0.000352352	-9.70558e-05	0.0320988	-0.000257336	-0.000225284	-0.000284729	-0.000373541	-0.000281779	-0.000178116	-0.000278812	-0.000151804	-0.000278805	-9.70558e-05	-0.000171531	-0.000260063	-0.000231442	-0.00422803	-0.00045939	-0.000522418	-0.00502439	-0.000477341	-0.00037576	-0.000155806	-0.000498047	-0.00463046		-0.000846239	-0.00224073	-0.000275496	-0.000272001	0.00049095	-0.000110275	0.00326226		0.0295192	0.452845	-0.000270461	-0.000337267	-0.000300616	0.0372989		-0.000360137	-0.000120261	0.000438676	0.0799206	-0.000129223	0.0369224	-0.000147407	-0.000191702	-0.000267171	0.000481612	-9.88364e-05		-0.000122582	0.0130584	-0.000950245	-0.0026905	-0.000203136	-0.00114385	-0.000249348				-0.00519894	-0.000288982	-0.00046376	-0.000323359	0.0296934	-0.00023315	-0.00052596		-0.00534663	-0.00213536	-0.00031688	0.110433	-0.000177956	-0.00296361	-0.000287437
RSV_genus107	RSV_genus107
RSV_genus108	RSV_genus108	-0.000306514	-0.000133508	-0.000114406	-0.000293403	-0.000131783		-0.000140179	-0.000327004	-8.9722e-05	-0.000260521	-0.000165057	-0.000116497	-0.000101649	-0.000101649	-0.00015459	-0.00032702	-0.000240937	-0.000368544	-0.000277003	-0.000222302	-0.000276152	-0.000218702	-0.000255388	0.607078			-0.000263116	-0.000239592	0.283056	-0.000206866	-0.000314197	0.062928	-0.000264008	-0.000102554	-0.0181401	-0.00047234	-0.000230771	-0.00327483	-0.00696291	-0.000290688	-0.000648509	-0.000248342	-0.00109805	-0.00337993	-0.00365535	-0.00108305	-0.00135759	-0.000427561	-0.00249668		-0.00336607	-0.0108827	-0.000383476	-0.0016458	-0.000383529	-0.000381289	0.0320116	-0.000275929	-0.000352618	-6.19825e-05	0.993989	-0.000256879	-0.000256483	-0.00012795	-0.000167097	-0.000260158	-0.000125598	-0.00013078	-0.000267107	-0.000319182	-0.000265254	-0.000135513	-0.000209299	-0.000248485	-0.000133557	-0.000249195	0.00724542		-0.000303824	-0.000123643	-0.00013078	-0.000316205	-0.000188942	-0.000253335	-0.000154889	-0.000209057	-0.00016282	-0.000429315	-0.000137025	-0.000135046	-0.000165626		-0.000102084	-0.000300387	-0.00019748	-0.000159693	-0.000319277	-0.000222888	-0.000222302	0.960381	-0.000237687	0.296265	-0.000242167		-0.000173234	-0.000246761		1		-9.27542e-05			-0.000212316	-0.000394938	-0.000208056	-0.00011999	-6.18908e-05	-0.000277186	-0.000227834	-0.000286138	-0.000287583		0.87429	-0.000124417	0.0197041	-6.41391e-05		-0.000416401	-0.00012933	-0.000143912	-0.00049439	-0.000511054	-0.000193205	-0.000426857	-0.0197394	-0.000273393	-0.000127388	-0.000583951	-0.000195123			-0.000227265	-0.00024754	-0.000232436	-0.000277766		-0.000223292	-0.000110835	-0.000139345	-0.000228232	-0.000218702	-0.000196642	-0.000232663	-0.000250032	-0.000264028	-0.000238047	-0.00070158	-0.000263438	-0.000267609	-0.000193501	-0.00019022	-0.000356646	1	-0.000289416	0.816133	-0.000161696	-0.000226619	-0.000222302	-0.0010444	-0.00125185		-0.00271268	-0.000231083	-0.000245899	-0.000171302	-8.36144e-05	-0.000303554	-8.36144e-05	-0.000289473	-0.000221697	-0.000194084	-0.000245296	-0.000321808	-0.000242754	-0.000153448	-0.000240198	-0.00013078	-0.000240193	-8.36144e-05	-0.000147775	-0.000224046	-0.000199389	-0.0114296	-0.000395768	-0.000450067	-0.00434788	-0.000411233	-0.000323721	-0.000134228	-0.000429072	-0.00417436		-0.000729042	-0.00215634	-0.000237342	-0.000234331	-0.000112003	-9.50028e-05	-0.000351258		0.622014	-0.000278506	-0.000233005	-0.000290558	0.631552	0.558405		0.71106	-0.000103606	-0.00032428	-0.000236862	-0.000111327	0.856138	-0.000126992	-0.000165153	-0.00023017	-0.00035475	-8.51483e-05		-0.000105605	-0.00109117	-0.000818644	-0.00328851	-0.000175003	-0.000985435	-0.000214815				-0.00515736	-0.00024896	-0.000399533	-0.000278577	-0.000725041	-0.000200861	-0.000453119		-0.00470175	-0.00183963	-0.000272994	-0.000670766	-0.00015331	-0.0135274	-0.000247629
RSV_genus109	RSV_genus109
RSV_genus110	RSV_genus110	-0.000133736	-5.82512e-05	-4.99167e-05	-0.000128015	-5.74987e-05		-6.11618e-05	-0.000142676	-3.91469e-05	-0.000113669	-7.20166e-05	-5.08292e-05	-4.43507e-05	-4.43507e-05	-6.74495e-05	-0.000142683	-0.000105124	-0.000160801	-0.00012086	-9.69931e-05	0.014573	-9.54226e-05	-0.000111429	-0.00014881			0.0101663	-0.000104537	-0.000170731	-9.02585e-05	-0.000137088	0.00534373	0.00385087	-4.47458e-05	-0.00727985	-0.000206088	-0.000100688	-0.00142885	-0.0030014	-0.000126831	-0.000282953	-0.000108355	-0.000479093	-0.0014405	-0.00158287	-0.000450519	-0.000592335	-0.00018655	-0.00108865		-0.00144572	0.0390716	-0.000167316	0.0180152	-0.000167339	-0.000166362	0.0269953	-0.000120391	-0.000153852	-2.70438e-05	-0.00010197	-0.00011208	-0.000111907	-5.58261e-05	-7.29067e-05	0.0563966	-5.47999e-05	-5.7061e-05	-0.000116542	-0.000139263	-0.000115734	-5.91263e-05	-9.13199e-05	-0.000108417	-5.82725e-05	-0.000108727	-0.000111677		-0.000132562	-5.39471e-05	-5.7061e-05	-0.000137964	-8.24381e-05	-0.000110533	-6.75802e-05	-9.12144e-05	-7.10405e-05	-0.000187316	-5.97859e-05	-5.89225e-05	-7.22646e-05		-4.45406e-05	0.0227699	-8.61633e-05	-6.96762e-05	-0.000139305	-9.72488e-05	-9.69931e-05	-0.000109982	-0.000103706	-0.000109715	-0.000105661		-7.55844e-05	-0.000107665		-9.27542e-05		1			-9.26361e-05	0.050725	0.000904256	-5.23534e-05	-2.70038e-05	-0.00012094	-9.94069e-05	0.0560446	0.0380402		-0.000160572	-5.42849e-05	-0.000180676	-2.79847e-05		-0.000181681	-5.64283e-05	-6.27905e-05	-0.000215709	-0.000222979	-8.42979e-05	-0.000186244	-0.00846167	-0.000119285	-5.5581e-05	-0.000254785	-8.51348e-05			-9.91585e-05	-0.000108005	-0.000101415	-0.000121193		-9.74253e-05	-4.83586e-05	-6.07979e-05	-9.95805e-05	-9.54226e-05	-8.57973e-05	-0.000101514	-0.000109092	-0.000115199	-0.000103863	-0.000306109	-0.000114941	-0.000116762	-8.44271e-05	-8.29956e-05	0.0124956	-9.27542e-05	-0.000126276	0.00139961	-7.05502e-05	-9.88768e-05	-9.69931e-05	-0.000455685	0.00259001		-0.00118358	-0.000100825	-0.000107289	-7.47411e-05	-3.6482e-05	-0.000132444	-3.6482e-05	-0.000126301	-9.67291e-05	-8.46813e-05	-0.000107026	-0.000140409	-0.000105917	-6.69516e-05	-0.000104802	-5.7061e-05	-0.000104799	-3.6482e-05	-6.44762e-05	-9.77542e-05	-8.6996e-05	-0.00451432	-0.000172679	-0.00019637	-0.00189671	-0.000179426	-0.000141244	-5.85654e-05	-0.00018721	-0.00182133		-0.000318091	-0.00094084	-0.000103555	-0.000102242	-4.88685e-05	-4.1451e-05	0.0037994		5.89765e-05	-0.000121516	-0.000101663	-0.000126774	-0.000112998	0.0015625		0.00111038	-4.52045e-05	-0.000141488	-0.000103346	-4.85732e-05	0.000989816	-5.54082e-05	-7.20583e-05	-0.000100426	-0.000154782	-3.71513e-05		-4.6077e-05	-0.000474657	-0.000357185	-0.00139532	-7.63562e-05	-0.000429958	-9.37267e-05				-0.00222613	-0.000108624	-0.000174321	-0.000121547	-0.000316345	-8.76381e-05	-0.000197702		-0.00202118	-0.000802653	-0.000119111	-0.000292664	-6.68913e-05	-0.00563602	-0.000108044
RSV_genus111	RSV_genus111
RSV_genus112	RSV_genus112
RSV_genus113	RSV_genus113	-0.000306124	-0.000133338	-0.00011426	-0.000293029	-0.000131615		-0.00014	-0.000326587	0.0250607	-0.000260189	-0.000164847	-0.000116349	-0.000101519	-0.000101519	-0.000154393	-0.000326604	-0.00024063	-0.000301379	-0.00027665	-0.000222019	-0.0002758	-0.000218424	-0.000255063	-0.000340627			0.00222882	0.0155141	0.00137261	-0.000206603	-0.000306801	0.000898919	0.000324574	-0.000102424	-0.0179696	-0.000471738	-0.000230477	-0.00327066	-0.00689439	-0.000290318	-0.000647683	-0.000248026	-0.00109665	-0.0033647	-0.00363423	-0.00108167	-0.00135586	-0.000427016	-0.0024935		-0.00336178	-0.0108354	-0.000381911	-0.00155168	-0.000383041	0.00183979	0.241096	-0.000275578	-0.000352169	-6.19035e-05	0.000187049	-0.000256552	-0.000256157	-0.000127787	-0.000166884	-0.000259827	0.00386289	-0.000130613	-0.000266767	0.0195932	-0.000230577	0.0247702	-0.000209033	-0.000248169	-0.000133386	-0.000248878	-0.000255429		-0.000303437	-0.000123486	-0.000130613	-0.000315802	-0.000188702	-0.000253012	-0.000154692	-0.000208791	-0.000162613	-0.000428769	0.0244396	-0.000134874	-0.000165415		-0.000101954	-0.000300004	-0.000197229	-0.00015949	-0.000318871	-0.000222604	-0.000222019	7.41075e-05	-0.000237385	-0.00023334	-0.000241858		-0.000173014	-0.000246446		-0.000212316		-9.26361e-05			1	7.02185e-05	-0.000207791	-0.000119838	-6.1812e-05	-0.000276833	-0.000227544	-0.000285774	-0.000287217		-0.00036755	-0.000124259	-0.000413569	-6.40574e-05		-0.00041587	-0.000129165	-2.78984e-05	-0.000493761	-0.000510403	-0.000114675	-0.000400521	-0.0204003	-0.000273045	-0.000127226	-0.000583207	-0.000194875			-0.000226975	-0.000247225	-0.00023214	-0.000277413		-0.000223008	-0.000110693	-0.000139167	-0.000227941	-0.000218424	0.00199989	-0.000232366	0.000157098	-0.000263691	-0.000237744	-0.000509005	-0.000263102	-0.000267269	-0.000193255	0.00427835	-0.000356191	-0.000212316	0.000820941	0.00180283	-0.00016149	-0.00022633	-0.000222019	-0.00104307	0.0692722		-0.00270922	-0.000157314	-0.000217901	-0.000171083	0.0251	0.0103479	0.0251	0.00583667	-0.000221414	-0.000193837	-0.000244984	-0.000321399	-0.000242445	-0.000153253	-2.84e-05	-0.000130613	0.00226403	0.0251	-0.000147587	-0.000223761	-0.000199135	-0.011407	-0.000395264	-0.000449494	-0.00425615	-0.000410709	-0.000323308	-0.000134057	-0.000428525	-0.00362961		-0.000728113	-0.0021536	-0.000237039	-0.000234032	-0.000111861	-9.48818e-05	-0.000350811		-0.00038169	-0.000278152	-0.000232708	0.000203046	0.00179568	0.000868318		0.000716754	-0.000103474	0.000444476	-0.00023656	-0.000111185	0.000769579	-0.00012683	-0.000164942	-0.000229876	-0.000354299	-8.50399e-05		-0.000105471	-0.00108231	-0.000817601	-0.00328432	-0.00017478	-0.00098418	-0.000214542				-0.00514421	-0.000248643	-0.000399024	-0.000278222	-0.000452338	-0.000200605	-0.000452542		-0.00469576	-0.00183728	-0.000272647	-0.000669912	-0.000153115	-0.0136124	-0.000247314
RSV_genus114	RSV_genus114	-0.000569435	-0.000248028	-0.00021254	-0.000545076	-0.000244823		-0.000260421	-0.000607499	-0.000166683	-0.00048399	-0.000306639	-0.000216425	-0.00018884	-0.00018884	-0.000287193	-0.000592444	-0.000447607	-7.51303e-06	-0.000514609	-0.000412987	0.233751	-0.000406299	-0.000474454	-0.000633615			0.342199	-0.000445109	-0.000726954	-0.000384311	0.000803072	0.0885721	0.0792733	-0.000190523	-0.0260492	-0.000877502	-0.00042872	-0.0060839	-0.00820181	-0.000540033	-0.00120478	-0.000461364	-0.00203993	-0.00627915	0.00314108	-0.00201206	-0.0025221	-0.000794312	-0.00457218		-0.00387153	-0.0171956	-0.000696998	0.302217	-0.000712511	0.158619	0.00297819	-0.000512614	-0.000655085	-0.00011515	-0.000434178	-0.000477224	-0.000476489	-0.000237702	-0.000310429	0.90048	-0.000233332	-0.00024296	-0.000496225	-0.000592968	0.00197108	-0.000251754	-0.000388831	-0.000461629	-0.000248118	-0.000462948	-0.000461034		-0.000564437	-0.000229701	-0.00024296	-0.000587437	-0.000351013	-0.000470639	-0.000287749	-0.000388381	-0.000302483	-0.000797572	-0.000254562	-0.000250886	-0.000307695		-0.000189649	0.36456	-0.000366874	0.00263553	-0.000593146	-0.000414075	-0.000412987	0.022912	-0.00044157	0.000809922	-0.000449892		-0.000321831	-0.000458426		-0.000394938		0.050725			7.02185e-05	1	0.0154777	-0.000222915	-0.000114979	-0.000514949	-0.000423264	0.895	0.607955		-0.000683697	-0.000231139	-3.09881e-05	-0.000119156		-0.000773579	-0.000240266	0.00804344	-0.000918466	-0.000949423	0.00525792	0.00105761	-0.0254683	-0.000507902	0.0208758	-0.00108485	-0.000362495			-0.000422207	-0.000459874	-0.000431814	-0.000516028		-0.000414827	-0.000205906	-0.000258871	-0.000424003	-0.000406299	-0.000365316	-0.000432235	0.0287242	-0.000490504	-0.000442239	0.0184354	-0.000489408	-0.000497158	-0.000359482	-0.000353386	0.20104	-0.000394938	0.0256445	0.0447305	-0.000300395	-0.000421007	-0.000412987	-0.00194026	0.0582058		-0.00503955	0.00484254	0.00152961	-0.00031824	-0.000155337	0.00917442	-0.000155337	0.00305448	-0.000411863	-0.000360564	-0.000455705	-0.000597848	-0.000450983	-0.000285073	0.0147283	-0.00024296	0.17921	-0.000155337	0.0607034	-0.000416227	-0.00037042	-0.0184881	-0.000735248	-0.000836124	-0.00181587	-0.000763979	-0.0006014	-0.000249365	-0.000797119	-0.00766486		-0.0013544	-0.004006	-0.000440927	-0.000435334	-0.000208077	-0.000176494	0.0623662		0.00898664	-0.000517402	-0.00043287	-0.000539792	-0.000481133	0.0346978		0.0192851	-0.000192476	-0.00060244	-0.000440036	-0.00020682	0.0177618	-0.000235923	-0.000306817	-0.000427603	-0.000659047	-0.000158187		-0.000196191	-0.000771726	-0.00152086	-0.00610932	-0.000325117	-0.00183072	-0.000399078				-0.00526115	-0.000462512	-0.000671535	-0.000517533	0.0184519	-0.000373154	-0.000841793		-0.00795146	-0.00341761	-0.000507162	-0.00119727	-0.000284816	-0.01268	-0.000310048
RSV_genus115	RSV_genus115	-0.000299983	-0.000130663	-0.000111968	-0.000287151	-0.000128975		-0.000137192	-0.000320036	-8.78101e-05	-0.000254197	0.0184361	-0.000114015	0.0340116	0.0340116	0.0420862	0.14531	0.0479906	0.00540519	-0.0002711	0.040628	0.048184	-0.000214042	-0.000249946	-9.59321e-05			0.00562409	0.0131814	0.103529	-0.000202458	0.159104	0.00578678	0.0165631	0.0340101	-0.0154043	-0.000462275	-0.000202244	-0.00298118	-0.00565194	-0.000284494	-0.00063469	-0.00024305	-0.00107465	-0.00299233	-0.00337658	-0.00105997	-0.00132866	-0.00041845	-0.00217484		-0.00275168	-0.00853109	0.892835	0.0197245	-0.000375357	-0.000373165	0.0149835	-0.000270049	0.00321602	-6.06617e-05	-0.000228728	-0.000186523	0.171091	-0.000125223	-0.000163536	0.0173591	0.00172918	-0.000127993	0.166235	0.0124859	0.82748	-0.000132626	0.00335073	0.0170528	0.0337901	-0.000243885	-0.000250503		-0.00029735	-0.000121008	-0.000127993	-0.000309467	0.000153214	-0.000247936	-0.000151589	-0.000204602	-0.00015935	0.00431501	-0.000134105	-0.000132169	-0.000162096		-9.99088e-05	0.00696491	0.671063	-0.00014906	-0.000312474	-0.000218138	0.040628	-0.000246701	0.000821762	-0.000125603	0.00743334		0.0122623	-0.000241503		-0.000208056		0.000904256			-0.000207791	0.0154777	1	0.0339267	-6.0572e-05	-0.000271279	-0.000222979	0.0172274	0.0116144		-0.000360177	-0.000121766	-0.000405272	-6.27724e-05		0.0271989	-0.000126574	0.0342942	0.000906296	-0.000472306	0.00265891	0.00179432	-0.00600764	-0.000267567	-0.000124673	-0.000571507	-0.000190965			-0.000222422	-0.000242265	-0.000227483	-0.000271847		-0.000218534	-0.000108473	-0.000136375	-0.000223368	-0.000214042	0.000164033	-0.000227705	0.0400769	0.0373601	-0.000232975	-0.00068663	-0.000257824	-0.000261907	0.951608	-0.000186167	0.0424183	-0.000208056	0.000217899	0.0121524	-0.000158251	-0.00022179	0.040628	-0.000528757	-0.000119086		-0.00229206	0.00234016	0.171675	-0.000167651	-8.18326e-05	0.00269858	-8.18326e-05	0.77814	-0.000216973	-0.000189948	-0.000240069	-0.000314951	-0.000237582	-0.000150179	0.00284133	-0.000127993	-0.000235074	-8.18326e-05	-0.000144626	-0.000219272	-0.00019514	-0.0103847	-0.000387335	-0.000440477	-0.00375278	-0.00040247	-0.000316822	-0.000131368	-0.000416201	-0.0037698		-0.000713507	-0.000613414	0.0219504	-0.000229337	0.0339642	-9.29784e-05	0.0316988		0.110382	0.00315556	-0.00022804	0.037823	0.000856913	0.0169222		0.00736329	0.000571951	0.00407122	0.000112127	-0.000108954	0.00126147	-0.000124286	-0.000161634	-0.000210348	0.243068	-8.33339e-05		-0.000103355	-0.00100788	-0.000801199	-0.00310046	-0.000171274	-0.000869441	-0.000210238				-0.00431681	-0.000243655	-0.000391019	-0.00027264	0.00423281	-0.000196581	-0.000443463		-0.00407179	-0.00177091	-0.000267177	-0.000656473	-0.000150043	-0.00537817	-0.000242352
RSV_genus116	RSV_genus116	-0.000173006	-7.53561e-05	-6.45742e-05	-0.000165606	-7.43825e-05		-7.91213e-05	-0.000184571	-5.06419e-05	0.00354505	0.544071	-6.57547e-05	0.998027	0.998027	0.973817	0.0666523	0.255733	0.117841	-0.000156349	-0.000125474	0.902928	-0.000123442	-0.000144149	0.00676729			-0.000148511	0.392413	0.137301	-0.000116762	0.30416	0.0782776	0.44997	0.998008	-0.00923908	-0.000266604	-0.000130254	-0.00171106	-0.00355701	-0.000164074	-0.000366039	-0.000140172	-0.000619774	-0.00165529	-0.00192365	-0.000611307	-0.000766268	-0.000241329	-0.0014092		-0.00117652	-0.00515082	0.00320507	4.6266e-05	-0.000216476	-0.000215212	0.000682212	-0.000155743	0.103999	-3.49849e-05	-0.000131912	0.000446595	0.136673	-7.22188e-05	-9.43149e-05	-0.000146841	0.0541214	-7.38164e-05	-0.000150764	-0.000180156	0.00082161	-7.64881e-05	-0.000118135	-0.000140253	0.992441	-0.000140654	-0.00014447		-0.000171488	-6.9788e-05	-7.38164e-05	-0.000178476	-0.000106645	-0.00014299	-8.74243e-05	-0.000117998	-9.19007e-05	0.139785	-7.73414e-05	-7.62244e-05	-9.34843e-05		-5.76195e-05	-0.000169548	-0.000111464	-9.01358e-05	-0.00018021	-0.000125805	-0.000125474	-0.000142277	0.031651	0.00338381	-0.000136687		-9.7779e-05	-0.00013928		-0.00011999		-5.23534e-05			-0.000119838	-0.000222915	0.0339267	1	-3.49331e-05	-0.000156452	-0.000128597	-0.000161505	-0.000162321		-0.000207722	-7.0225e-05	-0.000233729	-3.62021e-05		-0.00023503	-7.29978e-05	0.987729	0.0415167	0.0136117	0.00141889	0.0641504	-0.010414	-0.000154312	-7.19017e-05	0.00305125	-0.000110134			-0.000128275	-0.00013972	-0.000131194	-0.00015678		-0.000126033	-6.25586e-05	-7.86506e-05	-0.000128821	-0.000123442	-0.000110991	-0.000131322	-0.000141126	-0.000149026	-0.000134362	-0.000395994	-0.000148693	-0.000151047	0.0906996	0.00328617	0.000321315	-0.00011999	0.0145718	0.0361043	-9.12665e-05	-0.000127911	-0.000125474	0.0116143	0.000518888		-0.00153112	0.0753989	-0.000138793	-9.66881e-05	-4.71946e-05	0.000642535	-4.71946e-05	6.59209e-06	-0.000125133	-0.000109547	-0.000138453	-0.000181639	-0.000137018	0.0131918	0.000732596	-7.38164e-05	-0.000135572	-4.71946e-05	-8.3409e-05	5.65852e-05	-0.000112541	-0.00589784	-0.000223384	-0.000254032	-0.00245408	-0.000232113	-0.000182718	-7.57625e-05	-0.000242182	-0.00232052		-0.000411494	-0.00121711	-0.000133963	-0.000132264	0.996932	-5.36226e-05	0.901315		0.0117146	0.101207	-0.000131515	0.120359	0.0323433	0.0172881		0.0920855	0.0196436	0.0232372	-0.000133692	-6.28362e-05	0.0104621	-7.16783e-05	-9.32174e-05	-0.000129915	0.197251	-4.80604e-05		-5.96071e-05	-0.00057039	-0.000462068	-0.00185614	-9.87773e-05	-0.000556211	-0.000121248				-0.00267021	-0.000140521	-0.000225509	-0.000157237	-0.000334209	-0.000113372	-0.000255755		-0.00259407	-0.00103834	-0.000154087	-0.000378602	-8.65332e-05	-0.00624641	-0.00013977
RSV_genus117	RSV_genus117	-8.92363e-05	-3.88685e-05	-3.33072e-05	-8.54191e-05	-3.83663e-05		-4.08106e-05	-9.52014e-05	-2.6121e-05	-7.58461e-05	-4.80535e-05	-3.39161e-05	-2.95932e-05	-2.95932e-05	-4.50061e-05	-9.52062e-05	-7.01447e-05	-0.000107295	-8.06445e-05	-6.47192e-05	-8.03969e-05	-6.36713e-05	-7.43518e-05	-9.92941e-05			-7.66016e-05	-6.97531e-05	-0.000113921	-6.02255e-05	-9.1473e-05	-0.000144424	-7.68612e-05	-2.98569e-05	0.00448173	-0.000137514	-6.71849e-05	-0.000953409	-0.00170908	-8.46288e-05	-0.000188802	-7.23005e-05	-0.000319678	-0.000984007	-0.00106419	-0.00031531	-0.000395239	-0.000124477	-0.000726865		-0.000979971	-0.000593569	-0.000111642	-0.000479146	-0.000111658	-0.000111006	-0.000103977	-8.03319e-05	-0.000102659	-1.80451e-05	-6.80401e-05	-7.47859e-05	-7.46707e-05	-3.72503e-05	-4.86474e-05	-7.57404e-05	-3.65655e-05	-3.80743e-05	-7.77636e-05	-9.29241e-05	-7.72241e-05	-3.94524e-05	-6.09338e-05	-7.23421e-05	-3.88826e-05	-7.25487e-05	-7.45173e-05		-8.84531e-05	-3.59965e-05	-3.80743e-05	-9.20574e-05	-5.50073e-05	-7.3754e-05	-4.50933e-05	-6.08633e-05	-4.74022e-05	-0.000124988	-3.98925e-05	-3.93164e-05	-4.8219e-05		-2.972e-05	-8.74523e-05	-5.7493e-05	-4.64918e-05	-9.2952e-05	-6.48898e-05	-6.47192e-05	-7.33864e-05	-6.91985e-05	-7.32079e-05	-7.05026e-05		-5.04342e-05	-7.18401e-05		-6.18908e-05		-2.70038e-05			-6.1812e-05	-0.000114979	-6.0572e-05	-3.49331e-05	1	-8.06977e-05	-6.63298e-05	-8.33041e-05	-8.37249e-05		-0.000107142	-3.62219e-05	-0.000120557	-1.8673e-05		-0.000121228	-3.76521e-05	-4.18974e-05	-0.000143933	-0.000148784	-5.62482e-05	-0.000124272	-0.00534337	-7.95935e-05	-3.70867e-05	-0.000170007	-5.68067e-05			-6.61641e-05	-7.2067e-05	-6.76696e-05	-8.08668e-05		-6.50076e-05	-3.22676e-05	-4.05678e-05	-6.64457e-05	-6.36713e-05	-5.72488e-05	-6.77356e-05	-7.27924e-05	-7.6867e-05	-6.93034e-05	-0.000204253	-7.66952e-05	-7.79098e-05	-5.63344e-05	-5.53793e-05	-0.000103831	-6.18908e-05	-8.42584e-05	-0.000129433	-4.7075e-05	-6.59762e-05	-6.47192e-05	-0.000304059	-0.000364453		0.00412322	-6.72758e-05	-7.15893e-05	-4.98715e-05	-2.43429e-05	-8.83744e-05	-2.43429e-05	-8.42751e-05	-6.45431e-05	-5.65041e-05	-7.14137e-05	-9.36889e-05	-7.06737e-05	-4.46738e-05	-6.99296e-05	-3.80743e-05	-6.99279e-05	-2.43429e-05	-4.30221e-05	-6.5227e-05	-5.80486e-05	0.00411492	-0.000115221	-0.000131029	-0.000813848	-0.000119723	-9.42456e-05	-3.90781e-05	-0.000124917	-0.00121529		-0.000212248	-0.000627781	-6.90978e-05	-6.82213e-05	-3.26078e-05	-2.76584e-05	-0.000102263		-0.000141951	-8.10823e-05	-6.78352e-05	-8.45909e-05	-7.53984e-05	-0.000136368		-9.0327e-05	-3.0163e-05	-9.44086e-05	-6.89582e-05	-3.24108e-05	-0.000113105	-3.69715e-05	-4.80813e-05	-6.70098e-05	-0.000103279	-2.47895e-05		-3.07452e-05	-0.000127363	-0.000238334	-0.000957393	-5.09491e-05	-0.000286892	-6.25397e-05				-0.00150148	-7.24803e-05	-0.000116317	-8.11027e-05	-0.000211083	-5.84771e-05	-0.000131918		-0.00124751	-0.000535575	-7.94775e-05	0.000280241	-4.46336e-05	-0.00326752	-7.20928e-05
RSV_genus118	RSV_genus118	-0.000399656	-0.000174077	-0.000149171	-0.00038256	-0.000171828		-0.000182775	-0.000426371	-0.000116986	-0.000339686	-0.000215214	-0.000151897	-0.000132537	-0.000132537	-0.000201565	0.000236888	-0.000314152	-0.000480535	-0.000361176	-0.000289853	-0.000360067	-0.00028516	-0.000332994	-0.000444701			-0.00034307	-0.000312398	-0.00051021	-0.000269728	-0.000409673	-0.000646821	-0.000344233	-0.000133718	-0.0112823	-0.000615872	-0.000300896	-0.00426996	-0.00907875	-0.000379021	-0.000845574	-0.000323807	-0.00143172	0.0160888	-0.00369864	-0.00141216	-0.00177013	-0.000557485	0.00229632		-0.0041489	-0.00367519	0.00782789	-0.00214591	-0.000500074	-0.000497153	-0.000465675	-0.000359776	-0.000459769	-8.08173e-05	-0.000304726	-0.000334938	-0.000334422	-0.00016683	-0.000217874	-0.000339213	-0.000163763	-0.000170521	-0.000348274	-0.000416172	-0.000345858	-0.000176692	-0.0002729	-0.000323993	-0.000174141	-0.000324919	-0.000333735		-0.000396148	-0.000161215	-0.000170521	-0.000412291	-0.000246357	-0.000330316	-0.000201956	-0.000272584	-0.000212297	-0.000559773	-0.000178664	-0.000176083	-0.000215955		-0.000133105	-0.000391666	-0.00025749	-0.00020822	-0.000416297	-0.000290617	-0.000289853	-0.00032867	-0.000309914	-0.000327871	-0.000315755		-0.000225876	-0.000321745		-0.000277186		-0.00012094			-0.000276833	-0.000514949	-0.000271279	-0.000156452	-8.06977e-05	1	-0.000297067	-0.000373088	-0.000374972		-0.00047985	-0.000162224	0.0288004	-8.36293e-05		-0.000542934	-0.00016863	-0.000187643	-0.000644622	-0.000666349	-0.000251915	-0.000556568	-0.0111465	-0.000356469	-0.000166098	-0.000761398	-0.000254416			-0.000296324	-0.000322761	-0.000303067	-0.000362172		-0.000291145	-0.000144514	-0.000181688	-0.000297585	-0.00028516	-0.000256396	-0.000303362	-0.00032601	-0.000344259	-0.000310384	0.249263	-0.000343489	-0.000348929	-0.000252301	-0.000248023	-0.000465021	-0.000277186	-0.000377362	-0.000579683	-0.000210831	-0.000295482	-0.000289853	-0.00136177	-0.00163225		-0.00353699	-0.000301303	-0.000320622	-0.000223356	-0.000109023	-0.000395796	-0.000109023	-0.000377437	-0.000289064	-0.000253061	-0.000319835	-0.000419597	-0.000316521	-0.000200077	-0.000313188	-0.000170521	-0.000313181	-0.000109023	-0.00019268	-0.000292127	-0.000259978	-0.0030268	-0.000516032	-0.000586831	-0.00566909	-0.000536196	-0.000422091	-0.000175016	-0.000559455	-0.00544284		-0.000950578	-0.0028116	-0.000309463	-0.000305538	-0.000146038	-0.000123872	-0.000457996		-0.000635744	-0.000363137	-0.000303808	-0.000378851	-0.000337681	-0.000610743		-0.000404541	-0.000135089	-0.000422821	-0.000308838	-0.000145156	-0.000506553	-0.000165581	-0.000215338	-0.000300112	-0.00046255	-0.000111023		-0.000137696	-0.00142275	-0.00106741	-0.0042878	-0.000228182	-0.00128488	-0.000280092				-0.00672454	-0.000324612	-0.00052094	-0.000363229	-0.000945361	-0.000261897	-0.00059081		-0.0057552	-0.00239864	0.112973	-0.000874595	-0.000199897	-0.0147759	0.0274811
RSV_genus119	RSV_genus119	-0.000328499	-0.000143084	-0.000122611	-0.000314447	-0.000141235		-0.000150233	-0.000350458	-9.61572e-05	-0.000279207	-0.000176896	-0.000124853	-0.000108939	-0.000108939	-0.000165678	-0.000350476	-0.000258218	-0.000394978	-0.00029687	-0.000238246	-0.000295959	-0.000234388	-0.000273706	-0.000365524			-0.000281988	-0.000256777	-0.000419369	-0.000221704	-0.000336733	-0.000531657	-0.000282943	-0.00010991	-0.00488712	-0.000506218	0.00140555	-0.00309492	-0.000834529	-0.000311538	-0.000695023	-0.000266154	-0.00117681	0.00554639	0.00618013	0.00210455	-0.00145496	-0.000458227	0.00498266		-0.00171026	-0.00401174	-0.000319751	-0.00176384	-0.000411038	-0.000408637	-0.000382763	-0.00029572	-0.000377909	-6.64281e-05	-0.000250471	0.00159604	-0.00027488	-0.000137127	-0.000179082	-0.000278818	-0.000134606	-0.00014016	-0.000286265	-0.000342075	-0.000284279	-0.000145233	-0.000224311	-0.000266307	-0.000143136	-0.000267068	-0.000274315		-0.000325616	-0.000132511	-0.00014016	-0.000338884	-0.000202494	-0.000271505	-0.000165998	-0.000224052	-0.000174498	-0.000460108	-0.000146853	-0.000144732	-0.000177505		-0.000109406	-0.000321931	-0.000211645	-0.000171147	-0.000342177	-0.000238874	-0.000238246	-0.000270152	-0.000254735	-0.000269495	-0.000259536		-0.000185659	-0.000264459		-0.000227834		-9.94069e-05			-0.000227544	-0.000423264	-0.000222979	-0.000128597	-6.63298e-05	-0.000297067	1	-0.000306661	-0.00030821		-0.000394415	-0.000133341	-0.000443797	-6.87394e-05		-0.000446267	-0.000138606	-0.000154234	-0.00052985	6.76466e-05	-0.000207062	-0.000457473	-0.0109428	-0.000293002	-0.000136525	-0.000625834	-0.000209118			-0.000243565	-0.000265295	-0.000249107	-0.000297689		-0.000239308	-0.000118784	-0.000149339	-0.000244601	-0.000234388	-0.000210746	-0.00024935	-0.000267965	-0.000282965	-0.000255121	-0.0007519	-0.000282332	-0.000286803	-0.00020738	-0.000203864	-0.000382226	-0.000227834	-0.000310174	-0.000476473	-0.000173294	-0.000242873	-0.000238246	-0.00111931	-0.00134163		-0.00290724	-0.000247657	-0.000263536	-0.000183588	-8.96115e-05	-0.000325326	-8.96115e-05	-0.000310236	-0.000237598	-0.000208004	-0.00026289	-0.00034489	-0.000260166	-0.000164454	-0.000257426	-0.00014016	-0.00025742	-8.96115e-05	-0.000158374	-0.000240115	-0.00021369	0.000223576	-0.000424154	-0.000482348	-0.00214684	-0.000440728	-0.000346939	-0.000143855	-0.000459847	0.0158853		0.00332053	0.0062707	-0.000254365	-0.000251138	-0.000120037	-0.000101817	-0.000376452		-0.000522552	-0.000298482	-0.000249717	-0.000311398	-0.000277559	-0.000502002		-0.000332514	-0.000111037	-0.000347539	-0.00025385	-0.000119311	-0.000416363	-0.0001361	-0.000176998	-0.000246678	-0.000380195	-9.12555e-05		-0.00011318	4.5394e-05	-0.00087736	0.0104024	-0.000187555	-0.000703695	-0.000230223				0.0158126	-0.000266816	-0.000428189	-0.000298557	-0.000777044	-0.000215267	-0.000485618		-0.00270848	-0.00197157	-0.000292575	-0.000718877	-0.000164306	0.00847275	-0.00026539
RSV_genus120	RSV_genus120	-0.000412564	-0.0001797	-0.000153988	-0.000394916	-0.000177378		-0.000188679	-0.000440142	-0.000120764	-0.000350657	-0.000222164	-0.000156803	-0.000136818	-0.000136818	-0.000208076	-0.000440165	-0.000324298	-0.000496055	-0.000372841	-0.000299215	0.258158	-0.00029437	-0.000343749	-0.000459064			0.18054	-0.000322488	-0.000526688	-0.000278439	-0.000422905	0.0971629	0.069427	-0.000138037	-0.0233168	-0.000635763	-0.000310614	-0.00332223	-0.00934211	-0.000391262	-0.000872883	-0.000334265	-0.00147796	-0.00452971	-0.00492004	-0.00145777	-0.0018273	-0.00057549	-0.00336049		-0.00452461	-0.0144855	6.28219e-06	0.327394	-0.000516225	-0.00051321	0.000344681	-0.000371396	-0.000474619	-8.34275e-05	-0.000314568	-0.000345756	-0.000345223	-0.000172218	-0.00022491	0.993938	-0.000169053	-0.000176028	-0.000359522	-0.000429614	-0.000357028	-0.000182399	-0.000281714	-0.000334457	-0.000179765	-0.000335413	-0.000344514		-0.000408943	-0.000166422	-0.000176028	-0.000425607	-0.000254314	-0.000340985	-0.000208478	-0.000281388	-0.000219153	-0.000577852	-0.000184434	-0.00018177	-0.00022293		-0.000137404	0.402535	-0.000265806	-0.000214944	-0.000429743	-0.000300003	-0.000299215	-0.000339285	-0.000319924	-0.00033846	-0.000325953		-0.000233171	-0.000332136		-0.000286138		0.0560446			-0.000285774	0.895	0.0172274	-0.000161505	-8.33041e-05	-0.000373088	-0.000306661	1	0.671133		-0.000495348	-0.000167464	-0.000557367	-8.63303e-05		-0.000560469	-0.000174076	-0.000193703	-0.000665442	-0.000687871	-0.000260051	-0.000574544	-0.0271899	-0.000367983	-0.000171462	-0.000785989	-0.000262633			-0.000305895	-0.000333186	-0.000312855	-0.000373869		-0.000300548	-0.000149182	-0.000187556	-0.000307197	-0.00029437	-0.000264677	-0.00031316	-0.000336539	-0.000355377	-0.000320408	-0.000944316	-0.000354583	-0.000360198	-0.00026045	-0.000256034	0.222116	-0.000286138	-0.00038955	0.0274405	-0.000217641	-0.000305026	-0.000299215	-0.00140575	0.0534961		-0.00365123	-0.000311034	-0.000330977	-0.000230569	-0.000112544	-0.000408579	-0.000112544	-0.000389627	-0.0002984	-0.000261234	-0.000330165	-0.000433149	-0.000326744	-0.000206539	-0.000323304	-0.000176028	-0.000323296	-0.000112544	-0.000198903	-0.000301562	-0.000268375	-0.0153536	-0.000532698	-0.000605784	-0.00585218	-0.000553514	-0.000435723	-0.000180669	-0.000577524	-0.00561863		-0.00098128	-0.0029024	-0.000319458	-0.000315406	-0.000150755	-0.000127872	0.0690737		0.0041245	-0.000374865	-0.000313621	-0.000391087	-0.000348588	0.0304574		0.0215013	-0.000139452	-0.000436477	-0.000318812	-0.000149844	0.0198752	-0.000170929	-0.000222293	-0.000309805	-0.000477489	-0.000114608		-0.000142143	-0.00019764	-0.00110188	-0.00442629	-0.000235552	-0.000876137	0.108526				-0.00694173	-0.000335096	-0.000537765	-0.00037496	-0.000975894	-0.000270355	-0.000609891		-0.00628052	-0.00247611	-0.000367446	-0.000902842	-0.000206353	-0.0180131	-0.000333305
RSV_genus121	RSV_genus121	-0.000414648	0.728596	-0.000154766	-0.000396911	0.00235249		-0.000189632	-0.000442365	-0.000121374	0.121106	0.610826	-0.000157595	-0.000137509	-0.000137509	-0.000209127	0.018031	-0.000325936	0.0560784	-0.000374725	-0.000300726	0.17529	-0.000295857	-0.000345485	-0.000198048			0.122557	-0.000324117	-0.000507474	0.0138114	0.00016307	0.132995	0.048483	-0.000138734	-0.0232021	-0.000638974	-0.000312183	-0.00443014	-0.00941931	-0.000393239	-0.000877293	-0.000335953	-0.00148542	-0.00331986	-0.00478286	-0.00146513	-0.00183653	-0.000578397	-0.00337747		-0.00452518	0.0103168	0.00226008	0.221734	-0.000518832	-0.000515802	0.00549147	-0.000373272	-0.000477016	-8.38489e-05	-0.000316157	-0.000347502	0.163323	-0.000173088	-0.000226046	0.67524	0.0188347	0.728708	0.0159666	0.0359982	-0.000358831	-0.000183321	-0.000283137	0.2667	-0.000180673	-0.000337107	-0.000346254		-0.000411009	-0.000167262	0.728708	-0.000427757	-0.000255598	-0.000342707	-0.000209532	-0.000282809	-0.00022026	-0.000580771	-0.000185366	-0.000182689	-0.000224056		-0.000138098	0.274723	0.0814142	-0.00021603	-0.000431913	-0.000301519	-0.000300726	-0.000340999	0.0203122	-0.00034017	-0.000327599		-0.000234349	-0.000333814		-0.000287583		0.0380402			-0.000287217	0.607955	0.0116144	-0.000162321	-8.37249e-05	-0.000374972	-0.00030821	0.671133	1		-0.00049785	-0.00016831	4.36461e-05	-8.67664e-05		-0.0005633	-0.000174955	-0.000194681	-0.000668803	-0.00022715	-0.000261365	-0.000577446	-0.0269633	-0.000369841	-0.000172328	-0.000789959	0.0963986			0.00377346	-0.000334869	-0.000314435	-0.000375758		-0.000302066	-0.000149935	-0.000188503	-0.000308748	-0.000295857	0.0313904	2.44479e-06	-0.000338239	-0.000357172	-0.000322027	-0.000949086	-0.000356374	0.121964	-0.000261765	0.0142561	0.151661	-0.000287583	0.503682	0.0248029	-0.00021874	-0.000306567	-0.000300726	-0.00141285	0.0358006		-0.00366967	0.0170769	-0.000179105	-0.000231734	-0.000113112	-0.000410643	-0.000113112	0.0593717	-0.000299908	-0.000262554	-0.000331833	-0.000435337	0.58911	0.0173162	-0.000324937	0.728708	-0.000324929	-0.000113112	-0.000199908	-0.000303086	-0.00026973	-0.0144108	-0.000535389	-0.000608844	-0.00570234	-0.00055631	-0.000437924	-0.000181581	-0.000580442	-0.00564701		-0.000986236	-0.00291706	-0.000321072	-0.000316999	-0.000151516	-0.000128518	0.0467798		0.0522793	0.409314	-0.000315205	-0.000393062	-0.000350348	0.212527		0.507759	-0.000140156	-0.000438682	-0.000320423	-0.000150601	0.046076	-0.000171793	-0.000223416	-0.00031137	0.000391691	-0.000115187		-0.000142861	-0.00146841	-0.00110745	-0.00444865	-0.000236741	-0.00133308	-0.000290599				-0.0069768	-0.000336789	-0.000540482	-0.000376854	-0.000497349	-0.000271721	-0.000612972		-0.00632253	-0.00248862	-0.000369303	-0.000907402	-0.000207396	-0.0179217	-0.000334989
RSV_genus122	RSV_genus122
RSV_genus123	RSV_genus123	-0.000530623	-0.000231122	-0.000198054	-0.000507924	-0.000228136		-0.000242671	-0.000566093	-0.000155322	-0.000451001	-0.000285739	-0.000201674	-0.000175969	-0.000175969	-0.000267618	-0.000566122	-0.000417099	-0.000638005	-0.000479533	-0.000384838	-0.000478061	-0.000378606	-0.000442115	0.530581			-0.000455494	-0.00041477	0.247189	-0.000358117	-0.000543923	0.0546038	-0.000457037	-0.000177537	-0.0186508	-0.000817692	-0.000399499	-0.00566922	-0.000525702	-0.000503225	-0.00112267	-0.000429918	-0.00190089	-0.00585117	-0.00558249	-0.00187492	-0.0023502	-0.000740172	-0.00268751		0.00130899	0.0066573	-0.000544909	-0.00284913	-0.000663947	-0.000660069	0.0276873	-0.000477675	-0.000610435	-0.000107301	0.869016	0.0323525	-0.000444012	-0.0002215	-0.00028927	-0.000450373	-0.000217428	-0.0002264	-0.000462403	-0.000552551	-0.000459195	-0.000234594	-0.000362328	-0.000430165	-0.000231206	-0.000431394	0.00611665		-0.000525966	-0.000214045	-0.0002264	-0.000547398	-0.000327088	-0.000438561	-0.000268136	-0.00036191	-0.000281866	-0.00074321	-0.000237211	-0.000233786	-0.000286723		-0.000176723	-0.000520014	-0.000341869	-0.000276453	-0.000552717	-0.000385852	-0.000384838	0.83961	-0.000411473	0.25886	-0.000419227		-0.000299895	-0.00042718		0.87429		-0.000160572			-0.00036755	-0.000683697	-0.000360177	-0.000207722	-0.000107142	-0.00047985	-0.000394415	-0.000495348	-0.00049785		1	-0.000215385	0.0169859	-0.000111034		-0.000720852	-0.000223889	-0.000249133	-0.000855864	-0.000884711	-0.000334467	-0.000738955	-0.0078897	-0.000473284	-0.000220527	-0.00101091	-0.000337788			-0.000393429	-0.00042853	-0.000402381	-0.000480855		-0.000386552	-0.000191871	-0.000241227	-0.000395104	-0.000378606	-0.000340416	-0.000402774	-0.000432843	-0.000457072	-0.000412096	-0.000933974	-0.00045605	-0.000463272	-0.00033498	-0.0003293	-0.000617407	0.87429	-0.000501023	0.713304	-0.000279921	-0.000392312	-0.000384838	-0.00180801	-0.00216714		-0.000988511	-0.00040004	-0.000425689	-0.000296549	-0.000144749	-0.000525497	-0.000144749	-0.000501122	-0.00038379	-0.000335988	-0.000424644	-0.000557099	-0.000420245	-0.000265642	-0.00041582	-0.0002264	-0.00041581	-0.000144749	-0.000255821	-0.000387857	-0.000345172	-0.0157189	-0.000685134	-0.000779135	-0.00747224	-0.000711907	-0.000560409	-0.000232369	-0.000742788	0.0099794		-0.00104878	0.00338939	-0.000410874	-0.000405662	-0.000193894	-0.000164464	-0.00060808		0.543516	-0.000482137	-0.000403366	-0.000503	0.552053	0.487908		0.621536	-0.000179357	-0.000561378	-0.000410043	-0.000192723	0.748336	-0.000219842	-0.000285904	-0.000398458	-0.000614127	-0.000147405		-0.000182819	-0.00110504	-0.0014172	-0.00165185	-0.000302957	0.00449384	-0.000371877				0.00212014	-0.000430987	-0.000691652	-0.000482258	-0.00125515	-0.00034772	-0.000784417		-0.0054572	0.00328676	-0.000472594	-0.000992117	-0.000265403	-0.00832543	-0.000428683
RSV_genus124	RSV_genus124	-0.000179389	-7.81362e-05	-6.69565e-05	-0.000171715	-7.71267e-05		-8.20403e-05	-0.000191381	-5.25102e-05	-0.000152471	-9.66005e-05	-6.81805e-05	-5.94904e-05	-5.94904e-05	-9.04745e-05	-0.00019139	-0.00014101	-0.000215692	-0.000162117	-0.000130103	-0.000161619	-0.000127997	-0.000149467	-0.000199608			-0.00015399	-0.000140223	-0.000229012	-0.00012107	-0.000183885	-0.000290331	-0.000154512	-6.00204e-05	-0.00790058	-0.000276439	-0.00013506	-0.00191661	-0.00155711	-0.000170127	-0.000379543	-0.000145344	-0.000642639	0.00854474	-0.00176979	0.00060508	-0.000794538	-0.000250232	-0.00146119		-0.00108662	-0.00401989	-0.000224432	-0.000963212	-0.000224463	-0.000223152	-0.000209022	-0.000161489	-0.000206372	-3.62756e-05	-0.000136779	-0.00015034	-0.000150108	-7.48832e-05	-9.77945e-05	-0.000152259	-7.35066e-05	-7.65397e-05	-0.000156326	-0.000186803	-0.000155241	-7.931e-05	-0.000122493	-0.000145427	-7.81646e-05	-0.000145843	-0.0001498		-0.000177815	-7.23627e-05	-7.65397e-05	-0.00018506	-0.00011058	-0.000148265	-9.06497e-05	-0.000122352	-9.52912e-05	-0.000251259	-8.01947e-05	-7.90366e-05	-9.69332e-05		-5.97452e-05	-0.000175803	-0.000115576	-9.34612e-05	-0.000186859	-0.000130446	-0.000130103	-0.000147526	-0.000139108	-0.000147168	-0.000141729		-0.000101386	-0.000144418		-0.000124417		-5.42849e-05			-0.000124259	-0.000231139	-0.000121766	-7.0225e-05	-3.62219e-05	-0.000162224	-0.000133341	-0.000167464	-0.00016831		-0.000215385	1	-0.000242352	-3.75377e-05		-0.000243701	-7.56909e-05	-8.4225e-05	-0.000289344	0.000606181	-0.000113074	-0.000249821	-0.00283112	-0.000160004	-7.45544e-05	-0.00034176	-0.000114197			-0.000133008	-0.000144874	-0.000136034	-0.000162564		-0.000130683	-6.48665e-05	-8.15522e-05	-0.000133574	-0.000127997	-0.000115086	-0.000136167	-0.000146332	-0.000154524	-0.000139319	-0.000410603	-0.000154178	-0.00015662	-0.000113247	-0.000111327	-0.000208729	-0.000124417	-0.000169382	-0.000260196	-9.46335e-05	-0.00013263	-0.000130103	-0.000611241	-0.00073265		-0.00158761	-0.000135243	-0.000143914	-0.000100255	-4.89357e-05	-0.000177656	-4.89357e-05	-0.000169416	-0.000129749	-0.000113589	-0.000143561	-0.00018834	-0.000142073	-8.98065e-05	-0.000140577	-7.65397e-05	-0.000140574	-4.89357e-05	-8.64862e-05	-0.000131124	-0.000116693	-0.00511162	-0.000231625	-0.000263404	0.00306456	-0.000240676	-0.000189459	-7.85576e-05	-0.000251116	-0.000382058		-0.000426675	-0.00126201	-0.000138905	-0.000137143	-6.55505e-05	-5.56009e-05	-0.000205576		-0.000285359	-0.000162997	-0.000136367	-0.000170051	-0.000151571	-0.000274137		-0.000181582	-6.06358e-05	-0.000189787	-0.000138625	-6.51545e-05	-0.000227371	-7.43227e-05	-9.66565e-05	-0.000134708	-0.00020762	-4.98335e-05		-6.18061e-05	-0.000461975	-0.000479115	0.00656106	-0.000102421	-0.000576731	-0.000125722				-0.00301837	-0.000145705	0.000287586	-0.000163038	-0.000424334	-0.000117555	-0.00026519		0.110353	-0.00107665	-0.000159771	-0.000392569	-8.97256e-05	-0.00375748	-0.000144926
RSV_genus125	RSV_genus125	-0.000597058	-0.000260059	-0.00022285	-0.000571518	-0.0002567		-0.000273054	-0.000636969	0.000190234	-0.000468644	-0.000321514	-0.000226924	-0.000198001	-0.000198001	-0.000161771	0.0384176	-0.000469321	-0.000717886	-0.000539572	-0.000433021	-0.000537916	-0.000426009	-0.000497469	0.0115532			0.0428891	0.446436	0.0184633	-0.000402954	0.103161	0.0391655	8.39859e-05	-0.000199765	-0.0297845	0.00172002	-0.000449518	-0.00582808	-0.0119679	-0.000566231	-0.000906914	-0.000483745	-0.00163321	-0.00570129	0.0555789	-0.00195473	-0.00264193	0.100004	-0.00455828		-0.00456139	0.103675	-0.000333103	-0.00272738	-0.000747075	-0.000742712	0.0150203	-0.000537481	-0.000686864	-0.000120735	0.0195425	0.0684556	-0.000499603	-0.000249233	-0.000325488	-0.000506761	-0.000244651	-0.000254746	-0.000520297	0.00113702	-0.000516687	-0.000263966	-0.000407693	-0.000484023	-0.000260154	-0.000485406	-0.000346857		-0.000591818	-0.000240844	-0.000254746	-0.000615934	-0.00036804	-0.00049347	-0.000301708	0.663029	-0.000317156	-0.000547511	-0.000266911	-0.000263056	-0.000322622		-0.000198849	-0.000520268	0.0035587	-0.000311066	-0.000621919	-0.000434162	-0.000433021	0.0188311	-0.000434757	0.00574111	-0.000471716		-0.000337443	-0.000480664		0.0197041		-0.000180676			-0.000413569	-3.09881e-05	-0.000405272	-0.000233729	-0.000120557	0.0288004	-0.000443797	-0.000557367	4.36461e-05		0.0169859	-0.000242352	1	-0.000124936		0.00874077	-0.000251921	0.00854511	0.0388041	0.128559	-0.000376343	0.138312	-0.0316867	-0.000532541	-0.000248138	0.468063	0.00428654			0.647971	-0.000482183	0.673718	0.0209338		-0.00043495	-0.000215894	-0.000271429	0.00639913	-0.000426009	0.0237285	0.0246402	-0.000487036	-0.000514298	-0.000463692	0.594516	-0.000191675	-0.000521275	-0.00037692	-0.000370529	-0.000694709	0.0197041	-0.000563752	0.0249422	-0.000314967	-0.00044143	-0.000433021	0.268709	0.126011		-0.00502646	0.000389397	-0.000478986	-0.000333678	-0.000162872	0.00209359	-0.000162872	0.00822358	0.662327	-0.000378055	-0.000477811	-0.000378777	-0.000472861	-0.000298902	0.00812302	-0.000254746	-0.00046787	-0.000162872	0.068642	-0.000436418	-0.000388389	-0.0195554	-0.000770915	-0.000876685	-0.00735703	-0.000801039	-0.000630574	-0.000261462	-0.000835787	-0.00478279		-0.00107756	-0.00288639	-0.000462317	-0.000456452	-0.000218171	-0.000185056	-6.48428e-05		0.0225592	-0.000542502	0.0647148	-0.000565977	0.0454096	0.0322434		0.0150483	-0.000201813	-0.000631665	0.00293397	-0.000216853	0.0173387	-0.000247367	-0.0003217	-0.000448346	-0.000691017	0.299455		0.0452519	0.00369309	-0.00155093	-0.00547734	-0.000340888	0.0308385	-0.000418438				-0.0066741	-0.000484948	-0.000759455	-0.000542638	-0.00137907	-0.000391256	0.581822		-0.00679766	-0.00346449	0.655605	0.0524172	-0.000298633	-0.0216023	0.698572
RSV_genus126	RSV_genus126	-9.2478e-05	-4.02805e-05	-3.45172e-05	-8.85221e-05	-3.976e-05		-4.22931e-05	-9.86598e-05	-2.70699e-05	-7.86014e-05	-4.97991e-05	-3.51482e-05	-3.06683e-05	-3.06683e-05	-4.6641e-05	-9.86648e-05	-7.26928e-05	-0.000111193	-8.3574e-05	-6.70703e-05	-8.33175e-05	-6.59843e-05	-7.70527e-05	-0.000102901			-7.93844e-05	-7.2287e-05	-0.00011806	-6.24133e-05	-9.47959e-05	-0.00014967	-7.96534e-05	-3.09415e-05	0.00573975	-0.000142509	-6.96255e-05	-0.000988044	-0.000634993	-8.77031e-05	-0.000195661	-7.4927e-05	-0.000331291	0.00140498	-0.000506818	-0.000326765	-0.000409597	-0.000128999	-0.000753269		-0.00101557	-0.00194316	-0.000115698	-0.000496551	-0.000115714	-0.000115038	-7.8991e-05	-8.32501e-05	-0.000106388	-1.87006e-05	-7.05118e-05	-7.75027e-05	-7.73833e-05	-3.86035e-05	-5.04146e-05	-7.84919e-05	-3.78939e-05	-3.94574e-05	-8.05885e-05	-9.62998e-05	-8.00294e-05	-4.08856e-05	-6.31473e-05	-7.497e-05	-4.02951e-05	-7.51842e-05	-7.72243e-05		-9.16663e-05	-3.73041e-05	-3.94574e-05	-9.54016e-05	-5.70055e-05	-7.64332e-05	-4.67314e-05	-6.30743e-05	-4.91242e-05	-0.000129528	-4.13417e-05	-4.07446e-05	-4.99707e-05		-3.07996e-05	-9.06292e-05	-5.95815e-05	-4.81808e-05	-9.63287e-05	-6.72471e-05	-6.70703e-05	-7.60523e-05	-7.17123e-05	-7.58673e-05	-7.30638e-05		-5.22663e-05	-7.44498e-05		-6.41391e-05		-2.79847e-05			-6.40574e-05	-0.000119156	-6.27724e-05	-3.62021e-05	-1.8673e-05	-8.36293e-05	-6.87394e-05	-8.63303e-05	-8.67664e-05		-0.000111034	-3.75377e-05	-0.000124936	1		-0.000125632	-3.90199e-05	-4.34194e-05	-0.000149162	-0.000154189	-5.82916e-05	-0.000128787	-0.00486578	-8.24849e-05	-3.8434e-05	-0.000176183	-5.88703e-05			-6.85677e-05	-7.4685e-05	-7.01279e-05	-8.38045e-05		-6.73691e-05	-3.34397e-05	-4.20415e-05	-6.88595e-05	-6.59843e-05	-5.93285e-05	-7.01963e-05	-7.54367e-05	-7.96594e-05	-7.18209e-05	-0.000211673	-7.94814e-05	-8.074e-05	-5.83809e-05	-5.73911e-05	-0.000107603	-6.41391e-05	-8.73192e-05	-0.000134135	-4.87851e-05	-6.83729e-05	-6.70703e-05	-0.000315104	-0.000377693		-0.000818438	-6.97197e-05	-7.41899e-05	-5.16832e-05	-2.52272e-05	-9.15847e-05	-2.52272e-05	-8.73366e-05	-6.68878e-05	-5.85567e-05	-7.40079e-05	-9.70923e-05	-7.32411e-05	-4.62967e-05	-7.24699e-05	-3.94574e-05	-7.24681e-05	-2.52272e-05	-4.4585e-05	-6.75966e-05	-6.01574e-05	-0.000809513	-0.000119407	-0.000135789	-0.000969862	-0.000124073	-9.76692e-05	-4.04977e-05	-0.000129455	-0.00125944		-0.000219958	0.000804293	-7.1608e-05	-7.06996e-05	-3.37923e-05	-2.86631e-05	-0.000105977		-0.000147107	-8.40277e-05	-7.02995e-05	-8.76638e-05	-7.81374e-05	-0.000141322		-9.36083e-05	-3.12587e-05	-9.78382e-05	-7.14632e-05	-3.35882e-05	-0.000117213	-3.83145e-05	-4.9828e-05	-6.94441e-05	-0.000107031	-2.569e-05		-3.18621e-05	-0.000318756	-0.000246992	-0.000992172	-5.27999e-05	-0.000297314	-6.48116e-05				-0.00155602	-7.51133e-05	-0.000120542	-8.40489e-05	-0.000218751	-6.06014e-05	-0.00013671		-0.00135186	-0.000555031	-8.23647e-05	-0.000202376	-4.6255e-05	-0.00226722	-7.47118e-05
RSV_genus127	RSV_genus127
RSV_genus128	RSV_genus128	-0.000600381	-0.000261507	-0.000224091	-0.000574699	-0.000258128		-0.000274573	-0.000640514	0.00195869	-0.000510292	-0.000323304	-0.000228187	-0.000199103	-0.000199103	0.148147	0.20237	0.652987	0.0279625	-0.000542575	0.675597	0.214789	-0.00042838	-0.000500238	-0.00066805			0.0437928	-0.000469298	0.327747	-0.000405197	-0.000615429	0.0588797	0.00359196	-0.000200877	-0.0156844	-0.00092519	-0.000452019	-0.00569346	-0.0119009	-0.000569382	-0.00127026	-0.000486437	0.000449678	-0.00528537	-0.00367505	0.00130946	-0.00265917	-0.000837479	-0.00458947		0.00159264	0.0101323	0.00166712	0.25353	-0.000751233	-0.000746846	0.0424737	-0.000540472	-0.000690686	-0.000121407	-0.000457774	0.0881269	-0.000502384	-0.00025062	-0.000327299	-0.000509581	-0.000246013	-0.000256164	0.102395	0.211199	0.386687	-0.000265435	-0.000409962	0.285778	-0.000261602	-0.000488107	-0.00049645		-0.000595112	-0.000242184	-0.000256164	-0.000619362	0.392091	-0.000496216	-0.000303387	-0.000409488	-0.000318921	0.000847613	-0.000268396	-0.00026452	-0.000324417		-0.000199956	0.00140451	-0.000386812	-0.000312797	-0.00062538	-0.000436578	0.675597	-0.000493743	-0.000300469	-0.0001496	0.126477		0.205419	-0.000483339		-0.000416401		-0.000181681			-0.00041587	-0.000773579	0.0271989	-0.00023503	-0.000121228	-0.000542934	-0.000446267	-0.000560469	-0.0005633		-0.000720852	-0.000243701	0.00874077	-0.000125632		1	-0.000253323	0.0222348	0.173429	0.00819002	0.0458944	-0.000836102	-0.0146632	-0.000535504	-0.000249519	-0.00114381	-0.000382195			-0.000445152	-0.000484866	-0.000455281	0.111567		-0.000437371	-0.000217096	-0.00027294	-0.000447046	-0.00042838	0.00551499	-0.000455725	0.666871	0.622105	-0.000466272	0.023182	0.00136388	-0.000524176	0.0614366	-0.000372591	0.641877	-0.000416401	-0.00056689	0.0546481	-0.00031672	-0.000443887	0.675597	-0.00204571	0.0463153		-0.00531343	-0.000452631	-0.000481652	-0.000335535	-0.000163779	0.050589	-0.000163779	0.0827491	0.00876837	-0.000380159	-0.00048047	0.000820317	-0.000475492	-0.000300565	0.0506364	-0.000256164	-0.000470474	-0.000163779	0.0883069	-0.000438847	-0.000390551	-0.00941557	-0.000775206	0.0145834	-0.00685836	-0.000805497	-0.000634083	-0.000262917	-0.000565479	0.0418321		-0.001428	0.0208097	0.36668	-0.000458992	-0.000219385	-0.000186085	-0.000688022		0.0267934	-0.000545521	0.0817324	0.561969	0.00185662	0.252153		0.0694009	-0.000202936	0.188319	0.00959268	-0.00021806	0.0156086	-0.000248744	-0.000323491	-0.000450842	0.0950158	-0.000166783		-0.000206853	0.00651972	-0.00160351	-0.00312959	-0.000342785	-0.00134543	-0.000420766				0.00716945	-0.000487647	-0.00078258	-0.000545658	0.0417853	-0.000393433	-0.000887541		-0.00431729	-0.00336856	-0.000534724	-0.00121982	-0.000300295	-0.00333059	0.000224241
RSV_genus129	RSV_genus129	-0.000186472	-8.12213e-05	-6.96003e-05	-0.000178496	-8.0172e-05		-8.52797e-05	-0.000198937	-5.45836e-05	-0.000158492	-0.000100415	-7.08726e-05	-6.18394e-05	-6.18394e-05	-9.40468e-05	-0.000198947	-0.000146578	-0.000224209	-0.000168518	-0.00013524	-0.000168001	-0.00013305	-0.000155369	-0.000207489			-0.00016007	-0.000145759	-0.000238055	-0.00012585	-0.000191146	-0.000301795	-0.000160613	-6.23903e-05	-0.00484223	-0.000287355	-0.000140393	-0.00199229	-0.0035327	-0.000176844	-0.000394529	-0.000151082	-0.000668014	0.00153225	0.00373237	-0.000658887	0.0107344	-0.000260112	0.0036439		-0.000120686	0.00292991	-0.000233293	-0.00100124	-0.000233325	-0.000231963	-0.000217275	-0.000167865	-0.00021452	-3.77079e-05	-0.00014218	-0.000156276	-0.000156035	-7.78399e-05	-0.000101656	-0.000158271	-7.6409e-05	-7.95618e-05	-0.000162498	-0.000194179	-0.000161371	-8.24415e-05	-0.00012733	-0.000151169	-8.12509e-05	-0.000151601	-0.000155715		-0.000184836	-7.52199e-05	-7.95618e-05	-0.000192367	-0.000114946	-0.00015412	-9.42289e-05	-0.000127183	-9.90538e-05	-0.00026118	-8.33612e-05	-8.21573e-05	-0.000100761		-6.21043e-05	-0.000182744	-0.00012014	-9.71515e-05	-0.000194237	-0.000135597	-0.00013524	-0.000153352	-0.0001446	-0.000152979	-0.000147326		-0.00010539	-0.00015012		-0.00012933		-5.64283e-05			-0.000129165	-0.000240266	-0.000126574	-7.29978e-05	-3.76521e-05	-0.00016863	-0.000138606	-0.000174076	-0.000174955		-0.000223889	-7.56909e-05	-0.000251921	-3.90199e-05		-0.000253323	1	-8.75507e-05	0.0271232	-0.000310907	-0.000117539	-0.000259685	7.19084e-05	-0.000166322	-7.74981e-05	-0.000355255	-0.000118706			-0.00013826	-0.000150595	-0.000141406	-0.000168983		-0.000135843	-6.74278e-05	-8.47723e-05	-0.000138848	-0.00013305	-0.00011963	-0.000141543	-0.00015211	-0.000160625	-0.000144819	-0.000426816	-0.000160266	-0.000162804	-0.000117719	-0.000115723	-0.00021697	-0.00012933	-0.00017607	-0.00027047	-9.83701e-05	-0.000137867	-0.00013524	-0.000635375	-0.000761579		-0.0016503	-0.000140583	-0.000149596	-0.000104214	-5.0868e-05	-0.000184671	-5.0868e-05	-0.000176105	-0.000134872	-0.000118074	-0.000149229	-0.000195777	-0.000147683	-9.33525e-05	-0.000146128	-7.95618e-05	-0.000146124	-5.0868e-05	-8.99011e-05	-0.000136301	-0.000121301	-0.00122472	-0.000240771	-0.000273805	-0.000894108	-0.000250179	-0.00019694	-8.16594e-05	-0.000261032	-0.000835834		-0.000443523	-0.00131184	-0.00014439	-0.000142558	-6.81387e-05	-5.77962e-05	-0.000213693		-0.000296627	-0.000169433	-0.000141752	-0.000176765	-0.000157556	-0.000284961		-0.000188751	-6.303e-05	-0.000197281	-0.000144098	-6.77271e-05	-0.000236348	-7.72573e-05	-0.000100473	-0.000140027	-0.000215817	-5.18012e-05		-6.42465e-05	-0.00066383	-0.000498033	-0.00200061	-0.000106466	-0.000599503	-0.000130686				-1.85612e-05	-0.000151458	-0.000243061	-0.000169476	-0.000441088	-0.000122196	-0.000275661		-0.00166552	-0.00111916	-0.00016608	-0.00040807	-9.32684e-05	-0.00544941	-0.000150648
RSV_genus130	RSV_genus130	-0.000207497	-9.0379e-05	-7.74477e-05	-0.000198621	-8.92114e-05		-9.48949e-05	-0.000221367	-6.07379e-05	-0.000176361	0.53951	-7.88635e-05	0.989685	0.989685	0.968824	0.0660958	0.269549	0.117634	-0.000187519	0.0163811	0.900625	-0.000148052	-0.000172887	0.00667082			0.0454702	0.389109	0.137092	-0.00014004	0.30171	0.081764	0.451466	0.989666	-0.0114293	-0.000319754	-0.000156222	-0.00221692	-0.0036241	-0.000196783	-0.000439012	-0.000168117	-0.000743332	-0.00228637	-0.00209879	-0.000733176	-0.000919031	-0.00028944	-0.00167936		-0.00227469	0.00224966	-5.06415e-05	0.00675179	-0.000259633	0.0394594	0.00267159	-0.000186792	0.10309	-4.19594e-05	-0.00015821	0.124333	0.135502	-8.66163e-05	-0.000113117	-0.000176116	0.0536549	-8.85324e-05	-0.00018082	0.00496384	0.00990332	-9.17367e-05	-0.000141686	0.00683205	0.984142	-0.000168694	-0.000169663		-0.000205676	-8.37009e-05	-8.85324e-05	-0.000214057	8.94708e-06	-0.000171497	-0.000104853	-0.000141523	-0.000110222	0.136967	-9.27602e-05	-9.14205e-05	-0.000112121		-6.91065e-05	-0.000154615	-0.000133686	-0.000108105	-0.000216137	-0.000150885	0.0163811	0.00565767	0.0304327	0.0041262	0.00294051		0.00491432	-0.000167046		-0.000143912		-6.27905e-05			-2.78984e-05	0.00804344	0.0342942	0.987729	-4.18974e-05	-0.000187643	-0.000154234	-0.000193703	-0.000194681		-0.000249133	-8.4225e-05	0.00854511	-4.34194e-05		0.0222348	-8.75507e-05	1	0.0400014	0.0125656	0.00391613	0.0640263	-0.00880889	-0.000185075	-8.6236e-05	-0.000395309	-0.00013209			-0.000153848	-0.000167574	-0.000157349	-0.000188036		-0.000151159	-7.50302e-05	-9.43303e-05	-0.000154503	-0.000148052	1.11637e-05	-0.000157502	0.0234265	0.0150468	-0.000161148	0.0341586	-0.000178336	-0.00018116	0.0914315	-0.000128771	0.015472	-0.000143912	0.020872	0.038087	-0.000109461	-0.000153411	0.0163811	0.0113949	0.0600658		-0.00179023	0.0756212	0.000328722	-0.000115964	-5.66033e-05	0.00823719	-5.66033e-05	0.0131593	-0.000150079	-0.000131386	-0.000166055	-0.00021785	-0.000164334	-0.000103878	0.00486528	-8.85324e-05	0.0446225	-5.66033e-05	0.12436	-0.000151669	-0.000134978	-0.00737882	-0.000267918	-0.000304676	-0.00139387	-0.000278387	-0.000219145	-9.08665e-05	-0.000290463	-0.0028121		-0.00049353	-0.000909546	0.00881743	-0.000158632	0.988598	-6.43127e-05	0.893751		0.0131751	0.0992808	0.115301	0.133077	0.0353638	0.0210778		0.0953774	0.0194675	0.0242414	0.00610951	-7.53633e-05	0.0120437	-8.5968e-05	-0.000111801	-0.000155815	0.197904	-5.76417e-05		-7.14903e-05	-0.000582675	-0.000554186	-0.00220598	-0.000118469	-0.000667097	-0.000145421				-0.00318475	-0.000168535	-0.000270466	-0.000187787	0.00542632	-0.000135974	-0.000306742		-0.00309592	-0.00124535	-0.000184805	-0.00045408	-0.000103784	-0.00746084	-0.000167634
RSV_genus131	RSV_genus131	-0.000712829	-0.000310486	-0.000266062	0.00617448	-0.000306474		0.0019181	-0.000760479	-0.000208657	0.00819905	0.0218365	-0.000270925	0.0405192	0.0405192	0.0399198	0.00591569	0.00988777	0.118728	-0.000644197	-0.000516984	0.0362342	-0.000508613	-0.00059393	0.264704			0.00331022	0.0558578	0.0059678	-0.000481088	0.01173	0.249977	0.0177661	0.0405164	-0.0246127	0.00259894	-0.00053668	-0.00457397	-0.0111589	-0.000676024	0.000916183	-0.000577544	-0.00234599	-0.00545491	-0.00157173	-0.000427935	0.0142157	-0.000994334	-0.00492406		-0.000735388	-0.00962858	0.082354	-0.000367947	-0.000891935	-0.000886726	0.0539941	-0.0006417	0.00343475	-0.000144146	-0.000543512	0.00353074	0.0049903	-0.000297559	-0.000388601	-0.000605023	0.00192079	-0.000304142	-0.000621184	-0.000742288	0.000719951	0.000489254	-0.000486746	-0.000577876	0.0402177	-0.000579527	-0.000595253		-0.000706573	-0.000287544	-0.000304142	-0.000735365	-0.000439404	0.00634218	-3.54454e-05	0.0594673	-0.000378654	0.00643515	0.00113196	-0.000314064	-0.000385179		-0.000237407	-0.000686188	-0.00045926	-0.000371382	0.000430956	-0.000518347	-0.000516984	-0.000586218	0.00173742	0.811771	0.552243		-0.000146292	-0.000475379		-0.00049439		-0.000215709			-0.000493761	-0.000918466	0.000906296	0.0415167	-0.000143933	-0.000644622	-0.00052985	-0.000665442	-0.000668803		-0.000855864	-0.000289344	0.0388041	-0.000149162		0.173429	0.0271232	0.0400014	1	0.0229758	-0.000386925	0.00163665	-0.0237449	-0.000635801	-0.000296253	0.0446169	-0.000453778			0.0580674	-0.000575679	-0.000540552	-0.000240017		-0.000519288	2.76465e-05	-0.00032406	-0.000530775	-0.000508613	-0.000373926	0.000724508	-0.000581473	-0.000614022	-0.000553603	0.0492798	-0.00061265	-0.000622352	0.00325807	0.00330125	-0.000252881	-0.00049439	4.72536e-06	0.459049	-0.00037604	-0.000527025	-0.000516984	0.0314019	0.0096515		-0.00340398	0.839999	-0.000571863	-0.000398379	-0.000194453	0.000191889	-0.000194453	0.000390097	0.0590568	-0.000451361	-0.00057046	-0.000748397	-0.000564549	0.0142914	0.000399131	-0.000304142	-0.000558591	-0.000194453	-0.000343666	-0.000319113	-0.000463699	-0.013911	0.00345702	0.00527678	-0.00785429	-0.000956363	-0.000752844	-0.00031216	-0.000599896	0.0168033		-0.00169546	-0.0016428	-0.000551961	-0.000544959	0.0407984	-0.000220938	0.0390344		0.311504	0.00461489	-0.000541875	0.0042457	0.000724379	0.000108895		0.00304581	0.000563567	0.000893312	-0.000550845	-0.000258901	0.0705381	-0.000295332	-0.000384079	-0.000535282	0.0077379	-0.000198021		-0.000245596	0.00596726	0.00733749	-0.00424282	-0.000406987	-0.00201853	-0.000499574				0.00030555	-0.000578981	-0.000927976	-0.000647857	-0.001488	-0.000467121	0.0515945		-0.00419985	0.000355232	0.0583586	-0.00096902	-0.000356538	-0.00465252	0.058759
RSV_genus132	RSV_genus132	-0.000736855	-0.00032095	-0.000275029	-0.000705335	0.00284489		0.00296214	-0.000786111	-0.00021569	0.0499174	-0.000396794	-0.000280057	-0.000244362	-0.000244362	0.00621359	5.08906e-05	-0.000579209	0.0220326	-0.000665909	-0.000534409	0.0146825	-0.000525756	-0.000613948	-0.00049092			-0.000632526	-0.000575975	0.00235337	0.017107	0.163002	0.171399	0.00202063	-0.000216543	-0.0112148	0.000198797	-0.000554769	-0.00338685	-0.00493527	-0.000698809	0.00827078	-0.00059701	-0.00214113	-0.00725064	-0.00487548	-0.00207271	-0.00322632	0.136451	-0.00329799		-0.00599794	0.0503195	0.0481347	0.036442	-0.000921998	-0.000916613	0.000835519	0.0322499	-5.67123e-05	-0.000149005	-0.000561831	0.108681	0.000141323	-0.000307589	-0.000401698	-0.000625415	0.0234406	-0.000314393	0.00285837	-0.000767307	0.0126595	0.0123873	-0.000503151	-0.000597353	-0.000321067	-0.00059906	-0.000612399		0.000831859	0.00548947	-0.000314393	-0.00076015	-0.000454214	-0.000481626	-0.000372351	-0.00050257	-0.000391416	0.0220496	-0.000329406	-0.000324649	-0.000398161		-0.000245408	-0.000721746	-0.00047474	0.00270393	0.00724669	-0.000535818	-0.000534409	-0.000605977	0.0122194	-0.000214154	-0.000582165		-0.000416452	0.0879132		-0.000511054		-0.000222979			-0.000510403	-0.000949423	-0.000472306	0.0136117	-0.000148784	-0.000666349	6.76466e-05	-0.000687871	-0.00022715		-0.000884711	0.000606181	0.128559	-0.000154189		0.00819002	-0.000310907	0.0125656	0.0229758	1	-0.000464461	0.259728	-0.0215468	-0.000657231	-0.000306238	0.0449266	-0.000469072			0.00455195	-0.000595082	-0.000558771	-0.000667745		0.687155	-0.000266444	-0.000334982	-0.000548665	-0.000525756	-0.000472723	-0.000163054	-0.000601072	-0.00043947	-0.000572262	0.0258165	0.151265	0.156431	-0.000465173	0.064131	0.00763116	-0.000511054	0.487677	0.046616	-0.000388715	0.159559	-0.000534409	-0.00251072	0.0661377		-0.00174587	0.00545582	-0.000343587	-0.000411806	-0.000201007	0.119149	-0.000201007	0.019288	-0.000532955	-0.000466574	-0.000589687	-0.000773622	-0.000583577	0.203301	0.0113646	-0.000314393	-0.000577418	-0.000201007	0.100488	0.689648	-0.000479328	0.00275632	0.0282253	0.0236867	-0.00781478	-0.000911508	-0.000778218	0.00244769	-0.000805181	-0.00530987		-0.00174043	-0.00248226	-0.000570565	-0.000563327	-0.000269254	-0.000228385	-0.000844418		0.013796	0.145109	0.0929902	-0.000698496	0.00206808	0.0632717		0.00122075	-0.000249066	0.00224565	0.0276337	-0.000267627	0.198554	-0.000305286	-0.000397024	-0.000553323	0.000760654	0.408292		-0.000253874	0.0151167	-0.00054752	-0.00139684	-0.000420704	0.0420624	-0.000516412				-0.00617761	-0.000598495	-0.000868452	-0.000663985	0.00875941	-0.000482865	-0.00108929		-0.00831686	-0.00329853	-0.000656273	0.0708385	-0.000368555	-0.00586649	0.0556446
RSV_genus133	RSV_genus133	-0.00027857	-0.000121336	-0.000103975	-0.000266653	-0.000119768		-0.000127399	-0.000297191	-8.15421e-05	-0.000236769	0.000684675	-0.000105876	0.00143856	0.00143856	0.0163865	0.000192635	0.066351	0.00286509	-0.000251748	0.0682616	0.0229413	-0.000198763	-0.000232105	-0.000299292			0.0343673	0.000384374	0.00392563	-0.000188006	0.000265833	0.00278183	0.00357391	0.00143771	-0.0107387	-0.000429277	-0.000209732	-0.00295625	-0.00048709	-0.000264186	-0.000589385	-0.000225701	-0.000957084	0.00124907	-0.00121689	-0.000968285	-0.00108313	-0.00038858	-0.00223929		0.00892205	-0.0063156	0.00105188	0.0253829	-0.000348563	0.0264966	-2.05568e-05	-0.000250773	0.0703915	-5.63316e-05	-0.000212401	0.0036972	-2.32383e-05	-0.000116285	-0.000151863	-0.00023644	-3.10224e-05	-0.000118857	-0.000242755	0.0211619	0.0393875	-0.000123159	-0.000190217	0.0287649	0.00140102	-0.000226476	-0.000230183		-0.000276125	-0.000112371	-0.000118857	-0.000287376	0.000395044	-0.000230238	-0.000140768	-0.000189998	-0.000147976	0.00453541	-0.000124533	-0.000122734	-0.000150526		-9.27772e-05	-7.1175e-05	-0.000179476	-0.000145134	-0.000290169	-0.000202567	0.0682616	0.00370997	-0.000168695	-7.96642e-06	0.0126366		0.0206803	-0.000224264		-0.000193205		-8.42979e-05			-0.000114675	0.00525792	0.00265891	0.00141889	-5.62482e-05	-0.000251915	-0.000207062	-0.000260051	-0.000261365		-0.000334467	-0.000113074	-0.000376343	-5.82916e-05		0.0458944	-0.000117539	0.00391613	-0.000386925	-0.000464461	1	2.26149e-05	-0.00345735	-0.000248468	-0.000115774	-0.000300758	-0.000177334			-0.000206545	-0.000224972	-0.000211245	-0.000252443		-0.000202935	-0.00010073	-0.000126641	-0.000207424	-0.000198763	0.000418811	-0.000211451	0.0722759	0.0628147	-0.000216345	0.00168384	-0.00023942	-0.000243212	0.00622367	-0.000172878	0.0647513	-0.000193205	0.00417059	0.00558994	-0.000146954	-0.000205958	0.0682616	-0.000930464	-0.0011056		-0.0024546	0.000793352	0.00011119	-0.000155684	-7.59913e-05	0.00619884	-7.59913e-05	0.00801512	-0.000201485	-0.000176389	-0.000222933	-0.000292469	-0.000220623	-0.000139459	0.00749482	-0.000118857	0.0300497	-7.59913e-05	-0.000134303	-0.00020362	-0.000181211	-0.00134525	-0.000359686	-0.000338956	0.000576235	-0.000373741	-0.000294207	-0.00012199	-0.000389954	8.61729e-05		-0.000662576	0.0553194	0.036966	-0.000170957	0.00142748	-8.63414e-05	0.00106358		0.00332153	-9.92568e-05	-0.000211762	0.0568906	-0.000185537	0.0015242		0.00677453	-6.39394e-05	0.00576786	0.000361233	-0.000101177	0.00120914	-0.000115414	-0.000150096	-0.000209185	0.00967334	-7.73854e-05		-9.59775e-05	-0.000808392	-0.000744009	-0.00194933	-0.000159048	-0.00089211	-0.000195231				-0.00342146	-0.000226262	-0.000363108	-0.000253179	0.00700033	-0.000182548	-0.000411808		-0.00244967	0.000404712	-0.000248106	-0.000609613	-0.000139333	-0.00456894	-0.000225053
RSV_genus134	RSV_genus134	-0.000615458	-0.000268074	-0.000229718	-0.000589131	-0.00026461		0.000925459	-0.000656599	-0.000180155	-0.000523107	0.0348444	-0.000233918	0.064314	0.064314	0.0626135	0.00366022	0.016056	0.0686152	-0.000556201	-0.000446365	0.100522	-0.000439138	-0.0005128	-0.000234932			0.0093952	0.024894	0.00810393	-0.000415372	0.242942	0.0040775	0.0294841	0.0643109	-0.0165922	-0.000948424	-0.000463371	-0.00610467	0.00151106	0.756877	-0.00130216	-0.000498653	-0.0022048	-0.00664495	-0.00616854	-0.0019535	-0.00271907	0.155228	-0.00477528		-0.00502723	0.0371847	0.010892	0.154578	-0.000770098	0.00807852	0.000528386	-0.000554045	0.00602752	-0.000124456	-0.000469269	-0.000515794	0.00832913	-0.000256913	-0.000335519	-0.000522378	0.0032509	-0.000262597	0.00920343	-0.000640893	-0.000395843	0.0351007	-0.000420257	-0.000455741	0.06389	-0.000500365	-0.000513139		-0.000610056	-0.000248266	-0.000262597	-0.000634915	-0.000379382	-0.000508677	-0.000311006	-0.000419771	-0.00032693	0.237108	-0.000275137	-0.000271163	-0.000332564		-0.000204977	-0.000601706	-0.000396526	-0.000298809	-0.000641085	-0.000447542	-0.000446365	0.000791682	0.00151702	-0.000206111	-0.000486253		-0.000347842	0.245606		-0.000426857		-0.000186244			-0.000400521	0.00105761	0.00179432	0.0641504	-0.000124272	-0.000556568	-0.000457473	-0.000574544	-0.000577446		-0.000738955	-0.000249821	0.138312	-0.000128787		-0.000836102	-0.000259685	0.0640263	0.00163665	0.259728	2.26149e-05	1	-0.00424879	-0.000548952	-0.000255785	-0.00117253	-0.000391793			-0.00045633	-0.000497042	-0.000466714	-0.000557734		-0.000448354	-0.000222548	-0.000279794	-0.000458272	-0.000439138	-0.000394842	-0.000467169	0.0011182	-0.000530148	-0.000477982	0.000822993	0.422112	0.436505	0.00548152	-0.000381948	-0.000716118	-0.000426857	0.00920053	0.0177565	-0.000324674	0.445018	-0.000446365	-0.000174714	-0.00238548		-0.00536728	0.00468537	-0.000383482	-0.000343961	-0.000167891	-6.89446e-05	-0.000167891	0.0245051	-0.00044515	-0.000389706	-0.000492536	-0.000646167	-0.000487433	-0.000308113	0.000360028	-0.000262597	0.00949027	-0.000167891	-0.000296721	-0.000449867	-0.000400358	-0.0132362	-0.000794673	-0.000903702	-0.00727841	-0.000825725	-0.000650007	-0.00026952	-0.000861544	-0.00779171		-0.00146386	-0.00405849	-0.000476564	-0.000470519	0.0642228	-0.000190758	0.0618798		0.0238414	0.371254	-0.000467856	0.00720742	0.00158016	0.0368693		0.00534092	0.00106555	0.000848509	0.0641755	-0.000223535	0.0300261	-0.00025499	-0.000331614	-0.000462163	0.0752864	0.463616		-0.000212048	-0.00156538	-0.00164378	-0.00605202	0.00950628	0.0471685	-0.000431333				0.00395261	-0.000499893	-0.000674546	-0.000558246	0.0241652	-0.000403313	-9.16303e-05		-0.00153209	-0.00339462	-0.000548152	0.08127	-0.000307836	-0.00847846	0.0634805
RSV_genus135	RSV_genus135	-0.0144249	-0.0126661	-0.00573232	-0.0075056	-0.00988636		-0.00531731	-0.019843	-0.004858	-0.014522	-0.0160387	0.00494268	-0.00987723	-0.00987723	-0.0118356	-0.0239988	-0.0111449	-0.0226349	-0.00940037	-0.0089103	-0.0196532	-0.012512	-0.0132012	-0.0221839			-0.0114912	-0.0203313	-0.0316961	-0.00802426	-0.0183598	-0.0351538	-0.0237333	-0.00990768	0.146404	-0.00500773	0.00115064	-0.0395051	-0.0249323	0.00604367	0.00730431	0.00297507	0.00125684	0.00465756	0.0429953	0.000178522	0.024604	0.00434575	0.00578356		0.0271603	0.100353	-0.0121577	-0.0215558	0.0270604	-0.00263065	-0.0312876	-0.00979852	-0.00105512	0.00453554	-0.0217422	-0.00778396	-0.0166692	-0.00074443	-0.00133973	-0.0249258	-0.00467649	-0.0127079	-0.0175611	-0.0148673	-0.00818061	-0.00572629	-0.00899288	-0.00781354	-0.00870342	-0.01146	-0.0244363		0.00923557	-0.0052602	-0.0127079	-0.00081285	-0.0180895	-0.0114962	-0.0134625	-0.0202371	-3.38469e-05	-0.00217454	-0.00706149	-0.00667288	0.00212567		-0.000881939	-0.0285961	-0.007325	-0.00436029	-0.0171788	-0.00939388	-0.0089103	-0.0202651	-0.0213403	-0.0238815	-0.0197596		-0.0105662	-0.0150294		-0.0197394		-0.00846167			-0.0204003	-0.0254683	-0.00600764	-0.010414	-0.00534337	-0.0111465	-0.0109428	-0.0271899	-0.0269633		-0.0078897	-0.00283112	-0.0316867	-0.00486578		-0.0146632	7.19084e-05	-0.00880889	-0.0237449	-0.0215468	-0.00345735	-0.00424879	1	-0.0219754	-0.0123783	-0.0121989	-0.00261496			-0.0205039	0.00774264	-0.0223032	-0.0219759		-0.0180102	-0.00831458	0.0277048	-0.00391403	-0.012512	-0.014469	-0.0154986	-0.00961922	-0.00636936	-0.0139793	-0.027749	0.00325702	-0.00971213	-0.00635125	-0.0101526	-0.0190991	-0.0197394	-0.0230971	-0.0343873	-0.00184842	-0.00640436	-0.0089103	-0.00366232	0.0219448		-0.0481	-0.0208548	-0.0149	-0.0142753	-0.00482234	-0.0223869	-0.00482234	-0.0104471	-0.0208199	-0.0188592	0.00600332	-0.0180452	-0.0126025	-0.00769892	-0.0207971	-0.0127079	-0.00365245	-0.00482234	-0.00825758	-0.0180731	-0.0140797	-0.0447326	-0.016072	-0.00737765	-0.0436141	-0.0115612	0.011325	6.56334e-05	-0.0214199	-0.074338		0.00315057	-0.0372773	-0.00905486	-0.0115877	-0.0102271	-0.00479501	-0.00955174		-0.0327041	-0.0139387	-0.0114012	-0.0147468	-0.018959	-0.0368783		-0.0273032	-0.00818222	-0.0268491	-0.0201694	-0.0108176	-0.0342382	-0.00040563	0.0174329	0.0596924	-0.0231509	-0.00621193		-0.000662369	-0.0532762	-0.03692	-0.0486189	-0.00513649	0.014487	-0.0208187				-0.120013	-0.023032	-0.036626	-0.0262997	-0.0275771	-0.0123262	-0.0184374		-0.0336105	-0.0716148	-0.0133281	-0.0463058	-0.00336492	-0.253086	-0.0217246
RSV_genus136	RSV_genus136	-0.000394187	-0.000171695	-0.000147129	-0.000377325	-0.000169477		-0.000180274	-0.000420537	-0.000115385	-0.000335038	-0.000212269	-0.000149819	-0.000130723	-0.000130723	-0.000198807	-0.000420559	-0.000309853	-0.000473959	-0.000356234	-0.000285887	-0.00035514	-0.000281258	-0.000328437	-0.000438616			-0.000338376	-0.000308123	-0.000503228	-0.000266037	-0.000404067	-0.00063797	-0.000339522	-0.000131888	-0.00341915	-0.000607444	-0.000296779	-0.00421153	-0.00895452	-0.000373834	-0.000834003	-0.000319376	-0.00141213	-0.00434669	-0.00410705	-0.00139283	-0.00174591	-0.000549857	-0.00321081		-0.00432887	-0.0139955	-0.000493163	-0.00211655	-0.000493231	-0.00049035	-0.000459303	-0.000354853	-0.000453478	-7.97114e-05	-0.000300557	-0.000330355	-0.000329846	-0.000164547	-0.000214892	-0.000334571	-0.000161523	-0.000168187	-0.000343508	-0.000410478	-0.000341125	-0.000174275	-0.000269165	-0.00031956	-0.000171758	-0.000320473	-0.000329169		-0.000390728	-0.000159009	-0.000168187	-0.000406649	-0.000242986	-0.000325796	-0.000199192	-0.000268854	-0.000209392	-0.000552113	-0.000176219	-0.000173674	-0.000213		-0.000131283	-0.000386307	-0.000253966	-0.00020537	-0.000410601	-0.00028664	-0.000285887	-0.000324173	-0.000305673	-0.000323384	-0.000311434		-0.000222785	-0.000317342		-0.000273393		-0.000119285			-0.000273045	-0.000507902	-0.000267567	-0.000154312	-7.95935e-05	-0.000356469	-0.000293002	-0.000367983	-0.000369841		-0.000473284	-0.000160004	-0.000532541	-8.24849e-05		-0.000535504	-0.000166322	-0.000185075	-0.000635801	-0.000657231	-0.000248468	-0.000548952	-0.0219754	1	-0.000163825	-0.000750979	-0.000250935			-0.000292269	-0.000318345	-0.00029892	-0.000357216		-0.000287161	-0.000142537	-0.000179202	-0.000293513	-0.000281258	-0.000252887	-0.000299211	-0.000321549	-0.000339548	-0.000306137	-0.000902254	-0.000338789	-0.000344154	-0.000248848	-0.000244629	-0.000458657	-0.000273393	-0.000372198	-0.000571751	-0.000207946	-0.000291439	-0.000285887	-0.00134313	-0.00160992		-0.00348859	-0.00029718	-0.000316234	-0.000220299	-0.000107531	-0.00039038	-0.000107531	-0.000372272	-0.000285109	-0.000249598	-0.000315458	-0.000413856	-0.00031219	-0.00019734	-0.000308903	-0.000168187	-0.000308895	-0.000107531	-0.000190044	-0.00028813	-0.000256421	0.00925626	-0.00050897	-0.000578801	-0.00559151	-0.000528859	-0.000416315	-0.000172621	-0.0005518	-0.000401267		-0.000937571	-0.00277312	-0.000305229	-0.000301357	-0.00014404	-0.000122177	-0.000451729		-0.000627045	-0.000358168	-0.000299651	-0.000373667	-0.000333061	-0.000602385		-0.000399005	-0.00013324	-0.000417035	-0.000304612	-0.00014317	-0.000499621	-0.000163316	-0.000212392	-0.000296005	-0.00045622	-0.000109503		-0.000135812	0.0115412	-0.0010528	-0.00422913	-0.00022506	-0.0012673	-0.000276259				0.0531408	-0.00032017	0.00417961	-0.000358258	-0.000932425	-0.000258313	-0.000582725		0.0250881	-0.00236582	-0.000351079	-0.000862627	-0.000197162	0.00937867	-0.000318459
RSV_genus137	RSV_genus137	-0.000183672	-8.00017e-05	-6.85552e-05	-0.000175815	-7.89681e-05		-8.39991e-05	-0.00019595	-5.3764e-05	-0.000156112	-9.8907e-05	-6.98084e-05	-6.09108e-05	-6.09108e-05	-9.26346e-05	-0.00019596	-0.000144377	-0.000220842	-0.000165988	-0.000133209	-0.000165478	-0.000131053	-0.000153036	-0.000204374			-0.000157667	-0.00014357	-0.00023448	-0.00012396	-0.000188276	-0.000297263	-0.000158201	-6.14535e-05	-0.0108701	-0.00028304	-0.000138284	-0.00196237	-0.00417237	-0.000174189	-0.000388605	-0.000148814	-0.000657983	-0.00202535	-0.0014639	-0.000648993	-0.000813508	-0.000256207	-0.00149608		-0.00201704	-0.00652122	-0.00022979	-0.00098621	-0.000229822	-0.000228479	-0.000214013	-0.000165344	-0.000211299	-3.71417e-05	-0.000140045	-0.000153929	-0.000153692	-7.66711e-05	-0.000100129	-0.000155894	-7.52617e-05	-7.83671e-05	-0.000160058	-0.000191263	-0.000158948	-8.12035e-05	-0.000125418	-0.000148899	-8.00309e-05	-0.000149325	-0.000153377		-0.00018206	-7.40904e-05	-7.83671e-05	-0.000189479	-0.00011322	-0.000151805	-9.2814e-05	-0.000125273	-9.75664e-05	-0.000257258	-8.21095e-05	-8.09236e-05	-9.92476e-05		-6.11717e-05	-0.00018	-0.000118336	-9.56926e-05	-0.00019132	-0.000133561	-0.000133209	-0.000151049	-0.000142429	-0.000150681	-0.000145113		-0.000103807	-0.000147866		-0.000127388		-5.5581e-05			-0.000127226	0.0208758	-0.000124673	-7.19017e-05	-3.70867e-05	-0.000166098	-0.000136525	-0.000171462	-0.000172328		-0.000220527	-7.45544e-05	-0.000248138	-3.8434e-05		-0.000249519	-7.74981e-05	-8.6236e-05	-0.000296253	-0.000306238	-0.000115774	-0.000255785	-0.0123783	-0.000163825	1	-0.00034992	-0.000116923			-0.000136183	-0.000148333	-0.000139282	-0.000166446		-0.000133803	-6.64153e-05	-8.34994e-05	-0.000136763	-0.000131053	-0.000117833	-0.000139418	-0.000149826	-0.000158213	-0.000142645	-0.000420407	-0.000157859	-0.000160359	-0.000115951	-0.000113985	-0.000213712	-0.000127388	-0.000173426	-0.000266408	-9.6893e-05	-0.000135797	-0.000133209	-0.000625834	-0.000750143		-0.00162552	-0.000138472	-0.00014735	-0.000102649	-5.01041e-05	-0.000181898	-5.01041e-05	-0.000173461	-0.000132847	-0.000116301	-0.000146988	-0.000192837	-0.000145465	-9.19507e-05	-0.000143934	-7.83671e-05	-0.00014393	-5.01041e-05	-8.85511e-05	-0.000134255	-0.00011948	-0.00684894	-0.000237156	-0.000269693	-0.00260537	-0.000246423	-0.000193983	-8.04332e-05	-0.000257112	-0.0025014		-0.000436863	-0.00129214	-0.000142222	-0.000140418	-6.71155e-05	-5.69284e-05	-0.000210484		-0.000292172	-0.000166889	-0.000139623	-0.000174111	-0.00015519	-0.000280682		-0.000185917	-6.20835e-05	-0.000194318	-0.000141934	-6.67101e-05	-0.000232799	-7.60972e-05	-9.89642e-05	-0.000137924	-0.000212577	-5.10233e-05		-6.32818e-05	0.000989908	-0.000490555	-0.00197057	-0.000104867	-0.000590501	-0.000128723				-0.00309044	-0.000149184	0.00310994	-0.000166931	-0.000434465	-0.000120361	-0.000271522		-0.00281742	-0.00110236	-0.000163586	0.0019127	-9.18679e-05	-0.00820578	-0.000148386
RSV_genus138	RSV_genus138	-0.000841961	-0.000366731	-0.00031426	-0.000805944	-0.000361993		-0.000385055	-0.000898242	-0.000246456	0.0115778	-0.000453394	-0.000320005	-0.000279218	-0.000279218	0.00117705	0.0407075	-0.000661828	-0.000845411	-0.000760895	-0.000610638	-0.000758559	-0.00060075	-0.000701522	-0.000936857			0.0453835	0.474094	0.0132815	-0.000568239	-0.000863064	0.0351513	-0.0007252	-0.000281705	-0.0231753	-0.00129747	-0.000633902	-0.00130612	-0.00879584	-0.000798488	-0.00178138	-0.000682168	-0.00172636	-0.00844227	0.0512061	-0.00297501	-0.00372916	-0.00117446	-0.000450878		-0.00563597	0.0257725	0.0103392	0.00566636	-0.00105351	-0.00104736	0.00911702	-0.000757946	-0.000968603	-0.000170259	-0.000641971	0.00126417	-0.000704531	-0.000351463	-0.000458997	-0.000714625	-0.000345003	-0.000359238	-0.000733713	-0.000876756	0.00250558	-0.00037224	-0.000574921	-0.000682561	-0.000366865	-0.000684511	-0.000703085		-0.000834571	-0.000339633	-0.000359238	-0.000868579	-0.000519004	-0.000695882	-0.000425463	0.704205	-0.000447248	0.00419826	-0.000376393	-0.000370957	-0.000454955		-0.000280414	-0.000825128	-0.000542457	-0.000438659	-0.000877019	-0.000612247	-0.000610638	-0.000692414	0.0024572	-0.00069073	-0.000665205		-0.000475855	-0.000677824		-0.000583951		-0.000254785			-0.000583207	-0.00108485	-0.000571507	0.00305125	-0.000170007	-0.000761398	-0.000625834	-0.000785989	-0.000789959		-0.00101091	-0.00034176	0.468063	-0.000176183		-0.00114381	-0.000355255	-0.000395309	0.0446169	0.0449266	-0.000300758	-0.00117253	-0.0121989	-0.000750979	-0.00034992	1	-0.000535981			0.688196	-0.000679965	-0.000638475	-0.000762993		-0.000613358	-0.00030445	-0.000382764	-0.000626927	-0.00060075	-0.000540153	-0.000639098	-0.000686809	-0.000725254	-0.00065389	0.609189	-0.000723634	-0.000735093	-0.000531526	0.0107769	0.000760479	-0.000583951	-0.000556477	0.00246474	-0.000444161	-0.000622497	-0.000610638	0.287388	0.100842		0.00410926	0.000827345	-0.000675458	-0.000470546	-0.000229679	0.00187609	-0.000229679	-0.000229173	0.699691	-0.000533126	-0.000673801	-0.000883972	-0.000666819	0.0437912	0.00223093	-0.000359238	-0.000659782	-0.000229679	-0.000405922	-5.95331e-06	-0.000547699	-0.0143815	-0.00108713	-0.00123628	-0.00858965	-0.00112961	-0.000889224	-0.000368709	-0.00117861	-0.00544665		-0.0020026	-0.0016555	-0.000651951	-0.00064368	-0.00030766	-0.000260962	0.00563432		0.00016915	0.00275638	-0.000640038	-0.00079813	-0.000711398	0.00386056		-0.000852252	-0.000284593	-0.000154957	-0.000650633	-0.000305802	-0.000370714	-0.000348833	-0.000453656	-0.00063225	-0.00097446	-0.000233893		-0.000290086	0.00375288	-0.00224872	-0.000797321	-0.000480714	-0.00270688	-0.000590073				-0.00278813	-0.000683865	-0.000388186	-0.000645001	-0.00171266	-0.000551742	0.617659		-0.00941401	-0.00185679	0.692744	-0.00159233	-0.000421126	-0.00880755	0.696827
RSV_genus139	RSV_genus139	-0.000281335	-0.000122541	-0.000105008	-0.000269301	-0.000120958		-0.000128664	-0.000300142	-8.23517e-05	-0.00023912	-0.000151498	-0.000106927	-9.32987e-05	-9.32987e-05	-0.000141891	-0.000300157	-0.000221145	-0.00033827	-0.000254248	-0.00020404	-0.000253467	-0.000200737	-0.000234409	-0.000313044			-0.000241502	-0.000219911	-0.000359159	-0.000189873	-0.000288387	0.0138857	-0.00024232	-9.41298e-05	-0.00911183	-0.000433539	-0.000211814	-0.00300581	-0.00369455	-0.000266809	-0.000595236	-0.000227942	-0.00100785	0.00791379	-0.00236363	-0.00099408	-0.00124607	-0.000392438	-0.000716055		-0.00231101	0.139103	0.0210039	-0.0015106	-0.000352024	-0.000349968	-0.000327809	-0.000253262	-0.000323652	-5.68909e-05	-0.00021451	-0.000235778	-0.000235414	-0.000117439	-0.000153371	-0.000238787	-0.00011528	-0.000120037	-0.000245165	0.281252	-0.000243464	-0.000124382	-0.000192106	-0.000228073	-0.000122585	-0.000228725	-0.000234931		-0.000278866	-0.000113486	-0.000120037	-0.00029023	-0.000173422	-0.000232524	-0.000142166	-0.000191884	-0.000149445	-0.000394049	-0.000125769	-0.000123953	-0.00015202		-9.36983e-05	0.0101062	0.631084	-0.000146575	-0.00029305	-0.000204578	-0.00020404	-0.000231365	-0.000218162	-0.000230803	-0.000222274		-0.000159004	-0.00022649		-0.000195123		-8.51348e-05			-0.000194875	-0.000362495	-0.000190965	-0.000110134	-5.68067e-05	-0.000254416	-0.000209118	-0.000262633	0.0963986		-0.000337788	-0.000114197	0.00428654	-5.88703e-05		-0.000382195	-0.000118706	-0.00013209	-0.000453778	-0.000469072	-0.000177334	-0.000391793	-0.00261496	-0.000250935	-0.000116923	-0.000535981	1			-0.000208596	-0.000227206	-0.000213342	-0.000254949		-0.00020495	-0.00010173	-0.000127898	-0.000209483	-0.000200737	0.00728829	-0.00021355	-0.000229493	-0.000242339	-0.000218493	-0.000643948	-0.000241797	-0.000245626	-0.000177606	-0.000174594	-0.000327348	-0.000195123	-0.000265642	0.0304232	-0.000148413	-0.000208003	-0.00020404	-0.000958607	-0.00114901		-0.00248984	0.134181	-0.0002257	-0.00015723	-7.67458e-05	-0.000278618	-7.67458e-05	0.461609	-0.000203485	-0.000178141	-0.000225146	-0.000295373	-0.000222813	-0.000140843	-0.000220467	-0.000120037	-0.000220462	-7.67458e-05	-0.000135636	-0.000205641	-0.00018301	0.00173362	-0.000363257	-0.000413096	-0.00399072	-0.000377452	-0.000297128	-0.000123202	-0.000393825	-0.00383146		-0.000669154	-0.00197921	-0.000217845	-0.000215081	-0.000102803	-8.71986e-05	-0.000322403		0.0104878	-0.000255628	-0.000213864	-0.00026669	-0.000237709	0.00538379		-0.000284774	-9.50949e-05	-0.000297642	-0.000217404	-0.000102182	-0.000356585	-0.00011656	-0.000151586	-0.000211262	-0.000325609	-7.81537e-05		-9.69304e-05	0.000120094	-0.000751395	-0.00301837	-0.000160627	-0.000904485	-0.000197169				-0.0047337	-0.000228509	-0.000366713	-0.000255693	-0.000665481	-0.000184361	-0.000415897		-0.00431552	-0.00168851	-0.000250569	-0.000615666	-0.000140716	-0.00941797	-0.000227287
RSV_genus140	RSV_genus140
RSV_genus141	RSV_genus141
RSV_genus142	RSV_genus142	-0.000327678	-0.000142726	-0.000122305	-0.000313661	0.0276547		-0.000149858	-0.000349582	-9.59169e-05	-0.000278509	-0.000176454	-0.000124541	-0.000108667	-0.000108667	-0.000165264	0.0574717	-0.000257573	9.89031e-05	-0.000296129	-0.000237651	-0.000295219	-0.000233803	-0.000273022	0.00252761			0.0636699	0.658244	0.0197349	0.154544	0.00612336	0.0548807	0.015367	-0.000109635	-0.0183633	-0.000504953	-0.000246705	-0.00350094	-0.00744367	-0.000310759	-0.000693286	-0.000265489	-0.00117387	-0.0036133	0.0757155	-0.00115783	-0.00145133	-0.000457082	-0.00266907		-0.00328681	0.0436283	-0.000239278	-0.00175944	-0.000410011	-0.000407616	0.0142028	-0.000294981	-0.000376965	-6.62621e-05	-0.000249845	-0.000274616	0.00638881	-0.000136784	-0.000178635	-0.000278121	0.208595	-0.00013981	-0.00028555	-0.00034122	-0.000283569	-0.00014487	-0.00022375	-0.000265642	-0.000142778	-0.000266401	-0.00027363		-0.000324802	-0.00013218	-0.00013981	-0.000338037	-0.000201988	-0.000270827	-0.000165584	0.977334	-0.000174062	-0.000458958	-0.000146486	-0.000144371	-0.000177061		-0.000109133	-0.000321127	-0.000211116	-0.000170719	-0.000341322	-0.000238277	-0.000237651	-0.000269477	-0.000254099	-0.000268821	-0.000258888		-0.000185196	-0.000263799		-0.000227265		-9.91585e-05			-0.000226975	-0.000422207	-0.000222422	-0.000128275	-6.61641e-05	-0.000296324	-0.000243565	-0.000305895	0.00377346		-0.000393429	-0.000133008	0.647971	-6.85677e-05		-0.000445152	-0.00013826	-0.000153848	0.0580674	0.00455195	-0.000206545	-0.00045633	-0.0205039	-0.000292269	-0.000136183	0.688196	-0.000208596			1	-0.000264632	-0.000248485	-0.000296945		-0.00023871	-0.000118487	-0.000148966	-0.00024399	-0.000233803	-0.000210219	0.00323496	-0.000267295	-0.000282258	-0.000254484	0.828706	-0.000281627	-0.000286087	-0.000206862	0.159199	0.00946053	-0.000227265	-0.000309399	0.00111945	-0.000172861	-0.000242266	-0.000237651	0.397817	0.136416		-0.00289998	-0.000247039	0.0014235	-0.000183129	-8.93876e-05	-0.000324513	-8.93876e-05	-0.00030946	0.971107	-0.000207485	-0.000262233	-0.000344028	-0.000259516	0.192301	-0.000256783	-0.00013981	-0.000256777	-8.93876e-05	-0.000157978	-0.000239515	-0.000213156	-0.0116661	-0.000423094	-0.000481143	-0.00267766	-0.000439627	-0.000346072	-0.000143496	-0.000458698	-0.00446259		-0.000779379	-0.00230523	-0.000253729	-0.00025051	-0.000119737	-0.000101562	-0.000375511		0.00128023	-0.000297736	-0.000249093	-0.00031062	-0.000276865	0.00638004		-0.000331683	-0.000110759	-0.000346671	-0.000253216	-0.000119013	0.000956172	-0.00013576	-0.000176556	-0.000246062	0.0091935	-9.10275e-05		-0.000112897	0.0068463	-0.000875168	-0.00351557	-0.000187086	-0.00105348	-0.000229647				-0.00551346	-0.00026615	-0.000427119	-0.000297811	0.00453493	-0.000214729	0.85796		-0.00387925	-0.00196665	0.961613	-0.00071708	-0.000163896	-0.0126349	0.967206
RSV_genus143	RSV_genus143	-0.000356912	-0.00015546	-0.000133217	-0.000341645	-0.000153451		-0.000163227	-0.00038077	-0.000104474	-0.000303356	-0.000192196	-0.000135652	-0.000118362	-0.000118362	-0.000180008	-0.00038079	-0.000280553	-0.000429141	-0.000322548	-0.000258853	-0.000321558	-0.000254662	-0.00029738	-0.00039714			-0.000306378	-0.000278987	-0.000455642	-0.00024088	-0.000365858	-0.000577642	-0.000307416	-0.000119417	-0.00440413	-0.000550003	-0.000268715	0.0215105	-0.00373182	-0.000338484	-0.000755138	-0.000289175	-0.00127859	-0.00393566	-0.00135122	-0.00126113	-0.00158081	-0.000497861	-0.00290719		-0.00391952	-0.00683249	-0.000446529	-0.00191641	-0.00044659	-0.000443982	-0.00041587	-0.000321298	-0.000410597	-7.21738e-05	-0.000272135	-0.000299116	-0.000298655	-0.000148987	-0.000194572	-0.000302934	-0.000146249	-0.000152283	-0.000311026	-0.000371662	-0.000308868	-0.000157795	-0.000243713	-0.000289342	-0.000155516	-0.000290168	-0.000298042		-0.00035378	-0.000143973	-0.000152283	-0.000368196	-0.000220009	-0.000294989	-0.000180356	-0.000243431	-0.000189591	-0.000499904	-0.000159555	-0.000157251	-0.000192858		-0.000118869	-0.000349777	-0.000229951	-0.00018595	-0.000371774	-0.000259535	-0.000258853	-0.000293518	-0.000276768	-0.000292804	-0.000281984		-0.000201718	-0.000287334		-0.00024754		-0.000108005			-0.000247225	-0.000459874	-0.000242265	-0.00013972	-7.2067e-05	-0.000322761	-0.000265295	-0.000333186	-0.000334869		-0.00042853	-0.000144874	-0.000482183	-7.4685e-05		-0.000484866	-0.000150595	-0.000167574	-0.000575679	-0.000595082	-0.000224972	-0.000497042	0.00774264	-0.000318345	-0.000148333	-0.000679965	-0.000227206			-0.000264632	1	-0.000270653	-0.000323437		-0.000260006	-0.000129058	-0.000162256	-0.000265758	-0.000254662	-0.000228974	-0.000270917	-0.000291143	-0.00030744	-0.000277188	-0.000816936	-0.000306753	-0.00031161	-0.000225317	-0.000221497	-0.000415286	-0.00024754	-0.000337002	-0.000517685	-0.000188283	-0.00026388	-0.000258853	-0.00121612	-0.00145768		-0.00315871	-0.000269078	-0.000286331	-0.000199467	-9.73624e-05	-0.000353465	-9.73624e-05	-0.000337069	-0.000258149	-0.000225996	-0.000285628	-0.000374721	-0.000282669	-0.000178679	-0.000279692	-0.000152283	-0.000279686	-9.73624e-05	-0.000172073	-0.000260884	-0.000232173	-0.00307257	-0.000460841	-0.000524069	-0.00506277	-0.000478849	-0.000376947	-0.000156298	-0.000499621	-0.00486072		-0.000848913	-0.00251089	-0.000276366	-0.00027286	-0.000130419	-0.000110623	-0.000409013		-0.00056775	-0.000324299	-0.000271316	-0.000338332	-0.000301566	-0.000545423		-0.000361275	-0.000120641	-0.000377599	-0.000275807	-0.000129631	-0.000452376	-0.000147872	-0.000192308	-0.000268015	-0.000413079	-9.91486e-05		-0.000122969	0.00252062	-0.000953247	-0.00382922	-0.000203778	-0.00114746	-0.000250136				-0.00219121	-0.000289895	-0.000465225	-0.000324381	-0.000844254	-0.000233887	-0.000527622		-0.00202119	-0.0021421	-0.000317881	-0.000781055	-0.000178518	0.0102008	-0.000288345
RSV_genus144	RSV_genus144	-0.000335134	-0.000145974	-0.000125088	-0.000320798	-0.000144088		-0.000153267	-0.000357536	-9.80994e-05	-0.000284846	-0.000180469	-0.000127375	-0.00011114	-0.00011114	-0.000169024	-0.000357555	-0.000263434	-0.000402956	-0.000302867	-0.000243058	-0.000301937	-0.000239123	-0.000279234	-0.000372907			-0.000287684	-0.000261963	-0.00042784	-0.000226182	-0.000343534	-0.000542396	-0.000288658	-0.00011213	-0.0196379	-0.000516443	-0.000252318	-0.00358061	-0.00754179	-0.00031783	-0.000709061	-0.00027153	-0.00120058	-0.00364679	-0.00388992	-0.00118417	-0.00148435	-0.000467483	-0.00263758		-0.00363456	0.0742755	-0.000419282	-0.00179947	-0.00041934	-0.000416891	0.00611737	-0.000301693	-0.000385543	-6.77699e-05	-0.00025553	-0.000280864	-0.000280432	-0.000139896	-0.000182699	-0.000284449	-0.000137325	-0.000142991	-0.000292047	-0.000348984	-0.000290021	-0.000148167	-0.000228842	-0.000271686	-0.000146027	-0.000272463	-0.000279856		-0.000332193	-0.000135188	-0.000142991	-0.000345729	-0.000206584	-0.000276989	-0.000169351	-0.000228577	-0.000178023	-0.000469401	-0.00014982	-0.000147656	-0.00018109		-0.000111616	-0.000328434	-0.00021592	-0.000174604	-0.000349089	-0.000243699	-0.000243058	-0.000275608	-0.00025988	-0.000274938	-0.000264778		-0.000189409	-0.000269801		-0.000232436		-0.000101415			-0.00023214	-0.000431814	-0.000227483	-0.000131194	-6.76696e-05	-0.000303067	-0.000249107	-0.000312855	-0.000314435		-0.000402381	-0.000136034	0.673718	-7.01279e-05		-0.000455281	-0.000141406	-0.000157349	-0.000540552	-0.000558771	-0.000211245	-0.000466714	-0.0223032	-0.00029892	-0.000139282	-0.000638475	-0.000213342			-0.000248485	-0.000270653	1	-0.000303702		-0.000244141	-0.000121183	-0.000152356	-0.000249542	-0.000239123	-0.000215002	-0.000254387	-0.000273378	-0.00028868	-0.000260274	-0.000767088	-0.000288035	-0.000292596	-0.000211569	-0.000207981	-0.000389946	-0.000232436	-0.000316439	-0.000486097	-0.000176794	-0.000247779	-0.000243058	-0.00114192	-0.00136873		-0.00296597	-0.00025266	-0.000268859	-0.000187296	-9.14216e-05	-0.000331897	-9.14216e-05	-0.000316502	-0.000242397	-0.000212206	-0.0002682	-0.000351856	-0.000265421	-0.000167776	0.0124302	-0.000142991	-0.00026262	-9.14216e-05	-0.000161573	-0.000244965	-0.000218006	-0.0123005	-0.000432722	-0.000492091	-0.00447065	-0.00044963	-0.000353947	-0.000146761	-0.000469135	-0.00447577		-0.000797114	-0.00235768	-0.000259502	-0.000256211	-0.000122461	-0.000103873	-0.000384055		-0.000533107	-0.000304511	-0.000254761	-0.000317688	-0.000283165	-0.000512142		-0.00033923	-0.00011328	-0.000354559	-0.000258978	-0.000121721	-0.000424773	-0.000138849	-0.000180573	-0.000251661	-0.000387874	-9.30988e-05		-0.000115466	-0.00115838	-0.000863824	-0.00354295	-0.000191343	-0.00107745	-0.000234873				-0.00558706	-0.000272206	-0.000436838	-0.000304588	-0.000792739	-0.000219615	-0.000495427		-0.0051293	-0.00193779	-0.000298484	-0.000733397	-0.000167625	-0.014706	-0.00027075
RSV_genus145	RSV_genus145	-0.000400493	-0.000174442	-0.000149483	0.0500961	-0.000172188		-0.000183158	-0.000427265	-0.000117231	0.237055	-0.000215665	-0.000152216	-0.000132815	-0.000132815	-0.000201988	0.204592	-0.00031481	0.0799789	-0.000361933	-0.00029046	-0.000360822	-0.000285757	-0.000333691	-0.000368545			-0.000343789	-0.000313052	0.305507	-0.000270293	0.0188697	0.153272	0.117816	-0.000133998	-0.015763	-0.000617162	-0.000301526	-0.00427891	-0.00901499	-0.000379815	-0.000847345	-0.000324485	-0.00143472	-0.00441591	-0.00475187	-0.00141512	-0.00177384	-0.000558653	-0.00325425		-0.00437479	-0.0137149	-0.000497509	-0.00215041	-0.000501121	-0.000498195	0.0339391	-0.00036053	-0.000460733	-8.09866e-05	0.0141898	-0.00033564	-0.000335123	-0.00016718	-0.00021833	-0.000339924	-0.000164106	-0.000170878	0.0767433	-0.000417044	0.00160648	0.0058287	-0.000273471	-0.000324672	-0.000174506	-0.000325599	-0.000334434		-0.000396978	-0.000161553	-0.000170878	-0.000413155	0.28954	0.334899	0.783589	-0.000273155	-0.000212741	-0.000560946	0.0105004	-0.000176452	-0.000216407		-0.000133384	-0.000387335	-0.000258029	-0.000208656	-0.000417169	-0.000291226	-0.00029046	-0.000329359	0.192963	-0.000150314	0.200315		0.260991	0.000402639		-0.000277766		-0.000121193			-0.000277413	-0.000516028	-0.000271847	-0.00015678	-8.08668e-05	-0.000362172	-0.000297689	-0.000373869	-0.000375758		-0.000480855	-0.000162564	0.0209338	-8.38045e-05		0.111567	-0.000168983	-0.000188036	-0.000240017	-0.000667745	-0.000252443	-0.000557734	-0.0219759	-0.000357216	-0.000166446	-0.000762993	-0.000254949			-0.000296945	-0.000323437	-0.000303702	1		-0.000291755	0.274184	-0.000182069	-0.000298209	-0.000285757	0.911544	0.937056	-0.000326693	-0.00034498	-0.000311034	-0.000916688	-0.000344209	-0.00034966	0.0664851	-0.000248543	0.0376447	-0.000277766	0.0149811	0.114662	-0.000211273	-0.000296102	-0.00029046	-0.00136462	0.00762611		-0.00343561	-0.000301934	0.012804	-0.000223824	-0.000109251	0.118553	-0.000109251	0.00606922	-0.00028967	0.133717	-0.000320505	-0.000420477	-0.000317184	-0.000200496	0.132709	-0.000170878	-0.000313837	-0.000109251	-0.000193084	-0.00029274	-0.000260523	-0.0144269	-0.000517113	-0.00058806	-0.00567355	-0.000537319	-0.000422975	-0.000175383	-0.000560627	0.0369597		-0.00095257	-0.00281749	-0.000310112	-0.000306178	0.0024132	-0.000124131	0.0146684		0.151769	-0.000363898	-0.000304445	-0.000379645	0.405482	0.341164		0.0241085	0.272245	0.251718	0.132065	0.73698	0.0555752	-0.000165928	-0.000215789	-0.000300741	0.0103906	-0.000111255		-0.000137985	-0.00142573	-0.00106964	-0.00429679	-0.00022866	-0.00128757	-0.000280679				-0.00667624	-0.000325292	-0.000522032	-0.00036399	-0.000947161	-0.000262446	-0.000592047		-0.00610002	-0.00240367	-0.000356696	-0.000876427	-0.000200316	-0.0175065	-0.000323553
RSV_genus146	RSV_genus146
RSV_genus147	RSV_genus147	-0.00032195	-0.000140231	-0.000120167	-0.000308178	-0.00013842		-0.000147238	-0.000343471	-9.42404e-05	-0.000273641	-0.000173369	-0.000122364	-0.000106768	-0.000106768	-0.000162375	-0.000343489	-0.000253071	-0.000387104	-0.000290952	-0.000233497	-0.000290059	-0.000229716	-0.000268249	-0.000358237			-0.000276367	-0.000251658	0.00434038	-0.000217284	-0.00033002	0.244133	-0.000277303	-0.000107719	0.00436737	-0.000496127	-0.000242392	-0.00343975	-0.00731356	-0.000305327	-0.000681168	-0.000260849	-0.00115335	-0.00355014	-0.00383943	-0.00113759	-0.00142596	-0.000449093	-0.00262241		-0.00353558	-0.0114307	-0.000402788	-0.00172868	-0.000402844	-0.000400491	-0.000375133	-0.000289825	-0.000370376	-6.51039e-05	-0.000245478	-0.000269816	-0.0002694	-0.000134393	-0.000175512	-0.000273259	-0.000131923	-0.000137366	-0.000280559	-0.000335255	-0.000278612	-0.000142338	-0.000219839	-0.000260999	-0.000140282	-0.000261744	-0.000268847		-0.000319125	-0.00012987	-0.000137366	-0.000332129	-0.000198458	-0.000266093	-0.000162689	-0.000219585	-0.00017102	-0.000450936	-0.000143926	-0.000141847	-0.000173966		-0.000107225	-0.000315514	-0.000207426	-0.000167735	-0.000335356	-0.000234112	-0.000233497	-0.000264766	-0.000249657	-0.000264122	-0.000254362		-0.000181958	-0.000259188		-0.000223292		-9.74253e-05			-0.000223008	-0.000414827	-0.000218534	-0.000126033	-6.50076e-05	-0.000291145	-0.000239308	-0.000300548	-0.000302066		-0.000386552	-0.000130683	-0.00043495	-6.73691e-05		-0.000437371	-0.000135843	-0.000151159	-0.000519288	0.687155	-0.000202935	-0.000448354	-0.0180102	-0.000287161	-0.000133803	-0.000613358	-0.00020495			-0.00023871	-0.000260006	-0.000244141	-0.000291755		1	-0.000116416	-0.000146362	-0.000239725	-0.000229716	-0.000206544	-0.000244379	-0.000262623	-0.000277324	-0.000250036	-0.000736911	-0.000276704	-0.000281086	-0.000203246	-0.0001998	-0.000374606	-0.000223292	0.704741	0.0363972	-0.000169839	-0.000238031	-0.000233497	-0.001097	-0.00131489		-0.00284929	-0.00024272	-0.000258283	-0.000179928	-8.78252e-05	0.152112	-8.78252e-05	-0.000304051	-0.000232861	-0.000203858	-0.000257649	-0.000338015	-0.00025498	-0.000161176	-0.000252295	-0.000137366	-0.000252289	-8.78252e-05	-0.000155217	0.999984	-0.00020943	0.0147215	-0.000415699	-0.000472733	-0.00456684	-0.000431943	-0.000340023	-0.000140988	-0.00045068	-0.00438458		-0.000765756	-0.00226493	-0.000249294	-0.000246132	-0.000117644	-9.97871e-05	-0.000368947		-0.000512135	-0.000292532	-0.000244739	-0.00030519	-0.000272026	0.0662958		-0.000325885	-0.000108823	-0.000340611	-0.00024879	-0.000116933	0.267776	-0.000133387	-0.00017347	-0.000241761	-0.000372616	-8.94364e-05		-0.000110924	-0.00114612	-0.00085987	-0.00345412	-0.000183816	-0.00103506	-0.000225633				-0.00541708	-0.000261498	-0.000419653	-0.000292606	-0.000761554	-0.000210976	-0.000475938		-0.00493853	-0.00193227	-0.000286742	-0.000704546	-0.000161031	-0.00542392	-0.0002601
RSV_genus148	RSV_genus148	-0.000159805	-6.9606e-05	-5.96469e-05	0.0353361	-6.87068e-05		-7.3084e-05	-0.000170488	-4.67777e-05	0.767349	-8.60547e-05	-6.07373e-05	-5.29959e-05	-5.29959e-05	-8.05974e-05	0.201965	-0.000125616	3.11425e-05	-0.000144419	-0.0001159	-0.000143976	-0.000114023	-0.00013315	-0.000123621			-0.000137179	-0.000124914	0.12953	-0.000107852	9.09811e-06	0.102471	-0.000137644	-5.3468e-05	-0.00747396	-0.000246261	-0.000120315	-0.00170737	-0.00357373	-0.000151554	-0.000338109	-0.000129476	-0.000572482	-0.00176217	-0.00190087	-0.000564661	-0.000707798	-0.000222914	-0.0012998		-0.00174357	-0.0053329	-0.00019993	-0.000858058	-0.000199958	-0.00019879	-0.000182797	-0.000143859	-0.000183842	-3.23154e-05	-0.000121847	-0.000133927	-0.000133721	-6.67082e-05	-8.71182e-05	-0.000135637	-6.54819e-05	-6.81839e-05	-0.00013926	-0.000166409	0.00123479	0.00409273	-0.000109121	-0.000129551	-6.96314e-05	-0.000129921	-0.000133446		-0.000158403	-6.44629e-05	-6.81839e-05	-0.000164857	-9.85076e-05	0.0352943	0.437608	-0.000108995	-8.48883e-05	-0.000223829	0.0074366	-7.04082e-05	-8.63511e-05		-5.32229e-05	-0.00015661	-0.000102959	-8.3258e-05	-0.000166459	-0.000116205	-0.0001159	-0.000131421	0.23174	-5.7893e-06	0.735796		0.952461	0.000381092		-0.000110835		-4.83586e-05			-0.000110693	-0.000205906	-0.000108473	-6.25586e-05	-3.22676e-05	-0.000144514	-0.000118784	-0.000149182	-0.000149935		-0.000191871	-6.48665e-05	-0.000215894	-3.34397e-05		-0.000217096	-6.74278e-05	-7.50302e-05	2.76465e-05	-0.000266444	-0.00010073	-0.000222548	-0.00831458	-0.000142537	-6.64153e-05	-0.00030445	-0.00010173			-0.000118487	-0.000129058	-0.000121183	0.274184		-0.000116416	1	-7.26492e-05	-0.000118992	-0.000114023	0.0372217	0.229936	-0.000130357	-0.000137654	-0.000124109	-0.000365778	-0.000137347	-0.000139522	0.244696	-9.91738e-05	0.0625582	-0.000110835	0.0561875	0.00755465	-8.43024e-05	-0.000118151	-0.0001159	-0.000544511	0.0332926		-0.00141429	-0.000120478	-0.000128203	-8.93103e-05	-4.35934e-05	-0.000158262	-4.35934e-05	0.00438189	-0.000115584	-0.000101188	-0.000127888	-0.000167779	-0.000126563	-8.00023e-05	-0.000125231	-6.81839e-05	-0.000125227	-4.35934e-05	-7.70445e-05	-0.000116809	-0.000103954	-0.00561816	-0.000206339	-0.000234648	-0.00225062	-0.000214402	-0.000168776	-6.99815e-05	-0.000223702	0.15339		-0.000380095	-0.00112424	-0.000123741	-0.000122171	0.00174106	-4.95309e-05	0.010452		0.0331448	-0.000145203	-0.00012148	-0.000151486	-0.000135024	-0.00024421		0.089756	0.999047	0.122925	-0.000123491	-5.80415e-05	-0.000202549	-6.62089e-05	-8.61045e-05	-0.000120002	0.0287099	-4.43932e-05		-5.50588e-05	-0.000568897	-0.00042681	-0.00171451	-9.12401e-05	-0.000513769	-0.000111997				-0.00268886	-0.000129798	-0.000208302	-0.000145239	-0.000378009	-0.000104721	-0.000236239		-0.00245132	-0.000959113	-0.000142329	-0.000349713	-7.99303e-05	-0.00687411	-0.000129105
RSV_genus149	RSV_genus149	-0.000200912	-8.75109e-05	-7.49899e-05	-0.000192318	-8.63803e-05		-9.18835e-05	-0.000214342	-5.88104e-05	-0.000170765	-0.000108191	-7.63608e-05	-6.66281e-05	-6.66281e-05	-0.00010133	-0.000214353	-0.000157928	-0.000241571	-0.000181568	-0.000145713	-0.000181011	-0.000143354	-0.0001674	-0.000223557			-0.000172466	-0.000157046	-0.000256489	-0.000135595	-0.000205948	-0.000325165	-0.00017305	-6.72216e-05	0.000544252	-0.000309606	-0.000151264	-0.00214657	-0.004564	-0.000190539	-0.000425081	-0.000162782	-0.000719743	0.00181483	-0.00239598	-0.00070991	-0.000889866	-0.000280255	-0.00163651		-0.00162019	-0.00713332	-0.000251359	0.00740031	-0.000251393	-0.000249925	-0.000234101	-0.000180864	-0.000231132	-4.06279e-05	-0.00015319	-0.000168378	-0.000168118	-8.38676e-05	-0.000109528	-0.000170527	-8.2326e-05	-8.57229e-05	-0.000175082	-0.000209215	-0.000173867	-8.88255e-05	-0.00013719	-0.000162875	-8.75428e-05	-0.000163341	-0.000167773		-0.000199149	-8.10447e-05	-8.57229e-05	-0.000207264	-0.000123847	-0.000166054	-0.000101526	-0.000137032	-0.000106724	-0.000281405	-8.98165e-05	-8.85194e-05	-0.000108563		-6.69134e-05	-0.000196896	-0.000129443	-0.000104675	-0.000209278	-0.000146097	-0.000145713	-0.000165227	-0.000155798	-0.000164825	-0.000158734		-0.000113551	-0.000161745		-0.000139345		-6.07979e-05			-0.000139167	-0.000258871	-0.000136375	-7.86506e-05	-4.05678e-05	-0.000181688	-0.000149339	-0.000187556	-0.000188503		-0.000241227	-8.15522e-05	-0.000271429	-4.20415e-05		-0.00027294	-8.47723e-05	-9.43303e-05	-0.00032406	-0.000334982	-0.000126641	-0.000279794	0.0277048	-0.000179202	-8.34994e-05	-0.000382764	-0.000127898			-0.000148966	-0.000162256	-0.000152356	-0.000182069		-0.000146362	-7.26492e-05	1	-0.0001496	-0.000143354	-0.000128893	-0.000152504	-0.000163889	-0.000173063	-0.000156034	-0.000459867	-0.000172676	-0.000175411	-0.000126835	-0.000124684	-0.000233772	-0.000139345	-0.000189705	-0.000291414	-0.000105988	-0.000148543	-0.000145713	-0.000684577	-0.000820553		-0.00177809	-0.000151469	-0.000161181	-0.000112284	-5.4807e-05	-0.000198972	-5.4807e-05	-0.000189742	-0.000145316	-0.000127217	-0.000160785	-0.000210937	-0.000159119	-0.000100581	-0.000157444	-8.57229e-05	-0.00015744	-5.4807e-05	-9.68627e-05	-0.000146856	-0.000130694	-0.00645646	-0.000259416	-0.000295007	-0.00284992	-0.000269553	-0.00021219	-8.79829e-05	-0.000281245	-0.00273619		-0.000477868	-0.00141343	-0.000155571	-0.000153598	-7.34152e-05	-6.22718e-05	-0.00023024		-0.000319597	-0.000182554	-0.000152728	-0.000190453	-0.000169757	-0.000307028		-0.000203368	-6.79108e-05	-0.000212557	-0.000155257	-7.29717e-05	-0.000254651	-8.32399e-05	-0.000108253	-0.00015087	-0.00023253	-5.58125e-05		-6.92216e-05	-0.000600258	-0.0005366	-0.00215553	-0.00011471	-0.000645927	-0.000140806				-0.0023285	-0.000163187	-0.000261883	-0.0001826	-0.000475245	-0.000131659	-0.000297008		-0.00308187	-0.00120583	-0.000178941	-0.00043967	-0.000100491	0.00372881	-0.000162314
RSV_genus150	RSV_genus150	-0.000329073	-0.000143333	-0.000122825	-0.000314996	-0.000141482		-0.000150495	-0.00035107	-9.63251e-05	0.00539457	-0.000177205	-0.000125071	-0.00010913	-0.00010913	0.0202013	-0.000351088	-0.000258669	-0.000395667	-0.000297389	-0.000238662	-0.000296476	-0.000234798	-0.000274184	-0.000366162			-0.00028248	-0.000257225	-0.000420101	-0.000222091	-0.000337321	-0.000532585	-0.000283437	-0.000110102	-0.0135362	0.385357	-0.000247755	-0.00351584	-0.00747535	-0.000312082	0.0439251	-0.000266619	-0.00117886	-0.00362868	0.000830902	-0.00116276	-0.00145751	-0.000459027	-0.00268042		-0.00361379	-0.00774288	0.00063498	0.0136237	-0.000411755	-0.000409351	-0.000383432	-0.000296236	-0.000378569	-6.65441e-05	-0.000250908	-0.000275784	-0.00027536	-0.000137366	-0.000179395	-0.000279304	-0.000134841	-0.000140405	-0.000286765	-0.000342672	-0.000284776	-0.000145487	-0.000224703	-0.000266772	-0.000143386	-0.000267535	-0.000274794		-0.000326184	-0.000132743	-0.000140405	-0.000339476	-0.000202848	-0.000271979	-0.000166288	-0.000224443	-0.000174803	-0.000460911	-0.00014711	-0.000144985	-0.000177815		-0.000109597	-0.000322494	-0.000212014	-0.000171446	-0.000342775	-0.000239291	-0.000238662	-0.000270623	-0.00025518	-0.000269965	-0.000259989		-0.000185984	-0.000264921		-0.000228232		-9.95805e-05			-0.000227941	-0.000424003	-0.000223368	-0.000128821	-6.64457e-05	-0.000297585	-0.000244601	-0.000307197	-0.000308748		-0.000395104	-0.000133574	0.00639913	-6.88595e-05		-0.000447046	-0.000138848	-0.000154503	-0.000530775	-0.000548665	-0.000207424	-0.000458272	-0.00391403	-0.000293513	-0.000136763	-0.000626927	-0.000209483			-0.00024399	-0.000265758	-0.000249542	-0.000298209		-0.000239725	-0.000118992	-0.0001496	1	-0.000234798	-0.000211114	-0.000249785	-0.000268433	-0.000283459	-0.000255567	-0.000753213	-0.000282825	-0.000287304	-0.000207742	-0.00020422	-0.000382893	-0.000228232	-0.000310716	-0.000477305	-0.000173596	-0.000243297	-0.000238662	-0.00112126	0.00478467		-0.00291232	-0.00024809	-0.000263996	-0.000183909	-8.9768e-05	-0.000325894	-8.9768e-05	-0.000310777	-0.000238013	-0.000208368	-0.000263349	-0.000345492	-0.00026062	-0.000164742	-0.000257876	-0.000140405	-0.00025787	-8.9768e-05	-0.000158651	-0.000240535	-0.000214063	-0.0106934	-0.000424895	-0.00048319	-0.00466787	-0.000441498	-0.000347545	-0.000144107	-0.00046065	-0.00448158		-0.000782696	-0.00231504	-0.000254809	-0.000251576	-0.000120246	-0.000101995	-0.000377109		-0.000523465	-0.000299003	0.178646	-0.000311942	-0.000278043	-0.000502879		-0.000333095	-0.000111231	-0.000348146	-0.000254294	-0.00011952	0.000998283	-0.000136338	-0.000177307	-0.000247109	-0.000380859	-9.14149e-05		-0.000113378	0.00268238	-0.000878892	-0.00353053	-0.000187883	0.0250603	-0.000230625				-0.000191113	-0.000267282	-0.000428937	-0.000299079	-0.0007784	-0.000215643	-0.000486466		-0.00440946	0.00309681	-0.000293086	0.00897491	-0.000164593	-0.0109767	-0.000265853
RSV_genus151	RSV_genus151	-0.000315332	-0.000137349	-0.000117697	-0.000301843	-0.000135574		-0.000144212	-0.000336411	-9.23031e-05	0.00859226	-0.000169806	-0.000119849	-0.000104573	-0.000104573	-0.000159037	-0.000336428	-0.000247869	0.000635814	-0.000284972	-0.000228697	-0.000284097	1	-0.000262735	-0.000350873			-0.000270686	-0.000246485	-0.00040256	-0.000212818	-0.000323236	-0.000510348	-0.000271603	-0.000105505	-0.00994966	-0.000485929	-0.00023741	-0.00336904	-0.00716322	-0.000299051	-0.000667166	-0.000255487	-0.00112964	0.00160259	-0.00164778	-0.00111421	-0.00139665	-0.000439861	-0.00256851		-0.00176879	-0.00487049	0.00555133	-0.00169315	-0.000394563	0.0954188	0.00148348	-0.000283867	-0.000362763	-6.37656e-05	-0.000240432	-0.000264269	-0.000263862	-0.000131631	-0.000171904	-0.000267642	-0.000129211	-0.000134542	-0.000274791	-0.000328364	-0.000272885	-0.000139412	0.406075	-0.000255634	-0.000137399	-0.000256364	-0.00026332		-0.000312565	-0.0001272	-0.000134542	-0.000325301	-0.000194378	-0.000260623	-0.000159345	-0.000215071	-0.000167504	-0.000441666	-0.000140967	-0.000138931	-0.00017039		-0.000105021	-0.000309028	-0.000203162	-0.000164287	-0.000328462	-0.0002293	-0.000228697	-0.000259324	-0.000244525	-0.000258693	-0.000249134		-0.000178218	-0.00025386		-0.000218702		-9.54226e-05			-0.000218424	-0.000406299	-0.000214042	-0.000123442	-6.36713e-05	-0.00028516	-0.000234388	-0.00029437	-0.000295857		-0.000378606	-0.000127997	-0.000426009	-6.59843e-05		-0.00042838	-0.00013305	-0.000148052	-0.000508613	-0.000525756	-0.000198763	-0.000439138	-0.012512	-0.000281258	-0.000131053	-0.00060075	-0.000200737			-0.000233803	-0.000254662	-0.000239123	-0.000285757		-0.000229716	-0.000114023	-0.000143354	-0.000234798	1	-0.000202299	-0.000239356	-0.000257225	-0.000271623	0.974184	-0.000721764	-0.000271016	-0.000275308	-0.000199068	-0.000195693	-0.000366906	-0.000218702	-0.000297742	0.00453693	-0.000166348	-0.000233138	-0.000228697	0.106387	-0.00128786		-0.00279072	-0.000237731	-0.000252974	-0.00017623	-8.60198e-05	0.0584144	-8.60198e-05	0.00644808	-0.000228075	-0.000199667	-0.000252353	0.861796	-0.000249738	-0.000157863	0.0243634	-0.000134542	-0.000247103	-8.60198e-05	-0.000152026	-0.000230491	-0.000205125	-0.00816267	-0.000407154	-0.000463015	0.0198079	-0.000423064	-0.000333034	-0.000138089	-0.000441416	-0.00429445		-0.000750015	-0.00221838	-0.00024417	-0.000241072	-0.000115225	-9.77359e-05	-0.000361363		0.00215736	-0.000286519	-0.000239708	-0.000298917	-0.000266434	0.3245		-0.000319187	-0.000106586	0.00235301	0.0162601	-0.000114529	0.00120827	-0.000130645	-0.000169904	-0.000236791	-0.000364956	-8.75979e-05		-0.000108644	-0.000145218	-0.000842195	-0.00338312	-0.000180038	-0.00101378	-0.000220995				-0.00441033	-0.000256122	-0.000411027	-0.000286591	0.0533637	-0.000206639	-0.000466154		-0.00265572	-0.00189255	-0.000280848	-0.000690063	-0.000157721	-0.0061455	-0.000254753
RSV_genus152	RSV_genus152	-0.000283525	0.0419791	-0.000105825	0.0100971	-0.000121899		-0.000129665	-0.000302477	0.0870158	0.0413823	0.0351486	-0.000107759	-9.40247e-05	-9.40247e-05	0.00177395	0.00845581	0.0082153	0.00356345	-0.000256227	0.00852403	0.00252514	-0.000202299	-0.000236233	-0.000299647			0.000328775	0.0543345	0.0633921	-0.000191351	0.0211201	0.0420281	0.00103819	-9.48624e-05	-0.00991656	-0.000436913	-0.000213462	-0.00302921	-0.00639773	-0.000268886	-0.000599869	-0.000229716	-0.00101569	-0.00301116	-0.00337267	-0.00099185	-0.00125577	-0.000395492	-0.00230508		-0.00310614	-0.0079668	-0.00013878	0.00176218	-0.000354763	-0.000352691	0.00325865	-0.000255233	-0.000326171	-5.73336e-05	0.00123993	-0.000237613	0.00918314	-0.000118353	-0.000154564	-0.000240645	0.0136959	0.0419878	0.000696217	0.0742125	0.00515583	0.087342	-0.000193601	0.0188938	-0.000123539	-0.000230505	-0.000236759		-0.000281036	-0.000114369	0.0419878	-0.000292488	-0.000102505	0.319311	0.735588	-0.000193377	-0.000150608	-0.000397115	0.0871781	-0.000124917	-0.000153203		-9.44275e-05	-0.000148326	0.00612856	-0.000147716	-0.000295331	-0.00020617	0.00852403	-0.000233166	0.00953877	-0.000195988	0.0286052		0.0380292	-7.93263e-05		-0.000196642		-8.57973e-05			0.00199989	-0.000365316	0.000164033	-0.000110991	-5.72488e-05	-0.000256396	-0.000210746	-0.000264677	0.0313904		-0.000340416	-0.000115086	0.0237285	-5.93285e-05		0.00551499	-0.00011963	1.11637e-05	-0.000373926	-0.000472723	0.000418811	-0.000394842	-0.014469	-0.000252887	-0.000117833	-0.000540153	0.00728829			-0.000210219	-0.000228974	-0.000215002	0.911544		-0.000206544	0.0372217	-0.000128893	-0.000211114	-0.000202299	1	0.962561	0.00838642	0.00779575	-0.000220193	-0.000648959	-0.000243679	0.0068194	0.00966365	0.0153877	0.0102859	-0.000196642	0.0335152	0.130451	-0.000149568	-0.000209622	0.00852403	-0.000966067	9.6207e-05		-0.00250922	0.00112988	-0.000227456	-0.000158453	0.0871365	0.0367516	0.0871365	0.0277093	-0.000205069	-0.000179527	-0.000226898	-0.000297672	0.0338282	-0.000141939	0.000435318	0.0419878	-0.000222177	0.0871365	-0.000136692	-0.000207242	-0.000184434	-0.0103148	-0.000366084	-0.000416311	-0.00399526	-0.000380389	-0.00029944	-0.00012416	-0.00039689	0.00375451		-0.000674361	-0.00170407	0.00452143	-0.000216755	0.000422126	-8.78773e-05	0.00278225		0.162891	0.0234108	-0.000215529	0.00870348	0.46164	0.192646		0.0359701	0.0368175	0.00828014	-0.000145588	0.800052	0.00573096	-0.000117467	-0.000152766	-0.000212906	0.00263607	-7.8762e-05		-9.76847e-05	-0.000986538	-0.000757243	-0.00304186	-0.000161877	-0.000911524	-0.000198703				-0.00467606	-0.000230287	-0.000349439	-0.000252898	-1.20327e-05	-0.000185795	-0.000419133		-0.00430163	-0.00170165	-0.000252519	-0.000616672	-0.000141812	-0.0120771	-0.000229056
RSV_genus153	RSV_genus153	-0.000335461	-0.000146116	-0.00012521	0.157051	0.00201617		-0.000153417	-0.000357885	-9.81951e-05	0.274626	-0.000180645	-0.000127499	-0.000111248	-0.000111248	-0.000169189	0.0478094	-0.000263691	0.000625105	-0.000303162	-0.000243295	-0.000302231	-0.000239356	-0.000279506	9.18511e-05			-0.000287964	-0.000262219	0.0776053	0.0118027	0.0231666	0.0563611	0.000927389	-0.000112239	-0.00550746	-0.000516947	-0.000252564	-0.0035841	-0.00737896	-0.00031814	-0.000709753	-0.000271795	-0.00120175	-0.00369912	-0.00385316	-0.00118533	-0.0014858	-0.000467939	-0.00273006		-0.00363285	-0.0103782	-0.000399439	-0.00180122	-0.000419749	-0.000417298	0.00126911	-0.000301987	-0.000385919	-6.7836e-05	-0.000255779	-0.000281138	0.000237174	-0.000140033	-0.000182877	-0.000284727	0.0160859	-0.000143131	-0.000292332	-0.000349324	0.00579846	0.018479	-0.000229065	-0.000271951	-0.000146169	-0.000272728	-0.000280129		-0.000332517	-0.00013532	-0.000143131	-0.000346066	-0.000206786	0.441179	0.76627	-0.0002288	-0.000178196	-0.000469859	0.0331436	-0.0001478	-0.000181267		-0.000111725	-0.000326827	-0.00021613	-0.000174774	-0.000349429	-0.000243937	-0.000243295	-0.000275877	0.0516389	0.000280476	0.164459		0.218615	0.00199034		-0.000232663		-0.000101514			-0.000232366	-0.000432235	-0.000227705	-0.000131322	-6.77356e-05	-0.000303362	-0.00024935	-0.00031316	2.44479e-06		-0.000402774	-0.000136167	0.0246402	-7.01963e-05		-0.000455725	-0.000141543	-0.000157502	0.000724508	-0.000163054	-0.000211451	-0.000467169	-0.0154986	-0.000299211	-0.000139418	-0.000639098	-0.00021355			0.00323496	-0.000270917	-0.000254387	0.937056		-0.000244379	0.229936	-0.000152504	-0.000249785	-0.000239356	0.962561	1	-0.000273644	-0.000288962	-0.000260528	-0.000767836	-0.000288316	-0.000292882	0.054582	0.0121813	0.0144189	-0.000232663	0.0122937	0.134004	-0.000176966	-0.00024802	-0.000243295	-0.00114303	0.00622803		-0.00275433	-0.000252906	-0.000138048	-0.000187479	-9.15107e-05	-0.000332221	-9.15107e-05	0.0197834	-0.000242633	-0.000212413	-0.000268461	-0.000352199	-0.00026568	0.0147913	-0.000262882	-0.000143131	-0.000262876	-9.15107e-05	-0.000161731	-0.000245204	-0.000218219	-0.0110715	-0.000433144	-0.000492571	-0.0046033	-0.000450069	-0.000354292	-0.000146904	-0.000469592	0.0302524		-0.000797891	-0.00235998	-0.000259756	-0.00025646	0.0078569	-0.000103975	0.0467759		0.17956	-0.000304808	-0.000255009	-0.000317998	0.473919	0.184684		0.0197871	0.223519	0.0371432	-0.000259231	0.735769	-0.000318588	-0.000138985	-0.000180749	-0.000251906	0.0177243	-9.31896e-05		-0.000115579	-0.00118764	-0.000895955	-0.00359907	-0.00019153	-0.0010785	-0.000235102				-0.00562185	-0.000272471	-0.000437264	-0.000304885	-0.000380792	-0.00021983	-0.00049591		-0.00512272	-0.00201336	-0.000298775	-0.000734112	-0.000167789	-0.013842	-0.000271015
RSV_genus154	RSV_genus154	-0.000360504	-0.000157024	-0.000134557	-0.000345083	-0.000154996		-0.00016487	-0.000384603	-0.000105526	-0.00030641	-0.000194131	-0.000137017	-0.000119553	-0.000119553	0.216642	0.00520268	0.954149	0.0420555	-0.000325794	0.987142	0.314184	-0.000257225	-0.000300373	-0.000401137			0.220925	-0.000281794	0.0582432	-0.000243304	6.99239e-05	0.044303	0.0190415	-0.000120618	-0.0104861	-0.000555539	-0.000271419	-0.00385166	-0.0044424	-0.000341891	-0.000762739	-0.000292086	-0.00129146	-0.00397528	-0.00326516	-0.00127382	-0.00159672	-0.000502872	-0.00293645		-0.00395897	0.00534074	-0.000451023	0.375356	-0.000451085	0.139045	0.00257507	-0.000324532	-0.000414729	-7.29002e-05	-0.000274874	-0.000302127	-0.000301661	-0.000150487	-0.00019653	-0.000305983	-0.000147721	-0.000153816	-0.000314156	0.309012	0.567394	-0.000159383	-0.000246166	0.417821	-0.000157081	-0.000293089	-0.000288368		-0.00035734	-0.000145422	-0.000153816	-0.000371902	0.00795177	-0.000297958	-0.000182172	-0.000245881	-0.000191499	-0.000504936	-0.000161161	-0.000158834	-0.000194799		-0.000120065	0.00255749	-0.000232265	-0.000187822	-0.000375516	-0.000262147	0.987142	0.0201734	-0.000279554	0.00082235	0.185139		0.300325	-0.000290226		-0.000250032		-0.000109092			0.000157098	0.0287242	0.0400769	-0.000141126	-7.27924e-05	-0.00032601	-0.000267965	-0.000336539	-0.000338239		-0.000432843	-0.000146332	-0.000487036	-7.54367e-05		0.666871	-0.00015211	0.0234265	-0.000581473	-0.000601072	0.0722759	0.0011182	-0.00961922	-0.000321549	-0.000149826	-0.000686809	-0.000229493			-0.000267295	-0.000291143	-0.000273378	-0.000326693		-0.000262623	-0.000130357	-0.000163889	-0.000268433	-0.000257225	0.00838642	-0.000273644	1	0.909083	-0.000279978	0.0112159	-0.00030984	-0.000314747	0.0900595	-0.000223726	0.938118	-0.000250032	0.0225826	0.0812356	-0.000190178	-0.000266536	0.987142	-0.00122836	-0.00147235		-0.0031905	0.00434379	0.00144995	-0.000201475	-9.83424e-05	0.0778868	-9.83424e-05	0.113467	-0.000260747	-0.00022827	-0.000288503	-0.000378492	-0.000285514	-0.000180477	0.0873724	-0.000153816	0.157009	-9.83424e-05	-0.000173805	-0.00026351	-0.00023451	-0.00598809	-0.00046548	-0.000529343	0.000300743	-0.000483669	-0.000380741	-0.000157871	-0.000504649	-0.00490965		-0.000857457	0.0303266	0.535967	-0.000275606	-0.000131732	-0.000111737	-0.000413129		0.0448238	-0.000327563	-0.000274046	0.821294	-0.000304601	0.015856		0.0993652	-0.000121855	0.0865418	0.00803588	-0.000130936	0.0218422	-0.000149361	-0.000194243	-0.000270712	0.139377	-0.000100147		-0.000124207	0.000289849	-0.000962841	-0.00386776	-0.000205829	-0.00115901	-0.000252653				0.00503067	-0.000292812	-0.000469907	-0.000327646	0.0792986	-0.000236241	-0.000532932		-0.000687158	-0.00216366	-0.00032108	-0.000788917	-0.000180315	-0.00119402	-0.000291247
RSV_genus155	RSV_genus155	-0.000380684	-0.000165814	-0.000142089	-0.0003644	-0.000163672		-0.000174099	-0.000406132	-0.000111433	-0.000323562	-0.000204997	-0.000144687	-0.000126246	-0.000126246	0.202096	0.00480658	0.89015	0.0386297	-0.000344031	0.920933	0.293081	-0.000271623	-0.000317187	-0.000423591			0.0600507	-0.000297568	0.054282	-0.000256924	-0.000390226	0.0412612	0.00422364	-0.00012737	-0.00291319	-0.000586636	-0.000286612	-0.00406727	-0.00746371	-0.000361029	-0.000805434	-0.000308436	-0.00136375	-0.0041978	-0.00415464	-0.00134512	-0.0016861	-0.000531021	-0.00299959		-0.00390804	0.00367643	-0.00047627	0.344561	-0.000476335	-0.000473553	0.00163074	-0.000342698	-0.000437944	-7.69809e-05	-0.000290261	-0.000319039	-0.000318547	-0.000158911	-0.000207531	-0.000323111	-0.00015599	-0.000162426	-0.000331741	0.28825	0.527306	-0.000168305	-0.000259945	0.389775	-0.000165874	-0.000309495	-0.000317893		-0.000377343	-0.000153562	-0.000162426	-0.000392719	0.00739136	-0.000314636	-0.000192369	-0.000259645	-0.000202219	-0.000533201	-0.000170182	-0.000167725	-0.000205703		-0.000126786	0.00234258	-0.000245267	-0.000198335	-0.000396536	-0.000276822	0.920933	-0.000313068	-0.000295203	-0.000312307	0.172692		0.280166	-0.000306472		-0.000264028		-0.000115199			-0.000263691	-0.000490504	0.0373601	-0.000149026	-7.6867e-05	-0.000344259	-0.000282965	-0.000355377	-0.000357172		-0.000457072	-0.000154524	-0.000514298	-7.96594e-05		0.622105	-0.000160625	0.0150468	-0.000614022	-0.00043947	0.0628147	-0.000530148	-0.00636936	-0.000339548	-0.000158213	-0.000725254	-0.000242339			-0.000282258	-0.00030744	-0.00028868	-0.00034498		-0.000277324	-0.000137654	-0.000173063	-0.000283459	-0.000271623	0.00779575	-0.000288962	0.909083	1	-0.00029565	-0.000871347	-0.000327184	-0.000332365	0.083994	-0.000236249	0.875176	-0.000264028	-0.000359448	0.0736711	-0.000200823	-0.000281456	0.920933	-0.00129712	-0.00155477		-0.00246738	-0.000287	-0.000305402	-0.000212753	-0.000103847	0.064667	-0.000103847	0.102884	-0.000275342	-0.000241048	-0.000304652	-0.000399679	-0.000301496	-0.00019058	0.0690854	-0.000162426	-0.000298314	-0.000103847	-0.000183534	-0.00027826	-0.000247637	-0.00465331	-0.000491536	-0.000558974	-0.00354692	-0.000510743	-0.000402054	-0.000166708	-0.000532898	-0.00454803		-0.000905454	0.0282636	0.500003	-0.000291034	-0.000139106	-0.000117991	-0.000436255		0.0372064	-0.000345899	-0.000289387	0.766194	-0.000321652	0.00877214		0.0926591	-0.000128676	0.0806932	0.0074629	-0.000138265	0.0203217	-0.000157721	-0.000205116	-0.000285866	0.129982	-0.000105752		-0.00013116	0.00074815	-0.00101674	0.00136903	-0.00021735	-0.00120641	-0.000266796				0.00548133	-0.000309203	-0.000496211	-0.000345986	0.0579616	-0.000249465	-0.000562764		0.00101386	-0.00228478	-0.000339053	-0.000833078	-0.000190408	0.0171477	-0.00030755
RSV_genus156	RSV_genus156	-0.000343225	-0.000149498	-0.000128108	-0.000328543	-0.000147566		-0.000156968	-0.000366168	-0.000100468	0.00834005	-0.000184826	-0.00013045	-0.000113823	-0.000113823	-0.000173105	-0.000366187	-0.000269794	0.000576101	-0.000310179	-0.000248926	-0.000309227	0.974184	-0.000285976	-0.00038191			-0.000294629	-0.000268288	-0.000438169	-0.000231642	-0.000351828	-0.000555491	-0.000295628	-0.000114837	-0.0113886	-0.000528912	-0.00025841	-0.00366705	-0.00624241	-0.000325504	-0.00072618	-0.000278086	-0.00122956	0.00138606	-0.0020349	-0.00121276	-0.00152019	-0.000478769	-0.00267232		-0.00201704	-0.00491245	0.00536309	-0.00184291	-0.000429464	0.0929131	0.00140325	-0.000308977	-0.000394851	-6.9406e-05	-0.000261699	-0.000287645	-0.000287202	-0.000143274	-0.00018711	-0.000291317	-0.00014064	-0.000146443	-0.000299098	-0.00035741	-0.000297023	-0.000151744	0.395578	-0.000278246	-0.000149552	-0.000279041	-0.000286612		-0.000340213	-0.000138452	-0.000146443	-0.000354076	-0.000211572	-0.000283676	-0.00017344	-0.000234096	-0.000182321	-0.000480734	-0.000153437	-0.000151221	-0.000185462		-0.000114311	-0.000336363	-0.000221132	-0.000178819	-0.000357517	-0.000249582	-0.000248926	-0.000282262	-0.000266155	-0.000281576	-0.000271171		-0.000193982	-0.000276315		-0.000238047		-0.000103863			-0.000237744	-0.000442239	-0.000232975	-0.000134362	-6.93034e-05	-0.000310384	-0.000255121	-0.000320408	-0.000322027		-0.000412096	-0.000139319	-0.000463692	-7.18209e-05		-0.000466272	-0.000144819	-0.000161148	-0.000553603	-0.000572262	-0.000216345	-0.000477982	-0.0139793	-0.000306137	-0.000142645	-0.00065389	-0.000218493			-0.000254484	-0.000277188	-0.000260274	-0.000311034		-0.000250036	-0.000124109	-0.000156034	-0.000255567	0.974184	-0.000220193	-0.000260528	-0.000279978	-0.00029565	1	-0.000785607	-0.000294989	-0.000299661	-0.000216676	-0.000213003	-0.000399361	-0.000238047	-0.000324079	0.00436767	-0.000181062	-0.000253761	-0.000248926	0.103521	-0.00140178		-0.00303757	-0.00025876	-0.00027535	-0.000191818	-9.36288e-05	0.0568723	-9.36288e-05	0.00624776	-0.000248249	-0.000217329	-0.000274675	0.839533	-0.000271829	-0.000171827	0.0237068	-0.000146443	-0.00026896	-9.36288e-05	-0.000165474	-0.00025088	-0.00022327	-0.00914495	-0.000443169	-0.000503971	0.0190087	-0.000460486	-0.000362492	-0.000150304	-0.000480461	-0.00427747		-0.000816358	-0.0024146	-0.000265768	-0.000262396	-0.000125418	-0.000106381	-0.000393328		0.00204442	-0.000311863	-0.000260911	-0.000325358	-0.000290001	0.316076		-0.00034742	-0.000116014	0.00225421	0.0158129	-0.00012466	0.00113145	-0.000142202	-0.000184933	-0.000257737	-0.000397238	-9.53465e-05		-0.000118254	-0.000246586	-0.000916692	-0.00368237	-0.000195963	-0.00110346	-0.000240543				-0.00425905	-0.000278778	-0.000447384	-0.000311941	0.0519023	-0.000224917	-0.000507388		-0.00283177	-0.00205996	-0.000305691	-0.000751103	-0.000171672	-0.00518581	-0.000277287
RSV_genus157	RSV_genus157	-0.00101156	-0.000440604	-0.000377563	-0.000968291	-0.000434912		-0.00046262	-0.00107918	-0.000296102	-0.000859775	-0.000544724	-0.000384465	-0.000335462	-0.000335462	-0.000510179	0.0490757	-0.000795145	-0.000936928	0.00383335	-0.000733643	-0.000911361	-0.000721764	-0.000842835	-0.00112558			0.1284	0.570891	0.0160461	-0.000682703	-0.00082985	0.0541141	0.00806359	-0.000338451	-0.024078	-0.00155882	4.25065e-05	-0.0047733	-0.00478289	-0.000959333	-0.00214022	-0.000819582	0.000787907	-0.002227	0.0640626	0.00203424	-0.00398967	-0.00141104	-0.00376967		-0.00263469	0.0552833	0.000941998	-0.000134539	-0.00126573	0.0644683	0.0148852	-0.000910624	-0.00116372	-0.000204555	-0.000771288	0.244255	-0.00084645	-0.000422261	-0.000551456	-0.000858577	-0.000414499	-0.000431602	-0.00088151	-0.00105337	0.000141015	-0.000447223	-0.000690732	-0.000820053	-0.000440765	-0.000822396	-0.00083874		-0.00100268	0.0118835	-0.000431602	-0.00104354	-0.00062355	-0.000836058	-0.000511167	0.847983	-0.00053734	-0.000564335	-0.000452213	-0.000445682	-0.0005466		-0.000336899	-0.000986982	-0.000651728	-0.000527021	-0.00105368	-0.000735576	-0.000733643	0.00881311	-0.000773296	0.00064037	-0.000799202		-0.00057171	-0.000814363		-0.00070158		-0.000306109			-0.000509005	0.0184354	-0.00068663	-0.000395994	-0.000204253	0.249263	-0.0007519	-0.000944316	-0.000949086		-0.000933974	-0.000410603	0.594516	-0.000211673		0.023182	-0.000426816	0.0341586	0.0492798	0.0258165	0.00168384	0.000822993	-0.027749	-0.000902254	-0.000420407	0.609189	-0.000643948			0.828706	-0.000816936	-0.000767088	-0.000916688		-0.000736911	-0.000365778	-0.000459867	-0.000753213	-0.000721764	-0.000648959	-0.000767836	0.0112159	-0.000871347	-0.000785607	1	-0.0008694	-0.000883168	-0.000638595	-0.000627767	-0.00117701	-0.00070158	0.00984573	0.00245869	-0.000533632	-0.000747891	-0.000733643	0.343374	0.23536		-0.00250917	0.00141215	7.93939e-06	-0.000565332	-0.000275945	0.0125088	-0.000275945	0.0214288	0.845619	-0.000640518	-0.000809529	-0.00106204	-0.000801141	-0.000506412	0.00546721	-0.000431602	0.0733202	-0.000275945	0.243235	-0.000739399	-0.000658026	-0.016338	-0.00130612	-0.00148532	-0.00428513	-0.00135716	-0.00106835	-0.000442981	-0.00141603	0.00791582		0.0151841	-0.000608566	-0.000783278	-0.000773341	-0.000369634	-0.000313529	0.00349198		0.000726564	-0.00091913	0.225327	-0.000958903	0.00564822	0.0121849		0.00372905	-0.000341921	-0.00107019	0.0112236	-0.000367401	0.00175034	-0.0004191	-0.000545039	-0.000759608	-0.00117075	-0.000281008		-0.00034852	0.00946622	0.00287425	-0.00204433	-0.000577548	0.0278072	-0.000708936				0.0221903	-0.000821621	-0.00118245	-0.000917054	0.00590476	-0.000662883	0.744722		-0.00395977	0.00691238	0.862525	0.0078817	-0.000505957	-0.00508308	0.847212
RSV_genus158	RSV_genus158	-0.000379834	-0.000165443	-0.000141772	-0.000363586	-0.000163306		-0.00017371	-0.000405224	0.00209557	-0.000322838	-0.000204539	-0.000144364	-0.000125963	-0.000125963	-0.000191568	-0.000331817	-0.00029857	0.130959	-0.000343263	-0.000275477	0.0906197	-0.000271016	-0.000316478	-0.000422644			-0.000326054	-0.000296903	-0.000484904	-0.000256349	0.139185	-0.000614739	-0.000327159	-0.000127086	-0.0115291	-0.000585325	-0.000285972	-0.00405818	0.00725483	-0.000360222	-0.000803634	-0.000307746	0.00132788	-0.00414808	-0.00407508	-0.00134212	-0.00168233	-0.000529835	-0.00195177		-0.00297084	0.00615093	-0.000447993	0.137436	-0.000475271	-0.000472495	-0.000442578	-0.000341932	-0.000436966	-7.68089e-05	-0.000289612	-0.000318326	-0.000317835	-0.000158556	-0.000207067	-0.000322389	-0.000155641	-0.000162063	0.0204173	-0.000395531	-0.000328704	0.0751854	-0.000259364	-0.000307923	-0.000165504	-0.000308803	-0.000312115		-0.0003765	-0.000153219	-0.000162063	-0.000391842	-0.000234138	-0.000313933	-0.000191939	-0.000259064	-0.000201767	0.00121374	-0.000169802	-0.00016735	-0.000205244		-0.000126503	-0.00037224	-0.000244718	-0.000197892	-0.000395649	-0.000276203	-0.000275477	-0.000312368	-0.00012385	-0.000311609	-0.000300094		-0.000214673	0.523954		-0.000263438		-0.000114941			-0.000263102	-0.000489408	-0.000257824	-0.000148693	-7.66952e-05	-0.000343489	-0.000282332	-0.000354583	-0.000356374		-0.00045605	-0.000154178	-0.000191675	-7.94814e-05		0.00136388	-0.000160266	-0.000178336	-0.00061265	0.151265	-0.00023942	0.422112	0.00325702	-0.000338789	-0.000157859	-0.000723634	-0.000241797			-0.000281627	-0.000306753	-0.000288035	-0.000344209		-0.000276704	-0.000137347	-0.000172676	-0.000282825	-0.000271016	-0.000243679	-0.000288316	-0.00030984	-0.000327184	-0.000294989	-0.0008694	1	0.930685	-0.000239787	-0.000235722	-0.000441956	-0.000263438	0.0153636	0.0340046	-0.000200374	0.948695	-0.000275477	-0.00129422	-0.00154272		-0.00336156	-0.000286359	-0.000304719	-0.000212278	-0.000103615	-0.000376165	-0.000103615	0.052657	-0.000274727	-0.000240509	-0.000303972	0.00110103	-0.000300822	-0.000190154	-0.000101767	-0.000162063	-0.000297647	-0.000103615	-0.000183123	-0.000277638	-0.000247083	0.00217596	-0.000490437	-0.000557725	-0.00521651	-0.000509601	-0.000401155	-0.000166336	-0.000531707	-0.00492077		-0.000903431	-0.00254246	-0.000294114	-0.000290383	-0.000138795	-0.000117728	-0.00043528		0.0500236	0.777903	-0.00028874	-0.00036006	-0.000320933	0.0644644		-0.000384476	-0.000128389	-0.000401849	0.13743	-0.000137956	0.0637017	-0.000157369	-0.000204658	-0.000285227	-0.000439608	-0.000105516		-0.000130867	0.00346268	-0.00101447	-0.00407513	-0.000216864	-0.000939219	-0.0002662				-0.00606799	-0.000308512	-0.000495102	-0.000345213	0.051281	-0.000248907	-0.000561506		-0.0053644	-0.00227967	-0.000338295	-0.000733998	-0.000189983	0.00315021	-0.000106855
RSV_genus159	RSV_genus159	-0.000385849	0.167646	-0.000144017	-0.000369343	-0.000165892		-0.000176461	-0.000411641	-0.000112944	0.0276401	0.140498	-0.00014665	-0.000127958	-0.000127958	-0.000194602	0.0038344	-0.000303298	0.148447	-0.000348698	-0.000279839	0.0937137	-0.000275308	-0.000321489	-0.000429337			-0.000331218	-0.000301605	-0.000492583	-0.000260409	0.143932	0.014314	-0.00033234	-0.000129098	-0.0105397	-0.000594594	-0.000290501	-0.00412244	0.00856049	-0.000365926	-0.000816361	-0.00031262	-0.00138225	-0.00425475	-0.00460145	-0.00136337	-0.00170897	-0.000538225	-0.00314289		-0.00422951	0.0088037	-0.000482731	0.142157	-0.000482797	-0.000479977	0.000784914	-0.000347347	-0.000443885	-7.80252e-05	-0.000294199	-0.000323367	0.0372253	-0.000161066	-0.000210346	-0.000327494	-0.000158106	0.167674	0.0248788	-0.000401794	-0.000333909	0.0777504	-0.000263471	0.0611771	-0.000168125	-0.000313693	-0.000322205		-0.000382462	-0.000155645	0.167674	-0.000398047	-0.000237846	-0.000318905	-0.000194979	-0.000263167	-0.000204962	-0.000540434	-0.000172491	-0.00017	-0.000208494		-0.000128506	-0.000378135	-0.000248594	-0.000201026	-0.000401915	-0.000280577	-0.000279839	-0.000317315	0.0044521	-0.000316543	-0.000304846		-0.000218072	0.541813		-0.000267609		-0.000116762			-0.000267269	-0.000497158	-0.000261907	-0.000151047	-7.79098e-05	-0.000348929	-0.000286803	-0.000360198	0.121964		-0.000463272	-0.00015662	-0.000521275	-8.074e-05		-0.000524176	-0.000162804	-0.00018116	-0.000622352	0.156431	-0.000243212	0.436505	-0.00971213	-0.000344154	-0.000160359	-0.000735093	-0.000245626			-0.000286087	-0.00031161	-0.000292596	-0.00034966		-0.000281086	-0.000139522	-0.000175411	-0.000287304	-0.000275308	0.0068194	-0.000292882	-0.000314747	-0.000332365	-0.000299661	-0.000883168	0.930685	1	-0.000243584	-0.000239454	-0.000448955	-0.000267609	0.131966	0.0355391	-0.000203548	0.981027	-0.000279839	-0.00131472	-0.00157586		-0.00341479	-0.000290894	-0.000309545	-0.000215639	-0.000105256	-0.000382122	-0.000105256	0.0544578	-0.000279078	-0.000244318	-0.000308785	-0.000405101	0.135423	-0.000193165	-0.000302368	0.167674	-0.000302361	-0.000105256	-0.000186023	-0.000282035	-0.000250996	0.00130119	-0.000498204	-0.000566557	-0.00547323	-0.000517671	-0.000407508	-0.00016897	-0.000540127	-0.0052548		-0.000917738	-0.00271446	-0.000298772	-0.000294982	-0.000140993	-0.000119592	-0.000442173		0.0628177	0.898755	-0.000293313	-0.000365762	-0.000326015	0.110661		0.113197	-0.000130422	-0.000408213	0.142119	-0.000140141	0.0733917	-0.000159861	-0.000207899	-0.000289744	-0.000446569	-0.000107187		-0.000132939	-0.0013736	-0.00103053	-0.00413967	-0.000220299	-0.00124049	-0.000270415				-0.00649223	-0.000313398	-0.000502943	-0.00035068	0.0530398	-0.000252849	-0.000570398		-0.00558316	-0.00231577	-0.000343653	-0.000844379	-0.000192991	0.00431515	-0.000311722
RSV_genus160	RSV_genus160	-0.000278997	-0.000121522	-0.000104135	-0.000267062	-0.000119952		-0.000127594	-0.000297646	-8.16671e-05	0.181911	0.0494569	-0.000106038	0.090895	0.090895	0.108682	0.0556938	0.111512	0.0143022	-0.000252134	0.0912578	0.111208	-0.000199068	-0.00023246	0.000324027			0.00575495	0.0355674	0.0493709	-0.000188295	0.0274581	0.0358795	0.0412454	0.0908924	-0.0149029	-0.000429935	-0.000210053	-0.00298083	-0.00627729	-0.000264591	-0.000590288	-0.000226047	-0.000999471	-0.00305676	-0.00330275	-0.000985816	-0.00123571	-0.000389176	-0.00227051		-0.00303864	-0.00828442	0.872585	0.0329139	-0.000349097	-0.000347059	0.0131478	-0.000251157	0.00917794	-5.64179e-05	-0.000212727	-0.000233818	0.0122391	-0.000116463	-0.000152096	-0.000236802	0.00482596	-0.000119039	-0.000243127	0.0283671	0.838231	-0.000123348	-0.000190509	0.0385024	0.0903584	-0.000226823	-0.000232978		-0.000276548	-0.000112543	-0.000119039	-0.000287817	0.000585152	-0.000230591	0.106748	-0.000190289	-0.000148203	0.0122272	-0.000124724	-0.000122922	-0.000150756		-9.29193e-05	-3.80134e-06	0.65584	-0.000145356	-0.000290614	-0.000202877	0.0912578	-0.000229442	0.0594385	9.253e-05	0.197369		0.260876	-0.000224607		-0.000193501		-8.44271e-05			-0.000193255	-0.000359482	0.951608	0.0906996	-5.63344e-05	-0.000252301	-0.00020738	-0.00026045	-0.000261765		-0.00033498	-0.000113247	-0.00037692	-5.83809e-05		0.0614366	-0.000117719	0.0914315	0.00325807	-0.000465173	0.00622367	0.00548152	-0.00635125	-0.000248848	-0.000115951	-0.000531526	-0.000177606			-0.000206862	-0.000225317	-0.000211569	0.0664851		-0.000203246	0.244696	-0.000126835	-0.000207742	-0.000199068	0.00966365	0.054582	0.0900595	0.083994	-0.000216676	-0.000638595	-0.000239787	-0.000243584	1	-0.000173143	0.101991	-0.000193501	0.0148849	0.0131997	-0.00014718	-0.000206274	0.0912578	0.000161888	0.00718237		-0.00246914	0.00663504	-0.000223823	-0.000155923	-7.61078e-05	0.00618144	-7.61078e-05	0.766268	-0.000201793	-0.00017666	-0.000223274	-0.000292918	-0.000220961	-0.000139672	0.00666997	-0.000119039	-0.000218629	-7.61078e-05	-0.000134508	-0.000203932	-0.000181489	-0.00969401	-0.000360237	-0.000409662	-0.00390105	-0.000374314	-0.000294658	-0.000122177	-0.000390551	0.0343381		-0.000663591	0.00108122	0.0494549	-0.000213293	0.0907862	-8.64738e-05	0.0818641		0.0121201	0.00889065	-0.000212086	0.0868283	0.00272608	0.00209734		0.0394097	0.246636	0.0394692	0.000554546	-0.000101332	0.00266655	-0.000115591	-0.000150326	-0.000209506	0.262719	-7.7504e-05		-9.61246e-05	-0.000890244	-0.000745149	-0.00299328	-0.000159292	-0.000896966	-0.00019553				-0.00370448	-0.000226609	-0.000363664	-0.000253567	0.00518284	-0.000182828	-0.000412439		-0.00383107	-0.00167447	-0.000248486	-0.000610547	-0.000139547	-0.00485767	-0.000225398
RSV_genus161	RSV_genus161	-0.000274266	-0.000119462	-0.000102369	-0.000262534	0.098735		-0.000125431	-0.0002926	0.177122	0.0121065	-0.000147692	-0.000104241	-9.09543e-05	-9.09543e-05	0.00146937	0.00121135	-0.000215588	0.0027107	-0.000247859	-0.000198913	-0.000247098	-0.000195693	-0.000228519	0.0375011			-0.000235434	0.11078	0.0129288	0.550227	0.0238032	0.0291941	0.0579403	-9.17646e-05	0.00178826	-0.000422645	-0.000206492	0.000530242	-0.00540419	-0.000260105	-0.00058028	-0.000222214	-0.000982525	0.00141545	0.00507434	0.000685937	-0.00121476	-0.000382577	-0.00217295		-0.00107348	-0.00473433	0.0117333	0.00178666	-0.000343178	-0.000341174	0.00585515	-0.000246899	-0.000315519	-5.54613e-05	0.00275333	0.00174732	0.023467	-0.000114488	-0.000149517	-0.000232787	0.770318	-0.000117021	-0.000239005	0.140009	0.00300899	0.175356	-0.000187279	-0.000222342	-0.000119505	-0.000222977	-0.000229028		-0.000271859	-0.000110635	-0.000117021	-0.000282937	-0.000169064	-0.000226682	-0.000138593	-0.000187062	-0.00014569	0.00501357	0.233942	-0.000120838	-0.0001482		-9.13439e-05	-0.000268783	-0.000176704	-0.000142892	-0.000285686	-0.000199438	-0.000198913	-0.000225552	0.00290909	-0.000225003	-0.000216689		-0.000155008	-0.000220799		-0.00019022		-8.29956e-05			0.00427835	-0.000353386	-0.000186167	0.00328617	-5.53793e-05	-0.000248023	-0.000203864	-0.000256034	0.0142561		-0.0003293	-0.000111327	-0.000370529	-5.73911e-05		-0.000372591	-0.000115723	-0.000128771	0.00330125	0.064131	-0.000172878	-0.000381948	-0.0101526	-0.000244629	-0.000113985	0.0107769	-0.000174594			0.159199	-0.000221497	-0.000207981	-0.000248543		-0.0001998	-9.91738e-05	-0.000124684	-0.00020422	-0.000195693	0.0153877	0.0121813	-0.000223726	-0.000236249	-0.000213003	-0.000627767	-0.000235722	-0.000239454	-0.000173143	1	0.0364292	-0.00019022	0.00523007	0.029406	-0.000144684	-0.000202777	-0.000198913	-0.000934519	0.00297558		-0.00242728	0.00126082	0.00577746	0.475503	0.177362	0.0765368	0.177362	0.0433382	-0.000198372	-0.000173664	-0.000219489	-0.000287951	-0.000217214	0.72873	0.00268665	-0.000117021	-0.000214922	0.177362	-0.000132228	0.000411288	-0.000178411	0.000472535	-0.00035413	-0.000402716	0.00630053	-0.000367968	-0.000289662	-0.000120106	-0.000383929	0.00469684		0.00407853	0.00223895	-0.000212371	-0.000209677	-0.000100219	-8.50076e-05	-0.000314302		0.00768035	0.00328541	-0.00020849	0.315467	0.0142426	0.0169505		0.0137969	-9.27054e-05	0.00586194	-0.000211942	-9.9614e-05	0.0172056	-0.000113631	-0.000147777	-0.000205954	0.0337274	-7.61899e-05		-9.44948e-05	-0.000589144	-0.000732515	0.00163751	-0.000156591	-0.000881758	-0.000192215				-0.00152699	-0.000222767	-0.000357498	-0.000181901	0.0199155	-0.000179728	-0.000405446		-0.00374427	-0.00164608	-0.000244273	-0.000546899	-0.000137181	0.00307333	-0.000221576
RSV_genus162	RSV_genus162	-0.000514224	-0.00022398	-0.000191933	-0.000492227	0.00588229		-0.000235171	-0.000548598	-0.000150522	0.0481499	-0.000276908	-0.000195441	-0.000170531	-0.000170531	0.208759	0.0180387	0.918581	0.133665	-0.000464714	0.950359	0.360593	-0.000366906	-0.000428452	6.28955e-05			0.102614	-0.000401952	0.0713989	0.0336365	0.000891217	0.16441	0.161718	-0.000128399	-0.0187742	-0.000792421	-0.000387153	-0.00542587	-0.0078698	-0.000487673	-0.00108797	-0.000416631	0.00109672	-0.00556961	-0.00468631	-0.00181698	-0.00227757	-0.000717298	-0.00412657		-0.00546308	0.000701914	0.0011871	0.429932	0.0129899	-0.00063967	0.0054461	-0.000462912	-0.00059157	-0.000103985	0.0165749	-0.000126461	0.00103278	-0.000214655	-0.000280331	0.223509	0.0456222	-0.000219403	-0.000416525	0.297361	0.5446	0.00134872	-0.000351131	0.402168	-0.000224061	-0.000418062	-0.000429406		-0.000509711	-0.00020743	-0.000219403	-0.000530481	0.00755343	-0.000425007	0.0271371	-0.000350725	-0.000273155	0.000111027	-0.000229881	-0.000226561	-0.000277862		-0.000171261	0.0930535	-0.000331303	-0.000267909	-0.000535636	-0.000373927	0.950359	-0.000422889	0.166891	-0.00042186	0.224373		0.348847	0.0871573		-0.000356646		0.0124956			-0.000356191	0.20104	0.0424183	0.000321315	-0.000103831	-0.000465021	-0.000382226	0.222116	0.151661		-0.000617407	-0.000208729	-0.000694709	-0.000107603		0.641877	-0.00021697	0.015472	-0.000252881	0.00763116	0.0647513	-0.000716118	-0.0190991	-0.000458657	-0.000213712	0.000760479	-0.000327348			0.00946053	-0.000415286	-0.000389946	0.0376447		-0.000374606	0.0625582	-0.000233772	-0.000382893	-0.000366906	0.0102859	0.0144189	0.938118	0.875176	-0.000399361	-0.00117701	-0.000441956	-0.000448955	0.101991	0.0364292	1	-0.000356646	0.0030914	0.0872373	-0.00027127	-0.000380187	0.950359	-0.00175214	0.0574182		-0.00455093	-0.000161662	0.0153213	-0.000287384	-0.000140276	0.206271	-0.000140276	0.106154	-0.000371929	0.15649	-0.000411521	-0.000539882	-0.000407257	0.0488387	0.227357	-0.000219403	-0.000402959	-0.000140276	-0.000247915	-0.000281657	-0.000334505	-0.0109903	-0.000663961	-0.000755056	-0.00670886	-0.000563902	-0.00054309	-0.000225188	-0.000719833	0.00319428		-0.00122308	0.0280246	0.515932	-0.000393125	-0.000187902	-0.000159381	0.0150748		0.0418998	7.71072e-05	-0.0003909	0.790633	-0.000434483	0.0158986		0.106093	0.0626055	0.230035	0.162556	-0.000186767	0.0914745	-0.000213048	-0.000277069	-0.000386144	0.137762	-0.000142849		-0.000177169	0.00136463	-0.0013734	-0.00547505	-0.000293594	-0.00164561	-0.000360385				0.00179769	-0.000417668	-0.000670277	-0.000467354	0.0607719	-0.000336974	-0.000760175		-0.00288518	-0.00308625	-0.000457989	0.0128736	-0.000257201	-0.00720372	-0.000415435
RSV_genus163	RSV_genus163	-0.000306514	-0.000133508	-0.000114406	-0.000293403	-0.000131783		-0.000140179	-0.000327004	-8.9722e-05	-0.000260521	-0.000165057	-0.000116497	-0.000101649	-0.000101649	-0.00015459	-0.00032702	-0.000240937	-0.000368544	-0.000277003	-0.000222302	-0.000276152	-0.000218702	-0.000255388	0.607078			-0.000263116	-0.000239592	0.283056	-0.000206866	-0.000314197	0.062928	-0.000264008	-0.000102554	-0.0181401	-0.00047234	-0.000230771	-0.00327483	-0.00696291	-0.000290688	-0.000648509	-0.000248342	-0.00109805	-0.00337993	-0.00365535	-0.00108305	-0.00135759	-0.000427561	-0.00249668		-0.00336607	-0.0108827	-0.000383476	-0.0016458	-0.000383529	-0.000381289	0.0320116	-0.000275929	-0.000352618	-6.19825e-05	0.993989	-0.000256879	-0.000256483	-0.00012795	-0.000167097	-0.000260158	-0.000125598	-0.00013078	-0.000267107	-0.000319182	-0.000265254	-0.000135513	-0.000209299	-0.000248485	-0.000133557	-0.000249195	0.00724542		-0.000303824	-0.000123643	-0.00013078	-0.000316205	-0.000188942	-0.000253335	-0.000154889	-0.000209057	-0.00016282	-0.000429315	-0.000137025	-0.000135046	-0.000165626		-0.000102084	-0.000300387	-0.00019748	-0.000159693	-0.000319277	-0.000222888	-0.000222302	0.960381	-0.000237687	0.296265	-0.000242167		-0.000173234	-0.000246761		1		-9.27542e-05			-0.000212316	-0.000394938	-0.000208056	-0.00011999	-6.18908e-05	-0.000277186	-0.000227834	-0.000286138	-0.000287583		0.87429	-0.000124417	0.0197041	-6.41391e-05		-0.000416401	-0.00012933	-0.000143912	-0.00049439	-0.000511054	-0.000193205	-0.000426857	-0.0197394	-0.000273393	-0.000127388	-0.000583951	-0.000195123			-0.000227265	-0.00024754	-0.000232436	-0.000277766		-0.000223292	-0.000110835	-0.000139345	-0.000228232	-0.000218702	-0.000196642	-0.000232663	-0.000250032	-0.000264028	-0.000238047	-0.00070158	-0.000263438	-0.000267609	-0.000193501	-0.00019022	-0.000356646	1	-0.000289416	0.816133	-0.000161696	-0.000226619	-0.000222302	-0.0010444	-0.00125185		-0.00271268	-0.000231083	-0.000245899	-0.000171302	-8.36144e-05	-0.000303554	-8.36144e-05	-0.000289473	-0.000221697	-0.000194084	-0.000245296	-0.000321808	-0.000242754	-0.000153448	-0.000240198	-0.00013078	-0.000240193	-8.36144e-05	-0.000147775	-0.000224046	-0.000199389	-0.0114296	-0.000395768	-0.000450067	-0.00434788	-0.000411233	-0.000323721	-0.000134228	-0.000429072	-0.00417436		-0.000729042	-0.00215634	-0.000237342	-0.000234331	-0.000112003	-9.50028e-05	-0.000351258		0.622014	-0.000278506	-0.000233005	-0.000290558	0.631552	0.558405		0.71106	-0.000103606	-0.00032428	-0.000236862	-0.000111327	0.856138	-0.000126992	-0.000165153	-0.00023017	-0.00035475	-8.51483e-05		-0.000105605	-0.00109117	-0.000818644	-0.00328851	-0.000175003	-0.000985435	-0.000214815				-0.00515736	-0.00024896	-0.000399533	-0.000278577	-0.000725041	-0.000200861	-0.000453119		-0.00470175	-0.00183963	-0.000272994	-0.000670766	-0.00015331	-0.0135274	-0.000247629
RSV_genus164	RSV_genus164	-0.00041729	0.691339	-0.000155752	-0.00039944	-0.00017941		-0.00019084	-0.000445184	0.0294257	0.157075	0.587597	-0.0001586	0.014554	0.014554	0.0141528	0.0294046	0.00343851	0.0577748	-0.000377113	-0.000302642	0.0145064	-0.000297742	-0.000347686	-0.000361871			0.140038	0.0239602	0.0142203	-0.000281629	0.00688374	0.24189	0.0196696	0.0145524	-0.00572665	-0.000643046	-0.000314172	-0.00445837	-0.00584094	-0.000395744	-0.000882883	-0.000338094	-0.000992581	-0.00460145	-0.00399261	-0.00147017	-0.00184823	-0.000582083	-0.00339899		-0.00443724	-0.00750623	-0.000280681	0.00544907	-0.000522139	0.124606	0.00589034	-0.000375651	0.00105379	-8.43832e-05	0.000175806	-0.000307981	0.156392	-0.000174191	-0.000227487	-0.00035418	0.00531244	0.691445	0.0154919	0.022959	0.00164237	0.0303916	-0.000284941	0.253046	0.0144286	-0.000339255	-0.000337092		-0.000413628	-0.000168328	0.691445	-0.000430482	-0.000257227	-0.000344891	0.024389	-0.000284611	-0.000221664	0.00156697	0.0286871	-0.000183853	-0.000225483		-0.000138978	-0.000408948	-0.000268851	-0.000217407	-0.000434666	-0.00030344	-0.000302642	0.0180183	0.0328573	0.000712499	0.0411915		0.0534328	0.00881901		-0.000289416		-0.000126276			0.000820941	0.0256445	0.000217899	0.0145718	-8.42584e-05	-0.000377362	-0.000310174	-0.00038955	0.503682		-0.000501023	-0.000169382	-0.000563752	-8.73192e-05		-0.00056689	-0.00017607	0.020872	4.72536e-06	0.487677	0.00417059	0.00920053	-0.0230971	-0.000372198	-0.000173426	-0.000556477	-0.000265642			-0.000309399	-0.000337002	-0.000316439	0.0149811		0.704741	0.0561875	-0.000189705	-0.000310716	-0.000297742	0.0335152	0.0122937	0.0225826	-0.000359448	-0.000324079	0.00984573	0.0153636	0.131966	0.0148849	0.00523007	0.0030914	-0.000289416	1	0.0336145	-0.000220134	0.0162631	-0.000302642	-0.0012422	0.0002974		-0.00369305	0.00496192	0.00122526	-0.000233211	0.0294731	0.127091	0.0294731	0.0105029	-0.000301819	-0.000264227	-0.000333947	-0.000438111	0.558975	0.000727875	0.0116514	0.691445	0.140763	0.0294731	-0.000201182	0.704741	-0.000271449	0.00388725	-0.0005388	-0.000612724	-0.00106245	-0.000559855	-0.000440715	-0.000182739	-0.00058414	0.0037279		-0.000992521	-0.00293565	-0.000323118	-0.000319019	0.0145238	-0.000129337	0.0127926		0.052259	0.403509	-0.000317213	0.00195807	0.00253922	0.236516		0.475283	0.0565189	0.00763012	0.00208255	-0.000151561	0.222108	-0.000172887	-0.00022484	-0.000313354	0.00390783	-0.000115921		-0.000143772	-0.0010659	-0.00111451	-0.00447699	-0.00023825	-0.00134158	-0.00029245				-0.00665214	-0.000338935	-0.000543926	-0.000379255	0.0152434	-0.000273453	-0.000616878		-0.00640098	-0.00250448	-0.000371656	-0.000913184	-0.000208717	-0.0100956	-0.000337123
RSV_genus165	RSV_genus165	-0.000641019	0.00276376	-0.000239259	0.0336952	0.00071337		-0.000293158	-0.000683869	0.0875266	0.0324398	0.0214617	-0.000243633	0.035105	0.035105	0.0523429	0.0336005	0.0864494	0.142866	-0.000579301	0.0801254	0.0678599	0.00453693	-0.000534098	0.597925			0.0233494	0.068331	0.268481	0.00507396	0.069623	0.194951	0.0415097	0.0351052	-0.0294619	-0.000987813	-0.000482615	-0.00679941	-0.0134966	-0.000607922	-0.00135624	-0.000519363	-0.00229441	-0.0065814	-0.00650145	-0.00224362	-0.00283916	-0.000894166	-0.00511014		-0.00665157	-0.0125912	0.035267	0.0431395	-0.000802082	0.0116996	0.0618606	-0.000577055	0.00294965	-0.000129625	0.815193	0.0116326	0.0392668	-0.000267583	-0.000349453	0.0276649	0.0229913	0.00276991	0.034317	0.106009	0.0494223	0.0935353	0.00159097	0.0347211	0.0348413	-0.000521146	0.00558996		-0.000635393	-0.000258577	0.00276991	-0.000661284	0.00027201	0.0337184	0.00407743	-0.000437205	-0.000340508	0.00576073	0.0934433	-0.000282425	-0.000346376		-0.00021349	0.0114696	0.0266793	0.103047	-0.00066771	-0.000466129	0.0801254	0.785501	0.0258551	0.707153	0.335957		0.0315073	0.0200165		0.816133		0.00139961			0.00180283	0.0447305	0.0121524	0.0361043	-0.000129433	-0.000579683	-0.000476473	0.0274405	0.0248029		0.713304	-0.000260196	0.0249422	-0.000134135		0.0546481	-0.00027047	0.038087	0.459049	0.046616	0.00558994	0.0177565	-0.0343873	-0.000571751	-0.000266408	0.00246474	0.0304232			0.00111945	-0.000517685	-0.000486097	0.114662		0.0363972	0.00755465	-0.000291414	-0.000477305	0.00453693	0.130451	0.134004	0.0812356	0.0736711	0.00436767	0.00245869	0.0340046	0.0355391	0.0131997	0.029406	0.0872373	0.816133	0.0336145	1	-0.000338158	0.0358005	0.0801254	-0.00121576	0.00709173		-0.00559974	0.488016	0.0371007	0.00556771	0.0876553	0.0704525	0.0876553	0.057757	-0.000463638	0.0229553	-0.000512992	0.00363176	0.00195349	0.0210038	0.0309776	0.00276991	0.0130498	0.0876553	0.0193169	0.0365946	-0.000416986	-0.018927	-0.000569901	-0.000938376	-0.00831292	-0.000840061	-0.000677003	-0.000280713	-0.000897326	-0.00578844		-0.00146572	-0.0017727	0.130368	-0.00049006	0.0367844	0.00515392	0.0434203		0.757088	0.0356016	0.0102	0.0763282	0.682143	0.53554		0.598665	0.00684245	0.0619744	0.0291805	-0.000232819	0.768539	-0.000265581	-0.000345387	-0.000481358	0.0210232	-0.000178072		-0.000220855	-0.00209825	-0.00171204	-0.00681451	-0.000365987	-0.00205921	-0.000449247				-0.00980474	-0.000520655	-0.000830063	-0.000582592	0.0243903	-0.000420064	-0.000947616		-0.00941169	-0.00384639	-0.000570918	-0.00139201	-0.000320621	-0.0193895	-0.000517871
RSV_genus166	RSV_genus166	-0.000233139	-0.000101548	-8.70186e-05	-0.000223166	-0.000100236		-0.000106622	-0.000248724	-6.82438e-05	-0.000198156	-0.000125545	-8.86094e-05	-7.73155e-05	-7.73155e-05	-0.000117583	-0.000248736	-0.00018326	-0.00028032	-0.000210692	-0.000169086	-0.000210045	-0.000166348	-0.000194252	-0.000259416			-0.00020013	-0.000182237	-0.000297631	-0.000157346	-0.000238983	-0.000377323	-0.000200808	-7.80043e-05	-0.00159789	-0.000359269	-0.000175528	-0.00249088	0.00587153	-0.000221102	-0.000493265	-0.000188893	-0.000835192	-3.34977e-06	-0.00209554	-0.000823782	-0.0010326	0.00607145	-0.00189901		-1.55714e-05	0.00722825	0.00027368	-0.00125182	-0.000291718	-0.000290014	-0.000271651	-0.000209876	-0.000268206	-4.71448e-05	-0.000177762	-0.000195386	-0.000195085	-9.73203e-05	-0.000127096	-0.00019788	-9.55314e-05	-9.94732e-05	-0.000203166	-0.000242774	-0.000201756	-0.000103074	-0.000159196	-0.000189001	-0.000101585	-0.000189541	-0.000194684		-0.000231093	-9.40446e-05	-9.94732e-05	-0.00024051	-0.000143712	-0.00019269	-0.000117811	-0.000159012	-0.000123843	-0.000326543	-0.000104223	-0.000102718	-0.000125977		-7.76466e-05	-0.000228478	0.00381571	-0.000121465	-0.000242847	-0.000169531	-0.000169086	-0.00019173	-0.000180788	-0.000191263	-0.000184196		-0.000131765	-0.00018769		-0.000161696		-7.05502e-05			-0.00016149	-0.000300395	-0.000158251	-9.12665e-05	-4.7075e-05	-0.000210831	-0.000173294	-0.000217641	-0.00021874		-0.000279921	-9.46335e-05	-0.000314967	-4.87851e-05		-0.00031672	-9.83701e-05	-0.000109461	-0.00037604	-0.000388715	-0.000146954	-0.000324674	-0.00184842	-0.000207946	-9.6893e-05	-0.000444161	-0.000148413			-0.000172861	-0.000188283	-0.000176794	-0.000211273		-0.000169839	-8.43024e-05	-0.000105988	-0.000173596	-0.000166348	-0.000149568	-0.000176966	-0.000190178	-0.000200823	-0.000181062	-0.000533632	-0.000200374	-0.000203548	-0.00014718	-0.000144684	-0.00027127	-0.000161696	-0.000220134	-0.000338158	1	-0.00017237	-0.000169086	-0.000794386	0.00490328		0.105035	-0.000175765	-0.000187035	-0.000130294	-6.35983e-05	-0.000230887	-6.35983e-05	-0.000220178	-0.000168626	-0.000147623	-0.000186576	-0.000244772	-0.000184643	-0.000116715	-0.000182698	-9.94732e-05	-0.000182694	-6.35983e-05	-0.0001124	-0.000170413	-0.000151658	-0.0027982	-0.000301027	-0.000342328	-0.00330706	-0.00031279	-0.000246226	-0.000102096	-0.000326358	-0.0018755		-0.00055452	-0.00164014	-0.000180525	-0.000178235	-8.51913e-05	-7.22605e-05	-0.000267172		-0.000370861	-0.000211836	-0.000177227	-0.000221003	-0.000196986	-0.000356277		-0.000235989	-7.8804e-05	-0.000246652	-0.00018016	-8.46766e-05	-0.000295498	-9.65919e-05	-0.000125618	-0.00017507	-0.000269828	-6.47651e-05		-8.0325e-05	-0.000829962	-0.000622672	-0.00250129	-0.00013311	-0.000749536	-0.000163392				-0.00392276	-0.000189363	-0.00030389	-0.000211889	-0.000551476	-0.000152778	-0.000344649		0.000347407	-0.00139925	-0.000207643	-0.000510195	-0.00011661	-0.000146343	-0.00018835
RSV_genus167	RSV_genus167	-0.000326747	-0.000142321	-0.000121958	-0.00031277	-0.000140482		-0.000149432	-0.000348589	-9.56445e-05	-0.000277718	-0.000175952	-0.000124187	-0.000108358	-0.000108358	-0.000164794	-0.000348607	-0.000256841	0.138122	-0.000295287	-0.000236976	0.0955815	-0.000233138	-0.000272246	-0.000363575			-0.000280484	-0.000255408	-0.000417133	-0.000220521	0.146776	-0.000528822	-0.000281435	-0.000109324	-0.00838004	-0.000503519	-0.000246004	-0.003491	0.00931881	-0.000309876	-0.000691317	-0.000264735	-0.00117053	-0.00360303	-0.00389664	-0.00115454	-0.00144721	-0.000455784	-0.00266148		-0.00358826	0.00848723	-0.00040879	0.145256	-0.000408846	-0.000406458	-0.000380722	-0.000294143	-0.000375894	-6.60739e-05	-0.000249135	-0.000273836	-0.000273414	-0.000136395	-0.000178127	-0.000277331	-0.000133888	-0.000139413	0.0215844	-0.000340251	-0.000282763	0.0792797	-0.000223115	-0.000264887	-0.000142372	-0.000265644	-0.000272852		-0.000323879	-0.000131805	-0.000139413	-0.000337077	-0.000201414	-0.000270057	-0.000165113	-0.000222857	-0.000173568	-0.000457654	-0.00014607	-0.000143961	-0.000176558		-0.000108823	-0.000320215	-0.000210516	-0.000170234	-0.000340353	-0.0002376	-0.000236976	-0.000268711	-0.000253377	-0.000268058	-0.000258152		-0.000184669	0.552319		-0.000226619		-9.88768e-05			-0.00022633	-0.000421007	-0.00022179	-0.000127911	-6.59762e-05	-0.000295482	-0.000242873	-0.000305026	-0.000306567		-0.000392312	-0.00013263	-0.00044143	-6.83729e-05		-0.000443887	-0.000137867	-0.000153411	-0.000527025	0.159559	-0.000205958	0.445018	-0.00640436	-0.000291439	-0.000135797	-0.000622497	-0.000208003			-0.000242266	-0.00026388	-0.000247779	-0.000296102		-0.000238031	-0.000118151	-0.000148543	-0.000243297	-0.000233138	-0.000209622	-0.00024802	-0.000266536	-0.000281456	-0.000253761	-0.000747891	0.948695	0.981027	-0.000206274	-0.000202777	-0.000380187	-0.000226619	0.0162631	0.0358005	-0.00017237	1	-0.000236976	-0.00111334	-0.00133448		-0.00289174	-0.000246337	-0.000262131	-0.000182609	-8.91337e-05	-0.000323591	-8.91337e-05	0.0555711	-0.000236331	-0.000206895	-0.000261488	-0.000343051	-0.000258779	-0.000163577	-0.000256054	-0.000139413	-0.000256047	-8.91337e-05	-0.00015753	-0.000238835	-0.000212551	0.00348971	-0.000421893	-0.000479776	-0.00463488	-0.000438378	-0.000345089	-0.000143088	-0.000457394	-0.00444991		-0.000777165	-0.00229868	-0.000253008	-0.000249799	-0.000119396	-0.000101274	-0.000374444		0.052843	0.819994	-0.000248385	-0.000309738	-0.000276079	0.0680005		-0.000330741	-0.000110445	-0.000345686	0.144911	-0.000118675	0.0672363	-0.000135375	-0.000176054	-0.000245363	-0.000378167	-9.07689e-05		-0.000112576	-0.0011632	-0.000872682	-0.00350558	-0.000186555	-0.00105048	-0.000228995				-0.00549779	-0.000265394	-0.000425906	-0.000296965	0.0542203	-0.000214119	-0.000483029		-0.00501211	-0.00196106	-0.000291015	-0.000715043	-0.00016343	0.00628317	-0.000263975
RSV_genus168	RSV_genus168	-0.000320522	-0.000139609	-0.000119634	-0.000306811	-0.000137806		-0.000146585	-0.000341948	-9.38223e-05	-0.000272427	-0.0001726	-0.000121821	-0.000106294	-0.000106294	0.219479	0.00531793	0.966581	0.042055	-0.000289662	1	0.318306	-0.000228697	-0.00026706	-0.000356648			0.0652817	-0.000250542	0.059057	-0.00021632	-0.000328556	0.0449509	0.0046659	-0.000107241	-0.0103913	-0.000493926	-0.000241317	-0.00342449	-0.00728112	-0.000303973	-0.000678146	-0.000259692	-0.00114823	-0.00353439	-0.0038224	-0.00113254	-0.00141964	-0.000447101	-0.00261078		-0.0035199	0.00527547	-0.000401002	0.374617	-0.000401057	-0.000398715	0.00187878	-0.000288539	-0.000368733	-6.48151e-05	-0.000244389	-0.000268619	-0.000268205	-0.000133797	-0.000174734	-0.000272047	-0.000131338	-0.000136757	-0.000279314	0.313073	0.57262	-0.000141707	-0.000218864	0.423286	-0.00013966	-0.000260583	-0.000267654		-0.000317709	-0.000129294	-0.000136757	-0.000330655	0.00808262	-0.000264912	-0.000161968	-0.000218611	-0.000170261	-0.000448935	-0.000143287	-0.000141218	-0.000173195		-0.000106749	0.00263449	-0.000206506	-0.000166991	-0.000333869	-0.000233074	1	-0.000263592	-0.00024855	-0.000262951	0.18758		0.304252	-0.000258038		-0.000222302		-9.69931e-05			-0.000222019	-0.000412987	0.040628	-0.000125474	-6.47192e-05	-0.000289853	-0.000238246	-0.000299215	-0.000300726		-0.000384838	-0.000130103	-0.000433021	-6.70703e-05		0.675597	-0.00013524	0.0163811	-0.000516984	-0.000534409	0.0682616	-0.000446365	-0.0089103	-0.000285887	-0.000133209	-0.000610638	-0.00020404			-0.000237651	-0.000258853	-0.000243058	-0.00029046		-0.000233497	-0.0001159	-0.000145713	-0.000238662	-0.000228697	0.00852403	-0.000243295	0.987142	0.920933	-0.000248926	-0.000733643	-0.000275477	-0.000279839	0.0912578	-0.000198913	0.950359	-0.000222302	-0.000302642	0.0801254	-0.000169086	-0.000236976	1	-0.00109213	-0.00130906		-0.00283665	-0.000241644	-0.000257137	-0.00017913	-8.74356e-05	0.0703062	-8.74356e-05	0.111797	-0.000231828	-0.000202954	-0.000256506	-0.000336515	-0.000253849	-0.000160461	0.0750844	-0.000136757	-0.00025117	-8.74356e-05	-0.000154529	-0.000234285	-0.000208501	-0.00476056	-0.000413855	-0.000470636	-0.00454658	-0.000430027	-0.000338515	-0.000140362	-0.000448681	-0.00436514		-0.00076236	0.0310348	0.542966	-0.00024504	-0.000117122	-9.93445e-05	-0.000367311		0.0405457	-0.000291234	-0.000243653	0.832008	-0.000270819	0.00966647		0.100701	-0.000108341	0.0877134	0.0081748	-0.000116414	0.0221826	-0.000132796	-0.0001727	-0.000240688	0.141239	-8.90397e-05		-0.000110432	-2.12646e-05	-0.000856056	-0.0034388	-0.000183001	-0.00103047	-0.000224632				0.00543241	-0.000260338	-0.000417792	-0.000291308	0.0631401	-0.00021004	-0.000473827		-1.09353e-05	-0.0019237	-0.00028547	-0.000701421	-0.000160317	-0.00128086	-0.000258946
RSV_genus169	RSV_genus169	-0.00150585	-0.000655901	-0.000562056	0.0187602	-0.000647427		-0.000688674	-0.00160651	-0.000440789	-0.000327971	0.00585582	-0.00057233	0.0117284	0.0117284	0.0111662	0.0232	0.00195104	-0.000255915	-0.00136087	-0.00109213	0.00970726	0.106387	-0.00125468	-0.00159031			0.02541	0.278587	0.00807699	-0.0010163	0.00218493	0.0195368	0.00421752	0.0117238	-0.00449897	-0.00232053	-0.00113374	-0.00340077	0.0539699	-0.0014281	-0.00290812	-0.00122006	-0.00539453	-0.0134464	0.0193048	-0.00507943	-0.00599704	-0.00210053	-0.00972603		-0.0124625	0.0764213	-0.00110343	0.0410293	-0.00188421	0.00842047	0.00438773	-0.00135559	-0.000455794	-0.000304509	-0.00114817	0.000843434	0.000416131	-0.000628594	-0.00082092	-0.00127811	4.68859e-05	-0.0006425	-0.00131225	0.00866964	-0.00130315	-0.000665755	0.0426225	-0.00122076	0.0115035	-0.00122425	-0.00125747		-0.00149264	-0.000607437	-0.0006425	-0.00155346	-0.000928242	-0.00124459	-0.000760944	0.407149	-0.000799906	0.000574396	-0.000673182	-0.00066346	-0.00081369		-0.000501522	-0.00147575	-0.000970188	-0.000784545	-0.00156855	-0.00109501	-0.00109213	-0.00123839	-0.000789751	-0.00119218	-0.00118972		-0.000851071	-0.00121229		-0.0010444		-0.000455685			-0.00104307	-0.00194026	-0.000528757	0.0116143	-0.000304059	-0.00136177	-0.00111931	-0.00140575	-0.00141285		-0.00180801	-0.000611241	0.268709	-0.000315104		-0.00204571	-0.000635375	0.0113949	0.0314019	-0.00251072	-0.000930464	-0.000174714	-0.00366232	-0.00134313	-0.000625834	0.287388	-0.000958607			0.397817	-0.00121612	-0.00114192	-0.00136462		-0.001097	-0.000544511	-0.000684577	-0.00112126	0.106387	-0.000966067	-0.00114303	-0.00122836	-0.00129712	0.103521	0.343374	-0.00129422	-0.00131472	0.000161888	-0.000934519	-0.00175214	-0.0010444	-0.0012422	-0.00121576	-0.000794386	-0.00111334	-0.00109213	1	0.0580462		0.0254985	-0.00021532	-0.00120806	-0.000841576	-0.000410783	0.00481813	-0.000410783	-0.000323075	0.404493	-0.0009535	-0.0012051	0.0910436	-0.00119261	-0.000753866	0.00146403	-0.0006425	-0.00118002	-0.000410783	-0.000725994	-0.0011007	-0.000979564	-0.0346023	-0.00194434	-0.0022111	-0.0126629	-0.00202032	-0.00159038	-0.000659439	-0.00210796	-0.00843243		-0.00329051	-0.0044678	-0.00116602	-0.00115123	0.0116642	-0.000466732	0.00931903		-0.00196839	-0.00013937	-0.00114471	4.91018e-05	-0.000874302	0.0357013		-0.000393947	-0.000267621	-0.00102027	0.000609457	-0.000546928	-0.00160757	-0.00062389	-0.000811367	-0.00113078	0.0011333	-0.000418319		-0.000518822	-0.000774336	-0.00252844	-0.012928	-0.00085976	-0.00180151	-0.00105535				-0.0193542	-0.0012231	-0.00045254	-0.0013686	0.0023003	-0.000986794	0.372997		0.00143737	-0.00805068	0.400299	-0.00201211	-0.000753187	-0.0073367	0.402748
RSV_genus170	RSV_genus170	-0.00180496	-0.000786182	-0.000673696	0.00030017	-0.000776025		0.00367045	-0.00192561	-0.000528342	0.0282147	-0.000971965	-0.000686011	-0.000598574	-0.000598574	-0.000204963	0.0150232	-0.0014188	-0.00207585	-0.00163117	-0.00130906	0.0128087	-0.00128786	-0.00150389	-0.00200839			0.0177714	0.0935327	0.0049699	0.060443	-0.00180148	0.0267895	0.00647072	-0.000369333	-0.0166717	0.000763626	-0.00135893	0.0246361	-0.00661305	-0.00171176	0.00209834	-0.0014624	0.0173653	-0.00470407	0.0690795	-0.0031696	0.0330064	0.00444253	0.0565472		-0.000202447	0.0324255	0.00537741	0.0835372	0.00640051	0.000157548	0.0253214	-0.00162485	-0.00207645	-0.000364993	-0.00137623	0.475667	-0.00151034	-0.000753451	-0.000983977	0.0539838	-0.000739601	-0.000770118	-0.0015729	-0.00172529	-0.000389676	-0.000790102	0.0140891	-0.00143922	-0.000786468	-0.00146742	-0.00150724		0.000495054	-0.000728091	-0.000770118	-0.00186202	-0.00111262	-0.0014918	0.0139099	0.139715	-0.00095879	-0.000138749	-0.000806894	-0.000795241	-0.000975312		-0.000601138	0.0207485	0.000956272	0.000230562	0.0151421	-0.00131251	-0.00130906	0.0179943	0.00774095	0.000360811	0.0235915		0.0313166	0.349565		-0.00125185		0.00259001			0.0692722	0.0582058	-0.000119086	0.000518888	-0.000364453	-0.00163225	-0.00134163	0.0534961	0.0358006		-0.00216714	-0.00073265	0.126011	-0.000377693		0.0463153	-0.000761579	0.0600658	0.0096515	0.0661377	-0.0011056	-0.00238548	0.0219448	-0.00160992	-0.000750143	0.100842	-0.00114901			0.136416	-0.00145768	-0.00136873	0.00762611		-0.00131489	0.0332926	-0.000820553	0.00478467	-0.00128786	9.6207e-05	0.00622803	-0.00147235	-0.00155477	-0.00140178	0.23536	-0.00154272	-0.00157586	0.00718237	0.00297558	0.0574182	-0.00125185	0.0002974	0.00709173	0.00490328	-0.00133448	-0.00130906	0.0580462	1		0.00248775	-0.000830794	-0.00144802	-0.00100874	-0.000492376	0.0177361	-0.000492376	0.0392412	0.138744	-0.00114289	-0.00144446	-0.00189502	-0.0014295	0.0151223	-0.000366633	-0.000770118	-0.00141441	-0.000492376	0.478124	-0.00109841	-0.00117413	0.022719	-0.00222935	0.00117901	0.0174349	-0.00242161	-0.00190628	-0.000790422	-0.00250743	0.0177623		-0.000631915	-8.2904e-05	-0.00139762	-0.00137989	-0.000659548	-0.000559438	0.00312032		-0.000981686	-0.000363612	0.441071	-0.001711	0.0111688	0.00791054		0.0117315	0.0333542	0.00246142	0.0220399	-0.000655564	0.00503177	-0.000747812	-0.000972527	-0.0013309	-0.000730863	-0.000501409		-0.000621874	0.00869077	-0.00182602	0.00775208	-0.00103053	-0.00130531	-0.00126497				-0.00482435	-0.00146604	-0.00235271	-0.00164044	-0.00340392	0.00591887	0.128858		-0.00183395	-0.0038962	0.137081	0.0550035	-0.000902791	-0.0108806	0.138034
RSV_genus171	RSV_genus171
RSV_genus172	RSV_genus172	-0.00375301	-0.000583351	-0.00145986	-0.00374393	-0.0016816		-0.00178873	-0.00417269	-0.00106054	-0.00332434	-0.00210619	0.0380813	-0.00129707	-0.00129707	-0.00197262	-0.00414664	-0.00307445	-0.00465973	-0.00353466	-0.00283665	-0.00342251	-0.00279072	0.00779916	-0.00435207			-0.00335746	-0.00305729	-0.00499317	-0.00263969	-0.00400927	-0.00628931	-0.00336884	-0.00130863	-0.0206219	-0.00602723	0.00367552	0.0057642	0.123261	-0.00370929	-0.00827521	-0.00316894	-0.0138772	-0.0200166	-0.0264581	-0.00811824	-0.0173133	0.00912883	-0.0171443		-0.0132635	0.0925959	-0.00391123	0.0199332	-0.00180585	0.000507722	-0.00441792	-0.00352096	-0.00449954	-0.000790919	-0.00298221	-0.00244982	-0.00327282	-0.00163268	-0.00213222	-0.00331971	-0.00160267	-0.0016688	-0.00340839	-0.00407287	-0.00325002	-0.000691742	-0.00267073	0.03877	-0.00170423	-0.00317982	-0.00326541		-0.00387691	-0.00157773	-0.0016688	-0.00403489	-0.00241098	-0.00323264	-0.00197644	-0.00266765	-0.00207764	-0.00332879	-0.00174849	0.0485362	-0.00211344		-0.00130263	-0.00382753	-0.00198569	-0.00150078	-0.0040741	-0.00284413	-0.00283665	-0.00321653	-0.00291627	-0.00320871	-0.00309014		-0.00221053	-0.00314876		-0.00271268		-0.00118358			-0.00270922	-0.00503955	-0.00229206	-0.00153112	0.00412322	-0.00353699	-0.00290724	-0.00365123	-0.00366967		-0.000988511	-0.00158761	-0.00502646	-0.000818438		-0.00531343	-0.0016503	-0.00179023	-0.00340398	-0.00174587	-0.0024546	-0.00536728	-0.0481	-0.00348859	-0.00162552	0.00410926	-0.00248984			-0.00289998	-0.00315871	-0.00296597	-0.00343561		-0.00284929	-0.00141429	-0.00177809	-0.00291232	-0.00279072	-0.00250922	-0.00275433	-0.0031905	-0.00246738	-0.00303757	-0.00250917	-0.00336156	-0.00341479	-0.00246914	-0.00242728	-0.00455093	-0.00271268	-0.00369305	-0.00559974	0.105035	-0.00289174	-0.00283665	0.0254985	0.00248775		1	-0.00294871	-0.00313777	-0.00218587	-0.00106695	-0.00379161	-0.00106695	-0.00369379	-0.00282893	-0.00247658	-0.00313007	0.00670037	-0.00309764	-0.00195806	-0.00306502	-0.0016688	-0.00306495	-0.00106695	-0.00188567	-0.00285891	-0.00254428	-0.0519795	-0.00221932	0.00146448	-0.00639974	-0.0052245	0.0245398	-0.0017128	-0.00531501	0.0329779		-0.00615372	0.000723142	-0.00302857	-0.000118336	-0.0014292	-0.00121227	-0.00101247		-0.00614699	-0.00355384	-0.000879347	-0.00370763	-0.00330472	-0.00597501		-0.00395904	-0.00132205	-0.00393713	-0.00293526	-0.00142057	-0.00495369	-0.00162046	-0.00210741	-0.00293705	-0.00452675	-0.00108652		-0.00134756	-0.00381959	-0.00405617	0.00392049	0.00589587	-0.00255231	-0.00274112				0.0250855	-0.00317682	-0.00506711	-0.00354688	-0.00868743	-0.00256306	-0.00490107		0.0489918	0.00604497	-0.00348351	-0.0058916	-0.0019563	0.0857434	-0.00314443
RSV_genus173	RSV_genus173	-0.000333184	-0.000145124	-0.00012436	-0.000318931	-0.000143249		-0.000152375	-0.000355456	-9.75285e-05	0.00131352	0.0408409	-0.000126633	0.0751274	0.0751274	0.0734189	0.00497068	0.0190261	0.00862331	-0.000301104	-0.000241644	0.0677763	-0.000237731	-0.000277609	0.000153909			0.0279831	0.0293307	0.00994133	-0.000224865	0.0226795	0.00798753	0.0362581	0.075125	-0.0181278	-0.000513438	-0.00025085	-0.00355977	-0.00685587	-0.000315981	-0.000704935	-0.00026995	-0.00119359	-0.00193269	-0.00370508	-0.00117589	-0.00147571	-0.000464762	-0.00271216		-0.00365807	0.0157271	0.00498357	0.00183893	-0.0004169	0.0247798	0.059125	-0.000299937	0.00747138	-6.73755e-05	-0.000254043	-2.33892e-05	0.0100348	-0.000139082	-0.000181636	-0.000282794	0.00394861	-0.000142159	-0.000290348	0.0503029	0.000521341	-0.000147304	-0.00022751	-0.00026317	0.074673	-0.000270877	-0.000275938		-0.000330259	-0.000134401	-0.000142159	-0.000343717	-0.000205382	-0.000275377	-0.000168366	-0.000227247	-0.000176987	0.0106656	-0.000148948	-0.000146797	-0.000180036		-0.000110966	0.00154118	0.11335	-0.000173588	-0.000347057	-0.000242281	-0.000241644	0.0034231	0.00247121	0.940327	0.639627		-0.000188307	-0.000268231		-0.000231083		-0.000100825			-0.000157314	0.00484254	0.00234016	0.0753989	-6.72758e-05	-0.000301303	-0.000247657	-0.000311034	0.0170769		-0.00040004	-0.000135243	0.000389397	-6.97197e-05		-0.000452631	-0.000140583	0.0756212	0.839999	0.00545582	0.000793352	0.00468537	-0.0208548	-0.00029718	-0.000138472	0.000827345	0.134181			-0.000247039	-0.000269078	-0.00025266	-0.000301934		-0.00024272	-0.000120478	-0.000151469	-0.00024809	-0.000237731	0.00112988	-0.000252906	0.00434379	-0.000287	-0.00025876	0.00141215	-0.000286359	-0.000290894	0.00663504	0.00126082	-0.000161662	-0.000231083	0.00496192	0.488016	-0.000175765	-0.000246337	-0.000241644	-0.00021532	-0.000830794		-0.00294871	1	4.68193e-05	-0.000186206	-9.08895e-05	0.00156192	-9.08895e-05	0.0834178	-0.000240986	-0.000210971	-0.000266639	-0.000349808	-0.000263876	0.00557566	0.0025139	-0.000142159	0.0281477	-9.08895e-05	-0.000160633	-0.00016438	-0.000216738	-0.0107586	-0.000430203	-0.000489227	-0.00374662	-0.000447014	-0.000351887	-0.000145907	-0.000466405	-0.00453635		-0.000792475	-0.00234396	-0.000257992	-0.00025472	0.0750341	-0.000103269	0.0675763		0.270508	0.00771597	-0.000253278	0.00876947	0.00216761	0.00303233		0.00661756	0.00137257	0.00149188	-0.000257471	-0.000121013	0.0823914	-0.000138041	-0.000179522	-0.000250196	0.0144987	-9.2557e-05		-0.000114794	-0.0011004	-0.000889873	-0.00357464	-0.00019023	-0.00107079	-0.000233506				-0.00551152	-0.000270622	-0.000434296	-0.000302815	0.00232794	-0.000218337	-0.000492544		-0.00509992	-0.00199969	-0.000296747	-0.000728395	-0.00016665	-0.0135077	-0.000269175
RSV_genus174	RSV_genus174	-0.000354546	-0.000154429	-0.000132333	-0.00033938	0.00089337		-0.000162145	-0.000378246	-0.000103782	-0.00023522	-0.000190922	-0.000134753	-0.000117577	-0.000117577	-0.000178815	0.823802	-0.000278693	0.0582709	-0.00032041	-0.000257137	-0.000319426	-0.000252974	-0.000295408	-0.000285687			0.0103475	-0.000277137	0.561495	0.00558375	0.858016	0.0573696	0.0876938	-0.000118625	-0.0200157	-0.000546357	-0.000266933	-0.00323867	-0.00744073	-0.00033624	0.00266298	-0.000287258	-0.00127012	-0.00390958	-0.00356908	-0.000155087	-0.00157033	-0.000494561	-0.00276209		-0.00359637	-0.0122501	-0.000383745	-0.0015103	-0.00044363	0.00905221	0.0115029	-0.000319168	-0.000407875	-7.16954e-05	0.0103318	-0.000297133	0.959738	-0.000148	-0.000193282	-0.000300926	0.00770813	-0.000151274	0.958499	-0.000369198	-0.000160015	-0.000156749	-0.000242097	-0.000287424	-0.000154485	-0.000288245	-0.000295204		-0.000351435	-0.000143018	-0.000151274	-0.000365755	-0.00021855	-0.000293033	-0.000179161	-0.000241817	-0.000188334	-0.000496591	-0.000158498	-0.000156209	-0.00019158		-0.000118081	-0.000347458	-0.000228426	-0.000184718	-0.000369309	-0.000257815	-0.000257137	0.00110151	0.0948548	-0.000214771	-0.000280115		-0.000200381	-0.000285429		-0.000245899		-0.000107289			-0.000217901	0.00152961	0.171675	-0.000138793	-7.15893e-05	-0.000320622	-0.000263536	-0.000330977	-0.000179105		-0.000425689	-0.000143914	-0.000478986	-7.41899e-05		-0.000481652	-0.000149596	0.000328722	-0.000571863	-0.000343587	0.00011119	-0.000383482	-0.0149	-0.000316234	-0.00014735	-0.000675458	-0.0002257			0.0014235	-0.000286331	-0.000268859	0.012804		-0.000258283	-0.000128203	-0.000161181	-0.000263996	-0.000252974	-0.000227456	-0.000138048	0.00144995	-0.000305402	-0.00027535	7.93939e-06	-0.000304719	-0.000309545	-0.000223823	0.00577746	0.0153213	-0.000245899	0.00122526	0.0371007	-0.000187035	-0.000262131	-0.000257137	-0.00120806	-0.00144802		-0.00313777	4.68193e-05	1	-0.000198145	-9.6717e-05	0.0872312	-9.6717e-05	-0.000120796	-0.000256437	0.0977645	-0.000283735	-0.000372237	0.00561083	0.00706398	0.0979219	-0.000151274	0.0104267	-9.6717e-05	-0.000170932	-0.000259155	-0.000230634	-0.0126866	-0.000457786	-0.000520595	-0.00451868	-0.000475675	-0.000374449	-0.000155262	-0.000496309	-0.00406526		-0.000519732	-0.00249425	-0.000274534	-0.000271051	-0.000129555	-0.00010989	-0.000406301		0.625828	-0.000322149	-0.000269517	-0.00033609	-0.000299567	0.0909795		0.000435495	-0.000119841	0.0865962	0.0965474	-0.000128772	0.0410024	-0.000146892	-0.000191033	-0.000266238	-5.01676e-05	-9.84914e-05		-0.000122154	-0.00122714	-0.000946928	0.00136767	-0.000202427	-0.00113986	-0.000248477				-0.00496179	-0.000287973	-0.000462141	-0.000322231	0.0139405	-0.000232336	-0.000524124		-0.00533523	-0.00170076	-0.000315774	-0.000775878	-0.000177335	-0.0114475	-0.000286433
RSV_genus175	RSV_genus175	-0.000246989	-0.00010758	-9.21879e-05	-0.000236423	-0.00010619		-0.000112956	-0.000263499	-7.22978e-05	-0.000209927	-0.000133003	-9.38732e-05	-8.19083e-05	-8.19083e-05	-0.000124568	-0.000263512	-0.000194147	0.000501832	-0.000223208	-0.00017913	-0.000222523	-0.00017623	-0.000205791	0.0333598			-0.000212018	-0.000193063	-0.000315311	-0.000166692	0.000586084	0.0014162	-0.000212737	-8.2638e-05	0.00151219	-0.000380611	-0.000185955	0.00159053	-0.00460099	-0.000234236	-0.000522567	-0.000200114	-0.000884806	0.00265458	0.00325934	0.00115003	-0.00109395	-0.000344528	-0.00201182		-0.00180376	-0.00820525	-0.000309005	-0.00132618	-0.000309047	-0.000307242	0.000443431	-0.000222343	-0.000284139	-4.99454e-05	-0.000188322	-0.000206993	-0.000206674	-0.000103102	-0.000134647	-0.000209635	-0.000101206	-0.000105382	-0.000215234	-0.000257196	-0.000213741	-0.000109196	-0.000168653	-0.000200229	-0.00010762	-0.000200801	-0.000206249		-0.000244821	-9.96313e-05	-0.000105382	-0.000254797	-0.000152249	-0.000204137	-0.000124809	-0.000168458	-0.0001312	-0.000345941	0.0743268	-0.00010882	-0.000133461		-8.22592e-05	-0.000242051	-0.000159129	-0.00012868	-0.000257273	-0.000179602	-0.00017913	-0.000203119	-0.000191528	-0.000202625	-0.000195138		-0.000139592	-0.000198839		-0.000171302		-7.47411e-05			-0.000171083	-0.00031824	-0.000167651	-9.66881e-05	-4.98715e-05	-0.000223356	-0.000183588	-0.000230569	-0.000231734		-0.000296549	-0.000100255	-0.000333678	-5.16832e-05		-0.000335535	-0.000104214	-0.000115964	-0.000398379	-0.000411806	-0.000155684	-0.000343961	-0.0142753	-0.000220299	-0.000102649	-0.000470546	-0.00015723			-0.000183129	-0.000199467	-0.000187296	-0.000223824		-0.000179928	-8.93103e-05	-0.000112284	-0.000183909	-0.00017623	-0.000158453	-0.000187479	-0.000201475	-0.000212753	-0.000191818	-0.000565332	-0.000212278	-0.000215639	-0.000155923	0.475503	-0.000287384	-0.000171302	-0.000233211	0.00556771	-0.000130294	-0.000182609	-0.00017913	-0.000841576	-0.00100874		-0.00218587	-0.000186206	-0.000198145	1	-6.73763e-05	-0.000244603	-6.73763e-05	-0.000233257	-0.000178643	-0.000156392	-0.000197659	-0.000259313	-0.000195611	-0.000123648	-0.000193551	-0.000105382	-0.000193547	-6.73763e-05	-0.000119077	-0.000180536	-0.000160667	0.00113754	-0.000318909	-0.000362663	0.000387057	0.0948421	-0.000260853	-0.000108161	-0.000345745	0.00229655		0.0051945	0.00335698	-0.000191249	-0.000188823	-9.0252e-05	-7.6553e-05	-0.000283043		-0.000392892	-0.00022442	-0.000187755	0.381393	-0.000208688	0.00996829		0.0081112	-8.34853e-05	-0.000261305	-0.000190863	-8.97067e-05	0.00435625	-0.00010233	-0.00013308	-0.00018547	-0.000285857	-6.86124e-05		-8.50967e-05	-0.000879265	-0.000659661	0.00294774	-0.000141017	0.151318	-0.000173098				0.0126305	-0.000200611	-0.000321943	-0.000224476	0.157977	-0.000161853	-0.000365122		-0.00357849	-0.00148237	-0.000219978	-0.000540502	-0.000123537	-0.00249085	-0.000199539
RSV_genus176	RSV_genus176	-0.000120558	-5.25113e-05	-4.4998e-05	-0.000115401	-5.18328e-05		-5.51351e-05	-0.000128617	0.998678	-0.000102468	-6.49202e-05	-4.58206e-05	-3.99804e-05	-3.99804e-05	-6.08032e-05	-0.000128624	-9.47654e-05	0.00212876	-0.000108951	-8.74356e-05	-0.000108616	-8.60198e-05	-0.000100449	-0.000134146			-0.000103489	0.62547	0.0698708	-8.13646e-05	-0.00012358	0.0551747	0.0141061	-4.03366e-05	-0.00297947	-0.000185781	-9.07667e-05	-0.00128805	-0.00273865	-0.000114333	-0.000255071	-9.76779e-05	-0.000431884	-0.00132939	-0.00143772	-0.000425984	-0.000533968	-0.000168168	-0.000981993		-0.00132394	-0.00402785	-0.000150829	-0.000647325	-0.00015085	-0.000149969	0.0196059	-0.000108528	-0.000138692	-2.43789e-05	0.0166045	-0.000101036	-0.00010088	-5.03251e-05	-6.57226e-05	-0.000102325	0.158326	-5.14384e-05	-0.000105058	0.790573	-0.00010433	0.988939	-8.23215e-05	-9.7734e-05	-5.25304e-05	-9.80133e-05	-0.000100673		-0.0001195	-4.86312e-05	-5.14384e-05	-0.000124369	-7.43148e-05	-9.96415e-05	-6.09209e-05	-8.22263e-05	-6.40403e-05	-0.000168858	0.97587	-5.31164e-05	-6.51438e-05		-4.01517e-05	-0.000118148	-7.7673e-05	-6.28104e-05	-0.000125578	-8.7666e-05	-8.74356e-05	-9.91449e-05	-9.34871e-05	-9.89038e-05	-9.5249e-05		-6.81365e-05	-9.70558e-05		-8.36144e-05		-3.6482e-05			0.0251	-0.000155337	-8.18326e-05	-4.71946e-05	-2.43429e-05	-0.000109023	-8.96115e-05	-0.000112544	-0.000113112		-0.000144749	-4.89357e-05	-0.000162872	-2.52272e-05		-0.000163779	-5.0868e-05	-5.66033e-05	-0.000194453	-0.000201007	-7.59913e-05	-0.000167891	-0.00482234	-0.000107531	-5.01041e-05	-0.000229679	-7.67458e-05			-8.93876e-05	-9.73624e-05	-9.14216e-05	-0.000109251		-8.78252e-05	-4.35934e-05	-5.4807e-05	-8.9768e-05	-8.60198e-05	0.0871365	-9.15107e-05	-9.83424e-05	-0.000103847	-9.36288e-05	-0.000275945	-0.000103615	-0.000105256	-7.61078e-05	0.177362	-0.000140276	-8.36144e-05	0.0294731	0.0876553	-6.35983e-05	-8.91337e-05	-8.74356e-05	-0.000410783	-0.000492376		-0.00106695	-9.08895e-05	-9.6717e-05	-6.73763e-05	1	0.417443	1	0.241151	-8.71976e-05	-7.6337e-05	-9.64798e-05	-0.000126574	-9.54801e-05	-6.03543e-05	-9.44748e-05	-5.14384e-05	-9.44724e-05	1	-5.81229e-05	-8.81217e-05	-7.84236e-05	-0.00449549	-0.000155663	-0.00017702	-0.00171011	-0.000161746	-0.000127326	-5.27945e-05	-0.000168762	0.0197792		-0.000286746	-0.000848131	-9.33511e-05	-9.21669e-05	-4.40531e-05	-3.73665e-05	-0.000138157		0.000911074	-0.000109542	-9.16453e-05	0.0194719	0.0814753	0.0488395		0.0406448	-4.07502e-05	0.0303832	-9.31624e-05	-4.37869e-05	0.0458145	-4.99484e-05	-6.49578e-05	-9.05302e-05	-0.00013953	-3.34905e-05		-4.15367e-05	-0.00042918	-0.000321989	-0.00129344	-6.88322e-05	-0.000387591	-8.4491e-05				-0.00202849	-9.79208e-05	-0.000157144	-0.00010957	-0.000285173	-7.90025e-05	-0.000178221		-0.00184929	-0.000723561	-0.000107374	-0.000263826	-6.02999e-05	-0.00414341	-9.73973e-05
RSV_genus177	RSV_genus177	-0.000437674	-0.000190637	-0.000163361	-0.000418952	-0.000188174		-0.000200162	-0.000466931	0.416883	0.00311228	-0.000235686	-0.000166347	-0.000145145	-0.000145145	0.0156731	-2.25532e-05	0.0679213	0.534949	-0.000395534	0.0703062	0.0221007	0.0584144	-0.000364671	-0.000487004			0.0564729	0.260861	0.075173	-0.000295386	-0.000302024	0.587414	0.794299	-0.000146438	-0.0172838	-0.000674458	-0.00032952	-0.00447911	-0.00842477	-0.000415076	-0.000926011	0.00387633	-0.00156357	-0.00436021	-0.00425504	-0.00141877	-0.00193852	-0.000610518	-0.00347929		-0.00406982	-0.00912362	0.00255507	0.0269324	-0.000547645	0.0516208	0.0272092	-0.000394001	-0.000503506	-8.85053e-05	0.10272	0.0379851	-0.000366235	-0.0001827	-0.000238599	-0.000371482	0.0659502	-0.000186742	-0.000381404	0.351828	0.0415701	0.412759	0.0235559	0.0295506	-0.000190706	-0.000355828	-0.000361254		-0.000433833	-0.000176551	-0.000186742	-0.000451511	0.000314849	-0.000361739	-0.000221167	-0.000298514	-0.000232492	0.000681509	0.4073	-0.000192834	-0.000236498		-0.000145767	-0.000220731	-0.000281984	-0.000228027	-0.000455899	-0.000318263	0.0703062	0.00646951	0.862529	0.00016054	0.0129165		0.0212478	-0.000352352		-0.000303554		-0.000132444			0.0103479	0.00917442	0.00269858	0.000642535	-8.83744e-05	-0.000395796	-0.000325326	-0.000408579	-0.000410643		-0.000525497	-0.000177656	0.00209359	-9.15847e-05		0.050589	-0.000184671	0.00823719	0.000191889	0.119149	0.00619884	-6.89446e-05	-0.0223869	-0.00039038	-0.000181898	0.00187609	-0.000278618			-0.000324513	-0.000353465	-0.000331897	0.118553		0.152112	-0.000158262	-0.000198972	-0.000325894	0.0584144	0.0367516	-0.000332221	0.0778868	0.064667	0.0568723	0.0125088	-0.000376165	-0.000382122	0.00618144	0.0765368	0.206271	-0.000303554	0.127091	0.0704525	-0.000230887	-0.000323591	0.0703062	0.00481813	0.0177361		-0.00379161	0.00156192	0.0872312	-0.000244603	0.417443	1	0.417443	0.11305	-0.000316562	0.887756	-0.00035026	0.050159	-0.000346631	0.0104242	0.893299	-0.000186742	0.052135	0.417443	0.0376523	0.152255	-0.000284709	-0.0108711	-0.000290904	-0.000642655	-0.00231418	-0.000587203	-0.000462243	-0.000191665	-0.000590146	0.00336568		-0.001041	-0.000410128	0.0380159	-0.000334603	-0.00015993	-0.000135655	-0.000501564		0.00480655	0.000450023	0.0347922	0.0665305	0.0347029	0.0525774		0.0244507	-0.000147939	0.807013	0.880542	-0.000158964	0.433585	-0.000181333	-0.000235823	-0.000328661	0.00949214	-0.000121584		-0.000150795	-0.00121579	-0.00116895	-0.00446457	-0.000249888	-0.00140044	-0.000306736				-0.00616816	-0.000355492	-0.000561929	-0.000397782	0.0124092	-0.000286811	-0.000647012		-0.00607337	-0.00258982	-0.000389811	-0.000957793	-0.000218913	-0.0146882	-0.000353591
RSV_genus178	RSV_genus178	-0.000120558	-5.25113e-05	-4.4998e-05	-0.000115401	-5.18328e-05		-5.51351e-05	-0.000128617	0.998678	-0.000102468	-6.49202e-05	-4.58206e-05	-3.99804e-05	-3.99804e-05	-6.08032e-05	-0.000128624	-9.47654e-05	0.00212876	-0.000108951	-8.74356e-05	-0.000108616	-8.60198e-05	-0.000100449	-0.000134146			-0.000103489	0.62547	0.0698708	-8.13646e-05	-0.00012358	0.0551747	0.0141061	-4.03366e-05	-0.00297947	-0.000185781	-9.07667e-05	-0.00128805	-0.00273865	-0.000114333	-0.000255071	-9.76779e-05	-0.000431884	-0.00132939	-0.00143772	-0.000425984	-0.000533968	-0.000168168	-0.000981993		-0.00132394	-0.00402785	-0.000150829	-0.000647325	-0.00015085	-0.000149969	0.0196059	-0.000108528	-0.000138692	-2.43789e-05	0.0166045	-0.000101036	-0.00010088	-5.03251e-05	-6.57226e-05	-0.000102325	0.158326	-5.14384e-05	-0.000105058	0.790573	-0.00010433	0.988939	-8.23215e-05	-9.7734e-05	-5.25304e-05	-9.80133e-05	-0.000100673		-0.0001195	-4.86312e-05	-5.14384e-05	-0.000124369	-7.43148e-05	-9.96415e-05	-6.09209e-05	-8.22263e-05	-6.40403e-05	-0.000168858	0.97587	-5.31164e-05	-6.51438e-05		-4.01517e-05	-0.000118148	-7.7673e-05	-6.28104e-05	-0.000125578	-8.7666e-05	-8.74356e-05	-9.91449e-05	-9.34871e-05	-9.89038e-05	-9.5249e-05		-6.81365e-05	-9.70558e-05		-8.36144e-05		-3.6482e-05			0.0251	-0.000155337	-8.18326e-05	-4.71946e-05	-2.43429e-05	-0.000109023	-8.96115e-05	-0.000112544	-0.000113112		-0.000144749	-4.89357e-05	-0.000162872	-2.52272e-05		-0.000163779	-5.0868e-05	-5.66033e-05	-0.000194453	-0.000201007	-7.59913e-05	-0.000167891	-0.00482234	-0.000107531	-5.01041e-05	-0.000229679	-7.67458e-05			-8.93876e-05	-9.73624e-05	-9.14216e-05	-0.000109251		-8.78252e-05	-4.35934e-05	-5.4807e-05	-8.9768e-05	-8.60198e-05	0.0871365	-9.15107e-05	-9.83424e-05	-0.000103847	-9.36288e-05	-0.000275945	-0.000103615	-0.000105256	-7.61078e-05	0.177362	-0.000140276	-8.36144e-05	0.0294731	0.0876553	-6.35983e-05	-8.91337e-05	-8.74356e-05	-0.000410783	-0.000492376		-0.00106695	-9.08895e-05	-9.6717e-05	-6.73763e-05	1	0.417443	1	0.241151	-8.71976e-05	-7.6337e-05	-9.64798e-05	-0.000126574	-9.54801e-05	-6.03543e-05	-9.44748e-05	-5.14384e-05	-9.44724e-05	1	-5.81229e-05	-8.81217e-05	-7.84236e-05	-0.00449549	-0.000155663	-0.00017702	-0.00171011	-0.000161746	-0.000127326	-5.27945e-05	-0.000168762	0.0197792		-0.000286746	-0.000848131	-9.33511e-05	-9.21669e-05	-4.40531e-05	-3.73665e-05	-0.000138157		0.000911074	-0.000109542	-9.16453e-05	0.0194719	0.0814753	0.0488395		0.0406448	-4.07502e-05	0.0303832	-9.31624e-05	-4.37869e-05	0.0458145	-4.99484e-05	-6.49578e-05	-9.05302e-05	-0.00013953	-3.34905e-05		-4.15367e-05	-0.00042918	-0.000321989	-0.00129344	-6.88322e-05	-0.000387591	-8.4491e-05				-0.00202849	-9.79208e-05	-0.000157144	-0.00010957	-0.000285173	-7.90025e-05	-0.000178221		-0.00184929	-0.000723561	-0.000107374	-0.000263826	-6.02999e-05	-0.00414341	-9.73973e-05
RSV_genus179	RSV_genus179	-0.000417373	-0.000181794	-0.000155783	0.108501	-0.000179446		-0.000190878	-0.000445273	0.240824	0.0754763	-0.000224754	-0.000158631	-0.000138412	-0.000138412	0.024486	0.00230719	0.108029	0.013326	-0.000377187	0.111797	0.0406863	0.00644808	-0.000347755	-0.000298111			0.0262517	0.150596	0.0236774	-0.000281685	0.0084504	0.0310789	0.00612287	-0.000139646	-0.0122813	-0.000643173	-0.000314235	-0.00445925	-0.00779747	-0.000395823	-0.000883058	-0.000338161	-0.00149395	0.00142693	-0.00477383	-0.00147476	-0.0018486	-0.000582199	-0.00335198		-0.00453477	0.0878418	0.72825	0.0490739	-0.000522242	0.0172945	0.0166319	-0.000375725	-0.000480151	-8.44e-05	0.00370989	0.0827035	-0.000349247	-0.000174226	-0.000227532	-0.000354251	0.0380382	-0.00017808	0.000858032	0.399522	0.71223	0.25563	0.00245517	0.0471301	-0.000181861	-0.000339322	-0.00034697		-0.00041371	0.00279905	-0.00017808	-0.000430568	0.000670716	0.108363	0.00494704	-0.000284668	-0.000221708	-0.00031422	0.258301	-0.000183889	-0.000225528		-0.000139005	0.00634024	0.92725	-0.00021745	0.00641239	-0.0003035	0.111797	0.00217599	-0.000167285	0.000500406	0.0207214		0.0379582	0.0320988		-0.000289473		-0.000126301			0.00583667	0.00305448	0.77814	6.59209e-06	-8.42751e-05	-0.000377437	-0.000310236	-0.000389627	0.0593717		-0.000501122	-0.000169416	0.00822358	-8.73366e-05		0.0827491	-0.000176105	0.0131593	0.000390097	0.019288	0.00801512	0.0245051	-0.0104471	-0.000372272	-0.000173461	-0.000229173	0.461609			-0.00030946	-0.000337069	-0.000316502	0.00606922		-0.000304051	0.00438189	-0.000189742	-0.000310777	0.00644808	0.0277093	0.0197834	0.113467	0.102884	0.00624776	0.0214288	0.052657	0.0544578	0.766268	0.0433382	0.106154	-0.000289473	0.0105029	0.057757	-0.000220178	0.0555711	0.111797	-0.000323075	0.0392412		-0.00369379	0.0834178	-0.000120796	-0.000233257	0.241151	0.11305	0.241151	1	-0.000301879	-0.000264279	-0.000334013	0.0053763	-0.000330553	0.00201395	0.0100625	-0.00017808	0.0190309	0.241151	0.0826433	-0.000274435	-0.000271503	-0.00789156	-0.000536747	-0.000612845	-0.00507786	-0.000559966	-0.000440802	-0.000182775	-0.000584256	-0.000494943		-0.000992718	0.000819053	0.0605569	-0.000319082	0.00536925	-0.000129363	0.0321564		0.0200286	0.0456243	0.0765357	0.09761	0.0215389	0.0241099		0.0223508	-0.000141077	0.0240909	0.0129232	-0.000151591	0.0179486	-0.000172922	-0.000224884	-0.000313416	0.208116	-0.000115944		-0.0001438	-0.00125982	-0.00103834	-0.0044453	-0.000238297	-0.00134184	-0.000292508				-0.00566895	-0.000339002	-0.000544034	-0.000367462	0.0119692	-0.000273507	-0.000617		-0.00573622	-0.00250497	-0.000371729	-0.000903976	-0.000208759	-0.0068106	-0.00033719
RSV_genus180	RSV_genus180	-0.00031965	-0.000139229	-0.000119309	-0.000305976	-0.000137431		-0.000146186	-0.000341017	-9.3567e-05	-0.000271686	-0.000172131	-0.00012149	-0.000106005	-0.000106005	-0.000161215	0.058116	-0.000251263	-0.000384338	-0.000288873	-0.000231828	-0.000287987	-0.000228075	-0.000266333	-0.000355677			0.0647426	0.669224	0.0198367	-0.000215732	-0.000327662	0.0506446	-0.000275322	-0.000106949	-0.0184073	-0.000492582	-0.00024066	-0.00341517	-0.00718537	-0.000303146	-0.000676301	-0.000258985	-0.00114511	-0.00352477	0.0754171	-0.00112946	-0.00141577	-0.000445884	-0.00260367		-0.00350015	0.0443613	-0.00039991	-0.00171633	-0.000399965	-0.000397629	0.0138674	-0.000287754	-0.00036773	-6.46387e-05	-0.000243724	-0.000267888	-0.000267475	-0.000133433	-0.000174258	-0.000271307	-0.00013098	-0.000136385	-0.000278554	-0.00033286	0.00023801	-0.000141321	-0.000218269	-0.000259134	-0.00013928	-0.000259874	-0.000266926		-0.000316844	-0.000128942	-0.000136385	-0.000329755	-0.00019704	-0.000264191	-0.000161527	0.993631	-0.000169798	-0.000447714	-0.000142897	-0.000140834	-0.000172723		-0.000106459	-0.000313259	-0.000205943	-0.000166537	-0.00033296	-0.000232439	-0.000231828	-0.000262875	-0.000247873	-0.000262235	-0.000252545		-0.000180658	-0.000257336		-0.000221697		-9.67291e-05			-0.000221414	-0.000411863	-0.000216973	-0.000125133	-6.45431e-05	-0.000289064	-0.000237598	-0.0002984	-0.000299908		-0.00038379	-0.000129749	0.662327	-6.68878e-05		0.00876837	-0.000134872	-0.000150079	0.0590568	-0.000532955	-0.000201485	-0.00044515	-0.0208199	-0.000285109	-0.000132847	0.699691	-0.000203485			0.971107	-0.000258149	-0.000242397	-0.00028967		-0.000232861	-0.000115584	-0.000145316	-0.000238013	-0.000228075	-0.000205069	-0.000242633	-0.000260747	-0.000275342	-0.000248249	0.845619	-0.000274727	-0.000279078	-0.000201793	-0.000198372	-0.000371929	-0.000221697	-0.000301819	-0.000463638	-0.000168626	-0.000236331	-0.000231828	0.404493	0.138744		-0.00282893	-0.000240986	-0.000256437	-0.000178643	-8.71976e-05	-0.000316562	-8.71976e-05	-0.000301879	1	-0.000202401	-0.000255808	-0.000335599	-0.000253158	-0.000160024	-0.000250492	-0.000136385	-0.000250486	-8.71976e-05	-0.000154108	-0.000233647	-0.000207934	-0.0116917	-0.000412729	-0.000469355	-0.00438363	-0.000428856	-0.000337593	-0.00013998	-0.000447459	-0.00411162		-0.000760285	-0.00224875	-0.000247513	-0.000244373	-0.000116803	-9.90741e-05	-0.000366311		-0.000508476	-0.000290442	-0.00024299	-0.00030301	-0.000270082	0.00650698		-0.000323557	-0.000108046	-0.000338177	-0.000247012	-0.000116097	-0.000405147	-0.000132434	-0.00017223	-0.000240033	-0.000369953	-8.87974e-05		-0.000110131	0.00694676	-0.000853726	-0.00323233	-0.000182503	-0.00102767	-0.000224021				-0.00300433	-0.000259629	-0.000416655	-0.000290515	-0.000745128	-0.000209468	0.872278		-0.00377565	-0.0018572	0.97765	-0.000699512	-0.00015988	-0.0110082	0.984012
RSV_genus181	RSV_genus181	-0.000279837	-0.000121888	-0.000104448	-0.000267866	-0.000120313		-0.000127978	-0.000298543	-8.1913e-05	-0.000237846	-0.000150691	-0.000106358	-9.28017e-05	-9.28017e-05	-0.000141135	-0.000298558	-0.000219967	0.597981	-0.000252894	-0.000202954	-0.000252117	-0.000199667	-0.00023316	-0.000311377			-0.000240216	-0.000218739	0.0464626	-0.000188862	-0.000286851	0.589024	0.881905	-9.36284e-05	-0.0165613	-0.00043123	-0.000210686	-0.0029898	-0.00635689	-0.000265388	-0.000592066	-0.000226728	-0.00100248	-0.00308576	-0.0033372	-0.000988785	-0.00123943	-0.000390348	-0.00227938		-0.0030731	-0.00993552	-0.000350101	-0.00150256	-0.000350149	-0.000348104	0.0204096	-0.000251913	-0.000321928	-5.65878e-05	0.108003	-0.000234522	-0.00023416	-0.000116813	-0.000152554	-0.000237515	-0.000114666	-0.000119398	-0.000243859	-0.000291402	-0.000242168	-0.000123719	-0.000191083	-0.000226858	-0.000121932	-0.000227506	-0.00023368		-0.000277381	-0.000112882	-0.000119398	-0.000288684	-0.000172498	-0.000231286	-0.000141408	-0.000190862	-0.000148649	-0.00039195	-0.000125099	-0.000123293	-0.00015121		-9.31992e-05	-0.000274242	-0.000180293	-0.000145794	-0.000291489	-0.000203488	-0.000202954	-0.000230133	0.970775	-0.000229573	-0.00022109		-0.000158157	-0.000225284		-0.000194084		-8.46813e-05			-0.000193837	-0.000360564	-0.000189948	-0.000109547	-5.65041e-05	-0.000253061	-0.000208004	-0.000261234	-0.000262554		-0.000335988	-0.000113589	-0.000378055	-5.85567e-05		-0.000380159	-0.000118074	-0.000131386	-0.000451361	-0.000466574	-0.000176389	-0.000389706	-0.0188592	-0.000249598	-0.000116301	-0.000533126	-0.000178141			-0.000207485	-0.000225996	-0.000212206	0.133717		-0.000203858	-0.000101188	-0.000127217	-0.000208368	-0.000199667	-0.000179527	-0.000212413	-0.00022827	-0.000241048	-0.000217329	-0.000640518	-0.000240509	-0.000244318	-0.00017666	-0.000173664	0.15649	-0.000194084	-0.000264227	0.0229553	-0.000147623	-0.000206895	-0.000202954	-0.0009535	-0.00114289		-0.00247658	-0.000210971	0.0977645	-0.000156392	-7.6337e-05	0.887756	-7.6337e-05	-0.000264279	-0.000202401	1	-0.000223947	-0.0002938	-0.000221626	-0.000140093	0.99288	-0.000119398	-0.000219287	-7.6337e-05	-0.000134913	-0.000204546	-0.000182035	-0.0104348	-0.000361322	-0.000410896	-0.00396946	-0.000375441	-0.000295545	-0.000122545	-0.000391727	-0.00381105		-0.00066559	-0.00196866	-0.000216684	-0.000213936	-0.000102255	-8.67342e-05	-0.000320686		-0.000445144	-0.000254267	-0.000212725	-0.000265269	-0.000236443	-0.000427638		-0.000283257	-9.45884e-05	0.887423	0.988043	-0.000101637	0.418339	-0.000115939	-0.000150779	-0.000210137	-0.000323875	-7.77374e-05		-9.64141e-05	-0.000996202	-0.000747393	-0.0030023	-0.000159772	-0.000899667	-0.000196119				-0.00470849	-0.000227292	-0.000364759	-0.000254331	-0.000661937	-0.000183379	-0.000413681		-0.00429253	-0.00167951	-0.000249234	-0.000612386	-0.000139967	-0.0124386	-0.000226077
RSV_genus182	RSV_genus182	-0.000353676	-0.00015405	-0.000132009	-0.000338547	-0.00015206		-0.000161747	-0.000377318	-0.000103527	-0.000300606	-0.000190454	-0.000134422	-0.000117289	-0.000117289	-0.000178376	-0.000377338	-0.000278009	-0.00042525	-0.000319624	-0.000256506	-0.000318643	-0.000252353	-0.000294684	-0.000393539			-0.000303601	-0.000276457	-0.000451511	-0.000238696	-0.000362541	-0.000572405	-0.000304629	-0.000118334	-0.00859643	-0.000545017	-0.000266279	-0.00377871	0.000892005	-0.000335415	-0.000748292	-0.000286554	-0.001267	-0.00389998	-0.00314727	-0.00124969	-0.00156648	-0.000493348	-0.00288083		-0.00265409	0.0340085	-0.00044248	-0.00189903	-0.000442541	-0.000439957	-0.0004121	-0.000318385	-0.000406874	-7.15195e-05	-0.000269668	-0.000296404	-0.000295948	-0.000147637	-0.000192808	-0.000300187	-0.000144923	-0.000150903	-0.000308206	-0.000368293	-0.000306067	-0.000156364	-0.000241503	-0.000286718	-0.000154106	-0.000287538	-0.00029534		-0.000350572	-0.000142667	-0.000150903	-0.000364858	-0.000218014	-0.000292314	-0.000178721	-0.000241224	-0.000187872	-0.000495372	-0.000158109	-0.000155825	-0.00019111		-0.000117791	-0.000346606	-0.000227866	-0.000184264	-0.000368403	-0.000257182	-0.000256506	-0.000290857	-0.000274259	-0.00029015	-0.000279428		-0.000199889	-0.000284729		-0.000245296		-0.000107026			-0.000244984	-0.000455705	-0.000240069	-0.000138453	-7.14137e-05	-0.000319835	-0.00026289	-0.000330165	-0.000331833		-0.000424644	-0.000143561	-0.000477811	-7.40079e-05		-0.00048047	-0.000149229	-0.000166055	-0.00057046	-0.000589687	-0.000222933	-0.000492536	0.00600332	-0.000315458	-0.000146988	-0.000673801	-0.000225146			-0.000262233	-0.000285628	-0.0002682	-0.000320505		-0.000257649	-0.000127888	-0.000160785	-0.000263349	-0.000252353	-0.000226898	-0.000268461	-0.000288503	-0.000304652	-0.000274675	-0.000809529	-0.000303972	-0.000308785	-0.000223274	-0.000219489	-0.000411521	-0.000245296	-0.000333947	-0.000512992	-0.000186576	-0.000261488	-0.000256506	-0.0012051	-0.00144446		-0.00313007	-0.000266639	-0.000283735	-0.000197659	-9.64798e-05	-0.00035026	-9.64798e-05	-0.000334013	-0.000255808	-0.000223947	1	-0.000371324	-0.000280106	-0.000177059	-0.000277157	-0.000150903	-0.00027715	-9.64798e-05	-0.000170513	-0.000258519	-0.000230068	-0.00748938	-0.000456663	-0.000519317	-0.00501687	-0.000474508	-0.00037353	-0.000154881	-0.000495091	-0.00481666		-0.000841216	-0.00248813	-0.00027386	-0.000270386	-0.000129237	-0.00010962	-0.000405304		-0.000562603	-0.000321359	-0.000268856	-0.000335265	-0.000298832	-0.000540478		-0.000357999	-0.000119547	-0.000374176	-0.000273307	-0.000128456	-0.000448275	-0.000146532	-0.000190564	-0.000265585	-0.000409334	-9.82498e-05		-0.000121855	-0.00125907	-0.000944605	-0.0037945	-0.00020193	-0.00113706	-0.000247868				-0.0059509	-0.000287266	-0.000461007	-0.00032144	-0.0008366	-0.000231766	-0.000522838		-0.00276806	-0.00212268	-0.000314999	-0.000773974	-0.000176899	-0.00827206	-0.000285731
RSV_genus183	RSV_genus183	-0.000463995	-0.000202101	-0.000173185	-0.000444146	-0.00019949		-0.000212199	-0.000495011	0.00156707	0.0072426	-0.00024986	-0.000176351	-0.000153874	-0.000153874	-0.000234015	-0.000438374	-0.000364726	0.000316935	-0.00041932	-0.000336515	-0.000418033	0.861796	-0.000386601	-0.000516291			-0.000398299	-0.000362689	-0.000592346	-0.00031315	-0.000475625	-0.000750949	-0.000399649	-0.000155244	-0.0156442	-0.000715018	-0.000349336	0.000545486	-0.00901206	-0.000440037	-0.000981698	-0.000375935	0.000412504	-0.000738053	-0.00158423	-0.00163949	-0.00205509	-0.000647232	-0.00377942		-0.00233323	-0.00401698	0.00456542	0.0717319	-0.000580578	0.0820055	0.00153391	-0.000417695	-0.000533786	-9.38277e-05	-0.000353783	-0.000388858	-0.000388259	-0.000193687	-0.000252948	-0.000393821	-0.000190127	-0.000197972	-0.000404341	-0.00048317	-0.000401536	-0.000205137	0.349879	-0.000376151	-0.000202175	-0.000377226	-0.000383551		-0.000459922	-0.000187168	-0.000197972	-0.000478663	-0.000286017	-0.000383492	-0.000234468	-0.000316466	-0.000246473	0.000697256	-0.000207426	-0.00020443	-0.00025072		-0.000154533	-0.000454718	-0.000298942	-0.00024174	-0.000483315	-0.000337402	-0.000336515	-0.000381581	-0.000228087	-0.000380653	-0.000366587		-0.000262238	-0.000373541		-0.000321808		-0.000140409			-0.000321399	-0.000597848	-0.000314951	-0.000181639	-9.36889e-05	-0.000419597	-0.00034489	-0.000433149	-0.000435337		-0.000557099	-0.00018834	-0.000378777	-9.70923e-05		0.000820317	-0.000195777	-0.00021785	-0.000748397	-0.000773622	-0.000292469	-0.000646167	-0.0180452	-0.000413856	-0.000192837	-0.000883972	-0.000295373			-0.000344028	-0.000374721	-0.000351856	-0.000420477		-0.000338015	-0.000167779	-0.000210937	-0.000345492	0.861796	-0.000297672	-0.000352199	-0.000378492	-0.000399679	0.839533	-0.00106204	0.00110103	-0.000405101	-0.000292918	-0.000287951	-0.000539882	-0.000321808	-0.000438111	0.00363176	-0.000244772	-0.000343051	-0.000336515	0.0910436	-0.00189502		0.00670037	-0.000349808	-0.000372237	-0.000259313	-0.000126574	0.050159	-0.000126574	0.0053763	-0.000335599	-0.0002938	-0.000371324	1	-0.000367476	-0.000232287	0.0210002	-0.000197972	-0.000363598	-0.000126574	-0.000223699	-0.000339156	-0.000301831	-0.0111704	-0.000599105	-0.000681302	0.014769	-0.000622515	-0.000490041	-0.000203191	-0.000649519	-0.00502084		-0.00110361	-0.00316415	-0.000359282	-0.000354725	-0.000169548	-0.000143813	-0.000531726		0.00155377	-0.000421597	-0.000352717	-0.00043984	-0.000392043	0.279446		-0.000469666	-0.000156836	0.0018248	0.0138666	-0.000168524	0.000797844	-0.000192238	-0.000250005	-0.000348426	-0.000537013	-0.000128896		-0.000159863	0.000766987	-0.00123924	-0.00497808	-0.000264916	-0.00127417	-0.000325182				-0.00473307	-0.00037687	-0.000604804	-0.000421703	0.0455449	-0.000304058	-0.000685921		0.0233111	-0.00278479	-0.000413253	-0.000940371	-0.000232078	0.00778438	-0.000220515
RSV_genus184	RSV_genus184	-0.000350012	0.808478	-0.000130641	-0.00033504	-0.000150484		-0.000160072	-0.000373409	-0.000102454	0.134469	0.677815	-0.000133029	-0.000116074	-0.000116074	-0.000176528	0.0200867	-0.000275129	0.0623056	-0.000316312	-0.000253849	-0.000315341	-0.000249738	-0.00029163	-0.000389461			-0.000300455	-0.000273593	-0.000446833	-0.000236223	-0.000358785	0.0714161	-0.000301473	-0.000117108	-0.00441576	-0.00053937	-0.00026352	0.00396416	-0.00795101	-0.00033194	-0.000740539	-0.000283585	-0.00125387	-0.00385957	-0.00417408	-0.00123674	-0.00155025	-0.000488236	-0.00285098		-0.0023361	-0.00119681	0.00189126	-0.00187935	-0.000437956	-0.000435398	0.00554074	-0.000315086	-0.000402658	-7.07784e-05	-0.000266874	-0.000293333	0.180637	-0.000146107	-0.00019081	-0.000297077	-0.000143421	0.808601	0.017812	-0.000364477	-0.000302896	-0.000154744	-0.000239001	0.296012	-0.00015251	-0.000284558	-0.00029228		-0.00034694	-0.000141189	0.808601	-0.000361077	-0.000215755	-0.000289286	-0.000176869	-0.000238725	-0.000185926	-0.00049024	-0.000156471	-0.000154211	-0.00018913		-0.000116571	-0.000343014	-0.000225505	-0.000182355	-0.000364586	-0.000254518	-0.000253849	-0.000287844	0.0226232	-0.000287144	-0.000276533		-0.000197818	-0.000281779		-0.000242754		-0.000105917			-0.000242445	-0.000450983	-0.000237582	-0.000137018	-7.06737e-05	-0.000316521	-0.000260166	-0.000326744	0.58911		-0.000420245	-0.000142073	-0.000472861	-7.32411e-05		-0.000475492	-0.000147683	-0.000164334	-0.000564549	-0.000583577	-0.000220623	-0.000487433	-0.0126025	-0.00031219	-0.000145465	-0.000666819	-0.000222813			-0.000259516	-0.000282669	-0.000265421	-0.000317184		-0.00025498	-0.000126563	-0.000159119	-0.00026062	-0.000249738	0.0338282	-0.00026568	-0.000285514	-0.000301496	-0.000271829	-0.000801141	-0.000300822	0.135423	-0.000220961	-0.000217214	-0.000407257	-0.000242754	0.558975	0.00195349	-0.000184643	-0.000258779	-0.000253849	-0.00119261	-0.0014295		-0.00309764	-0.000263876	0.00561083	-0.000195611	-9.54801e-05	-0.000346631	-9.54801e-05	-0.000330553	-0.000253158	-0.000221626	-0.000280106	-0.000367476	1	-0.000175224	-0.000274285	0.808601	-0.000274278	-9.54801e-05	-0.000168746	-0.00025584	-0.000227684	0.000181477	-0.000451932	-0.000513937	-0.00496489	-0.000469591	-0.00036966	-0.000153276	-0.000489961	-0.00476675		-0.0008325	-0.00246235	-0.000271023	-0.000267585	-0.000127898	-0.000108485	-0.000401105		0.0528264	0.454263	-0.00026607	-0.000331791	-0.000295736	0.211709		0.561733	-0.000118308	-0.000370299	-0.000270475	-0.000127125	0.035747	-0.000145013	-0.00018859	-0.000262833	-0.000405093	-9.72318e-05		-0.000120592	-0.00124602	-0.000934818	-0.00375519	-0.000199838	-0.00112528	-0.0002453				-0.00588924	-0.00028429	-0.000456231	-0.000318109	-0.000827931	-0.000229365	-0.000517421		-0.00536897	-0.00210069	-0.000311735	-0.000765955	-0.000175067	-0.0125922	-0.00028277
RSV_genus185	RSV_genus185	-0.000221247	-9.63682e-05	-8.258e-05	-0.000211783	0.119262		-0.000101183	-0.000236037	-6.47628e-05	0.0480948	-0.000119141	-8.40896e-05	-7.33718e-05	-7.33718e-05	0.00617908	0.00208493	-0.000173913	0.00250617	-0.000199945	-0.000160461	-0.000199331	-0.000157863	-0.000184343	0.0121733			-0.000189922	-0.000172942	0.000749241	0.664429	0.0275099	0.0224037	0.0670086	-7.40254e-05	-0.00828957	-0.000340943	-0.000166574	-0.00236383	-0.00502594	-0.000209824	-0.000468105	-0.000179258	-0.000792591	-0.00243969	0.0057111	-0.000781762	-0.000979933	-0.000308621	-0.00180215		-0.00109136	0.00136985	0.0452006	0.0115652	-0.000276838	-0.000275221	0.0022249	-0.00019917	-0.000254526	-4.474e-05	-0.000168695	0.00755097	0.0284265	-9.23562e-05	-0.000120614	-0.000187786	0.896213	-9.43993e-05	-0.000192802	-0.000230391	0.012511	-9.78159e-05	-0.000151076	-0.000179361	-9.64034e-05	-0.000179873	-0.000184754		-0.000219305	-8.92476e-05	-9.43993e-05	-0.000228242	-0.000136382	-0.000182861	-0.000111802	-0.000150901	-0.000117526	0.0208106	-9.89072e-05	-9.74788e-05	-0.000119551		-7.3686e-05	-0.000216824	-0.000142545	-0.000115269	-0.00023046	-0.000160884	-0.000160461	-0.00018195	0.0120435	-0.000181507	-0.0001748		-0.000125044	-0.000178116		-0.000153448		-6.69516e-05			-0.000153253	-0.000285073	-0.000150179	0.0131918	-4.46738e-05	-0.000200077	-0.000164454	-0.000206539	0.0173162		-0.000265642	-8.98065e-05	-0.000298902	-4.62967e-05		-0.000300565	-9.33525e-05	-0.000103878	0.0142914	0.203301	-0.000139459	-0.000308113	-0.00769892	-0.00019734	-9.19507e-05	0.0437912	-0.000140843			0.192301	-0.000178679	-0.000167776	-0.000200496		-0.000161176	-8.00023e-05	-0.000100581	-0.000164742	-0.000157863	-0.000141939	0.0147913	-0.000180477	-0.00019058	-0.000171827	-0.000506412	-0.000190154	-0.000193165	-0.000139672	0.72873	0.0488387	-0.000153448	0.000727875	0.0210038	-0.000116715	-0.000163577	-0.000160461	-0.000753866	0.0151223		-0.00195806	0.00557566	0.00706398	-0.000123648	-6.03543e-05	0.0104242	-6.03543e-05	0.00201395	-0.000160024	-0.000140093	-0.000177059	-0.000232287	-0.000175224	1	0.01118	-9.43993e-05	-0.000173375	-6.03543e-05	-0.000106667	0.00223201	-0.000143922	-0.00566799	-0.000285672	-0.000324866	0.00532281	-0.000296835	-0.000233667	-9.6888e-05	-0.000309711	-0.00301313		-0.000526235	-0.00155648	-0.000171317	-0.000169144	-8.08458e-05	-6.85746e-05	-0.000253544		0.0133084	0.0136294	-0.000168187	-0.00020973	-0.000186938	0.000394162		-0.000223952	-7.47844e-05	0.00265582	-0.000170971	-8.03574e-05	0.00834423	-9.16649e-05	-0.00011921	-0.00016614	0.0408502	-6.14615e-05		-7.62278e-05	-0.000424151	-0.000590911	-0.0023737	-0.00012632	-0.000711304	-0.000155057				-0.00344771	-0.000179704	-0.00028839	-0.000201081	0.0232468	-0.000144985	-0.000327069		-0.00304262	-0.00132787	-0.000197052	-0.000484171	-0.000110662	0.00167044	-0.000178743
RSV_genus186	RSV_genus186	-0.000346327	-0.000150849	-0.000129265	-0.000331512	-0.0001489		-0.000158386	-0.000369477	0.000121035	0.00308049	-0.000186496	-0.000131629	-0.000114852	-0.000114852	0.0167796	0.000134187	0.0725478	0.59724	-0.000312982	0.0750844	0.0236839	0.0243634	-0.00028856	-0.000385361			0.0860107	-0.000270712	0.0505253	-0.000233736	-0.000126539	0.58823	0.883503	-0.000115875	-0.0182514	-0.000533691	-0.000260745	-0.00370019	-0.00588827	-0.000328445	-0.000732742	-0.000280599	-0.000969699	-0.00358967	-0.0034367	-0.00122372	-0.00153393	-0.000483095	-0.00277994		-0.00360754	-0.00831673	0.00264125	0.0303245	-0.000433345	0.0744463	0.0208852	-0.000311768	-0.000398419	-7.00332e-05	0.107186	0.000215578	-0.000289797	-0.000144569	-0.000188801	-0.000293949	-0.000141911	-0.000147767	-0.000301801	0.0235484	0.0448017	-0.000153115	0.00976029	0.0316199	-0.000150904	-0.000281562	-0.000282103		-0.000343287	-0.000139703	-0.000147767	-0.000357275	0.000410164	-0.00028624	-0.000175007	-0.000236211	-0.000183968	0.00107177	-0.000154823	-0.000152587	-0.000187138		0.000788638	-0.000117319	-0.000223131	-0.000180435	-0.000360747	-0.000251838	0.0750844	0.010357	0.964668	0.000297157	0.0138736		0.0227336	-0.000278812		-0.000240198		-0.000104802			-2.84e-05	0.0147283	0.00284133	0.000732596	-6.99296e-05	-0.000313188	-0.000257426	-0.000323304	-0.000324937		-0.00041582	-0.000140577	0.00812302	-7.24699e-05		0.0506364	-0.000146128	0.00486528	0.000399131	0.0113646	0.00749482	0.000360028	-0.0207971	-0.000308903	-0.000143934	0.00223093	-0.000220467			-0.000256783	-0.000279692	0.0124302	0.132709		-0.000252295	-0.000125231	-0.000157444	-0.000257876	0.0243634	0.000435318	-0.000262882	0.0873724	0.0690854	0.0237068	0.00546721	-0.000101767	-0.000302368	0.00666997	0.00268665	0.227357	-0.000240198	0.0116514	0.0309776	-0.000182698	-0.000256054	0.0750844	0.00146403	-0.000366633		-0.00306502	0.0025139	0.0979219	-0.000193551	-9.44748e-05	0.893299	-9.44748e-05	0.0100625	-0.000250492	0.99288	-0.000277157	0.0210002	-0.000274285	0.01118	1	-0.000147767	0.0815012	-9.44748e-05	-0.000166969	-9.66388e-05	-0.000225287	-0.0120008	-0.000447173	-0.000508525	-0.00136838	-0.000464647	-0.000365768	-0.000151662	-0.000484803	-0.00437025		-0.000823735	9.15398e-05	0.0406456	-0.000264767	-0.000126551	-0.000107342	-0.000396882		0.00552499	0.000589583	-0.000263269	0.0623598	-0.000292622	0.0116026		0.00725851	-0.000117063	0.887958	0.982039	-0.000125786	0.417212	-0.000143487	-0.000186604	-0.000260066	0.010265	-9.6208e-05		-0.000119322	-0.000879115	-0.000924975	-0.00371565	-0.000197734	-0.00108501	-0.000242717				-0.00466981	-0.000281297	-0.000451427	-0.00031476	0.0142661	-0.00022695	-0.000511973		-0.00473216	-0.00207857	-0.000308453	-0.000748092	-0.000173223	-0.0128652	-0.000259635
RSV_genus187	RSV_genus187	-0.000188563	0.99985	-7.03807e-05	-0.000180497	-8.1071e-05		-8.6236e-05	-0.000201168	-5.51957e-05	0.166489	0.838301	-7.16674e-05	-6.25328e-05	-6.25328e-05	-9.51014e-05	0.0250993	-0.000148221	0.0773392	-0.000170408	-0.000136757	-0.000169885	-0.000134542	-0.000157111	-0.000209816			-0.000161865	-0.000147394	-0.000240724	-0.000127261	-0.00019329	0.0887068	-0.000162414	-6.30899e-05	-0.0111595	-0.000290577	-0.000141967	-0.00201463	-0.00428348	-0.000178827	-0.000398953	-0.000152777	-0.000675504	-0.00207928	-0.00224872	-0.000666275	-0.000835171	-0.000263029	-0.00153592		-0.00207076	0.0010902	-0.000235909	-0.00101247	-0.000235942	-0.000234564	0.00713614	-0.000169748	-0.000216926	-3.81307e-05	-0.000143774	-0.000158028	0.223576	-7.87128e-05	-0.000102796	-0.000160045	-7.72658e-05	1	0.0222387	-0.000196356	-0.00016318	-8.33659e-05	-0.000128758	0.366239	-8.2162e-05	-0.000153301	-0.000157461		-0.000186908	-7.60634e-05	1	-0.000194524	-0.000116235	-0.000155848	-9.52856e-05	-0.000128609	-0.000100164	-0.000264109	-8.4296e-05	-8.30786e-05	-0.00010189		-6.28007e-05	-0.000184793	-0.000121487	-9.82409e-05	-0.000196415	-0.000137117	-0.000136757	-0.000155071	0.0281647	-0.000154694	-0.000148978		-0.000106571	-0.000151804		-0.00013078		-5.7061e-05			-0.000130613	-0.00024296	-0.000127993	-7.38164e-05	-3.80743e-05	-0.000170521	-0.00014016	-0.000176028	0.728708		-0.0002264	-7.65397e-05	-0.000254746	-3.94574e-05		-0.000256164	-7.95618e-05	-8.85324e-05	-0.000304142	-0.000314393	-0.000118857	-0.000262597	-0.0127079	-0.000168187	-7.83671e-05	-0.000359238	-0.000120037			-0.00013981	-0.000152283	-0.000142991	-0.000170878		-0.000137366	-6.81839e-05	-8.57229e-05	-0.000140405	-0.000134542	0.0419878	-0.000143131	-0.000153816	-0.000162426	-0.000146443	-0.000431602	-0.000162063	0.167674	-0.000119039	-0.000117021	-0.000219403	-0.00013078	0.691445	0.00276991	-9.94732e-05	-0.000139413	-0.000136757	-0.0006425	-0.000770118		-0.0016688	-0.000142159	-0.000151274	-0.000105382	-5.14384e-05	-0.000186742	-5.14384e-05	-0.00017808	-0.000136385	-0.000119398	-0.000150903	-0.000197972	0.808601	-9.43993e-05	-0.000147767	1	-0.000147763	-5.14384e-05	-9.09091e-05	-0.00013783	-0.000122661	-0.00703133	-0.000243471	-0.000276875	-0.00267475	-0.000252985	-0.000199148	-8.25751e-05	-0.000263959	-0.00256801		-0.000448496	-0.00132655	-0.000146009	-0.000144157	-6.89028e-05	-5.84443e-05	-0.000216089		0.0657124	0.561952	-0.000143341	-0.000178747	-0.000159323	0.262168		0.676631	-6.37367e-05	-0.000199493	-0.000145714	-6.84865e-05	0.0445134	-7.81236e-05	-0.0001016	-0.000141597	-0.000218237	-5.2382e-05		-6.4967e-05	-0.000671274	-0.000503618	-0.00202305	-0.000107659	-0.000606225	-0.000132151				-0.00317273	-0.000153157	-0.000245787	-0.000171376	-0.000446035	-0.000123567	-0.000278752		-0.00289245	-0.00113171	-0.000167942	-0.000412646	-9.43143e-05	-0.0084243	-0.000152338
RSV_genus188	RSV_genus188	-0.000346318	-0.000150845	-0.000129262	-0.000331504	-0.000148896		-0.000158382	-0.000369468	-0.000101373	-0.000294352	-0.000186491	-0.000131625	-0.000114849	-0.000114849	-0.000174665	-0.000369487	-0.000272225	0.00323267	-0.000312974	-0.00025117	-0.000312013	-0.000247103	-0.000288552	-0.000385351			0.963069	-0.000270705	-0.000442117	-0.00023373	0.0023499	-0.000560496	0.0887852	-0.000115872	-0.00432206	-0.000533678	-0.000260738	-0.0037001	0.015207	-0.000328437	-0.000732724	-0.000280592	-0.00124064	-0.00356064	0.00228456	-0.00122369	-0.00153389	-0.000483083	-0.00273343		-0.00367517	0.00381795	-0.000433274	0.0337204	-0.000433334	0.858149	0.00434667	-0.000311761	-0.000398409	-7.00315e-05	-0.000264058	-0.000290237	-0.00028979	-0.000144565	-0.000188796	-0.000293942	-0.000141908	-0.000147763	-0.000301793	-0.00036063	0.0129776	-0.000153111	-0.000236478	-0.000280753	-0.0001509	-0.000281555	-0.000211188		-0.000343278	-0.000139699	-0.000147763	-0.000357267	-0.000213478	-0.000286232	-0.000175003	-0.000236205	-0.000183964	-0.000485066	-0.000154819	-0.000152583	-0.000187134		-0.000115341	-0.000339394	-0.000223125	-0.000180431	-0.000360738	-0.000251831	-0.00025117	0.125707	-0.000268553	0.00659779	-0.000273614		-0.00019573	-0.000278805		-0.000240193		-0.000104799			0.00226403	0.17921	-0.000235074	-0.000135572	-6.99279e-05	-0.000313181	-0.00025742	-0.000323296	-0.000324929		-0.00041581	-0.000140574	-0.00046787	-7.24681e-05		-0.000470474	-0.000146124	0.0446225	-0.000558591	-0.000577418	0.0300497	0.00949027	-0.00365245	-0.000308895	-0.00014393	-0.000659782	-0.000220462			-0.000256777	-0.000279686	-0.00026262	-0.000313837		-0.000252289	-0.000125227	-0.00015744	-0.00025787	-0.000247103	-0.000222177	-0.000262876	0.157009	-0.000298314	-0.00026896	0.0733202	-0.000297647	-0.000302361	-0.000218629	-0.000214922	-0.000402959	-0.000240193	0.140763	0.0130498	-0.000182694	-0.000256047	-0.00025117	-0.00118002	-0.00141441		-0.00306495	0.0281477	0.0104267	-0.000193547	-9.44724e-05	0.052135	-9.44724e-05	0.0190309	-0.000250486	-0.000219287	-0.00027715	-0.000363598	-0.000274278	-0.000173375	0.0815012	-0.000147763	1	-9.44724e-05	-0.000166965	-0.00025314	-0.000225281	-0.00901401	-0.000447162	-0.000508513	0.0286277	-0.000464635	-0.000365759	-0.000151659	-0.000484791	-0.00471644		-0.000823714	-0.00243636	-0.000268162	-0.000264761	-0.000126548	-0.00010734	-0.000396872		0.029413	-0.000314673	-0.000263262	-0.00032829	-0.000292614	0.0387449		-0.000350551	-0.00011706	-0.000366391	-0.00026762	-0.000125783	-0.000438948	-0.000143483	-0.000186599	-0.000260059	-0.000400818	-9.62056e-05		-0.000119319	0.00164649	-0.000924952	-0.00371555	-0.000197729	-0.0011134	-0.000242711				-0.00316269	-0.00028129	-0.000451416	-0.000314752	0.104263	-0.000226944	-0.00051196		-0.00336563	-0.00207852	-0.000308445	-0.000757871	-0.000173219	-0.00154541	-0.000279786
RSV_genus189	RSV_genus189	-0.000120558	-5.25113e-05	-4.4998e-05	-0.000115401	-5.18328e-05		-5.51351e-05	-0.000128617	0.998678	-0.000102468	-6.49202e-05	-4.58206e-05	-3.99804e-05	-3.99804e-05	-6.08032e-05	-0.000128624	-9.47654e-05	0.00212876	-0.000108951	-8.74356e-05	-0.000108616	-8.60198e-05	-0.000100449	-0.000134146			-0.000103489	0.62547	0.0698708	-8.13646e-05	-0.00012358	0.0551747	0.0141061	-4.03366e-05	-0.00297947	-0.000185781	-9.07667e-05	-0.00128805	-0.00273865	-0.000114333	-0.000255071	-9.76779e-05	-0.000431884	-0.00132939	-0.00143772	-0.000425984	-0.000533968	-0.000168168	-0.000981993		-0.00132394	-0.00402785	-0.000150829	-0.000647325	-0.00015085	-0.000149969	0.0196059	-0.000108528	-0.000138692	-2.43789e-05	0.0166045	-0.000101036	-0.00010088	-5.03251e-05	-6.57226e-05	-0.000102325	0.158326	-5.14384e-05	-0.000105058	0.790573	-0.00010433	0.988939	-8.23215e-05	-9.7734e-05	-5.25304e-05	-9.80133e-05	-0.000100673		-0.0001195	-4.86312e-05	-5.14384e-05	-0.000124369	-7.43148e-05	-9.96415e-05	-6.09209e-05	-8.22263e-05	-6.40403e-05	-0.000168858	0.97587	-5.31164e-05	-6.51438e-05		-4.01517e-05	-0.000118148	-7.7673e-05	-6.28104e-05	-0.000125578	-8.7666e-05	-8.74356e-05	-9.91449e-05	-9.34871e-05	-9.89038e-05	-9.5249e-05		-6.81365e-05	-9.70558e-05		-8.36144e-05		-3.6482e-05			0.0251	-0.000155337	-8.18326e-05	-4.71946e-05	-2.43429e-05	-0.000109023	-8.96115e-05	-0.000112544	-0.000113112		-0.000144749	-4.89357e-05	-0.000162872	-2.52272e-05		-0.000163779	-5.0868e-05	-5.66033e-05	-0.000194453	-0.000201007	-7.59913e-05	-0.000167891	-0.00482234	-0.000107531	-5.01041e-05	-0.000229679	-7.67458e-05			-8.93876e-05	-9.73624e-05	-9.14216e-05	-0.000109251		-8.78252e-05	-4.35934e-05	-5.4807e-05	-8.9768e-05	-8.60198e-05	0.0871365	-9.15107e-05	-9.83424e-05	-0.000103847	-9.36288e-05	-0.000275945	-0.000103615	-0.000105256	-7.61078e-05	0.177362	-0.000140276	-8.36144e-05	0.0294731	0.0876553	-6.35983e-05	-8.91337e-05	-8.74356e-05	-0.000410783	-0.000492376		-0.00106695	-9.08895e-05	-9.6717e-05	-6.73763e-05	1	0.417443	1	0.241151	-8.71976e-05	-7.6337e-05	-9.64798e-05	-0.000126574	-9.54801e-05	-6.03543e-05	-9.44748e-05	-5.14384e-05	-9.44724e-05	1	-5.81229e-05	-8.81217e-05	-7.84236e-05	-0.00449549	-0.000155663	-0.00017702	-0.00171011	-0.000161746	-0.000127326	-5.27945e-05	-0.000168762	0.0197792		-0.000286746	-0.000848131	-9.33511e-05	-9.21669e-05	-4.40531e-05	-3.73665e-05	-0.000138157		0.000911074	-0.000109542	-9.16453e-05	0.0194719	0.0814753	0.0488395		0.0406448	-4.07502e-05	0.0303832	-9.31624e-05	-4.37869e-05	0.0458145	-4.99484e-05	-6.49578e-05	-9.05302e-05	-0.00013953	-3.34905e-05		-4.15367e-05	-0.00042918	-0.000321989	-0.00129344	-6.88322e-05	-0.000387591	-8.4491e-05				-0.00202849	-9.79208e-05	-0.000157144	-0.00010957	-0.000285173	-7.90025e-05	-0.000178221		-0.00184929	-0.000723561	-0.000107374	-0.000263826	-6.02999e-05	-0.00414341	-9.73973e-05
RSV_genus190	RSV_genus190	-0.000213067	-9.28053e-05	-7.95268e-05	-0.000203953	-9.16063e-05		-9.74425e-05	-0.00022731	-6.23684e-05	-0.000181096	-0.000114736	-8.09807e-05	-7.06591e-05	-7.06591e-05	-0.00010746	-0.000227322	-0.000167483	-0.000256186	-0.000192553	-0.000154529	-0.000191962	-0.000152026	-0.000177528	-0.000237082			-0.0001829	-0.000166548	-0.000272007	-0.000143799	0.000188293	0.0271143	0.00825317	-7.12886e-05	-0.0118275	-0.000328338	-0.000160416	-0.00227643	-0.00484013	-0.000202066	-0.000450798	-0.00017263	-0.000763287	-0.00234949	0.000544117	-0.000752859	-0.000943704	-0.00029721	-0.00173552		-0.00126429	0.0611166	-0.000266566	-0.00114404	-0.000266603	-0.000265046	0.014489	-0.000191807	-0.000245116	-4.30859e-05	-0.000162458	0.972266	-0.000178289	-8.89416e-05	-0.000116154	-0.000180844	-8.73067e-05	-9.09091e-05	-0.000185674	-0.000221873	-0.000184386	-9.41995e-05	-0.00014549	-0.000172729	-9.28392e-05	-0.000173223	-0.000177923		-0.000211197	-8.5948e-05	-9.09091e-05	-0.000219803	-0.00013134	-0.000176101	-0.000107668	-0.000145322	-0.000113181	-0.00029843	-9.52504e-05	-9.38748e-05	-0.000115131		-7.09617e-05	-0.000208808	-0.000137275	-0.000111007	-0.000221939	-0.000154936	-0.000154529	-0.000175223	-0.000165224	0.00358794	-0.000168337		-0.00012042	-0.000171531		-0.000147775		-6.44762e-05			-0.000147587	0.0607034	-0.000144626	-8.3409e-05	-4.30221e-05	-0.00019268	-0.000158374	-0.000198903	-0.000199908		-0.000255821	-8.64862e-05	0.068642	-4.4585e-05		0.0883069	-8.99011e-05	0.12436	-0.000343666	0.100488	-0.000134303	-0.000296721	-0.00825758	-0.000190044	-8.85511e-05	-0.000405922	-0.000135636			-0.000157978	-0.000172073	-0.000161573	-0.000193084		-0.000155217	-7.70445e-05	-9.68627e-05	-0.000158651	-0.000152026	-0.000136692	-0.000161731	-0.000173805	-0.000183534	-0.000165474	0.243235	-0.000183123	-0.000186023	-0.000134508	-0.000132228	-0.000247915	-0.000147775	-0.000201182	0.0193169	-0.0001124	-0.00015753	-0.000154529	-0.000725994	0.478124		-0.00188567	-0.000160633	-0.000170932	-0.000119077	-5.81229e-05	0.0376523	-5.81229e-05	0.0826433	-0.000154108	-0.000134913	-0.000170513	-0.000223699	-0.000168746	-0.000106667	-0.000166969	-9.09091e-05	-0.000166965	-5.81229e-05	1	-0.000155741	-0.000138601	-0.00755458	-0.00027511	-0.000312855	-0.00302234	-0.000285861	-0.000225028	-9.33059e-05	-0.000298261	-0.00290173		-0.000506779	-0.00149894	-0.000164983	-0.00016289	-7.78568e-05	-6.60393e-05	-0.00024417		-0.000338932	-0.000193598	0.90161	-0.000201976	0.0257565	0.0157615		0.0187413	-7.20195e-05	-0.000225417	0.0477179	-7.73865e-05	0.0118248	-8.82759e-05	-0.000114803	-0.000159998	-0.000246598	-5.91892e-05		-7.34095e-05	-0.000758507	-0.000569064	-0.00228594	-0.00012165	-0.000685005	-0.000149325				-0.00358504	-0.00017306	-0.000277727	-0.000193647	-0.000374114	-0.000139624	-0.000314977		-0.00326833	-0.00127878	-0.000189767	-0.00046627	-0.000106571	0.000267931	-0.000172134
RSV_genus191	RSV_genus191	-0.000323037	-0.000140705	-0.000120573	-0.000309219	-0.000138887		-0.000147735	-0.000344631	-9.45585e-05	0.000391019	-0.000173955	-0.000122777	-0.000107128	-0.000107128	-7.62056e-05	-0.000334579	-0.000253925	-0.000379372	-0.000291935	-0.000234285	-0.000291038	-0.000230491	-0.000269155	-0.000359447			-0.0002773	-0.000252508	0.00433892	-0.000218018	-0.000331134	0.24414	-0.000278239	-0.000108083	0.00430798	-0.000497802	-0.000243211	-0.00345136	-0.00733825	-0.000306358	-0.000683467	-0.000261729	-0.00115724	-0.00356213	-0.00384264	-0.00114143	-0.00143077	-0.000450609	-0.00263126		-0.00354752	-0.0113899	0.000212659	-0.00155871	-0.000404204	-0.000401843	-0.0003764	-0.000290803	-0.000371626	-6.53237e-05	-0.000246307	-0.00016408	-0.000270309	-0.000134847	-0.000176105	-0.000274182	-0.000132368	-0.00013783	-0.000281506	-0.000336387	-0.000104449	-0.000142818	-0.000220582	-0.00026188	-0.000140756	-0.000262628	-0.000269754		-0.000320202	-0.000130308	-0.00013783	-0.00033325	-0.000199127	-0.000266991	-0.000163239	-0.000220327	-0.000171597	-0.000161311	-0.000144412	-0.000142326	-0.000174554		-0.000107587	-0.000316579	-0.000208126	-0.000168301	-0.000336488	-0.000234902	-0.000234285	-0.00026566	-8.21149e-05	-0.000265014	-0.000255221		-0.000182573	-0.000260063		-0.000224046		-9.77542e-05			-0.000223761	-0.000416227	-0.000219272	5.65852e-05	-6.5227e-05	-0.000292127	-0.000240115	-0.000301562	-0.000303086		-0.000387857	-0.000131124	-0.000436418	-6.75966e-05		-0.000438847	-0.000136301	-0.000151669	-0.000319113	0.689648	-0.00020362	-0.000449867	-0.0180731	-0.00028813	-0.000134255	-5.95331e-06	-0.000205641			-0.000239515	-0.000260884	-0.000244965	-0.00029274		0.999984	-0.000116809	-0.000146856	-0.000240535	-0.000230491	-0.000207242	-0.000245204	-0.00026351	-0.00027826	-0.00025088	-0.000739399	-0.000277638	-0.000282035	-0.000203932	0.000411288	-0.000281657	-0.000224046	0.704741	0.0365946	-0.000170413	-0.000238835	-0.000234285	-0.0011007	-0.00109841		-0.00285891	-0.00016438	-0.000259155	-0.000180536	-8.81217e-05	0.152255	-8.81217e-05	-0.000274435	-0.000233647	-0.000204546	-0.000258519	-0.000339156	-0.00025584	0.00223201	-9.66388e-05	-0.00013783	-0.00025314	-8.81217e-05	-0.000155741	1	-0.000210137	0.0146834	-0.000417102	-0.000474329	-0.00458226	-0.000433401	-0.000341171	-0.000141464	-0.000452201	-0.00439939		-0.000768341	-0.00227258	-0.000250136	-0.000246963	-0.000118041	-0.000100124	-0.000370193		-0.000432193	-0.000102866	-0.000245565	-0.000306221	-0.000272944	0.0663032		-0.000326986	-0.000109191	-0.000301924	-0.00024963	-0.000117328	0.267808	-0.000133838	-0.000174055	-0.000242577	-0.000373873	-8.97383e-05		-0.000111298	-0.00114999	-0.000862773	-0.00346578	-0.000184437	-0.00103856	-0.000226395				-0.00543158	-0.00026238	-0.00042107	-0.000293593	-0.000750776	-0.000211688	-0.000477544		-0.0049552	-0.00193879	-0.00028771	-0.000706925	-0.000161575	-0.00543199	-0.000260978
RSV_genus192	RSV_genus192	-0.000287486	-0.00012522	-0.000107303	-0.000275188	-0.000123602		-0.000131477	-0.000306703	-8.41521e-05	-0.000244348	-0.00015481	-0.000109265	-9.53384e-05	-9.53384e-05	-0.000144993	-0.000306719	-0.00022598	-0.000345665	-0.000259806	-0.000208501	-0.000259009	-0.000205125	-0.000239534	-0.000319888			-0.000246782	-0.000224718	-0.000367011	-0.000194024	-0.000294692	-0.00046528	-0.000247618	-9.61877e-05	0.00110538	-0.000443017	-0.000216445	-0.00307153	9.88739e-05	-0.000272642	-0.00060825	-0.000232925	-0.00102988	-0.00129218	0.00716847	-0.00101581	-0.00127331	-0.000401018	0.00135596		-0.00186998	-0.00303215	0.000194149	-0.00154363	-0.00035972	-0.000357619	-0.000334976	-0.000258799	-0.000330728	-5.81346e-05	-0.0002192	-0.000240932	-0.000240561	-0.000120007	-0.000156724	-0.000244007	-0.000117801	-0.000122661	-0.000250525	-0.000299367	-0.000248787	-0.000127101	-0.000196306	-0.000233059	-0.000125265	-0.000233725	-0.000240067		-0.000284963	-0.000115967	-0.000122661	-0.000296575	-0.000177213	-0.000237608	-0.000145274	-0.000196079	-0.000152712	-0.000402664	-0.000128519	-0.000126663	-0.000155344		-9.57467e-05	-0.000281739	-0.000185221	-0.000149779	-0.000299457	-0.000209051	-0.000208501	-0.000236423	-0.000222932	-0.000235849	-0.000227133		-0.00016248	-0.000231442		-0.000199389		-8.6996e-05			-0.000199135	-0.00037042	-0.00019514	-0.000112541	-5.80486e-05	-0.000259978	-0.00021369	-0.000268375	-0.00026973		-0.000345172	-0.000116693	-0.000388389	-6.01574e-05		-0.000390551	-0.000121301	-0.000134978	-0.000463699	-0.000479328	-0.000181211	-0.000400358	-0.0140797	-0.000256421	-0.00011948	-0.000547699	-0.00018301			-0.000213156	-0.000232173	-0.000218006	-0.000260523		-0.00020943	-0.000103954	-0.000130694	-0.000214063	-0.000205125	-0.000184434	-0.000218219	-0.00023451	-0.000247637	-0.00022327	-0.000658026	-0.000247083	-0.000250996	-0.000181489	-0.000178411	-0.000334505	-0.000199389	-0.000271449	-0.000416986	-0.000151658	-0.000212551	-0.000208501	-0.000979564	-0.00117413		-0.00254428	-0.000216738	-0.000230634	-0.000160667	-7.84236e-05	-0.000284709	-7.84236e-05	-0.000271503	-0.000207934	-0.000182035	-0.000230068	-0.000301831	-0.000227684	-0.000143922	-0.000225287	-0.000122661	-0.000225281	-7.84236e-05	-0.000138601	-0.000210137	1	-0.00787205	-0.000371199	-0.000422127	-0.00122202	-0.000385704	-0.000303624	-0.000125895	-0.000402435	-0.00391522		-0.000683783	-0.00202248	-0.000222607	-0.000219784	-0.00010505	-8.9105e-05	-0.000329452		-0.000457312	-0.000261217	-0.00021854	-0.00027252	-0.000242906	-0.000439328		-0.000291	-9.71739e-05	-0.000304149	-0.000222157	-0.000104415	-0.000364381	-0.000119108	-0.0001549	-0.000215881	-0.000332728	-7.98624e-05		-9.90495e-05	-0.00102343	-0.000767823	-0.00308436	-0.000164139	0.0019713	-0.00020148				-0.00483719	-0.000233505	-0.00037473	-0.000261283	-0.00068003	-0.000188391	-0.000424989		-0.00425494	-0.00172542	-0.000256047	-0.000629125	-0.000143793	-0.00920429	-0.000232256
RSV_genus193	RSV_genus193	0.0101451	-0.00712152	-0.00393407	-0.00231903	0.0268595		-0.0054917	-0.0150006	-0.00468045	-0.00878628	-0.00887422	-0.00436305	-0.00546509	-0.00546509	-0.00669261	-0.0173511	-0.00600263	-0.0122439	-0.0070366	-0.00476056	-0.00648274	-0.00816267	-0.00625469	-0.00638662			-0.0114906	-0.0120486	-0.0204084	-0.00836346	-0.0143635	-0.00878732	-0.0137632	-0.00541056	0.346201	-0.00174258	0.00852515	0.0898374	-0.0375522	-0.0145126	0.0247867	-0.0053876	0.0775951	0.201784	0.239197	0.0485633	0.105336	-0.00689775	0.127675		0.0678006	-0.0817522	-0.0114571	-0.0155331	-0.00665667	-0.00992425	-0.0180872	-0.00348018	-0.00471445	-0.00327738	-0.0125652	-0.00850927	-0.0137076	0.00610816	0.0130438	-0.0139873	-0.00417885	-0.00703133	-0.0140088	-0.00954899	-0.00962762	-0.00506311	-0.00232619	-0.00961418	-0.00671021	-0.0114855	-0.0137571		-0.000467757	-0.00198425	-0.00703133	-0.00732923	-0.0100496	-0.00617416	-0.00792946	-0.0112399	0.0115361	-0.0157775	-0.00447876	-0.00508113	0.0209885		-7.74901e-05	-0.0159376	-0.00390486	-0.0075596	-0.00820579	-0.00711272	-0.00476056	-0.0126771	-0.0123516	-0.0134399	-0.0116695		-0.00682129	-0.00422803		-0.0114296		-0.00451432			-0.011407	-0.0184881	-0.0103847	-0.00589784	0.00411492	-0.0030268	0.000223576	-0.0153536	-0.0144108		-0.0157189	-0.00511162	-0.0195554	-0.000809513		-0.00941557	-0.00122472	-0.00737882	-0.013911	0.00275632	-0.00134525	-0.0132362	-0.0447326	0.00925626	-0.00684894	-0.0143815	0.00173362			-0.0116661	-0.00307257	-0.0123005	-0.0144269		0.0147215	-0.00561816	-0.00645646	-0.0106934	-0.00816267	-0.0103148	-0.0110715	-0.00598809	-0.00465331	-0.00914495	-0.016338	0.00217596	0.00130119	-0.00969401	0.000472535	-0.0109903	-0.0114296	0.00388725	-0.018927	-0.0027982	0.00348971	-0.00476056	-0.0346023	0.022719		-0.0519795	-0.0107586	-0.0126866	0.00113754	-0.00449549	-0.0108711	-0.00449549	-0.00789156	-0.0116917	-0.0104348	-0.00748938	-0.0111704	0.000181477	-0.00566799	-0.0120008	-0.00703133	-0.00901401	-0.00449549	-0.00755458	0.0146834	-0.00787205	1	-0.00594436	0.0991045	0.383429	-0.0130275	-0.0114825	0.0013854	-0.0058801	0.227289		0.0282512	0.240751	-0.00885501	-0.0118187	-0.0056471	-0.00510778	-0.012229		-0.0208463	-0.00196579	-0.00903856	0.00288983	-0.013863	-0.020732		-0.0152414	-0.00557031	-0.0162951	-0.0103009	-0.00598542	-0.0123369	-0.00092869	-0.00346139	-0.00734812	-0.0167962	-0.00457796		-0.00278009	-0.0270866	0.0114266	0.0227375	-0.00625663	-0.0244334	-0.0114826				0.0393598	-0.00626068	-0.0202961	-0.0144533	-0.023018	-0.00799904	-0.0137913		-0.011129	-0.0129209	-0.0123925	-0.0276814	-0.00784568	-0.140321	-0.0123358
RSV_genus194	RSV_genus194	-0.000570632	-0.000248549	-0.000212987	-0.000546223	-0.000245338		-0.000260968	-0.000608777	-0.000167034	-0.000485007	-0.000307284	-0.000216881	-0.000189238	-0.000189238	-0.000287797	-0.000608808	-0.000448549	-0.000686112	-0.000515691	-0.000413855	-0.000514108	-0.000407154	-0.000475451	-0.000634948			-0.000489839	-0.000446045	-0.000728482	-0.000385119	-0.000584935	-0.000923536	-0.000491498	-0.000190923	-0.0117575	-0.000879347	-0.000429622	-0.00039337	-0.00673371	-0.000541169	0.00342391	-0.000462334	-0.00204088	-0.00533737	-0.00112106	-0.00201629	-0.00252741	-0.000795982	-0.00379652		-0.00448795	0.00435808	-0.000304496	-0.00301854	-0.00071401	-0.00070984	-0.000656718	-0.000513692	-0.000656463	-0.000115392	-0.000435091	-0.000478228	-0.000477491	-0.000238201	-0.000311082	-0.000484331	-0.000233823	-0.000243471	-0.000497269	-0.000594215	-0.000493819	-0.000252283	-0.000389648	-0.0004626	0.000891258	-0.000463922	-0.00047651		-0.000565624	-0.000230184	-0.000243471	-0.000588672	-0.000351751	-0.000471629	-0.000288354	-0.000389198	-0.000303119	0.000236535	-0.000255098	-0.000251413	-0.000308342		-0.000190048	-0.000559224	-0.000367646	-0.000297298	-0.000594393	-0.000414946	-0.000413855	-0.000469278	-8.76913e-05	-0.000468137	-0.000450838		-0.000322507	-0.00045939		-0.000395768		-0.000172679			-0.000395264	-0.000735248	-0.000387335	-0.000223384	-0.000115221	-0.000516032	-0.000424154	-0.000532698	-0.000535389		-0.000685134	-0.000231625	-0.000770915	-0.000119407		-0.000775206	-0.000240771	-0.000267918	0.00345702	0.0282253	-0.000359686	-0.000794673	-0.016072	-0.00050897	-0.000237156	-0.00108713	-0.000363257			-0.000423094	-0.000460841	-0.000432722	-0.000517113		-0.000415699	-0.000206339	-0.000259416	-0.000424895	-0.000407154	-0.000366084	-0.000433144	-0.00046548	-0.000491536	-0.000443169	-0.00130612	-0.000490437	-0.000498204	-0.000360237	-0.00035413	-0.000663961	-0.000395768	-0.0005388	-0.000569901	-0.000301027	-0.000421893	-0.000413855	-0.00194434	-0.00222935		-0.00221932	-0.000430203	-0.000457786	-0.000318909	-0.000155663	-0.000290904	-0.000155663	-0.000536747	-0.000412729	-0.000361322	-0.000456663	-0.000599105	-0.000451932	-0.000285672	-0.000447173	-0.000243471	-0.000447162	-0.000155663	-0.00027511	-0.000417102	-0.000371199	-0.00594436	1	0.0119444	-0.00709403	-0.000765585	-0.000602665	-0.00024989	0.0473218	-0.00544278		-0.00135724	-0.00307178	-0.000441855	-0.000436249	-0.000208514	-0.000176865	0.000988564		-0.000907721	-0.00051849	-0.00043378	-0.000540927	-0.000482144	-0.000872024		-0.000577607	-0.000192881	-0.000603707	-0.000388807	-0.000207255	-0.000723261	-0.000236419	-0.000307462	-0.000428503	-0.000660433	-0.000158519		-0.000196604	0.0496739	-0.00152405	0.000979745	-0.0003258	0.00124909	-0.000399918				-0.00482729	-0.000463484	0.0311897	0.00577554	-0.00129498	0.00220628	0.00550194		0.00330633	0.00662233	-0.000508229	0.0520286	-0.000285415	0.0253251	-0.000408788
RSV_genus195	RSV_genus195	-0.000648923	-0.00028265	-0.000242209	-0.000621164	-0.000278998		-0.000296773	-0.000692301	-0.000189951	-0.00055155	-0.000349443	-0.000246637	-0.000215201	-0.000215201	-0.000327283	-0.000692336	-0.000510089	-0.000780246	-0.000586443	-0.000470636	-0.000584643	-0.000463015	-0.000540683	-0.000722063			-0.000557044	-0.000507242	-0.00082843	-0.000437958	-0.000665188	-0.00105025	-0.000558932	-0.000217118	0.0171916	-0.000999993	-0.000488566	-0.00536755	-0.0012999	-0.000615417	0.0158125	-0.000525766	0.0594865	-0.00507804	0.0488687	0.015452	0.00499293	-0.000905191	0.0620635		0.0151088	0.00321337	-8.17223e-05	-0.00257816	-0.000811972	-0.000807229	-0.000680048	0.0163993	-0.000746529	-0.000131223	-0.000494785	-0.00054384	-0.000543002	-0.000270883	-0.000353762	-0.000550782	-0.000265903	-0.000276875	-0.000565494	-0.000675741	-0.00056157	-0.000286896	-0.000443108	-0.000526069	-0.000282753	-0.000527572	-0.000541887		-0.000643228	-0.000261765	-0.000276875	-0.000669438	-0.000400011	-0.000536336	-0.000327916	-0.000442596	-0.000344707	-0.000908905	-0.000290097	-0.000285907	-0.000350647		-0.000216123	-0.00063595	-0.000418087	-0.000338087	-0.000675943	-0.000471876	-0.000470636	-0.000533663	-0.000503209	-0.000532365	-0.000512692		-0.000366755	-0.000522418		-0.000450067		-0.00019637			-0.000449494	-0.000836124	-0.000440477	-0.000254032	-0.000131029	-0.000586831	-0.000482348	-0.000605784	-0.000608844		-0.000779135	-0.000263404	-0.000876685	-0.000135789		0.0145834	-0.000273805	-0.000304676	0.00527678	0.0236867	-0.000338956	-0.000903702	-0.00737765	-0.000578801	-0.000269693	-0.00123628	-0.000413096			-0.000481143	-0.000524069	-0.000492091	-0.00058806		-0.000472733	-0.000234648	-0.000295007	-0.00048319	-0.000463015	-0.000416311	-0.000492571	-0.000529343	-0.000558974	-0.000503971	-0.00148532	-0.000557725	-0.000566557	-0.000409662	-0.000402716	-0.000755056	-0.000450067	-0.000612724	-0.000938376	-0.000342328	-0.000479776	-0.000470636	-0.0022111	0.00117901		0.00146448	-0.000489227	-0.000520595	-0.000362663	-0.00017702	-0.000642655	-0.00017702	-0.000612845	-0.000469355	-0.000410896	-0.000519317	-0.000681302	-0.000513937	-0.000324866	-0.000508525	-0.000276875	-0.000508513	-0.00017702	-0.000312855	-0.000474329	-0.000422127	0.0991045	0.0119444	1	0.0873197	-0.000870623	-0.00068535	-0.000284175	0.0191172	0.250443		0.00490651	0.0412644	-0.000502477	-0.000496103	-0.000237122	-0.000201131	-0.000731652		-0.00103226	-0.000589627	-0.000493295	0.0314608	-0.000548294	-0.000991665		-0.000656854	-0.000219344	-0.000686536	-0.000501461	-0.00023569	-0.000822492	-0.000268855	-0.000349646	-0.000487293	-0.000751044	-0.000180268		-0.000223578	0.0012863	0.0827063	0.0287514	-0.0003705	-0.00039205	-0.000454786				0.0314313	-0.000527074	-0.000845853	-0.000589776	-0.0012068	-0.000425243	-0.0009593		0.00626282	0.0189112	-0.000577958	0.00368155	-0.000324574	0.00794301	-0.000524256
RSV_genus196	RSV_genus196	-0.00622172	-0.00273054	-0.00233986	-0.0045291	-0.00147331		-0.00199263	-0.0064208	-0.00183502	-0.00510809	-0.0033758	-0.00238264	-0.00207895	-0.00207895	-0.00316172	-0.00666302	-0.00492773	-0.00734535	0.0144648	-0.00454658	-0.00563464	0.0198079	-0.00522328	-0.00662325			0.0277808	-0.00475654	-0.00798662	0.00257293	-0.00604139	-0.0098571	-0.00164479	-0.00205924	0.0964411	-0.00950092	-0.00431284	0.0142784	0.0050943	-0.00594525	0.00468275	0.0084562	0.0932879	0.13647	0.338592	0.0570883	0.0553079	0.000295027	0.223148		0.16212	-0.0169213	-0.00557022	-0.00551534	-0.00745523	0.0268786	-0.0066186	-0.00191578	-0.00514416	-0.00126768	-0.00477988	-0.00330518	-0.00495276	-0.00042382	0.00667946	-0.00532083	0.00660743	-0.00267475	-0.00546296	-0.00617199	-0.0049193	-0.00274143	0.0055822	-0.00507648	-0.00233368	-0.00509661	-0.00523214		-0.00249994	-0.00252878	-0.00267475	-0.00584284	-0.00383095	-0.00516604	-0.00316356	-0.0042757	0.0403944	-0.00575852	-0.00230432	0.00361593	0.00841806		0.00119378	-0.00608277	-0.00400725	-0.00318261	-0.00652996	-0.00200275	-0.00454658	-0.000818431	-0.00457171	-0.00490602	-0.00495287		-0.00351533	-0.00502439		-0.00434788		-0.00189671			-0.00425615	-0.00181587	-0.00375278	-0.00245408	-0.000813848	-0.00566909	-0.00214684	-0.00585218	-0.00570234		-0.00747224	0.00306456	-0.00735703	-0.000969862		-0.00685836	-0.000894108	-0.00139387	-0.00785429	-0.00781478	0.000576235	-0.00727841	-0.0436141	-0.00559151	-0.00260537	-0.00858965	-0.00399072			-0.00267766	-0.00506277	-0.00447065	-0.00567355		-0.00456684	-0.00225062	-0.00284992	-0.00466787	0.0198079	-0.00399526	-0.0046033	0.000300743	-0.00354692	0.0190087	-0.00428513	-0.00521651	-0.00547323	-0.00390105	0.00630053	-0.00670886	-0.00434788	-0.00106245	-0.00831292	-0.00330706	-0.00463488	-0.00454658	-0.0126629	0.0174349		-0.00639974	-0.00374662	-0.00451868	0.000387057	-0.00171011	-0.00231418	-0.00171011	-0.00507786	-0.00438363	-0.00396946	-0.00501687	0.014769	-0.00496489	0.00532281	-0.00136838	-0.00267475	0.0286277	-0.00171011	-0.00302234	-0.00458226	-0.00122202	0.383429	-0.00709403	0.0873197	1	-0.00799641	-0.00662083	0.000281359	-0.00156954	0.240266		0.0357561	0.102525	-0.00485418	-0.00479261	-0.00229072	-0.00194303	-0.00683614		-0.00879696	-0.00569337	-0.00293329	0.00283651	-0.00528967	-0.000256458		-0.00628959	-0.00211898	-0.00656707	-0.00444374	-0.00227689	-0.00778151	-0.00259728	-0.00337776	-0.0047075	-0.00677427	-0.00174148		0.00121274	-0.00130527	0.0101692	0.0674305	-0.00343177	-0.0129494	-0.00439347				0.0849153	-0.00509181	-0.0076486	-0.00555172	-0.00720664	-0.00373926	-0.0020874		0.0498833	0.0016068	-0.00507922	-0.010286	-0.00313555	-0.0447646	-0.0048934
RSV_genus197	RSV_genus197	-0.00059293	-0.000258261	-0.00022131	-0.000567567	-0.000254925		-0.000271166	-0.000632565	-0.000173561	-0.000503959	-0.000319291	-0.000225355	-0.000196632	-0.000196632	-0.000299043	-0.000632598	-0.000466076	-0.000712922	-0.000535842	-0.000430027	-0.000534197	-0.000423064	-0.00049403	-0.000659759			-0.000508979	-0.000463474	-0.000756948	-0.000400168	-0.000607792	-0.000959624	-0.000510704	-0.000198384	-0.000441062	-0.000913708	-0.00044641	-0.00624061	-0.00937866	-0.000562316	-0.00125449	-0.0004804	-0.0021241	0.0125762	0.00310573	-0.00198125	-0.00262617	-0.000827086	-0.00475797		-0.00526357	-0.00640479	-0.000739808	-0.00313564	-0.00074191	-0.000737577	-0.000690822	-0.000533765	0.000194183	-0.000119901	-0.000452093	-0.000496915	-0.000496149	-0.000247509	-0.000323238	-0.000503257	-0.00024296	-0.000252985	-0.000508879	-0.000617434	-0.000513115	-0.000262141	-0.000404874	-0.000480677	-0.000258356	-0.00048205	-0.000492142		-0.000587726	-0.000239179	-0.000252985	-0.000611675	-0.000365496	-0.000490058	-0.000299622	-0.000404406	-0.000314964	-0.00083048	-0.000265066	-0.000261238	-0.000320391		-0.000197474	-0.000575665	-0.000382012	-0.000308915	-0.000617619	-0.00043116	-0.000430027	-0.000487615	-0.000459789	-0.00048643	-0.000468454		-0.00033511	-0.000477341		-0.000411233		-0.000179426			-0.000410709	-0.000763979	-0.00040247	-0.000232113	-0.000119723	-0.000536196	-0.000440728	-0.000553514	-0.00055631		-0.000711907	-0.000240676	-0.000801039	-0.000124073		-0.000805497	-0.000250179	-0.000278387	-0.000956363	-0.000911508	-0.000373741	-0.000825725	-0.0115612	-0.000528859	-0.000246423	-0.00112961	-0.000377452			-0.000439627	-0.000478849	-0.00044963	-0.000537319		-0.000431943	-0.000214402	-0.000269553	-0.000441498	-0.000423064	-0.000380389	-0.000450069	-0.000483669	-0.000510743	-0.000460486	-0.00135716	-0.000509601	-0.000517671	-0.000374314	-0.000367968	-0.000563902	-0.000411233	-0.000559855	-0.000840061	-0.00031279	-0.000438378	-0.000430027	-0.00202032	-0.00242161		-0.0052245	-0.000447014	-0.000475675	0.0948421	-0.000161746	-0.000587203	-0.000161746	-0.000559966	-0.000428856	-0.000375441	-0.000474508	-0.000622515	-0.000469591	-0.000296835	-0.000464647	-0.000252985	-0.000464635	-0.000161746	-0.000285861	-0.000433401	-0.000385704	-0.0130275	-0.000765585	-0.000870623	-0.00799641	1	-0.000626214	-0.000259654	-0.000830009	-0.00374756		-0.00141028	0.0059041	-0.00045912	-0.000453296	-0.000216662	-0.000183776	-0.000679483		-0.000943191	-0.000538751	-0.000450731	-0.000562064	-0.000500985	-0.000906099		-0.000600177	-0.000200418	-0.000627298	-0.000458192	-0.000215353	-0.000751523	-0.000245657	-0.000319476	-0.000445247	-0.000686239	-0.000164713		-0.000204286	0.00213118	-0.00158361	-0.0059239	-0.000338531	0.0328709	-0.000415545				0.00268828	-0.000481595	-0.000672777	-0.000530343	0.265261	-0.000388551	-0.000876526		-0.000633987	-0.00354828	-0.000528088	0.000998652	-0.000296568	-0.0153705	-0.000479021
RSV_genus198	RSV_genus198	-0.000466752	-0.000203302	-0.000174214	-0.000446786	-0.000200675		-0.00021346	-0.000497952	-0.000136626	-0.000396714	-0.000251344	-0.000177399	-0.000154788	-0.000154788	-0.000235405	-0.000497978	-0.000366893	-0.000561209	-0.000421812	-0.000338515	-0.000420517	-0.000333034	-0.000388898	-0.000519359			-0.000400666	-0.000364844	-0.000595866	-0.00031501	-0.000478451	-0.000755411	-0.000402024	-0.000156167	-0.0130401	-0.000719266	-0.000351411	-0.00498682	0.0453878	-0.000442652	-0.000987531	-0.000378169	-0.00167208	-0.00514686	-0.00528495	-0.00164924	-0.0020673	-0.000651078	-0.00189795		-0.00512575	0.0290191	-0.000583947	-0.00250618	-0.000584028	-0.000580617	-0.000543854	-0.000420177	-0.000536957	-9.43852e-05	-0.000355885	-0.000391169	-0.000390566	-0.000194838	-0.000254451	-0.000396161	-0.000191257	-0.000199148	-0.000406743	-0.000486041	-0.000403921	-0.000206356	-0.000318715	-0.000378386	-0.000203376	-0.000379467	-0.000389764		-0.000462655	-0.00018828	-0.000199148	-0.000481508	-0.000287716	-0.000385771	-0.000235861	-0.000318346	-0.000247938	-0.00065375	-0.000208658	-0.000205645	-0.00025221		-0.000155451	-0.00045742	-0.000300718	-0.000243176	-0.000486187	-0.000339407	-0.000338515	-0.000383848	-0.000361944	-0.000382915	-0.000368765		-0.000263796	-0.00037576		-0.000323721		-0.000141244			-0.000323308	-0.0006014	-0.000316822	-0.000182718	-9.42456e-05	-0.000422091	-0.000346939	-0.000435723	-0.000437924		-0.000560409	-0.000189459	-0.000630574	-9.76692e-05		-0.000634083	-0.00019694	-0.000219145	-0.000752844	-0.000778218	-0.000294207	-0.000650007	0.011325	-0.000416315	-0.000193983	-0.000889224	-0.000297128			-0.000346072	-0.000376947	-0.000353947	-0.000422975		-0.000340023	-0.000168776	-0.00021219	-0.000347545	-0.000333034	-0.00029944	-0.000354292	-0.000380741	-0.000402054	-0.000362492	-0.00106835	-0.000401155	-0.000407508	-0.000294658	-0.000289662	-0.00054309	-0.000323721	-0.000440715	-0.000677003	-0.000246226	-0.000345089	-0.000338515	-0.00159038	-0.00190628		0.0245398	-0.000351887	-0.000374449	-0.000260853	-0.000127326	-0.000462243	-0.000127326	-0.000440802	-0.000337593	-0.000295545	-0.00037353	-0.000490041	-0.00036966	-0.000233667	-0.000365768	-0.000199148	-0.000365759	-0.000127326	-0.000225028	-0.000341171	-0.000303624	-0.0114825	-0.000602665	-0.00068535	-0.00662083	-0.000626214	1	-0.000204399	-0.000653379	0.000709619		-0.00111016	-0.00328362	-0.000361417	0.0998584	-0.000170555	-0.000144668	-0.000534886		-0.000742475	-0.000424102	-0.000354813	-0.000442454	-0.000394372	-0.000713276		-0.000472457	-0.000157768	-0.000493805	-0.000360687	-0.000169525	-0.000591595	-0.00019338	-0.00025149	-0.000350496	-0.000540204	-0.000129662		-0.000160813	-0.000401639	-0.00124661	0.00585642	-0.00026649	-0.00150059	-0.000327115				0.0128505	-0.000379109	-0.000608398	-0.000424209	-0.00110407	-0.000305865	-0.000689997		-0.006696	-0.00280133	-0.000415708	0.000188577	-0.000233457	0.012214	-0.000377083
RSV_genus199	RSV_genus199	-0.000193535	-8.42975e-05	-7.22363e-05	-0.000185256	-8.32084e-05		-8.85095e-05	-0.000206472	-5.66509e-05	-0.000164494	-0.000104218	-7.35568e-05	-6.41815e-05	-6.41815e-05	-9.76087e-05	-0.000206482	-0.000152129	-0.0002327	-0.000174901	-0.000140362	-0.000174364	-0.000138089	-0.000161253	-0.000215348			-0.000166133	-0.00015128	-0.000247071	-0.000130616	-0.000198385	-0.000313225	-0.000166696	-6.47532e-05	-0.00879977	-0.000298238	-0.00014571	-0.00206774	-0.00399078	-0.000183542	-0.000409471	-0.000156804	-0.000693313	-0.0021341	0.00343104	-0.000683841	-0.00085719	-0.000269964	0.00238773		0.0039237	-0.00558962	-0.000242129	-0.00103916	-0.000242162	-0.000240748	-0.000225504	-0.000174223	-0.000222645	-3.9136e-05	-0.000147565	-0.000162195	-0.000161945	-8.0788e-05	-0.000105506	-0.000164265	-7.93029e-05	-8.25751e-05	-0.000168653	-0.000201533	-0.000167483	-8.55638e-05	-0.000132152	-0.000156895	-8.43282e-05	-0.000157343	-0.000161612		-0.000191836	-7.80687e-05	-8.25751e-05	-0.000199653	-0.000119299	-0.000159957	-9.77977e-05	-0.000132	-0.000102805	0.00141173	-8.65184e-05	-8.52689e-05	-0.000104577		-6.44564e-05	-0.000189665	-0.00012469	-0.000100831	-0.000201593	-0.000140732	-0.000140362	-0.000159159	-0.000150077	-0.000158772	-0.000152905		-0.000109381	-0.000155806		-0.000134228		-5.85654e-05			-0.000134057	-0.000249365	-0.000131368	-7.57625e-05	-3.90781e-05	-0.000175016	-0.000143855	-0.000180669	-0.000181581		-0.000232369	-7.85576e-05	-0.000261462	-4.04977e-05		-0.000262917	-8.16594e-05	-9.08665e-05	-0.00031216	0.00244769	-0.00012199	-0.00026952	6.56334e-05	-0.000172621	-8.04332e-05	-0.000368709	-0.000123202			-0.000143496	-0.000156298	-0.000146761	-0.000175383		-0.000140988	-6.99815e-05	-8.79829e-05	-0.000144107	-0.000138089	-0.00012416	-0.000146904	-0.000157871	-0.000166708	-0.000150304	-0.000442981	-0.000166336	-0.00016897	-0.000122177	-0.000120106	-0.000225188	-0.000134228	-0.000182739	-0.000280713	-0.000102096	-0.000143088	-0.000140362	-0.000659439	-0.000790422		-0.0017128	-0.000145907	-0.000155262	-0.000108161	-5.27945e-05	-0.000191665	-5.27945e-05	-0.000182775	-0.00013998	-0.000122545	-0.000154881	-0.000203191	-0.000153276	-9.6888e-05	-0.000151662	-8.25751e-05	-0.000151659	-5.27945e-05	-9.33059e-05	-0.000141464	-0.000125895	0.0013854	-0.00024989	-0.000284175	0.000281359	-0.000259654	-0.000204399	1	-0.000270918	0.00576479		-0.00046032	0.00865733	-0.000149859	-0.000147958	-7.07193e-05	-5.99852e-05	-0.000221786		-0.000307861	-0.00017585	-0.00014712	-0.00018346	-0.000163523	-0.000295754		-0.0001959	-6.54171e-05	-0.000204752	-0.000149556	-7.02921e-05	-0.0002453	-8.01833e-05	-0.000104278	-0.00014533	-0.000223991	-5.37631e-05		-6.66798e-05	0.00119881	-0.000516895	-0.000189976	-0.000110498	-0.000622208	-0.000135635				0.00255163	-0.000157194	-0.000252267	-0.000175895	-0.000457794	-0.000126824	-0.000286101		0.0822312	-0.00116155	-0.00017237	-0.000423525	-9.68008e-05	-0.00832565	-0.000156354
RSV_genus200	RSV_genus200	-0.000618651	-0.000269464	-0.00023091	-0.000592187	-0.000265983		-0.000282929	-0.000660005	-4.24575e-05	-0.000522426	-0.000333142	-0.000235131	-0.000205162	-0.000205162	-0.000312015	-0.000660039	-0.000486294	-0.000743848	-0.000559086	-0.000448681	-0.000557369	-0.000441416	-0.00051546	-0.000688378			-0.000531058	-0.000483579	-0.000789784	-0.000417527	-0.000634157	-0.00100125	-0.000532858	-0.00020699	-0.0105846	-0.000953343	-0.000465774	0.00138315	-0.00699586	-0.000586708	-0.00130891	-0.000501239	0.00828871	-0.00480607	0.0313322	-0.00174909	0.00109858	-0.000862964	-0.00157072		0.00769514	-0.0126377	-0.000628876	-0.00313332	0.00299199	-0.000769572	0.000492896	-0.000556919	-0.000711704	-0.000125102	-0.000471704	-0.00051566	-0.000517671	-0.000258246	-0.000337259	-0.000525088	-0.000253499	-0.000263959	-0.000539113	-0.000644217	-0.000535373	-0.000273512	-0.000422437	-0.000501528	-0.000269563	-0.000502961	-0.000516608		-0.000281863	-0.000249554	-0.000263959	-0.000638209	-0.00038135	-0.000511316	-0.000312619	-0.000421949	-0.000328626	-0.000866505	-0.000276564	-0.00027257	-0.000334289		-0.000206041	-0.000606283	-0.000398583	-0.000322315	-0.000644411	-0.000449863	-0.000448681	-0.000508767	-0.000479734	-0.00050753	-0.000488775		-0.000349646	-0.000498047		-0.000429072		-0.00018721			-0.000428525	-0.000797119	-0.000416201	-0.000242182	-0.000124917	-0.000559455	-0.000459847	-0.000577524	-0.000580442		-0.000742788	-0.000251116	-0.000835787	-0.000129455		-0.000565479	-0.000261032	-0.000290463	-0.000599896	-0.000805181	-0.000389954	-0.000861544	-0.0214199	-0.0005518	-0.000257112	-0.00117861	-0.000393825			-0.000458698	-0.000499621	-0.000469135	-0.000560627		-0.00045068	-0.000223702	-0.000281245	-0.00046065	-0.000441416	-0.00039689	-0.000469592	-0.000504649	-0.000532898	-0.000480461	-0.00141603	-0.000531707	-0.000540127	-0.000390551	-0.000383929	-0.000719833	-0.000429072	-0.00058414	-0.000897326	-0.000326358	-0.000457394	-0.000448681	-0.00210796	-0.00250743		-0.00531501	-0.000466405	-0.000496309	-0.000345745	-0.000168762	-0.000590146	-0.000168762	-0.000584256	-0.000447459	-0.000391727	-0.000495091	-0.000649519	-0.000489961	-0.000309711	-0.000484803	-0.000263959	-0.000484791	-0.000168762	-0.000298261	-0.000452201	-0.000402435	-0.0058801	0.0473218	0.0191172	-0.00156954	-0.000830009	-0.000653379	-0.000270918	1	0.0368532		-0.00106243	0.00406473	-0.000479036	-0.00047296	-0.000226061	-0.000191748	-0.000708958		-0.000984105	-0.000562121	-0.000470283	0.00387865	-0.000522717	-0.000945404		-0.000626212	-0.000209112	-0.000654509	-0.000465855	-0.000224695	-0.000784123	-0.000256313	-0.000333335	-0.000464561	-0.000716008	-0.000171858		-0.000213148	0.280587	0.0323062	0.00885238	-0.000353216	-0.00195	-0.000311655				0.00290588	-0.000502486	0.323219	0.107795	-0.00139014	-0.000405405	-0.000914548		-0.00599492	0.10804	-0.000550996	0.213395	-0.000309432	-0.00597012	-0.0004998
RSV_genus201	RSV_genus201	-0.00569175	-0.00262157	-0.00224648	-0.00576128	-0.0025877		-0.00193288	-0.00642107	0.0196659	0.11066	-0.00324108	-0.00120451	-0.00199598	-0.00199598	-0.00303554	0.0249743	-0.00473107	-0.00715069	-0.00425279	-0.00436514	-0.00520709	-0.00429445	-0.00501482	-0.00636962			-0.00516657	0.00885535	0.0140597	-0.00406205	-0.00616143	0.0073792	-0.0048797	-0.00200447	0.0265587	-0.00884774	-0.00160072	-0.00975332	0.129934	-0.00570798	0.0200537	0.00719886	0.0454286	0.000153335	0.195511	0.0213892	0.0110905	0.0267473	0.182312		0.0896148	0.0244578	-0.00549348	0.000649591	-0.0030745	-0.0057106	-0.0063589	-0.00203506	-0.00692404	-0.00121709	-0.00423148	0.00381698	-0.00503633	0.00227143	0.071878	-0.00510849	0.00092621	-0.00256801	-0.00524494	0.0134032	-0.00517409	0.018945	0.00161891	-0.00468144	-0.00262253	-7.61206e-05	-0.00502579		0.00825339	-0.00242786	-0.00256801	6.47425e-05	-0.00371009	-0.00494285	0.0648857	-0.00410507	0.266194	-0.0079159	0.0189387	-0.00152506	0.0111844		0.012341	-0.00586139	-0.00383222	-0.00313471	-0.00626936	-0.00437664	-0.00436514	-0.00494971	0.0318084	-0.00493767	0.109896		0.144793	-0.00463046		-0.00417436		-0.00182133			-0.00362961	-0.00766486	-0.0037698	-0.00232052	-0.00121529	-0.00544284	0.0158853	-0.00561863	-0.00564701		0.0099794	-0.000382058	-0.00478279	-0.00125944		0.0418321	-0.000835834	-0.0028121	0.0168033	-0.00530987	8.61729e-05	-0.00779171	-0.074338	-0.000401267	-0.0025014	-0.00544665	-0.00383146			-0.00446259	-0.00486072	-0.00447577	0.0369597		-0.00438458	0.15339	-0.00273619	-0.00448158	-0.00429445	0.00375451	0.0302524	-0.00490965	-0.00454803	-0.00427747	0.00791582	-0.00492077	-0.0052548	0.0343381	0.00469684	0.00319428	-0.00417436	0.0037279	-0.00578844	-0.0018755	-0.00444991	-0.00436514	-0.00843243	0.0177623		0.0329779	-0.00453635	-0.00406526	0.00229655	0.0197792	0.00336568	0.0197792	-0.000494943	-0.00411162	-0.00381105	-0.00481666	-0.00502084	-0.00476675	-0.00301313	-0.00437025	-0.00256801	-0.00471644	0.0197792	-0.00290173	-0.00439939	-0.00391522	0.227289	-0.00544278	0.250443	0.240266	-0.00374756	0.000709619	0.00576479	0.0368532	1		0.0131132	0.270239	-0.00466046	-0.00389355	-0.00219931	-0.00186548	-0.00683901		-0.00462037	-0.00533174	-0.00272283	0.000862877	-0.00331748	-0.00803977		0.00887092	0.153619	0.0130953	-0.00465104	-0.00218602	-0.00656562	-0.00249363	-0.00324295	-0.00415856	-0.00259986	-0.00167198		-0.00207368	-0.00702535	0.0408443	0.251015	-0.00226776	-0.0050229	-0.00418739				0.266897	-0.0048886	-0.0074181	-0.00539239	-0.0110784	-0.00367664	-0.00494115		0.101595	0.09327	-0.00508916	-0.0111224	-0.00301041	0.134918	-0.00472777
RSV_genus202	RSV_genus202
RSV_genus203	RSV_genus203	-0.00105116	-0.000457851	-0.000392342	-0.00100619	-0.000451936		-0.000480728	-0.00112142	-0.000307692	-0.000893429	-0.000566046	-0.000399514	-0.000348593	-0.000348593	-0.000530149	-0.00111899	-0.000826269	-0.00125594	-0.000949951	-0.00076236	-0.000947034	-0.000750015	-0.000875826	-0.000835103			-0.000902328	-0.000821656	-0.00132619	-0.000709426	-0.00106916	-0.00168318	-0.000905386	-0.000351699	-0.00717628	-0.00161984	0.000813623	-0.00148048	-0.00234136	-0.000996884	0.108407	-0.000851663	0.0641682	0.0116246	0.0368112	0.411575	0.00426994	0.00266634	0.060594		0.0900689	-0.00523408	-0.00102053	0.000999402	-0.00131527	-0.00130759	-0.00102922	-0.000946269	-0.00120927	-0.000212562	-0.000801478	-0.00088094	-0.000879583	-0.000438789	-0.000573042	-0.000892184	-0.000430724	-0.000448496	-0.000916015	-0.0010946	-0.00090966	-0.000464729	-0.000717769	-0.000852153	-0.000458018	-0.000854587	-0.000877776		-0.00104193	-0.00042402	-0.000448496	-0.00108439	-0.000647958	-0.000868784	-0.000531176	-0.000716939	-0.000558373	-0.00147229	0.000270439	-0.000463127	-0.000567995		-0.000350086	-0.00103014	-0.000677238	-0.00054765	-0.00109493	-0.000764369	-0.00076236	-0.000864454	-0.000778879	-0.000862352	-0.000830485		-0.000594089	-0.000846239		-0.000729042		-0.000318091			-0.000728113	-0.0013544	-0.000713507	-0.000411494	-0.000212248	-0.000950578	0.00332053	-0.00098128	-0.000986236		-0.00104878	-0.000426675	-0.00107756	-0.000219958		-0.001428	-0.000443523	-0.00049353	-0.00169546	-0.00174043	-0.000662576	-0.00146386	0.00315057	-0.000937571	-0.000436863	-0.0020026	-0.000669154			-0.000779379	-0.000848913	-0.000797114	-0.00095257		-0.000765756	-0.000380095	-0.000477868	-0.000782696	-0.000750015	-0.000674361	-0.000797891	-0.000857457	-0.000905454	-0.000816358	0.0151841	-0.000903431	-0.000917738	-0.000663591	0.00407853	-0.00122308	-0.000729042	-0.000992521	-0.00146572	-0.00055452	-0.000777165	-0.00076236	-0.00329051	-0.000631915		-0.00615372	-0.000792475	-0.000519732	0.0051945	-0.000286746	-0.001041	-0.000286746	-0.000992718	-0.000760285	-0.00066559	-0.000841216	-0.00110361	-0.0008325	-0.000526235	-0.000823735	-0.000448496	-0.000823714	-0.000286746	-0.000506779	-0.000768341	-0.000683783	0.0282512	-0.00135724	0.00490651	0.0357561	-0.00141028	-0.00111016	-0.00046032	-0.00106243	0.0131132		1	0.00319062	-0.000813937	-0.000803612	-0.000384103	-0.000325802	-0.0012046		-0.00167211	-0.000955108	-0.000799064	0.00279923	-0.000888155	-0.00150345		-0.000980846	-0.000355305	-0.00111209	-0.000812292	-0.000381783	-0.00128587	-0.000435505	-0.000566374	-0.000789342	-0.00121658	-0.000292007		-0.000362163	-0.00307691	0.0083234	0.0151132	-0.000600154	-0.000481134	-0.000736686				0.011922	-0.000853781	-0.00137015	-0.000955348	-0.00182565	-0.00068883	-0.00155392		0.00320988	0.0134049	-0.000936205	-0.00215432	-0.000525761	-0.00410089	-0.000827599
RSV_genus204	RSV_genus204	-0.00310909	-0.00135422	-0.00116046	-0.00133361	-0.00133672		-0.00142188	-0.00331692	-0.000646344	-0.00259377	-0.00167424	-0.00118167	-0.00103106	-0.00103106	0.00574202	-0.00311998	0.0297342	-0.00231342	-0.00280974	0.0310348	0.00780235	-0.00221838	-0.0025905	-0.00316475			-0.000487022	-0.00216273	-0.00195131	-0.00209832	-0.00317966	-0.00350265	-0.00251345	-0.00104025	0.0098295	-0.00479112	-0.00212074	-0.00092436	0.0255712	-0.00294856	0.0055861	-0.00251903	0.0100817	-0.00208364	0.0509656	0.00156668	0.000725119	0.00642308	0.0315885		0.0201317	-0.00543291	-0.00280098	0.017202	-0.00387122	-0.00386756	-0.0034168	0.00257712	-0.000899571	-0.000628711	-0.00237059	0.00168416	-0.00260161	0.00285301	0.101682	-0.00263888	-0.00127398	-0.00132655	-0.00270937	0.00754896	0.0164015	-0.00137456	-0.002123	0.0118024	-0.00135471	-0.00252768	-0.00259593		0.0184722	-0.00125416	-0.00132655	-0.00216058	-0.00164093	-0.00256967	-0.0015711	-0.00212054	-0.00165154	-0.00386816	-0.000737565	-0.00136983	-0.00168		0.00734435	-0.00294053	-0.001983	-0.00160273	-0.00323855	-0.00226083	0.0310348	-0.00255686	-0.00239537	-0.00255064	0.00379506		0.00837495	-0.00224073		-0.00215634		-0.00094084			-0.0021536	-0.004006	-0.000613414	-0.00121711	-0.000627781	-0.0028116	0.0062707	-0.0029024	-0.00291706		0.00338939	-0.00126201	-0.00288639	0.000804293		0.0208097	-0.00131184	-0.000909546	-0.0016428	-0.00248226	0.0553194	-0.00405849	-0.0372773	-0.00277312	-0.00129214	-0.0016555	-0.00197921			-0.00230523	-0.00251089	-0.00235768	-0.00281749		-0.00226493	-0.00112424	-0.00141343	-0.00231504	-0.00221838	-0.00170407	-0.00235998	0.0303266	0.0282636	-0.0024146	-0.000608566	-0.00254246	-0.00271446	0.00108122	0.00223895	0.0280246	-0.00215634	-0.00293565	-0.0017727	-0.00164014	-0.00229868	0.0310348	-0.0044678	-8.2904e-05		0.000723142	-0.00234396	-0.00249425	0.00335698	-0.000848131	-0.000410128	-0.000848131	0.000819053	-0.00224875	-0.00196866	-0.00248813	-0.00316415	-0.00246235	-0.00155648	9.15398e-05	-0.00132655	-0.00243636	-0.000848131	-0.00149894	-0.00227258	-0.00202248	0.240751	-0.00307178	0.0412644	0.102525	0.0059041	-0.00328362	0.00865733	0.00406473	0.270239		0.00319062	1	0.0156718	-0.0023769	-0.00113609	-0.000963648	-0.00356077		-0.0035786	-0.00274605	-0.00236345	0.0280981	-0.00262696	-0.0043181		0.000288526	-0.00105091	-0.000358734	-0.00208443	-0.00112923	-0.00314589	-0.00128813	-0.00167521	-0.00233469	0.00112957	-0.000863691		-0.0010712	-0.00325518	0.0182678	0.0720254	-0.00177512	0.00285887	-0.00213945				0.0767957	-0.00252529	-0.00344732	-0.00255358	0.00335139	-0.00167284	-0.0042579		0.0361647	0.0194443	-0.00263623	-0.00526929	-0.00155508	0.0474694	-0.00246252
RSV_genus205	RSV_genus205	-0.000342207	-0.000149055	-0.000127728	-0.000327569	-0.000147129		-0.000156502	-0.000365083	-0.00010017	-0.000290858	-0.000184278	-0.000130063	-0.000113485	-0.000113485	0.119112	0.00270872	0.524806	0.606865	-0.000309259	0.542966	0.172717	-0.00024417	-0.000285128	-0.000380777			0.0353094	-0.000267492	0.0318585	-0.000230956	0.127223	0.0241402	0.00238917	-0.000114497	-0.015594	-0.000527343	-0.000257644	-0.00365618	-0.00777372	-0.000324538	-0.000724027	-0.000277261	-0.00122592	-0.00377351	-0.00408101	-0.00120917	-0.00151568	-0.000477349	-0.00278741		-0.00375804	-0.00310456	-0.000428132	0.202547	-0.000428191	-0.00042569	0.0176436	-0.00030806	-0.00039368	-6.92002e-05	-0.000260923	-0.000286792	-0.000286351	-0.000142849	-0.000186555	-0.000290453	-0.000140223	-0.000146009	-0.000298211	0.169851	0.310837	-0.000151294	-0.000233672	0.229745	-0.000149109	-0.000278213	-0.000285762		-0.000339204	-0.000138041	-0.000146009	-0.000353026	0.00428593	-0.000282835	-0.000172926	-0.000233401	-0.00018178	-0.000479308	-0.000152982	-0.000150772	-0.000184912		-0.000113972	0.00126599	-0.000220477	0.836928	-0.000356457	-0.000248842	0.542966	-0.000281425	-0.000265365	-0.000280741	0.101739		0.16514	-0.000275496		-0.000237342		-0.000103555			-0.000237039	-0.000440927	0.0219504	-0.000133963	-6.90978e-05	-0.000309463	-0.000254365	-0.000319458	-0.000321072		-0.000410874	-0.000138905	-0.000462317	-7.1608e-05		0.36668	-0.00014439	0.00881743	-0.000551961	-0.000570565	0.036966	-0.000476564	-0.00905486	-0.000305229	-0.000142222	-0.000651951	-0.000217845			-0.000253729	-0.000276366	-0.000259502	-0.000310112		-0.000249294	-0.000123741	-0.000155571	-0.000254809	-0.00024417	0.00452143	-0.000259756	0.535967	0.500003	-0.000265768	-0.000783278	-0.000294114	-0.000298772	0.0494549	-0.000212371	0.515932	-0.000237342	-0.000323118	0.130368	-0.000180525	-0.000253008	0.542966	-0.00116602	-0.00139762		-0.00302857	-0.000257992	-0.000274534	-0.000191249	-9.33511e-05	0.0380159	-9.33511e-05	0.0605569	-0.000247513	-0.000216684	-0.00027386	-0.000359282	-0.000271023	-0.000171317	0.0406456	-0.000146009	-0.000268162	-9.33511e-05	-0.000164983	-0.000250136	-0.000222607	-0.00885501	-0.000441855	-0.000502477	-0.00485418	-0.00045912	-0.000361417	-0.000149859	-0.000479036	-0.00466046		-0.000813937	0.0156718	1	-0.000261618	-0.000125046	-0.000106066	-0.000392161		0.0217524	-0.000310938	-0.000260138	0.451694	-0.000289141	0.0049928		0.0545195	-0.00011567	0.274316	0.00430971	-0.00012429	0.011834	-0.00014178	-0.000184384	-0.000256972	0.0765106	-9.50637e-05		-0.000117903	-0.000610101	-0.000913973	-0.00367145	-0.000195382	-0.00110019	-0.00023983				0.000121252	-0.000277951	-0.000446058	-0.000311016	0.163462	-0.000224251	-0.000505884		-0.00258504	-0.00205385	-0.000304784	-0.000748876	-0.000171163	-0.00820729	-0.000276465
RSV_genus206	RSV_genus206	-0.000337866	-0.000147164	-0.000126108	-0.000323414	-0.000145262		-0.000154517	-0.000360451	-9.88992e-05	-0.000287168	-0.00018194	-0.000128413	-0.000112046	-0.000112046	-0.000170402	-0.00036047	-0.000265582	-0.000406241	-0.000305336	-0.00024504	-0.000304399	-0.000241072	-0.000281511	-0.000375947			-0.000290029	-0.000264099	-0.000431328	-0.000228026	-0.000346335	-0.000546818	-0.000291012	-0.000113044	0.00311341	-0.000520653	-0.000254375	-0.0036098	-0.00206675	-0.000320421	-0.000714842	-0.000273744	-0.00121036	-0.00372565	0.00264646	-0.00119383	-0.00149645	-0.000471294	-0.00256134		-0.00371037	0.00707773	-0.000422701	-0.00181414	-0.000422759	-0.00042029	-0.000393678	-0.000304152	-0.000388686	-6.83224e-05	-0.000257613	-0.000283154	-0.000282718	-0.000141037	-0.000184189	-0.000286768	-0.000138444	-0.000144157	-0.000294428	-0.000351829	-0.000292386	-0.000149375	-0.000230707	-0.000273901	-0.000147217	-0.000274684	-0.000282137		-0.000334901	-0.00013629	-0.000144157	-0.000348548	-0.000208268	-0.000279247	-0.000170732	-0.000230441	-0.000179474	-0.000473228	-0.000151041	-0.00014886	-0.000182567		-0.000112526	-0.000331112	-0.00021768	-0.000176027	-0.000351935	-0.000245686	-0.00024504	-0.000277855	-0.000261999	-0.00027718	-0.000266937		-0.000190954	-0.000272001		-0.000234331		-0.000102242			-0.000234032	-0.000435334	-0.000229337	-0.000132264	-6.82213e-05	-0.000305538	-0.000251138	-0.000315406	-0.000316999		-0.000405662	-0.000137143	-0.000456452	-7.06996e-05		-0.000458992	-0.000142558	-0.000158632	-0.000544959	-0.000563327	-0.000170957	-0.000470519	-0.0115877	-0.000301357	-0.000140418	-0.00064368	-0.000215081			-0.00025051	-0.00027286	-0.000256211	-0.000306178		-0.000246132	-0.000122171	-0.000153598	-0.000251576	-0.000241072	-0.000216755	-0.00025646	-0.000275606	-0.000291034	-0.000262396	-0.000773341	-0.000290383	-0.000294982	-0.000213293	-0.000209677	-0.000393125	-0.000234331	-0.000319019	-0.00049006	-0.000178235	-0.000249799	-0.00024504	-0.00115123	-0.00137989		-0.000118336	-0.00025472	-0.000271051	-0.000188823	-9.21669e-05	-0.000334603	-9.21669e-05	-0.000319082	-0.000244373	-0.000213936	-0.000270386	-0.000354725	-0.000267585	-0.000169144	-0.000264767	-0.000144157	-0.000264761	-9.21669e-05	-0.00016289	-0.000246963	-0.000219784	-0.0118187	-0.000436249	-0.000496103	-0.00479261	-0.000453296	0.0998584	-0.000147958	-0.00047296	-0.00389355		-0.000803612	-0.0023769	-0.000261618	1	-0.00012346	-0.00010472	-0.000387186		-0.000537453	-0.000306994	-0.000256838	-0.000320278	-0.000285473	-0.000516317		-0.000341996	-0.000114203	-0.00035745	-0.000261089	-0.000122714	-0.000428236	-0.000139981	-0.000182045	-0.000253713	-0.000391036	-9.38578e-05		-0.000116407	0.0228416	-0.000902379	-0.00253667	-0.000192903	-0.00108623	-0.000236788				0.0219421	-0.000274425	-0.000440399	-0.000307071	0.00441414	-0.000221406	-0.000499466		0.00752812	-0.00202779	-0.000300918	0.0192376	-0.000168992	0.00789064	-0.000272958
RSV_genus207	RSV_genus207	-0.00016149	-7.03399e-05	-6.02758e-05	0.0430774	-6.94312e-05		-7.38546e-05	-0.000172285	-4.72709e-05	0.0296974	0.544553	-6.13777e-05	0.998904	0.998904	0.974193	0.0675043	0.255965	0.118179	-0.000145942	-0.000117122	0.903728	-0.000115225	-0.000134554	0.00685221			-0.000138625	0.392765	0.137694	-0.00010899	0.304649	0.0791212	0.450373	0.998884	-0.00732073	-0.000248857	-0.000121584	-0.00172538	-0.00360497	-0.000153152	-0.000341673	-0.000130842	-0.000578518	-0.00178075	-0.00192586	-0.000570615	-0.000715261	-0.000225265	-0.0013154		-0.00176797	-0.00534255	-0.000202038	-0.000867106	-0.000202066	-0.000200886	0.000700553	-0.000145376	0.104103	-3.26561e-05	-0.000123132	-0.000135339	0.136802	-6.74115e-05	-8.80368e-05	-0.000137067	0.0541735	-6.89028e-05	-0.000140728	-0.000168164	0.0015329	0.00500034	-0.000110271	-0.000130917	0.993314	-0.000131291	-0.000134853		-0.000160073	-6.51425e-05	-6.89028e-05	-0.000166596	-9.95462e-05	0.0430221	0.00196602	-0.000110144	-8.57833e-05	0.138307	0.00907393	-7.11505e-05	-8.72615e-05		-5.3784e-05	-0.000158262	-0.000104045	-8.41359e-05	-0.000168214	-0.000117431	-0.000117122	-0.000132807	0.0307529	0.00354899	-0.000127588		0.00152647	0.00049095		-0.000112003		-4.88685e-05			-0.000111861	-0.000208077	0.0339642	0.996932	-3.26078e-05	-0.000146038	-0.000120037	-0.000150755	-0.000151516		-0.000193894	-6.55505e-05	-0.000218171	-3.37923e-05		-0.000219385	-6.81387e-05	0.988598	0.0407984	-0.000269254	0.00142748	0.0642228	-0.0102271	-0.00014404	-6.71155e-05	-0.00030766	-0.000102803			-0.000119737	-0.000130419	-0.000122461	0.0024132		-0.000117644	0.00174106	-7.34152e-05	-0.000120246	-0.000115225	0.000422126	0.0078569	-0.000131732	-0.000139106	-0.000125418	-0.000369634	-0.000138795	-0.000140993	0.0907862	-0.000100219	-0.000187902	-0.000112003	0.0145238	0.0367844	-8.51913e-05	-0.000119396	-0.000117122	0.0116642	-0.000659548		-0.0014292	0.0750341	-0.000129555	-9.0252e-05	-4.40531e-05	-0.00015993	-4.40531e-05	0.00536925	-0.000116803	-0.000102255	-0.000129237	-0.000169548	-0.000127898	-8.08458e-05	-0.000126551	-6.89028e-05	-0.000126548	-4.40531e-05	-7.78568e-05	-0.000118041	-0.00010505	-0.0056471	-0.000208514	-0.000237122	-0.00229072	-0.000216662	-0.000170555	-7.07193e-05	-0.000226061	-0.00219931		-0.000384103	-0.00113609	-0.000125046	-0.00012346	1	-5.00532e-05	0.915072		0.0134258	0.100247	-0.000122761	0.120475	0.0323814	0.017265		0.0921778	0.0196647	0.025926	-0.000124793	-5.86535e-05	0.0102767	-6.6907e-05	-8.70124e-05	-0.000121267	0.200591	-4.48613e-05		-5.56393e-05	-0.000574895	-0.000431311	-0.00173259	-9.22021e-05	-0.000519186	-0.000113178				-0.00271721	-0.000131167	-0.000210498	-0.000146771	-0.000381995	-0.000105825	-0.00023873		-0.00247716	-0.000969226	-0.00014383	-0.0003534	-8.07731e-05	-0.00696302	-0.000130466
RSV_genus208	RSV_genus208	-0.000136978	-5.96634e-05	-5.11268e-05	-0.000131119	-5.88925e-05		-6.26445e-05	-0.000146135	-4.00959e-05	-0.000116424	-7.37624e-05	-5.20614e-05	-4.54258e-05	-4.54258e-05	-6.90847e-05	-0.000146142	-0.000107673	-0.000164699	-0.00012379	-9.93445e-05	-0.00012341	-9.77359e-05	-0.00011413	-0.000152417			-0.000117584	-0.000107071	-0.00017487	-9.24466e-05	-0.000140412	0.048473	-0.000117982	-4.58305e-05	0.00279749	-0.000211084	-0.000103129	-0.00146349	-0.00311166	-0.000129906	-0.000289812	-0.000110982	-0.000490708	-0.00151046	-0.00163354	-0.000484004	-0.000606695	-0.000191073	-0.00111574		-0.00150426	-0.00486337	0.000127334	-0.000735492	-0.000171396	-0.000170395	-0.000159606	-0.00012331	-0.000157582	-2.76994e-05	-0.000104442	-0.000114797	-0.00011462	-5.71794e-05	-7.46741e-05	-0.000116262	-5.61284e-05	-5.84443e-05	-0.000119368	-0.000142639	-0.000118539	-6.05597e-05	-9.35337e-05	-0.000111046	-5.96851e-05	-0.000111363	-0.000114385		-0.000135776	-5.52549e-05	-5.84443e-05	-0.000141309	-8.44365e-05	-0.000113213	-6.92185e-05	-9.34256e-05	-7.27627e-05	-0.000191857	-6.12353e-05	-6.03509e-05	-7.40165e-05		-4.56204e-05	-0.00013424	-8.82521e-05	-7.13653e-05	-0.000142682	-9.96063e-05	-9.93445e-05	-0.000112649	-0.00010622	-0.000112375	-0.000108222		-7.74168e-05	-0.000110275		-9.50028e-05		-4.1451e-05			-9.48818e-05	-0.000176494	-9.29784e-05	-5.36226e-05	-2.76584e-05	-0.000123872	-0.000101817	-0.000127872	-0.000128518		-0.000164464	-5.56009e-05	-0.000185056	-2.86631e-05		-0.000186085	-5.77962e-05	-6.43127e-05	-0.000220938	-0.000228385	-8.63414e-05	-0.000190758	-0.00479501	-0.000122177	-5.69284e-05	-0.000260962	-8.71986e-05			-0.000101562	-0.000110623	-0.000103873	-0.000124131		-9.97871e-05	-4.95309e-05	-6.22718e-05	-0.000101995	-9.77359e-05	-8.78773e-05	-0.000103975	-0.000111737	-0.000117991	-0.000106381	-0.000313529	-0.000117728	-0.000119592	-8.64738e-05	-8.50076e-05	-0.000159381	-9.50028e-05	-0.000129337	0.00515392	-7.22605e-05	-0.000101274	-9.93445e-05	-0.000466732	-0.000559438		-0.00121227	-0.000103269	-0.00010989	-7.6553e-05	-3.73665e-05	-0.000135655	-3.73665e-05	-0.000129363	-9.90741e-05	-8.67342e-05	-0.00010962	-0.000143813	-0.000108485	-6.85746e-05	-0.000107342	-5.84443e-05	-0.00010734	-3.73665e-05	-6.60393e-05	-0.000100124	-8.9105e-05	-0.00510778	-0.000176865	-0.000201131	-0.00194303	-0.000183776	-0.000144668	-5.99852e-05	-0.000191748	-0.00186548		-0.000325802	-0.000963648	-0.000106066	-0.00010472	-5.00532e-05	1	-0.000156974		-0.000217895	-0.000124462	-0.000104127	-0.000129848	-0.000115737	0.014732		-0.000138653	-4.63004e-05	-0.000144918	-0.000105851	-4.97508e-05	-0.000173616	-5.67515e-05	-7.38052e-05	-0.000102861	-0.000158535	-3.8052e-05		-4.71941e-05	-0.000487635	-0.000365844	-0.0014696	-7.82072e-05	-0.000440381	-9.59988e-05				-0.00230477	-0.000111258	-0.000178547	-0.000124493	-0.000324014	-8.97627e-05	-0.000202494		-0.00210116	-0.000822111	-0.000121999	-0.000299759	-6.85129e-05	-0.00611968	-0.000110663
RSV_genus209	RSV_genus209	-0.000506456	-0.000220596	-0.000189033	0.255025	-0.000217746		-0.000231618	-0.000540311	-0.000148248	0.175898	0.492207	-0.000192489	0.903119	0.903119	0.880712	0.0648457	0.231168	0.10779	-0.000457694	-0.000367311	0.835045	-0.000361363	-0.00042198	0.00612541			0.0122948	0.354868	0.125342	-0.000341807	0.276157	0.0819814	0.411841	0.9031	-0.00579504	-0.000780451	-0.000381304	-0.00451336	-0.00884696	-0.000480306	-0.00107154	-0.000410338	-0.00181432	-0.00446524	-0.00274897	-0.00101019	-0.00224316	-0.000706462	-0.00412528		-0.00515575	-0.00903314	-0.000599253	0.0249636	-0.000633708	0.0699629	0.000483034	-0.000455919	0.0937186	-0.000102414	-0.000386158	-0.000424444	0.123399	-0.000211412	-0.000276096	0.0695384	0.0488376	-0.000216089	-0.000441343	-0.000527386	0.00944743	0.029751	-0.000345826	-0.000410574	0.898027	-0.000411747	-0.000422919		-0.000502011	-0.000204296	-0.000216089	-0.000522467	-0.000312191	0.254639	0.011846	-0.000345427	-0.000269029	0.124557	0.0538289	-0.000223138	-0.000273664		-0.000168674	0.0279529	-0.000326298	-0.000263862	-0.000527544	-0.000368279	-0.000367311	-0.000416501	0.0275282	0.00367758	-0.000400134		0.00927491	0.00326226		-0.000351258		0.0037994			-0.000350811	0.0623662	0.0316988	0.901315	-0.000102263	-0.000457996	-0.000376452	0.0690737	0.0467798		-0.00060808	-0.000205576	-6.48428e-05	-0.000105977		-0.000688022	-0.000213693	0.893751	0.0390344	-0.000844418	0.00106358	0.0618798	-0.00955174	-0.000451729	-0.000210484	0.00563432	-0.000322403			-0.000375511	-0.000409013	-0.000384055	0.0146684		-0.000368947	0.010452	-0.00023024	-0.000377109	-0.000361363	0.00278225	0.0467759	-0.000413129	-0.000436255	-0.000393328	0.00349198	-0.00043528	-0.000442173	0.0818641	-0.000314302	0.0150748	-0.000351258	0.0127926	0.0434203	-0.000267172	-0.000374444	-0.000367311	0.00931903	0.00312032		-0.00101247	0.0675763	-0.000406301	-0.000283043	-0.000138157	-0.000501564	-0.000138157	0.0321564	-0.000366311	-0.000320686	-0.000405304	-0.000531726	-0.000401105	-0.000253544	-0.000396882	-0.000216089	-0.000396872	-0.000138157	-0.00024417	-0.000370193	-0.000329452	-0.012229	0.000988564	-0.000731652	-0.00683614	-0.000679483	-0.000534886	-0.000221786	-0.000708958	-0.00683901		-0.0012046	-0.00356077	-0.000392161	-0.000387186	0.915072	-0.000156974	1		0.0225948	0.0903193	-0.000384995	0.108596	0.0289757	0.0172484		0.0845275	0.0176596	0.0374657	-0.000391368	-0.000183946	0.0102711	-0.00020983	-0.000272883	-0.000380311	0.196751	-0.000140691		-0.000174493	-0.000911059	-0.00135113	-0.00418318	-0.000289159	-0.00135274	-0.000354941				0.00788015	-0.000411358	-0.000116763	-0.000427965	-0.000961313	0.00697274	5.08746e-05		0.00135205	-0.000596361	-0.000451071	0.000212149	-0.000253316	-0.00499368	-0.000316987
RSV_genus210	RSV_genus210
RSV_genus211	RSV_genus211	-0.000703011	0.0656964	-0.000262397	0.0414496	0.000814926		-0.000321509	-0.000750005	0.00089561	0.0646894	0.0612642	-0.000267194	0.0113263	0.0113263	0.0201493	0.530364	0.0420954	0.0978679	-0.000635324	0.0405457	0.0292685	0.00215736	-0.00058575	0.568714			0.0327789	0.00468671	0.536405	0.00574599	0.563465	0.241712	0.00854984	0.011324	-0.0325166	-0.00108334	-0.000529288	-0.00751104	-0.0142005	-0.000666713	-0.0014874	-0.00056959	-0.00251845	-0.00759283	-0.00808396	-0.00248404	-0.00311373	-0.000980639	-0.0057132		-0.00769655	-0.0192071	0.0573004	0.022999	-0.00087965	0.0259535	0.0449287	-0.000632862	0.00039803	-0.000142161	0.618256	-0.000277261	0.622908	-0.000293461	-0.000383249	0.00421308	0.00890362	0.0657124	0.608292	0.0171253	0.0253808	0.0100163	0.00060003	0.0409994	0.0111887	-0.000571545	0.00408399		-0.000696841	0.00312285	0.0657124	-0.000725236	-9.3483e-05	0.041467	0.0154578	-0.000479487	-0.000373438	0.00133898	0.0096734	-0.000309738	-0.000379873		-0.000234137	0.00153322	0.00878757	-0.000366267	-0.000732284	-0.000511208	0.0405457	0.60119	0.00944586	0.44358	0.206907		0.0438208	0.0295192		0.622014		5.89765e-05			-0.00038169	0.00898664	0.110382	0.0117146	-0.000141951	-0.000635744	-0.000522552	0.0041245	0.0522793		0.543516	-0.000285359	0.0225592	-0.000147107		0.0267934	-0.000296627	0.0131751	0.311504	0.013796	0.00332153	0.0238414	-0.0327041	-0.000627045	-0.000292172	0.00016915	0.0104878			0.00128023	-0.00056775	-0.000533107	0.151769		-0.000512135	0.0331448	-0.000319597	-0.000523465	0.00215736	0.162891	0.17956	0.0448238	0.0372064	0.00204442	0.000726564	0.0500236	0.0628177	0.0121201	0.00768035	0.0418998	0.622014	0.052259	0.757088	-0.000370861	0.052843	0.0405457	-0.00196839	-0.000981686		-0.00614699	0.270508	0.625828	-0.000392892	0.000911074	0.00480655	0.000911074	0.0200286	-0.000508476	-0.000445144	-0.000562603	0.00155377	0.0528264	0.0133084	0.00552499	0.0657124	0.029413	0.000911074	-0.000338932	-0.000432193	-0.000457312	-0.0208463	-0.000907721	-0.00103226	-0.00879696	-0.000943191	-0.000742475	-0.000307861	-0.000984105	-0.00462037		-0.00167211	-0.0035786	0.0217524	-0.000537453	0.0134258	-0.000217895	0.0225948		1	0.0818614	-0.000534412	0.0349141	0.599447	0.508928		0.494914	0.031654	0.00990829	0.00759081	-0.000255335	0.562693	-0.000291265	-0.000378789	-0.000527909	0.011577	-0.000195293		-0.000242213	-0.00232246	-0.00187761	-0.00754206	-0.000401381	-0.00225997	-0.000492693				-0.0112754	-0.000571006	-0.000889407	-0.000638934	0.0160221	-0.000460687	-0.00103926		-0.0105115	-0.00421931	-0.000626131	-0.00153845	-0.000351627	-0.01733	-0.000567954
RSV_genus212	RSV_genus212	-0.00040156	0.561866	-0.000149881	-0.000384383	-0.000172647		-0.000183646	-0.000428403	-0.000117544	0.0971742	0.525827	-0.000152621	0.100371	0.100371	0.0983191	0.0205912	0.0254495	0.168708	-0.000362897	-0.000291234	0.169203	-0.000286519	-0.00033458	0.000254009			-0.000344705	0.0392144	0.0134468	-0.000271013	0.150879	0.0573581	0.0449805	0.100368	-0.0142516	-0.000618806	-0.00030233	-0.00372118	0.00465122	-0.000380827	-0.000849603	-0.00032535	-0.00143854	-0.00442699	-0.00471578	-0.00141889	-0.00177856	-0.000560141	-0.00327087		-0.00440818	0.00746879	0.00306137	0.119422	-0.000502457	-0.000499522	0.00375567	-0.000361491	0.0100304	-8.12024e-05	-0.000306178	0.000279645	0.139197	-0.000167625	-0.000218912	-0.000340829	0.00529244	0.561952	0.0301771	0.00513884	0.000664202	0.0649576	-0.0002742	0.205615	0.0997683	-0.000326467	-0.000335326		-0.000398036	-0.000161983	0.561952	-0.000414255	-0.000247531	-0.00033189	-0.000202918	-0.000273883	-0.000213308	0.0150574	-0.000179515	-0.000176922	-0.000216984		-0.000133739	-0.000393532	-0.000258717	-0.000209212	-0.000418281	-0.000292002	-0.000291234	-0.000330236	0.0196811	2.55976e-05	-0.000317259		-0.000226952	0.452845		-0.000278506		-0.000121516			-0.000278152	-0.000517402	0.00315556	0.101207	-8.10823e-05	-0.000363137	-0.000298482	-0.000374865	0.409314		-0.000482137	-0.000162997	-0.000542502	-8.40277e-05		-0.000545521	-0.000169433	0.0992808	0.00461489	0.145109	-9.92568e-05	0.371254	-0.0139387	-0.000358168	-0.000166889	0.00275638	-0.000255628			-0.000297736	-0.000324299	-0.000304511	-0.000363898		-0.000292532	-0.000145203	-0.000182554	-0.000299003	-0.000286519	0.0234108	-0.000304808	-0.000327563	-0.000345899	-0.000311863	-0.00091913	0.777903	0.898755	0.00889065	0.00328541	7.71072e-05	-0.000278506	0.403509	0.0356016	-0.000211836	0.819994	-0.000291234	-0.00013937	-0.000363612		-0.00355384	0.00771597	-0.000322149	-0.00022442	-0.000109542	0.000450023	-0.000109542	0.0456243	-0.000290442	-0.000254267	-0.000321359	-0.000421597	0.454263	0.0136294	0.000589583	0.561952	-0.000314673	-0.000109542	-0.000193598	-0.000102866	-0.000261217	-0.00196579	-0.00051849	-0.000589627	-0.00569337	-0.000538751	-0.000424102	-0.00017585	-0.000562121	-0.00533174		-0.000955108	-0.00274605	-0.000310938	-0.000306994	0.100247	-0.000124462	0.0903193		0.0818614	1	-0.000305256	0.0117556	0.00293229	0.204903		0.389311	0.0018482	0.00214142	0.118738	-0.000145847	0.0813974	-0.00016637	-0.000216364	-0.000301542	0.019418	-0.000111552		-0.000138352	-0.00142953	-0.00107249	-0.00428506	-0.000229269	-0.00128239	-0.000281426				-0.00666089	-0.000326159	-0.000523423	-0.000364959	0.0442271	-0.000263145	-0.000593625		-0.00611141	-0.00241007	-0.000357646	-0.000878762	-0.00020085	-0.000324829	-0.000324415
RSV_genus213	RSV_genus213	-0.000335954	-0.000146331	-0.000125394	-0.000321583	-0.00014444		-0.000153643	-0.000358411	-9.83395e-05	0.000729311	-0.00018091	-0.000127686	-0.000111412	-0.000111412	0.0034733	-0.00035843	-0.000264079	-0.000403942	-0.000303608	-0.000243653	-0.000302676	-0.000239708	-0.000279917	-0.000373819			-0.000288388	-0.000262604	-0.000428887	-0.000226735	-0.000344375	0.0249295	0.00753716	-0.000112404	-0.0135314	0.0684948	-0.000252936	0.00228742	-0.0058652	-0.000318608	0.00726982	-0.000272195	-0.00120351	0.00159689	-0.00271552	-0.00118707	-0.00148799	-0.000468627	-0.00273648		-0.00326502	0.0570312	-0.000233108	0.000948771	-0.000420366	-0.000417911	0.0124277	-0.000302431	-0.000386486	-6.79357e-05	-0.000256156	0.901833	-0.000281118	-0.000140239	-0.000183146	-0.000285145	-0.000137661	-0.000143341	-0.000292762	-0.000349838	-0.000290731	-0.000148529	-0.000229402	-0.000272351	-0.000146384	-0.000273129	-0.000280541		-0.000333006	-0.000135519	-0.000143341	-0.000346575	-0.00020709	-0.000277667	-0.000169766	-0.000229136	-0.000178458	-0.00047055	-0.000150186	-0.000148017	-0.000181533		-0.000111889	-0.000329238	-0.000216448	-0.000175031	-0.000349943	-0.000244295	-0.000243653	-0.000276283	-0.000260516	0.003215	-0.000265426		-0.000189873	-0.000270461		-0.000233005		-0.000101663			-0.000232708	-0.00043287	-0.00022804	-0.000131515	-6.78352e-05	-0.000303808	-0.000249717	-0.000313621	-0.000315205		-0.000403366	-0.000136367	0.0647148	-7.02995e-05		0.0817324	-0.000141752	0.115301	-0.000541875	0.0929902	-0.000211762	-0.000467856	-0.0114012	-0.000299651	-0.000139623	-0.000640038	-0.000213864			-0.000249093	-0.000271316	-0.000254761	-0.000304445		-0.000244739	-0.00012148	-0.000152728	0.178646	-0.000239708	-0.000215529	-0.000255009	-0.000274046	-0.000289387	-0.000260911	0.225327	-0.00028874	-0.000293313	-0.000212086	-0.00020849	-0.0003909	-0.000233005	-0.000317213	0.0102	-0.000177227	-0.000248385	-0.000243653	-0.00114471	0.441071		-0.000879347	-0.000253278	-0.000269517	-0.000187755	-9.16453e-05	0.0347922	-9.16453e-05	0.0765357	-0.00024299	-0.000212725	-0.000268856	-0.000352717	-0.00026607	-0.000168187	-0.000263269	-0.000143341	-0.000263262	-9.16453e-05	0.90161	-0.000245565	-0.00021854	-0.00903856	-0.00043378	-0.000493295	-0.00293329	-0.000450731	-0.000354813	-0.00014712	-0.000470283	-0.00272283		-0.000799064	-0.00236345	-0.000260138	-0.000256838	-0.000122761	-0.000104127	-0.000384995		-0.000534412	-0.000305256	1	-0.000318465	0.0237769	0.0144103		0.0172459	-0.000113557	-0.000355427	0.0441599	-0.000122019	0.0110474	-0.000139189	-0.000181015	-0.000252277	-0.000388823	-9.33266e-05		-0.000115749	-0.000463927	-0.000897272	0.00214241	-0.000191812	0.00380789	-0.000235448				0.00104287	-0.000272872	-0.000437907	-0.000305333	-0.000777073	-0.000220153	-0.000496639		-0.00395617	0.00048571	-0.000299215	0.000998785	-0.000168035	0.00423668	-0.000271413
RSV_genus214	RSV_genus214	-0.000418937	-0.000182475	-0.000156367	-0.000401016	-0.000180118		-0.000191593	-0.000446941	0.0194377	-0.000356074	0.0656139	-0.000159226	0.120621	0.120621	0.300332	0.0123427	0.835148	0.0496575	-0.000378601	0.832008	0.373997	-0.000298917	-0.000349059	0.0224559			0.0541914	0.0594197	0.0669585	-0.00028274	0.0369439	0.048931	0.0584906	0.120618	-0.00486242	-0.000645583	-0.000315412	-0.00169952	-0.0088539	-0.000397306	-0.000886367	-0.000339428	0.0749535	-0.00108905	-0.000255478	-0.000152418	-0.00185553	-0.00058438	0.00102737		0.00683867	-0.000143801	-0.000524127	0.310908	-0.000524199	-0.000521137	0.00238584	-0.000377133	0.0121252	-8.47162e-05	7.58043e-06	-0.000351097	0.0162033	-0.000174879	-0.000228385	-0.000355578	0.00948704	-0.000178747	-0.000365076	0.275842	0.476355	0.0191847	-0.000286065	0.352101	0.119904	-0.000340594	-0.000349836		-0.00041526	-0.000168992	-0.000178747	-0.000432181	0.00663186	-0.000346252	-0.000211699	-0.000285735	-0.000222539	0.01616	0.0677923	-0.000184578	-0.000226373		-0.000139526	0.00204303	-0.000269912	-0.000218265	-0.000436381	-0.000304638	0.832008	-0.000344526	0.00340787	8.28979e-05	0.155968		0.253087	-0.000337267		-0.000290558		-0.000126774			0.000203046	-0.000539792	0.037823	0.120359	-8.45909e-05	-0.000378851	-0.000311398	-0.000391087	-0.000393062		-0.000503	-0.000170051	-0.000565977	-8.76638e-05		0.561969	-0.000176765	0.133077	0.0042457	-0.000698496	0.0568906	0.00720742	-0.0147468	-0.000373667	-0.000174111	-0.00079813	-0.00026669			-0.00031062	-0.000338332	-0.000317688	-0.000379645		-0.00030519	-0.000151486	-0.000190453	-0.000311942	-0.000298917	0.00870348	-0.000317998	0.821294	0.766194	-0.000325358	-0.000958903	-0.00036006	-0.000365762	0.0868283	0.315467	0.790633	-0.000290558	0.00195807	0.0763282	-0.000221003	-0.000309738	0.832008	4.91018e-05	-0.001711		-0.00370763	0.00876947	-0.00033609	0.381393	0.0194719	0.0665305	0.0194719	0.09761	-0.00030301	-0.000265269	-0.000335265	-0.00043984	-0.000331791	-0.00020973	0.0623598	-0.000178747	-0.00032829	0.0194719	-0.000201976	-0.000306221	-0.00027252	0.00288983	-0.000540927	0.0314608	0.00283651	-0.000562064	-0.000442454	-0.00018346	0.00387865	0.000862877		0.00279923	0.0280981	0.451694	-0.000320278	0.120475	-0.000129848	0.108596		0.0349141	0.0117556	-0.000318465	1	0.00517473	0.0176797		0.101092	0.00224219	0.0762314	0.00668477	-0.000152159	0.0234982	-0.00017357	-0.000225727	-0.00031459	0.141241	-0.000116379		-0.000144339	-0.000559604	0.0837779	0.00904909	-0.00023919	-0.00134687	-0.000293604				0.0169715	-0.000340273	-0.000546072	-0.000380752	0.0522158	-0.000274532	-0.000619312		-0.000176481	0.0105836	-0.000373122	-0.000916788	-0.000209541	0.000340711	-0.000338454
RSV_genus215	RSV_genus215	-0.000373411	-0.000162646	-0.000139375	-0.000357438	-0.000160545		-0.000170773	-0.000398372	0.0813602	-0.00031738	0.0175473	-0.000141923	0.0324296	0.0324296	0.0315607	0.00177973	0.00805186	0.00358512	-0.000337458	-0.000270819	0.0291184	-0.000266434	-0.000311126	0.383504			-0.000320541	0.0635415	0.188768	-0.000252015	0.0373455	0.0855911	0.0157437	0.0324279	-0.0139625	-0.000575428	-0.000281137	-0.00397818	-0.00837325	-0.000354131	-0.000790046	-0.000302543	-0.0013377	-0.0041176	-0.00445188	-0.00131942	-0.00165389	-0.000520876	-0.00301189		-0.004094	-0.0111185	-0.00046717	-0.00196632	-0.000467235	-0.000464506	0.0240198	-0.00033615	0.00296893	-7.55101e-05	0.629105	0.0256335	0.00414996	-0.000155875	-0.000203566	-0.000316937	0.0145339	-0.000159323	-0.000325403	0.064112	-0.000323146	0.0805114	-0.000254979	-0.000302717	0.0322091	-0.000303582	0.00442663		-0.000370134	-0.000150628	-0.000159323	-0.000385216	-0.000230179	-0.000308625	-0.000188694	-0.000254684	-0.000198355	0.00399143	0.0794436	-0.00016452	-0.000201773		-0.000124364	-0.000365946	-0.000240581	-0.000194546	-0.00038896	0.0025209	-0.000270819	0.606503	0.000716674	0.187211	-0.00029502		-0.000211043	-0.000300616		0.631552		-0.000112998			0.00179568	-0.000481133	0.000856913	0.0323433	-7.53984e-05	-0.000337681	-0.000277559	-0.000348588	-0.000350348		0.552053	-0.000151571	0.0454096	-7.81374e-05		0.00185662	-0.000157556	0.0353638	0.000724379	0.00206808	-0.000185537	0.00158016	-0.018959	-0.000333061	-0.00015519	-0.000711398	-0.000237709			-0.000276865	-0.000301566	-0.000283165	0.405482		-0.000272026	-0.000135024	-0.000169757	-0.000278043	-0.000266434	0.46164	0.473919	-0.000304601	-0.000321652	-0.000290001	0.00564822	-0.000320933	-0.000326015	0.00272608	0.0142426	-0.000434483	0.631552	0.00253922	0.682143	-0.000196986	-0.000276079	-0.000270819	-0.000874302	0.0111688		-0.00330472	0.00216761	-0.000299567	-0.000208688	0.0814753	0.0347029	0.0814753	0.0215389	-0.000270082	-0.000236443	-0.000298832	-0.000392043	-0.000295736	-0.000186938	-0.000292622	-0.000159323	-0.000292614	0.0814753	0.0257565	-0.000272944	-0.000242906	-0.013863	-0.000482144	-0.000548294	-0.00528967	-0.000500985	-0.000394372	-0.000163523	-0.000522717	-0.00331748		-0.000888155	-0.00262696	-0.000289141	-0.000285473	0.0323814	-0.000115737	0.0289757		0.599447	0.00293229	0.0237769	0.00517473	1	0.588951		0.455819	0.000516383	0.00285051	0.000989028	-0.000135624	0.544989	-0.000154708	-0.000201197	-0.000280404	0.00600788	-0.000103732		-0.000128654	-0.00132525	-0.000997312	-0.00400623	-0.000213198	-0.00120051	-0.000261699				-0.00628295	-0.000303295	-0.000486731	-0.000339376	-0.000882655	-0.000244698	-0.000552012		-0.00571448	-0.00224112	-0.000332575	-0.000817161	-0.00018677	-0.0161858	-0.000301674
RSV_genus216	RSV_genus216	-0.000675365	0.262123	-0.000252078	-0.000646475	-0.000290367		-0.000308866	-0.00072051	0.0488248	0.0462429	0.22922	-0.000256686	0.017307	0.017307	0.0190139	0.408858	0.0137805	0.0321407	-0.000610339	0.00966647	0.033187	0.3245	-0.000562714	0.339368			0.0453176	0.0417759	0.68707	-0.000455803	0.108913	0.141942	0.0140198	0.0173047	-0.030432	-0.00104074	-0.000508474	-0.00714039	-0.0131866	-0.000640494	-0.00142891	-0.00054719	-0.00233993	-0.00562514	-0.00648885	-0.00235036	-0.00299065	0.00324271	-0.00549744		-0.00679194	-0.0142872	0.00144875	0.0221282	-0.000845057	0.0651197	0.089113	-0.000607974	0.00105325	-0.00013657	0.55583	0.0155599	0.148859	-0.00028192	-0.000368177	0.0307032	0.00843904	0.262168	0.26326	0.0434319	0.00582488	0.0536231	0.131546	0.099907	0.0171389	-0.000549069	0.00363077		-0.000669437	-0.000272431	0.262168	-0.000696716	0.632133	-0.00055819	-0.000341278	0.00657958	-0.000358753	0.00162445	0.0488647	-0.000297557	-0.000364935		-0.000224929	0.0121237	0.00447756	-0.000351863	-0.000703486	-0.000491104	0.00966647	0.541314	0.00750437	0.165529	0.00137366		0.00270949	0.0372989		0.558405		0.0015625			0.000868318	0.0346978	0.0169222	0.0172881	-0.000136368	-0.000610743	-0.000502002	0.0304574	0.212527		0.487908	-0.000274137	0.0322434	-0.000141322		0.252153	-0.000284961	0.0210778	0.000108895	0.0632717	0.0015242	0.0368693	-0.0368783	-0.000602385	-0.000280682	0.00386056	0.00538379			0.00638004	-0.000545423	-0.000512142	0.341164		0.0662958	-0.00024421	-0.000307028	-0.000502879	0.3245	0.192646	0.184684	0.015856	0.00877214	0.316076	0.0121849	0.0644644	0.110661	0.00209734	0.0169505	0.0158986	0.558405	0.236516	0.53554	-0.000356277	0.0680005	0.00966647	0.0357013	0.00791054		-0.00597501	0.00303233	0.0909795	0.00996829	0.0488395	0.0525774	0.0488395	0.0241099	0.00650698	-0.000427638	-0.000540478	0.279446	0.211709	0.000394162	0.0116026	0.262168	0.0387449	0.0488395	0.0157615	0.0663032	-0.000439328	-0.020732	-0.000872024	-0.000991665	-0.000256458	-0.000906099	-0.000713276	-0.000295754	-0.000945404	-0.00803977		-0.00150345	-0.0043181	0.0049928	-0.000516317	0.017265	0.014732	0.0172484		0.508928	0.204903	0.0144103	0.0176797	0.588951	1		0.580216	0.000117778	0.214585	0.0156596	-0.000245294	0.516142	-0.00027981	-0.000363893	-0.000507149	0.0041244	0.0122468		-0.000232688	-0.00188771	-0.00180378	-0.00714429	-0.000385597	-0.000855475	-0.000473317				-0.0106967	-0.000548551	-0.000880319	-0.000612779	0.0259224	-0.00044257	0.00518399		-0.00950958	-0.00405338	0.00632597	0.000729052	-0.000337799	-0.0239246	0.00815649
RSV_genus217	RSV_genus217
RSV_genus218	RSV_genus218	-0.000447345	0.676527	-0.00016697	-0.000428209	-0.000192332		-0.000204585	-0.000477248	0.0405821	0.180081	0.617563	-0.000170023	0.0922938	0.0922938	0.112117	0.0415424	0.120999	0.067512	-0.000404274	0.100701	0.121153	-0.000319187	-0.000372728	0.432639			0.0102494	0.0615094	0.234283	-0.000301913	0.0277411	0.130665	0.0440951	0.0922907	-0.0244646	-0.00068936	-0.0003368	-0.00439043	-0.0101475	-0.000424247	-0.000946472	-0.000362445	-0.00160256	-0.00485551	-0.0053037	-0.00155157	-0.00198135	-0.000624007	-0.0036438		-0.00483533	-0.00736387	-0.000460435	0.0429193	-0.000559745	-0.000556476	0.0288909	-0.000402707	0.00913613	-9.04608e-05	0.70745	0.0185893	0.163713	-0.000186737	-0.000243871	0.0216721	0.0112922	0.676631	0.0147718	0.0634223	0.0574769	0.040119	-0.000305463	0.290378	0.0917315	-0.00036369	0.00496157		-0.000443419	-0.000180452	0.676631	-0.000461487	0.000560566	-0.000369731	0.0390361	-0.00030511	-0.000237629	0.0121931	0.0406547	-0.000197095	-0.000241724		-0.000148987	0.00879599	-0.000288215	-0.000233065	-0.000465972	-0.000325295	0.100701	0.682853	0.0425496	0.210921	0.0848873		0.116152	-0.000360137		0.71106		0.00111038			0.000716754	0.0192851	0.00736329	0.0920855	-9.0327e-05	-0.000404541	-0.000332514	0.0215013	0.507759		0.621536	-0.000181582	0.0150483	-9.36083e-05		0.0694009	-0.000188751	0.0953774	0.00304581	0.00122075	0.00677453	0.00534092	-0.0273032	-0.000399005	-0.000185917	-0.000852252	-0.000284774			-0.000331683	-0.000361275	-0.00033923	0.0241085		-0.000325885	0.089756	-0.000203368	-0.000333095	-0.000319187	0.0359701	0.0197871	0.0993652	0.0926591	-0.00034742	0.00372905	-0.000384476	0.113197	0.0394097	0.0137969	0.106093	0.71106	0.475283	0.598665	-0.000235989	-0.000330741	0.100701	-0.000393947	0.0117315		-0.00395904	0.00661756	0.000435495	0.0081112	0.0406448	0.0244507	0.0406448	0.0223508	-0.000323557	-0.000283257	-0.000357999	-0.000469666	0.561733	-0.000223952	0.00725851	0.676631	-0.000350551	0.0406448	0.0187413	-0.000326986	-0.000291	-0.0152414	-0.000577607	-0.000656854	-0.00628959	-0.000600177	-0.000472457	-0.0001959	-0.000626212	0.00887092		-0.000980846	0.000288526	0.0545195	-0.000341996	0.0921778	-0.000138653	0.0845275		0.494914	0.389311	0.0172459	0.101092	0.455819	0.580216		1	0.0916417	0.0226846	0.00143879	-0.000162476	0.649219	-0.000185339	-0.000241034	-0.000335923	0.0344419	-0.00012427		-0.000154127	-0.00147942	-0.00119478	-0.00471894	-0.00025541	-0.0014382	-0.000313514				-0.00638051	-0.000363347	-0.000583101	-0.000406571	0.0053965	-0.000293148	-0.000661308		-0.0063625	-0.00268486	-0.000398424	-0.000978956	-0.00022375	-0.0181074	-0.000361404
RSV_genus219	RSV_genus219	-0.000149382	-6.50662e-05	-5.57566e-05	-0.000142992	-6.42255e-05		-6.83173e-05	-0.000159368	-4.37268e-05	0.743283	0.0106824	-5.67758e-05	0.0196913	0.0196913	0.0191777	0.202723	0.00494334	0.00215425	-0.000135	-0.000108341	0.0177273	-0.000106586	-0.000124466	-2.85631e-05			-0.000128232	0.00764734	0.132124	-0.000100818	0.00586629	0.103419	0.00877412	0.0196905	-0.00879717	-0.000230199	-0.000112468	-0.00159602	-0.00339343	-0.000141669	-0.000316056	-0.000121032	-0.000535144	-0.00164724	-0.00178146	-0.000527832	-0.000661634	-0.000208375	-0.00121678		-0.00164048	-0.00530377	-0.00018689	-0.000802094	-0.000186916	-0.000185825	-0.000156578	-0.000134476	0.00188905	-3.02077e-05	-0.0001139	-0.000125192	0.00258108	-6.23573e-05	-8.14362e-05	-0.00012679	0.00101064	-6.37367e-05	-0.000130177	-0.000155556	-0.000129274	-6.60436e-05	-0.000102004	-0.000121101	0.0195656	-0.000121447	-0.000124743		-0.000148071	-6.02584e-05	-6.37367e-05	-0.000154105	-9.20827e-05	-0.000123465	0.436177	-0.000101886	-7.93517e-05	0.00252839	-6.67804e-05	-6.5816e-05	-8.0719e-05		-4.97515e-05	-0.000146396	-9.62438e-05	-7.78277e-05	-0.000155602	-0.000108626	-0.000108341	-0.000122849	0.232488	-5.28159e-05	0.736217		0.951672	-0.000120261		-0.000103606		-4.52045e-05			-0.000103474	-0.000192476	0.000571951	0.0196436	-3.0163e-05	-0.000135089	-0.000111037	-0.000139452	-0.000140156		-0.000179357	-6.06358e-05	-0.000201813	-3.12587e-05		-0.000202936	-6.303e-05	0.0194675	0.000563567	-0.000249066	-6.39394e-05	0.00106555	-0.00818222	-0.00013324	-6.20835e-05	-0.000284593	-9.50949e-05			-0.000110759	-0.000120641	-0.00011328	0.272245		-0.000108823	0.999047	-6.79108e-05	-0.000111231	-0.000106586	0.0368175	0.223519	-0.000121855	-0.000128676	-0.000116014	-0.000341921	-0.000128389	-0.000130422	0.246636	-9.27054e-05	0.0626055	-0.000103606	0.0565189	0.00684245	-7.8804e-05	-0.000110445	-0.000108341	-0.000267621	0.0333542		-0.00132205	0.00137257	-0.000119841	-8.34853e-05	-4.07502e-05	-0.000147939	-4.07502e-05	-0.000141077	-0.000108046	-9.45884e-05	-0.000119547	-0.000156836	-0.000118308	-7.47844e-05	-0.000117063	-6.37367e-05	-0.00011706	-4.07502e-05	-7.20195e-05	-0.000109191	-9.71739e-05	-0.00557031	-0.000192881	-0.000219344	-0.00211898	-0.000200418	-0.000157768	-6.54171e-05	-0.000209112	0.153619		-0.000355305	-0.00105091	-0.00011567	-0.000114203	0.0196647	-4.63004e-05	0.0176596		0.031654	0.0018482	-0.000113557	0.00224219	0.000516383	0.000117778		0.0916417	1	0.121101	-0.000115437	-5.42559e-05	1.77895e-05	-6.18906e-05	-8.04886e-05	-0.000112175	0.0300531	-4.14978e-05		-5.14677e-05	-0.000531792	-0.000398973	-0.00160268	-8.52892e-05	-0.00048026	-0.000104692				-0.00251348	-0.000121333	-0.000194716	-0.000135767	-0.000353355	-9.78911e-05	-0.000220831		-0.00229144	-0.000896557	-0.000133046	-0.000326904	-7.4717e-05	-0.00663347	-0.000120684
RSV_genus220	RSV_genus220	-0.000467559	-0.000203654	-0.000174515	0.0562999	-0.000201023		-0.00021383	-0.000498813	0.0303336	0.129426	0.0124215	-0.000177705	0.0230898	0.0230898	0.0418748	0.199195	0.0907039	0.725333	-0.000422542	0.0877134	0.0486576	0.00235301	-0.000389571	-0.000271508			0.00536975	0.0278625	0.316889	-0.000315555	0.0479214	0.566419	0.793908	0.023088	-0.0238098	-0.00072051	-0.000352019	-0.00499545	-0.0105216	-0.000443418	-0.00098924	-0.000378823	-0.00167497	-0.00514212	-0.00555844	-0.00165209	-0.00207088	-0.000652204	-0.00380845		-0.00512154	-0.0144862	0.000175669	0.0308315	-0.000585038	-0.000324271	0.0590322	-0.000420904	0.00188883	-9.45485e-05	0.0962012	-0.000263093	0.00279516	-0.000195175	-0.000254891	-0.000396847	0.00590252	-0.000199493	0.0886017	0.051227	0.0524357	0.0366245	0.000772037	0.0401488	0.0229115	-0.000380124	-0.000390438		-0.000463455	-0.000188606	-0.000199493	-0.00048234	0.335022	0.0562607	0.0551687	-0.000318897	-0.000248367	0.00292017	0.0415716	0.0036793	-0.000252646		-0.00015572	-0.000198639	-0.000301238	0.269027	-0.000487028	-0.000339994	0.0877134	-0.000384512	0.890409	-0.000101089	0.105145		0.14367	0.000438676		-0.00032428		-0.000141488			0.000444476	-0.00060244	0.00407122	0.0232372	-9.44086e-05	-0.000422821	-0.000347539	-0.000436477	-0.000438682		-0.000561378	-0.000189787	-0.000631665	-9.78382e-05		0.188319	-0.000197281	0.0242414	0.000893312	0.00224565	0.00576786	0.000848509	-0.0268491	-0.000417035	-0.000194318	-0.000154957	-0.000297642			-0.000346671	-0.000377599	-0.000354559	0.251718		-0.000340611	0.122925	-0.000212557	-0.000348146	0.00235301	0.00828014	0.0371432	0.0865418	0.0806932	0.00225421	-0.00107019	-0.000401849	-0.000408213	0.0394692	0.00586194	0.230035	-0.00032428	0.00763012	0.0619744	-0.000246652	-0.000345686	0.0877134	-0.00102027	0.00246142		-0.00393713	0.00149188	0.0865962	-0.000261305	0.0303832	0.807013	0.0303832	0.0240909	-0.000338177	0.887423	-0.000374176	0.0018248	-0.000370299	0.00265582	0.887958	-0.000199493	-0.000366391	0.0303832	-0.000225417	-0.000301924	-0.000304149	-0.0162951	-0.000603707	-0.000686536	-0.00656707	-0.000627298	-0.000493805	-0.000204752	-0.000654509	0.0130953		-0.00111209	-0.000358734	0.274316	-0.00035745	0.025926	-0.000144918	0.0374657		0.00990829	0.00214142	-0.000355427	0.0762314	0.00285051	0.214585		0.0226846	0.121101	1	0.877566	-0.000169818	0.374709	-0.000193714	-0.000251925	-0.000351102	0.023844	-0.000129886		-0.000161091	-0.00156328	-0.00124876	-0.00501632	-0.000266951	-0.00150319	-0.00032768				-0.0069071	-0.000379765	-0.00060945	-0.000424942	0.0463589	-0.000306394	-0.00069119		-0.00673147	-0.00280618	-0.000416427	-0.00102319	-0.00023386	-0.0191174	-0.000377735
RSV_genus221	RSV_genus221	-0.000341516	-0.000148753	-0.00012747	-0.000326907	-0.000146831		-0.000156186	-0.000364345	-9.99674e-05	-0.000144075	-0.000183905	-0.0001298	-0.000113256	-0.000113256	0.00167725	-0.000316704	0.0078728	0.611254	-0.000308634	0.0081748	0.0162894	0.0162601	-0.000284551	-0.000380008			0.000258862	-0.000266952	0.0463267	-0.000230489	0.021	0.583636	0.871798	-0.000114265	-0.0183408	-0.000526277	-0.000257123	-0.00352023	-0.00531576	-0.000323882	-0.000722563	-0.000276701	-0.00122344	-0.00368121	-0.00401603	-0.00120672	-0.00151262	-0.000476384	-0.00278178		-0.00372132	-0.00557469	-0.000327855	0.0226707	-0.000427325	0.00115606	0.0208209	-0.000307438	-0.000392884	-6.90603e-05	0.106666	0.0476145	-0.000285772	-0.00014256	-0.000186178	-0.000289866	-0.00013994	-0.000145714	0.00287623	0.00228342	0.00452855	0.0113757	0.00647061	0.00328962	-0.000148807	-0.000277651	-0.000285185		-0.000338518	-0.000137762	-0.000145714	3.57504e-07	-0.000140794	-0.000282263	-0.000172576	-0.00023293	-0.000181413	-0.000470569	-0.000152672	-0.000150467	-0.000184539		-0.000113741	-0.000309859	-0.000220031	-0.000177929	-0.000355736	-0.000248339	0.0081748	-0.000280856	0.959157	-9.48281e-05	0.00131183		0.00237047	0.0799206		-0.000236862		-0.000103346			-0.00023656	-0.000440036	0.000112127	-0.000133692	-6.89582e-05	-0.000308838	-0.00025385	-0.000318812	-0.000320423		-0.000410043	-0.000138625	0.00293397	-7.14632e-05		0.00959268	-0.000144098	0.00610951	-0.000550845	0.0276337	0.000361233	0.0641755	-0.0201694	-0.000304612	-0.000141934	-0.000650633	-0.000217404			-0.000253216	-0.000275807	-0.000258978	0.132065		-0.00024879	-0.000123491	-0.000155257	-0.000254294	0.0162601	-0.000145588	-0.000259231	0.00803588	0.0074629	0.0158129	0.0112236	0.13743	0.142119	0.000554546	-0.000211942	0.162556	-0.000236862	0.00208255	0.0291805	-0.00018016	0.144911	0.0081748	0.000609457	0.0220399		-0.00293526	-0.000257471	0.0965474	-0.000190863	-9.31624e-05	0.880542	-9.31624e-05	0.0129232	-0.000247012	0.988043	-0.000273307	0.0138666	-0.000270475	-0.000170971	0.982039	-0.000145714	-0.00026762	-9.31624e-05	0.0477179	-0.00024963	-0.000222157	-0.0103009	-0.000388807	-0.000501461	-0.00444374	-0.000458192	-0.000360687	-0.000149556	-0.000465855	-0.00465104		-0.000812292	-0.00208443	0.00430971	-0.000261089	-0.000124793	-0.000105851	-0.000391368		0.00759081	0.118738	0.0441599	0.00668477	0.000989028	0.0156596		0.00143879	-0.000115437	0.877566	1	-0.000124039	0.423903	-0.000141493	-0.000184012	-0.000256453	0.000797172	-9.48715e-05		-0.000117665	-0.00117996	-0.000912126	-0.00366403	-0.000194987	-0.00109796	-0.000239345				-0.00564035	-0.000277389	-0.000445156	-0.000310388	0.00860414	-0.000223797	-0.000504861		-0.00515985	-0.0020497	-0.000304168	-0.000739557	-0.000170817	-0.0115481	-0.000275906
RSV_genus222	RSV_genus222	-0.000160515	-6.9915e-05	-5.99116e-05	-0.000153648	-6.90117e-05		-7.34084e-05	-0.000171244	-4.69853e-05	-0.000136429	-8.64367e-05	-6.10069e-05	-5.32311e-05	-5.32311e-05	-8.09551e-05	-0.000171253	-0.000126173	-0.000192998	-0.00014506	-0.000116414	-0.000144615	-0.000114529	-0.000133741	-0.000178606			-0.000137788	-0.000125469	0.0651371	-0.000108331	-0.000164538	-0.000259784	-0.000138255	-5.37053e-05	-0.00949955	-0.000247354	-0.000120849	-0.00171495	-0.00364631	-0.000152227	-0.000339609	-0.000130051	-0.000575023	-0.00176999	-0.00191422	-0.000567167	-0.00071094	-0.000223904	-0.00130745		-0.00176273	-0.00569902	-0.000200818	-0.000861867	-0.000200846	-0.000199673	-0.00018703	-0.000144498	-0.000184658	-3.24588e-05	-0.000122388	-0.000134522	-0.000134315	-6.70043e-05	-8.75049e-05	-0.000136239	-6.57726e-05	-6.84865e-05	-0.000139878	-0.000167148	-0.000138907	-7.09653e-05	-0.000109605	-0.000130126	-6.99405e-05	-0.000130498	-0.000134039		-0.000159106	-6.4749e-05	-6.84865e-05	-0.000165589	-9.89448e-05	0.386309	0.898711	-0.000109478	-8.52651e-05	-0.000224823	-7.1757e-05	-7.07207e-05	-8.67344e-05		-5.34591e-05	-0.000157306	-0.000103416	-8.36276e-05	-0.000167198	-0.000116721	-0.000116414	-0.000132004	-0.000124471	-0.000131683	-0.000126817		-9.07189e-05	-0.000129223		-0.000111327		-4.85732e-05			-0.000111185	-0.00020682	-0.000108954	-6.28362e-05	-3.24108e-05	-0.000145156	-0.000119311	-0.000149844	-0.000150601		-0.000192723	-6.51545e-05	-0.000216853	-3.35882e-05		-0.00021806	-6.77271e-05	-7.53633e-05	-0.000258901	-0.000267627	-0.000101177	-0.000223535	-0.0108176	-0.00014317	-6.67101e-05	-0.000305802	-0.000102182			-0.000119013	-0.000129631	-0.000121721	0.73698		-0.000116933	-5.80415e-05	-7.29717e-05	-0.00011952	-0.000114529	0.800052	0.735769	-0.000130936	-0.000138265	-0.00012466	-0.000367401	-0.000137956	-0.000140141	-0.000101332	-9.9614e-05	-0.000186767	-0.000111327	-0.000151561	-0.000232819	-8.46766e-05	-0.000118675	-0.000116414	-0.000546928	-0.000655564		-0.00142057	-0.000121013	-0.000128772	-8.97067e-05	-4.37869e-05	-0.000158964	-4.37869e-05	-0.000151591	-0.000116097	-0.000101637	-0.000128456	-0.000168524	-0.000127125	-8.03574e-05	-0.000125786	-6.84865e-05	-0.000125783	-4.37869e-05	-7.73865e-05	-0.000117328	-0.000104415	-0.00598542	-0.000207255	-0.00023569	-0.00227689	-0.000215353	-0.000169525	-7.02921e-05	-0.000224695	-0.00218602		-0.000381783	-0.00112923	-0.00012429	-0.000122714	-5.86535e-05	-4.97508e-05	-0.000183946		-0.000255335	-0.000145847	-0.000122019	-0.000152159	-0.000135624	-0.000245294		-0.000162476	-5.42559e-05	-0.000169818	-0.000124039	1	-0.000203448	-6.65028e-05	-8.64867e-05	-0.000120535	-0.000185775	-4.45902e-05		-5.53032e-05	-0.000571422	-0.000428705	-0.00172212	-9.16451e-05	-0.00051605	-0.000112494				-0.00270079	-0.000130375	-0.000209226	-0.000145884	-0.000379687	-0.000105186	-0.000237288		-0.0024622	-0.00096337	-0.000142961	-0.000351265	-8.02851e-05	-0.00717119	-0.000129678
RSV_genus223	RSV_genus223	-0.000560151	0.0445018	-0.000209075	-0.000536189	0.000609698		-0.000256175	-0.000597595	0.0457427	0.00830446	0.0429366	-0.000212897	0.0103071	0.0103071	0.0150393	0.00140992	0.0240842	0.265135	-0.000506218	0.0221826	0.0280049	0.00120827	-0.000466718	0.519969			0.00473328	0.0324436	0.268902	0.0043577	0.0127794	0.376696	0.376322	0.0103052	-0.0254825	-0.000317187	-0.00042173	-0.00587322	-0.0115665	-0.000531229	-0.001122	-0.000453842	-0.00200667	-0.00609318	-0.0065686	-0.00196301	-0.00248098	-0.000781361	-0.00455116		-0.00611648	-0.0167864	2.0346e-05	0.0224601	-0.000700894	-0.000542776	0.0422746	-0.000504256	0.000451025	-0.000113272	0.897039	0.0117518	0.0111853	-0.000233826	-0.000305368	0.0200464	0.0140071	0.0445134	0.00199347	0.0428397	0.0126534	0.050584	0.000270656	0.0255067	0.0101902	-0.0004554	0.00595601		-0.000555234	-0.000225956	0.0445134	-0.000577859	-0.000158293	-0.000462966	-0.000283058	-0.000382049	-0.000297551	0.00100325	0.0452066	-0.000246795	-0.000302678		-0.000186557	0.00783458	-0.000360893	-0.000291837	-0.000583475	-0.000407324	0.0221826	0.822173	0.407826	0.333051	0.0579144		0.00655861	0.0369224		0.856138		0.000989816			0.000769579	0.0177618	0.00126147	0.0104621	-0.000113105	-0.000506553	-0.000416363	0.0198752	0.046076		0.748336	-0.000227371	0.0173387	-0.000117213		0.0156086	-0.000236348	0.0120437	0.0705381	0.198554	0.00120914	0.0300261	-0.0342382	-0.000499621	-0.000232799	-0.000370714	-0.000356585			0.000956172	-0.000452376	-0.000424773	0.0555752		0.267776	-0.000202549	-0.000254651	0.000998283	0.00120827	0.00573096	-0.000318588	0.0218422	0.0203217	0.00113145	0.00175034	0.0637017	0.0733917	0.00266655	0.0172056	0.0914745	0.856138	0.222108	0.768539	-0.000295498	0.0672363	0.0221826	-0.00160757	0.00503177		-0.00495369	0.0823914	0.0410024	0.00435625	0.0458145	0.433585	0.0458145	0.0179486	-0.000405147	0.418339	-0.000448275	0.000797844	0.035747	0.00834423	0.417212	0.0445134	-0.000438948	0.0458145	0.0118248	0.267808	-0.000364381	-0.0123369	-0.000723261	-0.000822492	-0.00778151	-0.000751523	-0.000591595	-0.0002453	-0.000784123	-0.00656562		-0.00128587	-0.00314589	0.011834	-0.000428236	0.0102767	-0.000173616	0.0102711		0.562693	0.0813974	0.0110474	0.0234982	0.544989	0.516142		0.649219	1.77895e-05	0.374709	0.423903	-0.000203448	1	-0.000232076	-0.000301814	-0.000420632	0.00491849	-0.000155607		-0.000192992	-0.00194463	-0.00149606	-0.00595016	-0.000319816	-0.00176367	-0.000392572				-0.00911596	-0.000454971	-0.000726573	-0.000509095	0.00410287	-0.00036707	-0.000828068		-0.00845388	-0.00335471	-0.000498893	-0.00120816	-0.000280172	-0.0203362	-0.000452538
RSV_genus224	RSV_genus224	-0.000183101	-7.97531e-05	-6.83421e-05	-0.000175269	-7.87227e-05		-8.37381e-05	-0.000195341	-5.35969e-05	-0.000155627	-9.85996e-05	-6.95915e-05	-6.07215e-05	-6.07215e-05	-9.23468e-05	-0.000195351	-0.000143928	-0.000220156	-0.000165472	-0.000132796	-0.000164964	-0.000130645	-0.00015256	-0.000203739			-0.000157177	-0.000143124	-0.000233751	-0.000123575	-0.000187691	-0.000296339	-0.000157709	-6.12625e-05	0.000638411	-0.00028216	-0.000137855	-0.00195627	-0.00143071	-0.000173647	-0.000387398	-0.000148351	-0.000655938	-0.00201906	0.000481149	-0.000646977	-0.00081098	-0.00025541	-0.00149143		0.00123625	0.0022348	-0.000229076	-0.000983145	-0.000229108	-0.000227769	-0.000213348	-0.000164831	-0.000210642	-3.70263e-05	-0.00013961	-0.000153451	-0.000153215	-7.64328e-05	-9.98182e-05	-0.00015541	-7.50278e-05	-7.81236e-05	-0.000159561	-0.000190668	-0.000158454	-8.09512e-05	-0.000125028	-0.000148437	-7.97822e-05	-0.000148861	-0.0001529		-0.000181494	-7.38602e-05	-7.81236e-05	-0.00018889	-0.000112868	-0.000151334	-9.25256e-05	-0.000124884	-9.72632e-05	-0.000256459	-8.18543e-05	-8.06722e-05	-9.89392e-05		-6.09816e-05	-0.000179441	-0.000117968	-9.53953e-05	-0.000190726	-0.000133146	-0.000132796	-0.000150579	-0.000141986	-0.000150213	-0.000144662		-0.000103484	-0.000147407		-0.000126992		-5.54082e-05			-0.00012683	-0.000235923	-0.000124286	-7.16783e-05	-3.69715e-05	-0.000165581	-0.0001361	-0.000170929	-0.000171793		-0.000219842	-7.43227e-05	-0.000247367	-3.83145e-05		-0.000248744	-7.72573e-05	-8.5968e-05	-0.000295332	-0.000305286	-0.000115414	-0.00025499	-0.00040563	-0.000163316	-7.60972e-05	-0.000348833	-0.00011656			-0.00013576	-0.000147872	-0.000138849	-0.000165928		-0.000133387	-6.62089e-05	-8.32399e-05	-0.000136338	-0.000130645	-0.000117467	-0.000138985	-0.000149361	-0.000157721	-0.000142202	-0.0004191	-0.000157369	-0.000159861	-0.000115591	-0.000113631	-0.000213048	-0.000126992	-0.000172887	-0.000265581	-9.65919e-05	-0.000135375	-0.000132796	-0.00062389	-0.000747812		-0.00162046	-0.000138041	-0.000146892	-0.00010233	-4.99484e-05	-0.000181333	-4.99484e-05	-0.000172922	-0.000132434	-0.000115939	-0.000146532	-0.000192238	-0.000145013	-9.16649e-05	-0.000143487	-7.81236e-05	-0.000143483	-4.99484e-05	-8.82759e-05	-0.000133838	-0.000119108	-0.00092869	-0.000236419	-0.000268855	-0.00259728	-0.000245657	-0.00019338	-8.01833e-05	-0.000256313	-0.00249363		-0.000435505	-0.00128813	-0.00014178	-0.000139981	-6.6907e-05	-5.67515e-05	-0.00020983		-0.000291265	-0.00016637	-0.000139189	-0.00017357	-0.000154708	-0.00027981		-0.000185339	-6.18906e-05	-0.000193714	-0.000141493	-6.65028e-05	-0.000232076	1	-9.86567e-05	-0.000137496	-0.000211916	-5.08648e-05		-6.30852e-05	-0.000638388	-0.00048903	0.000494968	-0.000104541	0.000564695	-0.000128323				-0.001751	-0.00014872	-0.000238668	-0.000166412	-0.000433115	-0.000119987	-0.000270678		0.000846514	-0.00109893	-0.000163078	-0.000400693	-9.15824e-05	-0.0014915	-0.000147925
RSV_genus225	RSV_genus225	-0.000238123	-0.000103719	-8.88788e-05	-0.000227937	-0.000102379		-0.000108901	-0.000254041	-6.97027e-05	-0.000202392	-0.000128229	-9.05036e-05	-7.89682e-05	-7.89682e-05	-0.000120097	-0.000254054	-0.000187178	-0.000286312	-0.000215196	-0.0001727	-0.000214535	-0.000169904	-0.000198404	-0.000264962			-0.000204408	-0.000186133	-0.000303993	-0.000160709	-0.000244092	-0.000385389	-0.000205101	-7.96717e-05	-0.00957478	-0.000366949	-0.00017928	-0.00254413	-0.00135817	-0.000225828	-0.00050381	-0.000192931	-0.000853046	-0.00262578	-0.00187152	-0.000841392	-0.00105468	-0.000332161	-0.00193961		-0.000202983	0.00179709	-6.33352e-05	-0.00127858	-0.000297954	-0.000296214	-0.000277458	-0.000214362	-0.00027394	-4.81526e-05	-0.000181562	-0.000199563	-0.000199255	-9.94007e-05	-0.000129813	-0.00020211	-9.75735e-05	-0.0001016	-0.000207509	-0.000247964	-0.000206069	-0.000105277	-0.000162599	-0.000193042	-0.000103757	-0.000193593	-0.000198846		-0.000236033	-9.6055e-05	-0.0001016	-0.000245651	-0.000146784	-0.000196809	-0.000120329	-0.000162411	-0.000126491	-0.000333524	-0.000106451	-0.000104914	-0.00012867		-7.93065e-05	-0.000233362	-0.000153417	-0.000124061	-0.000248038	-0.000173156	-0.0001727	-0.000195828	-0.000184653	-0.000195352	-0.000188133		-0.000134581	-0.000191702		-0.000165153		-7.20583e-05			-0.000164942	-0.000306817	-0.000161634	-9.32174e-05	-4.80813e-05	-0.000215338	-0.000176998	-0.000222293	-0.000223416		-0.000285904	-9.66565e-05	-0.0003217	-4.9828e-05		-0.000323491	-0.000100473	-0.000111801	-0.000384079	-0.000397024	-0.000150096	-0.000331614	0.0174329	-0.000212392	-9.89642e-05	-0.000453656	-0.000151586			-0.000176556	-0.000192308	-0.000180573	-0.000215789		-0.00017347	-8.61045e-05	-0.000108253	-0.000177307	-0.000169904	-0.000152766	-0.000180749	-0.000194243	-0.000205116	-0.000184933	-0.000545039	-0.000204658	-0.000207899	-0.000150326	-0.000147777	-0.000277069	-0.000165153	-0.00022484	-0.000345387	-0.000125618	-0.000176054	-0.0001727	-0.000811367	-0.000972527		-0.00210741	-0.000179522	-0.000191033	-0.00013308	-6.49578e-05	-0.000235823	-6.49578e-05	-0.000224884	-0.00017223	-0.000150779	-0.000190564	-0.000250005	-0.00018859	-0.00011921	-0.000186604	-0.0001016	-0.000186599	-6.49578e-05	-0.000114803	-0.000174055	-0.0001549	-0.00346139	-0.000307462	-0.000349646	-0.00337776	-0.000319476	-0.00025149	-0.000104278	-0.000333335	-0.00324295		-0.000566374	-0.00167521	-0.000184384	-0.000182045	-8.70124e-05	-7.38052e-05	-0.000272883		-0.000378789	-0.000216364	-0.000181015	-0.000225727	-0.000201197	-0.000363893		-0.000241034	-8.04886e-05	-0.000251925	-0.000184012	-8.64867e-05	-0.000301814	-9.86567e-05	1	-0.000178813	-0.000275596	-6.61495e-05		-8.20421e-05	-0.000570006	-0.000635983	-0.00255476	-0.000135955	-0.000765559	-0.000166884				-0.00400662	-0.000193411	-0.000310387	-0.000216419	-0.000563265	-0.000156043	-0.000352016		-0.00325915	-0.00142916	-0.000212082	0.000442966	-0.000119103	-0.00682142	-0.000192376
RSV_genus226	RSV_genus226	-0.000331867	-0.00014455	-0.000123868	-0.00031767	-0.000142683		-0.000151773	-0.00035405	-9.7143e-05	-0.000282069	-0.000178709	-0.000126133	-0.000110056	-0.000110056	-0.000167376	-0.000354069	-0.000260866	-0.000399027	-0.000299914	-0.000240688	-0.000298993	-0.000236791	-0.000276511	-0.000369271			-0.000284879	-0.000259409	-0.000423668	-0.000223976	-0.000340185	-0.000537107	-0.000285844	-0.000111037	0.0139749	-0.000511408	-0.000249858	-0.00354569	0.0193985	-0.000314731	-0.000702148	-0.000268883	-0.00118887	-0.00364681	-0.00389119	-0.00117263	-0.00146988	-0.000462925	-0.00268869		-0.00359612	0.0396223	-0.000415194	-0.00178192	-0.000415251	-0.000412826	-0.000386687	-0.000298751	-0.000381784	-6.71091e-05	-0.000253039	-0.000278126	-0.000277698	-0.000138532	-0.000180918	-0.000281676	-0.000135986	-0.000141597	-0.0002892	-0.000345581	-0.000287193	-0.000146722	-0.00022661	-0.000269037	-0.000144603	-0.000269806	-0.000277127		-0.000328954	-0.00013387	-0.000141597	-0.000342358	-0.00020457	-0.000274288	-0.0001677	-0.000226349	-0.000176287	-0.000464824	-0.000148359	-0.000146216	-0.000179325		-0.000110528	-0.000325232	-0.000213814	-0.000172901	-0.000345685	-0.000241323	-0.000240688	-0.000272921	-0.000257347	-0.000272257	-0.000262197		-0.000187563	-0.000267171		-0.00023017		-0.000100426			-0.000229876	-0.000427603	-0.000210348	-0.000129915	-6.70098e-05	-0.000300112	-0.000246678	-0.000309805	-0.00031137		-0.000398458	-0.000134708	-0.000448346	-6.94441e-05		-0.000450842	-0.000140027	-0.000155815	-0.000535282	-0.000553323	-0.000209185	-0.000462163	0.0596924	-0.000296005	-0.000137924	-0.00063225	-0.000211262			-0.000246062	-0.000268015	-0.000251661	-0.000300741		-0.000241761	-0.000120002	-0.00015087	-0.000247109	-0.000236791	-0.000212906	-0.000251906	-0.000270712	-0.000285866	-0.000257737	-0.000759608	-0.000285227	-0.000289744	-0.000209506	-0.000205954	-0.000386144	-0.00023017	-0.000313354	-0.000481358	-0.00017507	-0.000245363	-0.000240688	-0.00113078	-0.0013309		-0.00293705	-0.000250196	-0.000266238	-0.00018547	-9.05302e-05	-0.000328661	-9.05302e-05	-0.000313416	-0.000240033	-0.000210137	-0.000265585	-0.000348426	-0.000262833	-0.00016614	-0.000260066	-0.000141597	-0.000260059	-9.05302e-05	-0.000159998	-0.000242577	-0.000215881	-0.00734812	-0.000428503	-0.000487293	-0.0047075	-0.000445247	-0.000350496	-0.00014533	-0.000464561	-0.00415856		-0.000789342	-0.00233469	-0.000256972	-0.000253713	-0.000121267	-0.000102861	-0.000380311		-0.000527909	-0.000301542	-0.000252277	-0.00031459	-0.000280404	-0.000507149		-0.000335923	-0.000112175	-0.000351102	-0.000256453	-0.000120535	-0.000420632	-0.000137496	-0.000178813	1	-0.000384092	-9.21911e-05		-0.00011434	-0.00117234	-0.000886355	-0.00349943	-0.000189478	0.0491967	-0.000232583				-0.00510859	-0.000269552	-0.000432579	-0.000301618	-0.000785009	-0.000217474	-0.000490597		-0.00507599	-0.00150565	0.135357	-0.000726246	-0.000165991	-0.00764024	-0.000268111
RSV_genus227	RSV_genus227	-0.000511492	-0.000222789	-0.000190913	0.0617095	0.0057166		-0.000233921	-0.000545683	-0.000149722	0.062063	0.107589	-0.000194403	0.19767	0.19767	0.22379	0.0200835	0.187198	0.0292882	-0.000462244	0.141239	0.223654	-0.000364956	-0.000426175	0.00152313			0.00884228	0.0774109	0.0388612	0.0327093	0.061484	0.0261314	0.0928238	0.197665	-0.0240702	-0.000788211	-0.000385096	-0.00545008	-0.0093284	-0.000485082	-0.00108219	-0.000414418	-0.00183235	-0.00483272	-0.00544605	-0.00180732	-0.0022054	-0.000713486	-0.00380876		-0.00545414	0.0105121	0.212701	0.0510912	-0.000640009	-0.000636271	0.0178431	-0.000460453	0.0200656	-0.000103432	-0.000389998	-0.000428664	0.028115	-0.000213514	-0.000278841	-0.000434135	0.0551123	-0.000218237	-0.000445731	0.0447529	0.27514	0.00707072	-0.000349265	0.0595498	0.196513	-0.000415841	-0.000427124		-0.000507002	-0.000206328	-0.000218237	-0.000527662	0.000856991	0.0616664	0.0141739	-0.000348861	-0.000271704	0.0267196	0.0129301	-0.000225357	-0.000276385		-0.000170351	-8.38102e-05	0.159958	-0.000266486	-0.00053279	-0.00037194	0.141239	-0.000420642	0.011827	0.000498877	0.0455761		0.0701985	0.000481612		-0.00035475		-0.000154782			-0.000354299	-0.000659047	0.243068	0.197251	-0.000103279	-0.00046255	-0.000380195	-0.000477489	0.000391691		-0.000614127	-0.00020762	-0.000691017	-0.000107031		0.0950158	-0.000215817	0.197904	0.0077379	0.000760654	0.00967334	0.0752864	-0.0231509	-0.00045622	-0.000212577	-0.00097446	-0.000325609			0.0091935	-0.000413079	-0.000387874	0.0103906		-0.000372616	0.0287099	-0.00023253	-0.000380859	-0.000364956	0.00263607	0.0177243	0.139377	0.129982	-0.000397238	-0.00117075	-0.000439608	-0.000446569	0.262719	0.0337274	0.137762	-0.00035475	0.00390783	0.0210232	-0.000269828	-0.000378167	0.141239	0.0011333	-0.000730863		-0.00452675	0.0144987	-5.01676e-05	-0.000285857	-0.00013953	0.00949214	-0.00013953	0.208116	-0.000369953	-0.000323875	-0.000409334	-0.000537013	-0.000405093	0.0408502	0.010265	-0.000218237	-0.000400818	-0.00013953	-0.000246598	-0.000373873	-0.000332728	-0.0167962	-0.000660433	-0.000751044	-0.00677427	-0.000686239	-0.000540204	-0.000223991	-0.000716008	-0.00259986		-0.00121658	0.00112957	0.0765106	-0.000391036	0.200591	-0.000158535	0.196751		0.011577	0.019418	-0.000388823	0.141241	0.00600788	0.0041244		0.0344419	0.0300531	0.023844	0.000797172	-0.000185775	0.00491849	-0.000211916	-0.000275596	-0.000384092	1	-0.00014209		-0.000176228	-0.00107737	-0.0013661	-0.00540548	-0.000292034	-0.00163617	-0.00035847				-0.00687021	-0.000415448	-0.000666593	-0.000464871	0.00904284	-0.000335183	-0.000756136		-0.00689268	-0.00295669	-0.000455556	-0.00101965	-0.000255834	0.0134714	-0.000413227
RSV_genus228	RSV_genus228	-0.00012277	-5.34746e-05	-4.58235e-05	-0.000117518	-5.27838e-05		-5.61466e-05	-0.000130977	-3.59368e-05	-0.000104348	-6.61112e-05	-4.66612e-05	-4.07139e-05	-4.07139e-05	-6.19187e-05	-0.000130983	-9.65039e-05	-0.000147615	-0.000110949	-8.90397e-05	-0.000110609	-8.75979e-05	-0.000102292	-0.000136607			-0.000105387	-9.59652e-05	-0.000156731	-8.28573e-05	0.341322	-0.000198696	-0.000105744	-4.10766e-05	-0.00726575	-0.000189189	-9.24319e-05	-0.00131169	-0.00278889	-0.000116431	-0.000259751	-9.94699e-05	-0.000439808	-0.00135378	-0.0014641	-0.000433799	-0.000543764	0.336388	-0.00100001		-0.00134823	0.0626509	-0.000153596	-0.000659201	-0.000153617	-0.00015272	-0.00014305	-0.000110519	-0.000141236	-2.48262e-05	-9.36085e-05	-0.000102889	-0.000102731	-5.12483e-05	-6.69283e-05	-0.000104202	-5.03063e-05	-5.2382e-05	-0.000106986	-0.000127844	-0.000106244	-5.4278e-05	-8.38317e-05	-9.95271e-05	-5.34941e-05	-9.98114e-05	-0.00010252		-0.000121692	-4.95234e-05	-5.2382e-05	-0.000126651	-7.56781e-05	-0.00010147	-6.20386e-05	-8.37348e-05	-6.52152e-05	-0.000171956	-5.48835e-05	-5.40909e-05	-6.63389e-05		-4.08883e-05	-0.000120315	-7.90979e-05	-6.39627e-05	-0.000127882	-8.92744e-05	-8.90397e-05	-0.000100964	-9.52022e-05	-0.000100718	-9.69964e-05		-6.93865e-05	-9.88364e-05		-8.51483e-05		-3.71513e-05			-8.50399e-05	-0.000158187	-8.33339e-05	-4.80604e-05	-2.47895e-05	-0.000111023	-9.12555e-05	-0.000114608	-0.000115187		-0.000147405	-4.98335e-05	0.299455	-2.569e-05		-0.000166783	-5.18012e-05	-5.76417e-05	-0.000198021	0.408292	-7.73854e-05	0.463616	-0.00621193	-0.000109503	-5.10233e-05	-0.000233893	-7.81537e-05			-9.10275e-05	-9.91486e-05	-9.30988e-05	-0.000111255		-8.94364e-05	-4.43932e-05	-5.58125e-05	-9.14149e-05	-8.75979e-05	-7.8762e-05	-9.31896e-05	-0.000100147	-0.000105752	-9.53465e-05	-0.000281008	-0.000105516	-0.000107187	-7.7504e-05	-7.61899e-05	-0.000142849	-8.51483e-05	-0.000115921	-0.000178072	-6.47651e-05	-9.07689e-05	-8.90397e-05	-0.000418319	-0.000501409		-0.00108652	-9.2557e-05	-9.84914e-05	-6.86124e-05	-3.34905e-05	-0.000121584	-3.34905e-05	-0.000115944	-8.87974e-05	-7.77374e-05	-9.82498e-05	-0.000128896	-9.72318e-05	-6.14615e-05	-9.6208e-05	-5.2382e-05	-9.62056e-05	-3.34905e-05	-5.91892e-05	-8.97383e-05	-7.98624e-05	-0.00457796	-0.000158519	-0.000180268	-0.00174148	-0.000164713	-0.000129662	-5.37631e-05	-0.000171858	-0.00167198		-0.000292007	-0.000863691	-9.50637e-05	-9.38578e-05	-4.48613e-05	-3.8052e-05	-0.000140691		-0.000195293	-0.000111552	-9.33266e-05	-0.000116379	-0.000103732	0.0122468		-0.00012427	-4.14978e-05	-0.000129886	-9.48715e-05	-4.45902e-05	-0.000155607	-5.08648e-05	-6.61495e-05	-9.21911e-05	-0.00014209	1		-4.22987e-05	-0.000437053	-0.000327896	-0.00131717	-7.0095e-05	0.104776	-8.60411e-05				-0.00206571	-9.97173e-05	-0.000160027	-0.00011158	-0.000290404	-8.04518e-05	-0.00018149		-0.00188322	-0.000736836	-0.000109344	0.176923	-6.14062e-05	-0.00541699	0.137581
RSV_genus229	RSV_genus229
RSV_genus230	RSV_genus230	-0.000152266	-6.6322e-05	-5.68328e-05	-0.000145752	-6.54652e-05		-6.96359e-05	-0.000162444	-4.45707e-05	-0.000129418	-8.19946e-05	-5.78717e-05	-5.04955e-05	-5.04955e-05	-7.67948e-05	-0.000162452	-0.000119689	-0.00018308	-0.000137605	-0.000110432	-0.000137183	-0.000108644	-0.000126868	-0.000169427			-0.000130707	-0.000119021	-0.000194386	-0.000102764	-0.000156082	-0.000246433	-0.00013115	-5.09454e-05	0.0059263	-0.000234642	-0.000114639	0.00464448	-0.00153991	-0.000144404	-0.000322157	-0.000123368	-0.000545473	-0.000639806	0.00286055	-0.00053802	-0.000674405	-0.000212397	-0.00030484		-0.00155526	0.00746329	-0.000190498	-0.000817575	-0.000190524	-0.000189411	0.000565909	-0.000137072	-0.000175168	-3.07907e-05	-0.000116098	-0.000127609	-0.000127412	-6.35609e-05	-8.3008e-05	-0.000129237	-6.23925e-05	-6.4967e-05	-0.000132689	-0.000158558	-0.000131769	-6.73184e-05	-0.000103972	-0.000123439	-6.63462e-05	-0.000123791	-0.00012715		-0.000150929	-6.14215e-05	-6.4967e-05	-0.000157079	-9.386e-05	-0.000125848	-7.69435e-05	-0.000103852	-8.08833e-05	-0.000213269	-6.80694e-05	-6.70863e-05	-8.2277e-05		-5.07118e-05	-0.000149222	-9.81014e-05	-7.93299e-05	-0.000158606	-0.000110723	-0.000110432	-0.000125221	-0.000118075	-0.000124916	-0.0001203		-8.60568e-05	-0.000122582		-0.000105605		-4.6077e-05			-0.000105471	-0.000196191	-0.000103355	-5.96071e-05	-3.07452e-05	-0.000137696	-0.00011318	-0.000142143	-0.000142861		-0.000182819	-6.18061e-05	0.0452519	-3.18621e-05		-0.000206853	-6.42465e-05	-7.14903e-05	-0.000245596	-0.000253874	-9.59775e-05	-0.000212048	-0.000662369	-0.000135812	-6.32818e-05	-0.000290086	-9.69304e-05			-0.000112897	-0.000122969	-0.000115466	-0.000137985		-0.000110924	-5.50588e-05	-6.92216e-05	-0.000113378	-0.000108644	-9.76847e-05	-0.000115579	-0.000124207	-0.00013116	-0.000118254	-0.00034852	-0.000130867	-0.000132939	-9.61246e-05	-9.44948e-05	-0.000177169	-0.000105605	-0.000143772	-0.000220855	-8.0325e-05	-0.000112576	-0.000110432	-0.000518822	-0.000621874		-0.00134756	-0.000114794	-0.000122154	-8.50967e-05	-4.15367e-05	-0.000150795	-4.15367e-05	-0.0001438	-0.000110131	-9.64141e-05	-0.000121855	-0.000159863	-0.000120592	-7.62278e-05	-0.000119322	-6.4967e-05	-0.000119319	-4.15367e-05	-7.34095e-05	-0.000111298	-9.90495e-05	-0.00278009	-0.000196604	-0.000223578	0.00121274	-0.000204286	-0.000160813	-6.66798e-05	-0.000213148	-0.00207368		-0.000362163	-0.0010712	-0.000117903	-0.000116407	-5.56393e-05	-4.71941e-05	-0.000174493		-0.000242213	-0.000138352	-0.000115749	-0.000144339	-0.000128654	-0.000232688		-0.000154127	-5.14677e-05	-0.000161091	-0.000117665	-5.53032e-05	-0.000192992	-6.30852e-05	-8.20421e-05	-0.00011434	-0.000176228	-4.22987e-05		1	-0.000542056	-0.000406674	-0.00163362	-8.69354e-05	-0.00048953	-0.000106713				-0.002562	-0.000123675	-0.000198474	-0.000138387	-0.000360175	-9.97806e-05	-0.000225094		0.0122204	-0.000913862	-0.000135614	-0.000333213	-7.61592e-05	-0.000916822	-0.000123013
RSV_genus231	RSV_genus231	-0.00157329	-0.000621495	-0.000587227	-0.00130324	0.00311574		-0.000719516	0.00213678	-0.000418747	-0.0013065	-0.000847213	0.000819928	-0.000521747	-0.000521747	-0.000469121	-0.00111683	-0.000154309	-0.00182385	0.0018739	-2.12646e-05	-0.00103197	-0.000145218	-0.00131087	-0.00174515			0.00211873	0.0042345	-0.00177302	0.00013799	-0.00156327	-0.00197648	-0.00105508	-0.000526395	-0.0468538	-0.000762816	-0.00118265	-0.00863552	-0.0180632	-0.00149206	-0.00249835	0.0039504	-0.00207765	-0.00744703	0.0432146	-0.0044503	-0.00484174	-4.05928e-05	-0.00473281		-0.00765399	-0.0282083	-0.00155078	-0.00496933	-0.00150914	0.00244528	0.00131654	-0.000366694	5.17938e-05	-0.000284846	-0.00119959	-0.000949218	-0.00130391	-0.000656746	-0.000249576	-0.00133535	-0.000250482	-0.000671274	-0.00137054	-0.00128745	-0.000676432	-0.000625192	-0.000463006	-0.000732967	-0.000665447	-0.00127908	-0.000307236		-2.22836e-05	-0.000574452	-0.000671274	0.0071499	-0.000960543	-0.00130033	-0.000795022	0.00703879	0.000663449	-0.0017295	-0.00070333	-0.000339656	-0.000842619		-0.000523982	-0.00152854	-0.000853211	-0.000737903	0.000241813	-0.000954172	-2.12646e-05	0.000610071	-0.00110379	-0.00125792	-0.00103272		-0.000547944	0.0130584		-0.00109117		-0.000474657			-0.00108231	-0.000771726	-0.00100788	-0.00057039	-0.000127363	-0.00142275	4.5394e-05	-0.00019764	-0.00146841		-0.00110504	-0.000461975	0.00369309	-0.000318756		0.00651972	-0.00066383	-0.000582675	0.00596726	0.0151167	-0.000808392	-0.00156538	-0.0532762	0.0115412	0.000989908	0.00375288	0.000120094			0.0068463	0.00252062	-0.00115838	-0.00142573		-0.00114612	-0.000568897	-0.000600258	0.00268238	-0.000145218	-0.000986538	-0.00118764	0.000289849	0.00074815	-0.000246586	0.00946622	0.00346268	-0.0013736	-0.000890244	-0.000589144	0.00136463	-0.00109117	-0.0010659	-0.00209825	-0.000829962	-0.0011632	-2.12646e-05	-0.000774336	0.00869077		-0.00381959	-0.0011004	-0.00122714	-0.000879265	-0.00042918	-0.00121579	-0.00042918	-0.00125982	0.00694676	-0.000996202	-0.00125907	0.000766987	-0.00124602	-0.000424151	-0.000879115	-0.000671274	0.00164649	-0.00042918	-0.000758507	-0.00114999	-0.00102343	-0.0270866	0.0496739	0.0012863	-0.00130527	0.00213118	-0.000401639	0.00119881	0.280587	-0.00702535		-0.00307691	-0.00325518	-0.000610101	0.0228416	-0.000574895	-0.000487635	-0.000911059		-0.00232246	-0.00142953	-0.000463927	-0.000559604	-0.00132525	-0.00188771		-0.00147942	-0.000531792	-0.00156328	-0.00117996	-0.000571422	-0.00194463	-0.000638388	-0.000570006	-0.00117234	-0.00107737	-0.000437053		-0.000542056	1	0.00087807	-0.00177288	-0.000786303	0.0226388	0.00991654				0.113148	0.00149131	0.472673	0.279244	0.000827862	7.4012e-05	0.00621334		-0.0124338	0.121137	0.00674959	0.662243	-0.000786918	-0.029183	0.0127442
RSV_genus232	RSV_genus232	-0.00118035	-0.000514122	-0.000440562	-0.00112986	-0.00050748		-0.000539811	-0.00125925	0.00145067	-0.00100323	-0.000635615	-0.000448616	-0.000391437	-0.000391437	-0.000595306	-0.00125932	-0.00092782	-0.00141922	-0.0010667	-0.000856056	-0.00106343	-0.000842195	-0.000983468	-0.00131339			-0.00101323	-0.00092264	-0.00150686	-0.000796617	-0.00120993	-0.00191033	-0.00101666	-0.000394924	-0.0127966	-0.00181892	-0.00088867	-0.00665283	0.00476993	-0.0011194	-0.00249733	-0.000956335	0.150184	0.00624268	0.00556311	0.00210849	-0.00501625	-0.00164648	0.00441381		0.0145802	-0.0111354	-0.00134102	-0.00338362	-0.00147692	-0.0014683	-0.00111948	-0.00106257	-0.00135789	-0.000238687	-0.000899983	-0.000166943	-0.000987686	-0.000492718	-0.00064347	-0.00100184	-0.000483661	-0.000503618	-0.0010286	-0.00122913	-0.00102146	-0.000521846	-0.000805985	-0.000955275	-0.00051431	-0.000959619	-0.000985658		0.00312324	-0.000476134	-0.000503618	-0.00121766	-0.000727594	-0.000975561	-0.000596459	-0.000805053	-0.000627	-0.00165324	-0.000527667	-0.000520047	-0.000637804		-0.000393113	-0.00115675	-0.000760473	-0.000614958	-0.0012295	-0.000858312	-0.000856056	-0.000970698	-0.000915304	-0.000968338	-0.000932554		-0.000667104	-0.000950245		-0.000818644		-0.000357185			-0.000817601	-0.00152086	-0.000801199	-0.000462068	-0.000238334	-0.00106741	-0.00087736	-0.00110188	-0.00110745		-0.0014172	-0.000479115	-0.00155093	-0.000246992		-0.00160351	-0.000498033	-0.000554186	0.00733749	-0.00054752	-0.000744009	-0.00164378	-0.03692	-0.0010528	-0.000490555	-0.00224872	-0.000751395			-0.000875168	-0.000953247	-0.000863824	-0.00106964		-0.00085987	-0.00042681	-0.0005366	-0.000878892	-0.000842195	-0.000757243	-0.000895955	-0.000962841	-0.00101674	-0.000916692	0.00287425	-0.00101447	-0.00103053	-0.000745149	-0.000732515	-0.0013734	-0.000818644	-0.00111451	-0.00171204	-0.000622672	-0.000872682	-0.000856056	-0.00252844	-0.00182602		-0.00405617	-0.000889873	-0.000946928	-0.000659661	-0.000321989	-0.00116895	-0.000321989	-0.00103834	-0.000853726	-0.000747393	-0.000944605	-0.00123924	-0.000934818	-0.000590911	-0.000924975	-0.000503618	-0.000924952	-0.000321989	-0.000569064	-0.000862773	-0.000767823	0.0114266	-0.00152405	0.0827063	0.0101692	-0.00158361	-0.00124661	-0.000516895	0.0323062	0.0408443		0.0083234	0.0182678	-0.000913973	-0.000902379	-0.000431311	-0.000365844	-0.00135113		-0.00187761	-0.00107249	-0.000897272	0.0837779	-0.000997312	-0.00180378		-0.00119478	-0.000398973	-0.00124876	-0.000912126	-0.000428705	-0.00149606	-0.00048903	-0.000635983	-0.000886355	-0.0013661	-0.000327896		-0.000406674	0.00087807	1	0.128227	-0.000673915	-0.00369218	0.000752358				0.168884	-0.000958714	-0.0015182	-0.00107276	-0.00216476	-0.00077349	-0.0017449		0.00169232	0.177239	-0.000924717	-6.81265e-06	-0.000590379	0.0815178	-0.000953589
RSV_genus233	RSV_genus233	-0.00474149	-0.00206524	-0.00176975	-0.00318589	-0.00203856		-0.00216843	-0.00494748	-0.00135832	-0.00399891	-0.00255328	-0.000213099	-0.00157241	-0.00157241	-0.00239136	-0.00502421	-0.00372708	-0.00566149	-1.74992e-05	-0.0034388	-0.00299789	-0.00338312	-0.00395062	-0.00494012			-0.00407016	-0.00365588	-0.00603714	-0.00320003	-0.00485225	-0.00760009	-0.00408395	-0.00158642	-0.0238967	-0.00714308	-0.00334996	0.00954416	0.0637755	-0.00449668	0.0742048	-0.00384162	0.0214284	-0.00955866	0.0629954	0.0327641	-0.00217288	0.0178175	0.0468257		0.0474193	0.0219869	-0.00437083	0.00994598	-0.000710695	-0.00457025	-0.0050882	-0.00322393	-0.00324804	-8.6559e-05	-0.00361525	0.00199017	-0.00396756	-0.00197926	0.0245628	-0.0040244	-0.00194288	-0.00202305	-0.0041319	-0.000512752	-0.004048	-0.00209627	-0.00323766	-0.00374178	-0.00206599	-0.000319873	-0.00395874		-0.00343159	-0.00191264	-0.00202305	-0.00445244	-0.00292276	-0.00391885	-0.00239599	-0.00323392	-0.00251867	-0.00582063	-0.00140291	-0.00208904	-0.000392045		-0.00157915	-0.00462301	-0.00248648	-0.0024703	-0.00493892	-0.00344786	-0.0034388	-0.00389932	-0.00299514	-0.00388984	-0.00374609		-0.00267977	-0.0026905		-0.00328851		-0.00139532			-0.00328432	-0.00610932	-0.00310046	-0.00185614	-0.000957393	-0.0042878	0.0104024	-0.00442629	-0.00444865		-0.00165185	0.00656106	-0.00547734	-0.000992172		-0.00312959	-0.00200061	-0.00220598	-0.00424282	-0.00139684	-0.00194933	-0.00605202	-0.0486189	-0.00422913	-0.00197057	-0.000797321	-0.00301837			-0.00351557	-0.00382922	-0.00354295	-0.00429679		-0.00345412	-0.00171451	-0.00215553	-0.00353053	-0.00338312	-0.00304186	-0.00359907	-0.00386776	0.00136903	-0.00368237	-0.00204433	-0.00407513	-0.00413967	-0.00299328	0.00163751	-0.00547505	-0.00328851	-0.00447699	-0.00681451	-0.00250129	-0.00350558	-0.0034388	-0.012928	0.00775208		0.00392049	-0.00357464	0.00136767	0.00294774	-0.00129344	-0.00446457	-0.00129344	-0.0044453	-0.00323233	-0.0030023	-0.0037945	-0.00497808	-0.00375519	-0.0023737	-0.00371565	-0.00202305	-0.00371555	-0.00129344	-0.00228594	-0.00346578	-0.00308436	0.0227375	0.000979745	0.0287514	0.0674305	-0.0059239	0.00585642	-0.000189976	0.00885238	0.251015		0.0151132	0.0720254	-0.00367145	-0.00253667	-0.00173259	-0.0014696	-0.00418318		-0.00754206	-0.00428506	0.00214241	0.00904909	-0.00400623	-0.00714429		-0.00471894	-0.00160268	-0.00501632	-0.00366403	-0.00172212	-0.00595016	0.000494968	-0.00255476	-0.00349943	-0.00540548	-0.00131717		-0.00163362	-0.00177288	0.128227	1	-0.00218731	-0.00358274	-0.00329697				0.337832	-0.00385118	-0.00581948	-0.00425016	-0.00992759	-0.00253551	0.00103371		0.116471	0.174355	-0.00406783	-0.00672391	-0.00237157	0.190573	-0.00353105
RSV_genus234	RSV_genus234	-0.000252326	-0.000109905	-9.41799e-05	-0.000241532	-0.000108485		-0.000115397	-0.000269193	-7.386e-05	-0.000214463	-0.000135877	-9.59016e-05	-8.36782e-05	-8.36782e-05	-0.00012726	-0.000269206	-0.000198342	-0.000303389	-0.000228031	-0.000183001	-0.000227331	-0.000180038	-0.000210238	-0.000280765			-0.0002166	-0.000197235	-0.000322125	-0.000170294	-0.00025865	-0.000408375	-0.000217334	-8.44237e-05	-0.0103329	-0.000388835	-0.000189973	-0.00269587	-0.00122409	-0.000239297	-0.000533859	-0.000204438	-0.000903925	-0.00217408	-0.00281773	-0.000891576	-0.00111758	-0.000351972	-0.00205529		-0.00256683	0.00318036	-0.00024734	-0.00135484	-0.000315725	-0.000313881	-0.000294007	-0.000227147	-0.000290279	-5.10246e-05	-0.000192391	-0.000211466	-0.00021114	-0.000105329	-0.000137556	-0.000214165	-0.000103393	-0.000107659	-0.000219885	-0.000262753	-0.00021836	-0.000111556	-0.000172297	-0.000204555	-0.000109945	-0.00020514	-0.000210706		-0.000250111	-0.000101784	-0.000107659	-0.000260303	-0.000155539	-0.000208548	-0.000127506	-0.000172098	-0.000134035	-0.000353417	-0.000112801	-0.000111171	-0.000136345		-8.40366e-05	-0.000247281	-0.000162568	-0.000131461	-0.000262832	-0.000183483	-0.000183001	-0.000207508	-0.000195666	-0.000207004	-0.000199354		-0.000142608	-0.000203136		-0.000175003		-7.63562e-05			-0.00017478	-0.000325117	-0.000171274	-9.87773e-05	-5.09491e-05	-0.000228182	-0.000187555	-0.000235552	-0.000236741		-0.000302957	-0.000102421	-0.000340888	-5.27999e-05		-0.000342785	-0.000106466	-0.000118469	-0.000406987	-0.000420704	-0.000159048	0.00950628	-0.00513649	-0.00022506	-0.000104867	-0.000480714	-0.000160627			-0.000187086	-0.000203778	-0.000191343	-0.00022866		-0.000183816	-9.12401e-05	-0.00011471	-0.000187883	-0.000180038	-0.000161877	-0.00019153	-0.000205829	-0.00021735	-0.000195963	-0.000577548	-0.000216864	-0.000220299	-0.000159292	-0.000156591	-0.000293594	-0.000175003	-0.00023825	-0.000365987	-0.00013311	-0.000186555	-0.000183001	-0.00085976	-0.00103053		0.00589587	-0.00019023	-0.000202427	-0.000141017	-6.88322e-05	-0.000249888	-6.88322e-05	-0.000238297	-0.000182503	-0.000159772	-0.00020193	-0.000264916	-0.000199838	-0.00012632	-0.000197734	-0.000107659	-0.000197729	-6.88322e-05	-0.00012165	-0.000184437	-0.000164139	-0.00625663	-0.0003258	-0.0003705	-0.00343177	-0.000338531	-0.00026649	-0.000110498	-0.000353216	-0.00226776		-0.000600154	-0.00177512	-0.000195382	-0.000192903	-9.22021e-05	-7.82072e-05	-0.000289159		-0.000401381	-0.000229269	-0.000191812	-0.00023919	-0.000213198	-0.000385597		-0.00025541	-8.52892e-05	-0.000266951	-0.000194987	-9.16451e-05	-0.000319816	-0.000104541	-0.000135955	-0.000189478	-0.000292034	-7.0095e-05		-8.69354e-05	-0.000786303	-0.000673915	-0.00218731	1	0.0460968	-0.000176838				0.0167809	-0.000204946	-0.000328899	-0.000229327	-0.000596861	-0.00016535	-0.000373012		-0.00342475	0.00375424	-0.000224732	-0.000552181	-0.000126207	-0.00310393	-0.000203851
RSV_genus235	RSV_genus235	-0.00141573	-0.00061887	-0.000530323	-0.00102817	-0.000610875		-0.000649793	-0.00151581	-5.81124e-05	-0.00105947	-0.000765116	-0.000284294	-0.000471188	-0.000471188	-0.000184766	-0.00150512	-0.00111685	-0.00166465	0.00146641	-0.00103047	-0.00128009	-0.00101378	-0.00118384	-0.00158098			-0.00121966	-0.00111062	-0.00181387	0.00186946	0.0344528	-0.00229954	-0.00122294	-0.000475386	0.0014602	0.0116735	-0.00104146	-0.00861245	-0.0100359	-0.00134747	0.00677062	-0.00115118	-0.00246539	-0.00113938	-0.00680601	-0.00110205	-0.00580257	0.0334131	-0.00574089		-0.00922193	0.0134979	0.000293564	-0.00165631	-0.00133877	0.00267844	-0.0014077	-0.00127906	-0.00163455	-0.000287317	-0.00108335	0.00016085	-0.00118892	-0.000593105	-0.000774572	-0.00120595	-0.000582202	-0.000606225	-0.00123816	-0.00147955	-0.00116015	-0.000628167	-0.000970197	0.00106297	-0.000619096	-0.00115513	0.0609576		0.0561888	-0.000573142	-0.000606225	-0.00146575	-0.000875835	-0.00117432	-0.000717982	-0.000969076	0.00799677	-0.00140072	-0.000635175	-0.000626002	-0.000767751		-0.000473206	-0.00137225	-0.000915413	-0.00074025	-0.00148	-0.00103319	-0.00103047	-0.00116847	-0.000959651	-0.00116563	-0.00112255		-0.000803021	-0.00114385		-0.000985435		-0.000429958			-0.00098418	-0.00183072	-0.000869441	-0.000556211	-0.000286892	-0.00128488	-0.000703695	-0.000876137	-0.00133308		0.00449384	-0.000576731	0.0308385	-0.000297314		-0.00134543	-0.000599503	-0.000667097	-0.00201853	0.0420624	-0.00089211	0.0471685	0.014487	-0.0012673	-0.000590501	-0.00270688	-0.000904485			-0.00105348	-0.00114746	-0.00107745	-0.00128757		-0.00103506	-0.000513769	-0.000645927	0.0250603	-0.00101378	-0.000911524	-0.0010785	-0.00115901	-0.00120641	-0.00110346	0.0278072	-0.000939219	-0.00124049	-0.000896966	-0.000881758	-0.00164561	-0.000985435	-0.00134158	-0.00205921	-0.000749536	-0.00105048	-0.00103047	-0.00180151	-0.00130531		-0.00255231	-0.00107079	-0.00113986	0.151318	-0.000387591	-0.00140044	-0.000387591	-0.00134184	-0.00102767	-0.000899667	-0.00113706	-0.00127417	-0.00112528	-0.000711304	-0.00108501	-0.000606225	-0.0011134	-0.000387591	-0.000685005	-0.00103856	0.0019713	-0.0244334	0.00124909	-0.00039205	-0.0129494	0.0328709	-0.00150059	-0.000622208	-0.00195	-0.0050229		-0.000481134	0.00285887	-0.00110019	-0.00108623	-0.000519186	-0.000440381	-0.00135274		-0.00225997	-0.00128239	0.00380789	-0.00134687	-0.00120051	-0.000855475		-0.0014382	-0.00048026	-0.00150319	-0.00109796	-0.00051605	-0.00176367	0.000564695	-0.000765559	0.0491967	-0.00163617	0.104776		-0.00048953	0.0226388	-0.00369218	-0.00358274	0.0460968	1	0.00314256				0.086854	-0.00115404	-0.00181696	-0.00127805	0.054782	-0.000804505	-0.00197873		-0.00564453	-0.00582381	0.00553381	0.0946413	-0.000710663	-0.0212894	0.013363
RSV_genus236	RSV_genus236	-0.000309728	-0.000134908	-0.000115605	-0.000296479	-0.000133165		-0.000141648	-0.000330432	-1.88843e-05	-0.000263252	-0.000166788	-0.000117719	-0.000102714	-0.000102714	-0.000156211	-0.000330449	-0.000243463	-0.000372408	-0.000279907	-0.000224632	-0.000279048	-0.000220995	-0.000258066	-0.000344637			-0.000265875	-0.000242104	-0.000395406	-0.000209035	-0.000317491	-0.000501277	-0.000266776	-0.00010363	-0.0182781	-0.000477292	-0.00023319	-0.00324263	-0.00702526	-0.000293736	-0.000655308	-0.000250946	-0.00110956	-0.00341537	-0.00367643	-0.0010944	-0.00137183	-0.000432044	-0.00252286		-0.00339619	-0.0109768	0.00441436	-0.00166305	-0.00038755	-0.000385287	-0.000360892	-0.000278822	-0.000356315	-6.26323e-05	-0.000236159	-0.000259573	-0.000259173	-0.000129291	-0.000168849	-0.000262886	-0.000126914	-0.000132151	-0.000269908	-0.000322528	-0.000268035	-0.000136934	-0.000211494	-0.00025109	-0.000134957	-0.000251808	-0.00025864		-0.000135445	-0.000124939	-0.000132151	-0.00031952	-0.000190923	-0.000255991	-0.000156513	-0.000211249	-0.000164527	-0.000433817	-0.000138462	-0.000136462	-0.000167362		-0.000103154	-0.000303536	-0.000199551	-0.000161367	-0.000322625	-0.000225224	-0.000224632	-0.000254715	-0.000240179	-0.000254095	-0.000244706		-0.000175051	-0.000249348		-0.000214815		-9.37267e-05			-0.000214542	-0.000399078	-0.000210238	-0.000121248	-6.25397e-05	-0.000280092	-0.000230223	0.108526	-0.000290599		-0.000371877	-0.000125722	-0.000418438	-6.48116e-05		-0.000420766	-0.000130686	-0.000145421	-0.000499574	-0.000516412	-0.000195231	-0.000431333	-0.0208187	-0.000276259	-0.000128723	-0.000590073	-0.000197169			-0.000229647	-0.000250136	-0.000234873	-0.000280679		-0.000225633	-0.000111997	-0.000140806	-0.000230625	-0.000220995	-0.000198703	-0.000235102	-0.000252653	-0.000266796	-0.000240543	-0.000708936	-0.0002662	-0.000270415	-0.00019553	-0.000192215	-0.000360385	-0.000214815	-0.00029245	-0.000449247	-0.000163392	-0.000228995	-0.000224632	-0.00105535	-0.00126497		-0.00274112	-0.000233506	-0.000248477	-0.000173098	-8.4491e-05	-0.000306736	-8.4491e-05	-0.000292508	-0.000224021	-0.000196119	-0.000247868	-0.000325182	-0.0002453	-0.000155057	-0.000242717	-0.000132151	-0.000242711	-8.4491e-05	-0.000149325	-0.000226395	-0.00020148	-0.0114826	-0.000399918	-0.000454786	-0.00439347	-0.000415545	-0.000327115	-0.000135635	-0.000311655	-0.00418739		-0.000736686	-0.00213945	-0.00023983	-0.000236788	-0.000113178	-9.59988e-05	-0.000354941		-0.000492693	-0.000281426	-0.000235448	-0.000293604	-0.000261699	-0.000473317		-0.000313514	-0.000104692	-0.00032768	-0.000239345	-0.000112494	-0.000392572	-0.000128323	-0.000166884	-0.000232583	-0.00035847	-8.60411e-05		-0.000106713	0.00991654	0.000752358	-0.00329697	-0.000176838	0.00314256	1				-0.00517061	-0.00025157	-0.000403722	-0.000281497	-0.000732642	-0.000202967	-0.00045787		-0.00474626	-0.00176681	-0.000275857	-0.000677799	-0.000154918	-0.0116688	-0.000250225
RSV_genus237	RSV_genus237
RSV_genus238	RSV_genus238
RSV_genus239	RSV_genus239
RSV_genus240	RSV_genus240	-0.00667039	-0.00319081	-0.00277549	-0.00482229	0.00588088		-0.00205133	-0.00779216	-0.00213024	-0.00619067	-0.0040043	0.0137113	-0.00246601	-0.00246601	-0.00125438	-0.00782336	0.00461883	-0.00844145	0.0177536	0.00543241	-0.00263611	-0.00441033	-0.00619573	-0.0080608			-0.00316355	-0.00568678	-0.00882205	-0.00276087	-0.00760954	-0.0114804	-0.00611773	-0.00247554	-0.0370315	-0.00798819	-0.00144215	-0.00110174	0.0775246	0.00089105	0.0139161	-0.00391901	0.036737	-0.00962342	0.0425912	0.0185769	0.0250173	0.00811266	0.0502042		0.0520083	0.0177241	-0.00715088	0.0306189	-0.00789462	-0.00567704	-0.00762981	0.000554893	-0.00782031	-0.0015037	-0.00566979	0.00171313	-0.00622231	-0.00242163	0.030852	-0.00631145	-0.00304701	-0.00317273	-0.00648004	-0.00326138	-4.7765e-05	-0.00328757	0.0279844	-0.00120113	-0.00324009	-0.00402841	-0.00620634		0.00640028	-0.000474903	-0.00317273	-0.00175356	-0.00449414	-0.00609382	-0.00371011	-0.00507174	0.0508405	-0.00459286	-0.00285202	-0.00327624	-0.00018878		-0.00247657	-0.00723044	-0.00448057	-0.00377272	-0.00774569	-0.00540727	0.00543241	-0.005787	-0.00341145	-0.00600513	-0.00384208		-0.000907817	-0.00519894		-0.00515736		-0.00222613			-0.00514421	-0.00526115	-0.00431681	-0.00267021	-0.00150148	-0.00672454	0.0158126	-0.00694173	-0.0069768		0.00212014	-0.00301837	-0.0066741	-0.00155602		0.00716945	-1.85612e-05	-0.00318475	0.00030555	-0.00617761	-0.00342146	0.00395261	-0.120013	0.0531408	-0.00309044	-0.00278813	-0.0047337			-0.00551346	-0.00219121	-0.00558706	-0.00667624		-0.00541708	-0.00268886	-0.0023285	-0.000191113	-0.00441033	-0.00467606	-0.00562185	0.00503067	0.00548133	-0.00425905	0.0221903	-0.00606799	-0.00649223	-0.00370448	-0.00152699	0.00179769	-0.00515736	-0.00665214	-0.00980474	-0.00392276	-0.00549779	0.00543241	-0.0193542	-0.00482435		0.0250855	-0.00551152	-0.00496179	0.0126305	-0.00202849	-0.00616816	-0.00202849	-0.00566895	-0.00300433	-0.00470849	-0.0059509	-0.00473307	-0.00588924	-0.00344771	-0.00466981	-0.00317273	-0.00316269	-0.00202849	-0.00358504	-0.00543158	-0.00483719	0.0393598	-0.00482729	0.0314313	0.0849153	0.00268828	0.0128505	0.00255163	0.00290588	0.266897		0.011922	0.0767957	0.000121252	0.0219421	-0.00271721	-0.00230477	0.00788015		-0.0112754	-0.00666089	0.00104287	0.0169715	-0.00628295	-0.0106967		-0.00638051	-0.00251348	-0.0069071	-0.00564035	-0.00270079	-0.00911596	-0.001751	-0.00400662	-0.00510859	-0.00687021	-0.00206571		-0.002562	0.113148	0.168884	0.337832	0.0167809	0.086854	-0.00517061				1	-0.00603979	-0.00860433	-0.00642436	-0.0076635	0.000541408	0.00306875		0.154107	0.245289	-0.00643918	0.13647	0.00205944	0.285783	-0.00119318
RSV_genus241	RSV_genus241	-0.000358959	-0.000156351	-0.000133981	-0.000343604	-0.000154331		-0.000164163	-0.000382954	-0.000105073	-0.000305096	-0.000193299	-0.00013643	-0.000119041	-0.000119041	-0.00018104	-0.000382974	-0.000282162	-0.000431602	-0.000324398	-0.000260338	-0.000323402	-0.000256122	-0.000299085	-0.000399417			-0.000308135	-0.000280587	-0.000458255	-0.000242261	-0.000367956	-0.000580955	-0.00030918	-0.000120101	-0.00625544	-0.000553158	-0.000270256	-0.00383516	0.00202596	-0.000340425	-0.000759469	-0.000290834	-0.00128593	-0.00395824	-0.00196357	-0.00126836	-0.00158988	-0.000500717	-0.00292386		-0.00337729	-0.00680272	-0.00044909	-0.0019274	-0.000449151	-0.000446528	-0.000418255	-0.000323141	-0.000412951	-7.25877e-05	-0.000273696	-0.000300831	-0.000300368	-0.000149842	-0.000195688	-0.000304671	-0.000147087	-0.000153157	-0.000312809	-0.000373794	-0.000310639	-0.0001587	-0.00024511	-0.000291001	-0.000156408	-0.000291832	-0.000299751		-0.000355809	-0.000144798	-0.000153157	-0.000370307	-0.000221271	-0.00029668	-0.000181391	-0.000244827	-0.000190679	-0.000502771	-0.00016047	-0.000158153	-0.000193964		-0.000119551	-0.000351783	-0.00023127	-0.000187017	-0.000373906	-0.000261024	-0.000260338	-0.000295202	-0.000278356	-0.000294484	-0.000283602		-0.000202875	-0.000288982		-0.00024896		-0.000108624			-0.000248643	-0.000462512	-0.000243655	-0.000140521	-7.24803e-05	-0.000324612	-0.000266816	-0.000335096	-0.000336789		-0.000430987	-0.000145705	-0.000484948	-7.51133e-05		-0.000487647	-0.000151458	-0.000168535	-0.000578981	-0.000598495	-0.000226262	-0.000499893	-0.023032	-0.00032017	-0.000149184	-0.000683865	-0.000228509			-0.00026615	-0.000289895	-0.000272206	-0.000325292		-0.000261498	-0.000129798	-0.000163187	-0.000267282	-0.000256122	-0.000230287	-0.000272471	-0.000292812	-0.000309203	-0.000278778	-0.000821621	-0.000308512	-0.000313398	-0.000226609	-0.000222767	-0.000417668	-0.00024896	-0.000338935	-0.000520655	-0.000189363	-0.000265394	-0.000260338	-0.0012231	-0.00146604		-0.00317682	-0.000270622	-0.000287973	-0.000200611	-9.79208e-05	-0.000355492	-9.79208e-05	-0.000339002	-0.000259629	-0.000227292	-0.000287266	-0.00037687	-0.00028429	-0.000179704	-0.000281297	-0.000153157	-0.00028129	-9.79208e-05	-0.00017306	-0.00026238	-0.000233505	-0.00626068	-0.000463484	-0.000527074	-0.00509181	-0.000481595	-0.000379109	-0.000157194	-0.000502486	-0.0048886		-0.000853781	-0.00252529	-0.000277951	-0.000274425	-0.000131167	-0.000111258	-0.000411358		-0.000571006	-0.000326159	-0.000272872	-0.000340273	-0.000303295	-0.000548551		-0.000363347	-0.000121333	-0.000379765	-0.000277389	-0.000130375	-0.000454971	-0.00014872	-0.000193411	-0.000269552	-0.000415448	-9.97173e-05		-0.000123675	0.00149131	-0.000958714	-0.00385118	-0.000204946	-0.00115404	-0.00025157				-0.00603979	1	-0.000467893	-0.000326241	-0.000849096	-0.000235228	-0.000530648		-0.00338722	-0.00215439	-0.000319704	-0.000785535	-0.000179542	0.00542694	0.0113341
RSV_genus242	RSV_genus242	-0.00057606	-0.000250914	-0.000215013	-0.000551419	-0.000247672		-0.000263451	-0.000614568	-0.000168623	-0.000488834	-0.000310207	0.000241127	-0.000191038	-0.000191038	-0.000290535	-0.000614599	-0.000452816	-0.000692639	-0.000219663	-0.000417792	-0.000518998	-0.000411027	-0.000479974	-0.000640988			-0.000494498	-0.000450288	-0.000735412	-0.000388783	-0.000590499	-0.000932321	-0.000496174	-0.00019274	-0.0300085	-0.000887712	-0.000433709	-0.00600414	-0.0119283	-0.000546317	-0.0012188	-0.000466732	-0.0015148	-0.00531018	0.039973	-0.00188228	-0.00253591	-0.000803554	-0.00441112		-0.00557202	-0.0191765	-0.000713741	-0.00307232	-0.000720802	-0.000716592	0.00654864	-0.000518578	-0.000662708	-0.000116489	-0.00043923	-0.000480011	-0.000482033	-0.000240467	-0.000314041	-0.000488939	-0.000236047	-0.000245787	-0.000501999	-0.000599867	-0.000498516	-0.000254683	-0.000393355	-0.000467001	-0.000251005	-0.000468335	-0.000481043		-0.000571005	-0.000232374	-0.000245787	-0.000594272	-0.000355097	-0.000476115	-0.000291097	-0.0003929	-0.000306002	-0.000806852	-0.000257524	-0.000253805	-0.000311275		-0.000191856	-0.000564544	-0.000371143	-0.000300126	-0.000600047	-0.000418893	-0.000417792	-0.000473742	-0.000446707	-0.00047259	-0.000455126		-0.000325575	-0.00046376		-0.000399533		-0.000174321			-0.000399024	-0.000671535	-0.000391019	-0.000225509	-0.000116317	-0.00052094	-0.000428189	-0.000537765	-0.000540482		-0.000691652	0.000287586	-0.000759455	-0.000120542		-0.00078258	-0.000243061	-0.000270466	-0.000927976	-0.000868452	-0.000363108	-0.000674546	-0.036626	0.00417961	0.00310994	-0.000388186	-0.000366713			-0.000427119	-0.000465225	-0.000436838	-0.000522032		-0.000419653	-0.000208302	-0.000261883	-0.000428937	-0.000411027	-0.000349439	-0.000437264	-0.000469907	-0.000496211	-0.000447384	-0.00118245	-0.000495102	-0.000502943	-0.000363664	-0.000357498	-0.000670277	-0.000399533	-0.000543926	-0.000830063	-0.00030389	-0.000425906	-0.000417792	-0.00045254	-0.00235271		-0.00506711	-0.000434296	-0.000462141	-0.000321943	-0.000157144	-0.000561929	-0.000157144	-0.000544034	-0.000416655	-0.000364759	-0.000461007	-0.000604804	-0.000456231	-0.00028839	-0.000451427	-0.000245787	-0.000451416	-0.000157144	-0.000277727	-0.00042107	-0.00037473	-0.0202961	0.0311897	-0.000845853	-0.0076486	-0.000672777	-0.000608398	-0.000252267	0.323219	-0.0074181		-0.00137015	-0.00344732	-0.000446058	-0.000440399	-0.000210498	-0.000178547	-0.000116763		-0.000889407	-0.000523423	-0.000437907	-0.000546072	-0.000486731	-0.000880319		-0.000583101	-0.000194716	-0.00060945	-0.000445156	-0.000209226	-0.000726573	-0.000238668	-0.000310387	-0.000432579	-0.000666593	-0.000160027		-0.000198474	0.472673	-0.0015182	-0.00581948	-0.000328899	-0.00181696	-0.000403722				-0.00860433	-0.000467893	1	0.713035	-0.00134829	-0.000369265	-0.000827678		-0.00775321	0.0921803	-0.000513063	0.655721	-0.00028813	-0.0236645	-0.000448541
RSV_genus243	RSV_genus243	-0.000401661	-0.000174951	-0.000149919	-0.00038448	-0.000172691		-0.000183693	-0.000428511	-0.000117573	-0.000341391	-0.000216294	-0.00015266	-0.000133202	-0.000133202	-0.000202577	-0.000428533	-0.000315728	-0.000479571	-0.000362989	-0.000291308	-0.000361874	-0.000286591	-0.000334665	-0.000446932			-0.000344792	-0.000313966	-0.00051277	-0.000271081	-0.000388898	-0.000650066	-0.00034596	-0.000134389	-0.0225985	-0.000618962	-0.000302406	-0.00424973	-0.00889442	-0.000380923	-0.000849817	-0.000325432	-0.00108498	-0.00423516	0.00163344	-0.00139821	-0.00177901	-0.000560283	-0.00319551		-0.00424185	-0.0138907	-0.000500075	-0.00215668	-0.000502583	-0.000499648	-0.000170696	-0.000361582	-0.000462077	-8.12228e-05	-0.000306255	-0.000336619	-0.0003361	-0.000167667	-0.000218967	-0.000340915	-0.000164585	-0.000171376	-0.000350022	-0.000418261	-0.000347593	-0.000177579	-0.000274269	-0.000325619	-0.000175015	-0.000326549	-0.00033541		-0.000398136	-0.000162024	-0.000171376	-0.00041436	-0.000247593	-0.000331974	-0.000202969	-0.000273952	-0.000213362	-0.000562582	-0.00017956	-0.000176967	-0.000217039		-0.000133773	-0.000393631	-0.000258782	-0.000209264	-0.000418386	-0.000292075	-0.000291308	-0.000330319	-0.000311469	-0.000329516	-0.000317339		-0.000227009	-0.000323359		-0.000278577		-0.000121547			-0.000278222	-0.000517533	-0.00027264	-0.000157237	-8.11027e-05	-0.000363229	-0.000298557	-0.00037496	-0.000376854		-0.000482258	-0.000163038	-0.000542638	-8.40489e-05		-0.000545658	-0.000169476	-0.000187787	-0.000647857	-0.000663985	-0.000253179	-0.000558246	-0.0262997	-0.000358258	-0.000166931	-0.000645001	-0.000255693			-0.000297811	-0.000324381	-0.000304588	-0.00036399		-0.000292606	-0.000145239	-0.0001826	-0.000299079	-0.000286591	-0.000252898	-0.000304885	-0.000327646	-0.000345986	-0.000311941	-0.000917054	-0.000345213	-0.00035068	-0.000253567	-0.000181901	-0.000467354	-0.000278577	-0.000379255	-0.000582592	-0.000211889	-0.000296965	-0.000291308	-0.0013686	-0.00164044		-0.00354688	-0.000302815	-0.000322231	-0.000224476	-0.00010957	-0.000397782	-0.00010957	-0.000367462	-0.000290515	-0.000254331	-0.00032144	-0.000421703	-0.000318109	-0.000201081	-0.00031476	-0.000171376	-0.000314752	-0.00010957	-0.000193647	-0.000293593	-0.000261283	-0.0144533	0.00577554	-0.000589776	-0.00555172	-0.000530343	-0.000424209	-0.000175895	0.107795	-0.00539239		-0.000955348	-0.00255358	-0.000311016	-0.000307071	-0.000146771	-0.000124493	-0.000427965		-0.000638934	-0.000364959	-0.000305333	-0.000380752	-0.000339376	-0.000612779		-0.000406571	-0.000135767	-0.000424942	-0.000310388	-0.000145884	-0.000509095	-0.000166412	-0.000216419	-0.000301618	-0.000464871	-0.00011158		-0.000138387	0.279244	-0.00107276	-0.00425016	-0.000229327	-0.00127805	-0.000281497				-0.00642436	-0.000326241	0.713035	1	-0.000875424	-0.000263211	-0.000578329		-0.00598585	0.0152578	-0.000357736	0.599358	-0.0002009	-0.0174245	-0.000324497
RSV_genus244	RSV_genus244	-0.00104539	-0.000455338	-0.000390189	-0.00100067	0.00284355		-0.00047809	-0.00111527	-0.000300727	-0.000139953	-0.000562939	8.98484e-05	-0.00034668	-0.00034668	0.0135393	0.0104655	0.0609429	0.116995	-0.000320131	0.0631401	0.0246823	0.0533637	-0.000871019	-0.000817405			0.107856	-0.000817146	0.0100481	0.0176299	0.0436151	0.00182088	0.0109386	-0.000349769	-0.0219241	-0.00161095	-0.00078706	-0.0102453	-0.0149336	-0.000991413	-0.00218364	-0.000846989	-0.00336424	-0.00442807	0.00715554	-0.00302957	-0.00420274	-0.0013987	-0.00399238		-0.0085069	-0.0142574	-0.000649387	0.0309436	-0.00130805	0.0970743	0.00318205	-0.000941075	0.0111805	-0.000211396	-0.000797079	-0.000674126	0.0129223	-0.000436381	-0.000569897	-0.000887287	0.0243003	-0.000446035	0.0132881	0.0189329	0.0372059	0.00390456	0.0212655	0.0262125	-0.000455504	-0.000356753	-0.000863835		-0.000962494	-0.000421693	-0.000446035	-0.00107844	-0.000115435	-0.000864016	-0.00052826	-0.000713004	-0.000555309	-0.00133434	-0.000460339	-0.000460585	-0.000564878		-0.000348165	-0.000796764	-0.000673521	0.153254	-0.00108892	-0.000760174	0.0631401	0.0128156	-0.000739914	-0.000110647	0.0111735		0.0188574	0.0296934		-0.000725041		-0.000316345			-0.000452338	0.0184519	0.00423281	-0.000334209	-0.000211083	-0.000945361	-0.000777044	-0.000975894	-0.000497349		-0.00125515	-0.000424334	-0.00137907	-0.000218751		0.0417853	-0.000441088	0.00542632	-0.001488	0.00875941	0.00700033	0.0241652	-0.0275771	-0.000932425	-0.000434465	-0.00171266	-0.000665481			0.00453493	-0.000844254	-0.000792739	-0.000947161		-0.000761554	-0.000378009	-0.000475245	-0.0007784	0.0533637	-1.20327e-05	-0.000380792	0.0792986	0.0579616	0.0519023	0.00590476	0.051281	0.0530398	0.00518284	0.0199155	0.0607719	-0.000725041	0.0152434	0.0243903	-0.000551476	0.0542203	0.0631401	0.0023003	-0.00340392		-0.00868743	0.00232794	0.0139405	0.157977	-0.000285173	0.0124092	-0.000285173	0.0119692	-0.000745128	-0.000661937	-0.0008366	0.0455449	-0.000827931	0.0232468	0.0142661	-0.000446035	0.104263	-0.000285173	-0.000374114	-0.000750776	-0.00068003	-0.023018	-0.00129498	-0.0012068	-0.00720664	0.265261	-0.00110407	-0.000457794	-0.00139014	-0.0110784		-0.00182565	0.00335139	0.163462	0.00441414	-0.000381995	-0.000324014	-0.000961313		0.0160221	0.0442271	-0.000777073	0.0522158	-0.000882655	0.0259224		0.0053965	-0.000353355	0.0463589	0.00860414	-0.000379687	0.00410287	-0.000433115	-0.000563265	-0.000785009	0.00904284	-0.000290404		-0.000360175	0.000827862	-0.00216476	-0.00992759	-0.000596861	0.054782	-0.000732642				-0.0076635	-0.000849096	-0.00134829	-0.000875424	1	-0.000602747	-0.00136034		-0.00719331	-0.00581945	-0.000931067	-0.00117874	-0.000522876	-0.0133716	-0.000827022
RSV_genus245	RSV_genus245	-0.000289608	-0.000126144	-0.000108095	-0.000277219	-0.000124514		-0.000132447	-0.000308967	-8.47732e-05	-0.000246151	-0.000155953	-0.000110071	-9.60421e-05	-9.60421e-05	-0.000146063	-0.000308983	-0.000227648	-0.000348216	-0.000261724	-0.00021004	-0.00026092	-0.000206639	-0.000241302	-0.000322249			-0.000248603	-0.000226377	-0.00036972	-0.000195456	-0.000296867	-0.000468714	-0.000249446	-9.68977e-05	-0.00932675	-0.000446287	-0.000218042	-0.00275873	-0.00450717	-0.000274655	-0.000612739	-0.000234644	-0.00103748	-0.00317234	-0.00319929	-0.00102331	-0.00128271	-0.000403978	-0.00235897		-0.00286694	-0.00638173	-0.000208249	0.0126868	-0.000223945	-0.000360259	-0.000337448	-0.00026071	-0.000333169	-5.85637e-05	-0.000220818	3.42109e-06	-0.000242337	-0.000120892	-0.000157881	-0.000245808	-0.00011867	-0.000123567	-0.000252374	-0.000301576	-0.000250623	-0.000128039	-0.000197755	-0.000234779	-0.00012619	-0.00023545	-0.000241839		-0.000287066	-0.000116823	-0.000123567	-0.000298764	-0.000178521	-0.000239362	-0.000146346	-0.000197526	-0.000153839	-0.000405636	-0.000129467	-0.000127598	-0.00015649		-9.64534e-05	-0.000283818	-0.000186588	-0.000150885	-0.000301667	-0.000210594	-0.00021004	-0.000238168	-0.000224577	-0.000237589	-0.00022881		-0.000163679	-0.00023315		-0.000200861		-8.76381e-05			-0.000200605	-0.000373154	-0.000196581	-0.000113372	-5.84771e-05	-0.000261897	-0.000215267	-0.000270355	-0.000271721		-0.00034772	-0.000117555	-0.000391256	-6.06014e-05		-0.000393433	-0.000122196	-0.000135974	-0.000467121	-0.000482865	-0.000182548	-0.000403313	-0.0123262	-0.000258313	-0.000120361	-0.000551742	-0.000184361			-0.000214729	-0.000233887	-0.000219615	-0.000262446		-0.000210976	-0.000104721	-0.000131659	-0.000215643	-0.000206639	-0.000185795	-0.00021983	-0.000236241	-0.000249465	-0.000224917	-0.000662883	-0.000248907	-0.000252849	-0.000182828	-0.000179728	-0.000336974	-0.000200861	-0.000273453	-0.000420064	-0.000152778	-0.000214119	-0.00021004	-0.000986794	0.00591887		-0.00256306	-0.000218337	-0.000232336	-0.000161853	-7.90025e-05	-0.000286811	-7.90025e-05	-0.000273507	-0.000209468	-0.000183379	-0.000231766	-0.000304058	-0.000229365	-0.000144985	-0.00022695	-0.000123567	-0.000226944	-7.90025e-05	-0.000139624	-0.000211688	-0.000188391	-0.00799904	0.00220628	-0.000425243	-0.00373926	-0.000388551	-0.000305865	-0.000126824	-0.000405405	-0.00367664		-0.00068883	-0.00167284	-0.000224251	-0.000221406	-0.000105825	-8.97627e-05	0.00697274		-0.000460687	-0.000263145	-0.000220153	-0.000274532	-0.000244698	-0.00044257		-0.000293148	-9.78911e-05	-0.000306394	-0.000223797	-0.000105186	-0.00036707	-0.000119987	-0.000156043	-0.000217474	-0.000335183	-8.04518e-05		-9.97806e-05	7.4012e-05	-0.00077349	-0.00253551	-0.00016535	-0.000804505	-0.000202967				0.000541408	-0.000235228	-0.000369265	-0.000263211	-0.000602747	1	0.000827923		0.0105267	-0.00173816	-0.000257937	-0.000633769	-0.000144854	0.00858822	-8.91761e-05
RSV_genus246	RSV_genus246	-0.000653323	-0.000284566	-0.000243851	-0.000625376	-0.00028089		-0.000298785	-0.000696995	-0.000191239	-0.00055529	-0.000351812	0.0166795	-0.00021666	-0.00021666	-0.000329502	0.0509225	-0.000513548	-0.000785536	0.015299	-0.000473827	-0.000588607	-0.000466154	-0.000544349	-0.000726958			0.0568992	0.59115	0.0170577	-0.000440927	-0.000669698	0.0442465	-0.000562721	-0.00021859	-0.0138301	-0.00100677	-0.000491878	-0.00610958	-0.00462583	-0.00061959	-0.00138227	-0.000529331	-0.00234045	-0.00646434	0.0706813	-0.00219684	-0.00289365	0.00122048	-0.00382681		-0.00442218	0.0414937	-0.000259829	-0.00299162	-0.000817477	-0.000812702	0.0118563	-0.000588131	-0.000751591	-0.000132113	-0.00049814	-0.000401511	-0.000546684	-0.000272719	-0.000356161	-0.000554516	-0.000267706	-0.000278752	-0.000569328	-0.000680322	-0.000565378	-0.000288841	-0.000446112	-0.000529635	-0.00028467	-0.000531149	-0.000545561		-0.000647589	-0.00026354	-0.000278752	-0.000673977	-0.000402723	-0.000539972	-0.00033014	0.877888	-0.000347044	-0.000915068	-0.000292064	-0.000287846	-0.000353024		-0.000217588	-0.000640261	-0.000420921	-0.000340379	-0.000680526	-0.000475075	-0.000473827	-0.000537281	-0.00050662	-0.000535974	-0.000516168		-0.000369242	-0.00052596		-0.000453119		-0.000197702			-0.000452542	-0.000841793	-0.000443463	-0.000255755	-0.000131918	-0.00059081	-0.000485618	-0.000609891	-0.000612972		-0.000784417	-0.00026519	0.581822	-0.00013671		-0.000887541	-0.000275661	-0.000306742	0.0515945	-0.00108929	-0.000411808	-9.16303e-05	-0.0184374	-0.000582725	-0.000271522	0.617659	-0.000415897			0.85796	-0.000527622	-0.000495427	-0.000592047		-0.000475938	-0.000236239	-0.000297008	-0.000486466	-0.000466154	-0.000419133	-0.00049591	-0.000532932	-0.000562764	-0.000507388	0.744722	-0.000561506	-0.000570398	-0.000412439	-0.000405446	-0.000760175	-0.000453119	-0.000616878	-0.000947616	-0.000344649	-0.000483029	-0.000473827	0.372997	0.128858		-0.00490107	-0.000492544	-0.000524124	-0.000365122	-0.000178221	-0.000647012	-0.000178221	-0.000617	0.872278	-0.000413681	-0.000522838	-0.000685921	-0.000517421	-0.000327069	-0.000511973	-0.000278752	-0.00051196	-0.000178221	-0.000314977	-0.000477544	-0.000424989	-0.0137913	0.00550194	-0.0009593	-0.0020874	-0.000876526	-0.000689997	-0.000286101	-0.000914548	-0.00494115		-0.00155392	-0.0042579	-0.000505884	-0.000499466	-0.00023873	-0.000202494	5.08746e-05		-0.00103926	-0.000593625	-0.000496639	-0.000619312	-0.000552012	0.00518399		-0.000661308	-0.000220831	-0.00069119	-0.000504861	-0.000237288	-0.000828068	-0.000270678	-0.000352016	-0.000490597	-0.000756136	-0.00018149		-0.000225094	0.00621334	-0.0017449	0.00103371	-0.000373012	-0.00197873	-0.00045787				0.00306875	-0.000530648	-0.000827678	-0.000578329	-0.00136034	0.000827923	1		-0.00354751	0.00504914	0.863687	-0.00115946	-0.000326774	-0.0104306	0.869772
RSV_genus247	RSV_genus247
RSV_genus248	RSV_genus248	-0.00454572	-0.00294041	-0.00224111	-0.00272099	-0.00196062		-0.00247229	-0.00716265	-0.00197893	-0.00571678	-0.00365055	0.00424006	-0.00224815	-0.00224815	-0.00232881	-0.00708681	-0.000586906	-0.00792303	-0.00531046	-1.09353e-05	-0.00429953	-0.00265572	-0.00545045	-0.00750536			-0.00541537	-0.00445178	-0.00829335	-0.00413555	-0.00693697	-0.0101317	-0.00578169	-0.00226536	-0.035002	-0.00888271	-0.00404363	0.0313342	0.0620168	0.00297635	0.0309566	-0.00454957	0.00649443	0.00210301	0.0287133	0.0110941	0.00059304	0.0005329	0.0313589		0.0285075	0.0637197	-0.00704884	0.0280909	-0.00767579	0.011149	-0.00730091	-0.001236	-0.00446216	0.00324002	-0.0051689	0.000430501	-0.00566046	-0.00178381	0.00987639	-0.00570876	-0.00239697	-0.00289245	-0.00590621	-0.0041792	-0.00300624	-0.00265517	0.0312169	-0.00252864	-0.00227877	-0.00266752	-0.00565997		0.00786689	-0.000480506	-0.00289245	-0.00463566	-0.002614	-0.00557872	-0.00339191	-0.00353366	-0.00294276	0.019375	-0.00300366	-0.000214247	-0.000898165		0.00276746	-0.00659882	-0.00429583	-0.00310627	-0.00378548	-0.00208068	-1.09353e-05	-0.00557505	-0.00456441	-0.00554302	-0.00443474		-0.0023383	-0.00534663		-0.00470175		-0.00202118			-0.00469576	-0.00795146	-0.00407179	-0.00259407	-0.00124751	-0.0057552	-0.00270848	-0.00628052	-0.00632253		-0.0054572	0.110353	-0.00679766	-0.00135186		-0.00431729	-0.00166552	-0.00309592	-0.00419985	-0.00831686	-0.00244967	-0.00153209	-0.0336105	0.0250881	-0.00281742	-0.00941401	-0.00431552			-0.00387925	-0.00202119	-0.0051293	-0.00610002		-0.00493853	-0.00245132	-0.00308187	-0.00440946	-0.00265572	-0.00430163	-0.00512272	-0.000687158	0.00101386	-0.00283177	-0.00395977	-0.0053644	-0.00558316	-0.00383107	-0.00374427	-0.00288518	-0.00470175	-0.00640098	-0.00941169	0.000347407	-0.00501211	-1.09353e-05	0.00143737	-0.00183395		0.0489918	-0.00509992	-0.00533523	-0.00357849	-0.00184929	-0.00607337	-0.00184929	-0.00573622	-0.00377565	-0.00429253	-0.00276806	0.0233111	-0.00536897	-0.00304262	-0.00473216	-0.00289245	-0.00336563	-0.00184929	-0.00326833	-0.0049552	-0.00425494	-0.011129	0.00330633	0.00626282	0.0498833	-0.000633987	-0.006696	0.0822312	-0.00599492	0.101595		0.00320988	0.0361647	-0.00258504	0.00752812	-0.00247716	-0.00210116	0.00135205		-0.0105115	-0.00611141	-0.00395617	-0.000176481	-0.00571448	-0.00950958		-0.0063625	-0.00229144	-0.00673147	-0.00515985	-0.0024622	-0.00845388	0.000846514	-0.00325915	-0.00507599	-0.00689268	-0.00188322		0.0122204	-0.0124338	0.00169232	0.116471	-0.00342475	-0.00564453	-0.00474626				0.154107	-0.00338722	-0.00775321	-0.00598585	-0.00719331	0.0105267	-0.00354751		1	0.0505787	-0.0048313	-0.0119171	-0.00245157	0.0769621	-0.00407145
RSV_genus249	RSV_genus249	-0.00265244	-0.00115532	-0.000990016	-0.00253898	-0.00114039		-0.00121304	-0.00282974	-0.00067168	-0.00222566	-0.00142833	-0.00100811	-0.000879622	-0.000879622	-0.00123448	-0.00282989	-0.00208496	-0.00315183	-0.00215941	-0.0019237	-0.0023897	-0.00189255	-0.00221001	-0.00295139			-0.00227689	-0.00207332	-0.00338616	-0.00179013	-0.00271892	-0.00429282	-0.0022846	-0.000887459	-0.0262172	-0.00213086	-0.00199699	0.0110229	0.0299923	-0.00251549	0.000541081	-0.00214904	0.0202839	-0.0139444	0.00671176	0.00504289	-0.0086659	0.0192307	0.000782873		-0.00761193	0.0011104	-0.0026481	-0.00512683	-0.00331889	-0.00155481	-0.00287218	-0.00238777	0.000853277	-0.000536369	-0.00202241	-0.00016105	-0.00221949	-0.00110722	-0.00144598	-0.00225129	-0.00108687	-0.00113171	-0.00231143	-0.00276205	-0.00197479	-0.00115007	-0.00181118	-0.00207001	-0.00115574	-0.00215642	-0.00221494		-0.00237882	-0.00106995	-0.00113171	-0.00273629	-0.00163502	-0.00219225	-0.00134034	-0.00180909	-0.00140897	-0.00370568	-0.00118576	-0.00116863	0.00591484		-0.00088339	-0.00259941	-0.00147423	-0.00138191	-0.00276288	-0.00192877	-0.0019237	-0.00218132	-0.00205684	-0.00217601	-0.0020956		-0.00149909	-0.00213536		-0.00183963		-0.000802653			-0.00183728	-0.00341761	-0.00177091	-0.00103834	-0.000535575	-0.00239864	-0.00197157	-0.00247611	-0.00248862		0.00328676	-0.00107665	-0.00346449	-0.000555031		-0.00336856	-0.00111916	-0.00124535	0.000355232	-0.00329853	0.000404712	-0.00339462	-0.0716148	-0.00236582	-0.00110236	-0.00185679	-0.00168851			-0.00196665	-0.0021421	-0.00193779	-0.00240367		-0.00193227	-0.000959113	-0.00120583	0.00309681	-0.00189255	-0.00170165	-0.00201336	-0.00216366	-0.00228478	-0.00205996	0.00691238	-0.00227967	-0.00231577	-0.00167447	-0.00164608	-0.00308625	-0.00183963	-0.00250448	-0.00384639	-0.00139925	-0.00196106	-0.0019237	-0.00805068	-0.0038962		0.00604497	-0.00199969	-0.00170076	-0.00148237	-0.000723561	-0.00258982	-0.000723561	-0.00250497	-0.0018572	-0.00167951	-0.00212268	-0.00278479	-0.00210069	-0.00132787	-0.00207857	-0.00113171	-0.00207852	-0.000723561	-0.00127878	-0.00193879	-0.00172542	-0.0129209	0.00662233	0.0189112	0.0016068	-0.00354828	-0.00280133	-0.00116155	0.10804	0.09327		0.0134049	0.0194443	-0.00205385	-0.00202779	-0.000969226	-0.000822111	-0.000596361		-0.00421931	-0.00241007	0.00048571	0.0105836	-0.00224112	-0.00405338		-0.00268486	-0.000896557	-0.00280618	-0.0020497	-0.00096337	-0.00335471	-0.00109893	-0.00142916	-0.00150565	-0.00295669	-0.000736836		-0.000913862	0.121137	0.177239	0.174355	0.00375424	-0.00582381	-0.00176681				0.245289	-0.00215439	0.0921803	0.0152578	-0.00581945	-0.00173816	0.00504914		0.0505787	1	-0.00229199	0.0914105	-0.00132668	0.214569	-0.00214287
RSV_genus250	RSV_genus250	-0.000393613	-0.000171445	-0.000146915	-0.000376775	-0.00016923		-0.000180012	-0.000419924	-0.000115217	-0.00033455	-0.000211959	-0.000149601	-0.000130533	-0.000130533	-0.000198518	0.0574959	-0.000309402	-0.000473269	-0.000355715	-0.00028547	-0.000354623	-0.000280848	-0.000327959	-0.000437977			0.0640472	0.66266	0.0195455	-0.000265649	-0.000403479	0.0500277	-0.000339028	-0.000131696	-0.017089	-0.000606559	-0.000296346	-0.0040108	-0.00509402	-0.00037329	-0.000832788	-0.000318911	-0.00141007	-0.00199086	0.0738743	-0.0013908	-0.00174336	-0.000549055	-0.00244956		-0.00427347	0.0492242	0.000451003	-0.00211347	-0.000492512	-0.000489636	0.0136492	-0.000354336	-0.000452817	-7.95953e-05	-0.000300119	-0.000329874	-0.000329365	-0.000164307	-0.000214579	-0.000334084	-0.000161287	-0.000167942	-0.000343008	-0.00040988	-0.000340628	-0.000174021	-0.000268773	-0.000319094	-0.000171508	-0.000320006	-0.000328689		-0.000390158	-0.000158777	-0.000167942	-0.000406057	-0.000242632	-0.000325322	-0.000198902	0.983922	-0.000209086	-0.000551309	-0.000175962	-0.000173421	-0.000212689		-0.000131092	-0.000385744	-0.000253596	-0.000205071	-0.000410002	-0.000286223	-0.00028547	-0.0003237	-0.000305228	-0.000322913	-0.00031098		-0.00022246	-0.00031688		-0.000272994		-0.000119111			-0.000272647	-0.000507162	-0.000267177	-0.000154087	-7.94775e-05	0.112973	-0.000292575	-0.000367446	-0.000369303		-0.000472594	-0.000159771	0.655605	-8.23647e-05		-0.000534724	-0.00016608	-0.000184805	0.0583586	-0.000656273	-0.000248106	-0.000548152	-0.0133281	-0.000351079	-0.000163586	0.692744	-0.000250569			0.961613	-0.000317881	-0.000298484	-0.000356696		-0.000286742	-0.000142329	-0.000178941	-0.000293086	-0.000280848	-0.000252519	-0.000298775	-0.00032108	-0.000339053	-0.000305691	0.862525	-0.000338295	-0.000343653	-0.000248486	-0.000244273	-0.000457989	-0.000272994	-0.000371656	-0.000570918	-0.000207643	-0.000291015	-0.00028547	0.400299	0.137081		-0.00348351	-0.000296747	-0.000315774	-0.000219978	-0.000107374	-0.000389811	-0.000107374	-0.000371729	0.97765	-0.000249234	-0.000314999	-0.000413253	-0.000311735	-0.000197052	-0.000308453	-0.000167942	-0.000308445	-0.000107374	-0.000189767	-0.00028771	-0.000256047	-0.0123925	-0.000508229	-0.000577958	-0.00507922	-0.000528088	-0.000415708	-0.00017237	-0.000550996	-0.00508916		-0.000936205	-0.00263623	-0.000304784	-0.000300918	-0.00014383	-0.000121999	-0.000451071		-0.000626131	-0.000357646	-0.000299215	-0.000373122	-0.000332575	0.00632597		-0.000398424	-0.000133046	-0.000416427	-0.000304168	-0.000142961	-0.000498893	-0.000163078	-0.000212082	0.135357	-0.000455556	-0.000109344		-0.000135614	0.00674959	-0.000924717	-0.00406783	-0.000224732	0.00553381	-0.000275857				-0.00643918	-0.000319704	-0.000513063	-0.000357736	-0.000931067	-0.000257937	0.863687		-0.0048313	-0.00229199	1	-0.000831551	-0.000196875	-0.015281	0.976867
RSV_genus251	RSV_genus251	-0.000967135	-0.000421253	-0.00036098	-0.000925764	-0.00041581		-0.000442301	-0.00103178	-0.000167771	-0.000767014	-0.000520799	-0.000367579	-0.000320729	-0.000320729	-0.000290358	-0.00047109	-0.000760222	-0.00115415	-0.000438373	-0.000701421	-0.000568945	-0.000690063	-0.000805817	-0.00107614			-0.000830201	-0.000755977	-0.00123208	-0.000652718	0.0595262	-0.00155215	-0.000833015	-0.000323586	-0.0372131	0.00224969	-0.000728143	-0.00869478	-0.014614	-0.000917199	-0.00156728	-0.000783586	0.00104439	-0.00628198	0.0313111	-0.00301177	-0.00426168	0.0582842	-0.00627301		-0.00825738	-0.0104295	-0.0011571	-0.00325275	-0.00121014	-0.00120307	0.00202606	-0.000870629	-0.0011126	-0.000195571	-0.000737413	-3.70306e-05	-0.000809274	-0.000403715	-0.000527236	-0.000820868	-0.000396294	-0.000412646	-0.000842794	-0.0010071	-0.000836947	-0.000427581	-0.000660394	-0.000482803	-0.000421406	-0.000786276	-0.000807358		-0.000958646	-0.000390127	-0.000412646	-0.00099771	-0.000596164	-0.000799339	-0.000488717	-0.000659631	-0.00051374	-0.00126438	-0.000432351	-0.000426107	-0.000522593		-0.000322103	-0.000943419	-0.000623104	-0.000503874	-0.00100741	-0.00070327	-0.000701421	-0.000795354	-0.000741429	-0.00079342	-0.000764101		-0.000546601	0.110433		-0.000670766		-0.000292664			-0.000669912	-0.00119727	-0.000656473	-0.000378602	0.000280241	-0.000874595	-0.000718877	-0.000902842	-0.000907402		-0.000992117	-0.000392569	0.0524172	-0.000202376		-0.00121982	-0.00040807	-0.00045408	-0.00096902	0.0708385	-0.000609613	0.08127	-0.0463058	-0.000862627	0.0019127	-0.00159233	-0.000615666			-0.00071708	-0.000781055	-0.000733397	-0.000876427		-0.000704546	-0.000349713	-0.00043967	0.00897491	-0.000690063	-0.000616672	-0.000734112	-0.000788917	-0.000833078	-0.000751103	0.0078817	-0.000733998	-0.000844379	-0.000610547	-0.000546899	0.0128736	-0.000670766	-0.000913184	-0.00139201	-0.000510195	-0.000715043	-0.000701421	-0.00201211	0.0550035		-0.0058916	-0.000728395	-0.000775878	-0.000540502	-0.000263826	-0.000957793	-0.000263826	-0.000903976	-0.000699512	-0.000612386	-0.000773974	-0.000940371	-0.000765955	-0.000484171	-0.000748092	-0.000412646	-0.000757871	-0.000263826	-0.00046627	-0.000706925	-0.000629125	-0.0276814	0.0520286	0.00368155	-0.010286	0.000998652	0.000188577	-0.000423525	0.213395	-0.0111224		-0.00215432	-0.00526929	-0.000748876	0.0192376	-0.0003534	-0.000299759	0.000212149		-0.00153845	-0.000878762	0.000998785	-0.000916788	-0.000817161	0.000729052		-0.000978956	-0.000326904	-0.00102319	-0.000739557	-0.000351265	-0.00120816	-0.000400693	0.000442966	-0.000726246	-0.00101965	0.176923		-0.000333213	0.662243	-6.81265e-06	-0.00672391	-0.000552181	0.0946413	-0.000677799				0.13647	-0.000785535	0.655721	0.599358	-0.00117874	-0.000633769	-0.00115946		-0.0119171	0.0914105	-0.000831551	1	-0.000483735	-0.0314977	0.0310059
RSV_genus252	RSV_genus252	-0.000221048	-9.62815e-05	-8.25056e-05	-0.000211592	-9.50376e-05		-0.000101092	-0.000235824	-6.47045e-05	-0.000187879	-0.000119034	-8.40139e-05	-7.33057e-05	-7.33057e-05	-0.000111485	-0.000235836	-0.000173756	-0.000265782	-0.000199765	-0.000160317	-0.000199152	-0.000157721	-0.000184178	-0.000245962			-0.000189751	-0.000172786	-0.000282195	-0.000149185	-0.000226589	-0.000357754	-0.000190394	-7.39588e-05	-0.0064751	-0.000340636	-0.000166424	-0.0023617	-0.00502142	-0.000209635	-0.000467683	-0.000179096	-0.000791877	-0.00243749	-0.00263612	-0.000781059	-0.000979051	-0.000308343	-0.00180052		-0.0024275	-0.0069016	-0.000276551	-0.0011869	-0.000276589	-0.000274973	-0.000257563	-0.000198991	-0.000254297	-4.46997e-05	-0.000168543	-0.000185253	-0.000184968	-9.22731e-05	-0.000120505	-0.000187617	-9.05769e-05	-9.43143e-05	-0.000192629	-0.000230183	-0.000191292	-9.77279e-05	-0.00015094	-0.000179199	-9.63166e-05	-0.000179711	-0.000184588		-0.000219108	-8.91673e-05	-9.43143e-05	-0.000228036	-0.000136259	-0.000182697	-0.000111701	-0.000150765	-0.00011742	-0.000309608	-9.88181e-05	-9.7391e-05	-0.000119444		-7.36197e-05	-0.000216629	-0.000142416	-0.000115165	-0.000230252	-0.000160739	-0.000160317	-0.000181786	-0.000171412	-0.000181344	-0.000174643		-0.000124931	-0.000177956		-0.00015331		-6.68913e-05			-0.000153115	-0.000284816	-0.000150043	-8.65332e-05	-4.46336e-05	-0.000199897	-0.000164306	-0.000206353	-0.000207396		-0.000265403	-8.97256e-05	-0.000298633	-4.6255e-05		-0.000300295	-9.32684e-05	-0.000103784	-0.000356538	-0.000368555	-0.000139333	-0.000307836	-0.00336492	-0.000197162	-9.18679e-05	-0.000421126	-0.000140716			-0.000163896	-0.000178518	-0.000167625	-0.000200316		-0.000161031	-7.99303e-05	-0.000100491	-0.000164593	-0.000157721	-0.000141812	-0.000167789	-0.000180315	-0.000190408	-0.000171672	-0.000505957	-0.000189983	-0.000192991	-0.000139547	-0.000137181	-0.000257201	-0.00015331	-0.000208717	-0.000320621	-0.00011661	-0.00016343	-0.000160317	-0.000753187	-0.000902791		-0.0019563	-0.00016665	-0.000177335	-0.000123537	-6.02999e-05	-0.000218913	-6.02999e-05	-0.000208759	-0.00015988	-0.000139967	-0.000176899	-0.000232078	-0.000175067	-0.000110662	-0.000173223	-9.43143e-05	-0.000173219	-6.02999e-05	-0.000106571	-0.000161575	-0.000143793	-0.00784568	-0.000285415	-0.000324574	-0.00313555	-0.000296568	-0.000233457	-9.68008e-05	-0.000309432	-0.00301041		-0.000525761	-0.00155508	-0.000171163	-0.000168992	-8.07731e-05	-6.85129e-05	-0.000253316		-0.000351627	-0.00020085	-0.000168035	-0.000209541	-0.00018677	-0.000337799		-0.00022375	-7.4717e-05	-0.00023386	-0.000170817	-8.02851e-05	-0.000280172	-9.15824e-05	-0.000119103	-0.000165991	-0.000255834	-6.14062e-05		-7.61592e-05	-0.000786918	-0.000590379	-0.00237157	-0.000126207	-0.000710663	-0.000154918				0.00205944	-0.000179542	-0.00028813	-0.0002009	-0.000522876	-0.000144854	-0.000326774		-0.00245157	-0.00132668	-0.000196875	-0.000483735	1	0.00234156	-0.000178582
RSV_genus253	RSV_genus253	0.0028358	-0.00846326	0.00761651	-0.0113648	0.00380974		0.0230602	-0.0141175	-0.00426412	-0.0122746	-0.0106323	0.00828424	-0.00654778	-0.00654778	-0.00691219	-0.0176733	-0.00291668	-0.00754254	0.0102275	-0.00128086	-0.0106731	-0.0061455	0.0225997	0.00766977			-0.003572	-0.0142666	-0.0219895	0.0285051	-0.0135807	-0.000983835	-0.0149452	-0.00658798	-0.178768	-0.0217825	-0.00978763	0.000716978	0.0887059	-0.0155447	-0.00965513	-0.00190411	-0.0301219	-0.0777952	-0.0766244	-0.00868065	-0.0456608	-0.0017707	-0.025988		-0.058591	-0.00686227	-0.00397857	0.0159045	0.0116581	-0.00055115	-0.0200527	0.0172335	-2.40365e-05	-0.00144094	-0.0148614	0.000462549	-0.0127777	-0.00678712	-0.00150873	-0.0166681	0.0014411	-0.0084243	-0.0132654	-0.00755234	-0.00294999	-0.00331814	0.00323855	0.0073539	-0.00732136	0.0460687	-0.016011		-0.0121679	-0.00527168	-0.0084243	0.000629949	-0.0119436	-0.0106011	-0.00972451	-0.0134666	0.0116744	-0.0201662	-0.00546947	0.0134235	-0.00562288		-0.00533056	-0.0189806	-0.00549565	-0.00961206	7.11041e-05	0.00450707	-0.00128086	-0.0133824	-0.01385	-0.0158905	-0.0130874		-0.00696476	-0.00296361		-0.0135274		-0.00563602			-0.0136124	-0.01268	-0.00537817	-0.00624641	-0.00326752	-0.0147759	0.00847275	-0.0180131	-0.0179217		-0.00832543	-0.00375748	-0.0216023	-0.00226722		-0.00333059	-0.00544941	-0.00746084	-0.00465252	-0.00586649	-0.00456894	-0.00847846	-0.253086	0.00937867	-0.00820578	-0.00880755	-0.00941797			-0.0126349	0.0102008	-0.014706	-0.0175065		-0.00542392	-0.00687411	0.00372881	-0.0109767	-0.0061455	-0.0120771	-0.013842	-0.00119402	0.0171477	-0.00518581	-0.00508308	0.00315021	0.00431515	-0.00485767	0.00307333	-0.00720372	-0.0135274	-0.0100956	-0.0193895	-0.000146343	0.00628317	-0.00128086	-0.0073367	-0.0108806		0.0857434	-0.0135077	-0.0114475	-0.00249085	-0.00414341	-0.0146882	-0.00414341	-0.0068106	-0.0110082	-0.0124386	-0.00827206	0.00778438	-0.0125922	0.00167044	-0.0128652	-0.0084243	-0.00154541	-0.00414341	0.000267931	-0.00543199	-0.00920429	-0.140321	0.0253251	0.00794301	-0.0447646	-0.0153705	0.012214	-0.00832565	-0.00597012	0.134918		-0.00410089	0.0474694	-0.00820729	0.00789064	-0.00696302	-0.00611968	-0.00499368		-0.01733	-0.000324829	0.00423668	0.000340711	-0.0161858	-0.0239246		-0.0181074	-0.00663347	-0.0191174	-0.0115481	-0.00717119	-0.0203362	-0.0014915	-0.00682142	-0.00764024	0.0134714	-0.00541699		-0.000916822	-0.029183	0.0815178	0.190573	-0.00310393	-0.0212894	-0.0116688				0.285783	0.00542694	-0.0236645	-0.0174245	-0.0133716	0.00858822	-0.0104306		0.0769621	0.214569	-0.015281	-0.0314977	0.00234156	1	-0.0143639
RSV_genus254	RSV_genus254	-0.00035704	-0.000155515	-0.000133264	-0.000341767	-0.000153506		-0.000163286	-0.000380907	0.000122578	-0.000303465	-0.000192265	0.000253649	-0.000118404	-0.000118404	-0.000180072	0.0578293	-0.000280653	-0.000429295	-0.000322664	-0.000258946	-0.000321673	-0.000254753	-0.000297486	-0.000397282			0.0644512	0.666525	0.0197114	-0.000240966	0.046643	0.0505235	-0.000307527	-0.000119459	-0.0197537	-0.0005502	-0.000268811	-0.00372042	-0.00745225	-0.000338605	-0.000755409	-0.000289279	-0.00100238	-0.00332434	0.0748071	-0.00126158	-0.00158138	0.0458379	-0.00206568		-0.00368871	0.0526584	-0.000179736	-0.00179692	-0.00044675	-0.000444141	0.0137683	-0.000321413	-0.000410744	-7.21996e-05	-0.000272233	-0.000299223	-0.000298762	-0.000149041	-0.000194641	-0.000303042	-0.000146301	-0.000152338	-0.000311137	-0.000371795	-0.000308978	-0.000157851	-0.0002438	-0.000289445	-0.000155572	-0.000290272	-0.000297627		3.18423e-05	-0.000144024	-0.000152338	-0.000368328	-0.000220088	-0.000295094	-0.000180421	0.989642	-0.000189659	-0.000320435	-0.000159612	-0.000157307	-0.000192927		-0.000118912	-0.000349902	-0.000230033	-0.000186017	-0.000371907	-0.000259628	-0.000258946	-0.000293624	-0.000259302	-0.000292909	-0.000282085		-0.00020179	-0.000287437		-0.000247629		-0.000108044			-0.000247314	-0.000310048	-0.000242352	-0.00013977	-7.20928e-05	0.0274811	-0.00026539	-0.000333305	-0.000334989		-0.000428683	-0.000144926	0.698572	-7.47118e-05		0.000224241	-0.000150648	-0.000167634	0.058759	0.0556446	-0.000225053	0.0634805	-0.0217246	-0.000318459	-0.000148386	0.696827	-0.000227287			0.967206	-0.000288345	-0.00027075	-0.000323553		-0.0002601	-0.000129105	-0.000162314	-0.000265853	-0.000254753	-0.000229056	-0.000271015	-0.000291247	-0.00030755	-0.000277287	0.847212	-0.000106855	-0.000311722	-0.000225398	-0.000221576	-0.000415435	-0.000247629	-0.000337123	-0.000517871	-0.00018835	-0.000263975	-0.000258946	0.402748	0.138034		-0.00314443	-0.000269175	-0.000286433	-0.000199539	-9.73973e-05	-0.000353591	-9.73973e-05	-0.00033719	0.984012	-0.000226077	-0.000285731	-0.000220515	-0.00028277	-0.000178743	-0.000259635	-0.000152338	-0.000279786	-9.73973e-05	-0.000172134	-0.000260978	-0.000232256	-0.0123358	-0.000408788	-0.000524256	-0.0048934	-0.000479021	-0.000377083	-0.000156354	-0.0004998	-0.00472777		-0.000827599	-0.00246252	-0.000276465	-0.000272958	-0.000130466	-0.000110663	-0.000316987		-0.000567954	-0.000324415	-0.000271413	-0.000338454	-0.000301674	0.00815649		-0.000361404	-0.000120684	-0.000377735	-0.000275906	-0.000129678	-0.000452538	-0.000147925	-0.000192376	-0.000268111	-0.000413227	0.137581		-0.000123013	0.0127442	-0.000953589	-0.00353105	-0.000203851	0.013363	-0.000250225				-0.00119318	0.0113341	-0.000448541	-0.000324497	-0.000827022	-8.91761e-05	0.869772		-0.00407145	-0.00214287	0.976867	0.0310059	-0.000178582	-0.0143639	1
RSV_genus255	RSV_genus255	0.0101225	-0.00473891	-0.000274817	-0.00206157	0.00358159		0.00319216	-0.0116519	0.00922807	0.00697114	-0.00604043	0.00515449	-0.00371994	-0.00371994	0.0020339	-0.0114687	0.0155368	-0.00790723	-0.00356521	0.0170601	0.00107028	-0.00121805	-0.0069269	-0.012234			-0.00797765	-0.000386069	-0.0117959	-0.00757048	-0.00704761	-0.0148368	-0.00935783	-0.00374402	-0.0331304	-0.0143814	-0.000146685	0.0393	0.148687	0.0105366	-0.00370329	-0.000501293	0.0044059	-0.0175418	-0.00261034	0.00322674	-0.00750436	0.00856761	0.0139636		0.0233025	0.0773698	0.00499952	0.0446372	-0.0095564	-0.00297966	-0.011304	0.0107576	-0.00436892	-0.00190801	-0.00834417	0.000730251	-0.00938627	-0.000635105	0.0118574	-0.00952074	-0.00261737	-0.00478603	-0.00911374	0.0130468	0.00925862	0.0101511	0.0187669	0.00321719	-0.00430776	0.0140251	-0.0093618		-0.00671909	-0.00452484	-0.00478603	-0.00137486	-0.00624514	-0.0089497	-0.00562881	-0.00765066	-0.00595856	0.00549258	0.00769517	-0.00293638	0.00242548		0.00310733	-0.0108988	-0.00710787	-0.00568861	-0.00917585	-0.00265811	0.0170601	-0.00922483	-0.00381036	-0.00913187	-0.00413091		0.00133287	0.00813354		-0.00777981		-0.00328426			-0.0074551	-0.013081	-0.00595533	0.000618716	0.000465027	0.00204507	-0.000468206	-0.0104715	-0.0105244		0.00580229	0.0655576	-0.010937	-0.00170866		0.0058582	-0.00156894	-0.00480353	-0.00641387	0.0558465	0.0017695	0.015915	-0.135745	-0.0100051	-0.00466188	0.00761492	-0.00714073			-0.00831698	-0.00248512	-0.00841184	-0.0101103		-0.0081716	-0.00405428	-0.00509946	-0.00724672	-0.00121805	-0.00587891	-0.0084936	0.0157221	0.0315378	-0.000821227	0.0105549	0.0188891	0.0199657	-0.00476722	0.0136812	0.014232	-0.00777981	-0.0094055	-0.0068914	0.000826491	0.0217749	0.0170601	-0.00416114	-0.00308406		0.0540538	-0.00642904	-0.00883994	-0.00224713	0.00943608	0.00034321	0.00943608	-0.00214121	-0.00717381	-0.00710269	-0.00897685	0.0186693	-0.00768395	0.0533488	-0.0027006	-0.00478603	-0.00734128	0.00943608	-0.00540798	-0.00738636	-0.00729684	-0.000326941	0.000670645	0.012081	0.0420307	-0.000828301	-0.00430218	0.0306708	-0.00598087	0.210691		0.00249578	0.0684425	0.00499758	-0.0077005	-0.00409887	-0.00347672	-0.00384174		-0.0130135	0.0194831	-0.000443976	0.0168575	-0.00843971	-0.0115336		-0.00819113	-0.00379155	-0.00826358	-0.00394346	-0.00407411	-0.0100252	0.000853508	-0.00283057	-0.00813339	-0.00856391	-0.00311609		0.00172467	-0.0172878	0.0463589	0.204535	-0.00392102	-0.00394447	-0.00783323				0.360572	0.017456	-0.0136683	-0.00989623	-0.00617424	0.00453166	-0.008992		0.56447	0.2087	-0.00829923	-0.017836	-0.00561054	0.396467	-0.00764671
RSV_genus256	RSV_genus256	-0.000910657	-0.00853811	0.00940099	0.0184856	0.00227045		0.0242993	-0.018054	-0.00293844	0.00743899	-0.0106574	-0.00285205	-0.00656323	-0.00656323	-0.007472	-0.0202233	-0.00479615	-0.0222578	-0.00494491	-0.00322116	-0.00973518	-0.00473492	0.0154155	-0.0216239			-0.0105432	-0.0135575	-0.0241428	0.0205124	-0.0190624	-0.0299825	-0.0159731	-0.00653167	-0.0297058	-0.00965137	-0.00612721	0.0940195	-0.00957365	-0.0108334	0.0176104	-0.00861077	-0.0316357	-0.0259409	-0.0768908	0.00934832	-0.0397236	-0.0131336	-0.0449476		-0.0572084	-0.0754697	-0.019529	-0.00381113	-0.0119574	-0.0115026	-0.0202124	0.000458139	-0.00877484	-0.00400207	-0.015045	-0.00914311	-0.0163681	-0.00394974	0.0187622	-0.0167978	-0.00165178	-0.00844418	-0.0171144	-0.0123444	-0.00905794	-0.000339544	0.00283939	-0.00255675	-0.00852544	8.34774e-06	-0.0165231		-0.009169	-0.00110431	-0.00844418	0.00733352	-0.0120968	0.0190909	-0.00831059	-0.0134747	-0.0063117	-0.0221118	0.00164554	0.00391204	-0.00900677		-0.00526504	-0.0192683	-0.0125144	-0.00990208	0.060907	0.00480861	-0.00322116	-0.0151725	-0.014373	-0.00446588	-0.00566342		-0.00647132	-0.0125744		-0.0137262		-0.00539563			-0.0136258	-0.0190012	-0.0126996	-0.00661239	0.00309844	0.00394258	-0.000909676	-0.0184552	-0.0184507		-0.0152282	-0.00168627	-0.0228606	-0.00188105		-0.00794656	-0.0069953	-0.0087539	-0.0122487	-0.01994	-0.00613239	-0.0130986	-0.27529	-0.0029106	-0.00822515	-0.014137	-0.00610457			-0.0133559	0.00433979	-0.0147525	-0.0158032		-0.0144175	-0.00563201	-0.00557354	-0.0118435	-0.00473492	-0.0114198	-0.00845169	-0.00422518	-0.00387508	-0.00461421	0.00333424	-0.0116145	-0.0122763	-0.0114613	-0.0036602	-0.00992063	-0.0137262	-0.0176774	-0.0189881	0.0108426	-0.00995736	-0.00322116	-0.0236031	-0.012045		0.0196316	-0.00243536	-0.0149915	-0.00722631	-0.0026996	-0.01651	-0.0026996	-0.0108566	-0.0135149	-0.0125316	-0.0108123	0.00224967	-0.00358836	-0.00418015	-0.0136789	-0.00844418	-0.00841856	-0.0026996	-0.00727935	-0.0144638	-0.00818668	0.0641516	0.042991	0.000887402	-0.0390291	-0.0218844	-0.00233512	0.00300624	-0.0151019	0.022111		-0.00755015	0.00330965	-0.00927877	0.00543816	-0.00546593	-0.00258134	-0.00272851		-0.0250908	-0.0140207	-0.000958769	-0.00612832	-0.016398	-0.0262058		-0.0182158	-0.00668959	-0.0174894	-0.0143199	-0.00718811	-0.0232336	-0.00724233	-0.00839798	-0.00397143	0.0248814	-0.00549784		-0.00438965	-0.0363474	0.0150783	0.0231332	-0.00723754	-0.0240485	-0.013818				0.0526186	-0.0086452	-0.0238769	-0.0173707	-0.00804251	-0.00361215	-0.00876305		0.00681486	-0.00187825	-0.0131816	-0.0319563	-0.00753255	0.256907	-0.0146105
RSV_genus257	RSV_genus257	-0.00584752	-0.00255802	-0.00219202	-0.00522854	-0.00235802		-0.00248214	-0.00626541	-0.00165418	-0.00493473	-0.00316251	-0.000754415	-0.0019476	-0.0019476	-0.00180236	-0.00618968	-1.12751e-05	0.0810771	0.000481521	0.000504868	-0.0024649	-0.00419035	-0.00489325	-0.00614164			-0.00371195	-0.0045906	-0.00597185	-0.00303399	0.0132275	0.0534023	-0.00484681	-0.00196495	-0.0488794	-0.0068685	-0.00018812	0.0185166	0.0872084	-0.00305753	0.00828464	-0.00311697	0.00638772	-0.0276318	-0.00195435	0.0102735	0.00230718	0.00188042	0.0387979		0.0103809	-0.0108908	-0.00577109	-0.00265915	-0.00712146	-0.00455472	-0.00361686	-0.00487756	-0.00473484	-0.00118759	-0.00447787	0.000359979	-0.00487422	-0.00245152	0.00888556	-0.00498464	-0.00115275	-0.00250575	-0.00511779	-0.00361934	-0.0019357	-0.00259645	-0.00401018	-0.00269652	-0.00255895	0.0135781	0.00909825		-0.00393773	-0.00236901	-0.00250575	-0.00455391	-0.00358071	-0.00484604	-0.00296769	-0.00400555	-0.00311964	-0.00693321	-0.00179385	-0.00255952	0.000256886		-0.00195594	-0.00572446	-0.00352381	0.122874	-0.00611737	-0.00427054	0.000504868	-0.00469669	-0.00442661	-0.0048107	-0.00374527		-0.00186914	-0.00261557		-0.00407317		-0.00172261			-0.00406366	-0.00267674	-0.00368511	-0.00222117	-0.00118583	-0.00531089	0.00358029	-0.00278293	-0.0054856		-0.00227175	-0.00201854	-0.00404787	-0.00122891		0.00547858	-0.00247797	-0.00260359	0.000286841	0.171114	-0.00213604	-0.00499931	-0.13055	-0.00523822	-0.00244076	-0.00976634	-0.00373857			-0.00408519	-0.00474289	-0.0033892	-0.00532202		0.251105	-0.0021236	-0.00266985	0.00119711	-0.00419035	-0.00372424	-0.0044369	7.85203e-05	5.26264e-05	-0.00330018	-0.00034098	-0.00466011	-0.00506118	-0.00327186	0.00265252	-0.0021395	-0.00407317	0.174618	0.0144888	-0.00223981	-0.00434203	0.000504868	-0.0163971	-0.00653638		0.00622214	-0.00438856	-0.00381811	0.00321216	-0.00160206	0.03379	-0.00160206	-0.00490895	0.00343487	-0.00371866	-0.00469989	-0.00558859	-0.00465119	-0.00178406	-0.00379399	-0.00250575	-0.00356663	-0.00160206	-0.00283138	0.251086	-0.00382031	-0.00161256	-0.00496681	0.0437645	0.0393328	0.00393943	-0.0062025	-0.00257182	0.0123075	0.184352		0.0171419	0.0698322	0.104114	-0.000177139	-0.00214599	-0.00182026	-0.00392813		-0.00907939	-0.00518114	0.0060813	0.00693364	-0.00496213	0.00829952		-0.00537002	-0.00198509	0.0283268	-0.00449817	-0.00213302	0.0612107	-0.00243317	-0.00316434	-0.0034004	-0.00581537	-0.00163145		0.00177281	-0.00126128	0.197416	0.275825	0.00451456	-0.00539868	0.020753				0.355976	-0.00477009	-0.0073879	-0.0050367	0.0115485	-0.00240584	-0.000390998		0.0228808	0.297152	-0.00502107	-0.00660606	-0.00182059	0.331225	-0.00410701
RSV_genus258	RSV_genus258	-0.000599961	-0.000261324	-0.000223934	-0.000574296	-0.000257947		-0.000274381	-0.000640066	-0.000175619	-0.000172327	-0.000323077	-0.000228027	-0.000198964	-0.000198964	0.000909225	-0.000640098	-0.000471602	-0.000721375	-0.000542195	-0.000435126	-0.000540531	-0.00042808	-0.000499888	-0.000667582			-0.000515014	-0.000468969	-0.000765923	-0.000404913	-0.000614998	-0.000971002	-0.000516759	-0.000200736	0.0170333	0.0220336	-0.000451703	-0.00403528	0.0299457	-0.000568983	0.00138551	-0.000486096	-0.00199804	-0.00451768	-0.00215202	-0.00103372	0.00105109	-0.000836892	-0.00435558		-0.00240085	0.0117874	0.00120619	-0.00109885	-0.000750707	-0.000746323	-0.000699068	-0.000540094	-0.000690203	-0.000121322	-0.000457453	-0.000502807	-0.000502032	-0.000250444	-0.00032707	-0.000509224	-0.00024584	-0.000255984	-0.000522826	-0.000624755	-0.000519199	-0.000265249	-0.000409675	-0.000486376	-0.000261419	-0.000487766	-0.000501001		-0.000594695	-0.000242014	-0.000255984	-0.000618928	-0.000369829	-0.000495869	-0.000303175	-0.000409201	-0.000318698	-0.000840327	-0.000268209	-0.000264335	-0.00032419		-0.000199816	-0.000587966	0.0136157	-0.000312578	-0.000624942	-0.000436272	-0.000435126	0.133885	-0.000465241	-0.000492197	-0.000474009		-0.000339083	-0.000483001		-0.000416109		-0.000181554			-0.000415579	-0.000773037	-0.000272515	-0.000234865	-0.000121143	-0.000542553	-0.000445954	-8.47676e-05	-0.000562906		-0.000720348	-0.00024353	-0.000403351	-0.000125544		-0.000815048	-0.000253146	-0.000281688	-0.000967702	-0.00100032	-0.000378173	0.000274035	-0.012216	-0.000535129	-0.000249344	-0.001143	-0.000381927			-0.00044484	-0.000484527	-0.000454962	-0.00054369		-0.000437064	-0.000216944	-0.000272749	0.0590658	-0.00042808	-0.0003849	-0.000455406	-0.000489403	-0.000516799	-0.000465946	-0.00137325	-0.000515644	-0.000523809	-0.000378752	-0.00037233	-0.000698086	-0.000416109	-0.000566493	-0.000870216	-0.000316499	-0.000443576	-0.000435126	-0.00204427	0.0413484		0.000629619	-0.000452314	-0.000481315	-0.0003353	-0.000163664	-0.000594166	-0.000163664	-0.000566605	-0.000433941	-0.000379893	-0.000480134	-0.000629897	-0.000475159	-0.000300355	-0.000470156	-0.000255984	-0.000470144	-0.000163664	-0.00028925	-0.00043854	-0.000390277	-0.0022847	0.00954779	-0.000880946	-0.00652444	-0.000804933	-0.000633639	-0.000262733	0.0604994	-0.00332203		-0.001427	-0.00280315	-0.000464564	-0.000458671	-0.000219231	-0.000185955	0.00112493		-0.000954374	-0.000545139	0.0101879	-0.000568728	-0.000506925	-0.000916842		-0.000607294	-0.000202794	-0.000634735	-0.000365693	-0.000217907	-0.000676221	-0.00024857	-0.000323264	-0.000450526	-0.000694376	-0.000166666		-0.000206708	0.0104796	-0.00160238	-0.00396833	-0.000342545	0.000436159	-0.000420472				-0.00055862	-0.000487306	0.000437478	-0.000545276	-0.00141917	-0.000393158	-0.000886919		-0.000151962	-0.00290718	-0.00053435	0.00348235	-0.000300084	-0.00353776	-0.0004847
RSV_genus259	RSV_genus259	0.0267573	-0.0106627	-0.00265377	0.0107835	0.00744372		0.00443175	-0.016911	-0.00415375	-0.00083756	-0.0133371	0.0046458	-0.00822129	-0.00822129	-0.00811014	-0.0173494	-0.000607223	-0.0245967	0.0014341	0.00155221	-0.0104604	-0.00262624	0.00454106	-0.0267849			-0.00760921	-0.0172848	-0.0191822	-0.00142286	-0.0182373	-0.0338188	-0.0189528	-0.00821542	-0.0705041	-0.0151795	-0.0132346	0.0598694	0.121247	-0.00319657	0.007322	0.00436591	-0.0148481	-0.04979	-0.0184693	0.0187167	-0.0364506	-0.00117011	0.00644506		0.0284504	-0.0245895	-0.0201876	-0.00606433	-0.0163911	-0.00321899	-0.0223717	-0.00281366	-0.0122488	0.000427044	-0.0186397	0.000365016	-0.0185192	0.00283027	0.0411616	-0.0209759	0.00315095	-0.0105624	-0.0157305	-0.0121696	-0.00459578	-0.00147693	0.0113071	-0.0079286	-0.0101324	0.0117872	-0.0206909		-0.00247456	0.0131407	-0.0105624	0.00403119	-0.00222659	0.00788016	-0.0109112	-0.016883	0.0261331	-0.00839045	-0.00136118	-0.00312058	-0.00933219		0.0250734	-0.024117	-0.0124115	-0.0123382	-0.0135555	-0.00813523	0.00155221	-0.0175886	-0.0178832	-0.0200131	-0.0154926		-0.00645303	-0.00287162		-0.0169908		-0.00739139			-0.0170651	-0.0188064	-0.0103056	-0.0084218	0.00188944	0.000596599	0.005311	-0.023006	-0.0229533		-0.00306468	0.00354711	-0.0264999	-0.000107684		0.0101785	-0.00683456	-0.00961222	-0.014601	-0.0196882	0.00356587	0.00140176	-0.269999	-0.010037	-0.0103031	-0.00443908	0.0159739			-0.0155992	0.0158992	-0.0183823	-0.00848017		-0.0131572	-0.00718527	-0.00946431	-0.014174	-0.00262624	-0.00568597	-0.00350424	0.00107604	0.00247754	-0.00389733	-0.00686456	0.00617676	0.00800462	-0.00915505	0.00144873	-0.00740498	-0.0169908	-0.017517	-0.0262495	0.00413484	0.00969823	0.00155221	-0.0156615	-0.0171725		0.0334034	-0.0176482	-0.0170232	0.0662629	-0.00379687	-0.0183423	-0.00379687	-0.0102735	-0.0158395	-0.0155942	0.00460681	0.000944568	-0.011754	-0.000109494	-0.016247	-0.0105624	-0.00401515	-0.00379687	-0.0016417	-0.0132119	-0.00841104	0.0669591	0.00332463	0.00301064	0.0489905	0.0733725	0.0572581	0.00856096	-0.0130527	0.158604		-0.00111971	0.106489	-0.00858855	0.00806966	-0.00763859	0.001388	-0.00746871		-0.0288762	0.000767586	-0.00382472	0.00151459	-0.00813307	-0.016209		-0.0222033	-0.00780138	-0.0180173	-0.014187	-0.00900403	-0.0270703	0.0160088	-0.00881425	-0.00901095	0.0191217	-0.00684659		-0.00691433	-0.0403395	0.0329019	0.112581	-0.00761062	-0.0077225	-0.0173491				0.202317	0.00626176	-0.0303531	-0.0217267	0.183469	0.0076203	-0.00867112		0.0576875	0.0555175	-0.017605	-0.0418089	-0.00789411	0.291945	-0.0178728
RSV_genus260	RSV_genus260
RSV_genus261	RSV_genus261	-0.013849	-0.00545945	-0.000369473	-0.00271187	0.00405283		0.00406316	-0.00457862	-0.0044877	-0.0112768	-0.00832083	0.0166486	-0.0051243	-0.0051243	-0.00403794	-0.0162666	0.00391435	-0.017789	-0.00636169	0.00540861	-0.00755014	-0.00997559	-0.0099264	-0.0170355			-0.0121672	-0.0120104	-0.0186356	-0.00518609	-0.0156385	-0.0237019	-0.0129432	-0.00515139	-0.056704	-0.0195619	-0.00967129	0.0383059	0.174531	-0.00347304	0.0138339	0.0109845	-0.0299705	-0.0574923	-0.0370182	0.00157329	-0.0363931	0.0044119	0.00117063		-0.00922622	0.151126	-0.0150841	0.00418454	-0.0109808	-0.00607878	-0.0169335	0.00622779	-0.00944296	-0.00312465	-0.0117817	-0.0030108	-0.012809	-0.00452839	0.0118417	-0.013115	-0.00254733	-0.00659286	-0.013443	-0.00709237	-0.00331174	-0.00549168	0.000423095	0.00146071	-0.00557305	0.0171499	-0.0128953		-0.0103187	0.00135922	-0.00659286	-0.00831238	-0.00937792	-0.010037	-0.00769042	-0.010539	-0.000350938	0.00463513	-0.00626775	0.00562791	-0.00339319		0.00245435	-0.0150541	-0.00976293	-0.00712558	0.000302029	-0.00236012	0.00540861	-0.0127074	-0.011376	-0.012656	-0.00908791		-0.00358535	-0.0118497		-0.0107169		-0.00450761			-0.0107032	-0.0193909	-0.00937596	-0.0050741	0.00159927	-0.00802991	-0.000864414	-0.0142835	-0.0144236		0.00406726	0.00939129	-0.0172063	-0.00167852		-0.00488174	-0.00563122	-0.00695141	-0.0150431	-0.0182913	-0.00688199	-0.00958217	-0.158175	0.00207004	-0.00642185	-0.0152216	0.0100128			-0.0106442	0.0172737	-0.0116153	-0.0138447		-0.0112566	-0.00547728	-0.00702462	-0.00686969	-0.00997559	-0.00970231	-0.0112234	0.00379758	0.0044721	-0.0103641	-0.00493502	-0.0118016	-0.0131836	-0.00822	-0.00549078	-0.000203653	-0.0107169	-0.0145448	-0.0207197	-0.00117578	-0.0114243	0.00540861	0.0301006	-0.0174533		0.180943	-0.0113284	-0.0116917	-0.00751479	-0.00421515	-0.0136721	-0.00421515	-0.0120901	-0.00954988	-0.00978412	-0.00235618	-0.00335192	0.00647684	-0.00390726	-0.0105264	-0.00659286	-0.0111508	-0.00421515	-0.00744962	-0.0112899	-0.00723601	-0.0879005	0.00901148	-0.00579057	-0.00287616	-0.0106801	0.00501793	0.00464042	-0.011158	0.118108		-0.0139143	0.0308584	-0.00294129	-0.00661063	-0.00552731	-0.00478926	-0.00706345		-0.0235142	-0.013622	-0.00262297	0.000167275	-0.0130088	-0.0230193		-0.0131492	-0.00522295	-0.0146911	-0.0117135	-0.00561218	-0.0191061	-0.0064019	0.00028967	-0.00645352	-0.0111963	-0.00429248		-0.00209215	-0.0279687	0.0155551	0.11702	-0.00227228	0.00987061	-0.0108199				0.121991	0.001724	-0.0189656	-0.0135235	-0.0172779	0.0111326	0.00331443		0.190323	0.0652251	-0.0121841	-0.0243036	-0.00509251	0.24609	-0.0111537
RSV_genus262	RSV_genus262	0.0225956	-0.00717087	-0.00224318	0.0546163	0.0156525		-0.00513429	-0.0145032	-0.0048434	0.0314074	-0.00895873	-0.00510053	-0.00551714	-0.00551714	-0.00692375	-0.0140102	-0.00675809	-0.0191765	-0.00622935	-0.00552832	-0.0111775	-0.00226779	-0.00628561	-0.0177608			-0.00547027	-0.0125453	-0.0188568	-0.00933703	-0.0141144	-0.0241614	-0.013344	-0.00550268	0.281414	-0.0180758	0.0247234	0.0940401	-0.0495042	-0.0112569	-0.013519	8.72122e-05	-0.00443561	0.215106	0.0158335	0.0208582	0.0421478	-0.00329412	-0.0132854		0.0140856	-0.0714386	-0.0144012	-0.0233493	0.00648636	-0.00375069	-0.0156805	-0.0124826	-0.00850227	-0.00336419	-0.0126849	-0.00854266	-0.0111667	0.00308695	-0.00844978	-0.0141205	-0.00450808	-0.00709829	-0.0118168	-0.0119051	-0.00754535	0.000433017	-0.005989	-0.010612	-0.00590141	-0.0135254	-0.0138808		0.001456	0.00147635	-0.00709829	-0.0139337	-0.0101957	0.0518648	-0.00519859	-0.0113469	-0.00462767	0.00234694	0.00776686	-0.00340173	0.00628327		-0.0036073	-0.0138533	-0.0103332	-0.00816995	0.00381925	-0.00899558	-0.00552832	-0.0116739	-0.0126005	-0.0133293	-0.0117801		-0.00471172	-0.012315		-0.0115384		-0.00477231			-0.0114989	-0.019772	-0.00989434	-0.0062177	0.00988236	0.0655152	-0.00621605	-0.0155007	-0.0155639		-0.0177686	-0.00405528	-0.0185873	0.00100308		-0.0122453	-0.00409884	-0.00716328	-0.0150185	-0.0202656	-0.00638527	-0.0174799	-0.113122	0.0102787	-0.00691417	-0.0110315	-0.0105906			-0.0118393	-0.0111099	-0.0123143	-0.0111065		-0.0121195	-0.00301702	-0.00470688	-0.0108509	-0.00226779	-0.00978855	-0.000416387	-0.00575526	-0.00393783	-0.00338692	-0.00576006	-0.0138561	-0.0142312	-0.00949509	0.000178767	-0.0123183	-0.0115384	-0.0144764	-0.0203113	-0.00105747	-0.0123001	-0.00552832	-0.0292158	0.000607968		-0.0403568	-0.0121072	-0.0100541	0.000998234	-0.0045383	-0.0146477	-0.0045383	-0.00579486	-0.0119466	-0.0105342	-0.00780446	-0.00819215	-0.00533425	-0.00619963	-0.0114377	-0.00709829	-0.0031447	-0.0045383	-0.00710612	-0.0121604	-0.00694631	0.370415	0.00788641	-0.000415556	0.112503	-0.00996542	-0.0044723	-0.00679009	-0.0107653	-0.0391834		-0.00223777	-0.0188151	-0.00933167	-0.00132305	-0.00275113	0.0155654	0.0051897		-0.0207081	-0.0150747	-0.00742497	-0.00280724	-0.0138757	-0.0211276		-0.0156629	-0.0054384	-0.0126087	-0.0125822	-0.00604242	-0.0207077	-0.00220508	-0.00371032	-0.00727005	-0.0127245	-0.00462156		-0.004316	-0.0298913	-0.0169131	-0.0489321	-0.00321174	-0.0320279	-0.0116492				-0.0746463	0.00441968	-0.0190813	-0.0142406	-0.0222234	-0.00867282	-0.0133475		-0.0323765	-0.0422166	-0.00470586	-0.0280676	-0.00744022	-0.202098	-0.0105336
RSV_genus263	RSV_genus263	0.00950916	-0.0127443	-0.00209466	-0.00159524	0.0129088		-0.00186108	-0.0246838	-0.00732228	-0.010524	-0.0160084	-0.00660779	-0.00985862	-0.00985862	-0.0124707	-0.0189695	-0.0132898	-0.0256137	-0.0031055	-0.0111343	-0.017857	-0.0089484	-0.00737902	-0.0169839			-0.0118927	-0.0214551	-0.0282965	-0.0120792	-0.0139754	-0.030882	-0.0233933	-0.00980821	0.265937	-0.0323623	0.0149462	0.0634637	-0.0504109	-0.0144852	-0.0167969	0.000743273	-0.015174	0.11695	-0.0165111	0.00514819	0.01588	-0.0028553	-0.0245701		0.0085345	-0.136693	-0.019471	-0.0369714	-0.00542925	-0.00786055	-0.0315112	-0.0174408	-0.00593661	-0.00477223	-0.0225027	-0.00485514	-0.0105323	0.0077504	0.00632179	-0.0251704	-0.0027012	-0.012684	-0.01137	-0.0152828	-0.014817	-0.00722941	-0.00460892	-0.017868	-0.0126033	-0.0173517	-0.0248103		-0.00110656	0.00697382	-0.012684	0.00701026	-0.0180869	-0.0024024	-0.00880997	-0.0198735	0.00152109	-0.0247842	-0.00486273	-0.00790877	0.000631926		-0.00284285	-0.0288981	-0.0120383	-0.0147261	-0.00523289	-0.00892996	-0.0111343	-0.0208178	-0.0218125	-0.0202832	-0.0189497		-0.0127651	-0.0103845		-0.0204955		-0.0085101			-0.0203924	-0.0282184	-0.0127553	-0.00991586	0.000955017	0.0317131	0.00971553	-0.0275997	-0.0270252		-0.0250482	-0.0089037	-0.0329256	0.00548752		-0.0154568	-0.00587012	-0.0118877	-0.0198634	-0.0245849	0.00277064	-0.0170413	-0.170987	0.019583	-0.012355	-0.0160739	-0.00737766			-0.0196553	-0.0113516	-0.0221653	-0.0189815		-0.0166461	-0.00975195	-0.00376527	-0.0175429	-0.0089484	-0.0112167	-0.0117158	-0.0118578	-0.0063085	-0.0104572	-0.0183085	-0.00427851	-0.00284334	-0.014163	0.0100736	-0.0215702	-0.0204955	-0.0222304	-0.032488	0.00394488	-0.000994224	-0.0111343	-0.0551478	0.00564246		-0.0619459	-0.0163006	-0.00829636	0.00745764	-0.00686056	-0.0245878	-0.00686056	-0.0153232	-0.0202162	-0.0186273	-0.01314	-0.0148849	-0.00450156	-0.00247179	-0.0204825	-0.012684	-0.00626116	-0.00686056	-0.00305884	-0.0166662	-0.014586	0.3644	-0.00476615	-0.00367924	0.0811102	-0.00659584	-0.00981973	-0.00769493	-0.0219694	0.00606857		-0.0073057	0.0175555	-0.0173568	-0.00249295	-0.00987403	-0.000786394	-0.0159142		-0.027564	-0.0091222	0.00132055	-0.000887177	-0.0210429	-0.0353535		-0.0275425	-0.0100484	-0.0288857	-0.0189497	-0.0049809	-0.0335658	0.00592625	-0.000533102	-0.0171319	-0.0255165	-0.00821462		-0.0041195	-0.0553699	-0.0148639	-0.0242718	-0.00759412	0.0234888	-0.0206034				-0.0334901	-0.00512028	-0.0344479	-0.0255252	-0.0378364	-0.0123282	-0.0166964		-0.0444116	-0.039611	-0.0184502	-0.0497322	-0.0135051	-0.130757	-0.020703
RSV_genus264	RSV_genus264	-0.000605259	-0.000263631	-0.000225911	-0.000542659	-0.000260225		-0.000276804	-0.000645718	-0.00017717	-5.79935e-06	-0.00032593	-0.000230041	-0.000200721	-0.000200721	0.00110891	-0.00064383	-0.000475767	-0.00066226	0.00151233	-0.000438968	-0.000545304	-0.00043186	-0.000504302	-0.000673477			0.0154427	-0.000473111	-0.000771923	-0.000408489	-0.000552566	-0.000977323	0.000954723	-0.000202509	-0.0257557	0.0255654	-0.000455692	-0.00601005	-0.00856493	-0.000574008	0.00359704	0.0122481	-0.00200167	-0.00590066	0.0199054	-0.00158345	-0.0026457	-0.000844283	-0.00443524		-0.00568323	-0.0162748	-3.80169e-05	-2.14193e-05	-0.000757336	0.0134731	0.0147916	-0.000544863	-0.000696298	-0.000122394	-0.000461493	0.000123376	-0.000506465	-0.000252656	-0.000329958	-0.000513721	-0.000248011	-0.000258245	-0.000527443	-0.000630272	-0.00027249	-0.000267592	-0.000413293	-0.00047739	-0.000263727	0.00125635	-0.000504133		0.00142194	-0.000244152	-0.000258245	-0.000624393	-0.000373095	-0.000500247	-0.000305852	-0.000412815	-0.000321512	-0.000795705	-0.000270577	-0.000266669	-0.000327053		-0.00020158	-0.000593158	1.16609e-05	-0.000315338	0.00317145	-0.000440125	-0.000438968	0.0054441	-0.00043925	-0.000365899	-0.000478195		-0.000340142	-0.000487266		-0.000419784		-0.000183157			-0.000377761	0.00221831	-0.000410839	-0.000183593	-0.000122213	-0.000547345	-0.000449892	0.00399637	-0.000567877		-0.000726709	-0.000245681	5.50912e-05	-0.000126652		-0.000822246	-0.000255381	0.000457881	-0.000885926	-0.000189436	0.000120006	-0.000394179	-0.0300137	-0.000539855	0.000762503	-0.00104415	-0.0003853			-0.000448768	-0.000488805	-0.000458979	-0.000548491		-0.000440924	-0.00021886	-0.000275157	0.0682385	-0.00043186	-0.000383469	-0.000459427	0.00211248	-0.000521362	-0.000470061	0.00265229	-0.000383461	-0.000428234	-0.000382097	-0.000198266	-0.00068741	-0.000419784	0.00176858	-0.000617681	-0.000319293	-0.000447493	-0.000438968	-0.00151119	0.0022945		-0.00508328	2.94116e-05	-0.0003082	-0.000338261	-0.000165109	0.000350214	-0.000165109	-0.000190443	-0.000437773	-0.000383248	-0.000484374	0.00155173	-0.000479355	0.000124874	0.000908578	-0.000258245	0.0155669	-0.000165109	-0.000291804	-0.000436514	-0.000393724	-0.0200186	0.0187648	-0.000763176	-0.00735816	-0.000795404	-0.000639235	-0.000265053	0.25318	-0.00751663		-0.00105471	-0.00391148	-0.000468667	-0.000462721	-0.000221167	-0.000187597	0.000222833		-0.000390926	-0.000515873	0.0118251	-0.000573751	-0.000509565	-0.000271354		-0.000612657	-0.000204585	-0.00063322	-0.000467719	-0.000219831	-0.000663212	-0.000250765	-0.000326119	-0.000454504	-0.000699698	-0.000168138		0.00214511	0.258009	-0.000578204	-0.00614453	0.00618366	0.0342027	0.0415009				0.0409832	-0.000491609	0.358415	0.0592427	0.000503119	-8.95595e-05	0.00129124		-0.00768852	0.0532105	-0.000539068	0.365396	-0.000302734	-0.0200691	0.00215322
RSV_genus265	RSV_genus265	-0.000371729	-0.000161913	-0.000138747	-0.000355828	-0.000159822		-0.000170004	-0.000396578	-0.000108812	-0.00031595	-0.000200175	-0.000141283	-0.000123276	-0.000123276	-0.000187481	-0.000396598	-0.0002922	-0.000446957	-0.000335939	-0.000269599	-0.000334907	-0.000265234	-0.000309725	0.354827			-0.000319098	-0.000290569	0.165295	-0.00025088	-0.000381047	0.0588639	0.00655377	-0.000124374	-0.0194609	-0.000572837	-0.00027987	-0.00397159	0.000711077	-0.000352536	-0.000786488	-0.00030118	-0.00133167	-0.00409905	-0.00438312	-0.00131348	-0.00164644	-0.00051853	-0.003025		-0.00387669	0.0454003	-0.000458058	0.00568674	-0.00046513	-0.000462414	0.0297575	-0.000334637	-0.000427642	-7.51701e-05	0.581173	0.793647	-0.000311054	-0.000155173	-0.000202649	-0.00031551	-0.00015232	-0.000158605	-0.000323938	-0.000387092	-0.00032169	-0.000164346	-0.00025383	-0.000301354	-0.000161972	-0.000302214	0.00407666		-0.000368467	-0.00014995	-0.000158605	-0.000383481	-0.000229142	-0.000307235	-0.000187844	-0.000253537	-0.000197462	-0.000520658	-0.000166179	-0.000163779	-0.000200865		-0.000123804	-0.000364298	-0.000239497	-0.000157279	-0.000387208	-0.00027031	-0.000269599	0.561507	-0.000288258	0.176174	-0.000293691		-0.000210092	-0.000299262		0.584702		-0.000112489			-0.000257489	-0.000478966	-0.000252323	-0.00014552	-7.50589e-05	-0.000336161	-0.000276309	-0.000347018	-0.000348771		0.511084	-0.000150889	0.0674255	-7.77855e-05		0.0716805	-0.000156846	0.101231	-0.000599578	0.0815444	-0.000234312	-0.000517677	-0.0175145	-0.000331561	-0.000154491	-0.000708194	-0.000236638			-0.000275618	-0.000300208	-0.00028189	-0.000336865		-0.0002708	-0.000134416	-0.000168992	-0.000276791	-0.000265234	-0.00023848	-0.000282165	-0.000303229	-0.000320203	-0.000288695	0.204891	-0.000319487	-0.000324547	-0.000234671	-0.000230692	-0.000432527	0.584702	-0.000350993	0.486411	-0.000196099	-0.000274835	-0.000269599	-0.00126661	0.386931		-0.000121761	-0.000280249	-0.000298218	-0.000207748	-0.000101404	0.0304817	-0.000101404	0.0671481	-0.000268866	-0.000235378	-0.000297486	-0.000390277	-0.000294404	-0.000186097	-0.000291304	-0.000158605	-0.000291297	-0.000101404	0.791837	-0.000271715	-0.000241812	-0.0136233	-0.000479973	-0.000545825	-0.00525757	-0.000498728	-0.000392596	-0.000162787	-0.000520362	-0.00504498		-0.000884155	-0.00261513	-0.000287839	-0.000284188	-0.000135833	-0.000115216	-0.000425993		0.36347	-0.000337762	0.734453	-0.000352378	0.390324	0.339388		0.431104	-0.000125649	-0.000393275	0.0387259	-0.000135013	0.51031	-0.000154011	-0.000200291	-0.000279141	-0.000430228	-0.000103265		-0.000128074	-0.000570145	-0.000992821	-0.00371563	-0.000212237	0.00081586	-0.00026052				-0.00588364	-0.00030193	-0.000484539	-0.000337847	-0.000621804	-0.000243596	-0.000549526		-0.00513749	-0.00218461	-0.000331078	0.0016407	-0.000185929	-0.0102154	-0.000300315
RSV_genus266	RSV_genus266	-0.000368678	-0.000160585	-0.000137608	-0.000352908	-0.00015851		-0.000168608	-0.000393323	-0.000107918	-0.000313357	-0.000198532	-0.000140124	-0.000122264	-0.000122264	-0.000185942	-0.000393343	-0.000289802	-0.000443288	-0.000333181	-0.000267387	-0.000332159	-0.000263057	-0.000307183	-0.000410232			-0.000316479	-0.000288184	-0.000470663	-0.000248821	-0.000377919	-0.000596685	-0.000317551	-0.000123353	0.0118232	-0.000568135	-0.000277573	-0.003939	0.00372518	-0.000349643	-0.000780033	-0.000298708	0.00577517	-0.00388772	-0.00240298	-0.0013027	0.0127496	-0.000514274	0.00343147		-0.00225521	0.00183328	-0.000461249	-0.00143666	-0.000461313	-0.000458619	-0.00042958	-0.00033189	-0.000424133	-7.45531e-05	-0.000281107	-0.000308977	-0.000308501	-0.000153899	-0.000200986	-0.000312921	-0.00015107	-0.000157303	-0.000321279	-0.000383915	-0.00031905	-0.000162997	-0.000251747	-0.00029888	-0.000160643	-0.000299734	-0.000307867		-0.000365443	-0.000148719	-0.000157303	-0.000380334	-0.000227262	-0.000304713	-0.000186302	-0.000251456	-0.000195841	-0.000516385	-0.000164815	-0.000162435	-0.000199216		-0.000122788	-0.000361308	-0.000237531	-0.00019208	-0.00038403	-0.000268091	-0.000267387	-0.000303195	-0.000285893	-0.000302457	-0.000291281		-0.000208368	-0.000296806		-0.000255701		-0.000111566			-0.000255375	-0.000475035	-0.000250252	-0.000144326	-7.44428e-05	-0.000333402	-0.000274041	-0.00034417	-0.000345908		-0.000442657	-0.00014965	-0.000498079	-7.71471e-05		-0.000500851	-0.000155559	-0.000173098	-0.000594657	-0.0006147	-0.000232389	-0.000513428	0.0110001	-0.000328839	-0.000153223	-0.000702382	-0.000234696			-0.000273356	-0.000297744	-0.000279576	-0.0003341		-0.000268578	-0.000133313	-0.000167605	-0.000274519	-0.000263057	-0.000236522	-0.000279849	-0.000300741	-0.000317575	-0.000286326	-0.000843867	-0.000316865	-0.000321883	-0.000232745	-0.000228799	-0.000428977	-0.000255701	-0.000348112	-0.000534752	-0.00019449	-0.000272579	-0.000267387	-0.00125621	-0.00150573		-0.00326284	-0.000277949	-0.00029577	-0.000206043	-0.000100572	-0.000365117	-0.000100572	-0.000348181	-0.000266659	-0.000233446	-0.000295044	-0.000387074	-0.000291987	-0.000184569	-0.000288913	-0.000157303	-0.000288906	-0.000100572	-0.000177745	-0.000269485	-0.000239827	-0.00884814	-0.000476034	-0.000541345	-0.00489324	-0.000494635	-0.000389374	-0.000161451	-0.000516092	-0.00144785		-0.000876899	-0.00259367	-0.000285477	-0.000281855	-0.000134719	-0.00011427	-0.000422496		-0.000586467	-0.00033499	-0.00028026	-0.000349486	-0.000311508	-0.000563404		-0.000373185	-0.000124618	-0.000390048	-0.0002849	-0.000133905	-0.00046729	-0.000152747	-0.000198647	-0.00027685	-0.000426697	-0.000102417		-0.000127023	0.000149059	-0.000984672	0.00451893	-0.000210495	-0.00118529	-0.000258382				-0.0012204	-0.000299451	-5.77474e-06	-0.000335075	-0.00081949	-0.000241597	-0.000545016		1.0503e-05	0.0698673	-0.00032836	0.00246451	-0.000184403	0.00117206	-0.00029785
RSV_genus267	RSV_genus267	-0.000286636	-0.00012485	-0.000106986	-0.000274375	-0.000123237		-0.000131088	-0.000305797	-8.39033e-05	-0.000243626	-0.000154353	-0.000108942	-9.50565e-05	-9.50565e-05	-0.000144564	-0.000305812	-0.000225312	-0.000344643	-0.000259038	-0.000207885	-0.000258243	-0.000204519	-0.000238826	-0.000318943			-0.000246052	-0.000224054	-0.000365926	-0.000193451	-0.000293821	-0.000463904	-0.000246886	-9.59034e-05	0.00703053	-0.000441708	-0.000215805	-0.00306245	0.000719533	-0.000271836	-0.000606452	-0.000232237	-0.00102684	-0.00316073	-0.00333528	-0.00101281	-0.00126955	-0.000399832	-0.00233476		-0.00249056	0.0130076	-0.000358607	-0.00153906	-0.000358657	-0.000356562	-0.000333985	-0.000258034	-0.00032975	-5.79628e-05	-0.000218552	-0.00024022	-0.00023985	-0.000119652	-0.00015626	-0.000243286	-0.000117452	-0.000122299	-0.000249785	-0.000298482	-0.000248052	-0.000126725	-0.000195726	-0.00023237	-0.000124895	-0.000233034	-0.000239357		-0.00028412	-0.000115624	-0.000122299	-0.000295698	-0.000176689	-0.000236905	-0.000144844	-0.000195499	-0.000152261	-0.000401473	-0.000128139	-0.000126288	-0.000154884		-9.54637e-05	-0.000280906	-0.000184673	-0.000149337	-0.000298571	-0.000208433	-0.000207885	-0.000235725	-0.000222273	-0.000235151	-0.000226462		-0.000162	-0.000230758		-0.0001988		-8.67389e-05			-0.000198546	-0.000369325	-0.000194563	-0.000112209	-5.7877e-05	-0.000259209	-0.000213058	-0.000267581	-0.000268933		-0.000344152	-0.000116348	-0.000387241	-5.99795e-05		-0.000389396	-0.000120942	-0.000134579	-0.000462328	-0.000477911	-0.000180675	-0.000399175	-0.00222341	-0.000255663	-0.000119126	-0.00054608	-0.000182469			-0.000212526	-0.000231487	-0.000217362	-0.000259753		-0.000208811	-0.000103647	-0.000130308	-0.00021343	-0.000204519	-0.000183889	-0.000217574	-0.000233817	-0.000246905	-0.00022261	-0.000656081	-0.000246353	-0.000250254	-0.000180952	-0.000177884	-0.000333516	-0.0001988	-0.000270647	-0.000415753	-0.00015121	-0.000211922	-0.000207885	-0.000976668	-0.00117066		0.00103307	-0.000216097	-0.000229952	-0.000160192	-7.81918e-05	-0.000283868	-7.81918e-05	-0.0002707	-0.000207319	-0.000181497	-0.000229388	-0.000300938	-0.000227011	-0.000143497	-0.000224621	-0.000122299	-0.000224615	-7.81918e-05	-0.000138192	-0.000209516	-0.000186458	0.00148037	-0.000370102	-0.000420879	0.0107147	-0.000384564	-0.000302726	-0.000125523	-0.000401245	-0.00390365		-0.000681762	-0.0020165	-0.000221949	-0.000219134	-0.00010474	-8.88416e-05	-0.000328478		-0.00045596	-0.000260445	-0.000217894	-0.000271715	-0.000242188	-0.000403679		-0.00029014	-9.68866e-05	-0.00030325	-0.000221501	-0.000104107	-0.000363303	-0.000118756	-0.000154442	-0.000215242	-0.000331744	-7.96263e-05		-9.87567e-05	0.000880129	-0.000765553	-0.00019551	-0.000163654	0.00167138	-0.000200884				-0.0013269	-0.000232814	-0.000373622	-0.00026051	-0.00067802	-0.000187834	-0.000423733		-0.00315414	-0.00172032	-0.00025529	0.00100913	-0.000143368	-0.00373608	-0.00023157
RSV_genus268	RSV_genus268	-0.000397005	-0.000172923	-0.000148181	-0.000380023	-0.000170689		-0.000181563	-0.000423544	-0.00011621	-0.000337433	-0.000213786	-0.00015089	-0.000131658	-0.000131658	-0.000200229	-0.000423565	-0.000312068	-0.000477348	-0.000358781	-0.000287931	-0.000357679	-0.000283269	-0.000330785	-0.000441751			-0.000340795	-0.000310326	-0.000506826	-0.000267939	-0.000406956	-0.000642531	-0.00034195	-0.000132831	-0.00337654	-0.000611787	-0.0002989	-0.00424164	-0.00876957	-0.000376507	-0.000839965	-0.000321659	-0.00142222	-0.00432561	-0.00414074	-0.00140279	-0.00175839	-0.000553788	-0.00323376		-0.00431788	-0.0139666	-0.000496689	-0.00213168	-0.000496757	-0.000493856	-0.000462586	-0.00035739	-0.00045672	-8.02813e-05	-0.000302705	-0.000332717	-0.000332204	-0.000165724	-0.000216429	-0.000336963	-0.000162677	-0.00016939	-0.000345964	-0.000413412	-0.000343564	-0.000175521	-0.00027109	-0.000251381	-0.000172986	-0.000322764	-0.000331522		-0.000393521	-0.000160146	-0.00016939	-0.000409556	-0.000244723	-0.000328126	-0.000200616	-0.000270776	-0.000210889	-0.00055606	-0.000177479	-0.000174916	-0.000214523		-0.000132222	-0.000389068	-0.000255782	-0.000206839	-0.000413536	-0.00028869	-0.000287931	-0.00032649	-0.000307859	-0.000325696	-0.000313661		-0.000224378	-0.000319611		-0.000275347		-0.000120138			-0.000274997	-0.000511533	-0.00026948	-0.000155415	-8.01625e-05	-0.000359018	-0.000295096	-0.000370613	-0.000372485		-0.000476668	-0.000161148	-0.000536348	-8.30746e-05		-0.000539333	-0.000167511	-0.000186398	-0.000640347	-0.00066193	-0.000250244	-0.000552877	-0.0219977	0.999847	-0.000164996	-0.000756348	-0.000252729			-0.000294359	-0.000320621	-0.000301057	-0.00035977		-0.000289214	-0.000143556	-0.000180483	-0.000295612	-0.000283269	-0.000254695	-0.00030135	-0.000323847	-0.000341975	-0.000308325	-0.000908705	-0.000341211	-0.000346615	-0.000250628	-0.000246378	-0.000461936	-0.000275347	-0.000374859	-0.000575839	-0.000209433	-0.000293523	-0.000287931	-0.00135273	-0.00151711		-0.00351353	-0.000299305	-0.000318495	-0.000221874	-0.000108299	-0.000393171	-0.000108299	-0.000374933	-0.000287147	-0.000251382	-0.000317714	-0.000416815	-0.000314422	-0.00019875	-0.000311111	-0.00016939	-0.000311104	-0.000108299	-0.000191402	-0.00029019	-0.000258254	0.0092156	-0.000512609	-0.000582939	-0.00561956	-0.00053264	-0.000419291	-0.000173855	-0.000555745	-0.000412027		-0.000944274	-0.0027253	-0.000307411	-0.000303511	-0.000145069	-0.00012305	-0.000454958		-0.000631527	-0.000360729	-0.000301794	-0.000376338	-0.000335442	-0.000606692		-0.000401858	-0.000134193	-0.000420016	-0.000306789	-0.000144193	-0.000503193	-0.000164483	-0.00021391	-0.000298122	-0.000459482	-0.000110286		-0.000136783	0.0115327	-0.00106033	-0.00425937	-0.000226669	-0.0011955	-0.000278234				0.0531289	-0.000322459	0.00417523	-0.00036082	-0.000939091	-0.00026016	-0.000586891		0.0250708	-0.00238273	-0.000353589	-0.000859677	-0.000198571	0.00932809	-0.000320735
RSV_genus269	RSV_genus269
RSV_genus270	RSV_genus270	-0.000641831	-0.000279561	-0.000239562	-0.000614376	-0.000275949		-0.00029353	-0.000684735	-0.000187875	-0.000545523	-0.000345624	-0.000243941	-0.000212849	-0.000212849	0.097495	0.0018359	0.430082	0.0181294	-0.000580035	0.444995	0.14131	-0.000457955	-0.000534775	-0.000714172			0.0286453	-0.000501699	0.0256643	-0.000433172	-0.000657919	0.0192115	0.00164812	-0.000214745	0.00413837	-0.000989065	-0.000483227	0.00779059	0.0027311	-0.000608692	-0.00135796	-0.000520021	0.00486066	-0.0011219	0.00497368	-0.00226765	0.0515879	-0.000895299	0.0177052		0.000725011	-0.000785581	-0.000802988	0.164159	-0.000803098	-0.000798408	0.000255201	-0.000577786	-0.000738371	-0.000129789	-0.000489378	-0.000537897	-0.000537068	-0.000267922	-0.000349896	-0.000544763	-0.000262997	-0.000273849	-0.000559314	0.13891	0.254588	-0.000283761	-0.000438266	0.188109	-0.000279663	-0.000521806	-0.000535965		-0.000636198	-0.000258905	-0.000273849	-0.000662122	0.00329201	-0.000530475	-0.000324333	-0.000437759	-0.00034094	-0.000898973	-0.000286927	-0.000282783	-0.000346815		-0.000213761	0.000684184	-0.000413518	-0.000334392	-0.000668557	-0.000466719	0.444995	-0.000527831	-0.00049771	-0.000526547	0.0831456		0.135219	-0.000516709		-0.000445149		-0.000194224			-0.000444582	-0.000826987	0.0177552	-0.000251256	-0.000129597	-0.000580418	-0.000477077	-0.000599164	-0.000602191		-0.00077062	-0.000260526	-0.000867104	-0.000134305		0.300204	-0.000270813	0.00706111	-0.00103524	-0.00107013	0.0300862	-0.000893826	-0.00216211	-0.000572476	-0.000266746	-0.00122277	-0.000408582			-0.000475885	-0.000518341	-0.000486713	-0.000581634		-0.000467567	-0.000232084	-0.000291784	-0.00047791	-0.000457955	0.00347606	-0.000487188	0.439224	0.409714	-0.000498464	-0.00146909	-0.00055163	-0.000560366	0.0403273	-0.000398315	0.422668	-0.000445149	-0.000606028	0.0349605	-0.000338587	-0.000474533	0.444995	-0.00218694	0.000406428		-0.00568027	-0.000483881	-0.000514905	-0.0003587	-0.000175086	0.0308171	-0.000175086	0.0493184	-0.000464226	-0.000406405	-0.000513642	-0.000673857	-0.00050832	-0.000321316	0.0330483	-0.000273849	-0.000502956	-0.000175086	-0.000309436	-0.000469145	-0.000417514	0.0238347	-0.000828726	-0.000942427	0.0240717	-0.000861109	-0.000677861	-0.000281069	-0.000898463	0.0309222		-0.00152659	0.0251919	0.241427	-0.000490681	-0.000234531	-0.000198933	-0.000735523		0.0172634	-0.000583184	-0.000487904	0.370067	-0.000542303	0.00354235		0.0443429	-0.000216947	0.0385358	0.00325504	-0.000233114	0.00924661	-0.000265917	-0.000345825	-0.000481968	0.0623242	-0.000178298		-0.000221134	-0.00133235	-0.00171421	-0.00688604	-0.000366451	-0.00206347	-0.000449816				0.00278455	-0.000521314	-0.000836609	-0.000583331	0.0269551	-0.000420596	-0.000948816		-0.00339758	-0.00385212	-0.000571642	-0.00140456	-0.000321027	-0.0100335	-0.000518527
RSV_genus271	RSV_genus271	-0.000745006	-0.000324501	-0.000278072	-0.000713137	0.00398923		-0.000340715	-0.000706111	-0.000218076	-0.000598912	-0.000401184	0.00206216	-0.000247065	-0.000247065	-0.00027736	-0.000793195	-0.000585616	-0.000895774	0.000960134	-0.000540321	-0.000664404	-0.000531572	-0.00062074	-0.000828975			-0.000639523	-0.000582347	-0.000949254	-0.000502804	-0.000763679	-0.0011906	-0.00064169	-0.000249266	-0.0330926	0.000715813	-0.00055558	-0.00647605	-0.0108142	-0.000706539	-0.00131707	-0.000603614	-0.00236357	-0.00631385	0.0442149	-0.00229449	-0.00311721	-0.000386291	-0.00466157		-0.00547513	-0.0204821	-0.000826809	-0.00257907	-0.000932197	-0.000926752	-0.000474637	-0.000670666	-0.000857065	-0.000150653	-0.000568046	-0.000603178	-0.000623402	-0.000310991	-0.000406142	-0.000632333	-0.000305274	-0.000317871	-0.000649224	-0.000775795	-0.000613238	-0.000329376	-0.000508717	-0.000602979	-0.000324619	-0.000605687	-0.000622122		-0.000738467	-0.000300523	-0.000317871	-0.000768559	-0.000459239	-0.000615749	-0.00037647	-0.000508129	-0.000395746	-0.00103589	-0.00033305	-0.000237805	-0.000402565		-0.000248123	-0.000730112	-0.000479991	-0.000388146	0.00206785	-0.000541745	-0.000540321	-0.00061268	-0.00037839	-0.000525233	-0.000588604		-0.000421059	-0.000529396		-0.000516707		-0.000225446			-0.000516049	-0.000959925	-0.000479014	-0.000291646	-0.00015043	-0.00067372	-0.000553767	-0.00069548	-0.000698993		-0.000894497	0.0028865	-0.000860776	-0.000155895		-0.00101209	-0.000314346	-0.000349788	-0.00102157	0.0178342	-0.000464296	-0.000400334	-0.0386696	-0.000664501	-0.000309625	-0.000938686	-0.000474261			-0.000552383	-0.000601665	-0.000551308	-0.000675132		-0.000542728	-0.000269392	-0.000338688	0.00427683	-0.000531572	-0.000477952	-0.000565504	-0.000607721	-0.000641739	-0.000578592	-0.000996238	-0.000511844	-0.000650445	-0.000470319	-0.000462344	-0.000866854	-0.000516707	-0.000703447	-0.00108041	-0.000393015	-0.000550814	-0.000540321	-0.00237956	-0.0024142		-0.00583454	-0.00055823	-0.000597677	-0.000416361	-0.000203231	-0.000625006	-0.000203231	-0.000671577	-0.00053885	-0.000471735	-0.00059621	-0.000782179	-0.000590033	-0.000372968	-0.00058382	-0.000317871	-0.000583806	-0.000203231	-0.000359178	-0.00054456	-0.00048463	-0.0220662	0.0266745	-0.00109392	-0.00920363	0.0177738	-0.000786827	-0.000326251	0.32557	-0.00479517		-0.00169606	-0.00391748	-0.000576876	-0.000569558	-0.000272232	-0.000230911	0.00136038		-0.0011851	-0.000676931	0.000297801	-0.000706223	-0.000623835	-0.0011384		-0.000754112	-0.000251821	-0.000788188	-0.000538125	-0.000270588	-0.000937438	-0.000308663	-0.000401416	-0.000559444	-0.000848599	-0.000206959		-0.000256682	0.505466	-0.00106362	-0.00586929	-0.000425358	-0.00199106	-0.000522124				-0.00423646	-0.000605116	0.800773	0.783258	0.00109741	-0.000208408	0.000412852		-0.00861439	0.0725679	-0.000618861	0.659263	0.00011975	-0.0236365	-0.000356443
RSV_genus272	RSV_genus272	-0.000198213	-8.63352e-05	-7.39825e-05	-0.000189734	-8.52198e-05		-9.06491e-05	-0.000211463	-5.80203e-05	-0.000168471	-0.000106737	-7.53349e-05	-6.5733e-05	-6.5733e-05	-9.99682e-05	-0.000211474	-0.000155806	-0.000238326	-0.000179129	-0.000143755	-0.000178579	-0.000141428	-0.000165151	-0.000220553			-0.000170149	-0.000154937	-0.000253043	-0.000133774	-0.000203181	-0.000320797	-0.000170725	-6.63186e-05	-0.0032903	-0.000305447	-0.000149232	-0.00211773	-0.00433479	-0.000187979	-0.00041937	-0.000160595	-0.000710073	-0.00211286	-0.00195735	-0.000700372	-0.000877912	-0.00027649	-0.00161452		0.00068567	0.00154528	-0.000247982	-0.00106429	-0.000248016	-0.000246568	-0.000230956	-0.000178434	-0.000228027	-4.00821e-05	-0.000151132	-0.000166116	-0.00016586	-8.27409e-05	-0.000108056	-0.000168236	-8.12199e-05	-8.45712e-05	-0.00017273	-0.000206404	-0.000171531	-8.76322e-05	-0.000135347	-0.000160687	-8.63667e-05	-0.000161146	-0.000165519		-0.000196473	-7.99559e-05	-8.45712e-05	-0.000204479	-0.000122183	-0.000163823	-0.000100162	-0.000135191	-0.00010529	0.00235405	-8.86098e-05	-8.73301e-05	-0.000107105		-6.60145e-05	-0.00019425	-0.000127704	-0.000103268	-0.000206466	-0.000144134	-0.000143755	-0.000163007	-0.000153705	-0.00016261	-0.000156601		-0.000112025	-0.000159572		-0.000137473		-5.99812e-05			-0.000137298	-0.000255393	-0.000134543	-7.7594e-05	-4.00228e-05	-0.000179247	-0.000147333	-0.000185036	-0.000185971		-0.000237986	-8.04566e-05	-0.000267783	-4.14767e-05		-0.000269273	-8.36334e-05	-9.30631e-05	-0.000319706	-0.000330482	-0.000124939	-0.000276035	0.00056787	-0.000176794	-8.23776e-05	-0.000377622	-0.00012618			-0.000146965	-0.000160076	-0.000150309	-0.000179623		-0.000144396	-7.16732e-05	-9.01098e-05	-0.00014759	-0.000141428	-0.000127162	-0.000150455	-0.000161687	-0.000170738	-0.000153938	-0.000453689	-0.000170357	-0.000173054	-0.000125131	-0.000123009	-0.000230631	-0.000137473	-0.000187156	-0.000287499	-0.000104564	-0.000146547	-0.000143755	-0.00067538	-0.000809529		-0.000705016	-0.000149434	-0.000159015	-0.000110775	-5.40707e-05	-0.000196298	-5.40707e-05	-0.000187193	-0.000143364	-0.000125508	-0.000158625	-0.000208103	-0.000156982	-9.92302e-05	-0.000155329	-8.45712e-05	-0.000155325	-5.40707e-05	-9.55614e-05	-0.000144883	-0.000128938	0.0221193	-0.000255931	-0.000291044	0.00136669	-0.000265931	-0.00020934	-8.68009e-05	-0.000277467	-0.00243407		-0.000471448	-0.00105221	-0.000153481	-0.000151534	-7.24289e-05	-6.14352e-05	-0.000227147		-0.000315303	-0.000180101	-0.000150677	-0.000187895	-0.000167476	-0.000302903		-0.000200636	-6.69985e-05	-0.000209702	-0.000153171	-7.19913e-05	-0.000251229	-8.21216e-05	-0.000106799	-0.000148843	-0.000229406	-5.50627e-05		-6.82917e-05	0.00441395	-0.000529391	-0.00105924	-0.000113169	-0.000614673	-0.000138914				-0.00331637	-0.000160994	-0.000258365	-0.000180147	-0.00046886	-0.00012989	-0.000293017		-0.00302087	-0.00118963	-0.000176537	7.03926e-05	-9.91408e-05	0.0125408	-0.000160134
RSV_genus273	RSV_genus273	-0.000844232	-0.00036772	-0.000315107	-0.000808119	-0.00036297		-0.000386094	-0.000900666	-0.000247121	-0.000717552	-0.000454617	-0.000320868	-0.000279971	-0.000279971	-0.000425786	-0.000900712	-0.000663613	-0.00101508	-0.000762948	-0.000612285	-0.000760605	-0.000602371	-0.000703415	-0.000939385			-0.0007247	-0.000659908	-0.00107777	-0.000569772	-0.000865392	-0.00136634	-0.000727156	-0.000282465	0.00421689	0.0978281	-0.000344526	0.00178907	-0.00188238	-0.000800642	0.160873	-0.000684009	-0.00299205	0.0085962	0.0311314	-0.00224216	-0.00238627	-0.00117763	-0.00110388		0.000571273	0.00880246	-0.000637854	0.00830935	-0.00105635	-0.00105018	-0.00098369	-0.000759991	-0.000971216	-0.000170718	-0.000643703	-0.000707522	-0.000706432	-0.000352411	-0.000460235	-0.000716553	-0.000345933	-0.000360207	-0.000735693	-0.000879121	-0.000730589	-0.000373245	-0.000576472	-0.000684402	-0.000367854	-0.000686357	-0.000704981		-0.000836822	-0.00034055	-0.000360207	-0.000870922	-0.000520404	-0.000697759	-0.000426611	-0.000575806	-0.000448455	-0.00118246	-0.000377408	-0.000371958	-0.000456182		-0.00028117	-0.000827354	-0.00054392	-0.000439842	-0.000879385	-0.000613899	-0.000612285	-0.000694282	-0.000638526	-0.000692593	-0.000667		-0.000477139	-0.000679653		-0.000585526		-0.000255473			-0.00058478	-0.00108778	-0.000573049	-0.000330489	-0.000170466	-0.000763452	0.00371825	-0.000788109	-0.00079209		-0.00101363	-0.000342682	-0.00114054	-0.000176658		-0.00114689	-0.000356213	-0.000396376	-0.0013617	-0.00140759	-0.000532144	-0.00117569	-0.00223536	-0.000753005	-0.000350864	-0.00160837	-0.000537427			-0.000625954	-0.0006818	-0.000640197	-0.000765051		-0.000615013	-0.000305272	-0.000383797	-0.000628618	-0.000602371	-0.00054161	-0.000640822	-0.000688662	-0.000727211	-0.000655654	-0.00193236	-0.000725586	-0.000737076	-0.00053296	-0.000523923	-0.000982308	-0.000585526	-0.000797138	-0.00122452	-0.00044536	-0.000624176	-0.000612285	-0.00247277	0.0272349		-0.00733635	-0.000636472	-0.00067728	-0.000471816	-0.000230299	-0.000836078	-0.000230299	-0.000797296	-0.000610619	-0.000534565	-0.000675618	-0.000886356	-0.000668618	-0.000422643	-0.000661578	-0.000360207	-0.000661562	-0.000230299	-0.000407017	-0.000617089	-0.000549177	0.0189607	-0.00109006	-0.000647328	0.0103397	-0.00113266	-0.000891623	-0.000369704	-0.00118179	0.0116389		-0.00119968	0.00542983	-0.000653709	-0.000645417	-0.00030849	-0.000261666	-0.000967469		-0.00134294	-0.00076709	-0.000641764	-0.000800284	-0.000713317	-0.00129013		-0.000854551	-0.000285361	-0.000893165	-0.000652388	-0.000306627	-0.00107004	-0.000349774	-0.00045488	-0.000633956	-0.000977088	-0.000234524		-0.000290869	-0.00161547	-0.00225479	0.0295046	-0.000482011	0.0117765	-0.000591665				0.0217186	-0.00068571	-0.00110043	-0.000767283	-0.00184118	-0.00055323	-0.00124802		0.0116162	-0.00432042	-0.000751908	-0.00184749	-0.000422262	-0.00778069	-0.000682044
RSV_genus274	RSV_genus274	0.000637934	-0.000904584	-0.000775157	-0.00109337	-0.000892897		-0.000949783	-0.00221562	-0.000607912	-0.00176516	-0.00111835	-0.000789327	-0.000688722	-0.000688722	-0.00104742	-0.00220335	-0.00163247	-0.00248662	0.00926106	-0.00150621	-0.00134747	-0.00148182	-0.00173038	-0.00231086			-0.00178275	-0.00162336	-0.00264589	-0.00140163	-0.00212885	-0.00333848	-0.00178879	-0.000694858	-0.0159607	-0.00320034	-0.00107679	0.00685175	0.0632365	-0.00196956	-0.00170713	-0.00168265	0.00236336	-0.013779	0.00736173	-0.00351207	0.008183	-0.00289694	0.00412698		0.00560319	0.00783498	-0.00198861	0.0012156	-0.00242422	-0.00258343	-0.00233164	-0.00186956	-0.00238917	-0.000419963	-0.00158349	-0.00161749	-0.00173781	-0.000866924	0.092863	-0.0017627	-0.000850988	-0.000886101	-0.00180979	-0.00216262	-0.00167599	-0.000705359	-0.00141811	-0.00168361	-0.000825942	-0.00168842	-0.00173424		-0.00205856	-0.000837744	-0.000886101	-0.00214245	-0.00128018	-0.00171647	-0.00104945	-0.00141647	-0.00110319	-0.00290209	-0.000928416	-0.000915008	-0.000724949		0.0075635	-0.00202873	-0.00133803	-0.00107989	-0.00216327	-0.00151018	-0.00150621	-0.00170792	-0.00161045	-0.00170376	-0.0016408		-0.00117375	-0.00167193		-0.00144038		-0.000628457			-0.00143855	-0.0026759	-0.00135574	-0.000812996	-0.000419342	-0.00187807	-0.00154369	-0.00193873	-0.00194852		-0.000537864	-0.00084299	-0.00219563	-0.000434575		-0.00261098	-0.000876275	-0.000975075	-0.00197962	-0.0031918	-0.0013018	-0.00289218	-0.0454223	-0.00185238	-0.000863117	-0.0030806	-0.00132206			-0.00153983	-0.00167721	-0.00156927	-0.00188201		-0.00151292	-0.000750961	-0.000944132	-0.00154639	-0.00148182	-0.00133235	-0.00157641	-0.00169409	-0.000737792	-0.00161289	-0.00439971	-0.00178492	-0.00181319	-0.00131107	-0.00128884	-0.00241236	-0.00144038	-0.00196094	-0.00300913	-0.000432824	-0.00153546	-0.00150621	-0.00278321	-0.00175249		0.0392396	-0.00156571	-0.00166609	-0.00116066	-0.00056653	-0.00187294	-0.00056653	-0.00190778	-0.00150211	-0.00131502	-0.00166201	-0.00218042	-0.00164479	-0.00103969	-0.00162	-0.000886101	-0.00105208	-0.00056653	-0.00100125	-0.00151803	-0.00135096	0.00658865	-0.0001412	0.00164783	0.011945	-0.00277363	-0.00219337	0.00309774	0.00348803	0.111975		0.00192761	0.0412158	-0.00160811	-0.00158771	-0.000758879	-0.000643692	-0.00237995		-0.00330361	-0.00188702	-0.000557049	-0.00141891	-0.00175474	-0.00317369		-0.00210218	-0.000701982	-0.00219717	-0.00160486	-0.000754294	-0.00261324	-0.000860435	-0.00111899	-0.00079463	-0.00240362	-0.000576924		0.0123082	-0.00347506	0.0321856	0.0484603	-0.00118574	-0.00204917	-0.00145548				0.221139	-0.00168683	-0.00257072	-0.00187679	-0.00452902	-0.00136093	-0.00307011		0.146201	0.0975919	-0.00184968	-0.00427055	-0.00103876	0.138948	-0.00166136
RSV_genus275	RSV_genus275
RSV_genus276	RSV_genus276
RSV_genus277	RSV_genus277	-0.000430974	-0.000187718	-0.00016086	-0.000412538	-0.000185293		-0.000197098	-0.000459783	-1.61541e-05	-0.00029294	-0.000232078	-0.000163801	-0.000142923	-0.000142923	-0.000217361	-0.000456854	-0.000338769	-0.000518191	-0.000389479	-0.000312567	-0.000388283	-0.000307506	-0.000359088	-0.000479549			-0.000369954	-0.000336878	-0.000550191	-0.000290864	-0.000441776	-0.000697507	-0.000371207	-0.000144196	-0.00710558	-0.000664133	-0.000324475	-0.00187668	-0.00298072	-0.000408722	-0.000911835	-0.000349181	-0.00127452	-0.00179754	-0.00101322	0.00254626	-0.000477926	-0.000601171	-0.000932966		-0.00221684	-0.00479544	-0.000389055	-0.00183957	-0.000539261	-0.000536111	-0.000447532	-0.000387969	-0.000495798	-8.71503e-05	-0.000328605	-0.00031046	-0.000360628	-0.000179903	-0.000234947	-0.000365795	-0.000176596	-0.000183883	-0.000375565	-0.000448785	-0.000223439	-0.000190538	-0.000294285	-0.000349382	-0.000187787	-0.00035038	-0.000359888		-0.000164271	-0.000173848	-0.000183883	-0.000444599	-0.000265662	-0.000356201	-0.000217782	-0.000293944	-0.000228933	-0.000603638	-0.000192664	-0.000189882	-0.000232878		-0.000143535	-0.000422358	-0.000277667	-0.000221012	-0.000448919	-0.000313391	-0.000312567	-0.000354425	0.000125917	-0.000353563	-0.000340498		-0.000243576	-0.000346957		-0.000298906		-0.000130417			-0.000298526	-0.000555301	-0.000211974	-0.000168712	-8.70214e-05	-0.000389736	-0.000320345	-0.000402324	-0.000404356		-0.000517452	-0.000174937	-0.00036733	-9.01826e-05		-2.69285e-05	-0.000181844	-0.000202347	-0.000664686	-0.000550426	-0.000271655	-0.000600182	-0.0147338	-0.000384403	-0.000179113	-0.000821063	-0.000274352			-0.000319545	-0.000348053	-0.000326816	-0.000390553		-0.000313959	-0.000155839	-0.000195925	-0.000320905	-0.000307506	-0.000276488	-0.000327135	-0.000351557	-0.000371236	-0.000334706	0.00244843	-0.000370406	-0.000376272	-0.000272072	-0.000267459	-0.000501461	-0.000298906	-0.000406933	-0.000625109	-0.000227353	-0.000318637	-0.000312567	-0.00146848	-0.00154121		-0.00252603	-0.000324914	-0.000345746	-0.000240858	-0.000117566	6.01375e-05	-0.000117566	-0.000398454	0.000420597	-0.000272891	-0.000344898	-0.000452478	-0.000341324	-0.000215756	-0.000337731	-0.000183883	-0.000337722	-0.000117566	-0.000207779	-0.000315019	-0.00028035	-0.00498391	-0.000556469	-0.000333239	0.00189916	-0.000578213	-0.000455167	-0.000188731	0.000481054	0.0116993		-0.000429388	0.02962	-0.000333714	-0.00032948	-0.000157482	-0.000133578	-0.000493885		-0.000685562	-0.000391593	-0.000327616	-0.000408539	-0.000364143	-0.000658602		-0.000436242	-0.000145675	-0.000455954	-0.000333039	-0.000156531	-0.000546247	-0.000178557	-0.000232213	-0.000323629	-0.000498796	-0.000119723		-0.000148486	0.00124418	0.167904	0.0381479	-0.000246063	-0.0012936	-0.000205306				0.0631788	-0.00035005	-0.000540838	-0.000358309	-0.000989839	-0.00028242	-0.000637107		0.00104566	0.0544453	-0.000383843	-0.000893342	-0.000215562	0.0451049	-0.00030713
RSV_genus278	RSV_genus278	-0.000136464	-5.94394e-05	-5.09349e-05	-0.000130627	-5.86715e-05		-6.24094e-05	-0.000145586	-3.99454e-05	-0.000115987	-7.34856e-05	-5.1866e-05	-4.52553e-05	-4.52553e-05	-6.88254e-05	-0.000145594	-0.000107268	-0.000164081	-0.000123325	-9.89716e-05	-0.000122947	-9.7369e-05	-0.000113702	-0.000151845			-0.000117143	-0.00010667	-0.000174213	-9.20996e-05	-0.000139885	-0.00022086	-0.00011754	-4.56585e-05	-0.00377855	-0.000210292	-0.000102742	-0.001458	-0.0025333	-0.000129418	-0.000288725	-0.000110565	-0.000488866	-0.00150479	-0.00117585	-0.000482187	-0.000604418	-0.000190356	-0.00111155		-0.00102633	-0.00369652	-0.000170729	-0.000732731	-0.000170752	-0.000169755	-0.000159007	-0.000122847	-0.00015699	-2.75954e-05	-0.00010405	-0.000114366	-0.00011419	-5.69648e-05	-7.43938e-05	-0.000115826	-5.59177e-05	-5.8225e-05	-0.00011892	-0.000142104	-0.000118095	-6.03324e-05	-9.31827e-05	-0.000110629	-5.94611e-05	-0.000110945	-0.000113955		-0.000135267	-5.50475e-05	-5.8225e-05	-0.000140778	-8.41197e-05	-0.000112788	-6.89587e-05	-9.3075e-05	-7.24896e-05	-0.000191137	-6.10055e-05	-6.01244e-05	-7.37387e-05		-4.54492e-05	-0.000133736	-8.79209e-05	-7.10974e-05	-0.000142146	-9.92325e-05	-9.89716e-05	-0.000112226	-0.000105821	-0.000111953	-0.000107816		-7.71262e-05	-0.000109861		-9.46462e-05		-4.12954e-05			-9.45257e-05	-0.000175831	-9.26294e-05	-5.34213e-05	-2.75546e-05	-0.000123407	-0.000101435	-0.000127392	-0.000128036		-0.000163847	-5.53922e-05	-0.000184361	-2.85556e-05		-0.000185387	-5.75793e-05	-6.40714e-05	-0.000220109	-0.000227528	-8.60174e-05	-0.000190043	-0.00429892	-0.000121718	-5.67147e-05	-0.000259983	-8.68714e-05			-0.000101181	-0.000110208	-0.000103483	-0.000123665		-9.94126e-05	-4.9345e-05	-6.20381e-05	-0.000101612	-9.7369e-05	-8.75474e-05	-0.000103584	-0.000111317	-0.000117549	-0.000105982	-0.000312353	-0.000117286	-0.000119143	-8.61492e-05	-8.46885e-05	-0.000158783	-9.46462e-05	-0.000128852	-0.000197935	-7.19893e-05	-0.000100894	-9.89716e-05	-0.000464981	-0.000557339		-0.00120772	-0.000102881	-0.000109478	-7.62657e-05	-3.72262e-05	-0.000135146	-3.72262e-05	-0.000128877	-9.87022e-05	-8.64087e-05	-0.000109209	-0.000143273	-0.000108077	-6.83172e-05	-0.00010694	-5.8225e-05	-0.000106937	-3.72262e-05	-6.57914e-05	-9.97482e-05	-8.87706e-05	-0.000854044	-0.000176201	-0.000200376	-0.00193573	-0.000183086	-0.000144125	-5.976e-05	-0.000191028	-0.000205706		-0.000324579	-0.000960031	-0.000105668	-0.000104327	-4.98653e-05	-4.22965e-05	-0.000156385		-0.000217077	-0.000123995	-0.000103737	-0.00012936	-0.000115303	-0.000208541		-0.000138132	-4.61266e-05	-0.000144374	-0.000105454	-4.95641e-05	-0.000172965	-5.65385e-05	-7.35282e-05	-0.000102474	-0.00015794	-3.79092e-05		-4.70169e-05	-0.000485804	-0.000364471	-0.000887163	-7.79137e-05	-0.000438729	-9.56385e-05				0.00280898	-0.00011084	-0.000177877	-0.000124026	-0.000322798	-8.94258e-05	-0.000201734		-0.00152549	-0.000819026	-0.000121541	-0.000298634	-6.82557e-05	-0.000211565	-0.000110248
RSV_genus279	RSV_genus279
RSV_genus280	RSV_genus280	-0.000375919	-0.000163738	-0.000140311	-0.000359838	-0.000161623		-0.00017192	-0.000401048	-0.000110038	-0.000319511	-0.000202431	-0.000142876	-0.000124665	-0.000124665	-0.000189594	-0.000401068	-0.000295493	-0.000451994	-0.000339725	-0.000272638	-0.000338682	-0.000268223	-0.000313216	-0.000418288			-0.000322694	-0.000293843	-0.000479907	-0.000253707	-0.000385341	-0.000608403	-0.000323787	-0.000125776	0.0142015	-0.000579293	-0.000283025	-0.00401635	-0.00771793	-0.000356509	-0.000795352	-0.000304575	-0.00134668	0.00399155	-0.00120801	-0.00132828	0.061184	-0.000524374	-0.00306201		-0.00351635	-0.0108274	-0.000470308	-0.00201846	-0.000470372	-0.000467625	-0.000438017	-0.000338408	-0.000432462	-7.60172e-05	-0.000286627	-0.000315045	-0.000314559	-0.000156921	-0.000204933	-0.000319066	-0.000154037	-0.000160393	-0.000327589	-0.000391454	-0.000325316	-0.000166198	-0.000256691	-0.00030475	-0.000163798	-0.00030562	-0.000313913		-0.00037262	-0.00015164	-0.000160393	-0.000387803	-0.000231725	-0.000310698	-0.000189961	-0.000256394	-0.000199687	-0.000526526	-0.000168052	-0.000165625	-0.000203128		-0.000125199	-0.000368403	-0.000242196	-0.000195853	-0.000391572	-0.000273356	-0.000272638	-0.000309149	-0.000291507	-0.000308397	-0.000297001		-0.00021246	-0.000302635		-0.000260722		-0.000113757			-0.00026039	-0.000484364	-0.000255167	-0.00014716	-7.59048e-05	-0.000339949	-0.000279423	-0.000350929	-0.000352701		-0.00045135	-0.000152589	-0.00050786	-7.86622e-05		-0.000510687	-0.000158614	-0.000176498	-0.000606336	-0.000626772	-0.000236953	-0.000523511	-0.00475033	-0.000335297	-0.000156232	-0.000716176	-0.000239305			-0.000278724	-0.000303591	-0.000285067	-0.000340661		-0.000273852	-0.000135931	-0.000170897	-0.000279911	-0.000268223	-0.000241167	-0.000285345	-0.000306647	-0.000323812	-0.000291949	-0.00086044	-0.000323088	-0.000328205	-0.000237316	-0.000233292	-0.000437401	-0.000260722	-0.000354949	-0.000545254	-0.000198309	-0.000277933	-0.000272638	-0.00128088	-0.0015353		-0.00332692	-0.000283408	-0.000301579	-0.00021009	-0.000102547	-0.000372288	-0.000102547	-0.000355019	-0.000271896	-0.00023803	-0.000300839	-0.000394676	-0.000297722	-0.000188194	-0.000294587	-0.000160393	-0.00029458	-0.000102547	-0.000181236	-0.000274777	-0.000244537	0.0433781	-0.000485382	-0.000551977	0.00183217	-0.000504349	-0.000397021	-0.000164621	-0.000526227	-0.00511957		-0.00089412	-0.0026446	-0.000291083	-0.000287391	-0.000137364	-0.000116514	-0.000430794		-0.000597985	-0.000341569	-0.000285764	-0.000356349	-0.000317625	-0.000574468		-0.000380514	-0.000127065	-0.000397708	-0.000290495	-0.000136534	-0.000476467	-0.000155747	-0.000202549	-0.000282287	-0.000435077	-0.000104429		-0.000129518	0.00105701	-0.00100401	-0.00403313	-0.000214629	-0.00120857	-0.000263456				-0.00274204	-0.000305332	-0.00049	-0.000341655	-0.000889212	-0.000246342	-0.000555719		-0.000275767	-0.00225618	-0.000334809	-0.000822649	-0.000188025	-0.0130473	-0.0003037
RSV_genus281	RSV_genus281	-0.000375461	-0.000163539	-0.00014014	-0.0003594	-0.000161426		-0.00017171	-0.000400559	-0.000109904	-0.000319122	-0.000202185	-0.000142702	-0.000124513	-0.000124513	5.49127e-05	-0.000394285	0.000780139	-0.000404243	-0.000339311	0.000840112	0.260113	-0.000267897	-0.000312835	-0.000417779			0.181742	-0.000293486	-0.000413187	-0.000253399	-0.000384872	0.0978668	0.0698877	-0.000125623	-0.0212789	-0.000578587	-0.00028268	-0.00401146	-0.00852913	-0.000356075	-0.000794384	-0.000304204	-0.00134504	-0.0041402	-0.00447758	-0.00132667	-0.00166297	-0.000523736	-0.00305828		-0.00412322	-0.0133121	-0.000469735	0.330011	-0.0004698	-0.000467056	0.000395423	-0.000337996	-0.000431936	-7.59247e-05	-0.000286279	-0.000314661	-0.000314177	-0.00015673	-0.000204684	0.999999	-0.000153849	-0.000160197	-0.00032719	-4.24194e-05	0.000312233	-0.000165996	-0.000256379	0.000166672	-0.000163599	-0.000305248	-0.000313531		-0.000372166	-0.000151455	-0.000160197	-0.000387331	-0.000222234	-0.000310319	-0.00018973	-0.000256082	-0.000199444	-0.000525885	-0.000167848	-0.000165423	-0.000202881		-0.000125047	0.405018	-0.000241901	-0.000195614	-0.000391095	-0.000273024	0.000840112	-0.000308773	-0.000291152	-0.000308022	-8.77395e-05		0.000126376	-0.000302267		-0.000260405		0.0563965			-0.000260073	0.900479	0.0174042	-0.000146981	-7.58124e-05	-0.000339535	-0.000279082	0.993937	0.67524		-0.000450801	-0.000152403	-0.000507242	-7.85664e-05		0.00024179	-0.000158421	-0.000157897	-0.000605598	-0.000626009	-0.000160522	-0.000522874	-0.0249357	-0.000334889	-0.000156042	-0.000715304	-0.000239014			-0.000278385	-0.000303222	-0.00028472	-0.000340247		-0.000273519	-0.000135766	-0.000170689	-0.00027957	-0.000267897	-0.000231165	-0.000284997	0.000791876	0.000701114	-0.000291594	-0.000859392	-0.000322695	-0.000327805	-0.000135309	-0.000233008	0.224566	-0.000260405	-0.000354517	0.027754	-0.000198068	-0.000277594	0.000840112	-0.00127933	0.0539823		-0.00332287	-0.000283063	-0.000301212	-0.000209834	-0.000102422	-0.00029329	-0.000102422	-0.000229914	-0.000271565	-0.000237741	-0.000300473	-0.000394195	-0.000297359	-0.000187965	-0.000210443	-0.000160197	-0.000294221	-0.000102422	-0.000181015	-0.000274442	-0.000244239	-0.0139926	-0.000484792	-0.000551305	-0.00532589	-0.000503735	-0.000396538	-0.000164421	-0.000525587	-0.00511334		-0.000893031	-0.00260436	0.000313411	-0.000287041	-0.000137197	-0.000116373	0.0695379		0.00425818	-0.000341153	-0.000285416	0.000569747	-0.000317239	0.0307139		0.0217841	-0.000126911	-0.000299295	-0.000280774	-0.000136368	0.0200711	-0.000155557	-0.000202302	-0.000281944	-0.000277055	-0.000104301		-0.00012936	-0.00133537	-0.00100279	-0.00402822	-0.000214368	-0.0012071	-0.000263135				-0.00630541	-0.000304961	-0.000489403	-0.000341239	-0.000817065	-0.000246042	-0.000555043		-0.00570877	-0.00225343	-0.000334401	-0.000821648	-0.000187796	-0.0166695	-0.00030333
RSV_genus282	RSV_genus282	-0.000208463	-9.07998e-05	-7.78083e-05	-0.000199546	-8.96267e-05		-9.53368e-05	-0.000222398	0.00357366	-0.000177183	-0.000112257	-7.92307e-05	-6.91322e-05	-6.91322e-05	-0.000105138	-0.000103407	-0.000163864	-0.00025065	-0.000188392	-0.000151189	-0.000187813	-0.000148741	-0.000173692	-0.000231959			-0.000178948	-0.000162949	-0.000266129	-0.000140692	-0.000213688	0.026991	0.00821694	-6.9748e-05	-0.011351	-0.000321242	-0.000156949	-0.00217325	-0.00415327	-0.0001977	-0.000441056	-0.0001689	0.00361052	-0.00229872	-0.00210549	-0.00073659	-0.00092331	-0.000290788	-0.00108686		-0.000444792	0.0613875	-0.000216703	-0.00111932	-0.000260842	-0.000259318	0.0135099	-0.000187662	-0.000239819	-4.21548e-05	-0.000158947	0.967637	-0.000174437	-8.70196e-05	-0.000113644	-0.000176936	-8.542e-05	-8.89446e-05	-0.000181662	-0.000217078	-0.000180402	-9.21639e-05	-0.000142346	-0.000168997	-9.08329e-05	-0.00016948	-0.000165865		-6.73981e-05	-8.40907e-05	-8.89446e-05	-0.000215053	-0.000128501	-0.000172295	-0.000105341	-0.000142182	-0.000110735	0.0025373	-9.31921e-05	-9.18462e-05	-0.000112643		-6.94283e-05	-0.000204295	-0.000134308	-0.000108609	-0.000217143	-0.000151588	-0.000151189	-0.000171436	0.000114983	0.00357379	-0.0001647		-0.000117818	-0.000167824		-0.000144582		-6.30829e-05			-0.000144398	-0.0002686	-0.000141501	-8.16065e-05	-4.20924e-05	-0.000188516	-0.000154952	-0.000194605	-0.000195588		-0.000250293	-8.46172e-05	0.0688408	-4.36215e-05		0.0909377	-8.79583e-05	0.123769	-0.000336239	0.100016	-0.0001314	-0.000290309	-0.00763837	-0.000185937	-8.66375e-05	-0.00039715	-0.000132705			-0.000154565	-0.000168354	-0.000158082	-0.000188911		-0.000151863	-7.53796e-05	-9.47696e-05	-0.000155222	-0.000148741	-0.000133738	-0.000158236	-0.000170049	-0.000179567	-0.000161898	0.242084	0.00297075	-0.000182003	-0.000131602	-0.00012937	-0.000242558	-0.000144582	-0.000196834	0.0111632	-0.000109971	-0.000154126	-0.000151189	-0.000710305	0.472636		-0.00184492	-0.000157162	-0.000167238	-0.000116504	-5.68668e-05	0.0374765	-5.68668e-05	0.082253	-0.000150778	-0.000131998	-0.000166828	0.00221184	-0.000165099	-0.000104362	0.000154108	-8.89446e-05	-0.000163357	-5.68668e-05	0.967343	-0.000152376	-0.000135606	-0.00692383	-0.000269165	-0.000306095	-0.0028754	-0.000279683	-0.000220165	-9.12896e-05	-0.000192874	-0.00281408		-0.000495828	-0.00122431	-0.000161418	-0.00015937	-7.61743e-05	-6.46122e-05	-0.000238894		-0.000331608	-0.000189415	0.897317	-0.000197611	0.0256368	0.0157824		0.0186557	-7.04631e-05	-0.000220546	0.0474933	-7.57142e-05	0.011773	-8.63683e-05	-0.000112322	-0.00015654	-0.000241269	-5.79101e-05		-7.18232e-05	-0.000695465	0.000725165	-0.00221542	-0.000119021	-0.000213279	-9.48695e-05				-0.00347443	-0.00016932	-0.000271726	-0.000189462	-0.000485576	-0.000136607	-0.00030817		-0.00312616	-0.0011764	-0.000185666	-0.000298636	-0.000104268	-0.00198725	0.000155732
RSV_genus283	RSV_genus283	-0.000452484	-0.000197087	-0.000168888	-0.000433128	0.00271013		-0.000206935	-0.00048273	-0.00013245	-0.000384587	0.0780517	-0.000171976	0.143456	0.143456	0.176728	0.433157	0.198881	0.337198	-0.000408918	0.167705	0.183052	-0.000322853	-0.00037701	0.000800146			0.0106247	0.0561268	0.666487	0.0158678	0.0439998	0.384841	0.529333	0.143452	-0.0250554	-0.000697279	-0.000340669	-0.00483438	-0.0101528	-0.000429121	-0.000957344	-0.000366608	-0.00162097	-0.00498953	-0.00521	-0.00159882	-0.00200411	-0.000631175	-0.00368465		-0.00491556	-0.0115584	-0.000548261	0.0607929	-0.000566175	-0.000562868	0.097047	-0.000407333	0.0144716	-9.14999e-05	0.056367	0.021775	0.0200032	-0.000188882	-0.000246673	-0.000384051	0.0294243	-0.00019306	0.218305	0.0544815	0.0958516	-0.000200048	-0.000308972	0.0707863	0.142608	-0.000367867	-0.000377849		-0.000448512	-0.000182525	-0.00019306	-0.000466788	0.823195	-0.000373978	-0.000228651	-0.000308615	-0.000240358	0.0192813	-0.00020228	-0.000199359	-0.0002445		-0.000150699	5.19106e-05	-0.000291525	-0.000235743	-0.000471324	-0.000329032	0.167705	-0.000372114	0.51295	0.000221803	0.0311973		0.0508871	-0.000364274		-0.000313825		-0.000136926			-0.000313425	-0.000583016	0.011453	0.143147	-9.13646e-05	-0.000409188	-0.000336334	-0.000422403	1.9223e-06		-0.000543278	-0.000183668	0.000959061	-9.46836e-05		0.433017	-0.00019092	0.147528	0.00512265	0.00207577	0.0114361	0.00863461	-0.0280114	-0.000403589	-0.000188053	-0.000862041	-0.000288045			0.00434834	-0.000365425	-0.000343127	0.308035		-0.000329629	-0.000163617	-0.000205704	-0.000336921	-0.000322853	0.00117624	2.05874e-05	0.165509	0.154368	-0.000351411	0.0045168	-0.000388893	-0.000395051	0.0281448	0.0163769	0.242401	-0.000313825	0.00168257	0.0306352	-0.0002387	-0.00033454	0.167705	0.00021414	0.00899063		-0.00400452	0.010463	0.0511657	-0.000252879	-0.000123433	0.477665	-0.000123433	0.0202921	-0.000327274	0.52387	-0.000362112	-0.000475061	-0.00035836	0.0198863	0.532749	-0.00019306	-0.000354578	-0.000123433	0.0219277	-0.000330742	-0.000294343	-0.015551	-0.000584242	-0.0006644	-0.00621253	-0.000607072	-0.000477884	-0.00019815	-0.000633405	-0.00608148		-0.00107623	0.00242863	0.0909062	-0.000345924	0.143284	-0.000140245	0.129193		0.00802549	0.0141655	0.0202002	0.156735	0.00488322	0.523852		0.0302202	0.00268183	0.757935	0.520067	-0.000164343	0.224569	-0.000187468	-0.000243802	-0.000339782	0.052676	-0.000125698		-0.000155897	-0.00141022	-0.0012085	-0.00482369	-0.000258344	-0.00145472	-0.000317115				-0.0057438	-0.00036752	-0.0005898	-0.000411241	0.0102191	-0.000296515	-0.000668904		-0.0060817	-0.00267052	-0.000403	-0.000990201	-0.00022632	-0.0172793	-0.000365556
RSV_genus284	RSV_genus284	-0.000209123	-9.10871e-05	-7.80545e-05	-0.000200177	-8.99103e-05		-9.56384e-05	-0.000223102	-6.12138e-05	-0.000177743	-0.000112612	-7.94814e-05	-6.93509e-05	-6.93509e-05	-0.000105471	-0.000223113	-0.000164382	-0.000251443	-0.000188988	-0.000151668	-0.000188408	-0.000149212	-0.000174241	-0.000232693			-0.000179514	-0.000163464	-0.000266971	-0.000141137	-0.000214364	-0.000338453	-0.000180122	-6.99687e-05	0.0037941	-0.000322259	-0.000157446	0.001015	-0.00423769	-0.000198325	-0.000442452	-0.000169434	-0.000749156	0.002604	-0.00242581	-0.000738921	-0.000926232	-0.000291708	-0.00170339		-0.00225006	-0.00700037	-0.000202183	-0.00112286	-0.000261667	-0.000260139	-0.000243668	-0.000188255	-0.000240577	-4.22882e-05	-0.00015945	-0.000175259	-0.000174989	-8.7295e-05	-0.000114004	-0.000177496	-8.56903e-05	-8.92261e-05	-0.000182237	-0.000217765	-0.000180972	-9.24555e-05	-0.000142797	-0.000169532	-9.11203e-05	-0.000170016	-0.000174629		-0.000207287	-8.43567e-05	-8.92261e-05	-0.000215734	-0.000128908	-0.00017284	-0.000105675	-0.000142631	-0.000111086	-0.000292905	-9.34869e-05	-9.21368e-05	-0.000113		-6.9648e-05	-0.000204942	-0.000134733	-0.000108952	-0.00021783	-0.000152067	-0.000151668	-0.000171979	-0.000162165	-0.000171561	-0.000165221		-0.000118191	-0.000168355		-0.000145039		-6.32825e-05			-0.000144855	-0.00026945	-0.000141949	-8.18647e-05	-4.22256e-05	-0.000189113	-0.000155442	-0.000195221	-0.000196207		-0.000251085	-8.4885e-05	-0.000282521	-4.37596e-05		-0.000284094	-8.82366e-05	-9.81853e-05	-0.000337303	-0.000348672	-0.000131816	-0.000291228	0.0127519	-0.000186525	-8.69117e-05	0.0183437	-0.000133125			-0.000155054	-0.000168887	-0.000158582	-0.000189509		-0.000152343	-7.56181e-05	-9.50694e-05	-0.000155714	-0.000149212	-0.000134161	-0.000158736	-0.000170587	-0.000180136	-0.00016241	-0.00047866	-0.000179733	-0.000182579	-0.000132018	-0.00012978	-0.000243325	-0.000145039	-0.000197457	-0.000303323	-0.000110319	-0.000154613	-0.000151668	-0.000712553	-0.000854086		0.0171442	-0.000157659	-0.000167767	-0.000116872	-5.70468e-05	-0.000207103	-5.70468e-05	-0.000197496	-0.000151255	-0.000132416	-0.000167356	-0.000219557	-0.000165622	-0.000104692	-0.000163878	-8.92261e-05	-0.000163874	-5.70468e-05	-0.000100821	-0.000152858	-0.000136035	-0.00556896	-0.000270017	-0.000307063	-0.00181726	-0.000280568	-0.000220862	-9.15784e-05	-0.000292739	-0.002848		-0.000497397	-0.00147119	-0.000161929	-0.000159875	-7.64154e-05	-6.48166e-05	-0.000239649		-0.000332657	-0.000190014	-0.00015897	-0.000198236	-0.000176694	-0.000319575		-0.000211679	-7.06861e-05	-0.000221244	-0.000161601	-7.59537e-05	-0.000265057	-8.66416e-05	-0.000112677	-0.000157036	-0.000242032	-5.80934e-05		-7.20504e-05	-0.000564792	-0.000558528	-0.00224362	-0.000119398	-0.000672323	-0.00014656				-0.00182868	-0.000169856	-0.000272586	-0.000190062	-0.000494667	-0.000137039	-0.000309145		-0.00308613	-0.0012551	-0.000186253	0.00139725	-0.000104598	0.0121713	-0.000168947
RSV_genus285	RSV_genus285	-0.000185823	-8.09386e-05	-6.9358e-05	0.0362877	-7.98929e-05		-8.49828e-05	-0.000198245	-5.43936e-05	0.0250072	-0.000100065	-7.06259e-05	-6.16241e-05	-6.16241e-05	-9.37194e-05	0.000507883	-0.000146067	0.00463626	-0.000167932	-0.00013477	0.00322416	-0.000132587	-0.000154828	-0.00015108			-0.000159513	-0.000145252	0.0652358	-0.000125412	0.00490078	0.000404465	-0.000160054	-6.21731e-05	-0.0086121	-0.000286354	-0.000139904	-0.00198535	-0.0036085	-0.000176229	-0.000393156	-0.000150556	-0.000665688	-0.00194744	-0.00220114	-0.000656594	-0.000823035	-0.000259207	-0.0015136		-0.0020325	-0.00557865	-0.000232481	0.00391247	-0.000232513	-0.000231155	-0.000213019	-0.000167281	-0.000213773	-3.75766e-05	-0.000141685	-0.000155732	-0.000155492	-7.75689e-05	-0.000101302	-0.00015772	-7.61431e-05	-7.92849e-05	0.000568507	-0.000193503	0.00125005	0.00684859	-0.000126887	-0.000150643	-8.09681e-05	-0.000151073	-0.000155173		-0.000184192	-7.49581e-05	-7.92849e-05	-0.000191698	-0.000114546	0.422173	0.899225	-0.00012674	-9.87089e-05	-0.000260271	0.00763155	-8.18713e-05	-0.00010041		-6.18881e-05	-0.000182108	-0.000119722	-9.68133e-05	-0.000193561	-0.000135125	-0.00013477	-0.000152818	-0.000144097	-2.3686e-05	-0.000146813		0.00125952	0.0188307		-0.00012888		-5.62319e-05			-0.000128715	-0.000239429	-0.000126133	-7.27437e-05	-3.7521e-05	-0.000168043	-0.000138123	-0.00017347	-0.000174346		-0.00022311	-7.54274e-05	-0.000251044	-3.88841e-05		-0.000252441	-7.84057e-05	-8.72459e-05	-6.46605e-06	0.00503773	-0.00011713	0.0146203	-0.011358	-0.000165743	-7.72283e-05	-0.000354018	-0.000118293			-0.000137778	-0.00015007	-0.000140913	0.738132		-0.00013537	0.00145062	-8.44772e-05	-0.000138365	-0.000132587	0.799411	0.741498	-0.000151581	-0.000160066	-0.000144315	-0.00042533	0.0315366	0.0326141	-0.000117309	-0.00011532	-0.000216215	-0.00012888	0.000378043	0.0024094	-9.80277e-05	0.0332712	-0.00013477	-0.000633163	-0.000758927		-0.00164455	-0.000140093	-0.000149076	-0.000103851	-5.06909e-05	-0.000184028	-5.06909e-05	0.00634845	-0.000134403	-0.000117663	-0.00014871	-0.000195095	-0.000147169	-9.30275e-05	-0.000145619	-7.92849e-05	-0.000145616	-5.06909e-05	-8.95881e-05	-0.000135827	-0.000120879	-0.00580076	-0.000239933	-0.000272852	-0.00263589	-0.000249308	-0.000196254	-8.13752e-05	-0.000260123	-0.00253069		-0.000441979	-0.00130727	-0.000143887	-0.000142062	0.00178107	-5.7595e-05	0.0107148		0.00328827	0.0272293	-0.000141258	-0.00017615	-0.000157008	0.00200396		-0.000188094	-6.28106e-05	0.00223041	0.00470495	0.998656	0.00202403	-7.69884e-05	-0.000100123	-0.000139539	0.0024451	-5.16209e-05		-6.40229e-05	-0.000661519	-0.000496299	-0.0019075	-0.000106095	-0.000597416	-0.000130231				-0.00308641	-0.000150931	-0.000242215	-0.000168886	0.00139725	-0.000121771	-0.000274701		-0.00283795	-0.00111527	-0.000165502	-0.000386202	-9.29438e-05	-0.00734156	-0.000150124
RSV_genus286	RSV_genus286	-0.000342141	-0.000149026	-0.000127703	-0.000327506	-0.0001471		-0.000156472	-0.000365012	-0.000100151	-0.000290802	-0.000184242	-0.000130038	-0.000113464	-0.000113464	-0.000172558	-0.000365031	-0.000268942	-0.000411381	-0.000309199	-0.00024814	-0.00030825	-0.000244122	-0.000285072	-0.000380704			-0.000293699	-0.000267441	-0.000436785	-0.000230911	-0.000350717	-0.000553736	-0.000294694	-0.000114474	-0.00214524	-0.000527241	-0.000257594	-0.00365547	0.00425323	-0.000324476	-0.000723887	-0.000277208	-0.00122568	-0.00377279	-0.00211818	-0.00120893	-0.00151539	-0.000477257	-0.00278687		-0.00344601	0.00259341	-0.000428049	-0.00183709	-0.000428108	-0.000425608	-0.000398659	-0.000308001	-0.000393604	-6.91868e-05	-0.000260873	-0.000286737	-0.000286295	-0.000142821	-0.000186519	-0.000290397	-0.000140196	-0.000145981	-0.000298154	-0.000356281	-0.000296085	-0.000151265	-0.000233626	-0.000277367	-0.00014908	-0.000278159	-0.000285707		-0.000339138	-0.000138014	-0.000145981	-0.000352958	-0.000210904	-0.00028278	-0.000172892	-0.000233356	-0.000181745	-0.000479216	-0.000152952	-0.000150743	-0.000184877		-0.00011395	-0.000335301	-0.000220434	-0.000178255	-0.000356388	-0.000248794	-0.00024814	-0.000281371	-0.000265314	-0.000280687	-0.000270314		-0.00019337	-0.000275442		-0.000237296		-0.000103535			-0.000236993	-0.000440842	-0.000232239	-0.000133937	-6.90845e-05	-0.000309404	-0.000254316	-0.000319397	-0.00032101		-0.000410795	-0.000138879	-0.000462227	-7.15941e-05		-0.0004648	-0.000144362	-0.000160639	-0.000551854	-0.000570455	-0.000215662	-0.000476472	0.0294533	-0.00030517	-0.000142194	-0.000651825	-0.000217803			-0.00025368	-0.000276312	-0.000259452	-0.000310052		-0.000249246	-0.000123717	-0.000155541	-0.00025476	-0.000244122	-0.000219498	-0.000259705	-0.000279093	-0.000294716	-0.000265716	-0.000783126	-0.000294058	-0.000298714	-0.000215992	-0.00021233	-0.000398099	-0.000237296	-0.000323055	-0.000496261	-0.000180491	-0.000252959	-0.00024814	-0.00116579	-0.00139735		-0.00302798	-0.000257942	-0.000274481	-0.000191212	-9.33331e-05	-0.000338837	-9.33331e-05	-0.00032312	-0.000247465	-0.000216643	-0.000273807	-0.000359213	-0.00027097	-0.000171284	-0.000268117	-0.000145981	-0.000268111	-9.33331e-05	-0.000164951	-0.000250087	-0.000222564	-0.0127581	-0.000441769	-0.00050238	-0.00485325	-0.000459032	-0.000361347	-0.00014983	-0.000478944	-0.00360127		-0.00081378	-0.00240698	-0.000264928	-0.000261568	-0.000125022	-0.000106045	-0.000392085		-0.000544254	-0.000310878	-0.000260087	-0.00032433	-0.000289085	-0.00052285		-0.000346323	-0.000115648	-0.000361972	-0.000264393	-0.000124266	-0.000433655	-0.000141753	-0.000184349	-0.000256923	-0.000395984	-9.50453e-05		-0.00011788	6.42761e-05	-0.000913797	0.0044983	-0.000195344	-0.00109997	-0.000239784				-0.00389433	-0.000277897	-0.000445972	-0.000310956	-0.000809314	-0.000224207	-0.000505786		0.00187801	-0.00205345	-0.000304725	-0.000748731	-0.00017113	-0.00230528	-0.000276411
RSV_genus287	RSV_genus287	-0.000188033	-8.1901e-05	-7.01827e-05	-0.000179989	-8.08429e-05		-8.59933e-05	-0.000200602	-5.50404e-05	-0.000159818	-0.000101255	-7.14657e-05	-6.23569e-05	-6.23569e-05	-9.48339e-05	-0.000200612	-0.000147804	-0.000226085	-0.000169929	-0.000136372	-0.000169407	-0.000134164	-0.000156669	-0.000209226			-0.00016141	-0.000146979	-0.000240047	-0.000126903	-0.000192746	0.0275436	0.00839418	-6.29124e-05	-0.0105839	-0.000289759	-0.000141567	-0.00194856	-0.00415564	-0.000178324	-0.000397831	-0.000152347	-0.000673604	-0.00207166	-0.00222885	-0.000664401	-0.000832822	-0.000262289	-0.00152162		-0.00204374	0.0631248	-0.000209615	-0.000854091	-0.000235278	-0.000233904	0.0137971	-0.00016927	-0.000216315	-3.80235e-05	-0.00014337	0.986153	-0.000157341	-7.84913e-05	-0.000102507	-0.000159595	-7.70485e-05	-8.02277e-05	-0.000163858	-0.000195804	-0.000162721	-8.31314e-05	-0.000128396	-0.000152434	-8.19309e-05	-0.00015287	-0.000157018		-0.000186382	-7.58494e-05	-8.02277e-05	-0.000193977	-0.000115908	-0.000155409	-9.50175e-05	-0.000128247	-9.98827e-05	-0.000263366	-8.40588e-05	-8.28449e-05	-0.000101604		-6.2624e-05	-0.000184274	-0.000121145	-9.79645e-05	-0.000195862	-0.000136731	-0.000136372	-0.000154635	-0.00014581	0.00366175	-0.000148558		-0.000106271	-3.02673e-05		-0.000130412		-5.69005e-05			-0.000130246	-0.000242276	-0.000127633	-7.36087e-05	-3.79672e-05	-0.000170041	-0.000139766	-0.000175533	-0.000176419		-0.000225763	-7.63244e-05	0.0696517	-3.93464e-05		0.0895952	-7.9338e-05	0.126134	-0.000303286	0.10201	-0.000118523	-0.000261858	-0.00799313	-0.000167714	-7.81467e-05	-0.000358227	-0.000119699			-0.000139417	-0.000151855	-0.000142589	-0.000170397		-0.00013698	-6.7992e-05	-8.54817e-05	-0.00014001	-0.000134164	-0.000120631	-0.000142728	-0.000153383	-0.000161969	-0.000146031	0.246743	-0.000161607	-0.000164166	-0.000118704	-0.000116692	-0.000218786	-0.000130412	-0.000177544	0.0114109	-9.91933e-05	-0.000139021	-0.000136372	-0.000640692	0.481871		-0.00166411	-0.000141759	-0.000150848	-0.000105086	-5.12936e-05	0.0382132	-5.12936e-05	0.0838399	-0.000136001	-0.000119062	-0.000150478	-0.000197415	-0.000148919	-9.41337e-05	-0.000147351	-8.02277e-05	-0.000147347	-5.12936e-05	0.985747	-0.000137442	-0.000122316	-0.00666688	-0.000242786	-0.000276096	-0.00264665	-0.000252273	-0.000198588	-8.23428e-05	-0.000263216	-0.00236361		-0.000447234	-0.00108225	-0.000145598	-0.000143751	-6.87089e-05	-5.82799e-05	-0.000215481		-0.000299109	-0.000170851	0.914396	-0.000178244	0.0261449	0.0160275		0.0190351	-6.35574e-05	-0.000198931	0.0484152	-6.82938e-05	0.0120277	-7.79038e-05	-0.000101314	-0.000141199	-0.000217623	-5.22347e-05		-6.47842e-05	-0.000629968	-0.000502201	-0.000964003	-0.000107357	-0.000601894	-0.000131779				-0.00249529	-0.000152726	-0.000245095	-0.000170894	-0.00044478	-0.000123219	-0.000277968		-0.00276443	-0.00112853	-0.00016747	-0.000364921	-9.40489e-05	-0.000426709	-0.000151909
RSV_genus288	RSV_genus288	-0.000304257	-0.000132524	-0.000113563	-0.000291242	-0.000130812		-0.000139146	-0.000324595	-8.90611e-05	-0.000258602	-0.000163841	-0.000115639	-0.0001009	-0.0001009	-0.000153451	-0.000324612	-0.000239163	-0.000365829	-0.000274962	-0.000220664	-0.000274118	-0.000217091	-0.000253507	-0.000338549			-0.000261178	-0.000237827	-0.000388421	-0.000205343	-0.000311883	-0.000492422	-0.000262063	-0.000101799	-0.00933778	-0.000468861	-0.000229071	-0.00325071	-0.0012309	-0.000288547	-0.000643732	-0.000246513	-0.00108996	-0.00335503	-0.00264006	-0.00107507	-0.00134759	-0.000424411	-0.00153163		-0.00174395	-0.00223105	0.0018885	-0.00163368	-0.000380704	-0.000378481	-0.00017033	-0.000273896	-0.000350021	-6.15259e-05	-0.000231987	0.0090634	-0.000254594	-0.000127007	-0.000165866	-0.000258242	-0.000124672	-0.000129817	-0.00026514	-0.000316831	-0.0002633	-0.000134515	-0.000207757	-0.000246655	-0.000132573	-0.000247359	-0.000254071		-0.000301586	-0.000122732	-0.000129817	-0.000313875	-0.000187551	-0.000251469	-0.000153748	-0.000207517	-0.000161621	-0.000426153	-0.000136016	-0.000134052	-0.000164406		-0.000101332	-0.000298174	-0.000196026	-0.000158517	-0.000316926	-0.000221246	-0.000220664	-0.000250215	-0.000235936	-0.000249607	-0.000240383		-0.000171958	0.0112467		-0.00021102		-9.2071e-05			-0.000210752	-0.000392029	-0.000206524	-0.000119107	-6.14349e-05	-0.000275144	-0.000226156	-0.00028403	-0.000285465		-0.000365308	-0.000123501	-0.000411046	-6.36667e-05		-0.000413334	-0.000128377	-0.000142852	-0.000490749	0.00446702	-0.000191782	-0.000423713	-0.0137974	-0.000271379	-0.000126449	-0.000579649	-0.000193686			-0.000225591	-0.000245717	-0.000230724	-0.00027572		-0.000221647	-0.000110018	-0.000138318	-0.000226551	-0.000217091	-0.000195193	-0.000230949	-0.00024819	-0.000262083	-0.000236294	-0.000696412	-0.000261497	-0.000265638	-0.000192076	-0.000188819	-0.000354019	-0.00021102	-0.000287284	-0.000441311	-0.000160505	-0.00022495	-0.000220664	-0.00103671	0.00607922		-0.0026927	-0.000229381	-0.000244088	-0.00017004	-8.29985e-05	-0.000301318	-8.29985e-05	-0.000287341	-0.000220064	-0.000192654	-0.000243489	-0.000319438	-0.000240966	-0.000152318	-0.000238429	-0.000129817	-0.000238423	-8.29985e-05	-0.000146687	-0.000222396	-0.00019792	-0.00481995	-0.000392853	-0.000446752	-0.00236308	-0.000408204	-0.000321336	-0.000133239	-0.000425911	0.0145657		-0.000723672	0.0206861	-0.000235593	-0.000232605	-0.000111178	-9.4303e-05	-0.000348671		-0.00048399	-0.000276455	-0.000231288	-0.000288418	-0.000257076	-0.000464956		-0.000307975	-0.000102843	-0.000321892	-0.000235117	-0.000110507	-0.000385637	-0.000126057	-0.000163936	-0.000228474	-0.000352137	-8.45212e-05		-0.000104828	-0.00108314	-0.000812614	0.0947977	-0.000173714	-0.000978176	-0.000213233				0.0554354	-0.000247126	-0.00039659	-0.000276525	-0.0007197	-0.000199381	-0.000449781		0.00498942	-0.00182608	-0.000270984	-0.000665826	-0.000152181	0.0675762	-0.000245805
RSV_genus289	RSV_genus289	-0.000509151	-0.00022177	-0.000190039	-0.000487371	-0.000218905		-0.000232851	-0.000543185	-0.000149037	-0.000432751	-0.000274176	-0.000193513	-0.000168849	-0.000168849	-0.000256789	-0.000543213	-0.000400221	0.00135705	-0.000460129	-0.000369265	-0.000458716	-0.000363286	-0.000424225	-0.000566537			0.519449	-0.000397986	-0.000649993	-0.000343625	0.000937801	-0.000824032	0.0476359	-0.000170353	-0.00377914	-0.000784603	-0.000383333	-0.00223138	0.00462582	-0.000482862	-0.00107724	-0.000412521	-0.00182397	-0.00512238	-0.00253175	-0.00179905	-0.0022551	-0.000710221	-0.00414723		0.00499606	0.00255764	-0.000636992	0.0164671	-0.00063708	0.462704	0.00197022	-0.000458345	-0.000585734	-0.000102959	-0.000388213	-0.000426702	-0.000426044	-0.000212537	-0.000277565	-0.000432148	-0.00020863	-0.000217239	-0.000443691	-0.000530192	0.00672453	-0.000225101	-0.000347666	-0.000412758	-0.000221851	-0.000413937	-0.000383072		0.35268	-0.000205383	-0.000217239	-0.000525247	-0.000313852	-0.000420814	-0.000257286	-0.000347265	-0.00027046	-0.000713135	-0.000227613	-0.000224325	-0.00027512		-0.000169572	-0.000498972	-0.000328035	-0.000265266	-0.000530351	-0.000370238	-0.000369265	0.0675734	0.0004761	0.00329616	-0.000402263		-0.000287759	-0.000409894		-0.000353127		-0.000154074			0.000998577	0.0962963	-0.000345602	-0.000199316	-0.000102807	-0.000460433	-0.000378455	-0.000475303	-0.000477704		-0.000611316	-0.000206669	-0.000687854	-0.000106541		-0.000691683	-0.00021483	0.0239295	-0.000821231	0.000807215	0.0160134	0.0046727	-0.00826085	-0.000454132	-0.000211604	-0.00097	-0.000324119			-0.000377509	-0.000411189	-0.000386099	-0.000461397		-0.00037091	-0.000184107	-0.000231465	-0.000379115	-0.000363286	-0.000326641	-0.000386475	0.084468	-0.000438576	-0.00039542	0.03883	-0.000437596	-0.000444526	-0.000321424	-0.000315975	-0.000592423	-0.000353127	0.0756595	0.00657498	-0.000268593	-0.000376436	-0.000369265	-0.00173485	-0.00207944		-0.00450603	0.0149471	0.00536829	-0.000284549	-0.000138892	0.0278158	-0.000138892	0.00996578	-0.00036826	-0.000322392	-0.000407461	-0.000534555	-0.000403239	-0.000254893	0.04373	-0.000217239	0.522057	-0.000138892	-0.000245469	-0.000372162	-0.000331205	-0.00983818	-0.00065741	-0.000747606	0.0109446	-0.000683099	-0.000537732	-0.000222966	-0.00071273	-0.00693403		-0.00121101	-0.0035819	-0.000394248	-0.000389247	-0.000186048	-0.000157809	-0.000583474		0.0153603	-0.000462627	-0.000387044	-0.000482646	-0.000430197	0.0204164		-0.000515374	-0.000172099	-0.000538662	-0.000393451	-0.000184924	-0.000645334	-0.000210946	-0.000274335	-0.000382334	-0.000589275	-0.00014144		-0.000175421	-1.69862e-05	-0.00135985	-0.00486523	-0.000290697	0.00639236	-0.000356829				0.001875	-0.000413547	-0.000663663	-0.000462743	0.0557187	-0.000333649	-0.000752675		-0.00589795	-0.00252753	-0.000453471	-0.00111421	-0.000254663	0.00120975	-0.000411336
RSV_genus290	RSV_genus290	-0.000165068	-7.18984e-05	-6.16113e-05	-0.000158007	-7.09695e-05		-7.54909e-05	-0.000176102	-4.83183e-05	-0.000140299	-8.88888e-05	-6.27376e-05	-5.47412e-05	-5.47412e-05	-8.32517e-05	-0.000176111	-0.000129753	-0.000198473	-0.000149175	-0.000119717	-0.000148717	-0.000117778	-0.000137535	-0.000183673			-0.000141697	-0.000129028	-0.00021073	-0.000111404	-0.000169206	-0.000267154	-0.000142177	-5.52289e-05	-0.00438102	-0.000254371	-0.000124278	-0.0017636	0.000191134	-0.000156545	-0.000349244	-0.000133741	-0.000591336	-0.00108479	-0.00143112	-0.000583257	-0.000731109	-0.000230256	-0.00134455		0.00332946	0.00409225	-0.000206515	-0.000886317	-0.000206543	-0.000205337	-0.000192336	-0.000148597	-0.000189897	-3.33796e-05	-0.00012586	-0.000138338	-0.000138125	-6.89051e-05	-8.99874e-05	-0.000140104	-6.76385e-05	-7.04294e-05	-0.000143846	-0.00017189	-0.000142848	-7.29785e-05	-0.000112715	-0.000133817	-7.19246e-05	-0.0001342	-0.000137841		-0.000163619	-6.65859e-05	-7.04294e-05	-0.000170287	-0.000101752	-0.000136429	-8.3413e-05	-0.000112584	-8.7684e-05	-0.000231201	-7.37927e-05	-7.2727e-05	-8.91949e-05		-5.49757e-05	-0.000161768	-0.00010635	-8.6e-05	-0.000171941	-0.000120032	-0.000119717	-0.000135749	-0.000128003	-0.000135419	-0.000130415		-9.32925e-05	-0.000132889		-0.000114485		-4.99512e-05			-0.000114339	-0.000212687	-0.000112045	-6.46188e-05	-3.33302e-05	-0.000149274	-0.000122696	-0.000154095	-0.000154873		-0.00019819	-6.70028e-05	-0.000223005	-3.4541e-05		-0.000224246	-6.96484e-05	-7.75012e-05	-0.000266246	-0.000275219	-0.000104047	-0.000229877	-0.010053	-0.000147231	-6.86026e-05	-0.000314477	-0.00010508			-0.00012239	-0.000133309	-0.000125174	-0.000149586		-0.00012025	-5.96881e-05	-7.50418e-05	-0.00012291	-0.000117778	-0.000105898	-0.000125297	-0.00013465	-0.000142188	-0.000128196	-0.000377824	-0.00014187	-0.000144117	-0.000104207	-0.00010244	-0.000192066	-0.000114485	-0.00015586	-0.000239424	-8.70788e-05	-0.000122042	-0.000119717	-0.000562444	-0.000674161		-0.00146087	-0.000124446	-0.000132425	-9.22516e-05	-4.50291e-05	-0.000163474	-4.50291e-05	-0.000155891	-0.000119391	-0.000104521	-0.0001321	-0.000173305	-0.000130731	-8.26371e-05	-0.000129355	-7.04294e-05	-0.000129352	-4.50291e-05	-7.95818e-05	-0.000120656	-0.000107378	-0.0029306	-0.000213134	-0.000242376	-0.00101488	-0.000221463	-0.000174334	-7.22862e-05	-0.000231069	0.0041396		-0.000392613	-0.00116126	-0.000127816	-0.000126195	-6.03175e-05	-5.11622e-05	-0.000189164		-0.000262579	-0.000149985	-0.000125481	-0.000156475	-0.000139471	-0.000252252		-0.000167086	-5.57951e-05	-0.000174636	-0.000127558	-5.99531e-05	-0.000209219	-6.83894e-05	-8.89403e-05	-0.000123954	-0.000191045	-4.58552e-05		-5.68721e-05	-0.000587633	-0.000440867	0.00418101	-9.4245e-05	-0.000530689	-0.000115685				0.00514458	-0.000134073	-0.000215162	-0.000150023	-0.000390459	-0.00010817	-0.00024402		-0.00152331	0.012833	-0.000147017	-0.00036123	-8.25627e-05	0.00957971	-0.000133356
RSV_genus291	RSV_genus291	-0.000215238	-9.3751e-05	-8.03372e-05	-0.000206031	-9.25398e-05		-9.84354e-05	-0.000229626	-6.30039e-05	-0.000182941	-0.000115905	-8.18058e-05	-7.13791e-05	-7.13791e-05	-0.000108555	-0.000229638	-0.000169189	-0.000258797	-0.000194515	-0.000156103	-0.000193918	-0.000153575	-0.000179337	-0.000239498			-0.000184764	-0.000168245	-0.000274778	-0.000145264	-0.000220633	-0.000348351	-0.00018539	-7.2015e-05	-0.0107099	-0.000331683	-0.00016205	-0.00229963	-0.00488944	-0.000204125	-0.000455392	-0.000174389	-0.000771065	-0.00237343	-0.00256683	-0.000760531	-0.000953319	-0.000300239	-0.0017532		-0.0023637	0.00146807	-0.000269282	-0.0011557	-0.000269319	-0.000267746	9.81612e-05	-0.000193761	-0.000247613	-4.35249e-05	-0.000164113	-0.000180384	-0.000180106	-8.98479e-05	-0.000117338	-0.000182686	-8.81963e-05	-9.18355e-05	-0.000187566	-0.000224134	-0.000186265	-9.51593e-05	-0.000146973	-0.000174489	-9.37851e-05	-0.000174988	-0.000179736		-0.000213349	-8.68237e-05	-9.18355e-05	-0.000222043	-0.000132678	-0.000177895	-0.000108765	-0.000146803	-0.000114334	-0.000301471	-9.6221e-05	-9.48313e-05	-0.000116304		-7.16848e-05	-0.000210935	-0.000138673	-0.000112139	-0.000224201	-0.000156515	-0.000156103	-0.000177008	-0.000166907	-0.000176578	-0.000170053		-0.000121647	-0.000173279		-0.000149281		-6.51332e-05			-0.000149091	-0.00027733	-0.0001461	-8.42589e-05	-4.34605e-05	-0.000194643	-0.000159988	-0.00020093	-0.000201945		-0.000258428	-8.73674e-05	-0.000290784	-4.50393e-05		-0.000292402	-9.08171e-05	-0.000101057	-0.000347167	-0.000358869	-0.000135671	-0.000299745	0.00385202	-0.00019198	-8.94534e-05	-0.000410058	-0.000137018			-0.000159588	-0.000173826	-0.000163219	-0.000195051		-0.000156799	-7.78295e-05	-9.78497e-05	-0.000160267	-0.000153575	-0.000138084	-0.000163379	-0.000175576	-0.000185404	-0.00016716	-0.000492659	-0.000184989	-0.000187919	-0.000135879	-0.000133575	-0.000250441	-0.000149281	-0.000203232	-0.000312194	-0.000113545	-0.000159135	-0.000156103	-0.000733392	-0.000879064		-0.00190488	-0.00016227	-0.000172674	-0.00012029	-5.87151e-05	-0.000213159	-5.87151e-05	-0.000203272	-0.000155678	-0.000136288	-0.00017225	-0.000225978	-0.000170465	-0.000107753	-0.000168671	-9.18355e-05	-0.000168666	-5.87151e-05	-0.00010377	-0.000157328	-0.000140014	-0.00802602	-0.000277914	-0.000316043	-0.00305314	-0.000288773	-0.000227321	-9.42566e-05	-0.0003013	-0.00293129		-0.000511943	-0.00151421	-0.000166664	-0.00016455	-7.86501e-05	-6.67122e-05	-0.000246658		-0.000342386	-0.000195571	-0.000163619	-0.000204034	-0.000181861	-0.000328921		-0.000217869	-7.27533e-05	-0.000227714	-0.000166327	-7.8175e-05	-0.000272809	-8.91754e-05	-0.000115972	-0.000161628	-0.00024911	-5.97923e-05		-7.41575e-05	-0.000766236	-0.000574862	-0.00230924	-0.000122889	-0.000691985	-0.000150846				-0.00362157	-0.000174823	-0.000280557	-0.00019562	-0.000509133	-0.000141047	-0.000318186		-0.00312149	-0.00129181	-0.0001917	-0.000471021	-0.000107656	0.00022214	-0.000173888
RSV_genus292	RSV_genus292	-0.000532371	-0.000231884	-0.000198706	-0.000509598	0.00413961		-0.00024347	-0.000567958	0.0532104	-0.000452487	-0.00028668	-0.000202339	-0.000176549	-0.000176549	-0.0002685	-0.000509774	-0.000418473	0.488067	-0.000481113	-0.000386106	-0.000479636	-0.000379854	-0.000443572	-0.000137817			-0.000456994	0.0330109	0.0168457	0.0239645	0.068784	0.198291	0.268609	-0.000178122	-0.0185902	-0.000820386	-0.000400815	-0.00334653	-0.0100213	-0.000504883	-0.000862395	-0.000431334	-0.00190715	-0.00507919	-0.00386307	-0.00182665	-0.00168179	-0.000742611	-0.00356514		-0.00501229	0.0510526	-0.000553305	-0.00285851	0.198605	-0.000662244	0.0268578	-0.000479248	-0.000612447	-0.000107655	0.0322572	0.79047	0.000601719	-0.00022223	-0.000290223	-0.000451857	0.0410497	-0.000227146	-0.000463926	0.0416966	-0.000460708	0.0526114	-0.000363522	-0.000431582	-0.000231968	-0.000432815	-0.00044456		-0.000527699	-0.00021475	-0.000227146	0.0444035	-0.000328166	-0.000440006	-0.00026902	-0.000363102	-0.000282795	-0.000745658	0.0519105	-0.000234556	-0.000287668		-0.000177305	-0.000521728	-0.000342995	0.447986	-0.000554538	-0.000387123	-0.000386106	-0.000437813	0.284659	0.00262325	-0.000420609		-0.000300883	-0.000428588		-0.000369232		-0.000161101			0.000976922	-0.000685949	-0.000180528	-0.000208406	-0.000107495	-0.000481431	-0.000395714	-0.00049698	0.000141887		-0.000639196	-0.000216095	0.055337	-0.0001114		0.0713265	-0.000224627	0.100965	-0.000858684	0.0819233	-0.000335569	-0.000741389	-0.00920146	-0.000474843	-0.000221254	0.007382	-0.000338901			0.00664956	-0.000429941	-0.000403707	0.0388498		-0.000387826	-0.000192504	-0.000242022	-0.000396405	-0.000379854	0.00431874	0.000143414	-0.000434269	-0.000458578	-0.000413454	0.196986	-0.000457553	-0.000464799	-0.000336083	0.0342034	0.0498481	-0.000369232	0.0010783	0.0670389	-0.000280843	-0.000393604	-0.000386106	-0.00172476	0.384726		-0.00441928	-0.000401358	0.0286064	0.061203	0.0532915	0.31331	0.0532915	0.0797614	-0.000385055	0.293303	-0.000426044	-0.000558934	-0.000421629	0.0299823	0.291145	-0.000227146	-0.00041718	0.0532915	0.79027	-0.000389135	-0.00034631	-0.0123065	-0.000687392	-0.000781702	-0.00479383	0.0132618	-0.000562256	-0.000233134	-0.000745235	-0.00453111		-0.00126624	-0.00258824	0.377245	-0.000406998	-0.000194533	-0.000165006	-0.000610084		-0.000504797	-0.000483725	0.732949	0.000541932	0.0250018	0.0148887		0.017056	-0.000179948	0.383171	0.32867	-0.000193358	0.134757	-0.000220567	-0.000286846	-0.000399771	0.000888354	-0.00014789		-0.000183421	-0.00125825	-0.00136215	-0.00251366	-0.000303955	0.020681	-0.000373103				-0.00509238	-0.000432407	-0.000499211	-0.000483847	0.0922577	-0.000348866	-0.000787002		-0.0074404	-0.00313982	-0.000474152	-0.00116502	-0.000266278	-0.00771209	-0.000430096
RSV_genus293	RSV_genus293	-0.000232979	-0.000101478	-8.69586e-05	-0.000223012	-0.000100167		-0.000106548	-0.000248552	-6.81968e-05	-0.000198019	-0.000125458	-8.85483e-05	-7.72622e-05	-7.72622e-05	0.030095	0.000529977	0.132809	0.00555773	-0.000210547	0.137417	0.0436141	-0.000166233	-0.000194118	-0.000259237			0.00881762	-0.000182112	0.00788238	-0.000157237	-0.000238818	0.00587747	0.000479119	-7.79505e-05	-0.0118344	-0.000359021	-0.000175407	-0.00248917	-0.00529243	-0.000220949	-0.000492925	-0.000188762	-0.000834616	-0.00256905	-0.00241393	-0.000823214	-0.00103189	-0.000324985	-0.0018977		-0.00255851	-0.00531753	-0.000291477	0.0505159	-0.000291517	-0.000289814	3.83422e-05	-0.000209731	-0.000268022	-4.71123e-05	-0.00017764	-0.000195251	-0.000194951	-9.72532e-05	-0.000127009	-0.000197743	-9.54655e-05	-9.94046e-05	-0.000203025	0.0428678	0.0786027	-0.000103002	-0.000159086	0.0580716	-0.000101515	-0.000189411	-0.00019455		-0.000230934	-9.39798e-05	-9.94046e-05	-0.000240344	0.000995361	-0.000192557	-0.00011773	-0.000158902	-0.000123758	-0.000326318	-0.000104152	-0.000102647	-0.00012589		-7.75931e-05	0.000177272	-0.000150103	-0.000121381	-0.000242679	-0.000169415	0.137417	-0.000191597	-0.000180664	-0.000191131	0.0256531		0.0417443	-0.00018756		-0.000161585		-7.05015e-05			-0.000161379	-0.000300188	0.00546033	-9.12035e-05	-4.70426e-05	-0.000210686	-0.000173174	-0.000217491	-0.000218589		-0.000279728	-9.45683e-05	-0.00031475	-4.87515e-05		0.0926745	-9.83023e-05	0.0021646	-0.000375781	-0.000388447	0.0092706	-0.00032445	0.0292916	-0.000207803	-9.68262e-05	-0.000443855	-0.000148311			-0.000172742	-0.000188153	-0.000176672	-0.000211127		-0.000169722	-8.42443e-05	-0.000105915	-0.000173477	-0.000166233	0.00105134	-0.000176844	0.135631	0.126515	-0.000180938	-0.000533264	0.309082	-0.000203407	0.0124336	-0.000144584	0.130506	-0.000161585	-0.000219982	0.0111926	-0.000122904	-0.000172251	0.137417	-0.000793838	-0.000951517		-0.00206188	-0.000175644	-0.000186906	-0.000130205	-6.35544e-05	0.00948383	-6.35544e-05	0.0151998	-0.000168509	-0.000147521	-0.000186447	-0.000244603	-0.000184515	-0.000116635	0.0101801	-9.94046e-05	-0.000182568	-6.35544e-05	-0.000112322	-0.000170295	-0.000151554	-0.00494166	-0.000300819	-0.000342092	-0.00330478	-0.000312574	-0.000246057	-0.000102025	-0.000326133	-0.00317289		-0.000554137	0.00294012	0.0745409	-0.000178112	-8.51325e-05	-7.22106e-05	-0.000266988		0.00527676	-0.00021169	-0.000177104	0.114267	-0.000196851	0.00104101		0.0136607	-7.87497e-05	0.0118655	0.000978512	-8.46182e-05	0.0028119	-9.65253e-05	-0.000125531	-0.00017495	0.0192094	-6.47204e-05		-8.02696e-05	0.0144471	-0.000622243	-0.00249956	-0.000133018	-0.000749019	-0.000163279				-0.00243097	-0.000189232	-0.000303681	-0.000211743	0.00823837	-0.000152672	-0.000344411		-0.00289895	-0.00139828	-0.0002075	-0.000509843	-0.00011653	-0.0085216	-0.00018822
RSV_genus294	RSV_genus294	-0.00055191	-0.000240394	-0.000205999	-0.000528301	0.0223104		-0.000252406	-0.000588803	0.000553446	0.00373845	0.00660918	-0.000209765	0.0124844	0.0124844	0.147009	0.00406007	0.596774	0.0300361	-0.000498771	0.614079	0.206689	0.47459	-0.000459852	0.00182038			0.633182	0.0045507	0.0377679	0.125173	0.0102026	0.0321637	0.0758386	0.0124825	-0.0131773	-0.000850496	-0.000415526	-0.00572049	0.00178219	-0.000523414	-0.00116771	-0.000447165	-0.00110603	-0.00365911	-0.000194224	-0.00195014	-0.00244448	-0.000769866	-0.00449552		-0.00461352	0.000814764	0.00228032	0.25015	-0.000690583	0.573651	0.0050256	-0.000496838	0.000687526	-0.000111606	-0.000420816	-0.000462537	0.00667963	-0.000230386	-0.000300875	-0.000468441	0.169782	-0.000235483	-0.000480953	0.191963	0.359652	-0.000244006	0.192561	0.259752	0.0123563	-0.000448701	-0.000411186		-0.000547066	-0.000222632	-0.000235483	-0.000569358	0.00474661	-0.000456155	-0.000278894	-0.000376429	-0.000293174	0.0015493	-0.000246728	-0.000243165	-0.000298226		-0.000183813	0.00127056	-0.000355584	-0.000287544	-0.000574891	-0.000401332	0.614079	0.0771501	1.88791e-05	0.00383085	0.114956		0.186712	-0.000444318		-0.000382783		-0.000167013			0.00115998	0.109947	0.0251503	0.0124265	-0.000111441	-0.000499101	-0.000410238	-0.00051522	0.00279259		-0.000662655	-0.000224026	-0.000641463	-0.000115489		0.41517	-0.000232871	0.050019	-0.000373956	0.00321551	0.0603747	0.00619119	-0.0153705	-0.000492271	-0.000229375	-0.00105146	-0.000351339			0.0359493	-0.000445721	-0.000418524	-0.000500146		-0.00040206	-0.000199569	-0.000250904	-0.000410954	0.47459	0.00500888	0.00240702	0.703031	0.565457	0.462305	0.0443862	0.000155386	-0.000481858	0.0569914	0.128964	0.59141	-0.000382783	0.086569	0.0611691	-0.00029115	-0.00040805	0.614079	0.0493053	-0.00225408		-0.00488445	0.0180352	0.00751861	-0.000308446	-0.000150556	0.103052	-0.000150556	0.0834727	-0.000399187	-0.000349468	-0.00044168	0.409311	-0.000437104	0.155851	0.107967	-0.000235483	0.595882	-0.000150556	-0.000266084	-0.000403417	-0.00035902	-0.0125355	-0.000712621	-0.000810392	0.0258446	-0.000740467	-0.000582892	-0.000241691	-0.000772587	-0.00751637		-0.00131271	0.0166424	0.333289	-0.000421936	0.0124519	-0.000171062	0.0108093		0.0456706	0.000771584	-0.000419548	0.512325	-5.3978e-05	0.184153		0.0626762	6.3501e-05	0.0550802	0.012585	-0.000200455	0.0151867	-0.000228662	-0.000297374	-0.000414444	0.0966288	-0.000153318		-0.000190153	0.00104063	-0.00147405	-0.0059213	-0.000315111	-0.00168303	-0.000386797				-0.000570137	-0.000448278	-0.000719399	-0.000501605	0.132679	-0.00036167	-0.000815886		-0.00432089	-0.00331243	-0.000491554	-0.00117628	-0.000276051	-0.0029692	-0.000381078
RSV_genus295	RSV_genus295	-0.000375903	-0.000163731	-0.000140305	-0.000359823	-0.000161616		-0.000171912	-0.000401031	-0.000110033	-0.000319498	-0.000202423	-0.00014287	-0.00012466	-0.00012466	-0.000189586	-0.000401051	-0.000295481	-0.000451975	-0.00033971	-0.000272626	0.259757	-0.000268212	-0.000313203	-0.000418271			0.181667	-0.000293831	-0.000479886	-0.000253697	-0.000385325	0.0978148	0.0698813	-0.00012577	-0.021255	-0.000579268	-0.000283013	-0.00389898	-0.00853565	-0.000356494	-0.000795318	-0.000304562	-0.00134663	-0.00408778	-0.00448284	-0.00132823	-0.00166492	-0.000524352	-0.00306188		-0.00411888	-0.0133022	-0.000470288	0.329588	-0.000470353	-0.000467605	0.000392397	-0.000338394	-0.000432444	-7.6014e-05	-0.000286615	-0.000315031	-0.000314546	-0.000156915	-0.000204925	0.999992	-0.00015403	-0.000160386	-0.000327575	-0.000391438	-0.000325302	-0.000166191	-0.00025668	-0.000304737	-0.000163791	-0.000305608	-0.0003139		-0.000372604	-0.000151633	-0.000160386	-0.000387787	-0.000231715	-0.000310685	-0.000189953	-0.000256383	-0.000199679	-0.000526504	-0.000168045	-0.000165618	-0.00020312		-0.000125194	0.405011	-0.000242186	-0.000195844	-0.000391555	-0.000273345	-0.000272626	-0.000309136	-0.000291495	-0.000308384	-0.000296988		-0.000212451	-0.000302622		-0.000260711		0.0563959			-0.000260379	0.900472	0.0173584	-0.000147154	-7.59016e-05	-0.000339935	-0.000279411	0.99393	0.675234		-0.000451331	-0.000152583	-0.000507839	-7.86589e-05		-0.000510665	-0.000158607	-0.00017649	-0.00060631	-0.000626746	-0.000236943	-0.000523489	-0.0249775	-0.000335283	-0.000156226	-0.000716145	-0.000239295			-0.000278713	-0.000303578	-0.000285055	-0.000340647		-0.000273841	-0.000135925	-0.00017089	-0.000279899	-0.000268212	-0.000241157	-0.000285333	-0.000306634	-0.000323798	-0.000291937	-0.000860403	-0.000323075	-0.000328191	-0.000237306	-0.000233282	0.223506	-0.000260711	-0.000354934	0.0276635	-0.000198301	-0.000277921	-0.000272626	-0.00128083	0.0539801		-0.00332677	-0.000283396	-0.000301566	-0.000210081	-0.000102543	-0.000372272	-0.000102543	-0.000355004	-0.000271884	-0.00023802	-0.000300826	-0.000394659	-0.000297709	-0.000188186	-0.000294574	-0.000160386	-0.000294567	-0.000102543	-0.000181228	-0.000274765	-0.000244527	-0.0139443	-0.000485362	-0.000551953	-0.00531815	-0.000504328	-0.000397004	-0.000164614	-0.000526205	-0.00511935		-0.000894082	-0.00264449	-0.000291071	-0.000287378	-0.000137358	-0.000116509	0.0695369		0.00421178	-0.000341555	-0.000285752	-0.000356334	-0.000317612	0.0307017		0.0216711	-0.00012706	-0.000397691	-0.000290482	-0.000136529	0.0200452	-0.00015574	-0.00020254	-0.000282275	-0.000435059	-0.000104424		-0.000129512	-0.00133819	-0.00100397	-0.00403296	-0.00021462	-0.00120852	-0.000263445				-0.00632488	-0.000305319	-0.000489979	-0.000341641	-0.000889175	-0.000246331	-0.000555696		-0.00563783	-0.00225608	-0.000334795	-0.000822614	-0.000188017	-0.0166946	-0.000303687
RSV_genus296	RSV_genus296	-0.000197852	-8.61778e-05	-7.38476e-05	0.0327825	-8.50644e-05		-9.04838e-05	-0.000211077	0.441838	0.688868	0.00238441	-7.51976e-05	0.00450319	0.00450319	0.00435613	0.181383	0.00101573	0.00151575	-0.000178802	-0.000143493	0.00395568	-0.00014117	-0.00016485	-0.000137941			-0.000169838	0.278433	0.147707	-0.00013353	0.00135096	0.116683	0.00817744	0.00450252	-0.00805969	-0.00030489	-0.00014896	-0.00211387	-0.00444604	-0.000187636	-0.000418605	-0.000160302	-3.36539e-05	-0.00218171	-0.00231925	-0.000699095	-0.000876311	-0.000275986	-0.000726036		-0.00214385	-0.00659801	-0.00024753	-0.00106234	-0.000247564	-0.000246118	0.00851374	-0.000178109	0.000249362	-4.0009e-05	0.00723672	-0.000165813	0.000460734	-8.259e-05	-0.000107859	-0.000167929	0.0702428	-8.4417e-05	-0.000172415	0.349651	0.00110447	0.441386	-0.0001351	-0.000160394	0.00445711	-0.000160853	-0.000165217		-0.000196115	-7.98102e-05	-8.4417e-05	-0.000204106	-0.00012196	0.03275	0.392454	-0.000134944	-0.000105098	0.000356475	0.4387	-8.71709e-05	-0.000106909		-6.58941e-05	-0.000193896	-0.000127471	-0.00010308	-0.00020609	-0.000143871	-0.000143493	-0.00016271	0.207913	-2.9751e-05	0.659784		0.854135	0.000314306		-0.000137222		-5.98718e-05			0.0110058	-0.000254928	2.15412e-05	0.00448238	-3.99498e-05	-0.00017892	-0.000147064	-0.000184699	-0.000185632		-0.000237552	-8.03099e-05	-0.000267294	-4.14011e-05		-0.000268782	-8.34809e-05	0.00442888	0.000132232	-0.000329879	-0.000117717	1.92244e-05	-0.00959463	-0.000176472	-8.22274e-05	-0.000376934	-0.00012595			-0.000146697	-0.000159784	-0.000150035	0.245894		-0.000144133	0.896746	-8.99455e-05	-0.000147321	-0.00014117	0.0719468	0.206367	-0.000161393	-0.000170427	-0.000153657	-0.000452862	-0.000170046	-0.000172739	0.219813	0.0783867	0.0560358	-0.000137222	0.0634931	0.0457649	-0.000104373	-0.00014628	-0.000143493	-0.000618285	0.0296449		-0.001751	0.000194569	-0.000158725	-0.000110573	0.442426	0.184561	0.442426	0.110776	-0.000143103	-0.000125279	-0.000158336	-0.000207724	-0.000156695	-9.90492e-05	-0.000155045	-8.4417e-05	-0.000155042	0.442426	-9.53872e-05	-0.000144619	-0.000128703	-0.00698738	-0.000255464	-0.000290513	-0.00275894	-0.000265446	-0.000208958	-8.66426e-05	-0.000276961	0.146297		-0.000470588	-0.00139189	-0.000153201	-0.000151258	0.00616334	-6.13232e-05	0.0137808		0.0302334	0.000279388	-0.000150402	0.00903037	0.0360766	0.0214691		0.098894	0.89597	0.123859	-0.000152892	-7.18601e-05	0.0201361	-8.19719e-05	-0.000106604	-0.000148572	0.0266701	-5.49623e-05		-6.81671e-05	-0.000702038	-0.000528425	-0.0021227	-0.000112963	-0.000636087	-0.000138661				-0.00332902	-0.000160701	-0.000257894	-0.000179818	-0.000468006	-0.000129653	-0.000292483		-0.00302737	-0.00115177	-0.000176215	-0.000432972	-9.89601e-05	-0.00805105	-0.000159842
RSV_genus297	RSV_genus297	-0.000511377	-0.000222739	-0.00019087	-0.000489502	-0.000219862		-0.000233869	-0.00054556	-0.000149689	-0.000434643	-0.000275375	-0.000194359	-0.000169587	-0.000169587	0.139828	0.00306426	0.616238	0.0267107	-0.00046214	0.637571	0.402304	-0.000364874	-0.000426079	-0.000569013			0.248953	-0.000399726	0.0372743	-0.000345128	-0.000333429	0.103691	0.0628613	-0.000171098	-0.0230445	-0.000788034	-0.000385009	-0.0054636	-0.00999013	-0.000484973	-0.00108195	-0.000414324	-0.00183194	-0.00563894	-0.00564957	-0.00180691	-0.00226495	-0.000713326	-0.00416536		-0.00561581	-0.00679621	-0.000639777	0.494225	-0.000639865	0.0599159	0.00181278	-0.000460349	-0.000588294	-0.000103409	-0.00038991	-0.000428567	-0.000427907	-0.000213466	-0.000278778	0.767087	-0.000209542	-0.000218188	-0.000445631	0.199357	0.365884	-0.000226085	-0.000349186	0.269721	-0.00022282	-0.000415747	-0.000421527		-0.000506888	-0.000206281	-0.000218188	-0.000527543	0.00496583	-0.000422654	-0.000258411	-0.000348783	-0.000271642	-0.000716253	-0.000228608	-0.000225306	-0.000276323		-0.000170313	0.31242	-0.000329469	-0.000266426	-0.00053267	-0.000371857	0.637571	0.00846511	-0.000396548	6.58271e-05	0.119395		0.193876	-0.000411686		-0.000354671		0.0432042			-0.000177628	0.703299	0.0392185	-0.000200187	-0.000103256	-0.000462446	-0.000380109	0.762417	0.517886		-0.000613988	-0.000207573	-0.000690862	-0.000107007		0.430474	-0.000215769	0.0134621	-0.000824821	-0.000852622	0.045478	-8.82925e-06	-0.0251652	-0.000456118	-0.000212529	-0.000974241	-0.000325536			-0.000379159	-0.000412986	-0.000387787	-0.000463415		-0.000372532	-0.000184912	-0.000232477	-0.000380773	-0.000364874	0.00523965	-0.000388165	0.640436	0.587101	-0.000397149	0.00405638	-0.000439509	-0.000446469	0.0580099	-0.000317356	0.777604	-0.000354671	0.00946767	0.0732581	-0.000269768	-0.000378082	0.637571	-0.00174244	0.0405074		-0.00452573	0.00161803	0.000344695	-0.000285793	-0.000139499	0.0482379	-0.000139499	0.0723789	-0.00036987	-0.000323802	-0.000409242	-0.000536893	-0.000405002	-0.000256007	0.0534149	-0.000218188	0.0678773	-0.000139499	-0.000246542	-0.000373789	-0.000332653	-0.0143277	-0.000660284	-0.000750875	-0.00490349	-0.000686085	-0.000540083	-0.000223941	-0.000715847	-0.00696435		-0.0012163	0.0176344	0.346062	-0.000390948	-0.000186862	-0.000158499	0.053099		0.0311752	-0.000464649	-0.000388736	0.530358	-0.000432077	0.0324636		0.0808359	-0.000172852	0.0556183	0.00497664	-0.000185733	0.0295048	-0.000211868	-0.000275534	-0.000384006	0.0897262	-0.000142058		-0.000176188	-0.000903215	-0.00136579	-0.00548642	-0.000291968	-0.00164406	-0.000358389				-0.00152202	-0.000415355	-0.000666565	-0.000464766	0.0469553	-0.000335108	-0.000755966		-0.00468077	-0.00306916	-0.000455453	-0.00111908	-0.000255777	-0.0135754	-0.000413134
RSV_genus298	RSV_genus298	-0.000319317	-0.000139084	-0.000119184	-0.000305658	-0.000137288		-0.000146034	-0.000340662	0.0353565	-0.000271403	-0.000171952	-0.000121363	-0.000105895	-0.000105895	-0.000161047	0.000838883	-0.000251001	-0.000383938	-0.000288573	-0.000231587	-0.000287687	-0.000227837	-0.000266056	-0.000355307			-0.000274106	-0.0002496	-0.000407648	-0.000215507	-0.000327321	-0.000516797	-0.000275035	8.55086e-05	-0.0106478	-0.000492069	-0.00024041	-0.00295678	-0.00334328	-0.00030283	-0.000675597	-0.000258715	0.0420464	-0.00158188	-0.000508644	-0.00112829	-0.0014143	-0.00044542	-0.00254496		0.0135667	-0.00598084	0.000266847	0.00690471	-0.000399549	-0.000397216	-0.000372065	-0.000287454	-0.000367347	-6.45715e-05	-0.00024347	-0.000267609	-0.000267197	-0.000133294	-0.000174077	-0.000271025	-0.000130844	-0.000136243	-0.000278264	-0.000332514	-0.000276334	-0.000141174	-0.000218041	-0.000258864	-0.000139135	-0.000259604	-0.000185236		-0.000316515	-0.000128808	-0.000136243	-0.000329412	-0.000196834	-0.000263916	-0.000161359	-0.000217789	-0.000169621	0.027597	-0.000142749	-0.000140687	-0.000172544		-0.000106348	-0.000312934	-0.000205729	-0.000166363	-0.000332613	-0.000232197	-0.000231587	-0.000262601	0.00249444	-0.000261962	-0.000252282		-0.00018047	-0.000257068		-0.000221466		-9.66285e-05			-0.000221184	-0.000411434	-0.000216747	-0.000125002	-6.44759e-05	-0.000288764	-0.00023735	-0.00029809	-0.000299596		-0.000383391	-0.000129614	0.00473286	-6.68182e-05		0.0297653	-0.000134732	-0.000149923	-0.000515041	-0.00038307	-0.000201275	-0.000444687	-0.0080672	-0.000284812	-0.000132709	-0.000608342	-0.000203273			-0.000236757	-0.00025788	-0.000242145	-0.000289369		-0.000232619	-0.000115464	-0.000145165	-0.000237765	-0.000227837	-0.000204855	-0.000242381	-0.000260475	-0.000275056	-0.000247991	-0.000730885	0.0309479	-0.000278787	-0.000201584	-0.000198166	-0.000154233	-0.000221466	-0.000301505	-0.000440327	-0.00016845	-0.000236085	-0.000231587	-0.00108802	-4.75157e-05		-0.00282599	-0.000240735	-0.00025617	-0.000178457	-8.71069e-05	-0.000316233	-8.71069e-05	-0.000301565	-0.000230957	-0.000202191	-0.000255542	0.0237582	-0.000252894	-0.000159858	0.00289656	-0.000136243	-0.000250225	-8.71069e-05	-0.000153948	-0.000233404	-0.000207717	-0.0047993	-0.000412299	0.00316242	-0.00335268	-0.00042841	-0.000337242	-0.000139835	-0.000446994	0.00150649		-0.000759494	0.000567638	-0.000247255	-0.000244119	-0.000116682	-9.8971e-05	0.0145694		-0.000507947	-0.00029014	-0.000242737	-0.000302695	-0.000269801	0.000409324		-0.00032322	-0.000107933	-0.000337826	-0.000246755	-0.000115977	-0.000404726	-0.000132296	-0.000172051	-0.000239784	-0.000369568	-8.8705e-05		-0.000110017	0.00817238	-0.000852838	-0.000153379	-0.000182313	0.00350249	-0.000223788				0.00290611	-0.000259359	-0.000416221	-0.000290213	-0.000680682	-0.000209251	-0.000472045		-0.00244416	-0.000825582	-0.000284397	0.00352801	-0.000159714	0.00238472	0.00295501
RSV_genus299	RSV_genus299	-0.000248475	-0.000108228	-9.27428e-05	0.0437151	-0.00010683		-0.000113636	-0.000265085	-7.2733e-05	0.030121	-0.000133803	-9.44382e-05	-8.24014e-05	-8.24014e-05	-0.000125318	0.000586028	-0.000195315	-2.22198e-05	-0.000224552	-0.000180209	-0.000223862	-0.000177291	-0.00020703	0.152433			-0.000213295	-0.000194225	0.134345	-0.000167696	-4.05573e-05	0.0163762	-0.000214017	-8.31355e-05	-0.0124052	-0.000382902	-0.000187074	-0.00265474	-0.0055799	-0.000235646	-0.000525713	-0.000201318	-0.000890132	-0.00273993	-0.0029632	-0.000877971	-0.00110053	-0.000346601	-0.00202393		-0.00272013	-0.00840544	-0.000310865	-0.00133416	-0.000310907	-0.000309092	0.00784886	-0.000223681	-0.000285849	-5.0246e-05	0.249655	-0.000208239	-0.000207918	-0.000103722	-0.000135457	-0.000210897	-0.000101816	-0.000106017	-0.00021653	-0.000258744	0.00148552	0.00504646	-0.000169668	-0.000201434	-0.000108267	-0.00020201	0.00167758		-0.000246295	-0.000100231	-0.000106017	-0.000256331	-0.000153166	0.417266	0.870873	-0.000169472	-0.00013199	-0.000348024	0.00918757	-0.000109475	-0.000134264		-8.27543e-05	-0.000243508	-0.000160087	-0.000129455	-0.000258822	-0.000180683	-0.000180209	0.2412	-0.000192681	0.0744649	-0.000196312		0.00150428	0.000431278		0.251178		-7.5191e-05			-0.000172113	-0.000320156	-0.000168661	-9.72701e-05	-5.01717e-05	-0.0002247	-0.000184693	-0.000231957	-0.000233129		0.2195	-0.000100859	0.00471995	-5.19943e-05		-0.000337555	-0.000104841	-0.000116662	-4.73072e-05	-0.000407805	-0.000156621	-0.000346031	-0.0157906	-0.000221625	-0.000103267	-0.000473379	-0.000158176			-0.000184232	-0.000200668	-0.000188424	0.715		-0.000181011	0.00173962	-0.00011296	-0.000185016	-0.000177291	0.773933	0.719354	-0.000202688	-0.000214034	-0.000192973	-0.000568735	-0.000213555	-0.000216937	-0.000156861	-0.000154202	-0.000289114	0.251178	-0.000234615	0.206611	-0.000131079	-0.000183708	-0.000180209	-0.000846641	-0.00101481		-0.00219903	-0.000187327	-0.000199338	-0.000138865	-6.77819e-05	-0.000246075	-6.77819e-05	0.00537919	-0.000179718	-0.000157334	-0.000198849	-0.000260873	-0.000196789	-0.000124393	-0.000194717	-0.000106017	-0.000194712	-6.77819e-05	-0.000119794	-0.000181622	-0.000161634	-0.00888262	-0.000320829	-0.000364846	-0.0035246	-0.000333365	-0.000262424	-0.000108812	-0.000347826	-0.00338394		-0.000590997	-0.00174803	-0.000192401	-0.00018996	0.00213782	-7.70138e-05	0.0128868		0.158209	-0.000225771	-0.000188885	-0.00023554	0.158562	0.140063		0.178513	-8.39878e-05	0.00266246	-0.000192012	0.966726	0.214927	-0.000102946	-0.000133881	-0.000186587	0.00291879	-6.90254e-05		-8.56089e-05	-0.000884558	-0.000663632	-0.00266583	-0.000141866	-0.000798841	-0.00017414				-0.00417001	-0.000201819	-0.000323881	-0.000225828	-0.000587753	-0.000162827	-0.00036732		-0.00381146	-0.00149129	-0.000221302	-0.000543756	-0.000124281	-0.0107696	-0.00020074
RSV_genus300	RSV_genus300	-0.000360325	-0.000156946	-0.00013449	-0.000344911	-0.000154918		-0.000164788	-0.000384411	-0.000105473	-0.000306257	-0.000194034	-0.000136949	-0.000119494	-0.000119494	-0.000181729	-0.000384431	-0.000283235	-0.000433244	-0.000325632	-0.000261328	-0.000324632	-0.000257097	-0.000300223	-0.000400937			-0.000309308	-0.000281654	-0.000459999	-0.000243183	-0.000369356	-0.000583165	-0.000310356	-0.000120558	0.00567035	-0.000555262	-0.000271284	-0.00384975	-0.00790658	-0.00034172	-0.000762359	-0.00029194	-0.00129082	-0.00395235	-0.00411059	-0.00127318	-0.00159593	-0.000502622	-0.00293499		-0.00384389	-0.00190262	-0.000450798	-0.00193473	-0.00045086	-0.000448227	-0.000419847	-0.00032437	-0.000414522	-7.28639e-05	-0.000274737	-0.000301976	-0.000301511	-0.000150412	-0.000196432	-0.00030583	-0.000147647	-0.000153739	-0.000313999	-0.000375216	-0.000311821	-0.000159304	-0.000246043	-0.000292108	-0.000157003	-0.000292943	-0.000300892		-0.000357162	-0.000145349	-0.000153739	-0.000371716	-0.000222112	-0.000297809	-0.000182081	-0.000245758	-0.000191404	-0.000504684	-0.000161081	-0.000158755	-0.000194702		-0.000120006	-0.000353121	-0.000232149	-0.000187728	-0.000375328	-0.000262017	-0.000261328	-0.000296325	-0.000279415	-0.000295604	-0.000284681		-0.000203647	-0.000290081		-0.000249907		-0.000109038			-0.000249589	-0.000464271	-0.000244582	-0.000141055	-7.27561e-05	-0.000325847	-0.000267831	-0.000336371	-0.00033807		-0.000432627	-0.000146259	-0.000486793	-7.53991e-05		-0.000489502	-0.000152034	-0.000169176	-0.000581183	-0.000600772	-0.000227123	-0.000501795	0.00686521	-0.000321388	-0.000149751	-0.000686467	-0.000229378			-0.000267162	-0.000290997	-0.000273241	-0.00032653		-0.000262492	-0.000130292	-0.000163808	-0.000268299	-0.000257097	-0.000231163	-0.000273508	-0.000293926	-0.000310379	-0.000279838	-0.000824747	-0.000309686	-0.00031459	-0.000227471	-0.000223615	-0.000419257	-0.000249907	-0.000340225	-0.000522635	-0.000190083	-0.000266403	-0.000261328	-0.00122775	-0.00147162		-0.00318891	-0.000271651	-0.000289068	-0.000201375	-9.82934e-05	-0.000356844	-9.82934e-05	-0.000340292	-0.000260617	-0.000228156	-0.000288359	-0.000378304	-0.000285371	-0.000180387	-0.000282367	-0.000153739	-0.00028236	-9.82934e-05	-0.000173718	-0.000263378	-0.000234393	-0.0113532	-0.000465248	-0.000529079	-0.00502131	-0.000483427	-0.000380552	-0.000157792	-0.000504398	-0.00470343		-0.000857029	-0.0024968	-0.000279008	-0.000275469	-0.000131666	-0.000111681	-0.000412923		-0.000573179	-0.0003274	-0.00027391	-0.000341567	-0.000304449	-0.000550638		-0.000364729	-0.000121794	-0.00038121	-0.000278444	-0.000130871	-0.000456702	-0.000149286	-0.000194146	-0.000270577	-0.000405401	-0.000100097		-0.000124145	0.0240423	-0.000962361	-0.00386471	-0.000205726	0.679317	-0.000252527				0.100168	-0.000292666	-0.000469673	-0.000327482	-0.000851346	-0.000236123	-0.000532666		-0.00551977	-0.00172711	-0.00032092	0.0684451	-0.000180225	0.00452801	-0.000291102
RSV_genus301	RSV_genus301	-0.000477755	-0.000208095	-0.000178321	-0.000457318	-0.000205406		-0.000218493	-0.000509691	0.00627513	-0.000406067	-0.00025727	-0.000181581	-0.000158437	-0.000158437	-0.000240955	-0.000296265	-0.000375542	-0.000574439	-0.000431756	-0.000346495	-0.000430431	-0.000340885	-0.000398066	-0.000531603			-0.000410112	-0.000373446	-0.000609913	-0.000322437	-0.00048973	-0.00077322	-0.000411501	-0.000159848	-0.00708214	-0.000736223	-0.000359696	0.00551195	0.0236272	-0.000453087	-0.00101081	-0.000387084	0.00610415	0.0144655	-0.00513447	-0.00116036	-0.00211604	-0.000666427	-0.00385118		-0.00194057	-0.00397322	0.00271071	-0.00256526	-0.000597796	-0.000594305	-0.000556675	-0.000430083	-0.000549616	-9.66103e-05	-0.000364275	-0.00040039	-0.000399774	-0.000199431	-0.00026045	-0.000405501	-0.000195765	-0.000203843	-0.000416332	-0.000497499	-0.000413444	-0.000211221	-0.000326229	-0.000387307	-0.000208171	-0.000388413	-0.00038422		-0.000473562	-0.000192719	-0.000203843	-0.000492859	-0.000294499	-0.000394866	-0.000241421	-0.000325851	-0.000253783	0.00440568	-0.000213577	-0.000210493	-0.000258156		-0.000159116	-0.000468204	-0.000307807	-0.000248909	-0.000497648	-0.000347408	-0.000346495	-0.000392897	0.000125721	-0.000391942	-0.000377458		-0.000270015	-0.000384619		-0.000331352		-0.000144573			-0.00033093	-0.000615578	-0.000324291	-0.000187026	-9.64674e-05	-0.000432041	-0.000355118	-0.000445995	-0.000448248		-0.000573621	-0.000193926	0.00430772	-9.99718e-05		0.00481574	-0.000201583	-0.000224311	-0.000770592	-0.000796565	-0.000301143	-0.000665331	-0.00793569	-0.000426129	-0.000198556	-0.000910187	-0.000304133			-0.000354231	-0.000385834	-0.000362291	-0.000432946		-0.000348039	-0.000172755	-0.000217193	-0.000355738	-0.000340885	-0.0003065	-0.000362644	-0.000389717	-0.000411532	-0.000371038	-0.00109353	0.00523935	-0.000417115	-0.000301605	-0.000296491	-0.000555893	-0.000331352	-0.000451104	-0.000692963	-0.000252031	-0.000353225	-0.000346495	-0.00162788	-0.00195122		0.00294547	-0.000360183	-0.000383276	-0.000267003	-0.000130327	-0.000473141	-0.000130327	-0.000451194	-0.000345552	-0.000302513	-0.000382336	0.00385832	-0.000378374	-0.000239176	0.000195048	-0.000203843	-0.000374381	-0.000130327	-0.000230333	-0.000349214	-0.000310782	-0.00390802	-0.000616872	-0.000701507	-0.00656588	-0.000640977	-0.000504574	-0.000209217	-0.000668782	0.000707998		-0.00113634	-0.00291952	-0.000369938	-0.000365245	-0.000174576	-0.000148078	-0.000547496		-0.000759979	-0.0004341	-0.000363178	-0.000452885	-0.00040367	-0.000567718		-0.000483595	-0.000161487	-0.000505447	-0.00036919	-0.000173522	-0.000605541	-0.000197939	-0.000257419	-0.000358759	-0.000552939	-0.000132718		-0.000164604	-0.00143325	-0.001276	-0.00501306	-0.000272772	0.0013982	-0.000334826				0.022543	-0.000388047	-0.00062274	-0.000434209	-0.000315365	-0.000313076	-0.000706263		0.00717588	-0.0027332	-0.000425509	-0.000762895	-0.00023896	-0.0016829	0.000195445
RSV_genus302	RSV_genus302	-0.000129852	-5.65593e-05	-4.84668e-05	-0.000124297	-5.58286e-05		-5.93853e-05	-0.000138532	-3.80098e-05	-0.000110367	-6.99248e-05	-4.93529e-05	-4.30625e-05	-4.30625e-05	-6.54904e-05	-0.000138539	-0.000102071	-0.00015613	-0.000117349	-9.41759e-05	-0.000116989	-9.2651e-05	-0.000108193	-0.000144487			-0.000111467	-0.000101501	-0.000165772	-8.76369e-05	-0.000133106	-0.000210158	-0.000111844	-4.34461e-05	0.00757347	-0.000200102	-9.77638e-05	-0.00138735	0.000244229	-0.000123147	-0.000274734	-0.000105208	-0.000465178	-0.00143187	-0.000964249	0.00120005	-0.000575131	-0.000181132	-0.00105769		-0.000819665	0.00242445	1.92026e-06	0.0172531	-0.000162478	-0.000161529	-8.45594e-05	-0.000116895	-0.000149383	-2.62583e-05	-9.90083e-05	-0.000108824	-0.000108657	-5.42046e-05	-7.07891e-05	-0.000110213	-5.32082e-05	-5.54037e-05	-0.000113157	-0.000135218	-0.000112372	-5.74089e-05	-8.86675e-05	-0.000105268	-5.65799e-05	-0.000105569	-0.000108434		-0.000128712	-5.23801e-05	-5.54037e-05	-0.000133957	-8.00436e-05	-0.000107323	-6.56173e-05	-8.8565e-05	-6.89771e-05	-0.000181875	-5.80494e-05	-5.72111e-05	-7.01657e-05		-4.32469e-05	-0.000127256	-8.36607e-05	-6.76524e-05	-0.000135259	-9.44241e-05	-9.41759e-05	-0.000106788	-0.000100694	-0.000106528	-0.000102592		-7.3389e-05	-0.000104538		-9.00601e-05		-3.92944e-05			-8.99454e-05	-0.000167311	-8.8141e-05	-5.08328e-05	-2.62194e-05	-0.000117427	-9.65196e-05	-0.00012122	-0.000121832		-0.000155908	-5.27081e-05	-0.000175428	-2.71719e-05		-0.000176404	-5.47893e-05	-6.09668e-05	-0.000209444	-0.000216503	-8.18494e-05	-0.000180834	-0.00367073	-0.00011582	-5.39666e-05	-0.000247385	-8.2662e-05			-9.62784e-05	-0.000104868	-9.84691e-05	-0.000117673		-9.45955e-05	-4.6954e-05	-5.9032e-05	-9.66881e-05	-9.2651e-05	-8.33053e-05	-9.85652e-05	-0.000105923	-0.000111853	-0.000100846	-0.000297217	-0.000111603	-0.00011337	-8.19748e-05	-8.05849e-05	-0.000151089	-9.00601e-05	-0.000122608	-0.000188344	-6.8501e-05	-9.60049e-05	-9.41759e-05	-0.00044245	-0.000530333		0.00846168	-9.78961e-05	-0.000104173	-7.25702e-05	-3.54224e-05	-0.000128598	-3.54224e-05	-0.000122633	-9.39196e-05	-8.22217e-05	-0.000103917	-0.000136331	-0.000102841	-6.50069e-05	-0.000101758	-5.54037e-05	-0.000101755	-3.54224e-05	-6.26035e-05	-9.49148e-05	-8.44692e-05	-0.00201167	-0.000167663	-0.000190667	-0.00184194	-0.000174215	-0.000137141	-5.68643e-05	-0.000181772	-0.00176843		-0.000308851	-0.000913513	-0.000100547	-9.92719e-05	-4.74491e-05	-4.0247e-05	-0.000148807		-0.000206559	-0.000117986	-9.87101e-05	-0.000123092	-0.000109716	-0.000198436		-0.000131439	-4.38915e-05	-0.000137378	-0.000100344	-4.71624e-05	-0.000164584	-5.37989e-05	-6.99653e-05	-9.75091e-05	-0.000150287	-3.60723e-05		-4.47387e-05	-0.000462265	-0.00034681	-0.00139315	-7.41383e-05	-0.00041747	-9.10043e-05				-0.00218486	-0.000105469	-0.000169258	-0.000118016	-0.000242678	-8.50926e-05	-0.000191959		-0.000750842	-0.00077934	-0.000115651	-0.000284164	-6.49484e-05	-0.00498211	-0.000104906
RSV_genus303	RSV_genus303	-0.000410685	-0.000178881	-0.000153287	-0.000393117	-0.00017657		-0.000187819	-0.000438138	-0.000120215	-0.000349061	-0.000221153	-0.000156089	-0.000136195	-0.000136195	-0.000207128	-0.00043816	-0.000322821	-0.000493796	-0.000371144	-0.000297852	-0.000370004	-0.000293029	-0.000342183	-0.000456973			-0.000352538	-0.000321019	-0.00052429	-0.000277171	-0.000420979	-0.000664671	-0.000280108	-0.000137408	0.0124689	-0.000632868	-0.0003092	-0.00236219	0.00405986	-0.00038948	-0.000868909	-0.000332743	-0.0013686	-0.00365364	0.0112857	-0.00139622	-0.00181898	-0.00057287	0.0108771		0.00446848	-0.00622626	-5.65225e-05	0.012387	-0.000513874	-0.000510873	-0.000478526	-0.000369705	-0.000472458	-8.30476e-05	-0.000313136	0.010089	-0.000343651	-0.000171434	-0.000223886	-0.000348574	-0.000168283	-0.000175226	-0.000357885	-0.000427657	-0.000355402	-0.000181569	-0.000280431	-0.000332934	-0.000178947	-0.000333885	-0.000342945		-0.000407081	-0.000165664	-0.000175226	-0.000423669	-0.000253156	-0.000339432	-0.000207529	-0.000280107	-0.000218155	0.000664435	-0.000183594	-0.000180943	-0.000221915		-0.000136778	-0.000276662	-0.000264595	0.00168384	-0.000427786	-0.000298637	-0.000297852	-0.00033774	-0.000318467	-0.000336919	-0.000324469		-0.000232109	-0.000330624		-0.000284835		-0.000124277			-0.000284472	-0.00052916	0.000712461	-0.00016077	-8.29247e-05	-0.000371389	-0.000305265	-0.000383384	-0.00038532		-0.000493092	-0.000166701	-0.000554829	-8.59372e-05		-0.000557917	-0.000173283	-0.000192821	-0.000662412	-0.000684738	-0.000258867	0.00322526	-0.00314135	-0.000366307	-0.000170681	-0.00078241	-0.000261437			-0.000304502	-0.000331668	-0.000311431	-0.000372167		-0.000299179	-0.000148502	-0.000186702	-0.000305798	-0.000293029	-0.000263472	-0.000311734	-0.000335007	-0.000353759	-0.000318949	-0.000940016	-0.000352968	-0.000358558	-0.000259264	-0.000254868	-0.000477854	-0.000284835	-0.000387776	-0.000595681	-0.00021665	-0.000303637	-0.000297852	-0.00139935	0.00250691		-0.00282669	-0.000309618	-0.00032947	-0.00022952	-0.000112031	-6.1296e-05	-0.000112031	-0.000387853	-0.000297042	-0.000260044	-0.000328661	0.00270256	-0.000325256	-0.000205599	-0.000321831	-0.000175226	-0.000321823	-0.000112031	-0.000197997	-0.000300189	-0.000267153	0.0185438	-0.000530272	-0.000603026	0.00787466	-0.000550993	-0.000433739	-0.000179846	-0.000574894	-0.00470759		-0.000976811	-0.00288919	-0.000318004	-0.00031397	-0.000150068	-0.00012729	0.00623257		-0.000653288	0.000369029	-0.000312193	-0.000389306	-0.000347	-0.000627597		-0.000415705	-0.000138817	-0.000434489	-0.000317361	-0.000149162	-0.000520532	-0.000170151	-0.000221281	-0.000308394	-0.000475315	-0.000114087		-0.000141496	-0.000443214	-0.00109686	-0.00392628	-0.000234479	-0.00057254	-0.000287821				-0.00242359	-0.000333571	-0.000535317	-0.000373253	-0.000756488	-0.000269124	-0.000607114		-0.0027249	-0.00180517	-0.000365773	-0.000898731	-0.000205414	-0.00686091	-0.000331787
RSV_genus304	RSV_genus304	-0.000384243	-0.000167364	-0.000143418	-0.000367806	-0.000165202		-0.000175727	-0.000409928	-0.000112474	-0.000326586	-0.000206914	-0.000146039	-0.000127426	-0.000127426	-0.000193792	-0.000409949	-0.000302036	-0.000462003	-0.000347247	-0.000278675	-0.000346181	-0.000274162	-0.000320152	-0.000427551			-0.000329839	-0.00030035	-0.000490533	-0.000259325	-0.000393874	-0.000621876	-0.000330957	-0.000128561	0.0146886	-0.00059212	-0.000289292	-0.0029715	0.0175043	-0.000364404	-0.000812964	-0.000311319	-0.0013765	-0.00102688	-0.00454876	-0.0013577	-0.00170186	-0.000535985	-0.00312981		7.46429e-05	0.0400066	-0.000480722	-0.00206315	-0.000480788	-0.00047798	-0.000447716	-0.000345901	-0.000442038	-7.77005e-05	-0.000292974	-0.000322021	-0.000321525	-0.000160396	-0.000209471	-0.000326131	-0.000157448	-0.000163944	-0.000334842	-0.000400122	-0.000332519	-0.000169878	-0.000262375	-0.000311498	-0.000167425	-0.000312388	-0.000320865		0.124427	-0.000154997	-0.000163944	-0.00039639	-0.000236856	-0.000317578	-0.000194167	-0.000262072	-0.000204109	-0.000538185	-0.000171773	-0.000169293	-0.000207626		-0.000127971	-0.000376561	-0.000247559	-0.000200189	-0.000400242	-0.000279409	-0.000278675	-0.000315995	9.80322e-06	-0.000315226	-0.000303578		-0.000217165	-0.000309336		-0.000266496		-0.000116276			-0.000266156	-0.000495089	-0.000260817	-0.000150419	-7.75856e-05	-0.000347477	-0.00028561	-0.000358699	-0.000360511		-0.000461344	-0.000155968	-0.000519106	-8.0404e-05		-0.000521995	-0.000162126	-0.000180406	-0.000619762	-8.6736e-05	-0.0002422	-0.000535104	0.0609933	-0.000342722	-0.000159692	-0.000732034	-0.000244604			-0.000284896	-0.000310314	-0.000291379	-0.000348205		-0.000279916	-0.000138941	-0.000174681	-0.000286109	-0.000274162	-0.000246508	-0.000291663	-0.000313437	-0.000330982	-0.000298414	-0.000879493	-0.000330242	-0.000335472	-0.000242571	-0.000238458	-0.000447087	-0.000266496	-0.000362809	-0.000557328	-0.000202701	-0.000284087	-0.000278675	-0.00130925	-0.0015693		-0.00340058	-0.000289683	-0.000308257	-0.000214742	-0.000104818	-0.000380532	-0.000104818	-0.000362881	-0.000277916	-0.000243301	-0.0003075	-0.000403415	-0.000304314	-0.000192361	-0.00030111	-0.000163944	-0.000301103	-0.000104818	-0.000185249	-0.000280861	-0.000249952	-0.00728265	-0.00049613	-0.000564199	-0.00479275	-0.000515517	-0.000405812	-0.000168267	-0.00053788	-0.00509596		-0.000913919	-0.00267164	-0.000297529	-0.000293754	-0.000140406	-0.000119094	-0.000440333		-0.000611226	-0.000349132	-0.000292092	-0.00036424	-0.000324658	-0.000587189		-0.000388939	-0.000129879	-0.000406514	-0.000296927	-0.000139558	-0.000487017	-0.000159196	-0.000207034	0.973443	-0.000435091	-0.000106741		-0.000132386	-0.00127681	-0.00102624	-0.00412152	-0.000219382	0.050758	-0.00026929				-0.00487001	-0.000312093	-0.00050085	-0.00034922	-0.000908092	-0.000251797	-0.000568025		-0.00581238	-0.00194585	0.131771	-0.000840865	-0.000192188	-0.00969597	-0.000310425
RSV_genus305	RSV_genus305	-0.000446872	-0.000194643	-0.000166794	-0.000427756	-0.000192129		-0.000204369	-0.000476744	0.0275953	-0.000379818	-0.000240639	-0.000169843	-0.000148195	-0.000148195	-0.000225379	0.000445791	-0.000351266	-0.000537306	-0.000403847	-0.000324097	-0.000402607	-0.000318849	-0.000372334	-0.000497239			-0.000383601	-0.000349305	-0.000570487	-0.000301594	-0.000458073	-0.000723237	-0.000384901	-0.000149516	0.00973986	-0.000688632	-0.000336444	-0.00477443	0.00968719	-0.000423799	-0.000945471	-0.000362062	0.0321791	-0.00492765	-0.00455538	-0.00157899	-0.00197926	-0.000623348	-0.00363995		0.00829516	0.0228918	-0.000217175	-0.00239944	-0.000559153	-0.000555888	-0.000520691	-0.000402281	-0.000514088	-9.03652e-05	-0.000340727	-0.000374508	-0.000373931	-0.00018654	-0.000243614	-0.000379288	-0.000183111	-0.000190666	-0.00038942	-0.00046534	-0.000386718	-0.000197567	-0.00030514	-0.00036227	-0.000194714	-0.000363305	-0.00030949		0.00178481	-0.000180261	-0.000190666	-0.000461	-0.000275462	-0.000369341	-0.000225815	-0.000304788	-0.000237378	0.021308	-0.000199771	-0.000196886	-0.000241468		-0.00014883	-0.000437938	-0.00028791	-0.000232819	-0.000465479	-0.000324951	-0.000324097	-0.0003675	0.00179808	-0.000366606	-0.000353059		-0.000252561	-0.000359756		-0.000309933		-0.000135228			-0.000309538	-0.000575786	-0.000303329	-0.000174936	-9.02315e-05	-0.000404113	-0.000332163	-0.000417165	-0.000419272		-0.000536541	-0.00018139	0.00343534	-9.35094e-05		0.0230122	-0.000188552	-0.000209811	-0.000720779	-0.000745073	-0.000281677	-0.000622322	0.037289	-0.000398584	-0.000185721	-0.000851351	-0.000284473			-0.000331333	-0.000360893	-0.000338872	-0.00040496		-0.000325541	-0.000161588	-0.000203153	-0.000332743	-0.000318849	-0.000286687	-0.000339202	-0.000364525	-0.00038493	-0.000347053	-0.00102284	0.0240355	-0.000390152	-0.000282108	-0.000277325	-0.000519959	-0.000309933	-0.000421944	-0.000648168	-0.000235739	-0.000330391	-0.000324097	-0.00152265	-0.00177811		-0.00395486	-0.0003369	-0.000358501	-0.000249743	-0.000121903	-0.000442556	-0.000121903	-0.000422028	-0.000323215	-0.000282958	-0.000357621	0.0183748	-0.000353916	-0.000223715	0.00211098	-0.000190666	-0.00035018	-0.000121903	-0.000215444	-0.00032664	-0.000290692	-0.0111992	-0.000576997	-0.00065616	-0.00633884	-0.000599543	-0.000471957	-0.000195693	-0.00062555	-0.00602987		-0.00106288	-0.00128286	-0.000346024	-0.000341635	-0.000163291	-0.000138506	-0.000512104		-0.000710852	-0.000406039	-0.000339701	-0.000423609	-0.000377576	1.8895e-05		-0.000452334	-0.000151048	-0.000472774	-0.000345325	-0.000162305	-0.000566398	-0.000185144	-0.000240779	0.731194	-0.000517196	-0.000124139		-0.000153964	-0.00131717	-0.00119351	-0.00478266	-0.00025514	0.0388102	-0.000313182				-0.00719449	-0.000362963	-0.000582485	-0.000406141	-0.000998668	-0.000292838	-0.000660609		-0.00638539	-0.00268202	0.0988536	0.0023721	-0.000223513	-0.0108903	0.00216537
RSV_genus306	RSV_genus306	-0.000479926	-0.00020904	-0.000179131	-0.000459396	-0.00020634		-0.000219485	-0.000512007	-0.000140482	-0.000407911	-0.000258439	-0.000182406	-0.000159157	-0.000159157	0.0997181	0.00206383	0.439636	0.0187379	-0.000433718	0.454865	0.376195	-0.000342433	-0.000399874	-0.000534018			0.191498	-0.000375142	0.0264508	-0.000323901	-0.000491955	0.107569	0.0643581	-0.000160575	-0.023669	-0.000739567	-0.00036133	-0.00512757	-0.0109022	-0.000455146	-0.0010154	-0.000388842	-0.00171927	-0.00529213	-0.00572337	-0.00169578	-0.00212565	-0.000669454	-0.00390918		-0.00527043	-0.00945956	-0.000600429	0.464015	-0.000600512	-0.000597005	0.00120533	-0.000432036	-0.000552113	-9.70492e-05	-0.00036593	-0.000402209	-0.00040159	-0.000200337	-0.000261633	0.890437	-0.000196655	-0.000204769	-0.000418224	0.142134	0.260314	-0.000212181	-0.000327711	0.19237	-0.000209116	-0.000390178	-0.000400765		-0.000475713	-0.000193594	-0.000204769	-0.000495098	0.00347254	-0.000396659	-0.000242518	-0.000327332	-0.000254936	-0.000672202	-0.000214548	-0.000211449	-0.000259329		-0.000159838	0.361889	-0.000309206	-0.00025004	-0.000499909	-0.000348987	0.454865	-0.000394682	-0.000372159	-0.000393723	0.0851049		0.138278	-0.000386366		-0.000332857		0.0501805			-0.000332434	0.801744	0.0339494	-0.000187875	-9.69056e-05	-0.000434004	-0.000356731	0.885026	0.601205		-0.000576227	-0.000194807	-0.000648372	-0.000100426		0.307015	-0.000202498	0.00729831	-0.000774093	-0.000800183	0.0308558	-0.000668353	-0.0262531	-0.000428065	-0.000199458	-0.000914322	-0.000305515			-0.00035584	-0.000387587	-0.000363937	-0.000434913		-0.00034962	-0.00017354	-0.000218179	-0.000357354	-0.000342433	0.00366504	-0.000364292	0.448983	0.418836	-0.000372723	-0.0010985	-0.000412478	-0.00041901	0.0413212	-0.000297838	0.631563	-0.000332857	-0.000453154	0.0611029	-0.000253176	-0.000354829	0.454865	-0.00163527	0.04748		-0.00424738	-0.000361819	-0.000385017	-0.000268216	-0.000130919	0.031666	-0.000130919	0.0505642	-0.000347122	-0.000303887	-0.000384073	-0.000503872	-0.000380093	-0.000240262	0.0339097	-0.000204769	-0.000376082	-0.000130919	-0.000231379	-0.0003508	-0.000312194	-0.0146231	-0.000619675	-0.000704694	-0.00680771	-0.000643889	-0.000506866	-0.000210168	-0.00067182	-0.00653602		-0.0011415	0.0117741	0.246849	-0.000366904	-0.000175369	-0.000148751	0.061761		0.0222047	-0.000436072	-0.000364827	0.378336	-0.000405504	0.0317423		0.0651303	-0.000162221	0.0395656	0.00346227	-0.00017431	0.027948	-0.000198838	-0.000258588	-0.000360389	0.0638923	-0.000133321		-0.000165352	-0.00119889	-0.00128179	-0.005149	-0.000274012	-0.00154295	-0.000336347				-0.0031484	-0.00038981	-0.00062557	-0.000436182	0.0279453	-0.000314498	-0.000709472		-0.00508897	-0.0028804	-0.000427442	-0.00105025	-0.000240046	-0.0154269	-0.000387726
RSV_genus307	RSV_genus307	-0.000258226	-0.000112475	-9.63822e-05	-0.00024718	-0.000111022		-0.000118095	-0.000275487	-7.55871e-05	-6.48831e-05	-0.000139054	-9.81441e-05	-8.56349e-05	-8.56349e-05	0.000424671	-0.000275501	-0.00020298	-0.000310483	-0.000233364	-0.00018728	-0.000232647	-0.000184248	-0.000215154	-0.00028733			-0.000221665	-0.000201847	0.0605427	-0.000174277	-0.000264698	-0.000417924	-0.000222416	-8.63978e-05	-0.00870474	0.0101149	-0.000194415	-0.00275891	-0.00576326	-0.000244893	0.000669364	-0.000209218	-0.000925062	-0.00279864	-0.00176601	-0.000912424	-0.00114372	-0.000360203	-0.00168683		-0.00256392	-0.00512835	-0.000294547	-0.000967202	-0.000323108	-0.000321221	-0.000300882	-0.000232459	-0.000297067	-5.22177e-05	-0.00019689	0.000977232	-0.000216077	-0.000107792	-0.000140773	-0.000219173	-0.000105811	-0.000110177	-0.000225027	0.010733	-0.000223466	-0.000114165	-0.000176326	-0.000209339	-0.000112516	-0.000209937	-0.000215633		-0.00025596	-0.000104164	-0.000110177	-0.00026639	-0.000159176	0.359794	0.837181	-0.000176122	-0.000137169	-0.000361681	-0.000115438	-0.000113771	-0.000139533		-8.60017e-05	-0.000253063	-0.000166369	-0.000134535	-0.000268978	-0.000187774	-0.00018728	-0.00021236	-0.000200242	-0.000211844	-0.000204016		-0.000145943	-0.000207886		-0.000179095		-7.81416e-05			-0.000178867	-0.000332719	-0.000175279	-0.000101087	-5.21405e-05	-0.000233518	-0.000191941	-0.00024106	-0.000242277		-0.000310041	-0.000104816	-0.000162403	-5.40346e-05		-0.000350801	-0.000108955	-0.00012124	-0.000416504	-0.000430542	-0.000162767	-0.00035961	-0.0136396	-0.000230322	-0.000107319	-0.000491955	-0.000164383			-0.000191461	-0.000208543	-0.000195818	0.686469		-0.000188115	-9.33737e-05	-0.000117392	0.0270594	-0.000184248	0.745256	0.685357	-0.000210642	-0.000222433	-0.000200545	-0.000591053	-0.000221936	-0.00022545	-0.000163017	-0.000160253	-0.000300459	-0.000179095	-0.000243821	-0.000374545	-0.000136223	-0.000190917	-0.00018728	-0.000879865	-0.000834069		-0.00226021	-0.000194678	-0.00020716	-0.000144315	-7.04417e-05	-0.000255732	-7.04417e-05	-0.00024387	-0.00018677	-0.000163508	-0.000206652	-0.000271111	-0.000204511	-0.000129274	-0.000202357	-0.000110177	-0.000202352	-7.04417e-05	-0.000124495	-0.00018875	-0.000167977	-0.00708207	-0.000333419	-0.000379164	-0.00313683	-0.000346447	-0.000272721	-0.000113082	-0.000361476	-0.00307406		-0.000614188	-0.00181663	-0.000199951	-0.000197414	-9.43582e-05	-8.0036e-05	-0.000295921		-0.000410767	-0.00023463	0.00467771	-0.000244783	-0.000218183	-0.000394613		-0.000261382	-8.72836e-05	-0.000273193	-0.000199546	0.931557	-0.000288732	-0.000106986	-0.000139135	-0.000193909	-0.000298863	-7.1734e-05		-8.89683e-05	-0.000475818	-0.000689674	-0.00275843	-0.000147433	4.14831e-05	-0.000180973				-0.0039982	-0.000209739	-0.00033659	-0.000234689	-0.000610817	-0.000169217	-0.000381734		-0.00227703	-0.00138506	-0.000229987	-0.000300953	-0.000129158	-0.0071574	-0.000208617
RSV_genus308	RSV_genus308	-0.000328165	-0.000142938	-0.000122487	-0.000314127	-0.000141091		-0.00015008	-0.000350101	-9.60593e-05	-0.000278922	-0.000176716	-0.000124726	-0.000108828	-0.000108828	-0.000165509	-0.000350119	-0.000257956	-0.000394576	-0.000296568	-0.000238004	-0.000295658	-0.00023415	-0.000273427	-0.000365152			-0.000281701	-0.000256515	-0.000418942	-0.000221478	-0.00033639	-0.000531116	-0.000282655	-0.000109798	-0.00565696	-0.000505703	-0.000247071	-0.00350614	0.00739095	-0.000311221	-0.000694315	-0.000265883	0.118013	-0.000544722	0.00568512	-0.00115955	-0.00145348	-0.000457761	0.0102249		-0.00010772	-0.00236882	-0.000410563	-0.00176205	-0.000410619	-0.000408221	-0.000382374	-0.000295419	-0.000377525	-6.63605e-05	-0.000250216	-0.000275023	-0.0002746	-0.000136987	-0.0001789	-0.000278534	-0.000134469	-0.000140017	-0.000285974	-0.000341726	-0.00028399	-0.000145085	-0.000224083	-0.000266036	-0.00014299	-0.000266796	-0.000274036		-0.000325284	-0.000132376	-0.000140017	-0.000338539	-0.000202288	-0.000271229	-0.000165829	-0.000223824	-0.00017432	-0.000459639	-0.000146704	-0.000144585	-0.000177324		-0.000109295	-0.000321604	-0.000211429	-0.000170973	-0.000341829	-0.000238631	-0.000238004	-0.000269877	-0.000254476	-0.00026922	-0.000259272		-0.00018547	-0.00026419		-0.000227602		-9.93057e-05			-0.000227312	-0.000422833	-0.000222752	-0.000128466	-6.62623e-05	-0.000296764	-0.000243927	-0.000306349	-0.000307896		-0.000394013	-0.000133205	-0.000443345	-6.86694e-05		-0.000445812	-0.000138465	-0.000154077	-0.000529311	-0.000547151	-0.000206852	-0.000457008	-0.0171023	-0.000292703	-0.000136386	-0.000625197	-0.000208905			-0.000243317	-0.000265025	-0.000248853	-0.000297386		-0.000239064	-0.000118663	-0.000149187	-0.000244352	-0.00023415	-0.000210531	-0.000249096	-0.000267692	-0.000282677	-0.000254862	-0.000751135	-0.000282045	-0.000286512	-0.000207169	-0.000203656	-0.000381837	-0.000227602	-0.000309858	-0.000475988	-0.000173117	-0.000242626	-0.000238004	-0.00111817	0.00045341		-0.00290429	-0.000247405	-0.000263268	-0.000183401	-8.95203e-05	-0.000324995	-8.95203e-05	-0.00030992	-0.000237356	-0.000207793	-0.000262622	-0.000344539	-0.000259901	-0.000164287	-0.000257164	-0.000140017	-0.000257158	-8.95203e-05	-0.000158213	-0.000239871	-0.000213473	-0.00102142	-0.000423723	-0.000481857	0.00722995	-0.00044028	-0.000346586	-0.000143709	-0.000459379	-0.00190743		-0.000780536	0.00040531	-0.000254106	-0.000250882	-0.000119914	-0.000101713	-0.000376068		-0.00052202	-0.000298178	-0.000249462	-0.000311081	-0.000277276	-0.000501491		-0.000332176	-0.000110924	-0.000347185	-0.000253592	-0.00011919	-0.000415939	-0.000135962	-0.000176818	-0.000246427	-0.000379808	-9.11627e-05		-0.000113065	-0.00116825	-0.000876467	-0.00352079	-0.000187364	-0.00105504	-0.000229988				-0.00395789	-0.000266545	-0.000427753	-0.000298253	-0.000776253	-0.000215048	-0.000485124		-0.00411492	-0.00196957	-0.000292277	-0.000718145	-0.000164139	0.00403657	-0.00026512
RSV_genus309	RSV_genus309
RSV_genus310	RSV_genus310	-0.000303807	-0.000132328	-0.000113395	-0.000290811	-0.000130619		-0.00013894	-0.000324115	-8.89294e-05	-0.00025822	-0.000163599	-0.000115468	-0.000100751	-0.000100751	0.0772254	0.00166983	0.340373	0.0145863	-0.000274556	0.352158	0.111966	-0.00021677	-0.000253132	-0.000338048			0.0228346	-0.000237476	0.0205618	-0.000205039	0.033488	0.0621164	0.00147936	-0.000101648	-0.00576953	-0.000468167	-0.000228732	-0.0032459	-0.00690139	-0.00028812	-0.00064278	-0.000246148	-0.00108835	-0.00335007	-0.00362306	-0.00107348	-0.0013456	-0.000423784	-0.00247462		-0.00333633	-0.00491889	-0.000380089	0.130951	-0.000380141	-0.000377921	0.00287081	-0.000273491	-0.000349503	-6.14349e-05	-0.000231644	-0.00025461	-0.000254218	-0.000126819	-0.000165621	-0.00025786	-0.000124488	-0.000129625	-0.000264747	0.110096	0.201566	-0.000134316	-0.00020745	0.148967	-0.000132377	-0.000246994	-0.000253696		-0.00030114	-0.000122551	-0.000129625	-0.000313411	0.00272981	-0.000251097	-0.000153521	-0.00020721	-0.000161382	-0.000425523	-0.000135815	-0.000133853	-0.000164162		-0.000101182	0.00074105	-0.000195736	-0.000158282	-0.000316457	-0.000220919	0.352158	-0.000249845	-0.000235587	-0.000249238	0.0659327		0.107079	-0.000244581		-0.000210708		-9.19348e-05			-0.00021044	-0.000391449	0.0141835	-0.00011893	-6.1344e-05	-0.000274737	-0.000225821	-0.00028361	-0.000285043		-0.000364768	-0.000123318	0.0377226	-6.35725e-05		0.237751	-0.000128187	0.00568137	-0.000490023	-0.000506539	0.023928	-0.000423087	-0.00982159	-0.000270978	-0.000126262	-0.000578792	-0.000193399			-0.000225257	-0.000245353	-0.000230382	0.493087		-0.00022132	-0.000109855	-0.000138114	-0.000226215	-0.00021677	0.555746	0.576265	0.34761	0.324277	-0.000235945	-0.000695382	-0.00026111	-0.000265245	0.0320293	-0.00018854	0.334585	-0.000210708	-0.000286859	0.220338	-0.000160268	-0.000224617	0.352158	-0.00103517	-0.00124079		-0.00268872	-0.000229042	-0.000243727	-0.000169788	-8.28757e-05	0.0245795	-8.28757e-05	0.0392054	-0.000219738	-0.000192369	-0.000243129	-0.000318965	-0.00024061	-0.000152093	0.0263023	-0.000129625	-0.000238071	-8.28757e-05	-0.00014647	-0.000222067	-0.000197628	-0.00879514	-0.000392272	-0.000446091	-0.00430947	-0.0004076	-0.000320861	-0.000133042	-0.000425281	-0.00413749		-0.000722601	0.00959054	0.191137	-0.000232261	-0.000111014	-9.41635e-05	-0.000348155		0.264849	-0.000276046	-0.000230946	0.292932	0.720362	0.284546		0.0352835	-0.00010269	0.0306991	0.00273244	-0.000110343	0.0075729	-0.00012587	-0.000163694	-0.000228136	0.049537	-8.43961e-05		-0.000104673	-0.000687041	-0.000811412	-0.00325946	-0.000173457	-0.000976729	-0.000212917				-0.00129803	-0.000246761	-0.000396003	-0.000276116	0.0217925	-0.000199086	-0.000449116		-0.00293196	-0.00182338	-0.000270583	-0.000664841	-0.000151956	-0.00897939	-0.000245441
RSV_genus311	RSV_genus311	-0.000234419	-0.000102106	-8.74964e-05	-0.000224392	-0.000100786		-0.000107207	-0.000250089	-6.86186e-05	-0.000199244	-0.000126234	-8.9096e-05	-7.774e-05	-7.774e-05	-0.000118229	-0.000250102	-0.000184267	-0.000281859	-0.000211849	-0.000170014	-0.000211199	-0.000167261	-0.000195319	-0.000260841			-0.000201229	-0.000183238	-0.000299265	-0.00015821	-0.000240295	-0.000379395	-0.000201911	-7.84326e-05	-0.00503477	-0.000361241	-0.000176491	-0.00250456	-0.00296579	-0.000222316	-0.000495974	-0.00018993	-0.000839779	0.0594655	-0.000419009	-0.000828305	-0.00103827	-0.000326995	0.00177277		0.0120214	0.0173843	-0.000293279	0.0242067	-0.00029332	-0.000291607	-0.000273143	-0.000211028	-0.000269679	-4.74036e-05	-0.000178738	-0.000196459	-0.000196156	-9.78547e-05	-0.000127794	-0.000198967	-9.60559e-05	-0.000100019	-0.000204281	-0.000244107	-0.000202864	-0.000103639	0.863182	-0.000190039	-0.000102143	-0.000190582	-0.000195753		-0.000232362	-9.45611e-05	-0.000100019	-0.00024183	-0.000144501	-0.000193748	-0.000118458	-0.000159885	-0.000124523	-0.000328337	-0.000104796	-0.000103282	-0.000126669		-7.8073e-05	-0.000229733	-0.000151031	-0.000122132	-0.00024418	-0.000170462	-0.000170014	-0.000192782	-0.000181781	-0.000192314	-0.000185207		-0.000132488	-0.00018872		-0.000162584		-7.09376e-05			-0.000162377	-0.000302045	0.00351638	-9.17676e-05	-4.73335e-05	-0.000211989	-0.000174245	-0.000218836	-0.000219941		-0.000281458	-9.51532e-05	-0.000316697	-4.9053e-05		-0.00031846	-9.89103e-05	-0.000110062	-0.000378105	-0.000390849	-0.000147761	-0.000326457	-0.00659418	-0.000209088	-9.7425e-05	-0.0004466	-0.000149228			-0.00017381	-0.000189317	-0.000177765	-0.000212433		-0.000170772	-8.47653e-05	-0.00010657	-0.00017455	-0.000167261	-0.00015039	-0.000177938	-0.000191222	-0.000201926	-0.000182057	-0.000536562	-0.000201475	-0.000204665	-0.000147988	-0.000145479	-0.000272759	-0.000162584	-0.000221343	-0.000340015	-0.000123664	-0.000173316	-0.000170014	-0.000798748	0.02034		0.00214494	-0.00017673	-0.000188062	-0.00013101	-6.39475e-05	-0.000232155	-6.39475e-05	-0.000221387	-0.000169552	-0.000148434	-0.0001876	-0.000246116	-0.000185656	-0.000117356	-0.000183702	-0.000100019	-0.000183697	-6.39475e-05	-0.000113017	-0.000171348	-0.000152491	0.0006344	-0.00030268	-0.000344208	-0.00332522	-0.000314507	-0.000247579	-0.000102656	-0.00032815	0.00272944		-0.000557565	0.000416217	-0.000181517	-0.000179214	-8.56591e-05	-7.26573e-05	-0.000268639		-0.000372898	-0.000212999	-0.0001782	-0.000222216	-0.000198068	-0.000358233		-0.000237285	-7.92367e-05	-0.000248007	-0.00018115	-8.51416e-05	-0.00029712	-9.71223e-05	-0.000126307	-0.000176032	-0.00027131	-6.51207e-05		-8.07661e-05	-0.000550639	-0.000626091	-0.00178884	-0.000133841	-0.000753652	-0.000164289				0.034297	-0.000190402	-0.000305559	-0.000213053	-0.000554505	-0.000153616	-0.000346541		0.0346261	-0.00140693	-0.000208784	-0.000512996	-0.00011725	0.00619629	-0.000189384
RSV_genus312	RSV_genus312
RSV_genus313	RSV_genus313	-0.00046795	-0.000203824	-0.000174661	-0.000447932	-0.000201191		-0.000214008	-0.00049923	-0.000136977	-0.000397732	-0.00025199	-0.000177854	-0.000155185	-0.000155185	-0.000236009	-0.000499256	-0.000367834	-0.000562649	-0.000422895	-0.000339384	-0.000421596	-0.000333888	-0.000389896	-0.000520692			-0.000401694	-0.000365781	-0.000597395	-0.000315819	-0.000479679	-0.00075735	-0.000403055	-0.000156568	-0.00276213	-0.000721112	-0.000352313	0.00261842	-0.00835814	-0.000443788	-0.000990066	-0.000379139	-0.00167637	0.00111259	-0.00101954	-0.000883695	-0.00161838	-0.000652749	0.00306067		0.00153202	-0.00102351	-0.000585446	0.237745	-0.000585527	-0.000582107	-0.000408076	-0.000421255	-0.000538335	-9.46275e-05	-0.000356798	-0.000392173	-0.000391568	-0.000195338	-0.000255104	-0.000397178	-0.000191747	-0.000199659	-0.000407787	-0.000487288	-0.000404958	-0.000206886	-0.000319533	-0.000379357	-0.000203898	-0.000380441	-0.000390764		-0.000463843	-0.000188763	-0.000199659	-0.000482743	-0.000288455	-0.000386761	-0.000236466	-0.000319164	-0.000248574	-0.000655428	-0.000209194	-0.000206173	-0.000252857		-0.00015585	-0.000458594	-0.00030149	-0.0002438	-0.000487435	-0.000340278	-0.000339384	-0.000384834	-0.000362873	-0.000383898	-0.000369711		-0.000264474	-0.000376725		-0.000324551		-0.000141606			-0.000324138	-0.000602944	-0.000317636	-0.000183187	-9.44875e-05	-0.000423174	-0.00034783	-0.000436841	-0.000439048		-0.000561848	-0.000189945	-0.000632193	-9.79199e-05		-0.000635711	-0.000197445	-0.000219707	-0.000754776	-0.000780216	-0.000294962	-0.000651675	-0.0160615	-0.000417383	-0.000194481	-0.000891507	-0.000297891			-0.000346961	-0.000377915	-0.000354855	-0.000424061		-0.000340896	-0.000169209	-0.000212735	-0.000348437	-0.000333888	-0.000300209	-0.000355201	-0.000381719	-0.000403086	-0.000363423	-0.00107109	-0.000402185	-0.000408554	-0.000295414	-0.000290406	-0.000544484	-0.000324551	-0.000441846	-0.00067874	-0.000246859	-0.000345975	-0.000339384	-0.00159447	0.0867067		-0.00255511	-0.00035279	-0.00037541	-0.000261523	-0.000127652	-0.00046343	-0.000127652	-0.000441933	-0.00033846	-0.000296304	-0.000374489	-0.000491299	-0.000370609	-0.000234267	-0.000366706	-0.000199659	-0.000366697	-0.000127652	-0.000225606	-0.000342047	-0.000304403	0.000811221	-0.000114161	-0.000687109	0.00163252	-0.000627822	-0.000494218	-0.000204923	-0.000655056	-0.00532053		-0.00111301	-0.00172401	-0.000362345	-0.000357748	-0.000170993	-0.000145039	-0.000536259		-0.000744381	-0.00042519	-0.000355724	-0.000443589	-0.000395385	-0.000715107		-0.000473669	-0.000158173	-0.000495073	-0.000361612	-0.00016996	-0.000593113	-0.000193876	-0.000252136	-0.000351395	-0.000541591	-0.000129994		-0.000161226	-0.000364085	-0.00124981	-0.000649713	-0.000267174	-0.00150444	-0.000327954				-0.00366877	-0.000380082	-0.000609959	-0.000425298	-0.000519804	-0.00030665	0.0133223		0.012753	0.00310285	-0.000416775	-0.00102405	-0.000234056	-0.0116382	-0.00037805
RSV_genus314	RSV_genus314	-0.000426556	-0.000185794	-0.000159211	-0.000408309	-0.000183394		-0.000195077	-0.000455069	-0.00012486	-0.00036255	-0.000229699	-0.000162121	-0.000141458	-0.000141458	-0.000215132	-0.000455092	-0.000335297	-0.000512878	-0.000385486	-0.000309362	-0.000384303	-0.000304353	-0.000355407	-0.000474632			-0.000366161	-0.000333425	-0.000544551	-0.000287882	-0.000437247	-0.000690356	-0.000367402	-0.000142718	0.0129468	-0.000657324	-0.000321148	-0.00455736	0.013272	-0.000404532	-0.000902487	-0.000345601	-0.00152808	-0.00457626	-0.00132032	-0.00150721	-0.00188927	-0.000595008	-0.00341168		-0.00429245	0.0338662	-0.000366027	-0.00229035	-0.000533732	-0.000530615	-0.000497018	-0.000383992	-0.000490715	-8.62569e-05	-0.000325237	-0.000238169	-0.000356931	-0.000178059	-0.000232538	-0.000362045	-0.000174786	-0.000181998	-0.000297949	-0.000444184	-0.000369136	-0.000188585	-0.000291268	-0.0003458	-0.000185862	-0.000346788	-0.000356198		5.88224e-05	-0.000172066	-0.000181998	-0.000440041	-0.000262939	-0.000352549	-0.000215549	-0.000290931	-0.000226586	-0.00059745	-0.000190689	-0.000187935	-0.00023049		-0.000142064	-0.000418028	-0.000274821	-0.000222234	-0.000444317	-0.000310178	-0.000309362	-0.000350792	-0.000330774	-0.000349939	-0.000337007		-0.000241079	-0.000343401		-0.000295842		-0.00012908			-0.000295465	-0.000549608	-0.000289538	-0.000166983	-8.61293e-05	-0.000385741	-0.000317061	-0.000398199	-0.000400211		-0.000512148	-0.000173143	-0.00057627	-8.92581e-05		-0.000579477	-0.00017998	-0.000200272	-0.00068801	-0.000711199	-0.000268871	-0.000594029	0.0535862	-0.000380463	-0.000177277	-0.000812646	-0.00027154			-0.000316269	-0.000344485	-0.000323465	-0.000386549		-0.000310741	-0.000154241	-0.000193917	-0.000317615	-0.000304353	-0.000273653	-0.000323781	-0.000347953	-0.00036743	-0.000331275	-0.000976342	-0.000366609	-0.000372414	-0.000269283	-0.000264717	0.000692162	-0.000295842	-0.000402761	-0.000430457	-0.000225022	-0.000315371	-0.000309362	-0.000662561	0.00725585		-0.00377506	-0.000321583	-0.000342202	-0.000238389	-0.000116361	-0.000422436	-0.000116361	-0.000402841	-0.00030852	-0.000270094	-0.000341362	-0.000447839	-0.000337825	-0.000213544	-0.000334268	-0.000181998	-0.00033426	-0.000116361	-0.000205649	-0.00031179	-0.000277476	-0.00726907	-0.000550764	-0.000626329	-0.00555462	-0.000278023	-0.0004505	-0.000186796	-0.000597111	-0.00366943		-0.00101456	-0.00300084	-0.000330292	-0.000326103	-0.000155867	-0.000132209	-0.000488822		-0.000678534	-0.000387579	-0.000324257	-0.00040435	-0.00036041	-0.00065185		-0.000431769	-0.000144181	-0.00045128	-0.000329625	-0.000154926	-0.000540648	-0.000176726	-0.000229832	0.811744	-0.000493683	-0.000118495		-0.000146964	-2.04208e-05	-0.00113925	-0.00455785	-0.00024354	0.0505243	-0.000298944				-0.006837	-0.000346461	-0.000556003	-0.000387677	-0.000923458	-0.000279524	-0.000630575		-0.00567454	-0.00256009	0.109798	-0.000870947	-0.000213352	-0.00370864	-0.000344609
RSV_genus315	RSV_genus315
RSV_genus316	RSV_genus316
RSV_genus317	RSV_genus317	-0.000375105	-0.000163384	-0.000140007	-0.000359059	-0.000161273		-0.000171547	-0.000400179	-0.0001098	-0.000318819	-0.000201993	-0.000142566	-0.000124395	-0.000124395	-0.000189183	-0.0004002	-0.000294853	-0.000451015	-0.000338989	-0.000272047	0.25976	-0.000267642	-0.000312538	-0.000417383			0.181669	-0.000293207	-0.000478867	-0.000253158	-0.000384507	0.0978168	0.0698825	-0.000125503	-0.0212673	-0.000578038	-0.000282412	-0.00400766	-0.00852104	-0.000355737	-0.00079363	-0.000303915	-0.00134377	-0.00413627	-0.00447333	-0.00132541	-0.00166139	-0.000523239	-0.00305538		-0.00411931	-0.013318	-0.000469289	0.329595	-0.000469354	-0.000466613	0.000393334	-0.000337675	-0.000431526	-7.58527e-05	-0.000286007	-0.000314363	-0.000313878	-0.000156582	-0.000204489	1	-0.000153703	-0.000160045	-0.000326879	-0.000390607	-0.000324611	-0.000165838	-0.000256135	-0.00030409	-0.000163443	-0.000304959	-0.000313234		-0.000371813	-0.000151311	-0.000160045	-0.000386964	-0.000231223	-0.000310025	-0.00018955	-0.000255839	-0.000199255	-0.000525386	-0.000167688	-0.000165266	-0.000202689		-0.000124928	0.405015	-0.000241672	-0.000195429	-0.000390724	-0.000272764	-0.000272047	-0.00030848	-0.000290876	-0.000307729	-0.000296358		-0.000212	-0.00030198		-0.000260158		0.0563966			-0.000259827	0.90048	0.0173591	-0.000146841	-7.57404e-05	-0.000339213	-0.000278818	0.993938	0.67524		-0.000450373	-0.000152259	-0.000506761	-7.84919e-05		-0.000509581	-0.000158271	-0.000176116	-0.000605023	-0.000625415	-0.00023644	-0.000522378	-0.0249258	-0.000334571	-0.000155894	-0.000714625	-0.000238787			-0.000278121	-0.000302934	-0.000284449	-0.000339924		-0.000273259	-0.000135637	-0.000170527	-0.000279304	-0.000267642	-0.000240645	-0.000284727	-0.000305983	-0.000323111	-0.000291317	-0.000858577	-0.000322389	-0.000327494	-0.000236802	-0.000232787	0.223509	-0.000260158	-0.00035418	0.0276649	-0.00019788	-0.000277331	-0.000272047	-0.00127811	0.0539838		-0.00331971	-0.000282794	-0.000300926	-0.000209635	-0.000102325	-0.000371482	-0.000102325	-0.000354251	-0.000271307	-0.000237515	-0.000300187	-0.000393821	-0.000297077	-0.000187786	-0.000293949	-0.000160045	-0.000293942	-0.000102325	-0.000180844	-0.000274182	-0.000244007	-0.0139873	-0.000484331	-0.000550782	-0.00532083	-0.000503257	-0.000396161	-0.000164265	-0.000525088	-0.00510849		-0.000892184	-0.00263888	-0.000290453	-0.000286768	-0.000137067	-0.000116262	0.0695384		0.00421308	-0.000340829	-0.000285145	-0.000355578	-0.000316937	0.0307032		0.0216721	-0.00012679	-0.000396847	-0.000289866	-0.000136239	0.0200464	-0.00015541	-0.00020211	-0.000281676	-0.000434135	-0.000104202		-0.000129237	-0.00133535	-0.00100184	-0.0040244	-0.000214165	-0.00120595	-0.000262886				-0.00631145	-0.000304671	-0.000488939	-0.000340915	-0.000887287	-0.000245808	-0.000554516		-0.00570876	-0.00225129	-0.000334084	-0.000820868	-0.000187617	-0.0166681	-0.000303042
RSV_genus318	RSV_genus318	-0.00386108	-0.00282468	-0.00127062	-0.00443743	-0.00102731		-0.000414948	-0.00407632	0.000867117	-0.00542935	-0.00353143	-0.000560082	-0.0021748	-0.0021748	-0.00203197	-0.0069171	0.000377478	-0.00739016	-0.00388774	0.000967307	-0.00389828	-0.00289977	0.00891554	-0.00725622			-0.00522251	-0.0033524	-0.00782102	0.00014035	-0.00645837	-0.0097578	-0.00548025	-0.00219114	-0.0977912	-0.00888153	-0.00419862	-0.0103636	-0.0151654	-0.00173713	-0.00806732	0.0115827	-0.0202805	-0.0327157	-0.0378653	-0.0131504	-0.0248847	-0.00483371	-0.0289774		-0.0315013	0.00831019	-0.00603956	-0.0113202	-0.000550565	-0.00583245	-0.00706572	-0.0030372	-0.00482555	-0.000807181	-0.00495393	-0.00445145	-0.00544621	-0.00225508	-0.00173055	-0.00556613	-0.000953764	-0.00279807	-0.0056916	0.000353086	-0.00184783	0.00029931	-0.00320436	0.000660654	-0.00269955	-0.00396461	-0.00547528		0.00731878	0.000998596	-0.00279807	-0.00199976	-0.00398866	-0.00521019	-0.00330733	-0.00447282	-0.00299054	-0.00595198	-0.000185114	0.00132275	-0.00302597		-0.000537624	-0.00633051	-0.000989158	-0.00335784	-0.000612958	0.105898	0.000967307	-0.00454948	-0.00470261	-0.00537338	-0.0041064		-0.00195989	-0.00466234		-0.00454833		-0.00194378			-0.00447241	-0.00599748	-0.00354687	-0.000824088	-0.00099095	-0.00431809	-0.00360545	-0.00604111	-0.00571327		-0.0070926	-0.00209619	-0.00785286	-0.00110717		-0.00291641	-0.00247777	-0.00213725	-0.00793332	-0.00653555	-0.00296923	-0.0047762	-0.116831	-0.00584929	-0.00272549	0.0209888	-0.000675396			-0.00458449	-0.00238123	-0.00493704	-0.00590744		-0.00477738	-0.00234836	-0.00284291	-0.00415822	-0.00289977	-0.0038504	-0.00488135	0.000305662	0.000382201	-0.00243199	-0.00607008	-0.00467139	-0.00443368	-0.00304274	-0.00228059	0.000768359	-0.00454833	-0.00608837	-0.00834447	-0.000859117	-0.00384929	0.000967307	0.0030895	-0.00634285		0.0149472	-0.00430183	-0.00517426	-0.00355483	0.000985097	-0.00469459	0.000985097	-0.00196935	-0.00470066	-0.00415246	-0.00120576	-0.00278142	-0.00244453	-0.00198125	-0.00459846	-0.00279807	-0.0048764	0.000985097	-0.00239304	-0.00479201	0.147664	-0.0925258	-0.0041942	0.000259899	-0.0400257	-0.00714673	-0.00218647	-0.00284474	-0.00707219	-0.0357878		-0.00893791	-0.0226839	-0.00196961	-0.00167146	-0.00239027	-0.0020326	-0.00468487		-0.00992756	-0.0050863	-0.00420709	-0.0012563	-0.00498732	-0.00910307		-0.00582821	-0.00221667	-0.00631861	-0.00484076	-0.00238186	-0.00796953	-0.00233873	0.0019217	-0.00399266	-0.00433115	-0.00182177		-0.00189722	-0.0127027	-0.00968669	-0.0344134	-0.00256308	-0.00629774	-0.0045869				-0.0393697	0.00359021	-0.00828856	-0.00519205	-0.00910557	-0.000910105	-0.00641455		-0.0183567	-0.00938156	-0.00543834	-0.0100576	-0.000599655	0.0458176	-0.00495833
RSV_genus319	RSV_genus319	0.011942	-0.00620338	0.00111561	-0.00736125	-0.00120479		0.0165915	-0.0106503	-0.00443891	-0.0111656	-0.00827636	0.00317686	-0.00509691	-0.00509691	-0.00658122	-0.01618	-0.00731065	-0.0181789	-0.00329389	-0.00621142	-0.0120465	-0.00912783	-0.0100452	-0.0170658			-0.00853366	-0.0118121	-0.0192438	0.0006315	-0.0156642	-0.0235644	-0.0128101	-0.00513056	-0.0742897	-0.0198719	-0.00854533	-0.0177517	0.156094	-0.00112662	-0.0135793	0.0241213	-0.0329387	-0.0537852	-0.0486737	0.00785775	-0.0433398	-0.00962143	-0.0167064		-0.0165229	0.202793	-0.0140784	-0.0115419	0.00419801	-0.00700103	-0.0169677	-0.00181816	0.000704274	0.0103269	-0.0117187	-0.00653086	-0.0128607	-0.00462354	-0.0032847	-0.0129893	-0.00629776	-0.00655762	-0.0133898	0.000747251	-0.010107	-0.00576326	-0.00648214	-0.00559691	-0.00571132	0.00196118	-0.0128275		-0.00790524	-0.0053352	-0.00655762	0.0204815	-0.00942468	-0.00928942	-0.00763903	-0.0104826	-0.00159732	0.0190808	-0.00629661	-0.00136648	-0.00522426		0.0214757	-0.0148092	0.0023197	-0.00762179	0.00929289	-0.00498999	-0.00621142	-0.0096208	-0.0107648	-0.0125557	-0.011216		-0.00707946	-0.0119956		-0.0106596		-0.00456412			-0.0106348	-0.0150252	-0.00992107	-0.00514674	-0.000680636	0.00117553	-0.00649514	-0.0142177	-0.0125803		-0.012729	0.000288031	-0.0174743	-0.00238667		-0.0119429	-0.00511168	-0.00689381	-0.0108624	-0.0158653	-0.000541816	-0.0084952	-0.0636728	-0.00985213	-0.00638752	-0.0125163	0.0050937			-0.0113956	0.0132746	-0.0115383	-0.0137499		-0.0111964	-0.00544087	-0.00698708	-0.00719445	-0.00912783	-0.00960022	-0.0111767	-0.00696052	-0.00722572	-0.00929911	-0.0106083	-0.0131929	-0.0130002	-0.00923259	-0.00922088	-0.0118093	-0.0106596	-0.0138683	-0.0210852	-9.28552e-05	-0.0113632	-0.00621142	0.0572736	-0.0113198		0.152758	-0.00869983	-0.0120412	-0.00181087	-0.00419262	-0.0141009	-0.00419262	-0.00446999	-0.0107894	-0.00973182	0.0146294	-0.00521129	-0.00571566	-0.00769427	-0.01106	-0.00655762	-0.0045941	-0.00419262	-0.0074098	-0.0112342	-0.00581204	-0.144757	-0.00134704	-0.00969117	-0.027071	-0.00199761	0.030696	-0.00673051	-0.00959305	0.00500508		-0.0128047	-0.0158684	-0.00922056	0.0104485	-0.00548349	-0.00476366	-0.00895149		-0.022905	-0.0138217	-0.00795735	-0.010152	-0.0127423	-0.0224671		-0.0147801	-0.00519504	-0.0156252	-0.0117974	-0.00558218	-0.0193319	-0.00372292	0.00864708	-0.00835692	-0.0145993	-0.00426954		-0.000398615	-0.0262317	0.000385004	0.0238389	0.00113968	-0.0266345	-0.0107311				-0.0167204	0.00806283	-0.0190047	-0.0137713	-0.00159737	0.00406381	-0.00999335		0.0967102	0.00538777	-0.0113199	-0.0222514	0.00257351	0.200137	-0.0107201
RSV_genus320	RSV_genus320	-0.000775082	-0.000337601	-0.000289297	-0.000741926	-0.000333239		0.00711522	-0.000826893	-0.00022688	0.00391926	-0.000417379	0.00350906	-0.000257039	-0.000257039	0.000195175	-0.000758879	-0.000609257	-0.000861954	0.00507752	-0.000562133	-0.000698305	0.0082142	-0.000645799	-0.00086244			-0.000665341	-0.000605856	-0.000976223	-0.000523102	-0.000794509	-0.00111769	-0.000667595	-0.000259329	-0.01542	-0.0011944	-0.000583549	-0.00775956	-0.0063321	-0.000735062	-0.00163988	0.00695162	-0.00272232	-0.00404433	-0.00346506	-0.00225669	-0.00339396	-0.000734674	-0.0034774		-0.00410309	-0.00523489	0.00397739	0.00883926	-0.000969829	-0.000124357	0.00867594	-0.00069774	0.0171976	-0.000156735	-0.000590978	0.00146981	-0.000648569	-0.000323546	-0.000422538	-0.00065786	-0.000317598	-0.000330703	-0.000675433	-0.000807113	0.000591196	-0.000342672	0.00303199	-0.000628343	-0.000337724	-0.000630138	-0.000647237		-0.000299892	-0.000312655	-0.000330703	-0.000799585	-0.000477778	-0.000352186	-0.000391667	-0.000528642	-0.000411722	0.000889075	-0.000346495	2.91151e-05	-0.000418817		-0.00025814	-0.000726307	-0.000357892	-2.33871e-05	-0.000807355	-0.000563615	-0.000562133	0.000720322	0.000537872	-0.000635863	-0.000612366		-0.000438057	-0.000623983		-0.000537566		-0.000234547			-0.000536881	0.000313343	-0.000476874	0.000933694	-0.000156503	-0.000700918	0.00155036	-0.000723556	-0.000727211		-0.000866391	-0.000314613	-0.00057314	-0.000162188		-0.00105295	-0.000327036	-0.000363909	0.000954425	0.0164638	-0.000485102	3.06156e-05	-0.00484147	-0.000691327	-0.000322125	0.00546352	-0.000493407			-0.000574683	-0.000625954	-0.000467385	-0.000702387		-0.000564638	-0.000280267	-0.00035236	-0.000577129	0.0082142	-0.000497247	-0.000588333	-0.000632254	-0.000667646	0.00793917	-0.000756725	-0.000666154	-0.000676703	-0.000489305	0.00365363	-0.000265099	-0.000537566	-0.000644568	0.000268316	-0.000408881	-0.00057305	-0.000562133	0.00483731	0.00309028		0.00190356	0.000529145	-0.000621805	-0.00043317	-0.000211435	0.000784027	-0.000211435	-0.000447811	-0.000463967	-0.000490779	-0.000620279	0.00683798	-0.000613852	0.0157902	0.000666096	-0.000330703	0.00194915	-0.000211435	-0.000373678	-0.000343526	-0.000504194	-0.0148251	-0.000763633	-0.000787299	-0.00731116	-0.000121061	-0.000818591	-0.000339422	-0.0010754	-0.00258329		-0.00135478	-0.00297354	-0.000600165	-0.000592551	-0.000283222	-0.000240233	0.00707407		-0.000651678	0.000584285	-0.000589198	-0.000734733	-0.00065489	0.00173231		-0.000784555	-0.000261987	-0.000527214	-0.000454292	-0.000281511	-0.000713458	-0.000321124	-0.000417621	-0.000582029	-0.000897056	-0.000215314		-0.000267044	0.00368629	-0.00186945	0.00348912	-0.00044253	-0.00201571	-0.000543202				0.00254781	-0.000629544	0.120798	-0.000687358	-0.00101525	0.0012708	0.00141438		-0.00678939	0.000468548	-0.00069032	0.111579	-0.000387675	-0.00788455	-0.00010867
RSV_genus321	RSV_genus321	-0.000322328	-0.000140396	-0.000120308	0.923177	-0.000138582		-0.000147411	-0.000343875	-9.4351e-05	0.63703	-0.000173573	-0.000122508	-0.000106893	-0.000106893	-0.000162566	0.017539	-0.000253368	0.00542276	-0.000291294	-0.000233771	-0.0002904	-0.000229986	-0.000268564	0.00105161			-0.000276691	-0.000251953	0.00511491	-0.000217539	0.00416897	0.01713	-0.000277629	-0.000107845	0.0286995	-0.000496709	-0.000242677	-0.00344379	-0.00596559	-0.000305686	-0.000681967	-0.000261155	-0.0011547	-0.00355431	-0.00384394	-0.00113893	-0.00142763	-0.00044962	-0.00262549		-0.00342283	-0.00308973	-0.000403261	-0.00173071	-0.000403317	-0.000400961	-0.000286931	-0.000290165	-0.000370811	-6.51803e-05	-0.000245766	-0.000270132	-0.000269716	-0.000134551	-0.000175718	-0.00027358	-0.000132078	-0.000137527	-0.000280888	-0.000335649	0.0354509	0.108196	-0.000220097	-0.000261305	-0.000140447	-0.000262052	-0.000269162		-0.000319499	-0.000130022	-0.000137527	-0.000332518	-0.000198691	0.921586	0.0435769	-0.000219843	-0.00017122	-0.000451465	0.195228	-0.000142014	-0.000174171		-0.000107351	-0.000315884	-0.000207669	-0.000167932	-0.00033575	-0.000234387	-0.000233771	-0.000265077	-0.00024995	0.0029964	-0.000254661		0.0343746	0.0130049		-0.000223554		-9.75397e-05			-0.00022327	-0.000415314	-0.000218791	-0.000126181	-6.50839e-05	-0.000291486	-0.000239588	-0.000300901	-0.000302421		-0.000387006	-0.000130836	-0.00043546	-6.74482e-05		-0.000437884	-0.000136002	-0.000151337	0.00690677	-0.00053742	-0.000203173	-0.00044888	-0.00770373	-0.000287498	-0.00013396	-0.000614079	-0.00020519			-0.00023899	-0.000260312	-0.000244428	0.0543827		-0.000234812	0.038322	-0.000146534	-0.000240007	-0.000229986	0.0110234	0.170207	-0.000262932	-0.00027765	-0.000250329	-0.000737777	-0.000277029	-0.000281416	-0.000203484	-0.000200034	-0.000375046	-0.000223554	-0.000304348	0.0366926	-0.000170039	-0.000238311	-0.000233771	-0.00109828	-0.00131643		-0.00285263	-0.000243005	-0.000258586	-0.00018014	-8.79283e-05	-0.000319215	-8.79283e-05	0.117647	-0.000233135	-0.000204097	-0.000257952	-0.000338411	-0.000255279	-0.000161365	-0.000252591	-0.000137527	-0.000252585	-8.79283e-05	-0.000155399	-0.000235605	-0.000209676	-0.00401529	-0.000416187	-0.000473288	-0.0045722	-0.00043245	-0.000340422	-0.000141153	-0.000451209	-0.00438973		-0.000766655	-0.00226759	-0.000249587	-0.000246421	0.0467071	-9.99042e-05	0.276375		0.0451106	-0.000292875	-0.000245026	-0.000305549	-0.000272345	-0.000492573		-0.000326268	-0.000108951	0.0611226	-0.000249082	-0.00011707	-0.000408542	-0.000133544	-0.000173673	-0.000242045	0.0669953	-8.95414e-05		-0.000111054	-0.00114747	-0.00086088	-0.00345818	-0.000184032	-0.00103628	-0.000225898				-0.00542344	-0.000261805	-0.000420146	-0.000292949	-0.000762448	-0.000211224	-0.000476497		-0.00494432	-0.00193454	-0.000287079	-0.000705373	-0.00016122	-0.00902257	-0.000260405
RSV_genus322	RSV_genus322	-0.00165851	-0.000626258	-0.000619034	-0.000897717	0.0172688		0.00540088	-0.00157848	-0.000450656	-0.00129749	-0.000893102	0.0234411	-0.000550008	-0.000550008	-0.000795479	0.0128626	-0.00130368	0.000299835	0.0366988	-0.00120284	0.00109686	0.000122596	-0.00138187	-0.00044629			0.0103421	0.113123	0.0049011	0.00270321	0.0458889	0.00688652	-0.0011763	-0.000554197	-0.0407818	-0.00191612	-0.00117629	-0.0111837	-0.0149678	-0.0010576	-0.00338299	-0.00011422	0.009923	-0.00861028	0.0120295	-0.00286618	-0.00617922	0.0433265	-0.00924965		-0.00918517	0.0152203	0.00163227	0.0397484	-0.000558008	-0.00112924	0.059992	-0.00141923	-0.00189242	-0.000335379	0.00102556	0.000790514	0.00161813	-0.000692318	-0.00090414	0.00218594	-0.000679592	-0.000707633	0.00191933	-0.00171302	-0.000148968	0.00058053	-0.000602008	-0.00128481	-0.000722657	0.0396314	-0.00136672		0.00454484	-0.000401019	-0.000707633	0.00682307	-0.00102234	0.00553959	0.0146813	0.168727	-0.000880997	-0.00133563	-0.000741426	-0.000554328	-0.000883491		-0.000552363	-0.000126787	-2.01833e-05	-0.000827715	0.0379505	-0.00120601	-0.00120284	0.000848822	-0.00036998	0.0492284	0.0326485		-0.000937348	0.404713		0.00115364		-0.000221308			0.13944	0.0178865	0.000995769	-0.000197275	-0.000334883	0.0284487	-0.00122122	0.00412123	0.000870974		0.00100792	-0.000673205	0.315836	-0.000347048		-0.00209922	-0.000699786	-0.000445576	0.0532215	0.0547575	-0.00090944	0.0740852	-0.0469035	0.0356938	-0.000689278	0.128042	-0.00105579			0.164782	-0.00041158	0.243741	0.011225		-0.0012082	-0.000599711	-0.000753976	0.000241975	0.000122596	0.0127519	0.0114475	-0.00135289	-0.000364541	-1.57595e-05	0.162625	0.0205028	0.0147841	0.000429099	-0.00095227	0.0489755	0.00115364	-0.00128942	0.026215	-0.000874917	0.0153191	-0.00120284	0.074846	0.240954		-0.00179616	0.0501957	0.00179348	0.00519082	-0.000452426	-0.00146588	-0.000452426	0.000957787	0.167586	-0.00105016	0.0227518	-0.000549384	-0.00131351	-0.000529053	0.0018642	-0.000707633	-0.00129653	-0.000452426	0.000703445	-0.00120813	-0.000797739	-0.0337717	0.00526803	-0.00234111	-0.0154157	-0.000830935	0.000622718	0.000361992	-0.00190154	-0.0141507		0.00153639	-0.0071654	-0.00128422	0.0557637	-0.000606035	-0.000514047	0.0321902		0.0158471	0.0120968	-0.000645878	-0.00157217	5.4008e-05	0.0034813		3.90321e-05	-0.000560597	-0.00174612	0.00114112	0.0166652	0.005446	-0.000687137	-0.00089362	0.00121978	0.0428566	0.123856		0.00115187	0.0184405	-0.0033314	-0.00255345	-0.000182453	0.0352723	0.0171868				0.0334525	-0.00134709	-0.000578735	-0.00138216	0.00437816	0.00257762	0.167227		-0.00862154	-0.00433131	0.169619	0.0913561	4.51429e-05	-0.00630895	0.186538
RSV_genus323	RSV_genus323
RSV_genus324	RSV_genus324	-0.000811752	-0.000353573	-0.000302984	-0.000777028	-0.000349005		-0.00037124	-0.000866015	-0.000237614	-0.000689947	-0.000437126	-0.000308523	-0.0002692	-0.0002692	-0.000409405	-0.000844251	-0.000638083	-0.000976028	-0.000733596	-0.000588729	-0.000731343	-0.000579196	-0.000676353	-0.000903244			-0.000696819	-0.00063452	-0.0010363	-0.000547851	-0.000832099	-9.13913e-05	-0.00069918	-0.000271598	-0.0231801	-0.00125091	-7.53415e-06	-0.00484299	-0.00783799	-0.00076984	-0.00171747	-0.000657693	0.00226519	-0.0069631	-0.00388251	-0.00105252	0.0117706	-0.00113232	-0.0010052		-0.00192539	-0.0109369	-0.000854457	0.0861308	-0.00101571	-0.00100978	-0.00069062	-0.000730752	-0.000933851	-0.00016415	-0.000618938	-0.000680302	-0.000679254	-0.000338853	-0.000442529	-0.000688985	-0.000332624	-0.000346349	-0.000707389	-0.000845299	-0.000702481	-0.000358885	-0.000554294	-0.000658071	-0.000353702	0.18203	-0.000677859		-0.000804628	-0.000327448	-0.000346349	-0.000837415	-0.000500383	-0.000670915	-0.000410198	-0.000553653	-0.000431202	-0.00113697	-0.000362889	-0.000357648	-0.000438632		-0.000270353	-0.000795524	-0.000522994	-0.000422921	-0.000845553	-0.000590281	-0.000588729	-0.000667571	-0.000629475	-0.000665947	-0.000641339		-0.000458782	-0.000653505		-0.000563		-0.000245644			-0.000562282	0.00036708	-0.000551003	-0.000317775	-0.000163907	-0.00073408	-0.00060338	-0.000757789	-0.000761617		-0.000974637	-0.000329498	-2.94513e-05	-0.000169862		-0.00110277	-0.000342509	-0.000381126	0.00384774	0.00150339	-0.000511671	-0.00113046	-0.0257499	-0.000724035	-0.000337365	-0.0015465	-0.000516751			-0.000601873	-0.000655569	-0.000615568	-0.000735618		-0.000591352	-0.000293527	-0.000369031	-0.000604434	-0.000579196	-0.000520773	-0.000616168	-0.000662167	-0.000699233	-0.000630429	0.00679407	-0.000697671	-0.000708719	-0.000512455	-0.000503767	-0.000944517	-0.000563	-0.00076647	-0.00117741	-0.000428226	-0.000600163	-0.000588729	-0.00276592	0.000237122		0.0165846	-0.000611985	-0.000651224	-0.000453664	-0.000221439	-0.000803912	-0.000221439	-0.000766622	-0.000587127	-0.000513999	-0.000649626	0.125159	-0.000642895	-0.000406383	-0.000636126	-0.000346349	-0.00063611	-0.000221439	-0.000391358	-0.000593348	-0.000528049	-0.0110898	-0.00104813	-0.00119193	-0.00663073	-0.00108908	-0.00085732	-0.00035548	-0.00113633	-0.00689326		-0.00193075	-0.00464946	-0.00062856	-0.000620586	-0.000296622	-0.000251599	-0.000930248		-0.00129128	-0.000737578	-0.000617074	-0.000769495	-0.000685874	-0.00108156		-0.000821674	-0.000274383	-0.000858803	-0.000627289	-0.00029483	-0.00102887	-0.000336317	-0.00043738	-0.000609566	-0.000939498	-0.000225501		-0.000279679	-0.000757338	-0.00216804	-0.00564453	-0.000463467	-0.00260976	-0.000568902				0.0139826	-0.000659329	-0.00101538	-0.000737764	-0.00183008	-0.000531946	-0.00120001		0.0084619	-0.00487195	-0.00072298	-0.00177641	-0.000406017	0.0139532	-0.000438995
RSV_genus325	RSV_genus325	-0.000272003	-0.000118476	-0.000101524	-0.000260368	-0.000116945		-0.000124396	-0.000290185	-7.96199e-05	-0.000231188	-0.000146473	-0.00010338	-9.02038e-05	-9.02038e-05	-0.000137184	-0.0002902	-0.000213809	-0.000327049	-0.000245814	-0.000197272	-0.000245059	-0.000194078	-0.000226633	-0.00030266			-0.000233491	-0.000212616	-0.000347245	-0.000183575	-0.000278821	-0.000440222	-0.000234282	-9.10074e-05	-0.00305978	-0.000419158	-0.000204788	-0.00290611	-0.00490041	-0.000257959	-0.000575491	-0.000220381	-0.000974417	-0.00141729	-0.00246547	-0.000961104	-0.00120474	-0.00037942	-0.000499785		-0.000671398	0.000836131	-0.0003403	0.0170562	-0.000340347	-0.000338359	-0.000316935	-0.000244861	-0.000312916	-5.50037e-05	-0.000207395	0.00452233	-0.000227605	-0.000113543	-0.000148283	-0.000230866	-0.000111456	-0.000116055	-0.000237033	-0.000283244	-0.000235388	-0.000120256	-0.000185734	-0.000220507	-0.000118519	-0.000221137	-0.000227138		-0.000269616	-0.000109722	-0.000116055	-0.000280602	-0.000167669	-0.000224811	-0.00013745	-0.000185519	-0.000144488	-0.000380977	-0.000121597	-0.000119841	-0.000146977		-9.05901e-05	-0.000266565	-0.000175246	-0.000141713	-0.000283329	-0.000197792	-0.000197272	-0.000223691	-0.000210925	-0.000223146	-0.000214901		-0.000153729	-0.000218977		-0.000188651		-8.23107e-05			-0.00018841	-0.00035047	-0.000184631	-0.00010648	-5.49223e-05	-0.000245976	-0.000202181	-0.000253921	-0.000255204		-0.000326583	-0.000110409	-0.000367472	-5.69175e-05		-0.000369517	-0.000114768	-0.000127708	-0.000438725	-0.000453513	-0.000171451	-0.000378796	0.00366973	-0.000242611	-0.000113045	-0.000518202	-0.000173154			-0.000201676	-0.000219669	-0.000206265	-0.000246492		-0.000198151	-9.83554e-05	-0.000123656	-0.000202534	-0.000194078	-0.000174501	-0.000206466	-0.00022188	-0.0002343	-0.000211245	-0.000622587	-0.000233776	-0.000237478	-0.000171714	-0.000168803	-0.00031649	-0.000188651	-0.00025683	-0.000394528	-0.00014349	-0.000201103	-0.000197272	-0.000926808	0.00617783		0.00245424	-0.000205065	-0.000218213	-0.000152014	-7.42e-05	-0.000269376	-7.42e-05	-0.000256881	-0.000196735	-0.000172231	-0.000217677	-0.000285575	-0.000215422	-0.000136171	-0.000213154	-0.000116055	-0.000213149	-7.42e-05	-0.000131137	-0.00019882	-0.000176939	-0.00581481	-0.000351207	-0.000399393	-0.00246692	-0.000364931	-0.000287272	-0.000119115	-0.000380761	-0.00351969		-0.000646957	-0.00176694	-0.000210619	-0.000207947	-9.93924e-05	-8.43061e-05	-0.000311709		-0.000432683	-0.000247149	-0.00020677	-0.000257843	-0.000229824	-0.000415667		-0.000275328	-9.19404e-05	-0.000287769	-0.000210193	-9.8792e-05	-0.000344756	-0.000112694	-0.000146558	-0.000204254	-0.000314808	-7.55612e-05		-9.3715e-05	-0.000884586	-0.00072647	-0.0026924	-0.000155299	-0.000874482	-0.000190628				-0.0045588	-0.000220929	-0.000354548	-0.000247211	-0.000545336	-0.000178245	-0.000402101		-0.00303289	-0.000840319	-0.000242257	-0.000595243	-0.000136049	0.0220833	-0.000219748
RSV_genus326	RSV_genus326	-0.00126843	-0.000552489	-0.00047344	-0.00121418	0.0177417		-0.000580095	-0.000977019	0.000146775	0.407804	-0.000683049	-0.000482095	-0.000420648	-0.000420648	0.0058056	0.120749	0.0271117	0.0128355	-0.00114631	0.0281598	0.092968	-0.000905045	-0.00105686	0.000491428			0.0660304	0.123035	0.0752934	0.100966	0.0165464	0.0978145	0.0301054	-0.000424396	-0.0225436	-0.000823246	-0.000954988	-0.00308346	-0.00384143	-0.00120294	-0.00255286	-0.0010277	-0.00205108	0.00371157	0.00519852	-0.00416079	-0.00367322	0.014985	-0.00943344		-0.00959803	0.00924396	0.000780959	0.147425	-0.00158714	-0.00157787	0.00239729	-0.00114186	-0.00145922	-0.000256499	-0.000967145	0.0282096	0.00332227	-0.000529488	-0.00069149	0.291164	0.136806	-0.000541201	0.000915933	0.00779082	0.0155581	0.00678012	-0.000866133	0.0112855	-0.000552691	0.0551618	-0.00105802		-0.0012573	-0.000511666	-0.000541201	-0.00130853	-0.000541162	-0.00104836	0.239292	0.183255	-0.00067379	-0.00136678	-0.000567045	-0.000558856	-0.000685401		-0.00042245	0.117274	-0.000730963	-0.000660851	-0.00132125	-0.000922365	0.0281598	-0.000215289	0.12665	-0.000929963	0.409433		0.531587	0.0504141		-0.000879736		0.0161254			-0.000878616	0.26158	0.00550843	-0.000496551	-0.00025612	-0.00114706	-0.000942835	0.289295	0.198867		-0.00152296	-0.00051487	0.122769	-0.000265424		0.0215709	-0.0005352	0.00356021	0.00967516	0.019626	0.00119091	0.0402576	-0.017344	-0.00113137	-0.000527163	0.12967	-0.000807469			0.208499	-0.00102438	-0.000961878	0.148656		-0.00092404	0.549034	-0.000576644	0.0019884	-0.000905045	0.0197419	0.124324	0.0276721	0.0256897	-0.000985101	0.161901	0.0870768	0.089592	0.136569	0.104085	0.132593	-0.000879736	0.0313367	0.016984	-0.00066914	0.0915112	0.0281598	0.0789739	0.0915664		-0.0105666	-0.000956281	9.18944e-05	-0.00070889	-0.000346018	0.0019817	-0.000346018	0.00966187	0.182033	-0.000803168	-0.0010151	-0.000979623	-0.00100458	0.12599	0.00124221	-0.000541201	-0.000993978	-0.000346018	0.0279709	-0.000927159	-0.000825122	-0.0164856	-0.00163779	-0.00186249	-0.00895468	-0.00170179	-0.00133964	-0.000555469	-0.00177561	0.0723671		-0.0029273	-0.00592444	0.0148107	-0.00096972	-0.000463498	-0.000393146	0.0231836		0.0241129	0.0746642	0.0260756	0.0229954	-0.000309112	0.0156091		0.0581343	0.549372	0.0676565	0.0140896	-0.000460698	0.0125592	-0.000525525	-0.000683444	0.265869	0.0234253	-0.000352366		-0.000437022	0.00379011	-0.00298292	-0.00526413	-0.000724207	0.00967637	-0.00088896				-0.0104438	0.0509457	-0.00152177	-0.00113705	0.00765247	-0.000831213	0.160645		-0.00953541	-0.00295515	0.216443	-0.00227006	-0.000634437	-0.0136951	0.181976
RSV_genus327	RSV_genus327	-0.000322553	-0.000140494	-0.000120392	-0.000308756	-0.000138679		-0.000147514	-0.000344115	-9.44168e-05	-0.000274153	-0.000173694	-0.000122593	-0.000106968	-0.000106968	0.219469	0.00531554	0.966541	0.0420509	-0.000291497	0.999958	0.318291	-0.000230146	-0.000268752	-0.000358908			0.0652773	-0.000252129	0.059052	-0.000217691	-0.000330638	0.0449458	0.00466395	-0.000107921	-0.0104441	-0.000497056	-0.000242846	-0.00344619	-0.00727194	-0.000305899	-0.000682443	-0.000261337	-0.00115551	-0.00355679	-0.00384621	-0.00113972	-0.00142863	-0.000449934	-0.00262732		-0.0035402	0.00523669	-0.000403543	0.374591	-0.000403598	-0.000401241	0.00187632	-0.000290367	-0.00037107	-6.52258e-05	-0.000245938	-0.000270321	-0.000269904	-0.000134645	-0.000175841	-0.000273771	-0.00013217	-0.000137623	-0.000281084	0.313059	0.572595	-0.000142604	-0.000220251	0.423268	-0.000140545	-0.000262235	-0.00026935		-0.000319722	-0.000130113	-0.000137623	-0.000332751	0.00808103	-0.000266591	-0.000162994	-0.000219996	-0.00017134	-0.00045178	-0.000144195	-0.000142113	-0.000174292		-0.000107426	0.00263239	-0.000207814	-0.000168049	-0.000335984	-0.000234551	0.999958	-0.000265262	-0.000250125	-0.000264617	0.18757		0.304238	-0.000259673		-0.00022371		-9.76077e-05			-0.000223425	-0.000415603	0.040625	-0.000126269	-6.51293e-05	-0.00029169	-0.000239756	-0.000301111	-0.000302632		-0.000387276	-0.000130928	-0.000435764	-6.74953e-05		0.675567	-0.000136097	0.0163795	-0.00052026	-0.000537795	0.0682575	-0.000449194	-0.00894577	-0.000287698	-0.000134054	-0.000614507	-0.000205333			-0.000239157	-0.000260493	-0.000244598	-0.000292301		-0.000234976	-0.000116634	-0.000146636	-0.000240174	-0.000230146	0.00852238	-0.000244837	0.987101	0.920895	-0.000250504	-0.000738291	-0.000277222	-0.000281613	0.0912529	-0.000200174	0.950318	-0.00022371	-0.00030456	0.0801233	-0.000170157	-0.000238477	0.999958	-0.00109905	-0.00131735		-0.00285463	-0.000243175	-0.000258766	-0.000180265	-8.79896e-05	0.0703013	-8.79896e-05	0.111791	-0.000233297	-0.00020424	-0.000258132	-0.000338648	-0.000255457	-0.000161478	0.0750798	-0.000137623	-0.000252761	-8.79896e-05	-0.000155508	-0.00023577	-0.000209822	-0.00479464	-0.000416477	-0.000473618	-0.00457539	-0.000432752	-0.00034066	-0.000141252	-0.000451524	-0.00437476		-0.00076719	0.0310478	0.542942	-0.000246593	-0.000117864	-9.9974e-05	-0.000369638		0.0405408	-0.00029308	-0.000245197	0.831972	-0.000272535	0.00966296		0.100695	-0.000109027	0.0877078	0.0081729	-0.000117152	0.0221791	-0.000133637	-0.000173795	-0.000242214	0.141231	-8.96039e-05		-0.000111131	-2.47691e-05	-0.000861481	-0.00339665	-0.00018416	-0.001037	-0.000226056				0.00545129	-0.000261987	-0.000420439	-0.000293154	0.0631327	-0.000211371	-0.000476829		-2.49103e-05	-0.00193589	-0.000287279	-0.000705866	-0.000161333	-0.0012416	-0.000260587
RSV_genus328	RSV_genus328	-0.000320522	-0.000139609	-0.000119634	-0.000306811	-0.000137806		-0.000146585	-0.000341948	-9.38223e-05	-0.000272427	-0.0001726	-0.000121821	-0.000106294	-0.000106294	0.219479	0.00531793	0.966581	0.042055	-0.000289662	1	0.318306	-0.000228697	-0.00026706	-0.000356648			0.0652817	-0.000250542	0.059057	-0.00021632	-0.000328556	0.0449509	0.0046659	-0.000107241	-0.0103913	-0.000493926	-0.000241317	-0.00342449	-0.00728112	-0.000303973	-0.000678146	-0.000259692	-0.00114823	-0.00353439	-0.0038224	-0.00113254	-0.00141964	-0.000447101	-0.00261078		-0.0035199	0.00527547	-0.000401002	0.374617	-0.000401057	-0.000398715	0.00187878	-0.000288539	-0.000368733	-6.48151e-05	-0.000244389	-0.000268619	-0.000268205	-0.000133797	-0.000174734	-0.000272047	-0.000131338	-0.000136757	-0.000279314	0.313073	0.57262	-0.000141707	-0.000218864	0.423286	-0.00013966	-0.000260583	-0.000267654		-0.000317709	-0.000129294	-0.000136757	-0.000330655	0.00808262	-0.000264912	-0.000161968	-0.000218611	-0.000170261	-0.000448935	-0.000143287	-0.000141218	-0.000173195		-0.000106749	0.00263449	-0.000206506	-0.000166991	-0.000333869	-0.000233074	1	-0.000263592	-0.00024855	-0.000262951	0.18758		0.304252	-0.000258038		-0.000222302		-9.69931e-05			-0.000222019	-0.000412987	0.040628	-0.000125474	-6.47192e-05	-0.000289853	-0.000238246	-0.000299215	-0.000300726		-0.000384838	-0.000130103	-0.000433021	-6.70703e-05		0.675597	-0.00013524	0.0163811	-0.000516984	-0.000534409	0.0682616	-0.000446365	-0.0089103	-0.000285887	-0.000133209	-0.000610638	-0.00020404			-0.000237651	-0.000258853	-0.000243058	-0.00029046		-0.000233497	-0.0001159	-0.000145713	-0.000238662	-0.000228697	0.00852403	-0.000243295	0.987142	0.920933	-0.000248926	-0.000733643	-0.000275477	-0.000279839	0.0912578	-0.000198913	0.950359	-0.000222302	-0.000302642	0.0801254	-0.000169086	-0.000236976	1	-0.00109213	-0.00130906		-0.00283665	-0.000241644	-0.000257137	-0.00017913	-8.74356e-05	0.0703062	-8.74356e-05	0.111797	-0.000231828	-0.000202954	-0.000256506	-0.000336515	-0.000253849	-0.000160461	0.0750844	-0.000136757	-0.00025117	-8.74356e-05	-0.000154529	-0.000234285	-0.000208501	-0.00476056	-0.000413855	-0.000470636	-0.00454658	-0.000430027	-0.000338515	-0.000140362	-0.000448681	-0.00436514		-0.00076236	0.0310348	0.542966	-0.00024504	-0.000117122	-9.93445e-05	-0.000367311		0.0405457	-0.000291234	-0.000243653	0.832008	-0.000270819	0.00966647		0.100701	-0.000108341	0.0877134	0.0081748	-0.000116414	0.0221826	-0.000132796	-0.0001727	-0.000240688	0.141239	-8.90397e-05		-0.000110432	-2.12646e-05	-0.000856056	-0.0034388	-0.000183001	-0.00103047	-0.000224632				0.00543241	-0.000260338	-0.000417792	-0.000291308	0.0631401	-0.00021004	-0.000473827		-1.09353e-05	-0.0019237	-0.00028547	-0.000701421	-0.000160317	-0.00128086	-0.000258946
RSV_genus329	RSV_genus329
RSV_genus330	RSV_genus330	-0.000198652	-8.65264e-05	-7.41463e-05	-0.000190154	-8.54085e-05		-9.08498e-05	-0.000211931	-5.81488e-05	-0.000168844	-0.000106973	-7.55017e-05	-6.58785e-05	-6.58785e-05	-0.00010019	0.0204482	-0.000156151	-0.000238853	-0.000179525	-0.000144074	-0.000178974	-0.000141741	-0.000165517	-0.000221042			0.00838892	0.0879806	0.0111639	-0.00013407	0.351348	0.00670881	-0.000171103	-6.64654e-05	-0.0106284	-0.000306123	-0.000149562	-0.00210507	-0.00397737	-0.000188395	-0.000420298	-0.00016095	-0.000711645	-0.00147007	0.00940977	-0.000701923	-0.000879855	0.332959	-0.000834698		-0.00206845	0.067776	4.42093e-05	-0.00106664	-0.000248565	-0.000247113	0.00179884	-0.000178829	-0.000228532	-4.01708e-05	-0.000151466	-0.000107173	0.0149056	-8.29241e-05	-0.000108296	-0.000168608	-8.13998e-05	-8.47585e-05	0.0148834	-0.000206861	-0.000171911	-8.78262e-05	-0.000135647	-0.000161043	-8.65579e-05	-0.000161503	-0.000165886		-0.000196908	-8.0133e-05	-8.47585e-05	-0.000204932	-0.000122454	-0.000164186	-0.000100384	0.130704	-0.000105524	-0.000278239	-8.8806e-05	-8.75235e-05	-0.000107342		-6.61607e-05	-0.00019468	-0.000127987	-0.000103497	-0.000206924	-0.000144453	-0.000144074	-0.000163368	3.18597e-05	-0.00016297	-0.000156948		-0.000112273	-0.000159926		-0.000137777		-6.0114e-05			-0.000137602	8.49029e-05	0.00256481	-7.77658e-05	-4.01114e-05	0.0349848	-0.000147659	-0.000185446	-0.000186383		-0.000171543	-8.06348e-05	0.384711	-4.15685e-05		-0.000269869	-8.38186e-05	-9.32691e-05	0.00752226	0.404132	-0.000125216	0.458931	-0.00953236	-0.000177186	-8.256e-05	0.0918156	-0.000126459			0.12773	-0.000160431	-0.000150642	-0.00018002		-0.000144716	-7.18319e-05	-9.03093e-05	-0.000147917	-0.000141741	-0.000127443	-0.000150788	-0.000162045	-0.000171116	-0.000154278	0.121555	-0.000170734	-0.000173438	-0.000125408	-0.000123282	-0.000231142	-0.000137777	-0.00018757	0.000263308	-0.000104795	-0.000146872	-0.000144074	0.0527178	0.0181886		-0.00175809	-0.000149765	0.0153872	-0.000111021	-5.41904e-05	-0.000196733	-5.41904e-05	-0.000187608	0.129864	-0.000125786	-0.000158976	-0.000208564	-0.000157329	-9.94499e-05	-0.000155673	-8.47585e-05	-0.000155669	-5.41904e-05	-9.5773e-05	-0.000145204	-0.000129224	-0.0066896	-0.000256497	-0.000291688	-0.0021725	-0.00026652	-0.000209803	-8.69931e-05	-0.000278081	-0.00238132		-0.000389911	-0.00137353	-0.000153821	-0.00015187	-7.25892e-05	-6.15713e-05	-0.00022765		0.00951417	-0.0001805	-0.00015101	-0.000188311	-0.000167847	0.0143978		-0.00020108	-6.71468e-05	-0.000210166	-0.00015351	-7.21507e-05	-0.000251786	-8.23034e-05	-0.000107035	-0.000149173	-0.000229914	0.990105		-6.84428e-05	0.000419925	-0.000493569	-0.00193201	-0.000113419	0.103499	-0.000139222				-0.00289126	-0.000161351	-0.000258937	-0.000180545	-0.000258985	-0.000130178	0.114603		-0.00251611	-0.00115369	0.132551	0.175007	-9.93603e-05	-0.00777993	0.26671
RSV_genus331	RSV_genus331	-0.000372825	-0.000162391	-0.000139156	-0.000356877	-0.000160293		-0.000170505	-0.000397747	-0.000109132	-0.000316882	-0.000200765	-0.0001417	-0.000123639	-0.000123639	-0.000188034	-0.000397767	-0.000293061	-0.000448274	-0.000336929	-0.000270394	-0.000335895	-0.000266016	-0.000310638	-0.000414846			-0.000320038	-0.000291425	-0.000475957	-0.00025162	-0.00038217	-0.000603397	-0.000321123	-0.000124741	-0.00493273	-0.000574525	-0.000280695	-0.0039833	-0.00592021	-0.000353575	-0.000788807	-0.000302068	-0.0013356	-0.00109607	0.00859891	-0.00131735	-0.00165129	-0.000520059	0.00606848		-0.00175591	-0.00308353	-0.000432213	-0.00200185	-0.000466502	-0.000463777	-0.000434412	-0.000335623	-0.000428903	-7.53917e-05	-0.000284269	-0.000312452	-0.000311971	-0.00015563	-0.000203247	-0.00031644	-0.000152769	-0.000159073	-0.000324893	-0.000388233	-0.000322639	-0.00016483	-0.000254579	-0.000302242	-0.00016245	-0.000303105	-0.00031133		-0.000369553	-0.000150392	-0.000159073	-0.000384612	-0.000229818	-0.000308141	-0.000188398	-0.000254284	-0.000198044	-0.000522193	-0.000166669	-0.000164262	-0.000201457		-0.000124169	-0.000365372	-0.000240203	-0.000194241	-0.000388349	-0.000271107	-0.000270394	-0.000306605	-0.000289108	-0.000305859	-0.000294557		-0.000210712	-0.000300145		-0.000258577		-0.000112821			-0.000258248	-0.000480378	-0.000253067	-0.000145949	-7.52802e-05	-0.000337152	-0.000277123	-0.000348041	-0.000349799		-0.000447636	-0.000151333	-0.000503681	-7.80149e-05		-0.000506484	-0.000157309	-0.000175045	-0.000601346	-0.000621614	-0.000235003	-0.000519203	-0.00903152	-0.000332538	-0.000154947	-0.000710282	-0.000237336			-0.000276431	-0.000301093	-0.000282721	-0.000337858		-0.000271599	-0.000134812	-0.00016949	-0.000277607	-0.000266016	-0.000239183	-0.000282996	-0.000304123	-0.000321147	-0.000289546	-0.000853359	-0.000320429	-0.000325504	-0.000235363	-0.000231372	-0.000433802	-0.000258577	-0.000352028	-0.000540767	-0.000196677	-0.000275645	-0.000270394	-0.00127034	-0.00152267		-0.00329954	-0.000281075	-0.000299097	-0.000208361	-0.000101703	-0.000369224	-0.000101703	-0.000352098	-0.000269658	-0.000236072	-0.000298363	-0.000391428	-0.000295272	-0.000186645	-0.000292163	-0.000159073	-0.000292155	-0.000101703	-0.000179745	-0.000272516	-0.000242525	-0.00948698	-0.000481388	-0.000547434	0.00762833	-0.000500199	-0.000393754	-0.000163267	-0.000521897	0.000711575		-0.000886762	-0.00217719	-0.000288688	-0.000285026	-0.000136234	-0.000115556	-0.000427249		-0.000593064	-0.000338758	-0.000283412	-0.000353417	-0.000315011	-0.000569741		-0.000377382	-0.00012602	-0.000394435	-0.000288104	-0.000135411	-0.000472546	-0.000154465	-0.000200882	-0.000279964	-0.000295491	-0.000103569		-0.000128452	-0.00114373	-0.000995748	-0.00398688	-0.000212863	-0.00119862	-0.000261288				-0.00213634	-0.00030282	-0.000485967	-0.000338843	-0.000870431	-0.000244315	-0.000551146		-0.00259902	0.00285596	-0.000332054	0.000251977	-0.000186477	-0.00132161	-0.000301201
RSV_genus332	RSV_genus332	-0.000939861	-0.000409373	-0.000350801	0.00829071	-0.000404085		-0.000429828	-0.00100269	0.0463049	0.0054055	-0.000506113	-0.000357214	-0.000311684	-0.000311684	-0.000474017	0.0156413	-0.000738783	0.111248	-0.00084937	-0.000681641	0.000569955	-0.000670604	-0.000783093	-0.00103206			0.0184609	0.216741	0.0165941	-0.000634312	-0.000919616	0.126708	0.165677	-0.000314461	-0.000921379	-0.00144833	-0.00070761	0.00790105	-0.0108846	-0.000891334	-0.00198851	-0.000761489	-0.00325018	-0.00133855	0.0147337	-0.00305363	-0.00342228	-0.00131102	-0.00310206		-0.00710853	0.03452	-0.000822392	-0.00285352	-0.00117601	0.00121038	0.00773579	-0.000846077	-0.00108123	-0.000190056	0.020357	-0.000763277	-0.000786452	-0.00039233	-0.000512368	0.00457025	0.00699073	-0.000401009	-0.000819027	0.0358726	-0.000465505	0.0468057	-0.000641771	-0.000759838	-0.000409523	-0.000764103	-0.000784711		-0.000900103	-0.000379125	-0.000401009	0.00872703	-0.000579352	0.0081977	-4.91157e-05	0.278956	-0.000499253	-0.00116715	0.0469324	-0.000414091	-0.000507856		-0.000313019	0.00125432	-0.000605532	-0.000489665	-0.000978996	-0.000683437	-0.000681641	-0.000772925	0.181387	-0.0007393	-0.000742553		-0.000184226	-0.000627507		-0.000651851		1.88372e-05			0.000521824	0.00362381	-0.000542657	-0.000367925	-0.000189775	0.0372186	-0.000698604	0.00445823	0.00274359		-0.00112845	0.000999069	0.185342	-0.000196669		-0.00120348	-0.000396562	-0.000441275	0.0154361	-0.000496447	-0.000592422	-0.00127501	-0.0227593	-0.000838301	-0.000390608	0.195223	-0.000598304			0.272569	0.00493925	-0.000712715	0.0248182		-0.000684678	3.43592e-05	-0.000427271	-0.000699824	-0.000670604	0.00356808	0.000968174	-0.000766669	-0.000809585	-0.000729922	0.244666	-0.000759412	-0.000820567	-0.00059333	0.00768028	0.0295192	-0.000651851	0.000490486	0.00762926	-0.000495807	-0.000694879	-0.000681641	0.111447	0.0602724		0.0104158	-0.000708567	0.0176553	-0.00052526	0.046317	0.185069	0.046317	0.0114968	0.27714	0.18699	-0.000752148	-0.000949436	0.00109417	-0.000470517	0.185526	-0.000401009	-0.000736499	0.046317	-0.000453121	-0.000686989	-0.000611384	-0.013	-0.000130792	-0.00138004	-0.0018157	-0.00126096	-0.00099262	-0.000411581	-0.00127265	-0.00610261		-0.0022151	0.00123212	-0.000727757	-0.000718525	0.00011242	-0.000291306	0.00352918		-0.000966005	-0.000853981	-0.000714459	2.12315e-05	0.00300509	0.0029841		0.0011439	-0.000317685	0.167518	0.184623	-0.000341359	0.0795864	-0.000389394	-0.000506406	-0.000705766	-0.000431917	-0.000261089		-0.000323817	0.00099282	-0.00206511	-0.00525348	0.00458215	0.00764962	-0.000647092				-0.00433849	-0.000763383	-0.00121629	-0.000849994	-0.00205486	-0.000615897	0.24414		-0.00543993	-0.00331992	0.278605	0.0010731	0.000925204	-0.00103381	0.27703
RSV_genus333	RSV_genus333
RSV_genus334	RSV_genus334	-0.000451862	-0.000196817	-0.000168656	-0.000432533	-0.000194274		-0.000206651	0.98721	-0.000132268	-0.000384059	-0.000243327	-0.00017174	-0.00014985	-0.00014985	-0.000227896	-0.000482092	-0.000355189	-0.000543306	-0.000408356	-0.000327716	-0.000407102	-0.00032241	-0.000376492	-0.000502791			-0.000387885	-0.000353206	-0.000576857	-0.000304961	-0.000463188	-0.000731313	-0.000389199	-0.000151185	-0.0146861	-0.000696321	-0.000340201	-0.00482774	-0.00499565	-0.000428531	-0.000956029	-0.000366105	-0.00161874	-0.00498267	-0.0053887	-0.00159662	-0.00200136	-0.000630308	0.00480933		-0.00496224	0.00675804	-0.000565319	-0.00242623	-0.000565397	-0.000562095	-0.000526505	-0.000406773	-0.000519828	-9.13743e-05	-0.000344532	-0.00037869	-0.000378107	-0.000188623	-0.000246334	-0.000383524	-0.000185155	-0.000192795	-0.000393768	-0.000470536	-0.000391036	-0.000199773	-0.000308548	-0.000366315	-0.000196888	-0.000367362	-0.00037733		-0.000447896	-0.000182274	-0.000192795	-0.000466147	-0.000278538	-0.000373465	-0.000228337	-0.000308191	-0.000240028	0.0285127	-0.000202002	-0.000199085	-0.000244165		-0.000150492	-0.000442828	-0.000291125	-0.000235419	-0.000470677	-0.00032858	-0.000327716	-0.000371603	-0.000350397	-0.0003707	-0.000357001		-0.000255381	-0.000363774		-0.000313394		-0.000136738			-0.000312995	-0.000582215	-0.000306716	-0.000176889	-9.12391e-05	-0.000408626	-0.000335872	-0.000421823	-0.000423954		-0.000542532	-0.000183415	-0.000610458	-9.45536e-05		-0.000613856	-0.000190657	-0.000212154	-0.000728828	-0.000753393	-0.000284822	-0.000629271	-0.0192592	-0.000403034	-0.000187794	-0.000860858	-0.00028765			-0.000335032	-0.000364923	-0.000342656	-0.000409482		-0.000329176	-0.000163392	-0.000205421	-0.000336458	-0.00032241	-0.000289888	-0.00034299	-0.000368596	-0.000389228	-0.000350929	-0.00103427	-0.000388359	-0.000394509	-0.000285258	-0.000280422	-0.000525765	-0.000313394	-0.000426656	-0.000655406	-0.000238372	-0.000334081	-0.000327716	-0.00153965	-0.00184547		-0.00399902	-0.000340662	-0.000362504	-0.000252532	-0.000123264	-0.000447498	-0.000123264	-0.00042674	-0.000326824	-0.000286117	-0.000361614	-0.000474408	-0.000357868	-0.000226213	-0.000354099	-0.000192795	-0.000354091	-0.000123264	-0.000217849	-0.000330287	-0.000293938	-0.014469	-0.00058344	-0.000663487	-0.00640963	-0.000606238	-0.000477227	-0.000197878	-0.000632536	-0.00615383		-0.00107475	-0.00317887	-0.000349888	-0.000345449	-0.000165115	-0.000140053	-0.000517823		-0.00071879	-0.000410573	-0.000343494	-0.000428339	-0.000381792	-0.000690522		-0.000457385	-0.000152735	-0.000478053	-0.000349181	-0.000164117	-0.000572723	-0.000187211	-0.000243467	-0.000339315	-0.000522971	-0.000125525		-0.000155683	0.00218158	-0.00120684	-0.00484791	-0.000257989	-0.00145272	-0.00031668				-0.00760296	-0.000367016	-0.00058899	-0.000410676	-0.00106885	-0.000296108	-0.000667986		-0.00693129	-0.00271197	-0.000402447	-0.000988841	-0.000226009	-0.0144023	-0.000365053
RSV_genus335	RSV_genus335	-0.000447794	-0.000195045	-0.000167138	-0.000428639	-0.000192525		-0.000204791	-0.000477728	-0.000131077	-0.000380601	-0.000241136	-0.000170193	-0.000148501	-0.000148501	0.199426	0.00466704	0.878491	0.0380396	-0.00040468	0.908877	0.397673	-0.000319507	-0.000373103	-0.000498265			0.135108	-0.000350026	0.0534825	-0.000302216	-0.000459018	0.0816557	0.0333867	-0.000149824	-0.0183154	-0.000690053	-0.000337139	-0.00478428	-0.0101723	-0.000424674	-0.000947423	-0.000362809	-0.00160417	-0.00493782	-0.00534019	-0.00158225	-0.00198334	-0.000624634	-0.00364746		-0.00491757	-0.000759086	-0.00056023	0.477985	-0.000560307	-0.000557035	0.00187184	-0.000403111	-0.000515149	-9.05517e-05	-0.00034143	-0.000375281	-0.000374703	-0.000186925	-0.000244116	0.416816	-0.000183489	-0.00019106	-0.000390223	0.284418	0.520371	-0.000197975	-0.00030577	0.384637	-0.000195116	-0.000364055	-0.000373934		-0.000443864	-0.000180633	-0.00019106	-0.000461951	0.00725059	-0.000370103	-0.000226281	-0.000305417	-0.000237868	-0.000627197	-0.000200184	-0.000197293	-0.000241967		-0.000149137	0.171312	-0.000288504	-0.000233299	-0.00046644	-0.000325622	0.908877	-0.000368258	-0.000347243	-0.000367363	0.170385		0.276474	-0.000360499		-0.000310573		0.0234328			-0.000310177	0.375181	0.0441703	-0.000175297	-9.04178e-05	-0.000404947	-0.000332848	0.414263	0.281345		-0.000537648	-0.000181764	-0.000604963	-9.37024e-05		0.613899	-0.000188941	0.0148168	-0.000722267	-0.000746611	0.0619505	-0.000623607	-0.018495	-0.000399406	-0.000186104	-0.000853108	-0.00028506			-0.000332016	-0.000361638	-0.000339571	-0.000405796		-0.000326213	-0.000161921	-0.000203572	-0.000333429	-0.000319507	0.00764791	-0.000339902	0.897175	0.836985	-0.000347769	-0.00102496	-0.000384862	-0.000390957	0.0828538	-0.000277897	0.957085	-0.000310573	-0.000422815	0.0843713	-0.000236226	-0.000331073	0.908877	-0.00152579	0.0213247		-0.00396302	-0.000337595	-0.00035924	-0.000250259	-0.000122154	0.0637527	-0.000122154	0.101475	-0.000323882	-0.000283542	-0.000358359	-0.000470138	-0.000354646	-0.000224177	0.0681284	-0.00019106	-0.000350903	-0.000122154	-0.000215888	-0.000327314	-0.000291292	-0.0101609	-0.000578187	-0.000657514	-0.00635193	-0.00060078	-0.000472931	-0.000196097	-0.000626841	-0.00609843		-0.00106508	0.0271098	0.49343	-0.00034234	-0.000163628	-0.000138792	0.028668		0.0386128	-0.000406877	-0.000340402	0.756139	-0.000378355	0.0215919		0.100575	-0.00015136	0.0795652	0.00730993	-0.00016264	0.0285244	-0.000185526	-0.000241276	-0.00033626	0.128204	-0.000124395		-0.000154282	-0.000576255	-0.00119598	-0.00480427	-0.000255666	-0.00143965	-0.000313829				0.00230574	-0.000363712	-0.000583687	-0.000406979	0.0570237	-0.000293442	-0.000661972		-0.00239085	-0.00268756	-0.000398824	-0.000979939	-0.000223975	-0.00811595	-0.000361767
RSV_genus336	RSV_genus336	-0.000457849	-0.000199424	-0.000170891	-0.000438264	-0.000196848		-0.000209389	-0.000488455	-0.00013402	-0.000389148	-0.000246551	-0.000174015	-0.000151836	-0.000151836	-0.000230915	-0.00048848	-0.000359895	-0.000550505	-0.000413767	-0.000332058	-0.000412496	-0.000326682	-0.00038148	-0.000509453			-0.000393024	-0.000357886	-0.000584501	-0.000309002	-0.000469325	-0.000741003	-0.000394356	-0.000153188	0.00425511	-0.000705548	-0.000344709	-0.00489171	-0.0104007	-0.000434209	-0.000968696	-0.000370956	0.023128	-0.00504869	0.0189449	-0.00161778	0.0383463	-0.00063866	-0.00372936		-0.00502799	-0.0162558	-0.00057281	-0.00245838	-0.000572889	-0.000569543	-0.000533481	-0.000412163	-0.000526716	-9.2585e-05	-0.000349097	-0.000383708	-0.000383117	-0.000191122	-0.000249598	-0.000388605	-0.000187609	-0.00019535	-0.000398985	-0.000476771	-0.000396217	-0.00020242	-0.000312636	-0.000371169	-0.000199497	-0.00037223	-0.00038233		-0.000453831	-0.000184689	-0.00019535	-0.000472324	-0.000282229	-0.000378413	-0.000231362	-0.000312275	-0.000243209	-0.000641281	-0.000204679	-0.000201723	-0.0002474		-0.000152486	-0.000448696	-0.000294982	-0.000238538	-0.000476914	-0.000332933	-0.000332058	-0.000376527	-0.00035504	-0.000375611	-0.000361731		-0.000258765	-0.000368593		-0.000317546		-0.00013855			-0.000317142	-0.00058993	-0.00031078	-0.000179233	-9.2448e-05	-0.00041404	-0.000340322	-0.000427412	-0.000429572		-0.00054972	-0.000185846	-0.000618547	-9.58064e-05		-0.000621989	-0.000193184	-0.000214965	-0.000738485	-0.000763375	-0.000288596	-0.000637609	0.0845212	-0.000408374	-0.000190283	-0.000872264	-0.000291461			-0.000339472	-0.000369758	-0.000347196	-0.000414907		-0.000333538	-0.000165557	-0.000208143	-0.000340916	-0.000326682	-0.000293729	-0.000347535	-0.000373479	-0.000394386	-0.000355578	-0.00104797	-0.000393504	-0.000399736	-0.000289038	-0.000284137	-0.000532732	-0.000317546	-0.000432309	-0.00066409	-0.00024153	-0.000338507	-0.000332058	-0.00156005	-0.00186992		-0.00405201	-0.000345175	-0.000367307	-0.000255878	-0.000124897	-0.000453427	-0.000124897	-0.000432395	-0.000331155	-0.000289908	-0.000366406	-0.000480694	-0.000362609	-0.00022921	-0.000358791	-0.00019535	-0.000358782	-0.000124897	-0.000220736	-0.000334664	-0.000297833	-0.00636072	-0.00059117	-0.000672278	-0.00649455	-0.000614271	-0.000483551	-0.0002005	-0.000640917	-0.00623537		-0.00108899	-0.00322099	-0.000354524	-0.000350027	-0.000167302	-0.000141908	-0.000524684		-0.000728314	-0.000416013	-0.000348046	-0.000434015	-0.000386851	-0.000699672		-0.000463445	-0.000154759	-0.000484387	-0.000353807	-0.000166292	-0.000580311	-0.000189691	-0.000246693	-0.000343811	-0.000529901	-0.000127189		-0.000157746	0.00319741	-0.00122283	-0.00491214	-0.000261407	-0.00147197	-0.000320876				-0.0077037	-0.000371879	-0.000596794	-0.000416118	-0.00108301	-0.000300031	-0.000676836		-0.00702313	-0.0027479	-0.000407779	-0.00100194	-0.000229004	-0.0201313	-0.00036989
RSV_genus337	RSV_genus337
RSV_genus338	RSV_genus338	-0.000503044	-0.00021911	-0.00018776	-0.000481525	-0.000216279		-0.000230058	-0.00053667	-0.000147249	-0.000427561	-0.000270888	-0.000191192	-0.000166823	-0.000166823	-0.000253709	0.037343	-0.00039542	-0.000604845	-0.00045461	-0.000364836	-0.000453214	-0.000358928	-0.000419137	-0.000559741			0.0417337	0.433782	0.0124872	-0.000339504	-0.000515652	0.032366	-0.000433283	-0.00016831	-0.0269818	-0.000775193	-0.000378735	-0.00537457	-0.0096185	-0.00047707	-0.00106432	-0.000407573	-0.00180209	-0.00554163	0.0463893	-0.00154462	-0.00222805	-0.000701702	-0.00404916		-0.00516645	0.0830027	-0.000625101	-0.000490212	-0.000629439	-0.000625763	0.0134259	-0.000452848	-0.000578708	-0.000101724	-0.000383557	-0.000421584	-0.000420934	-0.000209988	-0.000274236	-0.000426965	-0.000206128	-0.000214633	-0.00043837	-0.000523833	-0.000435328	-0.000222401	-0.000343497	-0.000407807	-0.00021919	-0.000408973	-0.00042007		-0.000498629	-0.00020292	-0.000214633	-0.000518947	-0.000310088	-0.000415767	-0.0002542	0.644199	-0.000267216	-0.000704582	-0.000224883	-0.000221635	-0.000271821		-0.000167538	-0.000485129	-0.0003241	-0.000262084	-0.00052399	-0.000365798	-0.000364836	-0.000413694	-0.000390086	-0.000412688	-0.000397438		-0.000284308	-0.000404978		-0.000348891		-0.000152226			-0.000348447	-0.000648162	-0.000331519	-0.000196925	-0.000101574	-0.00045491	-0.000373915	-0.000469603	-0.000471975		-0.000603984	-0.00020419	0.921714	-0.000105263		-0.000683386	-0.000212253	-0.000236184	0.0378232	-0.000838729	-0.000317083	-0.000700548	-0.0322579	-0.000448685	-0.000209066	0.453208	-0.000320231			0.629575	-0.000406257	0.733541	-0.000455863		-0.000366461	-0.000181899	-0.000228689	-0.000374568	-0.000358928	-0.000322723	-0.00038184	-0.000410346	-0.000433316	-0.000390678	0.546035	-0.000432347	-0.000439194	-0.000317569	-0.000312185	-0.000585318	-0.000348891	-0.000474982	-0.000729643	-0.000265372	-0.000371921	-0.000364836	0.261319	0.0888825		-0.00368578	-0.000379248	-0.000403564	-0.000281136	-0.000137226	-0.000498185	-0.000137226	-0.000475077	0.640082	-0.000318526	-0.000402574	-0.000528144	-0.000398403	-0.000251836	0.00892284	-0.000214633	-0.000394198	-0.000137226	-0.000242525	-0.000367699	-0.000327232	-0.016012	-0.000649525	-0.000738639	-0.0037669	-0.000674906	-0.000531282	-0.000220292	-0.000704182	-0.00265393		-0.00079184	-0.00338343	-0.000389519	-0.000384578	-0.000183817	-0.000155916	-0.000576476		-0.000800206	-0.000457078	-0.000382401	-0.000476857	-0.000425037	0.00376804		-0.000509192	-0.000170035	-0.000532201	-0.000388732	-0.000182706	-0.000632996	-0.000208416	-0.000271045	-0.000377749	-0.000582208	-0.000139743		-0.000173317	0.00343979	-0.00134354	-0.00245032	-0.000287211	-0.000937387	-0.000352549				-0.00734521	-0.000408587	-0.000655703	-0.000457193	-0.00118992	-0.000329648	0.565263		-0.00609401	-0.00284432	0.633774	-0.000986158	-0.000251609	-0.017405	0.637485
RSV_genus339	RSV_genus339	-0.000438316	-0.000190916	-0.0001636	-0.000419566	-0.00018845		-0.000200456	-0.000467616	-0.000128303	-0.000372545	-0.000236032	-0.000166591	-0.000145358	-0.000145358	0.00834988	0.056724	0.0373837	0.00112911	-0.000396114	0.0387137	0.0120375	-0.000312744	-0.000365205	-0.000487718			0.0653711	0.65031	0.0214366	-0.000295819	-0.000449302	0.0534387	-0.000184683	-0.000146653	-0.0213174	-0.000675447	-0.000330003	-0.00468301	-0.00848966	-0.000415685	-0.000927369	-0.00035513	-0.00157021	2.2941e-05	0.0723428	-0.00154876	-0.00194136	-0.000611412	-0.00225485		-0.00461845	0.0427807	0.00142483	0.0123322	-0.000548447	-0.000545244	0.0134197	-0.000394579	-0.000504244	-8.8635e-05	-0.000334203	-0.000367338	-0.000366772	-0.000182968	-0.000238949	-0.000372026	-0.000179605	-0.000187016	-0.000381964	0.0117735	0.0221736	-0.000193784	-0.000299298	0.0161725	-0.000190986	-0.000356349	-0.000366019		-0.000434469	-0.00017681	-0.000187016	-0.000452173	5.29262e-05	-0.000362269	-0.000221492	0.965609	-0.000232833	-0.000613921	-0.000195946	-0.000193116	-0.000236845		-0.00014598	-0.000314491	-0.000282397	-0.000228361	-0.000456567	-0.000318729	0.0387137	-0.000360463	-0.000339893	-0.000359587	0.00698341		0.011632	-0.000352868		-0.000303999		-0.000132639			-0.000303612	0.00249864	0.00129638	-0.000171586	-8.85039e-05	0.236627	-0.000325803	-0.000409178	-0.000411245		-0.000526268	-0.000177917	0.64936	-9.1719e-05		0.025785	-0.000184942	0.00043931	0.0571906	-0.000730807	0.00239534	-0.000610407	-0.0227833	-0.000390952	-0.000182165	0.679777	-0.000279026			0.943711	-0.000353983	-0.000332383	-0.000397206		-0.000319308	-0.000158494	-0.000199263	-0.000326372	-0.000312744	5.94556e-05	-0.000332708	0.0381734	0.0355703	-0.000340408	0.896603	-0.000376716	-0.000382682	0.0032923	-0.000272015	0.0365899	-0.000303999	-0.000413865	0.00250908	-0.000231226	-0.000324065	0.0387137	0.392686	0.134323		-0.00387914	-0.000330449	-0.000351636	-0.000244962	-0.000119569	0.00232183	-0.000119569	0.00396047	0.959452	-0.00027754	-0.000350774	-0.000460186	-0.000347139	-0.000219431	0.0025963	-0.000187016	-0.000343476	-0.000119569	-0.000211319	-0.000320386	-0.000285127	-0.0129719	-0.000565949	-0.000643597	-0.00609139	-0.000588064	-0.000462921	-0.000191946	-0.000613573	-0.00596935		-0.00104253	-0.00178452	0.0208582	-0.000335093	-0.000160165	-0.000135854	-0.000502299		0.000904851	-0.000398265	-0.000333197	0.0320634	-0.000370346	0.00686988		0.00349861	-0.000148156	0.00297231	-1.00459e-05	-0.000159197	0.000325921	-0.000181599	-0.000236169	-0.000329143	0.00501869	-0.000121762		-0.000151016	0.00663825	-0.00117066	-0.00461942	-0.000250255	-0.00132918	-0.000307186				-0.00682053	-0.000356013	-0.000571333	-0.000398365	0.00145666	-0.000287231	0.847567		-0.00346972	-0.00263067	0.976903	-0.000959197	-0.000219234	-0.0155343	0.962704
RSV_genus340	RSV_genus340	-0.00269559	-0.00216414	-0.00187376	-0.00472333	0.00179078		0.001691	-0.00535574	-0.00124346	-0.00421894	0.00963274	0.00497284	0.0209615	0.0209615	0.0195732	-0.00370621	0.00185436	-0.00327394	0.0125763	-0.00364091	0.0167391	-0.00195132	-0.00255043	-0.0049766			-0.00430938	0.00497488	-0.00326436	-0.00186935	0.0018794	-0.00621552	0.00603369	0.0209517	-0.0479699	-0.0067293	-0.00122923	0.00208692	0.0517837	-0.0026164	-0.00480055	-0.00406741	0.0145214	-0.0196271	0.0360871	0.0037962	0.0319408	0.0155379	0.03758		0.024384	0.0123638	-0.00509732	-0.0112395	-0.00598505	-0.00591471	0.0203512	-0.00451923	-0.00341312	-0.00101516	-0.00382773	5.17703e-05	-0.00103374	-0.00195765	-0.00273676	-0.00426093	0.00121978	-0.00214195	-0.00437474	-0.00421386	-0.00413333	-0.00219889	-0.00276559	-0.00397005	0.0203127	-0.0013255	-0.0041919		-0.0029335	-0.000909652	-0.00214195	-0.00310727	-0.00308767	-0.00399523	-0.00251797	-0.00342399	0.0456778	-0.00227143	-0.00130759	-0.00221182	0.00405349		-0.00167196	-0.00490495	-0.00322533	-0.00261508	-0.0052292	-0.0029258	-0.00364091	-0.0041285	-0.00297929	0.399295	0.270558		-0.00283727	-0.00262902		-0.00348179		-0.0014912			-0.00347735	-0.00646838	-0.0023871	0.0207565	-0.00101366	-0.00453981	-0.00373152	-0.00468644	-0.00467006		0.00144707	-0.00203773	-0.00598733	-0.00105049		-0.00222207	-0.00211819	0.0200399	0.361689	-0.00528398	-0.00310936	0.0020195	-0.108767	0.00762581	-0.00208639	-0.00419811	-0.00319577			-0.00328235	-0.00135113	-0.0037896	-0.00452541		-0.00365713	-0.00181528	-0.00228222	-0.00188237	-0.00195132	-0.00320971	-0.00376747	-0.00409508	-0.00432431	-0.00228499	0.00204194	-0.00398649	-0.00438297	-0.00111059	0.00458791	-0.0057334	-0.00348179	-0.0044077	0.199302	-0.00231281	-0.00371162	-0.00364091	-0.0129781	-0.00448388		-0.000524909	0.413582	-0.00390229	0.00450931	-0.00136946	-0.004563	-0.00136946	-0.00469926	-0.00299106	-0.00317875	-0.00401752	-0.00378558	-0.00397589	-0.000624496	-0.00388745	-0.00214195	-0.00386005	-0.00136946	-0.0024203	-0.00366948	-0.00263554	0.0042678	-0.00321516	0.0132729	0.0307828	-0.00174922	-0.00395396	-0.00219842	-0.00232177	0.146505		0.00512067	0.0333673	-0.00388724	0.00439686	0.0207673	-0.00155598	0.0255549		0.106911	-0.00221362	-0.00119823	0.00395216	-0.00350275	-0.00655762		-0.00288479	-0.00125024	-0.00478084	-0.00384943	-0.00182333	0.0291193	-0.0020799	-0.00270491	-0.00295719	-0.00117299	-0.00139458		-0.00172963	-0.00579801	0.11371	0.197917	-0.0025527	-0.00568736	-0.00331952				0.43103	-0.00407753	-0.00597117	-0.00442131	-0.00847211	-0.00227172	0.00656376		0.0966631	0.217333	-0.00413406	-0.00824469	-0.00251095	0.211985	-0.00342723
RSV_genus341	RSV_genus341	-0.000170628	-7.43199e-05	-6.36863e-05	-0.000163329	-7.33597e-05		-7.80334e-05	-0.000182033	-4.99456e-05	-0.000145024	-9.18825e-05	-6.48505e-05	-5.65848e-05	-5.65848e-05	-8.60556e-05	5.95827e-05	-0.000134123	-0.000205158	-0.000154199	-0.000123749	-0.000153726	-0.000121745	-0.000142167	-0.000189859			-0.000146469	-0.000133374	0.00130993	-0.000115156	-0.000174904	-0.000276151	-0.000146965	-5.70889e-05	-0.00723058	-0.000262938	-0.000128463	-0.001823	0.00392353	-0.000161818	-0.000361006	-0.000138245	-0.000611252	-0.00188151	-0.000282251	-0.000602901	-0.000755732	-0.00023801	-0.00138983		-0.00169906	0.00269951	-0.00021347	0.00610569	-0.000213499	-0.000212253	-0.000198813	-0.000153602	-0.000196292	-3.45038e-05	-0.000130099	-0.000142997	-0.000142777	-7.12258e-05	-9.30181e-05	-0.000144822	-6.99165e-05	-7.28014e-05	-0.000148691	-0.000177679	-0.000147659	-7.54364e-05	-0.000116511	-0.000138324	-7.4347e-05	-0.000138719	-0.000142484		-0.00016913	-6.88284e-05	-7.28014e-05	-0.000176022	-0.000105179	-0.000141024	-8.62222e-05	-0.000116376	-9.06371e-05	-0.000238987	-7.62779e-05	-7.51763e-05	-9.21989e-05		-5.68272e-05	-0.000167216	-0.000109932	-8.88964e-05	-0.000177732	-0.000124075	-0.000123749	-0.000140321	-0.000132313	-0.00013998	-0.000134807		-9.64345e-05	-0.000137364		-0.000118341		-5.16335e-05			-0.00011819	-0.00021985	-0.000115819	-6.67951e-05	-3.44528e-05	-0.000154301	-0.000126828	-0.000159285	-0.000160089		-0.000204865	-6.92594e-05	0.00636498	-3.57043e-05		-0.000231798	-7.19941e-05	-8.01114e-05	-0.000275212	-0.000284488	-0.000107552	-0.000237619	-0.00400766	-0.00015219	-7.0913e-05	-0.000325068	-0.000108619			-0.000126512	-0.000137798	-0.00012939	-0.000154624		-0.0001243	-6.16984e-05	-7.75691e-05	-0.00012705	-0.000121745	-0.000109465	-0.000129516	-0.000139185	-0.000146976	-0.000132514	0.0322823	-0.000146648	-0.00014897	-0.000107716	-0.00010589	-0.000198534	-0.000118341	-0.000161109	-0.000247488	-9.00115e-05	-0.000126152	-0.000123749	-0.000581387	-0.000696866		-0.00151007	-0.000128637	-0.000136885	-9.53586e-05	-4.65457e-05	-0.000168979	-4.65457e-05	-0.000161141	-0.000123412	-0.000108041	-0.000136549	-0.000179141	-0.000135134	-8.54202e-05	-0.000133711	-7.28014e-05	-0.000133708	-4.65457e-05	-8.22621e-05	-0.00012472	-0.000110994	-0.0060833	-0.000220312	-0.000250539	-0.00242034	-0.000228921	-0.000180206	-7.47207e-05	-0.000238852	0.0123352		0.00989897	0.0146892	-0.000132121	-0.000130445	-6.23489e-05	-5.28852e-05	-0.000195535		-0.000271422	-0.000155036	-0.000129707	-0.000161745	-0.000144168	-0.000260748		-0.000172713	-5.76743e-05	-0.000180517	-0.000131854	-6.19722e-05	-0.000216266	-7.06927e-05	-9.19357e-05	-0.000128129	-0.000197479	-4.73996e-05		-5.87874e-05	0.000317926	-0.000455715	0.00375722	-9.74191e-05	-0.000548563	-0.000119581				0.014386	-0.000138589	-0.000222408	-0.000155075	0.000686872	-0.000111813	-0.000252238		-0.00101467	-0.00102407	-0.000151968	0.00105429	-8.53433e-05	0.0124305	0.00196016
RSV_genus342	RSV_genus342	-0.000362082	0.393727	-0.000135146	-0.000346594	-0.000155674		-0.000165592	-0.000386286	-0.000105988	0.633973	0.354929	-0.000137617	0.0454922	0.0454922	0.0443693	0.166939	0.0114085	0.0355113	-0.00032722	-0.000262603	0.0512113	-0.00025835	-0.000301687	-8.48308e-05			0.00687287	0.0176563	0.104946	-0.000244369	0.013537	0.120049	0.0230297	0.0454903	-0.0203397	0.000704392	-0.000272607	-0.00325157	-0.00802544	-0.000343387	-0.000620097	-0.000293364	-0.00129711	-0.00391648	-0.00422548	-0.00126227	-0.00156633	-0.000505073	-0.00287248		-0.00392638	-0.00949018	-0.000449572	0.0140234	-0.000453059	-0.000450413	0.0330412	-0.000325952	0.00434528	-7.32192e-05	-0.000276077	-0.000303449	0.0940807	-0.000151146	-0.00019739	0.0391779	0.00232821	0.393789	0.00850929	-0.000377046	-0.000313342	-0.000160081	-0.000247243	0.144032	0.0452001	-0.000294371	-0.000302359		-0.000358904	-0.000146058	0.393789	-0.000373529	-0.000223196	-0.000299262	0.333496	-0.000246957	-0.000192337	0.00581828	-0.000161867	-0.000159529	-0.000195652		-0.000120591	0.0156467	-0.000233282	-0.000188644	0.000428906	-0.000263295	-0.000262603	-0.00029777	0.189728	0.483118	0.89184		0.727772	-0.000291496		-0.000251126		0.00212104			-0.000250806	0.0350969	0.00200529	0.045381	-7.31109e-05	-0.000327436	-0.000269138	0.0389092	0.313444		-0.000434737	-0.000146973	-0.000451775	-7.57668e-05		8.69794e-05	-0.000152776	0.0449728	0.431525	-0.000603702	-0.000158404	0.00252825	-0.0225454	-0.000322956	-0.000150482	-0.000689815	-0.000230497			-0.000268465	-0.000292417	-0.000274574	0.208009		-0.000263773	0.764058	-0.000164606	0.00300272	-0.00025835	0.044589	0.170777	-0.00029536	-0.000311893	-0.000281203	-0.000740722	-0.000311196	0.0657976	0.191266	-0.000224705	0.0564369	-0.000251126	0.315883	0.254698	-0.00019101	-0.000267703	-0.000262603	-0.000676027	0.0276902		-0.00320446	0.501167	-0.000290478	-0.000202357	-9.87728e-05	-0.000358585	-9.87728e-05	-0.000341952	-0.000261888	-0.000229269	-0.000289766	-0.000380149	0.318289	-0.000181267	-0.000283744	0.393789	-0.000283737	-9.87728e-05	-0.000174565	-0.000264663	-0.000235536	-0.0123494	-0.000467517	-0.00053166	-0.00513419	-0.000485785	-0.000382408	-0.000158562	-0.000506858	0.114129		-0.000856688	-0.00254144	-0.000280369	-0.000276812	0.0454302	-0.000112226	0.0438422		0.187673	0.225682	0.000310016	0.00516465	0.00117883	0.104865		0.340143	0.765395	0.0930743	-0.000279802	-0.000131509	0.060579	-0.000150014	-0.000195093	-0.000271897	0.0287365	-0.000100585		-0.000124751	-0.00118728	-0.000967055	-0.00388176	-0.000206729	-0.00107443	-0.000253759				-0.00583023	-0.000294094	-0.000463056	-0.00032908	-0.000853712	-0.000237275	-0.000535264		-0.00532879	-0.0021516	-0.000322485	-0.000738209	-0.000181104	-0.0159185	-0.000291729
RSV_genus343	RSV_genus343	-0.000233107	-0.000101534	-8.70066e-05	-0.000223135	-0.000100222		-0.000106607	-0.000248689	-6.82344e-05	-0.000198129	-0.000125527	-8.85971e-05	-7.73048e-05	-7.73048e-05	-0.000117567	-0.000248702	-0.000183235	-0.000280281	-0.000210663	-0.000169062	-0.000210016	-0.000166325	-0.000194225	-0.00025938			-0.000200102	-0.000182212	-0.00029759	-0.000157324	-0.00023895	-0.000377271	-0.00020078	-7.79935e-05	-0.00624764	-0.000359219	-0.000175503	-0.00249054	0.002684	-0.000221071	-0.000493197	-0.000188867	-0.000835077	-0.00195831	0.000432154	-0.000823668	-0.00103246	-0.000325164	-0.00119872		-0.000223835	-0.00392781	-0.000291637	-0.00125165	-0.000291678	-0.000289974	-0.000271614	-0.000209847	-0.000268169	-4.71382e-05	-0.000177737	-0.000195359	-0.000195058	-9.73068e-05	-0.000127079	-0.000197853	-9.55181e-05	-9.94594e-05	-0.000203137	-0.000242741	-0.000201728	-0.000103059	-0.000159174	-0.000188975	-0.000101571	-0.000189515	-0.000194658		-0.000231061	-9.40316e-05	-9.94594e-05	-0.000240476	-0.000143692	-0.000192663	-0.000117795	-0.00015899	-0.000123826	-0.000326498	-0.000104209	-0.000102704	-0.00012596		-7.76359e-05	-0.000228447	-0.000150186	-0.000121448	-0.000242813	-0.000169508	-0.000169062	-0.000191703	-0.000180763	-0.000191237	-0.00018417		-0.000131746	-0.000187664		-0.000161674		-7.05404e-05			-0.000161468	-0.000300354	0.000562354	-9.12538e-05	-4.70685e-05	-0.000210802	-0.00017327	-0.000217611	-0.00021871		-0.000279882	-9.46204e-05	-0.000314924	-4.87784e-05		-0.000316677	-9.83565e-05	-0.000109446	-0.000375988	-0.000388661	-0.000146934	-0.000324629	-0.00604882	-0.000207918	-9.68796e-05	-0.0004441	-0.000148393			-0.000172837	-0.000188257	-0.00017677	-0.000211244		-0.000169816	-8.42907e-05	-0.000105973	-0.000173572	-0.000166325	-0.000149548	-0.000176942	-0.000190151	-0.000200795	-0.000181037	-0.000533558	-0.000200347	-0.000203519	-0.000147159	-0.000144664	-0.000271232	-0.000161674	-0.000220103	-0.000338111	-0.000122971	-0.000172346	-0.000169062	-0.000794276	0.000230864		-0.00206302	-0.000175741	-0.000187009	-0.000130276	-6.35895e-05	-0.000230855	-6.35895e-05	-0.000220147	-0.000168602	-0.000147603	-0.00018655	-0.000244738	-0.000184617	-0.000116699	-0.000182673	-9.94594e-05	-0.000182669	-6.35895e-05	-0.000112384	-0.000170389	-0.000151637	-0.00118456	-0.000300985	-0.00034228	-0.0033066	-0.000312747	-0.000246192	-0.000102082	-0.000326313	0.0142676		-0.000554443	-0.00163992	-0.0001805	-0.000178211	-8.51795e-05	-7.22505e-05	-0.000267135		-0.00037081	-0.000211807	-0.000177202	-0.000220972	-0.000196959	-0.000356227		-0.000235956	-7.87931e-05	-0.000246618	-0.000180136	-8.46649e-05	-0.000295457	-9.65785e-05	-0.0001256	0.0205284	-0.000269791	-6.47561e-05		-8.03139e-05	-0.000390921	-0.000622586	0.000449471	-0.000133091	0.00649741	-0.000163369				0.01904	-0.000189336	-0.000303848	-0.00021186	-0.0005514	-0.000152756	-0.000344601		-0.0028683	0.0220844	-0.000207615	-0.000510124	-0.000116594	0.0140546	-0.000188324
RSV_genus344	RSV_genus344	-0.000399295	-0.00017392	-0.000149036	-0.000382214	-0.000171673		-0.00018261	-0.000425986	-0.00011688	-0.00033938	-0.000215019	-0.00015176	-0.000132417	-0.000132417	-0.000201383	-0.000426008	-0.000313868	-0.000480101	-0.00036085	-0.000289591	-0.000359742	-0.000284902	-0.000332693	-0.000444299			-0.00034276	-0.000312116	-0.000509749	-0.000269484	-0.000409303	-0.000646236	-0.000343922	-0.000133597	-0.0137485	-0.000615315	-0.000300624	-0.00426611	0.00379976	-0.000378678	-0.00084481	-0.000323514	-0.00143042	-0.00357986	-0.00200571	-0.00141088	-0.00176853	-0.000556981	-0.00317027		-0.00277857	-0.00648671	-0.000364696	0.00408822	-0.000499622	-0.000496704	-0.000465254	-0.000359451	-0.000459354	-8.07443e-05	-0.000304451	-0.000334635	-0.00033412	-0.000166679	-0.000217677	-0.000338907	-0.000163615	-0.000170367	-0.000347959	-0.000415796	-0.000345545	-0.000176533	-0.000272653	-0.0003237	-0.000173983	-0.000324625	-0.000333434		-0.00039579	-0.000161069	-0.000170367	-0.000411918	-0.000246134	-0.000330018	-0.000201773	-0.000272338	-0.000212105	-0.000559267	-0.000178502	-0.000175924	-0.00021576		-0.000132984	-0.000391312	-0.000257257	-0.000208031	-0.000415921	-0.000290355	-0.000289591	-0.000328373	-0.000309634	-0.000327574	-0.00031547		-0.000225672	-0.000321454		-0.000276935		-0.00012083			-0.000276582	-0.000514483	-0.000271034	-0.000156311	-8.06248e-05	-0.000361088	-0.000296798	-0.000372751	-0.000374634		-0.000479417	-0.000162078	-0.000539441	-8.35537e-05		-0.000542443	-0.000168477	-0.000187473	-0.00064404	-0.000665747	-0.000251687	-0.000556065	0.0364412	-0.000356147	-0.000165947	-0.00076071	-0.000254186			-0.000296057	-0.00032247	-0.000302793	-0.000361845		-0.000290882	-0.000144384	-0.000181524	-0.000297316	-0.000284902	-0.000256164	-0.000303088	-0.000325715	-0.000343948	-0.000310103	-0.000913945	-0.000343179	-0.000348614	-0.000252073	-0.000247799	-0.000464601	-0.000276935	-0.000377021	-0.00057916	-0.000210641	-0.000295216	-0.000289591	-0.00136054	-0.000835828		-0.0035338	-0.000301031	-0.000320332	-0.000223154	-0.000108924	-0.000395438	-0.000108924	-0.000377096	-0.000288803	-0.000252832	-0.000319546	-0.000419218	-0.000316235	-0.000199897	-0.000312905	-0.000170367	-0.000312898	-0.000108924	-0.000192506	-0.000291864	-0.000259743	-0.00951139	0.0124214	-0.000586301	-0.00534594	-0.000535711	-0.000421709	-0.000174858	-0.00055895	-0.00410057		-0.00094972	-0.00133872	-0.000309184	-0.000305262	-0.000145906	-0.00012376	0.0120709		-0.00063517	-0.000362809	-0.000303534	-0.000378509	-0.000337376	-0.000610191		-0.000404175	-0.000134967	-0.000422439	-0.000308559	-0.000145025	-0.000506095	-0.000165432	-0.000215144	-0.000299841	-0.000462132	-0.000110922		-0.000137572	0.00393789	-0.00106644	-0.00335493	-0.000227976	-0.00128372	-0.000279839				0.0230806	-0.000324319	-0.00052047	-0.0003629	-0.000890453	-0.00026166	-0.000590276		-0.00115265	0.0401891	-0.000355629	0.000582813	-0.000199717	0.000133488	-0.000322585
RSV_genus345	RSV_genus345	-0.000612907	-0.000266963	-0.000228766	0.0386713	-0.000263514		-0.000280302	-0.000653877	-0.000179408	0.0265713	0.274329	0.00075954	0.503567	0.503567	0.491013	0.03387	0.128664	0.0599916	-0.000553895	-0.000444515	0.570107	-0.000437317	-0.000510675	0.00289083			0.323614	0.197654	0.0688646	-0.00041365	0.165268	0.105498	0.280367	0.503555	-0.0229514	-0.000944492	-0.00046145	-0.00640192	-0.00778045	-0.000581261	-0.00129676	-0.000496586	-0.00219566	-0.00240865	-0.00557869	-0.00216567	-0.00271465	-0.000854952	-0.0049462		-0.00663686	0.0672879	0.00885188	0.152218	-0.000766906	0.216506	0.0254935	-0.000551748	0.0518874	-0.00012394	-0.000467324	0.0181926	0.0685439	-0.000255848	-0.000334128	0.441148	0.0271017	-0.000261508	-0.000534108	0.125237	0.00434838	0.00433456	-0.000418515	-0.000496871	0.500693	-0.000498291	-0.000492072		-0.000607528	-0.000247237	-0.000261508	-0.000632283	-0.00037781	0.038682	0.00171456	-0.000418031	-0.000325575	0.0690034	0.00803139	-0.000270039	-0.000331185		-0.000204128	0.183046	0.281836	-0.000319323	-0.000638428	-0.000445686	-0.000444515	0.0313789	0.0150964	0.202836	0.135376		0.00112263	7.0455e-05		-0.000425088		0.411059			0.000209085	0.442473	0.0245442	0.502541	-0.000123757	-0.000554261	-0.000455577	0.438434	0.340934		-0.000735892	-0.000248785	0.015457	-0.000128253		0.000871633	-0.000258608	0.512024	0.197564	0.000917958	0.00804438	0.0341708	-0.0298546	-0.000546677	-0.000254725	-0.00116767	0.333605			-0.000454439	-0.000494982	-0.000464779	0.168523		-0.000446495	0.00141242	-0.000278634	-0.000456373	-0.000437317	0.190055	0.201468	0.0393036	-0.00052795	-0.000476	0.0220401	-0.00052677	-0.000535112	0.0454476	-0.000380365	0.098165	-0.000425088	0.0425263	0.215106	-0.000323328	-0.000453148	-0.000444515	0.00407133	0.0311713		-0.00538501	0.310414	0.00232913	-0.000342535	-0.000167196	0.0134012	-0.000167196	0.217426	-0.000443305	-0.00038809	-0.000490495	-0.000643489	0.00609626	-0.000306836	0.0202127	-0.000261508	0.24451	-0.000167196	0.0184037	-0.000448003	-0.000398699	-0.0177725	-0.000791379	-0.000899956	-0.000192511	-0.000822303	-0.000647312	-0.000268403	-0.000857973	-0.00803626		-0.00145779	-0.00424951	-0.000474589	-0.000468568	0.504987	-0.000189968	0.496982		0.162785	0.0500715	0.0168809	0.0602514	0.25964	0.129555		0.0563285	0.0097372	0.0136739	0.000447455	-0.000222609	0.0311985	-0.000253933	-0.00033024	-0.000460248	0.101815	-0.000170263		-0.000211169	0.00611036	-0.00150115	-0.00609082	-0.000349937	-0.00197022	-0.000429545				-0.00902461	-0.000497821	-0.000779715	-0.000557042	0.0424828	-0.000401641	-0.000889258		-0.00902391	-0.000809703	-0.00054588	-0.00134127	-0.00030656	-0.0179817	-0.000494773
RSV_genus346	RSV_genus346	-0.000539481	-0.000234981	-0.00020136	-0.000516404	0.00390713		-0.000246722	-0.000575543	-0.000157915	-0.00045853	-0.000290509	-0.000205041	-0.000178907	-0.000178907	-0.000272086	-0.000520416	-0.000424062	0.45118	-0.000487539	-0.000391262	0.154155	-0.000384927	-0.000449496	0.158539			0.10774	-0.000421694	0.108206	0.0226823	0.000438245	0.522452	0.710387	-0.000180501	-0.0306552	-0.000831342	-0.000406168	-0.00561576	-0.0122197	-0.000511626	-0.00114141	-0.000437095	-0.00193262	-0.00576051	-0.00609279	-0.00183539	-0.00238943	-0.000752528	-0.00439428		-0.00584622	-0.0128007	-0.000649522	0.194261	-0.000675031	-0.000671088	0.025277	-0.000485649	-0.000620626	-0.000109092	0.339137	0.0875259	0.000540775	-0.000225198	-0.000294099	0.594281	0.0308611	-0.000230179	-0.000470122	-0.000561776	-0.00046686	-0.000238511	-0.000368377	-0.000437346	-0.000235066	-0.000438596	0.00149494		-0.000534746	-0.000217618	-0.000230179	-0.000556536	-0.000332548	-0.000445882	-0.000272613	-0.000367951	-0.000286571	-0.000755617	0.0023655	-0.000237688	-0.000291509		-0.000179673	0.240491	-0.000347576	-0.000281068	-0.000561944	-0.000392293	-0.000391262	0.24869	0.732677	0.0767974	-0.000426226		-0.000304901	-0.000434311		0.259024		0.0334348			-0.000373686	0.534972	0.010106	-0.000211189	-0.000108931	-0.000487861	-0.000400999	0.59065	0.401774		0.226189	-0.000218981	0.0107248	-0.000112888		0.00728252	-0.000227627	0.0110067	-0.000870152	0.00898314	-0.00034005	-0.000751291	-0.0352051	-0.000481185	-0.000224209	-0.00102778	-0.000343427			0.00627434	-0.000435683	-0.000409099	0.100659		-0.000393005	-0.000195074	-0.000245254	-0.000401699	-0.000384927	-0.000346099	0.000109263	-0.000440068	-0.000464702	-0.000418976	0.020815	-0.000463663	-0.000471006	-0.000340572	0.0400587	0.25238	0.259024	-0.000509387	0.246888	-0.000284593	-0.000398861	-0.000391262	-0.0018382	0.0738455		-0.00477445	-0.000406718	0.0737997	0.0200559	-0.000147165	0.673353	-0.000147165	0.00698554	-0.000390197	0.754789	-0.000431733	-0.000566399	-0.00042726	0.0283902	0.749364	-0.000230179	-0.000422751	-0.000147165	0.0876845	-0.000394332	-0.000350935	-0.0196691	-0.000696572	-0.000792141	-0.00722283	-0.000723791	-0.000569764	-0.000236248	-0.000755188	-0.00714888		-0.00108068	-0.00361687	-0.000417733	-0.000412434	-0.000197131	-0.00016721	0.0409813		0.163711	-0.000490185	0.0811741	0.0128526	0.165747	0.164529		0.199062	-0.000182351	0.669654	0.750047	-0.00019594	0.551227	-0.000223512	-0.000290677	-0.00040511	0.000801114	-0.000149865		-0.000185871	-0.00190791	-0.00144085	-0.00559193	-0.000308014	-0.00173441	-0.000378085				-0.00894807	-0.000438182	-0.000703198	-0.000490309	-0.000483469	-0.000353525	-0.000797512		-0.00822894	-0.00323784	-0.000480484	-0.00118058	-0.000269834	-0.0227378	-0.000435839
RSV_genus347	RSV_genus347	-0.000195537	-8.51698e-05	-7.29838e-05	-0.000187173	-8.40695e-05		-8.94255e-05	-0.000208608	-5.72371e-05	-0.000166196	0.537123	-7.4318e-05	0.985299	0.985299	0.960918	0.0657212	0.252454	0.116259	-0.000176711	-0.000141815	0.891397	-0.000139519	-0.000162922	0.00665351			-0.000167852	0.387392	0.135519	-0.000131968	0.300258	0.0771708	0.444214	0.98528	-0.00841082	-0.000301324	-0.000147218	-0.00183131	-0.00368334	-0.000185441	-0.000413709	-0.000158427	-0.000700488	-0.00208298	-0.0021118	-0.000690918	-0.000866061	-0.000272758	-0.00142281		-0.00178001	-0.00581212	-0.000244635	-0.000976979	-0.000244668	-0.000243239	0.000644695	-0.000176026	0.102645	-3.9541e-05	-0.000149092	-0.000163873	0.13491	-8.1624e-05	-0.000106598	-0.000165965	0.0534214	-8.34296e-05	-0.000170398	-0.000203618	-0.000169216	-8.64493e-05	-0.00013352	-0.000158518	0.979782	-0.000158971	-0.000163285		0.000611525	-7.88767e-05	-8.34296e-05	-0.000201719	-0.000120534	-0.000161612	-9.88098e-05	-0.000133366	-0.000103869	0.136374	-8.74137e-05	-8.61513e-05	-0.000105659		-6.51234e-05	-0.000191628	-0.00012598	-0.000101874	-0.000203679	-0.000142189	-0.000141815	-0.000160807	0.0303063	0.00332039	-0.000154488		-0.000110513	-0.000157418		-0.000135617		-5.91715e-05			-0.000135444	-0.000251946	0.0334775	0.983352	-3.94825e-05	-0.000176827	-0.000145344	-0.000182539	-0.000183461		-0.000234774	-7.93706e-05	-0.000264168	-4.09168e-05		-0.000265638	-8.25045e-05	0.975129	0.0398418	-0.000326021	0.00138521	0.0632984	-0.00915532	-0.000174408	-8.12656e-05	-0.000372525	-0.000124477			-0.000144981	-0.000157916	-0.00014828	-0.000177198		-0.000142447	-7.07057e-05	-8.88934e-05	-0.000145598	-0.000139519	-0.000125445	-0.000148424	-0.000159505	-0.000168433	-0.00015186	-0.000447565	-0.000168057	-0.000170718	0.089528	-0.000121349	-0.000227518	-0.000135617	0.014292	0.0345154	-0.000103152	-0.000144569	-0.000141815	0.011382	-0.000798602		-0.00173052	0.0739857	-0.000156869	-0.00010928	-5.33408e-05	-0.000193649	-5.33408e-05	-0.000184666	-0.000141429	-0.000123814	-0.000156484	-0.000205294	-0.000154862	-9.78907e-05	-0.000153232	-8.34296e-05	-0.000153228	-5.33408e-05	-9.42715e-05	-0.000142928	-0.000127198	-0.00602269	-0.000252476	-0.000287115	-0.00218155	-0.000262342	-0.000206514	-8.56292e-05	-0.000273721	-0.00232985		-0.000465084	-0.00137561	-0.000151409	-0.000149489	0.984217	-6.06059e-05	0.889799		0.0110787	0.0988504	-0.000148643	0.118802	0.0319102	0.0169747		0.0908868	0.0193849	0.0226967	-0.000151103	-7.10195e-05	0.0100909	-8.10131e-05	-0.000105357	-0.000146834	0.194708	-5.43194e-05		-6.73698e-05	-0.000696101	-0.000522245	-0.00191464	-0.000111641	-0.000628647	-0.000137039				-0.00294162	-0.000158821	-0.000254877	-0.000177715	-0.000450294	-0.000128137	-0.000289062		-0.00234628	-0.00117357	-0.000174154	-0.000427908	-9.78026e-05	-0.005826	-0.000157972
RSV_genus348	RSV_genus348	-0.000303316	-0.000132115	-0.000113212	-0.000290341	-0.000130408		-0.000138716	-0.000323591	-8.87856e-05	-0.000257802	-0.000163335	-0.000115281	-0.000100588	-0.000100588	-0.000152976	-0.000323608	-0.000238423	-0.000364698	-0.000274112	-0.000219982	-0.00027327	-0.00021642	-0.000252723	-0.000337502			-0.00026037	-0.000237092	-0.00038722	-0.000204707	-0.000310918	-0.000490899	-0.000261252	-0.000101484	-0.003538	-0.000467411	-0.000228362	-0.00324065	0.00149683	-0.000287655	-0.000641741	-0.000245751	-0.00108659	-0.00227899	-0.000969525	-0.00107175	0.015547	-0.000423099	-0.000581233		0.00288322	-0.0044073	-0.000230373	0.00196179	-0.000379527	-0.00037731	-0.000317334	-0.000273049	-0.000348938	-6.13356e-05	-0.00023127	-0.000254198	-0.000253807	-0.000126614	-0.000165353	-0.000257443	-0.000124287	-0.000129415	-0.00026432	-0.000315851	-0.000262486	-0.000134099	-0.000207115	-0.000245892	-0.000132163	-0.000246594	-0.000253286		-0.000300653	-0.000122353	-0.000129415	-0.000312905	-0.000186971	-0.000250691	-0.000153273	-0.000206875	-0.000161121	0.00202782	-0.000135595	-0.000133637	-0.000163897		-0.000101019	-0.000297252	-0.00019542	-0.000158026	-0.000315945	-0.000220561	-0.000219982	-0.000249441	-0.000235207	-0.000248835	-0.00023964		-0.000171426	-0.000244186		-0.000210368		-9.17862e-05			-0.0002101	-0.000390816	-0.000205885	-0.000118738	-6.12449e-05	-0.000274293	-0.000225456	-0.000283152	-0.000284582		-0.000364178	-0.000123119	-0.000409775	-6.34697e-05		-0.000412055	-0.00012798	-0.00014241	-0.000489231	-0.00050572	0.496827	-0.000422403	-0.00172147	-0.00027054	-0.000126058	-0.000577857	-0.000193087			-0.000224893	-0.000244957	-0.00023001	-0.000274868		-0.000220962	-0.000109678	-0.000137891	-0.00022585	-0.00021642	-0.000194589	-0.000230234	-0.000247422	-0.000261272	-0.000235563	-0.000694258	-0.000260688	-0.000264817	-0.000191482	-0.000188235	-0.000352924	-0.000210368	-0.000286396	-0.000439946	-0.000160009	-0.000224254	-0.000219982	-0.0010335	-0.00123878		-0.00268437	-0.000228671	-0.000243333	-0.000169514	-8.27418e-05	-0.000300386	-8.27418e-05	-0.000286452	-0.000219383	-0.000192058	-0.000242736	-0.00031845	-0.000240221	-0.000151847	-0.000237692	-0.000129415	-0.000237686	-8.27418e-05	-0.000146233	-0.000221708	-0.000197308	-0.00195514	-0.000391638	-0.00044537	-0.000592641	-0.000406941	-0.000320342	-0.000132827	-0.000424594	0.0074149		-0.000721434	0.0285067	-0.000234865	-0.000231885	-0.000110834	-9.40113e-05	-0.000347592		-0.000482493	-0.0002756	-0.000230573	-0.000287526	-0.00025628	-0.000463518		-0.000307023	-0.000102524	-0.000320896	-0.00023439	-0.000110165	-0.000384444	-0.000125667	-0.000163429	-0.000227767	-0.000351048	-8.42597e-05		-0.000104503	-0.00107979	-0.0008101	0.0392902	-0.000173177	-0.000975151	-0.000212573				0.00210682	-0.000246362	-0.000395363	-0.000275669	-0.000717474	-0.000198764	-0.00044839		0.000406195	0.0450919	-0.000270145	-0.000663766	-0.00015171	0.0036155	-0.000245045
RSV_genus349	RSV_genus349	-0.000503943	-0.000219501	-0.000188095	0.00180711	-0.000216665		-0.000230469	-0.000537629	2.28121e-05	0.128062	0.0531061	-0.000191534	0.0977358	0.0977358	0.0963132	0.040525	0.0293723	0.011295	-0.000455422	0.00446592	0.123483	-0.00035957	-0.000419886	0.284481			0.0235436	0.0381114	0.215189	-0.000340111	0.0381537	0.0792025	0.0528694	0.0977325	-0.0258462	-0.00034842	-0.000379412	-0.0053686	-0.0109959	-0.000477923	-0.00101671	-0.000408301	-0.00159612	-0.00546615	-0.00582548	-0.00173705	-0.00223133	-0.000702956	-0.00381677		-0.00494905	-0.0173359	0.347023	0.0422483	-0.000630564	-0.000626881	0.020708	-0.000453657	0.00964112	-0.000101906	0.465048	-0.000422337	0.0129988	-0.000210363	-0.000274726	0.129617	0.00510927	-0.000215016	-0.000439153	0.0104295	0.315452	4.57918e-05	-0.00034411	0.00163855	0.0971372	-0.000409703	0.00309124		-0.00049952	-0.000203282	-0.000215016	-0.000519874	-0.000258308	0.280058	0.721341	-0.000343713	-0.000267694	0.0130059	0.000259079	-0.000222031	-0.000272306		-0.000167837	0.0522217	0.260912	-0.000262553	-0.000524926	-0.000366451	0.00446592	0.449294	0.0422511	0.138751	0.126205		0.163741	-0.000372816		0.467887		0.00719403			-0.00034907	0.116479	0.381781	0.0975134	-0.000101755	-0.000455723	-0.000374583	0.128791	0.0873567		0.408855	-0.000204555	0.0187428	-0.000105452		0.00272591	-0.000212632	0.0967384	0.00321942	-0.000840227	0.000162925	0.0056144	-0.0252186	-0.000449487	-0.000209439	-0.000960078	-0.000320803			-0.000373647	-0.000406983	-0.000382149	0.705358		-0.000367116	0.170464	-0.000229098	0.000734644	-0.00035957	0.726107	0.718169	0.00435836	0.00401561	-0.000391376	-0.00115347	-0.000283107	-0.000313154	0.418598	-0.000312743	0.0438364	0.467887	0.0105851	0.440979	-0.000265846	-0.000372586	0.00446592	-0.000520024	0.0109662		-0.00408363	0.00698573	-0.000404285	-0.000281638	-0.000137471	-0.000157943	-0.000137471	0.30152	-0.000364493	-0.000319095	-0.000403293	-0.000413327	-0.000399115	-0.000252286	-1.59011e-05	-0.000215016	-0.000394902	-0.000137471	-0.000242958	-0.000368356	-0.000327817	-0.0178583	-0.000626046	-0.000739959	-0.00663192	-0.000676111	-0.000532231	-0.000220685	-0.00069967	0.0199437		-0.00119862	-0.00289729	0.00223366	-0.000385265	0.0977281	-0.000156195	0.0976349		0.363452	0.00997335	-0.00018458	0.0153648	0.486292	0.340022		0.360271	0.172409	0.0229413	-0.000345035	0.719732	0.404139	-0.000208788	-0.000271529	-0.000378424	0.113984	-0.000139993		-0.000173627	-0.00176677	-0.00134594	-0.0053344	-0.000287724	-0.00126741	-0.000353179				-0.00827669	-0.000409317	-0.000656875	-0.00045801	-0.000882891	-0.000330237	-0.000744976		-0.00745024	-0.00300436	-0.000448832	-0.00105178	-0.000252059	-0.0191473	-0.000391691
RSV_genus350	RSV_genus350	-0.000387037	-0.000168581	-0.000144461	-0.000370481	-0.000166403		0.0510498	-0.000412909	-0.000113292	-0.000328961	-0.000208419	-0.000147102	-0.000128352	-0.000128352	-0.000195201	-0.00041293	-0.000304233	-0.000465363	-0.000349773	-0.000280702	0.259339	-0.000276156	-0.00032248	-0.00043066			0.181372	-0.000302534	-0.000494101	-0.000261211	-0.000396738	0.0976425	0.0697617	-0.000129496	-0.0215907	-0.000596426	-0.000291396	-0.00413515	-0.00863209	-0.000367054	-0.000818876	-0.000313583	-0.00138651	-0.00426785	-0.00281165	-0.00136757	-0.00158955	-0.000539883	-0.00315257		-0.00400285	-0.0135891	-0.000484218	0.329536	-0.000484285	-0.000481456	0.000378122	-0.000348417	-0.000445253	-7.82656e-05	-0.000295105	0.000872581	-0.000323863	-0.000161563	-0.000210995	0.998414	-0.000158593	-0.000165137	-0.000337278	-0.000403032	-0.000334938	-0.000171114	-0.000264283	-0.000313763	-0.000168643	-0.00031466	-0.000323198		-0.000383641	-0.000156125	-0.000165137	-0.000399273	-0.000238579	0.00165809	-0.000195579	-0.000263978	-0.000205594	-0.000542099	-0.000173023	-0.000170524	-0.000209136		-0.000128902	0.404365	-0.00024936	-0.000201645	-0.000403153	-0.000281441	-0.000280702	-0.000318293	-0.000300129	-0.000317519	-0.000305785		-0.000218744	-0.000311586		-0.000268434		0.056304			-0.000268092	0.899045	0.0173232	-0.000151513	-7.81498e-05	-0.000350004	-0.000287687	0.992361	0.674165		-0.0004647	-0.000157102	-0.000522881	-8.09888e-05		-0.000525792	-0.000163306	-0.000181718	-0.000498281	-0.000460091	-0.000243961	-0.000538995	-0.024985	-0.000345215	-0.000160853	-0.000737358	-0.000246383			-0.000286968	-0.000312571	-0.000293498	-0.000350737		-0.000281952	-0.000139952	-0.000175951	-0.00028819	-0.000276156	-0.000248301	-0.000293784	-0.000315716	-0.000333389	-0.000300584	-0.000885889	-0.000332644	-0.000337912	-0.000244335	-0.000240192	0.223142	-0.000268434	-0.000365447	0.0276032	-0.000204175	-0.000286153	-0.000280702	-0.00131877	0.0538476		-0.00342532	-0.00029179	-0.000310499	-0.000216304	-0.00010558	-0.000383299	-0.00010558	-0.00036552	-0.000279938	-0.000245071	-0.000309737	-0.000406349	-0.000306527	-0.00019376	-0.0003033	-0.000165137	-0.000303292	-0.00010558	-0.000186597	-0.000282904	-0.00025177	-0.0141594	-0.000499739	-0.000568303	-0.0052141	-0.000519266	-0.000408764	-0.00016949	-0.000541791	-0.00522498		-0.000920565	-0.00272282	-0.000299693	-0.000295891	-0.000141427	-0.000119961	0.0694145		0.00418653	-0.000351672	-0.000294216	-0.000366889	-0.00032702	0.0306357		0.0216253	-0.000130824	-0.000409471	-0.000299087	-0.000140573	0.019999	-0.000160353	-0.000208539	-0.000290636	-0.000447945	-0.000107517		-0.000133349	-0.00131664	-0.00103371	-0.00415242	-0.000220977	-0.00124431	-0.000271248				-0.00643647	-0.000314363	-0.000504492	-0.00035176	-0.000915513	-0.000253628	-0.000572156		-0.00585364	-0.00232291	-0.000344712	-0.000846981	-0.000193586	-0.0160535	-0.000312683
RSV_genus351	RSV_genus351	-0.000429966	-0.00018728	-0.000160484	0.00358015	0.000880984		-0.000196637	-0.000458708	-0.000125858	0.00238927	0.00305778	-0.000163418	0.00589054	0.00589054	0.00566721	3.64413e-05	0.00120867	0.000240303	-0.000388568	-0.000311836	0.0996446	-0.000306787	-0.000358248	0.565451			0.0658041	0.00203675	0.264327	0.00564443	0.00166602	0.0949128	0.0284778	0.00588916	-0.0246787	-0.00066258	-0.000323716	-0.0045938	-0.00931584	-0.000407766	-0.000909703	-0.000348365	-0.00153909	-0.00474123	-0.00505579	-0.00151926	-0.00190438	-0.000599765	-0.00350224		-0.00468805	-0.014674	-0.000531381	0.118266	-0.000538	-0.000534858	0.0299782	-0.000387062	0.000135207	-8.69466e-05	0.925724	-0.00036034	0.000722735	-0.000179483	-0.000234397	0.363357	0.00815529	-0.000183453	-0.000374687	-0.000447735	-0.000217647	0.000278194	-0.000293597	-0.000348565	0.00581213	-0.000349561	0.00662798		-0.000426193	-0.000173442	-0.000183453	-0.000443559	-0.000265041	0.00362929	-2.82096e-05	-0.000293257	-0.000228397	0.000234437	0.000652271	-0.000189438	-0.000232333		-0.0001432	0.146978	-0.000277018	-0.000224011	-0.00044787	-0.000312658	-0.000311836	0.894411	-0.000146932	0.275868	-0.000339702		-9.36365e-05	-0.000288812		0.931332		0.0204173			-0.000297828	0.327042	0.00631838	0.00585297	-8.6818e-05	-0.000388825	-0.000319596	0.361128	0.245403		0.814168	-0.000174528	0.0181579	-8.99718e-05		-0.000584111	-0.000181419	0.00576915	-0.000415538	-0.000521388	-0.000261784	-0.000209552	-0.0277029	-0.000383505	-0.000178695	-0.000819143	-0.000273711			0.0013999	-0.00034724	-0.000326052	-0.000153311		-0.000313225	1.06741e-05	-0.000195467	-0.000320155	-0.000306787	-0.000227299	0.000543981	-0.000350735	-0.000370368	-0.000333924	-0.000984149	-0.00036954	-0.000375392	0.000277477	0.00584558	0.0813052	0.931332	-0.000317345	0.770655	-0.000226821	-0.000317892	-0.000311836	-0.00139128	0.0184306		-0.00377128	0.000129744	-0.000280272	-0.000240295	-0.000117291	-0.000425813	-0.000117291	0.000103777	-0.000310987	-0.000272253	-0.000344092	-0.00045142	-0.000340526	0.00716499	-0.000336941	-0.000183453	-0.000336933	-0.000117291	-0.000207293	-0.000314283	-0.000279695	-0.0159514	-0.000555168	-0.000541635	-0.00599952	-0.000576862	-0.000454102	-0.00018829	-0.000601885	-0.00582651		-0.00102267	-0.00300861	-0.000332933	-0.00032871	0.00607183	-0.000133266	0.0316259		0.581219	0.000215646	-0.00032685	0.000320944	0.588322	0.531374		0.670734	-2.62406e-05	-4.8982e-05	-0.00033226	-0.000156165	0.80483	-0.000178139	-0.00023167	-0.000322873	0.00135418	-0.000119443		-0.000148139	-0.00152445	-0.001137	-0.00454627	-0.000245488	-0.00138171	-0.000301334				-0.00713975	-0.000349231	-0.000560449	-0.000390776	-0.000813441	-0.000281759	-0.000635617		-0.00645497	-0.00203655	-0.000382946	-0.000940925	-0.000215058	-0.0184879	-0.000347364
RSV_genus352	RSV_genus352	-0.000313112	-0.000136382	-0.000116868	-0.000299718	-0.00013462		-0.000143196	-0.000334042	-9.16532e-05	-0.000266129	-0.00016861	-0.000119005	-0.000103837	-0.000103837	-0.000157917	-0.000334059	-0.000246124	-0.000376477	-0.000282965	-0.000227087	-0.000282096	-0.00022341	-0.000260885	-0.000348403			-0.00026878	-0.000244749	-0.000399726	-0.000211319	-0.00032096	-0.000506754	-0.00026969	-0.000104762	0.0010063	0.0024833	-0.000235738	-0.00222915	-0.000278287	-0.000296945	-0.000662468	-0.000253688	-0.00112169	-0.00209843	-0.00315605	-0.00040691	-0.00138681	-0.000436764	-0.00255042		-0.00257223	-0.00297195	-0.000306557	-0.00168122	-0.000391785	-0.000389497	-0.000364835	-0.000281868	-0.000360208	-6.33166e-05	-0.000238739	-0.000262409	-0.000262004	-0.000130704	-0.000170694	-0.000265758	-0.000128301	-0.000133595	-0.000272857	-0.000326052	-0.000270964	-0.00013843	-0.000213804	-0.000253834	-0.000136431	-0.000254559	-0.000261466		-0.000310364	-0.000126304	-0.000133595	-0.000323011	-0.000193009	-0.000258788	-0.000158223	-0.000213557	-0.000166325	-0.000438556	-0.000139975	-0.000137953	-0.000169191		-0.000104281	-0.000306852	-0.000201731	-0.00016313	-0.00032615	-0.000227685	-0.000227087	-0.000257498	-0.000242803	-0.000256872	-0.000247379		-0.000176963	-0.000252072		-0.000217162		-9.47507e-05			-0.000216886	-0.000403439	-0.000212535	-0.000122573	-6.3223e-05	-0.000283152	-0.000232738	-0.000292297	-0.000293774		-0.000375941	-0.000127095	-0.000423009	-6.55197e-05		-0.000425364	-0.000132114	-0.000147009	-0.000505032	-0.000522054	-0.000197364	-0.000436046	-0.0158806	-0.000279277	-0.00013013	-0.00059652	-0.000199323			-0.000232156	-0.000252869	-0.000237439	-0.000283745		-0.000228098	-0.00011322	-0.000142344	-0.000233144	-0.00022341	-0.000200874	-0.000237671	-0.000255414	-0.000269711	-0.000243171	-0.000716682	-0.000269108	-0.00027337	-0.000197666	-0.000194315	-0.000364322	-0.000217162	-0.000295646	-0.000454155	-0.000165177	-0.000231497	-0.000227087	-0.00106688	-0.00127879		0.0164198	-0.000236057	-0.000251192	-0.000174989	-8.54142e-05	-0.000310088	-8.54142e-05	-0.000295704	-0.000226469	-0.000198261	-0.000250576	-0.000328735	-0.00024798	-0.000156751	-0.000245369	-0.000133595	-0.000245363	-8.54142e-05	-0.000150956	-0.000228868	-0.000203681	0.00115317	-0.000404287	-0.000459755	-0.00404274	-0.000420085	-0.000330689	-0.000137117	-0.000438308	-0.00426422		-0.000744734	-0.00185461	-0.00024245	-0.000239375	-0.000114414	-9.70477e-05	-0.000358819		0.000110927	-0.000284501	-0.00023802	-0.000296812	-0.000264558	-0.000478489		-0.000316939	-0.000105836	-0.000331261	-0.00024196	-0.000113723	-0.000396861	-0.000129725	-0.000168708	-0.000235124	-0.000362386	-8.69812e-05		-0.000107879	-0.000826748	-0.000836265	0.0103933	-0.00017877	-0.00100665	-0.000219439				0.00830417	-0.000254319	-0.000408133	-0.000284573	-0.000740647	-0.000205184	-0.000462872		-0.00137172	-0.00187922	-0.000278871	-0.000685205	-0.00015661	0.0218454	-0.000252959
RSV_genus353	RSV_genus353	-0.000989561	-0.000431021	-0.000369351	0.0150742	-0.000425453		-0.000452558	-0.00105571	0.0133172	0.0349917	-0.000532876	0.0391832	-0.000328166	-0.000328166	0.00416948	-4.75223e-05	-0.00077785	-0.000703232	0.0216365	-0.000717686	-0.000891539	-0.000706065	-0.000824503	-0.00110109			-0.000849453	-0.000773507	-0.0012633	-0.000667854	-0.00101436	-0.000922762	-0.000852331	0.000329942	-0.0210202	-0.00152492	-0.000745028	0.000599369	-0.00921058	-0.000938468	-0.00209367	-0.000801756	0.0130328	-0.00908653	-0.0037869	-0.00135258	-0.00417143	-0.00138035	0.00383955		0.00433319	-0.00445549	0.0331543	0.00921545	-0.0012382	-0.00123097	-0.000643585	-0.000890818	-0.0011384	-0.000200106	-0.000754512	0.00511923	-0.00082804	-0.000413077	-0.000539462	-0.000839903	-0.000405484	-0.000422215	-0.000762349	-0.00103046	0.00857064	-0.000437496	-0.000675708	-0.000802217	-0.000431178	-0.000804509	-0.000795091		-0.000980876	-0.000399173	-0.000422215	-0.00102085	-0.000609988	-0.000817874	-0.000500049	-0.000674927	-0.000525653	0.0250526	-0.000442377	-0.000435988	-0.000534711		-0.000329572	-0.000969778	-0.000637553	-0.000515558	-0.00103077	-0.000719578	-0.000717686	-0.000813798	0.00935041	-0.000811819	-0.000781819		-0.000559276	-0.000796651		-0.000686321		-0.000299451			-0.000685447	-0.00127503	-0.000671696	0.00946707	-0.00019981	-0.000894875	-0.000735546	-0.000923777	-0.000928444		-0.00118812	-0.000401673	0.00138397	-0.000207069		0.0102471	-0.000417533	-0.000464609	0.00927497	0.134604	-0.000623749	0.00428587	0.00148044	-0.00088263	-0.000411263	0.0444996	-0.000629942			-0.000733709	-0.000799167	-0.000750403	-0.00089675		-0.000720884	-0.000357822	-0.000449865	-0.000736831	-0.000706065	-0.000634845	-0.000751135	-0.000807211	-0.000852396	-0.00076852	0.00102978	0.0111337	-0.000863959	-0.000624705	0.0323211	0.00627851	-0.000686321	-0.000239137	0.00961012	-0.000522025	-0.000731624	-0.000717686	0.00827094	0.0204408		0.00166156	0.00351568	-0.00079387	-0.000553036	-0.000269943	0.00691883	-0.000269943	0.000715156	-0.000715733	-0.000626587	-0.000791922	0.0082089	-0.000783717	0.128375	0.00885822	-0.000422215	-0.000775446	-0.000269943	-0.000477082	0.00105317	-0.000643714	-0.0144269	-4.40621e-05	-0.00145301	-0.00632846	-0.000928774	-0.00104511	-0.000433346	-0.00108261	-0.0103752		-0.00235366	-0.00208315	-0.000766241	-0.000756521	-0.000361595	-0.00030671	0.0128168		0.00282277	0.00936498	-0.00075224	-0.000938047	-0.00083611	-0.000624363		-0.00100166	-0.000334484	0.00109779	-0.000591794	-0.00035941	0.000775753	-0.000409985	-0.000533185	-0.000743087	-0.00113102	-0.000274896		-0.00034094	-0.00226201	-0.00246105	-0.00484139	0.393214	0.0200318	-0.000693516				0.0175291	-0.000803751	-0.000814711	-0.000832873	-0.00129738	-0.000648465	0.000413768		0.0129174	-0.00552359	-0.000881344	0.00206511	-0.000494952	0.00314304	0.000449195
RSV_genus354	RSV_genus354	-0.000232502	-0.00010127	-8.67806e-05	0.193175	-9.99619e-05		-0.00010633	-0.000248043	-6.80572e-05	0.133267	-0.000125201	-8.8367e-05	-7.7104e-05	-7.7104e-05	-0.000117262	0.00350139	-0.000182759	0.000937249	-0.000210116	-0.000168623	-0.000209471	-0.000165893	-0.000193721	3.66318e-05			-0.000199583	-0.000181739	0.0646906	-0.000156915	0.000703934	0.00332033	-0.000200259	-7.77909e-05	-0.00339141	-0.000358286	-0.000175048	-0.00248407	-0.00495357	-0.000220497	-0.000488151	-0.000188376	-0.000825456	-0.00255312	-0.00276788	-0.000821529	-0.00102978	-0.000324319	-0.00189324		-0.00248319	-0.00645764	-0.000290744	-0.00124839	-0.00029092	-0.000289221	-0.000252345	-0.000209302	-0.000267473	-4.70158e-05	-0.000177276	-0.000194852	-0.000194551	-9.70541e-05	-0.000126749	-0.000197339	-9.52701e-05	-9.92011e-05	-0.00020261	-0.00024211	0.00728137	0.0225855	-0.000158761	-0.000188484	-0.000101307	-0.000189023	-0.000194152		-0.000230461	-9.37874e-05	-9.92011e-05	-0.000239852	-0.000143319	0.570363	0.887038	-0.000158577	-0.000123504	-0.00032565	0.040811	-0.000102437	-0.000125633		-7.74343e-05	-0.000227853	-0.000149796	-0.000121133	-0.000242183	-0.000169068	-0.000168623	-0.000191205	-0.000180294	0.000492146	-0.000183692		0.0071055	0.00259066		-0.000161254		-7.03572e-05			-0.000161049	-0.000299574	-0.000157818	-9.10168e-05	-4.69463e-05	-0.000210255	-0.00017282	-0.000217045	-0.000218142		-0.000279155	-9.43747e-05	-0.000314106	-4.86517e-05		-0.000315854	-9.81011e-05	-0.000109162	0.00118029	-0.000387652	-0.000146553	-0.000323786	-0.0112847	-0.000207378	-9.6628e-05	-0.000442947	-0.000148008			-0.000172388	-0.000187768	-0.00017631	0.731309		-0.000169375	0.00796575	-0.000105698	-0.000173122	-0.000165893	0.783843	0.754383	-0.000189658	-0.000200274	-0.000180567	-0.000532172	-0.000199826	-0.000202991	-0.000146777	-0.000144289	-0.000270528	-0.000161254	-0.000219532	0.00744488	-0.000122652	-0.000171898	-0.000168623	-0.000792213	-0.000949569		-0.00205766	-0.000175284	-0.000186523	-0.000129938	-6.34244e-05	-0.000230256	-6.34244e-05	0.0244819	-0.000168164	-0.000147219	-0.000186065	-0.000244103	-0.000184138	-0.000116396	-0.000182199	-9.92011e-05	-0.000182194	-6.34244e-05	-0.000112092	-0.000169946	-0.000151243	-0.00693807	-0.000300204	-0.000341391	-0.00329337	-0.000311934	-0.000245553	-0.000101816	-0.000325466	-0.00316523		-0.000550152	-0.00163566	-0.000180032	-0.000177748	0.00972115	-7.20628e-05	0.0576896		0.00918462	-0.000211257	-0.000176742	-0.000220398	-0.000196448	-0.000355302		-0.000235343	-7.85885e-05	0.0126258	-0.000179668	0.976834	-0.000294689	-9.63277e-05	-0.000125274	-0.000174591	0.0138392	-6.45879e-05		-8.01053e-05	-0.000826205	-0.000620969	-0.00248978	-0.000132746	-0.000747171	-0.000162945				-0.00390849	-0.000188845	-0.000303059	-0.00021131	-0.000549968	-0.00015236	-0.000343706		-0.00356508	-0.00139542	-0.000207076	-0.000508298	-0.000116291	-0.0092443	-0.000187835
RSV_genus355	RSV_genus355	-0.000435418	0.180988	-0.000162519	0.0248863	-0.000187204		-0.000199131	-0.000464524	-2.21206e-05	0.0472869	0.151675	-0.00016549	-0.000144397	-0.000144397	-0.000219602	0.466323	-0.000342263	0.0136998	-0.000393496	-0.00031579	0.104207	-0.000310677	-0.000362791	-0.000445854			0.0728148	-0.000340352	0.668302	-0.000293864	-0.000323051	0.11722	0.0278584	-0.000145683	-0.0240125	-0.000670982	-0.000327821	-0.00465021	-0.00980368	-0.000412937	-0.000921238	-0.000352782	-0.00143385	-0.00480088	-0.00518977	-0.00153852	-0.00192853	-0.000607371	-0.00354496		-0.00472725	-0.0137968	-0.000543452	0.13102	-0.000544822	-0.00054164	0.0948343	-0.00039197	-0.000500911	-8.80491e-05	-0.000331994	-0.000364909	0.0401738	-0.000181759	-0.00023737	0.401913	-0.000178417	0.181018	0.242374	0.000430645	0.000602174	0.00277591	-0.000297319	0.0660334	-0.000189723	-0.000353993	-0.000363361		-0.000431597	-0.000175641	0.181018	-0.000449184	0.896965	0.0248984	0.00097842	-0.000296976	-0.000231294	-0.000528063	0.00515844	-0.00019184	-0.000235279		-0.000145015	0.1626	-0.000280531	-0.000226852	-0.000453549	-0.000316622	-0.00031579	-0.00035808	0.00480001	-0.000267864	-0.00034401		0.000700751	1.29026e-05		-0.000301989		0.022594			-0.000301604	0.361765	0.00678816	-0.000170452	-8.79188e-05	-0.000393755	-0.000323649	0.399451	0.40335		-0.000522789	-0.000176741	-0.00057318	-9.11127e-05		0.346615	-0.000183719	-0.000204433	-0.000498818	-0.000725976	-0.000274457	-0.000606372	-0.0287273	-0.000388367	-0.00018096	-0.00082953	-0.000277182			-0.00032284	-0.000351643	-0.000330186	0.261117		-0.000317197	0.000895751	-0.000197946	-0.000324214	-0.000310677	0.00765804	0.00433977	-0.000355182	-0.000375064	-0.000338158	-0.000996628	-0.000283155	0.0300306	-0.000274878	-0.000270217	0.0895879	-0.000301989	0.124904	0.0122914	-0.000229697	-0.000321923	-0.00031579	-0.00148362	0.0205476		-0.00383439	-0.000328265	-0.000349312	-0.000243342	-0.000118778	-0.000431213	-0.000118778	0.0028206	-0.000314931	-0.000275705	-0.000348455	-0.000386868	0.146192	-0.000217981	-0.000332035	0.181018	-0.000341205	-0.000118778	-0.000209922	-0.000318268	-0.000283242	-0.0159942	-0.000562208	-0.000639342	-0.00617524	-0.000575791	-0.000459861	-0.000190677	-0.000609517	-0.00590699		-0.00103564	-0.00305225	-0.000337155	-0.000332878	0.00112387	-0.000134956	0.0352217		0.0144524	0.101511	-0.000330994	-0.000412752	-0.000367898	0.626954		0.131061	-0.000147177	0.30143	-0.000336474	-0.000158145	0.0158097	-0.000180398	-0.000234607	-0.000326967	0.00134192	-0.000120957		-0.000150018	-0.00154849	-0.00116292	-0.00466773	-0.0002486	-0.00138438	-0.000305155				-0.00732459	-0.00035366	-0.000567556	-0.000395731	-0.0010273	-0.000285332	-0.000643677		-0.00664976	-0.00261328	-0.000387802	-0.00094795	-0.000217785	-0.0191159	-0.000342397
RSV_genus356	RSV_genus356	-0.000288674	0.884713	-0.000107747	-0.000276326	-0.000124113		-0.00013202	-0.000307971	-8.44998e-05	0.147222	0.78142	-0.000109717	0.0726745	0.0726745	0.0708266	0.0270446	0.0184284	0.0768942	-0.00026088	-0.000209363	0.0655837	-0.000205973	-0.000240524	0.000186228			-0.000247802	0.028395	0.00965814	-0.000194826	0.0218933	0.0966222	0.0364409	0.0726723	-0.0155382	-0.000444848	-0.000217339	-0.00308422	-0.00655764	-0.000273769	-0.000610763	-0.000233888	-0.00103414	-0.0031832	-0.00328936	-0.00102001	-0.00127858	-0.000402675	-0.00209082		-0.00307535	0.0283812	-0.000361157	0.000944563	-0.000361207	-0.000359097	0.0125783	-0.000259869	0.00726496	-5.83749e-05	-0.000220106	0.445989	0.207715	-0.000120502	-0.000157371	-0.000245016	0.00383287	0.884847	0.0195729	-0.000300604	-0.000249815	-0.000127626	-0.000197117	0.323985	0.0722385	-0.000234691	-0.000241059		-0.000286141	-0.000116447	0.884847	-0.0002978	-0.000177945	-0.00023859	-0.000145874	-0.000196889	-0.000153343	0.00968731	-0.00012905	-0.000127186	-0.000155986		-9.61424e-05	-0.000282903	-0.000185986	-0.000150398	-0.000300694	-0.000209915	-0.000209363	-0.000237401	0.0270778	0.00174687	-0.000228072		-0.000163151	-0.000232398		-0.000200213		-8.73556e-05			-0.000199958	-0.000371951	0.0022862	0.0725143	-5.82885e-05	-0.000261052	-0.000214573	-0.000269484	0.644718		-0.000346599	-0.000117176	0.0312402	-6.0406e-05		0.0402625	-0.000121802	0.128997	0.00250004	0.0457933	-7.05579e-05	0.00429275	-0.0136201	-0.00025748	-0.000119973	-0.000549963	-0.000183766			-0.000214037	-0.000233133	-0.000218907	-0.000261599		-0.000210296	-0.000104384	-0.000131234	-0.000214948	-0.000205973	0.0370768	-0.000219121	-0.000235479	-0.00024866	-0.000224192	0.111178	-0.000248105	0.148269	0.00643862	-0.000179149	-0.000335888	-0.000200213	0.612813	0.0101308	-0.000152285	-0.000213429	-0.000209363	-9.38332e-05	0.217133		-0.00255479	0.00525718	-0.000231587	-0.000161331	-7.87477e-05	0.0170886	-7.87477e-05	0.0377427	-0.000208793	-0.000182787	-0.000231019	-0.000303078	0.715433	-0.000144517	-0.000226218	0.884847	-0.000226212	-7.87477e-05	0.445922	-0.000211006	-0.000187784	-0.0105168	-0.000372733	-0.000423872	-0.00409482	-0.000387298	-0.000304879	-0.000126415	-0.000404098	-0.0039314		-0.000686609	-0.00203083	-0.000223527	-0.000220692	0.0725854	-8.94733e-05	0.0653984		0.0587962	0.504474	0.413581	0.00851368	0.0140265	0.240463		0.614052	0.0013389	0.00138605	0.021749	-0.000104847	0.045549	-0.000119601	-0.00015554	-0.000216773	0.0140621	-8.01924e-05		-9.94588e-05	-0.00101583	-0.000770996	-0.00211528	-0.000164817	-0.000928079	-0.000202312				-0.00320648	-0.00023447	-0.000376279	-0.000262362	-0.000682841	-0.00018917	-0.000426746		-0.00280585	-0.00173255	-0.000257105	-0.000631725	-0.000144387	-0.00775859	-0.000100187
RSV_genus357	RSV_genus357	-0.000497083	-0.000216513	-0.000185535	-0.000475819	-0.000213716		-0.000227332	-0.000530311	-0.000145505	-0.000422494	-0.000267678	-0.000188927	-0.000164847	-0.000164847	-0.000250702	-0.000332966	-0.000390735	-0.000597678	-0.000449223	-0.000360513	0.177757	-0.000354675	-0.00041417	-0.000553109			0.124264	-0.000388553	-0.000634587	-0.000335481	-0.000509542	0.0666301	0.0476728	-0.000166315	-0.0258442	-0.000766007	-0.000374247	-0.00531088	-0.0106145	-0.000471417	-0.0010517	-0.000402743	-0.00178074	-0.00533388	-0.00569388	-0.00166584	-0.00183673	-0.000693387	-0.00221015		-0.00533661	-0.0156537	-0.000600975	0.224767	-0.00062198	-0.000618347	0.0436855	-0.000447482	-0.000571851	-0.000100519	-0.000379012	-0.000416588	-0.000415946	-0.000207499	-0.000270986	0.684941	-0.000203685	-0.00021209	-0.000433175	-0.000517626	-0.00043017	-0.000219766	-0.000339426	-0.000402975	-0.000216592	-0.000404126	-0.000415092		-0.00049272	-0.000200515	-0.00021209	-0.000512798	-0.000306413	-0.00041084	-0.000251188	-0.000339034	-0.00026405	-0.000696233	-0.000222218	-0.000219008	-0.0002686		-0.000165553	0.277259	-0.00032026	-0.000258979	-0.000517781	-0.000361463	-0.000360513	-0.000408792	-0.000385464	0.692254	0.471059		-0.000280939	-0.000400179		-0.000344757		0.0388007			-0.000344318	0.616649	0.0117305	-0.000194592	-0.00010037	-0.00044952	-0.000369484	0.680767	0.462412		-0.000596827	-0.000201771	-0.000671551	-0.000104016		-0.000675288	-0.000209738	-0.000233386	0.615864	-0.00082879	-0.000313326	-0.000692247	-0.0311968	-0.000443369	-0.000206588	-0.000947009	-0.000316437			-0.000368561	-0.000401443	-0.000376948	-0.000450461		-0.000362119	-0.000179744	-0.000225979	-0.00037013	-0.000354675	-0.000318899	-0.000377315	-0.000405483	-0.000428181	-0.000386048	-0.00113777	-0.000427224	-0.00043399	-0.000313806	-0.000308485	0.152857	-0.000344757	-0.000469354	0.371828	-0.000262227	-0.000367514	-0.000360513	-0.00169373	0.0360513		-0.00439923	0.713436	-0.000398782	-0.000277805	-0.0001356	-0.000492281	-0.0001356	-0.000469447	-0.000359532	-0.000314751	-0.000397803	-0.000521886	-0.000393682	-0.000248852	-0.000389536	-0.00021209	-0.000389527	-0.0001356	-0.000239651	-0.000363341	-0.000323355	-0.0178113	-0.000641828	-0.000729887	-0.00670023	-0.000666908	-0.000524987	-0.000217681	-0.000695837	-0.00613496		-0.00118231	-0.003497	-0.000384903	-0.000380021	-0.000181639	-0.000154069	0.0473687		0.199315	-0.000451662	-0.00037787	-0.000471206	-0.000144701	0.0206692		0.0146055	-0.00016802	-0.000525895	-0.000384125	-0.000180541	0.0737968	-0.000205946	-0.000267833	-0.000373272	-0.000575309	-0.000138087		-0.000171263	-0.00176024	-0.00132762	-0.00511668	-0.000283807	-0.00159811	-0.000348372				-0.00773529	-0.000403745	-0.000647933	-0.000451775	-0.00116977	-0.000325741	-0.000734835		-0.0070643	-0.00245417	-0.000442722	-0.0010878	-0.000248628	-0.0204546	-0.000401587
RSV_genus358	RSV_genus358	-0.000395588	-0.000172305	-0.000147652	-0.000378666	-0.000170079		-0.000180915	-0.000422031	-0.000115795	-0.000336229	-0.000213023	-0.000150351	-0.000131188	-0.000131188	-0.000199514	-0.000422053	-0.000310954	0.527464	-0.0003575	-0.000286903	-0.000356402	-0.000282257	-0.000329604	-0.000440174			-0.000339578	-0.000309218	0.0408077	-0.000266982	-0.000405503	0.519499	0.778043	-0.000132357	-0.0175817	-0.000609603	-0.000297833	-0.00394046	-0.000699334	-0.000375163	0.099327	-0.000320511	-0.00141714	-0.00431571	0.0106481	0.0308605	-0.00175211	-0.00055181	0.000528892		0.0035532	-0.0092963	-0.0004587	-0.00180786	-0.000494984	-0.000492093	0.017842	-0.000356114	-0.00045509	-7.99947e-05	0.0951854	-0.000258722	-0.000331018	-0.000165132	-0.000215656	-0.00033576	-0.000162096	-0.000168785	-0.000344729	-0.000411936	-0.000342337	-0.000174894	-0.000270122	-0.000320695	-0.000172368	-0.000321611	-0.00031416		-0.000392116	-0.000159574	-0.000168785	-0.000408094	-0.000243849	-0.000326954	-0.0001999	-0.000269809	-0.000210136	-0.000554075	-0.000176845	-0.000174291	-0.000213757		-0.00013175	-0.000387679	-0.000254869	-0.0002061	-0.00041206	-0.000287659	-0.000286903	-0.000325325	0.856472	-0.000324533	-0.000312541		-0.000223577	-0.000228683		-0.000274364		-0.000119709			-0.000274015	-0.000509707	-0.000245464	-0.00015486	-7.98763e-05	-0.000357736	-0.000294043	-0.00036929	-0.000371156		-0.000474966	-0.000160573	-0.000534433	-8.2778e-05		-0.000537407	-0.000166913	-0.000185733	-0.000638061	-0.00034943	-0.000249351	-0.000550903	-0.0158333	-0.000352841	-0.000164407	-0.000753648	-0.000251826			-0.000293308	-0.000319476	-0.000299982	0.117854		-0.000288181	-0.000143043	-0.000179839	-0.000294556	-0.000282257	-0.000253786	-0.000300275	-0.000322691	-0.000340754	-0.000307224	-0.00090546	-0.000339993	-0.000345377	-0.000249733	-0.000245499	0.13791	-0.000274364	-0.000373521	0.0200396	-0.000208685	-0.000292475	-0.000286903	-0.000909725	-0.00155843		-0.000601699	-0.000298236	0.0934203	-0.000221082	-0.000107913	0.783186	-0.000107913	-0.000373595	-0.000286122	0.882281	-0.000316579	-0.000415326	-0.000313299	-0.000198041	0.875976	-0.000168785	-0.000309993	-0.000107913	-0.000190719	-0.000289154	-0.000257332	-0.0125734	-0.000510779	-0.000580858	-0.00360383	-0.000243979	-0.000417794	-0.000173235	-0.000553761	0.0178962		0.00855435	-0.00198734	-0.000306313	-0.000302428	-0.000144552	-0.000122611	-0.000453334		-0.000629273	-0.000359441	-0.000300716	-0.000374995	-0.000334244	-0.000604526		-0.000400423	-0.000133714	0.782883	0.87171	-0.000143678	0.368944	-0.000163896	-0.000213146	-0.000297057	-0.00045237	-0.000109893		-0.000136295	-0.00123974	-0.000813989	0.149229	-0.000225859	0.000219301	-0.000277241				0.0236065	-0.000321308	-0.000515638	-0.000359531	-0.000865082	-0.000259231	-0.000584796		-0.00211501	0.0111594	-0.000352327	-0.000865692	-0.000197862	-0.000298071	-0.00031959
RSV_genus359	RSV_genus359	-0.000440821	-0.000192007	-0.000164535	-0.000421964	-0.000189527		-0.000201601	-0.000470288	0.0280892	-0.000374674	-0.000237381	-0.000167543	-0.000146188	-0.000146188	-0.000222327	0.000468622	-0.000346509	-0.00053003	-0.000398378	-0.000319708	-0.000397155	-0.000314531	-0.000367292	-0.000490505			-0.000378406	-0.000344575	-0.000562762	-0.000297509	-0.00045187	-0.000713443	-0.000379689	-0.000147491	-0.00357118	-0.000679306	-0.000331888	-0.00323279	-0.00368598	-0.00041806	-0.000932668	-0.000357159	0.0328003	-0.0046868	-0.0040508	-0.00155761	-0.00195245	-0.000614906	-0.00306153		0.0144752	-0.00510703	-0.000202158	0.00558134	-0.000551581	-0.00054836	-0.000513639	-0.000396833	-0.000507126	-8.91415e-05	-0.000336113	-0.000109119	-0.000368868	-0.000184014	-0.000240315	-0.000374152	-0.000180631	-0.000188084	-0.000384146	-0.000459038	-0.000381481	-0.000194892	-0.000301008	-0.000357364	-0.000192077	-0.000358385	-0.00012773		0.165602	-0.00017782	-0.000188084	-0.000454757	-0.000271732	-0.000364339	-0.000222757	-0.00030066	-0.000234163	0.0217058	-0.000197066	-0.00019422	-0.000238198		-0.000146815	-0.000432008	-0.000284011	-0.000229666	-0.000459176	-0.000320551	-0.000319708	-0.000362523	0.00221693	-0.000361641	-0.000348278		-0.000249141	-0.000354885		-0.000305736		-0.000133397			-0.000305346	-0.000567988	-0.000299221	-0.000172567	-8.90096e-05	-0.000398641	-0.000327664	-0.000411516	-0.000413595		-0.000529275	-0.000178933	0.00351521	-9.22431e-05		0.0234396	-0.000185999	-0.00020697	-0.000711018	0.00283319	-0.000277862	-0.000613895	0.000770144	-0.000393186	-0.000183206	-0.000839822	-0.000280621			-0.000326846	-0.000356006	-0.000334283	-0.000399476		-0.000321133	-0.000159399	-0.000200402	-0.000328237	-0.000314531	-0.000282805	-0.000334609	-0.000359589	-0.000379717	-0.000342353	-0.00100899	0.0244742	-0.000384869	-0.000278288	-0.00027357	-0.000512918	-0.000305736	-0.00041623	-0.000637815	-0.000232547	-0.000325917	-0.000319708	-0.00150203	-0.00175187		-0.0039013	-0.000332337	-0.000353646	-0.000246361	-0.000120252	-0.000436563	-0.000120252	-0.000416313	-0.000318838	-0.000279126	-0.000352778	0.0187156	-0.000349123	-0.000220685	0.0021594	-0.000188084	-0.000345438	-0.000120252	-0.000212526	-0.000322217	-0.000286756	-0.00899279	-0.000569183	-3.23072e-05	-0.0056896	0.00246495	-0.000465566	-0.000193043	-0.000617079	0.0072781		-0.00104849	0.00411796	-0.000341338	-0.000337008	-0.00016108	-0.00013663	-0.00050517		-0.000701226	-0.00040054	-0.000335101	-0.000417873	-0.000372463	4.05991e-05		-0.000446209	-0.000149003	-0.000466371	-0.000340648	-0.000160107	-0.000558728	-0.000182636	-0.000237518	-0.000331024	-0.000335052	-0.000122458		-0.000151879	-0.00113281	-0.00117735	0.00657289	-0.000251685	0.0180595	-0.000308941				0.0172108	-0.000358047	-0.000574597	-0.000400641	-0.000193332	-0.000288872	-0.000651663		-0.000787188	0.000867806	-0.000392613	0.00194523	-0.000220487	0.0100198	0.0022014
RSV_genus360	RSV_genus360	-0.000309485	-0.000134802	-0.000115514	-0.000296246	-0.00013306		-0.000141537	-0.000330172	-9.05914e-05	-0.000263046	-0.000166657	-0.000117626	-0.000102634	-0.000102634	0.0817174	0.00178792	0.360154	0.015448	-0.000279687	0.372623	0.118481	-0.000220821	-0.000257863	-0.000344366			0.0241713	-0.000241914	0.0218242	-0.000208871	-0.000317242	0.0318154	0.00157561	-0.000103548	-0.0086548	-0.000476917	-0.000233007	-0.0023319	-0.00663119	-0.000293505	-0.000654793	-0.000250749	-0.00110869	0.00695926	-0.00358446	-0.00109354	-0.00137075	-0.000431704	-0.00252087		-0.00338855	0.155708	0.0224965	0.138864	-0.000387246	-0.000384984	0.000478942	-0.000278603	-0.000356035	-6.25831e-05	-0.000235973	-0.000259369	-0.000258969	-0.000129189	-0.000168716	-0.000262679	-0.000126815	-0.000132047	-0.000269696	0.418192	0.213286	-0.000136827	-0.000211327	0.15763	-0.000134851	-0.00025161	-0.000258437		-0.000306768	-0.000124841	-0.000132047	-0.000319269	0.00289576	-0.00025579	-0.00015639	-0.000211083	-0.000164398	-0.000433476	-0.000138353	-0.000136355	-0.000167231		-0.000103073	0.0119205	0.676229	-0.000161241	-0.000322371	-0.000225047	0.372623	-0.000254515	-0.000239991	-0.000253896	0.0697721		0.113306	-0.000249152		-0.000214646		-9.3653e-05			-0.000214373	-0.000398765	0.0150155	-0.000121153	-6.24905e-05	-0.000279872	-0.000230042	-0.000288911	0.103288		-0.000371585	-0.000125623	0.00480974	-6.47606e-05		0.251578	-0.000130583	0.00601701	-0.000499181	-0.000516006	0.0253255	-0.000430994	-0.0105869	-0.000276042	-0.000128622	-0.00058961	0.800296			-0.000229467	-0.000249939	-0.000234688	-0.000280458		-0.000225456	-0.000111909	-0.000140695	-0.000230443	-0.000220821	0.0110587	-0.000234917	0.367813	0.343124	-0.000240354	0.000417899	-0.00026599	-0.000270203	0.0338974	-0.000192064	0.354035	-0.000214646	-0.000292221	0.062629	-0.000163263	-0.000228815	0.372623	-0.00105452	-0.00126398		-0.00273897	0.143775	-0.000248282	-0.000172962	-8.44246e-05	0.0260192	-8.44246e-05	0.536413	-0.000223845	-0.000195965	-0.000247673	-0.000324927	-0.000245107	-0.000154935	0.0278396	-0.000132047	-0.00024252	-8.44246e-05	-0.000149207	-0.000226217	-0.000201321	-0.000144909	-0.000399603	-0.000454429	-0.00439001	-0.000415218	-0.000326858	-0.000135529	-0.00043323	-0.0037095		-0.000380886	0.0107796	0.202249	-0.000236602	-0.000113089	-9.59234e-05	-0.000354662		0.0265292	-0.000281205	-0.000235263	0.309959	-0.000261493	0.00954257		0.0373452	-0.00010461	0.0324951	0.00290041	-0.000112405	0.00802797	-0.000128223	-0.000166753	-0.0002324	0.0524284	-8.59735e-05		-0.000106629	-0.000625716	-0.000826577	-0.00312776	-0.000176699	-0.000535224	-0.000216897				-0.000535607	-0.000251373	-0.000403405	-0.000281276	0.0231243	-0.000202807	-0.00045751		-0.00272549	-0.00185745	-0.00027564	-0.000628052	-0.000154796	-0.00510055	-0.000177708
RSV_genus361	RSV_genus361	-0.000543627	-0.000236787	-0.000202907	-0.000520373	-0.000233727		-0.000248618	-0.000579967	0.00656047	-0.000462054	-0.000292742	-0.000206617	-0.000180282	-0.000180282	-0.000274177	-0.000358134	-0.000427321	-0.000653642	-0.000491286	-0.000394269	-0.000489777	-0.000387885	-0.000452951	-0.000604899			-0.000466657	-0.000424936	-0.000694007	-0.000366894	-0.000557253	-0.00087983	-0.000468238	-0.000181888	0.0181637	-0.000837732	-0.00040929	-0.00303777	0.00583328	-0.000515558	-0.00115018	-0.000440454	0.00617611	-0.00299906	0.00197789	-0.00192087	-0.0024078	-0.000758312	-0.000848732		0.00166153	0.0256995	-0.000582898	-0.00291895	0.00863277	-0.000676246	-0.000633429	-0.000489382	-0.000625396	-0.000109931	-0.0004145	-0.000435377	-0.000454894	-0.000226929	-0.00029636	-0.000461411	-0.000222757	-0.000231949	-0.000473735	-0.000566093	0.000233269	-0.000240344	-0.000371208	-0.000440708	-0.000236873	-0.000441967	-0.000438647		0.000702679	-0.000219291	-0.000231949	-0.000560814	-0.000335104	-0.000449309	-0.000274708	-0.000370779	-0.000288774	0.00451336	-0.000243025	-0.000239515	-0.00029375		-0.000181054	-0.000517664	-0.000350247	-0.000283228	-0.000566263	-0.000395308	-0.000394269	-0.000447069	0.00024704	-0.000445982	-0.000429502		-0.000307245	-0.000437649		-0.000377038		-0.000164507			-0.000376558	-0.000700453	-0.000369004	-0.000212812	-0.000109768	-0.00049161	-0.000404081	-0.000507488	-0.000510052		-0.00065271	-0.000220664	0.000236904	-0.000113756		0.00494157	-0.000229377	-0.000255239	-0.00087684	-0.000906393	-0.000342664	-0.000757065	0.0347136	-0.000484883	-0.000225932	-0.00103568	-0.000346066			-0.000403072	-0.000439032	-0.000412243	-0.00049264		-0.000396026	-0.000196574	-0.000247139	-0.000404787	-0.000387885	-0.000348759	-0.000412645	-0.000443451	-0.000468274	-0.000422196	-0.00124431	0.00540534	-0.000474626	-0.000343189	-0.00033737	-0.000632539	-0.000377038	-0.000513302	-0.000788507	-0.000286781	-0.000401926	-0.000394269	-0.00171831	-0.00222025		0.000732043	-0.000409844	-0.000436122	-0.000303817	-0.000148297	-0.000538376	-0.000148297	-0.000513404	-0.000393196	-0.000344223	-0.000435052	0.00396094	-0.000430544	-0.000272153	0.000165864	-0.000231949	-0.000426	-0.000148297	-0.000262091	-0.000397363	-0.000353632	-0.00520237	-0.000701926	-0.00079823	-0.00485089	-0.000729354	-0.000574144	-0.000238064	-0.000672891	-0.00108431		-0.00129301	-0.00336082	-0.000420944	-0.000415604	-0.000198646	-0.000168495	-0.000622983		-0.000864763	-0.000493953	-0.000413252	-0.000515327	-0.000459327	-0.000661984		-0.000550272	-0.000183753	-0.000575137	-0.000420093	-0.000197446	-0.000689032	-0.00022523	-0.000292911	0.557554	-0.000581369	-0.000151017		-0.0001873	-0.00179344	-0.000310447	0.00151273	-0.000310382	0.0769754	-0.000335376				-0.00808491	-0.00044155	-0.000708603	-0.000494077	-0.00127002	-0.000356242	-0.000803642		-0.00559594	-0.00319616	0.0752183	-0.000881813	-0.000271908	-0.0126816	0.000165135
RSV_genus362	RSV_genus362	-0.000210514	-9.16931e-05	-7.85738e-05	-0.000201509	-9.05085e-05		-9.62747e-05	-0.000224586	-6.1621e-05	-0.000178926	-0.000113361	-8.00102e-05	-6.98123e-05	-6.98123e-05	-0.000106172	-0.000224597	-0.000165476	-0.000253116	-0.000190245	-0.000152677	-0.000189661	-0.000150205	-0.0001754	-0.000234241			-0.000180708	-0.000164552	-0.000268747	-0.000142076	-0.00021579	-0.000340705	-0.00018132	0.00614572	0.00445138	-0.000324403	-0.000158493	0.00745569	0.0027419	-0.000199645	-0.000445396	-0.000170561	-0.00075414	-0.00220078	0.00214168	-0.000743837	-0.000932394	-0.000293649	-0.00171472		-0.00231181	0.0034587	0.0019481	0.0328802	-0.000263408	-0.000261869	-0.000245289	-0.000189508	-0.000242178	-4.25695e-05	-0.000160511	-0.000176425	-0.000176153	-8.78757e-05	-0.000114762	-0.000178676	-8.62604e-05	-8.98197e-05	-0.000183449	-0.000219214	-0.000182176	-9.30706e-05	-0.000143747	-0.000170659	-9.17266e-05	-0.000171147	-0.000175791		-0.000208666	-8.4918e-05	-8.98197e-05	-0.000217169	-0.000129766	-0.00017399	-0.000106378	-0.00014358	-0.000111825	-0.000294854	-9.41089e-05	-9.27498e-05	-0.000113752		-7.01113e-05	-0.000206305	-0.00013563	-0.000109677	-0.00021928	-0.000153079	-0.000152677	-0.000173123	-0.000163244	-0.000172702	-0.00016632		-0.000118977	-0.000169475		-0.000146004		-6.37035e-05			-0.000145818	-0.000271243	-0.000142893	-8.24094e-05	-4.25066e-05	-0.000190371	-0.000156476	-0.000196519	-0.000197512		-0.000252755	-8.54497e-05	-0.000284401	-4.40507e-05		-0.000285984	-8.88237e-05	-9.88385e-05	-0.000339547	0.00447497	-0.000132693	-0.000293166	-0.00492903	-0.000187766	-8.74899e-05	-0.000401057	-0.00013401			-0.000156085	-0.000170011	-0.000159637	-0.00019077		-0.000153357	-7.61212e-05	-9.57019e-05	-0.000156749	-0.000150205	-0.000135053	-0.000159793	-0.000171722	-0.000181334	-0.000163491	-0.000481845	-0.000180929	-0.000183794	-0.000132896	-0.000130643	0.00677796	-0.000146004	-0.000198771	0.000131621	-0.000111053	-0.000155642	-0.000152677	-0.000717294	0.0368802		-0.00186307	-0.000158708	-0.000168884	-0.00011765	-5.74263e-05	-0.000208481	-5.74263e-05	-0.00019881	-0.000152261	-0.000133297	-0.000168469	-0.000221018	-0.000166724	-0.000105388	-0.000164968	-8.98197e-05	-0.000164964	-5.74263e-05	-0.000101492	-0.000153875	-0.00013694	0.00875704	-0.000271813	-0.000309106	0.00316497	-0.000282435	-0.000222331	-9.21877e-05	-0.000294686	-0.00137072		-0.000500706	-0.00148097	-0.000163006	-0.000160938	-7.69238e-05	-6.52479e-05	-0.000241244		-0.00033487	-0.000191278	-0.000160027	-0.000199555	-0.00017787	-0.000321701		-0.000213087	-7.11564e-05	-0.000222716	-0.000162677	-7.64591e-05	-0.000266821	-8.7218e-05	-0.000113427	-0.00015808	-0.000243642	-5.84799e-05		-7.25298e-05	-0.000749417	-0.000562244	-0.00225855	-0.000120192	-0.000676796	-0.000147535				-0.00154096	-0.000170986	-0.000274399	-0.000191326	-0.000497958	-0.000137951	-0.000311202		-0.00277465	-0.00126345	-0.000187492	-0.000460682	-0.000105293	-0.00648781	-0.000170071
RSV_genus363	RSV_genus363	-0.000121911	-5.31006e-05	-4.55031e-05	-0.000116696	-5.24146e-05		-5.57539e-05	-0.000130061	-3.56855e-05	-0.000103618	-6.56489e-05	-4.63349e-05	-4.04292e-05	-4.04292e-05	-6.14856e-05	-0.000130067	-9.5829e-05	-0.000146583	-0.000110173	-8.8417e-05	-0.000109835	-8.69853e-05	-0.000101577	-0.000135652			-0.00010465	-9.5294e-05	-0.000155635	-8.22778e-05	-0.000124967	-0.000197306	-0.000105005	-4.07893e-05	0.00355545	-0.000187866	-9.17854e-05	-0.00130251	0.0260367	-0.000115617	-0.000257934	-9.87742e-05	-0.000436732	0.00106354	0.00460686	-0.000430765	-0.000539961	-0.000170056	-0.000993015		0.00983737	1.12493e-05	-0.000152522	-0.00065459	-0.000152543	-0.000151652	-0.00014205	-0.000109746	-0.000140248	-2.46525e-05	-9.29539e-05	-0.00010217	-0.000102012	-5.08899e-05	-6.64602e-05	-0.000103474	-4.99545e-05	-5.20157e-05	-0.000106238	-0.000126949	-0.000105501	-5.38983e-05	-8.32454e-05	-9.8831e-05	-5.312e-05	-9.91134e-05	-0.000101803		-0.000120841	-4.9177e-05	-5.20157e-05	-0.000125765	-7.51489e-05	-0.00010076	-6.16047e-05	-8.31492e-05	-6.47591e-05	-0.000170753	-5.44996e-05	-5.37126e-05	-6.5875e-05		-4.06023e-05	-0.000119474	-7.85447e-05	-6.35154e-05	-0.000126988	-8.865e-05	-8.8417e-05	-0.000100258	-9.45363e-05	-0.000100014	-9.6318e-05		-6.89012e-05	-9.81452e-05		-8.45528e-05		-3.68915e-05			-8.44452e-05	-0.00015708	-8.27511e-05	-4.77243e-05	-2.46161e-05	-0.000110246	-9.06173e-05	-0.000113807	-0.000114382		-0.000146374	-4.9485e-05	-0.0001647	-2.55103e-05		-0.000165617	-5.14389e-05	-5.72386e-05	-0.000196636	-0.000203263	-7.68442e-05	-0.000169776	-0.00104488	-0.000108738	-5.06665e-05	-0.000232257	-7.76071e-05			-9.03909e-05	-9.84552e-05	-9.24477e-05	-0.000110477		-8.88109e-05	-4.40827e-05	-5.54222e-05	-9.07756e-05	-8.69853e-05	-7.82111e-05	-9.25378e-05	-9.94462e-05	-0.000105013	-9.46796e-05	-0.000279042	-0.000104778	-0.000106437	-7.6962e-05	-7.56571e-05	-0.00014185	-8.45528e-05	-0.000115111	-0.000176827	-6.43121e-05	-9.01341e-05	-8.8417e-05	-0.000415394	-0.000497902		-0.00107893	-9.19096e-05	-9.78026e-05	-6.81325e-05	-3.32563e-05	-0.000120734	-3.32563e-05	-0.000115133	-8.81763e-05	-7.71938e-05	-9.75626e-05	-0.000127994	-9.65518e-05	-6.10317e-05	-9.55351e-05	-5.20157e-05	-9.55328e-05	-3.32563e-05	-5.87752e-05	-8.91107e-05	-7.93038e-05	-0.00181486	-0.000157411	-0.000179007	0.000322377	-0.000163561	-0.000128755	-5.3387e-05	-0.000170657	0.0230896		-0.000289965	0.00483824	-9.43989e-05	-9.32014e-05	-4.45475e-05	-3.77858e-05	-0.000139707		-0.000193928	-0.000110772	-9.26739e-05	-0.000115565	-0.000103006	-0.000186301		-0.000123401	-4.12075e-05	-0.000128977	-9.4208e-05	-4.42784e-05	-0.000154519	-5.0509e-05	-6.56869e-05	-9.15463e-05	0.0015972	-3.38664e-05		-4.20029e-05	0.000589326	-0.000325603	-0.00114093	-6.96047e-05	-0.000391941	-8.54393e-05				-0.00071884	-9.90199e-05	-0.000158908	-0.000110799	-0.000141847	-7.98892e-05	-0.000180221		-0.000765072	0.0643696	-0.000108579	-0.000266787	-6.09767e-05	0.00575489	-9.84905e-05
RSV_genus364	RSV_genus364	-0.000369051	-0.000160747	-0.000137747	-0.000353264	-0.00015867		-0.000168779	-0.00039372	0.000201179	-0.000313674	-0.000198733	0.00915405	-0.000122388	-0.000122388	-0.00018613	0.0309927	-0.000290095	-0.000443736	-0.000333518	-0.000267657	-0.000332494	-0.000263323	-0.000307494	-0.000410646			0.0345395	0.358624	0.0104653	-0.000249072	0.280483	0.0296162	-0.000317872	-0.000123478	-0.013473	-0.000568709	-0.000277854	-0.00365975	-0.00489907	-0.000349996	-0.000780821	-0.00029901	-0.000945359	-0.00405459	0.0386642	-0.00130402	-0.000517469	0.276325	-0.00299163		-0.00356825	0.0785583	-0.000457902	-0.000613523	-0.000461779	-0.000459082	0.00721211	-0.000332225	-0.000424561	-7.46284e-05	-0.000281391	-0.000309289	-0.000308812	-0.000154054	-0.000201189	-0.000313237	-0.000151223	-0.000157462	-0.000321604	-0.000384303	-0.000319372	-0.000163162	-0.000252001	-0.000299182	-0.000160805	-0.000300037	-0.000307468		-0.000365812	-0.000148869	-0.000157462	-0.000380718	-0.000227491	-0.000305021	-0.00018649	0.532561	-0.000196039	-0.000272295	-0.000164982	-0.000162599	-0.000199417		-0.000122912	-0.000361673	-0.000237771	-0.000192274	-0.000384418	-0.000268362	-0.000267657	-0.000303501	-0.000262264	-0.000302763	-0.000291575		-0.000208578	-0.000297106		-0.000255959		-0.000111678			-0.000255633	0.0027438	-0.000250505	-0.000144471	-7.4518e-05	-0.000333738	-0.000274318	-0.000344517	-0.000346258		-0.000443104	-0.000149801	0.602696	-7.72251e-05		-0.00023795	-0.000155716	-0.000173273	0.0313422	0.337949	-0.000232624	0.380979	-0.0146951	-0.000329172	-0.000153378	0.374735	-0.000234933			0.520475	-0.000298045	-0.000279858	-0.000334438		-0.000268849	-0.000133448	-0.000167775	-0.000274797	-0.000263323	-0.000236761	-0.000280131	-0.000301044	-0.000317896	-0.000286615	0.472734	-4.48531e-05	-0.000322208	-0.00023298	-0.00022903	-0.00042941	-0.000255959	-0.000348464	-0.000535292	0.000850007	-0.000272855	-0.000267657	0.21618	0.0735751		-0.00233215	-0.00027823	-0.000296069	-0.000206251	-0.000100674	-0.000365486	-0.000100674	-0.000348533	0.52916	-0.000233682	-0.000295343	-0.000177314	-0.000292282	-0.000184756	-0.000261757	-0.000157462	-0.000289198	-0.000100674	-0.000177925	-0.000269757	-0.000240069	-0.0114849	-0.000476515	-0.000541892	-0.00499042	-0.000495135	-0.000389768	-0.000161614	-0.000516613	-0.0039606		-0.000318039	-0.00153289	-0.000285765	-0.00028214	-0.000134855	-0.000114386	-0.000422923		-0.00058706	-0.000335329	-0.000280543	-0.000349839	-0.000311822	0.0137844		-0.000373562	-0.000124744	-0.000390442	-0.000285187	-0.00013404	-0.000467762	-0.000152901	-0.000198848	-0.00027713	-0.000427128	0.822486		0.0106241	0.00340198	-0.000985667	-0.00345836	-0.000210708	0.0853649	-0.000258643				-0.00496243	-0.000299754	-0.000476772	-0.000335413	-0.000800086	-0.000241841	0.467503		-0.00227392	-0.00221496	0.523953	0.145034	-0.000184589	-0.010984	0.640907
RSV_genus365	RSV_genus365	-0.000197393	-8.59779e-05	-7.36762e-05	-0.000188949	-8.48671e-05		-9.02739e-05	-0.000210587	-5.77801e-05	-0.000167773	-0.000106295	-7.50231e-05	-6.54609e-05	-6.54609e-05	-9.95544e-05	-0.000210598	-0.000155162	-0.000237339	-0.000178387	-0.00014316	-0.00017784	-0.000140842	-0.000164468	-0.00021964			-0.000169444	-0.000154295	-0.000251996	-0.00013322	-0.00020234	-0.000319469	-0.000170019	-6.6044e-05	-0.00921957	-0.000304183	-0.000148614	-0.00210896	-0.00257701	-0.000187201	-0.000417634	-0.00015993	-0.000707134	-0.00217664	-0.000350331	-0.000697473	-0.000874278	-0.000275345	0.00400334		-0.00216772	-0.00536915	-0.000246955	-0.00105988	-0.000246989	-0.000245547	-0.00023	-0.000177696	-0.000227083	-3.99162e-05	-0.000150506	-0.000165428	-0.000165173	-8.23984e-05	-0.000107609	-0.000167539	-8.08837e-05	-8.42212e-05	-0.000172015	-0.00020555	-0.000170821	-8.72695e-05	-0.000134787	-0.000160022	-8.60092e-05	-0.000160479	-0.000164834		-0.00019566	-7.9625e-05	-8.42212e-05	-0.000203633	-0.000121677	-0.000163145	-9.97472e-05	-0.000134631	-0.000104855	-0.000276475	-8.82431e-05	-8.69687e-05	-0.000106661		-6.57412e-05	-0.000193446	-0.000127176	-0.000102841	-0.000205612	-0.000143538	-0.00014316	-0.000162332	-0.000153068	-0.000161937	-0.000155953		-0.000111561	-0.000158912		-0.000136904		-5.97329e-05			-0.000136729	-0.000254336	-0.000133986	-7.72728e-05	-3.98571e-05	-0.000178505	-0.000146723	-0.00018427	-0.000185201		-0.000237001	-8.01236e-05	-0.000266674	-4.1305e-05		-0.000268158	-8.32872e-05	-9.26778e-05	-0.000318383	-0.000329114	-0.000124422	-0.000274892	-0.00359825	-0.000176062	-8.20366e-05	-0.000376059	-0.000125658			-0.000146356	-0.000159414	-0.000149687	-0.000178879		-0.000143798	-7.13765e-05	-8.97368e-05	-0.000146979	-0.000140842	-0.000126635	-0.000149833	-0.000161018	-0.000170031	-0.0001533	-0.000451811	-0.000169651	-0.000172338	-0.000124613	-0.0001225	-0.000229677	-0.000136904	-0.000186381	-0.000286309	-0.000104131	-0.000145941	-0.00014316	-0.000672584	0.000742798		-0.00174694	-0.000148815	-0.000158357	-0.000110317	-5.38469e-05	-0.000195486	-5.38469e-05	-0.000186418	-0.000142771	-0.000124988	-0.000157968	-0.000207242	-0.000156332	-9.88194e-05	-0.000154686	-8.42212e-05	-0.000154682	-5.38469e-05	-9.51659e-05	-0.000144284	-0.000128405	-0.00548397	-0.000254871	-0.000289839	-0.0028	-0.00026483	-0.000208473	-8.64416e-05	-0.000276318	-0.00268825		-0.000469496	-0.00138866	-0.000152846	-0.000150907	-7.21291e-05	-6.11809e-05	-0.000226207		-0.000313998	-0.000179356	-0.000150053	-0.000187117	-0.000166783	-0.00030165		-0.000199805	-6.67212e-05	-0.000208834	-0.000152537	-7.16933e-05	-0.00025019	-8.17817e-05	-0.000106357	-0.000148227	-0.000228456	-5.48348e-05		-6.8009e-05	-0.000702705	-0.000527199	0.000778107	-0.0001127	-0.000634611	-0.000138339				0.000147641	-0.000160328	-0.000257296	-0.000179401	-0.00046692	-0.000129352	-0.000291804		-0.00137681	-0.0011847	-0.000175806	-0.000431968	-9.87305e-05	0.0169809	-0.000159471
RSV_genus366	RSV_genus366	-0.000313912	-0.00013673	-0.000117167	-0.000300484	-0.000134964		-0.000143562	-0.000334896	-9.18875e-05	-0.000266809	-0.000169041	-0.000119309	-0.000104102	-0.000104102	-0.000158321	0.828069	-0.000246753	-0.000377439	-0.000283688	-0.000227667	-0.000282817	-0.000223981	-0.000261552	-0.000349293			-0.000269467	-0.000245375	0.559816	-0.000211859	0.862196	-0.000508049	-0.00027038	-0.00010503	-0.0185702	-0.00048374	-0.000236341	-0.00325628	-0.00712382	-0.000297704	-0.000664161	-0.000254336	-0.00112455	-0.00346151	-0.00374318	-0.00110919	-0.00139036	-0.00043788	-0.00255659		-0.00344716	-0.0111424	-0.000392732	-0.00168552	-0.000392786	-0.000390492	0.00949492	-0.000282589	-0.000361129	-6.34785e-05	-0.000239349	-0.000263079	0.964456	-0.000131038	-0.00017113	-0.000266437	-0.000128629	-0.000133937	0.963464	-0.000326885	-0.000271656	-0.000138784	-0.000214351	-0.000254482	-0.00013678	-0.000255209	-0.000262135		-0.000311157	-0.000126627	-0.000133937	-0.000323836	-0.000193503	-0.000259449	-0.000158628	-0.000214103	-0.00016675	-0.000439677	-0.000140333	-0.000138306	-0.000169623		-0.000104548	-0.000307637	-0.000202247	-0.000163547	-0.000326983	-0.000228267	-0.000227667	-0.000258156	-0.000243424	-0.000257528	-0.000248012		-0.000177416	-0.000252716		-0.000217717		-9.49929e-05			-0.00021744	-0.00040447	0.172587	-0.000122887	-6.33846e-05	-0.000283876	-0.000233333	-0.000293044	-0.000294524		-0.000376901	-0.00012742	-0.000424091	-6.56871e-05		-0.000426451	-0.000132451	-0.000147385	-0.000506323	-0.000523388	-0.000197868	-0.00043716	-0.0128258	-0.000279991	-0.000130462	-0.000598045	-0.000199833			-0.00023275	-0.000253515	-0.000238046	-0.00028447		-0.000228681	-0.00011351	-0.000142708	-0.00023374	-0.000223981	-0.000201388	-0.000238278	-0.000256066	-0.0002704	-0.000243793	-0.000718513	-0.000269796	-0.000274068	-0.000198171	-0.000194811	-0.000365253	-0.000217717	-0.000296401	0.0348416	-0.000165599	-0.000232089	-0.000227667	-0.00106961	-0.00127759		-0.00277815	-0.00023666	0.994855	-0.000175436	-8.56325e-05	-0.00031088	-8.56325e-05	-0.00029646	-0.000227047	-0.000198768	-0.000251216	-0.000329576	-0.000248614	-0.000157152	-0.000245996	-0.000133937	-0.00024599	-8.56325e-05	-0.000151342	-0.000229453	-0.000204201	-0.0117031	-0.00040532	-0.00046093	-0.00445282	-0.000421159	-0.000331534	-0.000137468	-0.000439428	-0.00427311		-0.000746638	-0.00220839	-0.00024307	-0.000239987	-0.000114707	-9.72957e-05	-0.000359736		0.628712	-0.000285228	-0.000238628	-0.000297571	-0.000265234	0.0910756		-0.000317749	-0.000106106	-0.000332107	-0.000242579	-0.000114014	-0.000397875	-0.000130057	-0.000169139	-0.000235725	-0.000363313	-8.72035e-05		-0.000108154	-0.00111625	-0.000838402	-0.00336411	-0.000179227	-0.00100922	-0.00022				-0.00527657	-0.000254969	-0.000409176	-0.0002853	0.0127439	-0.000205709	-0.000464055		-0.00481113	-0.00188403	-0.000279583	-0.000686956	-0.000157011	-0.0104229	-0.000253606
RSV_genus367	RSV_genus367	-0.000290687	-0.000126614	-0.000108498	-0.000278252	0.115436		-0.00013294	-0.000310118	-8.50889e-05	0.00154051	0.232385	-0.000110481	0.426423	0.426423	0.415834	0.0297678	0.109114	0.0523297	-0.000262699	-0.000210823	0.38566	0.20159	-0.0002422	0.0146752			-0.000249529	0.167523	0.0593959	0.643246	0.156612	0.0542226	0.257164	0.426414	-0.00689206	-0.000447949	-0.000218854	-0.00310572	-0.00594018	-0.000275678	-0.000615021	-0.000235518	-0.000969378	-0.00211223	0.00525972	-0.000751018	-0.00128749	-0.000405482	-0.0018201		-0.0005019	-0.0049172	0.00155009	-0.00156081	-0.000363725	0.0189684	0.00281746	-0.000261681	0.0441933	-5.87818e-05	-0.00022164	-0.000243615	0.0859256	-0.000121343	-0.000158469	-0.000246724	0.890837	-0.000124027	-0.000253314	-0.0003027	-0.000114719	-0.000128516	0.0817714	-0.000235654	0.424013	-0.000236327	-0.00024274		-0.000288135	-0.000117258	-0.000124027	-0.000299877	-0.000179186	-0.000240253	-0.000146891	-0.000198262	-0.000154412	0.0587417	-0.00012995	-0.000128073	-0.000157073		-9.68127e-05	-0.000284875	-0.000187283	-0.000151447	-0.000302791	-0.000211378	-0.000210823	-0.000239056	0.0129584	0.00126821	-0.000229662		-0.000164289	-0.000234019		-0.000201609		-8.79646e-05			-0.000201352	-0.000374544	0.0143956	0.425568	-5.86949e-05	-0.000262872	-0.000216069	-0.000271363	0.0166938		-0.000349015	-0.000117993	-0.000392713	-6.08271e-05		-0.000394899	-0.000122652	0.421992	0.0169134	0.0207116	0.000469717	0.027112	-0.0106106	-0.000259275	-0.00012081	-0.000553797	-0.000185047			0.186128	-0.000234758	-0.000220433	-0.000263423		-0.000211762	-0.000105111	-0.000132149	-0.000216446	0.20159	-0.000186488	0.0142629	-0.000237121	-0.000250394	0.196367	-0.000665352	-0.000249834	-0.000253791	0.0386225	0.662539	0.0405794	-0.000201609	0.00599179	0.022279	-0.000153347	-0.000214917	-0.000210823	0.0259052	-0.000758002		-0.0025726	0.0318697	0.00677797	-0.000162456	-7.92967e-05	0.0116012	-7.92967e-05	0.00108647	-0.000210249	-0.000184062	-0.00023263	0.173631	-0.000230219	0.800034	0.00473742	-0.000124027	-0.00022779	-7.92967e-05	-0.000140144	-0.000212477	-0.000189093	-0.00623234	-0.000375332	-0.000426827	0.00911218	-0.000389998	-0.000307004	-0.000127297	-0.000406915	-0.00378868		-0.000691396	-0.00188292	-0.000225086	-0.00022223	0.425947	-9.0097e-05	0.384917		0.0124938	0.0426006	-0.000220973	0.0512285	0.0136384	0.0725983		0.0391322	0.00832119	0.0101484	0.00310503	-0.000105578	0.0101332	-0.000120434	-0.000156625	-0.000218284	0.123841	-8.07515e-05		-0.000100152	-0.000452314	-0.000776371	-0.00305663	-0.000165966	-0.000934549	-0.000203723				-0.00415625	-0.000236104	-0.000378902	-0.000264192	0.0323073	-0.000190489	-0.000429721		-0.00335027	-0.00132528	-0.000258898	-0.000578942	-0.000145394	-0.00221279	-0.000234842
RSV_genus368	RSV_genus368	-0.000285096	-0.000124179	-0.000106411	-0.0002729	-0.000122574		-0.000130383	-0.000304153	-8.34524e-05	-0.000242316	-0.000153523	-0.000108357	-9.45458e-05	-9.45458e-05	-0.000143787	-0.000304169	-0.000224101	-0.000342791	-0.000257646	-0.000206768	-0.000256855	-0.00020342	-0.000237542	-0.000317229			-0.00024473	-0.00022285	-0.00036396	-0.000192411	-0.000292242	-0.000461412	-0.000245559	-9.53881e-05	0.000270402	-0.000439334	-0.000214645	-0.00246257	0.00323945	-0.000270376	-0.000603193	-0.000230989	-0.00102132	-0.00258195	0.00400611	-0.00100737	-0.00126273	-0.000397684	0.0050632		-0.00180781	-0.00614403	0.00023803	-0.00153079	-0.000356729	-0.000354646	-0.000332191	-0.000256648	-0.000327978	-5.76513e-05	-0.000217378	-0.000238929	-0.000238561	-0.000119009	-0.000155421	-0.000241979	-0.000116821	-0.000121641	-0.000248442	-0.000296878	-0.000246719	-0.000126044	-0.000194674	-0.000231122	-0.000124224	-0.000231782	-0.000238071		-0.000282594	-0.000115003	-0.000121641	-0.000294109	-0.00017574	-0.000235632	-0.000144066	-0.000194449	-0.000151443	-0.000399316	-0.00012745	-0.00012561	-0.000154052		-9.49507e-05	-0.000279396	-0.000183681	-0.000148534	-0.000296967	-0.000207313	-0.000206768	-0.000234458	-0.000221078	-0.000233888	-0.000225245		-0.000161129	-0.000229518		-0.000197731		-8.62728e-05			-0.000197479	-0.00036734	-0.000193518	-0.000111606	-5.7566e-05	-0.000257817	-0.000211913	-0.000266143	-0.000267488		-0.000342303	-0.000115723	-0.00038516	-5.96572e-05		-0.000387304	-0.000120293	-0.000133855	-0.000459844	-0.000475342	-0.000179704	-0.00039703	0.0213509	-0.000254289	-0.000118486	-0.000543146	-0.000181488			-0.000211384	-0.000230243	-0.000216194	-0.000258357		-0.000207689	-0.00010309	-0.000129608	-0.000212283	-0.00020342	-0.000182901	-0.000216405	-0.00023256	-0.000245578	-0.000221413	-0.000652555	-0.000245029	-0.00024891	-0.00017998	-0.000176928	-0.000331724	-0.000197731	-0.000269192	-0.000413519	-0.000150397	-0.000210783	-0.000206768	-0.00097142	-0.00116437		0.0248316	-0.000214936	-0.000228717	-0.000159332	-7.77716e-05	-0.000282342	-7.77716e-05	-0.000269246	-0.000206205	-0.000180522	-0.000228155	-0.000299321	-0.000225791	-0.000142726	-0.000223414	-0.000121641	-0.000223408	-7.77716e-05	-0.000137449	-0.00020839	-0.000185456	-0.0042463	0.0152305	-0.000418618	-0.00205992	0.000747294	-0.0003011	-0.000124848	0.00325365	0.00693118		-0.000678098	0.00800935	-0.000220757	-0.000217956	-0.000104177	-8.83642e-05	-0.000326713		-0.00045351	-0.000259045	-0.000216723	-0.000270255	-0.000240886	-0.000435675		-0.000288581	-9.6366e-05	-0.000301621	0.00212725	-0.000103547	-0.000361351	-0.000118118	-0.000153612	-0.000214086	-0.000329961	-7.91984e-05		-9.8226e-05	0.00114999	-0.000761439	0.00928999	-0.000162774	-0.000911195	-0.000199804				-0.00479698	-0.000231563	-0.000371615	-0.00025911	-0.000510067	-0.000186825	-0.000421456		-0.0037733	-0.00171108	-0.000253918	0.0017106	-0.000142597	-0.00213967	-0.000230325
RSV_genus369	RSV_genus369	-0.000287196	-0.000125093	-0.000107195	-0.00027491	-0.000123477		-0.000131344	-0.000306394	-8.40671e-05	-0.000244101	0.301466	-0.000109155	0.553125	0.553125	0.539406	0.0367091	0.141598	0.0650591	-0.000259544	-0.000208291	0.500304	-0.000204918	-0.000239292	0.00353812			-0.000246533	0.217358	0.075859	-0.000193828	0.168394	0.0430395	0.249245	0.553114	-0.00522284	-0.00044257	-0.000216226	-0.0028643	-0.00443944	-0.000272367	-0.000607636	-0.00023269	0.00321795	-0.00310325	-0.00147343	0.00400045	-0.00127203	-0.000400613	-0.00222486		0.00633975	-0.00324885	0.00304016	-0.00154207	-0.000359357	-0.000357258	0.000158186	-0.000258538	0.0574246	-5.80759e-05	-0.000218979	7.87319e-05	0.0755951	-0.000119885	-0.000156566	-0.000243761	0.0299201	-0.000122537	-0.000250272	-0.000299065	-0.000248536	-0.000126973	-0.000196108	-0.000201626	0.550009	-0.000233489	-0.000239825		-0.000110472	-0.00011585	-0.000122537	-0.000296275	-0.000177034	-0.000237368	-0.000145127	-0.000195881	-0.000152558	0.0763173	-0.000128389	-0.000126535	-0.000155187		-9.56501e-05	-0.000281454	-0.000185034	-0.000149628	-0.000299154	-0.00020884	-0.000208291	-0.000236185	0.0168775	0.00171864	-0.000226904		-0.000162316	-0.000231208		-0.000199188		-8.69082e-05			-0.000198934	-0.000370046	0.0189696	0.552021	-5.799e-05	-0.000259716	-0.000213474	-0.000268104	-0.000269458		-0.000344824	-0.000116576	-0.000387997	-6.00966e-05		0.469639	-0.000121179	0.547391	0.277015	-0.000478844	0.00066588	0.035291	-0.00477801	-0.000256162	-0.000119359	-0.000547146	-0.000182825			-0.000212941	-0.000231939	-0.000217786	-0.00026026		-0.000209219	-0.000103849	-0.000130562	-0.000213847	-0.000204918	-0.000184248	-0.000217999	-0.000234273	-0.000247387	-0.000223044	-0.000657362	-0.000246834	-0.000250743	0.0501524	-0.000178231	-0.000334167	-0.000199188	0.00785653	0.0191209	-0.000151505	-0.000212336	-0.000208291	0.00593651	0.00625305		-0.00122721	0.0414046	-0.000230401	-0.000160505	-7.83444e-05	-0.000284422	-7.83444e-05	-0.000271229	-0.000207724	-0.000181851	-0.000229836	-0.000301526	-0.000227454	-0.000143777	-0.00022506	-0.000122537	-0.000225054	-7.83444e-05	-0.000138461	-0.000209925	-0.000186822	-0.00692887	-0.000370824	-0.000421701	-0.00306005	-0.000385314	-0.000303317	-0.000125768	-0.000402029	0.0596665		-0.000683093	-0.00187333	-0.000222383	-0.000219562	0.552511	-8.9015e-05	0.499363		0.00593777	0.0553371	-0.000218319	0.0665315	0.0177657	0.00925912		0.0508477	0.0108234	0.0125551	-0.000221933	-0.00010431	0.00544055	-0.000118988	-0.000154744	-0.000215663	0.109111	-7.97817e-05		-9.89495e-05	0.0101564	-0.000767047	-0.00277082	-0.000163973	-0.00087446	-0.000201276				-0.00446193	-0.000233269	-0.000374352	-0.000261019	-0.000665944	-0.000188201	-0.00042456		-0.00395996	-0.00172368	-0.000255788	-0.000624454	-0.000143648	-0.00571573	-0.000232022
RSV_genus370	RSV_genus370	-0.00018536	-8.0737e-05	-6.91852e-05	-0.000177431	-7.96939e-05		-8.47711e-05	-0.000197751	-5.42581e-05	-0.000157546	-9.9816e-05	-7.045e-05	-6.14706e-05	-6.14706e-05	-9.3486e-05	-0.000197761	-0.000145703	-0.000222872	-0.000167513	-0.000134434	-0.000166999	-0.000132257	-0.000154442	-0.000206252			-0.000159116	-0.00014489	-0.000236635	-0.000125099	-0.000190006	-0.000299995	-0.000159655	-6.20182e-05	0.00747069	-0.000285641	-0.000139555	-0.00198041	-0.000421262	-0.00017579	-0.000392177	-0.000150181	-0.00066403	-0.00204396	0.000267189	-0.000654958	-0.000820985	-0.000258561	-0.00115917		0.000149511	-0.00140966	-0.000231902	-0.000995274	-0.000231934	-0.000230579	-0.00021598	-0.000166864	-0.000213241	-3.7483e-05	-0.000141332	-0.000155344	-0.000155105	-7.73757e-05	-0.00010105	-0.000157327	-7.59534e-05	-7.90874e-05	-0.000161529	-0.000193021	-0.000160409	-8.19499e-05	-0.000126571	-0.000150268	-8.07664e-05	-0.000150697	-0.000154786		-0.000183733	-7.47713e-05	-7.90874e-05	-0.00019122	-0.00011426	-0.000153201	-9.3667e-05	-0.000126424	-9.8463e-05	-0.000259622	-8.28641e-05	-8.16674e-05	-0.00010016		-6.17339e-05	-0.000181654	-0.000119424	-9.65721e-05	-0.000193078	-0.000134788	-0.000134434	-0.000152437	-0.000143738	-0.000152066	-0.000146447		-0.000104761	-0.000149225		-0.000128559		-5.60918e-05			-0.000128395	-0.000238833	-0.000125819	-7.25625e-05	-3.74276e-05	-0.000167624	-0.000137779	-0.000173038	-0.000173912		0.0124295	-7.52395e-05	0.00779296	-3.87872e-05		-0.000251812	-7.82104e-05	-8.70285e-05	-0.000298975	-0.000309052	-0.000116838	-0.000258136	-0.0116557	-0.00016533	-7.7036e-05	-0.000353136	-0.000117998			-0.000137435	-0.000149696	-0.000140562	-0.000167975		-0.000135033	-6.70257e-05	-8.42668e-05	-0.00013802	-0.000132257	-0.000118916	-0.000140699	-0.000151203	-0.000159667	-0.000143956	0.0200968	-0.00015931	-0.000161833	-0.000117017	-0.000115033	-0.000215676	-0.000128559	-0.00017502	-0.000268857	-9.77835e-05	-0.000137045	-0.000134434	-0.000631586	0.00209399		-0.00164045	-0.000139744	-0.000148704	-0.000103592	-5.05646e-05	-0.00018357	-5.05646e-05	-0.000175055	-0.000134068	-0.000117369	-0.000148339	-0.000194609	-0.000146802	-9.27957e-05	-0.000145257	-7.90874e-05	-0.000145253	-5.05646e-05	-8.93649e-05	-0.000135489	-0.000120578	-0.00232091	-0.000239335	-0.000272172	0.00136438	-0.000248687	-0.000195765	-8.11724e-05	-0.000259475	0.00501708		0.0151605	0.00322958	-0.000143529	-0.000141708	-6.77324e-05	-5.74516e-05	-0.000212418		-0.000294858	-0.000168423	-0.000140906	-0.000175711	-0.000156616	-0.000283262		-0.000187626	-6.26541e-05	-0.000196104	-0.000143239	-6.73232e-05	-0.000234939	-7.67966e-05	-9.98738e-05	-0.000139192	-0.00021453	-5.14923e-05		-6.38634e-05	-0.000505119	-0.000495063	0.00778428	-0.000105831	-0.000595928	-0.000129906				-0.00311884	-0.000150555	-0.000241612	-0.000168465	-0.000405778	-0.000121468	-0.000274017		-0.00248659	-0.00111249	-0.000165089	-0.000405636	-9.27122e-05	-0.00651642	-0.00014975
RSV_genus371	RSV_genus371	-0.000481534	-0.000209741	-0.000179731	-0.000460936	-0.000207031		-0.000220221	-0.000513723	-0.000140953	-0.000409279	-0.000259305	0.016692	-0.00015969	-0.00015969	0.215325	0.00504766	0.948527	0.0410745	0.029318	0.981336	0.312253	-0.000343581	-0.000401215	-0.000535808			0.0639278	-0.0003764	0.0577487	-0.000324987	-0.000493604	0.0438471	0.00443557	-0.000161113	-0.0103417	-0.000742047	-0.000362541	-0.00452571	-0.00799082	-0.000456671	-0.00101881	-0.000390146	-0.00172504	-0.00349478	-0.000798086	-0.0011629	-0.00125432	0.00385855	-0.00303919		-0.0033212	0.00503527	-0.000461554	0.37199	-0.000602525	-0.000599006	0.00165661	-0.000433485	-0.000553963	-9.73745e-05	-0.000367156	-0.00013014	-0.000402936	-0.000201009	-0.00026251	-0.000408708	-0.000197314	-0.000205456	-0.000419625	0.307094	0.561857	-0.000212892	-0.000328809	0.415302	-0.000209817	-0.000391485	-0.000402108		0.00197437	-0.000194243	-0.000205456	-0.000496758	0.00782982	-0.000397989	-0.000243331	-0.000328429	-0.00025579	-0.000674455	-0.000215267	-0.000212158	-0.000260198		-0.000160374	0.00242202	-0.000310242	-0.000250878	-0.000501585	-0.000350157	0.981336	-0.000396005	-0.000373407	-0.000395042	0.183969		0.298516	-0.000387661		-0.000333973		-0.000145717			-0.000333548	-0.000620447	0.0397933	-0.000188505	-9.72305e-05	-0.000435459	-0.000357927	-0.000449523	-0.000451794		-0.000578158	-0.00019546	-0.000650545	-0.000100763		0.662842	-0.000203177	0.0159989	-0.000776687	-0.000802866	0.0668906	0.000173093	-0.00492238	-0.0004295	-0.000200126	0.0011458	-0.000306539			-0.000357033	-0.000388886	-0.000365157	-0.000436371		-0.000350792	-0.000174121	-0.000218911	-0.000358552	-0.000343581	0.00825886	-0.000365513	0.968701	0.903712	-0.000373973	-0.000345917	-0.000413861	-0.000420415	0.0894602	-0.000298836	0.932542	-0.000333973	-0.000454673	0.0783975	-0.000254025	-0.000356019	0.981336	-0.00164075	-0.00196665		-0.00272931	-0.000363032	-0.000386308	-0.000269115	-0.000131358	0.0688755	-0.000131358	0.109566	-0.000348286	-0.000304906	-0.00038536	-0.000505561	-0.000381367	-0.000241068	0.0735612	-0.000205456	-0.000377343	-0.000131358	-0.000232155	-0.000351976	-0.00031324	-0.00570879	-0.000224478	-0.000707056	-0.00456943	-0.000646048	-0.000508565	-0.000210872	-0.000674072	-0.00600587		-0.00114533	0.0297098	0.532768	-0.000368134	-0.000175957	-0.000149249	0.00198858		0.0395283	-0.000437534	-0.00036605	0.816421	-0.000406863	0.00923209		0.0986652	-0.000162765	0.0859103	0.0078942	-0.000174894	0.0215597	-0.000199504	-0.000259455	-0.000361597	0.138443	-0.000133768		-0.000165906	0.000136232	-0.00128609	-0.00288872	0.0150001	-0.00147536	-0.000337475				0.00956073	-0.000391116	-0.000557878	-0.000437644	0.0617057	-0.000315552	0.00116773		-0.000254008	0.00188243	-0.000428874	-0.000990782	-0.000240851	-0.000418843	-0.000382455
RSV_genus372	RSV_genus372	-0.000335466	-0.000146118	-0.000125212	-0.000321116	-0.000144231		-0.000153419	-0.000357891	0.0102191	-0.000285129	-0.000180648	-0.000127501	-0.00011125	-0.00011125	-0.000169192	-1.46107e-05	-0.000263695	-0.000403355	-0.000303167	-0.000243299	-0.000302236	-0.00023936	-0.000279511	-0.000373277			-0.000287969	-0.000262223	-0.000428264	-0.000226406	-0.000343875	-0.000542934	-0.000288945	-0.000112241	-0.0062487	-0.000516955	-0.000252569	-0.00354901	-0.00752328	-0.000318145	-0.000529198	-0.0002718	0.0113683	-0.00368798	-0.00372164	-0.0010663	-0.00148583	-0.000467946	-0.00273251		0.00123382	-0.00745148	-0.000292471	-0.00180125	-0.000419756	-0.000417304	-0.000389927	-0.000301992	-0.000385925	-6.78371e-05	-0.000255784	-0.000281143	-0.00028071	-0.000140035	-0.00018288	-0.000284731	-0.000137461	-0.000143133	-0.000292337	-0.00034933	-0.000290309	-0.000148314	-0.000229069	-0.000271956	-0.000146172	-0.000272733	-0.000256439		-0.000332522	-0.000135322	-0.000143133	-0.000346072	-0.000206789	-0.000277264	-0.000169519	-0.000228804	-0.000178199	0.00769208	-0.000149968	-0.000147802	-0.00018127		-0.000111727	-0.00032876	-0.000216134	-0.000174777	-0.000349435	-0.000243941	-0.000243299	-0.000275882	0.000537905	-0.000275211	-0.000265041		-0.000189597	-0.000270069		-0.000232666		-0.000101515			-0.00023237	-0.000432242	-0.000227709	-0.000131324	-6.77367e-05	-0.000303367	-0.000249354	-0.000313165	-0.000314747		-0.000402781	-0.000136169	0.00104979	-7.01974e-05		0.00833336	-0.000141546	-0.000157505	-0.000541088	-0.000559326	-0.000211454	-0.000467177	0.0346815	-0.000299216	-0.00013942	-0.000639108	-0.000213554			-0.000248731	-0.000270922	-0.000254391	-0.000304003		-0.000244383	-0.000121304	-0.000152507	-0.00024979	-0.00023936	-0.000215216	-0.000254639	-0.000273649	-0.000288967	-0.000260532	-0.000767848	0.0087986	-0.000292887	-0.000211778	-0.000208188	-0.000390333	-0.000232666	-0.000316753	-0.000486579	-0.000176969	-0.000248024	-0.000243299	-8.24629e-05	-0.00137009		-0.00296891	-0.00025291	-0.000269126	-0.000187482	-9.15122e-05	-0.000332226	-9.15122e-05	-0.000316816	-0.000242637	-0.000212416	-0.000268466	0.00665992	-0.000265684	-0.000167943	0.000652951	-0.000143133	-0.00026288	-9.15122e-05	-0.000161733	-0.000245208	-0.000218222	-0.0122933	-0.000433151	-0.000492579	-0.00475856	-0.000450076	-0.000354298	-0.000146907	-0.0004696	-0.00456866		-0.000797904	-0.0017537	-0.00025976	-0.000256465	-0.000122583	-0.000103976	-0.000384436		-0.000533636	-0.000304813	-0.000255013	-0.000318003	-0.000283446	-0.000251502		-0.000339567	-0.000113392	-0.000354911	-0.000259235	-0.000121842	-0.000425194	-0.000138987	-0.000180752	-0.00025191	-0.000388259	-9.31911e-05		-0.000115581	-0.0010924	-0.000895969	-0.00358495	-0.000191533	0.0544713	-0.000235106				-0.00562683	-0.000272476	-0.000437271	-0.00030489	-0.000771801	-0.000219833	-0.000495919		-0.00514327	-0.00201339	-0.00029878	-0.000279598	-0.000167791	-0.0146109	0.000664084
RSV_genus373	RSV_genus373	-0.000548159	-0.000238761	-0.000204599	-0.000524711	-0.000235676		-0.000250691	-0.000584801	8.36389e-05	-0.000465906	-0.000295182	-0.000208339	-0.000181785	-0.000181785	0.0202046	0.0259289	0.0897243	0.00329839	-0.000495381	0.092872	0.0292144	-0.000391119	-0.000456727	-0.000609942			0.0202712	0.150203	0.0180337	-0.000369952	0.0127071	0.0163748	-1.13132e-05	-0.000183404	-0.0256711	-0.000844716	-0.000412702	-0.00576458	-0.010874	-0.000519856	-0.00115977	-0.000444126	-0.00166632	-0.00481529	0.0120913	-0.00192988	-0.00183646	-0.000500556	-0.00390867		-0.00546618	0.080809	-0.000134113	0.0329806	-0.00068589	-0.000681884	0.00919962	-0.000493461	0.00143005	-0.000110847	-0.000417956	-0.000362661	0.0143825	-0.00022882	-0.00029883	-0.000465257	-0.000224614	-0.000233882	0.0143485	0.0286537	0.0529471	-0.000242347	-0.000374303	0.0390717	-0.000238848	-0.000445651	-0.000457183		-0.000543348	-0.000221119	-0.000233882	-0.000565489	0.000434213	-0.000453055	-0.000276998	0.223241	-0.000291181	-0.00056588	-0.000245051	-0.000241512	-0.000296199		0.00220919	-0.000262249	-0.000353167	-0.000285589	-0.000570984	-0.000398604	0.092872	-0.000450796	-0.000403179	-0.0004497	0.0170819		0.0280779	-0.000441298		-0.000380182		-0.000165878			-0.000379697	0.000979235	0.00610396	-0.000214587	-0.000110683	0.0544898	-0.00040745	-0.000511719	-0.000514304		-0.000569277	-0.000222503	0.800082	-0.000114704		0.0625817	-0.000231289	0.00128417	0.0125196	0.00621249	0.00675896	-0.000758727	-0.0270577	-0.000488926	-0.000227816	0.156522	-0.000348951			0.218145	-0.000442692	0.962596	-0.000496747		-0.000399327	-0.000198213	-0.000249199	-0.000408161	-0.000391119	0.000462356	-0.000416085	0.0916261	0.0854287	-0.000425715	0.213034	-0.000256137	-0.000478583	0.00818242	-0.000340183	0.0881013	-0.000380182	-0.000517581	0.00726281	-0.000289172	-0.000405277	0.092872	0.0895192	0.0293577		-0.00483215	-0.000413261	0.014869	-0.00030635	-0.000149533	0.00604264	-0.000149533	0.0099354	0.221797	-0.000347092	-0.000438678	-0.000409613	-0.000434133	-0.000274422	0.0188444	-0.000233882	-0.000429552	-0.000149533	-0.000264276	-0.000400675	-0.00035658	-0.0172521	-0.000594601	-0.000804884	-0.00734053	-0.000735434	-0.00057893	-0.000240048	-0.000767336	-0.00705909		-0.000416035	-0.000429333	0.0502291	-0.000419069	-0.000200302	-0.000169899	-0.000628177		0.0126362	-0.000498071	-0.000416697	0.0770917	-0.000463156	0.0032876		0.0088656	-0.000185285	0.00763078	0.000361785	-0.000199092	0.00141159	-0.000227108	-0.000295353	-0.000411627	0.0125704	-0.000152276		-0.000188861	0.00942337	-0.00146403	-0.00517345	-0.000312969	-0.00154333	-0.000384168				-0.00610065	-0.000445231	-0.00071451	-0.000496311	0.00490099	-0.000359212	0.196683		-0.00579796	-0.00302066	0.225775	-0.00103393	-0.000274174	-0.0180245	0.222935
RSV_genus374	RSV_genus374	-0.00472076	-0.00230405	-0.00197439	-0.000431103	0.00376266		-0.000119905	-0.00513618	-0.00154574	-0.00447859	-0.00284852	0.0249643	-0.00175423	-0.00175423	-0.00100484	-0.00547056	0.00316246	-0.00561518	-0.00427076	0.00373696	-0.00235349	-0.00223977	-0.00440743	-0.00588596			0.0747519	-0.00413483	-0.00614674	-0.00290663	-0.00511238	-0.00821242	0.00276761	-0.00176827	-0.0397658	-0.00798808	-0.00270884	0.00699821	0.113114	0.063746	0.0151028	0.0100878	-0.00415303	-0.0242658	0.010501	0.01329	-0.00102956	0.0137979	0.0158419		0.0217866	0.0692422	-0.00411889	0.0161651	-0.00585198	0.0648428	-0.00524717	-0.00327502	0.00665811	-0.00106968	-0.00403329	-0.000190242	-0.00442634	-0.00220813	-0.00288373	-0.00448975	-0.00216754	-0.00225697	-0.00460968	0.00418199	0.000967038	0.000966337	-0.00298871	-0.000731541	-0.00230489	0.00088642	-0.00441029		-0.00441801	0.00562631	-0.00225697	-0.00497442	-0.00319803	-0.00428322	-0.00260283	-0.00360786	-0.00280991	0.0149475	-0.00236475	-0.0023306	-0.00202462		-0.00176174	-0.00514001	-0.00277751	-0.00274408	-0.00551002	-0.00296968	0.00373696	0.00595499	-0.0035122	-0.00376629	-0.00275706		-0.000684587	-0.00398363		-0.00366877		-0.00160073			-0.00345914	0.00806945	-0.00276328	-0.00200241	-0.0010681	0.00208366	-0.00097506	-0.00493811	-0.00496305		0.0145068	-0.00214717	-0.00669932	-0.000872276		-0.000406089	-0.00190435	0.00130467	-0.00631315	-0.00640569	0.008004	0.0461731	-0.0702722	-0.00471815	-0.00219843	-0.00905605	-0.00336739			-0.00392208	-0.004272	-0.00401133	-0.00470332		-0.00385353	-0.00191183	-0.00240478	-0.00393877	-0.00223977	-0.00330891	-0.0039819	0.0160266	0.00241852	-0.00214009	0.00843678	-0.00454635	-0.00420784	-0.0026469	-0.00302098	0.0027875	-0.00366877	0.00654549	-0.00591443	-0.00279052	-0.00391094	0.00373696	-0.000682878	-0.00703717		0.0292062	-0.00166341	-0.00184928	-0.00295629	-0.001443	0.000566427	-0.001443	-0.00245713	-0.00382599	-0.00334946	-0.00423327	0.000748837	-0.0041894	-0.00264818	0.00315128	-0.00225697	0.0750583	-0.001443	-0.00255027	-0.00386653	-0.00344101	-0.0214711	0.000170622	0.000678315	0.0228878	-0.00529308	-0.0055867	0.0220858	-0.00596602	0.10714		0.00127794	0.0199734	1.7026e-05	0.0192307	-0.00193293	-0.00163954	-0.00420104		-0.0056221	-0.00434746	0.00108812	0.00128757	-0.00446703	-0.00428434		-0.00458948	-0.001788	-0.00492554	-0.00399862	-0.00192125	-0.00653013	-0.0021916	-0.00285017	-0.00379193	-0.00490822	-0.00146947		-0.00182252	-0.00971724	0.0275471	0.194389	-0.000987582	-0.00252322	-0.00370723				0.260249	-0.0042965	-0.00647419	-0.00464143	-0.00056002	0.00891974	-0.00578474		0.173551	0.119184	-0.00372864	-0.00872214	-0.0026458	0.150649	-0.00375431
RSV_genus375	RSV_genus375	-0.000603881	-0.000263031	-0.000225397	0.342215	-0.000259633		-0.000276174	-0.000644248	-0.000176766	0.237317	-0.000325188	0.00513586	-0.000200264	-0.000200264	-0.000304566	0.00654409	-0.000474684	0.00181766	-0.000545739	-0.000437969	-0.000544063	-0.000430877	-0.000503155	0.438975			9.42555e-05	0.00583622	0.206384	-0.000407559	0.00105113	0.0562842	0.000824361	-0.000202048	-0.00830318	-0.000930584	-0.000454655	-0.0058398	-0.0130283	-0.000572701	-0.00126676	-0.000489273	-0.00216333	0.00529226	-0.00635433	-0.00213377	-0.00267467	-0.000842362	-0.00475728		-0.00624331	0.000217513	-0.000597269	-0.00295613	-0.000755613	-0.0007512	0.025066	-0.000543623	-0.000694713	-0.000122115	0.718295	0.154466	-0.000505313	-0.000252081	-0.000329208	-0.000512552	-0.000247447	-0.000257657	-0.000526243	-0.000628838	0.0127401	0.0399476	0.0125002	-0.000489554	-0.000263127	-0.000490953	0.00491871		-0.000598581	-0.000243596	-0.000257657	-0.000622973	-0.000372246	0.341687	0.0159308	0.00895286	-0.000320781	-0.000845819	0.072251	-0.000266063	-0.000326308		-0.000201122	-0.000591809	-0.000389068	-0.00031462	-0.000629026	-0.000439123	-0.000437969	0.693976	-0.000468281	0.215676	-0.000477107		0.012486	0.00443751		0.722667		-0.00018274			-0.000418295	-0.000778089	-0.000354931	-0.0002364	-0.000121935	-0.000546099	-0.000448868	-0.000563737	-0.000566584		0.631593	-0.000245121	0.0309248	-0.000126364		0.0132986	-0.0002548	0.0195508	0.00234404	0.0150639	-0.000380644	-0.000840976	-0.0206727	-0.000538627	-0.000250974	0.00544824	-0.000384423			0.00870494	-0.000487693	-0.000457935	0.0197477		-0.00043992	0.0140498	-0.000274531	-0.000449652	-0.000430877	0.00378116	0.0628121	-0.000492602	-0.000520176	-0.000468991	0.0454042	-0.000519013	-0.000527233	-0.000381227	-0.000374764	-0.000702648	0.722667	-0.000570195	0.605084	-0.000318567	-0.000446475	-0.000437969	0.00176405	0.0749079		-0.00513212	-0.00045527	0.000796095	-0.000337491	-0.000164733	0.00543597	-0.000164733	0.0564149	0.00886844	-0.000382376	-0.000483272	-0.000634013	0.0224317	-0.000302317	-0.000473229	-0.000257657	-0.000473217	-0.000164733	0.154622	-0.000441406	-0.000392828	-0.0156368	-0.000779725	-0.000886703	-0.00849932	-0.000798117	-0.00063778	-0.00026445	-0.000845339	-0.00796128		-0.00143633	-0.0042425	-0.0004676	-0.000461668	0.0171605	-0.00018717	0.102034		0.466001	-0.000548701	0.14325	-0.000572445	0.46038	0.405734		0.528066	-0.00020412	0.0221761	0.00716406	-0.000219331	0.627652	-0.000250194	-0.000325377	-0.00045347	0.0243078	-0.000167756		-0.000208059	-0.00205714	-0.00161286	-0.00632666	-0.000344784	-0.00194009	-0.00042322				-0.00730829	-0.00049049	-0.000784674	-0.00054884	-0.00142122	-0.000395727	0.00742177		-0.00850168	-0.00361162	0.00867694	-0.00132152	-0.000302045	-0.00836123	0.00878233
RSV_genus376	RSV_genus376	-0.00032711	-0.000142479	-0.000122093	-0.000313117	-0.000140638		-0.000149598	-0.000348976	-9.57506e-05	-0.000278026	-0.000176148	-0.000124325	-0.000108479	-0.000108479	-0.000164977	-0.000348994	-0.000257127	-0.000393308	-0.000295615	-0.000237239	-0.000294708	-0.000233397	-0.000272548	-0.000363978			-0.000280796	-0.000255691	-0.000417596	-0.000220766	-0.000335309	-0.000529409	-0.000281747	-0.000109445	0.0141072	-0.000504078	-0.000246277	-0.00349487	0.019347	-0.00031022	-0.000692084	-0.000265029	-0.00117183	-0.00360703	-0.00390096	-0.00115582	-0.00144881	-0.00045629	-0.00266444		-0.00359224	0.0397119	-0.000409243	-0.00175638	-0.0004093	-0.000406909	-0.000381145	-0.000294469	-0.000376312	-6.61472e-05	-0.000249412	-0.00027414	-0.000273717	-0.000136547	-0.000178325	-0.000277639	-0.000134037	-0.000139567	-0.000285055	-0.000340628	-0.000283077	-0.000144619	-0.000223362	-0.000265181	-0.000142531	-0.000265939	-0.000273155		-0.000324239	-0.000131951	-0.000139567	-0.000337451	-0.000201638	-0.000270357	-0.000165297	-0.000223104	-0.00017376	-0.000458162	-0.000146232	-0.00014412	-0.000176754		-0.000108943	-0.00032057	-0.00021075	-0.000170423	-0.00034073	-0.000237864	-0.000237239	-0.000269009	-0.000253658	-0.000268355	-0.000258439		-0.000184874	-0.000263341		-0.000226871		-9.89866e-05			-0.000226582	-0.000421475	-0.000222036	-0.000128053	-6.60494e-05	-0.00029581	-0.000243143	-0.000305364	-0.000306907		-0.000392747	-0.000132777	-0.00044192	-6.84488e-05		-0.00044438	-0.00013802	-0.000153581	-0.00052761	-0.000545393	-0.000206187	-0.000455539	0.0598302	-0.000291763	-0.000135947	-0.000623188	-0.000208234			-0.000242535	-0.000264173	-0.000248054	-0.00029643		-0.000238296	-0.000118282	-0.000148708	-0.000243567	-0.000233397	-0.000209855	-0.000248296	-0.000266832	-0.000281768	-0.000254043	-0.000748721	-0.000281139	-0.000285591	-0.000206503	-0.000203002	-0.00038061	-0.000226871	-0.000308863	-0.000474459	-0.000172561	-0.000241846	-0.000237239	-0.00111458	-0.00133596		-0.00289495	-0.00024661	-0.000262422	-0.000182812	-8.92326e-05	-0.00032395	-8.92326e-05	-0.000308924	-0.000236593	-0.000207125	-0.000261778	-0.000343432	-0.000259066	-0.000163759	-0.000256338	-0.000139567	-0.000256332	-8.92326e-05	-0.000157705	-0.0002391	-0.000212786	-0.00732515	-0.000422361	-0.000480309	-0.00464003	-0.000438865	-0.000345472	-0.000143247	-0.000457902	-0.00445485		-0.000778028	-0.00230123	-0.000253289	-0.000250076	-0.000119529	-0.000101386	-0.00037486		-0.000520343	-0.00029722	-0.000248661	-0.000310081	-0.000276385	-0.00049988		-0.000331108	-0.000110567	-0.00034607	-0.000252777	-0.000118807	-0.000414603	-0.000135525	-0.00017625	0.999786	-0.000378587	-9.08697e-05		-0.000112701	-0.00116449	-0.000873651	-0.00350948	-0.000186762	0.0490726	-0.000229249				-0.0055039	-0.000265688	-0.000426379	-0.000297295	-0.000773758	-0.000214357	-0.000483565		-0.00501767	-0.00196324	0.13539	-0.000715837	-0.000163612	-0.00793286	-0.000264268
RSV_genus377	RSV_genus377	-0.00030914	-0.000134652	-0.000115386	-0.000295916	-0.000132912		-0.00014138	-0.000329805	-9.04906e-05	-0.000262753	-0.000166471	-0.000117495	-0.000102519	-0.000102519	-0.000155914	-0.000329822	-0.000243001	-0.000371701	-0.000279376	-0.000224206	-0.000278518	-0.000220576	-0.000257576	-0.000343983			-0.00026537	-0.000241645	-0.000394655	-0.000208638	-0.000316889	-0.000500326	-0.000266269	-0.000103433	0.0141857	-0.000476386	-0.000232748	-0.00330288	-0.00528443	-0.000293178	-0.000654064	-0.00025047	-0.00110746	0.000271451	0.00179063	-0.00109233	-0.00136922	-0.000431223	0.00068264		-0.0033949	0.00725912	-0.000386762	-0.0016599	-0.000386815	-0.000384556	-0.000360207	-0.000278293	-0.000355639	-6.25134e-05	-0.000235711	-0.00025908	-0.000258681	-0.000129046	-0.000168529	-0.000262387	-0.000126674	-0.0001319	-0.000269395	-0.000321916	-0.000267526	-0.000136674	-0.000211092	-0.000250614	-0.000134701	-0.00025133	-0.000258149		-0.000306427	-0.000124702	-0.0001319	-0.000318913	-0.000190561	-0.000255505	-0.000156216	-0.000210848	-0.000164215	-0.000432993	-0.000138199	-0.000136203	-0.000167044		-0.000102959	-0.00030296	-0.000199172	-0.000161061	-0.000322012	-0.000224797	-0.000224206	-0.000254231	-0.000239723	-0.000253613	-0.000244241		-0.000174718	-0.000248875		-0.000214407		-9.35488e-05			-0.000214134	-0.000398321	-0.000209839	-0.000121018	-6.2421e-05	-0.00027956	-0.000229786	-0.000288589	-0.000290047		-0.000371172	-0.000125483	-0.000417643	-6.46885e-05		-0.000419968	-0.000130438	-0.000145144	-0.000498625	-0.000515432	-0.00019486	-0.000430514	0.00568813	-0.000275735	-0.000128479	-0.000588953	-0.000196795			-0.000229211	-0.000249661	-0.000234427	-0.000280146		-0.000225205	-0.000111784	-0.000140538	-0.000230187	-0.000220576	-0.000198326	-0.000234656	-0.000252174	-0.000266289	-0.000240087	-0.00070759	-0.000265694	-0.000269902	-0.000195159	-0.00019185	-0.000359701	-0.000214407	-0.000291895	-0.000448394	-0.000163081	-0.00022856	-0.000224206	-0.00105335	-0.00126257		-0.00273592	-0.000233063	-0.000248006	-0.000172769	-8.43306e-05	-0.000306154	-8.43306e-05	-0.000291953	-0.000223596	-0.000195746	-0.000247397	-0.000324565	-0.000244834	-0.000154763	-0.000242256	-0.0001319	-0.00024225	-8.43306e-05	-0.000149041	-0.000225965	-0.000201097	-0.000594404	-0.000399158	-0.000453923	-0.000921554	-0.000414756	-0.000326494	-0.000135378	-0.000432747	-0.0016358		-0.000735287	-0.00217481	-0.000239375	-0.000236338	-0.000112963	-9.58166e-05	-0.000354267		-0.000491758	-0.000280892	-0.000235001	-0.000293047	-0.000261202	-0.000472419		-0.000312919	-0.000104493	-0.000327058	-0.000238891	-0.00011228	-0.000391827	-0.00012808	-0.000166568	-0.000232141	-0.000357789	-8.58778e-05		-0.00010651	-0.00110052	-0.000825657	-0.00223563	-0.000176502	0.0595363	-0.000216655				-0.00520154	-0.000251093	-0.000402955	-0.000280963	-0.000731252	-0.000202581	-0.000457		-0.00251904	-0.00185539	-0.000275333	-0.000676513	-0.000154624	-0.00646163	-0.00024975
RSV_genus378	RSV_genus378
RSV_genus379	RSV_genus379	-0.00730938	-0.00334603	-0.00172175	-0.00605255	-0.001451		0.00198494	-0.00823442	-0.00224874	-0.00596933	-0.00417371	0.0047538	-0.00257034	-0.00257034	-0.00301505	-0.00815677	-0.00227785	-0.00908622	-0.00190969	-0.00167485	-0.0056596	-0.00324321	-0.00229752	-0.00861827			-0.00639462	-0.00605844	-0.00957472	-0.00457587	-0.00791768	-0.0123018	-0.00665627	-0.00258819	-0.102048	-0.0103025	-0.00466074	0.0577558	0.00558559	0.00856236	-0.00575083	-0.0044092	-0.0235581	-0.038385	-0.0608052	-0.0130695	-0.024827	-0.00753193	-0.0323013		-0.0522372	-0.0359066	0.0316883	-0.0129851	0.00091321	-0.00569008	-0.00653617	-0.00528984	-0.0037451	-0.00156732	-0.00590966	-0.00258787	-0.00648556	-0.00323539	0.000902549	-0.00657847	-0.00317592	-0.00330696	-0.00675419	-0.00370825	0.0317316	-0.00317392	-0.00436346	0.0113624	-0.00335025	0.00524206	-0.00647167		-0.00641905	-0.0026984	-0.00330696	0.00249109	-0.00474237	-0.00536477	-0.00387733	-0.00528631	-0.00411714	-0.0048489	-0.00327908	0.0156384	-0.00385068		-0.00248619	-0.00756085	0.024872	-0.004031	-0.00765115	-0.00203353	-0.00167485	-0.00637401	-0.00572267	-0.00631468	-0.00538245		-0.00314833	-0.00591623		-0.00537555		-0.00204347			-0.00536867	-0.00996171	0.0378792	-0.0024964	-0.001565	-0.00700904	-0.00506823	-0.00711322	-0.00727197		-0.00672538	-0.00290661	-0.00888569	-0.00147843		-0.000753787	-0.00299327	-0.00355993	-0.00405147	-0.00725162	-0.000990788	0.010484	-0.148324	-0.00691313	-0.00322119	-0.0128223	-0.00493397			-0.00574672	-0.00507375	-0.00586043	-0.00696601		-0.00564627	-0.00276693	-0.00352354	-0.0044259	-0.00324321	-0.00491736	-0.00571316	-0.00242666	-0.00290876	-0.00353747	-0.0011914	-0.00651821	-0.00673797	0.0373779	-0.00467546	-0.00500406	-0.00537555	-0.0073183	-0.0106701	0.00387501	-0.00573039	-0.00167485	-0.00495219	-0.0111135		0.0745135	-0.00581631	-0.00558768	-0.00425046	-0.00211431	-0.00720918	-0.00211431	0.0275883	-0.00315356	-0.00490769	0.0102333	-0.00444489	-0.00286546	-0.00388017	-0.00564506	-0.00330696	-0.00523869	-0.00211431	-0.00373671	-0.00566533	-0.00439703	-0.0569878	0.0110852	0.00105177	-0.0576592	-0.0092171	0.00555477	-0.00339415	-0.00880347	-0.023954		-0.0115936	-0.0111929	-0.0038583	0.0165994	-0.00279012	-0.00240228	-0.00216201		-0.01118	-0.00681982	0.000416963	-0.00369464	-0.00653147	-0.0110513		-0.00730619	-0.00261982	-0.00771505	-0.00587682	-0.00281505	-0.00971498	-0.00291438	-0.00246866	0.0109445	0.0796355	-0.0021531		-0.00267039	-0.0157027	0.0253905	0.0167903	-0.00040123	-0.0089291	-0.00541563				0.0653071	-0.00314293	-0.00977637	-0.00695146	-0.00715357	0.00754754	0.012993		-0.00418114	0.0364047	-0.00404485	-0.0138237	-0.000195165	0.278888	-0.00572933
RSV_genus380	RSV_genus380	-0.000288571	-0.000125692	-0.000107708	-0.000276226	-0.000124068		-0.000131972	-0.00030786	-8.44695e-05	-0.00024527	-0.000155394	-0.000109677	-9.5698e-05	-9.5698e-05	-0.00014554	-0.000307876	-0.000226833	-0.000346969	-0.000260786	-0.000209288	-0.000259986	-0.000205899	-0.000240437	-0.000321095			-0.000247713	-0.000225566	-0.000368396	-0.000194756	-0.000295804	-0.000467035	-0.000248552	-9.65506e-05	-0.00756802	-0.000444689	-0.000217261	8.3518e-05	-0.00654531	-0.000273671	-0.000610544	-0.000233804	-0.00103377	-0.00318206	-0.000883815	-0.00098856	-0.00127812	-0.000402531	-0.00233304		-0.000413517	-0.00755079	-0.000361027	-0.00154945	-0.000361077	-0.000358968	-0.000336239	-0.000259776	-0.000331975	-5.83539e-05	-0.000220027	-0.000241841	-0.000241469	-0.000120459	-0.000157315	-0.000244928	-0.000118245	-0.000123124	-0.00025147	-0.000300496	-0.000249726	-0.00012758	-0.000197046	-0.000233938	-0.000125738	-0.000234607	-0.000240973		-0.000286038	-0.000116405	-0.000123124	-0.000297693	-0.000177881	-0.000238504	-0.000145822	-0.000196819	-0.000153288	-0.000404183	-0.000129004	-0.000127141	-0.00015593		-9.61079e-05	-0.000282801	-0.00018592	-0.000150344	-0.000300586	-0.000209839	-0.000209288	-0.000237315	-0.000223773	-0.000236738	-0.00022799		-0.000163093	-0.000232315		-0.000200141		-8.73242e-05			-0.000199886	-0.000371817	-0.000195876	-0.000112966	-5.82676e-05	-0.000260959	-0.000214496	-0.000269387	-0.000270748		-0.000346475	-0.000117134	-0.000389854	-6.03843e-05		-0.000392024	-0.000121759	-0.000135487	-0.000465448	-0.000481136	-0.000181894	-0.000401869	-0.00907563	-0.000257388	-0.00011993	-0.000549765	-0.0001837			-0.00021396	-0.000233049	-0.000218829	-0.000261505		-0.00021022	-0.000104346	-0.000131187	-0.000214871	-0.000205899	-0.00018513	-0.000219042	-0.000235394	-0.000248571	-0.000224112	-0.000660509	-0.000248016	-0.000251943	-0.000182173	-0.000179084	-0.000335767	-0.000200141	-0.000272473	-0.000418559	-0.00015223	-0.000213352	-0.000209288	-0.000983259	-0.00117856		-0.00255388	-0.000217555	-0.000231504	-0.000161273	-7.87195e-05	-0.000285783	-7.87195e-05	-0.000272527	-0.000208718	-0.000182722	-0.000230936	-0.000302969	-0.000228543	-0.000144465	-0.000226137	-0.000123124	-0.000226131	-7.87195e-05	-0.000139124	-0.00021093	-0.000187716	-0.00663158	-0.000372599	-0.00042372	-0.00365621	-0.000387159	-0.000304769	-0.00012637	-0.000403953	-0.00392999		-0.000686363	-0.00203011	-0.000223447	-0.000220613	-0.000105446	-8.94412e-05	-0.000330695		-0.000459037	-0.000262202	-0.000219364	-0.000273548	-0.000243822	-0.000440985		-0.000292098	-9.75405e-05	-0.000305297	-0.000222996	-0.000104809	-0.000365755	-0.000119558	-0.000155484	-0.000216695	-0.000333983	-8.01636e-05		-9.94232e-05	-0.00102372	-0.000770719	-0.00298433	-0.000164758	-0.000927746	-0.00020224				-0.00478267	-0.000234385	-0.000376144	-0.000262268	-0.000674121	-0.000189102	-0.000426593		0.0581726	-0.00155079	-0.000257013	-0.000631499	-0.000144335	0.00511522	-0.000233132
RSV_genus381	RSV_genus381	-0.000292693	-0.000127488	-0.000109247	-0.000280173	-0.000125841		-0.000133858	-0.000312258	-8.56762e-05	-0.000248774	-0.000157614	-0.000111244	-9.70651e-05	-9.70651e-05	-0.000147619	-0.000312274	-0.000230073	-0.000351926	-0.000264512	-0.000212278	-0.0002637	-0.00020884	-0.000243872	-0.000325682			-0.000251252	-0.000228788	-0.000373659	-0.000197538	-0.000300029	-0.000473707	-0.000252103	-9.79299e-05	0.00203058	-0.000451041	-0.000220365	-0.00312716	0.0318893	-0.00027758	-0.000619266	-0.000237144	-0.00104854	-0.00322752	-0.00349052	-0.00103421	-0.00129638	-0.000408281	-0.0023841		-0.00146312	0.0240825	0.00093985	-0.00157159	-0.000366235	-0.000364096	-0.000341043	-0.000263487	-0.000336718	-5.91876e-05	-0.00022317	-0.000245296	-0.000244918	-0.00012218	-0.000159562	-0.000248427	-0.000119934	-0.000124883	-0.000255063	-0.000304789	-0.000253293	-0.000129403	-0.000199861	-0.00023728	-0.000127534	-0.000237958	-0.000244415		-0.000290124	-0.000118068	-0.000124883	-0.000301946	-0.000180423	-0.000241911	-0.000147905	-0.00019963	-0.000155478	-0.000409957	-0.000130847	-0.000128957	-0.000158157		-9.74809e-05	-0.000286841	-0.000188576	-0.000152492	-0.00030488	-0.000212837	-0.000212278	-0.000240706	-0.000226969	-0.00024012	-0.000231247		-0.000165423	-0.000235634		-0.000203		-8.85717e-05			-0.000202742	-0.000377129	-0.000198675	-0.00011458	-5.91e-05	-0.000264687	-0.00021756	-0.000273235	-0.000274616		-0.000351424	-0.000118807	-0.000395424	-6.12469e-05		-0.000397624	-0.000123498	-0.000137422	-0.000472097	-0.000488009	-0.000184493	-0.00040761	0.0413657	-0.000261065	-0.000121644	-0.000557619	-0.000186325			-0.000217017	-0.000236378	-0.000221955	-0.000265241		-0.000213223	-0.000105837	-0.000133061	-0.00021794	-0.00020884	-0.000187775	-0.000222171	-0.000238757	-0.000252122	-0.000227313	-0.000669944	-0.000251559	-0.000255542	-0.000184776	-0.000181643	-0.000340564	-0.000203	-0.000276366	-0.000424538	-0.000154405	-0.0002164	-0.000212278	-0.000997306	0.0562135		-0.00259036	-0.000220663	-0.000234811	-0.000163577	-7.9844e-05	-0.000289866	-7.9844e-05	-0.00027642	-0.0002117	-0.000185332	-0.000234235	-0.000307297	-0.000231808	-0.000146529	-0.000229367	-0.000124883	-0.000229362	-7.9844e-05	-0.000141112	-0.000213943	-0.000190398	-0.00762035	-0.000377922	-0.000429773	-0.00415183	-0.00039269	-0.000309123	-0.000128175	-0.000409724	-0.00398613		-0.000696168	-0.00205911	-0.000226639	-0.000223764	-0.000106953	-9.07189e-05	-0.000335419		-0.000465595	-0.000265948	-0.000222498	-0.000277456	-0.000247305	-0.000447285		-0.00029627	-9.89339e-05	-0.000309658	-0.000226181	-0.000106307	-0.00037098	-0.000121266	-0.000157706	-0.000219791	-0.000338754	-8.13088e-05		-0.000100843	-0.00104197	-0.000781729	-0.00314023	-0.000167112	-0.000940999	-0.000205129				-0.0049248	-0.000237734	-0.000381517	-0.000266015	-0.000692347	-0.000191803	-0.000432687		-0.00409142	-0.00175667	-0.000260684	-0.00064052	-0.000146397	-0.00821902	-0.000236463
RSV_genus382	RSV_genus382	-0.000542263	-0.000236192	-0.000202398	-0.000519067	-0.000233141		-0.000247994	-0.000578511	-0.00015873	0.0537661	-0.000292007	-0.000206098	-0.00017983	-0.00017983	0.0878736	0.0491756	0.356716	0.0158019	-0.000490053	0.369086	0.117198	0.044675	-0.000451814	-0.000603381			0.0758961	0.536512	0.0375361	-0.000365973	-0.000555855	0.0579715	0.00135847	-0.000181432	-0.0242969	-0.00083563	-0.000408263	-0.00540277	-0.00955857	-0.000514265	-0.0011473	-0.000439349	-0.00194259	-0.0056343	0.0601569	-0.00139335	-0.00237456	-0.000756409	-0.00441308		-0.00385613	0.0420221	0.0494726	0.150439	-0.000678512	0.00364191	0.0118269	-0.000488153	-0.000623827	-0.000109655	-0.00041346	0.00817041	-0.000453752	-0.000226359	-0.000295616	-0.000460253	-0.000222198	-0.000231367	-0.000472547	0.115206	0.225317	-0.000239741	0.0179338	0.156016	-0.000236278	-0.000440858	-0.00045282		-0.000537504	-0.00021874	-0.000231367	-0.000559406	0.00272439	-0.000448181	-0.000274019	0.796723	-0.000288049	0.0227865	-0.000242415	-0.000238914	-0.000293013		-0.0001806	0.000557776	-0.000349368	-0.000282517	-0.000564842	-0.000394316	0.369086	-0.000445948	0.0131973	-0.000444863	0.0689558		0.112149	-0.000436551		-0.000376092		-0.000164094			-0.000375613	-0.000698695	0.01472	0.0145911	-0.000109493	-0.000490377	-0.000403067	-0.000506215	-0.000508772		-0.000651072	-0.00022011	0.528485	-0.00011347		0.248985	-0.000228801	0.00585206	0.0632345	0.201749	0.0249482	0.00191536	-0.0266363	-0.000483667	-0.000225365	0.609916	-0.000345198			0.778641	-0.00043793	-0.000411209	-0.000491404		-0.000395032	-0.000196081	-0.000246519	-0.000403771	0.044675	0.0028768	-0.00041161	0.364298	0.339822	0.0434787	0.678246	-0.000466055	-0.000473435	0.0334425	0.0491386	0.358183	-0.000376092	0.000532349	0.0453474	-0.000286061	-0.000400918	0.369086	0.328281	0.128051		-0.00277237	0.00599312	-0.000435027	-0.000303054	-0.000147924	0.0400622	-0.000147924	0.043679	0.791634	-0.000343359	0.0122248	0.0382711	-0.000429464	0.193317	0.0411696	-0.000231367	-0.000424931	-0.000147924	-0.000261433	0.00227227	-0.000352745	-0.0156057	-0.000700164	-0.000796227	-0.00545289	-0.000727524	-0.000572703	-0.000237466	-0.000759083	-0.00612664		-0.00112023	0.00940757	0.20024	-0.000414561	-0.000198148	-0.000168072	0.00818929		0.0210279	0.014926	-0.000412215	0.306937	-0.000458174	0.0239909		0.0367695	-0.000183292	0.0352952	0.0034357	-0.000196951	0.0107788	-0.000224665	-0.000292176	-0.000407199	0.0516823	-0.000150638		-0.00018683	0.00562384	-0.00144829	-0.00559151	-0.000309603	-0.0015072	-0.000380035				0.00689564	-0.000440442	-0.000441968	-0.000492837	0.0259352	-0.000355348	0.699301		-0.00458177	-0.00322978	0.783846	-0.000488502	-0.000271225	-0.0114079	0.788464
RSV_genus383	RSV_genus383	-0.000349614	0.162404	-0.000130493	-0.000334659	-0.000150313		-0.00015989	-0.000372985	0.681242	0.0267946	0.136109	-0.000132878	-0.000115942	-0.000115942	0.156077	0.0077665	0.687534	0.0439817	-0.000315953	0.711316	0.226335	-0.000249454	-0.000291299	0.00167073			0.0463373	0.426501	0.0896305	-0.000235954	-0.000306982	0.0841376	0.0129089	-0.000116975	-0.0107407	-0.000538757	-0.00026322	-0.00347631	-0.00788015	-0.000331563	-0.000739698	-0.000283262	-0.00125245	-0.00352584	-0.0040368	-0.00111147	-0.00154402	-0.000487681	-0.00284775		-0.00378374	0.000912298	-0.000437398	0.265851	-0.000437459	-0.000434904	0.0159069	-0.000314728	-0.000402201	-7.0698e-05	0.0111241	-0.000293	0.0360792	-0.000145941	-0.000190593	-0.00029674	0.107904	0.162431	0.00333734	0.762027	0.407259	0.674558	-0.000238729	0.360592	-0.000152336	-0.000284235	-0.000291948		-0.000346546	-0.000141029	0.162431	-0.000360667	0.00567505	-0.000288957	-0.000176669	-0.000238453	-0.000185715	-0.000489683	0.670199	-0.000154036	-0.000188915		-0.000116438	0.00175503	-0.000225249	-0.000182148	-0.000364172	-0.000254228	0.711316	-0.000287517	0.00433133	-0.000286817	0.133349		0.216377	-0.000281458		-0.000242479		-0.000105797			0.0169386	-0.000450471	0.0288204	-0.000136863	-7.05934e-05	-0.000316162	-0.00025987	-0.000326373	0.118165		-0.000419767	-0.000141912	-0.000472323	-7.31579e-05		0.480457	-0.000147515	0.0115965	-0.000563908	-0.000582914	0.0484849	-0.000486879	-0.0120883	-0.000311835	-0.0001453	-0.000666062	-0.00022256			-0.000259221	-0.000282348	-0.000265119	-0.000316824		-0.00025469	-0.000126419	-0.000158938	-0.000260324	-0.000249454	0.0723308	-0.000265378	0.702158	0.655051	-0.00027152	-0.000800231	-0.00030048	0.0269799	0.0648444	0.149963	0.675948	-0.000242479	0.13229	0.117603	-0.000184433	-0.000258485	0.711316	-0.00119126	-0.00142787		-0.00309412	-0.000263576	-0.000280476	0.035405	0.682149	0.334766	0.682149	0.244015	-0.00025287	-0.000221375	-0.000279788	-0.000367059	0.131199	-0.000175025	0.05332	0.162431	-0.000273967	0.682149	-0.000168554	-0.00025555	-0.000227426	-0.00728123	-0.000451418	-0.000513353	-0.00471663	-0.000469058	-0.00036924	-0.000153102	-0.000489405	0.0102015		-0.000477473	0.0215349	0.386174	-0.000267281	-0.000127752	-0.000108361	-0.000400649		0.0401348	0.0910653	-0.000265768	0.628511	0.0553584	0.0834364		0.20987	-0.000118174	0.0830862	0.00572163	-0.000126981	0.0545479	-0.000144849	-0.000188375	-0.000262534	0.100337	-9.71213e-05		-0.000120455	-0.000447993	-0.000933756	-0.00340813	-0.000199611	-0.001124	-0.000245021				0.00204457	-0.000283967	-0.000455712	-0.000317748	0.0446338	-0.000229104	-0.000516833		-0.00184244	-0.0020983	-0.000311381	-0.000765085	-0.000174868	-0.00495701	-0.000282449
RSV_genus384	RSV_genus384
RSV_genus385	RSV_genus385	-0.000241217	-0.000105066	-9.00335e-05	-0.000230898	-0.000103709		-0.000110316	-0.000257341	-7.06082e-05	-0.000205021	-0.000129895	-9.16794e-05	-7.99942e-05	-7.99942e-05	-0.000121657	-0.000257354	-0.00018961	-0.000290032	-0.000217992	-0.000174944	-0.000217323	-0.000172111	-0.000200982	-0.000268404			-0.000207064	-0.000188551	-0.000307943	-0.000162797	-0.000247263	-0.000390396	-0.000207765	-8.07068e-05	0.00307846	-0.000371716	-0.000181609	-0.00111901	-0.00286977	-0.000228762	-0.000510355	-0.000195437	-0.000864129	-0.00265989	-0.00287664	-0.000852323	-0.00106838	-0.000336476	-0.0019648		-0.00241884	-0.0028567	-0.000301783	-0.00129519	-0.000301825	-0.000300062	-0.000281063	-0.000217147	-0.000277499	-4.87782e-05	-0.000183921	-0.000202155	-0.000201844	-0.000100692	-0.0001315	-0.000204736	-9.88412e-05	-0.00010292	-0.000210204	-0.000251185	-0.000208746	-0.000106645	-0.000164711	-0.000195549	-0.000105105	-0.000196108	-0.00020143		-0.0002391	-9.73029e-05	-0.00010292	-0.000248843	-0.000148691	-0.000199366	-0.000121893	-0.000164521	-0.000128134	-0.000337857	-0.000107834	-0.000106277	-0.000130342		-8.03368e-05	-0.000236394	-0.000155411	-0.000125673	-0.000251261	-0.000175405	-0.000174944	-0.000198372	-0.000187052	-0.00019789	-0.000190577		-0.00013633	-0.000194193		-0.000167298		-7.29945e-05			-0.000167085	-0.000310803	-0.000163733	-9.44285e-05	-4.8706e-05	-0.000218136	-0.000179298	-0.000225181	-0.000226319		-0.000289619	-9.79122e-05	-0.00032588	-5.04753e-05		-0.000327694	-0.000101778	-0.000113254	-0.000389069	-0.000402182	-0.000152046	-0.000335923	-0.0042959	-0.000215151	-0.00010025	-0.00045955	-0.000153555			-0.00017885	-0.000194806	-0.000182919	-0.000218593		-0.000175723	-8.72232e-05	-0.00010966	-0.000179611	-0.000172111	-0.00015475	-0.000183098	-0.000196767	-0.000207781	-0.000187335	-0.00055212	-0.000207317	-0.0002106	-0.000152279	-0.000149697	-0.000280668	-0.000167298	-0.000227761	-0.000349874	-0.00012725	-0.000178342	-0.000174944	-0.000821908	-0.000985162		-0.00213479	-0.000181855	-0.000193515	-0.000134809	-6.58017e-05	-0.000238887	-6.58017e-05	-0.000227806	-0.000174468	-0.000152738	-0.00019304	-0.000253253	-0.00019104	-0.000120759	-0.000189028	-0.00010292	-0.000189024	-6.58017e-05	-0.000116294	-0.000176317	-0.000156913	-0.0011382	-0.000311456	-0.000354188	-0.00249274	-0.000323627	-0.000254757	-0.000105633	-0.000337665	-0.00251944		-0.000573732	0.00529131	-0.00018678	-0.000184411	-8.81428e-05	-7.4764e-05	-0.000276428		-0.00038371	-0.000219175	-0.000183367	-0.00022866	-0.000203811	-0.00036862		-0.000244165	-8.15343e-05	-0.000255198	-0.000186402	-8.76103e-05	-0.000305735	-9.99384e-05	-0.00012997	-0.000181136	-0.000279177	-6.70089e-05		-8.3108e-05	-0.000714551	-0.000644245	-0.00211898	-0.000137722	-0.000775505	-0.000169052				0.0100063	-0.000195923	-0.000314419	-0.000219231	-0.000479061	-0.000158071	-0.000356589		-0.00117203	-0.00144773	-0.000214838	-0.000527871	-0.00012065	0.00714265	-0.000194876
RSV_genus386	RSV_genus386	-0.000233107	-0.000101534	-8.70066e-05	-0.000223135	-0.000100222		-0.000106607	-0.000248689	-6.82344e-05	-0.000198129	-0.000125527	-8.85971e-05	-7.73048e-05	-7.73048e-05	-0.000117567	-0.000248702	-0.000183235	-0.000280281	-0.000210663	-0.000169062	-0.000210016	-0.000166325	-0.000194225	-0.00025938			-0.000200102	-0.000182212	-0.00029759	-0.000157324	-0.00023895	-0.000377271	-0.00020078	-7.79935e-05	-0.00624764	-0.000359219	-0.000175503	-0.00249054	0.002684	-0.000221071	-0.000493197	-0.000188867	-0.000835077	-0.00195831	0.000432154	-0.000823668	-0.00103246	-0.000325164	-0.00119872		-0.000223835	-0.00392781	-0.000291637	-0.00125165	-0.000291678	-0.000289974	-0.000271614	-0.000209847	-0.000268169	-4.71382e-05	-0.000177737	-0.000195359	-0.000195058	-9.73068e-05	-0.000127079	-0.000197853	-9.55181e-05	-9.94594e-05	-0.000203137	-0.000242741	-0.000201728	-0.000103059	-0.000159174	-0.000188975	-0.000101571	-0.000189515	-0.000194658		-0.000231061	-9.40316e-05	-9.94594e-05	-0.000240476	-0.000143692	-0.000192663	-0.000117795	-0.00015899	-0.000123826	-0.000326498	-0.000104209	-0.000102704	-0.00012596		-7.76359e-05	-0.000228447	-0.000150186	-0.000121448	-0.000242813	-0.000169508	-0.000169062	-0.000191703	-0.000180763	-0.000191237	-0.00018417		-0.000131746	-0.000187664		-0.000161674		-7.05404e-05			-0.000161468	-0.000300354	0.000562354	-9.12538e-05	-4.70685e-05	-0.000210802	-0.00017327	-0.000217611	-0.00021871		-0.000279882	-9.46204e-05	-0.000314924	-4.87784e-05		-0.000316677	-9.83565e-05	-0.000109446	-0.000375988	-0.000388661	-0.000146934	-0.000324629	-0.00604882	-0.000207918	-9.68796e-05	-0.0004441	-0.000148393			-0.000172837	-0.000188257	-0.00017677	-0.000211244		-0.000169816	-8.42907e-05	-0.000105973	-0.000173572	-0.000166325	-0.000149548	-0.000176942	-0.000190151	-0.000200795	-0.000181037	-0.000533558	-0.000200347	-0.000203519	-0.000147159	-0.000144664	-0.000271232	-0.000161674	-0.000220103	-0.000338111	-0.000122971	-0.000172346	-0.000169062	-0.000794276	0.000230864		-0.00206302	-0.000175741	-0.000187009	-0.000130276	-6.35895e-05	-0.000230855	-6.35895e-05	-0.000220147	-0.000168602	-0.000147603	-0.00018655	-0.000244738	-0.000184617	-0.000116699	-0.000182673	-9.94594e-05	-0.000182669	-6.35895e-05	-0.000112384	-0.000170389	-0.000151637	-0.00118456	-0.000300985	-0.00034228	-0.0033066	-0.000312747	-0.000246192	-0.000102082	-0.000326313	0.0142676		-0.000554443	-0.00163992	-0.0001805	-0.000178211	-8.51795e-05	-7.22505e-05	-0.000267135		-0.00037081	-0.000211807	-0.000177202	-0.000220972	-0.000196959	-0.000356227		-0.000235956	-7.87931e-05	-0.000246618	-0.000180136	-8.46649e-05	-0.000295457	-9.65785e-05	-0.0001256	0.0205284	-0.000269791	-6.47561e-05		-8.03139e-05	-0.000390921	-0.000622586	0.000449471	-0.000133091	0.00649741	-0.000163369				0.01904	-0.000189336	-0.000303848	-0.00021186	-0.0005514	-0.000152756	-0.000344601		-0.0028683	0.0220844	-0.000207615	-0.000510124	-0.000116594	0.0140546	-0.000188324
RSV_genus387	RSV_genus387	-0.000319226	-0.000139045	-0.00011915	-0.00030557	-0.000137248		-0.000145992	-0.000340565	-9.34428e-05	-0.000271325	-0.000171902	-0.000121328	-0.000105864	-0.000105864	-0.000161001	-0.000340582	-0.000250929	-0.000383828	-0.00028849	-0.000231521	-0.000287604	-0.000227772	-0.000265979	-0.000355205			-0.000274028	-0.000249528	-0.000407531	-0.000215445	-0.000327227	0.00414862	0.00115842	-0.000106807	-0.0142772	-0.000491928	-0.000240341	-0.00341064	-0.00661788	-0.000302743	-0.000675403	-0.000258641	-0.00114359	-0.0035201	-0.00380694	-0.00112796	-0.00141389	-0.000445292	-0.00260022		-0.00348145	0.00136135	-0.00039938	-0.00171405	-0.000399435	-0.000397102	0.0019758	-0.000287372	-0.000367242	-6.45529e-05	-0.000243401	0.164949	-0.00026712	-0.000133256	-0.000174027	-0.000270947	-0.000130806	-0.000136204	-0.000278184	-0.000332418	-0.000276254	-0.000141133	-0.000217979	-0.00025879	-0.000139095	-0.000259529	-0.000266572		-0.000316424	-0.000128771	-0.000136204	-0.000329318	-0.000196778	-0.000263841	-0.000161313	-0.000217727	-0.000169572	-0.000447119	-0.000142708	-0.000140647	-0.000172494		-0.000106318	-0.000312844	-0.00020567	-0.000166316	-0.000332518	-0.000232131	-0.000231521	-0.000262526	-0.000247544	0.000377396	-0.00025221		-0.000180419	-0.000256994		-0.000221402		-9.66008e-05			-0.00022112	-0.000411316	-0.000216685	-0.000124967	-6.44574e-05	-0.000288681	-0.000237282	-0.000298004	-0.00029951		-0.000383281	-0.000129577	0.0112798	-6.6799e-05		0.0146187	-0.000134693	0.0209956	-0.000434499	0.0166009	-0.000201217	-0.00044456	-0.0174048	-0.000284731	-0.000132671	-0.000608168	-0.000203215			-0.000236689	-0.000257806	-0.000242075	-0.000289286		-0.000232552	-0.000115431	-0.000145123	-0.000237697	-0.000227772	-0.000204797	-0.000242311	-0.000260401	-0.000274977	-0.00024792	0.0406774	-0.000274363	-0.000278707	-0.000201526	-0.000198109	-0.000371436	-0.000221402	-0.000301418	0.00149429	-0.000168402	-0.000236017	-0.000231521	-0.00108771	0.0795261		-0.00235622	-0.000240666	-0.000256097	-0.000178406	-8.70819e-05	0.00611677	-8.70819e-05	0.0137737	-0.000230891	-0.000202133	-0.000255469	-0.000335154	-0.000252822	-0.000159812	-0.00025016	-0.000136204	-0.000250154	-8.70819e-05	0.165	-0.000233337	-0.000207658	-0.0118421	-0.000412181	-0.000468732	-0.00447642	-0.000428287	-0.000337145	-0.000139794	-0.000446866	-0.00434748		-0.000759276	-0.00224577	-0.000247184	-0.000244049	-0.000116648	-9.89426e-05	-0.000365825		-0.000507801	-0.000290056	0.152967	-0.000302608	0.00413685	0.00224534		0.00289764	-0.000107902	-0.000337729	0.00788848	-0.000115943	0.00165028	-0.000132258	-0.000172002	-0.000239715	-0.000369462	-8.86795e-05		-0.000109985	0.00317708	-0.000852593	-0.00342489	-0.000182261	-0.0010263	-0.000223724				-0.00537124	-0.000259285	-0.000416102	-0.000290129	-0.000755109	-0.000209191	-0.00047191		-0.00425671	-0.00191592	-0.000284316	-0.000698584	-0.000159668	-0.000870427	-0.000257898
RSV_genus388	RSV_genus388	-0.000932143	-0.000406012	-0.00034792	-0.000892269	-0.000400766		-0.000426299	-0.000994453	-0.000272854	-0.000792272	-0.000501957	-0.00035428	-0.000309125	-0.000309125	-0.000470124	-0.000994504	-0.000732716	-0.00112078	-0.000842395	-0.000676043	-0.000839809	-0.000665097	-0.000776663	-0.0010372			-0.000800164	-0.000728626	-0.00119	-0.000629103	-0.000955507	-0.00150862	-0.000802876	-0.000311879	0.014754	-0.00143644	-0.000701799	0.000690683	-0.00951452	-0.000884014	-0.00197219	-0.000755235	-0.00289379	0.0135023	0.00741942	0.0208008	4.65041e-05	-0.00130026	0.00245745		-0.00202465	-0.00944157	-4.95256e-05	0.00852853	-0.00116635	-0.00115954	-0.000605646	-0.00083913	-0.00107235	-0.000188495	-0.000710733	-0.000781198	-0.000779994	-0.000389109	-0.00050816	-0.000791168	-0.000381956	-0.000397716	-0.000812302	0.0378807	-0.000806666	-0.000412111	-0.000636501	-0.00075567	-0.00040616	-0.000757829	-0.000778392		-0.000923962	-0.000376012	-0.000397716	-0.000961612	-0.000574594	-0.000770418	-0.000471035	-0.000635765	-0.000495153	-0.00130559	-0.000416709	-0.000410691	-0.000503685		-0.000310449	-0.000913508	-0.000600559	-0.000485644	-0.000970957	-0.000677825	-0.000676043	-0.000766578	-0.000722833	-0.000764714	-0.000736455		-0.000526824	-0.000750426		-0.000646498		-0.000282075			-0.000645674	-0.00120105	-0.000632722	0.000123752	-0.000188217	-0.000842951	-0.000692867	-0.000870177	-0.000874572		-0.00111919	-0.000378366	-0.00125931	-0.000195054		-0.00126632	-0.000393306	-0.000437651	-0.00150349	0.00290273	-0.000587557	0.000231128	0.00417598	-0.000831417	-0.0003874	-0.00177586	-0.000593391			-0.000691136	-0.000752797	-0.000706862	-0.000844717		-0.000679055	-0.00033706	-0.000423762	-0.000694077	-0.000665097	-0.000598008	-0.000707552	-0.000760373	-0.000802937	-0.000723928	-0.00213358	-0.000801142	-0.000813829	-0.000588458	-0.00057848	-0.0010846	-0.000646498	-0.000880145	-0.00135203	-0.000491736	-0.000689173	-0.000676043	-0.00317613	-0.00139109		-0.00824955	-0.000702749	-0.000747806	-0.000520947	-0.00025428	-0.00092314	-0.00025428	-0.00088032	-0.000674203	-0.00059023	-0.000745972	-0.000978654	-0.000738243	-0.000466653	-0.000730469	-0.000397716	-0.000730451	-0.00025428	-0.0004494	-0.000681348	-0.000606363	0.00186085	-0.00120357	-0.0013687	-0.00825184	-0.0012506	-0.000984469	-0.000408202	-0.00130485	-0.00885771		-0.00221709	0.000496381	-0.000721781	-0.000712625	-0.000340614	-0.000288914	-0.00106821		-0.00148279	-0.000846968	-0.000708592	-0.000883618	-0.000787596	-0.00142447		-0.000943537	-0.000315076	-0.000986172	-0.000720322	-0.000338556	-0.00118147	-0.000386196	-0.000502247	-0.00069997	-0.00107883	-0.000258945		-0.000321158	-0.00276139	-0.00248958	-0.000667709	-0.000532203	-0.00277457	-0.000653276				-0.00281399	-0.000757114	-0.00117495	-0.000847181	-0.00205804	-0.000610839	0.00744919		-0.0021563	-0.00375779	-0.000830205	-0.000371832	-0.000466233	-0.0235366	0.000669516
RSV_genus389	RSV_genus389	-0.000610154	-0.000265763	-0.000227738	-0.000584053	-0.00026233		-0.000279043	-0.00065094	-0.000178602	-0.000518598	-0.000328566	-0.000231902	-0.000202344	-0.000202344	-0.00030773	-0.000650973	-0.000479615	0.0025074	-0.000551407	-0.000442518	-0.000549714	-0.000435353	-0.000508381	-0.000678924			0.855119	-0.000476937	-0.000778936	-0.000411792	0.00177699	-0.000987499	0.0785966	-0.000204147	-0.00750332	-0.000940249	-0.000459377	-0.00594016	0.0178879	-0.00057865	-0.00117573	-0.000494355	-0.0021858	-0.00579162	0.00287722	-0.00146504	-0.00270245	-0.000851111	0.0128113		-0.00344271	0.00993674	-0.000763356	0.0300778	-0.000763461	0.761815	0.00360179	-0.00054927	-0.000701929	-0.000123384	-0.000465225	-0.000477948	-0.000510561	-0.000254699	-0.000332627	-0.000517876	-0.000250017	-0.000260333	-0.000531709	-0.000635369	0.0112646	-0.000269756	-0.000416635	-0.000494639	-0.00026586	-0.000496052	-0.000440228		-0.000604799	-0.000246126	-0.000260333	-0.000629443	-0.000376113	-0.000504293	-0.000308325	-0.000416153	-0.000324113	-0.000854604	-0.000272765	-0.000268826	-0.000329698		-0.000203211	-0.000597955	-0.000393109	-0.00030344	-0.00063556	-0.000443684	-0.000442518	0.111401	-0.000473145	0.00561181	-0.000482062		-0.000344844	-0.000491207		-0.000423179		-0.000184638			0.00180129	0.158781	-0.000414161	-0.000238855	-0.000123201	-0.000551771	-0.000453531	-0.000569592	-0.000572469		-0.000732586	-0.000247667	-0.000824308	-0.000127677		-0.000828896	-0.000257447	0.0394908	0.0153897	-0.000743477	0.0264989	0.00800772	-0.0010488	-0.000544221	-0.000253581	-0.00116242	-0.000388416			-0.000452397	-0.000492759	-0.000462691	-0.000552927		-0.00044449	-0.00022063	-0.000277382	-0.000454323	-0.000435353	-0.000391439	-0.000463143	0.139206	-0.000525579	-0.000473862	0.064429	-0.000524404	-0.000532709	-0.000385187	-0.000378656	-0.000709946	-0.000423179	0.124738	0.0111517	-0.000321876	-0.000451112	-0.000442518	-0.00140232	0.000289097		-0.00539991	0.0247722	0.00901804	-0.000340996	-0.000166444	0.0460056	-0.000166444	0.0166171	-0.000441314	-0.000386347	-0.000488291	-0.000640598	-0.000483232	-0.000305457	0.0721506	-0.000260333	0.859394	-0.000166444	-0.000294164	-0.00044599	-0.000396908	-0.00489866	-0.000787824	0.0476493	0.0377886	-0.000818609	-0.000644405	-0.000267197	0.00442086	0.00567596		-0.000111008	0.0129107	-0.000472457	-0.000466464	-0.000222956	-0.000189114	-0.000699221		0.0256427	-0.0005544	-0.000463824	-0.000578391	-0.000515537	0.0339501		-0.000617611	-0.00020624	-0.000645519	-0.000471502	-0.000221609	-0.000773353	-0.000252793	-0.000328756	0.220878	-0.000706173	-0.000169498		-0.00021022	0.00223379	0.195666	0.023518	-0.000348365	0.0091998	-0.000427615				0.0476639	-0.000495585	-0.000795318	-0.00055454	0.0926684	-0.000399837	-0.000901987		-0.00458076	0.0525273	0.0294867	0.00275527	-0.000305183	0.0296922	-0.000492935
RSV_genus390	RSV_genus390	-0.00019885	-8.66127e-05	-7.42202e-05	-0.000190344	-8.54937e-05		-9.09404e-05	-0.000212142	-5.82067e-05	0.00952781	-0.00010708	-7.5577e-05	-6.59442e-05	-6.59442e-05	-0.000100289	-0.000212153	-0.000156307	0.00273095	-0.000179704	-0.000144217	-0.000179153	-0.000141882	-0.000165682	8.63489e-05			-0.000170695	-0.000155434	-0.000253856	-0.000134204	-0.000196158	-0.000305219	-0.000171274	-6.65317e-05	-0.0112472	-0.000306429	-0.000149712	-0.00208585	-0.00448012	-0.000188583	-0.000420717	-0.000161111	-0.000712355	-0.00214353	-0.00234363	-0.000684123	-0.000880732	-0.000277378	-0.001245		-0.00203637	-0.00703774	-0.000248779	-0.00106771	-0.000248813	-0.00024736	-0.00022501	-0.000179008	-0.00022876	-4.02109e-05	-0.000151617	-0.000166649	-0.000166393	-8.30068e-05	-0.000108404	-0.000168776	-8.14809e-05	-8.4843e-05	-0.000173285	-0.000207068	-0.000172082	-8.79138e-05	-0.000135782	-0.000161204	-8.66442e-05	-0.000161664	-0.000166051		-0.000197105	-8.02129e-05	-8.4843e-05	-0.000205136	-0.000122576	-0.00016435	-0.000100484	-0.000135625	-0.000105629	-0.000278517	0.000591883	-8.76108e-05	-0.000107449		-6.62266e-05	-0.000194874	-0.000128115	-0.0001036	-0.00020713	-0.000144597	-0.000144217	-0.000163531	-0.000154199	-0.000163133	-0.000157105		-0.000112385	-0.000160085		-0.000137914		-6.01739e-05			-0.000137739	-0.000256214	-0.000134976	-7.78433e-05	-4.01514e-05	-0.000179823	-0.000147806	-0.000185631	-0.000186569		-0.000238751	-8.07151e-05	-0.000268643	-4.161e-05		-0.000270138	-8.39022e-05	-9.33621e-05	-0.000320734	-0.000331544	-0.000125341	-0.000276922	-0.0131985	-0.000177362	-8.26423e-05	-0.000378836	-0.000126585			-0.000147437	-0.000160591	-0.000150792	-0.0001802		-0.00014486	-7.19035e-05	-9.03993e-05	-0.000148064	-0.000141882	-0.00012757	-0.000150939	-0.000162207	-0.000171287	-0.000154432	-0.000455147	-0.000170904	-0.00017361	-0.000125533	0.00422678	-0.000231372	-0.000137914	-0.000187757	-0.000234226	-0.0001049	-0.000147018	-0.000144217	-0.00067755	-0.000812131		-0.00175984	-0.000149914	0.00665969	0.00520557	-5.42445e-05	-0.000196929	-5.42445e-05	-0.000187795	-0.000143825	-0.000125911	-0.000159135	-0.000208772	-0.000157486	-9.9549e-05	-0.000155828	-8.4843e-05	-0.000155824	-5.42445e-05	-9.58685e-05	-0.000145349	-0.000129353	-0.00716365	-0.000256753	-0.000291979	-0.00277828	-0.000266786	-0.000210012	-8.70798e-05	-0.000278358	-0.00264621		-0.000420083	-0.00135232	-0.000153974	-0.000152021	-7.26616e-05	-6.16326e-05	-0.000227877		-0.000316316	-0.00018068	-0.000151161	0.00330173	-0.000168014	-0.000209258		0.0795561	-6.72138e-05	-0.000210376	-0.000153663	-7.22226e-05	0.0555164	-8.23855e-05	-0.000107142	-0.000149322	-0.000230143	-5.52396e-05		-6.85111e-05	-0.00070042	-0.000531092	-0.00207691	-0.000113533	-0.000638699	-0.00013936				-0.00330891	-0.000161512	-0.000259195	-0.000180725	-0.000469867	-0.000130308	-0.000293959		-0.00304566	-0.00119345	-0.000177104	-0.000367878	-9.94594e-05	-0.00879675	-0.000160648
