## Supplemental Table 12 for "The mouth of America: the oral microbiome profile of the US population" (part 2 of 3)

### Sheet: Sheet1 (continued)
Variable	Label	RSV_genus1	RSV_genus2	RSV_genus3	RSV_genus4	RSV_genus5	RSV_genus6	RSV_genus7	RSV_genus8	RSV_genus9	RSV_genus10	RSV_genus11	RSV_genus12	RSV_genus13	RSV_genus14	RSV_genus15	RSV_genus16	RSV_genus17	RSV_genus18	RSV_genus19	RSV_genus20	RSV_genus21	RSV_genus22	RSV_genus23	RSV_genus24	RSV_genus25	RSV_genus26	RSV_genus27	RSV_genus28	RSV_genus29	RSV_genus30	RSV_genus31	RSV_genus32	RSV_genus33	RSV_genus34	RSV_genus35	RSV_genus36	RSV_genus37	RSV_genus38	RSV_genus39	RSV_genus40	RSV_genus41	RSV_genus42	RSV_genus43	RSV_genus44	RSV_genus45	RSV_genus46	RSV_genus47	RSV_genus48	RSV_genus49	RSV_genus50	RSV_genus51	RSV_genus52	RSV_genus53	RSV_genus54	RSV_genus55	RSV_genus56	RSV_genus57	RSV_genus58	RSV_genus59	RSV_genus60	RSV_genus61	RSV_genus62	RSV_genus63	RSV_genus64	RSV_genus65	RSV_genus66	RSV_genus67	RSV_genus68	RSV_genus69	RSV_genus70	RSV_genus71	RSV_genus72	RSV_genus73	RSV_genus74	RSV_genus75	RSV_genus76	RSV_genus77	RSV_genus78	RSV_genus79	RSV_genus80	RSV_genus81	RSV_genus82	RSV_genus83	RSV_genus84	RSV_genus85	RSV_genus86	RSV_genus87	RSV_genus88	RSV_genus89	RSV_genus90	RSV_genus91	RSV_genus92	RSV_genus93	RSV_genus94	RSV_genus95	RSV_genus96	RSV_genus97	RSV_genus98	RSV_genus99	RSV_genus100	RSV_genus101	RSV_genus102	RSV_genus103	RSV_genus104	RSV_genus105	RSV_genus106	RSV_genus107	RSV_genus108	RSV_genus109	RSV_genus110	RSV_genus111	RSV_genus112	RSV_genus113	RSV_genus114	RSV_genus115	RSV_genus116	RSV_genus117	RSV_genus118	RSV_genus119	RSV_genus120	RSV_genus121	RSV_genus122	RSV_genus123	RSV_genus124	RSV_genus125	RSV_genus126	RSV_genus127	RSV_genus128	RSV_genus129	RSV_genus130	RSV_genus131	RSV_genus132	RSV_genus133	RSV_genus134	RSV_genus135	RSV_genus136	RSV_genus137	RSV_genus138	RSV_genus139	RSV_genus140	RSV_genus141	RSV_genus142	RSV_genus143	RSV_genus144	RSV_genus145	RSV_genus146	RSV_genus147	RSV_genus148	RSV_genus149	RSV_genus150	RSV_genus151	RSV_genus152	RSV_genus153	RSV_genus154	RSV_genus155	RSV_genus156	RSV_genus157	RSV_genus158	RSV_genus159	RSV_genus160	RSV_genus161	RSV_genus162	RSV_genus163	RSV_genus164	RSV_genus165	RSV_genus166	RSV_genus167	RSV_genus168	RSV_genus169	RSV_genus170	RSV_genus171	RSV_genus172	RSV_genus173	RSV_genus174	RSV_genus175	RSV_genus176	RSV_genus177	RSV_genus178	RSV_genus179	RSV_genus180	RSV_genus181	RSV_genus182	RSV_genus183	RSV_genus184	RSV_genus185	RSV_genus186	RSV_genus187	RSV_genus188	RSV_genus189	RSV_genus190	RSV_genus191	RSV_genus192	RSV_genus193	RSV_genus194	RSV_genus195	RSV_genus196	RSV_genus197	RSV_genus198	RSV_genus199	RSV_genus200	RSV_genus201	RSV_genus202	RSV_genus203	RSV_genus204	RSV_genus205	RSV_genus206	RSV_genus207	RSV_genus208	RSV_genus209	RSV_genus210	RSV_genus211	RSV_genus212	RSV_genus213	RSV_genus214	RSV_genus215	RSV_genus216	RSV_genus217	RSV_genus218	RSV_genus219	RSV_genus220	RSV_genus221	RSV_genus222	RSV_genus223	RSV_genus224	RSV_genus225	RSV_genus226	RSV_genus227	RSV_genus228	RSV_genus229	RSV_genus230	RSV_genus231	RSV_genus232	RSV_genus233	RSV_genus234	RSV_genus235	RSV_genus236	RSV_genus237	RSV_genus238	RSV_genus239	RSV_genus240	RSV_genus241	RSV_genus242	RSV_genus243	RSV_genus244	RSV_genus245	RSV_genus246	RSV_genus247	RSV_genus248	RSV_genus249	RSV_genus250	RSV_genus251	RSV_genus252	RSV_genus253	RSV_genus254
RSV_genus391	RSV_genus391	-0.000151711	-6.60802e-05	-5.66255e-05	-0.000145221	-6.52265e-05		-6.9382e-05	-0.000161852	-4.44082e-05	-0.000128946	-8.16957e-05	-5.76607e-05	-5.03114e-05	-5.03114e-05	-7.65148e-05	-0.00016186	-0.000119253	-0.000182412	-0.000137104	-0.000110029	-0.000136683	-0.000108247	-0.000126405	-0.00016881			-0.00013023	-0.000118587	-0.000193677	-0.000102389	-0.000155513	-0.000245535	-0.000130672	-5.07596e-05	0.000955226	-0.000233787	-0.000114221	0.00510704	0.000715213	-0.000143877	-0.000320982	-0.000122918	-0.000543484	-0.00158172	-0.00173901	-0.000536059	-0.000671946	-0.000211623	-0.00123574		0.00065097	-0.00452453	-0.000189803	-0.000814595	-0.000189829	-0.000188721	-0.000176771	-0.000136572	-0.00017453	-3.06785e-05	-0.000115675	-0.000127143	-0.000126948	-6.33292e-05	-8.27054e-05	-0.000128766	-6.2165e-05	-6.47301e-05	-0.000132206	-0.00015798	-0.000131289	-6.70729e-05	-0.000103593	-0.000122989	-6.61043e-05	-0.00012334	-0.000126687		-0.000150379	-6.11976e-05	-6.47301e-05	-0.000156507	-9.35178e-05	-0.000125389	-7.6663e-05	-0.000103474	-8.05884e-05	-0.000212491	-6.78212e-05	-6.68417e-05	-8.19771e-05		-5.05269e-05	-0.000148677	-9.77437e-05	-7.90407e-05	-0.000158028	-0.000110319	-0.000110029	-0.000124764	-0.000117644	-0.000124461	-0.000119861		-8.5743e-05	-0.000122135		-0.00010522		-4.59091e-05			-0.000105086	-0.000195476	-0.000102978	-5.93897e-05	-3.06331e-05	-0.000137194	-0.000112767	-0.000141625	-0.000142341		-0.000182152	-6.15808e-05	-0.000204958	-3.17459e-05		-0.000206099	-6.40123e-05	-7.12296e-05	-0.0002447	-0.000252948	-9.56276e-05	-0.000211275	-0.00679824	-0.000135317	-6.30511e-05	-0.000289029	-9.6577e-05			-0.000112486	-0.000122521	-0.000115045	-0.000137482		-0.000110519	-5.4858e-05	-6.89692e-05	-0.000112964	-0.000108247	-9.73286e-05	-0.000115157	-0.000123754	-0.000130682	-0.000117823	-0.00034725	-0.000130389	-0.000132454	-9.57741e-05	-9.41503e-05	-0.000176523	-0.00010522	-0.000143248	-0.000220049	-8.00322e-05	-0.000112166	-0.000110029	-0.00051693	-0.000619607		-0.00134265	-0.000114375	-0.000121709	-8.47864e-05	-4.13853e-05	-0.000150245	-4.13853e-05	-0.000143276	-0.00010973	-9.60625e-05	-0.00012141	-0.00015928	-0.000120152	-7.59499e-05	-0.000118887	-6.47301e-05	-0.000118884	-4.13853e-05	-7.31419e-05	-0.000110892	-9.86884e-05	-0.000278877	-0.000195887	-0.000222763	-0.00100049	-0.000203541	-0.000160227	-6.64367e-05	-0.000212371	-0.00206612		-0.000360842	0.00103124	-0.000117473	-0.000115983	-5.54364e-05	-4.7022e-05	-0.000173856		-0.00024133	-0.000137848	-0.000115327	-0.000143813	-0.000128185	-0.00023184		-0.000153565	-5.12801e-05	-0.000160504	-0.000117236	-5.51015e-05	-0.000192289	-6.28552e-05	-8.1743e-05	-0.000113923	-0.000175585	-4.21445e-05		-5.22698e-05	-0.00054008	-0.000405191	-0.00162766	-8.66185e-05	-0.000487745	-0.000106324				0.00312809	-0.000123224	-0.00019775	-0.000137883	-0.000358862	-9.94168e-05	-0.000224273		-0.000418264	-0.00091053	-0.00013512	-0.000331998	-7.58815e-05	0.000532238	-0.000122565
RSV_genus392	RSV_genus392	-0.000306514	-0.000133508	-0.000114406	-0.000293403	-0.000131783		-0.000140179	-0.000327004	-8.9722e-05	-0.000260521	-0.000165057	-0.000116497	-0.000101649	-0.000101649	-0.00015459	-0.00032702	-0.000240937	-0.000368544	-0.000277003	-0.000222302	-0.000276152	-0.000218702	-0.000255388	0.607078			-0.000263116	-0.000239592	0.283056	-0.000206866	-0.000314197	0.062928	-0.000264008	-0.000102554	-0.0181401	-0.00047234	-0.000230771	-0.00327483	-0.00696291	-0.000290688	-0.000648509	-0.000248342	-0.00109805	-0.00337993	-0.00365535	-0.00108305	-0.00135759	-0.000427561	-0.00249668		-0.00336607	-0.0108827	-0.000383476	-0.0016458	-0.000383529	-0.000381289	0.0320116	-0.000275929	-0.000352618	-6.19825e-05	0.993989	-0.000256879	-0.000256483	-0.00012795	-0.000167097	-0.000260158	-0.000125598	-0.00013078	-0.000267107	-0.000319182	-0.000265254	-0.000135513	-0.000209299	-0.000248485	-0.000133557	-0.000249195	0.00724542		-0.000303824	-0.000123643	-0.00013078	-0.000316205	-0.000188942	-0.000253335	-0.000154889	-0.000209057	-0.00016282	-0.000429315	-0.000137025	-0.000135046	-0.000165626		-0.000102084	-0.000300387	-0.00019748	-0.000159693	-0.000319277	-0.000222888	-0.000222302	0.960381	-0.000237687	0.296265	-0.000242167		-0.000173234	-0.000246761		1		-9.27542e-05			-0.000212316	-0.000394938	-0.000208056	-0.00011999	-6.18908e-05	-0.000277186	-0.000227834	-0.000286138	-0.000287583		0.87429	-0.000124417	0.0197041	-6.41391e-05		-0.000416401	-0.00012933	-0.000143912	-0.00049439	-0.000511054	-0.000193205	-0.000426857	-0.0197394	-0.000273393	-0.000127388	-0.000583951	-0.000195123			-0.000227265	-0.00024754	-0.000232436	-0.000277766		-0.000223292	-0.000110835	-0.000139345	-0.000228232	-0.000218702	-0.000196642	-0.000232663	-0.000250032	-0.000264028	-0.000238047	-0.00070158	-0.000263438	-0.000267609	-0.000193501	-0.00019022	-0.000356646	1	-0.000289416	0.816133	-0.000161696	-0.000226619	-0.000222302	-0.0010444	-0.00125185		-0.00271268	-0.000231083	-0.000245899	-0.000171302	-8.36144e-05	-0.000303554	-8.36144e-05	-0.000289473	-0.000221697	-0.000194084	-0.000245296	-0.000321808	-0.000242754	-0.000153448	-0.000240198	-0.00013078	-0.000240193	-8.36144e-05	-0.000147775	-0.000224046	-0.000199389	-0.0114296	-0.000395768	-0.000450067	-0.00434788	-0.000411233	-0.000323721	-0.000134228	-0.000429072	-0.00417436		-0.000729042	-0.00215634	-0.000237342	-0.000234331	-0.000112003	-9.50028e-05	-0.000351258		0.622014	-0.000278506	-0.000233005	-0.000290558	0.631552	0.558405		0.71106	-0.000103606	-0.00032428	-0.000236862	-0.000111327	0.856138	-0.000126992	-0.000165153	-0.00023017	-0.00035475	-8.51483e-05		-0.000105605	-0.00109117	-0.000818644	-0.00328851	-0.000175003	-0.000985435	-0.000214815				-0.00515736	-0.00024896	-0.000399533	-0.000278577	-0.000725041	-0.000200861	-0.000453119		-0.00470175	-0.00183963	-0.000272994	-0.000670766	-0.00015331	-0.0135274	-0.000247629
RSV_genus393	RSV_genus393	-0.000208049	-9.06196e-05	-7.76538e-05	0.00762027	-8.94488e-05		-9.51475e-05	-0.000221957	-6.08996e-05	0.0052194	-0.000112034	-7.90734e-05	-6.89949e-05	-6.89949e-05	-0.000104929	-6.95395e-05	-0.000163538	-0.000200955	-0.000188018	-0.000150889	-0.000187441	-0.000148446	-0.000173347	-0.000219557			-0.000178592	-0.000162625	-0.000218807	-0.000140412	0.0359362	0.0496455	-0.000179197	-6.96096e-05	-0.00204392	-0.000320605	-0.000156638	-0.00222282	-0.00467917	-0.000197307	-0.000440181	-0.000168564	-0.000745311	-0.00229416	-0.00247045	-0.000735128	-0.000921478	-0.000290211	-0.00169464		-0.00227104	-0.00727772	-0.000260288	-0.0011171	-0.000260324	-0.000258803	0.00235649	-0.000187289	-0.000239343	-4.20711e-05	-0.000158632	-0.000174359	-0.00017409	-8.68469e-05	-0.000113419	-0.000176584	-8.52505e-05	-8.87681e-05	-0.000181301	-0.000216647	0.000122491	0.00082535	-0.000142064	-0.000168661	-9.06526e-05	-0.000169143	-0.000173733		-0.000206223	-8.39237e-05	-8.87681e-05	-0.000214627	-0.000128246	0.00763364	0.000265225	-0.000141899	-0.000110515	-0.000291402	0.00156126	-9.16639e-05	-0.00011242		-6.92905e-05	-0.00020389	-0.000134042	-0.000108393	-0.000216712	-0.000151287	-0.000150889	-0.000171096	-0.000161332	-0.00014307	-0.000164373		0.000175018	-5.51776e-05		-0.000144295		-6.29577e-05			-0.000144111	-0.000202675	-0.00014122	-8.14445e-05	-4.20089e-05	-0.000188142	-0.000154644	-0.000194219	-0.0001952		-0.000249796	-8.44493e-05	0.0405098	-4.3535e-05		-0.000282636	-8.77837e-05	-9.76813e-05	-0.000272688	-0.000346882	-0.00013114	-0.000289733	-0.00721488	-0.000185568	-8.64656e-05	-0.000396362	-0.000132442			-0.000154258	-0.00016802	-0.000157768	0.527384		-0.000151561	0.00025024	-9.45815e-05	-0.000154914	-0.000148446	0.590644	0.617215	-0.000169711	-0.000179211	-0.000161577	-7.57936e-05	-0.000178811	-0.000181642	-0.000131341	-0.000129114	-0.000242076	-0.000144295	-0.000196444	0.20556	-0.000109753	-0.00015382	-0.000150889	-0.000708896	-0.000849702		-0.00184125	-0.00015685	-0.000166906	-0.000116272	-5.6754e-05	-0.00020604	-5.6754e-05	0.000802245	-0.000150478	-0.000131736	-0.000166497	-0.00021843	-0.000164772	-0.000104154	-0.000163037	-8.87681e-05	-0.000163033	-5.6754e-05	-0.000100304	-0.000152073	-0.000135337	-0.00766894	-0.000268631	-0.000305487	-0.00294617	-0.000279128	-0.000219728	-9.11084e-05	-0.000291236	-0.00283339		-0.000494843	-0.00146364	-0.000161098	-0.000159054	0.000320457	-6.44839e-05	0.00210485		0.268085	-0.000189039	-0.000158154	-0.000197219	0.769735	0.300373		-0.000210592	-7.03233e-05	0.000300322	-0.000160772	-7.55639e-05	-0.000263697	-8.61969e-05	-0.000112099	-0.00015623	0.000329637	-5.77952e-05		-7.16806e-05	-0.000732985	-0.000555661	-0.00221848	-0.000118785	-0.000668872	-0.000145808				-0.00347897	-0.000168984	-0.000271186	-0.000189086	-0.000492128	-0.000136336	-0.000307558		-0.00315035	-0.00124866	-0.000185297	-0.000455289	-0.000104061	-0.00918035	-0.000148481
RSV_genus394	RSV_genus394
RSV_genus395	RSV_genus395	-0.000348204	-0.000151666	-0.000129966	-0.000333309	-0.000149707		-0.000159245	-0.00037148	-0.000101925	-0.000295955	-0.000187507	-0.000132342	-0.000115474	-0.000115474	-0.000175616	0.000759259	-0.000273707	-0.00041867	-0.000314678	-0.000252537	-0.000313712	-0.000248448	-0.000290124	-0.000387449			-0.000298903	-0.000272179	-0.000444525	-0.000235002	-0.000356931	-0.000563548	-0.000299916	-0.000116503	-0.00225371	-0.000536583	-0.000262158	-0.00372024	-0.00790994	-0.000330225	-0.000736713	-0.000282119	-0.0012474	-0.00383964	-0.0023335	-0.00123035	-0.00154224	-0.000485714	0.000256554		-0.00269859	-0.00968917	-0.000435633	0.0277429	-0.000435693	-0.000433149	-0.000405723	-0.000313458	-0.000400578	-7.04128e-05	-0.000265495	-0.000291818	-0.000291368	-0.000145352	-0.000189824	-0.000295542	-0.00014268	-0.000148568	-0.000303437	-0.000362594	-0.000301331	-0.000153945	-0.000237766	-0.000282282	-0.000151722	-0.000283088	-0.00029077		-0.000345148	-0.00014046	-0.000148568	-0.000359212	-0.000214641	-0.000287791	-0.000175956	-0.000237491	-0.000184965	-0.000487707	-0.000155662	-0.000153414	-0.000188153		-0.000115969	-0.000341242	-0.00022434	-0.000181413	-0.000362703	-0.000253203	-0.000252537	-0.000286357	-0.000270015	-0.00028566	-0.000275104		-0.000196796	-0.000280323		-0.0002415		-0.00010537			-0.000241193	-0.000448653	-0.000236354	-0.00013631	-7.03086e-05	-0.000314886	-0.000258822	-0.000325056	-0.000326698		-0.000418074	-0.000141339	-0.000470418	-7.28627e-05		-0.000473036	-0.00014692	-0.000163485	-0.000561633	-0.000580562	-0.000219483	-0.000484915	0.0217027	-0.000310577	-0.000144714	-0.000663374	-0.000221662			-0.000258175	-0.000281208	-0.00026405	-0.000315546		-0.000253662	-0.000125909	-0.000158297	-0.000259274	-0.000248448	-0.000223387	-0.000264307	-0.000284039	-0.000299938	-0.000270425	-0.000797003	-0.000299268	-0.000304007	-0.000219819	-0.000216092	-0.000405153	-0.0002415	-0.00032878	-0.000505054	-0.000183689	-0.000257442	-0.000252537	-0.00118645	-0.00142211		-0.00308163	-0.000262513	-0.000279344	-0.000194601	-9.49868e-05	-0.00034484	-9.49868e-05	-0.000328845	-0.00025185	-0.000220481	-0.000278659	-0.000365578	-0.000275772	-0.000174319	-0.000272868	-0.000148568	-0.000272861	-9.49868e-05	-0.000167874	-0.000254519	-0.000226508	-0.0102222	-0.000449597	-0.000511281	-0.00493924	-0.000467165	-0.00036775	-0.000152484	-0.00048743	-0.00474212		-0.000828199	-0.00244963	-0.000269623	-0.000266202	-0.000127237	-0.000107924	-0.000399033		-0.000553897	-0.000316386	-0.000264696	-0.000330077	-0.000294208	-0.000532115		-0.00035246	-0.000117697	-0.000368386	-0.000269078	-0.000126468	-0.000441338	-0.000144264	-0.000187615	-0.000261475	-0.000403	-9.67294e-05		-0.000119969	-0.00109914	-0.000929988	0.00791935	-0.000198805	-0.00111946	-0.000244032				0.0137364	-0.000282821	-0.000453874	-0.000316466	-0.000823654	-0.00022818	-0.000514748		0.013916	-0.00208984	-0.000310125	-0.000761998	-0.000174162	0.00800194	0.00129785
RSV_genus396	RSV_genus396	-0.000483324	-0.000218769	-0.000187467	0.00225345	5.45195e-05		-0.0002297	-0.000535835	-0.000143888	0.661489	0.00585316	-0.000190895	0.0110651	0.0110651	0.0107009	0.182928	0.00248455	0.000745187	-0.000453902	-0.000364268	0.00971013	-0.00035837	-0.000418484	-0.000405411			0.0035808	0.0453355	0.117269	0.00116695	0.0190699	0.116181	0.00478497	0.0110635	-0.0127934	-6.66458e-05	-0.000378146	9.66621e-05	-0.00171526	-0.000476328	-0.000723185	-0.000406939	-0.00112512	-0.00237128	0.00206749	-0.00102247	-0.00140232	0.000391636	-0.00107929		-0.0019474	-0.00538786	2.4367e-05	-0.000525748	-0.000628459	-0.000442035	0.00148685	-0.000452143	0.00370357	-0.000101566	-0.000382959	-0.000348454	0.0011842	-0.000209661	-0.000273809	-0.0004263	0.00243505	-0.000214299	-0.000437687	-0.000503725	-0.00034052	6.33618e-05	-0.000342962	-0.000386537	0.0109502	-0.000408336	-0.000419266		-0.000490365	-0.000202604	-0.000214299	-0.000518139	-0.000309605	0.0020135	0.387305	0.0609839	-0.0002668	0.000862679	0.000385958	-0.00022129	0.000962304		-0.000167277	-0.000492088	-0.000315881	-0.000261676	-0.000523174	-0.000365228	-0.000364268	-0.00041305	0.205997	-0.000363779	0.653555		0.845079	-0.000287759		-0.000348348		-0.000151989			-0.000347905	-0.000647153	4.5958e-05	0.011013	-0.000101415	0.0700527	0.00156443	-0.000468872	-0.000431531		-0.000603043	0.00494701	0.0602233	-0.0001051		-0.000682323	-0.000211922	0.0108803	0.00374444	-0.000294038	-0.000298108	5.85171e-05	-0.0172108	-0.000447987	-0.00020874	0.0435461	-0.000319733			0.0600016	-0.000405624	-0.000380874	0.476373		-0.000365891	0.887239	-0.000228333	-0.000373985	-0.00035837	0.295584	0.473052	-0.000409707	-0.00034631	-0.000390069	0.0690428	-0.000431674	-0.00043851	0.218235	0.00185141	0.0552866	-0.000348348	0.0497539	0.0969914	-0.000264959	-0.000371342	-0.000364268	0.023533	0.0374419		-0.00153278	0.000466352	-0.000386526	0.000467352	-0.000137012	-0.000488642	-0.000137012	-0.000163594	0.0605735	-0.00031803	-0.000401947	-0.000527322	-0.000397782	0.00162132	-0.000393594	-0.000214299	-0.000393584	-0.000137012	-0.000242147	-0.000367126	-0.000326723	-0.00881323	-0.000586729	0.0006919	-0.000908215	-0.000651393	-0.000530455	0.0017051	-0.000330991	0.145155		0.000718245	0.00258359	-0.000388913	-0.000383979	0.0111593	-0.000155673	0.0103006		0.146971	0.00067241	-0.000381806	0.00137123	0.342864	0.1338		0.0804429	0.887869	0.107176	-0.000388126	-0.000182422	-0.000493423	0.000703875	-0.000270623	-0.00037716	0.0252916	-0.000139526		-0.000173047	-0.000724221	0.00654375	0.0150135	-0.000286764	-0.00112534	-0.000349246				0.0150506	-0.000407951	-0.00061408	-0.000452858	-0.000986545	-0.000329134	0.0534218		0.00383606	0.0141751	0.067901	-0.000897519	-0.000251217	0.00386887	0.0622505
RSV_genus397	RSV_genus397
RSV_genus398	RSV_genus398	-0.000210514	-9.16931e-05	-7.85738e-05	-0.000201509	-9.05085e-05		-9.62747e-05	-0.000224586	-6.1621e-05	-0.000178926	-0.000113361	-8.00102e-05	-6.98123e-05	-6.98123e-05	-0.000106172	-0.000224597	-0.000165476	-0.000253116	-0.000190245	-0.000152677	-0.000189661	-0.000150205	-0.0001754	-0.000234241			-0.000180708	-0.000164552	-0.000268747	-0.000142076	-0.00021579	-0.000340705	-0.00018132	0.00614572	0.00445138	-0.000324403	-0.000158493	0.00745569	0.0027419	-0.000199645	-0.000445396	-0.000170561	-0.00075414	-0.00220078	0.00214168	-0.000743837	-0.000932394	-0.000293649	-0.00171472		-0.00231181	0.0034587	0.0019481	0.0328802	-0.000263408	-0.000261869	-0.000245289	-0.000189508	-0.000242178	-4.25695e-05	-0.000160511	-0.000176425	-0.000176153	-8.78757e-05	-0.000114762	-0.000178676	-8.62604e-05	-8.98197e-05	-0.000183449	-0.000219214	-0.000182176	-9.30706e-05	-0.000143747	-0.000170659	-9.17266e-05	-0.000171147	-0.000175791		-0.000208666	-8.4918e-05	-8.98197e-05	-0.000217169	-0.000129766	-0.00017399	-0.000106378	-0.00014358	-0.000111825	-0.000294854	-9.41089e-05	-9.27498e-05	-0.000113752		-7.01113e-05	-0.000206305	-0.00013563	-0.000109677	-0.00021928	-0.000153079	-0.000152677	-0.000173123	-0.000163244	-0.000172702	-0.00016632		-0.000118977	-0.000169475		-0.000146004		-6.37035e-05			-0.000145818	-0.000271243	-0.000142893	-8.24094e-05	-4.25066e-05	-0.000190371	-0.000156476	-0.000196519	-0.000197512		-0.000252755	-8.54497e-05	-0.000284401	-4.40507e-05		-0.000285984	-8.88237e-05	-9.88385e-05	-0.000339547	0.00447497	-0.000132693	-0.000293166	-0.00492903	-0.000187766	-8.74899e-05	-0.000401057	-0.00013401			-0.000156085	-0.000170011	-0.000159637	-0.00019077		-0.000153357	-7.61212e-05	-9.57019e-05	-0.000156749	-0.000150205	-0.000135053	-0.000159793	-0.000171722	-0.000181334	-0.000163491	-0.000481845	-0.000180929	-0.000183794	-0.000132896	-0.000130643	0.00677796	-0.000146004	-0.000198771	0.000131621	-0.000111053	-0.000155642	-0.000152677	-0.000717294	0.0368802		-0.00186307	-0.000158708	-0.000168884	-0.00011765	-5.74263e-05	-0.000208481	-5.74263e-05	-0.00019881	-0.000152261	-0.000133297	-0.000168469	-0.000221018	-0.000166724	-0.000105388	-0.000164968	-8.98197e-05	-0.000164964	-5.74263e-05	-0.000101492	-0.000153875	-0.00013694	0.00875704	-0.000271813	-0.000309106	0.00316497	-0.000282435	-0.000222331	-9.21877e-05	-0.000294686	-0.00137072		-0.000500706	-0.00148097	-0.000163006	-0.000160938	-7.69238e-05	-6.52479e-05	-0.000241244		-0.00033487	-0.000191278	-0.000160027	-0.000199555	-0.00017787	-0.000321701		-0.000213087	-7.11564e-05	-0.000222716	-0.000162677	-7.64591e-05	-0.000266821	-8.7218e-05	-0.000113427	-0.00015808	-0.000243642	-5.84799e-05		-7.25298e-05	-0.000749417	-0.000562244	-0.00225855	-0.000120192	-0.000676796	-0.000147535				-0.00154096	-0.000170986	-0.000274399	-0.000191326	-0.000497958	-0.000137951	-0.000311202		-0.00277465	-0.00126345	-0.000187492	-0.000460682	-0.000105293	-0.00648781	-0.000170071
RSV_genus399	RSV_genus399
RSV_genus400	RSV_genus400	-0.000196073	0.221724	-7.31839e-05	-0.000187686	-8.42999e-05		-8.96706e-05	-0.00020918	-5.7394e-05	0.761471	0.185872	-7.45217e-05	-6.50234e-05	-6.50234e-05	-9.88891e-05	0.201884	-0.000154125	0.0169703	-0.000177195	-0.000142204	-0.000176651	-0.000139901	-0.000163369	-0.000218173			-0.000168312	-0.000153264	0.126077	-0.00013233	-0.000200988	0.118962	-0.000168882	-6.56027e-05	-0.0105052	-0.00030215	-0.000147621	-0.00209487	-0.00362482	-0.00018595	-0.000414843	-0.000158861	-0.000702409	-0.00206267	-0.00232157	-0.000692812	-0.000868435	-0.000273505	-0.00159709		-0.00214211	-0.00358945	-0.000238063	-0.0010528	-0.000245339	-0.000243906	0.00140324	-0.000176508	-0.000225565	-3.96494e-05	-0.0001495	-0.000164322	0.0494654	-8.18477e-05	-0.00010689	-0.00016642	-8.03432e-05	0.221758	0.00479868	-0.000204176	-0.00016968	8.4588e-05	-0.000133886	0.0811156	-8.54344e-05	-0.000159407	-0.000163732		-0.000194353	-7.90929e-05	0.221758	-0.000202272	-0.000120864	-0.000162055	0.425157	-0.000133731	-0.000104154	-0.000274628	-8.76534e-05	-8.63875e-05	-0.000105949		-6.53019e-05	-0.000192153	-0.000126326	-0.000102154	-0.000204238	-0.000142578	-0.000142204	-0.000161247	0.232274	-0.000160855	0.717619		0.927655	-0.00015785		-0.000135989		-5.93337e-05			-0.000135816	-0.000252637	-0.000133091	-7.67564e-05	-3.95908e-05	-0.000177312	-0.000145742	-0.000183039	0.1615		-0.000235417	-7.95881e-05	-0.000264892	-4.1029e-05		-0.000266366	-8.27307e-05	-9.20585e-05	-0.000316255	-0.000326915	-0.000123591	-0.000273055	-0.00881023	-0.000174886	-8.14884e-05	-0.000373546	-0.000124818			-0.000145378	-0.000158348	-0.000148686	0.265355		-0.000142837	0.973846	-8.91371e-05	-0.000145997	-0.000139901	0.0451979	0.217882	-0.000159942	-0.000168895	-0.000152276	-0.000448792	-0.000168518	0.0370596	0.238636	-0.000121681	0.0609687	-0.000135989	0.208183	0.00660366	-0.000103435	-0.000144965	-0.000142204	-0.00066809	0.0323074		-0.00151288	-0.000147821	-0.000157299	-0.000109579	-5.34871e-05	-0.00019418	-5.34871e-05	-0.000185172	-0.000141817	-0.000124153	-0.000156913	-0.000205857	0.179245	-9.8159e-05	-0.000153652	0.221758	-0.000153648	-5.34871e-05	-9.45299e-05	-0.000143319	-0.000127547	-0.00715216	-0.000253168	-0.000287902	-0.00277607	-0.000263061	-0.00020708	-8.58639e-05	-0.000274472	0.149059		-0.000466359	-0.00137938	-0.000151824	-0.000149898	-7.16471e-05	-6.07721e-05	-0.000224695		0.0452089	0.124515	-0.00014905	-0.000185866	-0.000165668	0.0579194		0.237637	0.974396	0.117548	-0.000151518	-7.12142e-05	0.00967866	-8.12351e-05	-0.000105646	0.030422	0.0254303	-5.44683e-05		-6.75545e-05	-0.000696098	-0.000523676	-0.00210362	-0.000111947	0.000901843	-0.000137415				-0.00329755	-0.000159257	-0.000255576	-0.000178202	-0.000463799	-0.000128488	-0.000289854		-0.00300663	-0.00117679	0.00397291	-0.000429081	-9.80707e-05	-0.00844763	-0.000158405
RSV_genus401	RSV_genus401	-0.000154146	-6.71411e-05	-5.75346e-05	0.0218257	-6.62736e-05		-7.04959e-05	-0.00016445	-4.51211e-05	0.758379	-8.30072e-05	-5.85864e-05	-5.11191e-05	-5.11191e-05	-7.77431e-05	0.201805	-0.000121167	-4.7091e-05	-0.000139305	-0.000111795	-0.000138877	-0.000109985	-0.000128435	-0.000137964			-0.000132321	-0.000120491	0.129518	-0.000104033	-5.09523e-05	0.10227	-0.000132769	-5.15745e-05	-0.00794233	-0.00023754	-0.000116055	-0.00164691	-0.00346937	-0.000146187	-0.000326135	-0.000124891	-0.000552209	-0.00169976	-0.00183827	-0.000544664	-0.000682733	-0.00021502	-0.00125558		-0.00169001	-0.00527412	-0.00019285	-0.000827672	-0.000192877	-0.00019175	-0.0001775	-0.000138765	-0.000177332	-3.1171e-05	-0.000117532	-0.000129184	-0.000128985	-6.43458e-05	-8.40331e-05	-0.000130833	-6.3163e-05	-6.57692e-05	-0.000134328	-0.000160516	0.000716753	0.00250963	-0.000105256	-0.000124963	-6.71655e-05	-0.00012532	-0.000128721		-0.000152793	-6.218e-05	-6.57692e-05	-0.000159019	-9.50191e-05	0.021807	0.437178	-0.000105135	-8.18821e-05	-0.000215903	0.00457973	-6.79148e-05	-8.32931e-05		-5.13381e-05	-0.000151064	-9.93129e-05	-8.03096e-05	-0.000160564	-0.00011209	-0.000111795	-0.000126767	0.231854	-4.88711e-05	0.736149		0.952409	0.000191515		-0.00010691		-4.66461e-05			-0.000106773	-0.000198614	-0.000104631	-6.03432e-05	-3.11249e-05	-0.000139397	-0.000114578	-0.000143899	-0.000144626		-0.000185077	-6.25694e-05	-0.000208249	-3.22555e-05		-0.000209408	-6.50399e-05	-7.23731e-05	-7.19199e-05	-0.000257009	-9.71627e-05	-0.000214666	-0.00816985	-0.000137489	-6.40633e-05	-0.000293669	-9.81274e-05			-0.000114291	-0.000124488	-0.000116892	0.273518		-0.000112294	0.999873	-7.00764e-05	-0.000114778	-0.000109985	0.0370785	0.227552	-0.000125741	-0.000132779	-0.000119714	-0.000352824	-0.000132483	-0.000134581	0.244815	-9.56617e-05	0.0625945	-0.00010691	0.0562195	0.00702201	-8.1317e-05	-0.000113967	-0.000111795	-0.000525228	0.0333318		-0.00136421	-0.000116212	-0.000123663	-8.61475e-05	-4.20496e-05	-0.000152657	-4.20496e-05	0.00266094	-0.000111491	-9.76047e-05	-0.000123359	-0.000161837	-0.000122081	-7.71692e-05	-0.000120796	-6.57692e-05	-0.000120793	-4.20496e-05	-7.43161e-05	-0.000112673	-0.000100273	-0.0055575	-0.000199032	-0.000226339	-0.00218655	-0.000206809	-0.000162799	-6.75032e-05	-0.00021578	0.15354		-0.000366635	-0.00108442	-0.000119359	-0.000117845	0.00105782	-4.77769e-05	0.00640815		0.0325011	-0.000140061	-0.000117178	-0.000146122	-0.000130243	-0.000235561		0.0898043	0.999522	0.122089	-0.000119118	-5.59861e-05	-0.000195376	-6.38642e-05	-8.30553e-05	-0.000115752	0.027743	-4.28211e-05		-5.31089e-05	-0.00054875	-0.000411696	-0.00165379	-8.8009e-05	-0.000495575	-0.00010803				-0.00259363	-0.000125202	-0.000200925	-0.000140096	-0.000364623	-0.000101013	-0.000227873		-0.00236451	-0.000925148	-0.000137289	-0.000337328	-7.70997e-05	-0.00671833	-0.000124533
RSV_genus402	RSV_genus402	-0.000161717	-7.04386e-05	-6.03603e-05	-0.000154799	-6.95286e-05		-7.39582e-05	-0.000172527	-4.73372e-05	-0.000137451	-8.7084e-05	-6.14638e-05	-5.36298e-05	-5.36298e-05	-8.15614e-05	-0.000172536	-0.000127118	-0.000194444	-0.000146146	-0.000117286	-0.000145698	-0.000115387	-0.000134743	-0.000179944			-0.00013882	-0.000126409	-0.000206451	-0.000109142	-0.00016577	-0.000261729	-0.00013929	-5.41075e-05	0.00670755	-0.000249206	-0.000121754	-0.0017278	0.109345	-0.000153367	-0.000342153	-0.000131025	-0.00057933	-0.00178325	-0.00192856	-0.000571415	-0.000716265	-0.000225581	-0.00131725		-0.000486369	0.0299689	-1.91068e-05	-0.000868322	-0.00020235	-0.000201168	-0.000188431	-0.00014558	-0.000186041	-3.27019e-05	-0.000123304	-0.000135529	-0.00013532	-6.75061e-05	-8.81603e-05	-0.000137259	-6.62652e-05	-6.89994e-05	-0.000140925	-0.0001684	-0.000139948	0.0583141	-0.000110426	-0.0001311	-7.04643e-05	-0.000131475	-0.000135043		-0.000160297	-6.52339e-05	-6.89994e-05	-0.000166829	-9.96859e-05	-0.000133659	-8.17194e-05	-0.000110298	-8.59037e-05	-0.000226506	-7.22944e-05	-7.12503e-05	-8.73839e-05		-5.38595e-05	-0.000158484	-0.000104191	-8.42539e-05	-0.00016845	-0.000117595	-0.000117286	-0.000132993	-0.000125404	-0.00013267	-0.000127767		-9.13983e-05	-0.000130191		-0.00011216		-4.8937e-05			-0.000112017	-0.000208369	-0.00010977	-6.33068e-05	-3.26535e-05	-0.000146243	-0.000120205	-0.000150966	-0.000151729		-0.000194166	-6.56424e-05	-0.000218477	-3.38397e-05		-0.000219693	-6.82343e-05	-7.59277e-05	-0.00026084	-0.000269631	-0.000101935	-0.00022521	0.00970307	-0.000144242	-6.72097e-05	-0.000308092	-0.000102947			-0.000119905	-0.000130602	-0.000122633	0.000307822		-0.000117809	-5.84762e-05	-7.35182e-05	-0.000120415	-0.000115387	-0.000103748	0.000773197	-0.000131917	-0.000139301	-0.000125594	-0.000370153	-0.000138989	-0.00014119	-0.000102091	-0.00010036	0.0282864	-0.00011216	-0.000152696	5.2707e-05	-8.53108e-05	-0.000119564	-0.000117286	-0.000551025	-0.000660473		0.00419466	-0.000121919	-0.000129736	-9.03786e-05	-4.41149e-05	-0.000160155	-4.41149e-05	-0.000152726	-0.000116967	-0.000102398	-0.000129418	-0.000169786	-0.000128077	-8.09592e-05	-0.000126728	-6.89994e-05	-0.000126725	-4.41149e-05	-7.7966e-05	-0.000118206	-0.000105197	-0.00582835	-0.000208807	-0.000237455	-0.00229394	-0.000216966	-0.000170795	-7.08185e-05	-0.000226378	0.00531056		-0.000384642	-0.00113768	-0.000125221	-0.000123633	-5.90928e-05	-5.01234e-05	-0.000185323		5.48133e-05	-0.00014694	-0.000122933	-0.000153298	-0.000136639	-0.000247131		-0.000163693	-5.46623e-05	-0.00017109	-0.000124968	-5.87358e-05	-0.000204971	-6.70008e-05	-8.71344e-05	-0.000121437	-0.000187166	-4.49242e-05		-5.57173e-05	0.000669465	-0.000431916	-0.00173502	-9.23315e-05	-0.000519915	-0.000113336				-0.00272102	-0.000131351	-0.000210793	-0.000146977	-0.000382531	-0.000105974	-0.000239065		0.00301284	-0.000970585	-0.000144032	-0.000353896	-8.08864e-05	0.0198708	-0.000130649
RSV_genus403	RSV_genus403	-0.000322328	-0.000140396	-0.000120308	0.923177	-0.000138582		-0.000147411	-0.000343875	-9.4351e-05	0.63703	-0.000173573	-0.000122508	-0.000106893	-0.000106893	-0.000162566	0.017539	-0.000253368	0.00542276	-0.000291294	-0.000233771	-0.0002904	-0.000229986	-0.000268564	0.00105161			-0.000276691	-0.000251953	0.00511491	-0.000217539	0.00416897	0.01713	-0.000277629	-0.000107845	0.0286995	-0.000496709	-0.000242677	-0.00344379	-0.00596559	-0.000305686	-0.000681967	-0.000261155	-0.0011547	-0.00355431	-0.00384394	-0.00113893	-0.00142763	-0.00044962	-0.00262549		-0.00342283	-0.00308973	-0.000403261	-0.00173071	-0.000403317	-0.000400961	-0.000286931	-0.000290165	-0.000370811	-6.51803e-05	-0.000245766	-0.000270132	-0.000269716	-0.000134551	-0.000175718	-0.00027358	-0.000132078	-0.000137527	-0.000280888	-0.000335649	0.0354509	0.108196	-0.000220097	-0.000261305	-0.000140447	-0.000262052	-0.000269162		-0.000319499	-0.000130022	-0.000137527	-0.000332518	-0.000198691	0.921586	0.0435769	-0.000219843	-0.00017122	-0.000451465	0.195228	-0.000142014	-0.000174171		-0.000107351	-0.000315884	-0.000207669	-0.000167932	-0.00033575	-0.000234387	-0.000233771	-0.000265077	-0.00024995	0.0029964	-0.000254661		0.0343746	0.0130049		-0.000223554		-9.75397e-05			-0.00022327	-0.000415314	-0.000218791	-0.000126181	-6.50839e-05	-0.000291486	-0.000239588	-0.000300901	-0.000302421		-0.000387006	-0.000130836	-0.00043546	-6.74482e-05		-0.000437884	-0.000136002	-0.000151337	0.00690677	-0.00053742	-0.000203173	-0.00044888	-0.00770373	-0.000287498	-0.00013396	-0.000614079	-0.00020519			-0.00023899	-0.000260312	-0.000244428	0.0543827		-0.000234812	0.038322	-0.000146534	-0.000240007	-0.000229986	0.0110234	0.170207	-0.000262932	-0.00027765	-0.000250329	-0.000737777	-0.000277029	-0.000281416	-0.000203484	-0.000200034	-0.000375046	-0.000223554	-0.000304348	0.0366926	-0.000170039	-0.000238311	-0.000233771	-0.00109828	-0.00131643		-0.00285263	-0.000243005	-0.000258586	-0.00018014	-8.79283e-05	-0.000319215	-8.79283e-05	0.117647	-0.000233135	-0.000204097	-0.000257952	-0.000338411	-0.000255279	-0.000161365	-0.000252591	-0.000137527	-0.000252585	-8.79283e-05	-0.000155399	-0.000235605	-0.000209676	-0.00401529	-0.000416187	-0.000473288	-0.0045722	-0.00043245	-0.000340422	-0.000141153	-0.000451209	-0.00438973		-0.000766655	-0.00226759	-0.000249587	-0.000246421	0.0467071	-9.99042e-05	0.276375		0.0451106	-0.000292875	-0.000245026	-0.000305549	-0.000272345	-0.000492573		-0.000326268	-0.000108951	0.0611226	-0.000249082	-0.00011707	-0.000408542	-0.000133544	-0.000173673	-0.000242045	0.0669953	-8.95414e-05		-0.000111054	-0.00114747	-0.00086088	-0.00345818	-0.000184032	-0.00103628	-0.000225898				-0.00542344	-0.000261805	-0.000420146	-0.000292949	-0.000762448	-0.000211224	-0.000476497		-0.00494432	-0.00193454	-0.000287079	-0.000705373	-0.00016122	-0.00902257	-0.000260405
RSV_genus404	RSV_genus404	-0.000186322	-8.11558e-05	-6.95441e-05	-0.000178352	-8.01073e-05		-8.52109e-05	-0.000198777	-5.45396e-05	-0.000158364	-0.000100334	-7.08155e-05	-6.17895e-05	-6.17895e-05	-9.3971e-05	-0.000198787	-0.000146459	-0.000224028	-0.000168382	-0.000135131	-0.000167866	-0.000132943	-0.000155244	-0.000207322			-0.000159941	-0.000145642	-0.000237863	-0.000125748	-0.000190992	-0.000301551	-0.000160483	-6.234e-05	-0.00771222	-0.000287123	-0.000140279	-0.00199068	-0.00193555	-0.000176702	-0.000394211	-0.000150961	-0.000667475	-0.00205457	-0.00222199	-0.000658356	-0.000825244	-0.000259903	-0.00151766		-0.00204614	0.00307252	-0.000233105	-0.00100044	-0.000233137	-0.000231776	-0.0002171	-0.00016773	-0.000214347	-3.76775e-05	-0.000142065	-0.00015615	-0.000155909	-7.77771e-05	-0.000101574	-0.000158143	-7.63474e-05	-7.94977e-05	-0.000162367	-0.000194022	-0.000161241	-8.2375e-05	-0.000127227	-0.000151047	-8.11854e-05	-0.000151479	-0.000155589		-0.000184687	-7.51593e-05	-7.94977e-05	-0.000192212	-0.000114853	-0.000153995	-9.41529e-05	-0.00012708	-9.89739e-05	-0.000260969	-8.3294e-05	-8.20911e-05	-0.000100679		-6.20542e-05	-0.000182597	-0.000120043	-9.70731e-05	-0.00019408	-0.000135487	-0.000135131	-0.000153228	-0.000144484	-0.000152855	-0.000147207		-0.000105305	-0.000149999		-0.000129225		-5.63828e-05			-0.000129061	-0.000240072	-0.000126472	-7.2939e-05	-3.76217e-05	-0.000168494	-0.000138494	-0.000173936	-0.000174814		-0.000223709	-7.56299e-05	-0.000251718	-3.89884e-05		-0.000253119	-7.86161e-05	-8.748e-05	-0.000300527	-0.000310656	-0.000117444	-0.000259475	-0.00407211	-0.000166188	-7.74356e-05	-0.000354968	-0.00011861			-0.000138148	-0.000150473	-0.000141291	-0.000168847		-0.000135733	-6.73734e-05	-8.47039e-05	-0.000138736	-0.000132943	-0.000119533	-0.000141429	-0.000151988	-0.000160495	-0.000144703	-0.000426472	-0.000160137	-0.000162673	-0.000117624	-0.00011563	-0.000216795	-0.000129225	-0.000175928	-0.000270252	-9.82908e-05	-0.000137756	-0.000135131	-0.000634863	-0.000760964		-0.00164897	-0.000140469	-0.000149476	-0.00010413	-5.08269e-05	-0.000184522	-5.08269e-05	-0.000175963	-0.000134763	-0.000117978	-0.000149109	-0.000195619	-0.000147564	-9.32772e-05	-0.00014601	-7.94977e-05	-0.000146007	-5.08269e-05	-8.98285e-05	-0.000136191	-0.000121203	-0.00642657	-0.000240577	-0.000273584	-0.00264296	-0.000249978	-0.000196781	-8.15936e-05	-0.000260821	-0.000658897		-0.000443165	-0.00131078	-0.000144274	-0.000142443	-6.80837e-05	-5.77496e-05	-0.00021352		-0.000296387	-0.000169297	-0.000141637	-0.000176622	-0.000157429	-0.000284732		-0.000188599	-6.29791e-05	-0.000197121	-0.000143982	-6.76724e-05	-0.000236158	-7.7195e-05	-0.000100392	-0.000139914	-0.000215643	-5.17594e-05		-6.41947e-05	-5.557e-05	-0.000497632	0.00447532	-0.00010638	-0.000599019	-0.00013058				0.00107994	-0.000151336	-0.000242865	-0.000169339	-0.000440733	-0.000122098	-0.000275439		0.00269064	0.0437124	-0.000165946	-0.000407741	-9.31932e-05	0.0254163	-0.000150527
RSV_genus405	RSV_genus405	-0.00011826	-5.15103e-05	-4.41402e-05	-0.000113201	-5.08448e-05		-5.40841e-05	-0.000126165	0.0500217	-0.000100515	-6.36827e-05	-4.49472e-05	-3.92183e-05	-3.92183e-05	-5.96442e-05	0.0015394	-9.2959e-05	-0.000142192	-0.000106874	-8.57689e-05	-0.000106546	-8.43801e-05	-9.85344e-05	-0.000131589			-0.000101516	-9.244e-05	-0.000150973	-7.98136e-05	-0.000121224	-0.000191397	-0.00010186	-3.95677e-05	-0.00670904	-0.000182239	-8.90365e-05	-0.0012635	-0.00268644	-0.000112154	-0.000250209	-9.58159e-05	0.0605622	-0.00130405	-5.67954e-05	-0.000417864	-0.000523789	-0.000164962	-0.000963274		0.022499	-0.00384458	0.00046931	-0.000634986	-0.000147974	-0.00014711	-0.000137795	-0.000106459	-0.000136048	-2.39142e-05	-9.01699e-05	-9.91097e-05	-9.8957e-05	-4.93658e-05	-6.44698e-05	-0.000100375	-4.84583e-05	-5.04578e-05	-0.000103056	-0.000123147	-0.000102341	-5.22841e-05	-8.07522e-05	-9.5871e-05	-5.15291e-05	-9.61449e-05	1.62022e-05		-0.000117222	-4.77042e-05	-5.04578e-05	-0.000121999	-7.28982e-05	-9.77421e-05	-5.97597e-05	-8.06589e-05	-6.28195e-05	0.0394335	-5.28674e-05	-5.21039e-05	-6.3902e-05		-3.93863e-05	-0.000115896	-7.61923e-05	-6.16131e-05	-0.000123184	-8.59949e-05	-8.57689e-05	-9.7255e-05	0.00378015	-9.70184e-05	-9.34333e-05		-6.68376e-05	-9.52057e-05		-8.20205e-05		-3.57866e-05			-8.1916e-05	-0.000152376	-8.02727e-05	-4.6295e-05	-2.38788e-05	-0.000106944	-8.79033e-05	-0.000110398	-0.000110956		-0.00014199	-4.80029e-05	0.0071323	-2.47463e-05		0.0424812	-4.98983e-05	-5.55243e-05	-0.000190747	-0.000197176	-7.45427e-05	-0.000164691	0.000235792	-0.000105481	-4.9149e-05	-0.000225301	-7.52828e-05			-8.76837e-05	-9.55065e-05	-8.96789e-05	-0.000107168		-8.6151e-05	-4.27624e-05	-5.37623e-05	-8.80569e-05	-8.43801e-05	-7.58687e-05	-8.97663e-05	-9.64678e-05	-0.000101868	-9.1844e-05	-0.000270685	0.0439852	-0.00010325	-7.4657e-05	-7.33912e-05	-0.000137602	-8.20205e-05	-0.000111663	-0.000171531	-6.2386e-05	-8.74346e-05	-8.57689e-05	-0.000402953	-0.00048299		-0.00104661	-8.9157e-05	-9.48734e-05	-6.6092e-05	-3.22603e-05	-0.000117118	-3.22603e-05	-0.000111685	-8.55355e-05	-7.48818e-05	-9.46406e-05	0.0338964	-9.36601e-05	-5.92038e-05	0.00435068	-5.04578e-05	-9.26716e-05	-3.22603e-05	-5.70149e-05	-8.64419e-05	-7.69287e-05	-0.00355176	-0.000152696	-0.000173646	-0.00167751	-0.000158663	-0.000124899	-5.17881e-05	-0.000165545	-0.00161056		-0.00028128	0.00210971	-9.15716e-05	-9.041e-05	-4.32133e-05	-3.66542e-05	-0.000135523		-0.00018812	-0.000107454	-8.98983e-05	-0.000112104	-9.99215e-05	0.00108628		-0.000119705	-3.99734e-05	-0.000125115	-9.13865e-05	-4.29523e-05	-0.000149891	-4.89963e-05	-6.37196e-05	-8.88045e-05	-0.000136871	-3.28521e-05		-4.07449e-05	7.30808e-05	-0.000315851	-0.00126878	-6.75201e-05	0.00601499	-8.28804e-05				-0.00198982	-9.60543e-05	-0.000154149	-0.000107481	-0.000174338	-7.74965e-05	-0.000174823		-0.00181404	-0.000709769	-0.000105327	0.00194642	-5.91505e-05	-0.00508701	0.00444128
RSV_genus406	RSV_genus406	-0.000295147	-0.000128557	-0.000110163	0.0242165	-0.000126896		-0.00013498	-0.000314876	-8.63945e-05	0.0166561	0.0764427	-0.000112177	0.140402	0.140402	0.136879	0.518901	0.0357865	0.0164098	-0.00026673	-0.000214057	0.126861	-0.000210591	-0.000245917	0.000688726			-0.000253358	0.055028	0.756805	-0.000199194	0.0426582	0.0791391	0.0631088	0.140398	-0.0161899	-0.000454823	-0.000222212	-0.00315338	-0.00666869	-0.000279908	-0.000624458	-0.000239132	-0.00105733	-0.00325458	-0.00351295	-0.00104288	-0.00130724	-0.000411704	-0.00240409		-0.00323813	-0.0102554	-0.000363574	-0.00158476	-0.000369306	-0.000367149	0.103119	-0.000265696	0.0143283	-5.96838e-05	-0.000225041	-0.000247353	0.0190127	-0.000123204	-0.0001609	-0.00025051	0.00750767	-0.00012593	0.26306	-0.000307344	0.000692456	0.0027436	-0.000201537	-0.00023927	0.139587	-0.000239953	-0.000246464		-0.000292557	-0.000119058	-0.00012593	-0.000304478	0.989618	0.0242118	0.00101122	-0.000201304	-0.000156782	0.0190709	0.00505105	-0.000130038	-0.000159483		-9.82982e-05	-0.000289246	-0.000190157	-0.000153771	-0.000307437	-0.000214621	-0.000214057	-0.000242724	0.00411402	0.000340689	-0.000233186		0.000749943	0.00011428		-0.000204702		-8.93143e-05			-0.000204442	-0.000380291	0.00459203	0.140108	-5.95955e-05	-0.000266906	-0.000219384	-0.000275526	-0.000276918		-0.000354371	-0.000119803	-0.000398739	-6.17604e-05		0.382529	-0.000124533	0.138915	0.00544685	-0.000492101	3.42427e-05	0.00865331	-0.019235	-0.000263254	-0.000122663	-0.000562294	-0.000187887			-0.000218836	-0.00023836	-0.000223816	0.288022		-0.000215011	0.000913007	-0.000134177	-0.000219767	-0.000210591	0.000108575	0.00429784	-0.000240759	-0.000254236	-0.000229219	-0.000675561	-0.000253668	-0.000257685	0.0125968	-0.000183166	-0.000343419	-0.000204702	0.00178549	0.00551959	-0.0001557	-0.000218215	-0.000214057	0.000712257	-0.00120542		-0.00261208	0.0103479	-0.00023678	-0.000164949	-8.05134e-05	-0.000292296	-8.05134e-05	0.00285038	-0.000213475	-0.000186886	-0.000236199	-0.000309874	-0.000233752	-0.000147758	-0.00023129	-0.00012593	-0.000231285	-8.05134e-05	-0.000142295	-0.000215737	-0.000191994	-0.0107907	-0.000381091	-0.000433376	-0.00418663	-0.000395982	-0.000311715	-0.00012925	-0.000413159	-0.00401955		-0.000702004	-0.00207637	-0.000228539	-0.00022564	0.141481	-9.14795e-05	0.133909		0.00236486	0.0138519	-0.000224363	0.0166862	0.00432415	0.628044		0.0126887	0.00267369	0.335762	-0.000228077	-0.000107198	0.00110008	-0.000122282	-0.000159028	-0.000221633	0.0292407	-8.19905e-05		-0.000101689	-0.00104053	-0.000788283	-0.00316655	-0.000168513	-0.000948889	-0.000206848				-0.00496609	-0.000239727	-0.000384716	-0.000268245	-0.000698152	-0.000193412	-0.000436314		-0.00452738	-0.0017714	-0.00026287	-0.00064589	-0.000147625	-0.0129199	-0.000238445
RSV_genus407	RSV_genus407	-0.000308589	0.161069	-0.00011518	-0.000295389	-0.000132675		-0.000141128	-0.000329217	-9.03293e-05	0.104962	0.195528	-0.000117286	0.110922	0.110922	0.110395	0.0316736	0.0364828	0.698491	-0.000278878	0.0083248	0.107685	0.0115003	-0.000257117	0.000430822			0.129053	0.0434249	0.0285291	-0.000208267	0.180704	0.0351722	0.0627347	0.110919	-0.0161339	-0.000475537	-0.000232333	-0.003297	-0.00400776	-0.000292656	-0.000652899	-0.000250023	-0.00110548	-0.00334328	-0.00278272	-0.00109038	-0.00136678	-0.000430455	-0.00251358		-0.003369	-0.00776471	0.00247129	0.0130844	-0.000386125	0.112509	0.020955	-0.000277797	0.0112357	-6.2402e-05	-0.00023529	0.000223377	0.0510301	-0.000128816	-0.000168228	0.0181349	0.00590178	0.161096	0.00334279	0.00235723	0.0071491	-0.000136431	0.00455012	0.0624374	0.110271	-0.000250882	-0.000247534		-0.000305881	-0.00012448	0.161096	-0.000318345	-0.000119454	-0.000255049	0.0440004	-0.000210472	-0.000163922	0.0162803	-0.000137953	-0.00013596	-0.000166747		-0.000102775	0.00717817	-0.000198817	0.963197	-0.000321438	-0.000224396	0.0083248	0.0161478	0.0319995	0.00103492	0.0758915		0.0987618	-0.000248431		-0.000214025		0.000945895			0.000112207	0.0395595	0.00425055	0.111513	-6.23097e-05	-0.000279062	-0.000229376	0.0179979	0.129642		-0.00037051	-0.000125259	-0.000416899	-6.45732e-05		0.00535857	-0.000130205	0.115708	0.00493955	0.0108107	0.00450087	0.00803123	-0.0104318	-0.000275243	-0.00012825	0.00216665	-0.000196444			-0.000228803	-0.000249216	-0.000234009	0.02729		-0.000224804	0.101015	-0.000140288	-0.000229777	0.0115003	0.0104015	0.0224013	0.0286634	0.00760741	0.0111785	0.00894167	-0.000265221	0.0267887	0.0354798	0.00257338	0.0186652	-0.000214025	0.136971	0.108773	-0.000162791	-0.000228153	0.0083248	0.00156527	0.0041969		-0.00273104	0.0121762	0.00114595	-0.000172461	-8.41803e-05	0.0084808	-8.41803e-05	0.00340419	-0.000223197	-0.000195397	-0.000246956	0.00977825	0.130138	0.0106641	0.0120429	0.161096	0.125789	-8.41803e-05	-0.000148775	-7.64271e-05	-0.000200739	-0.0111054	-0.000398447	-0.000453114	0.000245578	-0.000414017	-0.000325912	-0.000135137	-0.000431976	0.0115522		-0.000733977	-0.00188642	0.816022	-0.000235917	0.110791	-9.56458e-05	0.101215		0.0193798	0.102362	-0.000234582	0.0202276	0.00335332	0.0534148		0.129439	0.10327	0.276518	2.69064e-05	-0.00011208	0.00874826	-0.000127852	-0.000166271	-0.000231727	0.0254813	-8.57247e-05		-0.00010632	-0.000702701	-0.000824185	-0.00331077	-0.000176188	-0.000992105	-0.000216269				-0.00474374	-0.000250645	-0.000402237	-0.000280462	0.163301	-0.00020222	-0.000456186		-0.00466525	-0.00185208	-0.000274842	-0.000675307	-0.000154348	-0.0117579	-0.000249305
RSV_genus408	RSV_genus408
RSV_genus409	RSV_genus409	-0.000187297	-8.15807e-05	-6.99082e-05	-0.000179285	-8.05267e-05		-8.5657e-05	-0.000199817	-5.48251e-05	-0.000159193	-0.000100859	-7.11862e-05	-6.2113e-05	-6.2113e-05	-9.44629e-05	-0.000199828	-0.000147226	0.00155089	-0.000169264	-0.000135839	-0.000168744	-0.000133639	-0.000156056	-0.000208407			-0.000160778	-0.000146404	-0.000239108	-0.000126407	0.0118207	-0.00030313	-0.000161323	-6.26663e-05	-0.00187731	-0.000288626	-0.000141014	-0.0020011	-0.00425472	-0.000177627	-0.000396275	-0.000151751	-0.000670969	-0.000955373	-0.000423002	-0.000661802	-0.000829564	-0.000261263	0.000196955		0.000386189	-0.00217867	0.000728871	-0.00100567	-0.000234358	-0.000232989	0.000251073	-0.000168608	-0.000215469	-3.78747e-05	-0.000142809	-0.000156967	-0.000156726	-7.81843e-05	-0.000102106	-0.000158971	-7.67471e-05	-7.99138e-05	-0.000163217	-0.000195038	-0.000162085	-8.28062e-05	-0.000127893	-0.000151838	-8.16104e-05	-0.000152272	-0.000156404		-0.000185653	-7.55527e-05	-7.99138e-05	-0.000193218	-0.000115454	-0.000154802	-9.46458e-05	-0.000127745	-9.9492e-05	-0.000262335	-8.373e-05	-8.25208e-05	-0.000101206		-6.2379e-05	-0.000183553	-0.000120672	-9.75813e-05	-0.000195096	-0.000136197	-0.000135839	-0.00015403	-0.00014524	-0.000153655	-0.000147977		-0.000105856	-0.000150784		-0.000129902		-5.66779e-05			-0.000129737	-0.000241329	-0.000127134	-7.33208e-05	-3.78187e-05	-0.000169376	-0.000139219	-0.000174846	-0.000175729		-0.00022488	-7.60258e-05	-0.000253036	-3.91925e-05		-0.000254444	-7.90277e-05	-8.7938e-05	-0.0003021	-0.000312282	-0.000118059	-0.000260834	-0.00312423	-0.000167058	-7.7841e-05	-0.000356826	-0.000119231			-0.000138871	-0.000151261	-0.000142031	-0.000169731		-0.000136444	-6.77261e-05	-8.51474e-05	-0.000139462	-0.000133639	0.00239718	-0.00014217	-0.000152783	-0.000161336	-0.00014546	-0.000428704	-0.000160975	-0.000163524	-0.00011824	0.0353289	-0.00021793	-0.000129902	-0.000176849	-0.000271666	-9.88053e-05	-0.000138477	-0.000135839	-0.000638186	-0.000764948		-0.0016576	-0.000141205	-0.000150258	-0.000104675	-5.1093e-05	-0.000185488	-5.1093e-05	0.0060677	-0.000135469	-0.000118596	-0.000149889	-0.000196643	-0.000148336	-9.37655e-05	-0.000146775	-7.99138e-05	-0.000146771	-5.1093e-05	-9.02988e-05	-0.000136904	-0.000121838	-0.000939223	-0.000241836	-0.000275016	-0.0026568	-0.000251286	-0.000197811	-8.20207e-05	-0.000262187	-0.00255077		-0.000445485	-0.00131764	-0.000145029	-0.000143189	-6.84402e-05	-5.80519e-05	-0.000214638		-0.000297939	-0.000170183	-0.000142379	-0.000177547	-0.000158253	0.000254992		-0.000189587	-6.33088e-05	-0.000198153	-0.000144736	-6.80267e-05	-0.000237394	-7.75991e-05	-0.000100917	-0.000140646	-0.000216772	-5.20304e-05		-6.45308e-05	0.00176511	-0.000500237	-0.00200946	-0.000106937	-0.000602155	-0.000131264				-0.00315143	-0.000152128	-0.000244137	0.00173052	0.0386994	-0.000122737	-0.000276881		-0.00287303	-0.00112411	-0.000166815	0.00109387	-9.36811e-05	-0.00178175	-0.000151315
RSV_genus410	RSV_genus410	-0.000574861	0.0182758	-0.000214565	0.0117807	-0.000247156		-0.000262902	-0.000613288	0.0253056	0.0573906	0.0422863	-0.000218488	0.0494462	0.0494462	0.0544591	0.00415011	0.0136319	0.5258	-0.000519512	0.000988874	0.0448421	-0.000410171	-0.000478974	0.514888			0.0031446	0.0350289	0.182598	-0.000387973	0.0146161	0.655042	0.651289	0.0494436	-0.0303988	-0.000885863	-0.000432805	-0.00612592	-0.0129403	-0.000545179	-0.00121626	-0.00046576	-0.00205937	-0.00633836	-0.00615279	-0.00203123	-0.00254613	-0.00080188	-0.00468246		-0.00631042	-0.0145369	0.104779	0.00979787	-0.0007193	0.00244514	0.0385544	-0.000517498	0.00452065	-0.000116247	0.572321	0.00693401	0.0104684	-0.000239966	-0.000313387	-0.00048792	0.00649917	0.0182837	-8.58817e-05	0.02001	0.0130097	0.0264183	-0.000392536	0.00691755	0.0491095	-0.000467359	0.00325657		-0.000569815	-0.00023189	0.0182837	-0.000593034	-0.00034272	0.011834	0.00029355	-0.000392082	-0.000305365	0.0263235	0.0272443	-0.000253276	-0.000310627		-0.000191456	-0.000558354	-0.00037037	-0.000299501	-0.000598797	-0.00041802	0.000988874	0.478468	0.705343	0.240757	0.0633095		0.000564398	-0.000285679		0.497793		-0.000173958			0.000253372	-7.94238e-05	0.00136029	0.0620424	-0.000116075	-0.000519855	-0.000427297	-0.000536645	0.012965		0.434964	-0.000233342	0.00924396	-0.000120291		0.000169192	-0.000242555	0.0490441	0.187919	0.17329	-7.87306e-05	0.00243846	-0.0337519	-0.000512742	-0.000238913	0.0412852	-0.000365949			-0.000426229	-0.000464256	-0.000435928	0.0956894		-0.000418779	0.000305388	-0.000261338	-0.000428043	-0.000410171	0.00279813	0.00183962	0.00149779	0.000799553	-0.000446452	-0.001043	-0.000494071	0.00260773	0.00428175	0.0467085	0.11898	0.497793	0.0151724	0.523154	-0.000303257	-0.000425019	0.000988874	-0.00135183	0.0130169		-0.00508757	0.105053	0.0694145	-0.000321272	0.0253507	0.653473	0.0253507	0.0095455	-0.000415787	0.712457	-0.000460047	-0.000603544	0.0145288	0.166163	0.718616	0.0182837	0.00311298	0.0253507	-0.000277149	0.00187434	-0.000373949	-0.0172723	-0.000742254	-0.000844091	-0.00803011	-0.000771258	-0.00060713	-0.000251741	-0.000804714	-0.00728254		-0.0013673	-0.00399267	0.000318341	-0.000439482	0.0499978	-0.000178175	0.0478706		0.408517	0.0281381	-0.000436995	0.0071183	0.317907	0.285332		0.372051	0.000785516	0.637711	0.703895	-0.00020879	0.737603	-0.00023817	-0.00030974	-0.000431678	0.0102529	-0.000159694		-0.000198061	-0.00203154	-0.00153535	-0.00614512	-0.000328214	-0.00184816	-0.000402881				-0.00935262	-0.000466919	-0.000749314	-0.000522464	4.50191e-05	-0.000376709	-0.000849814		-0.00879285	-0.00345018	-0.000511995	-0.00125801	-0.00028753	-0.0127238	-0.000464422
RSV_genus411	RSV_genus411	-0.000207685	-9.04608e-05	-7.75178e-05	-0.000198801	-8.92921e-05		-9.49808e-05	-0.000221568	-6.07929e-05	-0.000176521	-0.000111838	-7.89349e-05	-6.8874e-05	-6.8874e-05	-0.000104745	-0.000221579	-0.000163252	-0.000249714	-0.000187688	-0.000150625	-0.000187112	-0.000148186	-0.000173043	-0.000231093			-0.000178279	-0.00016234	-0.000265135	-0.000140166	-0.00021289	-0.000336126	-0.000178883	-6.94876e-05	0.0182666	-0.000320043	-0.000156363	0.0024096	-0.00364942	-0.000196961	-0.00043941	-0.000168269	-0.000744005	-0.00211549	-0.00239887	-0.00073384	-0.000919863	-0.000289702	-0.00132277		-0.00214471	-0.00458745	-0.000259832	-0.00111514	-0.000259868	-0.00025835	-0.000241992	-0.000186961	-0.000238923	-4.19974e-05	-0.000158354	-0.000174054	-0.000173785	-8.66947e-05	-0.00011322	-0.000176275	-8.51011e-05	-8.86125e-05	-0.000180984	-0.000216268	-0.000179728	-9.18198e-05	-0.000141815	-0.000168366	-9.04938e-05	-0.000168847	-0.000173428		-0.000205862	-8.37767e-05	-8.86125e-05	-0.000214251	-0.000128022	-0.000171652	-0.000104948	-0.000141651	-0.000110322	-0.000290891	-9.28441e-05	-9.15033e-05	-0.000112223		-6.9169e-05	-0.000203533	-0.000133807	-0.000108203	-0.000216333	-0.000151022	-0.000150625	-0.000170796	-0.00016105	-0.000170381	-0.000164085		-0.000117378	-0.000167197		-0.000144042		-6.28474e-05			-0.000143859	-0.000267598	-0.000140973	-8.13018e-05	-4.19353e-05	-0.000187812	-0.000154373	-0.000193878	-0.000194858		-0.000249358	-8.43013e-05	-0.000280579	-4.34587e-05		-0.00028214	-8.76299e-05	-9.75101e-05	-0.000334984	-0.000346274	-0.00013091	-0.000289226	-0.0012678	-0.000185243	-8.63141e-05	-0.000395667	-0.000132209			-0.000153988	-0.000167726	-0.000157491	-0.000188206		-0.000151296	-7.50981e-05	-9.44157e-05	-0.000154643	-0.000148186	-0.000133238	-0.000157645	-0.000169414	-0.000178897	-0.000161294	-0.000475369	-0.000178497	-0.000181324	-0.00013111	-0.000128887	-0.000241652	-0.000144042	-0.000196099	-0.000301238	-0.00010956	-0.00015355	-0.000150625	-0.000707653	-0.000848213		-0.00183803	-0.000156575	-0.000166614	-0.000116069	-5.66545e-05	-0.000205679	-5.66545e-05	-0.000196138	-0.000150215	-0.000131505	-0.000166205	-0.000218047	-0.000164483	-0.000103972	-0.000162751	-8.86125e-05	-0.000162747	-5.66545e-05	-0.000100128	-0.000151807	-0.0001351	-0.00429384	-0.00026816	-0.000304952	-0.00294599	-0.000278639	-0.000219343	-9.09487e-05	-0.000290726	-0.00129801		-0.000493976	-0.00146107	-0.000160815	-0.000158775	-7.58899e-05	-6.4371e-05	-0.000238002		-0.00033037	-0.000188707	-0.000157877	-0.000196873	-0.000175479	-0.000317378		-0.000210223	-7.02001e-05	-0.000219722	-0.00016049	-7.54315e-05	-0.000263235	-8.60458e-05	-0.000111902	-0.000155956	-0.000240368	-5.76939e-05		-7.1555e-05	-0.000739345	-0.000554688	-0.00222819	-0.000118577	0.00703823	-0.000145552				-0.0023326	-0.000168688	-0.000270711	-0.000188755	-0.000154386	-0.000136097	-0.000307019		-0.00197239	-0.00124647	-0.000184973	-0.000454491	-0.000103878	-0.00278413	-0.000167786
RSV_genus412	RSV_genus412
RSV_genus413	RSV_genus413	-0.000367337	-0.00016	-0.000137108	0.0758993	-0.000157933		-0.000167995	-0.000391892	-0.000107526	0.689007	-0.00019781	-0.000139614	-0.000121819	-0.000121819	-0.000185266	0.202212	-0.000288747	0.000551242	-0.000331969	-0.000266414	-0.00033095	-0.0002621	-0.000306066	-0.000292296			0.16687	0.326202	0.120874	-0.000247916	0.000375352	0.113265	0.0122114	-0.000122904	-0.0143685	-0.000566068	-0.000276563	-0.00392466	-0.00465192	-0.00034837	-0.000777195	-0.000297622	-0.00131594	-0.00370622	0.035157	-0.00129796	-0.00162698	-0.000512403	-0.00288958		-0.00396239	0.0170305	-0.000269431	0.00313202	-0.000459634	0.120285	0.00719182	-0.000330682	-0.000422589	-7.42819e-05	-0.000280084	-0.000307853	-0.000307378	-0.000153339	-0.000200255	-0.000311782	-0.00015052	-0.000156731	-0.00032011	-0.000382518	0.00449945	0.0101027	-0.000250831	-0.000297793	-0.000160059	-0.000298644	-0.000295777		-0.000364113	-0.000148178	-0.000156731	-0.00037895	-0.000226435	0.0758125	0.377057	0.48443	-0.000195129	-0.000514506	0.0159674	-0.000161844	-0.000198491		-0.000122341	-0.000359993	-0.000236667	-0.000191381	-0.000382633	-0.000267116	-0.000266414	0.0174161	0.198408	0.000935685	0.630348		0.817783	0.000799497		-0.00025477		-0.00011116			9.76793e-05	0.0247917	-0.000249342	-0.000143801	-7.4172e-05	0.0158044	-0.000273044	-0.000342917	-0.00034465		-0.000441046	-0.000149106	0.32156	-7.68664e-05		-0.000499028	-0.000154993	0.00612565	0.029073	-0.000612464	0.00402504	0.000890879	-0.0191139	-0.000327643	-0.000152666	0.340823	-0.000233842			0.473433	-0.00029666	-0.000278559	0.237602		-0.000267601	0.858727	-0.000166995	-0.000273521	-0.0002621	0.0323063	0.2056	0.0218202	-0.00031642	-0.000285284	0.425337	-0.000315712	-0.000320712	0.209543	-0.000227966	0.0533403	-0.00025477	0.0677731	0.00997753	-0.000193782	-0.000271588	-0.000266414	0.196543	0.0964473		-0.00153741	0.00371819	0.00121068	-0.000205294	-0.000100206	0.00701617	-0.000100206	0.0121145	0.481334	-0.000232596	-0.000293971	-0.000385666	-0.000290925	-0.000183898	0.0112118	-0.000156731	0.13586	-0.000100206	-0.000177099	-0.000268504	-0.000238954	-0.0109472	-0.000474302	-0.000539376	-0.000499729	-0.000492835	-0.000387957	-0.000160863	-0.000514214	0.128562		-0.000725774	-0.00235612	-0.000284438	-0.00028083	0.00373204	-0.000113854	0.0224294		0.0346099	-0.000333771	-0.00027924	-0.000348214	-0.000310374	0.0083733		0.0766819	0.856041	0.108146	-0.000283863	-0.000133417	-0.000465589	-0.000152191	-0.000197925	-0.000275843	0.0276799	-0.000102045		-0.000126561	0.00335901	-0.000792837	-0.00369564	-0.00020973	-0.00118098	-0.000257442				-0.005287	-0.000298362	-0.000478813	-0.000333855	0.0139253	-0.000240718	0.425081		-0.00498242	-0.00220467	0.478421	-0.000422266	-0.000183732	-0.0122968	0.479862
RSV_genus414	RSV_genus414	-0.000146561	-6.38371e-05	-5.47034e-05	-0.000140291	-6.30124e-05		-6.70268e-05	-0.000156358	-4.29008e-05	-0.000124569	0.545156	-5.57034e-05	1	1	0.975265	0.0667561	0.256257	0.118054	-0.00013245	-0.000106294	0.904729	-0.000104573	-0.000122114	0.00681041			-0.00012581	0.393206	0.137605	-9.89137e-05	0.304786	0.0784049	0.450878	0.999981	-0.00867373	-0.000225851	-0.000110344	-0.00156587	-0.00332933	-0.000138993	-0.000310086	-0.000118745	-0.000525035	-0.00161612	-0.00174781	-0.000517862	-0.000649137	-0.000204439	-0.00119379		-0.00160949	-0.00520359	-0.00018336	-0.000786943	-0.000183386	-0.000182315	0.000714765	-0.000131936	0.104234	-2.96371e-05	-0.000111748	-0.000122828	0.136964	-6.11794e-05	-7.98979e-05	-0.000124395	0.0542388	-6.25328e-05	-0.000127718	-0.000152618	-0.000126832	-6.47961e-05	-0.000100077	-0.000118814	0.994406	-0.000119153	-0.000122386		-0.000145274	-5.91202e-05	-6.25328e-05	-0.000151194	-9.03433e-05	-0.000121133	-7.40607e-05	-9.99612e-05	-7.78528e-05	0.13848	-6.5519e-05	-6.45728e-05	-7.91943e-05		-4.88118e-05	-0.000143631	-9.44258e-05	-7.63577e-05	-0.000152663	-0.000106574	-0.000106294	-0.000120529	0.0307982	0.00341244	-0.000115793		-8.28325e-05	-0.000117989		-0.000101649		-4.43507e-05			-0.000101519	-0.00018884	0.0340116	0.998027	-2.95932e-05	-0.000132537	-0.000108939	-0.000136818	-0.000137509		-0.000175969	-5.94904e-05	-0.000198001	-3.06683e-05		-0.000199103	-6.18394e-05	0.989685	0.0405192	-0.000244362	0.00143856	0.064314	-0.00987723	-0.000130723	-6.09108e-05	-0.000279218	-9.32987e-05			-0.000108667	-0.000118362	-0.00011114	-0.000132815		-0.000106768	-5.29959e-05	-6.66281e-05	-0.00010913	-0.000104573	-9.40247e-05	-0.000111248	-0.000119553	-0.000126246	-0.000113823	-0.000335462	-0.000125963	-0.000127958	0.090895	-9.09543e-05	-0.000170531	-0.000101649	0.014554	0.035105	-7.73155e-05	-0.000108358	-0.000106294	0.0117284	-0.000598574		-0.00129707	0.0751274	-0.000117577	-8.19083e-05	-3.99804e-05	-0.000145145	-3.99804e-05	-0.000138412	-0.000106005	-9.28017e-05	-0.000117289	-0.000153874	-0.000116074	-7.33718e-05	-0.000114852	-6.25328e-05	-0.000114849	-3.99804e-05	-7.06591e-05	-0.000107128	-9.53384e-05	-0.00546509	-0.000189238	-0.000215201	-0.00207895	-0.000196632	-0.000154788	-6.41815e-05	-0.000205162	-0.00199598		-0.000348593	-0.00103106	-0.000113485	-0.000112046	0.998904	-4.54258e-05	0.903119		0.0113263	0.100371	-0.000111412	0.120621	0.0324296	0.017307		0.0922938	0.0196913	0.0230898	-0.000113256	-5.32311e-05	0.0103071	-6.07215e-05	-7.89682e-05	-0.000110056	0.19767	-4.07139e-05		-5.04955e-05	-0.000521747	-0.000391437	-0.00157241	-8.36782e-05	-0.000471188	-0.000102714				-0.00246601	-0.000119041	-0.000191038	-0.000133202	-0.00034668	-9.60421e-05	-0.00021666		-0.00224815	-0.000879622	-0.000130533	-0.000320729	-7.33057e-05	-0.00654778	-0.000118404
RSV_genus415	RSV_genus415	-0.00050681	0.500888	-0.000189165	-0.00048513	0.00603131		-0.00023178	-0.000540688	0.113385	0.0830843	0.419886	-0.000192623	-0.000168072	-0.000168072	-0.000255608	0.0122217	-0.000398381	0.429061	-0.000458013	-0.000367567	0.143946	-0.000361615	-0.000422274	8.63197e-05			0.100604	0.0707175	0.0379195	0.0344535	0.000932706	0.49053	0.619316	-0.00016957	-0.0287324	-0.000780996	-0.000381571	-0.0054148	-0.0115117	-0.000480642	-0.00107228	-0.000410624	-0.00181558	-0.00558858	-0.00564385	-0.00179078	-0.00224473	-0.000706955	-0.00412816		-0.0054924	-0.0138789	-0.000595691	0.181384	-0.000634151	-0.000630447	0.019463	-0.000456238	-0.000583041	-0.000102486	0.0721274	-0.00042474	0.113196	-0.00021156	-0.000276289	0.554935	0.0647244	0.500967	0.0107855	0.0893584	-0.000438587	0.112204	-0.000346068	0.183204	-0.000220831	-0.000412034	-0.000423215		-0.000502362	-0.000204439	0.500967	-0.000522832	-0.000312409	-0.000418879	-0.000256103	-0.000345668	-0.000269216	-0.000709856	0.110716	-0.000223294	-0.000273856		-0.000168792	0.224567	-0.000326526	-0.000264046	-0.000527913	-0.000368536	-0.000367567	-0.000416791	0.647412	-0.000415778	-0.000400413		-0.000286436	-0.000408009		-0.000351503		0.0312204			0.00251179	0.499551	0.00943489	-0.0001984	-0.000102334	-0.000458316	-0.000376714	0.551544	0.740798		-0.000608505	-0.000205719	-0.000684692	-0.000106052		-0.000688502	-0.000213842	-0.000237952	-0.000817455	0.000301228	-0.000319457	-0.000705792	-0.0332177	-0.000452044	-0.000210631	-0.00096554	-0.000322629			0.00970118	-0.000409298	-0.000384324	0.0869628		-0.000369205	-0.000183261	-0.000230401	-0.000377372	-0.000361615	0.0306918	0.00039853	-0.000413418	-0.00043656	-0.000393602	-0.00116004	-0.000435584	0.0836689	-0.000319947	0.0556943	0.228285	-0.000351503	0.349487	0.0420387	-0.000267358	-0.000374706	-0.000367567	-0.00172688	0.0287518		-0.00448531	-0.000382087	0.0639149	-0.000283241	0.113545	0.626448	0.113545	0.0269482	-0.000366567	0.652341	-0.000405588	-0.000532098	0.404898	0.0430177	0.647646	0.500967	-0.000397149	0.113545	-0.00024434	-0.000370451	-0.000329682	-0.0187686	-0.000654387	-0.000744169	-0.0067328	-0.000679958	-0.000535259	-0.000221941	-0.000709454	-0.00446545		-0.00120544	-0.00356543	-0.000392435	-0.000387457	-0.000185193	-0.000157083	0.0382648		0.0354761	0.281244	-0.000385264	0.00174612	0.00884542	0.153691		0.355549	-0.000171308	0.58221	0.644493	-0.000184074	0.311929	-0.000209976	-0.000273074	-0.000380576	0.00156565	-0.00014079		-0.000174615	-0.00178518	-0.0013536	-0.00543743	-0.000289361	-0.00162938	-0.000355189				-0.0085275	-0.000411646	-0.000660612	-0.000460616	-4.98501e-06	-0.000332115	-0.000749214		-0.00772955	-0.00304175	-0.000451386	-0.00110909	-0.000253493	-0.0219505	-0.000409445
RSV_genus416	RSV_genus416	-0.000259394	-0.000112984	-9.68181e-05	-0.000248298	-0.000111524		-0.000118629	-0.000276733	-7.5929e-05	-0.000220471	-0.000139683	-9.85881e-05	-8.60223e-05	-8.60223e-05	-0.000130825	-0.000276748	-0.000203898	-0.000311888	-0.000234419	-0.000188127	-0.000233699	-0.000185081	-0.000216127	-0.00028863			-0.000222667	-0.00020276	-0.000331148	-0.000175065	-0.000265896	-0.000419815	-0.000223422	-8.67886e-05	-0.00950622	-0.000399727	-0.000195295	0.000606453	0.00980802	-0.000246001	-0.000548814	-0.000210165	-0.000929247	-0.0026536	-0.00268195	-0.000916551	-0.00114889	-0.000361832	-0.00211287		-0.00205703	-0.00230913	-0.000324525	-0.00109059	-0.00032457	-0.000322674	0.00654775	-0.00023351	-0.00029841	-5.24539e-05	-0.000197781	-0.000217389	-0.000217054	-0.00010828	-0.000141409	-0.000220164	-0.00010629	-0.000110675	-0.000226045	-0.000270114	-0.000224477	-0.000114681	-0.000177124	-0.000210286	-0.000113025	-0.000210886	-0.000216609		-0.000257117	-0.000104635	-0.000110675	-0.000267595	-0.000159896	-0.00021439	-0.000131078	-0.000176919	-0.00013779	-0.000363317	-0.00011596	-0.000114286	-0.000140164		-8.63907e-05	-0.000254208	-0.000167122	-0.000135143	-0.000270195	-0.000188623	-0.000188127	-0.000213321	-0.000201148	-0.000212802	-0.000204939		-0.000146603	-0.000208826		-0.000179905		-7.84951e-05			-0.000179676	-0.000334224	-0.000176072	-0.000101544	-5.23763e-05	-0.000234574	-0.000192809	-0.00024215	-0.000243373		-0.000311444	-0.000105291	-0.000350437	-5.4279e-05		-0.000352388	-0.000109448	-0.000121788	-0.000418388	-0.000432489	-0.000163504	-0.000361237	-0.00904113	-0.000231364	-0.000107804	-0.00049418	-0.000165127			-0.000192327	-0.000209486	-0.000196704	-0.000235065		-0.000188965	-9.3796e-05	-0.000117923	-0.000193146	-0.000185081	-0.000166412	-0.000196895	-0.000211594	-0.000223439	-0.000201453	-0.000593726	-0.000222939	-0.00022647	-0.000163754	-0.000160978	-0.000301819	-0.000179905	-0.000244924	-0.00037624	-0.000136839	-0.000191781	-0.000188127	-0.000883845	-0.0010594		0.00473932	-0.000195559	-0.000208097	-0.000144967	-7.07604e-05	-0.000256889	-7.07604e-05	-0.000244973	-0.000187615	-0.000164247	-0.000207587	-0.000272337	-0.000205436	-0.000129859	-0.000203273	-0.000110675	-0.000203268	-7.07604e-05	-0.000125058	-0.000189603	-0.000168737	-0.00697427	-0.000334927	-0.000380879	-0.000927438	-0.000348014	-0.000273955	-0.000113593	-0.000363111	-0.000464688		-0.000616967	-0.00039674	-0.000200855	-0.000198307	-9.4785e-05	-8.0398e-05	-0.000297259		-0.000412625	-0.000235692	-0.000197185	-0.000245891	-0.00021917	-0.000396398		-0.000262565	-8.76784e-05	-0.000274429	-0.000200449	-9.42124e-05	-0.000328775	-0.00010747	-0.000139764	-0.000194786	-0.000300215	-7.20585e-05		-8.93708e-05	-0.000845061	-0.000692794	-0.00278297	-0.0001481	-0.000607759	-0.000181792				-0.00434984	-0.000210687	-0.000338113	-0.000235751	-0.00061358	-0.000169982	-0.000383461		-0.00335274	-0.00155682	-0.000231027	-0.00056765	-0.000129742	-0.00742085	-0.000156924
RSV_genus417	RSV_genus417	-0.00045723	-0.000199155	-0.00017066	0.408227	-0.000196582		-0.000209106	-0.000487794	0.247219	0.291955	-0.000246217	-0.00017378	-0.00015163	-0.00015163	0.000909228	0.00755813	-0.000359408	0.507714	-0.000413207	-0.000331609	-0.000411938	-0.000326239	-0.000380964	0.000115312			-0.000392492	0.154577	0.0586858	-0.000308584	0.00152239	0.518026	0.746995	-0.000152981	-0.00460524	-0.000704593	-0.000344242	-0.00488509	-0.0097766	-0.000433622	-0.000967385	-0.000370454	-0.00163797	-0.00504186	-0.00531007	-0.00161559	-0.00202513	-0.000637795	-0.00372431		-0.00488851	-0.0113992	0.0075354	-0.000144257	-0.000572113	-0.000568772	0.0218848	-0.000411605	-0.000526003	-9.24597e-05	0.0950395	0.0010186	-0.000382598	-0.000190863	-0.00024926	-0.000388079	0.0390378	-0.000195085	-0.000398445	0.195357	0.0177172	0.292685	-0.000312213	-0.000370667	-0.000199227	-0.000371726	-0.000381812		-0.000453217	-0.000184439	-0.000195085	-0.000471684	-0.000281847	0.407564	0.0191248	-0.000311852	-0.00024288	0.00318648	0.327961	-0.00020145	-0.000247065		-0.00015228	-0.000448089	-0.000294583	-0.000238215	-0.000476268	-0.000332483	-0.000331609	-0.000376018	0.820647	0.00106789	-0.000361242		0.0150338	0.00550172		-0.000317116		-0.000138362			0.00592053	-0.000589131	-0.000310359	0.00222697	-9.23229e-05	-0.00041348	-0.000339861	-0.000426834	-0.00042899		-0.000548976	-0.000185594	-0.00061771	-9.56767e-05		-0.000621148	-0.000192922	-0.000214674	0.00520317	0.0321746	-0.000288205	-0.000636746	-0.0235462	-0.000407822	-0.000190025	0.00713998	-0.000291067			-0.000339012	-0.000369257	-0.000346726	0.136751		-0.000333086	0.0168446	-0.000207862	-0.000340455	-0.000326239	0.0262767	0.0750817	-0.000372974	-0.000393852	-0.000355097	-0.00104655	-0.000392972	-0.000399195	-0.000288647	0.0517033	0.132941	-0.000317116	0.00706585	0.0598565	-0.000241203	-0.000338049	-0.000331609	-0.00155794	0.00103641		-0.00404652	0.000695789	0.0833683	-0.000255532	0.247555	0.853727	0.247555	0.111922	-0.000330706	0.843109	-0.00036591	-0.000480044	-0.000362118	0.0312348	0.839129	-0.000195085	-0.000358297	0.247555	-0.000220437	9.95189e-05	-0.00029743	-0.0133533	-0.00059037	-0.000671369	-0.00647243	-0.000613439	-0.000482896	-0.000200229	-0.000640049	-0.000921554		-0.00108752	-0.00315619	-0.000354044	-0.000349553	0.0205541	-0.000141716	0.121942		0.0208087	0.00209053	-0.000347574	0.00441751	0.019818	0.0115757		0.0225572	-0.000154549	0.783364	0.832995	-0.000166067	0.373402	-0.000189435	-0.000246359	-0.000343345	0.0292829	-0.000127016		-0.000157532	-0.0016255	-0.00122118	-0.00488946	-0.000261053	-0.00146998	-0.000320441				-0.00762922	-0.000371375	-0.000595986	-0.000415555	-0.000903882	-0.000299625	-0.00067592		-0.00605757	-0.00274418	-0.000407228	-0.000997676	-0.000228694	-0.0170141	-0.00036939
RSV_genus418	RSV_genus418	-0.000188042	-8.1905e-05	-7.01861e-05	-0.000179998	-8.08469e-05		-8.59975e-05	-0.000200612	0.525743	0.632019	-0.00010126	-7.14692e-05	-6.23599e-05	-6.23599e-05	-9.48385e-05	0.171203	-0.000147811	0.000970961	-0.000169937	-0.000136379	-0.000169415	-0.00013417	-0.000156677	-0.000209236			-0.000161418	0.329197	0.14683	-0.000126909	-0.000192755	0.115677	0.00731921	-6.29155e-05	-0.00890392	-0.000289773	-0.000141574	-0.00200906	-0.00427164	-0.000178333	-0.00039785	-0.000152354	-0.000673637	-0.00207353	-0.0022425	-0.000664433	-0.000832862	-0.000262302	-0.00153167		-0.00206503	-0.00654342	-0.000235257	-0.00100967	-0.000235289	-0.000233915	0.0101769	-0.000169278	-0.000216326	-3.80253e-05	0.00864686	-0.000157591	-0.000157349	-7.84951e-05	-0.000102512	-0.000159603	0.0833038	-8.02315e-05	-0.000163866	0.416088	-0.000162729	0.520597	-0.000128402	-0.000152442	-8.19349e-05	-0.000152877	-0.000157026		-0.000186392	-7.58531e-05	-8.02315e-05	-0.000193987	-0.000115913	-0.000155417	0.370884	-0.000128253	-9.98875e-05	-0.000263378	0.513716	-8.28489e-05	-0.000101609		-6.2627e-05	-0.000184283	-0.000121151	-9.79692e-05	-0.000195872	-0.000136738	-0.000136379	-0.000154642	0.197136	-0.000154266	0.626013		0.809245	-0.000151384		-0.000130418		-5.69033e-05			0.0131283	-0.000242288	-0.000127639	-7.36123e-05	-3.7969e-05	-0.000170049	-0.000139773	-0.000175541	-0.000176428		-0.000225774	-7.63281e-05	-0.000254042	-3.93484e-05		-0.000255455	-7.93419e-05	-8.82876e-05	-0.000303301	-0.000313524	-0.000118528	-0.000261871	-0.009331	-0.000167722	-7.81505e-05	-0.000358245	-0.000119705			-0.000139423	-0.000151862	-0.000142596	0.231456		-0.000136986	0.849544	-8.54859e-05	-0.000140017	-0.00013417	0.0771856	0.190029	-0.000153391	-0.000161977	-0.000146038	-0.000430409	-0.000161615	-0.000164174	0.208167	0.0932992	0.0531672	-0.000130418	0.0633349	0.0513777	-9.91981e-05	-0.000139027	-0.000136379	-0.000640724	0.0281144		-0.00166419	-0.000141766	-0.000150855	-0.000105091	0.526441	0.21965	0.526441	0.126843	-0.000136007	-0.000119067	-0.000150485	-0.000197425	-0.000148926	-9.41383e-05	-0.000147358	-8.02315e-05	-0.000147354	0.526441	-9.06578e-05	-0.000137449	-0.000122322	-0.00701189	-0.000242798	-0.000276109	-0.00266736	-0.000252285	-0.000198598	-8.23468e-05	-0.000263229	0.14108		-0.000447256	-0.00132288	-0.000145605	-0.000143758	-6.87123e-05	-5.82827e-05	-0.000215491		0.0272074	-0.000170859	-0.000142945	0.0101334	0.0427895	0.0255224		0.0977792	0.850024	0.11859	-0.000145311	-6.82972e-05	0.0239623	-7.79076e-05	-0.000101319	-0.000141205	0.0221649	-5.22372e-05		-6.47873e-05	-0.000669418	-0.000502225	-0.00201745	-0.000107362	-0.000604549	-0.000131786				-0.00316396	-0.000152733	-0.000245107	-0.000170902	-0.000444801	-0.000123225	-0.000277981		-0.00288445	-0.00112858	-0.000167478	-0.000411505	-9.40535e-05	-0.00771244	-0.000151917
RSV_genus419	RSV_genus419	-0.00068477	0.0200602	-0.000255589	0.0352277	0.00951201		-0.000313167	-0.000730544	0.282924	0.0275989	0.0420185	-0.000260261	0.0462093	0.0462093	0.159854	0.0126976	0.517186	0.358142	-0.000618839	0.522797	0.208079	0.0023094	-0.000570551	0.164458			0.0462411	0.263355	0.159376	0.05414	0.0209149	0.421277	0.518064	0.0462064	-0.02465	-0.00105523	-0.000515555	-0.00687688	-0.0150884	-0.000649413	-0.0014488	-0.00055481	-0.0024531	-0.00694056	0.000832625	-0.0022095	-0.00303294	-0.000955194	-0.00557659		-0.0072935	-0.00357075	-0.000655121	0.19343	-0.000856826	0.00467424	0.0429521	-0.00061644	0.00406009	-0.000138472	0.326058	0.0729321	0.0126984	-0.000285846	-0.000373304	-0.000581207	0.120779	0.0200693	-0.000140608	0.387407	0.300601	0.284275	0.000668955	0.228492	0.045879	-0.000556715	0.00140864		-0.00067876	-0.000276225	0.0200693	-0.000706418	0.00390986	0.0352537	0.00135353	0.100905	-0.000363749	0.0054806	0.29168	-0.000301701	-0.000370017		-0.000228061	0.000871549	-0.000441182	-0.000356763	-0.000713283	-0.000497943	0.522797	0.253767	0.53466	0.29527	0.245392		0.160226	-3.58731e-05		0.263531		-0.000207218			0.00668027	0.000217921	0.0224883	0.0460771	-0.000138267	-0.000619248	-0.000508993	-0.000639248	0.0156373		0.230043	-0.000277955	0.0823636	-0.00014329		0.359447	-0.00028893	0.0639678	0.200299	0.00827963	0.035643	0.00210329	-0.0331033	-0.000610774	-0.000284591	0.0701256	-0.000435916			0.114382	-0.000553018	-0.000519274	0.146591		-0.000498847	0.00126966	-0.000311304	-0.000509882	0.0023094	0.110295	0.0909073	0.516986	0.481361	0.00219402	0.103323	-0.000588534	0.00281933	0.051642	0.155517	0.58618	0.263531	0.0233686	0.440477	-0.000361238	-0.000506279	0.522797	0.0399043	0.04745		-0.00606028	0.226724	0.0539177	0.0599961	0.283312	0.645618	0.283312	0.137379	0.100232	0.548772	-0.000548005	0.00169274	0.0159237	0.06756	0.584765	0.0200693	0.00539232	0.283312	0.0731479	-0.000500531	-0.000445446	-0.0201222	-0.000884168	-0.00100548	-0.00831705	-0.000918717	-0.000723209	-0.000299873	-0.00095857	-0.00266525		-0.00102819	0.013128	0.283664	-0.000523508	0.0479549	0.416521	0.0519119		0.287503	0.0154894	0.0676433	0.485589	0.297254	0.223016		0.271857	0.000685189	0.54492	0.550204	-0.00024871	0.502162	-0.000283707	-0.00036896	-0.000514211	0.0884754	-0.000190226		-0.000235928	-0.000961466	-0.00182889	-0.00676534	-0.000390967	-0.00220152	-0.000479909				-0.00545726	-0.00055619	-0.000892578	-0.000622355	0.034484	-0.000448734	0.0880078		-0.007693	-0.00410983	0.0991389	-0.00149853	-0.000342504	-0.0207507	0.0997729
RSV_genus420	RSV_genus420	-9.12466e-05	-3.97441e-05	-3.40576e-05	-8.73434e-05	-3.92306e-05		-4.173e-05	-9.73461e-05	-2.67094e-05	-7.75548e-05	-4.91361e-05	-3.46802e-05	-3.02599e-05	-3.02599e-05	-4.602e-05	-9.73511e-05	-7.17249e-05	-0.000109712	-8.24613e-05	-6.61773e-05	-8.22081e-05	-6.51057e-05	-7.60268e-05	-0.000101531			-7.83274e-05	-7.13245e-05	-0.000116488	-6.15823e-05	-9.35337e-05	-0.000147678	-7.85928e-05	-3.05295e-05	-0.00105755	-0.000140611	-6.86984e-05	-0.000974888	-0.0020728	-8.65353e-05	-0.000193055	-7.39293e-05	-0.00032688	-0.00100617	-0.00108817	-0.000322414	-0.000404143	-0.000127281	-0.00074324		-0.000652563	-0.0018772	-0.000114158	-0.00048994	-0.000114173	-0.000113506	-0.00010632	-8.21416e-05	-0.000104971	-1.84516e-05	-6.9573e-05	-7.64707e-05	-7.63529e-05	-3.80895e-05	-4.97434e-05	-7.74467e-05	-3.73893e-05	-3.89321e-05	-7.95154e-05	-9.50176e-05	-7.89638e-05	-4.03412e-05	-6.23065e-05	-7.39718e-05	-3.97586e-05	-7.41831e-05	-7.61961e-05		-9.04458e-05	-3.68074e-05	-3.89321e-05	-9.41313e-05	-5.62465e-05	-7.54155e-05	-4.61091e-05	-6.22345e-05	-4.84701e-05	-0.000127803	-4.07912e-05	-4.02021e-05	-4.93053e-05		-3.03895e-05	-8.94224e-05	-5.87882e-05	-4.75392e-05	-9.50461e-05	-6.63517e-05	-6.61773e-05	-7.50396e-05	-7.07574e-05	-7.48571e-05	-7.20909e-05		-5.15703e-05	-7.34585e-05		-6.32851e-05		-2.76121e-05			-6.32045e-05	-0.000117569	-6.19365e-05	-3.57201e-05	-1.84243e-05	-8.25157e-05	-6.78241e-05	-8.51808e-05	-8.56111e-05		-0.000109556	-3.70379e-05	-0.000123273	-1.90936e-05		-0.000123959	-3.85004e-05	-4.28412e-05	-0.000147176	-0.000152136	-5.75154e-05	0.0016129	0.00139986	-8.13866e-05	-3.79222e-05	-0.000173837	-5.80864e-05			-6.76547e-05	-7.36906e-05	-6.91941e-05	-8.26886e-05		-6.64721e-05	-3.29945e-05	-4.14817e-05	-6.79426e-05	-6.51057e-05	-5.85385e-05	-6.92616e-05	-7.44322e-05	-7.85987e-05	-7.08646e-05	-0.000208854	-7.84231e-05	-7.9665e-05	-5.76036e-05	-5.66269e-05	-0.00010617	-6.32851e-05	-8.61566e-05	-0.000132349	-4.81355e-05	-6.74625e-05	-6.61773e-05	-0.000310909	-0.000372664		-0.000807541	-6.87914e-05	-7.32021e-05	-5.0995e-05	-2.48913e-05	-9.03653e-05	-2.48913e-05	-8.61737e-05	-6.59971e-05	-5.7777e-05	-7.30225e-05	-9.57995e-05	-7.22659e-05	-4.56802e-05	-7.1505e-05	-3.89321e-05	-7.15032e-05	-2.48913e-05	-4.39914e-05	-6.66965e-05	-5.93564e-05	-0.00163378	-0.000117817	-0.000133981	-0.00129433	-0.00012242	-9.63688e-05	-3.99585e-05	-0.000127731	0.000984948		-0.000217029	-0.000641924	-7.06545e-05	-6.97582e-05	-3.33424e-05	-2.82815e-05	-0.000104566		-0.000145149	-8.29089e-05	-6.93634e-05	-8.64966e-05	-7.7097e-05	-0.00013944		-9.23619e-05	-3.08425e-05	-9.65355e-05	-7.05117e-05	-3.31409e-05	-0.000115653	-3.78044e-05	-4.91645e-05	-6.85195e-05	-0.000105606	-2.53479e-05		-3.14378e-05	-0.000324833	-0.000243703	-0.000978961	-5.20969e-05	-0.000293355	-6.39486e-05				0.00016815	-7.41132e-05	-0.000118937	-8.29298e-05	-0.000215838	-5.97945e-05	-0.000134889		0.00206615	-0.000547641	-8.1268e-05	-0.000199681	-4.56391e-05	0.000855971	-7.3717e-05
RSV_genus421	RSV_genus421
RSV_genus422	RSV_genus422	-0.0020767	0.029669	-0.00077519	0.00458128	0.000658664		-0.000949823	-0.00218597	0.0161977	0.0554338	0.0373855	-0.000752972	0.0229176	0.0229176	0.0269884	0.223605	0.0202011	0.30985	-0.00135726	0.0148208	0.032384	0.0791172	-0.00173046	0.115252			0.043362	0.0330919	0.289432	0.00646528	0.124393	0.315789	0.242918	0.022911	-0.0210538	0.00311205	-0.000804295	-0.0132409	0.0137748	0.00275787	0.00495619	0.024263	1.77423e-07	-0.00827338	0.000388524	-0.0048274	-0.00335387	-0.00178659	0.000529381		0.00542699	-1.19881e-05	0.167074	0.0203227	0.00338171	0.0400258	0.513711	0.00103767	0.000202243	-0.000182809	0.079791	0.0171848	0.108074	-0.000830405	-0.00111642	0.0176264	0.0105562	0.0296906	0.164286	0.0213835	0.0402062	0.0186489	0.0335396	0.0165149	0.0225751	-0.00168849	-0.00132924		-0.00124232	0.0341635	0.0296906	0.000547244	0.244757	0.0685822	0.168447	0.0208103	-0.00110323	0.00683635	0.0170402	0.00523152	-0.000980397		0.017384	0.28759	0.0341613	0.157571	0.0747116	-0.00146461	0.0148208	0.0548514	0.264802	0.0920818	0.0893277		0.0494826	0.0420418		0.0519967		0.000472556			0.725794	0.0426655	0.0552555	0.0259802	-0.000277954	-0.00187815	-0.000824957	0.0200872	0.0352924		0.0469263	-0.000735779	0.0162753	-0.000408946		0.127414	-0.000772889	0.0266113	0.119269	0.178226	0.00116457	0.0149614	-0.0413584	0.00190613	-0.000863154	0.0245578	0.0119294			0.0217895	-0.000894116	-0.00157149	0.262608		0.193313	0.0472268	-0.000944172	0.000672742	0.0791172	0.161958	0.159392	0.0208063	0.0132813	0.0771243	0.0228689	0.0242844	0.0301572	0.048228	0.0190634	0.0665295	0.0519967	0.166434	0.150405	-0.00109524	0.0258211	0.0148208	0.0152977	0.0830332		-0.000698668	0.0848886	0.127328	0.0010003	0.0161476	0.277644	0.0161476	0.0465135	0.0205834	0.257273	-0.0015366	0.0680682	0.0233065	0.0440148	0.264193	0.0296906	0.0376592	0.0161476	0.0238242	0.193831	-0.00135102	-0.0232593	-0.00206316	0.00116552	0.00406135	-0.00270011	-0.00206141	-0.000783377	-0.000589103	0.00580311		-0.0022371	-0.00017893	0.140862	-1.62656e-05	0.0231526	0.0617986	0.0224155		0.164037	0.0431535	0.013078	0.0162227	0.0689196	0.259413		0.0723099	0.0474935	0.362117	0.260123	0.164309	0.220654	-0.000794718	-0.00111904	0.00715929	0.0150596	-0.000576948		8.5524e-05	-0.00219481	-0.00427884	-0.0106142	0.000870424	0.0045813	0.0238085				-0.010658	-0.0016869	-0.0026736	-0.00186759	0.0373784	-0.000916986	0.0181959		-0.0142105	-0.00832958	0.0212107	0.00156362	-0.000970014	-0.0443368	0.0203566
RSV_genus423	RSV_genus423	-0.000279911	-0.00012192	-0.000104476	-0.000267937	-0.000120345		-0.000128012	-0.000298622	-8.19347e-05	-0.000237909	-0.000150731	-0.000106386	-9.28262e-05	-9.28262e-05	-0.000141172	-0.000298637	-0.000220025	-0.000336557	-0.000252961	-0.000203007	-0.000252184	-0.00019972	-0.000233222	-0.000311459			-0.000240279	-0.000218797	-0.000357341	-0.000188912	-0.000286927	-0.00045302	-0.000241093	-9.36532e-05	-0.00583642	-0.000431344	-0.000210741	-0.000418778	0.000938958	-0.000265458	-0.000592222	-0.000226788	-0.000903391	-0.00241745	-0.00274125	-0.000989046	-0.00123976	-0.000390451	-0.00190664		-0.00201769	-0.00325565	-0.000350193	-0.0001089	-0.000350241	-0.000348196	-0.000323558	-0.00025198	-0.000322013	-5.66028e-05	-0.000213424	-0.000234584	-0.000234222	-0.000116844	-0.000152594	-0.000237578	-0.000114697	-0.000119429	-0.000243924	-0.000291479	-0.000242232	-0.000123752	-0.000191133	-0.000226918	-0.000121965	-0.000227566	-0.000233741		-0.000277454	-0.000112912	-0.000119429	-0.00028876	-0.000172543	-0.000231347	-0.000141446	-0.000190912	-0.000148688	-0.000392053	-0.000125132	-0.000123325	-0.00015125		-9.32238e-05	-0.000274315	-0.00018034	-0.000145833	-0.000291566	-0.000203542	-0.000203007	-0.000230194	-0.000217057	-0.000229634	-0.000221148		-0.000158199	-0.000225343		-0.000194135		-8.47037e-05			-0.000193888	-0.000360659	-0.000189998	-0.000109576	-5.6519e-05	-0.000253128	-0.000208059	-0.000261303	-0.000262623		-0.000336077	-0.000113619	-0.000378155	-5.85722e-05		-0.00038026	-0.000118105	-0.000131421	-0.00045148	-0.000466697	-0.000176436	-0.000389809	0.000848455	-0.000249664	-0.000116331	-0.000533267	-0.000178188			-0.000207539	-0.000226055	-0.000212262	-0.000253658		-0.000203912	-0.000101215	0.164299	-0.000208423	-0.00019972	-0.000179574	-0.000212469	-0.00022833	-0.000241112	-0.000217386	-0.000640687	-0.000240573	-0.000244383	-0.000176706	-0.00017371	-0.000325691	-0.000194135	-0.000264296	-0.000405998	-0.000147662	-0.00020695	-0.000203007	0.0359063	-0.00114319		-0.00247724	-0.000211027	-0.000224557	-0.000156434	-7.63572e-05	-0.000277207	-7.63572e-05	-0.000264349	-0.000202455	-0.000177239	-0.000224006	-0.000293877	-0.000221685	-0.00014013	-0.000219351	-0.000119429	-0.000219345	-7.63572e-05	-0.000134949	-0.0002046	-0.000182083	-0.00680014	-0.000361418	-0.000411004	-0.00309073	-0.000375541	-0.000295624	-0.000122578	-0.000391831	-0.00143791		-0.000665766	0.00271357	-0.000216742	-0.000213992	-0.000102282	-8.67571e-05	-0.000320771		-0.000445262	-0.000254334	-0.000212781	-0.000265339	-0.000236505	-0.000427752		-0.000283332	-9.46134e-05	-0.000296135	-0.000216304	-0.000101664	-0.000354779	-0.00011597	-0.000150819	-0.000210192	-0.00032396	-7.7758e-05		-9.64395e-05	-0.000876797	-0.00074759	-0.00249338	-0.000159814	-0.000884482	-0.000196171				-0.00353473	-0.000227352	-0.000364856	-0.000254398	-0.000655693	-0.000183427	-0.000413791		0.000763172	-0.00167996	-0.0002493	-0.000612548	-0.000140004	0.0132243	-0.000226136
RSV_genus424	RSV_genus424	-0.000188975	-8.23116e-05	-7.05346e-05	-0.000180892	-8.12482e-05		-8.64244e-05	-0.000201608	-5.53163e-05	-0.000160619	-0.000101763	-7.1824e-05	-6.26695e-05	-6.26695e-05	-9.53093e-05	-0.000201618	-0.000148545	-0.000227219	-0.000170781	-0.000137056	-0.000170256	-0.000134836	-0.000157454	-0.000210275			-0.000162219	-0.000147716	-0.00024125	-0.000127539	-0.000193712	-0.000305846	-0.000162769	-6.32278e-05	-0.00113758	-0.000291212	-0.000142277	-0.00201903	0.00665309	-0.000179218	-0.000399825	-0.00015311	-0.000676981	-0.00200084	-0.000623332	-0.000667732	-0.000836997	-0.000263604	-0.00146271		0.00563802	0.0024649	-0.000236425	-0.00101468	-0.000236457	-0.000235076	-0.000220192	-0.000170119	-0.0002174	-3.82141e-05	-0.000144088	-0.000158374	-0.00015813	-7.88848e-05	-0.00010302	-0.000160395	-7.74347e-05	-8.06298e-05	-0.00016468	-0.000196785	-0.000163537	-8.35482e-05	-0.000129039	-0.000153199	-8.23416e-05	-0.000153636	-0.000157805		0.0188218	-7.62296e-05	-8.06298e-05	-0.00019495	-0.000116489	-0.000156189	-9.54938e-05	-0.00012889	-0.000100383	-0.000264686	-8.44802e-05	-8.32602e-05	-0.000102113		-6.29379e-05	-0.000185197	-0.000121753	-9.84556e-05	-0.000196844	-0.000137417	-0.000137056	-0.00015541	-0.000146541	-0.000155032	-0.000149303		-0.000106804	-0.000152135		-0.000131066		-5.71858e-05			-0.000130899	-0.000243491	-0.000128273	-7.39777e-05	-3.81575e-05	-0.000170893	-0.000140466	-0.000176413	-0.000177304		-0.000226895	-7.6707e-05	-0.000255303	-3.95437e-05		-0.000256724	-7.97357e-05	-8.87259e-05	-0.000304807	0.000299411	-0.000119117	-0.000263171	0.00305517	-0.000168555	-7.85384e-05	-0.000360023	-0.000120299			-0.000140115	-0.000152616	-0.000143304	-0.000171251		-0.000137666	-6.83329e-05	-8.59103e-05	-0.000140712	-0.000134836	-0.000121236	-0.000143443	-0.000154152	-0.000162781	-0.000146763	-0.000432545	-0.000162417	-0.000164989	-0.000119299	-0.000117277	-0.000219883	-0.000131066	-0.000178434	-0.0002741	-9.96906e-05	-0.000139717	-0.000137056	-0.000643904	-0.000771802		0.00805172	-0.00014247	-0.000151604	-0.000105613	-5.15508e-05	-0.00018715	-5.15508e-05	-0.000178469	-0.000136683	-0.000119659	-0.000151232	-0.000198405	-0.000149665	-9.46056e-05	-0.00014809	-8.06298e-05	-0.000148086	-5.15508e-05	-9.11078e-05	-0.000138131	-0.000122929	-0.00229387	-0.000244003	-0.00027748	-0.00112996	-0.000253538	-0.000199583	-8.27556e-05	-0.000264536	0.0174119		-0.000449476	0.0374647	-0.000146328	-0.000144472	-6.90534e-05	-5.85721e-05	-0.000216561		-0.000300608	-0.000171708	-0.000143654	-0.000179138	-0.000159671	-0.000288787		-0.000191285	-6.38761e-05	-0.000199929	-0.000146032	-6.86362e-05	-0.000239521	-7.82944e-05	-0.000101822	-0.000141906	-0.000218714	-5.24965e-05		-6.5109e-05	-0.000631692	-0.000504719	0.0310145	-0.000107895	0.00182462	-0.00013244				0.00794114	-0.000153491	-0.000246324	-0.000171751	-0.000415472	-0.000123837	-0.000279361		0.00666205	-0.00113419	-0.000168309	-0.000413548	-9.45204e-05	-0.00267881	-0.000152671
RSV_genus425	RSV_genus425
RSV_genus426	RSV_genus426
RSV_genus427	RSV_genus427	-0.000400204	-0.000174316	-0.000149375	-0.000383085	-0.000172064		-0.000183026	-0.000426956	-0.000117147	-0.000340152	-0.000215509	-0.000152106	-0.000132719	-0.000132719	-0.000201842	-0.000426978	-0.000314583	-0.000481194	-0.000361672	-0.000290251	-0.000360561	-0.000285551	-0.00033345	-0.000445311			-0.000343541	-0.000312826	-0.00051091	-0.000270097	-0.000410235	-0.000647708	-0.000344705	-0.000133901	-0.00105089	-0.000616716	-0.000301309	0.00103755	-0.000679428	-0.00037954	-0.000846733	-0.000324251	-0.00143368	0.0166523	0.00873724	-0.000915663	-0.00177256	-0.00055825	-0.00325982		-0.00421343	-0.0065734	-0.000500691	-0.00214886	-0.00050076	-0.000497835	-0.000466314	-0.00036027	-0.0004604	-8.09281e-05	-0.000305144	-0.000335397	-0.000334881	-0.000167059	-0.000218172	-0.000339678	-0.000163988	-0.000170754	-0.000348751	-0.000416743	-0.000346332	-0.000176935	-0.000273274	-0.000324437	-0.00017438	-0.000325364	-0.000306722		-0.000396692	-0.000161436	-0.000170754	-0.000412856	-0.000246695	-0.000330769	-0.000202233	-0.000272958	-0.000212588	-0.000560541	-0.000178909	-0.000176325	-0.000216251		-0.000133287	-0.000392203	-0.000257843	-0.000208505	-0.000416868	-0.000291016	-0.000290251	-0.000329121	-0.000310339	-0.00032832	-0.000316188		-0.000226185	-0.000322186		-0.000277566		-0.000121106			-0.000277212	-0.000515655	-0.000271651	-0.000156667	-8.08084e-05	-0.000361911	-0.000297474	-0.000373599	-0.000375487		-0.000480508	-0.000162447	-0.000540669	-8.37439e-05		-0.000543678	-0.000168861	-0.0001879	-0.000645506	0.0015746	-0.00025226	-0.000557331	-0.00890746	-0.000356958	-0.000166325	-0.000762442	-0.000254765			-0.000296731	-0.000323204	-0.000303482	-0.000362669		-0.000291544	-0.000144712	-0.000181937	-0.000297993	-0.000285551	-0.000256747	-0.000303779	-0.000326457	-0.000344731	-0.000310809	-0.000916026	-0.00034396	-0.000349407	-0.000252647	-0.000248363	-0.000465658	-0.000277566	-0.000377879	-0.000580478	-0.000211121	-0.000295888	-0.000290251	-0.00136363	-0.00163449		0.0136899	-0.000301716	-0.000321061	-0.000223662	-0.000109172	-0.000396338	-0.000109172	-0.000377954	-0.000289461	-0.000253408	-0.000320274	-0.000420173	-0.000316955	-0.000200352	-0.000313618	-0.000170754	-0.00031361	-0.000109172	-0.000192944	-0.000292528	-0.000260335	0.00236944	-0.000516739	-0.000587636	-0.00567686	-0.000536931	-0.000422669	-0.000175256	-0.000560223	-0.000354659		-0.000951882	-0.00281545	-0.000309888	-0.000305957	-0.000146238	-0.000124041	-0.000458624		-0.000636616	-0.000363635	-0.000304225	-0.00037937	-0.000338144	-0.00061158		-0.000405096	-0.000135274	-0.000423401	-0.000309261	-0.000145355	-0.000507248	-0.000165808	-0.000215634	-0.000300524	-0.000463184	-0.000111175		-0.000137885	-0.0014247	-0.00106887	-0.00429368	-0.000228495	0.000494679	-0.000280476				0.00452313	-0.000325057	-0.000521655	-0.000363727	-0.000946658	-0.000262256	-0.00059162		-0.00338432	-0.00240193	-0.000356438	-0.000875794	-0.000200171	-0.00868061	-0.00032332
RSV_genus428	RSV_genus428	-0.000166363	-7.24625e-05	-6.20946e-05	-0.000159247	-7.15263e-05		-7.60832e-05	-0.000177484	-4.86973e-05	-0.0001414	-8.95861e-05	-6.32298e-05	-5.51707e-05	-5.51707e-05	-8.39048e-05	-0.000177493	-0.000130771	-0.00020003	-0.000150345	-0.000120656	-0.000149884	-0.000118702	-0.000138614	-0.000185114			-0.000142808	-0.000130041	-0.000212383	-0.000112278	-0.000170533	-0.000269249	-0.000143292	-5.56622e-05	-0.000245417	-0.000256366	-0.000125253	-0.00177744	-0.000147554	-0.000157773	-0.000351983	-0.00013479	-0.000595975	-0.0004339	0.00657832	-0.000587833	-0.000736844	-0.000232062	-0.00135509		-0.00100754	-0.0011461	-0.000208135	-0.000893271	-0.000208164	-0.000206948	-0.000193845	-0.000149763	-0.000191386	-3.36415e-05	-0.000126847	-0.000139423	-0.000139208	-6.94457e-05	-9.06933e-05	-0.000141203	-6.81691e-05	-7.09819e-05	-0.000144975	-0.000173238	-0.000143969	-7.3551e-05	-0.000113599	-0.000134867	-7.24889e-05	-0.000135253	-0.000138923		-0.000164903	-6.71082e-05	-7.09819e-05	-0.000171623	-0.00010255	-0.000137499	-8.40673e-05	-0.000113467	-8.83718e-05	-0.000233014	-7.43716e-05	-7.32975e-05	-8.98946e-05		-5.5407e-05	-0.000163037	-0.000107184	-8.66747e-05	-0.00017329	-0.000120974	-0.000120656	-0.000136814	-0.000129007	-0.000136481	-0.000131438		-9.40243e-05	-0.000133931		-0.000115383		-5.03431e-05			-0.000115236	-0.000214356	-0.000112924	-6.51258e-05	-3.35917e-05	-0.000150445	-0.000123659	-0.000155304	-0.000156088		-0.000199745	-6.75284e-05	-0.000224754	-3.4812e-05		-0.000226005	-7.01948e-05	-7.81092e-05	-0.000268334	-0.000277378	-0.000104864	-0.00023168	-0.00415796	-0.000148386	-6.91407e-05	-0.000316944	-0.000105905			-0.00012335	-0.000134354	-0.000126156	-0.00015076		-0.000121194	-6.01564e-05	-7.56305e-05	-0.000123875	-0.000118702	-0.000106729	-0.000126279	-0.000135707	-0.000143303	-0.000129202	-0.000380788	-0.000142983	-0.000145247	-0.000105024	-0.000103244	-0.000193572	-0.000115383	-0.000157083	-0.000241302	-8.77619e-05	-0.000122999	-0.000120656	-0.000566857	-0.00067945		-0.00147233	-0.000125422	-0.000133464	-9.29753e-05	-4.53824e-05	-0.000164756	-4.53824e-05	-0.000157114	-0.000120328	-0.000105341	-0.000133136	-0.000174664	-0.000131757	-8.32854e-05	-0.00013037	-7.09819e-05	-0.000130366	-4.53824e-05	-8.02062e-05	-0.000121603	-0.00010822	8.88238e-06	-0.000214806	-0.000244278	-0.00235985	-0.0002232	-0.000175702	-7.28533e-05	-0.000232882	-0.00226567		-0.000395693	-0.00117037	-0.000128819	-0.000127185	-6.07906e-05	-5.15635e-05	-0.000190648		-0.000264638	-0.000151162	-0.000126465	-0.000157703	-0.000140565	-0.000254231		-0.000168397	-5.62328e-05	-0.000176006	-0.000128559	-6.04234e-05	-0.000210861	-6.89259e-05	-8.9638e-05	-0.000124926	-0.000192544	-4.6215e-05		-5.73182e-05	-0.000592243	-0.000444325	-0.00178487	-9.49844e-05	-0.000277503	-0.000116593				0.000736887	-0.000135125	-0.00021685	-0.0001512	-0.000393522	-0.000109019	-0.000245934		-0.00225397	-0.000998472	-0.00014817	-0.000364064	-8.32104e-05	-0.000958897	-0.000134403
RSV_genus429	RSV_genus429	-0.000270514	-0.000117827	-0.000100969	-0.000258943	-0.000116305		-0.000123715	-0.000288597	-7.91842e-05	-0.000229923	-0.000145671	-0.000102815	-8.97101e-05	-8.97101e-05	-0.000136433	-0.000288612	-0.000212639	-0.000325259	-0.000244469	-0.000196192	-0.000243718	-0.000193016	-0.000225393	-0.000301004			-0.000232213	-0.000211452	-0.000345345	-0.00018257	-0.000277295	-0.000437812	-0.000233	-9.05093e-05	-0.000646704	-0.000416864	-0.000203667	-0.0028902	-0.00116884	-0.000256547	-0.000572342	-0.000219174	-0.000969084	-0.00298296	0.00252836	-0.000955844	-0.00119814	-0.000377344	-0.00220345		-0.00265605	-0.000315425	-0.000108963	-0.0014525	-0.000338484	-0.000336507	-0.000196615	-0.000243521	-0.000311203	-5.47027e-05	-0.00020626	-0.000226709	-0.00022636	-0.000112922	-0.000147472	-0.000229603	-0.000110846	-0.00011542	-0.000235735	-0.000281694	-0.0002341	-0.000119597	-0.000184717	-0.000219301	-0.00011787	-0.000219927	-0.000225895		-0.00026814	-0.000109121	-0.00011542	-0.000279066	-0.000166751	-0.000223581	-0.000136697	-0.000184503	-0.000143697	-0.000378892	-0.000120932	-0.000119185	-0.000146173		-9.00943e-05	-0.000265106	-0.000174286	-0.000140937	-0.000281778	-0.000196709	-0.000196192	-0.000222466	-0.000209771	-0.000221925	-0.000213724		-0.000152888	-0.000217779		-0.000187618		-8.18602e-05			-0.000187379	-0.000348552	-0.00018362	-0.000105898	-5.46217e-05	-0.00024463	-0.000201075	-0.000252531	-0.000253807		-0.000324795	-0.000109804	-0.000365461	-5.6606e-05		-0.000367495	-0.00011414	-0.000127009	-0.000436324	-0.000451031	-0.000170513	-0.000376723	0.0194154	-0.000241283	-0.000112426	-0.000515366	-0.000172206			-0.000200572	-0.000218467	-0.000205136	-0.000245143		-0.000197067	-9.78171e-05	-0.000122979	-0.000201426	-0.000193016	-0.000173546	-0.000205336	-0.000220666	-0.000233018	-0.000210089	-0.00061918	-0.000232497	-0.000236179	-0.000170774	-0.000167879	-0.000314758	-0.000187618	-0.000255424	-0.000392369	-0.000142705	-0.000200003	-0.000196192	-0.000921736	-0.00110482		0.0238298	-0.000203942	-0.000217019	-0.000151182	-7.37939e-05	-0.000267901	-7.37939e-05	-0.000255475	-0.000195658	-0.000171289	-0.000216486	-0.000284012	-0.000214243	-0.000135426	-0.000211987	-0.00011542	-0.000211982	-7.37939e-05	-0.000130419	-0.000197732	-0.000175971	-0.00770818	0.0153372	-0.000397207	-0.00383722	-0.000362934	-0.0002857	-0.000118463	0.00329464	-0.00368409		-0.000643416	0.00649114	-0.000209466	-0.000206809	-9.88485e-05	-8.38447e-05	-0.000310003		-0.000430315	-0.000245796	-0.000205638	-0.000256432	-0.000228566	-0.000413392		-0.000273821	-9.14373e-05	-0.000286194	0.00215174	-9.82513e-05	-0.000342869	-0.000112077	-0.000145756	-0.000203136	-0.000313085	-7.51477e-05		-9.32021e-05	0.000687412	-0.000722494	-0.00290228	-0.000154449	-0.000869696	-0.000189585				-0.00455163	-0.00021972	-0.000352608	-0.000245858	-0.000639885	-0.00017727	-0.0003999		-0.00370032	-0.00162356	-0.000240931	0.00175566	-0.000135304	-0.00136833	-0.000218545
RSV_genus430	RSV_genus430	-0.000150729	-6.56526e-05	-5.62591e-05	-0.000144281	-6.48044e-05		-6.8933e-05	-0.000160804	-4.41209e-05	-0.000128111	-8.1167e-05	-5.72876e-05	-4.99858e-05	-4.99858e-05	-7.60197e-05	-0.000160813	-0.000118481	-0.000181232	-0.000136216	-0.000109317	-0.000135798	-0.000107547	-0.000125587	-0.000167717			-0.000129388	-0.00011782	-0.000192424	-0.000101727	-0.000154507	-0.000243946	-0.000129826	-5.04312e-05	0.000445184	-0.000232274	-0.000113482	0.00479563	8.13612e-05	-0.000142946	-0.000318905	-0.000122122	-0.000539967	-0.00166208	-0.00179752	-0.00053259	-0.000667597	-0.000210253	-0.00122774		-0.00165527	-0.00398987	-0.000188575	-0.000809323	-0.000188601	-0.000187499	-0.000175627	-0.000135688	-0.0001734	-3.04799e-05	-0.000114926	-0.000126321	-0.000126126	-6.29193e-05	-8.21702e-05	-0.000127933	-6.17627e-05	-6.43112e-05	-0.00013135	-0.000156958	-0.000130439	-6.66389e-05	-0.000102923	-0.000122193	-6.56765e-05	-0.000122542	-0.000125867		-0.000149406	-6.08015e-05	-6.43112e-05	-0.000155494	-9.29126e-05	-0.000124578	-7.61669e-05	-0.000102804	-8.00668e-05	-0.000211116	-6.73823e-05	-6.64092e-05	-8.14465e-05		-5.01999e-05	-0.000147715	-9.71112e-05	-7.85292e-05	-0.000157005	-0.000109605	-0.000109317	-0.000123957	-0.000116883	-0.000123655	-0.000119086		-8.51881e-05	-0.000121345		-0.000104539		-4.5612e-05			-0.000104406	-0.000194211	-0.000102312	-5.90054e-05	-3.04348e-05	-0.000136306	-0.000112037	-0.000140709	-0.000141419		-0.000180974	-6.11823e-05	-0.000203632	-3.15405e-05		-0.000204765	-6.3598e-05	-7.07687e-05	-0.000243117	-0.000251311	-9.50087e-05	-0.000209908	0.00639493	-0.000134441	-6.2643e-05	-0.000287158	-9.5952e-05			-0.000111758	-0.000121728	-0.0001143	-0.000136592		-0.000109804	-5.4503e-05	-6.85229e-05	-0.000112233	-0.000107547	-9.66987e-05	-0.000114412	-0.000122953	-0.000129836	-0.00011706	-0.000345003	-0.000129546	-0.000131597	-9.51543e-05	-9.3541e-05	-0.000175381	-0.000104539	-0.000142321	-0.000218625	-7.95142e-05	-0.00011144	-0.000109317	-0.000513585	-0.000615597		-0.00133396	-0.000113635	-0.000120921	-8.42377e-05	-4.11174e-05	-0.000149273	-4.11174e-05	-0.000142349	-0.000109019	-9.54409e-05	-0.000120625	-0.00015825	-0.000119375	-7.54584e-05	-0.000118118	-6.43112e-05	-0.000118115	-4.11174e-05	-7.26686e-05	-0.000110175	-9.80497e-05	0.00558677	-0.000194619	-0.000221321	-0.00213807	-0.000202224	-0.00015919	-6.60067e-05	-0.000210996	-0.00205275		-0.000358507	0.00285001	-0.000116713	-0.000115232	-5.50777e-05	-4.67177e-05	-0.000172731		-0.000239768	-0.000136956	-0.00011458	-0.000142882	-0.000127355	-0.000230339		-0.000152571	-5.09482e-05	-0.000159465	-0.000116477	-5.47449e-05	-0.000191044	-6.24484e-05	-8.1214e-05	-0.000113186	-0.000174449	-4.18718e-05		-5.19316e-05	-0.000536585	-0.000402569	-0.00161713	-8.60579e-05	-0.000484588	-0.000105636				-0.000177633	-0.000122426	-0.000196471	-0.00013699	-0.000356539	-9.87734e-05	-0.000222822		0.0068948	-0.000904638	-0.000134245	-0.00032985	-7.53905e-05	-0.00322438	-0.000121772
RSV_genus431	RSV_genus431	-0.000171163	-7.45531e-05	-6.38861e-05	-0.000163841	-7.35899e-05		-7.82782e-05	-0.000182604	-5.01023e-05	-0.000145479	-9.21708e-05	-6.5054e-05	-5.67624e-05	-5.67624e-05	-8.63256e-05	-0.000182614	-0.000134544	-0.000205801	-0.000154683	-0.000124137	-0.000154208	-0.000122127	-0.000142613	-0.000190455			-0.000146929	-0.000133792	-0.00021851	-0.000115518	-0.000175453	-0.000277017	-0.000147426	-5.72681e-05	-0.00775352	-0.000263763	-0.000128866	-0.00182872	-0.00388821	-0.000162325	-0.000362139	-0.000138679	-0.00061317	-0.00188741	-0.00192531	-0.000604793	-0.000758103	-0.000238757	-0.00139419		-0.00187967	-0.00385166	-0.00021414	-0.000919042	-0.000214169	-0.000212919	-0.000199437	-0.000154083	-0.000196908	-3.46121e-05	-0.000130507	-0.000143446	-0.000143225	-7.14493e-05	-9.33099e-05	-0.000145277	-7.01359e-05	-7.30298e-05	-0.000149157	-0.000178236	-0.000148122	-7.56731e-05	-0.000116876	-0.000138758	-7.45802e-05	-0.000139155	-0.000142931		-0.000169661	-6.90444e-05	-7.30298e-05	-0.000176574	-0.000105509	-0.000141466	-8.64928e-05	-0.000116741	-9.09214e-05	-0.000239737	-7.65173e-05	-7.54122e-05	-9.24882e-05		-5.70055e-05	-0.000167741	-0.000110277	-8.91753e-05	-0.00017829	-0.000124464	-0.000124137	-0.000140761	-0.000132729	-0.000140419	-0.00013523		-9.6737e-05	-0.000137795		-0.000118712		-5.17955e-05			-0.000118561	-0.00022054	-0.000116182	-6.70047e-05	-3.45609e-05	-0.000154785	-0.000127226	-0.000159784	-0.000160592		-0.000205508	-6.94767e-05	-0.000231238	-3.58164e-05		-0.000232525	-7.222e-05	-8.03627e-05	-0.000276076	-0.000285381	-0.000107889	-0.000238365	-0.00424676	-0.000152667	-7.11355e-05	-0.000326088	-0.00010896			-0.000126908	-0.000138231	-0.000129796	-0.00015511		-0.00012469	-6.18919e-05	-7.78125e-05	-0.000127449	-0.000122127	-0.000109808	-0.000129923	-0.000139622	-0.000147438	-0.00013293	-0.000391774	-0.000147108	-0.000149438	-0.000108054	-0.000106222	-0.000199157	-0.000118712	-0.000161615	-0.000248264	-9.02939e-05	-0.000126548	-0.000124137	-0.000583211	-0.000699053		-0.00151481	-0.000129041	-0.000137314	-9.56578e-05	-4.66917e-05	-0.00016951	-4.66917e-05	-0.000161647	-0.000123799	-0.00010838	-0.000136978	-0.000179703	-0.000135558	-8.56882e-05	-0.000134131	-7.30298e-05	-0.000134128	-4.66917e-05	-8.25202e-05	-0.000125111	-0.000111342	-0.00313083	-0.000221004	-0.000251325	-0.00242793	-0.00022964	-0.000180771	-7.49552e-05	-0.000239601	-0.00233104		-0.000407109	-0.00120414	-0.000132536	-0.000130854	-6.25445e-05	-5.30512e-05	-0.000196148		-0.000272274	-0.000155523	-0.000130114	-0.000162253	-0.000144621	-0.000261566		-0.000173255	-5.78552e-05	-0.000181084	-0.000132268	-6.21667e-05	-0.000216944	-7.09145e-05	-9.22241e-05	-0.000128531	-0.000198099	-4.75483e-05		-5.89719e-05	-0.00060933	-0.000457145	-0.00183636	-9.77247e-05	-0.000550284	-0.000119956				-0.00135749	-0.000139024	-0.000223106	-0.000155562	-0.000404875	-0.000112164	-0.000253029		-0.00061071	-0.00102728	-0.000152445	-0.000374568	-8.56111e-05	0.00588952	-0.00013828
RSV_genus432	RSV_genus432	-0.000207509	-9.03842e-05	-7.74521e-05	-0.000198632	-8.92165e-05		-9.49004e-05	-0.00022138	-6.07414e-05	-0.000176372	-0.000111743	-7.8868e-05	-6.88157e-05	-6.88157e-05	-0.000104657	-0.000221391	-0.000163113	-0.000249503	-0.00018753	-0.000150497	-0.000186954	-0.00014806	-0.000172897	-0.000230897			-0.000178128	-0.000162203	-0.00026491	-0.000140048	-0.00021271	-0.000335841	-0.000178732	-6.94288e-05	-0.0122808	-0.000319772	-0.000156231	-0.00221704	0.00773055	-0.000196795	-0.000439038	-0.000168127	-0.000743374	-0.0022882	-0.00247465	-0.000733218	-0.000919084	-0.000289457	0.0234292		0.0182889	-0.00257321	-0.000259612	-0.0011142	-0.000259648	-0.000258131	-0.000241787	-0.000186803	-0.000238721	-4.19618e-05	-0.00015822	-0.000173906	-0.000173638	-8.66213e-05	-0.000113124	-0.000176126	-8.5029e-05	-8.85375e-05	-0.00018083	-0.000216084	-0.000179576	-9.1742e-05	-0.000141695	-0.000168223	-9.04171e-05	-0.000168704	-0.000173282		-0.000205688	-8.37057e-05	-8.85375e-05	-0.000214069	-0.000127913	-0.000171506	-0.000104859	-0.000141531	-0.000110228	-0.000290645	-9.27655e-05	-9.14258e-05	-0.000112128		-6.91105e-05	-0.00020336	-0.000133693	-0.000108111	-0.000216149	-0.000150894	-0.000150497	-0.000170652	-0.000160913	-0.000170237	-0.000163946		-0.000117279	-0.000167056		-0.00014392		-6.27942e-05			-0.000143737	-0.000267371	-0.000140853	-8.1233e-05	-4.18998e-05	-0.000187653	-0.000154242	-0.000193714	-0.000194693		-0.000249147	-8.42299e-05	-0.000280341	-4.34219e-05		-0.000281901	-8.75557e-05	-9.74275e-05	-0.0003347	-0.000345981	-0.000130799	-0.000288981	0.000827707	-0.000185086	-8.62409e-05	-0.000395332	-0.000132097			-0.000153857	-0.000167584	-0.000157358	-0.000188047		-0.000151168	-7.50345e-05	-9.43358e-05	-0.000154512	-0.00014806	-0.000133125	-0.000157511	-0.00016927	-0.000178746	-0.000161157	-0.000474966	-0.000178346	-0.00018117	-0.000130999	-0.000128778	-0.000241447	-0.00014392	-0.000195933	-0.000300982	-0.000109468	-0.00015342	-0.000150497	-0.000707054	-0.000847495		-0.00183647	-0.000156442	-0.000166473	-0.00011597	-5.66065e-05	-0.000205504	-5.66065e-05	-0.000195972	-0.000150088	-0.000131394	-0.000166064	-0.000217863	-0.000164344	-0.000103884	-0.000162613	-8.85375e-05	-0.000162609	-5.66065e-05	-0.000100043	-0.000151678	-0.000134985	-0.00398617	-0.000267933	-0.000304694	-0.0029435	-0.000278403	-0.000219157	-9.08717e-05	-0.00029048	-0.00282603		-0.000493558	-0.00145983	-0.000160679	-0.000158641	-7.58257e-05	-6.43164e-05	-0.0002378		-0.00033009	-0.000188548	-0.000157743	-0.000196706	-0.00017533	-0.000317109		-0.000210045	-7.01406e-05	-0.000219536	-0.000160354	-7.53676e-05	-0.000263012	-8.5973e-05	-0.000111808	-0.000155824	-0.000240164	-5.7645e-05		-7.14944e-05	0.0427153	-0.000554218	-0.00222631	-0.000118476	-0.000667135	-0.000145429				-0.00349151	-0.000168545	-0.000270482	-0.000188595	-0.000490849	-0.000135982	-0.000306759		0.00472063	-0.00124542	-0.000184816	-0.000454106	-0.00010379	0.00304849	-0.000167644
RSV_genus433	RSV_genus433
RSV_genus434	RSV_genus434	-0.000352555	-0.000153562	-0.00013159	-0.000337474	-0.000151578		-0.000161235	-0.000376122	-0.000103199	-0.000299653	-0.00018985	-0.000133996	-0.000116917	-0.000116917	-0.00017781	-0.000376141	-0.000277128	-0.000423902	-0.00031861	-0.000255693	-0.000317632	-0.000251553	-0.000293749	-0.000392291			-0.000302638	-0.000275581	-0.00045008	-0.000237939	-0.000361392	-0.00057059	-0.000303663	-0.000117959	0.0139897	-0.000543289	-0.000265434	0.00743681	0.0189049	-0.000334352	-0.000745919	-0.000285645	-0.00126298	-0.00384711	-0.00355593	-0.00124573	-0.00156151	-0.000491783	-0.0028717		-0.00380903	0.0385658	-0.000441077	-0.00189301	-0.000441138	-0.000438562	-0.000403882	-0.000317375	-0.000405584	-7.12927e-05	-0.000268813	-0.000295464	-0.000295009	-0.000147168	-0.000192196	-0.000299235	-0.000144463	-0.000150424	-0.000307228	-0.000367125	-0.000305097	-0.000155868	-0.000240737	-0.000285809	-0.000153618	-0.000286626	-0.000294403		-0.000349461	-0.000142215	-0.000150424	-0.000363701	-0.000217323	-0.000291387	-0.000178155	-0.000240459	-0.000187277	-0.000493801	-0.000157607	-0.000155331	-0.000190504		-0.000117418	-0.000345507	-0.000227143	-0.00018368	-0.000367235	-0.000256367	-0.000255693	-0.000289935	-0.000273389	-0.00028923	-0.000278542		-0.000199255	-0.000283826		-0.000244518		-0.000106686			-0.000244207	-0.00045426	-0.000239308	-0.000138014	-7.11872e-05	-0.000318821	-0.000262056	-0.000329118	-0.00033078		-0.000423298	-0.000143106	-0.000476296	-7.37732e-05		-0.000478947	-0.000148756	-0.000165528	-0.000568651	-0.000587817	-0.000222226	-0.000490974	0.0577331	-0.000314458	-0.000146522	-0.000671664	-0.000224432			-0.000261401	-0.000284722	-0.000267349	-0.000319489		-0.000256832	-0.000127483	-0.000160275	-0.000262514	-0.000251553	-0.000226179	-0.00026761	-0.000287588	-0.000303686	-0.000273804	-0.000806962	-0.000303008	-0.000307806	-0.000222566	-0.000218793	-0.000410216	-0.000244518	-0.000332888	-0.000511365	-0.000185984	-0.000260659	-0.000255693	-0.00120128	-0.00143988		-0.00312014	-0.000265793	-0.000282835	-0.000197032	-9.61738e-05	-0.00034915	-9.61738e-05	-0.000332954	-0.000254997	-0.000223236	-0.000282141	-0.000370146	-0.000279218	-0.000176497	-0.000276278	-0.000150424	-0.000276271	-9.61738e-05	-0.000169972	-0.000257699	-0.000229339	-0.0072948	-0.000455215	-0.00051767	-0.00500096	-0.000473003	-0.000372345	-0.00015439	-0.000493521	-0.00480138		-0.000838549	-0.00248024	-0.000272992	-0.000269529	-0.000128827	-0.000109273	-0.000404019		-0.000560819	-0.00032034	-0.000268003	-0.000334202	-0.000297884	-0.000538764		-0.000356864	-0.000119168	-0.00037299	-0.00027244	-0.000128049	-0.000446853	-0.000146067	-0.00018996	0.988824	-0.000408036	-9.79382e-05		-0.000121468	-0.00125507	-0.000941609	-0.00378247	-0.00020129	0.0484423	-0.000247082				-0.00536956	-0.000286355	-0.000459545	-0.000320421	-0.000833947	-0.000231031	-0.00052118		-0.00535188	-0.00211595	0.133882	-0.00077152	-0.000176338	-0.00781816	-0.000284824
RSV_genus435	RSV_genus435	-0.000300462	-0.000130872	-0.000112147	-0.00028761	-0.000129181		-0.000137411	-0.000320547	-8.79504e-05	-0.000255377	-0.000161798	-0.000114197	-9.96417e-05	-9.96417e-05	-0.000151537	-0.000320563	-0.00023618	-0.000361267	-0.000271533	-0.000217912	-0.0002707	-0.000214384	-0.000250345	-0.000334327			-0.000257921	-0.000234862	-0.000383577	-0.000202782	-0.000307993	-0.000486281	-0.000258795	-0.000100529	-0.0127896	-0.000463014	-0.000226214	-0.00321017	-0.00521403	-0.000284949	0.0176007	-0.000243439	-0.00107637	-0.00331319	-0.00122935	-0.00106166	-0.00133079	-0.000419119	-0.00244738		-0.0032996	-0.00840215	0.000401956	0.00341785	-0.000375957	-0.000373761	-0.000350095	-0.000270481	-0.000345656	-6.07586e-05	-0.000229094	-0.000251807	-0.000251419	-0.000125423	-0.000163798	-0.000255021	-0.000123118	-0.000128198	-0.000261833	-0.000312879	-0.000260017	-0.000132838	-0.000205167	-0.000243579	-0.000130919	-0.000244275	-0.000250903		-0.000297825	-0.000121202	-0.000128198	-0.000309961	-0.000185212	-0.000248333	-0.000151831	-0.000204929	-0.000159605	-0.000420839	-0.00013432	-0.00013238	-0.000162355		-0.000100068	-0.000294455	-0.000193581	-0.00015654	-0.000312973	-0.000218487	-0.000217912	-0.000247095	-0.000232994	-0.000246494	-0.000237385		-0.000169814	-0.000241888		-0.000208389		-9.09228e-05			-0.000208123	-0.00038714	-0.000203948	-0.000117621	-6.06688e-05	-0.000271713	-0.000223335	-0.000280488	-0.000281905		-0.000360753	-0.000121961	0.00239203	-6.28727e-05		-0.000408179	-0.000126776	-0.00014107	-0.000484629	-0.000500963	-0.00018939	-0.000418429	0.00336388	-0.000267995	-0.000124873	-0.000572421	-0.00019127			-0.000222777	-0.000242653	-0.000227846	-0.000272282		-0.000218883	-0.000108646	-0.000136593	-0.000223725	-0.000214384	-0.000192759	-0.000228069	-0.000245095	-0.000258814	-0.000233347	-0.000687727	-0.000258236	-0.000262326	-0.00018968	-0.000186464	-0.000349604	-0.000208389	-0.000283701	-0.000435807	-0.000158504	-0.000222144	-0.000217912	-0.00102378	0.0238471		-0.00265912	-0.00022652	-0.000241044	-0.000167919	-8.19634e-05	-0.00029756	-8.19634e-05	-0.000283758	-0.000217319	-0.000190252	-0.000240453	-0.000315454	-0.000237961	-0.000150419	-0.000235456	-0.000128198	-0.00023545	-8.19634e-05	-0.000144857	-0.000219622	-0.000195452	-0.0095065	-0.000387954	-0.000441181	-0.00426203	-0.000403113	-0.000317329	-0.000131578	-0.0004206	-0.00289888		-0.000714647	-0.00211376	-0.000232655	-0.000229704	-0.000109792	-9.31269e-05	-0.000344322		-0.000477954	-0.000273007	-0.000228404	-0.000284821	-0.00025387	-0.000459158		-0.000304135	-0.00010156	-0.000317878	-0.000232185	-0.000109128	-0.000380828	-0.000124485	-0.000161892	-0.000225625	-0.000347746	-8.34671e-05		-0.00010352	0.00218315	-0.00080248	-0.00322358	-0.000171548	0.0771661	-0.000210574				-0.00130971	-0.000244044	-0.000391644	-0.000273076	-0.000710725	-0.000196895	-0.000444172		-0.00454349	0.000683839	-0.000267604	0.00125996	-0.000150283	0.0116235	-0.00024274
RSV_genus436	RSV_genus436	-0.000189241	-8.24272e-05	-7.06336e-05	-0.000181146	-8.13623e-05		-8.65458e-05	-0.000201891	-5.5394e-05	-0.000160845	-0.000101906	-7.19249e-05	-6.27575e-05	-6.27575e-05	-9.54431e-05	-0.000201901	-0.000148754	-0.000227538	-0.00017102	-0.000137248	-0.000170495	-0.000135026	-0.000157676	-0.00021057			-0.000162447	-0.000147923	-0.000241589	-0.000127718	-0.000193984	-0.000306276	-0.000162997	-6.33166e-05	0.000724384	-0.000291621	-0.000142477	0.00336806	-0.00429887	-0.00017947	-0.000400387	-0.000153326	-0.000677931	-0.00208675	-0.0022568	-0.00066867	-0.000838172	-0.000263974	-0.00154144		0.0153305	0.00740601	-0.000236757	-0.00101611	-0.000236789	-0.000235407	-0.000220501	-0.000170357	-0.000217705	-3.82677e-05	-0.000144291	-0.000158596	-0.000158352	-7.89956e-05	-0.000103165	-0.000160621	-7.75435e-05	-8.07431e-05	-0.000164911	-0.000197061	-0.000163767	-8.36655e-05	-0.00012922	-0.000153414	-8.24573e-05	-0.000153852	-0.000158027		0.593137	-7.63367e-05	-8.07431e-05	-0.000195223	-0.000116652	-0.000156408	-9.56279e-05	-0.000129071	-0.000100524	-0.000265058	-8.45989e-05	-8.33771e-05	-0.000102257		-6.30263e-05	-0.000185457	-0.000121924	-9.85939e-05	-0.000197121	-0.00013761	-0.000137248	-0.000155628	0.00131634	-0.00015525	-0.000149513		-0.000106954	-0.000152349		-0.00013125		-5.72661e-05			-0.000131083	-0.000243833	-0.000128453	-7.40816e-05	-3.82111e-05	-0.000171133	-0.000140664	-0.00017666	-0.000177553		-0.000227213	-7.68147e-05	-0.000255661	-3.95992e-05		-0.000257084	-7.98477e-05	-8.88505e-05	-0.000305235	0.00231773	-0.000119284	-0.00026354	0.0107254	-0.000168792	-7.86487e-05	-0.000360529	-0.000120468			-0.000140312	-0.00015283	-0.000143505	-0.000171492		-0.00013786	-6.84288e-05	-8.60309e-05	-0.000140909	-0.000135026	-0.000121406	-0.000143645	-0.000154369	-0.00016301	-0.00014697	-0.000433153	-0.000162645	-0.000165221	-0.000119467	-0.000117441	-0.000220192	-0.00013125	-0.000178684	-0.000274485	-9.98306e-05	-0.000139914	-0.000137248	-0.000644809	-0.000772886		-0.0016748	-0.00014267	-0.000151817	-0.000105761	-5.16232e-05	-0.000187413	-5.16232e-05	-0.00017872	-0.000136875	-0.000119827	-0.000151445	-0.000198683	-0.000149876	-9.47384e-05	-0.000148298	-8.07431e-05	-0.000148294	-5.16232e-05	-9.12358e-05	-0.000138325	-0.000123102	-0.00153928	-0.000244346	-0.00027787	-0.00237808	-0.000253894	-0.000199864	-8.28718e-05	-0.000264907	-0.00257724		-0.000450108	-0.00133132	-0.000146534	-0.000144675	-6.91503e-05	-5.86543e-05	-0.000216865		-0.000301031	-0.000171949	-0.000143856	-0.000179389	-0.000159895	-0.000289192		-0.000191554	-6.39658e-05	-0.000200209	-0.000146238	-6.87326e-05	-0.000239857	-7.84043e-05	-0.000101965	-0.000142106	-0.000219022	-5.25703e-05		-6.52004e-05	-0.000267657	-0.000505427	-0.00203031	-0.000108046	0.0128801	-0.000132626				0.00436421	-0.000153707	-0.00024667	-0.000171992	-0.000447637	-0.000124011	-0.000279754		-0.00281348	-0.00113578	-0.000168546	-0.000414129	-9.46532e-05	-0.00536916	-0.000152885
RSV_genus437	RSV_genus437
RSV_genus438	RSV_genus438	-0.000288426	-0.000125629	-0.000107654	0.028386	-0.000124006		-0.000131906	-0.000307706	-8.44271e-05	0.0195348	-0.000155317	-0.000109622	-9.565e-05	-9.565e-05	-0.000145467	0.000519362	-0.000226719	-0.000166461	-0.000260656	-0.000209183	-0.000259855	-0.000205796	-0.000240317	-0.000277164			-0.000247589	-0.000225453	-0.000196689	-0.000194658	-0.000156009	8.10507e-05	-0.000248428	-9.65022e-05	-0.0155868	-0.000444465	-0.000217152	-0.00308157	-0.0065099	-0.000273534	-0.000610238	-0.000233687	-0.00103325	-0.00318047	-0.00343963	-0.00101913	-0.00127748	-0.000402329	-0.00234934		-0.00316379	-0.00998117	-0.000360846	-0.00154867	-0.000360896	-0.000358788	0.0598968	-0.000259645	-0.000331809	-5.83247e-05	-0.000219917	-0.00024172	-0.000241347	-0.000120399	-0.000157236	-0.000244805	-0.000118186	-0.000123062	-0.000251344	-0.000300345	0.000859342	0.00323496	-0.000196948	-0.000233821	-0.000125675	-0.000234489	-0.000240852		-0.000285894	-0.000116346	-0.000123062	-0.000297544	-0.000177792	0.028373	0.0012118	-0.00019672	-0.000153211	-0.00040398	0.00593479	-0.000127077	-0.000155851		-9.60597e-05	-0.00028266	-0.000185826	-0.000150269	-0.000300436	-0.000209734	-0.000209183	-0.000237196	-0.00022366	0.954627	0.64962		0.000909522	0.000179487		-0.000200041		-8.72804e-05			-0.000199786	-0.000371631	-0.000195778	-0.000112909	-5.82384e-05	-0.000260828	-0.000214389	-0.000269252	-0.000270612		-0.000346301	-0.000117075	-0.000389659	-6.0354e-05		-0.000391827	-0.000121698	-0.000135419	0.849776	-0.000480894	-0.000181803	-0.000401667	-0.0190029	-0.000257259	-0.00011987	-0.00054949	-0.000183608			-0.000213853	-0.000232932	-0.000218719	0.00143556		-0.000210115	0.00108872	-0.000131121	-0.000214763	-0.000205796	0.000163512	0.00507133	-0.000235276	-0.000248446	-0.000223999	-0.000660177	-0.000247891	-0.000251817	-0.000182082	-0.000178995	-0.000335599	-0.000200041	-0.000272336	0.487614	-0.000152154	-0.000213245	-0.000209183	-0.000982766	-0.00117797		-0.00255259	0.983696	-0.000231388	-0.000161192	-7.868e-05	-0.00028564	-7.868e-05	0.00338845	-0.000208613	-0.00018263	-0.00023082	-0.000302817	-0.000228429	-0.000144393	-0.000226023	-0.000123062	-0.000226018	-7.868e-05	-0.000139054	-0.000210824	-0.000187622	-0.0105067	-0.000372412	-0.000423507	-0.0040913	-0.000386965	-0.000304617	-0.000126307	-0.000403751	-0.00392802		-0.000686018	-0.00202909	-0.000223335	-0.000220502	0.0013479	-8.93963e-05	0.00825874		0.27224	-0.000262071	-0.000219254	-0.000273411	-0.0002437	-0.000440764		-0.000291951	-9.74916e-05	0.00160249	-0.000222884	-0.000104757	0.0828433	-0.000119498	-0.000155406	-0.000216586	0.00175709	-8.01234e-05		-9.93733e-05	-0.00102678	-0.000770332	-0.00309444	-0.000164676	-0.000927281	-0.000202138				-0.004853	-0.000234268	-0.000375955	-0.000262137	-0.000682253	-0.000189007	-0.000426379		-0.00442428	-0.00173106	-0.000256884	-0.000631182	-0.000144263	-0.0126671	-0.000233015
RSV_genus439	RSV_genus439	-0.000185867	-8.09577e-05	-6.93743e-05	-0.000177916	-7.99118e-05		-8.50029e-05	-0.000198291	-5.44064e-05	-0.000157977	-0.000100089	-7.06426e-05	-6.16387e-05	-6.16387e-05	-9.37415e-05	-0.000198302	-0.000146102	-0.000223481	-0.000167971	-0.000134801	-0.000167456	-0.000132619	-0.000154865	-0.000206816			-0.000159551	-0.000145286	-0.000237282	-0.000125441	-0.000190526	-0.000300815	-0.000160091	-6.21878e-05	-0.00325667	-0.000286422	-0.000139937	-0.00198582	-0.00422223	-0.00017627	-0.000393249	-0.000150592	-0.000665845	-0.00204955	-0.00221656	-0.000656748	-0.000823229	-0.000259268	-0.00151396		-0.00204115	-0.0014771	-0.000232536	-0.000997994	-0.000232568	-0.00023121	-0.00021657	-0.00016732	-0.000213824	-3.75855e-05	-0.000141718	-0.000155769	-0.000155529	-7.75872e-05	-0.000101326	-0.000157757	-7.6161e-05	-7.93036e-05	-0.000161971	-0.000193548	-0.000160847	-8.21739e-05	-0.000126917	-0.000150679	-8.09872e-05	-0.000151109	-0.000155209		-0.000184236	-7.49757e-05	-7.93036e-05	-0.000191743	-0.000114573	-0.000153619	-9.39231e-05	-0.00012677	-9.87322e-05	-0.000260332	-8.30906e-05	-8.18906e-05	-0.000100434		-6.19027e-05	-0.000182151	-0.00011975	-9.68361e-05	-0.000193606	-0.000135157	-0.000134801	-0.000152854	-0.000144131	-0.000152482	-0.000146847		-0.000105047	-0.000149633		-0.00012891		-5.62451e-05			-0.000128746	-0.000239486	-0.000126163	-7.27609e-05	-3.75299e-05	-0.000168082	-0.000138156	-0.000173511	-0.000174387		-0.000223163	-7.54452e-05	-0.000251103	-3.88932e-05		-0.000252501	-7.84242e-05	-8.72664e-05	-0.000299793	-0.000309897	-0.000117157	-0.000258842	0.00878027	-0.000165782	-7.72465e-05	-0.000354101	-0.000118321			-0.000137811	-0.000150106	-0.000140946	-0.000168434		-0.000135402	-6.72089e-05	-8.44971e-05	-0.000138397	-0.000132619	-0.000119241	-0.000141084	-0.000151616	-0.000160103	-0.000144349	-0.00042543	-0.000159746	-0.000162275	-0.000117337	-0.000115347	-0.000216266	-0.00012891	-0.000175499	-0.000269592	-9.80508e-05	-0.000137419	-0.000134801	0.313813	-0.000759106		-0.00164494	-0.000140126	-0.000149111	-0.000103875	-5.07028e-05	-0.000184072	-5.07028e-05	-0.000175533	-0.000134434	-0.00011769	-0.000148745	-0.000195141	-0.000147204	-9.30494e-05	-0.000145654	-7.93036e-05	-0.00014565	-5.07028e-05	-8.96092e-05	-0.000135859	-0.000120907	-0.00693078	-0.000239989	-0.000272916	-0.00263651	-0.000249367	-0.000196301	-8.13943e-05	-0.000260184	-0.00253129		-0.000442083	-0.00130758	-0.000143921	-0.000142096	-6.79175e-05	-5.76086e-05	-0.000212999		-0.000295664	-0.000168883	-0.000141291	-0.000176191	-0.000157045	-0.000284036		-0.000188139	-6.28254e-05	-0.00019664	-0.00014363	-6.75072e-05	-0.000235581	-7.70065e-05	-0.000100147	-0.000139572	-0.000215117	-5.1633e-05		-6.4038e-05	-0.000661675	-0.000496416	-0.00199412	-0.00010612	-0.000597557	-0.000130262				-0.00312737	-0.000150967	-0.000242272	-0.000168926	-0.000439657	-0.0001218	-0.000274766		0.00166244	-0.00111553	-0.000165541	-0.000406745	-9.29657e-05	-0.00424826	-0.000150159
RSV_genus440	RSV_genus440	-0.000558322	-0.000243187	-0.000208392	-0.000534439	0.0711359		-0.000255338	0.00116716	-0.00016343	-0.000259948	-0.000300655	-0.000212202	-0.000185155	-0.000185155	0.000488685	-0.000595674	-0.000438872	-0.00067131	-0.000504566	-0.000404927	-0.000503017	-0.00039837	-0.000465194	-0.00062125			-0.000479271	-0.000436422	-0.000712767	-0.000376811	-0.000572316	-0.000903613	-0.000480895	-0.000186805	-0.0128314	0.0137326	-0.000420354	0.00506479	-0.00640586	-0.000529494	0.00153996	-0.00045236	-0.00180459	-0.00546194	0.000180166	-0.00197279	-0.0024171	-0.00077881	-0.0043744		-0.00323712	-0.00399958	-0.000609019	-0.00213061	0.00190427	-0.000694526	-0.000632729	-0.00050261	-0.000642301	-0.000112902	-0.000425705	-0.000467911	-0.00046719	-0.000233063	-0.000304371	-0.000473883	-0.000228779	-0.000238218	-0.000486541	-0.000581395	-0.000483165	-0.00024684	-0.000381242	-0.00045262	-0.000243276	-0.000453913	-0.00046623		-0.000553422	-0.000225218	-0.000238218	-0.000575973	-0.000344162	-0.000461454	-0.000282134	-0.000380802	-0.00029658	-0.000633914	-0.000249594	-0.00024599	-0.00030169		-0.000185948	-0.00054716	-0.000359715	-0.000290884	-0.00058157	-0.000405994	-0.000404927	-0.000459154	-0.000432952	-0.000458037	-0.000441112		-0.00031555	-0.000449479		-0.00038723		-0.000168954			-0.000386737	-0.000719387	-0.000378979	-0.000218565	-0.000112735	-0.000504899	-0.000415004	-0.000521206	-0.000523839		-0.000670354	-0.000226628	-0.000336865	-0.000116831		-0.000758482	-0.000235577	-0.000262138	-0.000891779	-0.000930894	-0.000351927	-0.000752948	-0.021549	0.0853228	-0.000232039	-0.00106368	-0.000355421			-0.000413967	-0.000450899	0.00146823	-0.000505957		-0.000406731	-0.000201887	-0.000253819	0.0374126	-0.00039837	-0.000358187	-0.000423799	-0.000455438	-0.000480932	-0.000433608	-0.00122707	-0.000479857	-0.000487456	-0.000352466	-0.00034649	-0.000649637	-0.00038723	-0.000527177	-0.000809821	-0.000294533	-0.000412791	-0.000404927	-0.0019024	-0.000627199		0.00608544	-0.000420922	-0.00044791	-0.000312029	-0.000152305	-0.000552929	-0.000152305	-0.000527281	-0.000403825	-0.000353527	-0.000446812	-0.00058618	-0.000442182	-0.000279509	-0.000437526	-0.000238218	-0.000437515	-0.000152305	-0.000269175	-0.000408104	-0.000363191	-0.0107194	0.00328796	-0.000819806	-0.00278785	-0.000749069	-0.000589663	-0.000244499	0.0412374	-0.00484798		-0.00132796	-0.00238839	-0.000432322	0.119658	-0.000204016	-0.000173049	9.36622e-05		-0.000888138	-0.000507305	0.00634126	-0.000529257	-0.000471743	-0.000849136		-0.000565146	-0.00018872	-0.000590683	-0.000431448	-0.000202784	-0.000654129	0.0099088	-0.000300829	-0.000419258	-0.000646185	-0.000155099		-0.000192362	0.130171	-0.00147636	-0.00289529	-0.000318772	0.00501859	-0.00039129				0.00373683	-0.000453485	0.0408332	0.00711505	-0.000660999	0.00187301	0.00182615		0.0018123	0.445887	-0.000497265	0.0888029	0.00678046	0.00855778	-0.000445489
RSV_genus441	RSV_genus441	-0.00138956	-0.000605248	-0.00051865	-0.00133012	-0.000597429		-0.00063549	-0.00148245	-0.000374489	-0.00117074	-0.000748275	0.0135625	-0.000460817	-0.000460817	-0.000700822	-0.00148252	-0.00109227	-0.00167077	0.000332069	-0.00100779	-0.00125192	-0.00099147	-0.00115778	-0.00154618			-0.00119282	-0.00108617	-0.00177395	-0.000937814	-0.00142439	-0.00218667	-0.00119686	-0.000464922	0.00756194	-0.00214132	0.000459263	0.00341036	0.00641141	-0.00131781	0.0156488	-0.00112584	-0.00232826	-0.00667333	-0.00240053	0.00463596	-0.00597947	-0.00193832	-0.0022548		0.00602679	0.0247556	-0.000519386	0.0118411	-0.0017387	-0.00172855	-0.000537197	-0.0012509	-0.00159857	-0.000280993	-0.0010595	-0.000645238	-0.00116275	-0.00058005	-0.000757523	-0.00117941	-0.000569388	-0.000592882	-0.00121091	-0.00144699	-0.00120251	-0.000614341	-0.000948843	-0.00112649	-0.000605469	-0.00112971	-0.00116036		-0.00133365	0.0239058	-0.000592882	-0.00143349	-0.000856557	-0.00114847	-0.000702179	-0.000947746	-0.000738132	0.00335272	-0.000621194	-0.000612223	-0.000750852		-0.000462791	-0.00136178	-0.000895264	-0.000109484	-0.00144742	-0.00101044	-0.00100779	-0.00114275	-0.00107754	-0.00113997	-0.00109785		-0.000785346	-0.00111867		-0.000963745		-0.000420494			-0.000962517	-0.00119797	-0.000943208	-0.000543968	-0.000280577	-0.0012566	-0.00103287	-0.00129719	-0.00130374		-0.00166839	-0.000564037	-0.00174293	-0.00029077		-0.00188772	-0.000586307	-0.000652413	-0.000581493	-0.00150447	-0.000868366	-0.00192279	0.000948108	-0.00123941	-0.000577503	-0.00177068	-0.000884577			-0.00103029	-0.00112221	-0.00105373	-0.00125923		-0.00101228	-0.000502461	-0.000631709	-0.00103467	-0.00099147	-0.000891461	-0.00105476	-0.0011335	-0.00119695	-0.00107917	-0.00244307	-0.00119428	-0.00121319	-0.000877223	-0.00086235	-0.00161683	-0.000963745	-0.00131205	-0.00201505	0.00266343	-0.00102736	-0.00100779	-0.00429993	0.0307722		0.00783081	-0.00104076	-0.00111477	-0.000776584	-0.00037906	-0.00137614	-0.00037906	-0.00121585	-0.00100505	-0.000879865	-0.00111203	-0.0014589	-0.00110051	-0.000695647	-0.00108892	-0.000592882	-0.0010889	-0.00037906	-0.000669928	-0.0010157	-0.000903916	-0.00815427	-0.00179419	0.00596719	0.0139201	-0.0018643	-0.00146756	-0.000608513	-0.00194201	0.00689568		0.00141078	-0.00357563	-0.00107597	-0.00106232	-0.000507759	-0.000430688	-0.0015924		-0.00212708	-0.00126259	-0.00105631	-0.00131722	-0.00117408	-0.00212349		-0.00140655	-0.000469689	-0.0014701	-0.0010738	-0.000504691	-0.00176123	0.00306833	-0.000748708	-0.00104346	-0.00102617	-0.000386014		-0.000478755	-0.0013867	-0.00178645	-0.0103635	-0.000793364	-0.00264219	-0.000973849				-0.00839802	-0.00112864	-0.00179787	-0.00105161	-0.00299997	-0.000910587	-0.00181567		0.0252898	-0.00434451	-0.0012376	-0.00245034	-0.000695021	-0.00134037	-0.00111712
RSV_genus442	RSV_genus442	-0.000151863	-6.61468e-05	-5.66826e-05	-0.000145367	-6.52922e-05		-6.94519e-05	-0.000162015	-4.4453e-05	0.743396	-8.17779e-05	-5.77188e-05	-5.03621e-05	-5.03621e-05	-7.65919e-05	0.201431	-0.000119373	-0.000182596	-0.000137242	-0.00011014	-0.00013682	-0.000108356	-0.000126533	-0.00016898			-0.000130361	-0.000118707	0.129421	-0.000102492	-0.00015567	0.101878	-0.000130803	-5.08108e-05	-0.0076185	-0.000234022	-0.000114336	-0.00162252	-0.00329099	-0.000144022	-0.000321305	-0.000123042	-0.000544031	-0.00167381	-0.00175426	-0.000468084	-0.000672622	-0.000211836	-0.00117453		-0.00160069	-0.0050555	-0.000189994	-0.000626567	-0.00019002	-0.000188911	-0.000176949	-0.00013671	-0.000174705	-3.07094e-05	-0.000115791	-0.000127271	-0.000127075	-6.33929e-05	-8.27887e-05	-0.000128896	-6.22276e-05	-6.47953e-05	-0.000132339	-0.000158139	-0.000131421	-6.71405e-05	-0.000103698	-0.000123112	-6.61709e-05	-0.000123464	-0.000126814		-0.00015053	-6.12592e-05	-6.47953e-05	-0.000156664	-9.3612e-05	-0.000125515	0.436243	-0.000103578	-8.06695e-05	-0.000212705	-6.78895e-05	-6.6909e-05	-8.20596e-05		-5.05778e-05	-0.000148827	-9.78422e-05	-7.91203e-05	-0.000158187	-0.00011043	-0.00011014	-0.00012489	0.231912	-0.000124586	0.736329		0.951818	-0.000122258		-0.000105326		-4.59553e-05			-0.000105192	-0.000195673	-0.000103082	-5.94495e-05	-3.06639e-05	-0.000137332	-0.000112881	-0.000141768	-0.000142484		-0.000182336	-6.16428e-05	-0.000205165	-3.17779e-05		-0.000206307	-6.40767e-05	-7.13014e-05	-0.000233827	-0.000245932	-9.57238e-05	-0.000211488	-0.0078682	-0.000135453	-6.31146e-05	-0.00028932	-9.66742e-05			-0.000112599	-0.000122644	-0.000115161	0.272285		-0.000110631	0.999201	-6.90387e-05	-0.000113078	-0.000108356	0.0368217	0.223552	-0.000123879	-0.000130813	-0.000117941	-0.000347599	-0.000130521	-0.000132588	0.244876	-9.4245e-05	0.0626123	-0.000105326	0.0562353	0.00614267	-8.01128e-05	-0.000112279	-0.00011014	-0.00051745	0.0333493		-0.001344	-0.000114491	-0.000121831	-8.48718e-05	-4.14269e-05	-0.000150396	-4.14269e-05	-0.00014342	-0.00010984	-9.61593e-05	-0.000121532	-0.000159441	-0.000120273	-7.60264e-05	-0.000119007	-6.47953e-05	-0.000119004	-4.14269e-05	-7.32155e-05	-0.000111004	-9.87877e-05	-0.00547945	-0.000196084	-0.000222987	-0.00215056	-0.000203746	-0.000160388	-6.65035e-05	-0.000212585	0.153615		-0.000361205	-0.00106836	-0.000117591	-0.0001161	-5.54922e-05	-4.70693e-05	-0.000174032		0.0314268	-0.000137987	-0.000115443	-0.000143958	-0.000128314	-0.000232073		0.0898284	0.999764	0.120658	-0.000117354	-5.5157e-05	-0.000192482	-6.29184e-05	-8.18253e-05	-0.000114038	0.026149	-4.21869e-05		-5.23225e-05	-0.000519004	-0.000405599	-0.0016293	-8.67057e-05	-0.000488236	-0.000106431				-0.0025454	-0.000123348	-0.000197949	-0.000138021	-0.000359223	-9.95169e-05	-0.000224499		-0.00224139	-0.000911447	-0.000135256	-0.000332333	-7.59579e-05	-0.0066988	-0.000122688
RSV_genus443	RSV_genus443	-0.000388151	-0.000169066	-0.000144876	-0.000371547	-0.000166882		-0.000177514	-0.000414097	0.0151315	-0.000329908	-0.000209018	-0.000147525	-0.000128722	-0.000128722	-0.000195763	9.31481e-05	-0.000305108	-0.000466702	-0.000350779	-0.000281509	-0.000349702	-0.000276951	-0.000323408	-0.000431899			-0.000333194	-0.000303405	-0.000495523	-0.000261963	-0.00039788	-0.000628201	-0.000334323	-0.000129868	0.00489907	-0.000598143	-0.000292234	-0.00367327	-0.00247727	-0.00036811	-0.000821232	-0.000314485	0.0171833	-0.000940699	-0.000769428	-0.00137151	-0.00171917	-0.000541437	-0.00309467		0.00872775	-0.00622641	0.000925764	0.00848476	-0.000485678	0.0952395	-0.00045227	-0.00034942	-0.000446534	-7.84908e-05	-0.000295954	-0.000325296	-0.000324795	-0.000162028	-0.000211602	-0.000329448	-0.000159049	-0.000165612	-0.000338248	-0.000404192	-0.000335901	-0.000171606	-0.000265044	-0.000314666	-0.000169128	-0.000315565	-0.000286668		-0.000384744	-0.000156574	-0.000165612	-0.000400422	-0.000239265	-0.000320808	-0.000196142	-0.000264737	-0.000206185	0.0115166	-0.00017352	-0.000171014	-0.000209738		-0.000129273	-0.000380391	-0.000250077	-0.000202226	-0.000404313	-0.000282251	-0.000281509	-0.000319209	0.000878216	-0.000318432	-0.000306665		-0.000219373	-0.000312483		-0.000269206		-0.000117458			-0.000268863	-0.000500125	-0.00026347	-0.000151949	-7.83747e-05	-0.000351011	-0.000288515	-0.000362348	-0.000364178		-0.000466037	-0.000157554	0.00169648	-8.12218e-05		0.041149	-0.000163775	-0.000182241	-0.000626066	-0.000447268	-0.000244663	-0.000540546	-0.00940413	-0.000346208	-0.000161316	-0.00073948	-0.000247092			-0.000287794	-0.00031347	-0.000294342	-0.000351746		-0.000282763	-0.000140354	-0.000176458	-0.000289019	-0.000276951	-0.000249015	-0.00029463	-0.000316625	-0.000334349	-0.000301449	-0.000888438	0.0130935	-0.000338884	-0.000245038	-0.000240883	-0.000451634	-0.000269206	-0.000366499	-0.000562996	-0.000204762	-0.000286976	-0.000281509	-0.00132256	-0.00158526		-0.00135821	-0.00029263	-0.000311392	-0.000216926	-0.000105884	-0.000384402	-0.000105884	-0.000366571	-0.000280743	-0.000245776	-0.000310628	0.00995377	-0.000307409	-0.000194318	0.00104909	-0.000165612	-0.000304165	-0.000105884	-0.000187133	-0.000283718	-0.000252494	-0.00126696	-0.000501177	-0.000569938	-0.00392593	-0.00052076	-0.00040994	-0.000169978	-0.00054335	-0.00376275		-0.000923214	-0.00176713	-0.000300555	-0.000296742	-0.000141834	-0.000120306	-0.000444812		-0.000617443	-0.000352683	-0.000295063	-0.000367945	-0.000327961	-0.000207283		-0.000392895	-0.0001312	-0.000410649	-0.000299947	-0.000140977	-0.000491971	-0.000160815	-0.000209139	-0.000291473	-0.000449234	-0.000107827		-0.000133732	-0.000369178	-0.00103668	-0.000551919	-0.000221613	0.0120407	-0.000272029				-0.00359339	-0.000315268	-0.000505944	-0.000352772	-0.000849998	-0.000254358	-0.000573802		-0.00355672	0.000249155	-0.000345703	-0.000177798	-0.000194143	0.0123295	0.00106815
RSV_genus444	RSV_genus444	-0.000461552	-0.000201037	-0.000172273	-0.000441808	-0.00019844		-0.000211082	-0.000492405	-0.000135104	-0.000392295	-0.000248545	-0.000175422	-0.000153064	-0.000153064	-0.000232783	-0.00049243	-0.000362806	-0.000554957	-0.000417113	-0.000334744	-0.000415832	-0.000329324	-0.000384566	-0.000513573			-0.000396203	-0.00036078	-0.000589228	-0.000311501	-0.000473121	-0.000746996	-0.000397545	-0.000154427	0.0167526	-0.000711254	-0.000347497	-0.00493127	0.0633018	-0.000437721	0.00996162	-0.000373956	-0.00165345	0.0131231	-0.00540963	-0.00163086	-0.00204428	-0.000643825	-0.00375952		-0.00475088	0.00889991	-0.000567828	-0.00241607	-0.000577522	-0.000574149	-0.000537796	-0.000415496	-0.000530976	-9.33338e-05	-0.00035192	0.00955742	-0.000386215	-0.000192668	-0.000251616	-0.000391748	-0.000189126	-0.00019693	-0.000402212	-0.000480627	-0.000399422	-0.000204057	-0.000315165	-0.000374171	-0.000201111	-0.00037524	-2.57148e-05		-0.000457501	-0.000186183	-0.00019693	-0.000476144	-0.000284511	-0.000381474	-0.000233233	-0.0003148	-0.000245176	-0.000646467	-0.000206334	-0.000203354	-0.000249401		-0.000153719	-0.000452325	-0.000297368	-0.000240467	-0.000480771	-0.000335626	-0.000334744	-0.000379572	-0.000357912	-0.000378649	-0.000364657		-0.000260858	-0.000371575		-0.000320114		-0.00013967			-0.000319707	-0.000594701	-0.000301655	-0.000180683	-9.31957e-05	-0.000417389	-0.000343074	-0.000430869	-0.000433046		-0.000554166	-0.000187349	-0.000588967	-9.65812e-05		-0.00062702	-0.000194746	-0.000216704	-0.000744457	-0.000769549	-0.00029093	-0.000642766	-0.00676841	-0.000411677	-0.000191822	-0.000879318	-0.000293818			-0.000342217	-0.000372748	-0.000350004	-0.000418263		-0.000336235	-0.000166896	-0.000209827	-0.000343673	-0.000329324	-0.000296105	-0.000350345	-0.0003765	-0.000397575	-0.000358454	0.0423432	-0.000396687	-0.000402969	-0.000291376	-0.000286435	-0.00053704	-0.000320114	-0.000435805	-0.000669461	-0.000243484	-0.000341245	-0.000334744	-0.00157267	-0.00144615		-0.00408478	-0.000347967	-0.000370277	-0.000257948	-0.000125907	-0.000457094	-0.000125907	-0.000435892	-0.000333833	-0.000292253	-0.000369369	-0.000484582	-0.000365542	-0.000231064	-0.000361693	-0.00019693	-0.000361684	-0.000125907	-0.000222521	-0.00033737	-0.000300242	-0.0121481	-0.000595951	-0.000677716	-0.00640535	-0.000619239	-0.000487461	-0.000202122	-0.0006461	-0.00627105		-0.0010978	-0.00324704	-0.000357391	-0.000352857	-0.000168655	-0.000143056	-0.000528927		-0.000734204	-0.000419377	-0.00035086	-0.000437525	-0.000389979	-0.000705331		-0.000467194	-0.00015601	-0.000488305	-0.000356669	-0.000167637	-0.000585005	-0.000191226	-0.000248689	-0.000346591	-0.000534186	-0.000128217		-0.000159022	0.00347372	-0.00123272	-0.00457121	-0.000263521	0.0309096	-0.000323471				-0.00771524	-0.000374886	-0.00060162	-0.000419483	0.000429154	-0.000302458	-0.00068231		-0.00383939	-0.00273939	-0.000411077	0.0138815	-0.000230856	-0.0120038	-0.000372882
RSV_genus445	RSV_genus445	-0.000382531	-0.000166618	-0.000142779	-0.000366168	-0.000164466		-0.000174944	-0.000408102	-0.000111973	-0.000325131	-0.000205992	-0.000145389	-0.000126858	-0.000126858	-0.000192929	-0.000276167	-0.000300691	-0.000459945	-0.0003457	-0.000277433	-0.000344639	-0.000272941	-0.000318725	-0.000425646			-0.00032837	-0.000299012	0.000345983	-0.00025817	-0.000392119	-0.000619105	-0.000329483	-0.000127988	-0.00712043	-0.000589482	-0.000288003	-0.004087	-0.0014224	-0.00036278	-0.000809342	-0.000309932	-0.00137037	-0.00421816	-0.00256026	-0.00135165	-0.00169428	-0.000533598	-0.00311587		0.000805958	-0.00321843	-0.00047858	0.00178079	-0.000478646	-0.000475851	-0.000228104	-0.000344361	-0.000440069	-7.73544e-05	-0.000291669	-0.000320586	-0.000320093	-0.000159682	-0.000208538	-0.000324678	-0.000156746	-0.000163214	-0.000333351	-0.00039834	-0.000331038	-0.000169121	-0.000261206	-0.00031011	-0.000166679	-0.000310996	-0.000319435		-0.000379174	-0.000154307	-0.000163214	-0.000394625	-0.000235801	-0.000316163	-0.000193302	-0.000260904	-0.0002032	-0.000535787	-0.000171008	-0.000168538	-0.000206701		-0.000127401	-0.000374884	-0.000246457	-0.000199298	-0.000398459	-0.000278165	-0.000277433	-0.000314587	-0.000296635	-0.000313822	-0.000302225		-0.000216197	-0.000307958		-0.000265309		-0.000115758			-0.000264971	-0.000492884	-0.000259655	-0.000149749	-7.724e-05	-0.000345929	-0.000284338	-0.000357101	-0.000358905		-0.000459289	-0.000155273	0.00308511	-8.00459e-05		-0.00051967	-0.000161404	-0.000179602	-0.000617001	-0.000637797	-0.000241121	-0.00053272	-0.00431447	-0.000341195	-0.00015898	-0.000728773	-0.000243515			-0.000283627	-0.000308931	-0.000290081	-0.000346654		-0.00027867	-0.000138322	-0.000173903	-0.000284834	-0.000272941	-0.00024541	-0.000290364	-0.000312041	-0.000329508	-0.000297084	0.0169676	-0.000328771	-0.000333978	-0.00024149	-0.000237396	-0.000445095	-0.000265309	-0.000361192	-0.000554845	-0.000201798	-0.000282821	-0.000277433	-0.00130342	-0.00156231		-0.00338544	-0.000288393	-0.000306883	-0.000213785	-0.000104351	-0.000378836	-0.000104351	-0.000361264	-0.000276678	-0.000242217	-0.000306131	-0.000401618	-0.000302959	-0.000191504	-0.000299769	-0.000163214	-0.000299761	-0.000104351	-0.000184424	-0.00027961	-0.000248838	-0.00581467	-0.00049392	-0.000561686	-0.00427559	-0.000513221	-0.000404005	-0.000167517	-0.000535483	0.00279589		0.00471778	0.00598644	-0.000296203	-0.000292446	-0.00013978	-0.000118564	-0.000438371		-0.000608503	-0.000347577	-0.000290791	-0.000362618	-0.000323212	-0.000584573		-0.000387207	-0.0001293	-0.000404703	-0.000295605	-0.000138936	-0.000484848	-0.000158486	-0.000206111	-0.000287253	-0.00044273	-0.000106266		-0.000131796	-0.000415878	-0.00102167	0.00487356	-0.000218405	-0.00122983	-0.00026809				0.0123991	-0.000310703	-0.000498619	-0.000347665	-0.000309324	-0.000250675	-0.000565494		-0.00499256	-0.00229586	-0.000340698	-5.74351e-05	-0.000191332	-0.0016367	0.0049977
RSV_genus446	RSV_genus446	-0.000311116	-0.000135512	-0.000116123	-0.000297808	-0.000133762		-0.000142283	-0.000331913	-9.10691e-05	-0.000264432	-0.000167535	-0.000118246	-0.000103175	-0.000103175	-0.000156911	-0.00033193	-0.000244555	0.000638864	-0.000281162	-0.000225639	-0.000280298	-0.000221986	-0.000259222	-0.000346182			0.267153	-0.000243189	-0.000397178	-0.000209972	0.000431936	-0.000432016	0.0244606	-0.000104094	-0.00498726	-0.000479432	-0.000234236	-0.0033223	0.000655332	-0.000295053	-0.000623421	-0.000252071	-0.00104561	-0.00334605	0.00450763	-0.00105798	0.122258	-0.00043398	-0.00209758		-0.00199085	-0.00509474	-0.000344008	0.00924007	-0.000328435	0.237945	0.000958943	-0.000280072	0.142838	-6.29131e-05	-0.000237217	0.000356815	-0.000260334	-0.000129871	-0.000169606	-0.000264064	-0.000127483	-0.000132744	-0.000271117	-0.000323974	0.00341638	-0.000137548	-0.000212442	-0.000252216	-0.000135562	-0.000252936	-0.000238146		-0.000308386	-0.000125499	-0.000132744	-0.000320952	-0.000191779	-0.000257138	-0.000157215	-0.000212196	-0.000165265	-0.000435761	-0.000139083	-0.000137074	-0.000168112		-0.000103617	-0.000304897	-0.000200445	-0.000162091	-0.000324071	-0.000226234	-0.000225639	0.034718	-0.000241256	0.00165511	-0.000245803		-0.000175835	-7.27395e-05		-0.000215778		-9.41468e-05			0.000479557	0.0494697	-0.00021118	-0.000121792	-6.282e-05	-0.000281347	-0.000231255	-0.000290434	-0.000291901		-0.000373544	-0.000126285	-0.000420313	-6.51021e-05		-0.000422653	-0.000131272	0.0122858	-0.000501813	-0.000431124	0.00820597	0.00233501	-0.00267567	-0.000277497	-0.0001293	-0.000592718	-0.000198053			-0.000230677	-0.000251257	-0.000235926	-0.000281937		-0.000226645	-0.000112499	-0.000141437	-0.000231658	-0.000221986	-0.000199594	-0.000236156	0.0434087	-0.000267992	-0.000241622	0.0198608	-0.000267393	-0.000271627	-0.000196406	-0.000193076	-0.000362	-0.000215778	0.0388714	0.00331066	-0.000164124	-0.000230021	-0.000225639	-0.00106008	-0.000509513		-0.00139265	0.0076593	0.00272186	-0.000173874	-8.48698e-05	0.0142592	-8.48698e-05	0.00507973	-0.000225025	-0.000196998	-0.000248979	-0.00032664	-0.000246399	-0.000155752	0.0224554	-0.000132744	0.268498	-8.48698e-05	-0.000149994	-0.00022741	-0.000202383	0.00524333	-0.000309484	-0.000456825	0.018665	-0.000417407	-0.000328581	-0.000136243	-0.000413917	-0.00383175		-0.000713618	-0.00171507	-0.000240905	-0.000237849	-0.000113685	-9.64291e-05	-0.000356532		0.00782275	-0.000282688	-0.000236503	-0.000294921	-0.000262872	0.0104266		-0.000314919	-0.000105161	-0.000329149	-0.000226538	-0.000112998	-0.000394331	-0.000128899	-0.000167632	-0.000233625	-0.000360077	-8.64268e-05		-0.000107191	-0.000286889	-0.000830935	0.00102813	-0.000177631	-0.000837587	-0.00021804				-0.00334783	-0.000252698	-0.000405531	-0.000282759	0.0284349	-0.000203876	-0.000459922		0.000644145	-0.00186725	-0.000277093	-0.000662398	-0.000155612	-0.00545855	-0.000251347
RSV_genus447	RSV_genus447	-0.000160037	-6.97071e-05	-5.97335e-05	-0.000153191	-6.88065e-05		-7.31901e-05	-0.000170735	-4.68456e-05	-0.000136023	-8.61796e-05	-6.08255e-05	-5.30728e-05	-5.30728e-05	-8.07144e-05	-0.000170744	-0.000125798	-0.000192424	-0.000144629	-0.000116068	-0.000144185	-0.000114189	-0.000133343	-0.000178075			-0.000137378	-0.000125096	-0.000204307	-0.000108009	-0.000164049	-0.000259011	-0.000137844	-5.35456e-05	0.0203174	-0.000246618	-0.00012049	0.00221386	-0.00213604	-0.000151774	-0.000338599	-0.000129664	-0.000573314	-0.00122457	-0.00111216	-0.000565481	-0.000708826	-0.000223238	-0.00130357		-0.00139465	0.00709476	-0.000200221	-0.000859304	-0.000200248	-0.000199079	-0.000186474	-0.000144068	-0.000184109	-3.23623e-05	-0.000122024	-0.000134122	-0.000133915	-6.6805e-05	-8.72447e-05	-0.000135834	-6.5577e-05	-6.82829e-05	-0.000139462	-0.000166651	-0.000138494	-7.07543e-05	-0.000109279	-0.000129739	-6.97325e-05	-0.00013011	-0.00013364		-0.000158633	-6.45565e-05	-6.82829e-05	-0.000165097	-9.86506e-05	-0.000132271	-8.08707e-05	-0.000109153	-8.50115e-05	-0.000224154	-7.15436e-05	-7.05104e-05	-8.64764e-05		-5.33001e-05	-0.000156838	-0.000103109	-8.33789e-05	-0.000166701	-0.000116374	-0.000116068	-0.000131612	-0.000124101	-0.000131292	-0.00012644		-9.04491e-05	-0.000128839		-0.000110996		-4.84288e-05			-0.000110854	-0.000206205	-0.00010863	-6.26494e-05	-3.23144e-05	-0.000144724	-0.000118957	-0.000149398	-0.000150153		-0.00019215	-6.49607e-05	-0.000216208	-3.34883e-05		-0.000217411	-6.75257e-05	-7.51392e-05	-0.000258131	-0.000266831	-0.000100876	-0.000222871	-0.000339316	-0.000142744	-6.65117e-05	-0.000304892	-0.000101878			-0.000118659	-0.000129246	-0.000121359	-0.000145027		-0.000116585	-5.7869e-05	-7.27547e-05	-0.000119164	-0.000114189	-0.000102671	-0.000121478	-0.000130547	-0.000137854	-0.000124289	-0.000366309	-0.000137546	-0.000139724	-0.000101031	-9.93178e-05	-0.000186212	-0.000110996	-0.00015111	-0.000232127	-8.44248e-05	-0.000118322	-0.000116068	-0.000545302	-0.000653614		-0.00141634	-0.000120653	-0.000128389	-8.944e-05	-4.36567e-05	-0.000158491	-4.36567e-05	-0.00015114	-0.000115752	-0.000101335	-0.000128074	-0.000168023	-0.000126747	-8.01185e-05	-0.000125412	-6.82829e-05	-0.000125409	-4.36567e-05	-7.71564e-05	-0.000116979	-0.000104105	-0.000895994	-0.000206638	-0.000234989	2.26742e-06	-0.000214713	-0.000169021	-7.00831e-05	-0.000224027	-0.000152254		-0.000380647	-0.00112587	-0.000123921	-0.000122349	-5.84791e-05	-4.96028e-05	-0.000183399		-0.000254576	-0.000145414	-0.000121656	-0.000151706	-0.00013522	-0.000244564		-0.000161993	-5.40946e-05	-0.000169313	-0.00012367	-5.81258e-05	-0.000202843	-6.6305e-05	-8.62295e-05	-0.000120176	-0.000185222	-4.44577e-05		-5.51387e-05	-0.000569723	-0.00042743	-0.000806532	-9.13726e-05	-0.000514515	-0.000112159				-0.000116791	-0.000129987	-0.000208604	-0.00014545	-0.000378558	-0.000104873	-0.000236582		-0.00106171	-0.000960506	-0.000142536	-0.000350221	-8.00464e-05	-0.00303154	-0.000129292
RSV_genus448	RSV_genus448	-0.000350626	-0.000152722	-0.00013087	-0.000335628	-0.000150749		-0.000160353	-0.000374064	-0.000102634	-0.000298014	-0.000188811	-0.000133263	-0.000116277	-0.000116277	0.208568	0.00500504	0.918597	0.0399135	-0.000316867	0.95036	0.302474	-0.000250177	-0.000292142	-0.000390145			0.0620038	-0.000274073	0.0560686	-0.000236637	-0.000359415	0.0426466	0.00439482	-0.000117313	-0.0118168	-0.000540317	-0.000263982	-0.00374613	-0.0066785	-0.000332523	-0.000741839	-0.000284082	-0.00125608	-0.00386635	-0.00418141	-0.00123891	-0.00155297	-0.000489093	-0.00285599		-0.00374453	0.0045049	-0.00042666	0.355787	-0.000438725	-0.000436163	0.00173198	-0.000315639	-0.000403365	-7.09027e-05	-0.000267343	-0.000293848	-0.000293395	-0.000146363	-0.000191145	-0.000297599	-0.000143673	-0.000149601	-0.000305548	0.297495	0.544174	-0.000155016	-0.00023942	0.65778	-0.000152777	-0.000285058	-0.000292793		-0.000347549	-0.000141437	-0.000149601	-0.000361711	0.00765331	-0.000289793	-0.00017718	-0.000239144	-0.000186252	-0.0004911	-0.000156745	0.306057	-0.000189462		-0.000116775	0.00245872	-0.000225901	-0.000182675	-0.000365226	-0.000254964	0.95036	-0.000288349	-0.000271894	-0.000287648	0.178238		0.289133	-0.000282273		-0.000243181		-0.000106103			-0.000242871	-0.000451775	0.0385813	-0.000137259	-7.07978e-05	-0.000317077	-0.000260623	-0.000327317	-0.000328971		-0.000420982	-0.000142323	-0.000473691	-7.33697e-05		0.64202	-0.000147942	0.0155469	-0.00056554	-0.000584602	0.0648464	-0.000488289	-0.0104395	-0.000312738	-0.000145721	-0.00066799	-0.000223204			-0.000259971	-0.000283165	-0.000265887	-0.000317741		-0.000255427	-0.000126785	-0.000159399	-0.000261078	-0.000250177	0.00807167	-0.000266146	0.938136	0.875209	-0.000272306	-0.000802548	-0.00030135	-0.000306122	0.0867018	-0.000217596	0.903161	-0.000243181	-0.000331067	0.076084	-0.000184967	-0.000259233	0.95036	-0.0011947	-0.00143201		0.012723	-0.000264339	-0.000281288	-0.000195954	-9.56477e-05	0.066773	-9.56477e-05	0.106208	-0.000253602	-0.000222015	-0.000280598	-0.000368121	-0.00027769	-0.000175532	0.0713237	-0.000149601	-0.00027476	-9.56477e-05	-0.000169042	-0.000256289	-0.000228084	-0.00606122	-0.000452725	-0.000514839	-0.00497361	-0.000470416	-0.000370309	-0.000153545	-0.000490821	-0.00477512		-0.000833962	0.0291717	0.515996	-0.000268054	-0.000128122	-0.000108675	-0.000401809		0.0384612	-0.000318588	-0.000266537	0.790691	-0.000296255	0.00911665		0.0956595	-0.000118516	0.0845371	0.00773373	-0.000127348	0.0210239	-0.000145268	-0.000188921	-0.000263294	0.13418	-9.74024e-05		-0.000120804	-0.000183981	-0.000936459	-0.00376178	-0.000200189	-0.00112725	-0.00024573				0.00438887	-0.000284789	-0.000457032	-0.000318668	0.0598991	-0.000229767	-0.000518329		-0.000488861	-0.00210438	-0.000312282	-0.0007673	-0.000175374	0.00343628	-0.000283266
RSV_genus449	RSV_genus449	-0.00051721	-0.00022528	-0.000193047	-0.000495086	-0.00022237		-0.000236537	-0.000551784	0.0162651	-0.000439601	-0.000278516	-0.000196576	-0.000171521	-0.000171521	-0.000260854	-5.56899e-06	-0.000406556	-0.000621879	-0.000467412	-0.00037511	-0.000465977	-0.000369036	-0.00043094	-0.000575504			-0.00044398	-0.000404286	-0.000660282	-0.000349065	-0.000530174	-0.000837075	-0.000445485	-0.000173049	-0.00136409	-0.000797023	-0.000389401	-0.00346169	-0.00850372	-0.000490505	-0.00109429	-0.000419051	0.0181481	-0.00567529	-0.00557667	0.00109101	-0.00229079	-0.000721463	-0.00387042		0.00435761	0.00688542	0.00522472	0.180467	-0.000647165	-0.000643385	-0.000586078	-0.0004656	-0.000595005	-0.000104589	-0.000394358	-0.000433456	-0.000432788	-0.000215901	-0.000281958	-0.000438989	-0.000211932	-0.000220677	-0.000450715	-0.000538585	-0.000447588	-0.000228664	-0.00035317	-0.000419292	-0.000225362	-0.00042049	-0.000394199		-0.000512671	-0.000208634	-0.000220677	-0.000533561	-0.00031882	-0.000427475	-0.000261359	-0.000352762	-0.000274741	0.0122625	-0.000231215	-0.000227876	-0.000279475		-0.000172256	-0.00050687	-0.000333227	-0.000269465	-0.000538746	-0.000376099	-0.00037511	-0.000425344	0.000868742	-0.00042431	-0.00040863		-0.000292314	-0.000416382		-0.000358717		-0.000156513			-0.00035826	-0.000666415	-0.000351073	-0.000202471	-0.000104434	-0.000467721	-0.000384445	-0.000482827	-0.000485266		-0.000620992	-0.000209941	0.00169277	-0.000108228		0.0132822	-0.00021823	-0.000242835	-0.00083423	-0.000862348	-0.000260341	-0.000720276	0.00568302	-0.000461321	-0.000214953	-0.000985354	-0.000329249			-0.000383485	-0.000417698	-0.00039221	-0.000468701		-0.000376781	-0.000187021	-0.000235129	-0.000385117	-0.000369036	-0.000331812	-0.000392593	-0.000421902	-0.000445518	-0.00040168	-0.00118384	0.0140142	-0.000451562	-0.000326512	-0.000320976	-0.000601801	-0.000358717	-0.000488358	-0.00075019	-0.000272845	-0.000382395	-0.00037511	-0.00176231	-0.00196764		0.0105467	-0.000389928	-0.000414929	-0.000289053	-0.00014109	-0.000512214	-0.00014109	-0.000488455	-0.000374089	-0.000327496	-0.000413911	0.0106144	-0.000409622	-0.000258928	0.00105193	-0.000220677	-0.000405299	-0.00014109	-0.000249355	-0.000378053	-0.000336448	-0.0127789	-0.000667816	-0.00075944	-0.00686749	-0.000693912	-0.000546244	-0.000226495	-0.000724012	-0.00592587		0.00511448	-0.00131898	-0.000400488	-0.000395408	-0.000188993	-0.000160307	-0.00059271		-0.000822741	-0.00046995	-0.00039317	-0.000490285	-0.000437006	-0.000374858		-0.000523532	-0.000174824	-0.000547188	-0.000399679	-0.000187852	-0.000655549	-0.000214285	-0.000278678	-0.000388386	-0.000598603	-0.000143679		-0.000178198	-0.00162022	-0.00138137	-0.0033509	-0.000295299	0.000434554	-0.000362478				-0.00474593	-0.000420093	-0.000674169	-0.000470068	-0.00118886	-0.000338931	-0.000764589		-0.00579731	-0.00239267	-0.000460649	-0.000408623	-0.000258695	-0.01429	0.00107005
RSV_genus450	RSV_genus450	-0.000733528	-0.000319501	-0.000273787	-0.00070215	-0.000315373		-0.000335466	0.000445107	-0.000214716	-0.00062346	-0.000395003	-0.000278792	-0.000243258	-0.000243258	-0.000369953	-0.000782601	-0.000576594	-0.000881973	-0.000662902	-0.000531996	-0.000660867	-0.000523382	-0.000611176	-0.000816203			-0.00062967	-0.000573375	-0.000936438	-0.000495057	0.000933711	-0.00118717	-0.000631804	-0.000245425	-0.00971277	-0.00113037	-0.000552264	0.00224927	-0.00744855	-0.000695654	-0.000530812	-0.000594314	0.00871768	-0.00296085	0.011483	-0.00231215	-0.00324889	-0.00102321	0.0310478		0.00979518	0.00495391	-0.000912777	0.000638985	-0.000917834	-0.000912474	0.00397372	-0.000660333	-0.00084386	-0.000148332	-0.000559294	-0.000614745	-0.000613798	-0.0003062	-0.000399885	-0.000622591	-0.000300571	-0.000312973	-0.000639221	-0.000763842	-0.000634787	-0.000324301	-0.000500879	-0.000594656	-0.000319618	-0.000596355	-0.000612537		0.000416971	-0.000295893	-0.000312973	-0.000756718	-0.000452163	-0.000606262	-0.000370669	-0.0005003	-0.000389649	-0.00102741	-0.000327919	-0.000323183	-0.000396363		-0.0002443	-0.000718863	-0.000472596	-0.000382166	-0.000764071	-0.000533398	-0.000531996	-0.00060324	-0.000568816	-0.000601773	-0.000579536		-0.000414572	-0.00059053		-0.000508746		-0.000221973			-0.000508098	0.251786	-0.000497905	-0.000287152	-0.000148113	-0.00066334	-0.000545235	-0.000684765	-0.000688224		-0.000880716	-0.000297746	-0.000990984	-0.000153493		-0.0009965	-0.000309503	-0.000344399	-0.00118314	-0.00122302	-0.000462364	0.000855394	-0.00195982	-0.000654264	-0.000304855	-0.00139747	-0.000466954			-0.000543873	-0.000592395	-0.000556248	-0.00066473		-0.000534366	-0.000265241	-0.00033347	-0.000546188	-0.000523382	-0.000470588	-0.000556791	-0.000598358	-0.000631852	-0.000569678	0.000134755	-0.00063044	-0.000640423	-0.000463073	-0.000455221	-0.000853498	-0.000508746	-0.000692609	0.03253	-0.00038696	-0.000542328	-0.000531996	-0.00249938	0.0121826		0.011604	-0.000553011	-0.000588468	-0.000409947	-0.0002001	-0.000726443	-0.0002001	-0.000692747	-0.000530548	-0.000464467	-0.000587025	-0.000770128	-0.000580942	-0.000367222	-0.000574825	-0.000312973	-0.000574811	-0.0002001	0.115811	-0.00053617	-0.000477163	-0.0050299	0.000156077	-0.00107707	0.0087361	-0.000984133	-0.000774704	-0.000321225	-0.00102682	-0.000543351		-0.00174469	0.00162283	-0.000567989	-0.000560783	-0.000268038	-0.000227354	-0.000840605		-0.00116684	-0.000666501	-0.00055761	-0.000695342	-0.00061978	-0.00112096		-0.000742494	-0.000247942	-0.000776044	-0.00056684	-0.000266419	-0.000929726	-0.000303908	-0.000395232	-0.000550825	-0.000848963	-0.000203771		-0.000252727	0.00389504	-0.00189605	-0.000371954	-0.000418805	0.0386218	-0.00051408				0.0112319	-0.000595793	-0.000956133	-0.000666669	-0.00103006	-0.000480685	-0.00108437		0.000729538	-0.00371888	-0.00065331	-0.00160523	-0.000366891	0.007582	-0.000592608
RSV_genus451	RSV_genus451
RSV_genus452	RSV_genus452	-0.000236563	-0.000103039	-8.82967e-05	-0.000226444	-0.000101708		-0.000108188	-0.000252377	-6.92461e-05	-0.000201066	-0.000127389	-8.99108e-05	-7.8451e-05	-7.8451e-05	-0.00011931	-0.00025239	-0.000185952	-0.000284437	-0.000213787	-0.000171569	-0.00021313	-0.000168791	-0.000197105	-0.000263226			-0.000203069	-0.000184914	-0.000302002	-0.000159657	-0.000242493	-0.000382865	-0.000203757	-7.91499e-05	-0.00770453	-0.000364545	-0.000178106	-0.00121404	0.0043672	-0.000224349	-0.00050051	-0.000191667	-0.000847459	-0.00122692	-0.00282115	-0.000835881	-0.00104777	-0.000329985	-0.0019269		-0.0025392	-0.00292775	-0.000295962	-0.0012702	-0.000296003	-0.000294274	-0.000275641	-0.000212958	-0.000272146	-4.78372e-05	-0.000180373	-0.000198256	-0.00019795	-9.87497e-05	-0.000128963	-0.000200786	-9.69345e-05	-0.000100934	-0.000206149	-0.00024634	-0.000204719	-0.000104587	-0.000161534	-0.000191777	-0.000103077	-0.000192325	-0.000197544		-0.000234487	-9.54259e-05	-0.000100934	-0.000244042	-0.000145823	-0.00019552	-0.000119541	-0.000161347	-0.000125662	-0.000331339	-0.000105754	-0.000104227	-0.000127828		-7.87871e-05	-0.000231834	-0.000152413	-0.000123249	-0.000246414	-0.000172021	-0.000171569	-0.000194546	-0.000183444	-0.000194072	-0.000186901		-0.0001337	-0.000190446		-0.000164071		-7.15864e-05			-0.000163862	-0.000304807	-0.000160575	-9.26069e-05	-4.77664e-05	-0.000213928	-0.000175839	-0.000220837	-0.000221953		-0.000284032	-9.60234e-05	-0.000319593	-4.95016e-05		-0.000321372	-9.98149e-05	-0.000111069	-0.000381563	-0.000394424	-0.000149113	-0.000329443	-0.00817694	-0.000211001	-9.83161e-05	-0.000450685	-0.000150593			-0.0001754	-0.000191048	-0.000179391	-0.000214376		-0.000172334	-8.55406e-05	-0.000107544	-0.000176146	-0.000168791	-0.000151765	-0.000179566	-0.000192971	-0.000203773	-0.000183722	-0.00054147	-0.000203317	-0.000206537	-0.000149341	-0.000146809	-0.000275254	-0.000164071	-0.000223367	-0.000343125	-0.000124795	-0.000174901	-0.000171569	-0.000806053	-0.000966158		-0.00209361	-0.000178347	-0.000189782	-0.000132208	-6.45324e-05	-0.000234278	-6.45324e-05	-0.000223411	-0.000171102	-0.000149791	-0.000189316	-0.000248367	-0.000187354	-0.000118429	-0.000185382	-0.000100934	-0.000185377	-6.45324e-05	-0.000114051	-0.000172915	-0.000153886	-0.00572492	-0.000305448	-0.000347356	-0.00264929	-0.000317384	-0.000249843	-0.000103595	-0.000331151	-0.000957298		-0.000562664	-0.00166423	-0.000183177	-0.000180853	-8.64425e-05	-7.33218e-05	-0.000271096		-0.000376308	-0.000214947	-0.00017983	-0.000224249	-0.00019988	-0.000361509		-0.000239455	-7.99614e-05	-0.000250275	-0.000182807	-8.59203e-05	-0.000299838	-9.80106e-05	-0.000127463	-0.000177642	-0.000273791	-6.57163e-05		-8.15048e-05	-0.000635103	-0.000631818	0.00313224	-0.000135065	-0.000760545	-0.000165791				0.00674785	-0.000192144	-0.000308354	-0.000215001	-0.000559576	-0.000155021	-0.000349711		-0.00193712	-0.0014198	-0.000210693	-0.000517688	-0.000118323	0.0188277	-0.000191117
RSV_genus453	RSV_genus453	-0.000890475	-0.000387862	-0.000332367	-0.000852383	-0.000382851		-0.000407242	-0.00095	-2.49345e-05	-0.000582882	-0.000479518	0.00327537	-0.000295306	-0.000295306	-0.000449109	-0.000938485	-0.000699963	-0.00105782	-0.000804738	-0.000645823	-0.000802268	-0.000635366	-0.000741945	-0.000449311			-0.000764396	-0.000696055	-0.0011368	-0.000600981	-0.000893634	-0.00141195	-0.000766986	-0.000297937	-0.015823	-0.00137223	-0.000670427	-0.00258986	0.00532476	-0.000844497	0.0780509	-0.000721475	0.0363054	-0.00565427	0.0121599	0.0289464	-0.0010346	-0.000860567	0.00508556		0.00951271	0.000578814	-0.000950282	0.00797676	-0.00103023	-0.00110771	-0.00096018	-0.000801619	-0.00102441	-0.000180069	-0.000678962	-0.000411454	-0.000745127	-0.000371715	-0.000485445	-0.000755802	-0.000364882	-0.000379938	-0.00077599	-0.000927275	-0.000698033	-0.000393689	-0.000608049	-0.00068442	-0.000388004	-0.000723953	-0.000743597		-0.000319236	-0.000359203	-0.000379938	-0.000918627	-0.000548909	-0.000735979	-0.000449979	-0.000607346	-0.000473019	0.0604604	0.000800382	-0.000392332	-0.00048117		-0.000296571	-0.000872673	-0.000573714	-0.000463935	-0.000927553	-0.000647525	-0.000645823	-0.000732311	-0.000640921	-0.00073053	-0.000703535		-0.000503274	-0.000716881		-0.000617598		-0.000269466			-0.000616812	0.000805081	-0.000413394	-0.000348592	-0.000179803	-0.00080527	-0.000661895	-0.000831278	-0.000835477		-0.00106916	-0.000361453	-0.000855751	-0.000186335		-0.00055935	-0.000375725	-0.000418087	0.000358416	-0.000968176	-0.000561292	-0.00124009	-0.0179571	-0.000794251	-0.000370083	-0.00169647	-0.000566865			-0.000660241	-0.000719145	-0.000675264	-0.000806957		-0.000648701	-0.000321993	-0.00040482	-0.000663051	-0.000635366	-0.000571277	-0.000675923	-0.000726383	-0.000767044	-0.000691567	-0.00122038	-0.000736941	-0.00077745	-0.000562153	0.00710559	-0.00103611	-0.000617598	-0.000840801	-0.00119619	-1.50839e-05	-0.000658366	-0.000645823	-0.000430288	0.00123738		0.0021119	-0.000671335	0.0041216	0.00886203	-0.000242914	0.000272851	-0.000242914	-0.000840968	0.000140948	-0.000563846	-0.000712626	-0.000934907	-0.000705242	-0.000445793	-0.000697816	-0.000379938	-0.000697799	-0.000242914	-0.000429311	-0.00065089	-0.000579258	-0.00372046	-0.000701224	0.0162463	0.0050121	-0.0011947	-0.000940462	-0.000389954	0.00329307	0.0360281		0.00808345	0.0344127	-0.000689517	-0.00068077	-0.000325388	-0.000275999	-0.000318091		-0.00135591	-0.000809107	-0.000676917	0.0256155	-0.000752389	-0.00119423		-0.000766741	-0.000300992	-0.000942088	-0.000688123	-0.000323422	-0.00105348	-0.000368933	-0.000479796	-0.000668681	-0.00103061	-0.00024737		-0.000306801	-0.000675077	0.2434	0.168713	-0.000508413	0.000958507	-0.000416776				0.105671	-0.00072327	-0.00113663	-0.000782774	-0.0019281	-0.000583533	0.00268027		0.00561078	0.0928297	-0.000793094	-0.0013858	-0.000445392	0.0760258	-0.000673994
RSV_genus454	RSV_genus454	-0.000170143	-7.4109e-05	-6.35056e-05	-0.000162865	-7.31515e-05		-7.7812e-05	-0.000181517	-4.98039e-05	-0.000144613	-9.16217e-05	-6.46665e-05	-5.64243e-05	-5.64243e-05	-8.58114e-05	-0.000181526	-0.000133742	-0.000204575	-0.000153762	-0.000123398	-0.00015329	-0.0001214	-0.000141764	-0.00018932			-0.000146053	-0.000132995	-0.000217209	-0.00011483	-0.000174408	-0.000275367	-0.000146548	-5.6927e-05	-0.00359307	-0.000262192	-0.000128099	-0.00181783	0.00252537	-0.000161358	-0.000359981	-0.000137853	-0.000609517	0.00761273	0.00890118	-0.00060119	-0.000753587	-0.000237335	0.00706035		-0.00145935	0.000679019	-0.000212864	-0.000913568	-0.000212894	-0.00021165	-0.000198249	-0.000153166	-0.000195735	-3.44059e-05	-0.000129729	-0.000142591	-0.000142372	-7.10237e-05	-9.27541e-05	-0.000144411	-6.97181e-05	-7.25948e-05	-0.000148269	-0.000177175	-0.00014724	-7.52223e-05	-0.00011618	-0.000137932	-7.4136e-05	-0.000138326	-0.000142079		-0.00016865	-6.86331e-05	-7.25948e-05	-0.000175522	-0.00010488	-0.000140624	-8.59776e-05	-0.000116046	-9.03799e-05	-0.000238309	-7.60615e-05	-7.4963e-05	-9.19373e-05		-5.6666e-05	-0.000166742	-0.00010962	-8.86442e-05	-0.000177228	-0.000123723	-0.000123398	-0.000139923	-0.000131938	-0.000139583	-0.000134425		-9.61608e-05	-0.000136975		-0.000118005		-5.1487e-05			-0.000117854	-0.000219226	-0.00011549	-6.66056e-05	-3.4355e-05	-0.000153863	0.906659	-0.000158833	-0.000159635		-0.000204284	-6.90629e-05	-0.000229861	-3.5603e-05		-0.00023114	-7.17898e-05	-7.98841e-05	-0.000274432	-0.000283681	-0.000107246	-0.000236945	-0.00751192	-0.000151758	-7.07118e-05	-0.000324146	-0.000108311			-0.000126153	-0.000137407	-0.000129023	-0.000154186		-0.000123947	-6.15233e-05	-7.7349e-05	-0.000126689	-0.0001214	-0.000109154	-0.000129149	-0.00013879	-0.000146559	-0.000132138	-0.000389441	-0.000146232	-0.000148548	-0.000107411	-0.00010559	-0.000197971	-0.000118005	-0.000160652	-0.000246785	-8.97561e-05	-0.000125794	-0.000123398	-0.000579737	-0.000694889		-0.00150578	-0.000128272	-0.000136496	-9.5088e-05	-4.64136e-05	-0.0001685	-4.64136e-05	-0.000160684	-0.000123062	-0.000107734	-0.000136162	-0.000178633	-0.000134751	-8.51778e-05	-0.000133332	-7.25948e-05	-0.000133329	-4.64136e-05	-8.20286e-05	-0.000124366	-0.000110679	0.00278475	-0.000219687	-0.000249828	0.000152752	-0.000228272	-0.000179694	-7.45087e-05	-0.000238174	0.0187453		-0.000404685	0.00826753	-0.000131746	-0.000130075	-6.2172e-05	-5.27352e-05	-0.00019498		-0.000270652	-0.000154596	-0.000129339	-0.000161286	-0.000143759	-0.000260008		-0.000172223	-5.75106e-05	-0.000180005	-0.00013148	-6.17964e-05	-0.000215652	-7.04921e-05	-9.16748e-05	-0.000127765	-0.000196919	-4.72651e-05		-5.86206e-05	0.000734098	-0.000454422	0.013534	-9.71426e-05	-0.000547006	-0.000119242				0.0206149	-0.000138195	-0.000221777	-0.000154635	-0.000402463	-0.000111496	-0.000251522		-0.000907869	-0.00102116	-0.000151537	-0.000372336	-8.51011e-05	0.0143762	-0.000137457
RSV_genus455	RSV_genus455	-0.000623937	-0.000271767	-0.000232883	-0.000597247	-0.000268256		-0.000285346	-0.000665645	-0.000182637	-0.000495728	-0.000335988	-0.00023714	-0.000206915	-0.000206915	-0.000190538	-0.000665679	-0.000490449	-0.000750204	-0.000563863	-0.000452515	-0.000562132	-0.000445187	-0.000519865	-0.00069426			-0.000535596	-0.000487711	-0.000796532	-0.000421095	-0.000639576	-0.00100981	-0.000537411	-0.000208758	-0.00967581	0.00139043	-0.000469754	0.00142432	0.0258922	-0.000591722	-0.00104812	-0.000505522	-0.00220826	-0.00186575	-0.00162296	-0.00139779	-0.00266982	-0.000870338	-0.00344636		-0.00502042	-0.00260356	-0.000501436	-0.00224725	0.00413387	-0.000776148	-0.000712072	-0.000561678	-0.000717785	-0.000126171	-0.000475734	-0.000202038	-0.000522095	-0.000260453	-0.000340141	-0.000529574	-0.000255665	-0.000266214	-0.00054372	-0.000649722	-0.000510905	-0.00027585	-0.000426047	-0.000505813	-0.000271866	-0.000507258	-0.000521023		-0.000618461	-0.000251686	-0.000266214	-0.000643662	-0.000384609	-0.000515685	-0.00031529	-0.000425554	-0.000331434	-0.000859355	-0.000278927	-0.000274899	-0.000337146		-0.000207801	-0.000606784	-0.000401989	-0.000325069	-0.000649917	-0.000453707	-0.000452515	-0.000513115	-0.000483833	-0.000511867	-0.000492952		-0.000352634	-0.000502303		-0.000432738		-0.000188809			-0.000432187	-0.00080393	-0.000423517	-0.000244251	-0.000125984	-0.000564236	-0.000463776	-0.000582459	-0.000585401		-0.000749135	-0.000253262	-0.000795894	-0.000130561		-0.00084762	-0.000263262	-0.000292945	9.23672e-05	-0.000570722	-0.000315873	-0.000868906	-0.0183967	-0.000556515	-0.000259309	-0.00118868	-0.00039719			-0.000462617	-0.00050389	-0.000448558	-0.000565418		-0.000454531	-0.000225614	-0.000283649	0.00563213	-0.000445187	-0.000400281	-0.000473605	-0.000508962	-0.000537452	-0.000484567	0.00649663	-0.00053625	-0.000544743	-0.000393888	-0.00038721	-0.000725983	-0.000432738	-0.000589132	-0.000904854	-0.000329147	-0.000461303	-0.000452515	-0.00212597	0.00339042		0.0307562	-0.00047039	-0.00050055	-0.0003487	-0.000170204	-0.00061791	-0.000170204	-0.000589249	-0.000451283	-0.000395075	-0.000499322	-0.000655069	-0.000494148	-0.000312358	-0.000488945	-0.000266214	-0.000488933	-0.000170204	-0.000300809	-0.000456065	-0.000405874	-0.00412315	0.00400968	-0.000833176	-0.00292005	-0.000837101	-0.000658962	-0.000273233	0.000658794	0.0185837		0.026477	0.00624766	-0.00048313	-0.000477001	-0.000227992	-0.000193386	-0.000715016		-0.000992514	-0.000566924	0.000616108	-0.000591456	-0.000527183	-0.000953482		-0.000631563	-0.000210899	-0.000660101	-0.000482153	-0.000226615	-0.000782196	-0.000258503	-0.000336183	-0.00046853	-0.000722126	-0.000173327		-0.000214969	7.70421e-06	0.113848	0.0458064	-0.000356234	-0.0016723	-0.000437275				0.0713788	-0.00050678	-0.000813284	-0.000567067	-0.00143277	-0.00040887	0.0413264		0.0509991	0.196023	-0.000555704	-0.00130631	-0.000312077	0.0722754	-0.000504071
RSV_genus456	RSV_genus456	-0.000206565	-8.99732e-05	-7.70999e-05	-0.000197729	-8.88108e-05		-9.44688e-05	-0.000220373	-6.04651e-05	-0.000175569	-0.000111235	-7.85094e-05	-6.85028e-05	-6.85028e-05	-0.000104181	-0.000220384	-0.000162372	-0.000248368	-0.000186677	-0.000149813	-0.000186104	-0.000147387	-0.00017211	-0.000229847			-0.000177318	-0.000161465	-0.000263706	-0.000139411	-0.000211743	-0.000334314	-0.000177919	-6.9113e-05	0.000499224	-0.000318318	-0.00015552	-0.00220696	0.00170203	-0.0001959	-0.000437041	-0.000167362	-0.000739994	-0.00220663	-0.00177495	-0.000729884	-0.000914904	-0.00028814	-0.00168255		-0.00226845	-0.00116431	-0.000230977	-0.00110913	-0.000258467	-0.000256957	-0.000240688	-0.000185953	-0.000237635	-4.1771e-05	-0.0001575	-0.000173115	-0.000172849	-8.62274e-05	-0.00011261	-0.000175325	-8.46423e-05	-8.81348e-05	-0.000180008	-0.000215102	-0.000178759	-9.13248e-05	-0.00014105	-0.000167458	-9.0006e-05	-0.000167937	-0.000172494		-0.000204752	-8.33251e-05	-8.81348e-05	-0.000213096	-0.000127331	-0.000170726	-0.000104382	-0.000140887	-0.000109727	-0.000289323	-9.23436e-05	-9.101e-05	-0.000111618		-6.87962e-05	-0.000202435	-0.000133085	-0.00010762	-0.000215166	-0.000150208	-0.000149813	-0.000169876	-0.000160181	-0.000169462	-0.0001632		-0.000116746	-0.000166296		-0.000143265		-6.25086e-05			-0.000143083	-0.000266155	-0.000140213	-8.08636e-05	-4.17092e-05	-0.0001868	-0.000153541	-0.000192833	-0.000193807		-0.000248014	-8.38468e-05	-0.000279066	-4.32244e-05		-0.000280619	-8.71575e-05	-9.69845e-05	-0.000333178	-0.000344408	-0.000130204	-0.000287666	-0.00165575	-0.000184244	-8.58487e-05	-0.000393534	-0.000131497			-0.000153157	-0.000166822	-0.000156642	-0.000187191		-0.00015048	-7.46933e-05	-9.39068e-05	-0.000153809	-0.000147387	-0.00013252	-0.000156795	-0.000168501	-0.000177933	-0.000160424	-0.000472806	-0.000177535	-0.000180346	-0.000130404	-0.000128193	-0.000240349	-0.000143265	-0.000195042	-0.000299614	-0.00010897	-0.000152722	-0.000149813	-0.000703839	-0.000843641		0.00130929	-0.000155731	-0.000165716	-0.000115443	-5.63491e-05	-0.00020457	-5.63491e-05	-0.000195081	-0.000149405	-0.000130796	-0.000165309	-0.000216872	-0.000163596	-0.000103411	-0.000161874	-8.81348e-05	-0.00016187	-5.63491e-05	-9.95881e-05	-0.000150988	-0.000134372	-0.00378024	0.00161001	-0.000303308	-0.00293011	-0.000277137	-0.000218161	-9.04585e-05	0.000150316	-0.00281317		-0.000491313	-0.000448912	-0.000159948	-0.000157919	-7.54808e-05	-6.40239e-05	-0.000236719		-0.000328589	-0.00018769	-0.000157026	-0.000195812	-0.000174533	-0.000315667		-0.00020909	-6.98216e-05	-0.000218538	0.000122818	-7.50248e-05	-0.000261816	-8.5582e-05	-0.000111299	-0.000155115	-0.000239072	-5.73829e-05		-7.11693e-05	0.000734584	-0.000551698	-0.000319546	-0.000117938	-0.000664101	-0.000144768				0.0104945	-0.000167778	-0.000269252	0.000432947	-0.000488617	-0.000135363	-0.000305364		-0.000739929	-0.00123976	-0.000183975	-0.000171169	-0.000103318	-0.00441679	-0.000166881
RSV_genus457	RSV_genus457	-0.000307354	-0.000133874	-0.000114719	-0.000294207	-0.000132144		-0.000140563	-0.0003279	-8.99678e-05	-0.000261235	-0.000165509	-0.000116816	-0.000101927	-0.000101927	-0.000155013	-0.000327916	-0.000241597	-0.000369554	-0.000277762	-0.000222911	-0.000276909	-0.000219301	-0.000256088	0.60707			-0.000263837	-0.000240249	0.283051	-0.000207433	-0.000315058	0.0629259	-0.000264731	-0.000102835	-0.0181669	-0.000473634	-0.000231403	-0.00327601	-0.00694772	-0.000291485	-0.000650286	-0.000249023	-0.00110106	-0.00338919	-0.00366536	-0.00108602	-0.00136131	-0.000428732	-0.00250352		-0.00337471	-0.0108365	-0.000384527	-0.00165031	-0.00038458	-0.000382334	0.0320103	-0.000276685	-0.000353584	-6.21523e-05	0.993977	-0.000257583	-0.000257186	-0.0001283	-0.000167555	-0.000260871	-0.000125942	-0.000131138	-0.000267839	-0.000320056	-0.000265981	-0.000135885	-0.000209873	-0.000249166	-0.000133922	-0.000249878	0.00724463		-0.000304657	-0.000123982	-0.000131138	-0.000317071	-0.00018946	-0.000254029	-0.000155313	-0.00020963	-0.000163266	-0.000430492	-0.000137401	-0.000135416	-0.000166079		-0.000102364	-0.000301209	-0.000198022	-0.000160131	-0.000320152	-0.000223498	-0.000222911	0.960369	-0.000238338	0.296261	-0.00024283		-0.000173709	-0.000247437		0.999987		-9.30083e-05			-0.000212897	-0.00039602	-0.000208626	-0.000120319	-6.20603e-05	-0.000277945	-0.000228458	-0.000286922	-0.000288371		0.874278	-0.000124758	0.0197027	-6.43148e-05		-0.000417541	-0.000129684	-0.000144306	-0.000495745	-0.000512454	-0.000193734	-0.000428027	-0.019754	-0.000274142	-0.000127737	-0.000585551	-0.000195658			-0.000227887	-0.000248218	-0.000233073	-0.000278527		-0.000223904	-0.000111138	-0.000139727	-0.000228857	-0.000219301	-0.00019718	-0.0002333	-0.000250717	-0.000264751	-0.0002387	-0.000703502	-0.000264159	-0.000268343	-0.000194031	-0.000190741	-0.000357623	0.999987	-0.000290209	0.816121	-0.000162139	-0.00022724	-0.000222911	-0.00104726	-0.00125528		-0.00272011	-0.000231716	-0.000246573	-0.000171771	-8.38434e-05	-0.000304385	-8.38434e-05	-0.000290266	-0.000222304	-0.000194616	-0.000245968	-0.00032269	-0.00024342	-0.000153869	-0.000240857	-0.000131138	-0.000240851	-8.38434e-05	-0.00014818	-0.00022466	-0.000199935	-0.011454	-0.000396852	-0.0004513	-0.00435979	-0.00041236	-0.000324607	-0.000134596	-0.000430247	-0.0041858		-0.000731039	-0.00216225	-0.000237992	-0.000234973	-0.00011231	-9.5263e-05	-0.00035222		0.622005	-0.000279269	-0.000233643	-0.000291354	0.631544	0.558397		0.711051	-0.00010389	-0.000325169	-0.000237511	-0.000111632	0.856127	-0.00012734	-0.000165605	-0.0002308	-0.000355722	-8.53816e-05		-0.000105895	-0.00109416	-0.000820887	-0.00329752	-0.000175483	-0.000988135	-0.000215404				-0.00517149	-0.000249642	-0.000400627	-0.00027934	-0.000727027	-0.000201411	-0.00045436		-0.00461643	-0.00184467	-0.000273742	-0.000672604	-0.00015373	-0.0135136	-0.000248307
RSV_genus458	RSV_genus458	-0.000809907	-0.000352769	-0.000302296	-0.000775261	-0.000348212		-0.000370396	-0.000864046	-0.000237073	-0.000688378	-0.000436132	-0.000307822	-0.000268588	-0.000268588	-0.000408474	-0.000800919	-0.000636632	-0.000973808	-0.000731927	-0.00058739	-0.00072968	-0.000577879	-0.000674815	-0.000901191			-0.000695235	-0.000633077	-0.00103395	-0.000546605	-0.000830207	-0.00131079	-0.000697591	-0.00027098	-0.0151836	-0.00124807	-0.000609768	-0.0079132	-0.00600884	-0.000768089	-0.00171356	-0.000656198	-0.00202957	-0.00715315	-0.00392234	-0.00237943	-0.00358718	0.0159363	0.000245874		-0.00259005	-0.00960678	-0.000528576	-0.00434871	-0.0010134	-0.00100749	-0.000943695	-0.00072909	-0.000931727	-0.000163777	-0.000617531	-0.000678755	-0.000677709	-0.000338083	-0.000441523	-0.000687419	-0.000331868	-0.000345562	-0.00070578	0.000958636	-0.000700884	-0.000358069	-0.000553034	-0.000656575	-0.000352898	-0.000658451	-0.000676318		-0.000802798	-0.000326703	-0.000345562	-0.000835511	-0.000499245	-0.000669389	-0.000409265	-0.000552394	-0.000430221	-0.00113439	-0.000362064	-0.000356835	-0.000437635		-0.000269738	-0.000793715	-0.000521805	-0.000421959	-0.00084363	-0.000588938	-0.00058739	-0.000666053	-0.000628044	-0.000664433	-0.00063988		-0.000457739	-0.000652019		-0.000561719		-0.000245085			-0.000561004	-0.00104355	-0.00054975	-0.000317052	-0.000163535	-0.000732411	-0.000602008	-0.000756066	-0.000759885		-0.000972421	-0.000328749	-0.00109417	-0.000169475		-0.00110026	-0.00034173	-0.00038026	-0.00130633	-0.00135036	-0.000510508	-0.00112789	0.0111556	-0.000722389	-0.000336598	-0.00154298	-0.000515576			-0.000600504	-0.000654079	-0.000614168	-0.000733945		-0.000590007	-0.00029286	-0.000368192	-0.000603059	-0.000577879	-0.000519589	-0.000614767	-0.000660662	-0.000697643	-0.000628996	-0.00185379	-0.000696084	-0.000707108	-0.00051129	-0.000502621	-0.000942369	-0.000561719	-0.000764727	-0.00117473	-0.000427252	-0.000598798	-0.00058739	-0.00275963	-0.00155453		0.00781147	-0.000610594	-0.000649743	-0.000452632	-0.000220935	-0.000802084	-0.000220935	-0.000764879	-0.000585792	-0.00051283	-0.000648149	-0.000850318	-0.000641433	-0.000405459	-0.000634679	-0.000345562	-0.000634664	-0.000220935	-0.000390468	-0.000591999	-0.000526848	0.00676905	-0.00104574	0.00230958	0.00533711	-0.000996408	-0.000855371	-0.000354672	0.0133319	0.0366195		-0.00192636	0.00203373	-0.00062713	-0.000619175	-0.000295947	-0.000251027	-0.000928133		-0.00128834	-0.000735901	-0.000615671	-0.000767745	-0.000684314	-0.00123768		-0.000819806	-0.000273759	-0.00085685	-0.000625863	-0.00029416	-0.00102653	-0.000335552	-0.000436385	-0.00060818	-0.000937361	-0.000224988		-0.000279043	0.000477514	0.00727933	0.00630931	-0.000462413	-0.001887	-0.000567609				-0.00504619	-0.00065783	-0.00105569	-0.000736086	-0.0018633	-0.000530737	-0.00119728		-0.000350841	0.00792646	-0.000721336	-0.00151991	-0.000405094	-0.0170719	-0.000654313
RSV_genus459	RSV_genus459	-0.000108977	-4.74671e-05	-4.06755e-05	-0.000104316	-4.68538e-05		-4.98388e-05	-0.000116262	-3.18995e-05	-9.2625e-05	-5.8684e-05	-4.14191e-05	-3.61399e-05	-3.61399e-05	-5.49625e-05	-0.000116268	-8.56623e-05	-0.000131031	-9.84848e-05	-7.90366e-05	-9.81825e-05	-7.77568e-05	-9.08001e-05	-0.00012126			-9.35477e-05	-8.5184e-05	-0.000139123	-7.35488e-05	-0.000111709	-0.000176374	-9.38646e-05	-3.64619e-05	-0.00615577	-0.000167935	-8.20477e-05	-0.00116432	-0.00173629	-0.000103351	-0.000230569	-8.8295e-05	-0.000390398	-0.00120169	-0.00120798	-0.000385064	-0.000482675	-0.000152014	-0.000275045		-0.000884181	-0.00386921	0.00381017	-0.000585143	-0.000136359	-0.000135563	-0.000107638	-9.81031e-05	-0.000125369	-2.20371e-05	-8.30922e-05	-9.13302e-05	-9.11895e-05	-4.54909e-05	-5.94093e-05	-9.24959e-05	-4.46547e-05	-4.64972e-05	-9.49666e-05	-0.000113481	-9.43078e-05	-4.81801e-05	-7.44137e-05	-8.83458e-05	-4.74844e-05	-8.85982e-05	-9.10023e-05		-0.000108021	-4.39597e-05	-4.64972e-05	-0.000112423	-6.71761e-05	-9.007e-05	-5.50689e-05	-7.43277e-05	-5.78886e-05	-0.000152638	-4.87176e-05	-4.80141e-05	-5.88861e-05		-3.62947e-05	0.000507441	-7.02117e-05	-5.67769e-05	-0.000113515	-7.92449e-05	-7.90366e-05	-8.96211e-05	-8.45067e-05	-8.94031e-05	-8.60994e-05		-6.15913e-05	-8.77327e-05		-7.55824e-05		-3.29776e-05			-7.54862e-05	-0.000140415	-7.39718e-05	-4.26611e-05	-2.20045e-05	-9.85499e-05	-8.10035e-05	-0.000101733	-0.000102247		-0.000130845	-4.4235e-05	-0.000147227	-2.28039e-05		-0.000148046	-4.59816e-05	-5.1166e-05	-0.000175774	-0.000181699	-6.86916e-05	-0.000151764	0.0170855	-9.72014e-05	-4.52911e-05	-0.000207616	-6.93736e-05			-8.08011e-05	-8.80099e-05	-8.26397e-05	-9.87564e-05		-7.93887e-05	-3.94059e-05	-4.95423e-05	-8.1145e-05	-7.77568e-05	-6.99135e-05	-8.27203e-05	-8.88957e-05	-9.38718e-05	-8.46348e-05	-0.000249438	-9.3662e-05	-9.51452e-05	-6.87969e-05	-6.76304e-05	-0.000126801	-7.55824e-05	-0.000102898	-0.000158067	-5.74891e-05	-8.05716e-05	-7.90366e-05	-0.000371323	0.002548		-0.00096446	-8.21587e-05	-8.74265e-05	-6.09042e-05	-2.9728e-05	-0.000107925	-2.9728e-05	-0.000102919	-7.88215e-05	-6.90041e-05	-8.7212e-05	-0.000114415	-8.63083e-05	-5.45567e-05	-8.53996e-05	-4.64972e-05	-8.53975e-05	-2.9728e-05	-5.25396e-05	-7.96567e-05	-7.08903e-05	-0.00406365	-0.00014071	-0.000160016	-0.00154584	-0.000146209	-0.000115095	-4.77231e-05	-0.000152551	-0.00148414		-0.000259202	-0.00076666	-8.43838e-05	-8.33134e-05	-3.98214e-05	-3.37771e-05	-0.000124885		-0.000173353	-9.90195e-05	-8.28419e-05	-0.000103304	-9.20783e-05	-0.000166536		-0.000110309	-3.68357e-05	-0.000115294	-8.42133e-05	-3.95808e-05	-0.000138126	-4.51504e-05	-5.8718e-05	-8.18339e-05	-0.000126127	-3.02734e-05		-3.75467e-05	0.00084893	-0.000291059	-0.00116919	-6.22202e-05	0.0248355	-7.63749e-05				-0.00183364	-8.85146e-05	-0.000142049	-9.90444e-05	-0.000190624	-7.14135e-05	-0.000161101		-0.00167165	-0.000654056	-9.70598e-05	-0.000238483	-5.45076e-05	-0.00288787	-8.80414e-05
RSV_genus460	RSV_genus460	-0.000320075	-0.000139415	-0.000119467	-0.000306384	-0.000137613		-0.000146381	-0.000341471	-9.36915e-05	-0.000272047	-0.00017236	-0.000121651	-0.000106146	-0.000106146	-0.000161429	-0.000341489	-0.000251597	-0.000384849	-0.000289258	-0.000232137	-0.00028837	-0.000228378	-0.000266687	-0.000356151			-0.000274757	-0.000250192	-0.000408616	-0.000216019	-0.000317002	-0.000354212	-0.000275688	-0.000107092	-0.00717002	-0.000493238	-0.000240981	-0.00340342	0.001758	-0.000303549	-0.000677201	-0.00025933	-0.000871523	0.00457163	-0.000252093	-0.000943077	0.00737264	-0.000446477	0.00138291		0.00151738	0.0030593	0.0137626	0.0136135	-0.000400498	-0.000398159	-0.000364336	-0.000288137	-0.000368219	-6.47247e-05	-0.000244048	-0.000268244	-0.000267831	-0.00013361	-0.00017449	-0.000271668	-0.000131154	-0.000136566	-0.000278925	-0.000333303	-0.00027699	-0.000141509	-0.000218559	-0.000259479	-0.000139465	-0.00026022	-0.000267281		-0.000317266	-0.000129113	-0.000136566	-0.000330194	-0.000197302	-0.000264543	-0.000161742	-0.000218306	-0.000170024	-0.000448309	-0.000143088	-0.000141021	-0.000172953		-0.000106601	-0.000144109	-0.000206218	-0.000166758	-0.000333403	-0.000232749	-0.000232137	-0.000263224	-0.000248203	-0.000262584	-0.000252881		-0.000180899	-0.000257678		-0.000221992		-9.68579e-05			-0.000221709	-0.000412411	-0.000217261	-0.000125299	-6.4629e-05	-0.000289449	-0.000237914	-0.000298797	-0.000300307		-0.000384301	-0.000129922	-0.000432417	-6.69768e-05		-0.000434823	-0.000135052	-0.000150279	-0.000516263	-0.000533664	-0.000201753	-0.000445743	0.00553449	-0.000285488	-0.000133024	-0.000609786	-0.000203756			-0.000237319	-0.000258492	-0.000242719	-0.000290055		-0.000233171	-0.000115738	-0.00014551	-0.000238329	-0.000228378	-0.000205342	-0.000242956	-0.000261094	-0.000275709	-0.000248579	-0.00073262	-0.000219324	-0.000279449	-0.000202062	-0.000198636	-0.000372424	-0.000221992	-0.00030222	-0.000464255	-0.00016885	-0.000236645	-0.000232137	-0.00109061	0.00107581		-0.00126137	0.00364147	-0.000256779	-0.00017888	-8.73137e-05	-0.000316984	-8.73137e-05	-0.00030228	-0.000231505	-0.000202671	-0.000256149	-0.000336046	-0.000253495	-0.000160237	-0.000250825	-0.000136566	-0.000250819	-8.73137e-05	-0.000154313	-0.000233958	-0.00020821	-0.00741523	-0.000413278	-0.00046998	-0.00400931	-0.000429427	-0.000338043	-0.000140167	-0.000448055	-0.00276111		-0.000761297	-0.00204348	-0.000247842	-0.000244698	-0.000116959	-9.92059e-05	-0.000366798		-0.000509153	-0.000290828	-0.000243313	-0.000303413	-0.000270441	-0.00048913		-0.000323988	-0.000108189	-0.000338627	-0.000247341	-0.000116252	-0.000405687	-0.00013261	-0.00017246	-0.000240353	-0.000370445	-8.89155e-05		-0.000110278	0.00354793	-0.000849829	-0.00308431	-0.000182746	0.0838962	-0.000224319				-0.00298341	-0.000259975	-0.000417209	-0.000290901	-0.00073782	-0.000209747	-0.000473166		-0.00448476	-0.00164863	-0.000285072	-0.000700443	-0.000160093	-0.00239508	-0.000258585
RSV_genus461	RSV_genus461	-0.000186474	-8.12221e-05	-6.96009e-05	-0.000178497	-8.01728e-05		-8.52805e-05	-0.000198939	-5.45841e-05	-0.000158493	-0.000100416	-7.08733e-05	-6.184e-05	-6.184e-05	-9.40477e-05	-0.000198949	-0.000146579	-0.000224211	-0.00016852	-0.000135242	-0.000168003	-0.000133052	-0.00015537	-0.000207491			-0.000160072	-0.000145761	-0.000238057	-0.000125851	-0.000191148	-0.000301798	-0.000160614	-6.23909e-05	-0.00815788	-0.000287357	-0.000140394	-0.00199231	-0.000524537	-0.000176846	-0.000394533	-0.000151084	-0.00066802	-0.00205625	-0.0022238	-0.000658893	-0.000825918	-0.000260115	-0.0015189		-0.00200696	0.00498407	-0.000233295	-0.00100125	-0.000233328	-0.000231965	-0.000217278	-0.000167867	-0.000214522	-3.77082e-05	-0.000142181	-0.000156277	-0.000156037	-7.78406e-05	-0.000101657	-0.000158272	-7.64098e-05	-7.95626e-05	-0.0001625	-0.00019418	-0.000161372	-8.24423e-05	-0.000127331	-0.000151171	-8.12517e-05	-0.000151603	-0.000155716		-0.000184837	-7.52206e-05	-7.95626e-05	-0.000192369	-0.000114947	-0.000154121	-9.42298e-05	-0.000127184	-9.90547e-05	-0.000261182	-8.3362e-05	-8.21581e-05	-0.000100762		-6.21048e-05	-0.000182746	-0.000120141	-9.71524e-05	-0.000194239	-0.000135598	-0.000135242	-0.000153353	-0.000144602	-0.00015298	-0.000147327		-0.00010539	-0.000150122		-0.000129331		-5.64288e-05			-0.000129166	-0.000240268	-0.000126575	-7.29985e-05	-3.76525e-05	-0.000168631	-0.000138607	-0.000174078	-0.000174957		-0.000223892	-7.56916e-05	-0.000251923	-3.90203e-05		-0.000253325	-7.86803e-05	-8.75515e-05	-0.000300772	-0.000310909	-0.00011754	0.00607296	-0.00315457	-0.000166324	-7.74988e-05	-0.000355258	-0.000118707			-0.000138261	-0.000150596	-0.000141407	-0.000168985		-0.000135844	-6.74284e-05	-8.47731e-05	-0.000138849	-0.000133052	-0.000119631	-0.000141545	-0.000152112	-0.000160626	-0.000144821	-0.00042682	-0.000160267	-0.000162805	-0.00011772	-0.000115724	-0.000216972	-0.000129331	-0.000176072	-0.000270472	-9.8371e-05	-0.000137868	-0.000135242	-0.000635381	-0.000761586		0.00689092	-0.000140584	-0.000149598	-0.000104215	-5.08684e-05	-0.000184673	-5.08684e-05	-0.000176107	-0.000134873	-0.000118075	-0.000149231	-0.000195778	-0.000147684	-9.33533e-05	-0.000146129	-7.95626e-05	-0.000146126	-5.08684e-05	-8.99019e-05	-0.000136303	-0.000121302	-0.00657044	-0.000240773	-0.000273807	-0.00264512	-0.000250182	-0.000196942	-8.16602e-05	-0.000261034	-0.00131167		-0.000443527	-0.00131185	-0.000144391	-0.00014256	-6.81393e-05	-5.77968e-05	-0.000213695		-0.000296629	-0.000169435	-0.000141753	-0.000176767	-0.000157557	-0.000284964		-0.000188753	-6.30306e-05	-0.000197282	-0.000144099	-6.77277e-05	-0.000236351	-7.7258e-05	-0.000100474	-0.000140028	-0.000215819	-5.18017e-05		-6.42471e-05	-0.000609713	-0.000498038	-0.00200063	0.951702	0.0486874	-0.000130687				0.0185665	-0.00015146	-0.000243064	-0.000169477	-0.000441093	-0.000122197	-0.000275664		-0.00282208	-0.00111917	-0.000166081	-0.000408074	-9.32693e-05	-0.00576412	-0.00015065
RSV_genus462	RSV_genus462	-0.000315852	-0.000137575	-0.000117891	-0.000302341	-0.000135798		-0.000144449	-0.000336966	-9.24553e-05	-0.000268458	-0.000170086	-0.000120046	-0.000104745	-0.000104745	-0.000159299	0.0583748	-0.000248277	-0.000379772	-0.000285441	-0.000229074	-0.000284565	-0.000225365	-0.000263168	-0.000351452			0.0650836	0.672706	0.0199467	-0.000213168	-0.000323769	0.0509166	-0.000272051	-0.000105679	-0.0180375	-0.00048673	-0.000237801	-0.0033746	-0.00698466	-0.000299544	-0.000668266	-0.000255908	-0.0011315	-0.00330259	0.0758465	-0.00111604	-0.00139895	-0.000440586	-0.0023214		-0.00279115	0.0446743	0.000211736	-0.00169594	-0.000395213	-0.000392905	0.0139458	-0.000284335	-0.000363361	-6.38708e-05	-0.000240828	-0.000264705	-0.000264297	-0.000131848	-0.000172188	-0.000268084	-0.000129424	-0.000134764	-0.000275244	-0.000328905	-0.000273335	-0.000139642	-0.000215675	-0.000256055	-0.000137625	-0.000256787	-0.000263754		-0.00031308	-0.00012741	-0.000134764	-0.000325838	-0.000194699	-0.000261052	-0.000159608	0.998797	-0.00016778	-0.000442394	-0.0001412	-0.000139161	-0.000170671		-0.000105194	-0.000309538	-0.000203497	-0.000164558	-0.000329004	-0.000229678	-0.000229074	-0.000259751	-0.000244928	-0.00025912	-0.000249544		-0.000178512	-0.000254278		-0.000219063		-9.55799e-05			-0.000218784	-0.000406969	-0.000214395	-0.000123646	-6.37763e-05	-0.00028563	-0.000234775	-0.000294855	-0.000296345		-0.000379231	-0.000128208	0.662218	-6.60931e-05		-0.000429086	-0.00013327	-0.000148296	0.0593725	-0.000519501	-0.000199091	-0.000439862	-0.0190136	-0.000281722	-0.000131269	0.703337	-0.000201068			0.976157	-0.000255081	-0.000239517	-0.000286228		-0.000230095	-0.000114211	-0.00014359	-0.000235185	-0.000225365	-0.000202632	-0.000239751	-0.000257649	-0.000272071	-0.0002453	0.846938	-0.000271463	-0.000275762	-0.000199396	-0.000196015	-0.000367511	-0.000219063	-0.000298233	-0.00045813	-0.000166622	-0.000233523	-0.000229074	0.406613	0.139984		-0.00278387	-0.000238123	-0.000253391	-0.00017652	-8.61617e-05	-0.000312801	-8.61617e-05	-0.000298292	0.992434	-0.000199997	-0.000252769	-0.000331612	-0.00025015	-0.000158123	-0.000247516	-0.000134764	-0.00024751	-8.61617e-05	-0.000152277	-0.000230871	-0.000205463	-0.0116462	-0.000407825	-0.000463779	-0.00445639	-0.000423761	-0.000333583	-0.000138317	-0.000442143	-0.00425676		-0.00073949	-0.00221622	-0.000244572	-0.00024147	-0.000115415	-9.7897e-05	-0.000361959		-0.000502435	-0.000286991	-0.000240103	-0.00029941	-0.000266873	0.00654913		-0.000319713	-0.000106762	-0.00033416	-0.000244078	-0.000114718	-0.000400334	-0.000130861	-0.000170184	-0.000237182	-0.000365558	-8.77424e-05		-0.000108823	0.0070839	-0.000843583	-0.00338417	-0.000180335	0.000479433	-0.000221359				-0.00529905	-0.000256544	-0.000411705	-0.000287063	-0.000747129	-0.00020698	0.876818		-0.00374386	-0.00189044	0.982734	-0.000691201	-0.000157981	-0.0137757	0.988449
RSV_genus463	RSV_genus463	-0.0004323	-0.000188296	-0.000161355	-0.000413808	-0.000185863		-0.000197705	-0.000461198	-0.000126542	-0.000367432	-0.000232793	-0.000164305	-0.000143363	-0.000143363	-0.00021803	-0.000363046	-0.000339812	-0.000519785	-0.000390678	-0.000313529	-0.000389478	-0.000308452	-0.000360193	-0.000481024			-0.000371092	-0.000337915	-0.000551884	-0.000291759	-0.000443136	-0.000699654	-0.00037235	-0.00014464	-0.00304009	-0.000666177	-0.000325473	0.0197064	-0.00507022	-0.000409979	-0.000914641	-0.000350256	-0.00154866	-0.00173329	-0.00212764	-0.0015275	-0.00191471	-0.000603021	-0.00269953		-0.00442884	-0.0074429	0.000691805	-0.00232119	-0.00054092	-0.000537761	-0.000503712	-0.000389163	-0.000497324	-8.74185e-05	-0.000329617	-0.000362296	-0.000361738	-0.000180457	-0.00023567	-0.00036692	-0.00017714	-0.000184449	-0.000376721	-0.000450166	-0.000374108	-0.000191125	-0.00029519	-0.000350457	-0.000188365	-0.000351458	-0.000360995		-0.000428506	-0.000174383	-0.000184449	-0.000445967	-0.00026648	-0.000357297	-0.000218452	-0.000294849	-0.000229637	-0.000605496	-0.000193257	-0.000190466	-0.000233594		-0.000143977	-0.000423658	-0.000278522	-0.000225227	-0.000450301	-0.000314355	-0.000313529	-0.000355516	-0.000335228	-0.000354652	-0.000341546		-0.000244325	-0.000348025		-0.000299826		-0.000130818			-0.000299445	-0.00055701	-0.000293437	-0.000169232	-8.72892e-05	0.147677	-0.000321331	-0.000403562	-0.0004056		-0.000519045	-0.000175475	0.00375876	-9.04602e-05		-0.000587281	-0.000182404	-0.000202969	-0.000697276	-0.000720777	-0.000272491	-0.000602029	0.00454836	-0.000385586	-0.000179665	-0.00082359	-0.000275197			-0.000320528	0.960492	-0.000327822	-0.000391755		-0.000314926	-0.000156318	-0.000196528	-0.000321892	-0.000308452	-0.000277339	-0.000328141	-0.000352638	-0.000372378	-0.000335736	0.0378449	-0.000371546	-0.00037743	-0.000272909	-0.000268282	-0.000503004	-0.000299826	-0.000408185	-0.000627032	-0.000228052	-0.000319618	-0.000313529	-0.001473	-0.00176557		-0.0038259	-0.000325914	-0.00034681	-0.0002416	-0.000117928	-0.000428125	-0.000117928	-0.000408266	-0.000312675	-0.000273731	-0.000345959	-0.000453871	-0.000342375	-0.00021642	-0.00033877	-0.000184449	-0.000338762	-0.000117928	-0.000208418	-0.000315989	-0.000281213	-0.00298348	-0.000558182	-0.000634764	-0.00613214	-0.000579993	-0.000456567	-0.000189312	-0.000605152	-0.00588742		-0.00102822	-0.00304125	-0.000334741	-0.000330494	-0.000157967	-0.00013399	-0.000495405		-0.000687672	-0.000392798	-0.000328624	-0.000409796	-0.000365263	-0.000660629		-0.000437584	-0.000146123	-0.000457357	-0.000334064	-0.000157012	-0.000547929	-0.000179106	-0.000232927	-0.000324625	-0.000500331	-0.000120091		-0.000148943	0.00216898	-0.00115459	-0.00463804	-0.00024682	-0.00138983	-0.00030297				-0.00361009	-0.000351127	-0.000563491	-0.000392897	-0.00102258	-0.000283289	-0.000639067		-0.00312548	-0.00259456	0.0163892	-0.000946032	-0.000216225	0.00660262	0.00376614
RSV_genus464	RSV_genus464	-0.000328052	-0.000142889	-0.000122445	-0.000314019	-0.000141043		-0.000150029	-0.000349981	-9.60264e-05	-0.000278827	-0.000176655	-0.000124683	-0.000108791	-0.000108791	-0.000165452	0.0583371	-0.000257867	-0.00039444	-0.000296467	-0.000237922	-0.000295556	-0.000234069	-0.000273333	-0.000365026			0.0650092	0.672037	0.0199267	-0.000221402	-0.000336275	0.0525466	-0.000282558	-0.00010976	-0.018726	-0.00050553	-0.000246986	-0.00350494	-0.00649277	-0.000311114	-0.000694077	-0.000265792	-0.00117521	-0.00359457	0.0758495	-0.00115915	-0.00145299	-0.000457604	-0.00263967		-0.0035513	0.0448608	-0.000410422	-0.00169032	-0.000410479	-0.000408081	0.0139192	-0.000295317	-0.000377395	-6.63378e-05	-0.00025013	-0.000274929	-0.000274506	-0.00013694	-0.000178838	-0.000278438	-0.000134423	-0.000139969	-0.000285876	-0.000341609	-0.000283892	-0.000145035	-0.000224006	-0.000265945	-0.000142941	-0.000266705	-0.000273942		-0.000325173	-0.000132331	-0.000139969	-0.000338423	-0.000202219	-0.000271136	-0.000165773	0.99781	-0.000174261	-0.000459482	-0.000146654	-0.000144536	-0.000177264		-0.000109257	-0.000321494	-0.000211357	-0.000170914	-0.000341712	-0.000238549	-0.000237922	-0.000269784	-0.000254389	-0.000269128	-0.000259183		-0.000185407	-0.0002641		-0.000227524		-9.92717e-05			-0.000227234	0.0015425	-0.000222676	-0.000128422	-6.62396e-05	-0.000296662	-0.000243843	-0.000306244	-0.000307791		-0.000393878	-0.00013316	0.663121	-6.86459e-05		-0.00044566	-0.000138417	-0.000154024	0.0592942	-0.000546963	-0.000206781	-0.000456851	-0.0204944	-0.000292603	-0.000136339	0.702624	-0.000208834			0.975192	-0.000264934	-0.000248768	-0.000297284		-0.000238982	-0.000118623	-0.000149136	-0.000244269	-0.000234069	-0.000210459	-0.000249011	-0.0002676	-0.00028258	-0.000254774	0.858474	-0.000281948	-0.000286413	-0.000207098	-0.000203586	-0.000381706	-0.000227524	-0.000309752	-0.000475825	-0.000173058	-0.000242543	-0.000237922	0.406172	0.1393		-0.00290329	-0.00024732	-0.000263178	-0.000183338	-8.94896e-05	-0.000324883	-8.94896e-05	-0.000309814	0.991454	-0.000207721	-0.000262532	-0.000344421	-0.000259812	-0.000164231	-0.000257076	-0.000139969	-0.00025707	-8.94896e-05	-0.000158159	-0.000239789	-0.000213399	-0.0119837	-0.000423577	-0.000481692	-0.00446193	-0.000440129	-0.000346467	-0.00014366	-0.000459221	-0.00425022		-0.000675889	-0.00211314	-0.000254019	-0.000250796	-0.000119873	-0.000101678	-0.000375939		-0.000521841	-0.000298076	-0.000249377	-0.000310974	-0.000277181	0.00674466		-0.000332062	-0.000110886	-0.000347066	-0.000253505	-0.000119149	-0.000415797	-0.000135915	-0.000176757	-0.000246343	-0.000379677	-9.11314e-05		-0.000113026	0.00720066	-0.000876167	-0.00341507	-0.0001873	-0.00105468	-0.000229909				-0.00528322	-0.000266453	-0.000427607	-0.000298151	-0.000764941	-0.000214974	0.875941		-0.00264607	-0.00194947	0.981846	-0.000695858	-0.000164083	-0.0122945	0.987794
RSV_genus465	RSV_genus465	-0.000372541	-0.000162267	-0.00013905	-0.000356605	-0.000160171		-0.000170375	-0.000397444	-0.000109049	-0.00031664	-0.000200612	-0.000141592	-0.000123545	-0.000123545	-0.00018789	0.0012932	-0.000292838	-0.000447933	-0.000336672	-0.000270188	-0.000335639	-0.000265813	-0.000310402	-0.00041453			0.00154882	0.0189497	0.000106248	-0.000251428	-0.000381879	0.00148704	-0.000320878	-0.000124646	-0.0192277	-0.000574088	-0.000280482	-0.00388702	-0.00729486	-0.000353306	-0.000785879	-0.000301838	-0.000726157	-0.00396898	-0.00183382	-0.00130187	-0.00165003	-0.000519662	-0.00168801		-0.00363044	0.0756672	-0.000378009	-0.00199756	-0.000466146	-0.000463424	0.0064845	-0.000335367	-0.000428576	-7.53342e-05	-0.000284052	-0.000276522	-0.000311733	-0.000155511	-0.000203092	-0.000316199	-0.000152653	-0.000158952	-0.000324645	-0.000387937	-0.000322393	-0.000164705	-0.000254385	-0.000302012	-0.000162326	-0.000302874	-0.000311093		-0.000369272	-0.000150277	-0.000158952	-0.000384319	-0.000229643	-0.000307906	-0.000188254	0.0283095	-0.000197893	-0.00051569	-0.000166542	-0.000164137	-0.000201303		-0.000124074	-0.000365093	-0.00024002	-0.000194093	-0.000388053	-0.0002709	-0.000270188	-0.000306371	-0.000288888	-0.000305626	-0.000294332		-0.000210551	-0.000299916		-0.00025838		-0.000112735			-0.000258008	0.000236163	-0.000252874	-0.000145838	-7.52228e-05	-0.000336895	-0.000276912	-0.000347776	-0.000349532		-0.000447295	-0.000151218	0.692655	-7.79554e-05		-0.000506098	-0.000157189	-0.000174912	0.00111125	-0.000621141	-0.000234824	-0.000472725	-0.0223888	-0.000332285	-0.000154829	0.0194359	-0.000237155			0.0276406	-0.000300863	0.998787	-0.0003376		-0.000271392	-0.00013471	-0.000169361	-0.000277396	-0.000265813	-0.000239001	-0.000282781	-0.000303891	-0.000320902	-0.000289326	0.0279767	0.00020646	-0.000325256	-0.000235183	-0.000231196	-0.000433471	-0.00025838	-0.00035176	-0.000539597	-0.000196527	-0.000275435	-0.000270188	0.0103881	0.00263704		-0.00327802	-0.000280861	-0.000298869	-0.000208202	-0.000101626	-0.000368943	-0.000101626	-0.000351829	0.0281126	-0.000235892	-0.000298136	-0.00039113	-0.000295047	-0.000186503	0.0123911	-0.000158952	-0.000291933	-0.000101626	-0.000179608	-0.000272308	-0.00024234	-0.0131927	-0.00016504	-0.000315582	-0.0050242	-0.000499818	-0.000393454	-0.000163142	-0.000521499	-0.00496937		-0.000886086	-0.00257557	-0.000288468	-0.000284808	-0.00013613	-0.000115467	-0.000274885		-0.000592612	-0.0003385	-0.000283197	-0.000353148	-0.000314771	-0.000287697		-0.000377095	-0.000125924	-0.000394134	-0.000287885	-0.000135308	-0.000472186	-0.000154347	-0.000200729	-0.000279751	-0.000431168	-0.00010349		-0.000128354	-0.000910335	-0.00099492	-0.00396078	-0.000212701	-0.00114657	-0.000261089				-0.00595276	-0.000302589	-0.000481027	-0.000338585	-0.000870657	-0.000244128	0.0251012		-0.00503582	-0.00222192	0.0277776	-0.000749025	-0.000186335	-0.0147735	0.0280848
RSV_genus466	RSV_genus466	-0.000352285	-0.000153444	-0.000131489	-0.000337215	-0.000151462		-0.000161111	-0.000375833	-0.00010312	-0.000299423	-0.000189704	-0.000133893	-0.000116827	-0.000116827	-0.000177674	0.0578126	-0.000276915	-0.000423577	-0.000318366	-0.000255497	-0.000317389	-0.00025136	-0.000293524	-0.00039199			0.0644698	0.666678	0.0197188	-0.000237757	-0.000361115	0.0503991	-0.000303431	-0.000117868	-0.0188653	-0.000542872	-0.000265231	-0.00376384	-0.00751095	-0.000334095	-0.000745348	-0.000285426	-0.00126202	-0.00388464	0.0747722	-0.00124477	-0.00156032	-0.000491406	-0.00234132		-0.0038687	0.0465652	-0.000440739	-0.00189156	-0.0004408	-0.000438225	0.0137757	-0.000317132	-0.000405273	-7.1238e-05	-0.000268607	-0.000295238	-0.000294783	-0.000147056	-0.000192049	-0.000299006	-0.000144352	-0.000150309	-0.000306993	-0.000366843	-0.000304863	-0.000155749	-0.000240553	-0.00028559	-0.0001535	-0.000286406	-0.000294178		-0.000349193	-0.000142106	-0.000150309	-0.000363422	-0.000217156	-0.000291164	-0.000178018	0.989866	-0.000187133	-0.000493423	-0.000157487	-0.000155212	-0.000190358		-0.000117328	-0.000345242	-0.000226969	-0.000183539	-0.000366953	-0.00025617	-0.000255497	-0.000289713	-0.00027318	-0.000289008	-0.000278328		-0.000199103	-0.000283608		-0.000244331		-0.000106605			-0.00024402	-0.000453912	-0.000239124	-0.000137908	-7.11326e-05	-0.000318576	-0.000261855	-0.000328866	-0.000330527		-0.000422973	-0.000142996	0.656261	-7.37167e-05		-0.00047858	-0.000148642	-0.000165401	0.0587799	-0.000587367	-0.000222055	-0.000490598	-0.02164	-0.000314217	-0.00014641	0.696992	-0.00022426			0.967426	-0.000284504	-0.000267144	-0.000319244		-0.000256635	-0.000127385	-0.000160152	-0.000262312	-0.00025136	-0.000226005	-0.000267405	-0.000287368	-0.000303454	-0.000273594	0.839297	-0.000302775	-0.00030757	-0.000222396	-0.000218625	-0.000409902	-0.000244331	-0.000332633	-0.000510973	-0.000185842	-0.000260459	-0.000255497	0.402855	0.138084		-0.00311775	-0.00026559	-0.000282618	-0.000196881	-9.61001e-05	-0.000348882	-9.61001e-05	-0.000332699	0.983559	-0.000223065	-0.000281925	-0.000369862	-0.000279004	-0.000176362	-0.000276066	-0.000150309	-0.000276059	-9.61001e-05	-0.000169842	-0.000257502	-0.000229163	-0.0109096	-0.000454866	-0.000517274	-0.00499713	-0.00047264	-0.00037206	-0.000154272	-0.000493143	-0.00406961		-0.000837906	-0.00247834	-0.000272783	-0.000269322	-0.000128728	-0.000109189	-0.00040371		-0.000560389	-0.000320094	-0.000267798	-0.000333946	-0.000297656	0.00643077		-0.000356591	-0.000119077	-0.000372704	-0.000272231	-0.00012795	-0.000446511	-0.000145955	-0.000189814	-0.00026454	-0.000407724	-9.78631e-05		-0.000121375	0.00688402	-0.000940888	0.000291033	-0.000201135	-0.00113258	-0.000246892				0.00385016	-0.000286136	-0.000459193	-0.000320175	-0.000833307	-0.000230854	0.868944		0.00587749	-0.00211433	0.973939	-0.000770929	-0.000176203	-0.0130325	0.979606
RSV_genus467	RSV_genus467	-0.00014154	-6.16504e-05	-5.28295e-05	-0.000135486	-6.08539e-05		-6.47309e-05	-0.000151002	-4.14312e-05	-0.000120302	-7.62191e-05	-5.37953e-05	-4.69387e-05	-4.69387e-05	-7.13855e-05	-0.000151009	-0.000111259	-0.000170184	-0.000127913	-0.000102653	-0.00012752	-0.000100991	-0.000117931	-0.000157493			-0.0001215	-0.000110637	-0.000180694	-9.55254e-05	-0.000145088	-0.000229075	-0.000121912	-4.73569e-05	-0.00390033	-0.000218114	-0.000106564	-0.00151223	-0.00321529	-0.000134232	-0.000299464	-0.000114678	-0.00050705	0.00204994	0.000512458	-0.000500123	-0.000626901	-0.000197436	-0.0011529		-0.00148291	-0.0015889	-0.000177079	-0.000759987	-0.000177104	-0.000176069	-2.635e-05	-0.000127417	-0.00016283	-2.86219e-05	-0.00010792	-0.00011862	-0.000118437	-5.90838e-05	-7.71611e-05	-0.000120134	-5.79977e-05	-6.03908e-05	-0.000123343	-0.00014739	-0.000122487	-6.25766e-05	-9.66488e-05	-0.000114744	-6.16729e-05	-0.000115072	-0.000118194		-0.000140298	-5.70951e-05	-6.03908e-05	-0.000146015	-8.72487e-05	-0.000116983	-7.15237e-05	-9.65371e-05	-7.5186e-05	-0.000198247	-6.32747e-05	-6.23609e-05	-7.64816e-05		-4.71397e-05	-0.000138711	-9.11913e-05	-7.37421e-05	-0.000147434	-0.000102924	-0.000102653	-0.0001164	-0.000109758	-0.000116117	-0.000111826		-7.99951e-05	-0.000113948		-9.81668e-05		-4.28314e-05			-9.80417e-05	-0.000182372	-9.60749e-05	-5.54084e-05	-2.85795e-05	-0.000127997	-0.000105208	-0.000132131	-0.000132798		-0.000169941	-5.74526e-05	-0.000191219	-2.96177e-05		-0.000192283	-5.97211e-05	-6.64546e-05	-0.000228296	-0.000235991	-8.9217e-05	-0.000197112	0.000312732	-0.000126246	-5.88243e-05	-0.000269653	-9.01027e-05			-0.000104945	-0.000114308	-0.000107333	-0.000128265		-0.00010311	-5.11805e-05	-6.43457e-05	-0.000105391	-0.000100991	-9.0804e-05	-0.000107437	-0.000115458	-0.000121921	-0.000109924	-0.000323971	-0.000121649	-0.000123575	-8.93537e-05	-8.78387e-05	-0.00016469	-9.81668e-05	-0.000133645	-0.000205298	-7.46671e-05	-0.000104647	-0.000102653	-0.000482277	-0.00057807		-0.00125264	-0.000106708	-0.00011355	-7.91026e-05	-3.86109e-05	-0.000140173	-3.86109e-05	-0.000133671	-0.000102374	-8.96228e-05	-0.000113271	-0.000148603	-0.000112098	-7.08584e-05	-0.000110917	-6.03908e-05	-0.000110915	-3.86109e-05	-6.82387e-05	-0.000103459	-9.20726e-05	0.00449673	0.0588265	-0.000207829	-8.22614e-05	-0.000189897	-0.000149486	-6.19829e-05	-0.000198134	-0.00192761		-0.000336652	-0.000995742	-0.000109598	-0.000108208	-5.17201e-05	-4.38698e-05	-0.000162202		-0.000225152	-0.000128607	-0.000107595	-0.000134172	-0.000119592	-0.000216298		-0.00014327	-4.78424e-05	-0.000149744	-0.000109377	-5.14077e-05	-0.000179398	-5.86415e-05	-7.62632e-05	-0.000106286	-0.000163814	-3.93193e-05		-4.87658e-05	2.62499e-05	-0.000378028	-0.00100327	-8.08118e-05	-0.000455048	-9.9196e-05				-0.00186809	-0.000114963	-0.000184494	-0.000128639	-0.000334805	-9.27522e-05	-0.000209238		0.00051176	-0.000849491	-0.000126062	-0.000309742	-7.07947e-05	-0.00609781	-0.000114349
RSV_genus468	RSV_genus468	-0.000563954	-0.00024564	-0.000210494	-0.00053983	-0.000242467		-0.000257914	-0.000564387	0.000224934	-0.000479331	-0.000303688	0.000389651	-0.000187023	-0.000187023	-0.000284429	0.0953238	-0.000443299	-0.000678082	-0.000509656	-0.000409012	-0.000508091	-0.000402389	-0.000469887	-0.000627517			0.0531123	0.551437	0.0482154	-0.000380612	0.0490401	0.0435973	-0.000485746	-0.000188689	-0.028288	-0.000869056	-0.000424594	-0.00571338	-0.010423	-0.000534836	-0.000628664	-0.000456924	-0.00154513	-0.00512421	0.0595929	-0.0016553	-0.00249783	-0.000786667	-0.00416572		-0.00523577	0.0625802	-0.000294028	0.00146859	-0.000705654	-0.000701532	0.0155734	-0.00050768	-0.00064878	-0.000114041	-0.000429999	-0.000472631	0.0550256	-0.000235414	-0.000307441	-0.000478663	-0.000231086	-0.000240622	0.0549496	-0.000587261	-0.000488039	-0.000249331	-0.000385088	-0.000457186	-0.00024573	-0.000458493	-0.000470038		-0.000559005	-0.00022749	-0.000240622	-0.000581783	-0.000347634	-0.000466109	-0.00028498	0.81889	-0.000299572	-0.000481359	-0.000252112	-0.000248471	-0.000304734		-0.000187824	-0.000549323	-0.000363343	-0.000293818	-0.000587437	-0.00041009	-0.000409012	-0.000463786	-0.000407152	-0.000462658	-0.000445561		-0.000318733	-0.000454014		-0.000391136		-0.000170658			-0.000390638	0.00197222	0.00956053	-0.00022077	-0.000113873	0.0465604	-0.00041919	-0.000526464	-0.000529123		-0.000677116	-0.000228915	0.806106	-0.000118009		-0.000355511	-0.000237953	-0.000264782	0.0481986	-0.000940285	-0.000355477	-0.000522135	-0.0305874	-0.000503014	-0.00023438	0.576215	-0.000359006			0.800305	-0.000455448	0.384654	-0.000511061		-0.000410834	-0.000203924	-0.00025638	-0.000419922	-0.000402389	-0.0003618	-0.000428075	-0.000460032	-0.000485783	-0.000437982	0.723367	-0.000141196	-0.000492373	-0.000356022	-0.000349985	-0.00065619	-0.000391136	-0.000532495	0.00121254	-0.000297504	-0.000416955	-0.000409012	0.332586	0.113781		-0.00335861	-0.000425169	0.0568321	-0.000315177	-0.000153842	-0.000556704	-0.000153842	-0.000532601	0.81366	-0.000357094	-0.000451319	-0.000327023	-0.000446643	-0.000282329	0.00448124	-0.000240622	-0.000441929	-0.000153842	-0.000271891	-0.000412221	-0.000366855	-0.0184843	-0.000711642	-0.000828077	-0.00743299	-0.000756626	-0.000595612	-0.000246965	-0.000788611	-0.00711748		-0.00116197	-0.0032886	-0.000436684	-0.000431144	-0.000206074	-0.000174795	0.000321109		0.0352996	-0.000512423	-0.000428704	-0.000534596	-0.000476502	0.0104852		-0.000570847	-0.000190624	-0.000596642	-0.000435801	-0.000204829	-0.000714796	-0.000233652	-0.000303864	-0.000423488	-0.000651657	-0.000156664		-0.000194303	0.00535945	-0.00150622	-0.00450244	-0.000321987	-0.00155647	-0.000395237				-0.00710046	-0.00045806	-0.000708513	-0.000512552	-0.0005321	-0.000316165	0.72408		-0.00529564	-0.00327449	0.810986	-0.00108802	-0.000282075	-0.0192031	0.812291
RSV_genus469	RSV_genus469	-0.000370578	-0.000161412	-0.000138317	-0.000354726	-0.000159327		-0.000169477	-0.00039535	-0.000108474	-0.000314972	-0.000199555	-0.000140846	-0.000122894	-0.000122894	-0.0001869	-0.00039537	-0.000291295	-0.000445572	-0.000334898	-0.000268764	-0.00033387	-0.000264412	-0.000308766	-0.000412346			-0.000318109	-0.000289669	-0.000473088	-0.000250103	-0.000379866	-0.00059976	-0.000319187	-0.000123989	-0.0186097	-0.000571062	-0.000279004	-0.00304829	-0.00747234	-0.000351444	-0.000784052	-0.000300247	-0.00132755	-0.00386621	-0.0041398	-0.00122407	-0.00164134	0.020157	-0.00301572		-0.00380007	-0.0117318	0.00436163	-0.00188206	-0.00046369	-0.000460981	-0.00042321	-0.0003336	-0.000426318	-7.49372e-05	-0.000282555	-0.000310569	-0.00031009	-0.000154692	-0.000202022	-0.000314533	-0.000151848	-0.000158114	-0.000322934	-0.000385893	-0.000320694	-0.000163837	-0.000253044	-0.00030042	-0.000161471	-0.000301278	-0.000309454		-0.000367326	-0.000149485	-0.000158114	-0.000382293	-0.000228433	-0.000306283	-0.000187262	-0.000252752	-0.00019685	-0.000519045	-0.000165665	-0.000163272	-0.000200243		-0.00012342	-0.000363169	-0.000238755	-0.00019307	-0.000386008	-0.000269473	-0.000268764	-0.000304757	-0.000287366	-0.000304016	-0.000292781		-0.000209442	-0.000298335		-0.000257018		-0.00011214			-0.000256691	-0.000477482	-0.000251542	-0.000145069	-7.48264e-05	-0.000335119	-0.000275453	0.108002	-0.00034769		-0.000444937	-0.000150421	-0.000500645	-7.75446e-05		-0.000503431	-0.000156361	-0.00017399	-0.000597721	-0.00059812	-0.000233586	-0.000516074	-0.0197902	-0.000330534	-0.000154013	-0.000706001	-0.000235905			-0.000274764	-0.000299278	-0.000281016	-0.000335821		-0.000269962	-0.000134	-0.000168469	-0.000275934	-0.000264412	0.000156403	-0.000281291	-0.00030229	-0.000319211	-0.000287801	-0.000848215	-0.000318498	-0.000323542	-0.000233944	-0.000229978	-0.000431187	-0.000257018	-0.000349906	-0.000537507	-0.000195492	-0.000273984	-0.000268764	-0.00126269	-0.000650878		-0.00327965	-0.000279381	-0.000297294	-0.000207105	-0.00010109	-0.000366999	-0.00010109	-0.000349975	-0.000268033	-0.000234649	-0.000296565	-0.000389069	-0.000293492	-0.00018552	-0.000290402	-0.000158114	-0.000290394	-0.00010109	-0.000178661	-0.000270873	-0.000241063	-0.0123837	-0.000388707	-0.000544135	-0.00494011	-0.000497184	-0.00039138	-0.000162283	-0.000518751	-0.00410485		-0.000881417	-0.00258186	-0.000286948	-0.000283308	-0.000135413	-0.000114859	-0.000424673		-0.000589489	-0.000336716	-0.000281704	-0.000351287	-0.000313112	-0.000566307		-0.000375107	-0.00012526	-0.000392057	-0.000286368	-0.000134595	-0.000469697	-0.000153534	-0.000199671	-0.000278277	-0.000428896	-0.000102945		-0.000127678	0.0100352	-0.000989746	-0.00393037	-0.00021158	0.00300697	0.9956				-0.0061197	-0.000300994	-0.000308087	-0.000336801	-0.000853796	-0.000242842	-0.000547824		-0.00559359	-0.00219857	-0.000330052	-0.000799749	-0.000185353	-0.0112902	-0.000296365
RSV_genus470	RSV_genus470
RSV_genus471	RSV_genus471	-0.000166337	-7.2451e-05	-6.20848e-05	-0.000159221	-7.15149e-05		-7.60711e-05	-0.000177456	-4.86896e-05	-0.000141377	-8.95719e-05	-6.32197e-05	-5.51619e-05	-5.51619e-05	-8.38915e-05	-0.000177465	-0.00013075	-0.000199999	-0.000150322	-0.000120637	-0.00014986	-0.000118684	-0.000138592	-0.000185084			-0.000142786	-0.00013002	-0.000212349	-0.000112261	-0.000170506	-0.000269207	-0.00014327	-5.56533e-05	-0.00593871	-0.000256326	-0.000125233	-0.00177716	0.0166315	-0.000157748	-0.000351928	-0.000134768	-0.000595881	-0.00183419	-0.00198366	-0.00058774	-0.000736727	-0.000232025	-0.00135488		-0.00177853	0.0089221	-0.000208102	-0.000893129	-0.000208131	-0.000206915	-0.000193814	-0.000149739	-0.000191356	-3.36362e-05	-0.000126827	-0.000139401	-0.000139186	-6.94347e-05	-9.06789e-05	-0.00014118	-6.81583e-05	-7.09707e-05	-0.000144952	-0.000173211	-0.000143946	-7.35394e-05	-0.000113581	-0.000134846	-7.24774e-05	-0.000135231	-0.000138901		-0.000164877	-6.70976e-05	-7.09707e-05	-0.000171595	-0.000102534	-0.000137478	-8.4054e-05	-0.000113449	-8.83578e-05	-0.000232977	-7.43598e-05	-7.32859e-05	-8.98804e-05		-5.53982e-05	-0.000163011	-0.000107167	-8.6661e-05	-0.000173263	-0.000120955	-0.000120637	-0.000136792	-0.000128986	-0.00013646	-0.000131417		-9.40094e-05	-0.00013391		-0.000115365		-5.03351e-05			-0.000115218	-0.000214322	-0.000112906	-6.51155e-05	-3.35864e-05	-0.000150421	-0.000123639	-0.000155279	-0.000156063		-0.000199714	-6.75177e-05	-0.000224718	-3.48065e-05		-0.000225969	-7.01837e-05	-7.80968e-05	-0.000268292	-0.000277334	-0.000104847	-0.000231644	-0.00315207	-0.000148363	-6.91298e-05	-0.000316894	-0.000105888			-0.00012333	-0.000134333	-0.000126136	-0.000150736		-0.000121174	-6.01468e-05	-7.56185e-05	-0.000123855	-0.000118684	-0.000106712	-0.000126259	-0.000135685	-0.00014328	-0.000129182	-0.000380728	-0.00014296	-0.000145224	-0.000105008	-0.000103227	-0.000193542	-0.000115365	-0.000157058	-0.000241264	-8.7748e-05	-0.00012298	-0.000120637	-0.000566767	-0.000679342		0.0063486	-0.000125402	-0.000133443	-9.29606e-05	-4.53752e-05	-0.00016473	-4.53752e-05	-0.000157089	-0.000120309	-0.000105324	-0.000133115	-0.000174636	-0.000131736	-8.32722e-05	-0.000130349	-7.09707e-05	-0.000130346	-4.53752e-05	-8.01934e-05	-0.000121583	-0.000108203	-0.00364012	-0.000214772	-0.000244239	-0.00235947	-0.000223165	-0.000175674	-7.28418e-05	-0.000232845	-0.00226531		-0.000395631	-0.00117019	-0.000128799	-0.000127165	-6.0781e-05	-5.15553e-05	-0.000190618		-0.000264597	-0.000151138	-0.000126445	-0.000157678	-0.000140543	-0.000254191		-0.00016837	-5.62239e-05	-0.000175978	-0.000128538	-6.04138e-05	-0.000210827	-6.8915e-05	-8.96238e-05	-0.000124907	-0.000192513	-4.62076e-05		-5.73091e-05	-0.000592149	-0.000444255	-0.00178458	-9.49693e-05	-0.000534768	-0.000116574				-0.00188662	-0.000135104	-0.000216815	-0.000151176	-0.000393459	-0.000109001	-0.000245895		-0.00183915	-0.000998314	-0.000148146	-0.000364006	-8.31972e-05	0.00652169	-0.000134381
RSV_genus472	RSV_genus472	-0.000205234	-8.93933e-05	-7.6603e-05	-0.000196455	-8.82384e-05		-9.38599e-05	-0.000218953	-6.00754e-05	-0.000174438	-0.000110518	-7.80034e-05	-6.80613e-05	-6.80613e-05	-0.000103509	-0.000218964	-0.000161325	-0.000246767	-0.000185474	-0.000148847	-0.000184904	-0.000146437	-0.000171001	-0.000228366			-0.000176175	-0.000160425	-0.000262006	-0.000138512	-0.000210378	-0.000332159	-0.000176772	-6.86676e-05	-0.00306368	-0.000316266	-0.000154518	-0.00219274	-0.00466218	-0.000194637	-0.000434224	-0.000166283	-0.000735225	-0.00226311	-0.00186799	-0.00072518	-0.000909008	0.390321	-0.00167171		-0.000897985	-0.00377768	-0.000256766	-0.00110198	-0.000256801	-0.000255301	-0.000239136	-0.000184755	-0.000236104	-4.15018e-05	-0.000156485	-0.000171999	-0.000171734	-8.56716e-05	-0.000111884	-0.000174195	-8.40968e-05	-8.75668e-05	-0.000178848	-0.000213715	-0.000177607	-9.07362e-05	-0.000140141	-0.000166379	-8.94259e-05	-0.000166854	-0.000171382		-0.000203433	-8.2788e-05	-8.75668e-05	-0.000211722	-0.000126511	-0.000169626	-0.00010371	-0.000139979	-0.00010902	-0.000287458	-9.17485e-05	-9.04234e-05	-0.000110898		-6.83528e-05	-0.000201131	-0.000132228	-0.000106926	-0.00021378	-0.00014924	-0.000148847	-0.000168781	-0.000159149	-0.00016837	-0.000162148		-0.000115993	-0.000165224		-0.000142342		-6.21057e-05			-0.000142161	-0.00026444	-0.000139309	-8.03424e-05	-4.14404e-05	-0.000185596	-0.000152551	-0.00019159	-0.000192558		-0.000246416	-8.33064e-05	-0.000277268	-4.29458e-05		-0.000278811	-8.65958e-05	-9.63594e-05	-0.00033103	-0.000342188	-0.000129365	-0.000285812	0.0146627	-0.000183056	-8.52954e-05	-0.000390998	-0.000130649			-0.00015217	-0.000165746	-0.000155633	-0.000185985		-0.00014951	-7.42119e-05	-9.33015e-05	-0.000152818	-0.000146437	-0.000131666	-0.000155785	-0.000167415	-0.000176786	-0.00015939	-0.000469759	-0.000176391	-0.000179184	-0.000129563	-0.000127366	-0.0002388	-0.000142342	-0.000193785	-0.000297683	-0.000108267	-0.000151738	-0.000148847	-0.000699302	0.0154598		-0.00181634	-0.000154727	-0.000164648	-0.000114699	-5.59859e-05	-0.000203251	-5.59859e-05	-0.000193824	-0.000148442	-0.000129953	-0.000164244	-0.000215474	-0.000162542	-0.000102745	-0.00016083	-8.75668e-05	-0.000160826	-5.59859e-05	-9.89463e-05	-0.000150015	-0.000133506	-0.00542923	-0.000264996	-0.000301353	-0.00291122	-0.000275351	-0.000216755	-8.98754e-05	-0.000287295	0.0136859		-0.000488147	-0.00144383	-0.000158918	-0.000156902	-7.49944e-05	-6.36113e-05	-0.000235193		-0.000326471	-0.00018648	-0.000156014	-0.00019455	-0.000173408	-0.000313632		-0.000207742	-6.93716e-05	-0.00021713	-0.000158596	-7.45413e-05	-0.000260128	-8.50304e-05	-0.000110582	-0.000154115	-0.000237531	-5.70131e-05		-7.07106e-05	0.00418938	-0.000548142	-0.0022019	-0.000117177	-0.000659821	-0.000143834				-0.00345323	-0.000166697	-0.000267517	-0.000186527	-0.000485468	-0.000134491	-0.000303396		-0.00314816	-0.00123176	-0.00018279	-0.000449127	-0.000102652	-0.00560274	-0.000165806
RSV_genus473	RSV_genus473	-0.000362004	-0.000157677	-0.000135117	-0.000346519	-0.00015564		-0.000165556	-0.000386202	-0.000105965	-0.000307684	-0.000194938	-0.000137587	-0.000120051	-0.000120051	-0.000182576	-0.000386222	-0.000284555	-0.000435263	-0.00032715	-0.000262546	-0.000326145	-0.000258295	-0.000301622	-0.000402805			-0.000310749	-0.000282967	-0.000462142	-0.000244316	-0.000371077	-0.000585883	-0.000311802	-0.00012112	-0.00740478	-0.00055785	-0.000272548	-0.00386769	0.00994209	-0.000343313	-0.000765911	-0.000293301	-0.00129683	-0.00383117	-0.00417428	-0.00127912	-0.00160336	-0.000504964	-0.00294866		-0.00329662	-0.00468593	-0.000452899	-0.00194374	-0.000452961	-0.000450316	-0.000421803	-0.000325881	-0.000416454	-7.32034e-05	-0.000276018	-0.000303383	-0.000302916	-0.000151113	-0.000197347	-0.000307255	-0.000148335	-0.000154456	-0.000315463	-0.000376964	-0.000313274	-0.000160046	-0.000247189	-0.000293469	-0.000157735	-0.000294308	-0.000302294		-0.000358827	-0.000146027	-0.000154456	-0.000373448	-0.000223147	-0.000299197	-0.000182929	-0.000246904	-0.000192296	-0.000507036	-0.000161832	-0.000159494	-0.00019561		-0.000120565	-0.000354767	-0.000233231	-0.000188603	-0.000377077	-0.000263238	-0.000262546	-0.000297706	-0.000280717	-0.000296982	-0.000286007		-0.000204596	-0.000291433		-0.000251072		-0.000109546			-0.000250752	-0.000466435	-0.000245722	-0.000141713	-7.30951e-05	-0.000327366	-0.00026908	-0.000337939	-0.000339646		-0.000434643	-0.000146941	-0.000489062	-7.57505e-05		-0.000491783	-0.000152743	-0.000169965	-0.000583892	-0.000603572	-0.000228182	-0.000504133	-0.0174829	-0.000322886	-0.000150449	-0.000689666	-0.000230447			-0.000268407	-0.000292353	-0.000274515	-0.000328052		-0.000263716	-0.000130899	-0.000164571	-0.000269549	-0.000258295	-0.000232241	-0.000274782	-0.000295296	-0.000311826	-0.000281142	-0.00082859	-0.000311129	-0.000316056	-0.000228531	-0.000224657	-0.000421211	-0.000251072	-0.00034181	-0.000525071	-0.000190969	-0.000267645	-0.000262546	-0.00123347	-0.00121159		-0.00320377	-0.000272917	-0.000290416	-0.000202313	-9.87514e-05	-0.000358507	-9.87514e-05	-0.000341878	-0.000261831	-0.00022922	-0.000289703	-0.000380067	-0.000286701	-0.000181228	-0.000283683	-0.000154456	-0.000283676	-9.87514e-05	-0.000174527	-0.000264606	-0.000235485	-0.0106929	-0.000467416	-0.000531545	-0.0048786	-0.00048568	-0.000382325	-0.000158528	-0.000506748	-0.00448529		-0.000861023	-0.00254671	-0.000280308	-0.000276753	-0.00013228	-0.000112201	-0.000414848		-0.00057585	-0.000328926	-0.000275186	-0.000343159	-0.000305868	-0.000553204		-0.000366429	-0.000122362	-0.000382986	-0.000279742	-0.00013148	-0.00045883	-0.000149982	-0.000195051	-0.000271838	-0.000418972	-0.000100563		-0.000124724	-0.000869782	0.000495802	-0.00343092	-0.000206685	-0.00116383	-0.000253704				-0.00566549	-0.00029403	-0.000471862	-0.000329008	-0.000856298	-0.000237223	-0.000535149		-0.00356387	0.00337872	-0.000322416	-0.000792198	-0.000181065	0.0104641	-0.000292458
RSV_genus474	RSV_genus474	-0.00056104	-0.000244371	-0.000209407	-0.000537041	-0.000241214		-0.000256581	-0.000598543	9.15125e-05	-0.000476854	-0.000302119	0.000890915	-0.000186057	-0.000186057	-0.000282959	0.0678246	-0.000441009	-0.000674579	-0.000507022	-0.000406898	-0.000505466	-0.00040031	-0.000467459	-0.000624275			0.0562922	0.584156	0.0286675	-0.000378646	0.0173737	0.0481168	-0.000483236	-0.000187714	-0.0285325	-0.000864565	-0.0004224	-0.00596209	-0.00938876	-0.000532072	-0.00118702	-0.000454563	-0.0014318	-0.00544926	0.0635379	-0.00196869	-0.00248492	-0.000782602	-0.00402521		-0.00563325	0.0717465	-0.000420988	-0.000955283	-0.000702007	-0.000697907	0.0149911	-0.000505057	-0.000645428	-0.000113452	-0.000427777	-0.000470189	0.0196061	-0.000234197	-0.000305853	-0.00047619	-0.000229892	-0.000239378	0.0195662	-0.000584226	-0.000485518	-0.000248042	-0.000383099	-0.000454824	-0.00024446	-0.000456123	-0.000467913		-0.000556116	-0.000226315	-0.000239378	-0.000578777	-0.000345838	-0.000463701	-0.000283507	0.86746	-0.000298024	-0.000583501	-0.000250809	-0.000247187	-0.000303159		-0.000186853	-0.000549824	-0.000361466	-0.0002923	0.00216986	-0.000407971	-0.000406898	-0.00046139	-0.000415279	-0.000460267	-0.000443259		-0.000317086	-0.000451668		-0.000389115		-0.000169776			-0.00038862	0.00430479	0.00321851	-0.000219629	-0.000113284	0.0291506	-0.000417024	-0.000523744	-0.000526389		-0.000673617	-0.000227732	0.890093	-0.000117399		-0.000398984	-0.000236724	-0.000263414	0.0511221	-0.000891883	-0.00035364	-0.000720053	-0.0290301	0.00963289	-0.000233169	0.610443	-0.000357151			0.847776	-0.000453095	0.45973	-0.00050842		-0.000408711	-0.00020287	-0.000255055	-0.000417753	-0.00040031	-0.00035993	-0.000425863	-0.000457655	-0.000483273	-0.000435719	0.774453	-0.000256953	-0.000489829	-0.000354182	-0.000348177	-0.0006528	-0.000389115	-0.000529743	-7.92447e-05	-0.000295967	-0.000414801	-0.000406898	0.352249	0.120182		-0.00492157	-0.000422972	0.0202578	-0.000313548	-0.000153047	-0.000555621	-0.000153047	-0.000484884	0.861922	-0.000355249	-0.000448987	-0.000415223	-0.000444335	-0.00028087	0.00542466	-0.000239378	-0.000439645	-0.000153047	-0.000270486	-0.000410091	-0.000364959	-0.0188932	-0.000707468	-0.000823798	-0.00756914	-0.000752716	-0.000592534	-0.000245689	-0.000785368	-0.00671683		-0.00101227	-0.00163133	-0.000434427	-0.000428916	-0.000205009	-0.000173892	-0.000405982		0.0122013	-0.000509775	-0.000426489	-0.000531834	-0.00047404	0.00772842		-0.000567898	-0.000189639	-0.000593559	-0.000433549	-0.000203771	-0.000711103	-0.000232444	-0.000302294	-0.000323282	-0.000649331	-0.000155854		-0.000193299	0.00606675	-0.00149844	-0.00491326	-0.000320324	-0.00154374	-0.000393195				-0.006002	-0.000455693	-0.000676972	-0.000509903	-0.00100251	-0.000312927	0.76173		-0.00261857	-0.00316057	0.856807	-0.00114566	-0.000280617	-0.0160618	0.860274
RSV_genus475	RSV_genus475	0.00203906	-0.0106422	0.00466685	-0.0137079	-0.00304489		0.00235225	0.010018	-0.00491639	-0.0155323	-0.0136403	0.00287752	-0.00839741	-0.00839741	-0.00811076	-0.0263134	-0.00311787	-0.00622755	-0.00754867	-0.000998455	-0.0152157	-0.00620066	-0.00127783	-0.0011912			-0.00263701	-0.0171583	-0.0298795	0.0178236	-0.0206501	-0.0125528	-0.0191732	-0.00842346	-0.283614	-0.0140098	-0.0112958	-0.0520679	-0.0291148	-0.0232579	-0.0156565	-0.00541972	-0.0649403	-0.101009	-0.142061	-0.021644	-0.0792218	-0.0100226	-0.0895221		-0.102012	-0.0341881	-0.00914031	-0.0154806	-0.000814677	-0.000545016	-0.0249232	0.0140779	-0.00697159	-0.00490387	-0.0163859	-0.000721259	-0.0208712	0.00265872	-0.0102472	-0.0206107	-0.00251303	-0.0108095	-0.0216265	-0.00028931	-0.00394466	-0.00627038	-0.00974904	0.00155788	-0.00648482	0.00181845	-0.0207418		-0.00617368	-0.00147189	-0.0108095	0.00704236	-0.0152725	-0.013861	-0.0124205	-0.0159438	-0.00734623	-0.0203202	-0.00723468	0.0106022	-0.00467453		-0.00718032	-0.0238787	-0.00827046	0.0027532	-0.00401345	0.00339722	-0.000998455	-0.0144282	-0.0180276	-0.0196119	-0.0166477		-0.00868054	-0.00967478		-0.0146814		-0.00735315			-0.0172351	-0.0174109	-0.00800879	-0.00876419	-0.000532339	-0.00544589	0.00371694	-0.0218789	-0.0226834		-0.0147156	-0.000793737	-0.02783	-0.00366699		-0.0107779	0.000796944	-0.00888897	-0.0136965	-0.0140448	0.0060206	-0.0225713	-0.247061	0.0139029	-0.0105291	-0.0221	-0.0135225			-0.0158676	-0.00753921	-0.0182357	-0.0190003		-0.0072919	-0.00876731	-0.00715506	0.0161182	-0.00620066	-0.0117081	-0.0138004	-0.000621676	-0.00464162	-0.0011688	-0.022641	-0.00757809	-0.000757314	-0.006521	-0.00517884	-0.00948895	-0.0146814	-0.0131177	-0.0227531	-0.00393866	-0.00419112	-0.000998455	0.00845495	-0.0308618		0.0372684	-0.0173832	-0.0195448	-0.0096521	-0.00461299	-0.0181481	-0.00461299	-0.00979413	-0.0155919	-0.0158546	0.00388173	-0.000717028	-0.0122474	-0.00204559	-0.0160369	-0.0108095	0.00411351	-0.00461299	0.00115008	-0.00730312	-0.00413758	-0.253873	0.0047155	-0.0139226	-0.113452	-0.012171	0.0172586	-0.0100416	-0.0206216	-0.0963702		0.00105069	-0.0484555	0.00236774	-0.00306794	-0.00892101	0.000287671	-0.0127607		-0.0254217	-0.0104342	0.00227114	-0.0067858	-0.0139359	-0.0279636		-0.0210909	-0.00847817	-0.0203488	-0.0163366	-0.00916705	-0.0246634	-0.00100997	-0.00583878	-0.0175861	0.021211	-0.0068296		-0.00731644	-0.0437596	-0.00886712	-0.0669002	0.0107862	-0.0244388	-0.0176924				-0.0840715	-0.00983617	-0.0305823	-0.022019	-0.0145777	0.0132496	-0.0145098		-0.0708845	-0.0323048	-0.0186125	-0.0404743	0.0309941	0.131932	-0.016718
RSV_genus476	RSV_genus476	-0.000429729	-0.000187176	-0.000160395	-0.000411346	-0.000184758		-0.000196528	-0.000458454	-0.000125789	-0.000365246	-0.000231408	-0.000163327	-0.00014251	-0.00014251	-0.000216733	-0.000458478	-0.00033779	-0.000516693	-0.000388353	-0.000311664	-0.000387161	-0.000306617	-0.00035805	-0.000478163			-0.000368885	-0.000335905	-0.000548601	-0.000290023	-0.0004405	-0.000695491	-0.000370135	-0.00014378	-0.00904782	-0.000662213	-0.000323537	-0.00441794	-0.00643989	-0.000407541	-0.0009092	-0.000348172	-0.00153945	-0.00398786	-0.00169538	-0.00151842	-0.00190332	-0.000599434	-0.00334336		-0.00421867	0.00374555	-0.000503713	-0.000172722	-0.000537702	-0.000534562	0.00125094	-0.000386848	-0.000494365	-8.68985e-05	-0.000327656	-0.000360141	-0.000359586	-0.000179383	-0.000234268	-0.000364738	-0.000176086	-0.000183352	-0.00037448	-0.000447488	-0.000371882	-0.000189988	-0.000293434	-0.000348372	-0.000187244	-0.000349368	-0.000358848		-0.000425957	-0.000173346	-0.000183352	-0.000443314	-0.000264894	-0.000355171	-0.000217152	-0.000293095	-0.000228271	-0.000601894	-0.000192107	-0.000189333	-0.000232205		-0.00014312	-0.000421137	-0.000276865	-0.000223887	-0.000447622	-0.000312485	-0.000311664	-0.000353401	-0.000333234	-0.000352542	-0.000339514		-0.000242872	-0.000345955		-0.000298043		-0.00013004			-0.000297663	-0.000553697	-0.000291692	-0.000168225	-8.67699e-05	-0.00038861	-0.00031942	-0.000401161	-0.000403188		-0.000515957	-0.000174431	-0.000580556	-8.9922e-05		-0.000583787	-0.000181318	-0.000201762	-0.000693128	-0.000188587	-0.00027087	-0.000598448	0.0103383	-0.000383292	-0.000178596	-0.00081869	-0.00027356			-0.000318622	-0.000347048	-0.000325871	-0.000389424		-0.000313052	-0.000155388	-0.000195359	-0.000319977	-0.000306617	-0.000275689	-0.000326189	-0.000350541	-0.000370163	-0.000333739	-0.000983605	-0.000369336	-0.000375184	-0.000271286	-0.000266686	-0.000500012	-0.000298043	-0.000405757	-0.000623302	-0.000226696	-0.000317716	-0.000311664	-0.00146423	-0.00175507		-0.00184399	-0.000323975	-0.000344747	-0.000240162	-0.000117226	-0.000425578	-0.000117226	-0.000405837	-0.000310815	-0.000272103	-0.000343901	-0.00045117	-0.000340338	-0.000215132	-0.000336755	-0.000183352	-0.000336746	-0.000117226	-0.000207179	-0.000314109	-0.00027954	-0.0066456	-0.000554861	-0.000630988	0.0129482	-0.000576543	-0.000453851	-0.000188186	-0.000601552	-0.00446988		-0.00102211	-0.00282884	-0.000332749	-0.000328528	-0.000157027	-0.000133192	-0.000492458		-0.000683581	-0.000390462	-0.000326669	-0.000407358	-0.000363091	-0.000656699		-0.000434981	-0.000145254	-0.000454636	-0.000332077	-0.000156078	-0.000544669	-0.000178041	-0.000231542	-0.000322694	-0.000497355	-0.000119377		-0.000148057	-0.00102096	-0.00107923	0.0139155	-0.000245352	-0.00138156	-0.000301168				0.0436496	-0.000349038	-0.000560139	-0.00039056	-0.0010165	-0.000281604	-0.000313448		0.0422947	-0.00257913	-0.000382734	-0.000940404	-0.000214939	0.00904281	-0.000347172
RSV_genus477	RSV_genus477	-0.00125119	0.00196044	-0.000467004	-0.00119767	0.00366725		-0.00057221	-0.00133483	0.0102663	0.00709357	0.00142693	0.00130086	-0.00041493	-0.00041493	0.0146412	-0.000663247	0.0620974	0.069126	-0.00113072	0.0643526	0.0196594	0.056796	-0.00104249	0.153825			0.100997	0.00651484	0.00309377	0.02257	0.000975798	0.147092	0.010898	-0.000418626	-0.0127733	-0.00192809	-0.000942006	-0.0118043	-0.015479	-0.00118659	-0.00256358	-0.00101373	-0.00444544	-0.00144706	0.00111708	-0.00309649	-0.00550795	-0.0017453	0.000563978		-0.00919982	-0.00853943	0.11442	0.0240972	-0.00156557	0.0910535	0.00338497	-0.00112634	0.00793207	-0.000253012	-0.000776311	0.0115067	0.000521665	-0.00052229	-0.00068209	-0.00106196	0.0327514	0.00197195	-0.00103185	0.043766	0.0952495	0.0099719	0.0225788	0.0275379	-0.000545178	-0.00101721	-0.0010356		-0.00124021	-0.000504711	0.00197195	-0.00129075	-0.000231023	-0.00103411	-0.000632257	0.000386897	-0.000664631	0.00140948	0.00982665	-0.000551259	-0.000676084		-0.000416707	-0.000340149	0.0820181	-0.000651867	-0.00130329	-0.000909827	0.0643526	0.0117501	0.000991512	-0.000284339	0.0112666		0.0191555	-0.00100728		-0.000867777		-0.000378622			-0.000344696	0.0479913	0.0687793	0.00149811	-0.000252638	-0.00113147	-0.000930018	-0.00101889	0.00683373		-0.00150225	-0.000507871	0.000250181	0.000811546		0.0435283	-0.000527924	0.00649229	0.0654622	0.0275999	0.00674836	-0.000648801	-0.0176103	-0.00111599	-0.000519997	0.00510934	0.042204			0.00706543	-0.00101046	-0.000948803	-0.00113384		-0.000911478	-0.000452427	-0.000568805	-0.000931642	0.056796	0.00150021	-0.000422681	0.0793561	0.0590264	0.0552292	0.00876635	-0.00107535	-0.000671845	0.0706211	0.0342248	0.0631487	-0.000867777	0.0153172	0.0403996	-0.000660044	-0.000925058	0.0643526	0.00244082	0.00507947		-0.00987975	0.0105336	0.000337107	0.0687518	0.0103013	0.0185595	0.0103013	0.0929496	0.00032742	-0.00079225	-0.0010013	0.0484102	0.00103547	0.0544883	0.0153479	0.00197195	0.0972147	0.0103013	0.0252136	-0.000556189	-0.000813906	-0.019066	-0.00161553	-0.00182633	-0.00707179	0.224488	-0.00132143	-0.000547918	-0.0017068	-0.0118035		-0.00211697	0.00922304	0.0344731	-0.000956538	-0.000457197	0.00878783	-0.000905175		0.0528618	0.00234214	0.0096177	0.0533264	0.000114971	0.0234718		0.0076768	-0.000422918	0.00533357	0.00109571	-0.000454435	0.00134077	-0.000518381	-0.000674153	-0.000939552	0.0275341	-0.000347575		-0.000431081	-0.00341137	-0.00276251	-0.0119143	-0.000714363	0.0237132	0.000493789				-0.0136856	-0.00101625	-0.0015738	-0.00101097	0.577583	-0.000819913	-0.000730417		-0.0104877	-0.00571069	0.000106046	-0.00171445	-0.000625812	-0.0173861	0.00022335
RSV_genus478	RSV_genus478	-0.000334346	-0.000145631	-0.000124794	-0.000320044	-0.000143749		-0.000152907	-0.000356696	-9.78688e-05	-0.000284177	-0.000180045	-0.000127075	-0.000110879	-0.000110879	-0.000168627	-0.000356714	-0.000262815	-0.000402008	-0.000302155	-0.000242487	-0.000301227	-0.00023856	-0.000278578	-0.00037203			-0.000287007	-0.000261347	-0.000426834	-0.00022565	-0.000342727	-0.00054112	-0.00028798	-0.000111866	-0.0170622	-0.000515229	-0.000251725	-0.00357219	-0.00351094	-0.000317083	-0.000707394	-0.000270892	-0.00119775	-0.00137299	-0.00340325	0.000287811	-0.00148086	-0.000466384	-0.00272338		-0.00367171	-0.0105665	-0.000418297	-0.00179524	-0.000418354	-0.000415911	-0.000241815	-0.000300984	-0.000384636	-6.76106e-05	-0.00025493	-0.000280204	-0.000279772	-0.000139568	-0.00018227	-0.000283781	-0.000137002	-0.000142655	-0.000291361	-0.000348164	-0.000289339	-0.000147818	-0.000228304	-0.000271048	-0.000145684	-0.000271822	-0.000279198		-0.000331412	-0.00013487	-0.000142655	-0.000344916	-0.000206099	-0.000276338	-0.000168953	-0.00022804	-0.000177604	-0.000468298	-0.000149467	-0.000147309	-0.000180665		-0.000111353	-0.000327662	-0.000215412	-0.000174193	-0.000348268	-0.000243126	-0.000242487	-0.00027496	-0.00025927	-0.000274292	-0.000264156		-0.000188964	-0.000269167		-0.000231889		-0.000101176			-0.000231594	-0.000430798	-0.000226948	-0.000130886	-6.75105e-05	-0.000302354	-0.000248521	-0.00031212	-0.000313696		-0.000401435	-0.000135714	-0.000451696	-6.9963e-05		-0.00045421	-0.000141073	-0.000156979	-0.000539281	-0.000557458	-0.000210748	-0.000465617	-0.0165079	-0.000298217	-0.000138955	-0.000636974	-0.000212841			-0.0002479	-0.000270017	-0.000253541	-0.000302988		-0.000243567	-0.000120899	-0.000151997	-0.000248955	-0.00023856	0.00657064	-0.000253789	-0.000272735	-0.000288002	-0.000259662	-0.000765284	-0.000287358	-0.000291909	-0.000211071	-0.000207492	-0.000389029	-0.000231889	-0.000315695	-0.000484954	-0.000176378	-0.000247196	-0.000242487	-0.00113923	-0.00136552		-0.00295899	-0.000252066	-0.000268227	-0.000186856	-9.12066e-05	-0.000331117	-9.12066e-05	-0.000315758	-0.000241827	-0.000211707	-0.000267569	-0.000351029	-0.000264797	-0.000167382	-0.000262009	-0.000142655	-0.000262002	-9.12066e-05	-0.000161193	-0.00024439	-0.000217494	-0.0106359	-0.000431704	-0.000490934	-0.00083342	-0.000448573	-0.000353115	-0.000146416	-0.000468032	-0.0045534		-0.00079524	-0.00235214	-0.000258892	-0.000255608	-0.000122173	-0.000103629	-0.000383153		-0.000531854	-0.000303795	-0.000254162	-0.000316941	-0.000282499	-0.000510938		-0.000338433	-0.000113013	-0.000353725	-0.000258369	-0.000121435	-0.000423775	-0.000138523	-0.000180149	-0.000251069	-0.000386962	-9.28799e-05		-0.000115195	-0.000173285	-0.000892977	-0.00358711	-0.000190894	-0.00107491	-0.000234321				-0.00562565	-0.000271566	0.00253141	-0.000303872	-0.000434145	-0.000219099	-0.000494262		-0.00444203	-0.00200667	-0.000297783	-0.000731673	-0.000167231	0.0235766	-0.000270114
RSV_genus479	RSV_genus479	-0.000283244	-0.000123372	-0.00010572	-0.000271127	-0.000121778		-0.000129536	-0.000302177	-8.29102e-05	-0.000240742	-0.000152526	-0.000107653	-9.39315e-05	-9.39315e-05	-0.000142853	-0.000302193	-0.000222645	-0.000340564	-0.000255972	-0.000205424	-0.000255187	-0.000202098	-0.000235999	-0.000315168			-0.00024314	-0.000221402	-0.000361595	-0.000191161	-0.000290343	-0.000458414	-0.000243964	-9.47683e-05	0.00189245	-0.00043648	-0.000213251	-0.0030262	-0.000442876	-0.000268619	-0.000599274	-0.000229488	-0.000401379	0.000153061	-0.00233567	-0.00100082	-0.00125452	-0.0003951	0.000922394		-0.00217625	-0.0078616	-0.000155468	-0.00152085	-0.000354412	-0.000352342	-0.000330032	-0.00025498	-0.000325847	-5.72767e-05	-0.000215965	-0.000237377	-0.000237011	-0.000118236	-0.000154411	-0.000240407	-0.000116062	-0.000120851	-0.000246828	-0.000294949	-0.000245116	-0.000125225	-0.000193409	-0.00022962	-0.000123417	-0.000230276	-0.000236524		-0.000280758	-0.000114256	-0.000120851	-0.000292198	-0.000174598	-0.000234101	-0.00014313	-0.000193185	-0.000150459	-0.000396721	-0.000126622	-0.000124794	-0.000153051		-9.43338e-05	-0.000277581	-0.000182488	-0.000147569	-0.000295038	-0.000205966	-0.000205424	-0.000232935	-0.000219642	-0.000232368	-0.000223781		-0.000160082	-0.000228026		-0.000196447		-8.57122e-05			-0.000196196	-0.000364954	-0.000192261	-0.000110881	-5.7192e-05	-0.000256142	-0.000210537	-0.000264414	-0.00026575		-0.000340079	-0.000114971	-0.000382658	-5.92696e-05		-0.000384787	-0.000119511	-0.000132986	-0.000456856	0.00623524	-0.000178537	-0.00039445	0.0110089	-0.000252637	-0.000117716	-0.000539617	-0.000180309			-0.000210011	-0.000228747	-0.000214789	-0.000256678		-0.00020634	-0.00010242	-0.000128766	-0.000210904	-0.000202098	-0.000181713	-0.000214999	-0.000231049	-0.000243983	-0.000219975	-0.000648316	-0.000243437	-0.000247292	-0.00017881	-0.000175779	-0.000329569	-0.000196447	-0.000267443	-0.000410832	-0.00014942	-0.000209414	-0.000205424	-0.000965109	-0.00115681		-0.00250673	-0.000213539	-0.000227231	-0.000158296	-7.72663e-05	-0.000280508	-7.72663e-05	-0.000267496	-0.000204865	-0.000179349	-0.000226673	-0.000297377	-0.000224324	-0.000141799	-0.000221962	-0.000120851	-0.000221957	-7.72663e-05	-0.000136556	-0.000207036	-0.000184251	0.00358454	-0.000365721	-0.000415898	-0.00116789	-0.000380012	-0.000299143	-0.000124037	-0.000396496	-0.00067915		-0.000673693	-0.000366618	-0.000219322	-0.00021654	-0.0001035	-8.77901e-05	-0.00032459		-0.000450564	-0.000257362	-0.000215315	-0.000268499	-0.000239321	-0.000432845		-0.000286706	-9.57399e-05	-0.000299661	-0.000218879	-0.000102875	-0.000359003	-0.000117351	-0.000152614	-0.000212695	-0.000327818	-7.86838e-05		-9.75878e-05	-0.00073682	-0.000756492	0.00562481	-0.000161717	-0.00091062	-0.000198506				-0.00084879	-0.000230059	-0.0003692	-0.000257427	-0.000669995	-0.000185611	-0.000418718		-0.00350974	0.0403143	-0.000252268	-0.000619841	-0.000141671	0.00606217	-0.000228829
RSV_genus480	RSV_genus480	-0.000928182	-0.000404286	-0.000346442	-0.000888478	-0.000399063		-0.000424487	-0.000990227	0.00114056	-0.000703989	-0.000499824	-0.000352775	-0.000307811	-0.000307811	-0.000468126	0.0321866	-0.000729603	-0.00111602	-0.000838815	-0.00067317	-0.00083624	-0.00066227	-0.000773362	-0.0010328			0.0357768	0.375869	0.0102032	-0.000626429	-0.000951447	0.0342566	-0.000799464	-0.000310553	-0.0332254	-0.00143033	-0.000698817	-0.00733376	-0.00408784	-0.000880258	-0.0019638	-0.000752026	-0.0014111	-0.00816497	0.0412019	-0.00263064	-0.00411104	-0.00129473	0.00356408		0.001649	0.0149547	-0.0009498	-0.000648931	-0.00112917	-0.00115461	0.00707799	-0.000835564	-0.00106779	-0.000187694	-0.000707713	-0.000579283	-0.000776679	-0.000387455	-0.000506001	-0.000787806	-0.000380333	-0.000396026	-0.00080885	-0.000966541	-0.000803238	-0.00041036	-0.000633796	-0.000752459	-0.000404434	-0.000754608	-0.000771841		-0.000920036	-0.000374414	-0.000396026	-0.000957526	-0.000572153	-0.000767144	-0.000469033	0.55843	-0.000493049	-0.000157325	-0.000414938	-0.000408945	-0.000501545		0.00676676	-0.000907038	-0.000598007	-0.000444548	-0.000966831	-0.000674945	-0.00067317	-0.000763321	-0.000610523	-0.000761464	-0.000733326		-0.000524586	-0.000747237		-0.000643751		-0.000280877			-0.000640685	0.00686986	0.000206528	-0.000363353	-0.000187417	-0.000839369	0.000734182	-0.000866479	-0.000870856		-0.00111443	-0.000376758	0.376012	-0.000194225		-5.7868e-05	-0.000391635	-0.000435791	0.0320138	-0.000276967	-0.00058506	-0.00123101	-0.0213341	-0.000827884	-0.000385754	0.392167	-0.000590869			0.545716	-0.000749598	-0.000703858	-0.000841128		-0.00067617	-0.000335628	-0.000421962	-0.000691128	-0.00066227	0.00156096	-0.000704545	-0.000757142	-0.000799525	-0.000720852	0.522753	0.0004461	-0.000810371	-0.000548375	-0.000576022	-0.00107999	-0.000643751	-0.000876405	-0.00134629	-0.000489646	-0.000686244	-0.00067317	0.224987	0.0804072		-0.00540952	-0.000699762	-0.000744629	-0.000518733	-0.0002532	-0.000146097	-0.0002532	-0.000876579	0.554839	-0.000587722	-0.000742802	0.000284995	-0.000735105	-0.00046467	-0.000595607	-0.000396026	-0.000727347	-0.0002532	-0.00044749	-0.000678452	-0.000603787	-0.0212221	-0.00119846	-0.000577838	-0.00184609	-0.00124529	-0.000980286	-0.000406467	-0.00129931	-0.00854186		-0.00212043	-0.00286621	-0.000718714	-0.000709597	-0.000339166	-0.000287686	-0.00106367		-0.00147649	-0.000843369	-0.000705581	-0.000879863	-0.000784249	0.00345971		-0.000939527	-0.000313737	-0.000981981	-0.000717261	-0.000337117	-0.00117645	-0.000384555	-0.000500113	-0.000696996	-0.00107079	-0.000257845		-0.000319793	0.0166136	-0.00244469	-0.00672618	-0.000529942	-0.00264661	-0.0006505				-0.00875317	-0.000753897	-0.000235331	-0.000843581	-0.00201664	-0.000554602	0.497055		-0.000646993	0.00260608	0.549285	-0.00196755	-0.000464252	0.00877451	0.554121
RSV_genus481	RSV_genus481	-0.00046399	-0.000202099	-0.000173183	-0.000444142	-0.000199488		-0.000212197	-0.000495006	-0.000135818	-5.99633e-05	-0.000249857	-0.000176349	-0.000153872	-0.000153872	-0.000234012	-0.000495031	-0.000364722	-0.000557888	-0.000419316	-0.000336512	-0.000418029	-0.000331063	-0.000386597	-0.000516286			-0.000398295	-0.000362686	-0.00059234	-0.000313147	-0.00047562	-0.000750942	-0.000399645	-0.000155243	0.00340735	-0.000715011	-0.000349332	-0.00495732	0.00883406	-0.000440033	-0.000981689	-0.000375931	-0.00166219	-0.00430615	-0.00233881	-0.00163948	-0.00205507	-0.000647226	-0.000112908		0.00820693	0.027573	-0.000580493	-0.000917507	-0.000580573	-0.000577182	-0.000540636	-0.000417691	-0.00053378	-9.38268e-05	-0.000353779	0.00228718	-0.000388255	-0.000193685	-0.000252945	-0.000393818	-0.000190125	-0.00019797	-0.000404337	-0.000483165	-0.000401532	-0.000205135	-0.000316829	-0.000376147	-0.000202173	-0.000377222	-0.000387458		-0.000459918	-0.000187166	-0.00019797	-0.000478659	-0.000286014	-0.000383489	-0.000234465	-0.000316463	-0.000246471	-0.000649882	-0.000207424	-0.000204428	-0.000250718		-0.000154531	-0.000454714	-0.000298939	-0.000241737	-0.00048331	-0.000337399	-0.000336512	-0.000381577	-0.000359802	-0.000380649	-0.000366583		-0.000262236	-0.000373537		-0.000321805		-0.000140408			-0.000321395	-0.000597842	0.00632792	-0.000181637	-9.3688e-05	-0.000419593	-0.000344886	-0.000433145	-0.000435333		-0.000557093	-0.000188338	-0.000626843	-9.70914e-05		-0.000630332	-0.000195775	-0.000217848	-0.00074839	-0.000773614	-0.000292467	-0.000646161	-0.0100229	-0.000413852	-0.000192835	-0.000883963	-0.00029537			-0.000344025	-0.000374717	-0.000351853	-0.000420472		-0.000338011	-0.000167777	-0.000210935	-0.000345489	-0.000331063	-0.000297669	-0.000352196	-0.000378489	-0.000399675	-0.000360347	-0.00106203	-0.000398782	-0.000405097	-0.000292915	-0.000287948	-0.000539877	-0.000321805	-0.000438107	-0.000672997	-0.00024477	-0.000343047	-0.000336512	-0.00158097	-0.00162664		0.0046897	-0.000349805	-0.000372233	-0.00025931	-0.000126572	0.00319785	-0.000126572	-0.000438194	-0.000335596	-0.000293797	-0.00037132	-0.000487142	-0.000367473	-0.000232285	-0.000363604	-0.00019797	-0.000363595	-0.000126572	-0.000223697	-0.000339152	-0.000301828	-0.00426271	-0.000599099	-0.000681295	0.0109667	-0.000622509	-0.000490036	-0.000203189	0.000964043	0.0248229		-0.0011036	0.0364856	-0.000359279	-0.000354721	-0.000169546	-0.000143812	-0.000531721		-0.000738082	-0.000421593	-0.000352714	-0.000439836	-0.000392039	-0.000709056		-0.000469661	-0.000156834	-0.000490884	-0.000358553	-0.000168522	-0.000588095	-0.000192236	-0.000250002	-0.000348422	-0.000537008	-0.000128894		-0.000159862	-0.00145978	-0.00123923	0.0151847	-0.000264913	-0.00125094	-0.000325179				0.000175941	-0.000376866	-0.000604798	-0.000421699	-0.000995192	-0.000304055	-0.000685914		0.000722893	-0.00278476	-0.000413249	-0.00101538	-0.000232075	-0.00931057	-0.000374852
RSV_genus482	RSV_genus482	-0.000498946	-0.000217325	-0.00018623	-0.000477602	-0.000214517		-0.000228184	-0.000532298	0.0190944	0.00496413	-0.000268681	-0.000189635	-0.000165464	-0.000165464	-0.000251642	0.000107882	-0.000392199	1.73103e-05	-0.000450906	-0.000361864	-0.000449522	0.607911	-0.000415722	-0.000555181			-0.000428302	-0.000390009	-0.000636965	-0.000336738	-0.000511452	-0.000807515	-0.000429753	-0.000166938	-0.0185732	-0.000768877	-0.00037565	-0.00533078	-0.0111495	-0.000473184	-0.00105565	-0.000404253	0.0216541	-0.00237018	-0.00411359	-0.00176299	-0.0022099	-0.000695985	-0.00406411		0.00625937	-0.0030356	0.00326708	-0.00218362	-0.000624311	0.0576449	0.000544224	-0.000449158	-0.000573994	-0.000100895	-0.000380432	-0.000418149	-0.000417505	-0.000208277	-0.000272002	-0.000423486	-0.000204448	-0.000212884	-0.000434798	-0.000519565	-0.000431782	-0.000220589	0.246737	-0.000404485	-0.000217404	-0.000405641	-0.000372461		-0.000494567	-0.000201267	-0.000212884	-0.000514719	-0.000307561	-0.000412379	-0.000252129	-0.000340304	-0.000265039	0.0145221	-0.00022305	-0.000219829	-0.000269606		-0.000166173	-0.000488971	-0.00032146	-0.000259949	-0.000519721	-0.000362817	-0.000361864	-0.000410324	0.00110134	-0.000409326	-0.0003942		-0.000281992	-0.000401678		-0.000346049		-0.000150986			-0.000345608	-0.000642881	-0.000338675	-0.000195321	-0.000100746	-0.000451204	-0.000370869	-0.000465777	-0.00046813		-0.000599063	-0.000202527	0.00212883	-0.000104406		0.0157127	-0.000210524	-0.00023426	-0.000804771	-0.000831896	-0.0003145	-0.000694841	-0.0072707	-0.00044503	-0.000207362	-0.000950558	-0.000317622			-0.000369942	-0.000402947	-0.00037836	-0.000452149		-0.000363476	-0.000180417	-0.000226826	-0.000371517	0.607911	-0.000320094	-0.000378729	-0.000407003	-0.000429785	0.592193	-0.00114204	0.0165171	-0.000435616	-0.000314982	-0.000309641	-0.000580549	-0.000346049	-0.000471113	0.00231349	-0.00026321	-0.000368891	-0.000361864	0.0636505	-0.00203776		-0.00441571	-0.000376158	-0.000400276	-0.000278846	-0.000136108	0.0352194	-0.000136108	0.00363117	-0.000360879	-0.000315931	-0.000399294	0.536839	-0.000395157	-0.000249784	0.0162833	-0.000212884	-0.000390987	-0.000136108	-0.000240549	-0.000364703	-0.000324566	-0.0141941	-0.000644233	-0.000732622	0.00768841	-0.000669407	-0.000526954	-0.000218497	-0.000698445	-0.00679505		-0.00118674	-0.00237939	-0.000386346	-0.000381445	-0.000182319	-0.000154646	-0.000571779		0.000823314	-0.000453354	-0.000379286	-0.000472972	-0.000421574	0.197356		-0.000505044	-0.00016865	0.00110595	0.00965087	-0.000181218	0.000345442	-0.000206718	-0.000268836	-0.000374671	-0.000577464	-0.000138605		-0.000171905	-0.000984913	-0.00133259	-0.0047998	-0.000284871	0.00121153	-0.000349677				-0.00619383	-0.000405258	-0.000650362	-0.000453468	0.031766	-0.000326962	-0.000737589		-0.00622764	-0.00299455	-0.000444382	-0.000244244	-0.000249559	-0.0146486	0.00134075
RSV_genus483	RSV_genus483	-0.000766989	-0.000334076	-0.000286276	-0.000734179	-0.00032976		-0.000350768	-0.000818259	-0.000224511	-0.0006519	-0.000413021	-0.00029151	-0.000254355	-0.000254355	-0.000386829	-0.0008183	-0.000602896	-0.000922205	0.0432413	-0.000556264	-0.000691013	-0.000547257	-0.000639056	-0.000853435			-0.000658393	-0.00059953	-0.000979155	-0.00051764	-0.000786213	-0.00124133	-0.000660624	-0.000256621	-0.0211661	-0.00118193	-0.000577456	0.00465881	-0.00192402	-0.000727387	-0.00162276	-0.000621425	-0.00274764	-0.00652825	-0.00508725	-0.0027101	-0.00339709	-0.00106988	-0.00505314		-0.00637837	-0.000738346	-0.000756074	-0.00305884	-0.000959702	-0.000954097	-0.000446304	-0.000690455	-0.000882354	-0.000155098	-0.000584807	-0.000239049	-0.000641797	-0.000320167	-0.000418126	-0.000650991	-0.000314282	-0.00032725	-0.00066838	-0.000798686	-0.000663743	-0.000339094	-0.000523728	-0.000621782	-0.000334197	-0.000623559	-0.000640479		-0.000760257	-0.000309391	-0.00032725	-0.000791236	-0.000472789	-0.000633917	-0.000387578	-0.000523122	-0.000407423	-0.00107427	-0.000342877	-0.000337925	-0.000414444		-0.000255444	-0.000751655	-0.000494154	-0.000399599	-0.000798925	-0.00055773	-0.000556264	-0.000630758	-0.000594763	-0.000629224	-0.000605972		-0.000433483	-0.000617467		-0.000531953		-0.000232098			-0.000531276	-0.000988249	-0.000520618	-0.000300251	-0.000154869	-0.000693599	-0.000570107	-0.000716001	-0.000719618		-0.000920891	-0.000311328	-0.00103619	-0.000160495		-0.00104196	-0.000323621	-0.000360109	-0.00123711	-0.00127881	-0.000483455	0.01284	-0.0192337	-0.000684108	-0.000318761	-0.00146122	-0.000488255			-0.000568682	-0.000619418	-0.000581622	-0.000695053		-0.000558742	-0.000277341	-0.000348681	-0.000571102	-0.000547257	-0.000492055	-0.00058219	-0.000625652	-0.000660674	-0.000595664	0.00369997	-0.000659198	-0.000669637	-0.000484196	-0.000475987	-0.000892431	-0.000531953	-0.000724203	-0.00111248	-0.000404611	-0.000567067	-0.000556264	-0.00261339	-0.00313249		-0.00150773	-0.000578237	-0.000615312	-0.000428647	-0.000209228	-0.00075958	-0.000209228	-0.000724347	-0.00055475	-0.000485654	-0.000613802	-0.000805259	-0.000607443	-0.000383973	-0.000601047	-0.00032725	-0.000601032	-0.000209228	-0.000369777	-0.000560628	-0.00049893	-0.0184052	-0.000990328	-0.0011262	-0.00787436	-0.00102903	-0.000810043	-0.000335878	-0.00107366	-0.00867887		-0.00182428	-0.0053958	-0.000593898	-0.000586364	-0.000280265	-0.000237725	-0.00087895		-0.00122007	-0.000696904	-0.000583046	-0.000727061	-0.000648052	-0.00117209		-0.000776363	-0.000259252	-0.000811445	-0.000592697	-0.000278572	-0.000972137	-0.000317771	-0.00041326	-0.000575951	-0.000887689	-0.000213066		-0.000264256	0.00186002	-0.00204849	0.00334517	-0.000437909	-0.00223739	-0.00053753				0.102914	-0.000622971	-0.000563663	-0.00069708	-0.00156517	-0.000502612	0.00121983		0.00508424	-0.00460328	-0.000683112	-0.00161392	-0.000383627	0.0212837	0.00232292
RSV_genus484	RSV_genus484	-0.000503415	-0.000219271	-0.000187898	-0.000481881	-0.000216439		-0.000230228	-0.000537066	-0.000147358	-0.000427876	-0.000271088	-0.000191333	-0.000166946	-0.000166946	-0.000253896	-0.000537094	-0.000395712	-0.000605292	0.0890644	-0.000365105	-0.000453548	-0.000359193	-0.000419446	-0.000560154			-0.000432138	-0.000393503	-0.000642671	-0.000339754	-0.000516033	-0.000814749	-0.000433602	-0.000168434	-0.0200068	-0.000775765	-0.000379015	-0.00537853	-0.0070972	-0.000477422	-0.0010651	-0.000407874	-0.00180342	-0.00348022	-0.00131175	-0.00033433	-0.00222969	-0.00070222	-0.00389958		-0.00493867	-0.012352	-0.000576443	-0.000544374	-0.000629903	-0.000626224	-0.000446217	-0.000453182	-0.000579135	-0.000101799	-0.00038384	0.000400747	-0.000421245	-0.000210143	-0.000274438	-0.00042728	-0.00020628	-0.000214791	-0.000438693	-0.000524219	-0.000435649	-0.000222565	-0.00034375	-0.000408108	-0.000219351	-0.000409274	-0.00042038		-0.000498997	-0.00020307	-0.000214791	-0.00051933	-0.000310316	-0.000416073	-0.000254388	-0.000343353	-0.000267413	-0.000705102	-0.000225048	-0.000221798	-0.000272021		-0.000167661	-0.000493351	-0.000324339	-0.000262278	-0.000524377	-0.000366067	-0.000365105	-0.000414	-0.000390374	-0.000412993	-0.000397731		-0.000284518	-0.000405276		-0.000349149		-0.000152338			-0.000348704	-0.00064864	-0.000341709	-0.000197071	-0.000101649	-0.000455246	-0.000374191	-0.000469949	-0.000472323		-0.000604429	-0.000204341	-0.000680106	-0.000105341		-0.000683891	-0.000212409	-0.000236359	-0.00081198	-0.000839347	-0.000317317	-0.000701065	-0.0253922	-0.000449016	-0.00020922	-0.000959073	-0.000320468			-0.000373256	-0.000406557	-0.000381749	-0.0004562		-0.000366732	-0.000182033	-0.000228858	-0.000374845	-0.000359193	0.0051276	-0.000382122	-0.000410649	-0.000433635	-0.000390966	0.000280631	-0.000432666	-0.000439518	-0.000317803	-0.000312415	-0.00058575	-0.000349149	-0.000475333	-0.000730181	-0.000265568	-0.000372196	-0.000365105	-0.00171531	-0.00205602		-0.00271199	-0.000379528	-0.000403862	-0.000281343	-0.000137327	-0.000498552	-0.000137327	-0.000475427	-0.000364111	-0.000318761	-0.000402871	-0.000528534	-0.000398697	-0.000252022	-0.000394499	-0.000214791	-0.000394489	-0.000137327	-0.000242704	-0.00036797	-0.000327474	-0.00892752	-0.000650004	-0.000739184	-0.00146879	-0.000675403	-0.000531674	-0.000220454	-0.000704701	-0.00318236		-0.00119737	-0.00217212	-0.000389806	-0.000384862	-0.000183953	-0.000156031	-0.000576901		-0.000800796	-0.000457415	-0.000382683	-0.000477208	-0.00042535	-0.000769304		-0.000509568	-0.000170161	-0.000532594	-0.000389018	-0.000182841	-0.000638064	-0.00020857	-0.000271245	-0.000378027	-0.000582637	-0.000139846		-0.000173445	-0.00019335	-0.00134453	0.00100242	-0.000287423	-0.00141715	-0.000352809				0.00318798	-0.000408888	0.00181824	-0.00045753	-0.000466141	-0.000329891	0.00405155		-0.00692422	0.00536508	-0.000448362	-0.000970171	-0.000251795	0.0268475	-0.000406702
RSV_genus485	RSV_genus485	-0.00028575	-0.000124463	-0.000106655	-0.000273526	0.00761616		-0.000130682	-0.000304851	-8.36438e-05	-0.000242872	-0.000153876	-0.000108605	-9.47626e-05	-9.47626e-05	-0.000144117	0.00106989	-0.000224615	-0.000343577	-0.000258237	-0.000207242	-0.000257445	-0.000203886	-0.000238087	-0.000317956			-0.000245292	-0.000223361	-0.000364795	-0.000192852	0.319833	0.00136987	-0.000246123	-9.56068e-05	-0.0114247	-0.000440342	-0.000215137	-0.00271803	-0.00396006	-0.000270996	-0.000604576	-0.000231519	0.00777083	-0.00309523	-0.000705162	-0.000970022	-0.00124844	0.327912	-0.00197315		-0.00288943	0.058972	-0.000327665	-0.000401764	-0.000357547	-0.000355459	0.000714337	-0.000257236	-0.00032873	-5.77835e-05	-0.000217876	-0.000239477	-0.000239108	-0.000119282	-0.000155777	-0.000242534	-0.000117089	-0.00012192	-0.000249012	-0.000297559	-0.000247285	-0.000126333	-0.00019512	-0.000231652	-0.000124509	-0.000232313	-0.000238617		-0.000283242	-0.000115267	-0.00012192	-0.000294784	-0.000176143	-0.000236173	-0.000144396	-0.000194895	-0.00015179	-0.000400232	-0.000127743	-0.000125898	-0.000154405		-9.51685e-05	-0.000280037	-0.000184102	-0.000148875	-0.000297648	-0.000207788	-0.000207242	-0.000234996	-0.000221585	-0.000234424	-0.000225761		-0.000161499	0.261518		-0.000198185		-8.64706e-05			-0.000197932	0.0017499	-0.000193962	-0.000111862	-5.7698e-05	-0.000258408	-0.000212399	-0.000266754	-0.000268101		-0.000343088	-0.000115989	0.282147	-5.9794e-05		-0.000388192	-0.000120568	-0.000134163	-0.000460898	0.382511	-0.000180116	0.434427	-0.0107479	-0.000254872	-0.000118758	-0.000526486	-0.000181905			-0.000211869	-0.000230771	-0.00021669	-0.000258949		-0.000208165	-0.000103326	-0.000129905	-0.00021277	-0.000203886	-0.000145632	-0.000216901	-0.000233094	-0.000246141	-0.000221921	0.0125041	-0.000245591	-0.00024948	-0.000180393	-0.000177334	0.0326955	-0.000198185	-0.00026981	-0.000414468	-0.000150742	-0.000211267	-0.000207242	-0.000973648	0.130952		0.00182759	-0.000215429	-0.000229241	-0.000159697	-7.795e-05	-0.00028299	-7.795e-05	-0.000269863	-0.000206678	-0.000180936	-0.000228679	-0.000300008	-0.000226309	-0.000143053	-0.000223926	-0.00012192	-0.000223921	-7.795e-05	-0.000137764	-0.000208868	-0.000185882	-0.00920904	-0.000368957	0.000237498	-0.00371551	-0.000383374	-0.00030179	-0.000125135	-0.000400005	-0.00285984		-0.000679654	-0.00199707	-0.000221263	-0.000218456	-0.000104416	-8.85669e-05	-0.000146715		-0.00045455	-0.000259639	-0.00021722	-0.000270874	-0.000241439	0.0114596		-0.000289242	-9.6587e-05	-0.000302312	-0.000220816	-0.000103785	-0.00036218	-0.000118389	-0.000153965	-0.000214577	-0.000330718	0.937507		-9.84513e-05	0.0048407	-0.000763185	-0.00192923	-0.000163148	0.0976849	-0.000200263				-0.00209071	-0.000232094	-0.000355985	-0.000259705	-0.000669736	0.000364459	0.00142841		0.000960321	-0.001715	-0.000254501	0.207445	-0.000142924	-0.000583294	0.129217
RSV_genus486	RSV_genus486	-0.000191134	-8.32517e-05	-7.13401e-05	-0.000182958	-8.21761e-05		-8.74115e-05	-0.00020391	-5.5948e-05	-0.000162453	-0.000102925	-7.26443e-05	-6.33852e-05	-6.33852e-05	-9.63978e-05	-0.000203921	-0.000150242	-0.000229814	-0.000172731	-0.000138621	-0.000172201	-0.000136376	-0.000159253	-0.000212676			-0.000164072	-0.000149403	-0.000244005	-0.000128996	-0.000195924	-0.000309339	-0.000164628	-6.39499e-05	0.036072	-0.000294538	-0.000143902	-0.00204209	-0.000366384	-0.000181265	-0.000404392	-0.000154859	-0.000684712	-0.00210763	0.000465483	-0.000675358	-0.000846556	-0.000266615	-0.00155686		-0.00163588	-0.00510945	-0.000239125	-0.00102627	-0.000239158	-0.000237761	-0.000222707	-0.000172061	-0.000219883	-3.86505e-05	-0.000145734	-0.000160183	-0.000159936	-7.97857e-05	-0.000104197	-0.000162227	-7.83191e-05	-8.15507e-05	-0.00016656	-0.000199032	-0.000165405	-8.45023e-05	-0.000130513	-0.000154948	-8.3282e-05	-0.000155391	-0.000159607		-0.000189456	-7.71002e-05	-8.15507e-05	-0.000197176	-0.000117819	-0.000157972	-9.65844e-05	-0.000130362	-0.00010153	-0.000267709	-8.5445e-05	-8.4211e-05	-0.000103279		-6.36567e-05	-0.000187312	-0.000123143	-9.958e-05	-0.000199092	-0.000138986	-0.000138621	-0.000157185	-0.000148215	-0.000156803	-0.000151008		-0.000108024	-0.000153873		-0.000132563		-5.78389e-05			-0.000132394	-0.000246272	-0.000129738	-7.48226e-05	-3.85933e-05	-0.000172845	-0.000142071	-0.000178427	-0.000179329		-0.000229486	-7.7583e-05	-0.000258218	-3.99953e-05		-0.000259656	-8.06464e-05	-8.97392e-05	-0.000308288	-0.000318678	-0.000120477	-0.000266176	-0.0108126	-0.00017048	-7.94354e-05	-0.000364135	-0.000121673			-0.000141716	-0.000154359	-0.00014494	-0.000173207		-0.000139239	-6.91133e-05	-8.68914e-05	-0.000142319	-0.000136376	-0.00012262	-0.000145082	-0.000155913	-0.00016464	-0.00014844	-0.000437485	-0.000164272	-0.000166874	-0.000120662	-0.000118616	-0.000222394	-0.000132563	-0.000180471	-0.000277231	-0.000100829	-0.000141313	-0.000138621	-0.000651258	-0.000780616		-0.00169155	-0.000144097	-0.000153336	-0.000106819	-5.21395e-05	-0.000189287	-5.21395e-05	-0.000180507	-0.000138244	-0.000121025	-0.00015296	-0.00020067	-0.000151375	-9.5686e-05	-0.000149781	-8.15507e-05	-0.000149777	-5.21395e-05	-9.21483e-05	-0.000139709	-0.000124333	-0.00237516	-0.00024679	-0.000280649	0.0180744	-0.000256433	-0.000201863	-8.37007e-05	-0.000267557	-0.00260301		-0.00045461	-0.00134463	-0.000147999	-0.000146122	-6.9842e-05	-5.9241e-05	-0.000219034		-0.000304042	-0.000173669	-0.000145295	-0.000181184	-0.000161495	-0.000292085		-0.00019347	-6.46056e-05	-0.000202212	-0.0001477	-6.94201e-05	-0.000242256	-7.91885e-05	-0.000102985	-0.000143527	-0.000221212	-5.30961e-05		-6.58525e-05	-0.000680424	-0.000510483	-0.00205062	-0.000109127	-0.000614489	-0.000133953				-0.00321598	-0.000155244	-0.000249137	-0.000173712	-0.000452115	-0.000125251	-0.000282552		-0.00215955	-0.00114714	-0.000170231	-0.000418271	-9.55999e-05	-0.00592016	-0.000154414
RSV_genus487	RSV_genus487	-0.000190419	0.999831	-7.10732e-05	-0.000182273	-8.18687e-05		-8.70844e-05	-0.000203147	-5.57387e-05	0.166484	0.838284	-7.23725e-05	-6.31481e-05	-6.31481e-05	-9.60371e-05	0.0254593	-0.00014968	0.0773356	-0.000172085	-0.000138102	-0.000171556	-0.000135866	-0.000158657	-0.00021188			0.000240028	0.00400581	-0.000117457	-0.000128513	-0.000195191	0.0890196	-0.000164012	-6.37107e-05	-0.0112693	-0.000293436	-0.000143364	-0.00203445	-0.00432562	-0.000180587	-0.000402879	-0.00015428	-0.000682151	-0.00209974	-0.00177971	-0.000672831	-0.000843389	-0.000265617	-0.00155103		-0.00209113	0.00136777	-0.00023823	-0.00102243	-0.000238263	-0.000236872	0.00722222	-0.000171418	-0.00021906	-3.85059e-05	-0.000145189	-0.000159583	0.22357	-7.94872e-05	-0.000103807	-0.00016162	-7.80261e-05	0.999981	0.0222367	-0.000198288	-0.000164786	-8.41862e-05	-0.000130025	0.366231	-8.29704e-05	-0.000154809	-0.00015901		-0.000188747	-7.68118e-05	0.999981	-0.000196438	-0.000117378	-0.000157381	-9.62231e-05	0.0060378	-0.00010115	-0.000266707	-8.51254e-05	-8.3896e-05	-0.000102893		-6.34186e-05	-0.000186612	-0.000122682	-9.92075e-05	-0.000198347	-0.000138466	-0.000138102	-0.000156597	0.0281628	-0.000156216	-0.000150443		-0.00010762	-0.000153297		-0.000132067		-5.76225e-05			-0.000131899	-0.00024535	-0.000129253	-7.45427e-05	-3.84489e-05	-0.000172198	-0.000141539	-0.00017776	0.728693		-0.000228628	-7.72928e-05	0.00383376	-3.98457e-05		-0.000258684	-8.03447e-05	-8.94035e-05	6.2563e-05	-0.000317486	-0.000120026	-0.00026518	-0.0128325	-0.000169842	-7.91382e-05	0.00398318	-0.000121218			0.00588683	-0.000153782	-0.000144398	-0.000172559		-0.000138718	-6.88547e-05	-8.65663e-05	-0.000141786	-0.000135866	0.0419859	-0.000144539	-0.000155329	-0.000164024	-0.000147884	0.00479741	-0.000163658	0.16767	-0.00012021	-0.000118172	-0.000221562	-0.000132067	0.691431	0.00276717	-0.000100452	-0.000140784	-0.000138102	0.00186816	9.14332e-05		-0.00168522	-0.000143558	-0.000152762	-0.000106419	-5.19445e-05	-0.000188579	-5.19445e-05	-0.000179832	0.00599075	-0.000120572	-0.000152387	-0.00019992	0.808584	-9.5328e-05	-0.000149221	0.999981	-0.000149217	-5.19445e-05	-9.18036e-05	-0.000139186	-0.000123868	-0.00710051	-0.000245866	-0.000279599	-0.00270107	-0.000255474	-0.000201108	-8.33876e-05	-0.000266556	-0.00259328		-0.000452909	-0.0013396	-0.000147446	-0.000145575	-6.95807e-05	-5.90194e-05	-0.000218215		0.0657082	0.56194	-0.000144751	-0.000180506	-0.00016089	0.262203		0.676617	-6.43639e-05	-0.000201455	-0.000147148	-6.91604e-05	0.0445103	-7.88923e-05	-0.000102599	-0.00014299	-0.000220385	-5.28974e-05		-6.56062e-05	-0.000627857	-0.000508573	-0.00204295	-0.000108719	-0.00061219	-0.000133451				-0.00320395	-0.000154663	-0.000248205	-0.000173062	-0.000450423	-0.000124782	0.00513466		-0.00291418	-0.00114285	0.00589932	-0.000416706	-9.52422e-05	-0.00850718	0.0059502
RSV_genus488	RSV_genus488	-0.00050968	-0.000222	-0.000190237	-0.000487877	-0.000219132		-0.000233093	-0.00054375	0.000610726	-0.000433201	-0.000274461	-0.000193714	-0.000169024	-0.000169024	-0.000257056	0.0477116	-0.000400637	-0.000612824	-0.000460607	-0.000369649	-0.000459193	-0.000363663	-0.000424666	-0.000567125			0.0502162	0.521178	0.0151217	-0.000343983	-0.000522455	0.0390346	-0.000438999	-0.00017053	-0.0191865	-0.000785419	-0.000383732	-0.00541561	-0.011432	-0.000483364	-0.00107836	-0.00041295	0.0155833	-0.00170545	0.0601458	-0.00180092	-0.00225744	-0.000710959	-0.00274559		-0.00446273	0.0293029	0.00101084	0.000885625	-0.000637742	-0.000634017	0.0123942	-0.000458822	-0.000586342	-0.000103066	-0.000388616	-0.000427145	-0.000426487	-0.000212758	-0.000277853	-0.000432597	-0.000208847	-0.000217464	-0.000444152	-0.000530743	-0.000441071	-0.000225335	-0.000348028	-0.000413187	-0.000222081	-0.000414368	-0.000423866		-0.000505206	-0.000205597	-0.000217464	-0.000525793	-0.000314178	-0.000421251	-0.000257554	0.773944	-0.000270741	-5.00196e-05	-0.000227849	-0.000224558	-0.000275406		-0.000169748	-0.00049949	-0.000328376	-0.000265542	-0.000530902	-0.000370623	-0.000369649	-0.000419152	-0.000336453	-0.000418132	-0.000402681		-0.000288058	0.490756		-0.000353494		-0.000154234			-0.000353044	-0.000656712	-0.000345961	-0.000199523	-0.000102914	0.174621	-0.000378848	-0.000475797	-0.000478201		-0.000611951	-0.000206884	0.518739	-0.000106652		0.00126003	-0.000215053	-0.0002393	0.0455898	-0.000849793	-0.000321266	-0.000609718	-0.023929	-0.000454604	-0.000211824	0.544622	-0.000324456			0.756381	-0.000411616	-0.0003865	-0.000461877		-0.000371296	-0.000184299	-0.000231706	-0.000379509	-0.000363663	-0.000326981	-0.000386877	-0.000415759	-0.000439032	-0.000395831	0.700303	0.000231243	-0.000444988	-0.000321758	-0.000316303	0.0613835	-0.000353494	-0.000481248	-0.000739268	-0.000268872	-0.000376828	-0.000369649	0.314246	0.353921		-0.00446127	-0.000384251	-0.000408888	-0.000284845	-0.000139036	-0.000504757	-0.000139036	-0.000481344	0.770713	-0.000322727	-0.000407884	0.000112061	-0.000403658	-0.000255158	-0.000331952	-0.000217464	-0.000399398	-0.000139036	-0.000245724	-0.000372549	-0.000331549	-0.0157989	-0.000658093	-0.000748383	-0.00681103	-0.000683809	-0.000538291	-0.000223198	-0.000713471	-0.00586285		-0.00114331	-0.00326851	-0.000394657	-0.000389651	-0.000186242	-0.000157973	-0.00058408		-0.000810762	-0.000463107	-0.000387446	-0.000483147	-0.000430644	0.00469041		-0.000515909	-0.000172278	-0.000539222	-0.00039386	-0.000185117	-0.000646005	-0.000211165	-0.00027462	-0.000382732	-0.000589888	-0.000141587		-0.000175603	0.0147105	-0.00136126	-0.00380217	-0.000291	-0.00150928	-0.0003572				-0.00480355	-0.000413977	-0.000664353	-0.000463224	-0.00119471	-0.000333996	0.679771		-0.00440721	-0.00305301	0.781274	0.0774807	-0.000254928	-0.0179652	0.771215
RSV_genus489	RSV_genus489	-0.000181737	-7.91588e-05	-6.78328e-05	-0.000173963	-7.81361e-05		-8.31141e-05	-0.000193885	-5.31975e-05	-0.000154467	-9.78649e-05	-6.90729e-05	-6.0269e-05	-6.0269e-05	-9.16586e-05	-0.000193895	-0.000142855	-0.000218515	-0.000164239	-0.000131806	-0.000163735	-0.000129672	-0.000151423	-0.00020222			-0.000156005	-0.000142058	-0.00023201	-0.000122654	-0.000186292	-0.000294131	-0.000156534	-6.0806e-05	-0.00579673	-0.000280057	-0.000136827	-0.0019417	0.00284554	-0.000172353	-0.000384511	-0.000147246	-0.00065105	-0.00151323	0.00370252	-0.000642155	-0.000804937	-0.000253507	-0.00148032		0.00100093	0.00327863	-0.000227369	-0.000975819	-0.0002274	-0.000226072	-0.000211758	-0.000163602	-0.000209073	-3.67503e-05	-0.000138569	-0.000152308	-0.000152073	-7.58632e-05	-9.90744e-05	-0.000154252	-7.44687e-05	-7.75414e-05	-0.000158372	-0.000189248	-0.000157273	-8.0348e-05	-0.000124097	0.000515695	-7.91877e-05	-0.000147751	-0.000151761		-0.000180142	-7.33098e-05	-7.75414e-05	-0.000187482	-0.000112027	-0.000150206	-9.18361e-05	-0.000123953	-9.65384e-05	-0.000254547	-8.12443e-05	-8.0071e-05	-9.82019e-05		-6.05272e-05	-0.000178104	-0.000117089	-9.46844e-05	-0.000189304	-0.000132153	-0.000131806	-0.000149457	-0.000140928	-0.000149094	-0.000143584		-0.000102713	-0.000146308		-0.000126046		-5.49953e-05			-0.000125885	-0.000234164	-0.00012336	-7.11441e-05	-3.6696e-05	-0.000164348	-0.000135086	-0.000169656	-0.000170513		-0.000218204	-7.37688e-05	-0.000245524	-3.8029e-05		-0.00024689	-7.66816e-05	-8.53274e-05	-0.000293131	-0.000303011	-0.000114554	-0.00025309	-0.00060615	-0.000162099	-7.55301e-05	-0.000346233	-0.000115691			-0.000134749	-0.00014677	-0.000137815	-0.000164692		-0.000132393	-6.57155e-05	-8.26196e-05	-0.000135322	-0.000129672	-0.000116592	-0.000137949	-0.000148248	-0.000156546	-0.000141142	-0.000415977	-0.000156196	-0.00015867	-0.00011473	-0.000112784	-0.00021146	-0.000126046	-0.000171599	-0.000263601	-9.58721e-05	-0.000134366	-0.000131806	-0.00061924	0.000239338		-0.00160839	-0.000137013	-0.000145797	-0.000101567	-4.95762e-05	-0.000179982	-4.95762e-05	-0.000171633	-0.000131447	-0.000115075	-0.00014544	-0.000190805	-0.000143933	-9.09819e-05	-0.000142417	-7.75414e-05	-0.000142414	-4.95762e-05	-8.76181e-05	-0.00013284	-0.000118221	-0.00453826	-0.000234657	-0.000266852	0.00198934	-0.000243826	-0.000191939	-7.95858e-05	-0.000254403	0.000129822		-0.00043226	-0.000642015	-0.000140723	-0.000138938	-6.64084e-05	-5.63286e-05	-0.000208266		-0.000289094	-0.000165131	-0.000138152	-0.000172276	-0.000153555	-0.000277725		-0.000183958	-6.14294e-05	-0.000192271	-0.000140439	-6.60072e-05	-0.000230347	-7.52954e-05	-9.79215e-05	-0.000136471	-0.000210337	-5.04857e-05		-6.26151e-05	2.7544e-05	-0.000485386	0.00344195	-0.000103762	0.000176556	-0.000127367				0.0351591	-0.000147612	-0.000236889	-0.000165172	-0.000429887	-0.000119093	-0.000268661		-0.00239735	0.00996819	-0.000161862	-0.000311921	-9.09e-05	0.017139	-0.000146823
RSV_genus490	RSV_genus490	-0.000418625	-0.00018234	-0.000156251	-0.000400717	-0.000179984		-0.00019145	-0.000446608	-0.000122539	-0.000355809	-0.000225428	-0.000159107	-0.000138828	-0.000138828	-0.000211132	-0.000446631	-0.000329062	-0.000503342	-0.000378319	-0.00030361	-0.000377157	-0.000298694	-0.000348798	-0.000465808			-0.000359353	-0.000327225	-0.000534426	-0.00028253	-0.000429117	-0.00067752	-0.000360571	-0.000140064	-0.00721914	-0.000645102	-0.000315177	-0.00447263	-0.0073471	-0.00039701	-0.000885707	-0.000339176	-0.00149967	-0.0038873	0.00174665	-0.00147918	-0.00185414	-0.000583945	0.0028185		-0.00161356	0.0029665	0.00150323	-0.00224776	-0.000523809	-0.000520749	-0.000487777	-0.000376852	-0.000481591	-8.46531e-05	-0.000319189	-0.000350835	-0.000350295	-0.000174748	-0.000228214	-0.000355313	-0.000171536	-0.000178614	-0.000364804	-0.000435925	-0.000362273	-0.000185079	-0.000285852	-0.000339371	-0.000182406	-0.00034034	-0.000349575		-0.000414951	-0.000168866	-0.000178614	-0.000431859	-0.00025805	-0.000345994	-0.000211541	-0.000285522	-0.000222373	-0.000586341	-0.000187143	-0.000184441	-0.000226205		-0.000139422	-0.000410256	0.0150302	-0.000218102	-0.000436056	-0.000304411	-0.00030361	0.146487	-0.000324623	-0.000343432	-0.000330741		-0.000236596	-0.000337016		-0.000290342		-0.00012668			-0.000289972	-0.000539389	-0.000284155	-0.000163878	-8.45279e-05	-0.000378569	-0.000311166	-0.000390795	-0.00039277		-0.000502625	-0.000169924	-0.000565555	-8.75985e-05		-0.000568703	-0.000176633	-0.000196549	-0.000675218	-0.000697976	-0.000263871	-0.000582984	0.00351802	-0.000373388	-0.000173981	-0.000797536	-0.000266491			-0.000310389	-0.00033808	0.00549451	-0.000379362		-0.000304963	-0.000151373	-0.000190311	-0.000311709	-0.000298694	-0.000268565	-0.000317761	-0.000341483	-0.000360598	-0.000325115	-0.000958189	-0.000359792	-0.00036549	-0.000264276	-0.000259795	-0.000487092	-0.000290342	-0.000395272	-0.000607197	-0.000220838	-0.000309507	-0.00030361	-0.0014264	0.044961		0.00430169	-0.000315604	-0.000335839	-0.000233957	-0.000114197	-0.000414581	-0.000114197	-0.000395351	-0.000302784	-0.000265072	-0.000335015	-0.000439513	-0.000331544	-0.000209573	-0.000328053	-0.000178614	-0.000328045	-0.000114197	-0.000201825	-0.000305993	-0.000272317	-0.00432759	-0.000540524	-0.000614683	-0.00480735	-0.000561645	-0.000442124	-0.000183323	-0.000586008	-0.00204816		-0.000995695	-0.00203285	-0.000324151	-0.000320039	-0.000152969	-0.000129751	-0.000479734		-0.000665918	-0.000380373	-0.000318228	-0.000396832	-0.000353709	-0.00063973		-0.000423741	-0.0001415	-0.000442889	-0.000323496	-0.000152045	-0.000530595	-0.00017344	-0.000225559	-0.000314356	-0.000484503	-0.000116292		-0.000144232	0.00362855	-0.00111807	-0.00187565	-0.000239012	-0.00134587	-0.000293386				-0.00372093	-0.000340019	-0.000545665	-0.000380468	-0.000990231	-0.000274327	-0.000618851		0.00997067	-0.00251249	-0.000372844	-0.000916105	-0.000209385	-0.00859715	-0.000338201
RSV_genus491	RSV_genus491	-0.000357765	-0.000155831	-0.000133535	-0.000342461	-0.000153818		-0.000163617	-0.00038168	-0.000104724	-0.000304081	-0.000192655	-0.000135976	-0.000118645	-0.000118645	-0.000180438	-0.0003817	-0.000281223	-0.000430166	-0.000323319	-0.000259471	-0.000322326	-0.00025527	-0.00029809	-0.000398088			-0.00030711	-0.000279653	-0.000456731	-0.000241455	-0.000366732	-0.000579022	-0.000308151	-0.000119702	0.00545433	-0.000551317	-0.000269357	-0.0038224	-0.00812713	-0.000339293	-0.000756943	-0.000289866	-0.00128165	-0.00394507	-0.00426654	-0.00126414	-0.00158459	-0.000499051	-0.00291414		-0.00392889	-0.00184868	-0.000447595	-0.00192098	-0.000447657	-0.000445043	-0.000416864	-0.000322065	-0.000411577	-7.23462e-05	-0.000272786	-0.000299831	-0.000299369	-0.000149343	-0.000195037	-0.000303658	-0.000146598	-0.000152647	-0.000311769	-0.00037255	-0.000309606	-0.000158172	-0.000244295	-0.000290033	-0.000155888	-0.000290861	-0.000298754		-0.000354625	-0.000144317	-0.000152647	-0.000369075	-0.000220534	-0.000295693	-0.000180787	-0.000244012	-0.000190044	-0.000501099	-0.000159937	-0.000157627	-0.000193319		-0.000119153	-0.000350612	-0.0002305	-0.000186394	-0.000372662	-0.000260155	-0.000259471	-0.00029422	-0.00027743	-0.000293504	-0.000282658		-0.0002022	-0.00028802		-0.000248132		-0.000108263			-0.000247816	-0.000460973	-0.000242844	-0.000140053	-7.22392e-05	-0.000323532	-0.000265929	-0.000333982	-0.000335669		-0.000429553	-0.00014522	-0.000483335	-7.48634e-05		-0.000486025	-0.000150954	-0.000167974	-0.000577054	-0.000596504	-0.00022551	-0.00049823	0.00680535	-0.000319105	-0.000148688	-0.00068159	-0.000227749			-0.000265264	-0.00028893	-0.0002713	-0.00032421		-0.000260628	-0.000129367	-0.000162644	-0.000266393	-0.00025527	-0.000229521	-0.000271565	-0.000291838	-0.000308174	-0.00027785	-0.000818887	-0.000307486	-0.000312355	-0.000225855	-0.000222026	-0.000416278	-0.000248132	-0.000337808	-0.000518922	-0.000188733	-0.000264511	-0.000259471	-0.00121903	-0.00146116		-0.00316625	-0.000269721	-0.000287015	-0.000199944	-9.75951e-05	-0.000354309	-9.75951e-05	-0.000337875	-0.000258765	-0.000226535	-0.000286311	-0.000375616	-0.000283344	-0.000179106	-0.000280361	-0.000152647	-0.000280354	-9.75951e-05	-0.000172484	-0.000261507	-0.000232728	-0.0113505	-0.000461942	-0.000525321	-0.00507487	-0.000479993	-0.000377848	-0.000156671	-0.000500814	-0.00487234		-0.000850941	-0.00251689	-0.000277026	-0.000273512	-0.000130731	-0.000110888	-0.00040999		-0.000569107	-0.000325074	-0.000271964	-0.000339141	-0.000302286	-0.000546726		-0.000362138	-0.000120929	-0.000378502	-0.000276466	-0.000129941	-0.000453457	-0.000148226	-0.000192767	-0.000268655	-0.000414066	-9.93855e-05		-0.000123263	0.0240449	-0.000955524	-0.00383837	-0.000204264	0.67936	-0.000250733				0.10021	-0.000290587	-0.000466337	-0.000325156	-0.000846271	-0.000234445	-0.000528882		-0.0054879	-0.00214722	-0.00031864	0.0684564	-0.000178944	0.00456715	-0.000289034
RSV_genus492	RSV_genus492	-0.000160627	-6.99639e-05	-5.99535e-05	-0.000153756	-6.906e-05		-7.34597e-05	-0.000171364	-4.70182e-05	-0.000136524	-8.64971e-05	-6.10495e-05	-5.32683e-05	-5.32683e-05	-8.10117e-05	-0.000171373	-0.000126262	-0.000193133	-0.000145161	-0.000116496	-0.000144716	-0.000114609	-0.000133834	-0.000178731			-0.000137884	-0.000125557	-0.00020506	-0.000108407	-0.000164653	-0.000259965	-0.000138351	-5.37429e-05	-0.00245237	-0.000247527	-0.000120934	-0.00171615	-0.00364886	-0.000152333	-0.000339847	-0.000130142	-0.000575425	-0.00177123	-0.00115917	-0.000567564	-0.000711437	-0.00022406	-0.00130837		-0.00144338	-0.00194895	-0.000200958	-0.00086247	-0.000200986	-0.000199812	-0.000187161	-0.000144599	-0.000184787	-3.24815e-05	-0.000122473	-0.000134616	-0.000134408	-6.70511e-05	-8.75661e-05	-0.000136334	-6.58186e-05	-6.85344e-05	-0.000139976	-0.000167265	-0.000139005	-7.10149e-05	-0.000109682	-0.000130217	-6.99894e-05	-0.000130589	-0.000134132		-0.000159217	-6.47943e-05	-6.85344e-05	-0.000165705	-9.9014e-05	-0.000132758	-8.11686e-05	-0.000109555	-8.53247e-05	-0.00022498	-7.18072e-05	-7.07701e-05	-8.6795e-05		-5.34965e-05	-0.000157416	-0.000103488	-8.36861e-05	-0.000167315	-0.000116803	-0.000116496	-0.000132097	-0.000124558	-0.000131775	-0.000126906		-9.07823e-05	-0.000129313		-0.000111404		-4.86072e-05			-0.000111263	-0.000206964	-0.000109031	-6.28802e-05	-3.24334e-05	-0.000145257	-0.000119395	-0.000149949	-0.000150706		-0.000192858	-6.52e-05	-0.000217004	-3.36117e-05		-0.000218212	-6.77744e-05	-7.54159e-05	-0.000259082	-0.000267814	-0.000101248	-0.000223692	-0.00877771	-0.00014327	-6.67567e-05	-0.000306015	-0.000102253			-0.000119096	-0.000129722	-0.000121806	-0.000145562		-0.000117015	-5.80821e-05	-7.30227e-05	-0.000119603	-0.000114609	-0.000103049	-0.000121925	-0.000131027	-0.000138362	-0.000124747	-0.000367658	-0.000138053	-0.000140239	-0.000101403	-9.96836e-05	-0.000186898	-0.000111404	-0.000151666	-0.000232982	-8.47358e-05	-0.000118758	-0.000116496	-0.000547311	-0.000656022		-0.00142156	-0.000121098	-0.000128862	-8.97694e-05	-4.38175e-05	-0.000159075	-4.38175e-05	-0.000151697	-0.000116179	-0.000101708	-0.000128546	-0.000168641	-0.000127214	-8.04136e-05	-0.000125874	-6.85344e-05	-0.000125871	-4.38175e-05	-7.74406e-05	-0.00011741	-0.000104488	-0.00185207	-0.0002074	-0.000235855	-0.000736565	-0.000215504	-0.000169644	-7.03412e-05	-0.000224852	0.00633963		-0.000382049	-0.00113002	-0.000124377	-0.000122799	-5.86945e-05	-4.97855e-05	-0.000184074		-0.000255513	-0.000145949	-0.000122104	-0.000152265	-0.000135718	-0.000245465		-0.00016259	-5.42939e-05	-0.000169937	-0.000124126	-5.83399e-05	-0.00020359	-6.65493e-05	-8.65472e-05	-0.000120619	-0.000185905	-4.46214e-05		-5.53418e-05	0.0145669	-0.000429005	0.00144851	-9.17092e-05	-0.00051641	-0.000112572				-0.00270268	-0.000130466	-0.000209372	-0.000145986	-0.000379953	-0.00010526	-0.000237454		-0.000208427	-0.000964044	-0.000143061	0.00129876	-8.03412e-05	0.00538384	-0.000129768
RSV_genus493	RSV_genus493	-0.000356586	-0.000155317	-0.000133095	-0.000341332	-0.000153311		-0.000163078	-0.000380422	-0.000104379	-0.000303079	-0.00019202	-0.000135528	-0.000118254	-0.000118254	0.212519	0.00510057	0.935996	0.0406704	-0.000322253	0.968361	0.308204	-0.000254429	-0.000297107	-0.000396776			0.0631788	-0.000278731	0.0571315	-0.000240659	-0.000365523	0.0555335	0.00447864	-0.000119307	-0.00972954	-0.0005495	-0.000152582	-0.00378071	-0.0078582	-0.000338174	-0.000754447	-0.000288911	-0.00127742	-0.00388365	-0.00424709	-0.00103103	-0.00157936	-0.000497406	-0.00290453		-0.0037898	0.00410873	-0.00037203	0.363602	-0.000446181	-0.000443575	0.00176558	-0.000321004	-0.000410221	-7.21077e-05	-0.000271886	-0.000298842	-0.000298382	-0.000148851	-0.000194394	-0.000302656	-0.000146115	-0.000152144	-0.000310741	0.30313	0.554482	-0.00015765	-0.000243489	0.409871	-0.000155374	-0.000289903	-0.000297769		-0.000353456	-0.000143841	-0.000152144	-0.000367859	0.00779869	-0.000294719	-0.000180191	-0.000243208	-0.000189418	-0.000499447	-0.000159409	-0.000157107	-0.000192682		-0.00011876	0.00250596	-0.00022974	-0.00018578	-0.000371433	-0.000259298	0.968361	-0.00029325	-0.000276515	-0.000292536	0.181615		0.29461	-0.000287071		-0.000247314		-0.000107906			-0.000246999	-0.000459453	0.0393126	-0.000139592	-7.2001e-05	-0.000322466	0.00146508	-0.000332881	-0.000334562		-0.000428137	-0.000144742	-0.000481741	-7.46166e-05		0.654182	-0.000150457	0.0158417	-0.000575152	-0.000594538	0.066075	-0.000496587	-0.00995441	-0.000318053	-0.000148197	-0.000679343	-0.000226998			-0.00026439	-0.000287978	-0.000270406	-0.000323141		-0.000259768	-0.00012894	-0.000162108	-0.000265515	-0.000254429	0.008225	-0.000270669	0.955906	0.891787	-0.000276934	-0.000816188	-0.000306472	-0.000311325	0.0883444	-0.000221294	0.920269	-0.000247314	-0.000336694	0.0788537	-0.00018811	-0.000263639	0.968361	-0.00121501	-0.00145634		-0.00315581	-0.000268832	-0.000286069	-0.000199285	-9.72733e-05	0.0680384	-9.72733e-05	0.10822	-0.000257912	-0.000225789	-0.000285367	-0.000374378	-0.00028241	-0.000178515	0.0726751	-0.000152144	-0.00027943	-9.72733e-05	-0.000171915	-0.000260645	-0.000231961	-0.0061273	-0.000460419	-0.000523589	-0.00504473	-0.000478411	-0.000376602	-0.000156155	-0.000499163	-0.00466461		-0.000560544	0.0299402	0.525769	-0.00027261	-0.0001303	0.247936	-0.000408638		0.0391908	-0.000324002	-0.000271067	0.805668	-0.00030129	0.0129978		0.097472	-0.00012053	0.0848924	0.00788074	-0.000129513	0.021423	-0.000147737	-0.000192132	-0.000267769	0.136722	-9.90579e-05		-0.000122857	-0.000144137	-0.000952374	-0.00371749	-0.000203591	-0.0011217	-0.000249907				0.00488932	-0.000289629	-0.000464799	-0.000324084	0.0610398	-0.000233673	-0.000527139		-0.000700669	-0.00214014	-0.00031759	-0.000755648	-0.000178355	-0.00217554	-0.000288081
RSV_genus494	RSV_genus494	-0.00261767	-0.00109251	-0.000982705	-0.00192036	0.00111277		0.00129494	-0.00280885	0.102656	-0.000441884	-0.00141778	-0.00100067	-0.000873127	-0.000873127	-0.000805008	0.0010069	-0.00206957	0.340256	0.00465681	-0.00190949	0.0329952	0.033118	0.000639967	0.516943			0.0950073	0.0927689	0.00431959	0.0107218	0.106424	0.50185	0.0162089	-0.000741658	-0.045362	0.0195839	-0.00198224	-0.00360968	-0.0138372	-0.00249691	0.0212667	-0.00213317	0.0176358	-0.0050737	0.0398497	0.00516991	0.0305604	0.0735524	0.00697061		0.0145187	0.0262767	0.158701	0.111062	-0.00327949	0.0673408	0.0115247	0.00524854	-0.00302887	-9.2614e-08	-0.000443331	0.160225	-0.00166501	-0.00109904	-0.00143531	0.106877	0.0306148	-0.00112336	-0.000698458	0.122304	-0.000881979	0.0972848	0.0355094	-0.0020345	-0.00108657	0.0183965	-0.00216951		0.000749039	0.025121	-0.00112336	-0.000658662	-0.00160449	-0.00207956	-0.00132596	0.0519172	-0.00139857	0.00726421	0.0902492	-0.00116	-0.00124871		-0.000876867	0.0435708	0.112122	0.154224	0.056409	-0.00122041	-0.00190949	0.00916683	-0.000924386	-0.000998969	-0.00208013		-0.0014564	0.0925756		-0.00182604		0.00536724			0.000727973	0.109187	0.000377176	-0.000624227	-0.00053162	-0.00238093	0.0041884	0.116553	0.0889521		-0.00153858	0.00119025	0.111627	-0.000550933		0.0371623	-0.000506265	0.0229434	0.230098	0.127444	0.0275081	0.130807	-0.0110912	0.00965171	-0.00109422	0.0367688	0.132806			0.0541643	-0.00212628	-0.00196936	-0.00238023		-0.001918	-0.000952031	0.00423535	0.0148413	0.033118	0.00787118	-0.00171502	0.00991647	-0.00226791	0.0320493	0.088813	0.0757989	0.0693125	-0.00166211	0.0291368	0.0309626	-0.00182604	0.0123435	0.119723	-0.00138891	0.071046	-0.00190949	0.0276422	0.14608		-0.00496224	0.0245548	-0.000927332	-0.00147142	0.0929665	0.0492273	0.0929665	0.123486	0.0521197	-0.00166711	0.00743664	0.0357436	0.000278474	0.0192144	0.00627174	-0.00112336	0.0729827	0.0929665	0.158974	-0.0018557	-0.00171268	-0.00833373	-8.26533e-05	-0.000260194	0.00232036	-0.00307101	-0.00278065	-0.000641496	-0.00113413	-5.03793e-05		0.00394589	0.0441126	0.128387	0.00292575	-0.000962069	0.0104166	0.00813749		0.163201	0.057883	0.149658	-0.000660925	0.00973848	0.0305779		0.00678513	-0.000889937	0.0422038	0.0170609	-0.000956257	0.010412	-9.05571e-05	-0.0014186	-0.0019572	-0.00219869	0.216191		0.00187223	0.0532262	-0.000995086	-0.000370077	-0.000542276	0.0194453	0.0923657				-0.00257649	-0.00213848	0.141347	0.212533	0.0412754	0.0200144	0.045298		0.0115709	0.00697618	0.050508	0.168125	-0.00131688	-0.00848195	0.0818911
RSV_genus495	RSV_genus495	-0.000180849	-7.87721e-05	-6.75015e-05	-0.000173113	-7.77544e-05		-8.27081e-05	-0.000192938	-5.29376e-05	-0.000153712	-9.73868e-05	-6.87355e-05	-5.99746e-05	-5.99746e-05	-9.12108e-05	-0.000192948	-0.000142158	-0.000217448	-0.000163437	-0.000131162	-0.000162935	-0.000129038	-0.000150684	-0.000201233			-0.000155243	-0.000141364	-0.000230876	-0.000122055	-0.000185382	0.0275591	0.00840156	-6.05089e-05	-0.010703	-0.000278689	-0.000136159	-0.00193221	-0.00410824	-0.000171511	-0.000382632	-0.000146527	-0.00064787	-0.00199422	-0.00215672	-0.000639018	-0.000801005	-0.000252269	-0.00147309		-0.00198604	0.0632426	-0.000226258	-0.000971052	-0.000226289	-0.000224968	0.0138055	-0.000162803	-0.000208051	-3.65708e-05	-0.000137892	0.986199	-0.00015133	-7.54926e-05	-9.85904e-05	-0.000153498	-7.41049e-05	-7.71627e-05	-0.000157598	-0.000188323	-0.000156505	-7.99555e-05	-0.00012349	-0.000146611	-7.88008e-05	-0.00014703	-0.000151019		-0.000179262	-7.29517e-05	-7.71627e-05	-0.000186567	-0.00011148	-0.000149472	-9.13875e-05	-0.000123348	-9.60668e-05	-0.000253304	-8.08475e-05	-7.96799e-05	-9.77222e-05		-6.02315e-05	-0.000177234	-0.000116517	-9.42219e-05	-0.00018838	-0.000131508	-0.000131162	-0.000148727	-0.00014024	0.00366818	-0.000142883		-0.000102211	-0.000145593		-0.00012543		-5.47267e-05			-0.00012527	-0.000233021	-0.000122757	-7.07966e-05	-3.65167e-05	-0.000163545	-0.000134426	-0.000168827	-0.00016968		-0.000217138	-7.34085e-05	0.0696711	-3.78433e-05		0.0896175	-7.6307e-05	0.126155	-0.000291699	0.101984	-0.000113995	-0.000251854	-0.00770186	-0.000161307	-7.51612e-05	-0.000344542	-0.000115126			-0.00013409	-0.000146053	-0.000137141	-0.000163887		-0.000131746	-6.53945e-05	-8.2216e-05	-0.000134661	-0.000129038	-0.000116022	-0.000137275	-0.000147523	-0.000155781	-0.000140452	0.246794	-0.000155433	-0.000157895	-0.000114169	-0.000112233	-0.000210428	-0.00012543	-0.000170761	0.0114229	-9.54038e-05	-0.000133709	-0.000131162	-0.000616215	0.481819		-0.00160053	-0.000136343	-0.000145085	-0.000101071	-4.9334e-05	0.0382256	-4.9334e-05	0.0838584	-0.000130805	-0.000114513	-0.000144729	-0.000189873	-0.00014323	-9.05374e-05	-0.000141722	-7.71627e-05	-0.000141718	-4.9334e-05	0.985888	-0.000132191	-0.000117643	-0.00671081	-0.000233511	-0.000265548	-0.00256533	-0.000242635	-0.000191001	-7.9197e-05	-0.00025316	-0.00246295		-0.000430148	-0.00127228	-0.000140036	-0.00013826	-6.6084e-05	-5.60534e-05	-0.000207249		-0.000287682	-0.000164324	0.914529	-0.000171435	0.0261546	0.0160408		0.019045	-6.11293e-05	-0.000191332	0.0484275	-6.56848e-05	0.0120385	-7.49276e-05	-9.74432e-05	-0.000135804	-0.000209309	-5.02391e-05		-6.23092e-05	-0.000643812	-0.000483015	-0.00194028	-0.000103255	-0.000581425	-0.000126745				-0.00304294	-0.000146891	-0.000235732	-0.000164365	-0.000427787	-0.000118512	-0.000267349		-0.00277412	-0.00108541	-0.000161072	-0.000395765	-9.04559e-05	-0.00110867	-0.000146106
RSV_genus496	RSV_genus496	-0.000334346	-0.000145631	-0.000124794	-0.000320044	-0.000143749		-0.000152907	-0.000356696	-9.78688e-05	-0.000284177	-0.000180045	-0.000127075	-0.000110879	-0.000110879	-0.000168627	-0.000356714	-0.000262815	-0.000402008	-0.000302155	-0.000242487	-0.000301227	-0.00023856	-0.000278578	-0.00037203			-0.000287007	-0.000261347	-0.000426834	-0.00022565	-0.000342727	-0.00054112	-0.00028798	-0.000111866	-0.0170622	-0.000515229	-0.000251725	-0.00357219	-0.00351094	-0.000317083	-0.000707394	-0.000270892	-0.00119775	-0.00137299	-0.00340325	0.000287811	-0.00148086	-0.000466384	-0.00272338		-0.00367171	-0.0105665	-0.000418297	-0.00179524	-0.000418354	-0.000415911	-0.000241815	-0.000300984	-0.000384636	-6.76106e-05	-0.00025493	-0.000280204	-0.000279772	-0.000139568	-0.00018227	-0.000283781	-0.000137002	-0.000142655	-0.000291361	-0.000348164	-0.000289339	-0.000147818	-0.000228304	-0.000271048	-0.000145684	-0.000271822	-0.000279198		-0.000331412	-0.00013487	-0.000142655	-0.000344916	-0.000206099	-0.000276338	-0.000168953	-0.00022804	-0.000177604	-0.000468298	-0.000149467	-0.000147309	-0.000180665		-0.000111353	-0.000327662	-0.000215412	-0.000174193	-0.000348268	-0.000243126	-0.000242487	-0.00027496	-0.00025927	-0.000274292	-0.000264156		-0.000188964	-0.000269167		-0.000231889		-0.000101176			-0.000231594	-0.000430798	-0.000226948	-0.000130886	-6.75105e-05	-0.000302354	-0.000248521	-0.00031212	-0.000313696		-0.000401435	-0.000135714	-0.000451696	-6.9963e-05		-0.00045421	-0.000141073	-0.000156979	-0.000539281	-0.000557458	-0.000210748	-0.000465617	-0.0165079	-0.000298217	-0.000138955	-0.000636974	-0.000212841			-0.0002479	-0.000270017	-0.000253541	-0.000302988		-0.000243567	-0.000120899	-0.000151997	-0.000248955	-0.00023856	0.00657064	-0.000253789	-0.000272735	-0.000288002	-0.000259662	-0.000765284	-0.000287358	-0.000291909	-0.000211071	-0.000207492	-0.000389029	-0.000231889	-0.000315695	-0.000484954	-0.000176378	-0.000247196	-0.000242487	-0.00113923	-0.00136552		-0.00295899	-0.000252066	-0.000268227	-0.000186856	-9.12066e-05	-0.000331117	-9.12066e-05	-0.000315758	-0.000241827	-0.000211707	-0.000267569	-0.000351029	-0.000264797	-0.000167382	-0.000262009	-0.000142655	-0.000262002	-9.12066e-05	-0.000161193	-0.00024439	-0.000217494	-0.0106359	-0.000431704	-0.000490934	-0.00083342	-0.000448573	-0.000353115	-0.000146416	-0.000468032	-0.0045534		-0.00079524	-0.00235214	-0.000258892	-0.000255608	-0.000122173	-0.000103629	-0.000383153		-0.000531854	-0.000303795	-0.000254162	-0.000316941	-0.000282499	-0.000510938		-0.000338433	-0.000113013	-0.000353725	-0.000258369	-0.000121435	-0.000423775	-0.000138523	-0.000180149	-0.000251069	-0.000386962	-9.28799e-05		-0.000115195	-0.000173285	-0.000892977	-0.00358711	-0.000190894	-0.00107491	-0.000234321				-0.00562565	-0.000271566	0.00253141	-0.000303872	-0.000434145	-0.000219099	-0.000494262		-0.00444203	-0.00200667	-0.000297783	-0.000731673	-0.000167231	0.0235766	-0.000270114
RSV_genus497	RSV_genus497	-0.000481974	-0.000209933	-0.000179896	-0.000461357	-0.00020722		-0.000220422	-0.000514192	-0.000141082	-0.000409653	-0.000259542	-0.000183184	-0.000159836	-0.000159836	-0.000243083	0.0370798	-0.000378859	-0.000579512	-0.000435569	-0.000349555	-0.000434232	-0.000343895	-0.000401581	-0.000536297			0.0414339	0.430525	0.0124151	-0.000325284	-0.000494055	0.0321499	-0.000415135	-0.00016126	-0.0094058	-0.000742724	-0.000362872	-0.00514946	-0.00101994	-0.000457089	-0.00101974	-0.000390502	-0.00172661	-0.00531472	0.0577639	-0.00170302	-0.00213473	-0.000672312	-0.00392587		-0.00472327	0.0246018	0.00028383	-0.00258791	-0.000603075	-0.000599553	0.00860376	-0.000433881	-0.00055447	-9.74635e-05	-0.000367492	-0.000403926	-0.000403304	-0.000201193	-0.00026275	-0.000409082	-0.000197494	-0.000205643	-0.000420009	-0.000501893	-0.000417095	-0.000213086	-0.000329109	-0.000390727	-0.000210009	-0.000391843	-0.000402476		-0.000477744	-0.000194421	-0.000205643	-0.000497211	-0.0002971	-0.000398353	-0.000243553	0.639353	-0.000256024	-0.000675071	-0.000215463	-0.000212352	-0.000260436		0.0433943	-0.000472339	-0.000310525	-0.000251107	-0.000502043	-0.000350476	-0.000349555	-0.000396367	-0.000373748	-0.000395403	-0.000380792		-0.0002724	-0.000388015		-0.000334278		-0.00014585			-0.000333853	-0.000621014	-0.000327155	-0.000188677	-9.73193e-05	-0.000435857	-0.000358254	-0.000449934	-0.000452207		-0.000578686	-0.000195638	0.42365	-0.000100855		-0.000654763	-0.000203363	-0.000226292	0.0375659	-0.000803599	-0.000303802	-0.000671206	-0.0275469	-0.000429893	-0.000200309	0.449824	-0.000306819			0.62484	-0.000389241	-0.00036549	-0.00043677		-0.000351113	-0.00017428	-0.000219111	-0.00035888	-0.000343895	-0.000309206	-0.000365847	-0.000393159	-0.000415167	-0.000374314	0.541666	-0.000414239	-0.000420799	-0.000304268	-0.000299109	-0.000560802	-0.000334278	-0.000455088	-0.000699082	-0.000254257	-0.000356344	-0.000349555	0.259407	0.0881735		-0.00426552	-0.000363363	-0.000386661	-0.000269361	-0.000131478	-0.000477319	-0.000131478	-0.000455178	0.635268	-0.000305184	-0.000385712	-0.000506023	-0.000381716	-0.000241288	-0.000338326	-0.000205643	-0.000377687	-0.000131478	-0.000232367	-0.000352298	-0.000313526	0.000548548	-0.00062232	-0.000707702	-0.00330458	-0.000646638	-0.00050903	-0.000211065	0.0949725	0.179976		-0.00114637	0.0240076	-0.000373204	-0.00036847	-0.000176118	-0.000149386	-0.000552331		-0.00076669	-0.000437933	-0.000366385	-0.000456884	-0.000407235	0.00376603		-0.000487865	-0.000162913	-0.00050991	-0.00037245	-0.000175054	-0.000610889	-0.000199687	-0.000259692	-0.000361927	-0.000557822	-0.00013389		-0.000166058	0.00535097	0.0384236	0.0483047	-0.000275181	-0.00154953	-0.000337783				-0.00534169	-0.000391474	-0.00062824	-0.000438044	-0.00114008	-0.000315841	0.561026		-0.0064772	0.0791187	0.62901	-0.00105474	-0.000241071	-0.00496277	0.632693
RSV_genus498	RSV_genus498	-0.000191982	-8.36213e-05	-7.16569e-05	-0.00018377	-8.2541e-05		-8.77996e-05	-0.000204815	-5.61965e-05	-0.000163175	-0.000103382	-7.29668e-05	-6.36667e-05	-6.36667e-05	-9.68258e-05	-0.000204826	-0.000150909	-0.000230834	-0.000173498	-0.000139236	-0.000172965	-0.000136982	-0.00015996	-0.00021362			-0.0001648	-0.000150066	-0.000245089	-0.000129569	-0.000196794	-0.000310712	-0.000165359	-6.42339e-05	-0.00790634	-0.000295845	-0.000144541	-0.00205116	0.00150428	-0.00018207	-0.000406187	-0.000155547	-0.000687752	-0.00211698	-0.00228949	-0.000678356	-0.000850315	-0.000267798	-0.000339234		0.00106968	0.00416836	-0.000240187	-0.00103083	-0.00024022	-0.000238817	-0.000223696	-0.000172825	-0.000220859	-3.88221e-05	-0.000146381	-0.000160894	-0.000160646	-8.014e-05	-0.00010466	-0.000162947	-7.86668e-05	-8.19128e-05	-0.0001673	-0.000199916	-0.000166139	-8.48775e-05	-0.000131092	-0.000155636	-8.36518e-05	-0.000156081	-0.000160316		-0.000190297	-7.74426e-05	-8.19128e-05	-0.000198052	-0.000118342	-0.000158674	-9.70133e-05	-0.000130941	-0.000101981	-0.000268897	-8.58244e-05	-8.45849e-05	-0.000103738		-6.39394e-05	-0.000188144	-0.00012369	-0.000100022	-0.000199976	-0.000139603	-0.000139236	-0.000157883	-0.000148873	-0.000157499	-0.000151679		-0.000108504	-0.000154556		-0.000133151		-5.80957e-05			-0.000132982	-0.000247365	-0.000130314	-7.51548e-05	-3.87647e-05	-0.000173612	-0.000142701	-0.00017922	-0.000180125		-0.000230505	-7.79275e-05	-0.000259365	-4.01729e-05		-0.000260808	-8.10044e-05	-9.01376e-05	-0.000309656	-0.000320093	-0.000121012	-0.000267358	0.000985154	-0.000171237	-7.97881e-05	-0.000365752	-0.000122213			-0.000142345	-0.000155044	-0.000145584	-0.000173976		-0.000139857	-6.94202e-05	-8.72772e-05	-0.000142951	-0.000136982	-0.000123165	-0.000145726	-0.000156605	-0.000165371	-0.000149099	-0.000439428	-0.000165002	-0.000167615	-0.000121197	-0.000119143	-0.000223381	-0.000133151	-0.000181273	-0.000278462	-0.000101277	-0.000141941	-0.000139236	-0.00065415	-0.000784082		-0.00169906	-0.000144737	-0.000154017	-0.000107293	-5.2371e-05	-0.000190128	-5.2371e-05	-0.000181309	-0.000138857	-0.000121562	-0.000153639	-0.000201561	-0.000152047	-9.61109e-05	-0.000150446	-8.19128e-05	-0.000150442	-5.2371e-05	-9.25575e-05	-0.000140329	-0.000124885	-0.00600945	-0.000247885	-0.000281895	-0.00272325	-0.000257572	-0.000202759	-8.40723e-05	-0.000268745	-0.000492518		-0.000456628	-0.0013506	-0.000148657	-0.000146771	-7.01521e-05	-5.9504e-05	-0.000220007		-0.000305391	-0.00017444	-0.00014594	-0.000181988	-0.000162212	-0.000293382		-0.000194329	-6.48924e-05	-0.00020311	-0.000148356	-6.97283e-05	-0.000243332	-7.95401e-05	-0.000103442	-0.000144164	-0.000222194	-5.33318e-05		-6.61449e-05	-0.000683445	-0.000512749	-0.00205973	-0.000109611	-0.000617217	-0.000134547				-0.00323026	-0.000155934	-0.000250243	-0.000174484	-0.000454122	-0.000125807	-0.000283806		-0.00102366	-0.00115223	-0.000170987	-0.000420128	-9.60244e-05	-0.00576975	-0.0001551
RSV_genus499	RSV_genus499	-0.0073682	-0.00390623	0.0107101	-0.00727936	0.000863709		0.00263191	-0.00935289	-0.00259607	-0.00759676	-0.00485152	-0.000523399	-0.00298775	-0.00298775	-0.00453539	-0.00958281	-0.00708186	-0.00890335	-0.00488543	-0.0065341	-0.00668623	-0.00178552	-0.00229439	-0.00995085			0.000504071	-0.00700584	-0.0114833	0.0131801	-0.00716361	-0.0140823	-0.00689845	-0.00298609	-0.0979121	-0.0131268	-0.00654396	-0.0317112	0.00652591	-0.00854418	-0.0129705	-0.00342197	-0.0262383	-0.0427266	-0.0515595	-0.0112323	-0.0322973	-0.00707269	-0.036382		-0.0372635	0.054194	-0.00918147	-0.0137183	-0.00233386	0.0162722	-0.0100335	0.000231755	-0.0071185	0.0359146	-0.00686938	-0.00575754	-0.00749596	-0.00376082	-0.00281604	-0.00764681	-0.00234934	-0.00384401	-0.00755365	-0.00747476	-0.00755004	-0.00262273	-0.00257848	-0.00113026	-0.0033025	0.00668122	-0.00752103		-0.00691029	-0.000407206	-0.00384401	0.00170721	-0.00553107	-0.00725716	-0.00453532	-0.00614481	-0.00437306	-0.0111199	-0.00399165	0.00710502	-0.00185167		-0.00300055	-0.00879686	-0.00569223	-0.00438763	-0.0048431	0.00223459	-0.0065341	-0.00545815	-0.00672182	-0.0073112	-0.00711799		-0.00507536	0.000244637		-0.00624854		-0.00259881			-0.00621919	-0.00889676	-0.00561039	-0.00305142	-0.00136845	-0.0081473	-0.00362877	-0.00837892	-0.00842668		-0.00871266	-0.00321875	-0.0109429	-0.000940757		-0.00473055	0.0026498	-0.00377915	-0.00585723	-0.00814011	-0.00483886	-0.00479222	-0.0940372	-0.00383083	-0.0037443	0.0119526	-0.00573524			-0.00639173	-0.0056799	-0.00594362	-0.00811844		-0.00656321	-0.00325776	-0.00409575	-0.00629296	-0.00178552	-0.005738	-0.0067647	-0.00600576	-0.00725542	-0.00182047	-0.00881798	0.00509034	0.00537983	-0.00568683	-0.0042751	-0.00933293	-0.00624854	-0.00707807	-0.0123634	-0.00333752	0.00684017	-0.0065341	0.0156678	-0.015714		0.0837854	-0.00634241	-0.0069996	-0.00475447	-0.00245767	-0.00786965	-0.00245767	-0.00748911	-0.00632721	-0.00570469	-0.00289708	-0.00461454	-0.00379051	-0.00327256	-0.00623683	-0.00384401	0.00243576	-0.00245767	-0.00434355	-0.00658537	-0.00586063	-0.107006	0.00159599	-0.00268301	-0.0465372	-0.00733172	-0.00609089	-0.0039059	-0.0114708	-0.04393		-0.0101649	-0.0197237	-0.00697617	0.00745477	-0.0032921	-0.00279241	0.00395353		-0.0131843	0.00299595	-0.00646088	-0.00835616	-0.00746822	-0.0109344		-0.00897294	-0.00304528	-0.00948964	-0.00492605	-0.00327222	-0.0104856	-0.00373267	0.0124431	-0.00542622	-0.00616588	-0.00250276		-0.00310406	-0.0181604	-0.0114232	-0.0176551	0.00221664	-0.023103	-0.00630981				-0.043628	0.00343243	-0.0104132	-0.0080452	-0.0119531	-0.0030957	-0.00895353		-0.0234417	-0.0198971	-0.00765506	-0.0162166	0.000365881	0.101591	-0.00655289
RSV_genus500	RSV_genus500	-0.000872052	-0.000379838	-0.000325491	-0.000834748	-0.00037493		-0.000398817	-0.000930345	-0.000255264	-0.000741198	-0.000469597	-0.000331441	-0.000289197	-0.000289197	-0.000439817	-0.000884575	-0.000685481	-0.00104422	-0.000788089	-0.000632461	-0.000785669	-0.00062222	-0.000726594	-0.000788682			-0.000748581	-0.000681654	-0.00111328	-0.000588547	-0.000889377	0.000653559	-0.000751117	-0.000291773	-0.00546627	-0.00134384	0.00190929	-0.00715711	0.0319856	-0.000827025	-0.00184505	-0.000706548	0.139216	0.021335	0.0599088	0.72851	-0.00303051	-0.00121644	0.0854137		0.12686	0.0017548	0.193173	0.0031823	-0.00109116	-0.00108479	0.00195906	-0.000785034	-0.00100322	-0.000176344	-0.000664915	-0.000730837	-0.000729711	-0.000364024	-0.000475401	-0.000740165	-0.000357333	-0.000372077	-0.000759936	-0.000908091	0.173984	-0.000385544	-0.000595468	-0.000706955	-0.000379976	-0.000708974	-0.000728212		-0.000864398	-0.000351772	-0.000372077	-0.000899621	-0.000537552	-0.000720752	-0.000440669	-0.00059478	-0.000463232	-0.00122143	1.21847e-05	-0.000384215	-0.000471215		-0.000290435	-0.000783038	0.145264	-0.000454336	-0.000908363	-0.000634128	-0.000632461	-0.00071716	-0.000676234	-0.000715416	-0.000688979		-0.000492862	-0.000702049		-0.000604821		-0.000263891			-0.00060405	0.00516011	0.209462	-0.00034138	-0.000176083	-0.000788609	0.00130401	-0.00081408	-0.000818192		-0.00104704	-0.000353974	0.00128209	-0.00018248		0.000547176	-0.000367951	-0.000409437	-0.00140657	-0.00133691	-0.00054968	-0.00121443	-0.0164542	-0.000777818	-0.000362426	-0.00166137	-0.000555137			-0.000646581	-0.000704267	-0.000661294	-0.000790262		-0.000635279	-0.000315331	-0.000396444	-0.000649333	-0.00062222	-0.000559457	-0.000661939	-0.000711355	-0.000751174	-0.000677259	0.0271242	-0.000749496	-0.000761365	0.204735	0.00202779	-0.00101468	-0.000604821	-0.000823405	-0.000907608	-0.000460035	-0.000644744	-0.000632461	-0.00297138	0.000507986		-0.0074903	-0.000657445	-0.000699598	0.00265239	-0.000237888	-0.000863628	-0.000237888	0.167289	0.00163989	-0.00055218	-0.000697882	-0.000915564	-0.000690651	-0.00043657	-0.000683379	-0.000372077	-0.000683362	-0.000237888	-0.000420429	-0.000637424	-0.000567274	0.0461584	-0.000667725	-0.00128047	0.0631358	-0.00116998	-0.000921004	-0.000381886	-0.0012066	0.0129029		0.278884	-0.00169807	-0.000675251	-0.000666685	-0.000318656	-0.000270288	-0.00099935		-0.0013872	-0.000792367	-0.000662912	0.00123449	-0.000736823	-0.00100955		-0.000837552	-0.000294764	-0.000922597	-0.000673886	-0.000316731	-0.00108008	-0.0003613	-0.000469869	-0.000654846	0.0491488	-0.000242252		-0.000300454	-0.00192382	-0.00232803	-0.00476641	-0.000497894	0.00165846	-0.000611162				-0.00466148	-0.000708306	-0.00103721	-0.000735906	-0.00169897	-0.000571461	0.00273154		-0.00587334	0.000185223	-0.000776685	-0.0018165	-0.000436177	-0.0102298	-0.000212737
RSV_genus501	RSV_genus501	-0.000207675	-9.04565e-05	-7.75141e-05	-0.000198791	-8.92878e-05		-9.49763e-05	-0.000221557	-6.07899e-05	-0.000176513	-0.000111832	-7.89311e-05	-6.88707e-05	-6.88707e-05	-0.00010474	-0.000221568	-0.000163244	-0.000249702	-0.000187679	-0.000150618	-0.000187103	-0.000148179	-0.000173035	-0.000231082			-0.000178271	-0.000162333	-0.000265122	-0.00014016	-0.00021288	-0.00033611	-0.000178875	-6.94843e-05	-0.00285965	-0.000320028	-0.000156356	-0.00221882	-0.00471762	-0.000196952	-0.000439389	-0.000168261	-0.000743969	-0.00162678	-0.00229792	-0.000350665	-0.000919819	-0.000289688	-0.00169159		-0.00228063	0.00338985	-0.000259819	-0.00111509	-0.000259855	-0.000258338	-0.00024198	-0.000186952	-0.000238912	-4.19954e-05	-0.000158346	-0.000174045	-0.000173777	-8.66906e-05	-0.000113214	-0.000176267	-8.5097e-05	-8.86083e-05	-0.000180975	-0.000216257	-0.000179719	-9.18154e-05	-0.000141808	-0.000168358	-9.04894e-05	-0.000168839	-0.00017342		-0.000205852	-8.37727e-05	-8.86083e-05	-0.00021424	-0.000128015	-0.000171644	-0.000104943	-0.000141644	-0.000110316	-0.000290877	-9.28397e-05	-9.14989e-05	-0.000112217		-6.91657e-05	-0.000203523	-0.0001338	-0.000108198	-0.000216322	-0.000151014	-0.000150618	-0.000170788	-0.000161042	-0.000170373	-0.000164077		-0.000117373	-0.000167189		-0.000144035		-6.28444e-05			-0.000143852	-0.000267585	-0.000140966	-8.12979e-05	-4.19333e-05	-0.000187803	-0.000154366	-0.000193869	-0.000194848		-0.000249346	-8.42972e-05	-0.000280565	-4.34566e-05		-0.000282127	-8.76257e-05	-9.75054e-05	-0.000334968	-0.000346258	-0.000130903	-0.000289212	0.00100191	-0.000185234	-8.63099e-05	-0.000395648	-0.000132203			-0.00015398	-0.000167718	-0.000157484	-0.000188197		-0.000151289	-7.50945e-05	-9.44112e-05	-0.000154635	-0.000148179	-0.000133232	-0.000157637	-0.000169406	-0.000178888	-0.000161286	-0.000475346	-0.000178489	-0.000181315	-0.000131104	-0.000128881	-0.00024164	-0.000144035	-0.00019609	-0.000301223	-0.000109555	-0.000153543	-0.000150618	-0.000707619	0.0250578		-0.00183794	-0.000156567	-0.000166606	-0.000116063	-5.66518e-05	-0.000205669	-5.66518e-05	-0.000196129	-0.000150208	-0.000131499	-0.000166197	-0.000218037	-0.000164475	-0.000103967	-0.000162743	-8.86083e-05	-0.000162739	-5.66518e-05	-0.000100123	-0.000151799	-0.000135093	-0.00537452	-0.000268147	-0.000304937	-0.00294585	-0.000278626	-0.000219333	-9.09444e-05	-0.000290712	-0.00282828		-0.000493953	-0.00127775	-0.000160808	-0.000158768	-7.58863e-05	-6.43679e-05	-0.00023799		-0.000330354	-0.000188698	-0.000157869	-0.000196864	-0.000175471	-0.000317363		-0.000210213	-7.01967e-05	-0.000219712	-0.000160483	-7.54278e-05	-0.000263222	-8.60417e-05	-0.000111897	-0.000155948	-0.000240356	-5.76911e-05		-7.15516e-05	0.0293241	-0.000554661	-0.00222809	-0.000118571	-0.000667668	-0.000145545				-0.0034943	-0.00016868	-0.000270698	-0.000188746	-0.000479471	-0.00013609	-0.000307005		-0.00318561	-0.00124641	-0.000184964	-0.000314857	-0.000103873	0.000275239	-0.000167778
RSV_genus502	RSV_genus502	-0.000673566	-0.000293384	-0.000251407	-0.000644753	-0.000289594		-0.000308043	-0.000718591	-0.000197164	-0.000572496	-0.000362714	-0.000256003	-0.000223373	-0.000223373	-0.000339711	-0.000718628	-0.00052946	-0.000809877	-0.000608714	-0.000488509	-0.000606845	-0.000480598	-0.000561216	-0.000749483			-0.000578198	-0.000526505	-0.00085989	-0.000454589	-0.000690449	-0.00109013	-0.000580158	-0.000225363	-0.0164543	-0.00103797	-0.00050712	-0.00428346	-0.00647627	-0.000638788	-0.0014251	-0.000545733	-0.00241297	0.0678364	0.0151163	-0.00238	-0.00298331	-0.000939566	-0.00183065		-0.00197261	-0.013795	-0.000562362	0.000274958	-0.000842807	-0.000837884	-0.000762087	-0.000606355	-0.000774879	-0.000136207	-0.000513575	-0.000564493	-0.000563623	-0.00028117	-0.000367196	-0.000571698	-0.000276001	-0.000287389	-0.000586969	-0.000701402	-0.000582896	-0.000297791	-0.000459935	-0.000546047	-0.000293491	-0.000547607	-0.000562466		-0.000667655	-0.000271706	-0.000287389	-0.00069486	-0.000415202	-0.000556704	-0.000340369	-0.000459404	-0.000357797	0.00537108	-0.000301113	-0.000296765	-0.000363963		-0.00022433	-0.000645156	0.00049967	-0.000125507	-0.000701613	-0.000489796	-0.000488509	-0.000553929	-0.000522318	-0.000552582	-0.000532162		-0.000380683	-0.000542257		-0.000467159		-0.000203828			-0.000466564	-0.000867877	-0.000339468	-0.000263679	-0.000136005	-0.000609116	-0.000500666	-0.000628789	-0.000631965		-0.000808723	-0.000273407	-0.000909977	-0.000140946		-0.000915042	-0.000284203	-0.000316246	-0.00108642	0.0148482	-0.000281851	-0.000582309	0.00246034	-0.000600781	-0.000279935	-0.00128323	-0.000428784			-0.000499415	-0.00054397	-0.000510778	-0.000610392		-0.000490685	-0.000243559	-0.00030621	-0.00050154	-0.000480598	-0.000432121	-0.000511277	-0.000549445	-0.000580202	-0.00052311	0.0177335	-0.000578905	-0.000588072	-0.000425219	-0.00041801	5.43339e-05	-0.000467159	-0.000635992	-0.000976978	-0.000355328	-0.000497996	-0.000488509	-0.00229507	-0.00225394		0.014435	-0.000507806	-0.000540365	-0.000376436	-0.000183743	-0.00066706	-0.000183743	-0.000636119	-0.000487179	-0.0004265	-0.000539039	-0.000707175	-0.000533454	-0.000337203	-0.000527837	-0.000287389	-0.000527824	-0.000183743	-0.000324736	-0.000492342	-0.000438158	0.00970021	-0.000869702	-0.000989024	0.00819938	-0.000903686	-0.000711377	-0.000294966	-0.000942886	-0.000276344		-0.00160207	-0.00343576	-0.000521559	-0.000514943	-0.000246127	-0.000208769	0.00371044		-0.00107146	-0.000612019	-0.000512028	-0.000638502	-0.000569116	-0.00102932		-0.000681799	-0.000227674	-0.000712607	-0.000520504	-0.00024464	-0.000535211	-0.000279065	-0.000362924	-0.000505798	-0.000779565	-0.000187114		-0.000232068	0.0186689	-0.00179897	0.050384	-0.00038457	-0.0021655	-0.000472057				0.0290239	-0.00054709	-0.000615411	-0.000612173	-0.00148827	-0.000441392	-0.00099573		0.0320835	-0.00404258	-0.000599906	-0.000952877	-0.0003369	0.00896448	0.00063522
RSV_genus503	RSV_genus503
RSV_genus504	RSV_genus504	-0.000279084	-0.00012156	-0.000104167	-0.000267146	-0.00011999		-0.000127634	-0.00029774	-8.16926e-05	-0.000237207	-0.000150286	-0.000106072	-9.2552e-05	-9.2552e-05	-0.000140755	-0.000297755	-0.000219375	-0.000335562	-0.000252213	-0.000202407	-0.000251439	-0.00019913	-0.000232533	-0.000310539			-0.000239569	-0.000218151	-0.000356285	-0.000188354	-0.000286079	-0.000451682	-0.000240381	-9.33765e-05	-0.0065857	-0.000430069	-0.000210119	-0.00298176	-0.00115425	-0.000264674	-0.000590473	-0.000226118	-0.000999783	-0.00307745	-0.00322325	-0.000986124	-0.0012361	-0.000389298	-0.000643267		-0.00151269	0.00510274	-0.000349159	-0.00149851	-0.000349207	-0.000347167	-0.000325186	-0.000251236	-0.000321062	-5.64356e-05	-0.000212794	-0.000233891	-0.00023353	-0.000116499	-0.000152143	-0.000236876	-0.000114358	-0.000119076	-0.000243203	-0.000290617	-0.000241516	-0.000123386	-0.000190569	-0.000226248	-0.000121604	-0.000226894	-0.000233051		-0.000276634	-0.000112578	-0.000119076	-0.000287907	-0.000172034	-0.000230663	-0.000141028	-0.000190348	-0.000148249	-0.000390895	-0.000124763	-0.000122961	-0.000150803		-9.29484e-05	-0.000273504	-0.000179808	-0.000145402	-0.000290705	-0.000202941	-0.000202407	-0.000229514	-0.000216416	-0.000228955	-0.000220495		-0.000157731	-0.000224678		-0.000193562		-8.44535e-05			-0.000193315	-0.000359594	-0.000189437	-0.000109252	-5.63521e-05	-0.00025238	-0.000207445	-0.000260531	-0.000261847		-0.000335084	-0.000113283	-0.000377038	-5.83992e-05		-0.000379136	-0.000117756	-0.000131033	-0.000450146	-0.000465319	-0.000175915	-0.000388657	-0.00409761	-0.000248926	-0.000115988	-0.000531692	-0.000177661			-0.000206926	-0.000225387	-0.000211635	-0.000252909		-0.000203309	-0.000100916	-0.000126875	-0.000207807	-0.00019913	-0.000179044	-0.000211841	-0.000227656	-0.000240399	-0.000216744	-0.000638794	-0.000239862	-0.000243661	-0.000176184	-0.000173197	-0.000324729	-0.000193562	-0.000263516	-0.000404799	-0.000147226	-0.000206338	-0.000202407	-0.000950935	-0.00113982		-0.00246992	-0.000210403	-0.000223893	-0.000155972	-7.61316e-05	-0.000276388	-7.61316e-05	-0.000263568	-0.000201857	-0.000176715	-0.000223344	-0.000293009	-0.00022103	-0.000139716	-0.000218703	-0.000119076	-0.000218697	-7.61316e-05	-0.00013455	-0.000203996	-0.000181545	0.000872315	-0.00036035	-0.00040979	-0.00287644	-0.000374431	-0.00029475	-0.000122216	-0.000390673	-0.00203669		-0.000663799	-0.00196337	-0.000216101	-0.00021336	-0.00010198	-8.65008e-05	-0.000319823		-0.000443946	-0.000253582	-0.000212153	-0.000264556	-0.000235806	-0.000426488		-0.000282495	-9.43339e-05	-0.00029526	-0.000215665	-0.000101364	-0.000353731	-0.000115627	-0.000150373	-0.000209571	-0.000323003	-7.75283e-05		-9.61546e-05	-0.000250526	-0.000745382	-0.00271846	-0.000159342	-0.000897247	-0.000195591				-0.00122122	-0.00022668	-0.000363778	-0.000253646	-0.00026509	-0.000182885	-0.000412568		-0.00270558	0.0127258	-0.000248564	-0.000610738	-0.00013959	-0.00574524	-0.000225468
RSV_genus505	RSV_genus505	-0.000455045	-0.000198203	-0.000169844	-0.00043558	-0.000195642		-0.000208107	-0.000485463	-0.000133199	-0.000386764	-0.00024504	-0.000172949	-0.000150906	-0.000150906	-0.000229501	-0.000485488	-0.000357691	-0.000547133	-0.000411232	-0.000330025	-0.00040997	-0.000324681	-0.000379144	-0.000506333			-0.000390617	-0.000355694	-0.000580921	-0.00030711	-0.000466451	-0.000736465	-0.00039194	-0.00015225	-0.00762861	-0.000701226	-0.000342598	-0.00479335	0.00268829	-0.00043155	-0.000962763	-0.000368684	-0.00163014	-0.00497929	-0.00283602	-0.000806419	-0.00201545	-0.000634748	-0.00310097		-0.0034376	-0.00487037	-0.000567529	0.00705245	-0.00056938	-0.000566054	-0.000441527	-0.000409638	-0.00052349	-9.20179e-05	-0.000346959	0.0107757	-0.00038077	-0.000189951	-0.000248069	-0.000386225	-0.00018646	-0.000194153	-0.000396542	-0.00047385	-0.000393791	-0.000201181	-0.000310721	-0.000368896	-0.000198275	-0.00036995	-0.000379988		-0.000451051	-0.000183558	-0.000194153	-0.000469431	-0.0002805	-0.000376096	-0.000229945	-0.000310362	-0.000241719	-0.000637353	-0.000203425	-0.000200487	-0.000245884		-0.000151552	-0.000445948	-0.000293176	-0.000237077	-0.000473993	-0.000330894	-0.000330025	-0.000374221	-0.000352866	-0.000373311	-0.000359516		-0.00025718	-0.000366336		-0.000315601		-0.000137701			-0.000315199	-0.000586316	-0.000308876	-0.000178135	-9.18818e-05	-0.000411504	-0.000338238	-0.000424795	-0.00042694		0.0445975	-0.000184707	-0.000614759	-9.52196e-05		-0.00061818	-0.000192	-0.000213648	-0.000667691	-0.000665882	-0.000286828	-0.000633704	-0.0237212	-0.000405873	-0.000189117	-0.000866921	-0.000289676			-0.000337392	-0.000367493	-0.000345069	-0.000412366		-0.000331495	-0.000164543	-0.000206868	-0.000338828	-0.000324681	-0.00029193	-0.000345406	-0.000371192	-0.00039197	-0.0003534	-0.00104155	-0.000391094	-0.000397287	-0.000287268	-0.000282397	-0.000529469	-0.000315601	-0.000429661	-0.000660023	-0.000240051	-0.000336434	-0.000330025	-0.0015505	-0.00185847		-0.00402719	-0.000343061	-0.000365057	-0.000254311	-0.000124132	-0.00045065	-0.000124132	-0.000350479	-0.000329126	-0.000288133	-0.000364162	-0.00047775	-0.000360388	-0.000227806	-0.000356594	-0.000194153	-0.000356585	-0.000124132	-0.000219384	-0.000332614	-0.000296009	-0.00794894	-0.000587549	-0.000668161	-0.00615183	-0.000610508	-0.000480589	-0.000199272	-0.000636991	0.000477377		-0.00108232	-0.000607908	-0.000352352	-0.000347883	-0.000166278	-0.000141039	-0.00052147		-0.000723853	-0.000413465	-0.000345914	-0.000431357	-0.000384481	-0.000695387		-0.000460607	-0.000153811	-0.00048142	-0.00035164	-0.000165273	-0.000576757	-0.00018853	-0.000245182	-0.000341705	-0.000526655	-0.00012641		-0.00015678	0.00127919	-0.000569811	-0.00170777	-0.000259806	-0.00114811	-0.00031891				-0.00379758	0.981938	-0.000593138	-0.000413569	-0.00107026	-0.000298194	-0.000672691		-0.00371958	-0.000640205	-0.000405282	-0.000995806	-0.000227601	0.0085786	0.0110475
RSV_genus506	RSV_genus506
RSV_genus507	RSV_genus507	-0.000223022	-9.71413e-05	-8.32424e-05	-0.000213482	-9.58863e-05		-0.000101995	-0.00023793	-6.52824e-05	-0.000189557	-0.000120097	-8.47642e-05	-7.39604e-05	-7.39604e-05	-0.000112481	-0.000237942	-0.000175308	-0.000268155	-0.000201549	-0.000161748	-0.00020093	-0.000159129	-0.000185822	-0.000248159			-0.000191445	-0.000174329	-0.000284715	-0.000150518	-0.000228612	-0.000360949	-0.000192094	-7.46193e-05	-0.00573008	-0.000343678	-0.000167911	-0.00238279	-0.00320082	-0.000211507	-0.00047186	-0.000180696	0.000913086	-0.00245926	0.00091306	-0.000788034	0.00186111	-0.000311096	-0.0018166		0.000532206	-0.000276758	-0.00027902	-0.0011975	-0.000279059	-0.000277429	-0.000259863	-0.000200768	-0.000256568	-4.50989e-05	-0.000170048	-0.000186907	-0.000186619	-9.30971e-05	-0.000121581	-0.000189293	-9.13858e-05	-9.51565e-05	-0.000194349	-0.000232239	-0.000193001	-9.86006e-05	-0.000152288	-0.0001808	-9.71767e-05	-0.000181316	-0.000186236		-0.000221065	-8.99636e-05	-9.51565e-05	-0.000230073	-0.000137476	-0.000184328	-0.000112699	-0.000152112	-0.000118469	-0.000312373	-9.97006e-05	-9.82608e-05	-0.00012051		-7.42772e-05	-0.000218564	-0.000143688	-0.000116194	-0.000232309	-0.000162175	-0.000161748	-0.00018341	-0.000172943	-0.000182963	-0.000176202		-0.000126047	-0.000179545		-0.000154679		-6.74887e-05			-0.000154482	-0.00028736	-0.000151383	-8.7306e-05	-4.50322e-05	-0.000201682	-0.000165774	-0.000208196	-0.000209248		-0.000267773	-9.05269e-05	-0.000301299	-4.66681e-05		-0.000302976	-9.41014e-05	-0.000104711	-0.000359722	0.0211412	-0.000140577	-0.000310585	0.00278789	-0.000198923	-9.26883e-05	-0.000424887	-0.000141973			-0.000165359	-0.000180112	-0.000169122	-0.000202105		-0.000162469	-8.06441e-05	-0.000101388	-0.000166063	-0.000159129	-0.000143078	-0.000169287	-0.000181925	-0.000192109	-0.000173205	-0.000510475	-0.000191679	-0.000194715	-0.000140793	-0.000138406	-0.000259498	-0.000154679	-0.000210581	-0.000323484	-0.000117651	-0.00016489	-0.000161748	-0.000759913	0.0342614		-0.00197377	-0.000168138	-0.000178918	-0.00012464	-6.08385e-05	-0.000220868	-6.08385e-05	-0.000210623	-0.000161308	-0.000141217	-0.000178479	-0.00023415	-0.00017663	-0.00011165	-0.00017477	-9.51565e-05	-0.000174766	-6.08385e-05	-0.000107522	-0.000163018	-0.000145077	-0.000460884	-0.000287964	-0.000327472	-0.00222979	-0.000299216	-0.000235542	-9.76653e-05	-0.000312196	-0.0030373		-0.000530456	-0.00156897	-0.000172692	-0.000170501	-8.14944e-05	-6.91247e-05	-0.000255578		-0.000354768	-0.000202643	-0.000169536	-0.000211412	-0.000188438	-0.000340816		-0.000225748	-7.53843e-05	-0.000235949	-0.000172342	-8.10021e-05	-0.000282674	-9.24003e-05	-0.000120166	-0.000167473	-0.000258119	-6.19546e-05		-7.68393e-05	-8.11636e-05	-0.000595651	0.00106704	-0.000127334	-0.00071701	-0.000156301				-0.00171021	-0.000181145	-0.000290703	-0.000202694	-0.000487641	-0.000146148	-0.000329693		0.000491706	-0.00133853	-0.000198633	-0.000488055	-0.00011155	-0.00133314	-0.000180177
RSV_genus508	RSV_genus508	-0.000840063	-0.000365905	-0.000313551	-0.000804128	-0.000361177		-0.000384188	-0.000896218	0.000433126	-0.000714009	-0.000452372	0.0149674	-0.000278588	-0.000278588	-0.000423684	0.00241847	-0.000660336	-0.00101007	0.0247925	-0.000609262	-0.000724886	-0.000599396	-0.000699941	-0.000934746			-0.000721122	-0.00065665	-0.00105328	-0.000566958	-0.000861119	0.0023547	0.000417634	-0.00028107	-0.0178914	-0.00129454	-0.000632473	-0.00639921	-0.00648258	-0.000796688	-0.00177737	-0.000680631	0.01956	-0.00734736	0.00273136	-0.00198974	-0.00372075	-0.00117181	-0.00446281		-0.00424733	-0.00592631	0.000598566	0.0335213	-0.00105114	-0.001045	0.0035835	-0.000756238	-0.00096642	-0.000169875	-0.000640524	0.13256	-0.000702944	-0.000350671	-0.000457963	-0.000713014	-0.000344225	-0.000358428	-0.00073206	-0.00087478	-0.000726981	-0.000371401	-0.000573625	-0.000681022	-0.000366038	-0.000682968	-0.000699941		0.014308	-0.000338868	-0.000358428	-0.000866621	-0.000517834	-0.000694314	-0.000424504	-0.000572962	-0.00044624	-0.000608248	-0.000375545	-0.000370121	-0.00045393		-0.000279782	-0.000805814	-0.000541234	-0.00043767	-0.000875042	-0.000610867	-0.000609262	-0.000690853	0.0036667	-0.000180202	-0.000663706		-0.000474783	0.645202		-0.000582635		-0.000254211			-0.000581893	-0.0010824	-0.000570219	-0.000328857	-0.000169624	-0.000759682	-0.000624424	-0.000784218	-0.000788179		-0.00100863	-0.00034099	0.00889429	-0.000175786		0.0114213	-0.000354454	0.0164408	-0.00101104	0.0128885	-0.000529516	0.00260864	-0.0260753	-0.000749287	-0.000349131	-0.00160043	-0.000534773			-0.000622863	-0.000678433	-0.000476956	-0.000761273		-0.000611976	-0.000303764	-0.000381902	-0.000625514	-0.000599396	-0.000538935	-0.000637657	-0.000685261	-0.00072362	-0.000652416	0.0357754	0.0142002	-0.000733436	-0.000530328	-0.000521336	0.0805092	-0.000582635	-0.000793201	0.000360466	-0.00044316	-0.000621094	-0.000609262	-0.00286238	0.386597		-0.00642824	-0.000633329	-0.000673936	-0.000469486	-0.000229162	0.00428967	-0.000229162	0.0104127	-0.000607603	-0.000531925	-0.000672282	-0.000420482	-0.000665317	-0.000420556	-0.000598036	-0.000358428	-0.000658295	-0.000229162	0.131084	-0.000614042	-0.000546465	-0.0196708	-0.000498426	-0.0012335	-0.00906984	-0.00112707	-0.00088722	-0.000367878	-0.00117596	-0.00600077		-0.000425148	-0.00428678	-0.000650481	-0.00064223	-0.000306967	-0.000260374	0.0146716		-0.00133631	-0.000763302	0.121341	-0.000796332	0.00279854	0.00090947		0.00171391	-0.000283952	-0.000888755	0.00582772	-0.000305112	0.000571263	-0.000348046	-0.000452634	-0.000630825	-0.000972263	-0.000233366		-0.000289433	0.0166775	-0.00219199	0.0016847	-0.000479631	-0.00219293	-0.000588743				0.0291719	0.440303	-0.000638107	-0.000759615	-0.00154471	0.00178689	0.0043479		-0.00202719	0.0332668	-0.000497999	0.102582	-0.000420177	0.00689406	0.00486074
RSV_genus509	RSV_genus509	-0.000187297	-8.15807e-05	-6.99082e-05	-0.000179285	-8.05267e-05		-8.5657e-05	-0.000199817	-5.48251e-05	-0.000159193	-0.000100859	-7.11862e-05	-6.2113e-05	-6.2113e-05	-9.44629e-05	-0.000199828	-0.000147226	0.00155089	-0.000169264	-0.000135839	-0.000168744	-0.000133639	-0.000156056	-0.000208407			-0.000160778	-0.000146404	-0.000239108	-0.000126407	0.0118207	-0.00030313	-0.000161323	-6.26663e-05	-0.00187731	-0.000288626	-0.000141014	-0.0020011	-0.00425472	-0.000177627	-0.000396275	-0.000151751	-0.000670969	-0.000955373	-0.000423002	-0.000661802	-0.000829564	-0.000261263	0.000196955		0.000386189	-0.00217867	0.000728871	-0.00100567	-0.000234358	-0.000232989	0.000251073	-0.000168608	-0.000215469	-3.78747e-05	-0.000142809	-0.000156967	-0.000156726	-7.81843e-05	-0.000102106	-0.000158971	-7.67471e-05	-7.99138e-05	-0.000163217	-0.000195038	-0.000162085	-8.28062e-05	-0.000127893	-0.000151838	-8.16104e-05	-0.000152272	-0.000156404		-0.000185653	-7.55527e-05	-7.99138e-05	-0.000193218	-0.000115454	-0.000154802	-9.46458e-05	-0.000127745	-9.9492e-05	-0.000262335	-8.373e-05	-8.25208e-05	-0.000101206		-6.2379e-05	-0.000183553	-0.000120672	-9.75813e-05	-0.000195096	-0.000136197	-0.000135839	-0.00015403	-0.00014524	-0.000153655	-0.000147977		-0.000105856	-0.000150784		-0.000129902		-5.66779e-05			-0.000129737	-0.000241329	-0.000127134	-7.33208e-05	-3.78187e-05	-0.000169376	-0.000139219	-0.000174846	-0.000175729		-0.00022488	-7.60258e-05	-0.000253036	-3.91925e-05		-0.000254444	-7.90277e-05	-8.7938e-05	-0.0003021	-0.000312282	-0.000118059	-0.000260834	-0.00312423	-0.000167058	-7.7841e-05	-0.000356826	-0.000119231			-0.000138871	-0.000151261	-0.000142031	-0.000169731		-0.000136444	-6.77261e-05	-8.51474e-05	-0.000139462	-0.000133639	0.00239718	-0.00014217	-0.000152783	-0.000161336	-0.00014546	-0.000428704	-0.000160975	-0.000163524	-0.00011824	0.0353289	-0.00021793	-0.000129902	-0.000176849	-0.000271666	-9.88053e-05	-0.000138477	-0.000135839	-0.000638186	-0.000764948		-0.0016576	-0.000141205	-0.000150258	-0.000104675	-5.1093e-05	-0.000185488	-5.1093e-05	0.0060677	-0.000135469	-0.000118596	-0.000149889	-0.000196643	-0.000148336	-9.37655e-05	-0.000146775	-7.99138e-05	-0.000146771	-5.1093e-05	-9.02988e-05	-0.000136904	-0.000121838	-0.000939223	-0.000241836	-0.000275016	-0.0026568	-0.000251286	-0.000197811	-8.20207e-05	-0.000262187	-0.00255077		-0.000445485	-0.00131764	-0.000145029	-0.000143189	-6.84402e-05	-5.80519e-05	-0.000214638		-0.000297939	-0.000170183	-0.000142379	-0.000177547	-0.000158253	0.000254992		-0.000189587	-6.33088e-05	-0.000198153	-0.000144736	-6.80267e-05	-0.000237394	-7.75991e-05	-0.000100917	-0.000140646	-0.000216772	-5.20304e-05		-6.45308e-05	0.00176511	-0.000500237	-0.00200946	-0.000106937	-0.000602155	-0.000131264				-0.00315143	-0.000152128	-0.000244137	0.00173052	0.0386994	-0.000122737	-0.000276881		-0.00287303	-0.00112411	-0.000166815	0.00109387	-9.36811e-05	-0.00178175	-0.000151315
RSV_genus510	RSV_genus510	-0.00100113	-0.000436059	-0.000373668	0.003742	-0.000430426		0.0336135	-0.00106805	-0.000293047	0.00725637	-0.000539105	-0.000380499	-0.000332002	-0.000332002	0.000545306	-0.000946153	-0.000786942	-0.00109427	-0.000904738	-0.000726075	-0.00090196	-0.000714318	-0.000834141	-0.00111396			-0.000859382	0.00066261	-0.00127806	-0.000675661	-0.00102622	-0.00146757	-0.000862294	-0.00033496	-0.00094026	0.00055739	-0.000753737	-0.00559016	0.0134631	-0.000949437	-0.00211814	-0.000811128	-0.00199713	-0.00597033	-0.00416184	-0.00338869	-0.00378773	-0.000379567	-0.00395229		-0.00134037	0.0111362	0.0145217	0.17494	-0.00125267	-0.00124536	0.000125726	-0.000901231	7.2747e-05	-0.000202445	-0.000763332	0.00124867	-0.000837719	-0.000417905	-0.000545768	-0.00084972	-0.000410223	-0.00042715	-0.000872417	-0.0010425	0.0012543	-0.00044261	-0.000683607	-0.000811594	0.00152052	-0.000813913	-0.000835999		-0.000992342	-0.000403839	-0.00042715	-0.00103278	-0.000617118	0.000488131	-0.000505894	-0.000682816	-0.000531798	0.00658459	-0.000447548	-0.000441084	-0.000540962		-0.000333424	-0.000981114	-0.000645005	-0.000521585	-0.00104281	-0.000727989	-0.000726075	-0.00082331	0.00130787	-0.000821308	-0.000790958		-0.000318056	-0.000805963		-0.000694343		-0.000302951			-0.000693459	-0.00128993	-0.000464299	0.00182491	-0.000202146	-0.000905335	-0.000744144	-0.000934576	-0.000939296		-0.00120201	-0.000406368	-0.00114955	-0.000209489		-0.00136004	-0.000422413	-0.00047004	0.00110042	0.0313312	-0.000576072	-0.001337	0.0048605	-0.000892947	-0.00041607	0.005474	-0.000637305			-0.000742285	-0.000808509	-0.000759175	-0.000907232		-0.00072931	-0.000362005	-0.000455124	-0.000745444	-0.000714318	-0.000642265	-0.000759915	-0.000816646	-0.000862359	-0.000777504	-0.00215124	-0.000860432	-0.000874058	-0.000632007	0.00678768	-2.38557e-05	-0.000694343	-0.000788887	0.000964793	-0.000528127	-0.000740176	-0.000726075	-0.0021848	0.00880932		0.00941931	0.000203942	-0.000803149	-0.0005595	-0.000273099	0.000785433	-0.000273099	-0.000574359	-0.000724099	-0.000633911	-0.000801179	-0.00105108	-0.000792878	0.028489	0.00111092	-0.00042715	-0.00078451	-0.000273099	-0.000482659	-0.00033214	-0.000651238	-0.0108624	-0.000833035	-0.00147	0.00353376	-0.00134316	-0.00105733	-0.000438411	-0.00134059	0.00308348		0.00639612	0.000118836	-0.000775198	-0.000765364	-0.000365822	-0.000310295	-0.000669572		-0.000603414	0.00139933	-0.000761033	-0.000949012	-0.000845883	-0.00140764		-0.00101336	-0.000338394	-0.000576689	-0.000734535	-0.000363612	-0.000812242	-0.000414777	-0.000539417	-0.000751773	-0.000839531	-0.000278109		-0.000344925	-0.00255164	-0.00252021	-0.00461832	-0.00057159	-0.00261754	-0.000701623				0.00981069	-0.000813146	-0.00129365	-0.000909879	-0.00176844	-0.000656045	0.031162		-0.0042203	-0.000253498	-0.000891646	-0.00194423	-0.000500737	-0.000171162	-0.00075402
RSV_genus511	RSV_genus511	-0.00190551	-0.0114556	0.00358165	-0.00816299	-0.00756327		-0.00577556	-0.00595398	-0.00544452	-0.0132903	-0.014457	-0.00322756	-0.00890317	-0.00890317	-0.0103663	-0.0279613	-0.00809448	-0.0294381	-0.00166108	-0.00601285	-0.0171053	-0.00713167	0.0290913	-0.0291511			-0.0067505	-0.0186675	-0.0328972	0.0170256	-0.0243819	-0.0401286	-0.0206866	-0.0089009	-0.0854028	-0.00672596	0.00499737	-0.0321381	-0.0703641	-0.0242973	-0.00241405	-0.00636215	-0.0437879	-0.0779978	-0.101986	-0.0180498	-0.0314125	-0.0119296	-0.0592741		-0.0834517	-0.0462548	-0.0246402	-0.0194771	0.0269926	0.00178856	-0.0271413	0.018521	-0.00125036	-0.000453478	-0.0204004	-0.00924474	-0.0222204	0.000953399	-0.0117181	-0.0216083	-0.0029844	-0.0114547	-0.0230479	-0.00518697	-0.0143052	-0.0065188	-0.00394945	0.0105397	-0.00951147	0.0018633	-0.0218915		0.00157745	0.00149911	-0.0114547	-0.00849293	-0.0161165	-0.0088419	-0.0128473	-0.0183108	-0.00753016	-0.0221569	-0.00591534	0.0217772	0.00325642		-0.00724184	-0.0251164	-0.0133015	-0.0115094	-0.00316911	0.0232733	-0.00601285	-0.0183423	-0.0189547	-0.00498281	-0.00720281		-0.0104226	-0.0128456		-0.0186199		-0.00752043			-0.0184981	-0.0218358	-0.0170409	-0.00951734	0.00702532	-0.00446216	0.000897661	-0.0238015	-0.0236929		-0.0164698	-0.00330119	-0.0308751	-0.00456914		-0.0153381	-0.00124502	-0.0102536	-0.0119903	-0.0264478	-0.00346712	-0.0259252	-0.0341466	0.0046337	-0.0111576	-0.0230639	-0.0128369			-0.0182618	-0.00208271	-0.0196605	-0.0128998		-0.0195576	-0.00901318	0.00318659	-0.0102381	-0.00713167	-0.00465412	-0.00554071	-0.00613504	-0.00922632	-0.00757071	-0.0229883	-0.0106363	-0.0086854	-0.0156696	-0.00299585	-0.0128007	-0.0186199	-0.0228266	-0.0227454	-0.000557462	-0.00706046	-0.00601285	-0.00527845	-0.027959		0.0122115	-0.00119422	-0.0208007	-0.00594013	-0.00504066	-0.0221225	-0.00504066	-0.0171013	-0.0182458	-0.0167087	-0.00276234	-0.0106278	-0.0149839	-0.00583012	-0.0178839	-0.0114547	0.00122587	-0.00504066	-0.00997424	-0.0196161	0.0302502	-0.11414	0.000885361	-0.00919558	-0.0750858	-0.00882373	-0.00117971	-0.00805517	-0.0165183	-0.0951567		-0.00963348	-0.0295938	-0.0134793	8.7687e-05	-0.00914362	-0.00696043	-0.00918549		-0.0290574	-0.0134704	-0.012854	-0.00741529	-0.00690956	-0.0289341		-0.0252614	-0.00896015	-0.0257637	-0.0181429	-0.00975083	-0.0309081	0.00388212	-0.00477706	-0.0149327	0.00394374	-0.00735507		-0.00753486	-0.0510966	-0.022498	-0.0745548	-0.00672382	0.131343	-0.0187672				-0.109266	0.000473159	-0.0329359	-0.0233678	-0.0207731	-0.00154432	-0.0191742		-0.0636043	-0.0574056	-0.0205353	-0.0417481	0.00591334	0.029501	-0.0195448
RSV_genus512	RSV_genus512	-0.000608389	-0.000264995	-0.00022708	-0.000582364	-0.000261571		-0.000278236	-0.000649058	-0.000178086	-0.000517099	-0.000327616	-0.000231231	-0.000201759	-0.000201759	-0.00030684	-0.000581824	-0.000478228	-0.00073151	-0.000549813	-0.000441239	-0.000548125	-0.000434094	-0.000506911	-0.00067696			-0.00052225	-0.000475558	-0.000776684	-0.000410602	-0.000623638	-0.000984644	-0.000524019	-0.000203556	-0.0101784	-0.000937531	-0.000458049	0.000183961	0.00423681	-0.000576977	-0.00124225	-0.000492926	-0.00217948	-0.00464676	-0.0053692	-0.00208362	0.000502719	-0.00084865	-0.00380974		-0.00485118	0.0042551	-0.000760274	-0.00254067	-0.000761254	-0.000756807	-0.000655794	-0.000547681	-0.000699899	-0.000123027	-0.00046388	-0.00050987	-0.000509085	-0.000253963	-0.000331665	-0.000516378	-0.000249294	-0.000259581	-0.000530171	-0.000633532	-0.000526493	-0.000268976	-0.00041543	-0.000493209	-0.000265091	-0.000494618	-0.000508039		-0.00060305	-0.000245415	-0.000259581	-0.000627623	-0.000375025	-0.000502835	-0.000307434	-0.00041495	-0.000323175	-0.000852133	-0.000271977	-0.000268049	-0.000328744		-0.000202623	-0.000526585	-0.000391972	-0.000316969	-0.000633722	-0.000442401	-0.000441239	-0.000500329	-0.000471777	-0.000499112	-0.000480668		-0.000343847	-0.000489786		-0.000421955		-0.000184104			-0.000421417	-0.000783897	-0.000412964	-0.000238165	-0.000122845	-0.000550176	-0.000452219	-0.000567945	-0.000570814		-0.000730468	-0.000246951	0.00407227	-0.000127307		0.0119007	-0.000256702	-0.000285645	-0.000981297	-0.000848681	-0.000383486	-0.000847254	-0.0206899	-0.000542647	-0.000252847	-0.00115906	-0.000387293			-0.000451089	-0.000491334	-0.000461353	-0.000551328		-0.000443204	-0.000219992	-0.00027658	-0.000453009	-0.000434094	-0.000390307	-0.000461803	-0.000496279	-0.000524059	-0.000472492	0.0028559	-0.000522888	-0.000531168	-0.000384073	-0.000377561	-0.000707893	-0.000421955	-0.000574451	-0.000882442	-0.000320945	-0.000449808	-0.000441239	-0.00207299	0.00242483		-0.0053843	-0.000458668	-0.000488077	-0.00034001	-0.000165963	-0.000602513	-0.000165963	-0.000574565	0.0162466	-0.00038523	-0.000486879	-0.000638746	-0.000481835	-0.000304574	-0.000476761	-0.000259581	-0.000476749	-0.000165963	-0.000293314	-0.000444701	-0.00039576	-0.00952793	-0.000785546	-0.000893322	-0.0045345	-0.000816242	-0.000642541	-0.000266424	-0.000851649	0.00972776		-0.00144705	-0.00370822	-0.000471091	-0.000465115	-0.000222311	-0.000188568	-0.000697199		-0.000967782	-0.000552797	-0.000462482	-0.000576718	-0.000468121	-0.000929723		-0.000615825	-0.000205643	-0.000643653	-0.000470138	-0.000220968	-0.000771117	-0.000252062	-0.000327806	-0.000456855	-0.000704131	-0.000169008		-0.000209612	0.000535092	-0.0016249	0.0302872	-0.000347357	-0.00165795	-0.000426379				0.162899	-0.000494152	-0.000793018	-0.000552937	-0.00117119	-0.000398681	-0.000899379		0.0208652	0.242344	-0.000541857	-0.00133138	-0.0003043	0.0365051	0.000443814
RSV_genus513	RSV_genus513	-0.00114227	-0.000497537	-0.00042635	-0.00109341	-0.00049111		-0.000522398	-0.00121863	-0.000334363	-0.000970871	-0.000615111	0.0526555	-0.000378809	-0.000378809	-0.000576102	-0.00112595	-0.00089789	-0.000630709	0.0696818	-0.000828441	-0.00102912	-0.000815027	-0.000951743	-0.00127102			0.195102	-0.000892877	-0.00133344	-0.000770919	-0.000620352	-0.00157087	0.0171481	-0.000382184	-0.0197494	-0.00176025	-0.000860003	-0.00791581	0.00486635	-0.00108329	0.00624702	-0.000925485	-0.00409205	-0.00830333	0.00696511	0.000146041	-0.00505928	-0.00159337	-0.00836187		-0.0105436	-0.00131258	-0.000692093	0.00958352	-0.00142928	0.173334	0.00164149	-0.00102829	-0.00131409	-0.000230987	-0.000870951	-0.00030747	-0.000955825	-0.000476824	-0.000622713	-0.000969519	-0.000468059	-0.000487372	-0.000995416	-0.00118948	0.00171393	-0.000505012	-0.000779985	-0.000926018	-0.000497719	-0.000928663	-0.000937985		-0.00113225	-0.000460775	-0.000487372	-0.00117838	-0.000704123	-0.000944091	-0.000577218	-0.000779084	-0.000606773	-0.00159991	-0.000510646	-0.000503271	-0.000617229		-0.000380432	-0.00111944	-0.000735941	-0.000595121	-0.00118984	-0.000830625	-0.000828441	0.0247048	-0.000885778	0.000463634	-0.000902472		-0.000645584	-0.000919592		-0.000792235		-0.000345663			-0.000281582	0.0350952	-0.000775354	-0.000447163	-0.000230645	-0.00103297	-0.000849058	-0.00106634	-0.00107172		-0.00137148	-0.00046366	0.00194842	-0.000239024		-0.00155178	-0.000481967	0.00857921	-0.00184242	-0.00190452	0.00544072	0.0224314	-0.0228541	-0.00101884	-0.00047473	-0.00217618	-0.000727156			-0.000846936	-0.000922497	-0.000866208	-0.00103514		-0.000832132	-0.000413042	-0.00051929	-0.000850541	-0.000815027	-0.000732815	-0.000867053	0.0310832	-0.00098394	-0.00088712	0.0356347	-0.000981741	-0.000997288	-0.000721111	-0.000708885	-0.00132909	-0.000792235	0.0276388	0.00110157	-0.000602586	-0.00084453	-0.000828441	-0.00389212	-0.00363702		-0.00450321	0.00492113	0.0012624	-0.000638382	-0.000311602	0.00955006	-0.000311602	0.00286133	-0.000826186	-0.000723283	0.289243	-0.00119927	-0.000904662	-0.000571849	0.0157488	-0.000487372	0.196157	-0.000311602	-0.000550707	-0.000834941	-0.000743054	-0.0139053	0.00392053	-0.00167725	-0.0019155	-0.00153252	-0.00120639	-0.000500221	-0.001599	-0.0121729		-0.00187504	-0.00627417	-0.00088449	-0.00087327	-0.000417397	-0.000354042	0.0853928		0.00428177	-0.0010379	-0.000868327	-0.00108281	-0.000965141	0.00624822		-0.00115623	-0.000386103	-0.00120848	-0.000882702	-0.000414876	-0.0014478	-0.000473255	-0.000615467	-0.000857762	-0.00132203	-0.000317318		-0.000393555	0.00273303	-0.0030508	0.0109953	-0.000652176	-0.00235646	-0.000800542				0.0848069	-0.000927787	0.000698764	-0.000997762	0.0199461	0.0166812	0.0277965		-0.00514755	0.000833468	-0.00101736	0.0043495	-0.000571334	0.029301	0.00350465
RSV_genus514	RSV_genus514	-0.00034477	-0.000150171	-0.000128684	-0.000330022	-0.000148231		-0.000157674	-0.000367816	-0.00010092	-0.000293036	-0.000185658	-0.000131037	-0.000114335	-0.000114335	-0.000173884	-0.000367835	-0.000271008	-0.000414541	-0.000311575	-0.000250047	-0.000310618	-0.000245998	-0.000287263	-0.000383629			-0.000295955	-0.000269495	-0.000440141	-0.000232685	-0.000353412	-0.000557991	-0.000296958	-0.000115354	-0.0128559	-0.000531292	-0.000259573	-0.00177368	0.00878042	-0.000326969	-0.000729448	-0.000279337	-0.0012351	-0.00195104	-0.0026368	-0.00121822	-0.00152703	-0.000480924	-0.00280829		-0.000423449	0.00678549	0.00107644	-0.00185121	-0.000431397	-0.000428877	-0.000401722	-0.000310367	-0.000396628	-6.97184e-05	-0.000262877	-0.00028894	-0.000288495	-0.000143919	-0.000187952	-0.000292628	-0.000141273	-0.000147102	-0.000300444	-0.000359018	-0.00029836	-0.000152427	-0.000235421	-0.000279498	-0.000150225	-0.000280297	-0.000287902		-0.000341744	-0.000139075	-0.000147102	-0.00035567	-0.000212524	-0.000284953	-0.000174221	-0.000235149	-0.000183141	-0.000482897	-0.000154127	-0.000151901	-0.000186297		-0.000114825	-0.000337877	-0.000222128	-0.000179624	-0.000359126	-0.000250706	-0.000250047	-0.000283533	-0.000267353	-0.000282843	-0.000272391		-0.000194855	-0.000277559		-0.000239119		-0.000104331			-0.000238814	-0.000444229	-0.000234024	-0.000134966	-6.96153e-05	-0.000311781	-0.000256269	-0.00032185	-0.000323476		-0.000413951	-0.000139946	-0.000465779	-7.21442e-05		-0.000468371	-0.000145471	-0.000161873	0.00701725	-0.000574837	-0.000217319	-0.000480133	-0.00684161	-0.000307514	-0.000143287	-0.000656833	-0.000219476			-0.000255629	-0.000278435	-0.000261446	-0.000312434		-0.000251161	-0.000124668	-0.000156736	-0.000256717	-0.000245998	-0.000221184	-0.000261701	-0.000281238	-0.000296981	-0.000267758	-0.000789143	-0.000296317	-0.000301009	-0.000217652	-0.000213961	-0.000401158	-0.000239119	-0.000325537	-0.000500074	-0.000181877	-0.000254903	-0.000250047	-0.00117475	-0.00140809		0.203614	-0.000259924	-0.00027659	-0.000192681	-9.40501e-05	-0.00034144	-9.40501e-05	-0.000325602	-0.000249366	-0.000218307	-0.000275911	-0.000361973	-0.000273052	-0.0001726	-0.000270177	-0.000147102	-0.000270171	-9.40501e-05	-0.000166219	-0.000252009	-0.000224274	-0.0056893	-0.000445163	-0.00050624	-0.00489053	-0.000462558	-0.000364124	-0.000150981	-0.000482623	0.00301421		-0.000820032	0.0041273	-0.000266964	-0.000263577	-0.000125982	-0.00010686	-0.000395098		-0.000548435	-0.000313266	-0.000262086	-0.000326822	-0.000291306	-0.000526867		-0.000348984	-0.000116537	-0.000364753	-0.000266424	-0.000125221	-0.000436986	-0.000142842	-0.000185765	-0.000258897	-0.000399026	-9.57756e-05		-0.000118786	0.00718116	-0.000920817	0.0145767	-0.000196845	-0.00110843	-0.000241626				0.117017	-0.000280032	-0.000449398	-0.000313345	-0.000499914	-0.00022593	-0.000509672		0.00667535	-0.00206923	-0.000307066	-0.000754484	-0.000172445	0.0147218	-0.000278535
RSV_genus515	RSV_genus515	-0.000440816	-0.000192005	-0.000164534	-0.00042196	-0.000189525		-0.000201599	-0.000470283	-5.65511e-05	-0.000374671	-0.000237378	-0.000167541	-0.000146187	-0.000146187	-0.000222325	0.0168464	-0.000346506	-0.000530025	-0.000398374	-0.000319705	-0.000397151	-0.000314528	-0.000367289	-0.0004905			0.0187419	0.196535	0.00539085	-0.000297507	0.0579605	0.0143323	-0.000379685	-0.000147489	-0.0254223	-0.0006793	-0.000331885	-0.00470972	-0.0100078	-0.000418056	-0.000932659	-0.000357156	-0.000734718	-0.00446956	0.0182408	-0.00155759	-0.00195243	0.0569611	-0.00345282		-0.00478991	0.0933022	-0.000392996	-0.00205137	-0.000551576	-0.000548355	0.00988123	-0.00039683	-0.000507121	-8.91406e-05	-0.00033611	-0.000369433	-0.000368864	-0.000184012	-0.000240312	-0.000374148	-0.000180629	-0.000188082	-0.000384142	-0.000459034	-0.000381477	-0.00019489	-0.000301005	-0.000357361	-0.000192075	-0.000358382	-0.00036794		-0.000436947	-0.000177818	-0.000188082	-0.000454752	-0.000271729	-0.000364336	-0.000222755	0.291972	-0.000234161	-0.000560083	-0.000197064	-0.000194218	-0.000238196		-0.000146813	-0.000432003	-0.000284008	-0.000229664	-0.000459171	-0.000320548	-0.000319705	-0.00036252	-0.000336225	-0.000361638	-0.000348274		-0.000249138	0.0221764		-0.000305733		-0.000133395			-0.000305343	-0.000567983	-0.000299218	-0.000172565	-8.90088e-05	0.0185338	-0.000327661	-0.000411512	-0.000413591		-0.00052927	-0.000178932	0.879117	-9.22422e-05		-0.000537103	-0.000185997	-0.000206968	0.0168081	0.0691475	-0.000277859	0.0787273	-0.028418	-0.000393182	-0.000183204	0.205105	-0.000280618			0.285327	-0.000356002	0.939967	-0.000399472		-0.000321129	-0.000159398	-0.0002004	-0.000328233	-0.000314528	-0.000282802	-0.000334606	-0.000359585	-0.000379714	-0.00034235	0.251718	-0.000315026	-0.000384865	-0.000278285	-0.000273567	0.00233014	-0.000305733	-0.000416226	-0.000639385	-0.000232545	-0.000325914	-0.000319705	0.117772	0.0507114		-0.00390126	-0.000332334	-0.000353642	-0.000246359	-0.000120251	-0.000436558	-0.000120251	-0.000416309	0.290096	-0.000279123	-0.000352775	-0.000413549	-0.000349119	-0.000220683	0.011598	-0.000188082	-0.000345435	-0.000120251	-0.000212524	-0.000322214	-0.000286753	-0.0161559	-0.000569177	-0.000647268	-0.00625071	-0.000591418	-0.000465561	-0.000193041	-0.000617073	-0.00600101		-0.00104848	-0.0030969	-0.000341335	-0.000337005	-0.000161078	-0.000136629	-0.000505165		-0.000701219	-0.000400536	-0.000335098	-0.000417869	-0.000372459	0.00351262		-0.000446204	-0.000149001	-0.000466367	-0.000340645	-0.000160105	-0.000558722	-0.000182635	-0.000237516	-0.00033102	-0.000510187	0.170956		-0.000151877	0.00785374	-0.00117734	-0.00460084	-0.000251682	0.0165839	-0.000308938				-0.00326421	-0.000358044	-0.000574592	-0.000400637	-0.00104251	-0.00028887	0.256023		-0.00622892	-0.00264201	0.289344	0.0412986	-0.000220485	-0.0193513	0.31322
RSV_genus516	RSV_genus516	-0.000358959	-0.000156351	-0.000133981	-0.000343604	-0.000154331		-0.000164163	-0.000382954	-0.000105073	-0.000305096	-0.000193299	-0.00013643	-0.000119041	-0.000119041	-0.00018104	-0.000382974	-0.000282162	-0.000431602	-0.000324398	-0.000260338	-0.000323402	-0.000256122	-0.000299085	-0.000399417			-0.000308135	-0.000280587	-0.000458255	-0.000242261	-0.000367956	-0.000580955	-0.00030918	-0.000120101	-0.00625544	-0.000553158	-0.000270256	-0.00383516	0.00202596	-0.000340425	-0.000759469	-0.000290834	-0.00128593	-0.00395824	-0.00196357	-0.00126836	-0.00158988	-0.000500717	-0.00292386		-0.00337729	-0.00680272	-0.00044909	-0.0019274	-0.000449151	-0.000446528	-0.000418255	-0.000323141	-0.000412951	-7.25877e-05	-0.000273696	-0.000300831	-0.000300368	-0.000149842	-0.000195688	-0.000304671	-0.000147087	-0.000153157	-0.000312809	-0.000373794	-0.000310639	-0.0001587	-0.00024511	-0.000291001	-0.000156408	-0.000291832	-0.000299751		-0.000355809	-0.000144798	-0.000153157	-0.000370307	-0.000221271	-0.00029668	-0.000181391	-0.000244827	-0.000190679	-0.000502771	-0.00016047	-0.000158153	-0.000193964		-0.000119551	-0.000351783	-0.00023127	-0.000187017	-0.000373906	-0.000261024	-0.000260338	-0.000295202	-0.000278356	-0.000294484	-0.000283602		-0.000202875	-0.000288982		-0.00024896		-0.000108624			-0.000248643	-0.000462512	-0.000243655	-0.000140521	-7.24803e-05	-0.000324612	-0.000266816	-0.000335096	-0.000336789		-0.000430987	-0.000145705	-0.000484948	-7.51133e-05		-0.000487647	-0.000151458	-0.000168535	-0.000578981	-0.000598495	-0.000226262	-0.000499893	-0.023032	-0.00032017	-0.000149184	-0.000683865	-0.000228509			-0.00026615	-0.000289895	-0.000272206	-0.000325292		-0.000261498	-0.000129798	-0.000163187	-0.000267282	-0.000256122	-0.000230287	-0.000272471	-0.000292812	-0.000309203	-0.000278778	-0.000821621	-0.000308512	-0.000313398	-0.000226609	-0.000222767	-0.000417668	-0.00024896	-0.000338935	-0.000520655	-0.000189363	-0.000265394	-0.000260338	-0.0012231	-0.00146604		-0.00317682	-0.000270622	-0.000287973	-0.000200611	-9.79208e-05	-0.000355492	-9.79208e-05	-0.000339002	-0.000259629	-0.000227292	-0.000287266	-0.00037687	-0.00028429	-0.000179704	-0.000281297	-0.000153157	-0.00028129	-9.79208e-05	-0.00017306	-0.00026238	-0.000233505	-0.00626068	-0.000463484	-0.000527074	-0.00509181	-0.000481595	-0.000379109	-0.000157194	-0.000502486	-0.0048886		-0.000853781	-0.00252529	-0.000277951	-0.000274425	-0.000131167	-0.000111258	-0.000411358		-0.000571006	-0.000326159	-0.000272872	-0.000340273	-0.000303295	-0.000548551		-0.000363347	-0.000121333	-0.000379765	-0.000277389	-0.000130375	-0.000454971	-0.00014872	-0.000193411	-0.000269552	-0.000415448	-9.97173e-05		-0.000123675	0.00149131	-0.000958714	-0.00385118	-0.000204946	-0.00115404	-0.00025157				-0.00603979	1	-0.000467893	-0.000326241	-0.000849096	-0.000235228	-0.000530648		-0.00338722	-0.00215439	-0.000319704	-0.000785535	-0.000179542	0.00542694	0.0113341
RSV_genus517	RSV_genus517	-0.000539848	-0.000235141	-0.000201497	-0.000516755	-0.000232103		-0.00024689	-0.000575935	0.000132899	-0.000458842	-0.000290707	-0.00020518	-0.000179029	-0.000179029	-0.000272271	0.0370402	-0.000424351	-0.000648867	-0.00010535	-0.000391529	-0.000486373	-0.000385189	-0.000449802	-0.000600694			0.0412812	0.429419	0.0123176	-0.000364343	0.11565	0.0328739	-0.000464983	-0.000180624	-0.0298763	-0.000831908	-0.000406445	-0.0057102	-0.0112977	-0.000511974	-0.00114219	-0.000437392	-0.0012985	-0.00531483	0.0449267	-0.00190366	-0.00229662	0.113787	-0.0041428		-0.00564627	0.0987384	-0.000421875	-0.00210987	-0.000675491	-0.000671545	0.0129334	-0.00048598	-0.000621048	-0.000109167	-0.000411619	-0.000443359	-0.000451731	-0.000225351	-0.0002943	-0.000458203	-0.000221209	-0.000230336	-0.000470442	-0.000562158	-0.000467178	-0.000238673	-0.000368628	-0.000437644	-0.000235226	-0.000438894	-0.000450136		-0.00053511	-0.000217766	-0.000230336	-0.000556915	-0.000332775	-0.000446185	-0.000272798	0.637739	-0.000286766	-0.000525985	-0.000241336	-0.00023785	-0.000291708		-0.000179795	-0.000529055	-0.000347812	-0.000281259	-0.000562327	-0.00039256	-0.000391529	-0.000443962	-0.000396124	-0.000442882	-0.000426516		-0.000305109	0.00789139		-0.000374417		-0.000163363			-0.000373941	0.000343282	-0.000366439	-0.000211333	-0.000109005	0.0278427	-0.000401272	-0.00050396	-0.000506506		-0.000642299	-0.00021913	0.980554	-0.000112965		-1.11874e-05	-0.000227782	-0.000253464	0.0375594	0.138132	-0.000340282	0.157119	-0.0317299	-0.000481513	-0.000224362	0.448812	-0.00034366			0.623258	-0.00043598	0.672692	-0.000489216		-0.000393273	-0.000195207	-0.000245421	-0.000401973	-0.000385189	-0.000346335	-0.000409777	-0.000440368	-0.000465018	-0.000419261	0.553885	-0.000207751	-0.000471327	-0.000340804	-0.000335025	0.000422453	-0.000374417	-0.000509734	-0.000783026	-0.000284787	-0.000399132	-0.000391529	0.258567	0.0919553		-0.00438747	-0.000406512	-0.00043309	-0.000301705	-0.000147266	-0.000534634	-0.000147266	-0.000507767	0.633767	-0.00034183	-0.000432027	-0.000369061	-0.000427551	-0.000270261	0.00814771	-0.000230336	-0.000423039	-0.000147266	-0.000260269	-0.000394601	-0.000351174	-0.0194131	-0.000690025	-0.000792681	-0.00751224	-0.000724284	-0.000570152	-0.000236409	-0.000755702	-0.00712695		-0.00121393	-0.00364176	-0.000418018	-0.000412715	-0.000197266	-0.000167324	-0.000548175		-0.000858751	-0.000490519	-0.000410379	-0.000511745	-0.000456134	0.00802248		-0.000546447	-0.000182475	-0.000571139	-0.000417173	-0.000196074	-0.000684242	-0.000223664	-0.000290875	-0.000405386	-0.000608364	0.340187		0.0067877	0.0162999	-0.00139669	-0.00539062	-0.000308224	0.0365018	-0.000378343				-0.000614494	-0.00043848	-0.000701145	-0.000489622	-0.00126256	-0.000331084	0.559738		-0.00618401	-0.00313928	0.630619	0.0765895	-0.000270018	-0.0212087	0.679426
RSV_genus518	RSV_genus518	-0.000571765	-0.000249043	-0.00021341	-0.000547307	-0.000245825		-0.000261486	-0.000609985	-0.000167365	-0.000381706	-0.000307894	-0.000217311	-0.000189613	-0.000189613	8.58776e-05	-0.000610016	-0.000449439	-0.000687474	-0.000516714	-0.000414676	-0.000515128	-0.000407962	-0.000476395	-0.000636208			-0.000490811	-0.00044693	-0.000729928	-0.000385884	-0.000586096	-0.000925369	-0.000492474	-0.000191302	-0.0111434	0.00620909	-0.000430475	0.000107639	0.00220818	-0.000542243	-0.000389805	-0.000463252	-0.00204828	-0.00408556	0.000237151	-0.00202029	0.00195203	-0.000797562	0.000468681		-0.00368274	0.00294029	-0.000674074	2.06164e-05	-0.000715427	-0.000711249	-0.000666214	-0.000514712	-0.000657766	-0.000115621	-0.000435955	-0.000479177	-0.000478439	-0.000238674	-0.000311699	-0.000485293	-0.000234287	-0.000243954	-0.000498256	-0.000595394	-0.000494799	-0.000252784	-0.000390422	-0.000463518	-0.000249133	-0.000464843	-0.000477456		-0.000566747	-0.000230641	-0.000243954	-0.000589841	-0.000352449	-0.000472565	-0.000288927	-0.000389971	-0.000303721	-0.000800835	-0.000255604	-0.000251912	-0.000308954		-0.000190425	-9.29889e-05	-0.000368376	-0.000297888	-0.000595573	-0.000415769	-0.000414676	-0.000470209	-0.000443376	-0.000469066	-0.000451732		-0.000323147	-0.000460302		-0.000396554		-0.000173022			-0.000396049	-0.000736708	-0.000388104	-0.000223827	-0.00011545	-0.000517056	-0.000424996	-0.000533755	-0.000536452		-0.000686494	-0.000232085	-0.000646693	-0.000119644		-0.000776744	-0.000241249	-0.00026845	-0.000922224	-0.000953308	-0.0003604	-0.00079625	-0.0145955	-0.000509981	-0.000237626	-0.00108929	-0.000363978			-0.000423934	-0.000461756	-0.00043358	-0.000518139		-0.000416524	-0.000206748	-0.000259931	0.0179536	-0.000407962	-0.000366811	-0.000434003	-0.000466403	-0.000492511	-0.000444048	-0.00130871	-0.000491411	-0.000499193	-0.000360953	-0.000354833	-0.000665279	-0.000396554	-0.00053987	-0.00082932	-0.000301624	-0.00042273	-0.000414676	-0.0019482	0.01107		-0.00214288	-0.000431057	-0.000458695	-0.000319542	-0.000155972	-0.000566242	-0.000155972	-0.000539977	-0.000413548	-0.00036204	-0.00045757	-0.000600294	-0.000452829	-0.000286239	-0.000448061	-0.000243954	-0.00044805	-0.000155972	-0.000275656	-0.00041793	-0.000371936	-0.00121126	-0.000738257	-0.000839545	0.0150126	-0.000767105	-0.000603861	-0.000250386	-0.000800381	0.0145994		-0.00135994	-0.000227922	-0.000442732	-0.000437115	-0.000208928	-0.000177216	-0.000655229		-0.000909522	-0.00051952	0.00285254	-0.000542	-0.000483101	-0.000873755		-0.000578753	-0.000193264	-0.000604905	-0.000441837	-0.000207666	-0.000698689	-0.000236888	-0.000308072	-0.000429353	-0.000661743	-0.000158834		-0.000196994	0.00156147	-0.00152708	0.0332091	-0.000326447	0.000641513	-0.000400711				0.139687	-0.000464404	-0.00074528	-0.00051965	-0.00114985	-0.000374681	-0.000845238		0.018178	0.210881	-0.000509238	-0.00107309	-0.000285982	0.024019	-0.000461921
RSV_genus519	RSV_genus519	-0.00404406	-0.00176191	-0.00150982	-0.00341383	-0.00137547		-0.00184995	-0.00413892	0.00294916	0.00227466	-0.00217827	-0.0014752	-0.00134147	-0.00134147	-0.00103401	-0.00261793	0.00115649	-0.00436795	0.00366918	0.00155222	-0.00197439	-0.000474129	-0.0033318	-0.00443912			0.000957195	-0.00266025	-0.00383962	-0.00126973	-0.00380784	-0.00340516	-0.0028935	-0.00135277	-0.0562202	0.00490668	-0.00293921	-0.0356036	-0.0379231	-0.00383623	0.0169035	-0.00273567	0.304807	0.00540661	0.418588	0.0566897	0.112776	-0.000588855	0.318571		0.180269	-0.0552703	-0.0026007	0.0119649	0.000822344	0.00217914	-0.00150344	0.00222917	0.0461205	-0.000786974	-0.00307606	0.00152379	-0.00332295	-0.00118163	-0.00220519	-0.00343332	0.000358826	-0.00172591	-0.00348681	-0.000437473	-0.000774428	-0.00106922	0.000329878	-0.00119371	-0.00159823	-0.00328864	-0.00275617		-0.00172165	-0.00137956	-0.00172591	-0.00403041	-0.0024541	-0.00334328	0.00126673	-0.00248396	0.00210262	0.000339156	-0.00125112	-0.00175613	-0.00024032		-0.00123502	-0.00388387	0.000337011	-0.00194395	-0.00356681	-0.000975471	0.00155222	-0.00275851	-0.000769607	-0.00327236	0.00322545		0.00631217	-0.00228468		-0.00280552		-0.00121141			-0.00277795	0.00341432	-0.0023239	-0.00154294	-0.000816777	-0.00365804	0.000690549	-0.00377618	-0.0033079		-0.00370197	-0.00156439	0.00011454	-0.000846448		0.00277825	0.00198057	-0.000629704	-0.00188749	0.00295328	0.00727716	-0.0046375	0.0664562	-0.00360798	-0.00168115	-0.00278436	0.000957409			-0.00231421	-0.00315041	-0.00304887	-0.00159488		0.00411288	0.00610752	-0.00183894	-0.00229532	-0.000474129	-0.00219683	-0.00134112	0.00180101	0.000721355	-0.000791639	0.00260956	0.00568505	-0.00181644	-0.000244812	-0.000375987	0.000205844	-0.00280552	0.00233133	-0.00475106	-0.0020634	-0.0012424	0.00155222	-0.0114128	0.0261048		-0.0286872	-0.00229734	-0.00314783	-0.0016553	-0.000611921	-0.00157297	-0.000611921	-0.000470411	-0.00265251	-0.00256134	0.00276776	0.000693039	-0.00320365	-5.91542e-05	-0.00207364	-0.00172591	0.000980479	-0.000611921	0.00212649	0.00410528	-0.00235101	0.0963619	-0.00477261	0.0185045	0.117633	-0.00350941	-0.00402394	0.0356142	0.000736735	0.0702302		0.0608342	0.0257749	-0.00069595	-0.00306762	-0.00147811	0.00195633	-0.00461956		-0.00570567	-0.00222732	0.000871194	0.0076259	-0.0032633	-0.00431756		-0.00285154	0.00620676	-0.00294494	-0.00259342	-0.00146918	-0.00291511	-0.00153856	-0.00217953	-0.00287102	-0.00359674	-0.00112371		-0.00120151	-0.00390687	0.0100243	0.0145252	-0.00144537	0.0118887	-0.00283493				0.0222884	-0.00292448	-0.00299494	-0.00336889	-0.00775808	-0.002557	0.000917166		0.019733	-0.00766911	-0.00330372	-0.00368634	-0.00202325	-0.0826728	-0.00253549
RSV_genus520	RSV_genus520	-0.000417094	-0.000181673	-0.000155679	-0.000399252	-0.000179326		-0.00019075	-0.000444975	0.0318029	0.00314408	-0.000224604	-0.000158525	-0.00013832	-0.00013832	0.0123475	0.000617274	-0.000327859	-0.000501502	-0.000376935	-0.0003025	-0.000375778	-0.000297602	-0.000347523	-0.000464104			-0.000358039	-0.000326029	-0.000532471	-0.000281496	-0.000427548	-0.000675043	-0.000359252	-0.000139552	-0.018532	0.237269	-0.000314025	-0.00445627	-0.00873063	-0.000395558	0.0350525	-0.000337935	0.0374014	-0.00459929	-9.17073e-05	-0.00147377	-0.00184736	-0.000581809	-0.00339739		0.0105973	-0.0111067	0.000876477	0.00957358	-0.000521893	-0.000518845	-0.000485993	-0.000375474	-0.00047983	-8.43435e-05	-0.000318022	-0.000349552	-0.000349014	-0.000174109	-0.00022738	-0.000354014	-0.000170909	-0.000177961	-0.00036347	-0.000434331	-0.000360948	-0.000184402	-0.000284807	-0.00033813	-0.000181739	-0.000339096	-0.00027498		-0.000413433	-0.000168249	-0.000177961	-0.00043028	-0.000257106	-0.000344729	-0.000210768	-0.000284478	-0.00022156	0.0246714	-0.000186459	-0.000183766	-0.000225377		-0.000138912	-0.000408755	-0.000268724	-0.000217305	-0.000434461	-0.000303297	-0.0003025	-0.000343011	0.00214596	-0.000342176	-0.000329532		-0.000235731	-0.000335783		-0.00028928		-0.000126217			-0.000288911	-0.000537417	-0.000283116	-0.000163279	-8.42188e-05	-0.000377184	-0.000310028	-0.000389366	-0.000391333		-0.000500787	-0.000169303	0.00959916	-8.72782e-05		0.0266295	-0.000175987	-0.00019583	-0.000672749	-0.000695423	-0.000262906	-0.000580852	-0.000709225	-0.000372023	-0.000173345	-0.000794619	-0.000265517			-0.000309254	-0.000336844	-0.00031629	-0.000377975		-0.000303848	-0.00015082	-0.000189615	0.616411	-0.000297602	-0.000267583	-0.000316599	-0.000340234	-0.000359279	-0.000323927	-0.000954685	0.0277593	-0.000364153	-0.000263309	-0.000258845	-0.000485311	-0.00028928	-0.000393827	-0.000604976	-0.00022003	-0.000308375	-0.0003025	-0.00142118	0.0136562		-0.00369132	-0.00031445	-0.000334611	-0.000233101	-0.000113779	-0.000413065	-0.000113779	-0.000393905	-0.000301677	-0.000264102	-0.00033379	0.0212598	-0.000330332	-0.000208807	0.00250703	-0.000177961	-0.000326845	-0.000113779	-0.000201087	-0.000304874	-0.000271321	-0.0132492	-0.000538547	-0.000612436	-0.00591644	-0.000559591	-0.000440507	-0.000182653	-0.000583866	-0.00512929		-0.000992054	-0.00105813	-0.000322966	-0.000318869	-0.00015241	-0.000129276	-0.000477979		-0.000663483	-0.000378982	0.109985	-0.000395381	-0.000352415	0.000170682		-0.000422192	-0.000140983	-0.000441269	-0.000322313	-0.000151489	0.000344022	-0.000172806	-0.000224734	-0.000313206	-0.000482732	-0.000115867		-0.000143704	0.00270881	-0.00111398	-0.00447489	-0.000238138	0.0549281	-0.000292313				-0.00199182	-0.000338776	-0.00054367	-0.000379077	-0.000919388	-0.000273324	-0.000616588		-0.00597419	0.00177257	-0.000371481	0.00735698	-0.000208619	-0.00464379	0.00255653
RSV_genus521	RSV_genus521	-0.000258791	-0.000112721	-9.65932e-05	-0.000247721	-0.000111265		-0.000118354	-0.000276091	-7.57527e-05	-0.000219959	-0.000139358	-9.8359e-05	-8.58225e-05	-8.58225e-05	-0.000130521	-0.000276105	-0.000203424	-0.000311163	-0.000233875	-0.00018769	-0.000233157	-0.000184651	-0.000215625	-0.00028796			-0.00022215	-0.000202289	-0.000330379	-0.000174658	-0.000265278	-0.000418839	-0.000222903	-8.6587e-05	0.0096742	-0.000398799	-0.000194841	0.00137206	-0.000658258	-0.000245429	-0.000547539	-0.000209676	-0.000927088	-0.00242948	0.0950514	-0.000854199	-0.00114622	-0.000360991	-0.00187592		0.00594014	-0.00298919	-0.000321993	-0.00129337	-0.000323816	-0.000321924	-0.000301541	-0.000232968	-0.000297717	-5.23321e-05	-0.000197321	-0.000216884	-0.00021655	-0.000108028	-0.000141081	-0.000219653	-0.000106043	-0.000110418	-0.00022552	-0.000269486	-0.000223955	-0.000114415	-0.000176712	-0.000209797	-0.000112762	-0.000210396	-0.000216105		-0.00025652	-0.000104392	-0.000110418	-0.000266973	-0.000159525	-0.000213892	-0.000130774	-0.000176508	-0.00013747	-0.000362473	-0.000115691	-0.00011402	-0.000139838		-8.619e-05	-0.000253618	-0.000166734	-0.00013483	-0.000269567	-0.000188185	-0.00018769	-0.000212826	-0.00020068	-0.000212308	-0.000204462		-0.000146263	-0.000208341		-0.000179488		-7.83128e-05			-0.000179259	-0.000333448	-0.000175663	-0.000101308	-5.22547e-05	-0.000234029	-0.000192361	-0.000241588	-0.000242808		-0.00031072	-0.000105046	-0.000349623	-5.41529e-05		-0.000351569	-0.000109194	-0.000121505	-0.000417416	-0.000431485	-0.000163124	-0.000360398	0.0053243	-0.000230827	-0.000107554	-0.000493032	-0.000164743			-0.00019188	-0.000208999	-0.000196247	-0.000234519		-0.000188527	-9.35781e-05	-0.000117649	-0.000192697	-0.000184651	-0.000166025	-0.000196438	-0.000211103	-0.00022292	-0.000200985	0.0066101	-0.000222422	-0.000225944	-0.000163374	-0.000160604	-0.000301117	-0.000179488	-0.000244355	-0.000375366	-0.000136521	-0.000191335	-0.00018769	-0.000881792	-0.00105694		-0.00177948	-0.000195104	-0.000207614	-0.000144631	-7.0596e-05	-0.000256292	-7.0596e-05	-0.000244404	-0.000187179	-0.000163866	-0.000207105	-0.000271704	-0.000204959	-0.000129557	-0.000202801	-0.000110418	-0.000202796	-7.0596e-05	-0.000124767	-0.000189163	-0.000168345	-0.000667201	-0.000334149	-0.000379994	-0.00336027	-0.000347206	-0.000273319	-0.000113329	-0.000362267	-0.00302494		-0.000615533	-0.00154782	-0.000200389	-0.000197846	-9.45648e-05	-8.02112e-05	-0.000296569		-0.000411667	-0.000235144	-0.000196727	-0.000245319	-0.000218661	-0.000395478		-0.000261955	-8.74748e-05	-0.000273791	-0.000199983	-9.39935e-05	-0.000328011	-0.00010722	-0.000139439	-0.000194333	-0.000299517	-7.18911e-05		-8.91631e-05	-0.000613066	-0.000691184	-0.00177969	-0.000147756	-0.000832007	-0.000181369				-0.00368888	-0.000210198	-0.000337327	-0.000235203	-0.000576654	-0.000169588	-0.00038257		-0.00250637	-0.00117679	-0.00023049	-0.000470841	-0.000129441	-0.00872971	-0.000209074
RSV_genus522	RSV_genus522	-0.000459726	-0.000200242	-0.000171592	-0.00044006	-0.000197655		-0.000210247	-0.000490457	-0.00013457	-0.000390743	-0.000247561	-0.000174728	-0.000152458	-0.000152458	-0.000231862	-0.000490482	-0.00036137	-0.000552761	-0.000415463	-0.000333419	-0.000414187	-0.000328021	-0.000383044	-0.000511541			-0.000394635	-0.000359353	-0.000586897	-0.000310269	-0.000471249	-0.000744041	-0.000395972	-0.000153816	-0.0147489	-0.00070844	-0.000346122	-0.00491176	-0.005349	-0.000435989	-0.000972667	-0.000372476	-0.00164691	0.00120262	0.0266983	-0.00120225	-0.00203619	-0.000641278	0.00848713		0.0358321	-0.00643026	-0.000468545	-0.00246845	0.0707354	-0.000571877	-0.000512538	-0.000413852	-0.000528875	-9.29645e-05	-0.000350528	-0.000385281	-0.000384687	-0.000191905	-0.000250621	-0.000390198	-0.000188378	-0.000196151	-0.000400621	-0.000478725	-0.000397842	-0.00020325	-0.000313918	-0.000372691	-0.000200315	-0.000373755	-0.000383897		-0.000455691	-0.000185446	-0.000196151	-0.00047426	-0.000283386	-0.000379964	-0.000232311	-0.000313555	-0.000244206	-0.000643909	-0.000205518	-0.000202549	-0.000248414		-0.000153111	-0.000334949	-0.000296191	-0.000239516	-0.000478869	-0.000334298	-0.000333419	-0.000378071	0.000813885	-0.000377151	-0.000363214		-0.000259826	-0.000370104		-0.000318848		-0.000139118			-0.000318442	-0.000592348	-0.000312054	-0.000179968	-9.2827e-05	-0.000415737	-0.000341717	-0.000429165	-0.000431332		-0.000551974	-0.000186607	-0.000621083	-9.61991e-05		-0.000624539	-0.000193976	-0.000215846	-0.000741512	-0.000766504	-0.000289779	-0.000640223	-0.0133417	-0.000410048	-0.000191063	-0.000875839	-0.000292656			-0.000340863	-0.000371274	-0.000348619	-0.000416608		-0.000334905	-0.000166235	-0.000208996	-0.000342314	-0.000328021	-0.000294933	-0.000348959	-0.00037501	-0.000396002	-0.000357036	-0.00105227	-0.000395117	-0.000401374	-0.000290223	-0.000285302	-0.000534915	-0.000318848	-0.000434081	-0.000666812	-0.00024252	-0.000339895	-0.000333419	-0.00156645	-0.00187758		0.0145059	-0.00034659	-0.000368812	-0.000256927	-0.000125409	-0.000455286	-0.000125409	-0.000434167	-0.000332512	-0.000291097	-0.000367908	-0.000482665	-0.000364096	-0.00023015	-0.000360262	-0.000196151	-0.000360253	-0.000125409	-0.000221641	-0.000336036	-0.000299054	0.00512686	-0.000593593	-0.000675034	-0.00124538	-0.000616789	-0.000485533	-0.000201322	-0.000643544	0.0221081		-0.00109345	-0.00323419	-0.000355977	-0.000351461	-0.000167988	-0.00014249	-0.000526835		-0.000731299	-0.000417718	-0.000349472	-0.000435794	-0.000388436	-0.00070254		-0.000465345	-0.000155393	-0.000486373	-0.000355257	-0.000166973	-0.00058269	-0.000190469	-0.000247705	-0.00034522	-0.000532073	-0.00012771		-0.000158392	-0.00135741	-0.00122784	0.0321909	-0.000262479	0.00181664	-0.000322191				-0.00260091	-0.000373403	-0.00059924	-0.000417823	-0.00108745	-0.000301261	-0.000679611		-0.00629831	-0.00275917	-0.000409451	-0.00100605	-0.000229943	-0.0117636	-0.000371407
RSV_genus523	RSV_genus523	-0.00109613	-0.000477438	-0.000409126	-0.00104924	0.00525249		-0.000501293	-0.0011694	-0.000320855	-0.000931649	-0.000590261	-0.000416605	-0.000363506	-0.000363506	0.00600264	0.0300201	0.0279948	5.02378e-05	-0.000990589	0.0290583	0.00852132	-0.000782101	-0.000913293	-0.000624092			0.0354447	0.353655	0.0111454	0.0311301	0.000206514	0.0277229	0.00243557	-0.000366744	-0.0150419	-0.00168914	-0.00082526	-0.00245697	-0.0119879	-0.00103953	0.00012156	-0.000888097	-0.00280919	-0.00661618	0.102243	-0.00255034	-0.00276686	-0.001529	8.19614e-05		-0.00409458	0.0201052	0.158751	0.0068101	0.00185126	-0.00136353	0.00913641	-0.00098675	-0.001261	-0.000221656	-0.000835765	-0.000332082	0.00045486	-0.000457561	-0.000597556	-0.000930351	0.0425331	-0.000467683	-0.000955202	0.00821261	0.159864	-0.00048461	-0.000748475	0.0117527	-0.000477612	-0.000891146	-0.000915327		-0.00108651	-0.00044216	-0.000467683	0.000991997	-0.000428544	-0.00090595	-0.000553899	0.525533	-0.00058226	-0.0014885	-0.000490016	-0.000482939	-0.000592294		-0.000365063	-0.000978226	0.119313	-0.000571078	-0.00114177	-0.000797068	0.0290583	-0.000901435	-0.0007971	-0.000899243	0.0047401		0.00846669	-0.000882441		-0.00076023		-0.000331698			-0.000759262	-0.00141234	0.173234	-0.000429098	-0.000221328	0.0214407	-0.000814757	-0.00102326	-0.000188072		-0.00131607	-0.000444929	0.348259	-0.000229368		0.018688	-0.000462496	-7.19024e-06	0.0308064	-0.000727467	0.00136617	-0.00152649	0.0185986	-0.00097768	-0.000455552	0.368747	-0.00069778			0.522781	-0.000885229	-0.000831214	-0.00099332		-0.000798515	-0.000396356	-0.000498311	-0.00081618	-0.000782101	-0.000442662	-0.000114651	0.0285762	0.0265505	-0.000851282	0.449649	-0.000942079	-0.000956998	0.170876	0.0321444	0.0291271	-0.00076023	-0.00103498	0.00141134	-0.000578242	-0.000810412	0.0290583	0.211036	0.0727296		-0.00366481	-0.000826376	-0.000354835	-0.000612592	-0.000299013	0.00102231	-0.000299013	0.140577	0.522143	-0.000694063	-0.000877203	-0.00115082	-0.000868114	0.0390844	0.00143387	-0.000467683	-0.000858953	-0.000299013	-0.000528459	-0.000801211	-0.000713035	0.00850529	-0.00141531	-0.00160949	0.000508992	-0.00147061	-0.00115766	-0.000480013	-0.0015344	0.000859555		-0.00184579	-0.00177461	0.0153642	-0.00083799	-0.000400535	-0.000339739	-0.00125613		-0.000147316	-0.000898756	-0.000833248	0.0238024	-0.00092615	0.00233242		0.00190573	-0.000370504	0.00146838	-0.000575543	-0.000398115	-0.000432692	-0.000454136	-0.000590603	-0.000823109	0.0461894	-0.000304499		-0.000377656	0.00228282	-0.0027669	0.0018035	-0.000625829	0.00493309	-0.000768201				-0.00312605	-0.000890306	-0.00142533	-0.000994167	0.000454818	-0.000718298	0.460596		0.0131803	-0.00502709	0.519419	-0.00150267	-0.000548253	-0.0141434	0.520588
RSV_genus524	RSV_genus524	-0.000208636	-9.08752e-05	-7.78728e-05	-0.000199711	-8.97011e-05		-9.54159e-05	-0.000222582	-6.10713e-05	-0.00017733	-0.00011235	-7.92964e-05	-6.91895e-05	-6.91895e-05	-0.000105225	0.000212857	-0.000163999	-0.000250858	-0.000188548	-0.000151315	-0.000187969	-0.000148865	-0.000173836	-0.000232151			-0.000179096	-0.000163084	-0.000266349	-0.000140808	-0.000213865	-0.000337666	-0.000179703	-6.98059e-05	-0.00557559	-0.000321509	-0.000157079	-0.00222909	-0.00154027	-0.000197864	-0.000441422	-0.00016904	-0.000747412	0.00326217	-0.0015097	-0.00056162	0.00264459	-0.000291029	-0.00169942		-0.00198801	-0.00229864	-0.000261022	-0.00112025	-0.000261058	-0.000259533	-0.0002431	-0.000187817	-0.000240018	-4.21898e-05	-0.000159079	-0.000174851	-0.000174581	-8.70918e-05	-0.000113738	-0.000177082	-8.54909e-05	-8.90184e-05	-0.000181813	-0.000217258	-0.000180551	-9.22403e-05	-0.000142464	-0.000169137	-9.09083e-05	-0.00016962	-0.000174223		-0.000206805	-8.41604e-05	-8.90184e-05	-0.000215232	-0.000128608	-0.000172438	-0.000105429	-0.0001423	-0.000110827	-0.000292223	-9.32694e-05	-9.19224e-05	-0.000112737		-6.94859e-05	-0.000204465	-0.00013442	-0.000108699	-0.000217323	-0.000151713	-0.000151315	-0.000171579	-0.000161787	-0.000171161	-0.000164836		-0.000117916	-0.000167963		-0.000144702		-6.31353e-05			-0.000144517	-0.000268823	-0.000141618	-8.16742e-05	-4.21274e-05	-0.000188673	-0.00015508	-0.000194766	-0.00019575		-0.0002505	-8.46874e-05	0.0314007	-4.36577e-05		0.0821062	-8.80313e-05	-9.79568e-05	-0.000336518	-0.00034786	-0.000131509	-0.00029055	-0.00731955	-0.000186091	-8.67094e-05	-0.000397479	-0.000132815			-0.000154693	-0.000168494	-0.000158213	-0.000189068		-0.000151989	-7.54421e-05	-9.48482e-05	-0.000155351	-0.000148865	-0.000133849	-0.000158367	-0.00017019	-0.000179716	-0.000162032	0.0270247	-0.000179315	-0.000182154	-0.000131711	-0.000129478	-0.000242759	-0.000144702	-0.000196998	-0.000302617	-0.000110062	-0.000154253	-0.000151315	-0.000710895	-0.000852098		-0.00184645	-0.000157292	-0.000167377	-0.0001166	-5.6914e-05	-0.000206621	-5.6914e-05	-0.000197037	0.10787	-0.000132108	-0.000166966	-0.000219046	-0.000165236	-0.000104448	-0.000163497	-8.90184e-05	-0.000163493	-5.6914e-05	-0.000100587	-0.000152502	-0.000135719	-0.00425153	-0.000269389	-0.000306349	-0.00129133	-0.000279915	-0.000220348	-9.13653e-05	-0.000292057	-0.000203845		-0.000496239	-0.00146776	-0.000161552	-0.000159503	-7.62375e-05	-6.46658e-05	-0.000239092		-0.000331883	-0.000189572	-0.0001586	-0.000197775	-0.000176283	-0.000318831		-0.000211186	-7.05216e-05	-0.000220729	-0.000161225	-7.5777e-05	-0.00026444	-8.644e-05	-0.000112415	-0.00015667	-0.000241469	-5.79582e-05		-7.18828e-05	-0.000509082	-0.000557228	-0.000473746	-0.00011912	-0.000623898	-0.000146219				0.0179974	-0.00016946	-0.000271951	-0.000189619	-0.000385408	-0.00013672	-0.000308426		0.00228286	-0.00125218	-0.00018582	-0.000456572	-0.000104354	0.0189677	0.00588626
RSV_genus525	RSV_genus525	-0.000522615	-0.000227634	-0.000195065	-0.000500259	-0.000224693		-0.000239008	-0.000557549	-0.000152978	-0.000444195	-0.000281427	-0.00019863	-0.000173314	-0.000173314	-0.000263579	-0.000557578	-0.000410804	-0.000605325	-0.000472296	-0.00037903	-0.000470846	-0.000372893	-0.000435443	-0.000581518			-0.000448619	-0.000408511	-0.000667182	-0.000352712	-0.000379802	-0.000845822	-0.00045014	-0.000174858	-0.00674559	-0.000805351	-0.00039347	-0.00356312	0.00776453	-0.000495631	0.0035245	-0.00042343	-0.00183731	-0.00196519	0.00604851	-0.000144823	-0.00210685	-0.000729002	-0.000650017		0.00638942	-0.0054353	-0.000443625	-0.00248343	-0.00064856	-0.000650108	-0.000582612	-0.000470466	-0.000601223	-0.000105682	-0.000398479	-0.000437986	-0.000437311	-0.000218157	-0.000284905	-0.000443576	-0.000214147	-0.000222983	-0.000455424	-0.000544213	-0.00044529	-0.000231054	-0.00035686	-0.000423673	-0.000227717	-0.000424884	-0.000436413		-0.000518028	-0.000210814	-0.000222983	-0.000539137	-0.000322152	-0.000431942	-0.00026409	-0.000356448	-0.000277612	-0.00069156	-0.000233632	-0.000230257	-0.000282396		-0.000174056	-0.00050607	-0.000336709	-0.000272281	-0.000544376	-0.000380029	-0.00037903	-0.000429789	-0.000405263	-0.000428744	-0.0004129		-0.000295369	-6.85405e-05		-0.000362465		-0.000158148			-0.000362003	-0.000673378	-0.000354741	-0.000204587	-0.000105525	-0.000472608	-0.000388462	-0.000487872	-0.000490337		-0.000627481	-0.000212134	-0.000661714	-0.000109359		0.000780637	-0.000220511	-0.000245373	0.00318403	-0.00084587	-0.000320572	-0.00052736	-0.000527491	-0.000466141	-0.000217199	-0.000995651	-0.00033269			-0.000387492	-0.000422062	-0.000396309	-0.000473599		-0.000380719	-0.000188976	-0.000237586	-0.000389141	-0.000372893	-0.000302606	-0.000396695	-0.00042631	-0.000450174	-0.000405877	-0.00104877	-0.000449168	-0.000456281	-0.000329924	0.000135711	-0.00060809	-0.000362465	-0.000493461	-0.000758029	-0.000275696	-0.000386391	-0.00037903	-0.00163047	-0.00059263		-0.00279045	-0.000394002	-8.2985e-05	-0.000292074	-0.000142565	-0.000517567	-0.000142565	-0.000412511	-0.000377998	-0.000330918	-0.000418236	-0.000548691	-0.000413902	-0.000261633	-0.000409544	-0.000222983	-0.000409534	-0.000142565	-0.00025196	-0.000382004	-0.000339963	0.00112548	-0.000674794	-0.000767376	0.00268109	0.055296	-0.000551952	-0.000228862	-0.000731578	-0.00102872		-0.000506028	0.00717087	-0.000404673	-0.00039954	-0.000190968	-0.000161982	-0.000598903		-0.000831338	-0.00047486	-0.000397279	-0.000495409	-0.000441573	-0.00079162		-0.000529002	-0.00017665	-0.000552906	-0.000403855	-0.000189815	-0.0006624	-0.000216524	-0.00028159	-0.000392445	-0.000604858	-0.00014518		-0.00018006	-0.000724726	0.00160573	0.00561893	-0.000298385	-0.00151585	-0.000366265				0.0154821	-0.000424483	-0.000681213	-0.00045031	0.0466084	-0.000333538	0.000384421		-0.00115241	-0.000597073	-0.000465462	-0.000735213	-0.000261398	-0.00134109	-0.000235752
RSV_genus526	RSV_genus526	-0.000681253	-0.000296732	-0.000254276	-0.000652111	-0.000292898		-0.000311559	-0.000726792	-0.000199414	-0.000579029	-0.000366853	-0.000258924	-0.000225923	-0.000225923	-0.000343588	-0.000726829	-0.000535503	-0.000797014	-0.000615661	-0.000494084	-0.000613771	-0.000486083	-0.000567621	-0.000758037			-0.000584797	-0.000532513	-0.000869703	-0.000459777	0.153544	-0.00110257	-0.000586779	-0.000227935	-0.00779246	-0.00104981	-0.000512907	-0.00542544	-0.00843144	-0.000646078	-0.00144136	-0.000551961	-0.00183363	-0.00289874	-0.00192737	0.0121534	-0.00301736	0.151083	-0.0029744		-0.00441623	0.0396992	-0.000759549	-0.00111191	-0.000852425	-0.000847447	-0.000437098	-0.000613275	-0.000783723	-0.000137761	-0.000519436	-0.000351348	-0.000570055	-0.000284378	-0.000371387	-0.000578222	-0.000279151	-0.000290669	-0.000593667	-0.000709407	-0.000589549	-0.00030119	-0.000465184	-0.000552278	-0.00029684	-0.000553856	-0.000568885		-0.000675274	-0.000274807	-0.000290669	-0.00070279	-0.00041994	-0.000563057	-0.000344254	-0.000464647	-0.000361881	-0.000954188	-0.00030455	-0.000300152	-0.000368116		-0.00022689	-0.000579816	-0.000438916	-0.000354931	-0.00070962	-0.000495386	-0.000494084	-0.000560251	-0.000528279	-0.000558888	-0.000538235		-0.000385027	-0.000548446		-0.00047249		-0.000206154			-0.000471889	-0.000877781	-5.35575e-05	-0.000266689	-0.000137557	-0.000616068	-0.000506379	-0.000635965	-0.000639178		-0.000817952	-0.000276527	0.134427	-0.000142554		-0.000925484	-0.000287446	-0.000319855	-0.00109882	0.185089	-0.000429414	0.208557	0.00291773	-0.000607638	-0.00028313	-0.00129788	-0.000433677			-0.000505114	-0.000550178	-8.70686e-05	-0.000617358		-0.000496285	-0.000246339	-0.000309705	-0.000507264	-0.000486083	-0.000437052	-0.000517111	-0.000555716	-0.000586823	-0.00052908	-0.00155932	-0.000585512	-0.000594784	-0.000430072	-0.00042278	-0.000792674	-0.00047249	-0.00064325	-0.000988128	-0.000359383	-0.000503679	-0.000494084	-0.00232126	-0.000711709		-0.00347375	-0.000513601	-0.000546531	-0.000380732	-0.00018584	-0.000674673	-0.00018584	-0.000643378	-0.000492739	-0.000431367	-0.00054519	-0.000715245	-0.000539542	-0.000341052	-0.000533861	-0.000290669	-0.000533847	-0.00018584	-0.000328442	-0.00049796	-0.000443158	-0.00352363	0.00444308	0.0181389	0.00493472	-0.000913999	-0.000719495	-0.000298333	0.0327197	-0.00317106		-0.00162035	-0.000831383	-0.000527511	-0.000520819	-0.000248936	-0.000211151	0.00335567		-0.00108369	-0.000619003	-0.000517872	-0.000645789	-0.000575611	0.00457594		-0.00068958	-0.000230272	-0.00072074	-0.000526445	-0.000247432	-0.000863469	-0.00028225	-0.000367065	-0.000511571	-0.000788462	0.451556		-0.000234717	0.000315226	-0.0018195	0.00624259	-0.000388959	0.0759359	-0.000477444				0.00488311	-0.000553334	-0.000216854	-0.000619159	-0.00154798	-0.000446429	-0.00100709		0.000660243	-0.00313587	-0.000606752	0.0806852	-0.000340745	-0.00465339	0.0616438
RSV_genus527	RSV_genus527	-0.000204297	-8.8985e-05	-7.62531e-05	-0.000195557	-8.78354e-05		-9.34313e-05	-0.000217953	-5.98011e-05	-0.000173641	-0.000110013	-7.76471e-05	-6.77504e-05	-6.77504e-05	-0.000103036	-0.000217964	-0.000160588	-9.51717e-05	-0.000184626	-0.000148167	-0.00018406	-0.000145768	-0.00017022	-0.000227323			-0.000175371	-0.000159692	-0.00026081	-0.00013788	0.000808285	-0.000330642	-0.000175965	-6.8354e-05	0.00412921	-0.000314822	-0.000153812	-0.00218272	-0.00454683	-0.000193748	-0.000432241	-0.000165524	-0.000731867	0.00404189	-0.00184885	-0.000721868	-0.000904856	-0.000284976	-0.00151814		-0.000549514	0.00838278	-0.000123693	-0.00109695	-0.000255628	-0.000254135	-0.000198285	-0.000183911	-0.000235025	-4.13123e-05	-0.00015577	-0.000171214	-0.00017095	-8.52804e-05	-0.000111373	-0.000173399	-8.37127e-05	-8.71669e-05	-0.000178031	-0.000212739	-0.000176796	-9.03218e-05	-0.000139501	-0.000165619	-8.90175e-05	-0.000166092	-0.000170599		-0.000202503	-8.24099e-05	-8.71669e-05	-0.000210755	-0.000125933	-0.000168851	-0.000103236	-0.00013934	-0.000108522	-0.000286145	-9.13294e-05	-9.00105e-05	-0.000110392		-6.80406e-05	-0.000200212	-0.000131624	-0.000106438	-0.000212803	-0.000148558	-0.000148167	-0.00016801	-0.000158422	-0.000167601	-0.000161408		-0.000115463	-0.00016447		-0.000141692		-6.18221e-05			-0.000141512	-0.000263232	-0.000138673	-7.99755e-05	-4.12512e-05	-0.000184748	-0.000151855	-0.000190715	-0.000191679		-0.00024529	-8.2926e-05	-0.000276001	-4.27497e-05		-0.000277537	-8.62003e-05	-9.59193e-05	-0.000329519	-0.000340625	-0.000128774	-0.000284507	-0.00591179	-0.00018222	-8.49059e-05	-0.000389212	-0.000130053			-0.000151475	-0.000164989	-0.000154922	-0.000185136		-0.000148828	-7.3873e-05	-9.28754e-05	-0.00015212	-0.000145768	8.22017e-05	-0.000155073	-0.00016665	-0.000175978	-0.000158662	-0.000467614	-0.000175585	-0.000178366	-0.000128971	0.00287609	-0.00023771	-0.000141692	-0.0001929	0.00136468	-0.000107773	-0.000151045	-0.000148167	-0.000696109	-0.000834375		-0.00180804	-0.00015402	-0.000163896	-0.000114175	-5.57303e-05	-0.000202323	-5.57303e-05	0.000336096	-0.000147764	-0.00012936	-0.000163494	-0.00021449	-0.0001618	-0.000102276	-0.000160096	-8.71669e-05	-0.000160092	-5.57303e-05	-9.84944e-05	-0.00014933	-0.000132896	-0.00274791	-0.000263786	-0.000299977	0.00190366	-0.000274093	-0.000215765	-8.9465e-05	-0.000285983	-0.00236436		-0.000485918	-0.00143723	-0.000158192	-0.000156185	-7.46519e-05	-6.33208e-05	-0.000234119		-0.00032498	-0.000185629	-0.000155301	-0.000193661	-0.000172616	-0.000266349		-0.000206794	-6.90548e-05	-0.000216138	-0.000157872	-7.42009e-05	-0.00025894	-8.46421e-05	-0.000110077	-0.000153412	-0.000236447	-5.67527e-05		-7.03876e-05	0.0157422	-0.000545639	-0.00219184	-0.000116642	-0.000656807	-0.000143178				-0.00343746	-0.000165936	-0.000266295	-2.4647e-05	0.00283285	-0.000133877	-0.000302011		-0.00311515	-0.00122614	-0.000181955	-0.00031968	-0.000102184	-0.00630339	-0.000165048
RSV_genus528	RSV_genus528	-0.000728381	-0.000305148	-0.000271866	-0.000697224	-0.000313161		-0.000333112	-0.000777071	-0.00021321	-0.000619086	-0.000392231	-0.000276836	-0.000241552	-0.000241552	-0.000367357	-0.000135023	-0.000572548	-0.000875785	-0.000658252	-0.000528264	-0.000656231	-0.00051971	-0.000606888	-0.000810477			8.55778e-05	0.00675	-0.000708532	0.00087693	-0.000746638	-0.000321981	-0.000623939	-0.000243703	-0.0129324	0.211294	-0.000548389	0.00345073	-0.00506161	-0.000690773	-0.00139521	-0.000590145	0.0184161	-0.00344305	0.017619	0.000769168	-5.5483e-05	0.000103671	0.0108643		0.00548008	0.00648324	-0.000245187	-0.00305343	-0.000896916	-0.000674892	2.63778e-06	-0.0006557	-0.00083794	-0.000147291	-0.00055537	-0.000563775	-0.000609491	-0.000304051	-0.000397079	-0.000618223	-0.000298462	-0.000310777	-0.000634736	0.00506893	-0.000630333	-0.000315602	0.000394538	-0.000590484	-0.000317375	-0.000592171	-0.00060824		-0.000721989	-0.000293817	-0.000310777	-0.000751408	-0.000448991	-0.000602009	-0.000368069	0.0103689	-0.000386915	-0.000980558	-0.000325618	-0.000320916	-0.000393582		-0.000242586	-0.000498911	0.0125966	-0.000378083	-0.00068176	-0.000529656	-0.000528264	-0.000599008	-0.000560913	0.00995027	0.00660378		-0.000411663	-0.000529452		-0.000505177		-0.000220415			-0.000504533	-0.000938505	-0.000489081	-0.000285138	-0.000147073	-0.000658686	-0.00054141	-0.00067996	0.00131732		-0.000874537	-0.00015544	0.00640069	-0.000152416		-0.000318765	-0.000307331	-0.00034154	0.0101007	-0.000964258	-0.000398223	-0.00101436	-0.000512807	-0.000649673	-0.000302716	0.00679505	0.0149987			0.0100796	-0.000588239	-0.000552346	-0.000660066		-0.000530617	-0.00026338	-0.00033113	-0.000542355	-0.00051971	-0.000312698	-0.000552884	-0.00059416	-0.000627419	-0.000565681	0.00778872	-0.000626016	-0.00063593	-0.000459824	-0.000452027	-0.00084751	-0.000505177	-0.00068775	0.0049605	-0.000384245	-0.000538523	-0.000528264	0.00234573	0.0111456		-0.00556516	0.0131024	-0.00058434	-0.00040707	-0.000198696	-0.000721346	-0.000198696	0.00887197	0.0102699	-0.000461208	-0.000582906	-0.000764725	-0.000576866	-0.000364645	-0.000570792	-0.000310777	-0.000570778	-0.000198696	-0.000351163	-0.000532408	-0.000473815	-0.00434364	-0.000940478	0.001809	-0.00198136	-0.000965898	-0.000321523	-0.000318971	-0.00100989	-0.000947131		0.00344319	-0.00330967	-0.000564003	-0.000512	-0.000266157	-0.000225759	-0.000834707		0.0020647	-0.000627226	-0.000515514	-0.000690464	-0.000605663	-0.000916113		-0.000737284	-0.000246202	-0.0007706	-0.000562863	-0.000264549	-3.94649e-06	-0.000301776	-0.000392459	-0.00054696	-0.000585519	-0.000202341		-0.000250954	-0.00180239	-0.00192517	-0.00576966	-0.000415866	-0.00136778	-0.000510473				-0.00669151	-0.000591613	-0.000821292	-0.000661025	-0.00165677	-0.000477313	0.00846501		-0.000404556	-0.00337649	0.010043	-0.00125906	-0.000364317	-0.0224979	0.0101652
RSV_genus529	RSV_genus529	-0.000523282	-0.000227925	-0.000195314	-0.000500898	-0.00022498		-0.000239314	-0.000558262	-0.000153174	-0.000444762	-0.000281786	-0.000198884	-0.000173535	-0.000173535	-0.000263916	-0.00055829	-0.000411329	-0.000629179	-0.0004729	-0.000379514	-0.000471448	-0.000373369	-0.000435999	-0.000582261			-0.000449193	-0.000409032	-0.000668034	-0.000353163	-0.000536398	-0.000846903	-0.000450715	-0.000175081	-0.00364698	-0.00080638	-0.000393973	-0.0055908	0.00583745	-0.000496264	-0.00110714	-0.000423971	-0.00187459	0.000985605	-0.00373514	-0.00184898	0.0235043	-0.000729933	-0.00321636		-5.43752e-05	0.00263177	-0.000654672	0.00155277	-0.000654762	-0.000650938	-0.000594257	-0.000471067	-0.000601991	-0.000105817	-0.000398988	-0.000438545	-0.000437869	-0.000218436	-0.000285269	-0.000444142	-0.000214421	-0.000223268	-0.000456006	-0.000544908	-0.000452842	-0.000231349	-0.000357316	-0.000424214	-0.000228008	-0.000425426	-0.00043697		-0.00051869	-0.000211084	-0.000223268	-0.000539825	-0.000322563	-0.000432494	-0.000264427	-0.000356903	-0.000277967	-0.000732928	-0.00023393	-0.000230552	-0.000282757		-0.000174278	-0.000512821	-0.000337139	-0.000272628	-0.000545071	-0.000380514	-0.000379514	-0.000430338	-0.00040578	-0.000429292	-0.000413428		-0.000295746	-0.000421271		-0.000362928		-0.00015835			-0.000362466	-0.000674239	-0.000355194	-0.000204848	-0.00010566	-0.000473212	-0.000388959	-0.000488496	-0.000490963		-0.000628283	-0.000212405	-0.000327263	-0.000109498		-0.00071088	-0.000220792	-0.000245686	-0.000844024	-0.000872472	-0.00032984	-0.000728732	-0.00589091	-0.000466737	-0.000217477	-0.000996922	-0.000333115			-0.000387987	-0.000422601	-0.000396815	-0.000474203		-0.000381205	-0.000189217	-0.00023789	-0.000389638	-0.000373369	-0.000335707	-0.000397202	-0.000426855	-0.000450749	-0.000406395	-0.000382689	-0.000449741	-0.000456864	-0.000330346	-0.000324745	-0.000608866	-0.000362928	-0.000494092	-0.000758998	-0.000276048	-0.000386885	-0.000379514	0.0154565	-0.00213716		-0.00463109	-0.000394506	-0.0004198	-0.000292447	-0.000142747	-0.000518228	-0.000142747	-0.00049419	-0.000378481	-0.00033134	-0.00041877	-0.000549392	-0.000414431	-0.000261968	-0.000410067	-0.000223268	-0.000410057	-0.000142747	-0.000252282	-0.000382492	-0.000340397	-0.00834099	-0.000675656	-0.000768356	-0.00220251	-0.000702058	-0.000552657	-0.000229154	-0.000732512	0.00326156		-0.00124462	-0.00368131	-0.00040519	-0.00040005	-0.000191212	-0.000162189	-0.000599669		-0.0008324	-0.000475467	-0.000397786	-0.000496042	-0.000442137	-0.000799665		-0.000529678	-0.000176876	-0.000553613	-0.000404371	-0.000190057	-0.000663246	-0.000216801	-0.000281949	-0.000392946	-0.000605631	-0.000145365		-0.00018029	-0.00140025	-0.00139759	-0.00507904	-0.000298766	-0.00168234	-0.000366733				-0.00521992	-0.000425025	-0.000630324	-0.000475587	-0.00113198	-0.00034291	-0.000773566		-0.00676533	-0.00314062	-0.000466057	-0.00114513	-0.000261732	-0.00939476	-0.000422753
RSV_genus530	RSV_genus530	-0.0156722	-0.0243314	-0.000231041	-0.000362584	-0.0201332		-0.00535534	0.0529941	-0.00533347	-0.0218969	-0.0304485	-0.00653858	-0.0186912	-0.0186912	-0.0203634	-0.0468933	-0.0143819	-0.0525546	-0.000764086	-0.00992149	-0.0348269	0.00068038	0.0169984	-0.0401832			-0.0187373	-0.0351855	-0.058931	-0.0103331	-0.0421944	-0.0608177	-0.0440758	-0.0186721	-0.223695	0.0612917	0.00229333	-0.088137	-0.0984484	0.0316537	0.000799454	-0.0001328	0.00687763	-0.0386837	-0.00225318	-0.0150292	0.028872	-0.00134173	-0.00252008		-0.00348515	-0.0288819	-0.0369561	-0.0111886	-0.0117549	-0.00548494	-0.0585088	0.0094511	0.00793564	-0.000159108	-0.0428281	-0.0108688	-0.0359431	-0.00346074	-0.00491403	-0.0476171	-0.00272209	-0.0241644	-0.0365647	-0.00310496	-0.0237093	-0.00730038	-0.00216083	-0.0117254	-0.0150272	-0.00386128	-0.046769		0.00452696	-0.00226003	-0.0241644	-0.0206492	-0.0292968	-0.0109696	-0.0264618	-0.0359731	-0.0112451	0.0195049	-0.00633747	-0.00173891	0.00628316		-0.00586261	-0.0545587	-0.0228289	-0.0234826	-0.0207679	0.00129356	-0.00992149	-0.0373742	-0.0402801	-0.0447178	-0.0375437		-0.020151	-0.0229213		-0.0391233		-0.0166794			-0.0387802	-0.0418926	-0.0274285	-0.0196628	0.00129132	-0.00612251	-0.00285199	-0.0509237	-0.0510872		-0.0334	0.00553309	-0.0571624	0.0101658		-0.0258571	0.0170646	-0.018254	-0.0364414	-0.0366355	0.00366847	0.00778076	-0.0321117	-0.0152395	-0.0235467	-0.0223028	-0.00861056			-0.0353397	-0.00250345	-0.0420561	-0.0464848		-0.0233298	-0.0180926	0.00107472	0.0174529	0.00068038	-0.0333367	-0.0348635	-0.0109475	-0.0181658	0.00257891	-0.0389932	-0.00953168	-0.0155576	-0.0272242	-0.00662151	-0.0296683	-0.0391233	-0.0358759	-0.0678284	-0.00309472	-0.0129357	-0.00992149	0.00768726	-0.0646328		-0.0255631	-0.0376693	-0.0329664	-0.0177864	-0.00545334	-0.0388837	-0.00545334	-0.0277466	-0.0365553	-0.0355653	-0.00491414	0.00150349	-0.0211052	-0.00935594	-0.0376862	-0.0241644	-0.00854078	-0.00545334	-0.0122582	-0.0234477	0.0172021	-0.237535	-0.00221719	-0.0203837	-0.066442	-0.036744	-0.0240282	-0.00732323	-0.025398	-0.126822		0.00328265	-0.0583223	-0.0269043	-0.0100702	-0.0188141	-0.00817059	-0.0238866		-0.0681432	-0.0268703	-0.0103873	-0.013328	-0.0450025	-0.0624197		-0.0521018	-0.0183545	-0.052293	-0.0376788	-0.0205779	-0.0628081	-0.0032952	-0.00518264	-0.0137098	-0.0214633	-0.0137211		0.0111496	-0.0987705	-0.0317479	-0.0892543	0.0207642	-0.0582318	-0.0393138				-0.153593	0.0111279	-0.066558	-0.0486799	-0.0419845	0.00170911	-0.0347719		-0.0593604	-0.0820388	-0.0380988	-0.0837233	0.00899619	-0.267813	-0.0380868
RSV_genus531	RSV_genus531	-0.000387866	-0.000168942	-0.00014477	-0.000371274	-0.000166759		-0.000177383	-0.000413793	-0.000113535	-0.000329665	-0.000208865	-0.000147416	-0.000128627	-0.000128627	-0.000195619	0.000965982	-0.000304884	-0.000466359	-0.000350521	-0.000281302	-0.000349445	-0.000276747	-0.00032317	-0.000431582			7.42711e-05	0.00388993	-0.000368359	-0.00026177	-0.000397587	-0.000307297	-0.000334077	-0.000129773	-0.0200445	-0.000597703	-0.000292019	-0.00410043	-0.00784634	-0.000367839	-0.000820628	-0.000314254	0.00539442	-0.00421716	-0.00238058	-0.0013705	-0.00171791	-0.000541039	-0.0024163		-0.00414342	0.0710102	-0.000481671	-0.00208261	-0.000485321	-0.000482487	0.00672921	-0.000349163	-0.000446206	-7.84331e-05	-0.000295737	-0.000325057	-0.000324556	-0.000161908	-0.000211446	-0.000329206	-0.000158932	-0.00016549	-0.000337999	-0.000403895	-0.000335654	-0.00017148	-0.000264849	-0.000314435	-0.000169003	-0.000315333	-0.00032389		-0.000384462	-0.000156459	-0.00016549	-0.000400128	-0.000239089	-0.000320572	-0.000195998	0.00596022	-0.000206034	-0.000543259	-0.000173393	-0.000170889	-0.000209584		-0.000129178	-0.000380111	-0.000249893	-0.000202077	-0.000404016	-0.000282044	-0.000281302	-0.000318974	-0.000300771	-0.000318198	-0.00030644		-0.000219212	0.201832		-0.000269008		-0.000117372			-0.000268666	-0.000499757	-0.000263276	-0.000151837	-7.83171e-05	-0.000350753	-0.000288303	-0.000362081	-0.00036391		-0.000465694	-0.000157439	0.657565	-8.11621e-05		-0.000526917	-0.000163655	-0.000182107	-0.000252486	-0.000646691	-0.000244483	-0.000540149	-0.0243755	-0.000345953	-0.000161197	0.00364725	-0.00024691			0.00579623	-0.000313239	0.969571	-0.000351488		-0.000282556	-0.000140251	-0.000176328	-0.000288806	-0.000276747	-0.000248832	-0.000294413	-0.000316392	-0.000334103	-0.000301227	0.00439392	-0.000333356	-0.000338635	-0.000227235	-0.000240706	0.0250558	-0.000269008	-0.000366229	-0.000562582	-0.000204612	-0.000286765	-0.000281302	0.00129676	0.100904		-0.00339792	-0.000292414	-0.000311163	-0.000216766	-0.000105806	-0.000384119	-0.000105806	-0.000366302	0.00590466	-0.000245595	-0.0003104	-0.000407219	-0.000307183	-0.000194175	0.0120084	-0.00016549	-0.000303942	-0.000105806	-0.000186996	-0.000283509	-0.000252308	-0.01399	-0.000172848	-0.000569519	-0.00524838	-0.000520378	-0.000409639	-0.000169853	-0.000542951	-0.00524252		-0.000922535	-0.00272343	-0.000300334	-0.000296524	-0.00014173	-0.000120217	0.00022994		-0.000616989	-0.000352424	-0.000294846	-0.000367674	-0.000327719	-0.00054891		-0.000392606	-0.000131103	-0.000410347	-0.000299727	-0.000140874	-0.000491609	-0.000160697	-0.000208986	-0.000291258	-0.000448904	-0.000107747		-0.000133634	0.00289201	-0.00103592	-0.00405021	-0.00022145	-0.00123089	-0.000271829				-0.0063129	-0.000315036	-0.000505572	-0.000352513	-0.000904917	0.000805292	0.00505256		-0.0057827	-0.00232788	0.00577964	0.0314654	-0.000194	-0.0166588	0.0059701
RSV_genus532	RSV_genus532	-0.000125429	-5.46328e-05	-4.6816e-05	-0.000120063	-5.3927e-05		-5.73626e-05	-0.000133813	-3.67152e-05	-0.000106608	-6.75431e-05	-4.76718e-05	-4.15957e-05	-4.15957e-05	-6.32597e-05	-0.00013382	-9.85941e-05	-0.000150812	-0.000113352	-9.09681e-05	-0.000113004	-8.94952e-05	-0.000104507	-0.000139566			-0.00010767	-9.80436e-05	-0.000160125	-8.46519e-05	-0.000128573	-0.000203	-0.000108035	-4.19663e-05	-0.00175022	-0.000193286	-9.44338e-05	-0.00134009	-0.00284929	-0.000118953	-0.000265377	-0.000101624	-0.000449333	-0.0013831	-0.00149581	-0.000443194	-0.000555541	-0.000174962	-0.00102167		-0.00137743	0.000160116	-0.000156923	-0.000673478	-0.000156944	-0.000156028	-0.000146148	-0.000112913	-0.000144295	-2.53639e-05	-9.5636e-05	-0.000105118	-0.000104956	-5.23583e-05	-6.83779e-05	-0.000106459	-5.13958e-05	-5.35165e-05	-0.000109303	-0.000130612	-0.000108545	-5.54535e-05	-8.56474e-05	-0.000101683	-5.46527e-05	-0.000101973	-0.00010474		-0.000124328	-5.0596e-05	-5.35165e-05	-0.000129394	-7.73172e-05	-0.000103667	-6.33822e-05	-8.55484e-05	-6.66276e-05	-0.00017568	-5.60722e-05	-5.52624e-05	-6.77757e-05		-4.17739e-05	-0.000122921	-8.08111e-05	-6.53481e-05	-0.000130652	-9.12079e-05	-9.09681e-05	-0.00010315	-9.72641e-05	-0.0001029	-9.90972e-05		-7.08893e-05	-0.000100977		-8.69925e-05		-3.7956e-05			-8.68817e-05	-0.000161613	-8.51388e-05	-4.91013e-05	-2.53263e-05	-0.000113427	-9.3232e-05	-0.000117091	-0.000117682		-0.000150597	-5.09128e-05	-0.000169452	-2.62464e-05		-0.000170395	-5.29231e-05	-5.88901e-05	-0.00020231	-0.000209128	-7.90615e-05	-0.000174675	0.000561932	-0.000111875	-5.21284e-05	-0.000238959	-7.98464e-05			-9.2999e-05	-0.000101296	-9.51151e-05	-0.000113665		-9.13734e-05	-4.53547e-05	-5.70213e-05	-9.33948e-05	-8.94952e-05	-8.04678e-05	-9.52079e-05	-0.000102316	-0.000108043	-9.74115e-05	-0.000287094	-0.000107801	-0.000109509	-7.91826e-05	-7.78401e-05	-0.000145943	-8.69925e-05	-0.000118432	-0.000181929	-6.61678e-05	-9.27348e-05	-9.09681e-05	-0.000427379	-0.000512269		-0.00111006	-9.45616e-05	-0.000100625	-7.00984e-05	-3.42159e-05	-0.000124217	-3.42159e-05	-0.000118455	-9.07206e-05	-7.94211e-05	-0.000100378	-0.000131687	-9.93377e-05	-6.27927e-05	-9.82917e-05	-5.35165e-05	-9.82893e-05	-3.42159e-05	-6.04711e-05	-9.16819e-05	-8.15921e-05	-0.0039569	-0.000161952	-0.000184172	-0.0017792	-0.000168281	-0.00013247	-5.49275e-05	-0.000175581	-0.00170819		-0.000298331	-0.000882397	-9.71226e-05	-9.58906e-05	-4.58329e-05	-3.88761e-05	-0.000143738		-0.000199523	-0.000113968	-9.53479e-05	-0.000118899	-0.000105979	-0.000191677		-0.000126962	-4.23965e-05	-0.000132699	-9.69263e-05	-4.5556e-05	-0.000158978	-5.19664e-05	-6.75822e-05	-9.41878e-05	-0.000145168	-3.48436e-05		-4.32148e-05	-0.000339878	-0.000334997	-0.00134569	-7.16131e-05	-0.00040325	-8.79046e-05				-0.00211045	-0.000101877	-0.000163493	-0.000113996	-0.000296694	-8.21943e-05	-0.000185421		-0.00124398	-0.000752794	-0.000111712	-0.000274485	-6.27362e-05	0.00106394	-0.000101332
RSV_genus533	RSV_genus533	-0.00097521	-0.00042477	-0.000363995	-0.000933494	-0.000419282		-0.000445994	-0.0010404	-0.000285461	-0.000828877	-0.000525148	-0.000370649	-0.000323407	-0.000323407	-0.000491845	-0.00103873	-0.000766569	-0.00117256	-0.000881315	-0.000707278	-0.000878609	-0.000695825	-0.000812546	-0.00108513			-0.000837133	-0.00076229	-0.00124498	-0.000658168	-0.000999653	-0.00157832	-0.00083997	-0.000326288	-0.0206924	-0.0015028	-0.000734223	-0.00425775	-0.0124361	-0.000924857	0.0100204	-0.000790129	0.000571683	-0.00650531	-0.00374604	-0.00305153	-0.004309	0.082376	-0.00524307		-0.00761437	-0.0193257	-0.00117572	0.00165189	-0.00122024	-0.00121311	-0.00106486	-0.000877899	-0.00112189	-0.000197204	-0.00074357	-0.00081729	-0.000816031	-0.000407086	-0.000531638	-0.000827722	-0.000399603	-0.000416091	-0.000849831	-0.000260966	-0.000843935	-0.000431151	-0.000665909	-0.000790583	-0.000424925	-0.000792842	-0.000814355		-0.000966651	-0.000393384	-0.000416091	-0.00100604	-0.000601142	-0.000806013	-0.000492797	-0.000665139	-0.00051803	-0.00136591	-0.000435961	-0.000429665	-0.000526957		-0.000324792	-0.000847447	-0.000628306	-0.000508081	-0.00101582	-0.000709142	-0.000707278	-0.000801995	-0.000756229	-0.000800045	-0.000770481		-0.000551165	-0.000785097		-0.000676367		-0.000295108			-0.000675506	-0.00125654	-0.000661955	-0.000381763	-0.000196912	-0.000881897	-0.000724879	-0.000386722	-0.000914979		-0.00117089	-0.000395847	-0.0010835	-0.000204066		-0.00132483	-0.000411477	-0.000457871	-0.00157296	0.00188166	-0.000614703	-0.00135809	-0.0259667	-0.00086983	-0.000405299	-0.0018579	-0.000620806			-0.000723068	-0.000787577	-0.000739521	-0.000883745		-0.000710429	-0.000352633	-0.000443341	-0.000726145	-0.000695825	-0.000625638	-0.000740242	-0.000795504	-0.000840034	-0.000757375	-0.000557955	0.0390061	-0.000851429	-0.000615645	-0.000605207	-0.00113471	-0.000676367	-0.000920809	-0.00135718	-0.000514455	-0.000721014	-0.000707278	-0.00332288	0.00937345		-0.00622543	-0.000735217	-0.000782356	-0.000545015	-0.000266029	-0.00096579	-0.000266029	-0.000920992	-0.000705353	-0.000617499	-0.000780437	-0.00102387	-0.000772351	-0.000488213	-0.000764218	-0.000416091	-0.000764199	-0.000266029	-0.000470163	-0.000712827	-0.000634379	-0.015028	-0.00125918	0.00151097	-0.00632352	0.325511	-0.00102995	-0.000427061	-0.00113364	-0.00287711		-0.00199513	-0.00109622	-0.000755129	-0.00074555	-0.000356351	-0.000302262	-0.00111757		-0.00155129	-0.000886099	-0.00074133	0.00126993	-0.000823984	-0.00149029		-0.00098713	-0.000329633	-0.00103173	-0.000753602	-0.000354198	-0.00123605	-0.000404039	-0.000525452	-0.00073231	-0.00112868	-0.000270909		-0.000335996	0.479468	0.00269844	-0.00062067	-0.000556792	-0.00300434	-0.000683459				0.0163174	-0.000792094	-0.000985116	0.00155132	0.0463437	-0.000639061	-0.00144165		-0.00799909	0.00347882	-0.000868562	0.110721	-0.000487774	-0.0116079	-0.000787859
RSV_genus534	RSV_genus534	-0.000515242	-0.000224423	-0.000192313	-0.000493202	-0.000221523		-0.000235636	-0.000549684	-0.00015082	-0.000437928	-0.000277456	-0.000195828	-0.000170869	-0.000170869	-0.000259861	-0.000549712	-0.000405009	-0.000619512	-0.000465634	-0.000373683	-0.000464204	-0.000367632	-0.0004293	-0.000573314			-0.000442291	-0.000402748	-0.00065777	-0.000347736	-0.000528156	-0.00083389	-0.000443789	-0.000172391	-0.0164892	0.00383744	-0.000387919	-0.000470816	-0.000236011	-0.000488639	-0.00109013	-0.000417456	-0.00184579	-0.00499	-0.00435444	-0.00173194	-0.00228207	-0.000718717	-0.00255868		-0.00110023	-0.00622284	-0.00062929	-0.00276654	-0.000644702	-0.000640937	-0.000577928	-0.000463829	-0.000592741	-0.000104191	-0.000392857	-0.000431807	-0.000431141	-0.00021508	-0.000280886	-0.000437318	-0.000211126	-0.000219837	-0.000448999	-0.000536535	-0.000445884	-0.000227794	-0.000351826	-0.000417696	-0.000224505	-0.00041889	-0.000430256		-0.00051072	-0.00020784	-0.000219837	-0.000531531	-0.000317607	-0.000425848	-0.000260364	-0.000351419	-0.000273696	-0.000494776	-0.000230336	-0.000227009	-0.000278412		-0.0001716	-0.000504941	-0.000331959	-0.000268439	-0.000536696	-0.000374668	-0.000373683	-0.000423726	-0.000399545	-0.000422695	-0.000407075		-0.000291202	-0.000414798		-0.000357351		-0.000155917			-0.000356896	-0.000663879	-0.000349737	-0.000201701	-0.000104037	-0.000465941	-0.000382982	-0.00048099	-0.00048342		-0.000618629	-0.000209142	-0.000696084	-0.000107816		-0.000699958	-0.0002174	-0.000241911	-0.000831056	0.00116597	-0.000324772	-0.000717535	-0.010452	-0.000459565	-0.000214135	-0.000981605	-0.000327996			-0.000382025	-0.000416108	-0.000390718	-0.000466917		-0.000375348	-0.00018631	-0.000234235	-0.000383651	-0.000367632	-0.000330549	-0.000391099	-0.000420296	-0.000443823	-0.000400151	-0.00117934	-0.000442831	-0.000449844	-0.00032527	-0.000319755	-0.000599511	-0.000357351	-0.0004865	-0.000747336	-0.000271807	-0.00038094	-0.000373683	-0.00175561	0.00338045		0.033132	-0.000388444	-0.00041335	-0.000287953	-0.000140553	-0.000510265	-0.000140553	-0.000486596	-0.000372666	-0.000326249	-0.000412336	-0.000540951	-0.000408063	-0.000257942	-0.000403767	-0.000219837	-0.000403757	-0.000140553	-0.000248406	-0.000376615	-0.000335167	-0.00593784	-0.000665275	-0.000576559	-0.00683514	-0.000691271	-0.000544165	-0.000225633	-0.000528969	-0.00279835		-0.0010934	0.0032118	-0.000398964	-0.000393903	-0.000188274	-0.000159697	-0.000590455		-0.00081961	-0.000468161	-0.000391674	-0.00048842	-0.000435343	-0.000787378		-0.00052154	-0.000174158	-0.000545106	-0.000398158	-0.000187137	-0.000653055	-0.00021347	-0.000277617	-0.000386908	-0.000596325	-0.000143132		-0.00017752	0.257015	0.00580118	-0.00430783	-0.000294175	-0.00165313	-0.000361098				0.00408118	-0.000418495	-0.000671603	0.000964139	-0.00121667	-0.000337641	-0.00076168		-0.000780353	0.00292679	-0.000458896	0.0617142	-0.00025771	-0.00431123	-0.000416257
RSV_genus535	RSV_genus535	-0.000325294	-0.000437468	-0.000374876	-0.000961399	0.000888013		-0.000459327	-0.000961546	-0.000293994	-0.000843427	-0.000540846	0.0014166	-0.000333075	-0.000333075	-0.000480433	-0.00066103	-0.000789485	-0.00120522	0.00311447	-0.000728421	-0.000902705	-0.000716626	-0.000836836	-0.00111559			-0.0004075	0.0038965	-0.00113149	-0.000677843	-0.00101673	-0.00126205	-0.000864707	-0.000336042	-0.0144142	-0.000633948	-0.000744976	-0.00119519	-0.00860163	-0.000952505	-0.00152827	-0.000813748	0.000411736	-0.00784695	0.00231116	-0.00279391	-0.0033399	-0.000984732	-0.00420778		-0.00336152	-0.0162785	-0.0011207	-0.00206743	-0.000441341	-0.00124938	-0.00048593	0.02301	-0.00115543	-0.000203099	-0.000765798	-0.000780929	-0.000840425	-0.000419255	-0.000547531	-0.000852465	-0.000411548	-0.00042853	-0.000875236	-0.00104587	-0.000789752	-0.000441843	-0.000685815	-0.00081176	-0.000437628	-0.000816543	-0.000838699		0.00404558	-0.000405144	-0.00042853	0.00439493	-0.000619112	-0.000830107	-0.000507529	0.00626488	0.000302994	-0.00124978	-0.000444624	-0.000388619	-0.000362732		-0.000334501	-0.000976744	-0.000647089	0.00172431	-0.00104618	-0.00073034	-0.000728421	-0.00082597	-0.000729891	-0.000823961	-0.000793513		-0.000567641	-0.000808566		-0.000696586		-0.00030393			-0.000695699	-0.0012941	-0.000666003	-0.000372121	-0.000202799	-0.00090826	-0.000682026	-0.000392413	-0.000942331		-0.0012033	-7.88011e-05	0.00354088	-0.000210166		-0.00135869	-1.59125e-05	-0.000471559	-0.000999849	0.000992303	-0.000620707	-0.000909158	-0.0273765	0.00809679	-0.000417414	0.00394026	-0.000639364			0.00604785	0.000352778	-0.000722259	-0.000910163		-0.000731666	-0.000363174	-0.000456594	0.000534649	-0.000716626	-0.000641667	-0.00076237	-0.000819284	0.000643921	-0.000780015	0.0102397	0.0017463	-0.000876882	-0.000634049	-0.000557732	-0.00116441	-0.000696586	-0.000948335	-0.00145192	-0.000464978	-0.000742567	-0.000728421	-0.000309948	0.01817		-0.0037786	-0.000756022	-0.000805744	-0.00052718	-0.000273981	-0.000966544	-0.000273981	-0.000924758	0.00617929	-0.000635959	-0.000803767	-0.00103453	-0.000795439	-0.000502808	-0.000787064	-0.00042853	-0.000787044	-0.000273981	-0.000484218	-0.000734136	-0.000653342	-0.0141913	0.000758659	-0.000982636	4.32826e-05	0.62711	0.00420696	0.000806258	0.0101108	0.00133504		-0.00202905	-0.00173931	-0.000777702	0.0167838	-0.000367003	-0.000311298	0.000813337		-0.00159767	-0.000908828	-0.000534113	-0.000422727	-0.000844904	-0.00148429		-0.00101615	-0.000339487	-0.00106258	-0.000775023	-0.000364786	-0.00126931	-0.000416117	0.00190248	-0.000754202	-0.00116193	-0.000279007		-0.00034604	0.417495	0.0129889	0.00778815	-0.000573437	-0.00257935	0.00377864				0.0202474	-0.000815773	0.0258957	0.00222424	0.0913923	0.000620968	0.0054641		-0.00611661	0.0104587	0.00624866	0.110627	-0.000502355	-0.0142126	0.00625467
RSV_genus536	RSV_genus536	-0.000491213	-0.000213956	-0.000183344	-0.0004702	-0.000211192		-0.000224647	-0.000524048	-0.000143786	-0.000417505	-0.000264517	-0.000186696	-0.0001629	-0.0001629	-0.000247742	-0.000524075	-0.00038612	-0.00059062	-0.000443918	-0.000356255	-0.000442555	-0.000350487	-0.000409279	-0.000546577			-0.000421664	-0.000383965	-0.000627093	-0.000331519	-0.000503525	-0.000795	-0.000423092	-0.000164351	-0.0251439	-0.000756961	-0.000369828	-0.00523148	-0.00927547	-0.00046585	-0.00103928	-0.000397987	-0.00175971	-0.00438955	0.0284138	-0.00173567	-0.00217565	-0.000685199	-0.00395247		-0.00373588	-0.015262	-0.00061455	-0.00263752	-0.000614635	-0.000611045	-0.000505648	-0.000442197	-0.000565097	-9.93316e-05	-0.000374536	-0.000411669	-0.000411034	-0.000205049	-0.000267786	-0.000416923	-0.00020128	-0.000209585	-0.000428059	-0.000511513	-0.00042509	-0.000217171	-0.000335418	-0.000398216	-0.000214034	-0.000399354	-0.00041019		-0.000486901	-0.000198147	-0.000209585	-0.000506742	-0.000302795	-0.000405988	-0.000248222	-0.00033503	-0.000260931	-0.000688011	-0.000219593	-0.000216422	-0.000265428		-0.000163598	-0.000481392	-0.000316478	-0.00025592	-0.000511666	-0.000357194	-0.000356255	-0.000403965	-0.000380912	-0.000402982	-0.000388091		-0.000277621	-0.000395453		-0.000340686		-0.000148646			-0.000340252	-0.000632918	-0.000333426	-0.000192294	-9.91847e-05	-0.000444211	-0.000365121	-0.000458558	-0.000460874		-0.000589778	-0.000199388	-0.00066362	-0.000102788		-0.000667314	-0.000207261	-0.000230629	-0.000792298	-0.000819002	-0.000309626	-0.000684072	-0.0285723	-0.000438133	-0.000204149	-0.000935826	-0.0003127			-0.000364209	-0.000396702	-0.000372496	-0.000445142		-0.000357843	-0.000177621	-0.000223311	-0.000365759	-0.000350487	-0.000315133	-0.000372859	-0.000400695	-0.000423124	-0.000381489	-0.00112434	-0.000422179	-0.000428864	-0.0003101	-0.000304842	-0.000571552	-0.000340686	-0.000463811	-0.000712482	-0.00025913	-0.000363174	-0.000356255	-0.00167373	-0.00200618		-0.00434728	-0.000370328	-0.000394072	-0.000274524	-0.000133998	-0.000486468	-0.000133998	-0.000463903	-0.000355286	-0.000311034	-0.000393106	-0.000515722	-0.000389033	-0.000245913	-0.000384936	-0.000209585	-0.000384927	-0.000133998	-0.000236821	-0.000359051	-0.000319536	-0.0133523	0.0302678	-0.000721267	-0.00551823	-0.000659032	-0.000518787	-0.000215111	0.324599	-0.006512		-0.00116835	-0.0034557	-0.000380358	-0.000375533	-0.000179494	-0.000152249	-0.000562918		-0.000781386	-0.000446328	-0.000373408	-0.000465641	-0.00041504	-0.000750657		-0.000497217	-0.000166036	-0.000519684	-0.000379589	-0.000178409	-0.000622598	-0.000203514	-0.00026467	-0.000368864	-0.000568515	-0.000136457		-0.000169241	0.622164	-0.00131194	-0.00517223	-0.000280456	-0.00153729	-0.000344258				0.00292851	-0.000398977	0.330298	0.062801	-0.00116193	-0.000321895	-0.000726157		-0.00649144	0.0991032	-0.000437494	0.308193	-0.000245691	-0.0184963	-0.000396844
RSV_genus537	RSV_genus537	-0.000161389	-7.02957e-05	-6.02379e-05	-0.000154485	-6.93876e-05		-7.38082e-05	-0.000172177	-4.72412e-05	-0.000137172	-8.69074e-05	-6.13391e-05	-5.3521e-05	-5.3521e-05	-8.1396e-05	-0.000172186	-0.00012686	-0.000194049	-0.00014585	-0.000117048	-0.000145402	-0.000115153	-0.000134469	-0.000179579			-0.000138538	-0.000126152	-0.000206032	-0.000108921	-0.000165434	-0.000261198	-0.000139008	-5.39978e-05	-0.00767652	-0.000248701	-0.000121508	-0.00172429	-0.00331164	-0.000153056	-0.000341459	-0.000130759	-0.000578155	-0.00148571	-0.00192465	-0.000570256	-0.000714812	-0.000225123	-0.00131457		-0.00177233	0.000495342	-0.000201911	-0.000866561	-0.000201939	-0.00020076	-0.000188048	-0.000145285	-0.000185664	-3.26356e-05	-0.000123054	-0.000135254	-0.000135046	-6.73692e-05	-8.79815e-05	-0.000136981	-6.61308e-05	-6.88595e-05	-0.00014064	-0.000168058	-0.000139664	-7.13518e-05	-0.000110202	-0.000130835	-7.03214e-05	-0.000131208	-0.000134769		-0.000159972	-6.51016e-05	-6.88595e-05	-0.000166491	-9.94837e-05	-0.000133388	-8.15536e-05	-0.000110075	-8.57294e-05	-0.000226047	-7.21478e-05	-7.11058e-05	-8.72067e-05		-5.37502e-05	-0.000158162	-0.000103979	-8.4083e-05	-0.000168109	-0.000117357	-0.000117048	-0.000132723	-0.000125149	-0.0001324	-0.000127508		-9.12129e-05	-0.000129927		-0.000111933		-4.88378e-05			-0.00011179	-0.000207946	-0.000109548	-6.31784e-05	-3.25873e-05	-0.000145946	-0.000119961	-0.00015066	-0.000151421		-0.000193773	-6.55093e-05	-0.000218034	-3.37711e-05		-0.000219247	-6.80959e-05	-7.57737e-05	-0.000260311	-0.000269084	-0.000101728	-0.000224753	-0.00765048	-0.000143949	-6.70733e-05	-0.000307467	-0.000102738			-0.000119661	-0.000130337	-0.000122384	-0.000146252		-0.00011757	-5.83576e-05	-7.3369e-05	-0.000120171	-0.000115153	-0.000103538	-0.000122504	-0.000131649	-0.000139018	-0.000125339	-0.000369402	-0.000138708	-0.000140904	-0.000101884	-0.000100156	-0.000187784	-0.000111933	-0.000152386	-0.000234087	-8.51377e-05	-0.000119321	-0.000117048	-0.000549907	-0.000659134		-0.0014283	-0.000121672	-0.000129473	-9.01953e-05	-4.40254e-05	-0.00015983	-4.40254e-05	-0.000152416	-0.00011673	-0.000102191	-0.000129155	-0.000169441	-0.000127817	-8.0795e-05	-0.000126471	-6.88595e-05	-0.000126468	-4.40254e-05	-7.78079e-05	-0.000117967	-0.000104984	-0.00601802	-0.000208383	-0.000236973	-0.00228929	-0.000216526	-0.000170448	-7.06749e-05	-0.000225919	-0.00219792		-0.000383862	-0.00113538	-0.000124967	-0.000123382	-5.89729e-05	-5.00217e-05	-0.000184947		-0.000256725	-0.000146642	-0.000122684	-0.000152987	-0.000136362	-0.000246629		-0.000163361	-5.45514e-05	-0.000170743	-0.000124715	-5.86167e-05	-0.000204556	-6.68649e-05	-8.69577e-05	-0.000121191	-0.000186786	-4.48331e-05		-5.56043e-05	-0.000477303	-0.00043104	-0.0017315	-9.21442e-05	0.0042515	-0.000113106				-0.000819801	-0.000131085	-0.000210366	-0.000146679	-0.000381755	-0.000105759	-0.00023858		-0.00247561	-0.000968617	-0.000143739	-0.000353178	-8.07223e-05	-0.00593172	-0.000130384
RSV_genus538	RSV_genus538	-0.0004183	-0.000182198	-0.000156129	-0.000400407	-0.000179844		-0.000191302	-0.000446262	0.000632654	-0.000271026	-0.000225253	-0.000158984	-0.00013872	-0.00013872	9.2361e-05	-0.000421403	-0.000328807	-0.000490762	0.00285349	-0.000303375	-0.000376865	-0.000298463	-0.000348528	-0.000465446			-0.000359074	-0.000326971	-0.000534011	-0.00028231	-0.000428785	-0.000676995	-0.000360291	-0.000105262	-0.0101728	0.00510205	-0.000314933	-0.00411361	0.0100326	-0.000396702	0.000174253	-0.000338912	0.000118196	-0.00376869	-0.00410873	-0.00131938	-0.00185271	-0.000583492	0.00148918		-0.000102497	-0.00507365	-0.000136332	-0.00137574	-0.000523402	-0.000520345	-0.000189172	-0.00037656	-0.000481218	-8.45874e-05	-0.000318942	0.000805544	-0.000350023	-0.000174613	-0.000228037	-0.000355037	-0.000171403	-0.000178475	-0.000364521	-0.000435587	-0.000361992	-0.000184935	-0.00028563	-0.000339107	-0.000182264	-0.000340076	0.0590308		-8.77683e-05	-0.000168736	-0.000178475	-0.000431524	-0.00025785	-0.000345726	-0.000211377	-0.0002853	-0.0002222	8.30919e-06	-0.000186998	-0.000184298	-0.000226029		0.00145463	-0.000409937	-0.000269502	-0.000217933	-0.000435718	-0.000304174	-0.000303375	-0.000344003	-0.000266532	-0.000343166	-0.000330485		-0.000236413	-0.000336754		-0.000290116		-0.000126582			-0.000289747	-0.000538971	-0.000234397	-0.000163751	-8.44623e-05	-0.000378275	-0.000310925	0.00687973	-0.000392465		-0.000502235	-0.000169792	-0.0002937	-8.75306e-05		6.87406e-05	-0.000176496	-0.000196396	-0.000674694	-0.000291223	-0.000260882	-5.20371e-05	0.000822591	-0.000373099	-0.000173846	-0.000796917	-0.000266284			-0.000310148	-0.000337818	-0.000317205	-0.000379068		-0.000304727	-0.000151256	-0.000190164	0.0145851	-0.000298463	-0.000268357	-0.000317514	-0.000341218	-0.000360318	-0.000324863	0.00245742	0.000299075	-0.000365206	-0.000264071	-0.000259593	-0.000447518	-0.000290116	-0.000394966	-0.000603356	7.39738e-05	-0.000309267	-0.000303375	-0.000621804	-0.000444222		0.000295851	-0.000315359	-0.000335579	-0.000233775	-0.000114108	-0.000390872	-0.000114108	-0.000395044	-0.000302549	-0.000264866	-0.000334755	6.90419e-05	-0.000331287	-0.000209411	-0.000259981	-0.000178475	-0.000327791	-0.000114108	-0.000201669	-0.000305755	-0.000272106	-0.00920059	0.00473029	-0.000614207	-0.00413774	-0.000373061	-0.000441781	-0.000183181	0.00230162	-0.00439549		-0.000994923	0.0057239	-0.0003239	-0.000319791	-0.000152851	-0.00012965	-0.000444776		-0.000665401	-0.000380078	0.00234631	-0.000396524	-0.000353434	-0.000620307		-0.000423413	-0.000141391	-0.000442545	-0.000313803	-0.000151927	-0.000509105	-0.000173306	-0.000225384	-0.000314112	-0.000482056	-0.000116202		-0.00014412	0.00192618	-0.0011172	-0.00362893	0.0794955	0.0601594	0.0665296				-0.00299017	-0.000339756	-0.000478667	-0.000380173	-0.000775198	-0.000274114	-0.000445252		-0.00214118	-0.00220975	-0.000372555	0.000777225	-0.000209222	-0.0079844	-0.000270166
RSV_genus539	RSV_genus539	-0.000399295	-0.00017392	-0.000149036	-0.000382215	-0.000171673		-0.00018261	-0.000425986	-0.00011688	-0.00033938	-0.000215019	-0.00015176	-0.000132417	-0.000132417	-0.000201383	0.0573127	-0.000313868	-0.000480101	-0.00036085	-0.000289592	-0.000359742	-0.000284902	-0.000332693	-0.000444299			0.0637104	0.659238	0.0194696	-0.000269484	-0.000409303	0.0546315	-0.000343922	-0.000133597	-0.0201726	-0.000615315	-0.000300624	-0.00411368	-0.00632639	-0.000378678	-0.00084481	-0.000323514	-0.00143042	-0.00440147	0.0741382	-0.00141088	-0.00176853	-0.000556982	-0.00296879		-0.00410441	0.0430918	-0.000499553	0.00142792	-0.000499622	-0.000496704	0.0135651	-0.000359452	-0.000459354	-8.07443e-05	-0.000304451	-0.000334636	-0.00033412	-0.000166679	-0.000217677	-0.000338907	-0.000163616	-0.000170367	-0.000347959	-0.000415797	-0.000345545	-0.000176533	-0.000272653	-0.0003237	-0.000173984	-0.000324625	-0.000333434		-0.000395791	-0.000161069	-0.000170367	-0.000411918	-0.000246135	-0.000330018	-0.000201773	0.978844	-0.000212105	-0.000559267	-0.000178502	-0.000175924	-0.00021576		-0.000132985	-0.000391312	-0.000257257	-0.000208032	-0.000415921	-0.000290355	-0.000289592	-0.000328373	-0.000309634	-0.000327575	-0.00031547		-0.000225672	-0.000321454		-0.000276935		-0.000120831			-0.000276583	0.00511978	-0.000271034	-0.000156311	-8.06249e-05	-0.000361089	-0.000296798	-0.000372751	-0.000374634		-0.000479417	-0.000162078	0.653428	-8.35537e-05		-0.00036567	-0.000168477	-0.000187473	0.0580453	-0.000553082	-0.000251687	-0.000556066	-0.0184995	-0.000356148	-0.000165948	0.689158	-0.000254186			0.95665	-0.00032247	-0.000302793	-0.000361845		-0.000290882	-0.000144384	-0.000181524	-0.000297317	-0.000284902	-0.000256164	-0.000303089	-0.000325715	-0.000343948	-0.000310104	0.865106	-0.000343179	-0.000348614	-0.000252073	-0.000247799	-0.000464601	-0.000276935	-0.000377021	-0.00057916	-0.000210641	-0.000295216	-0.000289592	0.398209	0.136343		-0.0035338	-0.000301031	-0.000320332	-0.000223154	-0.000108924	-0.000395438	-0.000108924	-0.000377096	0.972605	-0.000252832	-0.000319546	-0.000419219	-0.000316235	-0.000199897	-0.000312906	-0.000170367	-0.000312898	-0.000108924	-0.000192506	-0.000291864	-0.000259743	-0.0142733	-0.000515566	-0.000586301	-0.00543667	-0.000535712	-0.000421709	-0.000174858	-0.00055895	-0.00507513		-0.000715751	-0.00235201	-0.000309184	-0.000305262	-0.000145906	-0.00012376	-0.000457582		-0.00063517	-0.000362809	-0.000303534	-0.000378509	-0.000337376	0.00691533		-0.000404176	-0.000134967	-0.000422439	-0.000308559	-0.000145025	-0.000506095	-0.000165432	-0.000215144	-0.000299841	-0.000462132	-0.000110922		-0.000137572	0.00712755	-0.00106644	-0.00307284	-0.000227976	-0.00128372	-0.000279839				-0.00436252	-0.000324319	-0.00052047	-0.000362901	-0.000915469	-0.00026166	0.859223		0.000326561	-0.00236112	0.963083	-0.000841389	-0.000199717	-0.00965847	0.969749
RSV_genus540	RSV_genus540	-0.000337582	-0.00014704	-0.000126002	-0.000323142	-0.00014514		-0.000154387	-0.000360148	-9.88161e-05	-0.000286927	-0.000181787	-0.000128305	-0.000111952	-0.000111952	-0.000170259	0.0580513	-0.000265358	-0.000405899	-0.000305079	-0.000244834	-0.000304143	-0.000240869	-0.000281274	-0.000375631			0.0647307	0.669246	0.0198149	-0.000227834	-0.000346044	0.0506183	-0.000290767	-0.000112949	-0.017396	-0.000520216	-0.000254161	-0.00360676	-0.00329067	-0.000320152	-0.000714241	-0.000273514	-0.00120935	-0.00372251	0.0751654	-0.00119282	-0.0014952	-0.000470898	-0.00274321		-0.0035628	0.0448002	-0.000422345	-0.00181262	-0.000422403	-0.000419936	0.0138473	-0.000303897	-0.000388359	-6.82649e-05	-0.000257397	-0.000282916	-0.00028248	-0.000140918	-0.000184034	-0.000286527	-0.000138328	-0.000144036	-0.000294181	-0.000351533	-0.00029214	-0.000149249	-0.000230513	-0.000273671	-0.000147094	-0.000274453	-0.0002819		-0.000334619	-0.000136175	-0.000144036	-0.000348255	-0.000208093	-0.000279012	-0.000170589	0.993672	-0.000179323	-0.00047283	-0.000150914	-0.000148735	-0.000182413		-0.000112431	-0.000330833	-0.000217497	-0.000175879	-0.000351639	-0.000245479	-0.000244834	-0.000277622	-0.000261779	-0.000276947	-0.000266713		-0.000190793	-0.000271772		-0.000234134		-0.000102156			-0.000233836	-0.000434968	-0.000229145	-0.000132153	-6.8164e-05	-0.000305281	-0.000250927	-0.000315141	-0.000316733		-0.000169678	-0.000137028	0.658949	-7.06402e-05		-0.000458607	-0.000142439	-0.000158498	0.0590311	-0.000562853	-0.000212788	-0.000470123	-0.0206092	-0.000301103	-0.0001403	0.699694	-0.000214901			0.971146	-0.000272631	-0.000255995	-0.00030592		-0.000245925	-0.000122069	-0.000153469	-0.000251365	-0.000240869	-0.000216573	-0.000256245	-0.000275375	-0.000290789	-0.000262176	0.842934	-0.000290139	-0.000294734	-0.000213114	-0.000209501	-0.000392795	-0.000234134	-0.000318751	-0.000489648	-0.000178086	-0.000249589	-0.000244834	0.404454	0.138679		-0.00298763	-0.000254505	-0.000270823	-0.000188665	-9.20894e-05	-0.000334322	-9.20894e-05	-0.000318814	0.987341	-0.000213756	-0.000270159	-0.000354427	-0.00026736	-0.000169002	-0.000264545	-0.000144036	-0.000264538	-9.20894e-05	-0.000162753	-0.000246755	-0.000219599	-0.0113973	-0.000435883	-0.000495686	-0.0047142	-0.000452915	-0.000356532	-0.000147833	-0.000472562	-0.00445701		-0.000512364	-0.00229047	-0.000261398	-0.000258082	-0.000123356	-0.000104632	-0.000386861		-0.000537002	-0.000306735	-0.000256622	-0.000320009	-0.000285233	0.00647995		-0.000341708	-0.000114107	-0.000357149	-0.00026087	-0.000122611	-0.000427876	-0.000139864	-0.000181892	-0.000253499	-0.000390708	-9.37789e-05		-0.000116309	0.00686183	-0.00090162	-0.00343981	-0.000192741	-0.00108532	-0.000236589				-0.0056801	-0.000274194	-0.000440029	-0.000306813	-0.00079853	-0.00022122	0.881239		-0.00400959	-0.00202609	0.977687	-0.000738755	-0.00016885	-0.0144466	0.983374
RSV_genus541	RSV_genus541	-0.000194168	-8.45734e-05	-7.24727e-05	-0.000185862	-8.34807e-05		-8.87992e-05	-0.000207147	-5.68363e-05	-0.000165033	-0.000104559	-7.37976e-05	-6.43915e-05	-6.43915e-05	-9.79282e-05	-0.000207158	-0.000152627	-0.000233462	-0.000175473	-0.000140822	-0.000174934	-0.000138541	-0.000161781	-0.000216053			-0.000166676	-0.000151775	-0.000247879	-0.000131044	-0.000199035	-0.00031425	-0.000167241	-6.49652e-05	0.00851868	-0.000299214	-0.000146187	0.106799	-0.00242092	-0.000184143	-0.000410812	-0.000157318	-0.000695583	-0.00214109	-0.00231556	0.00269625	-0.000859996	-0.000270847	-0.00158157		-0.00119573	0.000425684	-0.000242921	-0.00104257	-0.000242955	-0.000241536	-0.000226242	-0.000174793	-0.000223373	-3.92641e-05	-0.000148048	-0.000162726	-0.000162475	-8.10524e-05	-0.000105851	-0.000164803	-7.95625e-05	-8.28454e-05	-0.000169205	-0.000202192	-0.000168031	-8.58439e-05	-0.000132585	-0.000157408	-8.46042e-05	-0.000157858	-0.000162141		-0.000192464	-7.83243e-05	-8.28454e-05	-0.000200306	-0.00011969	-0.00016048	-9.81178e-05	-0.000132432	-0.000103142	-0.000271959	-8.68016e-05	-8.5548e-05	-0.000104919		-6.46673e-05	-0.000190286	-0.000125098	-0.000101161	-0.000202253	-0.000141193	-0.000140822	-0.00015968	-0.000150568	-0.000159292	-0.000153406		-0.000109739	-0.000156316		-0.000134667		-5.87571e-05			-0.000134496	-0.000250182	-0.000131798	-7.60105e-05	-3.9206e-05	-0.000175589	-0.000144326	-0.00018126	-0.000182176		-0.000233129	-7.88147e-05	-0.000262318	-4.06303e-05		-0.000263778	-8.19267e-05	-9.11639e-05	-0.000313182	-0.000323738	-0.00012239	-0.000270402	-0.00684967	-0.000173186	-8.06965e-05	-0.000369916	-0.000123605			-0.000143966	-0.00015681	-0.000147241	-0.000175957		-0.000141449	-7.02105e-05	-8.82709e-05	-0.000144578	-0.000138541	-0.000124567	-0.000147385	-0.000158388	-0.000167254	-0.000150796	-0.000444431	-0.00016688	-0.000169523	-0.000122577	-0.000120499	-0.000225925	-0.000134667	-0.000183337	-0.000281632	-0.00010243	-0.000143557	-0.000140822	-0.000661597	-0.000793009		-0.0017184	-0.000146384	-0.00015577	-0.000108515	-5.29673e-05	-0.000192293	-5.29673e-05	-0.000183373	-0.000140438	-0.000122946	-0.000155388	-0.000203856	-0.000153778	-9.72051e-05	-0.000152159	-8.28454e-05	-0.000152155	-5.29673e-05	-9.36113e-05	-0.000141927	-0.000126307	-0.00263209	-0.000250708	-0.000285105	-0.00275426	-0.000260504	-0.000205068	-8.50295e-05	-0.000271805	0.00338275		-0.000461827	-0.00136598	-0.000150349	-0.000148442	-7.09508e-05	-6.01815e-05	-0.000222512		-0.000308868	-0.000176426	-0.000147602	-0.00018406	-0.000164058	-0.000296722		-0.000196541	-6.56312e-05	-0.000205422	-0.000150045	-7.05222e-05	-0.000246103	-8.04457e-05	-0.00010462	-0.000145806	-0.000224724	-5.3939e-05		-6.6898e-05	-0.000691226	-0.000518587	-0.000818924	-0.000110859	-0.000624245	-0.000136079				0.00451149	-0.000157709	-0.000253093	-0.00017647	-0.000459292	-0.000127239	-0.000287038		0.000711637	-0.00116535	-0.000172934	-0.000424911	-9.71176e-05	-0.00339971	-0.000156866
RSV_genus542	RSV_genus542	-0.000156745	-6.8273e-05	-5.85045e-05	-0.00015004	-6.73909e-05		-7.16843e-05	-0.000167222	-4.58818e-05	-0.000133225	-8.44066e-05	0.00252213	-5.19809e-05	-5.19809e-05	-7.90538e-05	-0.000165312	-0.00012321	-0.000188465	-0.000141653	-0.00011368	-0.000141218	-0.000111839	-0.0001306	-0.000174411			-0.000134552	-0.000122522	-0.000187969	-0.000105787	0.341077	-0.000253682	-0.000135008	-5.2444e-05	-0.0078576	-0.000241544	-0.000118011	-0.00139856	-0.00270254	-0.000148652	-0.000331633	-0.000126997	-0.000561518	-0.00134196	-0.00131547	0.000361509	-0.000255962	0.336133	-0.00121511		-0.00143122	0.0625294	-0.000189953	-0.000778771	-0.000196128	-0.000194983	-0.000182637	-0.000141104	-0.000180321	-3.16965e-05	-0.000119513	-0.000131362	-0.00013116	-6.54306e-05	-8.54498e-05	-0.000133039	-6.42278e-05	-6.6878e-05	-0.000136593	-0.000163222	-0.000135645	-6.92986e-05	-0.000107031	-0.00012707	-6.82978e-05	-0.000127433	-0.000130891		-0.000155369	-6.32283e-05	-6.6878e-05	-0.0001617	-9.6621e-05	-0.00012955	-6.21325e-05	-0.000106907	-8.32625e-05	-0.000219542	-7.00717e-05	-6.90597e-05	-8.46973e-05		-5.22035e-05	-0.000151837	-0.000100987	-8.16635e-05	-0.000163271	-0.00011398	-0.00011368	-0.000128904	-0.000121548	-0.000128591	-0.000123839		-8.85882e-05	-0.000126188		-0.000108712		-4.74324e-05			-0.000108573	-0.000201962	-0.000106395	-6.13604e-05	-3.16496e-05	-0.000141747	-0.000116509	-0.000146325	-0.000147064		-0.000188197	-6.36242e-05	0.299277	-3.27993e-05		-0.000212938	-6.61364e-05	-7.35932e-05	-0.00025282	0.40808	-9.88007e-05	0.463283	-0.00658847	-0.000139807	-6.51433e-05	-0.000298619	-9.97816e-05			-0.000116218	-0.000126587	-0.000118863	-0.000120372		-0.000114187	-4.23387e-05	-7.12578e-05	-0.000116713	-0.000111839	-0.000100558	-0.000110872	-0.000127861	-0.000135018	-0.000121732	-9.92469e-05	-0.000134716	-0.00013685	-9.89521e-05	-9.72744e-05	-0.000182381	-0.000108712	-0.000148001	-0.000227351	-8.26878e-05	-0.000115888	-0.00011368	-0.000268529	-0.00057576		-0.000720163	-0.000118171	-0.000125747	-8.75998e-05	-4.27585e-05	-0.000155231	-4.27585e-05	-0.00014803	-0.000113371	-9.92501e-05	-0.000125439	-0.000164566	-0.000124139	-7.84701e-05	-0.000122832	-6.6878e-05	-0.000122829	-4.27585e-05	-7.55689e-05	-0.000114572	-0.000101963	-0.00504234	-0.000202387	-0.000230154	-0.00197724	-0.000210295	-0.000165543	-6.86412e-05	-0.000219418	-0.00173911		-0.000290963	-0.000903678	-0.000121371	-0.000119832	-5.7276e-05	-4.85823e-05	-0.000179626		-0.000249338	-0.000142422	-0.000119153	-0.000148585	-0.000132438	0.0121873		-0.00015866	-5.29817e-05	-0.00016583	-0.000121126	-5.69299e-05	-0.000198669	-6.49409e-05	-8.44555e-05	-0.000117704	-0.000181411	0.999374		-5.40043e-05	-0.000528128	-0.000418636	-0.00147744	-8.94927e-05	0.104639	-0.000109852				-0.00226881	-0.000127313	-0.000203125	-0.000142458	-0.000355925	-0.000102716	-0.000188015		-0.00185937	-0.00089417	-0.000139603	0.176881	-7.83995e-05	-0.00514022	0.137486
RSV_genus543	RSV_genus543	-0.000199022	-8.66878e-05	-7.42846e-05	-0.000190509	-8.55679e-05		-9.10193e-05	-0.000212326	-5.82573e-05	-0.000169159	-0.000107173	-7.56426e-05	-6.60014e-05	-6.60014e-05	-0.000100377	-0.000212337	-0.000156443	-0.000239299	-0.00017986	-0.000144342	-0.000179308	-0.000142005	-0.000165826	-0.000221454			-0.000170844	-0.000155569	-0.000254077	-0.00013432	-0.000204011	-0.000322107	-0.000171423	-6.65894e-05	-0.000547859	-0.000306695	-0.000149842	-0.00212638	-0.00170514	-0.000188746	-0.000421083	-0.000161251	-0.000712973	-0.00219462	-0.000940189	-0.000703233	-0.000881497	-0.000277619	-0.00162112		-0.00203375	-0.00514868	-0.000248995	-0.00106863	-0.000249029	-0.000247575	-0.000231899	-0.000179163	-0.000228958	-4.02458e-05	-0.000151749	-0.000166794	-0.000166537	-8.30788e-05	-0.000108498	-0.000168923	-8.15516e-05	-8.49166e-05	-0.000173435	-0.000207247	-0.000172232	-8.79901e-05	-0.0001359	-0.000161344	-8.67194e-05	-0.000161804	-0.000166195		-0.000197276	-8.02825e-05	-8.49166e-05	-0.000205314	-0.000122682	-0.000164492	-0.000100571	-0.000135743	-0.00010572	-0.000278758	-8.89717e-05	-8.76868e-05	-0.000107542		-6.62841e-05	-0.000195044	-0.000128226	-0.00010369	-0.00020731	-0.000144723	-0.000144342	-0.000163673	-0.000154332	-0.000163275	-0.000157241		-0.000112483	-0.000160224		-0.000138034		-6.02261e-05			-0.000137858	-0.000256436	-0.000135093	-7.79108e-05	-4.01862e-05	-0.000179979	-0.000147935	-0.000185792	-0.00018673		-0.000238958	-8.07852e-05	-0.000268876	-4.16461e-05		-0.000270373	-8.3975e-05	-9.34431e-05	-0.000321012	-0.000331832	-0.00012545	-0.000277162	0.00181196	-0.000177516	-8.2714e-05	-0.000379164	-0.000126695			-0.000147565	-0.00016073	-0.000150923	-0.000180356		-0.000144986	-7.19659e-05	-9.04778e-05	-0.000148193	-0.000142005	-0.000127681	-0.00015107	-0.000162348	-0.000171435	-0.000154566	-0.000455542	-0.000171052	-0.000173761	-0.000125642	-0.000123512	-0.000231573	-0.000138034	-0.00018792	-0.000288673	-0.000104991	-0.000147146	-0.000144342	-0.000678138	-0.000812835		-0.00176137	-0.000150044	-0.000159665	-0.000111228	-5.42915e-05	-0.0001971	-5.42915e-05	-0.000187958	-0.00014395	-0.00012602	-0.000159273	-0.000208953	-0.000157623	-9.96354e-05	-0.000155963	-8.49166e-05	-0.000155959	-5.42915e-05	-9.59517e-05	-0.000145475	-0.000129465	-0.00576595	-0.000256976	-0.000292233	-0.00107121	-0.000267017	-0.000210195	-8.71554e-05	-0.0002786	-0.00271045		-0.000473373	-0.00140013	-0.000154108	-0.000152153	-7.27247e-05	-6.16861e-05	-0.000228075		-0.000316591	-0.000180837	-0.000151292	-0.000188662	-0.00016816	-0.00030414		-0.000201455	-6.72721e-05	-0.000210558	-0.000153796	-7.22853e-05	-0.000252255	-8.2457e-05	-0.000107235	-0.000149451	-0.000230343	-5.52876e-05		-6.85705e-05	0.0424126	-0.000531553	-0.00213526	-0.000113631	-0.000639852	-0.000139481				-0.00232838	-0.000161652	-0.00025942	7.73292e-05	-0.000470775	-0.000130421	-0.000294214		-0.00271097	-0.000337927	-0.000177258	0.00984206	-9.95457e-05	-0.00639993	-0.000160788
RSV_genus544	RSV_genus544	-0.000138899	-6.05e-05	-5.18437e-05	-0.000132957	-5.97184e-05		-6.3523e-05	-0.000148184	-4.06581e-05	-0.000118057	-7.47968e-05	-5.27915e-05	-4.60628e-05	-4.60628e-05	-7.00534e-05	-0.000148192	-0.000109182	-0.000167008	-0.000125526	-0.000100738	-0.00012514	-9.91064e-05	-0.000115731	-0.000154554			-0.000119233	-0.000108573	-0.000177322	-9.37429e-05	-0.000142381	-0.0002248	-0.000119637	-4.64732e-05	0.000890423	-0.000214044	-0.000104575	0.00578941	0.00651275	-0.000131727	-0.000293876	-0.000112538	-0.000497589	-0.00153164	0.0035586	-0.000490791	-0.000615203	-0.000193752	-0.00113139		0.000820964	0.00801789	-0.000173775	-0.000745805	-0.000173799	-0.000172784	-0.000161844	-0.000125039	-0.000159791	-2.80878e-05	-0.000105907	-0.000116407	-0.000116227	-5.79813e-05	-7.57212e-05	-0.000117892	-5.69154e-05	-5.92639e-05	-0.000121041	-0.000144639	-0.000120202	-6.14089e-05	-9.48454e-05	-0.000112603	-6.05221e-05	-0.000112924	-0.000115989		-0.00013768	-5.60297e-05	-5.92639e-05	-0.00014329	-8.56206e-05	-0.0001148	-7.01891e-05	-9.47357e-05	-7.3783e-05	-0.000194547	-6.2094e-05	-6.11972e-05	-7.50544e-05		-4.62601e-05	-0.000136122	-8.94897e-05	-7.2366e-05	-0.000144683	-0.000101003	-0.000100738	-0.000114228	-0.00010771	-0.00011395	-0.00010974		-7.85024e-05	-0.000111821		-9.6335e-05		-4.20322e-05			-9.62123e-05	-0.000178969	-9.42822e-05	-5.43745e-05	-2.80462e-05	-0.000125609	-0.000103245	-0.000129665	-0.00013032		-0.00016677	-5.63805e-05	-0.000187651	-2.90651e-05		-0.000188695	-5.86067e-05	-6.52146e-05	-0.000224036	-0.000231588	-8.75522e-05	-0.000193433	-0.00479426	-0.00012389	-5.77267e-05	-0.000264621	-8.84214e-05			-0.000102987	-0.000112175	-0.00010533	-0.000125872		-0.000101186	-5.02255e-05	-6.3145e-05	-0.000103425	-9.91064e-05	-8.91095e-05	-0.000105433	-0.000113304	-0.000119646	-0.000107873	-0.000317926	-0.000119379	-0.000121269	-8.76864e-05	-8.61996e-05	-0.000161616	-9.6335e-05	-0.000131151	-0.000201467	-7.32738e-05	-0.000102694	-0.000100738	-0.000473277	-0.000567283		0.0134963	-0.000104717	-0.000111431	-7.76265e-05	-3.78904e-05	-0.000137557	-3.78904e-05	-0.000131177	-0.000100463	-8.79504e-05	-0.000111158	-0.00014583	-0.000110006	-6.95362e-05	-0.000108848	-5.92639e-05	-0.000108845	-3.78904e-05	-6.69653e-05	-0.000101528	-9.03545e-05	-0.00319017	-0.000179345	-0.000203951	-0.00197027	-0.000186353	-0.000146696	-6.08263e-05	-0.000194437	0.00978508		-0.00033037	0.00222228	-0.000107553	-0.000106189	-5.0755e-05	-4.30512e-05	-0.000159175		-0.000220951	-0.000126207	-0.000105588	-0.000131668	-0.00011736	-0.000212262		-0.000140597	-4.69497e-05	-0.00014695	-0.000107336	-5.04484e-05	-0.000176051	-5.75473e-05	-7.48401e-05	-0.000104303	-0.000160758	-3.85856e-05		-4.78558e-05	-0.000494473	-0.000370974	0.0130013	-7.93039e-05	-0.000446557	-9.7345e-05				0.00545768	-0.000112818	-0.000181051	-0.000126239	-0.000328557	-9.10214e-05	-0.000205334		0.00205137	-0.00083364	-0.000123709	-0.000303962	-6.94736e-05	-0.00416577	-0.000112215
RSV_genus545	RSV_genus545	-0.000546146	-0.000237884	-0.000203848	-0.000522784	-0.000234811		-0.00024977	-0.000582654	-0.000159866	-0.000464195	-0.000294098	-0.000207574	-0.000181117	-0.000181117	-0.000275448	-0.000582684	-0.000429301	-0.000656671	-0.000493562	-0.000396096	-0.000492047	-0.000389683	-0.00045505	-0.000607702			-0.000468819	-0.000426905	-0.000697223	-0.000368594	-0.000559835	-0.000883907	-0.000470408	-0.000182731	-0.0125769	-0.000841614	-0.000411187	-0.00583508	-0.0105845	-0.000517947	-0.00115551	-0.000442495	-0.0019565	0.00970843	0.000572972	-0.00192977	-0.00241895	-0.000761826	0.0219542		0.00540645	0.0223997	-0.000683277	-0.00293248	-0.000683371	-0.00067938	-0.000636364	-0.000491649	-0.000628294	-0.00011044	-0.000416421	-0.000457707	-0.000457001	-0.00022798	-0.000297733	-0.000463549	-0.000223789	-0.000233023	-0.000475931	-0.000568717	-0.000472629	-0.000241457	-0.000372929	-0.00044275	-0.000237971	-0.000444015	-0.000456063		-0.000541353	-0.000220307	-0.000233023	-0.000563412	-0.000336657	-0.000451391	-0.000275981	-0.000372497	-0.000290112	-0.000764953	-0.000244151	-0.000240625	-0.000295111		-0.000181893	-0.000535228	-0.00035187	-0.000284541	-0.000568887	-0.00039714	-0.000396096	-0.000449141	-0.00042351	-0.000448049	-0.000431492		-0.000308668	-0.000439677		-0.000378786		-0.000165269			-0.000378303	-0.000703699	-0.000370714	-0.000213799	-0.000110277	-0.000493888	-0.000405954	-0.00050984	-0.000512415		-0.000655735	-0.000221686	-0.000737835	-0.000114283		-0.000741941	-0.000230439	-0.000256421	-0.000880903	-0.000910594	-0.000344252	-0.000760573	0.0365865	-0.00048713	-0.000226979	-0.00104048	-0.00034767			-0.000404939	-0.000441066	-0.000414153	-0.000494923		-0.000397861	-0.000197485	-0.000248284	-0.000406663	-0.000389683	-0.000350375	-0.000414557	-0.000445506	-0.000470444	-0.000424152	-0.00125007	-0.000469392	-0.000476826	-0.00034478	-0.000338934	-0.00063547	-0.000378786	-0.00051568	-0.000792161	-0.00028811	-0.000403789	-0.000396096	-0.00186091	-0.00223054		-0.00483344	-0.000411743	-0.000438143	-0.000305225	-0.000148984	-0.000540871	-0.000148984	-0.000515783	-0.000395018	-0.000345818	-0.000437068	-0.000573397	-0.000432539	-0.000273414	-0.000427985	-0.000233023	-0.000427974	-0.000148984	-0.000263305	-0.000399204	-0.000355271	-0.0100362	-0.000705178	-0.000801929	-0.00774704	-0.000732734	-0.000576804	-0.000239167	-0.000764519	-0.00743787		-0.001299	-0.00384216	-0.000422894	-0.00041753	-0.000199567	-0.000169276	-0.00062587		-0.00086877	-0.000496242	-0.000415167	-0.000517715	-0.000461455	-0.000834605		-0.000552822	-0.000184604	-0.000577802	-0.00042204	-0.000198361	-0.000692225	-0.000226274	-0.000294269	-0.000410115	-0.000632093	-0.000151717		-0.000188167	0.000485144	-0.00145866	-0.00585946	-0.00031182	-0.00175584	-0.000382757				-0.00918937	-0.000443596	-0.000711886	-0.000496367	-0.00129188	-0.000357893	-0.000807366		-0.00837756	-0.00327784	-0.00048642	-0.00119517	-0.000273168	-0.0232506	-0.000441224
RSV_genus546	RSV_genus546	-0.000395489	-0.000172262	-0.000147615	-0.000378571	-0.000170037		-0.00018087	-0.000421926	0.0355915	0.00235156	-0.00021297	-0.000150314	-0.000131155	-0.000131155	0.00944782	0.000766176	-0.000310876	-0.000475525	-0.000357411	-0.000286831	-0.000356313	-0.000282187	-0.000329522	-0.000440064			-0.000339493	-0.000309141	-0.00050489	-0.000266915	-0.000405402	-0.000640077	-0.000340643	-0.000132324	-0.0178063	0.182161	-0.000297759	-0.00422544	-0.00815143	-0.000375069	0.0297222	-0.000320431	0.0420869	-0.00436105	-0.00028219	-0.00139743	-0.00175167	-0.000551673	-0.00322141		0.0126327	-0.0107517	0.00084325	0.00776623	-0.00049486	-0.00049197	-0.00046082	-0.000356025	-0.000454976	-7.99747e-05	-0.000301549	-0.000331446	-0.000330935	-0.000165091	-0.000215602	-0.000335676	-0.000162056	-0.000168743	-0.000344643	-0.000411833	-0.000342252	-0.00017485	-0.000270054	-0.000320615	-0.000172325	-0.000321531	-0.000248253		-0.000392018	-0.000159534	-0.000168743	-0.000407992	-0.000243788	-0.000326872	-0.00019985	-0.000269742	-0.000210083	0.0276938	-0.000176801	-0.000174247	-0.000213703		-0.000131717	-0.000387582	-0.000254805	-0.000206049	-0.000411957	-0.000287587	-0.000286831	-0.000325243	0.00245527	-0.000324452	-0.000312463		-0.000223521	-0.00031839		-0.000274296		-0.000119679			-0.000273946	-0.00050958	-0.000268451	-0.000154821	-7.98564e-05	-0.000357647	-0.000293969	-0.000369198	-0.000371063		-0.000474847	-0.000160533	0.00935485	-8.27573e-05		0.0298809	-0.000166872	-0.000185686	-0.000637901	-0.000659402	-0.000249288	-0.000550765	5.24933e-05	-0.000352753	-0.000164366	-0.000753459	-0.000251763			-0.000293235	-0.000319396	-0.000299907	-0.000358396		-0.000288109	-0.000143008	-0.000179794	0.473487	-0.000282187	-0.000253723	-0.0003002	-0.000322611	-0.000340669	-0.000307148	-0.000905234	0.0311091	-0.000345291	-0.00024967	-0.000245437	-0.000460172	-0.000274296	-0.000373427	-0.000573639	-0.000208633	-0.000292402	-0.000286831	-0.00134757	0.0142444		-0.00350011	-0.000298162	-0.000317279	-0.000221027	-0.000107886	-0.000391669	-0.000107886	-0.000373501	-0.00028605	-0.000250422	-0.0003165	0.0238531	-0.000313221	-0.000197991	0.0028597	-0.000168743	-0.000309915	-0.000107886	-0.000190671	-0.000289082	-0.000257267	-0.012511	-0.000510651	-0.000580712	-0.00560998	-0.000530605	-0.00041769	-0.000173191	-0.000553622	-0.0047696		-0.000940667	-0.000683863	-0.000306237	-0.000302352	-0.000144515	-0.00012258	-0.000453221		-0.000629115	-0.000359351	0.0844361	-0.000374901	-0.000334161	0.000299433		-0.000400323	-0.00013368	-0.000418412	-0.000305618	-0.000143642	0.000169142	-0.000163855	-0.000213093	-0.000296983	-0.000457727	-0.000109865		-0.00013626	0.00245079	-0.00105628	-0.0042431	-0.000225803	0.0560353	-0.000277171				-0.00218672	-0.000321228	-0.000515509	-0.000359441	-0.000860319	-0.000259166	-0.00058465		-0.00573041	0.00131391	-0.000352239	0.00629062	-0.000197813	-0.00282179	0.00291679
RSV_genus547	RSV_genus547	-0.00011826	-5.15103e-05	-4.41402e-05	-0.000113201	-5.08448e-05		-5.40841e-05	-0.000126165	0.0500217	-0.000100515	-6.36827e-05	-4.49472e-05	-3.92183e-05	-3.92183e-05	-5.96442e-05	0.0015394	-9.2959e-05	-0.000142192	-0.000106874	-8.57689e-05	-0.000106546	-8.43801e-05	-9.85344e-05	-0.000131589			-0.000101516	-9.244e-05	-0.000150973	-7.98136e-05	-0.000121224	-0.000191397	-0.00010186	-3.95677e-05	-0.00670904	-0.000182239	-8.90365e-05	-0.0012635	-0.00268644	-0.000112154	-0.000250209	-9.58159e-05	0.0605622	-0.00130405	-5.67954e-05	-0.000417864	-0.000523789	-0.000164962	-0.000963274		0.022499	-0.00384458	0.00046931	-0.000634986	-0.000147974	-0.00014711	-0.000137795	-0.000106459	-0.000136048	-2.39142e-05	-9.01699e-05	-9.91097e-05	-9.8957e-05	-4.93658e-05	-6.44698e-05	-0.000100375	-4.84583e-05	-5.04578e-05	-0.000103056	-0.000123147	-0.000102341	-5.22841e-05	-8.07522e-05	-9.5871e-05	-5.15291e-05	-9.61449e-05	1.62022e-05		-0.000117222	-4.77042e-05	-5.04578e-05	-0.000121999	-7.28982e-05	-9.77421e-05	-5.97597e-05	-8.06589e-05	-6.28195e-05	0.0394335	-5.28674e-05	-5.21039e-05	-6.3902e-05		-3.93863e-05	-0.000115896	-7.61923e-05	-6.16131e-05	-0.000123184	-8.59949e-05	-8.57689e-05	-9.7255e-05	0.00378015	-9.70184e-05	-9.34333e-05		-6.68376e-05	-9.52057e-05		-8.20205e-05		-3.57866e-05			-8.1916e-05	-0.000152376	-8.02727e-05	-4.6295e-05	-2.38788e-05	-0.000106944	-8.79033e-05	-0.000110398	-0.000110956		-0.00014199	-4.80029e-05	0.0071323	-2.47463e-05		0.0424812	-4.98983e-05	-5.55243e-05	-0.000190747	-0.000197176	-7.45427e-05	-0.000164691	0.000235792	-0.000105481	-4.9149e-05	-0.000225301	-7.52828e-05			-8.76837e-05	-9.55065e-05	-8.96789e-05	-0.000107168		-8.6151e-05	-4.27624e-05	-5.37623e-05	-8.80569e-05	-8.43801e-05	-7.58687e-05	-8.97663e-05	-9.64678e-05	-0.000101868	-9.1844e-05	-0.000270685	0.0439852	-0.00010325	-7.4657e-05	-7.33912e-05	-0.000137602	-8.20205e-05	-0.000111663	-0.000171531	-6.2386e-05	-8.74346e-05	-8.57689e-05	-0.000402953	-0.00048299		-0.00104661	-8.9157e-05	-9.48734e-05	-6.6092e-05	-3.22603e-05	-0.000117118	-3.22603e-05	-0.000111685	-8.55355e-05	-7.48818e-05	-9.46406e-05	0.0338964	-9.36601e-05	-5.92038e-05	0.00435068	-5.04578e-05	-9.26716e-05	-3.22603e-05	-5.70149e-05	-8.64419e-05	-7.69287e-05	-0.00355176	-0.000152696	-0.000173646	-0.00167751	-0.000158663	-0.000124899	-5.17881e-05	-0.000165545	-0.00161056		-0.00028128	0.00210971	-9.15716e-05	-9.041e-05	-4.32133e-05	-3.66542e-05	-0.000135523		-0.00018812	-0.000107454	-8.98983e-05	-0.000112104	-9.99215e-05	0.00108628		-0.000119705	-3.99734e-05	-0.000125115	-9.13865e-05	-4.29523e-05	-0.000149891	-4.89963e-05	-6.37196e-05	-8.88045e-05	-0.000136871	-3.28521e-05		-4.07449e-05	7.30808e-05	-0.000315851	-0.00126878	-6.75201e-05	0.00601499	-8.28804e-05				-0.00198982	-9.60543e-05	-0.000154149	-0.000107481	-0.000174338	-7.74965e-05	-0.000174823		-0.00181404	-0.000709769	-0.000105327	0.00194642	-5.91505e-05	-0.00508701	0.00444128
RSV_genus548	RSV_genus548	-0.000353676	-0.00015405	-0.000132009	-0.000338547	-0.00015206		-0.000161747	-0.000377318	-0.000103527	-0.000300606	-0.000190454	-0.000134422	-0.000117289	-0.000117289	-0.000178376	-0.000377338	-0.000278009	-0.00042525	-0.000319624	-0.000256506	-0.000318643	-0.000252353	-0.000294684	-0.000393539			-0.000303601	-0.000276457	-0.000451511	-0.000238696	-0.000362541	-0.000572405	-0.000304629	-0.000118334	-0.00859643	-0.000545017	-0.000266279	-0.00377871	0.000892005	-0.000335415	-0.000748292	-0.000286554	-0.001267	-0.00389998	-0.00314727	-0.00124969	-0.00156648	-0.000493348	-0.00288083		-0.00265409	0.0340085	-0.00044248	-0.00189903	-0.000442541	-0.000439957	-0.0004121	-0.000318385	-0.000406874	-7.15195e-05	-0.000269668	-0.000296404	-0.000295948	-0.000147637	-0.000192808	-0.000300187	-0.000144923	-0.000150903	-0.000308206	-0.000368293	-0.000306067	-0.000156364	-0.000241503	-0.000286718	-0.000154106	-0.000287538	-0.00029534		-0.000350572	-0.000142667	-0.000150903	-0.000364858	-0.000218014	-0.000292314	-0.000178721	-0.000241224	-0.000187872	-0.000495372	-0.000158109	-0.000155825	-0.00019111		-0.000117791	-0.000346606	-0.000227866	-0.000184264	-0.000368403	-0.000257182	-0.000256506	-0.000290857	-0.000274259	-0.00029015	-0.000279428		-0.000199889	-0.000284729		-0.000245296		-0.000107026			-0.000244984	-0.000455705	-0.000240069	-0.000138453	-7.14137e-05	-0.000319835	-0.00026289	-0.000330165	-0.000331833		-0.000424644	-0.000143561	-0.000477811	-7.40079e-05		-0.00048047	-0.000149229	-0.000166055	-0.00057046	-0.000589687	-0.000222933	-0.000492536	0.00600332	-0.000315458	-0.000146988	-0.000673801	-0.000225146			-0.000262233	-0.000285628	-0.0002682	-0.000320505		-0.000257649	-0.000127888	-0.000160785	-0.000263349	-0.000252353	-0.000226898	-0.000268461	-0.000288503	-0.000304652	-0.000274675	-0.000809529	-0.000303972	-0.000308785	-0.000223274	-0.000219489	-0.000411521	-0.000245296	-0.000333947	-0.000512992	-0.000186576	-0.000261488	-0.000256506	-0.0012051	-0.00144446		-0.00313007	-0.000266639	-0.000283735	-0.000197659	-9.64798e-05	-0.00035026	-9.64798e-05	-0.000334013	-0.000255808	-0.000223947	1	-0.000371324	-0.000280106	-0.000177059	-0.000277157	-0.000150903	-0.00027715	-9.64798e-05	-0.000170513	-0.000258519	-0.000230068	-0.00748938	-0.000456663	-0.000519317	-0.00501687	-0.000474508	-0.00037353	-0.000154881	-0.000495091	-0.00481666		-0.000841216	-0.00248813	-0.00027386	-0.000270386	-0.000129237	-0.00010962	-0.000405304		-0.000562603	-0.000321359	-0.000268856	-0.000335265	-0.000298832	-0.000540478		-0.000357999	-0.000119547	-0.000374176	-0.000273307	-0.000128456	-0.000448275	-0.000146532	-0.000190564	-0.000265585	-0.000409334	-9.82498e-05		-0.000121855	-0.00125907	-0.000944605	-0.0037945	-0.00020193	-0.00113706	-0.000247868				-0.0059509	-0.000287266	-0.000461007	-0.00032144	-0.0008366	-0.000231766	-0.000522838		-0.00276806	-0.00212268	-0.000314999	-0.000773974	-0.000176899	-0.00827206	-0.000285731
RSV_genus549	RSV_genus549	-0.000234332	-0.000102067	-8.74637e-05	-0.000224308	-0.000100749		-0.000107167	-0.000249996	-6.85929e-05	-0.00019917	-0.000126187	-8.90626e-05	-7.77109e-05	-7.77109e-05	-0.000118185	-0.000250009	-0.000184198	-0.000281754	-0.00021177	-0.000169951	-0.00021112	-0.000167199	-0.000195245	-0.000260743			-0.000201154	-0.000183169	-0.000299153	-0.00015815	-0.000240205	-0.000379253	-0.000201835	-7.84032e-05	-0.0136706	-0.000361106	-0.000176425	-0.00250329	-0.00524938	-0.000222233	-0.000495788	-0.000189859	-0.000839464	-0.00254359	-0.00274096	-0.000827995	-0.00103789	-0.000326872	-0.00188613		-0.00256956	-0.00813579	-0.00029317	-0.000602667	-0.00029321	-0.000291498	0.0266561	-0.000210949	-0.000269578	-4.73859e-05	-0.000178671	-0.000196385	-0.000196083	-9.78181e-05	-0.000127747	-0.000198892	-9.602e-05	-9.9982e-05	-0.000204205	-0.000244016	-0.000202788	-0.000103601	-0.00016001	-0.000189968	-0.000102105	-0.000190511	0.0853327		-0.000232275	-9.45257e-05	-9.9982e-05	-0.00024174	-0.000144447	-0.000193676	-0.000118413	-0.000159825	-0.000124477	-0.000328214	-0.000104756	-0.000103244	-0.000126622		-7.80438e-05	-0.000229647	-0.000150975	-0.000122086	-0.000244089	-0.000170399	-0.000169951	-0.00019271	-0.000181713	-0.000192242	-0.000185138		-0.000132438	-0.00018865		-0.000162523		-7.0911e-05			-0.000162316	-0.000301932	-0.00015906	-9.17333e-05	-4.73158e-05	-0.00021191	-0.00017418	-0.000218754	-0.000219859		-0.000281352	-9.51176e-05	-0.000316578	-4.90346e-05		-0.00031834	-9.88733e-05	-0.000110021	-0.000377964	-0.000390703	-0.000147706	-0.000326335	-0.0154772	-0.00020901	-9.73886e-05	-0.000446433	-0.000149173			-0.000173745	-0.000189246	-0.000177698	-0.000212354		-0.000170708	-8.47336e-05	-0.00010653	-0.000174484	-0.000167199	-0.000150333	-0.000177872	-0.00019115	-0.00020185	-0.000181988	-0.000536361	-0.000201399	-0.000204589	-0.000147932	-0.000145424	-0.000272657	-0.000162523	-0.00022126	-0.000339888	-0.000123618	-0.000173251	-0.000169951	-0.000798449	-0.000957043		-0.00207386	-0.000176664	-0.000187991	-0.000130961	-6.39236e-05	-0.000232068	-6.39236e-05	-0.000221304	-0.000169488	-0.000148378	-0.00018753	-0.000246024	-0.000185587	-0.000117312	-0.000183633	-9.9982e-05	-0.000183628	-6.39236e-05	-0.000112975	-0.000171284	-0.000152434	-0.00865217	-0.000302567	-0.000344079	-0.00332287	-0.00031439	-0.000247486	-0.000102618	-0.000328027	-0.003172		-0.000557356	-0.00163448	-0.000181449	-0.000179147	-8.5627e-05	-7.26301e-05	-0.000268538		-0.000372758	-0.000212919	-0.000178133	-0.000222133	-0.000197994	-0.000358099		-0.000237196	-7.92071e-05	-0.000247914	-0.000181082	-8.51097e-05	-0.000297009	-9.70859e-05	-0.00012626	-0.000175966	-0.000270764	-6.50963e-05		-8.07359e-05	-0.000706013	-0.000625857	-0.00247978	-0.000133791	0.00463976	-0.000164227				-0.00388805	-0.000190331	-0.000305445	-0.000212973	-0.000550645	-0.000153559	-0.000346411		-0.00350329	-0.0014064	-0.000208705	-0.000314012	-0.000117206	-0.0101502	-0.000189314
RSV_genus550	RSV_genus550	-0.000142828	-6.22112e-05	-5.33101e-05	-0.000136718	-6.14075e-05		0.295987	-0.000152375	-4.18081e-05	-0.000121396	-7.69124e-05	-5.42847e-05	-4.73657e-05	-4.73657e-05	-7.20348e-05	-0.000152383	-0.000112271	-0.000171732	-0.000129076	-0.000103587	-0.00012868	-0.00010191	-0.000119004	-0.000158926			-0.000122605	-0.000111644	-0.000182337	-9.63944e-05	-0.000146408	-0.000231159	-0.000123021	-4.77876e-05	-0.000811874	-0.000220098	-0.000107533	-0.00152599	-0.00161769	-0.000135453	-0.000302188	-0.000115721	-0.000511663	-0.00157496	-0.0017033	-0.000504672	-0.000632603	-0.000199232	-0.00116339		-0.0015685	0.00826568	-0.00017869	0.0571384	-0.000178715	-0.000177671	-0.000166421	-0.000128576	-0.000164311	-2.88822e-05	-0.000108902	-0.000119699	-0.000119515	-5.96212e-05	-7.7863e-05	-0.000121227	-5.85252e-05	-6.09401e-05	-0.000124465	-0.00014873	-0.000123602	-6.31458e-05	-9.7528e-05	-0.000115788	-6.22339e-05	-0.000116118	-0.000119269		-0.000141574	-5.76144e-05	-6.09401e-05	-0.000147343	-8.80423e-05	-0.000118047	-7.21743e-05	-9.74152e-05	-7.58699e-05	-0.00020005	-6.38502e-05	-6.29281e-05	-7.71773e-05		-4.75686e-05	-0.000139972	-9.20208e-05	-7.44128e-05	-0.000148775	-0.00010386	-0.000103587	-0.000117459	-0.000110756	-0.000117173	-0.000112843		-8.07227e-05	-0.000114984		-9.90597e-05		-4.32211e-05			-9.89336e-05	-0.000184031	-9.69489e-05	-5.59124e-05	-2.88395e-05	-0.000129161	-0.000106165	-0.000133333	-0.000134006		-0.000171487	-5.79752e-05	-0.000192958	-2.98872e-05		-0.000194032	-6.02644e-05	-6.70591e-05	-0.000230373	-0.000238138	-9.00285e-05	0.00387803	0.000938652	-0.000127394	-5.93594e-05	-0.000272106	-9.09224e-05			-0.000105899	-0.000115347	-0.000108309	-0.000129432		-0.000104048	-5.16461e-05	-6.49311e-05	-0.00010635	-0.00010191	-9.16299e-05	-0.000108415	-0.000116508	-0.00012303	-0.000110924	-0.000326918	-0.000122755	-0.000124699	-9.01665e-05	-8.86377e-05	-0.000166188	-9.90597e-05	-0.00013486	-0.000207165	-7.53463e-05	-0.000105599	-0.000103587	-0.000486664	0.0146036		-0.00126404	-0.000107679	-0.000114583	-7.98221e-05	-3.89621e-05	-0.000141448	-3.89621e-05	-0.000134887	-0.000103305	-9.0438e-05	-0.000114302	-0.000149954	-0.000113117	-7.1503e-05	-0.000111926	-6.09401e-05	-0.000111924	-3.89621e-05	-6.88594e-05	-0.0001044	-9.29101e-05	-0.00449705	-0.000184418	-0.00020972	-0.000405845	-0.000191624	-0.000150845	-6.25468e-05	-0.000199936	-0.00194515		-0.000339715	-0.0010048	-0.000110595	-0.000109192	-5.21906e-05	-4.42688e-05	-0.000163677		-0.0002272	-0.000129777	-0.000108574	-0.000135393	-0.000120679	-0.000218265		-0.000144574	-4.82776e-05	-0.000151106	-0.000110371	-5.18753e-05	-0.00018103	-5.9175e-05	-7.69569e-05	-0.000107253	-0.000165305	-3.96769e-05		-4.92094e-05	-0.000508458	-0.000381467	-0.00153236	-8.15469e-05	-0.000459187	-0.000100098				-0.0024032	-0.000116009	-0.000186172	-0.000129809	-0.00033785	-9.35959e-05	-0.000211142		-0.00219089	-0.000857219	-0.000127208	-0.00031256	-7.14386e-05	0.035425	-0.000115389
RSV_genus551	RSV_genus551	-0.000439421	-0.000191398	-0.000164013	-0.000420624	-0.000188925		-0.000200961	-0.000468795	-0.000128626	-0.000373485	-0.000236627	-0.000167011	-0.000145724	-0.000145724	-0.000221621	-0.000468818	-0.000345409	-0.000528347	-0.000397113	-0.000318693	-0.000395894	-0.000313533	-0.000366126	-0.000488948			-0.000377205	-0.000343481	-0.000560975	-0.000296565	-0.000450435	-0.000711178	-0.000378483	-0.000147022	-0.00852853	-0.00067715	-0.000330835	-0.00104629	0.00827052	-0.000416733	-0.000929707	-0.000356025	-0.00157417	-0.00484549	-0.00249413	-0.00155266	-0.00194625	-0.000612954	-0.00357926		-0.00409118	-0.00584935	-0.000549754	-0.00235943	-0.00054983	-0.000546619	-0.000512009	-0.000395573	-0.000505516	-8.88585e-05	-0.000335046	-0.000368264	-0.000367696	-0.000183429	-0.000239552	-0.000372964	-0.000180058	-0.000187487	-0.000382926	-0.000457581	-0.00038027	-0.000194273	-0.000300053	-0.00035623	-0.000191467	-0.000357247	-0.000366941		-0.000435564	-0.000177255	-0.000187487	-0.000453313	-0.000270869	-0.000363182	-0.00022205	-0.000299706	-0.00023342	-0.000615469	-0.00019644	-0.000193603	-0.000237442		-0.000146348	-0.000430636	-0.000283109	-0.000228937	-0.000457718	-0.000319533	-0.000318693	-0.000361372	-0.00034075	-0.000360493	-0.000347172		-0.00024835	-0.000353758		-0.000304765		-0.000132973			-0.000304377	-0.000566185	-0.000298271	-0.000172019	-8.8727e-05	-0.000397375	-0.000326624	-0.000410209	-0.000412281		-0.000527594	-0.000178365	-0.000593651	-9.19502e-05		-0.000596955	-0.000185408	-0.000206313	-0.000708761	-0.00073265	-0.00027698	-0.000611946	-0.0245344	-0.000391938	-0.000182624	-0.000837156	-0.00027973			-0.000325808	-0.000354875	-0.000333221	-0.000398208		-0.000320113	-0.000158893	-0.000199766	-0.000327194	-0.000313533	-0.000281907	-0.000333546	-0.000358447	-0.000378512	-0.000341266	-0.00100579	-0.000377666	-0.000383647	-0.000277404	-0.000272701	-0.000511289	-0.000304765	-0.000414909	-0.000637361	-0.000231809	-0.000324882	-0.000318693	-0.00149726	2.89884e-05		0.00209531	-0.000331282	-0.000352523	-0.000245579	-0.00011987	-0.000435177	-0.00011987	-0.000414991	-0.000317826	-0.00027824	-0.000351658	-0.000461347	-0.000348014	-0.000219985	-0.00034435	-0.000187487	-0.000344342	-0.00011987	-0.000211851	-0.000321194	-0.000285845	-0.00794982	-0.000567376	-0.000645219	-0.00477486	-0.000589546	-0.000464088	-0.00019243	-0.00061512	-0.00367154		-0.00104516	-0.00309134	-0.000340254	-0.000335938	-0.000160569	-0.000136197	-0.000503566		-0.000698999	-0.000399269	-0.000334037	-0.000416546	-0.00037128	-0.00067151		-0.000444792	-0.00014853	-0.000464891	-0.000339567	-0.000159598	-0.000556954	-0.000182056	-0.000236764	-0.000329973	-0.000508572	-0.000122069		-0.000151397	0.00131438	-0.0010125	-0.00350218	-0.000250886	-0.00141273	-0.00030796				-0.00502295	0.991149	-0.000572773	-0.000399369	-0.00103942	-0.000287955	-0.000649594		-0.00333632	-0.0026373	-0.000391366	-0.000961615	-0.000219787	0.00908237	0.011167
RSV_genus552	RSV_genus552	-0.000426324	-0.000185693	-0.000159124	-0.000408088	-0.000183294		-0.000194972	-0.000454822	0.000813831	-0.000362353	-0.000229574	-0.000162033	-0.000141381	-0.000141381	-0.000215016	-0.000423614	-0.000335115	-0.0005126	-0.000385277	-0.000309195	-0.000384094	-0.000304188	-0.000355214	-0.000474375			-0.000365963	-0.000333244	-0.000544255	-0.000287726	-0.00043701	-0.000689982	-0.000367203	-0.000142641	-0.0180826	-0.000656968	-0.000320974	-0.00455489	-0.00957965	-0.000404312	-0.000901997	-0.000345414	-0.000383687	-0.00456568	-0.00493144	-0.00150606	-0.00188825	-0.000594685	-0.00338491		-0.00415773	0.00178163	-0.000521795	-0.00213712	-0.000533443	-0.000530327	-0.000496748	-0.000383784	-0.000490449	-8.62101e-05	-0.00032506	-0.000357288	-0.000356737	-0.000177962	-0.000232412	-0.000361848	-0.000174691	-0.000181899	-0.000371514	-0.000443943	-0.000368936	-0.000188483	-0.00029111	-0.000345612	-0.000185761	-0.0003466	0.394349		-0.000422583	-0.000171972	-0.000181899	-0.000439802	-0.000262796	-0.000352358	-0.000215432	-0.000290773	-0.000226463	0.000145412	-0.000190586	-0.000187833	-0.000230365		-0.000141987	-0.000417801	-0.000274671	-0.000222114	-0.000444076	-0.000310009	-0.000309195	-0.000350602	-0.000257992	-0.000349749	-0.000336825		-0.000240948	-0.000343214		-0.000295682		-0.00012901			-0.000295305	-0.00054931	-0.000289381	-0.000166892	-8.60826e-05	-0.000385532	-0.000316889	-0.000397983	-0.000399994		-0.00051187	-0.000173049	-0.000439221	-8.92097e-05		0.00022043	-0.000179882	-0.000200164	-0.000687637	-0.000593486	-0.000268725	-0.000593707	0.0432538	-0.000380256	-0.000177181	-0.000812205	-0.000271393			-0.000316097	-0.000344298	-0.00032329	-0.000386339		-0.000310572	-0.000154157	-0.000193812	-0.000317443	-0.000304188	-0.000273505	-0.000323605	-0.000347764	-0.00036723	-0.000331095	-0.000975813	0.000460278	-0.000372212	-0.000269136	-0.000264573	-0.000496051	-0.000295682	-0.000402542	-0.000618365	-0.0002249	-0.000315199	-0.000309195	-0.00145263	-0.00138435		-0.00377301	-0.000321409	-0.000342016	-0.00023826	-0.000116297	-0.000422206	-0.000116297	-0.000402622	-0.000308353	-0.000269947	-0.000341177	0.000190335	-0.000337642	-0.000213428	-0.000250768	-0.000181899	-0.000334079	-0.000116297	-0.000205537	-0.000311621	-0.000277326	-0.0154225	-0.000550465	-0.000625989	-0.00604369	-0.000571975	-0.000450256	-0.000186695	-0.000596787	-0.00549387		-0.00101401	-0.0028743	-0.000330113	-0.000325926	-0.000155783	-0.000132137	-0.000488557		-0.000678166	-0.000387369	-0.000324081	-0.000404131	-0.000360214	-0.000627738		-0.000431535	-0.000144103	-0.000451035	-0.000329446	-0.000154842	-0.000540354	-0.00017663	-0.000229707	-0.000320138	-0.000493415	-0.000118431		-0.000146884	0.0175921	-0.00113863	-0.00410214	-0.000243408	0.355487	-0.000298782				-0.00645094	-0.000346273	-0.000555702	-0.000387466	-0.00100177	-0.000279373	-0.000630233		-0.00331318	-0.0025587	-0.000379702	-0.000891604	-0.000213236	-0.0180372	-0.00025935
RSV_genus553	RSV_genus553	-0.000339355	-0.000147812	-0.000126663	-0.000324838	-0.000145902		-0.000155198	-0.000362039	-9.9335e-05	-0.000288434	-0.000182742	-0.000128979	-0.00011254	-0.00011254	-0.000171153	0.000120542	-0.000266752	-0.000408031	-0.000306681	-0.000246119	-0.00030574	-0.000242134	-0.000282751	-0.000377603			-0.000291307	-0.000265263	-0.000433228	-0.00022903	-0.000347861	0.0265019	-0.000292294	-0.000113542	-0.0127577	-0.000522947	-0.000255496	-0.0036257	0.00594745	-0.000321833	-0.000717991	-0.00027495	-0.0012157	-0.00374206	-0.000101643	-0.00119909	-0.00150305	-0.00047337	-0.00276418		-0.00304687	0.000115469	-0.000424563	-0.00182213	-0.000424621	-0.000422141	-0.000395413	-0.000305493	-0.000390398	-6.86234e-05	-0.000258749	-0.000284402	-0.000283964	-0.000141658	-0.000185	-0.000288032	-0.000139054	-0.000144792	-0.000295725	-0.000353379	-0.000293674	-0.000150033	-0.000231724	-0.000275108	-0.000147866	-0.000275894	-0.000283381		-0.000336377	-0.00013689	-0.000144792	-0.000350083	-0.000209186	-0.000280477	-0.000171484	-0.000231456	-0.000180265	-0.000475313	-0.000151706	-0.000149515	-0.000183371		-0.000113022	-0.000332571	-0.000218639	-0.000176803	-0.000353485	-0.000246768	-0.000246119	-0.00027908	-0.000263154	-0.000278401	-0.000268113		-0.000191795	-0.000273199		-0.000235363		-0.000102692			-0.000235063	0.0308323	-0.000230348	-0.000132846	-6.85219e-05	-0.000306884	-0.000252244	-0.000316795	-0.000318396		-0.000407449	-0.000137748	0.0231588	-7.10111e-05		-0.000461015	-0.000143186	-0.000159331	-0.00054736	-0.000565809	-0.000213905	-0.000472592	-0.00245428	-0.000302685	-0.000141036	-0.000646516	-0.000216029			-0.000251614	-0.000274062	-0.000257339	-0.000307527		-0.000247216	-0.00012271	-0.000154274	-0.000252685	-0.000242134	-0.00021771	-0.00025759	-0.000276821	-0.000292316	-0.000263552	0.190692	-0.000291663	-0.000296282	-0.000214233	-0.000210601	-0.000394857	-0.000235363	-0.000320425	-0.000492219	-0.000179021	-0.000250899	-0.000246119	-0.0011563	-0.00138597		-0.00300332	-0.000255842	-0.000272245	-0.000189655	-9.2573e-05	-0.000336077	-9.2573e-05	-0.000320488	-0.00024545	-0.000214878	-0.000271578	-0.000356288	-0.000268764	-0.000169889	-0.000265934	-0.000144792	-0.000265927	-9.2573e-05	-0.000163608	-0.000248051	-0.000220752	-0.0116249	-0.000438171	-0.000498288	-0.00369156	-0.000455293	-0.000358405	-0.000148609	-0.000475043	-0.00462161		-0.000807153	-0.00238738	-0.000262771	-0.000259437	-0.000124003	-0.000105182	-0.000388892		-0.000539821	-0.000308346	-0.000257969	-0.000321689	-0.000286731	0.00299871		-0.000343503	-0.000114706	-0.000359025	-0.00026224	-0.000123254	-0.000430123	-0.000140598	-0.000182848	-0.00025483	-0.000392759	-9.42713e-05		-0.00011692	0.00196946	-0.000906355	-0.00364085	-0.000193753	-0.00109102	-0.000237831				-0.00570993	-0.000275634	-0.00044234	-0.000308424	-0.000802723	-0.000222381	-0.000501667		0.0144008	-0.00203673	-0.000302244	-0.000742634	-0.000169736	0.0128732	0.00452379
RSV_genus554	RSV_genus554	-0.00507384	-0.00260584	-0.00233315	-0.00557704	0.000238314		0.00475241	-0.00657502	-0.00115058	-0.00519191	-0.00336612	0.00886854	-0.00207299	-0.00207299	-0.00315265	-0.00658611	-0.0049136	-0.00750713	0.0166166	-0.00453355	-0.00548074	-0.00446014	-0.0052083	-0.00670021			-0.0053659	-0.00488616	-0.00796985	-0.00421876	-0.00640126	-0.0100588	-0.00538409	-0.00208536	-0.0451245	-0.00963275	-0.00214279	0.00444945	0.0949148	-0.0059282	0.0521375	-0.00506461	0.0511472	-0.00826808	0.0325076	0.0298038	0.00897329	-0.00155342	0.0642839		0.0273311	0.00452556	-0.00604655	0.0111199	-0.00583321	-0.00642826	-0.00583934	0.00255006	0.00539183	-0.00126405	-0.00476617	0.00291278	-0.00523064	-0.00260936	-0.00340772	-0.00530558	-0.0025614	-0.00266708	-0.00544729	-0.00627981	-0.00515757	-0.000718309	0.025855	-0.00494508	-0.00272371	0.0125453	-0.00521971		-0.00344998	-0.00252153	-0.00266708	-0.00611904	-0.00385323	-0.00487254	-0.00315876	-0.00426344	-0.0033205	-0.00695321	-0.00222947	-0.00275409	-0.0013295		-0.00208187	-0.00611602	-0.00366208	-0.00324757	-0.00651124	-0.00454549	-0.00453355	-0.00514067	-0.00363311	-0.00512817	-0.00493867		-0.00353288	-0.00314406		-0.00433541		-0.00180263			-0.00432956	-0.000750854	-0.00393216	-0.00236926	-0.00126218	-0.00565283	0.00776905	-0.0058354	-0.00586488		-0.000930749	-0.00253732	-0.00706258	-0.00130803		-0.00543158	-0.00163196	-0.00291203	-8.77159e-05	-0.00673021	0.002066	-0.000413791	-0.113155	-0.00557548	-0.0025979	-0.00721774	-0.00397928			-0.00463476	-0.00504825	-0.00472114	-0.00566285		-0.00455375	-0.00226032	-0.000468266	-0.00465448	-0.00446014	-0.00401025	-0.00474484	-0.00509906	-0.00524468	-0.00452647	0.00569003	-0.00537246	-0.00545754	-0.0039462	-0.000269057	-0.00614372	-0.00433541	-0.00590225	-0.00877311	-0.00329758	-0.00462159	-0.00453355	-0.0171498	-0.00683003		0.0121988	-0.00470349	-0.00103135	0.000918875	-0.0017052	-0.00539378	-0.0017052	-0.00585407	-0.0030953	-0.00395808	-0.00500249	-0.00359474	-0.00495065	-0.00312938	-0.00483374	-0.00266708	-0.00482595	-0.0017052	-0.00301368	-0.00456912	-0.00406627	0.0101809	-0.00511094	0.0201504	0.0566602	-0.0070079	-0.00660185	-8.13905e-05	0.0220369	0.177596		0.020846	0.0704212	-0.00484027	-0.00467474	-0.00228416	-0.00193745	0.00915538		-0.00993885	-0.00567977	0.000188207	0.0123924	-0.00528162	-0.00940804		-0.00626389	-0.0021129	-0.00661327	-0.00483048	-0.00227036	-0.00787558	-0.00258983	-0.00336807	-0.00406842	-0.00713348	-0.00173649		-0.00215368	0.00136179	0.200555	0.341316	-0.00291051	-0.00598137	-0.00378359				0.505956	-0.00507721	-0.00295273	-0.00465239	-0.00410472	-0.00251751	0.000224081		0.0594506	0.263715	-0.00525152	-0.00738822	-0.00312656	0.361051	-0.00402432
RSV_genus555	RSV_genus555	-0.00544994	-0.00273785	-0.00234612	-0.00468508	-0.00270248		-0.000173866	-0.00631492	-0.00177243	-0.00517739	-0.00338483	0.00208694	-0.00208451	-0.00208451	-0.00317018	-0.00664481	-0.00494091	0.0224542	0.00130883	-0.00455875	0.0152571	0.0046069	-0.00523725	-0.00687918			-0.00539573	-0.00491333	-0.00786246	-0.00424222	0.0253055	-0.0101498	-0.00541402	-0.00209087	-0.0724544	-0.00962616	-0.0040816	0.0103036	0.118381	0.00201037	0.0243112	-0.00509276	-0.00176318	-0.0275793	0.00703929	0.0117656	0.00382067	0.0103074	0.0200195		0.0150997	0.00896509	-0.00584453	0.028874	-0.00631122	9.9526e-05	-0.00677568	0.0158147	0.00333084	-0.00127108	-0.00479267	-0.000768351	-0.00525972	-0.00262387	-0.00159756	-0.00533507	-0.00257564	-0.00268191	-0.000758334	0.00140533	-0.00530528	0.0151791	0.0326262	-0.0048431	-0.00273885	0.00797915	-0.0052487		0.0217692	0.00186963	-0.00268191	-0.00557891	-0.00387465	-0.00509086	-0.00311307	-0.00428714	-0.00333895	-0.00600938	-0.00255553	-0.0027694	-0.000396005		-0.00209344	-0.00614832	-0.00369657	-0.00326712	-0.00654743	-0.00457076	-0.00455875	-0.00516925	-0.00426709	-0.00515668	-0.00496612		-0.00355252	0.115554		-0.00435952		-0.00190211			-0.0043538	-0.008099	-0.00398034	-0.00243614	-0.0012692	-0.00568426	0.0243488	-0.00586784	-0.00589748		-0.00127304	-0.00255143	-0.00641233	-0.0013153		-0.00477098	-0.00265217	-0.00291432	0.000333681	0.0285673	-0.00194017	0.0961114	-0.145113	-0.00560648	-0.00261235	-0.00906941	-0.0040014			-0.00466052	-0.00507632	-0.00474722	-0.00561589		-0.00457906	-0.00227289	-0.00285755	-0.00468036	0.0046069	-0.00403254	-0.00474119	-0.00512741	-0.00341224	0.00397571	-0.00400556	0.199701	0.206274	-0.00396813	-0.00227487	-0.0065195	-0.00435952	-0.002359	-0.00117022	-0.00331591	0.2112	-0.00455875	-0.0109436	-0.00796325		0.0199266	-0.0047301	-0.00375354	-0.00152565	-0.00171468	-0.00510517	-0.00171468	0.00624767	-0.0025797	-0.00398008	-0.0050303	0.00636154	-0.00497818	-0.00314677	-0.00470205	-0.00268191	-0.00489543	-0.00171468	-0.00303043	-0.00459452	-0.00408888	-0.0171715	-0.00295852	0.0243285	0.030136	0.00401127	-0.00663855	-0.00275262	-8.73463e-05	0.203515		0.0214646	0.072704	-0.00486717	-0.00477284	-0.00229685	-0.00194823	-0.00150577		0.00156902	0.171793	0.000321929	-0.00118588	-0.00531098	0.00818559		-0.00633395	-0.00212465	-0.00662561	0.0266183	-0.00228298	0.00666399	-0.00260423	-0.00338679	-0.00461173	-0.00671095	-0.00174614		-0.00216566	-0.00817031	0.118967	0.279829	-0.00331871	-0.00704656	-0.00434586				0.419665	-0.00510543	-0.00744145	-0.00558687	0.00350493	0.0308648	0.00838088		0.122361	0.355365	-0.00532868	-0.0101782	-0.00314394	0.380525	-0.00457893
RSV_genus556	RSV_genus556	-0.000426713	-0.000185862	-0.000159269	-0.000408459	-0.000183461		-0.000195149	-0.000455237	-0.000124906	-0.000362683	-0.000229784	-0.000162181	-0.00014151	-0.00014151	-0.000215212	-0.00045526	-0.00033542	-0.000513067	-0.000385628	-0.000309476	-0.000384444	-0.000304465	-0.000355537	-0.000474807			-0.000366296	-0.000333547	-0.000544751	-0.000287988	-0.000437408	-0.00069061	-0.000367537	-0.000142771	-0.0115572	-0.000657566	-0.000321267	-0.00421777	-0.00436657	-0.00040468	-0.000902819	-0.000345729	-0.00152865	-0.0042134	-0.00406727	-0.00150776	-0.00188997	-0.000595227	-0.00337054		-0.0046779	-0.00517146	-0.000444862	0.00229805	-0.000533929	0.317415	-0.000497201	-0.000384133	-0.000490896	-8.62886e-05	-0.000325356	-0.000357613	-0.000357062	-0.000178125	-0.000232624	-0.000362178	-0.00017485	-0.000182065	-0.000371852	-0.000444347	-0.000369272	-0.000188655	-0.000291375	-0.000345927	-0.00018593	-0.000346916	-0.000356329		-0.000422968	-0.000172129	-0.000182065	-0.000440203	-0.000263035	-0.000352679	-0.000215628	-0.000291038	-0.000226669	-0.00059767	-0.000190759	-0.000188004	-0.000230575		-0.000142116	-0.000418182	-0.000274922	-0.000222316	-0.000444481	-0.000310292	-0.000309476	-0.000350921	-0.000330895	-0.000350068	-0.000337131		-0.000241167	-0.000343527		-0.000295951		-0.000129127			-0.000295574	-0.000549811	-0.000289645	-0.000167044	-8.6161e-05	-0.000385883	-0.000317178	-0.000398346	-0.000400358		-0.000512336	-0.000173207	-0.000576482	-8.9291e-05		-0.00057969	-0.000180046	-0.000200346	-0.000688263	-0.000711461	-0.000268969	-0.000132918	0.021327	-0.000380603	-0.000177342	-0.000812945	-0.00027164			-0.000316385	-0.000344612	-0.000323585	-0.000386691		-0.000310855	-0.000154298	-0.000193988	-0.000317732	-0.000304465	-0.000273754	-0.0003239	-0.000348081	-0.000367565	-0.000331397	-0.000976702	-0.000366744	-0.000372551	-0.000269382	-0.000264814	-0.000496503	-0.000295951	-0.000402909	-0.000618928	-0.000225105	-0.000315487	-0.000309476	-0.00145396	-0.00174275		0.0118509	-0.000321701	-0.000342328	-0.000238477	-0.000116403	-0.000422591	-0.000116403	-0.000402989	-0.000308634	-0.000270193	-0.000341488	-0.000448004	-0.00033795	-0.000213623	-0.000334391	-0.000182065	-0.000334383	-0.000116403	-0.000205725	-0.000311905	-0.000277579	-0.0075047	-0.000550967	-0.000626559	-0.00596141	-0.000572496	-0.000450666	-0.000186865	-0.00059733	-0.00532082		-0.00101493	-0.00300194	-0.000330414	-0.000326223	-0.000155925	-0.000132258	0.215628		-0.000678784	-0.000387722	-0.000324376	-0.000404499	-0.000360542	-0.00065209		-0.000431928	-0.000144234	-0.000451446	-0.000329746	-0.000154983	-0.000540847	-0.000176791	-0.000229917	-0.00032043	-0.000493864	-0.000118539		-0.000147018	-0.00128412	-0.00113967	-0.0021858	-0.00024363	-0.00137187	-0.000299054				0.000691034	-0.000346589	-0.000556208	-0.000387819	-0.000909006	-0.000279627	-0.000630807		0.0308502	-0.00218179	-0.000380048	-0.000125878	-0.00021343	0.0100589	-0.000344736
RSV_genus557	RSV_genus557	-0.000442539	-0.000192756	-0.000165177	-0.000423609	-0.000190266		-0.000202387	-0.000472121	-0.000129539	-0.000376135	-0.000238306	-0.000168196	-0.000146758	-0.000146758	-0.000223194	-0.000472146	-0.000347861	-0.000532097	-0.000399931	-0.000320955	-0.000398703	-0.000315758	-0.000368724	-0.000492418			-0.000379882	-0.000345919	-0.000564956	-0.00029867	-0.000453632	-0.000716225	-0.000381169	-0.000148066	-0.00913255	-0.000681955	-0.000333182	0.00327038	0.00932591	-0.00041969	-0.000936304	-0.000358552	-0.00158534	-0.00487987	-0.00227837	-0.00156368	-0.00196007	-0.000617304	-0.00360466		-0.00338847	0.00647372	-0.000443193	-0.00237617	-0.000553732	-0.000550498	-0.000515642	-0.000398381	-0.000509103	-8.94891e-05	-0.000337424	-0.000370877	-0.000370306	-0.000184731	-0.000241252	-0.000375611	-0.000181335	-0.000188818	-0.000385644	-0.000460828	-0.000382968	-0.000195652	-0.000302182	-0.000358758	-0.000192826	-0.000359783	-0.000369545		-0.000438655	-0.000178513	-0.000188818	-0.00045653	-0.000272791	-0.00036576	-0.000223626	-0.000301833	-0.000235076	-0.000619837	-0.000197834	-0.000194977	-0.000239127		-0.000147387	-0.000433692	-0.000285118	-0.000230562	-0.000460966	-0.000321801	-0.000320955	-0.000363937	-0.000343168	-0.000363052	-0.000349636		-0.000250112	-0.000356268		-0.000306928		-0.000133917			-0.000306537	-0.000570203	-0.000300388	-0.00017324	-8.93567e-05	-0.000400195	-0.000328942	-0.00041312	-0.000415207		-0.000531339	-0.000179631	-0.000597864	-9.26028e-05		-0.000601191	-0.000186724	-0.000207777	-0.000713791	-0.000737849	-0.000278946	-0.000616288	-0.0138416	-0.000394719	-0.00018392	-0.000843097	-0.000281715			-0.00032812	-0.000357394	-0.000335586	-0.000401034		-0.000322385	-0.000160021	-0.000201183	-0.000329516	-0.000315758	-0.000283907	-0.000335914	-0.000360991	-0.000381198	-0.000343688	-0.00101293	-0.000380346	-0.000386369	-0.000279373	-0.000274636	-0.000514918	-0.000306928	-0.000417853	-0.000641884	-0.000233454	-0.000327188	-0.000320955	-0.00150788	0.00221997		0.00870698	-0.000333633	-0.000355025	-0.000247322	-0.000120721	-0.000438265	-0.000120721	-0.000417936	-0.000320081	-0.000280214	-0.000354154	-0.000464621	-0.000350484	-0.000221546	-0.000346794	-0.000188818	-0.000346785	-0.000120721	-0.000213355	-0.000323473	-0.000287874	-0.010577	0.00697967	-0.000649798	-0.00627739	-0.00059373	-0.000467381	-0.000193796	0.00114876	0.0105935		-0.00105258	0.000927482	-0.000342669	-0.000338322	-0.000161708	-0.000137163	-0.000507139		-0.00070396	-0.000402102	-0.000336407	-0.000419502	-0.000373915	-0.000676276		-0.000447948	-0.000149584	-0.00046819	0.000794445	-0.000160731	-0.000560906	-0.000183348	-0.000238444	-0.000332314	-0.000512182	-0.000122936		-0.000152471	0.00209056	-0.00118194	0.0364634	-0.000252666	-0.00142275	-0.000310146				0.188548	-0.000359443	-0.000576838	-0.000402203	-0.0010468	-0.000289999	-0.000654204		0.0267996	0.291715	-0.000394144	0.000161657	-0.000221346	0.0449703	-0.000357522
RSV_genus558	RSV_genus558	-0.000163397	-7.11707e-05	-6.09877e-05	-0.000156408	-7.02512e-05		-7.47268e-05	-0.00017432	-4.78292e-05	-0.000138879	-8.79891e-05	-6.21026e-05	-5.41871e-05	-5.41871e-05	-8.24091e-05	-0.000174329	-0.000128439	-0.000196464	-0.000147665	-0.000118505	-0.000147212	-0.000116586	-0.000136143	-0.000181814			-0.000140263	-0.000127722	-0.000208597	-0.000110277	-0.000167493	-0.00026445	-0.000140738	-5.46699e-05	0.00891775	-0.000251796	-0.00012302	-0.00174575	-0.00304427	-0.000154961	-0.000345709	-0.000132387	-0.000585351	-0.00180178	0.00906331	0.00791806	0.000788444	-0.000227925	0.00312574		-0.000488575	-0.00233052	-0.000204425	-0.000877346	-0.000204453	-0.000203259	-0.000190389	-0.000147093	-0.000187975	-3.30418e-05	-0.000124586	-0.000136938	-0.000136727	-6.82077e-05	-8.90765e-05	-0.000138686	-6.69539e-05	-6.97165e-05	-0.00014239	-0.00017015	-0.000141402	-7.22399e-05	-0.000111574	-0.000132463	-7.11966e-05	-0.000132841	-0.000136446		-0.000161963	-6.59119e-05	-6.97165e-05	-0.000168563	-0.000100722	-0.000135048	-8.25687e-05	-0.000111445	-8.67964e-05	-0.00022886	-7.30458e-05	-7.19908e-05	-8.82921e-05		-5.44192e-05	-0.000160131	-0.000105273	-8.51296e-05	-0.000170201	-0.000118817	-0.000118505	-0.000134375	-0.000126707	-0.000134048	-0.000129095		-9.23482e-05	-0.000131544		-0.000113326		-4.94456e-05			-0.000113182	-0.000210534	-0.000110911	-6.39648e-05	-3.29929e-05	-0.000147763	-0.000121454	-0.000152535	-0.000153306		-0.000196184	-6.63246e-05	-0.000220747	-3.41914e-05		-0.000221976	-6.89434e-05	-7.67168e-05	-0.000263551	-0.000272434	-0.000102994	-0.00022755	-0.00588504	-0.000145741	-6.79082e-05	-0.000311294	-0.000104017			-0.000121151	-0.000131959	-0.000123907	-0.000148072		-0.000119033	-5.9084e-05	-7.42822e-05	-0.000121666	-0.000116586	-0.000104826	-0.000124028	-0.000133288	-0.000140749	-0.000126899	-0.000374	-0.000140434	-0.000142658	-0.000103152	-0.000101403	-0.000190121	-0.000113326	-0.000154283	-0.000237001	-8.61974e-05	-0.000120807	-0.000118505	-0.000556751	-0.000667338		-0.00144608	-0.000123186	-0.000131085	-9.13179e-05	-4.45734e-05	-0.000161819	-4.45734e-05	-0.000154313	-0.000118183	-0.000103463	-0.000130763	-0.00017155	-0.000129408	-8.18006e-05	-0.000128046	-6.97165e-05	-0.000128042	-4.45734e-05	-7.87763e-05	-0.000119435	-0.000106291	0.00841427	-0.000210977	-0.000239923	0.00931787	-0.000219221	-0.00017257	-7.15546e-05	-0.000228731	0.000575814		-0.000388639	-0.00114951	-0.000126523	-0.000124918	-5.97069e-05	-5.06443e-05	-0.000187249		-0.000259921	-0.000148467	-0.000124211	-0.000154891	-0.000138059	-0.000249699		-0.000165395	-5.52304e-05	-0.000172868	-0.000126267	-5.93462e-05	-0.000207102	-6.76972e-05	-8.804e-05	-0.000122699	-0.000189111	-4.53911e-05		-5.62964e-05	0.010142	-0.000436405	-0.00175305	-9.32911e-05	-0.000525318	-0.000114514				-0.0027493	-0.000132716	0.0100627	-0.000148504	-0.000319102	-0.000107075	-0.00024155		0.00086224	-0.000980673	-0.000145528	0.0141173	-8.1727e-05	0.01346	-0.000132007
RSV_genus559	RSV_genus559
RSV_genus560	RSV_genus560	-0.00391771	-0.00170643	-0.00146228	-0.00165598	-0.000531687		-0.00179169	-0.00157773	-0.00106547	-0.00330583	-0.00210968	-0.00148901	-0.00129922	-0.00129922	-0.00197589	-0.00415673	-0.00307954	-0.00467821	-0.00354051	-0.00284135	-0.00352964	-0.00279534	-0.00326424	-0.00374726			-0.00336302	-0.00295671	-0.00499148	0.00377415	-0.00373592	-0.0060959	-0.00272531	-0.0013108	-0.0163039	-0.00597568	-0.000108667	-0.00918855	0.0295175	-0.00371543	0.012325	-0.00317419	0.0826151	-0.00608772	0.130799	0.00497616	0.0229021	0.0365415	0.14336		0.0610379	-0.00922036	-0.00362759	0.0127797	-0.00477749	-0.00455567	-0.00424295	0.00219194	-0.00450699	-0.000792229	-0.00298714	-0.00213867	-0.00300192	-9.12571e-05	-0.00213575	-0.00332521	0.00705079	-0.00167156	-0.00341262	-0.00397385	-0.00336323	-0.00173207	-0.000561373	-0.00303259	-0.00170705	0.00365476	-0.00327006		-0.00293071	-0.00158034	-0.00167156	-0.00404157	-0.00229149	-0.003238	-0.00197971	-0.00267206	0.269283	-0.00448295	-0.000676513	-0.00144072	0.0293379		-0.00130479	-0.00381005	-0.0025241	-0.00204112	-0.00408084	-0.00284884	-0.00284135	-0.00322186	-0.00276825	-0.00321402	-0.00309525		-0.00221419	-0.00315397		-0.00271717		-0.0011728			-0.00271371	-0.00504789	-0.00255114	-0.00153366	-0.000791057	-0.00354285	0.0394763	-0.00365727	-0.00350651		-0.003354	-0.00159024	-0.00303361	-0.000613147		-0.005153	-0.00165303	-0.00182406	-0.00356205	-0.00450224	-0.00239221	-0.00518923	-0.0521777	-0.00349437	-0.00162821	0.00319533	-0.00249397			-0.00104604	-0.00316393	-0.00291339	-0.00355027		-0.00285401	-0.00141297	-0.00178103	-0.00291714	-0.00279534	-0.00251337	-0.0028293	-0.00319578	-0.000405018	-0.0030426	-0.00563757	-0.00311116	-0.00342045	-0.00247323	0.0110477	-0.00403895	-0.00271717	-0.00369917	-0.00552427	-0.00172168	-0.00289653	-0.00284135	-0.0122389	0.00474094		-0.0181468	-0.00295359	-0.0025847	0.00620502	-0.00106872	-0.00368916	-0.00106872	-0.00367	-0.00283361	-0.00248068	-0.00313525	-0.0040848	-0.00310277	0.00602034	-0.00296512	-0.00167156	-0.00277768	-0.00106872	-0.00188879	-0.00286364	-0.00254849	0.0895714	0.000279621	0.0741107	0.149117	-0.00516545	-0.00413763	0.0398193	0.0385363	0.474656		0.00578238	0.109231	-0.00303358	-0.0029951	-0.00143157	-0.00121428	-0.0044463		-0.00615721	-0.00355849	-0.00276862	0.00952162	-0.00331019	-0.0058325		-0.00384486	-0.00132424	-0.00414479	-0.00302745	-0.00142292	-0.00481365	-0.00162315	-0.0021109	-0.00267316	-0.0041102	-0.00108832		0.00373622	-0.00203298	0.083485	0.23708	-0.0022368	-0.00451709	-0.00271089				0.217119	-0.00318208	-0.00449855	-0.00323976	-0.00430906	-0.00243882	0.00471876		0.101325	0.101286	-0.00334107	-0.00607345	-0.00195953	0.104224	-0.00307995
RSV_genus561	RSV_genus561	-0.00127758	0.0971281	-0.000476852	-0.00122293	0.00121437		-0.000584276	-0.00136298	-0.000353107	0.180997	0.0812165	-0.000485569	-0.00042368	-0.00042368	-0.000427969	0.0460651	-0.00100425	0.00607876	0.00498998	-0.000926571	-0.00115102	0.00277736	-0.00106448	0.195578			-0.00109669	-0.00099864	0.121808	0.0138445	-0.000899589	0.18897	-0.000107385	-0.000419932	-0.0190635	0.0086786	0.00381104	-0.00738737	-0.0162096	0.0151624	0.0768049	0.000825253	-0.00186603	-0.00791796	0.00545112	0.0566658	0.029276	-0.00137237	0.00322654		0.00915662	-0.0202689	5.24888e-05	0.134798	-0.00156604	0.000409116	0.0124923	-0.000108046	-0.00107776	-0.000258348	0.321174	-0.000617798	0.0212105	-0.000533304	-0.000696474	-0.00108436	0.0127205	0.0971539	0.00107526	0.00385605	-0.0011056	-0.000559772	0.0263238	0.0347628	-0.00041335	-0.00103866	0.0013638		-0.000881406	0.00161371	0.0971539	0.00930498	-0.000787527	-0.00105592	0.0965967	-0.000871367	-0.000678647	0.00322378	-0.000571132	-0.000562884	-0.000690341		-0.000425495	-0.00124279	-0.000823115	-0.000653868	-2.20074e-05	-0.000929013	-0.000926571	0.310214	0.0546473	0.0950291	0.163122		0.211428	-0.000301753		0.323203		-0.000386607			-0.000884948	0.00413141	-0.000731663	-0.00050013	-0.000257966	-0.00115533	-0.00094963	0.00328343	0.0702658		0.281873	-0.000518581	0.00509473	-0.000267337		0.0337024	-0.000539057	-0.000599835	0.0190005	0.401687	-0.000794231	0.0111314	-0.0259011	-0.00113952	-0.000530963	0.000537569	-0.000813289			0.00189666	-0.00103177	-0.000927201	0.0595569		0.56616	0.222241	-0.0005808	0.00967491	0.00277736	0.0115222	0.0490998	-0.00104215	-0.00110049	0.00260159	-0.00235638	-0.00107883	0.015281	0.0537901	0.00932135	0.0145025	0.323203	0.478655	0.28589	-0.000673963	-0.000944566	-0.000926571	-0.00368231	0.0392592		-0.00909016	-0.000963173	-0.000667856	-0.000713999	-0.000348511	0.0853962	-0.000348511	-0.00117535	-0.000924049	-0.000808957	-0.00102241	0.00185247	0.0779959	0.0115725	-0.000908549	0.0971539	-0.00100114	-0.000348511	-0.000615939	0.566148	-0.000831069	-0.00386202	0.00636906	0.00590424	-0.0122037	-0.00143167	-0.00134929	-7.42516e-05	-0.00161815	0.030756		0.00497945	0.0127236	-0.000989259	-0.000976709	-0.000466838	-0.000395979	3.11455e-05		0.213309	0.0537543	0.000929335	-0.00121107	0.20364	0.243838		0.315379	0.222396	0.0255851	-0.000921907	-0.000464018	0.432441	-0.000529313	-0.00068837	-0.000959365	0.00499575	-0.000354905		-0.000440172	0.0016646	-0.00193295	0.00915945	0.00286209	-6.21682e-05	0.0402455				0.00545871	-0.00103769	-0.00156603	-0.00116023	0.0175526	-0.00027798	-0.000978719		0.000109902	-0.00575053	-0.00113786	-0.000995786	-0.00063901	-0.012939	-0.000955468
RSV_genus562	RSV_genus562	-0.00239213	-0.00104194	-0.000892857	-0.00228981	-0.00102848		-0.001094	-0.00255204	-0.000505094	-0.00198072	-0.00128816	0.000588931	-0.000793298	-0.000793298	-0.00101815	-0.00254583	-0.00188035	-0.00287623	0.00291973	-0.00173491	-0.00215518	-0.00170682	-0.00199313	-0.00266175			-0.00205344	-0.00186985	-0.00305385	0.0116412	-0.00245209	-0.00387153	-0.0020604	-0.000800365	-0.0249878	0.00768823	-0.00114086	-0.00741094	0.0184625	-0.00226862	0.026298	0.0139595	0.0153323	0.0260112	0.0207757	0.0139977	0.000794957	4.31551e-05	0.0145832		0.00557187	-0.0133963	-2.66702e-05	0.0273174	-0.00164863	-0.0029757	-0.00238906	-0.00215343	-0.00275194	-0.00048373	-0.00182393	-0.00156286	-0.00200168	-0.000998558	-0.00130408	-0.00203035	-0.000980203	-0.00102065	-0.00208459	-0.00249099	-0.00202607	-0.00105759	-0.00163343	-0.0016197	-0.00104232	-0.00194479	-0.00199757		-0.00190475	-0.000964948	-0.00102065	-0.00246776	-0.00147457	-0.0019771	-0.0012088	-0.00163155	-0.0012707	-0.00331263	-0.00106939	-0.00105394	-0.00129259		-0.000796696	-0.0023102	-0.0015412	-0.00124629	0.00917252	-0.00173948	-0.00173491	-0.00196725	-0.00167235	-0.00196246	-0.00188994		-0.00135197	-0.0019258		-0.00165909		-0.000723882			-0.00165698	0.0168996	-0.00162142	-0.000936442	-0.000483015	-0.00216324	-0.00177809	-0.00223311	-0.00224439		-0.00287213	-0.00097099	-0.00298613	-0.000500561		-0.00271331	-0.00100933	-0.00112313	-0.0027893	-0.00143916	-0.00147668	-0.00302329	-0.0604454	-0.00213364	-0.000994174	-0.00455733	-0.0015228			-0.00177364	-0.00193188	-0.00180045	-0.00216777		-0.00174264	-0.000864988	-0.00108749	0.00746729	-0.00170682	-0.00153465	-0.00181577	-0.00195132	-0.00206055	-0.0018578	-0.00144496	-0.00205595	-0.00208851	-0.00151014	-0.00148454	-0.00264863	-0.00165909	-0.00225869	-0.00346968	-0.00126193	-0.0017686	-0.00173491	-0.0067932	0.00558811		-0.00930301	-0.00179937	-0.00103486	-0.00133689	-0.000652552	-0.00229344	-0.000652552	-0.00211849	-0.00129698	-0.00151469	-0.00191437	0.0331158	-0.00189453	-0.00119756	-0.00187458	-0.00102065	-0.00187454	-0.000652552	-0.00115328	-0.00174852	-0.00155609	0.014041	-0.00261386	0.0177388	0.0127523	-0.00303486	-0.00252642	-0.00104756	0.00384408	0.0977752		0.0133777	0.0284798	-0.00185229	-0.00182879	-0.000874108	-0.000741431	-0.00149736		-0.00380523	-0.00217355	-0.00016433	0.0100401	-0.00202119	-0.00365559		-0.00242137	-0.000808571	-0.00253079	-0.00184105	-0.000868827	-0.00301888	-0.000991084	-0.0012889	-0.00179631	-0.00276858	-0.000664524		-0.000824178	-0.00166789	0.227483	0.167154	-0.00136578	0.0100033	-0.00150489				0.201116	-0.00194296	-0.00306302	-0.00207799	-0.00481387	-0.00156758	-0.00238745		0.0236378	0.196665	-0.00213053	-0.00187606	-0.00119648	0.135454	-0.00187963
RSV_genus563	RSV_genus563	-0.000888975	-0.000387209	-0.000331808	-0.000850948	-0.000382207		0.00216112	-0.0009484	-0.000260218	0.0226028	-0.000478711	-1.32378e-05	-0.000294809	-0.000294809	0.00286576	-0.00059662	-0.000698784	0.535131	0.000596192	-0.000644735	-0.000800916	-0.000634296	-0.000740695	-0.00093239			-0.000463054	-0.000694883	-0.00113489	-0.000599969	0.116109	-0.000998228	-0.000737948	-0.000260997	-0.024421	0.00410932	-0.000669298	-0.00676698	-0.00766763	0.00295278	0.115812	-0.00072026	0.000314923	-0.00384223	0.00406349	0.0689342	0.0167358	-0.00124004	0.0010961		0.0122119	0.0162081	0.0224734	0.0839146	-0.00111234	0.00151261	0.0278167	-0.000800269	-0.00102269	-0.000179766	-0.000677818	0.00557634	-0.000743872	-0.000371089	-0.000484627	-0.000754529	-0.000364267	-0.000379298	-0.000774683	0.0047783	0.00535288	-0.000393026	0.0294724	-0.000712715	-0.000280679	-0.000722733	-0.000741936		-3.31356e-05	-0.000358598	-0.000379298	-0.000917079	-0.000547984	-0.00073474	-0.000449221	-0.000606323	-0.000472222	0.0101183	-0.000397411	-0.000391671	-0.000480359		-0.000296072	-0.000868769	-0.00053543	0.767388	0.00439051	-0.000646434	-0.000644735	-0.000691836	0.00566789	-0.000727156	-0.00070235		-0.000502427	-0.000715673		-0.000616558		0.485075			-0.000614993	-0.00108947	-0.000474618	0.00604747	-0.0001795	-0.000803914	-0.00066078	-0.000829878	-0.00083407		0.00813117	-0.000360844	-0.00107705	-0.000186021		0.0582519	-0.000375092	0.00202754	0.0431758	0.123567	0.0013655	0.00176073	-0.0092434	-0.000792913	-0.000369459	0.0196012	-0.00056591			-0.000659129	-0.000717934	-0.000674127	-0.000805598		-0.000647608	-0.000321451	-0.000404138	0.0132972	-0.000634296	-0.000569619	-0.000674785	-0.000676169	-0.000765752	-0.000690402	-0.00189974	-0.000764041	-0.00077614	-0.000561206	0.0208328	0.00247122	-0.000616558	-0.000344245	0.0855797	-0.000468963	-0.000657257	-0.000644735	-0.00226766	0.0446822		-0.00513409	0.00323775	-0.00022831	-0.000496821	-0.000242504	0.00426675	-0.000242504	0.000298841	-0.00064298	-0.000562896	-0.000711425	-0.000933332	-0.000704054	0.083191	0.00479714	-0.000379298	-0.000395087	-0.000242504	-0.000428588	0.000503136	-0.000578282	-0.00931244	0.0198393	0.0173733	-0.00303582	-0.00118885	-0.000938878	-0.000389298	-0.00123479	0.00466198		0.0210958	-0.0016226	0.646204	-0.000679623	-0.00032484	-0.000275534	-0.000999505		0.00144877	0.0058536	0.00182084	-0.000842697	-0.000751122	-0.000993432		-0.000899841	-0.000300485	0.208536	-0.000686964	-0.000322877	0.000210454	-0.000368311	-0.000478988	-0.000667554	-0.00102887	-0.000246953		-0.000306285	0.00142967	0.00146512	0.00920539	0.000961717	-0.00166416	-0.000623022				0.00342661	-0.000722052	-0.00104331	-0.000806311	0.117381	-0.000536488	-0.0011957		0.00561086	-0.00339255	-0.000791758	-0.00107845	-0.000444642	-0.0130397	-0.000718065
RSV_genus564	RSV_genus564
RSV_genus565	RSV_genus565	-0.000449677	-0.000195865	-0.000167841	-0.000430442	-0.000193335		-0.000205652	-0.000479736	-0.000131628	-0.000382202	-0.00024215	-0.000170909	-0.000149126	-0.000149126	-0.000226794	-0.000479761	-0.000353471	-0.000540679	-0.000406382	-0.000326132	-0.000405134	-0.000320851	-0.000374672	-0.00050036			-0.000386009	-0.000351498	-0.000574068	-0.000303487	-0.000460948	-0.000727777	-0.000387317	-0.000150454	-0.0124044	-0.000692955	-0.000338556	-0.0048044	-0.00166597	0.938044	-0.000951406	-0.000364335	-0.00161091	-0.00495858	0.00786816	-0.0015889	-0.00199168	-0.00062726	-0.0013203		-0.00323566	0.0048259	0.0136733	0.111028	-0.000562663	-0.000559377	-0.000523959	-0.000404806	-0.000517315	-9.09325e-05	-0.000342866	-0.000376859	-0.000376279	-0.000187711	-0.000245143	-0.000381669	-0.00018426	-0.000191863	-0.000391864	-0.000468261	-0.000389145	-0.000198807	-0.000307056	-0.000364544	-0.000195936	-0.000365586	-0.000375506		-0.000445731	-0.000181393	-0.000191863	-0.000463893	-0.000277191	-0.000371659	-0.000227233	-0.000306701	-0.000238868	0.283105	-0.000201025	-0.000198122	-0.000242984		-0.000149764	-0.000440687	-0.000289717	-0.00023428	-0.000468401	-0.000326991	-0.000326132	-0.000369807	-0.000348703	-0.000368907	-0.000355275		-0.000254146	-0.000362015		-0.000311878		-0.000136077			-0.000311481	-0.0005794	-0.000305233	-0.000176034	-9.07979e-05	-0.00040665	-0.000334248	-0.000419784	-0.000421904		-0.000539909	-0.000182528	-0.000607507	-9.40964e-05		-0.000610888	-0.000189736	-0.000211128	-0.000725304	-0.00074975	-0.000283445	0.709946	0.00186198	-0.000401086	-0.000186886	-0.000856695	-0.000286259			-0.000333412	-0.000363158	-0.000340999	-0.000407502		-0.000327585	-0.000162602	-0.000204428	-0.000334831	-0.000320851	-0.000288487	-0.000341332	-0.000366813	-0.000387346	-0.000349232	-0.00102927	-0.000386481	-0.000392601	-0.000283879	-0.000279066	-0.000523223	-0.000311878	-0.000424593	-0.000652237	-0.000237219	-0.000332465	-0.000326132	-0.00153221	-0.00183654		-0.00397968	-0.000339014	-0.000360751	-0.000251311	-0.000122668	-0.000445334	-0.000122668	-0.000424677	-0.000325244	-0.000284734	-0.000359866	-0.000472115	-0.000356137	-0.000225119	-0.000352387	-0.000191863	-0.000352379	-0.000122668	-0.000216796	-0.00032869	-0.000292517	-0.0153263	-0.000580619	-0.000660279	-0.00637864	-0.000603307	-0.00047492	-0.000196921	-0.000629477	-0.00361251		-0.00106955	-0.0031635	-0.000348196	-0.000343779	-0.000164316	-0.000139375	-0.000515319		-0.000715314	-0.000408588	-0.000341833	-0.000426268	-0.000379946	-0.000687184		-0.000455174	-0.000151997	-0.000475741	-0.000347492	-0.000163324	-0.000569953	-0.000186306	-0.00024229	-0.000337674	-0.000520443	-0.000124918		-0.00015493	-0.00160082	-0.00120101	0.000112037	-0.000256741	-0.0014457	-0.000315148				-0.000114728	-0.000365241	-0.000586142	-0.000408691	-0.00106368	-0.000294676	0.0508584		0.0021314	-0.00269886	-0.000400501	-0.00098406	-0.000224917	-0.0140244	-0.000363288
RSV_genus566	RSV_genus566	-0.00117167	-0.00051034	-0.000437321	-0.00112155	-0.000503747		-0.00053584	-0.00124999	0.000234365	-0.000985202	-0.000630939	-0.000445316	-0.000388557	-0.000388557	-0.000590927	-0.00125005	-0.000920995	-0.00140878	-0.00105886	-0.000849759	-0.00105561	-0.000836	-0.000976234	-0.00130372			-0.00100577	-0.000915853	-0.00149578	-0.000790757	-0.00120103	-0.00189628	-0.00100918	-0.000392019	0.00200715	0.0164301	-0.000882133	0.00307317	-0.000915942	-0.00111117	0.0271638	-0.000949301	0.0330265	-0.00155881	0.00816185	0.00711916	-0.00395282	0.0014563	0.00484791		-0.00113488	-0.00170575	-0.00121501	0.00531967	-0.00146606	-0.0014575	-0.00128766	-0.00105475	-0.0013479	-0.000236931	-0.000893363	-0.00054682	-0.000980421	-0.000489094	-0.000638737	-0.000994467	-0.000480103	-0.000499913	-0.00102103	-0.00122009	-0.00096507	-0.000518007	-0.000800056	-0.000949846	-0.000510526	-0.00095256	-0.000978408		0.000218553	-0.000472632	-0.000499913	-0.00031845	-0.000722242	-0.000968385	-0.000592071	-0.000799132	-0.000622387	-0.00159727	-0.000523786	-0.000516221	-0.000633112		-0.000390222	-0.00114824	-0.00065976	-0.000610435	-0.00122045	-0.000851999	-0.000849759	-0.000963558	-0.000908571	-0.000961215	-0.000925695		-0.000662197	-0.000943255		-0.000812622		-0.000354558			-0.000811587	-0.00150967	-0.000783608	-0.000458669	-0.000236581	-0.00105956	-0.000870906	-0.00109378	-0.0010993		-5.64791e-05	-0.000475591	-0.0015829	-0.000245175		-0.00127544	-0.00049437	-0.00055011	-0.000174456	-0.00127501	-0.000738536	-0.00163168	-0.0267476	-0.00104506	-0.000486946	-0.00223218	-0.000745868			-0.00086873	-0.000946235	-0.000888497	-0.00106178		-0.000853545	-0.000423671	-0.000532652	-0.000872427	-0.000836	-0.000751673	-0.000889364	-0.000955759	-0.00100926	-0.000909948	-0.00181255	-0.001007	-0.00102295	-0.000739668	-0.000727126	-0.00129646	-0.000812622	-0.00110631	-0.00169945	-0.000618092	-0.000866262	-0.000849759	-0.00393452	-0.00347072		-0.00751954	-0.000883327	-0.000939963	-0.000654809	-0.00031962	-0.00108192	-0.00031962	-0.00110653	-0.000847446	-0.000741895	-0.000937656	-0.00123013	-0.000927941	-0.000586564	-0.000918171	-0.000499913	-0.000918148	-0.00031962	-0.000564878	-0.000856427	-0.000762175	0.022246	-0.00125193	0.026728	0.0127785	-0.00157196	-0.00123744	-0.000513093	0.0071535	0.069648		0.000350305	0.0123584	-0.00090725	-0.000895741	-0.000428138	-0.000363153	-0.0013427		-0.0018638	-0.0010646	-0.00045057	0.0186297	-0.000989976	-0.00179051		-0.00118599	-0.000396038	-0.00123958	-0.000905416	-0.000425551	-0.00148505	-0.000485433	-0.000631305	-0.000879835	-0.00135605	-0.000325484		-0.000403682	0.000315703	0.209593	0.152476	-0.000668958	0.000489623	-0.000313429				0.165199	-0.000951662	-0.0014896	-0.00105064	-0.00246151	-0.0007678	0.000557152		0.00667533	0.0953229	-0.00104353	-0.00114763	-0.000586036	0.0897407	-0.000946574
RSV_genus567	RSV_genus567	-0.00245859	-0.00107088	-0.000917662	-0.00235342	0.0168156		-0.00112439	-0.00262294	-0.000719671	-0.00208967	-0.00132394	-0.000934438	-0.000815337	-0.000815337	-0.00123998	-0.00261895	-0.00193259	-0.00295614	-0.00222187	-0.00178311	-0.00221505	-0.00175424	-0.0020485	-0.00273569			-0.00211049	-0.00180173	-0.00313869	-0.0016593	-0.00252021	-0.00395958	-0.00211764	-0.0008226	-0.0220479	-0.0037887	-0.00176095	0.0141007	0.0610439	-0.00233165	0.0179728	-0.00199198	-0.006353	-0.0125649	-0.00432875	0.00456649	0.000688713	0.00146621	0.00353918		-0.0074374	0.00513943	-0.00251923	-0.00169425	-0.00307634	-0.00149329	-0.00267526	-0.00221326	-0.00282839	-0.000497169	-0.0018746	-0.00114338	-0.00205729	-0.0010263	0.00474899	-0.00208676	-0.00100743	-0.001049	-0.0021425	-0.00256019	-0.00212763	-0.00108697	-0.00167881	-0.00199313	-0.00107127	-0.00199882	-0.00205306		-0.00243701	0.00484784	-0.001049	-0.00253632	-0.00151553	-0.00203203	-0.00124238	-0.00167687	-0.001306	-0.00301542	-0.0010991	-0.00108322	-0.0013285		-0.000818829	-0.00240771	-0.00136387	-0.00128092	-0.00256096	-0.00178781	-0.00178311	-0.0020219	-0.00190652	-0.00201698	-0.00194245		-0.00138953	-0.0019793		-0.00170518		-0.000730065			-0.00170301	-0.00316784	-0.0016542	-0.000962458	-0.000496433	-0.00222334	0.00577183	-0.00229515	-0.00230674		-0.00119402	0.0438204	-0.00307276	-0.000514467		-0.00274697	-0.00103737	-0.00115433	0.003475	-0.00153911	0.00412143	-0.00341509	-0.0546702	-0.00219292	-0.00102179	-0.00333558	-0.00156511			-0.00182292	-0.00198555	-0.00184239	-0.002228		-0.00179105	-0.000889018	-0.0011177	-0.00183067	-0.00175424	-0.00157729	-0.00186621	-0.00200553	-0.0021178	-0.00190941	-0.00326887	-0.00211307	-0.00214653	-0.0015521	-0.00152578	-0.0028607	-0.00170518	-0.00232144	-0.00356442	-0.00129698	-0.00181774	-0.00178311	-0.00180078	-0.00316018		0.015081	-0.0018506	-0.000555816	-0.00137403	-0.000670681	-0.00238656	-0.000670681	-0.00230457	-0.00104109	-0.00155677	-0.00196755	-0.00258126	-0.00194716	-0.00123083	-0.00192666	-0.001049	-0.00192661	-0.000670681	-0.00118532	-0.0017971	-0.00159932	-0.014093	-0.00239146	0.0170845	0.00992994	-0.00327059	-0.0025966	-0.00107666	-0.00116855	0.0830488		0.0312341	0.0527699	-0.00190375	-0.0018796	-0.000898391	-0.000762029	-0.00281748		-0.00389106	-0.00223393	0.00104858	-0.0023306	-0.00207734	-0.00375616		-0.00248864	-0.000831034	-0.00260109	-0.0018999	-0.000892964	-0.00311619	-0.00101862	-0.00132471	-0.00184622	-0.0028455	-0.000682985		-0.000847074	-0.00297555	0.10063	0.149543	-0.00140372	-0.00491917	-0.00172306				0.153632	0.0356297	-0.00313216	-0.00223093	-0.00518976	-0.00161113	0.00335753		0.0603182	0.284608	-0.00202841	-0.00207312	-0.00122972	0.223978	-0.00149757
RSV_genus568	RSV_genus568	-0.0142885	-0.00656963	-0.00520533	-0.0118872	0.0073655		0.000538505	-0.00845815	-0.00428884	-0.0114912	-0.00819385	-0.000857748	-0.0050461	-0.0050461	-0.0057377	-0.0160588	-0.00432395	-0.0165941	0.017264	-0.00313502	-0.00640679	-0.00679192	-0.0019917	-0.0166005			-0.00319912	-0.011228	-0.0187789	-0.00434768	-0.0141783	-0.0236128	-0.0119001	-0.00507599	-0.0421469	0.0102666	-0.00961517	0.0559747	0.111984	-0.00564749	0.0354951	-0.00562442	0.0251832	-0.0191601	0.0557884	0.0178329	0.00628551	0.00674388	0.0719646		0.0447849	-0.0157441	-0.0128868	0.011919	-0.00776471	-0.00329419	-0.0144059	-0.00852119	-0.00857684	-0.00240958	-0.0116003	-0.0031315	-0.0126044	-0.00418578	-0.00190666	-0.0129149	-0.00220765	-0.00649225	-0.0130718	-0.00275354	-0.00793745	-0.00574973	0.0118048	-0.00716983	-0.00642823	-0.000211614	-0.0127027		-0.00124992	-0.00266221	-0.00649225	0.00207533	-0.00928064	-0.0118678	-0.00753615	-0.0103781	0.0486796	-0.0138997	-0.00613499	-0.00350579	-0.00639871		0.00402879	-0.0146525	0.00149453	-0.00780038	-0.00436902	-0.00568182	-0.00313502	-0.0111194	-0.0104168	0.0207485	0.0120462		-0.00614004	-0.00738913		-0.0105533		-0.00438101			-0.010513	-0.0133959	-0.00967898	-0.00506833	-0.00292393	0.00275975	0.00143234	-0.0141028	-0.012558		0.00106151	0.00911701	-0.0156834	-0.00231455		-0.00128654	-0.00319107	-0.00643153	0.0170951	-0.00970185	0.0044991	-0.00850264	-0.140456	0.0358105	-0.00632385	-0.0120143	0.0392822			-0.0104205	-0.00135538	-0.0113557	-0.0136026		-0.0110848	-0.00544275	-0.005627	-0.0079018	-0.00679192	-0.00953376	-0.0113378	-0.00309088	-0.00235911	-0.00633428	-0.00261358	-0.00524506	-0.00505606	-0.00885613	-0.00223461	-0.00798738	-0.0105533	-0.0128281	-0.00260525	-0.00694117	-0.00305104	-0.00313502	-0.0208552	-0.00687718		0.0356619	0.0254558	-0.0118151	-0.003445	-0.00405448	-0.0130644	-0.00405448	-0.0046354	-0.00882852	-0.00963481	-0.00432235	-0.00156252	-0.0114234	-0.000279163	-0.0101284	-0.00649225	-0.000633306	-0.00405448	-0.00595766	-0.011072	-0.00375995	0.0831063	-0.0101475	0.0494848	0.0993389	-0.000205123	-0.00844524	0.0602448	-0.0102183	0.307083		0.0104549	0.171155	-0.00749151	-0.00395734	-0.00553884	-0.00471617	-0.0114367		-0.0127352	-0.00627127	-0.00738372	-0.00360992	-0.0128265	-0.0206594		-0.0145155	-0.00510352	-0.0152882	-0.0104183	-0.00552653	-0.0154396	-0.00346045	-0.00636525	-0.0101782	-0.0151988	-0.00422698		0.00122832	-0.0228679	0.033075	0.201919	-0.00734624	-0.0101438	-0.0106214				0.265915	-0.00614311	-0.0181853	-0.0134525	-0.0116585	0.0183631	-0.0120245		0.201365	0.0887611	-0.0112646	-0.0253906	0.00377971	0.35875	-0.0108685
RSV_genus569	RSV_genus569	-0.00251106	-0.00114988	-0.000985358	-0.00252703	-0.00113503		0.000607853	-0.00281643	-0.000772761	-0.00217025	-0.00142161	-0.00100337	-0.000875484	-0.000875484	-0.00107672	-0.00280904	-0.00207515	-0.00316759	0.000823448	-0.00191465	-0.00237845	-0.00188365	-0.00219962	-0.00293751			-0.00226618	-0.00206357	-0.00337023	0.00839887	-0.00270373	-0.00427156	-0.0022719	-0.000883283	-0.0364051	0.184894	-0.001117	-0.00792514	-0.00769244	-0.00250365	0.425057	-0.00213893	0.0063666	0.00703771	0.0727702	0.143728	0.00951612	-0.00256457	0.030547		0.0497377	-0.0232692	-0.000929068	0.133592	0.000232378	4.07824e-05	0.00414887	-0.00237653	-0.00132379	-0.000533845	-0.00201289	0.00137127	-0.00220905	-0.000622032	-0.00143918	-0.0022407	-0.00108175	-0.00112639	-0.00229594	0.0158746	-0.00227691	-0.00116716	0.0149	-0.00214016	-0.00101301	0.0069101	-0.00220451		-0.00261679	0.00135972	-0.00112639	-0.000555416	-0.00162733	-0.00211184	-0.00133404	-0.00180058	0.00641488	-0.00323416	-0.00118018	-0.00116313	-0.00140101		-0.000879234	-0.00256151	-0.00168614	-0.00134129	0.014047	-0.00191969	-0.00191465	-0.00217106	-0.000847579	-0.00216578	-0.00208574		-0.00149204	-0.00207968		-0.00183097		-0.000798877			-0.00182864	-0.00340153	-0.00167408	-0.00100112	-0.000533055	-0.00238736	0.00266248	-0.00246446	-0.00247691		0.00948046	-0.00107159	-0.00202414	-0.00055242		-0.00137141	-0.0011139	-0.00123949	0.000947608	0.0251476	-0.00166331	-0.00335949	-0.0116567	-0.00235469	-0.00109717	-0.00135846	-0.00168056			-0.00195739	-0.00213202	-0.00200193	-0.00239236		-0.00192318	-0.000954601	-0.00120015	0.0105443	-0.00188365	-0.00169364	-0.00200388	-0.00215348	-0.00227403	-0.00205026	-0.00153327	-0.0019117	-0.00105059	-0.00166659	-0.00163834	-0.0012179	-0.00183097	-0.00249269	-0.00381583	-0.00139266	-0.00195183	-0.00191465	-0.00514728	0.0190856		-0.00877778	-0.00179818	-0.00176653	-0.00147539	-0.000720157	-0.00257418	-0.000720157	-0.00229392	-0.00190944	-0.00167161	-0.0021127	0.00807319	-0.00209081	-0.00132163	-0.00206879	-0.00112639	-0.00163999	-0.000720157	-0.00127276	-0.00192967	-0.00171731	0.0377625	0.0131908	0.0129998	0.0327098	-0.00270854	-0.00278815	0.0129452	0.00156047	0.0361394		0.058481	0.109966	-0.00204418	-0.00201825	-0.000964666	-0.000818243	-0.00246693		-0.00408789	-0.00237898	0.000230619	-0.00250253	-0.00223058	-0.00403179		-0.00267223	-0.000892339	-0.00279298	-0.00203717	-0.000958838	-0.00332818	-0.00109376	-0.00142243	-0.00192442	-0.0030538	-0.000733369		0.0032498	-0.00122314	0.0345059	0.0527814	0.00123666	0.000783437	-0.00185017				0.0517714	-0.00214425	0.081724	-0.00231205	-0.00436986	0.000190217	-0.0012231		0.0709641	-0.00135096	-0.00235126	0.0709382	-0.00132044	-0.00766668	-0.00207108
RSV_genus570	RSV_genus570	-0.000227998	-9.93085e-05	-8.50995e-05	-0.000218245	-9.80255e-05		-0.000104271	-0.000243238	-6.67388e-05	-0.000193786	-0.000122776	-8.66552e-05	-7.56104e-05	-7.56104e-05	-0.00011499	-0.000243251	-0.000179219	-0.000274138	-0.000206046	-0.000165357	-0.000205413	-0.000162679	-0.000189968	-0.000253695			-0.000195716	-0.000178218	-0.000291067	-0.000153875	-0.000233712	-0.000369001	-0.000196379	-7.6284e-05	-0.0113908	-0.000351345	-0.000171657	-0.00243595	-0.00517929	-0.000216226	-0.000482387	-0.000184727	-0.000816773	-0.00251413	-0.00271899	-0.000805614	-0.00100983	-0.000318037	-0.00185713		-0.00250381	-0.00653051	-0.000285245	-0.00122421	-0.000285284	-0.000283618	-0.00026566	-0.000205247	-0.000262292	-4.6105e-05	-0.000173842	-0.000191077	-0.000190783	-9.5174e-05	-0.000124294	-0.000193516	-9.34245e-05	-9.72794e-05	-0.000198685	-0.00023742	-0.000197307	-0.0001008	-0.000155685	-0.000184833	-9.93447e-05	-0.000185361	-0.000190391		0.0333844	-9.19706e-05	-9.72794e-05	-0.000235206	-0.000140543	-0.00018844	-0.000115213	-0.000155505	-0.000121112	-0.000319342	-0.000101925	-0.000100453	-0.000123199		-7.59342e-05	-0.00022344	-0.000146894	-0.000118786	-0.000237491	-0.000165793	-0.000165357	-0.000187501	-0.000176801	-0.000187045	-0.000180133		-0.000128859	-0.00018355		-0.00015813		-6.89943e-05			-0.000157929	-0.00029377	-0.000154761	-8.92537e-05	-4.60368e-05	-0.000206182	-0.000169472	-0.000212841	-0.000213916		-0.000273747	-9.25465e-05	-0.000308021	-4.77092e-05		-0.000309735	-9.62007e-05	-0.000107047	-0.000367747	-0.000380142	-0.000143714	-0.000317514	-0.00715561	-0.00020336	-9.47561e-05	-0.000434366	-0.00014514			-0.000169048	-0.00018413	-0.000172895	-0.000206614		-0.000166094	-8.24432e-05	-0.00010365	-0.000169768	-0.000162679	-0.00014627	-0.000173064	-0.000185984	-0.000196394	-0.000177069	-0.000521863	-0.000195955	-0.000199059	-0.000143934	-0.000141493	-0.000265287	-0.00015813	-0.000215279	-0.000330701	-0.000120276	-0.000168568	-0.000165357	-0.000776867	-0.000931174		-0.0020178	-0.000171889	-0.00018291	-0.000127421	-6.21957e-05	-0.000225795	-6.21957e-05	-0.000215322	-0.000164907	-0.000144367	-0.000182461	-0.000239374	-0.00018057	-0.000114141	-0.000178669	-9.72794e-05	-0.000178665	-6.21957e-05	-0.000109921	-0.000166654	-0.000148314	-0.00828416	-0.000294388	-0.000334778	-0.00323413	-0.000305892	-0.000240796	-9.98441e-05	-0.000319161	-0.00310506		-0.00054229	-0.00160397	-0.000176544	-0.000174305	-8.33125e-05	-7.06669e-05	-0.00026128		-0.000362682	-0.000207164	-0.000173318	-0.000216129	-0.000192642	-0.000348419		-0.000230784	-7.70661e-05	-0.000241213	-0.000176187	-8.28092e-05	-0.000288981	-9.44617e-05	-0.000122847	-0.000171209	-0.000263878	-6.33367e-05		-7.85536e-05	-0.000811658	-0.00060894	-0.00244613	-0.000130174	-0.000308881	-0.000159788				0.000116646	-0.000185186	-0.000297189	-0.000207216	-0.000539314	-0.000149408	-0.000337048		-0.00263764	-0.00136839	-0.000203064	-0.000498943	-0.000114038	-0.00103303	-0.000184196
RSV_genus571	RSV_genus571	-0.000245781	-0.000107054	-9.17372e-05	-0.000235268	-0.000105671		-0.000112404	-0.000262211	-7.19444e-05	-0.000208901	-0.000132353	-9.34143e-05	-8.15079e-05	-8.15079e-05	-0.000123959	-0.000262224	-0.000193198	-0.00029552	-0.000222117	-0.000178255	-0.000221435	-0.000175368	-0.000204785	-0.000273483			-0.000210982	-0.000192119	-0.00031377	-0.000165878	-0.000251942	-0.000397783	-0.000211697	-8.22341e-05	-0.00488472	-0.00037875	-0.000185046	-0.00262595	0.0471641	-0.000233091	-0.000520013	-0.000199135	-0.000880481	-0.00271023	0.00166218	-0.000868452	-0.0010886	-0.000342843	-0.00200198		-0.00268856	3.01635e-05	-0.000307494	-0.0013197	-0.000307536	-0.00030574	-0.000286382	-0.000221256	-0.00028275	-4.97012e-05	-0.000187401	-0.000205981	-0.000205664	-0.000102598	-0.000133988	-0.00020861	-0.000100712	-0.000104867	-0.000214182	-0.000255939	-0.000212696	-0.000108663	-0.000167828	-0.00019925	-0.000107093	-0.000199819	-0.000205241		-0.000243624	-9.91442e-05	-0.000104867	-0.000253551	-0.000151505	-0.000203139	-0.000124199	-0.000167634	-0.000130559	-0.00034425	-0.000109875	-0.000108288	-0.000132808		-8.1857e-05	-0.000240868	-0.000158352	-0.000128051	-0.000256015	-0.000178724	-0.000178255	-0.000202126	-0.000190592	-0.000201635	-0.000194184		-0.00013891	-0.000197867		-0.000170464		-7.43758e-05			-0.000170247	-0.000316684	-0.000166832	-9.62154e-05	-4.96277e-05	-0.000222264	-0.000182691	-0.000229442	-0.000230601		-0.000295099	-9.97651e-05	-0.000332047	-5.14305e-05		-0.000333895	-0.000103704	-0.000115397	-0.000396431	-0.000409793	-0.000154923	-0.000342279	-0.00103377	-0.000219222	-0.000102147	-0.000468246	-0.000156461			-0.000182234	-0.000198492	-0.000186381	-0.000222729		-0.000179049	-8.88737e-05	-0.000111735	-0.00018301	-0.000175368	-0.000157679	-0.000186563	-0.00020049	-0.000211713	-0.00019088	-0.000562568	-0.00021124	-0.000214585	-0.000155161	-0.00015253	-0.000285979	-0.000170464	-0.000232071	-0.000356495	-0.000129658	-0.000181716	-0.000178255	-0.000837462	-0.0010038		-0.00217519	-0.000185296	-0.000197177	-0.00013736	-6.70469e-05	-0.000243407	-6.70469e-05	-0.000232117	-0.000177769	-0.000155628	-0.000196693	-0.000258045	-0.000194655	-0.000123044	-0.000192605	-0.000104867	-0.000192601	-6.70469e-05	-0.000118495	-0.000179653	-0.000159882	-0.00837875	-0.00031735	-0.000360891	-0.00348639	-0.000329751	-0.000259578	-0.000107632	-0.000344055	-0.00327755		-0.000584589	-0.00172908	-0.000190314	-0.0001879	-8.98108e-05	-7.61788e-05	-0.000281659		-0.000390971	-0.000223323	-0.000186837	-0.000232987	-0.000207668	-0.000375596		-0.000248785	-8.30772e-05	-0.000260027	-0.00018993	-8.92682e-05	-0.000311521	-0.00010183	-0.000132429	-0.000184563	-0.00028446	-6.8277e-05		-8.46807e-05	0.000127301	-0.000656437	0.000215823	-0.000140328	-0.00079018	-0.000172251				-0.0039552	-0.000199631	-0.000320369	-0.000223379	-0.000576326	-0.000161062	-0.000363337		0.00456626	-0.00145224	-0.000218903	-0.000530796	-0.000122933	0.00339086	-0.000198563
RSV_genus572	RSV_genus572	-0.000358959	-0.000156351	-0.000133981	-0.000343604	-0.000154331		-0.000164163	-0.000382954	-0.000105073	-0.000305096	-0.000193299	-0.00013643	-0.000119041	-0.000119041	-0.00018104	-0.000382974	-0.000282162	-0.000431602	-0.000324398	-0.000260338	-0.000323402	-0.000256122	-0.000299085	-0.000399417			-0.000308135	-0.000280587	-0.000458255	-0.000242261	-0.000367956	-0.000580955	-0.00030918	-0.000120101	-0.00625544	-0.000553158	-0.000270256	-0.00383516	0.00202596	-0.000340425	-0.000759469	-0.000290834	-0.00128593	-0.00395824	-0.00196357	-0.00126836	-0.00158988	-0.000500717	-0.00292386		-0.00337729	-0.00680272	-0.00044909	-0.0019274	-0.000449151	-0.000446528	-0.000418255	-0.000323141	-0.000412951	-7.25877e-05	-0.000273696	-0.000300831	-0.000300368	-0.000149842	-0.000195688	-0.000304671	-0.000147087	-0.000153157	-0.000312809	-0.000373794	-0.000310639	-0.0001587	-0.00024511	-0.000291001	-0.000156408	-0.000291832	-0.000299751		-0.000355809	-0.000144798	-0.000153157	-0.000370307	-0.000221271	-0.00029668	-0.000181391	-0.000244827	-0.000190679	-0.000502771	-0.00016047	-0.000158153	-0.000193964		-0.000119551	-0.000351783	-0.00023127	-0.000187017	-0.000373906	-0.000261024	-0.000260338	-0.000295202	-0.000278356	-0.000294484	-0.000283602		-0.000202875	-0.000288982		-0.00024896		-0.000108624			-0.000248643	-0.000462512	-0.000243655	-0.000140521	-7.24803e-05	-0.000324612	-0.000266816	-0.000335096	-0.000336789		-0.000430987	-0.000145705	-0.000484948	-7.51133e-05		-0.000487647	-0.000151458	-0.000168535	-0.000578981	-0.000598495	-0.000226262	-0.000499893	-0.023032	-0.00032017	-0.000149184	-0.000683865	-0.000228509			-0.00026615	-0.000289895	-0.000272206	-0.000325292		-0.000261498	-0.000129798	-0.000163187	-0.000267282	-0.000256122	-0.000230287	-0.000272471	-0.000292812	-0.000309203	-0.000278778	-0.000821621	-0.000308512	-0.000313398	-0.000226609	-0.000222767	-0.000417668	-0.00024896	-0.000338935	-0.000520655	-0.000189363	-0.000265394	-0.000260338	-0.0012231	-0.00146604		-0.00317682	-0.000270622	-0.000287973	-0.000200611	-9.79208e-05	-0.000355492	-9.79208e-05	-0.000339002	-0.000259629	-0.000227292	-0.000287266	-0.00037687	-0.00028429	-0.000179704	-0.000281297	-0.000153157	-0.00028129	-9.79208e-05	-0.00017306	-0.00026238	-0.000233505	-0.00626068	-0.000463484	-0.000527074	-0.00509181	-0.000481595	-0.000379109	-0.000157194	-0.000502486	-0.0048886		-0.000853781	-0.00252529	-0.000277951	-0.000274425	-0.000131167	-0.000111258	-0.000411358		-0.000571006	-0.000326159	-0.000272872	-0.000340273	-0.000303295	-0.000548551		-0.000363347	-0.000121333	-0.000379765	-0.000277389	-0.000130375	-0.000454971	-0.00014872	-0.000193411	-0.000269552	-0.000415448	-9.97173e-05		-0.000123675	0.00149131	-0.000958714	-0.00385118	-0.000204946	-0.00115404	-0.00025157				-0.00603979	1	-0.000467893	-0.000326241	-0.000849096	-0.000235228	-0.000530648		-0.00338722	-0.00215439	-0.000319704	-0.000785535	-0.000179542	0.00542694	0.0113341
RSV_genus573	RSV_genus573	-0.000147142	-6.40902e-05	-5.49203e-05	-0.000140847	-6.32622e-05		-6.72926e-05	-0.000156978	-4.30709e-05	-0.000125063	-7.92354e-05	-5.59242e-05	-4.87963e-05	-4.87963e-05	-7.42106e-05	-0.000156986	-0.000115662	-0.000176919	-0.000132975	-0.000106716	-0.000132566	-0.000104988	-0.000122599	-0.000163726			-0.000126308	-0.000115016	-0.000187844	-9.93058e-05	-0.00015083	-0.000238141	-0.000126736	-4.9231e-05	-0.00433338	-0.000226746	-0.000110781	-0.00157208	-0.00334253	-0.000139544	-0.000311316	-0.000119216	-0.000527117	-0.00139138	-0.000154745	-0.000519915	-0.00065171	-0.00020525	0.000101671		-0.00107973	-0.00361947	-0.000184087	-0.000790063	-0.000184113	-0.000183037	-0.000171448	-0.000132459	-0.000169274	-2.97546e-05	-0.000112191	0.035668	-0.000123124	-6.1422e-05	-8.02147e-05	-0.000124888	-6.02929e-05	-6.27807e-05	-0.000128224	-0.000153223	-0.000127335	-6.5053e-05	-0.000100474	-0.000119285	-6.41136e-05	-0.000119626	-0.000122872		-0.00014585	-5.93546e-05	-6.27807e-05	-0.000151793	-9.07015e-05	-0.000121613	-7.43543e-05	-0.000100358	-7.81614e-05	-0.000206092	-6.57788e-05	-6.48288e-05	-7.95083e-05		-4.90053e-05	-0.0001442	-9.48002e-05	-7.66604e-05	-0.000153269	-0.000106997	-0.000106716	-0.000121007	-0.000114101	-0.000120712	-0.000116252		-8.31609e-05	-0.000118457		-0.000102052		-4.45265e-05			-0.000101922	-0.000189589	-9.98771e-05	-5.76012e-05	-2.97106e-05	-0.000133062	-0.000109371	-0.00013736	-0.000138054		-0.000176667	-5.97263e-05	-0.000198786	-3.07899e-05		-0.000199892	-6.20846e-05	-6.90846e-05	-0.000237331	-0.00024533	-9.27477e-05	-0.000204912	-0.00632674	-0.000131242	-6.11523e-05	-0.000280325	-9.36685e-05			-0.000109098	-0.000118831	-0.00011158	-0.000133341		-0.000107191	-5.3206e-05	-6.68922e-05	-0.000109562	-0.000104988	-9.43975e-05	-0.000111689	-0.000120027	-0.000126746	-0.000114274	-0.000336792	-0.000126463	-0.000128465	-9.28899e-05	-9.13149e-05	-0.000171207	-0.000102052	-0.000138934	-0.000213423	-7.7622e-05	-0.000108788	-0.000106716	-0.000501362	-0.000600947		-0.00130222	-0.000110931	-0.000118044	-8.22331e-05	-4.01389e-05	-0.00014572	-4.01389e-05	-0.000138961	-0.000106425	-9.31696e-05	-0.000117754	-0.000154484	-0.000116534	-7.36626e-05	-0.000115307	-6.27807e-05	-0.000115304	-4.01389e-05	-7.09392e-05	-0.000107553	-9.57164e-05	-0.00422002	-0.000189988	-0.000216054	0.000100444	-0.000197412	-0.000155401	-6.44359e-05	-0.000205975	-0.0020039		-0.000349975	-0.00103515	-0.000113935	-0.00011249	-5.3767e-05	-4.56059e-05	-0.000168621		-0.000234062	-0.000133697	-0.000111853	-0.000139482	-0.000124324	-0.000224858		-0.00014894	-4.97357e-05	-0.00015567	-0.000113705	-5.34421e-05	-0.000186498	-6.09623e-05	-7.92813e-05	-0.000110492	-0.000170297	-4.08753e-05		-5.06957e-05	0.000910241	-0.000392988	-0.000701224	-8.40099e-05	-0.000473056	-0.000103122				-0.000287644	-0.000119513	-0.000191795	-0.00013373	0.00107786	-9.64228e-05	-0.000217519		-0.00173887	-0.00088311	-0.00013105	-0.000322	-7.35963e-05	0.00256084	-0.000118874
RSV_genus574	RSV_genus574	-0.000310765	-0.000135359	-0.000115992	-0.000297472	-0.000133611		-0.000142123	-0.000331539	-9.09662e-05	-0.000264134	-0.000167346	-0.000118113	-0.000103058	-0.000103058	-0.000156734	-0.000331556	-0.000244279	-0.000373655	-0.000280844	-0.000225385	-0.000279982	-0.000221735	-0.00025893	-0.000345791			-0.000266765	-0.000242915	-0.00039673	-0.000209735	-0.000318554	-0.000502956	-0.000267669	-0.000103977	-0.0107613	-0.00047889	-0.000233971	0.00160576	-0.000148238	-0.00029472	-0.000657503	-0.000251786	-0.00111328	-0.000458959	-0.00263932	0.00696504	-0.00137642	-0.00043349	-0.00225509		-0.00206634	-0.000661802	-0.000388795	-0.00099212	-0.000388848	-0.000386577	-0.000162863	-0.000279756	-0.000357508	-6.28421e-05	-0.00023695	-0.000260442	-0.00026004	-0.000129724	-0.000169414	-0.000263766	-0.000127339	-0.000132594	-0.000270811	-0.000323608	-0.000268933	-0.000137393	-0.000212202	-0.000251931	-0.000135409	-0.000252651	-0.000259506		-0.000308038	-0.000125358	-0.000132594	-0.00032059	-0.000191563	-0.000256848	-0.000157037	-0.000211956	-0.000165078	-0.000435269	-0.000138926	-0.000136919	-0.000167923		-0.0001035	-0.000304552	-0.000200219	-0.000161908	-0.000323705	-0.000225979	-0.000225385	-0.000255568	-0.000240984	-0.000254946	-0.000245525		-0.000175637	-0.000250183		-0.000215534		-9.40405e-05			-0.00021526	-0.000400415	-0.000210942	-0.000121654	-6.27491e-05	-0.00028103	-0.000230994	-0.000290106	-0.000291572		-0.000373123	-0.000126143	-0.000419839	-6.50286e-05		-0.000422175	-0.000131123	-0.000145907	-0.000501247	-0.000518141	-0.000195884	-0.000432777	-0.00731939	-0.000277184	-0.000129154	-0.000592049	-0.000197829			-0.000230416	-0.000250973	-0.000235659	-0.000281618		-0.000226389	-0.000112372	-0.000141277	-0.000231397	-0.000221735	-0.000199369	-0.000235889	-0.000253499	-0.000267689	-0.000241349	-0.000359095	-0.000267091	-0.000271321	-0.000196185	-0.000192858	-0.000361592	-0.000215534	-0.00029343	-0.000450751	-0.000163939	-0.000229762	-0.000225385	-0.00105888	0.000787217		-0.0027503	-0.000234288	-0.00024931	-0.000173677	-8.47739e-05	-0.000307763	-8.47739e-05	-0.000293488	-0.000224771	-0.000196775	-0.000248698	-0.000326271	-0.000246121	-0.000155576	-0.00024353	-0.000132594	-0.000243524	-8.47739e-05	-0.000149825	-0.000227153	-0.000202154	-0.00546975	-0.000401257	-0.000456309	-7.69985e-05	-0.000416936	-0.00032821	-0.000136089	0.00184382	0.00493733		0.0063105	-0.00183844	-0.000240633	-0.00023758	-0.000113556	-9.63203e-05	-0.000356129		-0.000494343	-0.000282369	-0.000236236	-0.000294588	-0.000262575	-0.000474902		-0.000314564	-0.000105043	-0.000328778	-0.000240147	-0.00011287	-0.000393886	-0.000128753	-0.000167443	-0.000233362	-0.00035967	-8.63292e-05		-0.00010707	-0.000121508	0.13702	0.0240654	-0.00017743	-0.000999101	-0.000217794				0.0293169	-0.000252413	-0.000405074	-0.00028244	-0.000735096	-0.000203646	-0.000459403		-0.00159173	0.0381514	-0.00027678	-0.000680069	-0.000155436	0.0163416	-0.000251063
RSV_genus575	RSV_genus575
RSV_genus576	RSV_genus576	-0.000136028	-5.92496e-05	-5.07722e-05	-0.000130209	-5.84841e-05		-6.22101e-05	-0.000145121	-3.98178e-05	-0.000115617	-7.32509e-05	-5.17004e-05	-4.51108e-05	-4.51108e-05	-6.86055e-05	-0.000145129	-0.000106926	-0.000163557	-0.000122931	-9.86555e-05	-0.000122554	-9.7058e-05	-0.000113339	-0.00015136			-0.000116769	-0.000106329	-0.000173657	-9.18054e-05	-0.000139438	-0.000220154	-0.000117164	-4.55127e-05	-0.00716929	-0.00020962	-0.000102414	-0.00145334	0.00128056	-0.000129005	-0.000287802	-0.000110212	-0.000487304	-0.00149998	-0.00133205	-0.000480647	-0.000602487	-0.000189748	-0.001108		-0.00149383	0.00107483	-0.000170183	-0.000730391	-0.000170207	-0.000169213	0.000406826	-0.000122455	-0.000156489	-2.75073e-05	-0.000103718	-0.000114001	-0.000113825	-5.67829e-05	-7.41562e-05	-0.000115456	-5.57391e-05	-5.8039e-05	-0.00011854	-0.00014165	-0.000117717	-6.01396e-05	-9.2885e-05	-0.000110275	-5.92712e-05	-0.00011059	-0.000113591		-0.000134834	-5.48716e-05	-5.8039e-05	-0.000140329	-8.38509e-05	-0.000112428	-6.87384e-05	-9.27777e-05	-7.2258e-05	-0.000190526	-6.08106e-05	-5.99323e-05	-7.35031e-05		-4.5304e-05	-0.000133309	-8.764e-05	-7.08703e-05	-0.000141692	-9.89155e-05	-9.86555e-05	-0.000111867	-0.000105483	-0.000111595	-0.000107471		-7.68798e-05	-0.00010951		-9.43439e-05		-4.11635e-05			-9.42237e-05	-0.00017527	-9.23335e-05	-5.32507e-05	-2.74666e-05	-0.000123012	-0.000101111	-0.000126985	-0.000127627		-0.000163323	-5.52152e-05	-0.000183772	-2.84643e-05		-0.000184795	-5.73954e-05	-6.38667e-05	-0.000219406	-0.000226801	-8.57426e-05	-0.000189435	-0.0064347	-0.000121329	-5.65335e-05	-0.000259152	-8.65939e-05			-0.000100858	-0.000109856	-0.000103153	-0.00012327		-9.9095e-05	-4.91874e-05	-6.18399e-05	-0.000101287	-9.7058e-05	-8.72678e-05	-0.000103254	-0.000110962	-0.000117173	-0.000105643	-0.000311355	-0.000116911	-0.000118763	-8.5874e-05	-8.4418e-05	-0.000158276	-9.43439e-05	-0.00012844	-0.000197303	-7.17593e-05	-0.000100571	-9.86555e-05	-0.000463495	-0.000555558		-0.00120386	-0.000102553	-0.000109128	-7.60221e-05	-3.71073e-05	-0.000134714	-3.71073e-05	-0.000128466	-9.83869e-05	-8.61326e-05	-0.00010886	-0.000142816	-0.000107732	-6.8099e-05	-0.000106598	-5.8039e-05	-0.000106595	-3.71073e-05	-6.55813e-05	-9.94295e-05	-8.8487e-05	-0.00400179	-0.000175638	-0.000199736	-0.00192955	-0.000182501	-0.000143664	-5.95691e-05	-0.000190418	-0.00185254		0.0109266	-0.000956965	-0.00010533	-0.000103994	-4.9706e-05	-4.21614e-05	-0.000155885		-0.000216384	-0.000123599	-0.000103405	-0.000128947	-0.000114934	-0.000207874		-0.000137691	-4.59793e-05	-0.000143913	-0.000105117	-4.94057e-05	-0.000172412	-5.63579e-05	-7.32933e-05	-0.000102147	-0.000157435	-3.77881e-05		-4.68667e-05	-0.000309487	0.0652213	0.00795391	-7.76648e-05	-0.000437327	-9.5333e-05				0.00736193	-0.000110486	-0.000177309	-0.00012363	-0.000321766	-8.91401e-05	-0.00020109		0.000540283	0.0295722	-0.000121152	-0.00029768	-6.80377e-05	0.00455271	-0.000109895
RSV_genus577	RSV_genus577	-0.00146787	-0.000639359	-0.00054788	-0.00140508	-0.000631099		-0.000671305	-0.001566	-0.000332325	-0.00124312	-0.000790446	-0.000557896	-0.000486788	-0.000486788	-0.000740319	-0.00156453	-0.00115383	-0.00176493	0.000776766	-0.00106459	-0.00132247	-0.00104735	-0.00122303	-0.00163332			-0.00126004	-0.00114739	-0.00187392	-0.000990667	-0.00150467	-0.00237567	-0.00126431	-0.000491125	-0.0313225	-0.002262	-0.00103265	0.01157	0.0017072	-0.00139208	0.00244452	-0.00118929	-0.000813096	-0.00514611	0.0146713	0.000501958	-0.00512189	-0.000979733	0.000649706		-0.000531852	-0.0161751	-0.00171297	-0.00501093	-0.001525	-0.00182597	-3.60136e-05	-0.0013214	-0.00168866	-0.000296829	-0.00111921	-0.000138783	-0.00122828	-0.000612741	-0.000800216	-0.00124588	-0.000601477	-0.000626296	-0.00127916	-0.00152854	-0.0012415	-0.000648964	-0.00100232	-0.00116345	-0.000639592	-0.00119338	-0.00122576		-0.00112728	-0.000592117	-0.000626296	0.0114659	-0.000904831	-0.0012132	-0.000741752	-0.00100116	-0.000779732	-0.00203661	-0.000656204	-0.000180395	-0.000793169		-0.000488873	-0.00142298	-0.000890975	-0.000764758	-0.00152899	-0.00106739	-0.00106459	-0.00120715	-0.00113827	-0.00120422	-0.00115972		-0.000829606	-0.00118172		-0.00101806		-0.000444193			-0.00101676	-0.00189133	-0.000975758	-0.000574625	-0.00029639	-0.00132742	0.0158021	-0.00137029	-0.00137722		-0.00176242	-0.000595825	-0.00189277	-0.000307157		-0.00157392	-0.000619351	-0.000681174	0.0193566	0.043276	-0.000899894	-0.00204419	-0.0495795	-0.00130926	-0.00061005	-0.0027965	-0.00093443			-0.00108835	-0.00118545	-0.00111312	-0.0013302		-0.00106933	-0.000530779	-0.000667312	-0.00109298	-0.00104735	-0.000941702	-0.0011142	-0.00119738	-0.00126441	-0.00113999	-0.000264005	-0.00126158	-0.00128156	-0.000926662	-0.00091095	-0.00169057	-0.00101806	-0.00138599	-0.002129	-0.000774351	-0.00108526	-0.00106459	-0.00450093	0.0114921		-0.00252864	-0.00110664	-0.000989912	-0.000820351	-0.000400423	-0.0013867	-0.000400423	-0.00138627	-0.00106169	-0.000929453	-0.0011747	-0.00154112	-0.00116253	-0.000734853	-0.00115029	-0.000626296	-0.00115026	-0.000400423	-0.000707684	-0.00107294	-0.000954859	-0.0103474	0.0058984	0.0168334	0.00603365	0.244451	-0.00155027	-0.000642808	0.27643	0.046164		0.00067001	0.00685443	-0.00113661	-0.00112219	-0.000536375	-0.000454961	-0.00168136		-0.00233499	-0.00133375	-0.000760299	0.000249987	-0.00124025	-0.00224316		-0.00148582	-0.00049616	-0.00155295	-0.00113431	-0.000533135	-0.00182603	-0.000608155	0.00107337	-0.00107816	-0.00169887	-0.000407769		-0.000505737	0.506113	0.133892	0.131023	-0.000838077	-0.00306702	-0.000943126				0.121534	-0.00119225	0.0536231	0.0415153	0.0334948	-0.000961907	-0.000809086		-0.000163714	0.0972053	-0.00130735	0.126389	-0.000734191	0.0450666	-0.00117489
RSV_genus578	RSV_genus578	-0.00732989	-0.00347771	-0.00302654	-0.00644371	0.00157706		-0.00227269	-0.00801925	-0.00226644	-0.00684889	-0.00436649	0.00123002	-0.00268906	-0.00268906	-0.00408958	-0.00861461	-0.00637386	-0.00962356	0.0129595	-0.00588086	-0.00263378	-0.00578564	0.000649678	-0.00878485			-0.00696058	-0.0062033	-0.0102994	-0.00547253	-0.00830611	-0.00449221	-0.00698324	-0.00271301	-0.0453307	-0.0103638	-0.00519229	0.0713805	0.106072	-0.00768999	0.00564693	-0.00656975	0.0170921	-0.010584	0.0312935	0.024192	0.00692784	0.013593	0.051202		0.0236835	0.00782172	-0.00783581	0.00344371	-0.00941229	-0.00906062	-0.00892001	-0.00359724	-0.00717831	-0.00163971	-0.00618262	0.000570328	-0.00678512	-0.00338483	-0.00442046	-0.00688233	-0.00332261	-0.00345971	-0.00705978	-0.00559275	-0.00692883	-0.00298591	0.0144106	-0.00629815	-0.00353316	0.0140721	-0.00677116		-0.00505505	-0.0032709	-0.00345971	-0.00729789	-0.0049279	-0.00664639	-0.00407114	-0.00553049	0.139687	-0.0105414	-0.00311162	-0.00357257	-0.00110961		-0.00270058	-0.00793335	-0.00463698	-0.00418532	-0.00203048	-0.00589636	-0.00588086	-0.00666842	-0.00577161	-0.0066522	-0.00640638		-0.00458281	-0.00619092		-0.00562385		-0.00237678			-0.00561574	-0.0103673	-0.00502571	-0.00299881	-0.00163728	-0.00733278	0.0157519	-0.00756961	-0.00760785		0.00647884	-0.000133743	-0.00821606	-0.000449887		0.0589119	-0.00233316	-0.00365923	0.0276841	-0.0097471	-0.00393906	-0.00934565	-0.166849	-0.00723245	-0.00336997	-0.0119084	-0.00516187			-0.00601215	0.000897211	-0.00610604	-0.00730619		-0.00590706	-0.00293207	-0.00368628	-0.00603774	-0.00578564	-0.00519114	-0.00612835	-0.00661444	-0.0028192	-0.00508136	-0.00457434	-0.00634371	-0.00707945	-0.00511896	-0.00175215	-0.00896504	-0.00562385	-0.00765633	-0.0107351	-0.00355858	-0.00599507	-0.00588086	-0.0170493	-0.0134363		0.0203532	-0.00608332	-0.00603198	-0.000522929	-0.00221197	-0.00765701	-0.00221197	-0.0075595	-0.00317053	-0.00513437	-0.00648916	-0.0052113	0.000184501	-0.00405939	-0.00635431	-0.00345971	-0.00629929	-0.00221197	-0.00390931	-0.005927	-0.00527472	0.0489979	0.0486516	0.0158663	0.079206	-0.00489718	0.01381	0.0226493	0.00282915	0.362654		0.0105197	0.126479	-0.00627873	-0.00373832	-0.00296298	0.170356	-0.00638975		-0.0128231	-0.00722296	0.000217996	-0.00140841	-0.00685125	-0.0096804		-0.00786865	-0.00274083	-0.00857865	-0.00626205	-0.00294508	-0.0102163	-0.0033595	-0.00436902	-0.00555812	-0.00916728	-0.00225255		-0.00279373	-0.00615306	0.0726218	0.260191	-0.00422945	0.0115873	-0.00558863				0.418754	-0.00658609	-0.00984762	-0.0070615	-0.0139443	0.00104797	-0.00887613		0.176944	0.178774	-0.00648807	-0.00339543	-0.00217561	0.290506	-0.00586339
RSV_genus579	RSV_genus579	-0.00336384	-0.00274451	-0.00235182	-0.00553788	0.00306353		-0.00288164	-0.0063656	-0.0017475	-0.00525948	-0.00339306	-0.000558807	-0.00208958	-0.00208958	0.00252948	-0.00651076	0.0201702	-0.00641417	-0.00187604	0.0214212	0.00305165	-0.000941108	-0.00524998	-0.00668278			-0.00370536	-0.00492527	-0.00645197	-0.00309283	-0.00634642	-0.00893947	-0.0051815	-0.0021082	-0.046694	-0.0083222	-0.00402713	-0.00592441	0.08379	-0.00597565	0.0393166	-0.00510514	0.0525479	-0.00783121	0.0391602	0.0129301	0.0274373	0.00753393	0.0824102		0.0318199	0.00098077	-0.00597697	0.0207664	-0.00735409	-0.00536572	-0.00660915	0.0123893	0.00197469	-0.000443663	-0.00480432	-0.00251842	-0.00522257	-0.00263025	-0.003435	-0.00534804	-0.00101784	-0.00268843	-0.00549089	0.00385953	0.00950044	-0.00230168	-0.00285861	0.00654109	-0.00274551	0.0119393	-0.00526075		-0.000722244	-0.00254171	-0.00268843	-0.00556166	-0.00366891	-0.00520777	-0.00306816	-0.00429756	0.0206186	-0.00845272	-0.00213803	-0.00215881	-0.000462465		-0.00209853	-0.0060791	-0.00372088	-0.00328015	-0.00656335	-0.00458187	0.0214212	-0.00518182	-0.00349756	-0.00513535	-9.73668e-05		0.00434952	-0.00419481		-0.00437011		-0.00190674			-0.00436425	-0.00811869	-0.00303855	-0.00241097	-0.00127228	-0.00569807	0.0470609	-0.00588211	-0.00588124		-0.0042204	-0.00255763	-0.00819362	-0.0013185		0.011035	0.00406799	-0.0025082	-0.0041695	-0.0036307	-0.0010216	-0.00770334	-0.127443	-0.0056201	-0.0026187	-0.0110026	-0.00401112			-0.004336	-0.00327032	-0.00473946	-0.00556293		-0.00459019	-0.00227841	-0.00286449	-0.00469173	-0.000941108	-0.00380367	-0.00470169	0.0205178	0.018809	-0.00064844	-0.00346397	-0.00527771	-0.00550122	-0.00160119	0.0017881	0.0177057	-0.00437011	-0.00594949	-0.00694769	-0.00332397	-0.00465858	0.0214212	-0.018252	-0.00749325		0.00613939	-0.00474709	-0.00350439	0.00177971	-0.00171885	-0.00369616	-0.00171885	-0.00288936	-0.00408987	-0.00398976	-0.00504252	-0.00355144	-0.00499028	-0.00171224	-0.00287045	-0.00268843	-0.00486616	-0.00171885	-0.0030378	-0.00460569	-0.00409882	0.0228659	-0.00521581	0.0379797	0.0800222	0.0153286	-0.00665469	0.0382127	0.012364	0.233351		0.0199231	0.0896523	0.00923639	-0.0047896	-0.00230244	-0.00195296	-0.00435607		-0.00892906	-0.00558466	-0.00270256	0.0348606	-0.00532389	-0.00805454		-0.0036766	-0.00212981	-0.00436614	-0.00459163	-0.00228853	-0.00734021	-0.00261056	-0.00339503	-0.00433209	-0.003383	-0.00175038		-0.00217092	-0.00927289	0.154966	0.282419	-0.00322293	-0.00159623	-0.00433071				0.464601	-0.00511784	-0.00765633	-0.00536842	-0.00670535	0.0100413	-0.00687461		0.125441	0.326914	-0.00526602	-0.00952579	-0.00315158	0.342378	-0.0045839
RSV_genus580	RSV_genus580	0.027256	-0.00851116	0.00166675	0.022914	0.000669478		0.000254849	-0.00553275	-0.00574964	0.00959349	-0.0108715	-0.00210439	-0.00669508	-0.00669508	-0.00964185	-0.0206703	-0.013634	-0.0215186	0.012999	-0.0123293	-0.0130303	-0.00807488	-0.00616238	-0.0217369			0.00262018	-0.0147493	-0.0253248	-0.00666922	-0.0177316	-0.031474	-0.0149913	-0.00666175	0.113415	-0.0238728	-0.0047276	0.100598	0.0426532	-0.0191462	-0.00692071	-0.0078705	-0.0204405	0.0139786	-0.0302782	0.00310955	-0.0276801	-0.00293109	0.00237816		-0.0248988	-0.107066	-0.0199152	-0.0148245	-0.0123583	-0.000346661	-0.0219169	-0.00660508	0.00457983	-0.00343897	-0.0153932	-0.00638117	-0.0166565	0.00251473	0.00240735	-0.0171353	-0.00085429	-0.00861381	-0.0172352	-0.0167144	-0.01389	-0.00300362	0.00789166	-0.0144077	-0.00821059	0.00477965	-0.0168451		-0.00980962	0.00289329	-0.00861381	-0.00681134	-0.0123932	0.0221343	-0.00832456	-0.0137695	0.0331764	-0.0249381	0.000270859	-0.00586817	-0.0057233		-0.00339051	-0.0196941	-0.0127272	-0.0102984	-0.00673516	-0.00515744	-0.0123293	-0.0139723	-0.0150007	-0.0162663	-0.015516		-0.00926441	-0.00632226		-0.014002		-0.0059878			-0.0139327	-0.00454793	-0.0131602	-0.00690808	0.00380984	0.00771202	0.0174025	-0.0188145	-0.0187966		-0.00738409	-0.00250562	-0.0228233	-0.00262282		-0.0193494	-0.00694223	-0.00837443	-0.0231263	-0.0206144	-0.00198645	-0.0184722	-0.304441	0.0192289	-0.00839038	-0.015937	-0.0112329			-0.0133758	-0.000592778	-0.0151954	-0.0159322		-0.0147071	-0.00564505	-0.00832957	-0.0134425	-0.00807488	-0.0124211	-0.00804887	-0.0109557	-0.0130314	-0.00831855	-0.0169535	-0.00185787	-0.000948462	-0.0125096	0.000558164	-0.0194777	-0.014002	-0.0159025	-0.0242931	-0.00396215	0.000935628	-0.0123293	-0.0406731	-0.0221696		-0.0128401	-0.0142492	-0.0149571	-0.00234347	-0.00550725	-0.0179952	-0.00550725	-0.0123178	-0.0120459	-0.0127833	-0.00806552	-0.00374224	-0.00975479	-0.0032667	-0.0137281	-0.00861381	0.00672714	-0.00550725	-0.00247273	-0.0147568	-0.011461	0.275902	0.000546447	0.0100045	0.112645	-0.000882895	-0.00172212	0.0226815	-0.00571165	0.191498		-0.00703909	0.133914	-0.0143765	0.00124313	-0.00542343	-0.00625735	-0.00405354		-0.0280209	-0.00517054	-0.00590904	-0.00916662	-0.0169584	-0.0266871		-0.0198075	-0.00682398	-0.0185714	-0.0131481	-0.00733251	-0.0242311	0.00587103	-0.00885409	-0.0140835	-0.0187111	-0.00560829		-0.00138726	-0.0362492	0.0264121	0.121185	-0.00586864	-0.0323503	-0.0140261				0.174564	0.0303695	-0.0238306	-0.0176657	-0.0277502	-0.0018718	-0.0140909		0.0533828	0.0758986	-0.0142372	-0.0339826	-0.00871781	0.156663	-0.0140056
RSV_genus581	RSV_genus581	-0.0072811	-0.00370918	-0.00317848	-0.00693335	-0.000541758		0.000531779	-0.00877798	-0.00225922	-0.00715943	-0.0045857	0.00432435	-0.00282406	-0.00282406	-0.00429489	-0.00902802	-0.00669384	-0.0101844	0.00335394	-0.0061761	-0.00642839	-0.00607609	-0.000536404	-0.00911976			-0.00731002	-0.00665647	-0.0108224	-0.00574726	-0.0087203	-0.0137006	-0.00733377	-0.0028375	-0.0655424	-0.00826444	-0.00561502	0.0427104	0.140182	-0.00807605	0.030174	-0.00689957	0.0305595	-0.0193107	0.0389062	0.02189	0.0254059	0.00580722	0.0665997		0.0376876	0.0096656	-0.00889649	-0.00166177	-0.0103019	-0.00676048	-0.0093015	0.0035869	-0.00767602	-0.00172203	-0.00649301	0.000339986	-0.00712575	-0.00355476	-0.00464238	-0.00722784	-0.00348942	-0.0036334	-0.00742003	-0.00673401	-0.00726371	-0.00370814	0.0256467	-0.00668456	-0.00371053	-0.00146695	-0.0071105		-0.00141337	0.00153371	-0.0036334	-0.00878495	-0.00524929	-0.00686736	-0.00423102	-0.00580813	0.00214859	-0.0115053	-0.00301952	-0.00375193	-0.000735718		-0.00283615	-0.00832159	-0.00510877	-0.00442241	-0.00887032	-0.00619237	-0.0061761	-0.00700319	-0.00535783	-0.00693774	-0.006728		-0.00481288	-0.00622806		-0.00590618		-0.00248604			-0.00589845	-0.00619186	-0.00534754	-0.00330351	-0.00171948	-0.00381285	0.0285482	-0.00794963	-0.00798979		0.0144571	-0.00345662	-0.0088985	-0.00178194		-0.00886413	0.000962016	-0.00397071	-0.00362036	-0.00863974	-0.00414763	-0.00999743	-0.179853	-0.00759553	-0.00353915	-0.0142337	-0.00542101			-0.00631398	-0.00687729	-0.00631267	-0.00762542		-0.00620361	-0.00307926	-0.00387135	-0.00634085	-0.00607609	-0.0054632	-0.00642967	-0.00694651	-0.00533751	-0.00522752	0.00141905	-0.00702432	-0.00743486	-0.00537594	-0.000253385	-0.00960291	-0.00590618	-0.0080407	-0.0122677	-0.00322773	-0.00629604	-0.0061761	-0.0110585	-0.0100472		0.0256983	-0.0063951	-0.00595319	0.00139009	-0.00232302	-0.00780502	-0.00232302	-0.00796256	-0.00435619	-0.00539213	-0.00681494	-0.000277708	-0.00674433	-0.00426318	-0.00666373	-0.0036334	-0.00660556	-0.00232302	-0.00410556	-0.00622456	-0.00553953	0.037021	-0.00743584	0.0192581	0.0852805	0.00435308	0.0052354	0.0589979	0.00820485	0.307522		0.0244466	0.119798	-0.00659394	-0.00499136	-0.00311173	-0.00263941	-0.00782864		-0.0135146	-0.00765425	-0.00112638	0.000158066	-0.0071952	-0.0128606		-0.00853138	-0.00287843	-0.00900932	-0.00658061	-0.00309293	-0.0107409	-0.00352815	-0.00458836	-0.00616106	-0.00921578	-0.00236563		-0.00293398	-0.0126878	0.143028	0.292342	-0.00399918	0.0118297	-0.00576278				0.518869	-0.00691673	-0.0103898	-0.00737487	-0.0121077	0.0230491	-0.00487625		0.19479	0.271499	-0.00692788	-0.0053466	-0.00425934	0.403119	-0.00599211
RSV_genus582	RSV_genus582	-0.00888819	-0.00462294	-0.00375121	-0.00795286	-0.00281364		0.000564146	-0.010327	0.0122612	-0.00821123	-0.00572397	-0.000145683	-0.00352505	-0.00352505	-0.00501576	-0.0112435	-0.00705508	-0.00658872	0.00215228	-0.0063639	-0.00236497	-0.00301657	-0.00668274	-0.0118062			-0.00903636	0.00113167	-0.0123736	-0.00693859	-0.00446183	-0.0142315	-0.00892963	-0.00353482	-0.0457104	-0.00573652	-0.00679663	0.0102955	0.117611	0.0180558	0.0154011	-0.00466285	0.0520215	-0.00536254	0.0887044	0.0155747	0.0356667	-0.00261384	0.118175		0.0666671	0.0112023	-0.0101765	0.0270451	-0.011006	-0.00615177	-0.011415	0.00158037	-0.00746556	-0.0020134	-0.00785296	0.00249342	-0.00889452	-0.00369039	0.00216894	-0.00902195	-0.0019675	-0.00453529	-0.00831007	0.00291301	-0.00799726	0.0141124	0.0380314	-0.00703348	-0.00447779	-0.00328518	-0.00887435		0.00217251	0.00245534	-0.00453529	-0.0088241	-0.00638187	-0.00747891	-0.005241	-0.00724984	0.0206401	-0.00387352	0.0102397	-0.0037389	-0.00385487		0.0062744	-0.0103802	-0.00631159	-0.00549796	-0.00911845	-0.00389435	-0.0063639	-0.00874154	-0.00676776	-0.00869074	-0.00814542		-0.00555699	0.0162596		-0.00737222		-0.00312627			-0.0069831	-0.0114571	-0.00637377	-0.00402041	-0.00206383	0.00262979	0.00422389	-0.00991051	-0.00997303		0.0193917	0.00146177	-0.0097943	-0.00199133		-0.00527444	0.00382432	-0.00492939	-0.00824959	-0.00380529	0.0120664	0.0267861	-0.120856	0.0089304	-0.00441765	-0.0130083	0.0410734			-0.00788125	-0.00858438	-0.00789117	-0.00946393		-0.00774349	-0.0037955	-0.0048323	-0.00546823	-0.00301657	-0.00546539	-0.00782843	-0.0073428	-0.00614473	-0.00259814	0.0129513	0.032757	0.0338611	-0.00623637	-0.00355256	-0.0102189	-0.00737222	-0.00886427	-0.0123	-0.00422153	0.0356366	-0.0063639	-0.0146243	-0.00944534		0.018278	-0.00788438	-0.00826008	-0.00559997	0.0121794	-0.0035618	0.0121794	-0.00320488	-0.00685201	-0.00673058	-0.00338167	0.00659079	-0.00841842	-0.0053214	-0.00806437	-0.00453529	-0.00793033	0.0121794	-0.00512466	-0.00776963	0.00660744	0.0918862	9.91302e-05	0.0139328	0.133531	0.00580707	0.00256317	0.0363853	-0.00318422	0.274549		0.00771592	0.121907	-0.00750012	0.00583647	-0.00382841	-0.00329458	-0.00906814		-0.0143956	0.0262582	-0.00404137	-0.00514252	-0.00774044	-0.0106378		-0.010004	-0.00359292	-0.010578	-0.00181365	-0.00386067	-0.00962815	0.000264017	-0.00550675	-0.00788771	-0.0113224	-0.00295284		0.00531728	-0.014447	0.0243475	0.188751	-0.00526111	0.00733922	-0.00724885				0.33222	-0.00335113	-0.0130194	-0.00933093	-0.0100751	0.0267938	-0.00696303		0.258032	0.0696797	-0.00794802	-0.0119243	-0.00531661	0.217726	-0.00728328
RSV_genus583	RSV_genus583	0.0103298	-0.00713301	0.000642406	0.00299617	0.000520215		0.00308931	-0.0156833	-0.00456385	-0.00380117	-0.00886276	0.00263031	-0.00545803	-0.00545803	-0.00623891	-0.0171322	-0.00398919	-0.0170398	0.00760706	-0.00267944	-0.00929237	-0.00227307	0.00355822	-0.0179069			-0.000481809	-0.0128219	-0.0202835	-0.00271473	-0.0141721	-0.025487	-0.0122855	-0.00540145	0.0075528	-0.0165138	-0.0087491	0.133258	0.0771787	-0.0156085	-0.0141391	-0.00752819	-0.0305921	-0.0286776	-0.0610941	-0.00386217	-0.044468	0.00304812	-0.0317835		-0.0512393	-0.0807043	-0.0172416	-0.00200689	-0.015602	0.00152724	-0.0175329	-0.0037465	0.00575914	-0.00294403	-0.012549	-0.00510182	-0.0134993	-0.00145155	0.0774967	-0.0139692	0.00179504	-0.00702224	-0.014003	-0.00954353	-0.00790027	-0.00406953	0.00999716	-0.00705454	-0.00704128	0.0245142	-0.0137351		-0.00392924	0.00164886	-0.00702224	0.000323618	-0.0100343	0.00123592	-0.00763108	-0.0112253	0.0100189	-0.0211667	-0.00386419	-0.00334042	-0.00597035		-0.00414627	-0.0160215	-0.0102334	-0.00801366	-0.00259355	-0.00873182	-0.00267944	-0.0115131	-0.0122646	-0.013332	-0.0112648		-0.00594345	-0.00430379		-0.0114148		-0.00445103			-0.0113663	-0.00356484	-0.0104835	-0.00549864	-0.00332323	-0.00929035	-0.00574971	-0.0153426	-0.0152749		-0.0103213	-0.00471492	-0.0180097	0.000748511		-0.00705519	-0.00662077	-0.00693027	-0.0171231	-0.0152579	-0.00281923	-0.010819	-0.248357	0.0513886	-0.0068401	-0.00615567	-0.0104772			-0.0103694	-0.00676146	-0.0123935	-0.0140429		-0.0119897	-0.00532393	-0.006936	-0.0108285	-0.00227307	-0.0102533	-0.00966768	-0.0021608	-0.000363896	-0.00270283	-0.00819629	8.98381e-05	0.000320333	-0.00953554	-0.0008038	-0.00681918	-0.0114148	-0.0133811	-0.0198811	-0.00140659	0.00280468	-0.00267944	-0.0257686	-0.0189444		0.0230265	-0.0117114	-0.01236	-0.00579746	-0.00448968	-0.0141546	-0.00448968	-0.0112206	-0.00787305	-0.0104213	0.00110001	0.0145634	0.000409638	-0.000365761	-0.0108154	-0.00702224	0.00202557	-0.00448968	-0.00212916	-0.0120302	-0.00969152	0.129982	-0.00705458	0.00665065	0.038019	-0.00121344	-0.0028042	0.0109947	0.00097146	0.1475		-0.00727796	0.0921725	-0.00771667	0.0326986	-0.00528112	-0.00510118	-0.00275304		-0.0232906	-0.00245804	-0.00470724	-0.00450323	-0.0138591	-0.0203328		-0.0151028	-0.00556312	-0.0155997	-0.010245	-0.00597769	-0.0194735	-0.004749	-0.00791527	-0.00761601	-0.0154364	-0.00457205		-0.00117833	-0.00210683	0.0446755	0.179042	-0.00632386	-0.030972	-0.0113171				0.256967	0.00557264	0.0436968	0.0842636	-0.0239043	-0.000605426	-0.00956042		0.0572205	0.149969	-0.0130999	0.0265059	-0.00789904	0.28279	-0.0120214
RSV_genus584	RSV_genus584	-0.00016797	-7.31622e-05	-6.26942e-05	-0.000160784	-7.2217e-05		-7.68178e-05	-0.000179198	-4.91676e-05	-0.000142765	-9.04512e-05	1	-5.57034e-05	-5.57034e-05	-8.47151e-05	-0.000179207	-0.000132033	-0.000201962	-0.000151797	-0.000121821	-0.000151331	-0.000119849	-0.000139952	-0.000186901			-0.000144187	-0.000131296	-0.000214434	-0.000113363	-0.00017218	-0.000271849	-0.000144676	-5.61997e-05	-0.00451565	-0.000258842	-0.000126462	-0.0017946	0.00135007	-0.000159297	-0.000355382	-0.000136091	-0.00060173	-0.00144837	0.00125811	-0.000593509	-0.00074396	-0.000234303	-0.000896914		-0.00163014	-0.00334312	-0.000210145	0.00184017	-0.000210174	-0.000208946	-0.000195716	-0.000151209	-0.000193234	-3.39663e-05	-0.000128072	-0.00014077	-0.000140553	-7.01163e-05	-9.15691e-05	-0.000142566	-6.88274e-05	-7.16674e-05	-0.000146374	-0.000174911	-0.000145359	-7.42613e-05	-0.000114696	-0.00013617	-7.31889e-05	-0.000136559	-0.000140264		-0.000166495	-6.77563e-05	-7.16674e-05	-0.00017328	-0.00010354	-0.000138827	-8.48791e-05	-0.000114563	-8.92252e-05	-0.000235264	-7.50897e-05	-7.40053e-05	-9.07627e-05		-5.5942e-05	-0.000164612	-0.000108219	-8.75117e-05	-0.000174964	-0.000122142	-0.000121821	-0.000138135	-0.000130252	-0.000137799	-0.000132707		-9.49323e-05	-0.000135225		-0.000116497		-5.08292e-05			-0.000116349	-0.000216425	-0.000114015	-6.57547e-05	-3.39161e-05	-0.000151897	-0.000124853	-0.000156803	-0.000157595		-0.000201674	-6.81805e-05	-0.000226924	-3.51482e-05		-0.000228187	-7.08726e-05	-7.88635e-05	-0.000270925	-0.000280057	-0.000105876	-0.000233918	0.00494268	-0.000149819	-6.98084e-05	-0.000320005	-0.000106927			-0.000124541	-0.000135652	-0.000127375	-0.000152216		-0.000122364	-6.07373e-05	-7.63608e-05	-0.000125071	-0.000119849	-0.000107759	-0.000127499	-0.000137017	-0.000144687	-0.00013045	-0.000384465	-0.000144364	-0.00014665	-0.000106038	-0.000104241	-0.000195441	-0.000116497	-0.0001586	-0.000243633	-8.86094e-05	-0.000124187	-0.000121821	-0.00057233	-0.000686011		0.0380813	-0.000126633	-0.000134753	-9.38732e-05	-4.58206e-05	-0.000166347	-4.58206e-05	-0.000158631	-0.00012149	-0.000106358	-0.000134422	-0.000176351	-0.000133029	-8.40896e-05	-0.000131629	-7.16674e-05	-0.000131625	-4.58206e-05	-8.09807e-05	-0.000122777	-0.000109265	-0.00436305	-0.000216881	-0.000246637	-0.00238264	-0.000225355	-0.000177399	-7.35568e-05	-0.000235131	-0.00120451		-0.000399514	-0.00118167	-0.000130063	-0.000128413	-6.13777e-05	-5.20614e-05	-0.000192489		-0.000267194	-0.000152621	-0.000127686	-0.000159226	-0.000141923	-0.000256686		-0.000170023	-5.67758e-05	-0.000177705	-0.0001298	-6.10069e-05	-0.000212897	-6.95915e-05	-9.05036e-05	-0.000126133	-0.000194403	-4.66612e-05		-5.78717e-05	0.000819928	-0.000448616	-0.000213099	-9.59016e-05	-0.000284294	-0.000117719				0.0137113	-0.00013643	0.000241127	-0.00015266	8.98484e-05	-0.000110071	0.0166795		0.00424006	-0.00100811	-0.000149601	-0.000367579	-8.40139e-05	0.00828424	0.000253649
RSV_genus585	RSV_genus585	-9.45722e-05	-4.11926e-05	-3.52988e-05	-9.05267e-05	-4.06604e-05		-4.32509e-05	-0.000100894	-2.76829e-05	-8.03813e-05	-5.09269e-05	-3.59441e-05	-3.13628e-05	-3.13628e-05	-4.76972e-05	-0.000100899	-7.4339e-05	-0.000113711	-8.54666e-05	-6.85891e-05	-8.52042e-05	-6.74785e-05	-7.87976e-05	-0.000105231			-8.1182e-05	-7.3924e-05	-0.000120733	-6.38267e-05	-9.69426e-05	-0.00015306	-8.14571e-05	-3.16422e-05	0.000666824	-0.000145736	-7.12022e-05	0.00680445	0.00814049	-8.96892e-05	-0.000200091	-7.66237e-05	-0.000338793	-0.000894765	-0.000775619	-0.000334164	-0.000418873	-0.00013192	-0.000770327		-0.00103857	0.00174336	-0.000118318	-0.000507796	-0.000118334	-0.000117643	-0.000110194	-8.51353e-05	-0.000108797	-1.91241e-05	-7.21086e-05	-7.92577e-05	-7.91356e-05	-3.94777e-05	-5.15563e-05	-8.02693e-05	-3.8752e-05	-4.0351e-05	-8.24134e-05	-9.84805e-05	-8.18417e-05	-4.18114e-05	-6.45773e-05	-7.66678e-05	-4.12076e-05	-7.68868e-05	-7.89731e-05		-9.37421e-05	-3.81489e-05	-4.0351e-05	-9.7562e-05	-5.82964e-05	-7.81641e-05	-4.77896e-05	-6.45027e-05	-5.02366e-05	-0.000132461	-4.22779e-05	-4.16673e-05	-5.11023e-05		-3.14971e-05	-9.26815e-05	-6.09308e-05	-4.92718e-05	-9.85101e-05	-6.87699e-05	-6.85891e-05	-7.77745e-05	-7.33362e-05	-7.75853e-05	-7.47183e-05		-5.34499e-05	-7.61357e-05		-6.55915e-05		-2.86184e-05			-6.5508e-05	-0.000121854	-6.41939e-05	-3.70219e-05	-1.90958e-05	-8.55231e-05	-7.0296e-05	-8.82852e-05	-8.87312e-05		-0.000113549	-3.83878e-05	-0.000127766	-1.97895e-05		-0.000128477	-3.99035e-05	-4.44026e-05	-0.00015254	-0.000157681	-5.96116e-05	-0.000131703	-0.0048481	-8.43528e-05	-3.93043e-05	-0.000180173	-6.02034e-05			-7.01204e-05	-7.63763e-05	-7.17159e-05	-8.57022e-05		-6.88947e-05	-3.4197e-05	-4.29935e-05	-7.04188e-05	-6.74785e-05	-6.0672e-05	-7.17859e-05	-7.7145e-05	-8.14633e-05	-7.34474e-05	-0.000216466	-8.12812e-05	-8.25684e-05	-5.9703e-05	-5.86907e-05	-0.00011004	-6.55915e-05	-8.92966e-05	-0.000137173	-4.98899e-05	-6.99212e-05	-6.85891e-05	-0.00032224	-0.000386246		0.0100355	-7.12986e-05	-7.587e-05	-5.28535e-05	-2.57984e-05	-9.36587e-05	-2.57984e-05	-8.93143e-05	-6.84024e-05	-5.98828e-05	-7.56838e-05	-9.9291e-05	-7.48997e-05	-4.73451e-05	-7.4111e-05	-4.0351e-05	-7.41092e-05	-2.57984e-05	-4.55947e-05	-6.91273e-05	-6.15196e-05	-0.00259718	-0.000122111	-0.000138864	-0.0013415	-0.000126882	-9.9881e-05	-4.14148e-05	-0.000132386	-0.00128796		-0.000224939	-0.000665319	-7.32295e-05	-7.23006e-05	-3.45576e-05	-2.93122e-05	-0.000108377		-0.000150439	-8.59306e-05	-7.18914e-05	-8.9649e-05	-7.99069e-05	-0.000144522		-9.57281e-05	-3.19666e-05	-0.000100054	-7.30815e-05	-3.43488e-05	-0.000119868	-3.91822e-05	-5.09564e-05	-7.10167e-05	-0.000109455	-2.62717e-05		-3.25836e-05	-0.000336671	-0.000252585	-0.00101464	-5.39956e-05	0.0016269	-6.62792e-05				-0.00159126	-7.68143e-05	-0.000123272	-8.59522e-05	-0.000223705	-6.19737e-05	-0.000139806		-0.000611328	-0.0005676	-8.42299e-05	-0.000206959	-4.73025e-05	-0.00109511	-7.64036e-05
RSV_genus586	RSV_genus586
RSV_genus587	RSV_genus587	-0.000328591	-0.000143124	-0.000122646	-0.000314535	-0.000141275		-0.000150275	-0.000350556	-9.61843e-05	0.000964122	-0.000176946	-0.000124888	-0.00010897	-0.00010897	-0.000165724	-0.000350574	-0.000258291	-0.000395089	-0.000296954	-0.000238313	-0.000296042	-0.000234454	-0.000273783	-0.000365627			-0.000282067	-0.000256849	-0.000419487	-0.000221766	-0.000336827	-0.000531806	-0.000283023	-0.000109941	6.9565e-05	-0.000506361	-0.000247392	0.011146	-0.00293272	-0.000311625	-0.000695218	-0.000266229	-0.00117714	-0.00275968	0.000407481	-0.00116106	-0.00145537	-0.000458356	-0.0026765		-0.00318768	-0.00239096	-0.000411097	0.0116262	-0.000411153	-0.000408752	-0.000382871	-0.000295803	-0.000378016	-6.64468e-05	-0.000250542	-0.000275381	-0.000274957	-0.000137165	-0.000179132	-0.000278896	-0.000134644	-0.0001402	-0.000286346	-0.000342171	-0.000284359	-0.000145274	-0.000224374	-0.000266382	-0.000143176	-0.000267143	-0.000274392		-0.000325707	-0.000132548	-0.0001402	-0.000338979	-0.000202551	-0.000271581	-0.000166045	-0.000224115	-0.000174547	-0.000460237	-0.000146895	-0.000144773	-0.000177555		-0.000109437	-0.000322022	-0.000211704	-0.000171195	-0.000342273	-0.000238941	-0.000238313	-0.000270228	-0.000254807	-0.00026957	-0.000259609		-0.000185712	-0.000264534		-0.000227898		-9.94349e-05			-0.000227608	-0.000423383	-0.000223042	-0.000128633	-6.63485e-05	-0.00029715	-0.000244244	-0.000306747	-0.000308297		-0.000394526	-0.000133378	-0.000443922	-6.87588e-05		-0.000446392	-0.000138645	-0.000154277	-0.000529999	-0.000547863	-0.000207121	-0.000457602	-0.00277212	-0.000293084	-0.000136563	-0.00062601	-0.000209177			-0.000243633	-0.00026537	-0.000249177	-0.000297773		-0.000239375	-0.000118818	-0.000149381	-0.00024467	-0.000234454	-0.000210805	-0.00024942	-0.00026804	-0.000283044	-0.000255193	-0.000752112	-0.000282412	-0.000286884	-0.000207438	-0.000203921	-0.000382333	-0.000227898	-0.000310261	-0.000476607	-0.000173342	-0.000242941	-0.000238313	-0.00111962	0.0286854		-0.00290806	-0.000247727	-0.00026361	-0.00018364	-8.96367e-05	-0.000325417	-8.96367e-05	-0.000310323	-0.000237664	-0.000208063	-0.000262964	-0.000344987	-0.000260239	-0.000164501	-0.000257499	-0.0001402	-0.000257493	-8.96367e-05	-0.000158419	-0.000240183	-0.00021375	0.00603709	-0.000424274	-0.000482484	-0.00377115	-0.000440852	-0.000347037	-0.000143896	-0.000459976	-0.00287655		-0.000781552	-0.00231165	-0.000254436	-0.000251209	-0.00012007	-0.000101845	-0.000376558		-0.000522699	-0.000298566	-0.000249787	-0.000311486	-0.000277637	-0.000502144		-0.000332608	-0.000111068	-0.000347637	-0.000253922	-0.000119345	-0.00041648	-0.000136139	-0.000177048	-0.000246748	-0.000380302	-9.12812e-05		-0.000113212	-0.00116977	-0.000877607	-0.00352537	-0.000187608	-0.00105641	-0.000230287				-0.00552882	-0.000266891	2.52313e-05	-0.000298641	-0.000777262	-0.000215328	-0.000485755		0.00639191	-0.00197213	-0.000292657	-0.000719079	-0.000164353	0.00119275	-0.000265465
RSV_genus588	RSV_genus588	-0.00072937	-0.00031769	-0.000272235	-0.00069817	-0.000313586		-0.000333564	-0.000778125	-0.000213499	-0.00055177	-0.000392764	-0.000277212	-0.000241879	-0.000241879	-0.000123216	-0.000778165	-0.000573325	-0.000876973	0.00751702	-0.00052898	-0.000657121	-0.000520415	-0.000607712	-0.000811577			-0.000626101	-0.000570124	-0.00093113	-0.000492251	-0.000746677	-0.00118044	-0.000628222	-0.000244034	-0.000483169	0.00351081	-0.000549133	-0.0054326	-0.00770954	-0.000691711	-0.000604284	-0.000590946	-0.00201898	-0.00735568	-0.00376479	-0.00227666	-0.00323048	-0.00101741	-0.00533435		-0.00386231	-0.00788784	-0.000844998	-0.00188446	-0.000912632	-0.000907302	0.000946849	-0.00065659	-0.000839077	-0.000147491	-0.000556124	-0.00061126	-0.000610318	-0.000304464	-0.000397618	-0.000619062	-0.000298867	-0.000311199	-0.000635598	-0.000759512	-0.000631188	-0.000322463	-0.00049804	-0.000591285	-6.23417e-05	-0.000592975	-0.000609065		-0.000722968	-0.000294216	-0.000311199	-0.000752428	-0.0004496	-0.000602826	-0.000368568	-0.000497464	-0.00038744	-0.00102158	-0.00032606	-0.000321351	-0.000394116		-0.000242915	-0.000714788	-0.000425788	-0.000379999	-0.00075974	-0.000530375	-0.00052898	-0.000176319	0.00199668	-0.000536271	-0.000576251		-0.000412222	-0.000587182		-0.000505862		-0.000220714			-0.000505218	-0.000939778	-0.000495083	-0.000285525	-0.000147273	-0.00065958	-0.000542145	-0.000680883	-0.000684322		-0.000875724	-0.000296058	-0.000834569	-0.000152623		4.39503e-05	-0.000307748	-0.000342447	-0.00117643	0.0559558	-0.000459743	-0.00101119	-0.0324597	-0.000650555	-0.000303127	-0.000210912	-0.000464308			-0.00054079	-0.000589037	-0.000553095	-0.000660962		-0.000531337	-0.000263738	-0.000331579	0.0114713	-0.000520415	-0.000467921	-0.000553635	-0.000594966	-0.00062827	-0.000566449	-0.00166945	-0.000621969	-0.000636793	-0.000460448	-0.000452641	-0.00084866	-0.000505862	-0.000688683	-0.00102784	-0.000384766	-0.000539254	-0.00052898	-0.00248521	-0.0017662		-0.00456486	-0.000547359	-0.000585133	-0.000407623	-0.000198966	-0.000722325	-0.000198966	-0.00068882	-0.000527541	-0.000461834	-0.000583697	-0.000765763	-0.000577649	-0.00036514	-0.000571567	-0.000311199	-0.000571553	-0.000198966	-0.00035164	-0.000533131	-0.000474458	-0.0175332	0.0957804	-0.00107096	-0.0065384	-0.000380183	-0.000770313	-0.000319404	0.22651	-0.00773043		-0.0016169	-0.00484688	-0.000564769	-0.000557604	-0.000266519	-0.000226065	-0.00083584		-0.00116023	-0.000662723	0.00159434	-0.000691401	-0.000588585	-0.0011146		-0.000738285	-0.000246536	-0.000771645	-0.000563627	-0.000264908	-0.000907455	-0.000302185	-0.000392991	-0.000547703	-0.000805674	-0.000202616		-0.000251295	0.155789	-0.00180109	-0.00630198	-0.000416431	0.155425	-0.000511166				-0.00221185	-0.000592416	0.042249	0.0581385	-0.00167628	-0.000358254	-0.00107822		-0.00280414	0.000460811	-0.000649607	0.0316327	-0.000364811	-0.0111791	-0.000589248
RSV_genus589	RSV_genus589	-0.00072209	-0.000314519	-0.000269518	-0.000691202	-0.000310456		-0.000330235	0.00475053	-0.000182397	-0.000395213	-0.000388844	-5.93421e-05	-0.000239465	-0.000239465	0.00335946	-0.000675957	0.0149759	-0.000176818	-0.00020389	0.0155568	0.00447139	0.00099338	-0.000601646	-0.000803476			0.000439087	-0.000564434	3.48563e-05	-0.000487338	-0.000706622	-0.000434681	-0.000542502	-0.000241599	-0.0365163	0.00214693	-0.000543653	-0.00712109	-0.0148527	-0.000684807	-0.00101584	-0.000585048	-0.00222139	-0.00704656	0.00619155	-0.00219855	-0.0029323	-0.000736147	-0.00509492		-0.00508751	-0.0226146	-0.000702651	0.00338349	-0.000903523	-0.000556241	0.00799359	-0.000650037	-0.000830702	-0.000146019	-0.000550573	-0.000489096	-0.000604227	-0.000301425	-0.000393649	-0.000612883	-0.000295884	-0.000308093	-0.000629254	0.00428662	0.00862678	-0.000319244	0.000119723	0.00622385	-0.000314634	-0.000587056	-0.000601303		-0.000715753	-0.00029128	-0.000308093	-0.000744918	-0.000311995	-0.000596809	-0.00036489	-0.000492499	-0.000383573	-0.000756776	-0.000322806	-0.000318144	-0.000390183		-0.000240491	-0.00066025	-0.000465227	-0.000376207	-0.000439943	-0.000525081	0.0155568	-0.000593834	-0.000136578	-0.00059239	0.00244923		0.00448617	-0.000581322		-0.000500813		-0.000218511			-0.000500176	-0.000930399	0.000166521	-0.000239435	-0.000145803	-0.000652997	-0.000536734	-0.000674087	-0.000677492		-0.000866984	-0.000293104	-0.000582728	-0.0001511		0.0101215	-0.000304677	-7.32553e-05	-0.00108509	0.00768849	0.000645515	-0.00100492	-0.0425527	0.0108579	-0.000300102	-0.0012317	-0.000459673			-0.000535393	-0.000583158	-0.000547575	-0.000654365		-0.000526034	-0.000261106	-0.00032827	0.00791214	0.00099338	-0.00031614	-0.000548109	0.0152852	0.014188	0.000908899	-0.00158362	-0.000588677	-0.000630437	0.00101453	-0.000208332	0.0144667	-0.000500813	-0.000678759	0.000306424	-0.000380926	-0.000533872	0.0155568	-0.00191601	-0.00218787		-0.00594075	-0.000484432	-0.000579293	-0.000403554	-0.00019698	0.000548847	-0.00019698	0.00115445	-0.000522276	-0.000457225	-0.000577871	0.000561884	-0.000571884	0.000203964	0.000721948	-0.000308093	-0.000565848	-0.00019698	-0.00034813	-0.000520015	-0.000469723	-0.0236823	0.0154077	-0.00106027	-0.0088804	0.0063822	-0.000762625	-0.000316216	0.131169	-0.0079423		-0.00133658	-0.00407921	0.00817396	-0.000552039	-0.000263859	-0.000223809	-0.000692848		-0.000465307	-0.000611072	0.000962351	0.0126963	-0.000610116	-0.000445358		0.000893249	-0.000244076	0.000665115	-0.000397704	-0.000262264	-0.000528785	-0.000299169	-0.000389069	-0.000542236	0.00148524	-0.000200594		-0.000248787	0.547235	-0.00097752	-0.00688567	-0.000412274	-0.00140201	-0.000506064				0.127116	-0.000586503	0.646586	0.486592	0.000784996	-0.00047319	-0.00103047		-0.00998755	0.0684283	-0.000643123	0.683502	-0.00036117	-0.02771	0.00696034
RSV_genus590	RSV_genus590	-0.000223386	-9.73e-05	-8.33784e-05	-0.000213831	-9.60429e-05		-0.000102162	-0.000238319	-6.5389e-05	-0.000189867	-0.000120293	-8.49026e-05	-7.40812e-05	-7.40812e-05	-0.000112664	-0.000238331	-0.000175594	-0.000268593	-0.000201878	-0.000162013	-0.000201259	-0.000159389	-0.000186126	-0.000248564			-0.000191758	-0.000174614	-0.00028518	-0.000150763	-0.000228986	-0.000361538	-0.000192408	-7.47412e-05	-0.00370873	-0.00034424	-0.000168185	-0.00202612	0.00506341	-0.000211852	-0.000472631	-0.000180991	-0.000708889	0.00605817	-0.000294015	-0.000642846	-0.000989408	-0.000311605	0.00225394		0.000913058	0.0048716	0.0126033	-0.00117732	-0.000279515	-0.000277882	-0.00025483	-0.000201096	-0.000256987	-4.51726e-05	-0.000170326	-0.000187213	-0.000186924	-9.32492e-05	-0.00012178	-0.000189602	-9.1535e-05	-9.5312e-05	-0.000194667	-0.000232618	-0.000193316	-9.87617e-05	-0.000152536	-0.000181095	-9.73355e-05	-0.000181612	-0.00018654		-0.000221426	-9.01105e-05	-9.5312e-05	-0.000230449	-0.000137701	-0.000184629	-0.000112883	-0.00015236	-0.000118663	-0.000312883	-9.98635e-05	-9.84213e-05	-0.000120707		-7.43985e-05	-9.69285e-05	-0.000143923	-0.000116384	-0.000232688	-0.00016244	-0.000162013	-0.000183709	-0.000173226	-0.000183262	-0.00017649		-0.000126253	-0.000179838		-0.000154932		-6.75989e-05			-0.000154735	-0.000287829	-0.000151631	-8.74486e-05	-4.51058e-05	-0.000202012	-0.000166044	-0.000208536	-0.00020959		-0.000268211	-9.06748e-05	-0.000301792	-4.67443e-05		-0.000303471	-9.42551e-05	-0.000104882	-0.00036031	-0.000372454	-0.000140807	-0.000311092	0.00843953	-0.000199248	-9.28397e-05	-0.000425581	-0.000142205			-0.00016563	-0.000180406	-0.000169398	-0.000202435		-0.000162734	-8.07758e-05	-0.000101554	-0.000166334	-0.000159389	-0.000143312	-0.000169564	-0.000182222	-0.000192422	-0.000173488	-0.000511309	-0.000191992	-0.000195033	-0.000141023	-0.000138632	-0.000259922	-0.000154932	-0.000210925	-0.000324012	-0.000117844	-0.000165159	-0.000162013	-0.000761155	-0.000295843		0.000433542	-0.000168412	-0.00017921	-0.000124844	-6.09378e-05	-0.000221229	-6.09378e-05	-0.000210967	-0.000161572	-0.000141448	-0.000178771	-0.000234533	-0.000176919	-0.000111833	-0.000175056	-9.5312e-05	-0.000175051	-6.09378e-05	-0.000107698	-0.000163284	-0.000145314	-0.00728527	-0.000288434	-0.000328007	-0.00277925	-0.000299705	-0.000235926	-9.78248e-05	-0.000312706	-0.00187468		-0.000531323	-0.00156215	-0.000172974	-0.000170779	-8.16275e-05	-6.92376e-05	-0.000255995		-0.000355347	-0.000202974	-0.000169813	-0.000211758	-0.000188746	-0.000341373		-0.000226117	-7.55074e-05	-0.000236334	-0.000172624	-8.11344e-05	-0.000283136	-9.25512e-05	-0.000120363	-0.000167747	-0.000258541	-6.20558e-05		-7.69648e-05	0.00462923	-0.000596624	-0.00235233	-0.000127542	0.0686378	-0.000156556				-0.00345381	-0.000181441	-0.000291178	-0.000203025	-0.000513594	-0.000146386	-0.000330231		-0.00263824	-0.00134071	-0.000198957	-0.000483797	-0.000111732	-0.000832657	-0.000180471
RSV_genus591	RSV_genus591	0.0130931	-0.00357287	-0.00249521	-0.00761186	0.00216814		-0.00348156	-0.00862582	-0.00241783	-0.00702795	-0.00448409	-0.00196041	-0.00276148	-0.00276148	-0.00419973	-0.00877289	-0.00654553	-0.0097828	-0.000203752	-0.00603925	-0.00596737	-0.00395886	0.00125941	-0.00901278			0.0386084	-0.00645327	-0.0106127	-0.00561992	-0.00838047	-0.012944	-0.00294112	-0.00269943	0.106408	-0.0106035	-0.00455344	0.129561	0.0210379	-0.0078971	0.012526	-0.0051466	-0.0203334	0.0556532	-0.0173326	-0.000599547	-0.025382	-0.0071707	-0.0374176		-0.0234119	-0.0352356	-0.00864707	-0.00335396	-0.00744236	0.0318956	-0.00915004	-0.00107378	-0.00882297	-0.00168387	-0.00634914	-0.00282747	-0.00696787	0.0134682	-0.00453951	-0.00706769	-0.0034121	-0.00355289	-0.00725422	-0.00682902	-0.00654638	-0.00365896	-0.00379317	-0.00669732	-0.00362832	0.00496015	-0.006938		0.00475794	0.000303406	-0.00355289	0.00234148	-0.00513298	-0.00686971	-0.00420786	-0.00567944	-0.00442332	-0.0111284	-0.0033515	-0.00366879	-0.00136958		-0.00277331	-0.00812779	-0.00523621	-0.00423306	-0.00297367	-0.00605517	-0.00603925	-0.000863864	-0.00609984	-0.00635755	-0.00657893		-0.00470624	-0.00591771		-0.00577531		-0.00251985			-0.00564841	-0.00163797	-0.00541858	-0.00292454	-0.00111955	0.013017	-0.00505434	-0.00777349	-0.00781276		-0.00986372	-0.00256131	-0.00921638	-0.00174246		-0.00867381	-0.00242667	-0.00177079	-0.00915788	-0.0103933	-0.00163771	-0.00981941	-0.150898	0.0144595	-0.00346073	-0.0133693	-0.00530089			-0.00617408	-0.00672491	-0.00625988	-0.00754498		-0.00606616	-0.00300684	-0.00378557	-0.00620035	-0.00395886	-0.00530798	-0.00632072	0.000678205	-0.0034988	-0.00379004	-0.00303083	-0.00662536	-0.00671312	-0.00525683	-0.00273291	-0.00841518	-0.00577531	-0.00116124	-0.0113707	0.024951	-0.00615654	-0.00603925	-0.00511271	-0.0129242		0.030773	-0.00456438	-0.00466877	-0.00175591	-0.00227154	-0.00543968	-0.00227154	-0.00685427	-0.0052943	-0.00527266	-0.00666394	-0.00316629	-0.00273765	-0.00416872	-0.00258258	-0.00355289	0.0403962	-0.00227154	-0.0040146	-0.00608664	-0.00443086	0.113373	-0.0080137	-0.00499752	0.0737384	-0.0106178	-0.00879449	-0.00364656	-0.00594356	-0.00333122		-0.00970077	0.0665191	-0.00644784	0.00716561	-0.00304278	-0.00258093	-0.00741742		-0.0117955	-0.00751235	-0.00333086	-0.00426171	-0.00682599	-0.0100908		-0.00822282	-0.00281465	-0.00880438	-0.00634761	-0.0030244	-0.0104565	-0.00344998	-0.00448669	0.000950872	-0.00719392	-0.00231322		-0.00182196	-0.0165667	-0.00419035	0.0309369	-0.00321305	-0.0168308	-0.00581859				0.0254976	-0.00676348	-0.0103334	-0.00729748	-0.01074	-0.0012114	-0.00935069		-0.000513191	0.013161	-0.00393921	-0.0154077	-0.00217274	-0.00967611	-0.00579833
RSV_genus592	RSV_genus592	0.0206544	-0.00607109	-0.00226684	0.0154368	-0.000306755		0.000491741	-0.00483391	-0.00413924	0.00580885	-0.00800309	0.00974413	-0.00492862	-0.00492862	-0.00529467	-0.0151625	-0.00219973	-0.0171892	0.00239151	-0.000968575	-0.00916437	-0.0106042	-0.00119309	-0.0154696			-0.0121128	-0.0110289	-0.0181537	-0.00630081	-0.0149755	-0.0223645	-0.012553	-0.0049416	-0.0442653	-0.0167013	-0.0075195	0.126785	0.0993999	-0.0140945	0.00432485	-0.00709719	-0.0182287	-0.0328733	-0.0449523	0.00195715	-0.030076	0.00103506	-0.00593775		-0.0186947	-0.0108471	-0.0140475	-0.00113494	-0.0084033	-0.0106596	-0.0163899	-0.00347768	-0.0126166	-0.00300533	-0.0113318	-0.00655625	-0.0123533	0.00458274	-0.000189277	-0.0126142	-0.00349778	-0.00634111	-0.0129431	-0.0100257	-0.00596097	-0.0033135	0.00294105	-0.00724921	-0.0054782	0.0188219	-0.0124049		0.00871508	0.00952731	-0.00634111	0.00376989	-0.0089619	0.0145411	-0.00624403	-0.0101365	0.0231001	-0.00422403	0.00106624	-0.00287775	-0.00107403		-0.00456257	-0.0144816	-0.0091953	-0.00759813	-0.0106862	-0.00240513	-0.000968575	-0.0113707	-0.011081	-0.0120986	-0.00989966		-0.00441875	-0.0110851		-0.0103076		-0.00447668			-0.0102939	-0.0181813	-0.00929236	-0.00508603	-0.000331188	0.0374374	-0.00148156	-0.0128937	-0.0138933		-0.00870672	0.000246203	-0.0154229	-0.00210051		-0.0074023	-0.00542591	-0.0067656	-0.0162166	-0.0162645	-0.00707597	-0.0167416	-0.240268	-0.0132559	-0.00617663	-0.0152474	-0.0029096			-0.0104627	0.0117034	-0.0111225	-0.0118701		-0.0108267	-0.00426087	-0.00675638	-0.00877342	-0.0106042	-0.00909058	-0.0063053	-0.00243894	-0.000756527	-0.0105578	0.000952473	-0.012759	-0.0122254	-0.00847905	0.00615173	-0.0073668	-0.0103076	-0.0140329	-0.019456	0.000387063	-0.010988	-0.000968575	-0.0186693	-0.025081		0.0454804	-0.0110207	-0.0114199	0.00797575	-0.00405419	-0.0136821	-0.00405419	-0.00931719	-0.00869471	-0.0094105	-0.0104131	-0.00683189	-0.0093258	-0.00505015	-0.0108539	-0.00634111	-0.00891087	-0.00405419	-0.00716514	-0.0108633	-2.1977e-05	-0.00168042	-0.00665462	-0.000114004	0.0185007	-0.0121014	0.0266781	0.0212723	0.00322375	0.155944		-0.00281257	0.057093	-0.00618018	0.00113485	-0.00408244	-0.00460638	8.50737e-05		-0.0214683	-0.0133096	-0.00484512	0.0069147	-0.0123536	-0.0222375		-0.0137144	-0.00502351	-0.01309	-0.0113494	-0.00539787	-0.0184119	-0.00208406	-0.00428803	-0.00948367	-0.0128039	-0.00412857		0.00201052	-0.0208498	0.0663251	0.154114	-0.00681889	0.0232051	-0.0102785				0.324026	0.00608925	-0.0181136	-0.0131201	-0.0258642	0.00506377	-0.0140818		0.112141	0.209284	-0.0068711	-0.022619	-0.0056749	0.24405	-0.00948116
RSV_genus593	RSV_genus593	-0.000202184	-8.8065e-05	-7.54648e-05	-0.000193536	-8.69273e-05		-9.24653e-05	-0.0002157	-5.91828e-05	-0.000171846	-0.000108876	-7.68443e-05	-6.705e-05	-6.705e-05	-0.000101971	-0.000215711	-0.000158928	-0.000243101	-0.000182718	-0.000146636	-0.000182157	-0.000144261	-0.00016846	-0.000224972			-0.000173558	-0.000158041	-0.000258113	-0.000136454	-0.000207252	-0.000327224	-0.000174146	-6.76473e-05	0.000972099	-0.000311567	-0.000152222	-0.00216016	-0.0045929	-0.000191745	-0.000427772	-0.000163813	-0.0007243	-0.00222948	-0.00241116	-0.000714405	-0.000895501	-0.000282029	-0.00164687		-0.00222034	-0.00368062	-0.00025295	-0.00108561	-0.000252985	-0.000251508	-0.000235583	-0.000182009	-0.000232596	-4.08852e-05	-0.00015416	-0.000169444	-0.000169183	-8.43987e-05	-0.000110221	-0.000171607	-8.28473e-05	-8.62657e-05	-0.00017619	-0.00021054	-0.000174968	-8.9388e-05	-0.000138059	-0.000163907	-8.80971e-05	-0.000164375	-0.000168835		-0.00020041	-8.15579e-05	-8.62657e-05	-0.000208576	-0.000124631	-0.000167106	-0.000102169	-0.000137899	-0.0001074	0.0154456	-9.03852e-05	-8.90799e-05	-0.000109251		-6.73372e-05	-0.000198142	-0.000130263	-0.000105337	-0.000210603	-0.000147022	-0.000146636	-0.000166273	-0.000156784	-0.000165868	-0.000159739		-0.00011427	-0.000162769		-0.000140227		-6.11829e-05			-0.000140049	-0.00026051	-0.000137239	-7.91486e-05	-4.08247e-05	-0.000182838	-0.000150285	-0.000188744	-0.000189697		-0.000242754	-8.20686e-05	-0.000273148	-4.23077e-05		-0.000274668	-8.53091e-05	-9.49277e-05	-0.000326112	0.0403955	-0.000127443	-0.000281566	-0.00338415	-0.000180337	-8.40281e-05	-0.000385188	-0.000128708			-0.000149909	-0.000163284	-0.00015332	-0.000183221		-0.000147289	-7.31092e-05	-9.19152e-05	-0.000150547	-0.000144261	-0.00012971	-0.00015347	-0.000164927	-0.000174159	-0.000157022	0.0486962	-0.00017377	-0.000176522	-0.000127638	-0.000125474	-0.000235252	-0.000140227	-0.000190906	-0.00029326	-0.000106659	-0.000149483	-0.000146636	-0.000688912	-0.000825749		0.0495157	-0.000152428	-0.000162201	-0.000112995	-5.51541e-05	-0.000200231	-5.51541e-05	-0.000190944	-0.000146237	-0.000128022	-0.000161803	-0.000212273	-0.000160127	-0.000101218	-0.000158441	-8.62657e-05	-0.000158437	-5.51541e-05	-9.74761e-05	-0.000147786	-0.000131522	-0.00493897	-0.000261058	-0.000296875	-0.00286797	-0.000271259	-0.000213534	-8.854e-05	-0.000283026	-0.00275351		-0.000480894	-0.00142238	-0.000156556	-0.00015457	-7.38801e-05	-6.26661e-05	-0.000231698		-0.00032162	-0.00018371	-0.000153696	-0.000191659	-0.000170832	-0.000308972		-0.000204656	-6.83409e-05	-0.000213903	-0.00015624	-7.34337e-05	-0.000256263	-8.3767e-05	-0.000108939	-0.000151825	-0.000234002	-5.61659e-05		-6.96599e-05	0.0055609	-0.000539997	0.00445163	-0.000115436	-0.000650017	-0.000141697				0.0197301	-0.00016422	-0.000263542	-0.000183756	-0.000478254	-0.000132493	-0.000298888		0.000121027	-0.00121346	-0.000180074	-0.000442454	-0.000101127	0.00974807	-0.000163342
RSV_genus594	RSV_genus594	-0.000425522	-0.000185344	-0.000158825	-0.00040732	-0.000182949		-0.000194605	-0.000453967	-0.000124558	-0.000361672	-0.000229143	-0.000161729	-0.000141115	-0.000141115	-0.000214611	-0.00045399	-0.000334484	-0.000511636	-0.000384552	-0.000308613	-0.000383372	-0.000303616	-0.000354546	-0.000473483			-0.000365274	-0.000332617	-0.000543232	0.00306107	-0.000436188	-0.000688684	-0.000366512	-0.000142372	-0.0208893	-0.000655732	-0.00032037	-0.00262593	-0.00747378	-0.000403552	-0.000900301	-0.000344764	-0.00101112	-0.0043777	0.00307116	-0.00149773	-0.00188469	-0.000593567	-0.00335001		-0.00325076	-0.0123424	-0.000512007	-0.00184023	-0.000532439	-0.00052933	0.0294602	-0.000383062	-0.000489527	-8.60479e-05	-0.000324449	-0.000356616	-0.000356066	-0.000177628	-0.000231975	-0.000361168	-0.000174362	-0.000181557	-0.000370815	-0.000443108	-0.000368242	-0.000188128	-0.000290562	-0.000344962	-0.000185411	-0.000345948	-0.000355335		-0.000204799	-0.000171649	-0.000181557	-0.000438975	-0.000262302	-0.000351695	-0.000215027	-0.000290226	-0.000226037	-0.000589493	-0.000190227	-0.00018748	-0.000229932		-0.00014172	-0.000417015	-0.000274155	-0.000221696	-0.000443241	-0.000309426	-0.000308613	-0.000349942	-0.000329972	-0.000349091	-0.000336191		-0.000240495	-0.000342569		-0.000295126		-0.000128767			-0.00029475	-0.000548277	-0.000288837	-0.000166578	-8.59207e-05	-0.000384806	-0.000316293	-0.000204099	-0.000399241		-0.000510907	-0.000172724	-0.000547261	-8.90419e-05		-0.000578073	-0.000179544	-0.000199787	0.00679084	-5.60194e-05	-0.00024624	-0.00059259	-0.0231439	-0.000379541	-0.000176848	-0.000810677	-0.000270882			-0.000315503	-0.000343651	-0.000322682	-0.000385613		-0.000309988	-0.000153868	-0.000193447	-0.000316846	-0.000303616	-0.00027299	-0.000322997	-0.00034711	-0.00036654	-0.000330472	-0.000458471	0.00125516	-0.000371512	-0.00026863	-0.000264076	-0.000495118	-0.000295126	-0.000401785	-0.00061487	-0.000224477	-0.000314607	-0.000308613	-0.0014499	0.00063035		-0.00375902	-0.000320804	-0.000341373	-0.000237812	-0.000116079	-0.000421412	-0.000116079	-0.000401797	-0.000307773	-0.000269439	-0.000340535	-0.000420018	-0.000337007	-0.000213027	-0.000333459	-0.000181557	-0.00033345	-0.000116079	-0.000205151	-0.000311035	-0.000276804	-0.0135584	0.000563689	-0.000624812	-0.00518815	0.0184855	-0.000449409	-0.000186344	0.00177513	-0.00465595		-0.000998225	-0.00272091	-0.000329492	0.00905366	-0.00015549	-0.000131889	-0.000487638		-0.00067689	-0.00038664	-0.000323472	-0.000403371	-0.000359537	-0.000650271		-0.000430723	-0.000143832	-0.000450186	-0.000328826	-0.000154551	-0.000539338	-0.000176298	-0.000229275	-0.000319536	-0.000492487	-0.000118208		-0.000146608	0.0786336	-0.00102014	-0.000802415	-0.00024295	-0.00132556	0.00147694				-0.00192664	-0.000345622	0.00200788	0.000317041	0.00190854	-0.000278847	-0.000629048		-0.00597281	-0.00123366	-0.000343775	0.0392898	-0.000212835	-0.0156698	-0.000317348
RSV_genus595	RSV_genus595	-0.000362534	-0.000157908	-0.000135315	-0.000347026	-0.000155868		-0.000165798	-0.000386768	-0.00010612	-0.00028024	-0.000195223	-0.000137788	-0.000120226	-0.000120226	-8.27179e-05	-0.000386787	-0.000284972	-0.000422201	-0.000327628	-0.00026293	-0.000326622	-0.000258673	-0.000302063	-0.000403395			-0.000311204	-0.000283381	-0.000462819	-0.000244674	-0.000278965	-0.00058674	-0.000312258	-0.000121297	-0.0188729	0.00133823	-0.000272947	-0.00386171	-0.00753299	-0.000343815	-0.000547675	-0.00029373	-0.00129873	-0.00345618	0.0498071	-0.00125966	-0.00160571	-0.000505703	-0.00290213		-0.00364096	-0.011853	-0.000429105	-0.00154777	-0.000453624	-0.000450975	0.00575746	-0.000326358	-0.000417064	-7.33105e-05	-0.000276422	-0.000303827	-0.000303359	-0.000151334	-0.000197636	-0.000307705	-0.000148552	-0.000154682	-0.000315924	-0.000377516	-0.000313732	-0.00016028	-0.000247551	-0.000288398	-0.000157966	-0.000294738	-0.000302736		-0.000359352	-0.00014624	-0.000154682	-0.000373995	-0.000223474	-0.000299635	-0.000183197	-0.000247265	-0.000192577	-0.000507778	-0.000162068	-0.000159728	-0.000195896		-0.000120741	-0.000355286	-0.000233573	-0.000188879	-0.000377629	-0.000263623	-0.00026293	-0.000298141	-0.000281128	-0.000297416	-0.000286426		-0.000204895	-0.000291859		-0.000251439		-0.000109706			-0.000251119	-0.000467117	-0.000246081	-0.00014192	-7.32021e-05	-0.000327845	-0.000269473	-0.000338433	-0.000340143		-0.000435279	-0.000147156	-0.000456134	-7.58613e-05		-0.000492503	-0.000152966	-0.000170213	-0.000584746	-0.000583706	-0.000228516	-0.000504871	-0.0228723	-0.000323359	-0.000150669	-0.000690675	-0.000230784			-0.0002688	-0.000292781	-0.000274916	-0.000328532		-0.000264102	-0.000131091	-0.000164812	0.00464723	-0.000258673	-0.000213164	-0.000275184	-0.000295728	-0.000312282	-0.000281554	-0.000829803	-0.000311584	-0.000316518	-0.000228866	4.84091e-05	-0.000421827	-0.000251439	-0.00034231	-0.000525839	-0.000191248	-0.000268036	-0.00026293	-0.00123528	-0.00127364		-0.00311463	-0.000273316	-0.000290841	-0.000202609	-9.88959e-05	-0.000359032	-9.88959e-05	-0.000294213	-0.000262214	-0.000229555	-0.000290127	-0.000380623	-0.000287121	-0.000181493	-0.000284098	-0.000154682	-0.000284091	-9.88959e-05	-0.000174783	-0.000264993	-0.00023583	-0.0126345	0.0152355	-0.000532323	-0.00503056	-0.000486391	-0.000382884	-0.00015876	0.166127	-0.00234444		-0.000862283	-0.00214806	-0.000280719	-0.000277158	-0.000132473	-0.000112366	-0.000415455		-0.000576692	-0.000329407	0.000603857	-0.000343661	-0.000306316	-0.000549839		-0.000366965	-0.000122541	-0.000383547	-0.000280151	-0.000131673	-0.000452543	-0.000150201	-0.000195336	-0.000272236	-0.000419585	-0.00010071		-0.000124906	0.327476	-0.000167064	-0.00317178	-0.000206987	-0.000982916	-0.000254075				-0.00552798	-0.00029446	0.243986	0.0309815	-0.000552291	-0.00023757	-0.000535932		-0.00460081	0.0483327	-0.000322887	0.17634	-0.00018133	-0.0147606	-0.000292886
RSV_genus596	RSV_genus596	-0.000598111	-0.000260518	-0.000223243	-0.000572526	-0.000257152		-0.000273535	-0.000638092	-0.000175077	-0.000508363	-0.000322081	-0.000227324	-0.00019835	-0.00019835	0.0460351	0.00055592	0.203499	0.00823434	-0.000540524	0.210581	0.0666738	-0.00042676	-0.000498346	-0.000665523			0.0133168	-0.000467524	0.0117818	-0.000403665	-0.000613102	0.00862454	0.000527421	-0.000200117	-0.015238	-0.000921691	-0.00045031	-0.00239996	-0.00979277	-0.000567229	-0.00126546	-0.000484598	-0.000400786	-0.00535902	0.0204948	0.0102412	-0.00264911	-0.000834312	-0.00470667		-0.00508995	-0.010439	-0.000734271	0.079374	-0.000102145	-0.000744022	-0.000170639	-0.000538429	-0.000688075	-0.000120948	-0.000456043	-0.000501256	-0.000500484	-0.000249672	-0.000326062	-0.000507654	-0.000245082	-0.000255195	-0.000521214	0.0654954	0.120344	-0.000264432	-0.000408412	0.088869	-0.000260613	-0.000486262	-0.000499456		-0.000592861	-0.000241268	-0.000255195	-0.00061702	0.00137815	-0.00049434	-0.00030224	-0.00040794	-0.000317715	-0.00075778	-0.000267382	-0.00026352	-0.00032319		-0.0001992	5.2867e-05	-0.00038535	-0.000311614	-0.000623016	-0.000434927	0.210581	-0.000491876	-0.000463806	0.000305418	0.0391538		0.063887	-0.000481512		-0.000414826		-0.000180994			-0.000414298	-0.000770654	0.00821103	-0.000234141	-0.000120769	-0.000540881	-0.000444579	-0.00055835	-0.00056117		-0.000718127	0.00298933	-0.000808038	-0.000125157		0.141807	-0.000252365	0.00320678	-0.000964719	-0.000994309	0.0140665	-0.00083294	-0.0147642	0.0844078	-0.000248576	-0.00113948	-0.00038075			-0.000443468	-0.000483033	-0.000453559	-0.000542014		-0.000435717	-0.000216275	-0.000271908	-0.000445356	-0.00042676	0.00145795	-0.000454001	0.207821	0.193829	-0.000464509	-0.00136901	-0.000514054	-0.000522194	0.0189174	-0.000371183	0.199876	-0.000414826	-0.000564746	0.0161343	-0.000315523	-0.000442209	0.210581	-0.00188259	-0.00183362		-0.00529333	-0.000450919	-0.000479831	-0.000334266	-0.000163159	0.0143068	-0.000163159	0.0230844	-0.000432603	-0.000378722	-0.000478654	-0.000627955	-0.000473694	-0.000299429	0.0154245	-0.000255195	-0.000468695	-0.000163159	-0.000288358	-0.000437188	-0.000389074	-0.00851375	0.00828672	-0.00087823	-0.00539842	-0.000802452	-0.000631686	-0.000261923	-0.000837261	-0.00636047		0.000236144	0.00423893	0.114137	-0.000457257	-0.000218555	-0.000185382	-0.00068542		0.0077099	-0.000543458	-0.000454669	0.175022	-0.000505362	0.00122861		0.0207076	-0.000202169	0.0179433	0.00131466	-0.000217235	0.00405673	-0.000247803	-0.000322268	-0.000449137	0.0291827	-0.000166153		-0.000206071	0.231228	-0.00157204	-0.00540004	-0.000341489	-0.00192229	-0.000419175				0.00637738	-0.000485803	7.89032e-05	0.000785246	0.0123698	-0.000391946	-0.000884184		-0.00140536	-0.00121587	-0.000532702	0.321513	-0.000299159	-0.00773884	-0.000483206
RSV_genus597	RSV_genus597	-0.000485777	-0.000211589	-0.000181315	-0.000464997	-0.000208855		-0.000222161	-0.000518249	-0.000142195	-0.000412885	-0.000261589	-0.00018463	-0.000161097	-0.000161097	-0.000245	-0.000518275	-0.000381848	-0.000584084	-0.000439005	-0.000352313	-0.000437658	-0.000346608	-0.00040475	-0.000540528			-0.000416997	-0.000379716	-0.000620154	-0.00032785	-0.000497953	-0.000786202	-0.00041841	-0.000162532	-0.0260992	-0.000748584	-0.000365735	-0.00510576	-0.00975389	-0.000460695	-0.00102778	-0.000393583	-0.00174023	-0.00522364	0.0100445	-0.00161271	-0.00215157	-0.000677616	-0.00395256		-0.00445655	-0.0163765	-0.00060775	-0.00258698	-0.000607833	-0.000604283	0.00500294	-0.000437304	-0.000558844	-9.82324e-05	-0.000370391	-0.000407113	-0.000406486	-0.00020278	-0.000264823	-0.000412309	-0.000199052	-0.000207266	-0.000423323	-0.000505852	-0.000420386	-0.000214767	-0.000331706	-0.000393809	-0.000211666	-0.000394935	-0.000405651		-0.000481513	-0.000195955	-0.000207266	-0.000501134	-0.000299444	-0.000401495	-0.000245475	-0.000331323	-0.000258044	-0.000680397	-0.000217163	-0.000214027	-0.00026249		-0.000161787	-0.000476065	-0.000312975	-0.000253088	-0.000506004	-0.000353241	-0.000352313	-0.000399494	0.000259663	-0.000398523	-0.000383796		-0.000274549	-0.000391077		-0.000336916		-0.000115511			-0.000336487	-0.000625914	-0.000329736	-0.000190166	-9.80871e-05	-0.000439295	-0.000361081	-0.000453483	-0.000455774		-0.000583252	-0.000197182	-0.000656277	-0.00010165		-0.000659929	-0.000204967	-0.000228077	-0.00078353	-0.00080751	-0.000306199	-0.000676502	-0.0309815	-0.000433284	-0.000201889	-0.00092547	-0.000309239			-0.000360178	-0.000392312	-0.000368374	-0.000440216		-0.000353883	-0.000175655	-0.000220839	-0.000361711	-0.000346608	-0.000311646	-0.000368733	-0.000396261	-0.000418442	-0.000377268	-0.00111189	-0.000417507	-0.000424119	-0.000306669	-0.000301469	-0.000565227	-0.000336916	-0.000458678	-0.000704598	-0.000256263	-0.000359155	-0.000352313	-0.000756648	-0.00157624		-0.00427899	-0.00036623	-0.000389712	-0.000271486	-0.000132516	-0.000481085	-0.000132516	-0.000458769	-0.000351354	-0.000307592	-0.000388755	-0.000510015	-0.000384727	-0.000243191	-0.000380677	-0.000207266	-0.000380667	-0.000132516	-0.0002342	-0.000355077	-0.000316	-0.0162529	0.0022698	-0.000713286	-0.00538737	-0.000651739	-0.000513046	-0.00021273	0.00590407	-0.00622814		-0.00115542	-0.00288768	-0.000376149	-0.000371377	-0.000177507	-0.000150564	-0.000556688		-0.000772739	-0.000441389	-0.000369275	-0.000460489	-0.000410447	-0.00074235		-0.000491714	-0.000164199	-0.000513933	-0.000375388	-0.000176435	-0.000615709	-0.000201262	-0.000261741	-0.000364782	-0.000553184	-0.000134947		-0.000167368	0.301696	-0.00129742	-0.00506529	-0.000277352	-0.00156176	-0.000340448				-0.00596279	-0.000394562	0.720518	0.741066	-0.00104184	-0.000318332	-0.000718122		-0.00436443	-0.00287446	-0.000432653	0.548075	-0.000242973	-0.016788	-0.000392453
RSV_genus598	RSV_genus598	-0.000594494	-0.000258942	-0.000221893	-0.000569063	-0.000255597		-0.000271881	-0.000634233	-0.000174018	-0.000505288	-0.000320133	-0.00022595	-0.000197151	-0.000197151	-0.000299831	-0.000634265	-0.000467305	-0.000714802	-0.000537255	-0.00043116	-0.000535605	-0.000424179	-0.000495333	-0.000661498			-0.000510321	-0.000464696	-0.000758944	-0.000401223	-0.000609394	-0.000962154	-0.00051205	-0.000198907	-0.0115438	-0.000916117	-0.000447587	-0.00591033	-0.0101073	-0.000563798	-0.0012578	-0.000481667	-0.00209254	-0.00612274	0.0490672	-0.0021006	0.00181966	-0.000829266	-0.00472364		-0.00171635	-0.013643	-0.000710219	0.0260538	-0.000743866	-0.000739522	-0.000505319	-0.000535172	-0.000683913	-0.000120217	-0.000453284	-0.000498225	-0.000497457	-0.000248162	-0.00032409	-0.000504584	-0.0002436	-0.000253652	-0.000518062	-0.000619062	-0.000514468	-0.000262832	-0.000405942	-0.000481944	-0.000259037	-0.000483321	-0.000496436		-0.000589276	-0.000239809	-0.000253652	-0.000613288	-0.000366459	-0.00049135	-0.000300412	-0.000405472	-0.000315794	-0.000819987	-0.000265764	-0.000261926	-0.000321236		-0.000197995	-0.000582608	-0.000383019	-0.000309729	-0.000619248	-0.000432297	-0.00043116	-0.000488901	-0.000325504	-0.000487712	-0.000469689		-0.000335993	-0.0004786		-0.000412317		-0.000179899			-0.000411792	-0.000765993	-0.000403531	-0.000232725	-0.000120039	-0.00053761	-0.00044189	-0.000554973	-0.000557776		-0.000713783	-0.000241311	-0.000803151	-0.0001244		-0.000807621	-0.000250839	-0.000279121	0.000721371	-0.000970323	-0.000374727	-0.000827902	-0.0233788	-0.000530253	-0.000247072	-0.00113259	-0.000378447			-0.000440786	-0.000480111	-0.000450816	-0.000538736		-0.000433081	-0.000214967	-0.000270263	-0.000442662	-0.000424179	-0.000381392	-0.000451256	-0.000484944	-0.000512089	-0.0004617	-0.00136073	-0.000510945	-0.000519036	-0.000375301	-0.000368938	-0.000691724	-0.000412317	-0.000561331	-0.000862287	-0.000313614	-0.000439534	-0.00043116	-0.00202564	-0.00239502		-0.00498407	-0.000448192	-0.000476929	-0.000332244	-0.000162172	-0.000588751	-0.000162172	-0.000561442	-0.000429987	-0.000376431	-0.000475759	-0.000624157	-0.000470829	-0.000297618	-0.000465872	-0.000253652	-0.00046586	-0.000162172	-0.000286614	-0.000434544	-0.000386721	-0.0144502	-0.00070073	-0.000872919	-0.00731216	0.239384	-0.000627865	0.0072771	-0.000816537	-0.00659246		-0.001414	-0.0035023	-0.000460331	-0.000454491	-0.000217233	-0.000184261	-0.000681275		-0.000945677	-0.000540171	-0.000451919	-0.000563546	-0.000502305	-0.000908488		-0.00060176	-0.000200946	-0.000628951	-0.000449336	-0.000215921	-0.000753504	-0.000246305	-0.000320319	-0.00044642	-0.000688049	-0.000165148		-0.000204825	0.373205	-0.00140706	-0.00579965	-0.000339424	-0.00188703	-0.00041664				0.00194128	-0.000482865	0.138419	0.00082284	0.0343344	-0.000389575	-0.000878837		-0.00643262	-5.87095e-05	-0.00052948	0.169791	-0.00029735	-0.0181174	-0.000480284
RSV_genus599	RSV_genus599	-0.000456381	-0.000198785	-0.000170343	-0.000436859	-0.000196217		-0.000208718	-0.000486888	-0.00013359	-0.000383999	-0.00024576	-0.000173457	-0.000151349	-0.000151349	-0.000216173	-0.000486913	-0.000358741	-0.000548739	-0.00041244	-0.000330993	-0.000411174	-0.000325634	-0.000380257	-0.000507819			-0.000391764	-0.000356738	-0.000582626	-0.000308011	-0.00046782	-0.000738627	-0.000393091	-0.000152697	-0.0256109	-0.000438016	-0.000343604	-0.00465501	-0.0100802	-0.000432817	-0.000934914	-0.000369766	-0.00163493	-0.00471542	0.000607739	-0.00151951	-0.00200761	-0.000636612	-0.00366407		-0.0048455	-0.0157726	-0.000569551	-0.00237179	-0.000571052	-0.000567716	0.0036283	-0.000410841	-0.000525027	-9.22881e-05	-0.000347978	-0.000353087	-0.000381888	-0.000190509	-0.000248797	-0.000387359	-0.000187007	-0.000194723	-0.000397706	-0.000475242	-0.000394947	-0.000201771	-0.000311633	-0.000369979	-0.000198857	-0.000371036	-0.000381104		-0.000452376	-0.000184097	-0.000194723	-0.000470809	-0.000281324	-0.0003772	-0.00023062	-0.000311273	-0.000242429	-0.000637144	-0.000204022	-0.000201076	-0.000246606		-0.000151997	-0.000446358	-0.000294036	-0.000237773	-0.000475384	-0.000331866	-0.000330993	-0.00037532	-0.000288951	-0.000374407	-0.000360571		-0.000257935	-0.000367412		-0.000316528		-0.000138105			-0.000316125	-0.000588038	-0.000309783	-0.000178658	-9.21516e-05	-0.000412712	-0.000339231	-0.000426042	-0.000428194		-0.000547958	-0.00018525	-0.000600172	-9.54992e-05		-0.000619995	-0.000192564	-0.000214276	-0.000736117	-0.000760476	-0.00028767	-0.000560183	-0.0298715	-0.000407065	-0.000189673	-0.000869467	-0.000290526			-0.000338383	-0.000368572	-0.000346083	-0.000413577		-0.000332468	-0.000165026	-0.000207476	0.000347813	-0.000325634	-0.000292787	-0.00034642	-0.000372282	-0.000393121	-0.000354438	-0.00097071	-0.000392242	-0.000398454	-0.000288111	-0.000283226	-0.000531023	-0.000316528	-0.000430922	-0.000661961	-0.000240756	-0.000337422	-0.000330993	-0.00155505	-0.00180707		-0.00402922	-0.000344068	-0.000366129	-0.000255058	-0.000124497	-0.000451973	-0.000124497	-0.000431008	-0.000330093	-0.000288979	-0.000365231	-0.000479153	-0.000361446	-0.000228475	-0.000357641	-0.000194723	-0.000357632	-0.000124497	-0.000220028	-0.000333591	-0.000296878	-0.0164955	0.00111704	-0.000670123	-0.00622452	-0.000612301	-0.000482	-0.000199857	0.030164	-0.00609142		-0.0010855	-0.00305975	-0.000353387	-0.000348904	-0.000166766	-0.000141453	-0.000262596		-0.000725978	-0.000414679	-0.000223944	-0.000432623	-0.000381773	-0.000697428		-0.000461959	-0.000154263	-0.000482834	-0.000352673	-0.000165758	-0.000574862	-0.000189083	-0.000245902	-0.000342708	-0.000528202	-0.000126781		-0.00015724	0.296811	-0.00121891	-0.00482664	-0.000260569	-0.00144584	-0.000319847				-0.00706188	-0.000370686	0.737306	0.954151	-0.00107428	-0.000299069	-0.000674666		-0.0067698	0.0494008	-0.000406472	0.581042	-0.00022827	-0.0195913	-0.000368704
RSV_genus600	RSV_genus600	-0.00666561	-0.00309065	-0.00264844	-0.00470345	-0.00305072		-0.00324508	-0.00726368	-0.00205377	-0.00591925	-0.003821	-0.00269686	-0.00235313	-0.00235313	-0.00357869	-0.00753066	-0.0055776	-0.00834744	0.00952111	-0.00514619	0.000171502	-0.00506286	-0.00591213	-0.00662886			-0.00609103	-0.0051762	-0.00900499	-0.00478887	-0.00724193	-0.0111302	-0.00611167	-0.00237409	0.0157657	0.00554126	-0.00245574	0.0149321	0.026182	-0.00672931	0.0699365	-0.00574902	0.120359	0.020783	0.216812	0.0967106	0.123262	0.0202112	0.264607		0.14288	-0.0412175	-0.00649344	0.0220208	-0.00385305	-0.000161224	-0.00778293	-0.00638764	-0.00816297	-0.00143487	-0.00541026	0.00145303	-0.00593749	0.00330962	0.0253884	-0.00602255	-0.00290753	-0.0030275	-0.00618342	-0.00511447	-0.00604548	-0.00310461	-0.00484519	-0.00572641	-0.00309178	-0.00576876	-0.0059251		-0.00487272	-0.00286228	-0.0030275	-0.00732	-0.00437394	-0.00586459	-0.00358562	-0.00483959	0.0642545	-0.00842198	-0.000369017	-0.000523399	0.0236131		0.0128508	-0.00687083	-0.00440892	-0.00369683	-0.00739114	-0.00515975	-0.00514619	-0.00583536	-0.00497317	-0.00582117	-0.00560606		-0.0040103	-0.00559684		-0.00492128		-0.00214554			-0.00491373	-0.00866538	-0.00459864	-0.00255245	-0.00143275	-0.00641673	0.024866	-0.00662398	-0.00665744		0.0122535	-0.00288021	-0.00801953	-0.00148479		-0.00859322	-0.00135886	-0.00332752	-0.00835334	-0.00745611	0.0246945	-0.00952766	-0.063014	-0.00632893	-0.00294897	-0.013227	0.0141039			-0.00526108	-0.00573045	-0.00538079	-0.00643018		-0.00516912	-0.00256578	-0.00322577	-0.00528347	-0.00506286	-0.00455217	-0.00538604	-0.00578813	-0.00534338	-0.0055107	-0.00510809	-0.00492003	-0.00619505	-0.00447947	0.0135081	-0.00798337	-0.00492128	-0.00665267	-0.0100508	-0.0037432	-0.00524614	-0.00514619	-0.00958407	0.00704744		0.00469628	-0.00534948	-0.00557156	0.0179256	-0.00193564	-0.00696014	-0.00193564	-0.00664178	-0.00458934	-0.00449296	-0.0056785	-0.00744973	-0.00561967	-0.00355227	-0.00554674	-0.0030275	-0.00529462	-0.00193564	-0.00342093	-0.00518657	-0.00461577	0.173825	-0.00873349	0.0440376	0.279718	-0.00940446	-0.007494	0.0168143	-0.0023394	0.289241		0.0650579	0.129642	-0.00549436	-0.00542466	-0.00259283	-0.00219927	-0.00798031		-0.0112873	-0.00629234	-0.00539396	0.0207766	-0.00599535	-0.0104492		-0.00686755	-0.00239843	-0.00750696	-0.00548325	-0.00257716	-0.00879932	-0.00293981	-0.00382322	-0.00512648	-0.0081803	-0.00197115		-0.00244472	-0.00912764	0.0591587	0.173646	-0.00329888	-0.0119107	-0.00495243				0.217785	-0.00576332	-0.00861638	-0.00621854	-0.01564	-0.00420638	-0.00583541		0.104813	0.0388158	-0.00603846	-0.0116823	-0.00354907	0.0417517	-0.00521536
RSV_genus601	RSV_genus601	-0.000942794	-0.000410651	-0.000351895	-0.000902464	-0.000405345		-0.00043117	-0.00100582	-0.000275972	-0.000801325	-0.000507692	-0.000358328	-0.000312657	-0.000312657	-0.000475496	-0.00100178	-0.000741088	-0.00113359	-0.00085202	-0.000683768	-0.000849404	-0.000672696	-0.000785537	-0.00104906			-0.000809307	-0.000736951	-0.00120359	-0.000636291	-0.000966425	-0.00152586	-0.000812049	-0.000315442	-0.0289398	-0.00145285	-0.000709818	-0.00915276	-0.0128495	-0.000894115	-0.00196651	-0.000763865	-0.00127802	-0.00636796	0.0139471	-0.00251189	-0.00417576	-0.00131512	-0.00168827		-0.00822625	-0.017496	-0.00105461	-0.00506224	-0.00117968	-0.00117279	-0.000880114	-0.000848718	-0.0010846	-0.000190649	-0.000718854	-0.000790123	-0.000788906	-0.000393554	-0.000513967	-0.000800208	-0.00038632	-0.00040226	-0.000821583	-0.000981756	-0.000815883	-0.00041682	-0.000643774	-0.000764304	-0.000410801	-0.000766488	-0.000787286		0.00820418	-0.000380308	-0.00040226	0.0165095	-0.00058116	-0.000779221	-0.000476417	-0.00064303	-0.000500811	-1.81566e-05	-0.00042147	-0.000415383	-0.00050944		-0.000313996	-0.000909272	0.000321385	-0.000491193	-0.000982051	-0.00068557	-0.000683768	0.00813834	-0.000731092	-0.000773452	-0.00074487		-0.000532844	-0.000759		-0.000653885		-0.000285298			-0.000653052	-0.00121477	-0.000639951	-0.000369073	-0.000190367	-0.000852583	0.000556931	-0.000880119	-0.000884565		-0.00113197	0.00617928	-0.00126642	-0.000197283		-0.00128079	-0.0003978	-0.000442652	-0.00152067	0.0030406	-0.000594271	-0.00131295	-0.0366038	0.129427	-0.000391826	-0.00179615	-0.000600171			-0.000699033	-0.000761398	-0.000714939	-0.000854369		-0.000686814	-0.000340911	-0.000428604	-0.000702008	-0.000672696	-0.000604841	-0.000715636	-0.000769061	-0.000812111	-0.0007322	-0.00167985	0.00759006	-0.000823128	-0.000595181	-0.00058509	-0.00109699	-0.000653885	-0.000890202	-0.0013554	-0.000497354	-0.000697047	-0.000683768	-0.00321242	-0.000624135		0.00807393	-0.000710778	-0.000756351	-0.000526899	-0.000257186	-0.000933687	-0.000257186	-0.000890378	-0.000681907	-0.000596974	-0.000754495	-0.000989836	-0.000746678	-0.000471985	-0.000738816	-0.00040226	-0.000738797	-0.000257186	-0.000454535	-0.000689133	-0.000613292	-0.0200807	-0.00121733	-0.00138434	-0.00602358	0.226117	-0.000995718	0.00273348	-0.00131976	-0.00838749		-0.00222107	-0.00515839	-0.000730028	0.126874	-0.000344506	-0.000292215	-0.00108042		-0.00149973	-0.000856645	-0.000716688	-0.000893715	-0.000796595	-0.00144075		-0.000954317	-0.000318676	-0.00099744	-0.000728553	-0.000342424	-0.00119497	-0.000390609	-0.000507986	-0.000707968	-0.00109116	-0.000261904		-0.000324827	0.588195	-0.00251803	-0.00551204	-0.000538284	-0.00282428	-0.00066074				0.0193801	-0.000765765	-0.000614297	0.00152271	0.0322862	-0.000617818	-0.00139373		-0.00117761	0.00272261	-0.000839691	0.109962	-0.00047156	-0.0172304	-0.000761671
RSV_genus602	RSV_genus602	-0.00101214	-0.000440856	-0.000377779	0.0005498	-0.000435161		-0.000462884	-0.000954732	-0.000296271	-0.000860267	-0.000545035	0.00152524	-0.000335654	-0.000335654	-0.000510471	-0.00107848	-0.000795599	-0.00119815	-0.000914691	-0.000734062	-0.000911882	-0.000722176	-0.000843317	-0.00112622			-0.000843819	-0.000791158	-0.00128768	-0.000683093	-0.000910241	-0.00163809	-0.00087178	-0.000338645	-0.0292101	-0.00155971	-0.000762028	-0.00924371	-0.0143276	-0.000959882	-0.00204606	-0.000820051	-0.00152203	-0.00291663	0.0188112	-0.00248402	-0.0036812	-0.00141185	-0.00192041		-0.000373048	-0.0161063	-0.000300359	-0.00457965	-0.00126645	-0.00125906	0.0001882	-0.000911145	-0.00116438	-0.000204672	-0.000771729	-0.000820566	-0.000846934	-0.000422502	-0.000551772	-0.000859068	-0.000414736	-0.000431849	-0.000878609	-0.00105397	-0.000875895	-0.000447479	-0.000691127	-0.000538783	-0.000441017	-0.000822867	-0.000840088		-0.000725823	-0.000408282	-0.000431849	-0.00104414	-0.000623907	-0.000836537	-0.00051146	-0.000690328	-0.000537648	-0.00138984	-0.000452471	-0.000445937	-0.000546912		-0.000337092	-0.000978668	-0.0006521	-0.000527323	-0.00105429	-0.000735997	-0.000734062	-0.000832367	-0.000780028	-0.000830343	-0.000799659		-0.000572037	-0.000814829		-0.000701981		-0.000306284			-0.000701087	-0.00130412	-0.000646248	-0.000396221	-0.00020437	-0.000915295	-0.00075233	-0.000944857	-0.000949629		-0.00121524	-0.000410838	-0.000380593	-0.000211794		0.0762378	-0.00042706	-0.000475211	0.0404628	0.0301311	-0.000637982	-0.000722779	-0.028865	-0.00090277	-0.000420647	-0.00192826	-0.000644316			-0.000750451	-0.000817403	-0.000767526	-0.000917212		-0.000737333	-0.000365987	-0.00046013	-0.000753644	-0.000722176	-0.00062266	-0.000768275	-0.00082563	-0.000871846	-0.000786057	-0.00231669	0.00737552	-0.000883673	-0.00063896	-0.000252601	-0.00110692	-0.000701981	-0.000955681	-0.00142988	-0.000533937	-0.000748319	-0.000734062	-0.00293255	-0.00123172		-0.000602354	-0.000760904	-0.000811984	-0.000565655	-0.000276103	-0.000826568	-0.000276103	-0.000889712	-0.000732065	-0.000640884	-0.000809992	-0.00106264	-0.0008016	-0.000506702	-0.000793159	-0.000431849	-0.00079314	-0.000276103	-0.000487968	-0.000739822	-0.000658403	-0.0189683	0.0575708	0.000596258	-0.00402409	0.025805	-0.00106896	-0.000443234	0.110078	0.0102013		-0.00189165	-0.000731727	-0.000783726	-0.000773784	-0.000369846	-0.000313709	-0.00115989		-0.00161004	-0.000919656	-0.000769405	-0.000959452	-0.000840797	-0.00154099		-0.00102451	-0.000342117	-0.00107081	-0.000782141	-0.000367612	-0.00127682	-0.00041934	-0.000545351	-0.000760043	-0.00117142	-0.000281168		-0.00034872	0.644512	0.00309988	-0.0029779	-0.000384379	-0.00186774	-0.000709341				0.000813232	-0.000822091	0.0411882	0.0105257	0.00210941	0.0154824	0.00531152		-0.00900982	0.0170259	-0.000788859	0.137764	-0.000506246	-0.0221378	-0.000816952
RSV_genus603	RSV_genus603	-0.00169951	-0.00260248	-0.000802292	-0.00598122	-0.00236108		0.0261254	-0.0070043	-0.00199834	-0.00578162	-0.00367626	0.0103722	-0.00226398	-0.00226398	-0.00344312	-0.00722601	-0.00536631	-0.00818176	0.00321389	-0.00495124	-0.00615064	-0.00487107	-0.00269719	-0.00745716			-0.00586029	-0.00531653	-0.0086214	0.00286103	-0.00679369	-0.0108491	-0.00555693	-0.00228415	-0.104357	-0.00969015	-0.0044637	0.0456741	0.0454989	-0.00647439	-0.00651421	0.000161524	-0.0162916	-0.044218	-0.0421474	-0.00747002	-0.0125715	-0.00465705	-0.0292986		-0.0392254	-0.0177702	-0.00666689	-0.0111986	-0.00626062	-0.00519848	-0.00740067	-0.00614566	-0.00757587	-0.00138051	-0.0052053	-0.00287618	-0.00557495	-0.00284977	-0.00274638	-0.0057944	0.00151359	-0.00291282	-0.00594918	-0.00644466	-0.00544426	-0.00297381	-0.00466164	-0.00547048	-0.00284281	0.0154333	-0.00569885		-0.00618634	0.00310906	-0.00291282	0.00177568	-0.00420825	-0.00451312	-0.00344979	-0.00465625	-0.00362643	-0.00819118	-0.00289961	-0.00300784	-0.00185465		-0.00227368	-0.00668815	-0.00414566	-0.00353333	-0.00711115	-0.00496429	-0.00495124	-0.00561431	-0.0049366	-0.00560065	-0.00539369		-0.00385838	-0.00490153		-0.00473486		-0.00199541			-0.00472872	-0.0087963	-0.00442979	-0.00170759	-0.00137847	-0.00617365	-0.00225772	-0.00624647	-0.00632095		-0.00510838	-0.0027711	-0.00828293	-0.00142855		-0.00580445	-0.00288052	-0.00318149	-0.0060295	-0.00605	-0.00414207	-0.00672359	-0.161724	-0.00608917	-0.00283726	-0.0114839	-0.00434591			-0.00413607	-0.00551337	-0.00516677	-0.00618505		-0.0049733	-0.00246858	-0.00310357	-0.00508332	-0.00487107	-0.00435352	-0.00510702	-0.00556886	-0.0055802	-0.00341603	-0.00370733	-0.00571888	-0.00543197	-0.00430978	0.000232876	-0.00774017	-0.00473486	-0.00644605	-0.00984828	-0.00331539	-0.0050474	-0.00495124	-0.00287412	-0.0154246		0.0648618	-0.00511351	-0.00498365	-0.00262587	-0.00186231	-0.00648479	-0.00186231	-0.00634961	-0.00371013	-0.00432276	0.000551912	0.0173364	-0.00540678	0.000557372	-0.00533112	-0.00291282	-0.00474589	-0.00186231	-0.00329134	-0.00499009	-0.00444092	-0.0858422	-0.00687667	-0.00102231	-0.0333863	-0.0064207	0.0098127	-0.00298961	-0.00688172	0.0535638		-0.00162006	0.0216955	-0.00528622	-0.00351406	-0.00249461	-0.00211596	9.84334e-06		-0.0105915	-0.0061981	0.00169261	-0.00569064	-0.00576824	-0.0103892		-0.00689322	-0.00230757	-0.00722258	-0.00525221	-0.00247954	-0.00861203	-0.00282844	-0.00234175	-0.00510487	-0.00739708	-0.00189648		-0.00235211	-0.0145358	0.0242545	0.0748488	-0.00250725	-0.0137667	-0.0047845				0.121228	-0.00554499	-0.00836277	-0.00604655	-0.00297517	0.00911698	-0.00815519		0.064936	0.0853491	-0.00579656	-0.0132467	0.0135946	0.272575	-0.00502287
RSV_genus604	RSV_genus604	0.0644653	-0.00790021	0.00342089	0.00137132	-0.000378887		0.00314254	-0.00775709	-0.00528417	-0.00452469	-0.01005	-0.00180372	-0.00618919	-0.00618919	-0.00780523	-0.019438	-0.00784474	-0.0218239	-0.00435608	-0.00647427	-0.0127581	-0.00926038	-0.00492383	-0.0204499			0.0155501	-0.014134	-0.0232268	-0.000823805	-0.0188105	-0.0289001	-0.0131036	-0.0061755	0.113771	-0.0232842	-0.00570637	0.0717151	0.00181354	-0.0106793	-0.00566079	-0.00238392	-0.0229511	0.0392612	-7.71599e-06	0.00487635	-0.0148077	-0.00391633	-0.023148		-0.0346705	-0.0538501	-0.0181478	0.00126808	-0.0039382	0.0186572	-0.015247	-0.00134114	-0.00195507	-0.00196742	-0.0142281	-0.008301	-0.0155921	0.00120056	-0.00877598	-0.0158405	-0.00685766	-0.00796294	-0.016258	-0.011353	-0.0107879	-0.00607589	-0.00515346	-0.0099746	-0.00702435	-0.0067661	-0.0155692		0.00488099	0.0150267	-0.00796294	0.017355	-0.0113609	0.00126617	-0.00863518	-0.0127291	-0.00604773	0.0163242	-0.00429785	-0.00354703	-0.0029239		-0.0049973	-0.0181297	-0.00629701	-0.00943148	0.0140886	0.00112139	-0.00647427	-0.0103541	-0.0140364	0.0672732	0.0425418		-0.00777666	-0.0142997		-0.012944		-0.00552094			-0.0128435	-0.0169895	-0.0120035	-0.00642977	0.00715049	-0.000280687	0.0025224	-0.017369	-0.0166617		-0.0167447	-0.00528351	-0.0221097	-0.00333164		-0.0155649	-0.00454013	-0.00709326	0.0530158	-0.0206093	-0.00439131	-0.0177493	-0.220608	0.00758151	-0.00775639	-0.0243833	-0.00166572			-0.013672	-0.0105052	-0.0135386	-0.0158974		-0.0135958	-0.00605774	-0.00560351	-0.0111043	-0.00926038	-0.0115699	-0.0111195	-0.003175	-0.00816337	-0.00986626	-0.0205258	-0.0157506	-0.0147985	-0.0111156	-0.00748245	-0.0137441	-0.012944	-0.0130513	0.0169935	0.00100582	-0.0137984	-0.00647427	-0.0176635	-0.00859484		-0.00174984	0.0733366	-0.0138927	-0.00658781	-0.00497689	-0.0156826	-0.00497689	-0.00978359	-0.0126645	-0.0118174	0.00120644	-0.00936358	-0.000887556	-0.00863166	-0.011298	-0.00796294	0.0232153	-0.00497689	-0.00899774	-0.0136417	-0.00746439	0.200293	-0.0157815	-0.00729734	0.0985217	-0.0126518	0.00982323	-0.00658194	-0.0147135	-0.00121028		-0.0144848	0.0260633	-0.0106164	-0.0033062	-0.00599474	-0.00578453	-0.00910572		-0.00370584	-0.016846	-0.00237541	-0.00853131	-0.0155185	-0.0256741		-0.0175261	-0.00630835	-0.0180176	-0.0142356	-0.00677846	-0.0161308	-0.00458261	-0.00202259	-0.0137742	-0.0182366	-0.00518452		-0.000674134	-0.0327033	-0.00553568	-0.0148431	-0.00534191	-0.0348077	-0.0130519				-0.0143446	0.00218778	-0.0232519	-0.0161699	-0.0241128	-0.00798724	-0.0148085		-0.0232677	-0.0242711	-0.0144634	-0.0326262	-0.0037333	-0.0584649	-0.0134275
RSV_genus605	RSV_genus605	-0.0011912	-0.000447282	-0.000444611	-0.000753325	-0.000179644		-0.000544772	-0.00118001	-0.000348684	-0.000982198	-0.000641456	-0.000452739	-0.000395034	-0.000395034	-0.000492174	-0.00126429	-0.000936347	-0.00137124	0.00152939	-0.000863924	-0.00102906	-0.000849935	-0.000992506	-0.00129086			0.0135302	-0.000913095	-0.00151649	0.00727369	0.00503714	0.00659648	0.000506903	-0.000398553	-0.0314404	0.000462013	-0.000896837	-0.00226931	-0.0150304	-0.00112969	-0.000490716	0.00307557	-0.0022462	-0.00837633	0.0159726	-0.00310356	-0.00452002	-0.00162824	-0.0059767		-0.00377177	-0.019264	-0.000869795	-0.000352558	-0.0014905	0.0149249	5.88268e-05	-0.00107233	-0.00137037	-0.00024088	-0.000908254	-0.000896294	-0.000917058	-0.000497246	-0.000649384	-0.00101104	0.00200878	-0.000508246	-0.00103805	-0.00124043	-0.00083028	-0.000526642	-0.000813392	-0.000802504	-0.000519036	-0.000968438	-0.000993538		0.00111239	-0.00048051	-0.000508246	0.00922672	-0.000734281	-0.000984526	-0.000601941	-0.000812452	-0.000632762	-0.000553412	-0.000532517	2.94074e-05	-0.000643665		0.000179317	-0.00115333	-0.000746346	-0.000618705	0.00287898	-0.000866201	-0.000863924	0.00112627	-0.000412253	-0.000873278	-0.000941125		-0.000673235	-0.000958978		-0.000826167		-0.000360468			-0.000787134	0.00117907	-0.000798756	-0.000466315	-0.000240524	-0.00107722	-0.000885423	-0.000885744	-0.00106881		-0.00143022	0.000881691	0.0054308	-0.000249262		0.0306721	-0.00050261	0.000122258	0.0244241	0.00496645	-0.000253578	-0.0010475	-0.0350416	-0.00106248	-0.000495063	-0.00226939	-0.000758301			-0.000347049	-0.000962008	-0.000828485	0.0885456		-0.000867773	-0.000430733	-0.000541531	0.00444656	-0.000849935	0.0996902	0.103865	0.00140438	-0.00102608	-0.000925116	0.00355746	0.000236662	-0.00104	-0.000751997	0.00116758	-0.00120819	-0.000826167	0.00100658	0.0334588	-0.000628395	-0.000880702	-0.000863924	-0.00347201	0.00873314		0.000905586	-0.000468903	-0.000773754	-0.000665724	-0.000324948	-0.000345016	-0.000324948	-0.000818773	-0.000861572	-0.000754262	-0.000953286	0.0019003	-0.000943409	0.00170599	0.000302313	-0.000508246	0.0136912	-0.000324948	-0.000574294	-0.000870702	-0.000774879	-0.024772	0.026379	0.00332325	-0.00504053	0.0547727	-0.00125806	0.00154444	0.0360449	-0.00310562		-0.00231537	-0.00492975	-0.000922373	0.0394635	-0.000435274	-0.000369206	-0.0013518		0.0441526	-0.00108235	4.83947e-05	-0.00112919	0.129905	0.0498985		-0.00120576	-0.00040264	-0.00126024	-0.00091856	-0.000432645	-0.00147091	0.00280381	-0.000641828	-0.0008945	-0.00126317	-0.000330909		-0.000410411	0.776587	-0.000130641	0.000229039	-0.000680109	0.0203033	-0.000834829				0.0575022	-0.000967525	0.0390043	0.00884229	0.00761722	-0.000780598	-0.000773214		-0.00922368	0.0165132	-0.000967045	0.296911	-0.000595805	-0.0265243	0.00146591
RSV_genus606	RSV_genus606	-0.000379105	-0.000165126	-0.0001415	-0.000362888	-0.000162992		-0.000173377	-0.000404446	-0.00011097	-0.000322219	-0.000204147	-0.000144087	-0.000125722	-0.000125722	-0.0001912	-0.000404467	-0.000297997	-0.000455824	-0.000342604	-0.000274948	-0.000341552	-0.000270496	-0.00031587	-0.000421833			-0.000325429	-0.000296334	-0.000483974	-0.000255857	-0.000388607	-0.000613559	-0.000326531	-0.000126842	0.00453361	-0.000584202	-0.000285423	-0.00354069	0.00135725	-0.00035953	-0.000802092	-0.000307156	-0.00135809	-0.00418038	-0.00425961	-0.00133954	-0.0016791	-0.000528818	-0.00308795		-0.00360954	-0.00393785	-0.000474293	0.0130623	-0.000474359	-0.000471588	-0.000441729	-0.000341276	-0.000436127	-7.66615e-05	-0.000289056	-0.000317715	-0.000317225	-0.000158251	-0.00020667	-0.00032177	-0.000155342	-0.000161752	-0.000330365	-0.000394772	-0.000328073	-0.000167606	-0.000258866	-0.000307332	-0.000165186	-0.00030821	-0.000316574		-0.000375777	-0.000152925	-0.000161752	-0.00039109	-0.000233689	-0.000313331	-0.000191571	-0.000258567	-0.00020138	-0.000530988	-0.000169476	-0.000167029	-0.00020485		-0.00012626	-0.000371525	-0.000244249	-0.000197512	-0.00039489	-0.000275673	-0.000274948	-0.000311769	-0.000293977	-0.000311011	-0.000299518		-0.000214261	-0.0003052		-0.000262932		-0.000114721			-0.000262597	-0.000488469	-0.000257329	-0.000148407	-7.6548e-05	-0.00034283	-0.000281791	-0.000353903	-0.00035569		-0.000455175	-0.000153882	-0.000512164	-7.93288e-05		-0.000515015	-0.000159958	-0.000177994	-0.000611474	-0.000632084	-0.000238961	-0.000527948	-0.00236889	-0.000338139	-0.000157556	-0.000722245	-0.000241333			-0.000281086	-0.000306164	-0.000287482	-0.000343548		-0.000276173	-0.000137083	-0.000172345	-0.000282283	-0.000270496	-0.000243211	-0.000287763	-0.000309245	-0.000326556	-0.000294423	-0.000867732	-0.000325826	-0.000330986	-0.000239327	-0.000235269	-0.000441108	-0.000262932	-0.000357957	-0.000549874	-0.00019999	-0.000280288	-0.000274948	-0.00129174	-0.00154832		-0.00335511	-0.000285809	-0.000304134	-0.00021187	-0.000103416	-0.000375443	-0.000103416	-0.000358028	-0.0002742	-0.000240048	-0.000303388	-0.000398021	-0.000300245	-0.000189789	-0.000297083	-0.000161752	-0.000297076	-0.000103416	-0.000182772	-0.000277106	-0.000246609	-0.00492704	-0.000489496	-0.000556654	-0.00519483	-0.000508623	-0.000400386	-0.000166016	-0.000530687	0.0259035		-0.000901697	0.0027176	-0.00029355	-0.000289826	-0.000138528	-0.000117502	-0.000434444		-0.000603052	-0.000344464	-0.000288186	-0.000359369	-0.000320317	-0.000579337		-0.000383738	-0.000128142	-0.000401078	-0.000292957	-0.000137691	-0.000480504	-0.000157067	-0.000204265	-0.000284679	-0.000438764	-0.000105314		-0.000130615	-0.00134959	-0.00101252	0.0265749	-0.000216448	-0.00109058	-0.000265689				0.0496196	-0.00030792	-0.000494152	-0.00034455	-0.00053054	-0.000248429	-0.000560429		0.00879509	-0.0022753	-0.000337646	-0.000829621	-0.000189618	0.0206597	-0.000306274
RSV_genus607	RSV_genus607	-0.000121597	-5.29639e-05	-4.53859e-05	-0.000116396	-5.22797e-05		-5.56104e-05	-0.000129726	-3.55936e-05	-0.000103351	-6.54799e-05	-4.62156e-05	-4.03251e-05	-4.03251e-05	-6.13274e-05	-0.000129732	-9.55823e-05	-0.000146205	-0.00010989	-8.81894e-05	-0.000109552	-8.67614e-05	-0.000101315	-0.000135303			-0.000104381	-9.50487e-05	-0.000155234	-8.2066e-05	-0.000124645	-0.000196799	-0.000104735	-4.06843e-05	0.0023999	-0.000187382	-9.15492e-05	0.00100383	-0.000842489	-0.000115319	-0.00025727	-9.85199e-05	-0.000435608	-0.00134085	-0.00129901	-0.000429656	-0.000538571	-0.000169618	-0.000990458		-0.00133535	-0.000437574	-0.000152129	-0.000652905	-0.00015215	-0.000151261	-0.000141684	-0.000109464	-0.000139887	-2.45891e-05	-9.27146e-05	-0.000101907	-0.00010175	-5.07589e-05	-6.62892e-05	-0.000103207	-4.98259e-05	-5.18818e-05	-0.000105964	-0.000126623	-0.000105229	-5.37596e-05	-8.30311e-05	-9.85766e-05	-5.29832e-05	-9.88582e-05	-0.000101541		-0.00012053	-4.90504e-05	-5.18818e-05	-0.000125442	-7.49554e-05	-0.0001005	-6.14461e-05	-8.29351e-05	-6.45923e-05	-0.000170314	-5.43593e-05	-5.35743e-05	-6.57054e-05		-4.04978e-05	-0.000119166	-7.83426e-05	-6.33519e-05	-0.000126661	-8.84218e-05	-8.81894e-05	-9.99996e-05	-9.4293e-05	-9.97564e-05	-9.60701e-05		-6.87239e-05	-9.78925e-05		-8.43352e-05		-3.67965e-05			-8.42278e-05	-0.000156676	-8.25381e-05	-4.76014e-05	-2.45527e-05	-0.000109962	-9.0384e-05	-0.000113514	-0.000114087		-0.000145997	-4.93576e-05	-0.000164276	-2.54446e-05		-0.00016519	-5.13065e-05	-5.70912e-05	-0.00019613	-0.00020274	-7.66464e-05	-0.000169339	-0.00270121	-0.000108458	-5.0536e-05	-0.000231659	-7.74074e-05			-9.01582e-05	-9.82018e-05	-9.22097e-05	-0.000110193		-8.85823e-05	-4.39692e-05	-5.52795e-05	-9.05419e-05	-8.67614e-05	-7.80098e-05	-9.22996e-05	-9.91902e-05	-0.000104742	-9.44359e-05	-0.000278324	-0.000104508	-0.000106163	-7.67639e-05	-7.54623e-05	-0.000141485	-8.43352e-05	-0.000114814	-0.000176372	-6.41466e-05	-8.99021e-05	-8.81894e-05	-0.000414324	-0.000496621		-0.00107615	-9.1673e-05	-9.75508e-05	-6.79571e-05	-3.31707e-05	-0.000120423	-3.31707e-05	-0.000114837	-8.79493e-05	-7.6995e-05	-9.73115e-05	-0.000127665	-9.63032e-05	-6.08746e-05	-9.52892e-05	-5.18818e-05	-9.52869e-05	-3.31707e-05	-5.86239e-05	-8.88813e-05	-7.90997e-05	-0.00126	-0.000157005	-0.000178546	-0.00172485	-0.00016314	-0.000128423	-5.32496e-05	-0.000170217	-0.00165601		-0.000289218	-0.000855443	-9.41558e-05	-9.29614e-05	-4.44328e-05	-3.76886e-05	-0.000139348		-0.000193428	-0.000110486	-9.24353e-05	-0.000115267	-0.000102741	-0.000185822		-0.000123084	-4.11015e-05	-0.000128645	-9.39655e-05	-4.41644e-05	-0.000154121	-5.0379e-05	-6.55178e-05	-9.13106e-05	-0.000140733	-3.37792e-05		-4.18948e-05	-0.000432879	-0.000324764	-0.00130459	-6.94255e-05	-0.000390932	-8.52194e-05				0.00514299	-9.8765e-05	-0.000158499	-0.000110514	-0.000287631	-7.96835e-05	-0.000179757		-0.000259442	-0.000729799	-0.0001083	0.00359158	-6.08198e-05	-0.00418705	-9.8237e-05
RSV_genus608	RSV_genus608	-0.000619073	-0.000269648	-0.000231067	-0.000592591	-0.000266165		-0.000283122	-0.000568929	-8.03811e-05	-0.000509965	-0.000333369	-0.000235292	-0.000205302	-0.000205302	-0.000254029	-0.000656898	-0.000486626	-0.000719318	-0.000559468	-0.000448987	-0.00055775	-0.000441717	-0.000515812	-0.000688848			-0.000531421	-0.000483909	-0.000788827	-0.000417812	-0.000464917	-0.00100193	-0.000533221	-0.000207131	-0.0297524	0.000148597	-0.000466092	-0.00384194	-0.0126399	-0.000587109	-0.000616965	-0.000501582	-0.00199021	-0.00625662	0.0488566	-0.00168381	-0.00265881	-0.000863553	-0.00464559		-0.00497138	-0.0182953	-0.000729643	-0.00325094	-0.000774622	-0.000770098	0.0110033	-0.000557299	-0.00071219	-0.000125187	-0.000472026	-0.000483212	-0.000518025	-0.000258422	-0.000337489	-0.000525446	-0.000253672	-0.000264139	-0.000539481	-0.000644657	-0.000535739	-0.000273699	-0.000422726	-0.000191189	-0.000269747	-0.000503304	-0.000516729		-0.00061364	-0.000249724	-0.000264139	-0.000638645	-0.000381611	-0.000511665	-0.000312833	-0.000422237	-0.000328851	-0.000787329	-0.000276753	-0.000272756	-0.000334517		-0.000206181	-0.000606697	-0.000398855	-0.000322535	-0.000644851	-0.00045017	-0.000448987	-0.000509115	-0.000472262	-0.000507877	-0.000489109		-0.000349885	-0.000498387		-0.000429365		-0.000187337			-0.000428818	-0.000797663	-0.000420215	-0.000242347	-0.000125002	-0.000559837	-0.000460161	-0.000577919	-0.000580838		-0.000743295	-0.000251288	-0.000704374	-0.000129543		-0.000613695	-0.00026121	-0.000286112	-0.000944362	0.0261664	-0.00039022	-0.000862132	-0.0369014	-0.000552177	-0.000257288	-0.00117942	-0.000394094			-0.000459011	-0.000499962	-0.000469455	-0.00056101		-0.000450987	-0.000223855	-0.000281437	0.0023972	-0.000441717	-0.000361674	-0.000469913	-0.000504994	-0.000533262	-0.000480789	-0.00138501	-0.000441599	-0.000540496	-0.000390818	0.000115477	-0.000720324	-0.000429365	-0.000584539	-0.000870185	-0.000326581	-0.000457707	-0.000448987	-0.00206068	-0.00235776		-0.00544741	-0.000466723	-0.000496648	-0.000345981	-0.000168878	-0.000613093	-0.000168878	-0.000496625	-0.000447765	-0.000391995	-0.000495429	-0.000581433	-0.000490296	-0.000309923	-0.000476183	-0.000264139	-0.000485122	-0.000168878	-0.000298464	-0.00045251	-0.00040271	-0.0188127	0.101654	-0.00090901	-0.00752281	-0.000830576	-0.000653825	-0.000271103	0.179935	-0.00354701		-0.00146237	-0.00222632	-0.000479363	0.0244665	-0.000226215	-0.000191879	-0.000709443		-0.000984777	-0.000562505	4.05845e-05	-0.000586846	-0.000523073	-0.000935868		-0.00062664	-0.000209254	-0.000654956	-0.000478394	-0.000224848	-0.000780614	-0.000256488	-0.000333562	-0.000464878	-0.000716496	-0.000171976		-0.000213293	0.394172	-0.000681686	-0.00514063	-0.000353457	-0.00182507	-0.000433866				-0.00903407	-0.000502829	0.743555	0.37605	-0.000725415	-0.000405682	-0.000915173		-0.00845194	0.0416284	-0.000551372	0.499978	-0.000309644	-0.0193206	-0.000488948
RSV_genus609	RSV_genus609	-0.00292668	-0.00139781	0.0208936	-0.00307188	-0.00137975		-0.00146765	-0.00342368	-0.000932563	-0.00249693	-0.00172812	0.00414067	-0.00106425	-0.00106425	-0.00161853	-0.00325124	-0.00252258	-0.00379895	0.00309972	-0.00232746	-0.00289127	0.0225786	0.00445033	-0.00357086			-0.00275479	-0.00250849	-0.00409403	0.00665297	-0.00305385	-0.00519384	-0.00276412	-0.00107373	-0.059408	-0.00494533	-0.00241614	0.0113826	-0.00731326	-0.00304346	-0.00612399	-0.00260011	-0.00873311	-0.0113577	-0.018213	-0.00316599	0.0103378	-0.00418804	-0.00175904		-0.0180633	0.00409708	-0.00284607	-0.00698197	-0.00383607	-0.00160991	-0.00355901	0.0297821	-0.00369186	-0.000648947	-0.00244689	-0.0020963	-0.00268534	-0.00133961	-0.00174948	-0.00272382	-0.00131499	-0.00136925	-0.00279657	-0.00334178	-0.00276815	-0.00141881	0.00791018	-0.00257968	-0.00139832	-0.00260903	-0.00267983		-0.00194354	-0.00129452	-0.00136925	-0.00331061	-0.0019782	-0.00265238	-0.00162167	-0.0021888	-0.0017047	-0.00341454	-0.00143463	-0.00141392	-0.00113833		-0.00106881	-0.00309285	-0.00206759	-0.00167196	-0.00334279	0.00419523	-0.00232746	-0.00263916	-0.00242284	-0.00263274	-0.00253545		-0.00181374	-0.0025423		-0.00222575		-0.000971122			-0.00222291	-0.00413494	-0.00216119	-0.00125628	-0.000647987	-0.00290209	-0.00238539	-0.00299582	-0.00301096		-0.0038531	-0.00130263	-0.00399558	-0.000671527		-0.000719867	-0.00135406	-0.00145835	-0.00420314	-0.000983448	-0.00199451	-0.00347441	-0.0988912	-0.00286238	-0.00133373	-0.00598031	-0.00204291			-0.00237943	-0.00259171	-0.00243357	-0.00290817		-0.00233783	-0.00116042	-0.00145892	-0.00238955	0.0225786	-0.00201002	-0.00243594	-0.00261779	-0.00276433	0.0217347	0.0155092	-0.00274331	-0.00280183	-0.00202593	-0.00130468	-0.00341345	-0.00222575	-0.00303014	-0.00452292	-0.00169293	-0.00237267	-0.00232746	-0.00632929	-0.00744916		0.0143491	-0.00238289	-0.00237529	-0.0017935	-0.00087543	-0.00166651	-0.00087543	-0.00261892	-0.00232113	-0.00203203	-0.00256821	0.0180656	-0.0025416	-0.00160658	-0.0015774	-0.00136925	-0.00251478	-0.00087543	-0.00154718	-0.00234573	-0.00208757	-0.0405142	0.010438	-0.00191142	-0.0180235	-0.00430555	-0.00338931	-0.00140535	-0.00384162	-0.00686993		-0.00349558	-0.00231824	-0.00248493	-0.00245341	-0.00117266	-0.000994665	-0.00335257		-0.00503879	-0.00291592	-0.00208171	-0.0030421	-0.00269329	0.00318628		-0.00324838	-0.00108474	-0.00332837	-0.00206958	-0.00116557	-0.00402754	-0.00132959	-0.00172912	-0.00240984	-0.00371418	-0.00089149		-0.00110567	-0.00386245	0.0113587	-0.00200894	-0.00183226	-0.00843518	-0.00224908				0.0157339	-0.00260657	-0.00416935	-0.00287982	-0.00504717	-0.00166025	-0.0040992		-0.0114203	-0.000729586	-0.00285821	-0.00541692	-0.00160514	0.0873601	-0.00257669
RSV_genus610	RSV_genus610	-0.000170983	-7.44747e-05	-6.38189e-05	-0.000163669	-7.35125e-05		-7.81959e-05	-0.000182412	-5.00496e-05	-0.000145326	-9.20739e-05	-6.49856e-05	-5.67027e-05	-5.67027e-05	-8.62348e-05	-0.000182422	-0.000134402	-0.000205585	-0.00015452	-0.000124007	-0.000154046	-0.000121999	-0.000142463	-0.000190254			-0.000146774	-0.000133652	-0.000218281	-0.000115396	-0.000175269	-0.000276726	-0.000147271	-5.72079e-05	-0.00847986	-0.000263485	-0.000128731	-0.0018268	-0.00312647	-0.000162155	-0.000361758	-0.000138533	-0.000612525	-0.00185402	0.010021	-0.000604157	-0.000757306	-0.000238506	-0.00117071		-0.00171756	-0.00370098	-0.000213915	-0.000918076	-0.000213944	-0.000212695	0.00310099	-0.000153921	-0.000196701	-3.45757e-05	-0.00013037	-0.000143295	-0.000143074	-7.13741e-05	-9.32118e-05	-0.000145124	-7.00621e-05	-7.2953e-05	-0.000149	-0.000178049	-0.000147967	-7.55935e-05	-0.000116753	-0.000138612	-7.45018e-05	-0.000139008	-0.00014278		-0.000169482	-6.89718e-05	-7.2953e-05	-0.000176388	-0.000105398	-0.000141318	-8.64018e-05	-0.000116618	-9.08259e-05	-0.000239485	-7.64368e-05	-7.53329e-05	-9.2391e-05		-5.69456e-05	-0.000167565	-0.000110161	-8.90816e-05	-0.000178103	-0.000124333	-0.000124007	-0.000140613	-0.000132589	-0.000140271	-0.000135088		-9.66353e-05	-0.000137651		-0.000118587		-5.17411e-05			-0.000118436	-0.000220308	-0.00011606	-6.69343e-05	-3.45245e-05	-0.000154622	-0.000127093	-0.000159616	-0.000160423		-0.000205292	-6.94037e-05	-0.000230995	-3.57787e-05		-0.000232281	-7.21441e-05	-8.02783e-05	-0.000275786	-0.000285081	-0.000107776	0.000872882	-0.00897418	-0.000152507	-7.10607e-05	-0.000325745	-0.000108846			-0.000126775	-0.000138085	-0.00012966	-0.000154946		-0.000124559	-6.18269e-05	-7.77307e-05	-0.000127315	-0.000121999	-0.000109693	-0.000129786	-0.000139475	-0.000147283	-0.00013279	-0.000391363	-0.000146953	-0.000149281	-0.000107941	-0.000106111	-0.000198948	-0.000118587	-0.000161445	-0.000248003	-9.0199e-05	-0.000126415	-0.000124007	-0.000582598	-0.000698318		-3.21082e-05	-0.000121777	-0.00013717	-9.55572e-05	-4.66426e-05	-0.000169331	-4.66426e-05	-0.000161477	-0.000123669	-0.000108266	-0.000136834	-0.000179514	-0.000135416	-8.55982e-05	-0.00013399	-7.2953e-05	-0.000133987	-4.66426e-05	-8.24334e-05	-0.00012498	-0.000111225	-0.00476283	-0.000220771	-0.000251061	-0.00122304	-0.000229398	-0.000180581	-7.48764e-05	-0.000239349	-0.00165526		-0.000406682	0.00192881	-0.000132396	-0.000130717	-6.24788e-05	-5.29954e-05	-0.000195942		-0.000271987	-0.000155359	-0.000129977	-0.000162082	-0.000144469	-0.000261291		-0.000173073	-5.77944e-05	-0.000180893	-0.000132129	-6.21013e-05	-0.000216716	-7.08399e-05	-9.21272e-05	-0.000128396	-0.00019789	-4.74983e-05		-5.89099e-05	0.0776674	-0.000456664	-0.00161874	0.164952	0.00799876	-0.00011983				0.00120655	-0.000138877	0.144764	0.0002047	-0.000402115	-0.000112046	-0.000252763		-0.00250094	-0.0010262	0.000406233	0.0922348	-8.55211e-05	-0.00621342	-0.000138135
RSV_genus611	RSV_genus611	-0.000183101	-7.97531e-05	-6.83421e-05	-0.000175269	-7.87227e-05		-8.37381e-05	-0.000195341	-5.35969e-05	-0.000155627	-9.85996e-05	-6.95915e-05	-6.07215e-05	-6.07215e-05	-9.23468e-05	-0.000195351	-0.000143928	-0.000220156	-0.000165472	-0.000132796	-0.000164964	-0.000130645	-0.00015256	-0.000203739			-0.000157177	-0.000143124	-0.000233751	-0.000123575	-0.000187691	-0.000296339	-0.000157709	-6.12625e-05	0.000638411	-0.00028216	-0.000137855	-0.00195627	-0.00143071	-0.000173647	-0.000387398	-0.000148351	-0.000655938	-0.00201906	0.000481149	-0.000646977	-0.00081098	-0.00025541	-0.00149143		0.00123625	0.0022348	-0.000229076	-0.000983145	-0.000229108	-0.000227769	-0.000213348	-0.000164831	-0.000210642	-3.70263e-05	-0.00013961	-0.000153451	-0.000153215	-7.64328e-05	-9.98182e-05	-0.00015541	-7.50278e-05	-7.81236e-05	-0.000159561	-0.000190668	-0.000158454	-8.09512e-05	-0.000125028	-0.000148437	-7.97822e-05	-0.000148861	-0.0001529		-0.000181494	-7.38602e-05	-7.81236e-05	-0.00018889	-0.000112868	-0.000151334	-9.25256e-05	-0.000124884	-9.72632e-05	-0.000256459	-8.18543e-05	-8.06722e-05	-9.89392e-05		-6.09816e-05	-0.000179441	-0.000117968	-9.53953e-05	-0.000190726	-0.000133146	-0.000132796	-0.000150579	-0.000141986	-0.000150213	-0.000144662		-0.000103484	-0.000147407		-0.000126992		-5.54082e-05			-0.00012683	-0.000235923	-0.000124286	-7.16783e-05	-3.69715e-05	-0.000165581	-0.0001361	-0.000170929	-0.000171793		-0.000219842	-7.43227e-05	-0.000247367	-3.83145e-05		-0.000248744	-7.72573e-05	-8.5968e-05	-0.000295332	-0.000305286	-0.000115414	-0.00025499	-0.00040563	-0.000163316	-7.60972e-05	-0.000348833	-0.00011656			-0.00013576	-0.000147872	-0.000138849	-0.000165928		-0.000133387	-6.62089e-05	-8.32399e-05	-0.000136338	-0.000130645	-0.000117467	-0.000138985	-0.000149361	-0.000157721	-0.000142202	-0.0004191	-0.000157369	-0.000159861	-0.000115591	-0.000113631	-0.000213048	-0.000126992	-0.000172887	-0.000265581	-9.65919e-05	-0.000135375	-0.000132796	-0.00062389	-0.000747812		-0.00162046	-0.000138041	-0.000146892	-0.00010233	-4.99484e-05	-0.000181333	-4.99484e-05	-0.000172922	-0.000132434	-0.000115939	-0.000146532	-0.000192238	-0.000145013	-9.16649e-05	-0.000143487	-7.81236e-05	-0.000143483	-4.99484e-05	-8.82759e-05	-0.000133838	-0.000119108	-0.00092869	-0.000236419	-0.000268855	-0.00259728	-0.000245657	-0.00019338	-8.01833e-05	-0.000256313	-0.00249363		-0.000435505	-0.00128813	-0.00014178	-0.000139981	-6.6907e-05	-5.67515e-05	-0.00020983		-0.000291265	-0.00016637	-0.000139189	-0.00017357	-0.000154708	-0.00027981		-0.000185339	-6.18906e-05	-0.000193714	-0.000141493	-6.65028e-05	-0.000232076	1	-9.86567e-05	-0.000137496	-0.000211916	-5.08648e-05		-6.30852e-05	-0.000638388	-0.00048903	0.000494968	-0.000104541	0.000564695	-0.000128323				-0.001751	-0.00014872	-0.000238668	-0.000166412	-0.000433115	-0.000119987	-0.000270678		0.000846514	-0.00109893	-0.000163078	-0.000400693	-9.15824e-05	-0.0014915	-0.000147925
RSV_genus612	RSV_genus612
RSV_genus613	RSV_genus613	-0.000491183	-0.000213943	-0.000183333	-0.000470171	-0.000211179		-0.000224633	-0.000524016	-0.000143777	-0.000417479	-0.0002645	-0.000186684	-0.00016289	-0.00016289	-0.000247727	-0.000524043	-0.000386097	-0.000590584	-0.000443891	-0.000356233	-0.000442528	-0.000350465	-0.000409254	-0.000546543			-0.000421638	-0.000383941	-0.000627055	-0.000331499	-0.000503494	-0.000794951	-0.000423066	-0.000164341	-0.0222871	-0.000756914	-0.000369805	-0.00487454	-0.00752464	-0.000465821	-0.000897642	-0.000397963	-0.0017596	-0.0028282	0.0550938	-0.00140406	-0.00211712	-0.000685157	0.00337318		-0.00331561	-0.01294	0.00329115	-0.00260948	-0.000614597	-0.000611008	0.00123687	-0.00044217	-0.000565063	-9.93255e-05	-0.000374513	0.00320527	-0.000411009	-0.000205036	-0.000267769	-0.000416897	-0.000201267	-0.000209572	-0.000428033	-0.000511481	-0.000425064	-0.000217157	-0.000335397	-0.000398192	-0.000214021	-0.000399329	-0.000410165		-0.000486872	-0.000198135	-0.000209572	-0.000506711	-0.000302776	-0.000405963	-0.000248206	-0.000335009	-0.000260915	-0.000687968	-0.00021958	-0.000216409	-0.000265411		-0.000163587	-0.000455007	-0.000316458	-0.000255905	-0.000511635	-0.000357172	-0.000356233	-0.00040394	-2.96313e-05	-0.000402957	-0.000388067		-0.000277604	-0.000395429		-0.000340665		-0.000148637			-0.000340231	-0.000632879	-0.000333406	-0.000192282	-9.91786e-05	-0.000444184	-0.000365099	0.00705812	-0.000460846		0.0148193	-0.000199376	-0.00066358	-0.000102781		-0.000667273	-0.000207248	-0.000230615	-0.000792249	-0.000818952	-0.000309607	-0.00068403	-0.0221929	-0.000438106	-0.000204136	-0.000935768	-0.000312681			-0.000364186	-0.000396678	-0.000372473	-0.000445114		-0.000357821	-0.00017761	-0.000223297	-0.000365736	-0.000350465	-0.000315114	-0.000372837	-0.00040067	-0.000423098	-0.000381466	-0.00112427	-0.000422153	-0.000428838	-0.000310081	-0.000304824	-0.000571517	-0.000340665	-0.000463783	-0.000298733	-0.000259115	-0.000363152	-0.000356233	-0.00167363	-0.00185037		-0.000238255	-0.000370306	-0.000394048	-0.000274507	-0.00013399	-0.000486438	-0.00013399	-0.000463875	-0.000355264	-0.000311015	-0.000393081	-0.000515691	-0.000389009	-0.000245898	-0.000384913	-0.000209572	-0.000384903	-0.00013399	-0.000236806	-0.000359029	-0.000319516	-0.0152913	0.00426156	-0.000721223	-0.00639813	-0.000658992	-0.000518755	-0.000215097	0.0364116	-0.00430829		-0.00116827	-0.00267158	-0.000380335	-0.00037551	-0.000179483	-0.00015224	-0.000562883		-0.000781338	-0.0004463	-0.000373385	-0.000465613	-0.000415015	-0.000750611		-0.000497186	-0.000166026	-0.000519652	-0.000379566	-0.000178398	-0.00062256	-0.000203502	-0.000264654	-0.000368842	-0.00056848	-0.000136448		-0.00016923	0.368933	-0.000771402	-0.00478476	-0.000280439	0.0178529	0.0687434				0.0471676	-0.000398953	0.108364	0.00166804	0.0126471	-0.000321875	-0.000726113		-0.00693124	0.00133097	-0.000437467	0.188846	-0.000245676	-0.0142837	0.0024776
RSV_genus614	RSV_genus614	-0.000459527	-0.000200155	-0.000171517	-0.00043987	-0.000197569		-0.000210156	-0.000490244	-0.000134511	-0.000390573	-0.000247454	-0.000174653	-0.000152392	-0.000152392	-0.000231761	-0.000490269	-0.000361214	-0.000552522	-0.000415283	-0.000333275	-0.000414008	-0.000327878	-0.000382878	-0.00051132			-0.000394464	-0.000359197	-0.000586642	-0.000310134	-0.000471045	-0.000743718	-0.000395801	-0.000153749	0.00198305	-0.000708133	-0.000345972	-0.00441183	-0.00309132	-0.0004358	-0.000972245	-0.000372315	-0.0016462	-0.00496909	0.00281177	-0.00162371	-0.0020353	-0.000641	-0.00361636		0.00389627	7.64762e-05	-0.000125491	-0.00204054	-0.000574988	-0.000571629	-0.000506415	0.610242	-0.000528646	-9.29242e-05	-0.000350376	-0.000385114	-0.00038452	-0.000191822	-0.000250512	-0.000390029	-0.000188296	-0.000196066	-0.000400447	-0.000478517	-0.000397669	-0.000203162	-0.000313781	-0.000372529	-0.000200228	-0.000373593	-0.000383731		-0.000455494	-0.000185366	-0.000196066	-0.000474054	-0.000283263	-0.0003798	-0.00023221	-0.000313419	-0.0002441	-0.00064363	-0.000205428	-0.000202462	-0.000248306		-0.000153045	-0.00045034	-0.000296063	0.0570507	-0.000478661	-0.000334153	-0.000333275	-0.000377907	-0.000356341	-0.000376988	-0.000363057		-0.000259713	-0.000369944		-0.00031871		-0.000139057			-0.000318304	-0.000592091	-0.000311918	-0.00017989	-9.27867e-05	-0.000415557	-0.000341569	-0.000428978	-0.000431145		0.00401848	-0.000186526	0.00228463	-9.61574e-05		-0.000624268	-0.000193891	-0.000215753	-0.00074119	0.0318574	-0.000289653	-0.000639945	-0.0119696	-0.000409871	-0.00019098	-0.00087546	-0.000292529			-0.000340715	-0.000371113	-0.000348468	-0.000416428		-0.00033476	-0.000166163	-0.000208906	-0.000342165	-0.000327878	-0.000294805	-0.000348808	-0.000374848	-0.000395831	-0.000356881	0.00636086	-0.000394946	-0.0004012	-0.000290097	-0.000285178	-0.000534683	-0.00031871	-0.000433893	-0.000666523	-0.000242415	-0.000339747	-0.000333275	-0.00156577	-0.00187677		0.0575331	-0.00034644	-0.000368653	-0.000256816	-0.000125355	-0.000455088	-0.000125355	-0.000433979	-0.000332368	-0.000290971	-0.000367748	-0.000482455	-0.000363938	-0.00023005	-0.000360106	-0.000196066	-0.000360097	-0.000125355	-0.000221545	-0.00033589	-0.000298924	0.00319735	-0.000593336	-0.000674741	-0.00484478	-0.000616521	-0.000485322	-0.000201235	-0.000643265	0.00524691		0.00454257	0.00832581	-0.000355823	-0.000351309	-0.000167915	-0.000142428	-0.000526606		-0.000730982	-0.000417537	-0.000349321	-0.000435605	-0.000388268	-0.000702235		-0.000465143	-0.000155326	-0.000486162	-0.000355103	-0.000166901	-0.000582437	-0.000190386	-0.000247597	-0.00034507	-0.000531842	-0.000127654		-0.000158324	0.00175897	0.0147629	0.0153635	-0.000262365	-0.00147736	-0.000322051				0.0438312	-0.000373241	-0.00059898	-0.000417642	-0.000951212	-0.000301131	0.00391296		0.00268444	0.00643176	-0.000409273	-0.00100561	-0.000229843	0.0203504	-0.000371246
RSV_genus615	RSV_genus615	-0.000617326	-0.000268888	-0.000230415	-0.000590919	-0.000265414		-0.000282323	-0.000658592	-1.06712e-05	-0.000438465	-0.000332429	-0.000234628	-0.000204723	-0.000204723	-1.83352e-06	-0.000653309	-0.000485253	-0.000742256	-0.000557889	-0.00044772	-0.000556176	-0.000440471	-0.000514357	-0.000686905			-0.000529921	-0.000482544	-0.000788093	-0.000416633	-0.0006328	0.00573638	0.00153773	-0.000206546	-0.0156449	0.00491251	-0.000464777	-0.00494179	-0.0106545	-0.000585452	-0.000575016	-0.000500166	-0.00165163	-0.00586106	0.029357	-0.00212536	-0.00273422	-0.000861116	-0.00381637		-0.00419899	0.00922822	-0.000495305	-0.00271628	-0.000772436	-0.000767925	0.00472823	-0.000555727	-0.000710181	0.000612641	-0.000470694	0.238426	-0.000516563	-0.000257693	-0.000336537	-0.000523964	-0.000252956	-0.000263394	-0.000537959	-0.000642838	-0.000519337	-0.000272927	-0.000421533	-0.000500454	-0.000268986	-0.000501884	0.063485		-0.000611908	-0.00024902	-0.000263394	-0.000636843	-0.000380534	-0.000510221	-0.00031195	-0.000421046	-0.000327923	-0.000683454	-0.000275972	-0.000271986	-0.000333574		-0.0002056	-0.000604985	-0.000350172	-0.000321625	-0.000643031	-0.0004489	-0.00044772	-5.12686e-05	-0.000455993	0.000416523	-0.000487729		-0.000348898	-0.000496981		-0.000428153		-0.000186809			-0.000427608	-0.000795413	-0.000410311	-0.000241663	-0.000124649	-0.000558258	-0.000458862	-0.000576288	-0.000579199		0.00707495	-0.000250579	0.0162929	-0.000129177		0.021344	-0.000260473	0.030239	-0.000995712	0.0239305	-0.000389119	-0.000749449	-0.0115818	-0.000550619	-0.000256562	-0.00117609	-0.000392982			-0.000457716	-0.000498551	-0.000468131	-0.000559427		-0.000449715	-0.000223223	-0.000280643	0.0147406	-0.000440471	-0.00039604	-0.000468587	-0.000503569	-0.000531757	-0.000479433	0.0667988	-0.000389821	-0.000538971	-0.000389715	-0.000383108	-0.000718292	-0.000428153	-0.00058289	0.00193196	-0.00032566	-0.000456415	-0.00044772	-0.00192405	0.114912		-0.00238653	-0.000465406	-0.000495246	-0.000345005	-0.000168401	0.00867616	-0.000168401	0.019738	-0.000446502	-0.000390889	-0.000494031	-0.000539518	-0.000488913	-0.000309048	-0.000469579	-0.000263394	-0.000483753	-0.000168401	0.238144	-0.000451233	0.00311217	-0.0176558	0.000622189	-0.000906445	-0.00803115	-0.000828232	-0.00065198	-0.000270338	0.00284742	-0.00743772		-0.0012932	-0.00386541	-0.000478011	-0.000471947	-0.000225577	-0.000191338	-0.000707441		-0.000981998	-0.000560918	0.223446	-0.00058519	0.00584041	0.00300669		0.00402511	-0.000208664	-0.000653108	0.0112681	-0.000224214	0.00220581	-0.000255764	-0.000332621	-0.000463566	-0.000714475	-0.000171491		-0.000212692	0.237545	-0.00160904	-0.00442896	0.0162184	0.351436	-0.000432642				0.0430338	-0.000501411	0.0418041	-0.00047537	-0.00140184	-0.000404538	-0.000912591		-0.0078329	-0.00344084	-0.000549816	0.0444563	-0.00030877	-0.00869354	-0.000483593
RSV_genus616	RSV_genus616	-0.000437098	-0.000190386	-0.000163146	-0.0004184	-0.000187926		-0.000199899	-0.000466316	-0.000127946	-0.00037151	-0.000235376	-0.000166128	-0.000144954	-0.000144954	-0.000220449	-0.00046634	-0.000343583	-0.000515155	-0.000395013	-0.000317008	-0.0003938	-0.000311875	-0.00036419	-0.000486363			-0.000375211	-0.000341665	-0.000558009	-0.000294997	-0.000377719	-0.000707418	-0.000376482	-0.000146245	-0.0205102	-0.000673569	-0.000329085	-0.00463107	-0.00962012	-0.000414529	-0.000924791	-0.000354143	-0.00156585	-0.00450379	0.0505201	-0.00143989	-0.00192144	-0.000609713	-0.0035457		-0.00461458	-0.0138047	-0.000537996	-0.0023369	-0.000546923	-0.000543729	0.0122039	-0.000393482	-0.000502843	-8.83887e-05	-0.000333275	-3.15898e-05	-0.000365752	-0.00018246	-0.000238285	-0.000370992	-0.000179106	-0.000186496	-0.000380902	-0.000455161	-0.000378259	-0.000193246	-0.000298466	-0.000354346	-0.000190455	-0.000355359	-0.000365001		-0.000433261	-0.000176318	-0.000186496	-0.000450916	-0.000269437	-0.000361262	-0.000220876	-0.000298121	-0.000232186	-0.000612215	-0.000195402	-0.00019258	-0.000236187		-0.000145575	-0.000428359	-0.000281612	-0.000227727	-0.000455298	-0.000317844	-0.000317008	-0.000359461	-0.000338948	-0.000358587	-0.000345336		-0.000247037	-0.000351887		-0.000303154		-0.00013227			-0.000302768	-0.000563192	-0.000295268	-0.00017111	-8.82579e-05	-0.000395274	-0.000324897	-0.00040804	-0.000410102		-0.000524805	-0.000177422	-0.000590512	-9.14641e-05		-0.000593799	-0.000184428	-0.000205222	-0.000628721	-0.000702497	-0.000275515	-0.00060871	-0.0243879	-0.000389865	-0.000181658	-0.000832729	-0.000278251			-0.000324085	-0.000352999	-0.00033146	-0.000396102		-0.000318421	-0.000158053	-0.000198709	-0.000325465	-0.000311875	-0.000265677	-0.000331783	-0.000356552	-0.000376511	-0.000339462	-0.00097304	-0.000375669	-0.000381618	-0.000275938	-6.3727e-05	-0.000508586	-0.000303154	-0.000412715	-0.000633991	-0.000230583	-0.000323165	-0.000317008	-0.00148934	-0.00176937		-0.00380963	-0.000329531	-0.000350659	-0.000244281	-0.000119236	-0.000432876	-0.000119236	-0.000353792	-0.000316145	-0.000276769	-0.000349799	-0.000458907	-0.000346174	-0.000218822	-0.000342529	-0.000186496	-0.000342521	-0.000119236	-0.000210731	-0.000319495	-0.000284334	-0.0142771	0.00564159	-0.000641808	-0.00600742	-0.000586429	-0.000461634	-0.000191413	0.0647169	-0.00588337		-0.00103963	-0.002989	-0.000338455	-0.000334162	-0.00015972	-0.000135476	-0.000500903		-0.000695304	-0.000397158	-0.000332271	-0.000414344	-0.000369317	-0.000664791		-0.00044244	-0.000147745	-0.000462433	-0.000337771	-0.000158755	-0.000554009	-0.000181094	-0.000235512	-0.000328228	-0.000505884	-0.000121424		-0.000150596	0.264015	-0.000192699	-0.00434805	-0.000249559	0.0738333	-0.000306332				0.00501899	-0.000355024	0.35949	0.0119325	-0.00079136	-0.000286433	-0.00064616		-0.00634946	0.0169547	-0.000389297	0.23318	-0.000218625	-0.0152062	-0.000353126
RSV_genus617	RSV_genus617	-0.000146963	-6.40122e-05	-5.48534e-05	-0.000140676	-6.31852e-05		-6.72106e-05	-0.000156786	-4.30184e-05	-0.00012491	-7.91389e-05	-5.58561e-05	-4.87369e-05	-4.87369e-05	-7.41202e-05	-0.000156794	-0.000115521	-0.000176704	-0.000132813	-0.000106586	-0.000132405	-0.00010486	-0.000122449	-0.000163527			-0.000126155	-0.000114876	-0.000187616	-9.91849e-05	-0.000150646	-0.000237851	-0.000126582	-4.91711e-05	0.0013337	-0.00022647	-0.000110646	-0.00157016	-0.00333846	-0.000139374	-0.000310936	-0.000119071	-0.000526475	-0.00162055	0.0791134	-0.000519282	-0.000650916	-0.000205	-0.00119707		-0.00161391	-0.00521786	-0.000183863	-0.000789101	-0.000183888	-0.000182814	-0.000171239	-0.000132298	-0.000169068	-2.97183e-05	-0.000112055	-0.000123164	-0.000122975	-6.13472e-05	-8.0117e-05	-0.000124736	-6.02195e-05	-6.27043e-05	-0.000128068	-0.000153036	-0.00012718	-6.49738e-05	-0.000100351	-0.00011914	-6.40355e-05	-0.00011948	-0.000122722		-0.000145673	-5.92823e-05	-6.27043e-05	-0.000151609	-9.0591e-05	-0.000121465	-7.42637e-05	-0.000100235	-7.80662e-05	-0.000205841	-6.56986e-05	-6.47498e-05	-7.94115e-05		-4.89456e-05	-0.000144024	-9.46847e-05	-7.6567e-05	-0.000153082	-0.000106866	-0.000106586	-0.000120859	-0.000113962	-0.000120565	-0.00011611		-8.30596e-05	-0.000118313		-0.000101927		-4.44723e-05			-0.000101798	-0.000189358	-9.97555e-05	-5.75311e-05	-2.96744e-05	-0.0001329	-0.000109238	-0.000137193	-0.000137886		-0.000176452	-5.96535e-05	-0.000198544	-3.07524e-05		-0.000199649	-6.20089e-05	-6.90004e-05	-0.000237042	-0.000245032	-9.26348e-05	-0.000204663	-0.00388677	-0.000131082	-6.10778e-05	-0.000279983	-9.35545e-05			-0.000108965	-0.000118687	-0.000111445	-0.000133179		-0.00010706	-5.31412e-05	-6.68107e-05	-0.000109429	-0.00010486	-9.42825e-05	-0.000111553	-0.000119881	-0.000126592	-0.000114135	-0.000336382	-0.000126309	-0.000128309	-9.27767e-05	-9.12037e-05	-0.000170999	-0.000101927	-0.000138764	-0.000213163	-7.75275e-05	-0.000108656	-0.000106586	-0.000500752	0.00432797		-0.00130063	-0.000110796	-0.0001179	-8.21329e-05	-4.00901e-05	-0.000145543	-4.00901e-05	-0.000138792	-0.000106295	-9.30561e-05	-0.000117611	-0.000154295	-0.000116392	-7.35729e-05	-0.000115166	-6.27043e-05	-0.000115164	-4.00901e-05	-7.08528e-05	-0.000107422	-9.55998e-05	0.0171037	-0.000189756	0.118338	0.00416035	-0.000197171	-0.000155212	-6.43574e-05	-0.000205724	-4.65931e-05		0.00569942	-0.00103389	-0.000113797	-0.000112353	-5.37015e-05	-4.55504e-05	-0.000168415		-0.000233777	-0.000133534	-0.000111717	-0.000139312	-0.000124173	-0.000224584		-0.000148759	-4.96752e-05	-0.000155481	-0.000113567	-5.33771e-05	-0.000186271	-6.0888e-05	-7.91847e-05	-0.000110358	-0.00017009	-4.08255e-05		-5.0634e-05	0.00205758	-0.00039251	0.00969405	-8.39076e-05	-0.00047248	-0.000102996				-0.00134767	-0.000119367	-0.000191561	-0.000133567	-0.000347631	-9.63054e-05	-0.000217254		-0.00197648	-0.000882034	-0.000130891	9.7004e-05	-7.35067e-05	-0.00479263	-0.000118729
RSV_genus618	RSV_genus618	-0.000535395	-0.000233201	-0.000199835	-0.000512492	-0.000230188		-0.000244853	-0.000571184	-0.000156719	-0.000455057	-0.000288309	-0.000203488	-0.000177552	-0.000177552	-0.000270025	-0.000571213	-0.00042085	-0.000643743	-0.000483846	-0.000388299	-0.00048236	-0.000382011	-0.000446091	-0.000595739			-0.00045959	-0.0004185	-0.000683497	-0.000361338	-0.000548814	-0.000866506	-0.000461147	-0.000179134	-0.0127042	-0.000825046	-0.000403092	-0.00572021	-0.0092132	-0.000507751	0.0133905	-0.000433784	-0.00191798	-0.00358322	-0.00334177	-0.00189178	-0.00237133	-0.000746829	-0.004361		-0.00587957	-0.0102858	-5.03463e-05	0.00113201	-0.000669918	-0.000666006	-0.000623836	-0.000481971	-0.000615925	-0.000108266	-0.000408223	-0.000448696	-0.000448005	-0.000223492	-0.000291872	-0.000454423	-0.000219384	-0.000228436	-0.000466561	-0.000557521	-0.000463324	-0.000236704	-0.000365587	-0.000434034	-0.000233286	-0.000435274	-0.000447085		-0.000530696	-0.00021597	-0.000228436	-0.000552321	-0.000330029	-0.000442505	-0.000270548	-0.000365164	-0.000284401	-0.000749894	-0.000239345	-0.000235888	-0.000289302		-0.000178312	-0.000524691	-0.000344943	-0.000278939	-0.000557688	-0.000389322	-0.000388299	-0.000440299	-0.000415173	-0.000439228	-0.000422998		-0.000302592	-0.000431022		-0.000371329		-0.000162016			-0.000370856	-0.000689845	-0.000363416	-0.00020959	-0.000108106	-0.000484166	-0.000397962	-0.000499803	-0.000502328		-0.000642826	-0.000217322	0.00150495	-0.000112033		-0.000727335	-0.000225903	-0.000251373	-0.000863561	-0.000892667	-0.000337475	-0.0007456	0.0169016	-0.00047754	-0.000222511	-0.00102	-0.000340825			-0.000396968	-0.000432383	-0.000406	-0.00048518		-0.000390029	-0.000193597	-0.000243396	-0.000398657	-0.000382011	-0.000343478	-0.000406396	-0.000436735	-0.000461182	-0.000415802	-0.00122546	-0.000460152	-0.000467439	-0.000337992	-0.000332261	-0.00062296	-0.000371329	-0.000505529	-0.000776566	-0.000282438	-0.00039584	-0.000388299	-0.00182427	0.0177822		-0.00473829	-0.000403637	-0.000429517	-0.000299216	-0.000146051	-0.000530223	-0.000146051	-0.000505629	-0.000387242	-0.00033901	-0.000428463	-0.000562109	-0.000424024	-0.000268031	-0.000419559	-0.000228436	-0.000419549	-0.000146051	-0.000258122	-0.000391345	-0.000348277	-0.00477324	-0.000691296	-0.000786142	-0.00759453	-0.000718309	-0.000565449	-0.000234459	-0.000749468	-0.00520278		-0.00127343	-0.00376652	-0.000414569	-0.00040931	-0.000195638	-0.000165943	-0.000613549		-0.000851667	-0.000486473	-0.000406994	-0.000507523	-0.000452371	-0.000818175		-0.000541939	-0.00018097	-0.000566427	-0.000413731	-0.000194456	-0.000678598	-0.000221819	-0.000288476	-0.000402042	-0.00061965	-0.00014873		-0.000184463	0.00289722	-0.00142994	-0.00574411	-0.000305681	0.0605022	-0.000375222				-0.00602533	-0.000434863	-0.000697872	0.00314117	-0.00126644	-0.000350847	-0.000791472		-0.00139959	-0.00123258	-0.000476845	0.00165672	-0.00026779	0.00316504	-0.000432538
RSV_genus619	RSV_genus619	-0.000219098	-9.54321e-05	-8.17778e-05	-0.000209726	-9.41992e-05		-0.000100201	-0.000233744	-6.41337e-05	-0.000186222	-0.000117984	-8.32728e-05	-7.2659e-05	-7.2659e-05	-0.000110502	-0.000233756	-0.000172223	-0.000263437	-0.000198003	-0.000158902	-0.000197395	-0.000156329	-0.000182553	-0.000243792			-0.000188077	-0.000171262	-0.000279706	-0.000147869	-0.00022459	-0.000354598	-0.000188714	-7.33063e-05	-0.00876705	-0.000337631	-0.000164956	-0.00219113	-0.00483698	-0.000207786	-0.000463558	-0.000177516	-0.000784892	-0.00107547	-0.00233497	-0.000774168	-0.000970414	-0.000305623	-0.00163643		-0.00182485	-0.00577171	-0.000274111	-0.00117643	-0.000274149	-0.000272548	0.00721141	-0.000197235	-0.000252053	-4.43054e-05	-0.000167056	-0.000183619	-0.000183336	-9.14591e-05	-0.000119442	-0.000185962	-8.97778e-05	-9.34823e-05	-0.00019093	-0.000228153	-0.000189605	-9.68658e-05	-0.000149608	-0.000177618	-9.54669e-05	-0.000178126	-0.000182959		-0.000217175	-8.83807e-05	-9.34823e-05	-0.000226025	-0.000135057	-0.000181085	-0.000110716	-0.000149435	-0.000116385	-0.000306877	-9.79464e-05	-9.65319e-05	-0.00011839		-7.29703e-05	-0.000214718	-0.00014116	-0.000114149	-0.000228221	-0.000159321	-0.000158902	-0.000180182	-0.0001699	-0.000179744	-0.000173102		-0.000123829	-0.000176386		-0.000151958		-6.63012e-05			-0.000151764	-0.000282304	-0.00014872	-8.57698e-05	-4.42399e-05	-0.000198134	-0.000162857	-0.000204533	-0.000205566		-0.000263062	-8.89341e-05	-0.000295998	-4.5847e-05		-0.000297645	-9.24456e-05	-0.000102869	-0.000353393	-0.000365304	-0.000138104	-0.00030512	-0.00730685	-0.000195423	-9.10575e-05	-0.000417411	-0.000139475			-0.00016245	-0.000176943	-0.000166146	-0.000198549		-0.00015961	-7.92252e-05	-9.96044e-05	-0.000163141	-0.000156329	-0.000140561	-0.000166308	-0.000178724	-0.000188728	-0.000170158	-0.000501493	-0.000188307	-0.000191289	-0.000138316	-0.00013597	-0.000254932	-0.000151958	-0.000206876	-0.000317792	-0.000115581	-0.000161988	-0.000158902	-0.000746543	0.00162263		-0.00182933	-0.000165179	-0.00017577	-0.000122447	-5.9768e-05	-0.000216982	-5.9768e-05	-0.000206917	-0.00015847	-0.000138732	-0.000175339	-0.00023003	-0.000173522	-0.000109686	-0.000171695	-9.34823e-05	-0.000171691	-5.9768e-05	-0.00010563	-0.000160149	-0.000142524	-0.00615823	-0.000282897	-0.000321711	-0.00272763	-0.000293952	-0.000231397	-9.59469e-05	-0.000306703	-0.00289429		-0.000521123	-0.00154136	-0.000169653	-0.000167501	-8.00605e-05	-6.79085e-05	-0.000251081		-0.000348525	-0.000199078	-0.000166553	-0.000207692	-0.000185123	-0.000334819		-0.000221776	-7.40579e-05	-0.000231797	-0.00016931	-7.95768e-05	-0.000277701	-9.07745e-05	-0.000118052	-0.000164526	-0.000253577	-6.08645e-05		-7.54873e-05	-0.00049216	-0.000585171	-0.00218571	-0.000125093	-0.000704394	-0.000153551				-0.00291433	-0.000177958	-0.000285588	-0.000199128	-0.000517946	-0.000143576	-0.000323892		-0.00249362	-0.00131497	-0.000195138	-0.000472629	-0.000109587	-0.00697716	-0.000177007
RSV_genus620	RSV_genus620	-0.000500761	-0.000218116	-0.000186908	-0.00047934	-0.000215298		-0.000229014	-0.000534235	-0.000146581	-0.000425621	-0.000269659	-0.000190325	-0.000166066	-0.000166066	-0.000252558	-0.000534262	-0.000393626	-0.000602101	0.00262712	-0.000363181	-0.000451158	-0.0003573	-0.000417235	-0.000557202			-0.00042986	-0.000391429	-0.000639283	-0.000337963	-0.000513313	-0.000810454	-0.000431317	-0.000167546	-0.0220809	-0.000771675	-0.000377017	-0.0046146	-0.00778665	-0.000474906	-0.00105949	-0.000405724	-0.00142524	-0.00339162	0.0675864	-0.00100237	-0.00211342	-0.000698518	-0.00108399		-0.00461687	-0.0120831	0.000310237	-0.00251513	-0.000626583	-0.000622923	0.00286442	-0.000450793	-0.000576082	-0.000101263	-0.000381816	-0.000129102	-0.000419024	-0.000209035	-0.000272991	-0.000425027	-0.000205192	-0.000213659	-0.00043638	-0.000521456	-0.000433353	-0.000221392	-0.000341938	-0.000405957	-0.000218195	-0.000407117	-0.000418164		-0.000303659	-0.000201999	-0.000213659	-0.000516592	-0.000308681	-0.00041388	-0.000253047	-0.000341543	-0.000266004	-0.00069826	-0.000223862	-0.000220629	-0.000270587		-0.000166778	-0.000485423	-5.69306e-05	-0.000260895	-0.000521612	-0.000364138	-0.000363181	0.00213807	-0.000388316	-0.000410816	-0.000395635		-0.000283018	-0.00040314		-0.000347308		-0.000151535			-0.000346866	-0.000645221	-0.000339908	-0.000196032	-0.000101113	-0.000452846	-0.000372219	-0.000467472	-0.000469833		-0.000453179	-0.000203264	-0.000540327	-0.000104786		-0.000512457	-0.00021129	-0.000235113	-0.000807699	0.0169423	-0.000315644	-0.000692675	-0.0272078	-0.000446649	-0.000208117	-0.000954017	-0.000318778			-0.000371289	-0.000404414	-0.000379737	-0.000453795		-0.000364799	-0.000181074	-0.000227651	-0.000372869	-0.0003573	-0.000321259	-0.000380107	-0.000408484	-0.000431349	-0.000388905	-0.000968623	-0.000430385	-0.000437201	-0.000316128	-0.000310768	-0.000582662	-0.000347308	-0.000472827	-0.000725871	-0.000264168	-0.000370234	-0.000363181	-0.00170627	-0.00112043		-0.00245975	-0.000377527	-0.000401733	-0.00027986	-0.000136603	-0.000482211	-0.000136603	-0.000472921	-0.000362192	-0.00031708	-0.000400747	-0.000525747	-0.000396595	-0.000250693	-0.000392419	-0.000213659	-0.000392409	-0.000136603	-0.000241424	-0.00036603	-0.000325747	-0.0146222	0.0102682	-0.000735288	-0.00470677	-0.000671843	-0.000528871	0.00163758	0.166462	-0.00586741		-0.000954649	-0.00291831	-0.000387752	-0.000382833	-0.000182983	-0.000155209	-0.00057386		-0.000796575	-0.000455004	-0.000380666	-0.000474693	-0.000420584	-0.000765249		-0.000506882	-0.000169264	-0.000529786	-0.000386968	-0.000181877	-0.000634701	-0.00020747	-0.000269815	-0.000376034	-0.000579566	-0.000139109		-0.000172531	0.410092	-0.00132916	-0.00442472	-0.000285908	0.00467086	-0.00035095				-0.00743749	-0.000406733	0.255524	0.0452202	-0.00116512	-0.000328152	-0.000510264		-0.00569816	0.0180719	-0.000445999	0.11581	-0.000250467	-0.0162206	-0.000404558
RSV_genus621	RSV_genus621	-0.000376433	-0.000163962	-0.000140503	-0.000360331	-0.000161844		-0.000172155	-0.000401596	-0.000110188	-0.000319948	-0.000202708	-0.000143071	-0.000124836	-0.000124836	-0.000189853	-0.000401617	-0.000295897	-0.000452612	-0.000340189	-0.000273011	-0.000339145	-0.00026859	-0.000313644	-0.000418861			-0.000323135	-0.000294245	-0.000480563	-0.000254054	-0.000385868	-0.000609236	-0.00032423	-0.000125948	0.0107784	-0.000580085	-0.000283412	0.1535	0.00626606	-0.000356997	0.0434551	-0.000304991	-0.00134852	-0.00389419	-0.00135589	-0.0013301	-0.00166727	-0.000525091	-0.00306619		0.0204963	0.0144166	-0.000470951	-0.00202122	-0.000471016	-0.000468265	0.000142159	-0.000338871	-0.000433054	-7.61212e-05	-0.00028702	-0.000315476	-0.00031499	-0.000157136	-0.000205214	-0.000319502	-0.000154248	-0.000160612	-0.000328037	-0.00039199	-0.000325761	-0.000166425	-0.000257042	-0.000305167	-0.000164022	-0.000306039	-0.000314343		-0.000373129	-0.000151847	-0.000160612	-0.000388334	-0.000232042	-0.000311123	-0.000190221	-0.000256745	-0.000199961	-0.000527246	-0.000168282	-0.000165852	-0.000203406		-0.00012537	-0.000368907	-0.000242528	-0.00019612	-0.000392107	-0.00027373	-0.000273011	-0.000309572	-0.000291906	-0.000308819	-0.000297407		-0.000212751	-0.000303049		-0.000261079		-0.000113912			-0.000260747	-0.000485026	-0.000255516	-0.000147361	-7.60086e-05	-0.000340414	-0.000279805	-0.000351409	-0.000353184		-0.000451967	-0.000152798	-0.000508555	-7.87698e-05		-0.000511385	-0.000158831	-0.000176739	0.0036328	-0.00062763	-0.000237277	-0.000524228	-0.0163462	-0.000335756	-0.000156446	-0.000717155	-0.000239633			-0.000279106	-0.000304006	-0.000285456	-0.000341127		-0.000274227	-0.000136117	-0.000171131	-0.000280293	-0.00026859	-0.000241497	-0.000285735	-0.000307066	-0.000324255	-0.000292348	-0.000861617	-0.00032353	-0.000328654	-0.00023764	-0.000233611	-0.000438	-0.000261079	-0.000355434	-0.000546	-0.000198581	-0.000278313	-0.000273011	-0.00128264	-0.0015374		-0.00333147	-0.000283795	-0.000301991	-0.000210377	-0.000102688	-0.000372797	-0.000102688	-0.000355505	-0.000272268	-0.000238356	-0.00030125	-0.000395216	-0.000298129	-0.000188451	-0.00029499	-0.000160612	-0.000294983	-0.000102688	-0.000181484	-0.000275153	-0.000244871	0.0115682	-0.000486046	-0.000552732	-0.00226685	-0.000505039	-0.000397564	-0.000164847	-0.000526947	-0.00512657		-0.000895343	-0.00264822	-0.000291481	-0.000287784	-0.000137552	-0.000116674	-0.000431383		-0.000598803	-0.000342036	-0.000286155	-0.000356837	-0.00031806	-0.000575254		-0.000381034	-0.000127239	-0.000398252	-0.000290892	-0.000136721	-0.000477118	-0.00015596	-0.000202826	-0.000282673	-0.000435672	-0.000104571		-0.000129695	0.000465673	-0.00100538	-0.00403865	-0.000214923	-0.00121022	-0.000263816				-0.0063338	-0.00030575	-0.00049067	-0.000342122	-0.000890429	-0.000246679	-0.000556479		-0.00520356	-0.00225926	-0.000335267	-0.000823774	-0.000188282	-0.00508436	-0.000304115
RSV_genus622	RSV_genus622	-0.000441071	-0.000192116	-0.000164628	-0.000422203	-0.000189634		-0.000201716	-0.000470554	-0.000129109	-0.000374887	-0.000237515	-0.000167638	-0.000146271	-0.000146271	-0.000222453	-0.000470578	-0.000346706	-0.000530331	-0.000398604	-0.00031989	-0.00039738	-0.00031471	-0.0003675	-0.000490783			-0.000378621	-0.00034477	-0.000563081	-0.000297678	-0.000452126	-0.000713848	-0.000379904	-0.000147574	-0.0169758	-0.000679692	-0.000332077	-0.00240406	-0.0068043	-0.000418297	-0.000933197	-0.000357362	-0.00158008	-0.00427135	0.0168016	-0.00154682	-0.00195356	-0.000615255	-0.0035611		-0.00340679	-0.00993686	-0.0005454	-0.00190089	-0.000551894	-0.000548671	-0.000493124	-0.000397059	-0.000507413	-8.91921e-05	-0.000336304	-0.000369646	-0.000369077	-0.000184118	-0.000240451	-0.000374364	-0.000180734	-0.000188191	-0.000384364	-0.000459299	-0.000381697	-0.000195002	-0.000301179	-0.000357567	-0.000192186	-0.000358589	-0.000368319		-0.0004372	-0.000177921	-0.000188191	-0.000455015	-0.000271886	-0.000364546	-0.000222884	-0.000300831	-0.000234296	-0.00061778	-0.000197178	-0.00019433	-0.000238333		-0.000146898	-0.000432253	-0.000284172	-0.000229796	-0.000459436	-0.000320733	-0.00031989	-0.000362729	-0.000342029	-0.000361847	-0.000348475		-0.000249282	-0.000355086		-0.000305909		-0.000133472			-0.00030552	-0.000568311	-0.000299391	-0.000172665	-8.90601e-05	-0.000398867	-0.00032785	-0.000411749	-0.000413829		-0.000529575	-0.000179035	-0.000595879	-9.22954e-05		-0.000599196	-0.000186104	-0.000207087	-0.000711422	-0.000715887	-0.00027802	-0.000614243	-0.007115	-0.000393409	-0.00018331	-0.000840298	-0.00028078			-0.000327031	-0.000356208	-0.000334472	-0.000399703		-0.000321315	-0.00015949	-0.000200515	-0.000328423	-0.00031471	-0.000282965	-0.000334799	-0.000359793	-0.000379933	-0.000342548	-0.00100957	-0.000379084	-0.000385087	-0.000278446	-0.000273725	-0.000513209	-0.000305909	-0.000416466	-0.000639754	-0.000232679	-0.000326102	-0.00031989	-0.00150288	-0.00180139		-0.00317001	-0.000332526	-0.000353846	-0.000246501	-0.00012032	-0.00043681	-0.00012032	-0.000416549	-0.000319019	-0.000279284	-0.000352978	-0.000463079	-0.000349321	-0.00022081	-0.000345643	-0.000188191	-0.000345634	-0.00012032	-0.000212647	-0.000322399	-0.000286918	-0.00603017	0.0598912	-0.000647642	-0.00622545	-0.00059176	-0.00046583	-0.000193152	0.455111	-0.00587522		-0.00104908	-0.00270658	-0.000341532	-0.000337199	-0.000161171	-0.000136708	-0.000505456		-0.000701623	-0.000400767	-0.000335291	-0.00041811	-0.000372674	-0.000674031		-0.000446462	-0.000149087	-0.000466636	-0.000274808	-0.000160198	-0.000559045	-0.00018274	-0.000237653	-0.000331211	-0.000510482	-0.000122527		-0.000151965	0.177896	-0.00117802	-0.00443336	-0.000251827	-0.000219157	-0.000309117				-0.00549188	-0.00035825	0.198259	0.0354918	-0.00103876	-0.000289036	-0.000652033		-0.00118935	0.0562525	-0.000392836	0.145465	-0.000220612	-0.00882602	-0.000356335
RSV_genus623	RSV_genus623	-0.000756911	-0.000329686	-0.000282515	-0.000724533	-0.000325427		-0.000346159	-0.000807508	-0.000221561	-0.000643334	-0.000407595	-0.00028768	-0.000251013	-0.000251013	-0.000381746	-0.000807549	-0.000594974	-0.000910088	0.0011229	-0.000548955	-0.000681934	-0.000540066	-0.000630659	-0.000842222			-0.000649743	-0.000591652	-0.00096629	-0.000510839	-0.000775883	-0.00122502	-0.000651944	-0.000253249	-0.0384228	-0.0011664	-0.000569869	-0.00793243	-0.0153509	-0.00071783	-0.00160144	-0.00061326	-0.00243679	-0.00776705	0.0446062	-0.00240788	-0.00331264	-0.00105582	-0.00595952		-0.00433816	-0.0242092	-0.00084896	-0.00120373	-0.000947093	-0.000941561	0.00162945	-0.000681383	-0.00087076	-0.00015306	-0.000577123	-0.000617736	-0.000633364	-0.000315961	-0.000412632	-0.000642438	-0.000310153	-0.00032295	-0.000659598	-0.000788192	-0.000655022	-0.000334639	-0.000516846	-0.000613612	-0.000329806	-0.000615366	-0.000632063		-0.000750268	-0.000305326	-0.00032295	-0.00078084	-0.000466577	-0.000625588	-0.000382485	-0.000516249	-0.00040207	-0.00106016	-0.000338372	-0.000333485	-0.000408998		-0.000252088	-0.000741779	-0.000487661	-0.000394348	-0.000788428	-0.000550402	-0.000548955	-0.00062247	0.000169637	-0.000620956	-0.00059801		-0.000427787	-0.000609354		-0.000524964		-0.000229049			-0.000524295	-0.000975265	-0.000513777	-0.000296306	-0.000152834	-0.000684486	-0.000562616	-0.000706593	-0.000710163		-0.000908791	-0.000307238	-0.00102257	-0.000158386		-0.00102827	-0.000319369	-0.000355378	-0.00122085	0.0238106	-0.000477103	-0.00105409	-0.0432209	-0.00067512	-0.000314573	-0.00144202	-0.00048184			-0.00056121	-0.000611279	-0.00057398	-0.00068592		-0.000551401	-0.000273697	-0.0003441	-0.000563599	-0.000540066	-0.00048559	-0.00057454	-0.000617432	-0.000651994	-0.000587838	-0.00170357	-0.000650537	-0.000660839	-0.000477834	-0.000469733	-0.000880706	-0.000524964	-0.000714688	-0.00109304	-0.000399295	-0.000559616	-0.000548955	-0.00257906	-0.00213269		-0.00649655	-0.00057064	-0.000607227	-0.000423015	-0.000206479	-0.0007496	-0.000206479	-0.00071483	-0.000547461	-0.000479273	-0.000605738	-0.000794678	-0.000599461	-0.000378928	-0.00059315	-0.00032295	-0.000593135	-0.000206479	-0.000364918	-0.000553262	-0.000492374	-0.0250168	0.0276645	-0.0011114	-0.00950535	-0.0010155	-0.0007994	-0.000331464	0.330673	-0.00988988		-0.00180031	-0.00411142	-0.000586095	-0.00057866	-0.000276582	-0.000234601	-0.000867401		-0.00120404	-0.000687748	-0.000575385	-0.000717508	-0.000639537	-0.00115669		-0.000766162	-0.000255845	-0.000800783	-0.00058491	-0.000274911	-0.000959364	-0.000313596	-0.000407831	-0.000568384	-0.000876026	-0.000210267		-0.000260784	0.634906	-0.00195823	-0.00779528	-0.000432155	-0.00242704	-0.000530468				0.140789	-0.000614785	0.426854	0.348961	-0.00175336	-0.000496008	-0.00102214		-0.0106224	0.108085	-0.000674136	0.678903	-0.000378587	-0.0296601	0.00777014
RSV_genus624	RSV_genus624	-0.000310756	-0.000135356	-0.000115989	-0.000297463	-0.000133607		-0.000142119	-0.000331529	-9.09637e-05	-0.000264126	-0.000167341	-0.000118109	-0.000103055	-0.000103055	-0.000156729	-0.000331546	-0.000244272	-0.00037181	-0.000280836	-0.000225378	-0.000279974	-0.000221729	-0.000258923	-0.000345781			-0.000266757	-0.000242908	-0.000396719	-0.000209729	-0.000318545	-0.000502942	-0.000267661	-0.000103974	-0.0164083	-0.000478877	-0.000233965	-0.0033031	-0.0065868	-0.000294711	-0.000657484	-0.000251779	-0.00111325	-0.00314361	0.0116185	-0.00109804	-0.00137638	-0.000433478	-0.00245538		-0.00325932	-0.0100746	-0.000102867	-0.00143743	-0.000388837	-0.000386566	0.00990443	-0.000279748	-0.000357498	-6.28403e-05	-0.000236943	-0.000260434	-0.000260033	-0.00012972	-0.00016941	-0.000263758	-0.000127336	-0.00013259	-0.000270804	-0.000323599	-0.000268925	-0.000137389	-0.000212196	-0.000251924	-0.000135405	-0.000252644	-0.000259499		0.00896136	-0.000125354	-0.00013259	-0.000320581	-0.000191557	-0.000256841	-0.000157033	-0.00021195	-0.000165073	-0.000435257	-0.000138922	-0.000136915	-0.000167918		-0.000103497	-0.000304544	-0.000200214	-0.000161903	-0.000323696	-0.000225972	-0.000225378	-0.000255561	-0.000240977	-0.000254939	-0.000245518		-0.000175632	-0.000250176		-0.000215528		-9.40379e-05			-0.000215254	-0.000400403	-0.000210936	-0.000121651	-6.27473e-05	-0.000281022	-0.000230987	-0.000290098	-0.000291563		-0.000373112	-0.000126139	-0.000419827	-6.50267e-05		-0.000422163	-0.00013112	-0.000145903	-0.000501232	-0.000354503	-0.000195879	-0.000432765	-0.0190229	-0.000277176	-0.000129151	-0.000592032	-0.000197824			-0.00023041	-0.000250966	-0.000235653	-0.00028161		-0.000226382	-0.000112368	-0.000141273	-0.00023139	-0.000221729	-0.000199363	-0.000235882	-0.000253492	-0.000267682	-0.000241342	-0.00071129	-0.000267083	-0.000271313	-0.000196179	-0.000192853	-0.000361581	-0.000215528	-0.000293421	-0.000450738	-0.000163934	-0.000229755	-0.000225378	-0.00105885	-0.00113017		-0.00238239	-0.000234281	-0.000249302	-0.000173672	-8.47715e-05	-0.000307755	-8.47715e-05	-0.00029348	-0.000224765	-0.00019677	-0.000248691	-0.000326262	-0.000246114	-0.000155572	-0.000243523	-0.00013259	-0.000243517	-8.47715e-05	-0.00014982	-0.000227147	-0.000202148	-0.0110558	0.00423893	-0.000456296	-0.00434539	-0.000416924	-0.000328201	-0.000136086	0.0484093	-0.00374721		-0.000739131	-0.00180926	-0.000240626	0.0239268	-0.000113553	-9.63175e-05	-0.000356119		-0.000494329	-0.000282361	-0.000236229	-0.000294579	-0.000262567	-0.000474889		-0.000314555	-0.00010504	-0.000328768	-0.00024014	-0.000112867	-0.000393875	-0.000128749	-0.000167438	-0.000233355	-0.000236315	-8.63268e-05		-0.000107067	0.259769	-0.000729396	-0.00302403	-0.000177425	0.00240101	-0.000217788				-0.00370136	-0.000252405	0.421651	0.00894259	-0.000603172	-0.00020364	-0.00045939		-0.00411402	0.0129934	-0.000276772	0.0328582	-0.000155432	-0.0119763	-0.000251056
RSV_genus625	RSV_genus625	-0.00274391	-0.00145164	-0.00124394	-0.0031902	-0.00143289		-0.00152418	-0.00355554	-0.000745872	-0.00280371	-0.00179468	-0.00126669	-0.00110524	-0.00110524	-0.00168087	-0.00353505	-0.00261974	-0.0039513	-0.00301188	-0.00241711	-0.00300263	-0.00237797	-0.00277686	-0.00301025			-0.00286089	-0.00260511	-0.00421821	-0.00224928	-0.00339888	-0.0053562	-0.00287058	-0.00111508	-0.0348709	-0.0051358	-0.00235122	-0.00167969	0.0598664	-0.00316068	0.00120765	-0.00270025	0.0142377	-0.0126426	0.00945417	0.00165159	-0.00235741	0.0268646	0.0121152		0.00816069	-0.00157927	-0.00314073	-0.00440895	-0.00417015	-0.0041458	-0.00343148	0.0156459	-0.00383405	-0.000673942	-0.00254114	0.00226868	-0.00278877	-0.00139121	-0.00181686	-0.00282872	-0.00136564	-0.00142198	-0.00290428	-0.00287702	-0.00283623	-0.00147345	-0.00227573	-0.00268059	-0.00145217	-0.00270952	-0.00278304		-0.0025204	-0.00134438	-0.00142198	-0.00343813	-0.00205439	-0.00275453	-0.00168413	-0.0022731	-0.00177036	-0.00450818	5.5186e-05	-0.00146837	-0.00180086		-0.00110997	-0.00325726	-0.00214723	-0.00173636	-0.00347154	-0.00242348	-0.00241711	-0.00274081	-0.00258186	-0.00273414	-0.0026331		-0.0018836	-0.00237999		-0.00231147		-0.00100853			-0.00230853	-0.0042942	-0.00221254	-0.00130467	-0.000672945	-0.00301387	0.0181168	-0.00311121	-0.00312692		-0.00400151	-0.0013528	-0.00284082	-0.000697391		-0.00152222	-0.00140622	-0.00154343	-0.00136072	-0.00267185	-0.00210074	0.00309925	-0.0927858	-0.00297263	-0.0013851	0.000956026	-0.00212159			-0.00247107	-0.00269153	-0.0025273	-0.00302018		-0.00242788	-0.00120512	-0.00151511	-0.00248159	-0.00237797	-0.00213811	-0.00252976	-0.00271862	0.00145274	-0.00258832	0.000752595	-0.00286438	-0.00290975	-0.00210396	0.00780479	-0.00387784	-0.00231147	-0.00314685	-0.00470348	-0.00175814	-0.00246405	-0.00241711	-0.0103959	-0.00661624		0.00799419	-0.0024991	-0.00213527	0.0102041	-0.000909148	-0.00310836	-0.000909148	-0.00310996	0.00128892	-0.00211029	-0.00266713	-0.00349906	-0.00263949	-0.00166846	-0.0026117	-0.00142198	-0.00261164	-0.000909148	-0.00160677	-0.00243607	-0.00216798	0.00145206	-0.00399166	0.0321702	0.0189494	-0.00447138	-0.00351985	-0.00145947	0.00155246	0.172983		0.0111474	0.0579476	-0.00258064	-0.0025479	-0.00121782	-0.00103297	0.00432899		-0.00530152	-0.00302823	-0.00158635	0.014965	-0.00281595	-0.00487197		-0.00319995	-0.00112652	-0.00352594	-0.00257542	-0.00121047	-0.00412726	-0.0013808	-0.00179572	-0.00198909	-0.00340587	-0.000925827		-0.00114826	-0.00217738	0.127914	0.257611	-0.00190283	-0.00448333	-0.00213372				0.390909	-0.00270697	-0.00403213	-0.0029142	-0.00625938	-0.00218398	-0.000773432		0.0311307	0.31247	-0.0029683	-0.00505999	-0.00166696	0.27287	-0.00191975
RSV_genus626	RSV_genus626	-0.00696266	-0.00307328	0.000451924	-0.00364039	-0.00234672		-0.00241574	-0.00753821	-0.00202986	-0.00517493	-0.00385806	-0.000354119	-0.00237595	-0.00237595	-0.00327259	-0.00756916	-0.00483377	-0.00851079	-0.00239629	-0.00437061	-0.00527617	-0.00285495	0.00216454	-0.00787709			-0.00102705	-0.00560026	-0.00889873	-0.000852979	-0.0072286	-0.00332934	-0.00551973	-0.00235336	0.0113511	-0.00280834	-0.0021397	0.0585617	0.00756552	-0.00606598	0.00749994	0.000652766	-0.0177968	0.0624568	0.00413922	-0.00268086	-0.0186813	-0.00530633	-0.0292044		-0.0261127	-0.0283327	0.014598	-0.00522858	-0.00735992	0.00680229	-0.00312435	0.0289276	-0.00276662	-0.00144879	-0.00546273	-0.00363753	-0.00591903	-0.0021454	-0.00390575	-0.00608096	-0.000553359	-0.00305687	-0.00623843	-0.00505571	0.0139175	-0.0029888	-0.00363796	-0.00418331	-0.00305534	-0.00551273	-0.00598091		0.0132478	0.00563632	-0.00305687	0.00490204	-0.00440252	-0.00475595	-0.00356667	-0.00488653	0.00492015	7.93682e-05	-0.00284277	-7.34372e-05	-0.00309249		-0.00238613	-0.00699011	0.0116859	-0.00345221	0.0263381	-0.00476428	-0.00437061	-0.00517759	-0.00535099	-0.00581746	-0.00550542		-0.00374149	-0.0054242		-0.00496902		-0.00212582			-0.00494945	-0.00572198	0.0187196	-0.00231667	-0.00144664	-0.00277077	-0.00380796	-0.00605073	-0.00667543		-0.0071612	-0.00238897	-0.00815881	-0.00075212		0.00748966	-0.00184795	-0.00300134	0.00319346	0.022054	-0.00226157	-0.0084612	-0.121672	0.018759	-0.00297758	-0.00991392	-0.00283623			-0.00480054	-0.00237494	-0.00537829	-0.0064188		0.0274009	-0.00253139	-0.00325706	0.00223068	-0.00285495	-0.00455915	-0.00518233	-0.00420232	-0.00464635	-0.00287109	-0.00631667	-0.00384373	-0.00610625	0.0184318	-0.00176086	-0.00718291	-0.00496902	0.0169711	-0.00885526	0.00529082	-0.00529702	-0.00437061	-0.00662572	-0.0107608		0.00576157	-0.00470781	-0.00543156	-0.00162431	-0.00195441	-0.00154145	-0.00195441	0.0124199	-0.00492053	-0.00453654	-0.00495086	-0.0034483	0.000489866	-0.00123853	-0.0050353	-0.00305687	0.00112757	-0.00195441	-0.00345411	0.0273848	-0.00447712	0.0555899	0.00907825	-0.00122013	0.019556	0.00925087	-0.00756668	-0.00139883	0.0843725	-0.00866068		-0.0111908	0.00365323	-0.00509934	0.0158933	-0.00256046	-0.00222061	-0.00476517		-0.0110222	-0.00641346	0.000939696	-0.00529471	-0.0060331	-0.00778293		-0.00689259	-0.00242169	-0.00741851	-0.00543072	-0.00260216	-0.000221864	-0.00263053	-0.0038603	0.00654619	-0.00193492	-0.00199027		-0.00246843	0.666336	-0.00343507	-0.0124468	-0.000815892	0.0343545	0.000174036				0.0697332	-0.0004707	0.201257	0.153767	-0.00937259	-0.00100758	-0.00735178		-0.0186664	0.0253288	-0.00418267	0.382687	-0.00284729	-0.0690555	-0.00201056
RSV_genus627	RSV_genus627	0.0302349	-0.00858893	-0.00332063	0.00383756	0.00381811		-0.000739801	-0.0094005	-0.00193033	-0.00353875	-0.0113198	0.00106173	-0.00697117	-0.00697117	-0.00921111	-0.0217471	-0.0105205	-0.0226193	-0.00697182	-0.00903502	-0.0140889	-0.00933011	0.000834099	-0.0224087			-0.00188967	-0.0120269	-0.0256709	-0.00981056	-0.0193151	-0.0314885	-0.0162266	-0.00694525	0.0943896	-0.019858	-0.00471918	0.107089	0.0339677	-0.0129013	-0.00728155	-0.0117438	-0.033641	-0.017495	-0.0531332	0.0161836	-0.0344305	-0.00732168	-0.00358448		-0.0312379	-0.0743975	-0.0192832	-0.0199018	-0.0146757	-5.57325e-05	-0.0230623	0.00143645	-0.0105618	-0.00390963	-0.0159596	0.00163543	-0.0174942	0.0182896	-0.00899151	-0.0175548	-0.00496645	-0.00896902	-0.0179435	-0.00885733	-0.0130998	-0.00138484	-0.00692809	-0.00955613	-0.00831325	-0.0122998	-0.0175442		0.00101534	0.00559223	-0.00896902	0.0237495	-0.0125756	0.00351113	-0.00964623	-0.0143373	0.00117881	-0.0210569	-0.00024182	-0.00299693	0.017252		-0.00484099	-0.0203968	-0.0130913	-0.00935664	-0.00376312	-0.00518544	-0.00903502	-0.0126475	-0.0157945	-0.0169511	-0.0154417		-0.00921984	-0.00917604		-0.0145794		-0.00627842			-0.0144165	-0.0230763	-0.0134625	-0.00737898	0.000816032	0.00449094	-0.000148071	-0.0187175	-0.0194702		-0.0165531	-0.000868405	-0.0233985	-0.00388741		-0.00876039	-0.00679036	-0.00766869	-0.0175042	-0.0203849	0.000198997	-0.0142815	-0.212684	-0.000337408	-0.00873638	-0.0253554	-0.00461309			-0.0149421	0.010955	-0.0155814	-0.0177068		-0.0153136	-0.00673101	-0.00511054	-0.0143257	-0.00933011	-0.0127843	-0.0120421	-0.00845483	-0.0113087	-0.00963606	-0.017548	-0.00541765	-0.00327954	-0.0126585	-0.00473054	-0.0170234	-0.0145794	-0.0172055	-0.0275982	-0.00265063	-0.00245355	-0.00903502	-0.0107539	-0.0247765		0.00935122	-0.0148845	-0.0158402	-0.00547868	-0.00163876	-0.0165093	-0.00163876	-0.0132893	-0.0145749	-0.0133105	0.00916496	-0.0082497	-0.0101932	-0.00775875	-0.0144732	-0.00896902	0.001494	-0.00163876	0.000135597	-0.0153653	-0.0114336	0.125489	-0.0131779	-0.00768075	0.0450481	-0.00616655	0.0186504	0.00426822	0.00760676	0.0499337		0.0074814	0.0293214	-0.0129042	0.0151669	-0.00663731	-0.00651538	-0.00762251		-0.0301453	-0.00787924	0.000494413	-0.0097655	-0.0167526	-0.0279205		-0.0199119	-0.00710538	-0.0200696	-0.0135942	-0.00763489	-0.0250946	-0.0024584	-0.00954633	-0.0156193	-0.0193069	-0.00583956		-0.00204129	-0.0349886	-0.00877357	0.0166388	-0.00808785	-0.0183449	-0.0146646				-0.00749616	0.057189	-0.0254446	-0.0183502	-0.0297791	0.0102962	-0.0194651		-0.0191239	-0.00781896	-0.0158801	-0.035359	-0.00557149	-0.00706577	-0.0145485
RSV_genus628	RSV_genus628	-0.00030176	-0.000131437	-0.000112631	-0.000288852	-0.000129739		-0.000138005	-0.000321932	-8.83303e-05	-0.00025648	-0.000162497	-0.00011469	-0.000100072	-0.000100072	-0.000152192	-0.000321948	-0.0002372	-0.000362828	-0.000272706	-0.000218854	-0.000271869	-0.00021531	-0.000251427	-0.000335771			-0.000259035	-0.000235876	-0.000385234	-0.000203658	-0.000309324	-0.000488382	-0.000259913	-0.000100964	-0.0178212	-0.000465014	-0.000227191	-0.00322404	-0.00679678	-0.00028618	-0.00063845	-0.00024449	-0.00108102	-0.00332075	-0.00359865	-0.00106625	-0.00133654	-0.000420929	-0.00245796		-0.00331386	-0.0105582	-0.000377529	-0.00162027	-0.000377581	-0.000375375	-0.000351608	-0.000271649	-0.000347149	-6.10211e-05	-0.000230084	-0.000252895	-0.000252505	-0.000125965	-0.000164505	-0.000256123	-0.00012365	-0.000128752	-0.000262964	-0.000314231	-0.00026114	-0.000133412	-0.000206053	-0.000244631	-0.000131485	-0.00024533	-0.000251987		-0.000299112	-0.000121725	-0.000128752	-0.0003113	-0.000186012	-0.000249405	-0.000152487	-0.000205815	-0.000160295	-0.000422656	-0.0001349	-0.000132952	-0.000163057		-0.000100501	-0.000295727	-0.000194417	-0.000157216	-0.000314325	-0.00021943	-0.000218854	-0.000248162	-0.000234001	-0.000247559	-0.000238411		-0.000170547	-0.000242933		-0.000209289		-9.13155e-05			-0.000209022	-0.000388812	-0.000204829	-0.000118129	-6.09308e-05	-0.000272886	-0.0002243	-0.0002817	-0.000283123		-0.000362311	-0.000122487	-0.000407673	-6.31443e-05		-0.000409942	-0.000127324	-0.00014168	-0.000486722	-0.000503127	-0.000190208	-0.000420237	-0.0202598	-0.000269152	-0.000125412	-0.000574893	-0.000192097			-0.00022374	-0.000243701	-0.000228831	-0.000273458		-0.000219829	-0.000109116	-0.000137183	-0.000224692	-0.00021531	-0.000193592	-0.000229054	-0.000246154	-0.000259932	-0.000234355	-0.000690698	-0.000259352	-0.000263459	-0.0001905	-0.00018727	-0.000351114	-0.000209289	-0.000284927	-0.00043769	-0.000159188	-0.000223104	-0.000218854	-0.0010282	-0.00123243		-0.0026706	-0.000227499	-0.000242085	-0.000168645	-8.23175e-05	-0.000298846	-8.23175e-05	-0.000284984	-0.000218258	-0.000191073	-0.000241491	-0.000316817	-0.000238989	-0.000151068	-0.000236473	-0.000128752	-0.000236467	-8.23175e-05	-0.000145483	-0.000220571	-0.000196296	-0.0112466	-0.00038963	-0.000443087	-0.0042764	-0.000404855	-0.000318699	-0.000132146	-0.000422417	-0.00410478		-0.000717734	-0.0021229	-0.00023366	-0.000230696	-0.000110266	-9.35292e-05	-0.00034581		-0.000480018	-0.000274187	-0.000229391	-0.000286051	-0.000254966	-0.000461141		-0.000305449	-0.000101999	-0.000319251	-0.000233188	-0.0001096	-0.000382473	-0.000125022	-0.000162591	-0.0002266	-0.000349248	-8.38277e-05		-0.000103967	0.418139	-0.000805946	-0.00323751	-0.000172289	-0.00097015	-0.000211483				0.245598	-0.000245098	-0.000387778	-0.000274256	-0.000712067	-0.000197745	-0.000446091		-0.00462882	-0.00181109	-0.00026876	0.530519	-0.000150932	-0.0134299	0.0135763
RSV_genus629	RSV_genus629	-0.00043799	-0.000190775	-0.000163479	-0.000419254	-0.00018831		-0.000200307	-0.000467268	-0.000128207	-0.000344263	-0.000235857	-0.000166467	-0.00014525	-0.00014525	-0.000120377	-0.000467292	-0.000344285	-0.000526627	0.000133158	-0.000317655	-0.000394605	-0.000312512	-0.000364934	-0.000487356			-0.000375977	-0.000342363	-0.000559148	-0.000295599	-0.000448968	-0.000708862	-0.000377251	-0.000146544	-0.020088	0.00122948	-0.000329757	-0.0046535	-0.00896104	-0.000415376	-0.000529499	-0.000354866	-0.00156905	-0.00446432	-0.00321937	-0.00149633	-0.00162326	-0.000610958	-0.00349042		-0.004568	-0.0137546	-0.000510308	-0.0020423	-0.00054804	-0.000544839	0.00243043	-0.000394286	-0.00050387	-8.85691e-05	-0.000333955	-0.000343277	-0.000366499	-0.000182832	-0.000238772	-0.00037175	-0.000179471	-0.000186877	-0.00038168	-0.000456091	-0.000379032	-0.00019364	-0.000299076	-0.00035507	-0.000190844	-0.000356084	-0.000364081		-0.000434146	-0.000176678	-0.000186877	-0.000451837	-0.000269987	-0.000362	-0.000221327	-0.00029873	-0.00023266	-0.000613465	-0.000195801	-0.000192973	-0.000236669		-0.000145872	-0.000429234	-0.000282187	-0.000228192	-0.000456228	-0.000318493	-0.000317655	-0.000360195	-0.00033964	-0.000359319	-0.000346041		-0.000247541	-0.000352606		-0.000303773		-0.00013254			-0.000303386	-0.000519842	-0.0002973	-0.000171459	-8.84381e-05	-0.000396081	-0.000325561	-0.000408874	-0.000410939		-0.000525877	-0.000177785	-0.00051501	-9.16508e-05		-0.000595011	-0.000184804	-0.000205641	-0.000434533	-0.000730264	-0.000276078	-0.000609953	-0.0272292	-0.000390661	0.00192588	-0.00083443	-0.000278819			-0.000324747	-0.00035372	-0.000332136	-0.000396911		-0.000319071	-0.000158376	-0.000199115	0.00461057	-0.000312512	-0.000280989	-0.00033246	-0.00035728	-0.000377279	-0.000340155	-0.000994048	-0.000376436	-0.000382397	-0.000276501	-0.000271813	-0.000509625	-0.000303773	-0.000413558	-0.000635286	-0.000231054	-0.000323825	-0.000317655	-0.00149238	-0.00152676		-0.00369209	-0.000330204	-0.000351375	-0.000244779	-0.00011948	-0.00042505	-0.00011948	-0.00041364	-0.000316791	-0.000277334	-0.000350513	-0.000459844	-0.000346881	-0.000219268	-0.000343229	-0.000186877	-0.00034322	-0.00011948	-0.000211162	-0.000320148	-0.000284915	-0.0151611	0.00300122	-0.000319091	-0.00589261	-0.000587627	-0.000462577	-0.000191803	0.0183923	-0.00271748		-0.00087927	-0.00231739	-0.000339147	-0.000334844	-0.000160046	-0.000135753	-0.000501926		-0.000696723	-0.000397969	0.00054999	-0.00041519	-0.000370071	-0.000669324		-0.000443344	-0.000148046	-0.000463377	-0.000338461	-0.000159079	-0.000548155	-0.000181464	-0.000235993	-0.000328898	-0.000506917	-0.000121672		-0.000150904	0.361904	0.00167348	-0.00330182	-0.000250069	-0.00058817	-0.000306958				0.1573	-0.000355748	0.0525745	0.00244287	-0.00101929	-0.000287018	-0.00061914		-0.00600603	0.328584	-0.000390092	0.449115	-0.000219071	-0.017469	0.00868243
RSV_genus630	RSV_genus630	-0.00664976	-0.00303715	-0.0026026	-0.00545052	-0.00299791		-0.00318891	-0.00310942	-0.00204107	-0.00505951	-0.00375486	-0.00265018	-0.00231239	-0.00231239	-0.00351674	-0.00739169	-0.00548105	-0.00832252	0.00806072	-0.00505711	-0.00523911	-0.00497522	-0.00521001	-0.00775021			-0.00598559	-0.00527573	-0.00886442	0.000427201	-0.00706689	-0.0110766	-0.00600587	-0.00227903	-0.0116122	-0.00971502	-0.00430043	0.00735554	0.077215	0.00342031	0.026059	-0.00260937	0.0408235	0.0533253	0.148461	0.0100604	0.0428762	0.0233152	0.143874		0.130272	0.00830722	-0.00682735	0.000405094	-0.00281259	-0.00867389	-0.00763208	-0.00569467	-0.00802166	-0.00141003	-0.0053166	0.00142383	-0.0058347	-0.00291071	0.019639	-0.00591829	-0.0028572	-0.00297509	-0.00606444	-0.00610707	-0.00594683	-0.0028953	-0.00476131	-0.00563872	-0.00303826	0.0169339	-0.00582268		-0.00519366	-0.00165272	-0.00297509	-0.00384872	-0.00429822	-0.00454118	-0.00346241	-0.00475581	0.0220755	-0.00627675	-0.00285821	-0.00165735	-0.00365799		-0.0023223	-0.00673602	-0.00445103	-0.00359324	-0.00726319	0.0175323	-0.00505711	-0.00573435	-0.00490237	-0.00571608	-0.00550902		-0.00389508	-0.00523253		-0.00483609		-0.00207819			-0.00482993	-0.00278763	-0.00437497	-0.00264189	-0.00140794	-0.00358345	0.0104673	-0.000960841	-0.00654219		0.00213419	-0.000690443	-0.00600534	-0.00145909		-0.00730029	-0.00125369	-0.00326111	-0.00796423	-0.00820852	-0.00144542	-0.00130268	-0.095289	-0.00621937	-0.00289793	-0.00970509	-0.00443883			-0.00517001	0.00320117	-0.0052839	-0.00623479		-0.00507964	-0.00247041	-0.00316993	-0.00519201	-0.00497522	-0.00443812	-0.00506538	-0.00568793	-0.00600632	-0.00441866	0.00694363	-0.00560413	-0.00608781	-0.00436615	-0.00410667	-0.00766288	-0.00483609	-0.00656767	-0.0100224	-0.00305951	-0.00515532	-0.00505711	-0.0121344	0.00278124		0.0156518	-0.00520247	-0.00559218	-0.00389691	-0.00190213	-0.00642261	-0.00190213	-0.00633994	-0.00475057	-0.00441518	-0.0055802	0.00573012	-0.00552238	-0.00349077	-0.00536615	-0.00297509	-0.00484892	-0.00190213	-0.00336171	-0.00509679	-0.00453587	0.274852	-0.00406187	0.0540381	0.331462	-0.00910344	-0.00736427	0.00586884	-0.00389504	0.358385		0.0110667	0.25747	-0.00539925	-0.0053162	-0.00248588	-0.0021612	-0.00684527		-0.0109937	-0.00626927	-0.00389674	-0.00265998	-0.00582847	-0.0105941		-0.00705808	-0.00235691	-0.00729554	-0.00538833	-0.00253255	-0.00879652	-0.00159656	-0.00375703	-0.00510138	-0.00770609	-0.00193703		-0.00157445	-0.009514	0.0294612	0.139751	-0.0032044	0.00836299	0.0461108				0.177656	-0.00566355	-0.00878901	-0.00609214	-0.0148547	-0.00412721	-0.00599642		0.0795029	0.0322862	-0.00579155	-0.00424421	-0.00348763	0.0491362	-0.00520035
RSV_genus631	RSV_genus631	0.0358509	-0.00793951	0.00140563	0.00513981	0.00335213		0.00491869	-0.0168437	-0.00556263	-0.00102672	-0.0105491	0.00396058	-0.00649652	-0.00649652	-0.00984158	-0.0203943	-0.0153987	-0.0231389	0.00441246	-0.0142076	-0.0167801	9.35421e-05	-0.00994733	-0.0206693			-0.00367767	-0.0142857	-0.0248222	-0.0117643	-0.0198084	-0.029804	-0.0154955	-0.00649542	0.210634	-0.0230147	-0.00606249	0.0619675	-0.0107594	-0.0161158	-0.00909565	-0.00366219	-0.00025014	0.0476693	-0.0266616	0.0114639	0.00929045	-0.00471496	-0.0188127		-0.0290082	-0.0848718	-0.0183579	-0.0288073	0.00257423	-0.000279399	-0.0213835	-0.00273107	0.00520949	-0.00335383	-0.0149367	-0.00705858	-0.0163295	0.00821378	-0.00922249	-0.0166271	-0.00606233	-0.00835835	-0.0170486	-0.0178622	-0.0153909	-0.00580025	-0.00282289	-0.0145548	-0.00754209	-0.0152871	-0.0163253		-0.00249325	0.00572038	-0.00835835	0.0128591	-0.0120278	0.00647713	-0.00883068	-0.0133612	-0.00818248	-0.0069943	-0.00260781	-0.0047352	0.00633647		-0.00477595	-0.0191193	-0.012367	-0.00986333	0.00556267	-0.00546996	-0.0142076	-0.01278	-0.0148799	-0.0158479	-0.0154772		-0.010242	-0.0150502		-0.0135867		-0.00568504			-0.0135332	-0.0218094	-0.0127803	-0.00646189	-0.00212084	-0.00367863	-0.00125549	-0.0182561	-0.0183415		-0.0154493	-0.00433819	-0.0228352	-0.00272199		-0.012781	-0.00596765	-0.00834471	-0.0168015	-0.0204441	-0.00363803	-0.0234413	-0.168686	0.00384074	-0.00814154	-0.0161811	-0.0124706			-0.0141029	-0.00727495	-0.014639	-0.016399		-0.0142709	-0.00612654	-0.00765976	-0.0134728	9.35421e-05	-0.0122654	-0.0107185	-0.0138358	-0.0158488	-0.000652526	-0.0228953	-0.0165462	-0.0138628	-0.0123398	-0.00108	-0.020219	-0.0135867	-0.0165649	-0.0267339	-0.00693054	-0.0144836	-0.0142076	-0.0237953	-0.0222343		-0.0163159	-0.0137301	-0.015166	0.000447067	-0.00534392	-0.0171988	-0.00534392	-0.0149573	-0.012777	-0.0124042	0.0258284	-0.00464989	-0.0112637	-0.00755917	-0.0137789	-0.00835835	-0.000264778	-0.00534392	-0.0078187	-0.0143131	-0.0107139	0.210844	-0.0179059	0.000323712	0.088688	-0.0108493	0.000504016	-0.0075435	-0.00400884	0.0408182		-0.00478608	0.0191331	-0.0151689	0.00800203	-0.0060341	0.00738218	-0.00759458		-0.0287804	-0.0176883	-0.00264342	-0.0100014	-0.0164355	-0.0243421		-0.0194525	-0.0066216	-0.0191997	-0.0146933	-0.00711505	-0.024522	-0.002875	-0.00995808	-0.00585014	-0.0185247	-0.00544196		-0.00172485	-0.0327825	-0.00102776	-0.00358216	-0.00720945	-0.0208499	-0.0136113				-0.00653116	0.0115251	-0.0231699	-0.0170549	-0.0233516	-0.00297791	-0.0180352		-0.0389842	0.00370177	-0.0146239	-0.0323568	-0.00165517	-0.00988211	-0.0139029
RSV_genus632	RSV_genus632	-0.000301426	-0.000131291	-0.000112506	-0.000288532	-0.000129595		-0.000137852	-0.000321575	-8.82325e-05	-0.000256196	-0.000162317	-0.000114563	-9.99612e-05	-9.99612e-05	-0.000152023	0.0584604	-0.000236938	-0.000362426	-0.000272404	-0.000218611	-0.000271568	-0.000215071	-0.000251148	-0.000335399			0.0651741	0.673521	0.0199895	-0.000203432	-0.000308981	0.0510014	-0.000259625	-0.000100852	-0.0178389	-0.000464499	-0.00022694	-0.00322046	-0.00684731	-0.000285863	-0.000637743	-0.00024422	-0.00107982	-0.00332382	0.0760524	-0.00106507	-0.00133506	-0.000420463	-0.00245523		-0.00331019	0.0450164	-0.00037711	-0.00161848	-0.000377162	-0.00037496	0.0139797	-0.000271348	-0.000346764	-6.09535e-05	-0.000229829	-0.000252615	-0.000252226	-0.000125826	-0.000164323	-0.000255839	-0.000123513	-0.000128609	-0.000262673	-0.000313883	-0.000260851	-0.000133264	-0.000205825	-0.00024436	-0.000131339	-0.000245058	-0.000251708		-0.00029878	-0.00012159	-0.000128609	-0.000310955	-0.000185806	-0.000249129	-0.000152318	1	-0.000160117	-0.000422188	-0.000134751	-0.000132804	-0.000162876		-0.000100389	-0.0002954	-0.000194202	-0.000157042	-0.000313977	-0.000219187	-0.000218611	-0.000247887	-0.000233741	-0.000247285	-0.000238147		-0.000170359	-0.000242664		-0.000209057		-9.12144e-05			-0.000208791	-0.000388381	-0.000204602	-0.000117998	-6.08633e-05	-0.000272584	-0.000224052	-0.000281388	-0.000282809		-0.00036191	-0.000122352	0.663029	-6.30743e-05		-0.000409488	-0.000127183	-0.000141523	0.0594673	-0.00050257	-0.000189998	-0.000419771	-0.0202371	-0.000268854	-0.000125273	0.704205	-0.000191884			0.977334	-0.000243431	-0.000228577	-0.000273155		-0.000219585	-0.000108995	-0.000137032	-0.000224443	-0.000215071	-0.000193377	-0.0002288	-0.000245881	-0.000259645	-0.000234096	0.847983	-0.000259064	-0.000263167	-0.000190289	-0.000187062	-0.000350725	-0.000209057	-0.000284611	-0.000437205	-0.000159012	-0.000222857	-0.000218611	0.407149	0.139715		-0.00266765	-0.000227247	-0.000241817	-0.000168458	-8.22263e-05	-0.000298514	-8.22263e-05	-0.000284668	0.993631	-0.000190862	-0.000241224	-0.000316466	-0.000238725	-0.000150901	-0.000236211	-0.000128609	-0.000236205	-8.22263e-05	-0.000145322	-0.000220327	-0.000196079	-0.0112399	-0.000389198	-0.000442596	-0.0042757	-0.000404406	-0.000318346	-0.000132	-0.000421949	-0.00410507		-0.000716939	-0.00212054	-0.000233401	-0.000230441	-0.000110144	-9.34256e-05	-0.000345427		-0.000479487	-0.000273883	-0.000229136	-0.000285735	-0.000254684	0.00657958		-0.00030511	-0.000101886	-0.000318897	-0.00023293	-0.000109478	-0.000382049	-0.000124884	-0.000162411	-0.000226349	-0.000348861	-8.37348e-05		-0.000103852	0.00703879	-0.000805053	-0.00323392	-0.000172098	-0.000969076	-0.000211249				-0.00507174	-0.000244827	-0.0003929	-0.000273952	-0.000713004	-0.000197526	0.877888		-0.00353366	-0.00180909	0.983922	-0.000659631	-0.000150765	-0.0134666	0.989642
RSV_genus633	RSV_genus633	-0.000200628	-8.73872e-05	-7.48839e-05	-0.000192046	-8.62582e-05		-9.17536e-05	-0.000214039	-5.87273e-05	-0.000170523	-0.000108038	-7.62529e-05	-6.65339e-05	-6.65339e-05	-0.000101186	-0.00021405	-0.000157705	-0.000241229	-0.000181311	-0.000145507	-0.000180755	-0.000143151	-0.000167164	-0.000223241			-0.000172222	-0.000156824	-0.000256126	0.0288395	-0.000205657	-0.000324705	-0.000172805	-6.71266e-05	-0.00570236	-0.000309169	-0.00015105	-0.00214044	-0.00431296	-0.000190269	-0.00042448	-0.000162552	-0.000710644	-0.0021856	-0.0023577	-0.000708906	-0.000888608	-0.000279859	-0.00162976		-0.00208252	-0.00466425	-0.000206674	0.00268303	-0.000251038	-0.000249572	-0.00023304	-0.000180609	-0.000230805	-4.05705e-05	-0.000152973	-0.00016814	-0.000167881	-8.3749e-05	-0.000109373	-0.000170286	-8.22096e-05	-8.56017e-05	-0.000174834	-0.000208919	-0.000173621	-8.87e-05	-0.000136996	-0.000162645	-8.7419e-05	-0.00016311	-0.000167536		-0.000198867	-8.09302e-05	-8.56017e-05	-0.000206971	-0.000123672	-0.00016582	-0.000101382	-0.000136838	-0.000106573	-0.000281007	-8.96895e-05	-8.83942e-05	-0.00010841		-6.68188e-05	-0.000196617	-0.00012926	-0.000104527	-0.000208982	-0.00014589	-0.000145507	-0.000164993	-0.000155578	-0.000164592	-0.00015851		-0.00011339	-0.000161517		-0.000139148		-6.0712e-05			-0.000138971	-0.000258505	-0.000136183	-7.85394e-05	-4.05104e-05	-0.000181431	-0.000149128	-0.000187291	-0.000188237		-0.000240886	-8.14369e-05	-0.000241133	-4.19821e-05		-0.000272554	-8.46525e-05	-9.4197e-05	-0.000323602	-0.000332135	-0.000126462	-0.000279398	-0.0120244	-0.000178948	-8.33813e-05	-0.00020078	-0.000127717			-0.000148755	-0.000162027	-0.00015214	-0.000181811		-0.000146155	-7.25465e-05	-9.12077e-05	-0.000149388	-0.000143151	-0.000128711	-0.000152289	-0.000163658	-0.000172819	-0.000155813	-0.000459217	-0.000172432	-0.000175163	-0.000126656	-0.000124508	-0.000233441	-0.000139148	-0.000189436	-0.000291002	-0.000105838	-0.000148333	-0.000145507	-0.000683609	0.00308517		-0.00176229	-0.000151255	-0.000160953	-0.000112125	-5.47295e-05	-0.00019869	-5.47295e-05	-0.000189474	-0.000145111	-0.000127037	-0.000160558	-0.000210639	-0.000158894	-0.000100439	-0.000157221	-8.56017e-05	-0.000157217	-5.47295e-05	-9.67258e-05	-0.000146649	-0.00013051	-0.00725873	-0.000259049	-0.00029459	-0.00280464	-0.000269171	-0.00021189	-8.78585e-05	-0.000280848	-0.00262603		-0.000432965	-0.00141143	-0.000155351	-0.000153381	-7.33114e-05	-6.21838e-05	-0.000229915		-0.000319145	-0.000182296	-0.000152512	-0.000190184	-0.000169517	-0.000306594		-0.00020308	-6.78148e-05	-0.000212257	-0.000155037	-7.28685e-05	-0.000254291	-8.31222e-05	-0.0001081	-0.000150657	-0.000232201	-5.57336e-05		-6.91237e-05	0.111812	-0.000528692	-0.0019893	-0.000114548	-0.000469075	-0.000140607				-0.00304306	-0.000162956	-0.000253379	-0.000165979	-0.000474014	-0.000131473	-0.000296588		-0.00302811	0.47972	-0.000178688	0.0707562	-0.000100349	-0.00640409	-0.000162085
RSV_genus634	RSV_genus634	-0.000231219	-0.000100712	-8.63019e-05	-0.000221328	-9.94104e-05		-0.000105744	-0.000246675	-6.76817e-05	-0.000196524	-0.000124511	-8.78795e-05	-7.66786e-05	-7.66786e-05	-0.000116615	-0.000246688	-0.000181751	-0.000278011	-0.000208957	-0.000167693	-0.000208315	-0.000164978	-0.000192652	-0.000257279			-0.000198481	-0.000180736	-0.000295179	-0.00015605	-0.000237014	-0.000374215	-0.000199154	-7.73618e-05	-0.0094916	-0.000356309	-0.000174082	-0.00110529	-0.00419786	-0.000219281	-0.000489202	-0.000187337	0.149698	-0.00122685	0.0302314	-0.000816997	-0.0010241	-0.00032253	-0.00188337		-0.00193855	-0.00388506	-0.000289275	-0.00124151	-0.000289315	-0.000287625	-0.000269414	-0.000208147	-0.000265997	-4.67564e-05	-0.000176298	-0.000193777	-0.000193478	-9.65187e-05	-0.00012605	-0.00019625	-9.47445e-05	-9.86538e-05	-0.000201492	-0.000240774	-0.000200094	-0.000102225	-0.000157885	-0.000187445	-0.000100748	-0.00018798	-0.000193081		-0.00022919	-9.327e-05	-9.86538e-05	-0.000238529	-0.000142529	-0.000191103	-0.000116841	-0.000157702	-0.000122823	-0.000323854	-0.000103365	-0.000101872	-0.00012494		-7.70071e-05	-0.000226596	-0.000148969	-0.000120464	-0.000240847	-0.000168135	-0.000167693	-0.00019015	-0.000179299	-0.000189688	-0.000182678		-0.000130679	-0.000186144		-0.000160364		-6.99691e-05			-0.00016016	-0.000297921	-0.000156947	-9.05147e-05	-4.66873e-05	-0.000209095	-0.000171866	-0.000215848	-0.000216938		-0.000277615	-9.38541e-05	-0.000312373	-4.83833e-05		-0.000314112	-9.75599e-05	-0.00010856	0.00504006	-0.000385513	-0.000145744	-0.000322	-0.0092138	-0.000206234	-9.60949e-05	-0.000440503	-0.000147191			-0.000171437	-0.000186732	-0.000175338	-0.000209533		-0.00016844	-8.3608e-05	-0.000105115	-0.000172166	-0.000164978	-0.000148337	-0.000175509	-0.000188611	-0.000199169	-0.000179571	-0.000529237	-0.000198724	-0.000201871	-0.000145967	-0.000143493	-0.000269035	-0.000160364	-0.000218321	-0.000335373	-0.000121975	-0.00017095	-0.000167693	-0.000787843	-0.00094433		-0.00204631	-0.000174317	-0.000185494	-0.000129221	-6.30745e-05	-0.000228986	-6.30745e-05	-0.000218364	-0.000167237	-0.000146407	-0.000185039	-0.000242756	-0.000183122	-0.000115754	-0.000181194	-9.86538e-05	-0.000181189	-6.30745e-05	-0.000111474	-0.000169009	-0.000150409	-0.00425988	-0.000298547	-0.000339508	-0.00322636	-0.000310213	-0.000244198	-0.000101255	-0.00032367	-0.00314893		-0.000549952	0.00305692	-0.000179038	-0.000176767	-8.44896e-05	-7.16653e-05	-0.000264971		-0.000367806	-0.000210091	-0.000175767	-0.000219182	-0.000195364	-0.000353342		-0.000234045	-7.81549e-05	-0.000244621	-0.000178677	-8.39791e-05	-0.000293064	-9.57963e-05	-0.000124583	-0.000173628	-0.000267606	-6.42316e-05		-7.96634e-05	-9.35584e-06	-0.000617543	0.0024948	-0.000132014	-0.000743362	-0.000162046				-0.000268899	-0.000187803	-0.000301387	-0.000210144	-0.000546934	-0.000151519	-0.00034181		-0.00311583	-0.00138772	-0.000205933	-0.000505992	-0.00011565	-0.00656282	-0.000186799
RSV_genus635	RSV_genus635	-0.000193535	-8.42975e-05	-7.22363e-05	-0.000185256	-8.32084e-05		-8.85095e-05	-0.000206472	-5.66509e-05	-0.000164494	-0.000104218	-7.35568e-05	-6.41815e-05	-6.41815e-05	-9.76087e-05	-0.000206482	-0.000152129	-0.0002327	-0.000174901	-0.000140362	-0.000174364	-0.000138089	-0.000161253	-0.000215348			-0.000166133	-0.00015128	-0.000247071	-0.000130616	-0.000198385	-0.000313225	-0.000166696	-6.47532e-05	-0.00879977	-0.000298238	-0.00014571	-0.00206774	-0.00399078	-0.000183542	-0.000409471	-0.000156804	-0.000693313	-0.0021341	0.00343104	-0.000683841	-0.00085719	-0.000269964	0.00238773		0.0039237	-0.00558962	-0.000242129	-0.00103916	-0.000242162	-0.000240748	-0.000225504	-0.000174223	-0.000222645	-3.9136e-05	-0.000147565	-0.000162195	-0.000161945	-8.0788e-05	-0.000105506	-0.000164265	-7.93029e-05	-8.25751e-05	-0.000168653	-0.000201533	-0.000167483	-8.55638e-05	-0.000132152	-0.000156895	-8.43282e-05	-0.000157343	-0.000161612		-0.000191836	-7.80687e-05	-8.25751e-05	-0.000199653	-0.000119299	-0.000159957	-9.77977e-05	-0.000132	-0.000102805	0.00141173	-8.65184e-05	-8.52689e-05	-0.000104577		-6.44564e-05	-0.000189665	-0.00012469	-0.000100831	-0.000201593	-0.000140732	-0.000140362	-0.000159159	-0.000150077	-0.000158772	-0.000152905		-0.000109381	-0.000155806		-0.000134228		-5.85654e-05			-0.000134057	-0.000249365	-0.000131368	-7.57625e-05	-3.90781e-05	-0.000175016	-0.000143855	-0.000180669	-0.000181581		-0.000232369	-7.85576e-05	-0.000261462	-4.04977e-05		-0.000262917	-8.16594e-05	-9.08665e-05	-0.00031216	0.00244769	-0.00012199	-0.00026952	6.56334e-05	-0.000172621	-8.04332e-05	-0.000368709	-0.000123202			-0.000143496	-0.000156298	-0.000146761	-0.000175383		-0.000140988	-6.99815e-05	-8.79829e-05	-0.000144107	-0.000138089	-0.00012416	-0.000146904	-0.000157871	-0.000166708	-0.000150304	-0.000442981	-0.000166336	-0.00016897	-0.000122177	-0.000120106	-0.000225188	-0.000134228	-0.000182739	-0.000280713	-0.000102096	-0.000143088	-0.000140362	-0.000659439	-0.000790422		-0.0017128	-0.000145907	-0.000155262	-0.000108161	-5.27945e-05	-0.000191665	-5.27945e-05	-0.000182775	-0.00013998	-0.000122545	-0.000154881	-0.000203191	-0.000153276	-9.6888e-05	-0.000151662	-8.25751e-05	-0.000151659	-5.27945e-05	-9.33059e-05	-0.000141464	-0.000125895	0.0013854	-0.00024989	-0.000284175	0.000281359	-0.000259654	-0.000204399	1	-0.000270918	0.00576479		-0.00046032	0.00865733	-0.000149859	-0.000147958	-7.07193e-05	-5.99852e-05	-0.000221786		-0.000307861	-0.00017585	-0.00014712	-0.00018346	-0.000163523	-0.000295754		-0.0001959	-6.54171e-05	-0.000204752	-0.000149556	-7.02921e-05	-0.0002453	-8.01833e-05	-0.000104278	-0.00014533	-0.000223991	-5.37631e-05		-6.66798e-05	0.00119881	-0.000516895	-0.000189976	-0.000110498	-0.000622208	-0.000135635				0.00255163	-0.000157194	-0.000252267	-0.000175895	-0.000457794	-0.000126824	-0.000286101		0.0822312	-0.00116155	-0.00017237	-0.000423525	-9.68008e-05	-0.00832565	-0.000156354
RSV_genus636	RSV_genus636	-0.000427029	-0.000186	-0.000159387	-0.000408762	-0.000183597		-0.000195294	-0.000455574	-0.000124999	-0.00029991	-0.000229954	-0.000162301	-0.000141615	-0.000141615	1.09114e-05	-0.000455597	-0.000335668	-0.000513447	0.00279142	-0.000309706	-0.000384729	-0.000304691	-0.000355801	-0.000475159			-0.000366567	-0.000333794	-0.000545155	-0.000288201	-0.000437732	-0.000691122	-0.000367809	-0.000142876	-0.0194719	0.00362892	-0.000321505	-0.00177227	-0.00302618	-0.00040498	0.000351415	-0.000345985	-0.00152978	-0.00177784	0.0304811	-0.000584488	-0.00178573	-0.000595668	-0.00306921		-0.00408094	-0.012942	-0.000515645	-0.00155715	-0.000534324	-0.000531204	0.00169944	-0.000384418	-0.00049126	-8.63526e-05	-0.000325597	0.000331363	-0.000357327	-0.000178256	-0.000232796	-0.000362446	-0.00017498	-0.0001822	-0.000372127	-0.000444676	-0.000369546	-0.000188794	-0.000291591	-0.000346184	-0.000186068	-0.000347173	-0.000356593		-0.000423281	-0.000172257	-0.0001822	-0.000440529	-0.00026323	-0.00035294	-0.000215788	-0.000291254	-0.000226837	-0.000598112	-0.0001909	-0.000188143	-0.000230746		-0.000142221	-0.000418492	-0.000275125	-0.000222481	-0.00044481	-0.000310522	-0.000309706	-0.000351181	-0.00033114	-0.000350327	-0.000337381		-0.000241346	-0.000343781		-0.00029617		-0.000129223			-0.000295793	-0.000550218	-0.000289859	-0.000167168	-8.62248e-05	-0.000386169	-0.000317413	-0.000398641	-0.000400655		-0.000512716	-0.000173335	-0.000500875	-8.93571e-05		-0.00058012	-0.000180179	-0.000200494	-0.000510121	-0.000711988	-0.000269169	-0.000588489	-0.0249165	-0.000380884	-0.000177474	-0.000813547	-0.000271841			-0.00031662	-0.000344867	-0.000323824	-0.000386978		-0.000311085	-0.000154412	-0.000194132	0.0107948	-0.000304691	-0.000273957	-0.00032414	-0.000348338	-0.000367837	-0.000331642	0.000241883	-0.000367015	-0.000372827	-0.000269581	-0.00026501	-0.00049687	-0.00029617	-0.000403208	-0.000619386	-0.000225271	-0.00031572	-0.000309706	-0.00136277	-0.00167595		-0.00344783	-0.000318507	-0.000342581	-0.000238653	-0.00011649	-0.000422904	-0.00011649	-0.000403288	-0.000308863	-0.000270393	-0.000341741	-0.000448336	-0.0003382	-0.000213781	-0.000334639	-0.0001822	-0.000334631	-0.00011649	-0.000205877	-0.000312136	-0.000277784	-0.0121858	0.00132956	-0.000627023	-0.0038961	-0.00057292	-0.000451	-0.000187003	0.00658725	-0.00555087		-0.00101568	-0.00261239	-0.000330659	-0.000326464	-0.00015604	-0.000132356	-0.000489364		-0.000679287	-0.000388009	0.00166293	-0.000404799	-0.000360809	-0.000652573		-0.000432248	-0.000144341	-0.00045178	-0.00032999	-0.000155098	-0.000525522	-0.000176922	-0.000230087	-0.000320667	-0.00049423	-0.000118627		-0.000147127	0.399068	-0.00113978	-0.00422447	-0.00024381	-0.000731327	-0.000299276				0.108848	-0.000346845	0.0880643	-0.000388106	-0.000929272	-0.000279834	-0.000461058		-0.00506096	-0.00243476	-0.000380329	0.302086	-0.000213588	-0.0147176	0.0060262
RSV_genus637	RSV_genus637	-0.000462853	-0.000201604	-0.000172759	-0.000443053	-0.000198999		-0.000211677	-0.000493793	-0.000135485	-0.0003934	-0.000249245	-0.000175917	-0.000153495	-0.000153495	-0.000233439	-0.000493818	-0.000363828	-0.000556521	-0.000418288	-0.000335687	-0.000417004	-0.000330252	-0.000385649	-0.000515021			-0.000397319	-0.000361797	-0.000590888	-0.000312379	-0.000474454	-0.000749101	-0.000398665	-0.000154862	-0.0194401	-0.000713258	-0.000348476	-0.00458535	-0.00914227	-0.000438954	-0.000407507	-0.00037501	-0.00165811	-0.00510387	-0.0052211	-0.00130201	-0.00205004	-0.000645639	-0.00348383		-0.00498897	-0.0145973	0.00409938	-0.0023275	-0.000579149	-0.000575767	-0.000539311	-0.000416667	-0.000532472	-9.35968e-05	-0.000352912	-0.000387901	-0.000387304	-0.000193211	-0.000252325	-0.000392852	-0.000189659	-0.000197485	-0.000403346	-0.000481981	-0.000400547	-0.000204632	-0.000316053	-0.000375225	-0.000201677	-0.000376297	-0.000386508		-0.00045879	-0.000186707	-0.000197485	-0.000477485	-0.000285313	-0.000382549	-0.000233891	-0.000315687	-0.000245867	-0.000648289	-0.000206915	-0.000203927	-0.000250103		-0.000154152	-0.000453599	-0.000298206	-0.000241145	-0.000482125	-0.000336572	-0.000335687	-0.000380642	-0.00035892	-0.000379716	-0.000365685		-0.000261593	-0.000372622		-0.000321016		-0.000140064			-0.000320608	-0.000596376	-0.000314176	-0.000181192	-9.34583e-05	-0.000418565	-0.000344041	0.104893	-0.000434266		-0.000555728	-0.000187877	-0.000537581	-9.68534e-05		-0.000628787	-0.000195295	-0.000217314	-0.000746555	0.000817276	-0.00029175	-0.000644577	-0.0255915	0.202681	-0.000192362	-0.000881796	-0.000294646			-0.000343181	-0.000373799	-0.00035099	-0.000419442		-0.000337183	-0.000167366	-0.000210418	-0.000344642	-0.000330252	-0.000296939	-0.000351333	-0.000377561	-0.000398696	-0.000359464	-0.00105942	-0.000397805	-0.000404104	-0.000292197	-0.000287243	-0.000538553	-0.000321016	-0.000437033	-0.000671348	-0.00024417	-0.000342207	-0.000335687	-0.0015771	-0.00110419		-0.00379316	-0.000348948	-0.000371321	-0.000258674	-0.000126262	-0.000458382	-0.000126262	-0.00043712	-0.000334773	-0.000293077	-0.00037041	-0.000485948	-0.000366572	-0.000231715	-0.000362712	-0.000197485	-0.000362703	-0.000126262	-0.000223148	-0.000338321	-0.000301088	-0.0101285	-0.000597631	-0.000679625	-0.00623685	-0.000620983	-0.000488835	-0.000202691	-0.000647921	-0.00117138		-0.00110089	-0.00325619	-0.000358398	-0.000353852	-0.000169131	-0.000143459	-0.000530418		-0.000736273	-0.000420559	-0.000351849	-0.000438758	-0.000391078	-0.000704401		-0.00046851	-0.00015645	-0.00048968	-0.000357674	-0.000168109	-0.000586653	-0.000191764	-0.000249389	-0.000347568	-0.000535692	-0.000128578		-0.00015947	0.0120183	-0.00122358	-0.0047071	-0.000264264	0.00496722	0.967745				0.00560369	-0.000375943	0.000349556	-0.000420665	-0.00109485	-0.00030331	-0.000684233		-0.000166819	-0.00269995	-0.000412236	-0.000952773	-0.000231507	-0.00370943	-0.000373933
RSV_genus638	RSV_genus638	-0.000782068	-0.000340644	-0.000291905	-0.000748613	-0.000336243		-0.000357664	-0.000834346	-0.000228924	-0.000664716	-0.000421141	-0.000297241	-0.000259355	-0.000259355	-0.000394434	-0.000834388	-0.000614749	-0.000940336	-0.000706769	-0.0005672	-0.000704599	-0.000558016	-0.000651619	-0.000870214			-0.000671337	-0.000611317	-0.000998405	-0.000527817	-0.00080167	-0.00126573	-0.000673612	-0.000261666	-0.0123721	-0.00120517	-0.000588809	-0.006593	0.00112377	-0.000741687	-0.00165466	-0.000633642	0.0166185	-0.00566601	-0.00415628	-0.00276338	-0.00346388	-0.00109092	-0.00552785		0.00223539	0.00475665	-0.000789542	-0.00266028	-0.00097857	-0.000972855	-0.000374696	-0.000704029	-0.000899701	-0.000158148	-0.000596304	0.0010807	-0.000654414	-0.000326462	-0.000426346	-0.00066379	-0.000320461	-0.000333684	-0.00068152	-0.000814388	-0.000676792	-0.000345761	-0.000534024	-0.000634006	-0.000340768	-0.000635818	-0.000653071		-0.000775204	-0.000315474	-0.000333684	-0.000806792	-0.000482084	-0.00064638	-0.000395198	-0.000533407	-0.000415433	-0.00109539	-0.000349618	-0.000344569	-0.000422592		-0.000260466	-0.000766432	-0.000503869	-0.000407455	-0.000814632	-0.000568695	-0.0005672	-0.000643159	-0.000606456	-0.000641594	-0.000617885		-0.000442005	-0.000629607		-0.000542411		-0.000236661			-0.00054172	-0.00100768	-0.000530853	-0.000306154	-0.000157914	-0.000707236	-0.000581315	-0.000730078	-0.000733765		-0.000938996	-0.000317449	-0.00105656	-0.00016365		0.00946397	-0.000329983	-0.000367189	-0.00126143	0.000865563	-0.00049296	-0.00108912	0.00569618	-0.000697558	-0.000325028	-0.00148994	-0.000497854			-0.000579863	-0.000631596	-0.000593057	-0.000708717		-0.000569727	-0.000282793	-0.000355536	-0.00058233	-0.000558016	-0.000501729	-0.000593635	-0.000637953	-0.000673663	-0.000607375	0.00578689	-0.000672158	-0.000682802	-0.000493716	-0.000485345	-0.000909977	-0.000542411	-0.000738441	-0.00113435	-0.000412566	-0.000578215	-0.0005672	-0.00266477	0.000852861		0.00480713	-0.000589606	-0.000627409	-0.000437074	-0.000213341	-0.000774514	-0.000213341	-0.000738588	-0.000565656	-0.000495202	-0.00062587	-0.00082109	-0.000619385	-0.000391522	-0.000612863	-0.000333684	-0.000612848	-0.000213341	-0.000377046	-0.00057165	-0.000508739	-0.0144085	-0.0010098	-0.00114834	-0.00732496	-0.00104926	-0.000825969	-0.000342481	-0.00109477	-0.0087159		-0.00186014	-0.00165189	-0.000605574	-0.000597892	-0.000285775	-0.000242398	-0.00089623		-0.00124406	-0.000710606	-0.000594508	-0.000741355	-0.000532181	-0.00119513		-0.000791627	-0.000264349	-0.000827398	-0.00060435	-0.000284048	-0.000991249	-0.000324018	-0.000421385	-0.000587275	0.0559894	-0.000217255		-0.000269451	0.00549908	-0.00208876	-0.00713589	-0.000446518	-0.000387383	-0.000548098				-0.0111921	-0.000635218	-0.0010194	-0.000710785	-0.00156906	-0.000512493	-0.00115613		-0.00701828	-0.00444215	-0.000696542	0.0110187	-0.000391169	-0.0217904	-0.000631822
RSV_genus639	RSV_genus639	-0.00023788	-0.000103613	-8.87882e-05	-0.000227704	-0.000102274		-0.00010879	-0.000253782	-6.96316e-05	-0.000202186	-0.000128098	-9.04113e-05	-7.88877e-05	-7.88877e-05	-0.000119974	-0.000253795	-0.000186987	-0.00028602	-0.000214977	-0.000172524	-0.000214317	-0.000169731	-0.000198202	-0.000264692			-0.0002042	-0.000185943	-0.000303683	-0.000160545	-0.000243843	-0.000384996	-0.000204892	-7.95905e-05	-0.0113413	-0.000366574	-0.000179097	-0.00254154	-0.00473796	-0.000225598	-0.000503296	-0.000192734	-0.000852176	-0.00251508	-0.00236481	-0.000840534	-0.0010536	-0.000331822	-0.00193763		-0.00252513	-0.00678765	0.000914833	0.00293033	-0.00029765	-0.000295912	-0.000225406	-0.000214143	-0.000273661	-4.81035e-05	-0.000181377	-0.000199359	-0.000199052	-9.92993e-05	-0.000129681	-0.000201904	-9.7474e-05	-0.000101496	-0.000207297	-0.000247711	-0.000205859	-0.00010517	-0.000162433	-0.000192845	-0.000103651	-0.000193396	-0.000198643		-0.000235792	-9.59571e-05	-0.000101496	-0.000245401	-0.000146635	-0.000196608	-0.000120207	-0.000162245	-0.000126362	-0.000333184	-0.000106343	-0.000104807	-0.000128539		-7.92256e-05	-0.000233124	-0.000153261	-0.000123935	-0.000247785	-0.000172979	-0.000172524	-0.000195629	-0.000184465	-0.000195153	-0.000187941		-0.000134444	-0.000191506		-0.000164984		-7.19848e-05			-0.000164774	-0.000306504	-0.000161469	-9.31224e-05	-4.80323e-05	-0.000215119	-0.000176818	0.0237873	-0.000223188		-0.000285613	-9.65579e-05	-0.000321372	-4.97772e-05		-0.000323161	-0.000100371	-0.000111687	-0.000383687	0.110328	-0.000149943	-0.000331276	-0.0118119	-0.000212175	-9.88633e-05	-0.000453194	-0.000151432			-0.000176376	-0.000192111	-0.000180389	-0.000215569		-0.000173293	-8.60167e-05	-0.000108143	-0.000177126	-0.000169731	-0.00015261	-0.000180565	-0.000194045	-0.000204907	-0.000184744	-0.000544483	-0.000204449	-0.000207687	-0.000150173	-0.000147626	-0.000276786	-0.000164984	-0.00022461	-0.000345035	-0.000125489	-0.000175875	-0.000172524	-0.00081054	-0.000971536		-0.00210526	0.000886215	-0.000190838	-0.000132944	-6.48916e-05	-0.000235583	-6.48916e-05	-0.000224655	-0.000172055	-0.000150625	-0.00019037	-0.00024975	-0.000188397	-0.000119089	-0.000186414	-0.000101496	-0.000186409	-6.48916e-05	-0.000114686	-0.000173878	-0.000154742	-0.00596097	-0.000307148	-0.000349289	-0.00310953	-0.00031915	-0.000251234	-0.000104172	-0.000332995	-0.00300705		-0.000565796	-0.00162239	-0.000184196	-0.00018186	-8.69236e-05	-7.37299e-05	-0.000272605		-0.000378403	-0.000216144	-0.000180831	-0.000225497	-0.000200992	-0.000363522		-0.000240788	-8.04065e-05	-0.000251668	-0.000183824	-8.63985e-05	-0.000301507	-9.85561e-05	-0.000128172	-0.00017863	-0.000275315	-6.60821e-05		-8.19585e-05	0.132133	-0.000635334	-0.00248527	-0.000135817	0.000148316	0.220511				-0.00395404	-0.000193213	-0.00031007	-0.000216198	-0.000562033	-0.000155884	-0.000351657		-0.0026735	-0.0014277	-0.000211866	-0.00052057	-0.000118981	-0.00753382	-0.00019218
RSV_genus640	RSV_genus640	-0.000549765	5.82621e-05	-0.000205198	-0.000526248	-0.000236366		-0.000251425	-0.000586514	0.000232147	-0.000401915	-0.000296047	-0.000208949	-0.000182317	-0.000182317	-4.26811e-05	-0.000573465	-0.000432146	-0.000657937	0.0259435	-0.000398721	-0.000477442	-0.000392265	-0.000458065	-0.000611728			-0.000471926	-0.000429733	-0.000701842	-0.000371036	-0.000563545	-0.000874866	-0.000473525	-0.000183942	-0.0210785	0.0035972	-0.000413911	-0.00415757	-0.00893988	-0.000521379	-0.000649217	-0.000445427	-0.00144851	-0.0043475	-0.00396161	-0.00176313	-0.00242757	-0.000766874	-0.00279249		-0.00502172	-0.0117504	0.000123403	0.00144247	-0.000687899	-0.000683881	-0.000588858	-0.000494907	-0.000632457	-0.000111172	-0.00041918	-0.000392925	-0.000460029	-0.000229491	-0.000299706	-0.00046662	-0.000225272	-0.000234567	-0.000479084	-0.000572485	-0.000466825	-0.000243057	-0.000375399	-0.000445683	-9.95418e-05	0.00335379	-0.000458182		-0.00054494	-0.000221766	-0.000234567	-0.000567145	-0.000338888	-0.000454382	-0.000277809	-0.000374965	-0.000292034	-0.000441624	-0.000245769	-0.000242219	-0.000297066		-0.000183098	-0.000538774	-0.000354201	-0.000286426	-0.000572656	-0.000399772	-0.000398721	-0.000452117	-0.000394568	-0.000451017	-0.000434351		-0.000310714	-0.000442591		-0.000381295		-0.000166364			-0.00038081	-0.000708361	-0.00037317	-0.000215215	-0.000111007	-0.000497161	-0.000408643	0.0105314	-0.00051581		-0.00066008	-0.000223155	-0.000516785	-0.00011504		-0.000412007	-0.000231966	-0.00025812	-0.000886739	-0.000569071	-0.000346533	-5.88054e-05	-0.0270002	0.0648528	-0.000228483	-0.00104738	-0.000349973			-0.000407622	-0.000443989	-0.000416897	-0.000498202		-0.000400497	-0.000198793	-0.000249929	0.0111115	-0.000392265	-0.000352697	-0.000417304	-0.000448457	-0.000473561	-0.000426962	-0.000591323	-0.000126306	-0.000479985	-0.000347064	-0.000341179	-0.00063968	-0.000381295	-0.000519097	-0.00079741	-0.000290019	-0.000406464	-0.000398721	-0.00183943	-0.00127825		0.00738536	-0.000412537	-0.000441046	-0.000307247	-0.000149971	-0.000544455	-0.000149971	-0.0005192	-0.000397636	-0.000348109	-0.000439964	0.00299563	-0.000435405	-0.000275225	-0.000395929	-0.000234567	-0.00043081	-0.000149971	-0.00026505	-0.000401849	-0.000357625	-0.009706	-0.000695552	0.000488815	-0.00618954	-0.000737589	-0.000580626	-0.000240752	-0.000202299	-0.000905887		-0.00125596	-0.00172303	-0.000425696	-0.000420296	-0.000200889	-0.000170397	0.00145037		-0.000874526	-0.00049953	0.00164261	-0.000521146	-0.000464513	-0.000830185		-0.000556484	-0.000185827	-0.00058163	-0.000424836	-0.000199676	-0.000680509	-0.000227773	-0.000296218	-0.000412833	-0.000428857	-0.000152722		-0.000189414	0.40802	0.0172701	0.0207306	-8.99424e-05	0.00768323	0.101129				0.268483	0.0420489	-0.000348385	-0.000496188	-0.00123532	-0.000360264	0.000958391		-0.00180064	-0.000679407	-0.000416355	0.514408	-0.000274978	-0.0045015	0.0136574
RSV_genus641	RSV_genus641	-0.000307903	-0.000134113	-0.000114924	-0.000294732	-0.00013238		-0.000140814	-0.000328486	-9.01286e-05	-0.000261702	-0.000165805	-0.000117025	-0.000102109	-0.000102109	-0.00015529	0.0584025	-0.000242029	-0.000370214	-0.000278258	-0.000223309	-0.000277404	-0.000219693	-0.000256545	-0.000342607			0.0651118	0.672931	0.0199635	-0.000207804	-0.000315621	0.0509462	-0.000265204	-0.000103019	-0.0181382	-0.000474481	-0.000231817	-0.00328967	-0.00699446	-0.000292006	-0.000651448	-0.000249468	-0.00110303	-0.00339525	0.075906	-0.00108796	-0.00136374	-0.000429498	-0.00250799		-0.00338132	0.0448421	-0.000385214	-0.00165326	-0.000385267	-0.000383017	0.0139597	-0.000277179	-0.000354216	-6.22634e-05	-0.000234768	-0.000258043	-0.000257646	-0.000128529	-0.000167854	-0.000261337	-0.000126167	-0.000131373	-0.000268318	-0.000320628	-0.000266456	-0.000136128	-0.000210248	-0.000249611	-0.000134162	-0.000250324	-0.000257117		-0.000305201	-0.000124203	-0.000131373	-0.000317638	-0.000189799	-0.000254483	-0.000155591	0.999128	-0.000163558	-0.000431261	-0.000137646	-0.000135658	-0.000166376		-0.000102547	-0.000301748	-0.000198375	-0.000160417	-0.000320724	-0.000223898	-0.000223309	-0.000253214	-0.000238764	-0.000252599	-0.000243264		-0.000174019	-0.000247879		-0.00021355		-9.31745e-05			-0.000213278	-0.000396727	-0.000208999	-0.000120534	-6.21713e-05	-0.000278442	-0.000228866	-0.000287435	-0.000288887		-0.000369687	-0.000124981	0.662444	-6.44298e-05		-0.000418288	-0.000129916	-0.000144564	0.0594048	-0.00051337	-0.000194081	-0.000428792	-0.0202704	-0.000274632	-0.000127965	0.703581	-0.000196007			0.976481	-0.000248662	-0.000233489	-0.000279025		-0.000224304	-0.000111337	-0.000139976	-0.000229266	-0.000219693	-0.000197533	-0.000233717	-0.000251165	-0.000265224	-0.000239126	0.847232	-0.000264631	-0.000268822	-0.000194378	-0.000191082	-0.000358262	-0.00021355	-0.000290727	-0.0004466	-0.000162429	-0.000227646	-0.000223309	0.406773	0.139566		-0.00272497	-0.00023213	-0.000247014	-0.000172078	-8.39933e-05	-0.000304929	-8.39933e-05	-0.000290785	0.992764	-0.000194963	-0.000246408	-0.000323267	-0.000243855	-0.000154144	-0.000241287	-0.000131373	-0.000241281	-8.39933e-05	-0.000148445	-0.000225061	-0.000200293	-0.0114611	-0.000397562	-0.000452107	-0.00436758	-0.000413097	-0.000325188	-0.000134836	-0.000431016	-0.00419328		-0.000732346	-0.00216611	-0.000238417	-0.000235393	-0.000112511	-9.54333e-05	-0.00035285		-0.000489791	-0.000279769	-0.000234061	-0.000291875	-0.000260157	0.00656357		-0.000311667	-0.000104075	-0.00032575	-0.000237935	-0.000111831	-0.000390259	-0.000127567	-0.000165901	-0.000231213	-0.000356358	-8.55342e-05		-0.000106084	0.00700869	-0.000822354	-0.00330341	-0.000175796	-0.000989901	-0.000215789				-0.00515291	-0.000250088	-0.000401343	-0.000279839	-0.000728326	-0.000201771	0.877116		-0.00363106	-0.00184796	0.983062	-0.000673806	-0.000154005	-0.0130108	0.988778
RSV_genus642	RSV_genus642	-0.000556772	-0.000242512	-0.000207814	-0.000532955	-0.000239379		-0.000254629	-0.00059399	-0.000162977	-0.000473226	-0.00029982	-0.000211613	-0.000184641	-0.000184641	-0.000280806	-0.00059402	-0.000437653	-0.000669446	-0.000503165	-0.000403802	-0.00050162	-0.000397264	-0.000463903	-0.000619525			-0.00047794	-0.00043521	-0.000710787	-0.000375765	-0.000570727	-0.000901103	-0.00047956	-0.000186286	-0.00801791	-0.000857987	-0.000419186	-0.0059486	-0.0122075	-0.000528024	-0.00092713	-0.000451104	-0.00177298	-0.00610554	-0.00610851	-0.00196437	-0.00246601	-0.000776648	-0.00382983		0.00296286	0.0128949	0.000886491	-0.00295791	-0.000696666	-0.000692598	-0.000648744	-0.000501214	-0.000640517	-0.000112589	-0.000424523	-0.000466611	-0.000465892	-0.000232416	-0.000303526	-0.000472567	-0.000228143	-0.000237557	-0.00048519	-0.000579781	-0.000481824	-0.000246155	-0.000380184	-0.000451364	-0.0002426	-0.000452653	-0.000464936		-0.000551885	-0.000224593	-0.000237557	-0.000574373	-0.000343207	-0.000460173	-0.00028135	-0.000379744	-0.000295756	-0.000779835	-0.000248901	-0.000245307	-0.000300853		-0.000185432	-0.000545641	-0.000358716	-0.000290076	-0.000579955	-0.000404867	-0.000403802	-0.000457879	-0.00043175	-0.000456766	-0.000439887		-0.000314674	-0.000448231		-0.000386155		-0.000168484			-0.000385663	-0.000717389	-0.000377926	-0.000217958	-0.000112422	-0.000503497	-0.000413851	-0.000519759	-0.000522384		0.0329361	-0.000225999	-0.000742569	-0.000116506		-0.000756376	-0.000234923	-0.00026141	-0.000720198	0.000257062	-0.000350949	-0.00077537	0.0438232	-0.000496607	-0.000231395	-0.00106072	-0.000354434			-0.000412817	-0.000449647	-0.000422211	-0.000504552		-0.000405602	-0.000201327	-0.000253114	-0.000414574	-0.000397264	-0.000357192	-0.000422623	-0.000454173	-0.000479596	-0.000432404	-0.000877729	-0.000478524	-0.000486102	-0.000351487	-0.000345528	-0.000647833	-0.000386155	-0.000525713	-0.00080623	-0.000293715	-0.000411645	-0.000403802	-0.00189711	-0.00218365		0.00249734	-0.000419754	-0.000446667	-0.000311163	-0.000151882	-0.000551394	-0.000151882	-0.000525817	-0.000402703	-0.000352546	-0.000445571	-0.000584553	-0.000440954	-0.000278733	-0.000436311	-0.000237557	-0.000436301	-0.000151882	-0.000268428	-0.000406971	0.00535279	-0.0173485	-0.000107166	-0.000298219	-0.00784487	-0.000746989	-0.000588026	-0.00024382	-0.000779392	-0.00727007		-0.000777255	-0.00356197	-0.000431122	-0.000425653	-0.00020345	-0.000172569	-0.000638047		-0.000885672	-0.000505896	-0.000423244	-0.000527788	-0.000470433	-0.000850842		-0.000563577	-0.000188196	-0.000589043	-0.00043025	-0.00020222	-0.000705693	-0.000230676	-0.000299994	-0.000418094	-0.000644391	-0.000154669		-0.000191828	0.0280098	-0.00148703	-0.00192191	-0.000317886	0.670215	-0.000390204				0.0525968	-0.000452226	-0.000725736	-0.000506024	-0.00131663	-0.000364856	-0.000823073		-0.00361523	-0.00305697	-0.000495884	0.0353532	-0.000278482	-0.00442251	-0.000449809
RSV_genus643	RSV_genus643
RSV_genus644	RSV_genus644	-0.00827693	-0.00423468	-0.00379422	-0.00783448	0.0042209		0.00796058	-0.010113	-0.00289416	-0.00859767	-0.00547405	0.0154827	-0.00337114	-0.00337114	-0.0051269	-0.0107865	-0.00799058	-0.0121286	0.0149067	-0.00737254	-0.00898614	-0.00336313	-0.00523011	-0.0111679			-0.00871477	-0.00794597	-0.0128408	-0.00639311	-0.0104178	-0.0159633	-0.00875545	-0.00339412	-0.0799178	-0.0077966	-0.00344031	0.0466622	0.144979	0.000774276	0.015628	-0.00823616	-0.0123475	-0.0357874	-0.0206843	0.0104181	-0.0228176	0.00709281	0.0108957		-0.00634612	0.010423	-0.0100643	0.0122184	-0.0103956	-0.0110662	-0.0108448	-0.00151682	-0.00335119	-0.00205562	-0.00775084	-0.00328949	-0.00850617	-0.00374866	0.00388007	-0.00862803	-0.00416539	-0.00433726	-0.00884856	-0.00487753	-0.00866342	-0.00240683	-0.00536119	-0.00778351	-0.00442934	0.00644974	-0.0084876		-0.000455613	3.33326e-05	-0.00433726	-0.00858486	-0.0062662	-0.00791486	-0.00513155	-0.00693329	-0.00539985	0.0334979	-0.00432886	-0.00447875	-0.00414891		-0.00338558	-0.00992746	-0.00633054	-0.00527197	-0.00651544	0.00668557	-0.00737254	-0.00835986	-0.00711366	-0.00825227	-0.00803136		-0.00574524	-0.00710044		-0.00705033		-0.002802			-0.00704135	-0.0124781	-0.00681569	-0.00361105	-0.00205258	-0.00450588	-0.00404299	-0.00948964	-0.00953758		0.0114956	0.00453047	-0.00950092	-0.00159816		-0.0073938	-0.00428917	-0.00470324	-0.0042359	-0.0103395	-0.00513395	0.00060299	-0.189386	0.0070739	-0.00422476	-0.0101614	-0.00647118			-0.00753713	-0.00426144	-0.00769062	-0.00920372		-0.00740539	-0.00367108	-0.00113459	-0.00756921	-0.00336313	-0.00649769	-0.00771265	-0.00829219	-0.00463767	-0.00325389	0.0111306	-0.00863926	-0.00887515	-0.00641738	-0.00493139	-0.00828601	-0.00705033	-0.00959836	-0.0145618	-0.00125241	-0.00751572	-0.00737254	-0.00954029	-0.00803801		0.0291223	-0.0075533	-0.00769631	-0.00399798	-0.00277303	-0.00963091	-0.00277303	-0.00947962	-0.00568986	-0.00643671	-0.00813514	0.0138943	-0.00664962	-0.00508905	-0.00784326	-0.00433726	-0.00565429	-0.00277303	-0.0049009	-0.00743039	-0.00293181	-0.027192	-0.00398122	0.00388503	-0.00543154	4.154e-05	0.0224825	0.016948	-0.00883215	0.220957		0.000100572	0.0894943	-0.00787133	-0.00441903	-0.00371454	-0.00315073	0.00219832		-0.0159678	-0.008896	-0.00181839	-0.00762036	-0.0085456	-0.014145		-0.0102058	-0.00343604	-0.0107442	-0.00778088	-0.0036921	-0.0128544	-0.00249623	-0.00547722	-0.000879509	-0.0115096	-0.00282391		-0.00252463	-0.0129319	0.0755691	0.178839	-0.00388596	-0.00695579	-0.00707739				0.393531	0.00643923	-0.012217	-0.00897957	-0.0164324	0.0200651	-0.000324605		0.178215	0.207442	-0.00691736	-0.0175233	-0.00375519	0.372144	-0.00701551
RSV_genus645	RSV_genus645	-0.000488572	-0.000212806	-0.000182358	-0.000467672	-0.000210057		-0.000223439	-0.000521231	-0.000143013	-0.00041526	-0.000263095	-0.000185692	-0.000162024	-0.000162024	-0.00024641	-0.000521258	-0.000384045	-0.000587445	-0.000441531	-0.00035434	-0.000440176	-0.000348603	-0.000407079	-0.000543639			-0.000419397	-0.000381901	-0.000623722	-0.000329737	-0.000500818	-0.000790726	-0.000420818	-0.000163468	-0.00219973	-0.000752891	-0.00036784	-0.000569348	0.0041471	-0.000463346	-0.0010337	-0.000395848	-0.00175025	-0.00519838	-0.00451292	-0.00172634	-0.00216395	-0.000681515	-0.00367278		-0.00244781	-0.00810087	-0.00050963	-0.00262334	-0.000611331	-0.00060776	-0.000452603	-0.00043982	-0.00056206	-9.87976e-05	-0.000372522	-0.000409456	-0.000408825	-0.000203947	-0.000266346	-0.000414682	-0.000200198	-0.000208458	-0.000425758	-0.000508763	-0.000422805	-0.000216003	-0.000333615	-0.000396075	-0.000212884	-0.000397207	-0.000407985		-0.000484284	-0.000197082	-0.000208458	-0.000504018	-0.000301167	-0.000403806	-0.000246887	-0.000333229	-0.000259529	-0.000684312	-0.000218413	-0.000215259	-0.000264001		-0.000162718	-0.000478804	-0.000314776	-0.000254544	-0.000508916	-0.000355274	-0.00035434	-0.000401793	-0.000378864	-0.000400816	-0.000386004		-0.000276129	-0.000393327		-0.000338854		-0.000147847			-0.000338423	-0.000629515	-0.000331634	-0.00019126	-9.86515e-05	-0.000441823	-0.000363158	-0.000456093	-0.000458397		-0.000586608	-0.000198316	-0.000660053	-0.000102235		-0.000663726	-0.000206147	-0.00022939	-0.000788039	-0.000814599	-0.000307961	-0.000196023	0.00260907	-0.000435777	-0.000203051	-0.000930795	-0.000311019			-0.000362251	-0.000394569	-0.000370494	-0.000442749		-0.000355919	-0.000176666	-0.00022211	-0.000363792	-0.000348603	-0.000313439	-0.000370855	-0.000398541	-0.00042085	-0.000379438	-0.00111829	-0.000419909	-0.000426559	-0.000308433	-0.000303204	-0.000568479	-0.000338854	-0.000461318	-0.000708652	-0.000257737	-0.000361222	-0.00035434	-0.00166473	-0.0019954		-0.00432391	-0.000100129	-0.000391954	-0.000273048	-0.000133278	-0.000483853	-0.000133278	-0.000461409	-0.000353376	-0.000309362	-0.000390992	-0.00051295	-0.000386941	-0.000244591	-0.000382867	-0.000208458	-0.000382857	-0.000133278	-0.000235548	-0.00035712	-0.000317818	-0.00866924	-0.000630839	-0.00071739	-0.00602531	-0.000655489	-0.000515998	-0.000213954	-0.000683924	-0.00552666		-0.00116206	-0.00343712	-0.000378313	-0.000373514	-0.000178529	-0.000151431	-0.000559891		-0.000777185	-0.000443928	-0.0003714	-0.000463138	-0.000412809	-0.000746621		-0.000494544	-0.000165143	-0.00051689	-0.000377548	-0.00017745	-0.000619251	-0.00020242	-0.000263247	-0.000366881	-0.000565458	-0.000135723		-0.000168331	-0.00105399	-0.00130489	-0.00206451	-0.000278948	-0.00150335	-0.000342407				0.00121486	-0.000396832	-0.00063684	-0.00044404	-0.00106786	-0.000320164	-0.000722254		-0.00467676	-0.00293229	-0.000435142	-0.000712525	-0.000244371	-0.00112382	0.00183621
RSV_genus646	RSV_genus646	-0.0081149	-0.00374336	-0.00321457	-0.00404334	0.00324722		0.00109151	-0.00286122	0.00262317	-0.00717646	-0.00463777	0.00652902	-0.00285612	-0.00285612	-0.00259244	-0.00903364	0.000894328	-0.00887268	0.0211245	0.00168271	-0.004151	-0.00237658	-0.00717589	-0.00917348			0.00195332	-0.00320592	-0.0100213	-0.00136418	-0.00751071	-0.0131065	-0.00606013	-0.00287493	-0.0658858	-0.0130291	-0.00462248	0.0267289	0.119714	-0.000382731	-0.00154908	-0.00697791	0.0231123	-0.017673	0.0204473	0.00856072	0.00710584	0.0104968	0.0425045		0.0130632	0.00329345	-0.00809871	0.0215552	-0.00869545	0.0018699	-0.00905795	0.0137147	-0.00105569	-0.000166875	-0.00648342	-0.000857122	-0.00702288	-0.00359512	-0.00469509	-0.00730991	0.00301858	-0.00367465	-0.00735235	0.00519763	-0.00265536	0.00263585	0.0147483	-0.00326792	-0.00375267	0.0483366	-0.00719089		0.000234298	0.00254474	-0.00367465	-0.00700742	-0.00524326	-0.00692396	-0.00429233	-0.00587408	0.0271659	-0.00865179	0.00174957	-0.00379453	-0.00221446		-0.00286836	-0.00839746	-0.00527657	-0.00403132	-0.00897104	-0.00618136	0.00168271	-0.00592834	-0.0055677	-0.00697684	-0.00531543		-0.00245427	-0.00274408		-0.00597324		-0.00239568			-0.00581676	-0.00945088	-0.00514866	-0.00318268	-0.00173901	-0.00778835	0.0226502	-0.00803754	-0.00796795		-0.00334931	-0.00334909	-0.00943803	-0.00131993		-0.00212205	-0.00154484	-0.0034484	-0.00436501	-0.00665306	-0.00188496	0.00204906	-0.185406	0.0181333	-0.00357934	-0.0116457	-0.00548256			-0.00514938	0.00168287	-0.00648949	-0.00772788		-0.00627405	-0.00311348	-0.00358071	-0.00641285	-0.00237658	-0.00501163	-0.00641289	0.00224301	0.00519147	-0.00189859	0.000919123	-0.000226523	-0.000661919	-0.0047001	0.00480344	-0.00129415	-0.00597324	-0.00657435	-0.0108529	-0.00425358	0.000622109	0.00168271	-0.0188696	-0.0117208		0.0159177	-0.00620177	-0.00654014	0.000888255	0.00264056	-0.00475701	0.00264056	-0.0053379	-0.00359722	-0.00545336	-0.00689232	-0.00574697	-0.00682091	0.00127598	-0.0052536	-0.00367465	0.00239411	0.00264056	-0.00415218	-0.00629139	-0.00560243	0.0094392	-0.00804782	0.0329333	0.0662259	0.0103368	-0.00909589	-0.00377153	0.00654048	0.273116		0.0199844	0.0841733	-0.00236271	-0.00252619	-0.00314706	-0.00266938	-0.000763925		-0.012612	-0.00164648	-0.00283279	0.0126783	-0.00686962	-0.0106082		-0.00763144	-0.00291111	-0.00824662	-0.00551199	-0.00312805	-0.00986812	-0.00356822	-0.00464046	-0.00584185	-0.00796689	-0.00229204		-0.0029673	-0.0107093	0.189191	0.299738	-0.00414159	-0.00404865	-0.00589446				0.590338	-0.00699527	-0.0102978	-0.00766595	-0.0105957	-0.00423392	-0.00015683		0.194917	0.389475	-0.00708744	-0.0132731	-0.00430771	0.453702	-0.00607385
RSV_genus647	RSV_genus647	-0.000516313	-0.000224889	-0.000192712	-0.000494227	-0.000221984		-0.000236126	-0.000550826	-0.000151134	-0.000438839	-0.000278033	-0.000196235	-0.000171224	-0.000171224	-0.000260401	-0.000550854	-0.000405851	-0.0006208	-0.000466601	-0.000374459	-0.000465169	-0.000368396	-0.000430192	-0.000574506			-0.00044321	-0.000403585	-0.000659137	-0.000348459	-0.000529254	-0.000835623	-0.000444712	-0.000172749	-0.0065695	-0.00079564	-0.000388725	-0.00551634	0.0050385	-0.000489654	-0.00109239	-0.000418324	-0.00184963	-0.0042951	-0.00437799	-0.00182436	-0.00228682	-0.000720211	-0.00420557		-0.00544949	-0.00786091	-5.49142e-05	-0.00277229	-0.000646042	-0.000642269	-0.000601602	-0.000464793	-0.000593973	-0.000104407	-0.000393674	-0.000432704	-0.000432038	-0.000215527	-0.000281469	-0.000438227	-0.000211565	-0.000220294	-0.000449933	-0.00053765	-0.000446811	-0.000228268	-0.000352557	-0.000418564	-0.000224971	-0.00041976	-0.00043115		-0.000511781	-0.000208272	-0.000220294	-0.000532636	-0.000318267	-0.000426734	-0.000260905	-0.00035215	-0.000274265	-0.000723167	-0.000230814	-0.000227481	-0.000278991		-0.000171957	-0.000505991	-0.000332649	-0.000268997	-0.000537812	-0.000375446	-0.000374459	-0.000424607	-0.000400376	-0.000423574	-0.000407922		-0.000291807	0.0222837		-0.000358094		-0.000156241			-0.000357638	-0.000665259	-0.000350464	-0.00020212	-0.000104253	-0.00046691	-0.000383778	-0.00048199	-0.000484424		-0.000619915	-0.000209577	0.00111785	-0.00010804		0.00211109	-0.000217852	-0.000242414	-0.000832783	0.00323417	-0.000325447	-0.000719027	-0.00321671	-0.000460521	-0.00021458	-0.000983645	-0.000328678			-0.000382819	-0.000416973	-0.00039153	-0.000467888		-0.000376128	-0.000186697	-0.000234721	-0.000384448	-0.000368396	-0.000331236	-0.000391912	-0.00042117	-0.000444745	-0.000400983	-0.00118179	-0.000443752	-0.000450779	-0.000325946	-0.000320419	-0.000600757	-0.000358094	-0.000487511	-0.000748889	-0.000272372	-0.000381732	-0.000374459	-0.00175926	0.0653005		-0.00456942	-0.000389252	-0.000414209	-0.000288552	-0.000140846	-0.000511326	-0.000140846	-0.000487608	-0.00037344	-0.000326927	-0.000413193	-0.000542075	-0.000408912	-0.000258479	-0.000404606	-0.000220294	-0.000404596	-0.000140846	-0.000248922	-0.000377398	-0.000335864	-0.00534329	-0.000666658	-0.000758123	-0.00732386	-0.000692708	-0.000545296	-0.000226102	-0.000722757	-0.00238965		-0.00122805	0.00621329	-0.000399794	-0.000394722	-0.000188666	-0.000160029	-0.000591682		-0.000821313	-0.000469134	-0.000392488	-0.000489435	-0.000436248	-0.000789014		-0.000522624	-0.00017452	-0.000546239	-0.000398985	-0.000187526	-0.000654412	-0.000213914	-0.000278194	-0.000387713	-0.000597565	-0.000143429		-0.000177889	2.59482e-05	-0.00137898	0.0141812	-0.000294787	-0.00165993	-0.000361849				0.00690686	-0.000419364	-0.000672999	-0.000469253	0.00380059	-0.000338343	-0.000763263		-0.00616512	-0.00253622	-0.00045985	0.00760484	-0.000258246	-0.000344122	-0.000417122
RSV_genus648	RSV_genus648	-0.000296269	-0.000129045	-0.000110581	-0.000283595	-0.000127378		-0.000135493	-0.000316073	-8.67229e-05	-0.000251813	-0.00015954	-0.000112603	-9.82509e-05	-9.82509e-05	-0.000149422	-0.000316089	-0.000232884	-0.000356225	-0.000267743	-0.000214871	-0.000266921	-0.000211392	-0.000246851	-0.000329661			-0.000254321	-0.000231583	-0.000378223	-0.000199951	-0.000303694	-0.000479494	-0.000255183	-9.91262e-05	-0.0113203	-0.000456551	-0.000223057	-0.00251454	-0.00274088	-0.000280971	-0.000626831	-0.000240041	-0.00106135	-0.00277562	-0.00314965	-0.00104685	-0.00131221	-0.000413269	-0.00241322		-0.0030958	-0.00432371	-0.000370658	0.0046145	-0.000370709	-0.000368544	-0.000345209	-0.000266706	-0.000340831	-5.99106e-05	-0.000225896	-0.000248293	-0.00024791	-0.000123673	-0.000161512	-0.000251462	-0.000121399	-0.000126408	-0.000258179	-0.000308512	-0.000256387	-0.000130984	-0.000202303	-0.000240179	-0.000129092	-0.000240865	-0.000247401		-0.000293668	-0.00011951	-0.000126408	-0.000305635	-0.000182627	-0.000244867	-0.000149712	-0.000202069	-0.000157377	-0.000414965	-0.000132445	-0.000130532	-0.000160089		-9.86717e-05	-0.000290346	-0.000190879	-0.000154355	-0.000308605	-0.000215437	-0.000214871	-0.000243646	-0.000229742	-0.000243054	-0.000234072		-0.000167444	-0.000238512		-0.00020548		-8.96537e-05			-0.000205219	-0.000381736	-0.000201102	-0.00011598	-5.9822e-05	-0.00026792	-0.000220218	-0.000276573	-0.00027797		-0.000355717	-0.000120258	-0.000400254	-6.19951e-05		-0.000402482	-0.000125007	-0.000139101	-0.000477864	-0.000493971	-0.000186747	-0.000412589	-0.00306599	-0.000264254	-0.00012313	0.00318953	-0.000188601			-0.000219668	-0.000239266	-0.000224666	-0.000268482		-0.000215828	-0.00010713	-0.000134687	-0.000220603	-0.000211392	-0.000190069	-0.000224885	-0.000241674	-0.000255202	-0.00023009	0.00851437	-0.000254632	-0.000258664	-0.000187033	-0.000183862	-0.000344724	-0.00020548	-0.000279742	-0.000429725	-0.000156291	-0.000219044	-0.000214871	-0.00100949	-0.00121		0.0101846	-0.000223359	-0.00023768	-0.000165576	-8.08194e-05	-0.000293407	-8.08194e-05	-0.000279797	-0.000214286	-0.000187596	-0.000237097	-0.000311051	-0.00023464	-0.000148319	-0.000232169	-0.000126408	-0.000232164	-8.08194e-05	-0.000142835	-0.000216557	-0.000192724	-0.0082334	-0.000382539	-0.000435023	-0.00420255	-0.000397487	-0.0003129	-0.000129741	-0.000414729	0.000886524		0.0119723	-0.00130245	-0.000229408	-0.000226498	-0.000108259	-9.18271e-05	-0.000339517		-0.000471283	-0.000269197	-0.000225216	-0.000280846	-0.000250326	-0.000452749		-0.00029989	-0.000100143	-0.000313441	-0.000228944	-0.000107605	-0.000375512	-0.000122747	-0.000159632	-0.000222476	-0.000342892	-8.23021e-05		-0.000102075	-0.000970703	-0.000791279	0.00498084	-0.000169153	0.0207333	-0.000207635				0.00548092	-0.000240638	-0.000386178	-0.000269265	-0.000630207	-0.000194147	-0.000437972		0.00378649	0.00369893	-0.000263869	0.00272577	-0.000148186	0.0111874	-0.000239352
RSV_genus649	RSV_genus649	-0.00690888	-0.00352679	-0.00149427	-0.00157767	0.00261577		-0.000851948	-0.00926605	-0.00249942	-0.00633097	-0.0046771	0.00957147	-0.00288034	-0.00288034	-0.00434682	-0.00917576	-0.00682726	-0.0103515	0.00792872	-0.00629919	-0.00717409	0.00671517	-0.00723674	-0.0094076			-0.00621077	-0.00660314	-0.0110021	0.000188573	-0.00871746	-0.013395	-0.00695051	-0.0028981	-0.0825544	-0.0113424	-0.00590208	0.113255	0.143652	0.02042	0.000844691	0.0131516	-0.00470011	-0.0418798	-0.00599676	0.00965337	-0.00469296	-0.00135315	0.00395375		0.00171469	0.0776863	-0.00771447	0.000567184	-0.00927189	0.00559387	-0.0093259	0.000756768	-0.00299468	-0.00175635	-0.00662242	0.00183568	-0.00709146	-0.00362561	-0.0047349	-0.0073719	0.00196457	-0.00370581	-0.00756199	-0.00558144	-0.00732944	-0.00365949	0.0016736	-0.0023753	-0.00378449	0.0125792	-0.00725155		-0.00724244	-0.00151627	-0.00370581	-0.00806875	-0.00534167	-0.00587915	-0.00430381	-0.00592389	0.00176118	-0.00232157	-0.00323799	0.00740549	0.00181118		-0.00256068	-0.00848269	-0.00516527	-0.00449381	-0.00744374	0.00272241	-0.00629919	-0.00697996	-0.00596316	-0.00711234	-0.0068621		-0.00486462	-0.00587817		-0.0060239		-0.00262831			-0.00601289	-0.0104101	-0.00552479	-0.00338924	-0.00175375	-0.0078544	0.00537771	-0.00799546	-0.00804104		0.0188565	-0.000608392	-0.00952155	-0.00152934		-0.00853246	-0.00310215	-0.00399971	-0.00524864	-0.00904394	0.00111226	0.0135331	-0.162657	-0.00774692	-0.00360969	-0.0127205	-0.00552906			-0.00525374	-0.00701436	-0.0065772	-0.00776098		-0.00632726	-0.00309148	-0.00394851	-0.00481336	0.00671517	-0.0055403	-0.00626657	-0.00688169	-0.00598247	0.00695767	-0.00269718	-0.0071603	-0.0074697	-0.00548309	0.00135175	-0.00933017	-0.0060239	-0.00801863	-0.0123035	-0.00240723	-0.00642153	-0.00629919	-0.0074607	-0.0060632		0.0888681	-0.00648193	-0.00627033	-0.00176967	-0.00236932	-0.00736219	-0.00236932	-0.00778842	-0.00517915	-0.00549961	-6.92987e-05	0.0209511	-0.00339037	0.000744996	-0.00637607	-0.00370581	-0.00542658	-0.00236932	-0.00418739	-0.00634862	-0.00564994	-0.0288532	-0.00801562	0.00535233	0.0174545	-0.00989801	-0.00917302	-0.00380352	-0.00224693	0.186257		0.00306263	0.0571338	-0.00672537	0.0131077	-0.00311387	-0.00269202	0.00591561		-0.0136094	-0.00763577	-0.00148947	-0.004681	-0.00725233	-0.00888436		-0.00859864	-0.0029358	-0.00905507	-0.00648517	-0.00315458	-0.0109139	-0.00226987	0.00398274	-0.00633251	-0.00934458	-0.00241278		-0.00299246	-0.0131077	0.0630426	0.184579	0.0137868	-0.0167009	-0.00605157				0.292224	-0.00705459	-0.010625	-0.00777151	-0.0150976	0.0268788	-0.000374794		0.203964	0.11135	-0.00726182	-0.0152712	-0.00434424	0.273227	-0.00646288
RSV_genus650	RSV_genus650	-0.00431937	-0.00602382	-0.00343877	-0.0107782	0.0113416		0.00916219	-0.0112761	-0.00406143	-0.0113258	-0.00756574	0.00540043	-0.00465928	-0.00465928	-0.00531382	-0.0148511	-0.00335906	0.0161376	0.0415782	-0.00223938	-0.00790119	-0.00270766	0.00354359	0.060022			-0.0115227	-0.0105942	-0.0172699	-0.00453201	-0.0141406	0.0479332	-0.0116884	-0.00468114	-0.0746429	-0.0135852	-0.00637751	0.0728861	0.0781337	-0.00615125	-0.00609851	-0.005859	-0.0240244	-0.0439568	-0.0604137	-0.00348278	-0.0357374	0.00221052	-0.0195396		-0.0469602	-0.0631064	0.00871787	-0.0114424	-0.0139473	-0.00989754	-0.0143858	-0.00417007	0.00602032	-0.0028411	-0.0107125	-0.00154465	-0.011598	-0.00221752	0.00541931	-0.0119249	-0.000791807	-0.00599458	-0.0122314	-0.00284017	-0.00717554	-0.00533131	-0.00227431	-0.00451053	-0.00609532	0.0103134	-0.0117279		-0.00180222	0.018548	-0.00599458	0.00707869	-0.00859327	-0.0103201	-0.0070581	-0.00958258	0.046324	-0.015754	-0.00516551	-0.000199625	-0.00667721		-0.00331902	-0.0137068	-0.00860186	-0.00720701	-0.00588717	0.000479526	-0.00223938	-0.0114569	-0.010577	-0.0115075	-0.00960725		-0.00549485	-0.0109363		-0.00974434		-0.00401415			-0.00973144	-0.0152432	-0.00874392	-0.00459628	-0.00245547	-0.0065938	0.00364388	-0.0130702	-0.0130849		0.00323447	0.000381877	-0.0159647	-0.000544379		0.00721167	-0.00516807	-0.00617621	0.023293	-0.0152541	-0.00360629	-0.0103606	-0.244732	0.0108068	-0.00583909	-0.0113815	-0.00850853			-0.00935096	0.00769302	-0.0106002	-0.0126602		-0.0102351	-0.00505119	-0.0060175	-0.0091684	-0.00270766	-0.00890123	-0.0104261	-0.00361242	-0.00312342	-0.00297368	-0.010337	-0.0110999	-0.011636	-0.00797354	0.00144015	-0.00661077	-0.00974434	-0.013266	-0.00677655	-0.00286934	-0.0103876	-0.00223938	-0.0154257	-0.0125781		0.0344751	-0.0104525	-0.0105859	-0.00028716	-0.00383264	-0.0124984	-0.00383264	-0.0118457	-0.00687698	-0.00889624	-0.00540132	0.00121642	-0.00685835	-0.00245529	-0.0102185	-0.00599458	-0.00949736	-0.00383264	-0.00536356	-0.0102696	-0.00913942	0.0240778	-0.00439855	0.0108455	-0.0261136	-0.0112263	0.0170275	0.00260069	-9.427e-05	0.195786		-0.0038077	0.11629	-0.00656135	0.00420907	-0.00509875	0.010349	-0.00450267		0.00144397	-0.0122525	-0.00314919	0.00107469	-0.0118218	-0.0186354		-0.0131252	-0.00474899	-0.0140833	-0.0105857	-0.00510289	-0.0175064	-0.00509732	-0.00735749	-0.00629549	-0.0142296	-0.00386072		-0.0048011	-0.0220613	0.058732	0.154349	-0.00517647	-0.0175462	-0.00981206				0.284826	0.0114824	-0.0172211	-0.0123885	-0.0192139	0.00540293	-0.00996055		0.0485731	0.154241	-0.0106152	-0.025886	-0.00412814	0.363665	-0.0101348
RSV_genus651	RSV_genus651	-0.000992176	-0.00043216	-0.000370327	-0.000949734	-0.000426577		-0.000453754	-0.0010585	-0.000290427	-0.000636813	-0.000534284	0.00394001	-0.000329033	-0.000329033	0.000240758	-0.00105855	-0.000779906	-0.00119296	-0.000896648	-0.000719583	-0.000893895	-0.000707931	-0.000826682	-0.001104			-0.000851698	-0.000775552	-0.00126663	-0.000669619	-0.00101705	-0.00160578	-0.000854584	-0.000331965	-0.00855888	0.0125125	-0.000659347	-0.00904856	-0.0054636	-0.000940948	0.000718108	-0.000803875	-0.00320036	0.00082329	0.000131962	-0.00291477	-0.00439448	-0.001384	-0.00609171		0.000875314	0.0102223	-0.000929634	-0.00404183	0.00196442	0.0114334	-0.00107642	-0.000893172	-0.00114141	-0.000200635	-0.000756506	0.00197096	-0.000830228	-0.000414168	-0.000540888	-0.000842122	-0.000406555	-0.00042333	-0.000864616	-0.00103318	-0.000728178	-0.000438652	-0.000677494	-0.000731057	-0.000432318	-0.000806635	0.216775		0.136629	-0.000400228	-0.00042333	-0.00102354	-0.0006116	-0.000820036	-0.000501371	-0.000676711	-0.000527042	-0.00136211	-0.000443546	-0.00043714	-0.000536124		-0.000330443	-0.000967144	-0.000639237	-0.000516921	-0.00103349	-0.000721479	-0.000719583	-0.000815948	-0.000716769	-0.000813964	-0.000783885		-0.000560754	-0.000798756		-0.000688134		-0.000300242			-0.000687258	-0.0012784	-0.00066377	-0.000388405	-0.000200338	-0.00089724	-0.00073749	-0.000926219	-0.000930897		0.0306153	-0.000402734	0.000345972	-0.000207616		-0.00134787	-0.000418636	-0.000465837	-0.00160032	-0.00083281	-0.000625398	-0.00138172	0.0417721	-0.000884963	-0.00041235	-0.00189023	-0.000631607			-0.000735648	-0.000801279	-0.000752387	-0.00089912		-0.000722789	-0.000358768	-0.000451054	0.0356598	-0.000707931	-0.000636522	-0.00075312	-0.000809344	-0.000854648	-0.000770551	-0.00227099	-0.000852738	-0.000866242	-0.000626356	-0.000615736	-0.00115445	-0.000688134	-0.000936829	-0.00143911	-0.000523405	-0.000733558	-0.000719583	-0.00338069	0.00236747		0.00111985	-0.000748008	-0.000795968	-0.000554497	-0.000270657	-0.000982593	-0.000270657	-0.000937015	-0.000717624	-0.000628242	-0.000794015	-0.00104168	-0.000785788	-0.000496707	-0.000777514	-0.00042333	-0.000777495	-0.000270657	-0.000478343	-0.000725229	-0.000645415	-0.0191928	0.00437524	-0.000986921	-0.0115907	-0.00108108	-0.00104787	-0.000434491	0.0546648	-0.00475544		-0.0019806	0.00144499	-0.000768266	-0.000758521	-0.000362551	-0.000307521	-0.000243596		-0.00157828	-0.000901516	0.00575574	-0.000940526	-0.000787117	-0.00151585		-0.0010043	-0.000335368	-0.00104968	-0.000766713	-0.00036036	-0.00120605	-0.000411068	-0.000534594	-0.000745051	-0.00114009	-0.000275622		-0.000341841	0.0550451	-0.00264992	-0.0030312	-0.000566479	0.425253	-0.000695349				-0.00717375	-0.000805875	0.0557495	0.00963907	-0.00223289	0.000419966	-0.000631603		-0.00657596	0.0110295	-0.000883673	0.0687881	-0.00049626	-0.0224399	-0.000781296
RSV_genus652	RSV_genus652	-0.000353451	-0.000153952	-0.000131924	-0.000338331	-0.000151963		-0.000161644	-0.000377077	0.00398138	-0.000300414	-0.000190332	-0.000134336	-0.000117214	-0.000117214	-0.000178262	-0.000241178	-0.000277832	-0.000424979	-0.00031942	-0.000256342	-0.000318439	-0.000252192	-0.000294495	-0.000393288			-0.000303407	-0.000276281	-0.000451223	-0.000238544	-0.00036231	-0.00057204	-0.000304435	-0.000118258	-0.00342434	-0.000544669	-0.000266108	-0.0037763	-0.00675224	-0.000335201	-0.000747814	-0.000286371	0.00371054	0.0407569	-0.00374267	0.00587826	-0.00156548	-0.000493033	-0.00210627		-0.0014838	0.00259144	-0.000391826	0.0367495	-0.000442259	-0.000439676	-0.000116742	-0.000318182	-0.000406614	-7.14738e-05	-0.000269496	-0.000296215	-0.000295759	-0.000147542	-0.000192685	-0.000299996	-0.00014483	-0.000150806	-0.000308009	-0.000368057	-0.000305872	-0.000156264	-0.000241349	-0.000286535	-0.000154008	-0.000287354	-0.00028577		-0.000350348	-0.000142576	-0.000150806	-0.000364625	-0.000217875	-0.000292128	-0.000178607	-0.00024107	-0.000187752	0.00273643	-0.000158008	-0.000155726	-0.000190988		-0.000117716	-0.000346384	-0.00022772	-0.000184147	-0.000368168	-0.000257018	-0.000256342	-0.000290672	4.18777e-05	-0.000289965	-0.00027925		-0.000199762	-0.000284547		-0.000245139		-0.000106958			-0.000244827	-0.000455414	-0.000239916	-0.000138364	-7.1368e-05	-0.000319631	-0.000262722	-0.000329954	-0.000331621		-0.000424373	-0.000143469	0.000117562	-7.39606e-05		0.00299962	-0.000149134	-0.000165949	-0.000570096	-0.000589311	-0.00022279	-0.000492222	-0.00663947	-0.000315257	-0.000146895	-0.00067337	-0.000225002			-0.000262065	-0.000285446	-0.000268028	-0.0003203		-0.000257485	-0.000127807	-0.000160682	-0.000263181	-0.000252192	-0.000226753	-0.00026829	-0.000288319	-0.000304458	-0.000274499	-0.000809012	0.00329392	-0.000308588	-0.000223132	-0.000219348	-0.000411258	-0.000245139	-0.000333734	-0.000512664	-0.000186457	-0.000261321	-0.000256342	-0.00120433	-0.00144354		-0.00312807	-0.000266469	-0.000283554	-0.000197533	-9.64181e-05	-0.000350037	-9.64181e-05	-0.0003338	-0.000255645	-0.000223804	-0.000282858	0.00240516	-0.000279927	-0.000176946	8.56193e-05	-0.000150806	-0.000276973	-9.64181e-05	-0.000170404	-0.000258354	-0.000229921	0.0034489	-0.000456372	-0.000518986	0.00149407	-0.000474205	-0.000373291	-0.000154782	-0.000494775	-0.00474257		-0.000840679	0.00467353	-0.000273685	-0.000270214	-0.000129154	-0.00010955	-0.000405046		-0.000562244	-0.000321154	-0.000268684	-0.000335051	-0.000298641	-0.000436739		-0.000357771	-0.000119471	-0.000373937	-0.000273132	-0.000128374	-0.000447989	-0.000146438	-0.000190442	-0.000265415	-0.000409073	-9.8187e-05		-0.000121777	0.00117825	-0.000944002	-0.00379208	-0.000201801	-0.000441487	-0.00024771				-0.00591236	-0.000287083	-0.000460713	-0.000321235	-0.000613507	-0.000231618	-0.000522504		-0.000214587	-0.00212133	-0.000314798	0.0110515	-0.000176787	0.00216496	8.46782e-05
RSV_genus653	RSV_genus653	-0.000168259	-7.32884e-05	-6.28024e-05	-0.000161062	-7.23415e-05		-7.69503e-05	-0.000179507	-4.92524e-05	-0.000143012	-9.06072e-05	-6.39504e-05	-5.57995e-05	-5.57995e-05	-8.48612e-05	-0.000179516	-0.000132261	-0.00020231	-0.000152059	-0.000122031	-0.000151592	-0.000120055	-0.000140194	-0.000187224			-0.000144436	-0.000131523	-0.000214804	-0.000113558	-0.000172477	-0.000272318	-0.000144926	-5.62966e-05	-0.00517529	-0.000259288	-0.00012668	-0.0017977	-0.00382225	-0.000159572	-0.000355995	-0.000136326	-0.000602768	-0.00185539	-0.00200658	-0.000594533	-0.000745243	-0.000234707	-0.00137054		-0.00184778	-0.00597399	-0.000210507	-0.000903452	-0.000210536	-0.000209307	-0.000196054	-0.00015147	-0.000193568	-3.40249e-05	-0.000128293	-0.000141012	-0.000140795	-7.02372e-05	-9.1727e-05	-0.000142812	-6.89461e-05	-7.1791e-05	-0.000146627	-0.000175213	-0.00014561	-7.43894e-05	-0.000114894	-0.000136404	-7.33151e-05	-0.000136794	-0.000140506		-0.000166783	-6.78731e-05	-7.1791e-05	-0.000173579	-0.000103719	-0.000139067	-8.50255e-05	-0.000114761	-8.93791e-05	-0.00023567	-7.52193e-05	-7.41329e-05	-9.09193e-05		-5.60385e-05	-0.000164896	-0.000108406	-8.76626e-05	-0.000175265	-0.000122353	-0.000122031	-0.000138374	-0.000130477	-0.000138037	-0.000132936		-9.5096e-05	-0.000135458		-0.000116698		-5.09169e-05			-0.000116549	-0.000216799	-0.000114211	-6.58681e-05	-3.39746e-05	-0.000152159	-0.000125068	-0.000157074	-0.000157867		-0.000202022	-6.82981e-05	-0.000227316	-3.52088e-05		-0.000228581	-7.09949e-05	-7.89995e-05	-0.000271393	-0.00028054	-0.000106059	-0.000234321	-0.010704	-0.000150077	-6.99288e-05	-0.000320557	-0.000107112			-0.000124756	-0.000135886	-0.000127594	-0.000152478		-0.000122575	-6.0842e-05	-7.64925e-05	-0.000125287	-0.000120055	-0.000107945	-0.000127719	-0.000137253	-0.000144937	-0.000130675	-0.000385128	-0.000144613	-0.000146903	-0.000106221	-0.00010442	-0.000195779	-0.000116698	-0.000158873	-0.000244053	-8.87622e-05	-0.000124401	-0.000122031	-0.000573318	-0.000687194		-0.00148911	-0.000126852	-0.000134985	-9.40351e-05	-4.58996e-05	-0.000166634	-4.58996e-05	-0.000158905	-0.000121699	-0.000106541	-0.000134654	-0.000176655	-0.000133259	-8.42346e-05	-0.000131856	-7.1791e-05	-0.000131852	-4.58996e-05	-8.11203e-05	-0.000122989	-0.000109453	-0.00627422	-0.000217255	-0.000247062	-0.00238675	-0.000225744	-0.000177705	-7.36837e-05	-0.000235537	-0.00229149		-0.000400203	-0.00118371	-0.000130287	-0.000128635	-6.14835e-05	-5.21512e-05	-0.000192821		-0.000267655	-0.000152885	-0.000127907	-0.0001595	-0.000142167	-0.000257129		-0.000170316	-5.68738e-05	-0.000178012	-0.000130024	-6.11121e-05	-0.000213264	-6.97115e-05	-9.06597e-05	-0.00012635	-0.000194738	-4.67417e-05		-5.79715e-05	0.108555	-0.00044939	-0.00180521	-9.6067e-05	-0.000540949	-0.000117922				-0.0028311	-0.000136665	-0.000219321	-0.000152923	-0.000398007	-0.000110261	-0.000248737		-0.002581	0.480798	-0.000149859	0.0661459	-8.41588e-05	-0.0075172	-0.000135935
RSV_genus654	RSV_genus654	-0.000935131	-0.000407313	-0.000349035	-0.000895129	-0.000402051		-0.000427665	-0.000997641	-0.000273729	-0.000794812	-0.000503565	-0.000355416	-0.000310115	-0.000310115	-0.000471631	-0.000995937	-0.000735065	-0.00112437	-0.000845095	-0.00067821	-0.0008425	-0.000667228	-0.000779152	-0.00104053			-0.000802729	-0.000730961	-0.00119381	-0.000631119	-0.00095857	-0.00151346	-0.000805449	-0.000312878	-0.0260736	-0.000410794	-0.000704048	-0.00815063	-0.0130094	-0.000886848	-0.00182537	0.0154233	-0.000166226	-0.00773533	0.000295257	-0.00243859	-0.000944162	-0.00130443	0.00151186		-0.000650462	-0.012905	-0.00112539	-0.00179234	-0.00117009	-0.00116326	-0.000980573	-0.000841819	-0.00107579	-0.0001891	-0.000713011	-0.000446847	-0.000782494	-0.000390356	-0.000509789	-0.000793704	-0.00038318	-0.000398991	-0.000814905	-0.000973777	-0.000809251	-0.000413432	-0.000638541	-0.000758092	-0.000407462	-0.000760258	-0.000780887		-0.000926924	-0.000377217	-0.000398991	0.0497965	-0.000576436	-0.000772887	-0.000472544	-0.000637803	-0.00049674	-0.00123738	-0.000418044	-0.000412007	-0.0005053		-0.000311444	-0.000916436	-0.000602484	-0.0004872	-0.000974069	-0.000679998	-0.00067821	-0.000769035	-0.000725149	-0.000767165	-0.000738816		-0.000528513	-0.000752831		-0.00064857		-0.00028298			-0.000647744	-0.0012049	-0.00063475	-0.000366073	-0.00018882	-0.000845653	-0.000695088	-0.000712922	-0.000877375		-0.00112277	-0.000379579	-0.00109209	-0.000195679		-0.00127038	-0.000394567	-0.000439054	-0.00150831	-0.000964442	-0.00058944	-0.00082829	-0.0205342	-0.000834082	-0.000388642	-0.00178155	-0.000595292			-0.000693351	-0.000755209	-0.000709128	-0.000847425		-0.000681232	-0.00033814	-0.000425121	-0.000696302	-0.000667228	-0.000599925	-0.00070982	-0.00076281	-0.00080551	-0.000726248	-0.00211206	-0.00080371	-0.000816438	-0.000590344	-0.000580334	-0.00108807	-0.00064857	-0.000882966	-0.00135637	-0.000493312	-0.000691382	-0.00067821	0.00082986	-0.00357486		0.0196471	-0.000705001	-0.000750203	-0.000522616	-0.000255095	-0.000857658	-0.000255095	-0.000883141	-0.000676364	-0.000592122	-0.000748363	-0.000981791	-0.000740609	-0.000468149	-0.000732811	-0.000398991	-0.000732793	-0.000255095	-0.000450841	-0.000683532	-0.000608307	-0.0179146	-0.00120743	-0.00137309	0.0149315	0.151552	-0.000987624	-0.00040951	-0.00130904	-0.000888086		-0.00170918	-0.00422386	-0.000724095	-0.000714909	-0.000341706	-0.00028984	-0.00107164		-0.00148754	-0.000849683	-0.000710863	-0.00088645	-0.00079012	-0.00142848		-0.000946561	-0.000316086	-0.000989333	-0.000722631	-0.000339641	-0.00118525	-0.000387434	-0.000503857	-0.000702214	-0.00108229	-0.000259775		-0.000322187	0.601294	-0.00223868	0.0176631	-0.000533909	-0.00229137	-0.00065537				0.00564625	-0.000759541	-0.00121892	0.0021883	0.0205458	-0.000612797	-0.0013824		-0.00863693	0.00278134	-0.000832866	0.143259	-0.000467727	-0.0247646	-0.00075548
RSV_genus655	RSV_genus655	-0.000384275	-0.000167378	-0.00014343	-0.000367837	-0.000165216		-0.000175741	-0.000409962	-0.000112484	-0.000326614	-0.000206931	0.00217431	-0.000127436	-0.000127436	-0.000193808	-0.000409602	-0.000302062	-0.000462041	-0.000347277	-0.000278698	-0.00034621	-0.000274185	-0.000320178	-0.000427587			-0.000329867	-0.000300375	-0.000490574	-0.000259347	-0.000393907	-0.000621928	-0.000330985	-0.000128572	-0.0157024	-0.00059217	-0.000289316	-0.00409396	-0.00646285	-0.000364434	-0.000771383	-0.000311345	-0.00133321	-0.00373233	0.0208596	-0.00128317	-0.00170201	-0.00053603	-0.00276729		-0.00355922	-0.0120037	-0.000192672	-0.00157329	0.000595324	-0.00047802	0.000637147	-0.00034593	-0.000442075	-7.7707e-05	-0.000292999	-0.000322048	-0.000321552	-0.00016041	-0.000209489	-0.000326158	-0.000157461	-0.000163958	-0.000334871	-0.000231376	-0.000332547	-0.000169892	-0.000262397	-0.000311524	-0.000167439	-0.000312414	-0.000320891		-0.000380903	-0.00015501	-0.000163958	-0.000396424	-0.000236876	-0.000317604	-0.000194184	-0.000262094	-0.000204126	-0.00053823	-0.000171788	-0.000169307	-0.000207644		-0.000127982	-0.000376593	-0.00024758	-0.000200206	0.00270099	-0.000279433	-0.000278698	-0.000316021	-0.000297987	-0.000315253	-0.000303603		-0.000217183	-0.000309362		-0.000266518		-0.000116285			-0.000266179	-0.000495131	-0.000260839	-0.000150431	-7.75921e-05	-0.000347506	-0.000285634	-0.000358729	-0.000360542		0.000935121	-0.000155981	-0.00051276	-8.04108e-05		-0.000522039	-0.00016214	-0.000180421	-0.000619814	-0.00042008	-0.00024222	-0.000535149	-0.0223526	-0.000342751	-0.000159705	-6.89104e-05	-0.000244625			-0.00028492	-0.00031034	-0.000291403	-0.000348234		-0.00027994	-0.000138953	-0.000174696	-0.000286133	-0.000274185	-0.000246528	-0.000291688	-0.000313463	-0.00033101	-0.000298439	-0.000879567	-0.00033027	-0.0003355	-0.000242591	-0.000238478	-0.000447124	-0.000266518	-0.000362839	-0.000557374	-0.000202718	-0.000284111	-0.000278698	-0.00130936	-0.00133731		-0.0029063	-0.000289707	-0.000308283	-0.00021476	-0.000104827	-0.000380563	-0.000104827	-0.000328004	-0.00027794	-0.000243322	-0.000307526	-0.000403449	-0.00030434	-0.000192377	-0.000301135	-0.000163958	-0.000301128	-0.000104827	-0.000185265	-0.000280885	-0.000249973	-0.0125687	0.0102766	-0.000564247	-0.00518414	0.00350747	-0.000405846	-0.000168281	0.289787	-0.00500084		-0.000913995	-0.00263069	-0.000297554	-0.000293779	-0.000140418	-0.000119104	-0.00034429		-0.000611277	-0.000349162	-0.000292116	-0.000364271	-0.000324686	-0.000587238		-0.000388972	-0.00012989	-0.000406548	-0.000296952	-0.000139569	-0.000487058	-0.000159209	-0.000207051	-0.000288562	-0.000424713	-0.00010675		-0.000132397	0.281659	-0.00102385	-0.00354962	-0.0002194	0.00619471	-0.000269312				-0.00422599	-0.00031212	0.115173	0.0862966	-0.000146741	-0.000251818	-0.000413206		-0.00495885	0.350563	-0.000342251	0.290371	-0.000192204	-0.0139701	-0.000292897
RSV_genus656	RSV_genus656	-0.00079377	-0.000345741	-0.000296272	-0.000759815	0.00710102		-0.000363016	-0.00084683	-0.00023235	-0.000674662	-0.000427443	-0.000301689	-0.000263236	-0.000263236	-0.000400336	-0.000839044	-0.000623947	-0.000954406	-0.000717344	-0.000575687	-0.000715142	-0.000566365	-0.00066137	-0.000883235			-0.000681383	-0.000620464	-0.00101334	-0.000535715	-0.000813665	-0.00128467	-0.000683691	-0.000265581	-0.0223487	-0.0012232	-0.000597619	-0.00480466	-0.0106622	-0.000752785	-0.00163004	-0.000643123	-8.02194e-05	-0.00402971	-0.0044113	-0.00106042	-0.0015822	-0.00110724	-0.00417517		-0.00430111	-0.0158126	-0.000811019	-0.00238744	-0.000993213	-0.000987412	-0.00082213	-0.000714564	-0.000913163	-0.000160514	-0.000605227	-0.000570527	-0.000664206	-0.000331347	-0.000432726	-0.000673722	-0.000325256	-0.000338676	-0.000691718	-0.000826573	-0.000686919	-0.000350935	-0.000542015	-0.000643493	-0.000345867	-0.000645331	-0.000662842		-0.000786803	-0.000320194	-0.000338676	-0.000818864	-0.000489298	-0.000656052	-0.000401111	-0.000541388	-0.000421649	-0.00111178	-0.00035485	-0.000349725	-0.000428915		-0.000264364	-0.000775916	-0.000511408	-0.000413552	-0.000826821	-0.000577204	-0.000575687	-0.000652782	-0.000366219	-0.000651195	-0.000627131		-0.000448619	-0.000639028		-0.000550527		-0.000240202			-0.000549826	-0.00102276	-0.000538796	-0.000310735	-0.000160276	-0.000717818	-0.000590013	-0.000741002	-0.000744745		-0.000953046	-0.000322199	-0.000982508	-0.000166099		-0.00107834	-0.000334921	-0.000372683	-0.00128031	0.000375404	-0.000500336	-0.000847605	-0.0278642	-0.000707996	-0.000329892	-0.00151224	-0.000505304			-0.000588539	-0.000641046	-0.000601931	-0.000719322		-0.000578252	-0.000287025	-0.000360856	-0.000591044	-0.000566365	-0.000509236	-0.000602518	-0.000647498	-0.000683743	-0.000616463	-0.000954796	-0.000682215	-0.000693019	-0.000501103	-0.000492607	-0.000837106	-0.000550527	-0.00074949	-0.00115133	-0.000418739	-0.000586867	-0.000575687	-0.00259432	-0.00244535		-0.00621632	-0.000598428	-0.000636797	-0.000443614	-0.000216533	-0.000786103	-0.000216533	-0.000749639	-0.00057412	-0.000502612	-0.000635235	-0.000833376	-0.000628653	-0.00039738	-0.000622034	-0.000338676	-0.000622018	-0.000216533	-0.000382688	-0.000580204	-0.000516351	-0.00870519	-0.00102491	-0.00116552	-0.000271561	0.156749	-0.000838328	-0.000347605	-0.00104664	0.0082393		-0.000997365	-0.00112989	-0.000614635	-0.000606838	-0.000290051	-0.000246025	-0.00090964		-0.00126267	-0.000721238	-0.000603404	-0.000752448	-0.00067068	-0.0011476		-0.000803472	-0.000268304	-0.000839778	-0.000613393	-0.000288299	-0.000967438	-0.000328867	-0.00042769	-0.000596062	-0.000918685	-0.000220506		-0.000273483	0.417792	-0.00134536	-0.000588321	-0.000453199	-0.00245986	-0.000556299				0.0225789	-0.000644723	-0.00103466	0.00142782	0.022691	-0.000520162	-0.00117343		-0.00540628	0.00700153	-0.000706964	0.118289	-0.000397022	-0.00184214	-0.000623928
RSV_genus657	RSV_genus657	-0.000403027	-0.000175546	-0.000150429	-0.000385787	-0.000173278		-0.000184317	-0.000429968	0.00341139	-0.000342552	-0.000217029	-0.000153179	-0.000133655	-0.000133655	-0.000203266	-8.60134e-05	-0.000316802	-0.000484588	-0.000364223	-0.000292298	-0.000363105	-0.000287565	-0.000335802	-0.000448452			-0.000345964	-0.000315033	-0.000514513	-0.000272003	-0.000413129	-0.000652276	-0.000347136	-0.000134846	0.00318712	-0.000621066	-0.000303434	0.00239359	0.0131046	-0.000382218	-0.000852706	-0.000326538	0.00285618	-0.00354316	-0.000291972	-0.00142407	-0.00178506	-0.000562187	-0.00187142		0.000110322	0.00588967	-0.0004607	0.00376867	-0.000504292	-0.000501346	0.000159567	-0.000362811	-0.000463647	-8.1499e-05	-0.000307297	-0.000337763	-0.000337243	-0.000168237	-0.000219711	-0.000342074	-0.000165145	-0.000171959	-0.000351211	-0.000419683	-0.000348775	-0.000178183	-0.000275201	-0.000326726	-0.00017561	-0.000327659	-0.000328445		-0.00039949	-0.000162575	-0.000171959	-0.000415768	-0.000248435	-0.000333103	-0.000203659	-0.000274883	-0.000214087	0.00222755	-0.000180171	-0.000177569	-0.000217776		-0.000134227	-0.00039497	-0.000259661	-0.000209976	-0.000419809	-0.000293068	-0.000292298	-0.000331442	-3.95327e-05	-0.000330636	-0.000318418		-0.000227781	-0.000324459		-0.000279524		-0.00012196			-0.000279168	-0.000519292	-0.000273567	-0.000157772	-8.13784e-05	-0.000364463	-0.000299572	-0.000376235	-0.000378135		-0.000483898	-0.000163593	0.0425973	-8.43346e-05		0.00702756	-0.000170052	-0.000189225	-0.000650059	-0.00067197	-0.00025404	-0.000561263	0.00581301	-0.000359476	-0.000167499	-0.00076782	-0.000256562			-0.000298824	-0.000325484	-0.000305623	-0.000365227		-0.0002936	-0.000145733	-0.00018322	-0.000300095	-0.000287565	-0.000258558	-0.000305921	-0.000328759	-0.000347162	-0.000313002	0.00169178	0.00276208	-0.000351872	-0.000254429	-0.000250115	-0.000468943	-0.000279524	-0.000380545	-0.000584573	-0.00021261	-0.000297975	-0.000292298	-0.00137325	-0.00164602		-0.00356682	-0.000303844	-0.000323326	-0.00022524	-0.000109942	-0.000399134	-0.000109942	-0.000320016	-0.000291502	-0.000255195	-0.000322533	0.00197558	-0.000319191	-0.000201765	-2.53924e-06	-0.000171959	-0.000315822	-0.000109942	-0.000194305	-0.000294591	-0.000262171	-0.00312187	-0.000520384	-0.000591781	-0.000977913	-0.000540719	-0.000425651	-0.000176492	-0.000564174	-0.00183065		-0.000958596	-0.000991167	-0.000312074	-0.000308115	-0.00014727	-0.000124916	-0.000461859		-0.000641106	-0.0003662	-0.000306371	-0.000382046	-0.00034053	-0.00052656		-0.000407953	-0.000136228	-0.000426387	-0.000311443	-0.00014638	-0.000510825	-0.000166978	-0.000217155	-0.000302643	-0.000466451	-0.000111959		0.846329	-0.000999908	-0.00107641	0.00053542	-0.000230107	-0.00084481	-0.000282454				0.00491161	-0.00032735	-0.000525334	-0.000366292	-0.000889317	-0.000264106	-0.000595793		0.0129452	-0.000788598	-0.000358952	-0.000726487	-0.000201583	0.000286922	0.00296968
RSV_genus658	RSV_genus658	-0.00106795	-0.000451647	-0.000398608	-0.000940088	-0.000459154		-0.000488406	-0.00111632	-0.000312606	-0.000851948	-0.000575087	0.000628472	-0.000354161	-0.000354161	-0.000349279	-0.000900089	-0.000839466	-0.00126991	0.000970275	-0.000774536	-0.000927932	-0.000761995	-0.000889815	-0.00118831			-0.000652324	0.0018879	-0.00127941	0.00184493	-0.000998805	-0.0015161	-0.000919699	-0.000357316	-0.0432405	0.00205786	-0.000804044	-0.00808848	-0.0174638	-0.00101281	-0.00127553	0.00288945	-0.00249967	-0.00818032	0.0437586	-0.00313108	-0.00399827	-0.00135971	-0.00582352		-0.0055576	-0.0264878	-0.00090251	-0.00313518	-0.00112035	0.000377516	0.00633183	-0.000961382	-0.00122858	-0.000215957	-0.000814279	-0.000851152	-0.000893631	-0.000445798	-0.000582194	-0.000906434	-0.000437603	-0.000455659	-0.000930646	-0.00103599	-0.000924189	-0.000472152	0.000514914	-0.000860135	-0.000428575	-0.000868237	-0.000891796		-0.000335892	-0.000430793	-0.000455659	0.00314478	-0.000658307	-0.00088266	-0.00053966	0.00331348	-0.000567292	-0.00140651	-0.000477419	-0.000470524	-0.000577067		-0.000355678	-0.00104375	-0.000688055	-0.000556027	-0.00111242	-0.000465042	-0.000774536	-0.000878261	-0.000573134	-0.000849214	-0.000843749		-0.000603577	-0.000859755		-0.000740686		-0.000323171			-0.000739743	-0.00137603	-0.000719606	-0.000324121	-0.000215638	-0.000965761	-0.000793811	-0.000483583	-0.00100199		-0.00128224	-0.00043349	0.00149091	-0.000223471		0.00228208	-0.000450607	-0.000498575	0.00121245	0.0146867	-0.000663169	-0.00107409	-0.0512663	0.00458495	-0.00044384	0.00150142	-0.000679842			0.00315852	-0.000862471	-0.000809845	-0.000967784		-0.000777987	-0.000386166	-0.0004855	0.00850325	-0.000761995	-0.000665068	-0.000810635	-0.000871152	-0.000919916	-0.000829397	0.00137841	-0.000815067	-0.000932396	-0.00067419	-0.00038024	-0.00122824	-0.000740686	-0.00100837	-0.00153635	-0.000563376	-0.000789578	-0.000774536	-0.0017625	0.00529106		-0.0071119	-0.000803496	-0.000856754	-0.000596843	-0.000291326	-0.0010398	-0.000291326	-0.000957066	0.00324375	-0.00067622	-0.000854652	0.000484408	-0.000845797	-0.00053464	-0.000836891	-0.000455659	-0.000836871	-0.000291326	-0.000514873	-0.000780613	-0.000694705	-0.0289309	0.0640675	0.000120148	-0.0106095	0.0208191	0.00292349	-0.000467673	0.453086	-0.00918761		-0.00224429	-0.00529991	-0.000826938	0.0110274	-0.000390238	-0.000331005	-0.000111299		-0.00169881	-0.000968876	0.000851219	-0.00075122	-0.000899523	-0.00159907		-0.001081	-0.00036098	-0.00112985	-0.0008205	-0.00038788	-0.00133778	-0.000442461	-0.00057542	-0.000801949	-0.0011988	-0.000296671		-0.000367947	0.734216	0.000716526	-0.00774715	-0.000576467	-0.00127386	0.00372055				0.0278311	-0.000867418	0.624071	0.379669	0.00137112	-0.000601586	0.00255984		-0.0113834	0.172655	0.00309581	0.60162	-0.000534159	-0.0322514	0.00514755
RSV_genus659	RSV_genus659	-0.00089732	-0.000459445	-0.000393708	-0.0010097	-0.000453509		-0.000482402	-0.00112533	-0.000308763	-0.000893016	-0.000568017	-0.000400905	-0.000349807	-0.000349807	-0.000531995	-0.00112539	-0.000829145	-0.0012665	0.000291643	-0.000765014	-0.000950331	-0.000752627	-0.000878875	-0.00109853			-0.00090547	-0.000824516	-0.0013466	-0.000711896	-0.00107938	-0.0017031	-0.000908538	-0.000352923	-0.00994686	-0.000437892	0.0125456	-0.00501916	-0.00870997	-0.00100035	0.453563	-0.000854628	0.0245433	0.00195131	0.0197123	0.23463	0.0054193	-0.00147138	0.0111483		0.0677094	-0.0100422	-0.00117868	0.0890947	-0.00131985	-0.00131214	-0.00102755	-0.000949563	-0.00121348	-0.000213302	-0.000804269	-0.000884007	-0.000882645	-0.000440317	-0.000575037	-0.00089529	-0.000432223	-0.000450058	-0.000919204	-0.000937083	-0.000887439	-0.000466347	-0.000720268	-0.00085512	-0.000459612	-0.000857563	-0.000880832		-0.00104556	-0.000425497	-0.000450058	-0.00108817	-0.000650214	-0.000871809	-0.000533025	-0.000719435	-0.000560318	-0.00144709	-0.000305188	-0.000464739	-0.000569973		-0.000351305	-0.00103373	-0.000679596	-0.000549557	-0.00109874	-0.00076703	-0.000765014	-0.000867464	0.00101365	-0.000865354	-0.000833376		-0.000596157	-0.000849186		-0.00073158		-0.000319198			-0.000730648	-0.00135911	-0.000702317	-0.000412927	-0.000212987	-0.000953888	0.00812302	-0.000984696	-0.00098967		-0.00126648	-0.000428161	-0.00142504	-0.000220724		-0.000117063	-0.000445067	-0.000495248	-0.000531841	-0.00174628	-0.000664882	-0.00146896	-0.00846668	-0.000940835	-0.000438384	-0.00200957	-0.000671484			-0.000782093	-0.000851868	-0.000799889	-0.000955886		-0.000768422	-0.000381419	-0.000479532	-0.000785421	-0.000752627	-0.000676709	-0.000800669	-0.000860442	-0.000908607	-0.000819201	0.0224861	-0.000906576	-0.000920933	-0.000665901	0.000408441	-0.00122734	-0.00073158	-0.000995976	-0.00151672	-0.00055645	-0.000779871	-0.000765014	-0.00351815	0.00228495		-0.00356754	-0.000795234	-0.000235139	0.000709732	-0.000287745	-0.00102125	-0.000287745	-0.000996174	-0.000762932	-0.000667907	-0.000844145	-0.00110745	-0.000835399	-0.000528067	-0.000826603	-0.000450058	-0.000826582	-0.000287745	-0.000508543	-0.000771016	-0.000686164	0.0129184	-0.00123905	0.0186448	0.00230337	-0.00141519	-0.00111403	-0.000461923	0.00535867	0.0617926		0.147391	0.0141136	-0.000816771	-0.00080641	-0.00038544	-0.000326936	-0.00103784		-0.00167793	-0.000958433	-0.000801846	0.0034556	-0.000891247	-0.00158882		-0.00104902	-0.000356542	-0.00111596	-0.000808782	-0.000383112	-0.00132652	-0.000437021	-0.000568346	-0.00079209	-0.00122081	-0.000293024		-0.000363423	-0.00205813	0.157196	0.0840281	-0.000602244	0.0125289	-0.00073925				0.0922506	-0.000856754	-0.0012844	-0.000923194	-0.00231411	-0.000430206	-0.00152		0.0527298	0.0200982	-0.000939464	0.00135297	-0.000527592	0.00694219	-0.000847639
RSV_genus660	RSV_genus660	-0.000800092	-0.000348494	-0.000298632	-0.000765866	-0.000343992		-0.000365907	-0.000853575	-0.0002342	-0.000680036	-0.000430847	-0.000304091	-0.000265333	-0.000265333	-0.000403524	-0.000853618	-0.000628916	-0.000962007	-0.000723057	-0.000580272	-0.000720837	-0.000570876	-0.000666637	-0.000890269			-0.000686809	-0.000625405	-0.00102142	-0.000539981	-0.000820146	-0.0012949	-0.000689137	-0.000267696	-0.0163821	-0.00123294	-0.000602379	-0.00778604	-0.00325259	-0.000758781	-0.0016928	-0.000648245	-0.00286623	-0.00688073	0.0201566	-0.00282707	-0.00231548	-0.00111606	-0.00473223		-0.00548453	-0.00978308	-0.00100099	-0.00429601	-0.00100112	-0.000995276	-0.000898066	-0.000720255	-0.000920436	-0.000161792	-0.000610047	-0.00067053	-0.000669496	-0.000333986	-0.000436172	-0.000679088	-0.000327846	-0.000341374	-0.000697227	-0.000833157	-0.00069239	-0.00035373	-0.000546332	-0.000648618	-0.000348621	-0.000650471	-0.000668122		0.00207985	-0.000322744	-0.000341374	-0.000825386	-0.000493195	-0.000661277	-0.000404306	-0.0005457	-0.000425007	-0.000657979	-0.000357676	0.00826302	-0.000432331		-0.000266469	-0.000784096	-0.000515481	-0.000416845	-0.000833407	-0.000581801	-0.000580272	-0.000657981	-0.000620433	-0.000656381	-0.000632126		-0.000452192	-0.000644117		-0.000554912		-0.000242115			-0.000554205	-0.0010309	-0.000543088	-0.00031321	-0.000161553	-0.000723535	-0.000594713	-0.000746903	-0.000750676		-0.000960636	-0.000324765	-0.000555364	-0.000167422		-0.00108693	-0.000337588	-0.000375651	-0.0012905	-0.000468218	-0.000504321	4.3477e-05	-0.0333886	-0.000713634	-0.000332519	-0.00152428	-0.000509328			-0.000593227	-0.000646152	-0.000606725	-0.000725051		-0.000582857	-0.000289311	-0.00036373	-0.000595751	-0.000570876	-0.000513292	-0.000607317	-0.000652655	-0.000689189	-0.000621373	-0.00183133	-0.000687649	-0.000698538	-0.000505094	-0.00049653	-0.000930949	-0.000554912	-0.00075546	-0.00115142	-0.000422074	-0.000591541	-0.000580272	-0.00272619	-0.00300587		-0.00281073	-0.000603194	-0.000641869	-0.000447147	-0.000218258	-0.000792363	-0.000218258	-0.00075561	-0.000578693	-0.000506615	-0.000640294	-0.000840013	-0.00063366	-0.000400545	-0.000626988	-0.000341374	-0.000626972	-0.000218258	-0.000385736	-0.000584825	-0.000520463	-0.0184716	0.0421802	-0.00117481	-0.00473565	0.157267	-0.000845005	-0.000350374	0.366004	-0.00890413		-0.00190301	-0.00518725	-0.00061953	-0.000611671	-0.000292361	-0.000247985	-0.000916885		-0.00127273	-0.000726983	-0.00060821	-0.000758441	-0.000676021	-0.00122268		-0.000809871	-0.000270441	-0.000846466	-0.000618278	-0.000290595	-0.00101409	-0.000331486	-0.000431097	-0.000600809	-0.000926002	-0.000222262		-0.000275661	0.601663	-0.0021369	-0.00655852	-0.000456809	0.00966562	-0.00056073				0.00343179	-0.000649858	0.240138	0.0457509	0.0216696	-0.000524305	-0.00118277		-0.0039669	0.0706721	-0.000712595	0.2627	-0.000400184	-0.012155	-0.000646384
RSV_genus661	RSV_genus661	-0.000423725	-0.000184561	-0.000158154	-0.000405599	-0.000182177		-0.000193783	-0.000452049	-0.000124031	-0.000360144	-0.000228175	-0.000161045	-0.000140519	-0.000140519	-0.000213705	-0.000452072	-0.000333071	-0.000509475	-0.000382928	-0.000307309	-0.000381752	-0.000302333	-0.000353048	-0.000471483			-0.000363731	-0.000331212	-0.000540937	-0.000285972	-0.000434345	-0.000685775	-0.000364964	-0.000141771	-0.0132613	-0.000652962	-0.000319017	-0.00452712	-0.00429711	-0.000401847	-0.000896497	-0.000343308	-0.00151794	-0.00467241	-0.00266862	-0.0014972	-0.00187673	-0.000591059	-0.0034514		0.000493546	-0.0089915	-0.000371256	-0.00185688	-0.00053019	-0.000527094	-0.000450534	-0.000381444	-0.000487459	-8.56844e-05	-0.000323078	-0.000355109	-0.000354562	-0.000176877	-0.000230995	-0.000359642	-0.000173626	-0.00018079	-0.000369248	-0.000441236	-0.000366687	-0.000187334	-0.000289335	-0.000343505	-0.000184628	-0.000344487	-0.000353834		-0.000420006	-0.000170924	-0.00018079	-0.00043712	-0.000261194	-0.000350209	-0.000214118	-0.000289	-0.000225082	-0.000593485	-0.000189423	-0.000186688	-0.000228961		-0.000141121	-0.000415254	-0.000272997	-0.000220759	-0.000441368	-0.000308119	-0.000307309	-0.000348464	-0.000328578	-0.000347616	-0.000334771		-0.000239479	-0.000341121		-0.000293879		-0.000128223			-0.000293505	-0.000545961	-0.000287617	-0.000165875	-8.55577e-05	-0.000383181	-0.000314957	-0.000395557	-0.000397555		-0.000508749	-0.000171994	-0.000572445	-8.86657e-05		-0.000575631	-0.000178785	-0.000198943	-0.000683444	-0.000487467	-0.000267086	-0.000590087	-0.0212808	-0.000377938	-0.000176101	-0.000807252	-0.000269738			-0.00031417	-0.000342199	-0.000321319	-0.000383984		-0.000308679	-0.000153218	-0.00019263	-0.000315507	-0.000302333	-0.000271837	-0.000321632	-0.000345643	-0.000364991	-0.000329076	-0.000969863	-0.000364176	-0.000369943	-0.000267495	-0.00026296	-0.000493026	-0.000293879	-0.000400088	-0.000614594	-0.000223528	-0.000313278	-0.000307309	-0.00144378	-0.00161191		-0.00375	-0.000319449	-0.000339931	-0.000236807	-0.000115588	-0.000419632	-0.000115588	-0.000400167	-0.000306473	-0.000268301	-0.000339097	-0.000444867	-0.000335583	-0.000212127	-0.00033205	-0.00018079	-0.000332042	-0.000115588	-0.000204284	-0.000309721	-0.000275635	-0.00283413	-0.000547109	-0.000622172	-0.00577218	0.00406916	-0.000447511	-0.000185556	-0.000593148	-0.00442922		-0.00100783	-0.00106809	-0.0003281	-0.000323938	-0.000154833	-0.000131332	-0.000485578		-0.000674031	-0.000385007	-0.000322105	-0.000401667	-0.000358018	-0.000647524		-0.000428904	-0.000143224	-0.000448285	-0.000327437	-0.000153898	-0.000537059	-0.000175553	-0.000228307	-0.000318186	-0.000490406	-0.000117709		-0.000145989	0.44806	-0.00113169	-0.00326824	-0.000241924	-0.0011738	-0.00029696				0.00514658	-0.000344162	-0.000552313	0.00208654	0.00124245	-0.000277669	-0.00062639		-0.00614787	0.00274174	-0.000377387	0.10641	-0.000211936	-0.0159088	-0.000342322
RSV_genus662	RSV_genus662	-0.000525054	-0.000228697	-0.000195975	-0.000502594	-0.000225742		-0.000240124	-0.000560152	8.66358e-05	-0.000442301	-0.00028274	-0.000199558	-0.000174123	-0.000174123	-0.00026481	-0.000551581	-0.000412722	-0.000629703	-0.000474501	-0.000380799	-0.000473044	-0.000374633	-0.000437476	-0.000516563			-0.000450714	-0.000410418	-0.000670296	-0.000354359	-0.000536526	-0.000846117	-0.000452241	-0.000175674	-0.0143239	-0.000809111	-0.000395307	-0.00381797	-0.00958996	-0.000497944	-0.00111089	-0.000425406	-0.00128915	-0.00489285	-0.00476413	-0.00159388	-0.00212868	-0.000732405	-0.00338392		-0.00497475	-0.0108327	0.000332799	-0.00240635	-0.000656979	-0.000653142	0.00901102	-0.000472662	-0.000604029	-0.000106175	-0.000400339	-0.00044003	-0.000439352	-0.000219176	-0.000286235	-0.000445646	-0.000215147	-0.000224024	-0.00045755	-0.000546753	-0.000454376	-0.000232132	-0.000358526	-0.000425651	-0.00022878	-0.000426867	-0.000437932		-0.00048531	-0.000211798	-0.000224024	-0.000541653	-0.000323655	-0.000433958	-0.000265323	-0.000358112	-0.000278908	-0.000556918	-8.49619e-05	-0.000231332	-0.000283714		-0.000174868	-0.000514557	-0.000338281	-0.000273552	-0.000546917	-0.000381803	-0.000380799	-0.000431795	-0.000382415	-0.000430745	-0.000414828		-0.000296748	-0.000422697		-0.000364157		-0.000158886			-0.000363693	-0.000676522	-0.00035204	-0.000205542	-0.000106018	-0.000474814	-0.000390276	-0.00049015	-0.000492626		-0.00063041	-0.000213125	-0.000676471	-0.000109869		-0.00052108	-0.00022154	-0.000246518	-0.000846882	-0.000735928	-0.000330957	-0.000556323	-0.0182709	0.0357892	-0.000218213	-0.0010003	-0.000334243			-0.000389301	-0.000424032	-0.000398159	-0.000475809		-0.000382496	-0.000189858	-0.000238695	-0.000390957	-0.000374633	-0.000336844	-0.000398547	-0.0004283	-0.000452275	-0.000407771	-0.00117663	-0.000252544	-0.000458411	-0.000331464	0.000631127	-0.000610928	-0.000364157	-0.000495765	-0.000749645	-0.000276983	-0.000388195	-0.000380799	-0.00178904	-0.00140197		-0.00387394	-0.000395842	-0.000421222	0.000876152	-0.00014323	-0.000493649	-0.00014323	-0.000495863	-0.000379763	-0.000332462	-0.000420188	-0.000397905	-0.000415834	-0.000262855	-0.000391428	-0.000224024	-0.000411446	-0.00014323	-0.000253136	-0.000383787	-0.00034155	-0.0113261	0.000144076	-0.000250854	-0.00569269	-0.000704436	-0.000554528	-0.00022993	0.00490911	-0.00036741		-0.00106044	-0.00213737	-0.000406562	-0.000401405	-0.00019186	-0.000162738	-0.000601699		-0.000835218	-0.000477077	-0.000399133	0.000270074	-0.000443634	-0.000775847		-0.00051465	-0.000177475	-0.000555487	-0.00040574	-0.000190701	-0.000656097	-0.000217535	-0.000282904	-0.000394277	-0.000607682	-0.000145858		-0.0001809	0.236136	0.00956035	0.00667038	-0.000299777	0.258902	-0.000355047				0.0465661	-0.000426464	0.351389	-9.2712e-05	-0.0012309	-0.000344071	0.000233245		-0.0047222	0.00138055	-0.000467635	0.0408206	-0.000262618	-0.00451653	-0.000241056
RSV_genus663	RSV_genus663	-0.00134474	-0.000585725	-0.00050192	-0.00128721	-0.000578157		-0.000329438	-0.00143463	-0.000185443	-0.00111408	-0.000724137	0.00120055	-0.000445952	-0.000445952	0.0049673	-0.00128499	0.0234159	-0.000532125	-0.00121526	0.0243431	0.00694998	-0.000959488	-0.00112044	-0.00143617			0.000505066	-0.00105114	-0.000201645	-0.000907562	-0.00134861	-0.000256081	-0.000797483	-0.000449925	-0.0399122	-0.000222942	-0.00101244	-0.00202368	-0.011717	-0.00127531	0.00461755	-0.00108952	-0.000924279	-0.00841923	0.00719082	-0.000980023	0.00151309	-0.00152132	0.00067807		-0.0058196	-0.0198494	-0.00114155	0.0102793	-0.00168262	-0.00167279	0.0106539	-0.00121055	0.0253664	-0.000271929	-0.00102532	0.0273893	-0.00112524	-0.000561339	-0.000733087	-0.00114136	-0.000551021	-0.000573757	-0.00117185	0.00696154	0.0133652	-0.000594524	-0.000918235	0.00964571	-0.000585938	-0.00109327	-0.00112274		-0.00101745	-0.000542446	-0.000573757	-0.00138725	-0.000619334	-0.0011004	-0.000679528	-0.000917174	-0.000714322	-0.00180019	-0.000468088	-0.000592474	-0.000726631		-0.000447862	-0.00123887	-0.000866385	-0.000699661	-0.00140073	-0.00097785	0.0243431	-0.00110589	-0.000979873	-0.000998219	0.00369208		0.00694594	-0.00108259		-0.000932657		-0.00040693			-0.000931469	-0.00173267	0.000173245	-0.000424675	-0.000271527	-0.00121607	-0.000999551	0.00257416	-0.00126168		-0.00161457	-0.000545842	0.000224395	-0.000281391		0.0211505	-0.000567395	0.00325949	-0.00168422	0.0015647	0.00100202	-0.0017917	-0.0574604	0.0471343	-0.000558875	-0.0025619	-0.000856043			-0.000997053	-0.00108601	-0.00101974	-0.00121861		-0.000979625	-0.000486253	-0.000611332	0.00321528	-0.000959488	-0.000635798	-0.00102074	0.0238967	0.0221598	-0.000730592	0.00612605	-0.000930675	-0.00117405	0.00146616	9.93764e-05	0.0225007	-0.000932657	-0.00126972	0.000423215	-0.000709392	-0.000994221	0.0243431	-0.000787456	0.014848		-0.000867366	-0.00101276	-0.000561066	0.000287694	-0.000366832	0.00165877	-0.000366832	0.00389694	-0.000923582	-0.000851483	-0.00107616	0.00927153	-0.00106501	-0.000673208	0.000860364	-0.000573757	-0.00105377	-0.000366832	0.0264724	-0.000982932	-0.000874758	-0.0202668	0.00172744	0.00215714	-0.00581353	0.0813164	-0.00142022	-0.000588884	0.130188	0.0145423		-0.000625183	0.00207806	0.0127088	0.0313785	-0.00049138	-0.000416795	-0.00120761		-0.00109989	-0.00119201	0.0249538	0.021569	-0.000412585	-0.00132725		0.00173989	-0.000454538	0.000806148	0.000513114	-0.000488411	-0.000772686	-0.000557138	-0.000724557	-0.0010098	0.00468853	-0.000373562		-0.000463311	0.63266	0.0263612	0.0420627	-0.000767772	0.00396483	0.0343671				0.162039	-0.00109224	0.456549	0.236479	0.0116934	-0.000538665	-0.00123769		-0.00501038	0.129052	-0.00114689	0.467958	0.00057073	0.00768344	0.00499969
RSV_genus664	RSV_genus664	-0.000321015	-0.000139824	-0.000119818	-0.000307283	-0.000138017		-0.00014681	-0.000342473	-9.39665e-05	-0.000272846	-0.000172866	-0.000122008	-0.000106457	-0.000106457	-0.000161903	0.058353	-0.000252335	-0.000385979	-0.000290107	-0.000232818	-0.000289216	-0.000229048	-0.00026747	-0.000357196			0.065061	0.672514	0.0199345	-0.000216653	-0.000329061	0.0508939	-0.000269014	-0.000107406	-0.0177668	-0.000494685	-0.000241688	-0.00337045	-0.00719401	-0.00030444	-0.000679188	-0.000260091	-0.00106853	-0.0028461	0.076112	-0.00105668	-0.00142182	-0.000447788	-0.0021858		-0.00342407	0.0444467	-0.000375198	-0.00172366	-0.000401673	-0.000399327	0.0139358	-0.000288982	-0.0003693	-6.49147e-05	-0.000244765	-0.000269032	-0.000268617	-0.000134003	-0.000175002	-0.000272465	-0.000131539	-0.000136967	-0.000279743	-0.000334281	-0.000277802	-0.000141924	-0.000219201	-0.00026024	-0.000139875	-0.000260984	-0.000268065		-0.000318197	-0.000129492	-0.000136967	-0.000331163	-0.000197881	-0.000265319	-0.000162217	0.998515	-0.000170523	-0.000449625	-0.000143508	-0.000141435	-0.000173461		-0.000106913	-0.000314597	-0.000206823	-0.000167248	-0.000334381	-0.000233432	-0.000232818	-0.000263997	-0.000248932	-0.000263355	-0.000253623		-0.00018143	-0.000258434		-0.000222643		-9.71421e-05			-0.00022236	-0.000413621	-0.000217899	-0.000125667	-6.48187e-05	-0.000290299	-0.000238612	-0.000299674	-0.000301188		-0.000385429	0.0184322	0.662027	-6.71733e-05		-0.000436099	-0.000135448	-0.00015072	0.0593475	-0.000518427	-0.000202345	-0.000447051	-0.0201832	-0.000286326	-0.000133414	0.703131	-0.000204354			0.975882	-0.000259251	-0.000243432	-0.000290907		-0.000233855	-0.000116078	-0.000145937	-0.000239029	-0.000229048	-0.000205944	-0.000243669	-0.00026186	-0.000276518	-0.000249309	0.84669	-0.0002759	-0.000280269	-0.000202655	-0.000199219	-0.000373518	-0.000222643	-0.000303107	-0.000465618	-0.000169346	-0.00023734	-0.000232818	0.406482	0.139427		-0.00284101	-0.000242015	-0.000257532	-0.000179405	-8.75699e-05	-0.000317914	-8.75699e-05	-0.000303168	0.992155	-0.000203265	-0.0002569	-0.000337032	-0.000254239	-0.000160708	-0.000251562	-0.000136967	-0.000251555	-8.75699e-05	-0.000154766	-0.000234645	-0.000208822	-0.0105674	-0.000414491	-0.000471359	-0.00402402	-0.000430687	-0.000339035	-0.000140578	-0.00044937	-0.00408399		-0.000763531	-0.00211463	-0.00024857	-0.000245416	-0.000117302	-9.94971e-05	-0.000367875		-0.000510647	-0.000216247	-0.000244027	-0.000304304	-0.000271235	0.00653929		-0.000324938	-0.000108507	-0.000339621	-0.000248067	-0.000116593	-0.000406877	-0.000133	-0.000172966	-0.000241058	-0.000371533	-8.91765e-05		-0.000110601	0.00699693	-0.000857372	-0.00308428	-0.000183282	-0.000920212	-0.000224978				-0.00481718	-0.000260738	-0.000408756	-0.000291755	-0.000756406	-0.000210363	0.876567		-0.00158583	-0.00192665	0.982457	-0.000702499	-0.000160563	-0.0136792	0.98817
RSV_genus665	RSV_genus665	-0.000514856	-0.000224255	-0.000192169	-0.000492832	-0.000221358		-0.00023546	-0.000549272	-0.000150707	-0.0004376	-0.000277249	-0.000195682	-0.000170741	-0.000170741	-0.000259666	-0.0005493	-0.000404705	-0.000619048	-0.000465285	-0.000373403	-0.000463856	-0.000367357	-0.000428979	-0.000572885			-0.000441959	-0.000402446	-0.000650887	-0.000347476	-0.000527761	-0.000833265	-0.000443457	-0.000172262	-0.0138788	-0.000793395	-0.000387629	-0.00490179	-0.00933848	-0.000488273	-0.00108931	-0.000417144	-0.00109751	-0.00455206	-0.000255527	-0.00180858	-0.00228037	-0.000718179	-0.00317646		-0.000363876	-0.0133555	-0.000641496	-0.00159009	-0.000644219	-0.000640456	-0.00056801	-0.000463481	-0.000592297	-0.000104113	-0.000392563	-0.000431483	-0.000430819	-0.000214919	-0.000280675	-0.000436991	-0.000210968	-0.000219673	-0.000448663	-0.000536133	-0.00044555	-0.000227624	-0.000351562	-0.000417383	-0.000224337	-0.000418576	-0.000429934		-0.000510337	-0.000207685	-0.000219673	0.0345377	-0.000317369	-0.000425529	-0.000260169	-0.000351156	-0.000273491	-0.000721126	-0.000230163	-0.000226839	-0.000278203		-0.000171472	-0.000504563	-0.00033171	-0.000268238	-0.000536294	-0.000374387	-0.000373403	-0.000423409	-0.000399246	-0.000422379	-0.000406771		-0.000290984	-0.000414487		-0.000357084		-0.0001558			-0.000356629	-0.000663382	-0.000349475	-0.000201549	-0.000103959	-0.000465592	-0.000382695	-0.00048063	-0.000483057		-0.000618166	-0.000208985	-0.000695562	-0.000107735		-0.000699433	-0.000217237	-0.00024173	-0.000830433	-0.000610764	-0.000324529	-0.000716998	-0.0258069	0.240169	-0.000213975	-0.000980869	-0.000327751			-0.000381739	-0.000415796	-8.41784e-05	-0.000466568		-0.000375067	-0.00018617	-0.000234059	-0.000383364	-0.000367357	-0.000330301	-0.000390806	-0.000419981	-0.000443491	-0.000399851	-0.00117845	-0.000442499	-0.000449507	-0.000325026	-0.000319515	-0.000599062	-0.000357084	-0.000486136	-0.000746776	-0.000271603	-0.000380655	-0.000373403	-0.00175429	-0.00126101		-0.00444822	-0.000388153	-0.00041304	-0.000287737	-0.000140448	-0.000509883	-0.000140448	-0.000486232	-0.000372387	-0.000326005	-0.000412027	-0.000540546	-0.000407758	-0.000257749	-0.000403464	-0.000219673	-0.000403454	-0.000140448	-0.00024822	-0.000376333	-0.000334916	-0.0043794	0.0097451	-0.000755984	-0.000275722	-0.000690753	-0.000543757	-0.000225464	0.0839357	-0.00227615		-0.00122458	-0.00289607	-0.000398666	-0.000393608	-0.000188133	-0.000159577	-0.000590012		-0.000818996	-0.000467811	-0.000391381	-0.000488054	-0.000435017	-0.000786788		-0.000521149	-0.000174028	-0.000544698	-0.00039786	-0.000186997	-0.000652566	-0.00021331	-0.000277409	-0.000386619	-0.000595879	-0.000143025		-0.000177387	0.216558	-0.00137509	-0.00426444	-0.000293955	-0.00163481	-0.000360828				0.0207401	-0.000418181	0.0491462	0.00937154	-0.00121786	-0.000337388	-0.000761109		0.0161177	0.0133338	-0.000458552	0.0744054	-0.000257517	0.00886346	-0.000415945
RSV_genus666	RSV_genus666	-0.000167245	-7.28465e-05	-6.24237e-05	-0.000160091	-7.19054e-05		-7.64864e-05	-0.000178425	-4.89554e-05	-0.000142149	-9.00609e-05	-6.35649e-05	-5.54631e-05	-5.54631e-05	-8.43495e-05	-0.000178434	-0.000131464	-0.00020109	-0.000151142	-0.000121295	-0.000150678	-0.000119331	-0.000139349	-0.000186095			-0.000143565	-0.00013073	-0.000213509	-0.000112873	-0.000171437	-0.000270676	-0.000144052	-5.59572e-05	-0.00770835	-0.000257725	-0.000125917	-0.00178686	-0.0012612	-0.00015861	-0.000353849	-0.000135504	-0.000599134	-0.00184421	-0.00199448	-0.000590949	-0.00074075	-0.000233292	-0.00136227		0.0178056	-0.00495752	-0.000209238	-0.000898005	-0.000209267	-0.000208045	0.000504913	-0.000150556	-0.000192401	-3.38198e-05	-0.000127519	-0.000140162	-0.000139946	-6.98137e-05	-9.1174e-05	-0.000141951	-6.85304e-05	-7.13581e-05	-0.000145743	-0.000174157	-0.000144732	-7.39409e-05	-0.000114201	-0.000135582	-7.28731e-05	-0.000135969	-0.000139659		-0.000165777	-6.74639e-05	-7.13581e-05	-0.000172532	-0.000103094	-0.000138228	-8.45129e-05	-0.000114069	-8.88402e-05	-0.000234249	-7.47657e-05	-7.3686e-05	-9.03711e-05		-5.57006e-05	-0.000163901	-0.000107752	-8.71341e-05	-0.000174209	-0.000121615	-0.000121295	-0.000137539	-0.00012969	-0.000137205	-0.000132135		-9.45227e-05	-0.000134641		-0.000115994		-5.06099e-05			-0.000115847	-0.000215492	-0.000113523	-6.54709e-05	-3.37698e-05	-0.000151242	-0.000124314	-0.000156127	-0.000156915		-0.000200804	-6.78864e-05	-0.000225945	-3.49965e-05		-0.000227203	-7.05668e-05	-7.85232e-05	-0.000269756	-0.000278849	-0.000105419	-0.000232908	-0.000367637	-0.000149173	-6.95072e-05	-0.000318624	-0.000106466			-0.000124003	-0.000135067	-0.000126825	-0.000151559		-0.000121836	-6.04752e-05	-7.60313e-05	-0.000124531	-0.000119331	-0.000107295	-0.000126949	-0.000136426	-0.000144063	-0.000129887	-0.000382806	-0.000143741	-0.000146017	-0.000105581	-0.000103791	-0.000194598	-0.000115994	-0.000157915	-0.000242581	-8.82271e-05	-0.000123651	-0.000121295	-0.000569861	-0.000683051		-0.00148013	-0.000126087	-0.000134171	-9.34681e-05	-4.56229e-05	-0.000165629	-4.56229e-05	-0.000157947	-0.000120965	-0.000105899	-0.000133842	-0.00017559	-0.000132455	-8.37268e-05	-0.000131061	-7.13581e-05	-0.000131057	-4.56229e-05	-8.06312e-05	-0.000122247	-0.000108794	-0.00374971	-0.000215945	-0.000245572	2.4491e-05	-0.000224383	-0.000176633	-7.32394e-05	0.582926	-0.00227768		-0.000397791	-0.00117657	-0.000129502	-0.000127859	-6.11128e-05	-5.18368e-05	-0.000191659		-0.000266041	-0.000151963	-0.000127135	-0.000158539	-0.00014131	-0.000255579		-0.000169289	-5.65309e-05	-0.000176939	-0.00012924	-6.07436e-05	-0.000211978	-6.92912e-05	-9.01131e-05	-0.000125588	-0.000193564	-4.64599e-05		-5.7622e-05	0.0154824	-0.00044668	-0.00179433	-9.54878e-05	-0.000537687	-0.000117211				-0.00159354	-0.000135841	-0.000217999	-0.000152001	-0.000315969	-0.000109597	-0.000247237		-0.00233166	-0.00100376	-0.000148955	-0.000365993	-8.36514e-05	-0.00678359	-0.000135115
RSV_genus667	RSV_genus667	-0.000581045	-0.000253085	-0.000216874	-0.00055619	-0.000249815		-0.000265731	-0.000619886	-0.000170082	-0.000493858	-0.000312891	0.000707085	-0.000192691	-0.000192691	-0.000293049	-0.000619918	-0.000456734	-0.000698632	-0.000525101	-0.000421407	-0.000523489	-0.000414584	-0.000484128	-0.000646535			-0.000498777	-0.000454184	-0.000741776	-0.000392147	-0.000595609	-0.000940389	-0.000500467	-0.000194407	-0.0297777	-0.000895393	-0.000437462	-0.00520674	-0.0123855	-0.000551045	-0.000924753	-0.000470771	-0.00185774	-0.00495858	0.0184646	-0.00164529	-0.00257353	-0.000810507	-0.00447064		-0.00515397	-0.0186305	-0.000715779	-0.00306905	-0.000727039	-0.000722793	0.00830569	-0.000523066	-0.000668442	-0.000117497	-0.000443031	-0.000486954	-0.000486204	-0.000242548	-0.000316758	-0.00049317	-0.00023809	-0.000247914	-0.000506343	-0.000605058	-0.00050283	-0.000256887	-0.000396759	-0.000471042	-0.000253177	-0.000472388	-0.000485206		-0.000575946	-0.000234384	-0.000247914	-0.000599415	-0.00035817	-0.000480235	-0.000293616	-0.0003963	-0.00030865	-0.000752325	-0.000259753	-0.000256001	-0.000313969		-0.000193516	-0.000569429	-0.000374355	-0.000302723	-0.00060524	-0.000422518	-0.000421407	-0.000477842	-0.000429503	-0.000476679	-0.000459065		-0.000328393	-0.000467773		-0.00040299		-0.00017583			-0.000402477	-0.000748665	-0.000394403	-0.00022746	-0.000117324	-0.000525448	-0.000431894	-0.000542419	-0.000545159		-0.000697637	-0.000235852	-0.000769981	-0.000121586		-0.000789352	-0.000245165	-0.000272807	-0.000212882	4.16505e-05	-0.00036625	-0.00070629	-0.0359145	-0.000518258	-0.000241483	-0.000714385	-0.000369886			-0.000430815	-0.000469251	-0.000440618	-0.000526549		-0.000423285	-0.000210104	-0.00026415	-0.000432649	-0.000414584	-0.000372765	-0.000441048	-0.000473974	-0.000500505	-0.000451256	-0.00121679	0.000598334	-0.000507295	-0.000366811	-0.000360592	-0.000676077	-0.00040299	-0.000548633	-0.000820286	-0.00030652	-0.000429591	-0.000421407	-0.00197982	-0.00231165		-0.00493056	-0.000438054	-0.00046614	-0.000324729	-0.000158504	-0.000575433	-0.000158504	-0.000548742	-0.00042026	-0.000367916	-0.000464997	-0.000610038	-0.000460179	-0.000290885	-0.000455333	-0.000247914	-0.000455322	-0.000158504	-0.000280131	-0.000424714	-0.000377973	-0.019066	0.0852789	0.000250884	-0.00773372	-0.00038094	-0.000613662	-0.00025445	0.247592	-0.00734794		-0.00108385	-0.00342415	-0.000449918	-0.00044421	-0.000212319	-0.000180092	-0.000132304		-0.000924285	-0.000527952	-0.000441696	-0.000550798	-0.000490943	-0.000887937		-0.000588147	-0.000196401	-0.000614724	-0.000449008	-0.000211037	-0.000736459	-0.000240733	-0.000313073	-0.000436322	-0.000672484	-0.000161412		-0.000200191	0.388417	0.000886276	-0.00538277	-0.000331745	-0.00163321	-0.000407215				0.00370922	-0.000471942	0.900736	0.799497	-0.00133858	-0.000380762	-0.00084325		-0.00815035	0.0655079	-0.000517503	0.696526	-0.000290623	-0.0210985	0.000190208
RSV_genus668	RSV_genus668	-0.000422835	-0.000184173	-0.000157822	-0.000404747	-0.000181794		-0.000193376	-0.0004511	-0.000123771	-0.000359387	-0.000227695	-0.000160707	-0.000140224	-0.000140224	-0.000213256	0.0474088	-0.000332372	-0.000508404	-0.000382123	-0.000306664	-0.00038095	-0.000301698	-0.000352306	-0.000470492			0.0529121	0.548238	0.0160488	-0.000285371	-0.000433433	0.0412379	-0.000364197	-0.000141473	-0.0176956	-0.00065159	-0.000318347	-0.00451761	-0.00298183	-0.000401003	-0.000894614	-0.000342587	-0.00151475	-0.00466259	0.0598641	-0.00149406	-0.00187279	-0.000589817	-0.00344415		-0.00355765	0.0363792	-0.000529004	-0.00227037	-0.000529076	-0.000525986	0.0111755	-0.000380642	-0.000486435	-8.55045e-05	-0.000322399	0.00609224	-0.000353817	-0.000176506	-0.000230509	-0.000358886	-0.000173261	-0.00018041	-0.000368473	-0.000440309	-0.000365916	-0.00018694	-0.000288727	-0.000342784	-0.00018424	-0.000343763	-0.000353091		-0.000419124	-0.000170565	-0.00018041	-0.000436202	-0.000260645	-0.000349474	-0.000213669	0.814073	-0.000224609	-0.000592238	-0.000189026	-0.000186296	-0.00022848		-0.000140824	-0.000414381	-0.000272423	-0.000220296	-0.000440441	-0.000307472	-0.000306664	-0.000347732	-0.000327888	-0.000346886	-0.000334068		-0.000238976	-0.000340405		-0.000293262		-0.000127954			-0.000292888	-0.000544814	-0.000287012	-0.000165526	-8.5378e-05	-0.000382376	-0.000314295	-0.000394726	-0.00039672		-0.00050768	-0.000171633	0.539595	-8.84795e-05		-0.000574422	-0.00017841	-0.000198525	0.0481317	0.00120297	-0.000266525	-0.000588847	-0.0176807	-0.000377144	-0.000175731	0.573022	-0.000269171			0.795608	-0.00034148	-0.000320644	-0.000383177		-0.00030803	-0.000152896	-0.000192225	-0.000314844	-0.000301698	-0.000271266	-0.000320957	-0.000344917	-0.000364225	-0.000328385	0.690017	-0.000363411	-0.000369166	-0.000266934	-0.000262408	-0.00049199	-0.000293262	-0.000399248	-0.000613303	-0.000223059	-0.00031262	-0.000306664	0.330894	0.11303		0.000891504	-0.000318778	-0.000339217	-0.00023631	-0.000115346	-0.000418751	-0.000115346	0.00123009	0.80888	-0.000267737	-0.000338384	-0.000443933	-0.000334878	-0.000211681	-0.000331352	-0.00018041	-0.000331344	-0.000115346	-0.000203855	-0.00030907	-0.000275056	-0.0143901	-0.00054596	-0.000620865	-0.00599788	-0.000567294	-0.000446571	-0.000185167	-0.000591902	-0.00383003		-0.00100571	-0.00297466	-0.000327411	-0.000323258	-0.000154508	-0.000131056	-0.000484558		-0.000672615	-0.000384198	-0.000321428	-0.000400823	-0.000357266	0.00508593		-0.000428003	-0.000142923	-0.000447343	-0.000326749	-0.000153574	-0.000535931	-0.000175185	-0.000227827	-0.000317517	-0.000489376	-0.000117462		-0.000145682	0.00580196	0.0121403	0.000801971	-0.000241416	-0.0013594	-0.000296336				0.00395076	-0.000343439	-0.000551153	-0.000384295	-0.00100019	-0.000277086	0.714509		0.00122191	0.0074389	0.800945	-0.000925318	-0.000211491	-0.00787169	0.805617
RSV_genus669	RSV_genus669	-0.000533766	-0.000232491	-0.000199227	-0.000510933	0.0123472		-0.000244108	-0.000569446	-0.000156242	-0.000453673	-0.000287432	0.00167945	-0.000177012	-0.000177012	-0.000269204	-0.000568797	-0.00041957	-0.000633222	0.00172832	-0.000387118	-0.000480893	-0.000380849	-0.000444734	-0.000593926			-0.000458192	-0.000417227	0.00395927	-0.000360238	-0.000489231	0.23809	-0.000459745	-0.000178589	0.000683462	-0.000822536	-0.000401866	-0.00325558	-0.00825297	-0.000506206	-0.000730802	-0.000432465	-0.00190093	-0.00456255	0.00544082	-0.00180365	-0.00234941	-0.000744557	-0.00365369		-0.00425181	-0.013144	-0.000559907	-0.00265601	-0.00066788	-0.00066398	-0.000583554	-0.000480504	-0.000614052	-0.000107937	-0.000406982	-0.000427016	-0.000446642	-0.000222812	-0.000290984	-0.000453041	-0.000218716	-0.000227741	-0.000465142	-0.000555825	-0.000461915	-0.000235984	-0.000364475	-0.000432713	-0.000232576	-0.00043395	-0.000445725		-0.000529081	-0.000215313	-0.000227741	-0.000550641	-0.000329026	-0.000441159	-0.000269725	-0.000364053	-0.000283536	-0.000747613	-0.000238617	-0.000235171	-0.000288422		-0.00017777	-0.000523095	-0.000343894	-0.000278091	-0.000555992	-0.000388138	-0.000387118	-0.00043896	-0.00041391	-0.000437892	-0.000421711		-0.000301671	-0.000429711		-0.000370199		-0.000161523			-0.000369728	-0.000687747	-0.000362311	-0.000208952	-0.000107777	-0.000482693	-0.000396751	-0.000498283	-0.0005008		-0.000640871	-0.000216661	-0.000668687	-0.000111692		0.000117109	-0.000225216	-0.000250609	-0.000822751	0.670779	-0.000336448	-0.000359383	-0.0247737	-0.000476088	-0.000221834	-0.000509344	-0.000339789			-0.00039576	-0.000431068	-0.000404765	-0.000483704		0.976541	-0.000193008	-0.000242656	-0.000397444	-0.000380849	-0.000330297	-0.00040516	-0.000435407	-0.000459779	-0.000414537	0.000655122	0.00755138	-0.000466017	-0.000336964	-0.000160369	-0.000621065	-0.000370199	0.688114	0.0352425	-0.000281579	-0.000394636	-0.000387118	-0.00181873	-0.00201025		-0.00280021	-0.00040241	-0.000428211	-0.000298306	-0.000145607	0.148351	-0.000145607	-0.000473985	-0.000386064	-0.000337979	-0.00042716	-0.000560399	-0.000422734	-0.000267216	-0.000418283	-0.000227741	-0.000418273	-0.000145607	-0.000257337	0.976524	-0.000347217	0.0126392	0.0134713	-0.00078375	-0.00504614	-0.000716124	-0.000563729	-0.000233745	0.100214	-0.0068469		-0.00126956	-0.00315758	-0.000413308	-0.000408065	-0.000195043	-0.000165438	0.0011308		-0.000849077	-0.000484993	-0.000405756	-0.00050598	-0.000450995	0.0644186		-0.00054029	-0.00018042	-0.000564704	-0.000412473	-0.000193865	0.261259	-0.000221145	-0.000287598	-0.000400819	-0.000617765	-0.000148278		-0.000183902	0.107161	-0.00138085	-0.00467889	-0.000304752	-0.00156976	-0.000374081				-0.0043139	-0.00043354	0.0951956	0.0173951	-0.000386855	-1.51993e-05	-0.000432268		-0.00679465	0.0258729	-0.000475394	0.071421	0.0015101	-0.00979368	-0.000292235
RSV_genus670	RSV_genus670	-0.000651831	-0.000283917	-0.000243294	-0.000623948	-0.000280249		-0.000298103	-0.000695403	0.000304175	-0.00045283	-0.000351009	-0.000247742	-0.000216165	-0.000216165	3.44685e-05	-0.000678969	-0.000512375	-0.000771026	0.000556195	-0.000472745	-0.000587263	-0.00046509	-0.000543106	-0.000725298			-0.00055954	-0.000509515	-0.000832142	-0.00043992	-0.00058216	-0.000987194	-0.000561436	-0.000218091	-0.0122284	0.00587678	-0.000490755	-0.00454395	-0.00711069	-0.000618175	-0.000473363	-0.000528122	0.0013171	-0.000422086	0.0393396	-0.00137544	-0.00278247	-0.000909247	-0.00258362		-0.00195371	-0.00777348	-0.000346166	-0.00134281	-0.00081561	0.00170918	0.00101762	-0.000586788	-0.000749875	-0.000131811	-0.000497003	0.000689598	-0.000545436	-0.000272097	-0.000355347	-0.00055325	-0.000267095	-0.000278116	-0.000568028	-0.000678769	-0.000564087	-0.000288182	-0.000445094	-0.000500907	-0.00028402	-0.000529936	-0.000543179		-0.00064611	-0.000262938	-0.000278116	-0.000672438	-0.000401803	-0.000538739	-0.000329386	-0.000444579	-0.000346252	-0.000504327	-0.000291397	-0.000287188	-0.000352218		-0.000217091	-0.00063736	-0.00041996	-0.000339602	-0.000678972	0.00776184	-0.000472745	-0.000536054	-0.000467177	-0.000534751	-0.00051499		-0.000368399	-0.000524759		-0.000452084		-0.00019725			-0.000451508	-0.000839871	-0.000442451	-0.000255171	-0.000131616	-0.000589461	-0.00048451	-0.000608499	-0.000611572		-0.000550348	-0.000264585	0.000787875	-0.000136398		-0.000463854	-0.000275032	-0.000306041	-0.0010117	-0.000925795	-0.000410868	-0.000649097	-0.0172454	-0.000581395	-0.000270902	-0.0011224	-0.000414947			-0.000483299	-0.000526417	-0.000494296	-0.000590696		-0.000474851	-0.0002357	-0.000296329	0.0173524	-0.00046509	-0.000400153	-0.000494778	-0.000531715	-0.000561479	-0.00050623	0.00767055	-0.000124276	-0.000569096	-0.000411498	-0.00015074	-0.000758439	-0.000452084	-0.000615469	-0.000912433	-0.000343862	-0.000481926	-0.000472745	-0.00222101	-2.89786e-06		-0.00407764	-0.000199442	-0.000522927	-0.000364289	-0.000177814	-0.000644504	-0.000177814	-0.000570882	-0.000471458	-0.000412737	-0.000521645	-0.000347946	-0.00051624	-0.000326322	-0.000466866	-0.000278116	-0.000510791	-0.000177814	-0.000314257	-0.000476454	-0.000424019	-0.0129607	0.116046	-0.000957109	-0.00567185	-0.000776134	-0.000688421	-0.000285448	0.415226	-0.0079856		-0.00150218	-0.00362532	-0.000504729	-0.000498326	-0.000238185	-0.000202032	-0.000245881		-0.00103689	-0.000592269	0.00269481	-0.000617898	-0.000504053	-0.000979705		-0.000659798	-0.000220327	-0.000689612	-0.000503708	-0.000236746	-0.000800937	-0.00027006	-0.000351212	-0.000489477	-0.000754409	-0.000181076		-0.00022458	0.281942	-0.00174092	-0.00527287	0.00117692	0.197176	-0.000456824				0.0182814	-0.000529436	0.216146	0.128886	-0.000506732	-0.000427149	-0.000815325		-0.00792508	0.0360651	-0.000572486	0.188516	-0.000326028	-0.0117801	-0.000481744
RSV_genus671	RSV_genus671	-0.000942295	-0.000410433	-0.000351709	-0.000901986	-0.000405131		-0.000430941	-0.00100528	-0.000275826	-0.000800901	-0.000507423	-0.000358139	-0.000312491	-0.000312491	-0.000475244	-0.000990435	-0.000740696	-0.00113299	-0.000851569	-0.000683406	-0.000848954	-0.00067234	-0.000785121	-0.0010485			-0.000808879	-0.000499403	-0.00120295	-0.000635954	-0.000965913	-0.00152505	-0.000811619	-0.000315275	-0.0203296	-0.00145208	-0.000709442	-0.00673397	-0.0136032	-0.000893642	-0.00199366	-0.00076346	-0.00243637	-0.0061419	-0.00236756	-0.0030526	-0.00403466	-0.00131442	-0.00223242		-0.00120655	-0.0146615	-0.000904582	-0.00505956	-0.00117906	-0.00117217	-0.00103419	-0.000848268	-0.00108403	-0.000190548	-0.000718473	-0.000789705	-0.000788488	-0.000393346	-0.000513694	-0.000799785	-0.000386116	-0.000402047	-0.000821148	-0.000981237	-0.000815451	-0.000416599	-0.000643433	-0.000763899	-0.000410583	-0.000766082	-0.000786869		-0.000934025	-0.000380107	-0.000402047	0.0891007	-0.000580852	-0.000778808	-0.000476164	-0.000642689	-0.000500545	-0.00131981	-0.000421247	-0.000415163	-0.000509171		-0.00031383	-0.000923456	-0.0006071	-0.000490933	-0.000981531	-0.000685207	-0.000683406	-0.000774927	-0.000730705	-0.000773042	-0.000744476		-0.000532562	-0.000758598		-0.000653538		-0.000285147			-0.000652706	-0.00121413	-0.000639612	-0.000368878	-0.000190266	-0.000852131	-0.000700413	-0.000248073	-0.000884097		-0.00113137	-0.000382487	-0.000200256	-0.000197178		-0.00128011	-0.000397589	-0.000442417	-0.00151987	-0.00156272	-0.000593956	-0.00118302	-0.0252461	-0.000840471	-0.000391619	-0.0011548	-0.000599853			-0.000698663	-0.000760995	-0.00071456	-0.000853917		-0.000686451	-0.000340731	-0.000428377	-0.000701636	-0.00067234	-0.000604521	-0.000715257	-0.000768654	-0.000811681	-0.000731812	0.00114092	-0.000809867	-0.000822692	-0.000594866	-0.00058478	-0.00109641	-0.000653538	-0.00088973	-0.00136676	-0.000497091	-0.000696678	-0.000683406	-0.00321072	-0.00369238		0.0207033	-0.000710402	-0.00075595	-0.00052662	-0.00025705	-0.000933193	-0.00025705	-0.000889907	-0.000681546	-0.000596658	-0.000754096	-0.000989312	-0.000746282	-0.000471735	-0.000738425	-0.000402047	-0.000738406	-0.00025705	-0.000454294	-0.000688768	-0.000612967	-0.0211487	-0.000255802	-0.00138361	-0.00552534	0.281175	-0.00099519	-0.000412647	-0.00109405	0.00795681		-0.00103604	-9.48201e-05	-0.000729642	-0.000720386	-0.000344323	-0.00029206	-0.00107985		-0.00149893	-0.000856192	-0.000716309	-0.000893241	-0.000796173	-0.00143999		-0.000953812	-0.000318507	-0.000996912	-0.000583556	-0.000342243	-0.00119433	-0.000390402	-0.000507717	-0.000707593	-0.00109058	-0.000261765		-0.000324655	0.544773	-0.0025167	-0.00730329	-0.000537999	-0.00114297	-0.000660391				0.0123883	-0.000765359	-0.000896179	0.00207677	0.042731	-0.000617491	-0.00139299		-0.0104421	0.00177312	-0.000839247	0.128335	-0.000471311	-0.0205888	-0.000707125
RSV_genus672	RSV_genus672	-0.000388611	-0.000169267	-0.000145048	-0.000371988	-0.00016708		-0.000177724	-0.000414588	-0.000113753	-0.000322667	-0.000209266	-0.0001477	-0.000128874	-0.000128874	-0.000168603	-0.000414609	-0.00030547	-0.000467255	-0.000351195	-0.000281843	-0.000350117	-0.000277279	-0.000323791	-0.000432411			-0.000333589	-0.000303765	-0.00049611	-0.000262273	-0.000398352	-0.000628856	-0.000334719	-0.000130022	-0.0209017	-7.98963e-05	-0.00029258	-0.00405975	-0.00788611	-0.000368546	-0.000762193	-0.000314858	-0.00139215	-0.00384672	0.00406516	-0.00131816	-0.00172121	-0.000542078	-0.003122		-0.00409159	-0.0127386	-0.000315142	-0.00199057	-0.000486254	-0.000483414	-0.000451258	-0.000349834	-0.000447063	-7.85838e-05	-0.000296305	-0.000325682	-0.00032518	-0.00016222	-0.000211852	-0.000329839	-0.000159238	-0.000165808	-0.000338649	-0.000404671	-0.0003363	-0.000171809	-0.000265358	-0.000315039	-0.000169328	-0.000315939	-0.000324512		-0.0003852	-0.000156759	-0.000165808	0.00496478	-0.000239549	-0.000321188	-0.000196375	-0.000265051	-0.00020643	-0.000544303	-0.000173726	-0.000171217	-0.000209987		-0.000129426	-0.000380842	-0.000250374	-0.000202465	-0.000404792	-0.000282586	-0.000281843	-0.000319587	-6.6703e-05	-0.00031881	-0.000307029		-0.000219633	-0.000247692		-0.000269525		-0.000117597			-0.000269182	-0.000500718	-0.000258069	-0.000152129	-7.84676e-05	-0.000351427	-0.000288857	0.00345338	-0.00036461		-0.000466589	-0.000157741	-0.000515803	-8.13181e-05		-0.000527929	-0.000163969	-0.000176342	-0.000626808	-0.000646742	-0.000244953	-0.000541187	-0.023502	-0.000346618	-0.000161507	-0.000703429	-0.000247385			-0.000288135	-0.000313841	-0.000286737	-0.000352163		-0.000283099	-0.000140521	-0.000176667	0.00105589	-0.000277279	-0.00024931	-0.000294979	-0.000317	-0.000334745	-0.000301806	-0.000889491	-0.000333997	-0.000339286	-0.000245328	-0.000241169	-0.000452169	-0.000269525	-0.000366933	-0.000563663	3.00349e-05	-0.000287317	-0.000281843	-0.00132413	-0.0013731		-0.00334275	-0.000292976	-0.000311761	-0.000217183	-0.00010601	-0.000378019	-0.00010601	-0.000367006	-0.000281076	-0.000246067	-0.000310996	-0.000408001	-0.000307774	-0.000194548	-0.000304533	-0.000165808	-0.000304526	-0.00010601	-0.000187355	-0.000284054	-0.000252793	-0.013517	0.00647564	-0.000570613	-0.00536794	-0.000521378	-0.000410426	-0.00017018	0.0729797	-0.00491551		-0.000924308	-0.00243839	-0.000300911	-0.000297094	-0.000142002	-0.000120448	-0.000445339		-0.000618174	-0.000353101	-5.48122e-05	-0.000368381	-0.000328349	-0.000593738		-0.000393361	-0.000131355	-0.000411136	-0.000300303	-0.000141144	-0.00049065	-0.000161005	-0.000209387	-0.000291818	-0.000449767	-0.000107954		-0.000133891	0.475824	0.00110775	-0.00287933	-0.000221876	-0.00100334	0.0348031				0.243364	-0.000315641	0.0744771	0.0135571	-0.000894389	-0.000254659	-0.000574482		-0.0053885	0.0197956	-0.000346113	0.583802	-0.000194373	-0.015831	0.0133647
RSV_genus673	RSV_genus673	-0.000633427	-0.000256561	-0.000236425	-0.000606332	-0.000272336		-0.000289687	-0.000575657	-0.000185415	-0.000532976	-0.000341099	0.000432007	-0.000210062	-0.000210062	-0.000300072	-0.000675253	-0.000497909	-0.00076027	0.000292305	-0.000459398	-0.000570682	-0.000451959	0.000411059	-0.000704821			-0.000543743	-0.000469238	-0.000807336	-0.0004275	-0.000640204	-0.00102321	-0.000545585	-0.000211934	-0.0138587	-0.000559982	-0.000470962	-0.00337562	-0.00974802	-0.000600722	-0.00124935	-0.000513212	-0.000901076	-0.00432906	0.00388612	-0.00199264	-0.00259153	-0.000859544	-0.00330752		-0.00374048	-0.0148739	-0.000621975	-0.00314791	-0.000792583	-0.000742517	0.00121983	-0.000570221	-0.000649916	-0.00012809	-0.00048297	-0.000478704	-0.000530036	-0.000264414	-0.000345315	-0.00053763	-0.000259554	-0.000270264	-0.00055199	-0.000659605	-0.000548161	-0.000280045	-0.000432527	-0.000493169	-0.000276001	-0.000514974	-0.000528948		-0.00039771	-0.000255514	-0.000270264	0.00134488	-0.000390459	-0.000523529	-0.000320086	-0.000432027	-0.000336476	-0.000811742	-0.00028317	-0.000104013	-0.000189227		-0.000210962	-0.000617414	-0.000345406	-0.000330014	-0.000659803	-0.000460608	-0.000459398	8.07825e-05	-0.000490804	-0.000519653	-0.00050045		-0.000357998	-0.000509944		-0.00043932		-0.000191681			-0.000438761	-2.30689e-05	-0.000419287	-0.000247966	-0.0001279	-0.000572818	-0.000442579	-0.000579547	-0.000594306		-0.000759521	-0.000257114	-0.000819834	-0.000132547		0.00400668	8.55856e-05	-0.000296888	0.00493801	-0.000683569	-0.000388302	-0.000757353	-0.0244474	-0.00056498	-0.000263253	-0.0011497	-0.000403232			-0.000469654	0.00417016	-0.00048034	-0.000574018		-0.000461444	-0.000229045	-0.000287963	0.000480861	-0.000451959	-0.000404463	-0.000480809	-0.000516703	-0.000545627	-0.000491937	0.000333281	-0.000544407	-0.000553028	-0.00039988	-0.000366249	-0.000729271	-0.00043932	-0.000598093	-0.000918681	-0.000334153	-0.00046832	-0.000459398	-0.00199702	0.0125856		-0.0023256	-0.000477454	-0.000508163	-0.000354003	-0.000172793	-0.000623744	-0.000172793	-0.000593481	-0.000458147	-0.000401084	-0.000506917	-0.000656973	-0.000501664	-0.000317109	-0.000496382	-0.000270264	-0.00049637	-0.000172793	-0.000305385	-0.000463002	-0.000412047	-0.0149678	0.00492704	-0.000544758	-0.00556155	0.248564	-0.000668985	0.00112109	0.0859061	-0.00414966		-0.00120857	-0.00291769	-0.000490478	-0.000484256	-0.00023146	-0.000196328	-0.000425143		-0.00100761	-0.000575548	-0.000311157	-0.000600453	-0.000535202	-0.000967449		-0.00064117	-0.000214106	-0.000670142	-0.000489487	-0.000230062	-0.000798556	5.00261e-06	-0.000341297	-0.000475657	-0.000389495	-0.000175963		-0.000218239	0.311654	-0.00114871	-0.00325212	-0.000244373	-0.00179414	-0.000443926				0.0188844	-0.000514488	0.0981665	0.0211109	0.0356705	0.000136011	-0.000768741		-0.00633466	0.454855	-0.000545993	0.187362	-0.000316823	-0.0162139	0.000516026
RSV_genus674	RSV_genus674	-0.00115718	-0.00050403	-0.000431914	-0.00110768	-0.000497518		-0.000529215	-0.00123453	-0.000338726	-0.000904829	-0.000623138	-0.00043981	-0.000383753	-0.000383753	-0.000301091	-0.00122843	-0.000909607	-0.00139136	-0.00104576	-0.000839252	-0.000977845	-0.000825663	-0.000964162	-0.0012876			-0.000993338	-0.000904529	-0.00147728	-0.000780979	-0.00118618	-0.00171298	-0.000996704	-0.000387172	-0.0202746	0.00356936	-0.000871225	-0.0121503	-0.00549387	-0.00109743	-0.00182933	-0.000937562	0.00134227	-0.0069546	-0.00313095	-0.00370992	-0.0051253	-0.00161416	-0.00372892		-0.00515557	-0.0152681	-0.00134093	-0.00460052	-0.000174991	-0.00143948	-0.00119207	-0.00104171	-0.00133123	-0.000234001	-0.000882316	-5.91305e-05	-0.000968298	-0.000483046	-0.000630839	-0.00098217	-0.000474167	-0.000493732	-0.00100841	-0.001205	-0.00100141	-0.000511602	-0.000790164	-0.000938102	-0.000504214	-0.000940782	-0.00096631		-0.000372959	-0.000466787	-0.000493732	0.0147098	-0.000713311	-0.00095641	-0.00058475	-0.00078925	-0.000614691	-0.00160799	-0.000517309	-0.000509838	-0.000625284		-0.000385396	-0.0011223	-0.000745545	-0.000602887	-0.00120536	-0.000841464	-0.000839252	-0.000951644	-0.000897337	-0.000949329	-0.000914248		-0.000654009	-0.000931592		-0.000802574		-0.000350173			-0.000801551	-0.00130622	-0.000785472	-0.000452998	-0.000233655	-0.00104645	-0.000860138	-0.00108025	-0.00108571		-0.00138938	-0.00046971	-0.00132884	-0.000242143		-0.00157203	-0.000488257	-0.000543307	-0.00160629	-0.00165573	-0.000729404	-0.000272117	-0.0315437	-0.00103214	-0.000480925	-0.00183491	-0.000736645			-0.000857988	-0.000934535	-0.000877511	-0.00104865		-0.000842991	-0.000418432	-0.000526066	0.0130134	-0.000825663	-0.000742378	-0.000878367	-0.000943941	-0.000996779	-0.000898697	0.00739894	-0.000994552	-0.0010103	-0.000730521	-0.000718135	-0.00128257	-0.000802574	-0.00109263	-0.00167844	-0.000610449	-0.000855551	-0.000839252	-0.00394291	-0.00405731		-0.00696482	-0.000872404	-0.00092834	-0.000646712	-0.000315668	-0.001146	-0.000315668	-0.00109284	-0.000836968	-0.000732721	-0.000926062	-0.00121492	-0.000916467	-0.000579311	-0.000906817	-0.000493732	-0.000906795	-0.000315668	-0.000557893	-0.000845837	-0.00075275	-0.0164973	0.0017626	-0.00169913	-0.00243405	0.113887	-0.00122214	0.00709851	-0.000855177	-0.0104225		-0.00275234	-0.00417589	-0.000896032	-0.000884665	-0.000422844	-0.000358662	-0.000503775		-0.00184076	-0.00105144	0.00160193	-0.00109694	-0.000977735	-0.00174758		-0.00117132	-0.000391141	-0.00122425	-0.00089422	-0.000420289	-0.00142278	-0.000479431	-0.000623499	-0.000868955	-0.00133928	-0.000321459		-0.000398691	0.590012	-0.00308446	-0.0091436	-0.000660686	-0.00198914	-0.000810988				0.00484482	-0.000939895	-0.00131829	0.00245103	0.0145048	0.000533493	-0.00151599		-0.00519142	0.00133154	-0.000501451	0.139602	-0.00057879	-0.026897	-0.000884077
RSV_genus675	RSV_genus675	-0.000303287	-0.000132102	-0.000113201	-0.000290313	-0.000130395		-0.000138703	-0.00032356	-8.87772e-05	-0.000257778	-0.000163319	-0.00011527	-0.000100578	-0.000100578	-0.000152962	-0.000323577	-0.0002384	-0.000364663	-0.000274086	-0.000219961	-0.000273244	-0.000216399	-0.000252699	-0.00033747			-0.000260345	-0.000237069	-0.000387183	-0.000204688	-0.000310889	-0.000490853	-0.000261228	-0.000101474	-0.00730097	-0.000467366	-0.000228341	-0.0025641	0.0111079	-0.000287627	-0.00064168	-0.000245727	-0.00108649	-0.0029084	0.00672521	-0.00107164	-0.0013433	-0.000423058	-0.00238015		-0.00290982	-0.00798785	-0.000379438	-0.00161219	-0.000379491	-0.000377274	0.00255892	-0.000273023	-0.000348905	-6.13298e-05	-0.000231248	-0.000254174	-0.000253783	-0.000126602	-0.000165338	-0.000257419	-0.000124275	-0.000129403	-0.000264294	-0.000315821	-0.000262461	-0.000134087	-0.000207095	-0.000245868	-0.00013215	-0.000246571	-0.000253262		-0.000300625	-0.000122341	-0.000129403	-0.000312875	-0.000186953	-0.000250667	-0.000153258	-0.000206856	-0.000161105	-0.000424795	-0.000135582	-0.000133624	-0.000163882		-0.000101009	-0.000297223	-0.000195401	-0.000158011	-0.000315915	-0.000220541	-0.000219961	-0.000249418	-0.000235184	-0.000248811	-0.000239617		-0.00017141	-0.000244162		-0.000210348		-9.17775e-05			-0.00021008	-0.000390779	-0.000205865	-0.000118727	-6.12391e-05	-0.000274267	-0.000225435	-0.000283125	-0.000284555		-0.000364144	-0.000123107	-0.000409736	-6.34637e-05		-0.000412016	-0.000127968	-0.000142396	-0.000489184	-0.000505672	-0.00019117	-0.000422363	-0.0164077	-0.000270514	-0.000126046	-0.000577802	-0.000193068			-0.000224871	-0.000244934	-0.000229988	-0.000274841		-0.000220941	-0.000109668	-0.000137877	-0.000225828	-0.000216399	-0.000194571	-0.000230213	-0.000247399	-0.000261247	-0.000235541	-0.000694192	-0.000260664	-0.000264791	-0.000191463	-0.000188217	-0.00035289	-0.000210348	-0.000286368	-0.000439904	-0.000159994	-0.000224233	-0.000219961	-0.0010334	-0.00123867		-0.00200816	-0.00022865	-0.00024331	-0.000169498	-8.27339e-05	-0.000300357	-8.27339e-05	-0.000286425	-0.000219362	-0.00019204	-0.000242713	-0.00031842	-0.000240198	-0.000151833	-0.000237669	-0.000129403	-0.000237663	-8.27339e-05	-0.000146219	-0.000221687	-0.000197289	-0.00034417	-0.000391601	-0.000445328	-0.00427845	-0.000406903	-0.000320312	-0.000132815	-0.000424554	-0.000681985		-0.000721365	0.0465202	-0.000234842	-0.000231863	-0.000110824	-9.40024e-05	-0.000347559		-0.000482447	-0.000275574	-0.000230551	-0.000287498	-0.000256256	-0.000463474		-0.000306994	-0.000102515	-0.000320866	-0.000234368	-0.000110154	-0.000384408	-0.000125655	-0.000163414	-0.000227746	-0.000351015	-8.42517e-05		-0.000104493	0.068106	-0.000810023	-0.00248008	-0.00017316	0.00477817	-0.000212553				0.00168797	-0.000246338	0.12786	-0.000275643	-0.000574655	-0.000198746	-0.000448347		-0.00384167	-0.00174854	-0.00027012	0.0815789	-0.000151696	-0.00204782	-0.000245021
RSV_genus676	RSV_genus676	-0.00112504	-4.49448e-06	-0.000419917	-0.00107691	-0.0004837		-0.000514516	-0.00120024	-0.000329318	-0.000771473	-0.00060583	-0.000427594	-0.000373094	-0.000373094	9.57328e-05	-0.00119202	-0.000884342	-0.00135271	-0.00101672	-0.000815941	-0.0010136	-0.00080273	-0.000937383	-0.00125184			-0.000965748	-0.000879405	-0.00143625	-0.000759287	-0.00115324	-0.00182081	-0.00096902	-0.000376418	-0.0189774	0.0108297	-0.000847027	-0.00582024	-0.0123321	-0.00106695	-0.000927469	-0.000911521	-0.000376087	-0.0104754	0.0144911	-0.00315862	-0.00498294	-0.00156933	-0.00520277		-0.002676	-0.0131936	0.000496782	-0.00237398	0.00416654	-0.00139949	-0.000220344	-0.00101278	-0.00129426	-0.000227502	-0.000857809	-0.000942856	-0.000941403	-0.000469629	-0.000613317	-0.00095489	-0.000460997	-0.000480018	-0.000980396	-0.00117153	-0.000973595	-0.000497392	-0.000768217	-0.000912045	-0.000490209	-0.000914651	-0.00093947		-0.00111516	-0.000453822	-0.000480018	-0.0011606	-0.000693499	-0.000929846	-0.000568509	-0.000767329	0.0263624	-0.00153678	-0.000502941	-0.000495677	-0.000607916		-0.000374692	-0.00109351	-0.000724837	-0.000586141	-0.00117188	-0.000818092	-0.000815941	-0.000925211	-0.000780926	-0.000922961	-0.000888855		-0.000635844	-0.000905717		-0.000780282		-0.000340447			-0.000779288	-0.00144959	-0.000763655	-0.000440416	-0.000227165	-0.00101739	-0.000836247	0.0382487	-0.00105555		-0.00135079	-0.000456664	-0.000811313	-0.000235418		0.000348124	-0.000474695	-0.000528217	-0.00181462	-0.00187578	-0.000709144	-0.000146753	-0.0412445	-0.00100347	-0.000467567	-0.00214335	-0.000716185			-0.000834157	-0.000908578	-0.000660479	-0.00101952		-0.000819577	-0.00040681	-0.000511454	0.0317295	-0.00080273	-0.000721758	-0.00085397	-0.000917722	-0.000969094	-0.000873735	0.00640826	-0.000966928	-0.00098224	-0.000710231	-0.000698189	-0.00130904	-0.000780282	-0.00106228	-0.00144214	-0.000593494	-0.000831788	-0.000815941	-0.00383339	-0.00435931		-0.00343789	-0.000848173	-0.000902555	-0.00062875	-0.0003069	-0.00111417	-0.0003069	-0.00106249	-0.000813721	-0.00071237	-0.000900341	-0.00118117	-0.000891012	-0.000563221	-0.00088163	-0.000480018	-0.000881608	-0.0003069	-0.000542397	-0.000822344	-0.000731842	-0.0130217	0.589864	-0.00165194	-0.00585404	0.196898	-0.00118819	-0.000492674	0.172581	-0.00434461		-0.00267589	-0.00752173	-0.000871144	-0.000860093	-0.000411099	-0.0003487	0.00371068		-0.00178963	-0.00102224	0.00496948	-0.00106647	-0.000950578	-0.00171925		-0.00113879	-0.000380277	-0.00119025	-0.000847048	-0.000408616	-0.00137987	-0.000466114	-0.000606181	-0.00084482	-0.00130208	-0.000312531		-0.000387617	0.285217	-0.00300477	-0.00746832	0.0182676	0.00318944	0.360419				-0.00137864	0.309564	0.181097	0.0255454	0.0269818	-0.000737244	-0.00166314		-0.010808	0.0359762	-0.00100201	0.176239	-0.000562714	-0.00157909	0.00310422
RSV_genus677	RSV_genus677	-0.000147682	-6.43256e-05	-5.5122e-05	-0.000141365	-6.34946e-05		-6.75397e-05	-0.000157554	-4.32291e-05	-0.000125522	-7.95264e-05	-5.61297e-05	-4.89755e-05	-4.89755e-05	-7.44831e-05	-0.000157562	-0.000116086	-0.000177569	-0.000133463	-0.000107107	-0.000133053	-0.000105373	-0.000123049	-0.000164327			-0.000126772	-0.000115438	-0.000188534	-9.96706e-05	-0.000151384	-0.000239015	-0.000127202	-4.94118e-05	-0.00870609	-0.000227579	-0.000111188	-0.00157785	-0.00335481	-0.000140057	-0.000312459	-0.000119654	-0.000529053	-0.00162849	-0.00176119	-0.000521825	-0.000654104	-0.000206004	-0.00120293		-0.00162181	-0.00524341	-0.000184763	-0.000792965	-0.000184789	-0.00018371	-0.000172078	-0.000132946	-0.000169895	-2.98639e-05	-0.000112603	-0.000123767	-0.000123577	-6.16476e-05	-8.05093e-05	-0.000125347	-6.05144e-05	-6.30113e-05	-0.000128695	-0.000153785	-0.000127802	-6.52919e-05	-0.000100843	-0.000119723	-6.43491e-05	-0.000120065	-0.000123323		-0.000146386	-5.95726e-05	-6.30113e-05	-0.000152351	-9.10346e-05	-0.00012206	-7.46274e-05	-0.000100726	-7.84485e-05	-0.000206849	-6.60204e-05	-6.50669e-05	-7.98003e-05		-4.91853e-05	-0.00014473	-9.51484e-05	-7.69419e-05	-0.000153831	-0.00010739	-0.000107107	-0.000121451	-0.00011452	-0.000121156	-0.000116679		-8.34663e-05	-0.000118892		-0.000102427		-4.469e-05			-0.000102296	-0.000190285	-0.000100244	-5.78128e-05	-2.98197e-05	-0.000133551	-0.000109773	-0.000137865	-0.000138561		-0.000177316	-5.99456e-05	-0.000199516	-3.0903e-05		-0.000200627	-6.23126e-05	-6.93383e-05	-0.000238203	-0.000246231	-9.30884e-05	-0.000205665	-0.00993195	-0.000131724	-6.13769e-05	-0.000281354	-9.40126e-05			-0.000109499	-0.000119268	-0.00011199	-0.000133831		-0.000107585	-5.34014e-05	-6.71379e-05	-0.000109965	-0.000105373	-9.47442e-05	-0.000112099	-0.000120468	-0.000127212	-0.000114694	-0.000338029	-0.000126927	-0.000128937	-9.3231e-05	-9.16503e-05	-0.000171836	-0.000102427	-0.000139444	-0.000214206	-7.79071e-05	-0.000109188	-0.000107107	-0.000503204	-0.000603154		-0.001307	-0.000111338	-0.000118477	-8.25351e-05	-4.02864e-05	-0.000146256	-4.02864e-05	-0.000139472	-0.000106816	-9.35118e-05	-0.000118186	-0.000155051	-0.000116962	-7.39332e-05	-0.00011573	-6.30113e-05	-0.000115728	-4.02864e-05	-7.11998e-05	-0.000107948	-9.60679e-05	-0.00550691	-0.000190686	-0.000216848	-0.00209486	-0.000198137	-0.000155972	-6.46726e-05	-0.000206732	-0.00201126		-0.000351261	-0.00103895	-0.000114354	-0.000112903	-5.39644e-05	-4.57734e-05	-0.00016924		-0.000234922	-0.000134188	-0.000112264	-0.000139994	-0.000124781	-0.000225684		-0.000149487	-4.99184e-05	-0.000156242	-0.000114123	-5.36384e-05	-0.000187183	-6.11862e-05	-7.95725e-05	-0.000110898	-0.000170923	-4.10255e-05		-5.08819e-05	0.241522	-0.000394432	-0.00158444	-8.43185e-05	-0.000474794	-0.0001035				0.00324251	-0.000119952	-0.0001925	0.00131517	-0.000349333	-9.6777e-05	-0.000218318		-0.00226536	0.00392169	-0.000131532	0.0573671	-7.38667e-05	-0.00653607	-0.00011931
RSV_genus678	RSV_genus678	-0.000246472	-0.000107355	-9.19949e-05	-0.000235929	-0.000105968		-0.000112719	-0.000262947	-7.21465e-05	-0.000198095	-0.000132724	-9.36767e-05	-8.17369e-05	-8.17369e-05	-8.34143e-05	-0.000262274	-0.000193741	-0.000296351	0.00421579	-0.000178755	-0.000222057	-0.000175861	-0.000205361	-0.000274251			-0.000211575	-0.000192659	-0.000314651	-0.000166344	-0.00025265	-0.000388503	-0.000212292	-8.24651e-05	-0.00781807	0.000394916	-0.000185566	-0.0026238	-0.00515442	-0.000233746	-0.000431884	-0.000199695	-0.000882954	-0.00268951	0.00419946	-0.000828262	-0.00109166	-0.000343807	-0.0019662		-0.00259545	-0.00537258	-0.000282593	-0.000200507	-0.0003084	-0.000306599	-0.000268188	-0.000221878	-0.000283544	-4.98408e-05	-0.000187928	-1.46059e-05	-0.000206241	-0.000102886	-0.000134365	-0.000209196	-0.000100995	-0.000105162	-0.000214784	-0.000256658	-0.000213294	-0.000108968	-0.0001683	-0.00019981	-0.000107394	-0.000200381	-0.000205818		-0.000244309	-9.94228e-05	-0.000105162	-0.000254264	-0.000151931	-0.000203709	-0.000124548	-0.000168105	-0.000130925	-0.000340004	-0.000110184	-0.000108592	-0.000133181		-8.2087e-05	-0.000241544	-0.000158796	-0.000128411	-0.000256735	-0.000179226	-0.000178755	-0.000202694	-0.000191127	-0.000202201	-0.000194729		-0.0001393	-0.000198423		-0.000170943		-7.45847e-05			-0.000170725	-0.000317574	-0.000167301	-9.64857e-05	-4.97671e-05	-0.000222888	-0.000183204	-0.000230087	-0.000231249		-0.000295928	-0.000100045	-0.000281365	-5.1575e-05		-0.000334833	-0.000103996	-0.000115721	-0.000325308	0.107797	-0.000155358	-8.73456e-05	-0.00879121	-0.000219838	-0.000102434	-0.000469562	-0.000156901			-0.000182746	-0.00019905	-0.000186904	-0.000223355		-0.000179552	-8.91234e-05	-0.000112049	0.00182475	-0.000175861	-0.000158122	-0.000187087	-0.000201053	-0.000212308	-0.000191417	-0.000249846	-0.000211833	-0.000215188	-0.000155596	-0.000152958	-0.000286783	-0.000170943	-0.000232723	-0.000357496	-0.000130022	-0.000182227	-0.000178755	-0.000839814	-0.000754208		-0.00207723	-0.000185817	-0.000197731	-0.000137746	-6.72353e-05	-0.000244091	-6.72353e-05	-0.000232769	-0.000178269	-0.000156065	-0.000197245	-0.00025877	-0.000195202	-0.00012339	-0.000193146	-0.000105162	-0.000193142	-6.72353e-05	-0.000118828	-0.000180158	-0.000160331	-0.00525502	-0.000318242	-0.000361904	-0.00319236	-0.000330677	-0.000260307	-0.000107934	-0.000345022	-0.00328253		-0.000586231	-0.000491302	-0.000190849	-0.000188428	-9.00631e-05	-7.63928e-05	0.000561458		-0.00039207	-0.00022395	0.000171822	-0.000233641	-0.000208251	-0.000376651		-0.000249484	-8.33106e-05	-0.000260758	-0.000190463	-8.9519e-05	-0.000309554	-0.000102116	-0.000132801	-0.000185082	-0.000285259	-6.84688e-05		-8.49186e-05	0.159023	-0.000614795	-0.00246115	-0.000140722	-0.000716646	-0.000172735				-0.00266418	-0.000200192	-1.49606e-05	-3.52093e-05	-0.000481322	-0.000161514	8.36855e-05		-0.00365168	-0.00106474	-0.000219518	0.0851948	-0.000123279	-0.00622706	-0.000166834
RSV_genus679	RSV_genus679
RSV_genus680	RSV_genus680	-0.000760276	-0.000331152	-0.000283771	-0.000727754	-0.000326874		-0.000347698	-0.000811098	-0.000222546	-0.000646195	-0.000409407	-0.000288959	-0.000252129	-0.000252129	-0.000383443	-0.000811139	-0.000597619	-0.000914134	-0.000687075	-0.000551396	-0.000684966	-0.000542467	0.0237913	-0.000845966			-0.000362749	-0.000594283	-0.000970586	-0.00051311	-0.000779332	-0.00123046	-0.000654843	-0.000254375	-0.0195807	-0.00117159	-0.000572402	-0.000389047	0.00643374	-0.000721021	-0.00160856	-0.000615986	-0.00272359	-0.00599281	0.00107556	-0.00267496	-0.00336736	-0.00106052	-0.00549726		0.00583665	-0.00735682	-0.000947488	-0.00408223	-0.000951304	-0.000945748	0.00271953	-0.000684412	-0.000874632	-0.000153741	-0.000579689	0.00210617	-0.00063618	-0.000317365	0.0314018	-0.000645294	-0.000311531	-0.000324386	-0.000662531	-0.000791696	-0.000657934	-0.000336127	-0.000519144	-0.000616341	-0.000331273	-0.000618101	-0.000634874		0.0452843	-0.000306683	-0.000324386	-0.000784312	-0.000468652	-0.00062837	-0.000384186	-0.000518544	-0.000403857	-0.00106487	-0.000339877	-0.000334968	-0.000410817		-0.000253209	-0.000745077	-0.000489829	-0.000396102	-0.000791933	-0.000552849	-0.000551396	-0.000625238	-0.000589558	-0.000623717	-0.000600669		-0.000429689	-0.000612064		-0.000527298		-0.000230067			-0.000526626	-0.000979601	-0.000516062	-0.000297623	-0.000153513	-0.000687529	-0.000565118	-0.000709735	-0.00071332		-0.000912832	-0.000308604	-0.00102712	-0.00015909		-0.00103284	-0.000320789	-0.000356958	0.0898745	-0.00126761	-0.000479224	-0.00105877	0.00657636	-0.000678121	-0.000315972	-0.00144843	-0.000483982			-0.000563706	-0.000613997	-0.000576532	-0.00068897		-0.000553852	-0.000274913	-0.00034563	-0.000566104	-0.000542467	-0.000487749	-0.000577095	-0.000620177	-0.000654892	-0.000590451	0.0102325	-0.000653429	-0.000663777	-0.000479959	-0.000471821	-0.000884621	-0.000527298	-0.000717865	-0.00110275	-0.00040107	-0.000562104	-0.000551396	-0.00233114	-0.00281244		-0.00608171	-0.000573177	-0.000609927	-0.000424895	-0.000207397	-0.000752933	-0.000207397	-0.000718008	-0.000549895	-0.000481404	-0.000608431	-0.000798211	-0.000602127	-0.000380612	-0.000595787	-0.000324386	-0.000595772	-0.000207397	-0.00036654	-0.000555722	-0.000494563	-0.00664755	-2.27363e-05	-0.00111634	-0.00729898	0.0696881	-0.000802954	-0.000332938	-0.00106427	-0.00766995		-0.00180831	-0.00139271	-0.0005887	-0.000581232	-0.000277812	-0.000235644	-0.000871258		-0.00120939	-0.000690805	-0.000577943	-0.000720698	-0.00064238	-0.00116183		-0.000769569	-0.000256983	-0.000804343	-0.00058751	-0.000276134	-0.000963629	-0.00031499	-0.000409644	-0.000570911	-0.000879921	-0.000211201		-0.000261943	0.1825	-0.00203056	-0.0057471	-0.000434077	0.000969933	-0.000532826				0.0295	-0.000617519	-0.000990999	0.000174073	0.00914617	-0.000498213	-0.00112391		0.00209159	-0.00258096	-0.000677133	0.0404595	-0.00038027	-0.0128716	-0.000614217
RSV_genus681	RSV_genus681	-0.000301095	-0.000131147	-0.000112383	-0.000288215	-0.000129453		-0.0001377	-0.000321222	-8.81355e-05	-0.000255914	-0.000162139	-0.000114437	-9.98514e-05	-9.98514e-05	-0.000151856	-0.000321238	-0.000236677	-0.000362027	-0.000272105	-0.000218371	-0.000271269	-0.000214835	-0.000250872	-0.000335031			-0.000258464	-0.000235356	-0.000384384	-0.000203209	-0.000308641	-0.000487305	-0.000259339	-0.000100741	0.0419772	-0.000463988	-0.00022669	-0.00321692	-0.0020084	-0.000285548	-0.000637042	-0.000243951	-0.00107863	0.0218506	0.0192117	-0.0010639	-0.00133359	-0.000420001	-0.00245253		-0.00330655	0.0293974	-0.000376696	-0.0016167	-0.000376748	-0.000374547	-0.000350832	-0.00027105	-0.000346383	-6.08865e-05	-0.000229576	-0.000252337	-0.000251948	-0.000125687	-0.000164143	-0.000255558	-0.000123377	-0.000128468	-0.000262384	-0.000313538	-0.000260564	-0.000133117	-0.000205598	-0.000244091	-0.000131195	-0.000244789	-0.000251431		-0.000298452	-0.000121457	-0.000128468	-0.000310613	-0.000185602	-0.000248855	-0.00015215	-0.000205361	-0.000159941	-0.000421724	-0.000134602	-0.000132658	-0.000162697		-0.000100279	-0.000295075	-0.000193989	-0.000156869	-0.000313632	-0.000218946	-0.000218371	-0.000247615	-0.000233484	-0.000247013	-0.000237885		-0.000170171	-0.000242397		-0.000208827		-9.11141e-05			-0.000208561	-0.000387954	-0.000204377	-0.000117869	-6.07964e-05	-0.000272284	-0.000223805	-0.000281079	-0.000282498		-0.000361512	-0.000122217	-0.000406774	-6.3005e-05		-0.000409038	-0.000127043	-0.000141367	-0.000485648	-0.000502017	-0.000189789	-0.00041931	-0.00808606	-0.000268559	-0.000125135	-0.000573625	-0.000191673			-0.000223246	-0.000243163	-0.000228326	-0.000272855		-0.000219344	-0.000108875	-0.000136881	-0.000224196	-0.000214835	-0.000193165	-0.000228549	-0.000245611	-0.000259359	-0.000233838	-0.000689175	-0.000258779	-0.000262878	-0.00019008	-0.000186857	-0.000350339	-0.000208827	-0.000284298	-0.000436724	-0.000158837	-0.000222612	-0.000218371	-0.00102593	0.00491343		-0.00266471	-0.000226997	-0.000241551	-0.000168273	-8.21359e-05	-0.000298186	-8.21359e-05	-0.000284355	-0.000217777	-0.000190652	-0.000240959	-0.000316118	-0.000238462	-0.000150735	-0.000235951	-0.000128468	-0.000235945	-8.21359e-05	-0.000145162	-0.000220084	-0.000195863	0.000585172	-0.00038877	-0.000442109	-0.004271	-0.000403962	-0.000317996	-0.000131855	-0.000421485	-0.00410055		-0.000716151	-0.00211821	-0.000233145	-0.000230187	-0.000110023	-9.33229e-05	-0.000345047		-0.00047896	-0.000273582	-0.000228885	-0.00028542	-0.000254404	-0.000460124		-0.000304775	-0.000101774	-0.000318547	-0.000232674	-0.000109358	-0.000381629	-0.000124746	-0.000162233	-0.0002261	-0.000348478	-8.36428e-05		-0.000103738	-0.00107188	-0.000804168	-0.00323036	-0.000171909	-0.00096801	-0.000211017				-0.00302442	-0.000244558	-0.000392468	-0.000273651	-0.00071222	-0.000197309	-0.000445107		-0.00355202	-0.0018071	-0.000268167	-0.000658906	-0.000150599	-0.011691	-0.00024325
RSV_genus682	RSV_genus682	-0.000572236	-0.000249248	-0.000213586	-0.000547758	-0.000246028		-0.000261702	0.0191468	-0.000167503	-0.000474435	-0.000308148	-0.00021749	-0.000189769	-0.000189769	0.0113378	-0.000311715	0.0505395	0.0015502	-0.00051714	0.0523357	0.0162866	-0.000408298	-0.000476788	-0.000636732			0.00296615	-0.000447298	0.00240758	-0.000386202	-0.000586579	0.00147187	-0.000232248	-0.00019146	-0.0274036	-7.0189e-05	-0.000430829	-0.00555305	-0.0101609	-0.00054269	-0.00104366	-0.000463634	-0.00174941	-0.00501075	0.0273818	-0.00202196	-0.00253037	-0.000798219	-0.00442419		-0.00237764	-0.0153048	-0.000627315	0.0169873	-0.000716017	-0.000711835	0.000769631	-0.000515136	-0.000658308	-0.000115716	-0.000436314	0.000211528	-0.000478833	-0.000238871	-0.000311956	-0.000485693	-0.00023448	-0.000244155	-0.000498666	0.0159327	0.0297185	-0.000252992	-0.000390744	0.0218733	-0.000249339	-0.000465226	-0.00047785		-0.000567214	-0.000230831	-0.000244155	-0.000590327	8.39452e-05	-0.000472954	-0.000289165	-0.000390292	-0.000303971	-0.00021848	-0.000255815	-0.00025212	-0.000309209		-0.000190582	-0.000405291	-0.000368679	-0.000298133	-0.000596064	-0.000416112	0.0523357	-0.000470597	-0.000443742	-0.000469452	0.00945391		0.0157319	-6.37256e-05		-0.00039688		-0.000173164			-0.000396375	-0.000737315	0.00176571	-0.000224012	-0.000115545	-0.000517482	-0.000425346	-0.000534195	-0.000536894		-0.00068706	-0.000232276	-0.000673731	-0.000119742		0.0348755	-0.000241448	0.000603179	-0.000922984	-0.000920504	0.00324997	-0.000671738	-0.0314475	-0.000510401	-0.000237822	-0.00109019	-0.000364278			-0.000424284	-0.000462137	-0.000379953	-0.000518566		-0.000416867	-0.000206919	-0.000260145	0.00167784	-0.000408298	9.32757e-05	-0.000434361	0.0516073	0.0480902	-0.000444414	-0.00126788	-0.000491816	-0.000499604	0.00446222	-0.000355125	0.0494743	-0.00039688	-0.000540315	0.00342021	-0.000301873	-0.000423078	0.0523357	-0.000483501	0.000116261		-0.00506434	-0.000431412	-0.000459073	-0.000319806	-0.000156101	0.00315787	-0.000156101	0.00537156	-0.000413889	-0.000362338	-0.000457947	-0.000600789	-0.000453202	-0.000286475	0.00352465	-0.000244155	-0.000448419	-0.000156101	-0.000275884	-0.000418275	-0.000372242	-0.0184983	0.0311962	-0.000840237	-0.00699782	-1.65635e-05	-0.000604359	-0.000250592	0.36581	-0.00742726		-0.00134784	-0.00194785	0.0282052	-0.000437476	-0.0002091	-0.000177362	-0.000613412		0.00125494	-0.000519948	-5.87084e-05	0.0433524	-0.0004835	-0.000338545		0.00474872	-0.000193423	0.00403835	1.98834e-06	-0.000207837	0.000468985	-0.000237083	-0.000308326	-0.000429707	0.00680601	-0.000158965		-0.000197156	0.543201	-0.00152746	-0.00580589	-0.000326716	0.000740099	-0.000401042				0.182364	-0.000464787	0.340732	0.0532474	0.00211864	-0.00037499	-0.000845934		-0.00758257	0.0805711	-0.000509657	0.623434	-0.000286217	-0.0196747	0.0100298
RSV_genus683	RSV_genus683	-0.00589687	-0.00509515	-0.00010082	0.0157078	0.00925647		0.00115594	-0.0109685	-0.00338912	0.00513243	-0.0063403	0.00320309	-0.00390461	-0.00390461	-0.00455811	-0.0120284	-0.00355786	-0.0056098	4.13438e-06	-0.0026452	-0.00200236	-0.00365297	-0.00388457	-0.0128151			0.000922948	-0.00903443	-0.0144695	-0.00500779	-0.0032609	-0.0181302	-0.00893982	-0.00390211	0.0639856	-0.015899	-0.00619532	0.0896759	0.0207145	-0.00754035	-0.0146854	0.000579992	-0.0289308	0.0363592	-0.0251175	-0.00960974	-0.0219865	-0.0105009	-0.0400576		-0.0471705	0.000382031	-0.0115831	0.0100528	-0.00149276	-0.00111279	-0.00629707	0.000452552	-0.00685817	-0.00238092	-0.00897739	-0.00619844	-0.00977231	0.0017747	-0.00562452	-0.00999339	-0.00232083	-0.00502362	-0.00896086	-0.00686981	-0.00555086	0.00212323	0.00151493	-0.00534837	-0.0049658	-0.00633661	-0.00981873		-0.0038598	-0.00286367	-0.00502362	-0.00403434	-0.00720428	0.0122373	-0.00491913	-0.00803046	-0.00597289	0.0256411	-0.000231248	-0.00330346	-0.00428356		-0.0020728	-0.0114854	-0.00736742	-0.00604375	0.000999815	-0.00370458	-0.0026452	-0.00808445	-0.00867844	-0.00945941	-0.00819546		-0.00404627	0.0234176		-0.00816603		-0.00295137			-0.00812793	-0.0130375	-0.0071795	-0.00394467	-0.0023774	-0.0024357	-0.00204736	-0.00521764	-0.0109979		-0.0133654	-0.00296015	-0.0137905	0.00118563		-0.00554751	-0.00418615	-0.00487654	-0.00974973	0.00783738	-0.00194191	0.0200511	-0.135672	-0.00783264	-0.00489332	-0.0143191	-0.00749522			-0.00819223	0.0327654	-0.00887598	-0.00937089		-0.00857726	-0.00334579	-0.00264989	-0.00455118	-0.00365297	-0.00720646	-0.00486551	-0.00204968	-0.00301337	-0.00413999	-0.0052503	0.0448984	0.0465923	-0.00689397	-0.00246735	-0.0068613	-0.00816603	-0.00859939	-0.0132596	0.0109093	0.0492639	-0.0026452	-0.00998699	0.00241491		0.0228413	-0.00830883	-0.00868848	-0.00323009	-0.00321186	-0.0100795	-0.00321186	-0.00408493	-0.00797776	-0.00745529	-0.00108815	-0.00333059	0.0101226	-0.00358575	-0.00769134	-0.00502362	0.00518297	-0.00321186	-0.00567645	-0.00860622	-0.00712648	0.0697542	0.0370834	-0.00707624	0.00732111	-0.00738725	-0.0037016	-0.00473287	0.0840155	-0.019697		-0.0133889	-0.0137096	-0.00591598	-0.00308917	-0.00319907	-0.00364932	-0.000482063		-0.0130561	0.03719	-0.00256042	-0.00356713	-0.00980216	-0.0119051		-0.0104459	-0.00397978	-0.0104692	-0.000489294	-0.00427636	-0.0107479	-0.00424774	-0.00223392	-0.00620711	0.0655759	-0.00327078		-0.0040566	0.319999	-0.00115373	0.0174345	-0.00159438	0.0370533	0.0445526				0.038466	0.0225499	0.399782	0.332804	-0.0137075	0.00998478	-0.00312274		-0.00429049	-0.00532097	-0.0090083	0.318721	-0.00347108	0.0558191	-0.0063977
RSV_genus684	RSV_genus684	-0.000558427	-0.000243233	-0.000208431	-0.000534539	-0.000240091		-0.000255386	-0.000595756	-0.000163461	-0.000439687	-0.000300711	-0.000212242	-0.00018519	-0.00018519	-0.000163358	-0.000107558	-0.000438955	-0.000671437	-0.000504661	-0.000405003	-0.000503111	-0.000398445	-0.000465282	-0.000621367			6.41074e-05	0.00515955	-0.000543677	-0.000376882	-0.000572424	-0.000476126	-0.000480986	-0.00018684	-0.0279146	0.00138036	-0.000420433	-0.00448667	-0.0106989	-0.000529594	-0.000922356	-0.000452445	-0.0019488	-0.00501124	0.0364952	-0.00195734	-0.00208211	-0.000778957	-0.00396075		-0.00476222	-0.0163199	-0.0002268	-0.00269052	-0.000601841	0.00114319	0.00140718	-0.000502705	-0.000642422	-0.000112924	-0.000425785	-0.00036985	-0.000467278	-0.000233107	-0.000304428	-0.000473972	-0.000228822	-0.000238263	-0.000486632	-0.000581505	-0.000483256	-0.000246887	-0.000381314	-0.000452706	-0.000243322	-0.000453999	-0.000466318		-0.000553526	-0.000225261	-0.000238263	-0.000576081	-0.000344227	-0.000461541	-0.000282187	0.00792658	-0.000296636	-0.000782154	-0.000249641	-0.000246036	-0.000301747		-0.000185983	-0.000541684	-0.000359782	-0.000290939	-0.000581679	-0.00040607	-0.000405003	-0.000459241	-0.000433034	-0.000458124	-0.000441195		-0.000315609	-0.000449564		-0.000387303		-0.000168985			-0.00038681	-0.000719522	-0.00037905	-0.000218606	-0.000112757	-0.000504994	-0.000415082	-0.000521304	-0.000523938		-0.000610654	-0.000226671	0.00481826	-0.000116853		-0.000659932	-0.000235621	-0.000262187	-0.00039715	0.0291157	-0.000351993	-0.000754351	-0.032152	-0.000498084	-0.000232083	0.00478984	-0.000355488			0.0077053	-0.000450984	-0.000423466	-0.000506052		-0.000406808	-0.000201925	-0.000253867	0.00539311	-0.000398445	-0.000358254	-0.000423879	-0.000455523	-0.000481022	-0.00043369	0.00577514	-0.000479947	-0.000487548	-0.000352532	-0.000346555	-0.000649759	-0.000387303	-0.000527276	-0.000796364	-0.000294588	-0.000412869	-0.000405003	0.00149233	-0.000770382		-0.00409956	-0.00041994	-0.000447995	-0.000312088	-0.000152334	-0.000553033	-0.000152334	-0.000522782	0.00785076	-0.000353594	-0.000446896	-0.000586291	-0.000442265	-0.000279562	-0.000437609	-0.000238263	-0.000437598	-0.000152334	-0.000269226	-0.000408181	-0.000363259	-0.0167659	0.0421317	-0.000819961	-0.00661785	-0.00074921	-0.000589774	-0.000244545	0.107428	-0.00717906		-0.00132821	-0.00154396	-0.000432404	-0.000426918	-0.000204054	-0.000173082	-0.000639944		-0.000888306	-0.0005074	0.000614434	-0.000529357	-0.000471832	-0.000794898		-0.000565253	-0.000188755	-0.000590795	-0.00043153	-0.000202822	-0.000699571	-0.000231362	-0.000300886	-0.000419337	-0.00064584	-0.000155129		-0.000192399	0.408678	0.000123104	-0.00569252	-0.000318832	0.00133093	-0.000391364				0.00875965	-0.000453571	0.317533	0.42835	-0.00120008	-0.000365941	0.00664711		-0.00790985	-0.00302587	0.00767708	0.413107	-0.00027931	-0.0202588	0.00872382
RSV_genus685	RSV_genus685	-0.00117579	-0.000457448	-0.000438859	-0.000681994	0.00822562		-0.000537724	0.00125253	-0.000344173	-0.000990391	-0.000633158	-0.000446882	-0.000389924	-0.000389924	-0.000562363	-0.00125133	-0.000924233	-0.00141373	-0.00106258	-0.000852747	-0.00105932	-0.000838939	-0.000979666	-0.00130831			-0.00100931	-0.000919074	-0.00149709	0.00543488	0.0545121	-0.00190282	-0.00101249	-0.000393397	-0.0276211	-0.000906303	-0.000885235	-0.00453473	-0.0109138	-0.00111508	-0.0017004	0.0040865	0.00149978	-0.00266001	0.00157448	-0.00331804	-0.00225373	0.0533458	-0.00370676		-0.00526779	-0.00821223	-0.000236922	-0.00400297	-0.00145431	0.00140859	-0.00119438	-0.00105846	-0.00135264	-0.000237764	-0.000896504	-0.000909048	-0.000983868	-0.000490814	8.48383e-05	-0.000997964	-0.000481791	-0.000501671	-0.00102462	-0.00120515	-0.00101751	-0.000376918	-0.00080287	-0.00092113	-0.000402507	-0.00095591	-0.000981848		0.00020393	-0.000474293	-0.000501671	-0.00121296	-0.000724781	-0.00097179	-0.000594153	-0.000801941	0.00139977	-0.00144395	-0.000525628	0.000251557	-0.000635338		-0.000391594	-0.00113217	-0.000757533	-0.000610046	0.000754087	-0.000854995	-0.000852747	-0.000966946	-0.000839811	-0.000964594	-0.00092895		-0.000664525	-0.000946572		-0.000815479		-0.000355804			-0.000814354	0.00017939	-0.000789727	-0.000460282	-0.000237412	-0.00106328	-0.00073735	-0.000982898	-0.00110317		-0.00140963	-0.000477263	0.0474631	-0.000246037		0.020644	-0.000496108	-0.000549848	0.0102001	0.0664288	-0.000515663	0.0742054	-0.0286973	0.0087666	-0.000488658	-0.000991332	-0.000748491			-0.000871785	-0.000949562	-0.000782855	-0.00106551		-0.000856547	-0.000425161	0.00482383	0.000629353	-0.000838939	-0.000754316	-0.000892491	-0.000959119	-0.00076932	-0.000851775	0.0012001	0.00150748	-0.00102655	-0.000741306	-0.000729683	-0.00127456	-0.000815479	-0.0011102	-0.00170177	-0.000620265	-0.000869308	-0.000852747	-0.0026263	0.00712605		-0.00403677	-0.000886433	-0.000943268	-0.000657111	-0.000320744	-0.00113552	-0.000320744	-0.00110293	-0.000850426	-0.000744504	-0.000940953	-0.00115646	-0.000931204	-0.000588627	-0.000921399	-0.000501671	-0.000921376	-0.000320744	-0.000566864	-0.000859438	-0.000764854	-0.018439	-0.00127999	0.000782923	-0.00551972	0.131396	-0.00124179	0.00203697	0.000609339	-0.00402734		-0.00241489	-0.0042888	-0.00091044	0.0223894	-0.000429643	-0.00036443	-0.00134742		-0.00187036	-0.00106594	-0.000624658	-0.00111458	-0.000991565	0.000232702		-0.00119016	-0.000397431	-0.00124394	-0.000907761	-0.000427048	-0.00147311	-0.00048714	-0.000633525	-0.000882928	-0.00134053	0.162859		-0.000405102	0.661823	-0.00151048	-0.000656164	-0.000349855	0.0187995	-0.000824029				0.00998296	-0.000955008	-0.00131719	0.00215866	0.017258	0.00118808	-0.000159308		-0.00659352	0.00292072	-0.000891166	0.175122	0.000782574	-0.0229823	0.021614
RSV_genus686	RSV_genus686
RSV_genus687	RSV_genus687	-0.000722063	-0.000264749	-0.000269508	-0.000691175	-0.000310444		-0.000330222	-0.00077033	-0.00021136	-0.000546217	-0.000388829	8.38006e-05	-0.000239456	-0.000239456	-0.000271918	-0.000541227	-0.000567582	-0.000850232	0.000260268	-0.000523681	-0.000573896	0.00420319	-0.000601623	-0.000803446			-0.000619829	-0.000564413	-0.000921802	-0.00048732	-0.000651103	-0.00116862	-0.000621929	-0.000241589	-0.0357537	0.000635047	-0.000543632	-0.00692134	-0.0137203	-0.000684781	0.00152555	-0.000585025	0.000440352	-0.00695344	0.0220084	-0.00119063	-0.00284206	-0.00100721	-0.00452963		-0.00399955	-0.0213638	-0.000807008	-0.0028844	-0.000903489	-0.00044624	0.00659665	-0.000650012	-0.000830671	-0.000146014	-0.000550552	-0.000596748	-0.000604204	-0.000301414	-0.000393635	-0.00061286	-0.000295873	-0.000308081	-0.00062923	-0.000751903	-0.000624865	-0.000319232	0.00142356	-0.000581646	-0.000197151	-0.000587034	-0.000602963		-0.000715726	-0.000291269	-0.000308081	-0.00074489	-0.000445096	-0.000596786	-0.000364876	-0.000492481	-0.000383559	-0.00099985	-0.000322794	-0.000318132	-0.000390168		-0.000240482	-0.000707627	-0.000465209	-0.000376193	-0.000752129	0.0010924	-0.000523681	-0.000593812	9.42708e-06	-0.000592368	-0.000570478		-0.000408092	0.0449273		-0.000500794		-0.000218503			-0.000500157	-0.000889071	-0.000490123	-0.000282664	-0.000145798	-0.000652972	-0.000536713	-0.000674062	-0.000677467		-0.000866951	-0.000293092	-0.00093028	-0.000151094		-0.000827898	-0.000304665	-0.000339016	-0.000731128	0.00744264	-0.000455137	-0.00100235	-0.041742	-0.000644037	0.00165589	-0.00116357	-0.000459656			-0.000535372	-0.000583136	-0.000547554	-0.00065434		-0.000526014	-0.000261096	-0.000328258	0.00399291	0.00420319	-0.00044457	-0.000548088	-0.000589005	-0.000621976	0.00403593	-0.00161932	-0.000620586	-0.000630414	-0.000455835	-0.000185327	0.00490719	-0.000500794	-0.000681784	-0.00101898	-0.000380911	-0.000533851	-0.000523681	-0.00195339	0.0203229		-0.00568565	-0.000435404	-0.00040311	-0.000403539	-0.000196972	-0.000438055	-0.000196972	-0.000603801	-0.000522256	-0.000457208	-0.000577849	0.00330885	-0.000571862	-0.000361482	-0.000449745	-0.000308081	-0.000565827	-0.000196972	-0.000348117	-0.00052779	0.000701764	-0.0227877	0.0250445	-5.94759e-05	-0.00873836	-0.000917176	-0.000762596	-0.000316204	0.339547	-0.00865933		-0.00092356	-0.00464978	-0.000559111	-0.000552018	-0.000263849	-0.0002238	-0.000810659		-0.00113606	-0.000656084	0.000261405	-0.000684474	-0.000605577	0.000433621		-0.000730888	-0.000244066	-0.000751241	-0.000480127	-0.000262255	-0.000899311	-0.000299158	-0.000389054	-0.000542216	-0.000835694	-0.000200586		-0.000248777	0.534071	-0.00090413	-0.00332269	-0.000412259	-0.00201626	-0.000506045				0.0483276	-0.000586481	0.606876	0.540844	-0.000985879	-0.000473172	-0.000986836		-0.0097839	0.0491675	-0.000643099	0.487623	-0.000361156	-0.0258848	0.00261831
RSV_genus688	RSV_genus688	-0.000577229	-0.000251423	-0.000215449	0.00083425	-0.000248174		-0.000263985	-0.000615815	2.35348e-05	-0.000395423	-0.000310836	0.00102451	-0.000191425	-0.000191425	5.05585e-05	-0.000606433	-0.000453734	-0.000672979	0.00143107	-0.000418639	-0.000520051	-0.000411861	-0.000480948	-0.000642288			-0.000495501	-0.000451201	-0.000717888	-0.000389572	-0.000591697	-0.000934213	-0.00049718	-0.000193131	-0.0210615	0.00558375	-0.000434589	-0.0041747	0.000741948	-0.000547425	0.000121302	-0.000467679	-0.00180623	-0.0039035	-0.0041925	-0.00171522	-0.00255662	-0.000805184	-0.00362145		-0.00511489	-0.0113447	0.00398297	-0.00217738	-0.000722264	-0.000718046	-0.000608824	-0.000519631	-0.000664052	-0.000116726	-0.000440121	-0.00045861	-0.000483011	-0.000240955	-0.000314678	-0.000489931	-0.000236526	-0.000246285	-0.000503017	-0.000601084	-0.000499527	-0.0002552	-0.000394153	-0.000467948	-0.000251514	-0.000469285	-0.00048149		-0.000198049	-0.000232845	-0.000246285	-0.000595478	-0.000355817	-0.000477081	-0.000291688	-0.000393697	-0.000306623	-0.000569857	-0.000258047	-0.00025432	-0.000311907		-0.000192245	-0.000565689	-0.000371896	-0.000300735	-0.000601264	-0.000419743	-0.000418639	-0.000474703	-0.000432724	-0.000473549	-0.000456049		-0.000326236	-0.000464701		-0.000400343		-0.000174675			-0.000399834	-0.000743748	-0.000374849	-0.000225966	-0.000116553	-0.000521997	-0.000429058	0.104206	-0.000541578		-0.000693055	-0.000234303	-0.000262955	-0.000120787		-0.000249132	-0.000243554	-0.000271015	-0.000612784	-0.000690815	-0.000363844	0.000730238	-0.0258261	-0.000514854	-0.000239897	-0.00107014	-0.000367457			-0.000427986	-0.000466169	-0.000437724	-0.000523091		-0.000420505	-0.000208724	-0.000262415	0.0163503	-0.000411861	-0.000370316	-0.000438151	-0.000470861	-0.000497218	-0.000448292	0.000390692	-0.000326564	-0.000503963	-0.000364402	-0.000358224	-0.000671636	-0.000400343	-0.000545029	-0.000837245	-0.000304507	-0.00042677	-0.000418639	-0.00136722	0.00156603		0.000392915	-0.000433771	-0.000463079	-0.000322596	-0.000157463	-0.000571654	-0.000157463	-0.000545137	-0.0004175	-0.000365499	-0.000461943	-0.000475199	-0.000457156	-0.000288975	-0.000435255	-0.000246285	-0.000452332	-0.000157463	-0.000278291	-0.000421924	-0.00037549	-0.0149475	0.00686659	-0.000847569	-0.00691895	0.0168446	-0.000609632	-0.000252779	0.0334004	-0.00649612		-0.00124467	-0.0034348	-0.000446963	-0.000441293	-0.000210925	-0.00017891	0.00360971		-0.000918214	-0.000524484	0.00256237	-0.00054718	-0.000487718	-0.000877232		-0.000584284	-0.000195111	-0.000610686	-0.000440453	-0.000209651	-0.000707878	-0.000239152	-0.000311016	-0.000433456	-0.000668067	-0.000160352		-0.000198877	0.0322508	-0.00154167	-0.00383726	0.0349347	0.0124442	0.962336				0.0035798	-0.000468842	6.48208e-05	-0.000402799	0.00133813	-0.000378262	-0.000695262		-0.00585757	-0.0018549	-0.000514104	0.00643441	-0.000288715	-0.0100514	-0.000422291
RSV_genus689	RSV_genus689	-0.0014002	-0.000609882	-0.00052262	-0.0013403	-0.000602002		-0.000640355	-0.0014938	-0.000409862	-0.00119009	-0.000754003	-0.000532174	-0.000464345	-0.000464345	-0.000706187	-0.00149387	-0.00110063	-0.00168356	-0.00126538	-0.0010155	-0.0012615	-0.00099906	-0.00116665	-0.00155801			-0.00120195	-0.00109449	-0.00178753	-0.000944993	-0.00143529	-0.00226614	-0.00120602	-0.000468482	-0.00726267	-0.00215771	-0.00105419	-0.00589685	0.014178	-0.0013279	-0.00296248	-0.00113446	0.0464156	0.00120142	-0.00192834	-0.00213208	0.0109813	-0.00195315	0.00144828		-0.000240774	-0.00672525	-0.00146555	-0.00303201	-0.00175201	-0.00174178	-0.00134214	-0.00126048	-0.00161081	-0.000283144	-0.00106761	-0.00055535	-0.00117165	-0.000584491	-0.000763322	-0.00118844	-0.000573747	-0.000597421	-0.00122018	-0.00145806	-0.00116227	-0.000619044	-0.000956106	-0.00113511	-0.000610104	-0.00113836	-0.00116924		-0.00138791	-0.000564818	-0.000597421	-0.00144446	-0.000863114	-0.00115727	-0.000707554	-0.000955001	-0.000743783	-0.00196117	-0.00062595	-0.00061691	-0.0007566		-0.000466334	-0.00137221	-0.000902117	-0.000729499	-0.0014585	-0.00101818	-0.0010155	-0.0011515	-0.00108579	-0.0011487	-0.00110625		-0.000791358	-0.00112724		-0.000971122		-0.000423713			-0.000969886	-0.00180413	-0.000950429	-0.000548132	-0.000282725	-0.00126622	-0.00104078	-0.00130712	-0.00131372		-0.00168116	-0.000568354	-0.00189165	-0.000292996		-0.00190217	-0.000590796	-0.000657408	0.00774192	-2.31845e-05	-0.000882586	-0.00194994	-0.0442619	-0.00124889	-0.000581924	-0.00266756	-0.000891349			-0.00103817	-0.0011308	-0.0010618	-0.00126887		-0.00102003	-0.000506307	-0.000636545	-0.00104259	-0.00099906	-0.000898285	-0.00106283	-0.00114218	-0.00120611	-0.00108743	0.0213953	-0.00120342	-0.00122248	-0.000883939	-0.000868951	-0.0016292	-0.000971122	-0.00132209	-0.00203093	-0.00073865	-0.00103523	-0.0010155	-0.00466973	-0.000558588		0.00272741	-0.00105562	-0.0011233	-0.000782529	-0.000381962	-0.00138667	-0.000381962	-0.00132235	-0.00101274	-0.000886601	-0.00112054	-0.00147006	-0.00110893	-0.000700973	-0.00109726	-0.000597421	-0.00109723	-0.000381962	-0.000675057	-0.00102347	-0.000910836	0.00719458	-0.00115645	0.0397362	0.00475553	-0.00187857	-0.0014788	-0.000613171	0.0111702	0.0438166		0.00967402	0.0222243	-0.00108421	-0.00107045	-0.000511646	-0.000433985	-0.00158883		-0.00222733	-0.00127225	-0.0010644	0.0257334	-0.00118307	-0.00213974		-0.00141731	-0.000473285	-0.00148136	-0.00108202	-0.000508555	-0.00177471	-0.000580116	-0.00075444	-0.00105145	-0.0016153	-0.000388969		-0.00048242	0.00130644	0.518084	0.191364	-0.000799438	-0.00367402	-0.000981304				0.157199	-0.00113728	-0.00167975	-0.00127257	-0.00273728	-0.000917558	0.00364602		0.00994925	0.253618	-0.00124707	-0.000303357	-0.000700342	0.13684	-0.0011312
RSV_genus690	RSV_genus690	-0.000226691	-9.87395e-05	-8.46119e-05	-0.000216994	-9.74638e-05		-0.000103673	-0.000241845	-6.63564e-05	-0.000192676	-0.000122073	-8.61587e-05	-7.51772e-05	-7.51772e-05	-0.000114331	-0.000241857	-0.000178192	-0.000272567	-0.000204865	-0.000164409	-0.000204236	-0.000161747	-0.000188879	-0.000252242			-0.000194595	-0.000177197	-0.000289399	-0.000152994	-0.000232373	-0.000366887	-0.000195254	-7.58469e-05	-0.0105839	-0.000349332	-0.000170673	-0.00242199	0.00531164	-0.000214987	-0.000479623	-0.000183668	-0.000812094	0.0188155	0.00244414	-0.000800999	-0.00100405	-0.000316215	-0.000359185		-0.000717271	-0.00415556	-0.000283611	-0.0012172	-0.00028365	-0.000281993	-0.000264138	-0.000204071	-0.000260789	-4.58409e-05	-0.000172846	-0.000189982	-0.00018969	-9.46287e-05	-0.000123581	-0.000192407	-9.28893e-05	-9.67221e-05	-0.000197547	-0.00023606	-0.000196176	-0.000100223	-0.000154793	-0.000183774	-9.87755e-05	-0.000184299	-0.0001893		-0.000224702	-9.14437e-05	-9.67221e-05	-0.000233858	-0.000139738	-0.000187361	-0.000114553	-0.000154614	-0.000120418	-0.000317512	-0.000101341	-9.98773e-05	-0.000122493		-7.54992e-05	-0.000222159	-0.000146052	-0.000118105	-0.000236131	-0.000164843	-0.000164409	-0.000186427	-0.000175788	-0.000185974	-0.000179101		-0.00012812	-0.000182499		-0.000157224		-6.8599e-05			-0.000157024	-0.000292087	-0.000153874	-8.87423e-05	-4.57731e-05	-0.000205	-0.000168501	-0.000211621	-0.00021269		-0.000272179	-9.20163e-05	-0.000306256	-4.74359e-05		-0.000307961	-9.56495e-05	-0.000106434	-0.00036564	-0.000377964	-0.00014289	-0.000315694	-0.0105423	-0.000202195	-9.42132e-05	-0.000431877	-0.000144309			-0.00016808	-0.000183075	-0.000171904	-0.00020543		-0.000165142	-8.19709e-05	-0.000103056	-0.000168795	-0.000161747	-0.000145432	-0.000172072	-0.000184918	-0.000195269	-0.000176055	-0.000518873	-0.000194833	-0.000197918	-0.000143109	-0.000140683	-0.000263767	-0.000157224	-0.000214046	-0.000328806	-0.000119587	-0.000167602	-0.000164409	-0.000772416	-0.000925839		-0.00200624	-0.000170904	-0.000181862	-0.000126691	-6.18394e-05	-0.000224502	-6.18394e-05	-0.000214088	-0.000163962	-0.00014354	-0.000181416	-0.000238002	-0.000179536	-0.000113487	-0.000177646	-9.67221e-05	-0.000177641	-6.18394e-05	-0.000109291	-0.000165699	-0.000147464	-0.00367492	-0.000292701	-0.00033286	-0.00206746	-0.000304139	-0.000239417	-9.92721e-05	-0.000317332	-0.00308727		-0.000539183	-0.00159478	-0.000175533	-0.000173306	-8.28351e-05	-7.0262e-05	-0.000259783		-0.000360604	-0.000205977	-0.000172325	-0.00021489	-0.000191538	-0.000346423		-0.000229462	-7.66245e-05	-0.000239831	-0.000175178	-8.23347e-05	-0.000287325	-9.39205e-05	-0.000122143	-0.000170228	-0.000262366	-6.29739e-05		-7.81035e-05	-0.000478923	-0.000605451	-0.000281682	-0.000129428	-0.000728806	-0.000158873				0.00637661	-0.000184125	-0.000295486	-0.000206029	-0.000536224	-0.000148552	-0.000335117		7.17908e-05	-0.00136055	-0.000201901	-0.000496084	-0.000113385	-0.00655303	-0.000183141
RSV_genus691	RSV_genus691	-0.000384988	0.000200663	-0.000143696	-0.00036852	-0.000165522		-0.000176067	-0.000410723	-0.000112693	-0.00032722	-0.000207315	-0.000146323	-0.000127673	-0.000127673	-0.000194168	-0.000410744	-0.000302622	-0.000462899	-0.000347921	-0.000279216	-0.000346853	-0.000274694	-0.000320773	-0.00042838			-0.000330479	-0.000300933	-0.000491485	-0.000259828	-0.000394638	-0.000623082	-0.000331599	-0.00012881	-0.0197511	0.0023102	-0.000289853	-0.00379963	-0.00526397	-0.00036511	0.00971548	-0.000311923	-0.00115979	-0.00416937	-0.00333704	-0.000549413	-0.00170516	-0.000537025	-0.00278202		-0.00375732	0.0744418	-0.00048014	-0.00205736	-0.000481721	-0.000478907	0.00604291	-0.000346572	-0.000442896	-7.78513e-05	-0.000293543	-0.000322646	-0.000322149	-0.000160707	-0.000209877	-0.000326764	-0.000157753	-0.000164262	-0.000335492	-0.000400899	-0.000333165	-0.000170208	-0.000262884	-0.000312102	-0.00016775	-0.000312994	-0.000321487		-0.00038161	-0.000155298	-0.000164262	-0.00039716	-0.000237316	-0.000318194	-0.000194544	-0.00026258	-0.000204505	-0.000539229	-0.000172107	-0.000169621	-0.000208029		-0.00012822	-0.000377292	-0.00024804	-0.000200578	-0.000401019	-0.000279951	-0.000279216	-0.000316608	-0.000278542	-0.000315838	-0.000304167		-0.000217586	-0.000309937		-0.000267013		-0.000116501			-0.000266673	-0.00049605	-0.000261323	-0.00015071	-7.77361e-05	-0.000348151	-0.000286164	-0.000359395	-0.000361211		-0.000462239	-0.000156271	0.671638	-8.056e-05		0.000801803	-0.000162441	-0.000180756	-7.83402e-05	-0.000641894	-0.000242669	-0.000536142	-0.0226251	-0.000343387	-0.000160002	-0.000733454	-0.000245079			-0.000285449	-0.000310916	0.996829	-0.00034888		-0.00028046	-0.000139211	-0.00017502	-0.000286664	-0.000274694	-0.000246986	-0.000292229	-0.000314045	-0.000331624	-0.000298993	-0.000881199	-0.000330883	-0.000336123	-0.000243041	-0.000238921	-0.000447954	-0.000267013	-0.000363512	-0.000558409	-0.000203094	-0.000284638	-0.000279216	-0.00131179	-0.00152351		-0.00175717	-0.000290245	-0.000308855	-0.000215158	-0.000105021	-0.00038127	-0.000105021	-0.000363585	-0.000278456	-0.000243773	-0.000308097	-0.000404198	-0.000304905	-0.000192734	0.0123531	-0.000164262	-0.000301687	-0.000105021	-0.000185609	-0.000281406	-0.000250437	-0.0124065	-0.000497093	-0.000565294	-0.00470111	-0.000516517	-0.0004066	-0.000168593	-0.000446632	-0.000943604		-0.000880928	-0.00123231	-0.000298106	-0.000294324	-0.000140678	-0.000119325	-0.000441187		-0.000612412	-0.00034981	-0.000292659	-0.000364947	-0.000325288	-0.000586486		-0.000389694	-0.000130131	-0.000407303	-0.000297503	-0.000139829	-0.000487962	-0.000159505	-0.000207435	-0.000289098	-0.000445574	-0.000106948		-0.000132643	0.00613903	0.00162593	-0.00282417	-0.000219808	-0.000875471	-0.000269812				-0.00311759	-0.000312699	-0.000334354	-0.000213765	-0.000904617	-0.000252285	-0.000569127		-0.00328949	-0.00199255	-0.000342887	0.00092924	-0.000192561	-0.014515	-0.000311027
RSV_genus692	RSV_genus692	-0.00022429	-9.76934e-05	-8.37155e-05	-0.000214695	-9.64312e-05		-0.000102575	-0.000239282	-6.56534e-05	-0.000190634	-0.000120779	-8.52459e-05	-7.43807e-05	-7.43807e-05	-0.00011312	-0.000239295	-0.000176304	-0.000269679	-0.000202695	-0.000162668	-0.000202072	-0.000160034	-0.000186878	-0.000249569			-0.000192533	-0.00017532	-0.000286333	-0.000151373	-0.000229911	-0.000363	-0.000193186	-7.50433e-05	0.000241085	-0.000345631	-0.000168865	-0.00239633	-0.000735213	-0.000212709	-0.000474542	-0.000181723	-0.000803489	-0.00247324	-0.00014909	-0.000792512	-0.000993408	-0.000312864	-0.00108221		0.00169239	0.000344327	-0.000280606	-0.0012043	-0.000280645	-0.000279006	-0.00026134	-0.000201909	-0.000258026	-4.53552e-05	-0.000171014	-0.000187969	-0.00018768	-9.36262e-05	-0.000122272	-0.000190369	-9.19051e-05	-9.56973e-05	-0.000195454	-0.000233559	-0.000194098	-9.9161e-05	-0.000153153	-0.000181827	-9.7729e-05	-0.000182347	-0.000187294		-0.000222321	-9.04748e-05	-9.56973e-05	-0.00023138	-0.000138257	-0.000185376	-0.000113339	-0.000152976	-0.000119142	-0.000314148	-0.000100267	-9.88192e-05	-0.000121195		-7.46993e-05	-0.000219806	-0.000144505	-0.000116854	-0.000233629	-0.000163096	-0.000162668	-0.000184452	-0.000173926	-0.000184003	-0.000177204		-0.000126763	-0.000180565		-0.000155558		-6.78722e-05			-0.00015536	-0.000288993	-0.000152244	-8.78021e-05	-4.52881e-05	-0.000202828	-0.000166716	-0.000209379	-0.000210437		-0.000269295	-9.10414e-05	-0.000303012	-4.69333e-05		-0.000304698	-9.46361e-05	-0.000105306	-0.000361766	-0.00037396	-0.000141376	-0.00031235	-0.00347282	-0.000200053	-9.3215e-05	-0.000427302	-0.00014278			-0.000166299	-0.000181136	-0.000170083	-0.000203253		-0.000163392	-8.11024e-05	-0.000101964	-0.000167007	-0.000160034	-0.000143891	-0.000170249	-0.000182959	-0.0001932	-0.000174189	-0.000513376	-0.000192768	-0.000195821	-0.000141593	-0.000139192	-0.000260973	-0.000155558	-0.000211778	-0.000325322	-0.00011832	-0.000165827	-0.000162668	-0.000764232	-0.00091603		0.0149595	-0.000169093	-0.000179935	-0.000125349	-6.11842e-05	-0.000222123	-6.11842e-05	-0.00021182	-0.000162225	-0.000142019	-0.000179494	-0.000235481	-0.000177634	-0.000112285	-0.000175763	-9.56973e-05	-0.000175759	-6.11842e-05	-0.000108133	-0.000163944	-0.000145901	0.00635511	-0.0002896	-0.000329333	0.00506104	-0.000300917	-0.00023688	-9.82203e-05	-0.00031397	0.00142066		-0.000533471	-0.000975435	-0.000173673	-0.00017147	-8.19575e-05	-6.95176e-05	-0.00025703		-0.000356784	-0.000203795	-0.000170499	-0.000212614	-0.000189509	-0.000342753		-0.000227031	-7.58127e-05	-0.00023729	-0.000173322	-8.14624e-05	-0.000284281	-9.29254e-05	-0.000120849	-0.000168425	-0.000259586	-6.23067e-05		-7.7276e-05	-0.000794564	-0.000599036	-0.00240634	-0.000128057	-0.000721084	-0.000157189				-0.00377386	-0.000182175	-0.000292355	-0.000203846	-0.000530543	-0.000146978	-0.000331566		-0.00280178	-0.00134613	-0.000199762	-0.000490828	-0.000112184	-0.00647095	-0.000181201
RSV_genus693	RSV_genus693	-0.000589211	-0.000256641	-0.000219921	-0.000564006	-0.000253326		-0.000269465	-0.000628597	-0.000172472	-0.000500798	-0.000317288	-0.000223942	-0.000195399	-0.000195399	-0.000297167	0.0333326	-0.000463153	-0.00070845	-0.000532481	-0.000427329	-0.000530846	-0.00042041	-0.000490931	-0.00065562			0.0372647	0.388459	0.0111978	-0.000397658	-0.000603979	0.028768	-0.000507501	-0.00019714	-0.019707	-0.000907977	-0.00044361	-0.00447048	0.0175905	-0.000558788	-0.00124663	-0.000477387	-0.00211077	-0.00347425	0.0402263	-0.00206474	-0.00260969	-0.000821898	-0.00442682		-0.00118676	0.0221941	-0.000711573	-0.00229449	-0.000737256	-0.000732951	0.00758585	-0.000530417	-0.000677836	-0.000119149	-0.000449257	0.00591031	-0.000493037	-0.000245957	-0.00032121	-0.0005001	-0.000241436	-0.000251398	-0.000513459	-0.000613561	-0.000509896	-0.000260497	-0.000402335	-0.000477661	-0.000256735	-0.000479026	-0.000492024		-0.00058404	-0.000237678	-0.000251398	-0.000607838	-0.000363203	-0.000486984	-0.000297743	0.576957	-0.000312988	-0.000825271	-0.000263403	-0.000259599	-0.000318381		-0.000196236	-0.000577431	-0.000379616	-0.000306977	-0.000613745	-0.000428456	-0.000427329	-0.000484557	-0.000456905	-0.000483378	-0.000465516		-0.000333007	-0.000474347		-0.000408653		-0.000178301			-0.000408133	-0.000759186	-0.000399946	-0.000230657	-0.000118972	-0.000532832	-0.000437964	-0.000550042	-0.00055282		-0.000707441	-0.000239167	0.382995	-0.000123294		-0.000800445	-0.00024861	-0.000276641	0.0336572	-0.000643946	-0.000371397	-0.000820546	-0.00733211	-0.000525541	-0.000244877	0.405704	-0.000375084			0.563849	-0.000475845	-0.00044681	-0.000533949		-0.000429233	-0.000213057	-0.000267862	-0.000438729	-0.00042041	-0.000378003	-0.000447246	-0.000480635	-0.000507539	-0.000457597	0.515867	0.0292482	-0.000514424	-0.000371966	-0.000365659	-0.000685578	-0.000408653	-0.000556343	-0.000811818	-0.000310828	-0.000435628	-0.000427329	0.233608	0.0789583		-0.00498753	-0.00044421	-0.000472691	-0.000329292	-0.000160731	-0.00058352	-0.000160731	-0.000267414	0.573263	-0.000373086	-0.000471531	-0.000618611	-0.000466646	-0.000294973	-0.000461732	-0.000251398	-0.000461721	-0.000160731	-0.000284067	-0.000430682	-0.000383284	-0.0182213	-0.000760783	-0.000865162	-0.00660135	-0.000790511	-0.000622286	-0.000258026	-0.000396898	-0.00450599		-0.000125829	-0.00206702	-0.00045624	-0.000450453	-0.000215303	-0.000182623	0.00140338		-0.000937274	-0.000535371	-0.000447903	-0.000558538	-0.000497842	0.00316348		-0.000596413	-0.000199161	-0.000623363	-0.000455318	-0.000214002	-0.000746809	-0.000244116	-0.000317472	-0.000442454	-0.000681935	-0.00016368		-0.000203005	0.00715664	0.000780187	-0.00326323	-0.000336408	0.00557884	-0.000412938				-0.0034294	-0.000478574	-0.00074197	-0.000535506	-0.000320855	-0.000386113	0.507192		0.0293086	0.00159326	0.567589	0.00676831	-0.000294708	-0.00540065	0.571185
RSV_genus694	RSV_genus694	-0.000151711	-6.60802e-05	-5.66255e-05	-0.000145221	-6.52265e-05		-6.9382e-05	-0.000161852	-4.44082e-05	-0.000128946	-8.16957e-05	-5.76607e-05	-5.03114e-05	-5.03114e-05	-7.65148e-05	-0.00016186	-0.000119253	-0.000182412	-0.000137104	-0.000110029	-0.000136683	-0.000108247	-0.000126405	-0.00016881			-0.00013023	-0.000118587	-0.000193677	-0.000102389	-0.000155513	-0.000245535	-0.000130672	-5.07596e-05	0.000955226	-0.000233787	-0.000114221	0.00510704	0.000715213	-0.000143877	-0.000320982	-0.000122918	-0.000543484	-0.00158172	-0.00173901	-0.000536059	-0.000671946	-0.000211623	-0.00123574		0.00065097	-0.00452453	-0.000189803	-0.000814595	-0.000189829	-0.000188721	-0.000176771	-0.000136572	-0.00017453	-3.06785e-05	-0.000115675	-0.000127143	-0.000126948	-6.33292e-05	-8.27054e-05	-0.000128766	-6.2165e-05	-6.47301e-05	-0.000132206	-0.00015798	-0.000131289	-6.70729e-05	-0.000103593	-0.000122989	-6.61043e-05	-0.00012334	-0.000126687		-0.000150379	-6.11976e-05	-6.47301e-05	-0.000156507	-9.35178e-05	-0.000125389	-7.6663e-05	-0.000103474	-8.05884e-05	-0.000212491	-6.78212e-05	-6.68417e-05	-8.19771e-05		-5.05269e-05	-0.000148677	-9.77437e-05	-7.90407e-05	-0.000158028	-0.000110319	-0.000110029	-0.000124764	-0.000117644	-0.000124461	-0.000119861		-8.5743e-05	-0.000122135		-0.00010522		-4.59091e-05			-0.000105086	-0.000195476	-0.000102978	-5.93897e-05	-3.06331e-05	-0.000137194	-0.000112767	-0.000141625	-0.000142341		-0.000182152	-6.15808e-05	-0.000204958	-3.17459e-05		-0.000206099	-6.40123e-05	-7.12296e-05	-0.0002447	-0.000252948	-9.56276e-05	-0.000211275	-0.00679824	-0.000135317	-6.30511e-05	-0.000289029	-9.6577e-05			-0.000112486	-0.000122521	-0.000115045	-0.000137482		-0.000110519	-5.4858e-05	-6.89692e-05	-0.000112964	-0.000108247	-9.73286e-05	-0.000115157	-0.000123754	-0.000130682	-0.000117823	-0.00034725	-0.000130389	-0.000132454	-9.57741e-05	-9.41503e-05	-0.000176523	-0.00010522	-0.000143248	-0.000220049	-8.00322e-05	-0.000112166	-0.000110029	-0.00051693	-0.000619607		-0.00134265	-0.000114375	-0.000121709	-8.47864e-05	-4.13853e-05	-0.000150245	-4.13853e-05	-0.000143276	-0.00010973	-9.60625e-05	-0.00012141	-0.00015928	-0.000120152	-7.59499e-05	-0.000118887	-6.47301e-05	-0.000118884	-4.13853e-05	-7.31419e-05	-0.000110892	-9.86884e-05	-0.000278877	-0.000195887	-0.000222763	-0.00100049	-0.000203541	-0.000160227	-6.64367e-05	-0.000212371	-0.00206612		-0.000360842	0.00103124	-0.000117473	-0.000115983	-5.54364e-05	-4.7022e-05	-0.000173856		-0.00024133	-0.000137848	-0.000115327	-0.000143813	-0.000128185	-0.00023184		-0.000153565	-5.12801e-05	-0.000160504	-0.000117236	-5.51015e-05	-0.000192289	-6.28552e-05	-8.1743e-05	-0.000113923	-0.000175585	-4.21445e-05		-5.22698e-05	-0.00054008	-0.000405191	-0.00162766	-8.66185e-05	-0.000487745	-0.000106324				0.00312809	-0.000123224	-0.00019775	-0.000137883	-0.000358862	-9.94168e-05	-0.000224273		-0.000418264	-0.00091053	-0.00013512	-0.000331998	-7.58815e-05	0.000532238	-0.000122565
RSV_genus695	RSV_genus695	-0.000241692	-0.000105273	-9.02107e-05	-0.000231353	-0.000103913		-0.000110533	-0.000257848	-7.07472e-05	-0.000205425	-0.00013015	-9.18599e-05	-8.01516e-05	-8.01516e-05	-0.000121897	-0.000257861	-0.000189983	-0.000290603	-0.000218421	-0.000175288	-0.00021775	-0.00017245	-0.000201378	-0.000268932			-0.000207471	-0.000188922	-0.000308549	-0.000163117	-0.000247749	-0.000391164	-0.000208174	-8.08657e-05	-0.00779111	-0.000372448	-0.000181967	-0.00258226	-0.00545873	-0.000229212	-0.00051136	-0.000195822	-0.00086583	-0.00266513	0.00108522	-0.000749342	-0.00107048	-0.000337139	-0.00196867		-0.00203567	-0.00212988	0.00312947	0.110592	-0.000302419	-0.000300653	-0.000281616	-0.000217574	-0.000278045	-4.88742e-05	-0.000184283	-0.000202553	-0.000202241	-0.00010089	-0.000131759	-0.000205139	-9.90357e-05	-0.000103122	-0.000210618	-0.00025168	-0.000209157	-0.000106855	-0.000165036	-0.000195934	-0.000105311	-0.000196494	-0.000201826		-0.00023957	-9.74945e-05	-0.000103122	-0.000249332	-0.000148984	-0.000199759	-0.000122133	-0.000164845	-0.000128386	-0.000338522	-0.000108047	-0.000106486	-0.000130598		-8.0495e-05	-0.00023686	-0.000155717	-0.000125921	-0.000251755	-0.00017575	-0.000175288	-0.000198763	-0.00018742	-0.000198279	-0.000190952		-0.000136598	-0.000194575		-0.000167628		-7.31382e-05			-0.000167414	-0.000311415	-0.000164056	-9.46144e-05	-4.88019e-05	-0.000218565	-0.000179651	-0.000225624	-0.000226764		-0.000290189	-9.8105e-05	-0.000326521	-5.05747e-05		-0.000328339	-0.000101979	-0.000113477	-0.000389835	-0.000402974	-0.000152345	-0.000336584	-0.00721937	-0.000215575	-0.000100447	-0.000460455	-0.000153858			-0.000179202	-0.000195189	-0.000183279	-0.000219023		-0.000176069	-8.73949e-05	-0.000109876	-0.000179964	-0.00017245	-0.000155055	-0.000183458	-0.000197154	-0.00020819	-0.000187704	-0.000553207	-0.000207725	-0.000211014	-0.000152579	-0.000149992	-0.000281221	-0.000167628	-0.000228209	-0.000350563	-0.0001275	-0.000178693	-0.000175288	-0.000823526	-0.000987102		0.0465576	-0.000182213	-0.000193896	-0.000135074	-6.59313e-05	-0.000239357	-6.59313e-05	-0.000228254	-0.000174811	-0.000153038	-0.00019342	-0.000253751	-0.000191416	-0.000120997	-0.0001894	-0.000103122	-0.000189396	-6.59313e-05	-0.000116523	-0.000176664	-0.000157221	-0.00627825	-0.00031207	-0.000354885	-0.000895567	-0.000324264	-0.000255259	-0.000105841	-0.00033833	0.00433824		-0.000574861	-0.00170031	-0.000187148	-0.000184774	-8.83163e-05	-7.49112e-05	-0.000276973		-0.000384465	-0.000219607	-0.000183728	-0.00022911	-0.000204212	-0.000369346		-0.000244646	-8.16948e-05	-0.0002557	-0.000186769	-8.77828e-05	-0.000306337	-0.000100135	-0.000130226	-0.000181492	-0.000279726	-6.71408e-05		-8.32716e-05	0.00349854	-0.000645514	-0.00259304	-0.000137993	0.023284	-0.000169385				-0.00113018	-0.000196309	-0.000119322	-0.000219662	-0.000571706	-0.000158382	-0.000357291		-0.00290334	-0.00145058	-0.00021526	0.00117698	-0.000120888	-0.00549766	-0.000195259
RSV_genus696	RSV_genus696
RSV_genus697	RSV_genus697	-0.000253152	-0.000110265	-9.44884e-05	-0.000242323	-0.00010884		-0.000115775	-0.000270074	-7.4102e-05	-0.000164929	-0.000136322	-9.62157e-05	-8.39523e-05	-8.39523e-05	-0.000127677	-0.000270088	-0.000198992	-0.000304383	-0.000228778	-0.0001836	-0.000228076	-0.000180628	-0.000210927	-0.000281685			-0.000217309	-0.000197881	-0.00032318	-0.000170852	-0.000259497	-0.000409713	-0.000218046	-8.47003e-05	-0.0029642	-0.000390109	-0.000190595	-0.0027047	-0.00563904	-0.000240081	-0.000535608	-0.000205107	-0.000906886	-0.0027574	-0.00293641	-0.000894496	-0.00112124	-0.000353125	-0.00194327		-0.00259647	-0.00689308	-0.000316716	-0.00135928	-0.000316759	-0.000314909	-0.00029497	-0.000227892	-0.00029123	-5.11917e-05	-0.000193021	-8.63631e-06	-0.000211831	-0.000105674	-0.000138007	-0.000214866	-0.000103732	-0.000108012	-0.000220606	-0.000263614	-0.000219075	-0.000111921	-0.000172862	-0.000205225	-0.000110305	-0.000205812	-0.000208939		0.0103226	-0.000102118	-0.000108012	-0.000261155	-0.000156049	-0.000209231	-0.000127924	-0.000172662	-0.000134474	-0.000354574	-0.00011317	-0.000111536	-0.000136791		-8.43119e-05	-0.000248091	-0.0001631	-0.000131892	-0.000263693	-0.000184084	-0.0001836	-0.000208188	-0.000196307	-0.000207682	-0.000200007		-0.000143075	-0.000203801		-0.000175576		-7.66063e-05			-0.000175353	-0.000326182	-0.000171835	-9.91009e-05	-5.1116e-05	-0.000228929	-0.000188169	-0.000236323	-0.000237517		-0.000303949	-0.000102757	-0.000342005	-5.29729e-05		-0.000343908	-0.000106814	-0.000118858	-0.00040832	-0.000422083	-0.000159569	-0.000352544	-0.00631517	-0.000225797	-0.00010521	-0.000482289	-0.000161153			-0.000187699	-0.000204445	-0.00019197	-0.000229409		-0.000184418	-9.1539e-05	-0.000115086	-0.000188498	-0.000180628	-0.000162408	-0.000192158	-0.000206503	-0.000218062	-0.000196605	-0.00057944	-0.000217575	-0.00022102	-0.000159814	-0.000157104	-0.000294556	-0.000175576	-0.000239031	-0.000367186	-0.000133546	-0.000187166	-0.0001836	-0.000862577	-0.00103391		-0.00224042	-0.000190853	-0.00020309	-0.000141479	-6.90577e-05	-0.000250707	-6.90577e-05	-0.000239078	-0.000183101	-0.000160295	-0.000202592	-0.000265784	-0.000200493	-0.000126734	-0.000198381	-0.000108012	-0.000198377	-6.90577e-05	-0.000122048	-0.000185041	-0.000164677	-0.00623797	-0.000326867	-0.000371714	-0.0032439	-0.00033964	-0.000267363	-0.00011086	-0.000354373	-0.0033373		-0.00060212	-0.00153429	-0.000196022	-0.000193535	-9.25042e-05	-7.84634e-05	-0.000290106		-0.000402696	-0.00023002	-0.00019244	-0.000239974	-0.000213896	-0.00038686		-0.000256246	-8.55686e-05	-0.000267825	-0.000195626	-9.19454e-05	-0.000320863	-0.000104883	-0.000136401	-0.000190099	-0.000292991	-7.03246e-05		-8.72202e-05	0.00874929	-0.000676123	-0.00255881	-0.000144536	0.000147461	-0.000177417				-0.00335454	-0.000205618	-0.000329977	-0.000230078	-0.000598816	-0.000165892	-0.000374234		-0.00250324	-0.00151936	-0.000225468	-0.00055399	-0.00012662	-0.0016827	-0.000204518
RSV_genus698	RSV_genus698	-0.00735345	-0.00327443	-0.00258682	-0.00539978	0.00936331		-0.00106712	-0.00102546	-0.00216623	-0.00626871	-0.00404822	-0.000346076	-0.00249305	-0.00249305	-0.00051802	-0.00785202	0.00830506	-0.00829843	0.0832553	0.00925315	0.00226782	0.00143714	-0.00626369	-0.00829223			-0.00548941	-0.00482755	-0.00869346	-0.00335755	-0.0076388	-0.00723698	-0.00640142	-0.00251064	-0.00811941	-0.00148429	-0.00416518	0.0218571	0.0508429	-0.00321622	0.00873632	-0.00609088	0.068907	0.0028379	0.0636845	0.0191035	0.0476484	-0.00449671	0.0723517		0.0530184	-0.00791763	-0.00601842	0.0423473	-0.00841303	-0.00743533	-0.00826633	-0.00447169	-0.00835029	-0.00152019	-0.00573197	0.00471639	-0.00629055	-0.00313811	-0.00409825	-0.00638067	-0.00308043	-0.00320753	-0.00654988	-0.00224047	0.00202219	-0.0032807	-0.00237072	0.000287862	-0.00313443	0.00665961	-0.00627662		0.00044619	-0.00128793	-0.00320753	-0.00775528	-0.00448091	-0.00616832	-0.00351371	-0.00512737	0.00364176	-0.00633196	-0.00319982	-0.00331217	-0.00345618		-0.00250373	-0.00727971	-0.00466431	-0.00387202	-0.00783064	0.000686479	0.00925315	-0.00618236	-0.0044381	-0.00614132	-0.00317791		0.000226983	-0.00557496		-0.00521392		-0.00226591			-0.00520595	-0.00499307	-0.00420996	-0.00285682	-0.00151794	-0.0067983	0.00251714	-0.00701786	-0.00705331		0.00871732	-0.00305148	-0.00530022	-0.000561535		0.00622087	-0.000631893	-0.00326553	-0.00446701	-0.00981186	-0.00355788	-0.00560224	-0.0533833	0.015792	-0.00312433	-0.0121913	-0.00478562			-0.00557393	0.00037125	-0.00534098	-0.00644933		-0.0054765	-0.00271835	-0.00341759	-0.00342087	0.00143714	-0.00468081	-0.00557094	0.00838443	0.00797544	0.00110293	0.0365864	-0.00646111	-0.00656343	-0.00340119	-0.00344424	0.00525546	-0.00521392	-0.00709645	-0.00960636	-0.00396579	-0.00555809	0.00925315	-0.0185074	-0.00671964		0.0253454	-0.0056508	-0.0060278	-0.00294489	-0.00205074	-0.00560431	-0.00205074	-0.00530931	-0.00496577	-0.00476013	-0.00601617	0.0186353	-0.00595383	-0.0037635	-0.00460655	-0.00320753	-0.00582319	-0.00205074	-0.00362436	-0.00549498	-0.00489025	0.0818076	-0.00873096	0.0229746	0.0994898	-0.00820897	-0.00793962	0.0638224	0.00660941	0.16156		0.00489072	0.082878	0.00216522	-0.00574723	-0.00274701	-0.00233005	-0.00447804		-0.011327	-0.00676554	-0.0042819	0.00717969	-0.00633468	-0.00843272		-0.00610615	-0.00254105	-0.00664054	-0.00557326	-0.00273041	-0.00914919	-0.00311462	-0.00405056	-0.00553999	-0.00636014	-0.00208836		-0.0025901	-0.0125601	0.0174376	0.124088	-0.00427164	-0.00321083	-0.00523842				0.308715	-0.00610603	-0.00912748	-0.00667874	-0.0137972	0.010495	-0.00795572		0.121768	0.0218296	-0.00655109	-0.0103019	-0.00376011	0.129236	-0.00505
RSV_genus699	RSV_genus699	-0.000201979	-8.79758e-05	-7.53883e-05	-0.000193339	-8.68392e-05		-9.23716e-05	-0.000215481	-5.91228e-05	-0.000171672	-0.000108765	-7.67664e-05	-6.6982e-05	-6.6982e-05	-0.000101868	-0.000215492	-0.000158767	-0.000242854	-0.000182532	-0.000146487	-0.000181972	-0.000144115	-0.000168289	-0.000224744			-0.000173382	-0.000157881	-0.000257851	-0.000136316	-0.000207042	-0.000326892	-0.000173969	-6.75787e-05	-0.00626597	-0.000311251	-0.000152068	0.0026683	-0.00120153	-0.000191551	-0.000427339	-0.000163647	-0.000723566	0.00244958	-0.00240871	-0.000713681	-0.000894593	-0.000281744	-0.0016452		-0.000532103	0.000794722	-0.000252694	-0.00108451	-0.000252729	-0.000251253	-0.000235344	-0.000181825	-0.00023236	-4.08437e-05	-0.000154004	-0.000169272	-0.000169011	-8.43131e-05	-0.00011011	-0.000171433	-8.27633e-05	-8.61782e-05	-0.000176012	-0.000210327	-0.000174791	-8.92974e-05	-0.000137919	-0.000163741	-8.80078e-05	-0.000164208	-0.000168664		-0.000200207	-8.14752e-05	-8.61782e-05	-0.000208365	-0.000124505	-0.000166936	-0.000102065	-0.000137759	-0.000107291	-0.0002829	-9.02936e-05	-8.89896e-05	-0.00010914		-6.72689e-05	-0.000197941	-0.000130131	-0.000105231	-0.00021039	-0.000146873	-0.000146487	-0.000166104	-0.000156625	-0.0001657	-0.000159577		-0.000114154	-0.000162604		-0.000140085		-6.11209e-05			-0.000139907	-0.000260246	-0.0001371	-7.90684e-05	-4.07833e-05	-0.000182653	-0.000150132	-0.000188552	-0.000189505		-0.000242508	-8.19854e-05	-0.000272871	-4.22648e-05		-0.00027439	-8.52226e-05	-9.48314e-05	0.0188121	-0.000336762	-0.000127314	-0.00028128	-0.0027894	-0.000180154	-8.39429e-05	-0.000384798	-0.000128578			-0.000149757	-0.000163118	-0.000153165	-0.000183036		-0.00014714	-7.30351e-05	-9.1822e-05	-0.000150395	-0.000144115	-0.000129578	-0.000153314	-0.00016476	-0.000173983	-0.000156863	-0.00046231	-0.000173594	-0.000176343	-0.000127509	-0.000125347	-0.000235014	-0.000140085	-0.000190712	-0.000292962	-0.000106551	-0.000149332	-0.000146487	-0.000688213	-0.000824912		-0.00178754	-0.000152274	-0.000162037	-0.00011288	-5.50982e-05	-0.000200028	-5.50982e-05	-0.00019075	-0.000146088	-0.000127893	-0.000161639	-0.000212057	-0.000159964	-0.000101116	-0.00015828	-8.61782e-05	-0.000158276	-5.50982e-05	-9.73773e-05	-0.000147636	-0.000131389	-0.00617878	-0.000260794	-0.000296574	-0.00286506	-0.000270984	-0.000213317	-8.84503e-05	-0.000282739	-0.00275072		-0.000480406	0.0151379	-0.000156398	-0.000154414	-7.38052e-05	-6.26026e-05	-0.000231463		-0.000321294	-0.000183523	-0.00015354	-0.000191465	-0.000170658	-0.000308659		-0.000204448	-6.82716e-05	-0.000213686	-0.000156081	-7.33593e-05	-0.000256003	-8.36821e-05	-0.000108828	-0.000151672	-0.000233765	-5.6109e-05		-6.95893e-05	0.00215808	-0.00053945	0.0154241	-0.000115319	-0.000649358	-0.000141554				0.00931744	-0.000164054	-0.000263274	-0.00018357	-0.00047777	-0.000132358	-0.000298585		-0.00183296	-0.00121223	-0.000179891	-0.000442005	-0.000101025	0.00251104	-0.000163177
RSV_genus700	RSV_genus700	-0.000789872	-0.000344043	-0.000294818	-0.000756084	-0.000339598		-0.000361233	-0.000842672	-0.000231209	0.000130255	-0.000425344	-0.000300207	-0.000261944	-0.000261944	0.00247892	-0.000842715	-0.000620883	-0.000949719	0.0357733	-0.00057286	-0.00071163	-0.000563584	-0.000658122	-0.000878898			-0.000678037	-0.000617417	-0.00100837	-0.000533084	-0.00080967	-0.00127836	-0.000680334	-0.000264277	-0.0204473	0.0532938	-0.000594685	-0.00704101	0.0230155	-0.000749089	0.00814273	-0.000639965	0.00183749	-0.00485159	-0.0014942	-0.00279096	0.00292957	-0.0011018	-0.00085245		-0.0062476	-0.0124232	0.000329949	0.0186665	-0.000988335	-0.000982563	-0.000789776	-0.000711055	-0.000908679	-0.000159726	-0.000602255	-0.000326664	-0.000660945	-0.00032972	-0.000430601	-0.000670414	-0.000323659	-0.000337013	-0.000688321	-0.000822515	-0.000683546	-0.000349211	-0.000539353	-0.000552505	0.00195042	-0.000642163	-0.000659588		-0.000782939	-0.000318622	-0.000337013	-0.000814843	-0.000486895	-0.000652831	-0.000399141	-0.00053873	-0.000419579	-0.000902637	-0.000353107	-0.000348008	-0.000426809		-0.000263065	-0.000774081	-0.000508897	-0.000411521	-0.000822761	-0.00057437	-0.00057286	-0.000649577	-0.000612508	-0.000647997	-0.000624051		-0.000446416	-0.00063589		-0.000547824		-0.000239023			-0.000547126	-0.00101773	-0.000536151	-0.000309209	-0.000159489	-0.000714293	-0.000587116	0.0156824	-0.000741088		-0.000948366	-0.000320617	0.000438271	-0.000165283		-0.00107304	-0.000333276	-0.000370853	-0.00127402	0.00440072	-0.000497879	0.000188512	-0.0179643	-0.000704519	-0.000328272	0.00561925	-0.000502822			-0.000585649	-0.000637899	-0.000598975	-0.00071579		-0.000575412	-0.000285615	-0.000359084	0.140716	-0.000563584	-0.000506736	-0.000599559	-0.000644319	-0.000680386	-0.000613436	-0.0012239	-0.000678865	-0.000689616	-0.000498642	-0.000490188	-0.000919057	-0.000547824	-0.00074581	-0.00114567	0.00220224	-0.000583986	-0.00057286	-0.00263004	0.0025963		-0.00411203	-0.000595489	-0.00063367	-0.000441436	-0.00021547	-0.000782242	-0.00021547	-0.000745958	-0.000571301	-0.000500144	-0.000632115	0.064083	-0.000625566	-0.000395429	-0.000618979	-0.000337013	-0.000618964	-0.00021547	-0.000380809	-0.000577355	-0.000513815	-0.0179079	-0.000785539	-0.0011598	-0.008169	-0.00105973	-0.000834211	-0.000345899	-0.0011057	-0.00905458		-0.0018787	-0.00547247	-0.000611617	-0.000603858	-0.000288627	-0.000244817	-0.000905174		-0.00125647	-0.000717697	0.0246722	-0.000748753	-0.000667386	-0.00120706		-0.000799526	-0.000266987	-0.000835654	-0.000610381	-0.000286883	-0.000801191	-0.000327252	-0.00042559	-0.000593135	-0.000914174	-0.000219423		-0.00027214	0.00193439	-0.0021096	-0.00458372	-0.000450974	0.0169969	0.150366				0.0060358	-0.000641557	-0.000874542	-0.000715179	-0.00168996	-0.000517608	0.00822457		0.0178499	-0.0035057	-0.000703493	0.000491376	-0.000395073	0.0105734	0.000560501
RSV_genus701	RSV_genus701
RSV_genus702	RSV_genus702	-0.000272598	-0.000118735	-0.000101746	-0.000260937	-0.000117201		-0.000124668	-0.00029082	-7.9794e-05	-0.000231694	-0.000146793	-0.000103606	-9.0401e-05	-9.0401e-05	-0.000137484	-0.000290835	-0.000214277	-0.000327764	-0.000246352	-0.000197703	-0.000245595	-0.000194502	-0.000227129	-0.000303322			-0.000234002	-0.000213081	-0.000348004	-0.000183976	-0.00027943	-0.000441184	-0.000234794	-9.12064e-05	-0.0132819	-0.000420074	-0.000205235	-0.0028898	-0.00618821	-0.000258523	-0.00057675	-0.000220862	-0.000976547	-0.00285983	-0.0032217	-0.000963206	-0.00120737	-0.00038025	-0.00222042		-0.00289047	-0.00957316	-0.000341044	-0.00146369	-0.000341091	-0.000339099	0.00822743	-0.000245397	-0.0003136	-5.51239e-05	-0.000207848	-0.000228455	-0.000228103	-0.000113792	-0.000148607	-0.000231371	-0.0001117	-0.000116309	-0.000237551	-0.000283863	-0.000235903	-0.000120519	-0.00018614	-0.000220989	-0.000118778	-0.000221621	-0.000227634		-0.000270205	-0.000109962	-0.000116309	-0.000281216	-0.000168035	-0.000225303	-0.00013775	-0.000185924	-0.000144803	-0.00038181	-0.000121863	-0.000120103	-0.000147299		-9.07882e-05	-0.000267148	-0.000175629	-0.000142023	-0.000283948	-0.000198224	-0.000197703	-0.00022418	-0.000211387	-0.000223634	-0.00021537		-0.000154066	-0.000219456		-0.000189063		-8.24907e-05			-0.000188822	-0.000351237	-0.000185034	-0.000106713	-5.50424e-05	-0.000246514	-0.000202623	-0.000254476	-0.000255762		-0.000327297	-0.00011065	-0.000368275	-5.70419e-05		-0.000370325	-0.000115019	-0.000127987	-0.000439685	-0.000454504	-0.000171826	-0.000379625	-0.0172395	-0.000243141	-0.000113292	-0.000519335	-0.000173532			-0.000202117	-0.000220149	-0.000206716	-0.000247031		-0.000198584	-9.85705e-05	-0.000123926	-0.000202977	-0.000194502	-0.000174883	-0.000206918	-0.000222365	-0.000234812	-0.000211707	-0.000623948	-0.000234288	-0.000237998	-0.00017209	-0.000169172	-0.000317182	-0.000189063	-0.000257391	-0.000395391	-0.000143804	-0.000201543	-0.000197703	-0.000928834	-0.00111333		-0.00241251	-0.000205513	-0.00021869	-0.000152347	-7.43622e-05	-0.000269965	-7.43622e-05	-0.000257442	-0.000197165	-0.000172608	-0.000218153	-0.000286199	-0.000215893	-0.000136469	-0.00021362	-0.000116309	-0.000213615	-7.43622e-05	-0.000131423	-0.000199255	-0.000177326	-0.0101168	-0.000351975	-0.000400266	-0.00385681	-0.000365729	-0.0002879	-0.000119375	-0.000381594	-0.00371246		-0.000648371	-0.00191774	-0.000211079	-0.000208401	-9.96098e-05	-8.44904e-05	-0.00031239		-0.000433629	-0.000247689	-0.000207222	-0.000258407	-0.000230326	-0.000416576		-0.00027593	-9.21415e-05	-0.000288398	-0.000210652	-9.9008e-05	-0.00034551	-0.00011294	-0.000146878	-0.000204701	-0.000315496	-7.57265e-05		-9.39199e-05	0.20553	-0.000728059	-0.00292463	-0.000155639	-0.000876394	-0.000191045				-0.00450319	-0.000221412	0.31303	-0.000229477	-0.000644813	-0.000178635	-0.00040298		-0.00417083	0.279694	-0.000242787	0.0389777	-0.000136346	-0.0121354	-0.000220228
RSV_genus703	RSV_genus703	-0.00414961	-0.0019818	-0.00169825	-0.00180232	0.0164318		-0.00140517	-0.00485406	-0.00129527	-0.00380653	-0.00245012	0.00576566	-0.00150888	-0.00150888	-0.00214775	-0.00483565	-0.00357649	-0.00532953	0.0154628	-0.00329986	0.00216287	-0.00324643	-0.003791	-0.00479279			-0.00390571	-0.00327917	-0.0058035	-0.00164875	-0.00465723	-0.00707976	-0.00391895	-0.00151848	-0.0340876	-0.00422664	-0.00190424	-0.00017233	0.0368229	-0.000143639	0.00377614	-0.00368641	0.00681619	0.00850868	0.0174435	0.0130981	-0.00284014	0.00741222	0.0216701		0.00627971	-0.0164876	-0.00417379	0.0226266	-0.00517434	-0.00432467	-0.0048832	0.00214541	-0.00523429	-0.000920072	-0.00346919	-0.00203641	-0.00380726	-0.00189929	0.0300043	-0.0038618	-0.00186438	-0.00194131	-0.00396267	-0.0022001	-0.0038766	-0.00201157	-0.00310685	-0.00337049	-0.00198252	-0.00369907	-0.00379921		0.000102502	-0.00183536	-0.00194131	-0.0043486	-0.00278684	-0.00373443	-0.00229918	-0.00310326	-0.00241691	-0.003209	-0.00143659	-0.00200464	-0.00216798		-0.00151534	-0.00441979	-0.00281281	-0.00237049	-0.00473937	-0.00330856	-0.00329986	-0.00374177	-0.00336326	-0.00373267	-0.00359474		-0.0025715	-0.00333329		-0.00315565		-0.00133529			-0.00315163	-0.00580674	-0.0029167	-0.0016453	-0.000918711	-0.00411456	0.0494342	-0.00424745	-0.00426891		-0.00192235	-0.00111982	-0.00303113	-0.000952085		-0.00378944	-0.0011009	-0.0021273	-0.00462781	-0.00446945	-0.00264057	0.00236825	-0.100749	-0.00405826	-0.00189095	-0.00593073	-0.00289642			-0.00337353	-0.0036745	-0.00343783	-0.00412118		-0.00331456	-0.00164524	-0.00206844	0.00383096	-0.00324643	-0.00291896	-0.00345366	-0.00371149	-0.00341903	-0.00327189	0.00366285	-0.00353444	-0.00397241	-0.00287234	0.000993878	-0.00525284	-0.00315565	-0.00429611	-0.00653272	-0.00240023	-0.00336395	-0.00329986	-0.0125248	-0.00994991		-0.000988691	-0.00338486	-0.00351786	0.00212287	-0.00124118	-0.00427566	-0.00124118	-0.00421897	-0.00201834	-0.00288099	-0.00364119	-0.00477695	-0.00360346	-0.0022778	-0.00356552	-0.00194131	-0.00356543	-0.00124118	-0.00219358	-0.00332575	-0.00295974	0.0404156	-0.00377059	0.0211116	0.047598	-0.00314199	-0.00130933	0.0100016	0.00996592	0.214154		0.0158664	0.0679697	-0.00352311	-0.00312824	-0.00166258	-0.00141023	0.00249968		-0.00723769	-0.00413417	-0.000408831	-0.000552634	-0.00384436	-0.00686991		-0.00453843	-0.00153793	-0.00481364	-0.00351599	-0.00165254	-0.00571921	-0.00188508	-0.00245154	-0.002891	-0.00482355	-0.00126395		-0.00156761	-0.000210064	0.107502	0.190281	-0.00258499	-0.00367036	-0.00315657				0.330719	-0.00369558	-0.00548985	-0.00409122	-0.00890961	-0.00141035	-0.00112931		0.0585383	0.162715	-0.00385458	-0.00714474	-0.00227575	0.215917	-0.00321526
RSV_genus704	RSV_genus704	-0.000374931	-0.000163308	-0.000139942	-0.000358893	-0.000161198		-0.000171468	-0.000399994	-0.000109749	-0.000298761	-0.000201899	-0.0001425	-0.000124338	-0.000124338	-0.000117629	-0.000400014	-0.000294717	-0.000450806	-0.000338832	-0.000271921	-0.000337792	-0.000267518	-0.000312393	-0.000417189			-0.000321846	-0.000293071	-0.000478646	0.0119677	-0.000384329	-0.000606805	-0.000322936	-0.000125445	-0.021281	0.000776184	-0.000282281	-0.00395035	-0.00781521	-0.000355572	-0.00061051	-0.000303774	-0.00113797	-0.00409158	-0.00297774	-0.00131109	-0.00165902	-0.000522996	-0.00304473		-0.0040216	-0.0118507	-0.000445586	-0.000254596	-0.000469136	-0.000466396	-0.000436171	-0.000337519	-0.000431326	-7.58175e-05	-0.000285874	-0.000205235	-0.000313733	-0.000156509	-0.000204395	-0.000318228	-0.000153632	-0.000159971	-0.000326728	-0.000390426	-0.000324461	-0.000165761	-0.000256016	-0.000303949	-0.000163367	-0.000304817	-0.000313089		0.00146003	-0.000151241	-0.000159971	-0.000386784	-0.000231116	-0.000309881	-0.000189462	-0.000255721	-0.000199163	-0.000525142	-0.000167611	-0.00016519	-0.000202595		-0.00012487	-0.000367435	-0.00024156	-0.000195338	-0.000390543	-0.000272638	-0.000271921	-0.000308337	-0.000290741	-0.000307587	-0.000296221		-0.000211902	-0.00030184		-0.000260037		-0.000113458			-0.000259706	-0.000483091	-0.000253371	-0.000146773	-7.57053e-05	-0.000339056	-0.000278688	-0.000350007	-0.000351775		-0.000450164	-0.000152188	-0.000478495	-7.84555e-05		-0.000509345	-0.000158197	-0.000176034	-0.000604742	0.0139234	-0.00023633	-0.000522136	-0.0242893	-0.000334416	-0.000155822	-0.000714294	-0.000238676			-0.000277992	-0.000302793	-0.000284317	-0.000339766		-0.000273133	-0.000135574	-0.000170448	0.00323058	-0.000267518	-0.000240534	-0.000284595	-0.000305841	-0.000322961	-0.000291182	-0.000412464	-0.000322239	-0.000327342	-0.000236692	-0.000232679	-0.000436252	-0.000260037	-0.000354016	-0.000543821	-0.000197788	-0.000277202	-0.000271921	-0.00127752	0.000176582		-0.00328697	-0.000282663	-0.000300786	-0.000209538	-0.000102278	-0.00037131	-0.000102278	-0.000354086	-0.000271181	-0.000237405	-0.000300048	-0.000393639	-0.000296939	-0.000187699	-0.000293813	-0.000159971	-0.000293806	-0.000102278	-0.00018076	-0.000274055	-0.000243894	-0.0137124	0.000948113	-0.000550526	-0.00516662	-0.000503024	-0.000395978	-0.000164189	0.0150763	-0.00486033		-0.00089177	-0.00252141	-0.000290318	-0.000286635	-0.000137003	-0.000116208	-0.000428328		-0.000596413	-0.000340671	0.000342713	-0.000355413	-0.000316791	-0.000572959		-0.000379514	-0.000126731	-0.000396663	-0.000289731	-0.000136176	-0.000470248	-0.000155338	-0.000202016	-0.000281545	-0.000433934	-0.000104154		-0.000129178	0.24462	-0.00100137	-0.00366111	-0.000214065	-0.000622424	-0.000262764				-0.0057634	-0.00030453	0.668471	0.978927	-0.000866684	-0.000245695	-0.000452694		-0.00560266	0.00149769	-0.000333929	0.57106	-0.00018753	-0.0150589	-0.000302902
RSV_genus705	RSV_genus705	-0.00117419	-0.000511441	-0.000438265	-0.00112397	-0.000504834		-0.000536996	-0.00125268	-0.000343706	-0.000998002	-0.0006323	0.0583041	-0.000389395	-0.000389395	-0.000592202	0.000390463	-0.000922981	-0.00141182	0.109415	-0.000851592	-0.000643977	-0.000837803	-0.000978339	-0.00130654			-0.00100794	-0.000917829	-0.00119514	-0.000792462	-0.00120362	-0.00159291	-0.00101136	-0.000392864	-0.0239008	-0.00180944	-0.000884036	-0.00914682	-0.0107796	-0.00111357	-0.0024843	-0.000951348	-0.0042064	0.00696628	0.00918414	-0.000136123	-0.00520066	-0.0016379	-0.00896522		-0.00807342	-0.0175546	-0.00019042	0.0159643	-0.00146922	-0.00146064	-0.000550536	-0.00105703	-0.00135081	-0.000237442	-0.000895289	3.11759e-05	-0.000982536	-0.000490149	-0.000640115	-0.000996612	-0.000481139	-0.000500991	-0.00102323	-0.00122272	-0.00101613	-0.000519124	-0.000801782	-0.000951895	-0.000511628	-0.000954615	-0.000980518		-0.00116389	-0.000473651	-0.000500991	-0.00121131	-0.0007238	-0.000970473	-0.000593348	-0.000800855	-0.00062373	-0.00120783	-0.000524916	-0.000517335	-0.000634478		-0.000391063	-0.00115072	-0.000756507	-0.000611751	-0.00122309	-0.000853836	-0.000851592	-0.000965636	-0.000910531	-0.000963288	-0.000927691		-0.000663625	-0.00094529		-0.000814374		-0.000355322			-0.000813337	-0.00151292	-0.000797021	-0.000459659	-0.000237091	-0.00106184	-0.000872785	-0.00109614	-0.00110167		-0.00140981	-0.000476617	0.00218685	-0.000245704		-0.00159515	-0.000495436	-0.000551296	-0.00189391	0.00213414	-0.000740128	0.0182563	-0.0242781	-0.00104731	-0.000487996	0.00727297	-0.000747477			-0.000870604	-0.000948276	-0.000890414	-0.00106407		-0.000855386	-0.000424585	-0.000533801	-0.000874309	-0.000837803	-0.000753294	-0.000891282	-0.00095782	-0.00101144	-0.000911911	0.0213855	-0.00100918	-0.00102516	-0.000741263	-0.000728695	-0.00136624	-0.000814374	-0.00110869	-0.00170312	-0.000619425	-0.000868131	-0.000851592	-0.00400088	-0.00470413		-0.00766147	-0.000772359	-0.00094199	-0.000656221	-0.000320309	-0.00116285	-0.000320309	-0.00110891	-0.000849274	-0.000743495	-0.000939679	-0.00123278	-0.000929943	-0.000587829	0.0020884	-0.000500991	-0.000920128	-0.000320309	-0.000566096	-0.000858274	-0.000763818	-0.0127344	0.00636759	-0.00172412	-0.0104919	-0.00157535	-0.00124011	-0.0005142	-0.00164369	-0.0103033		-8.67905e-05	-0.00447035	-0.000909207	-0.000897673	-0.000429061	-0.000363936	0.0835377		-0.00186782	-0.0010669	-0.000892593	-0.00111307	-0.000992111	-0.00179437		-0.00118855	-0.000396892	-0.00124225	-0.000907369	-0.000426469	-0.00148826	-0.00048648	-0.000632666	-0.000881732	-0.00135898	-0.000326186		-0.000404553	0.00279007	-0.00306567	-0.00115914	-0.000670401	-0.00235183	-0.000822913				0.0821823	-0.000953714	0.000615972	-0.00098927	-0.000824207	0.0239777	0.0395012		-0.00697361	-0.00396775	-0.00104579	0.00399408	-0.0005873	0.0275722	0.0065626
RSV_genus706	RSV_genus706	-0.000121158	-5.27727e-05	-4.52221e-05	-0.000115976	-5.20909e-05		-5.54096e-05	-0.000129257	-3.54651e-05	-0.000102978	-6.52435e-05	-4.60488e-05	-4.01795e-05	-4.01795e-05	-6.11059e-05	-0.000129264	-9.52372e-05	-0.000145677	-0.000109493	-8.7871e-05	-0.000109157	-8.64481e-05	-0.000100949	-0.000134814			-0.000104004	-9.47055e-05	-0.000154674	-8.17697e-05	-0.000124195	-0.000196088	-0.000104356	-4.05375e-05	0.000670762	-0.000186706	-9.12186e-05	-0.00129447	0.00136182	-0.000114903	-0.000256341	-9.81642e-05	-0.000434035	-0.000664033	-0.00112769	-0.000428105	-0.000536627	-0.000169005	-0.000986883		-0.00133053	-0.000523535	-0.00015158	-0.000650548	-0.000151601	-0.000150715	-0.000141172	-0.000109069	-0.000139382	-2.45003e-05	-9.23798e-05	-0.000101539	-0.000101382	-5.05757e-05	-6.60498e-05	-0.000102835	-4.9646e-05	-5.16945e-05	-0.000105582	-0.000126165	-0.000104849	-5.35655e-05	-8.27313e-05	-9.82207e-05	-5.2792e-05	-9.85013e-05	-0.000101174		-0.000120095	-4.88734e-05	-5.16945e-05	-0.000124989	-7.46848e-05	-0.000100138	-6.12243e-05	-8.26357e-05	-6.43591e-05	-0.000169699	-5.41631e-05	-5.33809e-05	-6.54682e-05		-4.03516e-05	-0.000118736	-7.80597e-05	-6.31232e-05	-0.000126203	-8.81025e-05	-8.7871e-05	-9.96385e-05	-9.39526e-05	-9.93962e-05	-9.57232e-05		-6.84757e-05	-9.75391e-05		-8.40307e-05		-3.66637e-05			-8.39237e-05	-0.00015611	-8.22401e-05	-4.74296e-05	-2.44641e-05	-0.000109565	-9.00577e-05	-0.000113104	-0.000113675		-0.00014547	-4.91794e-05	-0.000163683	-2.53528e-05		-0.000164594	-5.11212e-05	-5.68851e-05	-0.000195422	-0.000202008	-7.63697e-05	-0.000168727	-0.00548103	-0.000108066	-5.03536e-05	-0.000230823	-7.71279e-05			-8.98327e-05	-9.78472e-05	-9.18768e-05	-0.000109795		-8.82625e-05	-4.38105e-05	-5.50799e-05	-9.0215e-05	-8.64481e-05	-7.77281e-05	-9.19664e-05	-9.8832e-05	-0.000104364	-9.40949e-05	-0.000277319	-0.000104131	-0.00010578	-7.64867e-05	-7.51899e-05	-0.000140974	-8.40307e-05	-0.0001144	-0.000175735	-6.3915e-05	-8.95775e-05	-8.7871e-05	-0.000412828	-0.000494828		-0.00107226	-9.13421e-05	-9.71986e-05	-6.77118e-05	-3.30509e-05	-0.000119988	-3.30509e-05	-0.000114422	-8.76318e-05	-7.67171e-05	-9.69601e-05	-0.000127204	-9.59555e-05	-6.06548e-05	-9.49452e-05	-5.16945e-05	-9.49428e-05	-3.30509e-05	-5.84123e-05	-8.85604e-05	-7.88141e-05	-0.00042195	-0.000156438	-0.000177902	-0.00171862	-0.000162551	-0.00012796	-5.30574e-05	-0.000169603	0.00188732		-0.000288174	-0.000852354	-9.38159e-05	-9.26258e-05	-4.42724e-05	-3.75525e-05	-0.000138845		-0.00019273	-0.000110087	-9.21016e-05	-0.000114851	-0.00010237	-0.000185151		-0.000122639	-4.09531e-05	-0.000128181	-9.36263e-05	-4.4005e-05	-0.000153565	-5.01971e-05	-6.52813e-05	-9.0981e-05	-0.000140225	-3.36573e-05		-4.17435e-05	-0.00010786	-0.000323592	0.00395326	-6.91749e-05	-0.000389521	-8.49117e-05				0.000583355	-9.84084e-05	-0.000157927	-0.000110115	-0.000286593	-7.93958e-05	-0.000179108		-0.00102057	-0.000727164	-0.000107909	-0.000265139	-6.06002e-05	0.00597318	-9.78823e-05
RSV_genus707	RSV_genus707	-0.000775679	-0.000337861	-0.00028952	-0.000658855	-0.000333496		-0.000354743	-0.00082753	-0.000227054	-0.000659286	-0.000417701	0.00032352	-0.000257237	-0.000257237	-0.000391212	0.0762508	-0.000609727	-0.000921407	0.00135889	-0.000562566	-0.000698843	-0.000553457	-0.000646296	-0.000863105			-0.000665853	-0.000606323	0.0511348	-0.000523505	0.0795335	-0.00125539	-0.000668109	-0.000259528	-0.0382415	-0.00119532	-0.000583999	-0.00766445	-0.0146779	-0.000735628	-0.00090887	-0.000628466	-0.00146544	-0.00625723	0.0520382	-0.00258174	-0.00292616	-0.001082	-0.00513939		-0.0068368	-0.0222024	0.00114161	-0.00352421	-0.000970576	-0.000964908	0.00410666	-0.000698278	-0.000892351	-0.000156856	-0.000591433	-0.000631141	0.0891126	-0.000323795	-0.000422863	-0.000658367	-0.000317843	-0.000330958	0.0889945	-0.000807735	-0.000671263	-0.000342936	-0.000529661	-0.000628827	-0.000337984	-0.000630624	-0.000647735		-0.000768871	-0.000312896	-0.000330958	-0.000800201	-0.000478146	-0.0006411	-0.000391969	-0.000529049	-0.000412039	-0.00108644	-0.000346762	-0.000341754	-0.000419139		-0.000258338	-0.000737044	-0.000499753	-0.000404126	-0.000807977	-0.000564049	-0.000562566	-0.000637905	-0.000303498	-0.000636353	-0.000612838		-0.000433986	-0.000624463		-0.00053798		-0.000234728			-0.000537295	-0.000999446	0.0155515	-0.000303653	-0.000156624	-0.000701458	-0.000576566	-0.000724113	-0.000727771		-0.000931325	0.00315469	-0.00104793	-0.000162313		-0.00105376	-0.000327288	-0.000364189	0.000352609	0.0141385	-0.000488933	-0.000989953	-0.0427058	-0.00069186	-0.000322373	-0.00147777	-0.000493787			-0.000575126	-0.000626436	-0.000588212	-0.000702928		-0.000565073	-0.000280483	-0.000352632	-0.000577573	-0.000553457	-0.00048169	-0.000588786	-0.000632741	-0.00066816	-0.000602413	-0.00173946	-0.000666667	-0.000677224	-0.000489682	-0.000256933	-0.000902543	-0.00053798	-0.000732409	0.00218008	-0.000409195	-0.000573492	-0.000562566	-0.00263588	-0.00279334		-0.00646583	-0.000584789	0.0919669	-0.000433503	-0.000211598	-0.000768186	-0.000211598	-0.000693012	-0.000561035	-0.000491157	-0.000620757	-0.000814382	-0.000614325	-0.000388323	-0.000607857	-0.000330958	-0.000607842	-0.000211598	-0.000373966	-0.00056698	-0.000504583	-0.0241688	0.0909968	0.00196418	-0.00948053	-0.000981336	-0.000819221	-0.000339683	0.270715	-0.0101579		-0.00184495	-0.00169615	-0.000600627	-0.000593008	-0.00028344	-0.000240418	-0.000709089		0.0573107	-0.0007048	-0.000589652	-0.000735299	-0.000655394	0.00733677		-0.00078516	-0.000262189	-0.000820638	-0.000599413	-0.000281728	-0.000983151	-0.000321371	-0.000417943	-0.000582477	-0.000897747	-0.00021548		-0.00026725	0.624403	0.00176339	-0.00737947	-0.000442871	0.0086204	-0.000543621				0.0989945	-0.000630029	0.785185	0.496477	-0.00020272	-0.000431657	-0.00052039		-0.00937012	0.0747532	-0.000690851	0.796396	-0.000387974	-0.0253094	0.00549224
RSV_genus708	RSV_genus708	-0.00128121	-0.000558055	-0.000478209	-0.00122641	-0.000550845		-0.000585939	-0.00136686	-0.000375032	-0.00108896	-0.000689929	-0.000486951	-0.000424885	-0.000424885	-0.000646176	-0.00136693	-0.0010071	-0.00154049	0.0330605	-0.000929207	-0.0011543	-0.000914162	-0.00106751	-0.00142562			-0.00109981	-0.00100148	-0.00163562	-0.000864689	-0.00131332	-0.00207357	-0.00110354	-0.000428671	-0.0179893	-0.00197435	-0.000964608	-0.00923946	0.00480479	-0.00121506	-0.00271073	-0.00103806	-6.95026e-05	-0.00900242	0.0011951	0.00708033	-0.000925932	-0.00178718	0.00237363		0.00739806	-0.00470437	-0.00107566	-0.00339	-0.00160313	-0.00159377	-0.00144381	-0.00115337	-0.00147392	-0.000259083	-0.000976887	-0.0008046	-0.00107209	-0.000534822	-0.000698456	-0.00108744	-0.00052499	-0.000546653	-0.00111649	-0.00133416	0.000709434	-0.000566438	-0.000874858	-0.00103865	-0.000558258	-0.00104162	-0.00106988		-0.00126997	-0.00051682	-0.000546653	-0.00132172	-0.000789768	-0.00105892	-0.000647427	-0.000873846	-0.000680577	-0.00179451	-0.000572757	-0.000564486	-0.000692305		-0.000426705	-0.0012556	-0.000729442	-0.000667507	-0.00133456	-0.000931656	-0.000929207	-0.00105365	-0.000978669	-0.00105108	-0.00101224		-0.000724109	-0.00103144		-0.000888598		-0.000387707			-0.000887466	-0.00165082	-0.000869663	-0.000501553	-0.0002587	-0.00115862	0.00976088	-0.00119604	-0.00120208		-0.0015383	-0.000520056	-0.0017309	-0.000268098		-0.00174053	-0.000540591	-0.000601542	-0.00203437	-0.00213617	-0.000807585	-0.00178424	-0.0353977	-0.00114277	-0.000532473	-0.00244088	-0.000815603			-0.000949952	-0.0010347	-0.000971568	-0.00116105		-0.000933347	-0.000463282	-0.000582453	-0.000953995	-0.000914162	-0.00082195	-0.000972515	-0.00104512	-0.00110362	-0.000995024	-0.00245598	-0.00110115	-0.00111859	-0.000808823	-0.000795109	-0.00149076	-0.000888598	-0.00120974	-0.00185834	-0.00067588	-0.000947254	-0.000929207	-0.00416337	-0.00386637		-0.009946	-0.000965913	-0.00102784	-0.00071603	-0.000349503	-0.00126884	-0.000349503	-0.00120998	-0.000926678	-0.000811259	-0.00102532	-0.00134514	-0.0010147	-0.000641405	-0.00100402	-0.000546653	-0.00100399	-0.000349503	-0.000617691	-0.000936498	-0.000833434	0.0123706	0.00169158	0.00426785	0.0248964	-0.00171893	-0.00135313	-0.000561065	0.0389654	0.119045		0.00841655	0.0474051	-0.000992073	-0.000979488	-0.000468167	-0.000397106	-0.00146824		-0.00203806	-0.00116414	-0.000973945	-0.00121452	-0.00108253	-0.00195791		-0.00129687	-0.000433066	-0.00135547	-0.000990068	-0.000465338	-0.0016239	-0.000530819	-0.000690329	-0.000962095	-0.00148284	-0.000355915		-0.000441424	0.00160146	0.285854	0.131845	-0.000731502	-0.00351088	-0.000897914				0.122995	-0.00104064	-0.00167002	-0.00108125	-0.00299253	-0.000839585	-0.00189401		0.0144599	0.110672	-0.0011411	-0.00278778	-0.000640828	0.0644281	-0.00103507
RSV_genus709	RSV_genus709	-0.00482171	-0.00257806	-0.0022092	-0.00566567	-0.00254476		-0.00170745	-0.00631451	-0.00171423	-0.00501992	-0.00318729	-0.00224958	-0.00196286	-0.00196286	-0.00298516	-0.00625236	-0.00465255	-0.00683041	0.0050496	-0.00429269	-0.00299607	-0.00422318	-0.0049316	-0.00638058			-0.00508083	-0.00462657	-0.0071883	-7.56012e-05	-0.00596035	-0.00946721	-0.00509804	-0.00198034	-0.0393639	-0.00802881	-0.00404146	0.0201188	0.0711777	0.00587676	0.00611833	0.00205811	0.0141475	-0.00624289	0.0485023	-0.0004194	0.00125022	0.0100587	0.0286916		0.0396438	0.021133	-0.00558225	0.0354635	-0.00598939	-0.00339666	-0.00527498	-0.00532824	-0.00680913	-0.00119689	-0.00451296	0.00314402	-0.00495275	-0.00247073	0.0173855	-0.0050237	-0.00242532	-0.00252539	-0.00515001	0.0123373	-0.00501588	-0.00256165	0.034093	-0.00475929	-0.002579	0.0403041	-0.00494201		-0.00405457	-0.00238757	-0.00252539	-0.00610597	-0.00364852	-0.00485335	-0.0029763	-0.00403694	0.122129	-0.00105926	-0.00221518	-0.00260777	0.000191806		0.0104924	-0.00579058	-0.00370064	-0.00307958	0.000731713	0.00179947	-0.00429269	-0.00486756	-0.00453625	-0.00485572	-0.00467629		-0.00334519	-0.00370943		-0.00410508		-0.00176258			-0.00409834	-0.00747278	-0.00348178	-0.00231704	-0.00119512	-0.00535251	0.0125298	-0.00552538	-0.00555329		0.00506477	-0.00240252	0.00050215	-0.00123854		-0.0049362	-0.000805675	-0.00275244	-0.00715406	-0.00558274	-0.0035535	0.00149239	-0.0972979	-0.00527927	-0.00245988	-0.0058453	-0.00376787			-0.00438853	0.0159095	-0.00447873	-0.00534439		-0.00431182	-0.00213615	-0.00269078	-0.0044072	-0.00422318	-0.00377582	-0.00448581	-0.00482816	-0.00331339	-0.00365062	0.0293169	-0.00508703	-0.00516759	-0.00373655	-0.000619385	-0.00661702	-0.00410508	-0.00558868	-0.00845303	-0.00238413	-0.00437606	-0.00429269	-0.00131756	0.00995206		0.0224514	-0.00442194	-0.00432887	5.65947e-05	-0.00161461	-0.00529848	-0.00161461	-0.00539272	-0.00385456	-0.0037478	-0.00473672	-0.00107607	-0.00468764	-0.00296312	-0.00462702	-0.00252539	-0.00463817	-0.00161461	-0.00285357	-0.00432637	-0.00385024	0.0911672	-0.00244805	0.0719185	0.0827592	-0.00738092	-0.00625111	0.00839228	0.0101332	0.383017		0.00052815	0.164281	-0.00458311	-0.00452498	-0.00216281	-0.00183452	-0.00461421		-0.00940645	-0.00431873	-0.000898261	0.000110564	-0.00498398	-0.0089546		-0.00594281	-0.00200065	-0.00626192	-0.00457385	-0.00214974	-0.00741769	-0.00245224	-0.00318913	-0.0043901	-0.00636004	-0.00164423		0.00137653	-0.00132257	0.0398302	0.222806	-0.00137797	0.00505769	-0.00413201				0.379547	-0.00480747	-0.00715878	-0.00523684	-0.0114075	0.0038582	-0.0052593		0.0924837	0.104781	-0.0048278	-0.00749872	0.00261228	0.183015	-0.00469999
RSV_genus710	RSV_genus710	-0.000304737	-0.000132734	-0.000113742	-0.000291701	-0.000131019		-0.000139366	-0.000325108	-8.92017e-05	-0.00025901	-0.0001641	-0.000115822	-0.000101059	-0.000101059	-0.000153693	-0.000325124	-0.00023954	-0.000366407	-0.000275396	-0.000221013	-0.000274551	-0.000217434	-0.000253907	-0.000339084			-0.00026159	-0.000238203	-0.000389034	-0.000205667	-0.000312375	-0.0004932	-0.000262477	-0.00010196	-0.00886962	-0.000469601	-0.000229433	0.00306017	-0.00690974	-0.000289003	-0.000644749	-0.000246902	-0.00108762	-0.00323175	-0.00362018	-0.00103884	-0.00134972	-0.000425081	-0.00248018		-0.00333068	0.00223258	-0.000381253	-0.00163626	-0.000381305	-0.000379078	-0.000355076	-0.000274329	-0.000350574	-6.16231e-05	-0.000232353	-0.00025539	-0.000254996	-0.000127208	-0.000166128	-0.000258649	-0.000124869	-0.000130022	-0.000265558	-0.000317331	-0.000263716	-0.000134728	-0.000208085	-0.000247044	-0.000132782	-0.00024775	-0.000254473		-0.000302062	-0.000122926	-0.000130022	-0.000314371	-0.000187847	-0.000251866	-0.000153991	-0.000207845	-0.000161876	-0.000426826	-0.000136231	-0.000134263	-0.000164665		-0.000101492	-0.000298645	-0.000196335	-0.000158767	-0.000317426	-0.000221595	-0.000221013	-0.00025061	-0.000236309	-0.000250001	-0.000240763		-0.00017223	-0.00024533		-0.000211354		-9.22164e-05			-0.000211084	-0.000392648	-0.00020685	-0.000119295	-6.15319e-05	-0.000275578	-0.000226513	-0.000284479	-0.000285916		-0.000365885	-0.000123696	-0.000411695	-6.37672e-05		-0.000413986	-0.00012858	-0.000143077	-0.000491523	-0.00050809	-0.000192085	-0.000424382	-0.0112823	-0.000271807	-0.000126649	-0.000580565	-0.000193992			-0.000225947	-0.000246105	-0.000231088	-0.000276156		-0.000221997	-0.000110192	-0.000138537	-0.000226908	-0.000217434	-0.000195501	-0.000231313	-0.000248582	-0.000262497	-0.000236667	-0.000697512	-0.00026191	-0.000266058	-0.000192379	-0.000189117	-0.000354578	-0.000211354	-0.000287738	-0.000149631	-0.000160759	-0.000225305	-0.000221013	-0.00103834	-0.00124459		-0.00269695	-0.000229743	-0.000244473	-0.000170308	-8.31295e-05	-0.000301794	-8.31295e-05	-0.000287795	-0.000220411	-0.000192958	-0.000243874	-0.000319942	-0.000241347	-0.000152559	-0.000238806	-0.000130022	-0.0002388	-8.31295e-05	-0.000146918	-0.000222747	-0.000198233	-0.00191962	0.881221	-0.000447458	-0.00429084	-0.000408849	-0.000321843	-0.00013345	-0.000426584	-0.00409117		-0.000623501	-0.00206051	-0.000235965	-0.000232972	-0.000111354	-9.44519e-05	-0.000349221		-0.000484754	-0.000276891	-0.000231653	-0.000288873	-0.000257481	-0.00046569		-0.000308462	-0.000103005	-0.0003224	-0.000235488	-0.000110681	-0.000386246	-0.000126256	-0.000164195	-0.000228835	-0.000352693	-8.46546e-05		-0.000104993	0.0308425	-0.000813897	-0.0032557	-0.000173988	-0.000979721	-0.00021357				-0.00508745	-0.000247516	-0.000397216	-0.000276961	-0.000716367	-0.000199696	-0.000450491		-0.00462736	-0.00174386	-0.000271411	0.0361829	-0.000152421	0.0222023	-0.000246193
RSV_genus711	RSV_genus711	-0.00047385	-0.000206394	-0.000176863	-0.000453581	0.0487739		-0.000216707	-0.000505525	-0.000138704	-0.000402748	-0.000255167	0.00348506	-0.000157142	-0.000157142	-0.000238985	-0.000505551	-0.000372473	-0.000569744	0.0211189	-0.000343663	-0.000426912	-0.000338098	-0.000394812	-0.000527258			-0.000406759	-0.000370393	-0.000604928	-0.000319801	-0.000485727	-0.0007669	-0.000408138	-0.000158542	-0.00785336	-0.000730205	-0.000356756	-0.00473004	-0.00752342	-0.000449384	-0.00031166	-0.00038392	-0.00168149	0.0133159	0.0272472	0.00143744	-0.00207152	-0.00066098	-0.00356083		-0.00458916	-0.00735238	-0.000441664	-0.00171136	-0.00059291	-0.000589447	-0.000404004	-0.000426567	-0.000545124	-9.58207e-05	-0.000361297	0.00117339	-0.000396506	-0.000197801	-0.000258321	-0.000402186	-0.000194165	-0.000202177	-0.000412929	-0.000493433	-0.000410065	-0.000209495	-0.000323562	-0.000335739	-0.000206469	-0.000385238	-0.000395692		-0.000469691	-0.000191144	-0.000202177	-0.000488831	-0.000292092	-0.000391638	-0.000239448	-0.000323188	-0.000251708	-0.000663692	-0.000211832	-0.000208772	-0.000256046		-0.000157815	-0.000464377	-0.000305291	-0.000246875	-0.000493581	-0.000344569	-0.000343663	-0.000389686	-0.000367448	-0.000388738	-0.000374373		-0.000267808	-0.000381475		-0.000328644		-0.000143392			-0.000328225	-0.000610547	-0.000321641	-0.000185497	-9.56789e-05	-0.00042851	-0.000352216	-0.00044235	-0.000444584		-0.000568932	-0.000192341	-8.28897e-05	-9.91546e-05		-0.000643727	-0.000199935	-0.000222478	0.00576465	-0.000790054	-0.000298682	0.00200409	-0.017914	-0.000422646	-0.000196933	-0.000902748	-0.000301647			-0.000351336	-0.00038268	-0.00035933	-0.000429408		-0.000345194	-0.000171343	-0.000215417	-0.000352831	-0.000338098	-0.000303995	-0.00035968	-0.000386532	-0.000408169	-0.000368005	0.00150402	-0.000407257	-0.000413706	-0.000299139	-0.000294067	-0.00055135	-0.000328644	-0.000447417	-0.000687299	-0.000249971	-0.000350337	-0.000343663	0.0285194	0.00188719		0.000333751	-0.000348966	-0.000380144	-0.000264821	-0.000129262	-0.000469273	-0.000129262	-0.000446365	-0.000342728	-0.00030004	-0.000379211	-0.000497494	-0.000375282	-0.000237221	-0.00037133	-0.000202177	-0.000371321	-0.000129262	-0.00022845	-0.00034636	-0.000308242	-0.00478188	0.00426346	-0.000695773	-0.00120148	-0.000635738	-0.00050045	-0.000207507	0.0469253	-0.00274591		-0.00112705	0.000930698	-0.000366914	-0.000362259	-0.000173149	-0.000146868	0.007917		-0.000753767	-0.000430552	-0.000360209	-0.000449183	-0.00040037	-0.000724124		-0.000479642	-0.000160167	-0.000501315	-0.000366172	-0.000172103	-0.000600592	-0.000196321	-0.000255315	-0.000355826	-0.00054842	-0.000131634		-0.000163259	0.110273	0.00371586	-0.00387142	-0.000270543	0.00173372	-0.00033209				0.00453851	-0.000384875	0.0482186	0.00851831	-0.00048833	0.000824372	0.00263778		-0.00131589	0.0113932	-0.000422031	0.32823	-0.000237007	-0.00555439	0.000289881
RSV_genus712	RSV_genus712	-0.000517203	-0.000225277	-0.000193045	-0.000495078	-0.000222366		-0.000236533	-0.000551776	-0.000151394	-0.000439595	-0.000278512	-0.000196574	-0.000171519	-0.000171519	-0.00026085	-0.000551804	-0.00040655	-0.00062187	-0.000467406	-0.000375105	-0.000465971	-0.000369031	-0.000430934	-0.000575496			-0.000443974	-0.00040428	-0.000660273	-0.00034906	-0.000530166	-0.000837063	-0.000445478	-0.000173047	-0.0201873	-0.000797012	-0.000389395	-0.00552584	-0.00877869	-0.000490498	-0.00109427	-0.000419045	-0.00185281	-0.00549917	-0.00472175	-0.0018275	-0.00229076	-0.000721453	-0.00421282		-0.00535598	-0.0161939	-0.000647066	-0.00277707	-0.000647155	-0.000643376	-0.000528194	-0.000465594	-0.000594997	-0.000104587	-0.000394352	-0.00043345	-0.000432782	-0.000215898	-0.000281954	-0.000438982	-0.000211929	-0.000220674	-0.000450708	-0.000538577	-0.000447581	-0.000228661	-0.000353165	-0.000419286	-0.000225359	-0.000420484	-0.000431893		-0.000512663	-0.000208631	-0.000220674	-0.000533554	-0.000318816	-0.000427469	-0.000261355	-0.000352756	-0.000274737	-0.000724413	-0.000231212	-0.000227873	-0.000279471		-0.000172253	-0.000506863	-0.000333222	-0.000269461	-0.000538738	-0.000376093	-0.000375105	-0.000425338	-0.000401066	-0.000424304	-0.000408625		-0.00029231	-0.000416376		-0.000358711		-0.00015651			-0.000358255	-0.000666405	-0.000351068	-0.000202468	-0.000104433	-0.000467714	-0.00038444	-0.00048282	-0.000485259		-0.000620984	-0.000209938	-0.000698733	-0.000108226		-0.000702621	-0.000218227	-0.000242832	-0.000834218	-0.000862336	-0.000326008	-0.000720266	-0.0208273	-0.000461314	-0.00021495	-0.00098534	-0.000329245			-0.000383479	-0.000417692	-0.000392205	-0.000468694		-0.000376776	-0.000187019	-0.000235126	-0.000385111	-0.000369031	-0.000331807	-0.000392587	-0.000421896	-0.000445512	-0.000401674	-0.00118382	-0.000444516	-0.000451556	-0.000326508	-0.000320972	-0.000601792	-0.000358711	-0.000488351	-0.00075018	-0.000272841	-0.00038239	-0.000375105	-0.00176229	-0.00186339		-0.00457729	-0.000389922	-0.000414923	-0.000289049	-0.000141088	-0.000512207	-0.000141088	-0.000488448	-0.000374084	-0.000327491	-0.000413905	-0.000543009	-0.000409616	-0.000258924	-0.000405303	-0.000220674	-0.000405293	-0.000141088	-0.000249351	-0.000378048	-0.000336443	-0.0170381	-0.000667807	-0.00075943	-0.0070493	0.282173	-0.000546236	-0.000226492	-0.000724002	-0.00653027		-0.00123016	-0.00363854	-0.000400483	-0.000395402	-0.000188991	-0.000160305	-0.000592702		-0.000822729	-0.000469943	-0.000393165	-0.000490278	-0.000437	-0.000790374		-0.000523524	-0.000174821	-0.000547181	-0.000399673	-0.000187849	-0.00065554	-0.000214282	-0.000278674	-0.000388381	-0.000598595	-0.000143677		-0.000178195	0.585502	-1.70814e-05	-0.00491534	-0.000295295	-0.001651	-0.000362472				0.01511	-0.000420087	-0.000674159	0.00266077	0.0408691	-0.000338926	-0.000764578		-0.00683598	0.020222	-0.000460642	0.138153	-0.000258691	-0.018406	-0.000417841
RSV_genus713	RSV_genus713	-0.000808904	-0.000270894	-0.000301921	-0.000774302	-0.000347781		-0.000369937	-0.000862976	-0.00023678	-0.000687525	-0.000435592	-0.000307441	-0.000268255	-0.000268255	-0.000407969	-0.000861027	-0.000635843	-0.000972603	-0.000731021	-0.000586663	-0.000728777	-0.000577164	-0.000673979	-0.000900075			-0.000694374	-0.000632293	-0.00103267	-0.000545929	-0.000829179	-0.00130917	-0.000696727	-0.000270645	-0.0260714	-0.00101231	-0.000609013	0.000819487	-0.00887264	-0.000767138	-0.00170199	-0.000655385	-0.00274242	-0.00718587	-0.00475512	-0.00261739	-0.00266529	-0.00112835	-0.00345724		6.97524e-05	-0.0101336	-0.000984644	-0.00391026	-0.00101215	-0.00100624	0.000523988	0.0315939	-0.000930574	-0.000163574	-0.000616766	-0.000622099	-0.00067687	-0.000337664	-0.000440976	-0.000686567	-0.000331457	-0.000345134	-0.000704906	-0.000842333	-0.000700016	-0.000357626	-0.000552349	-0.000655762	-0.000352461	-0.000657636	-0.00067548		-0.000801804	-0.000326299	-0.000345134	-0.000834477	-0.000498627	-0.000668561	-0.000408759	-0.00055171	-0.000429688	-0.000908844	-0.000361615	-0.000356393	-0.000437093		-0.000269404	-0.000773125	-0.000521159	0.00261093	-0.000842586	-0.000588209	-0.000586663	-0.000665228	-0.000627266	-0.00066361	-0.000639088		-0.000457172	-0.000651211		-0.000561024		-0.000244782			-0.000560309	-0.00104226	-0.000488223	-0.00031666	-0.000163332	-0.000731504	-0.000601263	-0.000700618	-0.000758944		-0.000971217	-0.000328342	-0.000978853	-0.000169266		-0.0010989	-0.000341307	-0.000379789	-0.0012965	0.00251062	-0.000509876	-0.00107258	-0.0264236	-0.000721494	-0.000336181	-0.00154107	-0.000514938			-0.00059976	-0.000653269	-0.000550319	-0.000733037		-0.000589277	-0.000292497	-0.000367736	-0.000602313	-0.000577164	-0.000518945	-0.000614006	-0.000659844	-0.00069678	-0.000628217	-0.0015205	-0.000142213	-0.000706232	-0.000510657	-0.000501999	-0.000913569	-0.000561024	-0.00076378	-0.00117248	-0.000426723	-0.000598057	-0.000586663	-0.0014713	0.00378325		-0.00204828	-0.000609838	-0.000648938	-0.000452072	-0.000220662	-0.000538759	-0.000220662	-0.000749824	-0.000585066	-0.000512195	-0.000647346	-0.000724819	-0.000640639	-0.000404957	-0.000633893	-0.000345134	-0.000633878	-0.000220662	-0.000389985	-0.000591266	-0.000526196	-0.0188633	-0.000571128	-0.00118775	-0.00750584	0.0715282	-0.000854312	0.00845538	0.00102743	-0.00143919		-0.00191553	-0.00384252	-0.000626354	-0.000618408	-0.000295581	-0.000250716	-0.000926984		-0.00128675	-0.00073499	-0.000614908	-0.000766794	-0.000683467	-0.00123614		-0.000818791	-0.00027342	-0.000855789	-0.000625088	-0.000293795	-0.00100442	-0.000335137	-0.000435845	-0.000607427	-0.000936201	-0.00022471		-0.000278697	0.603153	-0.00186662	0.00920657	-0.000408388	-0.00213967	-0.000566906				0.0110926	-0.000657015	-0.000874955	0.00255278	0.00904582	-0.000530079	-0.000683086		-0.00674956	0.00362354	-0.000720443	0.140676	-0.000404592	-0.0177235	-0.000653503
RSV_genus714	RSV_genus714	-0.000676365	-0.000294603	-0.000252451	-0.000647432	-0.000290797		-0.000309323	-0.000721577	-0.00014109	-0.000539231	-0.00036422	-0.000257066	-0.000224301	-0.000224301	-0.000341123	-0.000721614	-0.00053166	-0.000809158	-0.000611243	-0.000490538	-0.000609366	0.00354111	-0.000563548	-0.000752597			-0.0005806	-0.000528692	-0.000863462	0.030657	-0.000693317	-0.00109466	-0.000582568	-0.0002263	-0.00630201	-0.00104228	-0.000509226	-0.00659632	0.00488531	-0.000641442	-0.00141724	-0.000548	-0.0023203	-0.00704675	0.0185489	-0.0023427	-0.00299571	-0.000943469	-0.0051803		-0.00191688	-0.010227	0.00140334	0.00453152	0.00068857	-0.000455936	-0.000778289	-0.000608874	-0.000778099	-0.000136773	-0.000515709	-0.000564025	-0.000565965	-0.000282338	-0.000368722	-0.000574073	-0.000277148	-0.000288583	-0.000589407	-0.000704316	-0.000585318	-0.000299028	0.00117258	-0.000548315	-0.00029471	-0.000549882	-0.000564803		-0.000485781	-0.000272835	-0.000288583	-0.000697747	-0.000416926	-0.000559017	-0.000341783	-0.000461312	-0.000359284	-0.000635939	-0.000302364	-0.000297998	-0.000365475		-0.000225262	-0.000662843	-0.000427977	-0.000352384	-0.000704528	-0.000491831	-0.000490538	-0.00055623	-0.000524488	-0.000554878	-0.000534373		-0.000382265	-0.00054451		-0.0004691		-0.000204674			-0.000468502	-0.000871482	-0.000443905	-0.000264775	-0.00013657	-0.000611647	0.00470338	0.0271837	-0.000634591		-0.000812083	-0.000274543	-0.000913758	-0.000141531		-0.000918843	-0.000285383	-0.00031756	-0.000493197	-0.000257827	-0.000426332	-0.000789757	-0.0328099	-0.000603277	-0.000281098	-0.00128856	-0.000430565			-0.000501489	-0.00054623	-0.000262088	-0.000612928		-0.000492724	-0.000244571	-0.000307483	-0.000503623	0.00354111	-0.000433916	-0.000513401	-0.000551728	-0.000582612	0.00339466	-0.00057487	-0.00058131	-0.000590516	-0.000426986	-0.000419746	-0.000786986	-0.0004691	-0.000638634	-0.000960946	-0.000356804	-0.000500065	-0.000490538	-0.00187231	0.0015882		-0.000572522	-0.000509915	-0.000542609	-0.000378	-0.000184506	-0.000433585	-0.000184506	-0.000611624	-0.000489203	-0.000428272	-0.000541278	0.00275806	-0.00053567	-0.000338604	-0.000431026	-0.000288583	-0.000530017	-0.000184506	-0.000326085	-0.000494387	-0.000439978	0.00333097	0.00225746	-0.0002389	-0.00314426	-0.00090744	-0.000714332	-0.000296192	0.130362	0.211438		-0.00155863	0.0416779	-0.000523726	-0.000517082	-0.00024715	-0.000209636	-0.000680374		-0.00106522	-0.000614561	-0.000514155	-0.000641155	-0.000571481	0.000273736		-0.000684631	-0.00022862	-0.00070476	-0.000456275	-0.000245657	-0.000850805	-0.000280224	-0.000364431	-0.0005079	-0.000782804	-0.000187891		-0.000233032	0.0540667	0.0755141	0.0632227	-0.000386168	-0.000862944	0.255233				0.0175001	-0.000549363	0.0218681	0.00356569	-0.00115682	-0.000443226	0.000794571		-0.00780466	0.0939094	-0.000602398	0.152316	-0.000338299	0.0391538	-0.000415428
RSV_genus715	RSV_genus715	-0.000333913	-0.000145442	-0.000124632	-0.00031963	-0.000143563		-0.000152709	-0.000356234	-9.77421e-05	-0.000283809	-0.000179811	-0.000126911	-0.000110735	-0.000110735	-0.000168408	-0.000356252	-0.000262474	-0.000401488	-0.000301764	-0.000242173	-0.000300837	-0.000238252	-0.000278217	-0.000371548			-0.000286636	-0.000261009	-0.000426281	-0.000225358	-0.000342283	-0.00054042	-0.000287607	-0.000111722	-0.000677164	-0.000514562	-0.000251399	-0.00356756	-0.00429132	-0.000316673	-0.000706479	-0.000270541	-0.0011962	-0.00368206	0.000191255	-0.00117986	-0.00147895	-0.00046578	-0.000942764		-0.00366696	0.00348797	-0.000417755	-0.00179292	-0.000417813	-0.000415372	-0.000389072	-0.000300594	-0.000384138	-6.7523e-05	-0.000254599	-0.000279841	-0.00027941	-0.000139387	-0.000182034	-0.000283413	-0.000136825	-0.00014247	-0.000290984	-0.000347713	-0.000288965	-0.000147627	-0.000228008	-0.000270697	-0.000145495	-0.00027147	-0.000278837		-0.000330983	-0.000134695	-0.00014247	-0.00034447	-0.000205832	-0.00027598	-0.000168735	-0.000227745	-0.000177374	-0.000467691	-0.000149274	-0.000147118	-0.000180431		-0.000111209	-0.000327238	-0.000215133	-0.000173968	-0.000347817	-0.000242811	-0.000242173	-0.000274604	-0.000258934	-0.000273937	-0.000263814		-0.00018872	-0.000268818		-0.000231589		-0.000101045			-0.000231294	-0.000430241	-0.000226654	-0.000130716	-6.74231e-05	-0.000301963	-0.0002482	-0.000311716	-0.00031329		-0.000400916	-0.000135539	-0.000451112	-6.98724e-05		-0.000453622	-0.00014089	-0.000156776	0.00622732	-0.000556736	-0.000210475	-0.000465014	-0.00881109	-0.000297831	-0.000138775	-0.00063615	-0.000212565			-0.00024758	-0.000269668	-0.000253213	-0.000302596		-0.000243252	-0.000120742	-0.000151801	-0.000248633	-0.000238252	-0.000214219	-0.00025346	-0.000272382	-0.000287629	-0.000259326	-0.000764294	-0.000286986	-0.000291531	-0.000210798	-0.000207224	-0.000388526	-0.000231589	-0.000315287	-0.000484327	-0.00017615	-0.000246876	-0.000242173	-0.00113776	-0.00136375		-0.00295516	-0.000251739	-0.00026788	-0.000186614	-9.10886e-05	-0.000330688	-9.10886e-05	-0.000315349	-0.000241514	-0.000211433	-0.000267223	-0.000350575	-0.000264454	-0.000167165	-0.00026167	-0.00014247	-0.000261663	-9.10886e-05	-0.000160985	-0.000244073	-0.000217212	-0.0106964	-0.000431145	-0.000490298	-0.00473653	-0.000447993	-0.000352658	-0.000146226	-0.000467426	-0.000660591		-0.00079421	0.00637688	-0.000258557	0.619202	-0.000122015	-0.000103495	-0.000382657		-0.000531165	-0.000303402	-0.000253833	-0.000316531	-0.000282133	-0.000510277		-0.000337995	-0.000112867	-0.000353268	-0.000258035	-0.000121278	-0.000423226	-0.000138344	-0.000179916	-0.000250744	-0.000386461	-9.27597e-05		-0.000115045	0.0138781	-0.000891821	0.00169047	-0.000190646	-0.00107352	-0.000234017				0.0168224	-0.000271214	-0.000435247	-0.000303478	0.00248312	-0.000218815	-0.000493623		0.00472851	-0.00200407	-0.000297397	0.0117349	-0.000167015	0.0200656	-0.000269764
RSV_genus716	RSV_genus716	0.0446552	-0.00787501	-0.00192038	0.0143745	0.0148325		0.000540445	-0.0183871	-0.00144703	0.00236735	-0.009844	-0.00329578	-0.00606232	-0.00606232	-0.00778086	-0.0188858	-0.00815571	-0.0213353	-0.00623534	-0.00682962	-0.0110814	-0.00930708	-0.00130518	-0.0197406			-0.00673297	-0.0114101	-0.0224191	-0.0101815	-0.0184629	-0.0282869	-0.0147432	-0.0059724	0.161534	0.0242205	-0.00603719	0.149604	-0.0243302	-0.0173366	0.059353	0.00557794	-0.0338896	0.117951	-0.0240178	-0.0016264	-0.0135017	-0.00661949	-0.036738		-0.0631982	-0.0974687	-0.0175027	-0.0272402	-0.0021103	-0.00791841	-0.0198035	-0.0131421	-0.00503621	-0.00369663	-0.0138742	-0.00813766	-0.0152411	-0.00228039	0.024606	-0.0155158	-0.00514178	-0.00779972	-0.0159144	-0.00833874	-0.0104904	-0.00104516	-0.00352237	-0.010175	-0.007584	-0.00523478	-0.0152577		-0.00298884	0.00158153	-0.00779972	-0.00204469	-0.0112057	0.010628	-0.00803014	-0.0122734	-0.00163724	-0.0217443	0.00197052	-0.00355776	-0.0057016		0.00514204	-0.0178287	-0.0111772	-0.00932017	-0.00262914	-0.00541826	-0.00682962	-0.0126513	-0.0137209	-0.0148132	-0.0132356		-0.00742296	-0.014131		-0.0126786		-0.00475021			-0.0125433	-0.0214451	-0.0112863	-0.00629938	0.0132452	-0.00140284	0.00243808	-0.0170062	-0.0171174		-0.0179645	-0.00229636	-0.0210123	-0.000862648		-0.0124608	-0.00658467	-0.00797422	-0.0200287	-0.019062	-0.00238809	-0.0225245	-0.217087	0.0507644	-0.0075974	-0.00918221	-0.0116371			-0.01299	-0.00523329	-0.0136323	-0.015038		-0.0133171	-0.00553099	-0.00218566	-0.013455	-0.00930708	-0.0109974	-0.00912301	-0.00718066	-0.00401367	-0.00977684	-0.0187057	-0.0156833	-0.0156233	-0.0105596	-0.00253569	-0.0134935	-0.0126786	-0.0158836	-0.0241759	-0.00283922	-0.0135155	-0.00682962	-0.0301143	0.000952298		-0.0169352	-0.0130583	-0.0134143	-0.00232142	-0.00114555	-0.0150317	-0.00114555	-0.0114918	-0.0118904	-0.0115752	0.00529992	-0.0088894	-0.00302704	-0.00688273	-0.012935	-0.00779972	-0.000902284	-0.00114555	-0.0088133	-0.0133529	-0.00887923	0.324036	0.00315885	0.0284668	0.0883631	-0.0152081	-0.00224862	-0.0051524	-0.0145348	0.0267871		-0.0144448	0.0537315	-0.0106638	-0.00233467	-0.00538968	-0.00566596	-0.00360865		-0.0268563	-0.0162649	-0.0100382	-0.00567024	-0.0149973	-0.0259608		-0.0170967	-0.00617904	-0.0169342	-0.013965	-0.00663951	-0.0226416	-0.000683244	-0.00738421	-0.0074252	-0.0172973	-0.00507824		-0.00530148	-0.0318285	-0.000740533	0.0205345	-0.00658293	-0.0354532	-0.0127629				0.00319776	0.00944857	-0.0197168	-0.0155957	-0.028436	-0.00189528	-0.0118841		-0.0149762	0.00192729	-0.0130478	-0.0299329	-0.00685782	0.0599921	-0.0132173
RSV_genus717	RSV_genus717	-0.000713154	-0.000310627	-0.000266183	-0.000682648	-0.000306614		-0.000326148	-0.000760826	-0.000208752	-0.000570691	-0.000384032	-0.000271049	-0.000236502	-0.000236502	-0.000232424	-0.000760865	-0.000560579	-0.000857476	-0.00064449	-0.00051722	-0.000642512	-0.000508845	-0.000594201	-0.000793533			-0.000612181	-0.000557449	-0.000910429	-0.000481307	-0.000731029	-0.0011542	-0.000614256	-0.000238609	-0.00709415	0.00131187	-0.000536925	-0.00426724	-0.0134545	-0.000676332	1.18994e-06	-0.000577807	-0.00255479	-0.000890498	-0.00618357	-0.00249269	-0.00315865	-0.000994788	-0.00407853		-0.00633852	0.00705488	-0.000827757	-0.00305986	0.000893616	-0.00088713	-0.00083096	-0.000641992	-0.000820422	-0.000144212	-0.00054376	0.000466775	-0.000596749	-0.000297695	-0.000388778	-0.000605299	-0.000292223	-0.00030428	-0.000621467	-0.000742626	-0.000617155	-0.000315294	-0.000486968	-0.000554847	-0.00031074	-0.000579791	0.0595101		0.0382478	-0.000287675	-0.00030428	-0.0007357	-0.000439604	-0.000589423	-0.000360374	-0.000486405	-0.000378826	-0.000483198	-0.000318811	-0.000314207	-0.000385354		-0.000237515	-0.000696002	-0.00045947	-0.000371551	-0.000742849	-0.000518583	-0.00051722	-0.000586485	-0.000333173	-0.000585059	-0.000563439		-0.000403057	-0.000574128		-0.000494616		-0.000215807			-0.000493986	-0.000918885	-0.000484076	-0.000279177	-0.000143999	-0.000644916	-0.000530092	-0.000665745	-0.000669108		-0.000856254	-0.000289476	-0.000731794	-0.00014923		-0.000968822	-0.000300906	-0.000334833	-0.00113138	-0.000825211	-0.000445518	-0.000993151	0.0433967	-0.000636091	-0.000296388	-0.00135865	-0.000453985			-0.000528767	-0.000575942	-0.000540799	-0.000646267		-0.000519524	-0.000257874	-0.000324208	0.00571843	-0.000508845	-0.000457518	-0.000541326	-0.000581738	-0.000614302	-0.000553855	0.0290067	-0.000612929	-0.000622636	-0.000450211	-0.000442577	-0.000829792	-0.000494616	-0.000673372	-0.0010344	-0.000376212	-0.000527265	-0.00051722	-0.000342233	-0.000964953		-0.00295867	-0.000537651	-0.000572124	0.025795	-0.000194542	-0.000706266	-0.000194542	-0.000673506	-0.000515812	-0.000451567	-0.00057072	-0.000748738	-0.000564807	-0.000357022	-0.00055886	-0.00030428	-0.000558846	-0.000194542	-0.000343822	-0.000521278	-0.00046391	-0.019284	0.00576937	-0.00104715	-0.00898955	0.00509544	-0.000753187	-0.000312303	0.00322788	-0.00659174		-0.00136878	-0.00301216	-0.000552213	-0.000545208	-0.000260593	-0.000221039	-0.000817257		-0.00113443	-0.000647989	0.000575604	-0.000676029	-0.000602565	-0.00108982		-0.000721871	-0.000241055	-0.00075449	-0.000551096	-0.000259019	-0.000893082	-0.000295467	-0.000384254	-0.000535526	-0.000825383	-0.000198111		-0.000245708	0.029085	-0.0019047	-0.00182831	-0.000407172	0.760789	-0.000499801				0.0725187	-0.000579245	-0.000845345	-0.000648152	0.00829811	-0.000467334	-0.00105425		-0.00561002	-0.00404244	-0.000635165	0.0518551	-0.000356701	-0.0109531	-0.000576148
RSV_genus718	RSV_genus718
RSV_genus719	RSV_genus719	-0.00191505	-0.000834134	-0.000714787	-0.00183313	0.0477977		-0.000875813	-0.00204306	-0.000560567	-0.00162769	-0.00103125	-0.000727854	-0.000635084	-0.000635084	-0.00096585	-0.00201003	-0.00150534	-0.0022585	-0.00173066	-0.0013889	-0.00172535	-0.00136641	-0.00159562	-0.00187214			-0.0016439	-0.00149693	-0.0024233	0.0125534	-0.00138518	-0.00264423	-0.000249441	-0.000640742	-0.0149521	-0.0029511	-0.00144182	-0.00136961	-0.00151016	0.0132544	0.00147551	-0.0015516	-0.00428446	-0.00781961	-0.000973075	0.0104456	-0.00587077	0.0098966	0.0169624		-0.00672847	-0.0158506	-0.0019729	-0.00532952	-0.00239623	-0.00238223	-0.00175143	-0.00172396	-0.0022031	-0.000387256	-0.00146017	-0.00148877	-0.00100637	-0.000799407	-0.00104399	-0.00162542	0.0178889	-0.000817091	-0.00166884	-0.00199419	-0.00165726	-0.000846665	-0.00130766	-0.00155249	-0.000834438	-0.00155693	-0.00159917		-0.00189824	-0.0007725	-0.000817091	0.0092296	-0.00118048	-0.00158279	-0.000967721	-0.00130615	-0.00101727	0.00239179	-0.00085611	-0.000843746	-0.0010348		-0.000637804	-0.0018625	-0.00123382	-0.000997735	-0.00199479	-0.00139256	-0.0013889	-0.0015749	-0.00136507	-0.00157107	-0.00151302		-0.00108234	-0.00154172		-0.0013282		-0.000579512			-0.00132651	-0.0024675	-0.0012999	-0.00074968	-0.000386683	-0.00173181	0.00414033	-0.00178774	-0.00143168		-0.00229932	-0.000777337	-0.0025872	-0.00040073		-0.00171255	-0.00080803	-0.000899135	-0.00221614	0.00141223	-0.00120317	0.0114047	-0.0596788	0.0204802	-0.000795897	0.000200588	-0.0012191			0.00258992	-0.00154659	-0.00145222	-0.00173544		-0.00139509	-0.000692476	-0.000870602	-0.00142595	-0.00136641	-0.00122858	-0.00114197	-0.00156216	-0.0016496	-0.00148728	-0.00015673	-0.00164591	-0.00167198	-0.00120896	0.0130722	-0.00134778	-0.0013282	-0.00180822	-0.00241705	-0.00101025	-0.00141588	-0.0013889	-0.00537968	-0.00258088		-0.0090341	-0.00144377	-0.00138547	-0.00107026	-0.000522408	-0.00189655	-0.000522408	-0.00180858	-0.00138512	-0.0012126	-0.00153257	-0.0020106	-0.00151669	0.0162599	-0.00150072	-0.000817091	-0.00150068	-0.000522408	-0.000923274	-0.0013998	-0.00124575	0.018814	-0.00243656	0.0251063	0.0170636	0.126529	-0.00202255	-0.000838633	0.0124552	0.0850339		0.00259303	0.0247181	-0.00148287	-0.00146406	-0.000699777	-0.000593561	-0.0021946		-0.00288516	-0.00174006	-0.00145577	-0.00181536	-0.00161808	-0.00292652		-0.00193846	-0.000647311	-0.00202605	-0.00147987	-0.000695549	-0.00230457	-0.000793424	-0.00103185	-0.00143806	-0.00136001	-0.000531992		-0.000659805	0.0656566	0.225985	0.120805	0.0494287	0.0134972	-0.00134213				0.150387	-0.00155546	-0.00221042	-0.00142905	0.0152733	-0.00125494	-0.00283101		-0.00540796	0.124539	-0.00170562	0.0120024	-0.000957856	0.0944886	-0.00154714
RSV_genus720	RSV_genus720	-0.000771867	-0.000336201	-0.000288097	-0.000738849	-0.000331857		-0.000352999	-0.000823463	-0.000225939	-0.000522453	-0.000415648	-0.000293364	-0.000255973	-0.000255973	9.02305e-05	-0.000823505	-0.00060673	-0.000928071	0.0119654	-0.000559802	-0.000695409	-0.000550737	-0.00064312	-0.000858863			-0.000662581	-0.000603343	-0.000985383	-0.000520932	-0.000791214	-0.00124922	-0.000664826	-0.000258253	-0.00868024	0.00789517	-0.000581129	-0.00443476	0.00298148	-0.000732013	-0.000582534	-0.000625377	0.0015941	-0.00646549	0.0282608	-0.00065952	-0.00103935	0.00879841	0.0808973		0.00866683	-0.00542103	-0.000762813	-0.00167559	-0.000965807	-0.000960166	-0.000801637	-0.000694846	-0.000887966	-0.000156085	-0.000588527	-0.000646875	-0.000645879	-0.000322204	-0.000420785	-0.000655132	-0.000316281	-0.000329331	-0.000672631	-0.000803766	-0.000667965	-0.000341251	-0.000527059	-0.000602325	-0.000336323	-0.000627525	-0.000644552		-0.000765092	-0.000311359	-0.000329331	-0.000796269	-0.000475796	-0.000637949	-0.000390043	-0.000526449	-0.000410014	-0.00108111	-0.000345058	-0.000340075	-0.00041708		-0.000257069	-0.000756436	-0.000497297	-0.00040214	-0.000804007	-0.000561277	-0.000559802	-0.00063477	-0.000598546	-0.000633226	-0.000609826		-0.00043624	-0.000621395		-0.000535336		-0.000233574			-0.000534655	-0.000994535	-0.000523929	-0.000302161	-0.000155854	-0.000698011	0.00736919	-0.000720555	-0.000724195		-0.000926748	-0.000313308	-0.0008783	-0.000161516		-0.00104858	-0.000325679	-0.000342688	0.0237684	-0.000763339	-0.000477042	-0.00107492	-0.020293	-0.00068846	-0.000320789	-0.00147051	-0.000491361			-0.000572299	-0.000623358	-0.000585322	-0.000699473		-0.000562296	-0.000279105	-0.000350899	0.0229746	-0.000550737	-0.000495185	-0.000585893	-0.000629632	-0.000664877	-0.000599453	-0.00138623	-0.000663391	-0.000673896	-0.000487276	-0.000479014	-0.000898108	-0.000535336	-0.000728809	-0.00111956	-0.000407185	-0.000570674	-0.000559802	-0.00263002	0.00261287		-0.00524057	-0.000581915	-0.000619226	-0.000431373	-0.000210558	-0.000764411	-0.000210558	-0.000728954	-0.000558278	-0.000488743	-0.000617706	-0.00081038	-0.000611306	-0.000386415	-0.00060487	-0.000329331	-0.000604855	-0.000210558	-0.000372129	-0.000564194	-0.000502103	0.0243442	-0.000996626	0.221264	0.079592	-0.00103557	-0.000815196	-0.000338014	0.00797279	0.144949		0.00208413	0.0364522	-0.000597675	-0.000590094	-0.000282047	-0.000239237	-0.00088454		-0.00122783	-0.000701337	0.0036251	-0.000731686	-0.000652174	-0.00117954		-0.000781301	-0.000260901	-0.000816606	-0.000596467	-0.000280343	-0.000944997	-0.000319792	-0.000415889	-0.000579615	-0.000893335	-0.000214421		-0.000265936	0.000551471	0.199134	0.0403588	-0.000440694	0.000105615	-0.000540949				0.0742632	-0.000626933	-0.000945433	-0.000701514	-0.00054019	-0.000505809	-0.00114105		0.00568178	0.05608	-0.000687457	0.00542608	-0.000386067	0.0413408	-0.000623581
RSV_genus721	RSV_genus721	-0.000531632	-0.000231562	-0.00019843	-0.00050889	-0.00022857		-0.000243132	-0.000567169	-0.000155618	-0.000451859	-0.000286282	-0.000202058	-0.000176304	-0.000176304	-0.000268127	-0.000376275	-0.000417892	-0.000639219	-0.000480445	-0.00038557	-0.00047897	-0.000379326	-0.000442956	-0.000591552			-0.00045636	-0.000415559	-0.000678693	-0.000358798	-0.000544957	0.0098414	-0.000457906	-0.000177875	-0.00153679	-0.000819247	-0.000400259	-0.00568001	-0.00195243	-0.000504182	-0.0011248	-0.000430735	-0.0019045	-0.00562813	-0.00477916	0.010932	-0.00235467	-0.00074158	-0.00433035		-0.00318515	-8.50915e-05	-0.000665118	-0.00285454	-0.00066521	-0.000661325	-0.000619452	-0.000478583	-0.000611596	-0.000107505	-0.000405354	-0.000445542	-0.000444856	-0.000221921	-0.00028982	-0.000451229	-0.000217842	-0.000226831	-0.000463282	-0.000553602	-0.000460068	-0.00023504	-0.000363017	-0.000430983	-0.000231646	-0.000432214	-0.000443943		-0.000526966	-0.000214452	-0.000226831	-0.000548439	-0.00032771	-0.000439395	-0.000268646	-0.000362598	-0.000282402	-0.000744623	-0.000237663	-0.00023423	-0.000287268		-0.000177059	-0.000521003	-0.000342519	-0.000276979	-0.000553768	-0.000386586	-0.00038557	-0.000437205	-0.000412255	-0.000436141	-0.000420025		-0.000300465	-0.000427992		-0.000368719		-0.000160877			-0.000368249	0.0116857	-0.000360862	-0.000208117	-0.000107346	-0.000480763	-0.000395165	-0.00049629	-0.000498797		-0.000638308	-0.000215795	0.00862509	-0.000111246		-0.000722223	-0.000224315	-0.000249607	-0.000857492	-0.000886393	-0.000335103	-0.00074036	-0.000810731	-0.000474184	-0.000220947	-0.00101283	-0.00033843			-0.000394178	-0.000429344	-0.000403147	-0.00048177		-0.000387287	-0.000192236	-0.000241686	-0.000395855	-0.000379326	-0.000341064	-0.00040354	-0.000433666	-0.000457941	-0.00041288	0.0745311	-0.000456918	-0.000464153	-0.000335617	-0.000329926	-0.000618581	-0.000368719	-0.000501975	-0.000771108	-0.000280453	-0.000393058	-0.00038557	-0.00181145	-0.00217126		0.117956	-0.0004008	-0.000426498	-0.000297113	-0.000145024	-0.000526497	-0.000145024	-0.000502075	-0.00038452	-0.000336627	-0.000425452	-0.000558158	-0.000421044	-0.000266148	-0.000416611	-0.000226831	-0.0004166	-0.000145024	-0.000256308	-0.000388595	-0.000345829	-0.0134706	-0.000686437	-0.000780616	0.00459993	-0.00071326	-0.000561475	-0.000232811	-0.000744201	-0.00272049		-0.00126448	0.0038046	-0.000411655	-0.000406433	-0.000194263	-0.000164777	-0.000609237		-0.000845681	-0.000483054	-0.000404133	-0.000503956	-0.000449192	0.000579072		-0.00053813	-0.000179698	-0.000562446	-0.000410823	-0.00019309	-0.000673828	-0.00022026	-0.000286448	-0.000399216	-0.000615294	-0.000147685		-0.000183167	0.00278693	-0.00141989	-0.00570374	-0.000303533	-0.00170918	-0.000372585				-0.00711245	-0.000431807	-0.000692967	-0.000483175	-0.00125754	-0.000348381	-0.000785909		0.00355526	-0.00319073	-0.000473493	-0.00116341	-0.000265908	0.010485	0.00146864
RSV_genus722	RSV_genus722	-0.00125426	-0.000442144	-0.00046815	-0.00120061	0.00128286		-0.000573614	0.00172372	-0.000367144	-0.00106517	-0.000675417	0.000373283	-0.000415949	-0.000415949	-0.000632585	-0.00131218	-0.000985921	-0.00147578	0.00149985	-0.000909663	-0.00113002	-0.000894933	-0.00104505	-0.00120603			-0.00107668	-0.000917446	-0.00158547	0.00929905	-0.000862268	-0.0016961	-5.44515e-05	-0.000419654	-0.0301113	-0.00193282	-0.000944319	-0.00640175	-0.011047	-0.0011895	-0.00234398	-0.00101622	0.000467902	-0.00889069	-0.00582468	-0.00264281	0.00558145	0.0117719	-0.0027461		-0.00068496	-0.0200975	-0.00103637	-0.00429599	-0.00132285	-0.00156024	-2.28021e-05	-0.00112911	-0.00144292	-0.000253634	-0.00095634	-0.000954998	-0.000612747	-0.000523572	-0.000683765	-0.00106457	0.0131692	-0.000535155	-0.00109028	-0.0013061	-0.00108542	-0.000554524	-0.000856456	-0.000989389	-0.000546516	-0.00101971	-0.00104713		-0.00100628	-0.00050595	-0.000535155	-0.00129392	-0.000773156	-0.00103665	-0.00063381	-0.000855466	-0.000666263	-0.00156136	-0.00056071	5.5687e-05	-0.000677743		-0.00041773	-0.00121471	-0.000808094	-0.000620616	-0.00130649	0.0109225	-0.000909663	-0.00103148	-0.000972621	-0.00102898	-0.000990951		-0.000708879	-0.000908437		-0.000869907		-0.000379552			-0.0008688	9.2645e-05	-0.00080866	-0.000491003	-0.000253258	-0.00113425	-0.000709117	-0.00117088	-0.000909276		-0.00150594	0.000935873	-0.00152468	-0.000262458		0.0370715	-0.00052922	-0.00058889	0.02958	-2.97375e-05	-0.000639173	-0.0014451	-0.0264606	-0.00111873	-0.000521273	-0.00233648	-0.000798448			0.00200823	-0.00101294	-0.000951132	-0.00113663		-0.000913716	-0.000453537	-0.000570202	-0.000933929	-0.000894933	-0.000804662	-0.000723689	-0.00102313	-0.00108041	-0.000974095	0.00176226	0.00552716	-0.00109506	-0.00079181	0.00967112	-0.000749068	-0.000869907	-0.0011843	-0.00169577	-0.000661664	-0.00092733	-0.000909663	-0.0038809	-0.000924396		-0.00642089	-0.000943673	-0.000895676	-0.00070097	-0.000342152	-0.00122634	-0.000342152	-0.00118453	-0.000907187	-0.000794195	-0.00100376	-0.00131685	-0.000993356	0.011989	-0.000982897	-0.000535155	-0.000982873	-0.000342152	-0.000604699	-0.0009168	-0.000815904	-0.022162	-0.00136387	-0.00133484	-0.00695262	0.141869	-0.00132467	-0.000549264	-0.00142801	-0.00288507		-0.000990829	-0.00364917	-0.000971207	-0.000958886	-0.000458319	-0.000388753	-0.00128387		-0.0018771	-0.00113965	-0.00095346	-0.00118897	-0.00102673	-0.00191673		-0.00126959	-0.000423957	-0.00132696	-0.000969243	-0.000455551	-0.00148674	-0.000519654	-0.000675808	-0.000941858	-0.000824111	-0.000348429		-0.00043214	0.628635	2.46232e-05	-0.00749126	-0.000716116	-0.00351695	-0.000879028				0.0122609	-0.00101875	-0.0014248	0.00209433	0.0189053	-0.000821926	-0.00151486		-0.00796421	0.0295006	-0.00102144	0.146001	-0.000627349	-0.0194766	-0.00075571
RSV_genus723	RSV_genus723	-0.000172628	-7.51911e-05	-6.44329e-05	-0.000165243	-7.42197e-05		-7.89482e-05	-0.000184167	-5.05311e-05	-0.000146724	-9.29596e-05	-6.56107e-05	-5.72482e-05	-5.72482e-05	-8.70644e-05	-0.000184177	-0.000135695	-0.000207563	-0.000156007	-0.000125199	-0.000155528	-0.000123172	-0.000143834	-0.000192084			-0.000148186	-0.000134937	-0.000220381	-0.000116506	-0.000176955	-0.000279388	-0.000148688	-5.77582e-05	-0.00907783	-0.00026602	-0.000129969	-0.0016124	-0.00197593	-0.000163715	-0.000365238	-0.000139865	-0.000618417	-0.0018759	-0.000447115	-0.000270343	-0.000764591	-0.000240801	-0.000285956		-0.00170099	-0.00291175	-0.000215973	-0.000926908	-0.000216002	-0.000214741	-0.000182204	-0.000155402	-0.000198593	-3.49083e-05	-0.000131624	-0.000144673	-0.000144451	-7.20607e-05	-9.41085e-05	-0.00014652	-7.07361e-05	-7.36548e-05	-0.000150434	-0.000179762	-0.00014939	-7.63207e-05	-0.000117876	-0.000139946	-7.52185e-05	-0.000140346	-0.000144154		-0.000171113	-6.96353e-05	-7.36548e-05	-0.000178085	-0.000106412	-0.000142677	-8.7233e-05	-0.00011774	-9.16996e-05	-0.000241789	-7.71721e-05	-7.60576e-05	-9.32797e-05		-5.74934e-05	-0.000169177	-0.00011122	-8.99385e-05	-0.000179816	-0.000125529	-0.000125199	-0.000141966	-0.000133865	-0.000141621	-0.000136387		-9.75649e-05	-0.000138975		-0.000119728		-5.22388e-05			-0.000119575	-0.000222427	-0.000117177	-6.75782e-05	-3.48567e-05	-0.00015611	-0.000128315	-0.000161152	-0.000161966		-0.000207267	-7.00713e-05	-0.000233217	-3.61229e-05		-0.000234515	-7.28381e-05	-8.10505e-05	0.00614202	-0.000143762	-0.000108812	-0.000240405	-0.00925479	-0.000153974	-7.17443e-05	-0.000328879	-0.000109893			-0.000127995	-0.000139414	-0.000130907	-0.000156437		-0.000125757	-6.24216e-05	-7.84784e-05	-0.000128539	-0.000123172	-0.000110748	-0.000131035	-0.000140817	-0.000148699	-0.000134067	-0.000304069	-0.000148367	-0.000150717	-0.000108979	-0.000107131	-0.000200861	-0.000119728	-0.000162998	-0.000250389	-9.10667e-05	-0.000127631	-0.000125199	-0.000588202	-0.000705036		-0.00152777	-0.000130145	-0.00013849	-9.64764e-05	-4.70913e-05	-0.00017096	-4.70913e-05	-0.00016303	-0.000124859	-0.000109307	-0.00013815	-0.000181241	-0.000136718	-8.64216e-05	-0.000135279	-7.36548e-05	-0.000135276	-4.70913e-05	-8.32264e-05	-0.000126182	-0.000112295	0.000513148	-0.000222895	0.00739731	0.000505819	-0.000231605	-0.000182318	-7.55967e-05	0.0148883	0.00234278		-0.000410594	0.00449277	-0.00013367	-0.000131974	-6.30798e-05	-5.35052e-05	-0.000197827		-0.000274604	-0.000156854	-0.000131227	-0.000163641	-0.000145858	-0.000263805		-0.000174738	-5.83504e-05	-0.000182634	-0.0001334	-6.26987e-05	-0.000218801	-7.15214e-05	-9.30134e-05	-0.000129631	-0.000199794	-4.79552e-05		-5.94766e-05	0.00144412	0.430966	0.0944111	-9.85611e-05	-0.000553187	-0.000120983				0.100397	-0.000140213	-0.000225015	-0.000156893	-8.16253e-05	-0.000113124	-0.000255195		0.000610308	0.0493841	-0.000153749	0.00134492	-8.63438e-05	0.0225514	-0.000139464
RSV_genus724	RSV_genus724	-0.000165267	-7.19848e-05	-6.16853e-05	-0.000158197	-7.10548e-05		-7.55816e-05	-0.000176314	-4.83763e-05	-0.000140468	-8.89956e-05	-6.2813e-05	-5.4807e-05	-5.4807e-05	-8.33518e-05	-0.000176323	-0.000129909	-0.000198712	-0.000149354	-0.000119861	-0.000148896	-0.00011792	-0.0001377	-0.000183894			-0.000141867	-0.000129183	-0.000210983	-0.000111538	-0.000169409	-0.000267475	-0.000142348	-5.52953e-05	0.007345	-0.000254676	-0.000124427	-0.00176572	0.00207124	-0.000156733	-0.000349663	-0.000133901	-0.000592047	-0.00182239	-0.00192021	-0.000583958	-0.000731987	-0.000230532	-0.00134616		-0.00165881	0.000106918	-0.000206763	-0.000887382	-0.000206791	-0.000205584	-0.000192567	-0.000148775	-0.000190125	-3.34197e-05	-0.000126011	-0.000138504	-0.000138291	-6.89879e-05	-9.00955e-05	-0.000140272	-6.77198e-05	-7.0514e-05	-0.000144019	-0.000172096	-0.00014302	-7.30662e-05	-0.00011285	-0.000133978	-7.2011e-05	-0.000134361	-0.000138007		-0.000163816	-6.66659e-05	-7.0514e-05	-0.000170491	-0.000101874	-0.000136593	-8.35132e-05	-0.00011272	-8.77893e-05	-0.000231478	-7.38813e-05	-7.28143e-05	-8.93021e-05		-5.50417e-05	-0.000161963	-0.000106478	-8.61034e-05	-0.000172148	-0.000120177	-0.000119861	-0.000135912	-0.000128156	-0.000135582	-0.000130572		-9.34046e-05	-0.000133049		-0.000114622		-5.00112e-05			-0.000114476	-0.000212943	-0.00011218	-6.46965e-05	-3.33703e-05	-0.000149453	-0.000122844	-0.00015428	-0.000155059		-0.000198429	-6.70833e-05	-0.000223272	-3.45825e-05		-0.000224515	-6.97321e-05	-7.75943e-05	-0.000266565	-0.00027555	-0.000104172	-0.000230153	-0.00647761	-0.000147408	-6.8685e-05	-0.000314855	-0.000105207			-0.000122537	-0.000133469	-0.000125325	-0.000149766		-0.000120395	-5.97598e-05	-7.5132e-05	-0.000123058	-0.00011792	-0.000106025	-0.000125447	-0.000134812	-0.000142359	-0.000128351	-0.000378278	-0.00014204	-0.00014429	-0.000104332	-0.000102563	-0.000192296	-0.000114622	-0.000156047	-0.000239712	-8.71834e-05	-0.000122188	-0.000119861	-0.00056312	-0.000674971		-0.00146262	-0.000124595	-0.000132584	-9.23625e-05	-4.50832e-05	-0.00016367	-4.50832e-05	-0.000156078	-0.000119534	-0.000104646	-0.000132259	-0.000173513	-0.000130888	-8.27364e-05	-0.00012951	-7.0514e-05	-0.000129507	-4.50832e-05	-7.96775e-05	-0.000120801	-0.000107507	0.000839976	-0.00021339	-0.000242667	-0.00234429	-0.000221729	-0.000174544	-7.23731e-05	-0.000231347	-0.00225073		-0.000393085	-0.000898444	-0.00012797	-0.000126347	-6.03899e-05	-5.12236e-05	-0.000189391		-0.000262894	-0.000150165	-0.000125631	-0.000156663	-0.000139639	-0.000252555		-0.000167287	-5.58622e-05	-0.000174846	-0.000127711	-6.00251e-05	-0.000209471	-6.84716e-05	-8.90471e-05	-0.000124103	-0.000191274	-4.59103e-05		-5.69404e-05	-0.000588339	-0.000441397	-0.0017731	-9.43582e-05	-0.000531327	-0.000115824				0.000583212	-0.000134234	-0.00021542	-0.000150203	-0.000240098	-0.0001083	-0.000244313		0.00873793	-0.000991891	-0.000147193	-0.000361664	-8.26619e-05	-0.00406453	-0.000133517
RSV_genus725	RSV_genus725	-0.000510683	-0.000222437	-0.000190611	-0.000488837	-0.000219563		-0.000233551	-0.00054482	-0.000149486	-0.000434053	-0.000275001	-0.000194096	-0.000169357	-0.000169357	-0.000257562	-0.000544848	-0.000401425	-0.00061403	-0.000461513	-0.000370376	-0.000460096	-0.000364379	-0.000425501	-0.000568241			-0.000438377	-0.000399184	-0.000651949	-0.000344659	-0.000523483	-0.000826511	-0.000439862	-0.000170865	0.0134534	-0.000786964	-0.000384487	0.00337959	0.00424464	-0.000484315	-0.00108048	-0.000413762	0.00470023	0.000352861	0.0146469	-0.000899361	-0.00144903	-0.000712358	0.0157191		0.00323388	-0.00341554	0.000389016	-0.00157206	-0.000638997	-0.000635265	-0.000553653	-0.000459724	-0.000587496	-0.000103269	-0.000389381	-0.000427986	-0.000427326	-0.000213176	-0.0002784	-0.000433449	-0.000209258	-0.000217892	-0.000445026	-0.000531788	-0.000441939	-0.000225779	-0.000348713	-0.000414	-0.000222518	-0.000415183	-0.000426449		-0.000506201	-0.000206001	-0.000217892	-0.000526828	-0.000314796	-0.00042208	-0.00025806	-0.00034831	-0.000271274	-0.000715281	-0.000228297	-0.000225	-0.000275948		-0.000170082	-0.000500473	-0.000329022	-0.000266064	-0.000531947	-0.000371352	-0.000370376	-0.000419977	-0.00039601	-0.000418955	-0.000403473		-0.000288625	-0.000411127		-0.000354189		-0.000154538			-0.000353738	-0.000658004	-0.000346642	-0.000199916	-0.000103116	-0.000461818	-0.000379593	-0.000476734	-0.000479142		-0.000613155	-0.000207291	-0.000689924	-0.000106862		-0.000693764	-0.000215476	-0.000239771	0.0122583	-0.000851465	-0.000321898	-0.000711186	-0.00984657	-0.000455499	-0.00021224	-0.000972919	-0.000325094			-0.000378645	-0.000412426	-0.000387261	-0.000462786		-0.000372026	-0.000184661	-0.000232162	-0.000380256	-0.000364379	-0.000327624	-0.000387638	-0.000416577	-0.000439896	-0.00039661	-0.0011689	-0.000438913	-0.000445863	-0.000322392	-0.000316925	-0.000594206	-0.000354189	-0.000482195	-0.000740723	-0.000269402	-0.000377569	-0.000370376	-0.00174007	-0.000711803		-0.00354629	-0.000385007	-0.000409692	-0.000285405	-0.00013931	-0.00050575	-0.00013931	-0.000482291	-0.000369368	-0.000323362	-0.000408687	-0.000536164	-0.000404453	-0.00025566	-0.000400194	-0.000217892	-0.000400184	-0.00013931	-0.000246208	-0.000373282	-0.000332201	0.0265582	-0.000659388	0.0260688	0.0274835	-0.000685154	-0.00053935	-0.000223637	0.00395466	0.0440153		-0.000783579	0.0091166	-0.000395434	-0.000390418	-0.000186608	-0.000158284	-0.00058523		-0.000812357	-0.000464019	-0.000388208	-0.000484098	-0.000431491	-0.000780411		-0.000516925	-0.000172617	-0.000540283	-0.000394635	-0.000185481	-0.000647276	-0.000211581	-0.000275161	-0.000383485	-0.000591049	-0.000141865		-0.000175949	-0.000409788	0.063036	0.00989451	-0.000291572	-0.00144657	-0.000357903				0.0225773	-0.000414792	-0.000665661	-0.000464136	-0.000425264	-0.000334653	-0.00075494		0.00216699	0.0250479	-0.000454835	0.00239253	-0.00025543	0.0143625	-0.000412574
RSV_genus726	RSV_genus726	-0.00678773	-0.00306987	-0.00235481	-0.0054535	-0.000786953		-0.00223328	-0.0061986	-0.00202188	-0.005889	-0.00379531	0.00256886	-0.0023373	-0.0023373	-0.00355463	-0.00748394	-0.00554009	-0.00842951	-0.00493626	-0.00511159	-0.00594654	-0.000928146	-0.00587237	-0.00733188			-0.00604712	-0.00542147	-0.00896602	-0.000764103	-0.00701577	-0.0109741	-0.00567752	-0.00235522	0.00941522	-0.0100394	-0.00485514	-0.0263629	0.073576	-0.00668406	0.0450929	-0.00472121	0.0524964	0.0162935	0.151407	0.0359258	0.0273341	0.0100913	0.164123		0.107067	0.0499486	-0.00647402	0.0373643	1.1076e-05	-0.00259695	-0.00773324	0.0263088	-0.00679059	-0.00103471	-0.00537388	-0.00084204	-0.00573149	0.0137205	0.0264441	-0.00598205	0.00231455	-0.00300715	-0.00614097	-0.00669425	-0.00604209	-0.00308902	-0.00200671	-0.00563441	-0.00279629	-0.00407269	-0.00588474		-0.00228116	-0.00229423	-0.00300715	-0.00549253	-0.00434453	-0.00578693	-0.00355284	-0.00480704	0.00714636	0.00610845	-0.00219804	-0.000594393	0.0100367		0.0383084	-0.006832	-0.00438416	-0.00134509	-0.00639137	-0.00512506	-0.00511159	-0.00579613	-0.00506089	-0.00577259	-0.00556836		-0.00395434	-0.0054981		-0.00488819		-0.00210011			-0.00488189	-0.0084651	-0.00451791	-0.00264375	-0.00142311	-0.00315142	0.0108862	-0.00656166	-0.00651096		-0.00249655	-0.00046713	-0.00529402	-0.00147481		-0.00580275	-0.00217475	-0.00327467	-0.00737357	-0.00677275	0.0021652	-0.00314966	-0.0431343	-0.00628637	-0.00292914	-0.00966087	-0.00448665			-0.00410855	0.000578092	-0.0053055	-0.006375		-0.00513436	-0.00254852	-0.00320408	-0.00524794	-0.000928146	-0.00451378	-0.00525888	-0.00574921	-0.00317457	-0.00134219	0.0134694	-0.00297418	-0.00615339	-0.00444336	0.0057965	-0.00788873	-0.00488819	-0.00665481	-0.00950798	-0.00145697	-0.00521086	-0.00511159	-0.0148284	-0.00161326		0.00441856	-0.00529012	-0.00513278	0.00350149	-0.00192262	-0.00632513	-0.00192262	-0.00654513	-0.00494232	-0.00446275	-0.00373997	-0.00386513	-0.00558188	0.00126877	-0.00536889	-0.00300715	-0.00395209	-0.00192262	-0.00339793	-0.00515169	-0.00458474	0.107823	-0.0035389	0.0788696	0.198332	-0.00625119	0.00854254	0.000338551	0.00260838	0.356977		0.0157632	0.123436	-0.00545741	-0.00378692	-0.00257539	-0.00218449	-0.00611977		-0.0111227	-0.00613516	-0.00480064	0.00832733	-0.00595504	-0.009274		-0.0070271	-0.0023823	-0.00744547	-0.00537872	-0.00255983	-0.00881408	0.00197193	-0.000209211	-0.0051987	-0.00779778	-0.00195789		-0.00148723	-0.00974222	0.0892323	0.229971	-0.00306296	0.00883398	-0.00492244				0.245318	-0.00572457	-0.00876526	-0.00619851	-0.0133744	-6.6219e-05	-0.00482741		0.147109	0.049925	-0.00516084	-0.00947535	-0.00307741	0.0805713	-0.00530484
RSV_genus727	RSV_genus727	-0.000234271	-0.000102041	-8.7441e-05	-0.00022425	-0.000100723		-0.00010714	-0.000249931	-6.85751e-05	-0.000199118	-0.000126154	-8.90395e-05	-7.76908e-05	-7.76908e-05	-0.000118154	0.00043421	-0.00018415	-0.000281681	-0.000211715	-0.000169907	-0.000211065	-0.000167156	-0.000195195	-0.000260676			-0.000201101	-0.000183122	-0.000299076	-0.000158109	-0.000240143	-0.000379154	-0.000201783	-7.83829e-05	-0.00875786	-0.000361013	-0.00017638	-0.00250297	-0.00212057	-0.000222175	-0.00049566	-0.00018981	-0.000839247	-0.0025833	-0.00279381	0.000547785	-0.00103762	-0.000326788	-0.00190823		-0.00185754	-0.00237867	-0.000293094	-0.0012579	-0.000293134	-0.000291422	-0.00027297	-0.000210894	-0.000269508	-4.73736e-05	-0.000178625	-0.000196335	-0.000196032	-9.77928e-05	-0.000127713	-0.000198841	-9.59951e-05	-9.99561e-05	-0.000204152	-0.000243953	-0.000202735	-0.000103574	-0.000159969	-0.000189919	-0.000102078	-0.000190461	-0.00019563		-0.000232215	-9.45012e-05	-9.99561e-05	-0.000241677	-0.00014441	-0.000193625	-0.000118383	-0.000159784	-0.000124444	-0.000328129	-0.000104729	-0.000103217	-0.000126589		-7.80236e-05	-0.000229587	-0.000150936	-0.000122054	-0.000244026	-0.000170354	-0.000169907	-0.00019266	-0.000181666	-0.000192192	-0.00018509		-0.000132404	-0.000188601		-0.000162481		-7.08927e-05			-0.000162274	-0.000301854	-0.000159019	-9.17095e-05	-4.73035e-05	-0.000211855	-0.000174135	-0.000218697	-0.000219802		-0.000281279	-9.50929e-05	-0.000316496	-4.90219e-05		-0.000318258	-9.88477e-05	-0.000109993	-0.000377866	-0.000390602	-0.000147668	-0.00032625	-0.0125707	-0.000208956	-9.73633e-05	-0.000446318	-0.000149134			-0.0001737	-0.000189197	-0.000177652	-0.000212299		-0.000170664	-8.47116e-05	-0.000106502	-0.000174439	-0.000167156	-0.000150295	-0.000177826	-0.000191101	-0.000201798	-0.000181941	-0.000536222	-0.000201347	-0.000204536	-0.000147894	-0.000145387	-0.000272587	-0.000162481	-0.000221203	-0.0003398	-0.000123586	-0.000173206	-0.000169907	-0.000798242	-0.000956795		0.0262907	-0.000176618	-0.000187943	-0.000130927	-6.3907e-05	-0.000232008	-6.3907e-05	-0.000221246	-0.000169444	-0.00014834	-0.000187481	-0.00024596	-0.000185539	-0.000117282	-0.000183585	-9.99561e-05	-0.000183581	-6.3907e-05	-0.000112946	-0.00017124	-0.000152394	-0.00761317	-0.000302488	-0.00034399	-0.00332312	-0.000314308	-0.000247422	-0.000102591	-0.000327942	-0.00319049		-0.000557212	-0.00164811	-0.000181402	-0.000179101	-8.56048e-05	-7.26113e-05	-0.000268469		-0.000372661	-0.000212864	-0.000178087	-0.000222075	-0.000197943	-0.000358006		-0.000237134	-7.91866e-05	-0.00024785	-0.000181035	-8.50877e-05	-0.000296932	-9.70608e-05	-0.000126227	-0.00017592	-0.000271138	-6.50795e-05		-8.0715e-05	-0.000215035	-0.000625695	0.000684149	-0.000133756	-0.000753175	-0.000164185				-0.0026761	-0.000190282	-0.000305366	-0.000212918	-0.000554153	-0.000153519	-0.000346322		0.00356443	-0.00140604	-0.000208651	-0.000512671	-0.000117176	0.00940095	-0.000189265
RSV_genus728	RSV_genus728	-0.00237325	-0.00131579	-0.00112753	-0.00289163	-0.00129879		-0.00138153	-0.00322279	-0.000884255	-0.0023137	-0.00162672	-0.00114814	-0.0010018	-0.0010018	-0.00152356	-0.00322069	-0.00237456	-0.003594	-0.00273	-0.00219089	-0.00272162	0.0265029	-0.00251698	-0.00297798			-0.00259314	-0.0023613	-0.00385649	-0.00203877	-0.00308701	-0.00485223	-0.00260193	-0.00101072	-0.0219677	-0.00465515	-0.00227436	0.000471698	0.0542634	-0.00286488	-0.00339099	-0.00244754	-0.0049079	-0.0136306	0.00815572	0.000275704	-0.00669809	-0.00283147	0.0112407		-0.00634478	0.0188174	-0.00300782	-0.00931759	-0.00377987	-0.00101263	-0.00318801	-0.00271942	-0.00347523	-0.000610869	-0.00230332	-0.00104245	-0.00252777	-0.00126101	-0.00164683	-0.00256399	-0.00123783	-0.0012889	-0.00263248	-0.0031457	-0.00261421	-0.00133555	0.00957825	-0.00240163	-0.00131627	0.00578823	-0.00252258		0.0052894	-0.00121856	-0.0012889	-0.00311636	-0.00186212	-0.00249674	-0.00150606	-0.00206036	-0.00160467	-0.00368777	-0.000502064	-0.00133095	-0.00163232		-0.00100609	-0.00294793	-0.0015042	-0.00149723	-0.00314664	-0.00219667	-0.00219089	-0.0024843	-0.00225214	-0.00247826	-0.00238668		-0.00170731	-0.00243195		-0.00209515		-0.000914139			-0.00209248	-0.00389231	-0.00203415	-0.00118257	-0.000609965	-0.0027318	0.0168505	-0.00282003	-0.00283428		0.00992641	-0.00122619	-0.00369674	-0.000632123		-0.00267534	-0.00127461	-0.00136745	-0.00450424	-0.00292165	-0.00190413	-0.00242406	-0.0824094	-0.00269442	-0.00125547	-0.00465178	-0.00192304			-0.00223981	-0.00243963	-0.00229077	-0.00271157		-0.00220066	-0.00109233	-0.00137331	-0.00224934	0.0265029	-0.001938	-0.0022833	-0.00246419	-0.00193718	0.0255732	0.000698353	-0.00259631	-0.00263743	-0.00190705	0.00354651	-0.00347929	-0.00209515	-0.00285234	-0.00416871	0.00188508	-0.00223344	-0.00219089	0.0136769	-0.00614846		0.00272006	-0.00227744	-0.00240079	0.00493744	-0.000824062	-0.00130904	-0.000824062	-0.00265962	-0.00162491	-0.00191279	-0.00241752	0.02153	-0.00239247	-0.00151231	-0.00166214	-0.0012889	-0.00215384	-0.000824062	-0.0014564	-0.00220809	-0.00196508	0.00528355	-0.00367599	0.00672107	0.0179908	-0.00403001	-0.00319043	-0.00132288	0.0225059	0.148804		-0.000387574	0.0281273	-0.00233912	0.0769899	-0.00110385	-0.0009363	0.00197114		-0.00472917	-0.00198542	-0.00229638	0.00148595	-0.00255241	0.00482291		-0.00296248	-0.00102109	-0.00311897	-0.00186153	-0.00109718	-0.00372956	-0.00125157	-0.00162766	-0.0020691	-0.00348796	-0.00083918		-0.00104079	-0.00274983	0.0643537	0.123047	-0.00172474	-0.00548442	-0.00211711				0.173004	-0.00245363	-0.00362607	-0.00242171	-0.0041831	-0.00145036	-0.00413895		0.0344354	0.114667	0.000672389	-0.00436714	-0.00151095	0.101757	-0.00235894
RSV_genus729	RSV_genus729	-0.00964551	-0.00438251	-0.00352631	-0.00563654	7.66704e-05		-0.00221266	-0.00807786	-0.0028847	-0.0075887	-0.00550223	-0.000866366	-0.00338849	-0.00338849	-0.00176301	-0.0106991	0.00644142	-0.00904626	0.011963	0.00756262	-0.00165183	-0.004503	-0.0077994	-0.00909249			-0.00117269	-0.00754943	-0.0119737	-0.00377694	-0.00160835	-0.0123265	-0.00794801	-0.00340014	-0.0215611	-0.00578239	-0.00575615	0.0298862	0.123719	-0.00969018	0.0215171	-0.00176455	0.0329906	-0.00462763	0.145408	0.0538762	0.0127286	0.00993462	0.154932		0.141467	0.0299065	-0.00861196	0.00924331	-0.009259	-0.00208164	-0.0108655	0.00638709	-0.0092774	-0.00196445	-0.00779074	-0.0020439	-0.00847926	0.00333746	0.0131272	-0.00867244	-0.00197235	-0.00435959	-0.00865448	0.00303313	-2.18556e-05	-0.00341471	0.0169478	-0.000789717	-0.00435092	-0.000808549	-0.00853103		-0.00121227	-0.00186935	-0.00435959	-0.00508102	-0.00613415	-0.00693077	-0.00508252	-0.00696898	0.0415978	-0.00735073	-0.00376652	-0.00134781	-0.00135793		0.0369446	-0.00991059	-0.00619195	-0.00413593	-0.00548331	-0.0047223	0.00756262	-0.00675722	-0.00763468	-0.00831489	-0.00526091		-0.00115883	-0.00111452		-0.00708663		-0.00296739			-0.00706038	-0.00486508	-0.00552393	-0.00381954	-0.00206315	-0.00302686	0.00488398	-0.00947443	-0.00954338		5.39488e-05	0.0107264	-0.00331069	-0.00116794		0.002144	-0.00333957	-0.00411892	-0.0118304	0.00485611	0.00690568	0.00225395	-0.125434	0.00775361	-0.00314599	-0.014083	-0.00451449			-0.00710041	0.00343247	-0.00761431	-0.00915265		-0.00744351	-0.00362475	-0.0046451	-0.00258224	-0.004503	-0.0063948	-0.00744713	0.00752613	0.00772047	-0.00477019	0.0096516	0.00326963	0.00231477	-0.00506311	-0.00136659	0.00270381	-0.00708663	-0.00846907	-0.0118906	-0.0045703	0.00372613	0.00756262	-0.0154516	0.000948688		0.011816	-0.00742739	-0.00696103	-0.0018241	-0.00278731	-0.0078586	-0.00278731	-0.00682354	-0.0067575	-0.00646984	0.000840605	-0.00259682	-0.00693759	-0.00307332	-0.00604605	-0.00435959	-0.000355998	-0.00278731	-0.0026346	-0.00746863	-0.00567737	0.191214	0.00368239	0.0773227	0.223753	-0.00385028	-0.00725918	0.0139495	0.140402	0.338621		0.0442159	0.208113	0.000219862	-0.00743791	-0.00366089	-0.00316694	-0.0073238		-0.0140487	0.000509816	-0.00436588	0.00825599	-0.00862405	-0.012966		-0.00872522	-0.00345373	-0.00938429	-0.00606796	-0.0037111	-0.0117304	-0.0022256	-0.00400204	-0.00657213	-0.00912873	0.0177747		-0.00061866	0.304745	0.0461375	0.204628	-0.00385318	-0.0100537	-0.00713597				0.288808	0.00144173	0.448931	0.470858	-0.012215	0.00869757	0.00434062		0.149878	0.101499	-0.00769657	0.442958	-0.00487727	0.0894601	-0.00227505
RSV_genus730	RSV_genus730	-0.000635864	-0.000276962	-0.000237335	-0.000608664	0.00268923		-0.000290801	-0.000678369	-0.000186128	-0.000540451	-0.000342411	-0.000241673	-0.00021087	-0.00021087	-0.000320697	-0.000638925	-0.000499825	-0.000712009	-0.000574642	-0.000461165	-0.000572878	-0.000453698	-0.000529803	-0.000399262			-0.000545835	-0.000497034	-0.000786151	0.0160667	3.66644e-05	-0.000486833	0.0011203	-0.000212749	-0.00821237	-0.00097987	-0.000478734	-0.00679364	0.0213723	-0.000603033	-0.00134533	-0.000515186	-0.00227791	-0.00355603	0.0361728	0.000925952	-0.00281633	-0.000886975	-0.00513443		-0.00520057	0.0038842	-0.000777331	0.00134493	-0.000795632	-0.000790985	-0.000599711	-0.000572415	-0.000731507	-0.000128583	-0.000484829	0.00513308	0.000178108	-0.000265432	-0.000346643	-0.000539698	0.0219871	-0.000271303	-0.000554114	-0.000662143	-0.00055027	-0.000281123	-0.000434191	-0.000515482	-0.000277063	-0.000516955	-0.000530983		-0.000630284	-0.000256498	-0.000271303	-0.000655967	-0.000391961	-0.000525543	-0.000321318	-0.000433689	-0.00033777	-0.000890615	-0.000284259	-0.000280154	-0.000343591		-0.000211774	-0.000623152	-0.000409674	-0.000331283	-0.000662341	-0.00046238	-0.000461165	-0.000522924	-0.000493082	-0.000521652	-0.000502375		-0.000359375	-0.000511905		-0.00044101		-0.000192419			-0.000440449	-0.000819299	-0.000431613	-0.00024892	-0.000128392	-0.000575022	-0.000472642	-0.000593594	-0.000161625		-0.000763456	-0.000258104	-0.000598039	-0.000133057		-0.000863824	-0.000268295	-0.000298545	-0.00102561	-0.000516775	-0.000400804	0.000904436	-0.0138125	-0.000567153	-0.000264266	-0.00121141	-0.000404783			0.00430581	-0.000513523	-0.000482188	-0.000576227		-0.00046322	-0.000229927	-0.000289071	-0.000473467	-0.000453698	-0.000407933	-0.000111347	-0.000518691	-0.000547726	-0.00049383	0.0250274	-0.000546502	-0.000555156	-0.000401418	0.0165954	0.000309138	-0.00044101	-0.000600394	-0.000752317	-0.000335439	-0.000470121	-0.000461165	-0.00216661	-0.00237192		-0.00562746	-0.000479382	-0.000330374	-0.000355365	-0.000173458	-0.000629723	-0.000173458	-0.000600513	-0.00045991	-0.000402627	-0.000508867	-0.000667592	-0.000503594	0.0201958	-0.000498292	-0.000271303	-0.00049828	-0.000173458	-0.00030656	-0.000464783	-0.000413633	-0.0183943	0.0370609	-0.000933665	-0.00862611	-0.000853103	-0.000671559	-0.000278456	0.397869	-0.00844885		-0.0015124	-0.00425661	-0.000492365	-0.000486119	-0.000232351	-0.000197083	0.0051768		-0.000819475	-0.000577762	-0.000483368	-0.000602763	-0.000537261	-0.000971709		-0.000643636	-0.00021493	-0.00067272	-0.00049137	-0.000230947	-0.000659758	-0.000263445	-0.00034261	-0.000477487	0.000284391	-0.00017664		-0.000219079	0.274586	-0.00169828	-0.00530678	-0.000363044	0.0165195	-0.000445634				-0.00575313	-0.000516468	0.405037	0.0744083	0.000394409	-0.000416686	-0.000939995		-0.0068061	0.114537	-0.000566327	0.271461	-0.000318042	-0.0159031	-0.000513707
RSV_genus731	RSV_genus731	0.00768807	-0.00742094	-0.00277072	0.0671935	0.0306094		-0.00582253	-0.014702	-0.00502319	0.0366982	-0.00930882	-0.0055597	-0.00573274	-0.00573274	-0.00641249	-0.0165631	-0.00358837	-0.0196943	-0.00278902	-0.00219192	-0.00795764	-0.00855167	-0.0126024	-0.0178352			-0.00646134	-0.009429	-0.0208559	-0.00939361	-0.0171584	-0.0253565	-0.0139307	-0.00569384	0.491652	0.00773868	-0.00542057	0.125696	-0.0469647	-0.0148764	0.0325201	0.0142552	0.00416599	0.276671	0.034101	0.0303167	0.0796146	-0.0115045	0.00662236		-0.0112172	-0.0735934	-0.0169698	-0.0127991	-0.010125	-0.00841397	-0.019004	-0.0134932	-0.00713967	-0.00292616	-0.0131806	-0.00984404	-0.0143672	0.0250781	-0.00860073	-0.0146723	-0.00401766	-0.00737567	-0.0150588	-0.011323	-0.00584608	0.00111894	-0.00616739	-0.00920386	-0.00741252	-0.0137289	-0.0144156		-0.00295237	-0.00460503	-0.00737567	-0.0100807	-0.010566	0.0600118	-0.00518381	-0.00623467	-0.00635603	-0.0154852	0.0106935	-0.00428037	0.0107345		-0.00187194	-0.0168092	-0.0109793	-0.00871943	-0.00627679	-0.0108852	-0.00219192	-0.0127901	-0.0131666	-0.0137759	-0.0117149		-0.00375323	-0.0127517		-0.0119893		-0.00457031			-0.0119506	-0.0198389	-0.010655	-0.00618538	0.000453342	0.0184708	-0.00213639	-0.0161284	-0.0161591		-0.0197379	-0.00502218	-0.016453	-0.000745166		-0.0123537	-0.00457219	-0.0075083	-0.0181296	-0.0201101	-0.00421174	-0.0214293	-0.0777494	0.00199216	-0.00718436	-0.00955523	-0.0110045			-0.00672901	-0.00282407	-0.0128281	-0.0112201		-0.0125931	-0.0030462	-0.00536976	-0.0111891	-0.00855167	-0.0100775	0.000673109	-0.0026937	-0.00103236	-0.0096309	-0.00814879	-0.0145636	-0.0144097	-0.00993778	0.00894975	-0.00951719	-0.0119893	-0.0152083	-0.0207694	0.000129518	-0.0127808	-0.00219192	-0.0350317	0.00793032		-0.0493884	-0.0127006	-0.0128888	0.0113617	-0.00471565	-0.0151349	-0.00471565	-0.00530415	-0.00688406	-0.0109458	-0.0109928	-0.0140818	0.00234784	-0.00582725	-0.0120196	-0.00737567	-0.00523709	-0.00471565	-0.00833415	-0.0126356	-0.00785318	0.497612	0.00132919	0.0172885	0.170484	-0.0124463	-0.0115814	-0.00708086	-0.0116033	-0.0239816		0.0110964	-0.0113218	-0.00776705	-0.00570562	-0.00254681	-0.00535792	0.00890056		-0.0229944	-0.0155418	-0.00639797	0.0086666	-0.0144978	-0.0243523		-0.0154674	-0.00584311	-0.0124193	-0.0131671	-0.00627855	-0.0214106	0.00174349	-0.00430472	-0.0101444	-0.0123679	-0.00480216		-0.00213485	-0.03027	-0.00393325	-0.0334074	-0.0078388	-0.0158916	-0.0120926				-0.0450653	0.00721258	-0.0176742	-0.0145509	-0.0262059	-0.00719894	-0.0115835		-0.0476956	-0.0349509	-0.00554938	-0.0254357	-0.00823226	-0.211659	-0.00683382
RSV_genus732	RSV_genus732	-0.000412061	-0.000179481	-0.000153801	-0.000394435	-0.000177162		-0.000188449	-0.000439606	-0.000120617	-0.00035023	-0.000221894	-0.000156612	-0.000136651	-0.000136651	-0.000207822	0.000220932	-0.000323903	-0.000495451	-0.000372387	-0.00029885	-0.000371244	-0.000294011	-0.00034333	-0.000458505			-0.000353719	-0.000322095	-0.000526047	-0.0002781	-0.00042239	-0.000666898	-0.000354918	-0.000137868	-0.011746	-0.000634988	-0.000310236	-0.0044025	-0.00913268	-0.000390786	-0.00087182	-0.000333858	-0.00147616	0.015868	-0.00385096	-0.00145599	-0.00182507	-0.00057479	0.00217251		-0.00428611	-0.00320244	0.00777822	-0.00221252	-0.000515596	-0.000512585	-0.00048013	-0.000370944	-0.000474041	-8.33259e-05	-0.000314185	-0.000345335	-0.000344803	-0.000172009	-0.000224636	-0.000349742	-0.000168847	-0.000175814	-0.000359084	-0.00042909	-0.000356593	-0.000182177	-0.00028137	-0.00033405	-0.000179546	-0.000335004	-0.000344095		-0.000408445	-0.000166219	-0.000175814	-0.000425088	-0.000254004	-0.00034057	-0.000208225	-0.000281045	-0.000218886	-0.000577148	-0.000184209	-0.000181549	-0.000222658		-0.000137236	-0.000403823	-0.000265482	-0.000214683	-0.000429219	-0.000299638	-0.00029885	-0.000338872	-0.000319534	-0.000338048	-0.000325556		-0.000232887	-0.000331732		-0.00028579		-0.000124694			-0.000285426	-0.000530933	-0.0002797	-0.000161309	-8.32026e-05	0.995886	-0.000306288	-0.000384669	-0.000386612		-0.000494745	-0.00016726	0.0286633	-8.62251e-05		-0.000559787	-0.000173864	-0.000193467	-0.000664632	-0.000687033	-0.000259734	-0.000573844	-0.0117478	-0.000367534	-0.000171253	-0.000785032	-0.000262313			-0.000305522	-0.00033278	-0.000312474	-0.000373414		-0.000300182	-0.000149	-0.000187328	-0.000306822	-0.000294011	-0.000264354	-0.000312779	-0.000336129	-0.000354945	-0.000320018	0.248209	-0.000354151	-0.00035976	-0.000260132	-0.000255722	-0.000479455	-0.00028579	-0.000389075	-0.000597677	-0.000217376	-0.000304654	-0.00029885	-0.00140404	-0.00168292		-0.00364678	-0.000310656	-0.000330574	-0.000230289	-0.000112407	-0.000408081	-0.000112407	-0.000389152	-0.000298037	-0.000260916	-0.000329763	-0.000432622	-0.000326346	-0.000206288	-0.00032291	-0.000175814	-0.000322902	-0.000112407	-0.000198661	-0.000301195	-0.000268048	-0.00341354	-0.000532049	-0.000605046	-0.00584506	-0.00055284	-0.000435192	-0.000180449	-0.000576821	-0.00561179		-0.000980085	-0.00289887	-0.000319069	-0.000315022	-0.000150571	-0.000127717	-0.000472212		-0.000655478	-0.000374409	-0.000313239	-0.000390611	-0.000348163	-0.0006297		-0.000417098	-0.000139282	-0.000435945	-0.000318424	-0.000149661	-0.000522276	-0.000170721	-0.000222022	-0.000309428	-0.000476907	-0.000114469		-0.00014197	-0.00146691	-0.00110054	-0.0044209	-0.000235265	-0.00132477	-0.000288786				-0.00693328	-0.000334688	-0.00053711	-0.000374503	-0.000974705	-0.000270026	-0.000609148		-0.00587422	-0.00247309	0.112497	-0.000901742	-0.000206102	-0.0143928	0.027357
RSV_genus733	RSV_genus733	-0.00485678	-0.00214043	-0.00149481	-0.00167368	0.000521037		-0.00224738	-0.00490289	-0.00136118	-0.00417094	-0.00264624	-0.0013121	-0.00162966	-0.00162966	-0.00164954	-0.00518793	-0.000214156	-0.00568585	-0.00357031	0.000210656	-0.00213544	-0.00350628	-0.00347451	-0.00505668			0.00359342	-0.00348919	-0.00603935	-0.00281935	-0.00498272	-0.00767829	-0.00346627	-0.00162428	0.102621	-0.00490431	-0.00354667	0.052539	0.0532918	-0.00466038	0.00803156	0.00398759	0.0508188	0.295157	0.0801785	0.0733984	0.02034	0.00751171	0.0927916		0.0361583	0.00282098	-0.00485433	0.002097	-0.00412993	0.0012723	-0.00540736	-0.00305934	-0.00565326	-0.000993718	-0.00374687	-0.00280353	-0.0040906	0.00118551	-0.000222625	-0.00417091	-0.00134308	-0.0020967	-0.00428232	0.00120853	-0.00193666	-0.00215814	0.00586698	0.000356427	-0.00199093	-0.00263524	-0.0041027		0.0153102	-0.00198227	-0.0020967	-0.0044502	-0.00299792	-0.00406152	-0.00248175	-0.00300307	0.0272218	0.00535229	-0.00130714	0.00349761	0.0153501		-0.000960401	-0.00478309	-0.00307792	-0.0025338	-0.00432286	-0.00357339	0.000210656	-0.00305497	-0.0035728	-0.00393266	-0.00317364		-0.0016253	-0.00376496		-0.00340823		-0.00140822			-0.00338429	-0.00492532	-0.00299515	-0.00192371	-0.000992248	0.00489829	0.00226828	-0.00458743	-0.0045975		-0.00590017	-0.00199469	-0.00544545	-0.000375501		-0.00343707	0.000185015	-0.00187713	-0.00643827	-0.00539257	-0.00243276	-0.00630291	-0.0681011	-0.0043831	-0.00204231	-0.00309945	-0.00312826			-0.00315888	-0.00396862	-0.00370572	-0.00445135		-0.00357987	-0.00177693	-0.00223401	-0.00365906	-0.00350628	-0.00309779	-0.00371821	0.000949001	-0.000331075	-0.00381643	-0.00317249	-0.00410294	-0.00429038	-0.00275567	0.00314751	-0.00195174	-0.00340823	-0.00353548	-0.00661397	0.00799448	-0.00363321	0.000210656	-0.00896279	0.00136116		0.0199644	-0.00348131	-0.00376094	0.00420185	-0.00134053	-0.00379896	-0.00134053	-0.00406134	-0.00320792	-0.0031116	-0.00393264	-0.00512157	-0.0038919	-0.00184183	-0.00288687	-0.0020967	0.00383932	-0.00134053	-0.00236917	-0.00359196	0.0274003	0.162432	-0.0033285	0.0393058	0.218643	-0.00549291	-0.00518996	-0.00215197	0.00219298	0.104104		0.0209035	0.018228	-0.00175515	-0.00375685	-0.00179566	-0.00152311	-0.00515409		-0.00742172	-0.00441306	-0.00198578	0.0193467	-0.00415208	-0.00702735		-0.00449299	-0.00166103	-0.00485396	-0.00375977	-0.00178481	-0.00606002	-0.00203596	-0.00218602	-0.00364679	-0.00493236	-0.00136512		-0.00169309	-0.010365	0.0404842	0.044132	-0.0025338	-0.00856558	-0.00342485				0.0569807	-0.00399138	-0.00616347	-0.00438891	-0.00765576	-0.00179218	-0.00622935		0.0147629	0.00960964	-0.00278248	-0.00779938	-0.00245791	-0.0422933	-0.0032748
RSV_genus734	RSV_genus734	-0.00056845	-0.000247598	-0.000212172	-0.000544133	-0.0002444		-0.00025997	-0.000606448	-0.000166395	-0.000127783	-0.000306109	-0.000216051	-0.000188514	-0.000188514	0.000988873	-0.000606479	-0.000446833	-0.000683488	-0.000513718	-0.000412272	-0.000512141	-0.000405596	-0.000473633	-0.000632519			-0.000487965	-0.000444338	-0.000725696	-0.000383646	-0.000582698	-0.000920004	-0.000489618	-0.000190193	-0.0102357	0.02329	-0.000427979	-0.00600498	-0.00324771	-0.000539099	0.0298824	-0.000460566	-0.0020364	-0.00601508	-0.00426057	-0.00163757	-0.00251774	-0.000792938	0.0154245		0.00167563	0.00392871	0.00509983	-0.000987226	-0.000711279	-0.000707124	-0.00041317	-0.000511727	-0.000653952	-0.00011495	-0.000433427	0.000434638	-0.000475664	-0.00023729	-0.000309892	-0.000482479	-0.000232928	-0.00024254	-0.000495366	-0.000591942	-0.00049193	-0.000251318	-0.000388158	-0.000460831	-0.000247689	-0.000462147	-0.000474688		-0.000563461	-0.000229303	-0.00024254	-0.000586421	-0.000350405	-0.000469825	-0.000287251	-0.000387709	-0.00030196	-0.000796192	-0.000254122	-0.000250452	-0.000307163		-0.000189321	-0.000557085	-0.00036624	-0.000296161	0.405389	-0.000413359	-0.000412272	-0.000467483	-0.000440806	-0.000466346	-0.000449113		-0.000321274	-0.000457633		-0.000394254		-0.000172018			-0.000393752	-0.000732436	-0.000385853	-0.00022253	-0.00011478	-0.000514058	-0.000422532	-0.00053066	-0.000533341		-0.000682514	-0.000230739	-0.000339357	-0.00011895		-0.000772241	-0.00023985	-0.000266893	0.0260677	0.182631	-0.00035831	-0.000791633	0.00357172	-0.000507024	-0.000236248	-0.00108297	-0.000361868			-0.000421476	-0.000459079	-0.000431066	-0.000515135		-0.000414109	-0.00020555	-0.000258423	0.0622204	-0.000405596	-0.000364684	-0.000431487	-0.000463699	-0.000489655	-0.000441474	-0.00130112	-0.000488561	-0.000496298	-0.00035886	-0.000352775	-0.000661421	-0.000394254	-0.00053674	-0.000824511	-0.000299876	-0.000420279	-0.000412272	-0.0019369	0.00942237		-0.00470996	-0.000428558	-0.000456035	-0.000317689	-0.000155068	-0.000562959	-0.000155068	0.00403275	-0.00041115	-0.00035994	-0.000454917	-0.000596813	-0.000450203	-0.000284579	-0.000445463	-0.00024254	-0.000445452	-0.000155068	-0.000274058	-0.000415507	-0.000369779	-0.00502115	0.0912447	0.0772478	-0.00371495	-0.000762657	-0.00060036	-0.000248934	-0.00079574	-0.00536257		-0.000570538	-0.00309958	-0.000440164	-0.000434581	-0.000207717	-0.000176188	-0.000651429		-0.000904249	-0.000516507	0.0107718	-0.000538858	-0.0004803	-0.000868688		-0.000575398	-0.000192143	-0.000601398	-0.000439275	-0.000206462	-0.000631852	-0.000235514	-0.000306286	-0.000426864	-0.000657906	-0.000157913		-0.000195852	0.0035256	-0.00151822	-0.00184837	-0.000324554	-0.000178867	-0.000398388				-0.000907438	-0.000461711	-0.000740958	-0.000516637	-0.00132206	-0.000372508	-0.000840337		-0.00058827	-0.00309406	-0.000506285	0.00168545	-0.000284323	-0.00831716	-0.000459243
RSV_genus735	RSV_genus735	-0.00753061	-0.00352238	-0.0024043	0.00623852	-0.00339217		-0.00246067	-0.00249832	-0.00260982	0.000266202	-0.00482817	-0.000323021	-0.00297338	-0.00297338	-0.0024859	-0.00924494	0.00182162	-0.0102272	-0.00545408	0.00267313	-0.00435231	-0.00639737	-0.00689686	-0.00974865			-0.00709515	-0.00680868	-0.0107413	-0.00176702	-0.00897967	-0.0136727	-0.00741637	-0.00298993	0.0103732	-0.0117431	-0.00608687	0.00621473	0.162305	-0.00850307	0.00806161	-0.00316779	0.0345763	-0.00943751	0.115925	0.0154112	0.00786689	0.01023	0.125895		0.0818952	0.0863371	-0.00850773	-0.0131996	-0.00770262	-0.00673375	-0.00997479	-0.00395977	-0.00402318	0.00286517	-0.00683633	-0.000707372	-0.00739162	0.00570723	0.151337	-0.00761002	-0.000199405	-0.00382552	-0.00781329	-0.00144653	-0.002031	-0.00265759	-0.00166996	-0.00217772	-0.00240245	-0.00294234	-0.00748651		-0.00289903	-0.00226249	-0.00382552	-0.00723543	-0.00543226	0.00367019	-0.00400325	-0.00611524	0.0492019	0.00440156	-0.0013078	0.000529658	0.00226702		0.00827697	-0.00869697	-0.00557581	-0.00455984	0.0222264	-0.0028069	0.00267313	-0.00737349	-0.00656622	-0.0073165	-0.00536063		-0.00186072	-0.00659747		-0.00621847		-0.00264532			-0.00621055	-0.0113519	-0.00512301	-0.00326068	-0.00149887	-0.00158401	0.00326432	-0.00836997	-0.00834432		0.0108146	-0.00234617	-0.00811573	-0.00173128		-0.003522	-0.00331126	-0.00393316	-0.0106825	-0.00954484	0.00584024	-0.0113483	-0.127097	-0.000133361	-0.00372629	-0.0125996	-0.00570765			-0.00590175	0.00631989	-0.00677943	-0.00746288		-0.00653163	-0.00277799	-0.00407605	-0.00563626	-0.00639737	-0.00552865	-0.00470365	0.0017443	0.00340447	-0.00679361	0.00259535	-0.00768858	-0.00776464	-0.0047979	-0.00048305	-0.00119272	-0.00621847	-0.00845001	-0.0116975	-0.00189149	-0.00662895	0.00267313	-0.00862602	0.00481035		0.0500951	-0.00670225	-0.00701019	-0.00219566	-0.00244585	-0.00752404	-0.00244585	-0.00575351	-0.00571164	-0.00567725	0.00178591	-0.00823037	-0.00593063	-0.00128481	-0.00622476	-0.00382552	-0.00571342	-0.00244585	-0.00432265	-0.00655368	-0.0052945	0.205603	-0.00878756	0.0262267	0.179344	-0.00812658	0.000151587	0.00408896	0.00615909	0.476217		0.00953653	0.308224	-0.00195934	-0.00245624	-0.00271545	-0.00277898	-0.00435583		-0.0132979	-0.00784735	-0.00479854	0.00809337	-0.00753992	-0.0135428		-0.00805847	-0.00303062	-0.0079371	-0.00684192	-0.00325647	-0.0110812	0.00139259	-0.000664038	-0.00660281	-0.00800028	-0.00249072		-0.00225551	-0.0121914	0.0535191	0.261901	-0.00393375	-0.0104298	-0.00627076				0.282461	-0.00728246	-0.00954535	-0.00764273	-0.0145582	-0.00404449	-0.0098737		0.127624	0.100685	-0.00627443	-0.0134023	-0.00448456	0.123633	-0.00674426
RSV_genus736	RSV_genus736	-0.0065354	-0.00511989	-0.00150541	0.0203465	0.00842823		-0.0028779	-0.00220651	-0.00371907	0.00775278	-0.00688094	-0.00436808	-0.00423755	-0.00423755	-0.00434486	-0.012963	-0.00080156	-0.0124245	-0.00813597	0.000294615	-0.00326243	-0.0091173	-0.00809039	-0.0139875			-0.0103375	-0.00946736	-0.015515	-0.00530564	-0.0105012	-0.0191989	-0.0108603	-0.00424353	0.161179	-0.0161736	-0.00678417	0.0884659	0.147603	-0.0121183	-0.00573284	0.00432437	-0.00774765	0.0386496	0.0422621	0.0418293	-0.00430688	-0.00125015	0.0600036		0.0359095	0.136273	-0.0114068	-0.0142199	-0.00924483	-0.00496291	-0.0142485	-0.00122738	-0.00891919	0.00649385	-0.0097429	-0.00409752	-0.0106508	0.0061961	0.0187975	-0.0108455	-0.0039341	-0.00545199	-0.0107794	-0.00541753	-0.00447335	-0.00116599	0.00361322	-0.00495357	-0.0050798	-0.0103885	-0.0106686		-0.00349654	-0.00317487	-0.00545199	-0.0057466	-0.00778722	0.016166	-0.00519258	-0.00871522	0.0140718	0.0169629	0.000305931	-0.00218917	0.00387547		0.014571	-0.0124515	-0.00803295	-0.00579493	0.0210359	-0.00575483	0.000294615	-0.010276	-0.00939091	-0.0103886	-0.00829987		-0.00330817	-0.000800814		-0.00886235		-0.00368544			-0.00885094	-0.0160111	-0.00761742	-0.00361279	-0.00192551	0.0472362	-0.00414595	-0.011799	-0.0119634		-0.00103418	-0.00412819	-0.0131175	-0.00175558		-0.00747539	-0.00477104	-0.00581947	-0.0148941	-0.0117073	-0.00380119	-0.0071276	-0.0936559	-0.0104633	-0.00531057	-0.0105959	-0.00813434			-0.00919471	-0.000553225	-0.00965126	-0.00999299		-0.00930865	-0.00348872	-0.00580904	-0.00951458	-0.0091173	-0.00777476	-0.00474632	-0.000984044	6.67138e-05	-0.00968872	-0.000975414	0.00442297	0.00478398	-0.00717698	-0.00443221	-0.00540088	-0.00886235	-0.0117747	-0.0158699	0.0068927	0.00668521	0.000294615	0.00225379	-0.0072278		0.0655582	-0.00944881	-0.00998643	-0.00424959	-0.00348574	-0.0114008	-0.00348574	-0.00644942	-0.00869313	-0.00809101	0.0257617	-0.0106607	-0.00247534	-0.00519659	-0.00926377	-0.00545199	-0.00924468	-0.00348574	-0.00616048	-0.00934008	0.00550523	0.132231	-0.010978	0.00239196	0.111614	-0.00659336	0.0182597	-0.0052361	-0.00111293	0.153405		0.00854619	0.0441765	-0.00470136	-0.00622411	-0.00331555	-0.0039605	-0.00253751		-0.017668	0.00207129	-0.00583449	-0.00107191	-0.0106054	-0.018237		-0.0116012	-0.00431914	-0.010895	-0.00743013	-0.00464101	-0.014822	-0.0020406	0.00294953	-0.00949024	-0.0110832	-0.00354968		-0.00199808	-0.0226201	0.0121305	0.104155	-0.00458524	-0.0124254	-0.00894443				0.0858385	-0.00673434	-0.0142484	-0.0109046	-0.0197165	0.0151786	-0.0139555		0.0764489	0.0203388	-0.00420848	-0.0210525	-0.00639123	-0.0305551	-0.00826681
RSV_genus737	RSV_genus737	-0.0066414	-0.0020136	-0.00247888	0.00935091	-0.00285541		-0.00175222	-0.00139615	-0.00186868	0.00290733	-0.00357637	0.0030166	-0.00220247	-0.00220247	-0.00334957	-0.00681256	-0.00522051	-0.00783821	-0.00384907	-0.00481672	-0.00564765	0.00429292	-0.00479625	-0.00698734			-0.00570107	-0.00510342	-0.00834699	-0.00448227	-0.00673846	-0.0101652	-0.00571876	-0.00221012	-0.0009625	-0.00949433	-0.00494283	-0.00923643	0.108567	-0.00629849	0.0135857	-0.00327876	0.040632	-0.00826998	0.140004	0.0277252	0.00696401	0.00309366	0.109798		0.116753	0.0651648	-0.00477745	-0.000277946	-0.00190761	-0.00465451	-0.0073462	-0.00283724	-0.00661418	-0.000666484	-0.00506388	0.00395714	-0.00555735	0.00279296	0.0838626	-0.00563697	-0.00272139	-0.00283368	-0.00578641	-0.00373491	-0.00524367	-0.00151166	-0.000866341	-0.00509459	-0.00205046	-0.00539943	-0.00554391		-0.00584723	-0.00267903	-0.00283368	-0.00685136	-0.00408071	0.00668227	-0.00278091	-0.00452974	0.145795	-0.00792434	0.000449997	-0.00230849	0.00349207		0.0156285	-0.00646988	-0.00399942	-0.00331353	-0.00691794	-0.00363985	-0.00481672	-0.00546177	-0.00472491	-0.00540561	-0.00524715		-0.00329915	-0.00508697		-0.00460621		-0.00198352			-0.00460035	-0.00816037	-0.00414254	-0.00223678	-0.00134102	0.00654986	0.00304845	-0.00613068	-0.00623121		0.0163721	0.00412048	-0.00467014	-0.00138973		0.0898611	-0.00210918	-0.00310406	0.0450441	-0.00812258	0.00995426	-0.00834367	-0.0987251	0.0041656	-0.00276017	-0.00923405	-0.00422783			-0.00492425	0.0035209	-0.00494735	-0.00529956		-0.00483818	-0.00189607	-0.00301925	-0.00494521	0.00429292	-0.00411306	-0.00279989	-0.00541756	-0.00436932	0.00364083	0.0138817	-0.00514872	-0.00579843	-0.00415173	0.00130978	-0.00754625	-0.00460621	-0.00627092	-0.00899794	-0.00193627	-0.00491027	-0.00481672	-0.00334396	-0.000657894		0.0493591	-0.00497768	-0.00519594	0.00292643	-0.00181171	-0.00564241	-0.00181171	-0.00461607	-0.00439459	-0.00420531	-0.00531495	0.000820674	-0.00525988	-0.00332484	-0.00445361	-0.00283368	-0.00475114	-0.00181171	-0.00320192	-0.00485451	-0.00432026	0.215292	-0.00766455	0.0261333	0.242546	-0.00577007	-0.00701421	0.000382422	0.0126372	0.513795		0.0162725	0.344773	-0.0051426	-0.00507736	-0.00181111	-0.00205847	-0.00189034		-0.00994037	-0.00549499	-0.00345448	0.00399245	-0.0056082	-0.00705027		-0.0066271	-0.00224488	-0.00619388	-0.00498318	-0.00241217	-0.00833651	0.00249059	-0.00357845	-0.00493039	-0.00678486	-0.00184495		-0.00228821	-0.00674413	0.0517984	0.231424	-0.00347356	0.0253475	-0.00458823				0.28416	-0.00539434	-0.00832582	-0.0059887	-0.0124988	0.00122254	-0.00348459		0.133562	0.0842635	-0.00395841	-0.010095	-0.00332185	0.101344	-0.00476159
RSV_genus738	RSV_genus738	-0.000484846	-0.000211184	-0.000180968	-0.000464106	-0.000208455		-0.000221736	-0.000517257	-0.000141923	0.000561292	-0.000261088	-0.000184276	-0.000160789	-0.000160789	-0.000244531	-0.000517283	-0.000381116	-0.000582965	-0.000438165	-0.000351638	-0.000436819	-0.000345944	-0.000403975	-0.000539493			-0.000416199	-0.000378989	-0.000618966	-0.000327223	-0.000496999	-0.000784697	-0.000417609	-0.000162221	-0.0115113	-0.00074715	-0.000365035	0.00629366	-0.0052562	-0.000459813	-0.00102582	-0.000392829	-0.0017369	-0.00534639	0.00660488	0.00158023	-0.00214745	-0.000676318	-0.00331762		-0.00487763	-0.00593814	-0.000606586	-0.00260334	-0.000606669	-0.000603126	0.000287213	-0.000436466	-0.000557774	-9.80443e-05	-0.000369682	-0.000406333	-0.000405707	-0.000202392	-0.000264315	-0.00041152	-0.000198671	-0.000206869	-0.000422512	-0.000504884	-0.00041958	-0.000214356	-0.000331071	-0.000393055	-0.000211261	-0.000394178	-0.000404874		-0.000480591	-0.000195579	-0.000206869	-0.000500174	-0.00029887	-0.000400726	-0.000245005	-0.000330688	-0.00025755	-0.000679094	-0.000216747	-0.000213617	-0.000261988		-0.000161477	-0.000475153	-0.000312376	-0.000252604	-0.000505035	-0.000352565	-0.000351638	-0.000398729	-0.000375975	-0.000397759	-0.000383061		-0.000274023	-0.000390328		-0.00033627		-0.000146719			-0.000335842	-0.000624715	-0.000329105	-0.000189802	-9.78992e-05	-0.000438454	-0.000360389	-0.000452615	-0.000454901		-0.000582135	-0.000196804	0.00214028	-0.000101456		-0.000658665	-0.000204575	-0.00022764	-0.00078203	-0.000808388	-0.000305613	0.0184949	-0.0151344	-0.000432454	-0.000201503	-0.000923697	-0.000308647			-0.000359489	-0.000391561	-0.000367668	-0.000439373		-0.000353205	-0.000175319	-0.000220416	-0.000361018	-0.000345944	-0.000311049	-0.000368027	-0.000395502	-0.000417641	-0.000376545	0.0176832	-0.000416707	-0.000423306	-0.000306081	-0.000300892	-0.000564144	-0.00033627	-0.0004578	-0.000703248	-0.000255772	-0.000358467	-0.000351638	-0.00165204	-0.00198018		-0.00429093	-0.000365529	-0.000388965	-0.000270966	-0.000132262	-0.000480163	-0.000132262	-0.000457891	-0.000350681	-0.000307003	-0.000388011	-0.000509039	-0.000383991	-0.000242726	-0.000379947	-0.000206869	-0.000379938	-0.000132262	-0.000233752	-0.000354397	-0.000315395	-0.0101079	-0.000626029	-0.000711919	-0.00687751	-0.000650491	-0.000512063	-0.000212323	-0.000678708	-0.00535169		-0.0011532	-0.00341091	-0.000375428	-0.000370666	-0.000177167	-0.000150276	0.0626911		-0.000771259	-0.000440543	-0.000368568	-0.000459607	-0.000409661	-0.000740928		-0.000490773	-0.000163884	-0.000512949	-0.00037467	-0.000176097	-0.000614529	-0.000200877	-0.00026124	-0.000364084	-0.000561147	-0.000134688		-0.000167047	0.00129443	-0.00129494	-0.00520179	-0.000276821	-0.000679046	-0.000339796				0.0452553	-0.000393806	0.00162431	-0.000440654	-0.000515034	-0.000317723	-0.000716746		0.00338805	-0.00290993	-0.000431824	0.00372923	-0.000242507	0.0177062	-0.000391701
RSV_genus739	RSV_genus739	-0.000151711	-6.60802e-05	-5.66255e-05	-0.000145221	-6.52265e-05		-6.9382e-05	-0.000161852	-4.44082e-05	-0.000128946	-8.16957e-05	-5.76607e-05	-5.03114e-05	-5.03114e-05	-7.65148e-05	-0.00016186	-0.000119253	-0.000182412	-0.000137104	-0.000110029	-0.000136683	-0.000108247	-0.000126405	-0.00016881			-0.00013023	-0.000118587	-0.000193677	-0.000102389	-0.000155513	-0.000245535	-0.000130672	-5.07596e-05	0.000955226	-0.000233787	-0.000114221	0.00510704	0.000715213	-0.000143877	-0.000320982	-0.000122918	-0.000543484	-0.00158172	-0.00173901	-0.000536059	-0.000671946	-0.000211623	-0.00123574		0.00065097	-0.00452453	-0.000189803	-0.000814595	-0.000189829	-0.000188721	-0.000176771	-0.000136572	-0.00017453	-3.06785e-05	-0.000115675	-0.000127143	-0.000126948	-6.33292e-05	-8.27054e-05	-0.000128766	-6.2165e-05	-6.47301e-05	-0.000132206	-0.00015798	-0.000131289	-6.70729e-05	-0.000103593	-0.000122989	-6.61043e-05	-0.00012334	-0.000126687		-0.000150379	-6.11976e-05	-6.47301e-05	-0.000156507	-9.35178e-05	-0.000125389	-7.6663e-05	-0.000103474	-8.05884e-05	-0.000212491	-6.78212e-05	-6.68417e-05	-8.19771e-05		-5.05269e-05	-0.000148677	-9.77437e-05	-7.90407e-05	-0.000158028	-0.000110319	-0.000110029	-0.000124764	-0.000117644	-0.000124461	-0.000119861		-8.5743e-05	-0.000122135		-0.00010522		-4.59091e-05			-0.000105086	-0.000195476	-0.000102978	-5.93897e-05	-3.06331e-05	-0.000137194	-0.000112767	-0.000141625	-0.000142341		-0.000182152	-6.15808e-05	-0.000204958	-3.17459e-05		-0.000206099	-6.40123e-05	-7.12296e-05	-0.0002447	-0.000252948	-9.56276e-05	-0.000211275	-0.00679824	-0.000135317	-6.30511e-05	-0.000289029	-9.6577e-05			-0.000112486	-0.000122521	-0.000115045	-0.000137482		-0.000110519	-5.4858e-05	-6.89692e-05	-0.000112964	-0.000108247	-9.73286e-05	-0.000115157	-0.000123754	-0.000130682	-0.000117823	-0.00034725	-0.000130389	-0.000132454	-9.57741e-05	-9.41503e-05	-0.000176523	-0.00010522	-0.000143248	-0.000220049	-8.00322e-05	-0.000112166	-0.000110029	-0.00051693	-0.000619607		-0.00134265	-0.000114375	-0.000121709	-8.47864e-05	-4.13853e-05	-0.000150245	-4.13853e-05	-0.000143276	-0.00010973	-9.60625e-05	-0.00012141	-0.00015928	-0.000120152	-7.59499e-05	-0.000118887	-6.47301e-05	-0.000118884	-4.13853e-05	-7.31419e-05	-0.000110892	-9.86884e-05	-0.000278877	-0.000195887	-0.000222763	-0.00100049	-0.000203541	-0.000160227	-6.64367e-05	-0.000212371	-0.00206612		-0.000360842	0.00103124	-0.000117473	-0.000115983	-5.54364e-05	-4.7022e-05	-0.000173856		-0.00024133	-0.000137848	-0.000115327	-0.000143813	-0.000128185	-0.00023184		-0.000153565	-5.12801e-05	-0.000160504	-0.000117236	-5.51015e-05	-0.000192289	-6.28552e-05	-8.1743e-05	-0.000113923	-0.000175585	-4.21445e-05		-5.22698e-05	-0.00054008	-0.000405191	-0.00162766	-8.66185e-05	-0.000487745	-0.000106324				0.00312809	-0.000123224	-0.00019775	-0.000137883	-0.000358862	-9.94168e-05	-0.000224273		-0.000418264	-0.00091053	-0.00013512	-0.000331998	-7.58815e-05	0.000532238	-0.000122565
RSV_genus740	RSV_genus740	-0.00790454	-0.015766	0.00228614	0.00537324	0.0264086		-0.00928013	-0.0165543	-0.00860672	-0.0101121	-0.0200524	-0.00410766	-0.0123491	-0.0123491	-0.0140806	-0.0247281	-0.0095765	-0.0275866	-0.00133175	-0.00663215	-0.0171232	-0.0110842	-0.0155407	-0.0270196			-0.0182988	-0.0266677	-0.0361566	-0.00360077	-0.0166382	-0.0448619	-0.0295533	-0.0123364	0.384583	-0.0215804	0.0271839	0.0340871	-0.00545086	-0.0340194	0.0106558	-0.00609596	0.0371962	0.181722	0.0697241	0.00581187	0.106122	-0.00241283	0.0390434		0.0654733	-0.056926	-0.0144089	-0.0384444	-0.013903	-0.00565246	-0.0380097	0.00249725	-0.00802448	0.00245665	-0.0281152	-0.00979867	-0.0144061	0.00536447	-0.0143709	-0.0306615	-0.00268649	-0.0158882	-0.0155362	-0.0130641	-0.00570967	-0.00874921	-0.00687704	-0.010697	-0.0146286	-0.0250367	-0.0310748		-1.80754e-05	0.00811445	-0.0158882	-0.00260968	-0.0224663	-0.000800906	-0.0172918	-0.0253244	-0.0134618	-0.00395121	-0.00604355	0.00108024	0.0156464		-0.00637461	-0.035417	-0.00974806	-0.00659168	0.0164423	-0.0116049	-0.00663215	-0.0269377	-0.02711	-0.0181948	-0.0174258		-0.0134436	-0.0149517		-0.0256047		-0.0104958			-0.0257016	-0.0338457	-0.00419109	-0.0122697	0.000704805	0.0148972	-0.00167731	-0.0336148	-0.0335712		-0.0338781	-0.0110628	-0.0408425	-0.00566777		-0.0146951	-0.000164901	-0.0150071	-0.0221263	-0.0314157	-0.0035879	-0.0316274	-0.00576307	0.0100261	-0.0154761	-0.0221655	-0.0196815			-0.0249051	-0.00590091	-0.0277376	-0.0317772		-0.0270853	-0.0120292	-0.00968814	-0.0210558	-0.0110842	-0.023004	-0.0224807	-0.00828324	-0.00265907	-0.0128188	-0.0271133	-0.00694696	-0.0063953	-0.00650368	0.00303246	-0.0205527	-0.0256047	-0.0328015	-0.0383767	-0.00602863	-0.00298044	-0.00663215	-0.0405624	0.0284803		-0.0536737	-0.0139505	-0.0122071	-0.000515474	-0.00819674	-0.030537	-0.00819674	-0.0105569	-0.0262784	-0.023355	-0.0029468	-0.018896	-0.0162364	-0.00484667	-0.0256623	-0.0158882	-0.0122175	-0.00819674	-0.00665168	-0.0271425	-0.0170944	0.400321	-0.0169244	0.00281559	0.121355	-0.00102062	0.0298455	-0.00435458	-0.0210472	-0.0590753		-0.000355485	-0.0282353	-0.00981907	0.00741743	-0.0120983	-0.00610125	-0.0165217		-0.0357776	-0.0129266	-0.00713623	-0.00306993	-0.030602	-0.0469183		-0.0343239	-0.0124994	-0.0326449	-0.0240033	-0.0135248	-0.0430901	0.0117265	-0.00305243	-0.0151785	-0.00380373	-0.00721317		0.00180731	-0.0616427	-0.0373222	-0.0701966	-0.0147338	-0.0276499	-0.0255037				-0.0874078	0.0061343	-0.044213	-0.0323804	-0.0159375	-0.00968368	-0.0228095		-0.0521508	-0.0915814	-0.0255149	-0.0552346	-0.0156957	-0.261314	-0.0260877
RSV_genus741	RSV_genus741	-0.000750261	-0.000101767	-0.000280033	0.00311768	-0.000322568		-0.000343118	-0.000800413	0.00857676	-0.000505956	-0.000404014	-0.000285152	-0.000248807	-0.000248807	9.44287e-05	-0.000510613	-0.000589747	-0.000902092	-0.000678025	-0.000544132	-0.000675943	-0.000535321	-0.000625118	-0.000834822			-0.000644034	-0.000586454	-0.0009578	-0.000506351	-0.000769066	-0.00121426	-0.000646217	-0.000117131	0.0202148	0.00780155	-0.000564862	-0.00534457	0.00618583	-0.000711523	-0.000551497	-0.000607872	0.00862369	-0.0066106	-0.00714212	-0.00264232	-0.00327667	-0.00104655	-0.00570224		-0.0021415	0.0141492	-0.000759193	-0.00286058	-0.000938772	-0.000933289	-0.000874196	-0.000675397	-0.00086311	-0.000151716	-0.000572053	-0.000581626	-0.0006278	-0.000313185	-0.000409007	-0.000636794	-0.000307428	-0.000320113	-0.000653803	-0.000781267	-0.000649267	-0.000331699	-0.000512305	-0.000608222	-0.000326909	-0.000609959	-0.000605665		0.0190533	-0.000302643	-0.000320113	-0.00077398	-0.000462478	-0.000620092	-0.000379125	-0.000511713	-0.000398537	0.00630513	-0.000335399	-0.000330556	-0.000405405		-0.000249873	-0.000735262	-0.000483377	-0.000390884	-0.000781501	-0.000545566	-0.000544132	-0.000617002	0.000297422	-0.000615501	-0.000592756		-0.000424029	-0.000604001		-0.000520351		-0.000227036			-0.000519689	-0.000966696	-0.000509263	-0.000293703	-0.000151491	-0.000678473	-0.000557673	-0.000700385	-0.000703923		-0.000900807	-0.000304538	0.000414237	-0.000156994		0.00640123	-0.000316563	-0.000352255	-0.00121013	-0.00046848	-0.000472911	-0.000239614	0.00640171	-0.000669189	-0.000311809	-0.000529852	-0.000477607			-0.00055628	-0.000605909	-0.000568937	-0.000679894		-0.000546556	-0.000271292	-0.000341077	0.0226617	-0.000535321	-0.000481324	-0.000569492	-0.000612007	-0.000646266	-0.000582673	-0.00171727	0.0070271	-0.000655033	-0.000473636	-0.000465606	-0.000721698	-0.000520351	-0.000708409	-0.00107862	-0.000395787	-0.0005547	-0.000544132	-0.000396806	-0.00193804		0.0132003	-0.000565626	-0.000601893	-0.000419298	-0.000204664	-0.000743014	-0.000204664	-0.000708549	-0.000542651	-0.000475063	-0.000600416	0.0051325	-0.000594195	-0.000375599	0.000185287	-0.000320113	-0.000587924	-0.000204664	-0.000361712	-0.000548401	-0.000488048	-0.016094	0.00501787	-0.00102764	-0.0100317	-0.00100658	-0.000792377	-0.000328552	-0.000959815	-0.0076763		-0.00178449	0.0161096	-0.000580945	-0.000573576	-0.000274152	-0.00023254	-0.000859781		-0.00119346	-0.000681705	0.00358268	-0.000711204	-0.000633918	-0.000926045		-0.000759431	-0.000253598	-0.000793747	-0.000579771	-0.000272496	-0.000918078	-0.000310841	-0.000404248	0.370122	-0.000848438	-0.000208419		-0.000258492	-0.00225091	-0.000927506	-0.0072139	0.120597	0.26706	-0.000482796				-0.00478562	-0.000609384	-0.000977944	-0.000681877	-0.0017489	-0.00049165	-0.00110911		-0.010329	-0.00398042	0.0496252	-0.000883985	-0.00037526	-0.0198887	0.000184124
RSV_genus742	RSV_genus742	-0.00398423	-0.0102533	-0.00610171	-0.0126133	-0.00659874		0.0103865	-0.0140102	-0.00371878	-0.0147931	-0.0134599	0.00770747	-0.00828916	-0.00828916	-0.00951307	-0.0238273	-0.00658591	-0.0136187	0.0171893	-0.00461501	-0.0137941	0.000310307	-0.0111995	-0.0133379			-0.00292739	-0.0168149	-0.0288471	0.00119271	-0.0189301	-0.022729	-0.018601	-0.00833102	-0.121632	-0.0282818	-0.009626	0.07243	0.148751	0.0301587	-0.00559566	0.00908754	0.00258943	-0.0566317	-0.00420157	-0.00239779	-0.0330865	0.00560458	0.0481476		0.00368551	0.023025	0.00146672	0.0217863	-0.00950828	0.00407387	-0.0247989	-0.00508796	0.00135801	-0.0030698	-0.0189768	-0.00107199	-0.0188263	0.000452148	0.0130264	-0.0170035	-0.000201182	-0.0106647	-0.0197391	-0.00126024	0.00441593	-0.00448765	0.0142426	-0.0071304	-0.0098423	0.0149553	-0.0208626		-0.00655087	0.00033968	-0.0106647	0.018686	-0.0151978	-0.0162373	-0.0103257	-0.0170098	0.0155556	0.013145	-0.00644757	0.00119652	-0.00825053		0.011872	-0.0222275	0.00373152	-0.00129082	0.00119425	-0.00193506	-0.00461501	-0.0168961	-0.0168826	-0.0202759	-0.0138306		-0.00550549	-0.00838475		-0.0173358		-0.00684752			-0.0171846	-0.0143135	0.00576095	-0.00867356	-0.00308987	0.00599347	0.00845095	-0.0185854	-0.0196889		-0.00340052	0.0327815	-0.0265708	-0.00447259		-0.00235931	-0.00777933	-0.010054	-0.0118494	-0.0239166	0.000832321	0.0196738	-0.241471	0.0267245	-0.0103881	-0.0182395	0.0188523			-0.0164541	0.0139625	-0.0187099	-0.00476832		-0.0182088	-0.00429188	-0.00133992	-0.013668	0.000310307	0.00290886	0.00190244	-0.00429651	0.00672866	0.000410073	-0.00489401	-0.00971526	-0.0087172	0.00709056	-0.00285499	-0.0105993	-0.0173358	-0.0205725	-0.022203	-0.00510363	-0.00679243	-0.00461501	-0.00444111	-0.00883138		0.0622875	-0.0169464	-0.0172849	0.0109261	-0.00344323	-0.0190872	-0.00344323	0.00141143	-0.0159172	-0.0155946	0.0115846	0.00901061	-0.0157269	-0.00304968	-0.0161947	-0.0106647	0.00203525	-0.00344323	-0.00411703	-0.0182607	-0.013053	0.00862804	-0.0149914	0.0203616	0.0615699	0.0240624	0.0326836	0.0446614	-0.0147036	0.235673		0.00078509	0.140615	-0.00274208	0.010086	-0.00894704	-0.0077472	-0.00698524		-0.0227251	-0.0118941	-0.00693954	-0.00322477	0.00306268	-0.0206117		-0.0229357	-0.00386028	-0.0210706	-0.0167144	-0.00907836	-0.0299229	-0.00591156	-0.00277056	-0.0126072	0.0171276	-0.00689836		-0.00264613	-0.0407304	0.0363545	0.189768	-0.00888804	-0.0275614	-0.0136104				0.304312	0.0158409	-0.0294076	-0.021977	0.0493654	0.0207485	-0.0149738		0.278568	0.102236	-0.0175991	-0.0415123	0.00118049	0.398561	-0.0173646
RSV_genus743	RSV_genus743	-0.000470996	-0.000205151	-0.000175798	-0.000450848	-0.0002025		-0.000215401	-0.00050248	-0.000137869	-0.000400322	-0.00025363	-0.000179012	-0.000156195	-0.000156195	-0.000237546	-0.000502506	-0.000370229	-0.000566312	-0.000425648	-0.000341593	-0.000424341	-0.000336062	-0.000392434	-0.000524082			-0.000404309	-0.000368162	-0.000601284	-0.000317875	-0.000482802	-0.000762281	-0.000405679	-0.000157587	-0.00649854	-0.000725807	-0.000354607	-0.0043684	-0.00299314	-0.000446677	-0.000996512	-0.000381608	-0.00168728	0.0293295	0.00399565	-0.00166423	-0.0020861	-0.000656998	-0.00383645		-0.00517236	-0.00933937	-0.000277306	-0.00185749	-0.000589339	-0.000585897	-0.0005488	-0.000423998	-0.00054184	-9.52435e-05	-0.000359121	-0.000394726	-0.000394118	-0.00019661	-0.000256765	-0.000399764	-0.000192996	-0.000200959	-0.000410442	-0.000490461	-0.000407595	-0.000208233	-0.000321613	-0.000381827	-0.000205226	-0.000382918	-0.000393308		-0.000466862	-0.000189992	-0.000200959	-0.000485886	-0.000290333	-0.000389279	-0.000238006	-0.000321241	-0.000250192	-0.000659695	-0.000210556	-0.000207515	-0.000254504		-0.000156864	-0.00046158	-0.000303452	-0.000245388	-0.000490608	-0.000342493	-0.000341593	-0.000387339	-0.000365235	-0.000386397	-0.000372118		-0.000266195	-0.000379177		-0.000326664		-0.000142528			-0.000326248	-0.000606869	-0.000319704	-0.00018438	-9.51026e-05	-0.000425929	-0.000350094	-0.000439685	-0.000441906		-0.000565505	-0.000191182	-0.000636308	-9.85574e-05		-0.00063985	-0.000198731	-0.000221138	-0.00075969	-0.000785295	-0.000296883	0.000241363	-0.00349039	-0.000420101	-0.000195747	-0.00089731	-0.00029983			-0.000349219	-0.000380375	-0.000357165	-0.000426821		-0.000343115	-0.000170311	-0.00021412	-0.000350705	-0.000336062	-0.000302163	-0.000357514	-0.000384204	-0.00040571	-0.000365789	-0.00107806	-0.000404803	-0.000411214	-0.000297338	-0.000292296	-0.000548029	-0.000326664	-0.000444722	-0.000683159	-0.000248466	-0.000348227	-0.000341593	-0.00160485	-0.00192361		-0.00416836	-0.000355087	-0.000377854	-0.000263225	-0.000128484	-0.000466447	-0.000128484	-0.000444811	-0.000340663	-0.000298233	-0.000376927	-0.000494497	-0.000373021	-0.000235792	-0.000369094	-0.000200959	-0.000369085	-0.000128484	-0.000227074	-0.000344273	-0.000306385	0.0146381	-0.000608145	-0.000691582	-0.00179189	-0.000631909	-0.000497435	-0.000206257	-0.00065932	-0.00125736		-0.00112026	0.00916346	-0.000364704	-0.000360077	-0.000172106	-0.000145983	0.00695563		-0.000749227	-0.000427958	-0.000358039	-0.000446477	-0.000397959	-0.000719763		-0.000476753	-0.000159203	-0.000498296	-0.000363967	-0.000171067	-0.000596974	-0.000195138	-0.000253777	-0.000353683	-0.000545117	-0.000130841		-0.000162275	-0.00150949	-0.00125794	-0.00488628	-0.000268913	-0.00151424	-0.000330089				-0.0047077	-0.000382557	-0.00061393	-0.000428066	-0.000918919	-0.000308647	-0.000696271		-0.00266276	-0.00208918	-0.000419489	-0.00103071	-0.00023558	-0.0110373	-0.000380512
RSV_genus744	RSV_genus744	-0.000411082	-0.000179054	-0.000153435	-0.000393498	-0.000176741		-0.000188001	-0.000438562	-0.000120331	-0.000349398	-0.000221367	-0.00015624	-0.000136326	-0.000136326	-0.000207328	-0.000438584	-0.000323134	-0.000494274	-0.000371503	-0.00029814	-0.000370362	-0.000293313	-0.000342514	-0.000457415			-0.000352879	-0.00032133	-0.000524797	-0.000277439	-0.000421386	-0.000665314	-0.000354074	-0.000137541	-0.0213967	-0.00063348	-0.000309499	-0.00439204	-0.00466773	-0.000389857	-0.000869749	-0.000333065	-0.00147265	-0.004533	0.0011441	-0.00145253	-0.00182074	-0.000573424	0.016944		-0.000862026	-0.0117739	-0.0005143	-0.00220727	-0.000514371	-0.000511367	-0.000478989	-0.000370063	-0.000472915	-8.31279e-05	-0.000313439	-0.000344514	-0.000343983	-0.0001716	-0.000224103	-0.000348911	-0.000168445	-0.000175396	-0.000358231	-0.000428071	-0.000355746	-0.000181744	-0.000280702	-0.000333256	-0.00017912	-0.000334208	-0.000343277		-0.000407474	-0.000165824	-0.000175396	-0.000424078	-0.000253401	-0.00033976	-0.00020773	-0.000280377	-0.000218366	-0.000575777	-0.000183772	-0.000181118	-0.000222129		-0.00013691	-0.000402864	-0.000264851	-0.000214173	-0.000428199	-0.000298926	-0.00029814	-0.000338067	-0.000318775	-0.000337245	-0.000324782		-0.000232334	-0.000330944		-0.00028511		-0.000124397			-0.000284747	-0.000529671	-0.000279035	-0.000160925	-8.30049e-05	-0.000371748	-0.00030556	-0.000383755	-0.000385693		-0.000493569	-0.000166862	-0.000555366	-8.60203e-05		-0.000558457	-0.000173451	-0.000193007	-0.000663052	-0.0006854	-0.000259117	-0.000572481	-0.0132071	-0.000366661	-0.000170846	-0.000783167	-0.00026169			-0.000304796	-0.000331989	-0.000311732	-0.000372527		-0.000299469	-0.000148646	-0.000186882	-0.000306093	-0.000293313	-0.000263726	-0.000312036	-0.00033533	-0.000354101	-0.000319258	-0.000940925	-0.00035331	-0.000358905	-0.000259514	-0.000255114	-0.000478316	-0.00028511	-0.000388151	-0.000596257	-0.000216859	-0.00030393	-0.00029814	-0.0014007	-0.00167892		-0.00363812	-0.000309918	-0.000329788	-0.000229741	-0.00011214	-0.000407112	-0.00011214	-0.000388228	-0.000297329	-0.000260296	-0.000328979	-0.000431594	-0.000325571	-0.000205798	-0.000322143	-0.000175396	-0.000322135	-0.00011214	-0.000198189	-0.00030048	-0.000267411	-0.00775914	-0.000530785	-0.000603609	-0.00583117	-0.000551526	-0.000434158	-0.00018002	-0.00057545	0.00477575		-0.000977756	-0.00289198	-0.000318311	-0.000314273	-0.000150213	-0.000127413	-0.00047109		-0.00065392	-0.000373519	-0.000312495	-0.000389682	-0.000347336	-0.000628204		-0.000416107	-0.000138951	-0.000434909	-0.000317668	-0.000149306	-0.000521035	-0.000170315	-0.000221495	-0.000308692	-0.000475774	-0.000114197		-0.000141633	-0.00146343	-0.00109793	-0.00441039	-0.000234706	-0.00132162	-0.0002881				-0.0069168	-0.000333893	-0.000535834	-0.000373613	-0.00097239	-0.000269385	-0.000607701		-0.00630576	-0.00246722	-0.000366127	-0.0008996	-0.000205612	-0.0183656	-0.000332108
RSV_genus745	RSV_genus745	-0.000349366	-0.000152172	-0.0001304	-0.000334421	-0.000150207		-0.000159776	-0.000372719	-0.000102265	-0.000296942	-0.000188132	-0.000132784	-0.000115859	-0.000115859	-0.000176202	-0.000372738	-0.000274621	-0.000420067	-0.000315728	-0.00025338	-0.000314759	-0.000249277	-0.000291092	-0.000388742			-0.0002999	-0.000273088	-0.000446008	-0.000235787	-0.000358122	-0.000565429	-0.000300916	-0.000116892	-0.0103334	-0.000538374	-0.000263033	-0.00182042	-0.00580842	-0.000331327	-0.000739172	-0.000283061	-0.00125156	-0.00169756	-0.00366881	-0.00123446	-0.00154739	-0.000487335	-0.00284572		0.00239593	-0.00129064	-0.000437087	-0.00187588	-0.000437147	-0.000434594	-0.000407077	-0.000314504	-0.000401915	-7.06477e-05	-0.000266381	-0.000292791	-0.00029234	-0.000145837	-0.000190458	-0.000296529	-0.000143156	-0.000149063	-0.000304449	-0.000363804	-0.000302337	-0.000154459	-0.00023856	-0.000283224	-0.000152228	-0.000284033	-0.00029174		0.210154	-0.000140929	-0.000149063	-0.000360411	-0.000215357	-0.000288751	-0.000176543	-0.000238284	-0.000185582	-0.000489334	-0.000156182	-0.000153926	-0.00018878		-0.000116356	-0.000342381	-0.000225089	-0.000182018	-0.000363913	-0.000254048	-0.00025338	-0.000287312	0.000248157	-0.000286613	-0.000276022		-0.000197453	-0.000281258		-0.000242306		-0.000105721			-0.000241998	-0.000450151	-0.000237143	0.0271214	-7.05432e-05	-0.000315937	-0.000259685	-0.000326141	-0.000327788		-0.000419469	-0.000141811	-0.000471987	-7.31059e-05		-0.000474614	-0.00014741	-0.000164031	-0.000563507	0.000351728	-0.000220215	-0.000486533	-0.00226514	-0.000311614	-0.000145197	-0.000665588	-0.000222402			-0.000259037	-0.000282147	-0.000264931	-0.000316599		-0.000254509	-0.000126329	-0.000158825	-0.000260139	-0.000249277	-0.000224133	-0.000265189	-0.000284987	-0.000300939	-0.000271327	-0.000799662	-0.000300267	-0.000305022	-0.000220553	-0.000216813	-0.000406505	-0.000242306	-0.000329877	-0.000506739	-0.000184302	-0.000258301	-0.00025338	-0.00119041	-0.00142686		-0.00309192	-0.000263389	-0.000280277	-0.00019525	-9.53038e-05	-0.000345991	-9.53038e-05	-0.000329942	-0.00025269	-0.000221217	-0.000279589	-0.000366798	-0.000276692	-0.000174901	-0.000273779	-0.000149063	-0.000273772	-9.53038e-05	-0.000168434	-0.000255368	-0.000227264	-0.00712501	-0.000451097	-0.000512988	-0.00459671	-0.000468724	-0.000368977	-0.000152993	-0.000489057	-0.00193392		-0.000830963	-0.0024578	-0.000270522	-0.000267091	-0.000127661	-0.000108284	-0.000400364		-0.000555746	-0.000317442	-0.000265579	-0.000331179	-0.00029519	-0.00053389		-0.000353636	-0.00011809	-0.000369615	-0.000269975	-0.00012689	-0.000442811	-0.000144746	-0.000188241	-0.000262348	-0.000404345	-9.70522e-05		-0.000120369	0.00114244	-0.000933092	-0.00374825	-0.000199469	0.00366228	-0.000244847				-0.00320036	-0.000283765	-0.000455388	-0.000317522	-0.000826403	-0.000228941	-0.000516466		-0.00513989	-0.00209681	-0.000311159	-0.000764541	-0.000174743	0.00907069	-0.000282248
RSV_genus746	RSV_genus746	0.0144391	-0.0084172	0.00769285	-0.00761998	0.00560119		-0.00381642	-0.0160579	-0.00451056	-0.0143585	-0.0106111	-0.00293677	-0.00653474	-0.00653474	-0.00746368	-0.0207573	-0.00482595	-0.0190933	-0.00698673	-0.00325955	-0.0109595	-0.00307401	-0.0112595	-0.0137991			-0.0072119	-0.0143485	-0.0243062	-0.00526595	-0.0190891	-0.0221361	-0.0156248	-0.00656115	0.209062	-0.0261233	-0.00722818	0.0610454	0.148088	-0.00738838	-0.0224056	0.00886041	-0.0268072	0.075975	-0.0243673	-0.0018281	-0.0446497	0.00169278	-0.00550078		0.0544471	0.127921	-0.0150692	-0.0177444	-0.0074031	-0.00569763	-0.0211732	0.0124866	-0.00855995	0.0104548	-0.0150045	-0.00257136	-0.0163158	0.00647148	-0.00966036	-0.0166531	-0.00246836	-0.00840752	-0.0170753	-0.00282066	-0.010153	-0.00572375	-0.00206351	-0.00755703	-0.00669928	-0.0124672	-0.0164473		-0.00373885	0.000625679	-0.00840752	-0.00388605	-0.0120372	-0.013036	-0.0097897	-0.0134398	-0.00854114	0.04746	-0.0065814	-0.000225848	-0.00486655		0.00654865	-0.0190535	-0.0032492	-0.00869811	0.0096657	-0.00491591	-0.00325955	-0.0116819	-0.0148129	-0.00992564	-0.00931853		-0.0076119	-0.0131567		-0.0136666		-0.00567415			-0.0135957	-0.0197012	-0.0113517	-0.00677124	0.00170762	-0.00331388	0.0146877	-0.0182918	-0.0169639		-0.0167759	-0.00552299	-0.0217601	-0.00240093		-0.0136268	-0.00533219	-0.00803792	-0.0136786	-0.0209893	-0.00619214	-0.0141157	-0.122003	-0.00463669	-0.00818944	-0.0153789	-0.00154499			-0.0134473	-0.0052626	-0.0148316	-0.0149615		-0.0143549	-0.00694659	0.00412538	-0.0124753	-0.00307401	-0.00923338	-0.0111428	-0.00372326	5.34939e-05	-0.00399088	-0.0142674	-0.0129382	-0.0123336	-0.0113878	-0.00495057	-0.0103095	-0.0136666	-0.0171896	-0.0208208	0.00819385	-0.0105279	-0.00325955	-0.0171397	-0.0150849		0.0232857	-0.00594788	-0.0153332	0.00675557	-0.00417586	-0.0163993	-0.00417586	-0.00887377	-0.0138866	-0.0124772	0.0100877	-0.00699274	-0.00827792	-0.00466865	-0.0134549	-0.00840752	8.27506e-05	-0.00417586	-0.00468358	-0.0144006	0.00382344	0.149671	-0.0108402	-0.00552767	0.0629488	0.0176279	-0.0044904	-0.0079538	-0.013276	-0.00295838		-0.0135231	-0.0180902	-0.00926693	0.00546582	-0.00704451	0.00310661	-0.0142967		-0.024124	-0.0142711	-0.0065813	-0.00698899	-0.0122436	-0.0237669		-0.0183221	-0.00662196	-0.0195822	-0.0140963	-0.0071569	-0.0235954	-0.00301847	-0.00319819	0.00245983	-0.00780383	-0.00543957		-0.0038981	-0.0389904	-0.0122366	0.00979121	-0.00232767	-0.0194996	-0.0137932				-0.0365762	-0.000101648	-0.0230526	-0.0169396	0.043102	-0.00554125	-0.0180923		-0.000181236	-0.0159881	-0.0130443	-0.0325513	-0.00588052	-0.0651141	-0.0144123
RSV_genus747	RSV_genus747	-0.00404946	-0.00176545	-0.00140015	-0.00383585	-0.00174265		-0.00185367	-0.0032413	0.000559399	-0.00339052	-0.00218265	-0.00154051	-0.00134416	-0.00134416	-0.00125215	-0.00427349	0.000286	-0.00463868	0.0275261	0.000652373	-0.00248977	-0.00109025	-0.00280139	-0.00451006			0.00207092	-0.0020752	-0.00474518	-0.00273552	-0.00409591	-0.00625079	-0.00295656	-0.001354	-0.0460274	-0.00623001	-0.00145163	-0.0127371	0.0642737	-0.00384395	-0.00831372	-0.00290979	-0.0106359	-0.0284151	-0.0208605	-0.00495353	-0.012543	0.00265199	-0.00765405		-0.0182592	-0.0124316	-0.00412089	-0.0040954	-0.00507164	0.0046125	-0.00409803	-0.00364877	0.0082566	-0.000819632	-0.00306129	-1.60675e-05	-0.00339164	-0.00169195	-0.00220963	-0.00344023	-0.00138412	-0.00172938	-0.00353212	0.00352971	-0.000952495	-6.28773e-05	-0.00203581	-0.00157846	-0.0017661	0.01202	-0.00338424		-0.00388342	0.00611327	-0.00172938	0.000299145	-0.00246876	-0.00335	-0.00204819	-0.00276449	-0.00215307	-0.00533387	-0.000106692	-0.0017858	-0.00191628		-0.00132267	-0.00395018	-0.00237507	-0.0021014	-0.004222	0.000110963	0.000652373	-0.00263821	-0.00301698	-0.00328723	-0.00252778		-0.00119751	-0.00314572		-0.00281116		-0.000811954			-0.00274974	0.00459172	-0.00216256	-0.00140959	-0.000818419	-0.00366539	-0.00301278	-0.00378378	-0.00380289		0.00310172	-0.00164524	-0.0039617	-0.00084815		0.00877236	-0.00171021	-0.00157499	-0.00052783	-0.00246497	0.00104739	-0.00540942	-0.0961403	-0.00361524	-0.00168453	-0.00528994	-0.00258023			-0.00300526	-0.00327337	-0.00288548	-0.00367307		-0.00295273	-0.00146563	-0.00184264	-0.00301805	-0.00109025	-0.00241575	-0.00307664	0.00110738	-0.000183181	-0.00139253	0.000346168	-0.00348359	-0.00353876	-0.00189763	-0.00217036	-0.00127794	-0.00281116	-0.00299654	-0.00450892	-0.00213821	-0.00299672	0.000652373	-0.0102857	-0.0084227		-0.0100914	-0.00288851	-0.00319002	-0.00226522	0.00064172	-0.00248641	0.00064172	-0.00251169	0.000988294	-0.00256649	-0.0032437	-0.00270245	-0.00321009	-0.00193746	-0.00238722	-0.00172938	0.00216489	0.00064172	0.000807314	-0.00296143	-0.00263664	-0.0337514	-0.0047058	0.0200191	-0.00191583	-0.00203549	-0.00428075	-0.00177498	-0.000852247	0.0818637		0.00452582	0.0303756	-0.00118774	-0.0030987	-0.00148109	-0.00125628	-0.00446545		-0.00609859	-0.00337256	-0.00243701	-0.000819032	-0.00327361	-0.00526292		-0.00366873	-0.00137004	-0.00391227	-0.00307204	-0.00147214	-0.00497151	-0.00167929	-0.00218391	-0.00301349	-0.00394782	-0.00112597		-0.00139648	-0.0039291	0.111473	0.117535	-0.00228382	0.00120376	-0.00283997				0.202089	-0.00329215	-0.00509686	-0.00361015	-0.00485687	-0.0026561	-0.000343748		0.00510565	0.278199	-0.00355805	-0.00636099	-0.00202731	0.238822	-0.00303333
RSV_genus748	RSV_genus748	-0.000270022	-0.000117613	-0.000100785	-0.000258471	-0.000116093		-0.000123489	-0.000288072	-7.90399e-05	-0.000229504	-0.000145406	-0.000102627	-8.95467e-05	-8.95467e-05	-0.000136185	-0.000288086	-0.000212252	-0.000324666	-0.000244023	-0.000195835	-0.000243274	-0.000192664	-0.000224982	-0.000300456			-0.00023179	-0.000211067	-0.000344716	-0.000182237	-0.00027679	-0.000437015	-0.000232576	-9.03445e-05	0.00238283	-0.000416105	-0.000203296	-0.00288494	0.00591352	-0.00025608	-0.000571299	-0.000218775	-0.000967319	-0.00297752	-0.00322015	-0.000954103	-0.00119596	-0.000376657	-0.00219943		-0.00283774	-0.00611834	-0.000337821	-0.00144985	-0.000337867	-0.000335894	-0.000314626	-0.000243078	-0.000310636	-5.4603e-05	-0.000205884	-0.000226296	-0.000225947	-0.000112716	-0.000147203	-0.000229184	-0.000110644	-0.00011521	-0.000235306	-0.000281181	-0.000233674	-0.00011938	-0.000184381	-0.000218901	-0.000117656	-0.000219526	-0.000225483		-0.000267652	-0.000108922	-0.00011521	-0.000278558	-0.000166447	-0.000223173	-0.000136448	-0.000184167	-0.000143435	-0.000378202	-0.000120711	-0.000118968	-0.000145907		-8.99302e-05	-0.000264623	-0.000173969	-0.00014068	-0.000281265	-0.000196351	-0.000195835	-0.000222061	-0.000209389	-0.000221521	-0.000213335		-0.00015261	-0.000217382		-0.000187276		-8.17111e-05			-0.000187038	-0.000347917	-0.000183286	-0.000105705	-5.45222e-05	-0.000244185	-0.000200709	-0.000252071	-0.000253345		-0.000324204	-0.000109604	-0.000364795	-5.65029e-05		-0.000366825	-0.000113932	-0.000126778	-0.00043553	-0.000450209	-0.000170203	-0.000376037	-0.0121065	-0.000240843	-0.000112221	-0.000514427	-0.000171892			-0.000200207	-0.000218069	-0.000204763	-0.000244696		-0.000196708	-9.76389e-05	-0.000122755	-0.000201059	-0.000192664	-0.00017323	-0.000204962	-0.000220264	-0.000232593	-0.000209706	-0.000618052	-0.000232073	-0.000235749	-0.000170463	-0.000167573	-0.000314184	-0.000187276	-0.000254959	-0.000391654	-0.000142445	-0.000199638	-0.000195835	-0.000920057	-0.00110281		-0.00238972	-0.000203571	-0.000216623	-0.000150907	-7.36595e-05	-0.000267413	-7.36595e-05	-0.000255009	-0.000195302	-0.000170977	-0.000216092	-0.000283495	-0.000213853	-0.000135179	-0.000211601	-0.00011521	-0.000211596	-7.36595e-05	-0.000130181	-0.000197372	-0.00017565	0.00364097	-0.000348649	-0.000396484	-0.00383023	-0.000362273	-0.000285179	-0.000118247	-0.000377988	0.00243403		-0.000642244	-0.00189961	-0.000209084	-0.000206432	-9.86684e-05	-8.3692e-05	-0.000309438		-0.000429531	-0.000245348	-0.000205264	-0.000255965	-0.000228149	-0.000412639		-0.000273322	-9.12707e-05	-0.000285673	-0.000208662	-9.80724e-05	-0.000342245	-0.000111873	-0.00014549	-0.000202766	-0.000312515	-7.50108e-05		-9.30324e-05	-0.000788145	0.00459762	-0.00289699	-0.000154168	-0.000704115	-0.00018924				-0.00051163	-0.000219319	-0.000351966	-0.00024541	-0.000638719	-0.000176947	-0.000399172		-0.00399667	0.00503423	-0.000240492	-0.000590907	-0.000135058	0.01662	-0.000218147
RSV_genus749	RSV_genus749	-0.00136211	-0.000601532	-0.000515466	-0.00132195	-0.000593761		-0.000631589	-0.00147335	-0.000404251	-0.0011738	-0.000743681	0.00145338	-0.000457988	-0.000457988	-0.000696519	-0.0014708	-0.00108557	-0.00165944	0.00140271	-0.0010016	-0.00123865	-0.000985383	-0.00115067	-0.00149151			-0.00118549	-0.00107951	-0.0017605	-0.000932056	-0.00141452	-0.00222716	-0.00118951	-0.000462068	-0.024677	0.0887216	0.0239836	0.000252288	-0.00817777	-0.00130972	0.0179424	-0.00111893	0.0401899	-0.00187069	0.0703929	0.0801824	0.00860921	-0.0016715	0.0344231		0.0628082	-0.0171023	2.52762e-05	0.0128332	-0.00172803	-0.00171794	-0.00149742	-0.00124322	-0.00158875	-0.000279268	-0.001053	-0.000386562	-0.00115561	-0.000576489	-0.000752872	-0.00117217	-0.000565892	-0.000589242	-0.00120348	-0.0014129	-0.00119513	-0.000610569	-0.000943017	-0.00111957	-0.000601751	-0.00112277	-0.00115324		-0.0011169	-0.000557085	-0.000589242	-0.00142469	-0.000851298	-0.00114142	-0.000697868	-0.000941927	-0.000733601	-0.00187812	-0.000517413	-0.000608464	-0.00021993		-0.000459949	-0.0013534	-0.000889767	-0.000719512	-0.00143853	-0.00100424	-0.0010016	-0.00113573	-0.000704206	-0.00113297	-0.00109111		-0.000780524	-0.0011118		-0.000957828		-0.000160018			-0.000956261	-0.00177943	-0.000937417	-0.000467751	-0.000278855	-0.00124889	0.000914468	-0.00128922	-0.00129573		0.000119365	-0.000560574	-0.00169383	-0.000288985		-0.00141802	-0.000582708	-0.000612128	-0.00220043	-0.00204554	-0.000870503	-0.000314096	0.0245597	-0.0012318	-0.000573958	-0.00258856	-0.000879146			-0.00102396	-0.00111532	-0.00104726	-0.0012515		-0.00100606	-0.000499376	0.00255873	-0.00102832	-0.000985383	-0.000885988	-0.00104828	-0.00112654	-0.0011896	-0.00107255	0.0106369	-0.00118694	-0.00120574	-0.000871837	-0.000218262	-0.0016069	-0.000957828	-0.00130399	-0.00199274	-0.000728537	-0.00102105	-0.0010016	-0.00460808	-0.00314556		-0.0102248	-0.00103737	-0.00109772	8.90327e-06	-0.000376732	-0.00136769	-0.000376732	-0.00130425	-0.000998875	-0.000874463	-0.0011052	-0.00144994	-0.00109375	-0.000691376	-0.00108224	-0.000589242	-0.00108221	-0.000376732	-0.000665815	-0.00100946	-0.000898366	0.00171301	-0.00167016	-0.00149809	0.0124332	-0.00185285	-0.00145855	-0.000604777	-0.000320355	0.0012182		0.154534	-0.000709205	-0.00106936	-0.0010558	-0.000504641	-0.000428044	0.00147386		-0.00219684	-0.00125484	-0.00104982	-0.000796621	-0.00116687	-0.00209286		-0.00138668	-0.000466805	-0.00146108	-0.0010672	-0.000501592	-0.00174415	-0.000572174	-0.000744111	-0.00103705	-0.00159815	-0.000383644		-0.000475815	-0.00170401	-0.00136766	0.00742044	-0.000788493	-0.000701073	-0.00096787				0.022049	-0.00112171	-0.00167756	-0.00125159	-0.00290764	-0.000609237	-0.00138623		-0.00135607	-0.0024239	-0.00123	-0.00262764	-0.000690754	0.00104187	-0.0010525
RSV_genus750	RSV_genus750	-0.00343923	-0.00150845	-0.00129262	-0.00325347	-0.00141978		-0.00134604	-0.00369468	-0.000961261	-0.00254007	-0.00186491	-0.000489711	-0.00114849	-0.00114849	-0.00169777	-0.00361383	-0.00272225	-0.00415446	0.0193882	-0.00251169	-0.00312013	0.000725528	0.000682928	-0.00384631			-0.00297284	-0.00270705	-0.00441863	0.0066628	-0.00349445	-0.00557756	-0.00294396	-0.00115773	-0.0633456	-0.00532705	-0.000989432	0.000306105	-0.0193251	-0.00328436	-0.0048146	-0.00280591	-0.00937342	-0.0125153	-0.0211817	-0.00330192	-0.00604786	-0.00414403	0.00490875		-0.0243887	0.00542624	-0.00253914	-0.00939776	-0.00431773	-0.00397215	-0.00363549	0.0196783	0.00155476	-0.000700314	-0.00264057	-0.00151723	-0.00288131	-0.00136784	-0.00188796	-0.00293942	-0.000899549	-0.00147763	-0.00301793	-0.00345257	-0.0028979	-0.00153111	-0.00106635	-0.00276891	-0.001509	-0.00281555	-0.00289195		-0.00259895	-0.000925953	-0.00147763	-0.00292424	-0.00213478	-0.00285314	-0.00175003	-0.00236205	-0.00183963	-0.00388677	-0.00154819	-0.00152583	-0.0017325		-0.00115341	-0.00337689	-0.00223125	-0.00180392	-0.00360738	0.00731376	-0.00251169	-0.00284806	-0.00252776	-0.00284113	-0.00273614		-0.0019573	-0.00277731		-0.00240192		-0.000798391			-0.00239886	0.00144284	-0.00231387	-0.0012067	-0.000699278	-0.0031318	-0.0024255	-0.00323295	-0.00323913		-0.00410974	-0.00140574	-0.00381191	-0.000724681		-0.00187267	-0.00146124	-0.00162208	-0.00532246	-0.00271482	-0.00217816	-0.00239687	-0.084661	-0.00308895	-0.0014393	-0.00579154	-0.00220461			-0.00245621	0.001117	-0.00262619	-0.00313836		-0.00252288	-0.00125227	-0.0015744	-0.00257869	0.000725528	-0.00192837	-0.00262008	-0.002825	-0.00298314	0.000424514	0.0283448	-0.00294578	-0.00302361	-0.00218629	-0.00140767	-0.00388298	-0.00240192	-0.00326271	-0.0040102	-0.00177498	-0.00256047	-0.00251169	-0.00997489	-0.00843192		-0.000169319	-0.00253685	-0.00277079	-0.00193546	-0.000944723	-0.00315015	-0.000944723	-0.00318324	-0.00250486	-0.00219287	-0.0027715	-0.000880763	-0.00274278	9.44395e-05	-0.00239557	-0.00147763	-0.00271383	-0.000944723	0.00104111	-0.0025128	0.0143023	-0.0363889	0.00256603	0.00115312	-0.0169228	-0.00462915	-0.00320771	-0.00151658	-0.00351068	-0.0132491		-0.00540692	-0.0104203	-0.00268162	-0.00260254	-0.00126548	-0.0010734	-0.00296227		-0.00544835	-0.00303927	-0.0024623	-0.00328289	-0.00289869	-0.0042465		-0.00350551	-0.0011706	-0.00363287	-0.00262346	-0.00125783	-0.00435899	-0.00143483	-0.00186599	-0.00260059	-0.00398435	-0.000962055		-0.00119319	-0.00518655	0.011833	-0.00593819	-0.00197729	-0.00878978	-0.00242541				-0.00134523	-0.000500464	-0.00368056	-0.00299286	-0.00352347	-0.00208102	-0.00481672		-0.0196065	-0.00367586	-0.00305622	-0.00649638	-0.00173219	0.10353	-0.00271603
RSV_genus751	RSV_genus751	-0.00346771	-0.00154071	-0.00132027	-0.00298169	-0.00152081		0.00880864	-0.0037737	-0.000964281	-0.00297258	-0.0019048	-0.000792188	-0.00117305	-0.00117305	-0.001784	-0.00324022	-0.00278048	-0.00366588	-0.00185312	-0.00256542	-0.00263712	0.00130258	0.00317717	-0.00393593			0.00863747	-0.00276495	-0.00451368	0.0366581	-0.00294421	-0.00572445	-0.00196722	-0.0011835	-0.0718944	-0.00545092	-0.00180313	-0.00928662	-0.00806971	-0.00335461	-0.00659182	-0.00286593	-0.00758839	-0.0122078	-0.0194307	-0.00369457	-0.00119964	-0.00475575	0.00914298		-0.0221521	-0.0231847	-0.00151122	-0.00114421	-0.00422129	0.00637048	0.00358449	-0.00254542	-0.0040693	-0.000715293	-0.00269705	0.00061703	-0.00295988	-0.00147657	-0.00192834	-0.00300229	-0.00144943	-0.00150923	-0.00299835	-0.00368343	-0.00289632	-0.0012583	-0.000861061	-0.00283989	-0.00154127	-0.00287577	-0.00295286		-0.00263898	-0.00142687	-0.00150923	-0.00166598	-0.00218044	-0.00292354	-0.00178746	-0.00241257	-0.00187898	-0.00462	-0.00158131	-0.00155847	-0.00073559		-0.00117808	-0.00345801	-0.00227486	-0.0018429	0.157807	0.00267528	-0.00256542	-0.00138223	-0.00272049	0.111408	0.0749521		-0.00199917	0.00633691		-0.0024533		-0.00107041			-0.00241983	0.00146067	-0.00239483	-0.00138472	-0.000714235	0.000766032	-0.0023877	-0.0033021	-0.00331878		-0.00416541	-0.00143581	-0.00413579	-0.000740181		-0.00349997	-0.0014925	-0.00109229	0.0961666	0.00125426	-0.0018023	-0.0014519	-0.103326	0.0017351	-0.00147009	-0.00615377	-0.00225177			-0.00262269	-0.00285667	-0.00268237	-0.00320549		-0.00257685	-0.00127906	-0.00160807	-0.00263385	0.00130258	-0.00225128	-0.00268498	-0.000979396	-0.00304694	0.00110851	0.0306741	0.000786204	0.000687036	-0.00223305	-0.00207128	-0.00291436	-0.0024533	-0.00156647	0.054042	-0.00186601	0.0012329	-0.00256542	-0.0101503	0.00734992		-0.0018778	0.115466	-0.0026825	-0.00197686	-0.00096493	-0.0026425	-0.00096493	-0.00101126	-0.00255843	-0.00223977	-0.00283078	-0.0004156	-0.00280145	-0.00177083	-0.000814108	-0.00150923	0.00895971	-0.00096493	6.02468e-05	-0.00258554	-0.002301	-0.0397472	0.0145003	-0.00172338	-0.0196432	-0.0047326	-0.00373581	-0.00154902	-0.00477468	0.00104089		-0.00505067	-0.00895306	-0.00273898	0.00320521	-0.00129254	-0.00109635	-0.00290186		0.0274076	-5.82009e-05	-0.00261963	-0.00335311	-0.00297408	-0.00342049		-0.00358049	-0.00119564	-0.003732	-0.00211183	-0.00128474	0.00573802	-0.00146552	-0.0019059	-0.00265621	-0.00409083	-0.000982633		-0.00121871	0.00114338	0.0120127	0.00653139	-0.00201958	-0.0100417	-0.00247902				0.00731177	-0.00287306	-0.00379765	-0.00308602	-0.00312904	-0.00231798	-0.00455142		-0.0215074	-0.000310573	-0.00263213	-0.00392419	-0.00176924	0.129123	-0.00270111
RSV_genus752	RSV_genus752	-0.000488255	-0.000212668	-0.00018224	0.00183211	-0.000209921		-0.000223295	-0.000520893	-0.000142921	0.0011873	0.156145	-0.000185571	0.286716	0.286716	0.334782	0.0201417	0.316071	0.0440177	-0.000441245	0.250948	0.344507	-0.000348376	-0.000406815	0.549194			0.0197811	0.112448	0.309881	-0.000329523	0.086986	0.119309	0.133126	0.286709	-0.0235275	0.00029519	-0.000367601	-0.00518177	-0.0104852	-0.000463045	-0.000911884	-0.000395591	-0.00158342	-0.0050185	-0.00562744	-0.0016673	-0.00214928	-0.000681073	-0.00375441		-0.00533513	-0.000134617	-0.00059649	0.0987683	-0.000610934	-0.000607366	0.0318961	-0.000439535	0.0293877	-9.87336e-05	0.896157	0.171221	0.0389167	-0.000203814	-0.000266174	0.0200848	0.0153763	-0.000208323	-0.000425482	0.0782332	0.143603	5.3899e-05	-0.000333398	0.106018	0.285065	-0.000396949	0.00635656		-0.00048397	-0.000196954	-0.000208323	-0.000503691	0.00177938	0.00189187	-0.000137815	-0.000333013	-0.00025936	0.0390998	0.000268204	-0.000215119	-0.00026383		-0.000162612	0.0085697	-0.000314572	-0.000254379	-0.000508585	-0.000355044	0.250948	0.865838	0.00848887	0.268665	0.0468061		0.076297	-0.000360043		0.901591		0.00101029			-0.000338203	0.017834	0.020077	0.286123	-9.85875e-05	-0.000441536	-0.000362923	0.0199198	0.0133866		0.788126	-0.000198188	0.029667	-0.000102169		0.184822	-0.000206013	0.309815	0.0109223	0.0788777	0.0173325	0.017828	-0.0265887	-0.000435495	-0.000202919	-0.000930191	-0.000310817			-0.000362016	-0.000394314	-0.000370253	-0.000306321		0.0896547	-8.08396e-05	-0.000221966	0.00235204	-0.000348376	0.001908	5.38086e-05	0.247681	0.231028	-0.000379192	0.041898	-0.000419637	-0.000426282	0.0487716	-0.000303007	0.242887	0.901591	0.0672001	0.772031	-0.00025757	-0.000360987	0.250948	0.00184407	0.0835272		-0.0043211	0.0212149	-0.0003917	-0.000272871	-0.000133192	0.03766	-0.000133192	0.0426186	-0.000353147	-0.000309161	-0.000390739	-0.000512617	-0.00038669	-0.000244432	0.018545	-0.000208323	-0.000382609	-0.000133192	0.17133	0.0896521	-0.000317612	-0.0135668	-0.00063043	-0.000716924	-0.00688569	-0.000655064	-0.000515663	-0.000213815	-0.00068348	-0.00650155		-0.00116131	0.00492895	0.136101	-0.000373272	0.286503	-0.000151332	0.260684		0.574882	0.0283873	0.159272	0.243292	0.583232	0.520282		0.696674	0.00549791	0.0284273	0.0101898	-0.000177335	0.807122	-0.000202289	-0.000263076	-0.000366643	0.0922868	-0.000135635		-0.000168222	-0.001227	-0.00130404	-0.00518284	-0.000278767	-0.0014856	-0.000342185				-0.00542362	-0.000396575	-0.000636427	-0.000443752	0.0149141	-0.000319956	-0.000721785		-0.00601088	-0.00291662	-0.00043486	-0.00104216	-0.000244212	-0.0153623	-0.00039359
RSV_genus753	RSV_genus753	-0.000171563	-7.47275e-05	-6.40356e-05	-0.000164224	-7.37621e-05		-7.84614e-05	-0.000183032	-5.02195e-05	-0.00014582	-9.23864e-05	-6.52062e-05	-5.68952e-05	-5.68952e-05	-8.65275e-05	-0.000183041	-0.000134858	-0.000206283	-0.000155045	-0.000124427	-0.000154569	-0.000122413	-0.000142947	-0.0001909			-0.000147272	-0.000134105	-0.000219022	-0.000115788	-0.000175864	-0.000277666	-0.000147771	-5.74021e-05	-0.00823542	-0.00026438	-0.000129168	-0.001833	-0.0038973	-0.000162705	-0.000362986	-0.000139003	-0.000614604	-0.00189183	-0.00204598	-0.000606207	-0.000759877	-0.000239316	-0.00139745		-0.00188407	-0.0060913	-0.000214641	-0.000921192	-0.00021467	-0.000213417	0.00728275	-0.000154444	-0.000197369	-3.46931e-05	-0.000130812	-0.000143781	-0.00014356	-7.16164e-05	-9.35282e-05	-0.000145617	-7.03e-05	-7.32007e-05	-0.000149506	-0.000178653	-0.000148469	-7.58501e-05	-0.00011715	-0.000139083	-7.47547e-05	-0.00013948	-0.000143265		-0.000170058	-6.92059e-05	-7.32007e-05	-0.000176987	-0.000105756	-0.000141797	-8.66951e-05	-0.000117014	-9.11342e-05	-0.000240298	-7.66963e-05	-7.55886e-05	-9.27046e-05		-5.71389e-05	-0.000168133	-0.000110534	-8.9384e-05	-0.000178707	-0.000124755	-0.000124427	-0.000141091	-0.000133039	-0.000140748	-0.000135546		-9.69634e-05	-0.000138118		-0.00011899		-5.19167e-05			-0.000118838	-0.000221056	-0.000116454	-6.71615e-05	-3.46417e-05	-0.000155147	-0.000127524	-0.000160158	-0.000160967		-0.000205989	-6.96393e-05	-0.000231779	-3.59002e-05		-0.000233069	-7.23889e-05	-8.05508e-05	-0.000276722	-0.000286049	-0.000108141	-0.000238922	-0.00730973	-0.000153024	-7.13019e-05	-0.000326851	-0.000109215			-0.000127205	-0.000138554	-0.0001301	-0.000155472		-0.000124982	-6.20367e-05	-7.79945e-05	-0.000127747	-0.000122413	-0.000110065	-0.000130227	-0.000139949	-0.000147783	-0.000133241	-0.000392691	-0.000147452	-0.000149787	-0.000108307	-0.000106471	-0.000199623	-0.00011899	-0.000161993	-0.000248845	-9.05052e-05	-0.000126844	-0.000124427	-0.000584575	-0.000700688		-0.00151835	-0.000129343	-0.000137636	-9.58816e-05	-4.68009e-05	-0.000169906	-4.68009e-05	-0.000162025	-0.000124089	-0.000108633	-0.000137298	-0.000180124	-0.000135875	-8.58887e-05	-0.000134445	-7.32007e-05	-0.000134441	-4.68009e-05	-8.27132e-05	-0.000125404	-0.000111603	-0.00639742	-0.000221521	-0.000251913	-0.00243361	-0.000230177	-0.000181194	-7.51306e-05	-0.000240162	-0.00233649		-0.000408062	-0.00120696	-0.000132846	-0.00013116	-6.26908e-05	-5.31753e-05	-0.000196607		-0.000272911	-0.000155887	-0.000130418	-0.000162632	-0.000144959	-0.000262178		-0.00017366	-5.79906e-05	-0.000181507	-0.000132577	-6.23121e-05	-0.000217452	-7.10804e-05	-9.24399e-05	-0.000128831	-0.000198562	-4.76595e-05		-5.91099e-05	-0.000610755	-0.000458214	-0.00184066	-9.79534e-05	-0.000551571	-0.000120237				-0.0028867	-0.000139349	-0.000223628	-0.000155926	-0.000405822	-0.000112426	-0.000253621		-0.00263168	-0.00102968	-0.000152801	-0.000375444	-8.58114e-05	-0.0076648	-0.000138604
RSV_genus754	RSV_genus754	-0.000279923	-0.000121925	-0.00010448	0.105196	-0.00012035		-0.000128018	-0.000298635	0.171149	0.79814	0.0258584	-0.00010639	0.0476121	0.0476121	0.0470409	0.200388	0.0120096	0.0352286	-0.000252971	-0.000203016	0.0429121	-0.000199729	-0.000233232	0.000182237			0.0960951	0.125798	0.146754	-0.00018892	0.0150437	0.142727	0.074759	0.0476104	-0.00817743	-0.000431362	-0.00021075	-0.00288527	-0.00356185	-0.00026547	-0.000592248	-0.000226797	-0.00100279	-0.00304506	-0.00254001	-0.000964371	-0.00123982	-0.000390468	-0.00228008		-0.00281473	-0.00448092	0.00431496	0.00345633	-0.000350256	0.0855087	0.00501182	-0.000251991	0.00465827	-5.66052e-05	0.0077859	0.0315095	0.00630516	-0.000116849	-0.000152601	-0.000237588	0.0296293	-0.000119434	-0.000243934	0.138644	0.00649028	0.181813	-0.000191141	-0.000226928	0.0473169	-0.000227576	-0.000225951		-0.000277466	-0.000112916	-0.000119434	-0.000288772	-0.000172551	0.105046	0.427698	-0.00019092	-0.000148695	0.00842563	0.189511	-0.00012333	-0.000151257		-9.32278e-05	-0.000274327	-0.000180348	-0.000145839	-0.000291579	-0.000203551	-0.000203016	0.0123688	0.273485	0.00111916	0.713483		0.926293	0.00128947		-0.000194143		-8.47073e-05			0.00437425	0.0176047	0.00143718	0.0488861	-5.65215e-05	-0.000253138	-0.000208068	-0.000261314	-0.000262634		-0.000336092	-0.000113623	0.00181477	-5.85747e-05		0.00262754	-0.00011811	0.0555205	0.00386806	0.0216941	0.00292335	0.0036851	-0.012515	-0.000249675	-0.000116336	0.00407642	-0.000178195			-0.000207548	-0.000226065	-0.000212271	0.276359		-0.00020392	0.972682	-0.000127256	-0.000208432	-0.000199729	0.0518348	0.236013	0.0155006	-0.000241122	-0.000217396	0.0145243	-0.000240583	-0.000244393	0.24157	0.0348751	0.0686803	-0.000194143	0.0743533	0.0311012	-0.000147668	-0.000206959	-0.000203016	-0.000370494	0.0488608		-0.0020559	0.00681758	0.00549714	-0.00015644	0.171381	0.121029	0.171381	0.0593744	-0.000202463	0.0472984	-0.000224015	-0.00029389	-0.000221694	0.0179647	0.0562812	-0.000119434	0.0965921	0.171381	0.0307908	4.49672e-05	-0.000182091	-0.0089638	-0.000361433	-0.000411022	-0.000522318	-0.000375557	-0.000295636	-0.000122583	-0.000391848	0.150907		-0.000665794	-0.00172963	-0.000216751	-0.000214001	0.0528981	-8.67608e-05	0.0743733		0.0398099	0.00619326	0.0284763	0.00885332	0.0161281	0.0133292		0.098922	0.969784	0.172589	0.048217	-0.000101668	0.0285711	-0.000115975	-0.000150825	-0.000210201	0.0423189	-7.77613e-05		-9.64437e-05	-0.000704858	-0.000747622	-0.00295349	-0.000159821	-0.00067764	-0.000196179				-0.00280472	-0.000227362	-0.000364872	-0.000254409	0.00998682	-0.000183435	-0.000413809		-0.00364087	-0.00168003	-0.000249311	-0.000612574	-0.00014001	-0.00816943	-0.000226146
RSV_genus755	RSV_genus755	-0.000521456	0.389947	-0.000194632	0.0265268	-0.000224195		-0.000238478	-0.000556313	0.000219724	0.318039	0.395849	-0.00019819	0.126357	0.126357	0.130694	0.0806612	0.0652772	0.0479364	-0.000471249	0.0340203	0.161295	-0.000372066	-0.000434477	0.375961			0.027221	0.0493569	0.234211	-0.00035193	0.038179	0.13079	0.0665877	0.126353	-0.0285935	-0.000803565	-0.000392597	-0.00556259	-0.0117327	-0.000494531	-0.00110327	-0.000422491	-0.001413	-0.00545491	-0.00619595	-0.00184253	-0.00230695	-0.000727385	-0.00421977		-0.00540549	-0.0101743	-1.68088e-05	0.0564499	-0.000652477	-0.000648666	0.0225881	-0.000469422	0.0126096	-0.000105447	0.614413	-0.000437014	0.104209	-0.000217673	-0.000284273	0.139247	0.00665645	0.390009	0.00828727	0.0185538	0.0202966	0.00293999	-0.000356069	0.157109	0.125597	-0.000423941	0.00420414		-0.000516879	-0.000210347	0.390009	-0.000537941	-3.66773e-05	0.0265471	0.135525	-0.000355657	-0.000276996	0.0171112	0.00548446	-0.000229747	-0.00028177		-0.00017367	0.0565067	0.0183156	-0.000271677	-0.000543168	-0.000379186	0.0340203	0.59361	0.0861125	0.183475	0.23308		0.304639	-3.16161e-05		0.618153		0.00773354			-0.0003612	0.125143	0.00782627	0.126078	-0.000105291	-0.00047156	-0.000387601	0.13836	0.381121		0.540247	-0.000211664	0.0119286	-0.000109116		0.0228579	-0.000220022	0.125552	0.00453284	-0.000869427	0.00221951	0.00743691	-0.0326151	-0.000465108	-0.000216718	-0.000993442	0.0217405			-0.000386632	-0.000421126	-0.00039543	0.0851099		-0.000379874	0.308986	-0.000237059	-0.000388278	-0.000372066	0.0283273	0.0735445	0.0335319	0.0312316	-0.000404977	-0.00119356	-0.000120215	0.0650356	0.0898481	-0.000323611	0.0827187	0.618153	0.288619	0.520528	-0.000275085	-0.000385534	0.0340203	-0.000229663	0.0161102		-0.00461493	0.0130971	0.003514	-0.000291426	-0.000142248	0.00191236	-0.000142248	0.0204612	-0.00037716	-0.000330184	-0.000417308	-0.0002944	0.315162	-0.000261053	0.00221524	0.390009	-0.000408626	-0.000142248	-0.000251402	-0.000381157	-0.000339209	-0.0186503	-0.000673298	-0.000765674	-0.00738915	-0.000699608	-0.000550727	-0.000228354	-0.000729956	0.0408913		-0.00124028	-0.00250173	0.0182776	-0.000398654	0.127572	-0.000161623	0.13156		0.42484	0.231583	-0.000396398	0.0434084	0.394379	0.454327		0.795406	0.310544	0.0444622	-0.000113306	-0.000189394	0.583568	-0.000216044	-0.000280965	-0.000391574	0.039385	-0.000144858		-0.000179661	-0.00181132	-0.00139271	-0.0055586	-0.000297723	-0.00162889	-0.000365453				-0.00831325	-0.000423542	-0.000679703	-0.000473927	0.000964904	-0.000341713	-0.000770865		-0.00780975	-0.00311009	-0.00046443	-0.00112473	-0.000260818	-0.0223737	-0.000367505
RSV_genus756	RSV_genus756	-0.000279837	-0.000121888	-0.000104448	-0.000267866	-0.000120313		-0.000127978	-0.000298543	-8.1913e-05	-0.000237846	-0.000150691	-0.000106358	-9.28017e-05	-9.28017e-05	-0.000141135	-0.000298558	-0.000219967	0.597981	-0.000252894	-0.000202954	-0.000252117	-0.000199667	-0.00023316	-0.000311377			-0.000240216	-0.000218739	0.0464626	-0.000188862	-0.000286851	0.589024	0.881905	-9.36284e-05	-0.0165613	-0.00043123	-0.000210686	-0.0029898	-0.00635689	-0.000265388	-0.000592066	-0.000226728	-0.00100248	-0.00308576	-0.0033372	-0.000988785	-0.00123943	-0.000390348	-0.00227938		-0.0030731	-0.00993552	-0.000350101	-0.00150256	-0.000350149	-0.000348104	0.0204096	-0.000251913	-0.000321928	-5.65878e-05	0.108003	-0.000234522	-0.00023416	-0.000116813	-0.000152554	-0.000237515	-0.000114666	-0.000119398	-0.000243859	-0.000291402	-0.000242168	-0.000123719	-0.000191083	-0.000226858	-0.000121932	-0.000227506	-0.00023368		-0.000277381	-0.000112882	-0.000119398	-0.000288684	-0.000172498	-0.000231286	-0.000141408	-0.000190862	-0.000148649	-0.00039195	-0.000125099	-0.000123293	-0.00015121		-9.31992e-05	-0.000274242	-0.000180293	-0.000145794	-0.000291489	-0.000203488	-0.000202954	-0.000230133	0.970775	-0.000229573	-0.00022109		-0.000158157	-0.000225284		-0.000194084		-8.46813e-05			-0.000193837	-0.000360564	-0.000189948	-0.000109547	-5.65041e-05	-0.000253061	-0.000208004	-0.000261234	-0.000262554		-0.000335988	-0.000113589	-0.000378055	-5.85567e-05		-0.000380159	-0.000118074	-0.000131386	-0.000451361	-0.000466574	-0.000176389	-0.000389706	-0.0188592	-0.000249598	-0.000116301	-0.000533126	-0.000178141			-0.000207485	-0.000225996	-0.000212206	0.133717		-0.000203858	-0.000101188	-0.000127217	-0.000208368	-0.000199667	-0.000179527	-0.000212413	-0.00022827	-0.000241048	-0.000217329	-0.000640518	-0.000240509	-0.000244318	-0.00017666	-0.000173664	0.15649	-0.000194084	-0.000264227	0.0229553	-0.000147623	-0.000206895	-0.000202954	-0.0009535	-0.00114289		-0.00247658	-0.000210971	0.0977645	-0.000156392	-7.6337e-05	0.887756	-7.6337e-05	-0.000264279	-0.000202401	1	-0.000223947	-0.0002938	-0.000221626	-0.000140093	0.99288	-0.000119398	-0.000219287	-7.6337e-05	-0.000134913	-0.000204546	-0.000182035	-0.0104348	-0.000361322	-0.000410896	-0.00396946	-0.000375441	-0.000295545	-0.000122545	-0.000391727	-0.00381105		-0.00066559	-0.00196866	-0.000216684	-0.000213936	-0.000102255	-8.67342e-05	-0.000320686		-0.000445144	-0.000254267	-0.000212725	-0.000265269	-0.000236443	-0.000427638		-0.000283257	-9.45884e-05	0.887423	0.988043	-0.000101637	0.418339	-0.000115939	-0.000150779	-0.000210137	-0.000323875	-7.77374e-05		-9.64141e-05	-0.000996202	-0.000747393	-0.0030023	-0.000159772	-0.000899667	-0.000196119				-0.00470849	-0.000227292	-0.000364759	-0.000254331	-0.000661937	-0.000183379	-0.000413681		-0.00429253	-0.00167951	-0.000249234	-0.000612386	-0.000139967	-0.0124386	-0.000226077
RSV_genus757	RSV_genus757	-0.000202596	-8.82443e-05	-7.56184e-05	0.0949523	-8.71043e-05		-9.26536e-05	-0.000216139	0.904867	0.0654889	0.22366	-7.70008e-05	0.410362	0.410362	0.400186	0.0290878	0.105058	0.0509382	-0.00018309	-0.000146934	0.371181	-0.000144555	-0.000168803	0.00278185			-0.000173911	0.728083	0.120311	-0.000136732	0.125405	0.0839364	0.197798	0.410354	-0.00330256	-0.000312201	-0.000152532	-0.00216456	-0.00446249	-0.000192135	-0.000428643	-0.000164146	-0.000725775	-0.00223402	-0.00241607	-0.000715859	-0.000897325	-0.000282604	-0.00165022		-0.00221282	-0.00610354	-0.000253465	-0.00108782	-0.0002535	-0.00025202	0.0180285	-0.00018238	0.0426149	-4.09684e-05	0.014974	-0.000169789	0.0560921	-8.45705e-05	-0.000110446	-0.000171956	0.165705	-8.64413e-05	-0.000176549	0.716236	0.0035059	0.907191	-0.00013834	-0.000164241	0.408051	-0.00016471	-0.000169179		-0.000200818	-8.1724e-05	-8.64413e-05	-0.000209001	-0.000124885	0.0948105	0.00440411	-0.00013818	-0.000107619	0.0566338	0.904316	-8.92613e-05	-0.000109473		-6.74743e-05	-0.000198546	-0.000130528	-0.000105552	-0.000211032	-0.000147321	-0.000146934	-0.000166611	0.0125294	0.0016196	-0.000160064		0.00344586	0.00120352		-0.000140513		-6.13075e-05			0.0226783	-0.000261041	0.013862	0.409544	-4.09078e-05	-0.000183211	-0.000150591	-0.000189128	-0.000190083		-0.000243249	-8.22357e-05	-0.000273704	-4.23939e-05		-0.000275227	-8.54828e-05	0.406109	0.0171649	-0.00033779	0.000500612	0.0261967	-0.0092169	-0.000180704	-8.41992e-05	-0.000385972	-0.00012897			-0.000150215	-0.000163616	-0.000153632	0.00544952		-0.000147589	0.00388704	-9.21024e-05	-0.000150854	-0.000144555	0.0800509	0.0174077	-0.000165263	-0.000174514	-0.000157342	-0.000463722	-0.000174124	-0.000176881	0.0372142	0.160648	-0.000235731	-0.000140513	0.0326471	0.0976117	-0.000106876	-0.000149788	-0.000146934	0.0043281	-0.00082743		-0.00179299	0.0307256	-0.000162531	-0.000113225	0.906067	0.37815	0.906067	0.23057	-0.000146534	-0.000128283	-0.000162133	-0.000212705	-0.000160453	-0.000101424	-0.000158763	-8.64413e-05	-0.000158759	0.906067	-9.76746e-05	-0.000148087	-0.00013179	-0.00672995	-0.00026159	-0.00029748	-0.00287381	-0.000271812	-0.000213969	-8.87203e-05	-0.000283602	0.0166503		-0.000481873	-0.00142527	-0.000156875	-0.000154885	0.414732	-6.27937e-05	0.398998		0.0101217	0.0410636	-0.000154008	0.067116	0.0871056	0.0513053		0.0746726	0.00803335	0.0433037	-0.000156558	-7.35833e-05	0.0457003	-8.39375e-05	-0.000109161	-0.000152135	0.0879018	-5.62803e-05		-6.98018e-05	-0.00072123	-0.000541097	-0.0021736	-0.000115671	-0.00065134	-0.000141986				-0.00340885	-0.000164554	-0.000264078	-0.00018413	-0.000479228	-0.000132762	-0.000299497		-0.0031077	-0.00121593	-0.00018044	-0.000443355	-0.000101333	-0.00737118	-0.000163675
RSV_genus758	RSV_genus758	-0.00306669	-0.00142617	-0.00122211	-0.00268359	0.0072409		0.00310446	0.00172231	-0.000937299	-0.00275726	-0.00176319	-0.00011184	-0.00108584	-0.00108584	-0.00159298	-0.0034777	-0.00257376	-0.00393595	-0.00184775	-0.00237469	-0.00290279	-0.00233624	-0.000748965	-0.00364331			-0.00281068	-0.00255939	-0.00417131	4.74739e-05	-0.00335572	-0.00529922	-0.0028202	-0.00109146	-0.0481484	-0.00367334	-0.00246516	-0.00769349	0.0438133	0.00351643	-0.00384826	0.00562355	-0.0112932	-0.0161891	-0.0172945	-0.00130484	-0.0111326	-0.00316038	-0.0141751		-0.0047951	0.0927572	0.000550556	0.00435562	-0.00375893	-0.00143835	-0.00362514	-0.000454833	-0.00156094	-0.000662114	-0.00249654	-0.00159527	-0.00273983	-0.00136679	-0.00178498	-0.00277908	-0.00134167	-0.00139703	-0.00285149	-0.00241739	-0.00283129	-0.00131681	0.00526015	0.000979604	-0.00107817	-0.00266197	-0.0027342		-0.00324553	-0.00132079	-0.00139703	-0.00337778	-0.00201833	-0.0025285	-0.00165457	-0.00223321	-0.00173929	-0.000951048	-0.00146374	0.00287519	-0.00176926		-0.00109049	-0.00317409	-0.00197964	-0.00154684	-0.00341061	0.0291582	-0.00237469	-0.0026927	-0.00245268	-0.00268615	-0.00258689		-0.00185054	-0.00254439		-0.0022709		-0.000990825			-0.00226801	-0.00421883	-0.00215821	-0.0012609	-0.000661134	-0.00296097	-0.00243378	-0.00294508	-0.00307204		-0.00385294	-0.00132906	-0.0038051	-0.000685151		-0.00427133	-0.000452171	-0.00151683	-0.0037861	-0.00413346	-0.000833938	0.00174674	-0.031949	-0.00292046	-0.00136079	-0.0049401	-0.00208436			-0.0024277	-0.00264429	-0.0024791	-0.00294594		-0.00238527	-0.00118397	-0.00148852	0.000429418	-0.00233624	-0.00206032	-0.00245832	-0.00267091	-0.00198764	-0.00228296	-0.0062743	-0.002811	-0.00285868	-0.00206703	-0.00203198	-0.00364529	-0.0022709	-0.00309162	-0.00473542	-0.00106547	-0.00242081	-0.00237469	0.0568866	-0.00603691		0.0520358	-0.00246791	-0.00252273	-0.00182989	-0.000893191	-0.00315738	-0.000893191	-0.00306645	-0.00236822	-0.00207326	0.00742217	-0.00261417	0.00224306	-0.00163918	-0.00256587	-0.00139703	-0.0025658	-0.000893191	-0.00157857	-0.00239332	-0.00212993	-0.0492361	-0.00306055	-0.000865231	-0.0179709	-0.00407859	-0.00345807	-0.00143386	-0.000259529	-0.00399452		-0.00203089	-0.00801427	-0.00253535	-0.00245995	-0.00119645	-0.00101485	-0.00157622		-0.00513883	-0.00273689	-0.000773954	-0.00310382	-0.00267848	-0.00499848		-0.00310825	-0.00110674	-0.0034468	-0.00253022	-0.00118922	-0.00414479	-0.00135656	-0.00176421	-0.00245873	-0.00367923	-0.000909578		0.00937052	-0.00446359	-0.00249189	-0.00734191	-0.000166531	0.0128511	-0.00229471				-0.0137365	-0.00265946	-0.00139701	-0.00296922	-0.00589507	0.00993153	-0.0040172		-0.000873979	-0.00367462	-0.00285403	-0.00612382	-0.0016377	0.0749614	-0.00258859
RSV_genus759	RSV_genus759	-0.000193531	-8.42958e-05	-7.22348e-05	-0.000185252	-8.32067e-05		-8.85077e-05	-0.000206467	-5.66497e-05	-0.000164491	-0.000104216	-7.35553e-05	-6.41802e-05	-6.41802e-05	-9.76067e-05	0.00397242	-0.000152126	-0.000232696	-0.000174897	-0.000140359	-0.00017436	-0.000138087	-0.00016125	-0.000215343			-0.000166129	-0.000151277	-0.000247066	-0.000130614	-0.000198381	-0.000313218	-0.000166692	-6.47519e-05	-0.00358932	-0.000298232	-0.000145707	-0.0020677	-0.00439632	-0.000183538	-0.000409463	-0.000156801	0.0272654	-0.00213406	0.00435703	-0.000683828	-0.000857173	-0.000269958	-0.00157638		-0.00212531	-0.00563552	-0.000242124	-0.00103914	-0.000242157	-0.000240743	0.00298581	-0.000174219	-0.00022264	-3.91352e-05	-0.000147562	-0.000162191	-0.000161942	-8.07863e-05	-0.000105504	-0.000164262	-7.93013e-05	-8.25734e-05	-0.000168649	-0.000201529	-0.000167479	-8.55621e-05	-0.00013215	-0.000156891	-8.43265e-05	-0.00015734	-0.000161609		-0.000191832	-7.80672e-05	-8.25734e-05	-0.000199649	-0.000119297	-0.000159953	-9.77957e-05	-0.000131997	-0.000102803	-0.000271066	-8.65166e-05	-8.52672e-05	-0.000104575		-6.44551e-05	-0.000189662	-0.000124688	-0.000100829	-0.000201589	-0.000140729	-0.000140359	-0.000159156	-0.000150074	-0.000158769	-0.000152902		-0.000109379	0.832949		-0.000134225		-5.85642e-05			-0.000134054	-0.00024936	-0.000131365	-7.5761e-05	-3.90773e-05	-0.000175013	-0.000143852	-0.000180665	-0.000181578		-0.000232364	-7.8556e-05	-0.000261457	-4.04969e-05		-0.000262912	-8.16578e-05	-9.08647e-05	-0.000312154	-0.000322675	-0.000121988	-0.000269514	-0.0130427	-0.000172618	-8.04316e-05	-0.000368702	-0.000123199			-0.000143493	-0.000156295	-0.000146758	-0.000175379		-0.000140985	-6.99801e-05	-8.79811e-05	-0.000144104	-0.000138087	-0.000124158	-0.000146901	-0.000157868	-0.000166705	-0.000150301	-0.000442972	-0.000166332	-0.000168966	-0.000122175	-0.000120104	0.104898	-0.000134225	-0.000182735	-0.000280708	-0.000102094	-0.000143085	-0.000140359	-0.000659426	0.417983		-0.00171276	-0.000145904	-0.000155259	-0.000108158	-5.27934e-05	-0.000191661	-5.27934e-05	-0.000182771	-0.000139977	-0.000122543	-0.000154878	-0.000203187	-0.000153273	-9.68861e-05	-0.000151659	-8.25734e-05	-0.000151656	-5.27934e-05	-9.3304e-05	-0.000141461	-0.000125893	-0.00721656	-0.000249885	-0.000284169	-0.00274522	-0.000259649	-0.000204395	-8.47504e-05	-0.000270912	-0.00263566		-0.000460311	-0.0013615	-0.000149856	-0.000147955	-7.07179e-05	-5.9984e-05	-0.000221781		-0.000307855	-0.000175847	-0.000147117	-0.000183456	-0.00016352	-0.000295748		-0.000195896	-6.54158e-05	-0.000204748	-0.000149553	-7.02907e-05	-0.000245295	-8.01817e-05	-0.000104276	-0.000145327	-0.000223987	-5.3762e-05		-6.66784e-05	0.0164605	-0.000516885	-0.00207634	-0.000110496	-0.000622196	-0.000135633				-0.00325632	-0.000157191	-0.000252262	-0.000175891	-0.000457785	-0.000126822	-0.000286096		-0.00296864	-0.00116153	-0.000172366	0.132754	-9.67989e-05	-0.00864622	-0.000156351
RSV_genus760	RSV_genus760	-0.000190496	-8.29738e-05	-7.1102e-05	-0.000182347	-8.19018e-05		-8.71197e-05	-0.000203229	-5.57613e-05	-0.000161911	-0.000102581	-7.24018e-05	-6.31736e-05	-6.31736e-05	-9.6076e-05	-0.00020324	-0.00014974	-0.000229046	-0.000172154	-0.000138158	-0.000171626	-0.000135921	-0.000158721	-0.000211966			-0.000163524	-0.000148904	-0.000243191	-0.000128565	-0.00019527	-0.000308306	-0.000164078	-6.37364e-05	-0.00148057	-0.000293554	-0.000143422	-0.00203527	0.00419985	-0.00018066	-0.000403042	-0.000154342	-0.000682427	-0.00080473	-0.000364852	-0.000673103	-0.00084373	-0.000265725	0.000138815		0.00613569	0.0121973	-0.000238327	-0.00102285	-0.00023836	-0.000236967	-0.000221963	-0.000171487	-0.000219149	-3.85215e-05	-0.000145247	-0.000159648	-0.000159402	-7.95194e-05	-0.000103849	-0.000161686	-7.80576e-05	-8.12785e-05	-0.000166004	-0.000198368	-0.000164853	-8.42202e-05	-0.000130077	-0.000154431	-8.3004e-05	-0.000154872	-0.000159075		-0.000188824	-7.68429e-05	-8.12785e-05	-0.000196518	-0.000117426	-0.000157445	-9.6262e-05	-0.000129927	-0.000101191	-0.000266815	-8.51598e-05	-8.39299e-05	-0.000102935		-6.34442e-05	-0.000186687	-0.000122732	-9.92476e-05	-0.000198428	-0.000138522	-0.000138158	-0.00015666	-0.00014772	-0.000156279	-0.000150504		-0.000107663	-0.000153359		-0.00013212		-5.76458e-05			-0.000131952	-0.00024545	-0.000129305	-7.45728e-05	-3.84645e-05	-0.000172268	-0.000141596	-0.000177832	-0.00017873		-0.00022872	-7.7324e-05	-0.000257356	-3.98618e-05		-0.000258789	-8.03772e-05	-8.94396e-05	-0.000307258	-0.000317615	-0.000120075	-0.000265288	0.00507753	-0.000169911	-7.91702e-05	-0.000362919	-0.000121267			-0.000141243	-0.000153844	-0.000144456	-0.000172629		-0.000138774	-6.88826e-05	-8.66013e-05	-0.000141844	-0.000135921	-0.000122211	-0.000144597	-0.000155392	-0.00016409	-0.000147944	-0.000436025	-0.000163724	-0.000166317	-0.000120259	-0.00011822	-0.000221652	-0.00013212	-0.000179869	-0.000276305	-0.000100493	-0.000140841	-0.000138158	-0.000649084	0.0136954		-0.0016859	-0.000143616	-0.000152824	-0.000106462	-5.19655e-05	-0.000188656	-5.19655e-05	-0.000179905	-0.000137782	-0.000120621	-0.000152449	-0.000200001	-0.000150869	-9.53666e-05	-0.000149281	-8.12785e-05	-0.000149277	-5.19655e-05	-9.18407e-05	-0.000139242	-0.000123918	-0.000435544	-0.000245966	-0.000279712	0.000751615	-0.000255577	-0.000201189	-8.34213e-05	-0.000266664	0.00420249		-0.000453092	0.00385073	-0.000147505	-0.000145634	-6.96089e-05	-5.90432e-05	-0.000218303		-0.000303027	-0.000173089	-0.00014481	-0.000180579	-0.000160955	-0.00029111		-0.000192824	-6.43899e-05	-0.000201537	-0.000147207	-6.91883e-05	-0.000241448	-7.89242e-05	-0.000102641	-0.000143048	-0.000220474	-5.29188e-05		-6.56327e-05	-0.000323895	-0.000508779	0.00546114	-0.000108763	-0.000612438	-0.000133505				0.0190328	-0.000154726	-0.000248306	-0.000173132	-0.000450605	-0.000124833	-0.000281609		-0.00074235	0.0202902	-0.000169663	-0.000416874	-9.52808e-05	0.00556821	-0.000153899
RSV_genus761	RSV_genus761	-0.00040528	-0.000176527	-0.00015127	-0.000387943	-0.000174246		-0.000185347	-0.000432371	-0.000118632	-0.000344467	-0.000218242	-0.000154035	-0.000134402	-0.000134402	-0.000204402	0.0167002	-0.000318573	-0.000487297	-0.000366259	-0.000293932	-0.000365134	-0.000289173	-0.00033768	-0.000450959			0.0187232	0.196057	0.00542091	-0.000273523	-0.000415438	0.0143512	-0.000349077	-0.0001356	-0.00401325	-0.000624538	-0.00030513	0.00729841	0.0094356	-0.000384354	-0.000857473	-0.000328364	-0.00145187	-0.00446901	0.0208827	-0.00143203	-0.00179504	-0.00056533	-0.00103878		0.000397336	0.0143414	-0.000507041	-0.00217611	-0.000507111	-0.000504149	0.00370467	-0.000364839	-0.000466239	-8.19546e-05	-0.000309015	-0.000339651	-0.000339128	-0.000169178	-0.000220939	-0.000343987	-0.000166068	-0.00017292	-0.000353175	-0.000422029	-0.000350725	-0.000179179	-0.00027674	-0.000328552	-0.000176591	-0.000329491	-0.000338432		-0.000401723	-0.000163483	-0.00017292	-0.000418093	-0.000249824	-0.000334965	-0.000204798	0.291244	-0.000215284	-0.00056765	-0.000181178	-0.000178561	-0.000218994		-0.000134978	-0.000397178	-0.000261113	-0.00021115	-0.000422155	-0.000294707	-0.000293932	-0.000333295	-0.000314275	-0.000332485	-0.000320198		-0.000229054	-0.000326272		-0.000281086		-0.000122642			-0.000280728	-0.000522195	-0.000275097	-0.000158654	-8.18333e-05	-0.000366501	-0.000301247	-0.000378338	-0.000380249		-0.000486603	-0.000164507	0.192818	-8.48061e-05		-0.000550574	-0.000171003	-0.000190283	0.0168204	-0.000675726	-0.00025546	-0.0005644	-0.0161216	-0.000361486	-0.000168435	0.204643	-0.000257996			0.284619	-0.000327303	-0.000307332	-0.000367269		-0.000295242	-0.000146548	-0.000184245	-0.000301773	-0.000289173	-0.000260004	-0.000307631	-0.000330597	-0.000349103	-0.000314752	0.246427	-0.000348323	-0.000353839	-0.000255851	-0.000251513	-0.000471565	-0.000281086	-0.000382672	-0.000587841	-0.000213798	-0.000299641	-0.000293932	0.117586	0.0394249		0.00256326	-0.000305543	-0.000325133	-0.000226499	-0.000110557	-0.000401365	-0.000110557	-0.000382748	0.289375	-0.000256622	-0.000324336	-0.000425502	-0.000320975	-0.000202893	-0.000317596	-0.00017292	-0.000317588	-0.000110557	-0.000195392	-0.000296238	-0.000263637	-0.00679599	-0.000523293	-0.000595089	0.0109603	-0.000543741	-0.00042803	-0.000177479	-0.000567328	0.0109008		-0.000963955	0.00177796	-0.000313818	-0.000309837	-0.000148093	-0.000125615	-0.000464441		-0.00064469	-0.000368247	-0.000308084	-0.000384182	-0.000342433	0.00143261		-0.000410234	-0.00013699	-0.000428771	-0.000313184	-0.000147198	-0.000513681	-0.000167912	-0.000218369	-0.000304335	-0.000469059	-0.000112585		-0.000139634	0.00334041	-0.00108243	0.0118371	-0.000231393	-0.00130296	-0.000284033				0.00507486	-0.00032918	-0.000528271	-0.00036834	-0.000958665	-0.000265582	0.2554		-0.00182103	0.0320053	0.286492	-0.000886902	-0.00020271	0.0319414	0.288185
RSV_genus762	RSV_genus762	-0.000398688	-0.000173656	-0.000148809	-0.000381633	-0.000171412		-0.000182333	-0.000425338	-0.000116703	7.18617e-05	-0.000214692	-0.000151529	-0.000132216	-0.000132216	0.00127319	-0.000419557	-0.000313391	-0.000479371	-0.000360301	-0.000289151	-0.000359195	-0.000284469	-0.000332187	-0.000443623			-0.000342239	-0.000311641	-0.000472282	-0.000269074	-0.000408681	-0.000645254	-0.000343399	-0.000133394	-0.0148265	0.0273159	-0.000300167	-0.00420484	-0.0084634	-0.000378102	0.00532925	-0.000323022	-0.00142825	-0.00273668	0.0529649	-0.00140874	-0.00176584	-0.000556134	-0.00324747		-0.000396567	-0.0120764	-0.000297503	-4.61334e-05	-0.000498862	-0.000495949	-0.000464547	-0.000358905	-0.000458656	-8.06215e-05	-0.000303988	-0.000334127	-0.000333612	-0.000166426	-0.000217346	-0.000338391	-0.000163367	-0.000170107	-0.00034743	-0.000415164	-0.00034502	-0.000176264	-0.000272238	-0.000323208	-0.000173719	-0.000324131	-0.000332927		-0.000395189	-0.000160824	-0.000170107	-0.000411292	-0.00024576	-0.000329516	-0.000201467	-0.000271924	-0.000211782	-0.000558417	-0.000178231	-0.000175657	-0.000215432		-0.000132782	-0.000390717	-0.000256866	-0.000207715	-0.000415289	-0.000289913	-0.000289151	-0.000327874	-0.000309163	-0.000327076	-0.00031499		-0.000225328	-0.000320965		-0.000276514		-0.000120647			-0.000276162	-0.000513701	-0.000270622	-0.000156073	-8.05022e-05	-0.000360539	-0.000296347	-0.000372184	-0.000374064		-0.000478688	-0.000161831	0.000566677	-8.34266e-05		-0.000541618	-0.000168221	-0.000187188	-0.000643061	-0.000664735	-0.000251304	0.00528873	-0.0177805	-0.000355606	-0.000165695	-0.000759553	-0.0002538			-0.000295606	-0.000321979	-0.000302333	-0.000361295		-0.000290439	-0.000144164	-0.000181248	0.0721047	-0.000284469	-0.000255775	-0.000302628	-0.00032522	-0.000343425	-0.000309632	-0.000127853	-0.000342657	-0.000348083	-0.00025169	-0.000247422	-0.000463894	-0.000276514	-0.000376447	-2.82122e-05	-0.000210321	-0.000294767	-0.000289151	-0.00135847	0.00286169		-0.00352842	-0.000300573	-0.000319845	-0.000222815	-0.000108758	-0.000394837	-0.000108758	-0.000376522	-0.000288364	-0.000252448	-0.00031906	-0.000418581	-0.000315754	-0.000199593	-0.00031243	-0.000170107	-0.000312422	-0.000108758	-0.000192213	-0.00029142	-0.000259348	-0.0130609	0.0508377	-0.000585409	0.000150612	-0.000534897	-0.000421068	-0.000174592	0.539998	-0.00488506		-0.000700785	-0.00242317	-0.000308714	-0.000304797	-0.000145684	-0.000123571	-0.000456886		-0.000634204	-0.000362257	0.0126461	-0.000377933	-0.000336863	-0.000609263		-0.000403561	-0.000134761	-0.000421796	-0.00030809	-0.000144804	-0.000402875	-0.00016518	-0.000214817	-0.000299385	-0.000461429	-0.000110754		-0.000137363	0.371913	-0.00106482	-0.00414321	-0.000227629	0.0132174	-0.000279413				-0.00523758	-0.000323826	0.550719	0.101483	-0.000916881	-0.000261262	-0.000589378		-0.00492172	0.158815	-0.000355088	0.358253	-0.000199413	-0.0116648	-0.000271707
RSV_genus763	RSV_genus763
