## Supplemental Table 12 for "The mouth of America: the oral microbiome profile of the US population" (part 3 of 3)

### Sheet: Sheet1 (continued)
Variable	Label	RSV_genus1	RSV_genus2	RSV_genus3	RSV_genus4	RSV_genus5	RSV_genus6	RSV_genus7	RSV_genus8	RSV_genus9	RSV_genus10	RSV_genus11	RSV_genus12	RSV_genus13	RSV_genus14	RSV_genus15	RSV_genus16	RSV_genus17	RSV_genus18	RSV_genus19	RSV_genus20	RSV_genus21	RSV_genus22	RSV_genus23	RSV_genus24	RSV_genus25	RSV_genus26	RSV_genus27	RSV_genus28	RSV_genus29	RSV_genus30	RSV_genus31	RSV_genus32	RSV_genus33	RSV_genus34	RSV_genus35	RSV_genus36	RSV_genus37	RSV_genus38	RSV_genus39	RSV_genus40	RSV_genus41	RSV_genus42	RSV_genus43	RSV_genus44	RSV_genus45	RSV_genus46	RSV_genus47	RSV_genus48	RSV_genus49	RSV_genus50	RSV_genus51	RSV_genus52	RSV_genus53	RSV_genus54	RSV_genus55	RSV_genus56	RSV_genus57	RSV_genus58	RSV_genus59	RSV_genus60	RSV_genus61	RSV_genus62	RSV_genus63	RSV_genus64	RSV_genus65	RSV_genus66	RSV_genus67	RSV_genus68	RSV_genus69	RSV_genus70	RSV_genus71	RSV_genus72	RSV_genus73	RSV_genus74	RSV_genus75	RSV_genus76	RSV_genus77	RSV_genus78	RSV_genus79	RSV_genus80	RSV_genus81	RSV_genus82	RSV_genus83	RSV_genus84	RSV_genus85	RSV_genus86	RSV_genus87	RSV_genus88	RSV_genus89	RSV_genus90	RSV_genus91	RSV_genus92	RSV_genus93	RSV_genus94	RSV_genus95	RSV_genus96	RSV_genus97	RSV_genus98	RSV_genus99	RSV_genus100	RSV_genus101	RSV_genus102	RSV_genus103	RSV_genus104	RSV_genus105	RSV_genus106	RSV_genus107	RSV_genus108	RSV_genus109	RSV_genus110	RSV_genus111	RSV_genus112	RSV_genus113	RSV_genus114	RSV_genus115	RSV_genus116	RSV_genus117	RSV_genus118	RSV_genus119	RSV_genus120	RSV_genus121	RSV_genus122	RSV_genus123	RSV_genus124	RSV_genus125	RSV_genus126	RSV_genus127	RSV_genus128	RSV_genus129	RSV_genus130	RSV_genus131	RSV_genus132	RSV_genus133	RSV_genus134	RSV_genus135	RSV_genus136	RSV_genus137	RSV_genus138	RSV_genus139	RSV_genus140	RSV_genus141	RSV_genus142	RSV_genus143	RSV_genus144	RSV_genus145	RSV_genus146	RSV_genus147	RSV_genus148	RSV_genus149	RSV_genus150	RSV_genus151	RSV_genus152	RSV_genus153	RSV_genus154	RSV_genus155	RSV_genus156	RSV_genus157	RSV_genus158	RSV_genus159	RSV_genus160	RSV_genus161	RSV_genus162	RSV_genus163	RSV_genus164	RSV_genus165	RSV_genus166	RSV_genus167	RSV_genus168	RSV_genus169	RSV_genus170	RSV_genus171	RSV_genus172	RSV_genus173	RSV_genus174	RSV_genus175	RSV_genus176	RSV_genus177	RSV_genus178	RSV_genus179	RSV_genus180	RSV_genus181	RSV_genus182	RSV_genus183	RSV_genus184	RSV_genus185	RSV_genus186	RSV_genus187	RSV_genus188	RSV_genus189	RSV_genus190	RSV_genus191	RSV_genus192	RSV_genus193	RSV_genus194	RSV_genus195	RSV_genus196	RSV_genus197	RSV_genus198	RSV_genus199	RSV_genus200	RSV_genus201	RSV_genus202	RSV_genus203	RSV_genus204	RSV_genus205	RSV_genus206	RSV_genus207	RSV_genus208	RSV_genus209	RSV_genus210	RSV_genus211	RSV_genus212	RSV_genus213	RSV_genus214	RSV_genus215	RSV_genus216	RSV_genus217	RSV_genus218	RSV_genus219	RSV_genus220	RSV_genus221	RSV_genus222	RSV_genus223	RSV_genus224	RSV_genus225	RSV_genus226	RSV_genus227	RSV_genus228	RSV_genus229	RSV_genus230	RSV_genus231	RSV_genus232	RSV_genus233	RSV_genus234	RSV_genus235	RSV_genus236	RSV_genus237	RSV_genus238	RSV_genus239	RSV_genus240	RSV_genus241	RSV_genus242	RSV_genus243	RSV_genus244	RSV_genus245	RSV_genus246	RSV_genus247	RSV_genus248	RSV_genus249	RSV_genus250	RSV_genus251	RSV_genus252	RSV_genus253	RSV_genus254
RSV_genus764	RSV_genus764	-0.000301426	-0.000131291	-0.000112506	-0.000288532	-0.000129595		-0.000137852	-0.000321575	-8.82325e-05	-0.000256196	-0.000162317	-0.000114563	-9.99612e-05	-9.99612e-05	-0.000152023	0.0584604	-0.000236938	-0.000362426	-0.000272404	-0.000218611	-0.000271568	-0.000215071	-0.000251148	-0.000335399			0.0651741	0.673521	0.0199895	-0.000203432	-0.000308981	0.0510014	-0.000259625	-0.000100852	-0.0178389	-0.000464499	-0.00022694	-0.00322046	-0.00684731	-0.000285863	-0.000637743	-0.00024422	-0.00107982	-0.00332382	0.0760524	-0.00106507	-0.00133506	-0.000420463	-0.00245523		-0.00331019	0.0450164	-0.00037711	-0.00161848	-0.000377162	-0.00037496	0.0139797	-0.000271348	-0.000346764	-6.09535e-05	-0.000229829	-0.000252615	-0.000252226	-0.000125826	-0.000164323	-0.000255839	-0.000123513	-0.000128609	-0.000262673	-0.000313883	-0.000260851	-0.000133264	-0.000205825	-0.00024436	-0.000131339	-0.000245058	-0.000251708		-0.00029878	-0.00012159	-0.000128609	-0.000310955	-0.000185806	-0.000249129	-0.000152318	1	-0.000160117	-0.000422188	-0.000134751	-0.000132804	-0.000162876		-0.000100389	-0.0002954	-0.000194202	-0.000157042	-0.000313977	-0.000219187	-0.000218611	-0.000247887	-0.000233741	-0.000247285	-0.000238147		-0.000170359	-0.000242664		-0.000209057		-9.12144e-05			-0.000208791	-0.000388381	-0.000204602	-0.000117998	-6.08633e-05	-0.000272584	-0.000224052	-0.000281388	-0.000282809		-0.00036191	-0.000122352	0.663029	-6.30743e-05		-0.000409488	-0.000127183	-0.000141523	0.0594673	-0.00050257	-0.000189998	-0.000419771	-0.0202371	-0.000268854	-0.000125273	0.704205	-0.000191884			0.977334	-0.000243431	-0.000228577	-0.000273155		-0.000219585	-0.000108995	-0.000137032	-0.000224443	-0.000215071	-0.000193377	-0.0002288	-0.000245881	-0.000259645	-0.000234096	0.847983	-0.000259064	-0.000263167	-0.000190289	-0.000187062	-0.000350725	-0.000209057	-0.000284611	-0.000437205	-0.000159012	-0.000222857	-0.000218611	0.407149	0.139715		-0.00266765	-0.000227247	-0.000241817	-0.000168458	-8.22263e-05	-0.000298514	-8.22263e-05	-0.000284668	0.993631	-0.000190862	-0.000241224	-0.000316466	-0.000238725	-0.000150901	-0.000236211	-0.000128609	-0.000236205	-8.22263e-05	-0.000145322	-0.000220327	-0.000196079	-0.0112399	-0.000389198	-0.000442596	-0.0042757	-0.000404406	-0.000318346	-0.000132	-0.000421949	-0.00410507		-0.000716939	-0.00212054	-0.000233401	-0.000230441	-0.000110144	-9.34256e-05	-0.000345427		-0.000479487	-0.000273883	-0.000229136	-0.000285735	-0.000254684	0.00657958		-0.00030511	-0.000101886	-0.000318897	-0.00023293	-0.000109478	-0.000382049	-0.000124884	-0.000162411	-0.000226349	-0.000348861	-8.37348e-05		-0.000103852	0.00703879	-0.000805053	-0.00323392	-0.000172098	-0.000969076	-0.000211249				-0.00507174	-0.000244827	-0.0003929	-0.000273952	-0.000713004	-0.000197526	0.877888		-0.00353366	-0.00180909	0.983922	-0.000659631	-0.000150765	-0.0134666	0.989642
RSV_genus765	RSV_genus765
RSV_genus766	RSV_genus766	-0.00138704	0.0378485	-0.000598005	0.00695685	0.00109624		-0.00054523	-0.0017037	0.0130102	0.0212091	0.0349647	-0.000546011	0.00592175	0.00592175	0.00973396	0.0221452	0.0180168	0.0140708	-0.000905341	0.0170687	0.0106458	0.008471	-0.000851748	0.0694071			0.00104404	0.0110194	0.0443577	0.00150055	0.0275111	0.0808283	0.00797743	0.00591746	-0.0425816	-0.00119261	-0.00109419	0.00223866	-0.0122257	-0.00151944	-0.00218273	-0.0012981	-0.00368213	-0.0114425	-0.0115499	-0.00100674	-0.00614598	-0.00188475	-0.00787229		-0.00946772	-0.0193606	0.00970103	0.00197477	-0.00133806	-3.54583e-05	0.00440004	-0.00116041	-0.000722638	-0.000323986	0.088818	0.00935139	0.0286376	-0.000668799	-0.000873426	-0.000144526	0.00529755	0.0378561	0.0210676	0.0179131	0.0140154	0.0136421	0.00281125	0.0206691	0.00571897	-0.000392073	0.158952		0.000220524	-0.00045495	0.0378561	0.000383514	0.00389222	0.00849143	0.00726969	0.000916914	-0.000394304	3.25664e-05	0.0141969	-0.000393457	-0.00074178		-0.000150503	-0.000954956	0.00654486	-0.000829896	-0.00166888	-0.000928332	0.0170687	0.0849745	0.00914043	0.0279811	0.0115993		0.014858	-0.00110517		0.0885473		-0.000416166			0.000972484	0.00182859	0.00864065	0.00623194	-0.000323506	0.00029865	-0.00109339	0.000322681	0.0280763		0.077133	-0.000596767	0.011842	-0.000335259		0.0176092	-0.000676014	0.00727675	0.01307	0.113602	0.000362086	-0.00152565	-0.0422544	0.000135684	-0.000665863	0.000732539	0.00363141			0.00152395	-5.73657e-05	-0.00119855	0.133872		0.157373	0.0101634	-0.000728363	0.00116794	0.008471	0.147778	0.153919	0.0168323	0.0154103	0.00836427	0.00703901	-0.000656223	0.00517966	0.00873583	0.00584303	0.0178151	0.0885473	0.138128	0.135866	-0.000368214	-0.0010719	0.0170687	0.000411668	0.0105237		-0.00121514	0.00304632	0.021082	-7.16428e-05	0.0129593	0.036496	0.0129593	0.0127406	0.00103292	0.00540229	-0.00128218	0.00673156	0.0298976	0.0078476	0.00716377	0.0378561	-0.000362375	0.0129593	0.00963582	0.157442	-0.00104222	-0.0247279	-0.00170878	0.00178121	-0.010987	0.00331643	-0.0016921	-0.000472609	0.00486206	0.000612474		-0.00153429	0.0014842	0.00866026	0.00738775	0.0062902	-0.000496585	0.00674757		0.14149	0.0214089	0.00876175	0.0153157	0.242598	0.15023		0.100242	0.00998175	0.00968311	0.00588937	0.00291275	0.128783	-0.000663794	-0.000732469	0.00699594	0.00432053	-0.000308443		-0.000552005	0.0617243	0.0155198	0.00416043	0.000437363	0.214607	0.00451242				0.0174597	-0.00130133	-0.00202657	-0.0011265	0.000352379	-0.000601432	0.000143193		-0.00532263	0.0275601	0.00188006	0.0262719	-0.000741954	-0.00322541	0.000866099
RSV_genus767	RSV_genus767
RSV_genus768	RSV_genus768	-0.000191378	-8.33581e-05	-7.14313e-05	-0.000183191	-8.22811e-05		-8.75232e-05	-0.000204171	-5.60196e-05	0.115707	-0.000103056	-7.27371e-05	-6.34662e-05	-6.34662e-05	0.0149999	0.00154881	-0.000150434	0.00134334	-0.000172952	-0.000138798	-0.000172421	-0.000136551	-0.000159456	-0.000212948			-0.000164281	-0.000149594	-0.000244317	-0.000129161	-0.000196175	0.00188521	-0.000164838	-6.40316e-05	-0.0103137	-0.000294914	-0.000144086	-0.0020447	-0.00434742	-0.000181497	-0.000404908	-0.000155057	-0.000685587	-0.00211032	-0.000584638	-0.000676221	-0.000847638	-0.000266955	-0.00155885		-0.00210167	0.00706127	0.107139	0.0295776	-0.000239464	-0.000238065	-0.000222991	-0.000172281	-0.000220164	-3.86999e-05	-0.00014592	0.0184055	-0.00016014	-7.98877e-05	-0.00010433	-0.000162434	-7.84192e-05	-8.16549e-05	-0.000166773	-0.000199287	0.0303178	-8.46103e-05	-0.00013068	-0.000155146	-8.33885e-05	-0.000155589	-0.000159811		-0.000189698	-7.71988e-05	-8.16549e-05	-0.000197428	-0.00011797	-0.000158174	-9.67079e-05	-0.000130529	-0.00010166	0.050417	-8.55542e-05	-8.43187e-05	-0.000103411		-6.37381e-05	-0.000187552	-0.000123301	-9.97073e-05	-0.000199347	-0.000139164	-0.000138798	-0.000157386	0.0291653	-0.000157003	-0.000151201		-0.000108162	-0.00015407		-0.000132732		-5.79128e-05			-0.000132563	-0.000246587	-0.000129904	0.0317907	-3.86426e-05	-0.000173066	-0.000142252	-0.000178656	-0.000179558		-0.000229779	-7.76822e-05	-0.000258548	-4.00464e-05		-0.000259987	-8.07494e-05	-8.98539e-05	0.0348443	0.435912	-0.000120631	-0.000266516	-0.0110017	-0.000170698	-7.95369e-05	0.105737	-0.000121829			-0.000141897	-0.000154556	-0.000145126	-0.000173429		-0.000139417	-6.92016e-05	-8.70025e-05	-0.000142501	-0.000136551	-0.000122777	-0.000145267	-0.000156112	-0.000164851	-0.000148629	-0.000438044	-0.000164482	-0.000167087	-0.000120816	0.106381	0.0161787	-0.000132732	0.00206739	0.0344639	-0.000100958	-0.000141494	-0.000138798	-0.00065209	0.0376776		-0.00169371	0.0136365	-0.000153532	-0.000106955	-5.22062e-05	0.0253524	-5.22062e-05	0.00515378	-0.00013842	-0.00012118	-0.000153155	-0.000200927	-0.000151568	0.416623	0.0270961	-8.16549e-05	-0.000149969	-5.22062e-05	-9.22661e-05	0.00560462	-0.000124492	-0.00661701	-0.000247105	-0.000281008	-0.00270627	-0.000256761	-0.000202121	-8.38077e-05	-0.000267899	-0.00258634		-0.000455191	-0.00131058	-0.000148189	-0.000146309	-6.99313e-05	-5.93167e-05	-0.000219314		0.0139135	0.0330165	-0.000145481	-0.000181415	-0.000161701	0.00146484		-0.000193717	-6.46881e-05	0.00673273	-0.000147889	-6.95088e-05	0.00632168	-7.92897e-05	-0.000103116	-0.000143711	-0.000221495	-5.31639e-05		-6.59367e-05	-0.000681294	-0.000511135	-0.00205324	-0.000109266	-0.000615274	-0.000134124				-0.00256025	-0.000155443	-0.000249456	-0.000173934	0.00187118	-0.000125411	-0.000282913		-0.00292715	-0.0011486	-0.000170449	-0.000418805	-9.57221e-05	-0.00138803	-0.000154612
RSV_genus769	RSV_genus769
RSV_genus770	RSV_genus770	-0.00019934	-8.68263e-05	-7.44033e-05	-0.000190813	-8.57046e-05		-9.11647e-05	-0.000212666	-5.83503e-05	-0.000169429	-0.000107344	-7.57635e-05	-6.61068e-05	-6.61068e-05	-0.000100537	-0.000212676	-0.000156693	-0.000239681	-0.000180148	-0.000144573	-0.000179595	-0.000142232	-0.000166091	-0.000221808			-0.000171117	-0.000155818	-0.000254483	-0.000134535	-0.000204337	-0.000322621	-0.000171696	-6.66958e-05	-0.00765338	-0.000307184	-0.000150081	-0.00212977	0.000120637	-0.000189048	-0.000421755	-0.000161508	-0.000714112	-0.00219812	-0.00237671	-0.00070253	-0.000882905	-0.000278062	-0.00159753		-0.00218718	-0.0062662	-0.000249392	-0.00107034	-0.000249427	-0.00024797	0.00711757	-0.000179449	-0.000229324	-4.03101e-05	-0.000151991	-0.00016706	-0.000166803	-8.32115e-05	-0.000108671	-0.000169193	-8.16819e-05	-8.50523e-05	-0.000173712	-0.000207579	-0.000172507	-8.81307e-05	-0.000136117	-0.000161601	-8.6858e-05	-0.000162063	-0.000166461		-0.000197591	-8.04107e-05	-8.50523e-05	-0.000205642	-0.000122878	-0.000164755	-0.000100732	-0.00013596	-0.000105889	-0.000279204	-8.91139e-05	-8.78269e-05	-0.000107714		-6.639e-05	-0.000195355	-0.000128431	-0.000103856	-0.000207641	-0.000144954	-0.000144573	-0.000163934	-0.000154579	-0.000163535	-0.000157492		-0.000112662	-0.00016048		-0.000138255		-6.03223e-05			-0.000138079	-0.000256846	-0.000135309	-7.80353e-05	-4.02504e-05	-0.000180267	-0.000148171	-0.000186089	-0.000187029		-0.00023934	-8.09143e-05	-0.000269306	-4.17126e-05		-0.000270805	-8.41091e-05	-9.35924e-05	-0.000321525	-0.000332362	-0.00012565	-0.000277605	-0.0075423	-0.0001778	-8.28461e-05	-0.00037977	-0.000126898			-0.000147801	-0.000160987	-0.000151164	-0.000180644		-0.000145217	-7.20809e-05	-9.06223e-05	-0.00014843	-0.000142232	-0.000127885	-0.000151311	-0.000162607	-0.000171709	-0.000154813	-0.00045627	-0.000171326	-0.000174039	-0.000125843	-0.000123709	-0.000231943	-0.000138255	-0.000188221	-0.000289135	-0.000105158	-0.000147381	-0.000144573	0.0314657	-0.000814134		-0.00176418	-0.000150284	-0.00015992	-0.000111405	-5.43783e-05	-0.000197415	-5.43783e-05	-0.000188258	-0.00014418	-0.000126222	-0.000159527	-0.000209287	-0.000157874	-9.97946e-05	-0.000156212	-8.50523e-05	-0.000156208	-5.43783e-05	-9.6105e-05	-0.000145707	-0.000129672	-0.00721387	-0.000257386	-0.0002927	-0.00280812	-0.000267444	-0.00021053	-8.72946e-05	-0.000279045	-0.00270444		-0.00047413	-0.00140237	-0.000154354	-0.000152396	-7.28409e-05	-6.17847e-05	-0.000228439		-0.000317096	-0.000181126	-0.000151534	-0.000188963	-0.000168429	-0.000304626		-0.000201777	-6.73796e-05	-0.000210895	-0.000154042	-7.24008e-05	-0.000252658	-8.25887e-05	-0.000107406	-0.00014969	-0.000230711	-5.53759e-05		-6.86801e-05	-0.000529091	-0.000532402	-0.00213109	-0.000113813	-0.000640874	-0.000139704				-0.00266853	-0.00016191	-0.000259835	-0.000181171	-0.000471527	-0.000130629	0.0180481		-0.00180798	-0.00116422	-0.000177541	-0.000434646	-9.97047e-05	-0.00804182	-0.000161045
RSV_genus771	RSV_genus771	-0.000407834	-0.000184811	-0.000158368	-0.000406148	-0.000182423		-0.000194045	-0.000452661	-0.000124199	-0.000360631	0.0307158	0.00369339	0.056616	0.056616	0.0551403	0.00334486	0.0142166	0.0061999	0.000912349	-0.000307725	0.0509722	-0.000302742	-0.000353525	0.00737811			-0.000364223	0.0219908	0.0107571	-0.000286358	0.0168714	0.00455491	0.0252309	0.0566137	-0.0196857	-0.000653845	-0.000319449	-0.00427525	-0.00740517	-0.00040239	-0.00089771	-0.000343772	-0.00150919	-0.00179804	-0.00405649	-0.00143128	-0.000847309	-0.000591859	-0.00217699		-0.00363691	0.0734278	-0.000513986	-0.00199547	-0.000530907	-0.000527807	0.00654306	-0.00038196	0.00543716	-8.58003e-05	0.0118779	-0.000297305	0.00742517	-0.000177116	-0.000231307	-0.000360128	0.00290782	-0.000181035	-0.000369748	-0.000441833	-0.000303024	-0.000187587	-0.000289726	-0.00034397	0.0562552	-0.000344953	-0.000262253		-0.000344747	-0.000171155	-0.000181035	-0.000437712	-0.000247778	-0.000350683	-0.000214408	-0.000289391	-0.000225386	0.00728599	-0.00018968	-0.00018694	-0.00022927		-0.000141312	-0.000415815	-0.000273366	-0.000221058	0.000244016	-0.000308536	-0.000307725	0.0114403	0.00142535	0.00349136	-0.000335224		-0.000239803	-0.000341583		0.0119807		-0.000128397			-0.000293902	-0.000546699	0.00164793	0.0564913	-8.56734e-05	-0.000383699	-0.000315383	-0.000396092	-0.000398092		0.0102247	-0.000172227	0.671544	-8.87857e-05		-0.00057641	-0.000179027	0.0559733	0.00216459	-0.000698984	-0.000176076	0.00307077	-0.0221789	-0.000378449	-0.000176339	-0.000808344	-0.000270103			-0.000314595	-0.000342662	0.996105	-0.000384503		-0.000309096	-0.000153425	-0.00019289	-0.000315934	-0.000302742	-0.000272205	-0.000322067	-0.000346111	-0.000365485	-0.000329521	-0.000895372	-0.000364668	-0.000370443	0.00489604	-0.000263316	-0.000493693	0.0119807	0.00043322	0.0114851	-0.000223831	-0.000313701	-0.000307725	-0.000691438	-0.00154994		-0.00234356	0.00395017	-0.000340391	-0.000237127	-0.000115745	-0.0004202	-0.000115745	-0.000400709	-0.000306887	-0.000268664	-0.000339555	-0.000445469	-0.000336037	-0.000212414	0.012317	-0.000181035	-0.000332491	-0.000115745	-0.00020456	-0.00031014	-0.000276008	-0.0133769	-0.000463385	-0.000200106	-0.0051479	-0.00056057	-0.000448116	-0.000185807	-0.00059395	-0.00384526		-0.000246204	-0.0016519	-0.000328544	-0.000324377	0.0565397	-0.000131509	0.0509526		0.00762065	0.00531847	-0.000322541	0.00645141	0.00925587	0.00720523		0.0135472	0.000976954	0.000870347	-0.00032788	-0.000154106	0.0105693	-0.000175791	-0.000228616	-0.000318616	0.0107371	-0.000117868		-0.000146186	-0.0014428	-0.000983926	-0.0033358	-0.000242251	-0.00109797	-0.000297362				-0.00434254	-0.000344627	-0.000549568	-0.000385625	0.00153796	0.000113206	0.000416243		-0.00510372	0.00250774	-0.000377897	-0.000925864	-0.000212222	-0.0135228	-0.000336544
RSV_genus772	RSV_genus772	-0.000196372	-8.55335e-05	-7.32954e-05	-0.000187972	-8.44284e-05		-8.98073e-05	-0.000209499	-5.74815e-05	0.00953037	-0.000105746	-7.46354e-05	-6.51225e-05	-6.51225e-05	-9.90399e-05	-0.00020951	-0.00015436	0.00272676	-0.000177465	-0.00014242	-0.00017692	-0.000140114	-0.000163618	-0.000218505			-0.000168569	-0.000153498	-0.000250693	-0.000132532	-0.000201294	-0.000317817	-0.00016914	-6.57027e-05	-0.011327	-0.000302611	-0.000147846	-0.00209806	-0.00446087	-0.000186233	-0.000415475	-0.000159104	-0.000703479	-0.00216539	-0.00234184	-0.000693868	-0.000869759	-0.000273922	-0.00159953		-0.00215651	-0.00697214	-0.000245679	-0.0010544	-0.000245713	-0.000244278	-0.000228811	-0.000176777	-0.000225909	-3.97099e-05	-0.000149728	-0.000164573	-0.000164319	-8.19725e-05	-0.000107053	-0.000166673	-8.04657e-05	-8.37859e-05	-0.000171126	-0.000204488	-0.000169938	-8.68184e-05	-0.00013409	-0.000159195	-8.55647e-05	-0.00015965	-0.000163982		-0.000194649	-7.92134e-05	-8.37859e-05	-0.00020258	-0.000121048	-0.000162302	-9.92317e-05	-0.000133935	-0.000104313	-0.000275046	-8.7787e-05	-8.65192e-05	-0.00010611		-6.54015e-05	-0.000192446	-0.000126518	-0.000102309	-0.000204549	-0.000142796	-0.00014242	-0.000161493	-0.000152277	-0.0001611	-0.000155147		-0.000110985	-0.00015809		-0.000136196		-5.94241e-05			-0.000136023	-0.000253022	-0.000133294	-7.68734e-05	-3.96511e-05	-0.000177582	-0.000145965	-0.000183318	-0.000184244		-0.000235776	-7.97095e-05	-0.000265296	-4.10915e-05		-0.000266772	-8.28568e-05	-9.21988e-05	-0.000316737	-0.000327413	-0.000123779	-0.000273472	-0.0130928	-0.000175152	-8.16126e-05	-0.000374115	-0.000125008			-0.0001456	-0.00015859	-0.000148913	-0.000177955		-0.000143055	-7.10076e-05	-8.9273e-05	-0.00014622	-0.000140114	-0.000125981	-0.000149058	-0.000160186	-0.000169153	-0.000152508	-0.000449476	-0.000168775	-0.000171447	-0.000123969	-0.000121867	-0.000228489	-0.000136196	-0.000185418	-0.000284829	-0.000103593	-0.000145186	-0.00014242	-0.000669108	-0.000802012		-0.00173791	-0.000148046	0.006662	-0.000109747	-5.35686e-05	-0.000194476	-5.35686e-05	-0.000185455	-0.000142033	-0.000124342	-0.000157152	-0.000206171	-0.000155524	-9.83087e-05	-0.000153886	-8.37859e-05	-0.000153882	-5.35686e-05	-9.4674e-05	-0.000143538	-0.000127741	-0.00732252	-0.000253554	-0.000288341	-0.00278553	-0.000263462	-0.000207396	-8.59948e-05	-0.00027489	-0.00267436		-0.00046707	-0.00138149	-0.000152056	-0.000150127	-7.17563e-05	-6.08647e-05	-0.000225038		-0.000312375	-0.000178429	-0.000149277	-0.00018615	-0.000165921	-0.00030009		0.0794859	-6.63763e-05	-0.000207754	-0.000151748	-7.13228e-05	0.0554795	-8.1359e-05	-0.000105807	-0.000147461	-0.000227275	-5.45514e-05		-6.76575e-05	-0.000699074	-0.000524474	-0.00210683	-0.000112118	-0.000631331	-0.000137624				-0.00330413	-0.000159499	-0.000255966	-0.000178474	-0.000464506	-0.000128684	-0.000290296		-0.00301223	-0.00117858	-0.000174897	-0.000429735	-9.82202e-05	-0.00877318	-0.000158647
RSV_genus773	RSV_genus773	-0.000204187	-8.89371e-05	-7.62121e-05	-0.000195452	-8.77881e-05		-9.3381e-05	-0.000217836	0.00336749	-0.000173548	0.536573	-7.76053e-05	0.984295	0.984295	0.959937	0.0657652	0.25219	0.116131	-0.000184527	-0.000148088	0.890484	-0.00014569	-0.000170128	0.00663691			-0.000175276	0.386991	0.135409	-0.000137805	0.299944	0.0770781	0.443755	0.984276	-0.009235	-0.000314652	-0.000153729	-0.00135892	-0.00415718	-0.000193644	-0.000432008	-0.000165435	0.00344411	-0.00224602	-0.00182986	-0.000721479	-0.000904369	-0.000284822	-0.00161417		0.00212527	-0.00438152	-0.000109091	-0.000918631	-0.00025549	-0.000253998	0.000633731	-0.000183812	0.10253	-4.129e-05	-0.000155686	-0.000171122	0.134766	-8.52344e-05	-0.000111313	-0.000173306	0.0533635	-8.71199e-05	-0.000177935	-0.000212625	-0.000176701	-9.02732e-05	-0.000139426	-0.00016553	0.978782	-0.000166003	-0.000162636		0.0903525	-8.23656e-05	-8.71199e-05	-0.000210642	-0.000125865	-0.000168761	-0.00010318	-0.000139265	-0.000108464	0.138935	-9.12803e-05	-8.9962e-05	-0.000110333		-6.8004e-05	-0.000200104	-0.000131553	-0.000106381	-0.000212689	-0.000148478	-0.000148088	-0.000167919	0.030757	0.00330976	-0.000161321		-0.000115401	-0.000164381		-0.000141616		-6.17888e-05			-0.000141435	-0.00026309	0.0334374	0.98235	-4.12289e-05	-0.000184649	-0.000151773	-0.000190613	-0.000191576		-0.000245158	-8.28813e-05	0.000390358	-4.27267e-05		0.00264222	-8.61539e-05	0.974134	0.039787	6.14535e-05	0.00137823	0.0637907	-0.0088257	-0.000182122	-8.48602e-05	-0.000389003	-0.000129983			-0.000151394	-0.000164901	-0.000154839	-0.000185036		-0.000148747	-7.38332e-05	-9.28254e-05	-0.000152038	-0.00014569	-0.000130994	-0.00015499	-0.00016656	-0.000175884	-0.000158577	0.000359613	0.00284305	-0.00017827	0.0894314	-0.000126716	-0.000237582	-0.000141616	0.0142691	0.0344675	-0.000107715	-0.000150964	-0.000148088	0.0113403	-0.000833926		-0.00180707	0.0739039	-0.000163807	-0.000114114	-5.57002e-05	-0.000202214	-5.57002e-05	-0.000192835	-0.000147685	-0.00012929	-0.000163406	0.00211495	-0.000161712	-0.000102221	0.000144218	-8.71199e-05	-0.000160006	-5.57002e-05	-9.84414e-05	-0.00014925	-0.000132824	-0.00574187	-0.000263643	-0.000299815	-0.00228356	-0.000273946	-0.000215648	-8.94168e-05	-0.000285829	-0.00233493		-0.000224833	-0.000832872	-0.000158107	-0.000156101	0.983214	-6.32867e-05	0.888885		0.0110534	0.0987419	-0.000155217	0.118673	0.0318703	0.0170307		0.0907855	0.0193622	0.0226642	-0.000157787	-7.41609e-05	0.0100695	-8.45965e-05	-0.000110018	-0.000153329	0.1945	-5.67221e-05		-7.03497e-05	-0.000490953	-0.000545345	-0.00160871	-0.000116579	0.00184008	-0.0001431				0.000842138	-0.000165846	-0.000266151	-0.000185576	-0.000422395	-0.000133805	0.00298227		-0.00294421	-0.00122548	-0.000181857	-7.96306e-05	-0.000102129	-0.00675527	0.000728036
RSV_genus774	RSV_genus774	-0.000320522	-0.000139609	-0.000119634	-0.000306811	-0.000137806		-0.000146585	-0.000341948	-9.38223e-05	-0.000272427	-0.0001726	-0.000121821	-0.000106294	-0.000106294	0.219479	0.00531793	0.966581	0.042055	-0.000289662	1	0.318306	-0.000228697	-0.00026706	-0.000356648			0.0652817	-0.000250542	0.059057	-0.00021632	-0.000328556	0.0449509	0.0046659	-0.000107241	-0.0103913	-0.000493926	-0.000241317	-0.00342449	-0.00728112	-0.000303973	-0.000678146	-0.000259692	-0.00114823	-0.00353439	-0.0038224	-0.00113254	-0.00141964	-0.000447101	-0.00261078		-0.0035199	0.00527547	-0.000401002	0.374617	-0.000401057	-0.000398715	0.00187878	-0.000288539	-0.000368733	-6.48151e-05	-0.000244389	-0.000268619	-0.000268205	-0.000133797	-0.000174734	-0.000272047	-0.000131338	-0.000136757	-0.000279314	0.313073	0.57262	-0.000141707	-0.000218864	0.423286	-0.00013966	-0.000260583	-0.000267654		-0.000317709	-0.000129294	-0.000136757	-0.000330655	0.00808262	-0.000264912	-0.000161968	-0.000218611	-0.000170261	-0.000448935	-0.000143287	-0.000141218	-0.000173195		-0.000106749	0.00263449	-0.000206506	-0.000166991	-0.000333869	-0.000233074	1	-0.000263592	-0.00024855	-0.000262951	0.18758		0.304252	-0.000258038		-0.000222302		-9.69931e-05			-0.000222019	-0.000412987	0.040628	-0.000125474	-6.47192e-05	-0.000289853	-0.000238246	-0.000299215	-0.000300726		-0.000384838	-0.000130103	-0.000433021	-6.70703e-05		0.675597	-0.00013524	0.0163811	-0.000516984	-0.000534409	0.0682616	-0.000446365	-0.0089103	-0.000285887	-0.000133209	-0.000610638	-0.00020404			-0.000237651	-0.000258853	-0.000243058	-0.00029046		-0.000233497	-0.0001159	-0.000145713	-0.000238662	-0.000228697	0.00852403	-0.000243295	0.987142	0.920933	-0.000248926	-0.000733643	-0.000275477	-0.000279839	0.0912578	-0.000198913	0.950359	-0.000222302	-0.000302642	0.0801254	-0.000169086	-0.000236976	1	-0.00109213	-0.00130906		-0.00283665	-0.000241644	-0.000257137	-0.00017913	-8.74356e-05	0.0703062	-8.74356e-05	0.111797	-0.000231828	-0.000202954	-0.000256506	-0.000336515	-0.000253849	-0.000160461	0.0750844	-0.000136757	-0.00025117	-8.74356e-05	-0.000154529	-0.000234285	-0.000208501	-0.00476056	-0.000413855	-0.000470636	-0.00454658	-0.000430027	-0.000338515	-0.000140362	-0.000448681	-0.00436514		-0.00076236	0.0310348	0.542966	-0.00024504	-0.000117122	-9.93445e-05	-0.000367311		0.0405457	-0.000291234	-0.000243653	0.832008	-0.000270819	0.00966647		0.100701	-0.000108341	0.0877134	0.0081748	-0.000116414	0.0221826	-0.000132796	-0.0001727	-0.000240688	0.141239	-8.90397e-05		-0.000110432	-2.12646e-05	-0.000856056	-0.0034388	-0.000183001	-0.00103047	-0.000224632				0.00543241	-0.000260338	-0.000417792	-0.000291308	0.0631401	-0.00021004	-0.000473827		-1.09353e-05	-0.0019237	-0.00028547	-0.000701421	-0.000160317	-0.00128086	-0.000258946
RSV_genus775	RSV_genus775
RSV_genus776	RSV_genus776
RSV_genus777	RSV_genus777	-0.000351055	-0.000152908	-0.00013103	-0.000336038	-0.000150933		-0.000160549	-0.000374522	-0.00010276	-0.000298378	-0.000189042	-0.000133426	-0.00011642	-0.00011642	-0.000177054	-0.000374541	-0.000275949	-0.000422099	-0.000317255	-0.000254605	-0.000316281	-0.000250483	-0.0002925	-0.000390622			-0.000301351	-0.000274408	-0.000448165	-0.000236927	-0.000359854	-0.000568163	-0.000302372	-0.000117457	0.0123025	-0.000540978	-0.000264305	-0.00375071	-0.00120081	-0.000332929	-0.000742747	-0.00028443	-0.00125761	-0.00387108	-0.00418652	-0.00124043	-0.00155487	-0.000489691	-0.00285948		-0.0038552	0.00674884	0.00038472	-0.00188496	-0.000439262	-0.000436696	5.82508e-05	-0.000316025	-0.000403859	-7.09894e-05	-0.00026767	-0.000294207	-0.000293754	-0.000146542	-0.000191379	-0.000297963	-0.000143849	-0.000149784	-0.000305922	-0.000365563	-0.000303799	-0.000155206	-0.000239713	-0.000284593	-0.000152964	-0.000285407	-0.000293151		-0.000347974	-0.00014161	-0.000149784	-0.000362154	-0.000216398	-0.000290148	-0.000177397	-0.000239436	-0.00018648	-0.000491701	-0.000156937	-0.000154671	-0.000189693		-0.000116918	-0.000344037	-0.000226177	-0.000182899	-0.000365673	-0.000255276	-0.000254605	-0.000288702	-0.000272227	-0.000288	-0.000277357		-0.000198408	-0.000282619		-0.000243478		-0.000106233			-0.000243168	-0.000452328	-0.00023829	-0.000137427	-7.08844e-05	-0.000317465	-0.000260941	-0.000327718	-0.000329373		-0.000421497	-0.000142497	-0.00047427	-7.34594e-05		-0.00047691	-0.000148123	-0.000164824	-0.000566232	-0.000585317	-0.00022128	-0.000488886	-0.00848548	-0.000313121	-0.000145899	-0.000668807	-0.000223477			-0.000260289	-0.000283511	-0.000266212	-0.00031813		-0.00025574	-0.00012694	-0.000159594	-0.000261397	-0.000250483	-0.000225216	-0.000266472	-0.000286365	-0.000302395	-0.000272639	-0.00080353	-0.000301719	-0.000306497	-0.00022162	-0.000217862	-0.000408471	-0.000243478	-0.000331472	-0.00050919	-0.000185193	-0.00025955	-0.000254605	-0.00119617	-0.00143376		-0.00310687	-0.000264663	-0.000281632	-0.000196194	-9.57647e-05	-0.000347664	-9.57647e-05	-0.000331538	-0.000253912	-0.000222287	-0.000280941	-0.000368572	-0.00027803	-0.000175747	-0.000275103	-0.000149784	-0.000275096	-9.57647e-05	-0.000169249	-0.000256603	-0.000228363	-0.0069447	-0.000453279	-0.000515469	-0.00497969	-0.000470991	-0.000370762	-0.000153733	-0.000491422	-0.000568507		-0.000834982	-0.00246969	-0.000271831	-0.000268382	-0.000128279	-0.000108808	-0.000402301		-0.000558433	-0.000318977	-0.000266863	-0.00033278	-0.000296617	-0.000536472		-0.000355346	-0.000118661	-0.000371403	-0.000271281	-0.000127504	-0.000444953	-0.000145446	-0.000189152	-0.000263616	-0.000406301	-9.75216e-05		-0.000120951	-0.000816354	-0.000937604	-0.00376638	-0.000200434	-0.00112863	-0.000246031				-0.00417377	-0.000285137	-0.000457591	-0.000319058	-0.000645355	-0.000230049	-0.000518963		-0.00334521	0.00375356	-0.000312664	-0.000768238	-0.000175588	0.0207497	-0.000283613
RSV_genus778	RSV_genus778	-0.000573488	-0.000249793	-0.000214053	-0.000548956	-0.000246566		-0.000262274	-0.000611823	-0.00016787	-0.000487434	-0.000308822	-0.000217966	-0.000190185	-0.000190185	-0.000289237	-0.000611855	-0.000450793	-0.000689545	-0.000518272	-0.000415926	-0.00051668	-0.000409191	-0.000477831	-0.000638125			-0.00049229	-0.000448277	-0.000732128	-0.000387047	-0.000587862	-0.000928158	-0.000493958	-0.000191879	0.0124542	-0.000883747	-0.000431772	-0.0061272	-0.0130276	-0.000543877	-0.00121336	-0.000464648	-0.00205445	0.00585299	0.0382361	0.00190838	-0.00254005	-0.000799966	-0.00467128		-0.00607124	-0.00887975	-0.000717484	-0.00307929	-0.000717583	-0.000713392	0.000349879	-0.000516263	-0.000659748	-0.000115969	-0.000437268	-0.000480621	-0.00047988	-0.000239394	-0.000312639	-0.000486755	-0.000234993	-0.000244689	-0.000499757	-0.000597188	-0.00049629	-0.000253546	-0.000391598	-0.000464915	-0.000249884	-0.000466243	-0.000478895		-0.000568455	-0.000231336	-0.000244689	-0.000591618	-0.000353511	-0.000473989	-0.000289797	-0.000391146	-0.000304636	-0.000803248	-0.000256374	-0.000252672	-0.000309885		-0.000190999	-0.000562023	-0.000369486	-0.000298785	-0.000597367	-0.000417022	-0.000415926	-0.000471626	-0.000444713	-0.000470479	-0.000453094		-0.000324121	-0.000461689		-0.000397749		-0.000173543			-0.000397242	-0.000738928	-0.000389273	-0.000224502	-0.000115798	-0.000518614	-0.000426277	-0.000535364	-0.000538068		-0.000688563	-0.000232784	0.00256489	-0.000120004		-0.000779085	-0.000241976	-0.000269259	-0.000925003	-0.000956181	-0.000361486	0.0221046	-0.0113994	-0.000511517	-0.000238342	-0.00109257	-0.000365075			-0.000425212	-0.000463147	-0.000434887	-0.0005197		-0.000417779	-0.000207371	-0.000260714	-0.000427021	-0.000409191	-0.000367916	-0.000435311	-0.000467809	-0.000493995	-0.000445387	0.0211401	-0.000492891	-0.000500697	-0.00036204	-0.000355902	-0.000667283	-0.000397749	-0.000541497	-0.000831819	-0.000302533	-0.000424004	-0.000415926	-0.00195407	-0.0023422		-0.00507542	-0.000432356	-0.000460077	-0.000320505	-0.000156442	-0.000567949	-0.000156442	-0.000541604	-0.000414794	-0.000363131	-0.000458949	-0.000602103	-0.000454193	-0.000287102	-0.000449411	-0.000244689	-0.0004494	-0.000156442	-0.000276487	-0.00041919	-0.000373057	0.00738441	-0.000740482	-0.000842075	-0.00551609	-0.000769416	-0.000605681	-0.00025114	-0.000802793	-0.00781023		-0.00136404	-0.00403451	-0.000444066	-0.000438433	-0.000209558	-0.00017775	0.0749063		-0.000912263	-0.000521085	-0.000435951	-0.000543634	-0.000484557	-0.000876388		-0.000580498	-0.000193846	-0.000606728	-0.000443168	-0.000208292	-0.00072688	-0.000237602	-0.000309001	-0.000430647	-0.000663738	-0.000159312		-0.000197588	0.00162049	-0.00153168	-0.0061528	-0.000327431	0.00180888	-0.000401919				0.0515621	-0.000465804	0.00152397	-0.000521216	-0.000700846	-0.00037581	-0.000847785		-0.00686961	-0.00344194	-0.000510772	0.00446811	-0.000286843	0.00128975	-0.000463313
RSV_genus779	RSV_genus779	-0.000313752	-0.00013666	-0.000117107	-0.00030033	-0.000134895		-0.000143489	-0.000334725	-9.18404e-05	-0.000266672	-0.000168954	-0.000119248	-0.000104049	-0.000104049	-0.00015824	0.828069	-0.000246626	-0.000377246	-0.000283543	-0.000227551	-0.000282673	-0.000223866	-0.000261418	-0.000349114			-0.000269329	-0.000245249	0.559816	-0.000211751	0.862197	-0.000507789	-0.000270241	-0.000104976	-0.0185684	-0.000483493	-0.00023622	-0.00335215	-0.00712731	-0.000297552	-0.000663821	-0.000254206	-0.00112398	-0.00345973	-0.00374166	-0.00110862	-0.00138965	-0.000437656	-0.00255563		-0.00344554	-0.0111397	-0.000392531	-0.00168466	-0.000392585	-0.000390292	0.0094951	-0.000282444	-0.000360944	-6.3446e-05	-0.000239227	-0.000262945	0.964456	-0.000130971	-0.000171043	-0.000266301	-0.000128563	-0.000133868	0.963464	-0.000326718	-0.000271517	-0.000138713	-0.000214241	-0.000254352	-0.00013671	-0.000255079	-0.000262		-0.000310998	-0.000126562	-0.000133868	-0.000323671	-0.000193404	-0.000259316	-0.000158546	-0.000213993	-0.000166664	-0.000439452	-0.000140261	-0.000138235	-0.000169536		-0.000104494	-0.000307479	-0.000202143	-0.000163464	-0.000326816	-0.00022815	-0.000227551	-0.000258024	-0.000243299	-0.000257396	-0.000247885		-0.000177325	-0.000252587		-0.000217606		-9.49443e-05			-0.000217329	-0.000404263	0.172587	-0.000122824	-6.33521e-05	-0.00028373	-0.000233213	-0.000292894	-0.000294374		-0.000376708	-0.000127355	-0.000423873	-6.56535e-05		-0.000426233	-0.000132383	-0.00014731	-0.000506064	-0.00052312	-0.000197767	-0.000436936	-0.0128195	-0.000279848	-0.000130396	-0.000597739	-0.00019973			-0.000232631	-0.000253385	-0.000237924	-0.000284325		-0.000228564	-0.000113452	-0.000142635	-0.000233621	-0.000223866	-0.000201285	-0.000238156	-0.000255935	-0.000270262	-0.000243668	-0.000718145	-0.000269658	-0.000273928	-0.00019807	-0.000194712	-0.000365066	-0.000217606	-0.000296249	0.0348418	-0.000165514	-0.00023197	-0.000227551	-0.00106906	-0.00128141		-0.00277673	-0.000236539	0.994855	-0.000175346	-8.55886e-05	-0.000310721	-8.55886e-05	-0.000296308	-0.000226931	-0.000198666	-0.000251088	-0.000329407	-0.000248486	-0.000157072	-0.00024587	-0.000133868	-0.000245864	-8.55886e-05	-0.000151264	-0.000229336	-0.000204097	-0.0116995	-0.000405113	-0.000460694	-0.00445054	-0.000420943	-0.000331364	-0.000137397	-0.000439203	-0.00427293		-0.000746256	-0.00220726	-0.000242946	-0.000239864	-0.000114648	-9.72459e-05	-0.000359552		0.628712	-0.000285082	-0.000238506	-0.000297419	-0.000265098	0.0910758		-0.000317587	-0.000106052	-0.000331937	-0.000242454	-0.000113955	-0.000397671	-0.00012999	-0.000169052	-0.000235604	-0.000363127	-8.71588e-05		-0.000108099	-0.00111694	-0.000837973	-0.00336616	-0.000179135	-0.0010087	-0.000219887				-0.00527913	-0.000254838	-0.000408966	-0.000285154	0.0127443	-0.000205603	-0.000463818		-0.00481276	-0.00188306	-0.00027944	-0.000686604	-0.00015693	-0.0104445	-0.000253476
RSV_genus780	RSV_genus780	-0.00027185	0.545784	-0.000101467	0.0392236	0.00156198		-0.000124326	-0.000290022	0.00996139	0.738578	0.470103	-0.000103322	0.0228976	0.0228976	0.0330135	0.184383	0.0529153	0.0471117	-0.000245676	0.0486705	0.0400854	-0.000193969	-0.000226506	9.2794e-05			0.00574405	0.015118	0.114863	0.00916442	0.0073133	0.140541	0.0125328	0.0228963	-0.0131474	-0.000418922	-0.000204673	-0.00262816	-0.00598958	-0.000257814	-0.000575168	-0.000220257	-0.00097387	-0.00289766	-0.00313338	-0.000960565	-0.00120406	-0.000379207	-0.00221433		-0.00295565	-0.00402209	-0.0003298	0.0219823	-0.000340156	-0.000338169	0.00407938	-0.000244724	0.00208713	-5.49728e-05	-3.94144e-05	-0.000227828	0.125471	-0.00011348	-0.0001482	0.0150196	0.0153364	0.545867	0.0119938	0.0229784	0.029282	0.0144551	-0.000185629	0.2205	0.022741	-0.000221013	-0.00022701		-0.000269464	-0.00010966	0.545867	-0.000280445	0.000236965	0.0391893	0.365906	-0.000185415	-0.000144406	0.00280713	0.0180435	-0.000119774	-0.000146895		-9.05393e-05	0.0060579	-0.000175147	-0.000141633	-0.00028317	-0.000197681	0.0486705	-0.000223565	0.209619	-2.39935e-06	0.623637		0.810701	0.000348268		-0.000188545		0.00077926			6.48884e-05	0.0133853	0.00286366	0.0228362	-5.48915e-05	-0.000245838	-0.000202068	0.0149046	0.408218		-0.000326399	-0.000110347	-0.000367265	-5.68855e-05		0.0326591	-0.000114704	0.0234311	0.000815884	-0.000145319	0.00320871	0.00110447	-0.0152822	-0.000242474	-0.000112981	-0.000517911	-0.000173056			0.00250563	-0.000219546	-0.000206149	0.229468		-0.00019804	0.835571	-0.000123586	-0.000202421	-0.000193969	0.0554123	0.193975	0.0480191	0.0447727	-0.000211126	-0.000622237	-0.000233645	0.0913926	0.210853	0.0112432	0.102548	-0.000188545	0.425019	0.0143254	-0.00014341	-0.00020099	0.0486705	-0.000645211	0.0280887		-0.0024059	0.00152452	-0.000116232	-0.000151929	0.00998007	0.00737931	0.00998007	0.0126887	-0.000196625	-0.000172135	-0.000217555	-0.000285415	0.441313	0.0114889	0.00346758	0.545867	-0.000213029	0.00998007	-0.000131063	-0.000198708	-0.00017684	-0.00930514	-0.00035101	-0.000399169	-0.0037326	-0.000364726	-0.000287111	-0.000119048	-0.000380547	0.126463		-0.000646594	-0.000286066	0.0263289	-0.00020783	0.0248653	-8.42588e-05	0.0333509		0.0664536	0.308949	-0.000206654	0.0433787	0.00133877	0.144738		0.452138	0.834855	0.108324	0.000201417	-9.87365e-05	0.0262902	-0.00011263	-0.000146475	-0.000204139	0.036582	-7.55188e-05		-9.36624e-05	-0.00089782	-0.000726062	-0.00288004	-0.000155212	-0.000747645	-0.000190521				-0.00397603	-0.000220805	-0.000354349	-0.000247072	0.00279952	-0.000178145	-0.000401875		-0.00387407	-0.00163158	-0.000242121	-0.000587139	-0.000135972	-0.0108472	-0.000219624
RSV_genus781	RSV_genus781	-0.000156734	-6.82683e-05	-5.85005e-05	-0.000150029	-6.73863e-05		-7.16794e-05	-0.000167211	-4.58787e-05	-0.000133216	-8.44008e-05	-5.957e-05	-5.19774e-05	-5.19774e-05	-7.90484e-05	-0.00016722	-0.000123202	-0.000188452	-0.000141643	-0.000113672	-0.000141208	-0.000111832	-0.000130591	-0.000174399			-0.000134543	-0.000122514	-0.00020009	-0.00010578	-0.000160662	-0.000253665	-0.000134998	-5.24404e-05	0.00853116	-0.000241528	-0.000118003	-0.00167456	-0.00356043	-0.000148641	-0.000331611	-0.000126988	-0.00056148	0.0144486	0.00246385	-0.000553809	-0.000694196	-0.00021863	-0.00127666		-0.00172121	-0.00363483	-0.000196088	-0.000841568	-0.000196115	-0.00019497	-0.000182625	-0.000141094	-0.000180309	-3.16943e-05	-0.000119505	-0.000131353	-0.000131151	-6.54261e-05	-8.5444e-05	-0.00013303	-6.42235e-05	-6.68735e-05	-0.000136583	-0.000163211	-0.000135636	-6.92939e-05	-0.000107024	-0.000127061	-6.82932e-05	-0.000127424	-0.000130882		-0.000155358	-6.3224e-05	-6.68735e-05	-0.000161689	-9.66144e-05	-0.000129541	-7.92015e-05	-0.0001069	-8.32568e-05	-0.000219527	-7.00669e-05	-6.9055e-05	-8.46915e-05		-5.22e-05	-0.000153601	-0.00010098	-8.16579e-05	-0.00016326	-0.000113972	-0.000113672	-0.000128895	-0.00012154	-0.000128582	-0.00012383		-8.85822e-05	-0.000126179		-0.000108705		-4.74292e-05			-0.000108566	-0.000201949	-0.000106388	-6.13563e-05	-3.16474e-05	-0.000141737	-0.000116501	-0.000146315	-0.000147054		-0.000188184	-6.36199e-05	-0.000211745	-3.27971e-05		-0.000212924	-6.61319e-05	-7.35882e-05	-0.000252803	-0.000261324	-9.8794e-05	-0.000218271	0.000462458	-0.000139797	-6.51389e-05	-0.000298599	-9.97749e-05			-0.00011621	-0.000126578	-0.000118854	-0.000142034		-0.000114179	-5.66745e-05	-7.1253e-05	-0.000116705	-0.000111832	-0.000100551	-0.00011897	-0.000127852	-0.000135009	-0.000121724	-0.000358748	-0.000134707	-0.00013684	-9.89454e-05	-9.72678e-05	-0.000182368	-0.000108705	-0.000147991	-0.000227336	-8.26822e-05	-0.00011588	-0.000113672	-0.000534047	-0.000640123		-0.00138711	-0.000118163	-0.000125739	-8.75939e-05	-4.27556e-05	-0.00015522	-4.27556e-05	-0.00014802	-0.000113363	-9.92434e-05	-0.00012543	-0.000164554	-0.000124131	-7.84648e-05	-0.000122824	-6.68735e-05	-0.000122821	-4.27556e-05	-7.55638e-05	-0.000114564	-0.000101956	0.0146923	-0.000202373	-0.000230139	0.0144431	-0.000210281	-0.000165532	-6.86365e-05	-0.000219403	-0.00213453		-0.00037279	-0.00110263	-0.000121363	-0.000119823	-5.72721e-05	-4.8579e-05	-0.000179613		-0.000249321	-0.000142412	-0.000119145	-0.000148575	-0.000132429	-0.000239516		-0.00015865	-5.29781e-05	-0.000165819	-0.000121118	-5.69261e-05	-0.000198656	-6.49364e-05	-8.44497e-05	-0.000117696	-0.000181399	-4.354e-05		-5.40006e-05	0.000971578	-0.000418608	-0.00168156	-8.94866e-05	-0.000503895	-0.000109844				-0.00263718	-0.000127304	-0.000204298	-0.000142448	-0.000370744	-0.000102709	-0.000231699		-0.00240421	-0.00094068	-0.000139594	-0.000342992	-7.83941e-05	-0.00616902	-0.000126623
RSV_genus782	RSV_genus782	-0.000308343	-0.000134304	-0.000115088	-0.000295153	-0.000132569		-0.000141015	-0.000328954	-9.02571e-05	-0.000262075	-0.000166042	-0.000117192	-0.000102255	-0.000102255	-0.000155512	-0.000328971	-0.000242374	-0.000370742	-0.000278655	-0.000223628	-0.000277799	-0.000220007	-0.000256911	-0.000343096			-0.000264685	-0.000241021	-0.000393637	-0.0002081	-0.000316071	-0.000499035	-0.000265582	-0.000103166	-0.0182483	-0.000475157	-0.000232147	-0.00329436	-0.00700444	-0.000292422	-0.000652377	-0.000249823	-0.0011046	-0.00340009	-0.00367715	-0.00108951	-0.00136569	-0.000430111	-0.00251157		-0.00338614	-0.0109476	0.00441624	-0.00165562	-0.000385817	-0.000383564	-0.000359278	-0.000277575	-0.000354721	-6.23522e-05	-0.000235103	-0.000258411	-0.000258013	-0.000128713	-0.000168094	-0.00026171	-0.000126347	-0.00013156	-0.0002687	-0.000321085	-0.000266836	-0.000136322	-0.000210548	-0.000249967	-0.000134353	-0.000250681	-0.000257483		-0.000305636	-0.00012438	-0.00013156	-0.000318091	-0.000190069	-0.000254846	-0.000155813	-0.000210304	-0.000163791	-0.000431876	-0.000137843	-0.000135852	-0.000166614		-0.000102693	-0.000302178	-0.000198658	-0.000160646	-0.000321182	-0.000224217	-0.000223628	-0.000253576	-0.000239105	-0.000252959	-0.000243611		-0.000174268	-0.000248233		-0.000213854		-9.33074e-05			-0.000213582	-0.000397293	-0.000209297	-0.000120706	-6.22599e-05	-0.000278839	-0.000229193	0.108531	-0.000289299		-0.000370214	-0.000125159	-0.000416566	-6.45217e-05		-0.000418884	-0.000130101	-0.00014477	-0.000497339	-0.000514102	-0.000194357	-0.000429404	-0.0207803	-0.000275023	-0.000128148	-0.000587434	-0.000196287			-0.00022862	-0.000249017	-0.000233822	-0.000279423		-0.000224624	-0.000111496	-0.000140176	-0.000229593	-0.000220007	-0.000197815	-0.00023405	-0.000251523	-0.000265602	-0.000239467	-0.000705765	-0.000265009	-0.000269206	-0.000194655	-0.000191355	-0.000358773	-0.000213854	-0.000291142	-0.000447237	-0.000162661	-0.000227971	-0.000223628	-0.00105063	-0.00125931		-0.00272886	-0.000232461	-0.000247366	-0.000172323	-8.41131e-05	-0.000305364	-8.41131e-05	-0.0002912	-0.000223019	-0.000195241	-0.000246759	-0.000323728	-0.000244202	-0.000154364	-0.000241631	-0.00013156	-0.000241625	-8.41131e-05	-0.000148657	-0.000225382	-0.000200578	-0.0114978	-0.000398129	-0.000452752	-0.00437381	-0.000413686	-0.000325651	-0.000135029	-0.000431631	-0.00419926		-0.00073339	-0.0021692	-0.000238757	-0.000235728	-0.000112671	-9.55694e-05	-0.000353353		-0.000490489	-0.000280168	-0.000234394	-0.000292291	-0.000260528	-0.0004712		-0.000312111	-0.000104224	-0.000326215	-0.000238275	-0.000111991	-0.000390816	-0.000127749	-0.000166138	-0.000231542	-0.000356866	-8.56562e-05		-0.000106235	0.00990782	-0.000823527	-0.00330813	-0.000176047	0.00314714	0.999968				-0.00518812	-0.000250445	-0.000401916	-0.000280238	-0.000729365	-0.000202059	-0.000455821		-0.00472979	-0.0018506	-0.000274623	-0.000674767	-0.000154225	-0.0117997	-0.000249106
RSV_genus783	RSV_genus783	-0.000451149	-0.000196506	-0.00016839	-0.00043185	-0.000193967		-0.000206325	-0.000481307	0.0896185	-0.000383453	-0.000242943	-0.000171468	-0.000149614	-0.000149614	-0.000227536	0.428234	-0.000354628	0.000253404	-0.000407712	-0.000327199	6.517e-05	-0.000321901	-0.000375898	-0.000501998			0.0287875	0.0558594	0.29624	-0.00030448	0.445628	0.00426571	0.00358611	-0.000150946	-0.0238422	-0.000695223	-0.000339664	-0.00480613	-0.0092472	-0.000427855	-0.00095452	-0.000365527	-0.00161619	-0.00472156	-0.00514839	-0.0015941	-0.0019982	-0.000629313	-0.00367478		-0.00493533	-0.015299	-0.000564427	-0.00134489	-0.000564505	0.0254402	0.0570619	-0.000406131	-0.000519008	-9.12301e-05	0.00115632	-0.000378093	0.498478	-0.000188325	-0.000245945	-0.000382918	0.0140465	-0.000192491	0.497955	0.112199	1.16715e-05	0.0886695	-0.000308061	-0.000365737	-0.000196578	-0.000366782	-0.000374372		-0.000396409	-0.000181986	-0.000192491	-0.000465412	-0.000278099	-0.000372875	-0.000227977	-0.000307705	-0.00023965	-0.000631896	0.087493	-0.000198771	-0.000243779		-0.000150254	-0.00044213	-0.000290665	-0.000235047	-0.000469934	-0.000328061	-0.000327199	0.00344454	-0.000349844	0.801477	0.545269		-0.000254978	-0.000363199		-0.000312899		-0.000136522			0.00202627	0.00485944	0.0890485	-0.00017661	-9.10951e-05	-0.000407981	-0.000335342	-0.000421158	-0.000423285		-0.000541676	-0.000183126	-0.000609495	-9.44043e-05		-0.000612887	-0.000190357	0.00114446	0.712959	-0.000752204	0.00063227	-0.000326267	-0.0251368	-0.000402398	-0.000187498	-0.000859499	-0.000287196			-0.000334504	-0.000364347	-0.000342115	-0.000408836		-0.000328657	-0.000163134	-0.000205097	-0.000335927	-0.000321901	0.00754744	-0.000342449	0.00439543	-0.000388614	-0.000350375	0.00121181	-0.000387746	-0.000393886	-0.000284808	0.0156641	-0.000524936	-0.000312899	0.00650545	0.434863	-0.000237996	-0.000333553	-0.000327199	-0.00153722	-0.00184256		-0.00399271	0.826634	0.514532	-0.000252134	0.089738	0.0386638	0.089738	0.0218398	-0.000326308	-0.000285666	-0.000361044	-0.00047366	-0.000357303	-0.000225856	0.00212287	-0.000192491	0.0289654	0.089738	-0.000217506	-0.000329766	-0.000293474	-0.0156572	-0.000582519	-0.00066244	-0.00538929	-0.000605281	-0.000476474	-0.000197566	-0.000617813	-0.00322272		-0.00107305	-0.00316941	-0.000349336	-0.000344904	-0.000164854	-0.000139832	-0.000517006		0.553428	0.00220036	-0.000342952	0.00133232	0.00694918	0.0522484		0.00320657	-0.000152494	0.00226434	-0.000348629	-0.000163858	0.0734226	-0.000186915	-0.000243083	-0.000338779	-0.000522146	-0.000125327		-0.000155437	-0.00151729	-0.00102712	-0.00444911	-0.000257582	-0.00144975	-0.000309074				-0.00740974	-0.000366436	-0.00058806	-0.000410028	0.009089	-0.000295641	-0.000666931		-0.00663542	-0.00269732	-0.000401812	-0.000936328	-0.000225653	-0.0162897	-0.000364477
RSV_genus784	RSV_genus784	-0.000431469	-0.000187934	-0.000161045	-0.000413012	-0.000185506		-0.000197324	-0.000460311	-0.000126298	-0.000366726	-0.000232345	-0.000163989	-0.000143087	-0.000143087	-0.00021761	-0.000460334	-0.000339159	-0.000518786	-0.000389926	-0.000312926	0.256155	-0.000307859	-0.0003595	-0.000480099			0.179134	-0.000337265	-0.000550823	-0.000291198	-0.000442284	0.0963808	0.0688747	-0.000144362	-0.0215562	-0.000664895	-0.000324847	-0.00460986	-0.00878377	-0.000409191	-0.000912882	-0.000349582	-0.00154568	-0.0047578	-0.00417877	-0.00147996	-0.00191103	-0.000601861	-0.00351448		-0.00428157	-0.0137935	-0.000210482	0.324965	-0.00053988	-0.000536727	0.000316313	-0.000388415	-0.000496367	-8.72504e-05	-0.000328983	-0.000361599	-0.000361042	-0.00018011	-0.000235216	0.986285	-0.000176799	-0.000184094	-0.000375997	-0.0004493	-0.000373388	-0.000190757	-0.000294623	-0.000349783	-0.000188003	-0.000350782	-0.000360301		-0.000427682	-0.000174048	-0.000184094	-0.000445109	-0.000265967	-0.00035661	-0.000218032	-0.000294282	-0.000229196	-0.000604331	-0.000192885	-0.0001901	-0.000233145		-0.0001437	0.399421	-0.000277986	-0.000224794	-0.000449435	-0.00031375	-0.000312926	-0.000354832	-0.000334583	-0.000353969	-0.000340889		-0.000243856	-0.000347356		-0.00029925		0.0556074			-0.000298869	0.888097	0.0170801	-0.000168906	-8.71213e-05	-0.000390184	-0.000320713	0.9803	0.665957		-0.000518047	-0.000175137	-0.000582908	-9.02862e-05		-0.000586152	-0.000182053	-0.000202579	-0.000695935	-0.000719391	-0.000271967	0.00119899	-0.0268575	-0.000384845	-0.000179319	-0.000822006	-0.000274668			-0.000319912	-0.000348453	-0.000327191	-0.000391001		-0.00031432	-0.000156018	-0.00019615	-0.000321273	-0.000307859	-0.000276805	-0.00032751	-0.00035196	-0.000371662	-0.000335091	-0.000987588	-0.000370831	-0.000376704	-0.000272384	-0.000267766	0.220384	-0.00029925	-0.0004074	0.0271977	-0.000227614	-0.000319003	-0.000312926	-0.00147016	0.052995		-0.00381854	-0.000325287	-0.000346143	-0.000241135	-0.000117701	-0.000427301	-0.000117701	-0.000407481	-0.000312074	-0.000273205	-0.000345294	-0.000452998	-0.000341716	-0.000216004	-0.000338118	-0.000184094	-0.00033811	-0.000117701	-0.000208018	-0.000315381	-0.000280672	-0.0128397	-0.000557108	-0.000633543	-0.00603895	-0.000578877	-0.000455689	-0.000188948	-0.000603988	-0.0055493		0.000283919	-0.0030354	-0.000334097	-0.000329859	-0.000157663	-0.000133732	0.0685178		0.00405771	-0.000392043	-0.000327992	-0.000409008	-0.000364561	0.0301897		0.0213138	-0.000145842	-0.000456478	-0.000333422	-0.00015671	0.0196946	-0.000178762	-0.000232479	-0.000324001	-0.000499369	-0.00011986		-0.000148657	-0.00116676	-0.00115237	-0.00323555	-0.000246345	-0.00138716	-0.000302387				0.000985966	-0.000350452	-0.000562408	-0.000392142	-0.000921718	-0.000282744	0.0097514		-0.00602804	-0.00258957	-0.000384284	-0.000374527	-0.000215809	-0.0145702	0.00132574
RSV_genus785	RSV_genus785	-0.000483711	0.12193	-0.000180544	-0.00046302	0.000869412		-0.000221216	-0.000516045	0.458949	0.0220158	0.110073	-0.000183844	0.0143724	0.0143724	0.023419	0.0064699	0.043697	0.535287	-0.000437139	0.0413948	0.0826059	-0.000345134	-0.000403029	9.4406e-05			0.0385334	0.323124	0.0768328	0.00567239	0.0174739	0.562169	0.777591	0.0143707	-0.0233225	0.000287967	-0.00036418	-0.00504549	-0.00928884	-0.000458736	-0.000903915	-0.000391909	-0.00173283	-0.00489317	-0.00190651	-0.00168395	-0.00214242	-0.000674735	-0.00388382		-0.00524771	-0.00732587	0.00145927	0.087597	-0.000605249	-0.000601714	0.0286223	-0.000435444	0.000960725	-9.78147e-05	0.0994207	0.043668	0.0291744	-0.000201918	-0.000263696	0.182498	0.0814839	0.121952	0.00428878	0.377007	0.0240326	0.461577	-0.000330295	0.0620391	0.014241	-0.000393255	-0.000403926		-0.000479466	-0.000195121	0.121952	-0.000499003	4.74106e-05	-0.000399788	-0.000244431	0.0445409	-0.000256947	0.00223712	0.449327	-0.000213117	-0.000261374		-0.000161099	0.0737734	-0.000311644	-0.000252012	0.00816004	-0.000351739	0.0413948	-0.000397796	0.83057	-0.00017623	0.0074572		0.0124324	0.0494839		-0.000335483		0.0101865			0.0112414	0.164118	0.00509276	0.0148803	-9.767e-05	0.00627881	-0.000359545	0.181354	0.212269		-0.000545045	-0.000196343	0.0324481	-0.000101218		0.031543	-0.000204096	0.0204447	0.00312536	0.0265257	0.00257474	0.0404702	-0.0275843	-0.000431442	-0.000201031	0.032686	-0.000307924			0.0452335	-0.000390644	-0.000366807	0.113599		-0.000352378	-0.000174908	-0.0002199	0.00231855	-0.000345134	0.0452882	-0.000232135	0.0408156	0.0380308	-0.000375663	0.0496668	0.0852341	0.108647	0.00483404	0.0952605	0.214221	-0.000335483	0.0993737	0.0735084	-0.000255173	0.0899192	0.0413948	0.016841	0.0368409		-0.00417193	0.000973188	0.0830865	0.0069749	0.459566	0.952473	0.459566	0.124089	0.0442358	0.851054	-0.000387102	-0.000507847	0.0984045	0.0146113	0.848585	0.121952	-0.000379048	0.459566	0.0434941	-0.000251649	-0.000314656	-0.0151384	-0.000624563	-0.000710252	-0.00671616	-0.000648968	-0.000510864	-0.000211825	-0.000677119	0.00353101		-0.00103439	-0.00189228	0.022297	-0.000369798	0.0143402	-0.000149924	0.025366		0.0157001	0.144308	0.0406762	0.0497933	0.0387307	0.0676344		0.111472	0.000123375	0.773285	0.85645	-0.000175685	0.394109	-0.000200406	-0.000260628	-0.000363231	0.00859646	-0.000134373		-0.000166656	-0.00127653	-0.0012919	-0.00458786	-0.000276173	0.00313013	-0.000339				-0.0065003	-0.000392884	-0.000630504	-0.000439622	0.00673381	-0.000316979	0.0386884		-0.00700294	-0.00274184	0.0444824	-0.00099118	-0.000241939	-0.0161259	0.0442038
RSV_genus786	RSV_genus786	-0.000444113	0.562643	-0.000165764	0.00927883	0.00142221		-0.000203107	-0.0004738	0.00442582	0.100177	0.495676	-0.000168794	0.043872	0.043872	0.0501243	0.0171178	0.0435514	0.078537	-0.000401353	0.0334204	0.0516578	-0.00031688	-0.000370035	0.487223			0.00287608	0.0198193	0.237333	0.0086823	0.0220001	0.142028	0.0598226	0.0438699	-0.0230109	-0.00068438	-0.000334367	-0.00417443	-0.00976953	-0.000421182	-0.000939633	-0.000359826	-0.00159098	-0.0041057	-0.00516029	-0.0015661	-0.00196703	-0.000619499	-0.00358612		-0.00485578	0.000141604	0.00104435	0.0126347	-0.000555701	0.000379575	0.0312067	-0.000399797	0.00408461	-8.98072e-05	0.80203	-0.000363425	0.131983	-0.000185388	-0.000242109	-0.000376946	0.0150445	0.562731	0.0125609	0.0333732	0.0193464	0.00668029	-0.000303256	0.220161	0.0435802	-0.000361062	0.00564629		-0.000440215	-0.000179148	0.562731	-0.000458153	2.58009e-05	0.00931973	0.000235194	-0.000302906	-0.000235912	0.00550642	0.00630628	-0.00019567	-0.000239977		-0.000147911	0.000389052	0.0437857	-0.000231381	-0.000462605	-0.000322945	0.0334204	0.770322	0.060022	0.237677	0.00598559		0.0103821	0.00831678		0.80199		-0.000134393			-0.000190029	-0.000377205	0.00257793	0.0437741	-8.96744e-05	0.00524827	-0.000330112	-0.000414589	0.41684		0.701054	-0.00018027	0.0232063	-9.2932e-05		0.022279	-0.000187388	0.043964	0.00117227	0.0022344	0.0021299	0.00911283	-0.026593	-0.000396122	-0.000184574	-0.000795969	0.0518724			0.00227195	-0.000358664	-0.000336779	0.0985923		-0.000323531	0.00024332	-0.000201899	-0.000330688	-0.00031688	0.128382	0.109719	0.0331182	0.0306941	-0.00034491	0.000502468	0.0142758	0.109242	0.00681002	0.00983524	0.0390884	0.80199	0.39007	0.701086	-0.000234284	0.0151209	0.0334204	-0.000975011	-0.00179565		-0.00390247	0.012397	0.0040983	-0.000248201	0.00444069	0.0432942	0.00444069	0.0388347	-0.000220758	0.0440693	-0.000355413	-0.000466273	0.454873	0.0111445	0.0463317	0.562731	0.000702932	0.00444069	-0.000214113	-0.000321909	-0.000288897	-0.0153246	-0.000563741	-0.000652109	-0.00614266	-0.000595841	-0.000469043	-0.000194485	-0.000619418	-0.00593913		-0.00105632	-0.00198957	0.0179812	-0.000339525	0.044301	0.00328898	0.0421592		0.58691	0.333111	-0.000337603	0.0330616	0.643301	0.650989		0.958789	0.000718821	0.0436759	0.0460066	-0.000161303	0.732798	-0.000184	-0.000239292	-0.000333496	0.014235	-0.000123373		-0.000153013	-0.00152646	-0.00118614	-0.00473249	-0.000253564	-0.00142705	-0.000311249				-0.00705302	-0.000360721	-0.000578889	-0.000403633	0.0023779	-0.00029103	-0.00065653		-0.00636439	-0.00266546	0.000244517	-0.000970137	-0.000222133	-0.0183765	-0.000196129
RSV_genus787	RSV_genus787	-0.000240058	0.995222	-8.96011e-05	-0.000229789	0.00414236		-0.000109786	-0.000256105	0.000904632	0.165689	0.872733	-9.12391e-05	0.0702092	0.0702092	0.0773119	0.0299626	0.0567471	0.0870135	-0.000216945	0.0400868	0.0762062	-0.000171285	-0.000200017	0.000664786			0.0024327	0.027457	0.0118086	0.0234773	0.0221731	0.0972775	0.0340987	0.0702072	-0.0128783	0.000387186	-0.000180737	-0.00250457	-0.00479807	-0.000227663	-0.000420351	-0.000194498	0.000305771	-0.00261834	-0.00235218	-0.000848229	-0.00106325	-0.00033486	-0.00195274		-0.00205735	0.0011557	-0.000259057	0.0139182	-0.000300375	-0.000298621	0.00731157	-0.000216104	0.00706184	-4.85439e-05	-0.000183038	0.00179218	0.233155	-0.000100208	-0.000130868	-0.000203752	0.0355999	0.995371	0.0220907	0.0123651	0.0228523	-0.000106132	-0.00016392	0.381558	0.0697921	-0.000195166	-0.000197899		0.000593712	-9.68356e-05	0.995371	-0.000247647	0.000185314	-0.000198409	-0.000121307	-0.000163731	-0.000127518	0.0101881	-0.000107316	-0.000105767	-0.000129716		-7.9951e-05	-0.000116573	-0.000154664	-0.00012507	-0.000250054	-0.000174563	0.0400868	-0.00019742	0.0302411	5.90106e-05	0.0073709		0.0121182	-0.00019326		-0.000166495		-7.26439e-05			-0.000166283	0.00070048	0.00387866	0.0700568	-4.84721e-05	-0.000217088	-0.000178437	-0.0002241	0.725925		-0.000288228	-9.7442e-05	0.000731394	-5.02329e-05		0.0278806	-0.000101289	0.0703712	0.00247733	0.000599443	0.00271206	0.00420037	-0.0138293	-0.000214118	-9.97685e-05	-0.000457343	-0.000152818			0.00666807	-0.00019387	-0.000182041	-0.000217543		-0.00017488	-8.68042e-05	-0.000109133	0.00178387	-0.000171285	0.0421122	0.000349889	0.0395487	0.0368733	-0.000186436	0.00612944	0.000636403	0.166856	0.00992496	0.0241985	0.0394924	-0.000166495	0.689243	0.00867442	-0.000126638	-0.000177485	0.0400868	4.14773e-05	4.05983e-07		-0.00197114	0.00510715	6.4997e-05	-0.000134161	-6.54857e-05	0.00268199	-6.54857e-05	0.00445401	-0.00017363	-0.000152004	-0.000192113	0.00039827	0.804834	0.0292775	0.00292919	0.995371	-0.000188116	-6.54857e-05	0.0018617	-0.00017547	-0.000156159	-0.00827402	-0.000309961	-0.000352487	-0.00303809	-0.000322072	-0.000253534	-0.000105126	-0.000305353	-0.00316587		-0.000570976	-9.44754e-05	0.0216793	-0.000183525	0.0701244	-7.44049e-05	0.0632128		0.0680666	0.56638	0.00200295	0.041762	0.00213796	0.262691		0.684063	0.00130635	0.00492406	0.000250916	-8.71896e-05	0.0461256	-9.94585e-05	-0.000129346	-0.000180266	0.0208004	-6.66871e-05		-8.27088e-05	-0.000668165	-0.000243509	-0.00250518	-0.00013706	-0.000419346	-0.00015235				-0.00333276	-0.000194982	-0.000312909	-0.000218178	0.0028198	-0.000157312	-0.000354877		-0.00270634	-0.0014067	-0.000213806	-0.000461817	-0.000120071	-0.00832988	4.7722e-05
RSV_genus788	RSV_genus788	-0.000660993	0.535766	-0.000246714	-0.000632718	0.00165894		-0.000302293	-0.000705178	0.0354127	0.0901555	0.506322	0.000655215	0.104729	0.104729	0.102201	0.0221875	0.0263848	0.458097	-0.000597352	-0.00047939	0.150923	-0.000471628	-0.00055074	0.0331987			0.146812	0.0860793	0.058528	0.0103732	0.105166	0.398691	0.559614	0.104725	-0.0296347	-0.00101859	-0.000497654	-0.0070528	-0.00312808	-0.000626865	-0.0013985	-0.000535546	-0.00112044	-0.00728669	0.000936141	-0.00233448	-0.00292763	-0.000922028	-0.00537853		-0.00558504	-0.00224931	0.000462252	0.0862511	-0.000827075	0.122682	0.0341206	-0.000595036	0.0101959	-0.000133664	0.114893	0.0440724	0.13424	-0.000275921	-0.000360342	0.0355332	0.0256656	0.535851	0.0221946	0.0275018	0.00170048	0.0740475	-0.00045135	0.195883	0.104074	-0.000537385	-0.000133207		-0.000655192	-0.000266634	0.535851	-0.00068189	-0.000407451	-0.000546312	-0.000334016	0.0337186	-0.000351119	0.0142311	0.0344983	-0.000291225	-0.000357169		-0.000220143	0.0139795	-0.000425864	-0.000344375	-0.000688516	-0.000480653	-0.00047939	0.0697697	0.563684	0.228435	0.143321		-0.000373577	0.308534		0.0538816		0.00183902			0.000800173	0.150426	0.00376659	0.104862	-0.000133466	-0.000597746	-0.00049132	0.0352596	0.41479		0.0467252	-0.000268304	0.0262897	-0.000138315		0.00314769	-0.000278898	0.115683	0.193826	0.0878263	0.00409799	0.226477	-0.0314258	-0.000589567	-0.00027471	0.0240798	-0.00042078			0.036039	-0.000533817	-0.000501244	0.0746552		-0.000481526	-0.000239013	-0.000300495	-0.000492178	-0.000471628	0.0252594	-0.000258196	0.0220868	-0.000569371	-0.000513346	0.0514765	0.466368	0.572247	0.0091312	0.0183261	0.100972	0.0538816	0.401221	0.206939	-0.000348695	0.491673	-0.00047939	0.0129753	0.0499052		-0.00563803	0.229436	0.0561699	-0.000369409	0.035473	0.522641	0.035473	0.0421036	0.0334742	0.561402	-0.000528977	-0.000693975	0.433039	0.0180808	0.569414	0.535851	0.138744	0.035473	0.0866212	-0.00041482	-0.000429979	-0.0159781	-0.000853468	-0.000970563	-0.00443114	-0.000886817	-0.000698098	-0.00028946	-0.000925286	-0.00816689		-0.0015506	-0.00461686	-0.000511823	-0.000505331	0.104592	-0.000204872	0.0965606		0.160493	0.715308	0.0406759	0.0127446	0.0412759	0.215158		0.413632	0.00184824	0.501561	0.628229	-0.000240074	0.360788	-0.000273856	-0.000356149	-0.000496357	0.0206661	-0.000183621		-0.000227736	-0.000851187	-0.00176539	-0.00707051	-0.000377391	-0.00212291	-0.000463245				-0.0106685	-0.000536878	-0.000861169	-0.000600746	0.0412107	-0.000433153	0.0290442		-0.00977377	-0.00391546	0.0330336	0.00449872	-0.000330611	-0.011915	0.0333412
RSV_genus789	RSV_genus789	-0.000452847	-0.000197246	-0.000169024	-0.000433476	-0.000194698		-0.000207101	-0.000483118	0.45686	-0.000307924	-0.000243857	-0.000172114	-0.000150177	-0.000150177	4.78935e-05	0.0127341	-0.000355963	0.000495921	-0.000409246	-0.000328431	0.223299	-0.000323113	-0.000377313	-0.000503887			0.170853	0.437388	0.0360451	-0.000305626	-0.000464198	0.120834	0.0664953	-0.000151515	-0.0238229	0.00453647	-0.000340943	-0.00483827	-0.0102871	-0.000429466	-0.000352818	-0.000366903	-0.00162227	-0.00490004	0.0126044	-0.00160011	-0.00200572	-0.000631682	-0.00368862		-0.00497202	-0.00331903	-0.000552354	0.282991	-0.00056663	-0.000563321	0.0124454	-0.00040766	-0.000520962	-9.15735e-05	0.00729467	-0.000379516	-0.000378931	-0.000189034	-0.000246871	0.85998	0.0722842	-0.000193216	-0.000394627	0.361338	-0.000391889	0.452344	-0.000309221	-0.000367114	-0.000197318	-0.000368163	-0.000378153		-0.000448873	-0.000182671	-0.000193216	-0.000467164	-0.000279145	-0.000374279	-0.000228835	0.224589	-0.000240552	-0.000634275	0.446362	-0.000199519	-0.000244697		-0.00015082	0.348222	-0.00029176	-0.000235932	-0.000471703	-0.000329296	-0.000328431	-0.000372414	-0.000351162	-0.000371508	-0.00035778		-0.000255938	-0.000364567		-0.000314077		0.0484668			0.0112099	0.774326	0.014842	-0.000177275	-9.14381e-05	-0.000409517	-0.000336604	0.854755	0.580645		-0.000543715	-0.000183815	0.148656	-9.47597e-05		-0.000615194	-0.000191073	-0.000212617	0.0127502	-0.000755036	-0.000285443	-0.000600408	-0.0283328	-0.000403913	-0.000188204	0.157608	-0.000288277			0.21947	-0.000365718	-0.000343403	-0.000410375		-0.000329894	-0.000163748	-0.000205869	0.0132313	-0.000323113	0.0396169	-0.000343738	-0.000369399	-0.000390077	-0.000351694	0.189852	-0.000389205	-0.000395369	-0.00028588	0.0809106	0.192086	-0.000314077	0.0131108	0.0637949	-0.000238892	-0.000334809	-0.000328431	0.0902363	0.0776741		-0.00400774	-0.000341404	-0.000363294	-0.000253083	0.457473	0.19062	0.457473	0.109971	0.223141	-0.000286741	-0.000362403	-0.000475443	-0.000358648	-0.000226706	-0.000354872	-0.000193216	-0.000354863	0.457473	-0.000218324	-0.000331008	-0.000294579	-0.0165978	-0.000584712	-0.000664934	-0.0064236	-0.00060756	-0.000478268	-0.00019831	-0.000633915	0.00371949		-0.00107709	-0.00314314	-0.000350651	-0.000346203	-0.000165475	-0.000140358	0.05966		0.00392113	-0.000411468	0.00208251	0.00853301	0.0369456	0.0502239		0.0371623	-0.000153068	0.0134821	-0.000349942	-0.000164475	0.0381297	-0.000187619	-0.000243998	-0.000340055	-0.000524112	-0.000125799		-0.000156023	0.000281444	-0.00120947	-0.00480229	-0.000258551	-0.00110159	-0.00031737				-0.00728991	-0.000367816	-0.000590274	-0.000399312	-0.00106661	-0.000296754	0.197244		-0.00661428	-0.00264908	0.220894	-0.000859482	-0.000226502	-0.0192761	0.222212
RSV_genus790	RSV_genus790	-0.000358706	-0.000156241	-0.000133886	-0.000343362	-0.000154222		-0.000164048	-0.000382684	-0.000104999	-0.000304881	-0.000193162	-0.000136334	-0.000118957	-0.000118957	-0.000180912	-0.000382704	-0.000281963	-0.000431298	-0.000324169	-0.000260154	-0.000323174	-0.000255942	-0.000298874	-0.000399135			-0.000307918	-0.000280389	-0.000457932	-0.00024209	-0.000367697	-0.000580545	-0.000308961	-0.000120017	-0.010845	-0.000552768	-0.000270065	-0.00383245	0.0165992	-0.000340185	-0.000758934	-0.000290629	-0.00128502	0.00966974	-0.00427776	-0.00126746	-0.00158876	-0.000500363	-0.0029218		-0.00393922	-0.0086426	0.000675447	-0.00192604	-0.000448835	-0.000446213	-0.00041796	-0.000322913	-0.00041266	-7.25365e-05	-0.000273503	-0.000300619	-0.000300156	-0.000149736	-0.00019555	-0.000304456	-0.000146984	-0.000153049	-0.000312589	-0.00037353	-0.00031042	-0.000158588	-0.000244937	-0.000290796	-0.000156298	-0.000291627	-0.00029954		-0.000355558	-0.000144696	-0.000153049	-0.000370046	-0.000221115	-0.000296471	-0.000181263	-0.000244654	-0.000190544	-0.000502417	-0.000160357	-0.000158041	-0.000193827		-0.000119466	-0.000351535	-0.000231106	-0.000186885	-0.000373642	-0.00026084	-0.000260154	-0.000294994	-0.000278159	-0.000294276	-0.000283402		-0.000202732	-0.000288778		-0.000248784		-0.000108548			-0.000248468	-0.000462185	-0.000243483	-0.000140422	-7.24292e-05	-0.000324383	-0.000266628	-0.00033486	-0.000336552		-0.000430683	-0.000145602	-0.000484606	-7.50604e-05		-0.000487303	-0.000151351	-0.000168416	-0.000578572	-0.000598073	-0.000226103	-0.00049954	-0.00513562	-0.000319945	-0.000149079	-0.000683383	-0.000228348			-0.000265962	-0.00028969	-0.000272014	-0.000325063		-0.000261313	-0.000129707	-0.000163072	-0.000267094	-0.000255942	-0.000230125	-0.000272279	-0.000292606	-0.000308985	-0.000278581	-0.000821041	-0.000308294	-0.000313177	-0.000226449	-0.00022261	-0.000417373	-0.000248784	-0.000338696	-0.000520287	-0.000189229	-0.000265206	-0.000260154	-0.00122224	0.0211845		-0.00317458	-0.000270431	-0.00028777	-0.00020047	-9.78518e-05	-0.000355241	-9.78518e-05	-0.000338763	-0.000259446	-0.000227131	-0.000287064	-0.000376604	-0.000284089	-0.000179577	-0.000281098	-0.000153049	-0.000281091	-9.78518e-05	-0.000172938	-0.000262195	-0.00023334	-0.00372442	-0.000463157	-0.000526702	-0.00508822	-0.000481256	-0.000378842	-0.000157084	-0.000502132	-0.00488515		-0.000853179	-0.00252351	-0.000277755	-0.000274231	-0.000131075	-0.000111179	-0.000411068		-0.000570604	-0.000325929	-0.000272679	-0.000340033	-0.000303081	-0.000548164		-0.00036309	-0.000121247	-0.000379497	-0.000277193	-0.000130283	-0.00045465	-0.000148615	-0.000193274	-0.000269362	-0.000415155	-9.9647e-05		-0.000123587	0.000127461	-0.000958038	-0.00384846	-0.000204802	-0.00115323	-0.000251393				-0.00603553	-0.000291352	-0.000467563	-0.000326011	-0.000848497	-0.000235062	-0.000530273		-0.00550233	-0.00215287	-0.000319478	-0.000784981	-0.000179415	-0.00861616	-0.000289794
RSV_genus791	RSV_genus791	-0.000469387	-0.00020445	-0.000175198	0.00451139	-0.000201809		-0.000214666	-0.000500764	-0.000137398	0.00313253	-0.000252764	-0.0001784	-0.000155662	-0.000155662	-0.000236734	-0.000204526	-0.000368964	0.231893	-0.000424194	-0.000340426	0.000415818	0.0118652	-0.000391094	0.536968			-0.000402928	-0.000366905	-0.000569544	-0.000316789	-0.000456983	0.495163	-0.000404294	-0.000157049	-0.0207297	-0.000723328	-0.000353396	-0.00487383	-0.0106549	-0.000445151	-0.000993108	-0.000380304	-0.00168152	-0.00466361	-0.00550565	-0.00165855	-0.00207898	-0.000654754	-0.00382334		-0.00511762	-0.0164578	0.157755	-0.00252033	-0.000587326	0.00058475	0.048178	-0.00042255	-0.000539989	-9.49182e-05	-0.000357894	-0.000393377	-0.000392771	-0.000195938	-0.000255888	-0.000398398	-0.000192337	-0.000200273	-0.00040904	-0.000488785	-0.000214272	0.000374441	0.00463518	-0.000380523	-0.000204525	-0.00038161	-0.000391965		-0.000465267	-0.000189343	-0.000200273	-0.000484226	-0.000289341	0.00456398	-2.23527e-06	-0.000320144	-0.000249338	-0.000657441	0.000839645	-0.000206806	-0.000253634		-0.000156329	-0.000460003	-0.000302416	-0.000244549	-0.000488932	-0.000341323	-0.000340426	-0.000386016	-0.000363987	0.702227	0.477842		-7.96569e-05	-0.00030663		-0.000325548		-0.000142041			-0.000325134	-0.000604796	-0.000318611	-0.00018375	-9.47777e-05	-0.000424474	-0.000348898	-0.000438183	-0.000440397		-0.000563573	-0.000190529	-0.000634135	-9.82207e-05		-0.000637664	-0.000198052	-0.000220382	0.851249	-0.000782613	-0.000295868	-0.000653677	-0.0224675	-0.000418666	-0.000195078	-0.000894245	-0.000298806			-0.000348026	-0.000379076	-0.000355945	-0.000131666		-0.000341943	3.67518e-05	-0.000213388	-0.000349507	0.0118652	-0.000240806	0.000559322	-0.000382891	-0.000404324	0.011521	-0.00107438	-0.000403421	-0.000409809	-0.000296322	-0.000291298	-0.000546157	-0.000325548	-0.000443203	0.444959	-0.000247617	-0.000347038	-0.000340426	-0.000288613	-0.00191704		-0.00415412	0.723692	-0.000376563	-0.000262326	-0.000128045	0.00025146	-0.000128045	0.000272592	-0.0003395	-0.000297214	-0.000375639	0.0100229	-0.000371747	-0.000234986	-6.76484e-05	-0.000200273	-0.000367824	-0.000128045	-0.000226299	-0.000343097	-0.000305339	-0.00649643	-0.000606068	-0.00068922	-0.00636206	-0.00062975	-0.000495736	-0.000205553	-0.000657068	-0.00639172		-0.00111643	-0.00330216	-0.000363458	-0.000358847	8.00115e-05	-0.000145484	0.000948685		0.362426	-0.000426497	-0.000356816	-0.000444952	-0.000396599	0.00324663		-0.000475124	-0.000158659	-0.000133659	-0.00016142	-0.000170482	0.0606567	-0.000194472	-0.00025291	-0.000352475	-0.000179626	-0.000130394		-0.000161721	-0.00165906	-0.00125365	-0.00465389	-0.000267995	-0.0015075	-0.000328962				-0.0077085	-0.00038125	-0.000611833	-0.000426604	-0.000450309	-0.000307592	-0.000693893		-0.00711785	-0.00281715	-0.000418056	-0.000936455	-0.000234775	0.00408254	-0.000379212
RSV_genus792	RSV_genus792	-0.000526111	-0.000229157	-0.00019637	-0.000503606	-0.000226197		-0.000240607	-0.00056128	-0.000154002	-0.000447167	-0.000283309	-0.000199959	-0.000174473	-0.000174473	-0.000265343	-0.000561308	-0.000413553	0.000424041	-0.000475456	-0.000381566	0.0524482	-0.000375387	-0.000438356	-0.000585409			-0.000451621	-0.000411244	-0.000671646	-0.000355072	-0.000539298	0.00144138	-0.000453151	-0.000176028	0.00598611	-0.00081074	-0.000396103	-0.00562102	-0.0119514	-0.000498947	-0.00111312	-0.000426263	-0.00188473	0.0226157	-0.00210917	-0.00185898	-0.00233022	-0.000733879	-0.00428538		-0.0047842	-0.0136215	-0.000658212	-0.0028249	-0.000658302	-0.000654457	-0.000613019	-0.000473613	-0.000605245	-0.000106389	-0.000401145	-0.000440916	-0.000440237	-0.000219617	-0.000286811	-0.000446544	-0.00021558	-0.000224475	-0.000458471	-0.000547854	-0.000455291	-0.0002326	-0.000359248	-0.000426508	-0.000229241	-0.000427726	-0.000439333		-0.000521494	-0.000212225	-0.000224475	-0.000542744	-0.000324307	-0.000434832	-0.000265857	-0.000358833	-0.000279469	-0.000736891	-0.000235195	-0.000231798	-0.000284285		-0.00017522	-0.000515593	-0.000338962	-0.000274102	-0.000548018	-0.000382571	-0.000381566	-0.000432665	-0.000407974	-0.000431612	-0.000415663		-0.000297345	-0.000423548		-0.00036489		-0.000159206			-0.000364425	-0.000677884	-0.000357115	-0.000205956	-0.000106231	-0.00047577	-0.000391061	-0.000491137	-0.000493618		-0.00063168	-0.000213554	-0.000710768	-0.00011009		-0.000714724	-0.000221986	-0.000247015	-0.000848588	-0.000877189	-0.000331623	-0.000732672	-0.0102719	-0.00046926	-0.000218653	-0.00100231	-0.000334916			-0.000390084	-0.000424886	-0.00039896	-0.000476767		-0.000383266	-0.00019024	-0.000239176	-0.000391744	-0.000375387	-0.000337522	-0.00039935	-0.000429163	-0.000453186	-0.000408592	-0.00120421	-0.000452173	-0.000459334	-0.000332132	-0.0003265	-0.000612158	-0.00036489	-0.000496763	-0.000763101	-0.000277541	-0.000388976	-0.000381566	-0.00179264	-0.00214871		-0.00465613	-0.000396639	-0.00042207	-0.000294028	-0.000143518	-0.00052103	-0.000143518	-0.000496862	-0.000380527	-0.000333132	-0.000421034	-0.000552362	-0.000416672	-0.000263384	-0.000412284	-0.000224475	-0.000412274	-0.000143518	-0.000253646	-0.00038456	-0.000342238	0.0611397	-0.000679309	-0.00077251	-0.00746285	-0.000705854	-0.000555644	-0.000230393	-0.000736473	-0.00716501		-0.00125135	-0.00370121	-0.000407381	-0.000402213	-0.000192246	-0.000163066	-0.000602911		-0.0008369	-0.000478037	-0.000399937	-0.000498723	-0.000444527	-0.000803988		-0.000532542	-0.000177832	-0.000556606	-0.000406557	-0.000191085	-0.000666831	-0.000217973	-0.000283474	-0.000395071	-0.000608905	-0.000146151		-0.000181265	-0.00187292	-0.00140515	0.0184423	-0.000300381	-0.00169143	-0.000368716				0.00239432	-0.000427323	-0.000685771	-0.000478158	-0.00124448	-0.000344764	-0.000777748		-0.00458566	-0.0031576	-0.000468576	0.00456608	-0.000263147	-0.00937714	-0.000425038
RSV_genus793	RSV_genus793	-0.000181104	-7.88832e-05	-6.75967e-05	-0.000173357	-7.78641e-05		-8.28247e-05	-0.00019321	-5.30123e-05	-0.000153929	-9.75241e-05	-6.88324e-05	-6.00592e-05	-6.00592e-05	-9.13395e-05	-0.00019322	-0.000142358	-0.000217754	-0.000163667	-0.000131347	-0.000163165	-0.00012922	-0.000150896	-0.000201516			-0.000155462	-0.000141563	-0.000231202	-0.000122227	-0.000185644	-0.000293107	-0.000155989	-6.05943e-05	0.00200077	-0.000279082	-0.000136351	0.00800915	-0.00411404	-0.000171753	-0.000383172	-0.000146733	-0.000648783	-0.00166768	-0.0017795	-0.000639919	-0.000802134	-0.000252624	-0.00147516		-0.00171083	-0.00231573	-0.000226577	-0.000972421	-0.000226609	-0.000225285	-0.000211021	-0.000163033	-0.000208345	-3.66224e-05	-0.000138087	-0.000151777	-0.000151543	-7.55991e-05	-9.87294e-05	-0.000153714	-7.42094e-05	-7.72715e-05	-0.00015782	-0.000188589	-0.000156725	-8.00682e-05	-0.000123664	-0.000146818	-7.89119e-05	-0.000147237	-0.000151232		-0.000179515	-7.30545e-05	-7.72715e-05	-0.00018683	-0.000111637	-0.000149683	-9.15163e-05	-0.000123522	-9.62023e-05	-0.000253661	-8.09615e-05	-7.97922e-05	-9.786e-05		-6.03164e-05	-0.000177484	-0.000116681	-9.43547e-05	-0.000188645	-0.000131693	-0.000131347	-0.000148937	-0.000140438	-0.000148575	-0.000143084		-0.000102356	-0.000145799		-0.000125607		-5.48039e-05			-0.000125447	-0.000233349	-0.00012293	-7.08964e-05	-3.65682e-05	-0.000163775	-0.000134616	-0.000169065	-0.000169919		-0.000217444	-7.3512e-05	-0.000244669	-3.78966e-05		-0.000246031	-7.64146e-05	-8.50303e-05	-0.000292111	-0.000301956	-0.000114155	-0.000252209	-0.00471069	-0.000161534	-7.52671e-05	-0.000345028	-0.000115289			-0.000134279	-0.000146259	-0.000137335	-0.000164118		-0.000131932	-6.54867e-05	-8.23319e-05	-0.000134851	-0.00012922	-0.000116186	-0.000137469	-0.000147731	-0.000156001	-0.00014065	-0.000414529	-0.000155652	-0.000158117	-0.00011433	-0.000112392	-0.000210724	-0.000125607	-0.000171002	-0.000262684	-9.55383e-05	-0.000133898	-0.000131347	-0.000617084	-0.000739655		-0.00160279	-0.000136536	-0.00014529	-0.000101214	-4.94036e-05	-0.000179355	-4.94036e-05	-0.000171035	-0.00013099	-0.000114675	-0.000144933	-0.000190141	-0.000143432	-9.06651e-05	-0.000141921	-7.72715e-05	-0.000141918	-4.94036e-05	-8.7313e-05	-0.000132378	-0.000117809	-0.00128151	-0.00023384	-0.000265923	-0.00256895	-0.000242977	-0.00019127	-7.93087e-05	-0.000253517	-0.00246643		-0.000430755	-0.00127408	-0.000140233	-0.000138454	-6.61772e-05	-5.61324e-05	-0.000207541		-0.000288087	-0.000164556	-0.000137671	-0.000171676	-0.00015302	-0.000276758		-0.000183318	-6.12155e-05	-0.000191601	-0.00013995	-6.57774e-05	-0.000229545	-7.50333e-05	-9.75806e-05	-0.000135996	-0.000209604	-5.03099e-05		-6.2397e-05	-0.000459311	-0.000483696	-0.00194302	-0.000103401	-0.000582245	-0.000126924				-0.00304723	-0.000147098	-0.000236064	-0.000164597	-0.000428391	-0.000118679	-0.000267725		-0.0011089	-0.00108694	-0.000161299	-0.000396323	-9.05835e-05	-0.00181673	-0.000146312
RSV_genus794	RSV_genus794	-0.000168985	-7.36046e-05	-6.30734e-05	-0.000161757	-7.26537e-05		-7.72824e-05	-0.000180281	-4.94649e-05	-0.000143629	-9.09982e-05	-6.42264e-05	-5.60403e-05	-5.60403e-05	-8.52274e-05	-0.000180291	-0.000132832	-0.000203183	-0.000152715	-0.000122558	-0.000152246	-0.000120573	-0.000140799	-0.000188032			-0.000145059	-0.00013209	-0.000215731	-0.000114048	-0.000173221	-0.000273493	-0.000145551	-5.65395e-05	-0.00435058	-0.000260407	-0.000127227	-0.00180546	-0.000812474	-0.00016026	-0.000357532	-0.000136914	-0.000605369	-0.0018634	0.000108676	-0.000597099	-0.000748459	-0.00023572	-0.00137645		-0.00124023	0.00408569	-0.000211416	-0.000907351	-0.000211445	-0.00021021	-0.0001969	-0.000152123	-0.000194403	-3.41718e-05	-0.000128847	-0.000141621	-0.000141403	-7.05403e-05	-9.21228e-05	-0.000143429	-6.92436e-05	-7.21008e-05	-0.00014726	-0.000175969	-0.000146238	-7.47104e-05	-0.000115389	-0.000136993	-7.36315e-05	-0.000137384	-0.000141112		-0.000167502	-6.8166e-05	-7.21008e-05	-0.000174328	-0.000104166	-0.000139667	-8.53924e-05	-0.000115256	-8.97648e-05	-0.000236687	-7.55438e-05	-7.44528e-05	-9.13116e-05		-5.62803e-05	-0.000165607	-0.000108874	-8.80409e-05	-0.000176022	-0.000122881	-0.000122558	-0.000138971	-0.00013104	-0.000138633	-0.00013351		-9.55064e-05	-0.000136042		-0.000117202		-5.11366e-05			-0.000117052	-0.000217734	-0.000114704	-6.61523e-05	-3.41212e-05	-0.000152816	-0.000125608	-0.000157752	-0.000158549		-0.000202894	-6.85929e-05	-0.000228297	-3.53607e-05		-0.000229567	-7.13012e-05	-7.93404e-05	-0.000272564	-0.000281751	-0.000106516	-0.000235332	0.00105544	-0.000150725	-7.02306e-05	-0.00032194	-0.000107574			-0.000125294	-0.000136472	-0.000128145	-0.000153136		-0.000123104	-6.11046e-05	-7.68226e-05	-0.000125827	-0.000120573	-0.000108411	-0.00012827	-0.000137846	-0.000145562	-0.000131239	-0.00038679	-0.000145237	-0.000147537	-0.00010668	-0.000104871	-0.000196623	-0.000117202	-0.000159559	-0.000245106	-8.91452e-05	-0.000124938	-0.000122558	-0.000575792	-0.00069016		-0.00149554	-0.000127399	-0.000135568	-9.44408e-05	-4.60977e-05	-0.000167353	-4.60977e-05	-0.00015959	-0.000122224	-0.000107001	-0.000135235	-0.000177417	-0.000133834	-8.45981e-05	-0.000132425	-7.21008e-05	-0.000132421	-4.60977e-05	-8.14704e-05	-0.000123519	-0.000109926	-0.00347388	-0.000218192	-0.000248128	-0.00239704	-0.000226718	-0.000178471	-7.40016e-05	-0.000236553	-0.00134011		-0.00040193	-0.00118882	-0.00013085	-0.00012919	-6.17488e-05	-5.23763e-05	-0.000193653		-0.00026881	-0.000153544	-0.000128458	-0.000160188	-0.000142781	-0.000258239		-0.000171051	-5.71192e-05	-0.00017878	-0.000130585	-6.13758e-05	-0.000214184	-7.00123e-05	-9.10509e-05	-0.000126895	-0.000195579	-4.69434e-05		-5.82217e-05	0.000468575	-0.000451329	-0.001813	-9.64815e-05	-0.000543283	-0.00011843				0.00419064	-0.000137255	-0.000220268	-0.000153583	-0.000104964	-0.000110737	-0.00024981		-0.00209345	0.000320223	-0.000150505	4.21333e-05	-8.4522e-05	0.0052115	-0.000136521
RSV_genus795	RSV_genus795	-0.000318455	-0.000138709	-0.000118863	-0.000304833	-3.79504e-05		-0.00014564	-0.000339743	-9.22312e-05	0.160837	-0.000171487	-0.000121036	-0.000105609	-0.000105609	0.0146063	0.0143261	-0.000250324	0.00115845	-0.000149999	-0.000230962	0.0488431	0.00025913	-0.000265337	0.0136649			0.0341031	-0.000248926	0.0144575	0.00033612	-0.000303439	0.0296101	0.0134491	-0.00010655	-0.0151566	-0.000490741	-0.000239761	-0.00306547	-0.00679397	-0.000302013	-0.000657868	-0.000258017	-0.000942876	-0.00332857	-0.00161601	-0.00100499	-0.00110897	-0.000441305	-0.00156982		-0.00310711	0.00679211	0.104719	0.0910647	-0.000398471	-0.000349556	0.00128028	0.00737834	-0.000166008	-6.43972e-05	0.0226869	0.0648024	-0.000242752	-0.000132934	-0.000173607	0.188681	0.000612693	-0.000135875	-0.000277513	0.000121093	0.0295434	-0.000140793	-1.98968e-05	-0.000258165	-0.00013876	-0.000258903	-9.24302e-05		5.64341e-05	0.00159352	-0.000135875	-0.000328523	-0.000196303	-0.000263204	0.0278671	-0.000217202	-0.000169163	0.0492053	-0.000142363	-0.000140307	-0.000172078		-0.000106061	0.0762776	0.000809866	0.000553197	-0.000331716	-0.000231571	-0.000230962	0.0218932	0.0433491	0.00675859	0.0470559		0.0609678	-0.000246989		0.022847		0.0105779			-0.000220587	0.169773	0.003112	0.0310455	-6.43019e-05	-0.000287984	-0.00023671	0.187515	0.127484		0.0197899	-0.000129264	0.00336994	-6.66378e-05		0.0038361	-0.000134368	0.00584717	0.0339445	0.431757	-0.000200732	-0.00039144	-0.0168399	0.00169403	-0.00013235	0.10318	0.000998484			-7.65328e-05	-0.000257184	-0.000241491	0.0172111		-0.000231991	0.0640744	0.000656416	-0.000237123	0.00025913	0.00217929	0.0141385	-0.000259772	-0.000274314	0.000226488	0.0112403	-0.0002737	-0.000278035	0.0155353	0.104546	0.0620492	0.022847	0.00551996	0.0587576	-0.000167995	-0.000235447	-0.000230962	-0.000993728	0.0721895		-0.00264902	0.0134561	-0.000249475	-0.000177975	-8.68718e-05	0.026522	-8.68718e-05	0.00966	-0.000230333	-0.000201645	0.000618409	8.48584e-05	-0.000252212	0.40815	0.0264138	-0.000135875	-0.00024955	-8.68718e-05	0.0466827	0.00538636	-0.000207157	-0.0101735	0.000247852	-0.000385252	-0.00417878	-0.000416433	-0.000336332	-0.000139457	0.00122001	0.00585251		-0.000637555	-0.00212239	-0.000246588	-0.00024346	-0.000116367	-9.87038e-05	0.0130436		0.0307318	0.0321767	0.0432068	-0.000301877	0.015552	0.0209719		0.026943	0.0641179	0.0142093	0.002069	-0.000115664	0.0302362	-0.000131939	-0.000171587	-0.000239136	0.00135655	-8.84655e-05		-0.00010972	-0.0009278	-0.00078735	-0.00303456	-0.000181821	-0.000812781	-0.000223184				-0.00394362	-0.000258659	-0.000400616	-0.000289345	0.00337484	-0.000132647	-0.000455763		-0.00443194	-0.00185521	-0.00028363	-0.00061348	-0.000159283	-0.00518335	-0.000257231
RSV_genus796	RSV_genus796	-0.000329452	-0.000143499	-0.000122967	0.0221603	-0.000141645		-0.000150669	-0.000351475	-9.64363e-05	0.0152306	0.205535	-0.000125215	0.377201	0.377201	0.367821	0.0253292	0.0964681	0.0443527	-0.000297732	-0.000238938	0.3411	-0.000235069	-0.0002745	0.00229878			-0.000282806	0.148139	0.0517017	-0.000222347	0.114822	0.0295699	0.169877	0.377193	-0.00862195	0.00039682	-0.000248041	-0.0035199	-0.00275005	-0.000312442	-0.00069704	-0.000266927	-0.000979011	-0.00271133	-0.00239769	-9.46869e-05	-0.000145662	-0.000459557	-0.00157355		-0.00086128	-0.00675046	0.00199119	0.105521	-0.000412231	-0.000409823	-3.14412e-05	-0.000296578	0.0390114	-6.66209e-05	-0.000251198	-0.000276103	0.051446	-0.000137525	-0.000179602	-0.000279627	0.0203515	-0.000140567	-0.000287096	-0.000343067	0.000584484	0.00249107	-0.000224962	-0.00026708	0.375062	-0.000267843	-0.000275111		0.0029742	-0.000132896	-0.000140567	-0.000339868	-0.000203082	0.0221636	0.000898052	-0.000224702	-0.000175005	0.0518632	0.00460765	-0.000145153	-0.00017802		-0.000109724	-0.000322866	-0.000212259	-0.000171644	-0.00034317	-0.000239567	-0.000238938	-0.000270936	0.0114073	0.00114193	-0.000260289		0.00065484	5.76001e-05		-0.000228495		-9.96954e-05			-0.000228204	-0.000424493	0.0126462	0.37644	-6.65224e-05	-0.000297929	-0.000244884	-0.000307551	-0.000309105		-0.00039556	-0.000133728	5.59649e-05	-6.89389e-05		-0.000447562	-0.000139008	0.373271	0.0150261	-0.000522478	0.000369949	0.0238833	-0.0135689	-0.000293852	-0.000136921	-0.000627651	-0.000209725			-0.000244272	-0.000266065	-0.00024983	0.00103211		-0.000240002	0.000816383	-0.000149773	-0.000245311	-0.000235069	6.19613e-05	0.00389834	-0.000268743	-0.000283786	-0.000255862	-0.000754083	-0.000283152	-0.000287636	0.0341208	-0.000204455	-0.000383335	-0.000228495	0.00523223	0.0137516	-0.000173797	-0.000243578	-0.000238938	0.0043897	0.00238302		-0.000715191	0.0281383	-0.000264301	-0.000184121	-8.98716e-05	-0.00032627	-8.98716e-05	0.00255955	-0.000238287	-0.000208608	-0.000263653	-0.000345891	-0.000260921	-0.000164932	-0.000258174	-0.000140567	-0.000258167	-8.98716e-05	-0.000158834	-0.000240812	-0.00021431	-0.00362339	-0.000425385	-0.000483748	-0.00155018	-0.000442008	-0.000347946	-0.000144273	-0.000461181	-0.00339635		-0.00023131	-0.00152321	-0.000255103	-0.000251867	0.377917	-0.000102112	0.35465		0.00505513	0.0376199	-0.000250441	0.0452495	0.0120038	0.00611082		0.0345442	0.0073367	0.00991744	-0.000254587	-0.000119658	0.00354129	-0.000136495	-0.000177512	-0.000247394	0.0759017	-9.15204e-05		-0.000113508	-0.000292571	-0.000879907	-0.00179703	-0.000188099	-0.00103798	-0.000230891				-0.00254597	-0.000267591	-0.000429432	-0.000299424	-0.000772396	-0.000215892	-0.000487028		-0.00261201	-0.00197729	-0.000293424	-0.000720963	-0.000164783	-0.00777856	0.000118209
RSV_genus797	RSV_genus797	-0.000383071	-0.000166853	-0.00014298	0.0440833	-0.000164698		-0.00017519	-0.000408678	-0.000112131	0.0399394	-0.000206283	-0.000145594	-0.000127037	-0.000127037	0.00105623	0.000597137	-0.000301115	0.591035	-0.000346188	-0.000277825	0.0282278	-0.000273326	-0.000319175	-0.000358366			0.0196638	-0.000299434	0.0462356	-0.000258534	-0.000176105	0.604113	0.878867	-0.000128169	-0.0184883	-0.000590314	-0.000288409	-0.0039901	-0.00721715	-0.000363292	-0.000810483	-0.000310369	-0.0013723	-0.00419521	-0.00432643	-0.00135355	-0.00169667	-0.00053435	-0.00304309		-0.00404632	-0.0113388	0.00841183	0.0369458	-0.000479321	-0.000476522	0.0201342	-0.000344846	-0.00044069	-7.74635e-05	0.106616	0.00121554	-0.000320544	-0.000159907	-0.000208832	0.109565	-0.000156967	-0.000163444	-0.000333821	-0.000398902	0.00391118	0.00504527	-0.000261575	-0.000310548	-0.000166914	-0.000311435	-0.000319886		-0.000379709	-0.000154525	-0.000163444	-0.000395181	-0.000236134	0.0440548	0.00191174	-0.000261272	-0.000203487	0.00365833	0.00923255	-0.000168776	-0.000206993		-0.000127581	0.0441578	-0.000246804	-0.000199579	-0.000399021	-0.000278557	-0.000277825	-0.000315031	0.961385	-0.000157312	-0.000302651		0.00144681	0.00033006		-0.000265683		0.00609199			-0.000265344	0.0984815	0.00167492	0.00248735	-7.73489e-05	-0.000346417	-0.000284739	0.10887	0.0738576		-0.000459937	-0.000155492	-0.000517523	-8.01588e-05		-0.000520403	-0.000161632	-0.000179856	0.00264898	0.0650855	-0.000241461	-0.000533471	-0.0239375	-0.000341677	-0.000159205	0.00805158	-0.000243858			-0.000284027	-0.000309367	-0.00029049	0.134636		0.0428029	0.00171164	-0.000174148	-0.000285236	-0.000273326	0.000294784	0.00791352	-0.000312481	-0.000329972	-0.000297503	-0.00087681	-0.000329235	-0.000334449	-0.000241831	0.00857659	0.180434	-0.000265683	0.0301919	0.0318741	-0.000202082	-0.00028322	-0.000277825	-0.00130525	0.00771936		-0.00338485	0.000851748	0.0964973	-0.000214087	-0.000104498	0.8856	-0.000104498	0.00575706	-0.000277069	0.987846	-0.000306562	-0.000402185	-0.000303386	0.0342973	0.983051	-0.000163444	-0.000300184	-0.000104498	-0.000184684	0.0432767	-0.000249189	-0.0123269	-0.000494617	-0.000473333	-0.00540352	-0.000513944	-0.000404574	-0.000167753	-0.000536239	-0.00479086		-0.000911131	-0.00268748	-0.000296621	-0.000292858	0.00211384	-0.000118731	0.0205678		0.00329172	0.00239888	-0.000291201	-0.000363129	-0.000323668	0.00587258		0.00203474	-0.000129483	0.880117	0.976019	-0.000139132	0.427497	-0.00015871	-0.000206402	-0.000287658	0.00279927	-0.000106415		-0.000131982	-0.00133589	-0.00102311	-0.00376209	-0.000218713	-0.00118384	-0.000268468				-0.0046736	-0.000311141	-0.000499322	-0.000348155	-0.000713573	-0.000251029	-0.000566292		-0.00498278	-0.00226435	-0.000341179	-0.0008383	-0.000191602	-0.0145398	-0.000309478
RSV_genus798	RSV_genus798	-0.000350618	0.0509069	-0.000130867	0.010084	-0.000150745		-0.000160349	-0.000374055	-0.000102632	0.0251655	0.0603494	0.000501366	0.0323977	0.0323977	0.0363405	0.00344529	0.0287881	0.0111364	-0.00031686	0.0211902	0.0401569	-0.00025017	-0.000292135	0.220378			0.00405946	0.0125137	0.108003	-0.000236632	0.00962018	0.0323312	0.0156112	0.032396	-0.0186142	-0.000540303	-0.000263976	-0.00360116	-0.00771516	-0.000332514	-0.000741821	-0.000284075	-0.00125604	-0.00337949	-0.00393293	-0.00119454	-0.00155293	-0.000489081	-0.00253757		-0.0033507	-0.0110915	0.000357444	0.012198	-0.000438714	-0.000436152	0.0118395	-0.000315631	0.00299103	-7.09009e-05	0.35973	0.000306078	0.0155881	-0.00014636	-0.00019114	0.0159442	0.00162172	0.0509176	0.000848839	0.00635419	0.0125798	0.00106737	-0.000239414	0.0275055	0.0321798	-0.000285051	0.00242338		-0.00034754	-0.000141434	0.0509176	-0.000361702	-3.86053e-05	0.0101115	0.000316339	-0.000239138	-0.000186248	0.00434619	0.00334433	-0.000154478	-0.000189457		-0.000116773	0.00630197	-0.000225895	-0.000182671	-0.000365217	-0.000254958	0.0211902	0.347546	0.00236865	0.107231	0.00375003		0.00671864	-0.000132604		0.361923		0.000811436			-0.000242865	0.0141769	0.00203273	0.0325192	-7.0796e-05	0.0114324	-0.000260616	0.0158259	0.0478595		0.316283	-0.000142319	0.00718951	-7.33678e-05		0.0143224	-0.000147939	0.0324304	0.00109331	0.00230772	0.0012966	0.00160936	-0.0206108	-0.00031273	-0.000145717	1.92974e-05	-0.000223199			-0.000259965	-0.000283158	-0.00026588	0.000299161		-0.000255421	0.000306919	-0.000159395	-0.000261071	-0.00025017	0.00223914	0.00165706	0.0208834	0.0194483	-0.000272299	0.00225609	-0.000301343	0.00826426	0.00469774	0.00875816	0.0238854	0.361923	0.0354776	0.299434	-0.000184962	-0.000259226	0.0211902	-0.000794484	4.20486e-05		-0.00262581	0.00227109	0.0060568	0.0099309	-9.56454e-05	0.00135103	-9.56454e-05	0.0034785	-0.000253596	-0.00022201	-0.000280591	-0.000368112	0.0410196	0.00252375	0.00151688	0.0509176	-0.000274753	-9.56454e-05	0.000310439	-0.000219073	-0.000228078	-0.0118901	-0.000452714	-0.000452488	-0.00448287	-0.000428877	-0.0003703	-0.000153542	-0.000490809	-0.00459469		-0.00073322	-0.0016282	0.0113748	-0.000268048	0.0328787	-0.000108672	0.0332247		0.230155	0.0318678	0.000178269	0.0280861	0.229547	0.216723		0.371529	0.000523309	0.00301102	-6.67508e-05	-0.000127345	0.365062	-0.000145264	-0.000188916	-0.000263288	0.00982261	-9.74001e-05		-0.000120801	-0.00115751	-0.000935989	-0.00346183	-0.000200184	-0.00112141	-0.000245724				-0.0050909	-0.000284782	-0.0004551	-0.00031866	0.000572664	-0.000229762	-0.000507574		-0.00481459	-0.00210012	0.00102348	-0.000763287	-0.00017537	-0.0143004	5.7099e-05
RSV_genus799	RSV_genus799	-0.000323749	-0.000141015	-0.000120838	-0.0003099	-0.000139193		-0.000148061	-0.00034539	-9.47667e-05	-0.000275169	-0.000174338	-0.000123047	-0.000107364	-0.000107364	-0.000163282	-0.000345408	-0.000254484	-0.000389266	-0.000292578	-0.000234801	-0.000291679	-0.000230999	-0.000269748	0.606498			-0.00027791	-0.000253064	0.282772	-0.000218498	-0.000331863	0.062991	-0.000278852	-0.000108321	-0.0186808	-0.000498898	-0.000243746	-0.00345896	-0.00681919	-0.000307033	-0.000684973	-0.000262306	-0.00115979	-0.00356997	-0.00382192	-0.00105999	-0.00143393	-0.000451601	-0.00253197		-0.00334745	-0.0106652	-0.000352612	-0.00173834	-0.000405094	-0.000402728	0.0319618	-0.000291444	-0.000372445	-6.54675e-05	0.993058	0.00225566	-0.000270905	-0.000135144	-0.000176492	-0.000274786	-0.00013266	-0.000138133	-0.000282126	-0.000337128	-0.000280168	-0.000143133	-0.000221067	-0.000262457	-0.000141066	-0.000263206	0.0072241		-0.000320907	-0.000130595	-0.000138133	-0.000333984	-0.000199566	-0.000267579	-0.000163598	-0.000220812	-0.000171975	-0.000453454	-0.00014473	-0.00014264	-0.000174938		-0.000107824	-0.000317276	-0.000208584	-0.000168672	-0.000337229	-0.00023542	-0.000234801	0.95948	-0.000251052	0.295977	-0.000255783		-0.000182975	-0.000260635		0.999064		-9.79695e-05			-0.000224253	-0.000417144	-0.000219755	-0.000126737	-6.53707e-05	-0.000292771	-0.000240644	-0.000302227	-0.000303753		0.884227	-0.000131413	0.0196622	-6.77454e-05		-0.000439814	-0.000136602	-0.000152003	-0.000522188	-0.000539788	-0.000204068	-0.000450858	-0.019746	-0.000288765	-0.00013455	-0.000616784	-0.000206094			-0.000240043	-0.000261459	-0.000245505	-0.000293384		-0.000235847	-0.000117066	-0.00014718	-0.000241064	-0.000230999	-0.000207698	-0.000245744	-0.00026409	-0.000278873	-0.000251432	-0.000741028	-0.00027825	-0.000282656	-0.000204381	-0.000200916	-0.000376699	0.999064	-0.000305689	0.81537	-0.000170788	-0.000239361	-0.000234801	-0.00110312	0.000808051		-0.0028652	-0.000244076	-0.000259725	-0.000180933	-8.83157e-05	-0.000320622	-8.83157e-05	-0.00030575	-0.000234162	-0.000204996	-0.000259088	-0.000339903	-0.000256404	-0.000162076	-0.000253704	-0.000138133	-0.000253698	-8.83157e-05	-0.000156084	-0.000236643	-0.0002106	-0.0117374	-0.000418021	-0.000450248	-0.0045759	-0.000434355	-0.000341922	-0.000141775	-0.000453197	-0.00303998		-0.00075239	-0.00172905	-0.000250687	-0.000247506	-0.000118301	0.00297016	-0.000371008		0.621411	-0.000294166	-0.000246106	-0.000306895	0.630954	0.557908		0.710386	-0.000109431	-0.000342514	-0.00025018	-0.000117586	0.855325	-0.000134132	-0.000174439	-0.000243111	-0.000374697	-8.9936e-05		-0.000111543	-0.00111947	-0.000827726	-0.00319832	-0.000184843	-0.000970368	-0.000226894				-0.00472445	-0.000262958	-0.000421997	-0.00029424	-0.000757521	-0.000212154	-0.000478596		-0.00486463	-0.00141264	-0.000288344	-0.000708481	-0.00016193	-0.013119	-0.000261552
RSV_genus800	RSV_genus800
RSV_genus801	RSV_genus801
RSV_genus802	RSV_genus802	-0.000205278	-8.94125e-05	-7.66194e-05	-0.000196497	-8.82573e-05		-9.38801e-05	-0.000219	-6.00883e-05	0.00979449	-0.000110542	-7.80201e-05	-6.80759e-05	-6.80759e-05	-6.75487e-05	-0.000214833	-0.00016136	0.0209362	-0.000185513	-0.000148879	-0.000184944	-0.000146469	-0.000171038	-0.000228415			-0.000176213	-0.000160459	0.00116353	-0.000138542	-0.000210423	0.0176216	0.0266831	-6.86823e-05	-0.0118514	-0.000316334	-0.000154551	-0.00219321	-0.00466318	-0.000194679	-0.000434317	-0.000166319	-0.000735382	-0.0022636	-0.002444	-0.000725336	-0.000909203	-0.000286345	-0.00167207		-0.00225431	-0.00725534	-8.81596e-07	-0.00102927	-0.000256856	-0.000255356	0.000392181	-0.000184794	-0.000212489	-4.15107e-05	0.00313848	-0.000127784	-0.000171771	-8.569e-05	-0.000111908	-0.000174232	-8.41149e-05	-8.75856e-05	-0.000178886	-0.000213761	-0.000104987	-9.07557e-05	-0.000140171	-0.000166415	-8.94451e-05	-0.00016689	-0.000171419		-0.000203476	-8.28058e-05	-8.75856e-05	-0.000211768	-0.000126538	-0.000169663	-0.000103732	-0.000140009	-0.000109043	-0.000166711	-9.17682e-05	-9.04428e-05	-0.000110922		-6.83674e-05	-0.000201174	-0.000132256	-0.000106949	-0.000213825	-0.000149272	-0.000148879	-0.000168817	0.0294758	-0.000168406	-0.000162183		-0.000116018	-0.00016526		-0.000142373		-6.21191e-05			-0.000142191	-0.000264496	-0.000139339	-4.40705e-06	-4.14493e-05	-0.000185636	-0.000152584	-0.000191631	-0.000192599		-0.000246469	-8.33243e-05	-0.000277327	-4.2955e-05		-0.000278871	-8.66144e-05	-9.63801e-05	-0.000247313	0.000697508	-0.000128812	-0.000285874	-0.0136847	-0.000183096	-8.53138e-05	-0.000138185	-0.000130677			-0.000152203	-0.000165782	-0.000155666	0.00389317		-0.000149543	-7.42278e-05	-9.33215e-05	-0.000152851	-0.000146469	-0.000131694	-0.000155818	-0.00016745	-0.000176824	-0.000159424	-0.00046986	-0.000176429	-0.000179223	-0.000129591	0.000126452	0.00457503	-0.000142373	-0.000188468	0.000496372	-0.000108291	-0.000151771	-0.000148879	-0.000699452	-0.000746715		-0.00181673	-0.000121913	0.0096353	-0.000114724	-5.5998e-05	0.0268967	-5.5998e-05	-0.00018115	-0.000148474	0.0303238	-0.000164279	-0.000215521	-0.000162577	0.000890494	0.0301423	-8.75856e-05	-0.000160861	-5.5998e-05	-9.89675e-05	-0.000136355	-0.000133534	-0.00765326	-0.000265053	-0.000301418	-0.00291185	-0.00027541	-0.000216801	-8.98947e-05	-0.000287357	-0.00279564		-0.000488252	-0.00144414	-0.000158952	-0.000156935	-7.50105e-05	-6.3625e-05	-0.000235243		-0.000292652	-0.00010741	-0.000156047	-0.000194592	-0.000173445	-0.000309511		0.07944	-6.93865e-05	0.026829	0.0299323	-7.45573e-05	0.0682066	-8.50487e-05	-0.000110606	-0.000154148	-0.000237582	-5.70253e-05		-7.07258e-05	-0.000730777	-0.00054826	-0.00220237	-0.000117203	-0.000659962	-0.000143865				-0.0034524	-0.000166733	-0.000267574	-0.000186567	-0.000480033	-0.00013452	-0.000303461		-0.00314884	-0.00123203	-0.000182829	-0.000449224	-0.000102674	-0.00915224	-0.000165841
RSV_genus803	RSV_genus803	-0.000414188	-0.000180407	-0.000154595	-0.000396471	-0.000178076		-0.000189421	-0.000441875	0.0017154	-0.000352038	-0.000223039	-0.000157421	-0.000137356	-0.000137356	-0.000208895	-0.000387832	-0.000325575	-0.000498008	-0.000374309	-0.000300393	-0.00037316	-0.000295529	-0.000345102	0.0920211			-0.000355545	-0.000323757	0.0426272	-0.000279535	-0.00042457	0.00898622	-0.000356749	0.00118204	-0.0116847	-0.000638266	-0.000311837	-0.00214893	7.87178e-05	-0.000392803	-0.00087632	-0.000335581	0.000508259	-0.00366396	-0.00140429	-0.00145688	-0.00183449	-0.000577756	-0.00312365		-0.00237993	-0.00596214	1.69494e-05	0.00556147	-0.000518257	-0.00051523	0.00444566	-0.000372858	-0.000476487	-8.3756e-05	0.151059	-0.000347117	-0.000346582	-0.000172896	-0.000225796	-0.000351547	-0.000169718	-0.000176721	-0.000360938	-0.000431305	-0.000358434	-0.000183117	-0.000282823	-0.000335774	-0.000180473	-0.000336733	0.000799975		0.560828	-0.000167077	-0.000176721	-0.000427282	-0.000255315	-0.000342327	-0.000209299	-0.000282496	-0.000220016	0.000705293	-0.00018516	-0.000182486	-0.000223807		-0.000137945	-0.000405908	-0.000266852	-0.000215791	-0.000431434	-0.000301184	-0.000300393	0.14592	-0.0001955	0.044806	-0.000327236		-0.000234089	-0.000333444		0.151999		-0.000125337			-0.000286899	-0.000533673	-2.85547e-05	-0.000162141	-8.36321e-05	-0.000374557	-0.000307868	-0.000386654	-0.000388607		0.132673	-0.000168123	0.00274022	-8.66702e-05		0.000821513	-0.000174761	-0.000194466	-9.05021e-05	0.000334692	-0.000261075	-0.000576806	-0.0170287	-0.000369431	-0.000172137	-0.000789084	-0.000263667			-0.000307099	-0.000334497	-0.000314087	-0.000375341		-0.000301731	-0.000149769	-0.000188294	-0.000308406	-0.000295529	-0.000265719	-0.000314393	-0.000337864	-0.000356776	-0.00032167	-0.000948034	0.00107511	-0.000361616	-0.000261475	-0.000257042	0.00101008	0.151999	-0.000391083	0.123819	-0.000218498	-0.000306227	-0.000300393	-0.00141128	0.00921382		-0.00295987	-0.000312259	-0.00033228	-0.000231477	-0.000112987	-0.000368491	-0.000112987	-0.000391161	-0.000299575	-0.000262262	-0.000331465	0.00066948	-0.00032803	-0.000207352	-0.000180342	-0.000176721	-0.000324568	-0.000112987	-0.000199686	-0.00030275	-0.000269431	-0.00534575	-0.000534795	-0.000608169	-0.00442803	-0.000555693	-0.000437439	-0.00018138	-0.000220098	0.0160711		-0.000985143	0.0221589	-0.000320716	-0.000316648	-0.000151348	-0.000128376	-0.000474649		0.0941194	-0.000376341	-0.000314855	-0.000392627	0.0958457	0.0844988		0.10789	-0.000140001	-0.000438195	-0.000320068	-0.000150434	0.129885	-0.000171602	-0.000223168	0.00694625	-0.000455319	-0.00011506		-0.000142703	8.84225e-05	0.00355421	-0.00236348	-0.000236479	0.0542978	-0.000104038				0.0183836	-0.000336416	-0.000539883	-0.000376436	-0.000976315	-0.00027142	-0.000612292		-0.00504757	0.00601764	-0.000368893	0.00111928	-0.000207166	-0.00353723	-0.000187348
RSV_genus804	RSV_genus804	-0.00206967	0.0758943	-0.0007725	-0.00100424	-0.000889837		0.00133266	-0.00191404	0.148644	0.0111193	0.0745407	-0.000786622	0.0199756	0.0199756	0.0342649	0.00303458	0.0702546	0.0091728	0.000484709	0.0673837	0.0770752	-0.00147674	-0.00172445	-0.00215887			0.0295392	0.099667	0.0554349	-0.00139682	0.00417873	0.0726333	0.0203604	0.0199806	-0.0245992	-0.00260352	-0.000779278	-0.00444751	0.0125867	-0.00196281	0.00979695	-0.00167688	0.00614946	-0.00493191	-0.00485703	0.00249237	-0.00552747	-0.000252536	-0.00497043		-0.00774685	-0.00981146	0.0605613	0.069978	-0.0025897	-0.00257458	0.00403507	-0.00186315	-0.000223916	-0.000418524	0.00090834	0.00186775	0.0182834	-0.000863953	-0.00112829	0.145556	0.0238589	0.0759241	-8.3007e-05	0.137179	0.0943863	0.146365	-0.00141325	0.0556376	0.0196449	-0.00168264	-0.00172715		0.00245087	-0.000834873	0.0759241	-0.0021351	-0.000705548	0.23435	0.547783	-0.00141161	-0.00109941	0.000351321	0.144408	-0.000911872	-0.00111835		-0.000689301	0.0578827	0.0459751	-0.00107829	-0.00215585	-0.001505	0.0673837	-0.00170206	0.00126631	-0.00161177	0.0113006		0.0198477	0.298558		-0.00143544		0.00781319			0.00231708	0.130014	0.0729808	0.0198112	-0.000417905	-0.00187164	-0.0015384	0.144492	0.153529		-0.00178105	-0.000840101	-0.00189416	-0.000433086		0.0460401	-0.000873272	0.0210517	0.000227404	0.114652	0.00346226	-0.00148846	-0.063981	-0.00184603	-0.000860159	-0.00342889	-0.00131753			-0.00153456	-0.00167146	-0.00152866	0.448235		0.168382	-0.000748387	-0.000940896	-2.24121e-05	-0.00147674	0.504093	0.447785	0.0663129	0.0616597	-0.00149715	0.00675133	-0.00135037	0.0110832	0.0734643	0.0251392	0.133939	-0.00143544	0.175624	0.0271534	-0.00109182	-0.0015302	0.0673837	-0.00621994	0.157298		-0.00726207	-6.33779e-07	-0.000642981	-0.00115668	0.148359	0.0914907	0.148359	0.0965182	-0.000180483	-0.00131051	-0.00165631	-0.00184233	0.0604737	-0.00103613	0.00360955	0.0759241	-0.00162185	0.148359	0.00240455	0.168374	-0.00134633	-0.00967398	-0.0026483	0.00177972	-0.00523667	-0.00277677	-0.00218585	-0.000906346	-0.00049939	0.0352676		0.00340581	0.00671939	0.0358079	-0.00158227	0.0198831	-0.000641486	0.0266179		0.00571887	0.0433676	0.00285836	0.0607701	0.011163	0.0413814		0.0681379	-0.000291711	0.00889832	-0.000848101	0.609913	0.0580492	-0.000857486	-0.00111516	-0.00108109	0.0277229	-0.000574946		-0.000713079	0.0109887	0.0622633	0.104437	-0.00118167	0.0719282	-0.00142259				0.17566	-0.00168105	0.00957771	-0.00180474	0.000149072	-0.00135627	-0.00289433		0.0133501	0.217678	-0.00184334	0.0779025	-0.0010352	0.0929101	-0.00154847
RSV_genus805	RSV_genus805
RSV_genus806	RSV_genus806
RSV_genus807	RSV_genus807	-0.000190999	0.999813	-7.12898e-05	-0.000182828	-8.21181e-05		-8.73498e-05	-0.000203766	-5.59086e-05	0.166481	0.838269	-7.2593e-05	-6.33405e-05	-6.33405e-05	-9.63297e-05	0.0250957	-0.000150136	0.0773335	-0.000172609	-0.000138523	-0.000172079	-0.00013628	-0.00015914	-0.000212526			-0.000163956	-0.000149297	-0.000243833	-0.000128905	-0.000195786	0.0886996	-0.000164511	-6.39048e-05	-0.0111759	-0.00029433	-0.000143801	-0.00204065	-0.00430144	-0.000181137	-0.000404106	-0.00015475	-0.000684229	-0.00209467	-0.0022624	-0.000674881	-0.000845959	-0.000266426	-0.00154022		-0.0020975	0.0010564	-0.000238312	-0.00102555	-0.000238989	-0.000237593	0.00713303	-0.00017194	-0.000219727	-3.86232e-05	-0.000145631	-0.00016007	0.223565	-7.97294e-05	-0.000104123	-0.000162113	-7.82638e-05	0.999962	0.0222358	-0.000198892	-0.000165288	-8.44427e-05	-0.000130421	0.366223	-8.32232e-05	-0.000155281	-0.000159495		-0.000189322	-7.70458e-05	0.999962	-0.000197037	-0.000117736	-0.000157861	-9.65163e-05	-0.00013027	-0.000101458	-0.00026752	-8.53847e-05	-8.41516e-05	-0.000103207		-6.36118e-05	-0.00018718	-0.000123056	-9.95097e-05	-0.000198952	-0.000138888	-0.000138523	-0.000157074	0.0281618	-0.000156692	-0.000150902		-0.000107948	-0.000153764		-0.000132469		-5.7798e-05			-0.0001323	-0.000246098	-0.000129646	-7.47698e-05	-3.85661e-05	-0.000172723	-0.00014197	-0.000178302	0.728679		-0.000229324	-7.75283e-05	-0.000258036	-3.99671e-05		-0.000259472	-8.05895e-05	-8.96759e-05	-0.00030807	-0.000318454	-0.000120392	-0.000265988	-0.0127555	-0.00017036	-7.93793e-05	-0.000363878	-0.000121587			-0.000141616	-0.00015425	-0.000144838	-0.000173085		-0.00013914	-6.90645e-05	-8.68301e-05	-0.000142218	-0.00013628	0.0419847	-0.000144979	-0.000155803	-0.000164524	-0.000148335	-0.000437177	-0.000164156	0.167666	-0.000120577	-0.000118532	-0.000222237	-0.000132469	0.691417	0.00276627	-0.000100758	-0.000141213	-0.000138523	-0.000650798	-0.000780065		-0.00169036	-0.000143995	-0.000153228	-0.000106743	-5.21027e-05	-0.000189154	-5.21027e-05	-0.00018038	-0.000138146	-0.00012094	-0.000152852	-0.000200529	0.808569	-9.56185e-05	-0.000149675	0.999962	-0.000149671	-5.21027e-05	-9.20833e-05	-0.00013961	-0.000124246	-0.00706028	-0.000246616	-0.000280451	-0.00270099	-0.000256252	-0.00020172	-8.36416e-05	-0.000267368	-0.00258643		-0.000454289	-0.00134368	-0.000147895	-0.000146019	-6.97927e-05	-5.91992e-05	-0.00021888		0.0657061	0.56193	-0.000145192	-0.000181056	-0.000161381	0.262154		0.676604	-6.456e-05	-0.000202069	-0.000147596	-6.93711e-05	0.0445087	-7.91327e-05	-0.000102912	-0.000143426	-0.000221056	-5.30586e-05		-6.58061e-05	-0.000678629	-0.000510123	-0.00202984	-0.00010905	-0.000614055	-0.000133858				-0.00319152	-0.000155135	-0.000248961	-0.00017359	-0.000451796	-0.000125163	-0.000282353		-0.00287859	-0.00114633	-0.000170111	-0.000417976	-9.55324e-05	-0.00843729	-0.000154305
RSV_genus808	RSV_genus808	-0.000373545	-0.000162704	-0.000139425	-0.000357566	-0.000160602		-0.000170834	-0.000398515	-0.000109343	-0.000317494	0.0473841	-0.000141974	0.0871552	0.0871552	0.0849341	0.00544123	0.0220812	0.00986942	-0.00033758	-0.000270916	0.078635	-0.00026653	-0.000311238	0.000192963			-0.000320656	0.034035	0.0115489	-0.000252105	0.0262304	0.00625891	0.0390396	0.0871524	0.00150437	-0.000575635	-0.000281238	0.00270643	-0.00275289	-0.000354258	-0.00079033	-0.000302652	-0.00133818	-0.00403965	-0.00212354	0.00367572	-0.00165448	-0.000521063	-0.00284612		0.00546286	-0.00414528	0.00494748	-0.00190227	-0.000467402	-0.000464673	-0.000357966	-0.000336271	0.00868201	-7.55373e-05	-0.000284818	-0.000313056	0.0116516	-0.000155931	-0.000203639	-0.000317051	0.00458586	-0.00015938	-0.000120528	-0.000388983	-0.000323262	-0.000165149	-0.00025507	-0.000302826	0.0866294	-0.000303691	-0.000311931		-0.000370267	-0.000150682	-0.00015938	-0.000385355	-0.000230262	-0.000308736	-0.000188761	-0.000254775	-0.000198427	0.0128137	-0.000166991	-0.000164579	-0.000201846		-0.000124409	-0.000366077	-0.000240667	-0.000194616	-0.000389099	-0.00027163	-0.000270916	-0.000307197	0.00282013	1.86378e-06	-0.000295126		-0.000211119	-0.000300724		-0.000259076		-0.000113038			-0.000258746	-0.000481306	0.00272348	0.0869614	-7.54255e-05	-0.000337803	-0.000277658	-0.000348713	-0.000350474		-0.0004485	-0.000151626	-0.000504654	-7.81655e-05		0.467683	-0.000157613	0.0862052	0.25689	-0.000622815	-0.000101844	0.0209067	-0.00425383	-0.00033318	-0.000155246	-0.000711654	-0.000237794			-0.000276965	-0.000301674	-0.000283267	-0.00033851		-0.000272123	-0.000135073	-0.000169818	-0.000278143	-0.00026653	-0.000239645	-0.000283543	-0.000304711	-0.000321767	-0.000290106	-0.000855007	-0.000321048	-0.000326132	0.0077051	-0.000231819	0.00286808	-0.000259076	0.000929564	0.00306364	-0.000197057	-0.000276178	-0.000270916	0.000308188	0.00573311		-0.000691678	0.00628476	-0.000299675	-0.000208763	-0.0001019	-0.000369937	-0.0001019	-0.000352778	-0.000270179	-0.000236528	-0.000298939	-0.000392184	-0.000295842	-0.000187006	-0.000292727	-0.00015938	-0.00029272	-0.0001019	-0.000180092	-0.000273042	-0.000242993	-0.00619193	0.0150014	-0.000548492	-0.00529871	0.000316574	-0.000394514	-0.000163582	-0.000522904	0.058063		-0.000888474	-0.00254855	-0.000289245	-0.000285576	0.0870473	-0.000115779	0.0784061		0.000414642	0.00843205	-0.00028396	0.0101852	0.00252547	0.000959169		0.00768976	0.00159662	0.00163349	-0.000288661	-0.000135672	0.000442302	-0.000154764	-0.00020127	-0.000280505	0.0168341	-0.000103769		-0.0001287	0.00992268	-0.000997671	-0.00338523	-0.000213274	0.00219265	-0.000261793				-0.00212491	-0.000303404	-0.000486906	-0.000339498	-0.000642504	-0.000244786	-0.00055221		-0.00264196	-0.00224193	-0.000332695	-0.000805775	-0.000186837	0.00472463	-0.000301782
RSV_genus809	RSV_genus809	-0.000393064	-0.000171206	-0.00014671	-0.00037625	-0.000168994		-0.000179761	-0.000419339	-0.000115057	-0.000334084	-0.000211664	-0.000149392	-0.000130351	-0.000130351	-0.000198241	-0.00041936	-0.00030897	-0.000472609	-0.000355219	-0.000285073	-0.000354129	-0.000280457	-0.000327501	-0.000437366			-0.000337412	-0.000307245	-0.000501795	-0.000265279	-0.000402916	-0.000636152	-0.000338555	-0.000131512	-0.0206278	0.724727	-0.000295933	-0.00419954	-0.00892901	-0.000372769	-0.000831627	-0.000318466	-0.0014081	-0.00433431	-0.0046875	-0.00138887	-0.00174093	-0.00054829	-0.00320166		-0.00431654	-0.0139556	-0.000491758	-0.00211052	-0.000491826	-0.000488953	-0.000457994	-0.000353842	-0.000452186	-7.94843e-05	-0.0002997	-0.000329414	-0.000328906	-0.000164078	-0.00021428	-0.000333618	-0.000161062	-0.000167708	-0.00034253	-0.000409308	-0.000340153	-0.000173778	-0.000268398	-0.000318649	-0.000171269	-0.00031956	-0.000328231		-0.000389614	-0.000158556	-0.000167708	-0.000405491	-0.000242294	-0.000324868	-0.000198625	-0.000268088	-0.000208795	-0.00055054	-0.000175717	-0.000173179	-0.000212393		-0.000130909	-0.000385206	-0.000253243	-0.000204785	-0.000409431	-0.000285824	-0.000285073	-0.000323249	-0.000304803	-0.000322463	-0.000310547		-0.00022215	-0.000316438		-0.000272614		-0.000118945			-0.000272267	-0.000506455	-0.000266805	-0.000153872	-7.93668e-05	-0.000355454	-0.000292167	-0.000366934	-0.000368788		-0.000471936	-0.000159549	-0.000531023	-8.22499e-05		-0.000533979	-0.000165848	-0.000184548	-0.00063399	-0.000655359	-0.00024776	-0.000547388	-0.00945969	-0.00035059	-0.000163358	-0.00074884	-0.00025022			-0.000291437	-0.000317438	-0.000298068	-0.000356199		-0.000286343	-0.000142131	-0.000178691	-0.000292677	-0.000280457	-0.000252167	-0.000298359	-0.000320633	-0.000338581	-0.000305264	-0.000899684	-0.000337824	-0.000343174	-0.00024814	-0.000243932	-0.000457351	-0.000272614	-0.000371138	-0.000570122	-0.000207354	-0.000290609	-0.000285073	-0.00133931	-0.00160533		-0.00347865	-0.000296334	-0.000315333	-0.000219672	-0.000107224	-0.000389268	-0.000107224	-0.000371211	-0.000284297	-0.000248887	-0.00031456	-0.000412677	-0.000311301	-0.000196777	-0.000308023	-0.000167708	-0.000308015	-0.000107224	-0.000189502	-0.000287309	-0.00025569	-0.014657	-0.00050752	-0.000577152	-0.00557558	-0.000527352	-0.000415129	-0.00017213	-0.000550228	-0.00535307		-0.0009349	-0.00276522	-0.000304359	-0.000300498	-0.000143629	-0.000121828	-0.000450442		-0.000625258	-0.000357148	-0.000298798	-0.000372602	-0.000332112	-0.000600669		-0.000397869	-0.000132861	-0.000415847	-0.000303744	-0.000142762	-0.000498198	-0.00016285	-0.000211787	-0.000295162	-0.000454921	-0.000109192		-0.000135425	-0.00139928	-0.0010498	-0.00421708	-0.000224418	-0.00126369	-0.000275472				-0.00661363	-0.000319258	-0.000512348	-0.000357238	-0.000929769	-0.000257577	-0.000581065		-0.00602937	-0.00235908	-0.000350079	-0.000860169	-0.0001966	-0.0161479	-0.000317551
RSV_genus810	RSV_genus810	-0.000184373	-8.03071e-05	-6.88169e-05	-0.000176487	-7.92696e-05		-8.43198e-05	-0.000196698	-5.39692e-05	-0.000156708	-9.92846e-05	-7.00749e-05	-6.11434e-05	-6.11434e-05	-9.29883e-05	-0.000196708	-0.000144928	-0.000221685	-0.000166622	-0.000133718	-0.00016611	-0.000131553	-0.00015362	-0.000205154			-0.000158269	-0.000144119	-0.000235375	-0.000124433	-0.000188995	-0.000298398	-0.000158805	-6.16881e-05	-0.00110642	-0.00028412	-0.000138812	-0.00196986	0.00194675	-0.000174854	0.0293663	-0.000149382	-0.000660495	-0.00203308	-0.000195262	-0.000651471	-0.000816614	-0.000257185	0.00193016		-0.00185458	0.0120928	0.00116532	-0.000989975	-0.000230699	-0.000229352	-0.00021483	-0.000165976	-0.000212106	-3.72835e-05	-0.000140579	-0.000154517	-0.000154279	-7.69638e-05	-0.000100512	-0.000156489	-7.5549e-05	-7.86663e-05	-0.000160669	-0.000191993	-0.000159555	-8.15136e-05	-0.000125897	-0.000149468	-8.03364e-05	-0.000149895	-0.000153962		-0.000182755	-7.43733e-05	-7.86663e-05	-0.000190202	-0.000113652	-0.000152385	-9.31683e-05	-0.000125751	-9.79388e-05	-0.00025824	-8.24229e-05	-8.12326e-05	-9.96265e-05		-6.14052e-05	-0.000180687	-0.000118788	-9.6058e-05	-0.000192051	-0.00013407	-0.000133718	-0.000151625	-0.000142973	-0.000151257	-0.000145667		-0.000104203	-0.000148431		-0.000127874		-5.57932e-05			-0.000127711	-0.000237561	-0.000125149	-7.21762e-05	-3.72283e-05	-0.000166732	-0.000137046	-0.000172117	-0.000172986		0.00786994	-7.4839e-05	0.00489484	-3.85807e-05		-0.000250472	-7.7794e-05	-8.65652e-05	0.0278283	0.187158	-0.000116216	-0.000256762	0.00437933	-0.00016445	-7.66258e-05	-0.000351256	-0.00011737			-0.000136703	-0.000148899	-0.000139814	-0.000167081		-0.000134314	-6.66688e-05	-8.38181e-05	-0.000137285	-0.000131553	-0.000118283	-0.00013995	-0.000150398	-0.000158817	-0.000143189	0.0127017	-0.000158462	-0.000160971	-0.000116394	-0.000114421	-0.000214528	-0.000127874	-0.000174088	-0.000267425	-9.72629e-05	-0.000136315	-0.000133718	-0.000628224	-0.000753006		-0.00163172	-0.000139	-0.000147912	-0.000103041	-5.02954e-05	-0.000182593	-5.02954e-05	-0.000174123	-0.000133354	-0.000116745	-0.00014755	-0.000193573	-0.000146021	-9.23017e-05	-0.000144483	-7.86663e-05	-0.00014448	-5.02954e-05	-8.88892e-05	-0.000134767	-0.000119936	-0.00458905	0.0965065	0.0818577	0.00190263	-0.000247363	-0.000194723	-8.07403e-05	-0.000258094	0.002312		0.0095389	0.00160226	-0.000142765	-0.000140954	-6.73718e-05	-5.71457e-05	-0.000211287		-0.000293288	-0.000167526	-0.000140156	-0.000174775	-0.000155783	-0.000281754		-0.000186627	-6.23205e-05	-0.00019506	-0.000142476	-6.69648e-05	-0.000233688	-7.63877e-05	-9.93421e-05	-0.000138451	-0.000213388	-5.12181e-05		-6.35234e-05	0.00231968	-0.000492427	0.00427194	-0.000105267	-0.000592755	-0.000129215				-0.00310224	-0.000149753	-0.000240326	-0.000167568	-0.000436124	-0.000120821	-0.000272558		-0.00275345	-0.00110657	-0.000164211	-0.000403477	-9.22186e-05	-0.00790943	-0.000148953
RSV_genus811	RSV_genus811	-0.000300703	-0.000130977	-0.000112237	-0.00028784	-0.000129285		-0.000137521	-0.000320804	-8.8021e-05	-0.000255582	-0.000161928	-0.000114289	-9.97216e-05	-9.97216e-05	-0.000151659	-0.000320821	-0.00023637	-0.000361557	-0.000271751	-0.000218087	-0.000270917	-0.000214556	-0.000250546	-0.000334595			-0.000258128	-0.00023505	-0.000383885	-0.000202944	-0.00030824	-0.000486671	-0.000259002	-0.00010061	0.000710493	-0.000463385	-0.000226396	-0.00321274	-0.0068309	-0.000285177	-0.000636214	-0.000243634	-0.00107723	-0.00331585	-0.00358605	-0.00106252	-0.00133185	-0.000419455	0.0352983		-0.00330225	-0.0106764	-0.000376206	-0.0016146	-0.000376258	-0.000374061	0.00319328	-0.000270698	-0.000345933	-6.08074e-05	-0.000229278	-0.000252009	-0.000251621	-0.000125524	-0.000163929	-0.000255226	-0.000123216	-0.000128301	-0.000262043	-0.00031313	-0.000260225	-0.000132944	-0.000205331	-0.000243774	-0.000131024	-0.000244471	-0.000251104		-0.000298064	-0.000121299	-0.000128301	-0.00031021	-0.00018536	-0.000248532	-0.000151953	-0.000205094	-0.000159733	-0.000421176	-0.000134427	-0.000132486	-0.000162486		-0.000100149	-0.000294692	-0.000193737	-0.000156666	-0.000313224	-0.000218662	-0.000218087	-0.000247293	-0.000233181	-0.000246692	-0.000237576		-0.00016995	-0.000242083		-0.000208556		-9.09957e-05			-0.00020829	-0.00038745	-0.000204112	-0.000117716	-6.07174e-05	-0.000271931	-0.000223514	-0.000280713	-0.000282131		-0.000361042	-0.000122058	-0.000406245	-6.29231e-05		-0.000408506	-0.000126878	-0.000141183	-0.000485017	-0.000501365	-0.000189542	-0.000418765	-0.00458634	-0.00026821	-0.000124973	-0.00057288	-0.000191424			-0.000222956	-0.000242847	-0.000228029	-0.0002725		-0.000219059	-0.000108733	-0.000136703	-0.000223905	-0.000214556	-0.000192914	-0.000228252	-0.000245291	-0.000259022	-0.000233534	-0.000688279	-0.000258443	-0.000262536	-0.000189833	-0.000186614	-0.000349884	-0.000208556	-0.000283929	0.00219336	-0.000158631	-0.000222323	-0.000218087	-0.0010246	-0.00122811		-0.00266125	-0.000226702	-0.000241237	-0.000168054	-8.20292e-05	-0.000297799	-8.20292e-05	-0.000283985	-0.000217494	-0.000190404	-0.000240646	-0.000315707	-0.000238152	-0.000150539	-0.000235645	-0.000128301	-0.000235639	-8.20292e-05	-0.000144974	-0.000219798	-0.000195609	-0.0014883	-0.000388265	-0.000441535	-0.00426545	-0.000403437	-0.000317583	-0.000131683	-0.000420937	-0.00409522		-0.00071522	-0.00211546	-0.000232842	-0.000229888	-0.00010988	-9.32017e-05	-0.000344599		-0.000478337	-0.000273226	-0.000228587	-0.00028505	-0.000254073	-0.000459526		-0.000304379	-0.000101642	-0.000318133	-0.000232371	-0.000109216	-0.000381133	-0.000124584	-0.000162022	-0.000225806	-0.000348025	-8.35341e-05		-0.000103603	-0.00107049	-0.000803123	-0.00322617	-0.000171685	-0.000966753	-0.000210743				-0.00505958	-0.00024424	-0.000391958	-0.000273295	0.0872001	-0.000197053	-0.000444528		-0.00461261	-0.00180475	-0.000267819	-0.00065805	-0.000150404	0.0011884	-0.000242934
RSV_genus812	RSV_genus812	-0.000349586	-0.000152268	-0.000130482	-0.000334631	-0.000150301		-0.000159877	-0.000372954	-0.00010233	0.00534857	-0.000188251	-0.000132867	-0.000115932	-0.000115932	0.0200885	-0.000372973	-0.000274794	-0.000420332	-0.000315927	-0.000253539	-0.000314957	-0.000249434	-0.000291275	-0.000388987			-0.000300089	-0.00027326	-0.000446289	-0.000235935	-0.000358348	-0.000565785	-0.000301106	-0.000116965	-0.012078	0.383382	-0.000263199	-0.00373501	-0.00764098	-0.000331536	0.043657	-0.000283239	-0.00125235	-0.00385487	0.000668322	-0.00123524	-0.00154836	-0.000487641	-0.0028191		-0.00214494	-0.00777684	0.000604047	0.0134361	-0.000437423	-0.000434868	-0.000407333	-0.000314702	-0.000402168	-7.06922e-05	-0.000266549	-0.000292976	-0.000292524	-0.000145929	-0.000190578	-0.000296715	-0.000143247	-0.000149157	-0.000304641	-0.000364033	-0.000302527	-0.000154556	-0.00023871	-0.000283402	-0.000152324	-0.000284212	-0.000291924		-0.000346517	-0.000141017	-0.000149157	-0.000360637	-0.000215493	-0.000288933	-0.000176654	-0.000238434	-0.000185699	-0.000489642	-0.00015628	-0.000154023	-0.000188899		-0.000116429	-0.000342597	-0.00022523	-0.000182133	-0.000364142	-0.000254208	-0.000253539	-0.000287493	-0.000271087	-0.000286794	-0.000276196		-0.000197577	-0.000281435		-0.000242459		-0.000105788			-0.00024215	-0.000450434	-0.000237292	-0.000136851	-7.05876e-05	-0.000316136	-0.000259849	-0.000326346	-0.000327994		-0.000419733	-0.0001419	0.00633697	-7.31519e-05		-0.000474913	-0.000147503	-0.000164134	-0.000563862	-0.000582867	-0.000220354	-0.000486839	-0.00459218	-0.00031181	-0.000145288	-0.000666007	-0.000222542			-0.0002592	-0.000282324	-0.000265098	-0.000316798		-0.000254669	-0.000126409	-0.000158925	0.994949	-0.000249434	-0.000224274	-0.000265356	-0.000285166	-0.000301129	-0.000271498	-0.000800166	-0.000300456	-0.000305214	-0.000220692	-0.00021695	-0.000406761	-0.000242459	-0.000330084	-0.000507059	-0.000184418	-0.000258463	-0.000253539	-0.00119116	0.00467003		-0.00309386	-0.000263555	-0.000280453	-0.000195373	-9.53638e-05	-0.000346209	-9.53638e-05	-0.00033015	-0.000252849	-0.000221356	-0.000279765	-0.000367029	-0.000276866	-0.000175011	-0.000273951	-0.000149157	-0.000273944	-9.53638e-05	-0.00016854	-0.000255529	-0.000227407	-0.0108603	-0.000451381	-0.000513311	-0.0048154	-0.000469019	-0.00036921	-0.00015309	-0.000489365	-0.00466047		-0.000831486	-0.00245935	-0.000270693	-0.000267259	-0.000127742	-0.000108352	-0.000400616		-0.000556096	-0.000317642	0.177729	-0.000331387	-0.000295375	-0.000534227		-0.000353858	-0.000118164	-0.000369848	-0.000270145	-0.00012697	0.000965158	-0.000144837	-0.00018836	-0.000262513	-0.0004046	-9.71133e-05		-0.000120445	0.00258996	-0.000933679	-0.00369321	-0.000199594	0.0263687	-0.000245001				-0.00018065	-0.000283944	-0.000455675	-0.000317722	-0.000826923	-0.000229086	-0.000516791		-0.00471335	0.00294816	-0.000311355	0.00888121	-0.000174853	-0.0109353	-0.000282426
RSV_genus813	RSV_genus813	-0.000420141	-0.000183	-0.000156817	-0.000402169	-0.000180636		-0.000192144	-0.000448226	-0.000122983	-0.000357098	-0.000226245	-0.000159683	-0.000139331	-0.000139331	-0.000211897	0.0530923	-0.000330254	-0.000505166	-0.000379689	-0.00030471	-0.000378524	-0.000299776	-0.000350062	-0.000467495			0.0592377	0.613351	0.0180212	-0.000283553	-0.000430672	0.046218	-0.000361877	-0.000140572	-0.00594166	-0.00064744	-0.000316319	-0.00448883	-0.00123084	-0.000398448	0.00460069	-0.000340404	0.00166103	0.00510781	0.0687785	-0.00148454	-0.00186086	-0.00058606	-0.00250432		-0.0042698	0.0420186	-0.000525634	-0.00225591	-0.000525706	-0.000522636	0.0125635	-0.000378218	-0.000483336	-8.49598e-05	-0.000320346	-0.000352106	-0.000351564	-0.000175381	-0.000229041	-0.0003566	-0.000172157	-0.000179261	-0.000366125	-0.000437504	-0.000363585	-0.000185749	-0.000286888	-0.0003406	-0.000183067	-0.000341573	-0.000166515		-0.000416454	-0.000169478	-0.000179261	-0.000433424	-0.000258985	-0.000347248	-0.000212308	0.910733	-0.000223178	-0.000588465	-0.000187821	-0.000185109	-0.000227024		-0.000139927	-0.000411742	-0.000270688	-0.000218892	-0.000437636	-0.000305513	-0.00030471	-0.000345517	-0.0003258	-0.000344677	-0.00033194		-0.000237453	-0.000338237		-0.000291393		-0.000127139			-0.000291022	-0.000541344	-0.000285184	-0.000164472	-8.48341e-05	-0.00037994	-0.000312293	-0.000392211	-0.000394193		-0.000504446	-0.00017054	0.603711	-8.79159e-05		-0.000570763	-0.000177273	-0.000197261	0.0539299	-0.000700505	-0.000264827	-0.000585096	-0.0233287	-0.000374741	-0.000174611	0.641135	-0.000267457			0.890079	-0.000339305	-0.000318601	-0.000380736		-0.000306068	-0.000151922	-0.000191001	-0.000312839	-0.000299776	-0.000269538	-0.000318912	-0.00034272	-0.000361904	-0.000326293	0.772037	-0.000361096	-0.000366814	-0.000265233	-0.000260736	-0.000488856	-0.000291393	-0.000396704	-0.000609396	-0.000221638	-0.000310628	-0.00030471	0.370349	0.126662		-0.00371829	-0.000316747	-0.000337056	-0.000234804	-0.000114611	-0.000416083	-0.000114611	-0.000396783	0.904925	-0.000266032	-0.000336229	-0.000441105	-0.000332745	-0.000210333	-0.000329242	-0.000179261	-0.000329233	-0.000114611	-0.000202556	-0.000307101	-0.000273304	-0.0123825	-0.000542482	-0.00061691	-0.00454135	-0.00056368	-0.000443726	-0.000183987	-0.000588132	-0.00572183		-0.000999303	-0.00295571	-0.000325326	-0.000321199	-0.000153524	-0.000130221	-0.000481472		-0.00066833	-0.000381751	-0.000319381	-0.00039827	-0.00035499	0.0057704		-0.000425277	-0.000142013	-0.000444493	-0.000324668	-0.000152596	-0.000532517	-0.000174069	-0.000226376	-0.000315495	-0.000486259	-0.000116713		-0.000144754	0.00622157	-0.00112212	-0.00450759	-0.000239878	0.00849321	-0.000294449				-0.00706923	-0.000341251	-0.000547642	-0.000381847	-0.000993818	-0.000275321	0.799393		-0.00520514	-0.00252159	0.896058	-0.000919424	-0.000210143	-0.0162252	0.90128
RSV_genus814	RSV_genus814	-0.00018661	-8.12813e-05	-6.96517e-05	-0.000178627	-8.02312e-05		-8.53427e-05	-0.000199084	-5.46239e-05	-0.000158609	-0.000100489	-7.0925e-05	-6.18851e-05	-6.18851e-05	-9.41163e-05	-0.000199094	-0.000146686	-0.000224375	-0.000168643	-0.00013534	-0.000168125	-0.000133149	-0.000155484	-0.000207643			-0.000160189	-0.000145867	-0.000238231	-0.000125943	-0.000191287	0.0162909	-0.000160731	-6.24364e-05	-0.00555064	-0.000287567	-0.000140496	-0.00199376	-0.00423911	-0.000176975	-0.000394821	-0.000151194	-0.000668507	0.00914162	-0.00222542	-0.000659374	-0.00082652	-0.000260305	-0.00152001		-0.00204931	0.165877	0.0244758	-0.00100198	-0.000233498	-0.000232134	-0.000217436	-0.000167989	-0.000214679	-3.77358e-05	-0.000142285	-0.000156391	-0.000156151	-7.78974e-05	-0.000101731	-0.000158388	-7.64655e-05	-7.96206e-05	-0.000162618	0.325561	-0.00016149	-8.25024e-05	-0.000127424	-0.000151281	-8.1311e-05	-0.000151713	-0.00015583		-0.000184972	-7.52755e-05	-7.96206e-05	-0.00019251	-0.000115031	-0.000154234	-9.42986e-05	-0.000127277	-9.91269e-05	-0.000261373	-8.34228e-05	-8.2218e-05	-0.000100835		-6.21501e-05	0.0118293	0.730271	-9.72232e-05	-0.00019438	-0.000135697	-0.00013534	-0.000153465	-0.000144707	-0.000153092	-0.000147434		-0.000105467	-0.000150231		-0.000129425		-5.647e-05			-0.000129261	-0.000240443	-0.000126667	-7.30518e-05	-3.76799e-05	-0.000168754	-0.000138708	-0.000174205	0.111666		-0.000224055	-7.57468e-05	0.0051473	-3.90487e-05		-0.00025351	-7.87377e-05	-8.76153e-05	-0.000300991	-0.000311136	-0.000117626	-0.000259876	-0.0071638	-0.000166445	-7.75554e-05	-0.000355517	0.864233			-0.000138362	-0.000150706	-0.00014151	-0.000169108		-0.000135943	-6.74776e-05	-8.48349e-05	-0.00013895	-0.000133149	0.00852186	-0.000141648	-0.000152223	-0.000160744	-0.000144926	-0.000427131	-0.000160384	-0.000162924	-0.000117806	-0.000115809	-0.000217131	-0.000129425	-0.0001762	0.0354019	-9.84428e-05	-0.000137969	-0.00013534	-0.000635845	-0.000762141		-0.00165152	0.155356	-0.000149707	-0.000104291	-5.09055e-05	-0.000184808	-5.09055e-05	0.534225	-0.000134972	-0.000118161	-0.000149339	-0.000195921	-0.000147792	-9.34214e-05	-0.000146236	-7.96206e-05	-0.000146232	-5.09055e-05	-8.99675e-05	-0.000136402	-0.000121391	0.00198898	-0.000240949	-0.000274007	-0.00264705	-0.000250364	-0.000197085	-8.17198e-05	-0.000261225	-0.00254141		-0.00044385	-0.00131281	-0.000144497	-0.000142664	-6.8189e-05	-5.78389e-05	-0.00021385		0.0123556	-0.000169558	-0.000141856	-0.000176896	-0.000157672	0.00644146		-0.000188891	-6.30765e-05	-0.000197426	-0.000144205	-6.77771e-05	-0.000236523	-7.73144e-05	-0.000100547	-0.00014013	-0.000215977	-5.18394e-05		-6.4294e-05	-0.00066432	-0.000498401	-0.00200209	-0.000106544	-0.000599946	-0.000130782				-0.00313987	-0.00015157	-0.000243241	-0.000169601	-0.000441414	-0.000122287	-0.000275865		-0.00286249	-0.00111999	-0.000166203	-0.000408371	-9.33373e-05	-0.00512015	-0.00015076
RSV_genus815	RSV_genus815	-0.000206699	-9.00314e-05	-7.71498e-05	-0.000197857	-8.88683e-05		-9.453e-05	-0.000220516	-6.05043e-05	-0.000175683	-0.000111307	-7.85602e-05	-6.85471e-05	-6.85471e-05	-0.000104248	-0.000220527	-0.000162477	-0.000248529	-0.000186798	-0.00014991	-0.000186224	-0.000147482	-0.000172222	-0.000229996			-0.000177433	-0.00016157	-0.000263877	-0.000139501	-0.00021188	-0.000334531	-0.000178034	-6.91578e-05	-0.00389546	-0.000318524	-0.000155621	0.00012438	0.0154926	-0.000196027	-0.000437324	-0.00016747	-0.000740473	-0.00227927	-0.00227797	-0.000730357	-0.000915497	-0.000288327	-0.00168364		-0.00116867	0.00218294	-0.000258599	0.000300635	-0.000258634	-0.000257124	9.85618e-05	-0.000186074	-0.000237789	-4.17981e-05	-0.000157602	-0.000173227	-0.00017296	-8.62832e-05	-0.000112682	-0.000175438	-8.46972e-05	-8.81919e-05	-0.000180125	-0.000215241	-0.000178875	-9.13839e-05	-0.000141142	-0.000167567	-9.00643e-05	-0.000168045	-0.000172605		-0.000204885	-8.3379e-05	-8.81919e-05	-0.000213234	-0.000127414	-0.000170837	-0.00010445	-0.000140978	-0.000109798	-0.00028951	-9.24034e-05	-9.10689e-05	-0.00011169		-6.88407e-05	-0.000202567	-0.000133172	-0.00010769	-0.000215306	-0.000150305	-0.00014991	-0.000169986	-0.000160285	-0.000169572	-0.000163306		-0.000116821	-0.000166404		-0.000143358		-6.25491e-05			-0.000143176	-0.000266327	-0.000140303	-8.09159e-05	-4.17362e-05	-0.000186921	-0.00015364	-0.000192958	-0.000193933		-0.000248175	-8.39012e-05	-0.000279247	-4.32524e-05		-0.000280801	-8.7214e-05	-9.70473e-05	-0.000333394	-0.000344631	-0.000130288	-0.000287853	-0.00359591	-0.000184363	-8.59044e-05	-0.000393789	-0.000131582			-0.000153257	-0.00016693	-0.000156744	-0.000187313		-0.000150578	-7.47417e-05	-9.39676e-05	-0.000153909	-0.000147482	-0.000132606	-0.000156897	-0.00016861	-0.000178048	-0.000160528	-0.000473113	-0.00017765	-0.000180463	-0.000130488	-0.000128276	-0.000240505	-0.000143358	-0.000195169	-0.000299808	-0.00010904	-0.000152821	-0.00014991	-0.000704295	-0.000844187		-0.0018293	-0.000155832	-0.000165823	-0.000115518	-5.63856e-05	-0.000204702	-5.63856e-05	-0.000195207	-0.000149502	-0.000130881	-0.000165416	-0.000217013	-0.000163702	-0.000103478	-0.000161979	-8.81919e-05	-0.000161975	-5.63856e-05	-9.96526e-05	-0.000151086	-0.000134459	-0.00316464	-0.000266887	-0.000303504	-0.00217929	-0.000277316	-0.000218302	-9.0517e-05	-0.000289346	0.00434172		0.0115941	-0.00145414	-0.000160052	-0.000158022	-7.55297e-05	-6.40654e-05	-0.000236872		-0.000328802	-0.000187812	-0.000157127	-0.000195939	-0.000174646	-0.000315871		-0.000209225	-6.98668e-05	-0.00021868	-0.000159728	-7.50734e-05	-0.000261985	-8.56374e-05	-0.000111371	-0.000155216	-0.000239227	-5.74201e-05		-7.12154e-05	-0.000735836	-0.000552055	0.0582687	-0.000118014	-0.000664531	-0.000144861				0.0330894	-0.000167887	-0.000269426	-0.000187859	-0.000488933	-0.000135451	-0.000305562		0.000863816	0.132864	-0.000184095	-0.000452333	-0.000103385	0.0264535	-0.000166989
RSV_genus816	RSV_genus816	-0.000629752	-0.0002743	-0.000235053	-0.000602813	-0.000270756		-0.000288006	-0.000671848	-0.000184339	-0.000535256	-0.00033912	-0.00023935	-0.000208843	-0.000208843	-0.000317614	-0.000671883	-0.00049502	-0.000757196	-0.000569118	-0.000456732	-0.000567371	-0.000449336	-0.00052471	-0.000700731			-0.000540588	-0.000492256	-0.000803956	-0.000425019	-0.000645537	-0.00101922	-0.000542419	-0.000210704	-0.00867539	-0.000970451	-0.000474132	-0.00212894	-0.00495236	-0.000597236	-0.0013324	-0.000510234	-0.00225601	-0.00480184	-0.00686536	-0.000917349	-0.00278925	-0.000878449	-0.00512958		0.00310032	0.0306491	-0.000702571	-0.00338139	-0.000787984	-0.000783382	-0.00073378	-0.000566912	-0.000724475	-0.000127347	-0.000480168	-0.000527774	-0.000526961	-0.00026288	-0.000343311	-0.00053451	-0.000258048	-0.000268695	-0.000548787	-0.000655777	-0.00054498	-0.00027842	-0.000430017	-0.000510527	-0.0002744	-0.000511986	-0.000525878		-0.000624225	-0.000254032	-0.000268695	-0.000649661	-0.000388193	-0.000520491	-0.000318229	-0.00042952	-0.000334523	-0.000882054	-0.000281527	-0.000277461	-0.000340288		-0.000209738	-0.000617162	-0.000405735	-0.000328099	-0.000655974	-0.000457936	-0.000456732	-0.000517897	-0.000488343	-0.000516637	-0.000497546		-0.00035592	-0.000506985		-0.000436771		-0.000190569			-0.000436215	-0.000811423	-0.000427464	-0.000246527	-0.000127158	-0.000569494	-0.000468098	-0.000587888	-0.000590857		-0.000756117	-0.000255623	-0.000850785	-0.000131778		-0.00085552	-0.000265716	-0.000295675	-0.00101575	-0.00104999	-0.000396951	-0.000877004	-0.0117413	-0.000561702	-0.000261726	-0.00119976	-0.000400892			-0.000466929	-0.000508586	-0.000477553	-0.000570687		-0.000458767	-0.000227716	-0.000286292	-0.000468916	-0.000449336	-0.000404012	-0.000478019	-0.000513705	-0.00054246	-0.000489083	-0.00144144	-0.000541248	-0.000549819	-0.000397559	-0.000390819	-0.000732749	-0.000436771	-0.000594622	-0.000913427	-0.000332214	-0.000465602	-0.000456732	-0.00214578	-0.00257199		0.00491703	-0.000474774	-0.000505215	-0.000351949	-0.000171791	-0.000623669	-0.000171791	-0.00059474	-0.000455489	-0.000398757	-0.000503975	-0.000661174	-0.000498753	-0.000315269	-0.000493502	-0.000268695	-0.00049349	-0.000171791	-0.000303613	-0.000460316	-0.000409657	-0.00908235	-0.000813129	-0.00092469	-0.00815562	-0.000844903	-0.000665103	-0.000275779	-0.000881553	-0.00323791		-0.00149786	-0.00443033	-0.000487632	-0.000481446	-0.000230117	-0.000195189	-0.00072168		-0.00100176	-0.000572208	-0.000478722	-0.000596969	-0.000532096	-0.000962369		-0.000637449	-0.000212864	-0.000666253	-0.000486647	-0.000228727	-0.000798193	-0.000260912	-0.000339316	-0.000472897	-0.000728856	-0.000174942		-0.000216973	0.00543266	-0.00168195	-8.13899e-05	-0.000359554	-0.00187402	-0.000441351				-0.00950249	-0.000511503	-0.000820864	-0.000572352	-0.00148964	-0.00041268	-0.000930959		-0.00483592	-0.00377962	-0.000560883	-0.000546144	-0.000314985	0.00144614	-0.000508768
RSV_genus817	RSV_genus817	-0.000393621	-0.000171449	-0.000146918	-0.000376783	-0.000169234		-0.000180015	0.00282933	-0.000115219	-0.000334557	-0.000211964	-0.000149604	-0.000130536	-0.000130536	-0.000198522	-0.000419954	-0.000309408	-0.000473278	-0.000355722	-0.000285476	-0.00035463	-0.000280854	-0.000327965	-0.000437985			-0.000337889	-0.00030768	-0.000502505	0.502168	2.98538e-06	-0.000637053	-0.000339034	-0.000131698	0.00405478	-0.000606571	-0.000296352	-0.00417503	-0.00612833	-0.000373297	-0.000832804	-0.000318917	-0.0014101	0.00429111	-6.63938e-05	-0.00139083	-0.0017434	-0.000549066	-0.000263337		-0.00260335	0.0304431	0.000276233	0.0620047	-0.000492522	-0.000489645	-0.000458643	-0.000354343	-0.000452826	-7.95969e-05	-0.000300125	-0.00032988	-0.000329372	-0.000164311	-0.000214583	-0.000334091	-0.00016129	-0.000167946	-0.000343014	-0.000409888	-0.000340635	-0.000174024	-0.000268778	-0.0003191	-0.000171511	-0.000320012	-0.000328695		-0.000390166	-0.00015878	-0.000167946	-0.000406065	-0.000242637	-0.000325328	-0.000198906	-0.000268468	-0.000209091	-0.00055132	-0.000175966	-0.000173424	-0.000212694		-0.000131095	-0.000385751	-0.000253601	-0.000205075	-0.000410011	-0.000286228	-0.000285476	-0.000323707	-0.000305234	-0.000322919	-0.000310987		-0.000222465	-0.000316886		-0.000273		-0.000119113			-0.000272652	-0.000507172	-0.000267182	-0.00015409	-7.94791e-05	-0.000355957	0.301837	-0.000367454	-0.00036931		-0.000472604	-0.000159775	-0.000455671	-8.23663e-05		-0.000534735	-0.000166083	-0.000184809	-0.000380435	-0.000656286	-0.000248111	-0.000548163	-0.0109483	-0.000351086	-0.000163589	-0.0007499	-0.000250574			-0.000291849	-0.000317887	-0.00029849	-0.000356703		-0.000286748	-0.000142332	-0.000178944	-0.000293091	-0.000280854	-0.000252524	-0.000298781	-0.000321087	-0.00033906	-0.000305697	-0.000900957	0.00170464	-0.00034366	-0.000248491	-0.000244278	-0.000457998	-0.000273	-0.000371663	-0.000570929	-0.000207648	-0.00029102	-0.000285476	-0.0013412	0.0660456		-0.00229694	-0.000296753	-0.00031578	-0.000219983	-0.000107376	-0.000389819	-0.000107376	-0.000371737	-0.000284699	-0.000249239	-0.000315005	-0.000413261	-0.000311741	-0.000197056	-0.000308459	-0.000167946	-0.000308451	-0.000107376	-0.00018977	-0.000287716	-0.000256052	-0.00291076	-0.000508239	-0.000577969	-0.00157736	-0.000528099	-0.000415716	-0.000172373	-0.000551007	0.00250923		-0.000936223	0.000732674	-0.00030479	-0.000300924	-0.000143833	-0.000122001	-0.00045108		-0.000626143	-0.000357653	-0.000299221	-0.00037313	-0.000332582	-0.00060152		-0.000398432	-0.000133049	-0.000416436	-0.000304174	-0.000142964	-0.000498903	-0.000163081	-0.000212086	-0.00029558	-0.000455565	-0.000109346		-0.000135617	0.000152252	-0.000869446	0.00120744	-0.000224736	0.00178535	-0.000275862				0.0045156	-0.00031971	-0.000513073	-0.000357743	-0.000858452	-0.000257942	-0.000581888		-0.00494762	-0.00171873	-0.000350575	-0.000796897	-0.000196878	0.0349994	-0.000318001
RSV_genus818	RSV_genus818	-0.000354395	-0.000154363	-0.000132277	0.000696431	-0.000152369		0.00114599	-0.000378084	0.0413535	0.0090882	-0.000190841	-0.000134695	-0.000117527	-0.000117527	-0.000178738	-0.000360487	-0.000278574	0.000686844	-0.000320273	-0.000257027	0.00537639	0.998676	-0.000295282	-0.000393142			0.00367779	0.0256906	0.00245903	-0.000239181	-0.000359461	0.00389338	0.00182073	-0.000118574	-0.0109194	0.000414563	-0.000266819	-0.00375134	-0.00732957	-0.000336096	-0.000749812	-0.000287135	-0.00118153	0.00139578	-0.00175461	-0.00122035	-0.00154275	-0.000494349	-0.00273801		-0.00168974	-0.00556156	0.0055728	0.00655001	-0.00044344	0.095246	0.00228093	-0.000319031	-0.000343934	-7.16647e-05	0.000422863	-0.0002261	-0.000296548	-0.000147936	-0.000193199	0.0215864	0.00642907	-0.000151209	-0.000308832	0.0324534	-0.00027638	0.040989	0.405522	-0.000287301	-0.000154419	-0.000288121	-0.000295939		-0.000351284	-0.000142957	-0.000151209	-0.000365598	-0.000218457	0.000529436	-0.00014198	-0.000241714	-0.000188254	-0.000492886	0.0405186	-0.000156142	-0.000191498		-0.000118031	0.00852255	-0.000228329	-0.000184638	0.000211056	-0.000257704	-0.000257027	-0.000291448	2.00982e-05	-0.000287973	-0.000279995		-0.000157683	-0.000274055		-0.000245794		0.00112921			0.000799906	0.0192566	0.000144834	-0.000138734	-7.15587e-05	-0.000320484	-0.000263423	0.0214244	0.0144496		-0.000425507	-0.000143852	-0.00045362	-7.41582e-05		-0.000481446	-0.000149532	-0.000166392	-0.000504154	-0.000536167	-0.000223385	-0.000413762	-0.0134329	-0.000316099	-0.000147287	-0.000316392	-0.000225603			-0.000262765	-0.000286208	-0.000268744	-0.000274776		-0.000258172	-9.55411e-05	-0.000161112	-0.000263883	0.998676	0.00340248	-0.000124415	-0.000289089	-0.000305271	0.972892	-0.000735681	-0.000304589	-0.000309412	-0.000223728	0.00714558	0.00448762	-0.000245794	0.000893549	0.00876844	-0.000186955	-0.000262019	-0.000257027	0.106259	-0.000147789		-0.00308928	-0.00026718	-0.000284311	-0.00019806	0.0414154	0.075633	0.0414154	0.0165176	-0.000256328	-0.000224401	-0.000283613	0.860638	-0.000280675	-0.000177418	0.0243009	-0.000151209	-0.000277713	0.0414154	-0.000170859	-0.000259044	-0.000230535	-0.00890297	-0.000452486	-0.000520372	0.0195581	-0.000473296	-0.000374288	-0.000155196	-0.000496096	-0.00378158		-0.000818182	-0.00240499	-0.000274416	0.00115329	-8.97782e-05	-0.000109843	0.00171693		0.0022815	-0.000322011	-0.000269402	0.000477091	0.00308689	0.326738		0.00181603	-0.00011979	0.00362687	0.0162085	-0.000128717	0.00351384	-0.000146829	-0.000190951	-0.000266124	-0.000353018	-9.84493e-05		-0.000122102	-0.000197252	-0.000930497	-0.0035603	-0.00020234	-0.0011201	-0.000248371				-0.00447139	-0.00028785	-0.000450265	-0.000319727	0.0532179	-0.000215746	-0.000330237		-0.00265261	-0.00211552	-0.000315638	-0.000722742	-0.000177259	-0.00640535	-0.000275437
RSV_genus819	RSV_genus819	-0.000576566	0.104614	-0.000217846	-0.000558684	-0.000166203		-0.000266922	-0.000622666	0.0160873	0.0291846	0.0876134	-0.000221829	-0.000193555	-0.000193555	0.00128635	0.005438	-0.000458782	0.0140059	-0.000527456	-0.000423297	0.00369875	-0.000416443	-0.000486299	0.486575			0.0664258	0.0466569	0.228984	0.00522957	0.00611465	0.0695961	0.00563347	-0.000195279	-0.0201573	0.0022428	-0.000439424	-0.00525398	-0.00349109	-0.000553516	0.00509757	-0.000472882	-0.00164603	-0.00110822	0.000679984	0.00504967	-0.00173516	-0.000745221	-0.00111154		-0.00225136	-0.00302522	0.0179725	0.0192429	-0.000591202	0.0557247	0.0275414	-0.000525412	-0.00067144	-0.000118024	0.797275	0.00165654	0.0229961	-0.000243636	-0.000318179	-0.000495381	0.00297535	0.104635	0.00280454	0.0131067	0.00355974	0.0193415	-0.000398538	0.0387071	-0.000254312	-0.000474506	0.00553447		-0.000554118	-0.000235435	0.104635	-0.000602103	-0.000359776	-0.000482389	-0.000294933	0.0544246	-0.000310035	0.00449507	0.0156262	0.000647348	-0.000315377		-0.000194384	-0.00048082	-0.000376034	-0.00030408	-0.000607954	-0.000424413	-0.000423297	0.778311	0.00559728	0.237804	-0.000461123		-0.000329865	0.0239314		0.801848		-0.000176618			0.000170314	0.0110602	-0.000396172	0.00310811	-0.00011785	-0.000527805	-0.000433831	-0.000544851	0.0759069		0.700847	-0.00023691	0.0517557	-0.000122131		-0.000456897	-0.000246264	0.00294347	0.00602554	0.069999	0.00162316	0.0195402	-0.0140738	-0.000520582	-0.000242566	0.0486277	-0.000371545			0.0532852	-0.000471355	-0.000442594	-0.00052891		0.0255985	-0.000209285	-0.000265334	-0.000434589	-0.000416443	0.00546796	-0.000432406	0.00986566	-0.00050275	-0.000453279	0.0501875	0.0413253	0.0603323	-0.000368456	0.0142545	0.00106825	0.801848	0.101051	0.662955	-0.000307895	0.0436422	-0.000423297	0.0204336	0.0108248		-0.00299867	0.00287297	0.000290475	-0.000326185	0.0161204	0.016311	0.0161204	0.00769085	0.0541944	-0.000369566	-0.000467082	-0.000612773	0.0843557	0.0439283	0.00777197	0.104635	0.0631961	0.0161204	-0.000281387	0.0261982	-0.000379668	-0.0163699	-0.000752037	-0.000144237	-0.00548251	-0.000783052	-0.000616414	-0.000255591	-0.000817019	-0.00536934		0.00113472	-0.00238884	-0.000451935	-0.000446202	-0.000213272	-0.0001809	-0.000668655		0.511126	0.0980425	-0.000393341	-0.000234422	0.507599	0.483607		0.642214	-0.000197281	0.000608992	0.00594535	-0.000211983	0.702763	-0.000241812	-0.000314477	-0.000438279	-0.000616355	-0.000162136		-0.000201089	0.00240519	-0.00146311	-0.00559427	-0.000333233	0.0547624	-0.000409042				-0.00500165	0.00542884	-0.000760773	-0.000525578	0.0083578	-0.00038247	0.0478597		-0.00675109	-0.00334614	0.053425	0.000711806	-0.000291927	-0.0102416	0.0539777
RSV_genus820	RSV_genus820	-0.000305669	-0.000133139	-0.00011409	-0.000292593	-0.000131419		-0.000139792	-0.000326101	0.933256	-0.000259802	-0.000164602	-0.000116176	-0.000101368	-0.000101368	-0.000154163	-0.000326118	-0.000240273	0.00175737	-0.000276238	-0.000221688	-0.00027539	-0.000218099	-0.000254683	-0.00034012			-0.00026239	0.584381	0.0650512	-0.000206296	-0.00031333	0.0512511	0.0130166	-0.000102271	-0.000891088	-0.000471037	-0.000230134	-0.00291041	0.0137246	-0.000289886	-0.00064672	-0.000247657	-0.00109502	-0.00191569	-0.00314605	-0.00108006	-0.00135385	-0.000426381	-0.00162395		-0.00234706	-0.00447521	0.00229602	-0.00164126	-0.000382471	-0.000380237	0.0181065	-0.000275168	-0.000351645	-6.18115e-05	0.0153705	-0.000256171	-0.000255776	-0.000127597	-0.000166636	-0.00025944	0.147884	-0.000130419	-0.00026637	0.738628	-0.000264522	0.924126	-0.000208722	-0.000247799	-0.000133188	-0.000248507	-0.000255251		-0.000302986	-0.000123302	-0.000130419	-0.000315332	-0.000188421	-0.000252636	-0.000154462	-0.00020848	-0.000162371	-0.000428131	0.911911	-0.000134674	-0.000165169		-0.000101802	-0.000235332	-0.000196936	-0.000159252	-0.000318396	-0.000222273	-0.000221688	-0.000251377	-0.000237031	-0.000250765	-0.000241499		-0.000172756	-0.00024608		-0.000212		-9.24983e-05			0.0233235	-0.000393848	-0.000207482	-0.000119659	-6.172e-05	-0.000276421	-0.000227205	-0.000285349	-0.00028679		-0.000367004	-0.000124074	-0.000412954	-6.39621e-05		-0.000415252	-0.000128973	-0.000143515	-0.000493026	0.00332613	-0.000192672	-0.00042568	0.00848223	-0.000272638	-0.000127036	-0.00058234	-0.000194585			-0.000226638	-0.000246857	-0.000231794	-0.000277		-0.000222676	-0.000110529	-0.00013896	-0.000227602	-0.000218099	0.0813095	-0.000232021	-0.000249342	-0.000263299	-0.000237391	-0.000699644	-0.000262711	-0.000266871	-0.000192967	0.165633	-0.000355662	-0.000212	0.0273618	0.0816382	-0.00016125	-0.000225994	-0.000221688	-0.000478066	-0.000935432		-0.00176255	-0.000230446	-0.000245221	-0.000170829	0.934496	0.389929	0.934496	0.225185	-0.000221085	-0.000193548	-0.000244619	-0.000320921	-0.000242085	-0.000153025	-0.000239536	-0.000130419	-0.00023953	0.934496	-0.000147367	-0.000223428	-0.000198839	-0.00946598	-0.000394676	-0.000448826	-0.00416209	-0.000410098	-0.000322827	-0.000133858	-0.000427888	0.0162858		-0.00072703	-0.00215039	-0.000236687	-0.000233684	-0.000111694	-9.47406e-05	-0.000350289		0.00054443	-0.000277738	-0.000232362	0.0180145	0.0759796	0.045348		0.0377892	-0.00010332	0.0281904	-0.000236208	-0.000111019	0.0425713	-0.000126642	-0.000164697	-0.000229534	-0.000353772	-8.49134e-05		-0.000105314	0.00391562	-0.000816385	-0.00304965	-0.00017452	0.013701	-0.000214222				-0.00504868	-0.000248273	0.00123798	-0.000277808	-0.000663164	-0.000200306	-0.000451869		-0.00337863	-0.00183455	-0.000272241	-0.000668916	-0.000152887	-0.00992827	-0.000246946
RSV_genus821	RSV_genus821	-0.000275848	-0.000120151	-0.000102959	-0.000264048	-0.000118598		-0.000126154	-0.000294287	-8.07454e-05	-0.000234456	-0.000148543	-0.000104842	-9.14788e-05	-9.14788e-05	-0.000139123	-0.000294302	-0.000216832	0.0033773	-0.000249289	-0.000200061	-0.000248523	-0.000196821	-0.000229837	-0.000306938			0.978943	-0.000215621	-0.000352154	-0.00018617	0.00246654	-0.000446444	0.0903082	-9.22938e-05	-0.00142708	-0.000425083	-0.000207682	-0.00294719	0.0171748	-0.000261605	-0.000583626	-0.000223496	-0.000988191	-0.00304177	0.00317941	-0.00097469	-0.00122177	-0.000384784	-0.00224689		-0.00302929	0.000831634	-0.00034511	0.0346828	-0.000345158	0.87233	0.00450676	-0.000248322	-0.000317339	-5.57812e-05	-0.000210326	-0.000231179	-0.000230823	-0.000115148	-0.000150379	-0.000234129	-0.000113032	-0.000117696	-0.000240383	-0.000287248	0.0132565	-0.000121955	-0.000188359	-0.000223624	-0.000120194	-0.000224263	-0.000151061		-0.000273427	-0.000111273	-0.000117696	-0.000284569	-0.000170039	-0.000227989	-0.000139393	-0.000188141	-0.00014653	-0.000386363	-0.000123316	-0.000121535	-0.000149055		-9.18707e-05	-0.000270333	-0.000177723	-0.000143716	-0.000287334	-0.000200588	-0.000200061	0.127833	-0.000213907	0.00676856	-0.000217938		-0.000155902	-0.000222073		-0.000191317		-8.34742e-05			0.00235395	0.18225	-0.00018724	-0.000107985	-5.56987e-05	-0.000249453	-0.000205039	-0.00025751	-0.000258811		-0.000331199	-0.000111969	-0.000372666	-5.7722e-05		-0.00037474	-0.00011639	0.0453908	-0.000444927	-0.000459923	0.030591	0.00975211	-0.00514997	-0.00024604	-0.000114643	-0.000525527	-0.000175601			-0.000204527	-0.000222774	-0.000209181	-0.000249976		-0.000200952	-9.97457e-05	-0.000125403	-0.000205397	-0.000196821	-0.000176968	-0.000209385	0.159649	-0.000237612	-0.000214231	0.074698	-0.000237081	-0.000240835	-0.000174141	-0.000171189	-0.000320963	-0.000191317	0.143146	0.0133745	-0.000145519	-0.000203946	-0.000200061	-0.000939909	-0.0011266		-0.00244128	0.0286672	0.0106589	-0.000154163	-7.52488e-05	0.0530662	-7.52488e-05	0.0194152	-0.000199516	-0.000174666	-0.000220754	-0.000289612	-0.000218467	-0.000138096	0.0828987	-0.000117696	0.983803	-7.52488e-05	-0.00013299	-0.00020163	-0.00017944	-0.00806143	-0.000356172	-0.000405039	0.0299602	-0.00037009	-0.000291333	-0.000120799	-0.000386143	-0.00375672		-0.000656102	-0.0019406	-0.000213596	-0.000210886	-0.000100797	-8.54978e-05	-0.000316115		0.0300169	-0.000250642	-0.000209693	-0.000261488	-0.000233072	0.0394972		-0.000279219	-9.32401e-05	-0.000291836	-0.000213164	-0.000100188	-0.00034963	-0.000114287	-0.000148629	-0.000207141	-0.000319258	-7.66293e-05		-9.50397e-05	0.00194463	-0.000736739	-0.0029595	-0.000157494	-0.000886843	-0.000193323				-0.0020774	-0.000224052	-0.00035956	-0.000250705	0.106155	-0.000180765	-0.000407785		-0.00423134	-0.00165557	-0.000245682	-0.000603657	-0.000137972	0.00044051	-0.000222854
RSV_genus822	RSV_genus822	-0.000144883	-6.31064e-05	-5.40772e-05	-0.000138685	-6.22911e-05		-6.62596e-05	-0.000154568	-4.24097e-05	-0.000123143	-7.80191e-05	-5.50658e-05	-4.80473e-05	-4.80473e-05	-7.30714e-05	-0.000154576	-0.000113886	-0.000174203	-0.000130933	-0.000105077	-0.000130531	-0.000103376	-0.000120717	-0.000161213			-0.00012437	-0.00011325	-0.000184961	-9.77815e-05	-0.000148515	-0.000234485	-0.000124791	-4.84753e-05	-0.000354102	-0.000223265	-0.000109081	0.0433429	0.000386738	-0.000137402	-0.000306537	-0.000117386	-0.000519026	0.0165636	-0.00172781	0.00144171	-0.000641706	-0.000202099	-0.00118013		-0.000985186	0.0102799	-0.000181261	-0.000777935	-0.000181286	-0.000180228	-0.000168816	-0.000130426	-0.000166675	-2.92978e-05	-0.000110469	-0.000121422	-0.000121234	-6.04791e-05	-7.89834e-05	-0.000122971	-5.93674e-05	-6.1817e-05	-0.000126256	-0.000150871	-0.00012538	-6.40544e-05	-9.89314e-05	-0.000117454	-6.31294e-05	-0.000117789	-0.000120986		-0.000143611	-5.84435e-05	-6.1817e-05	-0.000149463	-8.93092e-05	-0.000119746	-7.32129e-05	-9.8817e-05	-7.69616e-05	-0.000202929	-6.4769e-05	-6.38336e-05	-7.82878e-05		-4.82531e-05	-0.000141987	-9.3345e-05	-7.54836e-05	-0.000150916	-0.000105354	-0.000105077	-0.000119149	-0.00011235	-0.00011886	-0.000114467		-8.18843e-05	-0.000116639		-0.000100485		-4.3843e-05			-0.000100357	-0.000186679	-9.8344e-05	-5.6717e-05	-2.92545e-05	-0.00013102	-0.000107692	-0.000135252	-0.000135935		-0.000173955	-5.88095e-05	-0.000195735	-3.03172e-05		-0.000196824	-6.11315e-05	-6.80241e-05	-0.000233688	-0.000241565	-9.1324e-05	-0.000201767	0.00833889	-0.000129227	-6.02136e-05	-0.000276022	-9.22307e-05			-0.000107423	-0.000117007	-0.000109868	-0.000131294		-0.000105546	-5.23892e-05	-6.58654e-05	-0.00010788	-0.000103376	-9.29485e-05	-0.000109975	-0.000118185	-0.0001248	-0.00011252	-0.000331622	-0.000124522	-0.000126493	-9.1464e-05	-8.99132e-05	-0.000168579	-0.000100485	-0.000136801	-0.000210146	-7.64305e-05	-0.000107118	-0.000105077	-0.000493667	-0.000591722		0.116358	-0.000109228	-0.000116232	-8.09708e-05	-3.95228e-05	-0.000143484	-3.95228e-05	-0.000136828	-0.000104791	-9.17394e-05	-0.000115946	-0.000152112	-0.000114745	-7.25319e-05	-0.000113537	-6.1817e-05	-0.000113534	-3.95228e-05	-6.98503e-05	-0.000105902	-9.42471e-05	0.00776692	-0.000187071	-0.000212738	-0.00205515	-0.000194381	-0.000153016	-6.34468e-05	-0.000202813	-0.00197314		-0.000344603	-0.00101926	-0.000112186	-0.000110763	-5.29416e-05	-4.49059e-05	-0.000166032		-0.00023047	-0.000131644	-0.000110136	-0.000137341	-0.000122416	-0.000221406		-0.000146654	-4.89723e-05	-0.000153281	-0.00011196	-5.26218e-05	-0.000183635	-6.00265e-05	-7.80643e-05	-0.000108796	-0.000167683	-4.02479e-05		-4.99175e-05	-0.000515775	-0.000386956	-0.00155441	-8.27204e-05	-0.000465795	-0.000101539				-0.00243778	-0.000117678	-0.000188851	-0.000131677	-0.000342712	-9.49427e-05	-0.00021418		0.00191857	-0.000869554	-0.000129039	-0.000317058	-7.24666e-05	-0.00358712	-0.000117049
RSV_genus823	RSV_genus823	-0.000322713	-0.000140564	-0.000120452	-0.000308909	-0.000138748		-0.000147587	-0.000344286	-9.44637e-05	-0.000274289	-0.00017378	-0.000122654	-0.000107021	-0.000107021	-0.00016276	-0.000344303	-0.000253671	-0.000388021	-0.000291642	-0.00023405	-0.000290747	-0.00023026	-0.000268885	-0.000359086			-0.000277022	-0.000252254	-0.000411983	-0.000217799	-0.000330802	-0.000522293	-0.00027796	-0.000107974	-0.0190918	-0.000497303	-0.000242967	-0.0034479	-0.00731851	-0.000306051	-0.000682782	-0.000261467	-0.00115608	-0.00355855	-0.00384853	-0.00114029	-0.00142934	-0.000450157	-0.00262863		-0.00351079	0.0133961	-0.000403743	-0.00173278	-0.000403799	-0.00040144	0.0153224	-0.000290512	-0.000371254	-6.52582e-05	-0.00024606	-0.000270455	-0.000270038	-0.000134712	-0.000175928	-0.000273907	-0.000132235	-0.000137692	-0.000281224	-0.00033605	-0.000279272	-0.000142675	-0.00022036	-0.000261617	-0.000140615	-0.000262365	-0.000269484		-0.000319881	-0.000130177	-0.000137692	-0.000332916	-0.000198928	-0.000266723	-0.000163075	-0.000220106	-0.000171425	-0.000452004	-0.000144267	-0.000142183	-0.000174379		-0.000107479	-0.000316262	-0.000207917	-0.000168133	-0.000336151	-0.000234667	-0.00023405	-0.000265394	-0.000250249	-0.000264748	-0.000254965		-0.00018239	-0.000259802		-0.000223821		-9.76562e-05			-0.000223536	-0.00041581	-0.000219052	-0.000126332	-6.51617e-05	-0.000291835	-0.000239875	-0.00030126	-0.000302782		-0.000387468	-0.000130993	-0.000435981	-6.75288e-05		-0.000438407	-0.000136165	-0.000151517	-0.000520518	-0.000538062	-0.000203416	0.0675977	-0.0180054	-0.000287841	-0.00013412	-0.000614812	-0.000205435			-0.000239275	-0.000260623	-0.00024472	-0.000292446		-0.000235093	-0.000116692	-0.000146709	-0.000240294	-0.00023026	-0.000207034	-0.000244959	-0.000263246	-0.000277981	-0.000250628	-0.000738658	-0.00027736	-0.000281752	-0.000203727	-0.000200273	-0.000375494	-0.000223821	-0.000304711	-0.000468082	-0.000170242	-0.000238596	-0.00023405	-0.0010996	-0.00131801		-0.00284773	-0.000243296	-0.000258895	-0.000180355	-8.80333e-05	-0.000319596	-8.80333e-05	-0.000304772	-0.000233413	-0.000204341	-0.00025826	-0.000338816	-0.000255584	-0.000161558	-0.000252893	-0.000137692	-0.000252887	-8.80333e-05	-0.000155585	-0.000235887	-0.000209927	-0.0120312	-0.000416684	-0.000473853	-0.00457766	-0.000432966	-0.000340829	-0.000141322	-0.000451748	-0.00439293		-0.000767571	-0.00226164	-0.000249885	-0.000246715	-0.000117923	-0.000100024	-0.000369822		-0.000513349	-0.000293225	-0.000245319	-0.000305914	-0.00027267	-0.000493161		-0.000326658	-0.000109081	-0.000341418	-0.00024938	-0.00011721	-0.00040903	-0.000133703	-0.000173881	-0.000242334	0.929119	-8.96484e-05		-0.000111187	-0.00114837	-0.000861908	-0.00346231	-0.000184252	-0.00103751	-0.000226168				-0.00542671	-0.000262117	-0.000420648	-0.000293299	-0.000763358	-0.000211476	-0.000340311		-0.0049471	-0.00193685	-0.000287422	-0.000706216	-0.000161413	0.0186187	-0.000260716
RSV_genus824	RSV_genus824	-0.000548899	-0.000239083	-0.000204875	-0.000525419	-0.000235994		0.385812	-0.000585591	-0.000160672	-0.000466535	-0.000295581	-0.00020862	-0.00018203	-0.00018203	-0.000276836	-0.000585621	-0.000431465	0.00030659	-0.00049605	-0.000398093	0.0479174	-0.000391647	-0.000457343	-0.000610765			-0.000471182	-0.000429056	-0.000700737	-0.000370452	-0.000562657	0.00120909	-0.000472779	-0.000183652	0.00424077	-0.000845856	-0.000413259	-0.00586449	-0.0112631	-0.000520558	-0.00116134	-0.000444726	-0.00196636	0.0199425	-0.00268849	-0.0019395	-0.00243115	-0.000765666	-0.004471		-0.00507575	-0.0138698	-0.000686721	0.00102699	-0.000686816	-0.000682804	-0.000639571	-0.000494127	-0.000631461	-0.000110997	-0.00041852	0.00856058	-0.000459305	-0.000229129	-0.000299234	-0.000465885	-0.000224917	-0.000234198	-0.000478329	-0.000571583	-0.000475011	-0.000242674	-0.000374808	-0.000444981	-0.00023917	-0.000446253	-0.000458362		-0.000544082	-0.000221417	-0.000234198	-0.000566252	-0.000338354	0.0144531	-0.000277372	-0.000374375	-0.000291574	-0.000768808	-0.000245382	-0.000241838	-0.000296599		-0.00018281	-0.000537925	-0.000353644	-0.000285975	-0.000571755	-0.000399142	-0.000398093	-0.000451405	-0.000425645	-0.000450307	-0.000433667		-0.000310224	-0.000441894		-0.000380695		-0.000166102			-0.00038021	-0.000707245	-0.000372583	-0.000214876	-0.000110833	-0.000496378	-0.000408	-0.000512409	-0.000514998		-0.00065904	-0.000222804	-0.000741554	-0.000114859		-0.000745681	-0.000231601	-0.000257714	6.41499e-05	0.000480696	-0.000345987	-0.000764407	-0.0117638	-0.000489586	-0.000228123	-0.00104573	-0.000349422			-0.00040698	-0.00044329	-0.000416241	-0.000497418		-0.000399866	-0.00019848	-0.000249535	-0.000408712	-0.000391647	-0.000352141	-0.000416647	-0.000447751	-0.000472815	-0.00042629	-0.00125637	-0.000471758	-0.000479229	-0.000346517	-0.000340642	-0.000638673	-0.000380695	-0.00051828	-0.000796154	-0.000289562	-0.000405824	-0.000398093	-0.00187029	-0.00224178		-0.00485781	-0.000413818	-0.000440351	-0.000306763	-0.000149735	-0.000543597	-0.000149735	-0.000518382	-0.000397009	-0.000347561	-0.000439271	-0.000576287	-0.000434719	-0.000274792	-0.000430142	-0.000234198	-0.000430131	-0.000149735	-0.000264632	-0.000401216	-0.000357061	0.0541687	-0.000708733	-0.000805971	-0.00761908	-0.000736427	-0.000579711	-0.000240372	-0.000768372	-0.00712855		-0.00130555	-0.00386153	-0.000425026	-0.000419634	-0.000200573	-0.000170129	-0.000629025		-0.000873149	-0.000498743	-0.000417259	-0.000520325	-0.000463781	-0.000838812		-0.000555608	-0.000185535	-0.000580714	-0.000424167	-0.000199361	-0.000695714	-0.000227414	-0.000295752	-0.000412182	-0.000635279	-0.000152482		-0.000189116	-0.00195405	-0.00146601	0.016145	-0.000313392	-0.00176469	-0.000384686				0.00162335	-0.000445832	-0.000715474	-0.000498869	-0.00129839	-0.000359697	-0.000811435		-0.00496647	-0.00329436	-0.000488872	0.00402894	-0.000274545	-0.00325822	-0.000443448
RSV_genus825	RSV_genus825	-0.00013384	-5.82965e-05	-4.99555e-05	-0.000128115	-5.75433e-05		-6.12094e-05	-0.000142787	-3.91773e-05	-0.000113757	-7.20726e-05	-5.08687e-05	-4.43851e-05	-4.43851e-05	-6.7502e-05	-0.000142794	-0.000105206	-0.000160926	-0.000120954	-9.70685e-05	-0.000120582	-9.54967e-05	-0.000111516	-0.000148925			-0.00011489	-0.000104618	-0.000170863	-9.03286e-05	-0.000137195	-0.000216613	-0.00011528	-4.47805e-05	-0.00123177	-0.000206248	-0.000100767	0.000676924	-0.000510199	-0.00012693	-0.000283173	-0.000108439	-0.000479466	-0.00147585	0.00142898	0.00201074	0.00164036	-0.000186695	-0.000243911		-0.00145538	-0.00161209	-0.000167446	-0.000718642	-0.000167469	-0.000166491	6.61965e-05	-0.000120485	-0.000153971	-2.70648e-05	-0.000102049	-0.000112167	-0.000111994	-5.58695e-05	-7.29633e-05	-0.000113599	-5.48425e-05	-5.71054e-05	-0.000116633	-0.000139371	-0.000115824	-5.91723e-05	-9.13909e-05	-0.000108502	-5.83177e-05	-0.000108812	-0.000111764		-0.000132665	-5.3989e-05	-5.71054e-05	-0.000138071	-8.25021e-05	-0.000110619	-6.76327e-05	-9.12853e-05	-7.10957e-05	-0.000187461	-5.98324e-05	-5.89683e-05	-7.23208e-05		-4.45752e-05	-0.000131164	-8.62303e-05	-6.97303e-05	-0.000139413	-9.73243e-05	-9.70685e-05	-0.000110068	-0.000103787	-0.0001098	-0.000105743		-7.56432e-05	-0.000107749		-9.28263e-05		-4.05013e-05			-9.2708e-05	-0.00017245	-9.08482e-05	-5.23941e-05	-2.70247e-05	-0.000121034	-9.94841e-05	-0.000124943	-0.000125574		-0.000160696	-5.4327e-05	-0.000180816	-2.80065e-05		-0.000181822	-5.64721e-05	-6.28393e-05	-0.000215877	-0.000223153	-8.43634e-05	-0.000186388	-0.007653	-0.000119378	-5.56241e-05	-0.000254983	-8.52009e-05			-9.92356e-05	-0.000108089	-0.000101494	-0.000121287		-9.7501e-05	-4.83962e-05	-6.08452e-05	-9.96579e-05	-9.54967e-05	-8.5864e-05	-0.000101593	-0.000109177	-0.000115288	-0.000103944	-0.000306346	-0.000115031	-0.000116852	-8.44927e-05	-8.30601e-05	-0.00015573	-9.28263e-05	-0.000126374	-0.000194129	-7.0605e-05	-9.89537e-05	-9.70685e-05	-0.00045604	-0.000546622		-0.0011845	-0.000100903	-0.000107372	-7.47992e-05	-3.65104e-05	-0.000132547	-3.65104e-05	-0.000126399	-9.68043e-05	-8.47471e-05	-0.000107109	-0.000140518	-0.000105999	-6.70036e-05	-0.000104883	-5.71054e-05	-0.000104881	-3.65104e-05	-6.45263e-05	-9.78301e-05	-8.70636e-05	-0.00244157	-0.000172813	-0.000196523	0.00159772	-0.000179566	-0.000141353	-5.86109e-05	-0.000187355	0.0011872		0.00337789	-0.000626701	-0.000103636	-0.000102321	-4.89064e-05	-4.14832e-05	-0.000153378		-0.000212903	-0.00012161	-0.000101742	-0.000126873	-0.000113086	-0.000204531		-0.000135476	-4.52397e-05	-0.000141598	-0.000103426	-4.8611e-05	-0.000169639	-5.54513e-05	-7.21143e-05	-0.000100504	-0.000154903	-3.71802e-05		-4.61128e-05	-0.000455858	-0.000357463	0.00248617	-7.64155e-05	-0.000430292	-9.37995e-05				-0.00150472	-0.000108709	-0.000174457	-0.000121641	-0.000316591	-8.77062e-05	-0.000197855		-0.00103256	-0.000803277	-0.000119204	-0.000292892	-6.69433e-05	0.00196074	-0.000108128
RSV_genus826	RSV_genus826	-0.000697924	-0.000303994	-0.000260498	-0.00066807	-0.000300066		-0.000319183	-0.000744578	-0.000204294	0.00104695	-0.00037583	-0.000265261	-0.000231451	-0.000231451	-0.000138305	-0.000719802	-0.000548607	-0.000816892	-0.000630727	-0.000506175	-0.000628791	-0.000497978	-0.000581511	-0.000776587			-0.000599108	-0.000545545	-0.000890986	-0.000471029	-0.000715418	-0.00109848	-0.000601138	-0.000233513	-0.0107496	-0.0010755	-0.000525459	-0.00745669	-0.00361284	-0.000661889	-0.00147664	-0.000565468	-0.00250023	-0.00156756	-0.00502963	-0.00245555	-0.00183332	-0.000973544	0.000837213		-0.00313829	-0.0113187	0.00677473	0.0384336	-0.000873285	-0.000868185	-0.000706594	-0.000628282	0.285207	-0.000141132	-0.000532148	0.0235842	-0.000584006	-0.000291338	-0.000380475	-0.000592372	-0.000285982	-0.000297782	-0.000608195	-0.000726767	-0.00017248	-0.00030856	-0.000476568	-0.000565793	-0.000304104	-0.00056741	-0.000582806		-0.000691799	-0.000281532	-0.000297782	-0.000719989	-0.000430217	-0.000576836	-0.000352678	-0.000476017	-0.000370736	-0.000153796	-0.000312003	-0.000307497	-0.000377125		-0.000232443	-0.000680374	-0.000449657	-0.000309352	-0.000726985	-0.000507509	-0.000506175	-0.000573961	-0.000126268	-0.000572565	-0.000551407		-0.00039445	-0.000561867		-0.000484053		-0.000211199			-0.000483436	-0.000899262	-0.000445396	0.000177846	-0.000140924	-0.000631144	-0.000518771	-0.000651528	-0.000654819		-0.000837969	-0.000283294	-0.000942885	-0.000146043		-0.000948132	-0.00029448	-0.000327683	0.036321	0.00501124	0.149333	-0.000886312	0.00725749	-0.000622507	-0.000290058	0.000172246	-0.00044429			-0.000517475	-0.000563642	-0.00052925	-0.000632466		-0.00050843	-0.000252367	-0.000317284	-0.000519677	-0.000497978	-0.000447747	-0.000529766	-0.000569315	-0.000601183	-0.000542027	-0.00159748	-0.00059984	-0.000609339	-0.000440596	0.00107439	-0.000579908	-0.000484053	-0.00062717	-0.00052054	-0.000368178	-0.000516005	-0.000506175	-0.00237807	-9.87027e-05		-0.00174507	-0.000331101	-0.000559906	-0.000390049	-0.000190388	-0.000329635	-0.000190388	-0.000583612	-0.000504797	-0.000441923	-0.000558532	-0.000732749	-0.000552745	0.0055493	-0.000161255	-0.000297782	-0.000546911	-0.000190388	-0.00033648	-0.000428832	-0.000454003	-0.00911482	-0.000901153	-0.00102479	-0.00723146	-0.000856813	-0.000737102	-0.000305633	-0.000976984	-0.00590026		-0.00166001	0.00421141	-0.00054042	-0.000533564	-0.000255028	-0.000216319	-0.000799804		-0.000908952	-0.000164338	-0.000530545	-0.000661592	-0.000589697	-0.00104167		-0.000706455	-0.000235907	-0.000640209	-0.000539327	-0.000253487	-0.000791682	-0.000289157	-0.000376048	-0.000524089	-0.000807757	-0.00019388		-0.000240461	-0.00220779	-0.00186403	-0.00160682	-0.000398477	-0.00176123	-0.000489128				-0.00430799	-0.000566875	-0.000909725	-0.000634311	-0.00160283	-0.000457354	-0.00103174		-0.00103707	0.0045016	-0.0006216	0.000459692	-0.000349083	-0.00594833	-0.000563844
RSV_genus827	RSV_genus827	-0.000464685	-0.000202402	-0.000173443	-0.000444808	-0.000199787		-0.000212515	-0.000495748	0.000359043	-0.000394958	-0.000250232	-0.000176613	-0.000154103	-0.000154103	-0.000234363	0.0287921	-0.000365268	-0.000558724	-0.000419945	-0.000337016	-0.000418655	-0.000331559	-0.000387176	-0.00051706			0.0321682	0.334977	0.00954741	-0.000313616	-0.000476332	0.0255281	-0.000400244	-0.000155475	-0.026346	-0.000716082	-0.000349856	-0.00475561	-0.0101267	-0.000440692	-0.00098316	-0.000376494	-0.00106152	-0.00511942	0.0346375	-0.00164193	-0.00205815	-0.000648195	-0.00377622		-0.00442396	0.086562	-0.000575257	-0.00208599	-0.000581442	-0.000578046	0.0122315	-0.000418317	-0.00053458	-9.39673e-05	-0.000354309	-0.000389437	-0.000388837	-0.000193976	-0.000253324	-0.000394408	-0.00019041	-0.000198267	-0.000404943	-0.000483889	-0.000402133	-0.000205443	-0.000317304	-0.000376711	-0.000202476	-0.000377787	-0.000386901		-0.000460607	-0.000187447	-0.000198267	-0.000479376	-0.000286443	-0.000384063	-0.000234817	0.497503	-0.00024684	-0.000259214	-0.000207735	-0.000204734	-0.000251094		-0.000154763	-0.000455395	-0.000299387	-0.0002421	-0.000484034	-0.000337904	-0.000337016	-0.000382149	-0.000322048	-0.00038122	-0.000367132		-0.000262629	-0.000374097		-0.000322287		-0.000140618			-0.000321877	0.000156157	-0.00031542	-0.000181909	-9.38283e-05	-0.000420222	-0.000345403	-0.000433794	-0.000435985		-0.000529121	-0.00018862	0.914743	-9.72368e-05		-0.000209542	-0.000196068	-0.000218175	0.0290904	-0.000774773	-0.000292905	-0.000647129	-0.0295674	-0.000414472	-0.000193124	0.355756	-0.000295813			0.486203	-0.000375279	0.866187	-0.000421102		-0.000338518	-0.000168029	-0.000211251	-0.000346006	-0.000331559	-0.000298115	-0.000352724	-0.000379056	-0.000400274	-0.000360887	0.427244	3.66454e-05	-0.000405704	-0.000293354	-0.00028838	-0.000540686	-0.000322287	-0.000438763	-0.000674005	-0.000245136	-0.000343561	-0.000337016	0.201573	0.0682534		-0.00410362	-0.000350329	-0.000372791	-0.000259699	-0.000126762	-0.000460197	-0.000126762	-0.000438851	0.49432	-0.000294237	-0.000371876	-0.000151403	-0.000368023	-0.000232633	0.0106804	-0.000198267	-0.000364139	-0.000126762	-0.000224032	-0.00033966	-0.00030228	-0.0164367	-0.000599997	-0.000682316	-0.00626365	-0.000623442	-0.00049077	-0.000203494	-0.000650486	-0.00586352		-0.00106973	-0.00310366	-0.000359817	-0.000355253	-0.0001698	-0.000144027	-0.000532518		-0.000739188	-0.000422224	-0.000353242	-0.000440495	-0.000392627	0.00289136		-0.000470365	-0.000157069	-0.000491619	-0.00035909	-0.000168775	-0.000588976	-0.000192524	-0.000250377	-0.000348944	-0.000537813	-0.000129088		-0.000160101	0.00249974	-0.00124109	-0.00489384	-0.00026531	-0.0014307	-0.000325666				-0.00732898	-0.000377431	-0.000605704	-0.000422331	-0.00109408	-0.000304511	0.436516		-0.00593307	-0.0026809	0.489435	-0.000993046	-0.000232423	-0.018929	0.492481
RSV_genus828	RSV_genus828	-0.000660379	-0.00028764	-0.000246485	-0.000632131	-0.000283924		-0.000302012	-0.000704523	-0.000193304	-0.000561288	-0.000355612	-0.000250991	-0.000219	-0.000219	-0.000333061	0.0112641	-0.000519095	-0.000794021	-0.000596797	-0.000478945	-0.000594965	-0.00047119	-0.000550229	-0.00073481			0.0127559	0.136667	0.00330535	-0.00044569	-0.000676932	0.00962819	-0.000568799	-0.000220951	-0.0162803	-0.00101765	-0.000497191	0.0150352	-0.00554013	-0.000626282	-0.0013972	-0.000535049	-0.00236573	-0.00624203	0.0124862	-0.002088	-0.00292491	-0.000921171	-0.00452962		-0.00509802	0.0103975	-0.000701559	0.050494	-0.000826307	-0.000821481	0.0024946	-0.000594484	-0.000759709	-0.00013354	-0.000503521	0.0075489	-0.000552589	-0.000275665	-0.000360008	-0.000560505	-0.000270598	-0.000281763	-0.000575477	-0.000687671	-0.000571485	-0.000291961	-0.000450931	-0.000535356	-0.000287745	-0.000536886	-0.000551454		0.121054	-0.000266386	-0.000281763	-0.000681257	-0.000407073	-0.000545805	-0.000333706	0.203202	-0.000350792	-0.000924952	-0.000295218	-0.000290955	-0.000356837		-0.000219938	-0.000647177	-0.000425468	-0.000344056	-0.000687877	-0.000480207	-0.000478945	-0.000543084	-0.000512093	-0.000541764	-0.000521744		-0.00037323	-0.000531641		-0.000458013		-0.000199837			-0.00045743	-0.000850886	-0.000448253	-0.000258517	-0.000133343	-0.000597191	-0.000490864	-0.000616479	-0.000619593		-0.00079289	-0.000268055	0.145497	-0.000138186		-0.000897127	-0.000278639	-0.000310055	0.049651	-0.00110106	-0.000416256	-0.000919656	-0.0200117	-0.000589019	-0.000274455	0.142242	-0.000420389			0.198551	-0.000533321	-0.000500778	-0.000598442		-0.000481079	-0.000238791	-0.000300216	-0.000491721	-0.00047119	-0.000423661	-0.000501267	-0.000538689	-0.000568843	-0.000512869	0.171287	-0.000567571	-0.000576559	-0.000416894	-0.000409826	-0.000768386	-0.000458013	-0.000623541	-0.000957851	-0.000348371	-0.000488246	-0.000478945	0.0808587	0.0265494		0.00909517	-0.000497864	-0.000529785	-0.000369066	-0.000180146	-0.000654001	-0.000180146	-0.000623665	0.20188	-0.00041815	-0.000528486	0.18386	-0.00052301	-0.000330602	-0.000517503	-0.000281763	-0.00051749	-0.000180146	-0.000318379	-0.000482703	-0.00042958	-0.00314751	-0.000852675	-0.000969662	-0.00169072	-0.000885994	-0.00069745	-0.000289192	-0.000415455	-0.00375518		-0.00157071	0.000383455	-0.000511348	-0.000504861	-0.000241309	-0.000204682	-0.000756779		-0.00105048	-0.000600037	-0.000502004	-0.000626002	-0.000557974	0.000424286		-0.000668451	-0.000223217	-0.000698656	-0.000510314	-0.000239851	-0.000837013	-0.000273602	-0.000355818	-0.000495896	-0.000764303	-0.00018345		-0.000227525	0.00245337	-0.00176375	-0.00621825	-0.000377041	0.00935028	-0.000462815				-0.0042513	-0.000536379	-0.000860786	-0.000600188	-0.00155692	-0.00043275	0.177861		0.0122702	-0.00364824	0.199803	-0.00137918	-0.000330304	-0.00138202	0.201017
RSV_genus829	RSV_genus829	-0.000303364	-0.000132136	-0.00011323	-0.000290387	-0.000130429		-0.000138738	-0.000323643	-8.87999e-05	-0.000257844	-0.000163361	-0.0001153	-0.000100604	-0.000100604	-0.000153001	-0.000323659	-0.000238461	-0.000364756	-0.000274156	-0.000220017	-0.000273314	-0.000216454	-0.000252763	-0.000337556			-0.000260412	-0.00023713	-0.000387282	-0.00020474	-0.000310968	-0.000490978	-0.000261294	-0.0001015	0.0376658	-0.000467486	-0.000228399	-0.00324117	-0.00689134	-0.000287701	-0.000641844	-0.00024579	-0.00108676	0.0243744	-0.00361778	-0.00107192	-0.00134364	-0.000423166	-0.00247102		2.71182e-05	-0.00909313	-0.000379535	-0.00162888	-0.000379588	-0.000377371	-0.000353477	-0.000273093	-0.000348994	-6.13455e-05	-0.000231307	-0.000254239	-0.000253848	-0.000126635	-0.00016538	-0.000257484	-0.000124307	-0.000129436	-0.000264362	-0.000315901	-0.000262528	-0.000134121	-0.000207148	-0.000245931	-0.000132184	-0.000246634	-0.000253326		-0.000300702	-0.000122372	-0.000129436	-0.000312955	-0.000187001	-0.000250731	-0.000153297	-0.000206909	-0.000161147	-0.000424903	-0.000135617	-0.000133658	-0.000163923		-0.000101035	-0.000297299	-0.000195451	-0.000158052	-0.000315996	-0.000220597	-0.000220017	-0.000249481	-0.000235244	-0.000248875	-0.000239678		-0.000171454	-0.000244225		-0.000210401		-9.18009e-05			-0.000210133	-0.000390879	-0.000205918	-0.000118757	-6.12547e-05	-0.000274337	-0.000225492	-0.000283197	-0.000284628		-0.000364237	-0.000123139	-0.00040984	-6.34799e-05		-0.000412121	-0.000128001	-0.000142433	-0.000489309	-0.000505801	-0.000191219	-0.00042247	0.0416615	-0.000270583	-0.000126079	-0.000577949	-0.000193118			-0.000224929	-0.000244996	-0.000230047	-0.000274912		-0.000220997	-0.000109696	-0.000137913	-0.000225886	-0.000216454	-0.000194621	-0.000230271	-0.000247462	-0.000261314	-0.000235601	-0.00069437	-0.00026073	-0.000264859	-0.000191512	-0.000188265	-0.00035298	-0.000210401	-0.000286441	-0.000440016	-0.000160034	-0.00022429	-0.000220017	-0.00103367	-0.00123898		-0.0026848	-0.000228708	-0.000243372	-0.000169541	-8.2755e-05	-0.000300434	-8.2755e-05	-0.000286498	-0.000219418	-0.000192089	-0.000242775	-0.000318501	-0.00024026	-0.000151871	-0.00023773	-0.000129436	-0.000237724	-8.2755e-05	-0.000146256	-0.000221743	-0.00019734	0.00322248	-0.000391701	-0.000445442	-0.0043032	-0.000407007	-0.000320394	-0.000132848	-0.000424662	-0.00413146		-0.000721549	-0.00213418	-0.000234902	-0.000231922	-0.000110852	-9.40264e-05	-0.000347648		-0.00048257	-0.000275644	-0.00023061	-0.000287572	-0.000256322	-0.000463592		-0.000307072	-0.000102541	-0.000320948	-0.000234427	-0.000110182	-0.000384506	-0.000125687	-0.000163455	-0.000227804	-0.000351104	-8.42732e-05		-0.00010452	-0.000595195	-0.00081023	-0.00325471	-0.000173205	0.00415679	-0.000212607				-0.00510436	-0.000246401	-0.000395427	-0.000275714	-0.000717589	-0.000198796	-0.000448462		-0.00465342	-0.00182072	-0.000270189	0.00586031	-0.000151735	-0.0135532	-0.000245084
RSV_genus830	RSV_genus830
RSV_genus831	RSV_genus831	-0.000397875	-0.000173301	-0.000148506	-0.000380855	-0.000171063		-0.000181961	-0.000424471	-0.000116465	-0.000338172	-0.000214254	-0.00015122	-0.000131946	-0.000131946	-0.000200667	-0.000424493	-0.000312752	-0.000478393	-0.000359567	-0.000288561	-0.000358463	-0.000283889	-0.00033151	-0.000442719			-0.000341541	-0.000311006	-0.000507936	-0.000268525	-0.000407847	-0.000643938	-0.000342698	-0.000133122	0.00145433	-0.000613127	-0.000299555	-0.00425093	-0.00903828	-0.000377331	-0.000841805	-0.000322364	-0.00142534	-0.00438736	-0.00474487	0.013212	-0.00176224	-0.000555	-0.00324084		-0.00213349	-0.000230469	-0.000497776	-0.00213635	-0.000497845	-0.000494937	-0.000463599	-0.000358173	-0.00045772	-8.04571e-05	-0.000303368	-0.000333445	-0.000332931	-0.000166087	-0.000216902	-0.000337701	-0.000163033	-0.000169761	-0.000346722	-0.000414317	-0.000344316	-0.000175905	-0.000271683	-0.000322549	-0.000173365	-0.00032347	-0.000332248		-0.000394383	-0.000160496	-0.000169761	-0.000410453	-0.000245259	-0.000328844	-0.000201056	-0.000271369	-0.00021135	-0.000557278	-0.000177867	-0.000175299	-0.000214992		-0.000132511	-0.00038992	-0.000256342	-0.000207291	-0.000414442	-0.000289322	-0.000288561	-0.000327205	-0.000308533	-0.000326409	-0.000314348		-0.000224869	-0.000320311		-0.00027595		-0.000120401			-0.000275599	-0.000512654	-0.00027007	-0.000155755	-8.03381e-05	-0.000359804	-0.000295742	-0.000371425	-0.000373301		-0.000477711	-0.000161501	-0.000537522	-8.32565e-05		-0.000540514	-0.000167878	-0.000186806	-0.000641749	-0.000663379	-0.000250792	-0.000554087	0.00227465	-0.000354881	-0.000165357	-0.000758004	-0.000253282			-0.000295004	-0.000321323	-0.000301716	-0.000360558		-0.000289847	-0.00014387	-0.000180878	-0.000296259	-0.000283889	-0.000255253	-0.00030201	-0.000324557	-0.000342724	-0.000309	-0.000910694	-0.000341958	-0.000347374	-0.000251176	-0.000246918	-0.000462948	-0.00027595	-0.00037568	-0.0005771	-0.000209892	-0.000294165	-0.000288561	-0.0013557	-0.00162498		0.125449	-0.00029996	-0.000319193	-0.00022236	-0.000108537	-0.000394032	-0.000108537	-0.000375754	-0.000287776	-0.000251933	-0.000318409	-0.000417727	-0.00031511	-0.000199186	-0.000311792	-0.000169761	-0.000311785	-0.000108537	-0.000191821	-0.000290825	-0.000258819	-0.00841652	-0.000513732	-0.000584215	0.00770366	-0.000533806	-0.000420209	-0.000174236	-0.000556962	-0.00541858		-0.000946342	-0.00279906	-0.000308084	-0.000304176	-0.000145387	-0.000123319	-0.000455955		-0.00063291	-0.000361519	-0.000302454	-0.000377162	-0.000336176	-0.00060802		-0.000402738	-0.000134487	-0.000420936	-0.000307461	-0.000144509	-0.000504295	-0.000164843	-0.000214379	-0.000298774	-0.000460488	-0.000110528		-0.000137082	0.00225844	-0.00106265	-0.00426869	-0.000227165	-0.00127916	-0.000278843				-0.00669457	-0.000323165	-0.000518618	-0.00036161	-0.000941148	-0.00026073	-0.000588176		-0.0050906	-0.00238795	-0.000354364	-0.000870696	-0.000199006	0.004157	-0.000321438
RSV_genus832	RSV_genus832	-0.000160627	-6.99639e-05	-5.99535e-05	-0.000153756	-6.906e-05		-7.34597e-05	-0.000171364	-4.70182e-05	-0.000136524	-8.64971e-05	-6.10495e-05	-5.32683e-05	-5.32683e-05	-8.10117e-05	-0.000171373	-0.000126262	-0.000193133	-0.000145161	-0.000116496	-0.000144716	-0.000114609	-0.000133834	-0.000178731			-0.000137884	-0.000125557	-0.00020506	-0.000108407	-0.000164653	-0.000259965	-0.000138351	-5.37429e-05	-0.00245237	-0.000247527	-0.000120934	-0.00171615	-0.00364886	-0.000152333	-0.000339847	-0.000130142	-0.000575425	-0.00177123	-0.00115917	-0.000567564	-0.000711437	-0.00022406	-0.00130837		-0.00144338	-0.00194895	-0.000200958	-0.00086247	-0.000200986	-0.000199812	-0.000187161	-0.000144599	-0.000184787	-3.24815e-05	-0.000122473	-0.000134616	-0.000134408	-6.70511e-05	-8.75661e-05	-0.000136334	-6.58186e-05	-6.85344e-05	-0.000139976	-0.000167265	-0.000139005	-7.10149e-05	-0.000109682	-0.000130217	-6.99894e-05	-0.000130589	-0.000134132		-0.000159217	-6.47943e-05	-6.85344e-05	-0.000165705	-9.9014e-05	-0.000132758	-8.11686e-05	-0.000109555	-8.53247e-05	-0.00022498	-7.18072e-05	-7.07701e-05	-8.6795e-05		-5.34965e-05	-0.000157416	-0.000103488	-8.36861e-05	-0.000167315	-0.000116803	-0.000116496	-0.000132097	-0.000124558	-0.000131775	-0.000126906		-9.07823e-05	-0.000129313		-0.000111404		-4.86072e-05			-0.000111263	-0.000206964	-0.000109031	-6.28802e-05	-3.24334e-05	-0.000145257	-0.000119395	-0.000149949	-0.000150706		-0.000192858	-6.52e-05	-0.000217004	-3.36117e-05		-0.000218212	-6.77744e-05	-7.54159e-05	-0.000259082	-0.000267814	-0.000101248	-0.000223692	-0.00877771	-0.00014327	-6.67567e-05	-0.000306015	-0.000102253			-0.000119096	-0.000129722	-0.000121806	-0.000145562		-0.000117015	-5.80821e-05	-7.30227e-05	-0.000119603	-0.000114609	-0.000103049	-0.000121925	-0.000131027	-0.000138362	-0.000124747	-0.000367658	-0.000138053	-0.000140239	-0.000101403	-9.96836e-05	-0.000186898	-0.000111404	-0.000151666	-0.000232982	-8.47358e-05	-0.000118758	-0.000116496	-0.000547311	-0.000656022		-0.00142156	-0.000121098	-0.000128862	-8.97694e-05	-4.38175e-05	-0.000159075	-4.38175e-05	-0.000151697	-0.000116179	-0.000101708	-0.000128546	-0.000168641	-0.000127214	-8.04136e-05	-0.000125874	-6.85344e-05	-0.000125871	-4.38175e-05	-7.74406e-05	-0.00011741	-0.000104488	-0.00185207	-0.0002074	-0.000235855	-0.000736565	-0.000215504	-0.000169644	-7.03412e-05	-0.000224852	0.00633963		-0.000382049	-0.00113002	-0.000124377	-0.000122799	-5.86945e-05	-4.97855e-05	-0.000184074		-0.000255513	-0.000145949	-0.000122104	-0.000152265	-0.000135718	-0.000245465		-0.00016259	-5.42939e-05	-0.000169937	-0.000124126	-5.83399e-05	-0.00020359	-6.65493e-05	-8.65472e-05	-0.000120619	-0.000185905	-4.46214e-05		-5.53418e-05	0.0145669	-0.000429005	0.00144851	-9.17092e-05	-0.00051641	-0.000112572				-0.00270268	-0.000130466	-0.000209372	-0.000145986	-0.000379953	-0.00010526	-0.000237454		-0.000208427	-0.000964044	-0.000143061	0.00129876	-8.03412e-05	0.00538384	-0.000129768
RSV_genus833	RSV_genus833	-0.000555824	-0.000242099	-0.00020746	-0.000532047	-0.000238971		-0.000254196	-0.000592978	0.0705003	-0.000179483	0.0831819	-0.000211252	0.152934	0.152934	0.152747	0.00975061	0.0549051	0.0184741	-0.000502308	0.0162415	0.358303	-0.000396588	-0.000463113	0.291523			0.189995	0.104048	0.161739	-0.000375125	0.0462511	0.131522	0.131288	0.152929	-0.0292319	-0.000856527	-0.000418473	-0.00580197	-0.0115559	-0.000527125	-0.00117599	-0.000450336	-0.00199117	-0.00325351	-0.00624329	-0.00190988	-0.00246182	-0.000775325	-0.0042961		-0.00602034	0.0227722	0.00554854	0.278883	-0.00069548	0.0340433	0.0172837	-0.000500361	0.0153458	-0.000112397	0.475715	-0.000418879	0.0205243	-0.00023202	-0.000303009	0.826246	0.0192917	-0.000237152	-0.000484364	0.139314	0.00966662	0.0697393	-0.000379536	0.00659751	0.152022	-0.000451882	0.00312255		-0.000550945	-0.00022421	-0.000237152	-0.000573395	-0.000204834	-0.000459389	-0.000280871	-0.000379098	-0.000295253	0.0205837	0.0707926	-0.000244889	-0.00030034		-0.000185116	0.337438	0.176172	-0.000289582	-0.000578968	-0.000404177	0.0162415	0.463551	0.00437602	0.142014	0.00268653		0.00475184	-0.000447468		0.477433		0.0465348			0.00149813	0.751157	0.0200821	0.15268	-0.000112231	-0.00050264	-0.000413147	0.821215	0.584856		0.417171	-0.000225614	0.0101649	-0.000116308		0.0104946	-0.000234523	0.153373	0.00543248	0.000185355	0.00224786	0.0095078	-0.0341977	-0.000495762	-0.000231001	-0.000790675	0.208553			-0.000412115	-0.000448882	-0.000421492	-0.000502655		-0.000404911	-0.000200984	-0.000252683	-0.000413868	-0.000396588	0.00804802	-0.000419857	0.0223411	0.0148508	-0.000431668	0.00174141	-0.00047771	-0.000485275	0.0151022	0.025198	0.200296	0.477433	0.00953177	0.43498	-0.000293215	-0.000410944	0.0162415	-2.16728e-05	0.0437084		-0.00486693	0.0498671	-1.28448e-05	0.0152346	0.0706047	0.0323566	0.0706047	0.148368	-0.000402018	-0.000351945	-0.000444812	-0.000583557	-0.000440203	0.000775275	0.00419514	-0.000237152	0.038731	0.0706047	-0.000267971	-0.000391755	-0.000361566	-0.0180353	-0.000717674	-0.000816138	-0.00638642	-0.000745717	-0.000587025	-0.000243405	-0.000778065	-0.00580157		-0.00116741	-0.00320378	0.00860907	-0.000424928	0.152748	-0.000172275	0.19563		0.307308	0.0149671	-0.000422523	0.0434038	0.312113	0.3018		0.376439	0.00283466	0.00661254	-0.000289362	-0.000201876	0.430809	-0.000230283	-0.000299483	-0.000417382	0.0320046	-0.000154405		-0.000191502	-0.00183473	-0.0014845	-0.00563437	-0.000317345	-0.00178619	-0.000389539				-0.00880506	-0.000451456	-0.000722757	-0.000504331	0.00401105	-0.000364234	-0.000821671		-0.00837551	-0.00326	-0.000495039	-0.00121529	-0.000278008	-0.0226097	-0.000449043
RSV_genus834	RSV_genus834	-0.000698334	0.355576	-0.000260651	-0.000668462	0.00094734		-0.00031937	-0.000745015	-0.000204414	0.0652396	0.328715	-0.000265416	0.0560784	0.0560784	0.117053	0.0137289	0.285296	0.319445	-0.000631097	0.280279	0.200921	0.0175379	-0.000581853	0.00784903			0.0393527	0.0216009	0.0380746	0.00647523	0.110857	0.239213	0.302133	0.0560753	-0.019521	-0.00107614	-0.000525767	-0.00605181	-0.00379875	-0.000662278	-0.0014775	-0.0005658	-0.0025017	-0.000787799	-0.00707214	-0.00197026	-0.00274468	0.00621404	-0.00329479		-0.00676056	0.083186	0.0173193	0.198157	-0.000873798	0.0200241	0.00957292	-0.000628651	0.00507527	-0.000141215	0.0329895	0.000434171	0.0870613	-0.000291509	-0.000380699	-0.00059272	0.0121399	0.355635	0.0213163	0.245946	0.162189	0.0503604	0.00684943	0.248732	0.0556916	-0.000567743	-0.000581407		0.000858301	-0.000281697	0.355635	-0.000720412	0.00189395	-0.000577175	-0.000352885	-0.000476297	-0.000370954	0.00961388	0.017622	-0.000307677	-0.000377346		-0.000232579	0.00599517	0.355365	-0.00036383	-0.000727412	-0.000507807	0.280279	0.00223807	0.313668	-0.000220369	0.0521767		0.0850657	0.351961		-0.000484337		-0.000211323			-0.000427828	0.00311047	0.0129128	0.0576757	-0.000141006	-0.000631514	-0.000519076	-0.000651911	0.313425		-0.000838461	-0.000283461	0.00168692	-0.000146129		0.188827	-0.000294653	0.0610429	0.00309866	0.125157	0.0195408	0.287075	-0.023487	-0.000622873	-0.000290229	0.00449547	0.420631			0.00149397	-0.000563973	-0.00052956	0.0408671		-0.000508728	-0.000252515	-0.00031747	-0.000519982	0.0175379	0.0211991	-0.000373714	0.280125	0.258	0.0170287	5.5923e-05	0.604805	0.685159	0.0303571	0.127169	0.315996	-0.000484337	0.260164	0.0763128	-0.000368394	0.637594	0.280279	0.000246805	-0.000373892		-0.00436542	0.0808519	0.0304068	0.139671	-0.000190499	0.297852	-0.000190499	0.327642	-0.000505093	0.309382	-0.00055886	0.0148128	0.304826	0.0311704	0.331997	0.355635	0.0210632	-0.000190499	-0.000336677	-0.000195024	-0.00045427	-0.00383899	-0.000901682	-0.00102539	-0.00637544	-0.000936916	-0.000737535	-0.000305813	-0.000977558	-0.00702471		-0.000267934	0.00573868	0.15195	-0.000533878	0.0559933	-0.000216446	0.0500613		0.0763444	0.730219	-0.000530856	0.33173	0.00124295	0.152483		0.276504	0.000875508	0.300705	0.400863	-0.000253636	0.196407	-0.000289327	-0.000376269	-0.000524397	0.050514	-0.000193994		-0.000240602	-0.00154653	-0.00186512	-0.00571872	-0.000398711	-0.00224512	-0.000489415				-0.00687805	-0.000567208	-0.000910259	-0.000634683	0.0575814	-0.000457623	-0.00103234		-0.0087809	-0.00413166	-0.000423817	-0.00151049	-0.000349288	-0.00620115	-0.000384957
RSV_genus835	RSV_genus835	-0.000563538	-0.000245459	-0.000210339	-0.000539432	-0.000242288		-0.000257724	-0.000601208	-0.000164957	-0.000478977	0.00534574	-0.000214184	0.0101747	0.0101747	0.0963565	0.00236169	0.383131	0.0172683	-0.000509279	0.393668	0.134389	-0.000402092	-0.00046954	0.540562			0.0253446	0.00363471	0.276644	-0.000380331	0.0025818	0.0743181	0.00613455	0.0101728	-0.0225411	-0.000868414	-0.000424281	-0.00309935	-0.00812198	-0.000534441	-0.00119231	-0.000456586	-0.0020188	-0.00501697	-0.00485071	-0.00199122	-0.000637058	-0.000786086	-0.00459024		-0.00524535	-0.00668395	-0.000705035	0.145513	-0.000705133	-0.000701014	0.0290755	-0.000507305	0.000433422	0.00907899	0.885269	-0.000472282	0.000948806	-0.00023524	-0.000307214	-0.00047831	0.000331677	-0.000240444	-0.000491086	0.122891	0.225225	-0.000249146	-0.000384804	0.166414	0.0100582	-0.000458154	0.00621198		-0.000558592	-0.000227322	-0.000240444	-0.000581354	0.00291489	-0.000465765	-0.000284769	-0.000384359	-0.00029935	0.000647608	-0.000251926	-0.000248288	-0.000304509		-0.000187685	0.000609435	-0.000363075	-0.000293601	-0.000587003	-0.000409787	0.393668	0.855312	-0.000116718	0.263724	0.073558		0.119623	-0.000453679		0.890643		-0.000170532			-0.00039035	-0.000726107	0.0160634	0.0101206	-0.000113788	-0.000509616	-0.000418881	-0.000526075	-0.000528733		0.778508	-0.000228746	0.0171609	-0.000117922		0.265581	-0.000237778	0.0165035	-0.000486684	-0.000604983	0.0272341	-0.000116319	-0.0213413	-0.000502642	-0.000234207	-0.00107361	-0.000358741			-0.000417834	-0.000455112	-0.000427342	-0.000510684		-0.000410531	-0.000203773	-0.00025619	-0.000419612	-0.000402092	0.00307782	-0.000427758	0.388562	0.362457	-0.000437659	-0.00128988	-0.00048434	-0.00049201	0.0366209	-0.000349727	0.373918	0.890643	-0.000379874	0.758807	-0.000297284	-0.000416647	0.393668	-0.00179347	-0.00230157		-0.00211086	0.000354689	-0.000452095	-0.000314944	-0.000153728	0.0272665	-0.000153728	0.0436335	-0.000407597	-0.00035683	-0.000450986	-0.000591656	-0.000446313	-0.00028212	0.0292394	-0.000240444	-0.000441603	-0.000153728	-0.00027169	-0.000411917	-0.000366584	-0.01346	-0.000727634	-0.000827465	-0.00763048	-0.000756067	-0.000595172	-0.000246783	-0.000788864	-0.00722305		-0.00134037	0.00939252	0.213582	-0.000430826	0.0101443	-0.000174666	0.00871319		0.569951	0.000529281	-0.000428387	0.328635	0.562707	0.501191		0.673911	1.4053e-05	0.034336	0.00288285	-0.000204678	0.771326	-0.000233479	-0.000303639	-0.000423175	0.0571898	-0.000156548		-0.000194159	-0.00155158	-0.00150511	-0.00467413	-0.00032175	-0.0012744	-0.000394946				-0.00286349	-0.000457722	-0.000734556	-0.000512173	0.0238546	-0.00036929	-0.000833075		-0.00595162	-0.00338222	-0.00050191	-0.00123323	-0.000281867	-0.0132399	-0.000455275
RSV_genus836	RSV_genus836	-0.000293939	-0.00012803	-0.000109712	0.00312047	0.000232069		-0.000134427	-0.000313587	-8.29171e-05	0.0118211	-0.000158285	-0.000111717	-9.74782e-05	-9.74782e-05	-0.000113281	3.49764e-05	-0.000231052	0.0025675	-0.000265638	-0.000213181	-0.000264822	-0.000209729	-0.00024491	0.092898			-0.000252321	-0.000229762	0.0431171	0.00179744	-0.00020069	0.00938821	-5.13673e-05	-9.83466e-05	-0.0164445	-0.000452961	-0.000221303	-0.00312828	-0.00665195	-0.000278762	-0.000621902	-0.000238153	0.000504214	-0.00322799	-0.00310396	-0.00103682	-0.00130189	-0.000410019	-0.00238777		-0.00322246	-0.0102774	-0.000109565	-0.00148858	-0.000367794	-0.000365646	0.0139115	-0.000264608	-0.000338151	-5.94394e-05	0.152248	-0.00017948	-0.000160036	-0.0001227	-0.000160241	-0.000249484	0.00257128	-0.000125414	-0.000256148	-0.000306086	-5.21482e-05	0.000269131	-0.000200712	-0.00023829	-0.000128077	-0.000238971	0.000904943		-0.000291359	0.00157621	-0.000125414	-0.000303231	-0.00018119	0.00315288	1.25895e-05	-0.00020048	-0.00015614	-0.000294305	0.00065434	-0.000129506	-0.00015883		-9.78957e-05	-0.000288062	-0.000189378	-0.000153141	-0.000306178	-0.000213743	-0.000213181	0.147079	-0.000160039	0.18954	0.0979809		-3.88303e-05	0.0462135		0.153187		-8.89486e-05			-0.000203605	-0.000378734	-0.00019952	-4.12608e-05	-5.93515e-05	-0.000265813	-0.000218486	-0.000274398	-0.000223158		0.133783	-0.000119313	0.00268819	-6.15076e-05		-0.000399316	-0.000124024	-0.000138007	0.128099	0.000595858	-0.000185278	-0.000409344	-0.0194358	-0.000262176	-0.000122161	-0.000314241	-0.000187118			0.000360059	-0.000237384	-0.000222899	-6.49651e-05		-0.000214131	3.53084e-05	-0.000133628	-0.000218868	-0.000209729	-0.000147205	0.000449698	-0.000239773	-0.000253195	-0.000228281	-0.000651965	-0.000252629	-0.00025663	-0.000185562	0.00254196	0.00567793	0.153187	-0.000272335	0.198629	-0.000155062	-0.000217321	-0.000213181	-0.00100155	0.0222129		-0.00259669	0.148512	0.00643501	0.000351588	-8.01838e-05	-0.00023194	-8.01838e-05	0.000174284	-0.000212601	-0.000186121	-0.000235232	-0.000308605	-0.000232795	0.00330003	-0.000167237	-0.000125414	-0.000230338	-8.01838e-05	-0.000141712	-0.000201548	-0.000191208	-0.0109016	-0.00037953	-0.000431602	-0.0041381	-0.000394361	-0.000310439	-0.000128721	-0.000411468	-0.00399749		-0.000694	-0.00205936	-0.000227604	-0.000224717	6.50806e-05	-9.11049e-05	0.000682594		0.136228	-0.000190205	-0.000201392	6.00084e-05	0.096645	0.0852718		0.186497	-9.93549e-05	-6.84994e-05	-0.000227144	-0.000106759	0.197931	-0.000121782	-0.000158377	-0.000220726	3.14166e-05	-8.16548e-05		-0.000101273	-8.99754e-05	-0.000785056	-0.00314801	-0.000167823	-0.000942906	-0.000206002				-0.0049359	-0.000238746	-0.000383141	-0.000267147	-0.000621358	-0.00019262	-0.000434528		-0.00450312	-0.00176415	-0.000261794	0.0067746	-0.00014702	-0.0130206	-0.000237469
RSV_genus837	RSV_genus837	-0.000375105	-0.000163384	-0.000140007	-0.000359059	-0.000161273		-0.000171547	-0.000400179	-0.0001098	-0.000318819	-0.000201993	-0.000142566	-0.000124395	-0.000124395	-0.000189183	-0.0004002	-0.000294853	-0.000451015	-0.000338989	-0.000272047	0.25976	-0.000267642	-0.000312538	-0.000417383			0.181669	-0.000293207	-0.000478867	-0.000253158	-0.000384507	0.0978168	0.0698825	-0.000125503	-0.0212673	-0.000578038	-0.000282412	-0.00400766	-0.00852104	-0.000355737	-0.00079363	-0.000303915	-0.00134377	-0.00413627	-0.00447333	-0.00132541	-0.00166139	-0.000523239	-0.00305538		-0.00411931	-0.013318	-0.000469289	0.329595	-0.000469354	-0.000466613	0.000393334	-0.000337675	-0.000431526	-7.58527e-05	-0.000286007	-0.000314363	-0.000313878	-0.000156582	-0.000204489	1	-0.000153703	-0.000160045	-0.000326879	-0.000390607	-0.000324611	-0.000165838	-0.000256135	-0.00030409	-0.000163443	-0.000304959	-0.000313234		-0.000371813	-0.000151311	-0.000160045	-0.000386964	-0.000231223	-0.000310025	-0.00018955	-0.000255839	-0.000199255	-0.000525386	-0.000167688	-0.000165266	-0.000202689		-0.000124928	0.405015	-0.000241672	-0.000195429	-0.000390724	-0.000272764	-0.000272047	-0.00030848	-0.000290876	-0.000307729	-0.000296358		-0.000212	-0.00030198		-0.000260158		0.0563966			-0.000259827	0.90048	0.0173591	-0.000146841	-7.57404e-05	-0.000339213	-0.000278818	0.993938	0.67524		-0.000450373	-0.000152259	-0.000506761	-7.84919e-05		-0.000509581	-0.000158271	-0.000176116	-0.000605023	-0.000625415	-0.00023644	-0.000522378	-0.0249258	-0.000334571	-0.000155894	-0.000714625	-0.000238787			-0.000278121	-0.000302934	-0.000284449	-0.000339924		-0.000273259	-0.000135637	-0.000170527	-0.000279304	-0.000267642	-0.000240645	-0.000284727	-0.000305983	-0.000323111	-0.000291317	-0.000858577	-0.000322389	-0.000327494	-0.000236802	-0.000232787	0.223509	-0.000260158	-0.00035418	0.0276649	-0.00019788	-0.000277331	-0.000272047	-0.00127811	0.0539838		-0.00331971	-0.000282794	-0.000300926	-0.000209635	-0.000102325	-0.000371482	-0.000102325	-0.000354251	-0.000271307	-0.000237515	-0.000300187	-0.000393821	-0.000297077	-0.000187786	-0.000293949	-0.000160045	-0.000293942	-0.000102325	-0.000180844	-0.000274182	-0.000244007	-0.0139873	-0.000484331	-0.000550782	-0.00532083	-0.000503257	-0.000396161	-0.000164265	-0.000525088	-0.00510849		-0.000892184	-0.00263888	-0.000290453	-0.000286768	-0.000137067	-0.000116262	0.0695384		0.00421308	-0.000340829	-0.000285145	-0.000355578	-0.000316937	0.0307032		0.0216721	-0.00012679	-0.000396847	-0.000289866	-0.000136239	0.0200464	-0.00015541	-0.00020211	-0.000281676	-0.000434135	-0.000104202		-0.000129237	-0.00133535	-0.00100184	-0.0040244	-0.000214165	-0.00120595	-0.000262886				-0.00631145	-0.000304671	-0.000488939	-0.000340915	-0.000887287	-0.000245808	-0.000554516		-0.00570876	-0.00225129	-0.000334084	-0.000820868	-0.000187617	-0.0166681	-0.000303042
RSV_genus838	RSV_genus838	-0.000301528	-0.000131336	-0.000112544	-0.000288629	-0.000129639		-0.000137898	-0.000321684	-8.82623e-05	-0.000256283	-0.000162372	-0.000114602	-9.9995e-05	-9.9995e-05	0.00693446	-0.000139088	0.0309571	0.59885	-0.000272496	0.032053	0.0100075	-0.000215144	-0.000251233	-0.000335513			0.0205585	-0.000235694	0.0483109	-0.000203501	-0.000256574	0.589919	0.882972	-0.000100886	-0.0168937	-0.000464656	-0.000227017	-0.00322155	-0.00640191	-0.000285959	-0.000637959	-0.000244302	-0.00108019	-0.00332494	-0.00347232	-0.00106543	-0.00133551	-0.000420605	-0.00166071		-0.00331131	-0.00996533	-0.000377238	0.0112139	-0.00037729	0.0162928	0.020605	-0.00027144	-0.000346882	-6.09741e-05	0.107887	-0.0002527	-0.000252311	-0.000125868	-0.000164379	-0.000255926	-0.000123554	-0.000128652	-0.000262762	0.00979783	0.0184809	-0.000133309	-0.000205894	0.0134209	-0.000131384	-0.000245141	-0.000250278		-0.000298881	-0.000121631	-0.000128652	-0.00031106	8.12851e-05	-0.000249213	-0.000152369	-0.000205656	-0.000160171	-0.000422331	-0.000134796	-0.000132849	-0.000162931		-0.000100423	-0.000200365	-0.000194268	-0.000157095	-0.000314083	-0.000219261	0.032053	0.00219795	0.969874	-0.000113767	0.00582204		0.00965186	-0.000242746		-0.000209128		-9.12452e-05			-0.000160252	0.00309921	0.00111318	-0.000118038	-6.08839e-05	-0.000272676	-0.000224127	-0.000281483	-0.000282905		-0.000362032	-0.000122393	-0.000407359	-6.30956e-05		0.021402	-0.000127226	0.00126124	-0.000486347	-0.000502739	0.00260647	-0.000226312	-0.0193245	-0.000268945	-0.000125315	-0.000574451	-0.000191949			-0.000223567	-0.000243513	-0.000228654	0.133575		-0.000219659	-0.000109031	-0.000137078	-0.000224519	-0.000215144	8.82129e-05	-0.000228877	0.0346654	0.0294623	-0.000234175	0.000748614	-0.000259152	-0.000263256	0.00276053	-0.000187126	0.186997	-0.000209128	0.00245433	0.0258213	-0.000159066	-0.000222932	0.032053	-0.00102741	-0.00123148		-0.00266855	0.000324187	0.0978656	-0.000168515	-8.22541e-05	0.890223	-8.22541e-05	0.00370785	-0.00021809	0.999075	-0.000241305	-0.000316573	-0.000238805	-0.000150952	0.995977	-0.000128652	0.0185583	-8.22541e-05	-0.000145371	-0.000220401	-0.000196145	-0.0107642	-0.00038933	-0.000442745	-0.00363018	-0.000404543	-0.000318454	-0.000132044	-0.000422091	-0.00410645		-0.000717181	-0.0010472	0.0172929	-0.000230519	-0.000110181	-9.34572e-05	-0.000345543		0.00142668	-0.000273976	-0.000229214	0.026568	-0.00025477	0.000629341		0.00295431	-0.00010192	0.889432	0.987398	-0.000109515	0.418659	-0.000124926	-0.000162466	-0.000226425	0.00421995	-8.37631e-05		-0.000103887	-0.000981394	-0.000805326	-0.00323501	-0.000172156	-0.000969403	-0.00021132				-0.00467521	-0.00024491	-0.000393033	-0.000274045	0.0052407	-0.000197593	-0.000445747		-0.00446698	-0.0018097	-0.000268553	-0.000659854	-0.000150816	-0.0124352	-0.0002436
RSV_genus839	RSV_genus839	-0.000360997	0.795045	-0.000134741	0.0391237	-0.000155207		-0.000165095	-0.000385128	0.312341	0.159516	0.856691	-0.000137204	0.348629	0.348629	0.340149	0.043834	0.0891212	0.103441	-0.000326239	-0.000261815	0.315228	-0.000257576	-0.000300783	0.00209046			-0.000309884	0.332589	0.0697349	-0.000243636	0.106163	0.125198	0.164331	0.348621	-0.0123932	0.0032308	-0.00027179	-0.00368341	0.0031804	-0.000342357	-0.00032584	-0.000292484	-0.00129323	-0.0039807	-0.00422814	-0.00126883	-0.0015989	-0.000503559	-0.00291306		-0.00378071	0.021273	-0.00043752	-0.00165271	-0.000451701	-0.000449063	0.0166972	-0.000324975	0.0359933	-7.29997e-05	0.00494821	0.335906	0.22543	-0.000150692	-0.000196798	-0.0003064	0.0683356	0.795166	0.0175016	0.246994	0.00121467	0.319261	-0.000246502	0.291082	0.346646	-0.000293489	-0.000301452		-0.000357828	-0.00014562	0.795166	-0.000372409	-0.000222526	0.0391011	0.00168699	-0.000246217	-0.000191761	0.0478582	0.313506	-0.000159051	-0.000195065		-0.000120229	-0.000353779	-0.000232582	-0.000188078	-0.000376028	-0.000262505	-0.000261815	-0.000296877	0.0330145	0.00237608	-0.000285211		0.00127291	0.000276291		-0.000250373		-0.000109241			0.00762861	-0.000465137	0.0116506	0.347922	-7.28917e-05	-0.000326455	-0.000268331	-0.000336998	0.579311		-0.000433433	-0.000146532	0.0234109	-7.55397e-05		0.0301405	-0.000152318	0.388019	0.013984	0.0342633	0.000306342	0.0219968	-0.0177894	-0.000321988	-0.000150031	-0.000687747	-0.000229806			-0.00026766	-0.00029154	-0.000273751	0.00200963		-0.000262982	0.0015123	-0.000164113	0.0095482	-0.000257576	0.0610205	0.00701097	-0.000294474	-0.000310958	-0.00028036	0.0834373	-0.000310263	0.13316	0.0315023	0.0552869	0.00241671	-0.000250373	0.564056	0.0472619	-0.000190437	-0.0002669	-0.000261815	0.00303419	0.167279		-0.00319485	0.0259657	-0.000289607	-0.00020175	0.312761	0.143367	0.312761	0.10883	-0.000261103	-0.000228582	-0.000288897	-0.000379009	0.642877	-0.000180723	-0.000282893	0.795166	-0.000282886	0.312761	0.335907	-0.00026387	-0.00023483	-0.0128708	-0.000466115	-0.000487938	-0.00501487	-0.000484329	-0.000381261	-0.000158087	-0.000505338	0.00260691		-0.000829044	-0.00253201	-0.000279528	-0.000275982	0.350237	-0.000111889	0.326419		0.0582486	0.481753	0.313256	0.0478982	0.045536	0.23518		0.589427	0.00676224	0.0198965	0.0162757	-0.000131115	0.0573676	-0.000149564	-0.000194508	-0.000271082	0.0714545	-0.000100283		-0.000124377	-0.00112216	-0.000902206	-0.00386394	-0.000206109	-0.000904253	-0.000252998				-0.00596551	-0.000293212	-0.000470549	-0.000328093	-0.000853915	-0.000236563	-0.00053366		-0.0048934	-0.0020635	-0.000321518	-0.000694841	-0.000180561	-0.00974922	-0.000291644
RSV_genus840	RSV_genus840	-0.00013196	-5.74777e-05	-4.92538e-05	-0.000126315	-5.67351e-05		-6.03496e-05	-0.000140781	-3.8627e-05	-0.000112159	-7.10603e-05	-5.01542e-05	-4.37617e-05	-4.37617e-05	-6.65539e-05	0.000644838	-0.000103728	-0.000158665	-0.000119255	-9.57051e-05	-0.000118889	-9.41554e-05	-0.000109949	-0.000146833			-0.000113277	-0.000103149	-0.000168464	-8.90599e-05	-0.000135268	-0.00021357	-0.00011366	-4.41516e-05	-0.000837757	-0.000203351	-9.93513e-05	-0.00140988	0.00479471	-0.000125147	-0.000279196	-0.000106916	-0.000472731	0.00044665	-0.00112928	-0.000466273	-0.00058447	-0.000184073	-0.00107487		-0.00096178	0.00304852	-0.000165094	-0.000708548	-0.000165117	-0.000164152	-0.000153759	-0.000118793	-0.000151809	-2.66846e-05	-0.000100616	-0.000110591	-0.000110421	-5.50847e-05	-7.19385e-05	-0.000112003	-5.40722e-05	-5.63033e-05	-0.000114995	-0.000137414	-0.000114197	-5.83411e-05	-9.01073e-05	-0.000106978	-5.74986e-05	-0.000107283	-0.000110194		-0.000130802	-5.32307e-05	-5.63033e-05	-0.000136132	-8.13433e-05	-0.000109065	-6.66827e-05	-9.00031e-05	-7.00971e-05	-0.000184828	-5.8992e-05	-5.814e-05	-7.1305e-05		-4.39492e-05	-0.000129322	-8.50191e-05	-6.87509e-05	-0.000137455	-9.59573e-05	-9.57051e-05	-0.000108522	-0.000102329	-0.000108258	-0.000104257		-7.45807e-05	-0.000106235		-9.15225e-05		-3.99325e-05			-9.14059e-05	-0.000170028	-8.95722e-05	-5.16582e-05	-2.66452e-05	-0.000119334	-9.80868e-05	-0.000123188	-0.00012381		-0.000158439	-5.3564e-05	-0.000178276	-2.76131e-05		-0.000179268	-5.5679e-05	-6.19567e-05	-0.000212844	-0.000220018	-8.31784e-05	-0.00018377	0.00177121	-0.000117701	-5.48429e-05	-0.000251402	-8.40042e-05			-9.78418e-05	-0.000106571	-0.000100068	-0.000119584		-9.61315e-05	-4.77164e-05	-5.99906e-05	-9.82581e-05	-9.41554e-05	-8.4658e-05	-0.000100166	-0.000107643	-0.000113669	-0.000102484	-0.000302044	-0.000113415	-0.000115211	-8.33059e-05	-8.18934e-05	-0.000153543	-9.15225e-05	-0.000124599	-0.000191403	-6.96133e-05	-9.75638e-05	-9.57051e-05	-0.000449634	-0.000538944		-0.00116786	-9.94857e-05	-0.000105864	-7.37486e-05	-3.59976e-05	-0.000130686	-3.59976e-05	-0.000124624	-9.54446e-05	-8.35568e-05	-0.000105605	-0.000138545	-0.00010451	-6.60625e-05	-0.00010341	-5.63033e-05	-0.000103407	-3.59976e-05	-6.362e-05	-9.6456e-05	-8.58408e-05	0.00261678	-0.000170386	-0.000193763	-0.00135079	-0.000177044	-0.000139368	-5.77877e-05	-0.000184724	-0.00179714		-0.000313866	-0.000928346	-0.00010218	-0.000100884	-4.82195e-05	-4.09005e-05	-0.000151223		-0.000209913	-0.000119902	-0.000100313	-0.000125091	-0.000111497	-0.000201658		-0.000133573	-4.46042e-05	-0.000139609	-0.000101974	-4.79282e-05	-0.000167256	-5.46725e-05	-7.11014e-05	-9.90924e-05	-0.000152727	-3.6658e-05		-4.54652e-05	-0.00021086	-0.000352442	-0.000928479	-7.53422e-05	-0.000424249	-9.2482e-05				-0.00222034	-0.000107182	-0.000172007	-0.000119933	-0.000312144	-8.64744e-05	-0.000195076		-0.00183369	-0.000791994	-0.000117529	-0.000288778	-6.6003e-05	-0.00366006	-0.000106609
RSV_genus841	RSV_genus841	-0.000312474	-0.000136103	-0.00011663	0.0085163	-0.000134345		-0.000142904	-0.000333361	0.0194236	0.00624965	-0.000168266	-0.000118762	-0.000103625	-0.000103625	0.00679255	2.15065e-05	0.0301005	0.59855	-0.000282388	0.0311678	0.00971826	-0.000222954	-0.000260353	0.000918159			0.00178941	0.0119794	0.0496413	-0.000210888	-0.000246105	0.590878	0.881044	-0.000104548	-0.0162329	-0.000481523	-0.000235257	-0.00318102	-0.00704773	-0.00029634	-0.000661117	-0.00025317	-0.0011194	-0.00324539	-0.00363951	-0.00102879	-0.00138399	-0.000435873	-0.00244177		-0.00337365	-0.0101226	9.09787e-06	0.0102484	0.00401489	-0.000388702	0.0208265	-0.000281294	-0.000359474	-6.31875e-05	0.108149	-0.000192708	-0.00026147	-0.000130437	-0.000170346	-0.000265216	0.00296666	-0.000133323	-0.0002723	0.024962	0.0181658	0.0202211	-0.000213368	0.0130406	-0.000136153	-0.00025404	-0.000260933		-0.000309731	-0.000126047	-0.000133323	-0.000322352	6.7276e-05	0.00854156	0.00025963	-0.000213122	-0.000165985	-0.000248839	0.0235667	-0.000137672	-0.000168846		-0.000104069	-0.000213678	-0.00020132	-0.000162798	-0.000325485	-0.000227221	0.0311678	-0.000256973	0.969465	-0.000225221	0.00564866		0.00970855	-0.000124939		-0.000216719		-9.45575e-05			0.000275649	-0.000402616	0.00106992	-3.61028e-06	-6.30941e-05	-0.000282575	-0.000232263	-0.000291701	-0.000293175		-0.000375174	-0.000126836	-0.000422147	-6.53861e-05		0.0207942	-0.000131844	0.00037217	-0.000302149	0.00110416	0.00195192	-0.000435156	-0.0196915	-0.000278708	-0.000129864	-0.000200029	-0.000198917			-0.000231683	-0.000252353	-0.000236955	0.134017		-0.000227633	0.000253937	-0.000142054	-0.000232669	-0.000222954	0.00188491	0.00138991	0.0307369	0.028645	-0.000242676	-0.00071522	-0.000268559	-0.000272812	0.00267341	0.0213811	0.186129	-0.000216719	0.000291467	0.027825	-0.00016484	-0.000231025	0.0311678	-0.00106471	-0.00113291		-0.00276542	-0.000184236	0.0975977	0.0214715	0.0194556	0.89692	0.0194556	0.00908358	-0.000226007	0.998544	-0.000250065	-0.000328065	-0.000247474	0.00139602	0.993895	-0.000133323	-0.000244862	0.0194556	-0.000150648	-0.000207001	-0.000203266	-0.0102734	-0.000403463	-0.000458818	-0.00423671	-0.000419228	-0.000330014	-0.000136838	-0.000437414	-0.00362619		-0.000527924	-0.000963699	0.016808	-0.000238887	0.0003328	-9.68498e-05	0.00228366		0.00130159	-0.000160273	-0.000237535	0.0404203	0.00133002	0.00119097		0.00396255	-0.00010562	0.890087	0.986864	-0.000113491	0.419502	-0.000129461	-0.000168364	-0.000234644	0.00472617	-8.68038e-05		-0.000107659	-0.00104509	-0.00083456	-0.00314402	-0.000178406	-0.00100459	-0.000218992				-0.00474643	-0.0002538	-0.000407301	-0.000283993	0.00127714	-0.000204766	-0.000461928		-0.0045586	-0.00187539	-0.000278302	-0.000683807	-0.000156291	-0.0128094	-0.000252443
RSV_genus842	RSV_genus842	-0.000242765	-0.000105741	-9.06113e-05	-0.00023238	-0.000104374		-0.000111024	-0.000258993	-7.10614e-05	-0.000206337	-0.000130728	-9.22678e-05	-8.05076e-05	-8.05076e-05	-0.000122438	-0.000259006	-0.000190827	-0.000291893	-0.000219391	-0.000176067	-0.000218717	-0.000173216	-0.000202272	-0.000270127			-0.000208393	-0.000189761	-0.000309919	-0.000163842	-0.00024885	-0.000392901	-0.000209099	-8.12248e-05	0.00414938	-0.000374102	-0.000182775	-0.00259372	-0.00551474	-0.00023023	-0.00051363	-0.000196691	-0.000869675	-0.00267696	-0.0028951	-0.000857793	-0.00107524	-0.000338636	-0.00197741		-0.00266598	-0.00847494	-0.00030372	-0.0013035	-0.000303762	-0.000301988	-0.000282867	-0.000218541	-0.00027928	-4.90912e-05	-0.000185101	-0.000203453	-0.000203139	-0.000101338	-0.000132344	-0.00020605	-9.94755e-05	-0.00010358	-0.000211554	-0.000252797	-0.000210086	-0.000107329	-0.000165769	-0.000196805	-0.000105779	-0.000197367	-0.000202722		-0.000240634	-9.79274e-05	-0.00010358	-0.00025044	-0.000149646	-0.000200646	-0.000122675	-0.000165577	-0.000128956	-0.000340025	-0.000108526	-0.000106959	-0.000131178		-8.08524e-05	-0.000237911	-0.000156408	-0.00012648	-0.000252873	-0.000176531	-0.000176067	-0.000199645	-0.000188252	-0.00019916	-0.0001918		-0.000137205	-0.000195439		-0.000168372		-7.34629e-05			-0.000168158	-0.000312798	-0.000164784	-9.50345e-05	-4.90186e-05	-0.000219536	-0.000180448	-0.000226626	-0.000227771		-0.000291477	-9.85406e-05	-0.000327971	-5.07993e-05		-0.000329797	-0.000102431	-0.000113981	-0.000391566	-0.000404763	-0.000153022	-0.000338079	-0.00820776	-0.000216532	-0.000100893	-0.000462499	-0.000154541			-0.000179998	-0.000196056	-0.000184093	-0.000219996		-0.000176851	-8.7783e-05	-0.000110363	-0.000180764	-0.000173216	-0.000155744	-0.000184273	-0.00019803	-0.000209115	-0.000188538	-0.000555664	-0.000208647	-0.000211951	-0.000153256	-0.000150658	-0.00028247	-0.000168372	-0.000229223	-0.00035212	-0.000128066	-0.000179486	-0.000176067	-0.000827183	-0.000991485		-0.00214849	-0.000183022	-0.000194757	-0.000135674	-6.62241e-05	-0.00024042	-6.62241e-05	-0.000229268	-0.000175588	-0.000153718	-0.000194279	-0.000254878	-0.000192266	-0.000121534	-0.000190241	-0.00010358	-0.000190237	-6.62241e-05	-0.000117041	-0.000177448	-0.00015792	-0.00319349	-0.000313455	-0.000356461	-0.0034436	-0.000325704	-0.000256392	-0.000106311	-0.000339832	-0.00330617		-0.000577414	-0.00170786	-0.000187979	-0.000185594	-8.87085e-05	-7.52439e-05	-0.000278202		-0.000386173	-0.000220582	-0.000184544	-0.000230127	-0.000205119	-0.000370986		-0.000245732	-8.20575e-05	-0.000256836	-0.000187599	-8.81726e-05	-0.000307698	-0.00010058	-0.000130804	-0.000182298	-0.000280969	-6.7439e-05		-8.36414e-05	-0.000563928	-0.00064838	-0.00260456	-0.000138606	-0.000780482	-0.000170137				-0.00408472	-0.000197181	-0.000316437	-0.000220638	-0.000574245	-0.000159085	-0.000358878		-0.00372387	-0.00145702	-0.000216216	-0.000531259	-0.000121424	-0.0108458	-0.000196126
RSV_genus843	RSV_genus843	-0.000340026	0.501595	-0.000126914	0.000588425	-0.000146191		-0.000155505	-0.000362756	-9.95314e-05	0.0834105	0.420508	-0.000129234	-0.000112762	-0.000112762	-0.000171491	0.0123324	-0.000267279	0.556068	-0.000307288	-0.000246606	-0.000306344	0.00864272	-0.00028331	-0.00037835			-0.000291883	-0.000265787	0.0400653	-0.000229483	-0.000348549	0.554014	0.762768	-0.000113767	-0.0199122	-0.000523982	-0.000256001	-0.00363287	-0.00772417	-0.00032247	-0.000719412	-0.000275494	-0.0012181	-0.00370434	-0.00403623	-0.00120146	-0.00150602	-0.000474307	-0.00276965		-0.00371904	-0.00810934	-0.000372584	-0.00182574	-0.000425461	0.000428145	0.0212477	-0.000306097	-0.000391171	-6.87591e-05	0.093348	-0.000284964	0.11198	-0.000141939	-0.000185366	-0.000288602	-0.000139329	0.501673	0.010945	-0.000354078	-0.000294255	-0.000150329	0.00337704	0.183571	-0.000148158	-0.00027644	-0.000283941		-0.000337042	-0.000137161	0.501673	-0.000350776	-0.0002096	-0.000281032	-0.000171823	-0.000231914	-0.000180621	-0.000476253	-0.000152007	-0.000149811	-0.000183734		-0.000113245	-0.000333228	-0.000219071	-0.000177153	-0.000354185	-0.000247256	-0.000246606	-0.000279632	0.853855	-0.000278951	-0.000268643		-0.000144002	-0.00027374		-0.000235829		-0.000102895			-0.000235528	-0.000438117	-0.000230804	-0.000133109	-6.86574e-05	-0.000307491	-0.000252743	-0.000317422	0.365419		-0.000408255	-0.00013802	-0.00045937	-7.11515e-05		-0.000461927	-0.00014347	-0.000159646	-0.000548443	-0.000566928	-0.000214328	-0.000473527	-0.0227954	-0.000303283	-0.000141315	-0.000647795	-0.000216456			-0.000252112	-0.000274604	-0.000257848	0.115577		-0.000247705	-0.000122952	-0.00015458	-0.000253185	0.00864272	0.0209111	-0.0002581	-0.000277368	-0.000292894	0.00839211	-0.000778285	-0.00029224	0.083921	-0.000214657	-0.000211017	0.135251	-0.000235829	0.34672	0.0212859	-0.000179375	-0.000251396	-0.000246606	-0.00020397	-0.00138871		-0.00300926	-0.000256348	0.0844882	-0.00019003	-9.27561e-05	0.768338	-9.27561e-05	-0.000261196	-0.000245935	0.864943	-0.000272115	0.00730158	0.405543	-0.000170225	0.858988	0.501673	-0.000266453	-9.27561e-05	-0.000163932	-0.000248541	-0.000221189	-0.012638	-0.000439038	-0.000499274	-0.00459814	-0.000456194	-0.000359114	-0.000148903	-0.000475983	-0.00463076		-0.000808749	-0.0023921	-0.000263291	-0.000259951	-0.000124249	-0.00010539	-0.000389662		0.0326062	0.281752	-0.000258479	-0.000322325	-0.000287298	0.134062		0.33927	-0.000114933	0.767545	0.854733	-0.000123498	0.384211	-0.000140876	-0.000183209	-0.000255334	-0.000393536	-9.44578e-05		-0.000117151	-0.00120165	-0.000908148	-0.00364805	-0.000194137	-0.00109317	-0.000238301				-0.00571327	-0.000276179	-0.000443215	-0.000309034	-0.000323636	-0.000222821	-0.000502659		-0.00519642	-0.00204076	-0.000302841	-0.000744103	-0.000170072	-0.0150652	-0.000274703
RSV_genus844	RSV_genus844	-0.000712938	-0.000310533	-0.000266102	-0.000682441	-0.000306521		-0.000326049	-0.000760595	-0.000208689	-0.000605959	-0.000383915	-0.000270967	-0.00023643	-0.00023643	-0.000359568	-0.000760634	-0.000560409	-0.000857216	-0.000644295	-0.000517063	-0.000642317	-0.000508691	-0.000594021	-0.000793293			-0.000611996	-0.00055728	-0.000910153	-0.000481161	-0.000730808	-0.00115385	-0.000614069	-0.000238536	-0.00184171	-0.00109864	-0.000536762	0.000224351	-0.000837959	-0.000676127	-0.0015084	-0.000577632	-0.00255401	-0.00606531	-0.00431256	-0.00220807	-0.0031577	0.00201225	-0.00547769		-0.0041389	0.00379865	-0.000802294	-0.00318129	-0.000892071	-0.000886861	-0.000830708	-0.000641798	-0.000820173	-0.000144168	-0.000543595	-0.000597489	-0.000596568	-0.000297605	-0.00038866	-0.000605115	-0.000292134	-0.000304188	-0.000621278	-0.000742401	-0.000616968	-0.000315198	-0.00048682	-0.000577964	-0.000310646	-0.000579616	-0.000595343		-0.000706681	-0.000287588	-0.000304188	-0.000735477	-0.000439471	-0.000589245	-0.000360265	-0.000486257	-0.000378711	-0.000998567	-0.000318714	-0.000314111	-0.000385237		-0.000237443	-0.000698685	-0.00045933	-0.000371438	-0.000742624	-0.000518426	-0.000517063	-0.000586308	-0.000552849	-0.000584882	-0.000563268		-0.000402935	-0.000573954		-0.000494466		-0.000215742			-0.000493836	-0.000918606	-0.000483929	-0.000279092	-0.000143955	-0.000644721	-0.000529931	-0.000665543	-0.000668905		-0.000855995	-0.000289389	-0.000963168	-0.000149184		-0.000968528	-0.000300815	-0.000334732	-0.00114993	0.00499384	-0.000449386	-0.000836887	0.0265847	-0.000635899	-0.000296298	-0.00135824	-0.000453847			-0.000528607	-0.000575767	-0.000540635	-0.000646071		-0.000519367	-0.000257796	-0.000324109	-0.000530856	-0.000508691	-0.000457379	-0.000541162	-0.000581562	-0.000614116	-0.000553687	-0.00163184	-0.000612743	-0.000622447	-0.000450074	-0.000442443	-0.000829541	-0.000494466	-0.000673168	-0.00103409	-0.000376098	-0.000527105	-0.000517063	-0.000466475	-0.000755593		-0.00134352	-0.000451128	-0.00057195	-0.000398439	-0.000194483	-0.000706052	-0.000194483	-0.000673301	-0.000515656	-0.00045143	-0.000570547	-0.000748511	-0.000564635	-0.000356914	-0.00055869	-0.000304188	-0.000558676	-0.000194483	-0.000343718	-0.00052112	-0.000463769	-0.0107936	-0.000920538	-0.000735491	-0.00346814	-0.000956509	-0.000752959	-0.000312208	-0.000998001	-0.00381783		-0.00169572	-0.00440424	-0.000552045	-0.000545042	-0.000260514	-0.000220972	-0.000817009		-0.00113409	-0.000647793	-0.000541958	-0.000675824	-0.000602383	-0.00108949		-0.000721652	-0.000240982	-0.000754261	-0.000550929	-0.00025894	-0.000903629	-0.000295377	-0.000384137	-0.000535363	-0.000825133	-0.000198051		-0.000245633	-0.0020704	0.00351	0.00447948	-0.000407049	0.0987005	-0.00049965				0.0112759	-0.000579069	-0.000929295	-0.000647956	-0.0012424	-0.000467192	0.0200958		0.00779206	0.00496919	-0.000634972	-0.00058722	-0.000356592	0.0108461	-0.000575973
RSV_genus845	RSV_genus845	-0.00020498	-8.92828e-05	-7.65083e-05	-0.000196212	-8.81293e-05		-9.37439e-05	-0.000218682	-6.00012e-05	-0.000174222	-0.000110381	-7.79069e-05	-6.79771e-05	-6.79771e-05	-0.000103381	-0.000218693	-0.000161126	-0.000246462	-0.000185244	-0.000148663	-0.000184676	-0.000146256	-0.00017079	-0.000228083			-0.000175958	-0.000160226	-0.000261682	-0.000138341	-0.000210118	-0.000331749	-0.000176554	-6.85827e-05	-0.00909338	-0.000315875	-0.000154327	-0.00219003	-0.00199352	-0.000194396	-0.000433688	-0.000166078	-0.000734316	-0.00226031	-0.0024445	-0.000724284	-0.000907884	-0.000285929	-0.00166964		-0.00225104	-0.00253133	-0.000256448	-0.00110062	-0.000256484	-0.000254986	-0.000238841	-0.000184526	-0.000235812	-4.14505e-05	-0.000156292	-0.000171787	-0.000171522	-8.55657e-05	-0.000111745	-0.00017398	-8.39929e-05	-8.74586e-05	-0.000178627	-0.000213451	-0.000177387	-9.0624e-05	-0.000139968	-0.000166173	-8.93153e-05	-0.000166648	-0.00017117		-0.000203181	-8.26857e-05	-8.74586e-05	-0.00021146	-0.000126354	-0.000169416	-0.000103581	-0.000139806	-0.000108885	-0.000287103	-9.16351e-05	-9.03117e-05	-0.000110761		-6.82683e-05	-0.000200882	-0.000132064	-0.000106794	-0.000213515	-0.000149055	-0.000148663	-0.000168572	-0.000158952	-0.000168162	-0.000161948		-0.00011585	-0.00016502		-0.000142166		-6.2029e-05			-0.000141985	-0.000264113	-0.000139137	-8.02431e-05	-4.13892e-05	-0.000185367	-0.000152363	-0.000191354	-0.00019232		-0.000246111	-8.32035e-05	-0.000276925	-4.28927e-05		-0.000278466	-8.64887e-05	-9.62403e-05	-0.000330621	-0.000341765	-0.000129205	-0.000285459	-0.00352603	-0.00018283	-8.519e-05	-0.000390515	-0.000130488			-0.000151982	-0.000165541	-0.00015544	-0.000185755		-0.000149326	-7.41202e-05	-9.31862e-05	-0.000152629	-0.000146256	-0.000131503	-0.000155592	-0.000167208	-0.000176567	-0.000159193	-0.000469179	-0.000176173	-0.000178963	-0.000129403	-0.000127209	-0.000238505	-0.000142166	-0.000193546	-0.000297315	-0.000108134	-0.00015155	-0.000148663	-0.000698438	-0.000837167		-0.00181409	-0.000154536	-0.000164444	-0.000114557	-5.59167e-05	-0.000203	-5.59167e-05	-0.000193584	-0.000148259	-0.000129793	-0.000164041	-0.000215208	-0.000162341	-0.000102618	-0.000160632	-8.74586e-05	-0.000160628	-5.59167e-05	-9.8824e-05	-0.00014983	-0.000133341	-0.00717138	-0.000264668	-0.000300981	-0.00290763	-0.00027501	-0.000216487	-8.97644e-05	-0.00028694	-0.00279159		-0.000487544	-0.00144204	-0.000158721	-0.000156708	-7.49017e-05	-6.35327e-05	-0.000234902		-0.000326068	-0.00018625	-0.000155821	-0.000194309	-0.000173194	-0.000313245		-0.000207486	-6.92859e-05	-0.000216861	-0.0001584	-7.44492e-05	-0.000259807	-8.49253e-05	-0.000110445	-0.000153925	-0.000237238	-5.69426e-05		-7.06232e-05	-0.000729717	-0.000547464	-0.00219918	-0.000117033	-0.000659005	-0.000143657				0.118423	-0.000166491	-0.000267186	-0.000186297	-0.000484868	-0.000134325	-0.000303021		-0.00249762	-0.00123024	-0.000182564	-0.000448572	-0.000102526	-0.000286031	-0.000165601
RSV_genus846	RSV_genus846	-0.000598005	-0.000260472	-0.000223204	-0.000572424	-0.000257107		0.000909731	-0.000637979	-0.000175046	0.0348796	0.000188778	-7.28623e-05	0.000738577	0.000738577	0.000637326	0.00901755	-0.000229884	-0.00047055	0.000616311	-0.000433707	0.226282	-0.000426684	-0.000498258	-0.000616432			0.193691	-9.89597e-05	0.0072859	-0.000403593	-0.000224924	0.184597	0.0657429	0.000736793	-0.0213217	-0.00044438	-0.00045023	-0.00614042	-0.0111801	-0.000567128	0.000839509	-0.000484512	-0.00212471	-0.00568634	-0.00548348	-0.000761593	-0.0021952	-0.000792708	-0.00385688		-0.00532075	0.0197201	0.00201559	0.288941	-0.000697492	0.0314204	0.00284027	-0.000538333	-0.000455944	-0.000120927	-0.000455962	0.172884	-0.000371966	-0.000249628	-0.000326004	0.86857	-0.000194169	-0.00025515	-0.000521122	-0.000517248	-2.01112e-05	-0.000264385	-0.000408339	-0.00048479	0.000671099	-0.000486175	-0.000496034		-0.000592756	-0.000241226	-0.00025515	-0.00061691	-0.000368624	-0.000494252	0.0204602	-0.000407867	-0.000317659	-0.000707661	-0.00017341	-0.000263473	-0.000323133		-0.000199164	0.351619	-0.000385281	-0.000311559	-0.000622905	-0.00043485	-0.000433707	0.00422813	0.0106143	0.000441067	0.0345715		0.0449585	-0.000481426		-0.000414752		0.0489352			-0.000320362	0.788717	0.0149439	0.000709767	-0.000120748	-0.000540785	-0.0004445	0.863281	0.586394		-0.000717999	-0.000242736	0.0114918	-0.000125134		0.0151141	-0.00025232	0.0245036	-0.000918725	0.322302	0.00075887	-0.000230699	-0.0322892	0.000648122	-0.000248532	-0.000951071	-0.000380682			-0.00044339	-0.000482947	-0.000449434	0.0124214		0.368418	0.0473335	-0.000271859	0.000791599	-0.000426684	0.00137315	0.0101893	0.00540468	-0.000515114	-0.000464427	0.0449503	-0.000513963	-0.000522102	0.0113651	0.000229064	0.196856	-0.000414752	0.267415	0.0401389	-0.000315467	-0.00044213	-0.000433707	-0.00199844	0.132629		-0.00402526	0.000685187	-7.87312e-05	0.00039932	-0.00016313	0.0643403	-0.00016313	0.0149238	-0.000432527	-0.000378654	-0.000478569	-0.000611562	-0.00047361	-0.000299375	0.00260485	-0.00025515	0.0357996	-0.00016313	0.17294	0.368411	-0.000389005	-0.00976672	-0.000471554	-0.000869795	-0.00546258	-0.00080134	-0.000631574	-0.000261877	-0.000833642	0.000670446		-0.00110982	-0.0039561	-0.00046305	-0.000457176	0.000717353	-0.000185349	0.0611394		0.00586825	-0.000449205	0.160467	2.77952e-05	0.00415019	0.0552559		0.0263105	0.0473927	0.00513829	0.00807242	-0.000217196	0.118142	-0.000247759	-0.00032221	0.00409751	0.000747402	-0.000166123		-0.000206035	0.00103968	-0.0015815	-0.00456948	-0.000341428	0.00241874	-0.000419101				-0.00786254	0.00585342	-0.000764262	-0.000542388	0.00842116	-0.00029938	-0.000205623		-0.00816458	-0.00341645	8.4256e-05	-0.00107062	-0.000299106	-0.0173809	-0.000353756
RSV_genus847	RSV_genus847	-0.000420115	-0.000182989	-0.000156807	-0.000402144	-0.000180625		-0.000192132	-0.000448198	-0.000122975	0.299953	0.0227059	-0.000159673	0.041922	0.041922	0.0408101	0.49035	0.0104526	0.00446756	-0.000379666	-0.000304691	0.0376793	-0.000299758	-0.00035004	-0.000174166			-0.000360633	0.0162144	0.646429	-0.000283536	0.0123948	0.0982335	0.0186071	0.04192	-0.0158776	-0.000647399	-0.0003163	-0.00444237	-0.00949744	-0.000398424	-0.000779904	-0.000340383	-0.00150501	-0.00463047	-0.00499481	-0.00148445	-0.00186075	-0.000586024	0.0139178		-0.00460249	-0.0148789	-0.000520954	-0.00222571	-0.000525674	-0.000522603	0.0836596	-0.000378194	0.00390781	-8.49545e-05	-0.000320326	-0.000352084	0.00541422	-0.000175371	-0.000229027	-0.000356578	0.00211163	-0.00017925	0.209816	-0.000437477	-0.000363563	-0.000185738	-0.00028687	-0.000340579	0.0416436	-0.000341552	-0.00035082		-0.000416428	-0.000169468	-0.00017925	-0.000433397	0.789807	-0.000347226	0.176018	-0.000286538	-0.000223165	0.00524455	-0.00018781	-0.000185097	-0.00022701		-0.000139919	-0.000411716	-0.000270671	-0.000218879	-0.000437608	-0.000305495	-0.000304691	-0.000345495	0.0946914	-0.000196073	0.29712		0.384237	-0.000338216		-0.000291375		-0.000127131			-0.000291004	-0.00054131	0.00114952	0.0418143	-8.48289e-05	-0.000379917	-0.000312274	-0.000392187	-0.000394168		-0.000504415	-0.000170529	-0.000550852	-8.79104e-05		0.305087	-0.000177262	0.0414311	0.00103653	-0.000700461	-0.000200421	0.00212852	-0.0197623	-0.000374718	-0.0001746	-0.000800376	-0.00026744			-0.000311494	-0.000339284	-0.000318582	0.338608		-0.000306049	0.403448	-0.000190989	-0.000312819	-0.000299758	0.0146421	0.0900205	-0.000342699	-0.000361882	-0.000326273	-0.000961601	-0.000361073	-0.000366791	0.102506	-0.00026072	0.0248717	-0.000291375	0.0229927	0.00465397	-0.000221624	-0.000310609	-0.000304691	-0.000917184	0.0121543		-0.00371806	0.00284773	-0.000337035	-0.00023479	-0.000114604	-0.000416057	-0.000114604	-0.000396758	-0.000303862	-0.000266015	-0.000336208	-0.000441078	-0.000332725	-0.00021032	-0.000329221	-0.00017925	-0.000329213	-0.000114604	-0.000202544	-0.000307082	-0.000273287	-0.0110467	-0.000542448	-0.000616872	-0.00595423	-0.000563645	-0.000443698	-0.000183976	-0.000588095	0.0571865		-0.000999241	-0.00271888	-0.000325306	-0.000321179	0.0418619	-0.000130213	0.0375102		0.0126088	0.00384539	-0.000319361	0.00468084	0.0010142	0.499799		0.0398066	0.404515	0.313681	-0.000324648	-0.000152587	-9.11634e-05	-0.000174058	-0.000226362	-0.000315475	0.0184674	-0.000116706		-0.000144745	-0.00147547	-0.00112205	-0.0044879	-0.000239863	-0.000883844	-0.00029443				-0.00701615	-0.00034123	-0.000547608	-0.000381823	0.0393892	-0.000275304	-0.000621054		-0.00643626	-0.00250657	-0.000374172	-0.000907911	-0.00021013	-0.0117307	-0.000339406
RSV_genus848	RSV_genus848	-0.000386453	-0.000168326	-0.000144243	0.0110097	-0.000166152		-0.000176737	-0.000412286	-0.000113121	0.0075247	0.153194	-0.000146879	0.281237	0.281237	0.274218	0.0186339	0.0718268	0.165573	-0.000349244	-0.000280278	0.347172	-0.000275739	-0.000321993	0.00154937			-0.000331736	0.110359	0.0383427	-0.000260817	0.226367	0.0217658	0.126558	0.28123	-0.0102382	-0.000595526	-0.000290955	-0.00365244	0.00737684	-0.000366499	-0.000817639	-0.000313109	-0.00138442	-0.00367051	-0.00452205	-0.00136551	-0.00171165	-0.000539068	-0.00314781		-0.00421866	0.00622289	-0.000483487	0.138742	-0.000483553	-0.000480729	-0.000200052	-0.000347891	0.0289293	-7.81474e-05	-0.000294659	-0.000323873	0.0382461	-0.000161319	-0.000210676	-0.000328007	0.0151187	-0.000164887	0.020611	-0.000402424	0.000105849	0.0772422	-0.000263884	-0.00031329	0.279627	-0.000314185	-0.00032271		-0.000383061	-0.000155889	-0.000164887	-0.00039867	-0.000238218	0.0110401	0.000343698	-0.000263579	-0.000205283	0.0384778	0.0022347	-0.000170266	-0.000208821		-0.000128707	-0.000378727	-0.000248983	-0.000201341	-0.000402544	-0.000281016	-0.000280278	-0.000317812	0.0083974	0.000717065	-0.000305323		0.000207412	0.529154		-0.000268028		-0.000116944			-0.000267687	-0.000497937	0.00933487	0.280661	-7.80318e-05	-0.000349475	-0.000287253	-0.000360762	-0.000362585		-0.000463998	-0.000156865	-0.000522092	-8.08665e-05		-0.000524997	-0.000163059	0.278287	0.0109348	0.152715	0.00018714	0.44432	-0.00925673	-0.000344693	-0.00016061	-0.000736244	-0.000246011			-0.000286535	-0.000312098	-0.000293055	0.000323521		-0.000281526	0.000333918	-0.000175686	-0.000287754	-0.000275739	-0.000109542	0.00180704	-0.00031524	-0.000332886	-0.00030013	-0.000884551	0.908664	0.939632	0.0253555	-0.000239829	-0.000449658	-0.000268028	0.0196423	0.0445803	-0.000203866	0.957816	-0.000280278	0.00212353	-0.00157833		-0.00342014	0.0208769	-0.00031003	-0.000215977	-0.000105421	-0.00038272	-0.000105421	0.054614	-0.000279515	-0.000244701	-0.000309269	-0.000405736	-0.000306064	-0.000193468	-0.000302842	-0.000164887	-0.000302834	-0.000105421	-0.000186315	-0.000282477	-0.000251389	0.00267491	-0.000498984	-0.000567444	-0.0054818	-0.000518482	-0.000408146	-0.000169234	-0.000540973	-0.00526303		-0.000919175	-0.00271871	-0.00029924	-0.000295444	0.281493	-0.000119779	0.257108		0.0543144	0.813658	-0.000293772	0.0336097	0.00883241	0.0699557		0.0256175	0.00542349	0.0068885	0.13875	-0.00014036	0.0672627	-0.000160111	-0.000208224	-0.000290197	0.0560453	-0.000107355		-0.000133147	-0.00120041	-0.00103214	-0.0036453	-0.000220644	-0.00124243	-0.000270839				-0.00613803	-0.000313888	-0.00050373	-0.000351229	0.0517623	-0.000253245	-0.000571291		-0.00519972	-0.0023194	-0.000344191	-0.000726815	-0.000193293	0.00388308	-0.00031221
RSV_genus849	RSV_genus849	-0.000318004	-0.000138513	-0.000118694	-0.000304401	-0.000136723		-0.000145434	-0.000339262	-9.30853e-05	-0.000270287	-0.000171245	-0.000120864	-0.000105459	-0.000105459	-0.000160385	-0.000339279	-0.000249969	0.164584	-0.000287386	-0.000230635	-0.000286504	-0.0002269	-0.000264962	0.381176			-0.000272979	-0.000248574	0.0568913	-0.000214621	-0.000325975	0.351421	-0.000273904	-0.000106399	-0.0145176	-0.000490046	-0.000239422	-0.00339759	-0.00722392	-0.000301585	-0.000672819	-0.000257652	-0.00113921	-0.00350663	-0.00379237	-0.00112365	-0.00140848	-0.000443588	-0.00259027		-0.00349225	-0.0112906	0.111949	-0.00170749	-0.000397906	-0.000395582	0.00273827	-0.000286272	-0.000365836	-6.4306e-05	-0.000242469	-0.000266509	-0.000266098	-0.000132746	-0.000173361	-0.00026991	-0.000130306	-0.000135682	-0.00027712	-0.000331146	-0.000275197	-0.000140593	-0.000217145	-0.0002578	-0.000138563	-0.000258536	-0.000265552		-0.000315213	-0.000128278	-0.000135682	-0.000328058	-0.000196025	0.338601	0.787975	-0.000216894	-0.000168923	-0.000445409	-0.000142162	-0.000140109	-0.000171834		-0.000105911	-0.000311647	-0.000204883	-0.000165679	-0.000331246	-0.000231243	-0.000230635	-0.000261521	-0.000246597	-0.000260885	-0.000251245		-0.000179728	-0.000256011		-0.000220555		-9.62312e-05			-0.000220274	-0.000409742	-0.000215856	-0.000124488	-6.42108e-05	-0.000287576	-0.000236374	-0.000296864	-0.000298364		-0.000381815	-0.000129081	-0.000429619	-6.65434e-05		-0.00043201	-0.000134178	-0.000149306	0.160237	-0.000530211	-0.000200447	-0.000442859	-0.0153587	-0.000283641	-0.000132163	-0.000605841	-0.000202438			-0.000235784	-0.00025682	-0.000241149	0.646084		-0.000231662	-0.000114989	-0.000144568	-0.000236787	-0.0002269	0.701438	0.645049	-0.000259404	-0.000273925	-0.000246971	-0.00072788	-0.000273313	-0.000277641	-0.000200755	-0.000197351	-0.000370015	-0.000220555	-0.000300265	0.0613613	-0.000167758	-0.000235114	-0.000230635	-0.00108355	-0.00129877		-0.00281437	-0.000239745	-0.000255117	-0.000177723	-8.67487e-05	-0.000314933	-8.67487e-05	-0.000300325	-0.000230007	-0.000201359	-0.000254491	-0.000333872	-0.000251854	-0.000159201	-0.000249203	-0.000135682	-0.000249196	-8.67487e-05	-0.000153315	-0.000232445	-0.000206863	-0.00502702	-0.000410604	-0.000466939	-0.00451087	-0.000426649	-0.000335856	-0.00013926	-0.000445156	-0.00433084		-0.000756371	-0.00223717	-0.000246239	-0.000243115	-0.000116202	-9.8564e-05	-0.000364425		0.115386	-0.000288947	-0.000241739	-0.00030145	-0.000268691	-0.000485965		-0.000321891	-0.000107489	-0.000336436	-0.000245741	0.876819	-0.000403062	-0.000131752	-0.000171344	-0.000238798	-0.000368049	-8.83402e-05		-0.000109564	-0.00113208	-0.000849331	-0.00341179	-0.000181563	-0.00102237	-0.000222868				-0.00535069	-0.000258292	-0.00041451	-0.000289019	-0.00075222	-0.00020839	-0.000470104		-0.004878	-0.00190859	-0.000283228	-0.000695911	-0.000159057	0.00326858	-0.000256912
RSV_genus850	RSV_genus850	-0.000267466	-0.000116499	-9.98308e-05	-0.000256024	-0.000114994		-0.00012232	-0.000285345	-7.82917e-05	-0.000227332	-0.000144029	-0.000101656	-8.8699e-05	-8.8699e-05	-0.000134896	-0.000285359	-0.000210243	-0.000321593	-0.000241713	-0.000193981	-0.000240971	-0.00019084	-0.000222853	-0.000297611			-0.000229596	-0.000209069	-0.000341453	-0.000180512	-0.000274169	-0.000432878	-0.000230374	-8.94892e-05	0.00936288	-0.000412165	-0.000201371	0.00769049	-0.00200512	-0.000253656	-0.000565891	-0.000216704	-0.000958162	-0.00294934	-0.00306868	-0.000945071	-0.00118464	-0.000373091	-0.00217861		-0.00285463	-0.00770609	-0.000334623	-0.00143613	-0.000334669	-0.000332714	-0.000311648	-0.000240777	-0.000307696	-5.40861e-05	-0.000203935	-0.000224154	-0.000223808	-0.000111649	-0.00014581	-0.000227015	-0.000109597	-0.000114119	-0.000233079	-0.000278519	-0.000231462	-0.00011825	-0.000182635	-0.000216829	-0.000116542	-0.000217448	-0.000223349		-0.000265118	-0.000107891	-0.000114119	-0.000275921	-0.000164872	-0.000221061	-0.000135157	-0.000182424	-0.000142077	-0.000374622	-0.000119569	-0.000117842	-0.000144525		-8.90789e-05	-0.000262118	-0.000172322	-0.000139349	-0.000278602	-0.000194492	-0.000193981	-0.000219959	-0.000207407	-0.000219424	-0.000211316		-0.000151165	-0.000215324		-0.000185504		-8.09376e-05			-0.000185267	-0.000344624	-0.000181551	-0.000104704	-5.40061e-05	-0.000241873	-0.000198809	-0.000249685	-0.000250946		-0.000321135	-0.000108567	-0.000361342	-5.5968e-05		-0.000363353	-0.000112854	-0.000125578	-0.000431407	-0.000445947	-0.000168591	-0.000372477	0.0154092	-0.000238563	-0.000111159	-0.000509557	-0.000170265			-0.000198312	-0.000216004	-0.000202824	-0.00024238		-0.000194845	-9.67147e-05	-0.000121593	-0.000199156	-0.00019084	-0.00017159	-0.000203022	-0.000218179	-0.000230391	-0.000207721	-0.000612201	-0.000229877	-0.000233517	-0.00016885	-0.000165987	-0.00031121	-0.000185504	-0.000252545	-0.000387947	-0.000141097	-0.000197749	-0.000193981	-0.000911347	-0.00109237		0.00750064	-0.000201644	-0.000214573	-0.000149478	-7.29622e-05	-0.000264882	-7.29622e-05	-0.000252595	-0.000193453	-0.000169358	-0.000214046	-0.000280811	-0.000211828	-0.0001339	-0.000209598	-0.000114119	-0.000209593	-7.29622e-05	-0.000128949	-0.000195503	-0.000173988	-0.00672702	-0.000345349	-0.00039273	-0.00379398	-0.000358843	-0.00028248	-0.000117128	-0.000374409	-0.00107846		-0.000636164	-0.00188163	-0.000207105	-0.000204478	-9.77344e-05	-8.28997e-05	-0.000306509		-0.000425465	-0.000243026	-0.000203321	-0.000253542	-0.00022599	-0.000408733		-0.000270735	-9.04067e-05	-0.000282968	-0.000206686	-9.7144e-05	-0.000339005	-0.000110814	-0.000144113	-0.000200847	-0.000309556	-7.43007e-05		-9.21517e-05	-0.000952161	-0.000714351	0.00965025	-0.000152708	0.00169082	-0.000187448				-0.00195841	-0.000217243	-0.000348634	-0.000243087	-0.000632673	-0.000175272	-0.000395393		-0.0016388	-0.00160526	-0.000238216	-0.000585313	-0.000133779	-0.0103204	-0.000216082
RSV_genus851	RSV_genus851	-0.000305614	-0.000133116	-0.00011407	0.183987	-0.000131396		-0.000139767	-0.000326043	-8.94584e-05	0.681057	-0.000164572	-0.000116155	-0.00010135	-0.00010135	-0.000154136	0.153488	-0.00024023	0.000791974	-0.000276189	-0.000221649	-0.000275341	-0.00021806	-0.000254638	-5.8645e-05			-0.000262343	-0.000238888	0.0973134	-0.000206259	0.0235602	0.11081	-0.000263232	-0.000102253	-0.00207007	-0.000470953	-0.000230093	-0.00324274	-0.00663701	-0.000289834	-0.000646604	-0.000247613	-0.00109482	-0.0033555	-0.00362122	-0.00107987	-0.00135361	-0.000426305	-0.00248935		-0.00333285	-0.00915721	-0.000381415	-0.00161823	-0.000382403	-0.000380169	0.00131433	-0.000275118	-0.000351582	-6.18004e-05	-0.000233022	-0.000256125	-0.00025573	-0.000127574	-0.000166606	-0.000259394	-0.000125229	-0.000130396	-0.000266323	-0.000318244	0.00686533	0.0214835	-0.000208684	-0.000247755	-0.000133164	-0.000248463	-0.000255205		-0.000302932	-0.00012328	-0.000130396	-0.000315276	-0.000188387	0.183701	0.33376	-0.000208443	-0.000162342	-0.000428054	0.0388493	-0.00013465	-0.000165139		-0.000101784	-0.000299504	-0.0001969	-0.000159224	-0.00031834	-0.000222233	-0.000221649	-0.000251332	0.172693	0.00039997	0.548629		0.71617	0.00240084		-0.000211962		-9.24818e-05			-0.000211692	-0.000393778	-0.000207445	-0.000119638	-6.1709e-05	-0.000276371	-0.000227165	-0.000285298	-0.000286739		-0.000366938	-0.000124052	0.0255086	-6.39507e-05		-0.000415178	-0.00012895	-0.000143489	0.000989036	-0.000509553	-0.000192637	-0.000395224	-0.0120389	-0.00027259	-0.000127014	-0.000582236	-0.00019455			-0.000226597	-0.000246813	-0.000231753	0.549038		-0.000222636	0.752298	-0.000138935	-0.000227561	-0.00021806	0.405378	0.59236	-0.000249297	-0.000263252	-0.000237348	-0.000699519	-0.000262664	-0.000266823	0.182383	-0.000189662	0.0464406	-0.000211962	0.0417301	0.142492	-0.000161221	-0.000225953	-0.000221649	-0.00104133	0.0240691		-0.00270471	-0.000230404	-0.000245177	-0.000170798	-8.33688e-05	-0.000302662	-8.33688e-05	0.0232483	-0.000221045	-0.000193514	-0.000244576	-0.000320863	-0.000242041	-0.000152998	-0.000239493	-0.000130396	-0.000239487	-8.33688e-05	-0.000147341	-0.000223388	-0.000198803	-0.00955066	-0.000394606	-0.000448745	-0.00433511	-0.000410025	-0.00032277	-0.000133834	-0.000427811	0.11189		-0.000726901	-0.00215001	-0.000236644	-0.000233642	0.00923212	-9.47237e-05	0.0551272		0.202752	-0.000277688	-0.00023232	-0.000289705	0.489592	0.190841		0.0667537	0.745053	0.101987	-0.000236166	-0.000111	-0.000387357	-0.000126619	-0.000164668	-0.000229493	0.0327092	-8.48983e-05		-0.000105295	-0.00108231	-0.000816239	-0.0032732	-0.000174489	-0.00098254	-0.000214184				-0.00503328	-0.000248229	-0.000398359	-0.000277758	-0.000716302	-0.000200271	-0.000451788		-0.00463201	-0.00180925	-0.000272193	-0.000668796	-0.00015286	-0.0123918	-0.000246902
RSV_genus852	RSV_genus852	-0.000933899	0.211451	-0.000348575	0.00895897	-0.000224388		-0.000427102	-0.000996327	0.000249404	0.0411999	0.310819	-0.000354948	0.244896	0.244896	0.273193	0.0233862	0.213881	0.0697045	0.00336869	0.156319	0.355132	0.0118447	-0.000778126	0.0951566			0.0592939	0.0957097	0.127231	0.000355988	0.093724	0.0846216	0.129868	0.244888	-0.0230987	-0.000632445	-0.000703121	-0.00910808	-0.0144356	-0.00088568	-0.00166696	-0.000756658	0.00744852	-0.00376727	-0.00805161	-0.00325803	-0.00413636	-0.00130271	-0.00741062		-0.00967502	0.024324	0.00465392	0.164817	-0.00116855	3.66963e-05	0.00750021	-0.00084071	0.0245246	-0.00018885	0.153816	-0.000119377	0.0802767	-0.000389842	-0.000509118	0.272966	0.0142612	0.211491	0.00687976	0.123693	0.089495	0.0114054	0.00444426	0.143351	0.243431	-0.000759256	0.194192		0.0319246	-0.00037672	0.211491	-5.63859e-05	0.000723984	0.252284	0.566466	-0.000636963	-0.000496086	0.0331249	0.00169184	-0.000411464	-0.000504634		-0.000311034	0.113272	0.16862	-0.000486559	-0.000972786	-0.000679102	0.156319	0.148539	0.0128934	0.0462199	0.0287444		0.0476118	0.376664		0.154811		0.0151826			-0.000646891	0.245364	0.0189614	0.244358	-0.000188571	-0.000844539	-0.000694173	0.271236	0.364382		0.134889	-0.000379079	0.00323252	-0.000195421		0.105281	-0.000394047	0.244838	0.00860562	0.0203483	0.0105328	0.0745492	-0.022192	-0.000832983	-0.00038813	-0.0017792	0.199665			-0.000406808	-0.000754215	-0.000708194	0.464309		-0.000680335	5.80481e-05	-0.000424561	0.00139576	0.0118447	0.516129	0.464883	0.154221	0.143789	0.0114631	-0.00203757	0.127838	0.166983	0.0360756	0.00106176	0.2477	0.154811	0.151489	0.168853	-0.000492662	0.134098	0.156319	0.00169996	0.163901		-0.00561777	0.0537703	-0.000738468	0.000242546	-0.000254759	0.0108948	-0.000254759	0.149356	-0.000675473	-0.000591342	-0.000747377	0.010154	0.170612	0.000758993	0.0114465	0.211491	-0.000731827	-0.000254759	-0.000450247	-0.000682631	0.00587776	-0.0216992	-0.00120584	-0.00136423	-0.0125632	-0.00121969	-0.000986324	-0.000408971	-0.00130731	-0.0111135		-0.00218086	0.00126065	0.0845398	-0.000713968	0.245079	-0.000289458	0.242407		0.130485	0.253432	-0.000335922	0.159866	0.105393	0.170376		0.297589	0.00452466	0.0191986	0.0203771	0.629974	0.162314	0.000733126	-0.000503193	-0.000701289	0.0704099	-0.000259433		-0.000321763	0.0103303	-0.0024928	-0.00925496	-0.000533206	0.259035	-0.000654507				0.0156271	-0.00075854	-0.00121731	-0.000848777	0.0160971	-0.00061199	-0.00138058		-0.0100967	-0.00553029	-0.000831769	0.0732553	-0.000467111	-0.0245743	-0.000701342
RSV_genus853	RSV_genus853	-0.000393261	-0.000171292	-0.000146784	-0.000376439	-0.000169079		-0.000179851	-0.000419549	-0.000115114	-0.000334251	-0.00021177	-0.000149467	-0.000130416	-0.000130416	0.0103208	-0.000148503	0.0459951	0.00469498	-0.000355397	0.0476186	0.0169969	-0.000280597	-0.000327666	-0.000437586			0.00280211	-0.000307399	0.00691369	-0.000265412	0.00356277	0.244054	0.00214554	-0.000131578	0.000537667	-0.000606017	-0.000296082	-0.00410942	-0.00853567	-0.000372956	-0.000832044	-0.000318626	-0.00140881	-0.00426676	-0.00457612	-0.00138956	-0.00174181	-0.000548565	-0.00309507		-0.00415267	0.00596507	-0.000431502	0.0191214	-0.000492072	-0.000489198	0.00336046	-0.00035402	-0.000452413	-7.95242e-05	-0.000299851	0.258735	-0.000329071	-0.000164161	-0.000214387	-0.000333786	-0.000161143	-0.000167792	0.000134684	0.0146004	0.0270972	0.0015599	-0.000268533	0.0199659	-0.000171354	-0.00031972	-0.000328395		-0.00038981	-0.000158635	-0.000167792	-0.000405694	0.000154145	-0.000325031	-0.000198724	-0.000268223	-0.0002089	-0.000550816	-0.000175805	-0.000173266	-0.0002125		-0.000130975	-0.000244183	-0.00025337	-0.000204888	-0.000409636	-0.000285967	0.0476186	-0.000323411	-0.000304955	0.000679788	0.00868511		0.0143578	0.0117458		-0.000272751		-0.000119005			-0.000272403	-0.000506709	0.00168926	-0.000153949	-7.94066e-05	-0.000355632	-0.000292313	-0.000367118	-0.000368973		-0.000472172	-0.000159629	0.017832	-8.22912e-05		0.0554452	-0.000165932	0.0337638	-0.000634308	0.690817	0.00303102	0.00917665	-0.0201121	-0.000350766	-0.00016344	-0.000749215	-0.000250345			-0.000291583	-0.000317597	-0.000298218	-0.000356377		0.961288	-0.000142202	-0.000178781	-0.000292824	-0.000280597	0.000323918	-0.000298509	0.0469686	0.0437804	-0.000305418	0.0640288	0.0203774	0.0210779	0.00413201	0.00198241	0.0450755	-0.000272751	0.677785	0.0425895	-0.000207458	0.0215437	0.0476186	-0.00133998	0.125137		-0.0034804	-0.000296482	-0.000315492	-0.000219782	-0.000107278	0.159619	-0.000107278	0.0286796	-0.000284439	-0.000249012	-0.000314718	-0.000412884	-0.000311457	-0.000196876	0.00329984	-0.000167792	-0.00030817	-0.000107278	0.258776	0.961272	-0.000255818	0.0121428	-0.000507775	-0.000577441	-0.00557838	-0.000527617	-0.000415337	-0.000172216	-0.000550504	-0.00535576		-0.000935369	-0.00117228	0.0257114	-0.000300649	-0.000143701	-0.00012189	-0.000450668		0.00250555	0.0175489	0.239938	0.0394888	0.00657735	0.0699068		0.00949057	-0.000132927	0.00380101	0.0160244	-0.000142833	0.263101	-0.000162932	-0.000211893	-0.00029531	0.00632693	-0.000109246		-0.000135493	-0.0011936	-0.00105033	-0.00418441	-0.000224531	-0.00126432	-0.00027561				-0.00609849	-0.000319418	-0.000512605	-0.000238023	0.00578919	-0.000257706	-0.000581356		-0.00563902	-0.00236026	-0.000350255	-0.000766144	-0.000196699	-0.0054991	-0.000317711
RSV_genus854	RSV_genus854	-0.000381349	-0.000166104	-0.000142338	-0.000365037	-0.000163958		-0.000174403	-0.000406841	0.799102	-0.000324127	-0.000205356	-0.00014494	-0.000126466	-0.000126466	-0.000192333	-0.000406862	-0.000299762	0.00137471	-0.000344632	-0.000276576	0.0876819	-0.000272098	-0.000317741	0.300675			0.0612645	0.500305	0.195786	-0.000257372	-0.000376509	0.108412	0.0348028	-0.000127593	-0.0183881	-0.000587661	-0.000287113	-0.00400181	-0.00856097	-0.000361659	-0.000806841	-0.000308975	-0.00136614	-0.00411286	-0.00449732	-0.00131277	-0.00168905	-0.000531949	-0.00310624		-0.0041723	-0.0130953	-0.000474454	0.11018	-0.000477167	-0.000474381	0.0316656	-0.000343297	-0.000438709	-7.71154e-05	0.504965	-0.000319596	-0.000319104	-0.000159188	-0.000207894	0.338217	0.126583	-0.00016271	-0.000332321	0.632354	-0.000330015	0.791266	-0.000260399	-0.000309152	-0.000166164	-0.000310035	0.00339288		-0.000378002	-0.00015383	-0.00016271	-0.000393405	-0.000235072	-0.000315186	-0.000192705	-0.000260098	-0.000202572	-0.000534132	0.782083	-0.000168018	-0.000206063		-0.000127008	0.136822	-0.000245695	-0.000198682	-0.000397228	-0.000277305	-0.000276576	0.474962	-0.000295718	0.146389	-0.000301291		-0.000215529	-0.000307007		0.494594		0.0190095			0.0198888	0.304424	0.00570219	-0.000149286	-7.70013e-05	-0.00034486	-0.000283459	0.336144	0.228285		0.432282	-0.000154793	0.00943834	-7.97985e-05		-0.000518064	-0.000160905	-0.000179047	-0.000615095	-0.000635827	-0.000240376	-0.000531074	-0.0218985	-0.000340141	-0.000158489	-0.000726521	-0.000242762			-0.000282751	-0.000307977	-0.000289185	-0.000345583		-0.000277809	-0.000137895	-0.000173366	-0.000283954	-0.000272098	0.0695477	-0.000289467	-0.000311077	-0.00032849	-0.000296166	-0.00087287	-0.000327755	-0.000332946	-0.000240744	0.149916	0.0753468	0.494594	0.0233167	0.483385	-0.000201174	-0.000281948	-0.000276576	-0.00129939	0.0175297		-0.00337498	-0.000287502	-0.000305935	0.0097605	0.800166	0.333774	0.800166	0.192711	-0.000275823	-0.000241469	-0.000305185	-0.000400377	-0.000302023	-0.000190913	-0.000298843	-0.00016271	-0.000298835	0.800166	-0.000183854	-0.000278746	-0.00024807	-0.0139794	-0.000492394	-0.000559951	-0.00534266	-0.000461527	-0.000402756	-0.000166999	-0.000533829	0.0120456		-0.000807839	-0.00258703	-0.000295288	-0.000291542	-0.000139349	-0.000118198	0.0232425		0.309888	-0.000346503	-0.000289892	0.0218596	0.37755	0.325915		0.391796	-0.000128901	0.0240126	-0.000294691	-0.000138507	0.467096	-0.000157997	-0.000205475	-0.000286365	-0.000441362	-0.000105937		-0.000131389	-0.00135532	-0.00101851	-0.00399536	-0.00021773	-0.00121912	-0.000267262				-0.00635325	-0.000309743	-0.000497078	-0.000346591	-0.000537022	-0.0002499	-0.000563747		-0.00576972	-0.00228877	-0.000339646	-0.000828508	-0.000190741	-0.0157381	-0.000308087
RSV_genus855	RSV_genus855	-0.000114525	-4.98832e-05	-4.2746e-05	-0.000109626	-4.92387e-05		-5.23757e-05	-0.00012218	-3.35233e-05	-9.73398e-05	-6.16711e-05	-4.35274e-05	-3.79795e-05	-3.79795e-05	-5.77602e-05	-0.000122186	-9.00226e-05	-0.000137701	-0.000103498	-8.30597e-05	-0.00010318	-8.17148e-05	-9.54219e-05	-0.000127432			-9.83094e-05	-8.952e-05	-0.000146205	-7.72925e-05	-0.000117395	-0.000185351	-9.86425e-05	-3.83179e-05	0.00700846	-0.000176483	-8.62241e-05	-0.00122359	0.00196604	-0.000108611	-0.000242306	-9.27894e-05	-0.00041027	-0.00126286	0.0135078	-0.000404665	-0.000507244	-0.000159752	0.00352507		-0.00125768	-0.00172501	-0.00014328	-0.000614928	-0.0001433	-0.000142463	-0.000133443	-0.000103097	-0.000131751	-2.31588e-05	-8.73217e-05	-9.59791e-05	-9.58312e-05	-4.78065e-05	-6.24333e-05	-9.72041e-05	-4.69277e-05	-4.8864e-05	-9.98006e-05	-0.000119257	-9.91082e-05	-5.06326e-05	-7.82015e-05	-9.28427e-05	-4.99014e-05	-9.3108e-05	-9.56344e-05		-0.000113519	-4.61974e-05	-4.8864e-05	-0.000118145	-7.05955e-05	-9.46547e-05	-5.7872e-05	-7.81111e-05	-6.08352e-05	-0.000160407	-5.11974e-05	-5.04581e-05	-6.18835e-05		-3.81422e-05	-0.000112235	-7.37856e-05	-5.96669e-05	-0.000119293	-8.32786e-05	-8.30597e-05	-9.41829e-05	-8.88083e-05	-9.39539e-05	-9.0482e-05		-6.47264e-05	-9.21985e-05		-7.94297e-05		-3.46562e-05			-7.93285e-05	-0.000147563	-7.77371e-05	-4.48326e-05	-2.31246e-05	-0.000103566	-8.51267e-05	-0.000106911	-0.000107451		-0.000137505	-4.64866e-05	-0.000154721	-2.39646e-05		-0.000155582	-4.83221e-05	-5.37704e-05	-0.000184722	-0.000190948	-7.21881e-05	-0.000159489	-0.00606963	-0.000102149	-4.75965e-05	-0.000218184	-7.29048e-05			-8.4914e-05	-9.24897e-05	-8.68462e-05	-0.000103783		-8.34298e-05	-4.14117e-05	-5.20641e-05	-8.52754e-05	-8.17148e-05	-7.34722e-05	-8.69309e-05	-9.34206e-05	-9.865e-05	-8.89429e-05	-0.000262135	-9.84295e-05	-9.99883e-05	-7.22988e-05	-7.10729e-05	-0.000133255	-7.94297e-05	-0.000108136	-0.000166113	-6.04154e-05	-8.46728e-05	-8.30597e-05	-0.000390224	0.000670613		-0.00101355	-8.63407e-05	-9.18766e-05	-6.40043e-05	-3.12413e-05	-0.000113418	-3.12413e-05	-0.000108157	-8.28336e-05	-7.25165e-05	-9.16512e-05	-0.000120239	-9.07016e-05	-5.73337e-05	-8.97466e-05	-4.8864e-05	-8.97443e-05	-3.12413e-05	-5.5214e-05	-8.37114e-05	-7.44987e-05	0.00628316	-0.000147873	0.0307292	0.00671511	-0.000153651	-0.000120953	-5.01523e-05	-0.000160316	0.0177393		-0.000272396	0.0108074	-8.86791e-05	-8.75542e-05	-4.18483e-05	-3.54964e-05	-0.000131242		-0.000182177	-0.00010406	-8.70587e-05	-0.000108563	-9.67652e-05	-0.000175013		-0.000115924	-3.87107e-05	-0.000121163	-8.84999e-05	-4.15955e-05	-0.000145157	-4.74486e-05	-6.17069e-05	-8.59994e-05	-0.000132547	-3.18144e-05		-3.94579e-05	-0.000316475	0.00121719	0.00311994	-6.53873e-05	-0.000368193	-8.02625e-05				-0.000487842	-9.30202e-05	-0.000149279	-0.000104086	-0.000270901	-7.50486e-05	-0.000169301		-0.0009729	0.0461111	-0.000102	-0.000250622	-5.72821e-05	0.00702757	-9.25229e-05
RSV_genus856	RSV_genus856	-0.000452939	-0.000197286	-0.000169058	-0.000433564	-0.000194737		-0.000207143	-0.000483216	0.566422	-0.000384974	-0.000243906	-0.000172149	-0.000150207	-0.000150207	-0.000228439	-0.000483241	-0.000356035	0.000745247	-0.000409329	-0.000328497	-0.000408072	-0.000323178	-0.000377389	-0.000503989			-0.000388809	0.354519	0.0391457	-0.000305688	-0.000464292	0.0521776	0.0142768	-0.000151545	-0.0140816	-0.000697981	-0.000341012	-0.00374042	-0.00406872	-0.000429552	-0.000958307	-0.000366977	-0.0016226	-0.00478146	-0.00418264	-0.0015862	-0.00013423	-0.00063181	-0.00279795		-0.00333579	0.0532029	-0.000470043	-0.000603451	-0.000566744	-0.000563434	0.0214985	-0.000407742	-0.000521067	-9.1592e-05	0.00912626	0.761032	-0.000379008	-0.000189072	-0.000246921	-0.000384438	0.0896586	-0.000193255	-0.000394706	0.44808	-0.000391968	0.56084	-0.000309283	-0.000367188	-0.000197358	-0.000368237	-0.000378229		-0.000448964	-0.000182708	-0.000193255	-0.000467258	-0.000279202	-0.000374355	-0.000228881	-0.000308926	-0.0002406	-0.000634403	0.553425	-0.000199559	-0.000244746		-0.000150851	-0.000443884	-0.000291819	-0.00023598	-0.000471799	-0.000329363	-0.000328497	-0.000372489	-0.000351232	0.00257459	-0.000357852		-0.00025599	-0.00036464		-0.000314141		-0.000137064			0.0139725	-0.000583603	-0.000307447	-0.000177311	-9.14565e-05	-0.000409599	-0.000336672	-0.000422829	-0.000424964		-0.000543825	-0.000183852	0.0533593	-9.47789e-05		0.0687545	-0.000191112	0.0972377	-0.000730565	0.0783566	-0.000285501	-0.000630771	-0.00990982	-0.000403995	-0.000188242	-0.000862909	-0.000288335			-0.000335831	-0.000365792	-0.000343472	-0.000410458		-0.000329961	-0.000163781	-0.000205911	-0.00033726	-0.000323178	0.0491846	-0.000343807	-0.000369474	-0.000390156	-0.000351765	0.189795	-0.000389284	-0.000395449	-0.000285938	0.100376	-0.000527018	-0.000314141	0.0163566	0.0581882	-0.00023894	-0.000334877	-0.000328497	-0.00154332	0.37066		-0.00151464	-0.000341473	-0.000363368	-0.000253134	0.56718	0.266075	0.56718	0.201305	-0.000327603	-0.000286799	-0.000362476	-0.000475539	-0.00035872	-0.000226752	-0.000354943	-0.000193255	-0.000354934	0.56718	0.760904	-0.000331074	-0.000294639	-0.0131195	-0.00058483	-0.000665068	-0.00587509	-0.000607683	-0.000478365	-0.00019835	-0.000634043	0.00780558		-0.00107731	0.000781238	-0.000350722	-0.000346273	-0.000165508	-0.000140386	-0.000519057		-9.48725e-05	-0.000411551	0.705732	0.0106816	0.0662028	0.0397143		0.0375111	-0.000153099	0.0168291	0.0371414	-0.000164508	0.0349726	-0.000187657	-0.000244048	-0.000340123	-0.000524218	-0.000125824		-0.000156054	-0.00158016	-0.00116542	-0.00341214	-0.000258604	-0.0010207	-0.000317434				-0.00309804	-0.00036789	-0.000590393	-0.000411655	-0.00104786	-0.000296813	-0.000669577		-0.00560244	-0.00197818	-0.000403406	-0.000991197	-0.000226548	-0.000922495	-0.000365923
RSV_genus857	RSV_genus857	-0.000457296	0.170429	-0.000170685	0.00955817	-0.00019661		-0.000209136	-0.000487864	-0.000133858	0.0349465	0.206083	-0.000173805	0.115886	0.115886	0.112939	0.0117869	0.0293878	0.0264674	-0.000413267	-0.000331657	0.10458	-0.000326287	-0.000381019	0.000315572			-0.000392549	0.0452801	0.0200642	-0.000308629	0.0349784	0.26303	0.0519369	0.115882	0.00357471	-0.000704695	-0.000344292	-0.00449561	-0.00457196	-0.000433685	-0.000967526	-0.000370508	-0.00163821	0.0141439	-0.00526811	-0.00161582	-0.00202542	-0.000637888	-0.00353611		-0.0042535	-0.0125845	7.47965e-05	-0.00245187	-0.000572196	-0.000568855	0.000922881	-0.000411665	0.011588	-9.24731e-05	-0.000348675	-0.000383244	0.0537015	-0.000190891	-0.000249296	-0.000388136	0.006113	0.170458	0.00342435	-0.000476195	-8.99517e-06	0.000970489	-0.000312258	0.0621502	0.115191	-0.00037178	-0.000381868		-0.000277096	-0.000184466	0.170458	-0.000471753	-0.000281888	0.00960027	0.000341361	-0.000311897	-0.000242915	0.0154513	0.00191029	-0.000201479	-0.000247101		-0.000152302	-0.000437867	-0.000294626	-0.00023825	0.0577818	-0.000332531	-0.000331657	-0.000376072	0.00806311	7.00399e-05	-0.000361294		0.000115594	-0.000224573		-0.000317163		-0.000138382			-0.000316759	-0.000589217	0.00364756	0.11563	-9.23363e-05	-0.00041354	-0.000339911	-0.000426896	0.123948		-0.000549056	-0.000185621	-0.0006178	-9.56906e-05		-0.000621238	-0.00019295	0.114628	0.00407173	0.665857	-0.000110609	0.00686454	-0.0230097	-0.000407881	-0.000190053	-0.00087121	-0.000291109			-0.000339061	-0.000369311	-0.000346776	0.000303056		0.96803	0.000250706	-0.000207892	-0.000340504	-0.000326287	0.00701361	0.00154487	-0.000373028	-0.000393909	-0.000355149	-0.0010467	-0.000311779	0.0282408	0.0102687	-0.000283794	-0.000469801	-0.000317163	0.80187	0.0403103	-0.000241238	-0.000338098	-0.000331657	-0.000139351	6.07689e-05		-0.00403432	0.00839366	-0.000366863	-0.000255569	-0.000124746	0.147121	-0.000124746	0.00150058	-0.000330754	-0.000289558	-0.000365963	-0.000480114	0.137643	-0.000228933	-0.000358358	0.170458	-0.000358349	-0.000124746	-0.000220469	0.968013	-0.000297473	0.0137519	-0.000590456	-0.000671466	-0.00339172	-0.000613528	-0.000482966	-0.000200258	-0.000640142	-0.00595516		-0.00108767	-0.00284692	-0.000354095	-0.000349604	0.11625	0.0492895	0.107281		0.012372	0.107167	-0.000347625	0.0135785	0.00339084	0.111519		0.125756	0.00213599	0.00287862	-0.00035338	-0.000166091	0.267913	-0.000189462	-0.000246395	-0.000343395	0.0231556	-0.000127035		-0.000157555	-0.00140824	-0.00121588	-0.00481832	-0.000261091	-0.00146807	-0.000320488				-0.00665176	-0.000371429	-0.000596073	-0.000415615	-0.00100621	-0.000299669	-0.000676019		-0.00640942	-0.00272936	-0.000407287	-0.000995829	-0.000228727	-0.00672764	-0.000349079
RSV_genus858	RSV_genus858	-0.00018515	-8.06453e-05	-6.91066e-05	-0.00017723	-7.96034e-05		-8.46748e-05	-0.000197526	-5.41965e-05	-0.000157367	-9.97026e-05	-7.037e-05	-6.14008e-05	-6.14008e-05	-9.33798e-05	-0.000197536	-0.000145538	0.00013117	-0.000167323	-0.000134281	-0.000166809	-0.000132107	-0.000154267	-0.000206018			-0.000158935	-0.000144725	-0.000236366	-0.000124957	-0.00018979	-0.000299654	-0.000159474	-6.19478e-05	-0.00143211	-0.000285316	-0.000139397	-0.00197816	0.00131446	-0.00017559	-0.000391731	-0.000150011	-0.000663276	0.0224077	0.00738025	-0.000654214	-0.000820052	-0.000258268	0.0131222		-0.00114494	-0.00167724	0.00054611	-0.000994143	-0.00023167	-0.000230317	-0.000215734	-0.000166675	-0.000212999	-3.74404e-05	-0.000141171	-0.000155168	-0.000154929	-7.72878e-05	-0.000100935	-0.000157148	-7.58671e-05	-7.89975e-05	-0.000161346	-0.000192801	-0.000160226	-8.18568e-05	-0.000126427	-0.000150097	-8.06747e-05	-0.000150526	-0.00015461		-0.000183525	-7.46864e-05	-7.89975e-05	-0.000191003	-0.00011413	-0.000153027	-9.35606e-05	-0.000126281	-9.83512e-05	-0.000259327	-8.277e-05	-8.15746e-05	-0.000100046		-6.16638e-05	-0.000181448	-0.000119288	-9.64624e-05	-0.000192859	-0.000134635	-0.000134281	-0.000152264	-0.000143575	-0.000151894	-0.000146281		-0.000104642	-0.000149056		-0.000128413		-5.60281e-05			-0.000128249	-0.000238562	-0.000125676	-7.24801e-05	-3.73851e-05	-0.000167434	-0.000137623	-0.000172841	-0.000173714		-0.000222301	-7.51541e-05	-0.000250134	-3.87431e-05		-0.000251526	-7.81215e-05	-8.69297e-05	-0.000298636	-0.000308701	-0.000116705	-0.000257843	-0.00090785	-0.000165143	-7.69484e-05	-0.000352735	-0.000117864			-0.000137279	-0.000149526	-0.000140403	-0.000167784		-0.000134879	-6.69495e-05	-8.4171e-05	-0.000137863	-0.000132107	-0.000118781	-0.00014054	-0.000151031	-0.000159486	-0.000143792	-0.000423789	-0.000159129	-0.000161649	-0.000116884	-0.000114902	-0.000215431	-0.000128413	-0.000174821	-0.000268551	-9.76724e-05	-0.000136889	-0.000134281	-0.000630869	0.0187432		-0.00163859	-0.000139585	-0.000148535	-0.000103475	-5.05072e-05	-0.000183361	-5.05072e-05	-0.000174856	-0.000133916	-0.000117236	-0.000148171	-0.000194388	-0.000146636	-9.26903e-05	-0.000145092	-7.89975e-05	-0.000145088	-5.05072e-05	-8.92634e-05	-0.000135335	-0.000120441	0.00486367	-0.000239063	-0.000271863	-0.00188234	-0.000248405	-0.000195543	-8.10802e-05	-0.00025918	0.00675768		-0.000440377	-0.00130254	-0.000143366	-0.000141547	-6.76554e-05	-5.73863e-05	-0.000212177		-0.000294523	-0.000168231	-0.000140746	-0.000175511	-0.000156439	-0.00028294		-0.000187413	-6.25829e-05	-0.000195881	-0.000143076	-6.72467e-05	-0.000234672	-7.67093e-05	-9.97603e-05	-0.000139034	0.0235767	-5.14338e-05		-6.37908e-05	-0.000659122	-0.000494501	0.00114014	-0.00010571	-0.000595251	-0.000129759				-0.00224831	-0.000150384	-0.000241337	-0.000168274	-0.00043796	-0.00012133	-0.000273706		-0.00124589	-0.00111122	-0.000164902	-0.000405176	-9.26069e-05	0.00211343	-0.00014958
RSV_genus859	RSV_genus859	-0.000547795	-0.000238602	-0.000204463	-0.000524362	-0.000235519		-0.000250524	-0.000584413	-0.000160349	-0.000465597	-0.000294986	-0.000208201	-0.000181664	-0.000181664	-0.000276279	-0.000584443	-0.000430597	-0.000658653	-0.000495052	-0.000397292	-0.000493532	-0.000390859	-0.000456423	-0.000609536			-0.000470235	-0.000428193	-0.000699327	-0.000369706	-0.000561525	-0.000886575	-0.000471828	-0.000183282	-0.0263116	-0.000844154	-0.000412428	-0.00557905	-0.00987741	-0.000519511	-0.001159	-0.000443831	0.0434111	-0.00570414	-0.00398399	-0.00177136	-0.00242626	-0.000764126	-0.00435532		-0.002023	-0.0164209	-0.000683463	-0.0020789	-0.000685434	-0.000681431	-0.000638285	-0.000493133	-0.00063019	-0.000110774	-0.000417678	-0.000459088	-0.000458381	-0.000228668	-0.000298632	-0.000464948	-0.000224465	-0.000233727	-0.000477367	-0.000570433	-0.000474055	-0.000242186	-0.000374054	-0.000444086	-0.000238689	-0.000445355	-0.00045744		-0.000542987	-0.000220972	-0.000233727	-0.000565113	-0.000337673	-0.000452753	-0.000276814	-0.000373622	-0.000290988	-0.000767262	-0.000244888	-0.000241351	-0.000296002		-0.000182442	-0.000536843	-0.000352932	-0.000285399	-0.000570604	-0.000398339	-0.000397292	-0.000450497	-0.000424789	-0.000449401	-0.000432794		-0.0003096	-0.000441005		-0.000379929		-0.000165768			-0.000379445	-0.000705823	-0.000371833	-0.000214444	-0.00011061	-0.000495379	-0.000407179	-0.000511379	-0.000513962		-0.000657714	-0.000222355	-0.000740062	-0.000114628		-0.000744181	-0.000231135	-0.000257195	-0.000883562	-0.000577125	-0.000345291	-0.000762869	-0.0241795	-0.000488601	-0.000227664	-0.00104362	-0.000348719			-0.000406162	-0.000442398	-0.000415403	-0.000496417		-0.000399062	-0.000198081	-0.000249033	-0.00040789	-0.000390859	-0.000351433	-0.000415809	-0.00044685	-0.000471864	-0.000425433	-0.00125385	-0.000470809	-0.000478265	-0.00034582	-0.000339957	-0.000350867	-0.000379929	-0.000517237	-0.000794552	-0.000288979	-0.000405008	-0.000397292	-0.00186653	-0.000612178		-0.00467907	-0.000412986	-0.000439465	-0.000306146	-0.000149434	-0.000542504	-0.000149434	-0.00051734	-0.000396211	-0.000346862	-0.000438387	-0.000575128	-0.000433845	-0.000274239	-0.000429277	-0.000233727	-0.000429266	-0.000149434	-0.0002641	-0.000400409	-0.000356343	-0.0158299	-0.000707307	-0.000804349	-0.00641228	-0.000734946	-0.000578545	-0.000239889	-0.000766826	-0.0054909		-0.00130293	-0.00310072	-0.000424171	-0.00041879	-0.000200169	-0.000169787	-0.000627759		-0.000871393	-0.00049774	-0.00041642	-0.000519278	-0.000462848	-0.000837124		-0.00055449	-0.000185162	-0.000579546	-0.000423313	-0.00019896	-0.000694315	-0.000226957	-0.000295157	-0.000411353	-0.000634001	-0.000152175		-0.000188735	-0.00108459	-0.0013735	-0.00388201	-0.000312761	0.242848	-0.000383912				-0.00411688	-0.000444935	-0.000714035	-0.000497865	-0.00106247	-0.000358973	-0.000809803		-0.00767181	3.74785e-05	-0.000487889	-0.00119878	-0.000273992	-0.0179708	-0.000442556
RSV_genus860	RSV_genus860	-0.000311823	-0.00013582	-0.000116387	-0.000298484	-0.000134065		-0.000142607	-0.000332667	-9.12759e-05	-0.000265033	-0.000167916	-0.000118515	-0.000103409	-0.000103409	-0.000157267	-0.000332684	-0.00024511	-0.000374927	-0.0002818	-0.000226152	0.00926624	-0.00022249	-0.000259811	-0.000346968			-0.000267673	-0.000243742	-0.00039808	-0.000210449	-0.000319639	-0.000504668	-0.00026858	-0.00010433	-0.014106	-0.000480521	-0.000234768	-0.00333155	-0.0070835	-0.000295723	-0.000659741	-0.000252643	-0.00111707	-0.0027451	-0.00115914	-0.00110181	-0.00138111	-0.000434966	-0.00253992		0.0142359	-0.005712	-0.000390118	-0.0016743	-0.000390172	-0.000387893	-0.000363333	-0.000280708	-0.000358725	-6.3056e-05	-0.000237756	-0.000261328	-0.000260926	-0.000130166	-0.000169991	-0.000264664	-0.000127773	-0.000133045	-0.000271733	-0.00032471	-0.000269848	-0.00013786	-0.000212924	-0.000252789	-0.00013587	-0.000253511	-0.00026039		-0.000309086	-0.000125784	-0.000133045	-0.000321681	-0.000192215	-0.000257722	-0.000157572	-0.000212678	-0.00016564	-0.000436751	-0.000139398	-0.000137385	-0.000168494		-0.000103852	-0.000305589	-0.000200901	-0.000162459	-0.000324807	-0.000226748	-0.000226152	-0.000256438	-0.000241804	-0.000255814	-0.000246361		-0.000176235	-0.000251034		-0.000216268		-9.43606e-05			-0.000215993	-0.000401778	-0.00021166	-0.000122069	-6.29627e-05	-0.000281986	-0.00023178	-0.000291094	-0.000292564		-0.000374393	-0.000126572	-0.000421268	-6.52499e-05		-0.000423613	-0.00013157	-0.000146404	-0.000502953	-0.000519905	-0.000196551	-0.00043425	-0.0210148	-0.000278128	-0.000129594	-0.000594065	-0.000198503			-0.000231201	-0.000251828	-0.000236461	-0.000282577		-0.000227159	-0.000112754	-0.000141758	-0.000232185	-0.00022249	-0.000200047	-0.000236692	-0.000254362	-0.0002686	-0.00024217	-0.000713731	-0.000268	-0.000272244	-0.000196852	-0.000193515	-0.000362822	-0.000216268	-0.000294428	-0.000452286	-0.000164497	-0.000230544	-0.000226152	-0.00106249	-0.00127353		-0.00275966	-0.000235085	-0.000250158	-0.000174268	-8.50625e-05	-0.000308811	-8.50625e-05	-0.000294487	-0.000225536	-0.000197445	-0.000249544	-0.000327382	-0.000246959	-0.000156106	-0.000244359	-0.000133045	-0.000244353	-8.50625e-05	-0.000150335	-0.000227926	-0.000202842	0.000412806	-0.000402623	-0.000457862	-0.00442318	-0.000418355	-0.000329327	-0.000136553	-0.000436503	0.00177447		-0.000741668	-0.00219369	-0.000241452	-0.000238389	-0.000113943	-9.66482e-05	-0.000357342		-0.000496026	-0.00028333	-0.00023704	-0.00029559	-0.000263469	-0.000476519		-0.000315634	-0.0001054	-0.000329897	-0.000240964	-0.000113255	-0.000395227	-0.000129191	-0.000168013	-0.000234156	-0.000360895	-8.66231e-05		-0.000107434	0.00159692	-0.000832822	-0.00334547	-0.000178034	-0.0010025	-0.000218536				-0.00524668	-0.000253272	-0.000406453	-0.000283401	-0.000737598	-0.000204339	-0.000460967		-0.00361289	-0.00187149	-0.000277722	-0.000682384	-0.000155966	-0.0119315	-0.000251918
RSV_genus861	RSV_genus861	-0.000366151	-0.000159484	-0.000136665	-0.000350488	-0.000157423		-0.000167453	-0.000390627	-0.000107179	-0.000311209	-0.000197171	-0.000139163	-0.000121426	-0.000121426	-0.000184667	-0.000390647	-0.000287815	-0.00044025	-0.000330898	-0.000265554	-0.000329882	-0.000261254	-0.000305078	-0.00040742			-0.000314309	-0.000286208	-0.000467437	-0.000247115	-0.000375329	-0.000592595	-0.000315374	-0.000122508	-0.00604273	-0.000564241	-0.000275671	-0.003912	-0.00271771	-0.000347246	-0.000774686	-0.000296661	-0.00131169	-0.00403754	-0.00423883	-0.0010444	-0.00162173	-0.000510749	-0.00298244		-0.00389383	-0.00584268	8.62597e-05	0.0139531	-0.000458151	-0.000455475	-0.000426635	-0.000329615	-0.000421225	-7.40421e-05	-0.00027918	-0.000306859	-0.000306386	-0.000152844	-0.000199608	-0.000310775	-0.000150034	-0.000156225	-0.000319077	-0.000381283	-0.000316863	-0.00016188	-0.000250021	-0.000296831	-0.000159542	-0.000297679	-0.000305757		-0.000362938	-0.0001477	-0.000156225	-0.000377727	-0.000225704	-0.000302625	-0.000185025	-0.000249732	-0.000194499	-0.000512845	-0.000163686	-0.000161322	-0.00019785		-0.000121946	-0.000358831	-0.000235903	-0.000190764	-0.000381397	-0.000266254	-0.000265554	-0.000301116	-0.000283933	-0.000300384	-0.000289284		-0.00020694	-0.000294772		-0.000253948		-0.000110801			-0.000253625	-0.000471778	-0.000248537	-0.000143336	-7.39325e-05	-0.000331116	-0.000272162	-0.00034181	-0.000343537		-0.000439622	-0.000148624	-0.000494664	-7.66183e-05		-0.000497417	-0.000154493	-0.000171912	-0.000590581	-0.000610486	-0.000230796	-0.000509909	-0.013431	-0.000326585	-0.000152173	-0.000697567	-0.000233087			-0.000271482	-0.000295703	-0.00027766	-0.00033181		-0.000266737	-0.000132399	-0.000166456	-0.000272638	-0.000261254	-0.000234901	-0.00027793	-0.000298679	-0.000315398	-0.000284363	-0.000838083	-0.000314693	-0.000319677	-0.000231149	-0.00022723	-0.000426036	-0.000253948	-0.000345726	-0.000531086	-0.000193157	-0.000270711	-0.000265554	-0.0012476	-0.00149541		-0.00324047	-0.000276044	-0.000293743	-0.000204631	-9.98828e-05	-0.000362615	-9.98828e-05	-0.000345795	-0.000264831	-0.000231846	-0.000293022	-0.000384421	-0.000289986	-0.000183304	-0.000286933	-0.000156225	-0.000286925	-9.98828e-05	-0.000176527	-0.000267637	-0.000238183	-0.0101523	-0.000472771	-0.000537635	-0.00519382	-0.000491244	-0.000386705	-0.000160344	-0.000512554	-0.00498655		-0.000870888	-0.00257589	-0.00028352	-0.000279923	-0.000133795	-0.000113487	-0.0004196		-0.000582447	-0.000332694	-0.000278339	-0.00034709	-0.000309372	-0.000559542		-0.000370627	-0.000123764	-0.000387374	-0.000282947	-0.000132987	-0.000464086	-0.0001517	-0.000197286	-0.000274952	-0.000423772	-0.000101715		-0.000126153	-0.00130348	-0.000977923	-0.000804587	-0.000209053	-0.00117717	-0.000256611				-0.00319774	-0.000297399	-0.000477268	-0.000332778	-0.000459976	-0.000239941	-0.00054128		-0.00555566	-0.00219755	-0.000326109	-0.000801274	-0.000183139	0.00944703	-0.000295809
RSV_genus862	RSV_genus862	-0.000187492	-8.16655e-05	-6.99809e-05	-0.000179472	-8.06104e-05		-8.5746e-05	-0.000200025	-5.48821e-05	-0.000159358	-0.000100964	-7.12602e-05	-6.21775e-05	-6.21775e-05	-9.45611e-05	-0.000200035	-0.000147379	-0.000225435	-0.00016944	-0.00013598	-0.00016892	-0.000133778	-0.000156218	-0.000208624			-0.000160946	-0.000146556	-0.000239356	-0.000126538	-0.000192191	-0.000303445	-0.000161491	-6.27315e-05	-0.00518088	-0.000288926	-0.00014116	-0.00200318	-0.00194568	-0.000177811	-0.000396687	-0.000151909	-0.000671666	-0.00206747	-0.00223594	-0.00066249	-0.000830426	-0.000261535	-0.00152719		-0.00157989	0.0277068	-0.000234569	-0.00100672	-0.000234601	-0.000233231	-0.000218464	-0.000168783	-0.000215693	-3.79141e-05	-0.000142957	-0.000157131	-0.000156888	-7.82655e-05	-0.000102212	-0.000159136	-7.68269e-05	-7.99969e-05	-0.000163387	-0.00019524	-0.000162253	-8.28923e-05	-0.000128026	-0.000151996	-8.16952e-05	-0.00015243	-0.000156566		-0.000185846	-7.56312e-05	-7.99969e-05	-0.000193419	-0.000115574	-0.000154962	-9.47442e-05	-0.000127878	-9.95954e-05	-0.000262608	-8.3817e-05	-8.26066e-05	-0.000101312		-6.24439e-05	-0.000183744	-0.000120797	-9.76827e-05	-0.000195299	-0.000136338	-0.00013598	-0.00015419	-0.000145391	-0.000153815	-0.000148131		-0.000105966	-0.000150941		-0.000130037		-5.67368e-05			-0.000129871	-0.00024158	-0.000127266	-7.3397e-05	-3.7858e-05	-0.000169552	-0.000139364	-0.000175028	-0.000175912		-0.000225114	-7.61048e-05	-0.000253299	-3.92333e-05		-0.000254708	-7.91098e-05	-8.80294e-05	-0.000302414	-0.000312607	-0.000118182	-0.000261105	0.00965127	-0.000167232	-7.79219e-05	-0.000357197	-0.000119355			-0.000139016	-0.000151418	-0.000142179	-0.000169907		-0.000136586	-6.77965e-05	-8.52358e-05	-0.000139607	-0.000133778	-0.000120284	-0.000142317	-0.000152942	-0.000161503	-0.000145611	-0.00042915	-0.000161142	-0.000163694	-0.000118363	-0.000116356	-0.000218157	-0.000130037	-0.000177033	-0.000271949	-9.8908e-05	-0.000138621	-0.00013598	-0.000638849	-0.000765743		-0.00165932	-0.000141351	-0.000150414	-0.000104784	-5.11461e-05	-0.000185681	-5.11461e-05	-0.000177068	-0.00013561	-0.000118719	-0.000150045	-0.000196847	-0.000148491	-9.38629e-05	0.00223166	-7.99969e-05	-0.000146923	-5.11461e-05	-9.03926e-05	-0.000137047	-0.000121964	-0.0060167	-0.000242088	-0.000275302	-0.000354871	-0.000251547	-0.000198017	-8.21059e-05	-0.000262459	-0.00255342		-0.000445948	-0.00131901	-0.00014518	-0.000143338	-6.85113e-05	-5.81123e-05	-0.000214861		-0.000298249	-0.00017036	-0.000142527	-0.000177732	-0.000158418	-0.00028652		-0.000189784	-6.33746e-05	-0.000198359	-0.000144886	-6.80974e-05	-0.000237641	-7.76797e-05	-0.000101022	-0.000140792	-0.000216997	-5.20844e-05		-6.45978e-05	-0.00066746	-0.000500756	-0.00201155	-0.000107048	-0.000602781	-0.0001314				-0.00315471	-0.000152286	-0.00024439	-0.000170403	-0.0004435	-0.000122865	-0.000277168		-0.00265122	-0.00112528	-0.000166988	-0.000410301	-9.37784e-05	-0.00778571	-0.000151472
RSV_genus863	RSV_genus863	-0.000407942	-0.000177687	-0.000152263	0.0122359	0.007583		-0.000186565	-0.000435211	-0.000119412	0.219941	-0.000219676	-0.000155047	-0.000135285	-0.000135285	0.00230203	0.0523494	-0.000320665	9.48076e-06	-0.000368665	-0.000295863	-0.000367533	-0.000291072	-0.000339898	0.000372648			0.00534755	-0.000318875	0.0777169	0.0429234	0.0244401	0.0622556	0.00454356	-0.00013649	-0.0129921	-0.000628641	-0.000297202	-0.00430519	-0.00844828	-0.000386879	-0.000863105	0.0223259	-0.00145792	-0.000829552	-0.00352059	-0.00076993	-0.00180683	-0.00042969	-0.00314415		-0.00403177	0.0191282	0.0216261	0.00460382	-0.000510442	0.00457052	0.00137781	0.0341451	-0.000469302	-8.24929e-05	-0.000311044	0.00275375	0.00151845	-0.000170289	-0.000222391	-0.000346246	0.058094	-0.000174056	-0.000355495	0.0545604	0.00527783	0.00148091	-0.000278558	-0.00033071	-0.000177751	-0.000331655	-0.000340193		-0.000404362	-0.000164557	-0.000174056	-0.000420839	-0.000251465	0.275848	0.726296	-0.000278236	-0.000216698	0.00784893	0.00248887	-0.000179734	-0.000220432		-0.000135864	0.00162778	0.123022	0.00302532	-0.000424928	-0.000296643	-0.000295863	0.00040968	0.0645718	-0.000249382	0.190173		0.246469	-0.000147057		-0.000282933		-0.000123447			-0.000267763	0.000536931	-0.00025209	0.00515006	-8.23709e-05	-0.000368908	-0.000303226	-0.000380823	0.0196343		-0.000489799	-0.000165588	0.0262844	-8.53632e-05		-0.000534339	-0.000172126	7.3344e-05	0.00528798	0.0755236	-7.81206e-05	-0.000509126	-0.0168738	-0.00036386	-0.000169541	0.0168482	0.145637			0.0122081	-0.000329453	-0.00030935	0.909039		-0.000297181	0.258853	-0.000185455	-0.000303755	-0.000291072	0.932518	0.954735	0.000597516	-0.000351396	-0.000316819	-0.000495405	-0.000350611	-0.000356163	0.0631088	0.0619312	0.0212385	-0.000282933	0.0154061	0.144682	-0.000215203	-0.000301609	-0.000295863	-0.00138024	0.0155753		-0.00304158	0.0283964	0.00020675	-0.000227987	-0.000111283	0.00425318	-0.000111283	0.0924311	-0.000295058	-0.000258307	-0.000326466	0.000624985	-0.000323084	0.122742	0.00468999	-0.000174056	0.00540622	-0.000111283	-0.000196675	0.000656077	-0.000265368	-0.0118917	-0.000439765	-0.000598998	-0.00437574	-0.000537243	-0.000430842	-0.000178645	-0.000429345	0.0354927		-0.000970287	-0.00250336	-0.00031588	-0.000311872	0.000491151	-0.00012644	0.00331631		0.183905	0.00514283	-0.000310107	-0.000386706	0.489552	0.192362		0.0228625	0.258482	0.0328128	-0.000302153	0.681965	0.000956196	-0.000169014	-0.000219803	-0.000306334	0.00993031	-0.000113325		-0.000140551	-0.00122071	-0.00107537	-0.00411281	-0.000232913	-0.00131027	-0.000285899				-0.00644604	-0.000331343	-0.000521995	-0.00037076	0.00153003	-0.000267327	-0.000320086		-0.00568631	-0.00244427	-0.00036333	-0.000873939	-0.000204042	-0.0137693	-0.000329571
RSV_genus864	RSV_genus864	-0.000722079	0.428779	-0.000269514	-0.000691191	-0.000310451		-0.00033023	-0.000770347	-0.000211365	0.0781833	0.359388	0.00236518	-0.000239462	-0.000239462	0.000584848	0.0183942	-0.000567594	0.0325168	-0.000392457	-0.000523693	0.173367	-0.000515213	-0.000601637	0.338896			0.130242	0.0931502	0.16043	-0.000487331	0.0036501	0.1517	0.0463488	-0.000241595	-0.0350726	-0.00111273	-0.000543644	-0.00611027	-0.0123329	-0.000684796	-0.00152774	-0.000585039	-0.00258241	-0.00639746	0.00332832	-0.00254753	-0.00054898	-0.00100724	-0.00537659		-0.00714658	-0.00807509	0.00611701	0.220153	-0.000903509	-0.000898232	0.0232844	-0.000650027	0.00223764	-0.000146017	0.555468	0.00056966	0.0954048	-0.000301421	-0.000393643	0.668646	-0.00029588	0.428849	0.00898441	-0.00075192	0.00129144	-0.000319239	-0.000493062	0.156641	-0.000314629	-0.000587047	0.00359217		-0.000715742	-0.000291275	0.428849	-0.000744907	-0.000445106	-0.0005968	-0.000364884	0.138629	-0.000383567	0.00217491	-0.000322801	-0.000318139	-7.56212e-05		-0.000240487	0.270514	-0.00046522	-0.000344512	-0.000752146	-0.000525073	-0.000523693	0.53664	0.0134317	0.165234	-0.000570491		-0.000408101	-0.000581313		0.558868		0.0375894			-0.000500168	0.601855	0.0112942	0.00172054	-0.000145801	0.0314616	-0.000536726	0.66455	0.764105		0.488285	-0.000293099	0.10845	-0.000151097		-0.000980947	-0.000304672	-0.000339024	0.00943971	0.0262195	-0.000455148	-0.00100558	-0.0392848	-0.000644052	-0.000300097	0.103324	-0.000459666			0.135436	-0.000583149	-0.000547567	0.0634295		-0.000526026	-0.000261102	-0.000328265	-0.000537663	-0.000515213	0.0894193	0.074334	-0.000589019	-0.00062199	-0.000560787	0.125034	-0.0006206	0.0713931	-0.000455845	0.00624695	0.150021	0.558868	0.29625	0.502976	-0.00038092	-0.000533864	-0.000523693	0.054314	0.0564004		-0.00498289	0.000321942	-0.000579284	-0.000403548	-0.000196977	0.000890571	-0.000196977	-0.000345897	0.137715	-0.000457218	-0.000577863	-0.000758108	0.346481	0.0258353	0.00114695	0.428849	-0.00056584	-0.000196977	-0.000348125	-0.000166677	-0.000469716	-0.0220828	-0.000930484	-0.00106026	-0.00947435	-0.000968773	-0.000762613	-0.000316211	-0.0010108	-0.00937289		-0.00171746	-0.00490029	-0.000559124	-0.000552031	-0.000263854	-0.000223805	0.0459845		0.41201	0.24265	-0.000548907	-0.00068449	0.446333	0.482643		0.702296	-0.000244072	-0.000327955	-0.000557993	-0.00026226	0.511444	-0.000299165	-0.000389063	-0.000542228	-0.000835713	-0.00020059		-0.000248783	-0.000852277	-0.0019269	-0.00571504	-0.000412268	-0.0021773	-0.000506056				-0.0106145	-0.000586494	-0.000912901	-0.000625457	-0.00150801	-0.000473183	0.121147		-0.0092918	-0.00388704	0.139889	-0.00149815	-0.000361165	-0.0261976	0.137996
RSV_genus865	RSV_genus865	-0.000393133	-0.000171236	-0.000146736	-0.000376316	-0.000169024		-0.000179792	-0.000419413	-0.000115077	-0.000334142	-0.000211701	-0.000149418	-0.000130374	-0.000130374	-0.000198276	-0.000419434	-0.000309025	-0.000472692	-0.000355282	-0.000285123	0.259557	-0.000280506	-0.000327559	-0.000437443			0.181524	-0.000307299	-0.000501883	-0.000265325	-0.000402987	0.0977173	0.0698168	-0.000131535	-0.021078	-0.00060582	-0.000295985	0.00162598	-0.00834546	-0.000372835	0.000804953	-0.000318522	-0.00084364	-0.00430352	-0.00454711	-0.00138911	-0.000868004	-0.000548386	-0.00290757		-0.00339309	-0.0128886	-0.00049016	0.329261	-0.000491912	-0.000489039	0.000393214	-0.000353905	-0.000452266	-7.94983e-05	-0.000299753	-0.000329472	-0.000328964	-0.000164107	-0.000214318	0.999269	-0.000161091	-0.000167738	-0.00034259	-0.00040938	-0.000340213	-0.000173809	-0.000268446	-0.000318705	-0.000171299	-0.000319616	-0.000328288		-0.000389683	-0.000158584	-0.000167738	-0.000405562	-0.000242336	-0.000324925	-0.00019866	-0.000268135	-0.000208832	-0.000550637	-0.000175748	-0.00017321	-0.00021243		-0.000130932	0.404708	-0.000253287	-0.000204821	-0.000409503	-0.000285874	-0.000285123	-0.000323306	-0.000304856	-0.00032252	-0.000310601		-0.000222189	-0.000316494		-0.000272662		0.0563508			-0.000272314	0.899812	0.0173342	-0.000153899	-7.93807e-05	-0.000355516	-0.000292218	0.99321	0.67474		-0.000472019	-0.000159577	-0.000531117	-8.22644e-05		-0.000534073	-0.000165878	-0.00018458	-0.000477279	-0.000655474	-0.000247803	-0.000547484	-0.0249146	-0.000350652	-0.000163387	-0.000748971	-0.000250264			-0.000291488	-0.000317493	-0.000298121	-0.000356261		-0.000286393	-0.000142156	-0.000178723	-0.000292728	-0.000280506	-0.000252211	-0.000298411	-0.000320689	-0.00033864	-0.000305318	-0.000899842	-0.000337883	-0.000343234	-0.000248183	-0.000243975	0.223328	-0.000272662	-0.000371203	0.0276186	-0.00020739	-0.00029066	-0.000285123	-0.00133353	0.0538704		-0.00345336	-0.000296386	-0.000315389	-0.00021971	-0.000107243	-0.000389336	-0.000107243	-0.000371277	-0.000284347	-0.000248931	-0.000314615	-0.000412749	-0.000311355	-0.000196812	-0.000308077	-0.000167738	-0.000308069	-0.000107243	-0.000189535	-0.00028736	-0.000255735	-0.0137003	-0.000507609	-0.000577253	-0.00546291	-0.000527445	-0.000415202	-0.00017216	-0.000550324	-0.00534851		-0.000935064	-0.00276571	-0.000304413	-0.000300551	-0.000143655	-0.00012185	0.0694677		0.00418097	-0.00035721	-0.00029885	-0.000372668	-0.00033217	0.0306533		0.0216381	-0.000132884	-0.00041592	-0.000303797	-0.000142787	0.0200089	-0.000162879	-0.000211824	-0.000295214	-0.000455	-0.000109211		-0.000135449	-0.00133301	-0.00104999	-0.00421284	-0.000224458	-0.00126205	-0.00027552				-0.00661272	-0.000319314	-0.000512438	-0.0003573	-0.000929932	-0.000257623	-0.000581167		-0.00596256	-0.00235949	-0.000350141	-0.00086032	-0.000196635	-0.017022	-0.000317607
RSV_genus866	RSV_genus866	-0.0002075	-9.03804e-05	-7.74489e-05	-0.000198624	-8.92127e-05		-9.48964e-05	-0.000221371	-6.07388e-05	0.00950796	0.00703412	-7.88647e-05	0.0130378	0.0130378	0.0126782	0.000655574	0.00319691	0.00426372	-0.000187522	-0.000150491	0.0116722	-0.000148054	-0.000172889	-0.000139493			0.00107999	0.00499267	0.00154101	-0.000140042	0.00378733	0.00208908	0.00627686	0.013037	-0.0119624	-0.000319759	-0.000156224	-0.00221643	-0.00468267	-0.000196786	-0.000439019	-0.000168119	-0.000743343	-0.00228019	-0.0024657	-0.000733188	-0.000919045	-0.000289444	-0.00169017		-0.00227872	-0.00386615	-0.000259601	-0.00106481	-0.000259637	0.000863142	0.000477661	-0.000186795	0.0011296	-4.19601e-05	-0.000158213	0.0492013	0.00162303	-8.66176e-05	-0.000113119	-0.000176118	0.000626617	-8.85337e-05	-0.000180823	-0.000216075	-0.000162229	-9.17381e-05	-0.000141689	-0.000168216	0.0129431	-0.000168697	-0.000173172		-0.000205679	-8.37022e-05	-8.85337e-05	-0.00021406	-0.000127908	-0.000171499	-0.000104855	-0.000141525	-0.000110224	0.00152697	-9.27616e-05	-9.14219e-05	-0.000112123		-6.91075e-05	-0.000203352	-0.000133688	-0.000108107	-0.00021614	-0.000150887	-0.000150491	-6.10576e-06	0.000244225	7.61077e-05	-0.000163939		-0.000117274	-0.000167049		-0.000143914		-6.27915e-05			-0.000140461	-3.27382e-05	0.000306213	0.0129997	-4.1898e-05	-0.000187645	-0.000154236	-0.000193706	-0.000194684		-0.000249137	-8.42263e-05	0.00321953	-4.342e-05		0.00421653	-8.7552e-05	0.0192522	0.000199458	0.0047743	-7.12002e-05	0.00056963	-0.0136007	-0.000185078	-8.62373e-05	-0.000395315	-0.000132092			-0.000153851	-0.000167577	-0.000157351	-0.000188039		-0.000151161	-7.50314e-05	-9.43318e-05	-0.000154505	-0.000148054	-0.00013312	-0.000157505	3.61517e-05	-0.000178738	-0.00016115	0.0119967	-0.000178339	-0.000181163	0.00106149	-0.000128773	-0.000241437	-0.000143914	0.00018089	0.000764547	-0.000109463	-0.000153414	-0.000150491	-0.000546766	0.0233086		-0.00183639	0.000866735	0.00665794	-0.000115966	-5.66042e-05	0.00178552	-5.66042e-05	0.00403569	-0.000150081	-0.000131388	-0.000166057	-0.000217854	-0.000164337	-0.000103879	-5.58155e-05	-8.85337e-05	0.00110172	-5.66042e-05	0.0492564	-0.000151672	-0.00013498	-0.00773265	-0.000267922	-0.000304681	-0.00289985	-0.000278391	-0.000219148	-9.08679e-05	-0.000290467	-0.00282591		-0.000493537	-0.00145977	-0.000160672	-0.000158634	0.0130165	-6.43137e-05	0.0116007		-0.000139446	0.00112867	0.0456291	0.00138599	0.00156823	0.000780767		0.0815423	0.000188587	8.51205e-05	0.00227085	-7.53644e-05	0.0561425	-8.59693e-05	-0.000111803	-0.000155817	0.00235274	-5.76426e-05		-7.14914e-05	-0.000734927	-0.000554195	-0.00222621	-0.000118471	-0.000667107	-0.000145423				-0.00348807	-0.000168538	-0.000270471	-0.000188587	-0.000353597	-0.000135976	-0.000306746		-0.00318288	-0.00124537	-0.000184808	-0.000454087	-0.000103786	-0.00890474	-0.000167637
RSV_genus867	RSV_genus867	-0.000290329	-0.000126458	-0.000108365	-0.00027791	-0.000124824		-0.000132777	-0.000309737	0.0427548	-0.000246765	-0.000156342	-0.000110346	-9.62813e-05	-9.62813e-05	-0.000146427	0.0011157	-0.000228215	-0.000349084	-0.000262376	-0.000210563	-0.00026157	-0.000207154	-0.000241903	-0.000323052			-0.000249223	-0.000226941	-0.000370641	-0.000195943	-0.000297607	-0.000469882	-0.000250067	-9.71391e-05	-0.0113864	-0.000447399	-0.000218585	-0.00310191	-0.00350687	-0.000275339	-0.000614266	-0.000235229	0.0511535	-0.00320146	-0.00230395	-0.00102586	-0.00128591	-0.000404984	-0.00236485		0.0171785	0.00234208	0.000165046	-0.0015589	-0.000363278	-0.000361156	-0.000338289	-0.000261359	-0.000333999	-5.87096e-05	-0.000221368	-0.000243315	-0.00024294	-0.000121193	-0.000158274	-0.000246421	-0.000118966	-0.000123874	-0.000253003	-0.000302328	-0.000251248	-0.000128358	-0.000198247	-0.000235364	-0.000126504	-0.000236037	-0.000144059		-0.000287781	-0.000117114	-0.000123874	-0.000299508	-0.000178966	-0.000239958	-0.000146711	-0.000198018	-0.000154223	0.0334836	-0.00012979	-0.000127915	-0.00015688		-9.66937e-05	-0.000284525	-0.000187053	-0.000151261	-0.000302418	-0.000211118	-0.000210563	-0.000238762	0.00308852	-0.000238181	-0.00022938		-0.000164087	-0.000233731		-0.000201361		-8.78565e-05			-0.000201105	-0.000374084	-0.00019707	-0.000113655	-5.86228e-05	-0.000262549	-0.000215804	-0.000271029	-0.000272398		-0.000348586	-0.000117848	0.00584855	-6.07523e-05		0.0360998	-0.000122501	-0.000136313	-0.000468285	-0.000484068	-0.000183003	-0.000404318	-0.0081751	-0.000258957	-0.000120661	-0.000553116	-0.00018482			-0.000215264	-0.000234469	-0.000220162	-0.000263099		-0.000211502	-0.000104982	-0.000131987	-0.00021618	-0.000207154	-0.000186258	-0.000220377	-0.000236829	-0.000250086	-0.000225478	-0.000664534	0.0374814	-0.000253479	-0.000183284	-0.000180176	-0.000337814	-0.000201361	-0.000274134	-0.00042111	-0.000153158	-0.000214653	-0.000210563	-0.000989253	-0.00118575		-0.00256944	-0.000218881	-0.000232915	-0.000162256	-7.91993e-05	-0.000287525	-7.91993e-05	-0.000274188	-0.00020999	-0.000183836	-0.000232344	0.0288111	-0.000229936	-0.000145346	0.00357525	-0.000123874	-0.00022751	-7.91993e-05	-0.000139972	-0.000212216	-0.000188861	-0.00777189	-0.00037487	-0.000426302	-0.0041183	-0.000389519	-0.000306627	-0.00012714	-0.000406415	-0.00395394		-0.000690546	0.000475099	-0.000224809	-0.000221957	-0.000106089	-8.99863e-05	-0.00033271		-0.000461835	-0.0002638	-0.000220701	-0.000275216	-0.000245308	0.000640671		-0.000293878	-9.8135e-05	-0.000307157	-0.000224355	-0.000105448	-0.000367985	-0.000120286	-0.000156432	-0.000218016	-0.000336019	-8.06523e-05		-0.000100029	-0.000257871	-0.000775417	-0.00311487	-0.000165762	0.00453981	-0.000203472				-0.00488504	-0.000235814	-0.000378436	-0.000263867	-0.000596553	-0.000190255	-0.000429193		-0.0037035	-0.00174249	-0.000258579	0.0032117	-0.000145215	-0.00909638	0.0036482
RSV_genus868	RSV_genus868
RSV_genus869	RSV_genus869
RSV_genus870	RSV_genus870	-0.000786384	-0.000342524	-0.000293516	-0.000752745	-0.000338098		-0.000359638	-0.00083895	-0.000230188	-0.00049608	-0.000423465	0.0432456	-0.000260787	-0.000260787	-0.000396611	-0.000838993	-0.000618141	-0.000941232	0.0240898	-0.00057033	-0.000708487	-0.000561095	-0.000655216	-0.000875016			-0.000675042	-0.00061469	-0.00100392	-0.00053073	-0.000806094	-0.00127272	-0.00067733	-0.00026311	0.00853059	-0.00121182	-0.000592058	-0.00478911	-0.00800192	-0.000745781	-0.00166379	-0.000637139	-0.00281712	-0.00283513	-0.00485059	-0.00277863	-0.003483	-0.00109694	-0.00305643		-0.0066902	-0.000957605	-0.000721342	0.000407125	-0.000983971	-0.000978224	-0.000846758	-0.000707915	-0.000904666	-0.00015902	-0.000599595	-0.000431136	-0.000658026	-0.000328263	-0.000428699	-0.000667453	-0.000322229	-0.000335525	-0.000685282	-0.000818882	-0.000680527	-0.000347669	-0.000536971	-0.000637505	-0.000342648	-0.000639327	-0.000656675		-0.000779482	-0.000317215	-0.000335525	-0.000811244	-0.000484745	-0.000649948	-0.000397379	-0.000536351	-0.000417726	-0.00110144	-0.000351548	-0.000346471	-0.000424924		-0.000261904	-0.000770662	-0.00050665	-0.000409703	-0.000819128	-0.000571833	-0.00057033	-0.000646708	-0.000583305	-0.000645135	-0.000621295		-0.000444445	-0.000633082		-0.000545405		-0.000237967			-0.00054471	-0.00101324	-0.000533783	-0.000307844	-0.000158785	-0.000711139	-0.000584523	-0.000734107	-0.000737815		-0.000944178	-0.000319201	-0.00106239	-0.000164553		-0.0010683	-0.000331805	-0.000241745	-0.00126839	-0.000941023	-0.000495681	-0.0010334	0.00939901	-0.000701408	-0.000326822	-0.00149817	-0.000500602			-0.000583063	-0.000635081	-0.00059633	-0.000712629		-0.000572871	-0.000284354	-0.000357499	-0.000585544	-0.000561095	-0.000504498	-0.000596912	-0.000641473	-0.000677381	-0.000610727	-0.00134154	-0.000675867	-0.00068657	-0.00049644	-0.000488023	-0.000914999	-0.000545405	-0.000742516	-0.00114061	-0.000414843	-0.000581407	-0.00057033	-0.00267948	-0.00296078		-0.00366569	-0.00059286	-0.000630872	-0.000439486	-0.000214518	-0.000778788	-0.000214518	-0.000742664	-0.000568778	-0.000497935	-0.000629324	-0.000825622	-0.000622803	-0.000393682	-0.000616246	-0.000335525	-0.00061623	-0.000214518	-0.000379127	-0.000574805	-0.000511546	-0.0103392	-0.000865036	-0.00115468	-0.00601903	-0.00105505	-0.000830527	-0.000344371	-0.000985377	-0.00267216		-0.00187041	-0.00109212	-0.000608916	-0.000601192	-0.000287352	-0.000243736	-0.000633499		-0.00125092	-0.000714527	-0.000597789	-0.000745447	-0.000664439	-0.00120173		-0.000795995	-0.000265808	-0.000831964	-0.000607685	-0.000285616	-0.000996719	-0.000325807	-0.000423711	-0.000590516	-0.000621416	-0.000218454		-0.000270938	0.0240148	-0.00210029	0.00345169	-0.000448983	0.596952	-0.000551123				0.100495	-0.000638724	-0.000501662	-0.000684056	-0.000957299	0.000335992	0.00886924		0.00484499	0.0015283	-0.000700386	0.0592805	-0.000393328	0.010351	0.000379401
RSV_genus871	RSV_genus871	-0.00039993	0.59931	-0.000149273	-0.000382822	-0.000171946		-0.0001829	-0.000426663	0.121741	0.099844	0.502427	-0.000152001	-0.000132628	-0.000132628	-0.000166065	0.0147457	-0.000314367	0.046303	-0.000361424	-0.000290052	-0.000360314	-0.000285355	-0.000333222	0.034636			-0.000343305	0.076016	0.0281526	-0.000269912	-0.000409954	0.256175	0.00138936	-0.000133809	-0.00468012	-0.000616293	-0.000301102	-0.00427289	-0.00908496	-0.00037928	-0.000846152	-0.000324028	-0.0014327	-0.00441002	-0.00476537	-0.00141312	-0.00177134	-0.000557867	-0.00325758		-0.00439193	-0.00946855	-0.000246859	-0.00207513	-0.000500416	-0.000497493	0.00822281	-0.000360023	-0.000460084	-8.08726e-05	0.0591527	-0.000291339	0.133799	-0.000166944	-0.000218023	-0.000339445	0.0191604	0.599402	0.0130827	0.0960612	-0.000274132	0.120496	-0.000273086	0.219337	-0.00017426	-0.000325141	9.92717e-05		-0.00039642	-0.000161325	0.599402	-0.000412573	-0.000246526	-0.000330543	-0.000202094	-0.000272771	-0.000212442	-0.000440504	0.118899	-0.000176204	-0.000216103		-0.000133196	-0.000391934	-0.000257666	-0.000208362	-0.000416582	-0.000290816	-0.000290052	0.0551516	0.0167322	0.0167969	-0.000315971		-0.00022603	-0.000321965		0.057489		-0.000121023			0.00279576	-0.000515301	-0.000271465	-8.13342e-05	-8.0753e-05	-0.000361662	-0.00029727	-0.000373343	0.436609		0.0500349	-0.000162335	0.00062161	-8.36865e-05		-0.000543305	-0.000168745	-0.000187771	-0.000562078	0.542954	-0.000252087	-0.000556949	-0.0235832	-0.000356714	-0.000166211	-0.000511444	-0.00025459			-0.000296527	-0.000322982	-0.000303274	-0.00036242		0.788897	-0.000144613	-0.000181812	-0.000297789	-0.000285355	0.0356301	-0.00030357	-0.000326233	-0.000344494	-0.000310596	-0.000915398	-0.000343724	0.100275	-0.000252474	0.0216532	-0.00042662	0.057489	0.974166	0.0882898	-0.000210976	-0.000295685	-0.000290052	-0.0013627	-0.00154258		-0.00353941	-0.000268977	-0.000320841	-0.000223509	0.121911	0.170882	0.121911	0.029073	-0.000289262	-0.000253234	-0.000320054	-0.000419885	0.484549	0.000783534	-0.000249083	0.599402	-0.000313395	0.121911	-0.000192812	0.788898	-0.000260156	0.00617565	-0.000516385	-0.000587233	-0.00567297	-0.000536563	-0.00042238	-0.000175136	-0.000559838	-0.00283287		-0.000951229	-0.00281352	-0.000309675	-0.000305747	-0.000146138	-0.000123956	-0.000458309		0.07506	0.336722	-0.000304016	0.00201071	0.0461054	0.247696		0.451425	-0.000135181	0.00331605	-0.000309049	-0.000145255	0.293014	-0.000165695	-0.000215486	-0.000300317	-0.000462866	-0.000111099		-0.00013779	-0.00142373	-0.00106814	-0.00429074	-0.000228338	-0.00128576	-0.000280284				-0.00672759	-0.000324835	-0.000521297	-0.000363477	-0.000940522	-0.000262076	-0.000591214		-0.00613468	-0.00240028	-0.000356194	-0.000875193	-0.000200034	-0.0106202	-0.000323098
RSV_genus872	RSV_genus872	-0.000208918	-9.09979e-05	-7.7978e-05	-0.000199981	-8.98222e-05		-9.55447e-05	-0.000222883	-6.11538e-05	-0.000177569	-0.000112502	-7.94035e-05	-6.92829e-05	-6.92829e-05	-0.000105367	-0.000222894	-0.000164221	-0.000251197	-0.000188803	-0.000151519	-0.000188223	-0.000149066	-0.00017407	-0.000232465			-0.000179338	-0.000163304	-0.000266709	-0.000140998	-0.000214154	-0.000338121	-0.000179945	-6.99002e-05	-0.00198863	-0.000321943	-0.000157292	-0.0022321	0.000935956	-0.000198131	-0.000442018	-0.000169268	-0.000748422	-0.00230373	-0.00225672	-0.000738197	-0.000925324	-0.000291422	-0.00170172		0.0313389	0.0272713	-0.000261374	-0.00112176	-0.00026141	-0.000259884	-0.000243429	-0.000188071	-0.000240342	-4.22467e-05	-0.000159294	-0.000175087	-0.000174817	-8.72094e-05	-0.000113892	-0.000177322	-8.56063e-05	-8.91386e-05	-0.000182058	-0.000217552	-0.000180795	-9.23649e-05	-0.000142657	-0.000169365	-9.1031e-05	-0.000169849	-0.000174458		-0.000207084	-8.4274e-05	-8.91386e-05	-0.000215522	-0.000128782	-0.000172671	-0.000105571	-0.000142492	-0.000110977	-0.000292618	-9.33953e-05	-9.20465e-05	-0.000112889		-6.95797e-05	-0.000204741	-0.000134601	-0.000108845	-0.000217617	-0.000151918	-0.000151519	-0.00017181	-0.000162006	-0.000171392	-0.000165059		-0.000118075	-0.00016819		-0.000144897		-6.32205e-05			-0.000144713	-0.000269186	-0.000141809	-8.17845e-05	-4.21843e-05	-0.000188927	-0.00015529	-0.000195029	-0.000196015		-0.000250839	-8.48018e-05	-0.000282244	-4.37167e-05		-0.000283815	-8.81501e-05	-9.8089e-05	-0.000336972	0.00187232	-0.000131687	-0.000290943	-0.00216838	-0.000186342	-8.68265e-05	-0.000398016	-0.000132994			-0.000154902	-0.000168721	-0.000158426	-0.000189323		-0.000152194	-7.5544e-05	-9.49762e-05	-0.000155561	-0.000149066	-0.000134029	-0.000158581	-0.00017042	-0.000179959	-0.000162251	-0.000478191	-0.000179557	-0.0001824	-0.000131889	-0.000129653	-0.000243087	-0.000144897	-0.000197264	-0.000303026	-0.000110211	-0.000154462	-0.000151519	-0.000711855	-0.000853249		-0.00184894	-0.000157504	-0.000167603	-0.000116758	-5.69909e-05	-0.0002069	-5.69909e-05	-0.000197303	-0.000151107	-0.000132286	-0.000167192	-0.000219342	-0.000165459	-0.000104589	-0.000163717	-8.91386e-05	-0.000163713	-5.69909e-05	-0.000100722	-0.000152708	-0.000135902	0.00566925	-0.000269752	-0.000306762	-0.00296348	-0.000280293	-0.000220645	-9.14887e-05	-0.000292452	-0.00284521		-0.000496909	0.0179252	-0.00016177	-0.000159718	-7.63405e-05	-6.47531e-05	-0.000239415		-0.000332331	-0.000189828	-0.000158814	-0.000198042	-0.000176521	-0.000319262		-0.000211471	-7.06168e-05	-0.000221027	-0.000161443	-7.58793e-05	-0.000264797	-8.65567e-05	-0.000112567	-0.000156882	-0.000241795	-5.80364e-05		-7.19798e-05	0.0022615	-0.000557981	-0.00224142	-0.000119281	-0.000286101	-0.000146416				-0.00314785	-0.000169689	-0.000272318	-0.000189876	-0.000494182	-0.000136905	-0.000308842		-0.000583105	-0.00125387	-0.000186071	-0.000457189	-0.000104495	-0.000799699	-0.000168782
RSV_genus873	RSV_genus873	-0.000326747	-0.000142321	-0.000121958	-0.00031277	-0.000140482		-0.000149432	-0.000348589	-9.56445e-05	-0.000277718	-0.000175952	-0.000124187	-0.000108358	-0.000108358	-0.000164794	-0.000348607	-0.000256841	0.138122	-0.000295287	-0.000236976	0.0955815	-0.000233138	-0.000272246	-0.000363575			-0.000280484	-0.000255408	-0.000417133	-0.000220521	0.146776	-0.000528822	-0.000281435	-0.000109324	-0.00838004	-0.000503519	-0.000246004	-0.003491	0.00931881	-0.000309876	-0.000691317	-0.000264735	-0.00117053	-0.00360303	-0.00389664	-0.00115454	-0.00144721	-0.000455784	-0.00266148		-0.00358826	0.00848723	-0.00040879	0.145256	-0.000408846	-0.000406458	-0.000380722	-0.000294143	-0.000375894	-6.60739e-05	-0.000249135	-0.000273836	-0.000273414	-0.000136395	-0.000178127	-0.000277331	-0.000133888	-0.000139413	0.0215844	-0.000340251	-0.000282763	0.0792797	-0.000223115	-0.000264887	-0.000142372	-0.000265644	-0.000272852		-0.000323879	-0.000131805	-0.000139413	-0.000337077	-0.000201414	-0.000270057	-0.000165113	-0.000222857	-0.000173568	-0.000457654	-0.00014607	-0.000143961	-0.000176558		-0.000108823	-0.000320215	-0.000210516	-0.000170234	-0.000340353	-0.0002376	-0.000236976	-0.000268711	-0.000253377	-0.000268058	-0.000258152		-0.000184669	0.552319		-0.000226619		-9.88768e-05			-0.00022633	-0.000421007	-0.00022179	-0.000127911	-6.59762e-05	-0.000295482	-0.000242873	-0.000305026	-0.000306567		-0.000392312	-0.00013263	-0.00044143	-6.83729e-05		-0.000443887	-0.000137867	-0.000153411	-0.000527025	0.159559	-0.000205958	0.445018	-0.00640436	-0.000291439	-0.000135797	-0.000622497	-0.000208003			-0.000242266	-0.00026388	-0.000247779	-0.000296102		-0.000238031	-0.000118151	-0.000148543	-0.000243297	-0.000233138	-0.000209622	-0.00024802	-0.000266536	-0.000281456	-0.000253761	-0.000747891	0.948695	0.981027	-0.000206274	-0.000202777	-0.000380187	-0.000226619	0.0162631	0.0358005	-0.00017237	1	-0.000236976	-0.00111334	-0.00133448		-0.00289174	-0.000246337	-0.000262131	-0.000182609	-8.91337e-05	-0.000323591	-8.91337e-05	0.0555711	-0.000236331	-0.000206895	-0.000261488	-0.000343051	-0.000258779	-0.000163577	-0.000256054	-0.000139413	-0.000256047	-8.91337e-05	-0.00015753	-0.000238835	-0.000212551	0.00348971	-0.000421893	-0.000479776	-0.00463488	-0.000438378	-0.000345089	-0.000143088	-0.000457394	-0.00444991		-0.000777165	-0.00229868	-0.000253008	-0.000249799	-0.000119396	-0.000101274	-0.000374444		0.052843	0.819994	-0.000248385	-0.000309738	-0.000276079	0.0680005		-0.000330741	-0.000110445	-0.000345686	0.144911	-0.000118675	0.0672363	-0.000135375	-0.000176054	-0.000245363	-0.000378167	-9.07689e-05		-0.000112576	-0.0011632	-0.000872682	-0.00350558	-0.000186555	-0.00105048	-0.000228995				-0.00549779	-0.000265394	-0.000425906	-0.000296965	0.0542203	-0.000214119	-0.000483029		-0.00501211	-0.00196106	-0.000291015	-0.000715043	-0.00016343	0.00628317	-0.000263975
RSV_genus874	RSV_genus874	-0.000346468	-0.00015091	-0.000129318	0.198792	-0.000148961		-0.000158451	-0.000369628	0.530567	0.689765	0.166509	-0.000131682	0.305631	0.305631	0.299673	0.170528	0.0781086	0.0386623	-0.000313109	-0.000251278	0.276332	-0.000247209	-0.000288677	0.0106437			0.0246177	0.452375	0.174208	-0.000233831	0.094128	0.131575	0.147442	0.305624	-0.0033625	-0.000533908	-0.000260851	-0.00262115	-0.00672358	-0.000328579	-0.00073304	-0.000280713	-0.00124118	-0.00244646	-0.00322805	-0.000707437	-0.00153455	-0.000483292	-0.00282212		-0.00354748	-0.00843326	0.0113462	0.00241732	-0.000433521	0.0217741	0.0106881	-0.000311896	0.0315206	-7.00617e-05	0.0086075	0.00174636	0.0416217	-0.000144628	-0.000188878	-0.000294069	0.100612	-0.000147827	-0.000301924	0.419779	0.0110918	0.548711	-0.000236581	-0.000280874	0.303889	-0.000281677	-0.000287303		-0.000343427	-0.00013976	-0.000147827	-0.000357421	-0.000213571	0.198485	0.326102	-0.000236307	-0.000184043	0.0474753	0.579549	-0.000152649	-0.000187215		-0.00011539	-0.000339541	-0.000223222	-0.000180509	-0.000360894	-0.00025194	-0.000251278	0.00297353	0.180893	0.0016769	0.534519		0.698507	0.00258116		-0.000240296		-0.000104844			0.0132061	0.00419994	0.0101936	0.308506	-6.99581e-05	-0.000313316	-0.000257531	-0.000323435	-0.000325069		-0.000415989	-0.000140635	-0.000468072	-7.24995e-05		-0.000470677	-0.000146188	0.303594	0.0173592	0.0472779	0.00103248	0.0195006	-0.0160799	-0.000309029	-0.000143992	0.0109796	-0.000220557			-0.000256888	-0.000279807	-0.000262733	0.209303		-0.000252398	0.7338	-0.000157508	-0.000257981	-0.000247209	0.0753504	0.198912	0.00378534	-0.000298443	-0.000269076	0.00112372	-0.000297776	-0.000302492	0.205492	0.227273	0.0469921	-0.000240296	0.0647224	0.0752728	-0.000182773	-0.000256158	-0.000251278	0.00255789	0.027472		-0.00306627	0.0249879	-1.10602e-06	0.148329	0.531276	0.225689	0.531276	0.154388	-0.000250594	-0.000219382	-0.00027727	-0.000363755	-0.000274397	0.0455416	0.00483229	-0.000147827	0.0247667	0.531276	-0.000167037	0.000376936	-0.000225379	-0.00843838	-0.000447356	-0.000508733	-0.00305874	-0.000464836	-0.000365917	-0.000151724	-0.000485	0.121159		0.000653137	-0.00113583	-0.000268278	-0.000264875	0.315382	-0.000107386	0.335438		0.0387379	0.0340534	-0.000263376	0.144499	0.0530061	0.0347309		0.117052	0.731962	0.124702	-0.000267736	-0.000125838	0.0291068	-0.000143545	-0.00018668	-0.000260172	0.0937274	-9.62472e-05		-0.000119371	-0.00115894	-0.000925352	-0.00228705	-0.000197814	-0.00111388	-0.000242816				-0.00474977	-0.000281411	-0.000451611	-0.000314888	0.00216703	-0.000227042	-0.000512182		-0.00526091	-0.00207942	-0.000308579	-0.000758199	-0.000173294	-0.0103461	-0.000279907
RSV_genus875	RSV_genus875	-0.000168985	-7.36046e-05	-6.30734e-05	-0.000161757	-7.26537e-05		-7.72824e-05	-0.000180281	-4.94649e-05	-0.000143629	-9.09982e-05	-6.42264e-05	-5.60403e-05	-5.60403e-05	-8.52274e-05	-0.000180291	-0.000132832	-0.000203183	-0.000152715	-0.000122558	-0.000152246	-0.000120573	-0.000140799	-0.000188032			-0.000145059	-0.00013209	-0.000215731	-0.000114048	-0.000173221	-0.000273493	-0.000145551	-5.65395e-05	-0.00435058	-0.000260407	-0.000127227	-0.00180546	-0.000812474	-0.00016026	-0.000357532	-0.000136914	-0.000605369	-0.0018634	0.000108676	-0.000597099	-0.000748459	-0.00023572	-0.00137645		-0.00124023	0.00408569	-0.000211416	-0.000907351	-0.000211445	-0.00021021	-0.0001969	-0.000152123	-0.000194403	-3.41718e-05	-0.000128847	-0.000141621	-0.000141403	-7.05403e-05	-9.21228e-05	-0.000143429	-6.92436e-05	-7.21008e-05	-0.00014726	-0.000175969	-0.000146238	-7.47104e-05	-0.000115389	-0.000136993	-7.36315e-05	-0.000137384	-0.000141112		-0.000167502	-6.8166e-05	-7.21008e-05	-0.000174328	-0.000104166	-0.000139667	-8.53924e-05	-0.000115256	-8.97648e-05	-0.000236687	-7.55438e-05	-7.44528e-05	-9.13116e-05		-5.62803e-05	-0.000165607	-0.000108874	-8.80409e-05	-0.000176022	-0.000122881	-0.000122558	-0.000138971	-0.00013104	-0.000138633	-0.00013351		-9.55064e-05	-0.000136042		-0.000117202		-5.11366e-05			-0.000117052	-0.000217734	-0.000114704	-6.61523e-05	-3.41212e-05	-0.000152816	-0.000125608	-0.000157752	-0.000158549		-0.000202894	-6.85929e-05	-0.000228297	-3.53607e-05		-0.000229567	-7.13012e-05	-7.93404e-05	-0.000272564	-0.000281751	-0.000106516	-0.000235332	0.00105544	-0.000150725	-7.02306e-05	-0.00032194	-0.000107574			-0.000125294	-0.000136472	-0.000128145	-0.000153136		-0.000123104	-6.11046e-05	-7.68226e-05	-0.000125827	-0.000120573	-0.000108411	-0.00012827	-0.000137846	-0.000145562	-0.000131239	-0.00038679	-0.000145237	-0.000147537	-0.00010668	-0.000104871	-0.000196623	-0.000117202	-0.000159559	-0.000245106	-8.91452e-05	-0.000124938	-0.000122558	-0.000575792	-0.00069016		-0.00149554	-0.000127399	-0.000135568	-9.44408e-05	-4.60977e-05	-0.000167353	-4.60977e-05	-0.00015959	-0.000122224	-0.000107001	-0.000135235	-0.000177417	-0.000133834	-8.45981e-05	-0.000132425	-7.21008e-05	-0.000132421	-4.60977e-05	-8.14704e-05	-0.000123519	-0.000109926	-0.00347388	-0.000218192	-0.000248128	-0.00239704	-0.000226718	-0.000178471	-7.40016e-05	-0.000236553	-0.00134011		-0.00040193	-0.00118882	-0.00013085	-0.00012919	-6.17488e-05	-5.23763e-05	-0.000193653		-0.00026881	-0.000153544	-0.000128458	-0.000160188	-0.000142781	-0.000258239		-0.000171051	-5.71192e-05	-0.00017878	-0.000130585	-6.13758e-05	-0.000214184	-7.00123e-05	-9.10509e-05	-0.000126895	-0.000195579	-4.69434e-05		-5.82217e-05	0.000468575	-0.000451329	-0.001813	-9.64815e-05	-0.000543283	-0.00011843				0.00419064	-0.000137255	-0.000220268	-0.000153583	-0.000104964	-0.000110737	-0.00024981		-0.00209345	0.000320223	-0.000150505	4.21333e-05	-8.4522e-05	0.0052115	-0.000136521
RSV_genus876	RSV_genus876	-0.000492025	-0.00021431	-0.000183647	-0.000470978	-0.000211541		-0.000225019	-0.000524915	-0.000144024	-0.000418195	-0.000264954	-0.000187004	-0.000163169	-0.000163169	-0.000248152	-0.000524942	-0.000386759	-0.000591597	0.143264	-0.000356844	-0.000443287	-0.000351066	-0.000409956	-0.000547481			-0.000422361	-0.0003846	-0.00062813	-0.000332067	-0.000504357	-0.000796314	-0.000423792	-0.000164623	-0.0196273	-0.000758212	-0.000370439	-0.00491383	-0.00353674	-0.00046662	-0.001041	-0.000398645	-0.00176262	-0.00508491	-0.00246992	-0.00173854	-0.00217924	-0.000686332	-0.00400773		-0.00399361	-0.00764272	0.788436	0.000823499	-0.000615651	-0.000612056	0.0114019	-0.000442928	-0.000566032	-9.94959e-05	-0.000375155	0.000908267	-0.000411714	-0.000205388	-0.000268229	-0.000417612	-0.000201613	-0.000209932	-0.000428767	-0.000512359	0.709315	-0.00021753	-0.000335972	-0.000398875	-0.000214388	-0.000400014	-0.000410869		-0.000487707	-0.000198475	-0.000209932	-0.00050758	-0.000303295	-0.000406659	-0.000248632	-0.000335584	-0.000261363	-0.000689148	-0.000219957	-0.00021678	-0.000265867		-0.000163868	-0.000482188	0.591988	-0.000256343	-0.000512512	-0.000357785	-0.000356844	-0.000404633	-0.000381542	-0.000403649	-0.000388732		-0.00027808	-0.000396107		-0.000341249		-0.000148891			-0.000340814	-0.000633964	0.852848	-0.000192612	-9.93487e-05	-0.000444946	-0.000365725	-0.000459316	-0.000461636		-0.000590754	-0.000199718	-0.000664718	-0.000102958		-0.000668417	-0.000207604	-0.000231011	-0.000793608	-0.000820357	-0.000310138	-0.000685203	-0.0126487	-0.000438857	-0.000204486	-0.000937373	-0.000313217			-0.000364811	-0.000397358	-0.000373112	-0.000445878		-0.000358434	-0.000177915	-0.00022368	-0.000366364	-0.000351066	-0.000315654	-0.000373476	-0.000401357	-0.000423824	-0.00038212	0.00117408	-0.000422877	-0.000429574	0.833506	-0.000305346	-0.000572497	-0.000341249	-0.000464578	0.000607453	-0.000259559	-0.000363775	-0.000356844	-0.0016765	-0.0020095		0.0756476	-0.000370941	-0.000394724	-0.000274978	-0.00013422	-0.000487272	-0.00013422	0.682364	-0.000355873	-0.000311548	-0.000393756	-0.000516575	-0.000389676	-0.000246319	-0.000385573	-0.000209932	-0.000385563	-0.00013422	-0.000237213	-0.000359644	-0.000320064	-0.0124952	0.00200291	-0.00072246	-0.00347317	-0.000660122	-0.000519645	-0.000215466	-0.000688757	-0.00285042		-0.00117028	-0.00346142	-0.000380987	-0.000376154	-0.00017979	-0.000152501	0.00486142		-0.000782678	-0.000447066	-0.000374025	-0.000466411	-0.000415727	-0.000751898		-0.000498039	-0.000166311	-0.000520543	-0.000380217	-0.000178704	-0.000623628	-0.000203851	-0.000265107	-0.000369474	0.203159	-0.000136682		-0.000169521	0.00215164	-0.000137642	0.0032224	-0.00028092	-0.00112925	-0.000344827				0.0504944	-0.000399637	-0.000495532	-0.000447178	-0.000654887	0.0082002	0.00825571		-0.00185431	-0.00295302	-0.000438218	-0.000865652	-0.000246098	0.00827939	-0.000249452
RSV_genus877	RSV_genus877	-0.00019103	0.999829	-7.13013e-05	-0.000182858	-8.21314e-05		-8.73639e-05	-0.000203799	-5.59176e-05	0.166483	0.838282	-7.26047e-05	-6.33507e-05	-6.33507e-05	-9.63453e-05	0.0250961	-0.00015016	0.0773347	-0.000172637	-0.000138546	-0.000172107	-0.000136302	-0.000159166	-0.00021256			-0.000163982	-0.000149322	-0.000243873	-0.000128926	-0.000195818	0.0887009	-0.000164538	-6.39151e-05	-0.0112397	-0.000294377	-0.000143824	-0.00156299	-0.00433061	-0.000181166	-0.000404172	-0.000154775	-0.00068434	-0.00210648	-0.0022682	-0.00067499	-0.000846095	-0.00026647	-0.00155601		-0.0020142	0.00102663	-0.000238995	-0.00102571	-0.000239028	-0.000237632	0.00713312	-0.000171968	-0.000219763	-3.86295e-05	-0.000145655	-0.000160095	0.223569	-7.97423e-05	-0.00010414	-0.000162139	-7.82765e-05	0.999979	0.0222361	-0.000198924	-0.000165315	-8.44563e-05	-0.000130442	0.366229	-8.32367e-05	-0.000155306	-0.00015952		-0.000189353	-7.70583e-05	0.999979	-0.000197069	-0.000117755	-0.000157886	-9.65319e-05	-0.000130291	-0.000101475	-0.000267563	-8.53986e-05	-8.41652e-05	-0.000103223		-6.36221e-05	-0.000184814	-0.000123076	-9.95258e-05	-0.000198984	-0.000138911	-0.000138546	-0.000157099	0.0281623	-0.000156717	-0.000150926		-0.000107965	-0.000153789		-0.000132491		-5.78074e-05			-0.000132322	-0.000246138	-0.000129667	-7.47819e-05	-3.85723e-05	-0.000172751	-0.000141993	-0.00017833	0.728691		-0.000229361	-7.75408e-05	-0.000258078	-3.99735e-05		-0.000259514	-8.06025e-05	-8.96904e-05	-0.00030812	-0.000318505	-0.000120412	-0.000266031	-0.012664	-0.000170387	-7.93922e-05	-0.000363937	-0.000121607			-0.000141639	-0.000154275	-0.000144861	-0.000173113		-0.000139163	-6.90757e-05	-8.68441e-05	-0.000142241	-0.000136302	0.0419854	-0.000145003	-0.000155828	-0.000164551	-0.000148359	-0.000437247	-0.000164183	0.167669	-0.000120596	-0.000118551	-0.000222273	-0.000132491	0.691429	0.00276627	-0.000100774	-0.000141236	-0.000138546	-0.000650904	-0.000780191		-0.00169063	-0.000144018	-0.000153252	-0.000106761	-5.21112e-05	-0.000189184	-5.21112e-05	-0.000180409	-0.000138168	-0.000120959	-0.000152876	-0.000200561	0.808582	-9.5634e-05	-0.000149699	0.999979	-0.000149696	-5.21112e-05	-9.20982e-05	-0.000139633	-0.000124266	-0.00698848	-0.000246655	-0.000280496	-0.00260337	-0.000256294	-0.000201753	-8.36552e-05	-0.000267411	-0.00254229		-0.000454362	-0.0013439	-0.000147919	-0.000146042	-6.9804e-05	-5.92088e-05	-0.000218915		0.0657071	0.561939	-0.000145216	-0.000181085	-0.000161407	0.262159		0.676615	-6.45704e-05	-0.000202102	-0.00014762	-6.93823e-05	0.0445163	-7.91454e-05	-0.000102928	-0.000143449	-0.000221092	-5.30672e-05		-6.58167e-05	-0.000640193	-0.000510205	-0.00204951	-0.000109068	-0.000614155	-0.00013388				-0.00321423	-0.00015516	-0.000249002	-0.000173618	-0.000451869	-0.000125183	-0.000282398		-0.00292942	-0.00114651	-0.000170139	-0.000394322	-9.55479e-05	-0.00850994	-0.00015433
RSV_genus878	RSV_genus878	-0.000391661	-0.000170595	-0.000146186	-0.000374907	-0.000168391		-0.000179119	-0.000417842	-0.000114646	-0.000332891	-0.000210908	-0.000148859	-0.000129886	-0.000129886	0.210973	0.00502375	0.929239	0.0403328	-0.000353951	0.961374	0.305955	-0.000279455	-0.000326332	-0.000435805			0.0626924	-0.000306149	0.0566728	-0.000264332	-0.000401478	0.0430822	0.00441403	-0.000131043	-0.00350038	-0.000603552	-0.000294877	-0.00418455	-0.00294254	-0.000371439	0.00310341	-0.000317329	-0.00140308	0.00236602	-0.00467077	-0.00138391	-0.00173472	-0.000546333	-0.00319023		-0.00430113	0.00608375	-0.000490003	0.359721	-0.00049007	-0.000487208	0.00170903	-0.000352579	-0.000450572	-7.92006e-05	-0.000298631	-0.000328238	-0.000327732	-0.000163493	-0.000213515	-0.000332427	-0.000160487	-0.000167109	-0.000341307	0.300912	0.550464	-0.000173158	-0.00026744	0.406894	-0.000170657	-0.000318419	-0.00019503		-0.000388224	-0.00015799	-0.000167109	-0.000404043	0.00771943	-0.000323709	-0.000197916	-0.000267131	-0.00020805	-0.000548575	-0.00017509	-0.000172561	-0.000211635		-0.000130442	0.00245106	-0.000252339	-0.000204054	-0.00040797	-0.000284804	0.961374	-0.000322095	-0.000303715	-0.000321312	0.180279		0.292471	-0.000315308		-0.000271641		-0.00011852			-0.000271295	-0.000504648	0.0390044	-0.000153323	-7.90835e-05	-0.000354185	-0.000291124	-0.000365624	-0.000367471		-0.000470251	-0.000158979	-0.000529128	-8.19563e-05		0.649428	-0.000165256	0.0157101	-0.000631727	-0.000653019	0.0655764	-0.000545434	-0.0118824	-0.000349339	-0.000162775	-0.000746167	-0.000249326			-0.000290397	-0.000316305	-0.000297004	-0.000354927		-0.000285321	-0.000141623	-0.000178053	-0.000291632	-0.000279455	0.00814173	-0.000297294	0.949004	0.885345	-0.000304175	-0.000896472	-0.000336618	-0.000341949	0.0876857	-0.000243062	0.91361	-0.000271641	-0.000369813	0.0769142	-0.000206614	-0.000289572	0.961374	-0.00133452	-0.0015996		-0.00346624	-0.000295276	-0.000314208	-0.000218888	-0.000106842	0.067512	-0.000106842	0.107407	-0.000283282	-0.000247998	-0.000313437	-0.000411204	-0.000310189	-0.000196075	0.0721232	-0.000167109	-0.000306916	-0.000106842	-0.000188826	-0.000286284	-0.000254777	-0.00618668	-0.000505709	-0.000575092	-0.00555568	-0.00052547	-0.000413647	-0.000171515	-0.000548264	-0.00533396		-0.000931563	0.0292505	0.521961	-0.000299426	-0.000143117	-0.000121394	-0.000448834		0.0388492	-0.000355873	-0.000297731	0.799841	-0.000330926	0.00916607		0.0967333	-0.000132386	0.0842424	0.00779501	-0.000142252	0.0212213	-0.000162269	-0.000211031	-0.000294108	0.135695	-0.000108802		-0.000134942	-0.00012369	-0.00104606	-0.00420203	-0.000223617	0.00579181	-0.000274489				0.00381795	-0.000318119	-0.000510519	-0.000355962	0.0605075	-0.000256658	-0.000578991		-0.00111462	-0.00235066	-0.00034883	-0.000857099	-0.000195898	-0.00314583	-0.000316418
RSV_genus879	RSV_genus879	-0.000501869	0.683741	-0.000187321	-0.0004804	0.000634766		-0.00022952	-0.000535417	-0.000144261	0.113562	0.573201	0.00129712	-0.000166434	-0.000166434	0.00407513	0.0169338	0.0186579	0.228259	0.00148998	0.0193466	0.00582607	-0.00035809	-0.000418157	0.392922			0.000861052	-0.000392294	0.196847	0.00439709	-0.000265911	0.276673	0.258716	-0.000167916	-0.0252708	-0.000773382	-0.000377851	-0.00477764	-0.0104814	-0.000475956	-0.00106183	-0.000406621	-0.00179387	-0.0045669	-0.00552088	-0.00163344	-0.00220903	-0.000700063	-0.00372256		-0.00488886	-0.00581601	-0.000612667	0.00513959	-0.000627968	-0.000624301	0.0416313	-0.00045179	-0.000577356	-0.000101486	0.671817	0.0793777	0.152819	-0.000209497	-0.000273595	-0.000425967	0.00618143	0.683846	0.0148865	0.00565339	0.0108552	-0.000221882	-0.000342694	0.258553	-0.000218678	-0.000408017	0.00441395		-0.000497464	-0.000202446	0.683846	-0.000517735	-0.000146194	-0.000414795	-0.000253606	-0.000342298	-0.000266592	-0.000702936	0.00428874	-0.000221117	-0.000271186		-0.000167146	-0.00043373	-0.000323343	-0.000261472	-0.000522766	-0.000364943	0.0193466	0.618511	0.302828	0.334014	0.100687		0.00571551	-0.000404031		0.644076		-0.00015187			-0.000347633	-0.000646648	0.000464243	-0.000196465	-0.000101336	-0.000453847	-0.000373042	-0.000468506	0.498215		0.562928	-0.000203713	0.0179383	-0.000105018		0.0199077	-0.000211757	0.0102997	0.126568	0.00762655	0.0010328	-0.000698911	-0.030336	-0.000447637	-0.000208577	-0.000956127	-0.000319483			0.000999401	-0.000405308	-0.000380577	0.0387092		-0.000365605	-0.000181474	-0.000228155	-0.000373693	-0.00035809	0.0286527	-0.000274348	0.0190484	0.017721	-0.000389765	0.0188752	-0.000403802	0.114365	0.00148549	0.033405	0.0642947	0.644076	0.4726	0.610195	-0.000264752	-0.000371053	0.0193466	-0.00167387	0.0369769		-0.0040963	0.147065	0.0282943	0.0349657	-0.000136905	0.263601	-0.000136905	0.0085309	-0.000362993	0.292066	-0.000401633	-0.00052691	0.552792	0.00563816	0.291406	0.683846	-0.000393277	-0.000136905	0.0794984	-0.00036684	-0.000326468	-0.0170559	-0.000648007	-0.000736914	-0.00651958	-0.000673329	-0.000530041	-0.000219777	-0.000675354	-0.00625409		-0.000843132	-0.00240736	0.010316	-0.000383679	-0.000183387	-0.000155552	-0.000575129		0.486941	0.38404	0.0735918	0.0390637	0.408771	0.540976		0.924821	-0.000169638	0.260713	0.292606	-0.00018228	0.718453	-0.000207929	-0.000270411	-0.000376866	0.00250343	-0.000139417		-0.000172912	-0.00174338	-0.0013404	-0.00492937	-0.00028654	-0.00160248	-0.000351726				-0.00754947	-0.000407632	-0.000651381	-0.000456125	0.00024376	-0.000328877	-0.000612606		-0.00707127	-0.00276989	-0.000446985	-0.0010937	-0.000251021	-0.0204351	-0.000404874
RSV_genus880	RSV_genus880	-0.00018661	-8.12813e-05	-6.96517e-05	-0.000178627	-8.02312e-05		-8.53427e-05	-0.000199084	-5.46239e-05	-0.000158609	-0.000100489	-7.0925e-05	-6.18851e-05	-6.18851e-05	-9.41163e-05	-0.000199094	-0.000146686	-0.000224375	-0.000168643	-0.00013534	-0.000168125	-0.000133149	-0.000155484	-0.000207643			-0.000160189	-0.000145867	-0.000238231	-0.000125943	-0.000191287	0.0162909	-0.000160731	-6.24364e-05	-0.00555064	-0.000287567	-0.000140496	-0.00199376	-0.00423911	-0.000176975	-0.000394821	-0.000151194	-0.000668507	0.00914162	-0.00222542	-0.000659374	-0.00082652	-0.000260305	-0.00152001		-0.00204931	0.165877	0.0244758	-0.00100198	-0.000233498	-0.000232134	-0.000217436	-0.000167989	-0.000214679	-3.77358e-05	-0.000142285	-0.000156391	-0.000156151	-7.78974e-05	-0.000101731	-0.000158388	-7.64655e-05	-7.96206e-05	-0.000162618	0.325561	-0.00016149	-8.25024e-05	-0.000127424	-0.000151281	-8.1311e-05	-0.000151713	-0.00015583		-0.000184972	-7.52755e-05	-7.96206e-05	-0.00019251	-0.000115031	-0.000154234	-9.42986e-05	-0.000127277	-9.91269e-05	-0.000261373	-8.34228e-05	-8.2218e-05	-0.000100835		-6.21501e-05	0.0118293	0.730271	-9.72232e-05	-0.00019438	-0.000135697	-0.00013534	-0.000153465	-0.000144707	-0.000153092	-0.000147434		-0.000105467	-0.000150231		-0.000129425		-5.647e-05			-0.000129261	-0.000240443	-0.000126667	-7.30518e-05	-3.76799e-05	-0.000168754	-0.000138708	-0.000174205	0.111666		-0.000224055	-7.57468e-05	0.0051473	-3.90487e-05		-0.00025351	-7.87377e-05	-8.76153e-05	-0.000300991	-0.000311136	-0.000117626	-0.000259876	-0.0071638	-0.000166445	-7.75554e-05	-0.000355517	0.864233			-0.000138362	-0.000150706	-0.00014151	-0.000169108		-0.000135943	-6.74776e-05	-8.48349e-05	-0.00013895	-0.000133149	0.00852186	-0.000141648	-0.000152223	-0.000160744	-0.000144926	-0.000427131	-0.000160384	-0.000162924	-0.000117806	-0.000115809	-0.000217131	-0.000129425	-0.0001762	0.0354019	-9.84428e-05	-0.000137969	-0.00013534	-0.000635845	-0.000762141		-0.00165152	0.155356	-0.000149707	-0.000104291	-5.09055e-05	-0.000184808	-5.09055e-05	0.534225	-0.000134972	-0.000118161	-0.000149339	-0.000195921	-0.000147792	-9.34214e-05	-0.000146236	-7.96206e-05	-0.000146232	-5.09055e-05	-8.99675e-05	-0.000136402	-0.000121391	0.00198898	-0.000240949	-0.000274007	-0.00264705	-0.000250364	-0.000197085	-8.17198e-05	-0.000261225	-0.00254141		-0.00044385	-0.00131281	-0.000144497	-0.000142664	-6.8189e-05	-5.78389e-05	-0.00021385		0.0123556	-0.000169558	-0.000141856	-0.000176896	-0.000157672	0.00644146		-0.000188891	-6.30765e-05	-0.000197426	-0.000144205	-6.77771e-05	-0.000236523	-7.73144e-05	-0.000100547	-0.00014013	-0.000215977	-5.18394e-05		-6.4294e-05	-0.00066432	-0.000498401	-0.00200209	-0.000106544	-0.000599946	-0.000130782				-0.00313987	-0.00015157	-0.000243241	-0.000169601	-0.000441414	-0.000122287	-0.000275865		-0.00286249	-0.00111999	-0.000166203	-0.000408371	-9.33373e-05	-0.00512015	-0.00015076
RSV_genus881	RSV_genus881	-0.000399656	-0.000174077	-0.000149171	-0.00038256	-0.000171828		-0.000182775	-0.000426371	-0.000116986	-0.000339686	-0.000215214	-0.000151897	-0.000132537	-0.000132537	-0.000201565	0.000236888	-0.000314152	-0.000480535	-0.000361176	-0.000289853	-0.000360067	-0.00028516	-0.000332994	-0.000444701			-0.00034307	-0.000312398	-0.00051021	-0.000269728	-0.000409673	-0.000646821	-0.000344233	-0.000133718	-0.0112823	-0.000615872	-0.000300896	-0.00426996	-0.00907875	-0.000379021	-0.000845574	-0.000323807	-0.00143172	0.0160888	-0.00369864	-0.00141216	-0.00177013	-0.000557485	0.00229632		-0.0041489	-0.00367519	0.00782789	-0.00214591	-0.000500074	-0.000497153	-0.000465675	-0.000359776	-0.000459769	-8.08173e-05	-0.000304726	-0.000334938	-0.000334422	-0.00016683	-0.000217874	-0.000339213	-0.000163763	-0.000170521	-0.000348274	-0.000416172	-0.000345858	-0.000176692	-0.0002729	-0.000323993	-0.000174141	-0.000324919	-0.000333735		-0.000396148	-0.000161215	-0.000170521	-0.000412291	-0.000246357	-0.000330316	-0.000201956	-0.000272584	-0.000212297	-0.000559773	-0.000178664	-0.000176083	-0.000215955		-0.000133105	-0.000391666	-0.00025749	-0.00020822	-0.000416297	-0.000290617	-0.000289853	-0.00032867	-0.000309914	-0.000327871	-0.000315755		-0.000225876	-0.000321745		-0.000277186		-0.00012094			-0.000276833	-0.000514949	-0.000271279	-0.000156452	-8.06977e-05	1	-0.000297067	-0.000373088	-0.000374972		-0.00047985	-0.000162224	0.0288004	-8.36293e-05		-0.000542934	-0.00016863	-0.000187643	-0.000644622	-0.000666349	-0.000251915	-0.000556568	-0.0111465	-0.000356469	-0.000166098	-0.000761398	-0.000254416			-0.000296324	-0.000322761	-0.000303067	-0.000362172		-0.000291145	-0.000144514	-0.000181688	-0.000297585	-0.00028516	-0.000256396	-0.000303362	-0.00032601	-0.000344259	-0.000310384	0.249263	-0.000343489	-0.000348929	-0.000252301	-0.000248023	-0.000465021	-0.000277186	-0.000377362	-0.000579683	-0.000210831	-0.000295482	-0.000289853	-0.00136177	-0.00163225		-0.00353699	-0.000301303	-0.000320622	-0.000223356	-0.000109023	-0.000395796	-0.000109023	-0.000377437	-0.000289064	-0.000253061	-0.000319835	-0.000419597	-0.000316521	-0.000200077	-0.000313188	-0.000170521	-0.000313181	-0.000109023	-0.00019268	-0.000292127	-0.000259978	-0.0030268	-0.000516032	-0.000586831	-0.00566909	-0.000536196	-0.000422091	-0.000175016	-0.000559455	-0.00544284		-0.000950578	-0.0028116	-0.000309463	-0.000305538	-0.000146038	-0.000123872	-0.000457996		-0.000635744	-0.000363137	-0.000303808	-0.000378851	-0.000337681	-0.000610743		-0.000404541	-0.000135089	-0.000422821	-0.000308838	-0.000145156	-0.000506553	-0.000165581	-0.000215338	-0.000300112	-0.00046255	-0.000111023		-0.000137696	-0.00142275	-0.00106741	-0.0042878	-0.000228182	-0.00128488	-0.000280092				-0.00672454	-0.000324612	-0.00052094	-0.000363229	-0.000945361	-0.000261897	-0.00059081		-0.0057552	-0.00239864	0.112973	-0.000874595	-0.000199897	-0.0147759	0.0274811
RSV_genus882	RSV_genus882	-0.000352633	-0.000153596	-0.000131619	-0.000337548	0.00163888		-0.00016127	-0.000376205	0.699476	-0.000299719	0.198258	-0.000134025	0.363869	0.363869	0.354814	0.0240016	0.093034	0.0881819	-0.000318681	-0.000255749	0.359409	-0.000251608	-0.000293814	0.00436309			-0.000302705	0.581076	0.0987681	0.00973144	0.157718	0.0818562	0.179289	0.363861	-0.0131643	-0.000543409	-0.000265493	-0.00351217	-0.00254899	-0.000334426	-0.000746084	-0.000285708	-0.00126326	-0.00356346	-0.00381676	-0.00112386	-0.00156186	-0.000491892	-0.00286838		-0.00378799	0.0306303	-0.000428292	0.0447002	-0.000441236	-0.000438659	0.0211638	-0.000317446	0.0375936	-7.13084e-05	0.0114266	0.516074	0.0500293	-0.000147201	-0.000192239	-0.000299302	0.144003	-0.000150457	0.00662852	0.553502	-0.000305164	0.717786	-0.000240791	-0.000285872	0.361801	-0.000286689	-0.000294468		-0.000291735	-0.000142246	-0.000150457	-0.000363781	-0.000217371	-0.000291452	-0.000178194	-0.000240512	-0.000187318	0.0499829	0.687953	-0.000155366	-0.000190546		-0.000117444	-0.000345583	-0.000227194	0.000175516	-0.000367316	-0.000256423	-0.000255749	-0.000289999	0.0109775	0.00299451	-0.000278604		-0.000199299	0.174852		-0.000244572		-0.00010671			0.0173963	0.000723977	0.012176	0.363133	-7.1203e-05	-0.000318891	-0.000262114	-0.000329191	-6.79765e-05		-0.000423392	-0.000143137	0.0361254	-7.37895e-05		0.0465657	-0.000148789	0.426161	0.014265	0.104032	0.00033494	0.16418	-0.0131545	-0.000314528	-0.000146555	-0.000671813	-0.000224482			0.00262574	-0.000284785	-0.000267408	-0.000319559		-0.000256889	-0.000127511	-0.000160311	-0.000262572	-0.000251608	0.0608654	-4.32629e-05	-0.000287652	-0.000303754	-0.000273864	0.12861	0.300466	0.310709	0.0328939	0.163063	0.000297947	-0.000244572	0.0309918	0.0919529	-0.000186025	0.316756	-0.000255749	0.00324899	0.251612		-0.00312083	0.0271183	-0.000174267	0.0349071	0.700407	0.312251	0.700407	0.23037	-0.000255053	-0.000223286	-0.000282204	-0.000370228	-0.00027928	0.0122214	-0.000276339	-0.000150457	-0.000276332	0.700407	0.516003	-0.000257756	-0.000229389	-0.00719362	-0.000455316	-0.000517785	-0.00429338	-0.000454716	-0.000372428	-0.000154424	-0.00049363	0.0106388		-0.000489589	-0.00189394	-0.000273052	-0.000269588	0.363459	-0.000109297	0.328363		0.0214477	0.296243	0.478574	0.080383	0.082466	0.0710594		0.0724165	0.00706584	0.0294595	0.0711615	-0.000128077	0.0638051	-0.000146099	-0.000190002	-0.000264801	0.0722159	-9.79599e-05		-0.000121495	-0.00124878	-0.000941818	-0.003425	-0.000201334	-0.0011337	-0.000247137				-0.00560437	-0.000286419	-0.000459647	-0.000320492	0.0169487	-0.000231082	-0.000521296		-0.00533705	-0.00211642	-0.000314069	-0.000771691	-0.000176378	-0.00390061	-0.000284888
RSV_genus883	RSV_genus883	-0.000208918	-9.09979e-05	-7.7978e-05	-0.000199981	-8.98222e-05		-9.55447e-05	-0.000222883	-6.11538e-05	-0.000177569	-0.000112502	-7.94035e-05	-6.92829e-05	-6.92829e-05	-0.000105367	-0.000222894	-0.000164221	-0.000251197	-0.000188803	-0.000151519	-0.000188223	-0.000149066	-0.00017407	-0.000232465			-0.000179338	-0.000163304	-0.000266709	-0.000140998	-0.000214154	-0.000338121	-0.000179945	-6.99002e-05	-0.00198863	-0.000321943	-0.000157292	-0.0022321	0.000935956	-0.000198131	-0.000442018	-0.000169268	-0.000748422	-0.00230373	-0.00225672	-0.000738197	-0.000925324	-0.000291422	-0.00170172		0.0313389	0.0272713	-0.000261374	-0.00112176	-0.00026141	-0.000259884	-0.000243429	-0.000188071	-0.000240342	-4.22467e-05	-0.000159294	-0.000175087	-0.000174817	-8.72094e-05	-0.000113892	-0.000177322	-8.56063e-05	-8.91386e-05	-0.000182058	-0.000217552	-0.000180795	-9.23649e-05	-0.000142657	-0.000169365	-9.1031e-05	-0.000169849	-0.000174458		-0.000207084	-8.4274e-05	-8.91386e-05	-0.000215522	-0.000128782	-0.000172671	-0.000105571	-0.000142492	-0.000110977	-0.000292618	-9.33953e-05	-9.20465e-05	-0.000112889		-6.95797e-05	-0.000204741	-0.000134601	-0.000108845	-0.000217617	-0.000151918	-0.000151519	-0.00017181	-0.000162006	-0.000171392	-0.000165059		-0.000118075	-0.00016819		-0.000144897		-6.32205e-05			-0.000144713	-0.000269186	-0.000141809	-8.17845e-05	-4.21843e-05	-0.000188927	-0.00015529	-0.000195029	-0.000196015		-0.000250839	-8.48018e-05	-0.000282244	-4.37167e-05		-0.000283815	-8.81501e-05	-9.8089e-05	-0.000336972	0.00187232	-0.000131687	-0.000290943	-0.00216838	-0.000186342	-8.68265e-05	-0.000398016	-0.000132994			-0.000154902	-0.000168721	-0.000158426	-0.000189323		-0.000152194	-7.5544e-05	-9.49762e-05	-0.000155561	-0.000149066	-0.000134029	-0.000158581	-0.00017042	-0.000179959	-0.000162251	-0.000478191	-0.000179557	-0.0001824	-0.000131889	-0.000129653	-0.000243087	-0.000144897	-0.000197264	-0.000303026	-0.000110211	-0.000154462	-0.000151519	-0.000711855	-0.000853249		-0.00184894	-0.000157504	-0.000167603	-0.000116758	-5.69909e-05	-0.0002069	-5.69909e-05	-0.000197303	-0.000151107	-0.000132286	-0.000167192	-0.000219342	-0.000165459	-0.000104589	-0.000163717	-8.91386e-05	-0.000163713	-5.69909e-05	-0.000100722	-0.000152708	-0.000135902	0.00566925	-0.000269752	-0.000306762	-0.00296348	-0.000280293	-0.000220645	-9.14887e-05	-0.000292452	-0.00284521		-0.000496909	0.0179252	-0.00016177	-0.000159718	-7.63405e-05	-6.47531e-05	-0.000239415		-0.000332331	-0.000189828	-0.000158814	-0.000198042	-0.000176521	-0.000319262		-0.000211471	-7.06168e-05	-0.000221027	-0.000161443	-7.58793e-05	-0.000264797	-8.65567e-05	-0.000112567	-0.000156882	-0.000241795	-5.80364e-05		-7.19798e-05	0.0022615	-0.000557981	-0.00224142	-0.000119281	-0.000286101	-0.000146416				-0.00314785	-0.000169689	-0.000272318	-0.000189876	-0.000494182	-0.000136905	-0.000308842		-0.000583105	-0.00125387	-0.000186071	-0.000457189	-0.000104495	-0.000799699	-0.000168782
RSV_genus884	RSV_genus884	-0.000301426	-0.000131291	-0.000112506	-0.000288532	-0.000129595		-0.000137852	-0.000321575	-8.82325e-05	-0.000256196	-0.000162317	-0.000114563	-9.99612e-05	-9.99612e-05	-0.000152023	0.0584604	-0.000236938	-0.000362426	-0.000272404	-0.000218611	-0.000271568	-0.000215071	-0.000251148	-0.000335399			0.0651741	0.673521	0.0199895	-0.000203432	-0.000308981	0.0510014	-0.000259625	-0.000100852	-0.0178389	-0.000464499	-0.00022694	-0.00322046	-0.00684731	-0.000285863	-0.000637743	-0.00024422	-0.00107982	-0.00332382	0.0760524	-0.00106507	-0.00133506	-0.000420463	-0.00245523		-0.00331019	0.0450164	-0.00037711	-0.00161848	-0.000377162	-0.00037496	0.0139797	-0.000271348	-0.000346764	-6.09535e-05	-0.000229829	-0.000252615	-0.000252226	-0.000125826	-0.000164323	-0.000255839	-0.000123513	-0.000128609	-0.000262673	-0.000313883	-0.000260851	-0.000133264	-0.000205825	-0.00024436	-0.000131339	-0.000245058	-0.000251708		-0.00029878	-0.00012159	-0.000128609	-0.000310955	-0.000185806	-0.000249129	-0.000152318	1	-0.000160117	-0.000422188	-0.000134751	-0.000132804	-0.000162876		-0.000100389	-0.0002954	-0.000194202	-0.000157042	-0.000313977	-0.000219187	-0.000218611	-0.000247887	-0.000233741	-0.000247285	-0.000238147		-0.000170359	-0.000242664		-0.000209057		-9.12144e-05			-0.000208791	-0.000388381	-0.000204602	-0.000117998	-6.08633e-05	-0.000272584	-0.000224052	-0.000281388	-0.000282809		-0.00036191	-0.000122352	0.663029	-6.30743e-05		-0.000409488	-0.000127183	-0.000141523	0.0594673	-0.00050257	-0.000189998	-0.000419771	-0.0202371	-0.000268854	-0.000125273	0.704205	-0.000191884			0.977334	-0.000243431	-0.000228577	-0.000273155		-0.000219585	-0.000108995	-0.000137032	-0.000224443	-0.000215071	-0.000193377	-0.0002288	-0.000245881	-0.000259645	-0.000234096	0.847983	-0.000259064	-0.000263167	-0.000190289	-0.000187062	-0.000350725	-0.000209057	-0.000284611	-0.000437205	-0.000159012	-0.000222857	-0.000218611	0.407149	0.139715		-0.00266765	-0.000227247	-0.000241817	-0.000168458	-8.22263e-05	-0.000298514	-8.22263e-05	-0.000284668	0.993631	-0.000190862	-0.000241224	-0.000316466	-0.000238725	-0.000150901	-0.000236211	-0.000128609	-0.000236205	-8.22263e-05	-0.000145322	-0.000220327	-0.000196079	-0.0112399	-0.000389198	-0.000442596	-0.0042757	-0.000404406	-0.000318346	-0.000132	-0.000421949	-0.00410507		-0.000716939	-0.00212054	-0.000233401	-0.000230441	-0.000110144	-9.34256e-05	-0.000345427		-0.000479487	-0.000273883	-0.000229136	-0.000285735	-0.000254684	0.00657958		-0.00030511	-0.000101886	-0.000318897	-0.00023293	-0.000109478	-0.000382049	-0.000124884	-0.000162411	-0.000226349	-0.000348861	-8.37348e-05		-0.000103852	0.00703879	-0.000805053	-0.00323392	-0.000172098	-0.000969076	-0.000211249				-0.00507174	-0.000244827	-0.0003929	-0.000273952	-0.000713004	-0.000197526	0.877888		-0.00353366	-0.00180909	0.983922	-0.000659631	-0.000150765	-0.0134666	0.989642
RSV_genus885	RSV_genus885
RSV_genus886	RSV_genus886	-0.000187297	-8.15807e-05	-6.99082e-05	-0.000179285	-8.05267e-05		-8.5657e-05	-0.000199817	-5.48251e-05	-0.000159193	-0.000100859	-7.11862e-05	-6.2113e-05	-6.2113e-05	-9.44629e-05	-0.000199828	-0.000147226	0.00155089	-0.000169264	-0.000135839	-0.000168744	-0.000133639	-0.000156056	-0.000208407			-0.000160778	-0.000146404	-0.000239108	-0.000126407	0.0118207	-0.00030313	-0.000161323	-6.26663e-05	-0.00187731	-0.000288626	-0.000141014	-0.0020011	-0.00425472	-0.000177627	-0.000396275	-0.000151751	-0.000670969	-0.000955373	-0.000423002	-0.000661802	-0.000829564	-0.000261263	0.000196955		0.000386189	-0.00217867	0.000728871	-0.00100567	-0.000234358	-0.000232989	0.000251073	-0.000168608	-0.000215469	-3.78747e-05	-0.000142809	-0.000156967	-0.000156726	-7.81843e-05	-0.000102106	-0.000158971	-7.67471e-05	-7.99138e-05	-0.000163217	-0.000195038	-0.000162085	-8.28062e-05	-0.000127893	-0.000151838	-8.16104e-05	-0.000152272	-0.000156404		-0.000185653	-7.55527e-05	-7.99138e-05	-0.000193218	-0.000115454	-0.000154802	-9.46458e-05	-0.000127745	-9.9492e-05	-0.000262335	-8.373e-05	-8.25208e-05	-0.000101206		-6.2379e-05	-0.000183553	-0.000120672	-9.75813e-05	-0.000195096	-0.000136197	-0.000135839	-0.00015403	-0.00014524	-0.000153655	-0.000147977		-0.000105856	-0.000150784		-0.000129902		-5.66779e-05			-0.000129737	-0.000241329	-0.000127134	-7.33208e-05	-3.78187e-05	-0.000169376	-0.000139219	-0.000174846	-0.000175729		-0.00022488	-7.60258e-05	-0.000253036	-3.91925e-05		-0.000254444	-7.90277e-05	-8.7938e-05	-0.0003021	-0.000312282	-0.000118059	-0.000260834	-0.00312423	-0.000167058	-7.7841e-05	-0.000356826	-0.000119231			-0.000138871	-0.000151261	-0.000142031	-0.000169731		-0.000136444	-6.77261e-05	-8.51474e-05	-0.000139462	-0.000133639	0.00239718	-0.00014217	-0.000152783	-0.000161336	-0.00014546	-0.000428704	-0.000160975	-0.000163524	-0.00011824	0.0353289	-0.00021793	-0.000129902	-0.000176849	-0.000271666	-9.88053e-05	-0.000138477	-0.000135839	-0.000638186	-0.000764948		-0.0016576	-0.000141205	-0.000150258	-0.000104675	-5.1093e-05	-0.000185488	-5.1093e-05	0.0060677	-0.000135469	-0.000118596	-0.000149889	-0.000196643	-0.000148336	-9.37655e-05	-0.000146775	-7.99138e-05	-0.000146771	-5.1093e-05	-9.02988e-05	-0.000136904	-0.000121838	-0.000939223	-0.000241836	-0.000275016	-0.0026568	-0.000251286	-0.000197811	-8.20207e-05	-0.000262187	-0.00255077		-0.000445485	-0.00131764	-0.000145029	-0.000143189	-6.84402e-05	-5.80519e-05	-0.000214638		-0.000297939	-0.000170183	-0.000142379	-0.000177547	-0.000158253	0.000254992		-0.000189587	-6.33088e-05	-0.000198153	-0.000144736	-6.80267e-05	-0.000237394	-7.75991e-05	-0.000100917	-0.000140646	-0.000216772	-5.20304e-05		-6.45308e-05	0.00176511	-0.000500237	-0.00200946	-0.000106937	-0.000602155	-0.000131264				-0.00315143	-0.000152128	-0.000244137	0.00173052	0.0386994	-0.000122737	-0.000276881		-0.00287303	-0.00112411	-0.000166815	0.00109387	-9.36811e-05	-0.00178175	-0.000151315
RSV_genus887	RSV_genus887	-0.000343723	-0.000149715	-0.000128294	-0.00032902	-0.00014778		-0.000157195	-0.0003667	-0.000100614	-0.000292146	-0.000185094	-0.000130639	-0.000113988	-0.000113988	-0.000173356	-0.000366718	-0.000270185	-0.000413283	-0.000310629	-0.000249287	-0.000309675	-0.000245251	-0.00028639	-0.000382464			-0.000295056	-0.000268677	-0.000438805	-0.000231978	-0.000352338	-0.000556296	-0.000296056	-0.000115004	-0.0138241	-0.000529679	-0.000258785	-0.00367237	0.0103427	-0.000325976	-0.000727233	-0.000278489	-0.00123134	-0.00174072	-0.00186129	-0.00121452	-0.00152239	-0.000479464	-0.00279976		-0.00332058	-0.00520804	-0.000430028	-0.00184559	-0.000430087	-0.000427575	-0.000400502	-0.000309425	-0.000395423	-6.95067e-05	-0.000262079	-0.000288063	-0.000287619	-0.000143482	-0.000187382	-0.000291739	-0.000140844	-0.000146656	-0.000299532	-0.000357928	-0.000297454	-0.000151964	-0.000234707	-0.000278649	-0.000149769	-0.000279445	-0.000287028		-0.000340706	-0.000138652	-0.000146656	-0.00035459	-0.000211879	-0.000284088	-0.000173692	-0.000234435	-0.000182585	-0.000481431	-0.000153659	-0.00015144	-0.000185731		-0.000114476	-0.000336851	-0.000221453	-0.000179079	-0.000358035	-0.000249944	-0.000249287	-0.000282672	-0.000266541	-0.000281984	-0.000271564		-0.000194264	-0.000276716		-0.000238393		-0.000104014			-0.000238089	-0.00044288	-0.000233313	-0.000134556	-6.94039e-05	-0.000310834	-0.000255491	-0.000320873	-0.000322494		-0.000412694	-0.000139521	-0.000464364	-7.19251e-05		-0.000466949	-0.00014503	-0.000161382	-0.000554406	-0.000573092	-0.000216659	-0.000478675	0.00279672	-0.000306581	-0.000142852	-0.000654838	-0.00021881			-0.000254853	-0.00027759	-0.000260652	-0.000311485		-0.000250398	-0.000124289	-0.00015626	-0.000255937	-0.000245251	-0.000220513	-0.000260906	-0.000280384	-0.000296079	-0.000266945	0.0173963	-0.000295417	-0.000300095	-0.000216991	-0.000213312	-0.00039994	-0.000238393	-0.000324549	-0.000498555	-0.000181325	-0.000254129	-0.000249287	-0.00117118	-0.00140381		-0.000394693	-0.000259135	-0.00027575	-0.000192096	-9.37645e-05	-0.000340403	-9.37645e-05	-0.000324613	-0.000248609	-0.000217644	-0.000275073	-1.64941e-05	-0.000272223	-0.000172076	-0.000269357	-0.000146656	-0.00026935	-9.37645e-05	-0.000165714	-0.000251243	-0.000223593	-0.0033755	-0.000443812	-0.000504702	-0.00487568	-0.000461154	-0.000363018	-0.000150522	-0.000481158	0.00367899		-0.000817542	0.0113988	-0.000266153	-0.000262777	-0.0001256	-0.000106535	-0.000393898		-0.00054677	-0.000312315	-0.00026129	-0.00032583	-0.000290422	-0.000525267		-0.000347924	-0.000116183	-0.000363646	-0.000265615	-0.000124841	-0.000435659	-0.000142408	-0.000185201	-0.00025811	-0.000397815	-9.54847e-05		-0.000118425	0.000821162	0.0223552	0.00704552	-0.000196247	-0.00110506	-0.000240892				0.0200086	-0.000279182	-0.000448033	-0.000312394	-0.000813055	-0.000225244	-0.000508124		0.00328894	-0.00206294	-0.000306134	0.000397108	-0.000171921	0.00958468	-0.000277689
RSV_genus888	RSV_genus888	-0.000312452	-0.000136094	-0.000116622	-0.000299087	-0.000134336		-0.000142894	-0.000333338	-9.14601e-05	-0.000265568	-0.000168255	-0.000118754	-0.000103618	-0.000103618	-0.000157584	-0.000333355	-0.000245605	-0.000375684	-0.000282369	-0.000226608	-0.000281502	-0.000222939	-0.000260335	-0.000347668			-0.000268213	-0.000244234	-0.000398884	-0.000210874	-0.000320284	-0.000505686	-0.000269122	-0.000104541	-0.00748158	-0.00048149	-0.000235241	-0.00333827	-0.000691434	-0.000296319	-0.000661072	-0.000253153	-0.00111932	-0.00272733	0.0169238	-0.00110403	-0.00138389	-0.000435843	-0.00254505		0.00282966	0.0126768	-0.000158101	-0.00167768	-0.000390959	-0.000388676	-0.000364066	-0.000281274	-0.000359449	-6.31832e-05	-0.000238236	-0.000261856	-0.000261452	-0.000130428	-0.000170334	-0.000265198	-0.000128031	-0.000133314	-0.000272282	-0.000325365	-0.000270393	-0.000138139	-0.000213354	-0.000253299	-0.000136144	-0.000254022	-0.000260915		-0.00030971	-0.000126038	-0.000133314	-0.00032233	-0.000192603	-0.000258242	-0.00015789	-0.000213107	-0.000165974	-0.000437632	-0.00013968	-0.000137662	-0.000168834		0.585144	-0.000238425	-0.000201306	-0.000162787	-0.000325462	-0.000227205	-0.000226608	-0.000256955	-0.000242292	-0.00025633	-0.000246858		-0.00017659	-0.000251541		-0.000216705		-9.4551e-05			-0.000216429	-0.000402588	-0.000212087	-0.000122315	-6.30897e-05	-0.000282555	-0.000232247	-0.000291681	-0.000293155		-0.000375148	-0.000126827	-0.000422118	-6.53816e-05		-0.000424467	-0.000131835	-0.0001467	-0.000503968	0.000973791	-0.000196948	-0.000435127	0.000456314	-0.000278689	-0.000129856	-0.000595263	-0.000198903			-0.000231667	-0.000252336	-0.000236939	-0.000283147		-0.000227618	-0.000112982	-0.000142044	-0.000232653	-0.000222939	-0.000200451	-0.00023717	-0.000254875	-0.000269142	-0.000242659	-0.000715171	-0.000268541	-0.000272794	-0.00019725	-0.000193905	-0.000363555	-0.000216705	-0.000295023	-0.000453198	-0.000164829	-0.000231009	-0.000226608	-0.00106463	-0.0012761		-0.000403496	-0.00023556	-0.000250663	-0.00017462	-8.52342e-05	-0.000309434	-8.52342e-05	-0.000295081	-0.000225991	-0.000197844	-0.000250048	-0.000328043	-0.000247457	-0.000156421	0.000284175	-0.000133314	-0.000244846	-8.52342e-05	-0.000150638	-0.000228386	-0.000203252	0.00610041	-0.000403435	-0.000458786	-0.00104107	-0.0004192	-0.000329992	-0.000136828	-0.000437384	0.0042884		-0.000743165	0.00270592	-0.000241939	-0.00023887	-0.000114173	-9.68432e-05	-0.000358063		-0.000497026	-0.000283902	-0.000237518	-0.000296187	-0.000264	-0.00047748		-0.000316271	-0.000105613	-0.000330562	-0.00024145	-0.000113483	-0.000396024	-0.000129452	-0.000168352	-0.000234628	-0.000361623	-8.67979e-05		-0.000107651	-0.000971649	-0.000834503	-0.00232034	-0.000178393	-0.00100452	-0.000218977				-0.00385312	-0.000253783	-0.000407273	-0.000283973	-0.000739086	-0.000204752	-0.000461897		-0.00165741	-0.00187526	-0.000278283	-0.000683761	-0.00015628	-0.0081489	-0.000252426
RSV_genus889	RSV_genus889	-0.000120558	-5.25113e-05	-4.4998e-05	-0.000115401	-5.18328e-05		-5.51351e-05	-0.000128617	0.998678	-0.000102468	-6.49202e-05	-4.58206e-05	-3.99804e-05	-3.99804e-05	-6.08032e-05	-0.000128624	-9.47654e-05	0.00212876	-0.000108951	-8.74356e-05	-0.000108616	-8.60198e-05	-0.000100449	-0.000134146			-0.000103489	0.62547	0.0698708	-8.13646e-05	-0.00012358	0.0551747	0.0141061	-4.03366e-05	-0.00297947	-0.000185781	-9.07667e-05	-0.00128805	-0.00273865	-0.000114333	-0.000255071	-9.76779e-05	-0.000431884	-0.00132939	-0.00143772	-0.000425984	-0.000533968	-0.000168168	-0.000981993		-0.00132394	-0.00402785	-0.000150829	-0.000647325	-0.00015085	-0.000149969	0.0196059	-0.000108528	-0.000138692	-2.43789e-05	0.0166045	-0.000101036	-0.00010088	-5.03251e-05	-6.57226e-05	-0.000102325	0.158326	-5.14384e-05	-0.000105058	0.790573	-0.00010433	0.988939	-8.23215e-05	-9.7734e-05	-5.25304e-05	-9.80133e-05	-0.000100673		-0.0001195	-4.86312e-05	-5.14384e-05	-0.000124369	-7.43148e-05	-9.96415e-05	-6.09209e-05	-8.22263e-05	-6.40403e-05	-0.000168858	0.97587	-5.31164e-05	-6.51438e-05		-4.01517e-05	-0.000118148	-7.7673e-05	-6.28104e-05	-0.000125578	-8.7666e-05	-8.74356e-05	-9.91449e-05	-9.34871e-05	-9.89038e-05	-9.5249e-05		-6.81365e-05	-9.70558e-05		-8.36144e-05		-3.6482e-05			0.0251	-0.000155337	-8.18326e-05	-4.71946e-05	-2.43429e-05	-0.000109023	-8.96115e-05	-0.000112544	-0.000113112		-0.000144749	-4.89357e-05	-0.000162872	-2.52272e-05		-0.000163779	-5.0868e-05	-5.66033e-05	-0.000194453	-0.000201007	-7.59913e-05	-0.000167891	-0.00482234	-0.000107531	-5.01041e-05	-0.000229679	-7.67458e-05			-8.93876e-05	-9.73624e-05	-9.14216e-05	-0.000109251		-8.78252e-05	-4.35934e-05	-5.4807e-05	-8.9768e-05	-8.60198e-05	0.0871365	-9.15107e-05	-9.83424e-05	-0.000103847	-9.36288e-05	-0.000275945	-0.000103615	-0.000105256	-7.61078e-05	0.177362	-0.000140276	-8.36144e-05	0.0294731	0.0876553	-6.35983e-05	-8.91337e-05	-8.74356e-05	-0.000410783	-0.000492376		-0.00106695	-9.08895e-05	-9.6717e-05	-6.73763e-05	1	0.417443	1	0.241151	-8.71976e-05	-7.6337e-05	-9.64798e-05	-0.000126574	-9.54801e-05	-6.03543e-05	-9.44748e-05	-5.14384e-05	-9.44724e-05	1	-5.81229e-05	-8.81217e-05	-7.84236e-05	-0.00449549	-0.000155663	-0.00017702	-0.00171011	-0.000161746	-0.000127326	-5.27945e-05	-0.000168762	0.0197792		-0.000286746	-0.000848131	-9.33511e-05	-9.21669e-05	-4.40531e-05	-3.73665e-05	-0.000138157		0.000911074	-0.000109542	-9.16453e-05	0.0194719	0.0814753	0.0488395		0.0406448	-4.07502e-05	0.0303832	-9.31624e-05	-4.37869e-05	0.0458145	-4.99484e-05	-6.49578e-05	-9.05302e-05	-0.00013953	-3.34905e-05		-4.15367e-05	-0.00042918	-0.000321989	-0.00129344	-6.88322e-05	-0.000387591	-8.4491e-05				-0.00202849	-9.79208e-05	-0.000157144	-0.00010957	-0.000285173	-7.90025e-05	-0.000178221		-0.00184929	-0.000723561	-0.000107374	-0.000263826	-6.02999e-05	-0.00414341	-9.73973e-05
RSV_genus890	RSV_genus890	-0.000172978	-7.53438e-05	-6.45636e-05	-0.000165579	-7.43703e-05		-7.91084e-05	-0.000184541	-5.06336e-05	-0.000147022	-9.31483e-05	-6.57439e-05	-5.73644e-05	-5.73644e-05	-8.72411e-05	-0.00018455	-0.00013597	-0.000207984	-0.000156324	-0.000125454	-0.000155844	-0.000123422	-0.000144126	-0.000192474			-0.000148487	-0.000135211	-0.000220828	-0.000116743	-0.000177314	-0.000279955	-0.00014899	-5.78754e-05	0.00203187	-0.00026656	-0.000130233	-0.00184812	0.00597212	-0.000164047	-0.000365979	-0.000140149	-0.000619673	-0.00190743	0.00762008	-0.000611207	-0.000766143	-0.000241289	0.000598875		-0.00156395	0.00616293	-0.000216411	-0.000928789	-0.000216441	-0.000215177	-0.000201552	-0.000155718	-0.000198996	-3.49792e-05	-0.000131891	-0.000144967	-0.000144744	-7.2207e-05	-9.42995e-05	-0.000146817	-7.08797e-05	-7.38043e-05	-0.000150739	-0.000180127	-0.000149693	-7.64756e-05	-0.000118116	-0.00014023	-7.53712e-05	-0.000140631	-0.000144447		-0.00017146	-6.97766e-05	-7.38043e-05	-0.000178447	-0.000106628	-0.000142967	-8.74101e-05	-0.000117979	-9.18857e-05	-0.00024228	-7.73288e-05	-7.6212e-05	-9.34691e-05		-5.76101e-05	-0.00016952	-0.000111446	-9.01211e-05	-0.000180181	-0.000125784	-0.000125454	-0.000142254	-0.000134136	-0.000141908	-0.000136664		-9.7763e-05	-0.000139257		-0.000119971		-5.23449e-05			-0.000119818	-0.000222879	-0.000117414	-6.77153e-05	-3.49274e-05	-0.000156427	-0.000128576	-0.000161479	-0.000162295		-0.000207688	-7.02135e-05	-0.000233691	-3.61962e-05		-0.000234991	-7.29859e-05	-8.1215e-05	-0.000279004	-0.000288408	-0.000109033	-0.000240893	0.000133782	-0.000154286	-7.189e-05	-0.000329546	-0.000110116			-0.000128254	-0.000139697	-0.000131173	-0.000156755		-0.000126013	-6.25483e-05	-7.86377e-05	-0.0001288	-0.000123422	-0.000110973	-0.000131301	-0.000141103	-0.000149001	-0.00013434	-0.000395929	-0.000148668	-0.000151023	-0.0001092	-0.000107349	-0.000201269	-0.000119971	-0.000163329	-0.000250897	-9.12515e-05	-0.00012789	-0.000125454	-0.000589396	-0.000706467		0.0112195	-0.000130409	-0.000138771	-9.66723e-05	-4.71869e-05	-0.000171307	-4.71869e-05	-0.000163361	-0.000125112	-0.000109529	-0.00013843	-0.000181609	-0.000136996	-8.6597e-05	-0.000135553	-7.38043e-05	-0.00013555	-4.71869e-05	-8.33953e-05	-0.000126438	-0.000112523	0.00343595	-0.000223348	-0.000253991	-0.00245368	-0.000232075	-0.000182688	-7.57501e-05	-0.000242142	0.000262468		-0.000411427	-0.00121691	-0.000133941	-0.000132242	-6.32078e-05	-5.36138e-05	-0.000198229		-0.000275161	-0.000157172	-0.000131494	-0.000163973	-0.000146154	-0.00026434		-0.000175092	-5.84688e-05	-0.000183004	-0.00013367	-6.2826e-05	-0.000219245	-7.16666e-05	-9.32022e-05	-0.000129894	-0.0002002	-4.80526e-05		-5.95973e-05	-0.000484115	-0.000461993	-0.000576072	-9.87612e-05	-6.55937e-06	-0.000121229				0.00658742	-0.000140498	-4.00766e-05	-0.000157212	0.000412114	-0.000113354	-0.000255713		0.0011442	-0.00103817	-0.000154061	-0.00037854	-8.6519e-05	-0.00465394	-0.000139747
RSV_genus891	RSV_genus891	-0.000485097	0.0269075	-0.000181061	0.0210919	-0.000116836		-0.00022185	-0.000517523	0.007275	0.0191583	0.0226341	-0.000184371	0.000127713	0.000127713	0.00280078	0.00881045	0.0117175	0.00223881	-0.000438391	0.0120885	0.141382	-0.000346123	-0.000404183	0.514427			0.0966754	0.0043801	0.252867	0.000183344	-0.000282918	0.11011	0.0370709	0.000126274	-0.0266975	-0.00056185	-0.000365223	-0.00517454	-0.01083	-0.00046005	-0.00100487	-0.000393032	-0.0017378	-0.00534591	-0.00573799	-0.0017138	-0.00214688	-0.000676667	-0.00394696		-0.00530869	-0.0162984	-0.000446125	0.177559	-0.000606982	-0.000603437	0.0293413	-0.000436691	-0.000527934	-9.80949e-05	0.842578	-0.000378963	0.00572342	-0.000202496	-0.000264452	0.528774	0.0016819	0.0269158	0.00438715	0.00926499	0.00758484	0.0096592	-0.000331241	0.0148113	7.56049e-05	-0.000394382	0.00595399		-0.000480839	-0.00019568	0.0269158	-0.000500432	0.0156002	0.0211172	0.000807898	-0.000330859	-0.000257682	-0.000560931	0.0115913	-0.000213727	-0.000262123		-0.000161561	0.214019	-0.000312537	-0.000252734	-0.000505295	-0.000352747	0.0120885	0.81395	0.000444108	0.251042	0.00195289		0.00431882	-8.09078e-05		0.847565		0.029748			-0.000148988	0.476149	0.00950651	0.000145455	-9.79497e-05	-0.00043868	-0.000360575	0.525542	0.376726		0.740891	-0.000196905	0.0165198	-0.000101508		0.0138602	-0.00020468	0.000263465	-0.000543189	-0.000143954	0.000546179	-0.000656936	-0.030683	-0.000432677	-0.000201607	-0.000766558	-0.000308806			-0.000211763	-0.000391763	-0.000367858	0.00545498		-0.000353387	0.000721833	-0.00022053	0.000120136	-0.000346123	0.00184922	0.00363721	0.011885	0.0110396	-0.000376739	-0.000179388	-0.000416922	0.00412838	0.000857542	0.00170094	0.129788	0.847565	0.0185265	0.70912	-0.000255904	-0.000358652	0.0120885	-0.00164936	0.0274498		-0.00426574	-0.000323534	-0.000383601	-0.000271106	0.00729447	0.00353695	0.00729447	0.0054894	-0.000350862	-0.000307161	-0.000388211	-0.000509301	0.0215496	0.00101134	0.000597308	0.0269158	-0.000380134	0.00729447	-0.000233872	-0.000346047	-0.000315558	-0.0177363	-0.000626352	-0.000712287	-0.00686162	-0.000650827	-0.000512327	-0.000212432	-0.000678792	-0.00644057		-0.0011538	-0.00298757	0.00638054	-0.000370857	0.00120401	-0.000150354	0.0431937		0.532885	0.0148827	-0.00028267	0.0100722	0.535805	0.507196		0.63416	-0.000158272	0.00754551	-0.000270109	-0.000176188	0.738191	-0.00020098	-0.000261374	0.00219538	0.00286103	-0.000134758		-0.000167134	-0.0016953	-0.0012956	-0.00519857	-0.000276964	-0.00141627	-0.000339971				-0.007971	-0.00039401	-0.000632125	-0.000440882	-0.000331603	-0.000317887	-0.000717116		-0.00690943	-0.0029007	-8.47612e-05	-0.00105609	-0.000242632	-0.0209653	-0.000369019
RSV_genus892	RSV_genus892	-0.000318454	-0.000138709	-0.000118862	-0.000304832	-0.000136916		-0.000145639	-0.000339742	-9.3217e-05	-0.000270669	-0.000171487	-0.000121035	-0.000105608	-0.000105608	-0.000160612	0.00040993	-0.000250323	-0.0003829	-0.000287793	-0.000230961	-0.000286909	-0.000227221	-0.000265336	-0.000354347			-0.000273366	-0.000248925	-0.000406546	-0.000214925	-0.000326436	-0.0005154	-0.000274292	-0.000106549	-0.00800037	-0.00049074	-0.00023976	-0.0034024	-0.00723414	-0.000302012	-0.000673771	-0.000258016	-0.00114082	-0.00351159	-0.00218982	-0.00112524	-0.00141048	-0.000444216	-0.00259394		-0.00283405	-0.000932165	-0.000398414	-0.00170991	-0.000398469	-0.000396142	-0.00037106	-0.000286678	-0.000366354	-6.43969e-05	-0.000242812	-0.000266886	-0.000266475	-0.000132934	-0.000173606	-0.000270292	-0.00013049	-0.000135874	-0.000277512	-0.000331615	-0.000275587	-0.000140792	-0.000217452	-0.000258165	-0.000138759	-0.000258902	-0.000265927		-0.000315659	-0.000128459	-0.000135874	-0.000328522	-0.000196303	-0.000263203	-0.000160923	-0.000217201	-0.000169162	-0.000446039	-0.000142363	-0.000140307	-0.000172077		-0.000106061	-0.000312088	-0.000205173	-0.000165914	-0.000331714	-0.00023157	-0.000230961	-0.000261891	-0.000246946	-0.000261254	-0.0002516		-0.000179983	-0.000256373		-0.000220867		-9.63673e-05			-0.000220586	-0.000410322	-0.000216161	-0.000124665	-6.43017e-05	-0.000287983	-0.000236709	-0.000297284	-0.000298786		-0.000382355	-0.000129264	0.0071153	-6.66376e-05		-0.000432621	-0.000134368	-0.000149518	-0.000513649	-0.000530961	-0.000200731	-0.000443485	-0.00629014	-0.000284042	-0.00013235	-0.000606698	-0.000202724			-0.000236117	-0.000257183	-0.00024149	-0.000288586		-0.00023199	-0.000115152	-0.000144773	-0.000237122	-0.000227221	-0.000204302	-0.000241726	-0.000259771	-0.000274313	-0.00024732	-0.000728909	-0.0002737	-0.000278034	-0.000201039	-0.00019763	-0.000370538	-0.000220867	-0.00030069	-0.000461904	-0.000167995	-0.000235447	-0.000230961	-0.00108508	-0.00130061		-0.00281835	-0.000240085	-0.000255478	-0.000177975	-8.68715e-05	-0.000315378	-8.68715e-05	-0.00030075	-0.000230333	-0.000201644	-0.000254851	-0.000334344	-0.000252211	-0.000159426	-0.000249555	-0.000135874	-0.000249549	-8.68715e-05	-0.000153532	-0.000232773	-0.000207156	-0.00484712	-0.000411185	-0.000467599	-0.00219787	-0.000427252	-0.000336331	-0.000139457	-0.000445786	-0.00433697		-0.000757441	-0.00224034	-0.000246587	-0.000243459	-0.000116366	-9.87035e-05	-0.000364941		-0.000506574	-0.000289355	-0.000242081	-0.000301876	-0.000269072	-0.000486653		-0.000322347	-0.000107642	-0.000336913	-0.000246089	-0.000115663	-0.000403632	-0.000131939	-0.000171586	-0.000239136	-0.000368569	-8.84652e-05		-0.000109719	-0.000743457	-0.000850533	-0.000163007	-0.00018182	-0.00102382	-0.000223183				0.00709134	-0.000258658	-0.000415096	-0.000289428	-0.000753284	-0.000208685	-0.00047077		-0.00273588	-0.00191129	-0.000283629	-0.000696896	-0.000159282	0.00475372	0.0016042
RSV_genus893	RSV_genus893
RSV_genus894	RSV_genus894	-0.000320522	-0.000139609	-0.000119634	-0.000306811	-0.000137806		-0.000146585	-0.000341948	-9.38223e-05	-0.000272427	-0.0001726	-0.000121821	-0.000106294	-0.000106294	0.219479	0.00531793	0.966581	0.042055	-0.000289662	1	0.318306	-0.000228697	-0.00026706	-0.000356648			0.0652817	-0.000250542	0.059057	-0.00021632	-0.000328556	0.0449509	0.0046659	-0.000107241	-0.0103913	-0.000493926	-0.000241317	-0.00342449	-0.00728112	-0.000303973	-0.000678146	-0.000259692	-0.00114823	-0.00353439	-0.0038224	-0.00113254	-0.00141964	-0.000447101	-0.00261078		-0.0035199	0.00527547	-0.000401002	0.374617	-0.000401057	-0.000398715	0.00187878	-0.000288539	-0.000368733	-6.48151e-05	-0.000244389	-0.000268619	-0.000268205	-0.000133797	-0.000174734	-0.000272047	-0.000131338	-0.000136757	-0.000279314	0.313073	0.57262	-0.000141707	-0.000218864	0.423286	-0.00013966	-0.000260583	-0.000267654		-0.000317709	-0.000129294	-0.000136757	-0.000330655	0.00808262	-0.000264912	-0.000161968	-0.000218611	-0.000170261	-0.000448935	-0.000143287	-0.000141218	-0.000173195		-0.000106749	0.00263449	-0.000206506	-0.000166991	-0.000333869	-0.000233074	1	-0.000263592	-0.00024855	-0.000262951	0.18758		0.304252	-0.000258038		-0.000222302		-9.69931e-05			-0.000222019	-0.000412987	0.040628	-0.000125474	-6.47192e-05	-0.000289853	-0.000238246	-0.000299215	-0.000300726		-0.000384838	-0.000130103	-0.000433021	-6.70703e-05		0.675597	-0.00013524	0.0163811	-0.000516984	-0.000534409	0.0682616	-0.000446365	-0.0089103	-0.000285887	-0.000133209	-0.000610638	-0.00020404			-0.000237651	-0.000258853	-0.000243058	-0.00029046		-0.000233497	-0.0001159	-0.000145713	-0.000238662	-0.000228697	0.00852403	-0.000243295	0.987142	0.920933	-0.000248926	-0.000733643	-0.000275477	-0.000279839	0.0912578	-0.000198913	0.950359	-0.000222302	-0.000302642	0.0801254	-0.000169086	-0.000236976	1	-0.00109213	-0.00130906		-0.00283665	-0.000241644	-0.000257137	-0.00017913	-8.74356e-05	0.0703062	-8.74356e-05	0.111797	-0.000231828	-0.000202954	-0.000256506	-0.000336515	-0.000253849	-0.000160461	0.0750844	-0.000136757	-0.00025117	-8.74356e-05	-0.000154529	-0.000234285	-0.000208501	-0.00476056	-0.000413855	-0.000470636	-0.00454658	-0.000430027	-0.000338515	-0.000140362	-0.000448681	-0.00436514		-0.00076236	0.0310348	0.542966	-0.00024504	-0.000117122	-9.93445e-05	-0.000367311		0.0405457	-0.000291234	-0.000243653	0.832008	-0.000270819	0.00966647		0.100701	-0.000108341	0.0877134	0.0081748	-0.000116414	0.0221826	-0.000132796	-0.0001727	-0.000240688	0.141239	-8.90397e-05		-0.000110432	-2.12646e-05	-0.000856056	-0.0034388	-0.000183001	-0.00103047	-0.000224632				0.00543241	-0.000260338	-0.000417792	-0.000291308	0.0631401	-0.00021004	-0.000473827		-1.09353e-05	-0.0019237	-0.00028547	-0.000701421	-0.000160317	-0.00128086	-0.000258946
RSV_genus895	RSV_genus895	-0.000341788	-0.000148872	-0.000127572	-0.000327168	-0.000146949		-0.000156311	0.00269664	-0.000100047	0.00690902	-0.000184052	0.00221663	-0.000113347	-0.000113347	0.00285312	0.000123093	0.00887237	0.000622568	0.00516997	0.00920893	0.018761	-0.000243871	-0.000284778	-0.000380311			0.0214555	-0.000267165	0.000127218	-0.000230673	0.000205041	0.00596265	0.00492916	-0.000114356	-0.015108	-0.000312949	-0.000255254	-0.00342082	-0.0061867	-0.000324141	-0.00063636	-0.000276922	0.000865425	-0.00149892	-0.00209737	-0.00104703	-0.00142135	-0.000275186	-0.00254657		-0.00346157	-0.00855525	0.00627453	0.0267547	-0.000427666	0.00861197	0.0268024	-0.000307683	-6.32428e-05	-6.91155e-05	-0.000260604	0.00099167	-0.000286	-0.000142674	-0.000186327	0.0601112	-0.000140052	-0.00014583	-0.000219515	0.00260723	0.00715374	0.000133374	-0.000233386	0.00372738	-0.000148926	-0.000277873	-0.000284592		-0.000338789	-0.000137872	-0.00014583	-0.000352594	-0.0001324	-0.000282489	-0.000172714	-0.000233116	-0.000181557	0.00277805	-0.000152794	-0.000150588	-0.000184686		-0.000113832	0.0241708	-0.000217699	-0.000176366	-0.000209881	-0.000248538	0.00920893	0.00104507	0.00156169	-0.000207961	0.00150585		0.00268513	0.0638535		-0.000237051		0.00330877			-0.000210394	0.0558526	0.00121773	0.00187388	-6.90133e-05	-0.000309085	-0.000254053	0.0597182	0.040473		-0.000410371	-0.000138735	-0.000331049	-7.15203e-05		0.00593632	-0.000144213	0.00046722	0.00163501	0.0271572	0.000750449	0.00196228	-0.0172337	-0.000304855	-0.000142048	0.00619161	-0.000217578			-0.000253419	-0.000276028	-0.000259185	-0.000309732		-0.000248989	-0.00012359	-0.000155381	0.000299586	-0.000243871	-0.000136736	-0.000259438	0.0107123	0.00841527	-0.00023103	0.000806648	0.00316776	0.00321647	0.000648951	0.00640235	0.0309744	-0.000237051	0.00136133	0.0043998	-0.000180304	0.00332998	0.00920893	-0.000772757	0.0357942		-0.00194831	0.00089888	-0.000161526	-0.000191015	-9.32368e-05	0.00246794	-9.32368e-05	0.00147229	-0.00024721	-0.000216419	0.000142569	-0.000358843	-0.000270691	0.0257103	0.00301954	-0.00014583	0.00992236	-9.32368e-05	-0.000164781	0.000106947	-0.000222335	-0.010063	-9.99787e-05	-0.000501862	-0.00395768	-0.000447303	-0.000360975	-0.000149675	-0.000474747	-0.00431303		-0.000788284	-0.00117813	0.00487122	-0.000261298	-0.000124893	-0.000105936	0.00665029		0.00152446	0.00468894	-0.00016072	0.00754519	-0.000288787	0.00223013		0.00194073	-0.000115529	0.000901632	0.000335461	-0.000124138	0.00167089	-0.000141606	-0.000184159	-0.000256658	0.000943716	-9.49473e-05		-0.000117759	0.00101958	-0.000912854	-0.00310626	-0.000195143	-0.000955084	-0.000239536				-0.00194276	-0.000277611	-0.000354524	-0.000308753	0.00131068	0.000113248	0.000458219		-0.0044646	-0.00194637	-0.000304411	0.00942795	-0.000170953	-0.00975894	-0.000149901
RSV_genus896	RSV_genus896
RSV_genus897	RSV_genus897	-0.000531736	-0.000231607	-0.000198469	-0.00050899	-0.000228615		-0.00024318	-0.00056728	-8.79639e-05	-0.000451947	-0.000286338	-0.000202097	-0.000176338	-0.000176338	-0.00026818	-0.000567309	-0.000417974	-0.000639344	-0.00048054	-0.000385645	-0.000479064	-0.000379401	-0.000443043	-0.000591668			-0.000456449	-0.000415641	-0.000678826	-0.000358868	-0.000545064	-0.000860585	-0.000457996	-0.000177909	0.00130766	-0.000819408	-0.000400337	-0.00512765	-0.00896277	-0.000504281	-0.00112502	-0.00043082	-0.00187684	-0.00317108	-0.00359529	-0.00143207	0.00250966	-0.000741725	-0.00260697		-0.0028648	-0.00199927	-0.000492596	-0.00242484	-0.00066534	-0.000661454	-0.000585004	-0.000478677	-0.000611716	-0.000107526	-0.000405434	-0.00044563	-0.000444943	-0.000221965	-0.000289877	-0.000451318	-0.000217885	-0.000226875	-0.000463373	-0.000553711	-0.000460158	-0.000235087	-0.000363089	-0.000431068	-0.000231692	-0.000432299	-0.00044403		-0.00036529	-0.000214494	-0.000226875	-0.000548546	0.000372226	-0.000439481	-0.000268699	-0.000362669	-0.000282457	-0.000744769	-0.000237709	-0.000234276	-0.000287325		-0.000177094	-0.000521106	-0.000342586	-3.94906e-05	-0.000553877	-0.000386662	-0.000385645	-0.00043729	-0.000412336	-0.000436227	-0.000420107		-0.000300524	-0.000428076		-0.000368791		-0.000160908			-0.000368321	-0.000685131	-0.000360933	-0.000208157	-0.000107367	-0.000480857	-0.000395242	-0.000496387	-0.000498895		-0.000638433	-0.000215837	-0.000388342	-0.000111267		-0.000211069	-0.000224359	-0.000249656	-0.000794635	-0.000886567	-0.000335169	-0.000740505	0.00225855	-0.000474277	-0.00022099	0.00805658	-0.000338496			-0.000394255	-0.000429429	-0.000403226	-0.000481864		-0.000387363	-0.000192274	-0.000241733	-0.000395933	-0.000379401	-0.000341131	-0.000403619	-0.000433751	-0.000458031	-0.000412961	-0.000522394	-0.000457007	-0.000464244	-0.000335682	-0.000329991	-0.000618703	-0.000368791	-0.000502074	-0.00077126	-0.000280508	-0.000393135	-0.000385645	-0.00181181	0.000612289		-0.000262807	-0.000400879	-0.000426582	-0.000297171	-0.000145053	-0.0005266	-0.000145053	-0.000502174	-0.000384596	-0.000336693	-0.000425536	-0.000558268	-0.000421126	-0.0002662	-0.000416692	-0.000226875	-0.000416682	-0.000145053	-0.000256358	-0.000388671	-0.000345897	-0.0107541	-0.000686572	-0.000780769	-0.00331607	-0.0007134	-0.000561585	-0.000232856	-0.000336008	-0.00528065		-0.00126473	-0.0033662	-0.000411736	-0.000406513	-0.000194301	-0.000164809	-0.000609356		-0.000845847	-0.000483148	-0.000404212	-0.000504055	-0.00044928	-0.000812584		-0.000538235	-0.000179733	-0.000562556	-0.000410904	-0.000193128	-0.000673961	-0.000220303	-0.000286504	-0.000399294	-0.000615415	-0.000147714		-0.000183203	0.0228236	6.93188e-05	0.00029605	-0.000303593	0.657127	-0.000313135				0.098554	-0.000431892	-0.000482767	-0.00048327	-0.0012444	-0.00034845	-0.000786063		0.00247886	-0.00108456	-0.000473586	0.0658961	-0.00026596	0.00536225	-0.000429583
RSV_genus898	RSV_genus898	-0.000320687	-0.000139681	-0.000119695	-0.000306969	-0.000137876		-0.00014666	-0.000342123	-9.38704e-05	0.203873	-0.000172689	-0.000121884	-0.000106349	-0.000106349	0.0106678	0.0552878	0.0474181	0.00170696	-0.00028981	0.0490843	0.0154195	-0.000228814	-0.000267196	-0.000356831			0.00295703	-0.00025067	0.0381101	-0.000216431	0.031421	0.0921362	-3.25484e-05	-9.5172e-05	-0.00420096	-0.00049418	-0.000241441	-0.00339772	-0.00644571	-0.000304129	0.000215138	-0.000259825	-0.00114882	-0.00350301	-0.00367382	-0.00110503	-0.00142036	-0.00044733	-0.00259163		-0.00349407	-0.00893805	-0.000189364	0.0171465	-0.000401263	-0.000398919	0.00202627	-0.000288687	-0.000368922	-6.48484e-05	-0.000244514	-0.000268757	-0.000268343	-0.000133866	-0.000174823	-0.000272187	-0.000131405	-0.000136827	-0.000279457	0.0151187	0.0279694	-0.000141779	-0.000218976	0.0206232	-0.000139732	-0.000260717	-0.000267791		-0.000317872	-0.00012936	-0.000136827	-0.000330825	0.00021058	-0.000265048	0.119636	-0.000218723	-0.000170348	-0.000449166	-0.000143361	-0.00014129	-0.000173284		-0.000106804	-0.000168893	-0.000206611	-0.000167077	0.00475824	-0.000233193	0.0490843	-0.000263727	0.0634583	-0.000263086	0.21121		0.276187	-0.00025817		-0.000222416		-9.70429e-05			-0.000222132	-0.000413198	0.00179623	-0.000125538	-6.47524e-05	-0.000290002	-0.000238368	-0.000299368	-0.00030088		-0.000385035	-0.00013017	0.0355363	-6.71047e-05		0.0328964	-0.00013531	0.000664531	-0.000517249	-0.000458184	0.00317349	-0.000446594	-0.00907966	-0.000286034	-0.000133278	-0.000610951	-0.000204145			-0.000237773	-0.000258986	-0.000243183	0.53795		-0.000233616	0.274244	-0.000145788	-0.000238784	-0.000228814	0.529699	0.602702	0.0484228	0.0451444	-0.000249054	-0.000734019	-0.000275618	-0.000279983	0.0715675	-0.000199015	0.0637564	-0.000222416	0.0151768	0.188022	-0.000169173	-0.000237097	0.0490843	-0.00109269	0.00946189		-0.00278213	-0.000241768	-0.000257269	-0.000179222	-8.74804e-05	0.00316454	-8.74804e-05	0.0052816	-0.000231947	-0.000203058	-0.000256638	-0.000336688	-0.000253979	-0.000160543	0.00346315	-0.000136827	-0.000251298	-8.74804e-05	-0.000154608	-0.000234405	-0.000208608	-0.0111858	-0.000414067	-0.000470877	-0.00451208	-0.000430247	-0.000338688	-0.000140434	-0.000448911	0.0384876		-0.000701683	-0.000555879	0.0265351	-0.000245166	-0.000117182	0.382088	-0.000367499		0.245864	-0.000291384	-0.000243778	0.0407335	0.676646	0.270086		0.0293624	0.274405	0.0371747	0.000167461	-0.000116474	0.000707293	-0.000132864	-0.000172789	0.0225475	0.0138388	-8.90854e-05		-0.000110488	-0.000884578	-0.000856495	-0.00333728	-0.000183095	0.00393988	-0.000224748				-0.004505	-0.000260471	-0.000418006	-0.000291457	0.00239313	-0.000210148	-0.00047407		-0.00456717	-0.00175922	0.00280622	-0.000607819	-0.000160399	-0.011898	-0.000259079
RSV_genus899	RSV_genus899
RSV_genus900	RSV_genus900	-0.000331661	-0.000144461	-0.000123792	-0.000317474	-0.000142595		-0.000151679	-0.000353831	-9.70829e-05	-0.000281894	-0.000178599	-0.000126055	-0.000109988	-0.000109988	-0.000167273	-2.19143e-05	-0.000260704	-0.00039878	-0.000299728	-0.00024054	-0.000298808	-0.000236645	-0.00027634	-0.000369042			-0.000284702	-0.000259249	-0.000423406	-0.000223838	-0.000339974	0.0180692	-0.000285667	-0.000110968	-0.0110392	-0.000511091	-0.000249704	-0.0035435	0.00237605	-0.000314537	-0.000701713	-0.000268717	-0.00118813	0.000756987	-0.00117029	-0.0011719	-0.00146897	-0.000462638	-0.00267678		-0.002931	-0.00133422	-0.000414937	-0.00178082	-0.000414995	-0.000412571	-0.000386448	-0.000298567	-0.000381547	-6.70676e-05	-0.000252882	-0.000277954	-0.000277526	-0.000138447	-0.000180806	-0.000281502	-0.000135902	-0.000141509	-0.000289021	-0.000345368	-0.000287016	-0.000146631	-0.00022647	-0.000268871	-0.000144514	-0.000269639	-0.000276956		-0.00032875	-0.000133787	-0.000141509	-0.000342146	-0.000204444	-0.000274119	-0.000167596	-0.000226208	-0.000176178	-0.000464537	-0.000148267	-0.000146126	-0.000179214		-0.000110459	-0.000325031	-0.000213682	-0.000172794	-0.000345471	-0.000241174	-0.00024054	-0.000272752	-0.000257187	-0.000272089	-0.000262034		-0.000187447	-0.000267005		-0.000230027		-0.000100364			-0.000229734	0.0210801	-0.000225126	-0.000129835	-6.69684e-05	-0.000299926	-0.000246526	-0.000309613	-0.000311177		-0.000398212	-0.000134625	0.015796	-6.94011e-05		-0.000450563	-0.00013994	-0.000155718	-0.000534951	-0.000552981	-0.000209056	-0.000461877	0.00348934	-0.000295822	-0.000137839	-0.000631859	-0.000211131			-0.00024591	-0.000267849	-0.000251505	-0.000300555		-0.000241611	-0.000119928	-0.000150777	-0.000246956	-0.000236645	-0.000212774	-0.00025175	-0.000270545	-0.000285689	-0.000257577	0.130934	-0.00028505	-0.000289564	-0.000209376	-0.000205826	-0.000385905	-0.000230027	-0.00031316	-0.00048106	-0.000174962	-0.000245211	-0.00024054	-0.00113008	-0.00135455		-0.00251114	-0.000250041	-0.000266073	-0.000185355	-9.04742e-05	-0.000328458	-9.04742e-05	-0.000313222	-0.000239885	-0.000210007	-0.00026542	-0.00034821	-0.00026267	-0.000166038	-0.000259905	-0.000141509	-0.000259898	-9.04742e-05	-0.000159899	-0.000242427	-0.000215747	-0.00915259	-0.000428237	-0.000486991	-0.00393276	-0.000444971	-0.000350279	-0.00014524	-0.000464273	-0.00451683		-0.000788853	-0.00233325	-0.000256813	-0.000253556	-0.000121192	-0.000102797	-0.000380076		-0.000527583	-0.000301355	-0.000252121	-0.000314396	-0.000280231	0.00191239		-0.000335715	-0.000112106	-0.000350885	-0.000256294	-0.00012046	-0.000420371	-0.000137411	-0.000178702	-0.000249053	-0.000383855	-9.2134e-05		-0.000114269	0.00100484	-0.000885806	-0.00355831	-0.000189361	0.00164072	-0.000232439				-0.00558048	-0.000269385	-0.000432311	-0.000301431	-0.000784524	-0.00021734	-0.000490293		0.00887621	-0.00199055	-0.000295391	-0.000725797	-0.000165888	0.00948938	0.00303211
RSV_genus901	RSV_genus901	-0.00020972	-9.13475e-05	-7.82776e-05	-0.000200749	-9.01673e-05		-9.59118e-05	-0.000223739	-6.13887e-05	-0.000178251	0.512641	-7.97085e-05	0.940405	0.940405	0.91713	0.0627026	0.240935	0.110935	-0.000189528	-0.000152101	0.850768	-0.000149638	-0.000174739	0.00632471			-0.000180027	0.369726	0.129316	-0.00014154	0.286556	0.0736178	0.423957	0.940386	-0.00980133	-0.00032318	-0.000157896	-0.00134353	-0.00347813	-0.000198892	-0.000443717	-0.000169918	-0.000751297	-0.00231258	-0.00248263	-0.000741033	-0.000928879	-0.000292542	-0.00170825		-0.0023031	-0.00556345	-0.000262379	-0.00112607	-0.000262415	-0.000260882	0.00058842	-0.000188793	0.0979422	-4.24091e-05	-0.000159906	-0.000175759	0.128745	-8.75445e-05	-0.00011433	-0.000178003	0.0509783	-8.94811e-05	-0.000182757	-0.000218387	-0.00018149	-9.27197e-05	-0.000143205	-0.000170016	0.935136	-0.000170502	-0.000175128		-0.00020788	-8.45978e-05	-8.94811e-05	-0.00021635	-0.000129276	-0.000173334	-0.000105977	-0.000143039	-0.000111403	0.130129	-9.37541e-05	-9.24001e-05	-0.000113323		-6.9847e-05	-0.000205528	-0.000135118	-0.000109264	-0.000218453	-0.000152502	-0.000152101	-0.00017247	0.0289077	0.00315018	-0.000165693		-0.000118529	-0.000168836		-0.000145454		-6.34634e-05			-0.000145269	-0.00027022	0.0319367	0.938545	-4.23463e-05	-0.000189653	-0.000155886	-0.000195779	-0.000196768		-0.000251802	-8.51276e-05	-0.000283329	-4.38846e-05		-0.000284906	-8.84888e-05	0.930695	0.0379895	-0.000349668	0.00130755	0.0603826	-0.010188	-0.000187058	-8.71601e-05	-0.000399545	-0.000133505			-0.000155497	-0.00016937	-0.000159035	-0.000190051		-0.000152779	-7.58342e-05	-9.53411e-05	-0.000156159	-0.000149638	-0.000134544	-0.00015919	-0.000171074	-0.00018065	-0.000162875	-0.000480028	-0.000180247	-0.000183101	0.0854348	-0.000130151	-0.000244021	-0.000145454	0.0136191	0.0329095	-0.000110634	-0.000155055	-0.000152101	0.0236429	-0.000856527		-0.00185604	0.0705978	-0.000168247	-0.000117206	-5.72098e-05	-0.000207695	-5.72098e-05	-0.000198061	-0.000151687	-0.000132794	-0.000167834	-0.000220185	-0.000166095	-0.000104991	-0.000164346	-8.94811e-05	-0.000164342	-5.72098e-05	-0.000101109	-0.000153295	-0.000136424	-0.006773	-0.000270789	-0.000307941	-0.00297487	-0.00028137	-0.000221493	-9.18402e-05	-0.000293575	-0.00245704		-0.000498818	-1.15008e-05	-0.000162392	-0.000160332	0.939371	-6.50019e-05	0.849236		0.0105372	0.0943262	-0.000159424	0.113368	0.030437	0.0161661		0.0867229	0.018494	0.0216383	-0.000162063	-7.61708e-05	0.00960195	-8.68892e-05	-0.000112999	-0.000157484	0.185812	-5.82594e-05		-7.22564e-05	-0.000719221	-0.000560125	-0.00225003	-0.000119739	-0.000674245	-0.000146979				-0.00352872	-0.000170341	-0.000273365	-0.000190605	-0.00049608	-0.000137431	-0.000310029		-0.00198464	-0.00125869	-0.000186786	-0.000458945	-0.000104896	-0.00185538	-0.00016943
RSV_genus902	RSV_genus902	-0.000439764	-0.000191547	-0.000164141	-0.000420952	-0.000189072		-0.000201118	-0.00046916	-0.000128726	-0.000373776	-0.000236812	-0.000167141	-0.000145838	-0.000145838	-0.000221794	-0.000469184	-0.000345679	-0.000528759	-0.000397422	-0.000318942	-0.000396202	-0.000313777	-0.000366412	-0.000489329			-0.000377499	-0.000343749	-0.000561412	-0.000296796	-0.000450786	-0.000711733	-0.000378778	-0.000147137	0.00516889	-0.000677678	-0.000331093	-0.00469848	-0.00783878	-0.000417058	-0.000930432	-0.000356303	-0.0015754	-0.00484927	-0.00341898	-0.00155388	0.00815686	-0.000613432	-0.002854		-0.00278925	0.00470932	-0.000112148	0.0238752	-0.000550259	-0.000547045	-0.000453759	-0.000395882	-0.00050591	-8.89278e-05	-0.000335307	-0.000368551	-0.000367983	-0.000183572	-0.000239738	-0.000373255	-0.000180198	-0.000187633	-0.000383225	-0.000457938	-0.000380566	-0.000194425	-0.000300287	-0.000356508	-0.000191617	-0.000357526	-0.000367228		-0.000435904	-0.000177394	-0.000187633	-0.000453666	-0.00027108	-0.000363466	-0.000222223	-0.000299939	-0.000233602	-0.000615949	-0.000196594	-0.000193754	-0.000237627		-0.000146463	-0.000430972	-0.00028333	-0.000229116	-0.000458075	-0.000319782	-0.000318942	-0.000361654	-0.000341016	-0.000360774	-0.000347443		-0.000248544	-0.000354034		-0.000305003		-0.000133077			-0.000304614	-0.000566627	-0.000298504	-0.000172153	-8.87962e-05	-0.000397685	-0.000326879	-0.000410529	-0.000412603		-0.000528006	-0.000178504	-0.000594114	-9.20219e-05		-0.00059742	-0.000185553	-0.000206474	-0.000709314	-0.000733221	-0.000277196	-0.000612423	0.0105836	-0.000392243	-0.000182766	-0.000837809	-0.000279948			-0.000326062	-0.000355152	-0.000333481	-0.000398518		-0.000320363	-0.000159017	-0.000199921	-0.00032745	-0.000313777	-0.000282127	-0.000333807	-0.000358727	-0.000378807	-0.000341533	-9.13391e-05	-0.00037796	-0.000383946	-0.000277621	-0.000272914	-0.000511688	-0.000305003	-0.000415232	-0.000637858	-0.00023199	-0.000325136	-0.000318942	-0.00149843	0.0215404		-0.00389195	-0.000331541	-0.000352798	-0.000245771	-0.000119964	-0.000435516	-0.000119964	-0.000415315	-0.000318074	-0.000278457	-0.000351932	-0.000461706	-0.000348286	-0.000220156	-0.000344619	-0.000187633	-0.00034461	-0.000119964	-0.000212017	-0.000321444	-0.000286068	0.000948311	-0.000567818	-0.000645723	0.00297684	-0.000590006	-0.00046445	-0.00019258	-0.0006156	-0.00572615		-0.00104597	-0.00297411	-0.00034052	-0.0003362	-0.000160694	-0.000136303	0.0743129		-0.000699544	-0.00039958	-0.000334297	-0.000416871	-0.00037157	-0.000672034		-0.000445139	-0.000148646	-0.000465253	-0.000339831	-0.000159723	-0.000557388	-0.000182198	-0.000236949	-0.00033023	-0.000508969	-0.000122164		-0.000151515	-0.000947478	-0.00117453	-0.00373652	-0.000251081	-0.00140441	-0.000308201				-0.00596599	-0.000357189	-0.00057322	-0.000399681	-0.00104023	-0.00028818	-0.000650101		-0.00125952	-0.00263936	-0.000391672	-0.000962365	-0.000219958	-0.00743691	-0.000355279
RSV_genus903	RSV_genus903	-0.000274425	0.556838	-0.000102428	-0.000262686	-0.000117986		-0.000125503	-0.000292769	-8.03288e-05	0.0925895	0.466838	-0.000104301	-9.10069e-05	-9.10069e-05	-0.000138405	0.0137994	-0.000215713	0.0428739	-0.000248003	-0.000199028	-0.000247241	-0.000195806	-0.000228651	-0.000305355			-0.00023557	-0.000214509	-0.000350337	-0.000185209	0.0297127	0.090479	-0.000236368	-9.18177e-05	-0.00808709	-0.00042289	-0.000206611	-0.00293198	-0.00623395	-0.000260256	-0.000580615	-0.000222343	-0.000983093	-0.00302608	-0.00327266	-0.000969662	-0.00121546	-0.000382799	-0.0022353		-0.00301367	-0.00540712	-0.00034333	-0.0014735	-0.000343377	-0.000341371	0.00593501	-0.000247041	-0.000315702	-5.54934e-05	-0.000209241	-0.000229986	0.124389	-0.000114554	-0.000149603	-0.000232922	-0.000112449	0.556922	0.0122392	-0.000285766	-0.000237484	-0.000121326	-0.000187387	0.203856	-0.000119574	-0.000223106	-0.00022916		-0.000272016	-0.000110699	0.556922	-0.0002831	-0.000169162	-0.000226813	-0.000138673	-0.000187171	-0.000145774	-0.000384369	-0.00012268	-0.000120908	-0.000148286		-9.13967e-05	-0.000268938	-0.000176806	-0.000142974	-0.000285852	-0.000199553	-0.000199028	-0.000225682	0.0155563	-0.000225133	-0.000216814		-0.000155098	-0.000220927		-0.00019033		-8.30436e-05			-0.000190088	-0.000353591	-0.000186275	-0.000107428	-5.54113e-05	-0.000248167	-0.000203981	-0.000256182	0.405728		-0.00032949	-0.000111392	0.033469	-5.74242e-05		-0.000372807	-0.00011579	-0.000128845	-0.000442632	-0.00045755	-0.000172978	-0.000382169	-0.0130084	-0.000244771	-0.000114051	-0.000522816	-0.000174695			-0.000203472	-0.000221625	-0.000208102	0.437567		-0.000199915	-9.92311e-05	-0.000124756	-0.000204338	-0.000195806	0.513897	0.51138	-0.000223855	-0.000236386	-0.000213126	-0.00062813	-0.000235858	0.0932459	-0.000173243	-0.000170306	-0.000319308	-0.00019033	0.384971	0.172024	-0.000144768	-0.000202894	-0.000199028	-0.00093506	-0.00112079		-0.00242868	-0.000206891	-0.000220156	-0.000153368	-7.48606e-05	-0.000271774	-7.48606e-05	-0.000259168	-0.000198487	-0.000173765	-0.000219616	-0.000288118	0.450252	-0.000137384	-0.000215052	0.556922	-0.000215046	-7.48606e-05	-0.000132304	-0.00020059	-0.000178515	-0.010233	-0.000354334	-0.000402949	-0.00389269	-0.00036818	-0.00028983	-0.000120175	-0.000384151	-0.00373734		-0.000652717	-0.00193059	-0.000212494	-0.000209798	-0.000100277	-8.50567e-05	-0.000314484		0.258956	0.312851	-0.000208611	-0.000260139	0.639253	0.395514		0.376708	-9.2759e-05	-0.000290331	-0.000212064	-9.96716e-05	0.024579	-0.000113697	-0.000147863	-0.000206073	-0.000317611	-7.6234e-05		-9.45494e-05	-0.000976936	-0.000732938	-0.00294423	-0.000156682	-0.000882268	-0.000192326				-0.00461743	-0.000222896	-0.000357705	-0.000249412	-0.000649135	-0.000179832	-0.000405681		-0.00420951	-0.00164703	-0.000244414	-0.000600543	-0.00013726	-0.0122603	-0.000221704
RSV_genus904	RSV_genus904	-0.000187297	-8.15807e-05	-6.99082e-05	-0.000179285	-8.05267e-05		-8.5657e-05	-0.000199817	-5.48251e-05	-0.000159193	-0.000100859	-7.11862e-05	-6.2113e-05	-6.2113e-05	-9.44629e-05	-0.000199828	-0.000147226	0.00155089	-0.000169264	-0.000135839	-0.000168744	-0.000133639	-0.000156056	-0.000208407			-0.000160778	-0.000146404	-0.000239108	-0.000126407	0.0118207	-0.00030313	-0.000161323	-6.26663e-05	-0.00187731	-0.000288626	-0.000141014	-0.0020011	-0.00425472	-0.000177627	-0.000396275	-0.000151751	-0.000670969	-0.000955373	-0.000423002	-0.000661802	-0.000829564	-0.000261263	0.000196955		0.000386189	-0.00217867	0.000728871	-0.00100567	-0.000234358	-0.000232989	0.000251073	-0.000168608	-0.000215469	-3.78747e-05	-0.000142809	-0.000156967	-0.000156726	-7.81843e-05	-0.000102106	-0.000158971	-7.67471e-05	-7.99138e-05	-0.000163217	-0.000195038	-0.000162085	-8.28062e-05	-0.000127893	-0.000151838	-8.16104e-05	-0.000152272	-0.000156404		-0.000185653	-7.55527e-05	-7.99138e-05	-0.000193218	-0.000115454	-0.000154802	-9.46458e-05	-0.000127745	-9.9492e-05	-0.000262335	-8.373e-05	-8.25208e-05	-0.000101206		-6.2379e-05	-0.000183553	-0.000120672	-9.75813e-05	-0.000195096	-0.000136197	-0.000135839	-0.00015403	-0.00014524	-0.000153655	-0.000147977		-0.000105856	-0.000150784		-0.000129902		-5.66779e-05			-0.000129737	-0.000241329	-0.000127134	-7.33208e-05	-3.78187e-05	-0.000169376	-0.000139219	-0.000174846	-0.000175729		-0.00022488	-7.60258e-05	-0.000253036	-3.91925e-05		-0.000254444	-7.90277e-05	-8.7938e-05	-0.0003021	-0.000312282	-0.000118059	-0.000260834	-0.00312423	-0.000167058	-7.7841e-05	-0.000356826	-0.000119231			-0.000138871	-0.000151261	-0.000142031	-0.000169731		-0.000136444	-6.77261e-05	-8.51474e-05	-0.000139462	-0.000133639	0.00239718	-0.00014217	-0.000152783	-0.000161336	-0.00014546	-0.000428704	-0.000160975	-0.000163524	-0.00011824	0.0353289	-0.00021793	-0.000129902	-0.000176849	-0.000271666	-9.88053e-05	-0.000138477	-0.000135839	-0.000638186	-0.000764948		-0.0016576	-0.000141205	-0.000150258	-0.000104675	-5.1093e-05	-0.000185488	-5.1093e-05	0.0060677	-0.000135469	-0.000118596	-0.000149889	-0.000196643	-0.000148336	-9.37655e-05	-0.000146775	-7.99138e-05	-0.000146771	-5.1093e-05	-9.02988e-05	-0.000136904	-0.000121838	-0.000939223	-0.000241836	-0.000275016	-0.0026568	-0.000251286	-0.000197811	-8.20207e-05	-0.000262187	-0.00255077		-0.000445485	-0.00131764	-0.000145029	-0.000143189	-6.84402e-05	-5.80519e-05	-0.000214638		-0.000297939	-0.000170183	-0.000142379	-0.000177547	-0.000158253	0.000254992		-0.000189587	-6.33088e-05	-0.000198153	-0.000144736	-6.80267e-05	-0.000237394	-7.75991e-05	-0.000100917	-0.000140646	-0.000216772	-5.20304e-05		-6.45308e-05	0.00176511	-0.000500237	-0.00200946	-0.000106937	-0.000602155	-0.000131264				-0.00315143	-0.000152128	-0.000244137	0.00173052	0.0386994	-0.000122737	-0.000276881		-0.00287303	-0.00112411	-0.000166815	0.00109387	-9.36811e-05	-0.00178175	-0.000151315
RSV_genus905	RSV_genus905	-9.54342e-05	-4.15681e-05	-3.56206e-05	-9.13519e-05	-4.1031e-05		-4.36451e-05	-0.000101814	-2.79352e-05	-8.1114e-05	-5.13911e-05	-3.62717e-05	-3.16486e-05	-3.16486e-05	-4.8132e-05	-0.000101819	-7.50166e-05	-0.000114747	-8.62456e-05	-6.92143e-05	-8.59808e-05	-6.80936e-05	-7.95159e-05	-0.000106191			-8.1922e-05	-7.45978e-05	-0.000121833	-6.44085e-05	-9.78262e-05	-0.000154455	-8.21996e-05	-3.19306e-05	-6.27453e-05	-0.000147065	-7.18512e-05	0.00124095	-0.00113425	-9.05067e-05	-0.000201915	-7.73221e-05	-0.000341881	-0.00105235	-0.000680609	-0.00033721	-0.000422691	-0.000133122	-0.000777349		-0.000984835	0.00086525	-0.000119397	-0.000512425	-0.000119413	-0.000118716	-0.000111199	-8.59113e-05	-0.000109789	-1.92984e-05	-7.27659e-05	-7.99802e-05	-7.98569e-05	-3.98375e-05	-5.20262e-05	-8.1001e-05	-3.91052e-05	-4.07188e-05	-8.31646e-05	-9.93782e-05	-8.25877e-05	-4.21925e-05	-6.51659e-05	-7.73666e-05	-4.15832e-05	-7.75876e-05	-7.9693e-05		-9.45966e-05	-3.84966e-05	-4.07188e-05	-9.84513e-05	-5.88278e-05	-7.88766e-05	-4.82252e-05	-6.50906e-05	-5.06945e-05	-0.000133669	-4.26633e-05	-4.20471e-05	-5.15681e-05		-3.17842e-05	-9.35263e-05	-6.14862e-05	-4.97209e-05	-9.9408e-05	-6.93967e-05	-6.92143e-05	-7.84834e-05	-7.40047e-05	-7.82925e-05	-7.53994e-05		-5.39371e-05	-7.68297e-05		-6.61894e-05		-2.88793e-05			-6.61051e-05	-0.000122965	-6.4779e-05	-3.73594e-05	-1.92699e-05	-8.63026e-05	-7.09368e-05	-8.909e-05	-8.954e-05		-0.000114584	-3.87377e-05	-0.00012893	-1.99699e-05		-0.000129648	-4.02672e-05	-4.48073e-05	-0.00015393	-0.000159118	-6.0155e-05	-0.000132903	0.000609058	-8.51217e-05	-3.96626e-05	-0.000181815	-6.07522e-05			-7.07595e-05	-7.70724e-05	-7.23696e-05	-8.64834e-05		-6.95227e-05	-3.45087e-05	-4.33854e-05	-7.10607e-05	-6.80936e-05	-6.1225e-05	-7.24402e-05	-7.78482e-05	-8.22058e-05	-7.41168e-05	-0.000218439	-8.20221e-05	-8.3321e-05	-6.02472e-05	-5.92257e-05	-0.000111043	-6.61894e-05	-9.01106e-05	-0.000138423	-5.03446e-05	-7.05585e-05	-6.92143e-05	-0.000325177	-0.000389767		-0.000844601	-7.19484e-05	-7.65615e-05	-5.33353e-05	-2.60336e-05	-9.45124e-05	-2.60336e-05	-9.01284e-05	-6.90259e-05	-6.04286e-05	-7.63737e-05	-0.000100196	-7.55824e-05	-4.77766e-05	-7.47865e-05	-4.07188e-05	-7.47847e-05	-2.60336e-05	-4.60103e-05	-6.97574e-05	-6.20804e-05	-0.00219704	-0.000123224	-0.00014013	-0.00135373	-0.000128039	-0.000100791	-4.17923e-05	-0.000133593	3.96049e-05		-0.000226989	-0.000671384	-7.3897e-05	-7.29596e-05	-3.48726e-05	-2.95794e-05	-0.000109365		-0.00015181	-8.67138e-05	-7.25467e-05	-9.04662e-05	-8.06352e-05	-0.00014584		-9.66007e-05	-3.2258e-05	-0.000100966	-7.37477e-05	-3.46619e-05	-0.00012096	-3.95393e-05	-5.14208e-05	-7.1664e-05	0.00287434	-2.65112e-05		-3.28806e-05	-0.000324424	-0.000254887	-0.000488427	-5.44878e-05	0.00237694	-6.68834e-05				-0.00130556	-7.75145e-05	-0.000124396	-8.67357e-05	-0.000225744	-6.25386e-05	-0.00014108		-0.0014639	-0.000572774	-8.49977e-05	1.00501e-05	-4.77336e-05	0.00177175	-7.71001e-05
RSV_genus906	RSV_genus906	-0.000730519	-0.000318191	-0.000272664	-0.000699269	-0.00031408		-0.000334089	-0.000779351	-0.000213835	-0.000620902	-0.000393382	-0.000277649	-0.00024226	-0.00024226	-0.000368435	-0.000779391	-0.000574228	-0.000878355	-0.000660183	-0.000529814	-0.000658156	-0.000521235	-0.000608669	-0.000812855			-0.000627087	-0.000571022	-0.000932597	-0.000493027	-0.000748829	-0.000853233	-0.000629212	-0.000244419	0.0145654	-0.00112573	-0.000549998	-0.00598104	0.0564936	-0.0006928	0.000180607	-0.000591876	-0.00261699	-0.00434526	-0.00370111	-0.0019638	-0.00313509	-0.00101901	-0.00458703		-0.000234354	-0.0017243	-0.000861033	-0.00241076	-0.000914069	-0.000908731	-0.000825638	-0.000657624	-0.000840398	-0.000147723	-0.000557	-0.000560458	-0.00061128	-0.000304944	-0.000398244	-0.000620037	-0.000299338	-0.000311689	-0.000636599	-0.000760709	-0.000632182	-0.000322971	-0.000498825	-0.000592217	-0.000318307	-0.000593909	-0.000610024		-0.000724107	-0.00029468	-0.000311689	-0.000753613	-0.000450308	-0.000603775	-0.000369149	-0.000498248	-0.00038805	-0.00096808	-0.000326574	-0.000321857	-0.000394737		-0.000243298	-0.000715914	-0.000470657	-4.75804e-05	-0.000760937	-0.00053121	-0.000529814	-0.000600766	-0.000566482	-0.000599305	-0.000577158		-0.000412871	-0.000588107		-0.000506659		-0.000221062			-0.000506014	0.000344572	-0.000495863	-0.000285974	-0.000147505	-0.000660619	-0.000542999	-0.000681955	-0.0006854		-0.000877103	-0.000296525	-0.000856704	-0.000152863		-0.000790675	-0.000308233	-0.000342986	-0.00117828	0.012559	-0.000460467	-0.00101733	0.0210339	-0.000651579	-0.000303605	-0.00139174	-0.000465039			-0.000541642	-0.000589965	-0.000553966	-0.000662003		-0.000532174	-0.000264153	-0.000332102	-0.000543947	-0.000521235	-0.000468658	-0.000554507	-0.000595903	-0.00062926	-0.000567341	-0.00120762	-0.000627853	-0.000637796	-0.000461173	-0.000453354	-0.000849997	-0.000506659	-0.000689768	-0.00105959	-0.000385372	-0.000540103	-0.000529814	0.00120833	-0.0018901		0.00268119	-0.000550743	-0.000586054	-0.000408265	-0.000199279	-0.000723463	-0.000199279	-0.000689905	-0.000528372	-0.000462562	-0.000584616	-0.000766969	-0.000578559	-0.000365715	-0.000572467	-0.000311689	-0.000572453	-0.000199279	-0.000352194	-0.000533971	-0.000475206	-0.0140841	-0.000943238	-0.000699135	-0.00614278	-0.000980096	-0.000771526	-0.000319907	-0.00102261	-0.0054055		0.00222534	-0.00194735	-0.000565658	-0.000558483	-0.000266938	-0.000226421	-0.000837156		-0.00116206	-0.000663767	0.00148206	-0.00069249	-0.000617237	-0.00111636		-0.000739448	-0.000246924	-0.000772861	-0.000564515	-0.000265326	-0.000925912	-0.000302661	-0.00039361	-0.000548565	-0.000598372	-0.000202935		-0.00025169	0.0119162	0.000422101	-0.00626081	-0.000417087	-0.00210417	-0.000511971				-0.0071383	-0.000593349	0.00486829	-0.000663934	-0.00158496	-0.000478713	-0.00107992		0.00135988	-0.00276201	-0.00065063	-0.00148152	-0.000365386	-0.0180526	-0.000590176
RSV_genus907	RSV_genus907	-0.000356904	-0.000155456	-0.000133214	-0.000341637	-0.000153448		-0.000163224	-0.000380762	-0.000104472	0.00533079	-0.000192192	-0.000135649	-0.000118359	-0.000118359	0.0200433	-0.000380781	-0.000280546	-0.000429131	-0.000322541	-0.000258847	-0.000321551	-0.000254656	-0.000297373	-0.000397131			-0.000306371	-0.00027898	-0.000455632	-0.000240874	-0.00036585	-0.000577629	-0.000307409	-0.000119414	-0.0143416	0.382585	-0.000268709	-0.0038132	-0.00810758	-0.000338476	0.0435506	-0.000289169	0.0030559	-0.00174331	0.00376182	-0.00119903	-0.00158078	-0.00049785	0.0007192		0.00151976	-0.00872349	0.000592758	0.0133654	-0.00044658	-0.000443972	-0.000415861	-0.000321291	-0.000410587	-7.21722e-05	-0.000272129	-0.000299109	-0.000298648	-0.000148984	-0.000194567	-0.000302927	-0.000146245	-0.00015228	-0.000311018	-0.000371654	-0.000308861	-0.000157791	-0.000243707	-0.000289335	-0.000155513	-0.000290162	-0.000298035		-0.000353772	-0.000143969	-0.00015228	-0.000368187	-0.000220004	-0.000294982	-0.000180352	-0.000243425	-0.000189587	-0.000499893	-0.000159552	-0.000157247	-0.000192854		-0.000118866	-0.000349769	-0.000229946	-0.000185946	-0.000371765	-0.000259529	-0.000258847	-0.000293512	-0.000276762	-0.000292798	-0.000281978		-0.000201713	-0.000287327		-0.000247535		-0.000108003			-0.000247219	-0.000459864	-0.00024226	-0.000139716	-7.20654e-05	-0.000322754	-0.000265289	-0.000333178	-0.000334861		-0.00042852	-0.000144871	0.00631313	-7.46833e-05		-0.000484855	-0.000150591	-0.00016757	-0.000575666	-0.000595069	-0.000224967	-0.000497031	-0.00481619	-0.000318337	-0.00014833	-0.00067995	-0.000227201			-0.000264626	-0.000288235	-0.000270647	-0.00032343		-0.00026	-0.000129055	-0.000162252	0.992905	-0.000254656	-0.000228969	-0.000270911	-0.000291136	-0.000307433	-0.000277182	-0.000816917	-0.000306746	-0.000311603	-0.000225312	-0.000221492	-0.000415277	-0.000247535	-0.000336995	-0.000517674	-0.000188278	-0.000263874	-0.000258847	-0.0012161	0.00462766		-0.00315863	-0.000269072	-0.000286324	-0.000199463	-9.73602e-05	-0.000353457	-9.73602e-05	-0.000337062	-0.000258143	-0.00022599	-0.000285622	-0.000374712	-0.000282662	-0.000178675	-0.000279686	-0.00015228	-0.000279679	-9.73602e-05	-0.000172069	-0.000260878	-0.000232168	-0.00995322	-0.000460831	-0.000524057	0.00232993	-0.000478838	-0.000376939	-0.000156294	-0.000499609	-0.00461534		-0.000848893	-0.00134104	-0.00027636	-0.000272854	-0.000130416	-0.000110621	-0.000409003		-0.000567737	-0.000324292	0.177359	-0.000338325	-0.000301559	-0.000545411		-0.000361266	-0.000120638	-0.000377591	-0.000275801	-0.000129628	0.000952997	-0.000147869	-0.000192303	-0.000268009	-0.00041307	-9.91464e-05		-0.000122967	0.00258595	-0.000953225	-0.00254356	-0.000203773	0.0247861	-0.00025013				-0.000412029	-0.000289888	-0.00027208	-0.000324373	-0.000844234	-0.000233881	-0.00052761		-0.00479323	0.0028939	-0.000317874	0.00884544	-0.000178514	-0.0120864	-0.000288338
RSV_genus908	RSV_genus908	-0.000326747	-0.000142321	-0.000121958	-0.00031277	-0.000140482		-0.000149432	-0.000348589	-9.56445e-05	-0.000277718	-0.000175952	-0.000124187	-0.000108358	-0.000108358	-0.000164794	-0.000348607	-0.000256841	-0.000392871	-0.000295287	-0.000236976	-0.000294381	-0.000233138	-0.000272246	-0.000363575			-0.000280484	-0.000255408	-0.000417133	-0.000220521	-0.000334937	-0.000528822	-0.000281435	-0.000109324	-0.00422548	-0.000503519	-0.000246004	0.00551442	-0.0024515	-0.000309876	-0.000691317	-0.000264735	-0.00117053	-0.00360303	-0.00389664	-0.00115454	-0.00144721	-0.000455784	-0.00266148		-0.00358826	-0.00702907	-0.00040879	-0.00175444	-0.000408846	-0.000406458	-0.000380722	-0.000294143	-0.000375894	-6.60739e-05	-0.000249135	-0.000273836	-0.000273414	-0.000136395	-0.000178127	-0.000277331	-0.000133888	-0.000139413	-0.000284739	-0.000340251	-0.000282763	-0.000144459	-0.000223115	-0.000264887	-0.000142372	-0.000265644	-0.000272852		0.0432634	-0.000131805	-0.000139413	-0.000337077	-0.000201414	-0.000270057	-0.000165113	-0.000222857	-0.000173568	-0.000457654	-0.00014607	-0.000143961	-0.000176558		-0.000108823	-0.000320215	-0.000210516	-0.000170234	-0.000340353	-0.0002376	-0.000236976	-0.000268711	-0.000253377	-0.000268058	-0.000258152		-0.000184669	-0.000263049		-0.000226619		-9.88768e-05			-0.00022633	-0.000421007	-0.00022179	-0.000127911	-6.59762e-05	-0.000295482	-0.000242873	-0.000305026	-0.000306567		-0.000392312	-0.00013263	-0.00044143	-6.83729e-05		-0.000443887	-0.000137867	-0.000153411	-0.000527025	-0.000544788	-0.000205958	-0.000455034	-0.00245101	-0.000291439	-0.000135797	-0.000622497	-0.000208003			-0.000242266	-0.00026388	-0.000247779	-0.000296102		-0.000238031	-0.000118151	-0.000148543	-0.000243297	-0.000233138	-0.000209622	-0.00024802	-0.000266536	-0.000281456	-0.000253761	-0.000747891	-0.000280827	-0.000285274	-0.000206274	-0.000202777	-0.000380187	-0.000226619	-0.00030852	-0.000473932	-0.00017237	-0.000241578	-0.000236976	-0.00111334	-0.00133448		-0.00289174	-0.000246337	-0.000262131	-0.000182609	-8.91337e-05	-0.000323591	-8.91337e-05	-0.000308581	-0.000236331	-0.000206895	-0.000261488	-0.000343051	-0.000258779	-0.000163577	-0.000256054	-0.000139413	-0.000256047	-8.91337e-05	-0.00015753	-0.000238835	-0.000212551	-0.00736651	-0.000421893	-0.000479776	-0.00328999	-0.000438378	-0.000345089	-0.000143088	-0.000457394	-0.00444991		-0.000777165	-0.00229868	-0.000253008	-0.000249799	-0.000119396	-0.000101274	-0.000374444		-0.000519766	-0.00029689	-0.000248385	-0.000309738	-0.000276079	-0.000499326		-0.000330741	-0.000110445	-0.000345686	-0.000252497	-0.000118675	-0.000414143	-0.000135375	-0.000176054	-0.000245363	-0.000378167	-9.07689e-05		-0.000112576	-0.0011632	-0.000872682	-0.00350558	-0.000186555	-0.000106762	-0.000228995				-0.00549779	-0.000265394	-0.000425906	-0.000296965	-0.0007729	-0.000214119	-0.000483029		-0.00501211	-0.00196106	-0.000291015	-0.000715043	-0.00016343	-0.00186614	-0.000263975
RSV_genus909	RSV_genus909	-0.000322368	-0.000140413	-0.000120323	0.290715	-0.000138599		-0.000147429	-0.000343917	-9.43625e-05	0.200564	-0.000173594	-0.000122523	-0.000106906	-0.000106906	-0.000162585	0.0052916	-0.000253399	0.00144344	-0.00029133	-0.000233799	-0.000290435	-0.000230014	-0.000268597	8.57233e-05			-0.000276725	-0.000251984	0.00133003	-0.000217566	0.00108747	0.00504094	-0.000277663	-0.000107859	0.00671702	-0.00049677	-0.000242707	-0.00271441	0.000366718	-0.000305723	-0.000682051	-0.000261187	-0.00115484	-0.00355474	-0.00340406	-0.00113907	-0.00142781	-0.000449675	-0.00218561		0.0123808	0.0195544	-0.000403311	-0.00173092	0.025819	-0.00040101	-0.000347685	-0.0002902	-0.000370856	-6.51883e-05	-0.000245796	-0.000270166	-0.000269749	-0.000134567	-0.00017574	-0.000273614	-0.000132094	-0.000137544	-0.000280922	-0.00033569	0.0109808	0.0339988	-0.000220124	-0.000261337	-0.000140464	-0.000262084	-0.000269195		-0.000319539	-0.000130038	-0.000137544	-0.000332559	-0.000198715	0.290243	0.0136211	-0.00021987	-0.000171241	-0.00045152	0.0614246	-0.000142031	-0.000174192		-0.000107364	-0.000315923	-0.000207695	-0.000167953	-0.000335791	-0.000234416	-0.000233799	-0.00026511	-0.000249981	0.000763141	-0.000254692		0.0107079	0.00392057		-0.000223582		-9.75516e-05			-0.000223297	-0.000415364	-0.000218817	-0.000126197	-6.50919e-05	-0.000291522	-0.000239618	-0.000300938	-0.000302458		-0.000387054	-0.000130852	-0.000435514	-6.74565e-05		-0.000437938	-0.000136019	-0.000151355	0.00182045	-0.000537486	-0.000203198	-0.000448935	-0.00176651	-0.000287533	-0.000133976	-0.000614154	-0.000205215			-0.000239019	-0.000260343	-0.000244458	0.0169379		-0.000234841	0.0119968	-0.000146552	-0.000240036	-0.000230014	0.00333222	0.0534706	-0.000262964	-0.000277684	-0.00025036	-0.000737867	-0.000277063	-0.000281451	-0.000203509	-0.000200059	-0.000375092	-0.000223582	-0.000304385	0.0112429	-0.000170059	-0.00023834	-0.000233799	-0.00109842	-0.00131659		-0.00285298	-0.000243035	-0.000258618	-0.000180162	-8.79391e-05	-0.000319254	-8.79391e-05	0.0368663	-0.000233163	-0.000204122	-0.000257983	-0.000338453	-0.00025531	-0.000161385	-0.000252622	-0.000137544	-0.000252616	-8.79391e-05	-0.000155418	-0.000235634	-0.000209702	-0.00331373	-0.000416238	-0.000473346	-0.00054223	-0.000432503	-0.000340464	-0.00014117	-0.000451264	-0.00364425		-0.000766749	0.00585998	-0.000249617	-0.000246451	0.0146384	-9.99165e-05	0.0868427		0.0138647	-0.000292911	-0.000245056	-0.000305586	-0.000272378	-0.000492633		-0.000326308	-0.000108964	0.0190284	-0.000249113	-0.000117085	-0.000408592	-0.00013356	-0.000173695	-0.000242074	0.0208571	-8.95524e-05		-0.000111068	-0.00104203	-0.000860985	-0.0034586	-0.000184055	-0.0010364	-0.000225926				-0.00509727	-0.000261837	-0.000420197	-0.000292985	-0.000762541	-0.00021125	-0.000476555		-0.00410985	-0.00193478	-0.000287114	-0.00070546	-0.00016124	-0.00339544	-0.000260437
RSV_genus910	RSV_genus910	-0.000331577	-0.000144424	-0.00012376	-0.000317393	-0.000142558		-0.000151641	-0.000353741	-9.70581e-05	-0.000281823	-0.000178553	-0.000126023	-0.00010996	-0.00010996	-0.00016723	-0.000353759	-0.000260638	-0.000398678	-0.000299652	-0.000240478	-0.000298732	-0.000236584	-0.00027627	-0.000368948			-0.00028463	-0.000259183	-0.000423298	-0.000223781	-0.000339888	-0.000536638	-0.000285594	-0.00011094	-0.00311601	-0.000510961	-0.00024964	-0.0035426	-0.00172929	-0.000314456	-0.000701535	-0.000268648	-0.00118783	0.00168597	-0.00281875	0.00132676	-0.0014686	-0.00046252	-0.00164607		0.00141871	-0.0056137	-0.000414832	-0.00178037	-0.000414889	-0.000412466	-0.00038635	-0.00029849	-0.00038145	-6.70505e-05	-0.000252818	-0.000277883	-0.000277455	-0.000138411	-0.00018076	-0.00028143	-0.000135867	-0.000141473	-0.000288947	-0.00034528	-0.000286943	-0.000146594	-0.000226413	-0.000268802	-0.000144477	-0.00026957	-0.000276885		-0.000328666	-0.000133753	-0.000141473	-0.000342059	-0.000204391	-0.000274049	-0.000167554	-0.000226151	-0.000176133	-0.000464418	-0.000148229	-0.000146088	-0.000179168		-0.000110431	-0.000324948	-0.000213628	-0.00017275	-0.000345383	-0.000241112	-0.000240478	-0.000272683	-0.000257122	-0.00027202	-0.000261968		-0.000187399	-0.000266937		-0.000229968		-0.000100338			-0.000229676	-0.00042723	-0.000225068	-0.000129802	-6.69513e-05	-0.00029985	-0.000246463	-0.000309534	-0.000311098		-0.00039811	-0.00013459	-0.000447955	-6.93834e-05		-0.000450448	-0.000139905	-0.000155679	-0.000534814	-0.00055284	-0.000209002	-0.00046176	-0.0107827	-0.000295747	-0.000137804	-0.000631698	-0.000211077			-0.000245847	-0.00026778	-0.000251441	-0.000300478		-0.00024155	-0.000119897	-0.000150738	-0.000246893	-0.000236584	-0.00021272	-0.000251686	-0.000270476	-0.000285616	-0.000257512	-0.000758945	-0.000284978	-0.000289491	-0.000209323	-0.000205774	-0.000385807	-0.000229968	-0.00031308	-0.000480937	-0.000174917	-0.000245149	-0.000240478	-0.0011298	-0.0013542		-0.00293448	-0.000249978	-0.000266005	-0.000185308	-9.04511e-05	-0.000328374	-9.04511e-05	-0.000313142	-0.000239824	-0.000209953	-0.000265353	-0.000348121	-0.000262603	-0.000165995	-0.000259838	-0.000141473	-0.000259832	-9.04511e-05	-0.000159858	-0.000242365	-0.000215692	-0.00470358	-0.000428128	-0.000486867	-0.00166388	-0.000444858	-0.00035019	-0.000145203	-0.000464155	-0.00451568		-0.000788652	-0.00233266	-0.000256748	-0.000253491	-0.000121161	-0.000102771	-0.000379979		-0.000527448	-0.000301279	-0.000252056	-0.000314316	-0.000280159	-0.000506706		-0.000335629	-0.000112077	-0.000350795	-0.000256229	-0.000120429	-0.000420264	-0.000137375	-0.000178657	-0.000248989	-0.000383757	-9.21105e-05		-0.00011424	-0.00118039	-0.00088558	0.000708562	-0.000189312	-0.00106601	-0.00023238				-0.00557905	-0.000269316	-0.000432201	-0.000301354	-0.000784324	-0.000217284	-0.000490168		-0.00508619	-0.00199004	-0.000295316	-0.000725612	-0.000165846	-0.00924542	-0.000267876
RSV_genus911	RSV_genus911	-0.000181441	-7.90298e-05	-6.77223e-05	-0.000173679	-7.80088e-05		-8.29787e-05	-0.000193569	-5.31108e-05	-0.000154215	-9.77054e-05	-6.89604e-05	-6.01708e-05	-6.01708e-05	-9.15093e-05	-0.000193579	-0.000142623	-0.000218159	-0.000163971	-0.000131591	-0.000163468	-0.00012946	-0.000151177	-0.000201891			-0.000155751	-0.000141826	-0.000231632	-0.000122454	-0.000185989	-0.000293652	-0.000156279	-6.07069e-05	-0.0106455	-0.000279601	-0.000136605	-0.00193853	-0.00412168	-0.000172073	-0.000383884	-0.000147006	-0.000649989	-0.00200074	-0.00216378	-0.000641109	-0.000803626	-0.000253094	-0.00147791		-0.00199254	-0.006442	-2.26407e-05	0.0188445	-0.00022703	-0.000225704	-0.000211413	-0.000163336	-0.000208732	-3.66905e-05	-0.000138344	-0.000152059	-0.000151825	-7.57396e-05	-9.8913e-05	-0.000154	-7.43474e-05	-7.74151e-05	-0.000158114	-0.000188939	-0.000157017	-8.02171e-05	-0.000123894	-0.00014709	-7.90586e-05	-0.000147511	-0.000151513		-0.000179848	-7.31903e-05	-7.74151e-05	-0.000187177	-0.000111844	-0.000149961	-9.16865e-05	-0.000123751	-9.63811e-05	-0.000254133	-8.1112e-05	-7.99406e-05	-9.80419e-05		-6.04286e-05	-0.000177814	-0.000116898	-9.45301e-05	-0.000188996	-0.000131938	-0.000131591	-0.000149214	-0.000140699	-0.000148851	-0.00014335		-0.000102546	-0.00014607		-0.00012584		-5.49057e-05			-0.00012568	-0.000233783	-0.000123159	-7.10282e-05	-3.66362e-05	-0.00016408	-0.000134866	-0.000169379	-0.000170235		-0.000217848	-7.36486e-05	-0.000245124	-3.79671e-05		-0.000246488	-7.65567e-05	-8.51884e-05	-0.000292654	-0.000302518	-0.000114367	-0.000252678	-0.0005787	-0.000161835	-7.54071e-05	-0.000345669	-0.000115503			-0.000134529	-0.000146531	-0.00013759	-0.000164424		-0.000132178	-6.56084e-05	-8.2485e-05	-0.000135102	-0.00012946	-0.000116402	-0.000137724	-0.000148006	-0.000156291	-0.000140912	-0.0004153	-0.000155942	-0.000158411	-0.000114543	-0.000112601	-0.000211116	-0.00012584	-0.000171319	-0.000263172	-9.57159e-05	-0.000134147	-0.000131591	-0.000618232	-0.00074103		-0.00160577	-0.000136789	-0.00014556	-0.000101402	-4.94954e-05	-0.000179688	-4.94954e-05	-0.000171353	-0.000131233	-0.000114888	-0.000145203	-0.000190494	-0.000143698	-9.08336e-05	-0.000142185	-7.74151e-05	-0.000142182	-4.94954e-05	-8.74753e-05	-0.000132624	-0.000118028	-0.00676574	-0.000234275	-0.000266417	-0.00257372	-0.000243429	-0.000191626	-7.94561e-05	-0.000253989	-0.00247101		-0.000431556	-0.00127644	-0.000140494	-0.000138712	-6.63002e-05	-5.62368e-05	-0.000207927		-0.000288623	-0.000164862	-0.000137927	-0.000171996	-0.000153305	-0.000277273		-0.000183659	-6.13293e-05	-0.000191957	-0.00014021	-6.58997e-05	-0.000229971	-7.51727e-05	-9.7762e-05	-0.000136249	-0.000209994	-5.04035e-05		-6.2513e-05	-0.000604176	-0.000484595	-0.00194663	-0.000103593	-0.000583327	-0.00012716				-0.00305289	-0.000147372	-0.000236503	-0.000164903	-0.000429187	-0.000118899	-0.000268223		-0.00278319	-0.00108897	-0.000161599	-0.00039706	-9.07519e-05	-0.00804607	-0.000146584
RSV_genus912	RSV_genus912	-0.0004046	-0.000214066	-0.000183438	-0.00047044	-0.0002113		-0.000224762	-0.000524316	-0.00014386	-0.000204388	-0.000264652	-0.000186791	-0.000162983	-0.000162983	0.00051786	-0.000524343	-0.000386318	-0.000590922	-0.000444145	-0.000356437	-0.000442781	-0.000350666	-0.000409488	-0.000546856			-0.000421879	-0.000384161	-0.000627414	-0.000331688	-0.000503782	-0.000795406	-0.000423309	-0.000164435	0.00531936	0.0137496	-0.000370017	0.00203022	-0.0107836	-0.000466088	0.000637766	-0.000398191	-0.00176061	-0.00538656	-0.00530428	-0.00172514	-0.00213563	-0.000685549	-0.00386261		-0.0052569	0.0100354	-0.000541982	-0.00156447	-0.000614949	-0.000611357	-0.000570247	-0.000442423	-0.000565386	-9.93824e-05	-0.000374727	-0.000346861	-0.000411244	-0.000205154	-0.000267923	-0.000417136	-0.000201383	-0.000209692	-0.000428278	-0.000511774	-0.000425307	-0.000217282	-0.000335589	-0.00039842	-0.000214144	-0.000399558	-0.0004104		-0.00048715	0.00372919	-0.000209692	-0.000507001	-0.000302949	-0.000406196	-0.000248348	-0.000335201	-0.000261065	-0.000688362	-0.000219706	-0.000216533	-0.000265563		-0.000163681	-0.000481638	-0.000316639	-0.000256051	-0.000511928	-0.000357377	-0.000356437	-0.000404171	-0.00037985	-0.000403188	-0.000388289		-0.000277763	-0.000395655		-0.00034086		-0.000148722			-0.000340426	-0.000633241	-0.000315479	-0.000192392	-9.92354e-05	-0.000444438	-0.000365308	-0.000458792	-0.00046111		-0.00059008	-0.00019949	-0.000406664	-0.00010284		-0.000667655	-0.000207367	-0.000230747	-0.000792703	-0.000795473	-0.000309784	-0.000684421	0.00610342	-0.000438357	-0.000204253	-0.000936304	-0.000312859			-0.000364395	-0.000396905	-0.000372686	-0.000445369		-0.000358025	-0.000177712	-0.000223425	0.0372392	-0.000350666	-0.000315294	-0.00037305	-0.0004009	-0.000423341	-0.000381684	0.0683072	-0.000422395	-0.000429084	-0.000310259	-0.000304998	-0.000571844	-0.00034086	-0.000464048	-0.000712846	-0.000259263	-0.00036336	-0.000356437	-0.00167459	-0.00170115		-0.00418929	-0.000370517	-0.000394274	-0.000274664	-0.000134067	-0.000486717	-0.000134067	-0.000452487	-0.000355467	-0.000311193	-0.000393306	0.000605887	-0.000389231	-0.000246038	-0.000385133	-0.000209692	-0.000385124	-0.000134067	-0.000236942	-0.000359234	-0.000319699	-0.0111388	-0.000634573	-0.000721636	-0.00684433	-0.000659369	-0.000519052	-0.00021522	-0.000687972	-0.00652176		-0.00116894	-0.00330981	-0.000380552	-0.000375725	-0.000179585	-0.000152327	-0.00055575		-0.000768407	-0.000446556	0.00635216	-0.000465879	-0.000415252	-0.00075104		-0.000497471	-0.000166121	-0.00051995	-0.000379783	-0.0001785	-0.000569704	-0.000203618	-0.000264805	-0.000369053	-0.000565082	-0.000136526		-0.000169327	0.0224949	-0.00131261	0.00140163	-0.000280599	0.689555	-0.000344434				0.121327	-0.000399181	-0.000640609	-0.000446668	-0.00116081	-0.000322059	-0.000726528		-0.00495272	-0.00261954	-0.000437718	0.0801358	-0.000245817	0.00207584	-0.000396674
RSV_genus913	RSV_genus913	-0.000320522	-0.000139609	-0.000119634	-0.000306811	-0.000137806		-0.000146585	-0.000341948	-9.38223e-05	-0.000272427	-0.0001726	-0.000121821	-0.000106294	-0.000106294	0.219479	0.00531793	0.966581	0.042055	-0.000289662	1	0.318306	-0.000228697	-0.00026706	-0.000356648			0.0652817	-0.000250542	0.059057	-0.00021632	-0.000328556	0.0449509	0.0046659	-0.000107241	-0.0103913	-0.000493926	-0.000241317	-0.00342449	-0.00728112	-0.000303973	-0.000678146	-0.000259692	-0.00114823	-0.00353439	-0.0038224	-0.00113254	-0.00141964	-0.000447101	-0.00261078		-0.0035199	0.00527547	-0.000401002	0.374617	-0.000401057	-0.000398715	0.00187878	-0.000288539	-0.000368733	-6.48151e-05	-0.000244389	-0.000268619	-0.000268205	-0.000133797	-0.000174734	-0.000272047	-0.000131338	-0.000136757	-0.000279314	0.313073	0.57262	-0.000141707	-0.000218864	0.423286	-0.00013966	-0.000260583	-0.000267654		-0.000317709	-0.000129294	-0.000136757	-0.000330655	0.00808262	-0.000264912	-0.000161968	-0.000218611	-0.000170261	-0.000448935	-0.000143287	-0.000141218	-0.000173195		-0.000106749	0.00263449	-0.000206506	-0.000166991	-0.000333869	-0.000233074	1	-0.000263592	-0.00024855	-0.000262951	0.18758		0.304252	-0.000258038		-0.000222302		-9.69931e-05			-0.000222019	-0.000412987	0.040628	-0.000125474	-6.47192e-05	-0.000289853	-0.000238246	-0.000299215	-0.000300726		-0.000384838	-0.000130103	-0.000433021	-6.70703e-05		0.675597	-0.00013524	0.0163811	-0.000516984	-0.000534409	0.0682616	-0.000446365	-0.0089103	-0.000285887	-0.000133209	-0.000610638	-0.00020404			-0.000237651	-0.000258853	-0.000243058	-0.00029046		-0.000233497	-0.0001159	-0.000145713	-0.000238662	-0.000228697	0.00852403	-0.000243295	0.987142	0.920933	-0.000248926	-0.000733643	-0.000275477	-0.000279839	0.0912578	-0.000198913	0.950359	-0.000222302	-0.000302642	0.0801254	-0.000169086	-0.000236976	1	-0.00109213	-0.00130906		-0.00283665	-0.000241644	-0.000257137	-0.00017913	-8.74356e-05	0.0703062	-8.74356e-05	0.111797	-0.000231828	-0.000202954	-0.000256506	-0.000336515	-0.000253849	-0.000160461	0.0750844	-0.000136757	-0.00025117	-8.74356e-05	-0.000154529	-0.000234285	-0.000208501	-0.00476056	-0.000413855	-0.000470636	-0.00454658	-0.000430027	-0.000338515	-0.000140362	-0.000448681	-0.00436514		-0.00076236	0.0310348	0.542966	-0.00024504	-0.000117122	-9.93445e-05	-0.000367311		0.0405457	-0.000291234	-0.000243653	0.832008	-0.000270819	0.00966647		0.100701	-0.000108341	0.0877134	0.0081748	-0.000116414	0.0221826	-0.000132796	-0.0001727	-0.000240688	0.141239	-8.90397e-05		-0.000110432	-2.12646e-05	-0.000856056	-0.0034388	-0.000183001	-0.00103047	-0.000224632				0.00543241	-0.000260338	-0.000417792	-0.000291308	0.0631401	-0.00021004	-0.000473827		-1.09353e-05	-0.0019237	-0.00028547	-0.000701421	-0.000160317	-0.00128086	-0.000258946
RSV_genus914	RSV_genus914	-0.000273153	-0.000118977	-0.000101954	-0.000261469	-0.00011744		-0.000124922	-0.000291412	0.04417	-0.000232166	-0.000147092	-0.000103818	-9.05852e-05	-9.05852e-05	-0.000137764	0.00118095	-0.000214714	-0.000328432	-0.000246854	-0.000198106	-0.000246096	-0.000194898	-0.000227591	-0.00030394			-0.000234478	-0.000213515	-0.000348714	-0.000184351	-0.00028	-0.000442083	-0.000235273	-9.13922e-05	-0.00442616	-0.00042093	-0.000205654	0.000795292	-0.00226632	-0.00025905	-0.000577925	-0.000221313	0.0529332	-0.00279379	-0.00129162	0.0120517	-0.00120983	-0.000381025	-0.00222494		0.018877	-0.00796555	0.000497182	-0.0013971	-0.000341786	-0.00033979	-0.000318275	-0.000245897	-0.000314239	-5.52363e-05	-0.000208272	-0.00022892	-0.000228568	-0.000114023	-0.00014891	-0.000231842	-0.000111928	-0.000116546	-0.000238035	-0.000284442	-0.000236384	-0.000120764	-0.000186519	-0.00022144	-0.00011902	-0.000222072	-0.000126477		-0.000270756	-0.000110186	-0.000116546	-0.000281789	-0.000168378	-0.000225762	-0.000138031	-0.000186303	-0.000145099	0.0346232	-0.000122111	-0.000120348	-0.000147599		-9.09732e-05	-0.000267692	-0.000175987	-0.000142312	-0.000284527	-0.000198628	-0.000198106	-0.000224636	0.00321091	-0.00022409	-0.000215809		-0.000154379	-0.000219903		-0.000189448		-8.26588e-05			-0.000189207	-0.000351952	-0.000185411	-0.000106931	-5.51546e-05	-0.000247017	-0.000203036	-0.000254995	-0.000256283		-0.000327964	-0.000110876	0.00607719	-5.71582e-05		0.0373245	-0.000115253	-0.000128248	0.00112157	-0.00045543	-0.000172176	-0.000380398	-0.00145197	-0.000243637	-0.000113523	-0.000520393	-0.000173886			-0.000202529	-0.000220598	-0.000207137	-0.000247534		-0.000198989	-9.87713e-05	-0.000124178	-0.000203391	-0.000194898	-0.000175239	-0.000207339	-0.000222818	-0.000235291	-0.000212138	-0.00062522	0.0387382	-0.000238483	-0.00017244	-0.000169517	-0.000317828	-0.000189448	-0.000257916	-0.000396197	-0.000144097	-0.000201954	-0.000198106	-0.000630784	0.00266432		0.00148024	-0.000205932	-0.000219136	-0.000152657	-7.45137e-05	-0.000270515	-7.45137e-05	-0.000257967	-0.000197567	-0.00017296	-0.000218598	0.0297875	-0.000216333	-0.000136747	0.00371389	-0.000116546	-0.00021405	-7.45137e-05	-0.000131691	-0.000199661	-0.000177687	-0.0022837	-0.000352693	-0.000401082	-0.00356241	-0.000366474	-0.000288487	-0.000119619	-0.000382371	-0.00107489		-0.000649693	0.00221969	-0.000211509	-0.000208826	-9.98127e-05	-8.46626e-05	-0.000313027		-0.000434512	-0.000248194	-0.000207644	-0.000258934	-0.000230795	0.000702613		-0.000276492	-9.23292e-05	-0.000288986	-0.000211082	-9.92097e-05	-0.000346214	-0.00011317	-0.000147177	-0.000205118	-0.000225757	-7.58808e-05		-9.41113e-05	-0.000479466	-0.000699406	0.00151943	-0.000155956	0.00507703	-0.000191435				-0.00248419	-0.000221863	-0.000356047	-0.000248256	-0.000544604	-0.000178999	-0.000403801		-0.00322511	0.00174551	-0.000243282	0.00135166	-0.000136624	-0.00499016	0.00378989
RSV_genus915	RSV_genus915	-0.000641212	-0.000279291	-0.000239331	-0.000613783	-0.000275683		-0.000293246	-0.000684074	-0.000187694	-0.000544996	0.135912	-0.000243706	0.249705	0.249705	0.265874	0.0166163	0.162406	0.0342197	-0.000579475	0.10179	0.258123	-0.000457513	-0.000534258	0.00102923			0.29797	0.0977919	0.0396958	-0.000432753	0.0763675	0.0232638	0.139648	0.249948	-0.000971042	2.44823e-05	-0.00048276	-0.00642063	-0.00292116	-0.000608104	-0.00135665	-0.000519519	-0.00229706	0.00683399	-0.00371522	-0.00225466	0.00240053	-0.000894434	-0.00431		-0.00344474	0.000806387	-0.000710209	0.051371	-0.000802323	0.259279	0.00114333	-0.000577229	0.0314229	-0.000129664	-0.000488906	-0.000537378	0.0337222	-0.000267664	-0.000349558	-0.000544237	0.0133069	-0.000273585	-0.000469397	0.0313724	0.0620352	-0.000283487	0.188059	0.04278	0.248245	-0.000521303	-0.000511818		-0.000635584	-0.000258655	-0.000273585	-0.000661483	0.000451241	-0.000529963	-0.00032402	-0.000437336	-0.000340611	0.0337601	-0.00028665	-0.00028251	-0.00034648		-0.000213554	-0.000326951	-0.000413119	-0.000334069	-0.000667911	-0.000466269	0.10179	0.0376374	0.00722782	0.00244143	0.0186959		0.0307603	-0.00051621		-0.000444719		-0.000194037			0.000314322	0.0535943	0.0130675	0.249176	-0.000129472	-0.000579858	-0.000476616	-0.000598585	-0.000601609		-0.000769876	0.00862989	-0.000866267	-0.000134176		0.0682408	-0.000270551	0.262301	0.00995703	-0.000867427	0.0161462	0.0191759	0.00348103	-0.000571923	-0.000266488	-0.00122159	-0.000408187			-0.000475425	-0.000517841	-0.000486243	-0.000581072		-0.000467115	-0.00023186	-0.000291502	-0.000477449	-0.000457513	0.000481084	-0.000486718	0.148067	0.0936244	-0.000497983	0.0209822	0.020703	-0.000559825	0.0316836	-0.000397931	0.0981706	-0.000444719	0.0458047	0.0205162	-0.00033826	-0.000474075	0.10179	0.000870978	0.00282266		-0.000617532	0.0269245	0.00272815	-0.000358354	-0.000174917	0.0224813	-0.000174917	0.0167184	-0.000463777	-0.000406013	-0.000513146	-0.000673206	-0.000507829	-0.000321006	0.0319693	-0.000273585	0.292758	-0.000174917	-0.000309138	-0.000468692	-0.000417111	-0.0145947	-0.000827926	-0.000941517	0.00224266	-0.000503743	-0.000677206	-0.000280798	-0.000897595	-0.00460539		-0.00152512	0.000398944	0.0550372	-0.000490207	0.249411	-0.000198741	0.225002		0.0151425	0.0245486	-0.000487433	0.114659	0.00759351	0.0163362		0.0327808	0.00471662	0.0141324	0.000365543	-0.000232889	0.0041188	-0.00026566	-0.000345491	-0.000481502	0.0631763	-0.000178126		-0.000220921	0.0217298	-0.00171256	-0.00446093	0.138602	0.590866	-0.000449382				0.094346	-0.000520811	-0.000831166	-0.000582767	0.0370175	-0.00042019	-0.0009479		0.00331404	-0.0038484	-0.00057109	0.0583787	-0.000320717	0.000381073	-0.000518027
RSV_genus916	RSV_genus916	-0.000300462	-0.000130872	-0.000112147	-0.00028761	-0.000129181		-0.000137411	-0.000320547	-8.79504e-05	-0.000255377	-0.000161798	-0.000114197	-9.96417e-05	-9.96417e-05	-0.000151537	-0.000320563	-0.00023618	-0.000361267	-0.000271533	-0.000217912	-0.0002707	-0.000214384	-0.000250345	-0.000334327			-0.000257921	-0.000234862	-0.000383577	-0.000202782	-0.000307993	-0.000486281	-0.000258795	-0.000100529	-0.0127896	-0.000463014	-0.000226214	-0.00321017	-0.00521403	-0.000284949	0.0176007	-0.000243439	-0.00107637	-0.00331319	-0.00122935	-0.00106166	-0.00133079	-0.000419119	-0.00244738		-0.0032996	-0.00840215	0.000401956	0.00341785	-0.000375957	-0.000373761	-0.000350095	-0.000270481	-0.000345656	-6.07586e-05	-0.000229094	-0.000251807	-0.000251419	-0.000125423	-0.000163798	-0.000255021	-0.000123118	-0.000128198	-0.000261833	-0.000312879	-0.000260017	-0.000132838	-0.000205167	-0.000243579	-0.000130919	-0.000244275	-0.000250903		-0.000297825	-0.000121202	-0.000128198	-0.000309961	-0.000185212	-0.000248333	-0.000151831	-0.000204929	-0.000159605	-0.000420839	-0.00013432	-0.00013238	-0.000162355		-0.000100068	-0.000294455	-0.000193581	-0.00015654	-0.000312973	-0.000218487	-0.000217912	-0.000247095	-0.000232994	-0.000246494	-0.000237385		-0.000169814	-0.000241888		-0.000208389		-9.09228e-05			-0.000208123	-0.00038714	-0.000203948	-0.000117621	-6.06688e-05	-0.000271713	-0.000223335	-0.000280488	-0.000281905		-0.000360753	-0.000121961	0.00239203	-6.28727e-05		-0.000408179	-0.000126776	-0.00014107	-0.000484629	-0.000500963	-0.00018939	-0.000418429	0.00336388	-0.000267995	-0.000124873	-0.000572421	-0.00019127			-0.000222777	-0.000242653	-0.000227846	-0.000272282		-0.000218883	-0.000108646	-0.000136593	-0.000223725	-0.000214384	-0.000192759	-0.000228069	-0.000245095	-0.000258814	-0.000233347	-0.000687727	-0.000258236	-0.000262326	-0.00018968	-0.000186464	-0.000349604	-0.000208389	-0.000283701	-0.000435807	-0.000158504	-0.000222144	-0.000217912	-0.00102378	0.0238471		-0.00265912	-0.00022652	-0.000241044	-0.000167919	-8.19634e-05	-0.00029756	-8.19634e-05	-0.000283758	-0.000217319	-0.000190252	-0.000240453	-0.000315454	-0.000237961	-0.000150419	-0.000235456	-0.000128198	-0.00023545	-8.19634e-05	-0.000144857	-0.000219622	-0.000195452	-0.0095065	-0.000387954	-0.000441181	-0.00426203	-0.000403113	-0.000317329	-0.000131578	-0.0004206	-0.00289888		-0.000714647	-0.00211376	-0.000232655	-0.000229704	-0.000109792	-9.31269e-05	-0.000344322		-0.000477954	-0.000273007	-0.000228404	-0.000284821	-0.00025387	-0.000459158		-0.000304135	-0.00010156	-0.000317878	-0.000232185	-0.000109128	-0.000380828	-0.000124485	-0.000161892	-0.000225625	-0.000347746	-8.34671e-05		-0.00010352	0.00218315	-0.00080248	-0.00322358	-0.000171548	0.0771661	-0.000210574				-0.00130971	-0.000244044	-0.000391644	-0.000273076	-0.000710725	-0.000196895	-0.000444172		-0.00454349	0.000683839	-0.000267604	0.00125996	-0.000150283	0.0116235	-0.00024274
RSV_genus917	RSV_genus917	-0.000320522	-0.000139609	-0.000119634	-0.000306811	-0.000137806		-0.000146585	-0.000341948	-9.38223e-05	-0.000272427	-0.0001726	-0.000121821	-0.000106294	-0.000106294	0.219479	0.00531793	0.966581	0.042055	-0.000289662	1	0.318306	-0.000228697	-0.00026706	-0.000356648			0.0652817	-0.000250542	0.059057	-0.00021632	-0.000328556	0.0449509	0.0046659	-0.000107241	-0.0103913	-0.000493926	-0.000241317	-0.00342449	-0.00728112	-0.000303973	-0.000678146	-0.000259692	-0.00114823	-0.00353439	-0.0038224	-0.00113254	-0.00141964	-0.000447101	-0.00261078		-0.0035199	0.00527547	-0.000401002	0.374617	-0.000401057	-0.000398715	0.00187878	-0.000288539	-0.000368733	-6.48151e-05	-0.000244389	-0.000268619	-0.000268205	-0.000133797	-0.000174734	-0.000272047	-0.000131338	-0.000136757	-0.000279314	0.313073	0.57262	-0.000141707	-0.000218864	0.423286	-0.00013966	-0.000260583	-0.000267654		-0.000317709	-0.000129294	-0.000136757	-0.000330655	0.00808262	-0.000264912	-0.000161968	-0.000218611	-0.000170261	-0.000448935	-0.000143287	-0.000141218	-0.000173195		-0.000106749	0.00263449	-0.000206506	-0.000166991	-0.000333869	-0.000233074	1	-0.000263592	-0.00024855	-0.000262951	0.18758		0.304252	-0.000258038		-0.000222302		-9.69931e-05			-0.000222019	-0.000412987	0.040628	-0.000125474	-6.47192e-05	-0.000289853	-0.000238246	-0.000299215	-0.000300726		-0.000384838	-0.000130103	-0.000433021	-6.70703e-05		0.675597	-0.00013524	0.0163811	-0.000516984	-0.000534409	0.0682616	-0.000446365	-0.0089103	-0.000285887	-0.000133209	-0.000610638	-0.00020404			-0.000237651	-0.000258853	-0.000243058	-0.00029046		-0.000233497	-0.0001159	-0.000145713	-0.000238662	-0.000228697	0.00852403	-0.000243295	0.987142	0.920933	-0.000248926	-0.000733643	-0.000275477	-0.000279839	0.0912578	-0.000198913	0.950359	-0.000222302	-0.000302642	0.0801254	-0.000169086	-0.000236976	1	-0.00109213	-0.00130906		-0.00283665	-0.000241644	-0.000257137	-0.00017913	-8.74356e-05	0.0703062	-8.74356e-05	0.111797	-0.000231828	-0.000202954	-0.000256506	-0.000336515	-0.000253849	-0.000160461	0.0750844	-0.000136757	-0.00025117	-8.74356e-05	-0.000154529	-0.000234285	-0.000208501	-0.00476056	-0.000413855	-0.000470636	-0.00454658	-0.000430027	-0.000338515	-0.000140362	-0.000448681	-0.00436514		-0.00076236	0.0310348	0.542966	-0.00024504	-0.000117122	-9.93445e-05	-0.000367311		0.0405457	-0.000291234	-0.000243653	0.832008	-0.000270819	0.00966647		0.100701	-0.000108341	0.0877134	0.0081748	-0.000116414	0.0221826	-0.000132796	-0.0001727	-0.000240688	0.141239	-8.90397e-05		-0.000110432	-2.12646e-05	-0.000856056	-0.0034388	-0.000183001	-0.00103047	-0.000224632				0.00543241	-0.000260338	-0.000417792	-0.000291308	0.0631401	-0.00021004	-0.000473827		-1.09353e-05	-0.0019237	-0.00028547	-0.000701421	-0.000160317	-0.00128086	-0.000258946
RSV_genus918	RSV_genus918	-0.000931833	-0.000405877	-0.000347804	-0.000891973	-0.000400633		-0.000426157	-0.000994123	-0.000272763	-0.000792009	-0.00050179	0.108565	-0.000309022	-0.000309022	-0.000469968	-0.000994173	-0.000732473	-0.00112041	0.112966	-0.000675819	-0.000839529	-0.000664876	-0.000776404	-0.00103686			-0.000799898	-0.000728383	-0.0011896	-0.000628894	-0.000955189	-0.00150812	-0.000802609	-0.000311775	-0.0152774	-0.00143596	-0.000701566	-0.00665415	-0.000954598	-0.00088372	-0.00197153	-0.000754984	-0.00310318	-0.00740584	-0.00569949	-0.00326714	-0.00412721	-0.00129983	-0.00637046		-0.00278163	-0.00579552	-0.000454298	-0.00196038	-0.00116597	-0.00115916	-0.00103896	-0.000838851	-0.00107199	-0.000188433	-0.000710496	0.000264907	-0.000779735	-0.000388979	-0.000507991	-0.000790905	-0.000381829	-0.000397584	-0.000812031	-0.000970343	-0.000806398	-0.000411974	-0.00063629	-0.000755418	-0.000406025	-0.000757577	-0.000778133		-0.000923655	-0.000375887	-0.000397584	-0.000961292	-0.000574403	-0.000770162	-0.000470878	-0.000635554	-0.000494988	-0.00130516	-0.00041657	-0.000410554	-0.000503518		-0.000310345	-0.000913204	-0.00060036	-0.000485482	-0.000970634	-0.0006776	-0.000675819	-0.000766323	-0.000722592	-0.00076446	-0.00073621		-0.000526649	-0.000750176		-0.000646283		-0.000281982			-0.00064546	-0.00120065	-0.000632511	-0.000364783	-0.000188154	-0.000842671	-0.000692637	-0.000869887	-0.000874281		-0.00111881	-0.00037824	-0.00125889	-0.000194989		-0.0012659	-0.000393175	-0.000437505	-0.00150299	-0.00155365	-0.000587362	-0.000854401	0.00290402	-0.00083114	-0.000387271	-0.00177527	-0.000593193			-0.000690906	-0.000752546	-0.000706627	-0.000844437		-0.00067883	-0.000336948	-0.000423622	-0.000693846	-0.000664876	-0.00059781	-0.000707317	-0.000760121	-0.00080267	-0.000723687	0.000648797	-0.000800876	-0.000813558	-0.000588262	-0.000578288	-0.00108424	-0.000646283	-0.000879852	-0.00135158	-0.000491572	-0.000688944	-0.000675819	-0.00317508	0.00279865		-0.00382544	-0.000457056	-0.000747558	-0.000520773	-0.000254196	-0.000922833	-0.000254196	-0.000880027	-0.000673979	-0.000590033	-0.000745724	-0.000978329	-0.000737997	-0.000466498	-0.000730226	-0.000397584	-0.000730208	-0.000254196	-0.000449251	-0.000681121	-0.000606162	-0.0143446	0.00574568	-0.00136825	-0.00426555	-0.00125019	-0.000984142	-0.000408066	-0.00130442	-0.00776961		-0.00221636	-0.00544387	-0.000721541	-0.000712388	-0.000340501	-0.000288818	0.0219312		-0.00148229	-0.000846686	-0.000708356	-0.000883325	-0.000787334	-0.001424		-0.000943223	-0.000314971	-0.000985844	-0.000720083	-0.000338444	-0.00118107	-0.000386068	-0.00050208	-0.000699738	-0.00107848	-0.000258859		-0.000321051	-0.00159569	-0.00248876	0.00275252	-0.000532026	-0.000321547	-0.000653059				0.0124658	-0.000756862	-0.000939893	-0.0008469	-0.00135104	0.0218373	0.00994578		-0.00899863	0.00172336	-0.000829929	-0.000713906	-0.000466078	0.000784673	-0.000320461
RSV_genus919	RSV_genus919	-0.00019652	0.999642	-7.33504e-05	-0.000188113	-8.44917e-05		-8.98746e-05	-0.000209656	-5.75246e-05	0.166448	0.838124	-7.46913e-05	-6.51714e-05	-6.51714e-05	0.00422046	0.0251969	0.0188598	0.0781484	-0.000177598	0.0195286	0.0060886	-0.000140219	-0.00016374	-0.000218669			0.00112058	-0.000153613	0.000918612	-0.000132631	-0.000201445	0.0895699	-7.20752e-05	-6.5752e-05	-0.0113113	-0.000302837	-0.000147957	-0.00196804	-0.00442158	-0.000186373	-0.000415787	-0.000159223	-0.000704007	-0.00216702	-0.00233558	-0.000694389	-0.000870411	-0.000274128	-0.00159582		-0.00213985	0.00119759	-0.000245863	0.00634607	-0.000245897	-0.000244461	0.00716966	-0.00017691	-0.000226079	-3.97396e-05	-0.000149841	-0.000164696	0.223523	-8.2034e-05	-0.000107133	-0.000166798	-8.0526e-05	0.999792	0.0222272	0.00595899	0.0110968	-8.68835e-05	-0.000134191	0.374487	-8.56288e-05	-0.00015977	-0.000164105		-0.000194795	-7.92728e-05	0.999792	-0.000202732	4.17037e-05	-0.000162424	-9.93061e-05	-0.000134036	-0.000104391	-0.000275253	-8.78528e-05	-8.6584e-05	-0.00010619		-6.54505e-05	-0.000134602	-0.000126613	-0.000102386	-0.000204702	-0.000142903	0.0195286	-0.000161614	0.0281528	-0.000161221	0.00353876		0.00587607	-0.000158209		-0.000136298		-5.94687e-05			-0.000136125	-0.000253211	0.000669897	-7.6931e-05	-3.96808e-05	-0.000177716	-0.000146074	-0.000183455	0.728551		-0.000235953	-7.97692e-05	-0.000265495	-4.11223e-05		0.0130282	-8.29189e-05	0.000232851	-0.000316975	-0.000327658	0.00122257	-0.000273677	-0.0128825	-0.000175284	-8.16738e-05	-0.000374396	-0.000125102			-0.000145709	-0.000158709	-0.000149025	-0.000178088		-0.000143162	-7.10608e-05	-8.93399e-05	-0.000146329	-0.000140219	0.0421458	-0.00014917	0.0192585	0.0179477	-0.000152622	-0.000449813	-0.000168901	0.167633	0.00167464	-0.000121958	0.0184689	-0.000136298	0.691296	0.00434268	-0.00010367	-0.000145295	0.0195286	-0.00066961	-0.000802613		-0.00173922	-0.000148157	-0.000157657	-0.000109829	-5.36088e-05	0.0011943	-5.36088e-05	0.00201902	-0.000142139	-0.000124435	-0.00015727	-0.000206325	0.808429	-9.83824e-05	0.00132759	0.999792	-0.000153998	-5.36088e-05	-9.4745e-05	-0.000143645	-0.000127837	-0.00705673	-0.000253744	-0.000288558	-0.00278761	-0.000263659	-0.000207551	-8.60593e-05	-0.000275096	-0.00267636		-0.00046742	-0.00072783	0.010531	-0.00015024	-7.18101e-05	-6.09104e-05	-0.000225207		0.0664936	0.56183	-0.000149389	0.0161824	-0.000166045	0.262301		0.678471	-6.64261e-05	0.00152378	1.3779e-05	-7.13763e-05	0.0449384	-8.142e-05	-0.000105887	-0.000147572	0.00255753	-5.45923e-05		-6.77082e-05	-0.000677576	-0.000524868	-0.00210841	-0.000112202	-0.000631805	-0.000137727				-0.00309371	-0.000159619	-0.000256158	-0.000178607	0.000791803	-0.00012878	-0.000290514		-0.00272841	-0.00117946	-0.000175028	-0.000430057	-9.82938e-05	-0.00842902	-0.000158766
RSV_genus920	RSV_genus920	-0.000189475	-8.2529e-05	-7.07209e-05	-0.000181369	-8.14628e-05		-8.66527e-05	-0.00020214	-5.54624e-05	0.000461344	-0.000102032	-7.20137e-05	-6.2835e-05	-6.2835e-05	0.00213845	-0.00020215	-0.000148938	-0.000227819	-0.000171232	-0.000137418	-0.000170706	-0.000135193	-0.00015787	-0.00021083			-0.000162648	-0.000148106	-0.000241888	-0.000127876	-0.000194224	-0.000306654	-0.000163199	-6.33948e-05	-0.00827978	0.0420318	-0.000142653	-0.00195217	-0.00115397	-0.000179691	0.00449345	-0.000153515	-0.000678769	-0.00190048	-0.0014402	-0.000669496	-0.000839208	-0.0002643	-0.00154334		-0.00207875	-0.00375895	-0.000122243	0.000670769	-0.000237082	-0.000235697	-0.000220774	-0.000170568	-0.000217974	-3.8315e-05	-0.000144469	-0.000158792	-0.000158548	-7.90932e-05	-0.000103293	-0.000160819	-7.76393e-05	-8.08428e-05	-0.000165115	-0.000197305	-0.000163969	-8.37688e-05	-0.00012938	-0.000153603	-8.25591e-05	-0.000154042	-0.000158222		-0.000187812	-7.6431e-05	-8.08428e-05	-0.000195465	-0.000116796	-0.000156601	-9.57461e-05	-0.000129231	-0.000100649	-0.000265385	-8.47034e-05	-8.34801e-05	-0.000102383		-6.31042e-05	-0.000185687	-0.000122074	-9.87157e-05	-0.000197364	-0.00013778	-0.000137418	-0.000155821	-0.000146928	-0.000155442	-0.000149698		-0.000107086	-0.000152537		-0.000131412		-5.73368e-05			-0.000131245	-0.000244134	-0.000128612	-7.41731e-05	-3.82583e-05	-0.000171345	-0.000140837	-0.000176879	-0.000177772		-0.000227494	-7.69096e-05	0.000494681	-3.96481e-05		-0.000257402	-7.99464e-05	-8.89603e-05	-0.000305612	-0.000315912	-0.000119431	-0.000263866	-0.00977278	-0.000169	-7.87459e-05	-0.000360974	-0.000120617			-0.000140486	-0.000153019	-0.000143682	-0.000171704		-0.00013803	-6.85134e-05	-8.61372e-05	0.109572	-0.000135193	-0.000121556	-0.000143822	-0.000154559	-0.000163211	-0.000147151	0.00977713	-0.000162846	-0.000165425	-0.000119614	-0.000117586	-0.000220464	-0.000131412	-0.000178905	-0.000274824	-9.99539e-05	-0.000140087	-0.000137418	-0.000645605	-0.000101614		0.00276926	-0.000142846	-0.000152005	-0.000105892	-5.1687e-05	-0.000187644	-5.1687e-05	-0.00017894	-0.000137044	-0.000119975	-0.000151632	-0.000198929	-0.000150061	-9.48555e-05	-0.000148481	-8.08428e-05	-0.000148477	-5.1687e-05	-9.13485e-05	-0.000138496	-0.000123254	-0.00612545	-0.000244648	-0.000278213	-0.00268768	-0.000254207	-0.000200111	-8.29742e-05	-0.000265234	0.000924277		0.0136306	-0.00133296	-0.000146715	-0.000144854	-6.92358e-05	-5.87268e-05	-0.000217133		-0.000301402	-0.000172161	0.0194783	-0.000179611	-0.000160093	-0.000289549		-0.00019179	-6.40448e-05	-0.000200457	-0.000146418	-6.88175e-05	-8.49073e-05	-7.85012e-05	-0.000102091	-0.000142281	-0.000123969	-5.26352e-05		-6.52809e-05	-0.000251314	-0.000506052	0.00638835	-0.00010818	0.0243402	-0.00013279				0.00865715	-0.000153897	-0.000246975	-0.000172205	-0.00044819	-0.000124164	-0.000280099		-0.00186031	0.00550292	-0.000168754	0.00440365	-9.47701e-05	0.0109584	-0.000153074
RSV_genus921	RSV_genus921	-0.000202056	-8.8009e-05	-7.54167e-05	-0.000193412	-8.68719e-05		-9.24065e-05	-0.000215562	-5.91451e-05	-0.000171737	-0.000108806	-7.67954e-05	-6.70073e-05	-6.70073e-05	-0.000101906	-0.000215573	-0.000158827	-0.000242946	-0.000182601	-0.000146542	-0.000182041	-0.000144169	-0.000168353	-0.000224829			-0.000173447	-0.00015794	-0.000257949	-0.000136367	-0.00020712	-0.000327016	-0.000174035	-6.76042e-05	-0.00065516	-0.000311369	-0.000152125	-0.00215878	0.00177298	-0.000191623	-0.0004275	-0.000163708	-0.000723839	-0.00176574	-0.00240962	-0.00071395	-0.000894931	-0.00028185	-0.00164582		-0.00221893	0.000572396	-0.000252789	-0.00108492	-0.000252824	-0.000251348	-0.000235433	-0.000181894	-0.000232447	-4.08591e-05	-0.000154062	-0.000169336	-0.000169075	-8.43449e-05	-0.000110151	-0.000171497	-8.27945e-05	-8.62108e-05	-0.000176078	-0.000210406	-0.000174857	-8.93311e-05	-0.000137971	-0.000163802	-8.8041e-05	-0.00016427	-0.000168728		-0.000200282	-8.1506e-05	-8.62108e-05	-0.000208443	-0.000124552	-0.000166999	-0.000102104	-0.000137811	-0.000107332	-0.000283007	-9.03277e-05	-8.90232e-05	-0.000109181		-6.72943e-05	-0.000198016	-0.00013018	-0.00010527	-0.000210469	-0.000146928	-0.000146542	-0.000166167	-0.000156685	-0.000165763	-0.000159637		-0.000114197	-0.000162666		-0.000140138		-6.1144e-05			-0.000139959	-0.000260345	-0.000137152	-7.90982e-05	-4.07987e-05	-0.000182722	-0.000150189	-0.000188623	-0.000189576		-0.0002426	-8.20164e-05	-0.000272974	-4.22808e-05		-0.000274493	-8.52548e-05	-9.48672e-05	-0.000325904	-0.000336889	-0.000127362	-0.000281386	-0.00253116	-0.000180222	-8.39746e-05	-0.000384943	-0.000128626			-0.000149814	-0.00016318	-0.000153223	-0.000183105		-0.000147195	-7.30627e-05	-9.18567e-05	-0.000150451	-0.000144169	-0.000129627	-0.000153372	-0.000164822	-0.000174048	-0.000156922	-0.000462485	-0.000173659	-0.000176409	-0.000127557	-0.000125394	-0.000235102	-0.000140138	-0.000190784	-0.000293073	-0.000106591	-0.000149388	-0.000146542	-0.000688473	0.00230363		-0.00178821	-0.000152331	-0.000162098	-0.000112923	-5.5119e-05	-0.000200104	-5.5119e-05	-0.000190822	-0.000146143	-0.000127941	-0.0001617	-0.000212138	-0.000160025	-0.000101154	-0.00015834	-8.62108e-05	-0.000158336	-5.5119e-05	-9.7414e-05	-0.000147692	-0.000131438	-0.00308842	-0.000260892	-0.000296686	-0.00286614	-0.000271087	-0.000213398	-8.84837e-05	-0.000282846	-0.00275176		-0.000480588	-0.00142147	-0.000156457	-0.000154472	-7.3833e-05	-6.26262e-05	-0.000231551		-0.000321416	-0.000183593	-0.000153598	-0.000191537	-0.000170723	-0.000308776		-0.000204525	-6.82974e-05	-0.000213767	-0.00015614	-7.3387e-05	-0.0002561	-8.37137e-05	-0.000108869	-0.000151729	-0.000233853	-5.61302e-05		-6.96156e-05	-0.000374963	-0.000539654	-0.0021678	-0.000115363	-0.000649603	-0.000141607				-0.00301024	-0.000164116	-0.000263374	-0.000183639	-0.00047795	-0.000132408	-0.000298698		-0.00273345	-0.00121269	-0.000179959	-0.000442172	-0.000101063	-0.00563226	-0.000163238
RSV_genus922	RSV_genus922	-0.000212706	-9.26481e-05	-7.93921e-05	-0.000203608	-9.14512e-05		-9.72774e-05	-0.000226925	-6.22628e-05	-0.000180789	-0.000114542	-8.08435e-05	-7.05394e-05	-7.05394e-05	-0.000107278	-0.000226937	-0.000167199	-0.000255752	-0.000192227	-0.000154267	-0.000191637	-0.000151769	-0.000177227	-0.00023668			-0.00018259	-0.000166266	-0.000271546	-0.000143555	-0.000218038	-0.000344253	-0.000183209	-7.11678e-05	0.0122906	-0.000327782	-0.000160144	-0.00227258	-0.00202044	-0.000201724	-0.000450035	-0.000172338	-0.000761995	-0.00234551	0.00172523	-0.000751584	-0.000942105	-0.000296707	-0.00173258		0.0018338	0.00070812	-0.000266115	-0.00114211	-0.000266151	-0.000264597	-0.000247843	-0.000191482	-0.0002447	-4.30129e-05	-0.000162183	-0.000178262	-0.000177987	-8.8791e-05	-0.000115958	-0.000180537	-8.71588e-05	-9.07552e-05	-0.00018536	-0.000221497	-0.000184074	-9.40399e-05	-0.000145244	-0.000172437	-9.26819e-05	-0.00017293	-0.000177622		-0.00021084	-8.58024e-05	-9.07552e-05	-0.000219431	-0.000131117	-0.000175802	-0.000107486	-0.000145076	-0.000112989	-0.000297925	-9.50891e-05	-9.37158e-05	-0.000114936		-7.08415e-05	-0.000208454	-0.000137042	-0.000110819	-0.000221563	-0.000154673	-0.000154267	-0.000174926	-0.000164944	-0.000174501	-0.000168052		-0.000120216	-0.00017124		-0.000147525		-6.4367e-05			-0.000147337	-0.000274068	-0.000144381	-8.32677e-05	-4.29493e-05	-0.000192354	-0.000158106	-0.000198566	-0.000199569		-0.000255388	-8.63397e-05	-0.000287363	-4.45095e-05		-0.000288962	-8.97488e-05	-9.98679e-05	-0.000343083	-0.000354647	-0.000134075	-0.000296219	-0.00921407	-0.000189722	-8.84011e-05	-0.000405234	-0.000135406			-0.000157711	-0.000171781	-0.000161299	-0.000192757		-0.000154954	-7.6914e-05	-9.66987e-05	-0.000158382	-0.000151769	-0.00013646	-0.000161457	-0.00017351	-0.000183223	-0.000165194	-0.000486863	-0.000182813	-0.000185708	-0.000134281	-0.000132004	-0.000247495	-0.000147525	-0.000200841	-0.000308521	-0.00011221	-0.000157263	-0.000154267	-0.000724764	-0.000868723		-0.00188247	-0.000160361	-0.000170643	-0.000118875	-5.80244e-05	-0.000210652	-5.80244e-05	-0.000200881	-0.000153847	-0.000134685	-0.000170224	-0.00022332	-0.00016846	-0.000106486	-0.000166686	-9.07552e-05	-0.000166682	-5.80244e-05	-0.000102549	-0.000155477	-0.000138367	0.00774681	-0.000274644	-0.000312325	-0.000393692	-0.000285376	-0.000224647	-9.31479e-05	-0.000297756	0.00568978		-0.000505921	-0.0014964	-0.000164704	-0.000162614	-7.77249e-05	-6.59274e-05	-0.000243756		-0.000338358	-0.00019327	-0.000161694	-0.000201634	-0.000179722	-0.000325052		-0.000215306	-7.18975e-05	-0.000225035	-0.000164371	-7.72554e-05	-0.0002696	-8.81264e-05	-0.000114608	-0.000159727	-0.00024618	-5.90889e-05		-7.32852e-05	-0.000685862	-0.0005681	-0.00228207	-0.000121444	-0.000683845	-0.000149072				0.00186663	-0.000172766	-0.000277257	-0.000193319	-0.000503144	-0.000139388	-0.000314443		-0.00189731	-0.00127661	-0.000189445	-0.00046548	-0.00010639	-0.00523747	-0.000171843
RSV_genus923	RSV_genus923	-0.000249799	-0.000108804	-9.32369e-05	-0.000239114	-0.000107399		-0.000114241	-0.000266497	-7.31204e-05	0.008444	0.0582241	-9.49413e-05	0.106956	0.106956	0.105396	0.00702635	0.0272442	0.0124719	-0.000225748	-0.000181169	0.0966258	-0.000178235	-0.000208133	0.000468446			-0.000214431	0.0419034	0.0144295	-0.000168589	0.0323825	0.00817707	0.0480577	0.106954	-0.0121074	-0.000384941	-0.000188071	-0.00266888	-0.00551398	-0.000236901	-0.000528513	-0.000202391	-0.000894874	-0.00275453	-0.00280952	-0.000882648	-0.00110639	-0.000348448	-0.00203471		-0.00263309	-0.0076343	0.904494	0.000945155	-0.000312564	-0.000310738	0.0133504	-0.000224873	0.0108873	-5.05137e-05	-0.000190465	0.00117766	0.0144639	-0.000104275	-0.000136179	-0.00021202	0.00570947	-0.000106581	-0.000217683	-0.000260122	0.809627	-0.000110439	-0.000170572	-0.000202507	0.106333	-0.000203086	-0.000208596		-0.000247607	-0.000100765	-0.000106581	-0.000257696	-0.000153982	-0.000206459	-0.00012623	-0.000170375	-0.000132693	0.0182807	-0.000111671	-0.000110058	-0.000134979		-8.31952e-05	-0.000244805	0.673783	-0.000130145	-0.0002602	-0.000181646	-0.000181169	-0.00020543	0.00530486	0.000173186	-0.000197358		-0.00014118	-0.000201102		-0.000173251		-7.55916e-05			-0.00017303	-0.000321861	0.974259	0.109112	-5.04389e-05	-0.000225897	-0.000185677	-0.000233193	-0.000234371		-0.000299923	-0.000101396	-0.000337475	-5.22712e-05		-0.000339353	-0.0001054	0.10582	0.00658551	0.0321732	6.4074e-06	0.00655775	-0.0043572	-0.000222806	-0.000103817	0.0074507	-0.000159019			-0.000185213	-0.000201737	-0.000189427	-0.00022637		-0.000181976	-9.03265e-05	-0.000113561	-0.000186001	-0.000178235	-0.000160256	-0.000189612	-0.000203768	-0.000215174	-0.000194001	-0.000571765	-0.000214693	-0.000218093	0.958324	0.00780132	0.000934651	-0.000173251	0.00150466	0.00751651	-0.000131777	-0.000184687	-0.000181169	0.000457642	0.00185297		-0.00221074	0.00889422	-0.0002004	-0.000139605	-6.8143e-05	0.00166078	-6.8143e-05	0.777107	-0.000180675	-0.000158172	-0.000199908	-0.000262263	-0.000197837	0.0310069	0.00183972	-0.000106581	-0.000195749	-6.8143e-05	-0.000120432	0.000246566	-0.000162495	-0.00821233	-0.000322538	-0.00036679	-0.00354338	-0.000335141	-0.000263822	-0.000109391	-0.000349679	-0.00340197		-0.000594145	-0.00175735	-0.000193426	-0.000190972	0.106831	-7.74241e-05	0.0963961		0.00190208	0.0130099	-0.000189891	0.0126887	0.00327326	0.00162595		0.0096416	0.00202851	0.00274182	-0.000193035	-9.07275e-05	0.00129687	-0.000103494	-0.000134594	-0.000187581	0.252695	-6.93931e-05		-8.6065e-05	-0.00088927	-0.000667168	-0.00268003	-0.000142622	-0.000803097	-0.000175067				-0.00415378	-0.000202894	-0.000325606	-0.000227031	-0.000417274	-0.000163695	-0.000369277		-0.00383177	-0.00149923	-0.000222481	-0.000546653	-0.000124943	-0.00404613	-0.000201809
RSV_genus924	RSV_genus924	-0.000721518	-0.00031427	-0.000269305	0.0259129	-0.00031021		-0.000329973	-0.000769749	-0.000211201	-0.000613252	-0.000388536	-0.000274228	-0.000239276	-0.000239276	-0.000363896	0.0431792	-0.000567153	-0.000867533	-0.000652049	-0.000523286	0.0236901	-0.000514813	-0.00060117	-0.00080284			0.0653332	0.503178	0.0143119	-0.000486952	0.0164007	0.0703615	0.00594845	-0.000241407	0.000542351	-0.00111186	-0.000543222	-0.00401115	0.0032854	-0.000684264	-0.00152655	-0.000584584	-0.00258475	-0.00690062	0.0543573	-0.00247886	-0.0031957	-0.00100645	-0.00547693		-0.00600281	0.0273986	-0.000208896	0.0271582	-0.000902807	-0.000897534	0.0111841	-0.000649522	-0.000830044	-0.000145903	-0.000550137	-0.00060468	-0.000603748	-0.000301186	-0.000393338	0.0929984	-0.00029565	-0.000307849	-0.000628756	-0.000751336	-0.000624393	-0.000318991	-0.000492679	-0.00058492	-0.000314385	-0.000586591	-0.000602508		-0.000715186	-0.000291049	-0.000307849	-0.000744328	-0.00044476	-0.000596336	-0.000364601	0.747323	-0.000383269	-0.00101059	-0.00032255	-0.000317892	-0.000389874		-0.0002403	0.037229	-0.000464858	-0.000375909	-0.000751561	0.0263737	-0.000523286	-0.000593364	-0.000559503	-0.000591921	-0.000570047		0.000994509	-0.000580861		-0.000500417		0.00506994			-0.000499779	0.0833834	0.00115855	-0.000282451	-0.000145688	-0.00065248	-0.000536309	0.092373	0.0625457		-0.000866297	-0.000292871	0.514379	-0.00015098		-0.000980185	-0.000304435	-0.00033876	0.0436611	-0.00120299	-0.000454794	-0.0010048	-0.00134732	-0.000643552	-0.000299864	0.525562	-0.000459309			0.730347	-0.000582696	-0.000547141	0.249417		-0.000525617	-0.000260899	-0.00032801	-0.000537245	-0.000514813	0.279768	0.291661	-0.000588561	-0.000621507	-0.000560351	0.632869	-0.000578041	-0.000629938	-0.000455491	-0.000447768	0.0201175	-0.000500417	-0.000681269	0.0991086	-0.000380624	-0.000533449	-0.000523286	0.302719	0.107652		0.00715684	-0.000543957	-0.000578834	-0.000403235	-0.000196824	-0.000714549	-0.000196824	-0.000681405	0.74254	-0.000456863	-0.000577414	-0.000757519	-0.000571431	-0.000361209	-0.000565414	-0.000307849	-0.0005654	-0.000196824	-0.000347855	-0.000527392	-0.000469351	-0.0132679	0.0010298	-0.00105943	-0.00596153	-0.00096802	-0.000762021	-0.000315965	-0.000550705	0.00308262		-0.00171612	0.00220665	-0.000558689	-0.000551602	-0.000263649	-0.000223631	0.00572086		0.12646	-0.000655589	-0.00054848	-0.000683958	0.364726	0.149738		0.00133329	-0.000243882	-0.000763339	-0.000262371	-0.000262057	0.00100595	-0.000298932	-0.000388761	-0.000541807	-0.000835063	-0.000200435		-0.000248589	0.00424919	-0.00192704	-0.00642711	-0.000411948	-0.00231966	-0.000505663				-0.0113774	-0.000586038	-0.000940479	-0.000655754	-0.00170613	-0.000472815	0.655629		-0.00692884	-0.00433038	0.735198	-0.0012854	-0.000360884	-0.0204136	0.739516
RSV_genus925	RSV_genus925	-0.000415327	-0.000180903	-0.00015502	-0.000397561	-0.000178566		-0.000189942	-0.00044309	-0.000121573	-0.000353006	-0.000223652	-0.000157854	-0.000137734	-0.000137734	-0.000209469	-0.000443113	-0.00032647	-0.000499377	-0.000375339	-0.000301219	-0.000374186	-0.000296341	-0.000346051	-0.000462138			-0.000356522	-0.000324647	-0.000530216	-0.000280304	-0.000425737	-0.000672183	-0.00035773	-0.000138961	-0.0243969	-0.000640021	-0.000312694	-0.00443739	-0.00943474	-0.000393883	-0.00087873	-0.000336504	-0.00148786	-0.0045798	-0.00333817	-0.00146753	-0.00183954	-0.000579345	-0.003383		-0.00456102	-0.0147461	0.00414195	-0.00223006	-0.000519682	-0.000516647	-0.000483935	-0.000373884	-0.000477798	-8.39863e-05	-0.000316675	-0.000348071	-0.000347535	-0.000173372	-0.000226417	-0.000352514	-0.000170185	-0.000177207	-0.00036193	-0.000432491	-0.000359419	-0.000183621	-0.0002836	-0.000336697	-0.000180969	-0.000337659	-0.000346822		-0.000411682	-0.000167536	-0.000177207	-0.000428457	-0.000256017	-0.000343269	-0.000209875	-0.000283272	-0.000220621	-0.000581722	-0.000185669	-0.000182988	-0.000224423		-0.000138324	-0.000407024	-0.000267586	-0.000216384	-0.000432621	-0.000302013	-0.000301219	-0.000341558	-0.000322066	-0.000340727	-0.000328136		-0.000234733	-0.000334361		-0.000288054		-0.000125682			-0.000287688	-0.000535141	-0.000281916	-0.000162587	-8.3862e-05	-0.000375587	-0.000308715	-0.000387717	-0.000389676		-0.000498666	-0.000168585	-0.0005611	-8.69085e-05		-0.000564223	-0.000175242	0.0446477	-0.000669899	-0.000692478	-0.000261793	-0.000578392	0.0546144	-0.000370447	-0.00017261	-0.000791253	-0.000264392			-0.000307944	-0.000335417	-0.000314951	-0.000376373		-0.000302561	-0.000150181	-0.000188812	-0.000309254	-0.000296341	-0.000266449	-0.000315258	-0.000338793	-0.000357758	-0.000322554	-0.000950641	-0.000356958	-0.000362611	-0.000262194	-0.000257748	-0.000483255	-0.000288054	-0.000392159	-0.000602414	-0.000219098	-0.000307069	-0.000301219	-0.00141516	-0.00169625		-0.00367568	-0.000313118	-0.000333194	-0.000232114	-0.000113297	-0.000411315	-0.000113297	-0.000392236	-0.000300399	-0.000262984	-0.000332376	-0.00043605	-0.000328932	-0.000207923	-0.000325469	-0.000177207	-0.000325461	-0.000113297	-0.000200235	-0.000303582	-0.000270172	-0.0131039	-0.000536266	-0.000609841	-0.00589138	-0.000557221	-0.000438641	-0.000181879	-0.000581392	-0.00565626		-0.000987852	-0.00292184	-0.000321598	-0.000317518	-0.000151764	-0.000128729	-0.000475955		-0.000660672	-0.000377376	-0.000315721	-0.000393706	-0.000350922	-0.000634691		-0.000420403	-0.000140386	-0.0004394	-0.000320948	-0.000150848	-0.000526415	-0.000172074	-0.000223782	-0.00031188	-0.000480687	-0.000115376		-0.000143095	-0.00147854	-0.00110926	-0.00445593	-0.000237129	-0.00133526	-0.000291075				-0.00698822	-0.000337341	-0.000541367	-0.000377471	-0.00098243	-0.000272166	-0.000613976		-0.00637087	-0.00249269	-0.000369907	-0.000908889	-0.000207735	-0.0174044	-0.000335537
RSV_genus926	RSV_genus926	-0.000393397	-0.000171351	-0.000146834	-0.000376569	-0.000169137		-0.000179913	-0.000419694	-0.000115154	-0.000334366	-0.000211843	-0.000149519	-0.000130461	-0.000130461	-0.000198409	-0.000419715	-0.000309232	-0.000473009	-0.00035552	-0.000285314	-0.000354428	-0.000280694	-0.000327779	-0.000437736			-0.000337697	-0.000307505	-0.000502219	-0.000265503	-0.000403257	-0.00063669	-0.000338841	-0.000131624	0.00085349	-0.000606226	-0.000296183	0.00601656	-0.000383156	-0.000373085	0.000514772	-0.000318735	-0.00140929	0.000739987	-0.00378571	-0.0011122	-0.00174241	-0.000548754	-0.00320437		-0.00355838	-0.00513686	-0.000283463	-0.0021123	-0.000492242	-0.000489367	-0.000424896	-0.000354142	-0.000452569	-7.95516e-05	-0.000299954	-0.000329692	-0.000329184	-0.000164217	-0.000214461	-0.0003339	-0.000161199	-0.00016785	-0.000342819	-0.000409654	-0.000340441	-0.000173925	-0.000268626	-0.000318919	-0.000171413	-0.00031983	-0.000328508		-0.000389944	-0.00015869	-0.00016785	-0.000405834	-0.000242499	-0.000325143	-0.000198793	-0.000268315	-0.000208972	-0.000551006	-0.000175865	-0.000173326	-0.000212573		-0.00013102	-0.000385532	-0.000253457	-0.000204958	-0.000409777	-0.000286066	-0.000285314	-0.000323523	-0.00030506	-0.000322736	-0.00031081		-0.000222338	-0.000316706		-0.000272844		-0.000119046			-0.000272497	-0.000506884	-0.00026703	-0.000154002	-7.94339e-05	-0.000355755	-0.000292414	-0.000367245	-0.0003691		-0.000472335	-0.000159684	-0.000531473	-8.23195e-05		-0.000534431	-0.000165989	-0.000184704	-0.000634526	-0.000655913	-0.000247969	-0.000547851	-0.0129346	-0.000350887	-0.000163496	-0.000749473	-0.000250431			-0.000291683	-0.000317706	-0.00029832	-0.0003565		-0.000286585	-0.000142251	-0.000178842	-0.000292925	-0.000280694	-0.00025238	-0.000298611	-0.000320904	-0.000338867	-0.000305523	-0.000900445	-0.00033811	-0.000343464	-0.000248349	-0.000244139	-0.000457738	-0.000272844	-0.000371452	-0.000570605	-0.000207529	-0.000290855	-0.000285314	-0.00134044	-0.00160669		-0.0034816	-0.000296584	-0.0003156	-0.000219858	-0.000107315	-0.000389597	-0.000107315	-0.000371525	-0.000284537	-0.000249097	-0.000314826	-0.000413026	-0.000311564	-0.000196944	-0.000308283	-0.00016785	-0.000308276	-0.000107315	-0.000189662	-0.000287552	-0.000255906	0.00775419	-0.00050795	-0.00057764	0.0042352	-0.000527798	-0.00041548	-0.000172275	-0.000550693	-0.000488053		-0.000935691	-0.00118322	-0.000304617	-0.000300752	-0.000143751	-0.000121932	-0.000450823		-0.000625787	-0.00035745	-0.00029905	-0.000372918	-0.000332393	-0.000601177		-0.000398205	-0.000132973	-0.000416199	-0.000304001	-0.000142882	-0.000498619	-0.000162988	-0.000211966	-0.000295412	-0.000455305	-0.000109284		-0.00013554	-0.000525898	-0.00105069	-0.00101963	-0.000224608	-0.00123023	-0.000275705				-0.00196837	-0.000319528	-0.000512782	-0.00035754	-0.000831431	-0.000257795	-0.000581557		0.00624823	0.00175281	-0.000350375	-0.000860897	-0.000196766	0.00180427	-0.00031782
RSV_genus927	RSV_genus927	-0.000217768	-9.48527e-05	-8.12813e-05	-0.000208452	-9.36272e-05		-9.95921e-05	-0.000232325	-6.37443e-05	-0.000185091	-0.000117267	-8.27671e-05	-7.22179e-05	-7.22179e-05	-0.000109831	-0.000200613	-0.000171178	-0.000261838	-0.000196801	-0.000157938	-0.000196197	-0.00015538	-0.000181444	-0.000242312			-0.000186935	-0.000170222	-7.74262e-05	-0.000146971	-0.000223226	-0.000352445	-0.000187568	-7.28612e-05	-0.00721678	-0.000335581	-0.000163955	-0.00232665	-0.00392288	-0.000206524	-0.000460743	-0.000176438	-0.000780126	-0.00240132	-0.00215832	-0.000769468	-0.000964522	-0.000303767	-0.00174428		-0.00236853	-0.00618362	-0.000272447	-0.000247372	-0.000272484	-0.000270893	-0.000253741	-0.000196038	-0.000250523	-4.40364e-05	-0.000166042	-0.000182504	-0.000182223	-9.09037e-05	-0.000118717	-0.000184833	-8.92327e-05	-9.29147e-05	-0.00018977	-0.000226767	-0.000188454	-9.62776e-05	-0.0001487	-0.00017654	-9.48872e-05	-0.000177044	-0.000181848		-0.000215857	-8.7844e-05	-9.29147e-05	-0.000224652	-0.000134237	-0.000179985	-0.000110043	-0.000148528	-0.000115678	-0.000305014	-9.73517e-05	-9.59457e-05	-0.000117671		-7.25272e-05	-0.000213414	-0.000140303	-0.000113456	-0.000226835	-0.000158354	-0.000157938	-0.000179088	-0.000168869	-0.000178653	-0.000172051		-0.000123077	-0.000175315		-0.000151035		-6.58986e-05			-0.000150843	-0.000280589	-0.000147817	-8.5249e-05	-4.39712e-05	-0.000196931	-0.000161868	-0.000203291	-0.000204318		0.000803606	-8.83941e-05	0.00124883	-4.55686e-05		-0.000295838	-9.18843e-05	-0.000102244	-0.000351247	-0.000363086	-0.000137265	-0.000303267	-0.00934931	-0.000194236	-9.05046e-05	-0.000414877	-0.000138628			-0.000161464	-0.000175869	-0.000165138	-0.000197343		-0.000158641	-7.87441e-05	-9.89996e-05	-0.000162151	-0.00015538	-0.000139707	-0.000165299	-0.000177639	-0.000187582	-0.000169124	0.00551871	-0.000187163	-0.000190127	-0.000137476	-0.000135145	-0.000253384	-0.000151035	-0.00020562	-0.000315863	-0.00011488	-0.000161005	-0.000157938	-0.00074201	-0.000889394		-0.00192726	-0.000164176	-0.000174703	-0.000121704	-5.94051e-05	-0.000215664	-5.94051e-05	-0.000205661	-0.000157508	-0.00013789	-0.000174274	-0.000228634	-0.000172469	-0.00010902	-0.000170653	-9.29147e-05	-0.000170648	-5.94051e-05	-0.000104989	-0.000159177	-0.000141659	-0.00586496	-0.000281179	-0.000319757	-0.00275282	-0.000292167	-0.000229992	-9.53643e-05	-0.000304841	-0.000406289		0.00214832	0.000935806	-0.000168623	-0.000166484	-7.95744e-05	-6.74962e-05	-0.000249557		-0.000346409	-0.000197869	-0.000165542	-0.000206431	-0.000183999	-0.000332786		-0.00022043	-7.36083e-05	-0.00023039	-0.000168282	-7.90937e-05	-0.000276015	-9.02233e-05	-0.000117335	-0.000163527	-0.000252038	-6.04949e-05		-7.5029e-05	0.00901974	-0.000581618	-0.000780036	-0.000124334	-0.000700117	-0.000152619				-0.00139843	-0.000176877	-0.000283854	-0.000197919	-0.000371945	-0.000142705	-0.000321925		-0.00200199	-0.00130699	-0.000193953	-0.000289113	-0.000108922	0.000382887	9.95182e-05
RSV_genus928	RSV_genus928	-0.000202598	0.997344	-7.56193e-05	-0.000193932	-8.71053e-05		-9.26547e-05	-0.000216141	0.0247846	0.16606	0.836196	-7.70017e-05	-6.71873e-05	-6.71873e-05	-0.00010218	0.025021	-0.000159254	0.0772543	-0.000183092	-0.000146936	-0.00018253	-0.000144557	-0.000168805	0.00269731			-0.000173913	0.0154031	0.00148329	-0.000136734	-0.000134747	0.0899966	0.000178982	-6.77858e-05	-0.0104852	-0.000312205	-0.000152534	-0.00179706	-0.00451457	-0.000192138	-0.000428648	-0.000164148	-0.000725784	-0.00176671	-0.00222803	-0.000540098	-0.000897335	-0.000282607	-0.00165024		-0.00214593	0.000627703	-0.000253468	-0.00108783	-0.000253503	-0.000252023	0.00765614	-0.000182382	-0.000233072	-4.09689e-05	0.000260862	-0.000169791	0.223004	-8.45715e-05	-0.000110447	-0.000171958	0.00385672	0.997493	0.0221705	0.0194584	-0.000175326	0.0245125	-0.000138342	0.365311	-8.82775e-05	-0.000164712	-0.000169181		-0.00020082	-8.1725e-05	0.997493	-0.000209003	-0.000124886	-0.000167448	-0.000102378	-0.000138182	-0.00010762	-0.000283767	0.0306548	-8.92623e-05	-0.000109474		-6.74751e-05	-0.000198548	-0.00013053	-0.000105553	-0.000211034	-0.000147323	-0.000146936	-0.000166613	0.0280831	-0.000166208	-0.000160066		-0.000114504	-0.000163103		-0.000140514		-6.13082e-05			0.000486129	-0.000261044	-0.00013752	-7.93107e-05	-4.09083e-05	-0.000183213	-0.000150593	-0.00018913	0.726872		-0.000243251	-8.22367e-05	-0.000273707	-4.23944e-05		-0.000275231	-8.54838e-05	-9.51221e-05	-0.00032678	-0.000337794	-0.000127704	-0.000282142	-0.0133734	-0.000180706	-8.42002e-05	-0.000385977	-0.000128972			-0.000150216	-0.000163618	-0.000153634	-0.000183597		-0.000147591	-7.32589e-05	-9.21034e-05	-0.000150856	-0.000144557	0.044043	-0.000153784	-0.000165265	-0.000174516	-0.000157343	-0.000463727	-0.000174126	0.167242	-0.000127899	0.0456211	-0.000235734	-0.000140514	0.690438	0.00544175	-0.000106877	-0.00014979	-0.000146936	-0.000690323	-0.00082744		-0.00179301	-0.00015274	-0.000162533	0.0504029	0.0248215	0.0101866	0.0248215	0.00581036	-0.000146536	-0.000128285	-0.000162135	-0.000212707	0.806567	-0.000101426	-0.000158765	0.997493	-0.000158761	0.0248215	-9.76757e-05	-0.000148089	-0.000131791	-0.00665552	-0.000261593	-0.000297483	-0.00253576	-0.000271815	-0.000213971	-8.87214e-05	-0.000283606	-0.00173443		2.05548e-05	-0.000982588	-0.000156877	-0.000154887	-7.40314e-05	-6.27945e-05	-0.000232173		0.0655524	0.560534	-0.00015401	0.0334573	0.00185813	0.263608		0.676665	-6.84808e-05	0.000544641	-0.00015656	-7.35841e-05	0.0459329	-8.39385e-05	-0.000109162	-0.000152136	-0.000234481	-5.6281e-05		-6.98026e-05	-0.000721238	-0.000541103	-0.00168721	-0.000115673	-0.000651348	-0.000141988				-0.00308842	-0.000164556	-0.000264081	-0.000184132	-0.000474487	-0.000132764	-0.0002995		-0.00308947	-0.00121595	-0.000180443	-0.00044336	-0.000101334	-0.00827801	-0.000163677
RSV_genus929	RSV_genus929	-0.000198287	-8.63673e-05	-7.40099e-05	-0.000189804	-8.52514e-05		-9.06827e-05	-0.000211541	-5.80418e-05	-0.000168533	-0.000106777	-7.53629e-05	-6.57573e-05	-6.57573e-05	-0.000100005	-0.000211552	-0.000155864	-0.000238414	-0.000179195	-0.000143809	-0.000178645	-0.00014148	-0.000165213	-0.000220635			-0.000170212	-0.000154994	-0.000253137	-0.000133823	-0.000203257	-0.000320916	-0.000170789	-6.63432e-05	-0.011735	-0.00030556	-0.000149287	-0.00211851	-0.00450436	-0.000188048	-0.000419525	-0.000160655	-0.000710337	-0.0021865	-0.00236467	-0.000700632	-0.000878237	-0.000276592	-0.00161512		-0.00217753	-0.0070401	-0.000248074	-0.00106468	-0.000248108	-0.000246659	-0.000231041	-0.000178501	-0.000228111	-4.00969e-05	-0.000151188	-0.000166177	-0.000165921	-8.27716e-05	-0.000108096	-0.000168298	-8.12501e-05	-8.46026e-05	-0.000172794	-0.000206481	-0.000171595	-8.76647e-05	-0.000135397	-0.000160747	-8.63987e-05	-0.000161206	-0.00016558		-0.000196546	-7.99856e-05	-8.46026e-05	-0.000204555	-0.000122228	-0.000163884	-0.000100199	-0.000135241	-0.000105329	-0.000277727	-8.86427e-05	-8.73625e-05	-0.000107145		-6.6039e-05	-0.000194322	-0.000127752	-0.000103307	-0.000206543	-0.000144188	-0.000143809	-0.000163067	-0.000153762	-0.000162671	-0.00015666		-0.000112067	-0.000159631		-0.000137524		-6.00034e-05			-0.000137349	-0.000255488	-0.000134593	-7.76227e-05	-4.00376e-05	-0.000179314	-0.000147387	-0.000185105	-0.00018604		-0.000238074	-8.04865e-05	-0.000267882	-4.14921e-05		-0.000269373	-8.36645e-05	-9.30976e-05	-0.000319825	-0.000330605	-0.000124986	-0.000276137	0.034315	-0.00017686	-8.24081e-05	-0.000377762	-0.000126227			-0.000147019	-0.000160136	-0.000150365	-0.000179689		-0.000144449	-7.16998e-05	-9.01432e-05	-0.000147645	-0.00014148	-0.000127209	-0.000150511	-0.000161747	-0.000170802	-0.000153995	-0.000453858	-0.00017042	-0.000173119	-0.000125177	-0.000123055	-0.000230717	-0.000137524	-0.000187225	-0.000287606	-0.000104603	-0.000146602	-0.000143809	-0.000675631	-0.00080983		-0.00175485	-0.000149489	-0.000159074	-0.000110816	-5.40908e-05	-0.000196371	-5.40908e-05	-0.000187263	-0.000143417	-0.000125554	-0.000158684	-0.00020818	-0.00015704	-9.9267e-05	-0.000155386	-8.46026e-05	-0.000155382	-5.40908e-05	-9.55969e-05	-0.000144937	-0.000128986	-0.0073939	-0.000256025	-0.000291152	-0.00281268	-0.00026603	-0.000209417	-8.68331e-05	-0.00027757	-0.00270043		-0.000471623	-0.00139495	-0.000153538	-0.00015159	-7.24558e-05	-6.1458e-05	-0.000227231		-0.00031542	-0.000180168	-0.000150732	-0.000187964	-0.000167538	-0.000303016		-0.00020071	-6.70233e-05	-0.00020978	-0.000153228	-7.2018e-05	-0.000251323	-8.21521e-05	-0.000106839	-0.000148898	-0.000229491	-5.50831e-05		-6.8317e-05	-0.000366883	-0.000529587	-0.00212736	-0.000113211	-0.000637485	-0.000138966				-0.00333634	-0.000161054	-0.000258461	-0.000180213	-0.000469034	-0.000129938	-0.000293126		-0.0030416	-0.00119007	-0.000176602	-0.000433924	-9.91776e-05	-0.00828056	-0.000160193
RSV_genus930	RSV_genus930
RSV_genus931	RSV_genus931	-0.000482034	-0.000209958	-0.000179918	-0.000461414	-0.000207246		-0.000220449	-0.000514256	-0.000141099	-0.000407582	-0.000259574	-0.000183207	-0.000159856	-0.000159856	-0.000235498	-0.000514282	-0.000378905	-0.000563433	-0.000435623	-0.000349598	-0.000434285	-0.000343938	-0.000401631	-0.000536363			-0.000413784	-0.00037679	-0.000615375	-0.000325324	-0.000384883	-0.000780144	-0.000415186	-0.00016128	-0.0224499	-0.000598553	-0.000362917	-0.00452321	-0.00942462	-0.000457145	-0.000986429	-0.00039055	-0.00123021	-0.00397927	0.0778268	-0.00157201	-0.00211863	-0.000672395	-0.0037115		-0.00418279	-0.0137852	0.129189	-0.00252003	-0.00060315	-0.000599627	0.00481418	-0.000433934	-0.000554538	-9.74755e-05	-0.000367537	-0.000403976	-0.000403354	-0.000201217	-0.000262782	-0.000409132	-0.000197519	-0.000205669	-0.000420061	-0.000501955	0.116453	-0.000213113	-0.00032915	-0.000390775	-0.000210035	-0.000391891	-0.000402525		-0.000477803	-0.000194445	-0.000205669	-0.000497273	-0.000297137	-0.000398402	-0.000243583	-0.00032877	-0.000256056	-0.000675154	-0.00021549	-0.000212378	-0.000260468		-0.000160541	-0.000472397	0.097222	-0.000251138	-0.000502105	-0.00035052	-0.000349598	-0.000396416	-0.000373794	-0.000395452	-0.000380839		-0.000272434	-0.000388063		-0.00033432		-0.000145868			-0.000333894	-0.000555296	0.140163	-0.000188701	-9.73313e-05	-0.00043591	-0.000358298	-0.000449989	-0.000452262		-0.000578758	-0.000195662	-0.000646091	-0.000100867		-0.000654844	-0.000203388	-0.00022632	-0.000768375	-0.000803698	-0.00030384	-0.000671289	-0.0280764	-0.000429946	0.00291633	-0.000918339	-0.000306857			-0.000357403	-0.000389289	-0.000365536	-0.000436824		-0.000351156	-0.000174302	-0.000219138	1.50378e-05	-0.000343938	-0.000286354	-0.000365892	-0.000393207	-0.000415218	-0.000374361	-0.00110333	-0.00041429	-0.000249683	0.136997	2.31596e-05	-0.000560872	-0.00033432	-0.000455144	-0.000463257	-0.000254288	-0.000356388	-0.000349598	-0.00164246	-0.00194337		-0.00425284	-0.000363408	-0.000386709	-0.000269394	-0.000131494	-0.000477378	-0.000131494	0.11204	-0.000348647	-0.000305222	-0.00038576	-0.000506086	-0.000381763	-0.000241318	-0.000377743	-0.000205669	-0.000377734	-0.000131494	-0.000232396	-0.000352341	-0.000313565	-0.0153398	0.094241	-0.000707789	-0.00634395	-0.000646717	-0.000509093	-0.000211091	0.414846	-0.00630916		-0.00114651	-0.00262589	-0.00037325	-0.000368516	-0.00017614	-0.000149404	-0.000552399		-0.000766784	-0.000437988	-0.000299546	-0.00045694	-0.000399444	-0.000731709		-0.000487925	-0.000162933	-0.000509973	-0.000372496	-0.000175076	-0.000610435	-0.000199711	-0.000259724	-0.000361972	0.0329893	-0.000133907		-0.000166078	0.44044	-0.00128742	-0.00354581	-0.000275215	-0.00143939	-0.000337825				-0.00763031	-0.000391522	0.635518	0.078041	-0.000720244	-0.00031588	-0.000712588		-0.00601617	0.12044	-0.000429319	0.41423	-0.0002411	-0.0155308	-0.000389429
RSV_genus932	RSV_genus932	-0.000276937	-0.000120625	-0.000103366	-0.000265091	0.00302687		-0.000126652	-0.000295449	0.839494	0.00455888	-0.00014913	-0.000105256	-9.184e-05	-9.184e-05	-0.000139673	-0.000253543	-0.000217688	0.00218342	-0.000250273	-0.00020085	-0.000249505	0.541021	-0.000230744	1.91954e-05			-0.000237726	0.525669	0.0585404	0.0173297	0.000447189	0.0466747	0.0134783	-9.26582e-05	-0.00803461	-0.000426761	-0.000208502	-0.00295882	-0.00627802	-0.000262638	-0.000585931	-0.000224378	-0.000992092	-0.000305145	-0.00187051	-0.000978538	-0.00122659	-0.000386303	-0.00224091		-0.00206283	-0.00603176	0.00289012	-0.00148579	-0.00034652	0.0514985	0.0173442	-0.000249303	-0.000318592	-5.60014e-05	0.0138248	-0.000232091	0.000522394	-0.000115603	-0.000150973	-0.000235054	0.15665	-0.00011816	-0.000241332	0.664418	-0.000239658	0.831281	0.219653	-0.000224507	-0.000120669	-0.000225149	-0.000231258		-0.000274506	-0.000111712	-0.00011816	-0.000285692	-0.00017071	-0.000228889	-0.000139943	-0.000188884	-0.000147108	-0.000387888	0.820294	-0.000122015	-0.000149643		-9.22334e-05	-0.0002714	-0.000178424	-0.000144283	-0.000288468	-0.00020138	-0.00020085	-0.000227748	-0.000214751	-0.000227194	-0.000218799		-0.000156518	-0.000222949		-0.000192073		-8.38038e-05			0.0209789	-0.000356828	-0.00018798	-0.000108412	-5.59186e-05	-0.000250438	-0.000205849	-0.000258527	0.00020205		-0.000332507	-0.000112411	-0.000374138	-5.79499e-05		-0.00037622	-0.00011685	-0.000130025	-0.000446684	0.000115292	-0.000174561	-0.000385668	-0.010867	-0.000247011	-0.000115095	-0.000527602	-0.000176295			0.00486755	-0.000223654	-0.000210007	-0.000250963		-0.000201745	-0.00010014	-0.000125899	-0.000206208	0.541021	0.0731393	0.000184077	-0.000225905	-0.00023855	0.527045	-0.000633881	-0.000238017	-0.000241786	-0.000174829	0.167033	0.000791678	-0.000192073	0.024611	0.0763163	-0.000146093	-0.000204751	-0.00020085	0.0572034	-0.00113105		-0.00245092	-0.000208785	-3.13044e-05	-0.000154772	0.840609	0.382529	0.840609	0.20621	-0.000200304	-0.000175356	-0.000221626	0.466203	-0.00021933	0.0216448	0.0130996	-0.00011816	-0.000217015	0.840609	-0.000133515	-0.000202426	-0.000180149	-0.0082707	-0.000357578	-0.000406638	0.0094634	-0.000371551	-0.000292483	-0.000121276	-0.000387668	0.014263		-0.000658692	-0.00194064	-0.000214439	-0.000211719	-0.000101195	-8.58354e-05	-0.000317363		0.00212924	-0.000251632	-0.000210521	0.0162028	0.0683445	0.216635		0.0339906	-9.36082e-05	0.0268098	0.00871612	-0.000100584	0.039317	-0.000114738	-0.000149216	-0.000207959	0.000762938	-7.69319e-05		-9.5415e-05	-0.00044736	-0.000739648	-0.00297049	-0.000158116	-0.000890345	-0.000194086				-0.00415576	-0.000224936	-0.00036098	-0.000251695	0.0292244	-0.000181478	-0.000409395		-0.00305462	-0.00166211	-0.000246652	-0.00060604	-0.000138516	-0.00676146	-0.000223734
RSV_genus933	RSV_genus933	-0.000196372	-8.55335e-05	-7.32954e-05	-0.000187972	-8.44284e-05		-8.98073e-05	-0.000209499	-5.74815e-05	-0.000166906	-0.000105746	-7.46354e-05	-6.51225e-05	-6.51225e-05	-9.90399e-05	-0.00020951	-0.00015436	-0.000236112	-0.000177465	-0.00014242	-0.00017692	-0.000140114	-0.000163618	-0.000218505			-0.000168569	-0.000153498	-0.000250693	-0.000132532	-0.000201294	-0.000317817	-0.00016914	-6.57027e-05	-0.00554783	-0.000302611	-0.000147846	-0.00209806	0.00273425	-0.000186233	-0.000415475	-0.000159104	-0.000703479	-0.00216539	-0.00228457	-0.000693868	-0.000869759	-0.000273922	-0.00115269		-0.00160705	0.0064275	-0.000245679	0.00972872	-0.000245713	-0.000244278	-0.000228811	-0.000176777	-0.000225909	-3.97099e-05	-0.000149728	-0.000164573	-0.000164319	-8.19725e-05	-0.000107053	-0.000166673	-8.04657e-05	-8.37859e-05	-0.000171126	-0.000204488	-0.000169938	-8.68184e-05	-0.00013409	-0.000159195	-8.55647e-05	-0.00015965	-0.000163982		-0.000194649	-7.92134e-05	-8.37859e-05	-0.00020258	-0.000121048	-0.000162302	-9.92317e-05	-0.000133935	-0.000104313	-0.000275046	-8.7787e-05	-8.65192e-05	-0.00010611		-6.54015e-05	-0.000192446	-0.000126518	-0.000102309	-0.000204549	-0.000142796	-0.00014242	-0.000161493	-0.000152277	-0.0001611	-0.000155147		-0.000110985	-0.00015809		-0.000136196		-5.94241e-05			-0.000136023	-0.000253022	-0.000133294	-7.68734e-05	-3.96511e-05	-0.000177582	-0.000145965	-0.000183318	-0.000184244		-0.000235776	-7.97095e-05	-0.000265296	-4.10915e-05		-0.000266772	-8.28568e-05	-9.21988e-05	-0.000316737	-0.000327413	-0.000123779	-0.000273472	-0.00209989	-0.000175152	-8.16126e-05	-0.000374115	-0.000125008			-0.0001456	-0.00015859	-0.000148913	-0.000177955		-0.000143055	-7.10076e-05	-8.9273e-05	-0.00014622	-0.000140114	-0.000125981	-0.000149058	-0.000160186	-0.000169153	-0.000152508	-0.000449476	-0.000168775	-0.000171447	-0.000123969	-0.000121867	-0.000228489	-0.000136196	-0.000185418	-0.000284829	-0.000103593	-0.000145186	-0.00014242	-0.000669108	-0.000802012		0.0157748	-0.000148046	-0.000157539	-0.000109747	-5.35686e-05	-0.000194476	-5.35686e-05	-0.000185455	-0.000142033	-0.000124342	-0.000157152	-0.000206171	-0.000155524	-9.83087e-05	-0.000153886	-8.37859e-05	-0.000153882	-5.35686e-05	-9.4674e-05	-0.000143538	-0.000127741	-0.00556716	-0.000253554	-0.000288341	-0.00278553	-0.000263462	-0.000207396	-8.59948e-05	-0.00027489	-0.00203394		-0.00046707	-0.00138149	-0.000152056	-0.000150127	-7.17563e-05	-6.08647e-05	-0.000225038		-0.000312375	-0.000178429	-0.000149277	-0.00018615	-0.000165921	-0.00030009		-0.000198773	-6.63763e-05	-0.000207754	-0.000151748	-7.13228e-05	-0.000248896	-8.1359e-05	-0.000105807	-0.000147461	-0.000227275	-5.45514e-05		-6.76575e-05	-0.000699074	-0.000524474	-0.00210683	-0.000112118	-0.000631331	-0.000137624				-0.00330413	-0.000159499	-0.000255966	-0.000178474	-0.000464506	-0.000128684	-0.000290296		-0.0028551	-0.00117858	-0.000174897	-0.000429735	-9.82202e-05	0.00430411	-0.000158647
RSV_genus934	RSV_genus934	-0.000611371	-0.000266294	-0.000228193	-0.000585218	0.241277		-0.000279599	-0.000652239	-0.000178959	-0.000519633	-0.000329222	-0.000232364	-0.000202748	-0.000202748	-0.000308343	-0.000652272	-0.000480571	-0.000735095	-0.000552507	-0.000443401	-0.000550811	-0.000436221	-0.000509395	-0.000680278			-0.000524809	-0.000477888	-0.00078049	-0.000412614	-0.000626695	-0.000989469	-0.000526587	-0.000204554	0.000949852	-0.000942125	-0.000460293	0.0078994	0.00118812	-0.000579804	-0.00129351	0.128055	0.00865313	-0.00543517	0.000380848	0.00203772	0.0132209	-0.000852809	0.00662852		-0.00281478	0.00393503	-0.000456705	-0.0032827	-0.000764984	-0.000760516	-0.000664869	-0.000550365	-0.000703329	-0.00012363	-0.000466153	-0.000512369	-0.00051158	-0.000255207	-0.00033329	-0.000518909	-0.000250516	-0.000260853	-0.000532769	-0.000636637	-0.000529073	-0.000270294	-0.000417466	-0.000495626	-0.000266391	-0.000497042	-0.000510529		-0.000606005	-0.000246617	-0.000260853	-0.000630699	-0.000376863	-0.000505299	-0.00030894	-0.000416984	-0.000324759	-0.000856309	-0.000273309	-0.000269362	-0.000330355		-0.000203616	-0.000599148	-0.000393893	-0.000318522	-0.000636828	0.330041	-0.000443401	-0.000502781	-0.000474089	-0.000501558	-0.000483024		-0.000345532	-0.000492187		-0.000424023		-0.000185007			-0.000423483	-0.000787739	-0.000414987	-0.000239332	-0.000123447	-0.000552872	-0.000454435	-0.000570728	-0.000573611		-0.000734047	-0.000248161	-0.000825952	-0.000127931		0.0126753	-0.00025796	-0.000287045	-0.000986106	-0.00101934	-0.000385365	-0.000851406	-0.0154354	-0.000545307	-0.000254087	-0.00116474	-0.000389191			-0.0004533	-0.000493742	-0.000463614	-0.00055403		-0.000445376	-0.00022107	-0.000277936	-0.000455229	-0.000436221	-0.00039222	-0.000464067	-0.000498711	-0.000526627	-0.000474807	-0.00139937	-0.00052545	-0.000533771	-0.000385955	-0.000379412	-0.000711362	-0.000424023	-0.000577266	-0.000886766	-0.000322518	-0.000452012	-0.000443401	-0.00208315	-0.00249692		-0.00503808	-0.000460916	-0.000490469	-0.000341677	-0.000166776	-6.17347e-05	-0.000166776	-0.000577381	-0.000442194	-0.000387118	-0.000489265	-0.000641876	-0.000484196	-0.000306067	-0.000479098	-0.000260853	-0.000479086	-0.000166776	-0.000294751	-0.00044688	-0.0003977	0.0170161	-0.000566511	-0.0008977	-0.00340119	-0.000820242	-0.00064569	-0.00026773	-0.00080363	0.000537086		-0.00145414	-0.000168314	-0.000473399	-0.000467394	-0.000223401	-0.000189492	-0.000700616		-0.000972525	-0.000555506	-0.000464749	-0.000579544	0.000406079	-0.00092379		-0.000618843	-0.000206651	-0.000646807	-0.000438899	-0.000222051	-0.000774896	-0.000253297	-0.000329412	-0.000459094	-0.000707582	-0.000169836		-0.00021064	0.00305351	-0.00163286	0.00131608	-0.00034906	-0.00193996	-0.000428468				0.0147887	-0.000496573	-0.000796905	-0.000550262	-0.00141324	-0.000400635	-0.000903787		-0.00514668	-0.0033276	-0.000544512	0.00189962	-0.000305791	-0.0047618	-0.000493919
RSV_genus935	RSV_genus935
RSV_genus936	RSV_genus936	-0.000146561	-6.38371e-05	-5.47034e-05	-0.000140291	-6.30124e-05		-6.70268e-05	-0.000156358	-4.29008e-05	-0.000124569	0.545156	-5.57034e-05	1	1	0.975265	0.0667561	0.256257	0.118054	-0.00013245	-0.000106294	0.904729	-0.000104573	-0.000122114	0.00681041			-0.00012581	0.393206	0.137605	-9.89137e-05	0.304786	0.0784049	0.450878	0.999981	-0.00867373	-0.000225851	-0.000110344	-0.00156587	-0.00332933	-0.000138993	-0.000310086	-0.000118745	-0.000525035	-0.00161612	-0.00174781	-0.000517862	-0.000649137	-0.000204439	-0.00119379		-0.00160949	-0.00520359	-0.00018336	-0.000786943	-0.000183386	-0.000182315	0.000714765	-0.000131936	0.104234	-2.96371e-05	-0.000111748	-0.000122828	0.136964	-6.11794e-05	-7.98979e-05	-0.000124395	0.0542388	-6.25328e-05	-0.000127718	-0.000152618	-0.000126832	-6.47961e-05	-0.000100077	-0.000118814	0.994406	-0.000119153	-0.000122386		-0.000145274	-5.91202e-05	-6.25328e-05	-0.000151194	-9.03433e-05	-0.000121133	-7.40607e-05	-9.99612e-05	-7.78528e-05	0.13848	-6.5519e-05	-6.45728e-05	-7.91943e-05		-4.88118e-05	-0.000143631	-9.44258e-05	-7.63577e-05	-0.000152663	-0.000106574	-0.000106294	-0.000120529	0.0307982	0.00341244	-0.000115793		-8.28325e-05	-0.000117989		-0.000101649		-4.43507e-05			-0.000101519	-0.00018884	0.0340116	0.998027	-2.95932e-05	-0.000132537	-0.000108939	-0.000136818	-0.000137509		-0.000175969	-5.94904e-05	-0.000198001	-3.06683e-05		-0.000199103	-6.18394e-05	0.989685	0.0405192	-0.000244362	0.00143856	0.064314	-0.00987723	-0.000130723	-6.09108e-05	-0.000279218	-9.32987e-05			-0.000108667	-0.000118362	-0.00011114	-0.000132815		-0.000106768	-5.29959e-05	-6.66281e-05	-0.00010913	-0.000104573	-9.40247e-05	-0.000111248	-0.000119553	-0.000126246	-0.000113823	-0.000335462	-0.000125963	-0.000127958	0.090895	-9.09543e-05	-0.000170531	-0.000101649	0.014554	0.035105	-7.73155e-05	-0.000108358	-0.000106294	0.0117284	-0.000598574		-0.00129707	0.0751274	-0.000117577	-8.19083e-05	-3.99804e-05	-0.000145145	-3.99804e-05	-0.000138412	-0.000106005	-9.28017e-05	-0.000117289	-0.000153874	-0.000116074	-7.33718e-05	-0.000114852	-6.25328e-05	-0.000114849	-3.99804e-05	-7.06591e-05	-0.000107128	-9.53384e-05	-0.00546509	-0.000189238	-0.000215201	-0.00207895	-0.000196632	-0.000154788	-6.41815e-05	-0.000205162	-0.00199598		-0.000348593	-0.00103106	-0.000113485	-0.000112046	0.998904	-4.54258e-05	0.903119		0.0113263	0.100371	-0.000111412	0.120621	0.0324296	0.017307		0.0922938	0.0196913	0.0230898	-0.000113256	-5.32311e-05	0.0103071	-6.07215e-05	-7.89682e-05	-0.000110056	0.19767	-4.07139e-05		-5.04955e-05	-0.000521747	-0.000391437	-0.00157241	-8.36782e-05	-0.000471188	-0.000102714				-0.00246601	-0.000119041	-0.000191038	-0.000133202	-0.00034668	-9.60421e-05	-0.00021666		-0.00224815	-0.000879622	-0.000130533	-0.000320729	-7.33057e-05	-0.00654778	-0.000118404
RSV_genus937	RSV_genus937	-0.000188563	0.99985	-7.03807e-05	-0.000180497	-8.1071e-05		-8.6236e-05	-0.000201168	-5.51957e-05	0.166489	0.838301	-7.16674e-05	-6.25328e-05	-6.25328e-05	-9.51014e-05	0.0250993	-0.000148221	0.0773392	-0.000170408	-0.000136757	-0.000169885	-0.000134542	-0.000157111	-0.000209816			-0.000161865	-0.000147394	-0.000240724	-0.000127261	-0.00019329	0.0887068	-0.000162414	-6.30899e-05	-0.0111595	-0.000290577	-0.000141967	-0.00201463	-0.00428348	-0.000178827	-0.000398953	-0.000152777	-0.000675504	-0.00207928	-0.00224872	-0.000666275	-0.000835171	-0.000263029	-0.00153592		-0.00207076	0.0010902	-0.000235909	-0.00101247	-0.000235942	-0.000234564	0.00713614	-0.000169748	-0.000216926	-3.81307e-05	-0.000143774	-0.000158028	0.223576	-7.87128e-05	-0.000102796	-0.000160045	-7.72658e-05	1	0.0222387	-0.000196356	-0.00016318	-8.33659e-05	-0.000128758	0.366239	-8.2162e-05	-0.000153301	-0.000157461		-0.000186908	-7.60634e-05	1	-0.000194524	-0.000116235	-0.000155848	-9.52856e-05	-0.000128609	-0.000100164	-0.000264109	-8.4296e-05	-8.30786e-05	-0.00010189		-6.28007e-05	-0.000184793	-0.000121487	-9.82409e-05	-0.000196415	-0.000137117	-0.000136757	-0.000155071	0.0281647	-0.000154694	-0.000148978		-0.000106571	-0.000151804		-0.00013078		-5.7061e-05			-0.000130613	-0.00024296	-0.000127993	-7.38164e-05	-3.80743e-05	-0.000170521	-0.00014016	-0.000176028	0.728708		-0.0002264	-7.65397e-05	-0.000254746	-3.94574e-05		-0.000256164	-7.95618e-05	-8.85324e-05	-0.000304142	-0.000314393	-0.000118857	-0.000262597	-0.0127079	-0.000168187	-7.83671e-05	-0.000359238	-0.000120037			-0.00013981	-0.000152283	-0.000142991	-0.000170878		-0.000137366	-6.81839e-05	-8.57229e-05	-0.000140405	-0.000134542	0.0419878	-0.000143131	-0.000153816	-0.000162426	-0.000146443	-0.000431602	-0.000162063	0.167674	-0.000119039	-0.000117021	-0.000219403	-0.00013078	0.691445	0.00276991	-9.94732e-05	-0.000139413	-0.000136757	-0.0006425	-0.000770118		-0.0016688	-0.000142159	-0.000151274	-0.000105382	-5.14384e-05	-0.000186742	-5.14384e-05	-0.00017808	-0.000136385	-0.000119398	-0.000150903	-0.000197972	0.808601	-9.43993e-05	-0.000147767	1	-0.000147763	-5.14384e-05	-9.09091e-05	-0.00013783	-0.000122661	-0.00703133	-0.000243471	-0.000276875	-0.00267475	-0.000252985	-0.000199148	-8.25751e-05	-0.000263959	-0.00256801		-0.000448496	-0.00132655	-0.000146009	-0.000144157	-6.89028e-05	-5.84443e-05	-0.000216089		0.0657124	0.561952	-0.000143341	-0.000178747	-0.000159323	0.262168		0.676631	-6.37367e-05	-0.000199493	-0.000145714	-6.84865e-05	0.0445134	-7.81236e-05	-0.0001016	-0.000141597	-0.000218237	-5.2382e-05		-6.4967e-05	-0.000671274	-0.000503618	-0.00202305	-0.000107659	-0.000606225	-0.000132151				-0.00317273	-0.000153157	-0.000245787	-0.000171376	-0.000446035	-0.000123567	-0.000278752		-0.00289245	-0.00113171	-0.000167942	-0.000412646	-9.43143e-05	-0.0084243	-0.000152338
RSV_genus938	RSV_genus938	-0.000339643	-0.000147938	-0.000126771	-0.000325114	-0.000146026		-0.000155329	-0.000362347	0.673911	-0.000286362	-0.000182897	0.00149225	-0.000112635	-0.000112635	-0.000171298	-0.000162388	-0.000266978	0.00113745	-0.000306942	-0.000246328	-0.000305999	-0.00024234	-0.000282991	0.000105977			-0.000291554	0.421915	0.0468246	-0.000229225	-0.000336238	0.0368441	0.00929744	-0.000113639	-0.0144391	-0.000523391	-0.000255713	-0.00332296	-0.0045463	-0.000322106	2.98771e-07	-0.000275183	-0.000228447	-0.00338471	-0.00315052	-0.000905969	-0.00150432	-0.000473772	-0.00256188		-0.00317997	-0.00826479	-5.59855e-05	-0.00181638	-0.000424982	0.000289813	0.0572173	-0.000305752	-0.00039073	-6.86816e-05	0.0110091	-0.000232013	-0.000284205	-0.000141779	-0.000185157	-0.000288276	0.106745	-0.000144915	-0.000295976	0.533273	-0.000293923	0.6673	-0.00023192	-0.000275342	-0.000147992	-0.000276128	-0.000283621		-0.000336662	-0.000137007	-0.000144915	-0.00035038	-0.000209364	-0.000280716	-0.00017163	-0.000231652	-0.000180418	0.0290076	0.659536	-0.000149642	-0.000183527		-0.000113117	-0.000332853	-0.000218824	-0.000176953	-0.000353785	-0.000246978	-0.000246328	-0.000279316	-0.000263377	0.701528	0.477408		-0.000191958	-0.000273431		-0.000235563		-0.000102779			0.0167606	-1.35981e-05	-0.000230543	-0.000132959	-6.858e-05	-0.000307144	-0.000252459	-0.000317064	-0.000318666		-0.000407795	-0.000137864	-0.000458852	-7.10713e-05		-0.000236158	-0.000143308	-0.000159466	0.62426	-0.000190082	-0.000214087	-0.000472993	-0.0170423	-0.000302941	-0.000141156	-0.000622677	-0.000216212			-0.000251828	-0.000274295	-0.000257558	-0.000307788		-0.000247426	-0.000122814	-0.000154405	-0.000252899	-0.00024234	0.0586409	-0.000257809	-0.000277056	-0.000292564	-0.000263776	-0.000744652	-0.00029191	-0.000296533	-0.000214415	0.126292	-0.000395192	-0.000235563	0.0196469	0.416751	-0.000179173	-0.000251112	-0.000246328	-0.000937301	-0.000924686		-0.00266626	0.722978	-0.000220265	0.00806523	0.674809	0.281468	0.674809	0.162504	-0.000245658	-0.000215061	-0.000271808	-0.00035659	-0.000268992	-0.000170033	-0.000266159	-0.000144915	-0.000266153	0.674809	-0.000163747	-0.000248261	-0.000220939	-0.0116514	-0.000438543	-0.000498711	-0.00448682	-0.00045568	-0.000358709	-0.000148736	-0.000475446	0.0102457		-0.000657584	-0.00227495	-0.000262994	-0.000259658	-0.000124109	-0.000105271	-0.000389222		0.199613	-0.000308608	-0.000258188	0.0183155	0.0547678	0.032713		0.0272876	-0.000114804	0.0202317	-0.000262462	-0.000123359	0.0918216	-0.000140717	-0.000183003	-0.000255047	-0.000393092	-9.43513e-05		-0.000117019	-0.000815393	-0.000905776	-0.00238047	-0.000193918	0.00523309	-0.000238033				-0.00454097	-0.000275868	-0.000284847	-0.000308686	-0.000792509	-0.00022257	-0.000474649		-0.00364222	-0.00189302	-0.0003025	-0.000714616	-0.00016988	-0.0130896	-0.000273762
RSV_genus939	RSV_genus939
RSV_genus940	RSV_genus940	-0.000673788	-0.000293481	-0.00025149	0.000186117	-0.000289689		-0.000308145	-0.000718828	0.000379527	-0.000394412	-0.000362833	-0.000256087	-0.000223447	-0.000223447	0.00030007	-0.000699674	-0.000529635	-0.000761753	-0.000608915	-0.00048867	-0.000607045	-0.000480757	-0.000561401	-0.00074973			-0.000578389	-0.000526678	-0.000860173	-0.000454739	-0.000690677	-0.00109049	-0.000580349	-0.000225438	0.0100866	0.0110846	-0.000507287	-0.00305133	-0.00988879	-0.000638999	0.000287385	-0.000545913	-0.00170329	-0.00496686	-0.00575507	-0.00235604	-0.00276888	-0.000939876	-0.00481802		-0.00575345	0.0112399	-0.000784688	-0.00266634	0.000205787	0.0057239	-0.000500059	-0.000606555	-0.000775135	-0.000136252	-0.000513744	-0.000455247	-0.000563809	-0.000281262	-0.000367317	-0.000571886	-0.000276092	-0.000287484	-0.000587162	-0.000701634	-0.000583089	-0.000297889	-0.000460087	-0.000546227	-0.000293588	-0.000547787	-0.000548345		-5.12354e-05	-0.000271795	-0.000287484	-0.000695089	-0.000415338	-0.000556887	-0.000340482	-0.000459555	-0.000357915	2.1551e-05	-0.000301213	-0.000296863	-0.000364083		-0.000224404	-0.000658618	-0.000434107	-0.000351042	-0.000701844	-0.000489957	-0.00048867	-0.000554112	-0.000293354	-0.000552764	-0.000532338		-0.000380808	-0.000542436		-0.000467313		-0.000203895			-0.000466718	-0.000868163	-0.000445253	-0.000263766	-0.00013605	-0.000609317	-0.000500831	-0.000628996	-0.000632174		-0.000761453	-0.000273497	-0.000569562	-0.000140992		-0.000424018	-0.000284296	-0.000316351	-0.00104085	0.000286546	-0.000424708	-0.000608334	0.0106972	-0.000600979	-0.000280027	-0.00128366	-0.000428925			-0.000499579	-0.00054415	-0.000510947	-0.000610594		-0.000490847	-0.00024364	-0.000306311	0.0309237	-0.000480757	-0.000432263	-0.000511445	-0.000549627	-0.000580393	-0.000523282	0.0339154	-7.11207e-05	-0.000588266	-0.000425359	-0.000418147	-0.000783988	-0.000467313	-0.000636202	-0.000977243	0.000203962	-0.00049816	-0.00048867	-0.000352527	-0.00187977		0.00359441	-0.000507973	-0.000540543	-0.00037656	-0.000183803	-0.00066728	-0.000183803	-0.000636328	-0.00048734	-0.00042664	-0.000539216	-0.000315418	-0.00053363	-0.000337314	-0.000476814	-0.000287484	-0.000527998	-0.000183803	-0.000324843	-0.000492504	0.00151556	-0.0146385	0.00541827	-0.000954738	-0.00795365	-0.000699857	-0.000711611	-0.000295064	-0.000942326	-0.00610777		-0.0016026	-0.00410042	-0.000521731	-0.000515112	-0.000246209	-0.000208838	-0.000772145		-0.00107181	-0.00061222	0.00558274	-0.000638713	-0.000569304	-0.00101506		-0.000682024	-0.000227749	-0.000712842	-0.000520676	-0.000244721	-0.000809092	-0.000279157	-0.000363043	0.0492427	-0.000779822	-0.000187175		-0.000232145	0.0230788	-0.00179956	-0.000918035	0.0492142	0.742255	-0.000472213				0.113434	-0.000547271	-0.000878264	-0.000612375	-0.00150332	-0.000441537	-0.000996058		-0.00717649	-0.00324672	0.00614964	0.074439	-0.000337011	0.00415911	-0.000492071
RSV_genus941	RSV_genus941	-0.000301956	-0.000131522	-0.000112704	-0.000289039	-0.000129823		0.132274	-0.000322141	-8.83877e-05	-0.000256647	0.490682	-0.000114765	0.900188	0.900188	0.877891	0.0599154	0.23056	0.106073	-0.000272883	-0.000218996	0.814324	-0.00021545	-0.00025159	0.00594185			-0.000259203	0.353848	0.123661	-0.00020379	0.274208	0.0703084	0.405754	0.90017	-0.00375743	-0.000465316	-0.000227339	-0.00322613	-0.00157269	-0.000286365	-0.000638865	-0.000244649	-0.00108172	-0.00332966	-0.00261056	-0.00106694	-0.00032824	-0.000421202	-0.00245955		-0.00330114	-0.00758867	-0.000250289	0.00410614	-0.000377826	-0.000375619	0.000467279	-0.000271826	0.0936408	-6.10607e-05	-0.000230233	0.00284084	0.123159	-0.000126047	-0.000164612	-0.000256289	0.0487585	-0.000128835	-0.000263135	-0.000314435	-0.000261309	-0.000133498	-0.000206187	-0.00024479	0.895134	-0.000245489	-0.00025215		-0.000299306	-0.000121804	-0.000128835	-0.000311502	-0.000186133	0.00486316	-0.000152586	-0.000205948	-0.000160399	0.124427	-0.000134988	-0.000133038	-0.000163163		-0.000100566	-0.000295919	-0.000194544	-0.000157318	0.0214478	-0.000219573	-0.000218996	-0.000248323	0.027594	0.00293255	-0.000238565		-0.000170658	-0.000243091		-0.000209425		-9.13748e-05			-0.000209158	-0.000389064	0.0305033	0.898402	-6.09704e-05	-0.000273064	-0.000224446	-0.000281883	-0.000283307		-0.000362546	-0.000122567	-0.000407938	-6.31853e-05		-0.000410208	-0.000127407	0.890879	0.036979	-2.46931e-05	0.00118789	0.0576615	-0.00642333	-0.000269327	-0.000125493	-0.000575267	-0.000192221			-0.000223885	-0.000243859	-0.000228979	-0.000273636		-0.000219971	-0.000109186	-0.000137273	-0.000224838	-0.00021545	-0.000193717	-0.000229203	-0.000246313	-0.000260101	-0.000234507	-0.000691147	-0.00025952	-0.00026363	0.0817203	-0.000187391	-0.000351342	-0.000209425	0.0129416	0.0313565	-0.000159292	-0.000223249	-0.000218996	0.00997917	-0.00123323		-0.00267234	0.0675049	-0.000242243	-0.000168754	-8.23709e-05	-0.000299039	-8.23709e-05	-0.000285169	-0.0002184	-0.000191198	-0.000241648	-0.000317023	-0.000239144	-0.000151166	-0.000236626	-0.000128835	-0.000236621	-8.23709e-05	-0.000145578	-0.000220714	-0.000196424	-0.00334637	-0.000389883	-0.000443374	-0.00422594	-0.000405117	-0.000318906	-0.000132232	-0.000422691	0.00480675		-0.0007182	0.014975	-0.000233812	-0.000230846	0.899195	-9.35899e-05	0.812833		0.00992602	0.0902037	-0.000229539	0.108427	0.0290509	0.0153207		0.0829148	0.0176695	0.0206066	-0.000233339	-0.000109671	0.00906339	-0.000125103	-0.000162697	-0.000226747	0.177755	-8.38821e-05		-0.000104035	-0.000958342	-0.000806469	-0.00323961	-0.000172401	-0.00097078	-0.000211621				-0.00399524	-0.000245258	-0.000393591	-0.000274434	-0.000380877	-0.000197874	-0.00044638		-0.0041371	-0.00181227	-0.000268935	-0.000660791	-0.00015103	-0.0052467	-0.000243946
RSV_genus942	RSV_genus942	-0.000419106	-0.000182549	-0.00015643	-0.000401178	-0.000180191		-0.000191671	-0.000447122	-0.00012268	-0.000356218	-0.000225688	-0.00015929	-0.000138987	-0.000138987	-0.000211375	-0.000447145	-0.000329441	-0.000503921	-0.000378754	-0.00030396	-0.000377591	-0.000299038	-0.0003492	-0.000466343			-0.000359766	-0.000327602	-0.000535041	-0.000282854	-0.000429611	-0.0006783	-0.000360986	-0.000140226	0.0112551	-0.000645844	-0.00031554	-0.00447777	-0.00734064	-0.000397467	-0.000886726	-0.000339566	-0.0015014	-0.00276233	-0.000896958	-0.00145486	-0.00148273	-0.000584616	-0.00341378		0.00867648	0.0139281	-0.000512874	0.00351718	-0.000524411	-0.000521348	-0.000487069	-0.000377286	-0.000482145	-8.47505e-05	-0.000319557	-0.000351239	-0.000350698	-0.000174949	-0.000228477	-0.000355722	-0.000171733	-0.000178819	-0.000365223	-0.000436426	-0.00036269	-0.000185292	-0.000286181	-0.000339761	-0.000182616	-0.000340732	-0.000349977		-0.000415428	-0.000169061	-0.000178819	-0.000432356	-0.000258347	-0.000346392	-0.000211785	-0.00028585	-0.000222629	-0.000587016	-0.000187359	-0.000184653	-0.000226465		-0.000139583	-0.000410727	-0.000270021	-0.000218353	-0.000436557	-0.000304761	-0.00030396	-0.000344666	-0.000324997	-0.000343827	-0.000331122		-0.000236868	-0.000337403		-0.000290676		-0.000126826			-0.000290305	-0.00054001	-0.000284482	-0.000164066	-8.46251e-05	-0.000379004	-0.000311524	-0.000391245	-0.000393221		-0.000503203	-0.000170119	-0.000566206	-8.76993e-05		-0.000569357	-0.000176836	-0.000196775	-0.000675994	-0.000667377	-0.000264175	-0.000583655	0.0122184	-0.000373818	-0.000174181	-0.000798453	-0.000266798			-0.000310746	-0.000338469	-0.000317816	-0.000379798		-0.000305314	-0.000151547	-0.00019053	-0.000312068	-0.000299038	-0.000268874	-0.000318126	-0.000341876	-0.000361013	-0.000325489	-0.000959291	-0.000360206	-0.00036591	-0.00026458	-0.000260094	-0.000487652	-0.000290676	-0.000395727	-0.000607895	-0.000221092	-0.000309863	-0.00030396	-0.00142804	-0.00171169		-0.00370913	-0.000315967	-0.000336225	-0.000234226	-0.000114328	-0.000415058	-0.000114328	-0.000395806	-0.000303132	-0.000265377	-0.000335401	-0.000440018	-0.000331925	-0.000209815	-0.00032843	-0.000178819	-0.000328422	-0.000114328	-0.000202057	-0.000306345	-0.000272631	0.0104552	-0.000541146	-0.00061539	0.000313079	-0.000562291	-0.000442633	-0.000183534	-0.000586683	0.00770146		-0.000826671	-0.00258147	-0.000324524	-0.000320407	-0.000153145	-0.0001299	-0.000480285		-0.000666684	-0.00038081	-0.000318594	-0.000397289	-0.000354115	-0.000640466		-0.000424229	-0.000141663	-0.000443398	-0.000323868	-0.00015222	-0.000531205	-0.00017364	-0.000225818	-0.000314718	-0.000485061	-0.000116426		-0.000144397	-0.00149199	-0.000892463	-0.00424011	-0.000239287	-0.00133553	-0.000293723				0.00783699	-0.00034041	-0.000546293	-0.000380906	-0.000987439	-0.000274643	-0.000619563		-0.00137845	-0.00251538	-0.000373273	-0.000917159	-0.000209626	-0.0128073	-0.00033859
RSV_genus943	RSV_genus943	-0.00381755	-0.00165261	-0.00142489	-0.00352747	0.0031758		-0.00174589	-0.00406661	0.00261562	0.00112845	0.0200938	-0.00089362	0.0393599	0.0393599	0.0420977	0.102091	0.0255518	0.142437	-0.00214324	0.0159956	0.0396386	0.00631583	-0.00318079	0.0109496			0.0137684	0.0539964	0.136991	0.0124931	0.0417079	0.188938	0.21591	0.0393479	0.0231007	0.0195544	-0.00251926	-0.0103158	0.0977402	0.032509	0.0342132	0.105915	0.00347623	-0.00280304	0.0342384	-0.00679005	0.0155927	-0.003461	0.00951522		0.0390742	0.088545	0.00704939	0.0432437	-0.000341488	0.006802	0.0225858	0.014554	-0.000121966	0.000142303	0.0214451	0.0414756	0.0360821	-0.00159358	-0.00208115	-0.00239007	0.0169611	-0.00162883	0.0667508	0.00678411	0.00826245	0.00209967	0.0283081	0.00543947	0.0387359	-0.00310365	-0.00318688		-0.00344149	0.0126438	-0.00162883	0.00445875	0.13653	-0.00301352	-0.00159956	0.0547959	-0.00202788	0.0127274	0.0021363	0.0197764	-0.00166781		0.184344	-0.00323523	0.00188489	-0.00156962	0.0820426	-0.00250785	0.0159956	-0.00158348	0.21679	0.0179253	0.0145767		0.00356024	-0.00294001		-0.0026477		0.120223			-0.00248088	0.0145241	0.0142264	0.0408556	-0.000770832	-0.00345227	-0.000768746	0.00117144	-0.00204366		-0.00202944	-0.00154958	0.0398251	-0.000756873		0.0986009	-0.00161077	0.0445136	0.0455676	0.0793864	0.000110387	0.0255128	0.00456896	-0.0018706	-0.00158658	0.0422289	0.00264294			0.0566471	0.000294916	-0.00288009	0.109672		0.101405	-0.00138041	-0.0017355	-0.00190319	0.00631583	0.0460903	0.0474006	0.0173521	0.0139934	0.00654057	0.0539376	-0.00327054	-0.003333	0.00330392	0.0134905	0.0498675	-0.0026477	0.0723455	0.0414787	-0.00201248	-0.00282248	0.0159956	0.0230732	0.0535975		0.0204128	0.0232026	0.0550051	-0.000511419	0.00268362	0.227262	0.00268362	0.00745433	0.0542737	0.222115	-0.00305509	0.00675985	-0.00302344	0.0198095	0.223242	-0.00162883	0.00896493	0.00268362	0.0460236	0.101493	-0.00248333	0.000512395	-0.000786869	0.00637093	0.0536548	-0.00492402	-0.00383801	-0.001023	-0.00130128	0.0236511		-0.00551382	0.0199006	0.00723463	-3.63682e-05	0.0391866	0.0247673	0.0333274		0.0496944	0.0012041	0.0351921	0.0180389	0.0616778	0.122409		0.0206866	-0.000488429	0.244519	0.221313	-0.00101987	0.133209	-0.001179	-0.00131566	-0.00264181	0.00714415	-0.0010605		-0.0012378	0.0104718	-0.00700194	-0.00424447	-0.00212136	0.0441071	0.0329013				0.0243366	0.00355196	-0.00315875	-0.00343455	-0.00126038	-0.00152997	0.0550848		-0.00742159	-0.011701	0.0530805	0.0118827	-0.00178307	-0.0553747	0.0541959
RSV_genus944	RSV_genus944	-0.000340069	-0.000148123	-0.00012693	-0.000325522	-0.000146209		-0.000155524	-0.000362801	-9.95438e-05	-0.00028904	-0.000183126	-0.00012925	-0.000112776	-0.000112776	-0.000171513	-4.4816e-05	-0.000267313	-0.000408889	-0.000307326	-0.000246637	-0.000306383	-0.000242643	-0.000283345	-0.000378397			-0.000291919	-0.00026582	-0.000434139	-0.000229512	-0.000348592	-0.000550382	-0.000292909	-0.000113781	0.00453022	-0.000524047	-0.000256033	0.021246	-0.00313551	-0.00032251	-0.000719501	-0.000275528	-0.00121825	-0.0025099	-0.00357999	-0.000827707	-0.00150621	-0.000474366	-0.00215283		-0.00324318	0.00845031	-0.000425456	-0.00182596	-0.000425514	-0.000423029	-0.000132457	-0.000306135	-0.000391219	-6.87677e-05	-0.000259293	-0.000285	-0.000284561	-0.000141956	-0.000185389	-0.000288637	-0.000139347	-0.000145097	-0.000296347	-0.000354122	-0.000294291	-0.000150348	-0.000232211	-0.000275687	-0.000148177	-0.000276474	-0.000283976		-0.000337084	-0.000137178	-0.000145097	-0.000350819	-0.000209626	-0.000281067	-0.000171845	-0.000231943	-0.000180644	-0.000476312	-0.000152025	-0.00014983	-0.000183757		-0.000113259	-0.00033327	-0.000219099	-0.000177175	-0.000354229	-0.000247287	-0.000246637	-0.000279666	-0.000263707	-0.000278986	-0.000268677		-0.000192198	-0.000273774		-0.000235858		-0.000102908			-0.000235558	-0.000438171	-0.000230832	-0.000133126	-6.8666e-05	-0.000307529	-0.000252775	-0.000317462	-0.000319065		-0.000408306	-0.000138037	-0.000459427	-7.11604e-05		-0.000461984	-0.000143488	-0.000159666	-0.000548511	-0.000566999	-0.000214355	0.000164158	-0.00449127	-0.000303321	-0.000141333	-0.000647876	-0.000216483			-0.000252143	-0.000274638	-0.000257881	-0.000308173		-0.000247736	-0.000122968	-0.000154599	-0.000253216	-0.000242643	-0.000218168	-0.000258132	-0.000277403	-0.000292931	-0.000264107	-0.000678134	-0.000292276	-0.000296905	-0.000214684	-0.000211044	-0.000395688	-0.000235858	-0.000321098	-0.000493254	-0.000179397	-0.000251427	-0.000246637	-0.00115873	-0.000198806		-0.00300964	-0.00025638	-0.000272818	-0.000190054	-9.27676e-05	-0.000336784	-9.27676e-05	-0.000321162	-0.000245966	-0.00021533	-0.000272149	-0.000357037	-0.000269329	-0.000170246	-0.000266493	-0.000145097	-0.000266486	-9.27676e-05	-0.000163952	-0.000248572	-0.000221216	0.00120243	-0.000439093	-0.000499336	-0.00444628	-0.000456251	-0.000359158	-0.000148922	-0.000476042	-0.00429264		-0.00080885	-0.0023924	-0.000263323	-0.000259983	-0.000124264	-0.000105403	-0.00038971		-0.000540956	-0.000308994	-0.000258512	-0.000322365	-0.000287334	-0.000519683		-0.000344225	-0.000114947	-0.000359779	-0.000262791	-0.000123514	-0.000431027	-0.000140894	-0.000183232	-0.000255366	-0.000393585	-9.44695e-05		-0.000117166	-0.000442324	0.00198584	-0.000540275	-0.000194161	-0.00108177	-0.000238331				-0.00179174	-0.000276214	-0.00044327	-0.000309072	-0.000804411	-0.000222849	-0.000502722		-0.00483453	0.00453775	-0.000302879	-0.000603958	-0.000170093	0.00256407	-0.000274737
RSV_genus945	RSV_genus945	-0.000537819	-0.000234257	-0.00020074	-0.000514813	-0.00023123		-0.000245962	0.00624182	-0.000157429	-0.000315018	-0.000289614	-0.000204409	-0.000178356	-0.000178356	0.000238806	-0.000573799	-0.000422756	-0.000646658	0.0266881	-0.000390057	-0.000484545	-0.000383741	-0.000448111	-0.000598436			-0.000461671	-0.000420395	-0.000686592	-0.000362974	-0.000551299	-0.00087043	-0.000463235	-0.000179945	-0.00643496	0.00883431	-0.000404917	-0.00475809	-0.00437999	-0.00051005	-2.04515e-05	-0.000435748	-0.00192667	-0.00389432	0.000604659	-0.000939692	-0.0022871	-0.00075021	-0.00395764		-0.00243932	-0.0031035	-0.000586066	-0.000493126	-0.000672952	-0.000669021	-0.000309661	-0.000484153	-0.000618714	-0.000108756	-0.000410072	-0.000157972	-0.000450033	-0.000224504	-0.000293193	-0.000456481	-0.000220377	-0.00022947	-0.000468674	-0.000560045	-0.000465422	-0.000237776	-0.000367242	-0.000435999	-0.000234342	-0.000437245	-0.000448589		0.00170289	-0.000216948	-0.00022947	-0.000554822	-0.000331524	-0.000444508	-0.000271773	-0.000366818	-0.000285689	0.00685139	-0.000240429	-0.000236956	-0.000290612		-0.00017912	-0.000527067	-0.000346505	-0.000280202	-0.000560213	-0.000391085	-0.000390057	-0.000442293	0.00218793	-0.000441217	-0.000424913		-0.000303962	-0.000432974		-0.00037301		-0.000162749			-0.000372535	-0.000692969	-0.000365062	-0.000210539	-0.000108595	-0.000486358	-0.000399764	-0.000502066	-0.000504602		-0.000645737	-0.000218306	4.65311e-05	-0.00011254		-0.000730629	-0.000226926	-0.000252512	-0.000867471	-0.000896709	-0.000339003	0.00846904	-0.0136993	-0.000479703	-0.000223518	-0.00102462	-0.000342369			-0.000398765	-0.000434341	-0.000407839	-0.000487377		-0.000391795	-0.000194474	-0.000244498	0.0246484	-0.000383741	-0.000345033	-0.000408236	-0.000438713	-0.000463271	-0.000417685	0.00536506	-0.000462235	-0.000469555	-0.000339523	-0.000333766	-0.000625781	-0.00037301	-0.000507818	-0.000780083	-0.000283717	-0.000397632	-0.000390057	-0.00183253	-0.00204305		0.0148409	-0.000238365	-0.000431462	-0.000300571	-0.000146712	-0.000532624	-0.000146712	-0.000507918	-0.000388995	-0.000340545	-0.000430404	-0.000564654	-0.000425944	-0.000269245	-0.000421459	-0.00022947	-0.000421449	-0.000146712	-0.000259291	-0.000393117	-0.000349854	-0.00766529	0.0987341	-0.000789701	-0.0036276	-0.000721561	-0.000568009	-0.00023552	-0.000752862	-0.00516137		-0.00045046	-0.00243773	-0.000416446	-0.000411164	-0.000196524	-0.000166695	0.0185165		-0.000855524	-0.000488675	0.00407121	-0.000509822	-0.000454419	-0.000821879		-0.000544393	-0.00018179	-0.000568992	-0.000415605	-0.000195337	-0.000646226	-0.000222824	-0.000289782	-0.000403862	-0.000622455	-0.000149404		-0.000185298	0.000107477	-0.00143642	-0.000502293	-0.000307066	0.02074	-0.000376921				0.0438752	-0.000436832	-0.000234249	-0.000462373	-0.000925943	0.00456272	0.0023042		0.0017381	0.00203289	-0.000479004	0.000155074	-0.000269003	0.0224002	-0.000349114
RSV_genus946	RSV_genus946	-0.00011746	-5.11617e-05	-4.38415e-05	-0.000112435	-5.05007e-05		-5.3718e-05	-0.000125311	-3.43824e-05	-9.98345e-05	-6.32517e-05	-4.4643e-05	-3.89529e-05	-3.89529e-05	-5.92405e-05	-0.000125318	-9.23298e-05	-0.00014123	-0.00010615	-8.51884e-05	-0.000105825	-8.38091e-05	-9.78675e-05	-0.000130698			-0.000100829	-9.18144e-05	-0.000149952	-7.92735e-05	-0.000114966	-0.000190102	-0.000101171	-3.92999e-05	-0.00219913	-0.000181006	-8.84339e-05	-0.00125495	-0.000888693	-0.000111395	-0.000248516	-9.51675e-05	-0.000420785	0.00063182	-0.00106429	-0.000415036	-0.000520244	-0.000163846	-0.000956755		-0.000298581	-0.00274735	-0.000146952	-0.000630688	-0.000146973	-0.000146114	-0.000136863	-0.000105739	-0.000135127	-2.37524e-05	-8.95597e-05	-9.8439e-05	-9.82873e-05	-4.90317e-05	-6.40335e-05	-9.96954e-05	-4.81304e-05	-5.01164e-05	-0.000102358	-0.000122314	-0.000101648	-5.19303e-05	-8.02057e-05	-9.52222e-05	-5.11803e-05	-9.54943e-05	-9.80855e-05		-0.000116429	-4.73814e-05	-5.01164e-05	-0.000121173	-7.24048e-05	-9.70807e-05	-5.93552e-05	-8.0113e-05	-6.23944e-05	-0.000164518	-5.25096e-05	-5.17513e-05	-6.34696e-05		-3.91197e-05	-0.000115111	-7.56767e-05	-6.11961e-05	-0.000122351	-8.5413e-05	-8.51884e-05	-9.65968e-05	-9.10844e-05	-9.63619e-05	-9.2801e-05		-6.63853e-05	-9.45614e-05		-8.14654e-05		-3.55444e-05			-8.13617e-05	-0.000151344	-7.97295e-05	-4.59817e-05	-2.37172e-05	-0.000106221	-8.73085e-05	-0.000109651	-0.000110205		-0.000141029	-4.76781e-05	-0.000158686	-2.45788e-05		-0.000159569	-4.95606e-05	-5.51485e-05	-0.000189456	-0.000195841	-7.40383e-05	-0.000163576	0.00551206	-0.000104767	-4.88164e-05	-0.000223776	-7.47733e-05			-8.70903e-05	-9.48602e-05	-8.9072e-05	-0.000106443		-8.5568e-05	-4.2473e-05	-5.33984e-05	-8.74609e-05	-8.38091e-05	-7.53553e-05	-8.91588e-05	-9.58149e-05	-0.000101178	-9.12224e-05	-0.000268853	-7.36211e-05	-0.000102551	-7.41517e-05	-7.28945e-05	-0.000136671	-8.14654e-05	-0.000110907	-0.00017037	-6.19638e-05	-8.68429e-05	-8.51884e-05	-0.000400226	-0.000464437		-0.00103953	-8.85536e-05	-9.42313e-05	-6.56447e-05	-3.20419e-05	-0.000116325	-3.20419e-05	-0.000110929	-8.49566e-05	-7.43751e-05	-9.40002e-05	-0.000123321	-9.30262e-05	-5.88031e-05	-9.20467e-05	-5.01164e-05	-9.20444e-05	-3.20419e-05	-5.66291e-05	-8.58569e-05	-7.64081e-05	-0.00120368	-0.000151663	-0.000172471	-0.00164848	-0.000157589	-0.000124053	-5.14376e-05	-0.000164425	0.000144193		-0.000279377	-0.000826334	-9.09519e-05	-8.97981e-05	-4.29209e-05	-3.64061e-05	-0.000134606		-0.000186846	-0.000106727	-8.92899e-05	-0.000111345	-9.92452e-05	-0.000179498		-0.000118895	-3.97029e-05	-0.000124268	-9.0768e-05	-4.26616e-05	-0.000148877	-4.86647e-05	-6.32884e-05	-8.82035e-05	-0.000135944	-3.26298e-05		-4.04692e-05	0.000773808	-0.000313713	-0.000285304	-6.70631e-05	-0.00037763	-8.23195e-05				-0.00197159	-9.54042e-05	-0.000153105	-0.000106754	-0.000277472	-7.6972e-05	-0.00017364		0.0022147	-0.000704965	-0.000104614	-0.000257045	-5.87502e-05	-0.000393069	-9.48941e-05
RSV_genus947	RSV_genus947	-0.000412354	-0.000179608	-0.00015391	-0.000394715	-0.000177288		-0.000188583	-0.000439918	-0.000120703	-0.000350479	-0.000222051	-0.000156724	-0.000136748	-0.000136748	-0.00020797	-0.000439941	-0.000324133	-0.000495802	-0.000372652	-0.000299062	-0.000371508	-0.00029422	-0.000343574	-0.00045883			-0.00035397	-0.000322323	-0.00052642	-0.000278297	-0.000422689	-0.000667371	-0.00035517	-0.000137966	-0.00611273	-0.000635439	-0.000310456	0.00388088	-0.00302505	-0.000391063	0.000992997	-0.000334095	-0.00147721	-0.00127316	-0.0036803	-0.00145702	-0.00182637	-0.000575198	-0.000971806		-0.00401659	-0.00699843	-0.000409726	-0.00169945	-0.000515962	-0.000512949	-0.00048047	-0.000371207	-0.000474377	-8.3385e-05	-0.000314408	-0.00034558	-0.000345047	-0.000172131	-0.000224796	-0.000349991	-0.000168966	-0.000175938	-0.000359339	-0.000429395	-0.000356846	-0.000182306	-0.00028157	-0.000334287	-0.000179674	-0.000335242	-0.000344339		-0.000408735	-0.000166337	-0.000175938	-0.00042539	-0.000254184	-0.000340811	-0.000208372	-0.000281245	-0.000219042	-0.000577558	-0.00018434	-0.000181678	-0.000222816		-0.000137334	-0.00040411	-0.000265671	-0.000214835	-0.000429524	-0.000299851	-0.000299062	-0.000339113	-0.000319761	-0.000338288	-0.000325787		-0.000233052	-0.000331967		-0.000285992		-0.000124782			-0.000285628	-0.00053131	-0.000279898	-0.000161423	-8.32617e-05	-0.000372898	-0.000306505	-0.000384942	-0.000386886		-0.000495096	-0.000167379	-0.000270876	-8.62863e-05		-0.000560184	-0.000173987	-0.000193604	-0.000665103	-0.000575564	0.000193749	-0.000574251	-0.00180503	-0.000367795	-0.000171375	-0.000785589	-0.000262499			-0.000305739	-0.000333016	-0.000312696	-0.000373679		-0.000300395	-0.000149106	-0.000187461	-0.00030704	-0.00029422	-0.000264542	-0.000313001	-0.000336368	-0.000355196	-0.000320245	-0.000943836	-0.000354403	-0.000360015	-0.000260317	-0.000255903	-0.000479795	-0.000285992	-0.000389351	-0.000598101	-0.00021753	-0.000304871	-0.000299062	-0.00140503	0.00210241		-0.00198943	-0.000310876	-0.000330808	-0.000230452	-0.000112486	-0.000408371	-0.000112486	-0.000389429	-0.000298248	-0.000261101	-0.000329997	-0.000432929	-0.000326578	-0.000206434	-0.000323139	-0.000175938	-0.000323131	-0.000112486	-0.000198802	-0.000301409	-0.000268238	-0.00503932	-0.000532427	-0.000605476	-0.00499142	-0.000553232	-0.000435501	-0.000180577	-0.00057723	0.00232245		-0.00098078	-0.00121074	-0.000319296	-0.000315245	-0.000150678	-0.000127807	-0.000472547		-0.000655943	-0.000374675	-0.000313461	-0.000390888	-0.00034841	-0.000630147		-0.000417394	-0.000139381	-0.000436255	-0.00031865	-0.000149768	-0.000522647	-0.000170842	-0.00022218	-0.000309647	-0.000477246	-0.00011455		-0.000142071	-0.000839836	-0.000700837	0.0421684	-0.000235432	0.0130798	-0.000288991				0.0149934	-0.000334926	-0.000537492	-0.000374769	-0.000975397	-0.000270218	-0.000609581		0.223631	0.0246467	-0.000367259	-0.00070624	-0.000206248	0.0191111	-0.000333135
RSV_genus948	RSV_genus948	-0.00117526	-0.000511906	-0.000438663	-0.00112499	-0.000505293		-0.000537484	-0.00125382	-0.000344019	-0.00099891	-0.000632875	-0.000446682	-0.000389749	-0.000389749	-0.00059274	-0.00125389	-0.000923821	-0.0014131	-0.00106211	-0.000852366	-0.00105884	-0.000838565	-0.000979229	-0.00130772			-0.00100886	-0.000918663	-0.00150037	-0.000793183	-0.00120472	-0.00190209	-0.00101228	-0.000393222	-0.0161177	-0.00181108	-0.000884839	-0.00838384	0.0292819	-0.00111458	-0.00248656	-0.000952213	-0.00115587	-0.00442674	-0.0052857	-0.00360995	-0.00191662	-0.00163939	-0.00268866		-0.00402049	-0.0077719	-0.00131559	-0.0036385	-0.00147056	-0.00146197	-0.00136495	-0.00105799	-0.00135204	-0.000237658	-0.000896103	-0.000984947	-0.000983429	-0.000490594	-0.000640697	-0.000997518	-0.000481576	-0.000501447	-0.00102416	-0.00122383	-0.00101706	-0.000519596	-0.000802511	-0.000952761	-0.000512093	-0.000955483	-0.00098141		-0.00116495	-0.000474082	-0.000501447	-0.00121242	-0.000724458	-0.000971356	-0.000593888	-0.000801583	-0.000624297	-0.00164611	-0.000525393	-0.000517805	-0.000635055		-0.000391419	-0.00115177	-0.000757195	-0.000612308	-0.0012242	-0.000854613	-0.000852366	-0.000966514	-0.000911359	-0.000964164	-0.000928535		-0.000664229	-0.000946149		-0.000815115		-0.000355645			-0.000814077	-0.0015143	-0.000797746	-0.000460077	-0.000237306	-0.00106281	-0.000873578	-0.00109713	-0.00110267		-0.00141109	-0.00047705	-0.00156418	-0.000245927		-0.0015966	-0.000495886	-0.000551797	-0.00189563	-0.00195952	-0.000740802	-0.00163669	-0.0338539	-0.00104826	-0.00048844	-0.00223903	-0.000748156			-0.000871396	-0.000949138	-0.000891223	-0.00106503		-0.000856164	-0.000424971	-0.000534287	-0.000875104	-0.000838565	-0.000753979	-0.000892093	-0.000958691	-0.00101236	-0.00091274	0.00021464	-0.00101009	-0.00102609	-0.000741937	-0.000729357	-0.00136748	-0.000815115	-0.0011097	-0.00170253	-0.000619988	-0.00086892	-0.000852366	0.0096468	-0.0041823		-0.000979436	-0.000886037	-0.000942846	-0.000656818	-0.000320601	-0.00116391	-0.000320601	-0.00110992	-0.000850046	-0.000744171	-0.000940533	-0.0012339	-0.000930788	-0.000588364	-0.000920988	-0.000501447	-0.000920965	-0.000320601	-0.000566611	-0.000859054	-0.000764513	-0.00909758	-0.00151749	-0.00172568	-0.00654366	-0.00157678	-0.00124123	-0.000514667	-0.00164518	0.0170763		-0.00253086	0.00171062	-0.000910034	-0.000898489	-0.000429451	-0.000364267	-0.00134682		-0.00186952	-0.00106787	-0.000893404	-0.00111408	-0.000993014	-0.001796		-0.00118963	-0.000397253	-0.00124338	-0.000908194	-0.000426857	-0.00148961	-0.000486922	-0.000633242	-0.000882534	-0.00136021	-0.000326482		-0.000404921	-0.0031461	0.0389824	0.012843	-0.000671011	-0.00368027	-0.000823661				0.0365679	-0.000954582	-0.00153192	-0.00106814	-0.00226683	-0.000770156	-0.00173738		0.00524332	0.0206504	-0.00104674	-0.00209477	-0.000587834	0.0471269	-0.000949478
RSV_genus949	RSV_genus949	-0.000331042	-0.000144191	-0.000123561	-0.000316881	-0.000142328		-0.000151396	-0.000353171	-9.69017e-05	-0.000181148	-0.000178265	-0.000125819	-0.000109783	-0.000109783	0.00019277	0.058158	-0.000260218	-0.000398036	-0.000299169	-0.000240091	-0.00029825	-0.000236203	-0.000275825	-0.000368354			0.0648472	0.670394	0.0198578	-0.00022342	-0.00033934	0.0507162	-0.000285134	-0.000110761	-0.0176396	0.00630505	-0.000249237	-0.00353689	-0.00733852	-0.00031395	8.77053e-05	-0.000268215	-0.00118592	-0.00174968	0.0758002	-0.00116972	-0.00146623	-0.000461775	-0.00265313		-0.00353559	0.044267	-0.000395676	-0.00141269	-0.00041422	-0.000411801	0.0138792	-0.000298009	-0.000380835	-6.69424e-05	-0.00025241	-0.000277435	-0.000277008	-0.000138188	-0.000180469	-0.000280976	-0.000135648	-0.000141245	-0.000288481	-0.000344723	-0.00028648	-0.000146357	-0.000226048	-0.000268369	-0.000144244	-0.000269136	-0.000276439		-0.000328137	-0.000133537	-0.000141245	-0.000341508	-0.000204062	-0.000273607	-0.000167284	0.995372	-0.000175849	-0.00046367	-0.00014799	-0.000145853	-0.000178879		-0.000110253	-0.000324424	-0.000213283	-0.000172472	-0.000344826	-0.000240723	-0.000240091	-0.000272243	-0.000256707	-0.000271581	-0.000261545		-0.000187097	-0.000266507		-0.000229598		-0.000100177			-0.000229305	-0.000426541	-0.000224705	-0.000129592	-6.68434e-05	-0.000299366	-0.000246065	-0.000309035	-0.000310596		-0.000397468	-0.000134373	0.660053	-6.92716e-05		-0.000449722	-0.000139679	-0.000155428	0.0591433	-0.000551949	-0.000208666	-0.000461015	-0.0201623	-0.00029527	-0.000137582	0.700902	-0.000210737			0.972808	-0.000267349	-0.000251036	-0.000299994		-0.00024116	-0.000119704	-0.000150495	0.01742	-0.000236203	-0.000212377	-0.000251281	-0.00027004	-0.000285156	-0.000257096	0.844006	-0.000284518	-0.000289024	-0.000208985	-0.000205442	-0.000385185	-0.000229598	-0.000312575	-0.000480162	-0.000174635	-0.000244753	-0.000240091	0.405168	0.139053		-0.00292975	-0.000249575	-0.000265577	-0.000185009	-9.03053e-05	-0.000327845	-9.03053e-05	-0.000312637	0.989031	-0.000209615	-0.000264925	-0.00034756	-0.00026218	-0.000165728	-0.00025942	-0.000141245	-0.000259413	-9.03053e-05	-0.0001596	-0.000241974	-0.000215344	-0.0104536	-0.000427438	-0.000486082	-0.00452154	-0.000444141	-0.000349625	-0.000144969	-0.000463407	-0.00432574		-0.000787381	-0.0023289	-0.000256334	-0.000253082	-0.000120966	-0.000102605	-0.000379366		-0.000526598	-0.000300793	0.00290804	-0.000313809	-0.000279707	0.00650188		-0.000335088	-0.000111896	-0.00035023	-0.000255816	-0.000120235	-0.000394588	-0.000137154	-0.000178369	-0.000248588	-0.000383138	-9.19621e-05		-0.000114056	0.00701638	-0.000884153	-0.00354486	-0.000189007	-0.000559918	-0.000232005				-0.00529443	-0.000268882	-0.000431504	-0.000300869	-0.000775166	-0.000216934	0.873797		-0.00391298	-0.00189726	0.979361	-0.000541396	-0.000165578	-0.014248	0.985058
RSV_genus950	RSV_genus950	-0.000251449	-0.000109523	-9.38528e-05	-0.000240693	-0.000108108		-0.000114996	-0.000268258	-7.36035e-05	-0.000213719	-0.000135405	-9.55685e-05	-8.33876e-05	-8.33876e-05	-0.000126818	-0.000268271	-0.000197653	-0.000302335	-0.000227239	-0.000182365	-0.000226542	-0.000179412	-0.000209508	-0.00027979			-0.000215848	-0.00019655	-0.000321006	-0.000169703	-0.000257752	-0.000406957	-0.000216579	-8.41305e-05	-0.00480271	-0.000387485	-0.000189313	0.00154116	-0.0053804	-0.000238466	-0.000532005	-0.000203728	-0.000900786	-0.00232436	-0.0027504	-0.000888479	-0.0011137	-0.00035075	-0.00204815		-0.00240835	-0.00684089	-0.000314585	-0.00135013	-0.000314629	-0.000312791	-0.000292986	-0.000226359	-0.000289271	-5.08474e-05	-0.000191723	-0.000210731	-0.000210406	-0.000104964	-0.000137078	-0.000213421	-0.000103034	-0.000107286	-0.000219122	-0.000261841	-0.000217601	-0.000111169	-0.000171699	-0.000203845	-0.000109563	-0.000204427	-0.000209974		-0.000249242	-0.000101431	-0.000107286	-0.000259399	-0.000154999	-0.000207823	-0.000127063	-0.0001715	-0.000133569	-0.000352189	-0.000112409	-0.000110785	-0.000135871		-8.37448e-05	-0.000246422	-0.000162003	-0.000131004	-0.000261919	-0.000182846	-0.000182365	-0.000206788	-0.000194987	-0.000206285	-0.000198662		-0.000142113	-0.00020243		-0.000174395		-7.6091e-05			-0.000174173	-0.000323987	-0.000170679	-9.84343e-05	-5.07722e-05	-0.000227389	-0.000186904	-0.000234734	-0.000235919		-0.000301905	-0.000102066	-0.000339704	-5.26166e-05		-0.000341595	-0.000106096	-0.000118058	-0.000405573	-0.000419243	-0.000158496	-0.000350173	-0.00845569	-0.000224278	-0.000104503	-0.000479045	-0.000160069			-0.000186437	-0.00020307	-0.000190679	-0.000227866		-0.000183178	-9.09233e-05	-0.000114312	-0.00018723	-0.000179412	-0.000161315	-0.000190865	-0.000205114	-0.000216595	-0.000195282	-0.000575542	-0.000216111	-0.000219534	-0.000158739	-0.000156047	-0.000292575	-0.000174395	-0.000237423	-0.000364716	-0.000132648	-0.000185907	-0.000182365	-0.000856775	-0.00102695		-0.00222535	-0.000189569	-0.000201724	-0.000140527	-6.85931e-05	-0.000249021	-6.85931e-05	-0.00023747	-0.000181869	-0.000159217	-0.000201229	-0.000263996	-0.000199144	-0.000125882	-0.000197047	-0.000107286	-0.000197042	-6.85931e-05	-0.000121227	-0.000183796	-0.000163569	0.0173452	-0.000324669	-0.000369213	-0.00260254	-0.000337355	-0.000265564	-0.000110114	-0.000351989	-0.00342444		-0.00059807	-0.00176896	-0.000194703	-0.000192233	-9.18819e-05	-7.79356e-05	-0.000288155		-0.000399988	-0.000228473	-0.000191146	-0.00023836	-0.000212457	-0.000384258		-0.000254523	-8.4993e-05	-0.000266024	-0.00019431	-9.13269e-05	-0.000318705	-0.000104178	-0.000135483	-0.00018882	-0.00029102	-6.98515e-05		-8.66335e-05	-0.000687178	-0.000671575	-0.00269773	-0.000143564	-0.000808402	-0.000176224				-0.00423085	-0.000204235	-0.000327757	-0.000228531	-0.000594788	-0.000164776	-0.000371716		-0.00198226	-0.00150914	-0.000223951	-0.000550264	-0.000125768	-0.00743009	-0.000203143
RSV_genus951	RSV_genus951	-0.00017737	-7.72567e-05	-6.62029e-05	-0.000169783	-7.62585e-05		-8.11169e-05	-0.000189226	-5.19192e-05	-0.000150755	-9.55132e-05	-6.74131e-05	-5.88208e-05	-5.88208e-05	-8.94561e-05	-0.000189236	-0.000139423	-0.000213264	-0.000160292	-0.000128639	-0.0001598	-0.000126556	-0.000147785	-0.000197361			-0.000152257	-0.000138644	-0.000226434	-0.000119707	-0.000181816	-0.000287063	-0.000152773	-5.93448e-05	0.00113709	-0.000273328	-0.00013354	-0.00189504	0.0103362	-0.000168212	-0.000375271	-0.000143708	-0.000635406	0.000731473	-0.000889054	-0.000626725	-0.000785595	-0.000247416	-0.00142154		-0.00141584	-0.00318124	-0.000221905	0.0205615	-0.000221936	-0.00022064	-0.00020667	-0.000159671	-0.000204049	-3.58672e-05	-0.00013524	-0.000148648	-0.000148419	-7.40403e-05	-9.66937e-05	-0.000150545	-7.26793e-05	-7.56782e-05	-0.000154566	-0.0001847	-0.000153494	-7.84172e-05	-0.000121115	-0.00014379	-7.72848e-05	-0.000144201	-0.000148114		-0.000175813	-7.15482e-05	-7.56782e-05	-0.000182977	-0.000109335	-0.000146597	-8.96293e-05	-0.000120975	-9.42186e-05	-0.000248431	-7.92921e-05	-7.81469e-05	-9.58422e-05		-5.90727e-05	-0.000173824	-0.000114276	-9.24092e-05	-0.000184755	-0.000128978	-0.000128639	-0.000145866	-0.000137542	-0.000145511	-0.000140134		-0.000100245	-0.000142792		-0.000123017		-5.36738e-05			-0.00012286	-0.000228538	-0.000120395	-6.94346e-05	-3.58142e-05	-0.000160398	-0.00013184	-0.000165579	-0.000166415		-0.000212961	-7.19962e-05	-0.000225901	-3.71152e-05		-0.000240958	-7.4839e-05	-8.3277e-05	-0.000286088	-0.00029573	-0.000111801	-0.000247009	-0.0075936	-0.000158203	-7.37152e-05	-0.000337913	-0.000112911			-0.000131511	-0.000143244	-0.000134503	-0.000160734		-0.000129212	-6.41364e-05	-8.06343e-05	-0.00013207	-0.000126556	-0.00011379	-0.000134634	-0.000144685	-0.000152784	-0.00013775	-0.000405982	-0.000152443	-0.000154857	-0.000111973	-0.000110074	-0.000206379	-0.000123017	-0.000167476	-0.000257267	-9.35683e-05	-0.000131137	-0.000128639	-0.00060436	-0.000724403		-0.00135577	-0.00013372	-0.000142294	-9.91267e-05	-4.83849e-05	-0.000175657	-4.83849e-05	-0.000167509	-0.000128289	-0.00011231	-0.000141945	-0.00018622	-0.000140474	-8.87956e-05	-0.000138995	-7.56782e-05	-0.000138992	-4.83849e-05	-8.55127e-05	-0.000129648	-0.00011538	-0.00151427	-0.000229018	-0.000260439	-0.00101224	-0.000237967	-0.000187327	-7.76734e-05	-0.00024829	0.0288852		-0.000421873	-0.00118499	-0.000137342	-0.0001356	-6.48126e-05	-5.4975e-05	-0.000203262		-0.000282147	-0.000161163	-0.000134832	-0.000168137	-0.000149865	-0.000271052		-0.000179538	-5.99533e-05	-0.000187651	-0.000137064	-6.44211e-05	-0.000224811	-7.34861e-05	-9.55685e-05	-0.000133192	-0.000205283	-4.92726e-05		-6.11104e-05	-0.000631426	-0.000473723	0.0364277	-0.000101269	-0.000570239	-0.000124307				0.0390215	-0.000144065	-0.000231197	-0.000161203	-2.68215e-05	-0.000116232	-0.000262205		0.0185512	-0.00106453	-0.000157973	-0.000388151	-8.87157e-05	0.0518038	-0.000143295
RSV_genus952	RSV_genus952	-0.000451862	-0.000196817	-0.000168656	-0.000432533	-0.000194274		-0.000206651	0.98721	-0.000132268	-0.000384059	-0.000243327	-0.00017174	-0.00014985	-0.00014985	-0.000227896	-0.000482092	-0.000355189	-0.000543306	-0.000408356	-0.000327716	-0.000407102	-0.00032241	-0.000376492	-0.000502791			-0.000387885	-0.000353206	-0.000576857	-0.000304961	-0.000463188	-0.000731313	-0.000389199	-0.000151185	-0.0146861	-0.000696321	-0.000340201	-0.00482774	-0.00499565	-0.000428531	-0.000956029	-0.000366105	-0.00161874	-0.00498267	-0.0053887	-0.00159662	-0.00200136	-0.000630308	0.00480933		-0.00496224	0.00675804	-0.000565319	-0.00242623	-0.000565397	-0.000562095	-0.000526505	-0.000406773	-0.000519828	-9.13743e-05	-0.000344532	-0.00037869	-0.000378107	-0.000188623	-0.000246334	-0.000383524	-0.000185155	-0.000192795	-0.000393768	-0.000470536	-0.000391036	-0.000199773	-0.000308548	-0.000366315	-0.000196888	-0.000367362	-0.00037733		-0.000447896	-0.000182274	-0.000192795	-0.000466147	-0.000278538	-0.000373465	-0.000228337	-0.000308191	-0.000240028	0.0285127	-0.000202002	-0.000199085	-0.000244165		-0.000150492	-0.000442828	-0.000291125	-0.000235419	-0.000470677	-0.00032858	-0.000327716	-0.000371603	-0.000350397	-0.0003707	-0.000357001		-0.000255381	-0.000363774		-0.000313394		-0.000136738			-0.000312995	-0.000582215	-0.000306716	-0.000176889	-9.12391e-05	-0.000408626	-0.000335872	-0.000421823	-0.000423954		-0.000542532	-0.000183415	-0.000610458	-9.45536e-05		-0.000613856	-0.000190657	-0.000212154	-0.000728828	-0.000753393	-0.000284822	-0.000629271	-0.0192592	-0.000403034	-0.000187794	-0.000860858	-0.00028765			-0.000335032	-0.000364923	-0.000342656	-0.000409482		-0.000329176	-0.000163392	-0.000205421	-0.000336458	-0.00032241	-0.000289888	-0.00034299	-0.000368596	-0.000389228	-0.000350929	-0.00103427	-0.000388359	-0.000394509	-0.000285258	-0.000280422	-0.000525765	-0.000313394	-0.000426656	-0.000655406	-0.000238372	-0.000334081	-0.000327716	-0.00153965	-0.00184547		-0.00399902	-0.000340662	-0.000362504	-0.000252532	-0.000123264	-0.000447498	-0.000123264	-0.00042674	-0.000326824	-0.000286117	-0.000361614	-0.000474408	-0.000357868	-0.000226213	-0.000354099	-0.000192795	-0.000354091	-0.000123264	-0.000217849	-0.000330287	-0.000293938	-0.014469	-0.00058344	-0.000663487	-0.00640963	-0.000606238	-0.000477227	-0.000197878	-0.000632536	-0.00615383		-0.00107475	-0.00317887	-0.000349888	-0.000345449	-0.000165115	-0.000140053	-0.000517823		-0.00071879	-0.000410573	-0.000343494	-0.000428339	-0.000381792	-0.000690522		-0.000457385	-0.000152735	-0.000478053	-0.000349181	-0.000164117	-0.000572723	-0.000187211	-0.000243467	-0.000339315	-0.000522971	-0.000125525		-0.000155683	0.00218158	-0.00120684	-0.00484791	-0.000257989	-0.00145272	-0.00031668				-0.00760296	-0.000367016	-0.00058899	-0.000410676	-0.00106885	-0.000296108	-0.000667986		-0.00693129	-0.00271197	-0.000402447	-0.000988841	-0.000226009	-0.0144023	-0.000365053
RSV_genus953	RSV_genus953	-0.000433816	0.413736	-0.000161921	0.0347802	0.00815137		-0.000198398	-0.000462815	0.0869056	0.0945708	0.353738	-0.000164881	0.0125353	0.0125353	0.0204015	0.0118837	0.0382889	0.0352496	-0.000392047	0.036287	0.0227398	-0.000309533	-0.000361456	0.000527037			0.00742179	0.0591623	0.0140201	0.0461325	0.00554568	0.268003	0.0127213	0.0125338	-0.00174544	-0.000668512	-0.000326614	-0.00463493	-0.00967388	-0.000411417	-0.000917847	-0.000351484	-0.00155409	-0.00478368	-0.00457957	-0.00153286	-0.00192143	-0.000605135	-0.0035336		-0.00466611	-0.00450764	0.00105234	0.0120814	-0.000542817	0.00426876	0.00580944	-0.000390528	0.000824608	-8.7725e-05	0.00112423	0.0880156	0.0959889	-0.00018109	-0.000236496	-0.000368207	0.0769252	0.413801	0.00889577	0.0799221	0.0224631	0.0901226	-0.000296225	0.166816	0.0124194	-0.00035269	-0.000361824		-0.000430008	-0.000174994	0.413801	-0.000447531	3.55846e-05	0.0347746	0.00144777	-0.000295883	-0.000230442	0.00187945	0.0922986	-0.000191134	-0.000234413		-0.000144482	-0.000317244	-0.000279498	-0.000226017	-0.000451879	-0.000315457	0.036287	0.000348842	0.0121964	0.000192649	0.00653065		0.012212	0.000156281		-0.000300878		-0.000131277			0.00190814	0.000447184	0.00163268	0.0129426	-8.75952e-05	-0.000392306	-0.000322458	-0.000404977	0.302541		-0.000520864	-0.00017609	0.00565958	-9.07773e-05		0.0321764	-0.000183043	0.0244779	0.000605471	0.633634	0.00242078	0.000269705	-0.0236875	-0.000386938	-0.000180294	0.000699053	-0.000276162			0.0131233	-0.000350349	-0.000328971	0.00169061		0.897707	0.00130808	-0.000197217	-0.000323021	-0.000309533	0.0255004	0.00721187	0.0366592	0.0333363	-0.000336913	0.0215056	-0.000372848	0.0690987	0.00422654	0.0645409	0.0374736	-0.000300878	0.922475	0.0482923	-0.000228852	-0.000320738	0.036287	-0.00132313	0.0418888		-0.00383931	0.000984091	0.00021779	-0.000242447	0.0870293	0.179489	0.0870293	0.0369043	-0.000313772	-0.000274691	-0.000347172	-0.000455462	0.334441	0.0635086	0.00326651	0.413801	0.00508197	0.0870293	0.0878696	0.897775	-0.000282199	0.00857537	-0.000560138	-0.000636989	-0.00537593	-0.000582026	-0.000458168	-0.000189975	-0.000607274	-0.00404133		-0.00103183	-0.00183374	0.019542	-0.000331653	0.0142914	-0.000134459	0.0215024		0.0310323	0.23405	0.0813789	0.0332836	0.0095053	0.174513		0.289872	0.00010365	0.00815891	0.00431156	-0.000157563	0.265322	-0.000179734	-0.000233744	-0.000325763	0.0126273	-0.000120512		-0.000149465	-0.00146187	-0.00115864	-0.0046543	-0.000247685	-0.00139471	-0.000304032				-0.00687956	-0.000352358	-0.000565467	-0.000394275	0.00352685	-0.000284282	-0.000641308		-0.00645043	-0.00260366	-0.000386374	-0.000949349	-0.000216983	-0.00915077	-0.000350474
RSV_genus954	RSV_genus954	-0.000168396	-7.33479e-05	-6.28533e-05	-0.000161192	-7.24002e-05		-7.70128e-05	-0.000179652	-4.92923e-05	-0.000143128	-9.06807e-05	-6.40023e-05	-5.58448e-05	-5.58448e-05	-8.49301e-05	-0.000179662	-0.000132369	-0.000202474	-0.000152182	-0.00012213	-0.000151715	-0.000120153	-0.000140308	-0.000187376			-0.000144553	-0.00013163	-0.000214978	-0.00011365	-0.000172617	-0.000272539	-0.000145043	-5.63423e-05	0.000714587	-0.000259499	-0.000126783	-0.00179916	-0.00382535	-0.000159701	-0.000356284	-0.000136437	-0.000603257	-0.00130993	0.00121491	-0.000595016	-0.000745848	-0.000234898	-0.00137165		-0.00184928	-0.00513985	-0.000210678	-0.000904185	-0.000210707	-0.000209477	-0.000196213	-0.000151593	-0.000193725	-3.40525e-05	-0.000128397	0.0139763	-0.000140909	-7.02942e-05	-9.18015e-05	-0.000142928	-6.90021e-05	-7.18492e-05	-0.000146746	-0.000175355	-0.000145728	-7.44497e-05	-0.000114987	-0.000136515	-7.33746e-05	-0.000136905	-0.00014062		-0.000166918	-6.79282e-05	-7.18492e-05	-0.00017372	-0.000103803	-0.00013918	-8.50945e-05	-0.000114854	-8.94516e-05	-0.000235862	-7.52803e-05	-7.41931e-05	-9.0993e-05		-5.6084e-05	-0.000165029	-0.000108494	-8.77338e-05	-0.000175408	-0.000122452	-0.00012213	-0.000138486	-0.000130583	-0.000138149	-0.000133044		-9.51732e-05	-0.000135568		-0.000116793		-5.09582e-05			-0.000116644	-0.000216975	-0.000114304	-6.59215e-05	-3.40022e-05	-0.000152283	-0.00012517	-0.000157201	-0.000157995		-0.000202186	-6.83536e-05	-0.0002275	-3.52374e-05		-0.000228766	-7.10525e-05	-7.90636e-05	-0.000271613	-0.000280768	-0.000106145	-0.000234511	-0.00446238	-0.000150199	-6.99856e-05	-0.000320817	-0.000107199			-0.000124857	-0.000135996	-0.000127698	-0.000152602		-0.000122674	-6.08914e-05	-7.65546e-05	-0.000125388	-0.000120153	-0.000108033	-0.000127822	-0.000137365	-0.000145054	-0.000130781	-0.000385441	-0.00014473	-0.000147022	-0.000106308	-0.000104505	-0.000195937	-0.000116793	-0.000159002	-0.000244251	-8.88343e-05	-0.000124502	-0.00012213	-0.000573783	-0.000687752		-0.00149032	-0.000126955	-0.000135095	-9.41114e-05	-4.59369e-05	-0.000166769	-4.59369e-05	-0.000159034	-0.000121798	-0.000106628	-0.000134763	-0.000176798	-0.000133367	-8.4303e-05	-0.000131963	-7.18492e-05	-0.000131959	-4.59369e-05	-8.11862e-05	-0.000123089	-0.000109542	0.0098869	-0.000217431	-0.000247262	0.00162637	-0.000225927	-0.000177849	-7.37435e-05	-0.000235728	-0.00229335		-0.000400528	-0.00118467	-0.000130393	-0.000128739	-6.15334e-05	-5.21936e-05	-0.000192978		-0.000267872	-0.000153009	-0.00012801	-0.00015963	-0.000142283	-0.000257338		-0.000170454	-5.69199e-05	-0.000178156	-0.000130129	-6.11617e-05	-0.000213437	-6.97681e-05	-9.07333e-05	-0.000126453	-0.000194896	-4.67796e-05		-5.80186e-05	-0.000599479	-0.000449755	-0.00180668	-9.61449e-05	-0.000541388	-0.000118017				-0.0028334	-0.000136776	-0.000219499	-0.000153047	-0.00039833	-0.000110351	-0.000248939		-0.00252122	-0.00101067	-0.00014998	-0.000368512	-8.42271e-05	-0.00168043	-0.000136045
RSV_genus955	RSV_genus955
RSV_genus956	RSV_genus956	-0.000419437	0.251444	-0.000156554	0.0271833	-0.000180333		-0.000191822	-0.000447475	-0.000122776	0.0606163	0.245989	-0.000159416	0.0644901	0.0644901	0.0834428	0.465294	0.107015	0.0308138	-0.000379053	0.0936076	0.0880125	-0.000299274	-0.000349475	2.60824e-05			0.00579508	0.0250909	0.671621	-0.000283078	0.0194113	0.103713	0.0324667	0.0644876	-0.0220432	0.00877623	-0.000315789	-0.00448131	-0.00880331	-0.000397781	-0.000887426	-0.000339834	-0.00150258	-0.00398364	-0.00498543	-0.00148205	-0.00185774	-0.000585078	-0.00341257		-0.00458122	0.0251527	0.000880943	0.0330822	-0.000524825	-0.00052176	0.099009	-0.000377584	0.00626462	-8.48174e-05	-0.000319809	0.370491	0.0648096	-0.000175087	-0.000228657	-0.000356003	0.00333726	0.251485	0.239972	0.047521	0.0544935	0.00336398	-0.000286407	0.131627	0.0640859	-0.000341001	-0.000350254		-0.000415756	-0.000169194	0.251485	-0.000432697	0.882744	0.0271894	0.00112482	-0.000286076	-0.000222804	0.00837518	0.00564831	-0.000184799	-0.000226644		-0.000139693	0.000552301	0.0412813	-0.000218526	-0.000436902	-0.000305001	0.0936076	-0.000344938	0.00879674	0.00141653	0.0173042		0.0293784	5.85418e-05		-0.000290905		-0.000126926			-0.000290535	-0.000540436	0.00575474	0.0643381	-8.46919e-05	-0.000379303	-0.00031177	-0.000391554	0.189389		-0.000503601	-0.000170254	0.0260269	-8.77686e-05		0.438001	-0.000176976	0.112782	0.00217918	0.0377597	0.0062626	0.00358543	-0.0240755	-0.000374113	-0.000174319	-0.000799084	0.0489055			-0.000310991	-0.000338736	-0.000318067	0.256956		-0.000305555	0.000996503	-0.000190681	-0.000312314	-0.000299274	0.011974	0.00478741	0.0923651	0.086131	-0.000325746	0.0919837	-0.000360491	0.0418695	0.0142026	-0.000260299	0.0889411	-0.000290905	0.174596	0.0175393	-0.000221267	-0.000310108	0.0936076	-0.000638931	0.179716		-0.00371206	0.0133922	-0.000336491	-0.000234411	-0.000114419	0.0206546	-0.000114419	0.0756467	-0.000303372	-0.000265586	-0.000335665	-0.000440366	0.203185	-0.00020998	0.00674456	0.251485	-0.000328682	-0.000114419	0.370499	-0.000306587	-0.000272846	-0.0141422	-0.000541573	-0.000615877	-0.00594171	-0.000562735	-0.000442982	-0.000183679	-0.000587146	-0.00566155		-0.000997628	0.000174811	0.0506775	-0.00032066	0.0658041	-0.000130003	0.0661616		0.0226287	0.147569	0.343572	0.0855523	0.0116403	0.632001		0.192582	0.001134	0.306347	0.0187267	-0.00015234	0.0181414	-0.000173777	-0.000225997	-0.000314966	0.0276082	-0.000116518		-0.000144512	-0.00138025	-0.00112024	-0.00449935	-0.000239476	-0.00134848	-0.000293955				-0.00599764	-0.000340679	-0.000546725	-0.000381207	0.00500725	-0.00027486	-0.000620052		-0.00591092	-0.00251736	-0.000373568	-0.000917883	-0.000209791	-0.0142446	-0.000338858
RSV_genus957	RSV_genus957	-0.000440455	-0.000191848	-0.000164399	0.04702	0.000182429		-0.000201434	-0.000469898	0.0401293	0.0511457	0.022769	-0.000167404	0.042051	0.042051	0.0499202	0.00372977	0.0392643	0.00637721	-0.000398048	0.0294681	0.0472718	-0.000314271	-0.000366988	0.410544			0.00157423	0.0414684	0.201749	0.00177291	0.0383479	0.0876589	0.0197552	0.0420489	-0.0155596	-0.000678744	-0.000331613	-0.00470587	-0.00992181	-0.000417714	-0.000931895	-0.000356863	-0.00157788	-0.00390503	-0.00495029	-0.00155632	-0.00195084	-0.0006035	-0.00358048		-0.00481238	0.00364827	0.0189543	0.0138173	-0.000551125	-0.000547906	0.0244103	-0.000396505	0.00389858	-8.90677e-05	0.672454	0.0228391	0.00550494	-0.000183861	-0.000240115	-0.000373842	0.0112868	-0.000187928	-0.000383828	0.0683323	0.0234564	0.0452372	-0.000300759	0.0122564	0.0417698	-0.000358089	0.00470329		-0.00043659	0.00110125	-0.000187928	-0.00045438	-2.49174e-05	0.0469937	0.00202444	-0.000300411	-0.000233969	0.01345	0.0491794	-0.000194059	-0.000238001		-0.000146693	0.000673331	0.0615644	-0.000229476	-0.000458796	-0.000320285	0.0294681	0.649047	0.00571396	0.200485	0.00524579		0.0105925	0.000326833		0.67586		-0.000133286			0.000710057	-0.000567518	0.00235675	0.0471066	-8.89359e-05	-0.000398311	-0.000327393	-0.000411175	0.00911185		0.590759	-0.000178785	0.0437741	-9.21667e-05		0.0213729	-0.000185845	0.0446311	0.00708841	0.0721387	0.00182586	0.00210896	-0.0222482	-0.00039286	-0.000183054	0.016358	0.0729114			0.000272957	-0.000355711	-0.000334006	0.376072		-0.000320867	0.00181541	-0.000200236	-0.000327965	-0.000314271	0.423533	0.445094	0.0290462	0.0270548	-0.00034207	0.00406552	-0.000378555	-0.00038455	0.0062849	0.0263206	0.0305909	0.67586	0.00176108	0.715346	-0.000217465	-0.000325647	0.0294681	-0.00098483	0.0143079		-0.0038677	0.0182434	-0.000330795	-0.000246157	0.0401913	0.0234246	0.0401913	0.0665555	-0.000318574	-0.000278895	-0.000352486	-0.000462433	-0.000348834	0.069896	0.00631443	-0.000187928	-0.000345152	0.0401913	0.0199611	0.000609124	-0.000286518	-0.0149302	-0.000568711	-0.000646738	-0.00622147	-0.000590934	-0.00046518	-0.000192883	-0.000616568	-0.00513279		-0.00104762	-0.00210723	0.0158362	-0.000336729	0.0443956	-0.000136517	0.0518265		0.617629	0.00922007	0.0183796	0.0302542	0.977726	0.594495		0.489402	0.000684087	0.00864858	0.000904164	-0.000159974	0.582774	-0.000182485	-0.000237321	-0.000330749	0.0156442	-0.000122357		-0.000151753	-0.00153017	-0.00117638	-0.00472553	-0.000251476	-0.00141605	-0.000308685				-0.00697846	-0.000357751	-0.000574121	-0.000397752	0.0013614	-0.000288633	-0.000651123		-0.0066014	-0.00264351	-0.000392288	-0.000961856	-0.000220304	-0.0172478	-0.000355838
RSV_genus958	RSV_genus958	-0.000553963	-0.000241289	-0.000206765	-0.000530266	-0.000238171		-0.000253345	-0.000590993	-0.000162154	0.0984847	-0.000298308	-0.000210545	-0.00018371	-0.00018371	-0.00027939	0.370327	-0.000435446	0.0230717	-0.000500627	-0.000401766	0.100834	-0.00039526	-0.000461563	-0.0006164			0.0589311	-0.000433015	0.514636	-0.000373869	0.024643	0.0908054	0.0224398	-0.000185346	-0.0305572	-0.000853659	-0.000417072	-0.0059186	-0.00970537	-0.000525361	-0.00117205	-0.000448829	-0.00183933	-0.0061068	-0.0065154	-0.00195739	-0.00245358	-0.00077273	-0.00439079		-0.00590132	-0.016203	-0.000693057	0.130465	-0.000693152	-0.000689104	0.107524	-0.000498686	-0.000637286	-0.000112021	-0.000422381	-0.000464258	-0.000463542	-0.000231243	-0.000301994	0.326059	-0.000226992	-0.000236359	0.181062	-0.000576856	-0.000479393	0.0133662	-0.000378266	-0.000449087	-0.000241377	-0.00045037	-0.00046259		-0.000549101	-0.00022346	-0.000236359	-0.000571476	0.667989	-0.000457852	0.0577898	-0.000377829	-0.000294264	-0.000775901	-0.000247646	-0.000244069	-0.000299335		-0.000184496	0.131784	-0.000356906	-0.000288613	-0.00057703	-0.000402824	-0.000401766	-0.000455569	0.0304512	0.603871	0.508903		0.126375	0.0942515		-0.000384207		0.0182787			-0.000383718	0.293384	0.00537353	-0.000216859	-0.000111855	-0.000500957	-0.000411764	0.324044	0.220011		-0.00066512	-0.000224859	-0.000748395	-0.000115919		0.257809	-0.000233738	-0.000260091	0.537128	0.0265138	-0.000349179	0.0755705	-0.0342189	-0.000494102	-0.000230228	-0.00105537	-0.000352646			-0.000410735	-0.000447379	-0.000420081	0.229434		-0.000403556	0.13279	-0.000251838	-0.000412483	-0.00039526	0.00455816	0.0293473	-0.000451882	-0.000477177	-0.000430223	-0.00126796	0.162152	0.167686	0.0322535	-0.000343785	0.0808135	-0.000384207	0.00982028	0.323642	-0.000292233	0.171005	-0.000401766	-0.00188754	0.0203891		-0.00473652	0.62236	-0.000444414	-0.000309593	-0.000151116	-0.000548612	-0.000151116	0.00905309	-0.000400672	-0.000350767	-0.000443323	-0.000581604	-0.00043873	-0.000277327	-0.00043411	-0.000236359	-0.0004341	-0.000151116	-0.000267074	-0.000404918	-0.000360356	-0.0179214	-0.000715271	-0.000813406	-0.00761033	-0.000743221	-0.00058506	-0.00024259	-0.000775461	0.0131897		-0.0013176	-0.00385797	-0.000428947	-0.000423506	-0.000202423	-0.000171698	0.0222046		0.185759	0.140072	-0.000421109	-0.000525125	-0.00046806	0.44381		0.0186132	0.132878	0.239111	0.0244491	-0.0002012	0.0702579	-0.000229512	-0.00029848	-0.000415985	0.00286241	-0.000153889		-0.000190861	-0.00197107	-0.00147953	-0.00590027	-0.000316283	-0.00178098	-0.000388235				-0.00931134	-0.000449945	-0.000715607	-0.000503471	0.00811397	-0.000363015	-0.000818921		-0.00847855	-0.00332475	-0.000493382	-0.00121228	-0.000277077	-0.0210058	-0.00044754
RSV_genus959	RSV_genus959	-0.000453647	0.024697	-0.000169323	0.00750769	0.000292336		-0.000207467	-0.000483971	0.00367378	0.0753234	0.0278822	-0.000172418	0.0131534	0.0131534	0.0259162	0.247857	0.0603257	0.00925685	-0.000409969	0.0589211	0.0526172	-0.000323683	-0.000377979	-0.000349166			0.0568353	0.00726215	0.349317	0.00240755	0.0049961	0.0528237	0.015637	0.0131518	-0.0248494	-0.000699072	-0.000341545	-0.00484681	-0.00924291	-0.000430224	-0.000959805	-0.000367551	-0.00162513	-0.00493932	-0.00510571	-0.00160273	-0.00200926	-0.000632798	-0.00369513		-0.00497409	-0.012426	0.000706141	0.0499877	-0.000567631	0.0336489	0.0643021	-0.00040838	0.000867013	-9.17352e-05	-0.000282255	0.0100375	0.00713105	-0.000189368	-0.000247307	0.0818021	0.00480004	0.0247047	0.119673	0.0229338	0.0347015	0.0051187	-0.000309767	0.0338433	0.013032	-0.000368813	-0.000375712		-0.000449665	-0.000182994	0.0247047	-0.000467989	0.448807	0.00755295	0.0334492	-0.000309408	-0.000240977	0.00174393	0.0051971	-0.000199871	-0.000245129		-0.000151086	0.0331041	0.00380504	-0.000236349	-0.000472536	-0.000329878	0.0589211	0.00464751	0.0187831	0.272342	0.252333		0.0907287	0.00404878		-0.000314632		0.00450565			-0.000118467	0.0805985	0.00401256	0.0134361	-9.15995e-05	-0.00041024	-0.000337198	0.0812682	0.0739272		-0.000544675	-0.00018414	0.000141593	-9.4927e-05		0.213911	-0.000191411	0.0170254	0.242692	0.00623751	0.00499609	0.00409039	-0.028593	-0.000404626	-0.000188536	0.000254374	0.00456002			0.000449549	-0.000366364	-0.000344009	0.150853		-0.000330476	0.0764351	-0.000206233	-0.000337787	-0.000323683	0.00456977	0.0182541	0.064388	0.0541783	-0.000352315	0.00447548	0.00699457	0.0114186	0.0250394	0.00431261	0.0793275	-0.000314632	0.0271767	0.148529	-0.000239313	0.00744799	0.0589211	-0.00138306	0.0107049		-0.00401482	0.283449	0.00579388	-0.00025353	0.00368785	0.00808399	0.00368785	0.0132766	-0.000328115	-0.000287248	-0.000363043	-0.000476282	0.0197756	0.00754111	0.00765288	0.0247047	0.038223	0.00368785	0.00999387	-0.000271028	-0.000295099	-0.0161321	-0.000585744	-0.000666108	-0.00506974	-0.000608633	-0.000479112	-0.00019866	-0.000635034	0.00578723		-0.00107316	-0.00121946	0.0318267	-0.000346814	0.0135263	-0.000140606	0.0196254		0.0859557	0.0216526	0.00912913	0.0505542	0.000633183	0.295485		0.0992625	0.0764206	0.165081	0.001781	-0.000164765	0.0749519	-0.00018795	-0.000244429	-0.000340655	0.0132518	-0.000126021		-0.000156298	-0.00143222	-0.00121161	-0.00486706	-0.000259008	-0.00145846	-0.00031793				-0.00688126	-0.000368465	-0.000591316	-0.000412298	0.00744605	-0.000297278	-0.000670624		-0.00666102	-0.00271577	-0.000404037	-0.000992747	-0.000226902	-0.0184925	-0.000366495
RSV_genus960	RSV_genus960	-0.000723804	-0.000315266	-0.000270158	-0.000209837	-0.000311193		-0.000331019	-0.000772187	-0.00021187	-0.000615195	-0.000389766	0.00175022	-0.000240034	-0.000240034	-0.000365049	-0.000766254	-0.00056895	-0.000870281	-0.000654115	-0.000524944	-0.000652107	-0.000516444	-0.000603074	-0.000805383			-0.000621323	-0.000565774	-0.000924025	-0.000488495	-0.000741946	-0.00117144	-0.000623428	-0.000242172	-0.0251132	-0.00111539	-0.000544943	-0.00581066	-0.00844548	-0.000686432	-0.00123295	-0.000586436	-0.00223221	-0.00675178	0.00816393	-0.00237128	-0.00320034	0.00748734	0.00220916		0.0144351	-0.00444028	-0.000637779	-0.00176117	-0.000905667	-0.000900378	0.00292226	-0.000651579	-0.000832674	-0.000146366	-0.00055188	0.000580134	-0.000605661	-0.000302141	-0.000394584	-0.000614338	-0.000296587	-0.000308824	-0.000630747	-0.000753716	-0.000626372	-0.000320002	-0.00049424	-0.000553694	-0.000315381	0.00841969	-0.000604417		-0.000265335	-0.000291971	-0.000308824	-0.000746686	-0.000446169	-0.000598225	-0.000365756	-0.000493668	-0.000384483	-0.00100757	-0.000323572	-0.000318899	-0.000391109		-0.000241062	-0.000668981	-0.000419943	-0.0003771	-0.000753942	-0.000526327	-0.000524944	-0.000595244	-0.00056016	-0.000593796	-0.000571853		-0.000409076	-0.000582701		-0.000502002		-0.00021903			-0.000501363	-0.000932607	-0.000491305	-0.000283346	-0.000146149	-0.000654547	-0.000538008	-0.000675687	-0.0006791		-0.000869041	-0.000293799	0.00102129	-0.000151458		-0.000709087	-0.0003054	-0.000339833	-0.00116745	0.000126175	-0.000322024	-0.000671049	0.000354425	0.0303165	-0.000300814	-0.00137894	-0.000460764			-0.000536663	-0.000584542	-0.000548875	-0.000655918		-0.000527283	-0.000261725	-0.000329049	-0.000538947	-0.000516444	-0.00046435	-0.00054941	-0.000590426	-0.000623476	-0.000562126	-0.00132641	-0.000622082	-0.000631934	-0.000456934	-0.000449187	-0.000842184	-0.000502002	-0.000683428	-0.00104868	-0.00038183	-0.000535139	-0.000524944	-0.00246625	0.00207181		-0.0046176	-0.00054568	-0.000580667	-0.000404512	-0.000197447	-0.000716813	-0.000197447	-0.000683563	-0.000523515	-0.00045831	-0.000579243	-0.000759919	-0.000573241	-0.000362354	-0.000567205	-0.000308824	-0.000567191	-0.000197447	-0.000348957	-0.000529063	-0.000470838	-0.0174298	-0.000825934	0.0118586	-0.0072092	-0.000971087	-0.000764435	-0.000316966	0.001521	0.000484774		-0.00132291	-0.00291614	-0.000560459	0.0254409	-0.000264485	-0.00022434	0.013879		-0.00115138	-0.000657666	-0.000550218	-0.000686125	-0.000611564	-0.0011061		-0.000732651	-0.000244655	-0.000765757	-0.000559326	-0.000262887	-0.00090661	-0.000299879	-0.000389992	-0.000543523	-0.000837709	-0.00020107		-0.000249377	0.0264179	-0.00185572	-0.00111514	-0.000413253	-0.000910507	-0.000507265				0.0013	-0.000587895	-0.00072768	-0.000443522	-0.00151676	-0.000123377	-0.000448996		-0.00459747	0.0203973	-0.00064465	0.00229615	-0.000362027	-0.00317106	-0.000369893
RSV_genus961	RSV_genus961	-0.000604344	-0.000263233	-0.00022557	0.00322691	-0.000259832		-0.000276386	-0.000644742	-0.000176902	0.00211247	0.00711338	-0.000229693	0.0134436	0.0134436	0.021948	0.00057235	0.0424017	0.250543	-0.000546157	0.040301	0.0247771	-0.000431207	-0.00050354	0.838275			0.0209679	0.00489381	0.13006	-0.000407871	0.00361223	0.689065	0.00757394	0.0134415	-0.015775	-0.000931297	-0.000455003	-0.00645687	-0.0128225	-0.00057314	-0.00127864	-0.000489648	-0.00216499	-0.00666403	-0.00705483	-0.00213541	-0.00267672	-0.000843007	-0.00478433		-0.00637402	-0.0201971	0.168028	0.0127782	-0.000756192	0.0160181	0.0183202	-0.00054404	0.000729159	-0.000122209	0.434379	-0.00050648	0.00136462	-0.000252274	-0.00032946	-0.000512945	0.000493182	-0.000257855	-0.000526646	0.0121357	0.0232176	0.000179241	-0.000412668	0.016761	0.0133046	-0.000491329	0.00277771		-0.00059904	-0.000243783	-0.000257855	-0.00062345	-3.52806e-05	0.00329918	-0.000125152	-0.000412191	-0.000321027	0.00104566	0.000534898	-0.000266266	-0.000326558		-0.000201276	-0.000472166	-0.000389366	-0.000314861	-0.000629508	-0.00043946	0.040301	0.422113	-4.68995e-05	0.129387	0.00717292		0.0122003	-0.000431871		0.43704		-0.00018288			-0.000369709	0.00273037	0.0017188	0.0133806	-0.000122028	-0.000546517	-0.000449212	-0.000564169	-0.000567018		0.38182	-0.000245309	0.00798257	-0.000126461		0.0267137	-0.000254995	0.0147679	0.24111	0.366051	0.00301966	0.000275084	-0.0280405	-0.000539039	-0.000251166	-0.00115136	-0.000384718			-0.00044809	-0.000488067	-0.000458286	-0.000322365		0.53344	-6.01356e-05	-0.000274741	-0.000449997	-0.000431207	1.4122e-05	0.000243643	0.042796	0.0370001	-0.00046935	6.42972e-05	-0.000519411	-0.000527636	0.00458501	-0.000375051	0.0380199	0.43704	0.378707	0.473003	-0.000318811	-0.000446817	0.040301	-0.00189238	-0.00246776		-0.00517867	0.00112576	-0.00027575	-0.00033775	-0.00016486	0.0846637	-0.00016486	0.00485921	-0.000437112	-0.000382668	-0.000483642	-0.000634499	-0.000478631	-0.000302549	0.004192	-0.000257855	0.018436	-0.00016486	-0.000291363	0.53343	-0.000393129	0.00263896	-0.000780322	-0.000887382	-0.00774422	-0.000810814	-0.000638269	-0.000264653	-0.000845986	-0.00809515		-0.00143743	-0.00289465	0.021657	-0.000462022	0.0136012	-0.000187314	0.0127717		0.448009	0.000822087	-0.000459407	0.0349746	0.276266	0.280577		0.315894	6.50553e-05	0.0035174	-0.000123966	-0.000219499	0.518058	-0.000250386	-0.000325626	-0.000453817	0.0080451	-0.000167884		-0.000208219	-0.00191308	-0.00161409	-0.0064247	-0.000345048	-0.00194295	-0.000423544				-0.00964559	-0.000490866	-0.000787745	-0.00054926	0.0032255	-0.00039603	-0.000893399		-0.00886683	-0.00362713	-0.000538254	-0.00132253	-0.000302277	0.00570896	-0.000488242
RSV_genus962	RSV_genus962	-0.00019716	-8.58765e-05	-7.35894e-05	-0.000188726	-8.4767e-05		-9.01675e-05	-0.000210339	-5.7712e-05	0.00952958	-0.00010617	-7.49347e-05	-6.53837e-05	-6.53837e-05	-9.94371e-05	-0.00021035	-0.000154979	0.00272578	-0.000178177	-0.000142992	-0.00017763	-0.000140676	-0.000164274	-0.000219382			-0.000169245	-0.000154113	-0.000251699	-0.000133063	-0.000202102	-0.000319092	-0.000169818	-6.59662e-05	-0.0112917	-0.000303824	-0.000148439	-0.00210648	-0.00439806	-0.00018698	-0.000417142	-0.000159742	-0.000706301	-0.00217408	-0.00235124	-0.000696651	-0.000873247	-0.000275021	-0.00160027		-0.00216516	-0.00698611	-0.000246664	-0.00105863	-0.000246698	-0.000245258	-0.000229729	-0.000177486	-0.000226815	-3.98691e-05	-0.000150329	-0.000165233	-0.000164978	-8.23013e-05	-0.000107482	-0.000167342	-8.07884e-05	-8.41219e-05	-0.000164784	-0.000205308	-0.00017062	-8.71666e-05	-0.000134628	-0.000159834	-8.59078e-05	-0.00016029	-0.00016464		-0.000195429	-7.95311e-05	-8.41219e-05	-0.000203393	-0.000121534	-0.000162953	-9.96296e-05	-0.000134472	-0.000104731	-0.000276149	-8.8139e-05	-8.68661e-05	-0.000106536		-6.56638e-05	-0.000193218	-0.000127026	-0.00010272	-0.000205369	-0.000143368	-0.000142992	-0.000162141	-0.000152888	-0.000161746	-0.000155769		-0.00011143	-0.000158724		-0.000136742		-5.96625e-05			-0.000136568	-0.000254037	-0.000133828	-7.71817e-05	-3.98101e-05	-0.000178295	-0.00014655	-0.000184053	-0.000184983		-0.000236722	-8.00291e-05	-0.00026636	-4.12563e-05		-0.000267842	-8.31891e-05	-9.25686e-05	-0.000318008	-0.000328726	-0.000124276	-0.000274568	-0.013082	-0.000175855	-8.19399e-05	-0.000375616	-0.000125509			-0.000146184	-0.000159226	-0.00014951	-0.000178668		-0.000143629	-7.12924e-05	-8.9631e-05	-0.000146806	-0.000140676	-0.000126486	-0.000149656	-0.000160828	-0.000169831	-0.00015312	-0.000451279	-0.000169451	-0.000172135	-0.000124466	-0.000122356	-0.000116171	-0.000136742	-0.000186162	-0.000268036	-0.000104008	-0.000145769	-0.000142992	-0.000671792	-0.000805228		-0.00174488	-0.00014864	0.00666128	-0.000110187	-5.37834e-05	-0.000195255	-5.37834e-05	-0.000186199	-0.000142602	-0.000124841	-0.000157782	-0.000206997	-0.000156147	-9.87029e-05	-0.000154503	-8.41219e-05	-0.0001545	-5.37834e-05	-9.50537e-05	-0.000144113	-0.000128253	-0.00731813	-0.000254571	-0.000289498	-0.0027967	-0.000236482	-0.000208227	-8.63397e-05	-0.000275993	-0.00268508		-0.000468943	-0.00138703	-0.000152666	-0.000150729	-7.20441e-05	-6.11088e-05	-0.00022594		-0.000313628	-0.000179144	-0.000149876	-0.000186896	-0.000166586	-0.000301294		0.0794841	-6.66425e-05	-0.000208588	-0.000152357	-7.16088e-05	0.0554778	-8.16853e-05	-0.000106232	-0.000148052	-0.000228187	-5.47701e-05		-6.79288e-05	-0.00070017	-0.000526578	-0.00211528	-0.000112568	-0.000633863	-0.000138176				-0.00331738	-0.000160139	-0.000256992	-0.000179189	-0.00045822	-0.0001292	-0.00029146		-0.00301941	-0.00118331	-0.000175599	-0.000431458	-9.86141e-05	-0.00877215	-0.000159283
RSV_genus963	RSV_genus963	-0.000439245	0.213179	-0.000164411	0.000954725	0.00348668		-0.000201449	-0.000469932	0.0132941	0.036192	0.181434	0.000289324	0.00493206	0.00493206	0.00874972	0.165874	0.0185633	0.673545	0.000350178	0.0178965	0.0346939	-0.000314293	-0.000367014	0.00403104			0.018093	0.0100607	0.159599	0.0139948	0.248901	0.0714248	0.0103018	0.00493066	-0.0200561	-0.000678792	-0.000331637	-0.0046262	-0.00956442	-0.000417743	-0.000931962	-0.000356889	0.0010492	-0.00445456	-0.00409084	-0.00153144	-0.00191071	-0.000611992	-0.00352604		-0.00461497	-0.0126298	-0.000325316	0.036967	-0.000551164	-0.000547945	0.0343461	-0.000396533	2.34046e-05	-8.9074e-05	0.00679055	-0.00028572	0.164829	-0.000183874	-0.000240133	0.0945909	0.0214993	0.213214	0.15161	0.0158763	0.0101391	0.0132437	-0.00030078	0.085549	0.00485787	-0.000358114	-0.000315756		0.000718131	-0.000177685	0.213214	-0.000454412	0.11709	0.000878101	-0.000163651	-0.000300433	-0.000233986	0.000155919	0.0131831	-0.000194073	-0.000238018		-0.000146703	0.0381075	-0.000283796	0.939785	0.000110076	-0.000320308	0.0178965	0.00630657	0.00606757	0.00171941	0.00307274		0.00534185	0.0779612		0.00663808		0.00523147			3.33613e-05	0.084965	0.023094	0.00493622	-8.89422e-05	-0.000398339	-0.000327416	0.0939811	0.219634		0.00554309	-0.000178798	-0.000395531	-9.21732e-05		0.0570594	-0.000185858	0.00512294	-0.000404023	0.0926195	0.000976961	-0.000234157	-0.0174873	-0.000392888	-0.000183067	-0.000704345	-0.000280408			0.00381246	-0.000355736	-0.00033403	0.0336416		0.133889	-0.000107484	-0.00020025	-0.000327988	-0.000314293	0.010071	0.000217029	0.017623	0.0163974	-0.000342094	-0.000912539	-0.000378582	0.0354298	0.00184959	0.0172759	0.0489386	0.00663808	0.242243	0.118438	-0.000232371	-0.00032567	0.0178965	-0.0014388	0.0434066		-0.00381665	6.74775e-05	0.11961	-0.000246175	0.0133207	0.0269476	0.0133207	0.00508835	-0.000318597	-0.000278915	1.56273e-05	-0.000462466	0.172226	0.0180826	0.00106143	0.213214	-0.000345177	0.0133207	-0.000212365	0.133894	-0.000286539	-0.0118915	-0.000516203	-0.000646784	-0.00591016	-0.000571847	-0.000465213	-0.000192897	-0.000616208	-0.00560011		-0.000745668	-0.00238655	0.801503	-0.000336753	0.00497473	-0.000136527	0.0114312		0.0949829	0.120101	-0.000334847	0.0156167	0.00527565	0.157238		0.153867	-4.86482e-05	0.295721	-0.000187002	-0.000159986	0.0540877	-0.000182498	-0.000237338	-0.000330773	0.00404855	-0.000122365		0.000810027	0.000665772	-0.00116732	-0.00439502	-0.000251494	0.00883979	-0.000308707				-0.00485196	-0.000357776	-0.000565069	-0.000383175	0.148124	-6.29139e-05	-4.58503e-05		-0.00605792	-0.00244552	-0.000392316	0.0127117	-0.00022032	-0.0160142	-0.000334358
RSV_genus964	RSV_genus964	-0.00196595	-0.000856306	-0.000733787	-0.00188186	0.00181897		0.00134424	-0.00209737	-0.00055338	0.00208196	-0.00105866	-0.000747201	-0.000651965	-0.000651965	0.0627597	-0.000369127	0.277073	0.097549	-0.00177667	0.286818	0.150647	0.0258796	-0.00163803	-0.00191031			0.0172043	-0.00153672	0.01465	0.0135075	0.0915978	0.0108009	0.00123614	-0.000657773	-0.0251851	-0.000670726	-0.000669268	-0.0135026	-0.00287422	-0.00186445	-0.00415947	-0.00159284	-0.00547761	-0.00515959	-0.00441081	-0.00493128	0.00263062	-0.00247208	-0.00276306		0.00428363	0.00141597	0.00358753	0.228766	-0.00245992	0.000167809	0.000222314	-0.00176978	-0.00226166	-0.000397549	-0.00149898	0.00507353	-0.00100641	-0.000820656	-0.00107174	-0.00166863	0.0192012	-0.00083881	0.012111	0.0885419	0.164315	0.0493374	0.00973964	0.120462	-0.000856618	0.062032	-0.00164168		-0.0019487	0.097462	-0.00083881	-0.0020281	0.0011743	-0.00153824	-0.000993443	-0.00134087	-0.00104431	-0.00118953	-0.000878866	-0.000866174	-0.00106231		-0.000654757	-0.00107641	-0.00121597	0.000231272	0.106504	-0.00142958	0.286818	-0.00161676	0.000217304	-0.00161283	0.0525757		0.0866193	0.347722		-0.00136351		0.000216056			-0.00136177	0.0103809	0.0104363	0.000192817	-0.000396961	-0.00177784	0.0203199	-0.00183526	-0.00145338		-0.00229671	-0.000798	-0.00181995	-0.000411382		0.193202	-0.000829508	0.00384098	-0.00178108	0.114711	0.0184904	0.279923	-0.00238194	-0.00175351	-0.000817052	0.00234097	-0.0012515			0.00283843	-0.0015877	-0.00135109	-0.00177691		-0.00143217	-0.000710882	-0.000893743	-0.00146386	0.0258796	0.00125444	-0.00115836	0.282943	0.263777	0.0250519	0.0026026	0.614745	0.618603	0.0251156	0.0172753	0.273224	-0.00136351	0.00868707	0.0446652	-0.0010371	0.630832	0.286818	-0.00295483	0.0119499		0.00513446	-0.000347979	-0.00141553	-0.00109871	-0.000536294	0.0207784	-0.000536294	0.0676298	-0.00142194	-0.00124483	0.0155683	0.0214653	-0.001557	0.0300496	0.0216635	-0.00083881	-0.00150135	-0.000536294	-0.000947815	-0.00126351	-0.00127886	-0.00357495	0.0071921	-0.00220076	0.00158922	-0.00263761	-0.00207631	-0.000860925	-0.00255079	-0.0128652		-0.00441505	0.00109369	0.155019	-0.00150297	-0.000718377	-0.000609338	0.00236712		0.0434456	0.517803	-0.00149447	0.237989	-0.00166109	0.0521735		0.0271233	-0.000664517	0.0235775	0.093121	-0.000714038	0.0471912	-0.000814514	-0.00105927	-0.00147628	0.0394509	-0.000546133		-0.000677343	-0.000139314	-0.00516009	-0.00311287	-0.00112245	-0.00554567	-0.0013778				0.0137117	-0.0015968	-0.00235242	-0.00178424	0.0508824	0.00018428	0.00552226		0.00526039	-0.00759293	-0.00175096	0.000139796	-0.000983317	0.00158121	-0.0015865
RSV_genus965	RSV_genus965	-0.000899699	0.0950822	-0.00033581	0.0820981	0.00708118		9.40561e-06	-0.000784225	0.0175732	0.0724633	0.11822	-0.000341949	0.0707261	0.0707261	0.0688158	0.0232135	0.0175006	0.175827	0.00385843	-0.000652513	0.143211	-0.000641947	-0.00074963	0.468212			0.0638045	0.214658	0.242263	0.00930088	0.0398645	0.355601	0.255414	0.0707221	-0.0276168	-0.00138644	-0.000677372	-0.00859755	-0.0146246	-0.000853245	-0.00180234	-0.000728949	-0.00257122	-0.00898098	0.0115524	-0.00278192	-0.00394799	-0.001255	-0.0068238		-0.00839233	-0.00737883	0.00231091	0.10729	-0.000977579	-0.00111918	0.0334204	-0.000809923	0.00637978	-0.000181935	0.773919	-0.000258136	0.0307533	-0.000375565	-0.000490473	0.260098	0.0196791	0.0950208	0.00407426	0.0131846	0.00243113	0.0379541	-0.000614347	0.0376089	0.0702362	-0.000731452	0.00490145		-0.000829223	-0.000362924	0.0950208	-0.000928142	-0.000554595	0.0820691	0.00347463	0.261041	-0.000477919	0.00924073	0.0352506	0.0036607	-0.000486154		-0.000299643	0.104856	-0.000560137	-0.00046874	-0.000141472	-0.000654232	-0.000652513	0.723156	0.229399	0.223249	-0.000710822		0.00259585	0.0692231		0.753098		0.0144644			-0.000173435	0.233793	0.00640518	0.0705328	-0.000181665	-0.000813611	-0.000668751	0.258449	0.245131		0.658028	-0.000365197	0.187786	-0.000188265		-0.00122224	-0.000379616	0.0698709	0.0223744	0.321041	-0.000432079	0.0592062	-0.043284	-0.000802478	-0.000373916	0.182657	-0.000572737			0.257933	-0.000726595	-0.000682259	0.0352805		0.436121	0.00312771	-0.000409013	-0.000669919	-0.000641947	0.00600629	0.0150743	-0.000733908	-0.000774989	-0.000698731	0.222821	0.117305	0.137327	0.00589405	0.0171129	0.0943535	0.753098	0.376638	0.657035	-0.00047462	0.123791	-0.000652513	0.107411	0.0481173		-0.00296471	0.00466855	0.0221684	0.00474938	0.0176147	0.279089	0.0176147	0.021008	0.259341	0.231399	-0.000720007	-0.000944591	0.0764398	0.0118712	0.229628	0.0950208	-0.000705027	0.0176147	-0.000433758	0.436112	-0.000585258	-0.0146372	-0.00112901	-0.00132106	-0.0112687	-0.00120708	-0.000950203	-0.000393994	-0.00117042	-0.0081288		-0.000631865	-0.00523625	-0.000696659	0.0334927	0.0748246	-0.000278858	0.107494		0.490136	0.162011	-0.000683929	0.0115213	0.479117	0.494708		0.613489	0.00109791	0.212668	0.246572	-0.000326772	0.878722	-0.000372754	-0.000484766	-0.000675607	0.0196742	-0.000249932		-0.000309979	0.00111431	-0.000705936	-0.00689169	-0.000452793	-0.00195414	-0.000630538				-0.00868597	-0.000730762	-0.00112733	-0.000817694	0.00538197	-0.000181825	0.229761		-0.0112195	-0.00420743	0.256972	-0.00094627	-0.000450005	-0.0235674	0.258344
RSV_genus966	RSV_genus966	-0.000532206	-0.000231812	-0.000198644	-0.00050944	0.000941297		-0.000243395	-0.000567781	-0.000100336	0.0222888	-0.000286591	-0.000202276	-0.000176494	-0.000176494	0.00317513	-0.00011727	0.00169744	0.100045	-0.000144902	0.00180289	0.243884	-0.000379736	-0.000443434	-0.00059219			0.171427	-0.000416008	-0.00054713	-0.000359185	0.021355	0.0923743	0.0654382	-0.000178067	-0.028682	-0.000820131	-0.000400691	-0.00562755	-0.0115399	-0.000504726	-0.00112602	-0.0004312	-0.001839	-0.00464739	-0.0055983	-0.00181708	-0.0022252	-0.00074238	-0.00398987		-0.0053325	-0.00975638	0.0235632	0.314821	-0.000481021	0.000448127	0.0179646	-0.0004791	-0.000612256	-0.000107621	-0.000405792	0.00330683	-0.000445336	-0.000222161	-0.000290133	0.936674	-0.000218077	-0.000227075	-0.000463782	0.00976218	0.00872817	-0.000235294	-0.000363409	0.000497506	-0.000231896	-0.000432681	-0.000444193		-0.000527535	-0.000214683	-0.000227075	-0.000549031	-0.000309944	-0.000439869	-0.000268936	-0.000362989	-0.000282707	0.00924612	-0.000237919	-0.000234483	-0.000287578		-0.00017725	0.379614	0.0228344	0.143406	-0.000554366	-0.000387003	0.00180289	-0.000274766	0.00534484	0.235237	0.160393		0.000365421	-0.000428454		-0.000369117		0.0527792			-0.000365409	0.843762	0.018511	0.00604576	-0.000107462	0.0368702	0.00223074	0.93098	0.635721		-0.000638997	-0.000216028	0.000553546	-0.000111366		0.000822547	-0.000224557	-0.000155791	0.215867	0.0847555	-0.000146504	-0.000727779	-0.0318647	-0.000474696	-0.000221185	0.0198102	0.0252147			-0.000394603	-0.000429808	-0.000403582	-0.00048229		-0.000387705	-0.000192444	-0.000241946	-0.000396282	-0.000379736	-6.68512e-05	-0.000403975	0.00193005	0.00155751	-0.000413325	0.00828164	-0.000408574	-0.000464654	0.0020943	0.0205719	0.214479	-0.000369117	0.000121138	0.168852	-0.000280756	-0.000393482	0.00180289	-0.00181341	0.0574119		-0.00427242	0.249797	-0.000413118	-0.000297434	-0.000145181	0.00470831	-0.000145181	0.0184399	-0.000362498	-0.000336991	-0.000425911	-0.000521075	-0.000421498	0.0815208	0.00520589	-0.000227075	0.000834764	-0.000145181	-0.000256584	0.000738429	-0.000346202	-0.0182442	-0.000687178	-0.000781459	-0.00723152	-0.00071403	-0.000562081	-0.000233062	-0.000633925	-0.0069141		-0.00124764	-0.00352147	0.121828	-0.000406872	-0.000194473	-0.000164955	0.0649678		0.0739133	0.00603052	-0.000404569	0.0013169	-0.000449676	0.0291055		0.0203411	-0.000179892	0.0399292	-0.000392835	-0.000193298	0.0404271	-0.000220498	-0.000286757	-0.000399647	0.00023883	-0.000147844		-0.000183364	-0.00175472	-0.00141134	-0.00544684	-0.000303861	-0.00168242	-0.000372987				-0.00829211	-0.000432273	-0.000693004	-0.000483697	0.0217195	-0.000348757	-0.000768753		-0.00736985	-0.00311939	0.00375745	-0.00113139	-0.000266195	-0.0208905	0.000624804
RSV_genus967	RSV_genus967
RSV_genus968	RSV_genus968	-0.000329235	-0.000143404	-0.000122886	-0.000315151	-0.000141551		-0.00015057	-0.000351243	-9.63727e-05	-0.000279832	-0.000177292	-0.000125133	-0.000109183	-0.000109183	-0.000166049	-0.000351261	-0.000258797	-0.000395863	-0.000297536	-0.00023878	-0.000296622	-0.000234914	-0.000274319	-0.000366343			-0.00028262	-0.000257352	-0.000420309	-0.0002222	-0.000337487	-0.000532848	-0.000283577	-0.000110156	-0.0106085	-0.000507352	-0.000247877	-0.00351758	-0.00747903	-0.000312236	-0.00069658	-0.000266751	-0.00117944	-0.00363047	-0.00294843	-0.00116333	-0.00145822	-0.000459254	-0.00268175		-0.000146813	0.0191294	-0.000411902	-0.00176779	-0.000411959	-0.000409553	-0.000383621	-0.000296382	-0.000378756	-6.6577e-05	-0.000251032	-0.000275921	-0.000275495	-0.000137434	-0.000179483	-0.000279442	-0.000134908	-0.000140474	-0.000286907	-0.000342841	-0.000284916	-0.000145558	-0.000224814	-0.000266904	-0.000143456	-0.000267667	-0.00027493		-0.000326345	-0.000132808	-0.000140474	-0.000339643	-0.000202948	-0.000272113	-0.00016637	-0.000224554	-0.000174889	-0.000461139	-0.000147182	-0.000145057	-0.000177903		-0.000109651	-0.000322653	-0.000212119	-0.00017153	-0.000342944	-0.000239409	-0.00023878	-0.000270757	-0.000255306	-0.000270099	-0.000260118		-0.000186075	-0.000265052		-0.000228344		-9.96296e-05			-0.000228054	-0.000424213	-0.000223479	-0.000128885	-6.64785e-05	-0.000297732	-0.000244722	-0.000307348	-0.000308901		-0.000395299	-0.00013364	-0.000444791	-6.88934e-05		-0.000447267	-0.000138916	-0.000154579	-0.000531037	-0.000548936	-0.000207526	-0.000458499	-0.00168182	-0.000293658	-0.00013683	-0.000627236	-0.000209587			-0.000244111	-0.000265889	-0.000249665	-0.000298356		-0.000239844	-0.00011905	-0.000149674	-0.00024515	-0.000234914	-0.000211218	-0.000249909	-0.000268565	-0.000283599	-0.000255693	-0.000753585	-0.000282965	-0.000287446	-0.000207844	-0.00020432	-0.000383082	-0.000228344	-0.000310869	-0.000477541	-0.000173682	-0.000243417	-0.00023878	-0.00112182	-0.00134464		-0.00291376	-0.000248212	-0.000264127	-0.000183999	-8.98123e-05	-0.000326055	-8.98123e-05	-0.000310931	-0.00023813	-0.00020847	-0.000263479	-0.000345663	-0.000260749	-0.000164823	-0.000258003	-0.000140474	-0.000257997	-8.98123e-05	-0.000158729	-0.000240653	-0.000214169	-0.00890944	-0.000425105	-0.000483429	-0.00467017	-0.000441716	-0.000347716	-0.000144178	-0.000460877	-0.00448379		-0.000783082	-0.00231618	-0.000254935	-0.000251701	-0.000120306	-0.000102045	-0.000377295		-0.000523723	-0.000299151	-0.000250276	-0.000312096	-0.00027818	-0.000503127		-0.000333259	-0.000111286	-0.000348318	-0.000254419	-0.000119579	-0.000417296	-0.000136405	-0.000177395	-0.000247231	-0.000381046	-9.146e-05		-0.000113434	-0.000657868	-0.000879326	-0.00353227	-0.000187975	-0.00105848	-0.000230738				-0.00553965	-0.000267414	-0.000429148	-0.000299226	5.79087e-05	-0.00021575	-0.000486706		-0.00430508	-0.00197599	-0.00029323	-0.000720487	-0.000164674	-0.0124628	-0.000265985
RSV_genus969	RSV_genus969	-0.000519858	-0.000226433	-0.000194035	-0.00049762	-0.000223508		0.00116246	-0.000554608	-0.000152171	-0.000441851	-0.000279942	0.00418692	-0.000172399	-0.000172399	-0.000262189	0.00199054	-0.000408637	-0.000625062	-0.000469805	-0.00037703	0.187132	-0.000370925	-0.000433146	-0.00057845			0.133638	0.028763	0.000220265	-0.000350851	-0.000532888	0.0723737	0.0501843	-0.000173935	-0.0265802	0.000821914	-0.000391394	-0.0048662	-0.00985667	-0.000493016	-0.00109989	-0.000421196	-0.00174326	-0.00503759	-0.00195598	-0.00161375	-0.00228182	-0.000725156	-0.00398179		-0.00511079	-0.0145565	-0.000415841	0.245149	-0.000598356	-0.000646678	0.0019715	-0.000467984	-0.000598051	-0.000105124	-0.000396377	-0.000166162	-0.000435004	-0.000217006	-0.000283402	0.720985	-0.000213017	-0.000221807	-0.000453022	-0.000541341	-0.000449879	-0.000229835	-0.000354978	-0.000416775	-0.000226516	0.00558094	-0.00043411		0.00135745	-0.000209702	-0.000221807	0.00272165	-0.000261444	-0.000375598	-0.000262697	0.042948	-0.000276147	-0.000728132	-0.000232399	-0.000229043	-0.000280906		-0.000173138	0.291851	-0.000334933	-0.000270844	-0.000541504	-0.000378024	-0.00037703	-0.000427522	-0.000347765	-0.000426482	-0.000410722		-0.000293811	-0.000418514		-0.000360553		0.0405976			-0.000360093	0.649101	0.01235	-0.000203507	-0.000104969	-0.000470115	-0.000386413	0.7167	0.486747		-0.000624171	-0.000211015	0.0280676	-0.000108782		-0.000706228	-0.000219347	7.0328e-05	0.00178082	-0.000629942	-0.000327681	-0.000318727	-0.0300589	-0.000463682	-0.000216053	0.029577	-0.000330935			0.0419366	-0.000419836	-0.000384407	-0.0004711		-0.00037871	-0.000187979	-0.000236333	-0.000387088	-0.000370925	-0.00033351	-0.000394603	-0.000424061	-0.000447799	-0.000403736	0.0358845	-0.000446798	-0.000453874	-0.000328184	-0.000322619	0.160915	-0.000360553	-0.000490858	0.0195902	-0.000274242	-0.000384353	-0.00037703	0.0162861	0.0441966		-0.00431274	-0.000387859	-0.000417053	-0.000290533	-0.000141812	-0.000514836	-0.000141812	-0.000486005	0.0426513	-0.000329172	-0.000416029	-0.000545797	-0.000411719	-0.000260253	-0.000407384	-0.000221807	-0.000407374	-0.000141812	-0.000250631	-0.000379989	-0.00033817	-0.017258	-0.000671235	-0.000763328	-0.00667997	-0.000697464	-0.00054904	-0.000227655	-0.00069013	-0.00537823		-0.00074664	-0.00346905	-0.000402538	-0.000397432	-0.000189961	-0.000161128	0.0505682		0.00264184	-0.000472355	-0.000395183	-0.000492795	-0.000439243	0.022067		0.0153775	-0.000175718	-0.000549989	-0.000401725	-0.000188813	0.0141456	-0.000215382	-0.000280104	-0.000390374	-0.000601667	-0.000144414		-0.00017911	-0.000658563	-0.00125823	-0.00459372	-0.000212428	-0.00161086	-0.000364333				-0.00639468	-0.000422243	-0.000555778	-0.000472474	-0.00119378	-0.000134733	0.0387791		-0.00523552	-0.00281084	0.0421462	-0.000911491	-0.000260019	-0.0191626	0.0425849
RSV_genus970	RSV_genus970	-0.00041892	-0.000182468	-0.000156361	-0.000401	-0.000180111		-0.000191585	-0.000446923	-0.000122625	-0.00035606	-0.000225587	-0.000159219	-0.000138925	-0.000138925	-0.000211281	0.753135	-0.000329294	-0.000503697	-0.000378585	-0.000303824	-0.000377423	-0.000298905	-0.000349044	0.250944			-0.000359606	-0.000327456	0.626401	-0.000282729	0.784185	0.0265958	-4.66074e-05	-0.000140163	-0.0247924	-0.000645557	-0.000315399	-0.00447578	-0.00951635	-0.00039729	-0.000886331	-0.000339415	-0.00150073	-0.00461942	-0.00499584	-0.00148022	-0.00185545	-0.000584356	-0.00341226		-0.00460047	-0.0123156	-0.000524105	-0.00224935	-0.000524178	-0.000521116	0.022394	-0.000377118	-0.000481931	-8.47128e-05	0.411188	0.0358668	0.877234	-0.000174871	-0.000228375	-0.000355563	-0.000171657	-0.00017874	0.876327	-0.000436232	-0.000362528	-0.000185209	-0.000286054	-0.00033961	-0.000182535	-0.00034058	0.00275499		-0.000415243	-0.000168985	-0.00017874	-0.000432164	-0.000258232	-0.000346238	-0.00021169	-0.000285723	-0.000222529	-0.000586754	-0.000187275	-0.000184571	-0.000226364		-0.00013952	-0.000410545	-0.000269901	-0.000218256	-0.000436363	-0.000304625	-0.000303824	0.39726	-0.000324852	0.122524	-0.000330974		-0.000236763	-0.000337253		0.413696		-0.000126769			-0.000290176	-0.00053977	0.156908	-0.000163993	-8.45874e-05	-0.000378835	-0.000311385	-0.000391071	-0.000393046		0.361516	-0.000170044	0.0103282	-8.76603e-05		0.00273059	-0.000176758	0.00443871	-0.000675694	0.00305737	-0.000264057	-0.000583395	-0.0201145	-0.000373652	-0.000174104	-0.000798098	-0.000266679			-0.000310607	-0.000338319	-0.000317675	-0.000379629		-0.000305178	-0.00015148	-0.000190445	-0.000311929	-0.000298905	-0.000268754	-0.000317985	-0.000341724	-0.000360852	-0.000325345	0.00811839	-0.000360046	-0.000365747	-0.000264462	-0.000259978	-0.000487435	0.413696	-0.000395551	0.36991	-0.000220994	-0.000309725	-0.000303824	-0.0014274	0.0160082		-0.00370748	-0.000315826	0.904892	-0.000234122	-0.000114278	0.000995314	-0.000114278	0.00268985	-0.000302997	-0.000265258	-0.000335251	-0.000439822	-0.000331778	-0.000209721	-0.000328284	-0.00017874	-0.000328276	-0.000114278	0.0360022	-0.000306208	-0.000272509	-0.0156199	-0.000540905	-0.000615117	-0.00594234	-0.000562041	-0.000442436	-0.000183452	-0.000586421	-0.00570519		-0.000996397	-0.00294712	-0.00032438	-0.000320265	-0.000153077	-0.000129842	-0.000480072		0.829366	-0.000380641	0.0332673	-0.000397112	0.262117	0.314562		0.294717	-0.0001416	-0.000443201	0.00145962	-0.000152152	0.354434	-0.000173563	-0.000225718	-0.000314578	-0.000484845	-0.000116374		-0.000144333	-0.00149133	-0.00111886	-0.00449448	-0.00023918	-0.00134681	-0.000293592				-0.00704867	-0.000340259	-0.00054605	-0.000380737	0.0112774	-0.000274521	-0.000619287		-0.00642598	-0.00251426	-0.000373107	-0.000916751	-0.000209532	-0.0151408	-0.00033844
RSV_genus971	RSV_genus971	-0.00101379	0.0543566	-0.000378395	0.0287878	0.00163728		-0.00046364	-0.00108156	0.114203	0.318326	0.141108	-0.000385313	0.175207	0.175207	0.208318	0.22301	0.195418	0.100307	7.5359e-05	0.155701	0.24461	-0.000723355	-0.000844693	0.126194			0.0811952	0.139968	0.315896	0.0108591	0.122359	0.194485	0.160637	0.175201	-0.0408765	-0.00156226	-0.000763272	-0.0103408	-0.0157416	0.00221269	-0.00214494	-0.000821389	-0.00305103	-0.00889132	-0.00733673	-0.00270861	-0.00447425	-0.00141415	-0.00558928		-0.00836866	-0.00218127	0.0252017	0.114998	-0.00126852	0.0498623	0.0639438	-0.000912632	0.0173552	-0.000205006	0.215324	0.11211	0.0851142	-0.000423192	-0.000552672	0.0785616	0.0428415	0.0543737	0.1023	0.159271	0.0972719	0.129843	-0.000692254	0.0854997	0.174122	0.00189508	0.000712102		-0.000887784	-0.000408948	0.0543737	-0.00104584	0.185512	0.0288677	0.155982	-0.000691454	-0.000538525	0.0349043	0.117729	-0.000314299	-0.000547805		0.000764153	0.0324181	0.0443872	-0.000522502	0.00656527	-0.000737198	0.155701	0.205679	0.168722	0.521652	0.603091		0.386497	0.0928957		0.206507		0.00417994			0.00233409	0.126458	0.0220353	0.181707	-0.000204703	-0.000916788	-0.000534114	0.0779969	0.0998308		0.179982	-0.000411508	0.0108597	-0.000212139		0.199649	-0.000427757	0.192429	0.4302	0.254354	0.0121397	0.0883031	-0.0482669	-0.000904243	0.00180199	0.0217332	0.0526301			0.00259132	-0.000818736	-0.000742367	0.161399		0.17771	0.356046	-0.000460881	-0.000754874	-0.000723355	0.0270406	0.0844828	0.162969	0.143204	-0.000787339	0.0306094	0.159331	0.173973	0.116708	0.0547134	0.204478	0.206507	0.200426	0.47108	-0.000534808	0.168107	0.155701	-0.000895161	0.0772995		-0.00811402	0.500234	0.0581667	-0.000566578	0.114374	0.165528	0.114374	0.102071	-0.000733259	0.0752683	-0.000811314	-0.001035	0.0435181	0.104156	0.0971357	0.0543737	0.0568519	0.114374	0.129112	0.17895	-0.000659477	-0.023325	-0.000218479	-0.00147763	-0.0101201	-0.00132668	-0.0010707	0.00188479	-0.00141298	0.0472845		-0.00130379	-0.00133455	0.0841737	-0.000775046	0.17649	0.0018413	0.173538		0.33005	0.193233	0.100062	0.152656	0.148	0.291384		0.257051	0.358495	0.195917	0.105399	-0.000368211	0.325593	-0.000420024	-0.000546241	-0.000743481	0.0679439	-0.000281627		-0.000349289	0.0574156	-0.00269933	-0.00963395	-0.000578821	0.0053075	-0.000710499				-0.0122733	-0.000823432	0.16865	0.251841	0.0260554	-0.00063641	-0.000712671		-0.0126169	-0.0052895	-0.000902926	0.144205	-0.000507072	-0.0251226	-0.000734127
RSV_genus972	RSV_genus972	-0.000381607	-0.000166216	-0.000142434	-0.000231283	-0.000164068		-0.000174521	-0.000407116	-0.000111703	-0.000324346	-0.000205494	-0.000145038	-0.000126552	-0.000126552	-0.000192463	-0.000407137	-0.000299964	-0.000458833	-0.000344865	-0.000276763	0.259742	-0.000272282	-0.000317955	-0.000424618			0.181655	-0.00029829	-0.000487168	-0.000257546	-0.000389741	0.0978017	0.0698736	-0.000127679	-0.0212693	-0.000588058	-0.000287307	-0.00370269	-0.00853094	-0.000361904	-0.000713333	-0.000309183	-0.00136336	-0.00418189	-0.0042438	-0.00134085	-0.00167639	-0.000515718	-0.0030473		-0.00403525	-0.0131912	-0.000477266	0.329553	-0.00047749	-0.000474701	0.000387669	-0.000343529	-0.000439006	-7.71675e-05	-0.000290965	-0.000319812	-0.000319319	-0.000159296	-0.000208034	0.999948	-0.000156368	-0.00016282	-0.000332546	-0.000397378	-0.000330238	-0.000168713	-0.000260575	-0.000309361	-0.000166276	-0.000310245	-0.000318664		-0.000378258	-0.000153934	-0.00016282	-0.000393671	-0.000235231	-0.000315399	-0.000192835	-0.000260274	-0.000202709	-0.000534493	-0.000170595	-0.000168131	-0.000206202		-0.000127094	0.40499	-0.000245861	-0.000198816	-0.000397497	-0.000277493	-0.000276763	-0.000313827	-0.000295918	-0.000313064	-0.000301495		-0.000215675	-0.000307214		-0.000264668		0.056392			-0.000264331	0.900429	0.0173538	-0.000149387	-7.70534e-05	-0.000345093	-0.000283651	0.993886	0.675203		-0.00045818	-0.000154898	-0.000512571	-7.98525e-05		-0.000518414	-0.000161014	-0.000179169	-0.000606499	-0.000636256	-0.000239673	-0.000531433	-0.0250816	-0.000340371	-0.000158596	-0.000727013	-0.000242926			-0.000282942	-0.000308185	-0.00028938	-0.000345816		-0.000277996	-0.000137988	-0.000173483	-0.000284146	-0.000272282	-0.000244817	-0.000289662	-0.000311287	-0.000328712	-0.000296367	-0.000870291	-0.000320786	-0.000333171	-0.000240907	-0.000236822	0.223491	-0.000264668	-0.00036032	0.0276541	-0.00020131	-0.000282138	-0.000276763	-0.00124233	0.0539721		-0.00337561	-0.000287696	-0.000306142	-0.000213269	-0.000104099	-0.000377921	-0.000104099	-0.000360391	-0.00027601	-0.000241632	-0.000305391	-0.000400648	-0.000302227	-0.000191042	-0.000299045	-0.00016282	-0.000299037	-0.000104099	-0.000183978	-0.000278935	-0.000248237	-0.0139694	-0.000492727	-0.000560329	-0.00517888	-0.000511981	-0.000403029	-0.000167112	-0.00053419	-0.00512417		-0.000907649	-0.00264748	-0.000295488	-0.000291739	-0.000139443	-0.000118277	0.0695276		0.00420252	-0.000346738	-0.000290088	-0.000361742	-0.000322431	0.0306918		0.0216645	-0.000128988	-0.000403726	-0.00029489	-0.0001386	0.0200372	-0.000158104	-0.000205613	-0.000286559	-0.000441661	-0.000106009		-0.000131478	-0.00133442	-0.00101245	-0.00397549	-0.000217877	-0.00122582	-0.000267443				-0.00637681	-0.000309953	-0.000497414	-0.000346825	-0.000902059	-0.000250069	0.000480841		-0.00573798	-0.00228791	-0.000339875	-0.000832404	-0.00019087	-0.0167241	-0.000308295
RSV_genus973	RSV_genus973	-0.000189241	-8.24272e-05	-7.06336e-05	-0.000181146	-8.13623e-05		-8.65458e-05	-0.000201891	-5.5394e-05	-0.000160845	-0.000101906	-7.19249e-05	-6.27575e-05	-6.27575e-05	-9.54431e-05	-0.000201901	-0.000148754	-0.000227538	-0.00017102	-0.000137248	-0.000170495	-0.000135026	-0.000157676	-0.00021057			-0.000162447	-0.000147923	-0.000241589	-0.000127718	-0.000193984	-0.000306276	-0.000162997	-6.33166e-05	0.000724384	-0.000291621	-0.000142477	0.00336806	-0.00429887	-0.00017947	-0.000400387	-0.000153326	-0.000677931	-0.00208675	-0.0022568	-0.00066867	-0.000838172	-0.000263974	-0.00154144		0.0153305	0.00740601	-0.000236757	-0.00101611	-0.000236789	-0.000235407	-0.000220501	-0.000170357	-0.000217705	-3.82677e-05	-0.000144291	-0.000158596	-0.000158352	-7.89956e-05	-0.000103165	-0.000160621	-7.75435e-05	-8.07431e-05	-0.000164911	-0.000197061	-0.000163767	-8.36655e-05	-0.00012922	-0.000153414	-8.24573e-05	-0.000153852	-0.000158027		0.593137	-7.63367e-05	-8.07431e-05	-0.000195223	-0.000116652	-0.000156408	-9.56279e-05	-0.000129071	-0.000100524	-0.000265058	-8.45989e-05	-8.33771e-05	-0.000102257		-6.30263e-05	-0.000185457	-0.000121924	-9.85939e-05	-0.000197121	-0.00013761	-0.000137248	-0.000155628	0.00131634	-0.00015525	-0.000149513		-0.000106954	-0.000152349		-0.00013125		-5.72661e-05			-0.000131083	-0.000243833	-0.000128453	-7.40816e-05	-3.82111e-05	-0.000171133	-0.000140664	-0.00017666	-0.000177553		-0.000227213	-7.68147e-05	-0.000255661	-3.95992e-05		-0.000257084	-7.98477e-05	-8.88505e-05	-0.000305235	0.00231773	-0.000119284	-0.00026354	0.0107254	-0.000168792	-7.86487e-05	-0.000360529	-0.000120468			-0.000140312	-0.00015283	-0.000143505	-0.000171492		-0.00013786	-6.84288e-05	-8.60309e-05	-0.000140909	-0.000135026	-0.000121406	-0.000143645	-0.000154369	-0.00016301	-0.00014697	-0.000433153	-0.000162645	-0.000165221	-0.000119467	-0.000117441	-0.000220192	-0.00013125	-0.000178684	-0.000274485	-9.98306e-05	-0.000139914	-0.000137248	-0.000644809	-0.000772886		-0.0016748	-0.00014267	-0.000151817	-0.000105761	-5.16232e-05	-0.000187413	-5.16232e-05	-0.00017872	-0.000136875	-0.000119827	-0.000151445	-0.000198683	-0.000149876	-9.47384e-05	-0.000148298	-8.07431e-05	-0.000148294	-5.16232e-05	-9.12358e-05	-0.000138325	-0.000123102	-0.00153928	-0.000244346	-0.00027787	-0.00237808	-0.000253894	-0.000199864	-8.28718e-05	-0.000264907	-0.00257724		-0.000450108	-0.00133132	-0.000146534	-0.000144675	-6.91503e-05	-5.86543e-05	-0.000216865		-0.000301031	-0.000171949	-0.000143856	-0.000179389	-0.000159895	-0.000289192		-0.000191554	-6.39658e-05	-0.000200209	-0.000146238	-6.87326e-05	-0.000239857	-7.84043e-05	-0.000101965	-0.000142106	-0.000219022	-5.25703e-05		-6.52004e-05	-0.000267657	-0.000505427	-0.00203031	-0.000108046	0.0128801	-0.000132626				0.00436421	-0.000153707	-0.00024667	-0.000171992	-0.000447637	-0.000124011	-0.000279754		-0.00281348	-0.00113578	-0.000168546	-0.000414129	-9.46532e-05	-0.00536916	-0.000152885
RSV_genus974	RSV_genus974	-0.000532903	-0.000232115	-0.000198905	-0.000510107	-0.000229117		-0.000243713	-0.000568525	0.000796236	-0.000452939	-0.000286967	-0.000202541	-0.000176725	-0.000176725	-0.000268768	-0.000568554	-0.000418891	-0.000640747	-0.000481594	-0.000386492	-0.000480116	-0.000380233	-0.000444015	-0.000592966			-0.000457451	-0.000416553	-0.000680316	-0.000359656	-0.00054626	-0.000862473	-0.000459001	-0.0001783	-0.00411302	-0.000821206	-0.000401216	-0.00481099	0.00032375	-0.000505388	-0.00112749	-0.000431765	-0.00190906	-0.000821775	-0.000767086	-0.00188298	-0.0023603	-0.000743353	-0.00199975		-0.0043538	0.000478265	-0.000666709	-0.00286137	-0.000666801	-0.000662906	-0.000492046	-0.000479727	-0.000613059	-0.000107762	-0.000406323	-0.000446608	-0.00044592	-0.000222452	-0.000290514	-0.000452308	-0.000218363	-0.000227373	-0.00046439	-0.000554926	-0.000461168	-0.000235602	-0.000363885	-0.000432014	-0.0002322	-0.000433248	-0.000445004		0.00174778	-0.000214965	-0.000227373	-0.00054975	-0.000328494	-0.000440445	-0.000269289	-0.000363465	-0.000283077	-0.000746404	-0.000238231	-0.00023479	-0.000287955		-0.000177482	-0.000522249	-0.000343338	-0.000277641	-0.000555093	-0.00038751	-0.000386492	-0.00043825	-0.000413241	-0.000437184	-0.000421029		-0.000301184	-0.000429016		-0.000369601		-0.000161262			-0.00036913	-0.000686635	-0.000361725	-0.000208614	-0.000107603	-0.000481912	-0.00039611	-0.000497477	-0.00049999		-0.000639834	-0.000216311	-0.000719944	-0.000111512		-0.00072395	-0.000224852	-0.000250203	-0.000859542	-0.000888513	-0.000335904	-0.00074213	0.0100668	-0.000475318	-0.000221475	-0.00101525	-0.000339239			-0.00039512	-0.000430371	-0.000404111	-0.000482922		-0.000388214	-0.000192696	-0.000242263	-0.000396802	-0.000380233	-0.000341879	-0.000404505	-0.000434703	-0.000459036	-0.000413867	-0.00121976	-0.00045801	-0.000465263	-0.000336419	-0.000330715	-0.000620061	-0.000369601	-0.000503176	-0.000772952	-0.000281123	-0.000393998	-0.000386492	-0.00181578	-0.00217645		-0.00471624	-0.000401759	-0.000427518	-0.000297823	-0.000145371	-0.000527756	-0.000145371	4.38639e-05	-0.00038544	-0.000337432	-0.000426469	-0.000559493	-0.000422051	-0.000266784	-0.000417607	-0.000227373	-0.000417596	-0.000145371	-0.00025692	-0.000389524	-0.000346656	-0.00407823	-0.000688079	-0.000782483	-0.00232998	-0.000714966	-0.000562817	-0.000233367	0.000871366	-0.00539838		-0.00126751	-0.00322498	-0.00041264	-0.000407405	-0.000194728	-0.000165171	-0.000610694		-0.000847704	-0.000484209	-0.0004051	-0.000505161	-0.000450266	-0.000814367		-0.000539417	-0.000180128	-0.000563791	-0.000411806	-0.000193551	-0.00067544	-0.000220787	-0.000287133	-0.000400171	-0.000616766	-0.000148038		-0.000183605	-0.00171157	0.0195318	-0.00468567	-0.000304259	-0.00171327	0.000463924				-0.00753886	-0.000432839	-0.000694624	-0.000484331	-0.00126055	-0.000349214	-0.000787788		0.0027198	-0.00197648	-0.000474625	-0.00116619	-0.000266544	-0.0166662	-0.000430525
RSV_genus975	RSV_genus975	-0.000339164	-0.000147729	-0.000126592	0.783789	-0.00014582		-0.00015511	-0.000361836	-9.9279e-05	0.540834	-0.000182639	-0.000128906	-0.000112476	-0.000112476	-0.000171056	0.0148221	-0.000266602	0.00452563	-0.000306509	-0.000245981	-0.000305568	-0.000241998	-0.000282592	0.000820036			-0.000291143	-0.000265113	0.00425938	-0.000228901	0.00347267	0.0144388	-0.000292129	-0.000113478	0.0232188	-0.000522653	-0.000255352	-0.00362366	-0.00655276	-0.000321652	-0.000717587	-0.000274795	-0.00121501	-0.00373995	-0.00398371	-0.00119841	-0.0015022	-0.000473104	-0.00276262		-0.00361215	-0.00490799	-0.000424324	-0.00182111	-0.000424382	-0.000421904	-0.000319926	-0.000305321	-0.000390179	-6.85848e-05	-0.000258603	-0.000284242	-0.000283804	-0.000141579	-0.000184896	-0.00028787	-0.000138976	-0.000144711	-0.000295559	-0.00035318	0.030044	0.091838	-0.000231593	-0.000274953	-0.000147783	-0.000275739	-0.000283221		-0.000336187	-0.000136813	-0.000144711	-0.000349886	-0.000209068	0.782447	0.0369672	-0.000231326	-0.000180163	-0.000475045	0.165735	-0.000149431	-0.000183268		-0.000112958	-0.000332383	-0.000218516	-0.000176703	-0.000353286	-0.000246629	-0.000245981	-0.000278922	-0.000263005	0.00249046	-0.000267962		0.0291498	0.0109895		-0.000235231		-0.000102634			-0.000234931	-0.000437006	-0.000230218	-0.000132772	-6.84833e-05	-0.000306711	-0.000252102	-0.000316617	-0.000318216		-0.00040722	-0.00013767	-0.000458205	-7.09711e-05		-0.000460755	-0.000143106	-0.000159241	0.00575879	-0.00056549	-0.000213785	-0.000472326	-0.0103202	-0.000302514	-0.000140957	-0.000646152	-0.000215907			-0.000251473	-0.000273908	-0.000257195	0.0461159		-0.000247077	0.0325148	-0.000154188	-0.000252543	-0.000241998	0.00931774	0.144469	-0.000276665	-0.000292152	-0.000263404	-0.000776311	-0.000291499	-0.000296115	-0.000214113	-0.000210482	-0.000394635	-0.000235231	-0.000320244	0.03106	-0.00017892	-0.000250758	-0.000245981	-0.00115565	-0.00138519		-0.00300163	-0.000255698	-0.000272092	-0.000189548	-9.25209e-05	-0.000335888	-9.25209e-05	0.0998299	-0.000245311	-0.000214757	-0.000271425	-0.000356087	-0.000268612	-0.000169794	-0.000265784	-0.000144711	-0.000265778	-9.25209e-05	-0.000163516	-0.000247911	-0.000220628	-0.0052138	-0.000437925	-0.000498008	-0.00481101	-0.000455037	-0.000358203	-0.000148526	-0.000474776	-0.00461901		-0.000806698	-0.00130533	-0.000262623	-0.000259291	0.0396342	-0.000105122	0.234589		0.0381983	-0.000308173	-0.000257824	-0.000321508	-0.00028657	-0.0005183		-0.000343309	-0.000114642	0.0518287	-0.000262092	-0.000123185	-0.000429881	-0.000140519	-0.000182745	-0.000254687	0.0568086	-9.42182e-05		-0.000116854	-0.0012074	-0.000905845	-0.0036388	-0.000193644	-0.0010904	-0.000237697				-0.00289083	-0.000275479	-0.000442091	-0.00030825	-0.000802271	-0.000222256	-0.000501384		-0.00520257	-0.00203558	-0.000302073	-0.000742216	-0.000169641	-0.00546225	-0.000274006
RSV_genus976	RSV_genus976	-0.000417592	-0.00018189	-0.000155865	-0.000399729	-0.00017954		-0.000190978	-0.000445506	-0.000122236	-0.000354931	-0.000224872	-0.000158714	-0.000138485	-0.000138485	-0.000210611	-0.000445529	-0.000328251	-0.000502101	-0.000377385	-0.000302861	-0.000376227	-0.000297957	-0.000347938	-0.000464658			-0.000358467	-0.000326418	-0.000533107	-0.000281833	-0.000428059	-0.000675849	-0.000359681	-0.000139719	-0.017173	-0.000643511	-0.0003144	-0.00446159	-0.0056074	-0.000396031	-0.000883522	-0.000338339	-0.00149597	-0.00460478	-0.00489015	-0.00147553	-0.00184957	-0.000582504	-0.00340145		-0.00458589	-0.0111368	-0.000522444	-0.00224222	-0.000522516	-0.000519465	-0.000486574	-0.000375923	-0.000480403	-8.44443e-05	-0.000318402	-0.00034997	-0.00034943	-0.000174317	-0.000227651	-0.000354437	-0.000171113	-0.000178173	-0.000363904	-0.00043485	-0.000361379	-0.000184622	-0.000285147	-0.000338533	-0.000181956	-0.000339501	-0.000348713		-0.000413927	-0.00016845	-0.000178173	-0.000430794	-0.000257413	-0.000345141	-0.000211019	-0.000284817	-0.000221824	-0.000584895	-0.000186682	-0.000183986	-0.000225647		-0.000139078	-0.000409243	-0.000269045	-0.000217564	-0.00043498	-0.00030366	-0.000302861	-0.00034342	-0.000323823	-0.000342585	-0.000329926		-0.000236013	-0.000336184		-0.000289625		-0.000126367			-0.000289256	-0.000538059	-0.000283454	-0.000163474	-8.43194e-05	-0.000377635	-0.000310398	-0.000389831	-0.000391801		-0.000501385	-0.000169505	-0.00056416	-8.73824e-05		-0.0005673	-0.000176198	-0.000196064	-0.000673552	-0.000696254	-0.00026322	-0.000581546	0.00638444	-0.000372467	-0.000173552	-0.000795568	-0.000265834			-0.000309623	-0.000337246	-0.000316668	-0.000378426		-0.000304211	-0.000151	-0.000189842	-0.000310941	-0.000297957	-0.000267903	-0.000316977	-0.000340641	-0.000359709	-0.000324313	-0.000955825	-0.000358905	-0.000364588	-0.000263624	-0.000259154	-0.00048589	-0.000289625	-0.000394297	-0.000605699	-0.000220293	-0.000308743	-0.000302861	-0.00142288	-0.0017055		-0.00369573	-0.000314825	-0.000335011	-0.00023338	-0.000113915	-0.000413558	-0.000113915	-0.000394375	-0.000302037	-0.000264418	-0.000334189	-0.000438428	-0.000330726	-0.000209057	-0.000327244	-0.000178173	-0.000327236	-0.000113915	-0.000201327	-0.000305238	-0.000271646	-0.00974975	-0.00053919	-0.000613167	-0.00592351	-0.00056026	-0.000441033	-0.000182871	-0.000584563	-0.00568711		-0.000993239	-0.00293778	-0.000323352	-0.00031925	-0.000152592	-0.000129431	-0.00047855		-0.000664275	-0.000379434	-0.000317443	-0.000395853	-0.000352836	-0.000638152		-0.000422696	-0.000141151	-0.000441796	-0.000322698	-0.00015167	-0.000529286	-0.000173012	-0.000225002	-0.000313581	-0.000483308	-0.000116005		-0.000143876	-0.0014866	-0.00111531	-0.00448023	-0.000238422	-0.0011455	-0.000292662				-0.00702633	-0.00033918	-0.000544319	-0.00037953	-0.000987788	-0.00027365	-0.000617324		-0.00513606	-0.00250629	-0.000371925	-0.000913845	-0.000208868	-0.00989844	-0.000337367
RSV_genus977	RSV_genus977	-0.000141183	-6.1495e-05	-5.26963e-05	-0.000135144	-6.07005e-05		-6.45677e-05	-0.000150621	-4.13268e-05	-0.000119998	-7.60269e-05	-5.36597e-05	-4.68204e-05	-4.68204e-05	-7.12055e-05	-0.000150629	-0.000110978	-0.000169755	-0.00012759	-0.000102394	-0.000127198	-0.000100736	-0.000117634	-0.000157096			-0.000121194	-0.000110358	-0.000180238	-9.52846e-05	-0.000144722	-0.000228497	-0.000121604	-4.72375e-05	-0.0052809	-0.000217564	-0.000106295	-0.00150842	-0.00320718	-0.000133894	-0.000298709	-0.000114389	-0.000505772	-0.00155683	-0.00168369	-0.000498862	-0.00062532	-0.000196938	-0.00114999		-0.00040983	-0.00339673	0.000350419	0.0476909	-0.000176657	-0.000175625	-0.000164505	-0.000127095	-0.000162419	-2.85497e-05	-0.000107648	-0.000118321	-0.000118139	-5.89348e-05	-7.69665e-05	-0.000119831	-5.78514e-05	-6.02385e-05	-0.000123032	-0.000147018	-0.000122178	-6.24188e-05	-9.64051e-05	-0.000114455	-6.15174e-05	-0.000114782	-0.000117896		-0.000139944	-5.69511e-05	-6.02385e-05	-0.000145647	-8.70287e-05	-0.000116688	-7.13434e-05	-9.62937e-05	-7.49964e-05	-0.000197747	-6.31151e-05	-6.22036e-05	-7.62887e-05		-4.70209e-05	-0.000138361	-9.09614e-05	-7.35561e-05	-0.000147062	-0.000102664	-0.000102394	-0.000116107	-0.000109481	-0.000115824	-0.000111544		-7.97934e-05	-0.00011366		-9.79192e-05		-4.27235e-05			-9.77945e-05	-0.000181912	-9.58327e-05	-5.52687e-05	-2.85075e-05	-0.000127674	-0.000104942	-0.000131798	-0.000132464		-0.000169513	-5.73077e-05	-0.000190737	-2.95431e-05		-0.000191798	-5.95705e-05	-6.62871e-05	-0.000227721	-0.000235396	-8.8992e-05	-0.000196615	-0.00776839	-0.000125927	-5.8676e-05	-0.000268973	-8.98756e-05			-0.00010468	-0.000114019	-0.000107062	-0.000127942		-0.00010285	-5.10515e-05	-6.41835e-05	-0.000105126	-0.000100736	-9.0575e-05	-0.000107167	-0.000115167	-0.000121614	-0.000109647	-0.000323154	-0.000121342	-0.000123263	-8.91284e-05	-8.76172e-05	-0.000164274	-9.79192e-05	-0.000133308	-0.00020478	-7.44788e-05	-0.000104383	-0.000102394	-0.000481061	-0.000576613		-0.00124949	-0.000106439	-0.000113264	-7.89031e-05	-3.85136e-05	-0.00013982	-3.85136e-05	-0.000133334	-0.000102116	-8.93968e-05	-0.000112986	-0.000148228	-0.000111815	-7.06798e-05	-0.000110638	-6.02385e-05	-0.000110635	-3.85136e-05	-6.80666e-05	-0.000103198	-9.18405e-05	-0.0023928	-0.000182295	-0.000207305	-0.000572551	-0.000189418	-0.000149109	-6.18267e-05	-0.000197634	0.0144596		-0.000335804	0.0172718	-0.000109322	-0.000107935	-5.15897e-05	-4.37592e-05	-0.000161793		-0.000224584	-0.000128283	-0.000107324	-0.000133834	-0.00011929	-0.000215752		-0.000142909	-4.77218e-05	-0.000149367	-0.000109101	-5.12781e-05	-0.000178946	-5.84937e-05	-7.60709e-05	-0.000106018	-0.000163401	-3.92201e-05		-4.86429e-05	-0.000342103	-0.000377075	-0.00151472	-8.06081e-05	-0.000453901	-9.89459e-05				-0.00237553	-0.000114673	-0.000184029	-0.000128315	-0.000116456	-9.25183e-05	-0.000208711		0.115975	-0.000847349	-0.000125744	-0.000308961	-7.06162e-05	0.0350904	-0.00011406
RSV_genus978	RSV_genus978	-0.000274872	-0.000119725	-0.000102595	-0.000263114	-0.000118179		-0.000125708	-0.000293246	-8.04597e-05	-0.000233627	-0.000148018	-0.000104471	-9.11552e-05	-9.11552e-05	-0.000138631	-0.000293261	-0.000216065	-0.000330498	-0.000248407	-0.000199353	-0.000247644	-0.000196125	-0.000229024	-0.000305853			-0.000235954	-0.000214858	-0.000350908	-0.000185511	-0.000281762	-0.000444865	-0.000236753	-9.19673e-05	-0.00783711	-0.000423579	-0.000206948	-0.00293676	-0.00604254	-0.00026068	-0.000581561	-0.000222705	-0.000984695	-0.00303101	-0.00239771	-0.000971242	-0.00121744	-0.000383422	-0.00223894		-0.00235018	-0.00617229	-0.000343889	-0.0014759	-0.000343936	-0.000341928	-0.000257044	-0.000247444	-0.000316216	-5.55838e-05	-0.000209582	-0.000230361	-0.000230006	-0.000114741	-0.000149847	-0.000233301	-0.000112632	-0.000117279	-0.000239533	-0.000286232	-0.000237871	-0.000121524	-0.000187693	-0.000222833	-0.000119769	-0.00022347	-0.000229534		-0.00027246	-0.000110879	-0.000117279	-0.000283562	-0.000169437	-0.000227182	-0.000138899	-0.000187476	-0.000146012	-0.000384996	-0.00012288	-0.000121105	-0.000148528		-9.15456e-05	-0.000269377	-0.000177094	-0.000143207	-0.000286317	-0.000199878	-0.000199353	-0.00022605	-0.00021315	-0.0002255	-0.000217167		-0.000155351	0.0247877		-0.00019064		-8.31789e-05			-0.000190398	-0.000354167	-0.000186578	-0.000107603	-5.55016e-05	-0.000248571	-0.000204314	-0.000256599	-0.000257895		-0.000330027	-0.000111573	-0.000371348	-5.75178e-05		-0.000373414	-0.000115979	-0.000129055	-0.000443353	-0.000458296	-0.00017326	-0.000382792	-0.0119123	-0.00024517	-0.000114237	-0.000523668	-0.00017498			-0.000203803	-0.000221986	-0.000208441	-0.000249092		-0.000200241	-9.93928e-05	-0.00012496	-0.000204671	-0.000196125	-0.000176342	-0.000208644	-0.00022422	-0.000236771	-0.000213473	-0.000629154	-0.000236242	-0.000239983	-0.000173525	-0.000170583	-0.000319828	-0.00019064	-0.000259539	-0.00039869	-0.000145004	-0.000203224	-0.000199353	-0.000936584	0.0731455		-0.00243264	-0.000207228	-0.000220514	-0.000153618	-7.49826e-05	-0.000272217	-7.49826e-05	-0.00025959	-0.00019881	-0.000174048	-0.000219973	-0.000288587	-0.000217694	-0.000137607	-0.000215402	-0.000117279	-0.000215397	-7.49826e-05	-0.00013252	-0.000200917	-0.000178806	-0.00224992	-0.000354912	-0.000403606	-0.00174725	-0.00036878	-0.000290302	-0.000120371	-0.000384777	-0.00348723		-0.000653781	-0.00193374	-0.00021284	-0.00021014	-0.000100441	-8.51953e-05	-0.000314997		-0.000437247	-0.000249755	-0.000208951	-0.000260563	-0.000232248	-0.000420051		-0.000278232	-9.29102e-05	-0.000290804	-0.00021241	-9.9834e-05	-0.000348393	-0.000113882	-0.000148104	-0.000206408	-0.000318129	-7.63582e-05		-9.47035e-05	0.000410091	-0.000734133	-0.00294903	-0.000156937	-0.000883706	-0.000192639				-0.00135043	-0.000223259	-0.000358288	-0.000249818	0.00484764	-0.000180125	-0.000406342		-0.00402748	-0.00164972	-0.000244812	0.00902196	-0.000137484	0.00308528	-0.000222065
RSV_genus979	RSV_genus979	-0.000245357	-0.00010687	-9.1579e-05	-0.000234862	-0.000105489		-0.00011221	-0.000261759	-7.18203e-05	-0.000208541	-0.000132124	0.00416929	-8.13673e-05	-8.13673e-05	-0.000123745	-0.000261772	-0.000192865	-0.000295011	0.00353602	-0.000177947	-0.000221053	-0.000175066	-0.000204432	-0.000273011			-0.000210618	-0.000191788	-0.000313229	-0.000165592	-0.000251507	-0.000397097	-0.000211332	-8.20922e-05	-0.00887089	-0.000378097	-0.000184726	-0.00229973	-0.00487002	-0.000232689	-0.000519116	-0.000198792	-0.000878962	-0.0023639	-0.0023812	-0.000778313	-0.00107361	-0.000342252	-0.00180739		-0.00240244	-0.00626301	-0.000196514	-0.00039989	-0.000307006	-0.000305213	0.0140022	-0.000220874	-0.000282262	-4.96155e-05	-0.000187078	1.18214e-06	-0.000205309	-0.000102421	-0.000133757	-0.00020825	-0.000100538	-0.000104686	-0.000213813	-0.000255497	-0.000212329	-0.000108475	-0.000167539	-0.000198906	-0.000106909	-0.000199475	-0.000204887		-0.000243204	-9.89732e-05	-0.000104686	-0.000253114	-0.000151244	-0.000202788	-0.000123985	-0.000167345	-0.000130333	-0.000343657	-0.000109685	-0.000108101	-0.000132579		-8.17159e-05	-0.000240452	-0.000158078	-0.00012783	0.00971687	-0.000178416	-0.000177947	-0.000201778	-0.000190263	-0.000201287	-0.000193849		-0.00013867	-0.000197526		-0.00017017		0.00145422			-0.000169953	-0.000316138	-0.000166544	-9.60495e-05	-4.95421e-05	-0.00022188	-0.000182376	-0.000229047	-0.000230204		-0.00029459	-9.9593e-05	-0.000331474	-5.13418e-05		-0.000333319	-0.000103525	-0.000115198	0.000424958	-0.000275097	-0.000154656	-0.000341689	-0.0109631	-0.000218844	-0.000101971	-0.00026789	-0.000156191			-0.00018192	-0.00019815	-0.000186059	-0.000222345		-0.00017874	-8.87204e-05	-0.000111542	-0.000182694	-0.000175066	-0.000157407	-0.000186241	-0.000200144	-0.000211348	-0.000190551	-0.000461027	-0.000210875	-0.000214215	-0.000154893	-0.000152267	-0.000285486	-0.00017017	-0.00023167	-0.00035588	-0.000129434	-0.000181403	-0.000177947	-0.000836017	-0.000658889		-0.000757044	-0.000184976	-0.000196836	-0.000137123	-6.69313e-05	-0.000242987	-6.69313e-05	-0.00011947	-0.000177463	-0.000155359	-0.000196354	-0.0002576	-0.000194319	-0.000122832	-0.000192273	-0.000104686	-0.000192268	-6.69313e-05	-0.00011829	-0.000179343	-0.000159606	-0.00532073	-0.000316803	-0.000360268	-0.00316145	-0.000329182	-0.00025913	-0.000107446	-0.000343462	-0.00265626		-0.000334726	0.000548316	-0.000189986	-0.000187576	-8.96559e-05	-7.60474e-05	3.96743e-05		-0.000390297	-0.000222938	-0.000186515	-0.000232585	-0.00020731	-0.000374948		-0.000248356	-8.29339e-05	-0.000259579	-0.000189602	-8.91142e-05	-0.000310984	-0.000101654	-0.000132201	-0.000184245	-0.000283969	-6.81592e-05		-8.45346e-05	0.00586688	-0.000655305	-0.00230875	-0.000140086	0.00307016	-0.000171954				-0.00319925	-0.000199286	0.183724	-0.000222994	-0.000565406	-0.000160784	-8.92488e-05		-0.00327103	-0.000968837	-0.000218525	0.16284	-0.000122721	-0.00692145	-0.000196561
RSV_genus980	RSV_genus980	-0.00139728	-0.00060861	-0.00052153	-0.00133751	-0.000600747		-0.00063902	-0.00149068	-0.000409007	-0.00118761	-0.000752431	0.0698537	-0.000463376	-0.000463376	-0.000704714	-0.001354	-0.00109834	-0.00168005	0.140613	-0.00101339	-0.000983235	-0.000996977	-0.00116421	-0.00155476			-0.00119944	-0.00109221	-0.00162752	-0.000943022	-0.0014323	-0.00205678	-0.00120351	-0.000467505	-0.0303087	-0.00215321	-0.00105199	-0.0102395	-0.0146399	-0.00132513	-0.0029563	-0.00113209	-0.00498278	-0.00260083	0.0125986	-0.000282459	-0.00597634	0.00562418	-0.00990423		-0.00804978	-0.0152137	-0.000313189	0.0160103	-0.00174836	-0.00173815	-0.000548653	-0.00125785	-0.00160745	-0.000282554	-0.00106539	-8.70651e-05	-0.00116921	-0.000583272	-0.00076173	-0.00118596	-0.00057255	-0.000596175	-0.00121764	-0.00145502	-0.00120919	-0.000617753	-0.000954112	-0.00113275	-0.000608832	0.0902205	-0.00116681		-0.00138501	-0.00056364	-0.000596175	-0.00144145	-0.000861314	-0.00115485	-0.000706079	-0.000953009	-0.000742232	-0.00179462	-0.000624644	-0.000615623	-0.000755022		-0.000465361	-0.00135261	-0.000900236	-0.000727978	-0.00145546	-0.00101606	-0.00101339	-0.0011491	-0.00107877	-0.0011463	-0.00110394		-0.000789707	-0.00112489		-0.000969097		-0.00042283			-0.000967863	-0.00180037	-0.000948447	0.00138785	-0.000282136	-0.00126358	-0.0010386	-0.00130439	-0.00131098		-0.00167765	-0.000567169	0.00325809	-0.000292385		-0.00189821	-0.000589564	-0.000656037	-0.00186856	-0.00181513	-0.000880745	0.0252054	-0.0221674	-0.00124629	-0.000580711	0.0236909	-0.00088949			-0.00103601	-0.00112844	-0.00105958	-0.00126623		-0.0010179	-0.000505251	-0.000635218	-0.00104042	-0.000996977	-0.000896412	-0.00106062	-0.0011398	-0.0012036	-0.00108516	0.0249704	-0.00120091	-0.00121993	-0.000882095	-0.000867139	-0.00162581	-0.000969097	-0.00131933	-0.00202669	-0.000737109	-0.00103307	-0.00101339	-0.00476101	-0.00529971		-0.00907892	-0.000938552	-0.000930308	-0.000780897	-0.000381165	-0.00138378	-0.000381165	-0.0013196	-0.00101063	-0.000884752	0.0508658	-0.001467	-0.00110662	-0.000699511	-0.00109497	-0.000596175	-0.00109494	-0.000381165	-0.000673649	-0.00102134	-0.000908936	-0.0198909	0.00401271	-0.00205168	-0.0126877	-0.00187465	-0.00147571	-0.000611892	-0.00192752	-0.0133764		-0.00206123	-0.00663325	-0.00108195	-0.00106822	-0.000510579	-0.00043308	0.111731		-0.00222269	-0.0012696	-0.00106218	-0.00132454	-0.0011806	-0.00213528		-0.00141436	-0.000472298	-0.00147827	-0.00107976	-0.000507494	-0.00177101	-0.000578906	-0.000752866	-0.00104925	-0.00161717	-0.000388158		-0.000481414	0.00309028	-0.00362932	-0.00100013	-0.00079777	-0.00264545	-0.000979258				0.110641	-0.00113491	0.00158319	-0.00108429	-0.000910444	0.0169529	0.0400267		-0.0069279	-0.000401052	-0.00124447	0.00564852	-0.000698881	0.0389917	0.00731011
RSV_genus981	RSV_genus981
RSV_genus982	RSV_genus982	-0.000168668	-7.34664e-05	-6.29549e-05	-0.000161453	-7.25172e-05		-7.71372e-05	-0.000179943	-4.9372e-05	-0.000143359	-9.08272e-05	-6.41057e-05	-5.5935e-05	-5.5935e-05	-8.50673e-05	-0.000179952	-0.000132582	-0.000202801	-0.000152428	-0.000122328	-0.00015196	-0.000120347	-0.000140534	-0.000187678			-0.000144787	-0.000131842	-0.000215325	-0.000113834	-0.000172896	-0.00027298	-0.000145277	-5.64333e-05	-0.00183615	-0.000259918	-0.000126988	-0.00180206	-0.0033041	-0.000159959	-0.00035686	-0.000136657	-0.000604232	-0.00155664	-0.00201146	-0.000595977	-0.000747053	-0.000235277	-0.00137387		-0.000283115	-0.00147289	-0.000211018	-0.000905646	-0.000211048	-0.000209815	-0.00019653	-0.000151837	-0.000194038	-3.41076e-05	-0.000128605	-0.000141355	-0.000141137	-7.04078e-05	-9.19498e-05	-0.000143159	-6.91135e-05	-7.19653e-05	-0.000146983	-0.000175638	-0.000145963	-7.457e-05	-0.000115173	-0.000136736	-7.34931e-05	-0.000137126	-0.000140847		-0.000167188	-6.80379e-05	-7.19653e-05	-0.000174	-0.000103971	-0.000139404	-8.5232e-05	-0.000115039	-8.95961e-05	-0.000236243	-7.54019e-05	-7.4313e-05	-9.114e-05		-5.61746e-05	-0.000165296	-0.000108669	-8.78755e-05	-0.000175691	-0.00012265	-0.000122328	-0.00013871	-0.000130794	-0.000138372	-0.000133259		-9.5327e-05	-0.000135787		-0.000116981		-5.10405e-05			-0.000116832	-0.000217325	-0.000114489	-6.6028e-05	-3.40571e-05	-0.000152529	-0.000125372	-0.000157455	-0.000158251		-0.000202513	-6.8464e-05	-0.000227868	-3.52943e-05		-0.000229136	-7.11673e-05	-7.91913e-05	-0.000272052	-0.000281221	-0.000106316	-0.00023489	0.00143601	-0.000150442	-7.00986e-05	-0.000321335	-0.000107372			-0.000125059	-0.000136216	-0.000127904	-0.000152849		-0.000122873	-6.09898e-05	-7.66783e-05	-0.000125591	-0.000120347	-0.000108207	-0.000128029	-0.000137587	-0.000145288	-0.000130992	-0.000386064	-0.000144964	-0.000147259	-0.000106479	-0.000104674	-0.000196254	-0.000116981	-0.000159259	-0.000244645	-8.89778e-05	-0.000124703	-0.000122328	-0.00057471	-0.000688863		-0.00149273	-0.00012716	-0.000135313	-9.42634e-05	-4.60111e-05	-0.000167039	-4.60111e-05	-0.000159291	-0.000121995	-0.0001068	-0.000134981	-0.000177084	-0.000133582	-8.44392e-05	-0.000132176	-7.19653e-05	-0.000132173	-4.60111e-05	-8.13173e-05	-0.000123287	-0.000109719	-0.000660279	-0.000217782	-0.000247662	-0.00239254	-0.000226292	-0.000178136	-7.38626e-05	-0.000236109	-0.0012725		-0.000401175	-0.00118659	-0.000130604	-0.000128947	-6.16328e-05	-5.22779e-05	-0.000193289		-0.000268305	-0.000153256	-0.000128217	-0.000159888	-0.000142513	-0.000257753		-0.00017073	-5.70119e-05	-0.000178444	-0.00013034	-6.12605e-05	-0.000213782	-6.98808e-05	-9.08798e-05	-0.000126657	-0.000195211	-4.68552e-05		-5.81123e-05	-0.000490046	-0.000450481	-0.00180959	-9.63003e-05	-0.000542263	-0.000118208				0.00137341	-0.000136997	-0.000219854	-0.000153294	-0.000398973	-0.000110529	-0.000249341		0.00210074	-0.00101231	-0.000150223	-0.000369108	-8.43632e-05	0.00269001	-0.000136265
RSV_genus983	RSV_genus983	-0.000212825	-9.26998e-05	-7.94364e-05	-0.000203721	-9.15021e-05		-9.73316e-05	-0.000227052	-6.22975e-05	-0.00018089	-0.000114606	-8.08885e-05	-7.05787e-05	-7.05787e-05	-0.000107338	-0.000227063	-0.000167292	-0.000255895	-0.000192334	-0.000154353	-0.000191743	-0.000151854	-0.000177326	-0.000236812			-0.000182692	-0.000166358	-0.000271697	-0.000143635	-0.000218159	-0.000344445	-0.000183311	-7.12075e-05	0.00978088	-0.000327964	-0.000160233	0.0183296	-0.00194817	-0.000201836	-0.000450285	-0.000172434	-0.000762419	-0.00199352	-0.002472	-0.000536078	0.0004517	-0.000296872	-0.00173354		-0.00233719	0.000864883	-0.000263182	-0.000177533	-0.0002663	-0.000264744	-0.000247981	-0.000191588	-0.000244837	-4.30369e-05	-0.000162273	-0.000178361	-0.000178087	-8.88405e-05	-0.000116022	-0.000180638	-8.72074e-05	-9.08057e-05	-0.000185463	-0.00022162	-0.000184176	-9.40924e-05	-0.000145325	-0.000172533	-9.27336e-05	-0.000173026	-0.000177721		-0.000210957	-8.58502e-05	-9.08057e-05	-0.000219553	-0.00013119	-0.0001759	-0.000107546	-0.000145157	-0.000113052	-0.000298091	-9.51421e-05	-9.3768e-05	-0.000115		-7.0881e-05	-0.00020857	-0.000137119	-0.000110881	-0.000221687	-0.00015476	-0.000154353	-0.000175024	-0.000165036	-0.000174598	-0.000168146		-0.000120283	-0.000171336		-0.000147607		-6.44029e-05			-0.000147419	-0.000274221	-0.000144462	-8.33141e-05	-4.29732e-05	-0.000192461	-0.000158194	-0.000198677	-0.000199681		-0.00025553	-8.63878e-05	-0.000287523	-4.45343e-05		-0.000289123	-8.97988e-05	-9.99236e-05	-0.000343275	-0.000354845	-0.00013415	-0.000296384	-0.00938736	-0.000189827	-8.84504e-05	-0.00040546	-0.000135482			-0.000157799	-0.000171877	-0.000161389	-0.000192864		-0.000155041	-7.69568e-05	-9.67526e-05	-0.00015847	-0.000151854	-0.000136536	-0.000161547	-0.000173607	-0.000183325	-0.000165286	-0.000487135	-0.000182915	-0.000185812	-0.000134355	-0.000132077	-0.000247633	-0.000147607	-0.000200953	-0.000308693	-0.000112272	-0.00015735	-0.000154353	-0.000725168	-0.000869207		-0.00188352	-0.00016045	-0.000170738	-0.000118941	-5.80568e-05	-0.000210769	-5.80568e-05	-0.000200993	-0.000153933	-0.00013476	-0.000170319	-0.000223444	-0.000168554	-0.000106545	-0.000166779	-9.08057e-05	-0.000166775	-5.80568e-05	-0.000102606	-0.000155564	-0.000138444	-0.00206149	-0.000274797	-0.0003125	-0.00301891	-0.000285535	-0.000224772	-9.31998e-05	-7.6416e-05	-0.00266954		-0.000506203	-0.00112091	-0.000164796	-0.000162705	-7.77683e-05	-6.59642e-05	-0.000243892		-0.000338547	-0.000193378	-0.000161784	-0.000201746	-0.000179822	-0.000325233		-0.000215426	-7.19375e-05	-0.000225161	-0.000164462	-7.72984e-05	-0.00026975	-8.81755e-05	-0.000114672	-0.000159816	-0.000246317	-5.91219e-05		-7.3326e-05	-0.000189733	-0.000568417	-0.00201859	-0.000121512	0.00903461	-0.000149155				-0.00228017	-0.000172863	-0.000277411	-0.000193427	-0.000503424	-0.000139465	-0.000314618		-0.000346064	-0.00127733	-0.000189551	-0.00046574	-0.000106449	-0.00618372	-0.000171939
RSV_genus984	RSV_genus984	-0.000560134	-0.000243977	-0.000209069	-0.000536173	-0.000240824		-0.000256167	-0.000597577	-0.000163961	-0.00022278	0.22795	-0.000212891	0.418464	0.418464	0.408932	0.0274139	0.106885	0.0488214	-0.000506203	-0.000406241	0.586631	-0.000399663	-0.000466704	0.00229604			0.145291	0.164218	0.0569688	-0.000378034	0.127081	0.111313	0.244697	0.418455	-0.0247252	0.0163621	-0.000421718	-0.00578157	-0.008947	-0.000531213	0.000806832	-0.000453828	-0.00200661	-0.0019864	-0.00300825	-0.00197578	-0.00248091	-0.000781338	-0.00338749		-0.00442473	-0.0124003	-0.000525539	0.263987	-0.000700874	-0.00069678	0.000615512	-0.000504241	0.0430618	-0.000113269	-0.000427086	0.0158797	0.0569198	-0.000233819	-0.000305359	0.800763	0.0225016	-0.000238992	-0.00048812	-0.000583283	-0.000484734	-0.000247642	-0.00038248	-0.000454089	0.416071	-0.000455387	-0.000467744		0.270585	-0.000225949	-0.000238992	-0.000577842	-0.000345279	-0.000462952	-0.000283049	-0.000382038	-0.000297542	0.0573346	-0.000250404	-0.000246788	-0.00030267		-0.000186552	0.324162	-0.000360882	-0.000197594	-0.000583458	-0.000407312	-0.000406241	-0.000460644	0.0125063	0.00108262	-0.000442543		-0.000316574	-0.000450938		-0.000388487		0.0450942			-0.000387992	0.720934	0.0280572	0.417609	-0.000113101	-0.000506538	-0.000416351	0.795885	0.540613		-0.00067253	-0.000227364	0.00176879	-0.00011721		0.000728577	-0.000236341	0.41617	0.0161581	0.000761512	0.00028783	0.0263778	-0.0300466	-0.000499607	-0.000232792	-0.00106713	-0.000356574			-0.000415311	-0.000452363	-0.000424761	-0.000507599		-0.000408051	-0.000202543	-0.000254643	0.0442348	-0.000399663	-0.000359349	-0.000425175	-0.000456916	-0.000482493	-0.000435016	0.00649058	-0.000481414	-0.000489038	0.0377365	-0.000347615	0.178725	-0.000388487	0.00562176	0.0367611	-0.000295489	-0.000414131	-0.000406241	0.00321036	0.0523876		-0.00494532	0.0310745	-0.000449364	-0.000313042	-0.0001528	8.18507e-05	-0.0001528	0.00102519	-0.000405135	-0.000354675	-0.000448262	-0.000588083	-0.000443617	-0.000280417	-0.000438946	-0.000238992	-0.000438935	-0.0001528	0.0160729	-0.000409429	0.0563344	-0.0170867	-0.000723239	-0.000822467	-0.00590687	-0.0007515	-0.000591577	-0.000245292	-0.000784099	0.0106092		-0.00133227	0.0106312	-0.000433726	-0.000428224	0.417989	-0.000173611	0.433544		0.00780067	0.041565	0.0227213	0.0500228	0.0135906	0.0318053		0.0561139	0.00807478	0.00913839	0.000372173	-0.000203442	0.0203868	-0.000232069	-0.000301805	-0.000420619	0.0821734	-0.000155603		-0.000192987	-0.00112529	-0.00146607	-0.00573147	-0.000319806	0.0258973	-0.00039256				-1.87309e-05	-0.000454957	-0.000730119	-0.00050908	-0.00132496	-0.000367059	-0.000828044		-0.00721036	-0.00264333	-0.000445679	-0.000614448	-0.000280164	-0.0173548	-0.000452525
RSV_genus985	RSV_genus985	-0.000244236	-0.000106381	-9.11604e-05	-0.000233788	-0.000105007		-0.000111697	-0.000260562	-7.1492e-05	-0.000207588	-0.00013152	-9.28269e-05	-8.09954e-05	-8.09954e-05	-0.00012318	-0.000260575	-0.000191983	-0.000293662	-0.00022072	-0.000177134	-0.000220043	-0.000174266	-0.000203498	-0.000271763			-0.000209655	-0.000190911	-0.000311797	-0.000164835	-0.000250358	-0.000395282	-0.000210366	-8.1717e-05	0.0189227	-0.000376368	-0.000183882	-0.00260944	0.0172215	-0.000231625	-0.000516743	-0.000197883	-0.000874944	-0.00261113	0.0208887	-0.000862991	-0.00108175	-0.000340688	0.0257982		0.00673086	-0.00374995	0.000534449	0.0258577	-0.000305603	-0.000303818	-0.000284581	-0.000219865	-0.000280972	-4.93887e-05	-0.000186223	-0.000204686	-0.00020437	-0.000101952	-0.000133146	-0.000207298	-0.000100078	-0.000104208	-0.000212835	-0.000254329	-0.000211359	-0.000107979	-0.000166773	-0.000197997	-0.00010642	-0.000198563	-0.000203951		-0.000242092	-9.85208e-05	-0.000104208	-0.000251957	-0.000150553	-0.000201861	-0.000123418	-0.00016658	-0.000129738	0.00206508	-0.000109184	-0.000107607	-0.000131973		-8.13423e-05	4.95009e-06	-0.000157356	0.00355792	-0.000254406	-0.000177601	-0.000177134	-0.000200855	-0.000189393	-0.000200367	-0.000192963		-0.000138036	-0.000196623		-0.000169392		-7.39081e-05			-0.000169177	-0.000314693	0.00175898	-9.56104e-05	-4.93156e-05	-0.000220866	-0.000181542	-0.000228	-0.000229151		-0.000293244	-9.91377e-05	-0.000329959	-5.11071e-05		-0.000331795	-0.000103052	-0.000114671	-0.000393938	-0.000407216	-0.000153949	0.00547507	-0.00430039	-0.000217844	-0.000101505	-0.000465302	-0.000155477			-0.000181088	-0.000197244	-0.000185209	-0.000221329		-0.000177923	-8.83149e-05	-0.000111032	-0.000181859	-0.000174266	-0.000156687	-0.000185389	-0.000199229	-0.000210382	-0.00018968	-0.000559031	-0.000209912	-0.000213236	-0.000154185	-0.000151571	-0.000284181	-0.000169392	-0.000230611	-0.000354253	-0.000128842	-0.000180574	-0.000177134	-0.000832196	0.00712742		-0.00216151	-0.000184131	-0.000195937	-0.000136496	-6.66253e-05	-0.000241877	-6.66253e-05	-0.000230657	-0.000176652	-0.000154649	-0.000195456	-0.000256422	-0.000193431	-0.00012227	-0.000191394	-0.000104208	-0.000191389	-6.66253e-05	-0.00011775	-0.000178524	-0.000158877	0.0150231	-0.000315355	-0.000358621	0.0166289	-0.000327677	-0.000257946	-0.000106955	-0.000341892	-0.00238839		-0.000580913	-0.00171821	-0.000189118	-0.000186719	-8.9246e-05	-7.56998e-05	-0.000279888		-0.000388513	-0.000221919	-0.000185662	-0.000231522	-0.000206362	-0.000373234		-0.000247221	-8.25548e-05	-0.000258392	-0.000188735	-8.87069e-05	-0.000309562	-0.000101189	-0.000131596	-0.000183403	-0.000282671	-6.78476e-05		-8.41482e-05	0.00229468	-0.000652309	-0.00216157	-0.000139445	-0.00056392	-0.000171168				-0.00410947	-0.000198375	-0.000318354	-0.000221974	-0.000577725	-0.000160049	-0.000361053		-0.00334141	-0.00135024	-0.000217526	-0.000454128	-0.00012216	-0.00876476	-0.000197315
RSV_genus986	RSV_genus986	-0.000325683	-0.000141857	-0.00012156	-0.000311752	-0.000140024		-0.000148945	-0.000347454	-9.5333e-05	-0.000276813	-0.00017538	-0.000123783	-0.000108006	-0.000108006	-0.000164258	-0.000347472	-0.000256005	-0.000391592	-0.000294326	-0.000236204	-0.000293422	-0.000232379	-0.00027136	-0.000362391			-0.000279571	-0.000254576	-0.000415775	-0.000219803	-0.000333846	0.0150231	-0.000280518	-0.000108968	-0.00805956	-0.000501879	-0.000245203	-0.000470654	-0.00697105	-0.000308867	-0.000689065	-0.000263873	-0.00116672	0.00690431	0.0011842	0.000193929	-0.00144249	-0.0004543	-0.00256829		-0.00352552	0.152738	0.0227539	-0.00131866	-0.000407515	-0.000405134	-3.15454e-05	-0.000293185	-0.00037467	-6.58587e-05	-0.000248324	-0.000272944	-0.000272523	-0.000135951	-0.000177547	-0.000276428	-0.000133452	-0.000138959	-0.000283811	0.304946	-0.000281842	-0.000143988	-0.000222388	-0.000264025	-0.000141909	-0.000264779	-0.000271964		-0.000322825	-0.000131375	-0.000138959	-0.000335979	-0.000200759	-0.000269178	-0.000164576	-0.000222131	-0.000173002	-0.000456164	-0.000145595	-0.000143492	-0.000175984		-0.000108468	0.0109382	0.684284	-0.00016968	-0.000339244	-0.000236826	-0.000236204	-0.000267836	-0.000252552	-0.000267185	-0.000257311		-0.000184068	-0.000262193		-0.000225881		-9.85549e-05			-0.000225593	-0.000419636	-0.000221068	-0.000127494	-6.57613e-05	-0.00029452	-0.000242082	-0.000304033	0.104508		-0.000391034	-0.000132198	0.00576146	-6.81502e-05		-0.000442442	-0.000137418	-0.000152912	-0.000525308	-0.000543014	-0.000205288	0.00747221	-0.00841674	-0.00029049	-0.000135354	-0.00062047	0.80983			-0.000241477	-0.000263021	-0.000246972	-0.000295137		-0.000237256	-0.000117766	-0.000148059	-0.000242505	-0.000232379	0.00788961	-0.000247213	-0.000265668	-0.000280539	-0.000252935	0.00692781	-0.000279912	-0.000284345	-0.000205602	-0.000202116	-0.000378949	-0.000225881	-0.000307515	0.0329586	-0.000171808	-0.000240791	-0.000236204	-0.00110971	-0.00133014		-0.00288233	0.145534	-0.000261277	-0.000182014	-8.88435e-05	-0.000322537	-8.88435e-05	0.500512	-0.000235561	-0.000206221	-0.000260636	-0.000341934	-0.000257936	-0.000163045	-0.00025522	-0.000138959	-0.000255214	-8.88435e-05	-0.000157017	-0.000238057	-0.000211858	0.000742502	0.000293367	-0.000478214	-0.00426206	-0.000436951	-0.000343965	-0.000142622	-0.000455905	-0.00439175		-0.000774635	-0.00229119	-0.000252184	-0.000248985	-0.000119008	-0.000100944	0.0254507		0.0113393	-0.000295924	-0.000247576	-0.000308729	-0.00027518	0.00580624		-0.000329664	-0.000110085	-0.00034456	-0.000251675	-0.000118289	-0.000412794	-0.000134934	-0.000175481	-0.000244564	-0.000376936	-9.04734e-05		-0.00011221	0.000125791	-0.00086984	-0.00349417	-0.000185947	-0.000674156	-0.000228249				0.0161807	-0.000264529	0.000351767	-0.000295998	-0.000512045	-0.000213422	-0.000481456		-0.00402175	-0.00195467	-0.000290067	0.00126935	-0.000162898	-0.00134786	-0.000239099
RSV_genus987	RSV_genus987	-0.000514983	-0.00022431	-0.000192216	-0.000492954	-0.000221412		-0.000235518	-0.000549408	0.00021928	-0.000417812	-0.000277317	-0.00019573	-0.000170783	-0.000170783	-0.000188313	-0.000536927	-0.000404805	-0.000619201	-0.0004654	-0.000373495	-0.000463971	-0.000367447	-0.000429085	-0.000573027			-0.000442069	-0.000402545	-0.000657439	-0.000347562	-0.000527891	-0.000833471	-0.000443567	-0.000172304	-0.0050494	0.000559435	-0.000387724	-0.00310866	-0.00661501	-0.000488393	-0.000843566	0.0137855	0.000284095	-0.00396928	-0.000232718	-0.00133128	-0.00228093	-0.000718357	-0.00340698		-0.00367529	-0.00226003	-0.000167921	-0.00245334	-0.000644378	-0.000640615	-0.000416991	-0.000463596	-0.000592444	-0.000104138	-0.00039266	0.00031148	-0.000430925	-0.000214972	-0.000280745	-0.000437099	-0.00021102	-0.000219727	-0.000448774	-0.000536266	-0.000341841	-0.00022768	-0.000351649	-0.000417487	-0.000224392	-0.000418679	-0.000429041		0.000226437	-0.000207736	-0.000219727	-0.000531264	-0.000317447	-0.000425635	-0.000260234	-0.000351243	-0.000273558	-0.000364675	-0.00023022	-0.000226895	-0.000278272		-0.000171514	-0.000504688	-0.000218194	-0.000268305	-0.000536427	-0.00037448	-0.000373495	0.000283124	-0.000346993	-0.000422483	-0.000406871		-0.000291056	-0.00041459		-0.000357172		-0.000155839			-0.000356717	-0.000663546	-0.000254877	-0.000201599	-0.000103984	-0.000465707	-0.00038279	-0.000480748	-0.000483177		0.00463111	-0.000209037	-0.000605478	-0.000107762		-0.000392483	-0.000217291	-0.00024179	-0.000830639	-0.000498195	-0.000322671	-0.000499234	-0.014361	-0.000459335	-0.000214028	-0.000818074	-0.000327832			-0.000381834	-0.000415899	-0.000390522	-0.000466683		-0.000375159	-0.000186216	-0.000234117	0.00312389	-0.000367447	-0.000330383	-0.000390903	-0.000420085	-0.0004436	-0.00039995	0.0164268	0.00448992	-0.000449618	-0.000325106	-0.000319594	-0.00059921	-0.000357172	-0.000486256	-0.000740321	-0.00027167	-0.000380749	-0.000373495	0.000351907	-0.000899501		-0.00276085	-0.000388249	-0.000413142	-0.000287809	-0.000140483	-0.000449936	-0.000140483	-0.000486352	-0.000372479	-0.000326086	-0.000412129	-0.00029565	-0.000407859	-0.000257813	-0.000371561	-0.000219727	-0.000403554	-0.000140483	-0.000248281	-0.000376426	-0.000334999	-0.0129072	0.0040307	-0.000756171	-0.00526596	0.047378	-0.000543892	-0.00022552	0.027553	-0.00509246		-0.000918126	-0.00275136	-0.000398764	-0.000393706	-0.00018818	-0.000159617	-0.000590158		-0.000819198	-0.000467926	0.000235819	-0.000488175	-0.000435125	-0.000777857		-0.000521278	-0.000174071	-0.000544833	-0.000397958	-0.000187043	-0.000647764	-0.000213363	-0.000277478	-0.000386714	-0.000596026	-0.00014306		-0.000177431	0.188889	-0.00132303	-0.00210805	0.032463	0.165637	-0.000360917				0.0267104	-0.000418285	0.0281027	0.00523612	0.00599987	-0.000337472	-0.000761297		-0.00510714	0.468498	-0.000458665	0.112932	-0.000257581	-0.00950564	-0.000382857
RSV_genus988	RSV_genus988	-0.000121597	-5.29639e-05	-4.53859e-05	-0.000116396	-5.22797e-05		-5.56104e-05	-0.000129726	-3.55936e-05	-0.000103351	-6.54799e-05	-4.62156e-05	-4.03251e-05	-4.03251e-05	-6.13274e-05	-0.000129732	-9.55823e-05	-0.000146205	-0.00010989	-8.81894e-05	-0.000109552	-8.67614e-05	-0.000101315	-0.000135303			-0.000104381	-9.50487e-05	-0.000155234	-8.2066e-05	-0.000124645	-0.000196799	-0.000104735	-4.06843e-05	0.0023999	-0.000187382	-9.15492e-05	0.00100383	-0.000842489	-0.000115319	-0.00025727	-9.85199e-05	-0.000435608	-0.00134085	-0.00129901	-0.000429656	-0.000538571	-0.000169618	-0.000990458		-0.00133535	-0.000437574	-0.000152129	-0.000652905	-0.00015215	-0.000151261	-0.000141684	-0.000109464	-0.000139887	-2.45891e-05	-9.27146e-05	-0.000101907	-0.00010175	-5.07589e-05	-6.62892e-05	-0.000103207	-4.98259e-05	-5.18818e-05	-0.000105964	-0.000126623	-0.000105229	-5.37596e-05	-8.30311e-05	-9.85766e-05	-5.29832e-05	-9.88582e-05	-0.000101541		-0.00012053	-4.90504e-05	-5.18818e-05	-0.000125442	-7.49554e-05	-0.0001005	-6.14461e-05	-8.29351e-05	-6.45923e-05	-0.000170314	-5.43593e-05	-5.35743e-05	-6.57054e-05		-4.04978e-05	-0.000119166	-7.83426e-05	-6.33519e-05	-0.000126661	-8.84218e-05	-8.81894e-05	-9.99996e-05	-9.4293e-05	-9.97564e-05	-9.60701e-05		-6.87239e-05	-9.78925e-05		-8.43352e-05		-3.67965e-05			-8.42278e-05	-0.000156676	-8.25381e-05	-4.76014e-05	-2.45527e-05	-0.000109962	-9.0384e-05	-0.000113514	-0.000114087		-0.000145997	-4.93576e-05	-0.000164276	-2.54446e-05		-0.00016519	-5.13065e-05	-5.70912e-05	-0.00019613	-0.00020274	-7.66464e-05	-0.000169339	-0.00270121	-0.000108458	-5.0536e-05	-0.000231659	-7.74074e-05			-9.01582e-05	-9.82018e-05	-9.22097e-05	-0.000110193		-8.85823e-05	-4.39692e-05	-5.52795e-05	-9.05419e-05	-8.67614e-05	-7.80098e-05	-9.22996e-05	-9.91902e-05	-0.000104742	-9.44359e-05	-0.000278324	-0.000104508	-0.000106163	-7.67639e-05	-7.54623e-05	-0.000141485	-8.43352e-05	-0.000114814	-0.000176372	-6.41466e-05	-8.99021e-05	-8.81894e-05	-0.000414324	-0.000496621		-0.00107615	-9.1673e-05	-9.75508e-05	-6.79571e-05	-3.31707e-05	-0.000120423	-3.31707e-05	-0.000114837	-8.79493e-05	-7.6995e-05	-9.73115e-05	-0.000127665	-9.63032e-05	-6.08746e-05	-9.52892e-05	-5.18818e-05	-9.52869e-05	-3.31707e-05	-5.86239e-05	-8.88813e-05	-7.90997e-05	-0.00126	-0.000157005	-0.000178546	-0.00172485	-0.00016314	-0.000128423	-5.32496e-05	-0.000170217	-0.00165601		-0.000289218	-0.000855443	-9.41558e-05	-9.29614e-05	-4.44328e-05	-3.76886e-05	-0.000139348		-0.000193428	-0.000110486	-9.24353e-05	-0.000115267	-0.000102741	-0.000185822		-0.000123084	-4.11015e-05	-0.000128645	-9.39655e-05	-4.41644e-05	-0.000154121	-5.0379e-05	-6.55178e-05	-9.13106e-05	-0.000140733	-3.37792e-05		-4.18948e-05	-0.000432879	-0.000324764	-0.00130459	-6.94255e-05	-0.000390932	-8.52194e-05				0.00514299	-9.8765e-05	-0.000158499	-0.000110514	-0.000287631	-7.96835e-05	-0.000179757		-0.000259442	-0.000729799	-0.0001083	0.00359158	-6.08198e-05	-0.00418705	-9.8237e-05
RSV_genus989	RSV_genus989	-0.000284693	-0.000124003	-0.000106261	-0.000272515	-0.000122401		-0.000130199	-0.000303724	-8.33345e-05	-0.000241974	-0.000153307	-0.000108204	-9.44122e-05	-9.44122e-05	-0.000143584	-0.000303739	-0.000223785	-0.000342307	-0.000257282	-0.000206476	-0.000256493	-0.000203132	-0.000237207	-0.000316781			-0.000244385	-0.000222535	-0.000363446	-0.000192139	-0.000291829	-0.00046076	-0.000245213	-9.52533e-05	-0.0100951	-0.000438714	-0.000214342	-0.00304169	-0.00646721	-0.000269994	-0.000602341	-0.000230662	-0.00101988	-0.00313931	-0.00339512	-0.00100594	-0.00126094	-0.000397122	-0.00231894		-0.00312643	0.0078437	-0.000356176	-0.00152863	-0.000356225	-0.000354145	-0.000331722	-0.000256285	-0.000327515	-5.75699e-05	-0.000217071	-0.000238592	-0.000238224	-0.000118841	-0.000155201	-0.000241637	-0.000116656	-0.00012147	-0.000248091	-0.000296459	-0.00024637	-0.000125866	-0.000194399	-0.000230795	-0.000124048	-0.000231454	-0.000237735		-0.000282195	-0.000114841	-0.00012147	-0.000293694	-0.000175491	-0.000235299	-0.000143862	-0.000194174	-0.000151229	-0.000398752	-0.00012727	-0.000125432	-0.000153835		-9.48166e-05	-0.000279002	-0.000183422	-0.000148324	-0.000296548	-0.00020702	-0.000206476	-0.000234127	-0.000220766	-0.000233557	-0.000224927		-0.000160902	-0.000229194		-0.000197452		-8.61509e-05			-0.000197201	-0.000366822	-0.000193245	-0.000111448	-5.74847e-05	-0.000257452	-0.000211614	-0.000265767	-0.00026711		-0.000341819	-0.00011556	-0.000384616	-5.95729e-05		-0.000386757	-0.000120123	-0.000133666	-0.000459194	-0.000474671	-0.00017945	-0.000396469	0.0572766	-0.00025393	-0.000118319	-0.000542379	-0.000181232			-0.000211085	-0.000229918	-0.000215888	-0.000257992		-0.000207396	-0.000102944	-0.000129425	-0.000211984	-0.000203132	-0.000182642	-0.000216099	-0.000232232	-0.000245231	-0.000221101	-0.000651634	-0.000244683	-0.000248558	-0.000179725	-0.000176678	-0.000331255	-0.000197452	-0.000268812	-0.000412935	-0.000150185	-0.000210486	-0.000206476	-0.000970048	-0.00116273		-0.00251956	-0.000214632	-0.000228393	-0.000159106	-7.76618e-05	-0.000281943	-7.76618e-05	-0.000268865	-0.000205914	-0.000180267	-0.000227833	-0.000298898	-0.000225472	-0.000142524	-0.000223098	-0.00012147	-0.000223093	-7.76618e-05	-0.000137255	-0.000208096	-0.000185194	-0.0106159	-0.000367593	-0.000418027	-0.00403835	-0.000381957	-0.000300674	-0.000124672	-0.000398526	-0.00387719		-0.00067714	-0.00200283	-0.000220445	-0.000217648	-0.00010403	-8.82394e-05	-0.000326251		-0.000452869	-0.000258679	-0.000216417	-0.000269873	-0.000240546	-0.00043506		-0.000288173	-9.62299e-05	-0.000301195	-0.000219999	-0.000103401	-0.000360841	-0.000117951	-0.000153395	-0.000213783	-0.000329495	-7.90865e-05		-9.80873e-05	0.0192114	-0.000760363	-0.0030544	-0.000162544	0.361022	-0.000199522				-0.0047902	-0.000231236	-0.00037109	-0.000258744	-0.000673424	-0.000186561	-0.000420861		-0.00103164	-0.00170866	-0.00025356	-0.000623014	-0.000142396	-0.012719	-0.00023
RSV_genus990	RSV_genus990	-0.00107883	-0.000469903	-0.00040267	-0.00103268	-0.000463832		-0.000493383	-0.00115094	-0.000315791	-0.000756006	-0.000580946	-0.000410031	-0.00035777	-0.00035777	3.35812e-05	-0.00114883	-0.000848019	-0.00129715	0.00819919	-0.000782428	-0.000971964	-0.000769759	-0.000898881	-0.00120042			-0.000926081	-0.000843285	-0.00136349	-0.000728101	-0.00110587	-0.00174602	-0.000929219	-0.000360957	-0.0152689	0.00928192	-0.000812236	0.000175212	-0.0073825	-0.00102313	0.00555462	0.0535509	-0.0035015	-0.000944327	-0.00280855	-0.000424678	-0.00235615	-0.00150487	-0.00570343		-0.0042869	-0.0181468	-0.00100487	-0.00339925	-0.0013499	-0.00134201	-0.00104999	-0.000971178	-0.0012411	-0.000218158	-0.000822576	-0.000819823	-0.000902736	-0.00045034	0.00511925	-0.000915669	-0.000442062	-0.000460302	-0.000940128	-0.00112341	-0.000933606	-0.000476962	-0.000736663	-0.00054262	-0.000470074	-0.000877083	-0.000900883		-0.00106936	-0.000435182	-0.000460302	0.0174436	-0.000665014	-0.000891654	-0.000545158	-0.000735812	-0.000573072	0.000442695	-0.000482283	0.000475822	-0.000582947		-0.000359302	-0.00102122	-0.000695066	-0.000562066	-0.00112375	-0.00078449	-0.000782428	-0.00088721	-0.00083658	-0.000885052	-0.000852346		-0.000609727	-0.000868515		-0.000748233		-0.000326464			-0.00074728	-0.00139005	-0.000732289	-0.000290442	-0.000217835	-0.000975601	-0.000801899	-0.00100711	-0.0010122		-0.0012953	-0.000437907	-0.00120395	-0.000225748		-0.00146559	-0.000455198	-0.000506521	-0.00174009	0.00633864	-0.000680017	-0.00146267	-0.0251154	-0.000962251	-0.000448363	-0.00205531	-0.000686768			-0.000799896	-0.000871259	-0.000818096	-0.000977645		-0.000785914	-0.000390101	0.0312463	0.027567	-0.000769759	-0.000692113	-0.000818895	-0.000880028	-0.000929289	-0.000837848	0.00466919	-0.000927213	-0.000941896	-0.000681059	-0.000669512	-0.00125527	-0.000748233	-0.00101865	-0.00156479	-0.000569117	-0.000797623	-0.000782428	-0.00367594	-0.00118687		0.0148814	-0.000813335	-0.000865484	-0.000602925	-0.000294295	-0.000838206	-0.000294295	-0.00101885	-0.000780298	-0.00068311	-0.00086336	-0.000921585	-0.000854415	-0.000540087	-0.000845418	-0.000460302	-0.000845398	-0.000294295	-0.000520119	-0.000788567	-0.000701783	-0.0164116	0.00350548	-0.00158409	-0.00320478	0.0340769	-0.00113939	-0.000472438	-0.000612797	-0.00514184		0.00154649	0.00242714	-0.000835363	-0.000824766	-0.000394214	-0.000334378	-0.00102758		-0.00171612	-0.00098025	0.00425399	-0.00102267	-0.000911535	-0.00164863		-0.00109201	-0.000364658	-0.00114136	-0.000833675	-0.000391832	-0.00132724	-0.000446969	-0.000581283	-0.00081012	-0.0012486	-0.000299694		-0.000371696	0.579459	-0.00247109	-0.00185198	-0.000615953	-0.00208338	-0.000756078				0.0139063	-0.000876256	-0.00123235	0.00200089	0.00279113	-6.98307e-05	0.00241507		-0.00603319	0.00280688	-0.000702105	0.13358	-0.000539601	-0.0160468	-0.000852671
RSV_genus991	RSV_genus991	-0.000653927	-0.0003005	-0.000257505	-0.000660392	-0.000296618		-0.000315515	-0.000736021	-0.000190293	-0.000586382	-0.000371511	0.00432981	-0.000228791	-0.000228791	-0.000347951	0.00281393	-0.000542303	-0.00082952	0.00246045	-0.000500357	-0.000609571	-0.000492255	-0.000574828	-0.000767662			0.00330069	0.0395457	0.000337072	-0.000465615	-0.000707196	0.00194677	-0.000594229	-0.00023083	-0.0163468	-0.00106314	-0.00051942	-0.00182431	-0.00206994	-0.000654282	-0.000901696	-0.000558969	-0.00203444	-0.00402357	0.000267253	0.0048473	-0.0017588	4.33338e-05	-0.00351241		-0.00324328	0.00166414	-0.000697948	-0.00121333	-0.000863249	-0.000858207	0.238272	-0.000133124	-0.000793674	-0.00013951	-0.000526032	-0.00036434	-0.000577294	-0.000287989	-0.000376103	-0.000585564	-0.000282696	-0.00029436	-0.000601206	-0.000718415	-0.000486651	-0.000305014	0.00321112	-0.000559291	-0.000300609	-0.000560889	-0.000576108		-0.00060197	-0.000278296	-0.00029436	-0.000711714	-0.000425272	-0.000570207	-0.000348625	0.0590365	-0.000366476	0.0454218	-0.000308417	-0.000303963	-0.000372791		-0.000229771	-0.000676111	-0.00044449	-0.000359438	-0.00071863	-0.000501676	-0.000500357	-0.000567365	-0.000494235	-0.000565985	-0.00054507		-0.000389916	0.00945939		-0.00047849		-0.000208771			0.987379	-0.000888927	-0.000452618	-0.000270075	-0.000139304	0.00214977	-0.000512809	-0.00064404	-0.000647294		-0.000828338	-0.000280039	0.0389198	-0.000144364		-0.000937236	-0.000291096	-0.000323917	0.00319231	0.000176766	-0.000434866	-0.000955867	-0.0151621	-0.000615353	-0.000286725	0.0406756	-0.000439184			0.0576481	-0.000557164	-0.000523167	-0.000625197		-0.000502587	-0.000249467	-0.000313638	-0.000513705	-0.000492255	-0.000442602	-0.000523678	-0.000562772	-0.000594274	-0.000535798	0.0498855	-0.000471684	-0.000602336	-0.000435533	-0.000428148	0.000455858	-0.00047849	-0.000651418	-0.00100067	-0.000363946	-0.000510075	-0.000500357	0.0292524	0.0874074		-0.00189815	-0.000517407	-0.000525284	-0.000385566	-0.0001882	-0.00068324	-0.0001882	-0.000634023	0.0586299	-0.000436844	-0.000552113	0.000164231	-0.000546393	-0.000345382	-0.000540639	-0.00029436	-0.000519935	-0.0001882	-0.000332613	-0.000504283	0.000982544	-0.0148877	0.000504772	-0.000988344	-0.00588867	-0.000653387	-0.000728631	-0.000302121	-0.000965756	-0.00469843		0.00351	-0.00387886	-0.000534209	-0.000527432	-0.000252097	-0.000213833	-0.000362345		-0.00109104	-0.000626863	-0.000524447	-0.000653989	-0.000489589	-0.000635435		-0.000698336	-0.000233196	-0.000729892	-0.000533129	-0.000250574	-0.000874434	-0.000285834	-0.000371726	-0.000518066	-0.000690054	-0.000191652		-0.000237697	-0.000483019	-0.00183364	-0.00111781	-0.000393898	-0.000322211	-0.000483507				-0.00351296	-0.00056036	-0.000617409	-0.000624837	-0.00152807	-1.13328e-05	0.0544992		0.00183012	-0.00178657	0.058254	0.000641965	-0.000345071	-0.017823	0.0584247
RSV_genus992	RSV_genus992	-0.000572104	-0.00024919	-0.000213536	0.000141558	-0.000245971		-0.000261641	-0.000610347	-0.000167465	-0.000486258	-0.000308076	0.00932399	-0.000189726	-0.000189726	-0.000288539	-0.000610378	-0.000449706	-0.000687881	0.00296905	-0.000414922	-0.000515434	-0.000408204	-0.000476678	-0.000636585			-0.000491102	-0.000447195	-0.000730361	0.257415	5.54949e-05	-0.000925918	-0.000492766	-0.000191416	-2.38636e-05	-0.000881615	-0.00043073	-0.00547624	-0.00694544	-0.000542565	-0.00121043	-0.000463527	-0.00204949	0.0052934	-0.00324882	-0.00027674	-0.00253392	-0.000798035	-0.00145156		-0.00358919	0.0131756	-0.000183831	0.0501889	-0.000715851	-0.00071167	-0.000446108	-0.000515017	-0.000658156	-0.000115689	-0.000436213	-0.000447426	-0.000478722	-0.000238816	-0.000311884	-0.000485581	-0.000234426	-0.000244099	-0.000498551	-0.000595747	-0.000495092	-0.000252934	-0.000390653	-0.000463793	-0.000249281	-0.000465118	-0.000477739		-0.000567083	-0.000230778	-0.000244099	0.0178435	-0.000352658	-0.000472845	-0.000289098	-0.000390202	-0.000303901	-0.00080131	-0.000255755	-0.000252062	-0.000309137		-0.000190538	-0.000560667	-0.000368594	-0.000298064	-0.000595926	-0.000416016	-0.000414922	-0.000470488	-0.000443639	-0.000469344	-0.000452		-0.000287011	-0.000460575		-0.000396789		-0.000173124			-0.000396283	-0.000737145	-0.000388334	-0.00022396	-0.000115518	-0.000517362	-0.000425248	-0.000534072	-0.00053677		-0.000686901	-0.000232223	0.000392358	-0.000119715		-0.000777205	-0.000241392	-0.000268609	-0.000922771	0.000370771	-0.000360614	0.000703228	-0.00859063	-0.000510283	-0.000237767	-0.00108993	-0.000364194			-0.000424186	-0.00046203	-0.000433838	-0.000518446		-0.000416771	-0.000206871	-0.000260085	-0.000425991	-0.000408204	-0.000367028	-0.000434261	-0.00046668	-0.000492803	-0.000444312	0.00295607	0.0027347	-0.000499489	-0.000361167	-0.000355043	-0.000665673	-0.000396789	-0.00054019	-0.000829812	-0.000301803	-0.000422981	-0.000414922	-0.00194936	0.0356391		-0.00349853	-0.000431313	-0.000458967	-0.000319732	-0.000156065	-0.000566578	-0.000156065	-0.000469396	-0.000413793	-0.000362254	-0.000457841	0.0189773	-0.000453097	-0.000286409	-0.000448326	-0.000244099	-0.000448315	-0.000156065	-0.00027582	-0.000418178	-0.000372156	-0.00308287	-0.000738695	-0.000840043	-0.00407439	-0.00076756	-0.000604219	-0.000250534	-0.000800855	-0.00588323		-0.00136074	-0.00335368	-0.000442994	-0.000437375	-0.000209052	-0.000177321	0.00429308		-0.000910062	-0.000519828	-0.000434899	-0.000542322	-0.000483388	-0.000874273		-0.000579097	-0.000193378	-0.000605264	-0.000442099	-0.000207789	-0.000725126	-0.000237028	-0.000308255	-0.000429608	0.000116837	-0.000158928		-0.000197111	-0.000732378	-3.12347e-05	-0.00358525	-0.00032664	-0.000173112	-0.000400949				0.000195299	-0.00046468	-0.000536154	-0.000519959	-0.000565038	-0.000374903	-0.000497477		-0.0039268	-0.00196674	-0.000509539	0.000129626	-0.000286151	0.0153675	-0.000413761
RSV_genus993	RSV_genus993	-0.00444551	-0.00449167	-0.00144193	-0.00767335	0.000558462		-0.00230006	0.00295477	-0.00296734	-0.00875229	-0.00557946	-0.00165384	-0.00343605	-0.00343605	-0.00517859	-0.0110042	-0.00814445	-0.0124016	-0.00114015	-0.00751451	-0.00901897	-0.00593219	-0.00357844	-0.0114733			-0.00887138	-0.00803619	-0.0131707	0.0224517	-0.0104447	-0.0163941	-0.00869598	-0.00338036	-0.0224312	-0.00882673	-0.00402589	0.031367	0.11435	-0.00550397	-0.00492527	0.0240194	-0.0233439	-0.0460426	-0.0572519	-0.00725723	-0.0381812	-0.00474918	-0.0404607		-0.0228247	0.147585	-0.0097813	0.00854692	-0.0111512	-0.00559137	-0.0111808	-0.00597159	-0.00142803	0.0516858	-0.00790009	-0.00563171	-0.00857275	-0.0043251	-0.000938886	-0.00879417	-0.00120026	-0.00442078	-0.00902209	-0.00427808	-0.00845718	-0.00343866	-0.00648167	-0.00716414	-0.00438359	0.00471795	-0.00865086		0.0115495	0.00335795	-0.00442078	0.0202102	-0.00638686	-0.00846937	-0.00523575	-0.0070668	-0.00459627	-0.0110212	-0.00463189	-0.00319723	-0.00430565		-0.00331849	-0.0101216	-0.0062864	-0.00490222	-0.00325347	-0.00188842	-0.00751451	-0.00706163	-0.00740381	-0.00850012	-0.00818601		-0.00585587	-0.00810283		-0.0071861		-0.00311503			-0.00717667	-0.0129994	-0.00642017	-0.00258559	0.00475224	-0.00709233	-0.00447813	-0.00956104	-0.0096617		-0.00897024	-0.00393948	-0.0115505	-0.00172339		-0.00940422	-0.00321654	-0.0048139	-0.013606	-0.00912676	-0.00577362	-0.00940749	-0.031084	-0.0057478	-0.00430611	-0.00552629	-0.00659579			-0.00702834	-0.00543763	-0.00745437	-0.00935487		-0.00754799	-0.00373585	-0.0047103	-0.00540497	-0.00593219	-0.00659626	-0.00775057	-0.00845187	-0.00832264	-0.00495492	-0.0102321	-0.00871054	-0.00859355	-0.00654095	-0.00387056	-0.01096	-0.0071861	-0.00967622	-0.014912	0.00936011	-0.00766044	-0.00751451	0.0613256	-0.0118741		0.133321	-0.00771424	-0.00810422	-0.00579054	-0.00282643	-0.00857324	-0.00282643	-0.00951108	-0.00741024	-0.00656065	-0.0065566	-0.00961414	-0.00217077	-0.002379	-0.00804265	-0.00442078	-0.0072804	-0.00282643	-0.00499527	-0.00757347	-0.00673999	-0.104085	0.00358606	-0.00388962	-0.057012	-0.0115014	-0.00242236	-0.00453733	-0.00889544	-0.0293802		-0.0160057	-0.0192043	-0.0080229	0.00765311	-0.00378607	-0.0032114	-0.00778148		-0.0162471	-0.00895665	-0.000400284	-0.00982179	-0.00843656	-0.0153121		-0.0102307	-0.0035022	-0.0109523	-0.00795562	-0.00376319	-0.013089	-0.00258355	0.258482	0.00604805	-0.00467911	-0.00287829		-0.00273838	-0.0158006	-0.0123095	-0.0158599	-0.0022531	-0.00077271	-0.00722598				-0.0306598	0.0115467	-0.0121983	-0.00917986	-0.0114634	0.00786378	-0.00397103		0.0209728	-0.000368279	-0.00699649	-0.00880389	-0.00154466	0.0516251	-0.00739493
RSV_genus994	RSV_genus994	-0.000460108	-0.000200408	-0.000171734	-0.000440426	-0.000197819		-0.000210422	-0.000490864	-0.000134681	-0.000391067	-0.000247767	-0.000174874	-0.000152585	-0.000152585	-0.000232054	-0.000490889	-0.00036167	-0.000553221	-0.000415808	-0.000333696	-0.000414531	-0.000328293	-0.000383362	-0.000511966			-0.000394963	-0.000359651	-0.000587384	-0.000310526	-0.00047164	-0.000744659	-0.000396301	-0.000153944	-0.0143699	-0.000709028	-0.000346409	-0.00491584	0.00907344	-0.000436351	-0.000973475	-0.000372786	-0.00164828	-0.00262517	0.00997155	-0.00162576	-0.00203788	-0.00064181	0.0484574		0.00897823	-0.0134377	-0.000575636	-0.0024705	-0.000575715	-0.000572352	-0.000536113	-0.000414196	-0.000529314	-9.30417e-05	-0.000350819	-0.000385601	-0.000385007	-0.000192065	-0.000250829	-0.000390522	-0.000188534	-0.000196314	-0.000400954	-0.000479123	-0.000398172	-0.000203419	-0.000314178	-0.000373	-0.000200481	-0.000374066	-0.000384216		-0.00045607	-0.0001856	-0.000196314	-0.000474654	-0.000283621	-0.00038028	-0.000232504	-0.000313815	-0.000244409	-0.000644444	-0.000205688	-0.000202718	-0.00024862		-0.000153238	-0.000450909	-0.000296437	-0.000239715	-0.000479266	-0.000334576	-0.000333696	-0.000378385	-0.000356792	-0.000377464	-0.000363516		-0.000260042	-0.000370412		-0.000319113		-0.000139233			-0.000318706	-0.00059284	-0.000312313	-0.000180117	-9.29041e-05	-0.000416083	-0.000342001	-0.000429521	-0.000431691		-0.000552432	-0.000186762	-0.000621598	-9.6279e-05		-0.000625058	-0.000194137	-0.000216025	-0.000742128	-0.000767141	-0.000290019	-0.000640755	0.0146381	-0.000410389	-0.000191221	-0.000876567	-0.000292899			-0.000341146	-0.000371582	-0.000348909	-0.000416954		-0.000335183	-0.000166374	-0.00020917	-0.000342598	-0.000328293	-0.000295178	-0.000349249	-0.000375322	-0.000396331	-0.000357332	-0.00105314	-0.000395445	-0.000401708	-0.000290464	-0.000285539	-0.00053536	-0.000319113	-0.000434441	-0.000667366	-0.000242722	-0.000340177	-0.000333696	-0.00156775	-0.00187914		-0.004072	-0.000346878	-0.000369119	-0.00025714	-0.000125513	-0.000455664	-0.000125513	-0.000434528	-0.000332788	-0.000291339	-0.000368213	-0.000483066	-0.000364398	-0.000230341	-0.000360561	-0.000196314	-0.000360552	-0.000125513	-0.000221825	-0.000336315	-0.000299302	-0.00485205	-0.000594086	-0.000675595	-0.00570397	-0.000617301	-0.000485936	-0.000201489	-0.000644078	-0.00347756		-0.00109436	0.000263296	-0.000356273	-0.000351753	-0.000168128	-0.000142608	-0.000527272		-0.000731906	-0.000418065	-0.000349763	-0.000436156	-0.000388759	-0.000703123		-0.000465732	-0.000155522	-0.000486777	-0.000355553	-0.000167112	-0.000583174	-0.000190627	-0.00024791	-0.000345507	-0.000532515	-0.000127816		-0.000158524	-0.00122617	-0.00122886	0.00237154	-0.000262697	-0.00147923	-0.000322458				-0.00716577	-0.000373713	-0.000599738	-0.000418171	-0.00108836	-0.000301511	-0.000680175		-0.00663256	-0.00276146	-0.000409791	-0.00100689	-0.000230134	-0.0178452	-0.000371715
RSV_genus995	RSV_genus995
RSV_genus996	RSV_genus996
RSV_genus997	RSV_genus997	-0.000625406	-0.000272407	-0.000233431	-0.000598653	-0.000268888		-0.000286018	-0.000667212	0.0170114	-0.000531562	-0.00033678	-0.000237699	-0.000207402	-0.000207402	-0.000315422	-9.51178e-05	-0.000491604	-0.000751971	-0.000565191	-0.00045358	-0.000563456	-0.000446236	-0.000521089	-0.000695895			-0.000536857	-0.00048886	-0.000798408	-0.000422086	-0.000641082	-0.00101218	-0.000538676	-0.00020925	-0.000676958	-0.000963754	-0.000470861	-0.00600774	0.0445572	-0.000593115	-0.00132321	-0.000506713	0.0187083	-0.00651259	-0.00370358	-0.00220983	-0.00277001	-0.000872387	-0.00437619		0.00354268	0.0222977	-0.000570407	0.0101191	-0.000782546	-0.000777976	-0.000708426	-0.000563	-0.000719476	-0.000126468	-0.000476855	0.0071467	-0.000523324	-0.000261066	-0.000340942	-0.000530822	-0.000256267	-0.000266841	-0.000545	-0.000651252	-0.000541219	-0.000276499	-0.00042705	-0.000507004	-0.000272506	0.124773	-0.000482762		-0.000619917	-0.000252279	-0.000266841	-0.000645178	-0.000385515	-0.000516899	-0.000316033	-0.000426556	-0.000332215	0.0186043	-0.000279584	-0.000275546	-0.000337939		-0.00020829	-0.000612903	-0.000402936	-0.000325835	-0.000651448	-0.000454776	-0.00045358	-0.000514323	0.00244396	-0.000513072	-0.000494113		-0.000353464	-0.000503486		-0.000433757		-0.000189254			-0.000433205	-0.000805823	-0.000242204	-0.000244826	-0.000126281	-0.000565564	-0.000464868	-0.000583831	-0.00058678		-0.000750899	-0.000253859	0.00165993	-0.000130868		0.013798	-0.000263882	-0.000293635	-0.000453463	-0.00104274	-0.000394212	-0.000870952	0.0230878	-0.000557825	-0.00025992	-0.00119148	-0.000398126			-0.000463706	-0.000505077	-0.000474258	-0.000566749		-0.000455601	-0.000226145	-0.000284316	-0.00046568	-0.000446236	-0.000401224	-0.00047472	-0.00051016	-0.000538717	-0.000485708	0.0320464	0.0146064	-0.000546025	-0.000394816	-0.000388122	-0.000727693	-0.000433757	-0.000590519	-0.000907124	-0.000329922	-0.000462389	-0.00045358	-0.00213097	-0.00165056		0.00630722	-0.000471498	-0.000501728	-0.000349521	-0.000170605	-0.000619365	-0.000170605	-0.000590636	-0.000452346	-0.000396005	-0.000500498	0.0110295	-0.000495312	-0.000313093	0.0010362	-0.000266841	-0.000490084	-0.000170605	-0.000301518	-0.000457139	-0.00040683	-0.014646	0.0592881	-0.000918309	-0.00679456	-0.000839072	-0.000660513	-0.000273876	-0.00087547	-0.00314386		-0.00148752	-0.00338929	-0.000484267	-0.000478124	-0.000228529	-0.000193842	-0.0007167		-0.000994851	-0.000568259	-0.000475418	-0.000592849	-0.000528425	-0.000520509		-0.00063305	-0.000211395	-0.000661656	-0.000483288	-0.000227149	-0.000792685	-0.000259112	-0.000336975	0.446646	-0.000723826	-0.000173735		-0.000215475	0.00184701	-0.00167035	-0.0054968	-0.000357073	0.0471568	-0.000438305				0.000276324	-0.000507973	-0.000815199	-0.000568402	-0.00020817	-0.000409832	-0.000924535		-0.00440105	0.002237	0.0593956	0.0108577	-0.000312811	0.00390387	0.00105315
RSV_genus998	RSV_genus998	-0.000473787	-0.000209489	-0.000179516	0.000289451	-0.000206782		7.82442e-05	-0.000513106	-0.000136879	0.000116474	-0.000258993	0.000466151	-0.000159498	-0.000159498	-0.000238772	-0.000498177	-0.000378058	0.00363938	1.80348e-05	-0.000348817	-0.000428357	0.000336449	-0.000400733	0.00921575			-0.000412859	-0.000375947	-0.000608194	0.00108648	0.000540794	0.00822288	-0.000414246	-0.000160919	-0.0204306	-0.00060369	-0.000362106	-0.00379259	-0.00722324	-0.000456123	-0.000808492	-0.000389677	-0.00146543	-0.00414669	-0.00387311	-0.0010321	-0.00168631	0.000500402	-0.00317724		-0.00372745	-0.0108071	0.0513715	-0.00122364	-0.000314218	-0.000303829	0.131676	-0.000402945	-0.000218518	-9.72575e-05	-0.000366715	-0.000276283	-0.000402452	-0.000200767	-0.000262194	-0.000408217	-0.000197077	-0.000205209	-0.000419121	-0.000278586	-0.000381456	-0.000120635	0.000107306	-0.000333393	-0.000209565	-0.000194112	-0.000401358		0.0121354	-0.00019401	-0.000205209	-0.000496161	-0.00029426	0.000357164	-0.000207068	-0.000328034	-0.000255483	0.00804229	-3.63443e-05	-0.000211903	-0.000250751		-0.000160182	0.125173	-0.000307391	-0.000234288	-0.000464241	-0.000205497	-0.000348817	-0.00039553	-0.000363049	-0.00039192	-0.000379987		-0.000243766	-0.000374893		-0.000333572		-0.000122483			-0.000333147	-0.000522583	-0.000305673	-0.000155645	-9.71137e-05	-0.000294626	-0.000291501	0.10725	-0.000451251		-0.000300945	-0.000195225	0.00300217	-0.000100642		-0.000641671	-0.000202933	-0.000191011	0.00365209	0.000827375	-0.00029349	0.00142593	-0.0229814	-0.000428984	-8.48932e-05	-0.000861588	-0.00030617			-0.000356604	-0.000388419	0.00356101	-0.000390452		-0.000350371	-0.000140362	-0.000218648	-0.000171674	0.000336449	-0.000299435	-0.000225624	-0.000392328	-0.000411262	0.000295334	-0.000347408	-0.000388567	-0.000397184	-0.000303625	-0.000170485	-0.000556203	-0.000333572	-0.000454126	0.000916355	-0.000243522	-0.000355591	-0.000348817	0.000388308	-0.000495537		-0.00306334	-0.000362237	-0.000383085	-0.000112363	-0.0001312	-0.00043593	-0.0001312	-0.000350924	-0.000347867	-0.00030454	-0.000101678	0.000124702	-0.000380909	-0.000240778	-0.0003102	-0.000205209	-0.00037567	-0.0001312	-0.000231876	-0.000351553	0.000487759	-0.0144043	-0.000466393	-0.000642262	-0.00585869	-0.000605861	-0.000507954	-0.000210619	-0.000666208	-0.00486776		-0.00084389	-0.00232672	-0.000372416	-0.000367692	-0.000137726	-0.00014907	-0.000220436		0.00223843	-0.000436884	-0.000156167	-0.000353229	-0.000401257	-0.000473776		-0.000484585	-0.000162569	-0.000457101	-0.000360449	-0.000174684	-0.000606894	-0.000112687	-0.000259143	-0.000361162	0.00903859	0.0028754		4.78145e-05	0.0105977	-0.00112786	-0.00259738	-0.0002746	0.00927105	0.989551				-0.00525403	-0.000390646	-0.000580054	-0.000429673	0.00106764	-0.000261668	-0.000435021		-0.00411895	-0.00211496	-0.000412464	0.000410454	-0.000240561	-0.0138824	3.97665e-05
RSV_genus999	RSV_genus999	-0.000114046	-4.96747e-05	-4.25673e-05	-0.000109167	-4.90329e-05		-5.21568e-05	-0.000121669	-3.33831e-05	-9.69329e-05	-6.14133e-05	-4.33455e-05	-3.78208e-05	-3.78208e-05	-5.75187e-05	-0.000121675	-8.96463e-05	-0.000137125	-0.000103065	-8.27125e-05	-0.000102749	-8.13732e-05	-9.5023e-05	-0.0001269			-9.78984e-05	-8.91458e-05	-0.000145593	-7.69694e-05	-0.000116904	-0.000184577	-9.82302e-05	-3.81577e-05	-0.0049163	-0.000175745	-8.58636e-05	-0.00121848	-0.00259071	-0.000108157	-0.000241293	-9.24015e-05	-0.000408555	-0.00125758	-0.00136006	-0.000402973	-0.000505124	-0.000159084	0.000675867		-0.00060333	0.000190624	-0.000142681	-0.000612358	-0.000142701	-0.000141868	2.05289e-05	-0.000102666	-0.0001312	-2.3062e-05	-8.69567e-05	-9.55779e-05	-9.54306e-05	-4.76066e-05	-6.21724e-05	-9.67978e-05	-4.67315e-05	-4.86597e-05	-9.93834e-05	-0.000118759	-9.86939e-05	-5.04209e-05	-7.78746e-05	-9.24546e-05	-4.96928e-05	-9.27188e-05	-9.52347e-05		-0.000113045	-4.60042e-05	-4.86597e-05	-0.000117651	-7.03004e-05	-9.4259e-05	-5.76301e-05	-7.77846e-05	-6.05809e-05	-0.000159737	-5.09834e-05	-5.02471e-05	-6.16249e-05		-3.79828e-05	-0.000111766	-7.34772e-05	-5.94175e-05	-0.000118795	-8.29305e-05	-8.27125e-05	-9.37892e-05	-8.84371e-05	-9.35611e-05	-9.01038e-05		-6.44559e-05	-9.1813e-05		-7.90977e-05		-3.45113e-05			-7.89969e-05	-0.000146946	-7.74122e-05	-4.46452e-05	-2.30279e-05	-0.000103133	-8.47709e-05	-0.000106464	-0.000107002		-0.00013693	-4.62923e-05	-0.000154074	-2.38644e-05		-0.000154932	-4.81202e-05	-5.35457e-05	-0.000183949	-0.000190149	-7.18864e-05	-0.000158822	-0.00457686	-0.000101722	-4.73976e-05	-0.000217272	-7.26001e-05			-8.45591e-05	-9.21031e-05	-8.64831e-05	-0.000103349		-8.3081e-05	-4.12386e-05	-5.18464e-05	-8.49189e-05	-8.13732e-05	-7.31651e-05	-8.65675e-05	-9.30301e-05	-9.82376e-05	-8.85711e-05	-0.000261039	-9.80181e-05	-9.95703e-05	-7.19966e-05	-7.07758e-05	-0.000132698	-7.90977e-05	-0.000107684	-0.000165418	-6.01628e-05	-8.43188e-05	-8.27125e-05	-0.000388593	-0.000465779		-0.00100932	-8.59798e-05	-9.14925e-05	-6.37367e-05	-3.11107e-05	-0.000112944	-3.11107e-05	-0.000107705	-8.24874e-05	-7.22134e-05	-9.12681e-05	-0.000119736	-9.03224e-05	-5.7094e-05	-8.93714e-05	-4.86597e-05	-8.93692e-05	-3.11107e-05	-5.49832e-05	-8.33615e-05	-7.41873e-05	-0.00323401	-0.000147255	-0.000167458	-0.00161773	-0.000153009	-0.000120448	-4.99426e-05	-0.000159646	-0.00155317		-0.000271257	-0.000802317	-8.83084e-05	-8.71882e-05	-4.16734e-05	-3.5348e-05	-0.000130694		-0.000181416	-0.000103625	-8.66948e-05	-0.000108109	-9.63607e-05	-0.000174281		-0.00011544	-3.85489e-05	-0.000120656	-8.81299e-05	-4.14216e-05	-0.00014455	-4.72503e-05	-6.14489e-05	-8.56399e-05	-0.000131993	-3.16814e-05		-3.9293e-05	0.00751258	0.00105582	0.000200555	-6.5114e-05	-0.000366654	-7.9927e-05				-0.00191892	-9.26313e-05	-0.000148655	-0.000103651	-0.000269768	-7.47349e-05	-0.000168593		-0.00151177	-0.000684476	-0.000101574	-0.000249574	-5.70426e-05	0.00677294	-9.21361e-05
RSV_genus1000	RSV_genus1000	-0.000296996	-0.000129362	-0.000110853	-0.000284291	-0.000127691		-0.000135826	-0.000316849	-8.69357e-05	-0.000252431	-0.000159931	-0.000112879	-9.8492e-05	-9.8492e-05	-0.000149789	-0.000316865	-0.000233455	-0.000357099	-0.0002684	-0.000215398	-0.000267576	-0.00021191	-0.000247457	-0.00033047			-0.000254945	-0.000232152	-0.000379151	-0.000200442	-0.00030444	-0.000480671	-0.000255809	-9.93695e-05	0.013481	-0.000457672	-0.000223604	-0.00317313	0.0163114	-0.000281661	-0.00062837	-0.00024063	-0.00106395	0.0261265	-0.00248611	-0.00104941	-0.00131543	-0.000414283	-0.00241915		-0.0029871	0.00265933	-0.000371568	-0.00159469	-0.000371619	-0.000369449	-0.000346056	-0.00026736	-0.000341668	-6.00576e-05	-0.000226451	-0.000248902	-0.000248518	-0.000123976	-0.000161908	-0.000252079	-0.000121697	-0.000126719	-0.000258812	-0.000309269	-0.000257017	-0.000131305	-0.000202799	-0.000240768	-0.000129409	-0.000241456	-0.000248008		-0.000294389	-0.000119803	-0.000126719	-0.000306385	-0.000183075	-0.000245467	-0.000150079	-0.000202565	-0.000157764	-0.000415983	-0.00013277	-0.000130853	-0.000160482		-9.89139e-05	-0.000291058	-0.000191348	-0.000154734	-0.000309362	-0.000215966	-0.000215398	-0.000244244	-0.000230306	-0.00024365	-0.000234646		-0.000167855	-0.000239098		-0.000205984		-8.98737e-05			-0.000205722	-0.000382673	-0.000201595	-0.000116264	-5.99688e-05	-0.000268578	-0.000220759	-0.000277252	-0.000278653		-0.00035659	-0.000120553	-0.000401236	-6.21473e-05		-0.000403469	-0.000125314	-0.000139443	-0.000479037	-0.000495183	-0.000187205	-0.000413602	0.00553909	-0.000264903	-0.000123432	-0.000565816	-0.000189064			-0.000220207	-0.000239853	-0.000225218	-0.00026914		-0.000216358	-0.000107393	-0.000135017	-0.000221144	-0.00021191	-0.000190535	-0.000225437	-0.000242267	-0.000255828	-0.000230655	-0.000679793	-0.000255257	-0.000259299	-0.000187492	-0.000184313	-0.00034557	-0.000205984	-0.000280428	-0.000430779	-0.000156675	-0.000219581	-0.000215398	-0.00101197	-0.00121297		-0.00262844	-0.000223907	-0.000238263	-0.000165982	-8.10177e-05	-0.000294127	-8.10177e-05	-0.000280484	-0.000214812	-0.000188057	-0.000237678	-0.000311815	-0.000235216	-0.000148683	-0.000232739	-0.000126719	-0.000232733	-8.10177e-05	-0.000143186	-0.000217088	-0.000193197	0.00473957	-0.000383478	-0.000436091	-0.00421286	-0.000398462	-0.000313667	-0.00013006	-0.000415747	-0.00404473		-0.000706402	-0.00208938	-0.000229971	-0.000227054	-0.000108525	-9.20525e-05	-0.00034035		-0.000472439	-0.000269857	-0.000225769	-0.000281535	-0.000250941	-0.00045386		-0.000300626	-0.000100388	-0.00031421	-0.000229506	-0.000107869	-0.000376434	-0.000123048	-0.000160024	-0.000223022	-0.000343734	-8.25041e-05		-0.000102326	0.00312127	-0.000793221	-0.00318639	-0.000169568	0.222691	-0.000208144				-0.0049972	-0.000241229	-0.000387125	-0.000269925	-0.000702525	-0.000194623	-0.000439047		-0.00455573	-0.0017825	-0.000264517	0.0805815	-0.000148549	-0.00884274	-0.000239939
RSV_genus1001	RSV_genus1001
RSV_genus1002	RSV_genus1002	-0.000620959	-0.00027047	-0.000231771	-0.000594396	-0.000266975		-0.000283984	-0.000662467	-2.68853e-05	-0.000527782	-0.000334384	-0.000236008	-0.000205927	-0.000205927	-0.000313179	0.00424603	-0.000488108	-0.000746133	-0.000561172	-0.000450354	-0.000559449	-0.000443062	-0.000517383	-0.000690946			0.00489595	0.0554164	0.00089773	-0.000419085	-0.000636523	0.00326709	-0.000534845	-0.000207762	-0.0225439	-0.0009569	-0.000467512	-0.00497643	-0.0116258	-0.000588897	-0.00112277	-0.000503109	-0.00200075	-0.00666846	0.0071967	-0.00168687	-0.00244139	-0.000866183	-0.0045124		-0.00555491	0.00423992	0.000851986	0.0343394	-0.000776981	0.00243878	0.00461826	-0.000558996	-0.000714359	-0.000125568	-0.000473463	-0.000319931	-0.000519602	-0.000259209	-0.000338517	-0.000527047	-0.000254445	-0.000264943	-0.000541125	-0.000646621	-0.000487489	-0.000274533	-0.000424013	-0.000482884	-0.000270568	-0.000504837	-0.00051818		-0.000615509	-0.000250485	-0.000264943	-0.00064059	-0.000382773	-0.000513223	-0.000313785	0.0825639	-0.000329852	-0.000747213	-0.000277596	-0.000273586	-0.000335536		-0.000206809	-0.000608544	-0.00040007	8.71973e-05	0.0520243	-0.000451541	-0.000450354	-0.000510665	-0.000469544	-0.000509423	-0.000490599		-0.00035095	-0.000499905		-0.000430672		-0.000187908			-0.000430124	0.0134937	-0.000421495	-0.000243085	-0.000125383	-0.000561542	-0.000461562	-0.000579679	-0.000582607		-0.000745559	-0.000252053	0.140758	-0.000129938		-0.000626568	-0.000262006	-0.000291546	0.00418598	0.00103017	-0.000391408	-0.000860562	-0.012591	0.0175469	-0.000258071	0.0576792	-0.000395294			0.0806478	-0.000501485	0.127773	-0.000562719		-0.000452361	-0.000224537	-0.000282294	-0.000462368	-0.000443062	-0.000398371	-0.000471344	-0.000506532	-0.000534886	-0.000482253	0.0698476	-0.000397281	-0.000542142	-0.000392008	-0.000385362	-0.000722518	-0.000430672	-0.000586319	-0.000900673	-0.000327576	-0.000459101	-0.000450354	0.0322517	0.0127545		-0.00487813	-0.000462419	-0.00049816	-0.000347035	-0.000169392	-0.000614961	-0.000169392	-1.01764e-05	0.0820108	-0.000393189	-0.000496938	-0.000546679	-0.000491789	-0.000310867	0.00115518	-0.000264943	-0.000486599	-0.000169392	-0.000299373	-0.000453888	-0.000403936	-0.0192429	-0.00018071	-0.000384544	-0.00798968	-0.000833105	-0.000655816	-0.000271929	-0.000869244	-0.00795129		-0.00147694	-0.00356041	-0.000480823	-0.000474724	-0.000226904	-0.000192463	0.00139711		-0.000987776	-0.000564218	-0.000472037	-0.000588633	-0.000524667	-0.000360882		-0.000628548	-0.000209892	-0.00065695	-0.000479851	-0.000225533	-0.000787048	-0.000257269	-0.000334578	-0.000466294	-0.000718679	-0.0001725		-0.000213943	0.0479519	-0.00165716	-0.00575151	-0.000354534	-0.00164062	-0.000435188				-0.000243623	-0.000504361	0.0884897	-0.00056436	-0.00140811	-0.000406918	0.0723875		-0.00695265	-0.000577223	0.0811055	0.0567258	-0.000310587	-0.0159158	0.0816801
RSV_genus1003	RSV_genus1003	-0.000308343	-0.000134304	-0.000115088	-0.000295153	-0.000132569		-0.000141015	-0.000328954	-9.02571e-05	-0.000262075	-0.000166042	-0.000117192	-0.000102255	-0.000102255	-0.000155512	-0.000328971	-0.000242374	-0.000370742	-0.000278655	-0.000223628	-0.000277799	-0.000220007	-0.000256911	-0.000343096			-0.000264685	-0.000241021	-0.000393637	-0.0002081	-0.000316071	-0.000499035	-0.000265582	-0.000103166	-0.0182483	-0.000475157	-0.000232147	-0.00329436	-0.00700444	-0.000292422	-0.000652377	-0.000249823	-0.0011046	-0.00340009	-0.00367715	-0.00108951	-0.00136569	-0.000430111	-0.00251157		-0.00338614	-0.0109476	0.00441624	-0.00165562	-0.000385817	-0.000383564	-0.000359278	-0.000277575	-0.000354721	-6.23522e-05	-0.000235103	-0.000258411	-0.000258013	-0.000128713	-0.000168094	-0.00026171	-0.000126347	-0.00013156	-0.0002687	-0.000321085	-0.000266836	-0.000136322	-0.000210548	-0.000249967	-0.000134353	-0.000250681	-0.000257483		-0.000305636	-0.00012438	-0.00013156	-0.000318091	-0.000190069	-0.000254846	-0.000155813	-0.000210304	-0.000163791	-0.000431876	-0.000137843	-0.000135852	-0.000166614		-0.000102693	-0.000302178	-0.000198658	-0.000160646	-0.000321182	-0.000224217	-0.000223628	-0.000253576	-0.000239105	-0.000252959	-0.000243611		-0.000174268	-0.000248233		-0.000213854		-9.33074e-05			-0.000213582	-0.000397293	-0.000209297	-0.000120706	-6.22599e-05	-0.000278839	-0.000229193	0.108531	-0.000289299		-0.000370214	-0.000125159	-0.000416566	-6.45217e-05		-0.000418884	-0.000130101	-0.00014477	-0.000497339	-0.000514102	-0.000194357	-0.000429404	-0.0207803	-0.000275023	-0.000128148	-0.000587434	-0.000196287			-0.00022862	-0.000249017	-0.000233822	-0.000279423		-0.000224624	-0.000111496	-0.000140176	-0.000229593	-0.000220007	-0.000197815	-0.00023405	-0.000251523	-0.000265602	-0.000239467	-0.000705765	-0.000265009	-0.000269206	-0.000194655	-0.000191355	-0.000358773	-0.000213854	-0.000291142	-0.000447237	-0.000162661	-0.000227971	-0.000223628	-0.00105063	-0.00125931		-0.00272886	-0.000232461	-0.000247366	-0.000172323	-8.41131e-05	-0.000305364	-8.41131e-05	-0.0002912	-0.000223019	-0.000195241	-0.000246759	-0.000323728	-0.000244202	-0.000154364	-0.000241631	-0.00013156	-0.000241625	-8.41131e-05	-0.000148657	-0.000225382	-0.000200578	-0.0114978	-0.000398129	-0.000452752	-0.00437381	-0.000413686	-0.000325651	-0.000135029	-0.000431631	-0.00419926		-0.00073339	-0.0021692	-0.000238757	-0.000235728	-0.000112671	-9.55694e-05	-0.000353353		-0.000490489	-0.000280168	-0.000234394	-0.000292291	-0.000260528	-0.0004712		-0.000312111	-0.000104224	-0.000326215	-0.000238275	-0.000111991	-0.000390816	-0.000127749	-0.000166138	-0.000231542	-0.000356866	-8.56562e-05		-0.000106235	0.00990782	-0.000823527	-0.00330813	-0.000176047	0.00314714	0.999968				-0.00518812	-0.000250445	-0.000401916	-0.000280238	-0.000729365	-0.000202059	-0.000455821		-0.00472979	-0.0018506	-0.000274623	-0.000674767	-0.000154225	-0.0117997	-0.000249106
RSV_genus1004	RSV_genus1004	-0.000933537	-0.000406619	-0.00034844	-0.000893604	-0.000401366		-0.000426936	-0.000995941	-0.000273262	-0.000793457	0.278931	-0.00035481	0.512217	0.512217	0.499391	0.0332967	0.130657	0.0594709	-0.000843655	-0.000677054	0.462901	-0.000666091	-0.000777824	0.00253517			-0.000801361	0.200847	0.0694268	-0.000630044	0.155323	0.0387933	0.230336	0.512204	-0.0075303	-0.00143859	-0.000702849	0.000476813	0.00400474	-0.000885336	-0.00197514	-0.000756365	-0.00334428	-0.00833651	-0.00759142	-0.00325626	-0.00413476	-0.0013022	-0.00181041		-0.00784717	-0.0063051	-0.0010923	-0.00501254	-0.0011681	-0.00116128	-0.000621161	-0.000840385	0.0875041	-0.000188777	-0.000711796	9.02054e-05	0.0694759	-0.00038969	-0.00050892	-0.000792352	0.0274457	-0.000398311	-0.000813516	-0.000972117	-0.000807872	-0.000412727	-0.000637453	-0.0007568	0.50926	-0.000758962	-0.000779556		-0.000925344	-0.000376574	-0.000398311	-0.00096305	-0.000575454	-0.00077157	-0.000471739	-0.000636716	-0.000495894	0.0697686	-0.000417332	-0.000411305	-0.000504439		-0.000310913	-0.000914874	-0.000601458	-0.00048637	-0.000972409	-0.000678839	-0.000677054	-0.000767725	0.0151184	0.00104464	-0.000737557		-0.000527612	-0.000751548		-0.000647465		-0.000282497			-0.00064664	-0.00120284	0.0168483	0.511154	-0.000188498	-0.000844212	-0.000693904	-0.000871478	-0.00087588		-0.00112086	-0.000378932	-0.00126119	-0.000195346		-0.00126821	-0.000393894	0.506812	0.0193816	-0.00155649	0.000196175	0.0317655	-0.0255571	-0.00083266	-0.000387979	-0.00177851	-0.000594278			-0.00069217	-0.000753923	-0.00070792	-0.000845981		-0.000680071	-0.000337564	-0.000424396	-0.000695115	-0.000666091	-0.000598903	-0.00070861	-0.000761511	-0.000804137	-0.000725011	-0.00205505	-0.00080234	-0.000815046	0.0460419	-0.000579345	-0.00108622	-0.000647465	0.00664838	0.0167463	-0.000492471	-0.000690204	-0.000677054	0.00308589	-0.0038127		0.0446662	0.0378557	-0.000748925	-0.000521726	-0.000254661	-0.00092452	-0.000254661	-0.000881636	-0.000675212	-0.000591113	-0.000747087	-0.000980118	-0.000739347	-0.000467351	-0.000731562	-0.000398311	-0.000731544	-0.000254661	-0.000450072	-0.000682367	-0.00060727	-0.0232714	-0.00120537	-0.00137075	-0.00588812	-0.00125247	-0.000985941	-0.000408812	-0.00130681	-0.00513406		-0.00222041	-0.00333072	-0.000722861	-0.000713691	0.511626	-0.000289346	0.461866		0.00443924	0.0506601	-0.000709652	0.0610048	0.0158949	0.00755803		0.0464318	0.00980167	0.0109254	-0.0007214	-0.000339063	0.00419436	-0.000386774	-0.000502999	-0.000701017	0.100313	-0.000259333		-0.000321638	-0.00225808	-0.00249331	-0.00508769	-0.000532999	-0.0030013	-0.000654253				-0.00254866	-0.000758246	-0.00121684	-0.000848448	-0.00220822	-0.000611753	-0.00138004		0.00642721	-0.00303297	-0.000831447	-0.00204292	-0.00046693	-0.00134111	-0.000754193
RSV_genus1005	RSV_genus1005	-0.00031672	-0.000137953	-0.000118215	-0.000303172	0.00412479		-0.000144846	-0.000337892	0.0376771	-0.000269195	-0.000170553	-0.000120376	-0.000105033	-0.000105033	-0.000159737	-0.000279084	-0.00024896	-0.000219268	-0.000286226	-0.000229704	-0.000285347	-0.000225984	-0.000263892	0.606752			-0.000271877	0.0234104	0.285374	0.0235113	0.000665524	0.0659249	0.00266357	-0.000105969	-0.018362	-0.000488067	-0.000238455	-0.00338387	-0.00717447	-0.000300367	-0.000670102	-0.000256611	-0.00113461	-0.00348752	-0.00350308	-0.00111911	-0.0014028	-0.000441797	-0.00257981		-0.0034291	-0.0110919	-0.000368739	-0.0017006	-0.000396299	-0.000393985	0.0327947	-0.000285116	-0.000364359	-6.40463e-05	0.993372	-0.000265432	0.000756393	-0.00013221	-0.000172661	-0.00026882	0.0378572	-0.000135135	-0.000276001	0.0295733	-0.000274086	0.0372622	-0.000216268	-0.000256759	-0.000138003	-0.000257492	0.00722754		-0.00031394	-0.00012776	-0.000135135	-0.000326733	-0.000195234	-0.00026177	-0.000160046	-0.000216018	-0.000168241	-0.00044361	0.0367664	-0.000139543	-0.00017114		-0.000105483	-0.000310388	-0.000204056	-0.00016501	-0.000329908	-0.000230309	-0.000229704	0.959173	-0.000245601	0.295886	-0.00025023		-0.000179002	-0.000254977		0.998744		-9.58426e-05			0.00073302	-0.000408088	-0.000214984	-0.000123986	-6.39515e-05	-0.000286415	-0.00023542	-0.000295665	0.000328431		0.873185	-0.00012856	0.0196652	-6.62747e-05		-0.000430265	-0.000133636	-0.000148703	-0.000510852	0.000253481	-0.000199638	-0.00044107	-0.0200252	-0.000282496	-0.000131629	-0.000603394	-0.00020162			0.00663605	-0.000255782	-0.000240175	-0.000287015		-0.000230727	-0.000114525	-0.000143984	-0.000235831	-0.000225984	0.00309511	0.000293628	-0.000258357	-0.000272819	-0.000245974	-0.00072494	-0.000272209	-0.00027652	-0.000199944	0.0309497	0.0011402	0.998744	0.000819882	0.818688	-0.00016708	-0.000234165	-0.000229704	-0.00107917	-0.00129353		-0.002803	-0.000238777	4.42952e-06	-0.000177005	0.0377334	0.0154779	0.0377334	0.00882518	-0.000229078	-0.000200546	-0.000253464	-0.000332523	-0.000250837	0.0293457	-0.000248196	-0.000135135	-0.00024819	0.0377334	-0.000152696	-0.000231506	-0.000206028	-0.0117058	-0.000408946	-0.000465053	-0.00418923	-0.000424926	-0.000334499	-0.000138697	-0.000443358	-0.00350324		-0.000753316	-0.00222814	-0.000245244	-0.000242133	-0.000115733	0.00439288	-0.000362954		0.621538	-0.00028778	-0.000240763	0.000440489	0.63384	0.559612		0.711703	-0.000107055	0.000818793	-0.000244748	-0.000115033	0.857005	-0.00013122	-0.000170652	-0.000237833	0.00110091	-8.79835e-05		-0.000109122	-0.00111386	-0.000845902	-0.00339674	-0.00018083	-0.00101825	-0.000221968				-0.00532908	-0.000257249	-0.000412836	-0.000287852	6.48287e-05	-0.000207549	-0.000468206		-0.00484527	-0.00190088	-0.000282084	-0.000693101	-0.000158415	-0.0136235	-0.000255874
RSV_genus1006	RSV_genus1006	-0.000326421	-0.000142179	-0.000121836	-0.000312458	-0.000140342		-0.000149283	-0.000348241	-9.55491e-05	-0.000277441	-0.000175777	0.00525014	-0.00010825	-0.00010825	-0.00016463	0.0508445	-0.000256585	-0.00039248	-0.000294993	-0.000236739	-0.000294087	-0.000232906	-0.000271975	-0.000363212			-0.000280205	-0.000255153	0.0339981	-0.000220302	0.052651	-0.000106114	-0.000281154	-0.000109215	-0.0157193	-0.000503017	-0.000245759	-0.00334395	-0.00649037	-0.000309567	-0.000690627	-0.000264471	0.000857424	-0.00313922	-0.0024254	-0.00092635	-0.00141785	-0.000455329	-0.00260295		-0.00339347	-0.00568131	0.000292676	-0.00105184	-0.000408438	-0.000406053	0.00246445	-0.00029385	-0.000375519	-6.6008e-05	-0.000248887	-0.000249594	0.0589907	-0.000136259	-0.00017795	-0.000277054	-0.000133755	-0.000139274	0.0589191	0.00794842	-0.000282481	-0.000144315	-0.000222892	-0.000264623	-0.000142231	-0.000265379	-0.00027258		-0.000323557	-0.000131673	-0.000139274	-0.000336741	-0.000201214	-0.000269788	-0.000164949	-0.000222635	-0.000173395	-0.000457198	-0.000145925	-0.000143817	-0.000176382		-0.000108714	-1.0549e-05	0.0183733	-0.000170065	-0.000340013	-0.000237363	-0.000236739	-0.000268443	-0.000253124	-0.00026779	-0.000257895		-0.000184485	0.0601308		-0.000226393		-9.87782e-05			-0.000226105	-0.000420587	0.0103937	-0.000127783	-6.59104e-05	-0.000295188	-0.000242631	-0.000304722	0.00253936		-0.00039192	-0.000132498	-0.000141222	-6.83047e-05		-0.000443444	-0.000137729	-0.000153258	-0.000479544	-0.000511043	-0.000205753	0.000729222	-0.0171435	-0.000291149	-0.000135661	-0.000236145	0.0217843			-0.000242025	-0.000263617	-0.000247532	-0.000295806		-0.000237794	-0.000118033	-0.000148395	-0.000243055	-0.000232906	1.04585e-05	-0.000247773	-0.00026627	-0.000281175	-0.000253508	0.00032093	-0.000280547	-0.00028499	-0.000206068	-0.000202574	0.0072408	-0.000226393	-0.000308212	0.0026025	-0.000172198	-0.000241337	-0.000236739	-0.00111223	0.0307695		-0.00239057	0.00371027	0.0608688	-0.000182427	-8.90448e-05	-0.000323268	-8.90448e-05	0.0132898	-0.000236095	-0.000206689	-0.000261227	-0.000342709	-0.000258521	-0.000163414	-0.000255798	-0.000139274	-0.000255792	-8.90448e-05	-0.000157373	-0.000238597	-0.000212339	-0.0104752	-0.000421472	-0.000479298	-0.00445195	-0.000437941	-0.000344745	-0.000142946	-0.00044025	-0.00420684		-0.000776391	-0.00209391	-0.000252756	-0.00024955	-0.000119277	-0.000101173	0.00402749		0.0384559	-0.000296594	-0.000248137	-0.000309429	-0.000275803	0.00529668		-0.000330411	-0.000110335	-0.000345341	-0.000252245	-0.000118557	-0.00041373	-0.00013524	-0.000175879	-0.000245118	-0.00037779	-9.06784e-05		-0.000112464	0.00417752	-0.000833224	-0.00326055	-0.000186369	-0.000998063	-0.000228767				-0.00164506	-0.000265129	-0.000314474	-0.000296669	0.00828556	-2.3221e-05	-0.00039158		-0.00419645	-0.00192743	-0.000290724	0.00926431	-0.000163267	-0.00896576	-0.000261619
RSV_genus1007	RSV_genus1007	-0.00404924	-0.00176372	-0.00151137	0.0494066	0.0015076		-0.00185185	-0.00431992	-0.00102786	0.0318118	-0.0021805	-0.001539	-0.00134284	-0.00134284	-0.00139891	-0.00328412	-0.00318293	-0.00446544	0.00318683	-0.00293674	-0.00364814	-0.00288919	-0.00337383	-0.00409011			-0.00347592	-0.00316516	-0.0048376	0.015355	-0.00314462	-0.0048503	-0.00165669	-0.0013548	0.0300634	0.0136749	-0.00304862	-0.00940298	0.0325863	-0.00384017	0.0611704	-0.00328075	-0.00236232	-0.00172984	0.0360943	0.0451649	-0.00335716	-0.00175099	0.00384687		0.0278576	0.0335782	-0.000645541	0.0516221	-0.00250994	0.00220845	-0.00390704	-0.00117669	-0.0046583	-0.000818826	-0.00308743	0.000524219	-0.00260958	-0.00169029	-0.00220745	-0.00343684	0.0227354	-0.00172768	-0.00352865	0.00846306	-0.00141248	0.00446454	0.0303897	-0.000535506	-0.00176436	-0.00329202	-0.00337033		-0.00323069	-0.0016334	-0.00172768	-0.00417725	-0.00228247	0.0473083	0.000391361	-0.00276177	-0.00215095	0.0361915	0.00892532	-0.00178404	-0.00208474		-0.00134859	-0.00393188	-0.00252665	-0.00143535	-0.00421785	0.00700768	-0.00293674	-0.00333002	0.00206337	-0.00314275	-0.00319917		-0.00025589	-0.00253099		-0.00280839		-0.00122356			-0.00280482	0.000186274	-0.00237719	-0.00158515	-0.000817615	-0.00366179	0.00381656	-0.00378006	-0.00332221		0.00481268	-0.00164363	-0.0022137	-0.000847316		-0.00514239	-0.00170852	-0.0018489	-0.00534152	0.00208299	-0.00235851	-0.00555155	0.063192	-0.00361168	-0.00168287	-0.0065445	-0.00257769			0.00223601	-0.00327016	-0.00291667	-0.000582925		-0.00294982	0.000798305	-0.00184083	0.0285781	-0.00288919	-0.00198067	0.00677823	-0.00330307	-0.00329951	-0.00314475	-0.00845468	-0.00332159	-0.00353528	-0.00255627	0.0161168	-0.00356127	-0.00280839	-0.00382336	-0.00360756	-0.00120567	-0.00299377	-0.00293674	0.0312737	0.0363305		0.0118853	-0.00287636	-0.00255386	-0.002263	-0.0011046	-0.00399503	-0.0011046	0.00279992	-0.00292875	-0.00256396	-0.00324051	0.00738095	-0.00320693	0.0204667	-0.00315919	-0.00172768	-0.00317309	-0.0011046	-0.0019522	-0.00295978	0.0586603	-0.0406183	0.00189825	-0.00310842	-0.0202153	-0.00437925	-0.00427654	-0.00177323	-0.00320126	0.00177101		0.00879229	-0.00737808	-0.00313542	-0.00309565	0.00109336	-0.00125504	0.0105951		-0.00370201	-0.00365857	0.0115595	-0.00383845	-0.00319579	-0.00616945		-0.00409873	-0.00136869	-0.000906568	-0.00312909	-0.00147069	-0.00492068	0.00579041	-0.00218177	-0.00304068	0.00230076	-0.00112486		0.0152056	-0.00762163	-0.00522719	0.0276835	-0.0023119	0.0525999	-0.00283784				0.0183438	-0.00328891	-0.00411939	-0.00341424	-0.00429752	-0.00265349	-0.00409838		0.0302078	0.00116657	-0.00350279	0.00404472	-0.00202532	-0.0243244	-0.00324618
RSV_genus1008	RSV_genus1008	-0.000426027	-0.000185564	-0.000159013	-0.000407803	-0.000183166		-0.000194836	-0.000454505	-0.000124705	-0.0003621	-0.000229414	-0.00016192	-0.000141282	-0.000141282	-0.000214866	-0.000203669	-0.000334881	-0.000512243	-0.000385008	-0.000308979	0.100316	-0.000303976	-0.000354966	-0.000474044			0.0700947	-0.000333011	-0.000543876	-0.000287525	-0.000429305	0.0374167	0.0268141	-0.000142541	-0.0230671	-0.000152318	-0.00032075	-0.00434756	-0.00948571	-0.00040403	-0.000901368	-0.000345173	-0.00152619	-0.00451695	-0.0050058	-0.00150534	-0.0010672	-0.00059427	-0.0034252		-0.00423698	-0.0142144	-0.000528741	0.126144	-0.000533071	-0.000529957	0.0553942	-0.000383516	0.000123802	-8.615e-05	-0.000324833	-0.000357039	-0.000356489	-0.000177838	-0.00023225	0.386925	-0.000174569	-0.000181772	-0.000371254	-0.000443633	-0.000368679	-0.000188351	-0.000290907	-0.000345371	-0.000185631	-0.000346358	-0.000355757		-0.000422288	-0.000171852	-0.000181772	-0.000439495	-0.000262613	-0.000352112	-0.000215282	-0.00029057	-0.000226305	-0.000596709	-0.000190453	-0.000187702	-0.000230204		-0.000141888	0.156532	-0.00027448	-0.000221959	-0.000443766	-0.000309793	-0.000308979	-0.000350357	-0.000330364	0.880025	0.59888		-0.00024078	-0.000342975		-0.000295475		0.0217497			-0.000295099	0.348271	0.00653019	-0.000166776	-8.60225e-05	-0.000385263	-0.000316668	0.384555	0.261165		-0.000511513	-0.000172929	-0.000575556	-8.91475e-05		-0.000578759	-0.000179757	-0.000200024	0.783097	-0.000710318	-0.000268537	-0.000593293	-0.0264934	-0.000379991	-0.000177057	-0.000811638	-0.000271203			-0.000315877	-0.000344058	-0.000323064	-0.00038607		-0.000310356	-0.00015405	-0.000193676	-0.000317221	-0.000303976	-0.000273314	-0.00032338	-0.000347521	-0.000366974	-0.000330864	-0.000975132	-0.000328961	-0.000371953	-0.000268949	-0.000264389	0.0862079	-0.000295475	-0.000402262	0.459249	-0.000224743	-0.00031498	-0.000308979	-0.00145162	0.0199378		-0.00369438	0.906933	-0.000341778	-0.000238094	-0.000116216	-0.000421912	-0.000116216	-0.000402341	-0.000308138	-0.000269759	-0.000340939	-0.000447284	-0.000337407	-0.000213279	-0.000333854	-0.000181772	-0.000333846	-0.000116216	-0.000205394	-0.000311403	-0.000277132	-0.0146177	-0.000550081	-0.000625552	-0.0056152	-0.000571576	-0.000449942	-0.000186565	-0.00059637	-0.00566453		-0.0010133	-0.00295426	-0.000329883	-0.000325698	-0.000155674	-0.000132045	0.0266009		0.251331	-0.000387098	-0.000323855	-0.000403849	-0.000359963	0.011458		0.00810642	-0.000144002	-0.00045072	-0.000329216	-0.000154734	0.0841311	-0.000176507	-0.000229547	-0.000319915	-0.000493071	-0.000118348		-0.000146782	-0.0013815	-0.00113784	-0.00430612	-0.000243238	-0.00136899	-0.000298573				-0.0066192	-0.000346032	-0.000555314	-0.000387196	-0.00100673	-0.000279178	-0.000629794		-0.00634137	-0.00246196	-0.000379437	-0.000693941	-0.000213087	-0.0183418	-0.000344182
RSV_genus1009	RSV_genus1009	-0.000195947	-8.53482e-05	-7.31367e-05	-0.000187565	-8.42456e-05		-8.96128e-05	-0.000209045	-5.7357e-05	-0.000166545	-0.000105517	-7.44737e-05	-6.49815e-05	-6.49815e-05	-9.88254e-05	0.00396941	-0.000154025	-0.000235601	-0.000177081	-0.000142112	-0.000176537	-0.000139811	-0.000163263	-0.000218032			-0.000168204	-0.000153165	-0.00025015	-0.000132244	-0.000200858	-0.000317129	-0.000168773	-6.55604e-05	-0.00370842	-0.000301955	-0.000147526	-0.00209352	-0.00437248	-0.00018583	-0.000414575	-0.000158759	0.0272539	-0.0021607	0.00437143	-0.000692365	-0.000867875	-0.000273329	-0.00158682		-0.00215184	-0.00571428	-0.000239675	-0.00105212	-0.000245181	-0.000243749	0.00298266	-0.000176394	-0.00022542	-3.96238e-05	-0.000149404	-0.000164216	-0.000163963	-8.1795e-05	-0.000106821	-0.000166312	-8.02914e-05	-8.36044e-05	-0.000170755	-0.000204045	-0.00016957	-8.66304e-05	-0.0001338	-0.00015885	-8.53793e-05	-0.000159304	-0.000163627		-0.000194227	-7.90419e-05	-8.36044e-05	-0.000202142	-0.000120786	-0.000161951	-9.90167e-05	-0.000133645	-0.000104087	-0.000274451	-8.75968e-05	-8.63317e-05	-0.00010588		-6.52598e-05	-0.00019203	-0.000126244	-0.000102088	-0.000204106	-0.000142486	-0.000142112	-0.000161143	-0.000151947	-0.000160751	-0.000154811		-0.000110744	0.83286		-0.000135901		-5.92954e-05			-0.000135728	-0.000252474	-0.000133005	-7.67069e-05	-3.95652e-05	-0.000177198	-0.000145648	-0.000182921	-0.000183845		-0.000235265	-7.95368e-05	-0.000264721	-4.10025e-05		-0.000266194	-8.26773e-05	-9.19991e-05	-0.000316051	-0.000326704	-0.000123511	-0.000272879	-0.0127656	-0.000174773	-8.14358e-05	-0.000373305	-0.000124737			-0.000145285	-0.000158246	-0.00014859	-0.000177569		-0.000142745	-7.08538e-05	-8.90796e-05	-0.000145903	-0.000139811	-0.000125708	-0.000148735	-0.000159839	-0.000168786	-0.000152178	-0.000448502	-0.000168409	-0.000171076	-0.0001237	-0.000121603	0.104884	-0.000135901	-0.000185016	-0.000284212	-0.000103368	-0.000144872	-0.000142112	-0.000667659	0.417944		-0.00173415	-0.000147726	-0.000157197	-0.000109509	-5.34526e-05	-0.000194054	-5.34526e-05	-0.000185053	-0.000141725	-0.000124073	-0.000156812	-0.000205724	-0.000155187	-9.80957e-05	-0.000153553	-8.36044e-05	-0.000153549	-5.34526e-05	-9.44689e-05	-0.000143227	-0.000127464	-0.00720507	-0.000253005	-0.000287717	-0.00277949	-0.000262891	-0.000206946	-8.58086e-05	-0.000274295	-0.00256189		-0.000466058	-0.00116999	-0.000151726	-0.000149802	-7.16008e-05	-6.07329e-05	-0.00022455		-0.000311698	-0.000178042	-0.000148954	-0.000185746	-0.000165561	-0.00029944		-0.000198342	-6.62325e-05	-0.000207304	-0.00015142	-7.11683e-05	-0.000248357	-8.11828e-05	-0.000105578	-0.000147142	-0.000226783	-5.44332e-05		-6.75109e-05	0.0164505	-0.000523338	-0.00210226	-0.000111875	-0.000629964	-0.000137326				-0.00329697	-0.000159154	-0.000255411	-0.000178087	-0.0004635	-0.000128405	-0.000289667		-0.00292866	-0.00117603	-0.000174518	0.132735	-9.80074e-05	-0.00872434	-0.000158303
RSV_genus1010	RSV_genus1010	-0.000667804	-0.000290874	-0.000249256	-0.000639238	-0.000287116		-0.000305408	-0.000712444	-0.000195478	-0.000567598	-0.000359611	-0.000253813	-0.000221462	-0.000221462	-0.000336805	-0.00071248	-0.000524931	-0.000802948	-0.000603507	-0.000484329	-0.000601654	-0.000476487	-0.000556415	-0.000743072			-0.000573252	-0.000522	-0.000852534	-0.0004507	-0.000684542	0.0122188	-0.000575194	-0.000223435	-0.016259	-0.00102909	-0.000502781	-0.00699004	-0.00912626	-0.000633324	-0.00141291	-0.000541064	-0.00239232	-0.00535775	-0.00526255	-0.00146197	-0.00224325	-0.000931528	-0.00190499		-0.00620215	-0.00261168	0.000307115	0.00937573	-0.000835597	-0.000830717	-0.000273522	-0.000601167	-0.000768251	-0.000135041	-0.000509182	0.00146136	-0.000558802	-0.000278764	-0.000364055	-0.000566807	-0.00027364	-0.000284931	-0.000581947	-0.000695402	-0.00057791	-0.000295244	-0.000456001	-0.000541375	-0.00029098	-0.000542922	-0.000557654		-0.000661943	-0.000269381	-0.000284931	-0.000688916	-0.00041165	-0.000551941	-0.000337458	-0.000455474	-0.000354736	-0.000935351	-0.000298537	-0.000294226	-0.000360849		-0.000222411	-0.000652316	-0.000430251	-0.000347924	-0.000695611	-0.000485606	-0.000484329	-0.00054919	0.00353758	-0.000547855	-0.00052761		-0.000377426	-0.000537618		-0.000463163		-0.000202084			-0.000462573	-0.000860452	-0.000453293	-0.000261424	-0.000134842	-0.000603905	-0.000496382	-0.00062341	-0.000626559		-0.000801804	-0.000271068	-0.000889087	-0.00013974		-0.000128564	-0.000281771	-0.000313541	-0.0005921	-0.00105337	-0.000420936	-0.000929996	-0.0162828	-0.000595642	-0.00027754	-0.00127226	-0.000425116			-0.000495142	-0.000539317	-0.000506409	-0.000605171		-0.000486487	-0.000241476	-0.000303591	-0.000497249	-0.000476487	-0.000428424	-0.000506903	-0.000544745	-0.000575238	-0.000518635	-0.00143059	-0.000573952	-0.000583042	-0.000421581	-0.000414434	-0.000777025	-0.000463163	-0.000630552	0.000493299	-0.000352288	-0.000493736	-0.000484329	0.00391708	0.00560232		-0.0036532	-0.000503462	-0.000535742	-0.000373215	-0.000182171	-0.000661354	-0.000182171	-0.000630677	-0.000483011	-0.000422851	0.0385681	-0.000701125	-0.00052889	-0.000334319	-0.000523321	-0.000284931	-0.000523308	-0.000182171	-0.000321958	-0.00048813	-0.00043441	-0.0164367	0.0025916	-0.000980563	-0.006424	-0.000895955	-0.000705291	-0.000292443	-0.00093482	-0.00536928		-0.000469764	-0.00326149	-0.000517097	-0.000510537	-0.000244022	0.272928	0.0199466		-0.00106229	-0.000606783	-0.000507648	-0.00063304	-0.000564248	0.00306031		-0.000675966	-0.000225726	-0.000706511	-0.000516052	-0.000242548	-0.000846423	-0.000276678	-0.000359819	-0.000501471	-0.000772896	-0.000185513		-0.000230083	0.0071007	-0.000689153	-0.00416871	-0.00038128	0.0178509	-0.000468019				-0.00548586	-0.00054241	-0.000870464	-0.000606936	-0.0014501	0.0025054	9.38193e-05		-0.00837554	-0.00262499	-0.000594774	0.0364169	-0.000334018	-0.00219497	-0.00053951
RSV_genus1011	RSV_genus1011	-0.000457632	-0.00019933	-0.00017081	-0.000438056	-0.000196754		-0.000209289	-0.000488223	-0.000133957	-0.000388963	-0.000246433	-0.000173932	-0.000151763	-0.000151763	-0.000230805	0.0290058	-0.000359724	-0.000550243	-0.00041357	-0.000331901	0.108159	-0.000326526	-0.000381299	-0.000509211			0.108406	0.337702	0.00963864	-0.000308855	-0.000469102	0.0787343	0.0289114	-0.000153115	-0.0224102	-0.000705212	-0.000344545	-0.00488938	-0.0102839	-0.000434003	-0.000968236	-0.00037078	-0.00163941	0.00342798	0.0345057	-0.00161701	-0.00202691	-0.000638356	-0.00372759		-0.0050256	0.142437	0.0181244	0.135965	-0.000572616	-0.000569272	0.007004	-0.000411967	-0.000526466	-9.2541e-05	-0.000348931	-0.000383526	-0.000382935	-0.000191031	-0.000249479	0.41717	-0.00018752	-0.000195257	-0.000398796	0.246014	-0.000396029	-0.000202324	-0.000312487	-0.000370993	-0.000199402	-0.000372053	-0.000382148		-0.000453615	-0.000184601	-0.000195257	-0.000472099	-0.000282095	-0.000378233	-0.000231252	0.501545	-0.000243093	-0.000640976	-0.000204581	-0.000201627	-0.000247282		-0.000152413	0.177858	0.552374	-0.000238425	-0.000476687	-0.000332775	-0.000331901	-0.000376348	-0.000354872	-0.000375433	-0.00036156		-0.000258642	-0.000368418		-0.000317395		0.0234503			-0.000316991	0.375495	0.00704175	-0.000179148	-9.24041e-05	-0.000413843	-0.00034016	0.414614	0.366207		-0.000549459	-0.000185757	0.336349	-9.57609e-05		-0.000621694	-0.000193092	-0.000214863	0.0293437	-0.000763013	-0.000288459	-0.000637306	-0.0261274	-0.00040818	-0.000190192	0.352754	0.653742			0.490154	-0.000369582	-0.000347031	-0.00041471		-0.000333379	-0.000165478	-0.000208044	-0.000340754	-0.000326526	0.00624528	-0.000347369	-0.000373302	-0.000394198	-0.000355409	0.424777	-0.000393317	-0.000399546	-0.000288901	-0.000284002	0.092948	-0.000317395	-0.000432103	0.0381039	-0.000241415	-0.000338346	-0.000331901	0.203245	0.0920247		-0.00405008	0.117315	-0.000367132	-0.000255757	-0.000124838	-0.000453211	-0.000124838	0.403936	0.498336	-0.000289771	-0.000366232	-0.000480466	-0.000362437	-0.000229101	-0.000358621	-0.000195257	-0.000358612	-0.000124838	-0.000220631	-0.000334505	-0.000297692	-0.0102745	-0.000590889	-0.000671959	-0.00649147	-0.000613979	-0.000483321	-0.000200405	-0.000640612	-0.0062324		-0.00108847	-0.00321946	-0.000354355	-0.00034986	-0.000167223	-0.000141841	0.0286821		0.0108535	-0.000415815	-0.00034788	-0.000433809	-0.000386667	0.0209785		0.00874175	-0.000154685	-0.000484157	-0.000353639	-0.000166213	0.0079863	-0.000189601	-0.000246576	-0.000343647	-0.000529649	-0.000127128		-0.000157671	0.00244101	-0.00122225	-0.00490981	-0.000261283	-0.00147127	-0.000320723				-0.00258167	-0.000371702	-0.00059651	-0.00041592	-0.0010825	-0.000299889	0.44003		-0.00642687	-0.0027466	0.493414	-0.00100147	-0.000228895	-0.0176009	0.496309
RSV_genus1012	RSV_genus1012	-0.000195986	-8.53654e-05	-7.31514e-05	-0.000187603	-8.42625e-05		-8.96308e-05	-0.000209087	-5.73685e-05	-0.000166578	-0.000105538	-7.44887e-05	-6.49945e-05	-6.49945e-05	-9.88452e-05	-0.000209098	-0.000154056	-0.000235648	-0.000177116	-0.00014214	-0.000176573	-0.000139839	-0.000163296	-0.000218076			-0.000168237	-0.000153196	-0.000250201	-0.000132271	-0.000200899	-0.000317193	-0.000168807	-6.55736e-05	-0.00711325	-0.000302016	-0.000147556	3.65774e-05	-0.00445211	-0.000185867	-0.000414659	-0.000158791	0.0096645	-0.00152516	0.00957484	0.0384878	-0.00086805	-0.000273384	0.00565472		0.0189259	-0.00659424	0.000795118	0.0325953	-0.00024523	-0.000243798	-0.000184968	-0.00017643	-0.000225465	-3.96318e-05	-0.000149434	-0.00016425	-0.000163996	-8.18114e-05	-0.000106842	-0.000166346	-8.03076e-05	-8.36212e-05	-0.000170789	-0.000204086	-0.000169604	-8.66478e-05	-0.000133827	-0.000158882	-8.53965e-05	-0.000159336	-0.00016366		-0.000194266	-7.90578e-05	-8.36212e-05	-0.000202182	-0.00012081	-0.000161983	-9.90367e-05	-0.000133672	-0.000104108	-0.000274506	-8.76144e-05	-8.63491e-05	-0.000105902		-6.52729e-05	-0.000192068	-0.00012627	-0.000102108	-0.000204147	-0.000142515	-0.00014214	-0.000161176	-0.000151978	-0.000160784	-0.000154842		-0.000110767	-0.00015778		-0.000135928		-5.93074e-05			-0.000135755	-0.000252525	-0.000133032	-7.67223e-05	-3.95732e-05	-0.000177233	-0.000145678	-0.000182958	-0.000183882		-0.000235313	-7.95528e-05	-0.000264774	-4.10108e-05		-0.000266248	-8.26939e-05	-9.20176e-05	-0.000316115	-0.000326769	-0.000123536	-0.000272934	-0.0083584	-0.000174808	-8.14522e-05	-0.00037338	-0.000124762			-0.000145314	-0.000158278	-0.00014862	-0.000177605		-0.000142774	-7.0868e-05	-8.90975e-05	-0.000145932	-0.000139839	-0.000125733	-0.000148765	-0.000159871	-0.00016882	-0.000152208	0.0349027	-0.000168443	-0.00017111	-0.000123725	-0.000121627	-0.00022804	-0.000135928	-0.000185054	-0.00028427	-0.000103389	-0.000144901	-0.00014214	-0.000667793	0.0120975		-0.0017345	-0.000147755	-0.000157229	-0.000109531	-5.34633e-05	-0.000194093	-5.34633e-05	-0.00018509	-0.000141754	-0.000124098	-0.000156843	-0.000205765	-0.000155218	-9.81155e-05	-0.000153584	-8.36212e-05	-0.00015358	-5.34633e-05	-9.4488e-05	-0.000143256	-0.00012749	0.00553395	-0.000253056	-0.000287775	-0.000715497	-0.000262944	-0.000206988	-8.58258e-05	-0.00027435	0.0104247		0.176566	0.0074057	-0.000151757	-0.000149832	-7.16153e-05	-6.07451e-05	-0.000224596		-0.000311761	-0.000178078	-0.000148984	-0.000185784	-0.000165595	-0.000299501		-0.000198382	-6.62459e-05	-0.000207346	-0.00015145	-7.11826e-05	-0.000248407	-8.11991e-05	-0.000105599	-0.000147171	-0.000226829	-5.44442e-05		-6.75245e-05	-0.0006977	-0.000523444	-0.000386737	-0.000111898	0.00773782	-0.000137354				0.00440957	-0.000159186	-0.000255463	-0.000178123	-0.000463594	-0.000128431	-0.000289726		-0.00289456	0.00337845	-0.000174554	-0.00042889	-9.80271e-05	0.000426001	-0.000158335
RSV_genus1013	RSV_genus1013
RSV_genus1014	RSV_genus1014
RSV_genus1015	RSV_genus1015	-0.000293221	-0.000127717	-0.000109444	-0.000280678	-0.000126067		-0.000134099	-0.000312821	-8.58306e-05	-0.000249222	-0.000157898	-0.000111445	-9.72401e-05	-9.72401e-05	-0.000147885	-0.000312837	-0.000230488	-0.00035256	-0.000264989	-0.00021266	-0.000264175	-0.000209217	-0.000244312	-0.000326269			-0.000251705	-0.000229201	-0.000374332	-0.000197894	-0.00030057	-0.000474561	-0.000252557	-9.81064e-05	0.0216577	-0.000451854	-0.000220762	0.0027858	-0.00398718	-0.000278081	-0.000620383	-0.000237571	-0.00105043	-0.00323334	-0.00349681	-0.00103608	-0.00129871	-0.000409017	-0.0023884		-6.02863e-05	-0.00587551	-0.000366845	0.00495158	-0.000366895	-0.000364752	-0.000341657	-0.000263962	-0.000337325	-5.92942e-05	-0.000223572	-0.000245738	-0.00024536	-0.0001224	-0.00015985	-0.000248875	-0.00012015	-0.000125108	-0.000255522	-0.000305338	-0.00025375	-0.000129636	-0.000200222	-0.000237708	-0.000127764	-0.000238387	-0.000244856		-0.000290647	-0.00011828	-0.000125108	-0.00030249	-0.000180748	-0.000242347	-0.000148171	-0.00019999	-0.000155758	-0.000410696	-0.000131082	-0.000129189	-0.000158442		-9.76566e-05	-0.000287358	-0.000188916	-0.000152767	-0.00030543	-0.000213221	-0.00021266	-0.000241139	-0.000227379	-0.000240553	-0.000231664		-0.000165721	-0.000236058		-0.000203366		-8.87314e-05			-0.000203107	-0.000377809	-0.000199033	-0.000114786	-5.92065e-05	-0.000265164	-0.000217953	-0.000273728	-0.000275111		-0.000352058	-0.000119021	-0.000396136	-6.13573e-05		-0.000398341	-0.000123721	-0.00013767	-0.000472948	-0.000488889	-0.000184825	-0.000408344	-0.00851335	-0.000261535	-0.000121863	-0.000558624	-0.00018666			-0.000217408	-0.000236804	-0.000222355	-0.000265719		-0.000213608	-0.000106028	-0.000133301	-0.000218333	-0.000209217	-0.000188113	-0.000222572	-0.000239188	-0.000252577	-0.000227723	-0.000671152	-0.000252012	-0.000256003	-0.000185109	-0.00018197	-0.000341178	-0.000203366	-0.000276864	-0.000425304	-0.000154683	-0.00021679	-0.00021266	-0.000999104	-0.00119755		-0.00259503	-0.000221061	-0.000235234	-0.000163872	-7.99879e-05	-0.000290388	-7.99879e-05	-0.000276919	-0.000212081	-0.000185666	-0.000234657	-0.000307851	-0.000232226	-0.000146793	-0.000229781	-0.000125108	-0.000229775	-7.99879e-05	-0.000141366	-0.000214329	-0.000190741	-0.000751343	-0.000378603	-0.000430548	-0.00415931	-0.000393398	-0.00030968	-0.000128406	-0.000410463	0.0298323		-0.000697423	-0.00206282	-0.000227048	-0.000224168	-0.000107146	-9.08824e-05	-0.000336024		-0.000466434	-0.000266427	-0.000222899	-0.000277956	-0.000247751	-0.000448091		-0.000296805	-9.91122e-05	-0.000310216	-0.000226589	-0.000106498	-0.000371649	-0.000121484	-0.00015799	-0.000220187	-0.000339365	-8.14554e-05		-0.000101025	0.00130249	-0.000783138	-0.00314589	-0.000167413	-0.000942696	-0.000205498				-0.00452883	-0.000238162	-0.000382205	-0.000266494	-0.000693595	-0.000192149	-0.000433467		-0.00105376	-0.00175984	-0.000261154	-0.000641675	-0.000146661	-0.0113012	-0.000236889
RSV_genus1016	RSV_genus1016	-0.00267807	-0.000983545	-0.000999584	-0.0016408	0.0280387		0.0295828	-0.00252184	-0.000549725	0.0150796	-0.00144214	0.0283475	-0.000888124	-0.000888124	0.00469988	0.0730645	0.0220279	0.125743	0.044994	0.0230244	0.0057328	-0.00191084	-0.00223137	0.0547429			0.0167998	0.020585	0.112903	0.00236689	0.00993427	0.112517	0.0771228	-0.000892857	-0.0498404	-0.00183757	-0.00200195	-0.0142372	-0.0149184	-0.0025398	-0.00316976	-0.00216981	0.0029619	-0.0084138	-0.00107181	-0.00253364	-0.00995265	0.000923879	-0.0121055		-0.00905768	-0.0209584	0.0568219	0.132017	0.0103304	0.0117591	0.125324	-0.00241084	-0.00270082	-0.000541552	0.0215143	0.00527443	-0.00128582	-0.00111792	-0.000882782	-0.00227305	-0.00109737	-0.00114265	0.0338986	0.00667498	0.0458142	-0.00113293	-0.00182869	0.00851081	-0.00114172	0.088235	0.0309717		0.0131235	0.00355534	-0.00114265	0.018883	0.131153	0.0239055	0.0645515	0.0318399	-0.00142259	0.000470683	-0.00119722	-0.000593477	-0.00142383		-0.000891928	-0.00238785	0.0291367	0.0755533	0.0442514	-0.00194741	0.0230244	0.0142306	0.0912972	0.0765114	0.0664081		0.0231804	0.193742		0.0122275		0.0705692			0.414831	0.0176123	0.0385676	0.000733893	-0.000349759	0.00126128	-0.00199063	0.0063767	-0.00196424		0.0113898	-0.000878209	0.0308156	1.7302e-05		0.0714255	-0.000436002	1.24288e-05	0.0934231	0.0317582	0.000674167	0.00706133	-0.0538479	0.103635	-0.00111301	0.0343091	0.00253364			0.0309185	-0.00216281	0.0108753	0.100348		0.0150996	0.0169823	-0.00121748	0.000595811	-0.00191084	0.0509012	0.0495235	0.0249534	0.021621	-0.00202979	0.0512308	0.0121257	-0.00185859	0.0432624	0.00197392	0.0612399	0.0122275	0.0128221	0.0680491	-0.00127237	-0.0014912	0.0230244	0.0322053	0.14488		0.0110068	0.0763163	0.0076589	0.00482095	-0.000730554	0.081838	-0.000730554	0.0351995	0.0315155	0.0866216	0.0504133	-0.00245591	-0.00212099	0.0128861	0.0898812	-0.00114265	0.0132609	-0.000730554	-0.00129114	0.0152889	-0.00120591	-0.0405668	0.00462406	-0.00350408	-0.0186906	-0.000811586	-0.00111949	0.00320432	-0.00294105	-0.0110963		0.0079548	0.00812991	0.0762242	0.0916759	-0.000978593	0.00178972	0.0418502		0.0439152	-0.000879272	-0.00140773	0.0182366	0.00663434	0.0901648		0.0114443	0.0170502	0.145339	0.0854766	0.0636153	0.0575722	-0.00110955	-0.00144297	0.0068395	0.0102787	-0.000743957		0.0040602	0.0294012	-0.00418628	0.00564713	-0.000797684	0.0991118	0.0780673				0.0647019	-0.00217521	0.000859957	-0.0021287	0.0160693	0.00497927	0.0505228		-0.0028561	0.0116013	0.0329138	0.0507187	0.000531559	0.00981374	0.0335958
RSV_genus1017	RSV_genus1017	-0.00262016	-0.000940959	-0.000977968	-0.00102664	0.038033		0.0274085	-0.00246975	-0.00051798	0.00969618	-0.00141095	0.0354489	-0.000868918	-0.000868918	0.000290146	0.0960147	-0.00205959	-0.00244579	0.0580042	-0.00190029	-0.00184557	-0.00186952	-0.00218312	-0.00284833			0.000343687	0.0246504	0.0676687	0.00677121	0.101464	-0.00165425	-0.00202602	-0.000873848	-0.0426069	0.00105976	-0.00195808	-0.0115987	-0.0136239	-0.00248488	0.000601704	0.00256728	0.00609194	-0.00642446	0.00161513	-0.00270863	-0.00855711	0.00749326	-0.0118758		-0.00921223	-0.0131861	0.0369416	0.122557	-0.00127874	-0.00325936	0.0135284	-0.00235871	-0.00088891	-0.000529842	-0.0019978	0.00716319	0.108356	-0.00109374	-0.00142839	-0.0022239	0.00200454	-0.00111794	0.108139	-0.00272844	0.0231121	-0.000765385	-0.00178914	-0.00182099	-0.00114167	0.0946784	-0.00218688		0.0135658	0.00112965	-0.00111794	0.0187965	-0.00161513	0.0344798	0.0813372	0.0378475	-0.00139183	0.00487557	-0.0011171	-0.000299206	-0.00140535		-0.00087264	-0.00245984	0.0168736	-0.00133241	0.0422702	-0.0019053	-0.00190029	-0.00201476	0.00258553	0.132834	0.0897198		-0.00148085	0.261515		-0.00181724		0.0972252			-0.00181493	0.0161713	0.0447401	0.00314437	-0.000529058	-0.00236945	-0.00172951	-0.00216489	-0.00239815		0.00261942	-0.000129832	0.0691557	-0.000548277		-0.00300113	-0.00110554	-0.00121264	0.128309	0.0568383	-0.00147871	0.0147182	-0.0478652	0.0974487	-0.00108894	0.0445426	-0.00166796			0.0374554	-0.00211604	0.0564516	0.0654275		-0.00190876	-0.000947442	-0.00119115	0.00119073	-0.00186952	0.0719087	0.0657597	-0.00213733	0.00233839	-0.00203489	0.0552473	0.0167078	0.00150088	0.0244556	0.0119893	0.0318714	-0.00181724	-0.00217801	0.0728099	-0.00138222	0.00192435	-0.00190029	0.0289124	0.14948		0.0135535	0.138442	0.111864	0.00349682	-0.000714756	4.68877e-05	-0.000714756	0.0201061	0.0375244	-0.00165908	0.0452887	-0.00239812	-0.00207513	0.0442476	0.00150901	-0.00111794	-0.00203468	-0.000714756	-0.00126322	-0.00132629	-0.0013193	-0.0379219	0.00104622	-0.00351329	-0.0192926	-0.00245828	0.000221303	0.00398475	-0.00261286	-0.0147437		0.0060623	-0.00424805	-0.00202885	0.0754576	-0.000957431	-0.000812107	0.0448145		0.107958	0.00421617	-0.00136879	-0.00220578	-0.00221288	0.00740809		-0.0026461	-0.000885647	-0.00206105	-0.00146433	0.091023	0.00947087	-0.00108556	-0.00141177	-0.00196755	0.00348974	0.0131423		0.00256264	0.0267396	-0.00461784	0.00832401	-0.00105592	0.0638797	-0.00183361				0.0680457	-0.00212817	-0.00115488	-0.00209013	-0.000440835	0.00610375	0.0594588		-0.00189342	0.0122384	0.0372466	0.0538258	-1.29749e-05	0.0150539	0.0418594
RSV_genus1018	RSV_genus1018	-0.000761912	0.0090371	-0.000284382	0.0300443	-0.000327577		-0.000348447	-0.000774781	0.00627783	0.174606	0.0074452	-0.00028958	-0.000252671	-0.000252671	-0.000384269	0.158237	-0.000598905	0.242467	-0.000688554	-0.000552582	0.00163055	-0.000543635	-0.000634826	-0.000800792			-0.000654036	0.00347638	0.127664	-0.000514214	0.124056	0.25846	0.352385	-0.000254922	-0.031171	0.000184316	-0.000559372	-0.00687178	-0.0123354	-0.000722573	-0.00102887	-0.000617312	0.00158749	-0.00619628	-0.00478226	-0.0015895	-0.00299919	-0.000790188	-0.0032285		-0.00560734	0.0252709	-0.000802641	-3.37444e-05	0.00847835	-0.000947783	0.0203696	-0.000685885	-0.000876514	-0.000154072	0.0427825	0.0396546	0.137006	-0.000318048	-0.000415358	-0.000646683	0.000718702	0.00904526	0.135476	0.00438689	0.000531288	0.0120863	-0.000520261	0.00282305	-0.000331986	-0.000619432	-0.00063624		-0.000703127	-0.000307343	0.00904526	-0.000785999	-0.00046966	0.0537024	0.145463	-0.00051966	-0.000404727	0.0624164	0.0125223	-0.000335689	-0.000168229		-0.000253754	-0.000742691	-0.000485606	-0.000396954	-0.000793637	-0.000554038	-0.000552582	-0.000626583	0.435488	-0.000347564	0.150402		0.195903	0.109141		-0.000528432		0.289992			-0.000363834	-0.000729026	0.023762	-0.000243654	-0.000153844	-0.000689009	-0.000566334	-0.000711262	0.0061145		-0.000914796	-0.000309268	0.18561	-0.000159433		0.00291214	-0.000321479	0.00477999	0.00201185	0.0100343	-0.000201195	0.0118325	-0.0319305	-0.000679581	-0.000316652	-0.00102615	-0.000485024			-0.000564919	-0.000615318	0.271576	0.155639		-0.000555044	0.205897	0.000904515	-0.000567323	-0.000543635	0.0573098	0.0960315	-0.000621512	-0.000656302	-0.000591722	0.0101954	0.0219205	0.0242519	0.049749	0.000682138	0.0869282	-0.000528432	0.0179077	0.0177157	-0.000401933	0.0232316	-0.000552582	-0.0024409	0.0731619		-0.00531707	-0.00057224	0.178373	-0.00042581	0.0063016	0.35848	0.0063016	0.0095329	-0.000551078	0.399296	-0.00060974	-0.000799929	0.00697424	-0.000381431	0.399807	0.00904526	-0.000597054	0.0063016	0.03976	-0.000556918	-0.000495627	-0.0212426	0.00116747	-0.000161511	-0.0082492	0.000611319	-0.000804682	-0.000333655	-0.000600699	0.0243094		-0.000667542	-0.0047014	-0.000589967	0.00633171	0.00128195	-0.000236151	0.00892889		0.0971387	0.0240886	0.0366461	-0.000594758	0.000957906	0.0168022		0.0250685	0.204749	0.381042	0.399856	0.0608302	0.169217	-0.000315668	-0.000410525	-0.00057214	0.0381728	-0.000211656		-0.000262507	0.0296423	-0.00178562	-0.00591474	-0.000435011	-0.00236082	-0.000533973				-0.00634909	-0.000618847	0.0597569	0.0889647	0.00291799	-0.000499286	-0.00111268		-0.00660492	-0.00313159	-0.000678591	0.0844914	-0.000381088	-0.0211368	-0.000466777
RSV_genus1019	RSV_genus1019	-0.000386033	-0.000168144	-0.000144086	-0.00036952	-0.000165971		-0.000176545	-0.000411838	-0.000112999	-0.000328108	0.0470557	-0.00014672	0.086561	0.086561	0.0843524	0.00783527	0.0219201	0.00978465	-0.000348865	-0.000279973	0.0780899	-0.00027544	-0.000321643	0.488063			-0.000331376	0.0337932	0.23912	-0.000260534	0.0260377	0.0571354	0.0387628	0.0865583	-0.0174421	-0.000594879	-0.00029064	-0.00412442	-0.00876929	-0.000366102	-0.000816752	-0.00031277	0.0149875	-0.00425678	-0.000573063	-0.000950665	-0.00170979	-0.000538483	-0.00314439		-0.00351511	-0.0126349	-0.000203586	-0.00207277	-0.000483028	-0.000480207	0.0275063	-0.000347513	0.00860605	-7.80626e-05	0.798279	-0.000323521	0.0115603	-0.000161144	-0.000210447	-0.000327651	0.00454871	-0.000164708	-0.000336403	-0.000401987	-0.000334069	-0.00017067	-0.000263598	-0.00031295	0.0860373	-0.000313844	0.00570285		-0.000382645	-0.00015572	-0.000164708	-0.000398238	-0.00023796	-0.000319057	-0.000195072	-0.000263293	-0.00020506	0.0114812	-0.000172574	-0.000170081	-0.000208594		-0.000128568	-0.000378316	-0.000248713	-0.000201122	-0.000402107	-0.000280711	-0.000279973	0.771276	0.00238024	0.238156	-0.000304992		-0.000218177	0.487491		0.803117		-0.000116817			-0.000267397	-0.000497396	0.00269488	0.0863677	-7.79471e-05	-0.000349096	-0.000286941	-0.000360371	-0.000362191		0.702074	-0.000156695	0.0156377	-8.07787e-05		0.0382157	-0.000162882	0.0856155	0.0239219	-0.000643636	-0.000110618	0.00505514	-0.0242232	-0.000344319	-0.000160436	-0.000735445	-0.000245744			-0.000286224	-0.00031176	-0.000292737	-0.000349827		-0.000281221	-0.000139588	-0.000175495	-0.000287442	-0.00027544	-0.000247656	-0.000293022	-0.000314897	-0.000332524	-0.000299804	-0.000883591	-0.000331781	-0.000337035	0.00764354	-0.000239569	0.0611029	0.803117	0.000909105	0.658387	-0.000203645	-0.000285411	-0.000279973	-0.000255381	0.244225		-0.00341643	0.00623096	-0.000309693	-0.000215742	-0.000105306	-0.000382305	-0.000105306	-0.000364571	-0.000279211	-0.000244435	-0.000308933	-0.000405295	-0.000305732	-0.000193258	-0.000302513	-0.000164708	-0.000302506	-0.000105306	-0.000186112	-0.00028217	-0.000251117	-0.0141553	-0.000498442	-0.000566828	-0.00547585	-0.000517919	-0.000407703	-0.000169051	-0.000540386	-4.32528e-05		-0.000918177	-0.00271576	-0.000298915	-0.000295123	0.0864534	-0.000119649	0.0778589		0.50039	0.00836141	-0.000293453	0.0101021	0.509975	0.449824		0.579005	0.00158075	0.00160657	-0.000298311	-0.000140208	0.688394	-0.000159937	-0.000207998	-0.000289882	0.0167029	-0.000107238		-0.000133003	0.00958803	-0.00103102	-0.00414165	-0.000220404	-0.00124109	-0.000270545				-0.00649533	-0.000313548	-0.000503184	-0.000350848	-0.000913138	-0.00025297	-0.000570671		-0.00592152	-0.00231688	-0.000343817	0.0771337	-0.000193084	-0.0166481	-0.000311871
RSV_genus1020	RSV_genus1020	-0.00016733	-7.28835e-05	-6.24554e-05	-0.000160172	-7.19419e-05		0.955176	-0.000178515	-4.89803e-05	-0.000142222	-9.01067e-05	-6.35972e-05	-5.54912e-05	-5.54912e-05	-8.43924e-05	-0.000178524	-0.000131531	-0.000201193	-0.000151219	-0.000121357	-0.000150755	-0.000119392	-0.000139419	-0.000186189			-0.000143638	-0.000130796	-0.000213617	-0.000112931	-0.000171524	-0.000270814	-0.000144125	-5.59856e-05	-0.00305623	-0.000257856	-0.000125981	-0.00178777	-0.000817361	-0.00015869	-0.000354029	-0.000135573	-0.000599438	-0.00184514	-0.00187821	-0.000591249	-0.000741126	-0.000233411	-0.00136297		-0.00173028	-0.00348676	-0.000209344	0.00893521	-0.000209373	-0.00020815	-0.000194971	-0.000150633	-0.000192498	-3.3837e-05	-0.000127584	0.0221798	-0.000140017	-6.98492e-05	-9.12203e-05	-0.000142023	-6.85652e-05	-7.13944e-05	-0.000145817	-0.000174245	-0.000144805	-7.39784e-05	-0.000114259	-0.000135651	-7.29101e-05	-0.000136039	-0.00013973		-0.000165861	-6.74982e-05	-7.13944e-05	-0.00017262	-0.000103146	0.036746	-8.45558e-05	-0.000114127	-8.88854e-05	-0.000234368	-7.48037e-05	-7.37234e-05	-9.0417e-05		-5.57289e-05	-0.000163985	-0.000107807	-8.71784e-05	-0.000174297	-0.000121677	-0.000121357	-0.000137609	-0.000129756	-0.000137274	-0.000132202		-9.45707e-05	-0.00013471		-0.000116053		-5.06356e-05			-0.000115906	-0.000215601	-0.00011358	-6.55042e-05	-3.37869e-05	-0.000151319	-0.000124377	-0.000156206	-0.000156995		-0.000200906	-6.79209e-05	-0.00022606	-3.50143e-05		-0.000227318	-7.06027e-05	-7.85631e-05	0.00207948	0.00317489	-0.000105473	-0.000233027	-0.00585766	-0.000149248	-6.95425e-05	-0.000318786	-0.00010652			-0.000124066	-0.000135135	-0.000126889	-0.000151636		-0.000121898	-6.05059e-05	-7.607e-05	-0.000124594	-0.000119392	-0.000107349	-0.000127013	-0.000136495	-0.000144136	-0.000129953	-0.000383001	-0.000143814	-0.000146091	-0.000105635	-0.000103844	-0.000194697	-0.000116053	-0.000157996	-0.000242705	-8.82719e-05	-0.000123714	-0.000121357	-0.000570151	-0.000683398		-0.00148088	-0.000126151	-0.000134239	-9.35156e-05	-4.56461e-05	-0.000165714	-4.56461e-05	-0.000158027	-0.000121027	-0.000105953	-0.00013391	-0.000175679	-0.000132523	-8.37693e-05	-0.000131127	-7.13944e-05	-0.000131124	-4.56461e-05	-8.06722e-05	-0.000122309	-0.000108849	-0.00435556	-0.000216055	-0.000245697	-0.00196032	-0.000224497	-0.000176723	-7.32766e-05	-0.000234235	-0.00142071		-0.000397993	-0.00117717	-0.000129568	-0.000127924	-6.11439e-05	-5.18631e-05	-0.000191756		-0.000266176	-0.00015204	-0.0001272	-0.000158619	-0.000141382	-0.000255709		-0.000169375	-5.65596e-05	-0.000177029	-0.000129306	-6.07745e-05	-0.000212086	-6.93264e-05	-9.01589e-05	-0.000125652	-0.000193663	-4.64835e-05		-5.76513e-05	-0.000595684	-0.000446907	-0.00179524	-9.55363e-05	-0.000537961	-0.00011727				-0.00140274	-0.00013591	-0.00021811	-0.000152078	-0.000395808	-0.000109652	-0.000247363		-0.00190925	-0.00100427	-0.000149031	-0.000366179	-8.36939e-05	0.0131629	-0.000135184
RSV_genus1021	RSV_genus1021
RSV_genus1022	RSV_genus1022	-0.000273981	-0.000119337	-0.000102263	-0.000262261	-0.000117796		-0.0001253	-0.000292295	-8.01989e-05	-0.000232869	0.487468	-0.000104132	0.894274	0.894274	0.872128	0.0595489	0.229064	0.105407	-0.000247602	-0.000198707	0.80899	-0.000195489	-0.000228281	0.00593168			-0.000235189	0.351541	0.122881	-0.00018491	0.27243	0.0698879	0.403107	0.894257	-0.00107569	-0.000422206	-0.000206277	-0.00292724	-0.00336214	-0.000259835	-0.000579676	-0.000221983	-0.000981502	-0.00302118	-0.00326737	-0.000968093	-0.0012135	-0.000382179	-0.00222586		-0.00300879	-0.00354749	0.00185376	-0.00120826	-0.000342821	-0.000340819	0.000472715	-0.000246642	0.0930546	-5.54036e-05	-0.000208903	-0.000229614	0.12237	-0.000114369	-0.000149361	-0.000232545	0.0484484	-0.000116899	-0.000238756	-0.000285304	-0.0002371	-0.00012113	-0.000187084	-0.000222111	0.889257	-0.000222745	-0.00022879		-0.000271576	-0.000110519	-0.000116899	-0.000282643	-0.000168888	-0.000226446	-0.000138449	-0.000186868	-0.000145538	0.123645	-0.000122481	-0.000120713	-0.000148046		-9.12489e-05	-0.000268503	-0.00017652	-0.000142743	-0.000285389	-0.00019923	-0.000198707	-0.000225317	0.0274327	0.00293458	-0.000216463		-0.000154847	-0.000220569		-0.000190022		-8.29092e-05			-0.00018978	-0.000353019	0.0303203	0.892502	-5.53217e-05	-0.000247765	-0.000203652	-0.000255767	-0.000257059		-0.000328957	-0.000111212	-0.000370144	-5.73314e-05		-0.000372204	-0.000115603	0.88503	0.0360067	-0.00045681	0.00119646	0.0573184	-0.0170916	-0.000244375	-0.000113867	-0.00052197	-0.000174413			-0.000203143	-0.000221266	-0.000207765	-0.000248284		-0.000199592	-9.90706e-05	-0.000124555	-0.000204007	-0.000195489	-0.00017577	-0.000207968	-0.000223493	-0.000236004	-0.000212781	-0.000627114	-0.000235476	-0.000239205	0.0811991	-0.00017003	-0.000318791	-0.000190022	0.012881	0.0311879	-0.000144534	-0.000202566	-0.000198707	0.0100021	0.0212405		-0.00242476	0.0670804	-0.0002198	-0.00015312	-7.47395e-05	-0.000271334	-7.47395e-05	-0.000258749	-0.000198166	-0.000173484	-0.00021926	-0.000287652	-0.000216988	-0.000137161	-0.000214704	-0.000116899	-0.000214698	-7.47395e-05	-0.00013209	-0.000200266	-0.000178226	0.00192993	-0.000353761	-0.000402297	-0.0038864	-0.000367585	-0.000289361	-0.000119981	-0.00038353	-0.0037313		-0.000651661	-0.00186808	-0.00021215	-0.000209459	0.893289	-8.49192e-05	0.807515		0.00990206	0.0896339	-0.000208273	0.107739	0.0288817	0.0152596		0.0823957	0.0175621	0.0204985	-0.000211721	-9.95104e-05	0.00903671	-0.000113513	-0.000147623	-0.000205739	0.176615	-7.61107e-05		-9.43965e-05	0.00233874	-0.000731753	-0.00289373	-0.000156428	-0.000880841	-0.000192015				-0.00460996	-0.000222535	-0.000357126	-0.000249008	-0.000648085	-0.000179541	-0.000405025		-0.00255335	-0.00164437	-0.000244019	-0.000599571	-0.000137038	-0.0021362	-0.000221346
RSV_genus1023	RSV_genus1023
RSV_genus1024	RSV_genus1024	-0.000209786	-9.13762e-05	-7.83021e-05	-0.000200812	-9.01956e-05		-9.59419e-05	-0.00022381	-6.1408e-05	-0.000178307	-0.000112969	-7.97336e-05	-6.95709e-05	-6.95709e-05	-0.000105805	-0.000223821	-0.000164904	-0.000252241	-0.000189588	-0.000152149	-0.000189006	-0.000149685	-0.000174794	-0.000233431			-0.000180083	-0.000163983	-0.000267818	-0.000141585	-0.000215044	-0.000339527	-0.000180694	-7.01907e-05	-0.0115641	-0.000323281	-0.000157945	-0.00224138	-0.00465883	-0.000198954	-0.000443856	-0.000169972	-0.000751533	-0.00218798	-0.00246483	-0.000739607	-0.000929171	-0.000292633	-0.00170879		-0.00229825	-0.00738584	0.908127	-0.00112383	-0.000262497	-0.000260964	0.0134776	-0.000188853	-0.000241341	-4.24224e-05	-0.000159956	-0.00013274	-0.000175544	-8.75719e-05	-0.000114366	-0.000178059	-8.59622e-05	-8.95092e-05	-0.000182815	-0.000218456	0.817834	-9.27489e-05	-0.00014325	-0.000170069	-9.14095e-05	-0.000170555	-0.000175183		-0.000207945	-8.46244e-05	-8.95092e-05	-0.000216418	-0.000129317	-0.000173389	-0.00010601	-0.000143084	-0.000111438	-0.000293834	-9.37836e-05	-9.24291e-05	-0.000113358		-6.98689e-05	-0.000205592	0.68253	-0.000109298	-0.000218521	-0.00015255	-0.000152149	-0.000172524	-0.000162679	-0.000172105	-0.000165745		-0.000118566	-0.000168889		-0.000145499		-6.34833e-05			-0.000145314	-0.000270305	0.983198	-8.21245e-05	-4.23596e-05	-0.000189713	-0.000155935	-0.00019584	-0.000196829		-0.000251882	-8.51543e-05	-0.000283418	-4.38984e-05		-0.000284995	-8.85166e-05	-9.84968e-05	-0.000338373	-0.00033703	-0.000132234	-0.000292152	-0.00285267	-0.000187117	-8.71874e-05	-0.000399671	-0.000133547			-0.000155546	-0.000169423	-0.000159085	-0.00019011		-0.000152827	-7.5858e-05	-9.53711e-05	-0.000156208	-0.000149685	-0.000134587	-0.00015924	-0.000171128	-0.000180707	-0.000162926	-0.000480179	-0.000180303	-0.000183159	0.960888	-0.000130192	-0.000244097	-0.000145499	-0.000198084	0.00121837	-0.000110669	-0.000155104	-0.000152149	-0.000714814	-0.000856796		-0.00185663	-0.000158159	-0.0001683	-0.000117243	-5.72278e-05	-0.00020776	-5.72278e-05	0.786811	-0.000151735	-0.000132836	-0.000167887	-0.000220254	-0.000166147	-0.000105024	-0.000164398	-8.95092e-05	-0.000164394	-5.72278e-05	-0.000101141	-0.000153343	-0.000136467	-0.00778922	-0.000270874	-0.000308038	-0.00296714	-0.000281458	-0.000221563	-9.1869e-05	-0.000293668	-0.00282942		-0.000498975	-0.00147402	-0.000162443	-0.000160382	-7.66578e-05	-6.50223e-05	-0.00024041		-0.000333713	-0.000190617	-0.000159474	-0.000198865	-0.000177255	-0.000320589		-0.00021235	-7.09104e-05	-0.000221946	-0.000162114	-7.61947e-05	-0.000265898	-8.69165e-05	-0.000113035	-0.000157534	0.234566	-5.82777e-05		-7.2279e-05	-0.000742132	-0.00046981	-0.00221399	-0.000119777	-0.000674457	-0.000147025				-0.00345855	-0.000170394	-0.00027345	-0.000190665	-0.000496236	-0.000137474	-0.000310126		-0.00317142	-0.00125909	-0.000186844	-0.00045909	-0.000104929	-0.00259569	-0.000169484
RSV_genus1025	RSV_genus1025	-0.00013485	-5.87364e-05	-5.03324e-05	-0.000129082	-5.79775e-05		-6.16712e-05	-0.000143864	-3.94729e-05	-0.000114615	-7.26164e-05	-5.12526e-05	-4.472e-05	-4.472e-05	-6.80113e-05	-0.000143872	-0.000106	-0.00016214	-0.000121866	-9.78009e-05	-0.000121492	-9.62173e-05	-0.000112357	-0.000150049			-0.000115757	-0.000105408	-0.000172153	-9.10102e-05	-0.00013823	-0.000218247	-0.000116149	-4.51184e-05	0.0136328	-0.000207805	-0.000101527	-0.00144075	-0.00306331	-0.000127887	-0.00028531	-0.000109257	-0.000483084	0.0131167	-0.00160816	-0.000476484	-0.000597269	-0.000188104	-0.00109841		-0.00148089	0.00373102	-0.000168709	-0.000724064	-0.000168733	-0.000167747	-0.000157126	-0.000121394	-0.000155133	-2.7269e-05	-0.000102819	-0.000113013	-0.000112839	-5.6291e-05	-7.35139e-05	-0.000114456	-5.52563e-05	-5.75363e-05	-0.000117513	-0.000140423	-0.000116698	-5.96187e-05	-9.20805e-05	-0.00010932	-5.87578e-05	-0.000109633	-0.000112607		-0.000133667	-5.43964e-05	-5.75363e-05	-0.000139113	-8.31247e-05	-0.000111454	-6.8143e-05	-9.19741e-05	-7.16321e-05	-0.000188876	-6.02839e-05	-5.94132e-05	-7.28665e-05		-4.49116e-05	-0.000132154	-8.68809e-05	-7.02565e-05	-0.000140465	-9.80587e-05	-9.78009e-05	-0.000110898	-0.00010457	-0.000110629	-0.000106541		-7.62139e-05	-0.000108562		-9.35267e-05		-4.08069e-05			-9.34076e-05	-0.000173752	-9.15338e-05	-5.27894e-05	-2.72287e-05	-0.000121947	-0.000100235	-0.000125886	-0.000126521		-0.000161909	-5.4737e-05	-0.00018218	-2.82178e-05		-0.000183194	-5.68983e-05	-6.33135e-05	-0.000217505	-0.000224836	-8.49999e-05	-0.000187795	-0.004143	-0.000120278	-5.60439e-05	-0.000256907	-8.58438e-05			-9.99844e-05	-0.000108905	-0.000102259	-0.000122202		-9.82367e-05	-4.87614e-05	-6.13043e-05	-0.00010041	-9.62173e-05	-8.65119e-05	-0.000102359	-0.000110001	-0.000116158	-0.000104728	-0.000308658	-0.000115899	-0.000117734	-8.51302e-05	-8.36868e-05	-0.000156905	-9.35267e-05	-0.000127328	-0.000195594	-7.11378e-05	-9.97003e-05	-9.78009e-05	-0.000459481	-0.000550746		-0.00119344	-0.000101664	-0.000108183	-7.53636e-05	-3.67859e-05	-0.000133548	-3.67859e-05	-0.000127353	-9.75348e-05	-8.53866e-05	-0.000107917	-0.000141579	-0.000106799	-6.75092e-05	-0.000105675	-5.75363e-05	-0.000105672	-3.67859e-05	-6.50132e-05	-9.85683e-05	-8.77206e-05	0.0119679	-0.000174117	-0.000198006	-0.00191284	-0.000180921	-0.00014242	-5.90532e-05	-0.000188769	-0.0018365		-0.00032074	-0.000948676	-0.000104418	-0.000103093	-4.92755e-05	-4.17962e-05	-0.000154535		-0.00021451	-0.000122528	-0.00010251	-0.00012783	-0.000113939	-0.000206074		-0.000136498	-4.5581e-05	-0.000142666	-0.000104207	-4.89778e-05	-0.000170919	-5.58697e-05	-7.26585e-05	-0.000101262	-0.000156071	-3.74608e-05		-4.64608e-05	0.0193999	-0.00036016	-0.00144677	-7.69921e-05	-0.000433539	-9.45073e-05				-0.00226896	-0.000109529	-0.000175773	-0.000122559	-0.000318979	-8.8368e-05	-0.000199348		-0.00206852	-0.000809338	-0.000120103	-0.000295102	-6.74484e-05	-0.00242722	-0.000108944
RSV_genus1026	RSV_genus1026	-0.000189241	-8.24272e-05	-7.06336e-05	-0.000181146	-8.13623e-05		-8.65458e-05	-0.000201891	-5.5394e-05	-0.000160845	-0.000101906	-7.19249e-05	-6.27575e-05	-6.27575e-05	-9.54431e-05	-0.000201901	-0.000148754	-0.000227538	-0.00017102	-0.000137248	-0.000170495	-0.000135026	-0.000157676	-0.00021057			-0.000162447	-0.000147923	-0.000241589	-0.000127718	-0.000193984	-0.000306276	-0.000162997	-6.33166e-05	0.000724384	-0.000291621	-0.000142477	0.00336806	-0.00429887	-0.00017947	-0.000400387	-0.000153326	-0.000677931	-0.00208675	-0.0022568	-0.00066867	-0.000838172	-0.000263974	-0.00154144		0.0153305	0.00740601	-0.000236757	-0.00101611	-0.000236789	-0.000235407	-0.000220501	-0.000170357	-0.000217705	-3.82677e-05	-0.000144291	-0.000158596	-0.000158352	-7.89956e-05	-0.000103165	-0.000160621	-7.75435e-05	-8.07431e-05	-0.000164911	-0.000197061	-0.000163767	-8.36655e-05	-0.00012922	-0.000153414	-8.24573e-05	-0.000153852	-0.000158027		0.593137	-7.63367e-05	-8.07431e-05	-0.000195223	-0.000116652	-0.000156408	-9.56279e-05	-0.000129071	-0.000100524	-0.000265058	-8.45989e-05	-8.33771e-05	-0.000102257		-6.30263e-05	-0.000185457	-0.000121924	-9.85939e-05	-0.000197121	-0.00013761	-0.000137248	-0.000155628	0.00131634	-0.00015525	-0.000149513		-0.000106954	-0.000152349		-0.00013125		-5.72661e-05			-0.000131083	-0.000243833	-0.000128453	-7.40816e-05	-3.82111e-05	-0.000171133	-0.000140664	-0.00017666	-0.000177553		-0.000227213	-7.68147e-05	-0.000255661	-3.95992e-05		-0.000257084	-7.98477e-05	-8.88505e-05	-0.000305235	0.00231773	-0.000119284	-0.00026354	0.0107254	-0.000168792	-7.86487e-05	-0.000360529	-0.000120468			-0.000140312	-0.00015283	-0.000143505	-0.000171492		-0.00013786	-6.84288e-05	-8.60309e-05	-0.000140909	-0.000135026	-0.000121406	-0.000143645	-0.000154369	-0.00016301	-0.00014697	-0.000433153	-0.000162645	-0.000165221	-0.000119467	-0.000117441	-0.000220192	-0.00013125	-0.000178684	-0.000274485	-9.98306e-05	-0.000139914	-0.000137248	-0.000644809	-0.000772886		-0.0016748	-0.00014267	-0.000151817	-0.000105761	-5.16232e-05	-0.000187413	-5.16232e-05	-0.00017872	-0.000136875	-0.000119827	-0.000151445	-0.000198683	-0.000149876	-9.47384e-05	-0.000148298	-8.07431e-05	-0.000148294	-5.16232e-05	-9.12358e-05	-0.000138325	-0.000123102	-0.00153928	-0.000244346	-0.00027787	-0.00237808	-0.000253894	-0.000199864	-8.28718e-05	-0.000264907	-0.00257724		-0.000450108	-0.00133132	-0.000146534	-0.000144675	-6.91503e-05	-5.86543e-05	-0.000216865		-0.000301031	-0.000171949	-0.000143856	-0.000179389	-0.000159895	-0.000289192		-0.000191554	-6.39658e-05	-0.000200209	-0.000146238	-6.87326e-05	-0.000239857	-7.84043e-05	-0.000101965	-0.000142106	-0.000219022	-5.25703e-05		-6.52004e-05	-0.000267657	-0.000505427	-0.00203031	-0.000108046	0.0128801	-0.000132626				0.00436421	-0.000153707	-0.00024667	-0.000171992	-0.000447637	-0.000124011	-0.000279754		-0.00281348	-0.00113578	-0.000168546	-0.000414129	-9.46532e-05	-0.00536916	-0.000152885
RSV_genus1027	RSV_genus1027	-0.000342142	-0.000149026	-0.000127704	-0.000327506	-0.000147101		-0.000156472	-0.000365013	0.000596114	-0.000290803	-0.000184243	-0.000130038	-0.000113464	-0.000113464	-0.000172558	0.0035866	-0.000268943	-0.000411382	-0.0003092	-0.000248141	-0.000308251	-0.000244123	-0.000285073	-0.000380705			-0.000293699	-0.000267441	-0.000436786	-0.000230911	-0.000348605	-0.000553738	-0.000294695	-0.000114475	-0.00271741	-0.000527242	-0.000257594	-0.00363846	-0.00711047	-0.000324476	-0.000723888	-0.000277208	0.0259058	-0.00352958	0.0022224	-0.00120894	-0.00151539	-0.000477258	-0.00278688		-0.00332913	-0.00674331	-0.000418901	-0.0018371	-0.000428109	-0.000425608	0.00262051	-0.000308001	-0.000393605	-6.9187e-05	-0.000260874	-0.000286738	-0.000286296	-0.000142822	-0.00018652	-0.000290397	-0.000140196	-0.000145981	-0.000298154	-0.000356282	-0.000296086	-0.000151265	-0.000233627	-0.000277368	-0.00014908	-0.00027816	-0.000284109		-0.000339139	-0.000138015	-0.000145981	-0.000352959	-0.000210904	-0.000282781	-0.000172893	-0.000233357	-0.000181745	7.15927e-05	-0.000152952	-0.000150743	-0.000184877		-0.00011395	-0.000335302	-0.000220435	-0.000178255	-0.000356388	-0.000248795	-0.000248141	-0.000281372	-0.000211459	-0.000280687	-0.000270315		-0.00019337	0.782904		-0.000237296		-0.000103535			-0.000236994	-0.000440843	-0.00023224	-0.000133938	-6.90846e-05	-0.000309404	-0.000254316	-0.000319397	-0.000321011		-0.000410796	-0.000138879	-0.000360799	-7.15943e-05		0.000128331	-0.000144362	-0.000160639	-0.000551856	-0.000570456	-0.000215662	-0.000476473	-0.00805858	-0.00030517	-0.000142195	-0.000651826	-0.000217803			-0.000253681	-0.000276313	-0.000259453	-0.000310052		-0.000249246	-0.000123717	-0.000155541	-0.00025476	-0.000244123	-0.000219498	-0.000259706	-0.000279094	-0.000294717	-0.000265717	-0.000783128	0.000329794	-0.000298715	-0.000215993	-0.00021233	0.0984254	-0.000237296	-0.000323056	-0.000496262	-0.000180491	-0.00025296	-0.000248141	-0.0011658	0.392286		-0.00265608	-0.000257943	-0.000274481	-0.000191213	-9.33333e-05	-0.000338837	-9.33333e-05	-0.00032312	-0.000247465	-0.000216643	-0.000273808	0.000113999	-0.000270971	-0.000171284	-0.000206313	-0.000145981	-0.000268111	-9.33333e-05	-0.000164952	-0.000250088	-0.000222565	-0.0116427	-0.00044177	-0.000502381	-0.00484639	-0.000459033	-0.000361348	-0.00014983	-0.000478945	-0.0046016		-0.000813782	-0.00231978	-0.000264929	-0.000261568	-0.000125022	-0.000106045	-0.000392086		-0.000544255	-0.000310879	-0.000260088	-0.000324331	-0.000289086	-0.000505228		-0.000346324	-0.000115648	-0.000361973	-0.000264393	-0.000124267	-0.000433655	-0.000141753	-0.000184349	-0.000256923	-0.000395985	-9.50455e-05		-0.00011788	0.0233505	-0.000913799	0.00180682	-0.000195345	0.225598	-0.000239784				0.0298022	-0.000277898	-0.000445972	-0.000310957	-0.000807705	-0.000224208	-0.000505787		-0.00507916	-0.00204746	-0.000304726	0.147543	-0.00017113	-0.00747899	-0.000213307
RSV_genus1028	RSV_genus1028	-0.000161466	-7.03293e-05	-6.02666e-05	-0.000154559	-6.94207e-05		-7.38434e-05	-0.000172259	-4.72637e-05	-0.000137237	-8.69488e-05	-6.13684e-05	-5.35465e-05	-5.35465e-05	-8.14348e-05	-0.000172268	-0.000126921	-0.000194142	-0.000145919	-0.000117104	-0.000145471	-0.000115208	-0.000134533	-0.000179664			-0.000138604	-0.000126212	-0.000206131	-0.000108973	-0.000165513	-0.000261323	-0.000139074	-5.40236e-05	-0.0016635	-0.000248819	-0.000121565	-0.00172511	-0.00341547	-0.000153129	-0.000341622	-0.000130822	0.124911	-0.00128583	0.0486352	-0.000570528	-0.000715153	-0.00022523	0.0161454		-0.000341356	-0.00306675	-0.000202008	0.140644	-0.000202036	-0.000200856	-0.000188138	-0.000145354	-0.000185752	-3.26511e-05	-0.000123113	-0.000135319	-0.00013511	-6.74013e-05	-8.80234e-05	-0.000137046	-6.61623e-05	-6.88923e-05	-0.000140707	-0.000168138	-0.000139731	-7.13858e-05	-0.000110255	-0.000130897	-7.03549e-05	-0.000131271	-0.000134833		-0.000160049	-6.51327e-05	-6.88923e-05	-0.00016657	-9.95311e-05	-0.000133452	-8.15925e-05	-0.000110127	-8.57703e-05	-0.000226155	-7.21822e-05	-7.11397e-05	-8.72483e-05		-5.37759e-05	-0.000158238	-0.000104029	-8.41231e-05	-0.000168189	-0.000117413	-0.000117104	-0.000132787	-0.000125209	-0.000132464	-0.000127569		-9.12564e-05	-0.000129989		-0.000111986		-4.88611e-05			-0.000111844	-0.000208045	-0.0001096	-6.32086e-05	-3.26028e-05	-0.000146016	-0.000120018	-0.000150732	-0.000151493		-0.000193865	-6.55405e-05	-0.000218138	-3.37872e-05		-0.000219352	-6.81284e-05	-7.58098e-05	-0.000260435	-0.000269213	-0.000101777	-0.00022486	-0.00928489	-0.000144018	-6.71053e-05	-0.000307614	-0.000102787			-0.000119718	-0.000130399	-0.000122443	-0.000146322		-0.000117626	-5.83855e-05	-7.3404e-05	-0.000120228	-0.000115208	-0.000103587	-0.000122562	-0.000131712	-0.000139085	-0.000125399	-0.000369578	-0.000138774	-0.000140971	-0.000101933	-0.000100204	-0.000187874	-0.000111986	-0.000152459	-0.000234199	-8.51783e-05	-0.000119378	-0.000117104	-0.000550169	-0.000659448		-0.00142899	-0.00012173	-0.000129535	-9.02383e-05	-4.40464e-05	-0.000159906	-4.40464e-05	-0.000152489	-0.000116785	-0.000102239	-0.000129217	-0.000169522	-0.000127878	-8.08336e-05	-0.000126532	-6.88923e-05	-0.000126529	-4.40464e-05	-7.7845e-05	-0.000118023	-0.000105034	-0.000192879	-0.000208483	-0.000237087	0.0101429	-0.000216629	-0.00017053	-7.07086e-05	-0.000226026	0.0192832		-0.000384045	0.02565	-0.000125027	-0.000123441	-5.90011e-05	-5.00456e-05	-0.000185036		-0.000256848	-0.000146712	-0.000122742	-0.00015306	-0.000136427	-0.000246747		-0.000163439	-5.45774e-05	-0.000170824	-0.000124774	-5.86446e-05	-0.000204653	-6.68968e-05	-8.69992e-05	-0.000121249	-0.000186875	-4.48545e-05		-5.56308e-05	-0.000574808	-0.000431245	0.0275573	-9.21882e-05	0.00130309	-0.00011316				0.0664113	-0.000131147	-0.000210466	-0.000146749	-0.000381937	-0.000105809	-0.000238694		-0.00158646	-0.000969079	-0.000143808	-0.000353346	-8.07608e-05	-0.00675851	-0.000130446
RSV_genus1029	RSV_genus1029	-0.000297361	-0.000129521	-0.000110989	-0.000284641	-0.000127848		-0.000135993	-0.000317239	0.00118185	-0.000252742	-0.000160128	-0.000113018	-9.86133e-05	-9.86133e-05	-0.000149974	0.00389225	-0.000233743	-0.000357539	-0.000268731	-0.000215663	-0.000267906	-0.000212171	-0.000247762	-0.000330877			-0.000255259	-0.000232438	-0.000379618	-0.000200689	-0.000304815	0.00437585	-0.000256124	-9.94919e-05	-0.0062406	-0.000458235	-0.00022388	-0.00221806	-0.00321891	-0.000282008	-0.000629144	-0.000240926	0.0278062	-0.0029317	0.00387586	-0.00105071	-0.00131705	-0.000414793	-0.00239107		-0.00185183	-0.00498097	-0.000356378	-0.00159665	-0.000372077	-0.000369904	0.00279128	-0.000267689	0.00028487	-6.01316e-05	-0.00022673	-0.000249209	-0.000248825	-0.000124129	-0.000162107	-0.000252389	-0.000121847	-0.000126875	-0.000259131	-0.00030965	-0.000257333	-0.000131467	-0.000203049	-0.000241065	-0.000129568	-0.000241754	-0.0002454		-0.000294752	-0.000119951	-0.000126875	-0.000306762	-0.0001833	-0.00024577	-0.000150264	-0.000202814	-0.000157958	0.000606538	-0.000132934	-0.000131014	-0.00016068		-9.90357e-05	-0.000291417	-0.000191583	-0.000154924	-0.000309743	-0.000216232	-0.000215663	-0.000244545	-0.000132441	-0.00024395	-0.000234935		-0.000168061	0.813276		-0.000206238		-8.99844e-05			-0.000205976	0.0052314	-0.000201844	-0.000116407	-6.00426e-05	-0.000268909	-0.00022103	-0.000277594	-0.000278996		-0.000357029	-0.000120702	0.00402366	-6.22238e-05		0.000676971	-0.000125468	-0.000139614	-0.000479627	-0.000495793	0.00372407	-0.000414111	-0.0137456	-0.000265229	-0.000123584	-0.000566513	-0.000189297			-0.000220478	-0.000240148	-0.000225495	-0.000269472		-0.000216624	-0.000107525	-0.000135184	-0.000221416	-0.000212171	-0.00019077	-0.000225715	-0.000242565	-0.000256143	-0.000230939	0.0336982	0.000861996	-0.000259618	-0.000187723	-0.00018454	0.102305	-0.000206238	-0.000280774	-0.00043131	-0.000156868	-0.000219852	-0.000215663	-0.00101321	0.407711		-0.000216674	-0.000224183	-0.000238556	-0.000166186	-8.11175e-05	-0.000294489	-8.11175e-05	-0.000280829	-0.000215076	-0.000188288	-0.000237971	0.000550196	-0.000235506	-0.000148866	-0.00012039	-0.000126875	-0.00023302	-8.11175e-05	-0.000143362	-0.000217356	-0.000193435	-0.00939987	-0.00038395	-0.000436628	-0.00391275	-0.000398953	-0.000314054	-0.00013022	-0.000416259	-0.00355164		-0.000707272	-0.00146012	-0.000230254	-0.000227333	-0.000108659	-9.21659e-05	-0.000340769		-0.000473021	-0.00027019	-0.000226047	-0.000281882	-0.00025125	0.000209241		-0.000300996	-0.000100512	-0.000314597	-0.000229789	-0.000108002	-0.000376897	-0.0001232	-0.000160221	-0.000223296	-0.000344157	-8.26057e-05		-0.000102452	0.0162746	-0.000794198	-0.00309654	-0.000169777	-0.000791351	-0.000208401				-0.00454675	-0.000241526	-0.000387602	-0.000270258	-0.000700539	-0.000194863	-0.000439588		0.0032384	-0.00178469	-0.000264842	0.129451	-0.000148732	-0.0070648	0.000736256
RSV_genus1030	RSV_genus1030	-0.000389538	-0.00016967	-0.000145394	-0.000372875	-0.000167478		-0.000178148	-0.000415578	-0.000114025	-0.000331087	-0.000209765	-0.000148052	-0.000129182	-0.000129182	-0.000196463	0.0273579	-0.000306199	-0.00046837	-0.000352033	-0.000282515	-0.000350952	-0.000277941	-0.000324564	-0.000433443			0.0296546	0.308489	0.00884057	-0.000262899	0.148935	0.0229679	-0.000335518	-0.000130333	-0.0203055	-0.00060028	-0.000293279	-0.00413504	-0.00841813	-0.000369426	-0.000824168	-0.00031561	0.00417616	-0.00388065	0.0334925	-0.00136634	-0.00172532	0.146652	-0.00315805		-0.00382617	0.0430745	0.0313645	-0.00208856	-0.000487414	-0.000484567	0.00727603	-0.000350669	-0.00044813	-7.87714e-05	-0.000297012	-0.000326459	-0.000325956	-0.000162607	-0.000212358	-0.000330626	-0.000159618	-0.000166204	-0.000339457	-0.000405637	0.0283399	-0.000172219	-0.000265991	-0.000315791	-0.000169732	-0.000316693	-0.000325287		-0.00038612	-0.000157134	-0.000166204	-0.000401853	-0.00024012	-0.000321954	-0.000196843	0.458145	-0.000206922	-0.000545602	-0.000174141	-0.000171626	-0.000210488		-0.000129735	-0.000381751	0.023681	-0.000179223	-0.000405758	-0.00028326	-0.000282515	-0.00032035	-0.000302068	-0.000319571	-0.000307761		-0.000220158	0.165708		-0.000270169		-0.000117878			-0.000269824	-0.000501913	0.0342083	-0.000152492	-7.86548e-05	-0.000352266	-0.000289546	-0.000363643	-0.00036548		-0.000398767	-0.000158118	0.43898	-8.15121e-05		-0.000529189	-0.000164361	-0.000182892	0.0268493	0.17801	-0.000245537	0.202297	-0.0194351	-0.000347445	-0.000161893	0.32227	-0.000247975			0.447742	-0.00031459	0.00578256	-0.000353004		-0.000283774	-0.000140856	-0.000177088	-0.000290052	-0.000277941	-0.000249905	-0.000295683	-0.000317757	-0.000335544	-0.000302526	0.38893	-0.000334794	-0.000340096	0.0334443	-0.000241744	0.0204958	-0.000270169	-0.000367809	-0.000511629	-0.000205494	-0.000288002	-0.000282515	0.185747	0.146537		-0.00242146	-0.000293675	-0.000312505	-0.000217701	-0.000106263	-0.000385776	-0.000106263	0.0272268	0.455215	-0.000246654	-0.000311738	-0.000408975	-0.000308508	-0.000195012	-0.000228101	-0.000166204	-0.000305252	-0.000106263	-0.000187802	-0.000284732	-0.000253397	-0.0136734	-0.000502968	-0.000571975	-0.00529978	-0.000522622	-0.000411405	-0.000170586	-0.000545292	-0.00355595		-0.00084151	-0.00228118	-0.000301629	-0.000297803	-0.000142341	-0.000120736	-0.000446401		-0.00061965	-0.000353944	-0.000296117	-0.00036926	-0.000329133	0.00806963		-0.0003943	-0.000131669	-0.000412117	-0.000301019	-0.000141481	-0.000493729	-0.00016139	-0.000209887	-0.000292514	0.00778078	0.437262		-0.00013421	0.00582982	-0.00104039	-0.00405819	0.00180942	0.0448091	-0.000273001				-0.00551805	-0.000316395	-0.000502371	-0.000354033	-0.000909347	-0.000255267	0.402346		-0.00497359	-0.00233792	0.450724	0.103207	-0.000194837	-0.0149235	0.513584
RSV_genus1031	RSV_genus1031	-0.000358681	-0.00015623	-0.000133877	-0.000343338	-0.000154212		-0.000164036	-0.000382658	-0.000104992	-0.00030486	-0.000193149	-0.000136324	-0.000118949	-0.000118949	-0.0001809	0.0024376	-0.000281943	-0.000431268	-0.000324147	-0.000260136	-0.000323151	-0.000255924	-0.000298853	-0.000399108			-0.000307897	-0.000280369	-0.0004579	-0.000242074	-0.000367671	-0.000580505	-0.00030894	-0.000120008	-0.00948017	-0.000552729	-0.000270047	-0.00383218	-0.00386686	-0.000340161	-0.000758881	-0.000290608	-0.00128493	-0.0037968	0.0964223	-0.000983389	-0.00158865	-0.000500329	-0.00215293		-0.00363083	-0.00332654	-0.000448742	0.00546727	-0.000448804	-0.000446182	-3.62766e-05	-0.00032289	-0.000412631	-7.25315e-05	-0.000273484	-0.000300598	-0.000300135	-0.000149726	-0.000195536	-0.000304435	-0.000146974	-0.000153038	-0.000312567	-0.000373504	-0.000310398	-0.000158577	-0.00024492	-0.000290776	-0.000156287	-0.000291606	-0.000299519		-0.000355533	-0.000144686	-0.000153038	-0.000370021	-0.000221099	-0.000296451	-0.00018125	-0.000244637	-0.000190531	-0.000502382	-0.000160346	-0.00015803	-0.000193814		-0.000119458	-0.00035151	-0.00023109	-0.000186872	-0.000373616	-0.000260822	-0.000260136	-0.000294973	-0.00027814	-0.000294256	-0.000283382		-0.000202718	-0.000288758		-0.000248767		-0.00010854			-0.00024845	-0.000462153	-0.000243466	-0.000140412	-7.24242e-05	-0.000324361	-0.00026661	-0.000334837	-0.000336528		-0.000430653	-0.000145592	0.0145069	-7.50551e-05		-0.000487269	-0.000151341	-0.000168404	-0.000578532	0.00711124	-0.000226087	-0.000499506	-0.00536406	-0.000319922	-0.000149068	-0.000683335	-0.000228332			-0.000265944	-0.00028967	-0.000271995	-0.00032504		-0.000261295	-0.000129698	-0.00016306	-0.000267075	-0.000255924	-0.000230109	-0.00027226	-0.000292585	-0.000308963	-0.000278562	-0.000820984	-0.000308273	-0.000313155	-0.000226434	-0.000222594	-0.000417344	-0.000248767	-0.000338673	-0.000520251	-0.000189216	-0.000265188	-0.000260136	-0.00122215	0.0130138		-0.00317436	-0.000270412	-0.00028775	-0.000200456	-9.7845e-05	-0.000355217	-9.7845e-05	-0.00033874	-0.000259428	-0.000227116	-0.000287044	-0.000376578	-0.00028407	-0.000179564	0.00503813	-0.000153038	-0.000281072	-9.7845e-05	-0.000172926	-0.000262177	-0.000233324	-0.0059263	-0.000463125	-0.000526666	-0.00378812	-0.000481222	-0.000378816	-0.000157073	-0.000502097	-0.00121233		-0.00085312	0.00117471	-0.000277736	-0.000274212	-0.000131065	-0.000111172	-0.00041104		-0.000570564	-0.000325906	-0.00027266	-0.000340009	-0.00030306	-0.000548126		-0.000363065	-0.000121239	-0.000379471	-0.000277174	-0.000130274	-0.000454618	-0.000148605	-0.000193261	-0.000269343	-0.000415127	-9.964e-05		-0.000123579	-0.00102003	-0.000957971	0.00243114	-0.000204788	0.00130321	-0.000251375				0.00264384	-0.000291331	-0.000467531	-0.000325988	-0.00048122	-0.000235046	-0.000530237		0.00710839	-0.00215272	-0.000319456	-0.000220281	-0.000179403	0.00694813	-0.000289774
RSV_genus1032	RSV_genus1032	-0.00100629	-0.000438309	-0.000375596	0.000664402	-0.000432646		0.00353218	-0.000590687	-0.000294559	-0.000855296	-0.000541886	-0.000382462	-0.000333715	-0.000333715	-0.000507521	-0.00057233	-0.000791002	-0.00120994	0.00422594	-0.000729821	0.235404	-0.000718003	-0.000838444	-0.00111971			0.164484	-0.000786586	-0.00128466	0.0374432	-0.00102024	0.0878446	0.0629184	-0.000336688	-0.024373	-0.0015507	-0.000757625	-0.00588654	-0.00744287	-0.000954335	-0.00212907	-0.000815312	-0.000417692	-0.00553712	-0.00592442	-0.00304048	-0.00423239	0.0012369	-0.0066762		-0.00642595	-0.0163045	-0.000520313	0.317475	-0.00125913	-0.00125178	9.88687e-05	-0.00090588	-0.00115765	-0.00020349	-0.00076727	0.000341674	-0.00084204	-0.000420061	-0.000548583	0.907983	-0.000412339	-0.000429353	-0.000876918	-0.00104788	-0.000870834	-0.000444893	-0.000687133	-0.000685762	-0.000438469	-0.000818112	-0.000840182		0.0106264	-0.000405922	-0.000429353	0.0152928	-0.000620302	-0.000677548	-0.000508504	-0.000686339	-0.000534541	-0.000179087	-0.000449857	-0.00044336	-0.000543752		-0.000335144	0.367339	-0.000648332	-0.000524275	0.00150427	-0.000731744	-0.000729821	-0.000827558	0.000363299	-0.000825545	-0.000795038		-0.000568732	0.0901379		-0.000697925		0.0510377			-0.000697036	0.817272	0.0153198	-0.000393931	-0.000203189	-0.000910006	-0.000747983	0.902419	0.612864		-0.00120821	-0.000408464	-0.00102752	-0.00021057		-0.00136705	-0.000424592	-0.000472465	-0.00147259	0.00149382	-0.000634296	0.00115462	-0.0249715	0.0429846	-0.000418217	0.00161838	-0.000640593			-0.000746114	-0.00081268	-0.000763091	-0.000911912		-0.000733072	-0.000363872	-0.000457472	-0.000749289	-0.000718003	-0.000358813	-0.000763836	-0.000820859	-0.000866808	-0.000781515	0.00345297	-0.000808182	-0.000878567	-0.000635268	-0.000624497	0.21383	-0.000697925	-0.000950158	0.0241696	-0.000530852	-0.000743995	-0.000729821	0.0329143	0.100301		0.00984618	-0.00075865	-0.000807292	-0.000562387	-0.000274508	-0.000996573	-0.000274508	-0.000950347	-0.000727834	-0.000637181	0.0234106	-0.0010565	-0.000796968	-0.000503774	-0.000788576	-0.000429353	-0.000788557	-0.000274508	-0.000485149	-0.000735547	-0.000654598	-0.0214906	-7.85999e-06	-0.00147758	-0.00607943	-0.00135009	-0.00106278	-0.000440673	-0.00140865	-0.00968693		-0.00234505	-0.00397027	-0.000779197	-0.000769313	-0.000367709	-0.000311896	0.0747358		0.00276917	-0.000914342	-0.000764959	-0.000953908	-0.000850247	0.0268783		0.0190165	-0.00034014	-0.00106462	-0.000777622	-0.000365487	0.0174128	-0.000416917	-0.0005422	-0.000755651	-0.00116465	-0.000279544		-0.000346705	0.0111587	-0.00212034	-0.00447693	-0.000574539	0.185623	-0.000705243				0.0357226	-0.000817341	-0.00066027	-0.000897252	-0.00220534	-0.00065943	0.00587071		-0.00606976	-0.00419835	-0.000659126	0.0325686	-0.000503321	-0.00876909	6.9153e-05
RSV_genus1033	RSV_genus1033	-0.000315416	-0.000137385	-0.000117728	0.00290189	-0.00013561		-0.00014425	-0.0003365	-9.23276e-05	0.00194289	-0.000169851	-0.00011988	-0.000104601	-0.000104601	-0.000159079	0.828124	-0.000247935	-0.00035909	-0.000285047	-0.000228758	-0.000284172	-0.000225054	-0.000262805	-0.000346074			-0.000270757	-0.00024655	0.55983	-0.000212874	0.862206	-0.000449245	-0.000271675	-0.000105533	-0.0184558	-0.000486057	-0.000237473	-0.00336994	-0.00713541	-0.00029913	-0.000667343	-0.000255554	-0.00112994	-0.00347809	-0.0037611	-0.0011145	-0.00139702	-0.000439978	-0.00256919		-0.00344162	-0.0110738	-0.000394613	-0.0016936	-0.000394668	-0.000392363	0.00949342	-0.000283942	-0.000362859	-6.37825e-05	-0.000240496	-0.000256936	0.964449	-0.000131665	-0.00017195	-0.000267713	-0.000129245	-0.000134578	0.963457	-0.000328451	-0.000149001	0.000236405	-0.000215377	-0.000255701	-0.000137435	-0.000256432	-0.00026339		-0.000312648	-0.000127234	-0.000134578	-0.000325388	-0.00019443	0.00293746	-7.64274e-06	-0.000215128	-0.000167548	-0.000441783	0.000536791	-0.000138968	-0.000170436		-0.000105049	-0.00030911	-0.000203216	-0.000164331	-0.00032855	-0.000229361	-0.000228758	-0.000259393	-0.00024459	-0.000247449	-0.0002492		-5.83789e-05	-0.000207909		-0.00021876		-9.54479e-05			-0.000218481	-0.000406407	0.172599	-0.000123475	-6.36882e-05	-0.000285235	-0.00023445	-0.000294448	-0.000295935		-0.000378707	-0.00012803	-0.000426122	-6.60018e-05		-0.000428494	-0.000133086	-0.000148091	-0.000482983	-0.000525895	-0.000198816	-0.000439254	-0.0128566	-0.000281332	-0.000131087	-0.00060091	-0.00020079			-0.000233865	-0.000254729	-0.000239186	-9.61521e-05		-0.000229777	1.92998e-05	-0.000143392	-0.00023486	-0.000225054	-0.000163392	0.00035192	-0.000257293	-0.000271695	-0.000244961	-0.000721955	-0.000271088	-0.000275381	-0.000199121	-0.000195745	-0.000367003	-0.00021876	-0.000297821	0.0349681	-0.000166392	-0.0002332	-0.000228758	-0.00107473	-0.0012882		-0.00276712	-0.000237794	0.994848	-0.000176276	-8.60427e-05	-0.000312369	-8.60427e-05	0.000111324	-0.000228135	-0.00019972	-0.00025242	-0.000331154	-0.000249804	-0.000157905	-0.000247174	-0.000134578	-0.000247168	-8.60427e-05	-0.000152067	-0.000230553	-0.00020518	-0.0117203	-0.000407262	-0.000463138	-0.00444225	-0.000423176	-0.000333122	-0.000138126	-0.000441533	-0.00429267		-0.000750214	-0.00221896	-0.000244234	-0.000241136	4.71918e-05	-9.77618e-05	0.000598639		0.628864	-0.000286595	-0.000239771	-0.000298996	-0.000266504	0.0910728		-0.000319271	-0.000106615	-0.000120465	-0.000243741	-0.00011456	-0.000399781	-0.00013068	-0.000169949	-0.000236854	-0.000131335	-8.76212e-05		-0.000108672	-0.00112265	-0.000842418	-0.00338402	-0.000180085	-0.00101339	-0.000221054				-0.00530714	-0.00025619	-0.000411136	-0.000286667	0.0127406	-0.000206694	-0.000466278		-0.00483796	-0.00189305	-0.000280923	-0.000690246	-0.000157763	-0.010493	-0.00025482
RSV_genus1034	RSV_genus1034	-0.00330964	-0.00146243	-0.00125319	-0.0032139	-0.00144354		0.00192941	-0.00358197	-0.000968237	-0.00278624	-0.00180802	0.00277636	-0.00111345	-0.00111345	0.00730215	-0.00332299	0.0360557	-0.00233692	0.000475137	0.0375966	0.00972596	-0.00239564	-0.00160535	-0.00373595			-0.00025841	-0.00262447	-0.00187891	-0.00226599	-0.00344168	-0.0026146	-0.00269412	-0.00111318	-0.0359739	-0.00129078	-0.00251226	-0.0102715	0.0584725	0.0067871	-0.00596886	0.000678402	-0.00958959	-0.0170479	-0.00498778	-0.000987276	-0.0130072	-0.00168496	-0.0102449		-0.0164652	0.045772	-0.00188769	0.00537232	-0.00399589	-0.00417661	-0.00353613	-0.0030225	-0.00386255	-0.00067895	-0.00256002	0.000183167	-0.0028095	-0.00140155	-0.00183037	-0.00284975	-0.00137578	-0.00143255	-0.00292587	0.0346784	0.0200231	-0.000919934	-0.00229264	0.0142335	-0.000955937	0.00960943	-0.00280311		0.00940938	-0.00135437	-0.00143255	-0.00346367	-0.00173826	-0.00264122	-0.00169664	-0.00228999	-0.00178351	-0.00138063	-0.00150096	-0.00147928	-0.00181425		-0.00111822	-0.00285702	0.0170949	-0.00174926	0.0214418	-0.00244149	0.0375966	-0.00276117	-0.00257525	-0.00275446	0.00486484		0.0102865	-0.00270299		-0.00232865		-0.00101602			-0.00232568	-0.003782	-0.000600728	-0.00111953	-0.000677946	-0.00303626	-0.00108257	-0.00313433	-0.000213853		-0.00392519	-0.00136285	-0.00347012	9.92263e-05		0.0230828	-0.00141667	-0.000912053	0.0116429	-0.0041674	0.000929144	0.00497979	-0.0332916	0.00679243	-0.00139539	-0.00421408	0.0205556			-0.00248943	-0.00271153	-0.00254608	-0.00304072		-0.00244592	-0.00120695	-0.00152637	0.00756605	-0.00239564	-0.00156842	-0.0025448	0.0367794	0.0356975	-0.00260755	-0.00243235	-0.00288567	-0.00293137	0.00154086	-0.00208365	0.0344628	-0.00232865	-0.00317023	-0.000697175	0.0239323	-0.00248236	0.0375966	0.038931	0.0105511		0.0766405	0.00160714	-0.00249364	-0.00187642	-0.000915904	-0.000464911	-0.000915904	0.0156285	-0.00242844	-0.00212597	-0.00268695	-0.00352506	0.00583741	-0.00168086	0.000392423	-0.00143255	-0.00263105	-0.000915904	-0.00161871	-0.00245418	0.000883126	-0.0368018	0.0286631	0.0193775	0.00181284	-0.00419497	0.00852089	-0.00147032	0.000174916	0.0323318		-0.00174383	0.0299164	0.0191409	-0.00114083	-0.00122687	-0.00104065	-9.88587e-05		-0.00336428	-0.00305073	0.000468864	0.0308578	-0.00283688	-0.00448659		0.00100672	-0.00113489	-2.80676e-05	-0.00223568	-0.00121946	-0.00333727	-0.00139106	-0.00180907	-0.00252125	0.00250509	-0.000932707		-0.00115679	-0.00171379	0.0714459	0.0318131	-0.00187124	0.0956584	-0.00234025				0.0385571	-0.00272708	-0.00403772	-0.00301579	-0.00274281	-0.00220021	-0.00210588		0.0485706	0.0295437	-0.00296677	0.00972225	-0.00167935	0.0622134	-0.00223009
RSV_genus1035	RSV_genus1035
RSV_genus1036	RSV_genus1036	-0.000600407	-0.000261518	-0.0002241	-0.000574723	-0.000258139		-0.000274585	-0.000640541	-0.000175749	-0.000510314	-0.000323317	-0.000228197	-0.000199112	-0.000199112	-0.000302814	0.0409618	-0.000471953	-0.000721912	-0.000542598	-0.000435449	-0.000540933	-0.000428398	-0.000500259	-0.000668078			0.0457941	0.476376	0.0136532	-0.000405214	-0.000615456	0.0354693	-0.000517144	-0.000200885	-0.0191724	-0.000925229	-0.000452039	-0.00505897	0.00231432	-0.000569406	-0.00127031	-0.000486458	-0.00215088	-0.00644682	0.0521077	-0.0021215	-0.00265928	-0.000837515	-0.00038592		-0.00131151	0.0371934	-0.000689604	-0.000920853	-0.000751265	-0.000746877	0.009443	-0.000540495	-0.000690716	-0.000121413	-0.000457793	0.0532876	-0.000502405	-0.00025063	-0.000327313	-0.000509603	-0.000246023	-0.000256175	-0.000523215	-0.000625219	-0.000519585	-0.000265447	-0.000409979	-0.000486738	-0.000261613	-0.000488128	-0.000501373		-0.000595137	-0.000242194	-0.000256175	-0.000619388	-0.000370104	-0.000496237	-0.0003034	0.707477	-0.000318935	-0.000664549	-0.000268408	-0.000264532	-0.000324431		-0.000199964	-0.0005705	-0.000386829	-4.27524e-05	-0.000625407	-0.000436597	-0.000435449	-0.000493764	-0.000465587	-0.000492563	-0.000474361		-0.000339335	-0.00048336		-0.000416418		-0.000181689			-0.000415888	-0.000773612	-0.000266494	-0.00023504	-0.000121233	-0.000542957	-0.000446286	-0.000560493	-0.000563324		0.228442	-0.000243711	0.46873	-0.000125637		-0.000815654	-0.000253334	-0.000281897	0.0414631	-0.00100106	-0.000378454	-0.000409986	-0.0111931	-0.000535527	-0.00024953	0.497657	-0.000382211			0.691412	-0.000484887	-0.0004553	-0.000544094		-0.000437389	-0.000217105	-0.000272951	-0.000447065	-0.000428398	-0.000385186	-0.000455744	-0.000489767	-0.000517183	-0.000466292	0.599266	-0.000516027	-0.000524199	-0.000379034	-0.000372607	-0.000698605	-0.000416418	-0.000566914	-0.000870863	-0.000316734	-0.000443906	-0.000435449	0.286837	0.09887		-0.00531365	-0.00045265	-0.000481673	-0.000335549	-0.000163786	-0.000594607	-0.000163786	-0.000567026	0.702953	-0.000380175	-0.000480491	-0.000630365	-0.000475512	-0.000300578	-0.000470506	-0.000256175	-0.000470494	-0.000163786	-0.000289465	-0.000438866	-0.000390567	-0.0120871	-0.000775239	-0.000881601	-0.000381513	-0.000805532	-0.00063411	-0.000262928	-0.000840475	0.020918		-0.00142806	0.0158662	-0.00046491	-0.000459012	-0.000219394	-0.000186093	-0.000688051		-0.000955084	-0.000545544	-0.000456414	-0.000569151	-0.000507302	0.00406512		-0.000607745	-0.000202945	-0.000635207	-0.00046397	-0.000218069	-0.000760999	-0.000248754	-0.000323505	-0.000450861	-0.000694892	-0.00016679		-0.000206862	0.00512491	-0.00160358	-0.00178056	-0.0003428	-0.000430127	-0.000420784				0.00388551	-0.000487668	-0.000782613	-0.000545682	-0.00142022	-0.00039345	0.620745		-0.00599616	0.00789355	0.696017	-0.00131391	-0.000300307	-0.00598336	0.700097
RSV_genus1037	RSV_genus1037	-0.000702309	-0.000305903	-0.000262135	-0.000672266	-0.000301951		-0.000321188	-0.000749255	-0.000205578	-0.000596925	-0.000378191	-0.000266927	-0.000232905	-0.000232905	-0.000354208	-0.000749294	-0.000552054	-0.000844436	-0.000634689	-0.000509354	-0.000632741	-0.000501107	-0.000585164	-0.000781465			-0.000602871	-0.000548972	-0.000896583	-0.000473988	-0.000719912	-0.00113665	-0.000604914	-0.00023498	0.0110603	-0.00108226	-0.000528759	-0.00710909	-0.00168558	-0.000666047	-0.00148591	-0.00056902	-0.00164133	-0.00312678	-0.00300593	0.176058	0.00737925	-0.000979659	-0.00373835		0.00280159	0.0373657	-0.000866077	0.0099425	-0.000878771	-0.000873639	-2.60603e-05	-0.000632229	-0.000807945	-0.000142019	-0.000535491	0.000320839	-0.000587674	-0.000293168	-0.000382866	-0.000596094	-0.000287779	-0.000299653	-0.000612016	-0.000731333	-0.00060777	-0.000310499	-0.000479562	-0.000569348	-0.000306015	-0.000570974	-0.000586467		-0.000696145	-0.0002833	-0.000299653	-0.000724512	-0.000432919	-0.00058046	-0.000354894	-0.000479007	-0.000373065	0.00271531	-0.000313963	-0.000309428	-0.000379494		-0.000233903	-0.000656932	-0.000452482	-0.000365901	-0.000731552	-0.000510697	-0.000509354	-0.000577566	-0.000544607	-0.000576162	-0.000554871		-0.000396928	-0.000565397		-0.000487094		-0.000212525			-0.000486473	-0.000904911	-0.000476714	-0.000274931	-0.000141809	-0.000635109	0.103592	-0.000655621	-0.000658933		-0.000843233	-0.000285074	0.00193185	-0.00014696		-0.000954088	-0.00029633	-0.000329741	-0.00113278	-0.000942044	-0.000442686	-0.000978048	0.0125551	-0.000626418	-0.00029188	-0.00133799	-0.000447081			-0.000520726	-0.000567183	-0.000532574	-0.000636439		-0.000511624	-0.000253953	-0.000319277	-0.000522942	-0.000501107	-0.00045056	-0.000533094	-0.000572891	-0.00060496	-0.000545432	-0.00160751	-0.000603608	-0.000613167	-0.000443364	-0.000435847	-0.000817173	-0.000487094	-0.000663132	-0.00101867	-0.00037049	-0.000519246	-0.000509354	-0.00239301	0.0108048		-0.0062155	-0.000529475	-0.000563423	-0.000392499	-0.000191584	-0.000695525	-0.000191584	-0.000663263	-0.000507968	-0.000444699	-0.000562041	-0.000737352	-0.000556217	-0.000351593	-0.000550361	-0.000299653	-0.000550347	-0.000191584	-0.000338594	-0.000513351	-0.000456855	0.00843143	-0.000906814	-0.00103123	0.013362	-0.000942248	-0.000741733	-0.000307553	-0.000983121	-0.00055914		0.123924	-0.00333653	-0.000543815	-0.000536916	-0.00025663	-0.000217677	-0.000804829		-0.00111718	-0.000638135	-0.000533878	-0.000665748	-0.000593402	-0.00107325		-0.000710893	-0.000237389	-0.000743016	-0.000542715	-0.00025508	-0.000890157	-0.000290973	-0.00037841	-0.000527382	-0.000812831	-0.000195098		-0.000241971	-0.000160797	-0.00187574	-0.000290044	-0.00040098	-0.00172004	-0.000492201				0.0321989	-0.000570436	-0.00091544	-0.000638296	-0.00161471	-0.000460227	-0.00103822		-0.000385827	-0.00421509	-0.000625505	-0.000541713	-0.000351276	0.00158056	-0.000567386
RSV_genus1038	RSV_genus1038	-0.00059143	-0.000257608	-0.00022075	-0.000566131	-0.00025428		-0.00027048	-0.000630965	-0.000173122	-0.000502684	-0.000318483	-0.000224785	-0.000196135	-0.000196135	-0.000298286	-0.000630997	-0.000464897	-0.000711118	-0.000534486	-0.000428939	-0.000532845	-0.000421993	-0.00049278	-0.00065809			-0.000507691	-0.000462301	-0.000755033	-0.000399156	-0.000606254	-0.000957196	-0.000509412	-0.000197882	0.0205031	-0.000911396	-0.00044528	-0.00604716	0.0139125	-0.000560893	-0.00125132	-0.000479185	-0.00211872	-0.0032469	-0.00169037	-0.00208978	-0.00261952	-0.000824993	-0.00465028		-0.000855646	0.0412609	-0.000739931	-0.00317562	-0.000740033	-0.000735711	-0.000689128	-0.000532414	-0.000680389	-0.000119597	-0.000450949	-0.000495657	-0.000494894	-0.000246883	-0.00032242	-0.000501984	-0.000242345	-0.000252345	-0.000515392	-0.000615872	-0.000511817	-0.000261478	-0.00040385	-0.00047946	-0.000257702	-0.00048083	-0.000493877		-0.000586239	-0.000238573	-0.000252345	-0.000610127	-0.000364571	-0.000488818	-0.000298864	-0.000403383	-0.000314167	-0.000828379	-0.000264395	-0.000260577	-0.00031958		-0.000196975	-0.000579606	-0.000381045	-0.000308133	-0.000616056	-0.000430069	-0.000428939	-0.000486382	-0.000458626	-0.000485199	-0.000467269		-0.000334262	-0.000476133		-0.000410192		-0.000178972			-0.00040967	-0.000762046	-0.000401452	-0.000231526	-0.00011942	-0.000534839	-0.000439613	-0.000552113	-0.000554902		-0.000710105	-0.000240067	-0.000799012	-0.000123759		-0.000803459	-0.000249546	-0.000277682	-0.000953943	-0.000986095	-0.000372796	0.00733981	0.0129296	-0.000527521	-0.000245799	-0.00112675	-0.000376497			-0.000438515	-0.000477637	-0.000448493	-0.00053596		-0.00043085	-0.000213859	-0.00026887	-0.000440381	-0.000421993	-0.000379427	-0.00044893	-0.000482445	-0.00050945	-0.000459321	-0.00135372	-0.000508312	-0.000516361	-0.000373367	-0.000367036	-0.00068816	-0.000410192	-0.000558438	-0.000857843	-0.000311998	-0.000437269	-0.000428939	-0.00201521	-0.00241548		-0.00513099	-0.000445883	-0.000474471	-0.000330532	-0.000161337	-0.000585717	-0.000161337	-0.000558549	-0.000427771	-0.000374491	-0.000473307	-0.00062094	-0.000468403	-0.000296084	-0.000463471	-0.000252345	-0.00046346	-0.000161337	-0.000285137	-0.000432304	-0.000384728	0.0158155	-0.000763648	-0.00086842	0.00317264	-0.000793488	-0.00062463	-0.000258997	-0.000827909	0.0187317		-0.00140671	0.00909327	-0.000457959	-0.000452149	-0.000216114	-0.000183311	-0.000677764		-0.000940804	-0.000537388	-0.00044959	-0.000560642	-0.000499717	-0.000903806		-0.000598659	-0.000199911	-0.00062571	-0.000457033	-0.000214808	-0.000749621	-0.000245035	-0.000318668	-0.00044412	-0.000684503	-0.000164297		-0.000203769	0.00203657	-0.0015796	-0.00506276	-0.000337674	-0.00187473	-0.000414493				-0.00861014	-0.000480377	-0.000770912	-0.000537523	-0.00139899	-0.000387568	-0.000874308		-0.000239966	-0.00354962	-0.000526752	0.00144726	-0.000295817	-0.0244812	-0.000477809
RSV_genus1039	RSV_genus1039	-0.000216362	-9.42401e-05	-8.07564e-05	-0.000207106	-9.30226e-05		-9.8949e-05	-0.000230824	-6.33327e-05	-0.000183896	-0.00011651	-8.22327e-05	-7.17515e-05	-7.17515e-05	-0.000109121	-0.000230836	-0.000170072	-0.000260147	-0.00019553	-0.000156918	-0.00019493	-0.000154377	-0.000180273	-0.000240747			-0.000185728	-0.000169123	-0.000276212	-0.000146022	-0.000221785	-0.000350169	-0.000186357	-7.23907e-05	0.0103864	-0.000333414	-0.000162896	-0.00116961	-0.000951653	-0.00020519	-0.000221787	-0.000175299	-0.000516286	-0.00230367	-0.00175034	-0.000535203	-0.000891804	-0.000301805	-0.00148845		-0.0015021	0.00136714	3.17005e-06	0.00284796	-0.000270725	-0.000269143	-0.000225492	-0.000194772	-0.000248905	-4.3752e-05	-0.00016497	-0.000181325	-0.000181046	-9.03167e-05	-0.00011795	-0.00018364	-8.86565e-05	-9.23146e-05	-0.000188545	-0.000225303	-0.000187237	-9.56559e-05	-0.000147739	-0.0001754	-9.42745e-05	-0.000175901	-0.000180674		-0.000214463	-8.72768e-05	-9.23146e-05	-0.000223202	-0.00013337	-0.000178823	-0.000109333	-0.000147569	-0.000114931	-0.000303044	-9.6723e-05	-9.53261e-05	-0.000116911		-7.20588e-05	-0.000212036	-0.000139397	-0.000112724	0.0106805	-0.000157331	-0.000156918	-0.000177932	-0.000167778	-0.000177499	-0.00017094		-0.000122282	-0.000174183		-0.00015006		-6.54731e-05			-0.000149869	-0.000278777	-0.000146862	-8.46985e-05	-4.36873e-05	-0.000195659	-0.000160823	-0.000201978	-0.000202999		-0.000259776	-8.78233e-05	-0.000292301	-4.52743e-05		0.02035	-9.1291e-05	-0.000101584	0.010448	-0.000217065	-0.000136379	-0.000301309	-0.00499774	-0.000192982	-8.99201e-05	-0.000412198	-0.000137733			-0.000160421	-0.000174733	-0.000164071	-0.000196069		-0.000157617	-7.82356e-05	-9.83603e-05	-0.000161104	-0.000154377	-0.000138805	-0.000164231	-0.000176492	-0.000186371	-0.000168032	-0.000495229	-0.000185955	-0.000188899	-0.000136588	-0.000134272	-0.000251748	-0.00015006	-0.000204292	-0.000313823	-0.000114138	-0.000159965	-0.000156918	-0.000737218	-0.000150825		-0.00157338	-0.000163116	-0.000173575	-0.000120918	-5.90215e-05	-0.000214272	-5.90215e-05	-8.15793e-05	-0.000156491	-0.000136999	-0.000173149	0.0071452	-0.000171355	-0.000108316	-0.000169551	-9.23146e-05	-0.000169546	-5.90215e-05	-0.000104311	-0.000158149	-0.000140744	-0.00242972	-0.000279364	-0.000317692	-0.00274007	-0.00029028	-0.000228507	-9.47484e-05	-0.000302872	0.000888673		-0.000514614	0.0152691	-0.000167534	-0.000165409	-7.90605e-05	-6.70603e-05	-0.000247945		-0.000344172	-0.000196591	-0.000164473	-0.000205098	-0.00018281	-0.000330637		-0.000219006	-7.31329e-05	-0.000228902	-0.000167195	-7.85829e-05	-0.000274232	-8.96407e-05	-0.000116578	-0.000162471	-0.00025041	-6.01043e-05		-7.45445e-05	-0.000215556	-0.000577862	-0.00207964	-0.000123531	-0.000297266	-0.000151633				-0.00120558	-0.000175735	-0.000282021	-0.000196641	-0.00047469	-0.000141783	-0.000319846		-0.00201747	-0.00126711	-0.0001927	-0.000473479	-0.000108218	0.000583178	-0.000174796
RSV_genus1040	RSV_genus1040	-0.000397951	-0.000173335	-0.000148534	-0.000380928	9.43682e-05		-0.000181996	-0.000424552	-0.000116487	0.141401	0.00850917	-0.00015125	0.0158683	0.0158683	0.0154042	0.0414926	0.00378901	0.00188434	-0.000359636	-0.000288617	0.0141188	0.0209197	-0.000331573	-8.55577e-05			0.11851	0.0342243	0.0272288	0.00120952	0.00486403	0.0269012	0.01776	0.0158668	-0.0125392	-0.000613244	-0.00029207	-0.00360484	-0.00115132	-0.000377404	0.0178065	-0.000322425	-0.000966068	-0.00212083	0.0100789	0.00555603	-0.00131735	-0.000555107	-0.00221971		-0.000979402	0.0170833	0.00290936	0.00288748	-0.000487767	0.105015	0.00379482	0.0746009	0.00169241	-8.04725e-05	-0.000303426	-0.000189446	0.00192395	-0.000166118	-0.000216944	-0.000337766	0.00269917	-0.000169793	-0.000346788	0.042731	0.00125584	-0.000175939	0.00834117	-0.000322611	0.0157376	-0.000323533	-0.00032291		-0.000394458	-0.000160527	-0.000169793	0.000356574	-0.000245306	-0.000328907	0.0828652	0.0416551	-0.000211391	0.00169348	0.000304671	0.000630631	-0.000215034		-0.000132537	0.00118894	0.0956565	0.00684821	-0.000414521	-0.000289377	-0.000288617	0.0148577	0.0443596	0.00055948	0.13989		0.180998	-0.000320372		-0.000276003		1.13628e-05			2.63952e-05	0.0213167	0.000476017	0.0158781	-8.03535e-05	-0.000359873	-0.000295799	-0.000371496	0.0143523		-0.000477803	-0.000161532	0.0279975	-8.32725e-05		-0.000540618	-0.00016791	0.0210464	0.00252332	0.00367742	0.00342167	0.00171641	-0.0151592	-0.000354949	0.00820592	0.0287847	0.113251			0.0411101	-0.000321384	-0.000301774	0.051503		-0.000289903	0.190094	-0.000180913	-0.000296316	0.0209197	0.00790812	0.0423128	0.0186327	-0.00034279	0.0203477	0.0437064	-0.000342024	-0.00034744	0.0478456	0.00435907	0.0115847	-0.000276003	0.0275974	0.00794552	-0.000209932	-0.000294222	-0.000288617	0.0196813	0.0111856		-0.00167906	0.024747	0.000986998	0.00354636	-0.000108557	0.00727202	-0.000108557	0.0722881	0.0413722	-0.000251981	-0.000318471	0.0179339	-0.000315171	0.00163893	0.0100654	-0.000169793	0.11637	-0.000108557	-0.000191858	-0.000290881	-0.000258869	-0.00979037	-0.00051383	-0.000526759	0.00115633	-0.000533908	-0.00042029	-0.00017427	-0.000557069	0.0255882		0.00464453	-0.00237545	-0.000308143	-0.000304234	0.0158374	0.0501334	0.0139961		0.0109273	0.00125494	-0.000302512	0.00402893	0.000184597	0.0132988		0.0182611	0.190526	0.0230092	4.9611e-05	-0.000144537	-0.000259056	-0.000164875	-0.00021442	-0.000287718	0.00780787	-0.000110549		-0.000137109	0.029356	-0.0010628	-0.00337941	-0.000227208	-0.00125211	-0.000278897				-0.00305832	-0.000323227	-0.000381254	-0.000361679	0.0374785	-0.000243846	0.0362296		-0.00331383	-0.00221132	0.0409007	0.0724955	-0.000199044	-0.0068487	0.0411724
RSV_genus1041	RSV_genus1041	-0.00384247	-0.00195893	-0.00167864	-0.00430502	-0.00193362		0.00118826	-0.00479804	-0.00115424	-0.00370036	0.0238284	0.0678995	0.0466558	0.0466558	0.0503834	-0.00137052	0.0324097	0.00132848	0.0223505	0.0211555	0.0473585	-0.00320896	-0.00374724	-0.00466857			-0.00226029	0.0154209	0.0024211	-0.0030353	0.010071	-0.00238259	0.0179605	0.0466416	0.000815962	0.00151773	-0.00338604	-0.000401791	0.00471528	-0.00426519	-0.00767716	-0.00364386	-0.00213012	-0.00361376	0.0756786	0.0081842	0.0226817	0.0076668	-0.00557605		0.0125608	0.021892	-0.00325594	0.0311232	-0.00335821	-0.0013843	-0.00471241	-0.00404863	-0.000147403	-0.000909453	-0.00342914	-0.000144457	0.00283671	-0.00187737	-0.00245177	-0.00381723	0.000771356	-0.0019189	-0.00391919	0.00296749	0.0106167	-0.00198835	-0.00307099	0.010477	0.045919	-0.00365637	-0.00375494		0.00774352	-0.00181418	-0.0019189	-0.00463959	-0.00251831	-0.00359181	-0.00227265	-0.00306744	-0.00238901	0.0635776	-0.00201054	-0.0019815	-0.00236655		-0.00149785	-0.00432894	-0.00286942	-0.00180556	-0.00468467	-0.00327037	0.0211555	-0.00369859	0.00102082	-0.00351951	0.00103204		0.00488986	-0.00314165		-0.00311922		-0.00136096			-0.00311525	-0.0038715	-0.000187289	0.0481985	-0.000908107	0.0193324	0.00120118	-0.00419843	-0.00421964		0.00587137	-0.00182554	-0.00422541	-0.000941096		0.0106788	-0.00189762	0.045996	0.00120933	0.00281113	-0.00105163	-0.00237523	0.0503825	-0.00401142	-0.00186913	-0.00593711	-0.00286299			-0.00333459	-0.00363209	-0.00341047	-0.00407559		-0.00327631	-0.00162625	-0.00204457	0.0129683	-0.00320896	-0.00267217	-0.0034138	0.0204354	0.0186142	-0.00349281	0.00118922	-0.00332851	-0.00392656	0.00377408	-0.00279105	0.0179759	-0.00311922	-0.00353916	-0.00285139	-0.00216981	-0.00332512	0.0211555	0.0825206	0.00871628		0.00989569	0.000284827	-0.00360802	-0.00251346	-0.00122685	-0.00272993	-0.00122685	-0.00144408	-0.0032529	-0.00284774	0.0372573	-0.00472181	-0.00356187	-0.00225151	-0.00160959	-0.0019189	-0.00352428	-0.00122685	-0.00216827	-0.00328737	0.021797	-0.0393606	-0.00441936	-0.00579701	-0.0210056	-0.0038602	-0.00474987	-0.00196949	-0.00325745	-0.00715264		0.0051692	-0.0122076	0.00977825	-0.00343827	0.0464513	-0.00139395	0.0455709		-0.00559539	0.000752301	0.00680065	0.0218687	-0.00211247	-0.00578085		0.00236444	-0.000569757	-0.00148946	-0.0032698	-0.00163347	-0.00461907	-0.00186332	-0.00242324	-0.00337722	0.00820134	-0.00124936		-0.00154952	-0.00803032	-0.00740438	0.0139009	-0.00256777	0.0103192	-0.00315193				0.0143269	-0.00365292	-0.00491952	-0.00394385	0.00702499	0.0013663	0.0170269		0.103552	0.0116779	-0.0013547	-0.00642564	-0.00224948	-0.0236677	-0.0020261
RSV_genus1042	RSV_genus1042	-0.000192078	-8.36628e-05	-7.16924e-05	-0.000183861	-8.25819e-05		-8.78431e-05	-0.000204917	-5.62244e-05	-0.000163256	-0.000103433	-7.3003e-05	-6.36983e-05	-6.36983e-05	-9.68738e-05	-0.000204928	-0.000150984	-0.000230948	-0.000173584	-0.000139306	-0.000173051	-0.00013705	-0.000160039	-0.000213726			-0.000164882	-0.000150141	-0.000245211	-0.000129633	-0.000196892	0.0162682	-0.000165441	-6.42657e-05	-0.00579031	-0.000295992	-0.000144613	-0.00205217	-0.00419381	-0.00018216	-0.000406389	-0.000155624	-0.000688094	0.00907198	-0.00229063	-0.000678693	-0.000850737	-0.000267931	-0.00156455		-0.00209539	0.165685	0.0244483	-0.00103134	-0.000240339	-0.000238935	-0.000223807	-0.000172911	-0.000220969	-3.88414e-05	-0.000146454	-0.000160974	-0.000160726	-8.01797e-05	-0.000104712	-0.000163028	-7.87059e-05	-8.19534e-05	-0.000167383	0.325283	-0.000166222	-8.49196e-05	-0.000131157	0.0335117	-8.36933e-05	-0.000156158	-0.000160396		-0.000190392	-7.7481e-05	-8.19534e-05	-0.00019815	-0.000118401	-0.000158752	-9.70614e-05	-0.000131006	-0.000102031	-0.000269031	-8.5867e-05	0.0402605	-0.000103789		-6.39711e-05	0.0118139	0.729658	-0.000100072	-0.000200075	-0.000139673	-0.000139306	-0.000157961	-0.000148947	-0.000157577	-0.000151754		-0.000108557	-0.000154633		-0.000133217		-5.81245e-05			-0.000133048	-0.000247488	-0.000130379	-7.51921e-05	-3.87839e-05	-0.000173699	-0.000142772	-0.000179309	0.111568		-0.000230619	-7.79662e-05	0.00513541	-4.01928e-05		-0.000260938	-8.10446e-05	-9.01824e-05	-0.00030981	-0.000320252	-0.000121072	-0.000267491	-0.00740101	-0.000171322	-7.98277e-05	-0.000365933	0.863508			-0.000142416	-0.000155121	-0.000145656	-0.000174063		-0.000139926	-6.94546e-05	-8.73205e-05	-0.000143022	-0.00013705	0.00851114	-0.000145798	-0.000156683	-0.000165453	-0.000149173	-0.000439646	-0.000165083	-0.000167698	-0.000121258	-0.000119202	-0.000223492	-0.000133217	-0.000181363	0.0353642	-0.000101327	-0.000142011	-0.000139306	-0.000654474	-0.000784471		0.000385275	0.155222	-0.000154093	-0.000107346	-5.2397e-05	-0.000190222	-5.2397e-05	0.533773	-0.000138926	-0.000121623	-0.000153715	-0.000201662	-0.000152122	-9.61586e-05	-0.000150521	-8.19534e-05	-0.000150517	-5.2397e-05	-9.26034e-05	-0.000140399	-0.000124947	0.00179424	-0.000248008	-0.000282035	-0.0027246	-0.0002577	-0.00020286	-8.41141e-05	-0.000268878	-0.00261587		-0.000456855	-0.00135127	-0.00014873	-0.000146844	-7.01869e-05	-5.95336e-05	-0.000220116		0.0123363	-0.000174526	-0.000146013	-0.000182078	-0.000162292	0.00642749		-0.000194425	-6.49246e-05	-4.20164e-05	-0.00014843	-6.97629e-05	-0.000243453	-7.95796e-05	-0.000103493	-0.000144236	-0.000222305	-5.33583e-05		-6.61778e-05	-0.000683784	-0.000513004	-0.00206075	-0.000109666	-0.000617524	-0.000134614				-0.00323186	-0.000156011	-0.000250368	-0.00017457	-0.000454347	-0.00012587	-0.000283947		-0.00291642	-0.0011528	-0.000171072	-0.000420336	-9.6072e-05	-0.00449441	-0.000155177
RSV_genus1043	RSV_genus1043
RSV_genus1044	RSV_genus1044	-0.000179422	-7.81503e-05	-6.69687e-05	-0.000171747	-7.71407e-05		-8.20552e-05	-0.000191415	-5.25198e-05	-0.000152499	0.542814	-6.81929e-05	0.995725	0.995725	0.97109	0.0664357	0.255138	0.117511	-0.000162147	-0.000130127	0.900841	-0.00012802	-0.000149494	0.00674411			-0.000154018	0.391503	0.136975	-0.000121092	0.303452	0.0780164	0.448927	0.995706	-0.0105355	-0.00027649	-0.000135084	-0.00191696	-0.00407581	-0.000170158	-0.000379612	-0.00014537	-0.000642756	-0.00197848	-5.62825e-05	-0.000633974	0.00517031	-0.000250277	-0.00146146		-0.00197036	-0.00637031	-0.000224472	-0.000963387	-0.000224503	-0.000223192	0.000672701	-0.000161518	0.103751	-3.62821e-05	-0.000136804	-0.000150367	0.136352	-7.48967e-05	-9.78122e-05	-0.000152286	0.0539939	-7.65536e-05	-0.000156354	-0.000186837	-0.000155269	-7.93243e-05	-0.000122516	-0.000145454	0.990152	-0.000145869	-0.000149827		-0.000177847	-7.23758e-05	-7.65536e-05	-0.000185094	-0.0001106	-0.000148292	-9.06661e-05	-0.000122374	-9.53085e-05	0.137842	-8.02093e-05	-7.90509e-05	-9.69508e-05		-5.97561e-05	-0.000175835	-0.000115597	-9.34781e-05	-0.000186893	-0.00013047	-0.000130127	-0.000147553	0.0306409	0.00337042	-0.000141755		-0.000101405	-0.000144444		-0.00012444		-5.42947e-05			-0.000124281	-0.000231181	0.0338439	0.993759	-3.62285e-05	-0.000162254	-0.000133365	-0.000167494	-0.00016834		-0.000215424	-7.2829e-05	-0.000242396	-3.75445e-05		-0.000243745	-7.57047e-05	0.98545	0.0402925	-0.000299151	0.00141132	0.0639931	-0.00438973	-0.000160033	-7.45679e-05	-0.000341822	-0.000114218			-0.000133032	-0.0001449	-0.000136059	-0.000162594		-0.000130707	-6.48783e-05	-8.1567e-05	-0.000133598	-0.00012802	-0.000115106	-0.000136192	-0.000146359	-0.000154552	-0.000139344	-0.000410678	-0.000154206	-0.000156648	0.0904863	-0.000111348	-0.000208766	-0.00012444	0.0144603	0.0349068	-9.46507e-05	-0.000132654	-0.000130127	0.0115643	-0.000732783		-0.0015879	0.0747819	-0.00014394	-0.000100273	-4.89446e-05	-0.000177689	-4.89446e-05	-0.000169446	-0.000129773	-0.000113609	-0.000143587	-0.000188374	-0.000142099	-8.98227e-05	-0.000140603	-7.65536e-05	-0.000140599	-4.89446e-05	-8.65018e-05	-0.000131148	-0.000116715	-0.00646315	-0.000231667	-0.000263452	-0.00254508	-0.00024072	-0.000189493	-7.85718e-05	-0.000251162	-0.00244351		-0.000426753	-0.00126224	-0.000138931	-0.000137168	0.994633	-5.56109e-05	0.89923		0.0112248	0.0999124	-0.000136392	0.120075	0.032263	0.017182		0.0918664	0.0195961	0.0229559	-0.00013865	-6.51663e-05	0.0102207	-7.43362e-05	-9.6674e-05	-0.000134732	0.196789	-4.98425e-05		-6.18173e-05	-0.00063873	-0.000479202	-0.00192497	-0.00010244	-0.000576835	-0.000125744				-0.00301892	-0.000145732	-0.000233871	-0.000163068	-0.000424411	-0.000117576	-0.000265238		-0.00275222	-0.00107685	-0.0001598	-0.000392641	-8.97419e-05	-0.00801588	-0.000144952
RSV_genus1045	RSV_genus1045	-0.00043364	-0.00018888	-0.000161855	-0.00041509	-0.000186439		-0.000198317	-0.000462627	-0.000126934	-0.000368571	-0.000233514	-0.000164814	-0.000143807	-0.000143807	-0.000218705	-0.00046265	-0.000340865	-0.000521396	-0.000391888	-0.0003145	-0.000390685	-0.000309408	-0.000361309	-0.000482515			-0.000372242	-0.000338962	-0.000553594	-0.000292663	-0.000444509	-0.000701821	-0.000373504	-0.000145088	-0.00434912	-0.000668241	-0.000326482	0.0106677	0.000755658	-0.00041125	-0.000917475	-0.000351341	-0.00155346	-0.0046888	0.00124253	-0.00153224	-0.00112272	-0.00060489	-0.00342947		-0.00274898	-0.00172308	-0.000468358	0.0279257	-0.000542596	-0.000539427	-0.000502355	-0.000390369	-0.000498865	-8.76894e-05	-0.000330638	-0.000363419	-0.000362859	-0.000181016	-0.0002364	-0.000368057	-0.000177689	-0.00018502	-0.000377889	-0.000451561	-0.000375267	-0.000191717	-0.000296105	-0.000351543	-0.000188948	-0.000352547	-0.000362114		-0.000429834	-0.000174923	-0.00018502	-0.000447349	-0.000267305	-0.000358404	-0.000219129	-0.000295763	-0.000230349	-0.000607372	-0.000193856	-0.000191056	-0.000234318		-0.000144423	-0.00042497	-0.000279385	-0.000225925	-0.000451696	-0.000315329	-0.0003145	-0.000356618	-0.000336267	-0.00035575	-0.000342604		-0.000245082	-0.000349104		-0.000300755		-0.000131224			-0.000300372	-0.000558736	-0.000294347	-0.000169756	-8.75597e-05	-0.000392147	-0.000322327	-0.000404812	-0.000406857		-0.000520653	-0.000176019	-0.00058584	-9.07405e-05		-0.000589101	-0.000182969	-0.000203598	-0.000699436	-0.000723011	-0.000273336	-0.000603895	-0.00188587	-0.000386781	-0.000180221	-0.000826142	-0.00027605			-0.000321522	-0.000350206	-0.000328837	-0.000392969		-0.000315901	-0.000156803	-0.000197137	-0.00032289	-0.000309408	-0.000278198	-0.000329158	-0.000353731	-0.000373532	-0.000336777	-0.000992557	-0.000372697	-0.000378599	-0.000273755	-0.000269113	-0.000504563	-0.000300755	-0.00040945	-0.000628975	-0.000228759	-0.000320608	-0.0003145	-0.00147756	0.0013659		-0.00383775	-0.000326924	-0.000347885	-0.000242348	-0.000118293	-0.000429451	-0.000118293	-0.000409531	-0.000313644	-0.000274579	-0.000347031	-0.000455277	-0.000343436	-0.00021709	-0.00033982	-0.00018502	-0.000339811	-0.000118293	-0.000209064	-0.000316968	-0.000282085	-0.00963135	-0.000559911	-0.000636731	0.000763612	-0.00058179	-0.000457982	-0.000189898	-0.000607027	-0.00321934		-0.00103141	0.000780252	-0.000335778	-0.000331518	-0.000158456	-0.000134405	-0.00049694		-0.000288243	-0.000394016	-0.000329642	-0.000411066	-0.000366395	-0.000662676		-0.00043894	-0.000146576	-0.000458774	-0.000335099	-0.000157499	-0.000549626	-0.000179661	-0.000233649	-0.000325631	-0.000501881	-0.000120463		-0.000149405	-0.00152992	-0.00115817	0.0337447	-0.000247585	-0.00133428	-0.000303909				-0.00596678	-0.000352215	-0.000565237	-0.000394115	-0.000817249	-0.000284167	-0.000641048		-0.00418414	-0.0026026	-0.000386217	-0.000948964	-0.000216895	-0.008311	-0.000350332
RSV_genus1046	RSV_genus1046	-0.00104229	-0.00045399	-0.000389033	-0.000997708	-0.000448124		0.0352744	-0.00111197	-0.000305097	-0.000823663	-0.000561272	-0.000396145	-0.000345654	-0.000345654	-0.000525678	-0.00105527	-0.000819301	-0.00125322	-0.00094194	-0.00075593	-0.000939048	-0.00074369	-0.00086844	-0.00115977			-0.000894719	-0.000814726	-0.00133062	-0.000703443	-0.00106842	-0.00168689	-0.00089775	-0.000348733	-0.002488	-0.00160618	-0.00078473	-0.0102717	-0.01262	-0.000988477	-0.00220524	-0.000844481	-0.00344917	-0.00898111	-1.35274e-06	0.00402512	-0.00421724	-0.00145391	-0.00230866		-0.00670383	-0.00424179	0.00101765	0.0622813	0.00543389	-0.00129656	-0.000884119	-0.000938288	-0.00119907	-0.00021077	-0.000794719	0.00365983	-0.000872165	-0.000435089	-0.000568209	-0.00088466	-0.000427091	-0.000444714	-0.00090829	-0.00108537	-0.000901989	-0.00046081	-0.000711716	-0.000844966	-0.000454155	-0.00084738	-0.000870374		0.00335399	-0.000420444	-0.000444714	-0.00107524	-0.000642493	0.000518968	-0.000526696	-0.000710893	-0.000553665	0.00154067	-0.000465951	-0.000459221	-0.000563205		-0.000347134	-0.00102146	-0.000671527	-0.000543032	-0.00108569	-0.000757923	-0.00075593	-0.000857164	-0.000798609	-0.000855079	-0.000823481		-0.000589078	-0.000839103		-0.000722894		-0.000315408			-0.000721973	0.0269588	-0.00070749	-0.000408024	-0.000210458	-0.000942562	-0.000774743	-0.000973004	-0.000977919		-0.00125144	-0.000423077	0.000790223	-0.000218103		-0.00141596	-0.000439782	-0.000489368	0.00309884	0.00576582	0.000353794	0.00416097	-0.0119494	-0.000929664	-0.000433178	-0.00198571	-0.000663511			-0.000772807	-0.000841754	-0.000790391	-0.000944537		-0.000759298	-0.00037689	-0.000473838	-0.000776095	-0.00074369	-0.000668674	-0.000791162	-0.000850226	-0.000897819	-0.000809474	0.0129716	0.000861552	-0.000909998	-0.000657995	-0.000646838	-0.00121276	-0.000722894	-0.000984151	-0.0015118	-0.000549843	-0.000770611	-0.00075593	-0.00355145	-0.0028889		0.0757509	-0.000767916	-0.000836174	-0.000582506	-0.000284328	-0.00103223	-0.000284328	-0.000984346	-0.000753873	-0.000659976	-0.000834122	-0.0010943	-0.00082548	-0.000521797	-0.000816788	-0.000444714	-0.000816768	-0.000284328	-0.000502505	-0.000761862	-0.000678017	-0.0151278	-0.00121222	-0.00153044	-0.00379107	-0.00139839	-0.0011008	-0.000456438	0.0025887	-0.00597174		0.00256491	-0.00541868	-0.000807073	-0.000796835	-0.000380864	-0.000323054	0.0176486		-0.00165801	-0.000947053	-0.000792325	-0.000988034	-0.000880665	-0.0015928		-0.00105503	-0.000352308	-0.00110271	-0.000805442	-0.000378563	-0.00132108	-0.000431832	-0.000561597	-0.000782685	-0.00120632	-0.000289545		-0.000359108	0.00848154	-1.57103e-05	-0.00328247	-0.000595093	-0.00284847	-0.000730473				0.0382804	-0.000846581	-0.000680566	-0.000947292	-0.00178959	-0.000683021	0.00633403		-0.0044676	0.0117762	-0.00092831	0.00329909	0.0194491	0.0153383	-3.63476e-05
RSV_genus1047	RSV_genus1047	-0.000243256	-0.000105955	-9.07947e-05	-0.00023285	-0.000104586		-0.000111249	-0.000259517	-7.12052e-05	-0.000206755	-0.000130993	-9.24545e-05	-8.06705e-05	-8.06705e-05	-0.000122686	-0.00025953	-0.000191213	-0.000292484	-0.000219835	-0.000176423	-0.00021916	-0.000173566	-0.000202681	-0.000270673			-0.000208814	-0.000190145	-0.000310546	-0.000164173	-0.000249353	-0.000393696	-0.000209522	-8.13892e-05	0.0108377	-0.000374859	-0.000183144	-0.00259897	0.0379477	-0.000230696	-0.00051467	-0.000197089	-0.000871435	-0.00268238	-0.000128269	-0.000140992	0.000721221	-0.000339321	-0.00179707		-0.00255847	-0.00211692	-0.000271331	-0.00101031	-0.000304377	-0.000302599	-0.000194296	-0.000218983	-0.000279845	-4.91906e-05	-0.000185476	-0.000203865	-0.000203551	-0.000101543	-0.000132612	-0.000206467	-9.96768e-05	-0.00010379	-0.000211982	-0.000253309	-0.000210511	-0.000107546	-0.000166104	-0.000197203	-0.000105993	-0.000197766	-0.000203133		-0.000241121	-9.81256e-05	-0.00010379	-0.000250946	-0.000149949	-0.000201052	-0.000122923	-0.000165912	-0.000129217	-0.000340713	-0.000108746	-0.000107176	-0.000131444		-8.1016e-05	-0.000238393	-0.000156725	-0.000126736	-0.000253385	-0.000176888	-0.000176423	-0.00020005	-0.000188633	-0.000199563	-0.000192189		-0.000137482	-0.000195834		-0.000168713		-7.36116e-05			-0.000168498	-0.000313431	-0.000165118	-9.52269e-05	-4.91178e-05	-0.00021998	-0.000180814	-0.000227085	-0.000228232		-0.000292067	-9.87401e-05	-0.000328635	-5.09021e-05		-0.000330464	-0.000102639	-0.000114211	-0.000392358	-0.000251467	-0.000153331	-0.000338763	0.00442741	-0.00021697	-0.000101098	-0.000463435	-0.000154854			-0.000180362	-0.000196453	-0.000184466	-0.000220441		-0.000177209	-8.79606e-05	-0.000110587	-0.000181129	-0.000173566	-0.000156059	-0.000184646	-0.00019843	-0.000209538	-0.000188919	-0.000556788	-0.000209069	-0.00021238	-0.000153566	-0.000150963	-0.000283041	-0.000168713	-0.000229686	-0.000352832	-0.000128325	-0.000179849	-0.000176423	0.00408616	-0.000993492		-0.00120933	-0.000183392	-0.000195151	-0.000135948	-6.63581e-05	-0.000240906	-6.63581e-05	-0.000229732	-0.000175943	-0.000154029	-0.000194672	-0.000255394	-0.000192655	-0.00012178	-0.000190626	-0.00010379	-0.000190622	-6.63581e-05	-0.000117277	-0.000177807	-0.000158239	-0.00449067	-0.00031409	-0.000357183	-0.00342963	-0.000326363	-0.000256911	-0.000106526	-0.00034052	-0.00217879		0.000983456	-0.00171132	-0.000188359	-0.00018597	-8.8888e-05	-7.53961e-05	-0.000278765		-0.000386954	-0.000221028	-0.000184917	-0.000230593	-0.000205534	-0.000371737		-0.000246229	-8.22236e-05	-0.000257356	-0.000187978	-8.83511e-05	-0.00030832	-0.000100783	-0.000131069	-0.000182667	-0.000281537	-6.75755e-05		-8.38106e-05	-0.000862554	-0.000649692	-0.00258154	-0.000138886	-0.000774716	-0.000170482				-0.00409299	-0.00019758	-0.000317077	-0.000221084	-0.000573879	-0.000159407	-0.000359604		0.00319564	-0.00145997	-0.000216654	-0.000532334	-0.00012167	-0.00699268	-0.000196523
RSV_genus1048	RSV_genus1048	-0.000348204	-0.000151666	-0.000129966	-0.000333309	-0.000149707		-0.000159245	-0.00037148	-0.000101925	-0.000295955	-0.000187507	-0.000132342	-0.000115474	-0.000115474	-0.000175616	0.000759259	-0.000273707	-0.00041867	-0.000314678	-0.000252537	-0.000313712	-0.000248448	-0.000290124	-0.000387449			-0.000298903	-0.000272179	-0.000444525	-0.000235002	-0.000356931	-0.000563548	-0.000299916	-0.000116503	-0.00225371	-0.000536583	-0.000262158	-0.00372024	-0.00790994	-0.000330225	-0.000736713	-0.000282119	-0.0012474	-0.00383964	-0.0023335	-0.00123035	-0.00154224	-0.000485714	0.000256554		-0.00269859	-0.00968917	-0.000435633	0.0277429	-0.000435693	-0.000433149	-0.000405723	-0.000313458	-0.000400578	-7.04128e-05	-0.000265495	-0.000291818	-0.000291368	-0.000145352	-0.000189824	-0.000295542	-0.00014268	-0.000148568	-0.000303437	-0.000362594	-0.000301331	-0.000153945	-0.000237766	-0.000282282	-0.000151722	-0.000283088	-0.00029077		-0.000345148	-0.00014046	-0.000148568	-0.000359212	-0.000214641	-0.000287791	-0.000175956	-0.000237491	-0.000184965	-0.000487707	-0.000155662	-0.000153414	-0.000188153		-0.000115969	-0.000341242	-0.00022434	-0.000181413	-0.000362703	-0.000253203	-0.000252537	-0.000286357	-0.000270015	-0.00028566	-0.000275104		-0.000196796	-0.000280323		-0.0002415		-0.00010537			-0.000241193	-0.000448653	-0.000236354	-0.00013631	-7.03086e-05	-0.000314886	-0.000258822	-0.000325056	-0.000326698		-0.000418074	-0.000141339	-0.000470418	-7.28627e-05		-0.000473036	-0.00014692	-0.000163485	-0.000561633	-0.000580562	-0.000219483	-0.000484915	0.0217027	-0.000310577	-0.000144714	-0.000663374	-0.000221662			-0.000258175	-0.000281208	-0.00026405	-0.000315546		-0.000253662	-0.000125909	-0.000158297	-0.000259274	-0.000248448	-0.000223387	-0.000264307	-0.000284039	-0.000299938	-0.000270425	-0.000797003	-0.000299268	-0.000304007	-0.000219819	-0.000216092	-0.000405153	-0.0002415	-0.00032878	-0.000505054	-0.000183689	-0.000257442	-0.000252537	-0.00118645	-0.00142211		-0.00308163	-0.000262513	-0.000279344	-0.000194601	-9.49868e-05	-0.00034484	-9.49868e-05	-0.000328845	-0.00025185	-0.000220481	-0.000278659	-0.000365578	-0.000275772	-0.000174319	-0.000272868	-0.000148568	-0.000272861	-9.49868e-05	-0.000167874	-0.000254519	-0.000226508	-0.0102222	-0.000449597	-0.000511281	-0.00493924	-0.000467165	-0.00036775	-0.000152484	-0.00048743	-0.00474212		-0.000828199	-0.00244963	-0.000269623	-0.000266202	-0.000127237	-0.000107924	-0.000399033		-0.000553897	-0.000316386	-0.000264696	-0.000330077	-0.000294208	-0.000532115		-0.00035246	-0.000117697	-0.000368386	-0.000269078	-0.000126468	-0.000441338	-0.000144264	-0.000187615	-0.000261475	-0.000403	-9.67294e-05		-0.000119969	-0.00109914	-0.000929988	0.00791935	-0.000198805	-0.00111946	-0.000244032				0.0137364	-0.000282821	-0.000453874	-0.000316466	-0.000823654	-0.00022818	-0.000514748		0.013916	-0.00208984	-0.000310125	-0.000761998	-0.000174162	0.00800194	0.00129785
RSV_genus1049	RSV_genus1049	-0.000588846	-0.000256483	-0.000219785	-0.000563657	-0.000253169		-0.000269298	-0.000628208	0.000372473	-0.000500488	-0.000317092	-0.000223803	-0.000195278	-0.000195278	-0.000296983	0.138966	-0.000462866	-0.000708012	-0.000532151	-0.000427065	-0.000530517	-0.00042015	-0.000490627	-0.000655214			0.0582515	0.604555	0.076169	-0.000397412	0.089644	0.0488271	-0.000507186	-0.000197017	-0.0292366	-0.000907414	-0.000443335	-0.00505392	-0.010631	-0.000558442	-0.00124585	-0.000477091	-0.00144567	-0.00641595	0.0669966	-0.00180892	-0.00260808	-0.000821389	-0.00443184		-0.00389633	0.0652721	0.00708352	-0.00184954	-0.0007368	-0.000732497	0.0157653	-0.000530088	-0.000677416	-0.000119075	-0.000448978	-0.000493492	0.100448	-0.000245805	-0.000321011	-0.000499791	-0.000241286	-0.000251242	0.100325	-0.000613181	0.00649422	-0.000260336	-0.000402085	-0.000477366	-0.000256576	-0.00047873	-0.000490468		-0.000583678	-0.000237531	-0.000251242	-0.000607462	-0.000362978	-0.000486682	-0.000297558	0.897757	-0.000312794	-0.000393742	-0.00026324	-0.000259438	-0.000318184		-0.000196114	-0.000577074	0.00546556	-0.000306787	-0.000613365	-0.00042819	-0.000427065	-0.000484257	-0.000414479	-0.000483079	-0.000465228		-0.000332801	-0.000474053		-0.0004084		-0.00017819			-0.00040788	0.00333812	0.0261166	-0.000230514	-0.000118899	-0.000532502	-0.000437693	-0.000549701	-0.000552478		-0.00058754	-0.000239018	0.849261	-0.000123218		-0.000335814	-0.000248456	-0.000276469	0.0528868	-0.000981787	-0.000371167	-0.000616697	-0.0305266	-0.000525216	-0.000244725	0.631751	-0.000374852			0.877384	-0.000475551	0.370513	-0.000533618		-0.000428967	-0.000212925	-0.000267696	-0.000438457	-0.00042015	-0.000377769	-0.000446969	-0.000480337	-0.000507225	-0.000457314	0.787189	-2.62276e-05	-0.000514106	0.00785646	-0.000365433	-0.000685153	-0.0004084	-0.000555998	0.00285215	-0.000310635	-0.000435359	-0.000427065	0.364525	0.124191		-0.00497061	-0.000443935	0.103648	-0.000329088	-0.000160632	-0.000571952	-0.000160632	0.00618213	0.892024	-0.000372855	-0.000471239	-0.000247931	-0.000466357	-0.00029479	0.00429619	-0.000251242	-0.000461435	-0.000160632	-0.000283891	-0.000430416	-0.000383047	-0.0181488	-0.000760312	-0.000864626	-0.00655854	-0.000790022	-0.000621901	-0.000257866	-0.000824292	-0.00645422		-0.00104375	-0.0039531	-0.000455958	-0.000450174	-0.00021517	-0.00018251	-0.000674803		0.0648994	-0.00053504	-0.000447626	-0.000558192	-0.000497534	0.0154764		-0.000596043	-0.000199037	-0.000622977	-0.000455036	-0.00021387	-0.000746346	-0.000243965	-0.000317276	-0.00044218	0.00132891	-0.000163579		-0.000202879	0.00695004	-0.0015727	-0.00506234	-0.000336199	-0.0018137	-0.000412682				-0.00729372	-0.000478278	-0.000767544	-0.000535175	6.51811e-05	-0.000385874	0.798307		-0.00292809	-0.00353411	0.883252	-0.00122669	-0.000294525	-0.0160639	0.889174
RSV_genus1050	RSV_genus1050	-0.00130433	-0.000568123	-0.000486837	-0.00124853	-0.000560783		-0.00059651	-0.00139152	-0.000381799	-0.00110861	-0.000702376	0.0211024	-0.000432551	-0.000432551	-0.000657834	-0.00136621	-0.00102527	-0.00156829	-0.00117874	-0.000945972	-0.00117513	-0.000930655	-0.00108677	-0.00145134			-0.00111965	-0.00101955	-0.00166513	-0.000880289	-0.00133702	-0.00211098	-0.00112345	-0.000436405	-0.0119486	-0.00200997	-0.000982011	-0.00981461	0.0164256	-0.00123698	-0.00275963	-0.00105678	-0.00467259	-0.00721701	-0.0091164	-0.0043871	-0.00490841	-0.00181942	-0.00803748		-0.00257351	-0.0151371	-0.000173236	0.0102134	-0.00163205	0.00166808	-0.000956888	-0.00117418	-0.00150051	-0.000263757	-0.000994512	0.00331846	-0.00109143	-0.000544471	-0.000711057	-0.00110706	-0.000534462	-0.000556515	-0.00113664	-0.00135823	-0.00112875	-0.000576658	-0.000890642	-0.00105739	-0.00056833	-0.00106041	-0.00108919		-0.00110628	0.167795	-0.000556515	-0.00134556	-0.000804017	-0.00107803	-0.000659108	-0.000889612	-0.000692856	-0.00182689	-0.000583091	-0.00057467	-0.000704796		-0.000434404	-0.00127825	-0.000840349	-0.00067955	-0.00135864	-0.000948465	-0.000945972	-0.00107266	-0.00101144	-0.00107005	-0.00103051		-0.000737173	-0.00105005		-0.00090463		-0.000394702			-0.000903478	-0.0016806	-0.000885353	-0.000510602	-0.000263367	-0.00117952	-0.000969514	-0.00121762	-0.00122377		-0.00156605	-0.000529439	-0.00176212	-0.000272934		0.000533654	-0.000550344	-0.000612395	-0.00202609	-0.000874345	-0.000822155	-8.46881e-05	0.000831996	-0.00116338	-0.00054208	-0.00248492	-0.000830318			-0.000967091	-0.00105337	-0.000989096	-0.00118199		-0.000950187	-0.00047164	-0.000592961	-0.000971207	-0.000930655	-0.00083678	-0.000990061	-0.00106397	-0.00112353	-0.00101298	-0.000417284	-0.00112102	-0.00113877	-0.000823415	-0.000809454	-0.00151765	-0.00090463	-0.00123157	-0.00189187	-0.000688074	-0.000964344	-0.000945972	0.00743998	0.00303378		-0.00520953	-0.00098334	-0.00104639	-0.000728949	-0.000355809	-0.00129173	-0.000355809	-0.000732368	-0.000943397	-0.000825895	-0.00104382	-0.00136941	-0.00103301	-0.000652977	-0.00102213	-0.000556515	-0.0010221	-0.000355809	-0.000628835	-0.000953394	-0.000848471	-0.0149666	-0.00149323	-0.000774264	-0.0121048	-0.00174994	-0.00137755	-0.000571187	-0.00182585	-0.0131234		-0.00310233	-0.00563851	-0.00100997	-0.00099716	-0.000476613	-0.00040427	-0.00110215		-0.00139708	-0.00118514	-0.000991517	-0.00123643	-0.00110207	-0.00197138		-0.00132027	-0.000440879	-0.00137993	-0.00100793	-0.000473734	-0.0016532	-0.000540396	-0.000702783	-0.000979453	-0.00150959	-0.000362336		-0.000449388	0.0108262	0.0284382	-0.006844	-0.0007447	0.241024	-0.000914114				0.0303709	-0.00105941	-0.00169022	-0.00118544	-0.00286255	-0.000238023	0.00831022		-0.00340652	-0.00532643	-0.00116169	0.025666	-0.000652389	-0.0114786	0.000568579
RSV_genus1051	RSV_genus1051	-0.000713162	-0.00031063	-0.000266186	-0.000682655	-0.000306617		-0.000326151	-0.000760834	-0.000208755	-0.00060615	-0.000384036	-0.000271052	-0.000236504	-0.000236504	-0.000359681	-0.000760873	-0.000560585	-0.000857485	-0.000644497	-0.000517225	-0.000642518	-0.00050885	-0.000594207	-0.000793542			-0.000612188	-0.000557455	-0.000910438	-0.000481312	-0.000731037	-0.00115421	-0.000614262	-0.000238611	0.00911951	-0.00109899	-0.00053693	-0.00393881	-0.0107558	-0.000676339	0.00235729	-0.000577814	0.0092897	-0.00541115	0.00126994	0.00385062	-0.00315869	-0.000994798	-0.00318146		0.0150581	-5.88979e-05	0.00300349	-0.00338178	-0.000892351	-0.000887139	-0.000341201	-0.000641999	-0.000820431	-0.000144214	-0.000543766	-0.000597677	-0.000596756	-0.000297698	-0.000388782	-0.000605305	-0.000292226	-0.000304284	-0.000621473	-0.000742634	-0.000617162	-0.000315297	-0.000486973	-0.000578146	-0.000310744	-0.000579798	-0.00059553		-0.000706902	-0.000287678	-0.000304284	-0.000735708	-0.000439609	-0.000589429	-0.000360378	-0.00048641	-0.00037883	-0.000998881	-0.000318814	-0.00031421	-0.000385358		-0.000237517	-0.000698904	-0.000459474	-0.000371555	-0.000742857	-0.000518589	-0.000517225	-0.000586492	-0.000553023	-0.000585065	-0.000563445		-0.000403061	-0.000574134		-0.000494621		-0.00021581			-0.000493991	-0.000918894	-0.000466772	-0.00027918	-0.000144	-0.000644923	-0.000530097	-0.000665752	-0.000669115		-0.000856263	-0.000289479	6.06454e-05	-0.000149231		0.476352	-0.000300909	-0.000334837	0.257737	-0.00118906	-0.000449527	-0.000971854	0.00149913	-0.000636098	-0.000296391	-0.00135867	-0.00045399			-0.000528773	-0.000575948	-0.000540804	-0.000646274		-0.00051953	-0.000257877	-0.000324211	-0.000531023	-0.00050885	-0.000457523	-0.000541332	-0.000581744	-0.000614309	-0.000553861	0.0174074	-0.000612936	-0.000622642	-0.000450216	-0.000442582	-0.000829801	-0.000494621	-0.000673379	-0.00103441	-0.000376216	-0.00052727	-0.000517225	-0.00242999	0.00553925		-0.00588641	-0.000525859	-0.000291342	-0.000398565	-0.000194544	-0.000706273	-0.000194544	-0.000673513	-0.000515818	-0.000451571	-0.000570726	-0.000748746	-0.000564813	-0.000357026	-0.000558866	-0.000304284	-0.000558852	-0.000194544	-0.000343826	-0.000521284	-0.000463915	0.00236638	-0.000920827	-0.00104716	0.0112085	-0.000956809	-0.000753195	-0.000312306	-0.000998314	0.0710868		-0.00132975	0.0039386	-0.000552218	-0.000545213	-0.000260596	-0.000221041	-0.000817266		-0.00113445	-0.000647996	-0.000542128	-0.000676036	-0.000602572	-0.00108983		-0.000721878	-0.000241058	-0.000754498	-0.000551102	-0.000259022	-0.000903913	-0.00029547	-0.000384258	-0.000535531	-0.000825392	-0.000198113		-0.00024571	0.0191378	-0.00180493	0.000268504	-0.000407177	-0.00186814	-0.000499807				0.00361311	-0.000579251	-0.000890662	-0.000648159	-0.00166751	-0.000467339	-0.00105426		-0.0027404	-0.00328314	-0.000635171	0.000941995	-0.000356704	-0.0042378	-0.000401314
RSV_genus1052	RSV_genus1052	-0.00063572	-0.000276899	-0.000237281	0.0962157	-0.000273322		0.00978313	-0.000678215	0.00506894	0.0662787	-0.000342333	-0.000241618	-0.000210822	-0.000210822	-0.000320624	0.00504066	-0.000499711	-0.00015518	0.0119195	-0.00046106	-0.000572747	-0.000453594	-0.000529682	-0.00055951			-0.00054571	-0.000496921	-0.00023215	-0.000429047	-0.00017991	0.000821836	-0.000547559	-0.0002127	-0.0075625	-0.000979647	-0.000478625	0.00131289	-0.00981405	-0.000602896	-0.00134503	-0.000515069	0.028673	-0.00628305	0.00474954	-0.00196039	-0.00197044	-0.000886773	-0.00489172		-0.000750512	-0.0112032	0.000662431	0.021362	-0.000795451	-0.000790805	0.00219379	-0.000572284	-0.00073134	-0.000128553	-0.000484718	-0.000182579	-0.000531954	-0.000265371	-0.000346564	-0.000539575	-0.000260493	-0.000271242	-0.000553988	-0.000661992	0.003196	0.0110778	-0.000434092	-0.000515365	-0.000277	-0.000516837	-0.000518793		-0.00063014	-0.000256439	-0.000271242	-0.000655817	-0.000391872	0.0965165	0.00426471	-0.000433591	-0.000337693	0.00335874	0.0201998	-0.00028009	-0.000343512		-0.000211725	-0.000520877	-0.00040958	-0.000331208	0.0175652	-0.000462275	-0.00046106	-0.000522805	0.00602768	-0.000179647	-0.000502261		0.00326386	0.732351		-0.00044091		-0.000192375			-0.000440348	-0.000819112	-0.000431515	-0.000248864	-0.000128363	-0.000574891	-0.000472534	-0.000593458	-0.000596456		-0.000763282	-0.000258045	0.000121889	-0.000133026		0.00361301	-0.000268234	-0.000298477	0.000796976	-0.00093889	-0.000400713	0.000590503	-0.0140256	-0.000567024	-0.000264206	-0.00121113	-0.000404691			-0.000471353	-0.000513406	-0.000482078	0.00515636		-0.000463114	0.00380027	-0.000289005	-0.000473359	-0.000453594	0.000769604	0.0173886	-0.000518573	-0.000547601	-0.000493717	0.00575602	0.00408196	-0.00055503	-0.000401327	-0.000394522	0.0915593	-0.00044091	-0.000600257	0.00297403	-0.000335363	-0.000470014	-0.00046106	-0.00216612	0.366611		-0.00424481	-0.000479273	-0.000510002	-0.000355284	-0.000173419	-0.000629579	-0.000173419	0.0117664	-0.000459805	-0.000402535	-0.000508751	0.00290412	-0.00050348	-0.000318256	-3.17051e-05	-0.000271242	-0.000498166	-0.000173419	-0.00030649	-0.000464678	-0.000413538	-0.00913563	-0.000820834	-0.000933453	-0.00340623	-0.000852909	-0.000671406	-0.000278393	-0.000838219	-0.00553152		-0.00151205	-0.00311065	-0.000492253	-0.000486009	0.00467713	-0.000197038	0.0394101		0.00377218	-0.00057763	-0.000483258	-0.000602626	-0.000537139	-0.000838475		-0.00064349	-0.000214881	0.00577168	-0.000491258	-0.000230894	-0.000687553	-0.000263385	-0.000342532	-0.000477378	0.00632757	-0.0001766		-0.000219029	0.0239811	-0.00169789	-0.0043642	-0.000362961	-0.00121131	-0.000445533				6.3373e-05	-0.00051635	-0.000550764	-0.000577776	-0.00134907	-0.000416591	-0.000270449		-0.0061028	-0.00373889	-0.000566198	0.118747	-0.00031797	-0.00452198	0.000496473
RSV_genus1053	RSV_genus1053	-0.000267904	-0.00011669	-9.99945e-05	-0.000256444	-0.000115183		-0.000122521	-0.000285812	-7.84201e-05	0.176682	-0.000144266	-0.000101822	-8.88445e-05	-8.88445e-05	6.60465e-05	0.0476714	-0.000210588	-0.00032212	-0.00024211	-0.000194299	-0.000241367	-0.000191153	-0.000223218	-0.000298099			-0.000229973	-0.000209412	0.0305052	-0.000180808	-0.000274619	0.0511651	0.00804438	-8.9636e-05	-0.0121979	0.00339825	-0.000201702	-0.00285451	-0.00419443	-0.000254072	0.000156691	-0.00021706	-0.000959733	-0.00280946	-0.00296094	-0.000900156	-0.00118658	-0.000373703	-0.0020961		-0.00274188	0.0595817	-0.000324712	-0.00128362	-0.000335218	-0.00033326	0.0132418	-0.000241171	-0.0003082	-5.41748e-05	-0.000204269	0.953598	-0.000224175	-0.000111832	-0.000146049	-0.000227387	-0.000109777	-0.000114306	-0.000233461	-0.000278976	-0.000231841	-0.000118443	-0.000182935	-0.000217184	-0.000116733	-0.000217805	-0.000223715		-7.21093e-05	-0.000108068	-0.000114306	-0.000276374	-0.000165142	-0.000221423	0.103647	-0.000182723	-0.00014231	-0.000375236	-0.000119765	-0.000118035	-0.000144762		-8.9225e-05	-0.000262548	-0.000154689	-0.000139577	-0.000279059	-0.000194811	-0.000194299	-0.00022032	0.0549825	0.0034709	0.174959		0.226267	-0.000215677		-0.000185808		-8.10704e-05			-0.000185571	8.73929e-05	-0.000181848	-0.000104876	-5.40947e-05	-0.00024227	-0.000199135	-0.000250094	-0.000251358		-0.000321661	-0.000108745	0.0676422	-5.60598e-05		0.0865358	-0.000113039	0.121951	-0.000432114	0.0984658	-0.000168868	-0.000373088	-0.00977278	-0.000238955	-0.000111341	-0.000510393	-0.000170544			-0.000198637	-0.000216359	-0.000203157	0.0645553		-0.000195165	0.237585	-0.000121792	0.00967971	-0.000191153	0.00860965	0.0529978	-0.000218536	-0.000230769	-0.000208062	0.241091	-0.000230254	-0.0002339	0.0580995	-0.000166259	0.0146232	-0.000185808	0.0131572	0.0124248	-0.000141328	-0.000198073	-0.000194299	0.00134398	0.47369		-0.0013037	-0.000201975	-0.000214924	-0.000149724	-7.30818e-05	0.0368729	-7.30818e-05	0.0810051	-0.00019377	-0.000169636	-0.000214397	-0.000281272	-0.000212176	-0.000134119	-0.000209942	-0.000114306	-0.000209937	-7.30818e-05	0.953331	-0.000195824	-0.000174273	-0.00864157	-0.000345915	-0.000393374	-0.00356303	-0.000359432	-0.000282943	-0.00011732	-0.000375023	0.0335011		-0.000637208	-0.00160954	-0.000207445	-0.000204813	-9.78947e-05	-8.30357e-05	-0.000307011		0.00710643	-0.000243424	0.886066	-0.000253958	0.0252135	0.0154183		0.0397258	0.237724	0.0284544	0.0467586	-9.73033e-05	0.0115376	-0.000110995	-0.000144349	-0.000201176	0.00595151	-7.44226e-05		-9.23028e-05	-0.000252169	-0.00052776	-0.00234523	-0.000152959	0.000397801	-0.000187756				-0.00391233	-0.0002176	-0.000349205	-0.000243485	-0.000631478	-0.000175559	-0.000396041		-0.00304963	-0.0011075	-0.000238606	-0.000368581	-0.000133998	-0.002352	-0.000127702
RSV_genus1054	RSV_genus1054	-0.0046748	-0.00206339	-0.00176816	-0.0045346	-0.00203673		-0.00216649	-0.000492859	-0.00133654	-0.00364188	-0.00255099	0.00127685	-0.001571	-0.001571	-0.00238922	-0.00503253	-0.00372373	-0.00563118	-0.00341883	-0.00343572	-0.00426799	0.0400287	-0.00394707	-0.00504572			-0.00406651	-0.00370294	-0.00599701	0.00381287	-0.00485598	-0.00721751	-0.00408029	-0.00154512	-0.0210455	-0.00360296	-0.00356661	0.0263973	0.0342928	-0.00449264	0.000723505	-0.00383818	-0.0149966	-0.0160594	-0.012364	0.0011244	-0.0172959	-0.00147872	-0.0193058		-0.00206095	0.0122585	-0.00489826	-0.00869421	-0.00559204	-0.000840735	-0.00521137	-0.00328356	-0.00544978	-0.000957951	-0.00361201	-0.00284071	-0.003964	-0.00197749	-0.00258252	-0.00402079	-0.00194114	-0.00202123	-0.00412819	0.0013006	-0.0038947	-0.00183128	0.0143978	-0.00360603	-0.00206414	-0.00385136	-0.00395586		-0.00256467	-0.00191093	-0.00202123	-0.0031795	-0.00292014	-0.00391534	-0.00239384	-0.00323102	-0.00251641	-0.00520124	-0.00211775	-0.00208717	-0.00255978		-0.00157773	-0.00463313	-0.0030521	-0.0023658	0.00335715	-0.00344477	-0.00343572	-0.00389582	-0.0036433	-0.00388635	-0.00374273		-0.00267737	-0.00381374		-0.00328556		-0.00134426			-0.00328098	-0.00558541	-0.00223785	-0.00172708	-0.000956534	-0.00428396	-0.00293179	-0.0041627	-0.00444466		-0.00556189	-0.00192289	-0.00436709	-0.000164964		-0.00544992	-0.00199882	-0.002209	-0.00515774	-0.00243469	0.00235123	-0.00630231	-0.0250117	-0.00422534	-0.0019688	0.00131596	-0.00301567			-0.00351242	0.00974379	-0.00359234	-0.0042613		-0.00345102	-0.00161266	-0.0021536	-0.00352737	0.0400287	-0.00299828	-0.00354144	-0.00386429	-0.0040806	0.0392952	-0.00232877	-0.00407148	-0.00413596	-0.0029906	-0.00293989	-0.00528566	-0.00328556	-0.00447298	-0.00647744	-0.000891457	-0.00350244	-0.00343572	0.00404003	-0.00844282		0.00711696	-0.00357143	-0.0037902	-0.0026475	-0.00129228	-0.00210938	-0.00129228	-0.00384814	-0.00326281	-0.0029996	-0.0037911	0.0324419	-0.00375182	-0.00237158	-0.00262363	-0.00202123	-0.00371222	-0.00129228	-0.00228389	-0.00346267	0.00468147	-0.0448787	-0.0054249	-0.0040674	-0.0236191	0.0141057	-0.00500316	-0.00207452	-0.00629524	-0.00276038		0.0291248	0.00969346	-0.00366816	-0.00362163	-0.00173103	-0.00146829	-0.00404285		-0.00707816	-0.00430437	-0.00284797	-0.00449063	-0.00400264	0.00692287		-0.00479514	-0.00160125	-0.00489522	-0.00292832	-0.00172057	-0.00589949	2.28076e-05	-0.00255247	0.0171434	-0.00471039	-0.00131598		-0.00163215	-0.00557397	-0.00273204	-0.00180791	-0.00224049	0.0740583	-0.0032852				0.0118684	-0.00384772	-0.00589972	-0.00420878	-0.000813545	0.00461091	-0.0064596		0.0189551	0.00475132	-0.00141057	0.000920852	-0.00236944	0.0264844	-0.00360375
RSV_genus1055	RSV_genus1055	-0.00017449	-7.60024e-05	-6.5128e-05	-0.000167026	-7.50205e-05		-7.97999e-05	-0.000186154	-5.10763e-05	-0.000148307	-9.39625e-05	-6.63186e-05	-5.78658e-05	-5.78658e-05	-8.80037e-05	-0.000186164	-0.000137159	-0.000209802	-0.00015769	-0.00012655	-0.000157206	-0.000124501	-0.000145385	-0.000194157			-0.000149785	-0.000136393	-0.000222758	-0.000117763	-0.000178864	-0.000282403	-0.000150292	-5.83813e-05	-0.000462875	-0.00026889	-0.000131372	-0.00186427	-0.000517005	-0.000165481	-0.000369178	-0.000141374	-0.00062509	-0.0019241	-0.00189782	-0.00061655	-0.00077284	-0.000243399	-0.00142129		-0.00157046	-0.00518444	-0.000218303	-0.000936908	-0.000218333	-0.000217058	-0.000203314	-0.000157079	-0.000200736	-3.52849e-05	-0.000133044	-0.000146234	-0.000146009	-7.28382e-05	-9.51238e-05	-0.000148101	-7.14993e-05	-7.44495e-05	-0.000152057	-0.000181701	-0.000151002	-7.71441e-05	-0.000119148	-0.000141456	-7.60301e-05	-0.00014186	-0.000145709		-0.000172959	-7.03866e-05	-7.44495e-05	-0.000180007	-0.00010756	-0.000144217	-8.81741e-05	-0.000119011	-9.26889e-05	-0.000244397	-7.80047e-05	-7.68782e-05	-9.42861e-05		-5.81137e-05	-0.000171002	-0.00011242	-9.09089e-05	-0.000181756	-0.000126884	-0.00012655	-0.000143498	-0.000135309	-0.000143149	-0.000137859		-9.86176e-05	-0.000140474		-0.00012102		-5.28024e-05			-0.000120865	-0.000224827	-0.000118441	-6.83073e-05	-3.52327e-05	-0.000157794	-0.0001297	-0.000162891	-0.000163713		-0.000209503	-7.08273e-05	-0.000235734	-3.65126e-05		-0.000237046	-7.36239e-05	-8.1925e-05	-0.000281443	-0.000290929	-0.000109986	-0.000242998	0.0121833	-0.000155635	-7.25184e-05	-0.000332427	-0.000111078			-0.000129376	-0.000140918	-0.000132319	-0.000158125		-0.000127114	-6.30951e-05	-7.93252e-05	-0.000129926	-0.000124501	-0.000111943	-0.000132448	-0.000142336	-0.000150304	-0.000135514	-0.00039939	-0.000149968	-0.000152343	-0.000110155	-0.000108287	-0.000203029	-0.00012102	-0.000164757	-0.00025309	-9.20492e-05	-0.000129008	-0.00012655	-0.000594548	-0.000712642		-0.00154425	-0.000131549	-0.000139984	-9.75173e-05	-4.75994e-05	-0.000172805	-4.75994e-05	-0.000164789	-0.000126206	-0.000110487	-0.00013964	-0.000183197	-0.000138193	-8.7354e-05	-0.000136738	-7.44495e-05	-0.000136735	-4.75994e-05	-8.41243e-05	-0.000127543	-0.000113507	-0.00581426	-0.0002253	-0.000256211	-0.00247513	-0.000234104	-0.000184285	-7.64123e-05	-0.000244259	-0.00122738		-0.000415024	0.00150721	-0.000135112	-0.000133398	-6.37604e-05	-5.40825e-05	-0.000199962		-0.000277566	-0.000158546	-0.000132643	-0.000165407	-0.000147432	-0.000266651		-0.000176623	-5.89799e-05	-0.000184604	-0.000134839	-6.33752e-05	-0.000221162	-7.2293e-05	-9.40169e-05	-0.000131029	-0.00020195	-4.84726e-05		-6.01183e-05	-0.000621175	-0.000466031	0.00575216	-9.96245e-05	-0.000560981	-0.000122288				0.00357329	-0.000141726	-0.000227443	-0.000158586	-0.000412746	-0.000114344	-0.000257948		-0.00206974	-0.00104725	-0.000155408	-0.000381849	-8.72753e-05	0.000173813	-0.000140968
RSV_genus1056	RSV_genus1056	-0.000376148	-0.000163838	-0.000140396	-0.000360058	-0.000161721		-0.000172025	-0.000401292	-0.000110105	-0.000319706	-0.000202555	-0.000142963	-0.000124741	-0.000124741	-0.000189709	-0.000401313	-0.000295673	-0.00045227	-0.000339932	-0.000272804	-0.000338888	-0.000268387	-0.000313407	-0.000418544			-0.000322891	-0.000294023	-0.000480199	-0.000253862	-0.000385576	-0.000608775	-0.000323985	-0.000125853	-0.0112324	-0.000579646	-0.000283197	-0.00361811	-0.00670129	-0.000356727	-0.000795837	-0.00030476	-0.0013475	-0.00414778	-0.00204782	0.00159379	-0.00166601	-0.000524694	-0.00306387		-0.00189197	0.0408104	0.000227457	-0.00201969	-0.000470659	-0.000467911	-0.000419286	-0.000338614	-0.000432726	-7.60636e-05	-0.000286802	-0.000315237	-0.000314751	-0.000157017	-0.000205058	-0.000319261	-0.000154131	-0.000160491	-0.000327788	-0.000391693	-0.000325514	-0.000166299	-0.000256848	-0.000304936	-0.000163898	-0.000305807	-0.000314105		-0.000372847	-0.000151732	-0.000160491	-0.00038804	-0.000231866	-0.000310887	-0.000190077	-0.000256551	-0.000199809	-0.000526847	-0.000168155	-0.000165726	-0.000203252		-0.000125276	-0.000368628	-0.000242344	-0.000195972	-0.000391811	-0.000273523	-0.000272804	-0.000309338	-0.000291685	-0.000308585	-0.000297182		-0.00021259	-0.00030282		-0.000260882		-0.000113826			-0.000260549	-0.000484659	-0.000255322	-0.00014725	-7.59511e-05	-0.000340157	-0.000279593	-0.000351143	-0.000352916		-0.000451625	-0.000152682	-0.00050817	-7.87102e-05		-0.000510998	-0.000158711	-0.000176605	-0.000606706	-0.000627155	-0.000237097	-0.000523831	-0.0143004	-0.000335502	-0.000156328	-0.000716612	-0.000239451			-0.000278894	-0.000303776	-0.00028524	-0.000340869		-0.00027402	-0.000136014	-0.000171001	-0.000280081	-0.000268387	-0.000241315	-0.000285519	-0.000306834	-0.000324009	-0.000292127	-0.000860965	-0.000323285	-0.000328405	-0.000237461	-0.000233434	-0.000437668	-0.000260882	-0.000355165	-0.000545586	-0.00019843	-0.000278102	-0.000272804	-0.00128167	-0.00153624		-0.00332894	-0.00028358	-0.000301763	-0.000210218	-0.00010261	-0.000372515	-0.00010261	-0.000355236	-0.000272062	-0.000238176	-0.000301022	-0.000394917	-0.000297903	-0.000188309	-0.000294767	-0.000160491	-0.000294759	-0.00010261	-0.000181347	-0.000274945	-0.000244686	-0.0137048	-0.000485679	-0.000552313	-0.00524944	-0.000504657	-0.000397263	-0.000164722	-0.000526548	0.000195728		0.00504637	0.0228886	-0.000291261	-0.000287566	-0.000137448	-0.000116585	-0.000431057		-0.000598349	-0.000341777	-0.000285938	-0.000356567	-0.000317819	-0.000574819		-0.000380746	-0.000127143	-0.00039795	-0.000290672	-0.000136618	-0.000476757	-0.000155842	-0.000202672	-0.000282459	-0.000435342	-0.000104492		-0.000129597	-0.0012125	-0.00100462	0.00082631	-0.00021476	0.00186807	-0.000263617				0.00316689	-0.000305519	-0.000490299	-0.000341863	-0.000889755	-0.000246492	-0.000556058		-0.00440378	0.0023425	-0.000335013	-0.000823151	-0.000188139	-0.00846628	-0.000303885
RSV_genus1057	RSV_genus1057	-0.000692351	-0.000301566	-0.000258418	-0.000662734	-0.00029767		-0.000316634	-0.000738632	-0.000202663	-0.000588462	-0.000372829	-0.000263142	-0.000229603	-0.000229603	-0.000349185	-0.000738669	-0.000544226	-0.000832463	-0.00062569	-0.000502132	-0.000623769	-0.000494002	-0.000576867	-0.000770385			-0.000594323	-0.000541188	-0.000883871	-0.000467267	-0.000709704	-0.00112053	-0.000596337	-0.000231648	-0.00111992	-0.00106692	-0.000521262	-0.00645174	0.000779929	-0.000656603	-0.00131809	-0.000560952	-0.00215221	-0.00331365	0.00213019	-0.00234962	-0.00306651	-0.000965769	0.00269664		-0.000668467	0.0184208	-0.000769526	0.00105684	0.00302432	-0.000861252	-0.000788226	-0.000623265	-0.000796489	-0.000140005	-0.000527898	-0.000580236	-0.000579342	-0.000289011	-0.000377437	-0.000587642	-0.000283698	-0.000295404	-0.000603338	-0.000720963	-0.000599152	-0.000306096	-0.000472762	-0.000561275	-0.000301676	-0.000562878	-0.000578152		-0.000686274	-0.000279283	-0.000295404	-0.000714239	-0.000426781	-0.000572229	-0.000349862	-0.000472216	-0.000367776	-0.000969732	-0.000309511	-0.000305041	-0.000374113		-0.000230586	-0.000678509	-0.000446066	-0.000360713	-0.00072118	-0.000503456	-0.000502132	-0.000569377	-0.000536885	-0.000567992	-0.000547003		-0.0003913	-0.00055738		-0.000480187		-0.000209512			-0.000479576	-0.00089208	-0.000469955	-0.000271033	-0.000139798	-0.000626103	-0.000514628	-0.000646325	-0.00064959		-0.000831277	-0.000281032	-0.000935355	-0.000144877		-0.000940561	-0.000292129	-0.000325066	-0.00111672	-0.00115436	-0.000436409	0.00202802	-0.0171741	-0.000617536	-0.000287742	-0.00131902	-0.000440742			-0.000513342	-0.000559141	-0.000525023	-0.000627415		-0.000504369	-0.000250352	-0.00031475	-0.000515527	-0.000494002	-0.000444172	-0.000525535	-0.000564768	-0.000596382	-0.000537699	-0.00158472	-0.00059505	-0.000604473	-0.000437078	-0.000429667	-0.000805586	-0.000480187	-0.000653729	-0.00100422	-0.000365237	-0.000511884	-0.000502132	0.00464261	0.000424368		-0.0019569	-0.000521968	-0.000555434	-0.000386934	-0.000188867	-0.000685663	-0.000188867	-0.000653859	-0.000500766	-0.000438394	-0.000554072	-0.000726897	-0.000548331	-0.000346607	-0.000542557	-0.000295404	-0.000542544	-0.000188867	-0.000333793	-0.000506072	-0.000450377	-0.00209015	-0.000893956	0.000739168	0.00785407	-0.000928888	-0.000731216	-0.000303192	-0.000969182	0.0182847		-0.00164675	0.00464678	-0.000536104	-0.000529303	-0.000252991	-0.000214591	-0.000793417		-0.00110134	-0.000629087	-0.000526308	-0.000656309	-0.000584988	-0.00105803		-0.000700813	-0.000234023	-0.000732481	-0.00053502	-0.000251463	-0.000877535	-0.000286848	-0.000373045	-0.000519904	-0.000801306	-0.000192332		-0.00023854	0.0016402	-0.00106626	-0.00214337	-0.000395295	-0.00178862	-0.000485222				-0.00365341	0.841831	-0.00090246	-0.000629245	-0.00162549	-0.000453702	-0.0010235		0.00604393	0.00298212	-0.000616636	-0.000622384	-0.000346295	0.010627	0.00922984
RSV_genus1058	RSV_genus1058	-0.00165812	-0.000722224	-0.000618889	-0.00158719	-0.000712893		-0.000758311	-0.00176896	-0.00048536	-0.00140931	-0.000892893	-0.000630203	-0.000549879	-0.000549879	-0.000836269	-0.00176905	-0.00130337	-0.00199368	-0.00149847	-0.00120256	-0.00149387	-0.00118309	-0.00138155	-0.00184501			-0.00142335	-0.0012961	-0.00211679	0.0358631	-0.00169968	-0.00268357	-0.00142818	-0.000554778	0.000921616	-0.00255517	-0.00124838	-0.00341004	0.0158308	-0.00157251	-0.00350817	-0.00134343	-0.00214456	-0.00114667	-0.000580478	-0.00542556	-0.00686645	-0.00231293	0.000771541		-0.00456322	0.0907448	-0.00158594	-0.00271361	0.0006142	-0.00206262	-0.00182299	-0.00149267	-0.00190752	-0.0003353	-0.00126427	-0.00138961	-0.00138747	0.0165105	-0.000903929	-0.00140735	-0.000679433	-0.000707468	-0.00144494	-0.000477424	-0.00143492	-0.000733074	-0.00113222	-0.0013442	-0.000722487	-0.00134805	-0.00138462		-0.00164357	-0.000668859	-0.000707468	-0.00171054	-0.0010221	-0.00137044	-0.000837888	-0.00113092	-0.000880791	-0.00194058	-0.000741252	-0.000730547	-0.000895969		-0.000552234	-0.00162497	-0.00106829	-0.000863876	-0.00172716	-0.00120573	-0.00120256	-0.00136361	-0.00119766	-0.00136029	-0.00131003		-0.000937129	-0.00133488		-0.00115001		-0.000501763			-0.00114854	-0.00213646	-0.0011255	-0.0006491	-0.000334804	-0.00149946	-0.00123249	-0.00154789	-0.00155571		-0.00199084	-0.000673048	-0.00224009	-0.000346967		-0.0010601	0.00912538	-0.000778505	-0.00234008	-0.0027646	-0.000681024	-0.00230913	0.0361122	-0.00147895	-0.000689117	-0.00315894	-0.00105554			-0.00122941	-0.00133909	-0.00125738	-0.00150261		-0.00120792	-0.000599571	-0.0007538	-0.00123464	-0.00118309	-0.00106375	-0.00125861	-0.00135257	-0.00142828	-0.00128774	-0.00163812	-0.00142509	-0.00144766	-0.00104676	-0.00102902	-0.00192931	-0.00115001	-0.00156562	-0.00240503	-0.000874712	-0.00122592	-0.00120256	0.00241796	0.00878536		0.00600047	-0.00125007	-0.00133022	-0.000926673	-0.00045232	-0.0016421	-0.00045232	-0.00156594	-0.00119929	-0.00104992	-0.00132695	-0.00174086	-0.0013132	-0.000830095	-0.00117988	-0.000707468	-0.00129935	-0.00045232	-0.000799405	-0.001212	-0.00107862	-0.0172161	-0.00214095	-0.00243469	0.00064171	-0.00184344	-0.0017512	-0.00072612	-0.00222684	-0.00230654		-0.00393512	-0.00583581	-0.00128392	-0.00126764	-0.000605893	-0.000513927	-0.00190017		-0.00263762	-0.00150661	-0.00126046	-0.0015718	-0.001401	-0.00251794		-0.00167839	-0.000560466	-0.00175423	-0.00128133	-0.000602232	-0.00210162	-0.000686976	-0.000893411	-0.00124513	-0.00191906	-0.000460619		-0.000571283	-0.00492375	-0.00407173	-0.00387099	-0.000946697	-0.00265769	-0.00116206				0.00089733	-0.00134677	-0.00216131	-0.00150699	-0.00199573	-0.00108658	-0.00245119		0.00331488	0.000730258	-0.00147679	-0.00347351	-0.000829347	-0.0280101	-0.00133957
RSV_genus1059	RSV_genus1059	-0.000482875	-0.000210325	-0.000180232	-0.000462219	-0.000207608		-0.000220834	-0.000515153	0.00384915	-0.000410418	-0.000260027	-0.000183527	-0.000160135	-0.000160135	-0.000243537	-0.000383603	-0.000379567	-0.000580595	-0.000436383	-0.000350208	-0.000435043	-0.000344538	-0.000402332	-0.0005373			-0.000414507	-0.000377448	-0.000616449	-0.000325892	-0.000494978	-0.000781506	-0.000415911	-0.000161561	0.00418947	-0.000744113	-0.000363551	-0.00489608	-0.00111609	-0.000457943	-0.00102164	-0.000391232	0.0030879	-0.0051587	-0.00558002	-0.00158864	-0.00213872	-0.000673569	-0.00393321		-0.00278345	0.0103836	0.00533517	-0.00259275	-0.000604203	-0.000600674	-0.000562641	-0.000434692	-0.000555506	-9.76456e-05	-0.000368179	-0.000364609	-0.000404058	-0.000201569	-0.000263241	-0.000409846	-0.000197863	-0.000206028	-0.000420794	-0.000502831	-0.000417875	-0.000213485	-0.000329725	-0.000391457	-0.000210402	-0.000392576	-0.000393663		0.013107	-0.000194784	-0.000206028	-0.000498141	-0.000297655	-0.000399097	-0.000244008	-0.000329343	-0.000256502	0.00245191	-0.000215866	-0.000212749	-0.000260922		-0.000160821	-0.000473221	-0.000311106	-0.000251576	-0.000502982	-0.000351131	-0.000350208	-0.000397108	-4.0425e-05	-0.000396142	-0.000381504		-0.000272909	-0.000388741		-0.000334903		-0.000146123			-0.000334477	-0.000622175	-0.000312629	-0.00018903	-9.75012e-05	-0.000436671	-0.000358924	-0.000450775	-0.000453052		-0.000579768	-0.000196004	-7.63002e-05	-0.000101043		0.00271262	-0.000203743	-0.000226715	-0.00077885	-0.000750299	-0.00030437	-0.000672461	0.0168245	-0.000430696	-0.000200684	-0.000919942	-0.000307392			-0.000358027	-0.000389969	-0.000366174	-0.000437586		-0.000351769	-0.000174606	-0.00021952	-0.000359551	-0.000344538	-0.000309784	-0.000366531	-0.000393894	-0.000415943	-0.000375014	-0.00110525	0.00306775	-0.000421585	-0.000304837	-0.000299668	-0.000561851	-0.000334903	-0.000455939	-0.000700389	-0.000254732	-0.00035701	-0.000350208	-0.00154804	-0.00180437		-0.000612592	-0.000364043	-0.000387384	-0.000269864	-0.000131724	-0.000478211	-0.000131724	-0.000456029	-0.000349255	-0.000305755	-0.000386433	0.00218058	-0.000382429	-0.000241739	-2.7388e-05	-0.000206028	-0.000378393	-0.000131724	-0.000232801	-0.000352956	-0.000314112	-0.0141201	-0.000623483	-0.000709025	-0.00675832	-0.000647846	-0.000509981	-0.000211459	-0.000614533	-0.00500334		-0.00114851	-0.0021201	-0.000373902	-0.000369159	-0.000176447	-0.000149665	-0.000553363		-0.000768123	-0.000438752	-0.00036707	-0.000457738	-0.000407996	-0.000637825		-0.000488777	-0.000163218	-0.000510863	-0.000373146	-0.000175381	-0.000612031	-0.00020006	-0.000260178	0.331394	-0.000544887	-0.000134141		-0.000166368	0.0111345	-0.000493943	-0.00429968	-0.000275696	0.464084	-0.000306616				0.0580369	-0.000392205	-0.000629414	-0.000438863	-0.00113271	-0.000316431	-0.000713832		-0.00661331	-0.00232822	0.0445816	0.034076	-0.000241521	-0.00582573	-3.17104e-05
RSV_genus1060	RSV_genus1060	-0.000946641	-0.00110014	0.000841838	-0.00184241	-0.000182493		-0.000179304	-0.00284498	-0.000790963	-0.000237539	-0.0014551	0.00169902	-0.000896106	-0.000896106	0.00243336	-0.00274383	0.013582	0.0574486	-0.00244198	0.0142888	0.0110698	0.0328357	-0.00225143	0.107634			0.0207116	-0.00211218	-0.0024686	0.00753535	0.015619	0.107667	0.00087042	-0.000897709	-0.0190387	-0.00360625	-0.00202009	-0.0117521	-0.00328586	-0.00256262	-0.00485098	0.00377347	-0.00834562	-0.00696323	0.00126094	-0.00554063	-0.00917402	-0.00190192	-0.0078088		-0.011473	0.00465873	0.0315928	0.0152084	0.00408375	0.0197328	-0.000335018	-0.00243251	-0.00227656	-0.00054642	-0.00206031	0.0606044	-0.00202634	-0.00112797	0.000333945	-0.00229348	0.00624652	-0.00115292	-0.000454442	0.00227741	0.00774127	0.00570843	0.0122759	0.00471352	-0.000962734	0.00232264	-0.00225162		-0.00110417	-0.00109	-0.00115292	0.000717631	-0.00152314	-0.00223333	-0.00136546	-0.00184299	0.00250754	-0.00272287	-0.00120798	-0.00119053	-0.00115343		-0.000177109	-0.00255397	-0.00170215	-0.00139182	-0.00221545	-0.00196491	0.0142888	0.000929887	-0.00158276	-0.00182128	0.000916427		0.00341826	0.0458162		-0.0018741		-0.000817694			-0.00181463	0.0173192	-0.00111886	-0.000403956	-0.000545611	-0.00244359	-0.000915059	-0.00252251	-0.00239148		-0.00175839	-0.00109683	0.00679186	-0.000339484		0.0132286	-0.00114013	0.00791635	0.0441624	0.0244478	0.000576744	0.0353466	-0.0331925	0.00249533	-0.00112301	-0.000593486	-0.00172015			-0.000424412	0.000817515	-0.00204909	0.0705905		-0.000689879	-0.000977086	-0.00122842	-0.00201203	0.0328357	0.0803018	0.0834193	0.0174219	0.0126372	0.0324937	0.0138792	0.0800049	0.0827725	-0.000215262	0.00620796	0.0130699	-0.0018741	0.00304108	0.0509744	-0.00108148	0.0847761	0.0142888	0.00543038	0.0249401		0.00962695	-0.00114915	-0.00176556	0.179902	-0.00073712	0.00474418	-0.00073712	0.0102583	-0.00195441	-0.00171099	0.00683846	0.0294341	0.00348736	0.0117261	0.00223834	-0.00115292	0.019954	-0.00073712	0.0679221	-0.000609725	-0.00175776	-0.0290966	-0.0019801	-0.00156821	1.84031e-05	0.336376	-0.00285383	0.000112986	-0.000122679	0.0282269		-0.00391189	0.0165809	0.00673205	-0.00206579	-0.000987388	-0.000837517	-0.00267599		0.0728832	0.0692849	0.0554891	0.0109592	0.106061	0.0569952		0.000347893	-0.000913358	-0.00123018	0.0142546	-0.000981423	0.00412468	-0.000202354	-0.00145594	-0.0019644	-0.00041457	-0.000750643		-0.000930987	-0.00564992	0.00383723	0.0175395	-0.000218554	0.0597347	-0.00189375				0.00799969	-0.00219476	-0.00330497	-0.00239928	0.500476	0.00390492	-0.0021234		1.36963e-05	0.00269693	-0.00238946	-0.00446522	-0.00135154	0.0142893	-0.00208383
RSV_genus1061	RSV_genus1061	-0.00664787	-0.00345908	0.00299104	-0.000778497	-0.00358455		-0.00166572	-0.00462748	-0.00235832	-0.00316394	-0.00448961	0.00287637	-0.00276488	-0.00276488	-0.00226288	-0.00869015	0.00160025	-0.00961168	0.0028267	0.00238881	-0.00476145	-0.00352068	-0.00601712	-0.00924815			-0.00659951	-0.00640135	-0.0100889	-0.000317015	-0.00847348	-0.0128376	-0.00713934	-0.00277386	0.0362866	-0.00890856	-0.00422972	-0.0150697	0.121808	-0.00511264	0.0101846	0.0061717	-0.0101165	-0.0115473	0.00466154	-0.00706261	-0.00410285	0.00088642	0.021317		0.022312	0.113919	-0.00743733	-0.000830435	-0.00533604	-0.0084577	-0.00912817	-0.00283466	-0.00819582	0.0151882	-0.00635696	-0.00314315	-0.00697644	-0.0025026	0.000717273	-0.00707639	-0.0034163	-0.00355726	-0.00726541	-0.0055763	-0.00197261	-0.00291477	-0.00470672	-0.00310748	-0.00232276	-0.00677819	-0.00695493		-0.000637785	-0.00336313	-0.00355726	-0.00520538	-0.00506947	-0.00128743	-0.00394814	-0.00568643	-3.0208e-05	-0.00903678	-0.00251154	-0.00367331	-0.000520478		0.01773	-0.00813533	-0.00533683	-0.0035803	-0.00141371	-0.00321071	0.00238881	-0.00671022	-0.00621476	-0.00678218	-0.00500293		-0.0019353	-0.00639624		-0.00578242		-0.00245521			-0.00577494	-0.0106052	-0.00511643	-0.00294003	-0.000585009	-0.00461408	-0.00189976	-0.00778306	-0.00782237		-0.00527385	-0.00268762	-0.00846395	-0.00147983		0.0067298	-0.00257738	-0.00376685	-0.00425316	-0.00579331	-0.00361444	-0.00901144	0.0475214	-0.00743638	-0.00346499	-0.0041552	-0.00454428			-0.00618168	-0.00242056	-0.00626443	-0.00721533		-0.00607363	-0.00277026	-0.00379023	-0.00180415	-0.00352068	-0.00516625	-0.00529385	0.00152635	0.00186032	-0.00403437	-0.0136266	-0.00612898	-0.00716856	-0.00446811	-0.00484177	-0.00136358	-0.00578242	-0.00780098	-0.0111004	-0.00354776	-0.00616412	0.00238881	0.00908206	-0.00732227		0.0379954	-0.0061565	-0.00659998	-0.00440669	-0.00227434	-0.0071356	-0.00227434	-0.00610223	-0.00598258	-0.00527915	0.0387322	-0.00543158	-0.00339604	-0.00417385	-0.00565289	-0.00355726	-0.00551626	-0.00227434	-0.00401954	-0.00609413	0.0116644	-0.0300811	-0.00731892	-0.00658664	0.0217122	-0.00264205	-0.00724465	-0.0032959	0.000599209	0.0232877		-0.00855527	-0.000890592	-0.00187456	-0.000132252	-0.00276294	-0.00258411	-0.00502011		-0.0126078	-0.00753043	-0.00463022	-0.000530276	-0.00690423	-0.0118425		-0.00744693	-0.00281811	-0.00769919	-0.00631209	-0.00302812	-0.0103552	0.000802231	-0.00246934	0.00226508	-0.00750895	-0.00231607		0.0111302	-0.0121968	-0.012034	-0.000771479	-0.00197459	-0.0136655	-0.0058299				-0.0236872	-0.0067718	-0.00847247	-0.00728576	-0.0122499	-0.000538506	-0.00619341		0.043642	-0.0173597	-0.00592719	-0.0142045	-0.00358931	-0.0821944	-0.00601758
RSV_genus1062	RSV_genus1062	-0.00365007	-0.001624	-0.00139164	-0.00113772	-0.000541781		0.000865452	-0.00397769	-0.000505134	-0.00248521	-0.00200776	0.00324422	-0.00123646	-0.00123646	-0.00173348	-0.00391323	-0.00293077	-0.00444854	0.00290967	-0.00270409	-0.00317365	-0.0026603	0.000143991	-0.00403826			-0.00320056	-0.00282812	-0.00472234	0.0633965	-0.00356937	-0.00582886	-0.00261392	-0.00124747	-0.0541014	0.00116203	-0.00256519	0.0385739	0.0069877	0.0305136	-0.002655	-0.00302085	-0.00789575	-0.0104086	-0.0208336	-0.00828523	0.0169503	-0.000622041	-0.0123631		-0.0148275	0.0165846	0.466334	0.0866139	-0.00386257	-0.00455458	0.00311731	-0.00335641	-0.00408839	-0.000753958	-0.00284284	-0.0014878	-0.00286548	-0.00155638	-0.00203258	-0.00316457	0.0064415	-0.00159081	-0.0032491	-0.00353633	0.415883	-0.0012672	0.0507171	-0.00285608	-0.00162459	-0.00303122	-0.00311259		-0.000786543	-0.001504	-0.00159081	-0.000710414	-0.0022983	-0.00302679	-0.00188408	-0.00254298	-0.00198055	0.00589684	-0.00166678	-0.00164271	-0.00146747		-0.00124176	-0.00362073	0.347231	-0.00165057	-0.0038837	0.00474031	-0.00270409	-0.00306622	-0.00268469	-0.00298567	-0.00294573		-0.00210723	-0.0029007		-0.00258591		8.65054e-05			-0.00258262	-0.00480404	0.501418	-0.00114905	-0.000752842	-0.0033717	-0.00277138	0.00216837	-0.00334237		-0.0044766	0.026413	-0.00461373	-0.000780191		-0.00398685	-0.00157317	-0.00173804	-0.00319393	-0.000685532	0.000243041	0.0229664	-0.0519449	0.0590601	-0.00154955	0.000957742	-0.00237349			-0.0010532	-0.00301109	-0.00282736	-0.00333958		-0.00271614	-0.0013482	-0.001695	0.000663358	-0.0026603	-0.00239196	-0.00261985	-0.0030414	-0.00321164	0.000949561	-0.00137582	-0.00283888	-0.00298587	0.489841	0.00431477	-0.000614798	-0.00258591	-0.00350901	-0.00436485	-0.00191188	-0.0027566	-0.00270409	0.00397343	0.0408178		0.0112403	-0.00180272	-0.00241469	-0.00208372	-0.00101709	-0.00353653	-0.00101709	0.399589	-0.00255222	-0.00236084	0.000458211	0.0015893	0.0268897	0.00760507	-0.00273924	-0.00159081	0.00125378	-0.00101709	-0.00179754	-0.00269603	-0.00242538	-0.0467563	0.00135157	-0.00229645	-0.0340716	-0.00480915	-0.00393775	-0.00163275	-0.00170623	-0.0101903		-0.00371037	-0.00446575	-0.00288703	0.131207	-0.00136241	-0.00115562	0.00141862		-0.00576282	-0.00321865	0.000328543	-0.00353436	-0.00312948	-0.00559209		-0.0025026	-0.00126026	-0.00390923	-0.0028728	-0.00135418	-0.00463504	-0.00154474	-0.000194071	-0.00279979	0.116692	-0.00103575		-0.00128459	0.000662216	0.0237233	0.0144944	-0.00212875	0.0126897	0.0494817				0.0395279	-0.00302836	-0.00392613	-0.00327243	-0.00174872	0.00626082	0.00109943		0.0162965	0.0148897	-0.00332072	-0.00268542	-0.00186487	0.0806579	-0.00224381
RSV_genus1063	RSV_genus1063	0.0290659	-0.00709704	0.000579635	-0.0131757	-0.00391957		0.00813301	-0.00489126	-0.00163131	-0.0129472	-0.0088333	0.000180388	-0.00543989	-0.00543989	-0.0065868	-0.0172814	-0.00638145	-0.00519005	0.000882643	-0.00515915	-0.0113773	-0.00328097	0.00254853	-0.0102236			-0.00782071	-0.0108314	-0.0202305	0.00499291	-0.0130627	-0.0176048	-0.012849	-0.0054733	-0.200923	-0.0174324	-0.00966064	-0.0261052	-0.00683155	-0.010617	-0.0210603	-0.00710986	-0.0487128	-0.0886358	-0.121573	-0.0221672	-0.0639232	-0.0135306	-0.0857833		-0.102365	-0.00139239	-0.00937544	-0.0191822	0.00269167	0.000370627	-0.016682	-0.0069626	0.0118595	0.00438461	-0.0124354	-0.00160516	-0.0135373	-0.00296339	-0.00706012	-0.0139228	-0.000330943	-0.0069989	-0.0140901	-0.00547597	-0.00646135	-0.00229338	-0.00766261	-0.00357054	-0.00390491	0.0348409	-0.0136937		0.00245212	-0.0063118	-0.0069989	0.0292459	-0.0100546	-0.0124861	-0.00825753	-0.0110863	-0.0086137	-0.00834171	-0.00423901	0.00279106	-0.00734303		-0.00496062	-0.0155621	-0.00690183	0.00493404	0.0131418	0.00602659	-0.00515915	-0.00987643	-0.0110535	-0.0133154	-0.0116618		-0.00718793	-0.00786222		-0.0113769		-0.00486167			-0.0112717	-0.016139	-0.00652708	-0.0051405	0.00423951	-0.011297	0.00335643	-0.0152093	-0.0152191		-0.0154692	-0.00521678	-0.0178531	-0.00296676		-0.0102443	-0.00518869	-0.00655239	-0.0147371	-0.0141934	0.00242962	-0.010366	-0.109045	-0.0116217	-0.00681736	0.000873695	-0.00984103			-0.0107928	0.0151337	-0.0123984	-0.0146913		-0.0119498	-0.00590184	-0.00590729	-0.00430028	-0.00328097	-0.0100293	-0.0120786	-0.00578298	-0.00741447	-0.00352141	-0.0145511	-0.0050706	-0.00512971	-0.00571572	-0.00437624	-0.00994436	-0.0113769	-0.0143836	-0.0191077	0.00836686	-0.00280145	-0.00515915	0.0260542	-0.0216846		0.0685252	-0.0117136	-0.0125014	0.0077713	-0.00147451	-0.013059	-0.00147451	-0.00860664	-0.00908054	-0.0101855	0.0061757	0.00321244	0.00786051	-0.00149763	-0.0112573	-0.0069989	0.00301172	-0.00147451	-0.00143083	-0.0119728	0.000795912	-0.222257	0.0020479	-0.0134379	-0.126385	0.0169272	-0.0107494	-0.00703868	-0.0104618	-0.071597		-0.0238432	-0.0359655	0.00223765	0.00223792	-0.00596028	-0.00508422	-0.00230468		-0.0219242	-0.00693343	-0.00346731	-0.00975419	-0.0133492	-0.0210134		-0.0147752	-0.00554462	-0.0127429	-0.0106024	-0.00595782	-0.0195897	0.000888038	0.00751183	0.0108351	-0.00491366	-0.00447853		-0.00556725	-0.0316899	0.000859973	-0.0342285	-0.000357921	-0.0247841	-0.0113698				-0.0920891	-0.00727089	-0.0198383	-0.0145354	0.0161119	0.001261	-0.0159532		-0.0458654	-0.0154175	-0.0104568	-0.0267039	0.000639543	0.241443	-0.012104
RSV_genus1064	RSV_genus1064	-0.00299366	-0.00130394	-0.00111738	-0.00194133	5.85037e-05		0.00795089	-0.00319377	-0.000876295	-0.00252778	-0.00161208	-0.0011378	-0.000992781	-0.000992781	-0.00150985	-0.00315678	-0.00235318	-0.00357563	-0.00270543	-0.00217117	-0.00269712	-0.00213602	-0.00249432	-0.000747234			-0.0025698	-0.00234005	-0.00381014	0.00547188	-0.00248806	-0.00459877	-0.00182092	-0.00100163	-0.0454547	-0.00461324	-0.00225389	0.00149411	0.00706759	-0.00283909	-0.00439195	-0.00242551	-0.0101252	-0.0203835	-0.0214126	-0.0054407	-0.0131856	-0.00417589	-0.0141149		-0.0118148	0.0148401	-0.00330919	-0.00561063	-0.00286186	-0.00372397	-0.00270652	-0.00269494	-0.00344395	-0.00060537	-0.00228258	-0.0021249	-0.00218246	0.00856199	-0.001632	-0.00254091	0.00887802	-0.0012773	-0.00260878	-0.00311738	-0.00259068	-0.000394214	-0.00204418	-0.000153732	-0.00130442	-0.00243383	-0.00249961		-0.000764878	-0.00120759	-0.0012773	0.0123321	-0.00184536	-0.0021144	-0.00151277	-0.00204182	-0.00159023	0.0029583	-0.0013383	-0.00131897	-0.00161763		-0.000997033	-0.00293154	-0.00186468	-0.00155969	-0.00311831	0.302966	-0.00217117	-0.00246193	-0.00227238	-0.00245595	-0.00236519		-0.00169194	-0.00241006		-0.00207628		-0.00090591			-0.00207364	0.0363163	-0.00200218	-0.00117192	-0.000604474	-0.00270721	-0.0022252	-0.00279465	-0.00261121		-0.00359436	-0.00121516	-0.00383332	2.90075e-05		-0.0040669	-0.00126314	-0.000735513	-0.00231167	-0.00362468	-0.00187263	-0.00391646	-0.0291128	-0.00267017	-0.00124417	0.00106533	-0.00190573			-4.98396e-05	-0.00241767	-0.00227015	-0.00271288		-0.00218085	-0.0010825	-0.00136095	-0.00222909	-0.00213602	-0.00192056	-0.00210372	-0.00244201	-0.0025787	-0.00232496	-0.00509587	-0.00257294	-0.00261368	-0.00188988	0.00585892	-0.00300683	-0.00207628	-0.00282666	0.00108704	0.0125626	-0.00221334	-0.00217117	0.00365283	-0.00472769		0.0127971	-0.00151258	-0.00232001	-0.00167307	-0.000816644	-0.00296474	-0.000816644	-0.00282722	-0.00216526	-0.00189557	-0.00239575	-0.00314303	-0.00237093	0.00781866	-0.00234597	-0.0012773	-0.00234591	-0.000816644	0.0170219	-0.00218821	-0.00194739	-0.035709	-0.00296859	-0.00421403	-0.0143687	-0.00382505	-0.00316171	-0.00131098	-0.00394229	-0.0214213		-0.00479559	-0.013742	-0.00231806	-0.00209908	-0.00109391	-0.000927872	-0.0027153		-0.00463643	-0.00272011	-2.98225e-05	-0.00283782	-0.00167754	-0.00457236		-0.00303025	-0.00101189	-0.00316718	-0.00231338	-0.0010873	-0.00372799	-0.0012403	-0.00161301	-0.00224802	-0.00300049	-0.000831626		-0.00103143	-0.0057217	-0.00687248	-0.0145865	-0.00170922	0.0514206	-0.00209805				0.0113542	-0.00243154	-0.00358599	-0.00267126	-0.00190568	-0.000837997	-0.00425617		-0.00683323	-0.00914204	-0.00266628	3.68722e-05	-0.00149735	0.0460484	-0.00222933
RSV_genus1065	RSV_genus1065	-0.000182585	-7.95283e-05	-6.81495e-05	-0.000174775	-7.85009e-05		-8.35021e-05	-0.00019479	-5.34458e-05	-0.000155188	-9.83217e-05	-6.93953e-05	-6.05504e-05	-6.05504e-05	-9.20865e-05	-0.0001948	-0.000143522	-0.000219535	-0.000165006	-0.000132421	-0.000164499	-0.000130277	-0.00015213	-0.000203164			-0.000156734	-0.000142721	-0.000233093	-0.000123227	-0.000187162	-0.000295504	-0.000157265	-6.10898e-05	0.00251821	-0.000281365	-0.000137466	-0.00145682	-0.00193035	-0.000173158	-0.000386306	-0.000147933	-0.000654089	0.00615187	0.000504999	-0.000645153	-0.000808694	-0.000254691	-0.00148723		-0.00190723	0.039424	-0.00022843	-0.000980374	-0.000228462	-0.000227127	0.00228484	-0.000164366	-0.000210049	-3.69219e-05	-0.000139216	-0.000153019	-0.000152783	-7.62174e-05	-9.95369e-05	-0.000154972	-7.48163e-05	-7.79034e-05	-0.000159111	-0.000190131	-0.000158007	-8.0723e-05	-0.000124676	-0.000148018	-7.95573e-05	-0.000148441	-0.000152469		-0.000180983	-7.3652e-05	-7.79034e-05	-0.000188358	-0.00011255	-0.000150907	-9.22648e-05	-0.000124532	-9.6989e-05	-0.000255736	-8.16236e-05	-8.04448e-05	-9.86603e-05		-6.08097e-05	-0.000178935	-0.000117636	-9.51264e-05	-0.000190188	-0.00013277	-0.000132421	-0.000150155	-0.000141586	-0.00014979	-0.000144255		-0.000103193	-0.000146991		-0.000126634		-5.52521e-05			-0.000126473	-0.000235258	-0.000123936	-7.14762e-05	-3.68673e-05	-0.000165115	-0.000135717	-0.000170447	-0.000171308		-0.000219223	-7.41132e-05	-0.00024667	-3.82065e-05		-0.000248043	-7.70395e-05	-8.57257e-05	-0.0002945	-0.000304426	-0.000115089	-0.000254272	-0.00325666	-0.000162855	-7.58827e-05	-0.000347849	-0.000116231			-0.000135378	-0.000147455	-0.000138458	-0.000165461		-0.000133011	-6.60223e-05	-8.30053e-05	-0.000135954	-0.000130277	-0.000117136	-0.000138593	-0.00014894	-0.000157277	-0.000141801	-0.000417919	-0.000156925	-0.00015941	-0.000115265	-0.000113311	-0.000212448	-0.000126634	-0.0001724	-0.000264832	-9.63196e-05	-0.000134993	-0.000132421	-0.000622131	-0.000745704		-0.0016159	-0.000137652	-0.000146478	-0.000102041	-4.98076e-05	-0.000180822	-4.98076e-05	-0.000172434	-0.000132061	-0.000115612	-0.000146119	-0.000191696	-0.000144605	-9.14066e-05	-0.000143082	-7.79034e-05	-0.000143079	-4.98076e-05	-8.80271e-05	-0.00013346	-0.000118773	-0.000185791	-0.000235752	-0.000268097	0.00109042	-0.000244964	-0.000192835	-7.99573e-05	-0.000255591	-0.00244076		-0.000434278	-0.0012845	-0.00014138	-0.000139587	-6.67184e-05	-5.65915e-05	-0.000209238		-0.000290444	-0.000165901	-0.000138797	-0.00017308	-0.000154272	-0.000279022		-0.000184817	-6.17161e-05	-0.000193168	-0.000141094	-6.63153e-05	-0.000231422	-7.56469e-05	-9.83786e-05	-0.000137108	-0.000211319	-5.07214e-05		-6.29073e-05	-0.000648157	-0.000487652	-0.00195891	-0.000104246	0.0975501	-0.000127962				0.0116181	-0.000148301	-0.000237995	-0.000165943	-0.000431894	-0.000119649	-0.000269915		-0.000836926	-0.00109583	-0.000162618	-0.000399564	-9.13243e-05	0.00233497	-0.000147508
RSV_genus1066	RSV_genus1066	-0.00018515	-8.06453e-05	-6.91066e-05	-0.00017723	-7.96034e-05		-8.46748e-05	-0.000197526	-5.41965e-05	-0.000157367	-9.97026e-05	-7.037e-05	-6.14008e-05	-6.14008e-05	-9.33798e-05	-0.000197536	-0.000145538	0.00013117	-0.000167323	-0.000134281	-0.000166809	-0.000132107	-0.000154267	-0.000206018			-0.000158935	-0.000144725	-0.000236366	-0.000124957	-0.00018979	-0.000299654	-0.000159474	-6.19478e-05	-0.00143211	-0.000285316	-0.000139397	-0.00197816	0.00131446	-0.00017559	-0.000391731	-0.000150011	-0.000663276	0.0224077	0.00738025	-0.000654214	-0.000820052	-0.000258268	0.0131222		-0.00114494	-0.00167724	0.00054611	-0.000994143	-0.00023167	-0.000230317	-0.000215734	-0.000166675	-0.000212999	-3.74404e-05	-0.000141171	-0.000155168	-0.000154929	-7.72878e-05	-0.000100935	-0.000157148	-7.58671e-05	-7.89975e-05	-0.000161346	-0.000192801	-0.000160226	-8.18568e-05	-0.000126427	-0.000150097	-8.06747e-05	-0.000150526	-0.00015461		-0.000183525	-7.46864e-05	-7.89975e-05	-0.000191003	-0.00011413	-0.000153027	-9.35606e-05	-0.000126281	-9.83512e-05	-0.000259327	-8.277e-05	-8.15746e-05	-0.000100046		-6.16638e-05	-0.000181448	-0.000119288	-9.64624e-05	-0.000192859	-0.000134635	-0.000134281	-0.000152264	-0.000143575	-0.000151894	-0.000146281		-0.000104642	-0.000149056		-0.000128413		-5.60281e-05			-0.000128249	-0.000238562	-0.000125676	-7.24801e-05	-3.73851e-05	-0.000167434	-0.000137623	-0.000172841	-0.000173714		-0.000222301	-7.51541e-05	-0.000250134	-3.87431e-05		-0.000251526	-7.81215e-05	-8.69297e-05	-0.000298636	-0.000308701	-0.000116705	-0.000257843	-0.00090785	-0.000165143	-7.69484e-05	-0.000352735	-0.000117864			-0.000137279	-0.000149526	-0.000140403	-0.000167784		-0.000134879	-6.69495e-05	-8.4171e-05	-0.000137863	-0.000132107	-0.000118781	-0.00014054	-0.000151031	-0.000159486	-0.000143792	-0.000423789	-0.000159129	-0.000161649	-0.000116884	-0.000114902	-0.000215431	-0.000128413	-0.000174821	-0.000268551	-9.76724e-05	-0.000136889	-0.000134281	-0.000630869	0.0187432		-0.00163859	-0.000139585	-0.000148535	-0.000103475	-5.05072e-05	-0.000183361	-5.05072e-05	-0.000174856	-0.000133916	-0.000117236	-0.000148171	-0.000194388	-0.000146636	-9.26903e-05	-0.000145092	-7.89975e-05	-0.000145088	-5.05072e-05	-8.92634e-05	-0.000135335	-0.000120441	0.00486367	-0.000239063	-0.000271863	-0.00188234	-0.000248405	-0.000195543	-8.10802e-05	-0.00025918	0.00675768		-0.000440377	-0.00130254	-0.000143366	-0.000141547	-6.76554e-05	-5.73863e-05	-0.000212177		-0.000294523	-0.000168231	-0.000140746	-0.000175511	-0.000156439	-0.00028294		-0.000187413	-6.25829e-05	-0.000195881	-0.000143076	-6.72467e-05	-0.000234672	-7.67093e-05	-9.97603e-05	-0.000139034	0.0235767	-5.14338e-05		-6.37908e-05	-0.000659122	-0.000494501	0.00114014	-0.00010571	-0.000595251	-0.000129759				-0.00224831	-0.000150384	-0.000241337	-0.000168274	-0.00043796	-0.00012133	-0.000273706		-0.00124589	-0.00111122	-0.000164902	-0.000405176	-9.26069e-05	0.00211343	-0.00014958
RSV_genus1067	RSV_genus1067	-0.000279893	-0.000121912	-0.000104469	-0.00026792	-0.000120337		-0.000128004	-0.000298602	0.0423982	-0.000237894	-0.000150721	-0.000106379	-9.28202e-05	-9.28202e-05	-0.000141163	0.00137018	-0.000220011	-0.000336535	-0.000252944	-0.000202994	-0.000252168	-0.000199707	-0.000233207	-0.000311439			-0.000240264	-0.000218783	-0.000357317	-0.000188899	-0.000286908	0.0138581	-0.000241078	-9.36471e-05	-0.0124429	-0.000431316	-0.000210728	-0.0029904	0.000866592	-0.000265441	-0.000592184	-0.000226773	0.0507527	-0.00308637	-0.000101972	-0.000988982	-0.00123968	-0.000390426	-0.00227984		0.0174818	-0.0032016	0.000173668	-0.00150286	-0.000350219	-0.000348173	-0.000326128	-0.000251964	-0.000321992	-5.65991e-05	-0.00021341	-0.000234569	-0.000234207	-0.000116837	-0.000152584	-0.000237562	-0.000114689	-0.000119421	-0.000243908	-0.00029146	-0.000242216	-0.000123744	-0.000191121	-0.000226903	-0.000121957	-0.000227552	-0.000136169		-0.000277436	-0.000112904	-0.000119421	-0.000288741	-0.000172532	-0.000231332	-0.000141437	-0.0001909	-0.000148679	0.0332136	-0.000125124	-0.000123317	-0.000151241		-9.32178e-05	-0.000274297	-0.000180329	-0.000145823	-0.000291547	-0.000203529	-0.000202994	-0.000230179	0.00306879	-0.000229619	-0.000221134		-0.000158188	-0.000225329		-0.000194123		-8.46982e-05			-0.000193875	0.0161822	-0.000189986	-0.000109569	-5.65154e-05	-0.000253111	-0.000208046	-0.000261286	-0.000262606		-0.000336055	-0.000113611	0.0183047	-5.85684e-05		0.0358076	-0.000118097	-0.000131413	-0.000451451	-0.000466667	-0.000176425	-0.000389784	-0.0010983	-0.000249648	-0.000116324	-0.000533233	-0.000178176			-0.000207526	-0.000226041	-0.000212248	-0.000253641		-0.000203898	-0.000101208	-0.000127242	-0.000208409	-0.000199707	-0.000179563	-0.000212455	-0.000228316	-0.000241096	-0.000217372	0.100654	0.0371736	-0.000244367	-0.000176695	-0.000173699	-0.00032567	-0.000194123	-0.000264279	-0.000405972	-0.000147652	-0.000206936	-0.000202994	-0.000953691	-0.00114312		-0.00247708	-0.000211013	-0.000224542	-0.000156424	-7.63522e-05	-0.000277189	-7.63522e-05	-0.000264332	-0.000202442	-0.000177227	-0.000223991	0.0285776	-0.000221671	-0.000140121	0.0035515	-0.000119421	-0.000219331	-7.63522e-05	-0.00013494	-0.000204587	-0.000182071	-0.00916423	-0.000361394	-0.000410978	-0.00337659	-0.000375516	-0.000295604	-0.00012257	-0.000391806	-0.00381181		-0.000665722	0.000527385	-0.000216728	-0.000213978	-0.000102275	-8.67515e-05	-0.00032075		-0.000445233	-0.000254317	-0.000212767	-0.000265322	-0.00023649	0.00250831		-0.000283314	-9.46072e-05	-0.000296116	-0.00021629	-0.000101658	-0.000354756	-0.000115962	-0.000150809	-0.000210179	-0.000323939	-7.7753e-05		-9.64333e-05	0.00110394	-0.000747542	-0.00300289	-0.000159804	0.00452741	-0.000196158				-0.00470943	-0.000227337	-0.000364832	-0.000254381	-0.000572622	-0.000183415	-0.000413764		0.00607912	-0.00167985	-0.000249284	0.00125894	-0.000139995	0.00249334	0.00616233
RSV_genus1068	RSV_genus1068	-0.000193495	-8.42801e-05	-7.22214e-05	-0.000185218	-8.31912e-05		-8.84913e-05	-0.000206429	-5.66392e-05	-0.00016446	-0.000104196	-7.35417e-05	-6.41682e-05	-6.41682e-05	-9.75886e-05	-0.00020644	-0.000152098	-0.000232652	-0.000174865	-0.000140333	-0.000174328	-0.000138061	-0.00016122	-0.000215303			-0.000166098	-0.000151248	-0.00024702	-0.000130589	-0.000198345	-0.00031316	-0.000166661	-6.47399e-05	0.00113748	-0.000298176	-0.00014568	-0.00206732	-0.00155837	-0.000183504	-0.000409387	-0.000156772	-0.000693171	-0.00213366	-0.00220703	-0.000683701	-0.000857014	-0.000269908	-0.00157609		-0.00210049	0.00043419	-0.000242079	-0.00103895	-0.000242112	-0.000240698	-0.000225458	-0.000174187	-0.000222599	-3.9128e-05	-0.000147534	-0.000162161	-0.000161912	-8.07713e-05	-0.000105484	-0.000164231	-7.92866e-05	-8.25581e-05	-0.000168618	-0.000201491	-0.000167448	-8.55462e-05	-0.000132125	-0.000156862	-8.43108e-05	-0.00015731	-0.000161579		-0.000191796	-7.80527e-05	-8.25581e-05	-0.000199612	-0.000119275	-0.000159924	-9.77776e-05	-0.000131972	-0.000102784	-0.000271016	-8.65006e-05	-8.52513e-05	-0.000104555		-6.44431e-05	-0.000189626	-0.000124664	-0.00010081	-0.000201552	-0.000140703	-0.000140333	-0.000159127	-0.000150046	-0.00015874	-0.000152874		-0.000109358	-0.000155774		-0.0001342		-5.85534e-05			-0.000134029	-0.000249314	-0.000131341	-7.57469e-05	-3.90701e-05	-0.00017498	-0.000143826	-0.000180632	-0.000181544		-0.000232321	-7.85414e-05	-0.000261408	-4.04894e-05		-0.000262863	-8.16426e-05	-9.08478e-05	-0.000312096	-0.000322615	-0.000121965	-0.000269464	-0.00658158	-0.000172586	-8.04167e-05	-0.000368633	-0.000123176			-0.000143466	-0.000156266	-0.000146731	-0.000175347		-0.000140959	-6.99671e-05	-8.79648e-05	-0.000144077	-0.000138061	-0.000124135	-0.000146874	-0.000157839	-0.000166674	-0.000150273	-0.00044289	-0.000166301	-0.000168935	-0.000122152	-0.000120081	-0.000225141	-0.0001342	-0.000182701	-0.000280656	-0.000102075	-0.000143059	-0.000140333	-0.000659303	-0.000790259		-0.00171245	-0.000145877	-0.00015523	-0.000108138	-5.27836e-05	-0.000191626	-5.27836e-05	-0.000182737	-0.000139951	-0.00012252	-0.000154849	-0.000203149	-0.000153245	-9.68681e-05	-0.000151631	-8.25581e-05	-0.000151627	-5.27836e-05	-9.32867e-05	-0.000141434	-0.000125869	0.00239352	-0.000249838	-0.000284116	-0.00274471	-0.000259601	-0.000204357	-8.47347e-05	-0.000270862	-0.00263517		-0.000460226	0.00164839	-0.000149828	-0.000147927	-7.07048e-05	-5.99728e-05	-0.00022174		-0.000307797	-0.000175814	-0.00014709	-0.000183422	-0.00016349	-0.000295693		-0.00019586	-6.54036e-05	-0.00020471	-0.000149525	-7.02776e-05	-0.000245249	-8.01668e-05	-0.000104257	-0.0001453	-0.000223945	-5.3752e-05		-6.6666e-05	-0.000227838	-0.000516789	-0.00207595	-0.000110475	-0.00062208	-0.000135607				-0.00270627	-0.000157162	-0.000252215	-0.000175858	-0.0004577	-0.000126798	-0.000286042		-0.0028072	-0.00116131	-0.000172334	-0.000423438	-9.67809e-05	0.00299473	-0.000156322
RSV_genus1069	RSV_genus1069	-0.000307848	-0.000134089	-0.000114903	-0.000294679	-0.000132356		-0.000140789	-0.000328426	-9.01123e-05	-0.000261654	-0.000165775	-0.000117004	-0.000102091	-0.000102091	-0.000155262	-0.000328443	-0.000241986	0.00332346	-0.000278208	-0.000223269	-0.000277354	-0.000219654	-0.000256499	-0.000342545			0.97486	-0.000240635	-0.000393006	-0.000207766	0.00242235	-0.000498234	0.0899056	-0.000103	-0.00240237	-0.000474395	-0.000231775	-0.00328908	0.0170488	-0.000291953	-0.00065133	-0.000249423	-0.00110283	-0.00339463	0.00316219	-0.00108776	-0.0013635	-0.000429421	-0.00250754		-0.00309204	0.000702968	-0.000376084	0.0343612	-0.000385198	0.868676	0.00449733	-0.000277129	-0.000354152	-6.22521e-05	-0.000234725	-0.000257997	-0.000257599	-0.000128506	-0.000167824	-0.00026129	-0.000126144	-0.000131349	-0.000268269	-0.00032057	0.0131729	-0.000136103	-0.00021021	-0.000249566	-0.000134138	-0.000250279	-0.000178111		-0.000305146	-0.000124181	-0.000131349	-0.00031758	-0.000189764	-0.000254437	-0.000155563	-0.000209967	-0.000163528	-0.000431183	-0.000137621	-0.000135634	-0.000166346		-0.000102528	-0.000301693	-0.00019834	-0.000160388	-0.000320666	-0.000223857	-0.000223269	0.127276	-0.000238721	0.00671334	-0.00024322		-0.000173988	-0.000247834		-0.000213511		-9.31577e-05			0.00232124	0.181452	-0.000208961	-0.000120512	-6.216e-05	-0.000278392	-0.000228825	-0.000287383	-0.000288835		-0.00036962	-0.000124958	-0.000415898	-6.44181e-05		-0.000418212	-0.000129892	0.0451872	-0.000496541	-0.000513277	0.0304434	0.00966557	-0.00545548	-0.000274582	-0.000127942	-0.000586491	-0.000195972			-0.000228253	-0.000248617	-0.000233447	-0.000278975		-0.000224264	-0.000111317	-0.000139951	-0.000229225	-0.000219654	-0.000197497	-0.000233675	0.15896	-0.000265176	-0.000239083	0.0743128	-0.000264584	-0.000268774	-0.000194343	-0.000191048	-0.000358197	-0.000213511	0.142522	0.013271	-0.0001624	-0.000227605	-0.000223269	-0.00104894	-0.00125729		-0.00213176	0.0285235	0.0105882	-0.000172047	-8.39781e-05	0.0528136	-8.39781e-05	0.0193035	-0.000222661	-0.000194928	-0.000246363	-0.000323208	-0.000243811	-0.000154116	0.0825294	-0.000131349	0.979703	-8.39781e-05	-0.000148418	-0.000225021	-0.000200256	-0.00836889	-0.00039749	-0.000452025	0.029366	-0.000413022	-0.000325129	-0.000134812	-0.000430938	-0.00382751		-0.000732214	-0.00183429	-0.000238374	-0.00023535	-0.00011249	-9.54161e-05	-0.000352786		0.0298399	-0.000279718	-0.000234018	-0.000291822	-0.00026011	0.039283		-0.000311611	-0.000104056	-0.000325691	-0.000237892	-0.000111811	-0.000380388	-0.000127544	-0.000165871	-0.000231171	-0.000356294	-8.55188e-05		-0.000106065	0.0018224	-0.000822205	-0.00288045	-0.000175764	-0.000951473	-0.00021575				-0.00228115	-0.000250043	-0.000401271	-0.000279789	0.105636	-0.000201735	-0.00045509		-0.00401005	-0.00184763	-0.000274182	-0.000658795	-0.000153977	0.000939911	-0.000248706
RSV_genus1070	RSV_genus1070	-0.000149994	-6.53324e-05	-5.59847e-05	-0.000143577	-6.44884e-05		-6.85968e-05	-0.00016002	-4.39057e-05	-0.000127487	-8.07711e-05	-5.70082e-05	-4.97421e-05	-4.97421e-05	-7.56489e-05	-0.000160028	-0.000117903	-0.000180348	-0.000135552	-0.000108784	-0.000135136	-0.000107022	-0.000124975	-0.000166899			-0.000128757	-0.000117245	-0.000191485	-0.000101231	-0.000153753	-0.000242756	-0.000129193	-5.01852e-05	-0.00610391	-0.000231141	-0.000112928	-0.00160255	0.00196723	-0.000142249	-0.00031735	-0.000121527	-0.000537333	0.0150883	-0.00158964	-0.000529992	-0.000664341	-0.000209228	-0.00122176		-0.00062799	-0.00150363	-0.000187655	-0.000805376	-0.000187681	-0.000186585	-0.000174771	-0.000135027	-0.000172555	-3.03313e-05	-0.000114366	-0.000125705	-0.000125511	-6.26125e-05	-8.17694e-05	-0.000127309	-6.14615e-05	-6.39975e-05	-0.00013071	-0.000156192	-0.000129803	-6.63139e-05	-0.000102421	-0.000121597	-6.53562e-05	-0.000121944	-0.000125253		-0.000148677	-6.0505e-05	-6.39975e-05	-0.000154736	-9.24595e-05	-0.00012397	-7.57954e-05	-0.000102303	-7.96764e-05	-0.000210087	-6.70537e-05	-6.60853e-05	-8.10493e-05		-4.99551e-05	-0.000146995	-9.66376e-05	-7.81462e-05	-0.000156239	-0.000109071	-0.000108784	-0.000123352	-0.000116313	-0.000123052	-0.000118505		-8.47727e-05	-0.000120753		-0.00010403		-4.53895e-05			-0.000103897	-0.000193264	-0.000101813	-5.87176e-05	-3.02864e-05	-0.000135642	-0.000111491	-0.000140022	-0.00014073		-0.000180091	-6.08839e-05	-0.000202639	-3.13866e-05		-0.000203767	-6.32879e-05	-7.04236e-05	-0.000241931	-0.000250085	-9.45453e-05	-0.000208884	-0.00438641	-0.000133785	-6.23375e-05	-0.000285758	-9.5484e-05			-0.000111213	-0.000121134	-0.000113743	-0.000135926		-0.000109269	-5.42372e-05	-6.81887e-05	-0.000111686	-0.000107022	-9.62271e-05	-0.000113854	-0.000122354	-0.000129203	-0.000116489	-0.00034332	-0.000128914	-0.000130955	-9.46902e-05	-9.30848e-05	-0.000174525	-0.00010403	-0.000141626	-0.000217559	-7.91265e-05	-0.000110897	-0.000108784	-0.00051108	-0.000612595		-0.00132746	-0.000113081	-0.000120331	-8.38269e-05	-4.09169e-05	-0.000148545	-4.09169e-05	-0.000141655	-0.000108488	-9.49754e-05	-0.000120036	-0.000157478	-0.000118793	-7.50904e-05	-0.000117542	-6.39975e-05	-0.000117539	-4.09169e-05	-7.23142e-05	-0.000109637	-9.75715e-05	-0.00270301	-0.00019367	-0.000220242	-0.00212765	-0.000201238	-0.000158413	-6.56848e-05	-0.000209967	-0.00204274		-0.000356759	-0.00105521	-0.000116144	-0.00011467	-5.48091e-05	-4.64898e-05	-0.000171889		-0.000238599	-0.000136288	-0.000114021	-0.000142185	-0.000126734	-0.000229216		-0.000151827	-5.06997e-05	-0.000158687	-0.000115909	-5.4478e-05	-0.000190113	-6.21438e-05	-8.08179e-05	-0.000112634	-0.000173598	-4.16676e-05		-5.16783e-05	-0.000267415	-0.000400605	-0.00160924	-8.56382e-05	-0.000482225	-0.00010512				-0.00252377	-0.000121829	-0.000195512	-0.000136322	-0.000354801	-9.82917e-05	-0.000221735		-0.00139024	-0.000900226	-0.000133591	0.0010994	-7.50228e-05	-0.000879859	-0.000121178
RSV_genus1071	RSV_genus1071	-0.000432457	-0.000188365	-0.000161414	-0.000413958	-0.000185931		-0.000197777	-0.000461365	-0.000126588	-0.000367566	-0.000232877	-0.000164364	-0.000143415	-0.000143415	-0.000218109	-0.000461389	-0.000339936	-0.000519974	-0.00039082	-0.000313643	-0.00038962	-0.000308564	-0.000360324	-0.000481199			-0.000371227	-0.000338038	-0.000552085	-0.000291865	-0.000443297	-0.000699908	-0.000372485	-0.000144693	-0.00283551	-0.000666419	-0.000325592	-0.00462042	-0.00198322	-0.000410129	-0.000914973	-0.000350383	-0.00154922	-0.00472736	-0.0028	-0.00152806	-0.00191541	0.0395723	-0.000293603		-0.00236339	-0.00302724	0.00133622	-0.00232204	-0.000541117	-0.000537957	-0.000337438	-0.000389305	-0.000497505	-8.74503e-05	-0.000329737	0.00734664	-0.000361869	-0.000180523	-0.000235755	-0.000367054	-0.000177204	-0.000184516	-0.000376858	-0.000450329	-0.000374244	-0.000191194	-0.000295298	-0.000350584	-0.000188433	-0.000351586	-0.000361126		-0.000428662	-0.000174446	-0.000184516	-0.000446129	-0.000266577	-0.000357427	-0.000218531	-0.000294956	-0.000229721	0.000458276	-0.000193327	-0.000190535	-0.000233679		-0.000144029	-0.000423812	-0.000278623	-0.000225309	-0.000450464	-0.000314469	-0.000313643	-0.000355645	-0.00033535	-0.00035478	-0.00034167		-0.000244414	0.00915882		-0.000299935		-0.000130866			-0.000299553	-0.000557213	-0.000293544	-0.000169293	-8.73209e-05	-0.000391078	-0.000321448	-0.000403709	-0.000405748		-0.000519233	-0.000175539	-0.000584243	-9.04931e-05		-0.000587495	-0.00018247	-0.000203043	-0.000697529	0.00339419	-0.000272591	-0.000602248	-0.00446493	-0.000385726	-0.00017973	-0.000823889	-0.000275297			-0.000320645	-0.000349252	-0.000327941	-0.000391897		-0.00031504	-0.000156375	-0.0001966	-0.000322009	-0.000308564	-0.000277439	-0.000328261	-0.000352767	0.162952	-0.000335858	-0.000989851	-0.000371681	-0.000377567	-0.000273008	-0.000268379	-0.000503187	-0.000299935	-0.000408333	-0.00062726	-0.000228135	-0.000319734	-0.000313643	-0.00147353	0.00429112		-0.00382729	-0.000326032	-0.000346936	-0.000241687	-0.00011797	-0.00042828	-0.00011797	-0.000408414	-0.000312789	-0.00027383	-0.000346085	-0.000454036	-0.000342499	-0.000216498	-0.000338893	-0.000184516	-0.000338885	-0.00011797	-0.000208494	-0.000316104	-0.000281316	-0.00494556	-0.000558384	-0.000634995	-0.0022273	-0.000580204	-0.000456733	-0.000189381	-0.000605372	0.0107156		-0.0010286	0.015842	-0.000334862	-0.000330614	-0.000158024	-0.000134038	-0.000495586		-0.000687922	-0.000392941	-0.000328743	-0.000409945	-0.000365396	-0.000660869		-0.000437743	-0.000146176	-0.000457523	-0.000334185	-0.000157069	-0.000548128	-0.000179171	-0.000233012	-0.000324743	-0.000500513	-0.000120135		-0.000148997	0.000316281	-0.00115501	0.0810089	-0.00024691	-0.00139034	-0.00030308				0.0511594	-0.000351255	-0.000563696	-0.00039304	-0.00102295	-0.000283392	-0.0006393		0.00569789	-0.00259551	-0.000385164	-0.000946376	-0.000216304	0.0799159	-0.000349377
RSV_genus1072	RSV_genus1072	-0.000417607	-0.000181896	-0.000155871	-0.000399743	-0.000179546		-0.000190985	-0.000445522	0.0116605	4.29441e-05	-0.00022488	-0.00015872	-0.00013849	-0.00013849	-0.000210619	-5.34874e-05	-0.000328262	-0.000502119	-0.000377399	-0.000302872	-0.00037624	-0.000297968	-0.00034795	-0.000464675			-0.000358479	-0.00032643	-0.000533126	-0.000281843	-0.000428074	-0.000675873	-0.000359694	-0.000139724	-0.0152285	-0.000643534	-0.000314411	-0.00446175	-0.00777071	-0.000396045	-0.000883553	-0.000338351	0.0128593	-0.00282307	-0.00426893	-0.00147559	-0.00184964	-0.000582525	-0.00255753		0.0013738	-0.00943235	0.000118302	-0.0022423	-0.000522535	-0.000519483	-0.000486591	-0.000375936	-0.00048042	-8.44473e-05	-0.000318413	-0.000349982	-0.000349443	-0.000174323	-0.00022766	-0.000354449	-0.000171119	-0.00017818	-0.000363917	-0.000434865	-0.000361392	-0.000184629	-0.000285157	-0.000338545	-0.000181962	-0.000339513	-0.000321666		-0.000413942	-0.000168456	-0.00017818	-0.000430809	-0.000257422	-0.000345153	-0.000211027	-0.000284827	-0.000221832	0.00873628	-0.000186688	-0.000183992	-0.000225655		-0.000139083	-0.000409258	-0.000269055	-0.000217572	-0.000434996	-0.00030367	-0.000302872	-0.000343433	0.000587556	-0.000342597	-0.000329937		-0.000236021	-0.000336196		-0.000289636		-0.000126372			-0.000289267	-0.000538078	-0.000283464	-0.00016348	-8.43224e-05	-0.000377648	-0.00031041	-0.000389845	-0.000391815		-0.000501403	-0.000169511	0.00115229	-8.73855e-05		0.00947009	-0.000176204	-0.000196071	-0.000673576	-0.000696279	-0.00026323	-0.000581567	0.0182946	-0.000372481	-0.000173558	-0.000795597	-0.000265843			-0.000309634	-0.000337258	-0.000316679	-0.000378439		-0.000304222	-0.000151005	-0.000189849	-0.000310952	-0.000297968	-0.000267912	-0.000316988	-0.000340653	-0.000359721	-0.000324325	-0.000955859	0.223692	-0.000364601	-0.000263633	-0.000259163	-0.000485908	-0.000289636	-0.000394311	-0.000298319	-0.000220301	-0.000308754	-0.000302872	-0.00142293	-0.00170556		-0.00369586	-0.000314836	-0.000335023	-0.000233388	-0.000113919	-0.000413573	-0.000113919	-0.00039439	-0.000302048	-0.000264427	-0.000334201	0.00756961	-0.000330738	-0.000209064	0.00071866	-0.00017818	-0.000327247	-0.000113919	-0.000201334	-0.000305249	-0.000271655	-0.0101964	-0.00053921	-0.000613189	-0.00592372	-0.00056028	-0.000441049	-0.000182877	-0.000584584	-0.00434222		-0.000993274	0.00183935	-0.000323363	-0.000319261	-0.000152597	-0.000129435	-0.000478567		-0.000664299	-0.000379448	-0.000317454	-0.000395867	-0.000352849	-0.000339936		-0.000422711	-0.000141156	-0.000441812	-0.00032271	-0.000151676	-0.000529305	-0.000173019	-0.00022501	-0.000313592	-0.000483326	-0.000116009		-0.000143881	0.00907731	-0.00111535	-0.00421167	-0.000238431	0.000162761	-0.000292672				-0.00702658	-0.000339193	-0.000544339	-0.000379543	-0.000963013	-0.00027366	-0.000617346		-0.0049723	-0.00250638	-0.000371938	-0.000394795	-0.000208876	-0.00876112	0.000730537
RSV_genus1073	RSV_genus1073	-0.000181934	-7.92444e-05	-6.79062e-05	-0.000174151	-7.82206e-05		-8.3204e-05	-0.000194095	-5.3255e-05	0.000758791	-9.79707e-05	-6.91476e-05	-6.03342e-05	-6.03342e-05	2.72503e-05	-0.000179455	-0.00014301	-0.000206348	-0.000164417	-0.000131949	-0.000163912	-0.000129812	-0.000151587	-0.000202439			-0.000156174	-0.000142211	-0.000232261	-0.000122787	-0.000186494	-0.000277146	-0.000156703	-6.08717e-05	-0.00819587	-0.00028036	-0.000136975	-0.00102947	-0.0030663	-0.00017254	0.00108771	-0.000147405	-0.000651754	-0.0018378	-0.00134174	0.000520564	-0.000805808	-0.000253781	-0.000968551		-0.00118645	0.0390676	0.000643606	-0.000236198	-0.000227646	-0.000226317	0.0266522	-0.000163779	-0.000209299	-3.67901e-05	-0.000138719	-6.11389e-06	-0.000152237	-7.59453e-05	-9.91816e-05	-0.000154418	-7.45493e-05	-7.76253e-05	-0.000158543	-0.000189452	8.28634e-05	-4.19114e-05	-0.000124231	-0.00014749	-7.92733e-05	-0.000147911	-0.000151925		-0.000180337	-7.33891e-05	-7.76253e-05	-0.000187685	-0.000112148	-0.000150368	-9.19354e-05	-0.000124087	-9.66428e-05	0.000145865	-8.13322e-05	-8.01576e-05	-9.83081e-05		-6.05927e-05	-0.000178296	-0.000117216	-9.47868e-05	-0.000189509	-0.000132296	-0.000131949	-0.000149619	9.00052e-05	-0.000119101	-0.00014374		-0.000102824	-0.000146466		-0.000126182		0.987338			-0.000126021	-0.000234418	-0.000123493	0.000253026	-3.67357e-05	-0.000164525	-0.000135232	-0.000169839	-0.000170697		-0.00021844	-7.38486e-05	-0.000245789	-3.80702e-05		-0.000247157	-7.67645e-05	-8.54197e-05	1.52179e-05	0.0191943	-0.000114678	-0.000253364	-0.00913208	-0.000162274	-7.56118e-05	0.000489816	-0.000115817			-0.000134894	-0.000146929	-0.000137964	-0.00016487		-0.000132536	-6.57866e-05	-8.2709e-05	-0.000135468	-0.000129812	-0.000116718	-0.000138098	-0.000148408	-0.000156715	-0.000141295	-0.000416427	-0.000156365	-0.000158841	-0.000114854	0.000726656	-3.70269e-05	-0.000126182	-0.000154062	9.98736e-06	-9.59758e-05	-0.000134511	-0.000131949	-0.000514719	-0.000246488		-0.000471979	-2.8524e-05	-9.36546e-05	-0.000101677	-4.96298e-05	2.11755e-05	-4.96298e-05	-0.000129766	-0.000131589	-0.0001152	-0.000145597	-0.000191011	-0.000144088	0.003194	7.22146e-05	-7.76253e-05	-0.000142568	-4.96298e-05	-8.77129e-05	-8.76988e-05	-0.000118349	-0.00518423	-0.000234911	0.00232902	-0.00191239	-0.00024409	-0.000192146	-7.96718e-05	-0.000254678	-0.00187537		-0.000364462	-0.00017477	-0.000140876	-0.000139089	-6.64802e-05	-5.63895e-05	-0.000208491		-0.000177324	9.63369e-05	-0.000138301	-0.000172463	-0.000153721	-0.000264172		-0.000184157	-6.14958e-05	-0.000137807	-0.000140591	-6.60786e-05	-0.000178848	-7.53769e-05	-9.80275e-05	-0.000136619	-0.000210564	-5.05403e-05		-6.26828e-05	0.0179943	-0.000311543	-0.000555549	0.00129302	-0.00043984	-0.000127505				-0.00189408	-0.000147772	-8.9139e-05	-8.31525e-05	-0.000409198	-0.000119222	-0.000268952		-0.00226155	-0.000753126	-0.000112897	-0.000277365	-9.09983e-05	-0.00586856	-0.000146982
RSV_genus1074	RSV_genus1074
RSV_genus1075	RSV_genus1075	-0.000181231	-7.89383e-05	-6.76438e-05	-0.000173478	-7.79184e-05		-8.28825e-05	-0.000193345	-5.30493e-05	-0.000154036	-9.75922e-05	-6.88804e-05	-6.01011e-05	-6.01011e-05	-9.14032e-05	-0.000193355	-0.000142457	-0.000217906	-0.000163781	-0.000131439	-0.000163279	-0.00012931	-0.000151002	-0.000201657			-0.000155571	-0.000141662	0.0648604	-0.000122312	-0.000185773	-0.000293312	-0.000156098	-6.06365e-05	-0.00947032	-0.000279277	-0.000136446	-0.00193629	-0.0030011	-0.000171873	-0.000383439	-0.000146836	-0.000649236	-0.00199843	-0.00191922	-0.000640366	-0.000802694	-0.000252801	-0.00147619		-0.00195252	-0.00591253	-0.000226735	-0.0009731	-0.000226767	-0.000225442	-0.000211168	-0.000163147	-0.00020849	-3.66479e-05	-0.000138183	-0.000151883	-0.000151649	-7.56519e-05	-9.87983e-05	-0.000153822	-7.42612e-05	-7.73254e-05	-0.000157931	0.00379961	-0.000156835	-8.01241e-05	-0.000123751	-0.00014692	-7.8967e-05	-0.00014734	-0.000151338		-0.00017964	-7.31055e-05	-7.73254e-05	-0.00018696	-0.000111715	0.384812	0.895258	-0.000123608	-9.62694e-05	-0.000253838	-8.1018e-05	-7.98479e-05	-9.79283e-05		-6.03585e-05	-0.000177607	-0.000116763	-9.44206e-05	-0.000188777	-0.000131785	-0.000131439	-0.000149041	-0.000140536	-0.000148678	-0.000143184		-0.000102427	-0.0001459		-0.000125694		-5.48421e-05			-0.000125534	-0.000233512	-0.000123016	-7.09459e-05	-3.65937e-05	-0.00016389	-0.00013471	-0.000169183	-0.000170037		-0.000217596	-7.35633e-05	-0.00024484	-3.79231e-05		-0.000246202	-7.64679e-05	-8.50896e-05	-0.000292315	-0.000302167	-0.000114235	-0.000252385	-0.0118699	-0.000161647	-7.53197e-05	-0.000345268	-0.000115369			-0.000134373	-0.000146361	-0.000137431	0.734138		-0.000132024	-6.55324e-05	-8.23894e-05	-0.000134945	-0.00012931	0.796974	0.732935	-0.000147834	-0.00015611	-0.000140749	0.00135073	-0.000155761	-0.000158228	-0.00011441	-0.00011247	-0.000210871	-0.000125694	-0.000171121	-0.000262867	-9.5605e-05	-0.000133991	-0.000131439	-0.000617515	-0.000740171		-0.00160391	-0.000136631	-0.000145391	-0.000101284	-4.94381e-05	-0.00017948	-4.94381e-05	-0.000171155	-0.000131081	-0.000114755	-0.000145034	-0.000190273	-0.000143532	-9.07284e-05	-0.00014202	-7.73254e-05	-0.000142017	-4.94381e-05	-8.7374e-05	-0.00013247	-0.000117891	-0.0062649	-0.000234003	-0.000266108	-0.00257074	-0.000243147	-0.000191404	-7.9364e-05	-0.000253694	-0.00175403		-0.000431055	-0.00027324	-0.000140331	-0.000138551	-6.62234e-05	-5.61716e-05	-0.000207686		-0.000288289	-0.000164671	-0.000137767	-0.000171796	-0.000153127	-0.000276951		-0.000183446	-6.12582e-05	-0.000191735	-0.000140048	0.996163	-0.000229705	-7.50856e-05	-9.76487e-05	-0.000136091	-0.000209751	-5.03451e-05		-6.24406e-05	-0.00064517	0.00177576	-0.00101965	-0.000103473	-0.000582651	-0.000127012				-0.00107541	-0.000147201	-0.000236229	-0.000164712	-0.00042869	-0.000118761	-0.000267912		-0.00263731	-0.0010877	-0.000161411	-0.000396599	-9.06467e-05	-0.00650379	-0.000146414
RSV_genus1076	RSV_genus1076	-0.00167509	-0.000548157	-0.000625221	-0.000279019	0.0275441		0.0172785	-0.00151074	-0.000450689	-0.00138885	-0.000902029	0.0139903	-0.000555505	-0.000555505	-0.000749505	0.00182168	-0.00131671	0.00622004	0.0358583	-0.00121487	0.00425496	-0.0011952	-0.00139568	-0.00186388			0.00239079	0.0381145	-0.000901241	-0.00113051	0.00702055	0.000608401	-0.00144279	-0.000560454	-0.0284034	-0.000479709	-0.00126115	-0.010088	-0.0112084	-0.0015886	-0.00331944	-0.00135718	-0.00152978	-0.00303789	0.00194093	-0.00103336	-0.00634442	0.00902688	-0.00865646		-0.00564888	0.0165572	0.039744	0.0803818	-0.00112804	-0.00158127	0.0407124	-0.00150794	-0.00192704	-0.000338731	-0.00127721	0.00153414	-0.00140167	-0.000699238	-0.000913178	-0.00142175	-0.000686385	-0.000714706	-0.000160819	-0.00174431	0.0335119	0.00397679	-0.00114381	-0.00122816	-0.00072988	0.0311843	-0.0013987		0.0052081	-0.000675703	-0.000714706	0.0133626	-0.00103256	-0.00085022	-0.000846461	0.0573831	-0.000889803	-0.000179531	-0.000748836	0.000129236	-0.000905136		-0.000557884	-0.00157464	0.0280553	-0.000872715	0.0256135	-0.00121807	-0.00121487	-0.00137756	-0.000137538	0.319889	0.217341		-0.000946717	0.0319891		-0.00116177		0.714946			-0.00116029	0.00158528	0.0408296	-4.96737e-05	-0.00033823	-0.00151481	-0.0012451	-0.00140984	-0.00157163		-0.00201121	-0.000679934	0.0386429	-0.000350517		0.0252687	-0.000706781	0.000290194	0.304361	0.0146366	-0.00104524	0.0315591	-0.0301879	0.0678908	-0.000696168	0.041749	-0.00106634			0.0559583	-0.0013528	-0.00109796	-0.00151798		-0.00122028	-0.000605706	0.00153264	0.00343392	-0.0011952	-0.00107464	-0.00127149	-0.00136641	-0.0014429	-0.00130092	0.0677096	0.0666016	0.0568222	0.0399566	-0.00103954	-0.00190214	-0.00116177	-0.00059738	0.163634	-0.000883662	0.0581705	-0.00121487	0.0273278	0.0161846		0.00363019	0.32983	-0.0013077	-0.000936155	-0.000456948	-0.00165891	-0.000456948	0.035605	0.056942	-0.00106066	0.0188982	-0.00159206	-0.00132664	-0.000838588	-0.00130915	-0.000714706	-0.00131264	-0.000456948	-0.000807584	-0.0012244	-0.00108965	-0.0249852	0.00101849	-0.00222694	-0.0127718	-0.00224737	-0.00176912	0.00285868	-0.00179729	-0.00715473		0.00294984	-0.00456655	-0.00129706	0.0363653	-0.000612092	-0.000519185	0.0321708		0.0919842	0.0471988	-0.000436117	-0.00158789	-0.00141533	0.00195982		-0.00169556	-0.0005662	-0.00177218	0.00732752	-0.000608394	0.0299234	-0.000694005	-0.000902552	-0.00125787	0.00808238	-0.000465332		-0.000577129	0.0100011	-0.00163014	0.0053387	0.000272131	0.027928	-0.00117395				0.034666	-0.00136055	-0.000459028	-0.00129077	0.000506062	0.00407873	0.0613576		-0.00343407	-0.000253883	0.0563772	0.00501001	-0.000837833	0.00405198	0.0581745
RSV_genus1077	RSV_genus1077	-0.000660165	-0.000287547	-0.000246405	-0.000631925	-0.000283832		-0.000301914	-0.000704294	-0.000193241	-0.000561105	-0.000355497	-0.000250909	-0.000218929	-0.000218929	-0.000332952	-0.00070433	-0.000518926	-0.000793763	-0.000596603	-0.000478789	-0.000594771	-0.000471036	-0.00055005	-0.000734571			-0.000566694	-0.000516029	-0.000842781	-0.000445545	-0.000676711	-0.00106844	-0.000568614	-0.000220879	-0.0100799	-0.00101732	-0.00049703	0.00071175	-0.00737755	-0.000626078	-0.00139675	-0.000534874	0.0135687	-0.00683932	-0.00240323	-0.00123392	0.00354607	-0.000920872	0.00197453		0.00405991	-0.011458	-0.000825924	0.0156003	-0.000826038	-0.000821213	-0.000769217	-0.00059429	-0.000759462	-0.000133497	-0.000503357	-0.000553261	-0.000552409	-0.000275575	-0.00035989	-0.000560323	-0.00027051	-0.000281671	-0.00057529	-0.000687447	-0.000571299	-0.000291866	-0.000450784	-0.000535182	-0.000287651	-0.000536711	-0.000551275		-0.00065437	-0.0002663	-0.000281671	-0.000681035	-0.00040694	-0.000545627	-0.000333597	-0.000450263	-0.000350678	-0.000924651	-0.000295122	-0.00029086	-0.000356721		-0.000219867	-0.000646966	-0.00042533	-0.000343944	-0.000687653	-0.000480051	-0.000478789	-0.000542908	-0.000511926	-0.000541587	-0.000521574		-0.000373109	-0.000531468		-0.000457864		-0.000199772			-0.000457281	-0.000850609	-0.000448108	-0.000258433	-0.000133299	-0.000596997	-0.000490704	-0.000616278	-0.000619391		-0.000792632	-0.000267967	-0.000891872	-0.000138141		-0.000896835	-0.000278548	-0.000309954	0.00162208	0.000656038	-0.000416121	-0.000919357	0.0141128	-0.000588828	-0.000274365	-0.0012577	-0.000420252			-0.000489478	-0.000533147	-0.000500616	-0.000598248		-0.000480922	-0.000238713	-0.000300118	-0.000491561	-0.000471036	-0.000423523	-0.000501104	-0.000538513	-0.000568657	-0.000512702	-0.00151105	-0.000567387	-0.000576372	-0.000416759	-0.000409693	-0.000768136	-0.000457864	-0.000623338	-0.00095754	-0.000348258	-0.000488087	-0.000478789	-0.00224941	0.00413741		-0.00584251	-0.000497702	-0.000529613	-0.000368946	-0.000180087	-0.000653788	-0.000180087	-0.000623462	-0.000477486	-0.000418014	-0.000528314	-0.000693104	-0.00052284	-0.000330494	-0.000517335	-0.000281671	-0.000517322	-0.000180087	-0.000318275	-0.000482546	-0.00042944	-0.000119942	-0.000852397	-0.000969346	-0.00212813	-0.000885705	-0.000697223	-0.000289097	-0.000924126	0.01356		-0.0015702	-0.00464428	-0.000511181	-0.000504697	-0.00024123	-0.000204615	-0.000756532		-0.00105014	-0.000599841	-0.000501841	-0.000625798	-0.000557793	-0.00100884		-0.000668233	-0.000223144	-0.000698429	-0.000510148	-0.000239773	-0.00083674	-0.000273513	-0.000355703	-0.000495735	-0.000764054	-0.000183391		-0.000227451	-0.00125096	-0.00176318	-0.00184078	-0.000376918	-0.00195886	-0.000462665				0.00132237	-0.000536205	-0.000860506	-0.000599993	-0.0013169	-0.00043261	-0.000975918		0.00287692	-0.003068	-0.00058797	-0.00144468	-0.000330197	0.00142308	-0.000533338
RSV_genus1078	RSV_genus1078	-0.000391456	-0.000170506	-0.00014611	-0.000374711	-0.000168303		-0.000179025	-0.000417624	0.226895	-0.000332717	-0.000210798	-0.000148781	-0.000129818	-0.000129818	-0.00019743	-0.000417645	-0.000307707	4.61451e-05	0.0145801	-0.000283906	-0.00035268	-0.000279309	-0.000326162	0.588863			-0.000336032	0.141886	0.290408	-0.000264194	-0.000401268	0.0734841	0.00289277	-0.000130974	-0.0179413	-0.000603236	-0.000294723	-0.00418236	-0.00826575	-0.000371245	-0.000828226	-0.000317163	-0.00140234	-0.00393633	-0.00386007	-0.00138319	0.000118152	-0.000546048	-0.00317981		-0.00419565	-0.0123401	-0.000446664	-0.00159043	-0.000489814	-0.000486953	0.035439	-0.000352395	-0.000450337	-7.91592e-05	0.968059	-0.000146198	-0.000327561	-0.000163407	-0.000213404	-0.000332254	0.0358387	-0.000167022	-0.000341129	0.17932	-0.000338762	0.224627	-0.000267301	-0.000317346	-0.000170568	-0.000318253	0.0069507		-0.000388021	-0.000157907	-0.000167022	-0.000403832	-0.000241303	-0.00032354	-0.000197812	-0.000266992	-0.000207941	-0.000548288	0.221654	-0.000172471	-0.000211524		-0.000130374	-0.00038363	-0.000252207	-0.000203948	-0.000407756	-0.000284655	-0.000283906	0.931653	-0.000303556	0.287349	-0.000309277		-0.000221242	0.00107765		0.970102		-0.000118458			0.00545312	-0.000504384	-0.000262143	-0.000153243	-7.90421e-05	-0.000354	-0.000290972	-0.000365433	-0.000367279		0.848094	-0.000158896	0.0189892	-8.19135e-05		-0.000531795	-0.00016517	-0.000183793	-0.000631397	-0.000589585	-0.000246746	-0.000545149	-0.0211271	-0.000349156	-0.00016269	0.00268097	-0.000249196			-0.000290245	-0.000316139	-0.000296849	-0.000354742		-0.000285171	-0.000141549	-0.00017796	-0.00029148	-0.000279309	0.0195728	-0.000297139	-0.000319321	0.00520744	-0.000304016	-0.000656965	-0.000336442	-0.00034177	-0.000247125	0.0400887	-0.00045548	0.970102	0.00635555	0.811612	-0.000206506	-0.00028942	-0.000283906	-0.00133383	0.00258824		-0.00346442	-0.000295121	-0.000314044	-0.000218773	0.227203	0.0945251	0.227203	0.0544704	-0.000283134	-0.000247869	-0.000313273	-0.000410989	-0.000310027	-0.000195972	-0.000306763	-0.000167022	-0.000306755	0.227203	-0.000188727	-0.000286134	-0.000254644	-0.0118128	-0.000505444	-0.000574791	-0.00465863	-0.000525195	-0.000413431	-0.000171426	-0.000547977	-0.00030086		-0.000931076	-0.00275391	-0.000303114	-0.000299269	-0.000143042	-0.00012133	0.000472933		0.603558	-0.000355687	-0.000297575	0.00408091	0.631174	0.552745		0.699018	-0.000132317	0.00652101	-0.000302502	-0.000142178	0.840926	-0.000162184	-0.00021092	-0.000191363	-0.00045306	-0.000108745		-0.000134871	-0.000973883	-0.00104551	-0.00377717	-0.0002235	-0.00118903	-0.000274345				-0.00409337	-0.000317952	-0.00041786	-0.000338989	-0.000569524	0.00190757	0.00022135		-0.00535246	-0.00212182	-0.000348647	-0.000263833	-0.000195796	-0.0130047	-0.000124956
RSV_genus1079	RSV_genus1079	-0.00156683	0.00209413	-0.000770653	-0.0019764	-0.00088771		-0.000944265	-0.00220274	-0.00060438	-0.00175491	-0.00111185	-0.000784742	-0.000684721	-0.000684721	-0.00104134	-0.00219488	-0.00162299	-0.00248257	-0.00186593	-0.00149746	-0.0018602	-0.00147321	-0.00172033	-0.00229744			-0.00177239	-0.00161393	-0.00263588	-0.00139348	-0.00211648	-0.00334164	-0.00177839	-0.000690821	-0.0245027	-0.00318175	-0.00155451	0.0059542	0.0745862	-0.00195812	-0.00426679	-0.00167287	-0.00695852	-0.0140456	-0.0079679	-0.00567813	-0.00893147	-0.00288011	-0.010838		-0.00780333	0.052677	-0.00209908	-0.00422046	-0.00258351	-0.00256842	-0.00225361	-0.0018587	-0.00237529	-0.000417523	-0.00157429	-0.00173038	-0.00172771	-0.000861887	-0.00112559	-0.00175246	-0.000846044	-0.000880953	-0.00179927	-0.00215005	-0.00178679	-0.000912839	-0.00140987	-0.00167383	-0.000899656	-0.00167861	-0.00172416		-0.0020466	-0.000832877	-0.000880953	-0.00213	-0.00127274	-0.0017065	-0.00104336	-0.00140824	-0.00109678	-0.00289193	-0.000923022	-0.000909692	-0.00111568		-0.000687653	-0.00202345	-0.00107579	-0.00107572	-0.0021507	-0.0015014	-0.00149746	-0.00169799	-0.000415498	-0.00169386	-0.00163127		-0.00116693	-0.00166222		-0.00143201		-0.000624806			-0.00143019	-0.00266036	-0.0014015	-0.000808273	-0.000416905	-0.00186716	-0.00153472	-0.00192747	-0.0019372		-0.00247903	-0.000838093	-0.00278747	-0.00043205		-0.00280494	-0.000871185	-0.00096941	-0.0031782	-0.00208807	-0.000900074	-0.00278962	-0.0469997	-0.00184161	-0.000858103	-0.00393358	-0.00131438			-0.00153089	-0.00166747	-0.00156572	-0.00187107		-0.00150413	-0.000746598	-0.000938647	-0.0015374	-0.00147321	-0.00132461	-0.00156725	-0.00168425	-0.00177853	-0.00160352	-0.000518962	-0.00177455	-0.00180266	-0.00130345	-0.00128135	-0.00240242	-0.00143201	-0.00194955	-0.00299335	0.00594047	-0.00152654	-0.00149746	0.0117273	0.00380255		0.0906406	-0.00155661	-0.00165641	-0.00115391	-0.000563239	-0.00193643	-0.000563239	-0.00194994	-0.00149338	-0.00130738	-0.00165235	0.00994014	-0.00163523	-0.00103365	-0.00161801	-0.000880953	-0.00161797	-0.000563239	-0.000995435	-0.00150921	-0.00134311	-0.0305009	-0.00266595	0.00186236	-0.0106568	-0.000852052	-0.00218063	-0.000904179	-0.00289029	0.0371969		-0.00419261	0.00250396	-0.00159877	-0.00157849	-0.00075447	-0.000639953	-0.00236612		-0.00328442	-0.00187606	-0.00156955	-0.00195724	-0.00174455	-0.00305118		-0.00208996	-0.000697903	-0.0021844	-0.00159554	-0.000749912	-0.00261698	-0.000855436	-0.00111249	-0.00155046	-0.00238965	-0.000573572		-0.000711374	-0.00346931	-0.000135117	0.0346834	-0.00117885	-0.00520002	-0.00144703				0.0899665	-0.00167703	-0.00243608	-0.00186043	-0.00331747	-0.00135303	-0.00305227		0.0475653	0.0693659	-0.00183893	-0.00431994	-0.00103272	0.0636602	-0.00166807
RSV_genus1080	RSV_genus1080
RSV_genus1081	RSV_genus1081
RSV_genus1082	RSV_genus1082	-0.00046207	-0.000201263	-0.000172467	-0.000442305	-0.000198663		0.00552114	-0.000492958	-0.000135256	-0.000392735	-0.000248824	0.00689353	-0.000153235	-0.000153235	-0.000233044	0.00356626	-0.000363213	-0.000543263	-0.000417582	-0.00033512	-0.000416299	-0.000329693	-0.000384998	-0.00051415			-0.000396648	-0.000361185	-0.00058989	-0.000311851	-0.000390347	-0.000747835	-0.000397992	-0.000154601	-0.0088522	-0.000712053	-0.000347887	-0.00405502	-0.00692687	-0.000438213	-0.000977627	-0.000374376	0.0289072	-0.00431373	0.00408683	-0.000793813	-0.00130169	-0.000644548	-0.00238007		-0.0017392	-0.00880141	0.0010025	0.0183086	-0.000578171	-0.000574794	0.0026416	-0.000415963	-0.000531572	-9.34386e-05	-0.000352316	0.000356967	-0.000386649	-0.000192884	-0.000251899	-0.000392188	-0.000189338	-0.000197151	-0.000402664	-0.000481166	-0.00039987	-0.000204287	-0.000315518	-0.000374591	-0.000201336	0.00591855	-0.000385855		0.000138978	-0.000186392	-0.000197151	0.0321727	-0.000284831	-0.000241484	-0.000233495	-0.000315154	-0.000245451	-0.000634979	-0.000206566	-0.000203582	-0.000249681		-0.000153892	-0.000448899	-0.000297702	-0.000240737	-0.000481311	-0.000336003	-0.00033512	-0.000379999	-0.000358314	-0.000379074	-0.000365066		-0.000261151	0.80228		-0.000320474		-0.000139827			-0.000320066	-0.000595369	-0.000313645	-0.000180886	0.00204848	-0.000417857	-0.00034346	-0.000431353	-0.000433532		-0.000554789	-0.000187559	-0.000264931	-9.66897e-05		-0.000627724	-0.000194965	-0.000216947	-0.000437679	-0.000367821	-0.000291257	0.00111857	-0.0164052	-0.00041214	-0.000192037	-0.000359072	-0.000294148			-0.000342601	-0.000373167	-0.000350397	-0.000418733		-0.000336613	-0.000167083	-0.000210062	-0.000344059	-0.000329693	-0.00027898	-0.000350739	-0.000376923	-0.000398022	-0.000358857	0.00118924	-0.000397132	-0.000403421	-0.000291703	-4.09529e-05	0.100743	-0.000320474	-0.000436295	-0.000648376	-0.000243757	-0.000341628	-0.00033512	0.00256436	0.424125		-0.00104335	-0.000348358	-0.000370693	-0.000258237	-0.000126049	-0.000457607	-0.000126049	-0.000393076	-0.000334208	-0.000292581	0.027824	-0.00026555	-0.000365952	-0.000231324	-0.000362099	-0.000197151	-0.00036209	-0.000126049	-0.000222771	-0.000337749	-0.000300579	-0.0107344	-0.000596621	-0.000678477	-0.00498487	-0.000619934	-0.000488009	-0.000202349	-0.00063423	-0.00431693		0.000714703	-0.00205274	-0.000357792	-0.000353254	-0.000168845	-0.000143217	0.00522487		-0.00062779	-0.000419848	-0.000351254	-0.000438016	-0.000390417	-0.000702369		-0.000467718	-0.000156186	-0.000488853	-0.000357069	-0.000167825	-0.000571466	-0.00019144	-0.000248968	-0.000346981	-0.000534786	-0.000128361		-0.0001592	0.0169988	-0.00100875	-0.00232383	-0.000263817	-0.00133235	-0.000323834				0.00143164	-0.000375307	-0.000320165	-0.000399242	-0.000686746	-0.000302797	0.00178584		-0.00424218	-0.00188422	-0.000172961	0.128258	-0.000231115	-0.00563927	0.00015962
RSV_genus1083	RSV_genus1083	-0.000311977	-0.000135887	-0.000116445	-0.000298632	-0.000134132		-0.000142677	-0.000332832	-9.13211e-05	-0.000265164	0.0120507	-0.000118573	0.0223077	0.0223077	0.0217	0.00116666	0.00550007	0.599393	-0.00028194	-0.000226264	0.0220757	-0.0002226	-0.00025994	-0.000190864			-0.000267806	0.00857046	0.0494125	-0.000210553	0.00651384	0.589603	0.890157	0.0223063	-0.0168662	-0.000480758	-0.000234884	-0.0033234	-0.00691542	-0.000295869	-0.000660067	-0.000252768	-0.00111762	-0.00232338	-0.00355646	-0.00110235	-0.00138179	-0.000435181	-0.00254118		-0.00338346	-0.0103154	-0.000390311	-0.00167513	-0.000390365	-0.000388085	0.0203491	-0.000280847	0.00198077	-6.30872e-05	0.107754	-0.000261458	0.00281106	-0.00013023	-0.000170075	-0.000264795	0.001089	-0.000133111	-0.000271868	-0.00032487	-0.000269982	-0.000137929	-0.000213029	-0.000252914	0.0221502	-0.000253636	-0.000260519		-0.000309239	-0.000125847	-0.000133111	-0.00032184	-0.00019231	-0.00025785	-0.00015765	-0.000212783	-0.000165722	0.00267096	-0.000139467	-0.000137453	-0.000168578		-0.000103904	-0.00030574	-0.000201	-0.000162539	-0.000324968	-0.00022686	-0.000226264	-0.000256565	0.969431	-0.000176773	-0.000246483		-0.000176322	-0.000251159		-0.000216375		-9.44073e-05			-0.0002161	-0.000401976	0.000552666	0.022245	-6.29938e-05	-0.000282126	-0.000231894	-0.000291238	-0.000292709		-0.000374578	-0.000126635	-0.000421476	-6.52822e-05		-0.000423822	-0.000131635	0.0220339	0.000410133	-0.000520162	-0.00016234	0.00130414	-0.0195921	-0.000278265	-0.000129658	-0.000594358	-0.000198601			-0.000231315	-0.000251952	-0.000236578	0.13341		-0.000227272	-0.00011281	-0.000141828	-0.000232299	-0.0002226	-0.000200146	-0.000236809	-0.000254488	-0.000268733	-0.00024229	-0.000714084	-0.000268133	-0.000272379	0.00184208	-0.00019361	0.156128	-0.000216375	3.46817e-05	0.0236518	-0.000164578	-0.000230658	-0.000226264	-0.000788988	-0.00127416		-0.00235055	0.00145088	0.0975357	-0.000174355	-8.51046e-05	0.885884	-8.51046e-05	-0.000294633	-0.000225648	0.997907	-0.000249668	-0.000327544	-0.000247081	-0.000156183	0.990797	-0.000133111	-0.000244473	-8.51046e-05	-0.000150409	-0.000228039	-0.000202943	-0.00843938	-0.000402822	-0.000458089	-0.00442274	-0.000418562	-0.00032949	-0.00013662	-0.000436719	-0.00419093		-0.000742035	-0.00217339	-0.000241572	-0.000238507	0.0222727	-9.6696e-05	0.0198852		-0.000237223	0.00196882	-0.000237157	0.0024105	0.000465924	-8.38856e-05		0.00175584	0.000336941	0.88607	0.98597	-0.000113311	0.417666	-0.000129255	-0.000168096	-0.000234272	0.00407252	-8.66659e-05		-0.000107488	-0.00110812	-0.000833234	-0.00240096	0.0438236	0.00127552	-0.000218644				-0.003802	-0.000253397	-0.000406654	-0.000283542	-0.000737963	-0.000204441	-0.000461195		-0.00463452	-0.00187241	-0.00027786	-0.000458135	-0.000156043	-0.0131885	-0.000252042
RSV_genus1084	RSV_genus1084	-0.000668104	-0.000291005	-0.000249368	0.116144	-0.000287245		-0.000305545	-0.000712764	-0.000195565	0.0800254	-0.000359772	-0.000253927	-0.000221562	-0.000221562	-0.000336957	0.00154866	-0.000525167	0.000611548	-0.000603778	-0.000484547	-0.000601924	-0.000476701	-0.000556665	0.0280708			-0.00057351	-0.000522235	-0.00015405	-0.000450903	0.000598671	0.00306637	-0.000575453	-0.000223536	0.017057	-0.00102955	-0.000503007	-0.00131974	-0.00206948	-0.000633608	-0.00141354	-0.000541307	-0.0023934	0.000591102	-0.00522606	-0.000512853	-0.00295912	-0.000931947	-0.00352421		-0.00020469	-0.0064794	-0.000823188	0.0526126	-0.000835972	-0.00083109	-2.79021e-06	-0.000601437	-0.000768596	-0.000135102	-0.00050941	-0.000559915	-0.000559053	-0.000278889	-0.000364219	-0.000567062	-0.000273763	-0.000285059	-0.000582209	-0.000695714	0.00394022	0.013405	-0.000456206	-0.000541618	-0.000291111	-0.000543166	-0.000557905		-0.00066224	-0.000269502	-0.000285059	-0.000689226	-0.000411835	0.116025	0.00519371	-0.000455678	-0.000354896	-0.000935771	0.0877823	-0.000294358	-0.000361011		-0.000222511	-0.000654747	-0.000430445	-0.00034808	-0.000695923	-0.000485824	-0.000484547	-0.000549437	-0.000518083	-0.000135737	-0.000527847		0.00399244	0.00113955		-0.000463371		-0.000202175			-0.00046278	-0.000860839	-0.000453497	-0.000261541	-0.000134902	-0.000604177	-0.000496605	-0.00062369	-0.000626841		-0.000802164	-0.00027119	-0.000902598	-0.000139803		-0.000907621	-0.000281898	-0.000313682	-0.000138439	-0.00108242	-0.000421125	-0.000930414	-0.0042352	-0.000595909	-0.000277665	-0.00127283	-0.000425306			-0.000495365	-0.000539559	-0.000506636	0.00630871		-0.000486706	0.00461934	-0.000303727	-0.000497473	-0.000476701	0.000991548	0.0210481	-0.00054499	-0.000575496	-0.000518868	-0.00152922	-0.00057421	-0.000583304	-0.000421771	0.404549	-0.000777374	-0.000463371	-0.000630835	0.00877544	-0.000352446	-0.000493957	-0.000484547	0.011542	0.0185428		-0.00427347	-0.000503688	-0.000535982	0.494564	-0.000182253	-0.000661651	-0.000182253	0.0150655	-0.000483228	-0.000423041	-0.000534667	-0.00070144	-0.000529128	-0.000334469	-0.000523556	-0.000285059	-0.000523543	-0.000182253	-0.000322103	-0.000488349	-0.000434605	-0.00527941	-0.000862649	-0.000981004	-0.00346187	-0.000896357	-0.000705608	-0.000292574	-0.000728094	-0.00105389		0.00333356	-3.28124e-05	-0.000517329	-0.000510767	0.00567733	-0.000207076	0.0342314		0.00470674	-0.000607056	-0.000507876	0.324276	-0.000564501	0.00778716		0.00644229	-0.000225828	0.00706584	-0.000516283	-0.000242657	0.00312855	-0.000276802	-0.000359981	-0.000501696	0.00774614	-0.000185596		-0.000230186	-0.00155096	-0.00178438	0.00326353	-0.000381451	-0.00214794	-0.000468229				-0.00644606	-0.000542654	-0.000543462	-0.000555097	-0.0015245	-0.000437812	-0.000987655		-0.000594252	-0.00338834	-0.000595041	-0.00109003	-0.000334168	-0.00691213	-0.000539752
RSV_genus1085	RSV_genus1085	-0.000397369	-0.000173081	-0.000148317	-0.000380371	-0.000170845		-0.00018173	-0.000423932	-0.000116317	-0.000337743	-0.000213982	-0.000151028	-0.000131779	-0.000131779	-0.000200412	-0.000423954	-0.000312354	-0.000477786	-0.00035911	-0.000288195	-0.000358008	-0.000283528	-0.000331089	-0.000442157			-0.000341107	-0.000310611	-0.000507291	-0.000268184	-0.000407329	-0.00064312	-0.000342263	-0.000132953	-0.00465339	-0.000612348	-0.000299174	-0.00424553	-0.00423101	-0.000376852	-0.000840736	-0.000321954	-0.00142353	-0.00438179	0.028501	-0.000575492	0.0157173	-0.000554296	-0.00181407		0.00805277	-0.00450507	-0.000497144	0.00376271	-0.000497213	-0.000494309	-0.000419431	-0.000357718	-0.000457139	-8.03549e-05	-0.000302983	-0.000333022	-0.000332509	-0.000165876	-0.000216627	-0.000337272	-0.000162826	-0.000169545	-0.000346281	-0.000413791	-0.000343879	-0.000175682	-0.000271338	-0.000322139	-0.000173144	-0.00032306	-0.000331826		-0.000393882	-0.000160292	-0.000169545	-0.000409932	-0.000244948	-0.000328427	-0.0002008	-0.000271025	-0.000211082	-0.00055657	-0.000177641	-0.000175076	-0.000214719		-0.000132343	-0.000389425	-0.000256016	-0.000207028	-0.000413916	-0.000288954	-0.000288195	-0.00032679	-0.000308141	-0.000325995	-0.000313948		-0.000224583	-0.000319904		-0.0002756		-0.000120248			-0.000275249	-0.000512003	-0.000269727	-0.000155557	-8.02361e-05	-0.000359347	-0.000295367	-0.000370953	-0.000372827		-0.000477105	-0.000161296	-0.00053684	-8.31508e-05		-0.000539828	-0.000167665	-0.000186569	-0.000640934	-0.000662537	-0.000250474	-0.000553384	-0.00993461	-0.00035443	-0.000165147	-0.000757042	-0.00025296			-0.000294629	-0.000320915	-0.000301333	-0.0003601		-0.000289479	-0.000143688	-0.000180648	-0.000295883	-0.000283528	-0.000254929	-0.000301627	-0.000324145	-0.000342289	-0.000308608	-0.000909538	-0.000341524	-0.000346933	-0.000250857	-0.000246604	-0.00046236	-0.0002756	-0.000375203	-0.000576367	-0.000209625	-0.000293792	-0.000288195	-0.00135397	0.00131992		-0.00351676	-0.000299579	-0.000318787	-0.000222078	-0.000108399	-0.000393531	-0.000108399	-0.000375277	-0.000287411	-0.000251613	-0.000318005	-0.000417197	-0.00031471	-0.000198933	-0.000311397	-0.000169545	-0.000311389	-0.000108399	-0.000191578	-0.000290456	-0.000258491	0.00245704	-0.000513079	-0.000583474	0.00395498	-0.000533128	-0.000419676	-0.000174015	-0.000556255	0.00836609		-0.00094514	0.00737771	-0.000307693	-0.00030379	-0.000145203	-0.000123163	-0.000455376		-0.000632107	-0.00036106	-0.00030207	-0.000376683	-0.000335749	-0.000607248		-0.000402226	-0.000134316	-0.000420402	-0.000307071	-0.000144325	-0.000503655	-0.000164634	-0.000214106	-0.000298395	-0.000459903	-0.000110387		-0.000136908	-0.000937968	0.12979	0.0110695	-0.000226876	-0.00120616	-0.000278489				0.0575754	-0.000322755	-0.00051796	-0.00036115	-0.000794149	-0.000260399	-0.000587429		-0.000642508	0.0618542	-0.000353914	-0.000869591	-0.000198754	0.0418249	-0.00032103
RSV_genus1086	RSV_genus1086	-0.000115329	-5.02334e-05	-4.30461e-05	-0.000110395	-4.95844e-05		-5.27434e-05	-0.000123038	-3.37586e-05	-9.80232e-05	-6.21041e-05	-4.3833e-05	-3.82462e-05	-3.82462e-05	-5.81657e-05	-0.000123044	-9.06547e-05	-0.000138668	-0.000104225	-8.36428e-05	-0.000103905	-8.22885e-05	-9.60919e-05	-0.000128327			-9.89996e-05	-9.01486e-05	-0.000147231	-7.78352e-05	-0.000118219	-0.000186653	-9.93351e-05	-3.85869e-05	-0.00123085	-0.000177722	-8.68294e-05	-0.00123218	-0.00213254	-0.000109374	-0.000244007	-9.34408e-05	-0.00041315	-0.00127173	0.00150723	-0.000407506	-0.000510805	-0.000160873	0.0011411		-0.00126651	-0.00299688	-0.000144286	0.0193008	-0.000144306	-0.000143463	-0.00013438	-0.000103821	-0.000132676	-2.33214e-05	-8.79348e-05	-9.6653e-05	-9.6504e-05	-4.81421e-05	-6.28717e-05	-9.78866e-05	-4.72571e-05	-4.92071e-05	-0.000100501	-0.000120095	-9.9804e-05	-5.09881e-05	-7.87505e-05	-9.34946e-05	-5.02517e-05	-9.37617e-05	-9.63059e-05		-0.000114316	-4.65217e-05	-4.92071e-05	-0.000118975	-7.10912e-05	-9.53193e-05	-5.82783e-05	-7.86595e-05	-6.12624e-05	-0.000161533	-5.15569e-05	-5.08123e-05	-6.2318e-05		-3.841e-05	-0.000113023	-7.43037e-05	-6.00858e-05	-0.000120131	-8.38633e-05	-8.36428e-05	-9.48442e-05	-8.94318e-05	-9.46135e-05	-9.11173e-05		-6.51809e-05	-9.28458e-05		-7.99874e-05		-3.48995e-05			-7.98855e-05	-0.000148599	-7.82829e-05	-4.51474e-05	-2.32869e-05	-0.000104293	-8.57244e-05	-0.000107662	-0.000108206		-0.00013847	-4.6813e-05	-0.000155807	-2.41329e-05		-0.000156674	-4.86614e-05	-5.4148e-05	-0.000186018	-0.000192288	-7.2695e-05	-0.000160609	-0.001202	-0.000102866	-4.79307e-05	-0.000219716	-7.34167e-05			-8.55102e-05	-9.31391e-05	-8.74559e-05	-0.000104512		-8.40155e-05	-4.17024e-05	-5.24296e-05	-8.58741e-05	-8.22885e-05	-7.39881e-05	-8.75412e-05	-9.40765e-05	-9.93426e-05	-8.95673e-05	-0.000263975	-9.91206e-05	-0.00010069	-7.28064e-05	-7.15719e-05	-0.000134191	-7.99874e-05	-0.000108895	-0.000167279	-6.08395e-05	-8.52673e-05	-8.36428e-05	-0.000392964	-0.000471018		-0.00102067	-8.69469e-05	-9.25217e-05	-6.44537e-05	-3.14606e-05	-0.000114215	-3.14606e-05	-0.000108917	-8.34152e-05	-7.30256e-05	-9.22947e-05	-0.000121083	-9.13384e-05	-5.77362e-05	-9.03767e-05	-4.92071e-05	-9.03744e-05	-3.14606e-05	-5.56016e-05	-8.42991e-05	-7.50218e-05	-0.00229929	-0.000148911	-0.000169342	0.00178369	-0.00015473	-0.000121803	-5.05044e-05	-0.000161442	-9.44741e-05		-0.000274308	-0.000811341	-8.93017e-05	-8.81689e-05	-4.21421e-05	-3.57456e-05	-0.000132164		-0.000183456	-0.00010479	-8.76699e-05	-0.000109325	-9.74446e-05	-0.000176242		-0.000116738	-3.89825e-05	-0.000122013	-8.91212e-05	-4.18876e-05	-0.000146176	-4.77818e-05	-6.21401e-05	-8.66032e-05	-0.000133478	-3.20378e-05		-3.97349e-05	-0.000410563	-0.000308021	-0.00123733	-6.58464e-05	-0.000370778	-8.0826e-05				-0.0019405	-9.36733e-05	-0.000150328	-0.000104817	-0.000152102	-7.55755e-05	-0.00017049		0.000318218	-0.000692175	-0.000102716	-0.000252381	-5.76843e-05	-0.00460489	-9.31725e-05
RSV_genus1087	RSV_genus1087	-0.000538847	0.296853	-0.000201123	0.0637912	-0.000231672		-0.000246432	-0.000574867	0.0313186	0.0934848	0.268068	-0.0002048	0.035152	0.035152	0.0373437	0.893382	0.0225045	0.0276761	-0.000486966	0.013959	0.0414693	-0.000384475	-0.000448968	-0.00025501			0.00420354	0.0331601	0.870821	-0.000363668	0.570517	0.0801044	0.0174247	0.0351498	-0.0280291	-0.000830366	-0.000405691	-0.00565623	-0.0121158	-0.000511025	-0.00113862	-0.000436581	-0.00185883	-0.00586089	-0.00639724	-0.00190254	-0.00238663	-0.000751645	-0.00438394		-0.00587261	-0.0159051	-0.000625119	0.0093096	-0.000674238	-0.0006703	0.0897242	-0.000485078	0.00306856	-0.000108964	0.000114556	-0.000438089	0.697201	-0.000224933	-0.000293754	0.0200204	0.00668139	0.296902	0.81017	0.0300542	0.0102543	0.0384281	-0.000367944	0.114497	0.0348989	-0.000438081	-0.000449793		-0.000259943	-0.000217362	0.296902	-0.000555882	0.669949	0.0637479	0.00277353	-0.000367519	-0.000286235	0.00420547	0.0440748	-0.000237409	-0.000291167		-0.000179462	0.00781292	-0.000347167	-0.000280738	-0.000561284	-0.000391833	0.013959	-0.000443138	0.00910236	0.175711	0.121926		0.00646936	0.000489866		-0.000373723		0.000993773			0.000419244	0.0177495	0.113975	0.0350645	-0.000108803	-0.000487288	-0.000400528	0.0198513	0.229882		-0.000646971	-0.000218723	-0.000720949	-0.000112755		0.268278	-0.00022736	0.0349512	0.157626	-0.000705207	0.000696646	0.00153233	-0.0293304	-0.00048062	-0.000223946	-0.000962424	-0.000343023			-0.000399527	-0.000435172	-0.000408618	0.197529		-0.000392544	0.00248182	-0.000244966	-0.000401228	-0.000384475	0.0158169	0.0114604	0.0137262	0.0127519	-0.000418484	-0.00123337	-0.00042065	0.0493959	0.00418646	0.00529645	0.0176044	-0.000373723	0.206429	0.121042	-0.000284259	-0.000398392	0.013959	-0.00140404	-0.00104722		-0.00467869	0.183427	0.645633	-0.000301145	0.0313227	0.013631	0.0313227	0.0169075	-0.000389739	-0.000341196	-0.000431226	-0.000532961	0.239859	-8.51859e-05	0.000674882	0.296902	-0.000422254	0.0313227	-0.000259786	-0.000391325	-0.000350523	-0.0192118	-0.000661365	-0.000791211	-0.00759993	-0.000722941	-0.000569095	-0.000235971	-0.000746248	-0.00663081		-0.00128164	-0.00329199	0.00737596	-0.00041195	0.0383559	-0.000167013	0.0519982		0.481531	0.170165	-0.000409618	0.0163126	0.00326191	0.563413		0.206993	0.000515288	0.230988	-0.000290391	-0.00019571	0.030499	-0.00022325	-0.000290336	-0.000404634	0.0130886	-0.000149689		-0.000185653	-0.00189636	-0.00143916	-0.00568601	0.000199978	-0.00168252	-0.000377642				-0.00881054	-0.000437667	-0.000702267	-0.000489733	0.00839936	-0.00035311	-0.000796575		-0.00814891	-0.00314874	-0.00047992	-0.00116192	-0.000269517	-0.0207984	-0.000430957
RSV_genus1088	RSV_genus1088	-0.000681159	0.214051	-0.000254241	0.28645	-0.000292858		0.0291847	-0.000726692	-0.000199387	0.233276	0.241276	-0.000258889	0.113348	0.113348	0.254129	0.0238465	0.661152	0.0588094	0.00180348	0.653929	0.368174	-0.000486016	-0.000567543	0.000472473			0.0825938	0.0441364	0.0554043	-0.000459714	0.0353318	0.0839345	0.0694077	0.113344	-0.0120968	-0.00104967	-0.000512836	-0.00726267	-0.0134232	-0.000645989	-0.00144117	-0.000551885	0.0128673	-0.00728255	-0.003881	-0.0020084	-0.00301694	-0.000950158	-0.0054796		-0.00691489	-0.00570743	-0.000850748	0.317242	-0.000852308	-0.00084733	0.00434655	-0.00061319	0.0110733	-0.000137742	-0.000519365	0.000150506	0.0629586	-0.000284339	-0.000371336	0.220858	0.00588753	0.214088	0.00420877	0.204344	0.385349	0.0333801	-0.00046512	0.355102	0.112644	-0.00055378	-0.000568806		-0.000675181	-0.000274769	0.214088	-0.000702694	0.00499761	0.287171	0.013254	-0.000464583	-0.000361831	0.0148058	0.0604346	-0.00030011	-0.000368066		-0.000226859	0.0909994	-0.000438856	-0.000354882	-0.000709522	-0.000495317	0.653929	-0.000560173	0.00905119	0.000856149	0.122355		0.20954	0.459703		-0.000472425		0.0123033			-0.000471824	0.198565	0.0340347	0.113084	-0.000137538	-0.000615983	-0.00050631	0.219465	0.305159		-0.000817839	-0.000276489	-0.000857863	-0.000142535		0.441383	-0.000287406	0.122901	0.00591131	-0.000952254	0.0445383	0.00680637	-0.0277642	-0.000607554	-0.000283091	-0.0012977	-0.000433617			-0.000505044	-0.000550103	-0.000516536	0.0163806		-0.000496216	0.0117038	-0.000309662	-0.000507194	-0.000486016	0.0177924	0.0524745	0.645474	0.602134	-0.000529007	-0.00107618	-0.000585431	0.0353836	0.0697431	-0.000422722	0.728373	-0.000472425	0.149283	0.0742005	-0.000359333	-0.00050361	0.653929	0.00342346	0.239063		-0.00437985	0.00803113	-0.000546456	-0.000380679	-0.000185814	0.0455324	-0.000185814	0.10937	-0.000492671	-0.000431308	-0.000545115	-0.000715147	0.172826	-0.000341005	0.0487561	0.214088	-0.000533774	-0.000185814	-0.000328397	-0.000497892	-0.000443097	-0.0172009	-0.000879506	-0.00100017	-0.00923446	-0.000856321	-0.000719396	0.00539697	-0.000953515	-0.00897031		-0.00152803	0.0171196	0.354882	-0.000520747	0.127759	-0.000211122	0.204741		0.0564898	0.131293	-0.0005178	0.557626	0.00312151	0.070779		0.225874	0.0020117	0.0786379	0.00498422	-0.000247398	0.0292436	-0.000282211	-0.000367015	-0.0005115	0.135276	-0.000189223		-0.000234684	0.00899643	-0.00181925	-0.00707986	-0.000388905	-0.00213675	-0.000477378				-0.00261399	-0.000553258	-0.000841869	-0.000619074	0.0404976	-0.000446368	-0.000877361		-0.00590013	-0.00368726	-0.000606669	0.0715967	-0.000340698	-0.0146941	-0.0005503
RSV_genus1089	RSV_genus1089	-0.000170628	-7.43199e-05	-6.36863e-05	-0.000163329	-7.33597e-05		-7.80334e-05	-0.000182033	-4.99456e-05	-0.000145024	-9.18825e-05	-6.48505e-05	-5.65848e-05	-5.65848e-05	-8.60556e-05	5.95827e-05	-0.000134123	-0.000205158	-0.000154199	-0.000123749	-0.000153726	-0.000121745	-0.000142167	-0.000189859			-0.000146469	-0.000133374	0.00130993	-0.000115156	-0.000174904	-0.000276151	-0.000146965	-5.70889e-05	-0.00723058	-0.000262938	-0.000128463	-0.001823	0.00392353	-0.000161818	-0.000361006	-0.000138245	-0.000611252	-0.00188151	-0.000282251	-0.000602901	-0.000755732	-0.00023801	-0.00138983		-0.00169906	0.00269951	-0.00021347	0.00610569	-0.000213499	-0.000212253	-0.000198813	-0.000153602	-0.000196292	-3.45038e-05	-0.000130099	-0.000142997	-0.000142777	-7.12258e-05	-9.30181e-05	-0.000144822	-6.99165e-05	-7.28014e-05	-0.000148691	-0.000177679	-0.000147659	-7.54364e-05	-0.000116511	-0.000138324	-7.4347e-05	-0.000138719	-0.000142484		-0.00016913	-6.88284e-05	-7.28014e-05	-0.000176022	-0.000105179	-0.000141024	-8.62222e-05	-0.000116376	-9.06371e-05	-0.000238987	-7.62779e-05	-7.51763e-05	-9.21989e-05		-5.68272e-05	-0.000167216	-0.000109932	-8.88964e-05	-0.000177732	-0.000124075	-0.000123749	-0.000140321	-0.000132313	-0.00013998	-0.000134807		-9.64345e-05	-0.000137364		-0.000118341		-5.16335e-05			-0.00011819	-0.00021985	-0.000115819	-6.67951e-05	-3.44528e-05	-0.000154301	-0.000126828	-0.000159285	-0.000160089		-0.000204865	-6.92594e-05	0.00636498	-3.57043e-05		-0.000231798	-7.19941e-05	-8.01114e-05	-0.000275212	-0.000284488	-0.000107552	-0.000237619	-0.00400766	-0.00015219	-7.0913e-05	-0.000325068	-0.000108619			-0.000126512	-0.000137798	-0.00012939	-0.000154624		-0.0001243	-6.16984e-05	-7.75691e-05	-0.00012705	-0.000121745	-0.000109465	-0.000129516	-0.000139185	-0.000146976	-0.000132514	0.0322823	-0.000146648	-0.00014897	-0.000107716	-0.00010589	-0.000198534	-0.000118341	-0.000161109	-0.000247488	-9.00115e-05	-0.000126152	-0.000123749	-0.000581387	-0.000696866		-0.00151007	-0.000128637	-0.000136885	-9.53586e-05	-4.65457e-05	-0.000168979	-4.65457e-05	-0.000161141	-0.000123412	-0.000108041	-0.000136549	-0.000179141	-0.000135134	-8.54202e-05	-0.000133711	-7.28014e-05	-0.000133708	-4.65457e-05	-8.22621e-05	-0.00012472	-0.000110994	-0.0060833	-0.000220312	-0.000250539	-0.00242034	-0.000228921	-0.000180206	-7.47207e-05	-0.000238852	0.0123352		0.00989897	0.0146892	-0.000132121	-0.000130445	-6.23489e-05	-5.28852e-05	-0.000195535		-0.000271422	-0.000155036	-0.000129707	-0.000161745	-0.000144168	-0.000260748		-0.000172713	-5.76743e-05	-0.000180517	-0.000131854	-6.19722e-05	-0.000216266	-7.06927e-05	-9.19357e-05	-0.000128129	-0.000197479	-4.73996e-05		-5.87874e-05	0.000317926	-0.000455715	0.00375722	-9.74191e-05	-0.000548563	-0.000119581				0.014386	-0.000138589	-0.000222408	-0.000155075	0.000686872	-0.000111813	-0.000252238		-0.00101467	-0.00102407	-0.000151968	0.00105429	-8.53433e-05	0.0124305	0.00196016
RSV_genus1090	RSV_genus1090	-0.00481014	-0.00209514	-0.00179537	-0.00181094	0.000997836		-0.000242216	-0.00513168	-0.00137933	-0.00408433	-0.00259025	-0.000823458	-0.00159518	-0.00159518	-0.00242598	-0.00509614	-0.00378104	-0.00565554	0.00163268	-0.00348859	-0.00433366	-0.0034321	-0.00400781	-0.00501981			-0.00412909	-0.00370044	-0.00597038	-0.00324636	-0.00485038	-0.00776699	-0.00414308	-0.00160939	-0.00941024	-0.00680964	-0.00362149	0.01064	0.0903021	-0.00143038	0.0381586	-0.00389724	0.0184975	0.0133927	0.0221424	0.0133823	0.0033095	0.0437679	0.0354953		0.0385542	0.0271242	-0.00335929	0.0192629	-0.0046977	-0.00506256	-0.00521318	0.00209634	-0.00553365	-0.000972693	-0.00366759	0.00944497	-0.004025	-0.00200792	-0.00262226	-0.00408267	-0.00197101	-0.00205233	-0.00418656	0.00348569	-0.00411654	-0.00186943	0.0213557	-0.0036833	-0.00209591	0.0211147	-0.00401646		-0.00200142	-0.00194033	-0.00205233	-0.00496221	-0.00190088	-0.0039	-0.00237836	-0.00328074	-0.00255514	-0.00558936	-0.00141454	-0.00211929	0.00583748		-0.00160201	-0.0047045	-0.00303709	-0.00249684	-0.00501043	-0.00349778	-0.00348859	-0.00395577	-0.00372207	-0.00394615	-0.00380033		-0.00271857	-0.00344577		-0.00333612		-0.00139328			-0.00333187	-0.00619777	-0.00310894	-0.0018771	-0.000971254	-0.00434988	0.0141417	-0.00449037	-0.00451305		0.00943266	-0.00195248	-0.00521015	-0.00100654		-0.00538892	-0.00137067	-0.00225131	-0.0017558	-0.00285838	-0.00290133	-0.00334255	-0.0535179	-0.00429036	-0.0019991	-0.00694869	-0.00306207			-0.00356647	-0.00388466	-0.00363711	-0.00429259		-0.00350413	-0.00173933	-0.00218674	-0.00358165	-0.0034321	-0.00307081	-0.00362634	-0.00392375	0.00748649	-0.00358842	0.00798102	-0.00413413	-0.0041996	-0.00303662	0.00192919	-0.00532267	-0.00333612	-0.00454181	-0.0068688	-0.0025375	-0.00355634	-0.00348859	0.00301829	-0.00252954		0.00460084	-0.00362639	-0.00382655	0.00305817	-0.00131216	-0.00471588	-0.00131216	-0.00447479	-0.00234579	-0.00304576	-0.00384944	-0.00505015	-0.00380955	-0.00240807	-0.00373533	-0.00205233	-0.00333727	-0.00131216	-0.00231904	-0.00351596	-0.00312902	0.0121734	-0.0048639	0.0201361	0.054913	-0.00635387	-0.00508016	0.0354677	-0.00272377	0.198098		0.0184474	0.0761527	-0.00372461	-0.00367736	-0.00175767	-0.00149088	-0.00206481		-0.00764814	-0.00386831	-0.00238787	0.00662175	-0.00406423	-0.00724316		-0.00478628	-0.00162589	-0.00508894	-0.00371708	-0.00174705	-0.00602899	-0.00199289	-0.00259175	-0.00357155	-0.00452607	-0.00133624		0.00787962	-0.00721559	0.0397185	0.216794	-0.00262545	0.00464439	-0.00334588				0.283067	-0.00390694	-0.00590947	-0.00434764	-0.00936732	0.00596146	-0.00221707		0.249167	0.163764	-0.0041161	-0.00504424	-0.0024059	0.249686	-0.0036772
RSV_genus1091	RSV_genus1091	-0.000249325	-0.000108598	-9.30598e-05	-0.000238659	-0.000107195		-0.000114024	-0.000265991	-7.29816e-05	0.00110011	-0.000134261	-9.4761e-05	-8.2683e-05	-8.2683e-05	0.00458367	-0.000266005	-0.000195983	-0.000299781	-0.000225319	-0.000180824	-0.000224628	-0.000177897	-0.000207738	-0.000277426			-0.000214024	-0.000194889	-0.000318294	-0.000168269	-0.000255574	-0.000403518	-0.000214749	-8.34196e-05	-0.00606584	0.0888368	-0.000187713	-0.00266381	0.00021898	-0.000236451	0.00979001	-0.000202006	-0.000893175	-0.00228127	-0.00168096	-0.000880972	-0.00110429	-0.000347786	-0.00203085		-0.00254062	-0.00257105	-6.99099e-05	0.00221996	-0.00031197	-0.000310148	-0.00029051	-0.000224446	-0.000286826	-5.04177e-05	-0.000190103	-0.000208951	-0.000208629	-0.000104077	-0.00013592	-0.000211618	-0.000102164	-0.000106379	-0.00021727	-0.000259628	-0.000215763	-0.000110229	-0.000170248	-0.000202123	-0.000108637	-0.0002027	-0.0002082		-0.000247136	-0.000100574	-0.000106379	-0.000257207	-0.000153689	-0.000206067	-0.00012599	-0.000170051	-0.000132441	-0.000349213	-0.000111459	-0.000109849	-0.000134723		-8.30372e-05	-0.00024434	-0.000160634	-0.000129897	-0.000259706	-0.000181301	-0.000180824	-0.00020504	-0.000193339	-0.000204542	-0.000196983		-0.000140912	-0.00020072		-0.000172922		-7.5448e-05			-0.000172702	-0.00032125	-0.000169237	-9.76025e-05	-5.03432e-05	-0.000225468	-0.000185324	-0.00023275	-0.000233926		-0.000299354	-0.000101203	0.0012456	-5.2172e-05		-0.000338708	-0.000105199	-0.000117061	-0.000402147	-0.000415701	-0.000157157	-0.000347214	0.000368573	-0.000222383	-0.00010362	-0.000474997	-0.000158717			-0.000184861	-0.000201354	-0.000189068	-0.00022594		-0.00018163	-9.0155e-05	-0.000113346	0.231095	-0.000177897	-0.000159952	-0.000189252	-0.000203381	-0.000214765	-0.000193632	-0.000570679	-0.000214285	-0.000217679	-0.000157397	-0.000154729	-0.000290102	-0.000172922	-0.000235416	-0.000361634	-0.000131527	-0.000184336	-0.000180824	-0.000849535	0.000398813		-0.00220655	-0.000187967	-0.000200019	-0.00013934	-6.80135e-05	-0.000246916	-6.80135e-05	-0.000235463	-0.000180332	-0.000157871	-0.000199529	-0.000261765	-0.000197461	-0.000124818	-0.000195382	-0.000106379	-0.000195377	-6.80135e-05	-0.000120203	-0.000182243	-0.000162187	-0.00611448	-0.000321925	-0.000366093	-0.0022701	-0.000334505	-0.000263321	-0.000109184	-0.000349015	-0.00145911		-0.000593017	-0.00175401	-0.000193058	-0.000190609	-9.11056e-05	-7.72771e-05	-0.00028572		-0.000396608	-0.000226542	0.0411755	-0.000236346	-0.000210662	-0.000381011		-0.000252372	-8.42749e-05	-0.000263776	-0.000192668	-9.05552e-05	1.12562e-05	-0.000103298	-0.000134338	-0.000187224	-0.000288561	-6.92613e-05		-8.59015e-05	0.000811133	0.00720498	-0.0013232	-0.000142351	0.0052376	-0.000174735				-0.00143977	-0.000202509	-0.000324988	-0.0002266	-0.000589762	-0.000163384	-0.000368576		-0.000220126	-0.000323659	-0.000222059	0.00169611	-0.000124706	0.0100732	-0.000201426
RSV_genus1092	RSV_genus1092	-0.000188563	0.99985	-7.03807e-05	-0.000180497	-8.1071e-05		-8.6236e-05	-0.000201168	-5.51957e-05	0.166489	0.838301	-7.16674e-05	-6.25328e-05	-6.25328e-05	-9.51014e-05	0.0250993	-0.000148221	0.0773392	-0.000170408	-0.000136757	-0.000169885	-0.000134542	-0.000157111	-0.000209816			-0.000161865	-0.000147394	-0.000240724	-0.000127261	-0.00019329	0.0887068	-0.000162414	-6.30899e-05	-0.0111595	-0.000290577	-0.000141967	-0.00201463	-0.00428348	-0.000178827	-0.000398953	-0.000152777	-0.000675504	-0.00207928	-0.00224872	-0.000666275	-0.000835171	-0.000263029	-0.00153592		-0.00207076	0.0010902	-0.000235909	-0.00101247	-0.000235942	-0.000234564	0.00713614	-0.000169748	-0.000216926	-3.81307e-05	-0.000143774	-0.000158028	0.223576	-7.87128e-05	-0.000102796	-0.000160045	-7.72658e-05	1	0.0222387	-0.000196356	-0.00016318	-8.33659e-05	-0.000128758	0.366239	-8.2162e-05	-0.000153301	-0.000157461		-0.000186908	-7.60634e-05	1	-0.000194524	-0.000116235	-0.000155848	-9.52856e-05	-0.000128609	-0.000100164	-0.000264109	-8.4296e-05	-8.30786e-05	-0.00010189		-6.28007e-05	-0.000184793	-0.000121487	-9.82409e-05	-0.000196415	-0.000137117	-0.000136757	-0.000155071	0.0281647	-0.000154694	-0.000148978		-0.000106571	-0.000151804		-0.00013078		-5.7061e-05			-0.000130613	-0.00024296	-0.000127993	-7.38164e-05	-3.80743e-05	-0.000170521	-0.00014016	-0.000176028	0.728708		-0.0002264	-7.65397e-05	-0.000254746	-3.94574e-05		-0.000256164	-7.95618e-05	-8.85324e-05	-0.000304142	-0.000314393	-0.000118857	-0.000262597	-0.0127079	-0.000168187	-7.83671e-05	-0.000359238	-0.000120037			-0.00013981	-0.000152283	-0.000142991	-0.000170878		-0.000137366	-6.81839e-05	-8.57229e-05	-0.000140405	-0.000134542	0.0419878	-0.000143131	-0.000153816	-0.000162426	-0.000146443	-0.000431602	-0.000162063	0.167674	-0.000119039	-0.000117021	-0.000219403	-0.00013078	0.691445	0.00276991	-9.94732e-05	-0.000139413	-0.000136757	-0.0006425	-0.000770118		-0.0016688	-0.000142159	-0.000151274	-0.000105382	-5.14384e-05	-0.000186742	-5.14384e-05	-0.00017808	-0.000136385	-0.000119398	-0.000150903	-0.000197972	0.808601	-9.43993e-05	-0.000147767	1	-0.000147763	-5.14384e-05	-9.09091e-05	-0.00013783	-0.000122661	-0.00703133	-0.000243471	-0.000276875	-0.00267475	-0.000252985	-0.000199148	-8.25751e-05	-0.000263959	-0.00256801		-0.000448496	-0.00132655	-0.000146009	-0.000144157	-6.89028e-05	-5.84443e-05	-0.000216089		0.0657124	0.561952	-0.000143341	-0.000178747	-0.000159323	0.262168		0.676631	-6.37367e-05	-0.000199493	-0.000145714	-6.84865e-05	0.0445134	-7.81236e-05	-0.0001016	-0.000141597	-0.000218237	-5.2382e-05		-6.4967e-05	-0.000671274	-0.000503618	-0.00202305	-0.000107659	-0.000606225	-0.000132151				-0.00317273	-0.000153157	-0.000245787	-0.000171376	-0.000446035	-0.000123567	-0.000278752		-0.00289245	-0.00113171	-0.000167942	-0.000412646	-9.43143e-05	-0.0084243	-0.000152338
RSV_genus1093	RSV_genus1093	-0.000552436	-0.000240623	-0.000206195	-0.000528804	-0.000237515		-0.000252646	-0.000589364	-0.000161707	-0.000469541	-0.000297485	-0.000209965	-0.000183203	-0.000183203	-0.00027862	-0.000589394	-0.000434245	-0.000664233	-0.000499246	-0.000400658	-0.000497713	-0.00039417	-0.00046029	-0.0006147			-0.000474218	-0.000431821	-0.000705252	-0.000372838	-0.000566282	-0.000894086	-0.000475825	-0.000184835	0.013116	-0.000851306	-0.000415922	-0.00590228	-0.000106498	-0.000523912	-0.00116882	-0.000447591	-0.00197903	0.00663892	0.0086375	-0.00195199	-0.00244681	-0.000770599	-0.000143893		-0.00398616	0.0207719	-6.12286e-05	0.00706249	-0.000691241	-0.000687204	-0.000643692	-0.000497311	-0.000635529	-0.000111712	-0.000421217	0.0227949	-0.000462264	-0.000230606	-0.000301162	-0.000468887	-0.000226367	-0.000235707	-0.000481411	-0.000575266	-0.000478071	-0.000244238	-0.000377223	-0.000447848	-0.000240711	-0.000449128	-0.000461315		-0.000547587	-0.000222844	-0.000235707	-0.0005699	-0.000340534	-0.000456589	-0.000279159	-0.000376787	-0.000293453	-0.000773762	-0.000246963	-0.000243396	-0.00029851		-0.000183988	-0.000541391	-0.000355922	-0.000287817	-0.000575439	-0.000401714	-0.000400658	-0.000454313	-0.000428387	-0.000453209	-0.000436461		-0.000312223	-0.000444741		-0.000383148		-0.000167172			-0.00038266	-0.000711802	-0.000374983	-0.000216261	-0.000111547	-0.000499576	-0.000410629	-0.000515711	-0.000518316		-0.000663286	-0.000224239	-0.000746332	-0.000115599		-0.000750485	-0.000233093	-0.000259374	-0.000891047	-0.00092108	-0.000348216	-0.000769332	0.000120384	-0.00049274	-0.000229593	-0.00105246	-0.000351674			-0.000409603	-0.000446146	-0.000418923	-0.000500623		-0.000402443	-0.000199759	-0.000251143	-0.000411346	-0.00039417	-0.00035441	-0.000419331	-0.000450636	-0.000475861	-0.000429037	-0.00126447	-0.000474798	-0.000482317	-0.00034875	-0.000342837	-0.000642788	-0.000383148	-0.000521619	-0.000801284	-0.000291428	-0.000408439	-0.000400658	-0.00188234	0.000405004		-0.00488911	-0.000416485	-0.000443188	-0.00030874	-0.000150699	-0.0005471	-0.000150699	-0.000521722	-0.000399567	-0.0003498	-0.000442101	-0.00058	-0.00043752	-0.000276562	-0.000432913	-0.000235707	-0.000432903	-0.000150699	-0.000266337	-0.000403801	-0.000359362	-0.00377986	-0.000713299	-0.000811163	-0.00458694	-0.000741172	-0.000583447	-0.000241921	-0.000773323	-0.00365844		-0.00131396	-0.00322717	-0.000427764	-0.000422338	-0.000201865	-0.000171225	-0.000633078		-0.000878775	-0.000501956	-0.000419948	-0.000523677	0.000893048	-0.000844216		-0.000559188	-0.00018673	-0.000584456	-0.0004269	-0.000200646	-0.000700197	-0.00022888	-0.000297657	-0.000414838	-0.000639372	-0.000153464		-0.000190334	-0.00104787	-0.00147545	-0.00592694	-0.000315411	-0.00177606	-0.000387165				-0.0084107	-0.000448704	-0.000720084	-0.000502083	-0.00114454	-0.000362014	-0.000816663		-0.00715003	-0.00331559	-0.000492022	-0.00120893	-0.000276314	-0.0184336	-0.000446306
RSV_genus1094	RSV_genus1094	-0.00122707	-0.000534471	-0.000458	-0.00117458	-0.000527566		-0.000561177	-0.00130909	-0.000359184	-0.00104294	-0.000660773	-0.000466372	-0.00040693	-0.00040693	-0.000618869	-0.00130916	-0.000964543	-0.00147539	-0.00110892	-0.000889939	-0.00110552	-0.000875529	-0.00102239	-0.00136537			-0.00105333	-0.000959159	-0.0015665	-0.000828147	-0.00125782	-0.00198594	-0.0010569	-0.000410555	-0.0127638	-0.00189092	-0.000923844	-0.00741049	0.00379237	-0.00116371	-0.00259617	-0.000994187	-0.0041115	-0.00112282	-0.00390742	0.0118799	-0.00543484	-0.00171165	-0.00382017		-0.00228378	-0.0035162	-0.00125671	-0.00257357	-0.00153538	-0.00152641	-0.00108183	-0.00110463	-0.00141163	-0.000248134	-0.000935604	-0.000871257	-0.00102678	-0.00051222	-0.000668939	-0.00104149	-0.000502804	-0.000523551	-0.00106931	-0.00127778	-0.00106189	-0.000542501	-0.000837886	-0.000994759	-0.000534666	-0.000997601	-0.00102467		-0.0012163	-0.000494979	-0.000523551	-0.00126586	-0.000756392	-0.00101417	-0.000620067	-0.000836918	-0.000651816	-0.00171868	-0.000548553	-0.000540631	-0.000663048		-0.000408673	-0.00120254	-0.000790573	-0.000639299	-0.00127816	-0.000892285	-0.000889939	-0.00100912	-0.000951532	-0.00100666	-0.000969465		-0.000693508	-0.000987856		-0.000851046		-0.000371322			-0.000849962	-0.00158105	-0.000832911	-0.000480357	-0.000247767	-0.00110966	-0.000912086	-0.0011455	-0.00115128		-0.00147329	-0.000498079	-0.00165775	-0.000256768		-0.00166698	-0.000517746	-0.000576121	-0.00145587	-0.00153111	-0.000701054	-0.00170884	-0.0372426	-0.00109447	-0.000509971	-0.00233773	-0.000781136			-0.000909807	-0.000990977	-0.000930509	-0.00111198		-0.000893904	-0.000443704	-0.000557838	-0.000913679	-0.000875529	-0.000787215	-0.000931417	-0.00100095	-0.00105698	-0.000952975	-0.00149273	-0.00105462	-0.00107132	-0.000774642	-0.000761508	-0.00142776	-0.000851046	-0.00115862	-0.00177848	-0.000647318	-0.000907223	-0.000889939	-0.00258422	-0.000866368		-0.00623915	-0.000925094	-0.000984408	-0.000685771	-0.000334733	-0.00121522	-0.000334733	-0.00115885	-0.000887517	-0.000776975	-0.000981993	-0.00128829	-0.000971818	-0.000614299	-0.000961586	-0.000523551	-0.000961562	-0.000334733	-0.000591588	-0.000896922	-0.000798213	0.00712375	-0.00158438	0.00525491	0.0154978	-0.00164629	-0.00129595	-0.000537354	0.0129932	0.0492635		0.00467259	0.006584	-0.000950149	-0.000938095	-0.000448382	-0.000380324	-0.00140619		-0.00195193	-0.00111494	-0.000932786	-0.00116319	-0.00103679	-0.00187517		-0.00124207	-0.000414764	-0.00129819	-0.000948228	-0.000445673	-0.00155527	-0.000508386	-0.000661155	-0.000921437	-0.00142017	-0.000340874		-0.00042277	0.00174344	0.388009	0.100312	-0.000700589	-0.00374315	-0.000859969				0.148661	-0.00099666	-0.00159945	-0.00111522	-0.00269465	-0.000804105	-0.00181397		-0.00393864	0.235311	-0.00109288	-0.00252404	-0.000613746	0.0964738	-0.000991332
RSV_genus1095	RSV_genus1095	-0.00215239	-0.000937513	-0.000803375	-0.00206032	-0.000925401		-0.000984357	-0.00229627	-0.000300596	-0.00179151	-0.00115906	-0.000818061	-0.000713793	-0.000713793	-0.00108555	-0.00222406	-0.0016919	-0.00258797	-0.00194516	-0.00156104	-0.00193918	-0.00153576	-0.00179338	-0.00239499			-0.00184764	-0.00168245	-0.00274779	-0.00145265	-0.00220634	-0.00347968	-0.0018539	-0.000720152	-0.0232517	-0.00331685	-0.00115824	-0.000813277	0.0311883	-0.00204126	-0.00352119	-0.0017439	-0.00452954	-0.010394	0.00193164	0.00526587	-0.00882605	0.0213803	0.00230712		-0.00882094	-0.00213793	-0.00204423	0.00268477	-0.0026932	-0.00218527	-0.00230001	-0.00193762	-0.00247614	-0.000435251	-0.00164114	6.30864e-05	-0.00180107	-0.000898482	-0.00117338	-0.00182687	-0.000881966	-0.000918358	-0.00187567	-0.00224134	-0.00159069	-0.000951597	-0.00146973	-0.0017449	-0.000937855	-0.00174989	-0.00179737		-0.000535315	-0.00086824	-0.000918358	-0.00222044	-0.00132678	-0.00177896	-0.00108766	-0.00146803	-0.00114335	-0.00185096	-0.000962213	-0.000948317	-0.00105445		-0.00071685	-0.00210733	-0.00135245	-0.001117	-0.00224202	-0.00156515	-0.00156104	-0.00177009	-0.00130064	-0.00176578	-0.00170053		-0.00121648	-0.00173279		-0.00149281		-0.000596081			-0.00149091	-0.00277331	-0.00141937	-0.000842592	-0.000434607	-0.00194644	-0.00159989	-0.00200931	-0.00201946		-0.00258429	-0.000873677	-0.00144471	-0.000450395		-0.000769853	-0.000908174	-0.00101057	0.00533668	-0.00182137	-0.00135672	-0.00297363	-0.0464169	-0.00191981	-0.000894537	-0.00409444	-0.00137019			-0.00159589	-0.00173827	-0.0016322	-0.00195052		-0.00156799	-0.000778298	-0.000978501	-0.00160268	-0.00153576	-0.00138085	-0.00163379	-0.00175576	-0.00185404	-0.00167161	-0.000386171	-0.0018499	-0.0018792	-0.00135879	-0.00133576	-0.000207774	-0.00149281	-0.00203232	-0.00312195	-0.00113546	-0.00159135	-0.00156104	-0.00662643	-0.00129311		-0.00151367	-0.0016227	-0.00172674	-0.00120291	-0.000587153	-0.00185718	-0.000587153	-0.00203273	-0.00155679	-0.00136289	-0.00172251	-0.00225979	-0.00170466	-0.00107754	-0.00168671	-0.000918358	-0.00168667	-0.000587153	-0.0010377	-0.00157329	-0.00140014	-0.00891859	-0.00132856	0.0267024	0.00960479	-0.00268714	-0.00227322	-0.00094257	0.00710477	0.0648383		0.00741985	0.0289794	-0.00166665	-0.00164551	-0.000786504	-0.000667124	-0.00246659		-0.00342387	-0.00195572	-0.000746321	-0.00204034	-0.00181862	-0.00328922		-0.0021787	-0.000727536	-0.00227715	-0.00166328	-0.000781753	-0.0027281	-0.000891757	-0.00115973	-0.00161629	-0.00242408	-0.000597925		-0.000741578	-0.000692953	0.161898	0.14617	-0.0012289	-0.00620023	-0.00121875				0.13477	-0.00174824	-0.00236555	-0.00171265	-0.00412512	-0.00141048	0.00670874		0.00785564	0.249237	-0.00186139	-0.00225984	-0.00107657	0.201339	-0.0016334
RSV_genus1096	RSV_genus1096	-0.00147302	-0.000641602	-0.000549802	-0.00141001	-0.000633313		-0.00067366	-0.00157149	-0.000431179	-0.00125199	-0.000793219	-0.000559853	-0.000488495	-0.000488495	-0.000742916	-0.00157062	-0.00115788	-0.00177112	-0.0013312	-0.00106832	-0.00132711	-0.00105102	-0.00122732	-0.00163905			-0.00126446	-0.00115141	-0.00188049	-0.000994142	-0.00150994	-0.002384	-0.00126875	-0.000492847	-0.0108018	-0.00147352	-0.00110902	-0.0105538	-0.0134522	0.0279558	-0.00258825	0.0200691	0.000600662	-0.00398594	0.0584704	-0.00300559	0.00310305	-0.00166778	0.043471		0.0143492	-0.00895571	-0.00126423	0.0018726	-0.00112569	-0.00172452	-0.00164608	-0.00132604	-0.00169459	-0.000297871	-0.00112314	-0.00123449	-0.00123259	0.0149934	-0.000803022	-0.00125025	-0.000603587	-0.000628493	-0.00128364	-0.0015339	-0.00127474	-0.00065124	-0.00100583	-0.00119415	-0.000641836	0.00822887	-0.00123006		-0.000620083	-0.000594194	-0.000628493	0.0658588	-0.000908005	-0.00121746	-0.000744354	-0.00100467	0.440539	0.00689608	-0.000658505	0.000331528	-0.000795951		-0.000490588	-0.00144241	-0.000949037	-0.000767441	-0.00153436	-0.00107114	-0.00106832	-0.00121139	-0.00113048	-0.00120844	-0.00116379		-0.000832516	-0.00118586		-0.00102163		-0.000445751			-0.00102033	-0.00189796	-0.000966985	-0.000576641	-0.00029743	-0.00133208	-0.00098545	-0.00131325	-0.00138205		-0.0017686	-0.000597915	-0.00194463	-0.000308235		-0.00200111	-0.000621523	-0.0006916	-0.00233584	-0.00236328	-0.000922374	0.0201734	-0.00955906	-0.00131385	-0.00061219	0.0206859	-0.000937708			-0.00109217	-0.00118961	-0.00111702	-0.00133487		-0.00107308	-0.00053264	-0.000669652	-0.00109682	-0.00105102	-0.000945005	-0.00111811	-0.00120158	-0.00126884	-0.00114399	-0.00104268	-0.00126601	-0.00128606	-0.000929912	-0.000914146	-0.00169307	-0.00102163	-0.00139085	-0.00213656	-0.000777067	-0.00108907	-0.00106832	-0.00485094	0.00237011		-0.0114181	-0.00111052	-0.00118172	-0.000823228	-0.000401827	-0.00136886	-0.000401827	-0.00139113	-0.00106541	-0.000932713	-0.00117882	-0.00154652	-0.00116661	-0.00073743	-0.00115433	-0.000628493	-0.0011543	-0.000401827	-0.000710166	-0.0010767	-0.000958208	-0.00267767	0.00470654	0.000683738	0.0248297	0.41358	-0.00155571	-0.000645062	0.0612989	0.147187		-0.00103369	0.0242126	-0.0011406	-0.00112613	-0.000538256	-0.000456557	-0.00168805		-0.00234318	-0.00133842	-0.00111976	-0.00139634	-0.0012446	-0.0022489		-0.00149103	-0.0004979	-0.0015584	-0.00112414	-0.000535005	-0.0018555	-0.000610288	-0.000793678	-0.00110613	-0.00170483	-0.000409199		-0.000507511	0.220303	-0.00251612	0.0067346	-0.000841016	0.00013873	-0.00103234				0.0292945	-0.00119643	0.0623644	0.0114223	0.0599031	-0.000965281	0.00705198		-0.00239142	0.0143285	-0.00123625	0.0883729	-0.000736767	-0.0132173	-0.00118895
RSV_genus1097	RSV_genus1097	-0.00308797	-0.00123609	-0.00115258	-0.00295587	0.0368343		-0.00141223	-0.00329439	-0.000652732	-0.0023489	-0.00166286	0.0088259	-0.00102406	-0.00102406	-0.000928214	-0.0032645	-0.00242731	-0.00370196	0.000689733	-0.00223957	-0.00278209	-0.00220331	-0.0025729	-0.00297619			-0.00265075	-0.00241376	-0.00393172	-0.00208407	-0.00315389	-0.00497288	-0.00265974	-0.00103318	-0.0274108	0.00716168	-0.000926312	-0.00181527	0.0333317	-0.00292853	0.0239623	-0.00250191	0.00440471	-0.0146967	0.0132128	0.00615895	-0.00359394	0.00368526	0.00501665		0.00899892	-0.00961504	-0.00298207	-0.00587324	-0.00348657	-0.00384129	-0.00308998	0.00920865	-0.00355244	-0.00062444	-0.00235449	0.0018853	-0.00258393	-0.00128902	-0.00168341	-0.00262095	-0.00126533	-0.00131754	-0.00269096	-0.00321558	-0.00267229	-0.00136523	-0.00210858	-0.0024015	-0.00134551	-0.00251051	-0.00257805		-0.00220816	-0.00124564	-0.00131754	-0.00318559	-0.00190349	-0.00255221	-0.00156042	-0.00210614	0.00843659	-0.00397691	-0.000362829	-0.00136052	-0.00166859		-0.00102844	-0.00302175	-0.00165168	-0.00160882	-0.00321655	-0.00224547	-0.00223957	-0.00253949	-0.0018519	-0.00253331	-0.0024397		-0.00174524	-0.00248598		-0.00214169		-0.000934449			-0.00213897	-0.00397878	-0.00195863	-0.00120884	-0.000623516	-0.0027925	0.0289552	-0.00288269	-0.00289725		0.0118992	-0.00125344	-0.0032491	-0.000646167		0.00169385	-0.00130293	-0.00142399	-0.00112884	-0.00430465	-0.00193062	-0.00238095	-0.075413	0.103461	-0.00128336	-0.00438483	-0.00196576			-0.00228957	-0.00249384	-0.00230018	-0.00279835		-0.00224955	-0.0011166	-0.00140382	0.0286007	-0.00220331	-0.00198106	-0.00234395	-0.00251894	0.0082651	-0.0023982	-8.72656e-05	-0.00230961	-0.00269602	-0.00194942	0.0045863	-0.00359301	-0.00214169	-0.00291571	-0.00439795	-0.00142048	-0.00228306	-0.00223957	-0.0104436	-0.00635272		-0.000701532	-0.00231486	-0.000364428	0.00622164	-0.00084237	-0.00239161	-0.00084237	-0.00291629	-0.000442184	-0.00195529	-0.00247123	-0.00284949	-0.00244562	-0.00154591	-0.00239758	-0.00131754	-0.00241981	-0.00084237	-0.00148876	-0.00225714	-0.00200874	0.0067966	-0.00234942	0.012667	0.0164378	0.32845	-0.00326131	-0.00135227	0.0183961	0.145267		0.0023144	0.0412329	-0.00239109	-0.00236076	-0.00112837	-0.000957102	-0.00195428		-0.00491212	-0.0028058	0.00459281	0.00310479	-0.00260912	-0.0045591		-0.00301141	-0.00104377	-0.00326695	-0.00238626	-0.00112156	-0.00379484	-0.00127938	-0.00166383	-0.00231883	-0.00351713	-0.000857824		-0.00106392	0.200987	0.097765	0.231806	-0.000589826	-0.00147153	-0.00216415				0.20727	-0.00250814	-0.00291154	-0.00165795	0.0430515	-0.00202356	0.00182631		0.0289377	0.134791	-0.00275027	0.0423807	-0.00154452	0.138259	-0.0020882
RSV_genus1098	RSV_genus1098	-0.000423156	-0.000184313	-0.000157942	-0.000405054	-0.000181932		-0.000193523	-0.000451442	-0.000123865	0.00514919	-0.000227868	-0.000160829	-0.00014033	-0.00014033	0.0195601	-0.000387071	-0.000332624	-0.00050879	-0.000382413	-0.000306897	-0.000381239	-0.000301927	-0.000352574	-0.000470849			-0.000363243	-0.000330767	-0.00054021	-0.000285587	-0.000433762	-0.000684854	-0.000364473	-0.00014158	-0.0164488	0.373963	-0.000318589	-0.00443969	-0.00804424	-0.000401307	0.0462845	-0.000342847	-0.0015159	-0.0045557	0.00105617	-0.00149519	-0.00187421	-0.000590265	-0.00344677		-0.00411847	-0.00921906	0.000651374	0.0137346	-0.000529478	-0.000526386	-0.000493056	-0.000380931	-0.000486804	-8.55693e-05	-0.000322644	-0.000354632	-0.000354086	-0.00017664	-0.000230684	-0.000359159	-0.000173393	-0.000180547	-0.000368752	-0.000440643	-0.000366194	-0.000187082	-0.000288946	-0.000343044	-0.00018438	-0.000344024	-0.000353359		-0.000419442	-0.000170694	-0.000180547	-0.000436533	-0.000260843	-0.000349739	-0.000213831	-0.000288612	-0.00022478	-0.000592687	-0.000189169	-0.000186437	-0.000228653		-0.000140931	-0.000414696	-0.00027263	-0.000220463	-0.000440775	-0.000307705	-0.000306897	-0.000347996	-0.000328137	-0.000347149	-0.000334321		-0.000239157	-0.000340663		-0.000293484		-0.000128051			-0.00029311	-0.000545228	-0.00028723	-0.000165652	-8.54428e-05	-0.000382666	-0.000314534	-0.000395025	-0.000397021		-0.000508065	-0.000171763	0.00666463	-8.85466e-05		-0.000574858	-0.000178545	-0.000198676	-0.000682526	-0.00070553	-0.000266727	-0.000589294	-0.00468528	-0.00037743	-0.000175864	-0.000806168	-0.000269375			-0.000313748	-0.000341739	-0.000320887	-0.000383468		-0.000308264	-0.000153012	-0.000192371	0.97077	-0.000301927	-0.000271472	-0.0003212	-0.000345179	-0.000364501	-0.000328634	-0.00096856	-0.000363686	-0.000369446	-0.000267136	-0.000262607	-0.000492364	-0.000293484	-0.000399551	-0.000613769	-0.000223228	-0.000312857	-0.000306897	-0.00144184	0.00952806		-0.00374497	-0.00031902	-0.000339474	-0.000236489	-0.000115433	-0.000419068	-0.000115433	-0.00039963	-0.000306061	-0.000267941	-0.000338641	-0.00044427	-0.000335132	-0.000211842	-0.000331604	-0.000180547	-0.000331596	-0.000115433	-0.00020401	-0.000309305	-0.000275265	-0.0133329	-0.000546374	-0.000621336	-0.00568418	-0.000567724	-0.000446909	-0.000185307	-0.000592351	-0.0055104		-0.00100647	-0.00297692	-0.00032766	-0.000323503	-0.000154625	-0.000131155	-0.000484926		-0.000673125	-0.000384489	0.173359	-0.000401127	-0.000357537	-0.000646654		-0.000428328	-0.000143032	-0.000447682	-0.000326997	-0.000153691	0.000837773	-0.000175318	-0.000228	-0.000317758	-0.000462626	-0.000117551		-0.000145793	0.00292689	-0.00113017	-0.0025151	-0.000241599	0.040531	-0.000296561				-0.000824464	-0.000343699	-0.000546962	-0.000384586	-0.00100095	-0.000277296	-0.000625549		-0.00463752	0.00291063	-0.00037688	0.00889217	-0.000211651	-0.00897562	-0.000341862
RSV_genus1099	RSV_genus1099
RSV_genus1100	RSV_genus1100	-0.000134037	-5.8382e-05	-5.00288e-05	-0.000128303	-5.76278e-05		-6.12992e-05	-0.000142996	-3.92348e-05	-0.000113924	-7.21783e-05	-5.09434e-05	-4.44502e-05	-4.44502e-05	-6.7601e-05	-0.000143004	-0.00010536	-0.000161162	-0.000121131	-9.72109e-05	-0.000120759	-9.56369e-05	-0.000111679	-0.000149144			-0.000115059	-0.000104772	-0.000171114	-9.04612e-05	-0.000137396	-0.000216931	-0.000115449	-4.48462e-05	-0.00467284	-0.000206551	-0.000100914	0.0186831	0.00169503	-0.000127116	-0.000283588	-0.000108598	-0.000480169	-0.00145362	-0.00159846	-0.000473609	-0.000593665	-0.000186969	-0.00109178		0.000836287	0.0019915	-0.000167692	-0.000719696	-0.000167715	-0.000166735	-0.000156178	-0.000120662	-0.000154197	-2.71045e-05	-0.000102199	-0.000112331	-0.000112158	-5.59514e-05	-7.30704e-05	-0.000113765	-5.49229e-05	-5.71892e-05	-0.000116804	-0.000139576	-0.000115994	-5.92591e-05	-9.1525e-05	-0.000108661	-5.84033e-05	-0.000108971	-0.000111928		-0.00013286	-5.40682e-05	-5.71892e-05	-0.000138274	-8.26232e-05	-0.000110781	-6.77319e-05	-9.14192e-05	-7.12e-05	-0.000187737	-5.99202e-05	-5.90548e-05	-7.24269e-05		-4.46406e-05	-0.000131357	-8.63568e-05	-6.98326e-05	-0.000139618	-9.74671e-05	-9.72109e-05	-0.000110229	-0.000103939	-0.000109961	-0.000105898		-7.57541e-05	-0.000107907		-9.29625e-05		-4.05607e-05			-9.28441e-05	-0.000172703	-9.09815e-05	-5.2471e-05	-2.70644e-05	-0.000121211	-9.96301e-05	-0.000125126	-0.000125758		-0.000160932	-5.44068e-05	-0.000181081	-2.80476e-05		-0.000182089	-5.6555e-05	-6.29315e-05	-0.000216193	-0.00022348	-8.44871e-05	-0.000186662	3.4022e-05	-0.000119553	-5.57058e-05	-0.000255357	-8.53259e-05			-9.93812e-05	-0.000108248	-0.000101642	-0.000121465		-9.7644e-05	-4.84672e-05	-6.09345e-05	-9.98041e-05	-9.56369e-05	-8.599e-05	-0.000101742	-0.000109337	-0.000115457	-0.000104096	-0.000306796	-0.000115199	-0.000117024	-8.46166e-05	-8.31819e-05	-0.000155959	-9.29625e-05	-0.00012656	-0.000194414	-7.07086e-05	-9.90988e-05	-9.72109e-05	-0.000456709	-0.000547424		-0.00118624	-0.000101051	-0.00010753	-7.4909e-05	-3.6564e-05	-0.000132742	-3.6564e-05	-0.000126585	-9.69463e-05	-8.48714e-05	-0.000107266	-0.000140724	-0.000106155	-6.71019e-05	-0.000105037	-5.71892e-05	-0.000105034	-3.6564e-05	-6.4621e-05	-9.79737e-05	-8.71914e-05	-0.00432899	-0.000173067	-0.000196811	-0.0019013	-0.000179829	-0.000141561	-5.86969e-05	-0.00018763	-0.00173382		-0.000318805	-0.000942953	-0.000103788	-0.000102471	-4.89782e-05	-4.1544e-05	-0.000153603		-0.000213216	-0.000121789	-0.000101891	-0.000127059	-0.000113251	-0.000204831		-0.000135675	-4.5306e-05	-0.000141806	-0.000103578	-4.86823e-05	-0.000169888	-5.55327e-05	-7.22201e-05	-0.000100651	-0.00015513	-3.72348e-05		-4.61805e-05	-0.000437236	-0.000357987	-0.00143804	-7.65276e-05	-0.000430924	-9.39371e-05				-0.00225528	-0.000108868	-0.000174713	-0.00012182	-0.000317055	-8.78349e-05	-0.000198146		-0.001817	0.0260485	-0.000119378	-0.000276505	-6.70415e-05	-0.00271344	-0.000108286
RSV_genus1101	RSV_genus1101	-0.000206341	-8.98756e-05	-7.70163e-05	-0.000197515	-8.87144e-05		-9.43663e-05	-0.000220134	0.0237434	-0.000175379	-0.000111114	-7.84242e-05	-6.84285e-05	-6.84285e-05	-0.000104068	0.000784464	-0.000162196	-0.000248099	-0.000186474	-0.00014965	-0.000185902	-0.000147227	-0.000171924	-0.000229598			-0.000177126	-0.00016129	0.00108057	-0.000139259	-0.000211513	-0.000333951	-0.000177726	-6.90381e-05	-0.00955127	-0.000317973	-0.000155352	-0.00220457	0.00217408	-0.000195687	-0.000436567	-0.00016718	0.028262	-0.00227532	-0.000275309	-0.000729092	-0.000913912	-0.000287828	-0.00168073		0.00920449	0.000546546	3.5383e-05	0.00506931	-0.000258186	-0.000256679	-0.000240426	-0.000185751	-0.000237378	-4.17257e-05	-0.000157329	-0.000172927	-0.000172661	-8.61338e-05	-0.000112487	-0.000175135	-8.45505e-05	-8.80393e-05	-0.000179813	-0.000214868	-0.000178565	-9.12257e-05	-0.000140897	-0.000167277	-8.99083e-05	-0.000167754	-0.00011764		-0.00020453	-8.32347e-05	-8.80393e-05	-0.000212864	-0.000127193	-0.000170541	-0.000104269	-0.000140734	-0.000109608	0.018542	-9.22435e-05	-9.09113e-05	-0.000111497		-6.87216e-05	-0.000202216	-0.000132941	-0.000107503	-0.000214933	-0.000150045	-0.00014965	-0.000169691	0.00168121	-0.000169279	-0.000163023		-0.000116619	-0.000166116		-0.00014311		-6.24408e-05			-0.000142928	-0.000265866	-0.000140061	-8.07759e-05	-4.1664e-05	-0.000186597	-0.000153375	-0.000192624	-0.000193597		-0.000247745	-8.37559e-05	0.00899107	-4.31775e-05		0.0199976	-8.7063e-05	-9.68793e-05	-0.000332816	-0.000344034	-0.000130063	-0.000287354	-0.00341347	-0.000184044	-8.57556e-05	-0.000393107	-0.000131354			-0.000152991	-0.000166641	-0.000156472	-0.000186988		-0.000150317	-7.46123e-05	-9.38049e-05	-0.000153642	-0.000147227	-0.000132376	-0.000156625	-0.000168318	-0.00017774	-0.00016025	0.0282705	0.0207877	-0.000180151	-0.000130262	-0.000128054	-0.000240089	-0.00014311	-0.000194831	-0.000299289	-0.000108852	-0.000152557	-0.00014965	-0.000703075	-0.000842726		-0.00182614	-0.000155562	-0.000165536	-0.000115318	-5.6288e-05	-0.000204348	-5.6288e-05	-0.000194869	-0.000149243	-0.000130654	-0.00016513	0.0159615	-0.000163419	-0.000103299	0.0019513	-8.80393e-05	-0.000161694	-5.6288e-05	-9.94801e-05	-0.000150825	-0.000134226	-0.00704058	-0.000266425	-0.000302979	-0.00292693	-0.000276836	-0.000217924	-9.03603e-05	-0.000288845	0.0100856		0.00857452	0.0139256	-0.000159775	-0.000157748	-7.5399e-05	-6.39545e-05	-0.000236462		-0.000328233	-0.000187487	-0.000156855	-0.0001956	-0.000174344	0.000287188		-0.000208863	-6.97459e-05	-0.000218301	-0.000159452	-7.49435e-05	-0.000261532	-8.54892e-05	-0.000111178	-0.000154947	-0.000238813	-5.73207e-05		-7.10921e-05	0.000314437	-0.000551099	0.00270193	-0.00011781	0.00237779	-0.000144611				0.0117094	-0.000167596	-0.00026896	-0.000187534	0.000521348	-0.000135217	-0.000305033		-0.00175527	-0.00123841	-0.000183776	0.00185308	-0.000103206	0.00851618	0.00383639
RSV_genus1102	RSV_genus1102
RSV_genus1103	RSV_genus1103	-0.000223821	-9.74892e-05	-8.35406e-05	-0.000214247	-9.62297e-05		-0.00010236	-0.000238782	-6.55162e-05	-0.000190236	-0.000120527	-8.50678e-05	-7.42252e-05	-7.42252e-05	-0.000112884	-0.000238795	-0.000175936	-0.000269116	-0.000202271	-0.000162328	-0.00020165	-0.000159699	-0.000186488	-0.000249048			-0.000192131	-0.000174953	-0.000285735	-0.000151057	-0.000229431	-0.000362242	-0.000192782	-7.48865e-05	0.0029815	-0.000344909	-0.000168512	-0.00239132	0.00258483	-0.000212264	-0.00047355	-0.000181343	-0.000801811	-0.00246807	0.00495626	-0.000790856	-0.000991332	-0.000312211	0.00408872		-0.0020655	-0.00108266	-0.00028002	-0.00120178	-0.000280058	-0.000278423	-0.000260794	-0.000201487	-0.000257487	-4.52604e-05	-0.000170657	-0.000187577	-0.000187288	-9.34305e-05	-0.000122017	-0.000189971	-9.17131e-05	-9.54973e-05	-0.000195045	-0.000233071	-0.000193692	-9.89538e-05	-0.000152833	-0.000181447	-9.75248e-05	-0.000181965	-0.000186903		-0.000221857	-9.02858e-05	-9.54973e-05	-0.000230897	-0.000137968	-0.000184988	-0.000113102	-0.000152656	-0.000118893	-0.000313492	-0.000100058	-9.86127e-05	-0.000120942		-7.45432e-05	-0.000219346	-0.000144203	-0.00011661	-0.000233141	-0.000162755	-0.000162328	-0.000184066	-0.000173562	-0.000183619	-0.000176833		-0.000126498	-0.000180188		-0.000155233		-6.77304e-05			-0.000155036	-0.000288389	-0.000151926	-8.76186e-05	-4.51935e-05	-0.000202405	-0.000166367	-0.000208942	-0.000209997		-0.000268732	-9.08511e-05	-0.000302378	-4.68352e-05		-0.000304061	-9.44384e-05	-0.000105086	-0.00036101	-0.000373178	-0.000141081	-0.000311697	-0.00555289	-0.000199635	-9.30203e-05	-0.000426409	-0.000142482			-0.000165952	-0.000180757	-0.000169728	-0.000202829		-0.000163051	-8.09329e-05	-0.000101751	-0.000166658	-0.000159699	-0.00014359	-0.000169893	-0.000182577	-0.000192797	-0.000173825	-0.000512303	-0.000192366	-0.000195412	-0.000141297	-0.000138901	-0.000260427	-0.000155233	-0.000211335	-0.000324642	-0.000118073	-0.00016548	-0.000162328	-0.000762635	-0.000914116		-0.00198084	-0.00016874	-0.000179559	-0.000125087	-6.10563e-05	-0.000221659	-6.10563e-05	-0.000211377	-0.000161886	-0.000141723	-0.000179118	-0.000234989	-0.000177263	-0.00011205	-0.000175396	-9.54973e-05	-0.000175392	-6.10563e-05	-0.000107907	-0.000163601	-0.000145597	0.004428	-0.000288995	-0.000328645	0.000821613	-0.000300288	-0.000236385	-9.80151e-05	-0.000313314	0.0139866		-0.000532356	0.00787283	-0.00017331	-0.000171111	-8.17863e-05	-6.93723e-05	-0.000256493		-0.000356038	-0.000203369	-0.000170143	-0.000212169	-0.000189113	-0.000342037		-0.000226557	-7.56543e-05	-0.000236794	-0.00017296	-8.12922e-05	-0.000283687	-9.27312e-05	-0.000120597	-0.000168073	-0.000259044	-6.21765e-05		-7.71145e-05	7.26045e-05	-0.000597785	0.000504578	-0.00012779	-0.000719578	-0.000156861				-0.00231558	-0.000181794	-0.000291744	-0.00020342	0.00044308	-0.000146671	-0.000330873		-0.00204731	-0.00134332	-0.000199344	-0.000489803	-0.000111949	-2.59359e-05	-0.000180822
RSV_genus1104	RSV_genus1104	-0.000304315	-0.00013255	-0.000113585	-0.000291297	-0.000130837		-0.000139173	-0.000324657	-8.9078e-05	-0.000258651	-0.000163873	-0.000115661	-0.000100919	-0.000100919	-0.00015348	0.0584531	-0.000239208	-0.000365899	-0.000275015	-0.000220706	-0.00027417	-0.000217133	-0.000253555	-0.000338614			0.065167	0.673471	0.0199843	-0.000205382	-0.000311942	0.050993	-0.000262113	-0.000101818	-0.0178901	-0.00046895	-0.000229115	-0.00325133	-0.00670169	-0.000288602	-0.000643855	-0.00024656	-0.00109017	-0.00335567	0.077059	-0.00107528	-0.00134785	-0.000424492	-0.00247876		-0.00333993	0.0449948	-0.000380724	-0.00163399	-0.000380777	-0.000378553	0.0139753	-0.000273949	-0.000350087	-6.15376e-05	-0.000232031	-0.000255036	-0.000254643	-0.000127031	0.0119141	-0.000258291	-0.000124696	-0.000129841	-0.00026519	-0.000316891	-0.00026335	-0.000134541	-0.000207797	-0.000246702	-0.000132598	-0.000247407	-0.00025412		-0.000301644	-0.000122756	-0.000129841	-0.000313935	-0.000187586	-0.000251517	-0.000153778	0.999927	-0.000161651	-0.000426234	-0.000136042	-0.000134077	-0.000164437		-0.000101351	-0.000298231	-0.000196063	-0.000158547	-0.000316986	-0.000221288	-0.000220706	-0.000250263	-0.000235981	-0.000249654	-0.000240429		-0.000171991	-0.00024499		-0.000211061		-9.20885e-05			-0.000210792	-0.000392103	-0.000206563	-0.000119129	-6.14466e-05	-0.000275196	-0.000226199	-0.000284084	-0.000285519		-0.000365378	-0.000123524	0.662978	-6.36788e-05		-0.000413412	-0.000128402	-0.000142879	0.0594584	-0.000507386	-0.000191818	-0.000423794	-0.0202518	-0.000271431	-0.000126474	0.704149	-0.000193723			0.977262	-0.000245764	-0.000230768	-0.000275773		-0.00022169	-0.000110039	-0.000138345	-0.000226594	-0.000217133	-0.00019523	-0.000230993	-0.000248237	-0.000262133	-0.000236339	0.847916	-0.000261547	-0.000265689	-0.000192112	-0.000188855	-0.000354086	-0.000211061	-0.000287339	-0.000441395	-0.000160536	-0.000224993	-0.000220706	0.40711	0.139693		-0.00269321	-0.000229425	-0.000244135	-0.000170072	-8.30143e-05	-0.000301375	-8.30143e-05	-0.000287396	0.993558	-0.000192691	-0.000243536	-0.000319499	-0.000241012	-0.000152347	-0.000238475	-0.000129841	-0.000238469	-8.30143e-05	-0.000146715	-0.000222438	-0.000197958	-0.0110815	-0.000392928	-0.000446837	-0.00419472	-0.000408282	-0.000321397	-0.000133265	-0.000425992	-0.0032366		-0.00072381	-0.000892245	-0.000235638	-0.000232649	-0.000111199	-9.43209e-05	-0.000348737		-0.000484082	-0.000276508	-0.000231332	-0.000288473	-0.000257125	0.00657466		-0.000308034	-0.000102862	-0.000321953	-0.000235162	-0.000110528	-0.00038571	-0.000126081	-0.000163967	-0.000228518	-0.000352204	-8.45373e-05		-0.000104848	0.00703528	-0.000812768	-0.00293701	-0.000173747	-0.000978363	-0.000213273				-0.00469874	-0.000247173	-0.000396665	-0.000276577	-0.000719837	-0.000199419	0.877821		-0.00341412	-0.00182642	0.983849	-0.000665952	-0.00015221	-0.0134838	0.989569
RSV_genus1105	RSV_genus1105	-0.000292342	-0.000127335	-0.000109116	-0.000279837	0.00168038		-0.000133697	-0.000311884	-8.55736e-05	-0.000248476	0.0396307	-0.000111111	0.0728808	0.0728808	0.0710271	0.00459505	0.0184787	0.604976	-0.000264195	-0.000212023	0.0657681	-0.00020859	-0.00024358	0.00037152			-0.000250951	0.0284737	0.0563885	0.00985887	0.0223725	0.593448	0.913392	0.0728786	-0.0172059	-0.000450501	-0.000220101	-0.00312341	-0.00663587	-0.000277248	-0.000618525	-0.00023686	-0.00104728	-0.00322365	-0.0033707	-0.00103297	-0.00129482	-0.000407792	-0.00238124		-0.00318993	-0.0103156	-0.000354656	-0.0015697	-0.000365797	-0.00036366	0.0204401	-0.000263171	0.00728241	-5.91167e-05	0.107695	-0.000245002	0.0101921	-0.000122034	-0.000159371	-0.000248129	0.0174052	-0.000124733	-0.000254757	-0.000304424	-0.00025299	-0.000129248	-0.000199622	-0.000236996	0.0724433	-0.000237673	-0.000244122		-0.000289777	-0.000117926	-0.000124733	-0.000301585	-0.000180207	-0.000241622	-0.000147728	-0.000199391	-0.000155292	0.00971095	-0.00013069	-0.000128802	-0.000157968		-9.73641e-05	-0.000286498	-0.00018835	-0.00015231	-0.000304515	-0.000212582	-0.000212023	-0.000240417	0.970345	1.79618e-05	-0.00023097		-0.000165225	-0.000235352		-0.000202757		-8.84656e-05			-0.000202499	-0.000376677	0.00229079	0.07272	-5.90292e-05	-0.00026437	-0.0002173	-0.000272908	-9.12218e-06		-0.000351003	-0.000118665	-0.00039495	-6.11736e-05		-0.000397148	-0.00012335	0.0720893	0.00250258	-0.000156154	-7.25525e-05	0.00430103	-0.0195797	-0.000260752	-0.000121498	-0.000556951	-0.000186101			0.00269556	-0.000236095	-0.000221689	0.133337		-0.000212968	-0.00010571	-0.000132902	-0.000217679	-0.00020859	-0.00018755	4.45381e-06	-0.000238471	-0.00025182	-0.000227041	-0.000669142	-0.000251257	-0.000255236	0.00645519	0.010176	0.156683	-0.000202757	0.000796128	0.0255537	-0.00015422	-0.000216141	-0.000212023	-0.000103795	-0.00119397		-0.00258726	0.00527003	0.097594	-0.000163381	-7.97484e-05	0.885296	-7.97484e-05	-0.000276089	-0.000211446	0.997235	-0.000233955	-0.000306929	-0.000231531	0.0123594	0.990133	-0.000124733	-0.000229087	-7.97484e-05	-0.000140943	-0.000213687	-0.00019017	-0.0108635	-0.000377469	-0.000429258	-0.00401882	-0.000392219	-0.000308753	-0.000128022	-0.000409233	-0.00397145		-0.000695334	-0.00205664	-0.000226368	-0.000223496	0.0727913	-9.06102e-05	0.0655816		0.00049556	0.00706856	-0.000222231	0.00853526	0.00212855	0.000832558		0.00644998	0.00134176	0.886659	0.985309	-0.000106179	0.418024	-0.00012112	-0.000157517	-0.000219527	0.0147209	-8.12114e-05		-0.000100723	-0.00103522	-0.000780793	-0.00313646	-0.000166912	-0.000939872	-0.000204883				-0.0049189	-0.000237449	-0.00038106	-0.000265696	-0.000346488	-0.000191574	-0.000432168		-0.00446433	-0.00175457	-0.000260372	-0.000639753	-0.000146222	-0.0128578	-0.00023618
RSV_genus1106	RSV_genus1106	-0.000209687	-9.13331e-05	-7.82652e-05	0.00335747	-9.01531e-05		-9.58967e-05	-0.000223704	-6.1379e-05	0.00480177	-0.000112916	-7.9696e-05	-6.95382e-05	-6.95382e-05	0.000223152	-0.00011662	-0.000164826	-0.000191846	-0.000189498	-0.000152077	-8.21972e-06	-0.000149615	-0.000174712	-0.000227887			-0.000179998	-0.000163906	0.0627642	-0.000141518	-0.000197607	0.00713348	0.00207739	-7.01577e-05	-0.0120788	-0.000323129	-0.000157871	-0.00224032	-0.00475812	-0.000198861	-0.000443647	-0.000169892	-0.000751179	-0.00221519	-0.00244943	-0.000740916	-0.000928733	-0.000292495	-0.00170799		-0.00229889	0.011288	0.00207713	-0.000459098	-0.000262373	-0.000260841	0.00345443	-0.000188764	-0.000241227	-4.24024e-05	-0.000159881	0.260494	-0.000175461	-8.75307e-05	-0.000114312	-0.000177975	-8.59217e-05	-8.9467e-05	-0.000182729	-0.000218353	0.000620351	0.000324722	-0.000143182	-0.000169989	-9.13664e-05	-0.000170475	-0.000175101		-0.000207847	-8.45845e-05	-8.9467e-05	-0.000216316	-0.000129256	0.376032	0.866786	-0.000143017	-0.000111386	0.000810585	0.000659027	-9.23856e-05	-0.000113305		-6.9836e-05	-0.000205495	-0.000135097	-0.000109246	-0.000218419	-0.000152478	-0.000152077	-0.000172443	0.000476059	0.000847602	-0.000165667		1.46369e-05	-0.000117702		-0.000145431		-6.34534e-05			-0.000145246	-0.000270178	-0.000142332	0.000612174	-4.23397e-05	-0.000189623	-0.000155862	-0.000195748	-0.000196737		-0.000251763	-8.51142e-05	0.0181651	-4.38777e-05		0.0234271	-8.84749e-05	0.033212	0.000456284	0.0361445	-0.000132172	-0.000292014	-0.0127684	-0.000187029	-8.71463e-05	0.00191217	-0.000133484			-0.000155472	-0.000169343	-0.00015901	0.710845		-0.000152755	7.22811e-05	-9.53261e-05	-0.000156134	-0.000149615	0.771514	0.710132	-0.000171047	-0.000180622	-0.000162849	0.0647501	-0.000180218	-0.000183072	-0.000132375	0.0021902	0.000113357	-0.000145431	-0.000149011	0.0036793	-0.000110617	-0.000155031	-0.000152077	-0.000714477	0.127313		-0.00185575	0.000142159	-0.00016822	-0.000117188	-5.72008e-05	0.0104826	-5.72008e-05	0.0225452	-0.000151663	-0.000132773	-0.000167808	-0.00022015	-0.000166069	0.00897413	0.000429292	-8.9467e-05	-0.000164316	-5.72008e-05	0.260066	-2.81143e-05	-0.000136403	-0.00749286	-0.000270746	-0.000307892	-0.0029744	-0.000281326	-0.000221458	-9.18257e-05	-0.000293529	-0.00285569		-0.00049874	-0.00147516	-0.000162366	-0.000160306	0.000103794	-6.49917e-05	0.000825998		0.000151998	0.000532595	0.241191	-0.000198772	0.0067645	0.00402341		0.00486141	-7.0877e-05	0.000166076	0.0126533	0.9643	0.00311431	-8.68755e-05	-0.000112981	-0.00015746	1.68841e-05	-5.82502e-05		-7.2245e-05	-0.000746474	-0.000560036	-0.00216744	-0.00011972	-0.000674139	-0.000146956				-0.00347539	-0.000170314	-0.000273322	-0.000190575	-0.000445372	-0.000137409	-0.00030998		-0.00320458	-0.00125849	-0.000186756	-0.000439352	-0.00010488	-0.00730556	-0.000169404
RSV_genus1107	RSV_genus1107	-0.000218217	-9.50484e-05	-8.1449e-05	0.0515865	-9.38204e-05		-9.97976e-05	-0.000232804	-6.38759e-05	0.0355589	-0.000117509	-8.29379e-05	-7.23669e-05	-7.23669e-05	-0.000110057	0.000770176	-0.000171531	6.35045e-05	-0.000197207	-0.000158264	-0.000196601	-0.000155701	-0.000181819	-0.000163715			-0.000187321	-0.000170573	3.13775e-05	-0.000147275	2.86691e-05	0.000636853	-0.000187955	-7.30116e-05	-0.00260793	-0.000336274	-0.000164293	-0.00233145	-0.00116724	-0.00020695	-0.000461694	-0.000176803	-0.000781736	-0.00169399	-0.000958658	0.00338803	-0.000966513	-0.000304394	-0.00177746		0.00385911	0.000389273	-0.000273009	0.0712993	-0.000273047	-0.000271452	-0.000249293	-0.000196442	-0.00025104	-4.41273e-05	-0.000166384	-0.00018288	-0.000182599	-9.10913e-05	-0.000118962	-0.000185215	-8.94169e-05	-9.31064e-05	-0.000190162	-0.000227235	0.00181513	0.00597987	-0.000149007	-0.000176904	-9.50831e-05	-0.00017741	-0.000182224		-0.000216302	-8.80253e-05	-9.31064e-05	-0.000225116	-0.000134514	0.0515234	0.00234295	-0.000148834	-0.000115917	-0.000305643	0.0108602	-9.61437e-05	-0.000117914		-7.26769e-05	-0.000213855	-0.000140593	-0.00011369	-0.000227304	-0.000158681	-0.000158264	-0.000179458	-0.000169217	3.86818e-06	-0.000172406		0.00181485	0.000568281		-0.000151347		-6.60346e-05			-0.000151154	-0.000281168	-0.000148122	-8.54249e-05	-4.4062e-05	-0.000197337	-0.000162202	-0.000203711	-0.00020474		-0.000262004	-8.85765e-05	-0.000294808	-4.56626e-05		-0.000296449	-9.20739e-05	-0.000102455	0.0102355	0.00628606	-0.000137549	-0.000303893	-0.0062612	-0.000194637	-9.06913e-05	-0.000415733	-0.000138914			-0.000161797	-0.000176232	-0.000165478	0.00286878		-0.000158969	0.00207699	-9.92039e-05	-0.000162485	-0.000155701	0.00048987	0.00939443	-0.000178005	-0.00018797	-0.000169473	-0.000499477	-0.000187549	-0.00019052	-0.000137759	-0.000135424	-0.000253907	-0.000151347	-0.000206044	0.00176768	-0.000115117	-0.000161337	-0.000158264	-0.000743541	-0.000891229		-0.00193124	-0.000164515	-0.000175063	-0.000121955	-5.95277e-05	-0.000216109	-5.95277e-05	0.00640943	-0.000157833	-0.000138174	-0.000174634	-0.000229105	-0.000172825	-0.000109245	-0.000171005	-9.31064e-05	-0.000171001	-5.95277e-05	-0.000105206	-0.000159505	-0.000141951	-0.00397368	-0.00028176	-0.000320417	-0.000783248	-0.00029277	-0.000230467	-9.55611e-05	-0.00030547	-0.00297186		-0.000519028	-0.00153517	-0.000168971	-0.000166827	0.00254652	-6.76354e-05	0.0152716		0.00221174	-0.000198277	-0.000165883	-0.000206857	-0.000184378	-0.000333473		-0.000220884	-7.37601e-05	0.00321644	-0.000168629	-7.92569e-05	-0.000276584	-9.04095e-05	-0.000117577	-0.000163865	0.00352592	-6.06198e-05		-7.51838e-05	0.000354597	-0.000582818	-0.00234119	-0.00012459	-0.000701562	-0.000152934				0.00531993	-0.000177242	-0.00028444	-0.000198327	-0.000516179	-0.000142999	-0.000322589		-4.05152e-05	-0.00130969	-0.000194353	-0.00047754	-0.000109146	0.013256	-0.000176295
RSV_genus1108	RSV_genus1108	-0.000322328	-0.000140396	-0.000120308	0.923177	-0.000138582		-0.000147411	-0.000343875	-9.4351e-05	0.63703	-0.000173573	-0.000122508	-0.000106893	-0.000106893	-0.000162566	0.017539	-0.000253368	0.00542276	-0.000291294	-0.000233771	-0.0002904	-0.000229986	-0.000268564	0.00105161			-0.000276691	-0.000251953	0.00511491	-0.000217539	0.00416897	0.01713	-0.000277629	-0.000107845	0.0286995	-0.000496709	-0.000242677	-0.00344379	-0.00596559	-0.000305686	-0.000681967	-0.000261155	-0.0011547	-0.00355431	-0.00384394	-0.00113893	-0.00142763	-0.00044962	-0.00262549		-0.00342283	-0.00308973	-0.000403261	-0.00173071	-0.000403317	-0.000400961	-0.000286931	-0.000290165	-0.000370811	-6.51803e-05	-0.000245766	-0.000270132	-0.000269716	-0.000134551	-0.000175718	-0.00027358	-0.000132078	-0.000137527	-0.000280888	-0.000335649	0.0354509	0.108196	-0.000220097	-0.000261305	-0.000140447	-0.000262052	-0.000269162		-0.000319499	-0.000130022	-0.000137527	-0.000332518	-0.000198691	0.921586	0.0435769	-0.000219843	-0.00017122	-0.000451465	0.195228	-0.000142014	-0.000174171		-0.000107351	-0.000315884	-0.000207669	-0.000167932	-0.00033575	-0.000234387	-0.000233771	-0.000265077	-0.00024995	0.0029964	-0.000254661		0.0343746	0.0130049		-0.000223554		-9.75397e-05			-0.00022327	-0.000415314	-0.000218791	-0.000126181	-6.50839e-05	-0.000291486	-0.000239588	-0.000300901	-0.000302421		-0.000387006	-0.000130836	-0.00043546	-6.74482e-05		-0.000437884	-0.000136002	-0.000151337	0.00690677	-0.00053742	-0.000203173	-0.00044888	-0.00770373	-0.000287498	-0.00013396	-0.000614079	-0.00020519			-0.00023899	-0.000260312	-0.000244428	0.0543827		-0.000234812	0.038322	-0.000146534	-0.000240007	-0.000229986	0.0110234	0.170207	-0.000262932	-0.00027765	-0.000250329	-0.000737777	-0.000277029	-0.000281416	-0.000203484	-0.000200034	-0.000375046	-0.000223554	-0.000304348	0.0366926	-0.000170039	-0.000238311	-0.000233771	-0.00109828	-0.00131643		-0.00285263	-0.000243005	-0.000258586	-0.00018014	-8.79283e-05	-0.000319215	-8.79283e-05	0.117647	-0.000233135	-0.000204097	-0.000257952	-0.000338411	-0.000255279	-0.000161365	-0.000252591	-0.000137527	-0.000252585	-8.79283e-05	-0.000155399	-0.000235605	-0.000209676	-0.00401529	-0.000416187	-0.000473288	-0.0045722	-0.00043245	-0.000340422	-0.000141153	-0.000451209	-0.00438973		-0.000766655	-0.00226759	-0.000249587	-0.000246421	0.0467071	-9.99042e-05	0.276375		0.0451106	-0.000292875	-0.000245026	-0.000305549	-0.000272345	-0.000492573		-0.000326268	-0.000108951	0.0611226	-0.000249082	-0.00011707	-0.000408542	-0.000133544	-0.000173673	-0.000242045	0.0669953	-8.95414e-05		-0.000111054	-0.00114747	-0.00086088	-0.00345818	-0.000184032	-0.00103628	-0.000225898				-0.00542344	-0.000261805	-0.000420146	-0.000292949	-0.000762448	-0.000211224	-0.000476497		-0.00494432	-0.00193454	-0.000287079	-0.000705373	-0.00016122	-0.00902257	-0.000260405
RSV_genus1109	RSV_genus1109	-0.000315264	0.0265118	-0.000117672	-0.000301778	-0.000135545		-0.00014418	-0.000336339	0.103128	0.0041734	0.0426973	-0.000119823	0.0375377	0.0375377	0.0365532	0.00315319	0.00940215	0.00647729	-0.00028491	-0.000228648	0.0337753	-0.000224945	-0.000262679	0.00944648			-0.000270627	0.0792126	0.0166547	-0.000212772	0.0111548	0.0115404	0.0181731	0.0375361	-0.0174079	-0.000485824	-0.000237359	-0.00336832	-0.00709135	-0.000298986	-0.000667022	-0.000255432	-0.0011294	-0.0034472	-0.0037597	-0.00110397	-0.00139635	-0.000439766	-0.00256795		-0.00335058	-0.0107787	-0.000394424	-0.00169278	-0.000394478	-0.000392174	0.0622363	-0.000283806	0.00356709	-6.37519e-05	0.0170918	-0.000264212	0.0108589	-0.000131602	-0.000171867	-0.000267585	0.0182833	0.0265185	0.00032233	0.0905619	-0.000272826	0.102076	-0.000215274	0.00950909	0.0372949	-0.000256309	-0.000145513		-0.000312497	-0.000127173	0.0265185	-0.000325231	-0.000194336	-0.000260567	-0.000159311	-0.000215025	-0.000167468	0.00477859	0.100724	-0.000138902	-0.000170354		-0.000104998	-0.000308962	-0.000203118	-0.000164252	-0.000328392	-0.00022925	-0.000228648	0.01482	0.00167358	0.952874	0.645231		-0.00017818	-0.000253805		0.0154819		-9.5402e-05			0.00238443	-0.000406212	0.00106996	0.037445	-6.36576e-05	-0.000285098	-0.000234338	-0.000294306	0.0191297		0.0133512	-0.000127969	-0.000110117	-6.59701e-05		-0.000428288	-0.000133022	0.0371068	0.845323	-0.000525643	-0.000141095	0.00198945	-0.0202084	-0.000281197	-0.000131024	-0.000600621	-0.000200693			-0.000233752	-0.000254607	-0.000239071	-0.000285696		-0.000229666	-0.000113999	-0.000143323	-0.000234747	-0.000224945	0.00993385	-0.000239304	-0.000257169	-0.000271565	-0.000244843	-0.000721608	-0.000270958	0.00419782	0.00322579	0.018143	-0.000366827	0.0154819	0.0217457	0.506493	-0.000166312	-0.000233088	-0.000228648	-0.000613953	-0.00128758		-0.00279012	0.979895	-0.000252919	-0.000176192	0.103271	0.0428443	0.103271	0.0246379	-0.000228025	-0.000199624	-0.000252298	-0.000330995	0.0213042	-0.000157829	-0.000247055	0.0265185	-0.000247049	0.103271	-0.000151994	-0.000230442	-0.000205081	-0.0116066	-0.000407066	-0.000462915	-0.00441518	-0.000422972	-0.000332962	-0.00013806	-0.00044132	-0.00183545		-0.000749854	-0.0022179	-0.000244117	-0.00024102	0.037486	-9.77148e-05	0.0336388		0.281038	0.0190527	-0.000239656	0.00627092	0.0193079	0.0210123		0.0365783	0.000636492	0.0036948	-0.000243623	-0.000114505	0.102034	-0.000130617	-0.000169867	-0.00023674	0.00708191	-8.75791e-05		-0.00010862	-0.00110095	-0.000842013	-0.00333655	-0.000179999	-0.00101357	-0.000220947				-0.00527475	-0.000256067	-0.000410938	-0.000286529	-0.000745738	-0.000206595	-0.000466054		-0.00469702	-0.00189214	-0.000280788	-0.000689915	-0.000157687	-0.0134927	-0.000254698
RSV_genus1110	RSV_genus1110	-0.000180849	-7.87721e-05	-6.75015e-05	-0.000173113	-7.77544e-05		-8.27081e-05	-0.000192938	-5.29376e-05	-0.000153712	-9.73868e-05	-6.87355e-05	-5.99746e-05	-5.99746e-05	-9.12108e-05	-0.000192948	-0.000142158	-0.000217448	-0.000163437	-0.000131162	-0.000162935	-0.000129038	-0.000150684	-0.000201233			-0.000155243	-0.000141364	-0.000230876	-0.000122055	-0.000185382	0.0275591	0.00840156	-6.05089e-05	-0.010703	-0.000278689	-0.000136159	-0.00193221	-0.00410824	-0.000171511	-0.000382632	-0.000146527	-0.00064787	-0.00199422	-0.00215672	-0.000639018	-0.000801005	-0.000252269	-0.00147309		-0.00198604	0.0632426	-0.000226258	-0.000971052	-0.000226289	-0.000224968	0.0138055	-0.000162803	-0.000208051	-3.65708e-05	-0.000137892	0.986199	-0.00015133	-7.54926e-05	-9.85904e-05	-0.000153498	-7.41049e-05	-7.71627e-05	-0.000157598	-0.000188323	-0.000156505	-7.99555e-05	-0.00012349	-0.000146611	-7.88008e-05	-0.00014703	-0.000151019		-0.000179262	-7.29517e-05	-7.71627e-05	-0.000186567	-0.00011148	-0.000149472	-9.13875e-05	-0.000123348	-9.60668e-05	-0.000253304	-8.08475e-05	-7.96799e-05	-9.77222e-05		-6.02315e-05	-0.000177234	-0.000116517	-9.42219e-05	-0.00018838	-0.000131508	-0.000131162	-0.000148727	-0.00014024	0.00366818	-0.000142883		-0.000102211	-0.000145593		-0.00012543		-5.47267e-05			-0.00012527	-0.000233021	-0.000122757	-7.07966e-05	-3.65167e-05	-0.000163545	-0.000134426	-0.000168827	-0.00016968		-0.000217138	-7.34085e-05	0.0696711	-3.78433e-05		0.0896175	-7.6307e-05	0.126155	-0.000291699	0.101984	-0.000113995	-0.000251854	-0.00770186	-0.000161307	-7.51612e-05	-0.000344542	-0.000115126			-0.00013409	-0.000146053	-0.000137141	-0.000163887		-0.000131746	-6.53945e-05	-8.2216e-05	-0.000134661	-0.000129038	-0.000116022	-0.000137275	-0.000147523	-0.000155781	-0.000140452	0.246794	-0.000155433	-0.000157895	-0.000114169	-0.000112233	-0.000210428	-0.00012543	-0.000170761	0.0114229	-9.54038e-05	-0.000133709	-0.000131162	-0.000616215	0.481819		-0.00160053	-0.000136343	-0.000145085	-0.000101071	-4.9334e-05	0.0382256	-4.9334e-05	0.0838584	-0.000130805	-0.000114513	-0.000144729	-0.000189873	-0.00014323	-9.05374e-05	-0.000141722	-7.71627e-05	-0.000141718	-4.9334e-05	0.985888	-0.000132191	-0.000117643	-0.00671081	-0.000233511	-0.000265548	-0.00256533	-0.000242635	-0.000191001	-7.9197e-05	-0.00025316	-0.00246295		-0.000430148	-0.00127228	-0.000140036	-0.00013826	-6.6084e-05	-5.60534e-05	-0.000207249		-0.000287682	-0.000164324	0.914529	-0.000171435	0.0261546	0.0160408		0.019045	-6.11293e-05	-0.000191332	0.0484275	-6.56848e-05	0.0120385	-7.49276e-05	-9.74432e-05	-0.000135804	-0.000209309	-5.02391e-05		-6.23092e-05	-0.000643812	-0.000483015	-0.00194028	-0.000103255	-0.000581425	-0.000126745				-0.00304294	-0.000146891	-0.000235732	-0.000164365	-0.000427787	-0.000118512	-0.000267349		-0.00277412	-0.00108541	-0.000161072	-0.000395765	-9.04559e-05	-0.00110867	-0.000146106
RSV_genus1111	RSV_genus1111	-0.000120558	-5.25113e-05	-4.4998e-05	-0.000115401	-5.18328e-05		-5.51351e-05	-0.000128617	0.998678	-0.000102468	-6.49202e-05	-4.58206e-05	-3.99804e-05	-3.99804e-05	-6.08032e-05	-0.000128624	-9.47654e-05	0.00212876	-0.000108951	-8.74356e-05	-0.000108616	-8.60198e-05	-0.000100449	-0.000134146			-0.000103489	0.62547	0.0698708	-8.13646e-05	-0.00012358	0.0551747	0.0141061	-4.03366e-05	-0.00297947	-0.000185781	-9.07667e-05	-0.00128805	-0.00273865	-0.000114333	-0.000255071	-9.76779e-05	-0.000431884	-0.00132939	-0.00143772	-0.000425984	-0.000533968	-0.000168168	-0.000981993		-0.00132394	-0.00402785	-0.000150829	-0.000647325	-0.00015085	-0.000149969	0.0196059	-0.000108528	-0.000138692	-2.43789e-05	0.0166045	-0.000101036	-0.00010088	-5.03251e-05	-6.57226e-05	-0.000102325	0.158326	-5.14384e-05	-0.000105058	0.790573	-0.00010433	0.988939	-8.23215e-05	-9.7734e-05	-5.25304e-05	-9.80133e-05	-0.000100673		-0.0001195	-4.86312e-05	-5.14384e-05	-0.000124369	-7.43148e-05	-9.96415e-05	-6.09209e-05	-8.22263e-05	-6.40403e-05	-0.000168858	0.97587	-5.31164e-05	-6.51438e-05		-4.01517e-05	-0.000118148	-7.7673e-05	-6.28104e-05	-0.000125578	-8.7666e-05	-8.74356e-05	-9.91449e-05	-9.34871e-05	-9.89038e-05	-9.5249e-05		-6.81365e-05	-9.70558e-05		-8.36144e-05		-3.6482e-05			0.0251	-0.000155337	-8.18326e-05	-4.71946e-05	-2.43429e-05	-0.000109023	-8.96115e-05	-0.000112544	-0.000113112		-0.000144749	-4.89357e-05	-0.000162872	-2.52272e-05		-0.000163779	-5.0868e-05	-5.66033e-05	-0.000194453	-0.000201007	-7.59913e-05	-0.000167891	-0.00482234	-0.000107531	-5.01041e-05	-0.000229679	-7.67458e-05			-8.93876e-05	-9.73624e-05	-9.14216e-05	-0.000109251		-8.78252e-05	-4.35934e-05	-5.4807e-05	-8.9768e-05	-8.60198e-05	0.0871365	-9.15107e-05	-9.83424e-05	-0.000103847	-9.36288e-05	-0.000275945	-0.000103615	-0.000105256	-7.61078e-05	0.177362	-0.000140276	-8.36144e-05	0.0294731	0.0876553	-6.35983e-05	-8.91337e-05	-8.74356e-05	-0.000410783	-0.000492376		-0.00106695	-9.08895e-05	-9.6717e-05	-6.73763e-05	1	0.417443	1	0.241151	-8.71976e-05	-7.6337e-05	-9.64798e-05	-0.000126574	-9.54801e-05	-6.03543e-05	-9.44748e-05	-5.14384e-05	-9.44724e-05	1	-5.81229e-05	-8.81217e-05	-7.84236e-05	-0.00449549	-0.000155663	-0.00017702	-0.00171011	-0.000161746	-0.000127326	-5.27945e-05	-0.000168762	0.0197792		-0.000286746	-0.000848131	-9.33511e-05	-9.21669e-05	-4.40531e-05	-3.73665e-05	-0.000138157		0.000911074	-0.000109542	-9.16453e-05	0.0194719	0.0814753	0.0488395		0.0406448	-4.07502e-05	0.0303832	-9.31624e-05	-4.37869e-05	0.0458145	-4.99484e-05	-6.49578e-05	-9.05302e-05	-0.00013953	-3.34905e-05		-4.15367e-05	-0.00042918	-0.000321989	-0.00129344	-6.88322e-05	-0.000387591	-8.4491e-05				-0.00202849	-9.79208e-05	-0.000157144	-0.00010957	-0.000285173	-7.90025e-05	-0.000178221		-0.00184929	-0.000723561	-0.000107374	-0.000263826	-6.02999e-05	-0.00414341	-9.73973e-05
RSV_genus1112	RSV_genus1112	-0.000146561	-6.38371e-05	-5.47034e-05	-0.000140291	-6.30124e-05		-6.70268e-05	-0.000156358	-4.29008e-05	-0.000124569	0.545156	-5.57034e-05	1	1	0.975265	0.0667561	0.256257	0.118054	-0.00013245	-0.000106294	0.904729	-0.000104573	-0.000122114	0.00681041			-0.00012581	0.393206	0.137605	-9.89137e-05	0.304786	0.0784049	0.450878	0.999981	-0.00867373	-0.000225851	-0.000110344	-0.00156587	-0.00332933	-0.000138993	-0.000310086	-0.000118745	-0.000525035	-0.00161612	-0.00174781	-0.000517862	-0.000649137	-0.000204439	-0.00119379		-0.00160949	-0.00520359	-0.00018336	-0.000786943	-0.000183386	-0.000182315	0.000714765	-0.000131936	0.104234	-2.96371e-05	-0.000111748	-0.000122828	0.136964	-6.11794e-05	-7.98979e-05	-0.000124395	0.0542388	-6.25328e-05	-0.000127718	-0.000152618	-0.000126832	-6.47961e-05	-0.000100077	-0.000118814	0.994406	-0.000119153	-0.000122386		-0.000145274	-5.91202e-05	-6.25328e-05	-0.000151194	-9.03433e-05	-0.000121133	-7.40607e-05	-9.99612e-05	-7.78528e-05	0.13848	-6.5519e-05	-6.45728e-05	-7.91943e-05		-4.88118e-05	-0.000143631	-9.44258e-05	-7.63577e-05	-0.000152663	-0.000106574	-0.000106294	-0.000120529	0.0307982	0.00341244	-0.000115793		-8.28325e-05	-0.000117989		-0.000101649		-4.43507e-05			-0.000101519	-0.00018884	0.0340116	0.998027	-2.95932e-05	-0.000132537	-0.000108939	-0.000136818	-0.000137509		-0.000175969	-5.94904e-05	-0.000198001	-3.06683e-05		-0.000199103	-6.18394e-05	0.989685	0.0405192	-0.000244362	0.00143856	0.064314	-0.00987723	-0.000130723	-6.09108e-05	-0.000279218	-9.32987e-05			-0.000108667	-0.000118362	-0.00011114	-0.000132815		-0.000106768	-5.29959e-05	-6.66281e-05	-0.00010913	-0.000104573	-9.40247e-05	-0.000111248	-0.000119553	-0.000126246	-0.000113823	-0.000335462	-0.000125963	-0.000127958	0.090895	-9.09543e-05	-0.000170531	-0.000101649	0.014554	0.035105	-7.73155e-05	-0.000108358	-0.000106294	0.0117284	-0.000598574		-0.00129707	0.0751274	-0.000117577	-8.19083e-05	-3.99804e-05	-0.000145145	-3.99804e-05	-0.000138412	-0.000106005	-9.28017e-05	-0.000117289	-0.000153874	-0.000116074	-7.33718e-05	-0.000114852	-6.25328e-05	-0.000114849	-3.99804e-05	-7.06591e-05	-0.000107128	-9.53384e-05	-0.00546509	-0.000189238	-0.000215201	-0.00207895	-0.000196632	-0.000154788	-6.41815e-05	-0.000205162	-0.00199598		-0.000348593	-0.00103106	-0.000113485	-0.000112046	0.998904	-4.54258e-05	0.903119		0.0113263	0.100371	-0.000111412	0.120621	0.0324296	0.017307		0.0922938	0.0196913	0.0230898	-0.000113256	-5.32311e-05	0.0103071	-6.07215e-05	-7.89682e-05	-0.000110056	0.19767	-4.07139e-05		-5.04955e-05	-0.000521747	-0.000391437	-0.00157241	-8.36782e-05	-0.000471188	-0.000102714				-0.00246601	-0.000119041	-0.000191038	-0.000133202	-0.00034668	-9.60421e-05	-0.00021666		-0.00224815	-0.000879622	-0.000130533	-0.000320729	-7.33057e-05	-0.00654778	-0.000118404
RSV_genus1113	RSV_genus1113	-0.000194036	-8.45158e-05	-7.24233e-05	0.0776809	-8.34239e-05		-8.87387e-05	-0.000207006	0.990661	0.0576667	-0.000104488	-7.37473e-05	-6.43477e-05	-6.43477e-05	0.00043571	0.00136279	-0.000152523	0.00259906	-0.000175354	-0.000140726	0.00139371	-0.000138447	-0.000161671	-9.69946e-05			-0.000166563	0.620405	0.0696824	-0.000130955	0.00018048	0.0583508	0.0145756	-6.49209e-05	-0.00156663	-0.00029901	-0.000146087	-0.00191469	-0.00429341	-0.000184017	-0.000410532	-0.00015721	-0.000695109	-0.00113214	-0.0020659	-0.000683423	-1.90195e-05	-0.000270663	-0.00155233		-0.00199128	0.000144704	0.00355987	3.98602e-05	-0.000242789	-0.000241371	0.0204286	-0.000174674	-0.000223221	-3.92374e-05	0.0164148	0.075018	-0.000162364	-8.09972e-05	-0.000105779	-0.00016469	0.157028	-8.2789e-05	-0.000169089	0.784167	0.00392217	0.990124	-0.000132495	-0.000157301	-8.45466e-05	-0.00015775	-0.000162031		-0.000192333	-7.82709e-05	-8.2789e-05	-0.00020017	-0.000119608	0.0775686	0.00359	-0.000132341	-0.000103071	0.00151965	0.984498	-8.54897e-05	-0.000104848		-6.46233e-05	-0.000190157	-0.000125013	-0.000101092	-0.000202115	-0.000141097	-0.000140726	-0.000159572	0.000885607	0.000404126	-0.000153301		0.0028041	0.00096222		-0.000134576		-5.87171e-05			0.0248475	-0.000250011	-0.000131708	0.00105031	-3.91793e-05	-0.00017547	-0.000144228	-0.000181137	-0.000182052		-0.000232971	-7.8761e-05	0.00502038	-4.06026e-05		0.00978237	-8.18709e-05	0.00944701	0.00155569	0.022823	-0.000122306	-0.000270218	-0.00690135	-0.000173068	-8.06415e-05	0.00338044	-0.000123521			-0.000143868	-0.000156703	-0.000147141	0.00443424		-0.000141353	0.0031709	-8.82108e-05	-0.00014448	-0.000138447	0.0873381	0.0142248	-0.00015828	-0.00016714	-0.000150694	0.0182338	-0.000166766	-0.000169407	-0.000122494	0.17966	0.000353925	-0.000134576	0.0292463	0.0920897	-0.00010236	-0.000143459	-0.000140726	-0.000661147	0.0370268		-0.00171723	0.000340788	-0.000155664	-0.000108441	0.991974	0.417832	0.991974	0.255633	-0.000140343	-0.000122863	-0.000155282	-0.000203717	-0.000153673	0.0146315	0.000810936	-8.2789e-05	-0.000152051	0.991974	0.0744026	6.12054e-05	-0.000126221	-0.00389047	-0.000250537	-0.000284911	-0.00272288	-0.000260327	-0.000204928	-8.49716e-05	-0.000271619	0.0187591		-0.000461512	-0.00136505	-0.000150247	-0.000148341	0.00387729	-6.01405e-05	0.0231122		0.00513476	0.000996783	0.0689608	0.0192455	0.0827479	0.0496298		0.0416969	-6.55865e-05	0.0354888	0.00351959	-7.04741e-05	0.0465123	-8.03909e-05	-0.000104548	-0.000145706	0.0054558	-5.39023e-05		-6.68524e-05	-0.000688285	-0.000518234	-0.000965086	-0.000110784	-0.000623819	-0.000135987				-0.00271131	-0.000157602	-0.00025292	-0.00017635	-0.000376844	-0.000127153	-0.000286842		-0.00274874	-0.00116456	-0.000172816	-0.000255168	-9.70515e-05	-0.00517217	-0.000156759
RSV_genus1114	RSV_genus1114	-0.000464669	-0.000202395	-0.000173437	-0.000444792	-0.00019978		-0.000212508	-0.00049573	-0.000136017	-0.000394944	-0.000250223	-0.000176607	-0.000154097	-0.000154097	-0.000234355	0.000154308	-0.000365256	-0.000558705	-0.00041993	-0.000337004	-0.000418641	-0.000331548	-0.000387163	-0.000517042			-0.000398878	-0.000363217	-0.000593207	-0.000313605	-0.000476316	-0.000752041	-0.00040023	-0.00015547	-0.00894802	-0.000716057	-0.000349844	-0.00496457	-0.0055711	-0.000440677	-0.000983125	-0.000376481	-0.00166462	0.0162044	-0.00449523	-0.00164188	-0.00205808	-0.000648173	0.00165614		-0.00483471	-0.00533492	0.00775736	-0.002495	-0.000581422	-0.000578026	-0.000541428	-0.000418302	-0.000534561	-9.39641e-05	-0.000354297	-0.000389423	-0.000388823	-0.000193969	-0.000253316	-0.000394394	-0.000190403	-0.00019826	-0.000404929	-0.000483872	-0.000402119	-0.000205435	-0.000317293	-0.000376698	-0.000202469	-0.000377774	-0.000388025		-0.000460591	-0.00018744	-0.00019826	-0.000479359	-0.000286433	-0.00038405	-0.000234809	-0.000316926	-0.000246831	-0.000650833	-0.000207727	-0.000204727	-0.000251085		-0.000154757	-0.000455379	-0.000299376	-0.000242091	-0.000484017	-0.000337893	-0.000337004	-0.000382136	-0.000360329	-0.000381206	-0.00036712		-0.00026262	-0.000374084		-0.000322276		-0.000140613			-0.000321866	-0.000598717	-0.000315409	-0.000181903	-9.38251e-05	0.980007	-0.000345391	-0.000433779	-0.00043597		-0.000557909	-0.000188614	0.0281279	-9.72335e-05		-0.000631254	-0.000196061	-0.000218167	-0.000749485	-0.000774746	-0.000292895	-0.000647107	-0.0098408	-0.000414457	-0.000193117	-0.000885257	-0.000295802			-0.000344528	-0.000375266	-0.000352368	-0.000421088		-0.000338506	-0.000168023	-0.000211244	-0.000345994	-0.000331548	-0.000298104	-0.000352711	-0.000379043	-0.00040026	-0.000360875	0.244129	-0.000399366	-0.00040569	-0.000293343	-0.00028837	-0.000540667	-0.000322276	-0.000438748	-0.000673982	-0.000245128	-0.000343549	-0.000337004	-0.00158329	-0.00189777		-0.00411236	-0.000350317	-0.000372778	-0.00025969	-0.000126758	-0.000460181	-0.000126758	-0.000438835	-0.000336087	-0.000294227	-0.000371863	-0.000487855	-0.000368011	-0.000232624	-0.000364136	-0.00019826	-0.000364127	-0.000126758	-0.000224024	-0.000339649	-0.000302269	-0.00458142	-0.000599976	-0.000682292	-0.00659129	-0.00062342	-0.000490753	-0.000203487	-0.000650463	-0.00632824		-0.00110521	-0.00326897	-0.000359805	-0.00035524	-0.000169794	-0.000144022	-0.000532499		-0.000739162	-0.00042221	-0.00035323	-0.00044048	-0.000392613	-0.000710094		-0.000470349	-0.000157064	-0.000491602	-0.000359077	-0.000168769	-0.000588955	-0.000192517	-0.000250368	-0.000348932	-0.000537794	-0.000129083		-0.000160096	-0.00158446	-0.00124105	-0.00498531	-0.000265301	-0.0014939	-0.000325655				-0.00781845	-0.000377418	-0.000605683	-0.000422316	-0.00109915	-0.0003045	-0.000686918		-0.00657467	-0.00278883	0.110656	-0.00101687	-0.000232415	-0.0171626	0.0268745
RSV_genus1115	RSV_genus1115
RSV_genus1116	RSV_genus1116	-0.000178702	-7.78368e-05	-6.67e-05	-0.000171058	-7.68312e-05		-8.1726e-05	-0.000190647	-5.23091e-05	-0.000151887	-9.62305e-05	-6.79193e-05	-5.92625e-05	-5.92625e-05	-9.01278e-05	-0.000190657	-0.00014047	-0.000214866	-0.000161496	-0.000129605	-0.000161	-0.000127506	-0.000148895	-0.000198843			-0.0001534	-0.000139685	-0.000228135	-0.000120606	-0.000183181	-0.000289219	-0.00015392	-5.97905e-05	0.0134082	-0.00027538	-0.000134542	0.0232527	0.00459216	-0.000169475	-0.000378089	-0.000144787	-0.000640177	-0.00197054	0.00349478	-0.000631431	-0.000791494	-0.000249273	-0.0014556		-0.00156048	-0.00339173	-6.29015e-05	-0.000959522	-0.000223603	-0.000222297	-0.000208221	-0.00016087	-0.000205581	-3.61366e-05	-0.000136255	-0.000149764	-0.000149533	-7.45963e-05	-9.74198e-05	-0.000151675	-7.3225e-05	-7.62464e-05	-0.000155727	-0.000186087	-0.000154647	-7.90061e-05	-0.000122024	-0.00014487	-7.78652e-05	-0.000145284	-0.000149226		-0.000177133	-7.20855e-05	-7.62464e-05	-0.000184351	-0.000110156	-0.000147697	-9.03024e-05	-0.000121883	-9.49261e-05	-0.000250296	-7.98875e-05	-7.87338e-05	-9.65619e-05		-5.95163e-05	-0.000175129	-0.000115134	-9.31031e-05	-0.000186143	-0.000129946	-0.000129605	-0.000146961	-0.000138575	-0.000146604	-0.000141186		-0.000100998	-0.000143865		-0.000123941		-5.40769e-05			-0.000123783	-0.000230254	-0.0001213	-6.9956e-05	-3.60831e-05	-0.000161603	-0.00013283	-0.000166822	-0.000167665		-0.00021456	-7.25368e-05	-0.000241423	-3.73939e-05		-0.000242767	-7.5401e-05	-8.39024e-05	-0.000288236	-0.000297951	-0.000112641	-0.000248863	-0.00216779	-0.000159391	-7.42687e-05	-0.000340451	-0.000113759			-0.000132498	-0.000144319	-0.000135513	-0.000161941		-0.000130182	-6.4618e-05	-8.12398e-05	-0.000133062	-0.000127506	-0.000114645	-0.000135645	-0.000145772	-0.000153932	-0.000138785	-0.00040903	-0.000153588	-0.00015602	-0.000112814	-0.000110901	-0.000207929	-0.000123941	-0.000168733	-0.000259199	-9.4271e-05	-0.000132122	-0.000129605	-0.000608899	-0.000729843		-0.00158153	-0.000134724	-0.000143362	-9.98711e-05	-4.87483e-05	0.00344865	-4.87483e-05	-0.000168767	-0.000129252	-0.000113153	-0.000143011	-0.000187618	-0.000141529	-8.94624e-05	-0.000140039	-7.62464e-05	-0.000140035	-4.87483e-05	-8.61548e-05	-0.000130622	-0.000116246	0.0032693	-0.000230738	-0.000262395	0.00409291	-0.000239754	-0.000188733	-7.82566e-05	-0.000250154	-0.00243371		-0.000425041	0.00344258	-0.000138373	-0.000136618	-6.52993e-05	-5.53878e-05	-0.000204788		-0.000284266	-0.000162373	-0.000135845	-0.000169399	-0.000150991	-0.000273087		-0.000180886	-6.04035e-05	-0.00018906	-0.000138093	-6.49048e-05	-0.0002265	-7.40379e-05	-9.62862e-05	-0.000134192	-0.000206824	-4.96426e-05		-6.15693e-05	-0.000568588	-0.00047728	-0.00191724	-0.000102029	0.00126641	-0.00012524				0.00318056	-0.000145147	-0.000232933	-0.000162414	-0.000422708	-0.000117104	-0.000264174		-0.000505544	-0.00107253	-0.000159159	-0.000391066	-8.93819e-05	0.00174772	-0.000144371
RSV_genus1117	RSV_genus1117	-0.000300321	-0.00013081	-0.000112094	-0.000287474	0.0376001		-0.000137346	-0.000320396	-8.7909e-05	-9.0353e-05	-0.000161722	-0.000114143	-9.95947e-05	-9.95947e-05	0.000440442	0.000182355	-0.000236069	0.00030795	-0.000271405	-0.00021781	-0.000270572	-0.000214283	-0.000250227	0.00359169			-0.000257799	-0.000234751	-5.7274e-05	0.209874	0.0428986	0.0538905	0.0209833	-0.000100482	-0.0054404	0.010751	-0.000226108	-0.00285377	-0.00478941	-0.000284814	0.00985461	-0.000243324	-0.00107586	-0.0032811	0.000748095	0.00208478	-0.00133016	-0.000418921	-0.00193277		-0.00186991	-0.00853299	-0.000113636	-0.00116527	-0.000375779	-0.000373585	0.00291364	-0.000270353	-0.000345493	-6.073e-05	-0.000228986	-0.000251689	0.00879296	-0.000125364	-0.000163721	-0.000254901	0.283203	-0.000128137	-0.00026171	-0.000312732	-0.000259894	-0.000132775	-0.00020507	-0.000243464	-0.000130858	-0.000244159	-0.000250785		-0.000297685	-0.000121145	-0.000128137	-0.000309815	-0.000185124	-0.000248216	-0.000151759	-0.000204833	-0.00015953	-0.00042064	-0.000134256	-0.000132317	-0.000162279		-0.000100021	-0.000294317	-0.00019349	-0.000156466	-0.000312826	-0.000218384	-0.00021781	-0.000246978	-0.000232884	-0.000246378	-0.000237273		-0.000169734	-0.000241774		-0.000208291		-9.08799e-05			-0.000208025	-0.000386957	-0.000203852	-0.000117566	-6.06402e-05	-0.000271585	-0.00022323	-0.000280356	0.00525759		-0.000360582	-0.000121903	0.0386489	-6.2843e-05		-0.000407986	-0.000126716	-0.000141004	-0.0004844	0.00641961	-0.000189301	-0.000418232	-0.00964886	-0.000267868	-0.000124814	-0.000572151	-0.00019118			0.0606165	-0.000242538	-0.000227739	0.502423		-0.00021878	-0.000108595	-0.000136529	0.0288452	-0.000214283	0.56313	0.591901	-0.000244979	-0.000258692	-0.000233237	-0.000687403	-0.000258114	-0.000262202	-0.000189591	0.216184	0.0130097	-0.000208291	-0.000283568	0.197755	-0.000158429	-0.00022204	-0.00021781	-0.0010233	-0.00101901		-0.00181926	-0.000226414	0.00271581	-0.00016784	-8.19248e-05	-0.00029742	-8.19248e-05	-0.000283624	-0.000217217	-0.000190162	-0.000240339	-0.000315306	-0.000237849	0.261099	-0.000235345	-0.000128137	-0.000235339	-8.19248e-05	-0.000144789	-0.000219519	-0.00019536	-0.00912675	-0.000387771	0.000845062	-0.000449567	-0.000402923	-0.000317179	-0.000131516	-0.000307402	0.00182324		0.00227539	0.000452379	-0.000232546	-0.000229596	-0.00010974	-9.3083e-05	-0.00034416		0.257582	-0.000272879	0.00497071	-0.000284687	0.733996	0.286297		-0.000303991	-0.000101512	-0.000317728	-0.000232076	-0.000109077	0.00152213	-0.000124426	-0.000161816	-0.000225519	0.0126463	-8.34278e-05		-0.000103471	-0.000794416	0.00303587	0.0154685	-0.000171467	-0.000206482	-0.000210474				0.00390704	-0.000243929	-0.00039146	-0.000272947	0.00649737	-0.000196802	-0.000443963		-0.00221847	0.0153548	-0.000267478	-0.000375458	-0.000150212	-0.000382465	-0.000242625
RSV_genus1118	RSV_genus1118	-0.000353263	-0.00015387	-0.000131854	-0.000338151	-0.000151882		-0.000161558	-0.000376877	-0.000103406	-0.000300255	-0.000190231	-0.000134265	-0.000117152	-0.000117152	-0.000178167	-0.000245914	-0.000277684	-0.000424753	-0.00031925	-0.000256206	-0.00031827	-0.000252058	-0.000294339	-0.000393079			-0.000303246	-0.000276134	-0.000450983	-0.000238417	-0.000362117	-0.000571736	-0.000304273	-0.000118195	0.0239647	-0.000544379	-0.000265967	-0.00377429	-0.00262828	-0.000335023	-0.000747417	-0.000286218	-0.00126552	0.00581247	-0.00325026	-0.00124823	-0.00156465	-0.000492771	-0.00178114		0.00896996	-0.00340012	0.0012026	-0.00189681	-0.000442024	0.235474	-0.000411618	-0.000318013	-0.000406398	-7.14358e-05	-0.000269353	-0.000296057	-0.000295601	-0.000147464	-0.000192582	-0.000299836	-0.000144753	-0.000150726	-0.000307845	-0.000367862	-0.00030571	-0.000156181	-0.000241221	-0.000286383	-0.000153926	-0.000287201	-0.000294994		-0.000350162	-0.000142501	-0.000150726	-0.000364431	-0.000217759	-0.000291972	-0.000178512	-0.000240942	-0.000187653	-0.000494793	-0.000157924	-0.000155643	-0.000190886		-0.000117654	-0.0003462	-0.000227599	-0.000184049	-0.000367972	-0.000256881	-0.000256206	-0.000290517	-0.000273938	-0.000289811	-0.000279101		-0.000199655	-0.000284396		-0.000245009		-0.000106901			-0.000244697	-0.000455172	-0.000239788	-0.000138291	-7.13301e-05	0.197228	-0.000262582	-0.000329779	-0.000331445		-0.000424148	-0.000143393	0.00531677	-7.39213e-05		-0.000479908	-0.000149055	-0.000165861	-0.000569793	-0.000588998	-0.000222672	-0.00049196	-0.00724551	-0.00031509	-0.000146816	-0.000673013	-0.000224883			-0.000261926	-0.000285294	-0.000267886	-0.00032013		-0.000257348	-0.000127739	-0.000160597	-0.000263041	-0.000252058	-0.000226633	-0.000268147	-0.000288166	-0.000304296	-0.000274354	0.0485956	-0.000303616	-0.000308424	-0.000223013	-0.000219232	-0.00041104	-0.000245009	-0.000333557	-0.000512392	-0.000186357	-0.000261182	-0.000256206	-0.00120369	-0.00144277		-0.00312641	-0.000266327	-0.000283403	-0.000197428	-9.63669e-05	-0.000349851	-9.63669e-05	-0.000333623	-0.000255509	-0.000223685	-0.000282708	-0.000370889	-0.000279778	-0.000176852	-0.000276833	-0.000150726	-0.000276826	-9.63669e-05	-0.000170313	-0.000258217	-0.000229799	0.00651697	-0.000456129	-0.00051871	-0.005011	-0.000473953	-0.000373093	-0.0001547	-0.000494512	-0.00225671		-0.000840233	-0.00248522	-0.00027354	-0.00027007	-0.000129086	-0.000109492	-0.00040483		-0.000561945	-0.000320983	-0.000268542	-0.000334873	-0.000298482	-0.000539846		-0.000357581	-0.000119407	-0.000373738	-0.000272987	-0.000128306	-0.000447751	-0.00014636	-0.000190341	-0.000265274	-0.000408856	-9.81348e-05		-0.000121712	-0.00061073	-0.0009435	-0.00379006	-0.000201694	0.0165615	-0.000247578				-0.00594394	-0.00028693	-0.000460468	-0.000321064	-0.000835621	-0.000231495	-0.000522227		-0.00429203	-0.0021202	0.0220651	-0.000773069	-0.000176693	-0.00875439	0.00520523
RSV_genus1119	RSV_genus1119	-0.000452023	-0.000196887	-0.000168716	-0.000432687	-0.000194343		-0.000206725	-0.000482239	-0.000132315	-0.000384196	-0.000243413	-0.000171801	-0.000149903	-0.000149903	-0.000227977	0.0357406	-0.000355315	-0.0005435	-0.000408501	-0.000327833	-0.000407247	-0.000322524	-0.000376626	-0.00050297			0.0399333	0.414832	0.0119781	-0.00030507	-0.000463353	0.0309973	-0.000389338	-0.000151239	-0.0148519	-0.00069657	-0.000340322	-0.00482946	-0.0102683	-0.000428684	-0.00095637	-0.000366235	-0.00161932	0.0110513	0.0436898	-0.00159719	-0.00200207	-0.000630533	-0.0036819		-0.00496401	0.0272948	-0.000565521	-0.00242709	-0.000565599	-0.000562295	0.00830437	-0.000406918	-0.000520013	-9.14068e-05	-0.000344655	-0.000378825	-0.000378242	-0.00018869	-0.000246422	-0.00038366	-0.000185221	-0.000192864	-0.000393908	-0.000470704	-0.000391176	-0.000199845	-0.000308658	-0.000366446	-0.000196959	-0.000367493	-0.000377465		-0.000448056	-0.000182339	-0.000192864	-0.000466313	-0.000278637	-0.000373598	-0.000228418	0.616042	-0.000240114	-0.00063312	-0.000202074	-0.000199156	-0.000244252		-0.000150546	-0.000442986	-0.000291229	-0.000235503	-0.000470845	-0.000328697	-0.000327833	-0.000371736	-0.000350522	-0.000370832	-0.000357128		-0.000255472	-0.000363903		-0.000313505		-0.000136787			-0.000313106	-0.000582423	-0.000306825	-0.000176952	-9.12716e-05	-0.000408771	-0.000335991	-0.000421974	-0.000424105		-0.000542725	-0.000183481	0.408215	-9.45872e-05		-0.000614075	-0.000190725	-0.00021223	0.0362157	-0.000753661	-0.000284923	-0.000629495	-0.0129198	-0.000403178	-0.000187861	0.433441	-0.000287752			0.602059	-0.000365053	-0.000342778	-0.000409628		-0.000329293	-0.00016345	-0.000205495	-0.000336578	-0.000322524	-0.000289992	-0.000343112	-0.000368727	-0.000389367	-0.000351054	0.521938	-0.000388497	-0.000394649	-0.00028536	-0.000280522	-0.000525953	-0.000313505	-0.000426808	-0.00065564	-0.000238457	-0.0003342	-0.000327833	0.249988	0.0850081		-0.00400044	-0.000340783	-0.000362633	-0.000252622	-0.000123308	-0.000447657	-0.000123308	-0.000426892	0.612107	-0.000286219	-0.000361743	-0.000474577	-0.000357995	-0.000226294	-0.000354226	-0.000192864	-0.000354217	-0.000123308	-0.000217927	-0.000330405	-0.000294043	-0.0128805	-0.000583647	-0.000663724	-0.00641191	-0.000606454	-0.000477397	-0.000197949	-0.000632761	-0.00615602		-0.00107513	-0.00318	-0.000350012	-0.000345572	-0.000165173	-0.000140103	-0.000518007		-0.000719046	-0.000410719	-0.000343617	-0.000428492	-0.000381928	0.00364758		-0.000457548	-0.000152789	-0.000478223	-0.000349305	-0.000164176	-0.000572927	-0.000187278	-0.000243554	-0.000339436	-0.000523158	-0.00012557		-0.000155739	0.00338954	-0.00120727	-0.00484964	-0.000258081	-0.00145324	-0.000316792				-0.00453079	-0.000367146	-0.000589199	-0.000410823	-0.00106923	-0.000296213	0.540582		-0.00626206	-0.00271294	0.606079	-0.000989193	-0.00022609	0.00104159	0.609626
RSV_genus1120	RSV_genus1120	-0.000337913	-0.000147184	-0.000126125	-0.000323458	-0.000145283		-0.000154538	-0.000360501	0.0964853	-0.000100406	-0.000181965	-0.000128431	-0.000112061	-0.000112061	-0.000170426	-0.00036052	-0.000265619	-0.00016501	-0.000305378	-0.000245074	-0.000304441	0.0208467	-0.00028155	0.603815			-0.000290069	0.0602333	0.288281	-0.000228057	-0.000346383	0.0678948	0.00108317	-0.00011306	-0.017379	-0.000520726	-0.000254411	-0.00333703	-0.00767505	-0.000320466	-0.000714941	-0.000273782	-0.00121053	-0.00361617	-0.00360541	-0.00119399	-0.00137985	-0.000471359	-0.00275244		-0.00364492	-0.0113032	-0.000297402	-0.00181439	-0.000422817	0.00159964	0.0337517	-0.000304195	-0.00038874	-6.83319e-05	0.990296	-0.000283194	-0.000282757	-0.000141057	-0.000184214	-0.000286808	0.0151778	-0.000144177	-0.000294469	0.0761156	-0.000292426	0.0954947	0.00833513	-0.000273939	-0.000147238	-0.000274722	0.00717933		-0.000334947	-0.000136309	-0.000144177	-0.000348596	-0.000208297	-0.000279286	-0.000170756	-0.000230473	-0.000179499	-0.000473294	0.0942292	-0.00014888	-0.000182592		-0.000112541	-0.000331158	-0.00021771	-0.000176052	-0.000351984	-0.00024572	-0.000245074	0.955249	-0.000262036	0.294663	-0.000266974		-0.00019098	-0.000272039		0.994662		-0.000102256			0.0022014	-0.000435394	-0.000229369	-0.000132282	-6.82308e-05	-0.00030558	-0.000251173	-0.00031545	-0.000317043		0.869603	-0.000137162	0.0195548	-7.07094e-05		-0.000459056	-0.000142578	-0.000158654	-0.000545035	-0.000541927	-0.000212997	-0.000470584	-0.0202701	-0.000301399	-0.000140437	-0.00064377	-0.000215111			-0.000250545	-0.000272898	-0.000256246	-0.00030622		-0.000246166	-0.000122188	-0.000153619	-0.000251611	0.0208467	0.00821755	-0.000256496	-0.000275645	-0.000291074	0.0202816	-0.000773449	-0.000290424	-0.000295023	-0.000213323	0.0169499	-0.00039318	0.994662	0.00254225	0.820346	-0.00017826	-0.000249833	-0.000245074	0.00113027	-0.00113604		-0.00299056	-0.000254755	-0.000271089	-0.00018885	0.0966197	0.0412854	0.0966197	0.0231555	-0.000244407	-0.000213965	-0.000270424	0.0178215	-0.000267622	-0.000169167	0.000254062	-0.000144177	-0.000264797	0.0966197	-0.000162913	-0.000246997	-0.000219814	-0.0117577	-0.00043631	-0.000496172	-0.00428136	-0.000453359	-0.000356882	-0.000147978	-0.000473025	-0.00253038		-0.000803724	-0.00237723	-0.000261654	-0.000258335	-0.000123477	-0.000104735	0.00289919		0.618818	-0.000307036	-0.000256873	0.00157383	0.636056	0.566979		0.71119	-0.000114219	0.00264979	8.68247e-05	-0.000122731	0.856025	-0.000140001	-0.000182071	-0.000253748	-0.000391091	-9.38708e-05		-0.000116424	-0.00118222	-0.000902504	-0.00362538	-0.00019293	-0.00108638	-0.000236821				-0.00566679	-0.000274463	-0.00044046	-0.000307114	0.000341878	-0.000221437	-0.000499536		-0.00509321	-0.00202808	-0.000300959	-0.000739479	-0.000169015	-0.0143717	-0.000272996
RSV_genus1121	RSV_genus1121	-0.000432634	-0.000188442	-0.00016148	-0.000414128	-0.000186007		-0.000197857	-0.000461554	0.321958	-0.000367716	-0.000232972	-0.000164432	-0.000143474	-0.000143474	0.000321701	-0.000447665	0.0020365	0.000317409	-0.000390979	0.0021449	0.000393358	-0.00030869	-0.000360471	0.170327			-0.000210234	0.201406	0.106171	-0.000291985	-0.000443478	0.255896	0.0042222	-0.000144752	-0.00252459	-0.000666691	-0.000325725	-0.00461396	-0.0092151	-0.000410296	-0.000915348	-0.000350526	-0.00154986	-0.00476915	-0.00509949	-0.00152868	-0.00191619	-0.000603487	-0.00352398		-0.0047494	-0.0130413	-0.000541264	-0.00139791	-0.000541338	-0.000538177	0.0149718	-0.000389464	-0.000497708	-8.74861e-05	0.284634	-0.000362576	-0.000362017	-0.000180596	-0.000235852	-0.000367204	0.0508988	-0.000184591	-0.000377012	0.25532	0.00103384	0.318758	-0.000295418	0.000690391	-0.00018851	-0.00035173	0.00174814		-0.000428837	-0.000174518	-0.000184591	-0.000446312	-0.000246332	-0.000357573	-0.000218621	-0.000295077	-0.000229815	-0.000605963	0.314542	-0.000190613	-0.000233775		-0.000144088	-0.000416737	-0.000278737	-0.000225401	-0.000450649	-0.000314598	0.0021449	0.269778	-0.000335487	0.0830266	0.000119902		0.000503812	-0.000348294		0.280963		-0.000130919			0.00782201	-0.000557441	-0.000193262	-0.000169362	-8.73567e-05	-0.000391238	-0.000321579	-0.000403874	-0.000405914		0.245438	-0.000175611	0.00507283	-9.05301e-05		0.00107402	-0.000182544	-0.00016249	-0.000697814	0.619899	-0.000104412	-0.000602494	-0.0229948	-0.000385884	-0.000179803	-0.000824226	-0.000275409			-0.000320776	-0.000349394	-0.000328075	-0.000392057		0.902366	-0.000156439	-0.00019668	-0.000322141	-0.00030869	0.0278703	-0.000328395	0.00207422	0.00189176	-0.000335996	-0.000990256	-0.000371833	-0.000377721	-4.83018e-05	0.0569547	0.0018336	0.280963	0.645415	0.290789	-0.000228228	-0.000319865	0.0021449	-0.00147413	-0.00176694		0.00811928	-0.000326166	-0.000347078	-0.000241786	0.322392	0.271973	0.322392	0.0776749	-0.000312917	-0.000273942	-0.000346227	-0.000454221	-0.000342639	-0.000216587	-0.000153849	-0.000184591	-0.000339023	0.322392	-0.000208579	0.902351	-0.000281431	0.00801061	-0.000558613	-0.000635254	-0.00613688	-0.000580441	-0.00045692	-0.000189458	-0.00060562	0.0010163		-0.00102902	-0.00296177	0.00100027	-0.00033075	-0.000158089	-0.000134093	-0.000495788		0.174818	-0.000393102	-0.000328878	0.00795233	0.203611	0.232605		0.212998	-0.000146236	0.00959843	-0.000313619	-0.000157134	0.497218	-0.000179245	-0.000233107	-0.000324876	-0.000152626	-0.000120184		-0.000149058	-0.00151171	-0.00115549	-0.00464162	-0.000247011	-0.00139091	-0.000303204				-0.00711425	-0.000351398	-0.000563927	-0.000393201	-0.000866301	-0.000283508	-0.000639561		-0.00662037	-0.00259657	-0.000385322	-0.000946763	-0.000216392	-0.00949656	-0.00034952
RSV_genus1122	RSV_genus1122
RSV_genus1123	RSV_genus1123	-0.000202106	-8.80307e-05	-7.54354e-05	-0.00019346	-8.68934e-05		-9.24293e-05	-0.000215615	-5.91597e-05	0.72278	0.0850182	-7.68144e-05	0.15607	0.15607	0.152177	0.206252	0.0398683	0.0182162	-0.000182646	-0.000146578	0.141093	-0.000144205	-0.000168395	0.00086388			-0.00017349	0.0612508	0.14732	-0.000136401	0.0474023	0.11125	0.0702409	0.156066	-0.00979321	-0.000311445	-0.000152163	-0.00123001	-0.004402	-0.00019167	-0.000427606	-0.000163749	-0.000724018	-0.00222861	-0.00236772	-0.000714126	-0.000895152	-0.00028192	-0.00164623		0.000786301	-0.00452799	-0.000252852	-0.000914932	-0.000252887	-0.00025141	-9.72332e-05	-0.000181938	0.0160678	-4.08692e-05	-0.0001541	-0.000169378	0.0212341	-8.43658e-05	-0.000110178	-0.00017154	0.00839482	-8.62321e-05	-0.000176122	-0.000210458	-0.0001749	-8.93531e-05	-0.000138005	-0.000163843	0.155178	-0.000164311	-0.00016877		0.102098	-8.15261e-05	-8.62321e-05	-0.000208495	-0.000124582	-0.000167041	0.424145	-0.000137845	-0.000107358	0.0213697	-9.035e-05	-8.90451e-05	-0.000109208		-6.73109e-05	-0.000198065	-0.000130212	-0.000105296	-0.000210521	-0.000146965	-0.000146578	-0.000166208	0.230531	0.00038575	0.715911		0.92545	-0.000162706		-0.000140172		-6.11591e-05			-0.000139994	-0.000260409	0.00518854	0.155751	-4.08087e-05	-0.000182767	-0.000150226	-0.00018867	-0.000189623		-0.00024266	-8.20366e-05	-0.000113125	-4.22912e-05		-0.000274561	-8.52758e-05	0.154435	0.00603715	0.000117043	0.000111632	0.00979169	-0.00755751	-0.000180266	-8.39953e-05	-0.000385038	-0.000128658			-0.000149851	-0.00016322	-0.000153261	0.264702		-0.000147231	0.971533	-9.18794e-05	-0.000150489	-0.000144205	0.0357679	0.217325	-0.000164863	-0.000174091	-0.000156961	0.000329595	-0.000173702	-0.000176453	0.252272	-0.000125425	0.0608165	-0.000140172	0.0569217	0.0114078	-0.000106617	-0.000149425	-0.000146578	0.00122048	0.0322042		-0.00178865	0.0115945	-0.000162138	-0.000112951	-5.51326e-05	-0.000200153	-5.51326e-05	-0.000190869	-0.000146179	-0.000127972	-0.00016174	-0.00021219	-0.000160064	-0.000101179	-0.000158379	-8.62321e-05	-0.000158375	-5.51326e-05	-9.74381e-05	-0.000147729	-0.000131471	-0.00657826	-0.000260957	-0.00029676	-0.00281404	-0.000271154	-0.000213451	-8.85055e-05	-0.000282916	0.148973		-0.000230853	-0.00103656	-0.000156495	-0.00015451	0.155892	-6.26417e-05	0.140798		0.0322754	0.0155079	-0.000153636	0.0186626	0.00491177	0.00242824		0.101721	0.975164	0.120891	-0.000156179	-7.34051e-05	0.00138207	-8.37343e-05	-0.000108896	-0.000151766	0.056251	-5.6144e-05		-6.96328e-05	-0.000627041	-0.000539787	-0.00203285	-0.000115391	0.00167588	-0.000141642				-0.00168072	-0.000164156	-0.000263439	-0.000183684	-0.000451628	-0.000132441	-0.000298772		-0.00304591	-0.00121299	-0.000180004	-0.000407665	-0.000101088	-0.00797186	-0.00011241
RSV_genus1124	RSV_genus1124	-0.00044122	-0.000192182	-0.000164684	0.00826395	-0.000189699		-0.000201784	-0.000470714	-0.000129153	0.00515338	0.0578084	-0.000167695	0.106319	0.106319	0.135573	0.00763151	0.167632	0.0182824	-0.000398739	0.145225	0.398112	-0.000314817	-0.000367625	0.000263685			0.188157	0.0415283	0.0228071	-0.000297779	0.0320505	0.111365	0.117445	0.106316	-0.0230415	-0.000679923	-0.000332189	-0.00468954	-0.00986184	-0.000418439	-0.000933514	-0.000357483	-0.00158062	-0.00483067	-0.00522737	-0.00155208	-0.00187338	-0.000615464	-0.00353759		-0.00481257	-0.0126928	-0.000548153	0.378545	-0.000552082	-0.000548857	0.000792302	-0.000397193	0.0106072	-8.92224e-05	-0.000336418	0.00433785	0.0142251	-0.000184181	-0.000240533	0.983485	0.0055999	-0.000188255	-0.000384495	0.0451449	0.0832913	0.000744728	-0.000301281	0.0612732	0.10568	-0.00035871	-0.000368444		-0.000437348	-0.000177981	-0.000188255	-0.000455169	0.000932887	0.00763208	0.000156468	-0.000300933	-0.000234376	0.0141465	0.00149754	-0.000194396	-0.000238414		-0.000146948	0.398709	-0.000284269	-0.000229875	-0.000459592	-0.000320842	0.145225	-0.000362852	0.00294875	6.06237e-05	0.0269833		0.0443845	-0.000240142		-0.000306013		0.0554468			-0.000305623	0.88557	0.0265993	0.106084	-8.90904e-05	-0.000399002	-0.000327962	0.977516	0.664062		-0.000529755	-0.000179096	-0.000262391	-9.23268e-05		0.0982	-0.000186167	0.108171	0.00369163	-0.000213307	0.0098478	0.00625418	-0.0267532	-0.000393543	-0.000183372	-0.000840584	-0.000280875			-0.000327142	-0.000356329	-0.000334586	7.44461e-05		-0.000321424	0.000173897	-0.000200584	-0.000328534	-0.000314817	0.00108462	0.00114369	0.143319	0.133667	-0.000342664	0.000169958	-0.000379212	-0.000385218	0.0227166	-0.000273818	0.35809	-0.000306013	0.00114755	0.0429697	-0.000232758	-0.000326213	0.145225	-0.000201608	0.0552175		-0.00390484	0.00767724	-0.000353967	-0.000246585	-0.000120361	0.0100229	-0.000120361	0.0173194	-0.000319127	-0.000279379	-0.000353098	-0.000463236	-0.00034944	-0.000220885	0.0106164	-0.000188255	-0.000345752	-0.000120361	0.00449312	-0.000322509	-0.000287016	-0.0151133	-0.000569699	-0.000647862	-0.00617415	-0.000591961	-0.000465988	-0.000193218	-0.000617639	-0.0058984		-0.00101261	0.00182372	0.0787023	-0.000337314	0.106595	-0.000136754	0.166877		0.0116292	0.0102988	0.00403009	0.133549	0.00321841	0.0335096		0.045876	0.00195249	0.0153537	0.00111641	-0.000160252	0.0240875	-0.000182802	-0.000237734	-0.000331324	0.0417484	-0.000122569		-0.000152017	-0.0013866	-0.00112931	-0.00462854	-0.000251913	-0.00140909	-0.000309222				-0.00575001	-0.000358372	-0.000575118	-0.000401005	0.00825523	-0.000289134	-0.000652254		-0.00596606	-0.0026481	-0.000392969	-0.000956147	-0.000220687	-0.0174095	-0.000356456
RSV_genus1125	RSV_genus1125	-0.00050548	-0.000220171	-0.000188669	0.0507534	-0.000217327		-0.000231172	-0.00053927	0.102324	0.481494	0.0362985	-0.000192118	0.0669089	0.0669089	0.0651642	0.126018	0.0167984	0.0103519	-0.000456812	-0.000366603	0.0602365	-0.000360667	-0.000421167	-1.64734e-05			0.652681	0.0901717	0.0939353	-0.000341148	0.0220184	0.0836845	0.0951126	0.0669061	-0.00944884	-0.000778947	0.000108576	-0.00135251	0.00934205	-0.000479381	-2.12532e-05	-0.000409547	-0.00181082	-0.00515699	-0.00103137	0.000292287	-0.00223884	-0.000705101	-0.00340798		-0.00348859	0.0233221	-0.000599807	0.022231	-0.000632488	0.581446	0.0104263	-0.000455041	0.00642113	-0.000102217	0.0013277	0.396704	0.00877187	-0.000211005	-0.000275564	-0.000429033	0.0196849	-0.000215673	-0.000440493	0.0829948	0.0105463	0.107262	-0.00034516	-0.000409783	0.0664821	-0.000410954	-0.000369219		0.00917731	-0.000203903	-0.000215673	-0.000521461	-0.00031159	0.0507288	0.264227	-0.000344761	-0.00026851	0.00859405	0.110748	-0.000222708	-0.000273137		-0.000168349	-0.000485763	-0.000289679	-0.000263354	-0.000526528	-0.000367569	-0.000366603	0.0850004	0.141178	0.0062054	0.441915		0.573349	0.000329002		-0.000350581		-0.000152963			0.00393134	0.121147	0.00194483	0.0667469	-0.000102066	-0.000457114	-0.000375726	-0.000471877	-0.000474261		-0.000606909	-0.00020518	0.0274667	-0.000105773		0.0354943	-0.000213281	0.147338	0.00248712	0.0404364	0.0203043	0.0103844	-0.0132122	-0.000450859	-0.000210078	-0.000963008	-0.000321782			-0.000374788	-0.000408225	-0.000383316	0.166194		-0.000368236	0.602107	-0.000229797	-0.000376383	-0.000360667	0.0314211	0.143409	0.106224	-0.000435415	-0.00039257	0.148871	-0.000434441	-0.000441321	0.152915	0.017892	0.0371232	-0.000350581	0.133058	0.0304232	-0.000266657	-0.000373723	-0.000366603	0.00249119	0.213448		-0.00193834	0.0239252	0.00685161	-0.000282498	0.10247	0.0933832	0.10247	0.0777943	-0.000365605	-0.000320068	-0.000404524	-0.000530702	-0.000400332	-0.000253056	0.0550417	-0.000215673	0.655947	0.10247	0.396733	-0.00036948	-0.000328817	-0.012965	-0.000652671	-0.000742217	0.0170565	-0.000678175	-0.000533855	-0.000221359	-0.000707593	0.0904706		-0.00120228	-0.00314851	-0.000391406	-0.000386441	0.0694165	-0.000156671	0.0753616		0.0419668	0.00628183	0.367882	0.00963024	0.0207185	0.038629		0.0716569	0.601647	0.0801293	0.0191637	-0.000183591	0.00971884	-0.000209426	-0.000272357	-0.000379578	0.0322333	-0.00014042		-0.000174157	0.000288123	-0.00135005	-0.00363387	-0.000288602	-0.00107616	-0.000354257				-0.00322797	-0.000410566	-0.000658879	-0.000459407	0.0700596	-0.000331244	0.000840404		-0.00627017	-0.00219221	-0.000450202	-0.00105419	-0.000252828	-0.00434936	-0.000408371
RSV_genus1126	RSV_genus1126	-0.000538117	0.0244095	-0.000200851	-0.000515098	0.0123915		-0.000246098	-0.000574088	-0.000157516	0.0198371	0.0203731	-0.000204523	-0.000178455	-0.000178455	0.00183761	0.036085	-0.00042299	0.0017083	-0.000486306	-0.000390273	-0.000484813	-0.000383954	-0.00044836	0.000714685			0.039191	0.407882	0.0117691	0.0699209	0.0261318	0.0678801	0.00664332	-0.000180044	-0.0240972	-0.000829241	-0.000405142	-0.0057493	-0.0122241	-0.000510333	-0.00113852	-0.00043599	-0.00192774	-0.00593381	0.0428949	-0.0019014	-0.00238339	-0.000750626	-0.00438317		0.00302213	0.0233127	0.0144053	0.00138624	-0.000673325	-0.000669392	0.0124475	-0.000484421	-0.000619057	-0.000108817	-0.000410299	0.00214272	0.00808965	-0.000224628	-0.000293356	-0.000456734	0.0945702	0.024418	8.32031e-05	-0.000560356	0.00379292	-0.000237908	-0.000367446	0.0085937	-0.000234472	-0.000437487	-0.000449358		-0.000533394	-0.000217068	0.024418	-0.000555129	-0.000331708	-0.000444755	-0.000271924	0.605767	-0.000285847	0.00632712	-0.000240562	-0.000237088	-0.000290773		-0.000179219	-0.000527359	-0.000346697	-0.000280357	-0.000560524	-0.000391302	-0.000390273	-0.000442538	0.00437565	-0.000441462	-0.000425148		-0.00030413	-0.000433213		-0.000373217		-0.000162839			-0.000372741	-0.000693353	-0.000365264	0.00424105	-0.000108656	-0.000486627	-0.000399985	-0.000502344	0.0193122		-0.000646095	-0.000218427	0.428117	-0.000112603		-0.000731034	-0.000227052	-0.000252652	0.0403754	0.0623607	-0.000339191	-0.000749392	-0.0184614	-0.000479969	-0.000223642	0.4409	-0.000342558			0.612365	-0.000434582	-0.000408065	0.346186		-0.000392012	-0.000194581	-0.000244634	-0.000400684	-0.000383954	0.389177	0.406263	-0.000438956	-0.000463527	-0.000417916	0.513072	-0.000462491	0.00366668	-0.000339711	0.0869341	0.00613468	-0.000373217	0.0168514	0.140058	-0.000283874	-0.000397853	-0.000390273	0.245525	0.0885896		-0.00476238	0.00151952	0.000334139	-0.000300737	-0.000146794	0.00303534	-0.000146794	0.000237046	0.601893	-0.000340734	-0.000430642	-0.000564967	0.0195059	0.145352	0.00338464	0.024418	-0.000421682	-0.000146794	-0.000259434	0.000409186	-0.000350048	-0.0197448	-0.000694811	-0.000790139	-0.00673831	-0.000721961	-0.000568324	-0.000235651	-0.000753279	-0.00732852		-0.00127991	-0.00378568	-0.000416677	-0.000411391	-0.000196633	-0.000166787	-0.000616669		0.179855	0.0180017	-0.000409063	-0.000510104	0.505906	0.207914		0.016136	-0.00018189	0.000399557	-0.000415835	-0.000195445	0.00196078	-0.000222947	-0.000289942	-0.000404086	0.0037245	-0.000149487		-0.000185401	0.0125964	-0.00143721	-0.00577332	-0.000307236	-0.00173003	-0.00037713				-0.00896209	-0.000437074	-0.00070142	-0.000489069	0.00146323	-0.000352631	0.531483		-0.00755668	-0.00322965	0.595949	-0.0011776	-0.000269152	-0.016488	0.599445
RSV_genus1127	RSV_genus1127	-0.000111488	-4.85606e-05	-4.16126e-05	-0.000106719	-4.79332e-05		-5.0987e-05	-0.000118941	-3.26344e-05	-9.47589e-05	-6.0036e-05	-4.23733e-05	-3.69725e-05	-3.69725e-05	-5.62287e-05	-0.000118947	-8.76358e-05	-0.00013405	-0.000100754	-8.08575e-05	-0.000100444	-7.95482e-05	-9.28919e-05	-0.000124054			-9.57028e-05	-8.71465e-05	-0.000142328	-7.52432e-05	-0.000114282	-0.000180437	-9.60271e-05	-3.73019e-05	0.00417939	-0.000171804	-8.39379e-05	-0.00119115	-0.00253261	-0.000105732	-0.000235881	-9.03292e-05	-0.000399392	-0.000643079	-0.000492855	-0.000393935	-0.000493795	-0.000155516	0.00136023		-0.00122433	-0.00348123	-0.000139481	-0.000598624	-0.000139501	-0.000138686	-0.000129905	-0.000100363	-0.000128257	-2.25448e-05	-8.50065e-05	-9.34343e-05	-9.32904e-05	-4.65389e-05	-6.0778e-05	-9.46269e-05	-4.56834e-05	-4.75684e-05	-9.71545e-05	-0.000116095	-9.64804e-05	-4.92901e-05	-7.61281e-05	-9.03811e-05	-4.85783e-05	-9.06393e-05	-9.30988e-05		-0.00011051	-4.49725e-05	-4.75684e-05	-0.000115013	-6.87238e-05	-9.21451e-05	-5.63376e-05	-7.60401e-05	-5.92223e-05	-0.000156154	-4.984e-05	-4.91202e-05	-6.02428e-05		-3.71309e-05	-0.000109259	-7.18293e-05	-5.80849e-05	-0.00011613	-8.10706e-05	-8.08575e-05	-9.16858e-05	-8.64536e-05	-9.14628e-05	-8.8083e-05		-6.30103e-05	-8.97539e-05		-7.73237e-05		-3.37373e-05			-7.72252e-05	-0.00014365	-7.5676e-05	-4.36439e-05	-2.25114e-05	-0.00010082	-8.28697e-05	-0.000104077	-0.000104602		-0.000133859	-4.52541e-05	-0.000150619	-2.33292e-05		-0.000151457	-4.70409e-05	-5.23448e-05	-0.000179824	-0.000185885	-7.02742e-05	-0.00015526	0.00310506	-9.94407e-05	-4.63346e-05	-0.0002124	-7.09719e-05			-8.26626e-05	-9.00375e-05	-8.45435e-05	-0.000101032		-8.12177e-05	-4.03137e-05	-5.06837e-05	-8.30144e-05	-7.95482e-05	-7.15242e-05	-8.4626e-05	-9.09437e-05	-9.60344e-05	-8.65847e-05	-0.000255185	-9.58198e-05	-9.73372e-05	-7.03819e-05	-6.91885e-05	-0.000129722	-7.73237e-05	-0.000105269	-0.000161708	-5.88135e-05	-8.24278e-05	-8.08575e-05	-0.000379878	-0.000455333		-0.000986679	-8.40515e-05	-8.94406e-05	-6.23073e-05	-3.04129e-05	-0.000110411	-3.04129e-05	-0.00010529	-8.06374e-05	-7.05938e-05	-8.92212e-05	-0.000117051	-8.82967e-05	-5.58136e-05	-8.7367e-05	-4.75684e-05	-8.73649e-05	-3.04129e-05	-5.375e-05	-8.14919e-05	-7.25235e-05	0.00162927	-0.000143952	-0.000163702	-0.00158145	-0.000149577	-0.000117746	-4.88225e-05	-0.000156066	-0.00151834		-0.000265173	-0.000784323	-8.63279e-05	-8.52328e-05	-4.07388e-05	-3.45552e-05	-0.000127763		-0.000177347	-0.000101301	-8.47504e-05	-0.000105684	-9.41996e-05	-0.000170373		-0.000112851	-3.76844e-05	-0.00011795	-8.61534e-05	-4.04927e-05	-0.000141308	-4.61906e-05	-6.00708e-05	-8.37192e-05	-0.000129033	-3.09709e-05		-3.84117e-05	-0.000121174	-0.000297764	-0.00119613	-6.36536e-05	-0.000358431	-7.81344e-05				-0.00187588	-9.05538e-05	-0.000145322	-0.000101326	-0.000263718	-7.30588e-05	-0.000164812		-0.00167754	-0.000669125	-9.92958e-05	-0.000243977	-5.57633e-05	-0.00397094	-9.00697e-05
RSV_genus1128	RSV_genus1128	-0.000188004	-8.18886e-05	-7.01721e-05	-0.000179962	-8.08307e-05		-8.59803e-05	-0.000200572	-5.5032e-05	-0.000159794	-0.00010124	-7.14549e-05	-6.23474e-05	-6.23474e-05	-9.48195e-05	-0.000200582	-0.000147782	-0.000226051	-0.000169903	-0.000136351	-0.000169381	-0.000134144	-0.000156645	-0.000209194			-0.000161385	-0.000146957	-0.00024001	-0.000126884	-0.000192717	-0.000304274	-0.000161932	-6.29029e-05	-0.00467841	-0.000289715	-0.000141546	-0.00200866	-0.00427078	-0.000178297	-0.000397771	-0.000152324	-0.000673502	-0.00207312	-0.00021499	-0.0006643	-0.000832696	-0.000262249	-0.00153137		-0.00191262	-0.00316672	-0.00023521	-0.00100947	-0.000235242	-0.000233868	-0.000172974	-0.000169244	-0.000216283	-3.80177e-05	-0.000143348	-0.00015756	-0.000157317	-7.84794e-05	-0.000102491	-0.000159571	-7.70368e-05	-8.02155e-05	-0.000163833	-0.000195774	-0.000162697	-8.31188e-05	-0.000128376	-0.000152411	-8.19185e-05	-0.000152847	-0.000156994		-0.000186354	-7.58379e-05	-8.02155e-05	-0.000193948	-0.00011589	-0.000155386	-9.50031e-05	-0.000128228	-9.98675e-05	-0.000263326	-8.40461e-05	-8.28323e-05	-0.000101588		-6.26145e-05	-0.000184246	-0.000121127	-9.79496e-05	-0.000195833	-0.000136711	-0.000136351	-0.000154611	-0.000145788	-0.000154235	-0.000148536		-0.000106255	-0.000151354		-0.000130392		-5.68919e-05			-0.000130226	-0.00024224	-0.000127614	-7.35976e-05	-3.79614e-05	-0.000170015	-0.000139745	-0.000175506	-0.000176393		-0.000225729	-7.63128e-05	0.000877395	-3.93405e-05		-0.000255404	-7.9326e-05	-8.82699e-05	-0.00030324	-0.000313461	-0.000118505	-0.000261818	-0.00517883	-0.000167689	-7.81348e-05	-0.000358173	-0.000119681			-0.000139395	-0.000151832	-0.000142567	-0.000170371		-0.000136959	-6.79817e-05	-8.54688e-05	-0.000139989	-0.000134144	-0.000120612	-0.000142706	-0.00015336	-0.000161944	-0.000146009	-0.000430322	-0.000161583	-0.000164141	-0.000118686	-0.000116674	-0.000218753	-0.000130392	-0.000177517	-0.000272692	-9.91783e-05	-0.000138999	-0.000136351	-0.000640595	-0.000767835		-0.00166385	-0.000141738	-0.000150825	-0.00010507	-5.12859e-05	-0.000186188	-5.12859e-05	-0.000177552	-0.00013598	-0.000119044	-0.000150455	-0.000197385	-0.000148896	-9.41194e-05	-0.000147329	-8.02155e-05	-0.000147325	-5.12859e-05	-9.06396e-05	-0.000137421	-0.000122298	-0.00497775	-0.000242749	-0.000276054	-0.00266682	-0.000252235	-0.000198558	-8.23303e-05	-0.000263176	-0.0025604		-0.000447166	-0.00132262	-0.000145576	-0.00014373	-6.86985e-05	-5.82711e-05	-0.000215448		-0.000299064	-0.000170825	-0.000142916	-0.000178217	-0.00015885	-0.000287303		-0.000190302	-6.35478e-05	-0.000198901	-0.000145282	-6.82835e-05	-0.00023829	-7.7892e-05	-0.000101298	-0.000141177	-0.00021759	-5.22268e-05		-6.47744e-05	-7.29915e-05	-0.000502125	-0.000422502	-0.00010734	-0.000604428	-0.000131759				0.00639005	-0.000152703	-9.08234e-05	-0.000170868	-0.000444712	-0.0001232	-0.000277926		-0.00247987	-0.00112836	-0.000167444	-0.000411423	-9.40347e-05	0.0121461	-0.000151886
RSV_genus1129	RSV_genus1129	-0.000223821	-9.74892e-05	-8.35406e-05	-0.000214247	-9.62297e-05		-0.00010236	-0.000238782	-6.55162e-05	-0.000190236	-0.000120527	-8.50678e-05	-7.42252e-05	-7.42252e-05	-0.000112884	-0.000238795	-0.000175936	-0.000269116	-0.000202271	-0.000162328	-0.00020165	-0.000159699	-0.000186488	-0.000249048			-0.000192131	-0.000174953	-0.000285735	-0.000151057	-0.000229431	-0.000362242	-0.000192782	-7.48865e-05	0.0029815	-0.000344909	-0.000168512	-0.00239132	0.00258483	-0.000212264	-0.00047355	-0.000181343	-0.000801811	-0.00246807	0.00495626	-0.000790856	-0.000991332	-0.000312211	0.00408872		-0.0020655	-0.00108266	-0.00028002	-0.00120178	-0.000280058	-0.000278423	-0.000260794	-0.000201487	-0.000257487	-4.52604e-05	-0.000170657	-0.000187577	-0.000187288	-9.34305e-05	-0.000122017	-0.000189971	-9.17131e-05	-9.54973e-05	-0.000195045	-0.000233071	-0.000193692	-9.89538e-05	-0.000152833	-0.000181447	-9.75248e-05	-0.000181965	-0.000186903		-0.000221857	-9.02858e-05	-9.54973e-05	-0.000230897	-0.000137968	-0.000184988	-0.000113102	-0.000152656	-0.000118893	-0.000313492	-0.000100058	-9.86127e-05	-0.000120942		-7.45432e-05	-0.000219346	-0.000144203	-0.00011661	-0.000233141	-0.000162755	-0.000162328	-0.000184066	-0.000173562	-0.000183619	-0.000176833		-0.000126498	-0.000180188		-0.000155233		-6.77304e-05			-0.000155036	-0.000288389	-0.000151926	-8.76186e-05	-4.51935e-05	-0.000202405	-0.000166367	-0.000208942	-0.000209997		-0.000268732	-9.08511e-05	-0.000302378	-4.68352e-05		-0.000304061	-9.44384e-05	-0.000105086	-0.00036101	-0.000373178	-0.000141081	-0.000311697	-0.00555289	-0.000199635	-9.30203e-05	-0.000426409	-0.000142482			-0.000165952	-0.000180757	-0.000169728	-0.000202829		-0.000163051	-8.09329e-05	-0.000101751	-0.000166658	-0.000159699	-0.00014359	-0.000169893	-0.000182577	-0.000192797	-0.000173825	-0.000512303	-0.000192366	-0.000195412	-0.000141297	-0.000138901	-0.000260427	-0.000155233	-0.000211335	-0.000324642	-0.000118073	-0.00016548	-0.000162328	-0.000762635	-0.000914116		-0.00198084	-0.00016874	-0.000179559	-0.000125087	-6.10563e-05	-0.000221659	-6.10563e-05	-0.000211377	-0.000161886	-0.000141723	-0.000179118	-0.000234989	-0.000177263	-0.00011205	-0.000175396	-9.54973e-05	-0.000175392	-6.10563e-05	-0.000107907	-0.000163601	-0.000145597	0.004428	-0.000288995	-0.000328645	0.000821613	-0.000300288	-0.000236385	-9.80151e-05	-0.000313314	0.0139866		-0.000532356	0.00787283	-0.00017331	-0.000171111	-8.17863e-05	-6.93723e-05	-0.000256493		-0.000356038	-0.000203369	-0.000170143	-0.000212169	-0.000189113	-0.000342037		-0.000226557	-7.56543e-05	-0.000236794	-0.00017296	-8.12922e-05	-0.000283687	-9.27312e-05	-0.000120597	-0.000168073	-0.000259044	-6.21765e-05		-7.71145e-05	7.26045e-05	-0.000597785	0.000504578	-0.00012779	-0.000719578	-0.000156861				-0.00231558	-0.000181794	-0.000291744	-0.00020342	0.00044308	-0.000146671	-0.000330873		-0.00204731	-0.00134332	-0.000199344	-0.000489803	-0.000111949	-2.59359e-05	-0.000180822
RSV_genus1130	RSV_genus1130	-0.000170628	-7.43199e-05	-6.36863e-05	-0.000163329	-7.33597e-05		-7.80334e-05	-0.000182033	-4.99456e-05	-0.000145024	-9.18825e-05	-6.48505e-05	-5.65848e-05	-5.65848e-05	-8.60556e-05	5.95827e-05	-0.000134123	-0.000205158	-0.000154199	-0.000123749	-0.000153726	-0.000121745	-0.000142167	-0.000189859			-0.000146469	-0.000133374	0.00130993	-0.000115156	-0.000174904	-0.000276151	-0.000146965	-5.70889e-05	-0.00723058	-0.000262938	-0.000128463	-0.001823	0.00392353	-0.000161818	-0.000361006	-0.000138245	-0.000611252	-0.00188151	-0.000282251	-0.000602901	-0.000755732	-0.00023801	-0.00138983		-0.00169906	0.00269951	-0.00021347	0.00610569	-0.000213499	-0.000212253	-0.000198813	-0.000153602	-0.000196292	-3.45038e-05	-0.000130099	-0.000142997	-0.000142777	-7.12258e-05	-9.30181e-05	-0.000144822	-6.99165e-05	-7.28014e-05	-0.000148691	-0.000177679	-0.000147659	-7.54364e-05	-0.000116511	-0.000138324	-7.4347e-05	-0.000138719	-0.000142484		-0.00016913	-6.88284e-05	-7.28014e-05	-0.000176022	-0.000105179	-0.000141024	-8.62222e-05	-0.000116376	-9.06371e-05	-0.000238987	-7.62779e-05	-7.51763e-05	-9.21989e-05		-5.68272e-05	-0.000167216	-0.000109932	-8.88964e-05	-0.000177732	-0.000124075	-0.000123749	-0.000140321	-0.000132313	-0.00013998	-0.000134807		-9.64345e-05	-0.000137364		-0.000118341		-5.16335e-05			-0.00011819	-0.00021985	-0.000115819	-6.67951e-05	-3.44528e-05	-0.000154301	-0.000126828	-0.000159285	-0.000160089		-0.000204865	-6.92594e-05	0.00636498	-3.57043e-05		-0.000231798	-7.19941e-05	-8.01114e-05	-0.000275212	-0.000284488	-0.000107552	-0.000237619	-0.00400766	-0.00015219	-7.0913e-05	-0.000325068	-0.000108619			-0.000126512	-0.000137798	-0.00012939	-0.000154624		-0.0001243	-6.16984e-05	-7.75691e-05	-0.00012705	-0.000121745	-0.000109465	-0.000129516	-0.000139185	-0.000146976	-0.000132514	0.0322823	-0.000146648	-0.00014897	-0.000107716	-0.00010589	-0.000198534	-0.000118341	-0.000161109	-0.000247488	-9.00115e-05	-0.000126152	-0.000123749	-0.000581387	-0.000696866		-0.00151007	-0.000128637	-0.000136885	-9.53586e-05	-4.65457e-05	-0.000168979	-4.65457e-05	-0.000161141	-0.000123412	-0.000108041	-0.000136549	-0.000179141	-0.000135134	-8.54202e-05	-0.000133711	-7.28014e-05	-0.000133708	-4.65457e-05	-8.22621e-05	-0.00012472	-0.000110994	-0.0060833	-0.000220312	-0.000250539	-0.00242034	-0.000228921	-0.000180206	-7.47207e-05	-0.000238852	0.0123352		0.00989897	0.0146892	-0.000132121	-0.000130445	-6.23489e-05	-5.28852e-05	-0.000195535		-0.000271422	-0.000155036	-0.000129707	-0.000161745	-0.000144168	-0.000260748		-0.000172713	-5.76743e-05	-0.000180517	-0.000131854	-6.19722e-05	-0.000216266	-7.06927e-05	-9.19357e-05	-0.000128129	-0.000197479	-4.73996e-05		-5.87874e-05	0.000317926	-0.000455715	0.00375722	-9.74191e-05	-0.000548563	-0.000119581				0.014386	-0.000138589	-0.000222408	-0.000155075	0.000686872	-0.000111813	-0.000252238		-0.00101467	-0.00102407	-0.000151968	0.00105429	-8.53433e-05	0.0124305	0.00196016
RSV_genus1131	RSV_genus1131
RSV_genus1132	RSV_genus1132	-0.000499772	-0.000217685	-0.000186539	-0.000478393	-0.000214872		-0.000228562	-0.00053318	-0.000146292	-0.00042478	-0.000269126	-0.000189949	-0.000165738	-0.000165738	-0.000252059	-0.000533207	-0.000392849	-0.000574811	-0.000451653	-0.000362463	-0.000450266	-0.000356594	-0.000416411	-0.000556101			-0.000429011	-0.000390655	-0.00063802	-0.000337296	-0.000512299	-0.000808853	-0.000430465	-0.000167215	-0.00797781	-0.000770151	-0.000376272	-0.00533961	0.00534622	-0.000473968	-0.00105739	-0.000404922	-0.00179037	-0.00359885	-0.00257366	-0.0017553	-0.00221356	-0.000697138	-0.00287504		-0.00396978	-0.00308343	-0.000522773	-0.00209663	-0.000609685	-0.000621693	-0.000573727	-0.000449902	-0.000574944	-0.000101062	-0.000381062	3.61971e-05	-0.000418197	-0.000208622	-0.000272452	-0.000424188	-0.000204787	-0.000213237	-0.000435518	-0.000520426	-0.000432497	-0.000220955	-0.000341262	0.0117136	-0.000217764	-0.000406313	-0.000417338		-0.000139682	-0.0002016	-0.000213237	-0.000515572	-0.000308071	-0.000413063	-0.000252547	-0.000340868	-0.000265478	-0.000699999	-0.00022342	0.0142794	-0.000270053		-0.000166448	-0.000489781	-0.000292741	-0.00026038	-0.000520582	-0.000363418	-0.000362463	-0.000411004	-0.000387549	-0.000410004	-0.000394853		-0.000282459	-0.000402344		-0.000346622		-0.000151236			-0.000346181	-0.000643946	-0.000339236	-0.000195645	-0.000100913	-0.000451951	-0.000371483	-0.000466548	-0.000468905		-0.000600055	-0.000202862	-0.000675184	-0.000104579		-0.000678942	-0.000210872	-0.000234648	-0.000806104	-0.000523646	-0.000315021	-0.000695992	-0.0254343	-0.000445767	-0.000207706	-0.000952132	-0.000318149			-0.000370555	-0.000403615	-0.000378987	-0.000452898		-0.000364078	-0.000180716	-0.000227202	-0.000372132	-0.000356594	-0.000320624	-0.000379357	-0.000407677	-0.000430497	-0.000388137	-0.00114393	-0.000429535	-0.000436337	-0.000315504	-0.000310154	-0.000581511	-0.000346622	-0.000471893	-0.000724897	-0.000263646	-0.000369503	-0.000362463	-0.0017029	0.00109181		0.00994166	-0.000376781	-0.000400939	-0.000279307	-0.000136333	-0.000494945	-0.000136333	-0.000471987	-0.000361477	-0.000316454	-0.000399955	-0.000524709	-0.000395811	-0.000250198	-0.000391644	-0.000213237	-0.000391634	-0.000136333	-0.000240948	-0.000365307	-0.000325104	-0.0084424	-0.0006453	-0.000733835	-0.00610585	-0.000670516	-0.000527827	-0.000218859	-0.000699602	-0.00480121		-0.000877108	-0.00336087	-0.000386986	-0.000382077	-0.000182621	-0.000154902	-0.000572726		-0.000795001	-0.000454105	-0.000379914	-0.000473755	-0.000422272	-0.000763737		-0.000505881	-0.000168929	-0.000470808	-0.000386203	-0.000181518	-0.000633447	-0.00020706	-0.000269282	-0.000375292	0.00117673	-0.000138834		-0.00017219	0.00146619	-0.0013348	-0.00378244	-0.000285343	-0.00158289	-0.000350256				-0.00686679	0.983708	-0.000651439	-0.000454219	-0.00116959	-0.000301436	0.000251022		-0.00370708	-0.00299951	-0.000445118	-0.00109121	-0.000249973	0.00695247	0.0110323
RSV_genus1133	RSV_genus1133	0.020959	-0.00819973	-0.0036067	0.0405312	0.00648836		-0.00223006	-0.0132606	-0.00551843	0.0187893	-0.0108949	0.00579786	-0.00670952	-0.00670952	-0.00240542	-0.0201863	0.0181256	0.049699	0.000817807	0.0205312	-0.00333025	0.0174073	-0.0138486	0.137103			-0.00908861	-0.0150339	-0.023119	0.00205595	-0.0158212	0.118904	-0.0153012	-0.00671636	0.0534091	-0.0229446	-0.00591493	0.0992332	0.152818	0.0139061	0.00480042	0.0014765	-0.0105328	-0.022315	0.00763804	0.0106452	-0.012969	0.00274743	0.0310598		0.0382443	0.0522521	0.0290922	0.0200782	-0.00716926	0.000113644	-0.0198318	-0.00736315	-0.00461453	-0.00201363	-0.0149732	0.00227625	-0.0163739	0.0023661	-0.00188153	-0.0170796	0.00916013	-0.0086324	-0.017084	-0.00200749	0.0052743	-0.000440527	0.00469607	0.000742256	-0.00817924	0.00468867	-0.0168869		-0.000481742	0.00517487	-0.0086324	-0.000960073	-0.0118545	0.0345399	-0.00769469	-0.0135615	0.0228533	0.00993905	0.00287697	-0.00480662	-0.0080256		0.00113189	-0.0195557	-0.0102286	-0.010154	0.0118548	-0.00688283	0.0205312	-0.0132622	-0.014493	-0.0161056	-0.00920252		0.00134389	-0.00126436		-0.0135804		-0.00594456			-0.013633	-0.00412881	-0.0112508	-0.00720166	-0.00310292	0.0112239	-0.00230996	-0.0185653	-0.0182572		-0.0118293	0.00330446	-0.0197775	-0.00308324		0.00923153	-0.00590091	-0.00732978	0.0523854	-0.0155666	-0.00124289	0.0130074	-0.164736	-0.00242448	-0.00840848	-0.014086	-0.000866779			-0.0110299	0.010408	-0.0149856	-0.0151952		-0.0147388	-0.00500883	-0.00472851	-0.0131795	0.0174073	-0.0119073	-0.00556529	0.0192171	0.0243668	0.0168455	0.00813596	0.00652435	0.00848883	-0.00916891	0.00766878	0.0121722	-0.0135804	-0.0178006	0.00606331	-0.00103112	0.00956032	0.0205312	0.00366351	0.0223073		0.0566057	-0.0140174	-0.0153254	0.0464335	-0.00527481	-0.0142817	-0.00527481	-0.00368125	-0.01314	-0.0128109	0.00263017	0.0233731	-6.35446e-05	0.00674359	-0.0116857	-0.0086324	-0.00562251	-0.00527481	0.00885605	-0.0147773	-0.00847485	0.0702727	-0.00784705	0.00359532	0.0661915	0.174481	0.01366	-0.00679316	0.000997804	0.189516		0.000651574	0.0532096	0.00345302	0.013006	-0.00480296	0.00659562	0.00664187		0.0223771	0.00204607	0.000734478	0.01844	-0.0161259	-0.0173456		-0.0155577	-0.00668084	-0.0147731	-0.0107065	-0.00734833	-0.0223279	-0.00391712	-0.00463493	-0.0136578	-0.0128518	-0.00562039		-0.00441728	-0.029821	0.058701	0.179619	-0.00773261	-0.00903897	-0.0140744				0.274214	-0.000468625	-0.0241758	-0.0176576	0.404725	0.0194748	-0.0061722		0.20708	0.12994	-0.0140368	-0.0319837	-0.00993577	0.159313	-0.0138761
RSV_genus1134	RSV_genus1134	-0.000265738	-0.000115747	-9.91862e-05	-0.000254371	-0.000114252		-0.000121531	-0.000283502	-7.77861e-05	-0.000225864	-0.000143099	-0.000100999	-8.81262e-05	-8.81262e-05	-0.000134024	-0.000283516	-0.000208885	-0.000319516	-0.000240153	-0.000192729	-0.000239415	-0.000189608	-0.000221413	-0.00029569			-0.000228113	-0.000207719	-0.000339248	-0.000179347	-0.000272399	-0.000430083	-0.000228886	-8.89114e-05	0.00120554	-0.000409504	-0.000200071	-0.00283917	-0.0054685	-0.000252018	-0.000562237	-0.000215305	-0.000951975	-0.0026765	0.0295399	-0.000918882	-0.00117699	-0.000370682	0.00233264		-0.00212702	-0.0067305	-0.000332462	-0.00128392	-0.000332508	-0.000330566	-3.45757e-05	-0.000239222	-0.000305709	-5.37369e-05	-0.000202618	-0.000222706	-0.000222363	-0.000110928	-0.000144868	-0.000225549	-0.000108889	-0.000113382	-0.000231574	-0.00027672	-0.000229967	-0.000117486	-0.000181456	-0.000215429	-0.000115789	-0.000216044	-0.000221907		-0.000263406	-0.000107195	-0.000113382	-0.000274139	-0.000163807	-0.000219633	-0.000134284	-0.000181246	-0.00014116	-0.000372203	-0.000118797	-0.000117081	-0.000143592		-8.85037e-05	-0.000260426	-0.000171209	-0.000138449	-0.000276803	-0.000193237	-0.000192729	-0.000218539	-0.000206067	-0.000218007	-0.000209951		-0.000150189	-0.000213934		-0.000184306		-8.0415e-05			-0.000184071	-0.000342399	-0.000180378	-0.000104028	-5.36574e-05	-0.000240311	-0.000197525	-0.000248073	-0.000249326		-0.000319061	-0.000107866	-0.000359008	-5.56066e-05		-0.000361006	-0.000112125	-0.000124767	-0.000428621	-0.000443067	-0.000167503	-0.000370072	0.00311923	-0.000237023	-0.000110441	-0.000506267	-0.000169166			-0.000197031	-0.00021461	-0.000201515	-0.000240815		-0.000193587	-9.60901e-05	-0.000120808	-0.00019787	-0.000189608	-0.000170482	-0.000201711	-0.00021677	-0.000228904	-0.00020638	-0.000608248	-0.000228392	-0.000232009	-0.000167759	-0.000164915	-0.000309201	-0.000184306	-0.000250915	-0.000385442	-0.000140186	-0.000196472	-0.000192729	-0.000905462	-0.00101397		-0.00235181	-0.000200342	-0.000213187	-0.000148513	-7.2491e-05	-0.000263172	-7.2491e-05	-0.000250964	-0.000192204	-0.000168265	-0.000212664	-0.000278998	-0.000210461	-0.000133035	-0.000208245	-0.000113382	-0.000208239	-7.2491e-05	-0.000128116	-0.000194241	-0.000172864	0.0064167	-0.000343119	-0.000390194	0.0026909	-0.000356526	-0.000280656	-0.000116371	-0.000371992	0.00771085		-0.000632056	0.0105506	-0.000205768	-0.000203157	-9.71033e-05	-8.23644e-05	-0.00030453		-0.000422717	-0.000241456	-0.000202008	-0.000251905	-0.00022453	-0.000406094		-0.000268986	-8.98229e-05	-0.000281141	-0.000205352	-9.65167e-05	-0.000336816	-0.000110098	-0.000143182	-0.00019955	-0.000307558	-7.3821e-05		-9.15566e-05	0.0098056	0.00246236	0.00350673	-0.000151722	-0.000854341	-0.000186238				0.00457474	-0.00021584	-0.000346382	-0.000241517	-0.000628588	-0.00017414	-0.00039284		0.00315493	-3.76097e-05	0.00427624	-0.000177834	-0.000132915	0.00162789	-0.000214687
RSV_genus1135	RSV_genus1135	-0.000278355	-0.000121243	-0.000103895	-0.000266448	-0.000119676		-0.000127301	-0.000296962	-8.14793e-05	-0.000236587	-0.000149893	-0.000105795	-9.23103e-05	-9.23103e-05	-0.000140388	-0.000296977	-0.000218803	-0.000334686	-0.000251555	-0.000201879	-0.000250782	-0.00019861	-0.000231926	-0.000309728			-0.000238944	-0.000217581	-0.000355354	-0.000187862	-0.000285332	-0.000450502	-0.000239753	-9.31327e-05	0.00461535	-0.000428946	-0.00020957	-0.00189501	0.00843003	-0.000263983	-0.000588931	-0.000225527	-0.000997172	0.000224634	0.00590296	-0.000983549	-0.00123287	-0.000388281	-0.00226731		0.0148503	-0.00240377	-0.000180065	-0.0014946	-0.000348295	-0.000346261	-0.000324336	-0.000250579	-0.000320223	-5.62882e-05	-0.000212238	-0.00023328	-0.00023292	-0.000116195	-0.000151746	-0.000236257	-0.000114059	-0.000118765	-0.000242568	-0.000289859	-0.000240885	-0.000123064	-0.000190071	-0.000225657	-0.000121287	-0.000226302	-0.000232442		-0.000275912	-0.000112284	-0.000118765	-0.000287155	-0.000171584	-0.000230061	-0.00014066	-0.000189851	-0.000147862	-0.000389874	-0.000124437	-0.00012264	-0.00015041		-9.27057e-05	-0.00027279	-0.000179338	-0.000145022	-0.000289945	-0.000202411	-0.000201879	-0.000228914	-0.000215851	-0.000228358	-0.000219919		-0.000157319	-0.000224091		-0.000193056		-8.42329e-05			-0.00019281	-0.000358655	0.000911879	-0.000108967	-5.62049e-05	-0.000251721	-0.000206903	-0.000259851	-0.000261163		-0.000334209	-0.000112987	-0.000376053	-5.82467e-05		-0.000378146	-0.000117448	-0.000130691	0.00856692	-0.000464103	-0.000175455	-0.000387642	0.0258478	-0.000248276	-0.000115685	-0.000530304	-0.000177197			-0.000206386	-0.000224799	-0.000211082	-0.000252248		-0.000202778	-0.000100652	-0.000126543	-0.000207264	-0.00019861	-0.000178576	-0.000211288	-0.000227061	-0.000239772	-0.000216178	-0.000637126	-0.000239236	-0.000243024	-0.000175724	-0.000172745	-0.000323881	-0.000193056	-0.000262827	-0.000403742	-0.000146841	-0.0002058	-0.000201879	-0.000948452	0.00939221		-0.00246347	-0.000209854	-0.000223309	-0.000155564	-7.59328e-05	0.000472571	-7.59328e-05	-0.00026288	-0.000201329	-0.000176253	-0.000222761	-0.000292244	-0.000220453	-0.000139351	-0.000218132	-0.000118765	-0.000218126	-7.59328e-05	-0.000134199	-0.000203463	-0.000181071	0.0205511	-0.000359409	-0.00040872	-0.000129809	-0.000373453	-0.00029398	-0.000121897	-0.000389653	0.00686443		-0.000662065	-0.00195824	-0.000215537	-0.000212803	-0.000101714	-8.62749e-05	-0.000318988		-0.000442787	-0.00025292	-0.000211599	-0.000263865	-0.000235191	-0.000425374		-0.000281757	-9.40875e-05	-0.000294489	-0.000215101	-0.000101099	-0.000352807	-0.000115325	-0.00014998	-0.000209024	-0.00032216	-7.73258e-05		-9.59035e-05	-0.000896966	-0.000743435	-0.0018462	-0.000158926	-0.000894903	-0.00019508				0.0750956	-0.000226088	-0.000362828	-0.000252984	-0.00057505	-0.000182408	-0.000411491		-0.00191071	0.0032294	-0.000247915	-0.000609143	-0.000139226	0.00312615	-0.000224879
RSV_genus1136	RSV_genus1136	-0.000350207	-0.000152539	-0.000130714	-0.000335226	-0.000150568		-0.000160161	-0.000373617	-0.000102512	-0.000297657	-0.000188586	-0.000133103	-0.000116138	-0.000116138	-0.000176626	0.049683	-0.000275282	-0.000421079	-0.000316488	-0.00025399	-0.000315517	-0.000249877	-0.000291793	-0.000389679			0.0554197	0.573474	0.0169029	-0.000236354	-0.000358985	0.0432796	-0.000301641	-0.000117173	-0.00733369	-0.000539671	-0.000263666	-0.00368223	-0.00772828	-0.000332125	-0.000740952	-0.000283743	-0.00125457	-0.00225447	0.0682886	-0.00123743	-0.00155111	-0.000488508	-0.0027253		-0.00102385	0.0364407	-0.00043814	-0.00184297	-0.0004382	-0.000435641	0.0117957	-0.000315262	-0.000402883	-7.08179e-05	-0.000267023	-0.000293497	-0.000293044	-0.000146188	-0.000190916	-0.000297243	-0.000143501	-0.000149422	-0.000305182	-0.00036468	-0.000303065	-0.00015483	-0.000239134	-0.000283906	-0.000152595	-0.000284717	-0.000292443		-0.000347133	-0.000141268	-0.000149422	-0.000361279	-0.000215876	-0.000289447	-0.000176968	0.851501	-0.000186029	-0.000425646	-0.000156558	-0.000154297	-0.000189235		-0.000116636	-0.000343206	-0.000225631	-0.000182457	-0.000364789	-0.000254659	-0.00025399	-0.000288004	-0.000271569	-0.000287304	-0.000276687		-0.000197928	-0.000281936		-0.00024289		-0.000105976			-0.00024258	-0.000451235	-0.000237714	-0.000137095	-7.07131e-05	-0.000316698	-0.000260311	-0.000326926	-0.000328578		-0.000420479	-0.000142153	0.564486	-7.32819e-05		-0.000475757	-0.000147765	-0.000164426	0.0504894	-0.000583903	-0.000220746	-0.000479071	-0.0210536	-0.000312364	-0.000145547	0.599498	-0.000222937			0.832194	-0.000282826	-0.000265569	-0.000317361		-0.000255122	-0.000126634	-0.000159208	-0.000260765	-0.000249877	-0.000224672	-0.000265828	-0.000285673	-0.000301664	-0.00027198	0.721899	-0.00030099	-0.000305756	-0.000221084	-0.000217336	-0.000407484	-0.00024289	-0.000330671	-0.00050796	-0.000184745	-0.000258923	-0.00025399	0.346396	0.118594		-0.00309936	-0.000259242	-0.000280952	-0.00019572	-9.55333e-05	-0.000346824	-9.55333e-05	-0.000330737	0.846074	-0.00022175	-0.000280262	-0.000367681	-0.000277358	-0.000175322	-0.000274438	-0.000149422	-0.000274431	-9.55333e-05	-0.00016884	-0.000255983	-0.000227811	-0.00946806	-0.000452184	-0.000514223	-0.00428504	-0.000469853	-0.000369866	-0.000153362	0.000247275	-0.00456141		-0.000832964	-0.00246372	-0.000271174	-0.000267734	-0.000127969	-0.000108545	-0.000401329		-0.000557084	-0.000318207	-0.000266219	-0.000331976	-0.0002959	0.00546002		-0.000354488	-0.000118374	-0.000370506	-0.000270626	-0.000127196	-0.000443878	-0.000145094	-0.000188695	-0.000262979	-0.000405319	-9.7286e-05		-0.000120659	0.00658289	0.0803147	0.000948177	-0.000199949	-0.0011247	-0.000245436				0.0027856	-0.000284448	-0.000456485	-0.000318287	-0.000823649	-0.000229493	0.74744		-0.00293171	-0.000168277	0.83779	-0.000746906	-0.000175164	-0.00849228	0.842669
RSV_genus1137	RSV_genus1137	-0.0012468	-0.000543068	-0.000465366	-0.00119347	-0.000536052		-0.000570203	-0.00133015	-0.000364961	-0.00105972	-0.0006714	-0.000473873	-0.000413475	-0.000413475	-0.000628822	-0.00133022	-0.000980057	-0.00140483	-0.00112676	-0.000904253	-0.0011233	-0.000889611	-0.00103884	0.00258309			-0.00107027	-0.000974585	-0.0015917	-0.000841467	-0.00117898	-0.00180352	-0.0010739	-0.000417158	-0.00419112	-0.00192133	-0.000938703	0.00907413	0.0017151	-0.00118243	-0.00226732	-0.00101018	-0.00104478	-0.00297689	0.00791371	0.019166	-0.000375068	-0.00173918	0.0105721		5.25045e-06	-0.00227448	-0.00153626	-4.62263e-05	-0.00156008	-0.00155096	-0.00134721	-0.00112239	-0.00143434	-0.000252125	-0.000950652	-0.000532649	-0.00104329	-0.000520458	-0.000679698	-0.00105824	-0.000510891	-0.000531972	-0.00108651	-0.00129833	-0.00107897	-0.000551226	-0.000851363	-0.000848056	-0.000543266	-0.00101365	-0.00104115		-0.00123586	-0.000502941	-0.000531972	-0.00128622	-0.000768558	-0.00103049	-0.00063004	-0.000850378	-0.0006623	-0.00174632	0.00822961	-0.000549326	-0.000673713		-0.000415246	-0.00122188	-0.000803288	-0.000646262	-0.00129872	-0.000906636	-0.000904253	-0.00102535	-0.000443697	-0.00102286	-0.000985058		-0.000704663	-0.00100374		-0.000864734		-0.000377295			-0.000863632	-0.00160648	-0.000782488	-0.000488083	-0.000251752	-0.0011275	-0.000926756	-0.00116392	-0.0011698		-0.00149698	-0.00050609	-0.00168441	-0.000260898		-0.000472947	-0.000526073	-0.000585387	-0.00201102	-0.00163343	-0.000785897	-0.00173632	-0.0294189	-0.00111208	-0.000518173	-0.00237533	-0.000793699			-0.00092444	-0.00100692	-0.000945475	-0.00112987		-0.000908282	-0.00045084	-0.00056681	-0.000928374	-0.000889611	-0.000799876	-0.000946398	-0.00101705	-0.00107398	-0.000968302	-0.00269139	-0.00107158	-0.00108855	-0.000787101	0.0553753	-0.000191213	-0.000864734	-0.00117725	-0.0011089	-0.000657729	-0.000921814	-0.000904253	-0.00424829	-0.00288134		-0.00743604	-0.000939973	-0.00100024	0.0679273	-0.000340117	-0.00123476	-0.000340117	-0.00117749	-0.000901792	-0.000789471	-0.000997787	-0.00130901	-0.000987448	-0.00062418	-0.000977051	-0.000531972	-0.000977027	-0.000340117	-0.000601103	-0.000911348	-0.000811051	0.0163216	-0.00160986	0.00295862	0.00803806	-0.00167277	-0.00131679	-0.000545997	0.00277441	0.0680227		0.00942243	0.0140853	-0.00096543	-0.000953183	-0.000455594	-0.000386441	-0.00142881		-0.00198333	-0.00113288	4.68198e-05	0.0438675	-0.00105346	-0.000684062		-0.00027504	-0.000421435	-0.00131907	-0.000963479	-0.000452841	-0.0010291	-0.000516563	-0.000671789	0.000897382	-0.00144301	-0.000346357		-0.00042957	-0.00189106	0.0621557	0.089099	-0.000711857	-0.00294934	-0.0008738				0.132433	-0.00101269	-0.00162517	-0.00113316	-0.00288872	-0.000817038	-0.00184314		0.00640951	0.0404253	-0.00111045	-0.00272847	-0.000623618	0.0555605	-0.00100728
RSV_genus1138	RSV_genus1138	-0.000389222	-0.000169532	-0.000145276	-0.000372572	-0.000167342		-0.000178003	-0.000415239	-0.000113932	-0.000330818	-0.000209595	-0.000147932	-0.000129077	-0.000129077	-0.000196303	-0.000415261	-0.00030595	-0.000467989	-0.000351747	-0.000282286	-0.000350667	-0.000277715	-0.0003243	-0.00043309			-0.000334113	-0.000304242	-0.000496889	-0.000262685	-0.000398977	-0.000629933	-0.000335245	-0.000130227	-0.0121231	-0.000599792	-0.00029304	0.0642841	-0.00695934	-0.000369125	-0.000823497	-0.000315353	-0.00139434	-0.00305466	-0.00464168	-0.00137529	-0.00172391	-0.00054293	-0.00317036		-0.00389164	-0.00358087	-0.00048695	-0.00208989	-0.000487018	-0.000484173	-0.000453517	-0.000350383	-0.000447766	-7.87073e-05	-0.00029677	-0.000326193	-0.000325691	-0.000162474	-0.000212185	-0.000330357	-0.000159488	-0.000166069	-0.000339181	-0.000405307	-0.000336828	-0.000172079	-0.000265775	-0.000315534	-0.000169594	-0.000316436	-0.000325022		-0.000385805	-0.000157006	-0.000166069	-0.000401526	-0.000239925	-0.000321692	-0.000196683	-0.000265467	-0.000206754	-0.000545158	-0.000173999	-0.000171486	-0.000210317		-0.00012963	-0.00038144	-0.000250767	-0.000202783	-0.000405428	-0.00028303	-0.000282286	-0.000320089	-0.000301823	-0.000319311	-0.000307511		-0.000219978	-0.000313344		-0.000269949		-0.000117782			-0.000269605	-0.000501504	-0.000264196	-0.000152368	-7.85909e-05	-0.000351979	-0.000289311	0.0155042	-0.000365182		-0.000467322	-0.000157989	-0.000525832	-8.14458e-05		-0.000528759	-0.000164227	-0.000182744	-0.000627792	-0.000648952	-0.000245338	-0.000542037	-0.00968426	-0.000347163	-0.000161761	-0.000741519	-0.000247773			-0.000288588	-0.000314334	-0.000295154	-0.000352716		-0.000283543	-0.000140741	-0.000176944	-0.000289816	-0.000277715	-0.000249702	-0.000295442	-0.000317498	-0.000335271	-0.00030228	-0.000890888	-0.000334521	-0.000339819	-0.000245714	-0.000241548	-0.00045288	-0.000269949	-0.000367509	-0.000564549	-0.000205327	-0.000287768	-0.000282286	-0.00132621	-0.00158963		-0.00344465	-0.000293437	-0.000312251	-0.000217524	-0.000106176	-0.000385462	-0.000106176	-0.000367582	-0.000281517	-0.000246454	-0.000311485	-0.000408642	-0.000308257	-0.000194854	-0.000305012	-0.000166069	-0.000305004	-0.000106176	-0.00018765	-0.0002845	-0.00025319	-0.0125912	-0.000502559	-0.00057151	-0.00552108	-0.000522197	-0.00041107	-0.000170447	-0.000544849	-0.00530074		-0.00092576	-0.00273819	-0.000301384	-0.000297561	-0.000142225	-0.000120637	-0.000446038		-0.000619146	-0.000353656	-0.000295877	-0.00036896	-0.000328865	-0.000594797		-0.000393979	-0.000131562	-0.000411781	-0.000300775	-0.000141366	-0.000493327	-0.000161258	-0.000209716	-0.000292276	-0.000450473	-0.000108124		-0.000134101	0.00326165	-0.00103954	-0.00417586	-0.000222224	-0.00125134	-0.000272779				-0.00654898	-0.000316137	-0.000507339	-0.000353745	-0.000920679	-0.000255059	-0.000575384		-0.00577444	-0.00233602	-0.000346657	-0.00085176	-0.000194678	-0.0101961	-0.000314447
RSV_genus1139	RSV_genus1139	-0.00143263	-0.00125115	-0.00107214	-0.00274958	-0.00123499		-0.00131366	-0.00306447	-0.000689715	-0.00239893	-0.00154681	-0.00109174	-0.000952586	-0.000952586	-0.00144872	-0.00305718	-0.00225791	-0.00336318	-0.00259589	-0.00208327	-0.00258792	-0.00204953	-0.00239333	-0.000614366			-0.00246575	-0.0022453	-0.00361358	-0.00193862	-0.00288003	-0.00450951	-0.00247313	-0.000961073	-0.0422992	-0.00442647	-0.000391582	0.00911467	0.0576209	-0.00272414	-0.00141995	-0.0023273	-0.00663879	-0.0155876	-0.00655867	0.00787671	-0.0101813	0.00338978	0.0107489		0.002732	0.00596769	-0.00275066	0.00527246	-0.00235409	-0.0035732	-0.00292911	-0.00258583	-0.00330451	-0.00058086	-0.00219017	-0.00214078	-0.0024036	-0.00119906	-0.00156593	-0.00243803	-0.00117702	-0.00122559	-0.00250316	-0.000409297	-0.00248579	-0.00126994	-0.00196142	-0.00219707	-0.00125161	0.0565176	-0.00239866		-0.00248608	-0.0011587	-0.00122559	-0.00296327	-0.00177065	-0.00237409	-0.00145152	-0.00195915	-0.00152584	-0.00385155	0.00442979	-0.00126557	-0.00155214		-0.000956666	-0.00280579	-0.00179393	-0.00149654	-0.00299206	-0.00208876	-0.00208327	-0.00236226	0.000437695	-0.00235651	-0.00226943		-0.00162344	-0.00231248		-0.00199222		-0.000869232			-0.00198968	-0.0037011	-0.00182851	-0.00112447	-0.00058	-0.0025976	-0.00213511	-0.0026815	-0.00269505		-0.00344884	-0.00116596	-0.0037602	-0.00060107		-0.000511412	-0.001212	-0.00134865	0.00736847	-0.0027403	-0.00172226	-0.0036846	-0.0928651	-0.00256206	-0.0011938	-0.00547241	-0.00182857			-0.00212978	-0.00231979	-0.00217824	-0.00260305		-0.00209255	-0.00103867	-0.00130585	-0.00213884	-0.00204953	-0.0018428	-0.00218036	-0.00234314	-0.0024743	-0.00223083	0.00144824	-0.00223419	-0.00250786	-0.00181337	0.0347293	-0.00331784	-0.00199222	-0.00271222	-0.00369095	-0.00151531	-0.00212373	-0.00208327	-0.00923146	-0.00386866		0.00520619	-0.00216556	-0.00230441	0.0430188	-0.00078358	-0.00251709	-0.00078358	-0.00271276	-0.0020776	-0.00181883	-0.00229876	-0.00301578	-0.00227494	-0.00143802	-0.00225098	-0.00122559	-0.00225093	-0.00078358	-0.00138485	-0.00209961	-0.00186855	-0.00593916	0.0019419	0.0120015	0.0163051	-0.00385381	-0.0030337	-0.0012579	0.00119003	0.103614		0.00721498	0.0289775	-0.00222421	-0.002196	-0.00104962	-0.000890305	-0.00237394		-0.00452705	-0.00243814	0.0030312	0.0265713	-0.00242702	-0.00356206		-0.00226575	-0.000970926	-0.00303895	-0.00221972	-0.00104328	-0.00327674	-0.00119009	-0.00154771	-0.00133164	-0.00332449	-0.000797955		-0.000989666	-0.0031329	0.184969	0.138269	0.000912785	0.00448189	-0.00188023				0.301036	-0.00233309	-0.0036663	-0.00256071	-0.00579477	-0.000440519	0.00398661		0.0489751	0.266814	-0.00249652	-0.00356513	-0.00143672	0.208566	-0.00229557
RSV_genus1140	RSV_genus1140	-0.00019147	-8.3398e-05	-7.14655e-05	-0.000183279	-8.23205e-05		-8.75651e-05	-0.000204269	-5.60464e-05	-0.000162739	-0.000103106	-7.2772e-05	-6.34966e-05	-6.34966e-05	-9.65672e-05	-0.000204279	-0.000150506	-0.000230217	-0.000173035	-0.000138865	-0.000172503	-0.000136616	-0.000159533	-0.00021305			-0.00016436	-0.000149665	-0.000244434	-0.000129223	-0.000196269	-0.000309883	-0.000164917	-6.40623e-05	0.00491371	-0.000295055	-0.000144155	-0.000282091	0.00455899	-0.000181583	-0.000405102	-0.000155131	-0.000685916	-0.00211133	-9.88289e-05	0.0063485	-0.000848044	-0.000267083	-0.00155959		-0.000838996	0.000929459	-0.000239545	-0.00102808	-0.000239578	-0.000238179	-0.000223098	-0.000172364	-0.000220269	-3.87184e-05	-0.00014599	-0.000160464	-0.000160217	-7.99259e-05	-0.00010438	-0.000162512	-7.84567e-05	-8.1694e-05	-0.000166853	-0.000199382	-0.000165696	-8.46508e-05	-0.000130742	-0.00015522	-8.34284e-05	-0.000155664	-0.000159888		-0.000189789	-7.72357e-05	-8.1694e-05	-0.000197523	-0.000118026	-0.00015825	-9.67542e-05	-0.000130591	-0.000101708	-0.000268179	-8.55952e-05	-8.43591e-05	-0.000103461		-6.37686e-05	-0.000187642	-0.00012336	-9.9755e-05	-0.000199442	-0.000139231	-0.000138865	-0.000157461	-0.000148475	-0.000157078	-0.000151274		-0.000108214	-0.000154143		-0.000132796		-5.79405e-05			-0.000132627	-0.000246705	-0.000129966	-7.49541e-05	-3.86612e-05	-0.000173149	-0.00014232	-0.000178741	-0.000179644		-0.000229889	-7.77194e-05	-0.000258672	-4.00656e-05		-0.000260112	-8.07881e-05	-8.98969e-05	-0.000308829	-0.000319239	-0.000120689	-0.000266644	-0.0069715	-0.00017078	-7.9575e-05	-0.000364775	-0.000121887			-0.000141965	-0.00015463	-0.000145195	-0.000173512		-0.000139483	-6.92348e-05	-8.70441e-05	-0.000142569	-0.000136616	-0.000122836	-0.000145337	-0.000156187	-0.000164929	-0.0001487	0.00746269	-0.000164561	-0.000167167	-0.000120874	-0.000118824	-0.000222785	-0.000132796	-0.000180789	-0.000277718	-0.000101006	-0.000141561	-0.000138865	-0.000652403	-0.000781988		-0.00169452	-0.00014435	-0.000153605	-0.000107007	-5.22312e-05	-0.00018962	-5.22312e-05	-0.000180825	-0.000138487	-0.000121238	-0.000153228	-0.000201023	-0.000151641	-9.58542e-05	-0.000150044	-8.1694e-05	-0.00015004	-5.22312e-05	-9.23103e-05	-0.000139954	-0.000124552	0.005303	-0.000247223	-0.000281142	-0.00102795	-0.000256884	-0.000202218	-8.38478e-05	-0.000268027	0.0025888		0.0104068	0.00499295	-0.00014826	-0.000146379	-6.99648e-05	-5.93451e-05	-0.000219419		-0.000304576	-0.000173974	-0.00014555	-0.000181502	-0.000161778	-0.000292598		-0.00019381	-6.47191e-05	-0.000202567	-0.00014796	-6.95421e-05	-0.000242682	-7.93277e-05	-0.000103166	-0.000143779	-0.000221601	-5.31894e-05		-6.59683e-05	-0.00068162	-0.00051138	0.00351968	-0.000109319	-0.000615569	-0.000134188				0.0131915	-0.000155517	-0.000249575	-0.000174018	-0.000452909	-0.000125471	-0.000283049		-0.00177172	0.036511	-0.000170531	-0.000419006	-9.57679e-05	0.00869036	-0.000154686
RSV_genus1141	RSV_genus1141	-0.000317081	-0.00013811	-0.00011835	-0.000303517	-0.000136326		-0.000145011	-0.000338277	-9.2815e-05	-0.000269502	-0.000170747	-0.000120513	-0.000105153	-0.000105153	-0.000159919	-0.000338294	-0.000249243	-0.000381249	-0.000286552	-0.000229965	-0.000285672	-0.000226242	-0.000264192	-0.000352819			-0.000272187	-0.000247852	-0.000404793	-0.000213998	-0.000325029	-0.000513178	-0.000273109	-0.00010609	-0.000120455	-0.000488623	-0.000238726	-0.00338773	-0.00364633	-0.000300709	-0.000670866	-0.000256904	-0.0011359	-0.00344372	-0.00378136	-0.00112038	-0.00140439	-0.0004423	-0.00258275		-0.00345467	-0.0045098	-0.000332375	-0.00170254	-0.000396751	-0.000394434	-0.00036946	-0.000285441	-0.000364774	-6.41192e-05	-0.000241765	-0.000265735	-0.000265325	-0.000132361	-0.000172858	-0.000269127	-0.000129927	-0.000135289	-0.000276315	-0.000330185	-0.000274398	-0.000140185	-0.000216514	-0.000257051	-0.000138161	-0.000257786	-0.000264781		-0.000314298	-0.000127905	-0.000135289	-0.000327105	-0.000195456	-0.000262068	-0.000160229	-0.000216264	-0.000168433	-0.000444115	-0.000141749	-0.000139702	-0.000171335		-0.000105603	-0.000310742	-0.000204288	-0.000165198	-0.000330284	-0.000230571	-0.000229965	-0.000260762	-0.000245881	-0.000260128	-0.000250515		-0.000179206	-0.000255268		-0.000219915		-9.59518e-05			-0.000219635	-0.000408553	-0.000215229	-0.000124127	-6.40244e-05	-0.000286741	-0.000235688	-0.000296002	-0.000297498		-0.000380706	-0.000128706	-0.000428372	-6.63502e-05		-0.000430756	-0.000133788	-0.000148873	-0.000511434	-0.000528672	-0.000199865	-0.000441573	-0.0027001	-0.000282818	-0.000131779	-0.000604082	-0.00020185			-0.000235099	-0.000256074	-0.000240449	-0.000287342		-0.00023099	-0.000114656	-0.000144149	-0.0002361	-0.000226242	-0.000203421	-0.000240683	-0.000258651	-0.00027313	-0.000246254	0.00175899	-0.000272519	-0.000276835	-0.000200172	-0.000196778	-0.00036894	-0.000219915	-0.000299393	-0.000459912	-0.00016727	-0.000234431	-0.000229965	-0.0010804	-0.001295		-0.0028062	-0.000239049	-0.000254376	-0.000177207	-8.64969e-05	-0.000314018	-8.64969e-05	-0.000299453	-0.000229339	-0.000200775	-0.000253752	-0.000332902	-0.000251123	-0.000158738	-0.000248479	-0.000135289	-0.000248473	-8.64969e-05	-0.00015287	-0.00023177	-0.000206263	-0.0079301	-0.000409412	-0.000465583	-0.00435267	-0.00042541	-0.00033488	-0.000138855	-0.000443863	-0.0041026		-0.000754175	-0.0020596	-0.000245524	-0.000242409	-0.000115864	-9.82779e-05	-0.000363367		-0.00050439	-0.000288108	-0.000241037	-0.000300575	-0.000267911	-0.000484554		-0.000320957	-0.000107177	-0.00033546	-0.000245027	-0.000115164	-0.000401891	-0.00013137	-0.000170846	-0.000238104	-0.00036698	-8.80837e-05		-0.000109246	-0.00093643	0.00019004	-0.0027672	-0.000181036	-0.00101941	-0.000222221				-0.00177829	-0.000257543	-0.000413306	-0.00028818	-0.000750036	-0.000207785	-0.00046874		-0.00150733	0.00689526	-0.000282406	-0.00069389	-0.000158595	0.0311101	-0.000256166
RSV_genus1142	RSV_genus1142	-0.000135559	-5.90452e-05	-5.0597e-05	0.225911	-5.82823e-05		-6.19954e-05	-0.000144621	-3.96804e-05	-0.000115218	-7.29981e-05	-5.1522e-05	-4.49551e-05	-4.49551e-05	-6.83688e-05	-0.000144628	-0.000106557	-0.000162992	-0.000122507	-9.83151e-05	-0.000122131	-9.67232e-05	-0.000112948	-0.000150838			-0.000116366	-0.000105962	-0.000173058	-9.14887e-05	-0.000138957	-0.000219395	-0.00011676	-4.53556e-05	0.0250637	-0.000208897	-0.000102061	-0.00144833	-0.00307941	-0.00012856	-0.000286809	-0.000109832	-0.000485623	-0.00149481	-0.00161661	-0.000478989	-0.000600409	-0.000189093	-0.00110418		-0.00148868	-0.00465907	-0.000169596	-0.000727871	-0.00016962	-0.000168629	-0.000157952	-0.000122032	-0.000155949	-2.74124e-05	-0.00010336	-0.000113607	-0.000113432	-5.6587e-05	-7.39004e-05	-0.000115057	-5.55468e-05	-5.78388e-05	-0.000118131	-0.000141161	-0.000117311	-5.99322e-05	-9.25646e-05	-0.000109895	-5.90667e-05	-0.000110209	-0.000113199		-0.000134369	-5.46823e-05	-5.78388e-05	-0.000139845	-8.35616e-05	-0.00011204	-6.85012e-05	-9.24576e-05	-7.20087e-05	-0.000189869	-6.06008e-05	-5.97256e-05	-7.32496e-05		-4.51477e-05	-0.000132849	-8.73377e-05	-7.06258e-05	-0.000141204	-9.85742e-05	-9.83151e-05	-0.000111481	-0.00010512	-0.00011121	-0.000107101		0.0118382	-0.000109132		-9.40184e-05		-4.10215e-05			-9.38986e-05	-0.000174665	-9.2015e-05	-5.3067e-05	-2.73718e-05	-0.000122588	-0.000100762	-0.000126547	-0.000127187		-0.00016276	-5.50247e-05	-0.000183138	-2.83661e-05		-0.000184157	-5.71974e-05	-6.36464e-05	-0.000218649	-0.000226018	-8.54468e-05	-0.000188782	0.00137612	-0.000120911	-5.63385e-05	-0.000258258	-8.62951e-05			-0.00010051	-0.000109477	-0.000102797	-0.000122845		-9.87531e-05	-4.90177e-05	-6.16266e-05	-0.000100938	-9.67232e-05	-8.69667e-05	-0.000102897	-0.000110579	-0.000116769	-0.000105279	-0.000310281	-0.000116508	-0.000118353	-8.55777e-05	-8.41268e-05	-0.00015773	-9.40184e-05	-0.000127997	-0.000196622	-7.15117e-05	-0.000100224	-9.83151e-05	-0.000461896	-0.000553642		-0.00119971	-0.000102199	-0.000108751	-7.57598e-05	-3.69793e-05	-0.00013425	-3.69793e-05	-0.000128022	-9.80475e-05	-8.58355e-05	-0.000108485	-0.000142323	-0.000107361	-6.78641e-05	-0.00010623	-5.78388e-05	-0.000106228	-3.69793e-05	-6.5355e-05	-9.90865e-05	-8.81818e-05	-0.00276664	-0.000175032	-0.000199047	0.000402972	-0.000181872	-0.000143169	-5.93636e-05	-0.000189761	-0.00184615		-0.000322426	-0.000953663	-0.000104967	-0.000103635	-4.95345e-05	-4.20159e-05	-0.000155347		-0.000215637	-0.000123172	-0.000103049	-0.000128502	-0.000114538	-0.000207157		-0.000137216	-4.58206e-05	-0.000143416	-0.000104754	-4.92353e-05	-0.000171817	-5.61634e-05	-7.30404e-05	-0.000101795	-0.000156892	-3.76577e-05		-4.6705e-05	-0.000446998	-0.000362053	-0.00145438	-7.73969e-05	-0.000435818	-9.50041e-05				-0.00228089	-0.000110105	-0.000176697	-0.000123203	-0.000320656	-8.88326e-05	-0.000200396		-0.00207939	-0.000813593	-0.000120734	-0.000296653	-6.7803e-05	-0.00593104	-0.000109516
RSV_genus1143	RSV_genus1143	-0.000679397	-0.000295924	-0.000253583	-0.000650335	-0.000292101		-0.00031071	-0.000724812	0.122281	0.000896335	-0.000365854	-0.000258219	-0.000225307	-0.000225307	0.00494738	-0.000716662	-0.000534044	-0.000500962	-0.000613984	-0.000492738	0.0130322	-0.000484759	-0.000566074	-0.000755972			0.0089638	0.0761868	0.00772035	-0.000458525	-0.000696426	0.011313	0.00484038	-0.000187972	-0.0200854	0.0991741	-0.00051151	-0.00356264	0.00508483	-0.000644318	0.010781	-0.000550457	-0.00129786	-0.00589088	0.00079276	-0.0024006	0.00160641	-0.0009477	0.000966217		0.00181036	0.0190736	-0.000537328	0.0192101	-0.000850103	-0.000845138	0.00167484	-0.000611604	-0.000781588	-0.000137386	0.00152959	-0.00056938	-0.000568503	-0.000283604	-0.000370375	0.0518986	0.0191445	-0.000289877	-0.00059205	0.0962622	-0.000587943	0.120988	-0.000463917	-0.000550774	-0.000296032	-0.000552347	-0.000567335		0.114303	-0.000274058	-0.000289877	-0.000700876	-0.000418796	-0.000561523	-0.000343316	-0.000463381	-0.000360895	-0.000951589	0.119382	-0.000299334	-0.000367114		-0.000226272	0.0206	-0.000437721	-0.000353964	-0.000707687	-0.000494036	-0.000492738	-0.000558724	-0.000243318	-0.000557366	-0.000536769		-0.000383979	-0.000546952		-0.000471203		0.00275885			0.00261785	0.0469184	0.000462825	-0.000265962	-0.000137183	-0.000614389	-0.000505	0.0515247	0.0348032		-0.000815724	-0.000275774	0.00140626	-0.000142166		-0.000922963	-0.000286663	-0.000318984	-0.00109583	-0.000474244	-0.000177086	0.00198387	0.00557756	-0.000605982	-0.000282358	-0.00129434	-0.000432496			-0.000503738	-0.00054868	-0.0005152	-0.000615677		-0.000494933	-0.000245668	-0.000308861	0.259289	-0.000484759	0.0102599	-0.000515703	-0.000554202	-0.000585224	-0.000527639	0.00169338	-0.000583916	-0.000593163	-0.0004289	0.0213388	0.0110018	-0.000471203	0.00298698	0.0112684	-0.000358404	-0.000502307	-0.000492738	0.0813003	0.00278885		0.000732108	-0.000512202	-0.000545042	-0.000379695	0.122457	0.0505361	0.122457	0.0289466	-0.000491396	-0.000430192	-0.000543705	-0.000713297	-0.000538072	-0.000340122	-0.000532406	-0.000289877	-0.000532393	0.122457	-0.000327548	-0.000496604	-0.000441951	-0.0158147	0.00331168	0.00334167	-0.0071448	-0.000911509	-0.000717535	-0.00029752	0.0178495	-0.00297319		-0.00161594	-0.00360191	-0.000526074	-0.0005194	-0.000248258	-0.000210576	0.00289186		-0.000693171	-0.000617317	0.0459485	0.00175798	0.00943041	0.00667433		0.00546867	-0.000229645	0.003023	-0.000334794	-0.000246758	0.00622038	-0.000281481	-0.000366065	-0.000510177	-0.000786314	-0.000188734		-0.000234077	0.00342677	-0.00178338	0.00102338	0.439998	0.0310733	-0.000476144				0.00985241	-0.000551826	0.00988207	-0.000617472	-0.00150642	-0.000445213	-0.00100435		-0.00556392	-0.000843816	-0.000605099	0.00214553	-0.000339816	-0.0142492	-0.000467475
RSV_genus1144	RSV_genus1144	-0.000360477	-0.000157012	-0.000134547	-0.000345057	-0.000154984		-0.000164858	-0.000384573	-0.000105518	-0.000306386	-0.000194116	-0.000137007	-0.000119544	-0.000119544	-0.000181806	-0.000384593	-0.000283355	-0.000433427	-0.00032577	-0.000261438	-0.000324769	-0.000257205	-0.00030035	-0.000401106			-0.000309438	-0.000281773	-0.000460193	-0.000243286	-0.000369512	-0.000583412	-0.000310487	-0.000120609	-0.018346	-0.000555496	-0.000271399	-0.00385137	-0.00818874	-0.000341865	-0.00076268	-0.000292063	-0.00129136	-0.00397497	-0.00429888	-0.00127372	-0.0015966	-0.000502834	-0.00293623		-0.00380414	-0.00909059	-0.000450988	-0.00193555	-0.000451051	-0.000448416	-0.000420024	-0.000324507	-0.000414697	-7.28946e-05	-0.000274853	-0.000302103	-0.000301638	-0.000150475	-0.000196515	-0.000305959	-0.000147709	-0.000153804	-0.000314132	-0.000375374	-0.000311953	-0.000159371	-0.000246147	-0.000292231	-0.000157069	-0.000293066	-0.000301019		-0.000357313	-0.000145411	-0.000153804	-0.000371873	-0.000222206	-0.000297935	-0.000182158	-0.000245862	-0.000191485	-0.000504897	-0.000161149	-0.000158822	-0.000194784		-0.000120056	-0.00035327	-0.000232247	-0.000187807	-0.000375487	-0.000262127	-0.000261438	-0.00029645	-0.000279533	-0.000295729	-0.000284801		-0.000203733	-0.000290203		-0.000250013		-0.000109084			-0.000249694	-0.000464467	-0.000244685	-0.000141115	-7.27868e-05	-0.000325985	-0.000267945	-0.000336513	-0.000338213		-0.00043281	-0.000146321	-0.000486999	-7.54309e-05		-0.000489709	-0.000152099	-0.000169248	-0.000581429	-0.000601026	-0.000227219	-0.000502007	-0.0174669	-0.000321524	-0.000149815	-0.000686757	-0.000229475			-0.000267275	-0.00029112	-0.000273357	-0.000326668		-0.000262603	-0.000130347	-0.000163877	-0.000268412	-0.000257205	-0.000231261	-0.000273623	-0.00029405	-0.00031051	-0.000279956	-0.000825095	-0.000309816	-0.000314723	-0.000227567	-0.000223709	-0.000419434	-0.000250013	-0.000340368	-0.000522856	-0.000190163	-0.000266516	-0.000261438	-0.00122827	-0.00147224		-0.00319025	-0.000271766	-0.00028919	-0.00020146	-9.83349e-05	-0.000356995	-9.83349e-05	-0.000340436	-0.000260727	-0.000228253	-0.000288481	-0.000378463	-0.000285492	-0.000180463	-0.000282486	-0.000153804	-0.000282479	-9.83349e-05	-0.000173791	-0.00026349	-0.000234492	-0.0126918	-0.000465444	-0.000529303	-0.00511334	-0.000483632	-0.000380712	-0.000157859	-0.000504611	-0.00490927		-0.000857391	-0.00253597	-0.000279126	-0.000275585	-0.000131722	-0.000111728	-0.000413098		-0.000573421	-0.000327538	-0.000274026	-0.000341711	-0.000304578	-0.00055087		-0.000364883	-0.000121846	-0.000381371	-0.000278562	-0.000130926	-0.000456894	-0.000149349	-0.000194228	-0.000270691	-0.000417205	-0.000100139		-0.000124198	-0.00128328	-0.000962768	-0.00386746	-0.000205813	-0.00115892	-0.000252634				-0.00606532	-0.00029279	-0.000469871	-0.000327621	-0.000852686	-0.000236223	-0.000532891		-0.0055295	-0.0021635	-0.000321056	-0.000788856	-0.000180301	0.0473764	-0.000291225
RSV_genus1145	RSV_genus1145	-0.000570058	-0.000248299	-0.000212773	-0.000545673	0.288465		-0.000260706	-0.000608164	-0.000166866	-0.000484519	-0.000306975	-0.000216662	-0.000189047	-0.000189047	-0.000287507	-0.000608195	-0.000448097	-0.000685421	-0.000515172	-0.000413439	-0.00051359	-0.000406744	-0.000474973	-0.000634309			-0.000489346	-0.000445596	-0.000727749	-0.000384732	-0.000584346	-0.000922607	-0.000491004	-0.000190731	0.0121523	-0.000878462	-0.00042919	0.00336481	-0.00369367	-0.000540624	-0.0012061	-0.000461869	-0.00204216	-0.00441305	-0.00403822	0.000313341	-0.00252486	0.0432627	-0.00318433		-0.00423992	0.00157779	-0.000199442	0.000110959	-0.000713291	-0.000709125	-0.000596144	-0.000513175	-0.000655802	-0.000115276	-0.000434653	0.00183868	-0.00047701	-0.000237962	-0.000310769	-0.000483844	-0.000233588	-0.000243226	-0.000496768	-0.000593617	-0.000493322	-0.000252029	-0.000389256	-0.000208521	-0.00024839	-0.000463455	-0.000476031		-0.000565055	-0.000229952	-0.000243226	-0.00058808	-0.000351397	-0.000471154	-0.000288064	-0.000388806	-0.000302814	-0.000798444	-0.000254841	-0.00025116	-0.000308032		-0.000189857	-0.000558661	-0.000367276	-0.000296999	-0.000593795	-0.000414528	-0.000413439	-0.000468806	-0.000442053	-0.000467666	-0.000450384		-0.000322183	0.00167608		-0.00039537		-0.000172505			-0.000394866	-0.000734508	-0.000386945	-0.000223159	-0.000115105	-0.000515512	-0.000423727	-0.000532162	-0.00053485		-0.000684445	-0.000231392	-0.000770139	-0.000119286		-0.000774426	-0.000240529	-0.000267648	-0.000919471	5.59607e-05	-0.000359324	-0.000793873	0.00324258	-0.000508458	-0.000236917	-0.00108604	-0.000362892			-0.000422669	-0.000460377	-0.000432286	-0.000516592		-0.000415281	-0.000206131	-0.000259155	-0.000424467	-0.000406744	-0.000365716	-0.000432708	-0.000465011	-0.000491041	-0.000442723	-0.0013048	-0.000489944	-0.000497702	-0.000359875	-0.000353773	-0.000663292	-0.00039537	-0.000538258	-0.000826844	-0.000300724	-0.000421468	-0.000413439	-0.00194238	0.000384667		0.0156452	-0.00042977	-0.000457326	-0.000318588	-0.000155507	-0.000564552	-0.000155507	-0.000538365	-0.000412313	-0.000360959	-0.000456204	-0.000598502	-0.000451477	-0.000285385	-0.000446723	-0.000243226	-0.000446712	-0.000155507	-0.000274833	-0.000416682	-0.000370825	0.00167775	-0.000736053	-0.000837039	-0.0016357	-0.000764815	-0.000602058	-0.000249638	-0.000797991	-0.00388978		-0.00135588	0.00343248	-0.00044141	-0.00043581	-0.000208305	-0.000176687	-0.000653272		-0.000906807	0.0016024	-0.000433344	-0.000540382	-0.000481659	-0.000871146		-0.000577026	-0.000192687	-0.0006031	-0.000440518	-0.000207046	-0.000722533	-0.000236181	-0.000307153	-0.000428071	-0.000659768	-0.00015836		-0.000196406	0.00112906	-0.00152252	0.012361	-0.000325472	-0.00154169	-0.000399515				0.0100467	-0.000463018	-0.000611226	-0.000518099	-0.00133164	-0.000373562	-0.000842714		0.00137918	0.000807733	-0.000507717	-0.00121468	-0.000285128	0.00409915	-0.000460542
RSV_genus1146	RSV_genus1146	-0.000160627	-6.99639e-05	-5.99535e-05	-0.000153756	-6.906e-05		-7.34597e-05	-0.000171364	-4.70182e-05	-0.000136524	-8.64971e-05	-6.10495e-05	-5.32683e-05	-5.32683e-05	-8.10117e-05	-0.000171373	-0.000126262	-0.000193133	-0.000145161	-0.000116496	-0.000144716	-0.000114609	-0.000133834	-0.000178731			-0.000137884	-0.000125557	-0.00020506	-0.000108407	-0.000164653	-0.000259965	-0.000138351	-5.37429e-05	-0.00245237	-0.000247527	-0.000120934	-0.00171615	-0.00364886	-0.000152333	-0.000339847	-0.000130142	-0.000575425	-0.00177123	-0.00115917	-0.000567564	-0.000711437	-0.00022406	-0.00130837		-0.00144338	-0.00194895	-0.000200958	-0.00086247	-0.000200986	-0.000199812	-0.000187161	-0.000144599	-0.000184787	-3.24815e-05	-0.000122473	-0.000134616	-0.000134408	-6.70511e-05	-8.75661e-05	-0.000136334	-6.58186e-05	-6.85344e-05	-0.000139976	-0.000167265	-0.000139005	-7.10149e-05	-0.000109682	-0.000130217	-6.99894e-05	-0.000130589	-0.000134132		-0.000159217	-6.47943e-05	-6.85344e-05	-0.000165705	-9.9014e-05	-0.000132758	-8.11686e-05	-0.000109555	-8.53247e-05	-0.00022498	-7.18072e-05	-7.07701e-05	-8.6795e-05		-5.34965e-05	-0.000157416	-0.000103488	-8.36861e-05	-0.000167315	-0.000116803	-0.000116496	-0.000132097	-0.000124558	-0.000131775	-0.000126906		-9.07823e-05	-0.000129313		-0.000111404		-4.86072e-05			-0.000111263	-0.000206964	-0.000109031	-6.28802e-05	-3.24334e-05	-0.000145257	-0.000119395	-0.000149949	-0.000150706		-0.000192858	-6.52e-05	-0.000217004	-3.36117e-05		-0.000218212	-6.77744e-05	-7.54159e-05	-0.000259082	-0.000267814	-0.000101248	-0.000223692	-0.00877771	-0.00014327	-6.67567e-05	-0.000306015	-0.000102253			-0.000119096	-0.000129722	-0.000121806	-0.000145562		-0.000117015	-5.80821e-05	-7.30227e-05	-0.000119603	-0.000114609	-0.000103049	-0.000121925	-0.000131027	-0.000138362	-0.000124747	-0.000367658	-0.000138053	-0.000140239	-0.000101403	-9.96836e-05	-0.000186898	-0.000111404	-0.000151666	-0.000232982	-8.47358e-05	-0.000118758	-0.000116496	-0.000547311	-0.000656022		-0.00142156	-0.000121098	-0.000128862	-8.97694e-05	-4.38175e-05	-0.000159075	-4.38175e-05	-0.000151697	-0.000116179	-0.000101708	-0.000128546	-0.000168641	-0.000127214	-8.04136e-05	-0.000125874	-6.85344e-05	-0.000125871	-4.38175e-05	-7.74406e-05	-0.00011741	-0.000104488	-0.00185207	-0.0002074	-0.000235855	-0.000736565	-0.000215504	-0.000169644	-7.03412e-05	-0.000224852	0.00633963		-0.000382049	-0.00113002	-0.000124377	-0.000122799	-5.86945e-05	-4.97855e-05	-0.000184074		-0.000255513	-0.000145949	-0.000122104	-0.000152265	-0.000135718	-0.000245465		-0.00016259	-5.42939e-05	-0.000169937	-0.000124126	-5.83399e-05	-0.00020359	-6.65493e-05	-8.65472e-05	-0.000120619	-0.000185905	-4.46214e-05		-5.53418e-05	0.0145669	-0.000429005	0.00144851	-9.17092e-05	-0.00051641	-0.000112572				-0.00270268	-0.000130466	-0.000209372	-0.000145986	-0.000379953	-0.00010526	-0.000237454		-0.000208427	-0.000964044	-0.000143061	0.00129876	-8.03412e-05	0.00538384	-0.000129768
RSV_genus1147	RSV_genus1147	-0.00043267	-0.000188457	-0.000161493	-0.000414162	-0.000186023		-0.000197874	-0.000461593	-0.00012665	-0.000367747	-0.000232992	-0.000164445	-0.000143486	-0.000143486	-0.000218216	-0.000461616	-0.000340103	-0.00052023	-0.000391012	-0.000313797	-0.000389812	-0.000308716	-0.000360501	-0.000481436			-0.00037141	-0.000338204	-0.000552357	-0.000292009	-0.000443515	-0.000700253	-0.000372669	-0.000144764	-0.00167986	-0.000666747	-0.000325752	0.0260697	0.0340412	-0.00041033	-0.000915424	-0.000350556	-0.00154999	-0.00455411	-0.00515983	-0.00152881	-0.00191635	-0.000603537	-0.00352427		-0.00413516	-0.00346994	-0.000533882	-0.00154154	-0.000541383	-0.000538221	-0.000504143	-0.000389497	-0.00049775	-8.74934e-05	-0.000329899	0.00761492	-0.000362048	-0.000180611	-0.000235871	-0.000367235	-0.000177291	-0.000184607	-0.000377044	-0.000450551	-0.000374428	-0.000191288	-0.000295443	-0.000350757	-0.000188526	-0.000351759	-0.000361304		-0.000428873	-0.000174532	-0.000184607	-0.000446349	-0.000266708	-0.000357603	-0.000218639	-0.000295101	-0.000229834	-0.000606014	-0.000193423	-0.000190629	-0.000233794		-0.0001441	-0.00042402	-0.00027876	-0.00022542	-0.000450686	-0.000314624	-0.000313797	-0.000355821	-0.000335515	-0.000354955	-0.000341838		-0.000244535	-0.000348323		-0.000300083		-0.00013093			-0.000299701	-0.000557487	-0.000293689	-0.000169376	-8.7364e-05	-0.00039127	-0.000321606	-0.000403907	-0.000405948		-0.000519489	-0.000175625	-0.000584531	-9.05376e-05		-0.000587784	-0.00018256	-0.000203143	-0.000697873	-0.000721394	-0.000272725	-0.000602545	-0.00621293	-0.000385916	-0.000179818	-0.000824295	-0.000275432			-0.000320803	-0.000349424	-0.000328102	-0.00039209		-0.000315195	-0.000156452	-0.000196697	-0.000322168	-0.000308716	-0.000277576	-0.000328422	-0.00035294	-0.000372697	-0.000336024	0.033826	-0.000371864	-0.000377753	-0.000273143	-0.000268512	-0.000503435	-0.000300083	-0.000408535	-0.000627569	-0.000228248	-0.000319891	-0.000313797	-0.00147426	-0.00138421		-0.00382917	-0.000326193	-0.000347107	-0.000241806	-0.000118029	-0.000428491	-0.000118029	-0.000408616	-0.000312943	-0.000273965	-0.000346256	-0.000454259	-0.000342668	-0.000216605	-0.00033906	-0.000184607	-0.000339052	-0.000118029	-0.000208597	-0.000316259	-0.000281454	-0.00907048	-0.000558659	-0.000635307	0.00871095	-0.000580489	-0.000456958	-0.000189474	-0.00060567	-0.00575096		-0.0010291	-0.00288103	-0.000335027	-0.000330777	-0.000158102	-0.000134104	-0.00049583		-0.000688261	-0.000393135	-0.000328905	-0.000410147	-0.000365576	-0.000661194		-0.000437959	-0.000146248	-0.000457749	-0.00033435	-0.000157147	-0.000548398	-0.00017926	-0.000233127	-0.000324903	-0.00050076	-0.000120194		-0.000149071	0.00421008	-0.00115558	-0.00464201	-0.000247031	0.00838233	-0.000303229				-0.00687521	-0.000351428	-0.000563974	-0.000393234	0.000222294	-0.000283531	-0.000639615		-0.00419395	-0.00259679	-0.000385354	0.0110683	-0.00021641	-0.0148583	-0.000349549
RSV_genus1148	RSV_genus1148	-0.00047224	-0.000205693	-0.000176262	-0.00045204	0.209484		-0.000215971	-0.000503808	-0.000138233	-0.000401379	-0.0002543	-0.000179485	-0.000156608	-0.000156608	-0.000238173	-0.000503834	-0.000371207	-0.000567808	0.0369208	-0.000342496	-0.000425462	-0.00033695	-0.000393471	-0.000525466			-0.000405378	-0.000369135	-0.000602873	-0.000318715	-0.000484077	-0.000764294	-0.000406751	-0.000158003	-0.0137773	-0.000727725	-0.000355544	-0.00250785	-0.00894553	-0.000447857	-0.000999144	-0.000382616	-0.00169174	-0.00464849	-0.00506145	-0.00161872	-0.00209162	-0.000658734	-0.00270868		-0.00460659	-0.0134325	0.00408682	-0.00140389	0.00554535	-0.000587445	-0.000544257	-0.000425118	-0.000543272	-9.54951e-05	-0.00036007	0.00119874	-0.000395159	-0.000197129	-0.000257443	-0.00040082	-0.000193506	-0.00020149	-0.000411526	-0.000491757	-0.000408671	-0.000208783	-0.000322463	-0.000382836	-0.000205768	-0.00038393	-0.000394347		-0.000468096	-0.000190494	-0.00020149	-0.00048717	-0.0002911	-0.000390308	-0.000238635	-0.00032209	-0.000250853	-0.000298984	-0.000211112	-0.000208063	-0.000255176		-0.000157279	-0.000462799	-0.000304254	-0.000246036	-0.000491904	-0.000343398	-0.000342496	-0.000388362	-0.0003662	-0.000387418	-0.000373101		-0.000266899	-0.000380179		-0.000327527		-0.000142904			-0.00032711	-0.000608472	-0.000320548	-0.000184867	-9.53539e-05	-0.000427054	-0.000351019	0.103586	-0.000443074		-0.000566999	-0.000191687	-0.000637989	-9.88178e-05		-0.00064154	-0.000199256	-0.000221722	0.000591417	-0.00078737	-0.000297667	-0.0006244	-0.0260794	0.124084	-0.000196264	-0.000899681	-0.000300622			-0.000350142	-0.00038138	-0.000358109	-0.000427949		-0.000344022	-0.000170761	-0.000214686	-0.000351632	-0.00033695	-0.000302962	-0.000358458	-0.000385219	-0.000406782	-0.000366755	-0.00108091	-0.000405873	-0.0004123	-0.000298123	-0.000293068	-0.000549476	-0.000327527	-0.000445897	-0.000684964	-0.000249122	-0.000349147	-0.000342496	-0.00160909	-0.00181992		-0.00417937	-0.000337613	-0.000378852	-0.000263921	-0.000128823	-0.000467679	-0.000128823	-0.000445986	-0.000341563	-0.000299021	-0.000377923	-0.000495804	-0.000374007	-0.000236415	-0.000370069	-0.00020149	-0.00037006	-0.000128823	-0.000227674	-0.000345183	-0.000307195	-0.00510422	0.00208952	-0.00069341	-0.00455763	-0.000633578	-0.00049875	-0.000206802	0.00302515	-0.00516573		-0.000989902	-0.00168271	-0.000365667	-0.000361029	-0.000172561	-0.000146369	-0.000541176		-0.000751206	-0.000429089	-0.000358985	-0.000447657	-0.00039901	-0.000721664		-0.000478012	-0.000159623	-0.000499612	-0.000364928	-0.000171519	-0.000598552	-0.000195654	-0.000254447	-0.000354617	-0.000546557	-0.000131186		-0.000162704	0.011877	-0.00126127	-0.00314882	-0.000269624	0.00259849	0.95581				0.00327155	-0.000383568	-3.14019e-05	-0.000429197	-0.00102673	-0.000309462	0.0041605		-0.00250991	-0.00272229	-0.000420597	-0.0010246	-0.000236202	-0.00903754	-0.000381517
RSV_genus1149	RSV_genus1149
RSV_genus1150	RSV_genus1150	-0.000486035	-0.000211701	-0.000181411	-0.000465244	-0.000208966		-0.000222279	-0.000518525	-0.000142271	0.00376312	-0.000261729	-0.000184728	-0.000161183	-0.000161183	0.0147451	-0.000518551	-0.000382051	-0.000584395	-0.000439239	-0.0003525	-0.00043789	-0.000346792	-0.000404965	-0.000540816			-0.000417219	-0.000379918	-0.000620483	-0.000328025	-0.000498217	-0.00078662	-0.000418633	-0.000162619	-0.0190281	0.283244	-0.00036593	-0.0051663	-0.00701082	-0.00046094	0.0439194	-0.000393792	-0.00174116	-0.00531134	-0.00072388	-0.00170749	-0.00215271	-0.000677976	-0.00295675		-0.00521079	-0.0118269	0.000678679	0.017208	-0.000608156	-0.000604605	-0.000566323	-0.000437536	-0.000559141	-9.82846e-05	-0.000370588	-0.000407329	-0.000406702	-0.000202888	-0.000264963	-0.000412528	-0.000199158	-0.000207376	-0.000423548	-0.000506121	-0.000420609	-0.000214882	-0.000331882	-0.000334219	-0.000211778	-0.000395144	-0.000405867		-0.000481769	-0.000196059	-0.000207376	-0.000501401	-0.000299603	-0.000401709	-0.000245605	-0.000331499	-0.000258181	-0.000680759	-0.000217279	-0.000214141	-0.00026263		-0.000161873	-0.000476318	-0.000313142	-0.000253223	-0.000506273	-0.000353429	-0.0003525	-0.000399707	-0.000376897	-0.000398735	-0.000384		-0.000274695	-0.000391285		-0.000337095		-0.000147079			-0.000336665	-0.000626246	-0.000329912	-0.000190267	-9.81392e-05	-0.000439529	-0.000361273	-0.000453725	-0.000456016		-0.000583562	-0.000197286	0.00623779	-0.000101704		-0.00066028	-0.000205076	-0.000228198	-0.000783947	-0.00081037	-0.000306362	-0.000676861	0.00179012	-0.000433515	-0.000201997	-0.000925962	-0.000309404			-0.00036037	-0.000392521	-0.00036857	-0.00044045		-0.000354071	-0.000175749	-0.000220957	0.735812	-0.000346792	-0.000311812	-0.000368929	-0.000396471	-0.000418664	-0.000377468	-0.00111248	-0.000417729	-0.000424344	-0.000306832	-0.000301629	-0.000565527	-0.000337095	-0.000458922	-0.000704972	0.000659489	-0.000359346	-0.0003525	0.0249439	0.0192604		-0.0042472	-0.000366425	-0.000389919	-0.00027163	-0.000132586	-0.00048134	-0.000132586	-0.000459013	-0.000351541	-0.000307756	-0.000388962	-0.000510286	-0.000384932	-0.000243321	-0.000380879	-0.000207376	-0.000380869	-0.000132586	-0.000234325	-0.000355266	-0.000316168	-0.0141271	-0.000627563	-0.000713665	-0.00688425	-0.000652086	-0.000513319	-0.000212843	-0.000680372	-0.00226497		-0.00115603	-0.00334083	-0.000376349	-0.000371575	-0.000177602	-0.000150644	-0.000556984		-0.000773149	-0.000441623	0.131297	-0.000460733	-0.000410666	-0.000742745		-0.000491976	-0.000164286	-0.000514206	-0.000375588	-0.000176529	0.000425669	-0.000201369	-0.00026188	-0.000364976	-0.000551792	-0.000135018		-0.000167457	0.00327045	-0.00129811	-0.00391615	-0.0002775	0.0696191	-0.000340629				-0.00105229	-0.000394772	-0.000633533	-0.000441734	-0.00114969	-0.000318502	-0.000718503		-0.0059927	0.00246692	-0.000432883	0.00735335	-0.000243102	-0.000568953	-0.000392661
RSV_genus1151	RSV_genus1151
[truncated: 505,276 more chars]
