## Supplemental Table 14 for "The mouth of America: the oral microbiome profile of the US population"

### Sheet: Sheet1
cov	WALDF	WALDP	MODELRHS	BETA	SEBETA	LOWBETA	UPBETA	depvar
ABI	4.293	0.0461592	takes rx for antibiotic:0	0	0	0	0	Axis_1
ABI	4.293	0.0461592	takes rx for antibiotic:1	0.0260132	0.0125549	0.000470045	0.0515563	Axis_1
AGE	6.41444	0.000620643	SPL5AGE3	6.36517e-06	1.6405e-05	-2.70111e-05	3.97414e-05	Axis_1
AGE	6.41444	0.000620643	AGE	0.00367413	0.00167305	0.00027028	0.00707798	Axis_1
AGE	6.41444	0.000620643	SPL5AGE1	-5.21152e-07	5.51192e-06	-1.17352e-05	1.06929e-05	Axis_1
AGE	6.41444	0.000620643	SPL5AGE2	-2.15277e-06	1.389e-05	-3.04122e-05	2.61067e-05	Axis_1
ALC	1.01908	0.430151	ALC_DK:0	0	0	0	0	Axis_1
ALC	1.01908	0.430151	ALC_DK:1	0.013727	0.00861339	-0.00379711	0.031251	Axis_1
ALC	1.01908	0.430151	ALC_DK:2	0.00365441	0.00959896	-0.0158748	0.0231837	Axis_1
ALC	1.01908	0.430151	ALC_DK:3	0.00388061	0.00986791	-0.0161958	0.023957	Axis_1
ALC	1.01908	0.430151	ALC_DK:4	0.018612	0.0130423	-0.0079228	0.0451468	Axis_1
ALC	1.01908	0.430151	ALC_DK:5	0.0114669	0.0145807	-0.0181978	0.0411316	Axis_1
ALC	1.01908	0.430151	ALC_DK:99	0.00323813	0.00916631	-0.0154109	0.0218871	Axis_1
ALI	1.37559	0.249251	takes rx for antihyperlipidemic:0	0	0	0	0	Axis_1
ALI	1.37559	0.249251	takes rx for antihyperlipidemic:1	0.0110781	0.00944538	-0.0081387	0.0302948	Axis_1
BMI	3.18678	0.0255552	BMI2:1	-0.0138771	0.0187242	-0.0519718	0.0242175	Axis_1
BMI	3.18678	0.0255552	BMI2:2	0	0	0	0	Axis_1
BMI	3.18678	0.0255552	BMI2:3	-0.0138295	0.00584274	-0.0257167	-0.00194239	Axis_1
BMI	3.18678	0.0255552	BMI2:4	-0.0143045	0.00737889	-0.0293169	0.000707984	Axis_1
BMI	3.18678	0.0255552	BMI2:5	-0.0216678	0.00725268	-0.0364235	-0.00691211	Axis_1
EDU	0.19927	0.820307	EDUCAT2:1	0	0	0	0	Axis_1
EDU	0.19927	0.820307	EDUCAT2:2	0.0045916	0.00744145	-0.0105482	0.0197313	Axis_1
EDU	0.19927	0.820307	EDUCAT2:3	0.000359615	0.00644492	-0.0127527	0.0134719	Axis_1
GEN	6.4369	0.0160872	GENDER:0	-0.0134591	0.0053049	-0.024252	-0.00266618	Axis_1
GEN	6.4369	0.0160872	GENDER:1	0	0	0	0	Axis_1
GER	3.64916	0.0648197	takes rx for GERD:0	0	0	0	0	Axis_1
GER	3.64916	0.0648197	takes rx for GERD:1	0.0218621	0.0114445	-0.00142182	0.045146	Axis_1
HBP	2.36878	0.133319	LABHYPERTENSION:0	0	0	0	0	Axis_1
HBP	2.36878	0.133319	LABHYPERTENSION:1	0.00878822	0.00571004	-0.00282894	0.0204054	Axis_1
MAR	1.66156	0.205334	MARITAL2:1	0	0	0	0	Axis_1
MAR	1.66156	0.205334	MARITAL2:2	-0.00558615	0.00653772	-0.0188872	0.00771494	Axis_1
MAR	1.66156	0.205334	MARITAL2:3	-0.0154162	0.00880224	-0.0333245	0.00249211	Axis_1
NSM	114.542	1.41641e-15	NSMOKING2:1	0	0	0	0	Axis_1
NSM	114.542	1.41641e-15	NSMOKING2:2	0.0240583	0.00714393	0.00952384	0.0385927	Axis_1
NSM	114.542	1.41641e-15	NSMOKING2:3	0.0955967	0.00656769	0.0822346	0.108959	Axis_1
PER	13.2987	1.32412e-07	PERIO_ALL2:1	0	0	0	0	Axis_1
PER	13.2987	1.32412e-07	PERIO_ALL2:2	-0.0330983	0.0100281	-0.0535006	-0.012696	Axis_1
PER	13.2987	1.32412e-07	PERIO_ALL2:3	-0.00914248	0.00804435	-0.0255088	0.00722388	Axis_1
PER	13.2987	1.32412e-07	PERIO_ALL2:4	-0.0315813	0.00973373	-0.0513847	-0.0117779	Axis_1
PER	13.2987	1.32412e-07	PERIO_ALL2:77	-0.00624658	0.0137504	-0.034222	0.0217288	Axis_1
PER	13.2987	1.32412e-07	PERIO_ALL2:88	0.0767518	0.0164636	0.0432563	0.110247	Axis_1
PER	13.2987	1.32412e-07	PERIO_ALL2:99	0.0047245	0.00903952	-0.0136665	0.0231155	Axis_1
POV	6.1613	0.000810804	POVERTY:1	0	0	0	0	Axis_1
POV	6.1613	0.000810804	POVERTY:2	0.013565	0.00673576	-0.000139015	0.027269	Axis_1
POV	6.1613	0.000810804	POVERTY:3	0.0208285	0.00744755	0.00567639	0.0359807	Axis_1
POV	6.1613	0.000810804	POVERTY:4	-0.00235344	0.00687702	-0.0163448	0.011638	Axis_1
POV	6.1613	0.000810804	POVERTY:99	0.00648885	0.0132932	-0.0205564	0.0335341	Axis_1
RES	1.0895	0.304168	takes rx for inhaled respiratory:0	0	0	0	0	Axis_1
RES	1.0895	0.304168	takes rx for inhaled respiratory:1	-0.0392114	0.0375662	-0.11564	0.0372177	Axis_1
Rac	15.7421	2.6498e-07	Race/Ethnicity - Recode:1	-0.0269088	0.00619726	-0.0395172	-0.0143004	Axis_1
Rac	15.7421	2.6498e-07	Race/Ethnicity - Recode:2	-0.0373785	0.00733057	-0.0522927	-0.0224644	Axis_1
Rac	15.7421	2.6498e-07	Race/Ethnicity - Recode:3	0	0	0	0	Axis_1
Rac	15.7421	2.6498e-07	Race/Ethnicity - Recode:4	0.00334021	0.00597468	-0.00881537	0.0154958	Axis_1
Rac	15.7421	2.6498e-07	Race/Ethnicity - Recode:5	-0.032402	0.00898209	-0.0506762	-0.0141278	Axis_1
dia	0.134944	0.715705	diabetes based on 2 lab variables and 3 diq questions:0	0	0	0	0	Axis_1
dia	0.134944	0.715705	diabetes based on 2 lab variables and 3 diq questions:1	-0.00362174	0.00985916	-0.0236804	0.0164369	Axis_1
ABI	0.0141345	0.906084	takes rx for antibiotic:0	0	0	0	0	Axis_2
ABI	0.0141345	0.906084	takes rx for antibiotic:1	-0.00111383	0.00936868	-0.0201746	0.0179469	Axis_2
AGE	10.6816	1.15122e-05	SPL5AGE3	-2.12939e-05	9.13437e-06	-3.98779e-05	-2.70991e-06	Axis_2
AGE	10.6816	1.15122e-05	AGE	0.00204904	0.000968679	7.8243e-05	0.00401983	Axis_2
AGE	10.6816	1.15122e-05	SPL5AGE1	-7.63819e-06	2.57237e-06	-1.28717e-05	-2.40466e-06	Axis_2
AGE	10.6816	1.15122e-05	SPL5AGE2	1.94197e-05	6.69462e-06	5.79935e-06	3.304e-05	Axis_2
ALC	3.5713	0.00775743	ALC_DK:0	0	0	0	0	Axis_2
ALC	3.5713	0.00775743	ALC_DK:1	-0.0190121	0.00796378	-0.0352145	-0.00280968	Axis_2
ALC	3.5713	0.00775743	ALC_DK:2	0.000621858	0.00579708	-0.0111724	0.0124161	Axis_2
ALC	3.5713	0.00775743	ALC_DK:3	0.00269566	0.00649703	-0.0105226	0.015914	Axis_2
ALC	3.5713	0.00775743	ALC_DK:4	0.00381463	0.00752581	-0.0114967	0.019126	Axis_2
ALC	3.5713	0.00775743	ALC_DK:5	0.00604316	0.00782804	-0.0098831	0.0219694	Axis_2
ALC	3.5713	0.00775743	ALC_DK:99	-0.0102804	0.0077065	-0.0259594	0.00539858	Axis_2
ALI	0.13369	0.71697	takes rx for antihyperlipidemic:0	0	0	0	0	Axis_2
ALI	0.13369	0.71697	takes rx for antihyperlipidemic:1	0.00229096	0.00626569	-0.0104567	0.0150386	Axis_2
BMI	3.35853	0.0206121	BMI2:1	-0.016308	0.015038	-0.0469031	0.0142871	Axis_2
BMI	3.35853	0.0206121	BMI2:2	0	0	0	0	Axis_2
BMI	3.35853	0.0206121	BMI2:3	0.00911402	0.00415447	0.000661695	0.0175663	Axis_2
BMI	3.35853	0.0206121	BMI2:4	0.0146632	0.00459814	0.00530822	0.0240182	Axis_2
BMI	3.35853	0.0206121	BMI2:5	0.0179189	0.00634364	0.00501272	0.0308252	Axis_2
EDU	0.621241	0.543443	EDUCAT2:1	0	0	0	0	Axis_2
EDU	0.621241	0.543443	EDUCAT2:2	-0.00162735	0.00537593	-0.0125648	0.00931006	Axis_2
EDU	0.621241	0.543443	EDUCAT2:3	0.002671	0.00573579	-0.00899855	0.0143406	Axis_2
GEN	8.06391	0.00767385	GENDER:0	-0.0120278	0.00423559	-0.0206452	-0.00341044	Axis_2
GEN	8.06391	0.00767385	GENDER:1	0	0	0	0	Axis_2
GER	5.29406	0.027854	takes rx for GERD:0	0	0	0	0	Axis_2
GER	5.29406	0.027854	takes rx for GERD:1	-0.0190913	0.00829739	-0.0359725	-0.00221016	Axis_2
HBP	0.763185	0.388647	LABHYPERTENSION:0	0	0	0	0	Axis_2
HBP	0.763185	0.388647	LABHYPERTENSION:1	-0.00448146	0.00512985	-0.0149182	0.0059553	Axis_2
MAR	0.313496	0.73304	MARITAL2:1	0	0	0	0	Axis_2
MAR	0.313496	0.73304	MARITAL2:2	-0.00250435	0.00365377	-0.009938	0.00492929	Axis_2
MAR	0.313496	0.73304	MARITAL2:3	-0.00460098	0.00691987	-0.0186796	0.0094776	Axis_2
NSM	91.6528	3.36406e-14	NSMOKING2:1	0	0	0	0	Axis_2
NSM	91.6528	3.36406e-14	NSMOKING2:2	-0.00765318	0.00720631	-0.0223145	0.00700816	Axis_2
NSM	91.6528	3.36406e-14	NSMOKING2:3	-0.0566174	0.00496264	-0.066714	-0.0465208	Axis_2
PER	13.3402	1.27888e-07	PERIO_ALL2:1	0	0	0	0	Axis_2
PER	13.3402	1.27888e-07	PERIO_ALL2:2	0.00215721	0.00893783	-0.0160269	0.0203414	Axis_2
PER	13.3402	1.27888e-07	PERIO_ALL2:3	-0.00339201	0.00607603	-0.0157538	0.00896975	Axis_2
PER	13.3402	1.27888e-07	PERIO_ALL2:4	0.0117153	0.006838	-0.0021967	0.0256273	Axis_2
PER	13.3402	1.27888e-07	PERIO_ALL2:77	0.00352278	0.0108314	-0.0185139	0.0255595	Axis_2
PER	13.3402	1.27888e-07	PERIO_ALL2:88	-0.0954083	0.0142898	-0.124481	-0.0663355	Axis_2
PER	13.3402	1.27888e-07	PERIO_ALL2:99	-0.0120693	0.00845107	-0.0292631	0.00512453	Axis_2
POV	1.39643	0.256717	POVERTY:1	0	0	0	0	Axis_2
POV	1.39643	0.256717	POVERTY:2	-0.00241206	0.00595702	-0.0145317	0.00970759	Axis_2
POV	1.39643	0.256717	POVERTY:3	0.00759499	0.0078069	-0.00828828	0.0234783	Axis_2
POV	1.39643	0.256717	POVERTY:4	0.0111421	0.00629075	-0.00165656	0.0239407	Axis_2
POV	1.39643	0.256717	POVERTY:99	0.00568762	0.00796109	-0.0105094	0.0218846	Axis_2
RES	0.16194	0.689972	takes rx for inhaled respiratory:0	0	0	0	0	Axis_2
RES	0.16194	0.689972	takes rx for inhaled respiratory:1	0.0104115	0.0258723	-0.0422261	0.063049	Axis_2
Rac	40.551	2.69184e-12	Race/Ethnicity - Recode:1	0.041199	0.00427369	0.0325041	0.0498939	Axis_2
Rac	40.551	2.69184e-12	Race/Ethnicity - Recode:2	0.0238857	0.00661209	0.0104333	0.0373381	Axis_2
Rac	40.551	2.69184e-12	Race/Ethnicity - Recode:3	0	0	0	0	Axis_2
Rac	40.551	2.69184e-12	Race/Ethnicity - Recode:4	-0.0125706	0.00518989	-0.0231295	-0.0020117	Axis_2
Rac	40.551	2.69184e-12	Race/Ethnicity - Recode:5	0.0234817	0.00737413	0.00847892	0.0384845	Axis_2
dia	1.5745	0.21837	diabetes based on 2 lab variables and 3 diq questions:0	0	0	0	0	Axis_2
dia	1.5745	0.21837	diabetes based on 2 lab variables and 3 diq questions:1	-0.00860544	0.00685808	-0.0225583	0.00534742	Axis_2
ABI	16.7222	0.000260952	takes rx for antibiotic:0	0	0	0	0	Axis_3
ABI	16.7222	0.000260952	takes rx for antibiotic:1	-0.0242741	0.00593604	-0.0363511	-0.0121972	Axis_3
AGE	19.8768	2.05798e-08	SPL5AGE3	2.22077e-06	7.66374e-06	-1.33712e-05	1.78128e-05	Axis_3
AGE	19.8768	2.05798e-08	AGE	0.00253124	0.000863786	0.000773852	0.00428862	Axis_3
AGE	19.8768	2.05798e-08	SPL5AGE1	-6.4777e-06	2.43083e-06	-1.14233e-05	-1.53213e-06	Axis_3
AGE	19.8768	2.05798e-08	SPL5AGE2	9.95263e-06	6.11954e-06	-2.49768e-06	2.24029e-05	Axis_3
ALC	1.53945	0.19624	ALC_DK:0	0	0	0	0	Axis_3
ALC	1.53945	0.19624	ALC_DK:1	-0.00567648	0.00625737	-0.0184072	0.00705423	Axis_3
ALC	1.53945	0.19624	ALC_DK:2	0.00039231	0.00509557	-0.00997471	0.0107593	Axis_3
ALC	1.53945	0.19624	ALC_DK:3	0.00261665	0.00493567	-0.00742504	0.0126583	Axis_3
ALC	1.53945	0.19624	ALC_DK:4	0.0143368	0.00784597	-0.00162597	0.0302995	Axis_3
ALC	1.53945	0.19624	ALC_DK:5	0.00279241	0.00960006	-0.0167391	0.0223239	Axis_3
ALC	1.53945	0.19624	ALC_DK:99	-0.00506501	0.00602903	-0.0173312	0.00720115	Axis_3
ALI	1.91814	0.175354	takes rx for antihyperlipidemic:0	0	0	0	0	Axis_3
ALI	1.91814	0.175354	takes rx for antihyperlipidemic:1	-0.00574811	0.00415035	-0.0141921	0.00269584	Axis_3
BMI	1.85356	0.142117	BMI2:1	-0.0142902	0.00761648	-0.029786	0.00120569	Axis_3
BMI	1.85356	0.142117	BMI2:2	0	0	0	0	Axis_3
BMI	1.85356	0.142117	BMI2:3	0.00200761	0.00392805	-0.00598407	0.00999929	Axis_3
BMI	1.85356	0.142117	BMI2:4	0.00585907	0.00345472	-0.0011696	0.0128877	Axis_3
BMI	1.85356	0.142117	BMI2:5	0.00405162	0.00394495	-0.00397445	0.0120777	Axis_3
EDU	28.9759	5.43361e-08	EDUCAT2:1	0	0	0	0	Axis_3
EDU	28.9759	5.43361e-08	EDUCAT2:2	-0.00683752	0.00492402	-0.0168555	0.00318047	Axis_3
EDU	28.9759	5.43361e-08	EDUCAT2:3	-0.0209487	0.00332688	-0.0277173	-0.0141802	Axis_3
GEN	0.852145	0.362647	GENDER:0	-0.00229715	0.00248847	-0.00735998	0.00276568	Axis_3
GEN	0.852145	0.362647	GENDER:1	0	0	0	0	Axis_3
GER	0.547508	0.46457	takes rx for GERD:0	0	0	0	0	Axis_3
GER	0.547508	0.46457	takes rx for GERD:1	-0.00361037	0.00487929	-0.0135374	0.00631662	Axis_3
HBP	5.53316	0.024776	LABHYPERTENSION:0	0	0	0	0	Axis_3
HBP	5.53316	0.024776	LABHYPERTENSION:1	-0.00626593	0.00266378	-0.0116854	-0.000846421	Axis_3
MAR	0.222842	0.801436	MARITAL2:1	0	0	0	0	Axis_3
MAR	0.222842	0.801436	MARITAL2:2	0.000262494	0.00389494	-0.00766182	0.0081868	Axis_3
MAR	0.222842	0.801436	MARITAL2:3	0.00236619	0.00467904	-0.00715339	0.0118858	Axis_3
NSM	4.97894	0.0128906	NSMOKING2:1	0	0	0	0	Axis_3
NSM	4.97894	0.0128906	NSMOKING2:2	-0.00518086	0.00381843	-0.0129495	0.00258779	Axis_3
NSM	4.97894	0.0128906	NSMOKING2:3	0.0104985	0.00387153	0.00262186	0.0183752	Axis_3
PER	55.8119	7.14376e-16	PERIO_ALL2:1	0	0	0	0	Axis_3
PER	55.8119	7.14376e-16	PERIO_ALL2:2	0.0388663	0.00632744	0.0259931	0.0517396	Axis_3
PER	55.8119	7.14376e-16	PERIO_ALL2:3	0.0445417	0.00583373	0.0326729	0.0564106	Axis_3
PER	55.8119	7.14376e-16	PERIO_ALL2:4	0.10189	0.00916735	0.0832389	0.120541	Axis_3
PER	55.8119	7.14376e-16	PERIO_ALL2:77	0.018518	0.00705145	0.00417176	0.0328643	Axis_3
PER	55.8119	7.14376e-16	PERIO_ALL2:88	-0.0768188	0.00949312	-0.0961327	-0.0575049	Axis_3
PER	55.8119	7.14376e-16	PERIO_ALL2:99	0.0332126	0.0066575	0.0196678	0.0467574	Axis_3
POV	7.42943	0.000220762	POVERTY:1	0	0	0	0	Axis_3
POV	7.42943	0.000220762	POVERTY:2	-0.00371164	0.00361287	-0.0110621	0.00363881	Axis_3
POV	7.42943	0.000220762	POVERTY:3	-0.0151879	0.00554663	-0.0264726	-0.00390324	Axis_3
POV	7.42943	0.000220762	POVERTY:4	-0.0149235	0.00357961	-0.0222063	-0.00764077	Axis_3
POV	7.42943	0.000220762	POVERTY:99	-0.0187875	0.00588872	-0.0307682	-0.00680677	Axis_3
RES	0.40866	0.527063	takes rx for inhaled respiratory:0	0	0	0	0	Axis_3
RES	0.40866	0.527063	takes rx for inhaled respiratory:1	-0.00584819	0.0091483	-0.0244606	0.0127642	Axis_3
Rac	10.9136	9.49535e-06	Race/Ethnicity - Recode:1	0.00394423	0.00473873	-0.0056968	0.0135853	Axis_3
Rac	10.9136	9.49535e-06	Race/Ethnicity - Recode:2	-0.00323772	0.00457652	-0.0125487	0.00607327	Axis_3
Rac	10.9136	9.49535e-06	Race/Ethnicity - Recode:3	0	0	0	0	Axis_3
Rac	10.9136	9.49535e-06	Race/Ethnicity - Recode:4	0.0201096	0.00341757	0.0131565	0.0270627	Axis_3
Rac	10.9136	9.49535e-06	Race/Ethnicity - Recode:5	0.00284295	0.00411041	-0.00551974	0.0112057	Axis_3
dia	0.246584	0.622782	diabetes based on 2 lab variables and 3 diq questions:0	0	0	0	0	Axis_3
dia	0.246584	0.622782	diabetes based on 2 lab variables and 3 diq questions:1	0.00252751	0.00508992	-0.00782801	0.012883	Axis_3
ABI	0.123968	0.727008	takes rx for antibiotic:0	0	0	0	0	Axis_4
ABI	0.123968	0.727008	takes rx for antibiotic:1	0.00303669	0.00862471	-0.0145104	0.0205838	Axis_4
AGE	5.58238	0.00151656	SPL5AGE3	-5.5745e-06	6.45681e-06	-1.8711e-05	7.56198e-06	Axis_4
AGE	5.58238	0.00151656	AGE	-0.00197968	0.000804957	-0.00361737	-0.000341981	Axis_4
AGE	5.58238	0.00151656	SPL5AGE1	1.11858e-06	2.02727e-06	-3.00592e-06	5.24308e-06	Axis_4
AGE	5.58238	0.00151656	SPL5AGE2	5.74138e-07	4.91783e-06	-9.43127e-06	1.05795e-05	Axis_4
ALC	9.67436	3.7499e-06	ALC_DK:0	0	0	0	0	Axis_4
ALC	9.67436	3.7499e-06	ALC_DK:1	-0.00787299	0.00506891	-0.0181858	0.00243978	Axis_4
ALC	9.67436	3.7499e-06	ALC_DK:2	0.00297158	0.00502317	-0.00724814	0.0131913	Axis_4
ALC	9.67436	3.7499e-06	ALC_DK:3	0.0138326	0.00447962	0.00471874	0.0229464	Axis_4
ALC	9.67436	3.7499e-06	ALC_DK:4	0.0246248	0.00814336	0.00805701	0.0411926	Axis_4
ALC	9.67436	3.7499e-06	ALC_DK:5	0.0145516	0.00890011	-0.00355581	0.032659	Axis_4
ALC	9.67436	3.7499e-06	ALC_DK:99	-0.000331642	0.00629065	-0.0131301	0.0124668	Axis_4
ALI	3.65749	0.0645304	takes rx for antihyperlipidemic:0	0	0	0	0	Axis_4
ALI	3.65749	0.0645304	takes rx for antihyperlipidemic:1	0.010097	0.0052796	-0.000644426	0.0208384	Axis_4
BMI	1.62905	0.190254	BMI2:1	-0.00321803	0.00973122	-0.0230163	0.0165803	Axis_4
BMI	1.62905	0.190254	BMI2:2	0	0	0	0	Axis_4
BMI	1.62905	0.190254	BMI2:3	-0.00740569	0.00316906	-0.0138532	-0.000958193	Axis_4
BMI	1.62905	0.190254	BMI2:4	-0.00139727	0.00374292	-0.00901229	0.00621776	Axis_4
BMI	1.62905	0.190254	BMI2:5	-0.00626056	0.00444025	-0.0152943	0.00277321	Axis_4
EDU	2.44	0.102734	EDUCAT2:1	0	0	0	0	Axis_4
EDU	2.44	0.102734	EDUCAT2:2	0.00830442	0.00386255	0.000445999	0.0161628	Axis_4
EDU	2.44	0.102734	EDUCAT2:3	0.0044802	0.00487525	-0.00543858	0.014399	Axis_4
GEN	2.74132	0.107264	GENDER:0	0.00571461	0.00345149	-0.0013075	0.0127367	Axis_4
GEN	2.74132	0.107264	GENDER:1	0	0	0	0	Axis_4
GER	0.249889	0.62047	takes rx for GERD:0	0	0	0	0	Axis_4
GER	0.249889	0.62047	takes rx for GERD:1	-0.00245693	0.00491495	-0.0124565	0.0075426	Axis_4
HBP	0.679042	0.415833	LABHYPERTENSION:0	0	0	0	0	Axis_4
HBP	0.679042	0.415833	LABHYPERTENSION:1	-0.00316533	0.00384123	-0.0109804	0.00464971	Axis_4
MAR	0.313922	0.732734	MARITAL2:1	0	0	0	0	Axis_4
MAR	0.313922	0.732734	MARITAL2:2	0.00257166	0.00329572	-0.00413353	0.00927685	Axis_4
MAR	0.313922	0.732734	MARITAL2:3	0.00113746	0.00513388	-0.0093075	0.0115824	Axis_4
NSM	0.811719	0.452764	NSMOKING2:1	0	0	0	0	Axis_4
NSM	0.811719	0.452764	NSMOKING2:2	-0.00381084	0.00303589	-0.00998741	0.00236574	Axis_4
NSM	0.811719	0.452764	NSMOKING2:3	-0.000845196	0.00443736	-0.00987306	0.00818267	Axis_4
PER	6.39277	0.000153582	PERIO_ALL2:1	0	0	0	0	Axis_4
PER	6.39277	0.000153582	PERIO_ALL2:2	-0.00119718	0.00630503	-0.0140249	0.0116305	Axis_4
PER	6.39277	0.000153582	PERIO_ALL2:3	-0.0114159	0.00544579	-0.0224954	-0.000336336	Axis_4
PER	6.39277	0.000153582	PERIO_ALL2:4	-0.0320615	0.00753211	-0.0473857	-0.0167373	Axis_4
PER	6.39277	0.000153582	PERIO_ALL2:77	-0.0112073	0.00639911	-0.0242263	0.00181182	Axis_4
PER	6.39277	0.000153582	PERIO_ALL2:88	-0.061985	0.0160392	-0.0946169	-0.029353	Axis_4
PER	6.39277	0.000153582	PERIO_ALL2:99	-0.0165624	0.00661478	-0.0300203	-0.00310452	Axis_4
POV	0.508794	0.729588	POVERTY:1	0	0	0	0	Axis_4
POV	0.508794	0.729588	POVERTY:2	0.00700226	0.00553308	-0.00425489	0.0182594	Axis_4
POV	0.508794	0.729588	POVERTY:3	0.00498082	0.00461349	-0.0044054	0.014367	Axis_4
POV	0.508794	0.729588	POVERTY:4	0.00289593	0.00428974	-0.00583161	0.0116235	Axis_4
POV	0.508794	0.729588	POVERTY:99	0.0018009	0.00516609	-0.00870959	0.0123114	Axis_4
RES	0.938418	0.339732	takes rx for inhaled respiratory:0	0	0	0	0	Axis_4
RES	0.938418	0.339732	takes rx for inhaled respiratory:1	0.0188096	0.0194169	-0.0206945	0.0583136	Axis_4
Rac	4.80362	0.00364304	Race/Ethnicity - Recode:1	-0.0130367	0.00385959	-0.0208891	-0.0051843	Axis_4
Rac	4.80362	0.00364304	Race/Ethnicity - Recode:2	-0.00685823	0.00471117	-0.0164432	0.00272671	Axis_4
Rac	4.80362	0.00364304	Race/Ethnicity - Recode:3	0	0	0	0	Axis_4
Rac	4.80362	0.00364304	Race/Ethnicity - Recode:4	0.00683495	0.0041867	-0.00168295	0.0153529	Axis_4
Rac	4.80362	0.00364304	Race/Ethnicity - Recode:5	-0.0162526	0.00481745	-0.0260538	-0.00645147	Axis_4
dia	0.041416	0.839987	diabetes based on 2 lab variables and 3 diq questions:0	0	0	0	0	Axis_4
dia	0.041416	0.839987	diabetes based on 2 lab variables and 3 diq questions:1	-0.00117876	0.00579218	-0.012963	0.0106055	Axis_4
ABI	0.268794	0.607601	takes rx for antibiotic:0	0	0	0	0	Axis_5
ABI	0.268794	0.607601	takes rx for antibiotic:1	-0.00340046	0.00655885	-0.0167446	0.00994363	Axis_5
AGE	3.62689	0.0147855	SPL5AGE3	2.84812e-06	7.26075e-06	-1.1924e-05	1.76202e-05	Axis_5
AGE	3.62689	0.0147855	AGE	-0.00182628	0.000650836	-0.00315041	-0.000502141	Axis_5
AGE	3.62689	0.0147855	SPL5AGE1	2.21051e-06	1.86297e-06	-1.57974e-06	6.00075e-06	Axis_5
AGE	3.62689	0.0147855	SPL5AGE2	-3.7062e-06	5.10977e-06	-1.41021e-05	6.68972e-06	Axis_5
ALC	1.32577	0.273574	ALC_DK:0	0	0	0	0	Axis_5
ALC	1.32577	0.273574	ALC_DK:1	-0.0079091	0.00630093	-0.0207284	0.00491024	Axis_5
ALC	1.32577	0.273574	ALC_DK:2	-0.00691528	0.00557714	-0.0182621	0.0044315	Axis_5
ALC	1.32577	0.273574	ALC_DK:3	-0.00987271	0.00606104	-0.022204	0.00245857	Axis_5
ALC	1.32577	0.273574	ALC_DK:4	-0.00186184	0.00675209	-0.0155991	0.0118754	Axis_5
ALC	1.32577	0.273574	ALC_DK:5	-0.0124414	0.0056767	-0.0239907	-0.000892091	Axis_5
ALC	1.32577	0.273574	ALC_DK:99	-0.00605855	0.00672122	-0.019733	0.00761587	Axis_5
ALI	1.16521	0.288214	takes rx for antihyperlipidemic:0	0	0	0	0	Axis_5
ALI	1.16521	0.288214	takes rx for antihyperlipidemic:1	0.00505764	0.00468539	-0.00447485	0.0145901	Axis_5
BMI	1.76687	0.159088	BMI2:1	-0.00512478	0.0103079	-0.0260964	0.0158469	Axis_5
BMI	1.76687	0.159088	BMI2:2	0	0	0	0	Axis_5
BMI	1.76687	0.159088	BMI2:3	-0.00371764	0.00302066	-0.00986322	0.00242793	Axis_5
BMI	1.76687	0.159088	BMI2:4	0.000922749	0.00373243	-0.00667094	0.00851644	Axis_5
BMI	1.76687	0.159088	BMI2:5	0.0039991	0.00433456	-0.00481963	0.0128178	Axis_5
EDU	2.06868	0.142428	EDUCAT2:1	0	0	0	0	Axis_5
EDU	2.06868	0.142428	EDUCAT2:2	-0.00614102	0.00368041	-0.0136289	0.00134684	Axis_5
EDU	2.06868	0.142428	EDUCAT2:3	-0.00784225	0.0038844	-0.0157451	6.06243e-05	Axis_5
GEN	0.859663	0.360565	GENDER:0	0.00245622	0.00264913	-0.00293347	0.00784591	Axis_5
GEN	0.859663	0.360565	GENDER:1	0	0	0	0	Axis_5
GER	0.205214	0.653509	takes rx for GERD:0	0	0	0	0	Axis_5
GER	0.205214	0.653509	takes rx for GERD:1	0.0023721	0.00523636	-0.00828136	0.0130256	Axis_5
HBP	3.59595	0.0667042	LABHYPERTENSION:0	0	0	0	0	Axis_5
HBP	3.59595	0.0667042	LABHYPERTENSION:1	0.00512294	0.00270155	-0.0003734	0.0106193	Axis_5
MAR	0.9077	0.413287	MARITAL2:1	0	0	0	0	Axis_5
MAR	0.9077	0.413287	MARITAL2:2	-0.00422169	0.00370759	-0.0117648	0.00332146	Axis_5
MAR	0.9077	0.413287	MARITAL2:3	-0.0061729	0.00491122	-0.0161649	0.00381906	Axis_5
NSM	54.5383	3.45822e-11	NSMOKING2:1	0	0	0	0	Axis_5
NSM	54.5383	3.45822e-11	NSMOKING2:2	-0.00374463	0.00396493	-0.0118113	0.00432209	Axis_5
NSM	54.5383	3.45822e-11	NSMOKING2:3	-0.0299296	0.00290976	-0.0358496	-0.0240097	Axis_5
PER	1.37728	0.252757	PERIO_ALL2:1	0	0	0	0	Axis_5
PER	1.37728	0.252757	PERIO_ALL2:2	0.0126561	0.00708159	-0.00175151	0.0270637	Axis_5
PER	1.37728	0.252757	PERIO_ALL2:3	-0.00386683	0.00451006	-0.0130426	0.00530895	Axis_5
PER	1.37728	0.252757	PERIO_ALL2:4	-0.000392456	0.00571976	-0.0120294	0.0112445	Axis_5
PER	1.37728	0.252757	PERIO_ALL2:77	0.00333759	0.0068453	-0.0105893	0.0172645	Axis_5
PER	1.37728	0.252757	PERIO_ALL2:88	0.0267244	0.0126636	0.000960138	0.0524887	Axis_5
PER	1.37728	0.252757	PERIO_ALL2:99	0.00274927	0.00478534	-0.00698658	0.0124851	Axis_5
POV	0.16424	0.954989	POVERTY:1	0	0	0	0	Axis_5
POV	0.16424	0.954989	POVERTY:2	-0.000834335	0.00336571	-0.00768192	0.00601324	Axis_5
POV	0.16424	0.954989	POVERTY:3	0.00191293	0.00461385	-0.00747402	0.0112999	Axis_5
POV	0.16424	0.954989	POVERTY:4	-0.00111993	0.00343022	-0.00809877	0.00585891	Axis_5
POV	0.16424	0.954989	POVERTY:99	0.000250023	0.0046734	-0.00925809	0.00975813	Axis_5
RES	0.589728	0.447985	takes rx for inhaled respiratory:0	0	0	0	0	Axis_5
RES	0.589728	0.447985	takes rx for inhaled respiratory:1	0.011505	0.0149817	-0.0189755	0.0419854	Axis_5
Rac	8.62018	7.05625e-05	Race/Ethnicity - Recode:1	-0.0139615	0.00344658	-0.0209737	-0.00694942	Axis_5
Rac	8.62018	7.05625e-05	Race/Ethnicity - Recode:2	-0.0142229	0.0043155	-0.0230029	-0.005443	Axis_5
Rac	8.62018	7.05625e-05	Race/Ethnicity - Recode:3	0	0	0	0	Axis_5
Rac	8.62018	7.05625e-05	Race/Ethnicity - Recode:4	-0.0136926	0.00403974	-0.0219115	-0.00547369	Axis_5
Rac	8.62018	7.05625e-05	Race/Ethnicity - Recode:5	-0.019168	0.00389161	-0.0270855	-0.0112505	Axis_5
dia	0.610684	0.440101	diabetes based on 2 lab variables and 3 diq questions:0	0	0	0	0	Axis_5
dia	0.610684	0.440101	diabetes based on 2 lab variables and 3 diq questions:1	-0.00375167	0.00480083	-0.013519	0.0060157	Axis_5
ABI	0.80234	0.376882	takes rx for antibiotic:0	0	0	0	0	Axis_6
ABI	0.80234	0.376882	takes rx for antibiotic:1	-0.00485284	0.00541772	-0.0158753	0.0061696	Axis_6
AGE	2.14965	0.0966452	SPL5AGE3	-1.26649e-05	5.09179e-06	-2.30242e-05	-2.30555e-06	Axis_6
AGE	2.14965	0.0966452	AGE	0.00116519	0.000830621	-0.000524719	0.0028551	Axis_6
AGE	2.14965	0.0966452	SPL5AGE1	-4.25533e-06	1.93792e-06	-8.19806e-06	-3.12598e-07	Axis_6
AGE	2.14965	0.0966452	SPL5AGE2	1.06121e-05	4.48278e-06	1.49178e-06	1.97324e-05	Axis_6
ALC	0.541676	0.77263	ALC_DK:0	0	0	0	0	Axis_6
ALC	0.541676	0.77263	ALC_DK:1	0.00263116	0.00451118	-0.00654691	0.0118092	Axis_6
ALC	0.541676	0.77263	ALC_DK:2	0.00511004	0.00359688	-0.00220786	0.0124279	Axis_6
ALC	0.541676	0.77263	ALC_DK:3	0.00532803	0.00376507	-0.00233206	0.0129881	Axis_6
ALC	0.541676	0.77263	ALC_DK:4	0.00215361	0.00477879	-0.0075689	0.0118761	Axis_6
ALC	0.541676	0.77263	ALC_DK:5	0.00026632	0.00569394	-0.0113181	0.0118507	Axis_6
ALC	0.541676	0.77263	ALC_DK:99	0.00200227	0.00517666	-0.00852972	0.0125343	Axis_6
ALI	0.289988	0.593842	takes rx for antihyperlipidemic:0	0	0	0	0	Axis_6
ALI	0.289988	0.593842	takes rx for antihyperlipidemic:1	0.00184881	0.00343321	-0.00513612	0.00883373	Axis_6
BMI	0.464248	0.761431	BMI2:1	-0.00317119	0.0065246	-0.0164456	0.0101032	Axis_6
BMI	0.464248	0.761431	BMI2:2	0	0	0	0	Axis_6
BMI	0.464248	0.761431	BMI2:3	0.00397511	0.00363513	-0.00342061	0.0113708	Axis_6
BMI	0.464248	0.761431	BMI2:4	0.00214662	0.00457395	-0.00715915	0.0114524	Axis_6
BMI	0.464248	0.761431	BMI2:5	0.00390846	0.00438515	-0.00501319	0.0128301	Axis_6
EDU	0.873066	0.427094	EDUCAT2:1	0	0	0	0	Axis_6
EDU	0.873066	0.427094	EDUCAT2:2	0.00140872	0.00346442	-0.00563971	0.00845714	Axis_6
EDU	0.873066	0.427094	EDUCAT2:3	-0.00215643	0.00346431	-0.00920461	0.00489176	Axis_6
GEN	5.34055	0.0272243	GENDER:0	-0.00488322	0.00211307	-0.00918229	-0.000584153	Axis_6
GEN	5.34055	0.0272243	GENDER:1	0	0	0	0	Axis_6
GER	0.764738	0.38817	takes rx for GERD:0	0	0	0	0	Axis_6
GER	0.764738	0.38817	takes rx for GERD:1	-0.00463649	0.00530191	-0.0154233	0.00615034	Axis_6
HBP	0.926753	0.34271	LABHYPERTENSION:0	0	0	0	0	Axis_6
HBP	0.926753	0.34271	LABHYPERTENSION:1	-0.0021854	0.00227012	-0.00680399	0.0024332	Axis_6
MAR	2.13883	0.133838	MARITAL2:1	0	0	0	0	Axis_6
MAR	2.13883	0.133838	MARITAL2:2	0.00561668	0.0034277	-0.00135702	0.0125904	Axis_6
MAR	2.13883	0.133838	MARITAL2:3	0.010857	0.00527169	0.000131706	0.0215824	Axis_6
NSM	1.20876	0.311445	NSMOKING2:1	0	0	0	0	Axis_6
NSM	1.20876	0.311445	NSMOKING2:2	-0.000945559	0.0025045	-0.00604101	0.00414989	Axis_6
NSM	1.20876	0.311445	NSMOKING2:3	-0.00516617	0.00344141	-0.0121678	0.00183544	Axis_6
PER	8.23193	1.74262e-05	PERIO_ALL2:1	0	0	0	0	Axis_6
PER	8.23193	1.74262e-05	PERIO_ALL2:2	0.00348792	0.00394092	-0.00452994	0.0115058	Axis_6
PER	8.23193	1.74262e-05	PERIO_ALL2:3	0.00989535	0.00324269	0.00329804	0.0164926	Axis_6
PER	8.23193	1.74262e-05	PERIO_ALL2:4	0.0229408	0.00619782	0.0103312	0.0355503	Axis_6
PER	8.23193	1.74262e-05	PERIO_ALL2:77	-8.06628e-05	0.00556761	-0.011408	0.0112467	Axis_6
PER	8.23193	1.74262e-05	PERIO_ALL2:88	-0.0261674	0.00587727	-0.0381248	-0.01421	Axis_6
PER	8.23193	1.74262e-05	PERIO_ALL2:99	0.00368681	0.00605036	-0.00862274	0.0159964	Axis_6
POV	5.3466	0.00196913	POVERTY:1	0	0	0	0	Axis_6
POV	5.3466	0.00196913	POVERTY:2	0.0041494	0.00253334	-0.00100472	0.00930353	Axis_6
POV	5.3466	0.00196913	POVERTY:3	-0.00668256	0.00448879	-0.0158151	0.00244994	Axis_6
POV	5.3466	0.00196913	POVERTY:4	-0.00777657	0.00302475	-0.0139305	-0.00162267	Axis_6
POV	5.3466	0.00196913	POVERTY:99	-0.000346304	0.00397797	-0.00843955	0.00774694	Axis_6
RES	0.0997903	0.754071	takes rx for inhaled respiratory:0	0	0	0	0	Axis_6
RES	0.0997903	0.754071	takes rx for inhaled respiratory:1	-0.00404195	0.0127952	-0.0300739	0.02199	Axis_6
Rac	2.44713	0.065693	Race/Ethnicity - Recode:1	0.00296953	0.00265214	-0.00242629	0.00836535	Axis_6
Rac	2.44713	0.065693	Race/Ethnicity - Recode:2	0.00190279	0.00374849	-0.00572358	0.00952916	Axis_6
Rac	2.44713	0.065693	Race/Ethnicity - Recode:3	0	0	0	0	Axis_6
Rac	2.44713	0.065693	Race/Ethnicity - Recode:4	0.00644719	0.00266944	0.00101617	0.0118782	Axis_6
Rac	2.44713	0.065693	Race/Ethnicity - Recode:5	0.00973169	0.00380584	0.00198866	0.0174747	Axis_6
dia	0.11331	0.738538	diabetes based on 2 lab variables and 3 diq questions:0	0	0	0	0	Axis_6
dia	0.11331	0.738538	diabetes based on 2 lab variables and 3 diq questions:1	0.00148535	0.00441258	-0.00749212	0.0104628	Axis_6
ABI	0.910521	0.346914	takes rx for antibiotic:0	0	0	0	0	Axis_7
ABI	0.910521	0.346914	takes rx for antibiotic:1	-0.0053633	0.00562066	-0.0167986	0.00607202	Axis_7
AGE	1.13338	0.357818	SPL5AGE3	1.02814e-05	5.94411e-06	-1.81202e-06	2.23747e-05	Axis_7
AGE	1.13338	0.357818	AGE	-0.000634201	0.000722251	-0.00210363	0.00083523	Axis_7
AGE	1.13338	0.357818	SPL5AGE1	2.46218e-06	1.9911e-06	-1.58875e-06	6.5131e-06	Axis_7
AGE	1.13338	0.357818	SPL5AGE2	-6.90459e-06	4.89086e-06	-1.68551e-05	3.04594e-06	Axis_7
ALC	2.17395	0.0708328	ALC_DK:0	0	0	0	0	Axis_7
ALC	2.17395	0.0708328	ALC_DK:1	0.0114529	0.00446817	0.00236236	0.0205435	Axis_7
ALC	2.17395	0.0708328	ALC_DK:2	0.00222099	0.00447039	-0.00687409	0.0113161	Axis_7
ALC	2.17395	0.0708328	ALC_DK:3	0.00448838	0.00443125	-0.00452707	0.0135038	Axis_7
ALC	2.17395	0.0708328	ALC_DK:4	0.00264486	0.00609738	-0.00976035	0.0150501	Axis_7
ALC	2.17395	0.0708328	ALC_DK:5	0.00234017	0.00762118	-0.0131652	0.0178456	Axis_7
ALC	2.17395	0.0708328	ALC_DK:99	-0.00089336	0.00589665	-0.0128902	0.0111035	Axis_7
ALI	0.000353045	0.985122	takes rx for antihyperlipidemic:0	0	0	0	0	Axis_7
ALI	0.000353045	0.985122	takes rx for antihyperlipidemic:1	-8.61057e-05	0.00458266	-0.00940959	0.00923738	Axis_7
BMI	0.936902	0.454751	BMI2:1	-0.00196084	0.00692516	-0.0160502	0.0121285	Axis_7
BMI	0.936902	0.454751	BMI2:2	0	0	0	0	Axis_7
BMI	0.936902	0.454751	BMI2:3	0.00151837	0.00324712	-0.00508794	0.00812467	Axis_7
BMI	0.936902	0.454751	BMI2:4	0.000150945	0.00371045	-0.00739803	0.00769992	Axis_7
BMI	0.936902	0.454751	BMI2:5	0.00524595	0.00412882	-0.00315419	0.0136461	Axis_7
EDU	0.737201	0.486165	EDUCAT2:1	0	0	0	0	Axis_7
EDU	0.737201	0.486165	EDUCAT2:2	9.52708e-05	0.00279062	-0.00558229	0.00577283	Axis_7
EDU	0.737201	0.486165	EDUCAT2:3	0.00337896	0.00348946	-0.0037204	0.0104783	Axis_7
GEN	1.46512	0.234716	GENDER:0	0.00261968	0.00216427	-0.00178357	0.00702293	Axis_7
GEN	1.46512	0.234716	GENDER:1	0	0	0	0	Axis_7
GER	0.629072	0.433362	takes rx for GERD:0	0	0	0	0	Axis_7
GER	0.629072	0.433362	takes rx for GERD:1	0.00387059	0.00488008	-0.00605801	0.0137992	Axis_7
HBP	0.0108284	0.917752	LABHYPERTENSION:0	0	0	0	0	Axis_7
HBP	0.0108284	0.917752	LABHYPERTENSION:1	0.000255752	0.00245774	-0.00474456	0.00525607	Axis_7
MAR	3.10381	0.0581927	MARITAL2:1	0	0	0	0	Axis_7
MAR	3.10381	0.0581927	MARITAL2:2	0.00193454	0.00351627	-0.00521936	0.00908845	Axis_7
MAR	3.10381	0.0581927	MARITAL2:3	-0.00606041	0.00438041	-0.0149724	0.0028516	Axis_7
NSM	50.5461	8.98084e-11	NSMOKING2:1	0	0	0	0	Axis_7
NSM	50.5461	8.98084e-11	NSMOKING2:2	0.00415615	0.00409397	-0.0041731	0.0124854	Axis_7
NSM	50.5461	8.98084e-11	NSMOKING2:3	-0.0263698	0.00293387	-0.0323388	-0.0204009	Axis_7
PER	2.07455	0.0831939	PERIO_ALL2:1	0	0	0	0	Axis_7
PER	2.07455	0.0831939	PERIO_ALL2:2	-0.00683294	0.00521119	-0.0174352	0.0037693	Axis_7
PER	2.07455	0.0831939	PERIO_ALL2:3	-0.00995431	0.00402794	-0.0181492	-0.00175941	Axis_7
PER	2.07455	0.0831939	PERIO_ALL2:4	-0.0123234	0.00543456	-0.0233801	-0.0012667	Axis_7
PER	2.07455	0.0831939	PERIO_ALL2:77	-0.00123265	0.00589198	-0.01322	0.0107547	Axis_7
PER	2.07455	0.0831939	PERIO_ALL2:88	0.00588727	0.00731554	-0.00899631	0.0207709	Axis_7
PER	2.07455	0.0831939	PERIO_ALL2:99	-0.00873708	0.00475734	-0.018416	0.00094181	Axis_7
POV	1.00558	0.418645	POVERTY:1	0	0	0	0	Axis_7
POV	1.00558	0.418645	POVERTY:2	0.000678961	0.00439506	-0.00826285	0.00962077	Axis_7
POV	1.00558	0.418645	POVERTY:3	0.00376444	0.00441535	-0.00521866	0.0127475	Axis_7
POV	1.00558	0.418645	POVERTY:4	0.00398885	0.0037565	-0.00365381	0.0116315	Axis_7
POV	1.00558	0.418645	POVERTY:99	0.00896501	0.00630663	-0.00386592	0.0217959	Axis_7
RES	1.04741	0.313549	takes rx for inhaled respiratory:0	0	0	0	0	Axis_7
RES	1.04741	0.313549	takes rx for inhaled respiratory:1	0.0163663	0.0159916	-0.0161689	0.0489015	Axis_7
Rac	2.41451	0.0685254	Race/Ethnicity - Recode:1	-0.00376369	0.00339356	-0.0106679	0.00314056	Axis_7
Rac	2.41451	0.0685254	Race/Ethnicity - Recode:2	-0.00875648	0.00355247	-0.015984	-0.00152892	Axis_7
Rac	2.41451	0.0685254	Race/Ethnicity - Recode:3	0	0	0	0	Axis_7
Rac	2.41451	0.0685254	Race/Ethnicity - Recode:4	-0.00639843	0.00377751	-0.0140838	0.00128697	Axis_7
Rac	2.41451	0.0685254	Race/Ethnicity - Recode:5	-0.00349579	0.00351054	-0.010638	0.00364645	Axis_7
dia	0.0536678	0.81823	diabetes based on 2 lab variables and 3 diq questions:0	0	0	0	0	Axis_7
dia	0.0536678	0.81823	diabetes based on 2 lab variables and 3 diq questions:1	-0.000887321	0.00383022	-0.00867997	0.00690533	Axis_7
ABI	0.435167	0.514042	takes rx for antibiotic:0	0	0	0	0	Axis_8
ABI	0.435167	0.514042	takes rx for antibiotic:1	-0.00354562	0.00537482	-0.0144808	0.00738954	Axis_8
AGE	2.32189	0.0772641	SPL5AGE3	-1.53418e-06	5.77038e-06	-1.32741e-05	1.02057e-05	Axis_8
AGE	2.32189	0.0772641	AGE	-0.000704436	0.000781973	-0.00229537	0.0008865	Axis_8
AGE	2.32189	0.0772641	SPL5AGE1	-2.84637e-07	1.95053e-06	-4.25303e-06	3.68375e-06	Axis_8
AGE	2.32189	0.0772641	SPL5AGE2	1.39084e-06	4.78862e-06	-8.35168e-06	1.11334e-05	Axis_8
ALC	0.976297	0.456641	ALC_DK:0	0	0	0	0	Axis_8
ALC	0.976297	0.456641	ALC_DK:1	-0.00619513	0.00298852	-0.0122753	-0.000114939	Axis_8
ALC	0.976297	0.456641	ALC_DK:2	-0.00233988	0.00299989	-0.00844319	0.00376343	Axis_8
ALC	0.976297	0.456641	ALC_DK:3	-0.00377985	0.00386755	-0.0116484	0.00408874	Axis_8
ALC	0.976297	0.456641	ALC_DK:4	-0.00502578	0.00409266	-0.0133524	0.00330081	Axis_8
ALC	0.976297	0.456641	ALC_DK:5	-0.00507907	0.00390566	-0.0130252	0.00286706	Axis_8
ALC	0.976297	0.456641	ALC_DK:99	-0.00206297	0.00328694	-0.0087503	0.00462437	Axis_8
ALI	0.0086493	0.926465	takes rx for antihyperlipidemic:0	0	0	0	0	Axis_8
ALI	0.0086493	0.926465	takes rx for antihyperlipidemic:1	-0.00030414	0.00327026	-0.00695754	0.00634926	Axis_8
BMI	2.288	0.0807387	BMI2:1	-0.00364796	0.00710816	-0.0181096	0.0108137	Axis_8
BMI	2.288	0.0807387	BMI2:2	0	0	0	0	Axis_8
BMI	2.288	0.0807387	BMI2:3	-0.00104916	0.00314542	-0.00744856	0.00535024	Axis_8
BMI	2.288	0.0807387	BMI2:4	-0.00533521	0.00201045	-0.00942551	-0.00124492	Axis_8
BMI	2.288	0.0807387	BMI2:5	-0.00338579	0.00363085	-0.0107728	0.00400123	Axis_8
EDU	3.63103	0.0375573	EDUCAT2:1	0	0	0	0	Axis_8
EDU	3.63103	0.0375573	EDUCAT2:2	0.0061877	0.00299628	9.17216e-05	0.0122837	Axis_8
EDU	3.63103	0.0375573	EDUCAT2:3	0.00815468	0.00308614	0.00187587	0.0144335	Axis_8
GEN	0.466468	0.499384	GENDER:0	0.0012576	0.00184133	-0.00248862	0.00500383	Axis_8
GEN	0.466468	0.499384	GENDER:1	0	0	0	0	Axis_8
GER	5.04181	0.0315611	takes rx for GERD:0	0	0	0	0	Axis_8
GER	5.04181	0.0315611	takes rx for GERD:1	-0.00890627	0.00396646	-0.0169761	-0.000836456	Axis_8
HBP	1.25776	0.27017	LABHYPERTENSION:0	0	0	0	0	Axis_8
HBP	1.25776	0.27017	LABHYPERTENSION:1	0.00227978	0.00203279	-0.00185597	0.00641553	Axis_8
MAR	2.0097	0.150105	MARITAL2:1	0	0	0	0	Axis_8
MAR	2.0097	0.150105	MARITAL2:2	0.0049397	0.00287411	-0.000907719	0.0107871	Axis_8
MAR	2.0097	0.150105	MARITAL2:3	0.00583784	0.00330082	-0.000877729	0.0125534	Axis_8
NSM	7.10898	0.00270839	NSMOKING2:1	0	0	0	0	Axis_8
NSM	7.10898	0.00270839	NSMOKING2:2	0.00675375	0.00323823	0.000165525	0.013342	Axis_8
NSM	7.10898	0.00270839	NSMOKING2:3	-0.00726821	0.00257961	-0.0125165	-0.00201995	Axis_8
PER	25.2468	5.20097e-11	PERIO_ALL2:1	0	0	0	0	Axis_8
PER	25.2468	5.20097e-11	PERIO_ALL2:2	-0.0109409	0.00271779	-0.0164702	-0.00541147	Axis_8
PER	25.2468	5.20097e-11	PERIO_ALL2:3	-0.0114858	0.00411888	-0.0198657	-0.00310586	Axis_8
PER	25.2468	5.20097e-11	PERIO_ALL2:4	-0.0272143	0.00385396	-0.0350552	-0.0193734	Axis_8
PER	25.2468	5.20097e-11	PERIO_ALL2:77	-0.00832763	0.00646463	-0.02148	0.00482477	Axis_8
PER	25.2468	5.20097e-11	PERIO_ALL2:88	-0.0632872	0.00628284	-0.0760697	-0.0505047	Axis_8
PER	25.2468	5.20097e-11	PERIO_ALL2:99	-0.0175383	0.00585491	-0.0294502	-0.00562641	Axis_8
POV	1.19571	0.331049	POVERTY:1	0	0	0	0	Axis_8
POV	1.19571	0.331049	POVERTY:2	-0.00296839	0.00236392	-0.00777783	0.00184104	Axis_8
POV	1.19571	0.331049	POVERTY:3	-0.00405489	0.00355046	-0.0112784	0.00316859	Axis_8
POV	1.19571	0.331049	POVERTY:4	-0.000162256	0.0026863	-0.00562757	0.00530306	Axis_8
POV	1.19571	0.331049	POVERTY:99	-0.00608131	0.00588549	-0.0180554	0.00589281	Axis_8
RES	0.000123319	0.991207	takes rx for inhaled respiratory:0	0	0	0	0	Axis_8
RES	0.000123319	0.991207	takes rx for inhaled respiratory:1	-0.000123397	0.0111119	-0.0227308	0.022484	Axis_8
Rac	1.8792	0.137451	Race/Ethnicity - Recode:1	0.00151907	0.00306286	-0.00471235	0.0077505	Axis_8
Rac	1.8792	0.137451	Race/Ethnicity - Recode:2	0.0046451	0.00249671	-0.000434499	0.0097247	Axis_8
Rac	1.8792	0.137451	Race/Ethnicity - Recode:3	0	0	0	0	Axis_8
Rac	1.8792	0.137451	Race/Ethnicity - Recode:4	-0.00293209	0.00235068	-0.00771458	0.0018504	Axis_8
Rac	1.8792	0.137451	Race/Ethnicity - Recode:5	0.00114655	0.00448419	-0.00797659	0.0102697	Axis_8
dia	0.361768	0.551636	diabetes based on 2 lab variables and 3 diq questions:0	0	0	0	0	Axis_8
dia	0.361768	0.551636	diabetes based on 2 lab variables and 3 diq questions:1	0.00239046	0.00397436	-0.00569543	0.0104764	Axis_8
ABI	0.748175	0.393299	takes rx for antibiotic:0	0	0	0	0	Axis_9
ABI	0.748175	0.393299	takes rx for antibiotic:1	-0.00460233	0.00532079	-0.0154276	0.00622291	Axis_9
AGE	4.76345	0.00381564	SPL5AGE3	-5.95975e-06	3.644e-06	-1.33735e-05	1.45402e-06	Axis_9
AGE	4.76345	0.00381564	AGE	-0.000485029	0.000549426	-0.00160284	0.000632786	Axis_9
AGE	4.76345	0.00381564	SPL5AGE1	-2.86811e-07	1.21143e-06	-2.75148e-06	2.17785e-06	Axis_9
AGE	4.76345	0.00381564	SPL5AGE2	2.52219e-06	2.97897e-06	-3.53858e-06	8.58295e-06	Axis_9
ALC	1.73508	0.143785	ALC_DK:0	0	0	0	0	Axis_9
ALC	1.73508	0.143785	ALC_DK:1	0.00762484	0.00427273	-0.0010681	0.0163178	Axis_9
ALC	1.73508	0.143785	ALC_DK:2	-0.000146907	0.00377226	-0.00782162	0.00752781	Axis_9
ALC	1.73508	0.143785	ALC_DK:3	-0.000202031	0.00453412	-0.00942676	0.0090227	Axis_9
ALC	1.73508	0.143785	ALC_DK:4	-0.00567162	0.00529447	-0.0164433	0.00510006	Axis_9
ALC	1.73508	0.143785	ALC_DK:5	-0.00497491	0.00543522	-0.0160329	0.00608314	Axis_9
ALC	1.73508	0.143785	ALC_DK:99	0.00344286	0.004273	-0.00525063	0.0121363	Axis_9
ALI	1.14608	0.292139	takes rx for antihyperlipidemic:0	0	0	0	0	Axis_9
ALI	1.14608	0.292139	takes rx for antihyperlipidemic:1	-0.00376073	0.00351289	-0.0109078	0.00338631	Axis_9
BMI	5.34516	0.00197229	BMI2:1	0.00105078	0.0063885	-0.0119467	0.0140483	Axis_9
BMI	5.34516	0.00197229	BMI2:2	0	0	0	0	Axis_9
BMI	5.34516	0.00197229	BMI2:3	-4.20042e-05	0.00248009	-0.00508778	0.00500378	Axis_9
BMI	5.34516	0.00197229	BMI2:4	0.00365563	0.00314169	-0.00273619	0.0100475	Axis_9
BMI	5.34516	0.00197229	BMI2:5	0.0108856	0.0031691	0.00443798	0.0173332	Axis_9
EDU	1.47555	0.243348	EDUCAT2:1	0	0	0	0	Axis_9
EDU	1.47555	0.243348	EDUCAT2:2	0.00554494	0.0032278	-0.00102207	0.0121119	Axis_9
EDU	1.47555	0.243348	EDUCAT2:3	0.00405579	0.00342513	-0.0029127	0.0110243	Axis_9
GEN	4.94534	0.033119	GENDER:0	-0.00433697	0.00195024	-0.00830477	-0.000369174	Axis_9
GEN	4.94534	0.033119	GENDER:1	0	0	0	0	Axis_9
GER	1.19192	0.28285	takes rx for GERD:0	0	0	0	0	Axis_9
GER	1.19192	0.28285	takes rx for GERD:1	-0.00351392	0.00321861	-0.0100622	0.00303439	Axis_9
HBP	1.20854	0.279578	LABHYPERTENSION:0	0	0	0	0	Axis_9
HBP	1.20854	0.279578	LABHYPERTENSION:1	-0.00248153	0.0022573	-0.00707405	0.00211099	Axis_9
MAR	1.5946	0.218236	MARITAL2:1	0	0	0	0	Axis_9
MAR	1.5946	0.218236	MARITAL2:2	0.00386999	0.00276477	-0.00175499	0.00949496	Axis_9
MAR	1.5946	0.218236	MARITAL2:3	0.00582782	0.00326972	-0.000824483	0.0124801	Axis_9
NSM	2.35012	0.111122	NSMOKING2:1	0	0	0	0	Axis_9
NSM	2.35012	0.111122	NSMOKING2:2	0.00484018	0.0025077	-0.000261774	0.00994213	Axis_9
NSM	2.35012	0.111122	NSMOKING2:3	-0.00124606	0.00260852	-0.00655313	0.00406101	Axis_9
PER	6.75185	9.83018e-05	PERIO_ALL2:1	0	0	0	0	Axis_9
PER	6.75185	9.83018e-05	PERIO_ALL2:2	-0.00370039	0.00565809	-0.0152119	0.00781107	Axis_9
PER	6.75185	9.83018e-05	PERIO_ALL2:3	-0.00389842	0.00293961	-0.00987911	0.00208226	Axis_9
PER	6.75185	9.83018e-05	PERIO_ALL2:4	-0.0169556	0.00304728	-0.0231553	-0.0107558	Axis_9
PER	6.75185	9.83018e-05	PERIO_ALL2:77	0.00555544	0.00517976	-0.00498286	0.0160937	Axis_9
PER	6.75185	9.83018e-05	PERIO_ALL2:88	0.0138281	0.00563734	0.00235888	0.0252974	Axis_9
PER	6.75185	9.83018e-05	PERIO_ALL2:99	-0.00444563	0.005746	-0.016136	0.0072447	Axis_9
POV	0.871284	0.491509	POVERTY:1	0	0	0	0	Axis_9
POV	0.871284	0.491509	POVERTY:2	-0.000170325	0.00235986	-0.00497149	0.00463084	Axis_9
POV	0.871284	0.491509	POVERTY:3	0.00222683	0.00318952	-0.00426231	0.00871596	Axis_9
POV	0.871284	0.491509	POVERTY:4	-0.00378409	0.00317827	-0.0102503	0.00268216	Axis_9
POV	0.871284	0.491509	POVERTY:99	0.000958482	0.00362267	-0.0064119	0.00832886	Axis_9
RES	1.53874	0.223553	takes rx for inhaled respiratory:0	0	0	0	0	Axis_9
RES	1.53874	0.223553	takes rx for inhaled respiratory:1	0.0143321	0.0115538	-0.00917439	0.0378385	Axis_9
Rac	2.26088	0.0836326	Race/Ethnicity - Recode:1	-0.000502725	0.00341206	-0.00744462	0.00643917	Axis_9
Rac	2.26088	0.0836326	Race/Ethnicity - Recode:2	-0.00188131	0.00401758	-0.0100551	0.00629253	Axis_9
Rac	2.26088	0.0836326	Race/Ethnicity - Recode:3	0	0	0	0	Axis_9
Rac	2.26088	0.0836326	Race/Ethnicity - Recode:4	0.00324594	0.0024791	-0.00179781	0.0082897	Axis_9
Rac	2.26088	0.0836326	Race/Ethnicity - Recode:5	0.00659857	0.00274826	0.00100718	0.01219	Axis_9
dia	1.51995	0.226338	diabetes based on 2 lab variables and 3 diq questions:0	0	0	0	0	Axis_9
dia	1.51995	0.226338	diabetes based on 2 lab variables and 3 diq questions:1	-0.00523479	0.00424605	-0.0138734	0.00340385	Axis_9
ABI	0.000102268	0.991992	takes rx for antibiotic:0	0	0	0	0	Axis_10
ABI	0.000102268	0.991992	takes rx for antibiotic:1	-5.29726e-05	0.00523819	-0.0107101	0.0106042	Axis_10
AGE	1.73876	0.165008	SPL5AGE3	-3.07641e-06	5.38438e-06	-1.4031e-05	7.8782e-06	Axis_10
AGE	1.73876	0.165008	AGE	-0.00113334	0.000634987	-0.00242523	0.000158552	Axis_10
AGE	1.73876	0.165008	SPL5AGE1	4.69912e-07	1.77343e-06	-3.13815e-06	4.07797e-06	Axis_10
AGE	1.73876	0.165008	SPL5AGE2	6.16076e-07	4.45521e-06	-8.44811e-06	9.68026e-06	Axis_10
ALC	5.1491	0.000787191	ALC_DK:0	0	0	0	0	Axis_10
ALC	5.1491	0.000787191	ALC_DK:1	0.00455292	0.00288679	-0.00132029	0.0104261	Axis_10
ALC	5.1491	0.000787191	ALC_DK:2	0.00425483	0.00228315	-0.000390277	0.00889993	Axis_10
ALC	5.1491	0.000787191	ALC_DK:3	0.00624374	0.00302328	9.28241e-05	0.0123947	Axis_10
ALC	5.1491	0.000787191	ALC_DK:4	0.0137208	0.00412873	0.00532081	0.0221207	Axis_10
ALC	5.1491	0.000787191	ALC_DK:5	0.0218731	0.00436551	0.0129914	0.0307548	Axis_10
ALC	5.1491	0.000787191	ALC_DK:99	0.00302222	0.00433604	-0.00579952	0.011844	Axis_10
ALI	0.396224	0.53338	takes rx for antihyperlipidemic:0	0	0	0	0	Axis_10
ALI	0.396224	0.53338	takes rx for antihyperlipidemic:1	-0.00201517	0.0032014	-0.00852847	0.00449814	Axis_10
BMI	3.02404	0.0313793	BMI2:1	-0.0101316	0.00753972	-0.0254712	0.0052081	Axis_10
BMI	3.02404	0.0313793	BMI2:2	0	0	0	0	Axis_10
BMI	3.02404	0.0313793	BMI2:3	0.00438886	0.00247469	-0.000645934	0.00942366	Axis_10
BMI	3.02404	0.0313793	BMI2:4	0.00548483	0.00227274	0.000860916	0.0101088	Axis_10
BMI	3.02404	0.0313793	BMI2:5	0.00804963	0.00370657	0.000508556	0.0155907	Axis_10
EDU	1.36834	0.268594	EDUCAT2:1	0	0	0	0	Axis_10
EDU	1.36834	0.268594	EDUCAT2:2	-0.00397381	0.00349817	-0.0110909	0.00314326	Axis_10
EDU	1.36834	0.268594	EDUCAT2:3	-0.00470534	0.0028468	-0.0104972	0.00108652	Axis_10
GEN	0.508789	0.480678	GENDER:0	-0.00160749	0.00225362	-0.00619251	0.00297752	Axis_10
GEN	0.508789	0.480678	GENDER:1	0	0	0	0	Axis_10
GER	0.469852	0.497843	takes rx for GERD:0	0	0	0	0	Axis_10
GER	0.469852	0.497843	takes rx for GERD:1	-0.00254145	0.00370767	-0.0100848	0.00500187	Axis_10
HBP	0.103726	0.749435	LABHYPERTENSION:0	0	0	0	0	Axis_10
HBP	0.103726	0.749435	LABHYPERTENSION:1	0.000557548	0.00173117	-0.00296454	0.00407963	Axis_10
MAR	0.414521	0.664048	MARITAL2:1	0	0	0	0	Axis_10
MAR	0.414521	0.664048	MARITAL2:2	-0.00186565	0.00245521	-0.0068608	0.00312951	Axis_10
MAR	0.414521	0.664048	MARITAL2:3	0.000152633	0.00344871	-0.00686383	0.0071691	Axis_10
NSM	15.1076	2.19753e-05	NSMOKING2:1	0	0	0	0	Axis_10
NSM	15.1076	2.19753e-05	NSMOKING2:2	0.00119325	0.00252084	-0.00393543	0.00632193	Axis_10
NSM	15.1076	2.19753e-05	NSMOKING2:3	0.0176404	0.00325619	0.0110156	0.0242651	Axis_10
PER	4.28136	0.00268708	PERIO_ALL2:1	0	0	0	0	Axis_10
PER	4.28136	0.00268708	PERIO_ALL2:2	0.000980969	0.00500154	-0.00919474	0.0111567	Axis_10
PER	4.28136	0.00268708	PERIO_ALL2:3	0.00360935	0.00341869	-0.00334603	0.0105647	Axis_10
PER	4.28136	0.00268708	PERIO_ALL2:4	0.00782012	0.0041589	-0.000641214	0.0162815	Axis_10
PER	4.28136	0.00268708	PERIO_ALL2:77	-0.010124	0.00592398	-0.0221764	0.00192842	Axis_10
PER	4.28136	0.00268708	PERIO_ALL2:88	-0.0350646	0.0124197	-0.0603325	-0.00979657	Axis_10
PER	4.28136	0.00268708	PERIO_ALL2:99	0.000837127	0.00406764	-0.00743854	0.0091128	Axis_10
POV	2.6043	0.0536348	POVERTY:1	0	0	0	0	Axis_10
POV	2.6043	0.0536348	POVERTY:2	-0.00380588	0.00244439	-0.00877904	0.00116728	Axis_10
POV	2.6043	0.0536348	POVERTY:3	-0.00253799	0.00307805	-0.00880033	0.00372434	Axis_10
POV	2.6043	0.0536348	POVERTY:4	-0.00675412	0.00218199	-0.0111934	-0.00231484	Axis_10
POV	2.6043	0.0536348	POVERTY:99	-0.00752354	0.00396556	-0.0155915	0.000544464	Axis_10
RES	0.159744	0.691968	takes rx for inhaled respiratory:0	0	0	0	0	Axis_10
RES	0.159744	0.691968	takes rx for inhaled respiratory:1	0.00388281	0.00971481	-0.0158821	0.0236477	Axis_10
Rac	3.91185	0.0104432	Race/Ethnicity - Recode:1	-0.008859	0.00276336	-0.0144811	-0.00323689	Axis_10
Rac	3.91185	0.0104432	Race/Ethnicity - Recode:2	-0.00364287	0.00340318	-0.0105667	0.00328096	Axis_10
Rac	3.91185	0.0104432	Race/Ethnicity - Recode:3	0	0	0	0	Axis_10
Rac	3.91185	0.0104432	Race/Ethnicity - Recode:4	6.04183e-05	0.00193284	-0.00387198	0.00399281	Axis_10
Rac	3.91185	0.0104432	Race/Ethnicity - Recode:5	-0.00657857	0.00409476	-0.0149094	0.00175228	Axis_10
dia	0.329255	0.569988	diabetes based on 2 lab variables and 3 diq questions:0	0	0	0	0	Axis_10
dia	0.329255	0.569988	diabetes based on 2 lab variables and 3 diq questions:1	-0.00178294	0.0031072	-0.00810459	0.00453871	Axis_10
ABI	0.000727416	0.978646	takes rx for antibiotic:0	0	0	0	0	Axis_11
ABI	0.000727416	0.978646	takes rx for antibiotic:1	9.7803e-05	0.00362627	-0.00727991	0.00747551	Axis_11
AGE	8.17327	0.000107333	SPL5AGE3	9.6681e-06	3.35838e-06	2.83543e-06	1.65008e-05	Axis_11
AGE	8.17327	0.000107333	AGE	-0.00226648	0.000500723	-0.00328521	-0.00124775	Axis_11
AGE	8.17327	0.000107333	SPL5AGE1	4.92809e-06	1.05009e-06	2.79166e-06	7.06452e-06	Axis_11
AGE	8.17327	0.000107333	SPL5AGE2	-1.04469e-05	2.57969e-06	-1.56954e-05	-5.1985e-06	Axis_11
ALC	0.569662	0.751399	ALC_DK:0	0	0	0	0	Axis_11
ALC	0.569662	0.751399	ALC_DK:1	0.0029824	0.00467687	-0.00653277	0.0124976	Axis_11
ALC	0.569662	0.751399	ALC_DK:2	-0.000103822	0.00350743	-0.00723974	0.00703209	Axis_11
ALC	0.569662	0.751399	ALC_DK:3	-0.000826444	0.00364853	-0.00824943	0.00659654	Axis_11
ALC	0.569662	0.751399	ALC_DK:4	0.00102594	0.00532353	-0.00980488	0.0118568	Axis_11
ALC	0.569662	0.751399	ALC_DK:5	-0.00479143	0.00617194	-0.0173483	0.00776549	Axis_11
ALC	0.569662	0.751399	ALC_DK:99	0.00122623	0.00458743	-0.00810696	0.0105594	Axis_11
ALI	0.0192113	0.890605	takes rx for antihyperlipidemic:0	0	0	0	0	Axis_11
ALI	0.0192113	0.890605	takes rx for antihyperlipidemic:1	-0.00049554	0.0035752	-0.00776933	0.00677825	Axis_11
BMI	1.25089	0.308862	BMI2:1	0.00314667	0.00684352	-0.0107766	0.0170699	Axis_11
BMI	1.25089	0.308862	BMI2:2	0	0	0	0	Axis_11
BMI	1.25089	0.308862	BMI2:3	-0.00353307	0.00198326	-0.00756804	0.000501904	Axis_11
BMI	1.25089	0.308862	BMI2:4	-0.00242346	0.00292839	-0.00838132	0.0035344	Axis_11
BMI	1.25089	0.308862	BMI2:5	-0.000300677	0.00334097	-0.00709792	0.00649657	Axis_11
EDU	0.599911	0.554736	EDUCAT2:1	0	0	0	0	Axis_11
EDU	0.599911	0.554736	EDUCAT2:2	-0.00212572	0.00246021	-0.00713105	0.00287961	Axis_11
EDU	0.599911	0.554736	EDUCAT2:3	0.000478794	0.0020213	-0.00363358	0.00459117	Axis_11
GEN	7.51998	0.0097808	GENDER:0	-0.00546299	0.00199215	-0.00951605	-0.00140993	Axis_11
GEN	7.51998	0.0097808	GENDER:1	0	0	0	0	Axis_11
GER	0.0560224	0.81436	takes rx for GERD:0	0	0	0	0	Axis_11
GER	0.0560224	0.81436	takes rx for GERD:1	0.000860784	0.00363675	-0.00653824	0.0082598	Axis_11
HBP	0.822963	0.370892	LABHYPERTENSION:0	0	0	0	0	Axis_11
HBP	0.822963	0.370892	LABHYPERTENSION:1	-0.0021046	0.00231996	-0.00682459	0.00261538	Axis_11
MAR	1.99141	0.152574	MARITAL2:1	0	0	0	0	Axis_11
MAR	1.99141	0.152574	MARITAL2:2	0.00231325	0.00226687	-0.00229873	0.00692523	Axis_11
MAR	1.99141	0.152574	MARITAL2:3	0.00704606	0.0035307	-0.000137213	0.0142293	Axis_11
NSM	0.302876	0.740722	NSMOKING2:1	0	0	0	0	Axis_11
NSM	0.302876	0.740722	NSMOKING2:2	-0.000587284	0.00200463	-0.00466574	0.00349117	Axis_11
NSM	0.302876	0.740722	NSMOKING2:3	-0.00162016	0.00221135	-0.00611918	0.00287886	Axis_11
PER	3.03359	0.0178718	PERIO_ALL2:1	0	0	0	0	Axis_11
PER	3.03359	0.0178718	PERIO_ALL2:2	0.00902407	0.00624459	-0.00368064	0.0217288	Axis_11
PER	3.03359	0.0178718	PERIO_ALL2:3	-0.00200409	0.00312671	-0.00836543	0.00435725	Axis_11
PER	3.03359	0.0178718	PERIO_ALL2:4	-0.00410434	0.00426221	-0.0127759	0.00456719	Axis_11
PER	3.03359	0.0178718	PERIO_ALL2:77	-0.00313271	0.00486099	-0.0130225	0.00675706	Axis_11
PER	3.03359	0.0178718	PERIO_ALL2:88	0.0221033	0.00563882	0.010631	0.0335755	Axis_11
PER	3.03359	0.0178718	PERIO_ALL2:99	-0.000421046	0.00287741	-0.00627518	0.00543309	Axis_11
POV	1.93991	0.127001	POVERTY:1	0	0	0	0	Axis_11
POV	1.93991	0.127001	POVERTY:2	-0.00082964	0.00248264	-0.0058806	0.00422132	Axis_11
POV	1.93991	0.127001	POVERTY:3	-0.00638578	0.00277171	-0.0120249	-0.000746686	Axis_11
POV	1.93991	0.127001	POVERTY:4	-6.88408e-05	0.00259107	-0.00534041	0.00520273	Axis_11
POV	1.93991	0.127001	POVERTY:99	0.00255651	0.00264169	-0.00281806	0.00793107	Axis_11
RES	2.86414	0.0999967	takes rx for inhaled respiratory:0	0	0	0	0	Axis_11
RES	2.86414	0.0999967	takes rx for inhaled respiratory:1	0.0129812	0.0076704	-0.00262434	0.0285868	Axis_11
Rac	6.4146	0.000620538	Race/Ethnicity - Recode:1	-0.00884577	0.00241978	-0.0137688	-0.00392269	Axis_11
Rac	6.4146	0.000620538	Race/Ethnicity - Recode:2	-0.0116903	0.0024901	-0.0167565	-0.0066242	Axis_11
Rac	6.4146	0.000620538	Race/Ethnicity - Recode:3	0	0	0	0	Axis_11
Rac	6.4146	0.000620538	Race/Ethnicity - Recode:4	-0.00465924	0.0020966	-0.0089248	-0.000393677	Axis_11
Rac	6.4146	0.000620538	Race/Ethnicity - Recode:5	-0.00349982	0.00317942	-0.0099684	0.00296876	Axis_11
dia	0.00516366	0.943148	diabetes based on 2 lab variables and 3 diq questions:0	0	0	0	0	Axis_11
dia	0.00516366	0.943148	diabetes based on 2 lab variables and 3 diq questions:1	0.000171027	0.00238005	-0.00467122	0.00501328	Axis_11
ABI	0.383679	0.539894	takes rx for antibiotic:0	0	0	0	0	Axis_12
ABI	0.383679	0.539894	takes rx for antibiotic:1	-0.00277751	0.00448406	-0.0119004	0.00634537	Axis_12
AGE	1.26089	0.30499	SPL5AGE3	-1.10659e-06	4.79563e-06	-1.08634e-05	8.65019e-06	Axis_12
AGE	1.26089	0.30499	AGE	0.00107135	0.000498187	5.77758e-05	0.00208492	Axis_12
AGE	1.26089	0.30499	SPL5AGE1	-1.67474e-06	1.44879e-06	-4.62233e-06	1.27285e-06	Axis_12
AGE	1.26089	0.30499	SPL5AGE2	2.93286e-06	3.70399e-06	-4.60298e-06	1.04687e-05	Axis_12
ALC	0.842735	0.546272	ALC_DK:0	0	0	0	0	Axis_12
ALC	0.842735	0.546272	ALC_DK:1	0.00467194	0.00317841	-0.00179459	0.0111385	Axis_12
ALC	0.842735	0.546272	ALC_DK:2	0.00244075	0.0027701	-0.00319507	0.00807657	Axis_12
ALC	0.842735	0.546272	ALC_DK:3	0.00214766	0.0026016	-0.00314533	0.00744066	Axis_12
ALC	0.842735	0.546272	ALC_DK:4	0.00145764	0.00446589	-0.00762827	0.0105436	Axis_12
ALC	0.842735	0.546272	ALC_DK:5	0.00777393	0.00396586	-0.000294665	0.0158425	Axis_12
ALC	0.842735	0.546272	ALC_DK:99	0.00245348	0.00358865	-0.00484769	0.00975464	Axis_12
ALI	1.76031	0.193694	takes rx for antihyperlipidemic:0	0	0	0	0	Axis_12
ALI	1.76031	0.193694	takes rx for antihyperlipidemic:1	0.00438984	0.00330868	-0.00234171	0.0111214	Axis_12
BMI	8.13274	0.000111551	BMI2:1	0.00294003	0.00687696	-0.0110513	0.0169313	Axis_12
BMI	8.13274	0.000111551	BMI2:2	0	0	0	0	Axis_12
BMI	8.13274	0.000111551	BMI2:3	-0.00427495	0.00219683	-0.00874442	0.000194532	Axis_12
BMI	8.13274	0.000111551	BMI2:4	-0.0107629	0.00293213	-0.0167284	-0.00479747	Axis_12
BMI	8.13274	0.000111551	BMI2:5	-0.013851	0.00339404	-0.0207562	-0.00694579	Axis_12
EDU	2.97727	0.0647546	EDUCAT2:1	0	0	0	0	Axis_12
EDU	2.97727	0.0647546	EDUCAT2:2	-0.00269142	0.00245399	-0.00768411	0.00230126	Axis_12
EDU	2.97727	0.0647546	EDUCAT2:3	-0.00528874	0.002238	-0.00984199	-0.000735501	Axis_12
GEN	10.1212	0.00318555	GENDER:0	-0.00647043	0.00203384	-0.0106083	-0.00233256	Axis_12
GEN	10.1212	0.00318555	GENDER:1	0	0	0	0	Axis_12
GER	14.5169	0.000574846	takes rx for GERD:0	0	0	0	0	Axis_12
GER	14.5169	0.000574846	takes rx for GERD:1	-0.0130889	0.0034353	-0.020078	-0.00609969	Axis_12
HBP	0.0411745	0.840447	LABHYPERTENSION:0	0	0	0	0	Axis_12
HBP	0.0411745	0.840447	LABHYPERTENSION:1	-0.000380023	0.00187282	-0.0041903	0.00343026	Axis_12
MAR	6.99446	0.00293464	MARITAL2:1	0	0	0	0	Axis_12
MAR	6.99446	0.00293464	MARITAL2:2	0.000537325	0.00289016	-0.00534276	0.00641741	Axis_12
MAR	6.99446	0.00293464	MARITAL2:3	-0.00704979	0.00284709	-0.0128422	-0.00125734	Axis_12
NSM	4.63314	0.0168491	NSMOKING2:1	0	0	0	0	Axis_12
NSM	4.63314	0.0168491	NSMOKING2:2	-0.00283911	0.00257547	-0.00807894	0.00240072	Axis_12
NSM	4.63314	0.0168491	NSMOKING2:3	0.00380256	0.00251928	-0.00132295	0.00892808	Axis_12
PER	3.42525	0.00970627	PERIO_ALL2:1	0	0	0	0	Axis_12
PER	3.42525	0.00970627	PERIO_ALL2:2	-0.00540168	0.00445781	-0.0144712	0.00366781	Axis_12
PER	3.42525	0.00970627	PERIO_ALL2:3	0.000297321	0.00264987	-0.00509387	0.00568851	Axis_12
PER	3.42525	0.00970627	PERIO_ALL2:4	0.00862335	0.00321153	0.00208943	0.0151573	Axis_12
PER	3.42525	0.00970627	PERIO_ALL2:77	0.00166755	0.00483784	-0.00817511	0.0115102	Axis_12
PER	3.42525	0.00970627	PERIO_ALL2:88	0.0218002	0.00590893	0.00977838	0.033822	Axis_12
PER	3.42525	0.00970627	PERIO_ALL2:99	0.00315678	0.00291331	-0.0027704	0.00908396	Axis_12
POV	1.1433	0.353436	POVERTY:1	0	0	0	0	Axis_12
POV	1.1433	0.353436	POVERTY:2	0.000500461	0.00253111	-0.00464911	0.00565003	Axis_12
POV	1.1433	0.353436	POVERTY:3	-0.00100811	0.00380417	-0.00874776	0.00673153	Axis_12
POV	1.1433	0.353436	POVERTY:4	-0.00413348	0.00255383	-0.00932928	0.00106232	Axis_12
POV	1.1433	0.353436	POVERTY:99	-0.00343268	0.00366072	-0.0108805	0.00401512	Axis_12
RES	0.214614	0.646216	takes rx for inhaled respiratory:0	0	0	0	0	Axis_12
RES	0.214614	0.646216	takes rx for inhaled respiratory:1	-0.00511641	0.0110443	-0.0275861	0.0173533	Axis_12
Rac	4.8415	0.00348776	Race/Ethnicity - Recode:1	0.00378286	0.00268166	-0.00167302	0.00923874	Axis_12
Rac	4.8415	0.00348776	Race/Ethnicity - Recode:2	0.00811151	0.00300481	0.00199818	0.0142248	Axis_12
Rac	4.8415	0.00348776	Race/Ethnicity - Recode:3	0	0	0	0	Axis_12
Rac	4.8415	0.00348776	Race/Ethnicity - Recode:4	0.00358836	0.00215362	-0.000793208	0.00796993	Axis_12
Rac	4.8415	0.00348776	Race/Ethnicity - Recode:5	-0.00422699	0.00324797	-0.010835	0.00238106	Axis_12
dia	0.159273	0.692398	diabetes based on 2 lab variables and 3 diq questions:0	0	0	0	0	Axis_12
dia	0.159273	0.692398	diabetes based on 2 lab variables and 3 diq questions:1	-0.00142536	0.00357153	-0.0086917	0.00584098	Axis_12
ABI	5.50419	0.0251284	takes rx for antibiotic:0	0	0	0	0	Axis_13
ABI	5.50419	0.0251284	takes rx for antibiotic:1	0.0114128	0.0048646	0.00151574	0.0213099	Axis_13
AGE	3.66456	0.014117	SPL5AGE3	2.88234e-06	3.56633e-06	-4.37342e-06	1.01381e-05	Axis_13
AGE	3.66456	0.014117	AGE	-0.000766086	0.000480328	-0.00174332	0.000211148	Axis_13
AGE	3.66456	0.014117	SPL5AGE1	1.12837e-06	1.10004e-06	-1.10968e-06	3.36642e-06	Axis_13
AGE	3.66456	0.014117	SPL5AGE2	-2.67886e-06	2.66709e-06	-8.1051e-06	2.74738e-06	Axis_13
ALC	4.73178	0.00140757	ALC_DK:0	0	0	0	0	Axis_13
ALC	4.73178	0.00140757	ALC_DK:1	0.00860736	0.00396476	0.000540996	0.0166737	Axis_13
ALC	4.73178	0.00140757	ALC_DK:2	0.00176279	0.0026656	-0.00366041	0.007186	Axis_13
ALC	4.73178	0.00140757	ALC_DK:3	-0.00252105	0.0023869	-0.00737724	0.00233513	Axis_13
ALC	4.73178	0.00140757	ALC_DK:4	-0.00260939	0.0036123	-0.00995866	0.00473988	Axis_13
ALC	4.73178	0.00140757	ALC_DK:5	0.00685169	0.004055	-0.00139827	0.0151016	Axis_13
ALC	4.73178	0.00140757	ALC_DK:99	-0.00064588	0.00373025	-0.00823512	0.00694336	Axis_13
ALI	1.64571	0.208481	takes rx for antihyperlipidemic:0	0	0	0	0	Axis_13
ALI	1.64571	0.208481	takes rx for antihyperlipidemic:1	0.00373579	0.0029121	-0.00218892	0.0096605	Axis_13
BMI	1.87519	0.138171	BMI2:1	-0.000850245	0.00635282	-0.0137751	0.0120747	Axis_13
BMI	1.87519	0.138171	BMI2:2	0	0	0	0	Axis_13
BMI	1.87519	0.138171	BMI2:3	0.00169584	0.00239019	-0.00316703	0.00655872	Axis_13
BMI	1.87519	0.138171	BMI2:4	0.0025785	0.00293317	-0.00338908	0.00854607	Axis_13
BMI	1.87519	0.138171	BMI2:5	0.00680123	0.00265734	0.00139482	0.0122076	Axis_13
EDU	1.10507	0.343132	EDUCAT2:1	0	0	0	0	Axis_13
EDU	1.10507	0.343132	EDUCAT2:2	-0.00116473	0.00240389	-0.00605548	0.00372603	Axis_13
EDU	1.10507	0.343132	EDUCAT2:3	-0.00287509	0.00223737	-0.00742705	0.00167687	Axis_13
GEN	0.185592	0.669412	GENDER:0	0.000804584	0.00186763	-0.00299514	0.00460431	Axis_13
GEN	0.185592	0.669412	GENDER:1	0	0	0	0	Axis_13
GER	0.848101	0.363774	takes rx for GERD:0	0	0	0	0	Axis_13
GER	0.848101	0.363774	takes rx for GERD:1	-0.00211851	0.00230042	-0.00679876	0.00256173	Axis_13
HBP	2.88121	0.0990319	LABHYPERTENSION:0	0	0	0	0	Axis_13
HBP	2.88121	0.0990319	LABHYPERTENSION:1	0.00447619	0.00263706	-0.000888962	0.00984134	Axis_13
MAR	1.41971	0.256168	MARITAL2:1	0	0	0	0	Axis_13
MAR	1.41971	0.256168	MARITAL2:2	0.00142249	0.00218259	-0.00301802	0.00586299	Axis_13
MAR	1.41971	0.256168	MARITAL2:3	0.00372805	0.00230421	-0.000959898	0.008416	Axis_13
NSM	22.275	7.54029e-07	NSMOKING2:1	0	0	0	0	Axis_13
NSM	22.275	7.54029e-07	NSMOKING2:2	0.00181476	0.00251137	-0.00329465	0.00692418	Axis_13
NSM	22.275	7.54029e-07	NSMOKING2:3	0.0108823	0.00164416	0.00753722	0.0142274	Axis_13
PER	8.23039	1.74561e-05	PERIO_ALL2:1	0	0	0	0	Axis_13
PER	8.23039	1.74561e-05	PERIO_ALL2:2	0.00364045	0.00476495	-0.00605391	0.0133348	Axis_13
PER	8.23039	1.74561e-05	PERIO_ALL2:3	0.00357339	0.00281103	-0.00214569	0.00929247	Axis_13
PER	8.23039	1.74561e-05	PERIO_ALL2:4	0.00482493	0.00444837	-0.00422536	0.0138752	Axis_13
PER	8.23039	1.74561e-05	PERIO_ALL2:77	0.000910397	0.00344364	-0.00609574	0.00791654	Axis_13
PER	8.23039	1.74561e-05	PERIO_ALL2:88	0.019916	0.00384599	0.0120912	0.0277407	Axis_13
PER	8.23039	1.74561e-05	PERIO_ALL2:99	0.00883868	0.00325349	0.00221941	0.0154579	Axis_13
POV	2.42175	0.0678859	POVERTY:1	0	0	0	0	Axis_13
POV	2.42175	0.0678859	POVERTY:2	-0.00338622	0.00165335	-0.00674998	-2.24492e-05	Axis_13
POV	2.42175	0.0678859	POVERTY:3	-0.00643482	0.00286267	-0.012259	-0.000610675	Axis_13
POV	2.42175	0.0678859	POVERTY:4	-0.00724273	0.00249779	-0.0123245	-0.00216095	Axis_13
POV	2.42175	0.0678859	POVERTY:99	-0.00808719	0.00390495	-0.0160319	-0.000142501	Axis_13
RES	2.44881	0.127154	takes rx for inhaled respiratory:0	0	0	0	0	Axis_13
RES	2.44881	0.127154	takes rx for inhaled respiratory:1	-0.0179929	0.011498	-0.0413859	0.00540003	Axis_13
Rac	9.48467	3.22265e-05	Race/Ethnicity - Recode:1	0.00613904	0.00208518	0.0018967	0.0103814	Axis_13
Rac	9.48467	3.22265e-05	Race/Ethnicity - Recode:2	-0.000173354	0.00263149	-0.00552717	0.00518046	Axis_13
Rac	9.48467	3.22265e-05	Race/Ethnicity - Recode:3	0	0	0	0	Axis_13
Rac	9.48467	3.22265e-05	Race/Ethnicity - Recode:4	0.00438538	0.00203767	0.000239715	0.00853105	Axis_13
Rac	9.48467	3.22265e-05	Race/Ethnicity - Recode:5	-0.00909557	0.00309871	-0.0154	-0.00279119	Axis_13
dia	3.58192	0.0672112	diabetes based on 2 lab variables and 3 diq questions:0	0	0	0	0	Axis_13
dia	3.58192	0.0672112	diabetes based on 2 lab variables and 3 diq questions:1	-0.00444434	0.00234828	-0.00922196	0.000333268	Axis_13
ABI	47.9349	6.54924e-08	takes rx for antibiotic:0	0	0	0	0	Axis_14
ABI	47.9349	6.54924e-08	takes rx for antibiotic:1	0.0257195	0.0037148	0.0181616	0.0332773	Axis_14
AGE	13.4932	1.27765e-06	SPL5AGE3	3.98907e-06	3.41966e-06	-2.96828e-06	1.09464e-05	Axis_14
AGE	13.4932	1.27765e-06	AGE	-0.00167366	0.000424193	-0.00253669	-0.000810635	Axis_14
AGE	13.4932	1.27765e-06	SPL5AGE1	4.41843e-06	1.17562e-06	2.02661e-06	6.81025e-06	Axis_14
AGE	13.4932	1.27765e-06	SPL5AGE2	-8.28662e-06	2.79062e-06	-1.39642e-05	-2.60907e-06	Axis_14
ALC	2.10055	0.0797657	ALC_DK:0	0	0	0	0	Axis_14
ALC	2.10055	0.0797657	ALC_DK:1	0.00122154	0.00242327	-0.00370865	0.00615172	Axis_14
ALC	2.10055	0.0797657	ALC_DK:2	0.000936712	0.00225847	-0.00365818	0.00553161	Axis_14
ALC	2.10055	0.0797657	ALC_DK:3	0.000852677	0.00210807	-0.00343622	0.00514157	Axis_14
ALC	2.10055	0.0797657	ALC_DK:4	-0.00399688	0.00373283	-0.0115914	0.00359761	Axis_14
ALC	2.10055	0.0797657	ALC_DK:5	0.00352176	0.00327891	-0.00314923	0.0101928	Axis_14
ALC	2.10055	0.0797657	ALC_DK:99	-0.00601261	0.00309177	-0.0123029	0.000277651	Axis_14
ALI	1.6662	0.205739	takes rx for antihyperlipidemic:0	0	0	0	0	Axis_14
ALI	1.6662	0.205739	takes rx for antihyperlipidemic:1	0.00329111	0.00254964	-0.00189617	0.00847838	Axis_14
BMI	4.03737	0.00897551	BMI2:1	0.007233	0.00743233	-0.00788819	0.0223542	Axis_14
BMI	4.03737	0.00897551	BMI2:2	0	0	0	0	Axis_14
BMI	4.03737	0.00897551	BMI2:3	-0.00373934	0.00169386	-0.00718552	-0.000293158	Axis_14
BMI	4.03737	0.00897551	BMI2:4	-0.00541087	0.00169957	-0.00886868	-0.00195306	Axis_14
BMI	4.03737	0.00897551	BMI2:5	-0.00476789	0.00250727	-0.00986896	0.00033318	Axis_14
EDU	8.05471	0.00141664	EDUCAT2:1	0	0	0	0	Axis_14
EDU	8.05471	0.00141664	EDUCAT2:2	0.00247313	0.00226083	-0.00212657	0.00707284	Axis_14
EDU	8.05471	0.00141664	EDUCAT2:3	0.00796063	0.00203956	0.00381111	0.0121102	Axis_14
GEN	0.781654	0.383032	GENDER:0	0.00134801	0.00152471	-0.00175403	0.00445005	Axis_14
GEN	0.781654	0.383032	GENDER:1	0	0	0	0	Axis_14
GER	0.057592	0.811828	takes rx for GERD:0	0	0	0	0	Axis_14
GER	0.057592	0.811828	takes rx for GERD:1	0.000545842	0.0022745	-0.00408166	0.00517334	Axis_14
HBP	4.8085	0.0354754	LABHYPERTENSION:0	0	0	0	0	Axis_14
HBP	4.8085	0.0354754	LABHYPERTENSION:1	-0.00342375	0.00156134	-0.00660031	-0.00024718	Axis_14
MAR	2.11081	0.137202	MARITAL2:1	0	0	0	0	Axis_14
MAR	2.11081	0.137202	MARITAL2:2	-0.0036742	0.00207458	-0.00789497	0.000546575	Axis_14
MAR	2.11081	0.137202	MARITAL2:3	-0.00618264	0.00317484	-0.0126419	0.000276612	Axis_14
NSM	4.67962	0.0162493	NSMOKING2:1	0	0	0	0	Axis_14
NSM	4.67962	0.0162493	NSMOKING2:2	-0.00112191	0.00182525	-0.00483541	0.0025916	Axis_14
NSM	4.67962	0.0162493	NSMOKING2:3	-0.0069576	0.00227487	-0.0115859	-0.00232934	Axis_14
PER	7.11023	6.36529e-05	PERIO_ALL2:1	0	0	0	0	Axis_14
PER	7.11023	6.36529e-05	PERIO_ALL2:2	-0.0113373	0.00378012	-0.019028	-0.00364661	Axis_14
PER	7.11023	6.36529e-05	PERIO_ALL2:3	-0.00426239	0.00287121	-0.0101039	0.00157913	Axis_14
PER	7.11023	6.36529e-05	PERIO_ALL2:4	-0.0157703	0.00344847	-0.0227862	-0.00875429	Axis_14
PER	7.11023	6.36529e-05	PERIO_ALL2:77	-0.00722281	0.00365725	-0.0146635	0.000217916	Axis_14
PER	7.11023	6.36529e-05	PERIO_ALL2:88	-0.02505	0.00899519	-0.0433509	-0.00674919	Axis_14
PER	7.11023	6.36529e-05	PERIO_ALL2:99	0.0027637	0.00358779	-0.00453571	0.0100631	Axis_14
POV	0.804114	0.531397	POVERTY:1	0	0	0	0	Axis_14
POV	0.804114	0.531397	POVERTY:2	0.000776912	0.00197335	-0.0032379	0.00479173	Axis_14
POV	0.804114	0.531397	POVERTY:3	0.00195168	0.00336026	-0.00488482	0.00878819	Axis_14
POV	0.804114	0.531397	POVERTY:4	0.00371817	0.00241052	-0.00118607	0.00862241	Axis_14
POV	0.804114	0.531397	POVERTY:99	0.00133646	0.00327078	-0.005318	0.00799091	Axis_14
RES	1.32007	0.25884	takes rx for inhaled respiratory:0	0	0	0	0	Axis_14
RES	1.32007	0.25884	takes rx for inhaled respiratory:1	-0.0088257	0.00768159	-0.024454	0.00680261	Axis_14
Rac	23.1613	3.45967e-09	Race/Ethnicity - Recode:1	-0.0100388	0.00203835	-0.0141858	-0.0058917	Axis_14
Rac	23.1613	3.45967e-09	Race/Ethnicity - Recode:2	-0.00936074	0.00204575	-0.0135228	-0.00519864	Axis_14
Rac	23.1613	3.45967e-09	Race/Ethnicity - Recode:3	0	0	0	0	Axis_14
Rac	23.1613	3.45967e-09	Race/Ethnicity - Recode:4	-0.00545898	0.00150503	-0.00852099	-0.00239697	Axis_14
Rac	23.1613	3.45967e-09	Race/Ethnicity - Recode:5	0.00924248	0.00242213	0.00431462	0.0141703	Axis_14
dia	7.41908	0.0102363	diabetes based on 2 lab variables and 3 diq questions:0	0	0	0	0	Axis_14
dia	7.41908	0.0102363	diabetes based on 2 lab variables and 3 diq questions:1	0.00711853	0.00261346	0.00180141	0.0124356	Axis_14
ABI	3.11647	0.0867573	takes rx for antibiotic:0	0	0	0	0	Axis_15
ABI	3.11647	0.0867573	takes rx for antibiotic:1	-0.00631915	0.00357954	-0.0136018	0.000963474	Axis_15
AGE	1.05157	0.395816	SPL5AGE3	-2.70678e-06	3.48984e-06	-9.80692e-06	4.39335e-06	Axis_15
AGE	1.05157	0.395816	AGE	-3.73028e-05	0.000486462	-0.00102702	0.000952411	Axis_15
AGE	1.05157	0.395816	SPL5AGE1	-1.00785e-06	1.17242e-06	-3.39316e-06	1.37747e-06	Axis_15
AGE	1.05157	0.395816	SPL5AGE2	2.7476e-06	2.88135e-06	-3.11454e-06	8.60975e-06	Axis_15
ALC	3.24852	0.0127633	ALC_DK:0	0	0	0	0	Axis_15
ALC	3.24852	0.0127633	ALC_DK:1	-0.00449574	0.00315394	-0.0109125	0.001921	Axis_15
ALC	3.24852	0.0127633	ALC_DK:2	-0.00464013	0.00318626	-0.0111226	0.00184237	Axis_15
ALC	3.24852	0.0127633	ALC_DK:3	3.24714e-05	0.00355315	-0.00719647	0.00726141	Axis_15
ALC	3.24852	0.0127633	ALC_DK:4	-0.00258746	0.0034107	-0.00952659	0.00435167	Axis_15
ALC	3.24852	0.0127633	ALC_DK:5	-0.000308313	0.00403621	-0.00852004	0.00790341	Axis_15
ALC	3.24852	0.0127633	ALC_DK:99	-0.00397793	0.00257604	-0.00921892	0.00126305	Axis_15
ALI	0.346788	0.559947	takes rx for antihyperlipidemic:0	0	0	0	0	Axis_15
ALI	0.346788	0.559947	takes rx for antihyperlipidemic:1	-0.0018156	0.00308311	-0.00808823	0.00445703	Axis_15
BMI	3.86291	0.0110816	BMI2:1	-0.0046978	0.00417675	-0.0131955	0.00379986	Axis_15
BMI	3.86291	0.0110816	BMI2:2	0	0	0	0	Axis_15
BMI	3.86291	0.0110816	BMI2:3	0.00394716	0.00211278	-0.000351315	0.00824564	Axis_15
BMI	3.86291	0.0110816	BMI2:4	0.00057422	0.00287354	-0.00527204	0.00642048	Axis_15
BMI	3.86291	0.0110816	BMI2:5	-0.00181892	0.00213648	-0.00616563	0.00252778	Axis_15
EDU	0.335041	0.717714	EDUCAT2:1	0	0	0	0	Axis_15
EDU	0.335041	0.717714	EDUCAT2:2	0.00158822	0.00281	-0.00412877	0.00730521	Axis_15
EDU	0.335041	0.717714	EDUCAT2:3	3.23342e-05	0.00224712	-0.00453947	0.00460414	Axis_15
GEN	5.61868	0.023767	GENDER:0	-0.00246712	0.00104081	-0.00458467	-0.000349567	Axis_15
GEN	5.61868	0.023767	GENDER:1	0	0	0	0	Axis_15
GER	0.725941	0.400343	takes rx for GERD:0	0	0	0	0	Axis_15
GER	0.725941	0.400343	takes rx for GERD:1	0.00226164	0.00265445	-0.00313887	0.00766216	Axis_15
HBP	0.0270834	0.870286	LABHYPERTENSION:0	0	0	0	0	Axis_15
HBP	0.0270834	0.870286	LABHYPERTENSION:1	0.000284121	0.00172644	-0.00322835	0.00379659	Axis_15
MAR	0.805033	0.455659	MARITAL2:1	0	0	0	0	Axis_15
MAR	0.805033	0.455659	MARITAL2:2	0.00313429	0.00247244	-0.00189592	0.0081645	Axis_15
MAR	0.805033	0.455659	MARITAL2:3	0.00287039	0.0030246	-0.0032832	0.00902399	Axis_15
NSM	0.622042	0.543023	NSMOKING2:1	0	0	0	0	Axis_15
NSM	0.622042	0.543023	NSMOKING2:2	-0.00137542	0.00205137	-0.00554897	0.00279813	Axis_15
NSM	0.622042	0.543023	NSMOKING2:3	0.000997466	0.00174305	-0.0025488	0.00454373	Axis_15
PER	13.2718	1.3542e-07	PERIO_ALL2:1	0	0	0	0	Axis_15
PER	13.2718	1.3542e-07	PERIO_ALL2:2	-0.000336239	0.00245114	-0.00532313	0.00465065	Axis_15
PER	13.2718	1.3542e-07	PERIO_ALL2:3	-0.00604355	0.00232141	-0.0107665	-0.00132061	Axis_15
PER	13.2718	1.3542e-07	PERIO_ALL2:4	-0.00926261	0.00264985	-0.0146538	-0.00387146	Axis_15
PER	13.2718	1.3542e-07	PERIO_ALL2:77	-0.00841071	0.00437783	-0.0173175	0.000496038	Axis_15
PER	13.2718	1.3542e-07	PERIO_ALL2:88	0.0132798	0.00698063	-0.000922451	0.027482	Axis_15
PER	13.2718	1.3542e-07	PERIO_ALL2:99	-0.00491158	0.00303195	-0.0110801	0.00125696	Axis_15
POV	1.5758	0.203825	POVERTY:1	0	0	0	0	Axis_15
POV	1.5758	0.203825	POVERTY:2	0.00142169	0.0015519	-0.00173568	0.00457906	Axis_15
POV	1.5758	0.203825	POVERTY:3	0.00131088	0.00221306	-0.00319163	0.00581339	Axis_15
POV	1.5758	0.203825	POVERTY:4	0.00329005	0.00225934	-0.00130661	0.0078867	Axis_15
POV	1.5758	0.203825	POVERTY:99	0.00580922	0.00281764	7.66839e-05	0.0115418	Axis_15
RES	0.746873	0.393707	takes rx for inhaled respiratory:0	0	0	0	0	Axis_15
RES	0.746873	0.393707	takes rx for inhaled respiratory:1	-0.00695319	0.00804564	-0.0233222	0.00941579	Axis_15
Rac	5.97183	0.000992919	Race/Ethnicity - Recode:1	0.00129715	0.0023869	-0.00355904	0.00615334	Axis_15
Rac	5.97183	0.000992919	Race/Ethnicity - Recode:2	0.00571421	0.00256499	0.000495692	0.0109327	Axis_15
Rac	5.97183	0.000992919	Race/Ethnicity - Recode:3	0	0	0	0	Axis_15
Rac	5.97183	0.000992919	Race/Ethnicity - Recode:4	0.0052115	0.00189074	0.00136476	0.00905823	Axis_15
Rac	5.97183	0.000992919	Race/Ethnicity - Recode:5	-0.00632955	0.00243186	-0.0112772	-0.00138189	Axis_15
dia	4.21906	0.0479638	diabetes based on 2 lab variables and 3 diq questions:0	0	0	0	0	Axis_15
dia	4.21906	0.0479638	diabetes based on 2 lab variables and 3 diq questions:1	-0.00553045	0.00269248	-0.0110083	-5.25587e-05	Axis_15
ABI	2.96938	0.0942139	takes rx for antibiotic:0	0	0	0	0	Axis_16
ABI	2.96938	0.0942139	takes rx for antibiotic:1	-0.00594921	0.00345244	-0.0129732	0.00107483	Axis_16
AGE	0.675534	0.613732	SPL5AGE3	5.53593e-07	3.66248e-06	-6.89777e-06	8.00496e-06	Axis_16
AGE	0.675534	0.613732	AGE	-0.000832822	0.000534835	-0.00192095	0.000255307	Axis_16
AGE	0.675534	0.613732	SPL5AGE1	1.21962e-06	1.28236e-06	-1.38935e-06	3.8286e-06	Axis_16
AGE	0.675534	0.613732	SPL5AGE2	-2.01702e-06	3.10469e-06	-8.33355e-06	4.29952e-06	Axis_16
ALC	1.94004	0.1034	ALC_DK:0	0	0	0	0	Axis_16
ALC	1.94004	0.1034	ALC_DK:1	0.00705217	0.00292139	0.00110857	0.0129958	Axis_16
ALC	1.94004	0.1034	ALC_DK:2	0.0034325	0.00231105	-0.00126938	0.00813437	Axis_16
ALC	1.94004	0.1034	ALC_DK:3	0.00541753	0.00218848	0.00096504	0.00987003	Axis_16
ALC	1.94004	0.1034	ALC_DK:4	0.00345728	0.0029616	-0.00256815	0.0094827	Axis_16
ALC	1.94004	0.1034	ALC_DK:5	0.00215209	0.0038348	-0.00564986	0.00995405	Axis_16
ALC	1.94004	0.1034	ALC_DK:99	-0.000219013	0.00266218	-0.00563526	0.00519723	Axis_16
ALI	1.73615	0.196703	takes rx for antihyperlipidemic:0	0	0	0	0	Axis_16
ALI	1.73615	0.196703	takes rx for antihyperlipidemic:1	-0.00274853	0.00208597	-0.00699246	0.0014954	Axis_16
BMI	0.60871	0.659211	BMI2:1	-0.00211904	0.00568774	-0.0136908	0.00945275	Axis_16
BMI	0.60871	0.659211	BMI2:2	0	0	0	0	Axis_16
BMI	0.60871	0.659211	BMI2:3	0.00147442	0.00155873	-0.00169685	0.00464569	Axis_16
BMI	0.60871	0.659211	BMI2:4	0.00255651	0.00222551	-0.00197133	0.00708435	Axis_16
BMI	0.60871	0.659211	BMI2:5	-4.53001e-05	0.00290158	-0.00594861	0.00585801	Axis_16
EDU	1.4533	0.248372	EDUCAT2:1	0	0	0	0	Axis_16
EDU	1.4533	0.248372	EDUCAT2:2	0.00116878	0.00207981	-0.00306262	0.00540018	Axis_16
EDU	1.4533	0.248372	EDUCAT2:3	0.0035235	0.00228848	-0.00113244	0.00817945	Axis_16
GEN	0.0608098	0.806748	GENDER:0	-0.000367548	0.00149048	-0.00339996	0.00266486	Axis_16
GEN	0.0608098	0.806748	GENDER:1	0	0	0	0	Axis_16
GER	1.06799	0.308915	takes rx for GERD:0	0	0	0	0	Axis_16
GER	1.06799	0.308915	takes rx for GERD:1	0.0032968	0.00319013	-0.00319358	0.00978717	Axis_16
HBP	0.0257847	0.873406	LABHYPERTENSION:0	0	0	0	0	Axis_16
HBP	0.0257847	0.873406	LABHYPERTENSION:1	-0.000279907	0.00174314	-0.00382636	0.00326655	Axis_16
MAR	0.0953445	0.909309	MARITAL2:1	0	0	0	0	Axis_16
MAR	0.0953445	0.909309	MARITAL2:2	0.000955054	0.00223076	-0.00358347	0.00549357	Axis_16
MAR	0.0953445	0.909309	MARITAL2:3	0.000481663	0.00294558	-0.00551116	0.00647448	Axis_16
NSM	11.8651	0.000131083	NSMOKING2:1	0	0	0	0	Axis_16
NSM	11.8651	0.000131083	NSMOKING2:2	-0.00298611	0.00226539	-0.00759508	0.00162287	Axis_16
NSM	11.8651	0.000131083	NSMOKING2:3	-0.00840244	0.00172549	-0.011913	-0.0048919	Axis_16
PER	6.17601	0.000202141	PERIO_ALL2:1	0	0	0	0	Axis_16
PER	6.17601	0.000202141	PERIO_ALL2:2	-0.00364361	0.00469141	-0.0131883	0.00590113	Axis_16
PER	6.17601	0.000202141	PERIO_ALL2:3	-0.000436847	0.00225066	-0.00501586	0.00414216	Axis_16
PER	6.17601	0.000202141	PERIO_ALL2:4	-0.0143772	0.00323964	-0.0209683	-0.00778606	Axis_16
PER	6.17601	0.000202141	PERIO_ALL2:77	0.000625373	0.00386238	-0.0072327	0.00848344	Axis_16
PER	6.17601	0.000202141	PERIO_ALL2:88	0.00674435	0.00557676	-0.00460165	0.0180903	Axis_16
PER	6.17601	0.000202141	PERIO_ALL2:99	-0.00770914	0.00317142	-0.0141615	-0.00125683	Axis_16
POV	2.70119	0.0473556	POVERTY:1	0	0	0	0	Axis_16
POV	2.70119	0.0473556	POVERTY:2	0.00433819	0.0024969	-0.000741787	0.00941817	Axis_16
POV	2.70119	0.0473556	POVERTY:3	0.003795	0.00230176	-0.000887958	0.00847795	Axis_16
POV	2.70119	0.0473556	POVERTY:4	0.00638901	0.00202047	0.00227833	0.0104997	Axis_16
POV	2.70119	0.0473556	POVERTY:99	0.00455358	0.00348988	-0.00254663	0.0116538	Axis_16
RES	2.16349	0.150795	takes rx for inhaled respiratory:0	0	0	0	0	Axis_16
RES	2.16349	0.150795	takes rx for inhaled respiratory:1	-0.0126647	0.00861025	-0.0301823	0.00485303	Axis_16
Rac	5.6542	0.00140161	Race/Ethnicity - Recode:1	0.00718521	0.00215052	0.00280995	0.0115605	Axis_16
Rac	5.6542	0.00140161	Race/Ethnicity - Recode:2	0.00390047	0.00243033	-0.00104407	0.008845	Axis_16
Rac	5.6542	0.00140161	Race/Ethnicity - Recode:3	0	0	0	0	Axis_16
Rac	5.6542	0.00140161	Race/Ethnicity - Recode:4	0.00135671	0.00129939	-0.00128692	0.00400033	Axis_16
Rac	5.6542	0.00140161	Race/Ethnicity - Recode:5	-0.00367891	0.00242227	-0.00860707	0.00124924	Axis_16
dia	0.0291503	0.865475	diabetes based on 2 lab variables and 3 diq questions:0	0	0	0	0	Axis_16
dia	0.0291503	0.865475	diabetes based on 2 lab variables and 3 diq questions:1	-0.000375931	0.00220184	-0.00485561	0.00410375	Axis_16
ABI	6.16314e-06	1	takes rx for antibiotic:0	0	0	0	0	Axis_17
ABI	6.16314e-06	1	takes rx for antibiotic:1	8.96432e-06	0.00361091	-0.00733748	0.00735541	Axis_17
AGE	3.81753	0.01171	SPL5AGE3	-1.07064e-06	2.90189e-06	-6.97458e-06	4.83331e-06	Axis_17
AGE	3.81753	0.01171	AGE	-0.00119592	0.000461531	-0.00213491	-0.000256925	Axis_17
AGE	3.81753	0.01171	SPL5AGE1	1.18846e-06	1.0738e-06	-9.96199e-07	3.37312e-06	Axis_17
AGE	3.81753	0.01171	SPL5AGE2	-1.47044e-06	2.53456e-06	-6.62703e-06	3.68616e-06	Axis_17
ALC	0.274015	0.945165	ALC_DK:0	0	0	0	0	Axis_17
ALC	0.274015	0.945165	ALC_DK:1	-0.00103634	0.0033106	-0.0077718	0.00569912	Axis_17
ALC	0.274015	0.945165	ALC_DK:2	-0.00118622	0.00247816	-0.00622808	0.00385564	Axis_17
ALC	0.274015	0.945165	ALC_DK:3	-0.00134725	0.00289783	-0.00724293	0.00454843	Axis_17
ALC	0.274015	0.945165	ALC_DK:4	0.00110779	0.00289584	-0.00478384	0.00699941	Axis_17
ALC	0.274015	0.945165	ALC_DK:5	0.000574196	0.00324798	-0.00603387	0.00718226	Axis_17
ALC	0.274015	0.945165	ALC_DK:99	0.000944192	0.00292911	-0.00501513	0.00690352	Axis_17
ALI	0.0324826	0.858075	takes rx for antihyperlipidemic:0	0	0	0	0	Axis_17
ALI	0.0324826	0.858075	takes rx for antihyperlipidemic:1	0.00038629	0.00214333	-0.00397434	0.00474692	Axis_17
BMI	1.22247	0.320118	BMI2:1	-0.00847863	0.00452424	-0.0176833	0.000726012	Axis_17
BMI	1.22247	0.320118	BMI2:2	0	0	0	0	Axis_17
BMI	1.22247	0.320118	BMI2:3	-0.000488722	0.0019652	-0.00448694	0.0035095	Axis_17
BMI	1.22247	0.320118	BMI2:4	-0.000339294	0.00209484	-0.00460127	0.00392268	Axis_17
BMI	1.22247	0.320118	BMI2:5	-0.000978692	0.00209021	-0.00523125	0.00327387	Axis_17
EDU	0.752219	0.479229	EDUCAT2:1	0	0	0	0	Axis_17
EDU	0.752219	0.479229	EDUCAT2:2	-0.000350239	0.00228965	-0.00500856	0.00430808	Axis_17
EDU	0.752219	0.479229	EDUCAT2:3	0.00229146	0.00234302	-0.00247545	0.00705837	Axis_17
GEN	2.14456	0.152538	GENDER:0	-0.00197565	0.00134909	-0.0047204	0.000769095	Axis_17
GEN	2.14456	0.152538	GENDER:1	0	0	0	0	Axis_17
GER	2.76938	0.105552	takes rx for GERD:0	0	0	0	0	Axis_17
GER	2.76938	0.105552	takes rx for GERD:1	0.00496108	0.00298116	-0.00110413	0.0110263	Axis_17
HBP	0.00198656	0.964718	LABHYPERTENSION:0	0	0	0	0	Axis_17
HBP	0.00198656	0.964718	LABHYPERTENSION:1	4.93066e-05	0.00110625	-0.00220138	0.00229999	Axis_17
MAR	0.046055	0.955051	MARITAL2:1	0	0	0	0	Axis_17
MAR	0.046055	0.955051	MARITAL2:2	0.000609108	0.00201823	-0.00349701	0.00471523	Axis_17
MAR	0.046055	0.955051	MARITAL2:3	0.000427986	0.00251573	-0.00469031	0.00554628	Axis_17
NSM	2.57399	0.0914532	NSMOKING2:1	0	0	0	0	Axis_17
NSM	2.57399	0.0914532	NSMOKING2:2	-0.0037614	0.00183316	-0.00749099	-3.17998e-05	Axis_17
NSM	2.57399	0.0914532	NSMOKING2:3	0.00173789	0.0019559	-0.00224141	0.0057172	Axis_17
PER	3.58995	0.00753963	PERIO_ALL2:1	0	0	0	0	Axis_17
PER	3.58995	0.00753963	PERIO_ALL2:2	0.00166182	0.00246562	-0.00335452	0.00667816	Axis_17
PER	3.58995	0.00753963	PERIO_ALL2:3	0.000496585	0.00201951	-0.00361213	0.0046053	Axis_17
PER	3.58995	0.00753963	PERIO_ALL2:4	-0.00930337	0.00237862	-0.0141427	-0.00446404	Axis_17
PER	3.58995	0.00753963	PERIO_ALL2:77	0.00136446	0.00266939	-0.00406646	0.00679538	Axis_17
PER	3.58995	0.00753963	PERIO_ALL2:88	-0.00796746	0.00695208	-0.0221116	0.00617665	Axis_17
PER	3.58995	0.00753963	PERIO_ALL2:99	0.00125102	0.00334423	-0.00555286	0.0080549	Axis_17
POV	0.298867	0.876568	POVERTY:1	0	0	0	0	Axis_17
POV	0.298867	0.876568	POVERTY:2	0.00180574	0.00219401	-0.00265801	0.00626949	Axis_17
POV	0.298867	0.876568	POVERTY:3	-3.00174e-05	0.00250451	-0.00512547	0.00506544	Axis_17
POV	0.298867	0.876568	POVERTY:4	0.000205507	0.0021506	-0.00416992	0.00458094	Axis_17
POV	0.298867	0.876568	POVERTY:99	0.00159697	0.00262126	-0.00373602	0.00692997	Axis_17
RES	0.136873	0.713774	takes rx for inhaled respiratory:0	0	0	0	0	Axis_17
RES	0.136873	0.713774	takes rx for inhaled respiratory:1	0.0031101	0.00840652	-0.0139931	0.0202133	Axis_17
Rac	1.85599	0.141669	Race/Ethnicity - Recode:1	0.000411623	0.00197291	-0.0036023	0.00442555	Axis_17
Rac	1.85599	0.141669	Race/Ethnicity - Recode:2	-0.00082454	0.00170775	-0.00429898	0.0026499	Axis_17
Rac	1.85599	0.141669	Race/Ethnicity - Recode:3	0	0	0	0	Axis_17
Rac	1.85599	0.141669	Race/Ethnicity - Recode:4	0.00237017	0.00174662	-0.00118336	0.00592371	Axis_17
Rac	1.85599	0.141669	Race/Ethnicity - Recode:5	-0.00464108	0.00263786	-0.0100078	0.000725681	Axis_17
dia	0.0810967	0.777596	diabetes based on 2 lab variables and 3 diq questions:0	0	0	0	0	Axis_17
dia	0.0810967	0.777596	diabetes based on 2 lab variables and 3 diq questions:1	0.000633945	0.00222613	-0.00389515	0.00516304	Axis_17
ABI	0.0241504	0.87745	takes rx for antibiotic:0	0	0	0	0	Axis_18
ABI	0.0241504	0.87745	takes rx for antibiotic:1	0.000676398	0.00435251	-0.00817886	0.00953165	Axis_18
AGE	1.88154	0.137032	SPL5AGE3	3.45201e-06	3.95197e-06	-4.58833e-06	1.14923e-05	Axis_18
AGE	1.88154	0.137032	AGE	-0.000970671	0.000515557	-0.00201958	7.82366e-05	Axis_18
AGE	1.88154	0.137032	SPL5AGE1	2.13378e-06	1.30583e-06	-5.22955e-07	4.79051e-06	Axis_18
AGE	1.88154	0.137032	SPL5AGE2	-4.62698e-06	3.21613e-06	-1.11702e-05	1.91629e-06	Axis_18
ALC	1.8911	0.111895	ALC_DK:0	0	0	0	0	Axis_18
ALC	1.8911	0.111895	ALC_DK:1	0.0012712	0.0026274	-0.00407428	0.00661668	Axis_18
ALC	1.8911	0.111895	ALC_DK:2	0.00181668	0.00288544	-0.00405379	0.00768716	Axis_18
ALC	1.8911	0.111895	ALC_DK:3	0.00185956	0.00240826	-0.00304008	0.00675921	Axis_18
ALC	1.8911	0.111895	ALC_DK:4	0.00660873	0.00262742	0.0012632	0.0119543	Axis_18
ALC	1.8911	0.111895	ALC_DK:5	0.00534485	0.00418118	-0.00316182	0.0138515	Axis_18
ALC	1.8911	0.111895	ALC_DK:99	-0.000350828	0.00352792	-0.00752843	0.00682677	Axis_18
ALI	7.20157	0.011298	takes rx for antihyperlipidemic:0	0	0	0	0	Axis_18
ALI	7.20157	0.011298	takes rx for antihyperlipidemic:1	0.00537326	0.00200228	0.0012996	0.00944693	Axis_18
BMI	0.536083	0.710167	BMI2:1	0.00419798	0.00489583	-0.00576266	0.0141586	Axis_18
BMI	0.536083	0.710167	BMI2:2	0	0	0	0	Axis_18
BMI	0.536083	0.710167	BMI2:3	0.000818103	0.00215584	-0.00356799	0.0052042	Axis_18
BMI	0.536083	0.710167	BMI2:4	-0.00102673	0.00214082	-0.00538226	0.00332881	Axis_18
BMI	0.536083	0.710167	BMI2:5	0.000170989	0.00258799	-0.00509432	0.0054363	Axis_18
EDU	4.21775	0.0233794	EDUCAT2:1	0	0	0	0	Axis_18
EDU	4.21775	0.0233794	EDUCAT2:2	0.00631129	0.00237139	0.00148665	0.0111359	Axis_18
EDU	4.21775	0.0233794	EDUCAT2:3	0.00212117	0.0021682	-0.00229006	0.0065324	Axis_18
GEN	0.0266948	0.871212	GENDER:0	0.000267835	0.00163928	-0.00306731	0.00360298	Axis_18
GEN	0.0266948	0.871212	GENDER:1	0	0	0	0	Axis_18
GER	0.363777	0.550539	takes rx for GERD:0	0	0	0	0	Axis_18
GER	0.363777	0.550539	takes rx for GERD:1	-0.00152507	0.00252855	-0.00666943	0.0036193	Axis_18
HBP	0.340851	0.563308	LABHYPERTENSION:0	0	0	0	0	Axis_18
HBP	0.340851	0.563308	LABHYPERTENSION:1	-0.00093223	0.00159677	-0.00418087	0.00231641	Axis_18
MAR	0.0404735	0.960382	MARITAL2:1	0	0	0	0	Axis_18
MAR	0.0404735	0.960382	MARITAL2:2	-0.000324398	0.0019247	-0.00424024	0.00359144	Axis_18
MAR	0.0404735	0.960382	MARITAL2:3	0.000187074	0.00292183	-0.00575744	0.00613158	Axis_18
NSM	5.50506	0.00864692	NSMOKING2:1	0	0	0	0	Axis_18
NSM	5.50506	0.00864692	NSMOKING2:2	-0.00527799	0.00200357	-0.00935428	-0.0012017	Axis_18
NSM	5.50506	0.00864692	NSMOKING2:3	0.00256896	0.00170856	-0.000907133	0.00604505	Axis_18
PER	2.2247	0.0652485	PERIO_ALL2:1	0	0	0	0	Axis_18
PER	2.2247	0.0652485	PERIO_ALL2:2	0.00422852	0.00348698	-0.0028658	0.0113228	Axis_18
PER	2.2247	0.0652485	PERIO_ALL2:3	-0.00657099	0.00218379	-0.0110139	-0.00212805	Axis_18
PER	2.2247	0.0652485	PERIO_ALL2:4	-0.00779851	0.00329997	-0.0145123	-0.00108467	Axis_18
PER	2.2247	0.0652485	PERIO_ALL2:77	-0.00329972	0.0040871	-0.011615	0.00501554	Axis_18
PER	2.2247	0.0652485	PERIO_ALL2:88	-0.0133072	0.00755413	-0.0286762	0.00206181	Axis_18
PER	2.2247	0.0652485	PERIO_ALL2:99	-0.00128506	0.00325147	-0.00790023	0.00533011	Axis_18
POV	2.1456	0.0971559	POVERTY:1	0	0	0	0	Axis_18
POV	2.1456	0.0971559	POVERTY:2	0.00012126	0.00176996	-0.00347976	0.00372228	Axis_18
POV	2.1456	0.0971559	POVERTY:3	-0.00338934	0.00259227	-0.00866335	0.00188467	Axis_18
POV	2.1456	0.0971559	POVERTY:4	-0.00439038	0.00217535	-0.00881617	3.5409e-05	Axis_18
POV	2.1456	0.0971559	POVERTY:99	0.000251224	0.00206304	-0.00394605	0.0044485	Axis_18
RES	0.294384	0.591071	takes rx for inhaled respiratory:0	0	0	0	0	Axis_18
RES	0.294384	0.591071	takes rx for inhaled respiratory:1	0.00425598	0.00784408	-0.0117029	0.0202149	Axis_18
Rac	4.36716	0.00605925	Race/Ethnicity - Recode:1	0.00137278	0.00182562	-0.00234147	0.00508703	Axis_18
Rac	4.36716	0.00605925	Race/Ethnicity - Recode:2	0.001808	0.00250735	-0.00329324	0.00690924	Axis_18
Rac	4.36716	0.00605925	Race/Ethnicity - Recode:3	0	0	0	0	Axis_18
Rac	4.36716	0.00605925	Race/Ethnicity - Recode:4	0.0038128	0.00144602	0.000870847	0.00675476	Axis_18
Rac	4.36716	0.00605925	Race/Ethnicity - Recode:5	-0.00968314	0.00313507	-0.0160615	-0.00330479	Axis_18
dia	0.204295	0.654233	diabetes based on 2 lab variables and 3 diq questions:0	0	0	0	0	Axis_18
dia	0.204295	0.654233	diabetes based on 2 lab variables and 3 diq questions:1	0.000800932	0.00177201	-0.00280425	0.00440612	Axis_18
ABI	1.77121	0.192355	takes rx for antibiotic:0	0	0	0	0	Axis_19
ABI	1.77121	0.192355	takes rx for antibiotic:1	0.00561473	0.00421885	-0.00296857	0.014198	Axis_19
AGE	0.995938	0.42357	SPL5AGE3	3.12523e-06	3.43704e-06	-3.86748e-06	1.01179e-05	Axis_19
AGE	0.995938	0.42357	AGE	-0.000669107	0.000383195	-0.00144872	0.000110509	Axis_19
AGE	0.995938	0.42357	SPL5AGE1	1.80559e-06	1.10221e-06	-4.36882e-07	4.04806e-06	Axis_19
AGE	0.995938	0.42357	SPL5AGE2	-3.92448e-06	2.74566e-06	-9.51057e-06	1.66161e-06	Axis_19
ALC	1.88944	0.112194	ALC_DK:0	0	0	0	0	Axis_19
ALC	1.88944	0.112194	ALC_DK:1	0.00236686	0.00238986	-0.00249534	0.00722906	Axis_19
ALC	1.88944	0.112194	ALC_DK:2	0.00474202	0.00225569	0.000152783	0.00933125	Axis_19
ALC	1.88944	0.112194	ALC_DK:3	0.00584234	0.00206083	0.00164955	0.0100351	Axis_19
ALC	1.88944	0.112194	ALC_DK:4	0.00515525	0.0030418	-0.00103335	0.0113438	Axis_19
ALC	1.88944	0.112194	ALC_DK:5	0.00392041	0.00324636	-0.00268436	0.0105252	Axis_19
ALC	1.88944	0.112194	ALC_DK:99	0.000263539	0.00254989	-0.00492426	0.00545134	Axis_19
ALI	0.0425978	0.837752	takes rx for antihyperlipidemic:0	0	0	0	0	Axis_19
ALI	0.0425978	0.837752	takes rx for antihyperlipidemic:1	0.000396341	0.00192033	-0.00351059	0.00430327	Axis_19
BMI	1.5324	0.215572	BMI2:1	0.00543797	0.00459869	-0.00391813	0.0147941	Axis_19
BMI	1.5324	0.215572	BMI2:2	0	0	0	0	Axis_19
BMI	1.5324	0.215572	BMI2:3	0.00102788	0.0018343	-0.00270402	0.00475978	Axis_19
BMI	1.5324	0.215572	BMI2:4	0.00277511	0.00197739	-0.00124792	0.00679813	Axis_19
BMI	1.5324	0.215572	BMI2:5	0.00319827	0.00227213	-0.00142441	0.00782094	Axis_19
EDU	0.894189	0.418616	EDUCAT2:1	0	0	0	0	Axis_19
EDU	0.894189	0.418616	EDUCAT2:2	0.00068372	0.00227313	-0.00394099	0.00530843	Axis_19
EDU	0.894189	0.418616	EDUCAT2:3	-0.0017611	0.00194783	-0.00572399	0.00220179	Axis_19
GEN	2.27754	0.140776	GENDER:0	0.00229021	0.00151755	-0.000797267	0.00537769	Axis_19
GEN	2.27754	0.140776	GENDER:1	0	0	0	0	Axis_19
GER	5.41255	0.0262795	takes rx for GERD:0	0	0	0	0	Axis_19
GER	5.41255	0.0262795	takes rx for GERD:1	-0.00442578	0.00190234	-0.00829613	-0.000555433	Axis_19
HBP	0.736737	0.3969	LABHYPERTENSION:0	0	0	0	0	Axis_19
HBP	0.736737	0.3969	LABHYPERTENSION:1	0.00166332	0.00193784	-0.00227925	0.00560589	Axis_19
MAR	5.53117	0.00847938	MARITAL2:1	0	0	0	0	Axis_19
MAR	5.53117	0.00847938	MARITAL2:2	-0.00422054	0.00138141	-0.00703105	-0.00141003	Axis_19
MAR	5.53117	0.00847938	MARITAL2:3	0.000252097	0.00208784	-0.00399564	0.00449984	Axis_19
NSM	8.7287	0.00090619	NSMOKING2:1	0	0	0	0	Axis_19
NSM	8.7287	0.00090619	NSMOKING2:2	0.000383074	0.00188702	-0.0034561	0.00422225	Axis_19
NSM	8.7287	0.00090619	NSMOKING2:3	0.00619304	0.00178327	0.00256496	0.00982112	Axis_19
PER	1.88268	0.113425	PERIO_ALL2:1	0	0	0	0	Axis_19
PER	1.88268	0.113425	PERIO_ALL2:2	-0.00347508	0.00285279	-0.00927912	0.00232897	Axis_19
PER	1.88268	0.113425	PERIO_ALL2:3	0.00023349	0.00168047	-0.00318546	0.00365244	Axis_19
PER	1.88268	0.113425	PERIO_ALL2:4	0.00375221	0.00231176	-0.000951104	0.00845553	Axis_19
PER	1.88268	0.113425	PERIO_ALL2:77	0.00184674	0.00331303	-0.00489368	0.00858715	Axis_19
PER	1.88268	0.113425	PERIO_ALL2:88	-0.00136356	0.00545567	-0.0124632	0.00973609	Axis_19
PER	1.88268	0.113425	PERIO_ALL2:99	-0.00163125	0.00336559	-0.0084786	0.0052161	Axis_19
POV	0.41338	0.797716	POVERTY:1	0	0	0	0	Axis_19
POV	0.41338	0.797716	POVERTY:2	0.000908425	0.00132678	-0.00179092	0.00360777	Axis_19
POV	0.41338	0.797716	POVERTY:3	-0.00125111	0.00226919	-0.00586782	0.0033656	Axis_19
POV	0.41338	0.797716	POVERTY:4	0.000260527	0.00190137	-0.00360783	0.00412889	Axis_19
POV	0.41338	0.797716	POVERTY:99	-0.000217686	0.00264036	-0.00558953	0.00515416	Axis_19
RES	0.0330339	0.856889	takes rx for inhaled respiratory:0	0	0	0	0	Axis_19
RES	0.0330339	0.856889	takes rx for inhaled respiratory:1	-0.00107517	0.0059156	-0.0131106	0.0109602	Axis_19
Rac	5.65564	0.00139939	Race/Ethnicity - Recode:1	-0.000959416	0.00151054	-0.00403264	0.00211381	Axis_19
Rac	5.65564	0.00139939	Race/Ethnicity - Recode:2	0.000884124	0.00168821	-0.00255056	0.0043188	Axis_19
Rac	5.65564	0.00139939	Race/Ethnicity - Recode:3	0	0	0	0	Axis_19
Rac	5.65564	0.00139939	Race/Ethnicity - Recode:4	0.00693225	0.00158695	0.00370357	0.0101609	Axis_19
Rac	5.65564	0.00139939	Race/Ethnicity - Recode:5	-0.00160954	0.00227057	-0.00622905	0.00300996	Axis_19
dia	0.882144	0.354439	diabetes based on 2 lab variables and 3 diq questions:0	0	0	0	0	Axis_19
dia	0.882144	0.354439	diabetes based on 2 lab variables and 3 diq questions:1	-0.00188377	0.00200566	-0.00596432	0.00219678	Axis_19
ABI	3.01048	0.0920596	takes rx for antibiotic:0	0	0	0	0	Axis_20
ABI	3.01048	0.0920596	takes rx for antibiotic:1	0.00489514	0.00282128	-0.000844809	0.0106351	Axis_20
AGE	1.61009	0.194983	SPL5AGE3	1.27444e-06	3.29133e-06	-5.42182e-06	7.97071e-06	Axis_20
AGE	1.61009	0.194983	AGE	3.41662e-05	0.000407422	-0.000794739	0.000863072	Axis_20
AGE	1.61009	0.194983	SPL5AGE1	5.61399e-07	1.03372e-06	-1.54172e-06	2.66452e-06	Axis_20
AGE	1.61009	0.194983	SPL5AGE2	-1.5398e-06	2.56765e-06	-6.76373e-06	3.68412e-06	Axis_20
ALC	1.05238	0.41032	ALC_DK:0	0	0	0	0	Axis_20
ALC	1.05238	0.41032	ALC_DK:1	2.84548e-05	0.00229812	-0.0046471	0.00470401	Axis_20
ALC	1.05238	0.41032	ALC_DK:2	0.000796171	0.00177705	-0.00281927	0.00441161	Axis_20
ALC	1.05238	0.41032	ALC_DK:3	0.00385703	0.00236195	-0.000948393	0.00866246	Axis_20
ALC	1.05238	0.41032	ALC_DK:4	0.00626945	0.0031719	-0.000183822	0.0127227	Axis_20
ALC	1.05238	0.41032	ALC_DK:5	0.00427522	0.00314685	-0.00212708	0.0106775	Axis_20
ALC	1.05238	0.41032	ALC_DK:99	0.00214033	0.00292603	-0.00381272	0.00809337	Axis_20
ALI	0.324997	0.572481	takes rx for antihyperlipidemic:0	0	0	0	0	Axis_20
ALI	0.324997	0.572481	takes rx for antihyperlipidemic:1	0.00114221	0.00200358	-0.0029341	0.00521852	Axis_20
BMI	4.13818	0.00795353	BMI2:1	-0.000514341	0.00322451	-0.00707465	0.00604597	Axis_20
BMI	4.13818	0.00795353	BMI2:2	0	0	0	0	Axis_20
BMI	4.13818	0.00795353	BMI2:3	-0.000472279	0.00191776	-0.00437399	0.00342943	Axis_20
BMI	4.13818	0.00795353	BMI2:4	-0.00472828	0.00157514	-0.00793293	-0.00152363	Axis_20
BMI	4.13818	0.00795353	BMI2:5	-0.0061579	0.00178597	-0.00979148	-0.00252432	Axis_20
EDU	0.691978	0.507702	EDUCAT2:1	0	0	0	0	Axis_20
EDU	0.691978	0.507702	EDUCAT2:2	0.00257567	0.00230312	-0.00211007	0.0072614	Axis_20
EDU	0.691978	0.507702	EDUCAT2:3	0.00218846	0.002033	-0.00194771	0.00632463	Axis_20
GEN	3.12123	0.0865274	GENDER:0	-0.00196943	0.00111475	-0.00423739	0.000298544	Axis_20
GEN	3.12123	0.0865274	GENDER:1	0	0	0	0	Axis_20
GER	0.00464289	0.946086	takes rx for GERD:0	0	0	0	0	Axis_20
GER	0.00464289	0.946086	takes rx for GERD:1	-0.000184568	0.00270871	-0.00569549	0.00532635	Axis_20
HBP	0.0240267	0.877761	LABHYPERTENSION:0	0	0	0	0	Axis_20
HBP	0.0240267	0.877761	LABHYPERTENSION:1	-0.000195081	0.00125854	-0.0027556	0.00236544	Axis_20
MAR	7.52721	0.00202713	MARITAL2:1	0	0	0	0	Axis_20
MAR	7.52721	0.00202713	MARITAL2:2	-0.00578719	0.00158732	-0.00901661	-0.00255777	Axis_20
MAR	7.52721	0.00202713	MARITAL2:3	-0.00252903	0.00193982	-0.00647562	0.00141756	Axis_20
NSM	15.6439	1.66481e-05	NSMOKING2:1	0	0	0	0	Axis_20
NSM	15.6439	1.66481e-05	NSMOKING2:2	-0.000764737	0.00182807	-0.00448397	0.0029545	Axis_20
NSM	15.6439	1.66481e-05	NSMOKING2:3	-0.00851108	0.00152546	-0.0116147	-0.0054075	Axis_20
PER	5.43305	0.000535229	PERIO_ALL2:1	0	0	0	0	Axis_20
PER	5.43305	0.000535229	PERIO_ALL2:2	-0.00176119	0.0029383	-0.0077392	0.00421682	Axis_20
PER	5.43305	0.000535229	PERIO_ALL2:3	0.00300737	0.0018054	-0.000665736	0.00668048	Axis_20
PER	5.43305	0.000535229	PERIO_ALL2:4	0.0143639	0.00342721	0.00739119	0.0213366	Axis_20
PER	5.43305	0.000535229	PERIO_ALL2:77	-0.00367193	0.00332069	-0.0104279	0.00308406	Axis_20
PER	5.43305	0.000535229	PERIO_ALL2:88	-0.00337134	0.00441711	-0.012358	0.00561534	Axis_20
PER	5.43305	0.000535229	PERIO_ALL2:99	0.000512805	0.00258724	-0.00475097	0.00577658	Axis_20
POV	0.904509	0.472621	POVERTY:1	0	0	0	0	Axis_20
POV	0.904509	0.472621	POVERTY:2	-0.00278062	0.00227365	-0.0074064	0.00184517	Axis_20
POV	0.904509	0.472621	POVERTY:3	-0.00231185	0.00200774	-0.00639664	0.00177294	Axis_20
POV	0.904509	0.472621	POVERTY:4	0.000128723	0.00231437	-0.0045799	0.00483734	Axis_20
POV	0.904509	0.472621	POVERTY:99	-0.00143599	0.0030568	-0.00765509	0.00478312	Axis_20
RES	0.242055	0.625983	takes rx for inhaled respiratory:0	0	0	0	0	Axis_20
RES	0.242055	0.625983	takes rx for inhaled respiratory:1	-0.00304588	0.00619094	-0.0156414	0.00954967	Axis_20
Rac	17.7863	7.13419e-08	Race/Ethnicity - Recode:1	0.0152621	0.00182731	0.0115444	0.0189798	Axis_20
Rac	17.7863	7.13419e-08	Race/Ethnicity - Recode:2	0.0126326	0.00198817	0.00858765	0.0166776	Axis_20
Rac	17.7863	7.13419e-08	Race/Ethnicity - Recode:3	0	0	0	0	Axis_20
Rac	17.7863	7.13419e-08	Race/Ethnicity - Recode:4	0.00174753	0.00169998	-0.0017111	0.00520616	Axis_20
Rac	17.7863	7.13419e-08	Race/Ethnicity - Recode:5	0.00985056	0.00224323	0.00528667	0.0144144	Axis_20
dia	0.525176	0.473749	diabetes based on 2 lab variables and 3 diq questions:0	0	0	0	0	Axis_20
dia	0.525176	0.473749	diabetes based on 2 lab variables and 3 diq questions:1	-0.00151807	0.00209478	-0.00577993	0.00274379	Axis_20
ABI	0.0012912	0.971552	takes rx for antibiotic:0	0	0	0	0	Axis_21
ABI	0.0012912	0.971552	takes rx for antibiotic:1	-9.61148e-05	0.00267481	-0.00553806	0.00534583	Axis_21
AGE	3.88462	0.0107936	SPL5AGE3	2.44607e-06	3.54461e-06	-4.7655e-06	9.65764e-06	Axis_21
AGE	3.88462	0.0107936	AGE	-0.000425739	0.000368696	-0.00117586	0.000324379	Axis_21
AGE	3.88462	0.0107936	SPL5AGE1	7.6666e-07	1.09401e-06	-1.45911e-06	2.99243e-06	Axis_21
AGE	3.88462	0.0107936	SPL5AGE2	-2.01598e-06	2.79008e-06	-7.69243e-06	3.66048e-06	Axis_21
ALC	1.27204	0.296882	ALC_DK:0	0	0	0	0	Axis_21
ALC	1.27204	0.296882	ALC_DK:1	0.0016293	0.00241042	-0.00327473	0.00653333	Axis_21
ALC	1.27204	0.296882	ALC_DK:2	0.00280218	0.00217445	-0.00162177	0.00722612	Axis_21
ALC	1.27204	0.296882	ALC_DK:3	0.00280781	0.00176473	-0.000782554	0.00639817	Axis_21
ALC	1.27204	0.296882	ALC_DK:4	0.00273099	0.0031962	-0.00377174	0.00923371	Axis_21
ALC	1.27204	0.296882	ALC_DK:5	0.000864033	0.00287035	-0.00497573	0.0067038	Axis_21
ALC	1.27204	0.296882	ALC_DK:99	-0.00148679	0.00286478	-0.00731524	0.00434165	Axis_21
ALI	1.7581	0.193967	takes rx for antihyperlipidemic:0	0	0	0	0	Axis_21
ALI	1.7581	0.193967	takes rx for antihyperlipidemic:1	0.00275025	0.0020742	-0.00146974	0.00697025	Axis_21
BMI	1.00333	0.419792	BMI2:1	-0.00280966	0.00462129	-0.0122117	0.00659242	Axis_21
BMI	1.00333	0.419792	BMI2:2	0	0	0	0	Axis_21
BMI	1.00333	0.419792	BMI2:3	-0.00195345	0.00194068	-0.0059018	0.00199489	Axis_21
BMI	1.00333	0.419792	BMI2:4	-0.00150295	0.00173792	-0.00503878	0.00203288	Axis_21
BMI	1.00333	0.419792	BMI2:5	0.0010455	0.00168802	-0.00238881	0.00447981	Axis_21
EDU	2.34117	0.111997	EDUCAT2:1	0	0	0	0	Axis_21
EDU	2.34117	0.111997	EDUCAT2:2	-0.00213285	0.00191621	-0.00603141	0.00176571	Axis_21
EDU	2.34117	0.111997	EDUCAT2:3	0.00231237	0.00208081	-0.00192107	0.00654581	Axis_21
GEN	2.1665	0.150521	GENDER:0	-0.00168219	0.00114287	-0.00400736	0.000642991	Axis_21
GEN	2.1665	0.150521	GENDER:1	0	0	0	0	Axis_21
GER	2.4391	0.127884	takes rx for GERD:0	0	0	0	0	Axis_21
GER	2.4391	0.127884	takes rx for GERD:1	-0.00374444	0.00239757	-0.00862234	0.00113346	Axis_21
HBP	0.275333	0.603284	LABHYPERTENSION:0	0	0	0	0	Axis_21
HBP	0.275333	0.603284	LABHYPERTENSION:1	-0.000868965	0.00165605	-0.00423822	0.00250029	Axis_21
MAR	0.399168	0.674074	MARITAL2:1	0	0	0	0	Axis_21
MAR	0.399168	0.674074	MARITAL2:2	0.00143202	0.0017047	-0.00203623	0.00490026	Axis_21
MAR	0.399168	0.674074	MARITAL2:3	0.00135307	0.00180054	-0.00231015	0.00501628	Axis_21
NSM	3.31384	0.0488092	NSMOKING2:1	0	0	0	0	Axis_21
NSM	3.31384	0.0488092	NSMOKING2:2	-0.00031407	0.00114486	-0.0026433	0.00201516	Axis_21
NSM	3.31384	0.0488092	NSMOKING2:3	-0.0042641	0.00166232	-0.00764611	-0.000882086	Axis_21
PER	3.77176	0.00572214	PERIO_ALL2:1	0	0	0	0	Axis_21
PER	3.77176	0.00572214	PERIO_ALL2:2	0.000140726	0.00385392	-0.00770013	0.00798158	Axis_21
PER	3.77176	0.00572214	PERIO_ALL2:3	-0.00142535	0.00143076	-0.00433626	0.00148555	Axis_21
PER	3.77176	0.00572214	PERIO_ALL2:4	0.00502884	0.00240317	0.000139543	0.00991813	Axis_21
PER	3.77176	0.00572214	PERIO_ALL2:77	-0.000730905	0.00311643	-0.00707132	0.00560951	Axis_21
PER	3.77176	0.00572214	PERIO_ALL2:88	0.0101772	0.00411806	0.00179891	0.0185554	Axis_21
PER	3.77176	0.00572214	PERIO_ALL2:99	-0.00242909	0.00256853	-0.0076548	0.00279662	Axis_21
POV	1.49196	0.227104	POVERTY:1	0	0	0	0	Axis_21
POV	1.49196	0.227104	POVERTY:2	0.00114578	0.00198612	-0.00289501	0.00518657	Axis_21
POV	1.49196	0.227104	POVERTY:3	-0.000103991	0.00190551	-0.00398077	0.00377279	Axis_21
POV	1.49196	0.227104	POVERTY:4	-0.00281708	0.00169611	-0.00626783	0.000633674	Axis_21
POV	1.49196	0.227104	POVERTY:99	-0.00132325	0.00210422	-0.00560432	0.00295782	Axis_21
RES	0.498581	0.48508	takes rx for inhaled respiratory:0	0	0	0	0	Axis_21
RES	0.498581	0.48508	takes rx for inhaled respiratory:1	-0.00613195	0.00868422	-0.0238001	0.0115362	Axis_21
Rac	1.30675	0.28779	Race/Ethnicity - Recode:1	-0.00319806	0.0019595	-0.00718469	0.00078858	Axis_21
Rac	1.30675	0.28779	Race/Ethnicity - Recode:2	-0.0002704	0.00192091	-0.00417852	0.00363772	Axis_21
Rac	1.30675	0.28779	Race/Ethnicity - Recode:3	0	0	0	0	Axis_21
Rac	1.30675	0.28779	Race/Ethnicity - Recode:4	0.000514966	0.00169351	-0.00293051	0.00396044	Axis_21
Rac	1.30675	0.28779	Race/Ethnicity - Recode:5	-0.00202291	0.00212715	-0.00635063	0.00230481	Axis_21
dia	0.0130837	0.909627	diabetes based on 2 lab variables and 3 diq questions:0	0	0	0	0	Axis_21
dia	0.0130837	0.909627	diabetes based on 2 lab variables and 3 diq questions:1	-0.000195663	0.00171058	-0.00367586	0.00328454	Axis_21
ABI	0.140033	0.710642	takes rx for antibiotic:0	0	0	0	0	Axis_22
ABI	0.140033	0.710642	takes rx for antibiotic:1	-0.00081343	0.00217373	-0.00523591	0.00360905	Axis_22
AGE	1.64304	0.186836	SPL5AGE3	-9.28726e-07	2.38384e-06	-5.77869e-06	3.92123e-06	Axis_22
AGE	1.64304	0.186836	AGE	0.000787876	0.000328712	0.000119107	0.00145665	Axis_22
AGE	1.64304	0.186836	SPL5AGE1	-1.21426e-06	8.62913e-07	-2.96987e-06	5.41346e-07	Axis_22
AGE	1.64304	0.186836	SPL5AGE2	2.11166e-06	2.06165e-06	-2.0828e-06	6.30613e-06	Axis_22
ALC	0.898715	0.507486	ALC_DK:0	0	0	0	0	Axis_22
ALC	0.898715	0.507486	ALC_DK:1	0.000889519	0.00250686	-0.00421072	0.00598976	Axis_22
ALC	0.898715	0.507486	ALC_DK:2	-0.000713937	0.00249201	-0.00578396	0.00435609	Axis_22
ALC	0.898715	0.507486	ALC_DK:3	0.00150607	0.00296961	-0.00453566	0.00754779	Axis_22
ALC	0.898715	0.507486	ALC_DK:4	0.00316992	0.00282024	-0.0025679	0.00890774	Axis_22
ALC	0.898715	0.507486	ALC_DK:5	0.0012364	0.00321358	-0.00530169	0.00777448	Axis_22
ALC	0.898715	0.507486	ALC_DK:99	0.0013312	0.00278574	-0.00433643	0.00699883	Axis_22
ALI	0.00582967	0.9396	takes rx for antihyperlipidemic:0	0	0	0	0	Axis_22
ALI	0.00582967	0.9396	takes rx for antihyperlipidemic:1	-0.000181293	0.00237443	-0.00501211	0.00464953	Axis_22
BMI	1.43237	0.245171	BMI2:1	0.00167621	0.00483027	-0.00815106	0.0115035	Axis_22
BMI	1.43237	0.245171	BMI2:2	0	0	0	0	Axis_22
BMI	1.43237	0.245171	BMI2:3	-0.00263585	0.00143055	-0.00554632	0.000274622	Axis_22
BMI	1.43237	0.245171	BMI2:4	-0.00359882	0.00192942	-0.00752425	0.000326617	Axis_22
BMI	1.43237	0.245171	BMI2:5	-0.00224811	0.00216187	-0.00664647	0.00215025	Axis_22
EDU	2.33303	0.112798	EDUCAT2:1	0	0	0	0	Axis_22
EDU	2.33303	0.112798	EDUCAT2:2	0.0014396	0.002261	-0.00316043	0.00603963	Axis_22
EDU	2.33303	0.112798	EDUCAT2:3	-0.00207611	0.00158084	-0.00529235	0.00114014	Axis_22
GEN	0.436248	0.513524	GENDER:0	-0.000715702	0.00108359	-0.00292029	0.00148888	Axis_22
GEN	0.436248	0.513524	GENDER:1	0	0	0	0	Axis_22
GER	0.432537	0.515309	takes rx for GERD:0	0	0	0	0	Axis_22
GER	0.432537	0.515309	takes rx for GERD:1	-0.00119693	0.00181994	-0.00489963	0.00250577	Axis_22
HBP	3.52908	0.0691597	LABHYPERTENSION:0	0	0	0	0	Axis_22
HBP	3.52908	0.0691597	LABHYPERTENSION:1	0.00306843	0.00163337	-0.000254695	0.00639155	Axis_22
MAR	0.50519	0.607982	MARITAL2:1	0	0	0	0	Axis_22
MAR	0.50519	0.607982	MARITAL2:2	0.000939851	0.00161149	-0.00233875	0.00421845	Axis_22
MAR	0.50519	0.607982	MARITAL2:3	-0.000386841	0.00208743	-0.00463376	0.00386008	Axis_22
NSM	0.24866	0.781293	NSMOKING2:1	0	0	0	0	Axis_22
NSM	0.24866	0.781293	NSMOKING2:2	0.000561609	0.00179276	-0.00308578	0.004209	Axis_22
NSM	0.24866	0.781293	NSMOKING2:3	-0.000939346	0.00183854	-0.00467989	0.0028012	Axis_22
PER	5.81425	0.000322715	PERIO_ALL2:1	0	0	0	0	Axis_22
PER	5.81425	0.000322715	PERIO_ALL2:2	0.00251341	0.00242372	-0.00241769	0.00744452	Axis_22
PER	5.81425	0.000322715	PERIO_ALL2:3	0.00122725	0.00166143	-0.00215295	0.00460744	Axis_22
PER	5.81425	0.000322715	PERIO_ALL2:4	-0.00558813	0.0026711	-0.0110225	-0.000153745	Axis_22
PER	5.81425	0.000322715	PERIO_ALL2:77	0.00408785	0.0027598	-0.00152701	0.00970271	Axis_22
PER	5.81425	0.000322715	PERIO_ALL2:88	-0.0233623	0.00472104	-0.0329674	-0.0137573	Axis_22
PER	5.81425	0.000322715	PERIO_ALL2:99	-0.00559845	0.00368557	-0.0130968	0.0018999	Axis_22
POV	0.722354	0.582896	POVERTY:1	0	0	0	0	Axis_22
POV	0.722354	0.582896	POVERTY:2	-0.00116789	0.00149342	-0.00420628	0.0018705	Axis_22
POV	0.722354	0.582896	POVERTY:3	0.00153856	0.00211327	-0.00276092	0.00583803	Axis_22
POV	0.722354	0.582896	POVERTY:4	0.0014573	0.001641	-0.00188134	0.00479593	Axis_22
POV	0.722354	0.582896	POVERTY:99	0.0018255	0.00214294	-0.00253434	0.00618535	Axis_22
RES	1.44081	0.238554	takes rx for inhaled respiratory:0	0	0	0	0	Axis_22
RES	1.44081	0.238554	takes rx for inhaled respiratory:1	0.00855339	0.00712581	-0.00594418	0.023051	Axis_22
Rac	2.73519	0.0453363	Race/Ethnicity - Recode:1	-0.00351791	0.00189019	-0.00736352	0.000327705	Axis_22
Rac	2.73519	0.0453363	Race/Ethnicity - Recode:2	0.00225465	0.00183083	-0.00147021	0.00597951	Axis_22
Rac	2.73519	0.0453363	Race/Ethnicity - Recode:3	0	0	0	0	Axis_22
Rac	2.73519	0.0453363	Race/Ethnicity - Recode:4	0.0012891	0.00142229	-0.00160458	0.00418278	Axis_22
Rac	2.73519	0.0453363	Race/Ethnicity - Recode:5	0.00252981	0.0025693	-0.00269747	0.00775709	Axis_22
dia	1.65642	0.207043	diabetes based on 2 lab variables and 3 diq questions:0	0	0	0	0	Axis_22
dia	1.65642	0.207043	diabetes based on 2 lab variables and 3 diq questions:1	0.00392061	0.00304627	-0.00227708	0.0101183	Axis_22
ABI	1.99216	0.167474	takes rx for antibiotic:0	0	0	0	0	Axis_23
ABI	1.99216	0.167474	takes rx for antibiotic:1	-0.0044935	0.00318363	-0.0109706	0.00198364	Axis_23
AGE	5.04648	0.00276001	SPL5AGE3	6.72664e-06	3.33688e-06	-6.23063e-08	1.35156e-05	Axis_23
AGE	5.04648	0.00276001	AGE	-0.000752599	0.000457069	-0.00168251	0.000177316	Axis_23
AGE	5.04648	0.00276001	SPL5AGE1	2.16466e-06	1.11692e-06	-1.0773e-07	4.43705e-06	Axis_23
AGE	5.04648	0.00276001	SPL5AGE2	-5.57956e-06	2.71045e-06	-1.1094e-05	-6.51112e-08	Axis_23
ALC	6.68144	0.000107198	ALC_DK:0	0	0	0	0	Axis_23
ALC	6.68144	0.000107198	ALC_DK:1	0.000427565	0.00264286	-0.00494937	0.0058045	Axis_23
ALC	6.68144	0.000107198	ALC_DK:2	0.000434992	0.00188991	-0.00341007	0.00428005	Axis_23
ALC	6.68144	0.000107198	ALC_DK:3	-0.00286501	0.00305289	-0.00907616	0.00334614	Axis_23
ALC	6.68144	0.000107198	ALC_DK:4	-0.00436554	0.00247372	-0.00939837	0.000667286	Axis_23
ALC	6.68144	0.000107198	ALC_DK:5	-0.00798996	0.00234031	-0.0127514	-0.00322856	Axis_23
ALC	6.68144	0.000107198	ALC_DK:99	-0.00385096	0.00292287	-0.00979758	0.00209565	Axis_23
ALI	0.793195	0.379583	takes rx for antihyperlipidemic:0	0	0	0	0	Axis_23
ALI	0.793195	0.379583	takes rx for antihyperlipidemic:1	0.00221212	0.00248381	-0.00284123	0.00726547	Axis_23
BMI	1.11841	0.364524	BMI2:1	-0.00806849	0.00465187	-0.0175328	0.00139581	Axis_23
BMI	1.11841	0.364524	BMI2:2	0	0	0	0	Axis_23
BMI	1.11841	0.364524	BMI2:3	-0.000629692	0.00124414	-0.00316091	0.00190152	Axis_23
BMI	1.11841	0.364524	BMI2:4	-0.00107227	0.00117839	-0.00346973	0.00132519	Axis_23
BMI	1.11841	0.364524	BMI2:5	-0.00203841	0.00166804	-0.00543207	0.00135524	Axis_23
EDU	0.348901	0.708034	EDUCAT2:1	0	0	0	0	Axis_23
EDU	0.348901	0.708034	EDUCAT2:2	-0.000422341	0.00167683	-0.00383387	0.00298919	Axis_23
EDU	0.348901	0.708034	EDUCAT2:3	0.000831248	0.00125736	-0.00172688	0.00338938	Axis_23
GEN	2.2365	0.144289	GENDER:0	-0.00157165	0.00105093	-0.00370978	0.000566474	Axis_23
GEN	2.2365	0.144289	GENDER:1	0	0	0	0	Axis_23
GER	0.39868	0.532122	takes rx for GERD:0	0	0	0	0	Axis_23
GER	0.39868	0.532122	takes rx for GERD:1	0.00174108	0.00275744	-0.00386898	0.00735114	Axis_23
HBP	0.489342	0.489123	LABHYPERTENSION:0	0	0	0	0	Axis_23
HBP	0.489342	0.489123	LABHYPERTENSION:1	0.000879904	0.00125785	-0.00167921	0.00343902	Axis_23
MAR	2.04257	0.145774	MARITAL2:1	0	0	0	0	Axis_23
MAR	2.04257	0.145774	MARITAL2:2	0.00267233	0.00199813	-0.0013929	0.00673757	Axis_23
MAR	2.04257	0.145774	MARITAL2:3	0.00428778	0.00213082	-4.74034e-05	0.00862295	Axis_23
NSM	0.197001	0.822148	NSMOKING2:1	0	0	0	0	Axis_23
NSM	0.197001	0.822148	NSMOKING2:2	-0.000825467	0.00149391	-0.00386484	0.00221391	Axis_23
NSM	0.197001	0.822148	NSMOKING2:3	0.00018619	0.00142286	-0.00270864	0.00308102	Axis_23
PER	7.0903	6.51918e-05	PERIO_ALL2:1	0	0	0	0	Axis_23
PER	7.0903	6.51918e-05	PERIO_ALL2:2	0.00206735	0.00224873	-0.00250772	0.00664242	Axis_23
PER	7.0903	6.51918e-05	PERIO_ALL2:3	-0.00316241	0.00111662	-0.00543418	-0.000890631	Axis_23
PER	7.0903	6.51918e-05	PERIO_ALL2:4	-0.0128313	0.0030676	-0.0190724	-0.00659026	Axis_23
PER	7.0903	6.51918e-05	PERIO_ALL2:77	0.00255884	0.00351626	-0.00459505	0.00971273	Axis_23
PER	7.0903	6.51918e-05	PERIO_ALL2:88	-1.42624e-05	0.00195079	-0.00398318	0.00395465	Axis_23
PER	7.0903	6.51918e-05	PERIO_ALL2:99	-0.000952695	0.00184994	-0.00471644	0.00281105	Axis_23
POV	3.68304	0.0138006	POVERTY:1	0	0	0	0	Axis_23
POV	3.68304	0.0138006	POVERTY:2	-0.00360803	0.00133814	-0.0063305	-0.000885563	Axis_23
POV	3.68304	0.0138006	POVERTY:3	0.000898668	0.00259971	-0.00439048	0.00618782	Axis_23
POV	3.68304	0.0138006	POVERTY:4	0.00106811	0.00146357	-0.00190954	0.00404575	Axis_23
POV	3.68304	0.0138006	POVERTY:99	-0.0030118	0.00190514	-0.00688783	0.000864234	Axis_23
RES	0.0784055	0.781218	takes rx for inhaled respiratory:0	0	0	0	0	Axis_23
RES	0.0784055	0.781218	takes rx for inhaled respiratory:1	0.0011925	0.00425877	-0.00747203	0.00985702	Axis_23
Rac	13.1217	1.68136e-06	Race/Ethnicity - Recode:1	-0.0093607	0.00158045	-0.0125762	-0.00614524	Axis_23
Rac	13.1217	1.68136e-06	Race/Ethnicity - Recode:2	-0.00534422	0.00139687	-0.00818618	-0.00250226	Axis_23
Rac	13.1217	1.68136e-06	Race/Ethnicity - Recode:3	0	0	0	0	Axis_23
Rac	13.1217	1.68136e-06	Race/Ethnicity - Recode:4	-0.0039184	0.00124861	-0.00645872	-0.00137807	Axis_23
Rac	13.1217	1.68136e-06	Race/Ethnicity - Recode:5	-0.00289493	0.00214391	-0.00725675	0.00146689	Axis_23
dia	0.417658	0.522577	diabetes based on 2 lab variables and 3 diq questions:0	0	0	0	0	Axis_23
dia	0.417658	0.522577	diabetes based on 2 lab variables and 3 diq questions:1	-0.00153275	0.00237171	-0.00635802	0.00329252	Axis_23
ABI	0.00621857	0.937622	takes rx for antibiotic:0	0	0	0	0	Axis_24
ABI	0.00621857	0.937622	takes rx for antibiotic:1	0.000255763	0.00324334	-0.00634285	0.00685438	Axis_24
AGE	2.19995	0.0905243	SPL5AGE3	9.27227e-07	2.47352e-06	-4.10518e-06	5.95963e-06	Axis_24
AGE	2.19995	0.0905243	AGE	0.000497418	0.000339032	-0.000192347	0.00118718	Axis_24
AGE	2.19995	0.0905243	SPL5AGE1	-8.81766e-07	1.02611e-06	-2.96939e-06	1.20586e-06	Axis_24
AGE	2.19995	0.0905243	SPL5AGE2	1.22002e-06	2.42561e-06	-3.71492e-06	6.15497e-06	Axis_24
ALC	3.40711	0.00998151	ALC_DK:0	0	0	0	0	Axis_24
ALC	3.40711	0.00998151	ALC_DK:1	-0.000298827	0.00173771	-0.00383423	0.00323658	Axis_24
ALC	3.40711	0.00998151	ALC_DK:2	-0.00126296	0.00190721	-0.00514322	0.0026173	Axis_24
ALC	3.40711	0.00998151	ALC_DK:3	0.00111711	0.0017917	-0.00252813	0.00476235	Axis_24
ALC	3.40711	0.00998151	ALC_DK:4	0.00540337	0.00226372	0.000797794	0.0100089	Axis_24
ALC	3.40711	0.00998151	ALC_DK:5	0.00332318	0.00353733	-0.00387357	0.0105199	Axis_24
ALC	3.40711	0.00998151	ALC_DK:99	0.000806052	0.00193818	-0.0031372	0.0047493	Axis_24
ALI	4.55385	0.0403664	takes rx for antihyperlipidemic:0	0	0	0	0	Axis_24
ALI	4.55385	0.0403664	takes rx for antihyperlipidemic:1	0.00387954	0.00181799	0.000180818	0.00757826	Axis_24
BMI	1.32033	0.282871	BMI2:1	0.00184379	0.00478922	-0.00789996	0.0115875	Axis_24
BMI	1.32033	0.282871	BMI2:2	0	0	0	0	Axis_24
BMI	1.32033	0.282871	BMI2:3	-0.00118546	0.00130715	-0.00384488	0.00147396	Axis_24
BMI	1.32033	0.282871	BMI2:4	-0.00319218	0.00167463	-0.00659925	0.000214882	Axis_24
BMI	1.32033	0.282871	BMI2:5	0.000359863	0.001943	-0.00359321	0.00431293	Axis_24
EDU	1.99638	0.151899	EDUCAT2:1	0	0	0	0	Axis_24
EDU	1.99638	0.151899	EDUCAT2:2	0.000755598	0.00150525	-0.00230686	0.00381805	Axis_24
EDU	1.99638	0.151899	EDUCAT2:3	-0.00243478	0.00147008	-0.00542567	0.00055612	Axis_24
GEN	3.63837	0.0651971	GENDER:0	-0.00218023	0.00114301	-0.0045057	0.000145236	Axis_24
GEN	3.63837	0.0651971	GENDER:1	0	0	0	0	Axis_24
GER	0.0792696	0.780048	takes rx for GERD:0	0	0	0	0	Axis_24
GER	0.0792696	0.780048	takes rx for GERD:1	0.00054612	0.0019397	-0.00340023	0.00449247	Axis_24
HBP	0.348374	0.559055	LABHYPERTENSION:0	0	0	0	0	Axis_24
HBP	0.348374	0.559055	LABHYPERTENSION:1	0.000879289	0.00148973	-0.0021516	0.00391018	Axis_24
MAR	0.506604	0.607148	MARITAL2:1	0	0	0	0	Axis_24
MAR	0.506604	0.607148	MARITAL2:2	0.000576686	0.00164648	-0.00277311	0.00392648	Axis_24
MAR	0.506604	0.607148	MARITAL2:3	-0.00070287	0.00223658	-0.00525323	0.00384749	Axis_24
NSM	0.114867	0.891839	NSMOKING2:1	0	0	0	0	Axis_24
NSM	0.114867	0.891839	NSMOKING2:2	0.000262078	0.00148821	-0.0027657	0.00328986	Axis_24
NSM	0.114867	0.891839	NSMOKING2:3	0.000810872	0.00169269	-0.00263293	0.00425468	Axis_24
PER	3.40525	0.0100103	PERIO_ALL2:1	0	0	0	0	Axis_24
PER	3.40525	0.0100103	PERIO_ALL2:2	-0.00292261	0.0022862	-0.00757392	0.0017287	Axis_24
PER	3.40525	0.0100103	PERIO_ALL2:3	-2.27162e-05	0.00174642	-0.00357583	0.00353039	Axis_24
PER	3.40525	0.0100103	PERIO_ALL2:4	-0.000749819	0.00256397	-0.00596626	0.00446662	Axis_24
PER	3.40525	0.0100103	PERIO_ALL2:77	0.00344392	0.00261526	-0.00187686	0.0087647	Axis_24
PER	3.40525	0.0100103	PERIO_ALL2:88	-0.00574354	0.00332697	-0.0125123	0.00102523	Axis_24
PER	3.40525	0.0100103	PERIO_ALL2:99	-0.00454214	0.00242628	-0.00947844	0.000394171	Axis_24
POV	0.758413	0.559799	POVERTY:1	0	0	0	0	Axis_24
POV	0.758413	0.559799	POVERTY:2	0.00110069	0.00167498	-0.00230709	0.00450847	Axis_24
POV	0.758413	0.559799	POVERTY:3	-0.000480004	0.00219592	-0.00494763	0.00398763	Axis_24
POV	0.758413	0.559799	POVERTY:4	0.0019798	0.00157629	-0.00122717	0.00518678	Axis_24
POV	0.758413	0.559799	POVERTY:99	0.00192964	0.00243936	-0.00303328	0.00689256	Axis_24
RES	0.16183	0.690071	takes rx for inhaled respiratory:0	0	0	0	0	Axis_24
RES	0.16183	0.690071	takes rx for inhaled respiratory:1	-0.00201372	0.00500576	-0.012198	0.00817057	Axis_24
Rac	0.866705	0.494156	Race/Ethnicity - Recode:1	-0.00036376	0.00135368	-0.00311784	0.00239032	Axis_24
Rac	0.866705	0.494156	Race/Ethnicity - Recode:2	-0.00212313	0.00171243	-0.0056071	0.00136084	Axis_24
Rac	0.866705	0.494156	Race/Ethnicity - Recode:3	0	0	0	0	Axis_24
Rac	0.866705	0.494156	Race/Ethnicity - Recode:4	0.000962103	0.00154995	-0.0021913	0.00411551	Axis_24
Rac	0.866705	0.494156	Race/Ethnicity - Recode:5	0.00154638	0.0019452	-0.00241115	0.00550391	Axis_24
dia	0.664049	0.420976	diabetes based on 2 lab variables and 3 diq questions:0	0	0	0	0	Axis_24
dia	0.664049	0.420976	diabetes based on 2 lab variables and 3 diq questions:1	-0.0017797	0.00218397	-0.00622303	0.00266363	Axis_24
ABI	1.72294	0.198371	takes rx for antibiotic:0	0	0	0	0	Axis_25
ABI	1.72294	0.198371	takes rx for antibiotic:1	-0.00440934	0.00335922	-0.0112437	0.00242504	Axis_25
AGE	0.734106	0.575305	SPL5AGE3	-2.53063e-06	3.17336e-06	-8.98688e-06	3.92561e-06	Axis_25
AGE	0.734106	0.575305	AGE	0.000514056	0.000397127	-0.000293904	0.00132202	Axis_25
AGE	0.734106	0.575305	SPL5AGE1	-1.23599e-06	9.02074e-07	-3.07127e-06	5.99294e-07	Axis_25
AGE	0.734106	0.575305	SPL5AGE2	2.73578e-06	2.26214e-06	-1.86658e-06	7.33814e-06	Axis_25
ALC	1.18814	0.336688	ALC_DK:0	0	0	0	0	Axis_25
ALC	1.18814	0.336688	ALC_DK:1	-0.00387423	0.00219832	-0.00834675	0.000598294	Axis_25
ALC	1.18814	0.336688	ALC_DK:2	-0.00226905	0.00193411	-0.00620402	0.00166592	Axis_25
ALC	1.18814	0.336688	ALC_DK:3	-0.00166105	0.0019356	-0.00559906	0.00227695	Axis_25
ALC	1.18814	0.336688	ALC_DK:4	0.00291573	0.00229427	-0.001752	0.00758345	Axis_25
ALC	1.18814	0.336688	ALC_DK:5	-0.000487348	0.00283322	-0.00625157	0.00527688	Axis_25
ALC	1.18814	0.336688	ALC_DK:99	-0.000686443	0.00247255	-0.00571688	0.004344	Axis_25
ALI	0.779698	0.383621	takes rx for antihyperlipidemic:0	0	0	0	0	Axis_25
ALI	0.779698	0.383621	takes rx for antihyperlipidemic:1	-0.00174063	0.00197126	-0.00575118	0.00226992	Axis_25
BMI	0.906585	0.47146	BMI2:1	0.00303417	0.00335875	-0.00379926	0.0098676	Axis_25
BMI	0.906585	0.47146	BMI2:2	0	0	0	0	Axis_25
BMI	0.906585	0.47146	BMI2:3	-0.00126011	0.00159085	-0.00449671	0.00197649	Axis_25
BMI	0.906585	0.47146	BMI2:4	-0.000752235	0.00156079	-0.00392769	0.00242322	Axis_25
BMI	0.906585	0.47146	BMI2:5	-0.00209722	0.00150309	-0.00515527	0.000960834	Axis_25
EDU	0.54223	0.586542	EDUCAT2:1	0	0	0	0	Axis_25
EDU	0.54223	0.586542	EDUCAT2:2	-0.00185358	0.00178206	-0.00547921	0.00177205	Axis_25
EDU	0.54223	0.586542	EDUCAT2:3	-0.000258651	0.00137757	-0.00306134	0.00254404	Axis_25
GEN	5.48578	0.0253551	GENDER:0	-0.00256005	0.00109302	-0.00478381	-0.000336278	Axis_25
GEN	5.48578	0.0253551	GENDER:1	0	0	0	0	Axis_25
GER	0.228529	0.635768	takes rx for GERD:0	0	0	0	0	Axis_25
GER	0.228529	0.635768	takes rx for GERD:1	0.00124007	0.00259403	-0.00403753	0.00651766	Axis_25
HBP	0.000607991	0.980477	LABHYPERTENSION:0	0	0	0	0	Axis_25
HBP	0.000607991	0.980477	LABHYPERTENSION:1	3.46859e-05	0.00140671	-0.00282729	0.00289666	Axis_25
MAR	0.622636	0.542712	MARITAL2:1	0	0	0	0	Axis_25
MAR	0.622636	0.542712	MARITAL2:2	0.000560043	0.00139442	-0.00227692	0.00339701	Axis_25
MAR	0.622636	0.542712	MARITAL2:3	-0.000799531	0.00220706	-0.00528982	0.00369076	Axis_25
NSM	2.02516	0.148052	NSMOKING2:1	0	0	0	0	Axis_25
NSM	2.02516	0.148052	NSMOKING2:2	-6.77563e-05	0.00152624	-0.00317292	0.00303741	Axis_25
NSM	2.02516	0.148052	NSMOKING2:3	0.00308677	0.00153377	-3.3709e-05	0.00620726	Axis_25
PER	0.190814	0.977269	PERIO_ALL2:1	0	0	0	0	Axis_25
PER	0.190814	0.977269	PERIO_ALL2:2	0.00101801	0.00296036	-0.00500488	0.0070409	Axis_25
PER	0.190814	0.977269	PERIO_ALL2:3	0.000181615	0.00168419	-0.0032449	0.00360813	Axis_25
PER	0.190814	0.977269	PERIO_ALL2:4	0.000101449	0.00215951	-0.00429211	0.00449501	Axis_25
PER	0.190814	0.977269	PERIO_ALL2:77	0.00067927	0.00335977	-0.00615624	0.00751478	Axis_25
PER	0.190814	0.977269	PERIO_ALL2:88	0.000619185	0.00427903	-0.00808657	0.00932494	Axis_25
PER	0.190814	0.977269	PERIO_ALL2:99	0.00269103	0.0033982	-0.00422266	0.00960471	Axis_25
POV	0.192759	0.940464	POVERTY:1	0	0	0	0	Axis_25
POV	0.192759	0.940464	POVERTY:2	0.00109352	0.00178137	-0.0025307	0.00471774	Axis_25
POV	0.192759	0.940464	POVERTY:3	0.000647778	0.00198636	-0.00339349	0.00468905	Axis_25
POV	0.192759	0.940464	POVERTY:4	0.00116897	0.00156436	-0.00201375	0.00435168	Axis_25
POV	0.192759	0.940464	POVERTY:99	0.000200716	0.00197512	-0.0038177	0.00421913	Axis_25
RES	0.000144559	0.990479	takes rx for inhaled respiratory:0	0	0	0	0	Axis_25
RES	0.000144559	0.990479	takes rx for inhaled respiratory:1	-8.68765e-05	0.00722569	-0.0147877	0.0146139	Axis_25
Rac	3.95026	0.0099691	Race/Ethnicity - Recode:1	-0.00468915	0.00193421	-0.00862433	-0.000753959	Axis_25
Rac	3.95026	0.0099691	Race/Ethnicity - Recode:2	-0.00454298	0.00154171	-0.00767962	-0.00140634	Axis_25
Rac	3.95026	0.0099691	Race/Ethnicity - Recode:3	0	0	0	0	Axis_25
Rac	3.95026	0.0099691	Race/Ethnicity - Recode:4	-0.00458878	0.0014125	-0.00746253	-0.00171503	Axis_25
Rac	3.95026	0.0099691	Race/Ethnicity - Recode:5	-0.00275584	0.00156956	-0.00594913	0.000437453	Axis_25
dia	1.06713	0.309107	diabetes based on 2 lab variables and 3 diq questions:0	0	0	0	0	Axis_25
dia	1.06713	0.309107	diabetes based on 2 lab variables and 3 diq questions:1	0.00200805	0.00194386	-0.00194677	0.00596286	Axis_25
ABI	3.68225	0.063678	takes rx for antibiotic:0	0	0	0	0	Axis_26
ABI	3.68225	0.063678	takes rx for antibiotic:1	0.00819542	0.00427085	-0.000493692	0.0168845	Axis_26
AGE	2.65662	0.0501445	SPL5AGE3	3.70078e-06	3.05318e-06	-2.51096e-06	9.91252e-06	Axis_26
AGE	2.65662	0.0501445	AGE	-0.000213706	0.000324952	-0.000874825	0.000447413	Axis_26
AGE	2.65662	0.0501445	SPL5AGE1	8.18304e-07	9.72444e-07	-1.16015e-06	2.79676e-06	Axis_26
AGE	2.65662	0.0501445	SPL5AGE2	-2.28141e-06	2.43501e-06	-7.23547e-06	2.67266e-06	Axis_26
ALC	1.0312	0.42285	ALC_DK:0	0	0	0	0	Axis_26
ALC	1.0312	0.42285	ALC_DK:1	-0.00603876	0.00256817	-0.0112637	-0.000813782	Axis_26
ALC	1.0312	0.42285	ALC_DK:2	-0.00315716	0.002022	-0.00727096	0.000956633	Axis_26
ALC	1.0312	0.42285	ALC_DK:3	-0.00304155	0.00166815	-0.00643542	0.000352321	Axis_26
ALC	1.0312	0.42285	ALC_DK:4	-0.00419998	0.00285209	-0.0100026	0.00160264	Axis_26
ALC	1.0312	0.42285	ALC_DK:5	-0.00102704	0.00299132	-0.00711292	0.00505884	Axis_26
ALC	1.0312	0.42285	ALC_DK:99	-0.00161771	0.00165547	-0.0049858	0.00175038	Axis_26
ALI	0.250617	0.619964	takes rx for antihyperlipidemic:0	0	0	0	0	Axis_26
ALI	0.250617	0.619964	takes rx for antihyperlipidemic:1	-0.00094504	0.00188775	-0.0047857	0.00289562	Axis_26
BMI	0.341316	0.848082	BMI2:1	0.00316359	0.00355698	-0.00407315	0.0104003	Axis_26
BMI	0.341316	0.848082	BMI2:2	0	0	0	0	Axis_26
BMI	0.341316	0.848082	BMI2:3	0.000277593	0.00129758	-0.00236236	0.00291755	Axis_26
BMI	0.341316	0.848082	BMI2:4	-0.000147682	0.00150111	-0.00320171	0.00290634	Axis_26
BMI	0.341316	0.848082	BMI2:5	-0.000104739	0.00190297	-0.00397635	0.00376688	Axis_26
EDU	2.07924	0.141099	EDUCAT2:1	0	0	0	0	Axis_26
EDU	2.07924	0.141099	EDUCAT2:2	0.000378518	0.00192581	-0.00353958	0.00429662	Axis_26
EDU	2.07924	0.141099	EDUCAT2:3	-0.0021235	0.0013625	-0.00489553	0.000648537	Axis_26
GEN	1.93937	0.17305	GENDER:0	-0.00179445	0.00128855	-0.00441603	0.000827127	Axis_26
GEN	1.93937	0.17305	GENDER:1	0	0	0	0	Axis_26
GER	0.105375	0.747522	takes rx for GERD:0	0	0	0	0	Axis_26
GER	0.105375	0.747522	takes rx for GERD:1	-0.000759718	0.00234037	-0.00552123	0.0040018	Axis_26
HBP	1.57046	0.218947	LABHYPERTENSION:0	0	0	0	0	Axis_26
HBP	1.57046	0.218947	LABHYPERTENSION:1	0.00156371	0.00124779	-0.000974943	0.00410236	Axis_26
MAR	3.89936	0.0301865	MARITAL2:1	0	0	0	0	Axis_26
MAR	3.89936	0.0301865	MARITAL2:2	-0.00111788	0.00146608	-0.00410064	0.00186488	Axis_26
MAR	3.89936	0.0301865	MARITAL2:3	0.00300919	0.00170182	-0.000453181	0.00647156	Axis_26
NSM	0.363551	0.697953	NSMOKING2:1	0	0	0	0	Axis_26
NSM	0.363551	0.697953	NSMOKING2:2	0.000687833	0.00107596	-0.00150123	0.0028769	Axis_26
NSM	0.363551	0.697953	NSMOKING2:3	0.00097151	0.00146665	-0.00201242	0.00395544	Axis_26
PER	3.38638	0.0103062	PERIO_ALL2:1	0	0	0	0	Axis_26
PER	3.38638	0.0103062	PERIO_ALL2:2	0.00163633	0.00304386	-0.00455645	0.00782911	Axis_26
PER	3.38638	0.0103062	PERIO_ALL2:3	-6.27454e-05	0.00205466	-0.00424298	0.00411749	Axis_26
PER	3.38638	0.0103062	PERIO_ALL2:4	0.00442098	0.00297067	-0.0016229	0.0104649	Axis_26
PER	3.38638	0.0103062	PERIO_ALL2:77	0.00126632	0.0027497	-0.00432799	0.00686064	Axis_26
PER	3.38638	0.0103062	PERIO_ALL2:88	-0.0119672	0.00419846	-0.0205091	-0.00342541	Axis_26
PER	3.38638	0.0103062	PERIO_ALL2:99	0.00578858	0.00257158	0.000556649	0.0110205	Axis_26
POV	0.377438	0.823068	POVERTY:1	0	0	0	0	Axis_26
POV	0.377438	0.823068	POVERTY:2	0.000935895	0.00165947	-0.00244033	0.00431212	Axis_26
POV	0.377438	0.823068	POVERTY:3	0.00091636	0.00210841	-0.00337323	0.00520595	Axis_26
POV	0.377438	0.823068	POVERTY:4	0.00190575	0.00183978	-0.0018373	0.00564881	Axis_26
POV	0.377438	0.823068	POVERTY:99	0.00156622	0.00161273	-0.00171489	0.00484734	Axis_26
RES	0.315261	0.578263	takes rx for inhaled respiratory:0	0	0	0	0	Axis_26
RES	0.315261	0.578263	takes rx for inhaled respiratory:1	0.00355444	0.00633046	-0.00932498	0.0164339	Axis_26
Rac	4.39675	0.00585145	Race/Ethnicity - Recode:1	-0.00501502	0.00153955	-0.00814727	-0.00188278	Axis_26
Rac	4.39675	0.00585145	Race/Ethnicity - Recode:2	-0.00305539	0.00224359	-0.00762001	0.00150924	Axis_26
Rac	4.39675	0.00585145	Race/Ethnicity - Recode:3	0	0	0	0	Axis_26
Rac	4.39675	0.00585145	Race/Ethnicity - Recode:4	-0.00311564	0.00115403	-0.00546352	-0.000767757	Axis_26
Rac	4.39675	0.00585145	Race/Ethnicity - Recode:5	-0.00486673	0.00215302	-0.00924708	-0.000486382	Axis_26
dia	1.60406	0.214196	diabetes based on 2 lab variables and 3 diq questions:0	0	0	0	0	Axis_26
dia	1.60406	0.214196	diabetes based on 2 lab variables and 3 diq questions:1	0.00270534	0.00213605	-0.00164049	0.00705116	Axis_26
ABI	0.130318	0.720404	takes rx for antibiotic:0	0	0	0	0	Axis_27
ABI	0.130318	0.720404	takes rx for antibiotic:1	-0.0011497	0.0031848	-0.00762922	0.00532982	Axis_27
AGE	0.778792	0.547011	SPL5AGE3	3.86545e-07	2.82858e-06	-5.36824e-06	6.14133e-06	Axis_27
AGE	0.778792	0.547011	AGE	-0.000328916	0.000265562	-0.000869207	0.000211374	Axis_27
AGE	0.778792	0.547011	SPL5AGE1	6.75963e-07	9.23442e-07	-1.20279e-06	2.55472e-06	Axis_27
AGE	0.778792	0.547011	SPL5AGE2	-1.21097e-06	2.35816e-06	-6.00867e-06	3.58673e-06	Axis_27
ALC	2.43436	0.0465014	ALC_DK:0	0	0	0	0	Axis_27
ALC	2.43436	0.0465014	ALC_DK:1	-0.00118347	0.00214154	-0.00554048	0.00317353	Axis_27
ALC	2.43436	0.0465014	ALC_DK:2	0.00223305	0.00212802	-0.00209644	0.00656253	Axis_27
ALC	2.43436	0.0465014	ALC_DK:3	-0.000709261	0.00176852	-0.00430735	0.00288882	Axis_27
ALC	2.43436	0.0465014	ALC_DK:4	0.00326346	0.00208862	-0.000985874	0.0075128	Axis_27
ALC	2.43436	0.0465014	ALC_DK:5	0.00044216	0.00252773	-0.00470055	0.00558487	Axis_27
ALC	2.43436	0.0465014	ALC_DK:99	0.00342346	0.00242963	-0.00151966	0.00836658	Axis_27
ALI	2.58845	0.117172	takes rx for antihyperlipidemic:0	0	0	0	0	Axis_27
ALI	2.58845	0.117172	takes rx for antihyperlipidemic:1	0.00288118	0.00179082	-0.000762259	0.00652462	Axis_27
BMI	1.80988	0.150432	BMI2:1	-0.00138248	0.00485811	-0.0112664	0.00850142	Axis_27
BMI	1.80988	0.150432	BMI2:2	0	0	0	0	Axis_27
BMI	1.80988	0.150432	BMI2:3	0.000942551	0.00126541	-0.00163195	0.00351705	Axis_27
BMI	1.80988	0.150432	BMI2:4	-0.0019428	0.0015303	-0.00505623	0.00117062	Axis_27
BMI	1.80988	0.150432	BMI2:5	6.51873e-06	0.00183981	-0.0037366	0.00374964	Axis_27
EDU	0.613776	0.547367	EDUCAT2:1	0	0	0	0	Axis_27
EDU	0.613776	0.547367	EDUCAT2:2	-0.000347079	0.00167932	-0.00376369	0.00306953	Axis_27
EDU	0.613776	0.547367	EDUCAT2:3	-0.0015922	0.0016752	-0.00500041	0.00181602	Axis_27
GEN	3.27085	0.0796415	GENDER:0	0.0019622	0.00108496	-0.000245166	0.00416958	Axis_27
GEN	3.27085	0.0796415	GENDER:1	0	0	0	0	Axis_27
GER	0.791444	0.380104	takes rx for GERD:0	0	0	0	0	Axis_27
GER	0.791444	0.380104	takes rx for GERD:1	0.00136167	0.0015306	-0.00175236	0.0044757	Axis_27
HBP	6.70112	0.0142213	LABHYPERTENSION:0	0	0	0	0	Axis_27
HBP	6.70112	0.0142213	LABHYPERTENSION:1	0.00277136	0.00107058	0.000593247	0.00494947	Axis_27
MAR	0.0147154	0.985399	MARITAL2:1	0	0	0	0	Axis_27
MAR	0.0147154	0.985399	MARITAL2:2	0.000257016	0.00154646	-0.00288928	0.00340331	Axis_27
MAR	0.0147154	0.985399	MARITAL2:3	0.000314809	0.00190429	-0.00355949	0.00418911	Axis_27
NSM	11.2166	0.000191986	NSMOKING2:1	0	0	0	0	Axis_27
NSM	11.2166	0.000191986	NSMOKING2:2	-0.00130798	0.00190945	-0.00519278	0.00257681	Axis_27
NSM	11.2166	0.000191986	NSMOKING2:3	-0.00660433	0.00139894	-0.00945048	-0.00375817	Axis_27
PER	0.823954	0.559643	PERIO_ALL2:1	0	0	0	0	Axis_27
PER	0.823954	0.559643	PERIO_ALL2:2	-0.00277798	0.00351457	-0.00992843	0.00437247	Axis_27
PER	0.823954	0.559643	PERIO_ALL2:3	-0.000871736	0.00161512	-0.00415772	0.00241425	Axis_27
PER	0.823954	0.559643	PERIO_ALL2:4	-0.000988176	0.00192757	-0.00490985	0.0029335	Axis_27
PER	0.823954	0.559643	PERIO_ALL2:77	0.00123045	0.00232356	-0.00349688	0.00595777	Axis_27
PER	0.823954	0.559643	PERIO_ALL2:88	0.0043541	0.00528181	-0.00639182	0.0151	Axis_27
PER	0.823954	0.559643	PERIO_ALL2:99	-0.00268223	0.00273739	-0.0082515	0.00288703	Axis_27
POV	1.99534	0.118153	POVERTY:1	0	0	0	0	Axis_27
POV	1.99534	0.118153	POVERTY:2	0.002081	0.00140407	-0.000775594	0.00493759	Axis_27
POV	1.99534	0.118153	POVERTY:3	-0.00166679	0.0013208	-0.00435398	0.0010204	Axis_27
POV	1.99534	0.118153	POVERTY:4	-0.00153212	0.00108177	-0.00373299	0.000668762	Axis_27
POV	1.99534	0.118153	POVERTY:99	-0.00225828	0.00207524	-0.00648038	0.00196382	Axis_27
RES	0.0511331	0.822498	takes rx for inhaled respiratory:0	0	0	0	0	Axis_27
RES	0.0511331	0.822498	takes rx for inhaled respiratory:1	0.00126113	0.00557712	-0.0100856	0.0126079	Axis_27
Rac	6.70139	0.000460564	Race/Ethnicity - Recode:1	0.000416221	0.00177099	-0.00318688	0.00401932	Axis_27
Rac	6.70139	0.000460564	Race/Ethnicity - Recode:2	-0.00390659	0.00173171	-0.00742977	-0.0003834	Axis_27
Rac	6.70139	0.000460564	Race/Ethnicity - Recode:3	0	0	0	0	Axis_27
Rac	6.70139	0.000460564	Race/Ethnicity - Recode:4	-0.00532422	0.00124107	-0.00784921	-0.00279924	Axis_27
Rac	6.70139	0.000460564	Race/Ethnicity - Recode:5	-0.00281365	0.00187879	-0.00663608	0.00100878	Axis_27
dia	3.29627	0.0785338	diabetes based on 2 lab variables and 3 diq questions:0	0	0	0	0	Axis_27
dia	3.29627	0.0785338	diabetes based on 2 lab variables and 3 diq questions:1	0.00291921	0.00160788	-0.000352047	0.00619046	Axis_27
ABI	6.65444	0.014533	takes rx for antibiotic:0	0	0	0	0	Axis_28
ABI	6.65444	0.014533	takes rx for antibiotic:1	0.0074728	0.00289686	0.00157909	0.0133665	Axis_28
AGE	4.88998	0.00329915	SPL5AGE3	3.40177e-06	2.38055e-06	-1.44151e-06	8.24504e-06	Axis_28
AGE	4.88998	0.00329915	AGE	-0.000603971	0.00032597	-0.00126716	5.9219e-05	Axis_28
AGE	4.88998	0.00329915	SPL5AGE1	1.62998e-06	8.17076e-07	-3.2377e-08	3.29233e-06	Axis_28
AGE	4.88998	0.00329915	SPL5AGE2	-3.81847e-06	1.95367e-06	-7.79324e-06	1.56308e-07	Axis_28
ALC	2.05176	0.0863181	ALC_DK:0	0	0	0	0	Axis_28
ALC	2.05176	0.0863181	ALC_DK:1	0.00209227	0.00263787	-0.00327452	0.00745906	Axis_28
ALC	2.05176	0.0863181	ALC_DK:2	0.00129236	0.00182859	-0.00242793	0.00501266	Axis_28
ALC	2.05176	0.0863181	ALC_DK:3	0.000248036	0.00185166	-0.0035192	0.00401527	Axis_28
ALC	2.05176	0.0863181	ALC_DK:4	-0.00289994	0.00181519	-0.00659298	0.000793102	Axis_28
ALC	2.05176	0.0863181	ALC_DK:5	-0.00221948	0.0024204	-0.00714382	0.00270486	Axis_28
ALC	2.05176	0.0863181	ALC_DK:99	-0.00212171	0.00203649	-0.00626498	0.00202156	Axis_28
ALI	0.12862	0.722152	takes rx for antihyperlipidemic:0	0	0	0	0	Axis_28
ALI	0.12862	0.722152	takes rx for antihyperlipidemic:1	-0.000710636	0.00198149	-0.00474202	0.00332075	Axis_28
BMI	0.370543	0.827885	BMI2:1	-0.00154652	0.00429173	-0.0102781	0.00718507	Axis_28
BMI	0.370543	0.827885	BMI2:2	0	0	0	0	Axis_28
BMI	0.370543	0.827885	BMI2:3	0.000977509	0.00126327	-0.00159263	0.00354765	Axis_28
BMI	0.370543	0.827885	BMI2:4	0.00030592	0.00133553	-0.00241123	0.00302307	Axis_28
BMI	0.370543	0.827885	BMI2:5	0.00116336	0.0016597	-0.00221332	0.00454003	Axis_28
EDU	0.135662	0.873622	EDUCAT2:1	0	0	0	0	Axis_28
EDU	0.135662	0.873622	EDUCAT2:2	-0.000766197	0.00173944	-0.00430511	0.00277272	Axis_28
EDU	0.135662	0.873622	EDUCAT2:3	-0.00022341	0.00173099	-0.00374513	0.00329831	Axis_28
GEN	0.286706	0.59593	GENDER:0	0.0005648	0.00105481	-0.00158124	0.00271084	Axis_28
GEN	0.286706	0.59593	GENDER:1	0	0	0	0	Axis_28
GER	0.159179	0.692483	takes rx for GERD:0	0	0	0	0	Axis_28
GER	0.159179	0.692483	takes rx for GERD:1	0.000787658	0.00197421	-0.00322891	0.00480423	Axis_28
HBP	0.067756	0.79625	LABHYPERTENSION:0	0	0	0	0	Axis_28
HBP	0.067756	0.79625	LABHYPERTENSION:1	0.000316592	0.00121626	-0.00215791	0.00279109	Axis_28
MAR	0.533246	0.591667	MARITAL2:1	0	0	0	0	Axis_28
MAR	0.533246	0.591667	MARITAL2:2	-0.00138326	0.00148	-0.00439434	0.00162781	Axis_28
MAR	0.533246	0.591667	MARITAL2:3	-0.0015545	0.00173072	-0.00507568	0.00196667	Axis_28
NSM	0.635516	0.536021	NSMOKING2:1	0	0	0	0	Axis_28
NSM	0.635516	0.536021	NSMOKING2:2	-0.000235164	0.0017531	-0.00380187	0.00333154	Axis_28
NSM	0.635516	0.536021	NSMOKING2:3	0.00153562	0.00150197	-0.00152016	0.0045914	Axis_28
PER	5.65644	0.000397252	PERIO_ALL2:1	0	0	0	0	Axis_28
PER	5.65644	0.000397252	PERIO_ALL2:2	-0.00721946	0.00213391	-0.0115609	-0.00287799	Axis_28
PER	5.65644	0.000397252	PERIO_ALL2:3	-0.00587314	0.00159028	-0.00910859	-0.00263768	Axis_28
PER	5.65644	0.000397252	PERIO_ALL2:4	-0.00543956	0.00274124	-0.0110167	0.000137544	Axis_28
PER	5.65644	0.000397252	PERIO_ALL2:77	-0.000176227	0.00282827	-0.00593039	0.00557793	Axis_28
PER	5.65644	0.000397252	PERIO_ALL2:88	-0.00589363	0.00362969	-0.0132783	0.00149104	Axis_28
PER	5.65644	0.000397252	PERIO_ALL2:99	-0.00031676	0.0020732	-0.00453473	0.00390121	Axis_28
POV	1.63632	0.188469	POVERTY:1	0	0	0	0	Axis_28
POV	1.63632	0.188469	POVERTY:2	0.0013929	0.00192708	-0.00252778	0.00531358	Axis_28
POV	1.63632	0.188469	POVERTY:3	0.00019393	0.00207825	-0.0040343	0.00442216	Axis_28
POV	1.63632	0.188469	POVERTY:4	0.0033862	0.00188224	-0.000443239	0.00721563	Axis_28
POV	1.63632	0.188469	POVERTY:99	-0.000951044	0.00164903	-0.00430603	0.00240394	Axis_28
RES	0.957755	0.334874	takes rx for inhaled respiratory:0	0	0	0	0	Axis_28
RES	0.957755	0.334874	takes rx for inhaled respiratory:1	-0.00485374	0.00495963	-0.0149442	0.0052367	Axis_28
Rac	5.9317	0.00103675	Race/Ethnicity - Recode:1	-0.00292534	0.00154172	-0.00606199	0.000211317	Axis_28
Rac	5.9317	0.00103675	Race/Ethnicity - Recode:2	-0.0048658	0.00143183	-0.00777887	-0.00195273	Axis_28
Rac	5.9317	0.00103675	Race/Ethnicity - Recode:3	0	0	0	0	Axis_28
Rac	5.9317	0.00103675	Race/Ethnicity - Recode:4	-0.00342198	0.00113817	-0.00573761	-0.00110635	Axis_28
Rac	5.9317	0.00103675	Race/Ethnicity - Recode:5	-0.00529737	0.00174774	-0.00885317	-0.00174156	Axis_28
dia	1.34817	0.253928	diabetes based on 2 lab variables and 3 diq questions:0	0	0	0	0	Axis_28
dia	1.34817	0.253928	diabetes based on 2 lab variables and 3 diq questions:1	-0.00242763	0.00209079	-0.00668136	0.00182611	Axis_28
ABI	8.0409	0.00775231	takes rx for antibiotic:0	0	0	0	0	Axis_29
ABI	8.0409	0.00775231	takes rx for antibiotic:1	-0.00669082	0.00235954	-0.0114913	-0.0018903	Axis_29
AGE	2.7117	0.0467216	SPL5AGE3	2.97986e-06	2.44726e-06	-1.99913e-06	7.95884e-06	Axis_29
AGE	2.7117	0.0467216	AGE	-0.00112072	0.000455258	-0.00204695	-0.000194493	Axis_29
AGE	2.7117	0.0467216	SPL5AGE1	1.94122e-06	9.57392e-07	-6.604e-09	3.88905e-06	Axis_29
AGE	2.7117	0.0467216	SPL5AGE2	-3.82858e-06	2.15891e-06	-8.22091e-06	5.63747e-07	Axis_29
ALC	3.62923	0.00710156	ALC_DK:0	0	0	0	0	Axis_29
ALC	3.62923	0.00710156	ALC_DK:1	-0.00130567	0.00168043	-0.00472453	0.00211319	Axis_29
ALC	3.62923	0.00710156	ALC_DK:2	-0.0010632	0.00127322	-0.00365359	0.00152719	Axis_29
ALC	3.62923	0.00710156	ALC_DK:3	0.00221769	0.00157567	-0.000988041	0.00542343	Axis_29
ALC	3.62923	0.00710156	ALC_DK:4	0.0040441	0.00263442	-0.00131567	0.00940387	Axis_29
ALC	3.62923	0.00710156	ALC_DK:5	0.00456306	0.00277736	-0.00108752	0.0102136	Axis_29
ALC	3.62923	0.00710156	ALC_DK:99	0.00223292	0.00224823	-0.00234113	0.00680698	Axis_29
ALI	0.0420391	0.838805	takes rx for antihyperlipidemic:0	0	0	0	0	Axis_29
ALI	0.0420391	0.838805	takes rx for antihyperlipidemic:1	0.000416188	0.00202984	-0.00371356	0.00454594	Axis_29
BMI	1.69873	0.173816	BMI2:1	0.000293367	0.00325878	-0.00633667	0.0069234	Axis_29
BMI	1.69873	0.173816	BMI2:2	0	0	0	0	Axis_29
BMI	1.69873	0.173816	BMI2:3	0.00230765	0.00139459	-0.000529655	0.00514496	Axis_29
BMI	1.69873	0.173816	BMI2:4	0.00253578	0.00100245	0.000496291	0.00457528	Axis_29
BMI	1.69873	0.173816	BMI2:5	0.00240166	0.001713	-0.00108346	0.00588679	Axis_29
EDU	1.17419	0.321651	EDUCAT2:1	0	0	0	0	Axis_29
EDU	1.17419	0.321651	EDUCAT2:2	-0.00262577	0.00175834	-0.00620313	0.000951594	Axis_29
EDU	1.17419	0.321651	EDUCAT2:3	-0.00196166	0.00153079	-0.00507607	0.00115275	Axis_29
GEN	0.255793	0.616387	GENDER:0	-0.000636613	0.00125872	-0.00319751	0.00192428	Axis_29
GEN	0.255793	0.616387	GENDER:1	0	0	0	0	Axis_29
GER	8.39334	0.0066398	takes rx for GERD:0	0	0	0	0	Axis_29
GER	8.39334	0.0066398	takes rx for GERD:1	-0.00611213	0.00210972	-0.0104044	-0.00181987	Axis_29
HBP	0.00623838	0.937523	LABHYPERTENSION:0	0	0	0	0	Axis_29
HBP	0.00623838	0.937523	LABHYPERTENSION:1	-0.000101405	0.00128388	-0.00271348	0.00251067	Axis_29
MAR	0.196154	0.822837	MARITAL2:1	0	0	0	0	Axis_29
MAR	0.196154	0.822837	MARITAL2:2	-0.000121986	0.00178576	-0.00375514	0.00351117	Axis_29
MAR	0.196154	0.822837	MARITAL2:3	0.000998876	0.00209103	-0.00325535	0.0052531	Axis_29
NSM	0.204865	0.815785	NSMOKING2:1	0	0	0	0	Axis_29
NSM	0.204865	0.815785	NSMOKING2:2	0.00077952	0.00136022	-0.00198787	0.00354691	Axis_29
NSM	0.204865	0.815785	NSMOKING2:3	-0.000147075	0.00145634	-0.00311003	0.00281588	Axis_29
PER	1.9633	0.0995883	PERIO_ALL2:1	0	0	0	0	Axis_29
PER	1.9633	0.0995883	PERIO_ALL2:2	-0.00639712	0.0029823	-0.0124646	-0.000329591	Axis_29
PER	1.9633	0.0995883	PERIO_ALL2:3	-0.00159483	0.00162843	-0.00490789	0.00171824	Axis_29
PER	1.9633	0.0995883	PERIO_ALL2:4	-0.0021771	0.00224587	-0.00674637	0.00239217	Axis_29
PER	1.9633	0.0995883	PERIO_ALL2:77	-0.00692724	0.00311193	-0.0132585	-0.000595967	Axis_29
PER	1.9633	0.0995883	PERIO_ALL2:88	-0.00343085	0.00487792	-0.013355	0.00649335	Axis_29
PER	1.9633	0.0995883	PERIO_ALL2:99	-0.000710256	0.00265273	-0.00610728	0.00468677	Axis_29
POV	2.64455	0.0509281	POVERTY:1	0	0	0	0	Axis_29
POV	2.64455	0.0509281	POVERTY:2	0.00044162	0.00149432	-0.0025986	0.00348184	Axis_29
POV	2.64455	0.0509281	POVERTY:3	0.00459704	0.00208075	0.000363713	0.00883036	Axis_29
POV	2.64455	0.0509281	POVERTY:4	0.00310945	0.00161486	-0.000175999	0.0063949	Axis_29
POV	2.64455	0.0509281	POVERTY:99	0.00429701	0.0019746	0.000279644	0.00831437	Axis_29
RES	1.55674	0.220924	takes rx for inhaled respiratory:0	0	0	0	0	Axis_29
RES	1.55674	0.220924	takes rx for inhaled respiratory:1	0.0131068	0.0105048	-0.00826538	0.0344789	Axis_29
Rac	2.23971	0.085964	Race/Ethnicity - Recode:1	-0.00024501	0.00173836	-0.00378174	0.00329172	Axis_29
Rac	2.23971	0.085964	Race/Ethnicity - Recode:2	-0.00177029	0.00134046	-0.00449748	0.0009569	Axis_29
Rac	2.23971	0.085964	Race/Ethnicity - Recode:3	0	0	0	0	Axis_29
Rac	2.23971	0.085964	Race/Ethnicity - Recode:4	-0.00213505	0.00118087	-0.00453755	0.000267461	Axis_29
Rac	2.23971	0.085964	Race/Ethnicity - Recode:5	0.00105536	0.00164504	-0.0022915	0.00440222	Axis_29
dia	0.0532287	0.818962	diabetes based on 2 lab variables and 3 diq questions:0	0	0	0	0	Axis_29
dia	0.0532287	0.818962	diabetes based on 2 lab variables and 3 diq questions:1	-0.000435571	0.00188793	-0.00427659	0.00340545	Axis_29
ABI	11.653	0.00171368	takes rx for antibiotic:0	0	0	0	0	Axis_30
ABI	11.653	0.00171368	takes rx for antibiotic:1	-0.00795762	0.00233112	-0.0127003	-0.00321493	Axis_30
AGE	8.29419	9.57225e-05	SPL5AGE3	-3.03526e-06	2.36605e-06	-7.84903e-06	1.77851e-06	Axis_30
AGE	8.29419	9.57225e-05	AGE	0.000747449	0.000327265	8.16225e-05	0.00141328	Axis_30
AGE	8.29419	9.57225e-05	SPL5AGE1	-1.11486e-06	7.38991e-07	-2.61835e-06	3.88626e-07	Axis_30
AGE	8.29419	9.57225e-05	SPL5AGE2	2.71329e-06	1.82061e-06	-9.90767e-07	6.41735e-06	Axis_30
ALC	2.02039	0.0908107	ALC_DK:0	0	0	0	0	Axis_30
ALC	2.02039	0.0908107	ALC_DK:1	-0.00050025	0.00226586	-0.00511017	0.00410967	Axis_30
ALC	2.02039	0.0908107	ALC_DK:2	-0.00152496	0.00210432	-0.00580623	0.00275631	Axis_30
ALC	2.02039	0.0908107	ALC_DK:3	-0.00214221	0.0021672	-0.00655141	0.00226699	Axis_30
ALC	2.02039	0.0908107	ALC_DK:4	-0.00555282	0.00238027	-0.0103955	-0.000710125	Axis_30
ALC	2.02039	0.0908107	ALC_DK:5	-0.00193349	0.00237943	-0.00677447	0.00290749	Axis_30
ALC	2.02039	0.0908107	ALC_DK:99	-0.00219403	0.00199351	-0.00624984	0.00186179	Axis_30
ALI	0.0146295	0.904462	takes rx for antihyperlipidemic:0	0	0	0	0	Axis_30
ALI	0.0146295	0.904462	takes rx for antihyperlipidemic:1	-0.000219577	0.0018154	-0.00391304	0.00347388	Axis_30
BMI	0.537779	0.708964	BMI2:1	-0.00212513	0.00515746	-0.0126181	0.0083678	Axis_30
BMI	0.537779	0.708964	BMI2:2	0	0	0	0	Axis_30
BMI	0.537779	0.708964	BMI2:3	0.00106061	0.00143947	-0.00186801	0.00398924	Axis_30
BMI	0.537779	0.708964	BMI2:4	-0.000962164	0.00169159	-0.00440373	0.00247941	Axis_30
BMI	0.537779	0.708964	BMI2:5	-0.00111394	0.00165655	-0.00448422	0.00225633	Axis_30
EDU	1.88569	0.167713	EDUCAT2:1	0	0	0	0	Axis_30
EDU	1.88569	0.167713	EDUCAT2:2	-0.00182539	0.00139487	-0.00466327	0.00101249	Axis_30
EDU	1.88569	0.167713	EDUCAT2:3	-0.00275385	0.00141983	-0.00564251	0.000134817	Axis_30
GEN	0.0688226	0.79469	GENDER:0	-0.00030799	0.00117401	-0.00269653	0.00208055	Axis_30
GEN	0.0688226	0.79469	GENDER:1	0	0	0	0	Axis_30
GER	1.93565	0.173451	takes rx for GERD:0	0	0	0	0	Axis_30
GER	1.93565	0.173451	takes rx for GERD:1	-0.00253049	0.00181883	-0.00623093	0.00116994	Axis_30
HBP	0.231239	0.63378	LABHYPERTENSION:0	0	0	0	0	Axis_30
HBP	0.231239	0.63378	LABHYPERTENSION:1	0.00059904	0.00124573	-0.00193542	0.0031335	Axis_30
MAR	1.13939	0.332281	MARITAL2:1	0	0	0	0	Axis_30
MAR	1.13939	0.332281	MARITAL2:2	-0.00135934	0.00128993	-0.00398372	0.00126504	Axis_30
MAR	1.13939	0.332281	MARITAL2:3	0.000778878	0.00180713	-0.00289775	0.00445551	Axis_30
NSM	3.34117	0.0477117	NSMOKING2:1	0	0	0	0	Axis_30
NSM	3.34117	0.0477117	NSMOKING2:2	-0.00256908	0.00112924	-0.00486652	-0.000271628	Axis_30
NSM	3.34117	0.0477117	NSMOKING2:3	-0.00153232	0.00103451	-0.00363705	0.000572419	Axis_30
PER	1.95952	0.100197	PERIO_ALL2:1	0	0	0	0	Axis_30
PER	1.95952	0.100197	PERIO_ALL2:2	0.000612747	0.0026606	-0.00480028	0.00602577	Axis_30
PER	1.95952	0.100197	PERIO_ALL2:3	0.000961622	0.00118268	-0.00144456	0.00336781	Axis_30
PER	1.95952	0.100197	PERIO_ALL2:4	0.000593139	0.00235874	-0.00420574	0.00539202	Axis_30
PER	1.95952	0.100197	PERIO_ALL2:77	0.00122002	0.00282599	-0.00452949	0.00696954	Axis_30
PER	1.95952	0.100197	PERIO_ALL2:88	-0.0119651	0.00412205	-0.0203514	-0.0035787	Axis_30
PER	1.95952	0.100197	PERIO_ALL2:99	-0.00151908	0.00227825	-0.00615421	0.00311605	Axis_30
POV	1.62289	0.191776	POVERTY:1	0	0	0	0	Axis_30
POV	1.62289	0.191776	POVERTY:2	-0.000917595	0.00132293	-0.00360911	0.00177392	Axis_30
POV	1.62289	0.191776	POVERTY:3	-0.000232961	0.00180206	-0.00389928	0.00343335	Axis_30
POV	1.62289	0.191776	POVERTY:4	0.00168877	0.00156383	-0.00149287	0.0048704	Axis_30
POV	1.62289	0.191776	POVERTY:99	-0.00173265	0.00173278	-0.00525802	0.00179272	Axis_30
RES	1.1614	0.28899	takes rx for inhaled respiratory:0	0	0	0	0	Axis_30
RES	1.1614	0.28899	takes rx for inhaled respiratory:1	0.00661453	0.00613773	-0.00587277	0.0191018	Axis_30
Rac	4.73653	0.0039361	Race/Ethnicity - Recode:1	0.00503403	0.00184479	0.00128077	0.00878729	Axis_30
Rac	4.73653	0.0039361	Race/Ethnicity - Recode:2	0.00584856	0.00145142	0.00289563	0.00880148	Axis_30
Rac	4.73653	0.0039361	Race/Ethnicity - Recode:3	0	0	0	0	Axis_30
Rac	4.73653	0.0039361	Race/Ethnicity - Recode:4	0.00202296	0.00106726	-0.000148396	0.00419431	Axis_30
Rac	4.73653	0.0039361	Race/Ethnicity - Recode:5	0.00296063	0.00166323	-0.000423245	0.0063445	Axis_30
dia	0.00848724	0.927155	diabetes based on 2 lab variables and 3 diq questions:0	0	0	0	0	Axis_30
dia	0.00848724	0.927155	diabetes based on 2 lab variables and 3 diq questions:1	0.000143539	0.00155807	-0.00302639	0.00331347	Axis_30
ABI	0.965974	0.332838	takes rx for antibiotic:0	0	0	0	0	Axis_31
ABI	0.965974	0.332838	takes rx for antibiotic:1	-0.00332316	0.00338118	-0.0102022	0.0035559	Axis_31
AGE	1.76443	0.159592	SPL5AGE3	1.32088e-06	2.39557e-06	-3.55294e-06	6.19471e-06	Axis_31
AGE	1.76443	0.159592	AGE	-0.000544157	0.000365687	-0.00128815	0.00019984	Axis_31
AGE	1.76443	0.159592	SPL5AGE1	1.21762e-06	9.31752e-07	-6.78049e-07	3.11328e-06	Axis_31
AGE	1.76443	0.159592	SPL5AGE2	-2.3111e-06	2.15965e-06	-6.70494e-06	2.08274e-06	Axis_31
ALC	1.44753	0.22666	ALC_DK:0	0	0	0	0	Axis_31
ALC	1.44753	0.22666	ALC_DK:1	-0.00194014	0.00186734	-0.00573927	0.00185899	Axis_31
ALC	1.44753	0.22666	ALC_DK:2	-0.00189841	0.00136326	-0.00467198	0.00087515	Axis_31
ALC	1.44753	0.22666	ALC_DK:3	-0.00237381	0.00169279	-0.00581781	0.00107018	Axis_31
ALC	1.44753	0.22666	ALC_DK:4	-0.00519304	0.00295323	-0.0112014	0.000815359	Axis_31
ALC	1.44753	0.22666	ALC_DK:5	-0.0059985	0.00234222	-0.0107638	-0.00123321	Axis_31
ALC	1.44753	0.22666	ALC_DK:99	-0.00424607	0.00212089	-0.00856104	6.89106e-05	Axis_31
ALI	0.20318	0.655114	takes rx for antihyperlipidemic:0	0	0	0	0	Axis_31
ALI	0.20318	0.655114	takes rx for antihyperlipidemic:1	0.000844511	0.00187355	-0.00296725	0.00465627	Axis_31
BMI	0.457702	0.766113	BMI2:1	-0.00125244	0.00339827	-0.00816628	0.0056614	Axis_31
BMI	0.457702	0.766113	BMI2:2	0	0	0	0	Axis_31
BMI	0.457702	0.766113	BMI2:3	4.15671e-05	0.0015115	-0.0030336	0.00311673	Axis_31
BMI	0.457702	0.766113	BMI2:4	0.0010155	0.00142331	-0.00188024	0.00391125	Axis_31
BMI	0.457702	0.766113	BMI2:5	0.00166775	0.00208579	-0.00257582	0.00591132	Axis_31
EDU	0.289169	0.750763	EDUCAT2:1	0	0	0	0	Axis_31
EDU	0.289169	0.750763	EDUCAT2:2	0.00119151	0.00199272	-0.00286271	0.00524573	Axis_31
EDU	0.289169	0.750763	EDUCAT2:3	0.000353231	0.00171681	-0.00313964	0.0038461	Axis_31
GEN	1.96671	0.170136	GENDER:0	-0.00109209	0.000778731	-0.00267643	0.000492253	Axis_31
GEN	1.96671	0.170136	GENDER:1	0	0	0	0	Axis_31
GER	0.395191	0.533911	takes rx for GERD:0	0	0	0	0	Axis_31
GER	0.395191	0.533911	takes rx for GERD:1	-0.00111189	0.00176872	-0.00471038	0.0024866	Axis_31
HBP	0.718688	0.402682	LABHYPERTENSION:0	0	0	0	0	Axis_31
HBP	0.718688	0.402682	LABHYPERTENSION:1	-0.000893835	0.00105436	-0.00303894	0.00125127	Axis_31
MAR	1.00219	0.377971	MARITAL2:1	0	0	0	0	Axis_31
MAR	1.00219	0.377971	MARITAL2:2	0.00108007	0.00173561	-0.00245106	0.0046112	Axis_31
MAR	1.00219	0.377971	MARITAL2:3	-0.000804383	0.00194431	-0.00476012	0.00315135	Axis_31
NSM	1.00685	0.376317	NSMOKING2:1	0	0	0	0	Axis_31
NSM	1.00685	0.376317	NSMOKING2:2	0.00187549	0.00132773	-0.0008258	0.00457679	Axis_31
NSM	1.00685	0.376317	NSMOKING2:3	0.00048768	0.00169981	-0.00297061	0.00394597	Axis_31
PER	2.54242	0.0390754	PERIO_ALL2:1	0	0	0	0	Axis_31
PER	2.54242	0.0390754	PERIO_ALL2:2	0.000744179	0.00229395	-0.0039229	0.00541126	Axis_31
PER	2.54242	0.0390754	PERIO_ALL2:3	-0.000739732	0.000933393	-0.00263873	0.00115927	Axis_31
PER	2.54242	0.0390754	PERIO_ALL2:4	-0.00514842	0.00191662	-0.00904781	-0.00124904	Axis_31
PER	2.54242	0.0390754	PERIO_ALL2:77	-0.00283514	0.00268202	-0.00829175	0.00262148	Axis_31
PER	2.54242	0.0390754	PERIO_ALL2:88	-0.00723015	0.00431911	-0.0160174	0.00155714	Axis_31
PER	2.54242	0.0390754	PERIO_ALL2:99	-0.00449487	0.00169737	-0.0079482	-0.00104154	Axis_31
POV	3.15815	0.0264921	POVERTY:1	0	0	0	0	Axis_31
POV	3.15815	0.0264921	POVERTY:2	0.00278405	0.00134606	4.54649e-05	0.00552264	Axis_31
POV	3.15815	0.0264921	POVERTY:3	0.00206274	0.00163456	-0.0012628	0.00538829	Axis_31
POV	3.15815	0.0264921	POVERTY:4	0.00352158	0.00112844	0.00122575	0.00581741	Axis_31
POV	3.15815	0.0264921	POVERTY:99	0.00310713	0.00150993	3.51524e-05	0.0061791	Axis_31
RES	3.49535	0.0704363	takes rx for inhaled respiratory:0	0	0	0	0	Axis_31
RES	3.49535	0.0704363	takes rx for inhaled respiratory:1	0.00765041	0.00409204	-0.000674897	0.0159757	Axis_31
Rac	9.25059	3.97067e-05	Race/Ethnicity - Recode:1	-0.00437084	0.00118823	-0.00678831	-0.00195336	Axis_31
Rac	9.25059	3.97067e-05	Race/Ethnicity - Recode:2	-0.00265978	0.00137976	-0.00546693	0.000147372	Axis_31
Rac	9.25059	3.97067e-05	Race/Ethnicity - Recode:3	0	0	0	0	Axis_31
Rac	9.25059	3.97067e-05	Race/Ethnicity - Recode:4	0.00210808	0.00119725	-0.000327749	0.00454391	Axis_31
Rac	9.25059	3.97067e-05	Race/Ethnicity - Recode:5	-0.000299862	0.00160863	-0.00357265	0.00297293	Axis_31
dia	2.86068	0.100194	diabetes based on 2 lab variables and 3 diq questions:0	0	0	0	0	Axis_31
dia	2.86068	0.100194	diabetes based on 2 lab variables and 3 diq questions:1	-0.00279709	0.00165376	-0.00616168	0.000567504	Axis_31
ABI	0.0388588	0.844938	takes rx for antibiotic:0	0	0	0	0	Axis_32
ABI	0.0388588	0.844938	takes rx for antibiotic:1	0.000589555	0.00299075	-0.00549517	0.00667428	Axis_32
AGE	3.65733	0.0142428	SPL5AGE3	8.37879e-07	2.05614e-06	-3.34537e-06	5.02113e-06	Axis_32
AGE	3.65733	0.0142428	AGE	-0.00012287	0.000278382	-0.000689244	0.000443503	Axis_32
AGE	3.65733	0.0142428	SPL5AGE1	3.90584e-07	7.51028e-07	-1.13739e-06	1.91856e-06	Axis_32
AGE	3.65733	0.0142428	SPL5AGE2	-7.20468e-07	1.80145e-06	-4.38555e-06	2.94461e-06	Axis_32
ALC	0.704256	0.648275	ALC_DK:0	0	0	0	0	Axis_32
ALC	0.704256	0.648275	ALC_DK:1	0.0027735	0.00186531	-0.0010215	0.00656849	Axis_32
ALC	0.704256	0.648275	ALC_DK:2	0.00126475	0.00169263	-0.00217893	0.00470842	Axis_32
ALC	0.704256	0.648275	ALC_DK:3	0.000522387	0.00201099	-0.003569	0.00461377	Axis_32
ALC	0.704256	0.648275	ALC_DK:4	0.00172899	0.00211986	-0.0025839	0.00604189	Axis_32
ALC	0.704256	0.648275	ALC_DK:5	0.00176743	0.00231378	-0.00293998	0.00647484	Axis_32
ALC	0.704256	0.648275	ALC_DK:99	0.00355072	0.00245302	-0.00143999	0.00854142	Axis_32
ALI	6.31294	0.0170527	takes rx for antihyperlipidemic:0	0	0	0	0	Axis_32
ALI	6.31294	0.0170527	takes rx for antihyperlipidemic:1	-0.00583627	0.00232284	-0.0105621	-0.00111041	Axis_32
BMI	0.983908	0.429778	BMI2:1	0.000891496	0.00340897	-0.0060441	0.00782709	Axis_32
BMI	0.983908	0.429778	BMI2:2	0	0	0	0	Axis_32
BMI	0.983908	0.429778	BMI2:3	-0.000666419	0.00151648	-0.00375171	0.00241888	Axis_32
BMI	0.983908	0.429778	BMI2:4	0.000707413	0.00174561	-0.00284405	0.00425887	Axis_32
BMI	0.983908	0.429778	BMI2:5	0.00168487	0.00149904	-0.00136494	0.00473468	Axis_32
EDU	11.0616	0.000210606	EDUCAT2:1	0	0	0	0	Axis_32
EDU	11.0616	0.000210606	EDUCAT2:2	-0.00450074	0.0011839	-0.0069094	-0.00209208	Axis_32
EDU	11.0616	0.000210606	EDUCAT2:3	-0.00433905	0.0010578	-0.00649115	-0.00218694	Axis_32
GEN	3.46691	0.0715336	GENDER:0	-0.00174864	0.000939138	-0.00365933	0.000162049	Axis_32
GEN	3.46691	0.0715336	GENDER:1	0	0	0	0	Axis_32
GER	0.0174019	0.895852	takes rx for GERD:0	0	0	0	0	Axis_32
GER	0.0174019	0.895852	takes rx for GERD:1	-0.000215914	0.00163675	-0.00354591	0.00311408	Axis_32
HBP	1.0199	0.31989	LABHYPERTENSION:0	0	0	0	0	Axis_32
HBP	1.0199	0.31989	LABHYPERTENSION:1	0.00112832	0.00111726	-0.00114476	0.0034014	Axis_32
MAR	0.49779	0.612364	MARITAL2:1	0	0	0	0	Axis_32
MAR	0.49779	0.612364	MARITAL2:2	0.00150866	0.00152396	-0.00159186	0.00460918	Axis_32
MAR	0.49779	0.612364	MARITAL2:3	0.000805559	0.0019305	-0.00312208	0.00473319	Axis_32
NSM	5.94836	0.00622212	NSMOKING2:1	0	0	0	0	Axis_32
NSM	5.94836	0.00622212	NSMOKING2:2	0.002213	0.00132056	-0.000473696	0.00489969	Axis_32
NSM	5.94836	0.00622212	NSMOKING2:3	0.00417099	0.00121168	0.00170581	0.00663616	Axis_32
PER	7.43382	4.33756e-05	PERIO_ALL2:1	0	0	0	0	Axis_32
PER	7.43382	4.33756e-05	PERIO_ALL2:2	0.00134405	0.00184142	-0.00240236	0.00509046	Axis_32
PER	7.43382	4.33756e-05	PERIO_ALL2:3	0.0029327	0.00176811	-0.000664556	0.00652996	Axis_32
PER	7.43382	4.33756e-05	PERIO_ALL2:4	0.00634931	0.00213939	0.00199668	0.0107019	Axis_32
PER	7.43382	4.33756e-05	PERIO_ALL2:77	0.00289744	0.0030357	-0.00327874	0.00907361	Axis_32
PER	7.43382	4.33756e-05	PERIO_ALL2:88	0.0243595	0.00428055	0.0156507	0.0330684	Axis_32
PER	7.43382	4.33756e-05	PERIO_ALL2:99	0.00145723	0.00265457	-0.00394353	0.00685799	Axis_32
POV	2.24696	0.0851583	POVERTY:1	0	0	0	0	Axis_32
POV	2.24696	0.0851583	POVERTY:2	-0.00289584	0.00127438	-0.00548857	-0.0003031	Axis_32
POV	2.24696	0.0851583	POVERTY:3	-0.00216219	0.0016394	-0.00549758	0.0011732	Axis_32
POV	2.24696	0.0851583	POVERTY:4	-0.00239068	0.00104458	-0.00451589	-0.000265469	Axis_32
POV	2.24696	0.0851583	POVERTY:99	-0.00304622	0.00143645	-0.00596869	-0.000123748	Axis_32
RES	0.70578	0.406894	takes rx for inhaled respiratory:0	0	0	0	0	Axis_32
RES	0.70578	0.406894	takes rx for inhaled respiratory:1	0.00395338	0.00470581	-0.00562065	0.0135274	Axis_32
Rac	4.79814	0.0036661	Race/Ethnicity - Recode:1	0.00449901	0.0014486	0.00155181	0.00744622	Axis_32
Rac	4.79814	0.0036661	Race/Ethnicity - Recode:2	-0.00172433	0.00187348	-0.00553595	0.00208728	Axis_32
Rac	4.79814	0.0036661	Race/Ethnicity - Recode:3	0	0	0	0	Axis_32
Rac	4.79814	0.0036661	Race/Ethnicity - Recode:4	0.00110393	0.00135361	-0.00165001	0.00385786	Axis_32
Rac	4.79814	0.0036661	Race/Ethnicity - Recode:5	0.00233548	0.00177157	-0.00126879	0.00593976	Axis_32
dia	0.128085	0.722705	diabetes based on 2 lab variables and 3 diq questions:0	0	0	0	0	Axis_32
dia	0.128085	0.722705	diabetes based on 2 lab variables and 3 diq questions:1	0.000579788	0.00162002	-0.00271616	0.00387574	Axis_32
ABI	0.595125	0.445933	takes rx for antibiotic:0	0	0	0	0	Axis_33
ABI	0.595125	0.445933	takes rx for antibiotic:1	0.00247737	0.00321134	-0.00405616	0.0090109	Axis_33
AGE	3.17436	0.0259575	SPL5AGE3	-3.01699e-06	2.20151e-06	-7.49598e-06	1.46201e-06	Axis_33
AGE	3.17436	0.0259575	AGE	5.35278e-05	0.000311646	-0.000580522	0.000687577	Axis_33
AGE	3.17436	0.0259575	SPL5AGE1	-2.76143e-07	8.55209e-07	-2.01608e-06	1.46379e-06	Axis_33
AGE	3.17436	0.0259575	SPL5AGE2	1.31374e-06	2.00122e-06	-2.75777e-06	5.38525e-06	Axis_33
ALC	1.63101	0.169761	ALC_DK:0	0	0	0	0	Axis_33
ALC	1.63101	0.169761	ALC_DK:1	0.00159951	0.00185124	-0.00216687	0.00536589	Axis_33
ALC	1.63101	0.169761	ALC_DK:2	-0.0011675	0.00146423	-0.0041465	0.00181151	Axis_33
ALC	1.63101	0.169761	ALC_DK:3	0.000839901	0.00152878	-0.00227043	0.00395023	Axis_33
ALC	1.63101	0.169761	ALC_DK:4	0.00317703	0.00204112	-0.00097565	0.00732972	Axis_33
ALC	1.63101	0.169761	ALC_DK:5	0.000377972	0.00253333	-0.00477613	0.00553208	Axis_33
ALC	1.63101	0.169761	ALC_DK:99	-0.0020355	0.00225796	-0.00662935	0.00255835	Axis_33
ALI	0.666576	0.420103	takes rx for antihyperlipidemic:0	0	0	0	0	Axis_33
ALI	0.666576	0.420103	takes rx for antihyperlipidemic:1	0.00134854	0.00165173	-0.00201193	0.004709	Axis_33
BMI	0.832919	0.514016	BMI2:1	0.00213743	0.00392141	-0.00584075	0.0101156	Axis_33
BMI	0.832919	0.514016	BMI2:2	0	0	0	0	Axis_33
BMI	0.832919	0.514016	BMI2:3	-0.000102552	0.00139776	-0.00294631	0.0027412	Axis_33
BMI	0.832919	0.514016	BMI2:4	0.000158007	0.00170525	-0.00331134	0.00362735	Axis_33
BMI	0.832919	0.514016	BMI2:5	0.00207208	0.00178575	-0.00156106	0.00570521	Axis_33
EDU	0.406243	0.669434	EDUCAT2:1	0	0	0	0	Axis_33
EDU	0.406243	0.669434	EDUCAT2:2	0.000707337	0.00172258	-0.00279728	0.00421195	Axis_33
EDU	0.406243	0.669434	EDUCAT2:3	0.00132132	0.00147178	-0.00167304	0.00431567	Axis_33
GEN	2.7142	0.10895	GENDER:0	-0.00187868	0.00114033	-0.00419871	0.000441347	Axis_33
GEN	2.7142	0.10895	GENDER:1	0	0	0	0	Axis_33
GER	0.325273	0.572319	takes rx for GERD:0	0	0	0	0	Axis_33
GER	0.325273	0.572319	takes rx for GERD:1	0.00136921	0.00240074	-0.00351514	0.00625355	Axis_33
HBP	0.605084	0.442186	LABHYPERTENSION:0	0	0	0	0	Axis_33
HBP	0.605084	0.442186	LABHYPERTENSION:1	0.000834153	0.00107235	-0.00134757	0.00301587	Axis_33
MAR	0.222521	0.801689	MARITAL2:1	0	0	0	0	Axis_33
MAR	0.222521	0.801689	MARITAL2:2	0.000374214	0.00115969	-0.00198519	0.00273362	Axis_33
MAR	0.222521	0.801689	MARITAL2:3	0.00114087	0.00171036	-0.00233889	0.00462062	Axis_33
NSM	2.79696	0.0754949	NSMOKING2:1	0	0	0	0	Axis_33
NSM	2.79696	0.0754949	NSMOKING2:2	-6.23711e-05	0.00135851	-0.00282628	0.00270154	Axis_33
NSM	2.79696	0.0754949	NSMOKING2:3	-0.00301405	0.00136031	-0.00578162	-0.00024648	Axis_33
PER	0.624817	0.709118	PERIO_ALL2:1	0	0	0	0	Axis_33
PER	0.624817	0.709118	PERIO_ALL2:2	0.00171596	0.00217337	-0.00270581	0.00613772	Axis_33
PER	0.624817	0.709118	PERIO_ALL2:3	-0.00100117	0.00155465	-0.00416412	0.00216178	Axis_33
PER	0.624817	0.709118	PERIO_ALL2:4	-0.00122717	0.00227808	-0.00586196	0.00340761	Axis_33
PER	0.624817	0.709118	PERIO_ALL2:77	-0.00220387	0.00231564	-0.00691508	0.00250734	Axis_33
PER	0.624817	0.709118	PERIO_ALL2:88	-0.00190288	0.00525425	-0.0125927	0.00878696	Axis_33
PER	0.624817	0.709118	PERIO_ALL2:99	0.000133609	0.00177001	-0.00346749	0.00373471	Axis_33
POV	0.448884	0.772417	POVERTY:1	0	0	0	0	Axis_33
POV	0.448884	0.772417	POVERTY:2	-0.000231026	0.0014933	-0.00326918	0.00280712	Axis_33
POV	0.448884	0.772417	POVERTY:3	-0.0017503	0.00190182	-0.00561957	0.00211897	Axis_33
POV	0.448884	0.772417	POVERTY:4	-0.000178767	0.00140219	-0.00303155	0.00267401	Axis_33
POV	0.448884	0.772417	POVERTY:99	-0.0019251	0.00225307	-0.00650901	0.00265881	Axis_33
RES	1.90737	0.176537	takes rx for inhaled respiratory:0	0	0	0	0	Axis_33
RES	1.90737	0.176537	takes rx for inhaled respiratory:1	0.00721489	0.00522411	-0.00341364	0.0178434	Axis_33
Rac	7.30044	0.000250931	Race/Ethnicity - Recode:1	-0.000162077	0.00136427	-0.00293771	0.00261356	Axis_33
Rac	7.30044	0.000250931	Race/Ethnicity - Recode:2	-0.00367803	0.0016021	-0.00693753	-0.000418521	Axis_33
Rac	7.30044	0.000250931	Race/Ethnicity - Recode:3	0	0	0	0	Axis_33
Rac	7.30044	0.000250931	Race/Ethnicity - Recode:4	-0.00472449	0.00102726	-0.00681446	-0.00263451	Axis_33
Rac	7.30044	0.000250931	Race/Ethnicity - Recode:5	-0.00441914	0.00137015	-0.00720674	-0.00163154	Axis_33
dia	0.501324	0.48389	diabetes based on 2 lab variables and 3 diq questions:0	0	0	0	0	Axis_33
dia	0.501324	0.48389	diabetes based on 2 lab variables and 3 diq questions:1	0.00105009	0.00148309	-0.00196728	0.00406746	Axis_33
ABI	9.39538	0.00431597	takes rx for antibiotic:0	0	0	0	0	Axis_34
ABI	9.39538	0.00431597	takes rx for antibiotic:1	-0.00955819	0.0031183	-0.0159024	-0.00321395	Axis_34
AGE	3.28479	0.0225999	SPL5AGE3	-3.32743e-06	2.69989e-06	-8.82041e-06	2.16554e-06	Axis_34
AGE	3.28479	0.0225999	AGE	-0.000590548	0.000374646	-0.00135277	0.000171674	Axis_34
AGE	3.28479	0.0225999	SPL5AGE1	4.68201e-07	9.6559e-07	-1.49631e-06	2.43271e-06	Axis_34
AGE	3.28479	0.0225999	SPL5AGE2	2.79591e-07	2.29447e-06	-4.38853e-06	4.94772e-06	Axis_34
ALC	3.10838	0.0158893	ALC_DK:0	0	0	0	0	Axis_34
ALC	3.10838	0.0158893	ALC_DK:1	-3.78209e-05	0.00197852	-0.00406316	0.00398752	Axis_34
ALC	3.10838	0.0158893	ALC_DK:2	-0.00413543	0.00155177	-0.00729252	-0.000978338	Axis_34
ALC	3.10838	0.0158893	ALC_DK:3	-0.00308881	0.00155611	-0.00625474	7.71113e-05	Axis_34
ALC	3.10838	0.0158893	ALC_DK:4	0.000782203	0.00241897	-0.00413922	0.00570362	Axis_34
ALC	3.10838	0.0158893	ALC_DK:5	-0.00339576	0.00232369	-0.00812335	0.00133183	Axis_34
ALC	3.10838	0.0158893	ALC_DK:99	-0.00452387	0.00195934	-0.00851018	-0.000537561	Axis_34
ALI	2.10725	0.156044	takes rx for antihyperlipidemic:0	0	0	0	0	Axis_34
ALI	2.10725	0.156044	takes rx for antihyperlipidemic:1	-0.00210787	0.00145206	-0.00506211	0.000846375	Axis_34
BMI	0.377026	0.823356	BMI2:1	0.0027273	0.0045065	-0.00644125	0.0118958	Axis_34
BMI	0.377026	0.823356	BMI2:2	0	0	0	0	Axis_34
BMI	0.377026	0.823356	BMI2:3	0.000566513	0.00161924	-0.00272786	0.00386089	Axis_34
BMI	0.377026	0.823356	BMI2:4	-0.000744591	0.00135564	-0.00350266	0.00201348	Axis_34
BMI	0.377026	0.823356	BMI2:5	0.000494603	0.0018764	-0.00332296	0.00431217	Axis_34
EDU	1.09132	0.347586	EDUCAT2:1	0	0	0	0	Axis_34
EDU	1.09132	0.347586	EDUCAT2:2	-0.00075538	0.00136683	-0.00353622	0.00202546	Axis_34
EDU	1.09132	0.347586	EDUCAT2:3	-0.00221653	0.00152116	-0.00531135	0.000878302	Axis_34
GEN	1.10882	0.299987	GENDER:0	-0.00136542	0.00129669	-0.00400356	0.00127271	Axis_34
GEN	1.10882	0.299987	GENDER:1	0	0	0	0	Axis_34
GER	2.79394	0.104079	takes rx for GERD:0	0	0	0	0	Axis_34
GER	2.79394	0.104079	takes rx for GERD:1	0.00308107	0.00184329	-0.000669128	0.00683126	Axis_34
HBP	0.336554	0.565765	LABHYPERTENSION:0	0	0	0	0	Axis_34
HBP	0.336554	0.565765	LABHYPERTENSION:1	-0.000599147	0.00103278	-0.00270035	0.00150205	Axis_34
MAR	0.82851	0.445579	MARITAL2:1	0	0	0	0	Axis_34
MAR	0.82851	0.445579	MARITAL2:2	0.00190291	0.00159309	-0.00133825	0.00514407	Axis_34
MAR	0.82851	0.445579	MARITAL2:3	0.0021369	0.00177267	-0.00146962	0.00574343	Axis_34
NSM	0.610757	0.548963	NSMOKING2:1	0	0	0	0	Axis_34
NSM	0.610757	0.548963	NSMOKING2:2	0.000529342	0.00115976	-0.00183022	0.0028889	Axis_34
NSM	0.610757	0.548963	NSMOKING2:3	-0.00139351	0.00141303	-0.00426835	0.00148132	Axis_34
PER	2.03513	0.0886704	PERIO_ALL2:1	0	0	0	0	Axis_34
PER	2.03513	0.0886704	PERIO_ALL2:2	0.00259906	0.00195237	-0.00137306	0.00657117	Axis_34
PER	2.03513	0.0886704	PERIO_ALL2:3	0.00101629	0.00157924	-0.0021967	0.00422928	Axis_34
PER	2.03513	0.0886704	PERIO_ALL2:4	-0.00426146	0.00188102	-0.00808842	-0.000434495	Axis_34
PER	2.03513	0.0886704	PERIO_ALL2:77	-0.00200855	0.00197393	-0.00602455	0.00200744	Axis_34
PER	2.03513	0.0886704	PERIO_ALL2:88	0.00546528	0.00503254	-0.00477351	0.0157041	Axis_34
PER	2.03513	0.0886704	PERIO_ALL2:99	0.00178896	0.0023383	-0.00296834	0.00654626	Axis_34
POV	2.21877	0.0883357	POVERTY:1	0	0	0	0	Axis_34
POV	2.21877	0.0883357	POVERTY:2	0.00164692	0.00130287	-0.00100379	0.00429763	Axis_34
POV	2.21877	0.0883357	POVERTY:3	0.00357215	0.00206644	-0.000632053	0.00777635	Axis_34
POV	2.21877	0.0883357	POVERTY:4	0.00122805	0.00136756	-0.00155427	0.00401037	Axis_34
POV	2.21877	0.0883357	POVERTY:99	-0.00163538	0.00230392	-0.00632273	0.00305197	Axis_34
RES	1.45712	0.23597	takes rx for inhaled respiratory:0	0	0	0	0	Axis_34
RES	1.45712	0.23597	takes rx for inhaled respiratory:1	0.0086927	0.00720123	-0.00595832	0.0233437	Axis_34
Rac	2.16115	0.0952102	Race/Ethnicity - Recode:1	0.00317347	0.0013483	0.000430345	0.0059166	Axis_34
Rac	2.16115	0.0952102	Race/Ethnicity - Recode:2	0.00140943	0.0012746	-0.00118375	0.00400262	Axis_34
Rac	2.16115	0.0952102	Race/Ethnicity - Recode:3	0	0	0	0	Axis_34
Rac	2.16115	0.0952102	Race/Ethnicity - Recode:4	-0.000659194	0.0010642	-0.00282432	0.00150593	Axis_34
Rac	2.16115	0.0952102	Race/Ethnicity - Recode:5	0.000151604	0.00142599	-0.00274959	0.0030528	Axis_34
dia	0.0938463	0.761268	diabetes based on 2 lab variables and 3 diq questions:0	0	0	0	0	Axis_34
dia	0.0938463	0.761268	diabetes based on 2 lab variables and 3 diq questions:1	0.000492725	0.00160841	-0.00277961	0.00376506	Axis_34
ABI	1.09984	0.301922	takes rx for antibiotic:0	0	0	0	0	Axis_35
ABI	1.09984	0.301922	takes rx for antibiotic:1	0.00378496	0.00360909	-0.00355778	0.0111277	Axis_35
AGE	0.46638	0.759906	SPL5AGE3	-1.45304e-06	3.04912e-06	-7.65652e-06	4.75043e-06	Axis_35
AGE	0.46638	0.759906	AGE	3.15445e-05	0.00031643	-0.000612237	0.000675326	Axis_35
AGE	0.46638	0.759906	SPL5AGE1	-1.37004e-07	9.46552e-07	-2.06278e-06	1.78877e-06	Axis_35
AGE	0.46638	0.759906	SPL5AGE2	5.42352e-07	2.39001e-06	-4.32017e-06	5.40487e-06	Axis_35
ALC	0.695926	0.654611	ALC_DK:0	0	0	0	0	Axis_35
ALC	0.695926	0.654611	ALC_DK:1	0.000245544	0.00205039	-0.00392601	0.0044171	Axis_35
ALC	0.695926	0.654611	ALC_DK:2	-0.0015841	0.00154994	-0.00473748	0.00156928	Axis_35
ALC	0.695926	0.654611	ALC_DK:3	-0.00196166	0.0016672	-0.0053536	0.00143029	Axis_35
ALC	0.695926	0.654611	ALC_DK:4	-0.0017086	0.00257251	-0.0069424	0.00352521	Axis_35
ALC	0.695926	0.654611	ALC_DK:5	-0.00373877	0.00264259	-0.00911516	0.00163762	Axis_35
ALC	0.695926	0.654611	ALC_DK:99	-0.00125359	0.00222714	-0.00578474	0.00327756	Axis_35
ALI	0.00641913	0.936626	takes rx for antihyperlipidemic:0	0	0	0	0	Axis_35
ALI	0.00641913	0.936626	takes rx for antihyperlipidemic:1	0.000151153	0.0018866	-0.00368716	0.00398947	Axis_35
BMI	3.78259	0.0122193	BMI2:1	0.00184891	0.00334658	-0.00495977	0.00865758	Axis_35
BMI	3.78259	0.0122193	BMI2:2	0	0	0	0	Axis_35
BMI	3.78259	0.0122193	BMI2:3	0.000729003	0.000993469	-0.00129222	0.00275023	Axis_35
BMI	3.78259	0.0122193	BMI2:4	0.00360209	0.00112238	0.00131859	0.00588559	Axis_35
BMI	3.78259	0.0122193	BMI2:5	0.00401679	0.00167949	0.000599835	0.00743375	Axis_35
EDU	3.44585	0.0437438	EDUCAT2:1	0	0	0	0	Axis_35
EDU	3.44585	0.0437438	EDUCAT2:2	0.000543066	0.00122735	-0.00195399	0.00304012	Axis_35
EDU	3.44585	0.0437438	EDUCAT2:3	-0.00208492	0.00149661	-0.00512979	0.000959949	Axis_35
GEN	1.96376	0.170447	GENDER:0	0.00122851	0.000876667	-0.000555082	0.0030121	Axis_35
GEN	1.96376	0.170447	GENDER:1	0	0	0	0	Axis_35
GER	0.221626	0.640901	takes rx for GERD:0	0	0	0	0	Axis_35
GER	0.221626	0.640901	takes rx for GERD:1	-0.000862724	0.00183257	-0.00459112	0.00286567	Axis_35
HBP	0.000165004	0.989828	LABHYPERTENSION:0	0	0	0	0	Axis_35
HBP	0.000165004	0.989828	LABHYPERTENSION:1	-1.08308e-05	0.000843163	-0.00172626	0.0017046	Axis_35
MAR	0.101014	0.904199	MARITAL2:1	0	0	0	0	Axis_35
MAR	0.101014	0.904199	MARITAL2:2	-0.000473455	0.00151117	-0.00354795	0.00260104	Axis_35
MAR	0.101014	0.904199	MARITAL2:3	-0.00083946	0.00186897	-0.00464191	0.00296299	Axis_35
NSM	10.2857	0.000337364	NSMOKING2:1	0	0	0	0	Axis_35
NSM	10.2857	0.000337364	NSMOKING2:2	0.000834158	0.00124637	-0.0017016	0.00336992	Axis_35
NSM	10.2857	0.000337364	NSMOKING2:3	0.00499079	0.00114431	0.00266267	0.00731891	Axis_35
PER	1.0328	0.421895	PERIO_ALL2:1	0	0	0	0	Axis_35
PER	1.0328	0.421895	PERIO_ALL2:2	0.000996549	0.0017001	-0.00246233	0.00445543	Axis_35
PER	1.0328	0.421895	PERIO_ALL2:3	-0.00123103	0.00158593	-0.00445764	0.00199557	Axis_35
PER	1.0328	0.421895	PERIO_ALL2:4	0.00193319	0.00168071	-0.00148624	0.00535262	Axis_35
PER	1.0328	0.421895	PERIO_ALL2:77	0.00251605	0.00236174	-0.00228894	0.00732105	Axis_35
PER	1.0328	0.421895	PERIO_ALL2:88	-0.000277181	0.00462459	-0.00968598	0.00913161	Axis_35
PER	1.0328	0.421895	PERIO_ALL2:99	-0.00211967	0.0021048	-0.00640192	0.00216258	Axis_35
POV	1.21639	0.322572	POVERTY:1	0	0	0	0	Axis_35
POV	1.21639	0.322572	POVERTY:2	0.00104893	0.00148145	-0.00196511	0.00406296	Axis_35
POV	1.21639	0.322572	POVERTY:3	0.00116423	0.00106328	-0.000999035	0.00332748	Axis_35
POV	1.21639	0.322572	POVERTY:4	-0.000111006	0.00132996	-0.00281683	0.00259481	Axis_35
POV	1.21639	0.322572	POVERTY:99	-0.00220025	0.00220658	-0.00668958	0.00228908	Axis_35
RES	0.0176203	0.895204	takes rx for inhaled respiratory:0	0	0	0	0	Axis_35
RES	0.0176203	0.895204	takes rx for inhaled respiratory:1	-0.000888632	0.00669445	-0.0145086	0.0127313	Axis_35
Rac	2.5833	0.0551048	Race/Ethnicity - Recode:1	-0.00289697	0.00155041	-0.00605131	0.000257377	Axis_35
Rac	2.5833	0.0551048	Race/Ethnicity - Recode:2	-0.00271889	0.00132723	-0.00541916	-1.86184e-05	Axis_35
Rac	2.5833	0.0551048	Race/Ethnicity - Recode:3	0	0	0	0	Axis_35
Rac	2.5833	0.0551048	Race/Ethnicity - Recode:4	0.00133874	0.00137309	-0.00145484	0.00413231	Axis_35
Rac	2.5833	0.0551048	Race/Ethnicity - Recode:5	-0.00155242	0.00146464	-0.00453226	0.00142742	Axis_35
dia	0.309223	0.581909	diabetes based on 2 lab variables and 3 diq questions:0	0	0	0	0	Axis_35
dia	0.309223	0.581909	diabetes based on 2 lab variables and 3 diq questions:1	0.00107871	0.00193985	-0.00286795	0.00502537	Axis_35
ABI	28.3476	7.08597e-06	takes rx for antibiotic:0	0	0	0	0	Axis_36
ABI	28.3476	7.08597e-06	takes rx for antibiotic:1	-0.0111856	0.00210089	-0.0154599	-0.00691135	Axis_36
AGE	1.90372	0.13313	SPL5AGE3	-2.08549e-07	2.72531e-06	-5.75323e-06	5.33613e-06	Axis_36
AGE	1.90372	0.13313	AGE	0.000118061	0.000296865	-0.000485916	0.000722039	Axis_36
AGE	1.90372	0.13313	SPL5AGE1	2.77388e-07	8.33433e-07	-1.41824e-06	1.97302e-06	Axis_36
AGE	1.90372	0.13313	SPL5AGE2	-5.63412e-07	2.11012e-06	-4.85649e-06	3.72967e-06	Axis_36
ALC	0.4978	0.805324	ALC_DK:0	0	0	0	0	Axis_36
ALC	0.4978	0.805324	ALC_DK:1	0.00091657	0.00241282	-0.00399235	0.00582549	Axis_36
ALC	0.4978	0.805324	ALC_DK:2	-0.000404223	0.00164759	-0.00375626	0.00294782	Axis_36
ALC	0.4978	0.805324	ALC_DK:3	-0.000740671	0.00110225	-0.00298322	0.00150187	Axis_36
ALC	0.4978	0.805324	ALC_DK:4	-0.00121235	0.00218827	-0.00566442	0.00323973	Axis_36
ALC	0.4978	0.805324	ALC_DK:5	-0.00226229	0.0020054	-0.0063423	0.00181772	Axis_36
ALC	0.4978	0.805324	ALC_DK:99	0.000119282	0.0019548	-0.0038578	0.00409636	Axis_36
ALI	1.08352	0.305477	takes rx for antihyperlipidemic:0	0	0	0	0	Axis_36
ALI	1.08352	0.305477	takes rx for antihyperlipidemic:1	-0.00184131	0.00176892	-0.00544021	0.00175758	Axis_36
BMI	3.89891	0.0106081	BMI2:1	0.00152858	0.00308298	-0.0047438	0.00780096	Axis_36
BMI	3.89891	0.0106081	BMI2:2	0	0	0	0	Axis_36
BMI	3.89891	0.0106081	BMI2:3	-0.000334594	0.00103458	-0.00243946	0.00177027	Axis_36
BMI	3.89891	0.0106081	BMI2:4	-0.00188954	0.00133511	-0.00460585	0.000826774	Axis_36
BMI	3.89891	0.0106081	BMI2:5	-0.00486947	0.00136904	-0.0076548	-0.00208414	Axis_36
EDU	0.0369683	0.963747	EDUCAT2:1	0	0	0	0	Axis_36
EDU	0.0369683	0.963747	EDUCAT2:2	-0.000336983	0.00149864	-0.00338599	0.00271203	Axis_36
EDU	0.0369683	0.963747	EDUCAT2:3	-0.00033711	0.00129051	-0.00296267	0.00228845	Axis_36
GEN	0.0532072	0.818998	GENDER:0	0.00021419	0.000928569	-0.001675	0.00210338	Axis_36
GEN	0.0532072	0.818998	GENDER:1	0	0	0	0	Axis_36
GER	0.0230461	0.880262	takes rx for GERD:0	0	0	0	0	Axis_36
GER	0.0230461	0.880262	takes rx for GERD:1	0.000280653	0.00184872	-0.00348059	0.0040419	Axis_36
HBP	2.91618	0.0970882	LABHYPERTENSION:0	0	0	0	0	Axis_36
HBP	2.91618	0.0970882	LABHYPERTENSION:1	0.00178502	0.00104528	-0.000341633	0.00391166	Axis_36
MAR	0.099295	0.905745	MARITAL2:1	0	0	0	0	Axis_36
MAR	0.099295	0.905745	MARITAL2:2	-0.000167131	0.00135019	-0.0029141	0.00257984	Axis_36
MAR	0.099295	0.905745	MARITAL2:3	0.000562809	0.00162452	-0.00274231	0.00386792	Axis_36
NSM	5.81018	0.00688946	NSMOKING2:1	0	0	0	0	Axis_36
NSM	5.81018	0.00688946	NSMOKING2:2	0.000309985	0.00107224	-0.00187151	0.00249148	Axis_36
NSM	5.81018	0.00688946	NSMOKING2:3	0.00342582	0.00102233	0.00134588	0.00550577	Axis_36
PER	5.35223	0.00059688	PERIO_ALL2:1	0	0	0	0	Axis_36
PER	5.35223	0.00059688	PERIO_ALL2:2	0.00552604	0.00314081	-0.000863982	0.0119161	Axis_36
PER	5.35223	0.00059688	PERIO_ALL2:3	0.00173498	0.0011217	-0.000547125	0.00401709	Axis_36
PER	5.35223	0.00059688	PERIO_ALL2:4	-0.00130175	0.00234972	-0.00608229	0.00347879	Axis_36
PER	5.35223	0.00059688	PERIO_ALL2:77	0.000868348	0.00227924	-0.00376881	0.0055055	Axis_36
PER	5.35223	0.00059688	PERIO_ALL2:88	-0.0151866	0.00361791	-0.0225473	-0.00782588	Axis_36
PER	5.35223	0.00059688	PERIO_ALL2:99	-0.00214305	0.00260464	-0.00744223	0.00315612	Axis_36
POV	3.05962	0.0299979	POVERTY:1	0	0	0	0	Axis_36
POV	3.05962	0.0299979	POVERTY:2	-0.000909939	0.00134556	-0.00364749	0.00182762	Axis_36
POV	3.05962	0.0299979	POVERTY:3	-0.000567191	0.0015806	-0.00378295	0.00264857	Axis_36
POV	3.05962	0.0299979	POVERTY:4	-0.00289147	0.00165843	-0.00626557	0.000482622	Axis_36
POV	3.05962	0.0299979	POVERTY:99	-0.00730047	0.00212389	-0.0116215	-0.00297938	Axis_36
RES	4.25189	0.0471531	takes rx for inhaled respiratory:0	0	0	0	0	Axis_36
RES	4.25189	0.0471531	takes rx for inhaled respiratory:1	0.0116573	0.00565335	0.000155439	0.0231591	Axis_36
Rac	5.05311	0.00273932	Race/Ethnicity - Recode:1	0.00152898	0.000992821	-0.000490925	0.0035489	Axis_36
Rac	5.05311	0.00273932	Race/Ethnicity - Recode:2	0.000977764	0.00159454	-0.00226636	0.00422189	Axis_36
Rac	5.05311	0.00273932	Race/Ethnicity - Recode:3	0	0	0	0	Axis_36
Rac	5.05311	0.00273932	Race/Ethnicity - Recode:4	-0.000625915	0.00109104	-0.00284566	0.00159383	Axis_36
Rac	5.05311	0.00273932	Race/Ethnicity - Recode:5	0.00728341	0.0018203	0.00357999	0.0109868	Axis_36
dia	2.31988	0.137257	diabetes based on 2 lab variables and 3 diq questions:0	0	0	0	0	Axis_36
dia	2.31988	0.137257	diabetes based on 2 lab variables and 3 diq questions:1	0.00217435	0.00142757	-0.00073006	0.00507875	Axis_36
ABI	1.08165	0.305888	takes rx for antibiotic:0	0	0	0	0	Axis_37
ABI	1.08165	0.305888	takes rx for antibiotic:1	-0.0029969	0.00288156	-0.00885948	0.00286568	Axis_37
AGE	1.52161	0.218593	SPL5AGE3	-1.85816e-07	3.72815e-06	-7.77079e-06	7.39916e-06	Axis_37
AGE	1.52161	0.218593	AGE	-0.000201365	0.000220022	-0.000649004	0.000246273	Axis_37
AGE	1.52161	0.218593	SPL5AGE1	-1.32551e-07	9.26963e-07	-2.01847e-06	1.75337e-06	Axis_37
AGE	1.52161	0.218593	SPL5AGE2	4.41314e-07	2.62449e-06	-4.89826e-06	5.78089e-06	Axis_37
ALC	0.331	0.915738	ALC_DK:0	0	0	0	0	Axis_37
ALC	0.331	0.915738	ALC_DK:1	-0.00156089	0.00156478	-0.00474446	0.00162268	Axis_37
ALC	0.331	0.915738	ALC_DK:2	-0.000712435	0.00158979	-0.00394688	0.00252201	Axis_37
ALC	0.331	0.915738	ALC_DK:3	7.79752e-05	0.00151119	-0.00299657	0.00315252	Axis_37
ALC	0.331	0.915738	ALC_DK:4	0.00066613	0.00253037	-0.00448194	0.0058142	Axis_37
ALC	0.331	0.915738	ALC_DK:5	-0.000639712	0.00288897	-0.00651736	0.00523793	Axis_37
ALC	0.331	0.915738	ALC_DK:99	-0.00110984	0.00231313	-0.00581594	0.00359625	Axis_37
ALI	0.290189	0.593715	takes rx for antihyperlipidemic:0	0	0	0	0	Axis_37
ALI	0.290189	0.593715	takes rx for antihyperlipidemic:1	0.000896369	0.00166397	-0.00248901	0.00428175	Axis_37
BMI	0.188592	0.942673	BMI2:1	-0.000717782	0.0045535	-0.00998195	0.00854639	Axis_37
BMI	0.188592	0.942673	BMI2:2	0	0	0	0	Axis_37
BMI	0.188592	0.942673	BMI2:3	-2.43366e-05	0.000927637	-0.00191163	0.00186296	Axis_37
BMI	0.188592	0.942673	BMI2:4	-0.000420484	0.00119331	-0.00284829	0.00200733	Axis_37
BMI	0.188592	0.942673	BMI2:5	-0.00131405	0.00178835	-0.00495249	0.00232438	Axis_37
EDU	0.46869	0.629924	EDUCAT2:1	0	0	0	0	Axis_37
EDU	0.46869	0.629924	EDUCAT2:2	0.00110347	0.00125403	-0.00144788	0.00365482	Axis_37
EDU	0.46869	0.629924	EDUCAT2:3	0.000860747	0.001029	-0.00123277	0.00295427	Axis_37
GEN	0.0545871	0.816709	GENDER:0	-0.000252042	0.00107877	-0.00244681	0.00194273	Axis_37
GEN	0.0545871	0.816709	GENDER:1	0	0	0	0	Axis_37
GER	0.001969	0.964874	takes rx for GERD:0	0	0	0	0	Axis_37
GER	0.001969	0.964874	takes rx for GERD:1	0.000101688	0.00229163	-0.00456068	0.00476405	Axis_37
HBP	3.57713	0.0673853	LABHYPERTENSION:0	0	0	0	0	Axis_37
HBP	3.57713	0.0673853	LABHYPERTENSION:1	-0.00193849	0.00102494	-0.00402374	0.000146757	Axis_37
MAR	3.37671	0.0463235	MARITAL2:1	0	0	0	0	Axis_37
MAR	3.37671	0.0463235	MARITAL2:2	0.00269989	0.00104298	0.000577926	0.00482186	Axis_37
MAR	3.37671	0.0463235	MARITAL2:3	0.0013969	0.00169263	-0.00204679	0.00484059	Axis_37
NSM	1.76802	0.186455	NSMOKING2:1	0	0	0	0	Axis_37
NSM	1.76802	0.186455	NSMOKING2:2	-0.000661398	0.00145334	-0.00361823	0.00229543	Axis_37
NSM	1.76802	0.186455	NSMOKING2:3	-0.0030782	0.00165532	-0.00644598	0.000289577	Axis_37
PER	2.45873	0.0447099	PERIO_ALL2:1	0	0	0	0	Axis_37
PER	2.45873	0.0447099	PERIO_ALL2:2	-0.00145399	0.00201015	-0.00554366	0.00263569	Axis_37
PER	2.45873	0.0447099	PERIO_ALL2:3	-0.00334932	0.00156357	-0.00653043	-0.00016822	Axis_37
PER	2.45873	0.0447099	PERIO_ALL2:4	-0.00348257	0.0024141	-0.00839408	0.00142895	Axis_37
PER	2.45873	0.0447099	PERIO_ALL2:77	-0.00340679	0.00255988	-0.0086149	0.00180131	Axis_37
PER	2.45873	0.0447099	PERIO_ALL2:88	1.63845e-05	0.00444978	-0.00903676	0.00906953	Axis_37
PER	2.45873	0.0447099	PERIO_ALL2:99	-0.00614825	0.00197902	-0.0101746	-0.00212192	Axis_37
POV	0.235174	0.916516	POVERTY:1	0	0	0	0	Axis_37
POV	0.235174	0.916516	POVERTY:2	2.29255e-05	0.00158872	-0.00320934	0.00325519	Axis_37
POV	0.235174	0.916516	POVERTY:3	0.000898705	0.00129085	-0.00172756	0.00352497	Axis_37
POV	0.235174	0.916516	POVERTY:4	0.000780213	0.00137997	-0.00202735	0.00358778	Axis_37
POV	0.235174	0.916516	POVERTY:99	0.000141025	0.00198303	-0.00389349	0.00417554	Axis_37
RES	0.896024	0.35073	takes rx for inhaled respiratory:0	0	0	0	0	Axis_37
RES	0.896024	0.35073	takes rx for inhaled respiratory:1	0.00561252	0.00592922	-0.00645058	0.0176756	Axis_37
Rac	2.00869	0.116116	Race/Ethnicity - Recode:1	0.0013612	0.00127178	-0.00122626	0.00394866	Axis_37
Rac	2.00869	0.116116	Race/Ethnicity - Recode:2	0.00148848	0.00202295	-0.00262723	0.0056042	Axis_37
Rac	2.00869	0.116116	Race/Ethnicity - Recode:3	0	0	0	0	Axis_37
Rac	2.00869	0.116116	Race/Ethnicity - Recode:4	-0.000119858	0.000779747	-0.00170627	0.00146655	Axis_37
Rac	2.00869	0.116116	Race/Ethnicity - Recode:5	0.00360235	0.00156915	0.000409896	0.00679481	Axis_37
dia	0.00187513	0.965721	diabetes based on 2 lab variables and 3 diq questions:0	0	0	0	0	Axis_37
dia	0.00187513	0.965721	diabetes based on 2 lab variables and 3 diq questions:1	6.93953e-05	0.00160256	-0.00319104	0.00332983	Axis_37
ABI	1.45129	0.236891	takes rx for antibiotic:0	0	0	0	0	Axis_38
ABI	1.45129	0.236891	takes rx for antibiotic:1	-0.00298445	0.00247735	-0.00802466	0.00205576	Axis_38
AGE	1.20473	0.327327	SPL5AGE3	-2.24039e-06	2.14721e-06	-6.60893e-06	2.12815e-06	Axis_38
AGE	1.20473	0.327327	AGE	0.000338893	0.000304175	-0.000279955	0.000957741	Axis_38
AGE	1.20473	0.327327	SPL5AGE1	-7.0921e-07	7.65195e-07	-2.26601e-06	8.4759e-07	Axis_38
AGE	1.20473	0.327327	SPL5AGE2	1.76318e-06	1.80848e-06	-1.91621e-06	5.44256e-06	Axis_38
ALC	1.27675	0.294769	ALC_DK:0	0	0	0	0	Axis_38
ALC	1.27675	0.294769	ALC_DK:1	0.000311155	0.0021645	-0.00409254	0.00471485	Axis_38
ALC	1.27675	0.294769	ALC_DK:2	-0.000801801	0.00183131	-0.00452762	0.00292402	Axis_38
ALC	1.27675	0.294769	ALC_DK:3	-0.000340735	0.00190613	-0.00421878	0.00353731	Axis_38
ALC	1.27675	0.294769	ALC_DK:4	0.00182607	0.00223292	-0.00271685	0.00636899	Axis_38
ALC	1.27675	0.294769	ALC_DK:5	0.00308019	0.00173436	-0.00044838	0.00660877	Axis_38
ALC	1.27675	0.294769	ALC_DK:99	3.17795e-05	0.00211602	-0.00427329	0.00433685	Axis_38
ALI	2.25916	0.142336	takes rx for antihyperlipidemic:0	0	0	0	0	Axis_38
ALI	2.25916	0.142336	takes rx for antihyperlipidemic:1	0.00191324	0.0012729	-0.000676503	0.00450299	Axis_38
BMI	1.22749	0.318102	BMI2:1	-0.0043737	0.00338692	-0.0112644	0.00251704	Axis_38
BMI	1.22749	0.318102	BMI2:2	0	0	0	0	Axis_38
BMI	1.22749	0.318102	BMI2:3	-0.00240794	0.00138416	-0.00522403	0.000408145	Axis_38
BMI	1.22749	0.318102	BMI2:4	-0.00137045	0.0011489	-0.00370791	0.000966998	Axis_38
BMI	1.22749	0.318102	BMI2:5	-0.00182159	0.00131634	-0.00449971	0.000856526	Axis_38
EDU	1.90523	0.164799	EDUCAT2:1	0	0	0	0	Axis_38
EDU	1.90523	0.164799	EDUCAT2:2	-0.000726509	0.00150314	-0.00378468	0.00233166	Axis_38
EDU	1.90523	0.164799	EDUCAT2:3	-0.00252645	0.00170614	-0.00599763	0.000944727	Axis_38
GEN	1.13815e-05	0.997329	GENDER:0	3.41535e-06	0.00101236	-0.00205625	0.00206309	Axis_38
GEN	1.13815e-05	0.997329	GENDER:1	0	0	0	0	Axis_38
GER	0.572511	0.454631	takes rx for GERD:0	0	0	0	0	Axis_38
GER	0.572511	0.454631	takes rx for GERD:1	0.00104182	0.00137689	-0.00175949	0.00384313	Axis_38
HBP	5.47655	0.0254697	LABHYPERTENSION:0	0	0	0	0	Axis_38
HBP	5.47655	0.0254697	LABHYPERTENSION:1	-0.00183809	0.00078544	-0.00343608	-0.000240099	Axis_38
MAR	1.5971	0.217739	MARITAL2:1	0	0	0	0	Axis_38
MAR	1.5971	0.217739	MARITAL2:2	-0.00271915	0.00162417	-0.00602356	0.000585254	Axis_38
MAR	1.5971	0.217739	MARITAL2:3	-0.00309271	0.00195552	-0.00707125	0.000885835	Axis_38
NSM	5.66351	0.00768157	NSMOKING2:1	0	0	0	0	Axis_38
NSM	5.66351	0.00768157	NSMOKING2:2	0.000739022	0.00120568	-0.00171396	0.003192	Axis_38
NSM	5.66351	0.00768157	NSMOKING2:3	0.0028164	0.000836832	0.00111385	0.00451894	Axis_38
PER	1.20213	0.329754	PERIO_ALL2:1	0	0	0	0	Axis_38
PER	1.20213	0.329754	PERIO_ALL2:2	0.00370218	0.00216191	-0.000696251	0.00810062	Axis_38
PER	1.20213	0.329754	PERIO_ALL2:3	0.000723794	0.00114109	-0.00159778	0.00304537	Axis_38
PER	1.20213	0.329754	PERIO_ALL2:4	-0.000813489	0.0022328	-0.00535616	0.00372918	Axis_38
PER	1.20213	0.329754	PERIO_ALL2:77	0.0024349	0.00271515	-0.00308913	0.00795892	Axis_38
PER	1.20213	0.329754	PERIO_ALL2:88	-0.00153647	0.00414702	-0.00997364	0.0069007	Axis_38
PER	1.20213	0.329754	PERIO_ALL2:99	0.00285169	0.0023416	-0.00191232	0.0076157	Axis_38
POV	0.699158	0.598058	POVERTY:1	0	0	0	0	Axis_38
POV	0.699158	0.598058	POVERTY:2	0.000120792	0.00125568	-0.0024339	0.00267548	Axis_38
POV	0.699158	0.598058	POVERTY:3	0.00168043	0.001436	-0.00124113	0.004602	Axis_38
POV	0.699158	0.598058	POVERTY:4	-0.000690094	0.00107473	-0.00287665	0.00149646	Axis_38
POV	0.699158	0.598058	POVERTY:99	0.000575012	0.00154556	-0.00256946	0.00371949	Axis_38
RES	0.845255	0.36457	takes rx for inhaled respiratory:0	0	0	0	0	Axis_38
RES	0.845255	0.36457	takes rx for inhaled respiratory:1	0.00522751	0.00568592	-0.00634059	0.0167956	Axis_38
Rac	2.28214	0.0813551	Race/Ethnicity - Recode:1	-0.00180008	0.0013316	-0.00450924	0.000909078	Axis_38
Rac	2.28214	0.0813551	Race/Ethnicity - Recode:2	0.000919881	0.00146994	-0.00207073	0.0039105	Axis_38
Rac	2.28214	0.0813551	Race/Ethnicity - Recode:3	0	0	0	0	Axis_38
Rac	2.28214	0.0813551	Race/Ethnicity - Recode:4	-0.00141075	0.00127486	-0.00400448	0.00118298	Axis_38
Rac	2.28214	0.0813551	Race/Ethnicity - Recode:5	0.00270595	0.00181942	-0.000995701	0.00640759	Axis_38
dia	0.155473	0.695896	diabetes based on 2 lab variables and 3 diq questions:0	0	0	0	0	Axis_38
dia	0.155473	0.695896	diabetes based on 2 lab variables and 3 diq questions:1	-0.000658123	0.00166909	-0.00405391	0.00273766	Axis_38
ABI	3.1596	0.0846993	takes rx for antibiotic:0	0	0	0	0	Axis_39
ABI	3.1596	0.0846993	takes rx for antibiotic:1	-0.00399862	0.00224954	-0.00857534	0.000578104	Axis_39
AGE	0.966236	0.439034	SPL5AGE3	-2.32426e-06	2.32167e-06	-7.04773e-06	2.39921e-06	Axis_39
AGE	0.966236	0.439034	AGE	0.0002109	0.0003491	-0.00049935	0.000921149	Axis_39
AGE	0.966236	0.439034	SPL5AGE1	-9.40784e-07	6.7926e-07	-2.32275e-06	4.4118e-07	Axis_39
AGE	0.966236	0.439034	SPL5AGE2	2.28186e-06	1.67764e-06	-1.13131e-06	5.69504e-06	Axis_39
ALC	0.856983	0.536244	ALC_DK:0	0	0	0	0	Axis_39
ALC	0.856983	0.536244	ALC_DK:1	0.00216396	0.00171389	-0.00132297	0.00565089	Axis_39
ALC	0.856983	0.536244	ALC_DK:2	0.000107517	0.00136344	-0.00266642	0.00288146	Axis_39
ALC	0.856983	0.536244	ALC_DK:3	-0.000217443	0.00143107	-0.00312897	0.00269409	Axis_39
ALC	0.856983	0.536244	ALC_DK:4	-0.000114987	0.00180155	-0.00378027	0.00355029	Axis_39
ALC	0.856983	0.536244	ALC_DK:5	-0.0020286	0.00170117	-0.00548965	0.00143244	Axis_39
ALC	0.856983	0.536244	ALC_DK:99	-0.000243898	0.00181094	-0.00392829	0.0034405	Axis_39
ALI	0.733178	0.39803	takes rx for antihyperlipidemic:0	0	0	0	0	Axis_39
ALI	0.733178	0.39803	takes rx for antihyperlipidemic:1	-0.00122112	0.00142611	-0.00412256	0.00168032	Axis_39
BMI	0.556457	0.695748	BMI2:1	0.00105045	0.00302042	-0.00509464	0.00719554	Axis_39
BMI	0.556457	0.695748	BMI2:2	0	0	0	0	Axis_39
BMI	0.556457	0.695748	BMI2:3	0.000595146	0.000916465	-0.00126942	0.00245971	Axis_39
BMI	0.556457	0.695748	BMI2:4	0.00172391	0.0014482	-0.00122249	0.0046703	Axis_39
BMI	0.556457	0.695748	BMI2:5	0.000233219	0.00176473	-0.00335716	0.00382359	Axis_39
EDU	0.521124	0.598658	EDUCAT2:1	0	0	0	0	Axis_39
EDU	0.521124	0.598658	EDUCAT2:2	-0.00136832	0.00144496	-0.00430811	0.00157148	Axis_39
EDU	0.521124	0.598658	EDUCAT2:3	-0.000675595	0.00150248	-0.00373242	0.00238123	Axis_39
GEN	0.627584	0.433901	GENDER:0	-0.000953625	0.00120377	-0.0034027	0.00149545	Axis_39
GEN	0.627584	0.433901	GENDER:1	0	0	0	0	Axis_39
GER	0.0274069	0.869521	takes rx for GERD:0	0	0	0	0	Axis_39
GER	0.0274069	0.869521	takes rx for GERD:1	0.000271439	0.00163961	-0.00306438	0.00360726	Axis_39
HBP	0.153148	0.698061	LABHYPERTENSION:0	0	0	0	0	Axis_39
HBP	0.153148	0.698061	LABHYPERTENSION:1	-0.0003813	0.00097434	-0.00236361	0.00160101	Axis_39
MAR	1.12161	0.337856	MARITAL2:1	0	0	0	0	Axis_39
MAR	1.12161	0.337856	MARITAL2:2	-0.00204683	0.00165294	-0.00540977	0.00131611	Axis_39
MAR	1.12161	0.337856	MARITAL2:3	-0.000384564	0.00211215	-0.00468176	0.00391263	Axis_39
NSM	3.56205	0.039746	NSMOKING2:1	0	0	0	0	Axis_39
NSM	3.56205	0.039746	NSMOKING2:2	-0.00308553	0.0013253	-0.00578187	-0.000389196	Axis_39
NSM	3.56205	0.039746	NSMOKING2:3	0.000878082	0.0013429	-0.00185407	0.00361024	Axis_39
PER	1.63128	0.169688	PERIO_ALL2:1	0	0	0	0	Axis_39
PER	1.63128	0.169688	PERIO_ALL2:2	0.000755086	0.00328165	-0.00592148	0.00743165	Axis_39
PER	1.63128	0.169688	PERIO_ALL2:3	0.000411189	0.00105237	-0.00172986	0.00255224	Axis_39
PER	1.63128	0.169688	PERIO_ALL2:4	-0.00289742	0.00202265	-0.00701254	0.0012177	Axis_39
PER	1.63128	0.169688	PERIO_ALL2:77	-0.00251423	0.00264302	-0.00789149	0.00286303	Axis_39
PER	1.63128	0.169688	PERIO_ALL2:88	0.00260659	0.00365083	-0.00482109	0.0100343	Axis_39
PER	1.63128	0.169688	PERIO_ALL2:99	0.00220275	0.00198714	-0.00184012	0.00624561	Axis_39
POV	1.11305	0.366953	POVERTY:1	0	0	0	0	Axis_39
POV	1.11305	0.366953	POVERTY:2	-0.000983506	0.00146258	-0.00395914	0.00199213	Axis_39
POV	1.11305	0.366953	POVERTY:3	-0.00107156	0.00176474	-0.00466196	0.00251884	Axis_39
POV	1.11305	0.366953	POVERTY:4	-0.00278554	0.00170517	-0.00625474	0.000683666	Axis_39
POV	1.11305	0.366953	POVERTY:99	0.000183484	0.00179211	-0.00346259	0.00382956	Axis_39
RES	0.853429	0.36229	takes rx for inhaled respiratory:0	0	0	0	0	Axis_39
RES	0.853429	0.36229	takes rx for inhaled respiratory:1	0.00379054	0.00410315	-0.00455739	0.0121385	Axis_39
Rac	2.76927	0.0434002	Race/Ethnicity - Recode:1	0.00126768	0.00133803	-0.00145456	0.00398992	Axis_39
Rac	2.76927	0.0434002	Race/Ethnicity - Recode:2	0.00359159	0.00159531	0.000345906	0.00683727	Axis_39
Rac	2.76927	0.0434002	Race/Ethnicity - Recode:3	0	0	0	0	Axis_39
Rac	2.76927	0.0434002	Race/Ethnicity - Recode:4	0.00345926	0.00127225	0.000870845	0.00604768	Axis_39
Rac	2.76927	0.0434002	Race/Ethnicity - Recode:5	0.000777208	0.00110762	-0.00147626	0.00303068	Axis_39
dia	0.442663	0.510463	diabetes based on 2 lab variables and 3 diq questions:0	0	0	0	0	Axis_39
dia	0.442663	0.510463	diabetes based on 2 lab variables and 3 diq questions:1	-0.000881532	0.00132496	-0.00357717	0.00181411	Axis_39
ABI	5.93881	0.0203688	takes rx for antibiotic:0	0	0	0	0	Axis_40
ABI	5.93881	0.0203688	takes rx for antibiotic:1	0.00641952	0.00263423	0.00106015	0.0117789	Axis_40
AGE	6.19733	0.000780353	SPL5AGE3	-3.26519e-06	2.11167e-06	-7.56141e-06	1.03103e-06	Axis_40
AGE	6.19733	0.000780353	AGE	0.00020086	0.000245522	-0.000298657	0.000700377	Axis_40
AGE	6.19733	0.000780353	SPL5AGE1	-1.3093e-06	7.19358e-07	-2.77285e-06	1.54244e-07	Axis_40
AGE	6.19733	0.000780353	SPL5AGE2	3.09835e-06	1.74861e-06	-4.59229e-07	6.65592e-06	Axis_40
ALC	0.47649	0.820837	ALC_DK:0	0	0	0	0	Axis_40
ALC	0.47649	0.820837	ALC_DK:1	-0.000950349	0.00193667	-0.00489053	0.00298983	Axis_40
ALC	0.47649	0.820837	ALC_DK:2	-0.00152056	0.00163931	-0.00485577	0.00181465	Axis_40
ALC	0.47649	0.820837	ALC_DK:3	-0.00107713	0.00170882	-0.00455375	0.00239949	Axis_40
ALC	0.47649	0.820837	ALC_DK:4	-0.00252277	0.00222544	-0.00705045	0.00200491	Axis_40
ALC	0.47649	0.820837	ALC_DK:5	-0.00291213	0.00229033	-0.00757183	0.00174757	Axis_40
ALC	0.47649	0.820837	ALC_DK:99	-0.00168328	0.00199143	-0.00573487	0.00236831	Axis_40
ALI	0.358303	0.553537	takes rx for antihyperlipidemic:0	0	0	0	0	Axis_40
ALI	0.358303	0.553537	takes rx for antihyperlipidemic:1	-0.00107385	0.00179398	-0.00472373	0.00257604	Axis_40
BMI	2.21931	0.0882741	BMI2:1	0.00391654	0.00266487	-0.00150517	0.00933825	Axis_40
BMI	2.21931	0.0882741	BMI2:2	0	0	0	0	Axis_40
BMI	2.21931	0.0882741	BMI2:3	-0.000124915	0.000932439	-0.00202198	0.00177215	Axis_40
BMI	2.21931	0.0882741	BMI2:4	2.43288e-05	0.00124672	-0.00251214	0.0025608	Axis_40
BMI	2.21931	0.0882741	BMI2:5	0.0024196	0.00156549	-0.000765409	0.00560462	Axis_40
EDU	0.0696123	0.932892	EDUCAT2:1	0	0	0	0	Axis_40
EDU	0.0696123	0.932892	EDUCAT2:2	-0.000351402	0.00111542	-0.00262073	0.00191793	Axis_40
EDU	0.0696123	0.932892	EDUCAT2:3	-0.000501506	0.0014383	-0.00342776	0.00242475	Axis_40
GEN	4.23103	0.0476664	GENDER:0	-0.0022414	0.00108967	-0.00445835	-2.44436e-05	Axis_40
GEN	4.23103	0.0476664	GENDER:1	0	0	0	0	Axis_40
GER	0.094677	0.760247	takes rx for GERD:0	0	0	0	0	Axis_40
GER	0.094677	0.760247	takes rx for GERD:1	-0.000448835	0.00145869	-0.00341657	0.0025189	Axis_40
HBP	0.000205743	0.988642	LABHYPERTENSION:0	0	0	0	0	Axis_40
HBP	0.000205743	0.988642	LABHYPERTENSION:1	-1.5108e-05	0.00105328	-0.00215802	0.0021278	Axis_40
MAR	1.82079	0.17779	MARITAL2:1	0	0	0	0	Axis_40
MAR	1.82079	0.17779	MARITAL2:2	-0.00151375	0.00103884	-0.00362728	0.000599776	Axis_40
MAR	1.82079	0.17779	MARITAL2:3	0.000389915	0.00141685	-0.00249268	0.00327251	Axis_40
NSM	2.10949	0.137362	NSMOKING2:1	0	0	0	0	Axis_40
NSM	2.10949	0.137362	NSMOKING2:2	-0.00183361	0.00102562	-0.00392024	0.000253022	Axis_40
NSM	2.10949	0.137362	NSMOKING2:3	0.000750805	0.000949442	-0.00118085	0.00268246	Axis_40
PER	1.97773	0.0972933	PERIO_ALL2:1	0	0	0	0	Axis_40
PER	1.97773	0.0972933	PERIO_ALL2:2	0.00536992	0.00184022	0.00162596	0.00911388	Axis_40
PER	1.97773	0.0972933	PERIO_ALL2:3	-7.41859e-05	0.001176	-0.00246677	0.0023184	Axis_40
PER	1.97773	0.0972933	PERIO_ALL2:4	-0.00202041	0.0019774	-0.00604345	0.00200264	Axis_40
PER	1.97773	0.0972933	PERIO_ALL2:77	0.00108598	0.00158194	-0.0021325	0.00430446	Axis_40
PER	1.97773	0.0972933	PERIO_ALL2:88	0.00485493	0.00247367	-0.000177791	0.00988766	Axis_40
PER	1.97773	0.0972933	PERIO_ALL2:99	0.000595463	0.00247338	-0.00443666	0.00562759	Axis_40
POV	2.42304	0.0677727	POVERTY:1	0	0	0	0	Axis_40
POV	2.42304	0.0677727	POVERTY:2	-0.00225507	0.000991302	-0.00427189	-0.000238249	Axis_40
POV	2.42304	0.0677727	POVERTY:3	-0.00158287	0.00157391	-0.00478502	0.00161928	Axis_40
POV	2.42304	0.0677727	POVERTY:4	-0.00193522	0.000981416	-0.00393192	6.14916e-05	Axis_40
POV	2.42304	0.0677727	POVERTY:99	-0.00227697	0.00218077	-0.00671378	0.00215984	Axis_40
RES	1.09439	0.303103	takes rx for inhaled respiratory:0	0	0	0	0	Axis_40
RES	1.09439	0.303103	takes rx for inhaled respiratory:1	-0.00476159	0.00455162	-0.0140219	0.00449874	Axis_40
Rac	8.31129	9.41909e-05	Race/Ethnicity - Recode:1	0.00403262	0.00107143	0.00185278	0.00621246	Axis_40
Rac	8.31129	9.41909e-05	Race/Ethnicity - Recode:2	0.00395506	0.00142974	0.00104623	0.00686389	Axis_40
Rac	8.31129	9.41909e-05	Race/Ethnicity - Recode:3	0	0	0	0	Axis_40
Rac	8.31129	9.41909e-05	Race/Ethnicity - Recode:4	0.00187806	0.00124792	-0.000660843	0.00441697	Axis_40
Rac	8.31129	9.41909e-05	Race/Ethnicity - Recode:5	-0.00288265	0.0015497	-0.00603554	0.000270245	Axis_40
dia	0.728005	0.399682	diabetes based on 2 lab variables and 3 diq questions:0	0	0	0	0	Axis_40
dia	0.728005	0.399682	diabetes based on 2 lab variables and 3 diq questions:1	-0.00119857	0.00140475	-0.00405655	0.0016594	Axis_40
ABI	8.65969	0.00591337	takes rx for antibiotic:0	0	0	0	0	Axis_41
ABI	8.65969	0.00591337	takes rx for antibiotic:1	-0.00749727	0.00254772	-0.0126807	-0.00231389	Axis_41
AGE	0.340009	0.848975	SPL5AGE3	-1.37452e-06	2.16466e-06	-5.77856e-06	3.02952e-06	Axis_41
AGE	0.340009	0.848975	AGE	0.00021921	0.00026438	-0.000318675	0.000757095	Axis_41
AGE	0.340009	0.848975	SPL5AGE1	-6.71344e-07	6.68925e-07	-2.03228e-06	6.89594e-07	Axis_41
AGE	0.340009	0.848975	SPL5AGE2	1.50565e-06	1.66772e-06	-1.88735e-06	4.89865e-06	Axis_41
ALC	0.599353	0.728681	ALC_DK:0	0	0	0	0	Axis_41
ALC	0.599353	0.728681	ALC_DK:1	0.0021752	0.00184151	-0.00157137	0.00592178	Axis_41
ALC	0.599353	0.728681	ALC_DK:2	0.000908787	0.00154667	-0.00223793	0.00405551	Axis_41
ALC	0.599353	0.728681	ALC_DK:3	0.00265019	0.00198744	-0.00139329	0.00669368	Axis_41
ALC	0.599353	0.728681	ALC_DK:4	0.00166134	0.00283416	-0.00410481	0.00742749	Axis_41
ALC	0.599353	0.728681	ALC_DK:5	0.00221286	0.00230482	-0.00247633	0.00690205	Axis_41
ALC	0.599353	0.728681	ALC_DK:99	0.000380292	0.00178573	-0.0032528	0.00401338	Axis_41
ALI	1.99762	0.16691	takes rx for antihyperlipidemic:0	0	0	0	0	Axis_41
ALI	1.99762	0.16691	takes rx for antihyperlipidemic:1	0.00231811	0.00164013	-0.00101875	0.00565498	Axis_41
BMI	1.43481	0.244404	BMI2:1	0.00309676	0.00378476	-0.00460338	0.0107969	Axis_41
BMI	1.43481	0.244404	BMI2:2	0	0	0	0	Axis_41
BMI	1.43481	0.244404	BMI2:3	-0.00198641	0.00114933	-0.00432473	0.000351915	Axis_41
BMI	1.43481	0.244404	BMI2:4	-0.00222219	0.00123834	-0.0047416	0.000297228	Axis_41
BMI	1.43481	0.244404	BMI2:5	-0.00115714	0.00125154	-0.00370343	0.00138915	Axis_41
EDU	0.869984	0.428346	EDUCAT2:1	0	0	0	0	Axis_41
EDU	0.869984	0.428346	EDUCAT2:2	-0.00136704	0.00116359	-0.00373438	0.00100031	Axis_41
EDU	0.869984	0.428346	EDUCAT2:3	-0.000214554	0.00118479	-0.00262503	0.00219592	Axis_41
GEN	4.18392	0.0488488	GENDER:0	0.00176851	0.000864601	9.46575e-06	0.00352755	Axis_41
GEN	4.18392	0.0488488	GENDER:1	0	0	0	0	Axis_41
GER	1.0766	0.307003	takes rx for GERD:0	0	0	0	0	Axis_41
GER	1.0766	0.307003	takes rx for GERD:1	0.00152296	0.00146778	-0.00146326	0.00450917	Axis_41
HBP	0.221471	0.641017	LABHYPERTENSION:0	0	0	0	0	Axis_41
HBP	0.221471	0.641017	LABHYPERTENSION:1	-0.000515814	0.00109606	-0.00274577	0.00171414	Axis_41
MAR	0.547195	0.58373	MARITAL2:1	0	0	0	0	Axis_41
MAR	0.547195	0.58373	MARITAL2:2	0.000655878	0.00126919	-0.00192632	0.00323807	Axis_41
MAR	0.547195	0.58373	MARITAL2:3	-0.00081346	0.00197189	-0.0048253	0.00319838	Axis_41
NSM	9.06684	0.000727468	NSMOKING2:1	0	0	0	0	Axis_41
NSM	9.06684	0.000727468	NSMOKING2:2	0.00116368	0.00126047	-0.00140076	0.00372811	Axis_41
NSM	9.06684	0.000727468	NSMOKING2:3	0.00431536	0.00104358	0.00219218	0.00643855	Axis_41
PER	1.61421	0.174352	PERIO_ALL2:1	0	0	0	0	Axis_41
PER	1.61421	0.174352	PERIO_ALL2:2	0.000337405	0.00228665	-0.00431481	0.00498962	Axis_41
PER	1.61421	0.174352	PERIO_ALL2:3	0.0020315	0.00174491	-0.00151855	0.00558155	Axis_41
PER	1.61421	0.174352	PERIO_ALL2:4	0.00345421	0.0017007	-5.8867e-06	0.0069143	Axis_41
PER	1.61421	0.174352	PERIO_ALL2:77	0.000246313	0.00264762	-0.00514032	0.00563295	Axis_41
PER	1.61421	0.174352	PERIO_ALL2:88	0.00719869	0.00302664	0.00104094	0.0133564	Axis_41
PER	1.61421	0.174352	PERIO_ALL2:99	0.00294459	0.00225851	-0.00165039	0.00753957	Axis_41
POV	1.72176	0.168693	POVERTY:1	0	0	0	0	Axis_41
POV	1.72176	0.168693	POVERTY:2	0.00198626	0.00143331	-0.000929835	0.00490236	Axis_41
POV	1.72176	0.168693	POVERTY:3	-0.000230236	0.00147624	-0.00323366	0.00277319	Axis_41
POV	1.72176	0.168693	POVERTY:4	0.000788701	0.0015132	-0.00228993	0.00386733	Axis_41
POV	1.72176	0.168693	POVERTY:99	-0.0020019	0.0017828	-0.00562903	0.00162523	Axis_41
RES	2.47737	0.125035	takes rx for inhaled respiratory:0	0	0	0	0	Axis_41
RES	2.47737	0.125035	takes rx for inhaled respiratory:1	0.00792041	0.00503214	-0.00231754	0.0181584	Axis_41
Rac	1.831	0.146352	Race/Ethnicity - Recode:1	-0.000534674	0.00142645	-0.0034368	0.00236746	Axis_41
Rac	1.831	0.146352	Race/Ethnicity - Recode:2	0.000857357	0.00132324	-0.00183479	0.0035495	Axis_41
Rac	1.831	0.146352	Race/Ethnicity - Recode:3	0	0	0	0	Axis_41
Rac	1.831	0.146352	Race/Ethnicity - Recode:4	-0.000467026	0.00114497	-0.00279649	0.00186243	Axis_41
Rac	1.831	0.146352	Race/Ethnicity - Recode:5	0.0028306	0.0013463	9.15311e-05	0.00556966	Axis_41
dia	0.799087	0.37784	diabetes based on 2 lab variables and 3 diq questions:0	0	0	0	0	Axis_41
dia	0.799087	0.37784	diabetes based on 2 lab variables and 3 diq questions:1	-0.00133058	0.00148848	-0.00435891	0.00169776	Axis_41
ABI	4.81331	0.0353894	takes rx for antibiotic:0	0	0	0	0	Axis_42
ABI	4.81331	0.0353894	takes rx for antibiotic:1	0.00694194	0.00316416	0.000504403	0.0133795	Axis_42
AGE	13.8718	9.70132e-07	SPL5AGE3	-5.16205e-06	2.03552e-06	-9.30335e-06	-1.02075e-06	Axis_42
AGE	13.8718	9.70132e-07	AGE	0.000361262	0.000285529	-0.00021965	0.000942174	Axis_42
AGE	13.8718	9.70132e-07	SPL5AGE1	-1.21568e-06	7.37551e-07	-2.71624e-06	2.84883e-07	Axis_42
AGE	13.8718	9.70132e-07	SPL5AGE2	3.56103e-06	1.77668e-06	-5.36514e-08	7.17571e-06	Axis_42
ALC	1.49932	0.209025	ALC_DK:0	0	0	0	0	Axis_42
ALC	1.49932	0.209025	ALC_DK:1	0.00384517	0.00229696	-0.000828043	0.00851837	Axis_42
ALC	1.49932	0.209025	ALC_DK:2	0.000639342	0.00198639	-0.003402	0.00468068	Axis_42
ALC	1.49932	0.209025	ALC_DK:3	-0.000186671	0.00222123	-0.0047058	0.00433245	Axis_42
ALC	1.49932	0.209025	ALC_DK:4	0.00101879	0.00230183	-0.00366432	0.0057019	Axis_42
ALC	1.49932	0.209025	ALC_DK:5	0.00188605	0.00217923	-0.00254764	0.00631973	Axis_42
ALC	1.49932	0.209025	ALC_DK:99	-0.00147658	0.00204944	-0.00564619	0.00269304	Axis_42
ALI	0.203808	0.654618	takes rx for antihyperlipidemic:0	0	0	0	0	Axis_42
ALI	0.203808	0.654618	takes rx for antihyperlipidemic:1	0.000649558	0.00143882	-0.00227775	0.00357687	Axis_42
BMI	1.11633	0.365465	BMI2:1	-0.0039056	0.00298102	-0.00997054	0.00215933	Axis_42
BMI	1.11633	0.365465	BMI2:2	0	0	0	0	Axis_42
BMI	1.11633	0.365465	BMI2:3	-0.00196616	0.0010068	-0.0040145	8.21772e-05	Axis_42
BMI	1.11633	0.365465	BMI2:4	-0.000826527	0.00139424	-0.00366312	0.00201007	Axis_42
BMI	1.11633	0.365465	BMI2:5	-0.000943621	0.00173517	-0.00447385	0.00258661	Axis_42
EDU	1.51116	0.235531	EDUCAT2:1	0	0	0	0	Axis_42
EDU	1.51116	0.235531	EDUCAT2:2	-8.6692e-05	0.00105555	-0.00223422	0.00206083	Axis_42
EDU	1.51116	0.235531	EDUCAT2:3	0.00141193	0.00094789	-0.000516569	0.00334042	Axis_42
GEN	0.106667	0.746033	GENDER:0	-0.000376274	0.0011521	-0.00272023	0.00196768	Axis_42
GEN	0.106667	0.746033	GENDER:1	0	0	0	0	Axis_42
GER	6.80077	0.0135796	takes rx for GERD:0	0	0	0	0	Axis_42
GER	6.80077	0.0135796	takes rx for GERD:1	0.00348665	0.00133699	0.000766515	0.00620678	Axis_42
HBP	1.38835	0.247112	LABHYPERTENSION:0	0	0	0	0	Axis_42
HBP	1.38835	0.247112	LABHYPERTENSION:1	0.0011885	0.00100868	-0.000863663	0.00324067	Axis_42
MAR	1.60846	0.215497	MARITAL2:1	0	0	0	0	Axis_42
MAR	1.60846	0.215497	MARITAL2:2	-0.00191799	0.00107127	-0.0040975	0.000261524	Axis_42
MAR	1.60846	0.215497	MARITAL2:3	-0.00113008	0.00134866	-0.00387394	0.00161379	Axis_42
NSM	0.773714	0.469484	NSMOKING2:1	0	0	0	0	Axis_42
NSM	0.773714	0.469484	NSMOKING2:2	6.14944e-05	0.00105422	-0.00208333	0.00220632	Axis_42
NSM	0.773714	0.469484	NSMOKING2:3	-0.00143749	0.00120365	-0.00388634	0.00101135	Axis_42
PER	5.66095	0.000394885	PERIO_ALL2:1	0	0	0	0	Axis_42
PER	5.66095	0.000394885	PERIO_ALL2:2	-0.00136786	0.00184374	-0.00511898	0.00238327	Axis_42
PER	5.66095	0.000394885	PERIO_ALL2:3	-0.00158432	0.0011871	-0.00399949	0.000830846	Axis_42
PER	5.66095	0.000394885	PERIO_ALL2:4	0.00466988	0.0015781	0.00145921	0.00788054	Axis_42
PER	5.66095	0.000394885	PERIO_ALL2:77	-0.000936528	0.00210915	-0.00522762	0.00335457	Axis_42
PER	5.66095	0.000394885	PERIO_ALL2:88	0.00571776	0.00255339	0.000522842	0.0109127	Axis_42
PER	5.66095	0.000394885	PERIO_ALL2:99	-0.000418357	0.00184253	-0.00416702	0.0033303	Axis_42
POV	0.993254	0.424948	POVERTY:1	0	0	0	0	Axis_42
POV	0.993254	0.424948	POVERTY:2	0.00248829	0.0014802	-0.000523204	0.00549978	Axis_42
POV	0.993254	0.424948	POVERTY:3	0.00211341	0.00190265	-0.00175755	0.00598437	Axis_42
POV	0.993254	0.424948	POVERTY:4	0.000903164	0.00168485	-0.00252469	0.00433102	Axis_42
POV	0.993254	0.424948	POVERTY:99	0.00182415	0.00171962	-0.00167445	0.00532275	Axis_42
RES	1.11188	0.299334	takes rx for inhaled respiratory:0	0	0	0	0	Axis_42
RES	1.11188	0.299334	takes rx for inhaled respiratory:1	-0.00538265	0.00510467	-0.0157682	0.00500288	Axis_42
Rac	2.29789	0.0797086	Race/Ethnicity - Recode:1	0.000270632	0.00125262	-0.00227785	0.00281911	Axis_42
Rac	2.29789	0.0797086	Race/Ethnicity - Recode:2	-0.00215098	0.00151906	-0.00524153	0.000939577	Axis_42
Rac	2.29789	0.0797086	Race/Ethnicity - Recode:3	0	0	0	0	Axis_42
Rac	2.29789	0.0797086	Race/Ethnicity - Recode:4	0.000572871	0.0010571	-0.00157783	0.00272357	Axis_42
Rac	2.29789	0.0797086	Race/Ethnicity - Recode:5	-0.00341644	0.00138946	-0.00624331	-0.000589573	Axis_42
dia	0.0154488	0.901837	diabetes based on 2 lab variables and 3 diq questions:0	0	0	0	0	Axis_42
dia	0.0154488	0.901837	diabetes based on 2 lab variables and 3 diq questions:1	-0.000175604	0.00141282	-0.00305001	0.00269881	Axis_42
ABI	0.103403	0.749811	takes rx for antibiotic:0	0	0	0	0	Axis_43
ABI	0.103403	0.749811	takes rx for antibiotic:1	-0.000932223	0.00289903	-0.00683034	0.0049659	Axis_43
AGE	9.02208	4.88003e-05	SPL5AGE3	-7.88468e-07	2.29991e-06	-5.46768e-06	3.89074e-06	Axis_43
AGE	9.02208	4.88003e-05	AGE	0.000115725	0.000272163	-0.000437995	0.000669445	Axis_43
AGE	9.02208	4.88003e-05	SPL5AGE1	1.45189e-07	7.29534e-07	-1.33906e-06	1.62944e-06	Axis_43
AGE	9.02208	4.88003e-05	SPL5AGE2	5.9923e-09	1.82299e-06	-3.70292e-06	3.7149e-06	Axis_43
ALC	1.25215	0.305934	ALC_DK:0	0	0	0	0	Axis_43
ALC	1.25215	0.305934	ALC_DK:1	0.000620386	0.00174205	-0.00292384	0.00416461	Axis_43
ALC	1.25215	0.305934	ALC_DK:2	-0.00146432	0.0014883	-0.0044923	0.00156365	Axis_43
ALC	1.25215	0.305934	ALC_DK:3	-0.00147899	0.00141143	-0.00435056	0.00139257	Axis_43
ALC	1.25215	0.305934	ALC_DK:4	-0.000832971	0.0018476	-0.00459193	0.00292599	Axis_43
ALC	1.25215	0.305934	ALC_DK:5	0.00167104	0.00181384	-0.00201924	0.00536132	Axis_43
ALC	1.25215	0.305934	ALC_DK:99	0.000511324	0.00207764	-0.00371567	0.00473832	Axis_43
ALI	0.000146491	0.990416	takes rx for antihyperlipidemic:0	0	0	0	0	Axis_43
ALI	0.000146491	0.990416	takes rx for antihyperlipidemic:1	1.67054e-05	0.00138023	-0.00279138	0.0028248	Axis_43
BMI	3.66929	0.0140352	BMI2:1	-0.000782177	0.00332287	-0.0075426	0.00597824	Axis_43
BMI	3.66929	0.0140352	BMI2:2	0	0	0	0	Axis_43
BMI	3.66929	0.0140352	BMI2:3	-4.41876e-05	0.00119864	-0.00248283	0.00239446	Axis_43
BMI	3.66929	0.0140352	BMI2:4	0.00140036	0.00129188	-0.00122799	0.00402871	Axis_43
BMI	3.66929	0.0140352	BMI2:5	0.00312707	0.00137011	0.000339568	0.00591458	Axis_43
EDU	1.73549	0.192021	EDUCAT2:1	0	0	0	0	Axis_43
EDU	1.73549	0.192021	EDUCAT2:2	0.000397093	0.00101316	-0.0016642	0.00245838	Axis_43
EDU	1.73549	0.192021	EDUCAT2:3	-0.00113741	0.00136487	-0.00391425	0.00163944	Axis_43
GEN	5.62947	0.0236429	GENDER:0	0.00203827	0.000859069	0.000290481	0.00378606	Axis_43
GEN	5.62947	0.0236429	GENDER:1	0	0	0	0	Axis_43
GER	1.65102	0.207766	takes rx for GERD:0	0	0	0	0	Axis_43
GER	1.65102	0.207766	takes rx for GERD:1	0.00183336	0.00142683	-0.00106954	0.00473627	Axis_43
HBP	0.66337	0.421212	LABHYPERTENSION:0	0	0	0	0	Axis_43
HBP	0.66337	0.421212	LABHYPERTENSION:1	0.000769758	0.000945096	-0.00115306	0.00269257	Axis_43
MAR	3.61499	0.0380548	MARITAL2:1	0	0	0	0	Axis_43
MAR	3.61499	0.0380548	MARITAL2:2	-0.00348818	0.00137478	-0.0062852	-0.000691169	Axis_43
MAR	3.61499	0.0380548	MARITAL2:3	-0.00315092	0.00129354	-0.00578264	-0.000519192	Axis_43
NSM	9.89534	0.00042982	NSMOKING2:1	0	0	0	0	Axis_43
NSM	9.89534	0.00042982	NSMOKING2:2	-0.00218651	0.00108323	-0.00439035	1.73437e-05	Axis_43
NSM	9.89534	0.00042982	NSMOKING2:3	-0.00553858	0.00131302	-0.00820993	-0.00286723	Axis_43
PER	7.80602	2.81838e-05	PERIO_ALL2:1	0	0	0	0	Axis_43
PER	7.80602	2.81838e-05	PERIO_ALL2:2	-0.00590734	0.00178869	-0.00954646	-0.00226822	Axis_43
PER	7.80602	2.81838e-05	PERIO_ALL2:3	0.00196088	0.000992564	-5.85094e-05	0.00398027	Axis_43
PER	7.80602	2.81838e-05	PERIO_ALL2:4	0.00615837	0.00207193	0.00194299	0.0103737	Axis_43
PER	7.80602	2.81838e-05	PERIO_ALL2:77	0.0019003	0.00208169	-0.00233493	0.00613552	Axis_43
PER	7.80602	2.81838e-05	PERIO_ALL2:88	0.000233171	0.00271121	-0.00528283	0.00574918	Axis_43
PER	7.80602	2.81838e-05	PERIO_ALL2:99	0.00212511	0.00202732	-0.0019995	0.00624972	Axis_43
POV	0.693691	0.601665	POVERTY:1	0	0	0	0	Axis_43
POV	0.693691	0.601665	POVERTY:2	-0.00121519	0.00165813	-0.00458867	0.00215829	Axis_43
POV	0.693691	0.601665	POVERTY:3	0.000997165	0.00147719	-0.00200821	0.00400254	Axis_43
POV	0.693691	0.601665	POVERTY:4	-7.08482e-06	0.00129156	-0.00263478	0.00262061	Axis_43
POV	0.693691	0.601665	POVERTY:99	0.000177059	0.00161763	-0.00311402	0.00346814	Axis_43
RES	1.12337	0.296889	takes rx for inhaled respiratory:0	0	0	0	0	Axis_43
RES	1.12337	0.296889	takes rx for inhaled respiratory:1	0.00405807	0.00382875	-0.00373158	0.0118477	Axis_43
Rac	1.49899	0.225056	Race/Ethnicity - Recode:1	0.000558868	0.00157555	-0.00264661	0.00376435	Axis_43
Rac	1.49899	0.225056	Race/Ethnicity - Recode:2	-0.00106967	0.0014764	-0.00407342	0.00193408	Axis_43
Rac	1.49899	0.225056	Race/Ethnicity - Recode:3	0	0	0	0	Axis_43
Rac	1.49899	0.225056	Race/Ethnicity - Recode:4	0.002154	0.00114953	-0.000184737	0.00449274	Axis_43
Rac	1.49899	0.225056	Race/Ethnicity - Recode:5	-0.000528789	0.00162379	-0.00383242	0.00277484	Axis_43
dia	6.264	0.017451	diabetes based on 2 lab variables and 3 diq questions:0	0	0	0	0	Axis_43
dia	6.264	0.017451	diabetes based on 2 lab variables and 3 diq questions:1	0.00378149	0.0015109	0.000707531	0.00685544	Axis_43
ABI	4.8475	0.0347856	takes rx for antibiotic:0	0	0	0	0	Axis_44
ABI	4.8475	0.0347856	takes rx for antibiotic:1	0.00599699	0.0027238	0.000455386	0.0115386	Axis_44
AGE	0.334187	0.852944	SPL5AGE3	1.30806e-06	2.46395e-06	-3.70488e-06	6.321e-06	Axis_44
AGE	0.334187	0.852944	AGE	1.27169e-05	0.00022534	-0.00044574	0.000471174	Axis_44
AGE	0.334187	0.852944	SPL5AGE1	2.40106e-07	6.93327e-07	-1.17048e-06	1.65069e-06	Axis_44
AGE	0.334187	0.852944	SPL5AGE2	-7.65401e-07	1.83714e-06	-4.50308e-06	2.97228e-06	Axis_44
ALC	0.742635	0.619311	ALC_DK:0	0	0	0	0	Axis_44
ALC	0.742635	0.619311	ALC_DK:1	0.000156948	0.00183076	-0.00356775	0.00388165	Axis_44
ALC	0.742635	0.619311	ALC_DK:2	-0.000237358	0.00155554	-0.00340214	0.00292742	Axis_44
ALC	0.742635	0.619311	ALC_DK:3	0.000229633	0.00165573	-0.00313897	0.00359824	Axis_44
ALC	0.742635	0.619311	ALC_DK:4	0.00344115	0.00293106	-0.00252214	0.00940444	Axis_44
ALC	0.742635	0.619311	ALC_DK:5	-3.37081e-05	0.0021948	-0.00449906	0.00443164	Axis_44
ALC	0.742635	0.619311	ALC_DK:99	-0.000206125	0.00156949	-0.00339928	0.00298703	Axis_44
ALI	0.845221	0.364579	takes rx for antihyperlipidemic:0	0	0	0	0	Axis_44
ALI	0.845221	0.364579	takes rx for antihyperlipidemic:1	-0.000959476	0.00104364	-0.00308277	0.00116382	Axis_44
BMI	1.02419	0.409279	BMI2:1	-0.000341946	0.00283326	-0.00610627	0.00542237	Axis_44
BMI	1.02419	0.409279	BMI2:2	0	0	0	0	Axis_44
BMI	1.02419	0.409279	BMI2:3	0.000213901	0.00117268	-0.00217193	0.00259973	Axis_44
BMI	1.02419	0.409279	BMI2:4	0.00126151	0.0013589	-0.00150319	0.00402622	Axis_44
BMI	1.02419	0.409279	BMI2:5	0.00168835	0.00133614	-0.00103004	0.00440675	Axis_44
EDU	0.543855	0.58562	EDUCAT2:1	0	0	0	0	Axis_44
EDU	0.543855	0.58562	EDUCAT2:2	0.00125138	0.00121421	-0.00121895	0.00372171	Axis_44
EDU	0.543855	0.58562	EDUCAT2:3	0.000503901	0.00103777	-0.00160746	0.00261527	Axis_44
GEN	0.111361	0.740712	GENDER:0	0.000384392	0.00115188	-0.00195913	0.00272791	Axis_44
GEN	0.111361	0.740712	GENDER:1	0	0	0	0	Axis_44
GER	4.38973e-05	0.994754	takes rx for GERD:0	0	0	0	0	Axis_44
GER	4.38973e-05	0.994754	takes rx for GERD:1	-1.12212e-05	0.00169363	-0.00345695	0.0034345	Axis_44
HBP	1.89174	0.178271	LABHYPERTENSION:0	0	0	0	0	Axis_44
HBP	1.89174	0.178271	LABHYPERTENSION:1	-0.00118467	0.000861325	-0.00293705	0.000567708	Axis_44
MAR	0.640926	0.533236	MARITAL2:1	0	0	0	0	Axis_44
MAR	0.640926	0.533236	MARITAL2:2	-0.000491353	0.00108663	-0.00270212	0.00171941	Axis_44
MAR	0.640926	0.533236	MARITAL2:3	-0.00183866	0.00169067	-0.00527836	0.00160103	Axis_44
NSM	3.74449	0.0342313	NSMOKING2:1	0	0	0	0	Axis_44
NSM	3.74449	0.0342313	NSMOKING2:2	-0.0022538	0.00133455	-0.00496897	0.000461374	Axis_44
NSM	3.74449	0.0342313	NSMOKING2:3	0.00207732	0.00107178	-0.000103228	0.00425787	Axis_44
PER	1.24349	0.30995	PERIO_ALL2:1	0	0	0	0	Axis_44
PER	1.24349	0.30995	PERIO_ALL2:2	-6.94343e-05	0.0020944	-0.00433052	0.00419165	Axis_44
PER	1.24349	0.30995	PERIO_ALL2:3	0.00202287	0.00128398	-0.000589406	0.00463514	Axis_44
PER	1.24349	0.30995	PERIO_ALL2:4	0.00335736	0.00197257	-0.000655856	0.00737058	Axis_44
PER	1.24349	0.30995	PERIO_ALL2:77	0.000120804	0.00225434	-0.00446568	0.00470729	Axis_44
PER	1.24349	0.30995	PERIO_ALL2:88	0.00387971	0.00330331	-0.00284092	0.0106003	Axis_44
PER	1.24349	0.30995	PERIO_ALL2:99	0.00168884	0.00191517	-0.0022076	0.00558528	Axis_44
POV	0.342947	0.846966	POVERTY:1	0	0	0	0	Axis_44
POV	0.342947	0.846966	POVERTY:2	-0.000680429	0.00114092	-0.00300164	0.00164078	Axis_44
POV	0.342947	0.846966	POVERTY:3	-0.000722747	0.00179955	-0.00438395	0.00293846	Axis_44
POV	0.342947	0.846966	POVERTY:4	-0.000940737	0.00104954	-0.00307604	0.00119457	Axis_44
POV	0.342947	0.846966	POVERTY:99	0.000319831	0.00129745	-0.00231986	0.00295952	Axis_44
RES	0.212956	0.647488	takes rx for inhaled respiratory:0	0	0	0	0	Axis_44
RES	0.212956	0.647488	takes rx for inhaled respiratory:1	0.00247645	0.00536641	-0.00844159	0.0133945	Axis_44
Rac	1.89219	0.135145	Race/Ethnicity - Recode:1	0.000551533	0.00104872	-0.00158211	0.00268517	Axis_44
Rac	1.89219	0.135145	Race/Ethnicity - Recode:2	0.00106396	0.00160893	-0.00220942	0.00433735	Axis_44
Rac	1.89219	0.135145	Race/Ethnicity - Recode:3	0	0	0	0	Axis_44
Rac	1.89219	0.135145	Race/Ethnicity - Recode:4	0.00218558	0.00105174	4.58028e-05	0.00432535	Axis_44
Rac	1.89219	0.135145	Race/Ethnicity - Recode:5	-0.000301103	0.00140517	-0.00315993	0.00255773	Axis_44
dia	0.485122	0.490989	diabetes based on 2 lab variables and 3 diq questions:0	0	0	0	0	Axis_44
dia	0.485122	0.490989	diabetes based on 2 lab variables and 3 diq questions:1	0.00112087	0.00160927	-0.00215322	0.00439496	Axis_44
ABI	0.113904	0.737879	takes rx for antibiotic:0	0	0	0	0	Axis_45
ABI	0.113904	0.737879	takes rx for antibiotic:1	-0.00060642	0.00179681	-0.00426207	0.00304923	Axis_45
AGE	3.66546	0.0141014	SPL5AGE3	7.95252e-07	2.04356e-06	-3.36241e-06	4.95292e-06	Axis_45
AGE	3.66546	0.0141014	AGE	0.000571824	0.000288237	-1.45994e-05	0.00115825	Axis_45
AGE	3.66546	0.0141014	SPL5AGE1	-1.03349e-06	7.24889e-07	-2.50828e-06	4.41311e-07	Axis_45
AGE	3.66546	0.0141014	SPL5AGE2	1.47859e-06	1.73224e-06	-2.04568e-06	5.00287e-06	Axis_45
ALC	4.16021	0.00320853	ALC_DK:0	0	0	0	0	Axis_45
ALC	4.16021	0.00320853	ALC_DK:1	0.000784548	0.0012525	-0.00176368	0.00333277	Axis_45
ALC	4.16021	0.00320853	ALC_DK:2	-0.000189341	0.00166999	-0.00358696	0.00320828	Axis_45
ALC	4.16021	0.00320853	ALC_DK:3	-0.00197375	0.00173651	-0.00550672	0.00155922	Axis_45
ALC	4.16021	0.00320853	ALC_DK:4	0.00217808	0.00244036	-0.00278688	0.00714303	Axis_45
ALC	4.16021	0.00320853	ALC_DK:5	-0.00273154	0.0020767	-0.00695662	0.00149354	Axis_45
ALC	4.16021	0.00320853	ALC_DK:99	-0.00303954	0.00140874	-0.00590564	-0.000173445	Axis_45
ALI	1.72232	0.19845	takes rx for antihyperlipidemic:0	0	0	0	0	Axis_45
ALI	1.72232	0.19845	takes rx for antihyperlipidemic:1	-0.00171867	0.00130959	-0.00438306	0.000945713	Axis_45
BMI	1.07454	0.384811	BMI2:1	-0.00148568	0.00232624	-0.00621845	0.00324709	Axis_45
BMI	1.07454	0.384811	BMI2:2	0	0	0	0	Axis_45
BMI	1.07454	0.384811	BMI2:3	0.000973945	0.00105167	-0.00116569	0.00311358	Axis_45
BMI	1.07454	0.384811	BMI2:4	0.000915602	0.0013701	-0.00187189	0.0037031	Axis_45
BMI	1.07454	0.384811	BMI2:5	0.0028534	0.00155648	-0.00031329	0.00602009	Axis_45
EDU	1.93182	0.16092	EDUCAT2:1	0	0	0	0	Axis_45
EDU	1.93182	0.16092	EDUCAT2:2	-0.000787364	0.00133971	-0.00351303	0.0019383	Axis_45
EDU	1.93182	0.16092	EDUCAT2:3	-0.00177038	0.000904245	-0.00361008	6.93199e-05	Axis_45
GEN	11.0168	0.00220975	GENDER:0	-0.00272864	0.00082209	-0.00440119	-0.00105608	Axis_45
GEN	11.0168	0.00220975	GENDER:1	0	0	0	0	Axis_45
GER	2.08016	0.158649	takes rx for GERD:0	0	0	0	0	Axis_45
GER	2.08016	0.158649	takes rx for GERD:1	0.00169384	0.00117442	-0.00069554	0.00408322	Axis_45
HBP	3.12497	0.0863474	LABHYPERTENSION:0	0	0	0	0	Axis_45
HBP	3.12497	0.0863474	LABHYPERTENSION:1	-0.00172608	0.000976424	-0.00371263	0.000260467	Axis_45
MAR	0.966467	0.390932	MARITAL2:1	0	0	0	0	Axis_45
MAR	0.966467	0.390932	MARITAL2:2	-0.000520179	0.00129933	-0.00316369	0.00212334	Axis_45
MAR	0.966467	0.390932	MARITAL2:3	0.00116117	0.00124698	-0.00137582	0.00369816	Axis_45
NSM	4.34433	0.0211439	NSMOKING2:1	0	0	0	0	Axis_45
NSM	4.34433	0.0211439	NSMOKING2:2	-0.000386341	0.00107296	-0.00256929	0.00179661	Axis_45
NSM	4.34433	0.0211439	NSMOKING2:3	0.00293753	0.0011409	0.000616348	0.00525871	Axis_45
PER	2.35494	0.0528605	PERIO_ALL2:1	0	0	0	0	Axis_45
PER	2.35494	0.0528605	PERIO_ALL2:2	0.00109635	0.00164365	-0.00224768	0.00444039	Axis_45
PER	2.35494	0.0528605	PERIO_ALL2:3	0.000945255	0.000979478	-0.00104751	0.00293802	Axis_45
PER	2.35494	0.0528605	PERIO_ALL2:4	0.00128526	0.00133756	-0.00143602	0.00400655	Axis_45
PER	2.35494	0.0528605	PERIO_ALL2:77	0.00237797	0.0017473	-0.00117693	0.00593287	Axis_45
PER	2.35494	0.0528605	PERIO_ALL2:88	-0.00406023	0.00322499	-0.0106215	0.00250107	Axis_45
PER	2.35494	0.0528605	PERIO_ALL2:99	-0.00450008	0.00208402	-0.00874006	-0.000260112	Axis_45
POV	1.43939	0.242974	POVERTY:1	0	0	0	0	Axis_45
POV	1.43939	0.242974	POVERTY:2	-0.000620058	0.00118133	-0.00302348	0.00178337	Axis_45
POV	1.43939	0.242974	POVERTY:3	-0.00144763	0.00154597	-0.00459293	0.00169767	Axis_45
POV	1.43939	0.242974	POVERTY:4	-0.00209103	0.00110115	-0.00433132	0.00014927	Axis_45
POV	1.43939	0.242974	POVERTY:99	0.000104089	0.00181154	-0.00358153	0.0037897	Axis_45
RES	0.0829664	0.775118	takes rx for inhaled respiratory:0	0	0	0	0	Axis_45
RES	0.0829664	0.775118	takes rx for inhaled respiratory:1	0.0013815	0.00479622	-0.00837649	0.0111395	Axis_45
Rac	2.20229	0.0902491	Race/Ethnicity - Recode:1	-0.00218818	0.00111967	-0.00446616	8.98062e-05	Axis_45
Rac	2.20229	0.0902491	Race/Ethnicity - Recode:2	-0.00148609	0.0012406	-0.00401011	0.00103794	Axis_45
Rac	2.20229	0.0902491	Race/Ethnicity - Recode:3	0	0	0	0	Axis_45
Rac	2.20229	0.0902491	Race/Ethnicity - Recode:4	0.00114234	0.00105643	-0.00100698	0.00329165	Axis_45
Rac	2.20229	0.0902491	Race/Ethnicity - Recode:5	-0.000345921	0.00152756	-0.00345377	0.00276193	Axis_45
dia	0.34383	0.561617	diabetes based on 2 lab variables and 3 diq questions:0	0	0	0	0	Axis_45
dia	0.34383	0.561617	diabetes based on 2 lab variables and 3 diq questions:1	0.000832654	0.00142001	-0.00205639	0.00372169	Axis_45
ABI	0.880502	0.354882	takes rx for antibiotic:0	0	0	0	0	Axis_46
ABI	0.880502	0.354882	takes rx for antibiotic:1	-0.00209462	0.00223223	-0.00663613	0.0024469	Axis_46
AGE	4.30635	0.00651096	SPL5AGE3	3.92125e-06	2.27572e-06	-7.0874e-07	8.55124e-06	Axis_46
AGE	4.30635	0.00651096	AGE	-0.000379032	0.000228971	-0.000844877	8.68132e-05	Axis_46
AGE	4.30635	0.00651096	SPL5AGE1	1.55309e-06	7.11025e-07	1.06499e-07	2.99968e-06	Axis_46
AGE	4.30635	0.00651096	SPL5AGE2	-3.70066e-06	1.81636e-06	-7.39607e-06	-5.25855e-09	Axis_46
ALC	0.352603	0.903236	ALC_DK:0	0	0	0	0	Axis_46
ALC	0.352603	0.903236	ALC_DK:1	-0.00081438	0.00170636	-0.00428599	0.00265723	Axis_46
ALC	0.352603	0.903236	ALC_DK:2	-0.000936491	0.0013601	-0.00370364	0.00183066	Axis_46
ALC	0.352603	0.903236	ALC_DK:3	-0.00066111	0.00149697	-0.00370672	0.0023845	Axis_46
ALC	0.352603	0.903236	ALC_DK:4	-0.000151318	0.00212256	-0.0044697	0.00416707	Axis_46
ALC	0.352603	0.903236	ALC_DK:5	-0.00229227	0.00208829	-0.00654093	0.0019564	Axis_46
ALC	0.352603	0.903236	ALC_DK:99	-0.00145313	0.0016612	-0.00483286	0.0019266	Axis_46
ALI	3.94415	0.0553934	takes rx for antihyperlipidemic:0	0	0	0	0	Axis_46
ALI	3.94415	0.0553934	takes rx for antihyperlipidemic:1	-0.00195346	0.00098362	-0.00395465	4.77328e-05	Axis_46
BMI	3.5724	0.0158115	BMI2:1	0.00271263	0.00251211	-0.0023983	0.00782357	Axis_46
BMI	3.5724	0.0158115	BMI2:2	0	0	0	0	Axis_46
BMI	3.5724	0.0158115	BMI2:3	-0.000473357	0.00111213	-0.002736	0.00178928	Axis_46
BMI	3.5724	0.0158115	BMI2:4	0.000396947	0.00128933	-0.00222621	0.00302011	Axis_46
BMI	3.5724	0.0158115	BMI2:5	0.00257493	0.00116272	0.000209349	0.00494051	Axis_46
EDU	1.90391	0.164994	EDUCAT2:1	0	0	0	0	Axis_46
EDU	1.90391	0.164994	EDUCAT2:2	0.00219457	0.00112841	-0.000101192	0.00449033	Axis_46
EDU	1.90391	0.164994	EDUCAT2:3	0.000859972	0.0010746	-0.00132632	0.00304627	Axis_46
GEN	0.840924	0.365786	GENDER:0	-0.000742277	0.000809445	-0.0023891	0.000904552	Axis_46
GEN	0.840924	0.365786	GENDER:1	0	0	0	0	Axis_46
GER	0.855933	0.361596	takes rx for GERD:0	0	0	0	0	Axis_46
GER	0.855933	0.361596	takes rx for GERD:1	0.00149334	0.00161414	-0.00179064	0.00477733	Axis_46
HBP	7.81471	0.00857111	LABHYPERTENSION:0	0	0	0	0	Axis_46
HBP	7.81471	0.00857111	LABHYPERTENSION:1	0.00189067	0.000676331	0.000514664	0.00326667	Axis_46
MAR	0.0668746	0.935439	MARITAL2:1	0	0	0	0	Axis_46
MAR	0.0668746	0.935439	MARITAL2:2	-0.000320748	0.00110177	-0.00256231	0.00192082	Axis_46
MAR	0.0668746	0.935439	MARITAL2:3	7.43356e-05	0.00162135	-0.00322433	0.003373	Axis_46
NSM	0.886654	0.42162	NSMOKING2:1	0	0	0	0	Axis_46
NSM	0.886654	0.42162	NSMOKING2:2	0.00148155	0.00124007	-0.0010414	0.0040045	Axis_46
NSM	0.886654	0.42162	NSMOKING2:3	0.00112856	0.00114867	-0.00120843	0.00346555	Axis_46
PER	3.64274	0.00695704	PERIO_ALL2:1	0	0	0	0	Axis_46
PER	3.64274	0.00695704	PERIO_ALL2:2	0.00160798	0.00225702	-0.00298396	0.00619992	Axis_46
PER	3.64274	0.00695704	PERIO_ALL2:3	0.00364469	0.000920984	0.00177094	0.00551845	Axis_46
PER	3.64274	0.00695704	PERIO_ALL2:4	0.00588567	0.00250784	0.000783437	0.0109879	Axis_46
PER	3.64274	0.00695704	PERIO_ALL2:77	-0.000276796	0.00182757	-0.00399502	0.00344143	Axis_46
PER	3.64274	0.00695704	PERIO_ALL2:88	0.00769523	0.00249887	0.00261125	0.0127792	Axis_46
PER	3.64274	0.00695704	PERIO_ALL2:99	0.00589763	0.00209244	0.00164052	0.0101547	Axis_46
POV	0.413917	0.797336	POVERTY:1	0	0	0	0	Axis_46
POV	0.413917	0.797336	POVERTY:2	-0.000131724	0.00107598	-0.00232083	0.00205738	Axis_46
POV	0.413917	0.797336	POVERTY:3	-0.00151907	0.00149698	-0.0045647	0.00152656	Axis_46
POV	0.413917	0.797336	POVERTY:4	-0.000623333	0.0011395	-0.00294167	0.001695	Axis_46
POV	0.413917	0.797336	POVERTY:99	-4.07853e-05	0.00190504	-0.00391661	0.00383504	Axis_46
RES	0.341764	0.562789	takes rx for inhaled respiratory:0	0	0	0	0	Axis_46
RES	0.341764	0.562789	takes rx for inhaled respiratory:1	0.00260073	0.00444868	-0.00645019	0.0116516	Axis_46
Rac	1.86326	0.140333	Race/Ethnicity - Recode:1	-0.00289562	0.00110679	-0.0051474	-0.00064384	Axis_46
Rac	1.86326	0.140333	Race/Ethnicity - Recode:2	-0.00174047	0.00125798	-0.00429986	0.000818914	Axis_46
Rac	1.86326	0.140333	Race/Ethnicity - Recode:3	0	0	0	0	Axis_46
Rac	1.86326	0.140333	Race/Ethnicity - Recode:4	-0.00224564	0.00133819	-0.00496821	0.000476931	Axis_46
Rac	1.86326	0.140333	Race/Ethnicity - Recode:5	-0.000463908	0.0015849	-0.00368841	0.0027606	Axis_46
dia	0.103338	0.749887	diabetes based on 2 lab variables and 3 diq questions:0	0	0	0	0	Axis_46
dia	0.103338	0.749887	diabetes based on 2 lab variables and 3 diq questions:1	-0.000473513	0.001473	-0.00347034	0.00252332	Axis_46
ABI	1.11255	0.29919	takes rx for antibiotic:0	0	0	0	0	Axis_47
ABI	1.11255	0.29919	takes rx for antibiotic:1	-0.00360358	0.00341645	-0.0105544	0.00334723	Axis_47
AGE	0.964308	0.440053	SPL5AGE3	1.36857e-06	1.96517e-06	-2.62959e-06	5.36673e-06	Axis_47
AGE	0.964308	0.440053	AGE	0.000183368	0.000266972	-0.000359792	0.000726527	Axis_47
AGE	0.964308	0.440053	SPL5AGE1	2.13314e-07	6.19817e-07	-1.04771e-06	1.47434e-06	Axis_47
AGE	0.964308	0.440053	SPL5AGE2	-9.20791e-07	1.5029e-06	-3.97846e-06	2.13688e-06	Axis_47
ALC	1.62495	0.171403	ALC_DK:0	0	0	0	0	Axis_47
ALC	1.62495	0.171403	ALC_DK:1	-0.00328546	0.00150771	-0.00635291	-0.000218012	Axis_47
ALC	1.62495	0.171403	ALC_DK:2	-0.00274619	0.00152348	-0.00584573	0.000353357	Axis_47
ALC	1.62495	0.171403	ALC_DK:3	-0.00139035	0.00153182	-0.00450687	0.00172617	Axis_47
ALC	1.62495	0.171403	ALC_DK:4	-0.00484476	0.00212353	-0.00916512	-0.000524401	Axis_47
ALC	1.62495	0.171403	ALC_DK:5	-0.00404185	0.00188931	-0.00788568	-0.000198012	Axis_47
ALC	1.62495	0.171403	ALC_DK:99	-0.00191068	0.00196575	-0.00591003	0.00208867	Axis_47
ALI	0.112196	0.739778	takes rx for antihyperlipidemic:0	0	0	0	0	Axis_47
ALI	0.112196	0.739778	takes rx for antihyperlipidemic:1	-0.000481106	0.00143632	-0.00340333	0.00244112	Axis_47
BMI	0.366563	0.830657	BMI2:1	-0.000530405	0.00248339	-0.0055829	0.00452209	Axis_47
BMI	0.366563	0.830657	BMI2:2	0	0	0	0	Axis_47
BMI	0.366563	0.830657	BMI2:3	-0.00117123	0.00114245	-0.00349557	0.00115311	Axis_47
BMI	0.366563	0.830657	BMI2:4	-0.000656447	0.00107852	-0.0028507	0.00153781	Axis_47
BMI	0.366563	0.830657	BMI2:5	0.000322336	0.00130397	-0.00233061	0.00297528	Axis_47
EDU	2.78418	0.076325	EDUCAT2:1	0	0	0	0	Axis_47
EDU	2.78418	0.076325	EDUCAT2:2	0.0016391	0.00114761	-0.000695733	0.00397393	Axis_47
EDU	2.78418	0.076325	EDUCAT2:3	0.00231274	0.0010051	0.000267847	0.00435763	Axis_47
GEN	1.81952	0.186555	GENDER:0	-0.00133689	0.0009911	-0.0033533	0.000679518	Axis_47
GEN	1.81952	0.186555	GENDER:1	0	0	0	0	Axis_47
GER	0.364976	0.549887	takes rx for GERD:0	0	0	0	0	Axis_47
GER	0.364976	0.549887	takes rx for GERD:1	-0.000985492	0.00163125	-0.0043043	0.00233332	Axis_47
HBP	0.974861	0.330655	LABHYPERTENSION:0	0	0	0	0	Axis_47
HBP	0.974861	0.330655	LABHYPERTENSION:1	-0.000863519	0.000874581	-0.00264287	0.000915831	Axis_47
MAR	0.259336	0.773122	MARITAL2:1	0	0	0	0	Axis_47
MAR	0.259336	0.773122	MARITAL2:2	-0.000611752	0.000889723	-0.00242191	0.0011984	Axis_47
MAR	0.259336	0.773122	MARITAL2:3	-0.000192917	0.00118386	-0.00260149	0.00221565	Axis_47
NSM	0.536695	0.589694	NSMOKING2:1	0	0	0	0	Axis_47
NSM	0.536695	0.589694	NSMOKING2:2	0.00115317	0.00125069	-0.00139137	0.00369772	Axis_47
NSM	0.536695	0.589694	NSMOKING2:3	0.000232464	0.000959765	-0.00172019	0.00218512	Axis_47
PER	3.36744	0.0106124	PERIO_ALL2:1	0	0	0	0	Axis_47
PER	3.36744	0.0106124	PERIO_ALL2:2	0.00102022	0.00175615	-0.0025527	0.00459315	Axis_47
PER	3.36744	0.0106124	PERIO_ALL2:3	-0.00364612	0.000853822	-0.00538324	-0.00190901	Axis_47
PER	3.36744	0.0106124	PERIO_ALL2:4	-0.00385808	0.00140151	-0.00670947	-0.00100669	Axis_47
PER	3.36744	0.0106124	PERIO_ALL2:77	0.00113738	0.00260075	-0.00415388	0.00642864	Axis_47
PER	3.36744	0.0106124	PERIO_ALL2:88	-0.00509091	0.00256637	-0.0103122	0.000130412	Axis_47
PER	3.36744	0.0106124	PERIO_ALL2:99	-0.00264295	0.00181165	-0.00632878	0.00104288	Axis_47
POV	0.299762	0.87598	POVERTY:1	0	0	0	0	Axis_47
POV	0.299762	0.87598	POVERTY:2	5.8664e-05	0.00136573	-0.00271994	0.00283727	Axis_47
POV	0.299762	0.87598	POVERTY:3	0.00118913	0.00130152	-0.00145883	0.00383708	Axis_47
POV	0.299762	0.87598	POVERTY:4	0.000186768	0.00125381	-0.00236413	0.00273766	Axis_47
POV	0.299762	0.87598	POVERTY:99	3.30024e-05	0.00161099	-0.00324457	0.00331058	Axis_47
RES	2.55505	0.119475	takes rx for inhaled respiratory:0	0	0	0	0	Axis_47
RES	2.55505	0.119475	takes rx for inhaled respiratory:1	0.00795284	0.00497534	-0.00216957	0.0180752	Axis_47
Rac	0.214186	0.928683	Race/Ethnicity - Recode:1	-0.000267666	0.00112773	-0.00256205	0.00202671	Axis_47
Rac	0.214186	0.928683	Race/Ethnicity - Recode:2	0.000706639	0.00138636	-0.00211393	0.0035272	Axis_47
Rac	0.214186	0.928683	Race/Ethnicity - Recode:3	0	0	0	0	Axis_47
Rac	0.214186	0.928683	Race/Ethnicity - Recode:4	7.93518e-05	0.0012547	-0.00247336	0.00263206	Axis_47
Rac	0.214186	0.928683	Race/Ethnicity - Recode:5	0.000955299	0.00181472	-0.00273678	0.00464738	Axis_47
dia	2.56976	0.118454	diabetes based on 2 lab variables and 3 diq questions:0	0	0	0	0	Axis_47
dia	2.56976	0.118454	diabetes based on 2 lab variables and 3 diq questions:1	0.00203236	0.00126781	-0.00054702	0.00461173	Axis_47
ABI	0.670521	0.418745	takes rx for antibiotic:0	0	0	0	0	Axis_48
ABI	0.670521	0.418745	takes rx for antibiotic:1	-0.00181913	0.00222156	-0.00633894	0.00270067	Axis_48
AGE	2.48008	0.0629535	SPL5AGE3	-5.16528e-07	1.84044e-06	-4.26092e-06	3.22787e-06	Axis_48
AGE	2.48008	0.0629535	AGE	-9.65381e-05	0.000332656	-0.000773332	0.000580256	Axis_48
AGE	2.48008	0.0629535	SPL5AGE1	-1.96107e-07	6.98643e-07	-1.61751e-06	1.22529e-06	Axis_48
AGE	2.48008	0.0629535	SPL5AGE2	4.75876e-07	1.58212e-06	-2.74297e-06	3.69472e-06	Axis_48
ALC	2.57535	0.0370613	ALC_DK:0	0	0	0	0	Axis_48
ALC	2.57535	0.0370613	ALC_DK:1	0.00218071	0.00167457	-0.00122622	0.00558764	Axis_48
ALC	2.57535	0.0370613	ALC_DK:2	0.0011333	0.00156792	-0.00205667	0.00432327	Axis_48
ALC	2.57535	0.0370613	ALC_DK:3	0.00252692	0.00151033	-0.00054588	0.00559971	Axis_48
ALC	2.57535	0.0370613	ALC_DK:4	0.0032187	0.00188738	-0.000621197	0.00705859	Axis_48
ALC	2.57535	0.0370613	ALC_DK:5	0.00497257	0.00221926	0.000457443	0.00948769	Axis_48
ALC	2.57535	0.0370613	ALC_DK:99	0.00214854	0.00155957	-0.00102444	0.00532152	Axis_48
ALI	2.50151	0.123276	takes rx for antihyperlipidemic:0	0	0	0	0	Axis_48
ALI	2.50151	0.123276	takes rx for antihyperlipidemic:1	-0.00236662	0.00149633	-0.00541092	0.000677689	Axis_48
BMI	0.336043	0.851681	BMI2:1	-0.00115794	0.0034605	-0.00819837	0.00588249	Axis_48
BMI	0.336043	0.851681	BMI2:2	0	0	0	0	Axis_48
BMI	0.336043	0.851681	BMI2:3	-5.78079e-05	0.000809055	-0.00170384	0.00158823	Axis_48
BMI	0.336043	0.851681	BMI2:4	0.000797676	0.0011886	-0.00162055	0.0032159	Axis_48
BMI	0.336043	0.851681	BMI2:5	-0.000288822	0.00121493	-0.00276061	0.00218297	Axis_48
EDU	3.21158	0.0531596	EDUCAT2:1	0	0	0	0	Axis_48
EDU	3.21158	0.0531596	EDUCAT2:2	0.00202971	0.000856923	0.000286284	0.00377313	Axis_48
EDU	3.21158	0.0531596	EDUCAT2:3	0.00219272	0.00102671	0.000103865	0.00428157	Axis_48
GEN	23.791	2.64455e-05	GENDER:0	0.00397134	0.000814199	0.00231484	0.00562784	Axis_48
GEN	23.791	2.64455e-05	GENDER:1	0	0	0	0	Axis_48
GER	0.258386	0.614613	takes rx for GERD:0	0	0	0	0	Axis_48
GER	0.258386	0.614613	takes rx for GERD:1	-0.000817808	0.00160886	-0.00409105	0.00245543	Axis_48
HBP	5.014	0.0320017	LABHYPERTENSION:0	0	0	0	0	Axis_48
HBP	5.014	0.0320017	LABHYPERTENSION:1	-0.00189197	0.000844934	-0.003611	-0.000172942	Axis_48
MAR	0.667176	0.519941	MARITAL2:1	0	0	0	0	Axis_48
MAR	0.667176	0.519941	MARITAL2:2	0.000929984	0.00118455	-0.00148	0.00333997	Axis_48
MAR	0.667176	0.519941	MARITAL2:3	-0.000109663	0.00145175	-0.00306327	0.00284394	Axis_48
NSM	0.109869	0.896278	NSMOKING2:1	0	0	0	0	Axis_48
NSM	0.109869	0.896278	NSMOKING2:2	0.000535069	0.00115734	-0.00181955	0.00288969	Axis_48
NSM	0.109869	0.896278	NSMOKING2:3	0.000131924	0.00111164	-0.00212972	0.00239357	Axis_48
PER	1.74433	0.141671	PERIO_ALL2:1	0	0	0	0	Axis_48
PER	1.74433	0.141671	PERIO_ALL2:2	-0.000607236	0.00182211	-0.00431435	0.00309988	Axis_48
PER	1.74433	0.141671	PERIO_ALL2:3	0.00138301	0.00106744	-0.000788711	0.00355474	Axis_48
PER	1.74433	0.141671	PERIO_ALL2:4	0.00290609	0.00165598	-0.000463028	0.0062752	Axis_48
PER	1.74433	0.141671	PERIO_ALL2:77	-0.00298334	0.0025168	-0.00810381	0.00213712	Axis_48
PER	1.74433	0.141671	PERIO_ALL2:88	-0.00256176	0.00312084	-0.00891116	0.00378763	Axis_48
PER	1.74433	0.141671	PERIO_ALL2:99	-0.00153186	0.00198196	-0.00556419	0.00250048	Axis_48
POV	2.30476	0.0790004	POVERTY:1	0	0	0	0	Axis_48
POV	2.30476	0.0790004	POVERTY:2	0.00024077	0.000801747	-0.0013904	0.00187194	Axis_48
POV	2.30476	0.0790004	POVERTY:3	0.00129794	0.00122431	-0.00119293	0.00378882	Axis_48
POV	2.30476	0.0790004	POVERTY:4	0.00237777	0.00107615	0.000188321	0.00456723	Axis_48
POV	2.30476	0.0790004	POVERTY:99	0.000590151	0.00157009	-0.00260423	0.00378453	Axis_48
RES	1.65068	0.207811	takes rx for inhaled respiratory:0	0	0	0	0	Axis_48
RES	1.65068	0.207811	takes rx for inhaled respiratory:1	-0.00387078	0.00301277	-0.0100003	0.00225875	Axis_48
Rac	2.13787	0.0981379	Race/Ethnicity - Recode:1	0.00272205	0.00116015	0.000361717	0.00508238	Axis_48
Rac	2.13787	0.0981379	Race/Ethnicity - Recode:2	0.00180507	0.00130996	-0.00086007	0.0044702	Axis_48
Rac	2.13787	0.0981379	Race/Ethnicity - Recode:3	0	0	0	0	Axis_48
Rac	2.13787	0.0981379	Race/Ethnicity - Recode:4	0.000406235	0.000921388	-0.00146834	0.00228081	Axis_48
Rac	2.13787	0.0981379	Race/Ethnicity - Recode:5	0.000514486	0.00122607	-0.00197998	0.00300895	Axis_48
dia	0.320813	0.574952	diabetes based on 2 lab variables and 3 diq questions:0	0	0	0	0	Axis_48
dia	0.320813	0.574952	diabetes based on 2 lab variables and 3 diq questions:1	0.00077328	0.00136525	-0.00200433	0.00355089	Axis_48
ABI	0.383331	0.540077	takes rx for antibiotic:0	0	0	0	0	Axis_49
ABI	0.383331	0.540077	takes rx for antibiotic:1	0.00151164	0.00244153	-0.00345569	0.00647897	Axis_49
AGE	0.948639	0.448409	SPL5AGE3	-3.20985e-06	2.32771e-06	-7.94561e-06	1.5259e-06	Axis_49
AGE	0.948639	0.448409	AGE	0.000312613	0.000260151	-0.000216668	0.000841893	Axis_49
AGE	0.948639	0.448409	SPL5AGE1	-1.00737e-06	6.90074e-07	-2.41133e-06	3.96598e-07	Axis_49
AGE	0.948639	0.448409	SPL5AGE2	2.60775e-06	1.76859e-06	-9.90465e-07	6.20597e-06	Axis_49
ALC	1.17774	0.341923	ALC_DK:0	0	0	0	0	Axis_49
ALC	1.17774	0.341923	ALC_DK:1	0.000483355	0.00175158	-0.00308026	0.00404697	Axis_49
ALC	1.17774	0.341923	ALC_DK:2	-0.00154022	0.00159293	-0.00478107	0.00170063	Axis_49
ALC	1.17774	0.341923	ALC_DK:3	-0.000978408	0.00144339	-0.00391501	0.00195819	Axis_49
ALC	1.17774	0.341923	ALC_DK:4	-0.000620442	0.00178061	-0.00424311	0.00300223	Axis_49
ALC	1.17774	0.341923	ALC_DK:5	0.001114	0.00197618	-0.00290657	0.00513456	Axis_49
ALC	1.17774	0.341923	ALC_DK:99	0.000457611	0.00206098	-0.00373548	0.00465071	Axis_49
ALI	0.0914376	0.764255	takes rx for antihyperlipidemic:0	0	0	0	0	Axis_49
ALI	0.0914376	0.764255	takes rx for antihyperlipidemic:1	-0.000506352	0.00167452	-0.00391318	0.00290048	Axis_49
BMI	1.17989	0.33767	BMI2:1	0.00257335	0.00323242	-0.00400307	0.00914977	Axis_49
BMI	1.17989	0.33767	BMI2:2	0	0	0	0	Axis_49
BMI	1.17989	0.33767	BMI2:3	3.82723e-05	0.00111644	-0.00223315	0.00230969	Axis_49
BMI	1.17989	0.33767	BMI2:4	0.00115065	0.00150773	-0.00191686	0.00421816	Axis_49
BMI	1.17989	0.33767	BMI2:5	0.00240901	0.00132089	-0.000278348	0.00509637	Axis_49
EDU	1.75742	0.188249	EDUCAT2:1	0	0	0	0	Axis_49
EDU	1.75742	0.188249	EDUCAT2:2	0.00131516	0.000998233	-0.00071576	0.00334608	Axis_49
EDU	1.75742	0.188249	EDUCAT2:3	0.00185066	0.00104827	-0.000282061	0.00398338	Axis_49
GEN	7.72914	0.00890476	GENDER:0	-0.00227451	0.00081813	-0.00393901	-0.000610012	Axis_49
GEN	7.72914	0.00890476	GENDER:1	0	0	0	0	Axis_49
GER	0.0001208	0.991297	takes rx for GERD:0	0	0	0	0	Axis_49
GER	0.0001208	0.991297	takes rx for GERD:1	1.73612e-05	0.0015796	-0.00319636	0.00323108	Axis_49
HBP	0.183544	0.671129	LABHYPERTENSION:0	0	0	0	0	Axis_49
HBP	0.183544	0.671129	LABHYPERTENSION:1	-0.000455067	0.0010622	-0.00261613	0.00170599	Axis_49
MAR	1.06643	0.355801	MARITAL2:1	0	0	0	0	Axis_49
MAR	1.06643	0.355801	MARITAL2:2	-0.000279981	0.00128881	-0.00290209	0.00234213	Axis_49
MAR	1.06643	0.355801	MARITAL2:3	0.00108111	0.00163822	-0.00225188	0.0044141	Axis_49
NSM	2.6213	0.0877908	NSMOKING2:1	0	0	0	0	Axis_49
NSM	2.6213	0.0877908	NSMOKING2:2	0.00141097	0.0012196	-0.00107033	0.00389227	Axis_49
NSM	2.6213	0.0877908	NSMOKING2:3	0.00199441	0.00088838	0.000186983	0.00380183	Axis_49
PER	0.843196	0.545946	PERIO_ALL2:1	0	0	0	0	Axis_49
PER	0.843196	0.545946	PERIO_ALL2:2	0.00362901	0.00220609	-0.000859315	0.00811733	Axis_49
PER	0.843196	0.545946	PERIO_ALL2:3	0.00173101	0.00127584	-0.000864709	0.00432674	Axis_49
PER	0.843196	0.545946	PERIO_ALL2:4	0.000505803	0.00164741	-0.00284589	0.00385749	Axis_49
PER	0.843196	0.545946	PERIO_ALL2:77	3.99208e-05	0.00216233	-0.00435937	0.00443921	Axis_49
PER	0.843196	0.545946	PERIO_ALL2:88	-0.00164439	0.0026317	-0.00699862	0.00370984	Axis_49
PER	0.843196	0.545946	PERIO_ALL2:99	0.000712768	0.00178337	-0.00291552	0.00434106	Axis_49
POV	1.18794	0.334285	POVERTY:1	0	0	0	0	Axis_49
POV	1.18794	0.334285	POVERTY:2	-0.000812413	0.00140907	-0.00367918	0.00205435	Axis_49
POV	1.18794	0.334285	POVERTY:3	-0.00153832	0.00137718	-0.00434021	0.00126357	Axis_49
POV	1.18794	0.334285	POVERTY:4	-0.00137925	0.00127702	-0.00397737	0.00121888	Axis_49
POV	1.18794	0.334285	POVERTY:99	0.00123801	0.00157292	-0.00196211	0.00443813	Axis_49
RES	2.73256	0.107805	takes rx for inhaled respiratory:0	0	0	0	0	Axis_49
RES	2.73256	0.107805	takes rx for inhaled respiratory:1	0.00803641	0.00486158	-0.00185454	0.0179274	Axis_49
Rac	1.18101	0.337197	Race/Ethnicity - Recode:1	-0.00091464	0.00126854	-0.00349551	0.00166623	Axis_49
Rac	1.18101	0.337197	Race/Ethnicity - Recode:2	-0.000882242	0.00149491	-0.00392366	0.00215917	Axis_49
Rac	1.18101	0.337197	Race/Ethnicity - Recode:3	0	0	0	0	Axis_49
Rac	1.18101	0.337197	Race/Ethnicity - Recode:4	0.00124411	0.000910557	-0.00060843	0.00309665	Axis_49
Rac	1.18101	0.337197	Race/Ethnicity - Recode:5	-0.00137139	0.00175801	-0.00494808	0.0022053	Axis_49
dia	0.226831	0.637022	diabetes based on 2 lab variables and 3 diq questions:0	0	0	0	0	Axis_49
dia	0.226831	0.637022	diabetes based on 2 lab variables and 3 diq questions:1	0.00076403	0.0016042	-0.00249975	0.00402781	Axis_49
ABI	10.2966	0.00296316	takes rx for antibiotic:0	0	0	0	0	Axis_50
ABI	10.2966	0.00296316	takes rx for antibiotic:1	0.00636058	0.00198221	0.00232774	0.0103934	Axis_50
AGE	0.382123	0.819784	SPL5AGE3	-5.73119e-07	2.25686e-06	-5.16473e-06	4.0185e-06	Axis_50
AGE	0.382123	0.819784	AGE	-0.000177728	0.000328706	-0.000846486	0.000491029	Axis_50
AGE	0.382123	0.819784	SPL5AGE1	1.61139e-07	7.78643e-07	-1.42302e-06	1.7453e-06	Axis_50
AGE	0.382123	0.819784	SPL5AGE2	-4.49342e-08	1.84973e-06	-3.80823e-06	3.71836e-06	Axis_50
ALC	2.2414	0.0635088	ALC_DK:0	0	0	0	0	Axis_50
ALC	2.2414	0.0635088	ALC_DK:1	0.000398083	0.00165244	-0.00296383	0.00376	Axis_50
ALC	2.2414	0.0635088	ALC_DK:2	-0.000400314	0.00137325	-0.00319422	0.00239359	Axis_50
ALC	2.2414	0.0635088	ALC_DK:3	-0.00144853	0.00149545	-0.00449105	0.00159399	Axis_50
ALC	2.2414	0.0635088	ALC_DK:4	-0.00296004	0.00160184	-0.00621902	0.000298937	Axis_50
ALC	2.2414	0.0635088	ALC_DK:5	-0.000550782	0.00176377	-0.0041392	0.00303764	Axis_50
ALC	2.2414	0.0635088	ALC_DK:99	0.00160011	0.00165681	-0.0017707	0.00497091	Axis_50
ALI	0.270807	0.606265	takes rx for antihyperlipidemic:0	0	0	0	0	Axis_50
ALI	0.270807	0.606265	takes rx for antihyperlipidemic:1	-0.000926797	0.00178096	-0.00455019	0.0026966	Axis_50
BMI	1.64742	0.185777	BMI2:1	6.9202e-05	0.00309455	-0.0062267	0.00636511	Axis_50
BMI	1.64742	0.185777	BMI2:2	0	0	0	0	Axis_50
BMI	1.64742	0.185777	BMI2:3	0.000695112	0.00109298	-0.00152858	0.00291881	Axis_50
BMI	1.64742	0.185777	BMI2:4	0.00280525	0.00135639	4.5647e-05	0.00556485	Axis_50
BMI	1.64742	0.185777	BMI2:5	0.00176697	0.00125602	-0.000788412	0.00432235	Axis_50
EDU	1.51465	0.234778	EDUCAT2:1	0	0	0	0	Axis_50
EDU	1.51465	0.234778	EDUCAT2:2	-0.00147842	0.00124548	-0.00401237	0.00105553	Axis_50
EDU	1.51465	0.234778	EDUCAT2:3	0.000277494	0.00104308	-0.00184466	0.00239965	Axis_50
GEN	0.508212	0.480925	GENDER:0	0.000558001	0.000782731	-0.00103448	0.00215048	Axis_50
GEN	0.508212	0.480925	GENDER:1	0	0	0	0	Axis_50
GER	2.33457	0.136059	takes rx for GERD:0	0	0	0	0	Axis_50
GER	2.33457	0.136059	takes rx for GERD:1	0.00225831	0.00147802	-0.000748742	0.00526536	Axis_50
HBP	0.589622	0.448025	LABHYPERTENSION:0	0	0	0	0	Axis_50
HBP	0.589622	0.448025	LABHYPERTENSION:1	-0.000703338	0.000915962	-0.00256688	0.0011602	Axis_50
MAR	0.648419	0.529405	MARITAL2:1	0	0	0	0	Axis_50
MAR	0.648419	0.529405	MARITAL2:2	0.0015378	0.00137216	-0.00125388	0.00432948	Axis_50
MAR	0.648419	0.529405	MARITAL2:3	0.0011535	0.00129161	-0.0014743	0.00378131	Axis_50
NSM	1.86388	0.17103	NSMOKING2:1	0	0	0	0	Axis_50
NSM	1.86388	0.17103	NSMOKING2:2	0.000932503	0.00121476	-0.00153894	0.00340395	Axis_50
NSM	1.86388	0.17103	NSMOKING2:3	0.00209403	0.00115533	-0.000256503	0.00444457	Axis_50
PER	0.769492	0.599316	PERIO_ALL2:1	0	0	0	0	Axis_50
PER	0.769492	0.599316	PERIO_ALL2:2	-0.00078519	0.00213214	-0.00512307	0.00355269	Axis_50
PER	0.769492	0.599316	PERIO_ALL2:3	3.35119e-05	0.00144831	-0.0029131	0.00298012	Axis_50
PER	0.769492	0.599316	PERIO_ALL2:4	0.000479817	0.00179731	-0.00317684	0.00413647	Axis_50
PER	0.769492	0.599316	PERIO_ALL2:77	-0.00288306	0.00189712	-0.00674279	0.000976664	Axis_50
PER	0.769492	0.599316	PERIO_ALL2:88	-0.0013829	0.00238239	-0.00622991	0.00346411	Axis_50
PER	0.769492	0.599316	PERIO_ALL2:99	0.00102915	0.00168637	-0.00240181	0.0044601	Axis_50
POV	0.488635	0.743987	POVERTY:1	0	0	0	0	Axis_50
POV	0.488635	0.743987	POVERTY:2	9.20767e-05	0.00113661	-0.00222037	0.00240452	Axis_50
POV	0.488635	0.743987	POVERTY:3	-0.00156182	0.00142661	-0.00446429	0.00134065	Axis_50
POV	0.488635	0.743987	POVERTY:4	-0.00123926	0.00124735	-0.00377701	0.00129849	Axis_50
POV	0.488635	0.743987	POVERTY:99	-0.00125699	0.00179739	-0.00491381	0.00239982	Axis_50
RES	0.780505	0.383378	takes rx for inhaled respiratory:0	0	0	0	0	Axis_50
RES	0.780505	0.383378	takes rx for inhaled respiratory:1	-0.00460553	0.00521304	-0.0152115	0.00600049	Axis_50
Rac	10.8163	1.02911e-05	Race/Ethnicity - Recode:1	-0.00242694	0.000793171	-0.00404066	-0.000813225	Axis_50
Rac	10.8163	1.02911e-05	Race/Ethnicity - Recode:2	-0.00418405	0.00094229	-0.00610115	-0.00226694	Axis_50
Rac	10.8163	1.02911e-05	Race/Ethnicity - Recode:3	0	0	0	0	Axis_50
Rac	10.8163	1.02911e-05	Race/Ethnicity - Recode:4	-0.00139554	0.000988825	-0.00340732	0.000616237	Axis_50
Rac	10.8163	1.02911e-05	Race/Ethnicity - Recode:5	-0.00381322	0.000984292	-0.00581578	-0.00181066	Axis_50
dia	1.17306	0.286624	diabetes based on 2 lab variables and 3 diq questions:0	0	0	0	0	Axis_50
dia	1.17306	0.286624	diabetes based on 2 lab variables and 3 diq questions:1	-0.00198624	0.00183389	-0.00571731	0.00174483	Axis_50
ABI	0.0020123	0.96449	takes rx for antibiotic:0	0	0	0	0	Axis_51
ABI	0.0020123	0.96449	takes rx for antibiotic:1	-0.000127412	0.00284029	-0.00590603	0.00565121	Axis_51
AGE	3.90218	0.0105662	SPL5AGE3	6.8085e-08	1.7961e-06	-3.58611e-06	3.72228e-06	Axis_51
AGE	3.90218	0.0105662	AGE	-0.000546294	0.00023346	-0.00102127	-7.13156e-05	Axis_51
AGE	3.90218	0.0105662	SPL5AGE1	7.55425e-07	6.24115e-07	-5.14345e-07	2.0252e-06	Axis_51
AGE	3.90218	0.0105662	SPL5AGE2	-1.26623e-06	1.50929e-06	-4.33692e-06	1.80445e-06	Axis_51
ALC	1.93831	0.10369	ALC_DK:0	0	0	0	0	Axis_51
ALC	1.93831	0.10369	ALC_DK:1	-6.93961e-05	0.00144405	-0.00300734	0.00286855	Axis_51
ALC	1.93831	0.10369	ALC_DK:2	0.000678261	0.000966445	-0.00128799	0.00264451	Axis_51
ALC	1.93831	0.10369	ALC_DK:3	-0.000658388	0.00135009	-0.00340518	0.0020884	Axis_51
ALC	1.93831	0.10369	ALC_DK:4	0.00144469	0.00177605	-0.00216872	0.00505809	Axis_51
ALC	1.93831	0.10369	ALC_DK:5	0.00380497	0.00164437	0.000459473	0.00715046	Axis_51
ALC	1.93831	0.10369	ALC_DK:99	-0.00083965	0.00133337	-0.00355242	0.00187312	Axis_51
ALI	1.63952	0.209318	takes rx for antihyperlipidemic:0	0	0	0	0	Axis_51
ALI	1.63952	0.209318	takes rx for antihyperlipidemic:1	0.00158321	0.00123646	-0.000932381	0.00409879	Axis_51
BMI	0.794351	0.53738	BMI2:1	-0.00136007	0.00258839	-0.00662619	0.00390606	Axis_51
BMI	0.794351	0.53738	BMI2:2	0	0	0	0	Axis_51
BMI	0.794351	0.53738	BMI2:3	-0.000659599	0.000916251	-0.00252373	0.00120453	Axis_51
BMI	0.794351	0.53738	BMI2:4	-0.00151865	0.00112212	-0.00380162	0.000764325	Axis_51
BMI	0.794351	0.53738	BMI2:5	-0.00169892	0.00121799	-0.00417693	0.000779093	Axis_51
EDU	1.14171	0.331562	EDUCAT2:1	0	0	0	0	Axis_51
EDU	1.14171	0.331562	EDUCAT2:2	-0.000568502	0.00101659	-0.00263676	0.00149976	Axis_51
EDU	1.14171	0.331562	EDUCAT2:3	0.000500929	0.00102194	-0.00157821	0.00258007	Axis_51
GEN	0.146115	0.704727	GENDER:0	-0.000358738	0.000938492	-0.00226811	0.00155064	Axis_51
GEN	0.146115	0.704727	GENDER:1	0	0	0	0	Axis_51
GER	0.339421	0.564124	takes rx for GERD:0	0	0	0	0	Axis_51
GER	0.339421	0.564124	takes rx for GERD:1	0.000726894	0.00124768	-0.00181152	0.00326531	Axis_51
HBP	3.26097	0.0800765	LABHYPERTENSION:0	0	0	0	0	Axis_51
HBP	3.26097	0.0800765	LABHYPERTENSION:1	-0.0017755	0.000983213	-0.00377586	0.000224861	Axis_51
MAR	0.364397	0.697376	MARITAL2:1	0	0	0	0	Axis_51
MAR	0.364397	0.697376	MARITAL2:2	0.000913683	0.00115507	-0.00143633	0.00326369	Axis_51
MAR	0.364397	0.697376	MARITAL2:3	0.000414239	0.00149792	-0.0026333	0.00346178	Axis_51
NSM	0.337048	0.716304	NSMOKING2:1	0	0	0	0	Axis_51
NSM	0.337048	0.716304	NSMOKING2:2	0.000703667	0.00105947	-0.00145184	0.00285918	Axis_51
NSM	0.337048	0.716304	NSMOKING2:3	-0.000214903	0.00103992	-0.00233064	0.00190083	Axis_51
PER	0.682614	0.664767	PERIO_ALL2:1	0	0	0	0	Axis_51
PER	0.682614	0.664767	PERIO_ALL2:2	-0.000154414	0.0016454	-0.00350201	0.00319318	Axis_51
PER	0.682614	0.664767	PERIO_ALL2:3	-0.00199221	0.00107481	-0.00417894	0.000194516	Axis_51
PER	0.682614	0.664767	PERIO_ALL2:4	-0.00127413	0.00196315	-0.00526818	0.00271992	Axis_51
PER	0.682614	0.664767	PERIO_ALL2:77	-0.00224581	0.00223452	-0.00679198	0.00230035	Axis_51
PER	0.682614	0.664767	PERIO_ALL2:88	0.00010146	0.00317913	-0.00636653	0.00656945	Axis_51
PER	0.682614	0.664767	PERIO_ALL2:99	-0.00117159	0.00188219	-0.00500093	0.00265776	Axis_51
POV	0.544707	0.704054	POVERTY:1	0	0	0	0	Axis_51
POV	0.544707	0.704054	POVERTY:2	0.000367913	0.000893123	-0.00144916	0.00218499	Axis_51
POV	0.544707	0.704054	POVERTY:3	-0.00110087	0.00124872	-0.00364141	0.00143966	Axis_51
POV	0.544707	0.704054	POVERTY:4	-0.00040199	0.000833661	-0.00209808	0.00129411	Axis_51
POV	0.544707	0.704054	POVERTY:99	-0.00150477	0.00150409	-0.00456485	0.00155532	Axis_51
RES	0.122939	0.728097	takes rx for inhaled respiratory:0	0	0	0	0	Axis_51
RES	0.122939	0.728097	takes rx for inhaled respiratory:1	0.0019222	0.00548217	-0.00923137	0.0130758	Axis_51
Rac	3.81722	0.0117145	Race/Ethnicity - Recode:1	-0.000579611	0.00138469	-0.00339678	0.00223755	Axis_51
Rac	3.81722	0.0117145	Race/Ethnicity - Recode:2	-0.00032603	0.00105184	-0.00246601	0.00181395	Axis_51
Rac	3.81722	0.0117145	Race/Ethnicity - Recode:3	0	0	0	0	Axis_51
Rac	3.81722	0.0117145	Race/Ethnicity - Recode:4	-0.00261108	0.000845964	-0.00433221	-0.000889954	Axis_51
Rac	3.81722	0.0117145	Race/Ethnicity - Recode:5	-0.00272373	0.00118287	-0.00513029	-0.000317161	Axis_51
dia	2.90507	0.0977007	diabetes based on 2 lab variables and 3 diq questions:0	0	0	0	0	Axis_51
dia	2.90507	0.0977007	diabetes based on 2 lab variables and 3 diq questions:1	0.00203848	0.00119599	-0.000394781	0.00447174	Axis_51
ABI	1.00408	0.323617	takes rx for antibiotic:0	0	0	0	0	Axis_52
ABI	1.00408	0.323617	takes rx for antibiotic:1	-0.00192584	0.00192193	-0.00583603	0.00198435	Axis_52
AGE	1.11745	0.364957	SPL5AGE3	-2.1093e-06	2.252e-06	-6.69102e-06	2.47242e-06	Axis_52
AGE	1.11745	0.364957	AGE	-3.27612e-05	0.000215383	-0.000470961	0.000405438	Axis_52
AGE	1.11745	0.364957	SPL5AGE1	-6.19811e-07	5.77486e-07	-1.79472e-06	5.55093e-07	Axis_52
AGE	1.11745	0.364957	SPL5AGE2	1.73434e-06	1.54697e-06	-1.41299e-06	4.88167e-06	Axis_52
ALC	2.83985	0.0242843	ALC_DK:0	0	0	0	0	Axis_52
ALC	2.83985	0.0242843	ALC_DK:1	0.00393019	0.00148345	0.000912079	0.0069483	Axis_52
ALC	2.83985	0.0242843	ALC_DK:2	0.00299205	0.000870927	0.00122013	0.00476396	Axis_52
ALC	2.83985	0.0242843	ALC_DK:3	0.00406705	0.0013554	0.00130947	0.00682463	Axis_52
ALC	2.83985	0.0242843	ALC_DK:4	0.0026641	0.00186373	-0.00112769	0.00645589	Axis_52
ALC	2.83985	0.0242843	ALC_DK:5	0.00604877	0.0018069	0.0023726	0.00972494	Axis_52
ALC	2.83985	0.0242843	ALC_DK:99	0.00171015	0.00155571	-0.00145497	0.00487526	Axis_52
ALI	0.40224	0.530307	takes rx for antihyperlipidemic:0	0	0	0	0	Axis_52
ALI	0.40224	0.530307	takes rx for antihyperlipidemic:1	-0.00078185	0.00123277	-0.00328993	0.00172623	Axis_52
BMI	1.07364	0.385238	BMI2:1	0.00334374	0.00226117	-0.00125665	0.00794413	Axis_52
BMI	1.07364	0.385238	BMI2:2	0	0	0	0	Axis_52
BMI	1.07364	0.385238	BMI2:3	0.00164406	0.000967416	-0.000324161	0.00361228	Axis_52
BMI	1.07364	0.385238	BMI2:4	0.000240464	0.00124931	-0.00230128	0.00278221	Axis_52
BMI	1.07364	0.385238	BMI2:5	0.00112707	0.00127293	-0.00146273	0.00371687	Axis_52
EDU	0.510822	0.604669	EDUCAT2:1	0	0	0	0	Axis_52
EDU	0.510822	0.604669	EDUCAT2:2	-0.00103313	0.00102315	-0.00311474	0.00104849	Axis_52
EDU	0.510822	0.604669	EDUCAT2:3	-0.000571282	0.000952075	-0.00250829	0.00136573	Axis_52
GEN	0.463372	0.500801	GENDER:0	-0.000538655	0.000791308	-0.00214858	0.00107127	Axis_52
GEN	0.463372	0.500801	GENDER:1	0	0	0	0	Axis_52
GER	0.323461	0.573386	takes rx for GERD:0	0	0	0	0	Axis_52
GER	0.323461	0.573386	takes rx for GERD:1	-0.000823927	0.0014487	-0.00377133	0.00212347	Axis_52
HBP	1.0693	0.308623	LABHYPERTENSION:0	0	0	0	0	Axis_52
HBP	1.0693	0.308623	LABHYPERTENSION:1	0.00121774	0.00117761	-0.00117814	0.00361361	Axis_52
MAR	0.834019	0.443248	MARITAL2:1	0	0	0	0	Axis_52
MAR	0.834019	0.443248	MARITAL2:2	0.00108101	0.000960373	-0.000872886	0.0030349	Axis_52
MAR	0.834019	0.443248	MARITAL2:3	0.0017302	0.00156306	-0.00144988	0.00491028	Axis_52
NSM	0.386849	0.682233	NSMOKING2:1	0	0	0	0	Axis_52
NSM	0.386849	0.682233	NSMOKING2:2	0.000417347	0.00109703	-0.00181458	0.00264928	Axis_52
NSM	0.386849	0.682233	NSMOKING2:3	0.000719539	0.000941084	-0.00119511	0.00263419	Axis_52
PER	0.456368	0.835205	PERIO_ALL2:1	0	0	0	0	Axis_52
PER	0.456368	0.835205	PERIO_ALL2:2	-0.000252378	0.0017889	-0.00389191	0.00338716	Axis_52
PER	0.456368	0.835205	PERIO_ALL2:3	0.00134362	0.0015924	-0.00189615	0.00458339	Axis_52
PER	0.456368	0.835205	PERIO_ALL2:4	0.0013947	0.00172138	-0.00210748	0.00489687	Axis_52
PER	0.456368	0.835205	PERIO_ALL2:77	0.000277779	0.00182911	-0.00344357	0.00399913	Axis_52
PER	0.456368	0.835205	PERIO_ALL2:88	0.00112136	0.00255641	-0.0040797	0.00632241	Axis_52
PER	0.456368	0.835205	PERIO_ALL2:99	-0.00071246	0.00158973	-0.00394679	0.00252187	Axis_52
POV	1.75075	0.162456	POVERTY:1	0	0	0	0	Axis_52
POV	1.75075	0.162456	POVERTY:2	0.000316696	0.00102561	-0.00176992	0.00240331	Axis_52
POV	1.75075	0.162456	POVERTY:3	0.00099832	0.00140304	-0.00185619	0.00385283	Axis_52
POV	1.75075	0.162456	POVERTY:4	0.00110364	0.00115603	-0.00124833	0.0034556	Axis_52
POV	1.75075	0.162456	POVERTY:99	0.00245402	0.000980961	0.000458243	0.0044498	Axis_52
RES	0.287224	0.595599	takes rx for inhaled respiratory:0	0	0	0	0	Axis_52
RES	0.287224	0.595599	takes rx for inhaled respiratory:1	0.00256553	0.00478703	-0.00717376	0.0123048	Axis_52
Rac	3.9048	0.0105328	Race/Ethnicity - Recode:1	-0.000566252	0.000993238	-0.00258701	0.00145451	Axis_52
Rac	3.9048	0.0105328	Race/Ethnicity - Recode:2	0.00209812	0.00120094	-0.000345203	0.00454144	Axis_52
Rac	3.9048	0.0105328	Race/Ethnicity - Recode:3	0	0	0	0	Axis_52
Rac	3.9048	0.0105328	Race/Ethnicity - Recode:4	0.0017286	0.00108144	-0.000471599	0.0039288	Axis_52
Rac	3.9048	0.0105328	Race/Ethnicity - Recode:5	-0.00122638	0.00100222	-0.00326541	0.000812642	Axis_52
dia	0.0617938	0.805224	diabetes based on 2 lab variables and 3 diq questions:0	0	0	0	0	Axis_52
dia	0.0617938	0.805224	diabetes based on 2 lab variables and 3 diq questions:1	0.000406655	0.00163589	-0.00292159	0.0037349	Axis_52
ABI	0.0170879	0.89679	takes rx for antibiotic:0	0	0	0	0	Axis_53
ABI	0.0170879	0.89679	takes rx for antibiotic:1	-0.000270463	0.00206901	-0.0044799	0.00393897	Axis_53
AGE	2.5298	0.0590392	SPL5AGE3	1.27471e-06	2.18813e-06	-3.17707e-06	5.72649e-06	Axis_53
AGE	2.5298	0.0590392	AGE	-0.000153879	0.000231255	-0.000624372	0.000316614	Axis_53
AGE	2.5298	0.0590392	SPL5AGE1	1.90055e-07	6.83149e-07	-1.19982e-06	1.57993e-06	Axis_53
AGE	2.5298	0.0590392	SPL5AGE2	-6.38774e-07	1.75329e-06	-4.20587e-06	2.92832e-06	Axis_53
ALC	1.17446	0.343585	ALC_DK:0	0	0	0	0	Axis_53
ALC	1.17446	0.343585	ALC_DK:1	0.00141948	0.00103805	-0.000692446	0.00353141	Axis_53
ALC	1.17446	0.343585	ALC_DK:2	0.000754878	0.00116488	-0.00161508	0.00312484	Axis_53
ALC	1.17446	0.343585	ALC_DK:3	0.0021319	0.00139571	-0.000707705	0.0049715	Axis_53
ALC	1.17446	0.343585	ALC_DK:4	0.00223988	0.00121943	-0.000241078	0.00472083	Axis_53
ALC	1.17446	0.343585	ALC_DK:5	0.00150131	0.00153601	-0.00162373	0.00462634	Axis_53
ALC	1.17446	0.343585	ALC_DK:99	0.0020414	0.00128007	-0.00056293	0.00464573	Axis_53
ALI	0.118204	0.733172	takes rx for antihyperlipidemic:0	0	0	0	0	Axis_53
ALI	0.118204	0.733172	takes rx for antihyperlipidemic:1	-0.000374724	0.00108992	-0.00259219	0.00184274	Axis_53
BMI	3.05251	0.0302689	BMI2:1	0.00514818	0.00347524	-0.00192224	0.0122186	Axis_53
BMI	3.05251	0.0302689	BMI2:2	0	0	0	0	Axis_53
BMI	3.05251	0.0302689	BMI2:3	0.000743169	0.00097067	-0.00123167	0.00271801	Axis_53
BMI	3.05251	0.0302689	BMI2:4	0.0020195	0.00117173	-0.000364413	0.00440341	Axis_53
BMI	3.05251	0.0302689	BMI2:5	0.00408411	0.00134466	0.00134839	0.00681984	Axis_53
EDU	0.877051	0.425481	EDUCAT2:1	0	0	0	0	Axis_53
EDU	0.877051	0.425481	EDUCAT2:2	0.00186066	0.00182875	-0.00185995	0.00558127	Axis_53
EDU	0.877051	0.425481	EDUCAT2:3	0.00170389	0.00128706	-0.000914655	0.00432243	Axis_53
GEN	1.45765	0.235887	GENDER:0	-0.000952508	0.000788936	-0.00255761	0.000652595	Axis_53
GEN	1.45765	0.235887	GENDER:1	0	0	0	0	Axis_53
GER	7.58814	0.00948553	takes rx for GERD:0	0	0	0	0	Axis_53
GER	7.58814	0.00948553	takes rx for GERD:1	-0.00280797	0.00101935	-0.00488186	-0.00073408	Axis_53
HBP	0.268305	0.607926	LABHYPERTENSION:0	0	0	0	0	Axis_53
HBP	0.268305	0.607926	LABHYPERTENSION:1	0.000396549	0.000765566	-0.00116101	0.0019541	Axis_53
MAR	1.77762	0.184847	MARITAL2:1	0	0	0	0	Axis_53
MAR	1.77762	0.184847	MARITAL2:2	-0.00166199	0.00114356	-0.00398859	0.000664596	Axis_53
MAR	1.77762	0.184847	MARITAL2:3	-0.00222653	0.0011971	-0.00466206	0.000208992	Axis_53
NSM	6.34602	0.00465704	NSMOKING2:1	0	0	0	0	Axis_53
NSM	6.34602	0.00465704	NSMOKING2:2	-0.000448955	0.00083232	-0.00214232	0.00124441	Axis_53
NSM	6.34602	0.00465704	NSMOKING2:3	-0.00288221	0.000811563	-0.00453335	-0.00123108	Axis_53
PER	2.61386	0.0348402	PERIO_ALL2:1	0	0	0	0	Axis_53
PER	2.61386	0.0348402	PERIO_ALL2:2	0.00219301	0.00198898	-0.00185361	0.00623963	Axis_53
PER	2.61386	0.0348402	PERIO_ALL2:3	0.000366261	0.000882428	-0.00142905	0.00216157	Axis_53
PER	2.61386	0.0348402	PERIO_ALL2:4	0.00407601	0.00135396	0.00132136	0.00683065	Axis_53
PER	2.61386	0.0348402	PERIO_ALL2:77	-0.000798011	0.00235905	-0.00559754	0.00400152	Axis_53
PER	2.61386	0.0348402	PERIO_ALL2:88	0.00279174	0.00312537	-0.00356687	0.00915036	Axis_53
PER	2.61386	0.0348402	PERIO_ALL2:99	-0.000779335	0.00210601	-0.00506405	0.00350538	Axis_53
POV	1.86764	0.139536	POVERTY:1	0	0	0	0	Axis_53
POV	1.86764	0.139536	POVERTY:2	0.000347238	0.00113272	-0.00195731	0.00265178	Axis_53
POV	1.86764	0.139536	POVERTY:3	-3.69583e-05	0.00102044	-0.00211306	0.00203914	Axis_53
POV	1.86764	0.139536	POVERTY:4	-0.00130802	0.00111904	-0.00358473	0.000968685	Axis_53
POV	1.86764	0.139536	POVERTY:99	-0.00267628	0.00147019	-0.00566741	0.000314839	Axis_53
RES	0.00895528	0.925179	takes rx for inhaled respiratory:0	0	0	0	0	Axis_53
RES	0.00895528	0.925179	takes rx for inhaled respiratory:1	0.000376218	0.00397558	-0.00771215	0.00846459	Axis_53
Rac	1.84533	0.143648	Race/Ethnicity - Recode:1	0.00236339	0.0012599	-0.000199902	0.00492668	Axis_53
Rac	1.84533	0.143648	Race/Ethnicity - Recode:2	0.00107072	0.00103332	-0.00103158	0.00317303	Axis_53
Rac	1.84533	0.143648	Race/Ethnicity - Recode:3	0	0	0	0	Axis_53
Rac	1.84533	0.143648	Race/Ethnicity - Recode:4	-0.000385558	0.00092296	-0.00226333	0.00149222	Axis_53
Rac	1.84533	0.143648	Race/Ethnicity - Recode:5	-0.00185787	0.00125815	-0.0044176	0.000701858	Axis_53
dia	0.288642	0.594697	diabetes based on 2 lab variables and 3 diq questions:0	0	0	0	0	Axis_53
dia	0.288642	0.594697	diabetes based on 2 lab variables and 3 diq questions:1	-0.000659685	0.00122788	-0.00315783	0.00183846	Axis_53
ABI	4.82093	0.0352539	takes rx for antibiotic:0	0	0	0	0	Axis_54
ABI	4.82093	0.0352539	takes rx for antibiotic:1	-0.00551645	0.00251243	-0.010628	-0.000404867	Axis_54
AGE	0.698558	0.598454	SPL5AGE3	-1.30767e-06	1.8717e-06	-5.11567e-06	2.50033e-06	Axis_54
AGE	0.698558	0.598454	AGE	0.00021281	0.000190823	-0.000175422	0.000601043	Axis_54
AGE	0.698558	0.598454	SPL5AGE1	-4.4032e-07	6.10257e-07	-1.6819e-06	8.01257e-07	Axis_54
AGE	0.698558	0.598454	SPL5AGE2	1.08097e-06	1.53518e-06	-2.04238e-06	4.20431e-06	Axis_54
ALC	1.11639	0.374162	ALC_DK:0	0	0	0	0	Axis_54
ALC	1.11639	0.374162	ALC_DK:1	0.000788278	0.00157264	-0.00241128	0.00398784	Axis_54
ALC	1.11639	0.374162	ALC_DK:2	0.00142879	0.00148969	-0.00160201	0.00445959	Axis_54
ALC	1.11639	0.374162	ALC_DK:3	0.00077671	0.00150217	-0.00227948	0.0038329	Axis_54
ALC	1.11639	0.374162	ALC_DK:4	0.002841	0.00211203	-0.00145596	0.00713796	Axis_54
ALC	1.11639	0.374162	ALC_DK:5	0.00144144	0.00156514	-0.00174286	0.00462575	Axis_54
ALC	1.11639	0.374162	ALC_DK:99	0.00312761	0.00139192	0.000295729	0.00595949	Axis_54
ALI	0.0544388	0.816953	takes rx for antihyperlipidemic:0	0	0	0	0	Axis_54
ALI	0.0544388	0.816953	takes rx for antihyperlipidemic:1	0.000393824	0.00168791	-0.00304025	0.0038279	Axis_54
BMI	1.39504	0.257176	BMI2:1	-0.00241348	0.00217318	-0.00683485	0.00200789	Axis_54
BMI	1.39504	0.257176	BMI2:2	0	0	0	0	Axis_54
BMI	1.39504	0.257176	BMI2:3	0.000672763	0.000968197	-0.00129705	0.00264258	Axis_54
BMI	1.39504	0.257176	BMI2:4	0.00168737	0.00140887	-0.001179	0.00455373	Axis_54
BMI	1.39504	0.257176	BMI2:5	0.00222611	0.00134344	-0.000507137	0.00495936	Axis_54
EDU	1.17853	0.320348	EDUCAT2:1	0	0	0	0	Axis_54
EDU	1.17853	0.320348	EDUCAT2:2	0.000769387	0.00117443	-0.00162001	0.00315879	Axis_54
EDU	1.17853	0.320348	EDUCAT2:3	-0.000464254	0.00131755	-0.00314483	0.00221632	Axis_54
GEN	5.20009	0.0291762	GENDER:0	-0.00255586	0.00112081	-0.00483617	-0.000275556	Axis_54
GEN	5.20009	0.0291762	GENDER:1	0	0	0	0	Axis_54
GER	1.36784	0.250562	takes rx for GERD:0	0	0	0	0	Axis_54
GER	1.36784	0.250562	takes rx for GERD:1	-0.00149484	0.00127813	-0.00409522	0.00110555	Axis_54
HBP	1.84506	0.183573	LABHYPERTENSION:0	0	0	0	0	Axis_54
HBP	1.84506	0.183573	LABHYPERTENSION:1	-0.001186	0.000873131	-0.0029624	0.000590399	Axis_54
MAR	2.0028	0.151031	MARITAL2:1	0	0	0	0	Axis_54
MAR	2.0028	0.151031	MARITAL2:2	0.00157928	0.000843971	-0.000137789	0.00329635	Axis_54
MAR	2.0028	0.151031	MARITAL2:3	0.000370256	0.000995909	-0.00165594	0.00239645	Axis_54
NSM	4.01073	0.0275929	NSMOKING2:1	0	0	0	0	Axis_54
NSM	4.01073	0.0275929	NSMOKING2:2	0.00126562	0.000740809	-0.000241567	0.00277281	Axis_54
NSM	4.01073	0.0275929	NSMOKING2:3	0.00225144	0.00101842	0.000179445	0.00432344	Axis_54
PER	1.28844	0.289588	PERIO_ALL2:1	0	0	0	0	Axis_54
PER	1.28844	0.289588	PERIO_ALL2:2	0.00319702	0.001627	-0.000113134	0.00650717	Axis_54
PER	1.28844	0.289588	PERIO_ALL2:3	8.58267e-05	0.00111029	-0.00217309	0.00234474	Axis_54
PER	1.28844	0.289588	PERIO_ALL2:4	0.00169909	0.00157264	-0.00150048	0.00489866	Axis_54
PER	1.28844	0.289588	PERIO_ALL2:77	-0.000689762	0.00187125	-0.00449685	0.00311733	Axis_54
PER	1.28844	0.289588	PERIO_ALL2:88	-0.000705417	0.00278193	-0.0063653	0.00495446	Axis_54
PER	1.28844	0.289588	PERIO_ALL2:99	0.0019638	0.00164608	-0.00138517	0.00531278	Axis_54
POV	1.21463	0.323288	POVERTY:1	0	0	0	0	Axis_54
POV	1.21463	0.323288	POVERTY:2	-0.000258476	0.000924999	-0.0021404	0.00162345	Axis_54
POV	1.21463	0.323288	POVERTY:3	0.00137455	0.000872124	-0.000399796	0.0031489	Axis_54
POV	1.21463	0.323288	POVERTY:4	0.000499222	0.000854031	-0.00123832	0.00223676	Axis_54
POV	1.21463	0.323288	POVERTY:99	-0.00149055	0.00129177	-0.00411867	0.00113757	Axis_54
RES	3.82364	0.0590461	takes rx for inhaled respiratory:0	0	0	0	0	Axis_54
RES	3.82364	0.0590461	takes rx for inhaled respiratory:1	-0.00907213	0.0046395	-0.0185113	0.000366994	Axis_54
Rac	2.04019	0.111448	Race/Ethnicity - Recode:1	-0.00198685	0.00121086	-0.00445037	0.000476672	Axis_54
Rac	2.04019	0.111448	Race/Ethnicity - Recode:2	-0.00207173	0.00114517	-0.00440159	0.000258134	Axis_54
Rac	2.04019	0.111448	Race/Ethnicity - Recode:3	0	0	0	0	Axis_54
Rac	2.04019	0.111448	Race/Ethnicity - Recode:4	0.000169586	0.000754571	-0.0013656	0.00170477	Axis_54
Rac	2.04019	0.111448	Race/Ethnicity - Recode:5	0.000244626	0.00131248	-0.00242564	0.00291489	Axis_54
dia	1.5331	0.224384	diabetes based on 2 lab variables and 3 diq questions:0	0	0	0	0	Axis_54
dia	1.5331	0.224384	diabetes based on 2 lab variables and 3 diq questions:1	-0.0015334	0.00123842	-0.00405299	0.000986196	Axis_54
ABI	0.757781	0.390312	takes rx for antibiotic:0	0	0	0	0	Axis_55
ABI	0.757781	0.390312	takes rx for antibiotic:1	0.00241678	0.00277629	-0.00323163	0.00806518	Axis_55
AGE	0.988573	0.427362	SPL5AGE3	3.23742e-06	2.12806e-06	-1.09214e-06	7.56699e-06	Axis_55
AGE	0.988573	0.427362	AGE	-0.000158252	0.000212379	-0.000590339	0.000273835	Axis_55
AGE	0.988573	0.427362	SPL5AGE1	9.14699e-07	5.14923e-07	-1.32919e-07	1.96232e-06	Axis_55
AGE	0.988573	0.427362	SPL5AGE2	-2.47379e-06	1.4377e-06	-5.39881e-06	4.51232e-07	Axis_55
ALC	2.71241	0.0297544	ALC_DK:0	0	0	0	0	Axis_55
ALC	2.71241	0.0297544	ALC_DK:1	-0.000248631	0.00141916	-0.00313593	0.00263867	Axis_55
ALC	2.71241	0.0297544	ALC_DK:2	-0.000872659	0.00145966	-0.00384235	0.00209703	Axis_55
ALC	2.71241	0.0297544	ALC_DK:3	-0.000397056	0.00159287	-0.00363777	0.00284366	Axis_55
ALC	2.71241	0.0297544	ALC_DK:4	0.00260903	0.00173148	-0.000913687	0.00613175	Axis_55
ALC	2.71241	0.0297544	ALC_DK:5	0.00195731	0.00202923	-0.00217118	0.0060858	Axis_55
ALC	2.71241	0.0297544	ALC_DK:99	-0.00242321	0.00200298	-0.0064983	0.00165189	Axis_55
ALI	3.40463	0.074004	takes rx for antihyperlipidemic:0	0	0	0	0	Axis_55
ALI	3.40463	0.074004	takes rx for antihyperlipidemic:1	0.00253482	0.00137376	-0.000260125	0.00532976	Axis_55
BMI	1.80883	0.150638	BMI2:1	0.00727182	0.00336351	0.000428698	0.0141149	Axis_55
BMI	1.80883	0.150638	BMI2:2	0	0	0	0	Axis_55
BMI	1.80883	0.150638	BMI2:3	-0.000662483	0.000788654	-0.00226701	0.000942046	Axis_55
BMI	1.80883	0.150638	BMI2:4	0.00123964	0.00144203	-0.00169419	0.00417347	Axis_55
BMI	1.80883	0.150638	BMI2:5	0.00059163	0.00133546	-0.00212537	0.00330863	Axis_55
EDU	4.98186	0.0128618	EDUCAT2:1	0	0	0	0	Axis_55
EDU	4.98186	0.0128618	EDUCAT2:2	0.00213255	0.000836035	0.000431624	0.00383348	Axis_55
EDU	4.98186	0.0128618	EDUCAT2:3	0.00233932	0.000853865	0.000602117	0.00407652	Axis_55
GEN	0.292894	0.592007	GENDER:0	0.000435622	0.000804924	-0.00120201	0.00207325	Axis_55
GEN	0.292894	0.592007	GENDER:1	0	0	0	0	Axis_55
GER	1.62225	0.211677	takes rx for GERD:0	0	0	0	0	Axis_55
GER	1.62225	0.211677	takes rx for GERD:1	-0.00152132	0.00119443	-0.00395141	0.00090877	Axis_55
HBP	3.70699	0.0628393	LABHYPERTENSION:0	0	0	0	0	Axis_55
HBP	3.70699	0.0628393	LABHYPERTENSION:1	-0.00114162	0.000592939	-0.00234796	6.47262e-05	Axis_55
MAR	0.329214	0.721825	MARITAL2:1	0	0	0	0	Axis_55
MAR	0.329214	0.721825	MARITAL2:2	0.000956897	0.00123982	-0.00156554	0.00347934	Axis_55
MAR	0.329214	0.721825	MARITAL2:3	0.000729367	0.00179135	-0.00291516	0.0043739	Axis_55
NSM	1.40251	0.260258	NSMOKING2:1	0	0	0	0	Axis_55
NSM	1.40251	0.260258	NSMOKING2:2	-0.00122813	0.00111942	-0.0035056	0.00104934	Axis_55
NSM	1.40251	0.260258	NSMOKING2:3	-0.00171141	0.00109999	-0.00394935	0.000526538	Axis_55
PER	3.12098	0.0155782	PERIO_ALL2:1	0	0	0	0	Axis_55
PER	3.12098	0.0155782	PERIO_ALL2:2	-0.0026188	0.00165185	-0.00597951	0.000741919	Axis_55
PER	3.12098	0.0155782	PERIO_ALL2:3	0.000399786	0.00135568	-0.00235837	0.00315795	Axis_55
PER	3.12098	0.0155782	PERIO_ALL2:4	0.000968021	0.00172848	-0.00254861	0.00448465	Axis_55
PER	3.12098	0.0155782	PERIO_ALL2:77	0.00154664	0.00224704	-0.00302499	0.00611826	Axis_55
PER	3.12098	0.0155782	PERIO_ALL2:88	0.0100309	0.00235434	0.00524094	0.0148208	Axis_55
PER	3.12098	0.0155782	PERIO_ALL2:99	0.00157252	0.00167265	-0.0018305	0.00497555	Axis_55
POV	0.617797	0.652936	POVERTY:1	0	0	0	0	Axis_55
POV	0.617797	0.652936	POVERTY:2	-0.000355191	0.000776759	-0.00193552	0.00122514	Axis_55
POV	0.617797	0.652936	POVERTY:3	0.000222095	0.00151491	-0.00286001	0.0033042	Axis_55
POV	0.617797	0.652936	POVERTY:4	-0.00152613	0.00107174	-0.00370659	0.000654335	Axis_55
POV	0.617797	0.652936	POVERTY:99	-8.77872e-05	0.00129255	-0.00271751	0.00254193	Axis_55
RES	0.119014	0.732295	takes rx for inhaled respiratory:0	0	0	0	0	Axis_55
RES	0.119014	0.732295	takes rx for inhaled respiratory:1	-0.00164618	0.00477174	-0.0113544	0.008062	Axis_55
Rac	2.64081	0.0511735	Race/Ethnicity - Recode:1	0.00195693	0.000809822	0.00030933	0.00360452	Axis_55
Rac	2.64081	0.0511735	Race/Ethnicity - Recode:2	-0.0010533	0.00137562	-0.00385202	0.00174542	Axis_55
Rac	2.64081	0.0511735	Race/Ethnicity - Recode:3	0	0	0	0	Axis_55
Rac	2.64081	0.0511735	Race/Ethnicity - Recode:4	-0.000453736	0.000776116	-0.00203276	0.00112528	Axis_55
Rac	2.64081	0.0511735	Race/Ethnicity - Recode:5	-0.000760763	0.00137621	-0.00356069	0.00203916	Axis_55
dia	0.0213635	0.884682	diabetes based on 2 lab variables and 3 diq questions:0	0	0	0	0	Axis_55
dia	0.0213635	0.884682	diabetes based on 2 lab variables and 3 diq questions:1	0.000200956	0.00137488	-0.00259626	0.00299817	Axis_55
ABI	0.0190655	0.891018	takes rx for antibiotic:0	0	0	0	0	Axis_56
ABI	0.0190655	0.891018	takes rx for antibiotic:1	0.000242062	0.00175309	-0.00332462	0.00380874	Axis_56
AGE	1.00561	0.418631	SPL5AGE3	7.05133e-07	1.68374e-06	-2.72047e-06	4.13074e-06	Axis_56
AGE	1.00561	0.418631	AGE	8.97749e-05	0.000276522	-0.000472813	0.000652363	Axis_56
AGE	1.00561	0.418631	SPL5AGE1	1.07955e-07	6.13576e-07	-1.14037e-06	1.35628e-06	Axis_56
AGE	1.00561	0.418631	SPL5AGE2	-4.83039e-07	1.41015e-06	-3.35201e-06	2.38593e-06	Axis_56
ALC	1.55197	0.192402	ALC_DK:0	0	0	0	0	Axis_56
ALC	1.55197	0.192402	ALC_DK:1	0.0019833	0.00160934	-0.00129092	0.00525753	Axis_56
ALC	1.55197	0.192402	ALC_DK:2	0.00238718	0.00143192	-0.000526088	0.00530044	Axis_56
ALC	1.55197	0.192402	ALC_DK:3	0.00261602	0.00133527	-0.00010062	0.00533265	Axis_56
ALC	1.55197	0.192402	ALC_DK:4	0.00318727	0.00168152	-0.000233796	0.00660834	Axis_56
ALC	1.55197	0.192402	ALC_DK:5	0.00270845	0.00290587	-0.00320359	0.00862049	Axis_56
ALC	1.55197	0.192402	ALC_DK:99	0.00112423	0.00179906	-0.00253599	0.00478445	Axis_56
ALI	1.09783	0.302356	takes rx for antihyperlipidemic:0	0	0	0	0	Axis_56
ALI	1.09783	0.302356	takes rx for antihyperlipidemic:1	-0.0012504	0.00119338	-0.00367835	0.00117756	Axis_56
BMI	0.751012	0.564492	BMI2:1	-0.00252319	0.00272786	-0.00807307	0.00302669	Axis_56
BMI	0.751012	0.564492	BMI2:2	0	0	0	0	Axis_56
BMI	0.751012	0.564492	BMI2:3	0.00098036	0.000771338	-0.000588938	0.00254966	Axis_56
BMI	0.751012	0.564492	BMI2:4	5.16831e-05	0.00100967	-0.0020025	0.00210587	Axis_56
BMI	0.751012	0.564492	BMI2:5	0.000270876	0.000968382	-0.00169931	0.00224106	Axis_56
EDU	0.794783	0.460136	EDUCAT2:1	0	0	0	0	Axis_56
EDU	0.794783	0.460136	EDUCAT2:2	0.00123623	0.00162444	-0.00206873	0.00454119	Axis_56
EDU	0.794783	0.460136	EDUCAT2:3	0.00160854	0.00131605	-0.00106898	0.00428606	Axis_56
GEN	1.68208	0.203644	GENDER:0	0.000911355	0.000702691	-0.000518281	0.00234099	Axis_56
GEN	1.68208	0.203644	GENDER:1	0	0	0	0	Axis_56
GER	0.67496	0.417224	takes rx for GERD:0	0	0	0	0	Axis_56
GER	0.67496	0.417224	takes rx for GERD:1	0.0010416	0.00126784	-0.00153783	0.00362104	Axis_56
HBP	1.98711	0.167999	LABHYPERTENSION:0	0	0	0	0	Axis_56
HBP	1.98711	0.167999	LABHYPERTENSION:1	0.00122668	0.000870199	-0.000543758	0.00299711	Axis_56
MAR	4.90072	0.0136904	MARITAL2:1	0	0	0	0	Axis_56
MAR	4.90072	0.0136904	MARITAL2:2	0.00284105	0.000909231	0.000991208	0.00469089	Axis_56
MAR	4.90072	0.0136904	MARITAL2:3	0.00236152	0.0012547	-0.000191182	0.00491422	Axis_56
NSM	1.72124	0.194514	NSMOKING2:1	0	0	0	0	Axis_56
NSM	1.72124	0.194514	NSMOKING2:2	-0.00180917	0.00103008	-0.00390489	0.000286551	Axis_56
NSM	1.72124	0.194514	NSMOKING2:3	-0.00010791	0.0010877	-0.00232085	0.00210503	Axis_56
PER	4.64408	0.00159391	PERIO_ALL2:1	0	0	0	0	Axis_56
PER	4.64408	0.00159391	PERIO_ALL2:2	0.00227834	0.00146982	-0.000712031	0.00526871	Axis_56
PER	4.64408	0.00159391	PERIO_ALL2:3	-0.000888612	0.001271	-0.00347447	0.00169725	Axis_56
PER	4.64408	0.00159391	PERIO_ALL2:4	-0.00181037	0.00157407	-0.00501283	0.0013921	Axis_56
PER	4.64408	0.00159391	PERIO_ALL2:77	0.00197181	0.00169524	-0.00147719	0.0054208	Axis_56
PER	4.64408	0.00159391	PERIO_ALL2:88	-0.00960982	0.00281905	-0.0153452	-0.00387442	Axis_56
PER	4.64408	0.00159391	PERIO_ALL2:99	-0.00356691	0.00182471	-0.00727932	0.000145497	Axis_56
POV	1.54039	0.213361	POVERTY:1	0	0	0	0	Axis_56
POV	1.54039	0.213361	POVERTY:2	-4.72717e-05	0.000613805	-0.00129607	0.00120152	Axis_56
POV	1.54039	0.213361	POVERTY:3	0.000954127	0.00140578	-0.00190595	0.0038142	Axis_56
POV	1.54039	0.213361	POVERTY:4	-0.000157465	0.000780562	-0.00174553	0.0014306	Axis_56
POV	1.54039	0.213361	POVERTY:99	0.00319064	0.00135837	0.000427009	0.00595428	Axis_56
RES	1.46881	0.234141	takes rx for inhaled respiratory:0	0	0	0	0	Axis_56
RES	1.46881	0.234141	takes rx for inhaled respiratory:1	0.00430088	0.00354875	-0.0029191	0.0115209	Axis_56
Rac	2.31927	0.077527	Race/Ethnicity - Recode:1	0.00159871	0.00100662	-0.000449275	0.00364669	Axis_56
Rac	2.31927	0.077527	Race/Ethnicity - Recode:2	0.00306704	0.0012545	0.00051475	0.00561933	Axis_56
Rac	2.31927	0.077527	Race/Ethnicity - Recode:3	0	0	0	0	Axis_56
Rac	2.31927	0.077527	Race/Ethnicity - Recode:4	0.00168903	0.000827362	5.75259e-06	0.00337231	Axis_56
Rac	2.31927	0.077527	Race/Ethnicity - Recode:5	0.000703755	0.00126178	-0.00186336	0.00327087	Axis_56
dia	0.260003	0.613512	diabetes based on 2 lab variables and 3 diq questions:0	0	0	0	0	Axis_56
dia	0.260003	0.613512	diabetes based on 2 lab variables and 3 diq questions:1	-0.00064752	0.00126988	-0.00323112	0.00193608	Axis_56
ABI	4.14458	0.0498611	takes rx for antibiotic:0	0	0	0	0	Axis_57
ABI	4.14458	0.0498611	takes rx for antibiotic:1	0.00450026	0.00221054	2.89384e-06	0.00899764	Axis_57
AGE	3.33668	0.0211814	SPL5AGE3	3.49569e-06	1.44923e-06	5.47198e-07	6.44418e-06	Axis_57
AGE	3.33668	0.0211814	AGE	-7.61413e-05	0.000288395	-0.000662885	0.000510602	Axis_57
AGE	3.33668	0.0211814	SPL5AGE1	1.0498e-06	5.54633e-07	-7.8615e-08	2.17821e-06	Axis_57
AGE	3.33668	0.0211814	SPL5AGE2	-2.7961e-06	1.25334e-06	-5.34605e-06	-2.46153e-07	Axis_57
ALC	1.82343	0.124779	ALC_DK:0	0	0	0	0	Axis_57
ALC	1.82343	0.124779	ALC_DK:1	0.000369182	0.00155485	-0.00279417	0.00353254	Axis_57
ALC	1.82343	0.124779	ALC_DK:2	-0.000667665	0.00165362	-0.00403198	0.00269665	Axis_57
ALC	1.82343	0.124779	ALC_DK:3	-0.00130494	0.00151262	-0.00438239	0.0017725	Axis_57
ALC	1.82343	0.124779	ALC_DK:4	-0.00359727	0.00188931	-0.00744109	0.000246559	Axis_57
ALC	1.82343	0.124779	ALC_DK:5	-0.00282701	0.00185267	-0.00659629	0.00094227	Axis_57
ALC	1.82343	0.124779	ALC_DK:99	-8.38469e-05	0.00189335	-0.0039359	0.00376821	Axis_57
ALI	0.470662	0.497475	takes rx for antihyperlipidemic:0	0	0	0	0	Axis_57
ALI	0.470662	0.497475	takes rx for antihyperlipidemic:1	0.000930089	0.00135572	-0.00182814	0.00368832	Axis_57
BMI	0.66467	0.621015	BMI2:1	-0.00085231	0.00226217	-0.00545472	0.0037501	Axis_57
BMI	0.66467	0.621015	BMI2:2	0	0	0	0	Axis_57
BMI	0.66467	0.621015	BMI2:3	-0.00109051	0.000921667	-0.00296566	0.000784633	Axis_57
BMI	0.66467	0.621015	BMI2:4	-2.8153e-06	0.00113467	-0.00231132	0.00230569	Axis_57
BMI	0.66467	0.621015	BMI2:5	-0.00134669	0.00108357	-0.00355123	0.000857847	Axis_57
EDU	0.390786	0.679614	EDUCAT2:1	0	0	0	0	Axis_57
EDU	0.390786	0.679614	EDUCAT2:2	0.00100001	0.00123945	-0.00152166	0.00352169	Axis_57
EDU	0.390786	0.679614	EDUCAT2:3	0.000894328	0.00104303	-0.00122774	0.00301639	Axis_57
GEN	0.425286	0.518828	GENDER:0	-0.000609688	0.000934905	-0.00251177	0.00129239	Axis_57
GEN	0.425286	0.518828	GENDER:1	0	0	0	0	Axis_57
GER	0.227366	0.636626	takes rx for GERD:0	0	0	0	0	Axis_57
GER	0.227366	0.636626	takes rx for GERD:1	-0.000516411	0.00108301	-0.00271981	0.00168699	Axis_57
HBP	0.23476	0.631217	LABHYPERTENSION:0	0	0	0	0	Axis_57
HBP	0.23476	0.631217	LABHYPERTENSION:1	-0.000331552	0.00068429	-0.00172375	0.00106065	Axis_57
MAR	3.50302	0.0417261	MARITAL2:1	0	0	0	0	Axis_57
MAR	3.50302	0.0417261	MARITAL2:2	-0.00238734	0.00114575	-0.00471839	-5.63029e-05	Axis_57
MAR	3.50302	0.0417261	MARITAL2:3	-0.00034642	0.00123491	-0.00285886	0.00216603	Axis_57
NSM	1.31201	0.282959	NSMOKING2:1	0	0	0	0	Axis_57
NSM	1.31201	0.282959	NSMOKING2:2	-0.00118296	0.000839576	-0.00289109	0.000525168	Axis_57
NSM	1.31201	0.282959	NSMOKING2:3	-0.000997987	0.00101603	-0.00306511	0.00106913	Axis_57
PER	2.27313	0.0603323	PERIO_ALL2:1	0	0	0	0	Axis_57
PER	2.27313	0.0603323	PERIO_ALL2:2	-0.00148512	0.00227531	-0.00611427	0.00314403	Axis_57
PER	2.27313	0.0603323	PERIO_ALL2:3	-0.00127702	0.000896716	-0.00310141	0.000547358	Axis_57
PER	2.27313	0.0603323	PERIO_ALL2:4	-0.00165364	0.00158906	-0.0048866	0.00157932	Axis_57
PER	2.27313	0.0603323	PERIO_ALL2:77	-0.00181398	0.00216234	-0.00621329	0.00258532	Axis_57
PER	2.27313	0.0603323	PERIO_ALL2:88	-0.00264286	0.00311988	-0.00899031	0.00370459	Axis_57
PER	2.27313	0.0603323	PERIO_ALL2:99	-0.00430903	0.00135155	-0.00705877	-0.00155928	Axis_57
POV	0.888257	0.48179	POVERTY:1	0	0	0	0	Axis_57
POV	0.888257	0.48179	POVERTY:2	-0.00100525	0.000866794	-0.00276875	0.000758256	Axis_57
POV	0.888257	0.48179	POVERTY:3	0.000217029	0.00112854	-0.00207901	0.00251307	Axis_57
POV	0.888257	0.48179	POVERTY:4	-0.000316208	0.000696985	-0.00173423	0.00110182	Axis_57
POV	0.888257	0.48179	POVERTY:99	0.00127274	0.00142724	-0.001631	0.00417648	Axis_57
RES	0.138831	0.711829	takes rx for inhaled respiratory:0	0	0	0	0	Axis_57
RES	0.138831	0.711829	takes rx for inhaled respiratory:1	-0.00164952	0.00442706	-0.0106565	0.00735741	Axis_57
Rac	1.3024	0.289381	Race/Ethnicity - Recode:1	-0.000925088	0.000868744	-0.00269256	0.000842384	Axis_57
Rac	1.3024	0.289381	Race/Ethnicity - Recode:2	9.39677e-05	0.00114244	-0.00223035	0.00241829	Axis_57
Rac	1.3024	0.289381	Race/Ethnicity - Recode:3	0	0	0	0	Axis_57
Rac	1.3024	0.289381	Race/Ethnicity - Recode:4	-0.000157365	0.000990289	-0.00217212	0.00185739	Axis_57
Rac	1.3024	0.289381	Race/Ethnicity - Recode:5	-0.00215331	0.00110309	-0.00439757	9.09416e-05	Axis_57
dia	3.15216	0.0850507	diabetes based on 2 lab variables and 3 diq questions:0	0	0	0	0	Axis_57
dia	3.15216	0.0850507	diabetes based on 2 lab variables and 3 diq questions:1	0.0020587	0.00115955	-0.000300421	0.00441783	Axis_57
ABI	0.921521	0.344057	takes rx for antibiotic:0	0	0	0	0	Axis_58
ABI	0.921521	0.344057	takes rx for antibiotic:1	-0.00129592	0.00134997	-0.00404245	0.00145062	Axis_58
AGE	0.476669	0.752545	SPL5AGE3	3.12492e-07	1.85183e-06	-3.45508e-06	4.08007e-06	Axis_58
AGE	0.476669	0.752545	AGE	-2.07414e-05	0.000258545	-0.000546755	0.000505272	Axis_58
AGE	0.476669	0.752545	SPL5AGE1	2.66267e-07	7.13952e-07	-1.18628e-06	1.71881e-06	Axis_58
AGE	0.476669	0.752545	SPL5AGE2	-6.2302e-07	1.69287e-06	-4.06718e-06	2.82114e-06	Axis_58
ALC	1.31435	0.278386	ALC_DK:0	0	0	0	0	Axis_58
ALC	1.31435	0.278386	ALC_DK:1	0.000423449	0.00181819	-0.00327569	0.00412259	Axis_58
ALC	1.31435	0.278386	ALC_DK:2	0.000916593	0.00121077	-0.00154673	0.00337992	Axis_58
ALC	1.31435	0.278386	ALC_DK:3	0.000529737	0.00126331	-0.00204048	0.00309995	Axis_58
ALC	1.31435	0.278386	ALC_DK:4	0.00182243	0.00188461	-0.00201183	0.00565669	Axis_58
ALC	1.31435	0.278386	ALC_DK:5	0.00330899	0.0020623	-0.000886789	0.00750476	Axis_58
ALC	1.31435	0.278386	ALC_DK:99	0.0022557	0.00127193	-0.000332063	0.00484347	Axis_58
ALI	0.388177	0.537542	takes rx for antihyperlipidemic:0	0	0	0	0	Axis_58
ALI	0.388177	0.537542	takes rx for antihyperlipidemic:1	0.000882639	0.00141667	-0.00199959	0.00376487	Axis_58
BMI	0.272099	0.893841	BMI2:1	-0.00104723	0.00231314	-0.00575334	0.00365888	Axis_58
BMI	0.272099	0.893841	BMI2:2	0	0	0	0	Axis_58
BMI	0.272099	0.893841	BMI2:3	6.10874e-05	0.000912243	-0.00179488	0.00191706	Axis_58
BMI	0.272099	0.893841	BMI2:4	-0.000716263	0.00115251	-0.00306106	0.00162854	Axis_58
BMI	0.272099	0.893841	BMI2:5	0.000372302	0.00121495	-0.00209953	0.00284414	Axis_58
EDU	0.695617	0.505932	EDUCAT2:1	0	0	0	0	Axis_58
EDU	0.695617	0.505932	EDUCAT2:2	-0.00114962	0.00100792	-0.00320025	0.000901011	Axis_58
EDU	0.695617	0.505932	EDUCAT2:3	-0.00090041	0.000959082	-0.00285168	0.00105086	Axis_58
GEN	2.71596	0.10884	GENDER:0	-0.00144506	0.00087685	-0.00322903	0.000338901	Axis_58
GEN	2.71596	0.10884	GENDER:1	0	0	0	0	Axis_58
GER	0.148051	0.702874	takes rx for GERD:0	0	0	0	0	Axis_58
GER	0.148051	0.702874	takes rx for GERD:1	-0.000466529	0.00121248	-0.00293333	0.00200027	Axis_58
HBP	0.241627	0.626287	LABHYPERTENSION:0	0	0	0	0	Axis_58
HBP	0.241627	0.626287	LABHYPERTENSION:1	0.0004408	0.000896744	-0.00138364	0.00226524	Axis_58
MAR	0.777839	0.467638	MARITAL2:1	0	0	0	0	Axis_58
MAR	0.777839	0.467638	MARITAL2:2	0.000937651	0.000945449	-0.000985879	0.00286118	Axis_58
MAR	0.777839	0.467638	MARITAL2:3	0.000128056	0.00134743	-0.00261331	0.00286942	Axis_58
NSM	3.04951	0.0609177	NSMOKING2:1	0	0	0	0	Axis_58
NSM	3.04951	0.0609177	NSMOKING2:2	0.00167077	0.00104129	-0.000447756	0.0037893	Axis_58
NSM	3.04951	0.0609177	NSMOKING2:3	0.00229588	0.000985897	0.000290056	0.0043017	Axis_58
PER	1.18401	0.338761	PERIO_ALL2:1	0	0	0	0	Axis_58
PER	1.18401	0.338761	PERIO_ALL2:2	-0.000782721	0.00172532	-0.00429292	0.00272748	Axis_58
PER	1.18401	0.338761	PERIO_ALL2:3	-0.00155958	0.0012813	-0.00416641	0.00104724	Axis_58
PER	1.18401	0.338761	PERIO_ALL2:4	-0.00337398	0.00190884	-0.00725754	0.000509579	Axis_58
PER	1.18401	0.338761	PERIO_ALL2:77	0.00062005	0.00188818	-0.00322148	0.00446158	Axis_58
PER	1.18401	0.338761	PERIO_ALL2:88	-0.00604596	0.00312336	-0.0124005	0.000308565	Axis_58
PER	1.18401	0.338761	PERIO_ALL2:99	-0.0019683	0.00140001	-0.00481665	0.000880055	Axis_58
POV	0.535963	0.710252	POVERTY:1	0	0	0	0	Axis_58
POV	0.535963	0.710252	POVERTY:2	-0.000235988	0.000938515	-0.00214541	0.00167344	Axis_58
POV	0.535963	0.710252	POVERTY:3	-0.00134168	0.00135524	-0.00409893	0.00141557	Axis_58
POV	0.535963	0.710252	POVERTY:4	-0.00116761	0.00121677	-0.00364315	0.00130794	Axis_58
POV	0.535963	0.710252	POVERTY:99	-0.0010178	0.00161413	-0.00430178	0.00226617	Axis_58
RES	0.373743	0.54516	takes rx for inhaled respiratory:0	0	0	0	0	Axis_58
RES	0.373743	0.54516	takes rx for inhaled respiratory:1	-0.00339217	0.0055487	-0.0146811	0.00789675	Axis_58
Rac	1.76547	0.159378	Race/Ethnicity - Recode:1	-0.000723606	0.00125721	-0.00328142	0.00183421	Axis_58
Rac	1.76547	0.159378	Race/Ethnicity - Recode:2	-0.0023158	0.00130119	-0.0049631	0.000331504	Axis_58
Rac	1.76547	0.159378	Race/Ethnicity - Recode:3	0	0	0	0	Axis_58
Rac	1.76547	0.159378	Race/Ethnicity - Recode:4	-0.00159103	0.0010374	-0.00370164	0.000519579	Axis_58
Rac	1.76547	0.159378	Race/Ethnicity - Recode:5	-0.00245525	0.00157342	-0.0056564	0.000745901	Axis_58
dia	2.04576	0.162032	diabetes based on 2 lab variables and 3 diq questions:0	0	0	0	0	Axis_58
dia	2.04576	0.162032	diabetes based on 2 lab variables and 3 diq questions:1	-0.00182204	0.00127389	-0.00441378	0.000769704	Axis_58
ABI	0.144502	0.706281	takes rx for antibiotic:0	0	0	0	0	Axis_59
ABI	0.144502	0.706281	takes rx for antibiotic:1	-0.000589415	0.00155054	-0.00374402	0.00256519	Axis_59
AGE	0.467435	0.759151	SPL5AGE3	1.26572e-06	1.86432e-06	-2.52726e-06	5.05871e-06	Axis_59
AGE	0.467435	0.759151	AGE	-0.00017013	0.00020508	-0.000587368	0.000247108	Axis_59
AGE	0.467435	0.759151	SPL5AGE1	5.44252e-07	5.67953e-07	-6.11257e-07	1.69976e-06	Axis_59
AGE	0.467435	0.759151	SPL5AGE2	-1.31855e-06	1.45679e-06	-4.28241e-06	1.6453e-06	Axis_59
ALC	0.234677	0.962073	ALC_DK:0	0	0	0	0	Axis_59
ALC	0.234677	0.962073	ALC_DK:1	-0.000575502	0.00113141	-0.00287738	0.00172638	Axis_59
ALC	0.234677	0.962073	ALC_DK:2	0.000301289	0.00105781	-0.00185085	0.00245342	Axis_59
ALC	0.234677	0.962073	ALC_DK:3	-0.000555767	0.00111492	-0.00282408	0.00171255	Axis_59
ALC	0.234677	0.962073	ALC_DK:4	-0.000679076	0.00176557	-0.00427115	0.002913	Axis_59
ALC	0.234677	0.962073	ALC_DK:5	-0.000888464	0.00157282	-0.00408839	0.00231146	Axis_59
ALC	0.234677	0.962073	ALC_DK:99	-9.79813e-05	0.00119361	-0.0025264	0.00233044	Axis_59
ALI	0.0105017	0.918998	takes rx for antihyperlipidemic:0	0	0	0	0	Axis_59
ALI	0.0105017	0.918998	takes rx for antihyperlipidemic:1	-0.000136862	0.00133553	-0.00285402	0.0025803	Axis_59
BMI	0.236878	0.915504	BMI2:1	-0.00230435	0.00271451	-0.00782706	0.00321836	Axis_59
BMI	0.236878	0.915504	BMI2:2	0	0	0	0	Axis_59
BMI	0.236878	0.915504	BMI2:3	-0.000334441	0.00122334	-0.00282334	0.00215446	Axis_59
BMI	0.236878	0.915504	BMI2:4	-0.000540298	0.00116455	-0.0029096	0.001829	Axis_59
BMI	0.236878	0.915504	BMI2:5	-3.41869e-05	0.00189217	-0.00388384	0.00381546	Axis_59
EDU	11.3177	0.00018079	EDUCAT2:1	0	0	0	0	Axis_59
EDU	11.3177	0.00018079	EDUCAT2:2	0.0015494	0.00104324	-0.000573082	0.00367188	Axis_59
EDU	11.3177	0.00018079	EDUCAT2:3	0.00313446	0.000696825	0.00171676	0.00455216	Axis_59
GEN	6.30674	0.0171026	GENDER:0	0.00183093	0.000729071	0.000347625	0.00331424	Axis_59
GEN	6.30674	0.0171026	GENDER:1	0	0	0	0	Axis_59
GER	0.54657	0.464949	takes rx for GERD:0	0	0	0	0	Axis_59
GER	0.54657	0.464949	takes rx for GERD:1	0.00121338	0.00164124	-0.00212576	0.00455251	Axis_59
HBP	2.55855	0.119231	LABHYPERTENSION:0	0	0	0	0	Axis_59
HBP	2.55855	0.119231	LABHYPERTENSION:1	0.0011339	0.000708889	-0.000308345	0.00257615	Axis_59
MAR	1.46455	0.245818	MARITAL2:1	0	0	0	0	Axis_59
MAR	1.46455	0.245818	MARITAL2:2	0.000193859	0.00117923	-0.00220529	0.00259301	Axis_59
MAR	1.46455	0.245818	MARITAL2:3	-0.00166877	0.00148665	-0.00469337	0.00135584	Axis_59
NSM	6.25634	0.00496931	NSMOKING2:1	0	0	0	0	Axis_59
NSM	6.25634	0.00496931	NSMOKING2:2	-0.000528617	0.000851304	-0.00226061	0.00120337	Axis_59
NSM	6.25634	0.00496931	NSMOKING2:3	-0.00251224	0.000718881	-0.00397482	-0.00104967	Axis_59
PER	0.36694	0.894578	PERIO_ALL2:1	0	0	0	0	Axis_59
PER	0.36694	0.894578	PERIO_ALL2:2	0.000480465	0.00203363	-0.00365699	0.00461792	Axis_59
PER	0.36694	0.894578	PERIO_ALL2:3	-0.000263725	0.00117558	-0.00265545	0.002128	Axis_59
PER	0.36694	0.894578	PERIO_ALL2:4	-0.00183318	0.00173553	-0.00536415	0.00169778	Axis_59
PER	0.36694	0.894578	PERIO_ALL2:77	-0.00146941	0.00140007	-0.00431787	0.00137906	Axis_59
PER	0.36694	0.894578	PERIO_ALL2:88	0.000935345	0.00370148	-0.00659537	0.00846606	Axis_59
PER	0.36694	0.894578	PERIO_ALL2:99	-0.000867295	0.00161697	-0.00415705	0.00242246	Axis_59
POV	1.87891	0.137503	POVERTY:1	0	0	0	0	Axis_59
POV	1.87891	0.137503	POVERTY:2	-0.00143	0.00107374	-0.00361454	0.000754542	Axis_59
POV	1.87891	0.137503	POVERTY:3	-0.00254126	0.0011731	-0.00492795	-0.000154575	Axis_59
POV	1.87891	0.137503	POVERTY:4	-0.00166038	0.00117404	-0.00404898	0.000728227	Axis_59
POV	1.87891	0.137503	POVERTY:99	-0.000543806	0.00153462	-0.00366602	0.00257841	Axis_59
RES	0.746607	0.39379	takes rx for inhaled respiratory:0	0	0	0	0	Axis_59
RES	0.746607	0.39379	takes rx for inhaled respiratory:1	-0.00300447	0.00347713	-0.0100787	0.00406981	Axis_59
Rac	11.2963	6.94383e-06	Race/Ethnicity - Recode:1	0.00262112	0.000824959	0.000942731	0.00429951	Axis_59
Rac	11.2963	6.94383e-06	Race/Ethnicity - Recode:2	0.000297029	0.000947408	-0.00163049	0.00222455	Axis_59
Rac	11.2963	6.94383e-06	Race/Ethnicity - Recode:3	0	0	0	0	Axis_59
Rac	11.2963	6.94383e-06	Race/Ethnicity - Recode:4	0.00416737	0.000668	0.00280831	0.00552643	Axis_59
Rac	11.2963	6.94383e-06	Race/Ethnicity - Recode:5	0.00298924	0.000897757	0.00116274	0.00481574	Axis_59
dia	0.0153428	0.902173	diabetes based on 2 lab variables and 3 diq questions:0	0	0	0	0	Axis_59
dia	0.0153428	0.902173	diabetes based on 2 lab variables and 3 diq questions:1	0.000173084	0.00139735	-0.00266984	0.00301601	Axis_59
ABI	0.4926	0.487691	takes rx for antibiotic:0	0	0	0	0	Axis_60
ABI	0.4926	0.487691	takes rx for antibiotic:1	-0.00129591	0.00184641	-0.00505245	0.00246063	Axis_60
AGE	1.75404	0.161764	SPL5AGE3	7.42248e-07	1.62476e-06	-2.56335e-06	4.04784e-06	Axis_60
AGE	1.75404	0.161764	AGE	0.000284635	0.000192678	-0.000107371	0.000676642	Axis_60
AGE	1.75404	0.161764	SPL5AGE1	-2.48517e-07	4.89505e-07	-1.24442e-06	7.47388e-07	Axis_60
AGE	1.75404	0.161764	SPL5AGE2	7.05786e-08	1.23054e-06	-2.43297e-06	2.57412e-06	Axis_60
ALC	1.4931	0.211074	ALC_DK:0	0	0	0	0	Axis_60
ALC	1.4931	0.211074	ALC_DK:1	-0.00131465	0.00142986	-0.00422372	0.00159442	Axis_60
ALC	1.4931	0.211074	ALC_DK:2	-0.00055898	0.00142795	-0.00346417	0.00234621	Axis_60
ALC	1.4931	0.211074	ALC_DK:3	-0.00104018	0.00146488	-0.0040205	0.00194015	Axis_60
ALC	1.4931	0.211074	ALC_DK:4	-0.00209585	0.00157385	-0.00529786	0.00110617	Axis_60
ALC	1.4931	0.211074	ALC_DK:5	0.000508316	0.00222851	-0.00402562	0.00504225	Axis_60
ALC	1.4931	0.211074	ALC_DK:99	0.000575847	0.00190564	-0.00330121	0.0044529	Axis_60
ALI	0.390743	0.536208	takes rx for antihyperlipidemic:0	0	0	0	0	Axis_60
ALI	0.390743	0.536208	takes rx for antihyperlipidemic:1	-0.000812797	0.00130028	-0.00345823	0.00183264	Axis_60
BMI	3.41431	0.0192295	BMI2:1	-0.00301031	0.00268168	-0.00846624	0.00244561	Axis_60
BMI	3.41431	0.0192295	BMI2:2	0	0	0	0	Axis_60
BMI	3.41431	0.0192295	BMI2:3	-0.00271011	0.000841785	-0.00442273	-0.00099748	Axis_60
BMI	3.41431	0.0192295	BMI2:4	-0.0014912	0.00114503	-0.00382078	0.000838375	Axis_60
BMI	3.41431	0.0192295	BMI2:5	-0.00320125	0.00122674	-0.00569707	-0.00070543	Axis_60
EDU	0.14074	0.869234	EDUCAT2:1	0	0	0	0	Axis_60
EDU	0.14074	0.869234	EDUCAT2:2	0.000576392	0.00112326	-0.0017089	0.00286169	Axis_60
EDU	0.14074	0.869234	EDUCAT2:3	5.74795e-05	0.000984348	-0.00194519	0.00206015	Axis_60
GEN	0.761731	0.389094	GENDER:0	0.000558279	0.000639662	-0.000743123	0.00185968	Axis_60
GEN	0.761731	0.389094	GENDER:1	0	0	0	0	Axis_60
GER	3.46634	0.0715558	takes rx for GERD:0	0	0	0	0	Axis_60
GER	3.46634	0.0715558	takes rx for GERD:1	0.0023236	0.00124803	-0.000215541	0.00486274	Axis_60
HBP	2.10316	0.156434	LABHYPERTENSION:0	0	0	0	0	Axis_60
HBP	2.10316	0.156434	LABHYPERTENSION:1	0.00105231	0.00072562	-0.00042397	0.0025286	Axis_60
MAR	0.803843	0.456176	MARITAL2:1	0	0	0	0	Axis_60
MAR	0.803843	0.456176	MARITAL2:2	-0.000894112	0.00115574	-0.00324547	0.00145725	Axis_60
MAR	0.803843	0.456176	MARITAL2:3	0.000438507	0.00156998	-0.00275565	0.00363266	Axis_60
NSM	2.40659	0.105771	NSMOKING2:1	0	0	0	0	Axis_60
NSM	2.40659	0.105771	NSMOKING2:2	0.00108498	0.000965135	-0.000878597	0.00304857	Axis_60
NSM	2.40659	0.105771	NSMOKING2:3	0.00187057	0.000942323	-4.65952e-05	0.00378774	Axis_60
PER	1.5733	0.186028	PERIO_ALL2:1	0	0	0	0	Axis_60
PER	1.5733	0.186028	PERIO_ALL2:2	0.000987691	0.00112659	-0.00130437	0.00327975	Axis_60
PER	1.5733	0.186028	PERIO_ALL2:3	-0.000283388	0.0013687	-0.00306804	0.00250126	Axis_60
PER	1.5733	0.186028	PERIO_ALL2:4	0.000481812	0.00163096	-0.00283641	0.00380003	Axis_60
PER	1.5733	0.186028	PERIO_ALL2:77	-0.000344874	0.0014038	-0.00320093	0.00251118	Axis_60
PER	1.5733	0.186028	PERIO_ALL2:88	0.00811573	0.00312416	0.00175957	0.0144719	Axis_60
PER	1.5733	0.186028	PERIO_ALL2:99	0.000129899	0.00190158	-0.00373889	0.00399869	Axis_60
POV	2.53783	0.0584308	POVERTY:1	0	0	0	0	Axis_60
POV	2.53783	0.0584308	POVERTY:2	-0.00149939	0.000882375	-0.0032946	0.000295816	Axis_60
POV	2.53783	0.0584308	POVERTY:3	0.000795433	0.000970016	-0.00117808	0.00276894	Axis_60
POV	2.53783	0.0584308	POVERTY:4	0.000628645	0.000751713	-0.000900727	0.00215802	Axis_60
POV	2.53783	0.0584308	POVERTY:99	0.000476812	0.0011649	-0.00189319	0.00284682	Axis_60
RES	0.380028	0.541818	takes rx for inhaled respiratory:0	0	0	0	0	Axis_60
RES	0.380028	0.541818	takes rx for inhaled respiratory:1	0.00237277	0.003849	-0.00545808	0.0102036	Axis_60
Rac	1.20181	0.32853	Race/Ethnicity - Recode:1	-0.000897862	0.000919709	-0.00276902	0.000973299	Axis_60
Rac	1.20181	0.32853	Race/Ethnicity - Recode:2	-0.00220095	0.00109063	-0.00441985	1.79423e-05	Axis_60
Rac	1.20181	0.32853	Race/Ethnicity - Recode:3	0	0	0	0	Axis_60
Rac	1.20181	0.32853	Race/Ethnicity - Recode:4	-0.0015901	0.000950868	-0.00352466	0.000344454	Axis_60
Rac	1.20181	0.32853	Race/Ethnicity - Recode:5	-0.000711667	0.00122252	-0.00319889	0.00177556	Axis_60
dia	0.0061962	0.937734	diabetes based on 2 lab variables and 3 diq questions:0	0	0	0	0	Axis_60
dia	0.0061962	0.937734	diabetes based on 2 lab variables and 3 diq questions:1	9.09218e-05	0.00115506	-0.00225907	0.00244091	Axis_60
ABI	0.351101	0.55753	takes rx for antibiotic:0	0	0	0	0	Axis_61
ABI	0.351101	0.55753	takes rx for antibiotic:1	0.00141318	0.00238497	-0.00343907	0.00626543	Axis_61
AGE	1.5286	0.216632	SPL5AGE3	-5.10136e-08	1.5736e-06	-3.25253e-06	3.15051e-06	Axis_61
AGE	1.5286	0.216632	AGE	0.000276499	0.00022277	-0.00017673	0.000729727	Axis_61
AGE	1.5286	0.216632	SPL5AGE1	-1.5715e-07	5.61977e-07	-1.3005e-06	9.862e-07	Axis_61
AGE	1.5286	0.216632	SPL5AGE2	9.37626e-08	1.34087e-06	-2.63425e-06	2.82177e-06	Axis_61
ALC	0.956957	0.468983	ALC_DK:0	0	0	0	0	Axis_61
ALC	0.956957	0.468983	ALC_DK:1	0.00129556	0.00103872	-0.000817742	0.00340886	Axis_61
ALC	0.956957	0.468983	ALC_DK:2	0.00111522	0.00113163	-0.0011871	0.00341754	Axis_61
ALC	0.956957	0.468983	ALC_DK:3	0.00144226	0.00107416	-0.000743126	0.00362765	Axis_61
ALC	0.956957	0.468983	ALC_DK:4	0.000272646	0.00187951	-0.00355125	0.00409654	Axis_61
ALC	0.956957	0.468983	ALC_DK:5	-0.000212267	0.00163502	-0.00353874	0.00311421	Axis_61
ALC	0.956957	0.468983	ALC_DK:99	0.000332799	0.00160982	-0.0029424	0.003608	Axis_61
ALI	0.374558	0.544724	takes rx for antihyperlipidemic:0	0	0	0	0	Axis_61
ALI	0.374558	0.544724	takes rx for antihyperlipidemic:1	0.000962206	0.0015722	-0.00223646	0.00416088	Axis_61
BMI	0.586068	0.674954	BMI2:1	0.000924371	0.00175906	-0.00265447	0.00450321	Axis_61
BMI	0.586068	0.674954	BMI2:2	0	0	0	0	Axis_61
BMI	0.586068	0.674954	BMI2:3	0.000265256	0.00125034	-0.00227858	0.00280909	Axis_61
BMI	0.586068	0.674954	BMI2:4	0.0014193	0.0011953	-0.00101256	0.00385115	Axis_61
BMI	0.586068	0.674954	BMI2:5	0.0010252	0.00155651	-0.00214154	0.00419194	Axis_61
EDU	2.89006	0.0697313	EDUCAT2:1	0	0	0	0	Axis_61
EDU	2.89006	0.0697313	EDUCAT2:2	0.00114933	0.00121306	-0.00131866	0.00361732	Axis_61
EDU	2.89006	0.0697313	EDUCAT2:3	-0.000617915	0.00126674	-0.00319511	0.00195928	Axis_61
GEN	0.394225	0.534408	GENDER:0	0.000490999	0.000782004	-0.0011	0.002082	Axis_61
GEN	0.394225	0.534408	GENDER:1	0	0	0	0	Axis_61
GER	0.144469	0.706313	takes rx for GERD:0	0	0	0	0	Axis_61
GER	0.144469	0.706313	takes rx for GERD:1	0.000580765	0.00152796	-0.0025279	0.00368943	Axis_61
HBP	2.35507	0.134409	LABHYPERTENSION:0	0	0	0	0	Axis_61
HBP	2.35507	0.134409	LABHYPERTENSION:1	-0.00131718	0.00085831	-0.00306343	0.000429063	Axis_61
MAR	0.0505165	0.950812	MARITAL2:1	0	0	0	0	Axis_61
MAR	0.0505165	0.950812	MARITAL2:2	0.000230739	0.000997253	-0.00179819	0.00225967	Axis_61
MAR	0.0505165	0.950812	MARITAL2:3	0.000373162	0.00117944	-0.00202642	0.00277274	Axis_61
NSM	2.2928	0.116849	NSMOKING2:1	0	0	0	0	Axis_61
NSM	2.2928	0.116849	NSMOKING2:2	-0.00188616	0.000897766	-0.00371268	-5.96416e-05	Axis_61
NSM	2.2928	0.116849	NSMOKING2:3	-0.00112892	0.000882188	-0.00292374	0.000665904	Axis_61
PER	2.74657	0.0281745	PERIO_ALL2:1	0	0	0	0	Axis_61
PER	2.74657	0.0281745	PERIO_ALL2:2	0.00440995	0.00208265	0.000172759	0.00864713	Axis_61
PER	2.74657	0.0281745	PERIO_ALL2:3	0.00189994	0.00108019	-0.000297725	0.0040976	Axis_61
PER	2.74657	0.0281745	PERIO_ALL2:4	0.00350797	0.0018149	-0.000184466	0.00720041	Axis_61
PER	2.74657	0.0281745	PERIO_ALL2:77	0.00286131	0.00142553	-3.89517e-05	0.00576158	Axis_61
PER	2.74657	0.0281745	PERIO_ALL2:88	0.00609631	0.0027138	0.00057503	0.0116176	Axis_61
PER	2.74657	0.0281745	PERIO_ALL2:99	-0.00130001	0.00176344	-0.00488776	0.00228774	Axis_61
POV	1.29904	0.290618	POVERTY:1	0	0	0	0	Axis_61
POV	1.29904	0.290618	POVERTY:2	-0.000307255	0.0009765	-0.00229396	0.00167945	Axis_61
POV	1.29904	0.290618	POVERTY:3	-0.00126788	0.00123015	-0.00377063	0.00123488	Axis_61
POV	1.29904	0.290618	POVERTY:4	-0.00174686	0.000842955	-0.00346187	-3.18576e-05	Axis_61
POV	1.29904	0.290618	POVERTY:99	-0.000494895	0.00144151	-0.00342768	0.00243789	Axis_61
RES	1.39881	0.245375	takes rx for inhaled respiratory:0	0	0	0	0	Axis_61
RES	1.39881	0.245375	takes rx for inhaled respiratory:1	-0.00450199	0.00380649	-0.0122464	0.00324238	Axis_61
Rac	1.09501	0.375227	Race/Ethnicity - Recode:1	-0.00146881	0.00103078	-0.00356595	0.000628332	Axis_61
Rac	1.09501	0.375227	Race/Ethnicity - Recode:2	-0.00223246	0.00131461	-0.00490706	0.000442127	Axis_61
Rac	1.09501	0.375227	Race/Ethnicity - Recode:3	0	0	0	0	Axis_61
Rac	1.09501	0.375227	Race/Ethnicity - Recode:4	-0.00125721	0.000895489	-0.0030791	0.000564674	Axis_61
Rac	1.09501	0.375227	Race/Ethnicity - Recode:5	-0.00125118	0.00128743	-0.00387047	0.00136811	Axis_61
dia	2.53415	0.120942	diabetes based on 2 lab variables and 3 diq questions:0	0	0	0	0	Axis_61
dia	2.53415	0.120942	diabetes based on 2 lab variables and 3 diq questions:1	-0.00191213	0.00120116	-0.00435592	0.00053165	Axis_61
ABI	7.40974	0.0102796	takes rx for antibiotic:0	0	0	0	0	Axis_62
ABI	7.40974	0.0102796	takes rx for antibiotic:1	-0.00438103	0.00160944	-0.00765546	-0.0011066	Axis_62
AGE	1.12334	0.362304	SPL5AGE3	2.02282e-06	1.59075e-06	-1.2136e-06	5.25923e-06	Axis_62
AGE	1.12334	0.362304	AGE	-0.000348185	0.000192396	-0.000739618	4.32481e-05	Axis_62
AGE	1.12334	0.362304	SPL5AGE1	9.27156e-07	4.99366e-07	-8.88112e-08	1.94312e-06	Axis_62
AGE	1.12334	0.362304	SPL5AGE2	-2.08269e-06	1.24812e-06	-4.62201e-06	4.56642e-07	Axis_62
ALC	3.46584	0.0091183	ALC_DK:0	0	0	0	0	Axis_62
ALC	3.46584	0.0091183	ALC_DK:1	0.000923149	0.00103989	-0.00119252	0.00303881	Axis_62
ALC	3.46584	0.0091183	ALC_DK:2	0.00190961	0.00109448	-0.000317134	0.00413636	Axis_62
ALC	3.46584	0.0091183	ALC_DK:3	0.00361059	0.00119928	0.00117063	0.00605054	Axis_62
ALC	3.46584	0.0091183	ALC_DK:4	0.00631001	0.0023546	0.00151954	0.0111005	Axis_62
ALC	3.46584	0.0091183	ALC_DK:5	0.0056949	0.00162514	0.00238852	0.00900127	Axis_62
ALC	3.46584	0.0091183	ALC_DK:99	0.00340399	0.00136844	0.00061988	0.00618809	Axis_62
ALI	1.48831	0.231126	takes rx for antihyperlipidemic:0	0	0	0	0	Axis_62
ALI	1.48831	0.231126	takes rx for antihyperlipidemic:1	0.00148649	0.00121847	-0.00099251	0.0039655	Axis_62
BMI	2.17609	0.0933769	BMI2:1	-0.00280847	0.00198878	-0.00685468	0.00123774	Axis_62
BMI	2.17609	0.0933769	BMI2:2	0	0	0	0	Axis_62
BMI	2.17609	0.0933769	BMI2:3	-0.000698131	0.000780168	-0.00228539	0.000889132	Axis_62
BMI	2.17609	0.0933769	BMI2:4	-0.0025443	0.00102538	-0.00463045	-0.000458149	Axis_62
BMI	2.17609	0.0933769	BMI2:5	-0.00229433	0.0010873	-0.00450646	-8.21916e-05	Axis_62
EDU	1.43774	0.251951	EDUCAT2:1	0	0	0	0	Axis_62
EDU	1.43774	0.251951	EDUCAT2:2	0.00137857	0.00106102	-0.000780094	0.00353724	Axis_62
EDU	1.43774	0.251951	EDUCAT2:3	0.00184309	0.001124	-0.000443703	0.00412987	Axis_62
GEN	3.0659	0.0892428	GENDER:0	0.00113405	0.000647671	-0.000183643	0.00245175	Axis_62
GEN	3.0659	0.0892428	GENDER:1	0	0	0	0	Axis_62
GER	0.37439	0.544814	takes rx for GERD:0	0	0	0	0	Axis_62
GER	0.37439	0.544814	takes rx for GERD:1	-0.00074052	0.00121025	-0.00320279	0.00172175	Axis_62
HBP	0.127872	0.722926	LABHYPERTENSION:0	0	0	0	0	Axis_62
HBP	0.127872	0.722926	LABHYPERTENSION:1	-0.000388122	0.00108538	-0.00259634	0.0018201	Axis_62
MAR	2.67518	0.0838075	MARITAL2:1	0	0	0	0	Axis_62
MAR	2.67518	0.0838075	MARITAL2:2	-0.00158297	0.000882545	-0.00337853	0.000212578	Axis_62
MAR	2.67518	0.0838075	MARITAL2:3	-0.00313771	0.00136963	-0.00592424	-0.000351187	Axis_62
NSM	2.24673	0.121678	NSMOKING2:1	0	0	0	0	Axis_62
NSM	2.24673	0.121678	NSMOKING2:2	-0.0011459	0.000804436	-0.00278254	0.000490734	Axis_62
NSM	2.24673	0.121678	NSMOKING2:3	-0.00146462	0.000699799	-0.00288837	-4.08645e-05	Axis_62
PER	1.69522	0.153251	PERIO_ALL2:1	0	0	0	0	Axis_62
PER	1.69522	0.153251	PERIO_ALL2:2	-0.000207591	0.00163576	-0.00353557	0.00312039	Axis_62
PER	1.69522	0.153251	PERIO_ALL2:3	-0.00187888	0.00126335	-0.00444919	0.000691425	Axis_62
PER	1.69522	0.153251	PERIO_ALL2:4	0.000450018	0.00142474	-0.00244863	0.00334867	Axis_62
PER	1.69522	0.153251	PERIO_ALL2:77	-0.0022664	0.00161466	-0.00555144	0.00101865	Axis_62
PER	1.69522	0.153251	PERIO_ALL2:88	0.00202548	0.0022562	-0.0025648	0.00661576	Axis_62
PER	1.69522	0.153251	PERIO_ALL2:99	0.000943139	0.00155554	-0.00222164	0.00410792	Axis_62
POV	0.698274	0.598641	POVERTY:1	0	0	0	0	Axis_62
POV	0.698274	0.598641	POVERTY:2	0.000548999	0.000777028	-0.00103188	0.00212987	Axis_62
POV	0.698274	0.598641	POVERTY:3	0.000230552	0.000949014	-0.00170023	0.00216134	Axis_62
POV	0.698274	0.598641	POVERTY:4	0.00125124	0.00110048	-0.000987708	0.00349018	Axis_62
POV	0.698274	0.598641	POVERTY:99	0.00152002	0.00179267	-0.0021272	0.00516724	Axis_62
RES	0.322584	0.573903	takes rx for inhaled respiratory:0	0	0	0	0	Axis_62
RES	0.322584	0.573903	takes rx for inhaled respiratory:1	-0.00192447	0.00338836	-0.00881814	0.0049692	Axis_62
Rac	1.62259	0.191852	Race/Ethnicity - Recode:1	-0.0016297	0.00119185	-0.00405453	0.000795127	Axis_62
Rac	1.62259	0.191852	Race/Ethnicity - Recode:2	-0.0026513	0.00125276	-0.00520007	-0.000102539	Axis_62
Rac	1.62259	0.191852	Race/Ethnicity - Recode:3	0	0	0	0	Axis_62
Rac	1.62259	0.191852	Race/Ethnicity - Recode:4	-0.000992444	0.000802913	-0.00262598	0.000641095	Axis_62
Rac	1.62259	0.191852	Race/Ethnicity - Recode:5	-0.00210161	0.00111508	-0.00437026	0.000167048	Axis_62
dia	0.342431	0.56241	diabetes based on 2 lab variables and 3 diq questions:0	0	0	0	0	Axis_62
dia	0.342431	0.56241	diabetes based on 2 lab variables and 3 diq questions:1	-0.000871855	0.0014899	-0.00390308	0.00215937	Axis_62
ABI	10.0742	0.00324816	takes rx for antibiotic:0	0	0	0	0	Axis_63
ABI	10.0742	0.00324816	takes rx for antibiotic:1	-0.00527623	0.00166233	-0.00865828	-0.00189419	Axis_63
AGE	1.61051	0.194875	SPL5AGE3	1.59085e-06	2.32209e-06	-3.13348e-06	6.31519e-06	Axis_63
AGE	1.61051	0.194875	AGE	-4.41729e-05	0.00019549	-0.000441901	0.000353555	Axis_63
AGE	1.61051	0.194875	SPL5AGE1	1.40591e-07	6.75365e-07	-1.23345e-06	1.51463e-06	Axis_63
AGE	1.61051	0.194875	SPL5AGE2	-6.71398e-07	1.78283e-06	-4.2986e-06	2.9558e-06	Axis_63
ALC	0.94323	0.47788	ALC_DK:0	0	0	0	0	Axis_63
ALC	0.94323	0.47788	ALC_DK:1	0.000988963	0.00147081	-0.00200341	0.00398134	Axis_63
ALC	0.94323	0.47788	ALC_DK:2	0.0022563	0.00142703	-0.000647024	0.00515962	Axis_63
ALC	0.94323	0.47788	ALC_DK:3	0.00260052	0.00142545	-0.000299574	0.00550062	Axis_63
ALC	0.94323	0.47788	ALC_DK:4	0.00381693	0.00191911	-8.75242e-05	0.00772138	Axis_63
ALC	0.94323	0.47788	ALC_DK:5	0.00226866	0.00160278	-0.000992224	0.00552955	Axis_63
ALC	0.94323	0.47788	ALC_DK:99	0.00164279	0.00171438	-0.00184514	0.00513073	Axis_63
ALI	0.105077	0.747866	takes rx for antihyperlipidemic:0	0	0	0	0	Axis_63
ALI	0.105077	0.747866	takes rx for antihyperlipidemic:1	0.000481066	0.00148406	-0.00253827	0.00350041	Axis_63
BMI	1.46287	0.23576	BMI2:1	8.33725e-05	0.00173118	-0.00343875	0.00360549	Axis_63
BMI	1.46287	0.23576	BMI2:2	0	0	0	0	Axis_63
BMI	1.46287	0.23576	BMI2:3	-0.000160706	0.000606585	-0.00139481	0.0010734	Axis_63
BMI	1.46287	0.23576	BMI2:4	0.00143908	0.000961362	-0.000516824	0.00339499	Axis_63
BMI	1.46287	0.23576	BMI2:5	0.000816527	0.00110537	-0.00143236	0.00306542	Axis_63
EDU	1.61965	0.213311	EDUCAT2:1	0	0	0	0	Axis_63
EDU	1.61965	0.213311	EDUCAT2:2	0.00182108	0.00101725	-0.000248518	0.00389068	Axis_63
EDU	1.61965	0.213311	EDUCAT2:3	0.000663916	0.000763961	-0.000890375	0.00221821	Axis_63
GEN	0.0554028	0.81537	GENDER:0	-0.000168155	0.000714402	-0.00162162	0.00128531	Axis_63
GEN	0.0554028	0.81537	GENDER:1	0	0	0	0	Axis_63
GER	0.0508807	0.822929	takes rx for GERD:0	0	0	0	0	Axis_63
GER	0.0508807	0.822929	takes rx for GERD:1	-0.000304011	0.00134776	-0.00304605	0.00243803	Axis_63
HBP	0.0617757	0.805251	LABHYPERTENSION:0	0	0	0	0	Axis_63
HBP	0.0617757	0.805251	LABHYPERTENSION:1	-0.000210097	0.0008453	-0.00192987	0.00150968	Axis_63
MAR	2.68948	0.0827831	MARITAL2:1	0	0	0	0	Axis_63
MAR	2.68948	0.0827831	MARITAL2:2	0.00168226	0.000787729	7.96183e-05	0.00328491	Axis_63
MAR	2.68948	0.0827831	MARITAL2:3	0.00216085	0.0011696	-0.000218711	0.00454041	Axis_63
NSM	0.011665	0.988407	NSMOKING2:1	0	0	0	0	Axis_63
NSM	0.011665	0.988407	NSMOKING2:2	-5.52852e-05	0.000765105	-0.0016119	0.00150133	Axis_63
NSM	0.011665	0.988407	NSMOKING2:3	-0.000109406	0.000731313	-0.00159727	0.00137846	Axis_63
PER	1.55181	0.192453	PERIO_ALL2:1	0	0	0	0	Axis_63
PER	1.55181	0.192453	PERIO_ALL2:2	-0.000571781	0.00132664	-0.00327085	0.00212729	Axis_63
PER	1.55181	0.192453	PERIO_ALL2:3	-0.000661098	0.00139174	-0.00349262	0.00217043	Axis_63
PER	1.55181	0.192453	PERIO_ALL2:4	-0.00303494	0.0015694	-0.0062279	0.000158018	Axis_63
PER	1.55181	0.192453	PERIO_ALL2:77	0.00101417	0.00189295	-0.00283705	0.0048654	Axis_63
PER	1.55181	0.192453	PERIO_ALL2:88	0.00169128	0.00219471	-0.00277389	0.00615645	Axis_63
PER	1.55181	0.192453	PERIO_ALL2:99	0.000110366	0.00136648	-0.00266976	0.00289049	Axis_63
POV	1.62703	0.19075	POVERTY:1	0	0	0	0	Axis_63
POV	1.62703	0.19075	POVERTY:2	0.00115065	0.000702725	-0.000279052	0.00258036	Axis_63
POV	1.62703	0.19075	POVERTY:3	-0.00160102	0.0011409	-0.0039222	0.000720171	Axis_63
POV	1.62703	0.19075	POVERTY:4	0.000146518	0.000705571	-0.00128898	0.00158201	Axis_63
POV	1.62703	0.19075	POVERTY:99	9.83418e-06	0.00115116	-0.00233221	0.00235188	Axis_63
RES	1.61956	0.212047	takes rx for inhaled respiratory:0	0	0	0	0	Axis_63
RES	1.61956	0.212047	takes rx for inhaled respiratory:1	-0.00622791	0.00489377	-0.0161844	0.00372855	Axis_63
Rac	1.56778	0.205948	Race/Ethnicity - Recode:1	0.00040677	0.00110842	-0.00184834	0.00266188	Axis_63
Rac	1.56778	0.205948	Race/Ethnicity - Recode:2	0.00118196	0.000573207	1.57593e-05	0.00234816	Axis_63
Rac	1.56778	0.205948	Race/Ethnicity - Recode:3	0	0	0	0	Axis_63
Rac	1.56778	0.205948	Race/Ethnicity - Recode:4	0.00152083	0.000813504	-0.000134256	0.00317592	Axis_63
Rac	1.56778	0.205948	Race/Ethnicity - Recode:5	0.00153957	0.00112067	-0.000740454	0.0038196	Axis_63
dia	7.25836	0.0110098	diabetes based on 2 lab variables and 3 diq questions:0	0	0	0	0	Axis_63
dia	7.25836	0.0110098	diabetes based on 2 lab variables and 3 diq questions:1	0.00321952	0.00119501	0.000788251	0.00565078	Axis_63
ABI	0.0883598	0.768136	takes rx for antibiotic:0	0	0	0	0	Axis_64
ABI	0.0883598	0.768136	takes rx for antibiotic:1	0.000542707	0.00182573	-0.00317178	0.00425719	Axis_64
AGE	2.08837	0.104671	SPL5AGE3	7.88646e-07	1.58651e-06	-2.43914e-06	4.01643e-06	Axis_64
AGE	2.08837	0.104671	AGE	-0.000184074	0.000219375	-0.000630395	0.000262248	Axis_64
AGE	2.08837	0.104671	SPL5AGE1	6.29665e-07	5.45994e-07	-4.81167e-07	1.7405e-06	Axis_64
AGE	2.08837	0.104671	SPL5AGE2	-1.26543e-06	1.32992e-06	-3.97117e-06	1.4403e-06	Axis_64
ALC	0.577326	0.74555	ALC_DK:0	0	0	0	0	Axis_64
ALC	0.577326	0.74555	ALC_DK:1	0.000658289	0.00155594	-0.00250729	0.00382387	Axis_64
ALC	0.577326	0.74555	ALC_DK:2	0.00123485	0.00131532	-0.00144119	0.0039109	Axis_64
ALC	0.577326	0.74555	ALC_DK:3	0.0010871	0.00120498	-0.00136446	0.00353865	Axis_64
ALC	0.577326	0.74555	ALC_DK:4	0.000205171	0.00132137	-0.00248318	0.00289352	Axis_64
ALC	0.577326	0.74555	ALC_DK:5	0.00168979	0.00140564	-0.00117001	0.00454959	Axis_64
ALC	0.577326	0.74555	ALC_DK:99	-0.000100799	0.00138454	-0.00291767	0.00271608	Axis_64
ALI	0.0214435	0.884468	takes rx for antihyperlipidemic:0	0	0	0	0	Axis_64
ALI	0.0214435	0.884468	takes rx for antihyperlipidemic:1	0.000137612	0.000939743	-0.00177431	0.00204953	Axis_64
BMI	1.4353	0.244252	BMI2:1	0.00515706	0.00268388	-0.000303334	0.0106174	Axis_64
BMI	1.4353	0.244252	BMI2:2	0	0	0	0	Axis_64
BMI	1.4353	0.244252	BMI2:3	0.000931123	0.000948831	-0.000999288	0.00286153	Axis_64
BMI	1.4353	0.244252	BMI2:4	0.000633478	0.00113246	-0.00167053	0.00293749	Axis_64
BMI	1.4353	0.244252	BMI2:5	-0.000492525	0.00124736	-0.00303029	0.00204524	Axis_64
EDU	1.18108	0.319588	EDUCAT2:1	0	0	0	0	Axis_64
EDU	1.18108	0.319588	EDUCAT2:2	-0.000670247	0.00119769	-0.00310696	0.00176647	Axis_64
EDU	1.18108	0.319588	EDUCAT2:3	-0.00156217	0.0010481	-0.00369454	0.000570199	Axis_64
GEN	5.8371	0.0213873	GENDER:0	0.00145887	0.000603833	0.000230358	0.00268737	Axis_64
GEN	5.8371	0.0213873	GENDER:1	0	0	0	0	Axis_64
GER	0.789854	0.380577	takes rx for GERD:0	0	0	0	0	Axis_64
GER	0.789854	0.380577	takes rx for GERD:1	-0.000756882	0.000851637	-0.00248955	0.000975788	Axis_64
HBP	1.46563	0.234636	LABHYPERTENSION:0	0	0	0	0	Axis_64
HBP	1.46563	0.234636	LABHYPERTENSION:1	-0.00112932	0.000932836	-0.00302719	0.000768548	Axis_64
MAR	0.613185	0.547679	MARITAL2:1	0	0	0	0	Axis_64
MAR	0.613185	0.547679	MARITAL2:2	-0.00089659	0.000825051	-0.00257517	0.000781989	Axis_64
MAR	0.613185	0.547679	MARITAL2:3	-0.000357603	0.00106531	-0.002525	0.00180979	Axis_64
NSM	2.95362	0.066066	NSMOKING2:1	0	0	0	0	Axis_64
NSM	2.95362	0.066066	NSMOKING2:2	-0.000229258	0.00104957	-0.00236462	0.0019061	Axis_64
NSM	2.95362	0.066066	NSMOKING2:3	0.00210155	0.000904797	0.000260724	0.00394237	Axis_64
PER	1.75318	0.139678	PERIO_ALL2:1	0	0	0	0	Axis_64
PER	1.75318	0.139678	PERIO_ALL2:2	1.73317e-05	0.00155817	-0.00315278	0.00318745	Axis_64
PER	1.75318	0.139678	PERIO_ALL2:3	0.00150794	0.00101055	-0.000548038	0.00356391	Axis_64
PER	1.75318	0.139678	PERIO_ALL2:4	-0.000154106	0.00155036	-0.00330834	0.00300013	Axis_64
PER	1.75318	0.139678	PERIO_ALL2:77	-0.00163802	0.002024	-0.00575588	0.00247983	Axis_64
PER	1.75318	0.139678	PERIO_ALL2:88	-0.0036983	0.00175076	-0.00726025	-0.000136354	Axis_64
PER	1.75318	0.139678	PERIO_ALL2:99	-0.000776693	0.00110148	-0.00301767	0.00146429	Axis_64
POV	0.875259	0.48922	POVERTY:1	0	0	0	0	Axis_64
POV	0.875259	0.48922	POVERTY:2	0.000744665	0.000785692	-0.000853838	0.00234317	Axis_64
POV	0.875259	0.48922	POVERTY:3	0.000677951	0.00113746	-0.00163623	0.00299213	Axis_64
POV	0.875259	0.48922	POVERTY:4	0.000968523	0.00124378	-0.00156196	0.00349901	Axis_64
POV	0.875259	0.48922	POVERTY:99	0.0017947	0.00105691	-0.000355609	0.003945	Axis_64
RES	18.0084	0.000167657	takes rx for inhaled respiratory:0	0	0	0	0	Axis_64
RES	18.0084	0.000167657	takes rx for inhaled respiratory:1	-0.0117642	0.0027722	-0.0174043	-0.00612411	Axis_64
Rac	6.07232	0.000891503	Race/Ethnicity - Recode:1	-0.00217677	0.000836877	-0.00387941	-0.000474133	Axis_64
Rac	6.07232	0.000891503	Race/Ethnicity - Recode:2	-0.00312327	0.000942482	-0.00504076	-0.00120577	Axis_64
Rac	6.07232	0.000891503	Race/Ethnicity - Recode:3	0	0	0	0	Axis_64
Rac	6.07232	0.000891503	Race/Ethnicity - Recode:4	0.000418697	0.000698403	-0.00100221	0.00183961	Axis_64
Rac	6.07232	0.000891503	Race/Ethnicity - Recode:5	4.54813e-05	0.00156965	-0.003148	0.00323896	Axis_64
dia	0.0714403	0.790915	diabetes based on 2 lab variables and 3 diq questions:0	0	0	0	0	Axis_64
dia	0.0714403	0.790915	diabetes based on 2 lab variables and 3 diq questions:1	0.000251713	0.000941748	-0.00166429	0.00216771	Axis_64
ABI	0.00278114	0.95826	takes rx for antibiotic:0	0	0	0	0	Axis_65
ABI	0.00278114	0.95826	takes rx for antibiotic:1	-0.000104309	0.00197792	-0.00412842	0.00391981	Axis_65
AGE	0.723524	0.582138	SPL5AGE3	6.28576e-07	1.69843e-06	-2.82691e-06	4.08407e-06	Axis_65
AGE	0.723524	0.582138	AGE	9.80398e-05	0.000220811	-0.000351203	0.000547283	Axis_65
AGE	0.723524	0.582138	SPL5AGE1	1.9461e-07	5.35846e-07	-8.95578e-07	1.2848e-06	Axis_65
AGE	0.723524	0.582138	SPL5AGE2	-5.73719e-07	1.31903e-06	-3.25731e-06	2.10987e-06	Axis_65
ALC	0.645821	0.692971	ALC_DK:0	0	0	0	0	Axis_65
ALC	0.645821	0.692971	ALC_DK:1	-0.000308111	0.000969382	-0.00228033	0.00166411	Axis_65
ALC	0.645821	0.692971	ALC_DK:2	-4.74533e-05	0.000975545	-0.00203221	0.00193731	Axis_65
ALC	0.645821	0.692971	ALC_DK:3	-9.15324e-05	0.00111496	-0.00235994	0.00217688	Axis_65
ALC	0.645821	0.692971	ALC_DK:4	-0.00151035	0.00129918	-0.00415355	0.00113285	Axis_65
ALC	0.645821	0.692971	ALC_DK:5	-0.002136	0.00170164	-0.00559801	0.00132601	Axis_65
ALC	0.645821	0.692971	ALC_DK:99	0.000332541	0.00188664	-0.00350586	0.00417094	Axis_65
ALI	0.982379	0.328825	takes rx for antihyperlipidemic:0	0	0	0	0	Axis_65
ALI	0.982379	0.328825	takes rx for antihyperlipidemic:1	-0.000825342	0.000832711	-0.00251951	0.000868822	Axis_65
BMI	1.55353	0.209773	BMI2:1	0.00669108	0.00324137	9.64552e-05	0.0132857	Axis_65
BMI	1.55353	0.209773	BMI2:2	0	0	0	0	Axis_65
BMI	1.55353	0.209773	BMI2:3	-0.000520656	0.00107343	-0.00270456	0.00166325	Axis_65
BMI	1.55353	0.209773	BMI2:4	0.000470921	0.00089832	-0.00135673	0.00229857	Axis_65
BMI	1.55353	0.209773	BMI2:5	0.00146498	0.00113273	-0.000839584	0.00376955	Axis_65
EDU	0.0648088	0.937366	EDUCAT2:1	0	0	0	0	Axis_65
EDU	0.0648088	0.937366	EDUCAT2:2	-4.79704e-05	0.000729842	-0.00153284	0.0014369	Axis_65
EDU	0.0648088	0.937366	EDUCAT2:3	-0.00034088	0.00100478	-0.00238512	0.00170337	Axis_65
GEN	21.0039	6.26828e-05	GENDER:0	-0.00361928	0.000789717	-0.00522597	-0.00201259	Axis_65
GEN	21.0039	6.26828e-05	GENDER:1	0	0	0	0	Axis_65
GER	0.0729159	0.788819	takes rx for GERD:0	0	0	0	0	Axis_65
GER	0.0729159	0.788819	takes rx for GERD:1	-0.000316259	0.0011712	-0.00269908	0.00206657	Axis_65
HBP	0.0233489	0.879484	LABHYPERTENSION:0	0	0	0	0	Axis_65
HBP	0.0233489	0.879484	LABHYPERTENSION:1	-0.000152032	0.00099495	-0.00217627	0.00187221	Axis_65
MAR	1.95993	0.156924	MARITAL2:1	0	0	0	0	Axis_65
MAR	1.95993	0.156924	MARITAL2:2	-0.00243797	0.0014265	-0.00534021	0.000464269	Axis_65
MAR	1.95993	0.156924	MARITAL2:3	-0.00270716	0.00138529	-0.00552556	0.000111235	Axis_65
NSM	7.40066	0.00221168	NSMOKING2:1	0	0	0	0	Axis_65
NSM	7.40066	0.00221168	NSMOKING2:2	-0.0014981	0.000968401	-0.00346832	0.000472128	Axis_65
NSM	7.40066	0.00221168	NSMOKING2:3	-0.00358439	0.000942658	-0.00550224	-0.00166654	Axis_65
PER	2.27529	0.0601219	PERIO_ALL2:1	0	0	0	0	Axis_65
PER	2.27529	0.0601219	PERIO_ALL2:2	0.000222104	0.00158272	-0.00299796	0.00344217	Axis_65
PER	2.27529	0.0601219	PERIO_ALL2:3	-0.00343103	0.00136738	-0.00621299	-0.000649064	Axis_65
PER	2.27529	0.0601219	PERIO_ALL2:4	-0.00302656	0.00155036	-0.0061808	0.000127675	Axis_65
PER	2.27529	0.0601219	PERIO_ALL2:77	7.90078e-05	0.00157174	-0.00311872	0.00327673	Axis_65
PER	2.27529	0.0601219	PERIO_ALL2:88	-0.00141672	0.00196765	-0.00541992	0.00258649	Axis_65
PER	2.27529	0.0601219	PERIO_ALL2:99	-0.000813336	0.00149507	-0.00385509	0.00222841	Axis_65
POV	0.0640069	0.992096	POVERTY:1	0	0	0	0	Axis_65
POV	0.0640069	0.992096	POVERTY:2	0.000170845	0.000797629	-0.00145194	0.00179363	Axis_65
POV	0.0640069	0.992096	POVERTY:3	0.000449447	0.00125741	-0.00210878	0.00300767	Axis_65
POV	0.0640069	0.992096	POVERTY:4	-4.9986e-05	0.00101806	-0.00212124	0.00202127	Axis_65
POV	0.0640069	0.992096	POVERTY:99	0.000194967	0.00131485	-0.00248012	0.00287006	Axis_65
RES	0.221233	0.641196	takes rx for inhaled respiratory:0	0	0	0	0	Axis_65
RES	0.221233	0.641196	takes rx for inhaled respiratory:1	-0.00171836	0.00365334	-0.00915114	0.00571441	Axis_65
Rac	7.06062	0.000319204	Race/Ethnicity - Recode:1	0.000812016	0.000850569	-0.000918479	0.00254251	Axis_65
Rac	7.06062	0.000319204	Race/Ethnicity - Recode:2	-0.00138968	0.00104467	-0.00351508	0.000735731	Axis_65
Rac	7.06062	0.000319204	Race/Ethnicity - Recode:3	0	0	0	0	Axis_65
Rac	7.06062	0.000319204	Race/Ethnicity - Recode:4	0.00101072	0.000868384	-0.000756021	0.00277746	Axis_65
Rac	7.06062	0.000319204	Race/Ethnicity - Recode:5	-0.0025641	0.00145845	-0.00553133	0.000403134	Axis_65
dia	0.382227	0.540658	diabetes based on 2 lab variables and 3 diq questions:0	0	0	0	0	Axis_65
dia	0.382227	0.540658	diabetes based on 2 lab variables and 3 diq questions:1	0.000746934	0.00120815	-0.00171107	0.00320494	Axis_65
ABI	1.66549	0.205833	takes rx for antibiotic:0	0	0	0	0	Axis_66
ABI	1.66549	0.205833	takes rx for antibiotic:1	0.00323458	0.00250638	-0.00186469	0.00833386	Axis_66
AGE	0.255107	0.904459	SPL5AGE3	-1.43396e-06	1.71898e-06	-4.93126e-06	2.06333e-06	Axis_66
AGE	0.255107	0.904459	AGE	0.000193975	0.000259461	-0.000333903	0.000721853	Axis_66
AGE	0.255107	0.904459	SPL5AGE1	-6.07154e-07	6.04472e-07	-1.83696e-06	6.22654e-07	Axis_66
AGE	0.255107	0.904459	SPL5AGE2	1.43693e-06	1.45244e-06	-1.51809e-06	4.39194e-06	Axis_66
ALC	2.36566	0.0519528	ALC_DK:0	0	0	0	0	Axis_66
ALC	2.36566	0.0519528	ALC_DK:1	0.00152895	0.00119177	-0.000895728	0.00395362	Axis_66
ALC	2.36566	0.0519528	ALC_DK:2	0.000986023	0.000986107	-0.00102023	0.00299227	Axis_66
ALC	2.36566	0.0519528	ALC_DK:3	0.00170269	0.00135381	-0.00105165	0.00445704	Axis_66
ALC	2.36566	0.0519528	ALC_DK:4	0.00304178	0.00154413	-9.97793e-05	0.00618333	Axis_66
ALC	2.36566	0.0519528	ALC_DK:5	0.00436558	0.00153208	0.00124854	0.00748262	Axis_66
ALC	2.36566	0.0519528	ALC_DK:99	0.00343935	0.00135643	0.000679676	0.00619903	Axis_66
ALI	0.0185451	0.892506	takes rx for antihyperlipidemic:0	0	0	0	0	Axis_66
ALI	0.0185451	0.892506	takes rx for antihyperlipidemic:1	-0.000168144	0.00123472	-0.0026802	0.00234391	Axis_66
BMI	1.64209	0.187065	BMI2:1	0.00323445	0.00351831	-0.0039236	0.0103925	Axis_66
BMI	1.64209	0.187065	BMI2:2	0	0	0	0	Axis_66
BMI	1.64209	0.187065	BMI2:3	-0.00045089	0.0012469	-0.00298773	0.00208595	Axis_66
BMI	1.64209	0.187065	BMI2:4	-0.00172308	0.000989296	-0.00373581	0.000289663	Axis_66
BMI	1.64209	0.187065	BMI2:5	-0.000824912	0.00110207	-0.00306708	0.00141726	Axis_66
EDU	0.87625	0.425804	EDUCAT2:1	0	0	0	0	Axis_66
EDU	0.87625	0.425804	EDUCAT2:2	-0.000424925	0.00100256	-0.00246465	0.0016148	Axis_66
EDU	0.87625	0.425804	EDUCAT2:3	-0.00146445	0.00117774	-0.00386059	0.00093168	Axis_66
GEN	0.00136241	0.970778	GENDER:0	-3.16419e-05	0.000857251	-0.00177573	0.00171245	Axis_66
GEN	0.00136241	0.970778	GENDER:1	0	0	0	0	Axis_66
GER	0.606711	0.441579	takes rx for GERD:0	0	0	0	0	Axis_66
GER	0.606711	0.441579	takes rx for GERD:1	0.000962262	0.00123538	-0.00155115	0.00347567	Axis_66
HBP	0.0559258	0.814517	LABHYPERTENSION:0	0	0	0	0	Axis_66
HBP	0.0559258	0.814517	LABHYPERTENSION:1	0.000187662	0.000793542	-0.00142681	0.00180214	Axis_66
MAR	2.61848	0.0880048	MARITAL2:1	0	0	0	0	Axis_66
MAR	2.61848	0.0880048	MARITAL2:2	-0.00185017	0.000864936	-0.0036099	-9.04479e-05	Axis_66
MAR	2.61848	0.0880048	MARITAL2:3	-0.00236455	0.00124546	-0.00489846	0.000169359	Axis_66
NSM	0.103175	0.902259	NSMOKING2:1	0	0	0	0	Axis_66
NSM	0.103175	0.902259	NSMOKING2:2	0.000284144	0.000745875	-0.00123335	0.00180164	Axis_66
NSM	0.103175	0.902259	NSMOKING2:3	7.0776e-05	0.000923457	-0.00180801	0.00194956	Axis_66
PER	1.93357	0.104485	PERIO_ALL2:1	0	0	0	0	Axis_66
PER	1.93357	0.104485	PERIO_ALL2:2	0.000139308	0.00169167	-0.00330243	0.00358105	Axis_66
PER	1.93357	0.104485	PERIO_ALL2:3	-0.00128354	0.00101671	-0.00335205	0.00078496	Axis_66
PER	1.93357	0.104485	PERIO_ALL2:4	-0.00170645	0.0012498	-0.00424918	0.000836281	Axis_66
PER	1.93357	0.104485	PERIO_ALL2:77	-0.00161182	0.0018955	-0.00546824	0.0022446	Axis_66
PER	1.93357	0.104485	PERIO_ALL2:88	-0.00476888	0.0025855	-0.0100291	0.000491358	Axis_66
PER	1.93357	0.104485	PERIO_ALL2:99	0.000380776	0.00114932	-0.00195754	0.00271909	Axis_66
POV	0.384139	0.81837	POVERTY:1	0	0	0	0	Axis_66
POV	0.384139	0.81837	POVERTY:2	0.000978108	0.00085234	-0.000755992	0.00271221	Axis_66
POV	0.384139	0.81837	POVERTY:3	0.000293912	0.00130498	-0.00236108	0.00294891	Axis_66
POV	0.384139	0.81837	POVERTY:4	0.000452267	0.00113242	-0.00185165	0.00275619	Axis_66
POV	0.384139	0.81837	POVERTY:99	0.00115672	0.00145419	-0.00180185	0.00411529	Axis_66
RES	0.25447	0.617297	takes rx for inhaled respiratory:0	0	0	0	0	Axis_66
RES	0.25447	0.617297	takes rx for inhaled respiratory:1	-0.00222613	0.00441298	-0.0112044	0.00675215	Axis_66
Rac	7.03825	0.000326505	Race/Ethnicity - Recode:1	-0.00219727	0.000952982	-0.00413613	-0.000258416	Axis_66
Rac	7.03825	0.000326505	Race/Ethnicity - Recode:2	-0.00269868	0.000940936	-0.00461303	-0.00078433	Axis_66
Rac	7.03825	0.000326505	Race/Ethnicity - Recode:3	0	0	0	0	Axis_66
Rac	7.03825	0.000326505	Race/Ethnicity - Recode:4	-0.00492092	0.000982856	-0.00692055	-0.00292128	Axis_66
Rac	7.03825	0.000326505	Race/Ethnicity - Recode:5	-0.00344611	0.00110008	-0.00568424	-0.00120799	Axis_66
dia	0.513427	0.4787	diabetes based on 2 lab variables and 3 diq questions:0	0	0	0	0	Axis_66
dia	0.513427	0.4787	diabetes based on 2 lab variables and 3 diq questions:1	-0.000886787	0.0012376	-0.0034047	0.00163113	Axis_66
ABI	1.28899	0.264414	takes rx for antibiotic:0	0	0	0	0	Axis_67
ABI	1.28899	0.264414	takes rx for antibiotic:1	0.0024301	0.00214043	-0.00192463	0.00678483	Axis_67
AGE	1.09103	0.377074	SPL5AGE3	8.28989e-07	1.31694e-06	-1.85034e-06	3.50832e-06	Axis_67
AGE	1.09103	0.377074	AGE	-0.000242382	0.000211867	-0.000673428	0.000188664	Axis_67
AGE	1.09103	0.377074	SPL5AGE1	3.04207e-07	4.84875e-07	-6.82278e-07	1.29069e-06	Axis_67
AGE	1.09103	0.377074	SPL5AGE2	-6.15615e-07	1.1231e-06	-2.90058e-06	1.66935e-06	Axis_67
ALC	2.87763	0.0228698	ALC_DK:0	0	0	0	0	Axis_67
ALC	2.87763	0.0228698	ALC_DK:1	0.00246519	0.00152122	-0.000629758	0.00556013	Axis_67
ALC	2.87763	0.0228698	ALC_DK:2	0.00069866	0.0011413	-0.00162333	0.00302065	Axis_67
ALC	2.87763	0.0228698	ALC_DK:3	0.00335225	0.00126094	0.000786837	0.00591766	Axis_67
ALC	2.87763	0.0228698	ALC_DK:4	0.00280238	0.00168912	-0.000634166	0.00623892	Axis_67
ALC	2.87763	0.0228698	ALC_DK:5	0.00364057	0.00180467	-3.10638e-05	0.0073122	Axis_67
ALC	2.87763	0.0228698	ALC_DK:99	0.00165882	0.00145534	-0.0013021	0.00461973	Axis_67
ALI	1.78488	0.190693	takes rx for antihyperlipidemic:0	0	0	0	0	Axis_67
ALI	1.78488	0.190693	takes rx for antihyperlipidemic:1	0.00169345	0.00126756	-0.000885422	0.00427233	Axis_67
BMI	0.745014	0.568313	BMI2:1	0.00258144	0.00281328	-0.00314223	0.0083051	Axis_67
BMI	0.745014	0.568313	BMI2:2	0	0	0	0	Axis_67
BMI	0.745014	0.568313	BMI2:3	-0.000725976	0.000945114	-0.00264882	0.00119687	Axis_67
BMI	0.745014	0.568313	BMI2:4	-0.00105371	0.000924699	-0.00293502	0.000827608	Axis_67
BMI	0.745014	0.568313	BMI2:5	-1.44948e-05	0.00116564	-0.002386	0.00235701	Axis_67
EDU	0.0439846	0.957025	EDUCAT2:1	0	0	0	0	Axis_67
EDU	0.0439846	0.957025	EDUCAT2:2	-0.000304253	0.00102693	-0.00239356	0.00178505	Axis_67
EDU	0.0439846	0.957025	EDUCAT2:3	-0.000116235	0.000901294	-0.00194993	0.00171746	Axis_67
GEN	0.303995	0.585103	GENDER:0	-0.000421722	0.00076488	-0.00197788	0.00113444	Axis_67
GEN	0.303995	0.585103	GENDER:1	0	0	0	0	Axis_67
GER	6.43948	0.0160677	takes rx for GERD:0	0	0	0	0	Axis_67
GER	6.43948	0.0160677	takes rx for GERD:1	-0.00335976	0.00132399	-0.00605343	-0.000666094	Axis_67
HBP	0.917277	0.345156	LABHYPERTENSION:0	0	0	0	0	Axis_67
HBP	0.917277	0.345156	LABHYPERTENSION:1	-0.000490434	0.000512071	-0.00153225	0.000551383	Axis_67
MAR	0.389918	0.680191	MARITAL2:1	0	0	0	0	Axis_67
MAR	0.389918	0.680191	MARITAL2:2	-0.000222803	0.00103861	-0.00233587	0.00189027	Axis_67
MAR	0.389918	0.680191	MARITAL2:3	0.000735854	0.0014119	-0.00213668	0.00360839	Axis_67
NSM	0.552284	0.580862	NSMOKING2:1	0	0	0	0	Axis_67
NSM	0.552284	0.580862	NSMOKING2:2	6.8561e-05	0.000943245	-0.00185049	0.00198761	Axis_67
NSM	0.552284	0.580862	NSMOKING2:3	-0.000721374	0.000758769	-0.0022651	0.000822354	Axis_67
PER	4.60695	0.00168043	PERIO_ALL2:1	0	0	0	0	Axis_67
PER	4.60695	0.00168043	PERIO_ALL2:2	-7.75189e-06	0.00150718	-0.00307414	0.00305864	Axis_67
PER	4.60695	0.00168043	PERIO_ALL2:3	7.20745e-05	0.000972368	-0.00190622	0.00205037	Axis_67
PER	4.60695	0.00168043	PERIO_ALL2:4	-0.00182802	0.00156253	-0.00500701	0.00135096	Axis_67
PER	4.60695	0.00168043	PERIO_ALL2:77	-0.00106164	0.00159084	-0.00429823	0.00217494	Axis_67
PER	4.60695	0.00168043	PERIO_ALL2:88	0.0101626	0.00305467	0.00394784	0.0163774	Axis_67
PER	4.60695	0.00168043	PERIO_ALL2:99	-0.0016966	0.00100062	-0.00373238	0.000339176	Axis_67
POV	1.37285	0.264568	POVERTY:1	0	0	0	0	Axis_67
POV	1.37285	0.264568	POVERTY:2	-0.00129338	0.000841935	-0.0030063	0.000419554	Axis_67
POV	1.37285	0.264568	POVERTY:3	-0.00177056	0.00114079	-0.00409152	0.000550404	Axis_67
POV	1.37285	0.264568	POVERTY:4	-0.00144076	0.000851445	-0.00317304	0.000291519	Axis_67
POV	1.37285	0.264568	POVERTY:99	-0.00194832	0.00110857	-0.00420372	0.000307086	Axis_67
RES	0.0351656	0.852397	takes rx for inhaled respiratory:0	0	0	0	0	Axis_67
RES	0.0351656	0.852397	takes rx for inhaled respiratory:1	0.000830016	0.00442616	-0.00817508	0.00983512	Axis_67
Rac	3.16517	0.0262592	Race/Ethnicity - Recode:1	-0.00109176	0.00107268	-0.00327415	0.00109063	Axis_67
Rac	3.16517	0.0262592	Race/Ethnicity - Recode:2	0.00055364	0.00126895	-0.00202807	0.00313535	Axis_67
Rac	3.16517	0.0262592	Race/Ethnicity - Recode:3	0	0	0	0	Axis_67
Rac	3.16517	0.0262592	Race/Ethnicity - Recode:4	-0.00309633	0.000872355	-0.00487115	-0.00132151	Axis_67
Rac	3.16517	0.0262592	Race/Ethnicity - Recode:5	-0.00131562	0.00112117	-0.00359666	0.000965419	Axis_67
dia	5.70128e-05	0.994021	diabetes based on 2 lab variables and 3 diq questions:0	0	0	0	0	Axis_67
dia	5.70128e-05	0.994021	diabetes based on 2 lab variables and 3 diq questions:1	-9.15515e-06	0.00121249	-0.00247599	0.00245768	Axis_67
ABI	0.00794433	0.929517	takes rx for antibiotic:0	0	0	0	0	Axis_68
ABI	0.00794433	0.929517	takes rx for antibiotic:1	-0.000142474	0.00159847	-0.00339459	0.00310965	Axis_68
AGE	1.87306	0.138554	SPL5AGE3	2.11554e-06	1.90331e-06	-1.75678e-06	5.98786e-06	Axis_68
AGE	1.87306	0.138554	AGE	-0.000474684	0.000194789	-0.000870986	-7.83821e-05	Axis_68
AGE	1.87306	0.138554	SPL5AGE1	9.27297e-07	5.96509e-07	-2.86309e-07	2.1409e-06	Axis_68
AGE	1.87306	0.138554	SPL5AGE2	-2.02861e-06	1.53065e-06	-5.14273e-06	1.08552e-06	Axis_68
ALC	0.927814	0.488003	ALC_DK:0	0	0	0	0	Axis_68
ALC	0.927814	0.488003	ALC_DK:1	0.00116646	0.00162745	-0.00214461	0.00447754	Axis_68
ALC	0.927814	0.488003	ALC_DK:2	0.00114114	0.00113993	-0.00117807	0.00346035	Axis_68
ALC	0.927814	0.488003	ALC_DK:3	0.00125678	0.000968055	-0.00071274	0.00322631	Axis_68
ALC	0.927814	0.488003	ALC_DK:4	0.00125535	0.00174	-0.00228472	0.00479541	Axis_68
ALC	0.927814	0.488003	ALC_DK:5	0.00303037	0.00163366	-0.000293335	0.00635407	Axis_68
ALC	0.927814	0.488003	ALC_DK:99	-0.00051064	0.00143355	-0.00342723	0.00240595	Axis_68
ALI	10.3223	0.00293197	takes rx for antihyperlipidemic:0	0	0	0	0	Axis_68
ALI	10.3223	0.00293197	takes rx for antihyperlipidemic:1	-0.00326483	0.00101618	-0.00533227	-0.00119739	Axis_68
BMI	1.8242	0.147653	BMI2:1	-0.0032604	0.00187494	-0.00707499	0.000554183	Axis_68
BMI	1.8242	0.147653	BMI2:2	0	0	0	0	Axis_68
BMI	1.8242	0.147653	BMI2:3	2.96876e-05	0.00100731	-0.0020197	0.00207907	Axis_68
BMI	1.8242	0.147653	BMI2:4	-0.00195073	0.0010834	-0.00415493	0.000253476	Axis_68
BMI	1.8242	0.147653	BMI2:5	-0.00100316	0.00123628	-0.00351838	0.00151207	Axis_68
EDU	1.51378	0.234965	EDUCAT2:1	0	0	0	0	Axis_68
EDU	1.51378	0.234965	EDUCAT2:2	1.87158e-05	0.000940534	-0.00189482	0.00193225	Axis_68
EDU	1.51378	0.234965	EDUCAT2:3	-0.00127526	0.000951235	-0.00321056	0.000660042	Axis_68
GEN	4.00201	0.0537293	GENDER:0	-0.00139365	0.000696651	-0.002811	2.36947e-05	Axis_68
GEN	4.00201	0.0537293	GENDER:1	0	0	0	0	Axis_68
GER	0.0533582	0.818746	takes rx for GERD:0	0	0	0	0	Axis_68
GER	0.0533582	0.818746	takes rx for GERD:1	-0.00025837	0.00111852	-0.00253401	0.00201727	Axis_68
HBP	0.371148	0.546551	LABHYPERTENSION:0	0	0	0	0	Axis_68
HBP	0.371148	0.546551	LABHYPERTENSION:1	-0.000493704	0.000810389	-0.00214245	0.00115504	Axis_68
MAR	1.30998	0.28349	MARITAL2:1	0	0	0	0	Axis_68
MAR	1.30998	0.28349	MARITAL2:2	-0.00132379	0.000980492	-0.00331861	0.000671039	Axis_68
MAR	1.30998	0.28349	MARITAL2:3	-0.00224599	0.00143701	-0.00516961	0.000677625	Axis_68
NSM	9.22705	0.00065622	NSMOKING2:1	0	0	0	0	Axis_68
NSM	9.22705	0.00065622	NSMOKING2:2	-0.00192602	0.000976595	-0.00391292	6.08752e-05	Axis_68
NSM	9.22705	0.00065622	NSMOKING2:3	0.00231366	0.000773536	0.000739893	0.00388744	Axis_68
PER	1.23267	0.31503	PERIO_ALL2:1	0	0	0	0	Axis_68
PER	1.23267	0.31503	PERIO_ALL2:2	-0.000774437	0.00123358	-0.00328418	0.0017353	Axis_68
PER	1.23267	0.31503	PERIO_ALL2:3	-0.000743345	0.000961025	-0.00269856	0.00121187	Axis_68
PER	1.23267	0.31503	PERIO_ALL2:4	-0.00169998	0.0013268	-0.00439937	0.000999406	Axis_68
PER	1.23267	0.31503	PERIO_ALL2:77	-0.00280224	0.0016692	-0.00619825	0.000593761	Axis_68
PER	1.23267	0.31503	PERIO_ALL2:88	-0.000385764	0.00131339	-0.00305788	0.00228635	Axis_68
PER	1.23267	0.31503	PERIO_ALL2:99	0.000573372	0.00188751	-0.00326679	0.00441353	Axis_68
POV	3.38361	0.0199782	POVERTY:1	0	0	0	0	Axis_68
POV	3.38361	0.0199782	POVERTY:2	-0.000351413	0.000793031	-0.00196485	0.00126202	Axis_68
POV	3.38361	0.0199782	POVERTY:3	-0.00285324	0.00105429	-0.00499822	-0.000708271	Axis_68
POV	3.38361	0.0199782	POVERTY:4	0.000224096	0.000936665	-0.00168156	0.00212976	Axis_68
POV	3.38361	0.0199782	POVERTY:99	-0.00156891	0.00132458	-0.0042638	0.00112597	Axis_68
RES	0.071692	0.790555	takes rx for inhaled respiratory:0	0	0	0	0	Axis_68
RES	0.071692	0.790555	takes rx for inhaled respiratory:1	0.000894434	0.00334051	-0.00590189	0.00769076	Axis_68
Rac	3.90988	0.0104681	Race/Ethnicity - Recode:1	-0.000284068	0.000947199	-0.00221116	0.00164302	Axis_68
Rac	3.90988	0.0104681	Race/Ethnicity - Recode:2	0.000285594	0.000810187	-0.00136274	0.00193393	Axis_68
Rac	3.90988	0.0104681	Race/Ethnicity - Recode:3	0	0	0	0	Axis_68
Rac	3.90988	0.0104681	Race/Ethnicity - Recode:4	-0.00229824	0.000715819	-0.00375459	-0.000841897	Axis_68
Rac	3.90988	0.0104681	Race/Ethnicity - Recode:5	0.00153303	0.0011807	-0.000869125	0.00393519	Axis_68
dia	0.928268	0.342321	diabetes based on 2 lab variables and 3 diq questions:0	0	0	0	0	Axis_68
dia	0.928268	0.342321	diabetes based on 2 lab variables and 3 diq questions:1	-0.000901057	0.000935223	-0.00280378	0.00100167	Axis_68
ABI	0.680872	0.415212	takes rx for antibiotic:0	0	0	0	0	Axis_69
ABI	0.680872	0.415212	takes rx for antibiotic:1	0.00176427	0.00213812	-0.00258577	0.00611432	Axis_69
AGE	1.62612	0.190975	SPL5AGE3	2.76874e-07	1.84405e-06	-3.47487e-06	4.02862e-06	Axis_69
AGE	1.62612	0.190975	AGE	0.000370134	0.000267003	-0.000173088	0.000913355	Axis_69
AGE	1.62612	0.190975	SPL5AGE1	-3.45724e-07	6.81214e-07	-1.73167e-06	1.04022e-06	Axis_69
AGE	1.62612	0.190975	SPL5AGE2	3.8428e-07	1.6218e-06	-2.9153e-06	3.68386e-06	Axis_69
ALC	0.570807	0.750526	ALC_DK:0	0	0	0	0	Axis_69
ALC	0.570807	0.750526	ALC_DK:1	-3.61017e-05	0.000868203	-0.00180247	0.00173027	Axis_69
ALC	0.570807	0.750526	ALC_DK:2	-2.80453e-05	0.00101638	-0.0020959	0.0020398	Axis_69
ALC	0.570807	0.750526	ALC_DK:3	-0.000241412	0.00126905	-0.0028233	0.00234048	Axis_69
ALC	0.570807	0.750526	ALC_DK:4	-0.0013859	0.0015191	-0.00447652	0.00170473	Axis_69
ALC	0.570807	0.750526	ALC_DK:5	-0.00108323	0.00163066	-0.00440084	0.00223438	Axis_69
ALC	0.570807	0.750526	ALC_DK:99	-0.00121664	0.00121566	-0.00368992	0.00125663	Axis_69
ALI	0.308872	0.582122	takes rx for antihyperlipidemic:0	0	0	0	0	Axis_69
ALI	0.308872	0.582122	takes rx for antihyperlipidemic:1	-0.000740899	0.00133312	-0.00345316	0.00197136	Axis_69
BMI	1.95417	0.124663	BMI2:1	0.00176138	0.00286257	-0.00406257	0.00758533	Axis_69
BMI	1.95417	0.124663	BMI2:2	0	0	0	0	Axis_69
BMI	1.95417	0.124663	BMI2:3	-0.00093242	0.000774015	-0.00250717	0.000642326	Axis_69
BMI	1.95417	0.124663	BMI2:4	-0.000930697	0.00128364	-0.00354229	0.00168089	Axis_69
BMI	1.95417	0.124663	BMI2:5	-0.00292652	0.00109865	-0.00516174	-0.000691289	Axis_69
EDU	1.33607	0.276726	EDUCAT2:1	0	0	0	0	Axis_69
EDU	1.33607	0.276726	EDUCAT2:2	0.000872941	0.000996624	-0.00115471	0.00290059	Axis_69
EDU	1.33607	0.276726	EDUCAT2:3	-0.000585879	0.00123556	-0.00309965	0.00192789	Axis_69
GEN	2.12573	0.154295	GENDER:0	-0.000796292	0.000546157	-0.00190746	0.000314874	Axis_69
GEN	2.12573	0.154295	GENDER:1	0	0	0	0	Axis_69
GER	0.32926	0.569986	takes rx for GERD:0	0	0	0	0	Axis_69
GER	0.32926	0.569986	takes rx for GERD:1	0.000842367	0.00146802	-0.00214434	0.00382907	Axis_69
HBP	2.08308	0.158366	LABHYPERTENSION:0	0	0	0	0	Axis_69
HBP	2.08308	0.158366	LABHYPERTENSION:1	0.00114153	0.000790922	-0.000467615	0.00275067	Axis_69
MAR	1.67968	0.201982	MARITAL2:1	0	0	0	0	Axis_69
MAR	1.67968	0.201982	MARITAL2:2	-0.00156908	0.000856766	-0.00331218	0.000174027	Axis_69
MAR	1.67968	0.201982	MARITAL2:3	-0.000698839	0.00111863	-0.00297471	0.00157703	Axis_69
NSM	2.0397	0.146147	NSMOKING2:1	0	0	0	0	Axis_69
NSM	2.0397	0.146147	NSMOKING2:2	0.000776073	0.000904331	-0.0010638	0.00261595	Axis_69
NSM	2.0397	0.146147	NSMOKING2:3	0.00166861	0.000851341	-6.34503e-05	0.00340068	Axis_69
PER	2.24394	0.0632491	PERIO_ALL2:1	0	0	0	0	Axis_69
PER	2.24394	0.0632491	PERIO_ALL2:2	-0.00220773	0.00145552	-0.00516901	0.000753545	Axis_69
PER	2.24394	0.0632491	PERIO_ALL2:3	-0.000980105	0.00108647	-0.00319055	0.00123034	Axis_69
PER	2.24394	0.0632491	PERIO_ALL2:4	-0.000244739	0.00153788	-0.00337357	0.00288409	Axis_69
PER	2.24394	0.0632491	PERIO_ALL2:77	0.00252626	0.00184193	-0.00122118	0.0062737	Axis_69
PER	2.24394	0.0632491	PERIO_ALL2:88	0.00406799	0.00201582	-3.3234e-05	0.00816922	Axis_69
PER	2.24394	0.0632491	PERIO_ALL2:99	0.0013338	0.00154961	-0.0018189	0.0044865	Axis_69
POV	1.31698	0.284075	POVERTY:1	0	0	0	0	Axis_69
POV	1.31698	0.284075	POVERTY:2	0.000909453	0.00125424	-0.00164232	0.00346123	Axis_69
POV	1.31698	0.284075	POVERTY:3	-0.000329004	0.00124264	-0.00285718	0.00219917	Axis_69
POV	1.31698	0.284075	POVERTY:4	0.00125514	0.00106422	-0.000910038	0.00342031	Axis_69
POV	1.31698	0.284075	POVERTY:99	0.000241239	0.00159774	-0.00300939	0.00349187	Axis_69
RES	0.397256	0.53285	takes rx for inhaled respiratory:0	0	0	0	0	Axis_69
RES	0.397256	0.53285	takes rx for inhaled respiratory:1	-0.00189897	0.00301288	-0.00802873	0.00423079	Axis_69
Rac	3.21297	0.0247285	Race/Ethnicity - Recode:1	-0.000233795	0.000942924	-0.00215219	0.0016846	Axis_69
Rac	3.21297	0.0247285	Race/Ethnicity - Recode:2	-0.000632565	0.00101276	-0.00269303	0.0014279	Axis_69
Rac	3.21297	0.0247285	Race/Ethnicity - Recode:3	0	0	0	0	Axis_69
Rac	3.21297	0.0247285	Race/Ethnicity - Recode:4	0.001947	0.000691501	0.000540129	0.00335387	Axis_69
Rac	3.21297	0.0247285	Race/Ethnicity - Recode:5	0.00125804	0.00133121	-0.00145033	0.00396641	Axis_69
dia	1.7652	0.193092	diabetes based on 2 lab variables and 3 diq questions:0	0	0	0	0	Axis_69
dia	1.7652	0.193092	diabetes based on 2 lab variables and 3 diq questions:1	0.00128795	0.000969399	-0.000684304	0.00326021	Axis_69
ABI	0.00447678	0.947058	takes rx for antibiotic:0	0	0	0	0	Axis_70
ABI	0.00447678	0.947058	takes rx for antibiotic:1	-0.000110975	0.0016586	-0.00348543	0.00326348	Axis_70
AGE	1.38745	0.259681	SPL5AGE3	1.07977e-06	1.75722e-06	-2.49532e-06	4.65486e-06	Axis_70
AGE	1.38745	0.259681	AGE	-0.000119545	0.000232271	-0.000592103	0.000353013	Axis_70
AGE	1.38745	0.259681	SPL5AGE1	5.19979e-07	6.26124e-07	-7.5388e-07	1.79384e-06	Axis_70
AGE	1.38745	0.259681	SPL5AGE2	-1.17408e-06	1.49715e-06	-4.22005e-06	1.87189e-06	Axis_70
ALC	2.15352	0.073213	ALC_DK:0	0	0	0	0	Axis_70
ALC	2.15352	0.073213	ALC_DK:1	0.000408564	0.00119701	-0.00202677	0.0028439	Axis_70
ALC	2.15352	0.073213	ALC_DK:2	-0.000713619	0.00112141	-0.00299515	0.00156791	Axis_70
ALC	2.15352	0.073213	ALC_DK:3	-0.000433395	0.00116323	-0.0028	0.00193321	Axis_70
ALC	2.15352	0.073213	ALC_DK:4	0.00184907	0.00169512	-0.00159967	0.00529781	Axis_70
ALC	2.15352	0.073213	ALC_DK:5	0.00217811	0.00147959	-0.000832139	0.00518836	Axis_70
ALC	2.15352	0.073213	ALC_DK:99	-0.00237285	0.00133998	-0.00509907	0.000353361	Axis_70
ALI	1.04306	0.314539	takes rx for antihyperlipidemic:0	0	0	0	0	Axis_70
ALI	1.04306	0.314539	takes rx for antihyperlipidemic:1	0.00117869	0.0011541	-0.00116934	0.00352672	Axis_70
BMI	0.736092	0.574027	BMI2:1	0.00121782	0.00240055	-0.00366613	0.00610176	Axis_70
BMI	0.736092	0.574027	BMI2:2	0	0	0	0	Axis_70
BMI	0.736092	0.574027	BMI2:3	0.00107522	0.000852103	-0.000658396	0.00280884	Axis_70
BMI	0.736092	0.574027	BMI2:4	0.0011311	0.00117668	-0.00126287	0.00352506	Axis_70
BMI	0.736092	0.574027	BMI2:5	0.00113356	0.000718598	-0.000328442	0.00259556	Axis_70
EDU	0.381442	0.685848	EDUCAT2:1	0	0	0	0	Axis_70
EDU	0.381442	0.685848	EDUCAT2:2	-0.000880499	0.00102399	-0.00296382	0.00120282	Axis_70
EDU	0.381442	0.685848	EDUCAT2:3	-0.000620087	0.000998236	-0.00265101	0.00141084	Axis_70
GEN	0.620569	0.436458	GENDER:0	0.000657536	0.000834689	-0.00104065	0.00235572	Axis_70
GEN	0.620569	0.436458	GENDER:1	0	0	0	0	Axis_70
GER	0.572643	0.45458	takes rx for GERD:0	0	0	0	0	Axis_70
GER	0.572643	0.45458	takes rx for GERD:1	-0.000589637	0.000779189	-0.00217491	0.000995636	Axis_70
HBP	1.08671	0.304778	LABHYPERTENSION:0	0	0	0	0	Axis_70
HBP	1.08671	0.304778	LABHYPERTENSION:1	0.000806359	0.000773519	-0.000767378	0.0023801	Axis_70
MAR	0.681399	0.512884	MARITAL2:1	0	0	0	0	Axis_70
MAR	0.681399	0.512884	MARITAL2:2	-0.000561553	0.000904917	-0.00240262	0.00127951	Axis_70
MAR	0.681399	0.512884	MARITAL2:3	-0.00120198	0.00103138	-0.00330033	0.000896381	Axis_70
NSM	1.78786	0.183146	NSMOKING2:1	0	0	0	0	Axis_70
NSM	1.78786	0.183146	NSMOKING2:2	0.00159995	0.000878905	-0.0001882	0.00338809	Axis_70
NSM	1.78786	0.183146	NSMOKING2:3	0.000134393	0.000695957	-0.00128154	0.00155033	Axis_70
PER	0.185068	0.978961	PERIO_ALL2:1	0	0	0	0	Axis_70
PER	0.185068	0.978961	PERIO_ALL2:2	-0.000940394	0.00144521	-0.0038807	0.00199991	Axis_70
PER	0.185068	0.978961	PERIO_ALL2:3	-0.000927901	0.00120435	-0.00337817	0.00152237	Axis_70
PER	0.185068	0.978961	PERIO_ALL2:4	0.000289958	0.00139668	-0.00255161	0.00313153	Axis_70
PER	0.185068	0.978961	PERIO_ALL2:77	-0.000193441	0.00176896	-0.00379241	0.00340553	Axis_70
PER	0.185068	0.978961	PERIO_ALL2:88	0.000824512	0.00284782	-0.00496943	0.00661845	Axis_70
PER	0.185068	0.978961	PERIO_ALL2:99	7.20793e-05	0.00137637	-0.00272816	0.00287232	Axis_70
POV	0.613049	0.656211	POVERTY:1	0	0	0	0	Axis_70
POV	0.613049	0.656211	POVERTY:2	-0.00126242	0.00112807	-0.00355751	0.00103266	Axis_70
POV	0.613049	0.656211	POVERTY:3	-0.00154434	0.00126836	-0.00412483	0.00103614	Axis_70
POV	0.613049	0.656211	POVERTY:4	-0.000809915	0.00112032	-0.00308922	0.00146939	Axis_70
POV	0.613049	0.656211	POVERTY:99	0.000411739	0.00187653	-0.00340609	0.00422957	Axis_70
RES	1.30056	0.262321	takes rx for inhaled respiratory:0	0	0	0	0	Axis_70
RES	1.30056	0.262321	takes rx for inhaled respiratory:1	-0.00595369	0.00522061	-0.0165751	0.00466772	Axis_70
Rac	7.55853	0.000194376	Race/Ethnicity - Recode:1	0.000282179	0.00115641	-0.00207055	0.00263491	Axis_70
Rac	7.55853	0.000194376	Race/Ethnicity - Recode:2	0.00227816	0.00107889	8.31346e-05	0.00447318	Axis_70
Rac	7.55853	0.000194376	Race/Ethnicity - Recode:3	0	0	0	0	Axis_70
Rac	7.55853	0.000194376	Race/Ethnicity - Recode:4	0.00371655	0.000838251	0.00201111	0.00542198	Axis_70
Rac	7.55853	0.000194376	Race/Ethnicity - Recode:5	0.000579048	0.00152079	-0.00251502	0.00367312	Axis_70
dia	0.638861	0.429839	diabetes based on 2 lab variables and 3 diq questions:0	0	0	0	0	Axis_70
dia	0.638861	0.429839	diabetes based on 2 lab variables and 3 diq questions:1	0.000813069	0.00101724	-0.00125652	0.00288266	Axis_70
ABI	0.104566	0.748458	takes rx for antibiotic:0	0	0	0	0	Axis_71
ABI	0.104566	0.748458	takes rx for antibiotic:1	0.000624439	0.00193106	-0.00330433	0.0045532	Axis_71
AGE	1.70757	0.17183	SPL5AGE3	-1.56958e-06	1.444e-06	-4.50742e-06	1.36826e-06	Axis_71
AGE	1.70757	0.17183	AGE	-0.000102086	0.000198869	-0.000506687	0.000302516	Axis_71
AGE	1.70757	0.17183	SPL5AGE1	8.22925e-08	4.60729e-07	-8.55068e-07	1.01965e-06	Axis_71
AGE	1.70757	0.17183	SPL5AGE2	2.59428e-07	1.13543e-06	-2.05063e-06	2.56948e-06	Axis_71
ALC	1.52231	0.201609	ALC_DK:0	0	0	0	0	Axis_71
ALC	1.52231	0.201609	ALC_DK:1	0.00186269	0.00128092	-0.000743357	0.00446874	Axis_71
ALC	1.52231	0.201609	ALC_DK:2	0.00087259	0.00111906	-0.00140415	0.00314933	Axis_71
ALC	1.52231	0.201609	ALC_DK:3	0.00141289	0.00125197	-0.00113425	0.00396003	Axis_71
ALC	1.52231	0.201609	ALC_DK:4	0.00109229	0.00169866	-0.00236367	0.00454824	Axis_71
ALC	1.52231	0.201609	ALC_DK:5	0.0034099	0.00113765	0.00109533	0.00572447	Axis_71
ALC	1.52231	0.201609	ALC_DK:99	0.00117476	0.00136335	-0.001599	0.00394852	Axis_71
ALI	2.10854	0.155921	takes rx for antihyperlipidemic:0	0	0	0	0	Axis_71
ALI	2.10854	0.155921	takes rx for antihyperlipidemic:1	-0.00153188	0.00105495	-0.0036782	0.000614439	Axis_71
BMI	0.420688	0.792524	BMI2:1	-0.00130801	0.00237951	-0.00614915	0.00353313	Axis_71
BMI	0.420688	0.792524	BMI2:2	0	0	0	0	Axis_71
BMI	0.420688	0.792524	BMI2:3	0.000478286	0.000693202	-0.000932043	0.00188862	Axis_71
BMI	0.420688	0.792524	BMI2:4	6.7035e-05	0.000744907	-0.00144849	0.00158256	Axis_71
BMI	0.420688	0.792524	BMI2:5	-0.000122371	0.000866121	-0.00188451	0.00163976	Axis_71
EDU	0.329015	0.721965	EDUCAT2:1	0	0	0	0	Axis_71
EDU	0.329015	0.721965	EDUCAT2:2	0.00025052	0.00114677	-0.0020826	0.00258364	Axis_71
EDU	0.329015	0.721965	EDUCAT2:3	-0.000426173	0.00101691	-0.0024951	0.00164275	Axis_71
GEN	1.26088	0.269587	GENDER:0	0.000684444	0.000609537	-0.000555669	0.00192456	Axis_71
GEN	1.26088	0.269587	GENDER:1	0	0	0	0	Axis_71
GER	1.12351	0.296862	takes rx for GERD:0	0	0	0	0	Axis_71
GER	1.12351	0.296862	takes rx for GERD:1	0.00131538	0.00124097	-0.0012094	0.00384015	Axis_71
HBP	0.0921088	0.763418	LABHYPERTENSION:0	0	0	0	0	Axis_71
HBP	0.0921088	0.763418	LABHYPERTENSION:1	0.000292533	0.000963882	-0.0016685	0.00225357	Axis_71
MAR	1.58061	0.22104	MARITAL2:1	0	0	0	0	Axis_71
MAR	1.58061	0.22104	MARITAL2:2	0.00107218	0.00125853	-0.00148832	0.00363267	Axis_71
MAR	1.58061	0.22104	MARITAL2:3	-0.000760265	0.00169737	-0.00421359	0.00269306	Axis_71
NSM	3.10963	0.0579082	NSMOKING2:1	0	0	0	0	Axis_71
NSM	3.10963	0.0579082	NSMOKING2:2	-0.000889039	0.000833693	-0.0025852	0.000807123	Axis_71
NSM	3.10963	0.0579082	NSMOKING2:3	-0.00171539	0.000719752	-0.00317974	-0.000251042	Axis_71
PER	0.635467	0.700929	PERIO_ALL2:1	0	0	0	0	Axis_71
PER	0.635467	0.700929	PERIO_ALL2:2	-0.00190187	0.00140772	-0.0047659	0.000962165	Axis_71
PER	0.635467	0.700929	PERIO_ALL2:3	0.000888508	0.00108942	-0.00132794	0.00310496	Axis_71
PER	0.635467	0.700929	PERIO_ALL2:4	0.00115035	0.00118837	-0.00126742	0.00356811	Axis_71
PER	0.635467	0.700929	PERIO_ALL2:77	-0.000937061	0.00220304	-0.00541918	0.00354505	Axis_71
PER	0.635467	0.700929	PERIO_ALL2:88	0.000521053	0.00163994	-0.00281542	0.00385753	Axis_71
PER	0.635467	0.700929	PERIO_ALL2:99	9.43068e-05	0.00136253	-0.00267779	0.0028664	Axis_71
POV	3.84013	0.0113926	POVERTY:1	0	0	0	0	Axis_71
POV	3.84013	0.0113926	POVERTY:2	-1.83131e-05	0.000747443	-0.001539	0.00150237	Axis_71
POV	3.84013	0.0113926	POVERTY:3	0.00267497	0.000989188	0.00066245	0.00468749	Axis_71
POV	3.84013	0.0113926	POVERTY:4	-0.000345183	0.000908401	-0.00219334	0.00150297	Axis_71
POV	3.84013	0.0113926	POVERTY:99	0.000612932	0.00116051	-0.00174815	0.00297401	Axis_71
RES	0.27878	0.601035	takes rx for inhaled respiratory:0	0	0	0	0	Axis_71
RES	0.27878	0.601035	takes rx for inhaled respiratory:1	0.00255688	0.00484261	-0.00729549	0.0124093	Axis_71
Rac	1.81221	0.149977	Race/Ethnicity - Recode:1	0.000949442	0.000829186	-0.00073755	0.00263643	Axis_71
Rac	1.81221	0.149977	Race/Ethnicity - Recode:2	0.00202909	0.000971935	5.16729e-05	0.00400651	Axis_71
Rac	1.81221	0.149977	Race/Ethnicity - Recode:3	0	0	0	0	Axis_71
Rac	1.81221	0.149977	Race/Ethnicity - Recode:4	0.00111676	0.000861296	-0.000635562	0.00286908	Axis_71
Rac	1.81221	0.149977	Race/Ethnicity - Recode:5	0.00156285	0.000889122	-0.000246084	0.00337178	Axis_71
dia	0.493246	0.487407	diabetes based on 2 lab variables and 3 diq questions:0	0	0	0	0	Axis_71
dia	0.493246	0.487407	diabetes based on 2 lab variables and 3 diq questions:1	-0.00106285	0.00151335	-0.00414179	0.00201609	Axis_71
ABI	3.94918	0.0552463	takes rx for antibiotic:0	0	0	0	0	Axis_72
ABI	3.94918	0.0552463	takes rx for antibiotic:1	-0.0031993	0.00160991	-0.00647469	7.60843e-05	Axis_72
AGE	1.03234	0.40523	SPL5AGE3	-1.01227e-06	1.66276e-06	-4.39519e-06	2.37065e-06	Axis_72
AGE	1.03234	0.40523	AGE	-0.000269039	0.000196581	-0.000668985	0.000130907	Axis_72
AGE	1.03234	0.40523	SPL5AGE1	2.60827e-07	5.39323e-07	-8.36435e-07	1.35809e-06	Axis_72
AGE	1.03234	0.40523	SPL5AGE2	-7.82201e-08	1.32923e-06	-2.78256e-06	2.62612e-06	Axis_72
ALC	0.952263	0.472012	ALC_DK:0	0	0	0	0	Axis_72
ALC	0.952263	0.472012	ALC_DK:1	0.00210205	0.00124505	-0.000431015	0.00463511	Axis_72
ALC	0.952263	0.472012	ALC_DK:2	0.00163754	0.00103559	-0.00046939	0.00374446	Axis_72
ALC	0.952263	0.472012	ALC_DK:3	0.00166712	0.0010284	-0.000425185	0.00375943	Axis_72
ALC	0.952263	0.472012	ALC_DK:4	0.00327406	0.0016166	-1.49427e-05	0.00656305	Axis_72
ALC	0.952263	0.472012	ALC_DK:5	0.00274756	0.00177966	-0.000873178	0.00636831	Axis_72
ALC	0.952263	0.472012	ALC_DK:99	0.000262163	0.00181979	-0.00344023	0.00396455	Axis_72
ALI	1.72673	0.197891	takes rx for antihyperlipidemic:0	0	0	0	0	Axis_72
ALI	1.72673	0.197891	takes rx for antihyperlipidemic:1	-0.00187923	0.00143011	-0.00478881	0.00103034	Axis_72
BMI	1.35492	0.270688	BMI2:1	-0.000170252	0.00164019	-0.00350725	0.00316675	Axis_72
BMI	1.35492	0.270688	BMI2:2	0	0	0	0	Axis_72
BMI	1.35492	0.270688	BMI2:3	-0.00116017	0.000723182	-0.0026315	0.000311153	Axis_72
BMI	1.35492	0.270688	BMI2:4	0.000911232	0.000827242	-0.000771805	0.00259427	Axis_72
BMI	1.35492	0.270688	BMI2:5	0.000218823	0.000937182	-0.00168789	0.00212553	Axis_72
EDU	0.248954	0.781067	EDUCAT2:1	0	0	0	0	Axis_72
EDU	0.248954	0.781067	EDUCAT2:2	-0.000277205	0.000999454	-0.00231061	0.0017562	Axis_72
EDU	0.248954	0.781067	EDUCAT2:3	0.00021607	0.0008684	-0.0015507	0.00198284	Axis_72
GEN	0.76988	0.386598	GENDER:0	-0.000617157	0.00070337	-0.00204817	0.000813861	Axis_72
GEN	0.76988	0.386598	GENDER:1	0	0	0	0	Axis_72
GER	0.00345118	0.953508	takes rx for GERD:0	0	0	0	0	Axis_72
GER	0.00345118	0.953508	takes rx for GERD:1	-6.879e-05	0.00117096	-0.00245112	0.00231354	Axis_72
HBP	0.0231366	0.880029	LABHYPERTENSION:0	0	0	0	0	Axis_72
HBP	0.0231366	0.880029	LABHYPERTENSION:1	-0.000117929	0.000775305	-0.0016953	0.00145944	Axis_72
MAR	4.21648	0.023403	MARITAL2:1	0	0	0	0	Axis_72
MAR	4.21648	0.023403	MARITAL2:2	-0.000500662	0.000890933	-0.00231328	0.00131195	Axis_72
MAR	4.21648	0.023403	MARITAL2:3	0.0017235	0.0011926	-0.00070287	0.00414987	Axis_72
NSM	1.63968	0.209458	NSMOKING2:1	0	0	0	0	Axis_72
NSM	1.63968	0.209458	NSMOKING2:2	0.00109391	0.000683559	-0.000296798	0.00248462	Axis_72
NSM	1.63968	0.209458	NSMOKING2:3	-0.000817877	0.000907813	-0.00266484	0.00102908	Axis_72
PER	4.04549	0.00380043	PERIO_ALL2:1	0	0	0	0	Axis_72
PER	4.04549	0.00380043	PERIO_ALL2:2	-0.00252986	0.000987577	-0.0045391	-0.000520623	Axis_72
PER	4.04549	0.00380043	PERIO_ALL2:3	-0.000574975	0.000878163	-0.00236161	0.00121166	Axis_72
PER	4.04549	0.00380043	PERIO_ALL2:4	-0.00199736	0.00158932	-0.00523086	0.00123614	Axis_72
PER	4.04549	0.00380043	PERIO_ALL2:77	-0.00128197	0.00182055	-0.00498591	0.00242197	Axis_72
PER	4.04549	0.00380043	PERIO_ALL2:88	-0.00783168	0.00248771	-0.012893	-0.00277039	Axis_72
PER	4.04549	0.00380043	PERIO_ALL2:99	0.000581797	0.00159989	-0.0026732	0.0038368	Axis_72
POV	1.27647	0.299045	POVERTY:1	0	0	0	0	Axis_72
POV	1.27647	0.299045	POVERTY:2	-6.82314e-05	0.000719034	-0.00153112	0.00139465	Axis_72
POV	1.27647	0.299045	POVERTY:3	-0.00123037	0.000955803	-0.00317497	0.000714221	Axis_72
POV	1.27647	0.299045	POVERTY:4	4.96237e-05	0.000918708	-0.0018195	0.00191875	Axis_72
POV	1.27647	0.299045	POVERTY:99	0.00146277	0.0012689	-0.00111882	0.00404437	Axis_72
RES	0.322133	0.57417	takes rx for inhaled respiratory:0	0	0	0	0	Axis_72
RES	0.322133	0.57417	takes rx for inhaled respiratory:1	0.00187252	0.0032992	-0.00483975	0.00858478	Axis_72
Rac	5.126	0.00252235	Race/Ethnicity - Recode:1	0.0023264	0.000754014	0.000792352	0.00386046	Axis_72
Rac	5.126	0.00252235	Race/Ethnicity - Recode:2	0.00299325	0.000794112	0.00137762	0.00460888	Axis_72
Rac	5.126	0.00252235	Race/Ethnicity - Recode:3	0	0	0	0	Axis_72
Rac	5.126	0.00252235	Race/Ethnicity - Recode:4	0.0022807	0.000679064	0.00089913	0.00366226	Axis_72
Rac	5.126	0.00252235	Race/Ethnicity - Recode:5	0.000391704	0.0011623	-0.00197301	0.00275642	Axis_72
dia	0.031195	0.860886	diabetes based on 2 lab variables and 3 diq questions:0	0	0	0	0	Axis_72
dia	0.031195	0.860886	diabetes based on 2 lab variables and 3 diq questions:1	0.000194184	0.00109944	-0.00204264	0.00243101	Axis_72
ABI	0.161662	0.690223	takes rx for antibiotic:0	0	0	0	0	Axis_73
ABI	0.161662	0.690223	takes rx for antibiotic:1	0.000608917	0.00151445	-0.00247225	0.00369008	Axis_73
AGE	2.37855	0.0717919	SPL5AGE3	-2.50386e-06	1.77475e-06	-6.11462e-06	1.1069e-06	Axis_73
AGE	2.37855	0.0717919	AGE	0.000333058	0.00023138	-0.000137689	0.000803805	Axis_73
AGE	2.37855	0.0717919	SPL5AGE1	-1.13945e-06	6.14732e-07	-2.39013e-06	1.11235e-07	Axis_73
AGE	2.37855	0.0717919	SPL5AGE2	2.71511e-06	1.47461e-06	-2.85014e-07	5.71524e-06	Axis_73
ALC	3.32509	0.0113317	ALC_DK:0	0	0	0	0	Axis_73
ALC	3.32509	0.0113317	ALC_DK:1	-0.00096433	0.00124417	-0.00349561	0.00156695	Axis_73
ALC	3.32509	0.0113317	ALC_DK:2	0.000689949	0.00105217	-0.00145071	0.0028306	Axis_73
ALC	3.32509	0.0113317	ALC_DK:3	0.00110437	0.00114741	-0.00123005	0.00343879	Axis_73
ALC	3.32509	0.0113317	ALC_DK:4	-0.00134774	0.00189089	-0.00519479	0.00249931	Axis_73
ALC	3.32509	0.0113317	ALC_DK:5	-0.000369076	0.00188142	-0.00419686	0.00345871	Axis_73
ALC	3.32509	0.0113317	ALC_DK:99	-0.00141085	0.00126568	-0.00398589	0.00116418	Axis_73
ALI	0.00273334	0.95862	takes rx for antihyperlipidemic:0	0	0	0	0	Axis_73
ALI	0.00273334	0.95862	takes rx for antihyperlipidemic:1	5.36616e-05	0.0010264	-0.00203457	0.00214189	Axis_73
BMI	2.11977	0.100478	BMI2:1	0.00137127	0.00267042	-0.00406174	0.00680427	Axis_73
BMI	2.11977	0.100478	BMI2:2	0	0	0	0	Axis_73
BMI	2.11977	0.100478	BMI2:3	0.00151394	0.000915963	-0.000349597	0.00337748	Axis_73
BMI	2.11977	0.100478	BMI2:4	0.000627365	0.000888009	-0.0011793	0.00243403	Axis_73
BMI	2.11977	0.100478	BMI2:5	0.00280121	0.000982573	0.000802149	0.00480027	Axis_73
EDU	1.14195	0.331488	EDUCAT2:1	0	0	0	0	Axis_73
EDU	1.14195	0.331488	EDUCAT2:2	0.000878715	0.000706312	-0.000558287	0.00231572	Axis_73
EDU	1.14195	0.331488	EDUCAT2:3	0.000822772	0.000774947	-0.000753871	0.00239941	Axis_73
GEN	0.177066	0.676635	GENDER:0	0.00030137	0.000716197	-0.00115574	0.00175848	Axis_73
GEN	0.177066	0.676635	GENDER:1	0	0	0	0	Axis_73
GER	0.00048529	0.982557	takes rx for GERD:0	0	0	0	0	Axis_73
GER	0.00048529	0.982557	takes rx for GERD:1	-3.56293e-05	0.00161736	-0.00332618	0.00325492	Axis_73
HBP	0.151685	0.699432	LABHYPERTENSION:0	0	0	0	0	Axis_73
HBP	0.151685	0.699432	LABHYPERTENSION:1	-0.000308026	0.00079089	-0.0019171	0.00130105	Axis_73
MAR	1.76156	0.187546	MARITAL2:1	0	0	0	0	Axis_73
MAR	1.76156	0.187546	MARITAL2:2	-0.00105832	0.000816627	-0.00271976	0.000603116	Axis_73
MAR	1.76156	0.187546	MARITAL2:3	0.000584928	0.00105297	-0.00155735	0.00272721	Axis_73
NSM	1.95781	0.157222	NSMOKING2:1	0	0	0	0	Axis_73
NSM	1.95781	0.157222	NSMOKING2:2	-0.00197415	0.00103635	-0.00408262	0.000134314	Axis_73
NSM	1.95781	0.157222	NSMOKING2:3	7.79412e-06	0.000735534	-0.00148866	0.00150425	Axis_73
PER	1.96797	0.0988394	PERIO_ALL2:1	0	0	0	0	Axis_73
PER	1.96797	0.0988394	PERIO_ALL2:2	0.000158474	0.00143248	-0.00275592	0.00307287	Axis_73
PER	1.96797	0.0988394	PERIO_ALL2:3	0.000756881	0.000857255	-0.000987219	0.00250098	Axis_73
PER	1.96797	0.0988394	PERIO_ALL2:4	0.00206134	0.00184126	-0.00168475	0.00580742	Axis_73
PER	1.96797	0.0988394	PERIO_ALL2:77	0.000555913	0.00176181	-0.00302852	0.00414035	Axis_73
PER	1.96797	0.0988394	PERIO_ALL2:88	0.00622081	0.00193776	0.0022784	0.0101632	Axis_73
PER	1.96797	0.0988394	PERIO_ALL2:99	0.000579681	0.00162449	-0.00272538	0.00388474	Axis_73
POV	1.42149	0.248613	POVERTY:1	0	0	0	0	Axis_73
POV	1.42149	0.248613	POVERTY:2	0.0012766	0.0012674	-0.00130194	0.00385514	Axis_73
POV	1.42149	0.248613	POVERTY:3	0.000182989	0.00127973	-0.00242064	0.00278661	Axis_73
POV	1.42149	0.248613	POVERTY:4	0.00135433	0.0010003	-0.000680785	0.00338945	Axis_73
POV	1.42149	0.248613	POVERTY:99	-0.000238056	0.00115929	-0.00259666	0.00212055	Axis_73
RES	0.291328	0.592995	takes rx for inhaled respiratory:0	0	0	0	0	Axis_73
RES	0.291328	0.592995	takes rx for inhaled respiratory:1	0.00223246	0.00413612	-0.00618253	0.0106475	Axis_73
Rac	1.32665	0.280607	Race/Ethnicity - Recode:1	-0.00216306	0.00111076	-0.00442293	9.68079e-05	Axis_73
Rac	1.32665	0.280607	Race/Ethnicity - Recode:2	-0.000247483	0.00110526	-0.00249616	0.00200119	Axis_73
Rac	1.32665	0.280607	Race/Ethnicity - Recode:3	0	0	0	0	Axis_73
Rac	1.32665	0.280607	Race/Ethnicity - Recode:4	-8.19144e-05	0.000816533	-0.00174316	0.00157933	Axis_73
Rac	1.32665	0.280607	Race/Ethnicity - Recode:5	-0.000514813	0.000742492	-0.00202542	0.000995798	Axis_73
dia	0.840551	0.365891	diabetes based on 2 lab variables and 3 diq questions:0	0	0	0	0	Axis_73
dia	0.840551	0.365891	diabetes based on 2 lab variables and 3 diq questions:1	-0.00111164	0.0012125	-0.00357849	0.00135521	Axis_73
ABI	1.56619	0.21956	takes rx for antibiotic:0	0	0	0	0	Axis_74
ABI	1.56619	0.21956	takes rx for antibiotic:1	0.00199456	0.00159377	-0.00124798	0.0052371	Axis_74
AGE	3.37536	0.0201842	SPL5AGE3	1.65583e-06	1.66436e-06	-1.73033e-06	5.04199e-06	Axis_74
AGE	3.37536	0.0201842	AGE	0.000344531	0.000179203	-2.00606e-05	0.000709123	Axis_74
AGE	3.37536	0.0201842	SPL5AGE1	-3.24659e-07	5.45632e-07	-1.43476e-06	7.85438e-07	Axis_74
AGE	3.37536	0.0201842	SPL5AGE2	9.65911e-08	1.3799e-06	-2.71084e-06	2.90402e-06	Axis_74
ALC	1.03215	0.422287	ALC_DK:0	0	0	0	0	Axis_74
ALC	1.03215	0.422287	ALC_DK:1	-0.00145233	0.00106467	-0.00361841	0.000713754	Axis_74
ALC	1.03215	0.422287	ALC_DK:2	-0.000392976	0.00139413	-0.00322936	0.00244341	Axis_74
ALC	1.03215	0.422287	ALC_DK:3	-0.0012376	0.00102556	-0.00332411	0.000848924	Axis_74
ALC	1.03215	0.422287	ALC_DK:4	-0.000178618	0.00176592	-0.00377141	0.00341417	Axis_74
ALC	1.03215	0.422287	ALC_DK:5	1.68714e-05	0.00154652	-0.00312955	0.00316329	Axis_74
ALC	1.03215	0.422287	ALC_DK:99	-0.00119508	0.00139415	-0.0040315	0.00164133	Axis_74
ALI	0.539038	0.468016	takes rx for antihyperlipidemic:0	0	0	0	0	Axis_74
ALI	0.539038	0.468016	takes rx for antihyperlipidemic:1	0.00112679	0.00153474	-0.00199566	0.00424925	Axis_74
BMI	4.07069	0.0086233	BMI2:1	0.00222037	0.00214439	-0.00214243	0.00658317	Axis_74
BMI	4.07069	0.0086233	BMI2:2	0	0	0	0	Axis_74
BMI	4.07069	0.0086233	BMI2:3	-0.000616339	0.000823214	-0.00229118	0.0010585	Axis_74
BMI	4.07069	0.0086233	BMI2:4	-0.00114749	0.000799516	-0.00277412	0.000479137	Axis_74
BMI	4.07069	0.0086233	BMI2:5	-0.00193549	0.000786562	-0.00353576	-0.000335219	Axis_74
EDU	0.40129	0.672678	EDUCAT2:1	0	0	0	0	Axis_74
EDU	0.40129	0.672678	EDUCAT2:2	-0.000235867	0.000909124	-0.00208549	0.00161376	Axis_74
EDU	0.40129	0.672678	EDUCAT2:3	-0.000797839	0.000922004	-0.00267367	0.00107799	Axis_74
GEN	2.57957	0.117779	GENDER:0	0.00139117	0.000866177	-0.000371081	0.00315342	Axis_74
GEN	2.57957	0.117779	GENDER:1	0	0	0	0	Axis_74
GER	0.837071	0.366873	takes rx for GERD:0	0	0	0	0	Axis_74
GER	0.837071	0.366873	takes rx for GERD:1	-0.00108162	0.0011822	-0.00348682	0.00132359	Axis_74
HBP	1.29224	0.263824	LABHYPERTENSION:0	0	0	0	0	Axis_74
HBP	1.29224	0.263824	LABHYPERTENSION:1	-0.000998178	0.000878085	-0.00278466	0.0007883	Axis_74
MAR	1.00697	0.376274	MARITAL2:1	0	0	0	0	Axis_74
MAR	1.00697	0.376274	MARITAL2:2	-0.000800296	0.00101029	-0.00285576	0.00125516	Axis_74
MAR	1.00697	0.376274	MARITAL2:3	-0.00173928	0.00123423	-0.00425034	0.000771789	Axis_74
NSM	1.21749	0.308921	NSMOKING2:1	0	0	0	0	Axis_74
NSM	1.21749	0.308921	NSMOKING2:2	0.00105874	0.000888542	-0.000749012	0.00286649	Axis_74
NSM	1.21749	0.308921	NSMOKING2:3	0.00122343	0.000857168	-0.000520489	0.00296735	Axis_74
PER	1.24212	0.31059	PERIO_ALL2:1	0	0	0	0	Axis_74
PER	1.24212	0.31059	PERIO_ALL2:2	0.00078128	0.00146564	-0.00220059	0.00376315	Axis_74
PER	1.24212	0.31059	PERIO_ALL2:3	0.000666449	0.0011758	-0.00172573	0.00305863	Axis_74
PER	1.24212	0.31059	PERIO_ALL2:4	-0.00221792	0.00120553	-0.00467058	0.000234743	Axis_74
PER	1.24212	0.31059	PERIO_ALL2:77	0.000651509	0.00211598	-0.00365349	0.00495651	Axis_74
PER	1.24212	0.31059	PERIO_ALL2:88	-0.000473335	0.00183681	-0.00421035	0.00326368	Axis_74
PER	1.24212	0.31059	PERIO_ALL2:99	0.00194751	0.00147374	-0.00105084	0.00494587	Axis_74
POV	1.24244	0.312172	POVERTY:1	0	0	0	0	Axis_74
POV	1.24244	0.312172	POVERTY:2	-0.000641142	0.000907842	-0.00248816	0.00120588	Axis_74
POV	1.24244	0.312172	POVERTY:3	0.000577691	0.00110874	-0.00167807	0.00283345	Axis_74
POV	1.24244	0.312172	POVERTY:4	-0.00149489	0.000944036	-0.00341554	0.000425769	Axis_74
POV	1.24244	0.312172	POVERTY:99	-0.00104263	0.00106612	-0.00321168	0.00112641	Axis_74
RES	0.000395369	0.984256	takes rx for inhaled respiratory:0	0	0	0	0	Axis_74
RES	0.000395369	0.984256	takes rx for inhaled respiratory:1	6.64708e-05	0.00334295	-0.00673481	0.00686775	Axis_74
Rac	2.03091	0.112804	Race/Ethnicity - Recode:1	-0.00136363	0.000721385	-0.0028313	0.000104036	Axis_74
Rac	2.03091	0.112804	Race/Ethnicity - Recode:2	-0.000786942	0.000976012	-0.00277265	0.00119877	Axis_74
Rac	2.03091	0.112804	Race/Ethnicity - Recode:3	0	0	0	0	Axis_74
Rac	2.03091	0.112804	Race/Ethnicity - Recode:4	-0.000269739	0.000783282	-0.00186334	0.00132386	Axis_74
Rac	2.03091	0.112804	Race/Ethnicity - Recode:5	0.0022099	0.00120606	-0.000243852	0.00466365	Axis_74
dia	10.6668	0.00254635	diabetes based on 2 lab variables and 3 diq questions:0	0	0	0	0	Axis_74
dia	10.6668	0.00254635	diabetes based on 2 lab variables and 3 diq questions:1	-0.00335223	0.0010264	-0.00544046	-0.00126401	Axis_74
ABI	0.00915812	0.924339	takes rx for antibiotic:0	0	0	0	0	Axis_75
ABI	0.00915812	0.924339	takes rx for antibiotic:1	0.000185121	0.00193442	-0.0037505	0.00412074	Axis_75
AGE	2.15455	0.0960309	SPL5AGE3	1.47873e-06	1.47046e-06	-1.51295e-06	4.4704e-06	Axis_75
AGE	2.15455	0.0960309	AGE	7.94297e-05	0.000208789	-0.000345354	0.000504214	Axis_75
AGE	2.15455	0.0960309	SPL5AGE1	4.04717e-07	5.83383e-07	-7.82186e-07	1.59162e-06	Axis_75
AGE	2.15455	0.0960309	SPL5AGE2	-1.25056e-06	1.37273e-06	-4.0434e-06	1.54229e-06	Axis_75
ALC	2.53748	0.0393871	ALC_DK:0	0	0	0	0	Axis_75
ALC	2.53748	0.0393871	ALC_DK:1	0.00124337	0.00127662	-0.00135393	0.00384066	Axis_75
ALC	2.53748	0.0393871	ALC_DK:2	0.000420578	0.00118017	-0.00198049	0.00282165	Axis_75
ALC	2.53748	0.0393871	ALC_DK:3	0.00118232	0.00126502	-0.00139138	0.00375603	Axis_75
ALC	2.53748	0.0393871	ALC_DK:4	0.00257066	0.00150211	-0.000485406	0.00562673	Axis_75
ALC	2.53748	0.0393871	ALC_DK:5	0.00103024	0.00203949	-0.00311914	0.00517962	Axis_75
ALC	2.53748	0.0393871	ALC_DK:99	0.0028669	0.00135784	0.000104355	0.00562945	Axis_75
ALI	0.713992	0.404207	takes rx for antihyperlipidemic:0	0	0	0	0	Axis_75
ALI	0.713992	0.404207	takes rx for antihyperlipidemic:1	0.000682542	0.000807761	-0.000960859	0.00232594	Axis_75
BMI	1.18867	0.333982	BMI2:1	0.00191528	0.00255386	-0.0032806	0.00711115	Axis_75
BMI	1.18867	0.333982	BMI2:2	0	0	0	0	Axis_75
BMI	1.18867	0.333982	BMI2:3	0.00131557	0.000695932	-0.000100313	0.00273146	Axis_75
BMI	1.18867	0.333982	BMI2:4	-8.58708e-05	0.000951592	-0.0020219	0.00185016	Axis_75
BMI	1.18867	0.333982	BMI2:5	-0.000172188	0.00111653	-0.00244378	0.0020994	Axis_75
EDU	6.84739	0.00325501	EDUCAT2:1	0	0	0	0	Axis_75
EDU	6.84739	0.00325501	EDUCAT2:2	-0.00150368	0.00077645	-0.00308338	7.60153e-05	Axis_75
EDU	6.84739	0.00325501	EDUCAT2:3	0.000639435	0.000742198	-0.000870579	0.00214945	Axis_75
GEN	0.23486	0.631145	GENDER:0	0.000334454	0.000690132	-0.00106963	0.00173854	Axis_75
GEN	0.23486	0.631145	GENDER:1	0	0	0	0	Axis_75
GER	11.1759	0.00207276	takes rx for GERD:0	0	0	0	0	Axis_75
GER	11.1759	0.00207276	takes rx for GERD:1	-0.00299784	0.000896744	-0.00482228	-0.0011734	Axis_75
HBP	0.0361034	0.850466	LABHYPERTENSION:0	0	0	0	0	Axis_75
HBP	0.0361034	0.850466	LABHYPERTENSION:1	0.000144319	0.00075954	-0.00140098	0.00168962	Axis_75
MAR	2.81415	0.0743942	MARITAL2:1	0	0	0	0	Axis_75
MAR	2.81415	0.0743942	MARITAL2:2	0.0022133	0.00103631	0.000104903	0.0043217	Axis_75
MAR	2.81415	0.0743942	MARITAL2:3	0.00240998	0.00110477	0.000162305	0.00465766	Axis_75
NSM	2.90198	0.0690279	NSMOKING2:1	0	0	0	0	Axis_75
NSM	2.90198	0.0690279	NSMOKING2:2	-0.00200062	0.000845744	-0.0037213	-0.000279937	Axis_75
NSM	2.90198	0.0690279	NSMOKING2:3	-0.000784743	0.000888214	-0.00259183	0.00102234	Axis_75
PER	0.980817	0.453789	PERIO_ALL2:1	0	0	0	0	Axis_75
PER	0.980817	0.453789	PERIO_ALL2:2	-0.000459534	0.00116965	-0.0028392	0.00192014	Axis_75
PER	0.980817	0.453789	PERIO_ALL2:3	0.000976836	0.00120548	-0.00147573	0.0034294	Axis_75
PER	0.980817	0.453789	PERIO_ALL2:4	0.000858491	0.00139211	-0.00197378	0.00369077	Axis_75
PER	0.980817	0.453789	PERIO_ALL2:77	0.00301797	0.00148906	-1.15383e-05	0.00604749	Axis_75
PER	0.980817	0.453789	PERIO_ALL2:88	0.00220077	0.00256098	-0.00300958	0.00741112	Axis_75
PER	0.980817	0.453789	PERIO_ALL2:99	-0.000235857	0.00129136	-0.00286316	0.00239144	Axis_75
POV	0.970356	0.436862	POVERTY:1	0	0	0	0	Axis_75
POV	0.970356	0.436862	POVERTY:2	0.000977019	0.000856756	-0.000766065	0.0027201	Axis_75
POV	0.970356	0.436862	POVERTY:3	0.00159618	0.000972007	-0.000381386	0.00357374	Axis_75
POV	0.970356	0.436862	POVERTY:4	0.000301395	0.00105366	-0.0018423	0.00244509	Axis_75
POV	0.970356	0.436862	POVERTY:99	0.000948039	0.00132266	-0.00174294	0.00363902	Axis_75
RES	0.877159	0.355785	takes rx for inhaled respiratory:0	0	0	0	0	Axis_75
RES	0.877159	0.355785	takes rx for inhaled respiratory:1	0.00383835	0.00409832	-0.00449974	0.0121764	Axis_75
Rac	1.07807	0.383144	Race/Ethnicity - Recode:1	-0.00170386	0.00118718	-0.0041192	0.000711482	Axis_75
Rac	1.07807	0.383144	Race/Ethnicity - Recode:2	-0.00174654	0.000995841	-0.00377259	0.000279515	Axis_75
Rac	1.07807	0.383144	Race/Ethnicity - Recode:3	0	0	0	0	Axis_75
Rac	1.07807	0.383144	Race/Ethnicity - Recode:4	-0.00056566	0.000795625	-0.00218437	0.00105305	Axis_75
Rac	1.07807	0.383144	Race/Ethnicity - Recode:5	-8.61522e-05	0.00120955	-0.00254699	0.00237469	Axis_75
dia	1.00754	0.322796	diabetes based on 2 lab variables and 3 diq questions:0	0	0	0	0	Axis_75
dia	1.00754	0.322796	diabetes based on 2 lab variables and 3 diq questions:1	0.00151746	0.00151177	-0.00155825	0.00459317	Axis_75
ABI	0.634546	0.431387	takes rx for antibiotic:0	0	0	0	0	Axis_76
ABI	0.634546	0.431387	takes rx for antibiotic:1	-0.00126919	0.00159329	-0.00451077	0.00197239	Axis_76
AGE	1.85328	0.142169	SPL5AGE3	-1.52213e-06	1.22349e-06	-4.01135e-06	9.6709e-07	Axis_76
AGE	1.85328	0.142169	AGE	-6.65165e-05	0.000152551	-0.000376885	0.000243852	Axis_76
AGE	1.85328	0.142169	SPL5AGE1	-4.15129e-07	3.50829e-07	-1.1289e-06	2.98638e-07	Axis_76
AGE	1.85328	0.142169	SPL5AGE2	1.26872e-06	8.90061e-07	-5.42122e-07	3.07956e-06	Axis_76
ALC	0.711007	0.643152	ALC_DK:0	0	0	0	0	Axis_76
ALC	0.711007	0.643152	ALC_DK:1	0.000209237	0.00129239	-0.00242015	0.00283862	Axis_76
ALC	0.711007	0.643152	ALC_DK:2	0.00070374	0.000976453	-0.00128287	0.00269035	Axis_76
ALC	0.711007	0.643152	ALC_DK:3	0.000795292	0.00103802	-0.00131657	0.00290715	Axis_76
ALC	0.711007	0.643152	ALC_DK:4	0.000789708	0.00147128	-0.00220363	0.00378305	Axis_76
ALC	0.711007	0.643152	ALC_DK:5	-0.000743489	0.00183691	-0.00448071	0.00299373	Axis_76
ALC	0.711007	0.643152	ALC_DK:99	0.000181536	0.00131981	-0.00250365	0.00286672	Axis_76
ALI	1.88732	0.178766	takes rx for antihyperlipidemic:0	0	0	0	0	Axis_76
ALI	1.88732	0.178766	takes rx for antihyperlipidemic:1	-0.0013353	0.000971979	-0.00331281	0.000642205	Axis_76
BMI	2.09184	0.104199	BMI2:1	4.02986e-05	0.00186682	-0.00375778	0.00383838	Axis_76
BMI	2.09184	0.104199	BMI2:2	0	0	0	0	Axis_76
BMI	2.09184	0.104199	BMI2:3	0.000870886	0.000713788	-0.000581326	0.0023231	Axis_76
BMI	2.09184	0.104199	BMI2:4	0.0018595	0.000883281	6.24498e-05	0.00365655	Axis_76
BMI	2.09184	0.104199	BMI2:5	0.00238261	0.00103105	0.00028493	0.00448028	Axis_76
EDU	2.45241	0.10163	EDUCAT2:1	0	0	0	0	Axis_76
EDU	2.45241	0.10163	EDUCAT2:2	-0.000393191	0.00090508	-0.00223459	0.00144821	Axis_76
EDU	2.45241	0.10163	EDUCAT2:3	-0.00166545	0.000760184	-0.00321206	-0.000118845	Axis_76
GEN	18.0082	0.000167671	GENDER:0	-0.0035037	0.000825642	-0.00518348	-0.00182392	Axis_76
GEN	18.0082	0.000167671	GENDER:1	0	0	0	0	Axis_76
GER	0.182833	0.671727	takes rx for GERD:0	0	0	0	0	Axis_76
GER	0.182833	0.671727	takes rx for GERD:1	0.000540574	0.00126423	-0.00203153	0.00311268	Axis_76
HBP	0.0286124	0.86671	LABHYPERTENSION:0	0	0	0	0	Axis_76
HBP	0.0286124	0.86671	LABHYPERTENSION:1	-0.00010161	0.0006007	-0.00132374	0.00112052	Axis_76
MAR	0.635944	0.5358	MARITAL2:1	0	0	0	0	Axis_76
MAR	0.635944	0.5358	MARITAL2:2	0.000743712	0.000671907	-0.000623294	0.00211072	Axis_76
MAR	0.635944	0.5358	MARITAL2:3	0.000238138	0.000846166	-0.0014834	0.00195967	Axis_76
NSM	0.627941	0.539945	NSMOKING2:1	0	0	0	0	Axis_76
NSM	0.627941	0.539945	NSMOKING2:2	-0.000392306	0.00102401	-0.00247566	0.00169105	Axis_76
NSM	0.627941	0.539945	NSMOKING2:3	0.000847686	0.000894946	-0.000973096	0.00266847	Axis_76
PER	0.902386	0.505002	PERIO_ALL2:1	0	0	0	0	Axis_76
PER	0.902386	0.505002	PERIO_ALL2:2	0.0011879	0.00170108	-0.00227297	0.00464878	Axis_76
PER	0.902386	0.505002	PERIO_ALL2:3	-0.00064772	0.000706096	-0.00208428	0.000788843	Axis_76
PER	0.902386	0.505002	PERIO_ALL2:4	0.000967242	0.00130002	-0.00167768	0.00361216	Axis_76
PER	0.902386	0.505002	PERIO_ALL2:77	-0.00257279	0.00146742	-0.00555827	0.000412694	Axis_76
PER	0.902386	0.505002	PERIO_ALL2:88	0.00188992	0.00226967	-0.00272777	0.0065076	Axis_76
PER	0.902386	0.505002	PERIO_ALL2:99	-0.000283592	0.00164777	-0.003636	0.00306882	Axis_76
POV	0.40963	0.800377	POVERTY:1	0	0	0	0	Axis_76
POV	0.40963	0.800377	POVERTY:2	0.000292466	0.000844705	-0.0014261	0.00201103	Axis_76
POV	0.40963	0.800377	POVERTY:3	0.000709267	0.00150211	-0.00234679	0.00376533	Axis_76
POV	0.40963	0.800377	POVERTY:4	-7.28743e-05	0.00103015	-0.00216873	0.00202298	Axis_76
POV	0.40963	0.800377	POVERTY:99	0.000769345	0.00120922	-0.00169083	0.00322952	Axis_76
RES	0.0424135	0.838099	takes rx for inhaled respiratory:0	0	0	0	0	Axis_76
RES	0.0424135	0.838099	takes rx for inhaled respiratory:1	0.000848594	0.00412048	-0.00753458	0.00923177	Axis_76
Rac	0.847234	0.505531	Race/Ethnicity - Recode:1	-0.00022823	0.000981207	-0.00222451	0.00176805	Axis_76
Rac	0.847234	0.505531	Race/Ethnicity - Recode:2	0.00120312	0.00104712	-0.000927252	0.0033335	Axis_76
Rac	0.847234	0.505531	Race/Ethnicity - Recode:3	0	0	0	0	Axis_76
Rac	0.847234	0.505531	Race/Ethnicity - Recode:4	0.000308186	0.000693797	-0.00110335	0.00171973	Axis_76
Rac	0.847234	0.505531	Race/Ethnicity - Recode:5	0.00168955	0.00133652	-0.00102961	0.00440872	Axis_76
dia	0.850761	0.363032	diabetes based on 2 lab variables and 3 diq questions:0	0	0	0	0	Axis_76
dia	0.850761	0.363032	diabetes based on 2 lab variables and 3 diq questions:1	-0.00100702	0.00109178	-0.00322826	0.00121422	Axis_76
ABI	6.15939	0.0183367	takes rx for antibiotic:0	0	0	0	0	Axis_77
ABI	6.15939	0.0183367	takes rx for antibiotic:1	-0.00323531	0.00130361	-0.00588752	-0.000583099	Axis_77
AGE	2.23911	0.0860314	SPL5AGE3	1.03492e-07	1.59142e-06	-3.13427e-06	3.34125e-06	Axis_77
AGE	2.23911	0.0860314	AGE	-0.00045164	0.000190482	-0.000839178	-6.41022e-05	Axis_77
AGE	2.23911	0.0860314	SPL5AGE1	7.09925e-07	4.90726e-07	-2.88466e-07	1.70832e-06	Axis_77
AGE	2.23911	0.0860314	SPL5AGE2	-1.19911e-06	1.24006e-06	-3.72204e-06	1.32381e-06	Axis_77
ALC	1.81591	0.126296	ALC_DK:0	0	0	0	0	Axis_77
ALC	1.81591	0.126296	ALC_DK:1	0.000554178	0.00136902	-0.00223112	0.00333947	Axis_77
ALC	1.81591	0.126296	ALC_DK:2	0.000573921	0.000901374	-0.00125994	0.00240778	Axis_77
ALC	1.81591	0.126296	ALC_DK:3	0.000968359	0.00106343	-0.00119521	0.00313193	Axis_77
ALC	1.81591	0.126296	ALC_DK:4	0.00139081	0.00110501	-0.000857349	0.00363896	Axis_77
ALC	1.81591	0.126296	ALC_DK:5	0.00428231	0.00165803	0.000909019	0.00765559	Axis_77
ALC	1.81591	0.126296	ALC_DK:99	1.39714e-06	0.00111079	-0.00225853	0.00226132	Axis_77
ALI	0.00466799	0.945941	takes rx for antihyperlipidemic:0	0	0	0	0	Axis_77
ALI	0.00466799	0.945941	takes rx for antihyperlipidemic:1	-5.58799e-05	0.000817881	-0.00171987	0.00160811	Axis_77
BMI	2.46983	0.063793	BMI2:1	0.00203369	0.00196281	-0.00195969	0.00602706	Axis_77
BMI	2.46983	0.063793	BMI2:2	0	0	0	0	Axis_77
BMI	2.46983	0.063793	BMI2:3	0.00137095	0.000859126	-0.000376952	0.00311886	Axis_77
BMI	2.46983	0.063793	BMI2:4	0.00173179	0.000956403	-0.00021403	0.0036776	Axis_77
BMI	2.46983	0.063793	BMI2:5	-0.000326993	0.00105188	-0.00246706	0.00181308	Axis_77
EDU	0.288342	0.751374	EDUCAT2:1	0	0	0	0	Axis_77
EDU	0.288342	0.751374	EDUCAT2:2	0.000345194	0.000824249	-0.00133175	0.00202214	Axis_77
EDU	0.288342	0.751374	EDUCAT2:3	0.000680182	0.000895746	-0.00114223	0.00250259	Axis_77
GEN	0.21313	0.647354	GENDER:0	-0.000229576	0.000497285	-0.00124131	0.000782157	Axis_77
GEN	0.21313	0.647354	GENDER:1	0	0	0	0	Axis_77
GER	0.000775066	0.977957	takes rx for GERD:0	0	0	0	0	Axis_77
GER	0.000775066	0.977957	takes rx for GERD:1	-2.66305e-05	0.000956556	-0.00197276	0.0019195	Axis_77
HBP	1.20221	0.280817	LABHYPERTENSION:0	0	0	0	0	Axis_77
HBP	1.20221	0.280817	LABHYPERTENSION:1	-0.000909856	0.000829816	-0.00259813	0.000778418	Axis_77
MAR	0.180072	0.836025	MARITAL2:1	0	0	0	0	Axis_77
MAR	0.180072	0.836025	MARITAL2:2	0.000527106	0.000883904	-0.00127121	0.00232542	Axis_77
MAR	0.180072	0.836025	MARITAL2:3	0.000220333	0.00074567	-0.00129674	0.00173741	Axis_77
NSM	0.344411	0.711154	NSMOKING2:1	0	0	0	0	Axis_77
NSM	0.344411	0.711154	NSMOKING2:2	5.34543e-05	0.000848713	-0.00167327	0.00178017	Axis_77
NSM	0.344411	0.711154	NSMOKING2:3	-0.000643369	0.000884955	-0.00244382	0.00115708	Axis_77
PER	1.7779	0.134246	PERIO_ALL2:1	0	0	0	0	Axis_77
PER	1.7779	0.134246	PERIO_ALL2:2	0.00058857	0.00113049	-0.00171143	0.00288857	Axis_77
PER	1.7779	0.134246	PERIO_ALL2:3	0.000290507	0.00102155	-0.00178786	0.00236887	Axis_77
PER	1.7779	0.134246	PERIO_ALL2:4	0.00153676	0.00186922	-0.00226619	0.00533971	Axis_77
PER	1.7779	0.134246	PERIO_ALL2:77	-0.00042107	0.00171564	-0.00391157	0.00306943	Axis_77
PER	1.7779	0.134246	PERIO_ALL2:88	0.00558977	0.00223877	0.00103495	0.0101446	Axis_77
PER	1.7779	0.134246	PERIO_ALL2:99	0.00245518	0.00133348	-0.000257805	0.00516816	Axis_77
POV	3.79894	0.0119781	POVERTY:1	0	0	0	0	Axis_77
POV	3.79894	0.0119781	POVERTY:2	0.00139246	0.000806951	-0.000249292	0.00303422	Axis_77
POV	3.79894	0.0119781	POVERTY:3	0.000170218	0.00109946	-0.00206666	0.00240709	Axis_77
POV	3.79894	0.0119781	POVERTY:4	0.00217238	0.000701991	0.000744163	0.00360059	Axis_77
POV	3.79894	0.0119781	POVERTY:99	0.00156606	0.0011869	-0.000848711	0.00398083	Axis_77
RES	0.881393	0.354642	takes rx for inhaled respiratory:0	0	0	0	0	Axis_77
RES	0.881393	0.354642	takes rx for inhaled respiratory:1	0.00313746	0.0033419	-0.00366169	0.0099366	Axis_77
Rac	2.46268	0.0643851	Race/Ethnicity - Recode:1	-0.00133077	0.000789156	-0.00293632	0.000274782	Axis_77
Rac	2.46268	0.0643851	Race/Ethnicity - Recode:2	-0.000711495	0.000804546	-0.00234836	0.000925367	Axis_77
Rac	2.46268	0.0643851	Race/Ethnicity - Recode:3	0	0	0	0	Axis_77
Rac	2.46268	0.0643851	Race/Ethnicity - Recode:4	0.00145618	0.000820653	-0.000213447	0.00312581	Axis_77
Rac	2.46268	0.0643851	Race/Ethnicity - Recode:5	0.00175457	0.00114433	-0.000573584	0.00408273	Axis_77
dia	13.0424	0.000998573	diabetes based on 2 lab variables and 3 diq questions:0	0	0	0	0	Axis_77
dia	13.0424	0.000998573	diabetes based on 2 lab variables and 3 diq questions:1	0.00335481	0.000928943	0.00146486	0.00524476	Axis_77
ABI	3.79924	0.059818	takes rx for antibiotic:0	0	0	0	0	Axis_78
ABI	3.79924	0.059818	takes rx for antibiotic:1	-0.00312044	0.00160091	-0.00637753	0.000136641	Axis_78
AGE	1.05332	0.394969	SPL5AGE3	1.8641e-06	1.68078e-06	-1.55548e-06	5.28367e-06	Axis_78
AGE	1.05332	0.394969	AGE	-0.000419447	0.000231242	-0.000889912	5.10178e-05	Axis_78
AGE	1.05332	0.394969	SPL5AGE1	8.40363e-07	6.39231e-07	-4.60163e-07	2.14089e-06	Axis_78
AGE	1.05332	0.394969	SPL5AGE2	-1.84745e-06	1.51722e-06	-4.93425e-06	1.23936e-06	Axis_78
ALC	1.69335	0.153708	ALC_DK:0	0	0	0	0	Axis_78
ALC	1.69335	0.153708	ALC_DK:1	-0.00297884	0.00155634	-0.00614523	0.000187543	Axis_78
ALC	1.69335	0.153708	ALC_DK:2	-0.00165395	0.000849167	-0.0033816	7.36922e-05	Axis_78
ALC	1.69335	0.153708	ALC_DK:3	-0.00103706	0.00109048	-0.00325566	0.00118155	Axis_78
ALC	1.69335	0.153708	ALC_DK:4	-0.000224447	0.00135636	-0.00298397	0.00253508	Axis_78
ALC	1.69335	0.153708	ALC_DK:5	-0.00112118	0.00155841	-0.00429179	0.00204942	Axis_78
ALC	1.69335	0.153708	ALC_DK:99	-0.00188499	0.00122395	-0.00437513	0.000605147	Axis_78
ALI	1.01392	0.321293	takes rx for antihyperlipidemic:0	0	0	0	0	Axis_78
ALI	1.01392	0.321293	takes rx for antihyperlipidemic:1	0.00103185	0.00102474	-0.00105301	0.00311671	Axis_78
BMI	1.1323	0.358298	BMI2:1	-0.00170386	0.00264984	-0.007095	0.00368728	Axis_78
BMI	1.1323	0.358298	BMI2:2	0	0	0	0	Axis_78
BMI	1.1323	0.358298	BMI2:3	-0.000607125	0.000808729	-0.0022525	0.00103825	Axis_78
BMI	1.1323	0.358298	BMI2:4	-0.00112015	0.00111084	-0.00338016	0.00113986	Axis_78
BMI	1.1323	0.358298	BMI2:5	0.000607861	0.00135476	-0.00214841	0.00336413	Axis_78
EDU	0.293729	0.747407	EDUCAT2:1	0	0	0	0	Axis_78
EDU	0.293729	0.747407	EDUCAT2:2	-0.000850368	0.00112075	-0.00313055	0.00142981	Axis_78
EDU	0.293729	0.747407	EDUCAT2:3	-0.000536114	0.00103871	-0.00264938	0.00157715	Axis_78
GEN	1.8268	0.185698	GENDER:0	-0.00092491	0.000684311	-0.00231715	0.000467331	Axis_78
GEN	1.8268	0.185698	GENDER:1	0	0	0	0	Axis_78
GER	0.327394	0.571075	takes rx for GERD:0	0	0	0	0	Axis_78
GER	0.327394	0.571075	takes rx for GERD:1	-0.000736045	0.00128638	-0.0033532	0.00188111	Axis_78
HBP	0.279331	0.600677	LABHYPERTENSION:0	0	0	0	0	Axis_78
HBP	0.279331	0.600677	LABHYPERTENSION:1	-0.000476692	0.000901942	-0.00231171	0.00135832	Axis_78
MAR	0.56116	0.575896	MARITAL2:1	0	0	0	0	Axis_78
MAR	0.56116	0.575896	MARITAL2:2	0.000834949	0.000965655	-0.00112969	0.00279959	Axis_78
MAR	0.56116	0.575896	MARITAL2:3	0.000230284	0.00125931	-0.00233181	0.00279237	Axis_78
NSM	1.01203	0.374483	NSMOKING2:1	0	0	0	0	Axis_78
NSM	1.01203	0.374483	NSMOKING2:2	-0.000158424	0.000784655	-0.00175482	0.00143797	Axis_78
NSM	1.01203	0.374483	NSMOKING2:3	0.0011338	0.000799452	-0.000492692	0.0027603	Axis_78
PER	0.63678	0.699919	PERIO_ALL2:1	0	0	0	0	Axis_78
PER	0.63678	0.699919	PERIO_ALL2:2	0.00144111	0.00151699	-0.00164523	0.00452745	Axis_78
PER	0.63678	0.699919	PERIO_ALL2:3	0.000809161	0.00103768	-0.00130201	0.00292033	Axis_78
PER	0.63678	0.699919	PERIO_ALL2:4	0.00193733	0.00180947	-0.00174407	0.00561873	Axis_78
PER	0.63678	0.699919	PERIO_ALL2:77	-0.00122726	0.00141832	-0.00411285	0.00165832	Axis_78
PER	0.63678	0.699919	PERIO_ALL2:88	0.000894273	0.00360109	-0.00643219	0.00822074	Axis_78
PER	0.63678	0.699919	PERIO_ALL2:99	-0.000326291	0.00168364	-0.00375169	0.00309911	Axis_78
POV	0.268979	0.895812	POVERTY:1	0	0	0	0	Axis_78
POV	0.268979	0.895812	POVERTY:2	-0.00098996	0.00103552	-0.00309675	0.00111683	Axis_78
POV	0.268979	0.895812	POVERTY:3	0.000319398	0.00112052	-0.00196032	0.00259912	Axis_78
POV	0.268979	0.895812	POVERTY:4	-0.000479079	0.000884161	-0.00227792	0.00131976	Axis_78
POV	0.268979	0.895812	POVERTY:99	-0.000559165	0.00141355	-0.00343506	0.00231673	Axis_78
RES	0.0114491	0.915436	takes rx for inhaled respiratory:0	0	0	0	0	Axis_78
RES	0.0114491	0.915436	takes rx for inhaled respiratory:1	0.000396724	0.00370767	-0.0071466	0.00794004	Axis_78
Rac	1.91537	0.131126	Race/Ethnicity - Recode:1	-4.47629e-05	0.000853061	-0.00178033	0.0016908	Axis_78
Rac	1.91537	0.131126	Race/Ethnicity - Recode:2	0.000726504	0.000963225	-0.00123319	0.0026862	Axis_78
Rac	1.91537	0.131126	Race/Ethnicity - Recode:3	0	0	0	0	Axis_78
Rac	1.91537	0.131126	Race/Ethnicity - Recode:4	0.0017034	0.000850161	-2.62696e-05	0.00343306	Axis_78
Rac	1.91537	0.131126	Race/Ethnicity - Recode:5	0.00177974	0.00087278	4.05958e-06	0.00355543	Axis_78
dia	0.316196	0.577703	diabetes based on 2 lab variables and 3 diq questions:0	0	0	0	0	Axis_78
dia	0.316196	0.577703	diabetes based on 2 lab variables and 3 diq questions:1	-0.000632697	0.00112517	-0.00292187	0.00165647	Axis_78
ABI	2.72027	0.10857	takes rx for antibiotic:0	0	0	0	0	Axis_79
ABI	2.72027	0.10857	takes rx for antibiotic:1	-0.00239522	0.00145224	-0.00534983	0.000559392	Axis_79
AGE	2.49928	0.0614113	SPL5AGE3	-1.66104e-06	2.00603e-06	-5.74234e-06	2.42026e-06	Axis_79
AGE	2.49928	0.0614113	AGE	-0.000280586	0.000168706	-0.000623822	6.26486e-05	Axis_79
AGE	2.49928	0.0614113	SPL5AGE1	-2.26133e-07	5.48101e-07	-1.34125e-06	8.88986e-07	Axis_79
AGE	2.49928	0.0614113	SPL5AGE2	1.05526e-06	1.47622e-06	-1.94813e-06	4.05864e-06	Axis_79
ALC	2.28447	0.059236	ALC_DK:0	0	0	0	0	Axis_79
ALC	2.28447	0.059236	ALC_DK:1	-0.000107822	0.00170128	-0.00356909	0.00335345	Axis_79
ALC	2.28447	0.059236	ALC_DK:2	-0.000897535	0.00154021	-0.00403112	0.00223605	Axis_79
ALC	2.28447	0.059236	ALC_DK:3	-0.00163619	0.00181679	-0.00533248	0.00206009	Axis_79
ALC	2.28447	0.059236	ALC_DK:4	-0.00335558	0.00205568	-0.00753788	0.00082673	Axis_79
ALC	2.28447	0.059236	ALC_DK:5	-0.00227706	0.00183234	-0.00600498	0.00145086	Axis_79
ALC	2.28447	0.059236	ALC_DK:99	-0.00275422	0.00169984	-0.00621257	0.00070413	Axis_79
ALI	0.0151692	0.902725	takes rx for antihyperlipidemic:0	0	0	0	0	Axis_79
ALI	0.0151692	0.902725	takes rx for antihyperlipidemic:1	0.00012702	0.00103131	-0.0019712	0.00222524	Axis_79
BMI	0.839961	0.509829	BMI2:1	0.00259458	0.00229906	-0.0020829	0.00727206	Axis_79
BMI	0.839961	0.509829	BMI2:2	0	0	0	0	Axis_79
BMI	0.839961	0.509829	BMI2:3	0.000779309	0.000817115	-0.000883125	0.00244174	Axis_79
BMI	0.839961	0.509829	BMI2:4	0.000242338	0.00118883	-0.00217636	0.00266104	Axis_79
BMI	0.839961	0.509829	BMI2:5	-0.000292211	0.000939736	-0.00220412	0.0016197	Axis_79
EDU	0.839654	0.440878	EDUCAT2:1	0	0	0	0	Axis_79
EDU	0.839654	0.440878	EDUCAT2:2	-9.56148e-05	0.00125601	-0.00265099	0.00245976	Axis_79
EDU	0.839654	0.440878	EDUCAT2:3	0.00105691	0.00132378	-0.00163633	0.00375015	Axis_79
GEN	8.69161	0.00583221	GENDER:0	0.00167065	0.000566676	0.000517737	0.00282356	Axis_79
GEN	8.69161	0.00583221	GENDER:1	0	0	0	0	Axis_79
GER	0.0679023	0.796035	takes rx for GERD:0	0	0	0	0	Axis_79
GER	0.0679023	0.796035	takes rx for GERD:1	0.000282229	0.00108308	-0.00192131	0.00248576	Axis_79
HBP	0.0574275	0.812091	LABHYPERTENSION:0	0	0	0	0	Axis_79
HBP	0.0574275	0.812091	LABHYPERTENSION:1	-0.000158772	0.000662542	-0.00150672	0.00118918	Axis_79
MAR	0.219334	0.804215	MARITAL2:1	0	0	0	0	Axis_79
MAR	0.219334	0.804215	MARITAL2:2	0.000301757	0.000885473	-0.00149975	0.00210327	Axis_79
MAR	0.219334	0.804215	MARITAL2:3	-0.000201944	0.0010885	-0.00241651	0.00201262	Axis_79
NSM	1.74153	0.190974	NSMOKING2:1	0	0	0	0	Axis_79
NSM	1.74153	0.190974	NSMOKING2:2	-0.00143307	0.000899117	-0.00326234	0.000396196	Axis_79
NSM	1.74153	0.190974	NSMOKING2:3	-0.000643649	0.000724711	-0.00211809	0.000830786	Axis_79
PER	2.69463	0.0306122	PERIO_ALL2:1	0	0	0	0	Axis_79
PER	2.69463	0.0306122	PERIO_ALL2:2	-0.00152453	0.00149325	-0.00456257	0.00151351	Axis_79
PER	2.69463	0.0306122	PERIO_ALL2:3	0.00176182	0.00108918	-0.000454137	0.00397779	Axis_79
PER	2.69463	0.0306122	PERIO_ALL2:4	0.00332777	0.00156884	0.000135942	0.0065196	Axis_79
PER	2.69463	0.0306122	PERIO_ALL2:77	-0.00268541	0.0014381	-0.00561124	0.000240427	Axis_79
PER	2.69463	0.0306122	PERIO_ALL2:88	-0.00462523	0.00216257	-0.00902502	-0.00022545	Axis_79
PER	2.69463	0.0306122	PERIO_ALL2:99	-0.000170625	0.00171733	-0.00366456	0.00332331	Axis_79
POV	0.24632	0.909831	POVERTY:1	0	0	0	0	Axis_79
POV	0.24632	0.909831	POVERTY:2	-0.000295078	0.00104178	-0.00241459	0.00182443	Axis_79
POV	0.24632	0.909831	POVERTY:3	0.000277648	0.000814377	-0.00137921	0.00193451	Axis_79
POV	0.24632	0.909831	POVERTY:4	8.73492e-05	0.00100121	-0.00194964	0.00212434	Axis_79
POV	0.24632	0.909831	POVERTY:99	0.000878869	0.00121893	-0.00160105	0.00335879	Axis_79
RES	0.2632	0.611348	takes rx for inhaled respiratory:0	0	0	0	0	Axis_79
RES	0.2632	0.611348	takes rx for inhaled respiratory:1	0.00234656	0.00457391	-0.00695914	0.0116523	Axis_79
Rac	1.48246	0.229896	Race/Ethnicity - Recode:1	0.000167631	0.000912834	-0.00168955	0.00202481	Axis_79
Rac	1.48246	0.229896	Race/Ethnicity - Recode:2	0.000152602	0.00111924	-0.00212451	0.00242971	Axis_79
Rac	1.48246	0.229896	Race/Ethnicity - Recode:3	0	0	0	0	Axis_79
Rac	1.48246	0.229896	Race/Ethnicity - Recode:4	-0.00163024	0.000762366	-0.00318129	-7.91989e-05	Axis_79
Rac	1.48246	0.229896	Race/Ethnicity - Recode:5	-0.000297787	0.000870641	-0.00206912	0.00147355	Axis_79
dia	0.841309	0.365678	diabetes based on 2 lab variables and 3 diq questions:0	0	0	0	0	Axis_79
dia	0.841309	0.365678	diabetes based on 2 lab variables and 3 diq questions:1	-0.000880719	0.000960196	-0.00283425	0.00107281	Axis_79
ABI	0.951751	0.336372	takes rx for antibiotic:0	0	0	0	0	Axis_80
ABI	0.951751	0.336372	takes rx for antibiotic:1	-0.00181354	0.00185894	-0.00559557	0.0019685	Axis_80
AGE	2.61269	0.0530586	SPL5AGE3	1.35458e-06	1.59774e-06	-1.89604e-06	4.6052e-06	Axis_80
AGE	2.61269	0.0530586	AGE	4.1183e-05	0.000177481	-0.000319905	0.000402271	Axis_80
AGE	2.61269	0.0530586	SPL5AGE1	1.64252e-07	5.15851e-07	-8.85254e-07	1.21376e-06	Axis_80
AGE	2.61269	0.0530586	SPL5AGE2	-7.48307e-07	1.2995e-06	-3.39216e-06	1.89554e-06	Axis_80
ALC	0.371322	0.891877	ALC_DK:0	0	0	0	0	Axis_80
ALC	0.371322	0.891877	ALC_DK:1	0.000758526	0.00116571	-0.00161312	0.00313018	Axis_80
ALC	0.371322	0.891877	ALC_DK:2	0.000203787	0.00099658	-0.00182377	0.00223134	Axis_80
ALC	0.371322	0.891877	ALC_DK:3	0.000143434	0.000771348	-0.00142589	0.00171275	Axis_80
ALC	0.371322	0.891877	ALC_DK:4	0.000567734	0.00127483	-0.00202594	0.0031614	Axis_80
ALC	0.371322	0.891877	ALC_DK:5	0.00165326	0.00146142	-0.00132002	0.00462654	Axis_80
ALC	0.371322	0.891877	ALC_DK:99	0.00052384	0.00107715	-0.00166763	0.00271531	Axis_80
ALI	0.356536	0.554512	takes rx for antihyperlipidemic:0	0	0	0	0	Axis_80
ALI	0.356536	0.554512	takes rx for antihyperlipidemic:1	0.00056325	0.0009433	-0.00135591	0.00248241	Axis_80
BMI	6.69834	0.000462014	BMI2:1	-0.000477151	0.00195019	-0.00444484	0.00349054	Axis_80
BMI	6.69834	0.000462014	BMI2:2	0	0	0	0	Axis_80
BMI	6.69834	0.000462014	BMI2:3	-0.00173437	0.000504641	-0.00276107	-0.000707674	Axis_80
BMI	6.69834	0.000462014	BMI2:4	-0.00306149	0.000737983	-0.00456293	-0.00156005	Axis_80
BMI	6.69834	0.000462014	BMI2:5	-0.00197697	0.000952321	-0.00391449	-3.94629e-05	Axis_80
EDU	0.224443	0.800171	EDUCAT2:1	0	0	0	0	Axis_80
EDU	0.224443	0.800171	EDUCAT2:2	0.000647752	0.000997913	-0.00138252	0.00267802	Axis_80
EDU	0.224443	0.800171	EDUCAT2:3	0.000270856	0.000900586	-0.0015614	0.00210311	Axis_80
GEN	3.31	0.0779429	GENDER:0	0.00129322	0.00071082	-0.00015295	0.0027394	Axis_80
GEN	3.31	0.0779429	GENDER:1	0	0	0	0	Axis_80
GER	2.81947	0.102573	takes rx for GERD:0	0	0	0	0	Axis_80
GER	2.81947	0.102573	takes rx for GERD:1	0.00146977	0.000875318	-0.000311077	0.00325062	Axis_80
HBP	0.330357	0.569347	LABHYPERTENSION:0	0	0	0	0	Axis_80
HBP	0.330357	0.569347	LABHYPERTENSION:1	-0.000400673	0.000697105	-0.00181894	0.0010176	Axis_80
MAR	4.27314	0.0223718	MARITAL2:1	0	0	0	0	Axis_80
MAR	4.27314	0.0223718	MARITAL2:2	-0.00225613	0.000810908	-0.00390594	-0.000606328	Axis_80
MAR	4.27314	0.0223718	MARITAL2:3	-0.00222823	0.00109798	-0.00446209	5.62745e-06	Axis_80
NSM	1.55891	0.225463	NSMOKING2:1	0	0	0	0	Axis_80
NSM	1.55891	0.225463	NSMOKING2:2	-0.00126693	0.000815981	-0.00292706	0.000393195	Axis_80
NSM	1.55891	0.225463	NSMOKING2:3	0.000446445	0.000773097	-0.00112643	0.00201932	Axis_80
PER	3.81962	0.00532417	PERIO_ALL2:1	0	0	0	0	Axis_80
PER	3.81962	0.00532417	PERIO_ALL2:2	0.00176236	0.000972813	-0.000216846	0.00374156	Axis_80
PER	3.81962	0.00532417	PERIO_ALL2:3	0.00148548	0.00104986	-0.000650474	0.00362143	Axis_80
PER	3.81962	0.00532417	PERIO_ALL2:4	0.00262124	0.00130824	-4.03987e-05	0.00528289	Axis_80
PER	3.81962	0.00532417	PERIO_ALL2:77	0.000171958	0.00144693	-0.00277184	0.00311576	Axis_80
PER	3.81962	0.00532417	PERIO_ALL2:88	0.00784611	0.00200503	0.00376685	0.0119254	Axis_80
PER	3.81962	0.00532417	PERIO_ALL2:99	0.000781425	0.00148728	-0.00224447	0.00380732	Axis_80
POV	2.74438	0.0448052	POVERTY:1	0	0	0	0	Axis_80
POV	2.74438	0.0448052	POVERTY:2	-0.000591167	0.000942235	-0.00250816	0.00132582	Axis_80
POV	2.74438	0.0448052	POVERTY:3	-0.000442336	0.000708108	-0.00188299	0.000998321	Axis_80
POV	2.74438	0.0448052	POVERTY:4	0.00136827	0.000767887	-0.000194007	0.00293055	Axis_80
POV	2.74438	0.0448052	POVERTY:99	-3.97735e-05	0.00123143	-0.00254513	0.00246559	Axis_80
RES	0.321446	0.574577	takes rx for inhaled respiratory:0	0	0	0	0	Axis_80
RES	0.321446	0.574577	takes rx for inhaled respiratory:1	0.00231635	0.00408554	-0.00599576	0.0106285	Axis_80
Rac	4.53838	0.00495537	Race/Ethnicity - Recode:1	0.00240947	0.00100807	0.000358529	0.00446042	Axis_80
Rac	4.53838	0.00495537	Race/Ethnicity - Recode:2	0.00268017	0.000888154	0.000873204	0.00448713	Axis_80
Rac	4.53838	0.00495537	Race/Ethnicity - Recode:3	0	0	0	0	Axis_80
Rac	4.53838	0.00495537	Race/Ethnicity - Recode:4	0.000369162	0.000548051	-0.000745856	0.00148418	Axis_80
Rac	4.53838	0.00495537	Race/Ethnicity - Recode:5	-0.000331059	0.000941752	-0.00224707	0.00158495	Axis_80
dia	1.16933	0.287379	diabetes based on 2 lab variables and 3 diq questions:0	0	0	0	0	Axis_80
dia	1.16933	0.287379	diabetes based on 2 lab variables and 3 diq questions:1	0.00115137	0.00106475	-0.00101488	0.00331763	Axis_80
ABI	1.77425	0.191984	takes rx for antibiotic:0	0	0	0	0	Axis_81
ABI	1.77425	0.191984	takes rx for antibiotic:1	0.00157622	0.00118334	-0.000831305	0.00398375	Axis_81
AGE	1.56774	0.205957	SPL5AGE3	-2.64586e-06	2.01846e-06	-6.75244e-06	1.46072e-06	Axis_81
AGE	1.56774	0.205957	AGE	-5.43298e-05	0.000214095	-0.000489909	0.00038125	Axis_81
AGE	1.56774	0.205957	SPL5AGE1	-2.3985e-07	6.05342e-07	-1.47143e-06	9.91727e-07	Axis_81
AGE	1.56774	0.205957	SPL5AGE2	1.08826e-06	1.55039e-06	-2.06605e-06	4.24256e-06	Axis_81
ALC	3.78922	0.00557345	ALC_DK:0	0	0	0	0	Axis_81
ALC	3.78922	0.00557345	ALC_DK:1	0.00160497	0.000839656	-0.000103323	0.00331326	Axis_81
ALC	3.78922	0.00557345	ALC_DK:2	0.000773566	0.000996029	-0.00125287	0.0028	Axis_81
ALC	3.78922	0.00557345	ALC_DK:3	0.000670015	0.000977407	-0.00131853	0.00265856	Axis_81
ALC	3.78922	0.00557345	ALC_DK:4	0.00378282	0.0011356	0.00147243	0.00609321	Axis_81
ALC	3.78922	0.00557345	ALC_DK:5	0.000573004	0.00165756	-0.00279933	0.00394534	Axis_81
ALC	3.78922	0.00557345	ALC_DK:99	0.00140477	0.00101067	-0.000651451	0.00346099	Axis_81
ALI	0.209136	0.650442	takes rx for antihyperlipidemic:0	0	0	0	0	Axis_81
ALI	0.209136	0.650442	takes rx for antihyperlipidemic:1	0.000560565	0.00122578	-0.0019333	0.00305443	Axis_81
BMI	1.39457	0.257328	BMI2:1	-0.00276059	0.00227749	-0.00739417	0.00187299	Axis_81
BMI	1.39457	0.257328	BMI2:2	0	0	0	0	Axis_81
BMI	1.39457	0.257328	BMI2:3	0.000152877	0.000887518	-0.00165279	0.00195855	Axis_81
BMI	1.39457	0.257328	BMI2:4	0.000754048	0.00105067	-0.00138356	0.00289166	Axis_81
BMI	1.39457	0.257328	BMI2:5	0.00193631	0.00118497	-0.000474522	0.00434715	Axis_81
EDU	2.78717	0.0761301	EDUCAT2:1	0	0	0	0	Axis_81
EDU	2.78717	0.0761301	EDUCAT2:2	0.000610931	0.000873099	-0.0011654	0.00238726	Axis_81
EDU	2.78717	0.0761301	EDUCAT2:3	-0.00113787	0.000794744	-0.00275478	0.000479053	Axis_81
GEN	0.758538	0.390078	GENDER:0	-0.0006273	0.000720255	-0.00209267	0.000838071	Axis_81
GEN	0.758538	0.390078	GENDER:1	0	0	0	0	Axis_81
GER	0.549061	0.463942	takes rx for GERD:0	0	0	0	0	Axis_81
GER	0.549061	0.463942	takes rx for GERD:1	-0.00080477	0.00108608	-0.00301442	0.00140487	Axis_81
HBP	0.369281	0.547556	LABHYPERTENSION:0	0	0	0	0	Axis_81
HBP	0.369281	0.547556	LABHYPERTENSION:1	-0.00036969	0.000608358	-0.0016074	0.000868023	Axis_81
MAR	0.208349	0.812983	MARITAL2:1	0	0	0	0	Axis_81
MAR	0.208349	0.812983	MARITAL2:2	0.000579169	0.000915063	-0.00128254	0.00244088	Axis_81
MAR	0.208349	0.812983	MARITAL2:3	0.000637381	0.00123261	-0.00187038	0.00314514	Axis_81
NSM	6.50088	0.00416584	NSMOKING2:1	0	0	0	0	Axis_81
NSM	6.50088	0.00416584	NSMOKING2:2	-0.00148873	0.000877707	-0.00327444	0.00029698	Axis_81
NSM	6.50088	0.00416584	NSMOKING2:3	-0.00305338	0.000850207	-0.00478314	-0.00132362	Axis_81
PER	1.41659	0.237838	PERIO_ALL2:1	0	0	0	0	Axis_81
PER	1.41659	0.237838	PERIO_ALL2:2	0.00177897	0.00141474	-0.00109935	0.00465728	Axis_81
PER	1.41659	0.237838	PERIO_ALL2:3	-0.00178245	0.00084104	-0.00349356	-7.13442e-05	Axis_81
PER	1.41659	0.237838	PERIO_ALL2:4	-0.000781204	0.00110892	-0.00303731	0.0014749	Axis_81
PER	1.41659	0.237838	PERIO_ALL2:77	-0.000248221	0.00170434	-0.00371573	0.00321928	Axis_81
PER	1.41659	0.237838	PERIO_ALL2:88	-0.00115741	0.00186065	-0.00494293	0.00262811	Axis_81
PER	1.41659	0.237838	PERIO_ALL2:99	-0.000865038	0.00141935	-0.00375272	0.00202265	Axis_81
POV	1.73085	0.166712	POVERTY:1	0	0	0	0	Axis_81
POV	1.73085	0.166712	POVERTY:2	0.000750116	0.00114648	-0.00158242	0.00308265	Axis_81
POV	1.73085	0.166712	POVERTY:3	0.00207196	0.000947332	0.000144595	0.00399932	Axis_81
POV	1.73085	0.166712	POVERTY:4	0.000610442	0.00105941	-0.00154495	0.00276584	Axis_81
POV	1.73085	0.166712	POVERTY:99	-0.000660245	0.00186688	-0.00445843	0.00313794	Axis_81
RES	0.827931	0.36947	takes rx for inhaled respiratory:0	0	0	0	0	Axis_81
RES	0.827931	0.36947	takes rx for inhaled respiratory:1	0.00345188	0.00379366	-0.00426638	0.0111701	Axis_81
Rac	1.36313	0.267871	Race/Ethnicity - Recode:1	-0.000948669	0.001179	-0.00334737	0.00145003	Axis_81
Rac	1.36313	0.267871	Race/Ethnicity - Recode:2	-0.000917862	0.00111426	-0.00318485	0.00134912	Axis_81
Rac	1.36313	0.267871	Race/Ethnicity - Recode:3	0	0	0	0	Axis_81
Rac	1.36313	0.267871	Race/Ethnicity - Recode:4	0.000465756	0.000929789	-0.00142591	0.00235743	Axis_81
Rac	1.36313	0.267871	Race/Ethnicity - Recode:5	-0.00129328	0.00126707	-0.00387116	0.00128459	Axis_81
dia	2.50629	0.122931	diabetes based on 2 lab variables and 3 diq questions:0	0	0	0	0	Axis_81
dia	2.50629	0.122931	diabetes based on 2 lab variables and 3 diq questions:1	0.00173775	0.00109767	-0.000495475	0.00397097	Axis_81
ABI	0.00422402	0.948572	takes rx for antibiotic:0	0	0	0	0	Axis_82
ABI	0.00422402	0.948572	takes rx for antibiotic:1	-0.000105253	0.00161946	-0.00340007	0.00318956	Axis_82
AGE	1.54222	0.21286	SPL5AGE3	2.19481e-06	1.79347e-06	-1.45403e-06	5.84366e-06	Axis_82
AGE	1.54222	0.21286	AGE	-0.000142769	0.000250735	-0.000652892	0.000367355	Axis_82
AGE	1.54222	0.21286	SPL5AGE1	5.52213e-07	6.85732e-07	-8.4292e-07	1.94735e-06	Axis_82
AGE	1.54222	0.21286	SPL5AGE2	-1.57763e-06	1.61965e-06	-4.87284e-06	1.71758e-06	Axis_82
ALC	3.04458	0.0175649	ALC_DK:0	0	0	0	0	Axis_82
ALC	3.04458	0.0175649	ALC_DK:1	0.000966001	0.00134337	-0.0017671	0.0036991	Axis_82
ALC	3.04458	0.0175649	ALC_DK:2	0.00214467	0.00095891	0.000193757	0.00409559	Axis_82
ALC	3.04458	0.0175649	ALC_DK:3	0.00220957	0.000916771	0.000344384	0.00407475	Axis_82
ALC	3.04458	0.0175649	ALC_DK:4	0.00271125	0.00154523	-0.000432549	0.00585505	Axis_82
ALC	3.04458	0.0175649	ALC_DK:5	0.00184446	0.00151997	-0.00124794	0.00493685	Axis_82
ALC	3.04458	0.0175649	ALC_DK:99	-0.000758677	0.0015771	-0.00396731	0.00244995	Axis_82
ALI	0.211902	0.6483	takes rx for antihyperlipidemic:0	0	0	0	0	Axis_82
ALI	0.211902	0.6483	takes rx for antihyperlipidemic:1	0.00054419	0.00118218	-0.00186097	0.00294935	Axis_82
BMI	0.21596	0.927677	BMI2:1	0.0019522	0.0031963	-0.00455073	0.00845513	Axis_82
BMI	0.21596	0.927677	BMI2:2	0	0	0	0	Axis_82
BMI	0.21596	0.927677	BMI2:3	0.000275869	0.000732563	-0.00121454	0.00176628	Axis_82
BMI	0.21596	0.927677	BMI2:4	0.000116467	0.000725232	-0.00135903	0.00159196	Axis_82
BMI	0.21596	0.927677	BMI2:5	0.000627771	0.000888063	-0.00117901	0.00243455	Axis_82
EDU	1.89069	0.166962	EDUCAT2:1	0	0	0	0	Axis_82
EDU	1.89069	0.166962	EDUCAT2:2	0.000982696	0.000711641	-0.000465147	0.00243054	Axis_82
EDU	1.89069	0.166962	EDUCAT2:3	-0.000385625	0.000664207	-0.00173696	0.000965715	Axis_82
GEN	0.415334	0.523729	GENDER:0	0.000357414	0.00055459	-0.000770908	0.00148574	Axis_82
GEN	0.415334	0.523729	GENDER:1	0	0	0	0	Axis_82
GER	0.530897	0.471369	takes rx for GERD:0	0	0	0	0	Axis_82
GER	0.530897	0.471369	takes rx for GERD:1	-0.000909861	0.00124873	-0.00345043	0.00163071	Axis_82
HBP	0.548058	0.464347	LABHYPERTENSION:0	0	0	0	0	Axis_82
HBP	0.548058	0.464347	LABHYPERTENSION:1	0.000547479	0.000739527	-0.0009571	0.00205206	Axis_82
MAR	5.65322	0.00774065	MARITAL2:1	0	0	0	0	Axis_82
MAR	5.65322	0.00774065	MARITAL2:2	0.00108512	0.000917941	-0.000782444	0.00295268	Axis_82
MAR	5.65322	0.00774065	MARITAL2:3	0.00296367	0.000907885	0.00111657	0.00481078	Axis_82
NSM	9.87451	0.000435455	NSMOKING2:1	0	0	0	0	Axis_82
NSM	9.87451	0.000435455	NSMOKING2:2	0.00278614	0.000686585	0.00138927	0.00418301	Axis_82
NSM	9.87451	0.000435455	NSMOKING2:3	3.71322e-05	0.000750322	-0.00148941	0.00156367	Axis_82
PER	3.61313	0.00727786	PERIO_ALL2:1	0	0	0	0	Axis_82
PER	3.61313	0.00727786	PERIO_ALL2:2	7.24268e-05	0.00136788	-0.00271055	0.0028554	Axis_82
PER	3.61313	0.00727786	PERIO_ALL2:3	0.00202635	0.00085801	0.000280721	0.00377199	Axis_82
PER	3.61313	0.00727786	PERIO_ALL2:4	0.00192371	0.000935334	2.0754e-05	0.00382666	Axis_82
PER	3.61313	0.00727786	PERIO_ALL2:77	0.00148472	0.00131406	-0.00118876	0.0041582	Axis_82
PER	3.61313	0.00727786	PERIO_ALL2:88	0.00487882	0.00255096	-0.00031114	0.0100688	Axis_82
PER	3.61313	0.00727786	PERIO_ALL2:99	-0.000486829	0.00128942	-0.00311018	0.00213652	Axis_82
POV	0.584916	0.675758	POVERTY:1	0	0	0	0	Axis_82
POV	0.584916	0.675758	POVERTY:2	-0.000261171	0.000886026	-0.0020638	0.00154146	Axis_82
POV	0.584916	0.675758	POVERTY:3	-0.00102733	0.000815143	-0.00268575	0.000631094	Axis_82
POV	0.584916	0.675758	POVERTY:4	-0.00102151	0.000896695	-0.00284585	0.00080283	Axis_82
POV	0.584916	0.675758	POVERTY:99	-0.000391342	0.00114836	-0.0027277	0.00194502	Axis_82
RES	1.13086	0.295313	takes rx for inhaled respiratory:0	0	0	0	0	Axis_82
RES	1.13086	0.295313	takes rx for inhaled respiratory:1	0.00332334	0.00312515	-0.00303483	0.00968151	Axis_82
Rac	1.24224	0.312251	Race/Ethnicity - Recode:1	-0.000935721	0.000772958	-0.00250832	0.000636874	Axis_82
Rac	1.24224	0.312251	Race/Ethnicity - Recode:2	7.46163e-05	0.000630179	-0.00120749	0.00135672	Axis_82
Rac	1.24224	0.312251	Race/Ethnicity - Recode:3	0	0	0	0	Axis_82
Rac	1.24224	0.312251	Race/Ethnicity - Recode:4	-0.000374681	0.000719692	-0.00183891	0.00108954	Axis_82
Rac	1.24224	0.312251	Race/Ethnicity - Recode:5	0.0013484	0.000937961	-0.000559898	0.00325669	Axis_82
dia	0.799019	0.37786	diabetes based on 2 lab variables and 3 diq questions:0	0	0	0	0	Axis_82
dia	0.799019	0.37786	diabetes based on 2 lab variables and 3 diq questions:1	-0.00104503	0.00116909	-0.00342356	0.00133351	Axis_82
ABI	0.0314714	0.860277	takes rx for antibiotic:0	0	0	0	0	Axis_83
ABI	0.0314714	0.860277	takes rx for antibiotic:1	-0.000283763	0.00159955	-0.00353807	0.00297055	Axis_83
AGE	0.463267	0.762132	SPL5AGE3	1.45656e-06	1.85387e-06	-2.31516e-06	5.22827e-06	Axis_83
AGE	0.463267	0.762132	AGE	-0.00022596	0.000174634	-0.000581255	0.000129336	Axis_83
AGE	0.463267	0.762132	SPL5AGE1	6.24415e-07	5.58564e-07	-5.11992e-07	1.76082e-06	Axis_83
AGE	0.463267	0.762132	SPL5AGE2	-1.46302e-06	1.43182e-06	-4.37608e-06	1.45004e-06	Axis_83
ALC	2.24523	0.063117	ALC_DK:0	0	0	0	0	Axis_83
ALC	2.24523	0.063117	ALC_DK:1	0.00167971	0.00112179	-0.000602586	0.003962	Axis_83
ALC	2.24523	0.063117	ALC_DK:2	0.00210657	0.00101778	3.58852e-05	0.00417725	Axis_83
ALC	2.24523	0.063117	ALC_DK:3	0.0031028	0.000967212	0.00113499	0.0050706	Axis_83
ALC	2.24523	0.063117	ALC_DK:4	0.00250393	0.00195314	-0.00146977	0.00647763	Axis_83
ALC	2.24523	0.063117	ALC_DK:5	0.00253998	0.00164087	-0.0007984	0.00587836	Axis_83
ALC	2.24523	0.063117	ALC_DK:99	0.000901115	0.00128287	-0.0017089	0.00351113	Axis_83
ALI	4.69011	0.0376631	takes rx for antihyperlipidemic:0	0	0	0	0	Axis_83
ALI	4.69011	0.0376631	takes rx for antihyperlipidemic:1	-0.00187534	0.000865944	-0.00363712	-0.000113569	Axis_83
BMI	1.68164	0.177714	BMI2:1	0.00145819	0.00166267	-0.00192453	0.00484091	Axis_83
BMI	1.68164	0.177714	BMI2:2	0	0	0	0	Axis_83
BMI	1.68164	0.177714	BMI2:3	-5.39257e-06	0.000671677	-0.00137193	0.00136114	Axis_83
BMI	1.68164	0.177714	BMI2:4	0.00186009	0.000950447	-7.36106e-05	0.00379379	Axis_83
BMI	1.68164	0.177714	BMI2:5	0.00179356	0.0013688	-0.000991285	0.00457841	Axis_83
EDU	0.301874	0.741451	EDUCAT2:1	0	0	0	0	Axis_83
EDU	0.301874	0.741451	EDUCAT2:2	-6.14118e-05	0.000966355	-0.00202748	0.00190465	Axis_83
EDU	0.301874	0.741451	EDUCAT2:3	0.000527089	0.000831698	-0.00116501	0.00221919	Axis_83
GEN	1.9397	0.173015	GENDER:0	-0.000933548	0.000670301	-0.00229729	0.000430189	Axis_83
GEN	1.9397	0.173015	GENDER:1	0	0	0	0	Axis_83
GER	1.23423	0.274616	takes rx for GERD:0	0	0	0	0	Axis_83
GER	1.23423	0.274616	takes rx for GERD:1	0.00109739	0.000987785	-0.000912277	0.00310705	Axis_83
HBP	0.219182	0.642741	LABHYPERTENSION:0	0	0	0	0	Axis_83
HBP	0.219182	0.642741	LABHYPERTENSION:1	-0.000386239	0.000824999	-0.00206471	0.00129223	Axis_83
MAR	1.63731	0.209911	MARITAL2:1	0	0	0	0	Axis_83
MAR	1.63731	0.209911	MARITAL2:2	0.00156082	0.000864009	-0.000197022	0.00331866	Axis_83
MAR	1.63731	0.209911	MARITAL2:3	0.000571324	0.000834934	-0.00112736	0.00227001	Axis_83
NSM	0.415825	0.663205	NSMOKING2:1	0	0	0	0	Axis_83
NSM	0.415825	0.663205	NSMOKING2:2	-0.000571036	0.000646653	-0.00188666	0.000744588	Axis_83
NSM	0.415825	0.663205	NSMOKING2:3	5.17617e-05	0.000627547	-0.00122499	0.00132851	Axis_83
PER	0.939501	0.480316	PERIO_ALL2:1	0	0	0	0	Axis_83
PER	0.939501	0.480316	PERIO_ALL2:2	-0.000618395	0.00108526	-0.00282638	0.00158959	Axis_83
PER	0.939501	0.480316	PERIO_ALL2:3	0.00125606	0.000984013	-0.000745927	0.00325805	Axis_83
PER	0.939501	0.480316	PERIO_ALL2:4	0.00159352	0.00133729	-0.00112722	0.00431427	Axis_83
PER	0.939501	0.480316	PERIO_ALL2:77	3.34002e-05	0.00152071	-0.0030605	0.0031273	Axis_83
PER	0.939501	0.480316	PERIO_ALL2:88	0.000659508	0.00179902	-0.00300062	0.00431963	Axis_83
PER	0.939501	0.480316	PERIO_ALL2:99	-0.00222674	0.00152356	-0.00532645	0.00087298	Axis_83
POV	0.534397	0.711363	POVERTY:1	0	0	0	0	Axis_83
POV	0.534397	0.711363	POVERTY:2	0.000759681	0.000669543	-0.000602514	0.00212188	Axis_83
POV	0.534397	0.711363	POVERTY:3	0.000510222	0.000862216	-0.00124397	0.00226441	Axis_83
POV	0.534397	0.711363	POVERTY:4	0.000717245	0.00112126	-0.00156398	0.00299847	Axis_83
POV	0.534397	0.711363	POVERTY:99	0.00165695	0.00123927	-0.000864358	0.00417826	Axis_83
RES	0.0590717	0.809474	takes rx for inhaled respiratory:0	0	0	0	0	Axis_83
RES	0.0590717	0.809474	takes rx for inhaled respiratory:1	-0.000812164	0.0033416	-0.0076107	0.00598637	Axis_83
Rac	1.89377	0.134866	Race/Ethnicity - Recode:1	-0.00218483	0.00115554	-0.0045358	0.000166133	Axis_83
Rac	1.89377	0.134866	Race/Ethnicity - Recode:2	-0.000342835	0.000913797	-0.00220197	0.0015163	Axis_83
Rac	1.89377	0.134866	Race/Ethnicity - Recode:3	0	0	0	0	Axis_83
Rac	1.89377	0.134866	Race/Ethnicity - Recode:4	-0.000363158	0.000859935	-0.00211271	0.00138639	Axis_83
Rac	1.89377	0.134866	Race/Ethnicity - Recode:5	-0.00251999	0.0010659	-0.00468859	-0.000351394	Axis_83
dia	0.089991	0.76607	diabetes based on 2 lab variables and 3 diq questions:0	0	0	0	0	Axis_83
dia	0.089991	0.76607	diabetes based on 2 lab variables and 3 diq questions:1	0.000231904	0.000773052	-0.00134088	0.00180469	Axis_83
ABI	0.568376	0.456251	takes rx for antibiotic:0	0	0	0	0	Axis_84
ABI	0.568376	0.456251	takes rx for antibiotic:1	-0.00131541	0.00174478	-0.00486519	0.00223438	Axis_84
AGE	2.72023	0.0462138	SPL5AGE3	1.42922e-06	1.4848e-06	-1.59163e-06	4.45008e-06	Axis_84
AGE	2.72023	0.0462138	AGE	-0.000291722	0.000196505	-0.000691515	0.000108071	Axis_84
AGE	2.72023	0.0462138	SPL5AGE1	4.9962e-07	5.16001e-07	-5.50193e-07	1.54943e-06	Axis_84
AGE	2.72023	0.0462138	SPL5AGE2	-1.18927e-06	1.24225e-06	-3.71664e-06	1.33809e-06	Axis_84
ALC	2.22749	0.0649546	ALC_DK:0	0	0	0	0	Axis_84
ALC	2.22749	0.0649546	ALC_DK:1	0.000945167	0.00120356	-0.00150349	0.00339383	Axis_84
ALC	2.22749	0.0649546	ALC_DK:2	0.00227023	0.000953516	0.000330283	0.00421017	Axis_84
ALC	2.22749	0.0649546	ALC_DK:3	0.00150207	0.00105338	-0.000641059	0.00364519	Axis_84
ALC	2.22749	0.0649546	ALC_DK:4	0.00264937	0.0013191	-3.43517e-05	0.00533309	Axis_84
ALC	2.22749	0.0649546	ALC_DK:5	0.00481813	0.00160127	0.00156032	0.00807593	Axis_84
ALC	2.22749	0.0649546	ALC_DK:99	0.00260239	0.00123873	8.21841e-05	0.0051226	Axis_84
ALI	0.205726	0.653107	takes rx for antihyperlipidemic:0	0	0	0	0	Axis_84
ALI	0.205726	0.653107	takes rx for antihyperlipidemic:1	0.000623107	0.00137378	-0.00217188	0.00341809	Axis_84
BMI	5.40723	0.00184061	BMI2:1	-0.00239705	0.00214531	-0.00676171	0.00196761	Axis_84
BMI	5.40723	0.00184061	BMI2:2	0	0	0	0	Axis_84
BMI	5.40723	0.00184061	BMI2:3	0.00167359	0.000781895	8.28093e-05	0.00326437	Axis_84
BMI	5.40723	0.00184061	BMI2:4	0.00214731	0.00099053	0.000132065	0.00416256	Axis_84
BMI	5.40723	0.00184061	BMI2:5	0.00322963	0.000929055	0.00133946	0.00511981	Axis_84
EDU	0.0716464	0.931004	EDUCAT2:1	0	0	0	0	Axis_84
EDU	0.0716464	0.931004	EDUCAT2:2	0.000181645	0.00102578	-0.00190533	0.00226862	Axis_84
EDU	0.0716464	0.931004	EDUCAT2:3	0.000330287	0.000883567	-0.00146734	0.00212792	Axis_84
GEN	2.25454	0.142732	GENDER:0	-0.000868787	0.000578607	-0.00204597	0.000308399	Axis_84
GEN	2.25454	0.142732	GENDER:1	0	0	0	0	Axis_84
GER	0.625006	0.434838	takes rx for GERD:0	0	0	0	0	Axis_84
GER	0.625006	0.434838	takes rx for GERD:1	-0.0008868	0.00112172	-0.00316895	0.00139535	Axis_84
HBP	0.000187322	0.989162	LABHYPERTENSION:0	0	0	0	0	Axis_84
HBP	0.000187322	0.989162	LABHYPERTENSION:1	-8.91355e-06	0.000651262	-0.00133392	0.00131609	Axis_84
MAR	0.0360266	0.964653	MARITAL2:1	0	0	0	0	Axis_84
MAR	0.0360266	0.964653	MARITAL2:2	-0.000167156	0.000849842	-0.00189617	0.00156186	Axis_84
MAR	0.0360266	0.964653	MARITAL2:3	5.12273e-07	0.00116743	-0.00237464	0.00237566	Axis_84
NSM	3.76217	0.0337418	NSMOKING2:1	0	0	0	0	Axis_84
NSM	3.76217	0.0337418	NSMOKING2:2	-0.00132482	0.000673437	-0.00269493	4.53023e-05	Axis_84
NSM	3.76217	0.0337418	NSMOKING2:3	0.000451992	0.000792578	-0.00116052	0.0020645	Axis_84
PER	3.0548	0.0172847	PERIO_ALL2:1	0	0	0	0	Axis_84
PER	3.0548	0.0172847	PERIO_ALL2:2	0.00170695	0.00153848	-0.00142311	0.00483702	Axis_84
PER	3.0548	0.0172847	PERIO_ALL2:3	0.00174935	0.000786641	0.00014892	0.00334979	Axis_84
PER	3.0548	0.0172847	PERIO_ALL2:4	-0.00125383	0.00125294	-0.00380296	0.00129529	Axis_84
PER	3.0548	0.0172847	PERIO_ALL2:77	0.0013309	0.001439	-0.00159676	0.00425857	Axis_84
PER	3.0548	0.0172847	PERIO_ALL2:88	-0.00162812	0.00135551	-0.00438593	0.00112969	Axis_84
PER	3.0548	0.0172847	PERIO_ALL2:99	-0.00097013	0.00113276	-0.00327475	0.00133449	Axis_84
POV	1.27882	0.298157	POVERTY:1	0	0	0	0	Axis_84
POV	1.27882	0.298157	POVERTY:2	1.72463e-05	0.000674739	-0.00135552	0.00139001	Axis_84
POV	1.27882	0.298157	POVERTY:3	0.000511745	0.000879114	-0.00127683	0.00230031	Axis_84
POV	1.27882	0.298157	POVERTY:4	0.00126792	0.000634422	-2.28227e-05	0.00255866	Axis_84
POV	1.27882	0.298157	POVERTY:99	0.000580075	0.000946598	-0.00134579	0.00250594	Axis_84
RES	0.183852	0.67087	takes rx for inhaled respiratory:0	0	0	0	0	Axis_84
RES	0.183852	0.67087	takes rx for inhaled respiratory:1	-0.0017345	0.0040452	-0.00996453	0.00649553	Axis_84
Rac	4.23338	0.00709996	Race/Ethnicity - Recode:1	0.00248911	0.000737217	0.000989231	0.00398899	Axis_84
Rac	4.23338	0.00709996	Race/Ethnicity - Recode:2	0.000363756	0.000850608	-0.00136682	0.00209433	Axis_84
Rac	4.23338	0.00709996	Race/Ethnicity - Recode:3	0	0	0	0	Axis_84
Rac	4.23338	0.00709996	Race/Ethnicity - Recode:4	-0.000220907	0.000708302	-0.00166196	0.00122014	Axis_84
Rac	4.23338	0.00709996	Race/Ethnicity - Recode:5	0.00040303	0.00104468	-0.00172238	0.00252844	Axis_84
dia	3.53713	0.0688585	diabetes based on 2 lab variables and 3 diq questions:0	0	0	0	0	Axis_84
dia	3.53713	0.0688585	diabetes based on 2 lab variables and 3 diq questions:1	-0.00168887	0.000897989	-0.00351584	0.0001381	Axis_84
ABI	0.779447	0.383697	takes rx for antibiotic:0	0	0	0	0	Axis_85
ABI	0.779447	0.383697	takes rx for antibiotic:1	0.00182563	0.00206785	-0.00238145	0.0060327	Axis_85
AGE	1.86456	0.140096	SPL5AGE3	3.41552e-06	1.57087e-06	2.19568e-07	6.61147e-06	Axis_85
AGE	1.86456	0.140096	AGE	-4.93167e-05	0.000145672	-0.00034569	0.000247056	Axis_85
AGE	1.86456	0.140096	SPL5AGE1	8.77217e-07	4.65883e-07	-7.06293e-08	1.82506e-06	Axis_85
AGE	1.86456	0.140096	SPL5AGE2	-2.50245e-06	1.21579e-06	-4.97599e-06	-2.89154e-08	Axis_85
ALC	2.21273	0.0665243	ALC_DK:0	0	0	0	0	Axis_85
ALC	2.21273	0.0665243	ALC_DK:1	0.00218059	0.00142302	-0.000714559	0.00507575	Axis_85
ALC	2.21273	0.0665243	ALC_DK:2	0.00134147	0.00107903	-0.000853848	0.00353678	Axis_85
ALC	2.21273	0.0665243	ALC_DK:3	0.00219803	0.0010624	3.65677e-05	0.00435949	Axis_85
ALC	2.21273	0.0665243	ALC_DK:4	0.000578441	0.00171723	-0.00291529	0.00407217	Axis_85
ALC	2.21273	0.0665243	ALC_DK:5	0.0031473	0.00126232	0.000579097	0.0057155	Axis_85
ALC	2.21273	0.0665243	ALC_DK:99	0.00175978	0.00125851	-0.000800677	0.00432023	Axis_85
ALI	0.0727817	0.789009	takes rx for antihyperlipidemic:0	0	0	0	0	Axis_85
ALI	0.0727817	0.789009	takes rx for antihyperlipidemic:1	0.000326508	0.00121027	-0.0021358	0.00278882	Axis_85
BMI	2.33765	0.0757007	BMI2:1	0.00430196	0.00371103	-0.00324819	0.0118521	Axis_85
BMI	2.33765	0.0757007	BMI2:2	0	0	0	0	Axis_85
BMI	2.33765	0.0757007	BMI2:3	0.00027321	0.000770856	-0.00129511	0.00184153	Axis_85
BMI	2.33765	0.0757007	BMI2:4	0.00173019	0.000866876	-3.34848e-05	0.00349386	Axis_85
BMI	2.33765	0.0757007	BMI2:5	0.00168825	0.000689907	0.000284623	0.00309188	Axis_85
EDU	1.43287	0.253083	EDUCAT2:1	0	0	0	0	Axis_85
EDU	1.43287	0.253083	EDUCAT2:2	-0.000445216	0.00131862	-0.00312796	0.00223753	Axis_85
EDU	1.43287	0.253083	EDUCAT2:3	0.000606533	0.00117189	-0.0017777	0.00299077	Axis_85
GEN	1.54529	0.222592	GENDER:0	0.000998411	0.000803164	-0.000635638	0.00263246	Axis_85
GEN	1.54529	0.222592	GENDER:1	0	0	0	0	Axis_85
GER	0.256418	0.615958	takes rx for GERD:0	0	0	0	0	Axis_85
GER	0.256418	0.615958	takes rx for GERD:1	-0.00056395	0.0011137	-0.00282978	0.00170188	Axis_85
HBP	0.330755	0.569116	LABHYPERTENSION:0	0	0	0	0	Axis_85
HBP	0.330755	0.569116	LABHYPERTENSION:1	0.000376636	0.000654891	-0.00095575	0.00170902	Axis_85
MAR	0.240795	0.787372	MARITAL2:1	0	0	0	0	Axis_85
MAR	0.240795	0.787372	MARITAL2:2	0.000169268	0.000558865	-0.000967751	0.00130629	Axis_85
MAR	0.240795	0.787372	MARITAL2:3	-0.000468762	0.00115907	-0.00282691	0.00188939	Axis_85
NSM	2.60387	0.0891215	NSMOKING2:1	0	0	0	0	Axis_85
NSM	2.60387	0.0891215	NSMOKING2:2	0.000865793	0.000863385	-0.000890777	0.00262236	Axis_85
NSM	2.60387	0.0891215	NSMOKING2:3	0.00164527	0.000814282	-1.13979e-05	0.00330194	Axis_85
PER	1.06911	0.40062	PERIO_ALL2:1	0	0	0	0	Axis_85
PER	1.06911	0.40062	PERIO_ALL2:2	0.000323794	0.00143711	-0.00260002	0.00324761	Axis_85
PER	1.06911	0.40062	PERIO_ALL2:3	-0.000404842	0.00106926	-0.00258028	0.00177059	Axis_85
PER	1.06911	0.40062	PERIO_ALL2:4	0.000804853	0.00185176	-0.00296259	0.0045723	Axis_85
PER	1.06911	0.40062	PERIO_ALL2:77	0.00144372	0.00142114	-0.00144761	0.00433505	Axis_85
PER	1.06911	0.40062	PERIO_ALL2:88	-0.00519164	0.00417838	-0.0136926	0.00330934	Axis_85
PER	1.06911	0.40062	PERIO_ALL2:99	-0.00129135	0.00200415	-0.00536882	0.00278612	Axis_85
POV	0.780001	0.546258	POVERTY:1	0	0	0	0	Axis_85
POV	0.780001	0.546258	POVERTY:2	0.000188294	0.000896983	-0.00163663	0.00201322	Axis_85
POV	0.780001	0.546258	POVERTY:3	-0.00102783	0.00109336	-0.00325229	0.00119663	Axis_85
POV	0.780001	0.546258	POVERTY:4	0.000726326	0.000669684	-0.000636156	0.00208881	Axis_85
POV	0.780001	0.546258	POVERTY:99	0.00093952	0.00113214	-0.00136383	0.00324287	Axis_85
RES	5.44943	0.0258095	takes rx for inhaled respiratory:0	0	0	0	0	Axis_85
RES	5.44943	0.0258095	takes rx for inhaled respiratory:1	0.00643474	0.00275648	0.00082663	0.0120428	Axis_85
Rac	3.24836	0.0236548	Race/Ethnicity - Recode:1	0.00136212	0.000669322	3.79025e-07	0.00272387	Axis_85
Rac	3.24836	0.0236548	Race/Ethnicity - Recode:2	0.00106502	0.000666212	-0.000290398	0.00242044	Axis_85
Rac	3.24836	0.0236548	Race/Ethnicity - Recode:3	0	0	0	0	Axis_85
Rac	3.24836	0.0236548	Race/Ethnicity - Recode:4	0.00161031	0.000591217	0.000407467	0.00281315	Axis_85
Rac	3.24836	0.0236548	Race/Ethnicity - Recode:5	0.0023618	0.00110161	0.000120568	0.00460304	Axis_85
dia	0.736507	0.396973	diabetes based on 2 lab variables and 3 diq questions:0	0	0	0	0	Axis_85
dia	0.736507	0.396973	diabetes based on 2 lab variables and 3 diq questions:1	-0.00080463	0.000937579	-0.00271215	0.00110289	Axis_85
ABI	0.0376367	0.847364	takes rx for antibiotic:0	0	0	0	0	Axis_86
ABI	0.0376367	0.847364	takes rx for antibiotic:1	0.000437209	0.00225363	-0.00414784	0.00502226	Axis_86
AGE	0.545551	0.703456	SPL5AGE3	5.73157e-07	1.23916e-06	-1.94793e-06	3.09425e-06	Axis_86
AGE	0.545551	0.703456	AGE	-0.000212539	0.000178937	-0.000576589	0.00015151	Axis_86
AGE	0.545551	0.703456	SPL5AGE1	3.82536e-07	3.93418e-07	-4.1788e-07	1.18295e-06	Axis_86
AGE	0.545551	0.703456	SPL5AGE2	-7.70723e-07	9.38107e-07	-2.67932e-06	1.13787e-06	Axis_86
ALC	1.36409	0.257947	ALC_DK:0	0	0	0	0	Axis_86
ALC	1.36409	0.257947	ALC_DK:1	-0.000217317	0.00139889	-0.00306338	0.00262874	Axis_86
ALC	1.36409	0.257947	ALC_DK:2	-0.000599126	0.000840994	-0.00231014	0.00111189	Axis_86
ALC	1.36409	0.257947	ALC_DK:3	-0.000901118	0.00100326	-0.00294227	0.00114003	Axis_86
ALC	1.36409	0.257947	ALC_DK:4	-0.000874718	0.00153162	-0.00399083	0.0022414	Axis_86
ALC	1.36409	0.257947	ALC_DK:5	-0.000288852	0.00136686	-0.00306975	0.00249205	Axis_86
ALC	1.36409	0.257947	ALC_DK:99	-0.00306874	0.00127809	-0.00566903	-0.000468444	Axis_86
ALI	0.0607211	0.806886	takes rx for antihyperlipidemic:0	0	0	0	0	Axis_86
ALI	0.0607211	0.806886	takes rx for antihyperlipidemic:1	-0.000338371	0.00137317	-0.0031321	0.00245536	Axis_86
BMI	2.47705	0.0632003	BMI2:1	0.0011317	0.00213251	-0.00320692	0.00547032	Axis_86
BMI	2.47705	0.0632003	BMI2:2	0	0	0	0	Axis_86
BMI	2.47705	0.0632003	BMI2:3	0.00181483	0.000832436	0.000121227	0.00350844	Axis_86
BMI	2.47705	0.0632003	BMI2:4	0.0021784	0.000822159	0.000505703	0.00385109	Axis_86
BMI	2.47705	0.0632003	BMI2:5	0.000924924	0.000951219	-0.00101035	0.00286019	Axis_86
EDU	0.731185	0.488974	EDUCAT2:1	0	0	0	0	Axis_86
EDU	0.731185	0.488974	EDUCAT2:2	-0.000390683	0.000884649	-0.00219051	0.00140915	Axis_86
EDU	0.731185	0.488974	EDUCAT2:3	0.000227043	0.0007797	-0.00135927	0.00181335	Axis_86
GEN	1.22673	0.276053	GENDER:0	0.000758662	0.000684975	-0.00063493	0.00215225	Axis_86
GEN	1.22673	0.276053	GENDER:1	0	0	0	0	Axis_86
GER	0.185913	0.669144	takes rx for GERD:0	0	0	0	0	Axis_86
GER	0.185913	0.669144	takes rx for GERD:1	0.000529932	0.00122904	-0.00197057	0.00303043	Axis_86
HBP	0.177784	0.676018	LABHYPERTENSION:0	0	0	0	0	Axis_86
HBP	0.177784	0.676018	LABHYPERTENSION:1	0.000270074	0.000640525	-0.00103308	0.00157323	Axis_86
MAR	3.27682	0.050339	MARITAL2:1	0	0	0	0	Axis_86
MAR	3.27682	0.050339	MARITAL2:2	-0.00133777	0.000921595	-0.00321277	0.000537226	Axis_86
MAR	3.27682	0.050339	MARITAL2:3	-0.00243673	0.000979158	-0.00442884	-0.000444613	Axis_86
NSM	3.26797	0.0507118	NSMOKING2:1	0	0	0	0	Axis_86
NSM	3.26797	0.0507118	NSMOKING2:2	-0.00223574	0.00087492	-0.00401578	-0.0004557	Axis_86
NSM	3.26797	0.0507118	NSMOKING2:3	-0.00125089	0.000839991	-0.00295986	0.000458088	Axis_86
PER	1.82327	0.124811	PERIO_ALL2:1	0	0	0	0	Axis_86
PER	1.82327	0.124811	PERIO_ALL2:2	-0.000227119	0.00135204	-0.00297787	0.00252363	Axis_86
PER	1.82327	0.124811	PERIO_ALL2:3	-0.00110208	0.00100208	-0.00314083	0.000936674	Axis_86
PER	1.82327	0.124811	PERIO_ALL2:4	0.000353058	0.00116961	-0.00202653	0.00273265	Axis_86
PER	1.82327	0.124811	PERIO_ALL2:77	-0.00108238	0.00165385	-0.00444717	0.0022824	Axis_86
PER	1.82327	0.124811	PERIO_ALL2:88	0.00529529	0.00238991	0.00043298	0.0101576	Axis_86
PER	1.82327	0.124811	PERIO_ALL2:99	0.00258029	0.00181439	-0.00111111	0.0062717	Axis_86
POV	1.43357	0.244794	POVERTY:1	0	0	0	0	Axis_86
POV	1.43357	0.244794	POVERTY:2	-0.000783437	0.000667937	-0.00214237	0.000575492	Axis_86
POV	1.43357	0.244794	POVERTY:3	0.000301605	0.000993028	-0.00171873	0.00232194	Axis_86
POV	1.43357	0.244794	POVERTY:4	0.00134638	0.000760863	-0.000201606	0.00289437	Axis_86
POV	1.43357	0.244794	POVERTY:99	0.00105331	0.000854481	-0.00068514	0.00279177	Axis_86
RES	3.39644	0.0743358	takes rx for inhaled respiratory:0	0	0	0	0	Axis_86
RES	3.39644	0.0743358	takes rx for inhaled respiratory:1	0.00326663	0.00177251	-0.000339563	0.00687282	Axis_86
Rac	2.37606	0.0720239	Race/Ethnicity - Recode:1	-0.000999286	0.000588111	-0.00219581	0.000197235	Axis_86
Rac	2.37606	0.0720239	Race/Ethnicity - Recode:2	-0.000827763	0.00085568	-0.00256866	0.000913131	Axis_86
Rac	2.37606	0.0720239	Race/Ethnicity - Recode:3	0	0	0	0	Axis_86
Rac	2.37606	0.0720239	Race/Ethnicity - Recode:4	0.00137759	0.000793218	-0.000236225	0.0029914	Axis_86
Rac	2.37606	0.0720239	Race/Ethnicity - Recode:5	-0.000217243	0.000898162	-0.00204457	0.00161008	Axis_86
dia	0.393221	0.534926	diabetes based on 2 lab variables and 3 diq questions:0	0	0	0	0	Axis_86
dia	0.393221	0.534926	diabetes based on 2 lab variables and 3 diq questions:1	-0.00079722	0.00127133	-0.00338377	0.00178933	Axis_86
ABI	0.528459	0.472381	takes rx for antibiotic:0	0	0	0	0	Axis_87
ABI	0.528459	0.472381	takes rx for antibiotic:1	-0.00111215	0.00152988	-0.00422471	0.00200041	Axis_87
AGE	0.331046	0.855078	SPL5AGE3	-8.92572e-07	1.9823e-06	-4.92558e-06	3.14044e-06	Axis_87
AGE	0.331046	0.855078	AGE	0.000198256	0.000203092	-0.000214937	0.000611449	Axis_87
AGE	0.331046	0.855078	SPL5AGE1	-5.15046e-07	5.76011e-07	-1.68695e-06	6.56858e-07	Axis_87
AGE	0.331046	0.855078	SPL5AGE2	1.11723e-06	1.48516e-06	-1.90434e-06	4.13881e-06	Axis_87
ALC	1.70025	0.152023	ALC_DK:0	0	0	0	0	Axis_87
ALC	1.70025	0.152023	ALC_DK:1	-0.000861902	0.000999761	-0.00289593	0.00117213	Axis_87
ALC	1.70025	0.152023	ALC_DK:2	0.000334064	0.00105078	-0.00180376	0.00247188	Axis_87
ALC	1.70025	0.152023	ALC_DK:3	0.00110605	0.000915949	-0.000757467	0.00296956	Axis_87
ALC	1.70025	0.152023	ALC_DK:4	0.000804926	0.0014462	-0.00213739	0.00374724	Axis_87
ALC	1.70025	0.152023	ALC_DK:5	-0.000850186	0.00156232	-0.00402874	0.00232837	Axis_87
ALC	1.70025	0.152023	ALC_DK:99	-0.000233176	0.00144064	-0.00316417	0.00269782	Axis_87
ALI	1.67201	0.204969	takes rx for antihyperlipidemic:0	0	0	0	0	Axis_87
ALI	1.67201	0.204969	takes rx for antihyperlipidemic:1	-0.00125139	0.000967771	-0.00322033	0.000717555	Axis_87
BMI	2.01595	0.115024	BMI2:1	0.000830378	0.0020649	-0.00337068	0.00503144	Axis_87
BMI	2.01595	0.115024	BMI2:2	0	0	0	0	Axis_87
BMI	2.01595	0.115024	BMI2:3	0.00163544	0.000762958	8.31946e-05	0.00318769	Axis_87
BMI	2.01595	0.115024	BMI2:4	0.000720153	0.000934015	-0.00118012	0.00262042	Axis_87
BMI	2.01595	0.115024	BMI2:5	-0.000321703	0.000930065	-0.00221393	0.00157053	Axis_87
EDU	1.12687	0.336198	EDUCAT2:1	0	0	0	0	Axis_87
EDU	1.12687	0.336198	EDUCAT2:2	0.00115034	0.00123786	-0.0013681	0.00366879	Axis_87
EDU	1.12687	0.336198	EDUCAT2:3	0.00113481	0.000773412	-0.00043871	0.00270833	Axis_87
GEN	3.29431	0.0786185	GENDER:0	0.00110851	0.000610742	-0.000134052	0.00235108	Axis_87
GEN	3.29431	0.0786185	GENDER:1	0	0	0	0	Axis_87
GER	2.89912	0.0980311	takes rx for GERD:0	0	0	0	0	Axis_87
GER	2.89912	0.0980311	takes rx for GERD:1	0.00180462	0.00105987	-0.000351703	0.00396095	Axis_87
HBP	0.0967673	0.757701	LABHYPERTENSION:0	0	0	0	0	Axis_87
HBP	0.0967673	0.757701	LABHYPERTENSION:1	-0.000246111	0.000791165	-0.00185575	0.00136353	Axis_87
MAR	0.0820623	0.921402	MARITAL2:1	0	0	0	0	Axis_87
MAR	0.0820623	0.921402	MARITAL2:2	-0.000241567	0.000606219	-0.00147493	0.000991795	Axis_87
MAR	0.0820623	0.921402	MARITAL2:3	-0.00030168	0.00115602	-0.00265362	0.00205026	Axis_87
NSM	2.96018	0.0656997	NSMOKING2:1	0	0	0	0	Axis_87
NSM	2.96018	0.0656997	NSMOKING2:2	-0.000638969	0.00100595	-0.00268559	0.00140765	Axis_87
NSM	2.96018	0.0656997	NSMOKING2:3	0.00143192	0.000746728	-8.73062e-05	0.00295115	Axis_87
PER	4.02836	0.00389817	PERIO_ALL2:1	0	0	0	0	Axis_87
PER	4.02836	0.00389817	PERIO_ALL2:2	-0.00171794	0.00158001	-0.0049325	0.00149663	Axis_87
PER	4.02836	0.00389817	PERIO_ALL2:3	-0.00220515	0.000897156	-0.00403042	-0.000379868	Axis_87
PER	4.02836	0.00389817	PERIO_ALL2:4	0.00153962	0.00111301	-0.00072481	0.00380405	Axis_87
PER	4.02836	0.00389817	PERIO_ALL2:77	-0.000687884	0.00161873	-0.00398121	0.00260544	Axis_87
PER	4.02836	0.00389817	PERIO_ALL2:88	-0.00417247	0.00181721	-0.00786961	-0.000475332	Axis_87
PER	4.02836	0.00389817	PERIO_ALL2:99	-0.00163994	0.00164316	-0.00498297	0.0017031	Axis_87
POV	0.3842	0.818326	POVERTY:1	0	0	0	0	Axis_87
POV	0.3842	0.818326	POVERTY:2	-7.41675e-05	0.00076999	-0.00164072	0.00149239	Axis_87
POV	0.3842	0.818326	POVERTY:3	0.000951447	0.00101994	-0.00112364	0.00302653	Axis_87
POV	0.3842	0.818326	POVERTY:4	0.000423046	0.000774946	-0.00115359	0.00199969	Axis_87
POV	0.3842	0.818326	POVERTY:99	-0.000635929	0.00124421	-0.00316728	0.00189543	Axis_87
RES	0.143574	0.707181	takes rx for inhaled respiratory:0	0	0	0	0	Axis_87
RES	0.143574	0.707181	takes rx for inhaled respiratory:1	-0.00175285	0.004626	-0.0111645	0.00765883	Axis_87
Rac	8.9433	5.24263e-05	Race/Ethnicity - Recode:1	-0.00394731	0.000675145	-0.0053209	-0.00257371	Axis_87
Rac	8.9433	5.24263e-05	Race/Ethnicity - Recode:2	-0.00403976	0.000904775	-0.00588054	-0.00219898	Axis_87
Rac	8.9433	5.24263e-05	Race/Ethnicity - Recode:3	0	0	0	0	Axis_87
Rac	8.9433	5.24263e-05	Race/Ethnicity - Recode:4	-0.00196239	0.000583167	-0.00314885	-0.00077593	Axis_87
Rac	8.9433	5.24263e-05	Race/Ethnicity - Recode:5	-0.000565352	0.00129336	-0.00319671	0.00206601	Axis_87
dia	0.539176	0.46796	diabetes based on 2 lab variables and 3 diq questions:0	0	0	0	0	Axis_87
dia	0.539176	0.46796	diabetes based on 2 lab variables and 3 diq questions:1	0.000854529	0.00116375	-0.00151315	0.0032222	Axis_87
ABI	1.55078	0.221791	takes rx for antibiotic:0	0	0	0	0	Axis_88
ABI	1.55078	0.221791	takes rx for antibiotic:1	0.00170666	0.00137048	-0.0010816	0.00449492	Axis_88
AGE	0.535338	0.710695	SPL5AGE3	-3.90388e-07	1.48679e-06	-3.41529e-06	2.63451e-06	Axis_88
AGE	0.535338	0.710695	AGE	-8.31934e-05	0.000212485	-0.000515498	0.000349111	Axis_88
AGE	0.535338	0.710695	SPL5AGE1	1.11936e-07	5.2997e-07	-9.66296e-07	1.19017e-06	Axis_88
AGE	0.535338	0.710695	SPL5AGE2	-9.50947e-08	1.27769e-06	-2.69457e-06	2.50438e-06	Axis_88
ALC	1.71048	0.149558	ALC_DK:0	0	0	0	0	Axis_88
ALC	1.71048	0.149558	ALC_DK:1	-0.000970087	0.00120538	-0.00342245	0.00148227	Axis_88
ALC	1.71048	0.149558	ALC_DK:2	0.00054344	0.000936553	-0.00136199	0.00244887	Axis_88
ALC	1.71048	0.149558	ALC_DK:3	0.00135321	0.000934768	-0.000548591	0.00325501	Axis_88
ALC	1.71048	0.149558	ALC_DK:4	0.00102423	0.0014694	-0.00196529	0.00401375	Axis_88
ALC	1.71048	0.149558	ALC_DK:5	-0.00101095	0.00157946	-0.00422438	0.00220248	Axis_88
ALC	1.71048	0.149558	ALC_DK:99	-0.000266523	0.00118178	-0.00267088	0.00213783	Axis_88
ALI	0.559106	0.459916	takes rx for antihyperlipidemic:0	0	0	0	0	Axis_88
ALI	0.559106	0.459916	takes rx for antihyperlipidemic:1	0.000761076	0.00101784	-0.00130974	0.00283189	Axis_88
BMI	1.54289	0.212675	BMI2:1	-0.00170993	0.00202764	-0.0058352	0.00241534	Axis_88
BMI	1.54289	0.212675	BMI2:2	0	0	0	0	Axis_88
BMI	1.54289	0.212675	BMI2:3	0.000328627	0.00091711	-0.00153725	0.0021945	Axis_88
BMI	1.54289	0.212675	BMI2:4	0.00135499	0.000771706	-0.000215057	0.00292504	Axis_88
BMI	1.54289	0.212675	BMI2:5	0.00129306	0.000970322	-0.000681073	0.0032672	Axis_88
EDU	0.0662525	0.936019	EDUCAT2:1	0	0	0	0	Axis_88
EDU	0.0662525	0.936019	EDUCAT2:2	-0.000288889	0.000858494	-0.00203551	0.00145773	Axis_88
EDU	0.0662525	0.936019	EDUCAT2:3	-0.000271884	0.000848598	-0.00199837	0.0014546	Axis_88
GEN	0.270545	0.606439	GENDER:0	0.000364667	0.000701094	-0.00106172	0.00179105	Axis_88
GEN	0.270545	0.606439	GENDER:1	0	0	0	0	Axis_88
GER	0.36454	0.550124	takes rx for GERD:0	0	0	0	0	Axis_88
GER	0.36454	0.550124	takes rx for GERD:1	0.00075241	0.00124618	-0.00178297	0.00328779	Axis_88
HBP	0.0689985	0.794434	LABHYPERTENSION:0	0	0	0	0	Axis_88
HBP	0.0689985	0.794434	LABHYPERTENSION:1	0.000141164	0.000537409	-0.000952203	0.00123453	Axis_88
MAR	0.601222	0.554035	MARITAL2:1	0	0	0	0	Axis_88
MAR	0.601222	0.554035	MARITAL2:2	0.00053358	0.00102273	-0.00154718	0.00261434	Axis_88
MAR	0.601222	0.554035	MARITAL2:3	0.00134485	0.00135036	-0.00140247	0.00409217	Axis_88
NSM	1.36786	0.268712	NSMOKING2:1	0	0	0	0	Axis_88
NSM	1.36786	0.268712	NSMOKING2:2	-6.73426e-06	0.000932347	-0.00190361	0.00189014	Axis_88
NSM	1.36786	0.268712	NSMOKING2:3	-0.00108894	0.000753535	-0.00262201	0.000444143	Axis_88
PER	0.411055	0.866329	PERIO_ALL2:1	0	0	0	0	Axis_88
PER	0.411055	0.866329	PERIO_ALL2:2	0.00100907	0.00168512	-0.00241934	0.00443748	Axis_88
PER	0.411055	0.866329	PERIO_ALL2:3	0.000911723	0.000841296	-0.000799906	0.00262335	Axis_88
PER	0.411055	0.866329	PERIO_ALL2:4	0.000897428	0.00148931	-0.0021326	0.00392746	Axis_88
PER	0.411055	0.866329	PERIO_ALL2:77	-0.000373502	0.00151039	-0.00344642	0.00269942	Axis_88
PER	0.411055	0.866329	PERIO_ALL2:88	0.000682658	0.00154085	-0.00245222	0.00381754	Axis_88
PER	0.411055	0.866329	PERIO_ALL2:99	0.000846694	0.00113125	-0.00145484	0.00314823	Axis_88
POV	0.646173	0.633518	POVERTY:1	0	0	0	0	Axis_88
POV	0.646173	0.633518	POVERTY:2	0.00057587	0.000805455	-0.00106284	0.00221458	Axis_88
POV	0.646173	0.633518	POVERTY:3	0.000983308	0.000971893	-0.000994024	0.00296064	Axis_88
POV	0.646173	0.633518	POVERTY:4	-0.000423112	0.000880875	-0.00221527	0.00136904	Axis_88
POV	0.646173	0.633518	POVERTY:99	4.42501e-05	0.00123399	-0.00246632	0.00255482	Axis_88
RES	3.63633	0.0652688	takes rx for inhaled respiratory:0	0	0	0	0	Axis_88
RES	3.63633	0.0652688	takes rx for inhaled respiratory:1	0.00409392	0.00214688	-0.000273943	0.00846179	Axis_88
Rac	0.571139	0.685411	Race/Ethnicity - Recode:1	-0.00081425	0.0010551	-0.00296086	0.00133236	Axis_88
Rac	0.571139	0.685411	Race/Ethnicity - Recode:2	-0.000127941	0.000901094	-0.00196123	0.00170535	Axis_88
Rac	0.571139	0.685411	Race/Ethnicity - Recode:3	0	0	0	0	Axis_88
Rac	0.571139	0.685411	Race/Ethnicity - Recode:4	-0.000988269	0.000872482	-0.00276335	0.00078681	Axis_88
Rac	0.571139	0.685411	Race/Ethnicity - Recode:5	-0.000160672	0.00108522	-0.00236858	0.00204723	Axis_88
dia	0.00262291	0.959463	diabetes based on 2 lab variables and 3 diq questions:0	0	0	0	0	Axis_88
dia	0.00262291	0.959463	diabetes based on 2 lab variables and 3 diq questions:1	5.22914e-05	0.00102103	-0.00202501	0.00212959	Axis_88
ABI	1.36449	0.251132	takes rx for antibiotic:0	0	0	0	0	Axis_89
ABI	1.36449	0.251132	takes rx for antibiotic:1	-0.0017572	0.00150431	-0.00481773	0.00130334	Axis_89
AGE	3.20426	0.0250004	SPL5AGE3	-6.78809e-07	1.39109e-06	-3.50901e-06	2.15139e-06	Axis_89
AGE	3.20426	0.0250004	AGE	0.000122203	0.000174633	-0.000233091	0.000477497	Axis_89
AGE	3.20426	0.0250004	SPL5AGE1	-1.92198e-07	5.12483e-07	-1.23485e-06	8.50457e-07	Axis_89
AGE	3.20426	0.0250004	SPL5AGE2	3.82658e-07	1.23146e-06	-2.12276e-06	2.88807e-06	Axis_89
ALC	0.898749	0.507464	ALC_DK:0	0	0	0	0	Axis_89
ALC	0.898749	0.507464	ALC_DK:1	-0.000198608	0.00156011	-0.00337267	0.00297545	Axis_89
ALC	0.898749	0.507464	ALC_DK:2	-0.000935432	0.0012281	-0.00343402	0.00156315	Axis_89
ALC	0.898749	0.507464	ALC_DK:3	-0.000882996	0.00109024	-0.0031011	0.00133511	Axis_89
ALC	0.898749	0.507464	ALC_DK:4	0.000360424	0.00182515	-0.00335287	0.00407371	Axis_89
ALC	0.898749	0.507464	ALC_DK:5	-0.00241335	0.0012292	-0.00491417	8.74661e-05	Axis_89
ALC	0.898749	0.507464	ALC_DK:99	-0.000594668	0.00153039	-0.00370827	0.00251894	Axis_89
ALI	0.3577	0.553869	takes rx for antihyperlipidemic:0	0	0	0	0	Axis_89
ALI	0.3577	0.553869	takes rx for antihyperlipidemic:1	-0.000852883	0.00142603	-0.00375417	0.00204841	Axis_89
BMI	0.825545	0.518426	BMI2:1	-0.00134585	0.00248292	-0.00639738	0.00370569	Axis_89
BMI	0.825545	0.518426	BMI2:2	0	0	0	0	Axis_89
BMI	0.825545	0.518426	BMI2:3	-0.000884466	0.000713819	-0.00233674	0.00056781	Axis_89
BMI	0.825545	0.518426	BMI2:4	-0.00151574	0.00092861	-0.00340501	0.000373532	Axis_89
BMI	0.825545	0.518426	BMI2:5	-0.00116731	0.000861962	-0.00292099	0.000586363	Axis_89
EDU	6.14952	0.00537047	EDUCAT2:1	0	0	0	0	Axis_89
EDU	6.14952	0.00537047	EDUCAT2:2	-0.00102703	0.000860486	-0.0027777	0.00072364	Axis_89
EDU	6.14952	0.00537047	EDUCAT2:3	-0.0024104	0.000719801	-0.00387485	-0.000945957	Axis_89
GEN	6.14321	0.0184781	GENDER:0	0.00143575	0.000579269	0.000257215	0.00261428	Axis_89
GEN	6.14321	0.0184781	GENDER:1	0	0	0	0	Axis_89
GER	0.00346793	0.953396	takes rx for GERD:0	0	0	0	0	Axis_89
GER	0.00346793	0.953396	takes rx for GERD:1	-7.54496e-05	0.00128121	-0.0026821	0.0025312	Axis_89
HBP	0.214922	0.64598	LABHYPERTENSION:0	0	0	0	0	Axis_89
HBP	0.214922	0.64598	LABHYPERTENSION:1	0.00026941	0.000581129	-0.000912906	0.00145173	Axis_89
MAR	0.484202	0.620498	MARITAL2:1	0	0	0	0	Axis_89
MAR	0.484202	0.620498	MARITAL2:2	0.000870082	0.000889546	-0.000939713	0.00267988	Axis_89
MAR	0.484202	0.620498	MARITAL2:3	0.000689204	0.00100182	-0.00134902	0.00272743	Axis_89
NSM	1.80279	0.180697	NSMOKING2:1	0	0	0	0	Axis_89
NSM	1.80279	0.180697	NSMOKING2:2	-0.00160822	0.000882638	-0.00340396	0.000187525	Axis_89
NSM	1.80279	0.180697	NSMOKING2:3	-0.000724432	0.000808021	-0.00236836	0.000919499	Axis_89
PER	1.17006	0.345826	PERIO_ALL2:1	0	0	0	0	Axis_89
PER	1.17006	0.345826	PERIO_ALL2:2	-0.000756296	0.0010516	-0.00289579	0.0013832	Axis_89
PER	1.17006	0.345826	PERIO_ALL2:3	0.000600477	0.000667651	-0.00075787	0.00195882	Axis_89
PER	1.17006	0.345826	PERIO_ALL2:4	0.00325231	0.00143254	0.000337781	0.00616684	Axis_89
PER	1.17006	0.345826	PERIO_ALL2:77	0.000210831	0.00143204	-0.00270268	0.00312434	Axis_89
PER	1.17006	0.345826	PERIO_ALL2:88	-0.00127813	0.00233208	-0.00602278	0.00346651	Axis_89
PER	1.17006	0.345826	PERIO_ALL2:99	0.00114563	0.00126419	-0.00142639	0.00371764	Axis_89
POV	1.28195	0.296977	POVERTY:1	0	0	0	0	Axis_89
POV	1.28195	0.296977	POVERTY:2	-0.000425068	0.000802228	-0.00205721	0.00120708	Axis_89
POV	1.28195	0.296977	POVERTY:3	0.00100764	0.000788766	-0.000597117	0.00261239	Axis_89
POV	1.28195	0.296977	POVERTY:4	0.000390091	0.000812297	-0.00126254	0.00204272	Axis_89
POV	1.28195	0.296977	POVERTY:99	-0.00105035	0.000927377	-0.00293712	0.000836411	Axis_89
RES	1.8492	0.183096	takes rx for inhaled respiratory:0	0	0	0	0	Axis_89
RES	1.8492	0.183096	takes rx for inhaled respiratory:1	0.00626719	0.00460873	-0.00310934	0.0156437	Axis_89
Rac	0.508605	0.729722	Race/Ethnicity - Recode:1	-0.000713063	0.000731579	-0.00220147	0.000775347	Axis_89
Rac	0.508605	0.729722	Race/Ethnicity - Recode:2	0.000399412	0.00111589	-0.00187089	0.00266972	Axis_89
Rac	0.508605	0.729722	Race/Ethnicity - Recode:3	0	0	0	0	Axis_89
Rac	0.508605	0.729722	Race/Ethnicity - Recode:4	-0.000633377	0.000895623	-0.00245554	0.00118878	Axis_89
Rac	0.508605	0.729722	Race/Ethnicity - Recode:5	-0.00041285	0.000897825	-0.00223949	0.00141379	Axis_89
dia	1.07129	0.30818	diabetes based on 2 lab variables and 3 diq questions:0	0	0	0	0	Axis_89
dia	1.07129	0.30818	diabetes based on 2 lab variables and 3 diq questions:1	0.000880789	0.000850978	-0.00085054	0.00261212	Axis_89
ABI	3.77222	0.0606856	takes rx for antibiotic:0	0	0	0	0	Axis_90
ABI	3.77222	0.0606856	takes rx for antibiotic:1	-0.00255404	0.00131501	-0.00522944	0.000121367	Axis_90
AGE	2.44077	0.0662357	SPL5AGE3	3.49474e-06	1.34879e-06	7.50604e-07	6.23888e-06	Axis_90
AGE	2.44077	0.0662357	AGE	-0.000251836	0.000162191	-0.000581815	7.81429e-05	Axis_90
AGE	2.44077	0.0662357	SPL5AGE1	1.1316e-06	3.83153e-07	3.5207e-07	1.91113e-06	Axis_90
AGE	2.44077	0.0662357	SPL5AGE2	-2.90511e-06	9.71282e-07	-4.8812e-06	-9.29025e-07	Axis_90
ALC	1.48451	0.213933	ALC_DK:0	0	0	0	0	Axis_90
ALC	1.48451	0.213933	ALC_DK:1	-0.0014841	0.00122217	-0.00397063	0.00100243	Axis_90
ALC	1.48451	0.213933	ALC_DK:2	-0.00129966	0.00124545	-0.00383354	0.00123422	Axis_90
ALC	1.48451	0.213933	ALC_DK:3	-0.00173407	0.00123038	-0.0042373	0.000769151	Axis_90
ALC	1.48451	0.213933	ALC_DK:4	0.0012351	0.00155508	-0.00192873	0.00439892	Axis_90
ALC	1.48451	0.213933	ALC_DK:5	-2.69298e-05	0.00158219	-0.00324592	0.00319206	Axis_90
ALC	1.48451	0.213933	ALC_DK:99	-0.000177417	0.00162635	-0.00348624	0.00313141	Axis_90
ALI	0.868493	0.358141	takes rx for antihyperlipidemic:0	0	0	0	0	Axis_90
ALI	0.868493	0.358141	takes rx for antihyperlipidemic:1	0.000859534	0.000922317	-0.00101693	0.002736	Axis_90
BMI	0.460996	0.763757	BMI2:1	-0.00288025	0.00224102	-0.00743964	0.00167913	Axis_90
BMI	0.460996	0.763757	BMI2:2	0	0	0	0	Axis_90
BMI	0.460996	0.763757	BMI2:3	-9.00088e-05	0.000621843	-0.00135516	0.00117514	Axis_90
BMI	0.460996	0.763757	BMI2:4	-0.000518106	0.00105778	-0.00267018	0.00163396	Axis_90
BMI	0.460996	0.763757	BMI2:5	-0.000212472	0.000754759	-0.00174804	0.0013231	Axis_90
EDU	0.748153	0.481097	EDUCAT2:1	0	0	0	0	Axis_90
EDU	0.748153	0.481097	EDUCAT2:2	-0.000975152	0.00133201	-0.00368515	0.00173485	Axis_90
EDU	0.748153	0.481097	EDUCAT2:3	-2.86344e-05	0.00110975	-0.00228644	0.00222918	Axis_90
GEN	0.674484	0.417387	GENDER:0	-0.000496396	0.000604425	-0.00172611	0.000733317	Axis_90
GEN	0.674484	0.417387	GENDER:1	0	0	0	0	Axis_90
GER	0.805885	0.375843	takes rx for GERD:0	0	0	0	0	Axis_90
GER	0.805885	0.375843	takes rx for GERD:1	-0.00103918	0.00115759	-0.00339432	0.00131595	Axis_90
HBP	0.358448	0.553457	LABHYPERTENSION:0	0	0	0	0	Axis_90
HBP	0.358448	0.553457	LABHYPERTENSION:1	-0.000427299	0.000713705	-0.00187934	0.00102474	Axis_90
MAR	0.936666	0.402104	MARITAL2:1	0	0	0	0	Axis_90
MAR	0.936666	0.402104	MARITAL2:2	-0.00102954	0.000777804	-0.002612	0.000552914	Axis_90
MAR	0.936666	0.402104	MARITAL2:3	-0.00106369	0.000930149	-0.00295609	0.000828715	Axis_90
NSM	3.31507	0.0487591	NSMOKING2:1	0	0	0	0	Axis_90
NSM	3.31507	0.0487591	NSMOKING2:2	-0.000173951	0.000916021	-0.00203761	0.00168971	Axis_90
NSM	3.31507	0.0487591	NSMOKING2:3	0.00241187	0.00094786	0.000483432	0.0043403	Axis_90
PER	1.08899	0.389321	PERIO_ALL2:1	0	0	0	0	Axis_90
PER	1.08899	0.389321	PERIO_ALL2:2	-0.00217292	0.00150551	-0.0052359	0.000890054	Axis_90
PER	1.08899	0.389321	PERIO_ALL2:3	-0.000121497	0.000850093	-0.00185102	0.00160803	Axis_90
PER	1.08899	0.389321	PERIO_ALL2:4	-0.00102013	0.00113729	-0.00333396	0.0012937	Axis_90
PER	1.08899	0.389321	PERIO_ALL2:77	0.000400315	0.0016271	-0.00291005	0.00371068	Axis_90
PER	1.08899	0.389321	PERIO_ALL2:88	-0.00483091	0.00297363	-0.0108808	0.00121899	Axis_90
PER	1.08899	0.389321	PERIO_ALL2:99	-0.00184468	0.00153006	-0.0049576	0.00126824	Axis_90
POV	1.60618	0.195972	POVERTY:1	0	0	0	0	Axis_90
POV	1.60618	0.195972	POVERTY:2	0.00152793	0.000692526	0.000118977	0.00293688	Axis_90
POV	1.60618	0.195972	POVERTY:3	0.00114517	0.00108286	-0.00105792	0.00334826	Axis_90
POV	1.60618	0.195972	POVERTY:4	0.00148603	0.000812402	-0.000166816	0.00313887	Axis_90
POV	1.60618	0.195972	POVERTY:99	0.000939365	0.00106116	-0.00121958	0.00309831	Axis_90
RES	0.0375716	0.847494	takes rx for inhaled respiratory:0	0	0	0	0	Axis_90
RES	0.0375716	0.847494	takes rx for inhaled respiratory:1	-0.000734831	0.00379103	-0.00844775	0.00697809	Axis_90
Rac	1.68382	0.17721	Race/Ethnicity - Recode:1	8.91116e-05	0.000741977	-0.00142045	0.00159868	Axis_90
Rac	1.68382	0.17721	Race/Ethnicity - Recode:2	0.000482763	0.000855031	-0.00125681	0.00222234	Axis_90
Rac	1.68382	0.17721	Race/Ethnicity - Recode:3	0	0	0	0	Axis_90
Rac	1.68382	0.17721	Race/Ethnicity - Recode:4	0.00101638	0.000637728	-0.000281093	0.00231384	Axis_90
Rac	1.68382	0.17721	Race/Ethnicity - Recode:5	-0.00178967	0.00082421	-0.00346654	-0.000112804	Axis_90
dia	0.0866063	0.77038	diabetes based on 2 lab variables and 3 diq questions:0	0	0	0	0	Axis_90
dia	0.0866063	0.77038	diabetes based on 2 lab variables and 3 diq questions:1	0.000326363	0.00110898	-0.00192988	0.00258261	Axis_90
ABI	0.852376	0.362583	takes rx for antibiotic:0	0	0	0	0	Axis_91
ABI	0.852376	0.362583	takes rx for antibiotic:1	0.00121111	0.0013118	-0.00145777	0.00387998	Axis_91
AGE	0.880321	0.486316	SPL5AGE3	7.79314e-07	1.82571e-06	-2.93512e-06	4.49375e-06	Axis_91
AGE	0.880321	0.486316	AGE	-0.000297805	0.000187434	-0.000679142	8.35323e-05	Axis_91
AGE	0.880321	0.486316	SPL5AGE1	6.04398e-07	4.82959e-07	-3.7819e-07	1.58699e-06	Axis_91
AGE	0.880321	0.486316	SPL5AGE2	-1.20972e-06	1.2727e-06	-3.79903e-06	1.3796e-06	Axis_91
ALC	2.02279	0.0904581	ALC_DK:0	0	0	0	0	Axis_91
ALC	2.02279	0.0904581	ALC_DK:1	-0.00155416	0.00136205	-0.00432527	0.00121694	Axis_91
ALC	2.02279	0.0904581	ALC_DK:2	-0.00200528	0.000860076	-0.00375511	-0.000255439	Axis_91
ALC	2.02279	0.0904581	ALC_DK:3	-0.00133118	0.00102896	-0.00342461	0.000762261	Axis_91
ALC	2.02279	0.0904581	ALC_DK:4	-0.00142588	0.00138597	-0.00424565	0.0013939	Axis_91
ALC	2.02279	0.0904581	ALC_DK:5	-0.00193571	0.00132819	-0.00463793	0.000766509	Axis_91
ALC	2.02279	0.0904581	ALC_DK:99	0.000377935	0.00148079	-0.00263476	0.00339063	Axis_91
ALI	0.313424	0.579367	takes rx for antihyperlipidemic:0	0	0	0	0	Axis_91
ALI	0.313424	0.579367	takes rx for antihyperlipidemic:1	-0.000730956	0.00130565	-0.00338731	0.0019254	Axis_91
BMI	0.794538	0.537265	BMI2:1	-0.00393446	0.00225938	-0.00853121	0.000662283	Axis_91
BMI	0.794538	0.537265	BMI2:2	0	0	0	0	Axis_91
BMI	0.794538	0.537265	BMI2:3	0.000414368	0.000786891	-0.00118657	0.00201531	Axis_91
BMI	0.794538	0.537265	BMI2:4	0.000130846	0.00087844	-0.00165635	0.00191805	Axis_91
BMI	0.794538	0.537265	BMI2:5	0.000214539	0.00121927	-0.00226609	0.00269517	Axis_91
EDU	0.124325	0.883505	EDUCAT2:1	0	0	0	0	Axis_91
EDU	0.124325	0.883505	EDUCAT2:2	3.08227e-05	0.00102404	-0.00205261	0.00211426	Axis_91
EDU	0.124325	0.883505	EDUCAT2:3	-0.000344293	0.000933737	-0.002244	0.00155541	Axis_91
GEN	0.889146	0.352561	GENDER:0	-0.000720725	0.000764333	-0.00227577	0.000834323	Axis_91
GEN	0.889146	0.352561	GENDER:1	0	0	0	0	Axis_91
GER	0.056125	0.814193	takes rx for GERD:0	0	0	0	0	Axis_91
GER	0.056125	0.814193	takes rx for GERD:1	0.000253271	0.00106907	-0.00192178	0.00242832	Axis_91
HBP	2.01312	0.165321	LABHYPERTENSION:0	0	0	0	0	Axis_91
HBP	2.01312	0.165321	LABHYPERTENSION:1	0.00103107	0.000726698	-0.000447407	0.00250955	Axis_91
MAR	0.512354	0.603771	MARITAL2:1	0	0	0	0	Axis_91
MAR	0.512354	0.603771	MARITAL2:2	0.000598475	0.000659238	-0.000742756	0.00193971	Axis_91
MAR	0.512354	0.603771	MARITAL2:3	0.000964147	0.00111039	-0.00129495	0.00322324	Axis_91
NSM	4.42552	0.0198302	NSMOKING2:1	0	0	0	0	Axis_91
NSM	4.42552	0.0198302	NSMOKING2:2	0.00140546	0.000631014	0.000121653	0.00268927	Axis_91
NSM	4.42552	0.0198302	NSMOKING2:3	0.00141469	0.000679065	3.31169e-05	0.00279625	Axis_91
PER	0.324368	0.919436	PERIO_ALL2:1	0	0	0	0	Axis_91
PER	0.324368	0.919436	PERIO_ALL2:2	0.000213779	0.00167686	-0.00319782	0.00362538	Axis_91
PER	0.324368	0.919436	PERIO_ALL2:3	0.000381207	0.000660642	-0.00096288	0.00172529	Axis_91
PER	0.324368	0.919436	PERIO_ALL2:4	0.000204553	0.00156918	-0.00298797	0.00339707	Axis_91
PER	0.324368	0.919436	PERIO_ALL2:77	-0.000485048	0.00180141	-0.00415005	0.00317995	Axis_91
PER	0.324368	0.919436	PERIO_ALL2:88	0.00181943	0.00189365	-0.00203323	0.00567208	Axis_91
PER	0.324368	0.919436	PERIO_ALL2:99	0.000650172	0.00156272	-0.0025292	0.00382954	Axis_91
POV	4.07942	0.00853346	POVERTY:1	0	0	0	0	Axis_91
POV	4.07942	0.00853346	POVERTY:2	0.000809326	0.000618476	-0.000448972	0.00206762	Axis_91
POV	4.07942	0.00853346	POVERTY:3	-0.00157069	0.000848581	-0.00329714	0.000155761	Axis_91
POV	4.07942	0.00853346	POVERTY:4	0.000866798	0.000924003	-0.0010131	0.00274669	Axis_91
POV	4.07942	0.00853346	POVERTY:99	-0.00155491	0.00122818	-0.00405366	0.000943839	Axis_91
RES	1.60693	0.213796	takes rx for inhaled respiratory:0	0	0	0	0	Axis_91
RES	1.60693	0.213796	takes rx for inhaled respiratory:1	-0.00465687	0.00367363	-0.0121309	0.00281718	Axis_91
Rac	2.16776	0.0943947	Race/Ethnicity - Recode:1	0.000566175	0.000805196	-0.00107201	0.00220436	Axis_91
Rac	2.16776	0.0943947	Race/Ethnicity - Recode:2	-0.000457019	0.000788493	-0.00206122	0.00114718	Axis_91
Rac	2.16776	0.0943947	Race/Ethnicity - Recode:3	0	0	0	0	Axis_91
Rac	2.16776	0.0943947	Race/Ethnicity - Recode:4	0.0012021	0.000489214	0.000206791	0.00219742	Axis_91
Rac	2.16776	0.0943947	Race/Ethnicity - Recode:5	0.000817721	0.000919819	-0.00105367	0.00268911	Axis_91
dia	0.871167	0.357412	diabetes based on 2 lab variables and 3 diq questions:0	0	0	0	0	Axis_91
dia	0.871167	0.357412	diabetes based on 2 lab variables and 3 diq questions:1	-0.000970961	0.00104028	-0.00308743	0.00114551	Axis_91
ABI	0.825312	0.370219	takes rx for antibiotic:0	0	0	0	0	Axis_92
ABI	0.825312	0.370219	takes rx for antibiotic:1	-0.00128626	0.00141586	-0.00416685	0.00159433	Axis_92
AGE	3.7098	0.0133556	SPL5AGE3	6.51848e-07	1.29716e-06	-1.98725e-06	3.29095e-06	Axis_92
AGE	3.7098	0.0133556	AGE	0.000240966	0.000155884	-7.61829e-05	0.000558116	Axis_92
AGE	3.7098	0.0133556	SPL5AGE1	-1.9182e-07	4.33712e-07	-1.07421e-06	6.90575e-07	Axis_92
AGE	3.7098	0.0133556	SPL5AGE2	3.9046e-08	1.06296e-06	-2.12357e-06	2.20166e-06	Axis_92
ALC	0.65852	0.683219	ALC_DK:0	0	0	0	0	Axis_92
ALC	0.65852	0.683219	ALC_DK:1	0.000465013	0.00134024	-0.00226173	0.00319176	Axis_92
ALC	0.65852	0.683219	ALC_DK:2	0.00101132	0.000915019	-0.000850302	0.00287294	Axis_92
ALC	0.65852	0.683219	ALC_DK:3	0.000884808	0.00108473	-0.0013221	0.00309171	Axis_92
ALC	0.65852	0.683219	ALC_DK:4	-0.000496178	0.00138477	-0.00331352	0.00232117	Axis_92
ALC	0.65852	0.683219	ALC_DK:5	-1.52912e-05	0.00144101	-0.00294704	0.00291646	Axis_92
ALC	0.65852	0.683219	ALC_DK:99	0.000703833	0.00106447	-0.00146186	0.00286952	Axis_92
ALI	3.10356	0.0873844	takes rx for antihyperlipidemic:0	0	0	0	0	Axis_92
ALI	3.10356	0.0873844	takes rx for antihyperlipidemic:1	0.00159191	0.000903626	-0.00024653	0.00343035	Axis_92
BMI	3.11976	0.0278047	BMI2:1	0.00100433	0.00202268	-0.00311085	0.00511951	Axis_92
BMI	3.11976	0.0278047	BMI2:2	0	0	0	0	Axis_92
BMI	3.11976	0.0278047	BMI2:3	-0.000470698	0.00103105	-0.00256838	0.00162699	Axis_92
BMI	3.11976	0.0278047	BMI2:4	-0.00221043	0.000953079	-0.00414949	-0.000271379	Axis_92
BMI	3.11976	0.0278047	BMI2:5	-0.00153272	0.00130488	-0.00418753	0.00112209	Axis_92
EDU	2.02084	0.148622	EDUCAT2:1	0	0	0	0	Axis_92
EDU	2.02084	0.148622	EDUCAT2:2	-0.00213294	0.00113095	-0.00443387	0.00016799	Axis_92
EDU	2.02084	0.148622	EDUCAT2:3	-0.00228208	0.00115972	-0.00464155	7.73971e-05	Axis_92
GEN	0.00274969	0.958496	GENDER:0	-3.77449e-05	0.000719808	-0.00150221	0.00142672	Axis_92
GEN	0.00274969	0.958496	GENDER:1	0	0	0	0	Axis_92
GER	5.16652	0.0296651	takes rx for GERD:0	0	0	0	0	Axis_92
GER	5.16652	0.0296651	takes rx for GERD:1	-0.00193839	0.00085279	-0.0036734	-0.000203375	Axis_92
HBP	0.866757	0.358616	LABHYPERTENSION:0	0	0	0	0	Axis_92
HBP	0.866757	0.358616	LABHYPERTENSION:1	-0.000815967	0.000876444	-0.0025991	0.000967171	Axis_92
MAR	0.178534	0.837298	MARITAL2:1	0	0	0	0	Axis_92
MAR	0.178534	0.837298	MARITAL2:2	-0.000293457	0.00082664	-0.00197527	0.00138835	Axis_92
MAR	0.178534	0.837298	MARITAL2:3	-0.000663105	0.00111159	-0.00292465	0.00159844	Axis_92
NSM	2.19551	0.127298	NSMOKING2:1	0	0	0	0	Axis_92
NSM	2.19551	0.127298	NSMOKING2:2	0.000554036	0.000782132	-0.00103722	0.0021453	Axis_92
NSM	2.19551	0.127298	NSMOKING2:3	0.00148513	0.000709084	4.2483e-05	0.00292777	Axis_92
PER	1.43493	0.231152	PERIO_ALL2:1	0	0	0	0	Axis_92
PER	1.43493	0.231152	PERIO_ALL2:2	-0.00141068	0.00117687	-0.00380504	0.000983681	Axis_92
PER	1.43493	0.231152	PERIO_ALL2:3	-0.00120481	0.000994122	-0.00322737	0.000817745	Axis_92
PER	1.43493	0.231152	PERIO_ALL2:4	0.000243814	0.00146542	-0.00273761	0.00322523	Axis_92
PER	1.43493	0.231152	PERIO_ALL2:77	-0.000988637	0.00109003	-0.00320632	0.00122904	Axis_92
PER	1.43493	0.231152	PERIO_ALL2:88	0.000913361	0.00263465	-0.00444687	0.0062736	Axis_92
PER	1.43493	0.231152	PERIO_ALL2:99	-0.00208246	0.00105448	-0.00422781	6.28839e-05	Axis_92
POV	0.404508	0.804005	POVERTY:1	0	0	0	0	Axis_92
POV	0.404508	0.804005	POVERTY:2	-0.000296281	0.000822054	-0.00196876	0.0013762	Axis_92
POV	0.404508	0.804005	POVERTY:3	-0.000648857	0.00103577	-0.00275615	0.00145844	Axis_92
POV	0.404508	0.804005	POVERTY:4	-6.98748e-05	0.000859749	-0.00181905	0.0016793	Axis_92
POV	0.404508	0.804005	POVERTY:99	-0.00120161	0.00128172	-0.00380929	0.00140607	Axis_92
RES	8.9876	0.00513433	takes rx for inhaled respiratory:0	0	0	0	0	Axis_92
RES	8.9876	0.00513433	takes rx for inhaled respiratory:1	0.00858557	0.00286383	0.00275906	0.0144121	Axis_92
Rac	0.525432	0.717734	Race/Ethnicity - Recode:1	0.00105082	0.000939578	-0.000860762	0.00296241	Axis_92
Rac	0.525432	0.717734	Race/Ethnicity - Recode:2	0.000528215	0.000913544	-0.0013304	0.00238683	Axis_92
Rac	0.525432	0.717734	Race/Ethnicity - Recode:3	0	0	0	0	Axis_92
Rac	0.525432	0.717734	Race/Ethnicity - Recode:4	0.000184805	0.000847998	-0.00154046	0.00191007	Axis_92
Rac	0.525432	0.717734	Race/Ethnicity - Recode:5	0.000166209	0.00106625	-0.0020031	0.00233552	Axis_92
dia	0.396384	0.533298	diabetes based on 2 lab variables and 3 diq questions:0	0	0	0	0	Axis_92
dia	0.396384	0.533298	diabetes based on 2 lab variables and 3 diq questions:1	-0.000631505	0.00100304	-0.00267221	0.0014092	Axis_92
ABI	4.84535	0.0348231	takes rx for antibiotic:0	0	0	0	0	Axis_93
ABI	4.84535	0.0348231	takes rx for antibiotic:1	0.00382363	0.00173705	0.000289569	0.00735768	Axis_93
AGE	2.2218	0.0879889	SPL5AGE3	-1.52253e-06	1.15263e-06	-3.86757e-06	8.22513e-07	Axis_93
AGE	2.2218	0.0879889	AGE	-2.27045e-06	0.000227553	-0.00046523	0.000460689	Axis_93
AGE	2.2218	0.0879889	SPL5AGE1	-3.92646e-07	4.75537e-07	-1.36013e-06	5.74841e-07	Axis_93
AGE	2.2218	0.0879889	SPL5AGE2	1.07443e-06	1.06614e-06	-1.09464e-06	3.2435e-06	Axis_93
ALC	1.73607	0.143559	ALC_DK:0	0	0	0	0	Axis_93
ALC	1.73607	0.143559	ALC_DK:1	-0.000100014	0.00121473	-0.00257141	0.00237138	Axis_93
ALC	1.73607	0.143559	ALC_DK:2	-0.00140432	0.00099042	-0.00341934	0.000610706	Axis_93
ALC	1.73607	0.143559	ALC_DK:3	-0.000178241	0.00113217	-0.00248165	0.00212517	Axis_93
ALC	1.73607	0.143559	ALC_DK:4	0.000632132	0.00138079	-0.00217712	0.00344138	Axis_93
ALC	1.73607	0.143559	ALC_DK:5	0.000310508	0.00140395	-0.00254585	0.00316687	Axis_93
ALC	1.73607	0.143559	ALC_DK:99	-0.00152651	0.00113247	-0.00383054	0.000777524	Axis_93
ALI	0.140513	0.71017	takes rx for antihyperlipidemic:0	0	0	0	0	Axis_93
ALI	0.140513	0.71017	takes rx for antihyperlipidemic:1	0.000518261	0.00138258	-0.00229462	0.00333114	Axis_93
BMI	2.72329	0.0460326	BMI2:1	0.00479764	0.00182961	0.00107527	0.00852002	Axis_93
BMI	2.72329	0.0460326	BMI2:2	0	0	0	0	Axis_93
BMI	2.72329	0.0460326	BMI2:3	0.000272853	0.000777996	-0.00130999	0.0018557	Axis_93
BMI	2.72329	0.0460326	BMI2:4	-7.2564e-06	0.000803755	-0.00164251	0.001628	Axis_93
BMI	2.72329	0.0460326	BMI2:5	-0.000765275	0.000848609	-0.00249178	0.000961232	Axis_93
EDU	0.709906	0.499045	EDUCAT2:1	0	0	0	0	Axis_93
EDU	0.709906	0.499045	EDUCAT2:2	-0.00124112	0.00122751	-0.00373851	0.00125627	Axis_93
EDU	0.709906	0.499045	EDUCAT2:3	-0.000243256	0.00102095	-0.0023204	0.00183389	Axis_93
GEN	0.101563	0.75197	GENDER:0	-0.000232897	0.000730796	-0.00171971	0.00125392	Axis_93
GEN	0.101563	0.75197	GENDER:1	0	0	0	0	Axis_93
GER	4.33179	0.0452423	takes rx for GERD:0	0	0	0	0	Axis_93
GER	4.33179	0.0452423	takes rx for GERD:1	0.00207517	0.000997058	4.66428e-05	0.0041037	Axis_93
HBP	0.0884141	0.768067	LABHYPERTENSION:0	0	0	0	0	Axis_93
HBP	0.0884141	0.768067	LABHYPERTENSION:1	0.000140406	0.000472198	-0.000820287	0.0011011	Axis_93
MAR	0.422781	0.658721	MARITAL2:1	0	0	0	0	Axis_93
MAR	0.422781	0.658721	MARITAL2:2	0.00057131	0.000709392	-0.00087196	0.00201458	Axis_93
MAR	0.422781	0.658721	MARITAL2:3	0.000684388	0.00083655	-0.00101759	0.00238636	Axis_93
NSM	4.53519	0.0181915	NSMOKING2:1	0	0	0	0	Axis_93
NSM	4.53519	0.0181915	NSMOKING2:2	-0.000521241	0.000787781	-0.00212399	0.00108151	Axis_93
NSM	4.53519	0.0181915	NSMOKING2:3	0.0015964	0.000620126	0.00033475	0.00285806	Axis_93
PER	1.74928	0.140554	PERIO_ALL2:1	0	0	0	0	Axis_93
PER	1.74928	0.140554	PERIO_ALL2:2	-0.000241588	0.00154086	-0.0033765	0.00289332	Axis_93
PER	1.74928	0.140554	PERIO_ALL2:3	5.66442e-05	0.000877891	-0.00172944	0.00184273	Axis_93
PER	1.74928	0.140554	PERIO_ALL2:4	0.000197063	0.00149756	-0.00284975	0.00324387	Axis_93
PER	1.74928	0.140554	PERIO_ALL2:77	-0.00154148	0.00168464	-0.00496891	0.00188596	Axis_93
PER	1.74928	0.140554	PERIO_ALL2:88	-0.00501001	0.00233344	-0.00975742	-0.000262597	Axis_93
PER	1.74928	0.140554	PERIO_ALL2:99	0.00286071	0.00130683	0.000201942	0.00551948	Axis_93
POV	0.388441	0.815345	POVERTY:1	0	0	0	0	Axis_93
POV	0.388441	0.815345	POVERTY:2	2.85821e-05	0.000746085	-0.00148934	0.0015465	Axis_93
POV	0.388441	0.815345	POVERTY:3	-0.000104216	0.000967348	-0.0020723	0.00186387	Axis_93
POV	0.388441	0.815345	POVERTY:4	0.000782067	0.000836023	-0.000918834	0.00248297	Axis_93
POV	0.388441	0.815345	POVERTY:99	1.64687e-05	0.00144486	-0.00292311	0.00295605	Axis_93
RES	0.106862	0.74581	takes rx for inhaled respiratory:0	0	0	0	0	Axis_93
RES	0.106862	0.74581	takes rx for inhaled respiratory:1	0.00135801	0.00415423	-0.00709384	0.00980986	Axis_93
Rac	4.9424	0.00310719	Race/Ethnicity - Recode:1	0.000982373	0.000692985	-0.000427515	0.00239226	Axis_93
Rac	4.9424	0.00310719	Race/Ethnicity - Recode:2	0.00186923	0.000745732	0.000352029	0.00338644	Axis_93
Rac	4.9424	0.00310719	Race/Ethnicity - Recode:3	0	0	0	0	Axis_93
Rac	4.9424	0.00310719	Race/Ethnicity - Recode:4	0.00246687	0.000604746	0.0012365	0.00369723	Axis_93
Rac	4.9424	0.00310719	Race/Ethnicity - Recode:5	0.000188204	0.000845991	-0.00153298	0.00190939	Axis_93
dia	1.1058	0.300636	diabetes based on 2 lab variables and 3 diq questions:0	0	0	0	0	Axis_93
dia	1.1058	0.300636	diabetes based on 2 lab variables and 3 diq questions:1	0.00124319	0.00118222	-0.00116205	0.00364842	Axis_93
ABI	0.0024945	0.960467	takes rx for antibiotic:0	0	0	0	0	Axis_94
ABI	0.0024945	0.960467	takes rx for antibiotic:1	9.05393e-05	0.00181278	-0.00359759	0.00377867	Axis_94
AGE	0.242481	0.91215	SPL5AGE3	-3.48963e-07	1.7701e-06	-3.95025e-06	3.25233e-06	Axis_94
AGE	0.242481	0.91215	AGE	-1.33699e-05	0.000221145	-0.000463293	0.000436553	Axis_94
AGE	0.242481	0.91215	SPL5AGE1	-1.40355e-07	6.07312e-07	-1.37594e-06	1.09523e-06	Axis_94
AGE	0.242481	0.91215	SPL5AGE2	3.75005e-07	1.46025e-06	-2.5959e-06	3.34591e-06	Axis_94
ALC	2.52428	0.0402321	ALC_DK:0	0	0	0	0	Axis_94
ALC	2.52428	0.0402321	ALC_DK:1	-0.000295715	0.0012107	-0.0027589	0.00216747	Axis_94
ALC	2.52428	0.0402321	ALC_DK:2	-0.000275569	0.0011111	-0.00253612	0.00198498	Axis_94
ALC	2.52428	0.0402321	ALC_DK:3	-0.00215085	0.000972407	-0.00412922	-0.000172469	Axis_94
ALC	2.52428	0.0402321	ALC_DK:4	-0.00163859	0.00161025	-0.00491467	0.00163749	Axis_94
ALC	2.52428	0.0402321	ALC_DK:5	-0.000508605	0.00158636	-0.00373609	0.00271888	Axis_94
ALC	2.52428	0.0402321	ALC_DK:99	-2.11383e-05	0.00130034	-0.0026667	0.00262442	Axis_94
ALI	0.000843339	0.977007	takes rx for antihyperlipidemic:0	0	0	0	0	Axis_94
ALI	0.000843339	0.977007	takes rx for antihyperlipidemic:1	3.78033e-05	0.00130175	-0.00261063	0.00268624	Axis_94
BMI	2.61147	0.053142	BMI2:1	-0.00274085	0.0019887	-0.00678689	0.00130518	Axis_94
BMI	2.61147	0.053142	BMI2:2	0	0	0	0	Axis_94
BMI	2.61147	0.053142	BMI2:3	-0.000772628	0.00074845	-0.00229536	0.000750105	Axis_94
BMI	2.61147	0.053142	BMI2:4	0.00173199	0.000777117	0.000150935	0.00331305	Axis_94
BMI	2.61147	0.053142	BMI2:5	0.000132874	0.000703296	-0.00129799	0.00156374	Axis_94
EDU	0.490663	0.616616	EDUCAT2:1	0	0	0	0	Axis_94
EDU	0.490663	0.616616	EDUCAT2:2	-0.000851788	0.000924744	-0.00273319	0.00102962	Axis_94
EDU	0.490663	0.616616	EDUCAT2:3	-0.000491702	0.000738991	-0.00199519	0.00101179	Axis_94
GEN	11.7366	0.00165797	GENDER:0	-0.00220486	0.000643593	-0.00351426	-0.000895464	Axis_94
GEN	11.7366	0.00165797	GENDER:1	0	0	0	0	Axis_94
GER	0.0434573	0.836148	takes rx for GERD:0	0	0	0	0	Axis_94
GER	0.0434573	0.836148	takes rx for GERD:1	0.000223497	0.00107211	-0.00195773	0.00240473	Axis_94
HBP	1.08761	0.304581	LABHYPERTENSION:0	0	0	0	0	Axis_94
HBP	1.08761	0.304581	LABHYPERTENSION:1	-0.00071722	0.000687726	-0.00211641	0.000681968	Axis_94
MAR	4.97718	0.0129081	MARITAL2:1	0	0	0	0	Axis_94
MAR	4.97718	0.0129081	MARITAL2:2	0.00210747	0.000757756	0.000565801	0.00364913	Axis_94
MAR	4.97718	0.0129081	MARITAL2:3	7.05814e-05	0.000906647	-0.001774	0.00191517	Axis_94
NSM	2.77427	0.0769749	NSMOKING2:1	0	0	0	0	Axis_94
NSM	2.77427	0.0769749	NSMOKING2:2	-0.00116505	0.0008965	-0.002989	0.000658889	Axis_94
NSM	2.77427	0.0769749	NSMOKING2:3	0.00104031	0.000755685	-0.000497141	0.00257776	Axis_94
PER	0.277655	0.943452	PERIO_ALL2:1	0	0	0	0	Axis_94
PER	0.277655	0.943452	PERIO_ALL2:2	0.000376915	0.0013773	-0.00242522	0.00317905	Axis_94
PER	0.277655	0.943452	PERIO_ALL2:3	-0.000207366	0.00069988	-0.00163128	0.00121655	Axis_94
PER	0.277655	0.943452	PERIO_ALL2:4	-0.00056876	0.00147943	-0.00357869	0.00244117	Axis_94
PER	0.277655	0.943452	PERIO_ALL2:77	0.000130263	0.00125181	-0.00241656	0.00267709	Axis_94
PER	0.277655	0.943452	PERIO_ALL2:88	-0.00204962	0.00173271	-0.00557484	0.0014756	Axis_94
PER	0.277655	0.943452	PERIO_ALL2:99	-0.00046558	0.00119724	-0.00290137	0.00197021	Axis_94
POV	0.836317	0.511992	POVERTY:1	0	0	0	0	Axis_94
POV	0.836317	0.511992	POVERTY:2	0.000839589	0.000625386	-0.000432768	0.00211195	Axis_94
POV	0.836317	0.511992	POVERTY:3	0.000133228	0.00111245	-0.00213006	0.00239652	Axis_94
POV	0.836317	0.511992	POVERTY:4	-0.000373346	0.000960804	-0.00232812	0.00158142	Axis_94
POV	0.836317	0.511992	POVERTY:99	2.11494e-05	0.00105615	-0.0021276	0.0021699	Axis_94
RES	2.06067	0.160555	takes rx for inhaled respiratory:0	0	0	0	0	Axis_94
RES	2.06067	0.160555	takes rx for inhaled respiratory:1	0.00567218	0.00395136	-0.00236692	0.0137113	Axis_94
Rac	4.62374	0.00448596	Race/Ethnicity - Recode:1	-0.00254418	0.000774353	-0.00411961	-0.000968743	Axis_94
Rac	4.62374	0.00448596	Race/Ethnicity - Recode:2	-0.00261536	0.000980354	-0.00460991	-0.00062082	Axis_94
Rac	4.62374	0.00448596	Race/Ethnicity - Recode:3	0	0	0	0	Axis_94
Rac	4.62374	0.00448596	Race/Ethnicity - Recode:4	-0.00174396	0.000660835	-0.00308843	-0.000399477	Axis_94
Rac	4.62374	0.00448596	Race/Ethnicity - Recode:5	-0.0018382	0.000650376	-0.0031614	-0.000514996	Axis_94
dia	0.0180763	0.893865	diabetes based on 2 lab variables and 3 diq questions:0	0	0	0	0	Axis_94
dia	0.0180763	0.893865	diabetes based on 2 lab variables and 3 diq questions:1	0.000128978	0.000959315	-0.00182276	0.00208072	Axis_94
ABI	2.50444	0.123064	takes rx for antibiotic:0	0	0	0	0	Axis_95
ABI	2.50444	0.123064	takes rx for antibiotic:1	-0.00256226	0.00161908	-0.00585629	0.000731778	Axis_95
AGE	0.151516	0.960989	SPL5AGE3	1.662e-07	1.67186e-06	-3.23523e-06	3.56763e-06	Axis_95
AGE	0.151516	0.960989	AGE	7.61482e-05	0.000181262	-0.000292633	0.000444929	Axis_95
AGE	0.151516	0.960989	SPL5AGE1	-8.89427e-08	4.841e-07	-1.07385e-06	8.95965e-07	Axis_95
AGE	0.151516	0.960989	SPL5AGE2	1.16963e-07	1.22998e-06	-2.38544e-06	2.61937e-06	Axis_95
ALC	1.95849	0.100364	ALC_DK:0	0	0	0	0	Axis_95
ALC	1.95849	0.100364	ALC_DK:1	0.00239367	0.00121908	-8.65764e-05	0.00487391	Axis_95
ALC	1.95849	0.100364	ALC_DK:2	0.000756943	0.000782434	-0.000834931	0.00234882	Axis_95
ALC	1.95849	0.100364	ALC_DK:3	0.000325564	0.00107164	-0.0018547	0.00250583	Axis_95
ALC	1.95849	0.100364	ALC_DK:4	0.00206213	0.00129805	-0.000578782	0.00470304	Axis_95
ALC	1.95849	0.100364	ALC_DK:5	0.00145229	0.00145537	-0.00150868	0.00441326	Axis_95
ALC	1.95849	0.100364	ALC_DK:99	-0.000650154	0.00111685	-0.0029224	0.00162209	Axis_95
ALI	1.91573	0.175618	takes rx for antihyperlipidemic:0	0	0	0	0	Axis_95
ALI	1.91573	0.175618	takes rx for antihyperlipidemic:1	-0.00114164	0.000824824	-0.00281975	0.000536478	Axis_95
BMI	4.85107	0.00344967	BMI2:1	-0.0074081	0.00234969	-0.0121886	-0.00262762	Axis_95
BMI	4.85107	0.00344967	BMI2:2	0	0	0	0	Axis_95
BMI	4.85107	0.00344967	BMI2:3	-0.00143475	0.000627105	-0.00271061	-0.000158899	Axis_95
BMI	4.85107	0.00344967	BMI2:4	-0.00202337	0.000683401	-0.00341376	-0.000632984	Axis_95
BMI	4.85107	0.00344967	BMI2:5	-0.0028935	0.000965955	-0.00485875	-0.000928247	Axis_95
EDU	0.778376	0.467398	EDUCAT2:1	0	0	0	0	Axis_95
EDU	0.778376	0.467398	EDUCAT2:2	0.000792853	0.000756018	-0.000745277	0.00233098	Axis_95
EDU	0.778376	0.467398	EDUCAT2:3	-6.69028e-05	0.000921267	-0.00194123	0.00180743	Axis_95
GEN	0.882764	0.354272	GENDER:0	0.000729585	0.000776521	-0.00085026	0.00230943	Axis_95
GEN	0.882764	0.354272	GENDER:1	0	0	0	0	Axis_95
GER	0.190324	0.665488	takes rx for GERD:0	0	0	0	0	Axis_95
GER	0.190324	0.665488	takes rx for GERD:1	0.000503441	0.00115399	-0.00184437	0.00285125	Axis_95
HBP	0.0504051	0.823744	LABHYPERTENSION:0	0	0	0	0	Axis_95
HBP	0.0504051	0.823744	LABHYPERTENSION:1	-0.000116033	0.000516827	-0.00116753	0.000935459	Axis_95
MAR	5.58534	0.00814269	MARITAL2:1	0	0	0	0	Axis_95
MAR	5.58534	0.00814269	MARITAL2:2	-0.00223024	0.000750488	-0.00375712	-0.000703363	Axis_95
MAR	5.58534	0.00814269	MARITAL2:3	-0.00338939	0.00110791	-0.00564344	-0.00113534	Axis_95
NSM	1.7557	0.188543	NSMOKING2:1	0	0	0	0	Axis_95
NSM	1.7557	0.188543	NSMOKING2:2	-0.00114532	0.000626414	-0.00241977	0.000129125	Axis_95
NSM	1.7557	0.188543	NSMOKING2:3	-0.000672925	0.000734118	-0.0021665	0.00082065	Axis_95
PER	2.52363	0.0402744	PERIO_ALL2:1	0	0	0	0	Axis_95
PER	2.52363	0.0402744	PERIO_ALL2:2	-0.00262564	0.00153481	-0.00574823	0.000496949	Axis_95
PER	2.52363	0.0402744	PERIO_ALL2:3	-0.00091617	0.000901429	-0.00275014	0.000917801	Axis_95
PER	2.52363	0.0402744	PERIO_ALL2:4	-0.00214342	0.00105254	-0.00428483	-1.99856e-06	Axis_95
PER	2.52363	0.0402744	PERIO_ALL2:77	-0.000903373	0.00142902	-0.00381074	0.002004	Axis_95
PER	2.52363	0.0402744	PERIO_ALL2:88	0.00552444	0.00208635	0.00127972	0.00976916	Axis_95
PER	2.52363	0.0402744	PERIO_ALL2:99	0.00175241	0.00152439	-0.00134898	0.00485379	Axis_95
POV	0.455794	0.767477	POVERTY:1	0	0	0	0	Axis_95
POV	0.455794	0.767477	POVERTY:2	-0.0011779	0.000974183	-0.00315989	0.00080409	Axis_95
POV	0.455794	0.767477	POVERTY:3	-0.000145755	0.000924095	-0.00202584	0.00173433	Axis_95
POV	0.455794	0.767477	POVERTY:4	-0.000393736	0.000818828	-0.00205965	0.00127218	Axis_95
POV	0.455794	0.767477	POVERTY:99	-0.00099197	0.00102088	-0.00306897	0.00108503	Axis_95
RES	0.491191	0.488309	takes rx for inhaled respiratory:0	0	0	0	0	Axis_95
RES	0.491191	0.488309	takes rx for inhaled respiratory:1	-0.00236536	0.00337499	-0.00923183	0.00450111	Axis_95
Rac	1.73533	0.165744	Race/Ethnicity - Recode:1	0.00143351	0.000730439	-5.25787e-05	0.0029196	Axis_95
Rac	1.73533	0.165744	Race/Ethnicity - Recode:2	0.00135698	0.00104253	-0.000764066	0.00347802	Axis_95
Rac	1.73533	0.165744	Race/Ethnicity - Recode:3	0	0	0	0	Axis_95
Rac	1.73533	0.165744	Race/Ethnicity - Recode:4	0.000364448	0.000792017	-0.00124692	0.00197582	Axis_95
Rac	1.73533	0.165744	Race/Ethnicity - Recode:5	0.00241608	0.00128982	-0.000208086	0.00504025	Axis_95
dia	0.444666	0.509515	diabetes based on 2 lab variables and 3 diq questions:0	0	0	0	0	Axis_95
dia	0.444666	0.509515	diabetes based on 2 lab variables and 3 diq questions:1	0.000719141	0.00107844	-0.00147497	0.00291325	Axis_95
ABI	3.46553	0.0715875	takes rx for antibiotic:0	0	0	0	0	Axis_96
ABI	3.46553	0.0715875	takes rx for antibiotic:1	0.00255782	0.001374	-0.000237596	0.00535324	Axis_96
AGE	0.776194	0.54863	SPL5AGE3	-1.92505e-06	1.34955e-06	-4.67074e-06	8.20634e-07	Axis_96
AGE	0.776194	0.54863	AGE	0.00011277	0.000219964	-0.00033475	0.00056029	Axis_96
AGE	0.776194	0.54863	SPL5AGE1	-5.88529e-07	5.09387e-07	-1.62489e-06	4.47827e-07	Axis_96
AGE	0.776194	0.54863	SPL5AGE2	1.57626e-06	1.18386e-06	-8.32332e-07	3.98485e-06	Axis_96
ALC	2.01022	0.0923159	ALC_DK:0	0	0	0	0	Axis_96
ALC	2.01022	0.0923159	ALC_DK:1	-0.000760398	0.00122046	-0.00324344	0.00172264	Axis_96
ALC	2.01022	0.0923159	ALC_DK:2	0.000793493	0.000872329	-0.000981274	0.00256826	Axis_96
ALC	2.01022	0.0923159	ALC_DK:3	0.000260295	0.00102835	-0.0018319	0.00235249	Axis_96
ALC	2.01022	0.0923159	ALC_DK:4	0.00283335	0.00140663	-2.84633e-05	0.00569517	Axis_96
ALC	2.01022	0.0923159	ALC_DK:5	0.000502161	0.00105069	-0.00163548	0.0026398	Axis_96
ALC	2.01022	0.0923159	ALC_DK:99	-0.000843498	0.00131284	-0.00351448	0.00182749	Axis_96
ALI	0.737641	0.396613	takes rx for antihyperlipidemic:0	0	0	0	0	Axis_96
ALI	0.737641	0.396613	takes rx for antihyperlipidemic:1	0.000924319	0.00107622	-0.00126526	0.0031139	Axis_96
BMI	2.269	0.0827548	BMI2:1	0.00132239	0.0021037	-0.00295763	0.00560241	Axis_96
BMI	2.269	0.0827548	BMI2:2	0	0	0	0	Axis_96
BMI	2.269	0.0827548	BMI2:3	-0.00103734	0.000824096	-0.00271398	0.000639291	Axis_96
BMI	2.269	0.0827548	BMI2:4	-0.000124494	0.00102843	-0.00221685	0.00196786	Axis_96
BMI	2.269	0.0827548	BMI2:5	0.0012823	0.000899888	-0.000548534	0.00311314	Axis_96
EDU	0.657908	0.524594	EDUCAT2:1	0	0	0	0	Axis_96
EDU	0.657908	0.524594	EDUCAT2:2	-0.000702822	0.000864072	-0.00246079	0.00105515	Axis_96
EDU	0.657908	0.524594	EDUCAT2:3	-0.000623112	0.000546294	-0.00173455	0.000488331	Axis_96
GEN	0.569609	0.455767	GENDER:0	0.000541726	0.00071778	-0.000918608	0.00200206	Axis_96
GEN	0.569609	0.455767	GENDER:1	0	0	0	0	Axis_96
GER	3.11024	0.0870594	takes rx for GERD:0	0	0	0	0	Axis_96
GER	3.11024	0.0870594	takes rx for GERD:1	0.00167389	0.000949142	-0.000257149	0.00360494	Axis_96
HBP	0.0117524	0.914328	LABHYPERTENSION:0	0	0	0	0	Axis_96
HBP	0.0117524	0.914328	LABHYPERTENSION:1	7.45154e-05	0.000687356	-0.00132392	0.00147295	Axis_96
MAR	3.31531	0.0487497	MARITAL2:1	0	0	0	0	Axis_96
MAR	3.31531	0.0487497	MARITAL2:2	0.00199106	0.000773922	0.000416501	0.00356561	Axis_96
MAR	3.31531	0.0487497	MARITAL2:3	0.00191537	0.000994169	-0.000107282	0.00393802	Axis_96
NSM	0.319983	0.728389	NSMOKING2:1	0	0	0	0	Axis_96
NSM	0.319983	0.728389	NSMOKING2:2	-0.000439674	0.000749931	-0.00196542	0.00108607	Axis_96
NSM	0.319983	0.728389	NSMOKING2:3	-0.000433972	0.000768147	-0.00199678	0.00112883	Axis_96
PER	1.24614	0.308718	PERIO_ALL2:1	0	0	0	0	Axis_96
PER	1.24614	0.308718	PERIO_ALL2:2	0.00266994	0.00136551	-0.00010821	0.00544809	Axis_96
PER	1.24614	0.308718	PERIO_ALL2:3	0.00142833	0.000915526	-0.000434325	0.00329098	Axis_96
PER	1.24614	0.308718	PERIO_ALL2:4	0.00202672	0.00116684	-0.000347246	0.00440068	Axis_96
PER	1.24614	0.308718	PERIO_ALL2:77	0.000960512	0.00160578	-0.00230646	0.00422749	Axis_96
PER	1.24614	0.308718	PERIO_ALL2:88	0.00187762	0.00180471	-0.00179409	0.00554933	Axis_96
PER	1.24614	0.308718	PERIO_ALL2:99	0.001429	0.00167125	-0.00197119	0.00482918	Axis_96
POV	0.811893	0.526663	POVERTY:1	0	0	0	0	Axis_96
POV	0.811893	0.526663	POVERTY:2	-0.000889872	0.000671719	-0.00225649	0.00047675	Axis_96
POV	0.811893	0.526663	POVERTY:3	0.000318664	0.00104057	-0.0017984	0.00243573	Axis_96
POV	0.811893	0.526663	POVERTY:4	-0.000313872	0.000881061	-0.0021064	0.00147866	Axis_96
POV	0.811893	0.526663	POVERTY:99	0.00053377	0.000981768	-0.00146365	0.00253119	Axis_96
RES	7.15564	0.0115371	takes rx for inhaled respiratory:0	0	0	0	0	Axis_96
RES	7.15564	0.0115371	takes rx for inhaled respiratory:1	-0.00867071	0.00324139	-0.0152654	-0.00207607	Axis_96
Rac	0.859315	0.498451	Race/Ethnicity - Recode:1	0.000794674	0.000777038	-0.000786222	0.00237557	Axis_96
Rac	0.859315	0.498451	Race/Ethnicity - Recode:2	0.000881106	0.000949181	-0.00105002	0.00281223	Axis_96
Rac	0.859315	0.498451	Race/Ethnicity - Recode:3	0	0	0	0	Axis_96
Rac	0.859315	0.498451	Race/Ethnicity - Recode:4	-0.000609517	0.000613063	-0.0018568	0.000637769	Axis_96
Rac	0.859315	0.498451	Race/Ethnicity - Recode:5	0.000315795	0.000738187	-0.00118606	0.00181765	Axis_96
dia	0.0218406	0.883411	diabetes based on 2 lab variables and 3 diq questions:0	0	0	0	0	Axis_96
dia	0.0218406	0.883411	diabetes based on 2 lab variables and 3 diq questions:1	-0.000147372	0.000997198	-0.00217619	0.00188144	Axis_96
ABI	0.266952	0.608829	takes rx for antibiotic:0	0	0	0	0	Axis_97
ABI	0.266952	0.608829	takes rx for antibiotic:1	0.000989698	0.00191552	-0.00290745	0.00488684	Axis_97
AGE	3.14773	0.0268419	SPL5AGE3	-9.29266e-08	1.55587e-06	-3.25837e-06	3.07251e-06	Axis_97
AGE	3.14773	0.0268419	AGE	-0.000548778	0.00019663	-0.000948825	-0.00014873	Axis_97
AGE	3.14773	0.0268419	SPL5AGE1	8.80226e-07	5.21679e-07	-1.81138e-07	1.94159e-06	Axis_97
AGE	3.14773	0.0268419	SPL5AGE2	-1.38334e-06	1.25234e-06	-3.93125e-06	1.16457e-06	Axis_97
ALC	1.05331	0.409772	ALC_DK:0	0	0	0	0	Axis_97
ALC	1.05331	0.409772	ALC_DK:1	-1.58291e-06	0.00106943	-0.00217735	0.00217418	Axis_97
ALC	1.05331	0.409772	ALC_DK:2	-0.00051707	0.000683907	-0.00190849	0.000874348	Axis_97
ALC	1.05331	0.409772	ALC_DK:3	-0.00192018	0.000893454	-0.00373793	-0.000102434	Axis_97
ALC	1.05331	0.409772	ALC_DK:4	-0.00127156	0.00118585	-0.0036842	0.00114107	Axis_97
ALC	1.05331	0.409772	ALC_DK:5	-0.00134015	0.00112529	-0.00362956	0.000949267	Axis_97
ALC	1.05331	0.409772	ALC_DK:99	-0.00132813	0.00114207	-0.00365169	0.00099542	Axis_97
ALI	1.621	0.211849	takes rx for antihyperlipidemic:0	0	0	0	0	Axis_97
ALI	1.621	0.211849	takes rx for antihyperlipidemic:1	0.00127407	0.00100069	-0.000761861	0.00331	Axis_97
BMI	1.72435	0.168128	BMI2:1	0.00403309	0.00207541	-0.000189351	0.00825554	Axis_97
BMI	1.72435	0.168128	BMI2:2	0	0	0	0	Axis_97
BMI	1.72435	0.168128	BMI2:3	0.000554904	0.000701084	-0.000871463	0.00198127	Axis_97
BMI	1.72435	0.168128	BMI2:4	0.0011025	0.000802661	-0.000530527	0.00273553	Axis_97
BMI	1.72435	0.168128	BMI2:5	0.000446842	0.000999166	-0.00158598	0.00247966	Axis_97
EDU	3.08106	0.0593181	EDUCAT2:1	0	0	0	0	Axis_97
EDU	3.08106	0.0593181	EDUCAT2:2	-0.000809091	0.00068583	-0.00220442	0.00058624	Axis_97
EDU	3.08106	0.0593181	EDUCAT2:3	0.000259023	0.000780811	-0.00132955	0.0018476	Axis_97
GEN	8.34218	0.00679001	GENDER:0	-0.00185094	0.000640845	-0.00315475	-0.000547133	Axis_97
GEN	8.34218	0.00679001	GENDER:1	0	0	0	0	Axis_97
GER	0.012242	0.912569	takes rx for GERD:0	0	0	0	0	Axis_97
GER	0.012242	0.912569	takes rx for GERD:1	0.000128608	0.00116237	-0.00223625	0.00249346	Axis_97
HBP	0.772475	0.385808	LABHYPERTENSION:0	0	0	0	0	Axis_97
HBP	0.772475	0.385808	LABHYPERTENSION:1	-0.00073652	0.000837997	-0.00244144	0.000968397	Axis_97
MAR	0.211639	0.810346	MARITAL2:1	0	0	0	0	Axis_97
MAR	0.211639	0.810346	MARITAL2:2	-0.000401546	0.000622857	-0.00166876	0.000865667	Axis_97
MAR	0.211639	0.810346	MARITAL2:3	-0.000154413	0.0008219	-0.00182658	0.00151776	Axis_97
NSM	0.5467	0.584009	NSMOKING2:1	0	0	0	0	Axis_97
NSM	0.5467	0.584009	NSMOKING2:2	0.000683378	0.000823922	-0.000992903	0.00235966	Axis_97
NSM	0.5467	0.584009	NSMOKING2:3	0.000720122	0.000807934	-0.000923633	0.00236388	Axis_97
PER	3.6562	0.00681618	PERIO_ALL2:1	0	0	0	0	Axis_97
PER	3.6562	0.00681618	PERIO_ALL2:2	-0.00126863	0.000943302	-0.00318779	0.000650531	Axis_97
PER	3.6562	0.00681618	PERIO_ALL2:3	-0.0014451	0.00102377	-0.00352797	0.000637769	Axis_97
PER	3.6562	0.00681618	PERIO_ALL2:4	-0.00168508	0.00140306	-0.00453963	0.00116947	Axis_97
PER	3.6562	0.00681618	PERIO_ALL2:77	-0.00356794	0.0013148	-0.00624293	-0.000892946	Axis_97
PER	3.6562	0.00681618	PERIO_ALL2:88	-0.00590541	0.00183181	-0.00963225	-0.00217857	Axis_97
PER	3.6562	0.00681618	PERIO_ALL2:99	0.00203009	0.00130432	-0.000623573	0.00468375	Axis_97
POV	3.69349	0.0136251	POVERTY:1	0	0	0	0	Axis_97
POV	3.69349	0.0136251	POVERTY:2	-0.00118561	0.000713881	-0.00263801	0.000266792	Axis_97
POV	3.69349	0.0136251	POVERTY:3	-0.00197295	0.000884089	-0.00377164	-0.000174258	Axis_97
POV	3.69349	0.0136251	POVERTY:4	-0.00148067	0.000646213	-0.0027954	-0.00016594	Axis_97
POV	3.69349	0.0136251	POVERTY:99	-0.000572495	0.0012111	-0.0030365	0.00189151	Axis_97
RES	0.00358342	0.952627	takes rx for inhaled respiratory:0	0	0	0	0	Axis_97
RES	0.00358342	0.952627	takes rx for inhaled respiratory:1	0.000170805	0.00285333	-0.00563433	0.00597594	Axis_97
Rac	0.293255	0.88024	Race/Ethnicity - Recode:1	0.000256984	0.000867787	-0.00150854	0.00202251	Axis_97
Rac	0.293255	0.88024	Race/Ethnicity - Recode:2	7.28779e-05	0.000811925	-0.00157899	0.00172475	Axis_97
Rac	0.293255	0.88024	Race/Ethnicity - Recode:3	0	0	0	0	Axis_97
Rac	0.293255	0.88024	Race/Ethnicity - Recode:4	0.000104124	0.000533463	-0.000981215	0.00118946	Axis_97
Rac	0.293255	0.88024	Race/Ethnicity - Recode:5	0.00084377	0.000859065	-0.000904012	0.00259155	Axis_97
dia	1.88359	0.179183	diabetes based on 2 lab variables and 3 diq questions:0	0	0	0	0	Axis_97
dia	1.88359	0.179183	diabetes based on 2 lab variables and 3 diq questions:1	-0.00136193	0.000992341	-0.00338086	0.000657005	Axis_97
ABI	2.97147	0.0941033	takes rx for antibiotic:0	0	0	0	0	Axis_98
ABI	2.97147	0.0941033	takes rx for antibiotic:1	-0.00221303	0.00128381	-0.00482497	0.000398908	Axis_98
AGE	1.85158	0.142485	SPL5AGE3	-3.43212e-08	1.46468e-06	-3.01423e-06	2.94558e-06	Axis_98
AGE	1.85158	0.142485	AGE	-2.13765e-05	0.000170915	-0.000369105	0.000326352	Axis_98
AGE	1.85158	0.142485	SPL5AGE1	-1.07469e-07	5.12635e-07	-1.15043e-06	9.35494e-07	Axis_98
AGE	1.85158	0.142485	SPL5AGE2	2.88604e-07	1.2531e-06	-2.26086e-06	2.83806e-06	Axis_98
ALC	2.68786	0.0309457	ALC_DK:0	0	0	0	0	Axis_98
ALC	2.68786	0.0309457	ALC_DK:1	0.00146096	0.00111976	-0.000817205	0.00373912	Axis_98
ALC	2.68786	0.0309457	ALC_DK:2	-0.000117851	0.000953811	-0.00205839	0.00182269	Axis_98
ALC	2.68786	0.0309457	ALC_DK:3	-0.000980785	0.000912567	-0.00283742	0.000875847	Axis_98
ALC	2.68786	0.0309457	ALC_DK:4	-0.00119612	0.00112265	-0.00348016	0.00108792	Axis_98
ALC	2.68786	0.0309457	ALC_DK:5	-0.000213134	0.00127856	-0.00281439	0.00238812	Axis_98
ALC	2.68786	0.0309457	ALC_DK:99	-0.00146015	0.000959746	-0.00341277	0.000492466	Axis_98
ALI	0.600378	0.443951	takes rx for antihyperlipidemic:0	0	0	0	0	Axis_98
ALI	0.600378	0.443951	takes rx for antihyperlipidemic:1	-0.000588069	0.000758955	-0.00213218	0.000956036	Axis_98
BMI	0.0505751	0.994967	BMI2:1	0.000644964	0.00179818	-0.00301347	0.0043034	Axis_98
BMI	0.0505751	0.994967	BMI2:2	0	0	0	0	Axis_98
BMI	0.0505751	0.994967	BMI2:3	-4.04867e-05	0.000626539	-0.00131519	0.00123422	Axis_98
BMI	0.0505751	0.994967	BMI2:4	-0.000146248	0.000938338	-0.00205531	0.00176281	Axis_98
BMI	0.0505751	0.994967	BMI2:5	-8.997e-05	0.00079798	-0.00171347	0.00153353	Axis_98
EDU	0.112109	0.894285	EDUCAT2:1	0	0	0	0	Axis_98
EDU	0.112109	0.894285	EDUCAT2:2	0.000126089	0.000910896	-0.00172714	0.00197932	Axis_98
EDU	0.112109	0.894285	EDUCAT2:3	-0.000255066	0.00069764	-0.00167443	0.00116429	Axis_98
GEN	1.54684	0.222366	GENDER:0	0.000728812	0.000585994	-0.000463402	0.00192103	Axis_98
GEN	1.54684	0.222366	GENDER:1	0	0	0	0	Axis_98
GER	2.13023	0.153873	takes rx for GERD:0	0	0	0	0	Axis_98
GER	2.13023	0.153873	takes rx for GERD:1	-0.00159869	0.00109535	-0.00382719	0.000629805	Axis_98
HBP	0.00944611	0.923163	LABHYPERTENSION:0	0	0	0	0	Axis_98
HBP	0.00944611	0.923163	LABHYPERTENSION:1	8.23622e-05	0.000847426	-0.00164174	0.00180646	Axis_98
MAR	0.657363	0.52487	MARITAL2:1	0	0	0	0	Axis_98
MAR	0.657363	0.52487	MARITAL2:2	0.000461547	0.000578234	-0.00071488	0.00163797	Axis_98
MAR	0.657363	0.52487	MARITAL2:3	-0.000386212	0.000976152	-0.00237221	0.00159978	Axis_98
NSM	0.317174	0.730399	NSMOKING2:1	0	0	0	0	Axis_98
NSM	0.317174	0.730399	NSMOKING2:2	-0.000451319	0.000627208	-0.00172738	0.000824745	Axis_98
NSM	0.317174	0.730399	NSMOKING2:3	0.000257347	0.000643786	-0.00105245	0.00156714	Axis_98
PER	1.62913	0.170267	PERIO_ALL2:1	0	0	0	0	Axis_98
PER	1.62913	0.170267	PERIO_ALL2:2	0.00247797	0.00115906	0.00011984	0.00483609	Axis_98
PER	1.62913	0.170267	PERIO_ALL2:3	0.000275662	0.000863971	-0.0014821	0.00203342	Axis_98
PER	1.62913	0.170267	PERIO_ALL2:4	-0.00043202	0.00138529	-0.00325041	0.00238637	Axis_98
PER	1.62913	0.170267	PERIO_ALL2:77	0.00012572	0.00154126	-0.00301	0.00326144	Axis_98
PER	1.62913	0.170267	PERIO_ALL2:88	0.00329589	0.0025376	-0.0018669	0.00845868	Axis_98
PER	1.62913	0.170267	PERIO_ALL2:99	0.0011288	0.00141679	-0.00175368	0.00401129	Axis_98
POV	0.876953	0.488247	POVERTY:1	0	0	0	0	Axis_98
POV	0.876953	0.488247	POVERTY:2	0.000652389	0.000753804	-0.000881237	0.00218602	Axis_98
POV	0.876953	0.488247	POVERTY:3	0.000928019	0.000785287	-0.00066966	0.0025257	Axis_98
POV	0.876953	0.488247	POVERTY:4	0.000439655	0.000611054	-0.000803544	0.00168285	Axis_98
POV	0.876953	0.488247	POVERTY:99	-0.000397851	0.000865434	-0.00215859	0.00136289	Axis_98
RES	2.1251	0.154355	takes rx for inhaled respiratory:0	0	0	0	0	Axis_98
RES	2.1251	0.154355	takes rx for inhaled respiratory:1	-0.00602984	0.00413633	-0.0144453	0.0023856	Axis_98
Rac	2.8716	0.0380836	Race/Ethnicity - Recode:1	-0.000740961	0.000542564	-0.00184482	0.000362894	Axis_98
Rac	2.8716	0.0380836	Race/Ethnicity - Recode:2	0.000698232	0.000954656	-0.00124403	0.00264049	Axis_98
Rac	2.8716	0.0380836	Race/Ethnicity - Recode:3	0	0	0	0	Axis_98
Rac	2.8716	0.0380836	Race/Ethnicity - Recode:4	0.00140577	0.000727473	-7.42824e-05	0.00288583	Axis_98
Rac	2.8716	0.0380836	Race/Ethnicity - Recode:5	0.00111814	0.00128579	-0.00149781	0.0037341	Axis_98
dia	0.00305751	0.956237	diabetes based on 2 lab variables and 3 diq questions:0	0	0	0	0	Axis_98
dia	0.00305751	0.956237	diabetes based on 2 lab variables and 3 diq questions:1	-5.1856e-05	0.000937812	-0.00195985	0.00185614	Axis_98
ABI	0.521286	0.475379	takes rx for antibiotic:0	0	0	0	0	Axis_99
ABI	0.521286	0.475379	takes rx for antibiotic:1	0.00110202	0.00152633	-0.00200333	0.00420736	Axis_99
AGE	1.82518	0.147466	SPL5AGE3	1.68734e-06	1.20293e-06	-7.60045e-07	4.13472e-06	Axis_99
AGE	1.82518	0.147466	AGE	-0.000192613	0.000199189	-0.000597867	0.000212641	Axis_99
AGE	1.82518	0.147466	SPL5AGE1	6.66828e-07	4.54615e-07	-2.58093e-07	1.59175e-06	Axis_99
AGE	1.82518	0.147466	SPL5AGE2	-1.66914e-06	1.05699e-06	-3.81961e-06	4.81325e-07	Axis_99
ALC	1.86518	0.116668	ALC_DK:0	0	0	0	0	Axis_99
ALC	1.86518	0.116668	ALC_DK:1	0.00177941	0.00116976	-0.000600486	0.0041593	Axis_99
ALC	1.86518	0.116668	ALC_DK:2	-0.00112576	0.000933535	-0.00302505	0.00077353	Axis_99
ALC	1.86518	0.116668	ALC_DK:3	-0.000317995	0.00100269	-0.00235797	0.00172198	Axis_99
ALC	1.86518	0.116668	ALC_DK:4	-0.000103479	0.00103199	-0.00220307	0.00199611	Axis_99
ALC	1.86518	0.116668	ALC_DK:5	-0.00247227	0.00154528	-0.00561616	0.000671627	Axis_99
ALC	1.86518	0.116668	ALC_DK:99	0.00028416	0.00106448	-0.00188155	0.00244986	Axis_99
ALI	0.00449066	0.946976	takes rx for antihyperlipidemic:0	0	0	0	0	Axis_99
ALI	0.00449066	0.946976	takes rx for antihyperlipidemic:1	-6.1201e-05	0.000913279	-0.00191928	0.00179688	Axis_99
BMI	0.824989	0.51876	BMI2:1	-0.000200345	0.00169799	-0.00365493	0.00325424	Axis_99
BMI	0.824989	0.51876	BMI2:2	0	0	0	0	Axis_99
BMI	0.824989	0.51876	BMI2:3	0.000181521	0.000648314	-0.00113748	0.00150053	Axis_99
BMI	0.824989	0.51876	BMI2:4	0.000709536	0.000975772	-0.00127569	0.00269476	Axis_99
BMI	0.824989	0.51876	BMI2:5	-0.00137924	0.00111485	-0.00364742	0.000888928	Axis_99
EDU	0.0565034	0.945155	EDUCAT2:1	0	0	0	0	Axis_99
EDU	0.0565034	0.945155	EDUCAT2:2	0.000337018	0.00109122	-0.00188308	0.00255711	Axis_99
EDU	0.0565034	0.945155	EDUCAT2:3	0.000144984	0.000869912	-0.00162486	0.00191483	Axis_99
GEN	0.83061	0.368706	GENDER:0	0.000498812	0.000547316	-0.000614711	0.00161234	Axis_99
GEN	0.83061	0.368706	GENDER:1	0	0	0	0	Axis_99
GER	4.91599	0.0336094	takes rx for GERD:0	0	0	0	0	Axis_99
GER	4.91599	0.0336094	takes rx for GERD:1	0.00260682	0.00117572	0.000214791	0.00499884	Axis_99
HBP	0.000888212	0.976404	LABHYPERTENSION:0	0	0	0	0	Axis_99
HBP	0.000888212	0.976404	LABHYPERTENSION:1	1.96854e-05	0.000660519	-0.00132415	0.00136352	Axis_99
MAR	3.3533	0.0472329	MARITAL2:1	0	0	0	0	Axis_99
MAR	3.3533	0.0472329	MARITAL2:2	0.00115545	0.000793617	-0.000459171	0.00277008	Axis_99
MAR	3.3533	0.0472329	MARITAL2:3	0.00278625	0.00108901	0.000570636	0.00500187	Axis_99
NSM	1.2823	0.290861	NSMOKING2:1	0	0	0	0	Axis_99
NSM	1.2823	0.290861	NSMOKING2:2	0.000170429	0.000690625	-0.00123466	0.00157551	Axis_99
NSM	1.2823	0.290861	NSMOKING2:3	0.00105443	0.000662104	-0.000292627	0.00240149	Axis_99
PER	2.03493	0.0886998	PERIO_ALL2:1	0	0	0	0	Axis_99
PER	2.03493	0.0886998	PERIO_ALL2:2	-0.00268901	0.00102352	-0.00477138	-0.000606649	Axis_99
PER	2.03493	0.0886998	PERIO_ALL2:3	-0.000861131	0.000945295	-0.00278435	0.00106209	Axis_99
PER	2.03493	0.0886998	PERIO_ALL2:4	-0.000247472	0.000843489	-0.00196356	0.00146862	Axis_99
PER	2.03493	0.0886998	PERIO_ALL2:77	0.000996955	0.00150602	-0.00206706	0.00406097	Axis_99
PER	2.03493	0.0886998	PERIO_ALL2:88	-0.000413612	0.00174454	-0.0039629	0.00313567	Axis_99
PER	2.03493	0.0886998	PERIO_ALL2:99	-0.00212278	0.00127019	-0.004707	0.000461446	Axis_99
POV	0.611812	0.657066	POVERTY:1	0	0	0	0	Axis_99
POV	0.611812	0.657066	POVERTY:2	0.00125612	0.000983057	-0.000743922	0.00325617	Axis_99
POV	0.611812	0.657066	POVERTY:3	-0.000512176	0.0009135	-0.00237071	0.00134635	Axis_99
POV	0.611812	0.657066	POVERTY:4	0.000577116	0.00091416	-0.00128276	0.00243699	Axis_99
POV	0.611812	0.657066	POVERTY:99	0.000162505	0.00100809	-0.00188847	0.00221348	Axis_99
RES	1.7123	0.199728	takes rx for inhaled respiratory:0	0	0	0	0	Axis_99
RES	1.7123	0.199728	takes rx for inhaled respiratory:1	-0.00396766	0.00303211	-0.0101365	0.00220122	Axis_99
Rac	0.844054	0.507407	Race/Ethnicity - Recode:1	0.000472637	0.00077635	-0.00110686	0.00205213	Axis_99
Rac	0.844054	0.507407	Race/Ethnicity - Recode:2	0.000587241	0.000925261	-0.00129522	0.0024697	Axis_99
Rac	0.844054	0.507407	Race/Ethnicity - Recode:3	0	0	0	0	Axis_99
Rac	0.844054	0.507407	Race/Ethnicity - Recode:4	0.00052246	0.000731878	-0.000966557	0.00201148	Axis_99
Rac	0.844054	0.507407	Race/Ethnicity - Recode:5	-0.000931461	0.000971515	-0.00290802	0.0010451	Axis_99
dia	8.32263	0.00684838	diabetes based on 2 lab variables and 3 diq questions:0	0	0	0	0	Axis_99
dia	8.32263	0.00684838	diabetes based on 2 lab variables and 3 diq questions:1	0.00272139	0.000943323	0.000802185	0.00464059	Axis_99
ABI	10.5807	0.00263741	takes rx for antibiotic:0	0	0	0	0	Axis_100
ABI	10.5807	0.00263741	takes rx for antibiotic:1	-0.00308554	0.00094858	-0.00501544	-0.00115563	Axis_100
AGE	3.78474	0.0121872	SPL5AGE3	-2.09123e-06	2.00441e-06	-6.16923e-06	1.98676e-06	Axis_100
AGE	3.78474	0.0121872	AGE	0.000427289	0.000179282	6.25372e-05	0.000792041	Axis_100
AGE	3.78474	0.0121872	SPL5AGE1	-9.19369e-07	5.95886e-07	-2.13171e-06	2.92971e-07	Axis_100
AGE	3.78474	0.0121872	SPL5AGE2	2.09789e-06	1.54855e-06	-1.05266e-06	5.24844e-06	Axis_100
ALC	0.144799	0.988847	ALC_DK:0	0	0	0	0	Axis_100
ALC	0.144799	0.988847	ALC_DK:1	-3.24512e-06	0.0019075	-0.00388408	0.00387759	Axis_100
ALC	0.144799	0.988847	ALC_DK:2	-0.000410393	0.00137423	-0.00320628	0.00238549	Axis_100
ALC	0.144799	0.988847	ALC_DK:3	-0.000589019	0.00143359	-0.00350568	0.00232764	Axis_100
ALC	0.144799	0.988847	ALC_DK:4	-0.000406513	0.0012439	-0.00293725	0.00212422	Axis_100
ALC	0.144799	0.988847	ALC_DK:5	-0.000332316	0.00173319	-0.00385851	0.00319388	Axis_100
ALC	0.144799	0.988847	ALC_DK:99	-0.000764413	0.00139518	-0.00360292	0.00207409	Axis_100
ALI	0.00756461	0.931217	takes rx for antihyperlipidemic:0	0	0	0	0	Axis_100
ALI	0.00756461	0.931217	takes rx for antihyperlipidemic:1	-7.5566e-05	0.000868826	-0.00184321	0.00169207	Axis_100
BMI	0.941047	0.452504	BMI2:1	0.00089714	0.00227827	-0.00373803	0.00553231	Axis_100
BMI	0.941047	0.452504	BMI2:2	0	0	0	0	Axis_100
BMI	0.941047	0.452504	BMI2:3	-0.000721605	0.000929003	-0.00261168	0.00116847	Axis_100
BMI	0.941047	0.452504	BMI2:4	-0.00144658	0.000850858	-0.00317766	0.000284507	Axis_100
BMI	0.941047	0.452504	BMI2:5	0.00053372	0.0009184	-0.00133478	0.00240222	Axis_100
EDU	1.62547	0.212183	EDUCAT2:1	0	0	0	0	Axis_100
EDU	1.62547	0.212183	EDUCAT2:2	-0.00109939	0.000689852	-0.00250291	0.000304121	Axis_100
EDU	1.62547	0.212183	EDUCAT2:3	-0.000972149	0.000607941	-0.00220901	0.000264716	Axis_100
GEN	1.11783	0.298065	GENDER:0	0.000709229	0.000670809	-0.000655541	0.002074	Axis_100
GEN	1.11783	0.298065	GENDER:1	0	0	0	0	Axis_100
GER	0.00419037	0.948777	takes rx for GERD:0	0	0	0	0	Axis_100
GER	0.00419037	0.948777	takes rx for GERD:1	-6.48025e-05	0.00100107	-0.0021015	0.0019719	Axis_100
HBP	1.71225	0.199735	LABHYPERTENSION:0	0	0	0	0	Axis_100
HBP	1.71225	0.199735	LABHYPERTENSION:1	-0.000917021	0.000700803	-0.00234282	0.000508774	Axis_100
MAR	0.303419	0.740327	MARITAL2:1	0	0	0	0	Axis_100
MAR	0.303419	0.740327	MARITAL2:2	0.000661036	0.000852467	-0.00107332	0.00239539	Axis_100
MAR	0.303419	0.740327	MARITAL2:3	0.000390467	0.0009005	-0.00144161	0.00222255	Axis_100
NSM	0.215573	0.807205	NSMOKING2:1	0	0	0	0	Axis_100
NSM	0.215573	0.807205	NSMOKING2:2	-0.000403224	0.000720947	-0.00187	0.00106355	Axis_100
NSM	0.215573	0.807205	NSMOKING2:3	-0.000384551	0.000742378	-0.00189493	0.00112583	Axis_100
PER	0.673298	0.671892	PERIO_ALL2:1	0	0	0	0	Axis_100
PER	0.673298	0.671892	PERIO_ALL2:2	0.00131659	0.00119284	-0.00111026	0.00374344	Axis_100
PER	0.673298	0.671892	PERIO_ALL2:3	0.00143293	0.00100017	-0.000601939	0.00346779	Axis_100
PER	0.673298	0.671892	PERIO_ALL2:4	0.0012439	0.00121284	-0.00122365	0.00371145	Axis_100
PER	0.673298	0.671892	PERIO_ALL2:77	0.00212564	0.00158945	-0.00110811	0.00535939	Axis_100
PER	0.673298	0.671892	PERIO_ALL2:88	0.00275046	0.00278935	-0.00292451	0.00842543	Axis_100
PER	0.673298	0.671892	PERIO_ALL2:99	-8.45095e-05	0.00149094	-0.00311785	0.00294884	Axis_100
POV	1.12325	0.362347	POVERTY:1	0	0	0	0	Axis_100
POV	1.12325	0.362347	POVERTY:2	-0.00039951	0.000914353	-0.00225977	0.00146075	Axis_100
POV	1.12325	0.362347	POVERTY:3	0.000404177	0.00088583	-0.00139806	0.00220641	Axis_100
POV	1.12325	0.362347	POVERTY:4	-0.00108324	0.00083433	-0.0027807	0.000614213	Axis_100
POV	1.12325	0.362347	POVERTY:99	0.000633259	0.0011172	-0.0016397	0.00290622	Axis_100
RES	5.42482e-05	0.994168	takes rx for inhaled respiratory:0	0	0	0	0	Axis_100
RES	5.42482e-05	0.994168	takes rx for inhaled respiratory:1	-2.39487e-05	0.00325154	-0.00663926	0.00659136	Axis_100
Rac	1.85138	0.142521	Race/Ethnicity - Recode:1	0.0012957	0.000708969	-0.000146713	0.0027381	Axis_100
Rac	1.85138	0.142521	Race/Ethnicity - Recode:2	-7.74462e-05	0.000800574	-0.00170623	0.00155133	Axis_100
Rac	1.85138	0.142521	Race/Ethnicity - Recode:3	0	0	0	0	Axis_100
Rac	1.85138	0.142521	Race/Ethnicity - Recode:4	-0.000484253	0.00067844	-0.00186455	0.000896043	Axis_100
Rac	1.85138	0.142521	Race/Ethnicity - Recode:5	0.00039114	0.000771474	-0.00117844	0.00196071	Axis_100
dia	0.57797	0.452507	diabetes based on 2 lab variables and 3 diq questions:0	0	0	0	0	Axis_100
dia	0.57797	0.452507	diabetes based on 2 lab variables and 3 diq questions:1	-0.000703193	0.000924957	-0.00258503	0.00117865	Axis_100
