## Supplemental Table 15 for "The mouth of America: the oral microbiome profile of the US population"

### Sheet: Sheet1
cov	WALDF	WALDP	MODELRHS	BETA	SEBETA	LOWBETA	UPBETA	depvar
ABI	65.6506	2.36928e-09	takes rx for antibiotic:0	0	0	0	0	Axis_1
ABI	65.6506	2.36928e-09	takes rx for antibiotic:1	0.0579599	0.00715333	0.0434063	0.0725135	Axis_1
AGE	73.7089	5.58318e-16	SPL5AGE3	1.86062e-05	1.04385e-05	-2.63102e-06	3.98434e-05	Axis_1
AGE	73.7089	5.58318e-16	AGE	-0.0067994	0.00141676	-0.00968183	-0.00391698	Axis_1
AGE	73.7089	5.58318e-16	SPL5AGE1	1.78509e-05	3.62532e-06	1.04751e-05	2.52266e-05	Axis_1
AGE	73.7089	5.58318e-16	SPL5AGE2	-3.41195e-05	8.80969e-06	-5.2043e-05	-1.6196e-05	Axis_1
ALC	6.11485	0.000218597	ALC_DK:0	0	0	0	0	Axis_1
ALC	6.11485	0.000218597	ALC_DK:1	0.0129394	0.00896553	-0.00530112	0.0311799	Axis_1
ALC	6.11485	0.000218597	ALC_DK:2	-0.00907775	0.00593805	-0.0211588	0.0030033	Axis_1
ALC	6.11485	0.000218597	ALC_DK:3	-0.00909644	0.00560614	-0.0205022	0.00230935	Axis_1
ALC	6.11485	0.000218597	ALC_DK:4	-0.0274288	0.00992315	-0.0476176	-0.00724001	Axis_1
ALC	6.11485	0.000218597	ALC_DK:5	-0.0270072	0.0099667	-0.0472846	-0.00672976	Axis_1
ALC	6.11485	0.000218597	ALC_DK:99	-0.010513	0.00705861	-0.0248739	0.00384785	Axis_1
ALI	4.88139	0.034198	takes rx for antihyperlipidemic:0	0	0	0	0	Axis_1
ALI	4.88139	0.034198	takes rx for antihyperlipidemic:1	0.00905349	0.00409774	0.000716577	0.0173904	Axis_1
BMI	2.00802	0.116217	BMI2:1	0.00621204	0.0127268	-0.0196807	0.0321048	Axis_1
BMI	2.00802	0.116217	BMI2:2	0	0	0	0	Axis_1
BMI	2.00802	0.116217	BMI2:3	-0.0131828	0.00550061	-0.0243738	-0.0019917	Axis_1
BMI	2.00802	0.116217	BMI2:4	-0.00855911	0.00510031	-0.0189358	0.00181754	Axis_1
BMI	2.00802	0.116217	BMI2:5	-0.0103972	0.00517219	-0.0209201	0.000125695	Axis_1
EDU	17.0502	8.21329e-06	EDUCAT2:1	0	0	0	0	Axis_1
EDU	17.0502	8.21329e-06	EDUCAT2:2	0.00923797	0.00587158	-0.00270784	0.0211838	Axis_1
EDU	17.0502	8.21329e-06	EDUCAT2:3	0.0268966	0.0047091	0.0173159	0.0364773	Axis_1
GEN	8.22674	0.00714262	GENDER:0	0.00894407	0.00311833	0.00259979	0.0152884	Axis_1
GEN	8.22674	0.00714262	GENDER:1	0	0	0	0	Axis_1
GER	8.28504	0.00696214	takes rx for GERD:0	0	0	0	0	Axis_1
GER	8.28504	0.00696214	takes rx for GERD:1	0.0197323	0.00685535	0.00578495	0.0336796	Axis_1
HBP	10.8002	0.00241199	LABHYPERTENSION:0	0	0	0	0	Axis_1
HBP	10.8002	0.00241199	LABHYPERTENSION:1	0.0120785	0.00367533	0.00460097	0.019556	Axis_1
MAR	3.0806	0.0593411	MARITAL2:1	0	0	0	0	Axis_1
MAR	3.0806	0.0593411	MARITAL2:2	-0.00403378	0.0060903	-0.0164246	0.00835703	Axis_1
MAR	3.0806	0.0593411	MARITAL2:3	-0.0153608	0.00753571	-0.0306923	-2.92892e-05	Axis_1
NSM	8.74252	0.000898042	NSMOKING2:1	0	0	0	0	Axis_1
NSM	8.74252	0.000898042	NSMOKING2:2	0.00395247	0.00482872	-0.00587163	0.0137766	Axis_1
NSM	8.74252	0.000898042	NSMOKING2:3	-0.0154778	0.00457274	-0.0247811	-0.00617446	Axis_1
PER	278.438	8.53044e-27	PERIO_ALL2:1	0	0	0	0	Axis_1
PER	278.438	8.53044e-27	PERIO_ALL2:2	-0.0682474	0.00810067	-0.0847283	-0.0517665	Axis_1
PER	278.438	8.53044e-27	PERIO_ALL2:3	-0.0707057	0.00591609	-0.0827421	-0.0586694	Axis_1
PER	278.438	8.53044e-27	PERIO_ALL2:4	-0.148584	0.00760954	-0.164065	-0.133102	Axis_1
PER	278.438	8.53044e-27	PERIO_ALL2:77	-0.0346433	0.0104538	-0.0559118	-0.0133749	Axis_1
PER	278.438	8.53044e-27	PERIO_ALL2:88	0.146624	0.0110554	0.124132	0.169117	Axis_1
PER	278.438	8.53044e-27	PERIO_ALL2:99	-0.032914	0.00974125	-0.0527327	-0.0130953	Axis_1
POV	4.47257	0.00535236	POVERTY:1	0	0	0	0	Axis_1
POV	4.47257	0.00535236	POVERTY:2	0.00643486	0.00454415	-0.00281027	0.01568	Axis_1
POV	4.47257	0.00535236	POVERTY:3	0.0121995	0.00811211	-0.00430474	0.0287037	Axis_1
POV	4.47257	0.00535236	POVERTY:4	0.0236883	0.00637506	0.0107182	0.0366585	Axis_1
POV	4.47257	0.00535236	POVERTY:99	0.0157885	0.00638779	0.00279248	0.0287846	Axis_1
RES	0.92025	0.344385	takes rx for inhaled respiratory:0	0	0	0	0	Axis_1
RES	0.92025	0.344385	takes rx for inhaled respiratory:1	0.016485	0.0171845	-0.018477	0.051447	Axis_1
Rac	19.9433	1.9812e-08	Race/Ethnicity - Recode:1	-0.044091	0.00614887	-0.056601	-0.031581	Axis_1
Rac	19.9433	1.9812e-08	Race/Ethnicity - Recode:2	-0.0396982	0.00651217	-0.0529473	-0.0264491	Axis_1
Rac	19.9433	1.9812e-08	Race/Ethnicity - Recode:3	0	0	0	0	Axis_1
Rac	19.9433	1.9812e-08	Race/Ethnicity - Recode:4	-0.0359963	0.00524681	-0.046671	-0.0253216	Axis_1
Rac	19.9433	1.9812e-08	Race/Ethnicity - Recode:5	-0.0254902	0.00706111	-0.0398561	-0.0111242	Axis_1
dia	0.640031	0.429421	diabetes based on 2 lab variables and 3 diq questions:0	0	0	0	0	Axis_1
dia	0.640031	0.429421	diabetes based on 2 lab variables and 3 diq questions:1	0.00458399	0.00572985	-0.00707348	0.0162415	Axis_1
ABI	18.4617	0.000143881	takes rx for antibiotic:0	0	0	0	0	Axis_2
ABI	18.4617	0.000143881	takes rx for antibiotic:1	0.0260997	0.00607435	0.0137413	0.0384581	Axis_2
AGE	9.81448	2.41171e-05	SPL5AGE3	-6.9979e-07	4.42896e-06	-9.71058e-06	8.31101e-06	Axis_2
AGE	9.81448	2.41171e-05	AGE	0.00346019	0.000670092	0.00209688	0.0048235	Axis_2
AGE	9.81448	2.41171e-05	SPL5AGE1	-4.44237e-06	1.68035e-06	-7.86107e-06	-1.02366e-06	Axis_2
AGE	9.81448	2.41171e-05	SPL5AGE2	6.8041e-06	3.93331e-06	-1.19829e-06	1.48065e-05	Axis_2
ALC	5.89463	0.000290556	ALC_DK:0	0	0	0	0	Axis_2
ALC	5.89463	0.000290556	ALC_DK:1	0.011325	0.00493218	0.00129045	0.0213596	Axis_2
ALC	5.89463	0.000290556	ALC_DK:2	-0.00288417	0.00344971	-0.00990267	0.00413433	Axis_2
ALC	5.89463	0.000290556	ALC_DK:3	-0.00829342	0.00370464	-0.0158306	-0.000756271	Axis_2
ALC	5.89463	0.000290556	ALC_DK:4	-0.00704959	0.00475228	-0.0167182	0.002619	Axis_2
ALC	5.89463	0.000290556	ALC_DK:5	-0.00439261	0.00534968	-0.0152766	0.0064914	Axis_2
ALC	5.89463	0.000290556	ALC_DK:99	-0.00136271	0.00485896	-0.0112483	0.00852291	Axis_2
ALI	0.61255	0.43941	takes rx for antihyperlipidemic:0	0	0	0	0	Axis_2
ALI	0.61255	0.43941	takes rx for antihyperlipidemic:1	-0.00350866	0.00448302	-0.0126294	0.00561211	Axis_2
BMI	1.29927	0.290534	BMI2:1	0.019185	0.00882981	0.00122059	0.0371494	Axis_2
BMI	1.29927	0.290534	BMI2:2	0	0	0	0	Axis_2
BMI	1.29927	0.290534	BMI2:3	-0.00077925	0.00254642	-0.00595998	0.00440148	Axis_2
BMI	1.29927	0.290534	BMI2:4	-0.00064342	0.00268321	-0.00610246	0.00481562	Axis_2
BMI	1.29927	0.290534	BMI2:5	0.00125199	0.00376794	-0.00641395	0.00891793	Axis_2
EDU	4.54855	0.018002	EDUCAT2:1	0	0	0	0	Axis_2
EDU	4.54855	0.018002	EDUCAT2:2	-0.00885221	0.00319166	-0.0153457	-0.00235874	Axis_2
EDU	4.54855	0.018002	EDUCAT2:3	-0.0129512	0.00463258	-0.0223762	-0.00352611	Axis_2
GEN	0.525491	0.473618	GENDER:0	-0.00179047	0.00246993	-0.00681559	0.00323465	Axis_2
GEN	0.525491	0.473618	GENDER:1	0	0	0	0	Axis_2
GER	11.5178	0.00180811	takes rx for GERD:0	0	0	0	0	Axis_2
GER	11.5178	0.00180811	takes rx for GERD:1	0.0157317	0.00463542	0.00630083	0.0251625	Axis_2
HBP	1.99203	0.167488	LABHYPERTENSION:0	0	0	0	0	Axis_2
HBP	1.99203	0.167488	LABHYPERTENSION:1	0.00309433	0.00219239	-0.00136613	0.00755478	Axis_2
MAR	0.927404	0.405645	MARITAL2:1	0	0	0	0	Axis_2
MAR	0.927404	0.405645	MARITAL2:2	-0.00387653	0.00304464	-0.0100709	0.00231783	Axis_2
MAR	0.927404	0.405645	MARITAL2:3	-0.00149196	0.00480312	-0.011264	0.00828005	Axis_2
NSM	126.389	3.39611e-16	NSMOKING2:1	0	0	0	0	Axis_2
NSM	126.389	3.39611e-16	NSMOKING2:2	0.016723	0.00328607	0.0100374	0.0234085	Axis_2
NSM	126.389	3.39611e-16	NSMOKING2:3	0.0624001	0.00396836	0.0543264	0.0704738	Axis_2
PER	18.8928	2.12745e-09	PERIO_ALL2:1	0	0	0	0	Axis_2
PER	18.8928	2.12745e-09	PERIO_ALL2:2	0.00569621	0.00642362	-0.00737274	0.0187652	Axis_2
PER	18.8928	2.12745e-09	PERIO_ALL2:3	0.0161583	0.00468054	0.00663572	0.025681	Axis_2
PER	18.8928	2.12745e-09	PERIO_ALL2:4	0.0247179	0.0047344	0.0150857	0.0343501	Axis_2
PER	18.8928	2.12745e-09	PERIO_ALL2:77	0.00978238	0.00463946	0.000343338	0.0192214	Axis_2
PER	18.8928	2.12745e-09	PERIO_ALL2:88	0.0974115	0.0121815	0.0726281	0.122195	Axis_2
PER	18.8928	2.12745e-09	PERIO_ALL2:99	0.0286516	0.00503404	0.0184098	0.0388934	Axis_2
POV	6.03834	0.000924508	POVERTY:1	0	0	0	0	Axis_2
POV	6.03834	0.000924508	POVERTY:2	0.00198158	0.0035375	-0.00521551	0.00917867	Axis_2
POV	6.03834	0.000924508	POVERTY:3	-0.00488341	0.00377083	-0.0125552	0.00278839	Axis_2
POV	6.03834	0.000924508	POVERTY:4	-0.0114637	0.00339225	-0.0183653	-0.00456213	Axis_2
POV	6.03834	0.000924508	POVERTY:99	-0.00515708	0.00510344	-0.0155401	0.00522595	Axis_2
RES	3.36605	0.0755822	takes rx for inhaled respiratory:0	0	0	0	0	Axis_2
RES	3.36605	0.0755822	takes rx for inhaled respiratory:1	-0.0401539	0.021886	-0.0846814	0.00437362	Axis_2
Rac	29.318	1.90229e-10	Race/Ethnicity - Recode:1	-0.0114483	0.00310707	-0.0177697	-0.00512694	Axis_2
Rac	29.318	1.90229e-10	Race/Ethnicity - Recode:2	-0.0162917	0.00384528	-0.024115	-0.0084684	Axis_2
Rac	29.318	1.90229e-10	Race/Ethnicity - Recode:3	0	0	0	0	Axis_2
Rac	29.318	1.90229e-10	Race/Ethnicity - Recode:4	0.01432	0.00350967	0.00717952	0.0214605	Axis_2
Rac	29.318	1.90229e-10	Race/Ethnicity - Recode:5	-0.0111903	0.00402888	-0.0193872	-0.00299352	Axis_2
dia	0.616787	0.437846	diabetes based on 2 lab variables and 3 diq questions:0	0	0	0	0	Axis_2
dia	0.616787	0.437846	diabetes based on 2 lab variables and 3 diq questions:1	0.00469403	0.00597693	-0.00746612	0.0168542	Axis_2
ABI	1.57475	0.218334	takes rx for antibiotic:0	0	0	0	0	Axis_3
ABI	1.57475	0.218334	takes rx for antibiotic:1	0.00674321	0.00537355	-0.00418936	0.0176758	Axis_3
AGE	5.87581	0.00110124	SPL5AGE3	-7.17706e-06	4.95713e-06	-1.72624e-05	2.90829e-06	Axis_3
AGE	5.87581	0.00110124	AGE	0.00120409	0.000564242	5.61278e-05	0.00235205	Axis_3
AGE	5.87581	0.00110124	SPL5AGE1	-1.96844e-06	1.56654e-06	-5.15559e-06	1.2187e-06	Axis_3
AGE	5.87581	0.00110124	SPL5AGE2	5.07605e-06	3.91165e-06	-2.88225e-06	1.30344e-05	Axis_3
ALC	0.926218	0.48906	ALC_DK:0	0	0	0	0	Axis_3
ALC	0.926218	0.48906	ALC_DK:1	-0.00333373	0.00372768	-0.0109177	0.00425028	Axis_3
ALC	0.926218	0.48906	ALC_DK:2	0.000333565	0.00289783	-0.00556211	0.00622924	Axis_3
ALC	0.926218	0.48906	ALC_DK:3	-0.000191403	0.00378512	-0.00789229	0.00750949	Axis_3
ALC	0.926218	0.48906	ALC_DK:4	-0.000204867	0.00500667	-0.010391	0.00998127	Axis_3
ALC	0.926218	0.48906	ALC_DK:5	1.73164e-06	0.00408325	-0.0083057	0.00830916	Axis_3
ALC	0.926218	0.48906	ALC_DK:99	0.00583808	0.00434763	-0.00300725	0.0146834	Axis_3
ALI	6.69963	0.0142311	takes rx for antihyperlipidemic:0	0	0	0	0	Axis_3
ALI	6.69963	0.0142311	takes rx for antihyperlipidemic:1	0.00770478	0.0029767	0.00164864	0.0137609	Axis_3
BMI	3.74627	0.012773	BMI2:1	-0.00734465	0.00735139	-0.0223012	0.00761186	Axis_3
BMI	3.74627	0.012773	BMI2:2	0	0	0	0	Axis_3
BMI	3.74627	0.012773	BMI2:3	-0.000404958	0.00260813	-0.00571124	0.00490132	Axis_3
BMI	3.74627	0.012773	BMI2:4	0.00549663	0.00297849	-0.000563157	0.0115564	Axis_3
BMI	3.74627	0.012773	BMI2:5	0.00355902	0.00422368	-0.00503412	0.0121522	Axis_3
EDU	2.63373	0.086854	EDUCAT2:1	0	0	0	0	Axis_3
EDU	2.63373	0.086854	EDUCAT2:2	0.00267559	0.00298133	-0.00338997	0.00874116	Axis_3
EDU	2.63373	0.086854	EDUCAT2:3	-0.00176489	0.00299165	-0.00785145	0.00432167	Axis_3
GEN	6.21939	0.0178229	GENDER:0	-0.00475497	0.00190666	-0.0086341	-0.000875834	Axis_3
GEN	6.21939	0.0178229	GENDER:1	0	0	0	0	Axis_3
GER	0.110798	0.741343	takes rx for GERD:0	0	0	0	0	Axis_3
GER	0.110798	0.741343	takes rx for GERD:1	0.00131593	0.00395337	-0.00672727	0.00935913	Axis_3
HBP	5.95057	0.0202546	LABHYPERTENSION:0	0	0	0	0	Axis_3
HBP	5.95057	0.0202546	LABHYPERTENSION:1	0.00543488	0.00222798	0.000902026	0.00996773	Axis_3
MAR	0.060547	0.941354	MARITAL2:1	0	0	0	0	Axis_3
MAR	0.060547	0.941354	MARITAL2:2	0.00076807	0.00270871	-0.00474285	0.00627899	Axis_3
MAR	0.060547	0.941354	MARITAL2:3	1.01106e-05	0.00382005	-0.00776185	0.00778207	Axis_3
NSM	76.6992	3.91906e-13	NSMOKING2:1	0	0	0	0	Axis_3
NSM	76.6992	3.91906e-13	NSMOKING2:2	0.00392751	0.00318143	-0.00254517	0.0104002	Axis_3
NSM	76.6992	3.91906e-13	NSMOKING2:3	0.0273702	0.00221019	0.0228735	0.0318669	Axis_3
PER	28.8916	8.54642e-12	PERIO_ALL2:1	0	0	0	0	Axis_3
PER	28.8916	8.54642e-12	PERIO_ALL2:2	-0.00274224	0.00475447	-0.0124153	0.00693081	Axis_3
PER	28.8916	8.54642e-12	PERIO_ALL2:3	0.00309061	0.0034321	-0.00389205	0.0100733	Axis_3
PER	28.8916	8.54642e-12	PERIO_ALL2:4	-0.00793355	0.0050578	-0.0182237	0.00235663	Axis_3
PER	28.8916	8.54642e-12	PERIO_ALL2:77	-0.00201393	0.00508288	-0.0123551	0.00832728	Axis_3
PER	28.8916	8.54642e-12	PERIO_ALL2:88	-0.0881863	0.00737012	-0.103181	-0.0731917	Axis_3
PER	28.8916	8.54642e-12	PERIO_ALL2:99	-0.00257674	0.00593877	-0.0146593	0.00950577	Axis_3
POV	6.10664	0.000859415	POVERTY:1	0	0	0	0	Axis_3
POV	6.10664	0.000859415	POVERTY:2	0.00153422	0.00281447	-0.00419186	0.0072603	Axis_3
POV	6.10664	0.000859415	POVERTY:3	0.00132336	0.00356657	-0.00593288	0.0085796	Axis_3
POV	6.10664	0.000859415	POVERTY:4	-0.00903531	0.00334861	-0.0158481	-0.00222251	Axis_3
POV	6.10664	0.000859415	POVERTY:99	-0.00109502	0.0053265	-0.0119319	0.00974182	Axis_3
RES	3.99287	0.0539885	takes rx for inhaled respiratory:0	0	0	0	0	Axis_3
RES	3.99287	0.0539885	takes rx for inhaled respiratory:1	-0.0196311	0.00982429	-0.0396187	0.000356605	Axis_3
Rac	7.74434	0.000162093	Race/Ethnicity - Recode:1	-0.0137182	0.00372637	-0.0212996	-0.00613684	Axis_3
Rac	7.74434	0.000162093	Race/Ethnicity - Recode:2	-0.00400601	0.00335319	-0.0108281	0.00281611	Axis_3
Rac	7.74434	0.000162093	Race/Ethnicity - Recode:3	0	0	0	0	Axis_3
Rac	7.74434	0.000162093	Race/Ethnicity - Recode:4	0.00242147	0.00346734	-0.00463288	0.00947583	Axis_3
Rac	7.74434	0.000162093	Race/Ethnicity - Recode:5	-0.0106969	0.00435962	-0.0195666	-0.00182719	Axis_3
dia	0.30384	0.585198	diabetes based on 2 lab variables and 3 diq questions:0	0	0	0	0	Axis_3
dia	0.30384	0.585198	diabetes based on 2 lab variables and 3 diq questions:1	-0.00202843	0.0036799	-0.00951524	0.00545839	Axis_3
ABI	0.173675	0.679564	takes rx for antibiotic:0	0	0	0	0	Axis_4
ABI	0.173675	0.679564	takes rx for antibiotic:1	-0.00207445	0.00497776	-0.0122018	0.00805289	Axis_4
AGE	10.412	1.44385e-05	SPL5AGE3	-3.84263e-06	4.43319e-06	-1.2862e-05	5.17677e-06	Axis_4
AGE	10.412	1.44385e-05	AGE	0.002171	0.000664662	0.000818737	0.00352327	Axis_4
AGE	10.412	1.44385e-05	SPL5AGE1	-3.73285e-06	1.55341e-06	-6.89327e-06	-5.72418e-07	Axis_4
AGE	10.412	1.44385e-05	SPL5AGE2	6.58566e-06	3.62896e-06	-7.9751e-07	1.39688e-05	Axis_4
ALC	1.16507	0.348389	ALC_DK:0	0	0	0	0	Axis_4
ALC	1.16507	0.348389	ALC_DK:1	0.0098912	0.00425996	0.00122425	0.0185582	Axis_4
ALC	1.16507	0.348389	ALC_DK:2	0.00502125	0.00342111	-0.00193904	0.0119815	Axis_4
ALC	1.16507	0.348389	ALC_DK:3	0.00445614	0.00276007	-0.00115927	0.0100715	Axis_4
ALC	1.16507	0.348389	ALC_DK:4	0.00688587	0.00379674	-0.000838658	0.0146104	Axis_4
ALC	1.16507	0.348389	ALC_DK:5	0.00736774	0.00421525	-0.00120824	0.0159437	Axis_4
ALC	1.16507	0.348389	ALC_DK:99	0.00596752	0.00377566	-0.00171413	0.0136492	Axis_4
ALI	1.06257	0.310127	takes rx for antihyperlipidemic:0	0	0	0	0	Axis_4
ALI	1.06257	0.310127	takes rx for antihyperlipidemic:1	-0.00346255	0.00335907	-0.0102966	0.00337152	Axis_4
BMI	1.26735	0.302512	BMI2:1	0.00364485	0.00694604	-0.010487	0.0177767	Axis_4
BMI	1.26735	0.302512	BMI2:2	0	0	0	0	Axis_4
BMI	1.26735	0.302512	BMI2:3	0.00201664	0.00250873	-0.00308742	0.00712069	Axis_4
BMI	1.26735	0.302512	BMI2:4	-0.00400735	0.00322955	-0.0105779	0.00256323	Axis_4
BMI	1.26735	0.302512	BMI2:5	-0.00142062	0.00316538	-0.00786064	0.0050194	Axis_4
EDU	4.50343	0.0186508	EDUCAT2:1	0	0	0	0	Axis_4
EDU	4.50343	0.0186508	EDUCAT2:2	-0.00230715	0.00305056	-0.00851357	0.00389926	Axis_4
EDU	4.50343	0.0186508	EDUCAT2:3	-0.00766563	0.0026687	-0.0130951	-0.00223612	Axis_4
GEN	0.00749422	0.931537	GENDER:0	-0.000138456	0.00159937	-0.0033924	0.00311549	Axis_4
GEN	0.00749422	0.931537	GENDER:1	0	0	0	0	Axis_4
GER	2.56542	0.118754	takes rx for GERD:0	0	0	0	0	Axis_4
GER	2.56542	0.118754	takes rx for GERD:1	-0.00588312	0.00367307	-0.013356	0.00158979	Axis_4
HBP	7.47827	0.00996639	LABHYPERTENSION:0	0	0	0	0	Axis_4
HBP	7.47827	0.00996639	LABHYPERTENSION:1	0.0062084	0.00227028	0.00158948	0.0108273	Axis_4
MAR	6.16121	0.00532493	MARITAL2:1	0	0	0	0	Axis_4
MAR	6.16121	0.00532493	MARITAL2:2	-0.0108101	0.00309461	-0.0171061	-0.00451405	Axis_4
MAR	6.16121	0.00532493	MARITAL2:3	-0.00688752	0.00345288	-0.0139125	0.000137418	Axis_4
NSM	0.259867	0.772717	NSMOKING2:1	0	0	0	0	Axis_4
NSM	0.259867	0.772717	NSMOKING2:2	-0.00180614	0.00250822	-0.00690916	0.00329688	Axis_4
NSM	0.259867	0.772717	NSMOKING2:3	-0.000506949	0.00251059	-0.00561478	0.00460089	Axis_4
PER	14.7979	3.9458e-08	PERIO_ALL2:1	0	0	0	0	Axis_4
PER	14.7979	3.9458e-08	PERIO_ALL2:2	0.00748566	0.00502588	-0.00273958	0.0177109	Axis_4
PER	14.7979	3.9458e-08	PERIO_ALL2:3	0.0134553	0.00365449	0.00602019	0.0208904	Axis_4
PER	14.7979	3.9458e-08	PERIO_ALL2:4	0.0267946	0.00470081	0.0172307	0.0363584	Axis_4
PER	14.7979	3.9458e-08	PERIO_ALL2:77	0.00862955	0.00490307	-0.00134582	0.0186049	Axis_4
PER	14.7979	3.9458e-08	PERIO_ALL2:88	0.0765207	0.00916693	0.0578705	0.095171	Axis_4
PER	14.7979	3.9458e-08	PERIO_ALL2:99	0.0101462	0.00420374	0.00159365	0.0186988	Axis_4
POV	1.69069	0.175639	POVERTY:1	0	0	0	0	Axis_4
POV	1.69069	0.175639	POVERTY:2	-0.00363403	0.00243118	-0.0085803	0.00131224	Axis_4
POV	1.69069	0.175639	POVERTY:3	-0.00699306	0.00384742	-0.0148207	0.000834572	Axis_4
POV	1.69069	0.175639	POVERTY:4	-0.00852027	0.00335347	-0.015343	-0.00169759	Axis_4
POV	1.69069	0.175639	POVERTY:99	-0.00924257	0.00578422	-0.0210107	0.00252552	Axis_4
RES	0.00370939	0.951802	takes rx for inhaled respiratory:0	0	0	0	0	Axis_4
RES	0.00370939	0.951802	takes rx for inhaled respiratory:1	-0.000558571	0.00917121	-0.0192175	0.0181004	Axis_4
Rac	41.3943	2.03553e-12	Race/Ethnicity - Recode:1	0.0266891	0.00245425	0.0216959	0.0316823	Axis_4
Rac	41.3943	2.03553e-12	Race/Ethnicity - Recode:2	0.020587	0.00342093	0.013627	0.0275469	Axis_4
Rac	41.3943	2.03553e-12	Race/Ethnicity - Recode:3	0	0	0	0	Axis_4
Rac	41.3943	2.03553e-12	Race/Ethnicity - Recode:4	0.00286588	0.00295718	-0.00315055	0.00888231	Axis_4
Rac	41.3943	2.03553e-12	Race/Ethnicity - Recode:5	0.00963504	0.00323418	0.00305505	0.016215	Axis_4
dia	3.86843	0.0576581	diabetes based on 2 lab variables and 3 diq questions:0	0	0	0	0	Axis_4
dia	3.86843	0.0576581	diabetes based on 2 lab variables and 3 diq questions:1	-0.00768967	0.00390967	-0.015644	0.000264619	Axis_4
ABI	1.08575	0.304989	takes rx for antibiotic:0	0	0	0	0	Axis_5
ABI	1.08575	0.304989	takes rx for antibiotic:1	0.00416413	0.00399631	-0.00396642	0.0122947	Axis_5
AGE	3.13316	0.027339	SPL5AGE3	5.56172e-06	4.53945e-06	-3.67386e-06	1.47973e-05	Axis_5
AGE	3.13316	0.027339	AGE	0.000798294	0.000568052	-0.000357416	0.001954	Axis_5
AGE	3.13316	0.027339	SPL5AGE1	-3.20986e-07	1.52684e-06	-3.42737e-06	2.78539e-06	Axis_5
AGE	3.13316	0.027339	SPL5AGE2	-1.04849e-06	3.79729e-06	-8.77414e-06	6.67715e-06	Axis_5
ALC	2.35329	0.0530011	ALC_DK:0	0	0	0	0	Axis_5
ALC	2.35329	0.0530011	ALC_DK:1	-0.00302605	0.00379848	-0.0107541	0.00470201	Axis_5
ALC	2.35329	0.0530011	ALC_DK:2	0.00235714	0.00264359	-0.00302129	0.00773556	Axis_5
ALC	2.35329	0.0530011	ALC_DK:3	-0.00231413	0.00271159	-0.00783089	0.00320263	Axis_5
ALC	2.35329	0.0530011	ALC_DK:4	0.00296625	0.00419205	-0.00556253	0.011495	Axis_5
ALC	2.35329	0.0530011	ALC_DK:5	0.00510836	0.00340977	-0.00182886	0.0120456	Axis_5
ALC	2.35329	0.0530011	ALC_DK:99	-0.00573874	0.00383648	-0.0135441	0.00206664	Axis_5
ALI	0.687336	0.413029	takes rx for antihyperlipidemic:0	0	0	0	0	Axis_5
ALI	0.687336	0.413029	takes rx for antihyperlipidemic:1	-0.00235476	0.00284029	-0.00813338	0.00342385	Axis_5
BMI	1.51314	0.220993	BMI2:1	0.00368053	0.0061026	-0.0087353	0.0160964	Axis_5
BMI	1.51314	0.220993	BMI2:2	0	0	0	0	Axis_5
BMI	1.51314	0.220993	BMI2:3	-0.000780556	0.00243173	-0.00572795	0.00416683	Axis_5
BMI	1.51314	0.220993	BMI2:4	0.00394503	0.00234816	-0.000832341	0.00872241	Axis_5
BMI	1.51314	0.220993	BMI2:5	-0.00118028	0.00236751	-0.00599701	0.00363645	Axis_5
EDU	1.60025	0.217116	EDUCAT2:1	0	0	0	0	Axis_5
EDU	1.60025	0.217116	EDUCAT2:2	-0.000280499	0.00235674	-0.00507533	0.00451433	Axis_5
EDU	1.60025	0.217116	EDUCAT2:3	-0.00334828	0.00245607	-0.00834519	0.00164864	Axis_5
GEN	0.856577	0.361418	GENDER:0	0.00174957	0.00189038	-0.00209643	0.00559558	Axis_5
GEN	0.856577	0.361418	GENDER:1	0	0	0	0	Axis_5
GER	0.632278	0.432203	takes rx for GERD:0	0	0	0	0	Axis_5
GER	0.632278	0.432203	takes rx for GERD:1	0.00303798	0.0038206	-0.00473508	0.010811	Axis_5
HBP	0.0837698	0.774063	LABHYPERTENSION:0	0	0	0	0	Axis_5
HBP	0.0837698	0.774063	LABHYPERTENSION:1	0.000531792	0.00183738	-0.00320638	0.00426996	Axis_5
MAR	6.44636	0.00433218	MARITAL2:1	0	0	0	0	Axis_5
MAR	6.44636	0.00433218	MARITAL2:2	-0.00382411	0.00215873	-0.00821607	0.000567855	Axis_5
MAR	6.44636	0.00433218	MARITAL2:3	-0.0102477	0.00293959	-0.0162283	-0.00426707	Axis_5
NSM	0.604808	0.552121	NSMOKING2:1	0	0	0	0	Axis_5
NSM	0.604808	0.552121	NSMOKING2:2	-0.00138245	0.00208693	-0.00562833	0.00286344	Axis_5
NSM	0.604808	0.552121	NSMOKING2:3	-0.00229363	0.00213248	-0.0066322	0.00204495	Axis_5
PER	6.56503	0.000123819	PERIO_ALL2:1	0	0	0	0	Axis_5
PER	6.56503	0.000123819	PERIO_ALL2:2	-0.0173635	0.00328175	-0.0240403	-0.0106868	Axis_5
PER	6.56503	0.000123819	PERIO_ALL2:3	-0.00709221	0.00250432	-0.0121873	-0.00199714	Axis_5
PER	6.56503	0.000123819	PERIO_ALL2:4	-0.000412362	0.00336921	-0.00726708	0.00644236	Axis_5
PER	6.56503	0.000123819	PERIO_ALL2:77	-0.00214321	0.00540461	-0.013139	0.00885256	Axis_5
PER	6.56503	0.000123819	PERIO_ALL2:88	0.0155809	0.00629367	0.00277629	0.0283854	Axis_5
PER	6.56503	0.000123819	PERIO_ALL2:99	0.00349673	0.00455301	-0.00576643	0.0127599	Axis_5
POV	2.14319	0.0974609	POVERTY:1	0	0	0	0	Axis_5
POV	2.14319	0.0974609	POVERTY:2	0.00270119	0.00285178	-0.00310081	0.00850318	Axis_5
POV	2.14319	0.0974609	POVERTY:3	0.0054137	0.00350837	-0.00172414	0.0125515	Axis_5
POV	2.14319	0.0974609	POVERTY:4	0.0054928	0.00337427	-0.00137219	0.0123578	Axis_5
POV	2.14319	0.0974609	POVERTY:99	0.0065156	0.00301617	0.000379153	0.0126521	Axis_5
RES	0.124451	0.726499	takes rx for inhaled respiratory:0	0	0	0	0	Axis_5
RES	0.124451	0.726499	takes rx for inhaled respiratory:1	0.0038559	0.0109301	-0.0183817	0.0260935	Axis_5
Rac	6.62226	0.000499809	Race/Ethnicity - Recode:1	-0.00706709	0.00370656	-0.0146081	0.000473956	Axis_5
Rac	6.62226	0.000499809	Race/Ethnicity - Recode:2	-0.0113914	0.00333416	-0.0181748	-0.004608	Axis_5
Rac	6.62226	0.000499809	Race/Ethnicity - Recode:3	0	0	0	0	Axis_5
Rac	6.62226	0.000499809	Race/Ethnicity - Recode:4	-0.000387931	0.00302139	-0.00653499	0.00575912	Axis_5
Rac	6.62226	0.000499809	Race/Ethnicity - Recode:5	-0.00325184	0.00321074	-0.00978415	0.00328047	Axis_5
dia	2.98161	0.0935671	diabetes based on 2 lab variables and 3 diq questions:0	0	0	0	0	Axis_5
dia	2.98161	0.0935671	diabetes based on 2 lab variables and 3 diq questions:1	-0.00502746	0.00291154	-0.010951	0.000896119	Axis_5
ABI	1.05332	0.312208	takes rx for antibiotic:0	0	0	0	0	Axis_6
ABI	1.05332	0.312208	takes rx for antibiotic:1	-0.00295758	0.00288175	-0.00882055	0.00290538	Axis_6
AGE	6.22411	0.0007585	SPL5AGE3	6.05062e-06	4.01421e-06	-2.11635e-06	1.42176e-05	Axis_6
AGE	6.22411	0.0007585	AGE	-0.00131119	0.00040555	-0.00213628	-0.00048609	Axis_6
AGE	6.22411	0.0007585	SPL5AGE1	3.98725e-06	1.03416e-06	1.88324e-06	6.09126e-06	Axis_6
AGE	6.22411	0.0007585	SPL5AGE2	-8.55846e-06	2.7741e-06	-1.42024e-05	-2.91452e-06	Axis_6
ALC	7.77889	2.9073e-05	ALC_DK:0	0	0	0	0	Axis_6
ALC	7.77889	2.9073e-05	ALC_DK:1	0.00620718	0.00305047	9.51935e-07	0.0124134	Axis_6
ALC	7.77889	2.9073e-05	ALC_DK:2	0.00175828	0.0030594	-0.00446613	0.00798268	Axis_6
ALC	7.77889	2.9073e-05	ALC_DK:3	-0.00449902	0.00301978	-0.0106428	0.00164477	Axis_6
ALC	7.77889	2.9073e-05	ALC_DK:4	-0.00883863	0.00357445	-0.0161109	-0.00156636	Axis_6
ALC	7.77889	2.9073e-05	ALC_DK:5	-0.00750184	0.00391599	-0.015469	0.000465304	Axis_6
ALC	7.77889	2.9073e-05	ALC_DK:99	0.000599714	0.00526095	-0.0101038	0.0113032	Axis_6
ALI	1.12036	0.297527	takes rx for antihyperlipidemic:0	0	0	0	0	Axis_6
ALI	1.12036	0.297527	takes rx for antihyperlipidemic:1	-0.00288724	0.00272775	-0.00843688	0.0026624	Axis_6
BMI	2.9501	0.0344641	BMI2:1	0.00123002	0.00540138	-0.00975918	0.0122192	Axis_6
BMI	2.9501	0.0344641	BMI2:2	0	0	0	0	Axis_6
BMI	2.9501	0.0344641	BMI2:3	0.00307495	0.00201942	-0.00103359	0.00718348	Axis_6
BMI	2.9501	0.0344641	BMI2:4	0.00192241	0.0021113	-0.00237305	0.00621788	Axis_6
BMI	2.9501	0.0344641	BMI2:5	0.00551934	0.00234092	0.000756699	0.010282	Axis_6
EDU	0.682728	0.51223	EDUCAT2:1	0	0	0	0	Axis_6
EDU	0.682728	0.51223	EDUCAT2:2	-0.000157091	0.00269875	-0.00564773	0.00533355	Axis_6
EDU	0.682728	0.51223	EDUCAT2:3	0.00198597	0.00263808	-0.00338124	0.00735318	Axis_6
GEN	1.15268	0.290777	GENDER:0	0.00156541	0.00145805	-0.00140102	0.00453183	Axis_6
GEN	1.15268	0.290777	GENDER:1	0	0	0	0	Axis_6
GER	0.715034	0.403867	takes rx for GERD:0	0	0	0	0	Axis_6
GER	0.715034	0.403867	takes rx for GERD:1	0.00247444	0.00292626	-0.00347909	0.00842796	Axis_6
HBP	1.86964	0.180758	LABHYPERTENSION:0	0	0	0	0	Axis_6
HBP	1.86964	0.180758	LABHYPERTENSION:1	-0.00230563	0.00168621	-0.00573625	0.00112498	Axis_6
MAR	1.44283	0.250776	MARITAL2:1	0	0	0	0	Axis_6
MAR	1.44283	0.250776	MARITAL2:2	0.000205802	0.00192191	-0.00370435	0.00411595	Axis_6
MAR	1.44283	0.250776	MARITAL2:3	0.00397826	0.00265206	-0.0014174	0.00937392	Axis_6
NSM	0.824921	0.447105	NSMOKING2:1	0	0	0	0	Axis_6
NSM	0.824921	0.447105	NSMOKING2:2	0.000359266	0.00224382	-0.00420582	0.00492435	Axis_6
NSM	0.824921	0.447105	NSMOKING2:3	0.00230118	0.00183245	-0.00142696	0.00602933	Axis_6
PER	6.0511	0.000237261	PERIO_ALL2:1	0	0	0	0	Axis_6
PER	6.0511	0.000237261	PERIO_ALL2:2	0.00314683	0.00472596	-0.0064682	0.0127619	Axis_6
PER	6.0511	0.000237261	PERIO_ALL2:3	-0.00069097	0.00207029	-0.004903	0.00352106	Axis_6
PER	6.0511	0.000237261	PERIO_ALL2:4	-0.0103744	0.00216757	-0.0147843	-0.00596443	Axis_6
PER	6.0511	0.000237261	PERIO_ALL2:77	0.00344521	0.00372285	-0.00412899	0.0110194	Axis_6
PER	6.0511	0.000237261	PERIO_ALL2:88	-0.0174932	0.00501815	-0.0277027	-0.00728369	Axis_6
PER	6.0511	0.000237261	PERIO_ALL2:99	0.00156561	0.00372973	-0.00602259	0.00915381	Axis_6
POV	1.36839	0.266079	POVERTY:1	0	0	0	0	Axis_6
POV	1.36839	0.266079	POVERTY:2	-0.00136765	0.00216854	-0.00577959	0.00304428	Axis_6
POV	1.36839	0.266079	POVERTY:3	0.00285022	0.00323648	-0.00373444	0.00943488	Axis_6
POV	1.36839	0.266079	POVERTY:4	-0.00144562	0.00235451	-0.00623592	0.00334467	Axis_6
POV	1.36839	0.266079	POVERTY:99	-0.00141668	0.00338568	-0.0083049	0.00547154	Axis_6
RES	0.086442	0.770592	takes rx for inhaled respiratory:0	0	0	0	0	Axis_6
RES	0.086442	0.770592	takes rx for inhaled respiratory:1	-0.00341812	0.0116258	-0.0270711	0.0202348	Axis_6
Rac	6.52164	0.000554875	Race/Ethnicity - Recode:1	-0.00764838	0.00236739	-0.0124649	-0.00283188	Axis_6
Rac	6.52164	0.000554875	Race/Ethnicity - Recode:2	-0.00837914	0.00249174	-0.0134486	-0.00330966	Axis_6
Rac	6.52164	0.000554875	Race/Ethnicity - Recode:3	0	0	0	0	Axis_6
Rac	6.52164	0.000554875	Race/Ethnicity - Recode:4	-0.00925207	0.00208659	-0.0134973	-0.00500686	Axis_6
Rac	6.52164	0.000554875	Race/Ethnicity - Recode:5	-0.001956	0.0025064	-0.00705532	0.00314331	Axis_6
dia	0.295819	0.590172	diabetes based on 2 lab variables and 3 diq questions:0	0	0	0	0	Axis_6
dia	0.295819	0.590172	diabetes based on 2 lab variables and 3 diq questions:1	0.00131972	0.00242643	-0.00361689	0.00625633	Axis_6
ABI	7.87363	0.00834918	takes rx for antibiotic:0	0	0	0	0	Axis_7
ABI	7.87363	0.00834918	takes rx for antibiotic:1	0.0126493	0.00450796	0.00347782	0.0218208	Axis_7
AGE	0.540405	0.707102	SPL5AGE3	-5.01609e-06	4.31066e-06	-1.37862e-05	3.75402e-06	Axis_7
AGE	0.540405	0.707102	AGE	2.05861e-05	0.000426792	-0.000847728	0.0008889	Axis_7
AGE	0.540405	0.707102	SPL5AGE1	-1.20758e-06	1.0801e-06	-3.40505e-06	9.899e-07	Axis_7
AGE	0.540405	0.707102	SPL5AGE2	3.57951e-06	2.86275e-06	-2.2448e-06	9.40382e-06	Axis_7
ALC	0.877668	0.521873	ALC_DK:0	0	0	0	0	Axis_7
ALC	0.877668	0.521873	ALC_DK:1	0.00058967	0.00388827	-0.00732107	0.00850041	Axis_7
ALC	0.877668	0.521873	ALC_DK:2	0.000225464	0.0023268	-0.00450844	0.00495937	Axis_7
ALC	0.877668	0.521873	ALC_DK:3	0.000434866	0.0028087	-0.00527947	0.0061492	Axis_7
ALC	0.877668	0.521873	ALC_DK:4	0.00416192	0.00417011	-0.00432223	0.0126461	Axis_7
ALC	0.877668	0.521873	ALC_DK:5	0.00211466	0.00355032	-0.00510853	0.00933784	Axis_7
ALC	0.877668	0.521873	ALC_DK:99	-0.00123043	0.00312184	-0.00758186	0.00512101	Axis_7
ALI	1.51813	0.22661	takes rx for antihyperlipidemic:0	0	0	0	0	Axis_7
ALI	1.51813	0.22661	takes rx for antihyperlipidemic:1	-0.00259269	0.00210425	-0.00687382	0.00168843	Axis_7
BMI	0.973609	0.435153	BMI2:1	-0.00186735	0.00585798	-0.0137855	0.0100508	Axis_7
BMI	0.973609	0.435153	BMI2:2	0	0	0	0	Axis_7
BMI	0.973609	0.435153	BMI2:3	0.00211281	0.0014181	-0.000772334	0.00499796	Axis_7
BMI	0.973609	0.435153	BMI2:4	0.00187231	0.00168157	-0.00154887	0.00529349	Axis_7
BMI	0.973609	0.435153	BMI2:5	0.00211423	0.00281106	-0.00360492	0.00783338	Axis_7
EDU	0.271341	0.764041	EDUCAT2:1	0	0	0	0	Axis_7
EDU	0.271341	0.764041	EDUCAT2:2	-0.00160207	0.00246364	-0.00661438	0.00341023	Axis_7
EDU	0.271341	0.764041	EDUCAT2:3	-0.000710125	0.0028263	-0.00646027	0.00504002	Axis_7
GEN	3.55162	0.0683207	GENDER:0	0.00264601	0.00140403	-0.000210522	0.00550254	Axis_7
GEN	3.55162	0.0683207	GENDER:1	0	0	0	0	Axis_7
GER	0.266271	0.609285	takes rx for GERD:0	0	0	0	0	Axis_7
GER	0.266271	0.609285	takes rx for GERD:1	0.00157384	0.00305	-0.00463143	0.00777912	Axis_7
HBP	1.00407	0.323618	LABHYPERTENSION:0	0	0	0	0	Axis_7
HBP	1.00407	0.323618	LABHYPERTENSION:1	-0.00157901	0.0015758	-0.004785	0.00162698	Axis_7
MAR	2.34901	0.111231	MARITAL2:1	0	0	0	0	Axis_7
MAR	2.34901	0.111231	MARITAL2:2	0.00116348	0.00184567	-0.00259155	0.00491852	Axis_7
MAR	2.34901	0.111231	MARITAL2:3	-0.0031649	0.00290714	-0.00907953	0.00274973	Axis_7
NSM	3.27825	0.0502789	NSMOKING2:1	0	0	0	0	Axis_7
NSM	3.27825	0.0502789	NSMOKING2:2	0.00366938	0.00184117	-7.65189e-05	0.00741528	Axis_7
NSM	3.27825	0.0502789	NSMOKING2:3	-0.00272553	0.00183942	-0.00646786	0.00101681	Axis_7
PER	16.2158	1.35368e-08	PERIO_ALL2:1	0	0	0	0	Axis_7
PER	16.2158	1.35368e-08	PERIO_ALL2:2	-0.00622708	0.00290744	-0.0121423	-0.00031185	Axis_7
PER	16.2158	1.35368e-08	PERIO_ALL2:3	-0.00161292	0.00213406	-0.0059547	0.00272886	Axis_7
PER	16.2158	1.35368e-08	PERIO_ALL2:4	-0.0102681	0.00321927	-0.0168177	-0.00371845	Axis_7
PER	16.2158	1.35368e-08	PERIO_ALL2:77	-0.00402628	0.00427372	-0.0127212	0.00466868	Axis_7
PER	16.2158	1.35368e-08	PERIO_ALL2:88	-0.0519338	0.0069281	-0.0660291	-0.0378384	Axis_7
PER	16.2158	1.35368e-08	PERIO_ALL2:99	-0.00672122	0.00343539	-0.0137106	0.000268139	Axis_7
POV	0.400974	0.806506	POVERTY:1	0	0	0	0	Axis_7
POV	0.400974	0.806506	POVERTY:2	0.000520479	0.00285375	-0.00528551	0.00632647	Axis_7
POV	0.400974	0.806506	POVERTY:3	0.000454798	0.00344997	-0.00656422	0.00747381	Axis_7
POV	0.400974	0.806506	POVERTY:4	0.00260996	0.00293711	-0.00336564	0.00858555	Axis_7
POV	0.400974	0.806506	POVERTY:99	0.00147603	0.00300108	-0.00462971	0.00758178	Axis_7
RES	0.119466	0.731808	takes rx for inhaled respiratory:0	0	0	0	0	Axis_7
RES	0.119466	0.731808	takes rx for inhaled respiratory:1	-0.00268792	0.00777666	-0.0185096	0.0131338	Axis_7
Rac	2.34899	0.074596	Race/Ethnicity - Recode:1	0.00384032	0.00324879	-0.00276939	0.01045	Axis_7
Rac	2.34899	0.074596	Race/Ethnicity - Recode:2	-0.00111708	0.00242247	-0.00604563	0.00381147	Axis_7
Rac	2.34899	0.074596	Race/Ethnicity - Recode:3	0	0	0	0	Axis_7
Rac	2.34899	0.074596	Race/Ethnicity - Recode:4	-0.00511709	0.00193703	-0.00905801	-0.00117617	Axis_7
Rac	2.34899	0.074596	Race/Ethnicity - Recode:5	-0.000674947	0.00271978	-0.00620837	0.00485848	Axis_7
dia	1.87332	0.180341	diabetes based on 2 lab variables and 3 diq questions:0	0	0	0	0	Axis_7
dia	1.87332	0.180341	diabetes based on 2 lab variables and 3 diq questions:1	0.00396889	0.00289976	-0.00193072	0.0098685	Axis_7
ABI	10.4691	0.00276049	takes rx for antibiotic:0	0	0	0	0	Axis_8
ABI	10.4691	0.00276049	takes rx for antibiotic:1	-0.00959955	0.00296685	-0.0156357	-0.00356345	Axis_8
AGE	3.17991	0.0257768	SPL5AGE3	3.23918e-06	3.13579e-06	-3.14064e-06	9.619e-06	Axis_8
AGE	3.17991	0.0257768	AGE	-0.000557919	0.000546816	-0.00167042	0.000554585	Axis_8
AGE	3.17991	0.0257768	SPL5AGE1	7.48548e-07	1.19278e-06	-1.67819e-06	3.17528e-06	Axis_8
AGE	3.17991	0.0257768	SPL5AGE2	-2.12529e-06	2.72173e-06	-7.6627e-06	3.41211e-06	Axis_8
ALC	1.00781	0.437019	ALC_DK:0	0	0	0	0	Axis_8
ALC	1.00781	0.437019	ALC_DK:1	0.00617708	0.00311614	-0.000162759	0.0125169	Axis_8
ALC	1.00781	0.437019	ALC_DK:2	0.00367658	0.00275407	-0.00192662	0.00927979	Axis_8
ALC	1.00781	0.437019	ALC_DK:3	0.00182036	0.00291519	-0.00411063	0.00775135	Axis_8
ALC	1.00781	0.437019	ALC_DK:4	0.00305482	0.00390967	-0.00489947	0.0110091	Axis_8
ALC	1.00781	0.437019	ALC_DK:5	0.00171808	0.00263911	-0.00365123	0.00708739	Axis_8
ALC	1.00781	0.437019	ALC_DK:99	0.000419521	0.00286887	-0.00541724	0.00625628	Axis_8
ALI	0.403386	0.529725	takes rx for antihyperlipidemic:0	0	0	0	0	Axis_8
ALI	0.403386	0.529725	takes rx for antihyperlipidemic:1	0.00133828	0.0021071	-0.00294865	0.00562521	Axis_8
BMI	0.959922	0.44238	BMI2:1	-0.00354156	0.00462539	-0.012952	0.00586886	Axis_8
BMI	0.959922	0.44238	BMI2:2	0	0	0	0	Axis_8
BMI	0.959922	0.44238	BMI2:3	-0.00238145	0.00168346	-0.00580649	0.00104358	Axis_8
BMI	0.959922	0.44238	BMI2:4	-8.82079e-05	0.00237939	-0.00492911	0.0047527	Axis_8
BMI	0.959922	0.44238	BMI2:5	-0.000889583	0.00258377	-0.0061463	0.00436714	Axis_8
EDU	2.00266	0.15105	EDUCAT2:1	0	0	0	0	Axis_8
EDU	2.00266	0.15105	EDUCAT2:2	0.000755474	0.00178515	-0.00287643	0.00438738	Axis_8
EDU	2.00266	0.15105	EDUCAT2:3	-0.00235192	0.00194102	-0.00630096	0.00159711	Axis_8
GEN	1.27341	0.267266	GENDER:0	-0.00160658	0.0014237	-0.00450311	0.00128996	Axis_8
GEN	1.27341	0.267266	GENDER:1	0	0	0	0	Axis_8
GER	0.685818	0.41354	takes rx for GERD:0	0	0	0	0	Axis_8
GER	0.685818	0.41354	takes rx for GERD:1	0.00232813	0.00281127	-0.00339144	0.0080477	Axis_8
HBP	0.0227757	0.880961	LABHYPERTENSION:0	0	0	0	0	Axis_8
HBP	0.0227757	0.880961	LABHYPERTENSION:1	0.000281519	0.0018654	-0.00351366	0.0040767	Axis_8
MAR	2.04492	0.14547	MARITAL2:1	0	0	0	0	Axis_8
MAR	2.04492	0.14547	MARITAL2:2	0.00143759	0.00227986	-0.00320083	0.006076	Axis_8
MAR	2.04492	0.14547	MARITAL2:3	-0.00303753	0.00322607	-0.00960103	0.00352596	Axis_8
NSM	21.8385	9.08896e-07	NSMOKING2:1	0	0	0	0	Axis_8
NSM	21.8385	9.08896e-07	NSMOKING2:2	-0.00253533	0.00187176	-0.00634345	0.00127279	Axis_8
NSM	21.8385	9.08896e-07	NSMOKING2:3	0.0103881	0.00169324	0.00694313	0.013833	Axis_8
PER	10.9487	1.07234e-06	PERIO_ALL2:1	0	0	0	0	Axis_8
PER	10.9487	1.07234e-06	PERIO_ALL2:2	-0.00334529	0.00230951	-0.00804402	0.00135345	Axis_8
PER	10.9487	1.07234e-06	PERIO_ALL2:3	-0.000790456	0.00240703	-0.0056876	0.00410669	Axis_8
PER	10.9487	1.07234e-06	PERIO_ALL2:4	-0.00633693	0.00376635	-0.0139996	0.00132577	Axis_8
PER	10.9487	1.07234e-06	PERIO_ALL2:77	0.00257961	0.00384214	-0.00523728	0.0103965	Axis_8
PER	10.9487	1.07234e-06	PERIO_ALL2:88	0.0245054	0.00403182	0.0163026	0.0327083	Axis_8
PER	10.9487	1.07234e-06	PERIO_ALL2:99	0.00197537	0.0031437	-0.00442053	0.00837128	Axis_8
POV	3.19323	0.025349	POVERTY:1	0	0	0	0	Axis_8
POV	3.19323	0.025349	POVERTY:2	0.00111684	0.0018918	-0.00273206	0.00496574	Axis_8
POV	3.19323	0.025349	POVERTY:3	-0.00387698	0.0025805	-0.00912705	0.0013731	Axis_8
POV	3.19323	0.025349	POVERTY:4	-0.00493544	0.00204761	-0.00910134	-0.00076954	Axis_8
POV	3.19323	0.025349	POVERTY:99	-0.000507438	0.00287059	-0.00634771	0.00533283	Axis_8
RES	0.809409	0.374813	takes rx for inhaled respiratory:0	0	0	0	0	Axis_8
RES	0.809409	0.374813	takes rx for inhaled respiratory:1	0.00653734	0.00726636	-0.00824618	0.0213208	Axis_8
Rac	16.8381	1.29456e-07	Race/Ethnicity - Recode:1	-0.00848801	0.00180158	-0.0121533	-0.00482267	Axis_8
Rac	16.8381	1.29456e-07	Race/Ethnicity - Recode:2	-0.00508945	0.00291038	-0.0110107	0.000831759	Axis_8
Rac	16.8381	1.29456e-07	Race/Ethnicity - Recode:3	0	0	0	0	Axis_8
Rac	16.8381	1.29456e-07	Race/Ethnicity - Recode:4	0.00375188	0.00144194	0.000818231	0.00668554	Axis_8
Rac	16.8381	1.29456e-07	Race/Ethnicity - Recode:5	-0.00910996	0.00234552	-0.013882	-0.00433795	Axis_8
dia	0.372892	0.545615	diabetes based on 2 lab variables and 3 diq questions:0	0	0	0	0	Axis_8
dia	0.372892	0.545615	diabetes based on 2 lab variables and 3 diq questions:1	0.00140174	0.0022955	-0.00326848	0.00607197	Axis_8
ABI	4.15043	0.0497092	takes rx for antibiotic:0	0	0	0	0	Axis_9
ABI	4.15043	0.0497092	takes rx for antibiotic:1	0.00848248	0.00416367	1.14261e-05	0.0169535	Axis_9
AGE	1.78119	0.156152	SPL5AGE3	1.35708e-06	3.52349e-06	-5.81152e-06	8.52568e-06	Axis_9
AGE	1.78119	0.156152	AGE	0.000362567	0.000317748	-0.000283895	0.00100903	Axis_9
AGE	1.78119	0.156152	SPL5AGE1	-2.5729e-07	1.02307e-06	-2.33875e-06	1.82417e-06	Axis_9
AGE	1.78119	0.156152	SPL5AGE2	7.53413e-08	2.65745e-06	-5.33128e-06	5.48196e-06	Axis_9
ALC	1.45496	0.224049	ALC_DK:0	0	0	0	0	Axis_9
ALC	1.45496	0.224049	ALC_DK:1	0.000604517	0.00286824	-0.00523095	0.00643999	Axis_9
ALC	1.45496	0.224049	ALC_DK:2	0.000835836	0.0023068	-0.00385738	0.00552905	Axis_9
ALC	1.45496	0.224049	ALC_DK:3	0.00450534	0.00224324	-5.85765e-05	0.00906925	Axis_9
ALC	1.45496	0.224049	ALC_DK:4	0.00112083	0.00313572	-0.00525884	0.00750051	Axis_9
ALC	1.45496	0.224049	ALC_DK:5	0.00430843	0.00278666	-0.00136108	0.00997794	Axis_9
ALC	1.45496	0.224049	ALC_DK:99	0.00127092	0.0026745	-0.00417039	0.00671222	Axis_9
ALI	2.08902	0.157791	takes rx for antihyperlipidemic:0	0	0	0	0	Axis_9
ALI	2.08902	0.157791	takes rx for antihyperlipidemic:1	0.00296076	0.00204848	-0.0012069	0.00712842	Axis_9
BMI	4.44616	0.00552093	BMI2:1	-0.000419783	0.0049409	-0.0104721	0.00963255	Axis_9
BMI	4.44616	0.00552093	BMI2:2	0	0	0	0	Axis_9
BMI	4.44616	0.00552093	BMI2:3	-0.00132265	0.00237965	-0.00616409	0.00351879	Axis_9
BMI	4.44616	0.00552093	BMI2:4	0.00307923	0.0021313	-0.00125694	0.00741539	Axis_9
BMI	4.44616	0.00552093	BMI2:5	0.00545286	0.00179138	0.00180827	0.00909744	Axis_9
EDU	0.442412	0.64624	EDUCAT2:1	0	0	0	0	Axis_9
EDU	0.442412	0.64624	EDUCAT2:2	-0.00200438	0.00230366	-0.00669122	0.00268246	Axis_9
EDU	0.442412	0.64624	EDUCAT2:3	-0.00195328	0.00218741	-0.00640361	0.00249704	Axis_9
GEN	2.28396	0.140235	GENDER:0	-0.00263129	0.0017411	-0.00617359	0.000911009	Axis_9
GEN	2.28396	0.140235	GENDER:1	0	0	0	0	Axis_9
GER	2.37617	0.132735	takes rx for GERD:0	0	0	0	0	Axis_9
GER	2.37617	0.132735	takes rx for GERD:1	-0.00379	0.00245868	-0.00879222	0.00121221	Axis_9
HBP	0.25867	0.614419	LABHYPERTENSION:0	0	0	0	0	Axis_9
HBP	0.25867	0.614419	LABHYPERTENSION:1	-0.00067759	0.00133228	-0.00338813	0.00203295	Axis_9
MAR	1.84485	0.173981	MARITAL2:1	0	0	0	0	Axis_9
MAR	1.84485	0.173981	MARITAL2:2	0.00280166	0.00208708	-0.00144454	0.00704786	Axis_9
MAR	1.84485	0.173981	MARITAL2:3	-0.000268624	0.00272518	-0.00581305	0.0052758	Axis_9
NSM	9.00851	0.000755405	NSMOKING2:1	0	0	0	0	Axis_9
NSM	9.00851	0.000755405	NSMOKING2:2	-0.00362823	0.00214873	-0.00799985	0.000743386	Axis_9
NSM	9.00851	0.000755405	NSMOKING2:3	-0.00866156	0.00204525	-0.0128227	-0.00450045	Axis_9
PER	3.88212	0.0048475	PERIO_ALL2:1	0	0	0	0	Axis_9
PER	3.88212	0.0048475	PERIO_ALL2:2	-0.00408448	0.00279353	-0.00976796	0.00159901	Axis_9
PER	3.88212	0.0048475	PERIO_ALL2:3	-0.00215169	0.00276737	-0.00778195	0.00347856	Axis_9
PER	3.88212	0.0048475	PERIO_ALL2:4	0.0015566	0.00299114	-0.00452893	0.00764213	Axis_9
PER	3.88212	0.0048475	PERIO_ALL2:77	0.00600676	0.00303668	-0.000171407	0.0121849	Axis_9
PER	3.88212	0.0048475	PERIO_ALL2:88	0.00467708	0.00281827	-0.00105673	0.0104109	Axis_9
PER	3.88212	0.0048475	PERIO_ALL2:99	-0.00290704	0.00316259	-0.00934137	0.0035273	Axis_9
POV	1.0917	0.376766	POVERTY:1	0	0	0	0	Axis_9
POV	1.0917	0.376766	POVERTY:2	-0.00149998	0.00141143	-0.00437155	0.00137158	Axis_9
POV	1.0917	0.376766	POVERTY:3	-0.00481844	0.00262382	-0.0101566	0.000519758	Axis_9
POV	1.0917	0.376766	POVERTY:4	-0.000658508	0.00195889	-0.00464391	0.00332689	Axis_9
POV	1.0917	0.376766	POVERTY:99	-0.00136416	0.00266921	-0.00679471	0.00406639	Axis_9
RES	0.0842601	0.773422	takes rx for inhaled respiratory:0	0	0	0	0	Axis_9
RES	0.0842601	0.773422	takes rx for inhaled respiratory:1	-0.00214835	0.00740107	-0.0172059	0.0129092	Axis_9
Rac	13.8075	1.01624e-06	Race/Ethnicity - Recode:1	0.00911597	0.0014589	0.00614781	0.0120841	Axis_9
Rac	13.8075	1.01624e-06	Race/Ethnicity - Recode:2	6.16164e-05	0.00182491	-0.00365119	0.00377443	Axis_9
Rac	13.8075	1.01624e-06	Race/Ethnicity - Recode:3	0	0	0	0	Axis_9
Rac	13.8075	1.01624e-06	Race/Ethnicity - Recode:4	8.75367e-05	0.001971	-0.0039225	0.00409757	Axis_9
Rac	13.8075	1.01624e-06	Race/Ethnicity - Recode:5	-0.00375027	0.00291546	-0.00968181	0.00218127	Axis_9
dia	0.0393768	0.843922	diabetes based on 2 lab variables and 3 diq questions:0	0	0	0	0	Axis_9
dia	0.0393768	0.843922	diabetes based on 2 lab variables and 3 diq questions:1	-0.000440181	0.00221825	-0.00495325	0.00407289	Axis_9
ABI	0.737001	0.396816	takes rx for antibiotic:0	0	0	0	0	Axis_10
ABI	0.737001	0.396816	takes rx for antibiotic:1	-0.00332525	0.00387338	-0.0112057	0.0045552	Axis_10
AGE	1.60385	0.196562	SPL5AGE3	3.40819e-06	4.2868e-06	-5.31336e-06	1.21297e-05	Axis_10
AGE	1.60385	0.196562	AGE	0.000410643	0.000437501	-0.00047946	0.00130075	Axis_10
AGE	1.60385	0.196562	SPL5AGE1	1.95985e-07	1.27214e-06	-2.39221e-06	2.78417e-06	Axis_10
AGE	1.60385	0.196562	SPL5AGE2	-1.52346e-06	3.26205e-06	-8.16015e-06	5.11322e-06	Axis_10
ALC	1.08513	0.391496	ALC_DK:0	0	0	0	0	Axis_10
ALC	1.08513	0.391496	ALC_DK:1	0.00116631	0.00255648	-0.00403489	0.00636751	Axis_10
ALC	1.08513	0.391496	ALC_DK:2	-0.000215869	0.00206371	-0.00441451	0.00398277	Axis_10
ALC	1.08513	0.391496	ALC_DK:3	-0.00212879	0.00220779	-0.00662057	0.002363	Axis_10
ALC	1.08513	0.391496	ALC_DK:4	-0.000119301	0.00267537	-0.00556238	0.00532378	Axis_10
ALC	1.08513	0.391496	ALC_DK:5	0.00224857	0.00347017	-0.00481155	0.00930869	Axis_10
ALC	1.08513	0.391496	ALC_DK:99	0.00035187	0.00287044	-0.00548808	0.00619182	Axis_10
ALI	0.467245	0.499029	takes rx for antihyperlipidemic:0	0	0	0	0	Axis_10
ALI	0.467245	0.499029	takes rx for antihyperlipidemic:1	-0.00135886	0.00198793	-0.00540334	0.00268562	Axis_10
BMI	0.659057	0.624795	BMI2:1	0.00275924	0.00534257	-0.00811031	0.0136288	Axis_10
BMI	0.659057	0.624795	BMI2:2	0	0	0	0	Axis_10
BMI	0.659057	0.624795	BMI2:3	0.00178546	0.00193133	-0.00214386	0.00571478	Axis_10
BMI	0.659057	0.624795	BMI2:4	-0.000395828	0.00243516	-0.00535019	0.00455854	Axis_10
BMI	0.659057	0.624795	BMI2:5	0.000159501	0.00297305	-0.00588922	0.00620823	Axis_10
EDU	1.3038	0.285119	EDUCAT2:1	0	0	0	0	Axis_10
EDU	1.3038	0.285119	EDUCAT2:2	0.000433279	0.0021023	-0.00384389	0.00471045	Axis_10
EDU	1.3038	0.285119	EDUCAT2:3	0.00263894	0.00196237	-0.00135353	0.00663142	Axis_10
GEN	0.026218	0.872356	GENDER:0	0.000244443	0.00150965	-0.00282697	0.00331586	Axis_10
GEN	0.026218	0.872356	GENDER:1	0	0	0	0	Axis_10
GER	0.393235	0.534919	takes rx for GERD:0	0	0	0	0	Axis_10
GER	0.393235	0.534919	takes rx for GERD:1	0.00172186	0.00274582	-0.00386455	0.00730828	Axis_10
HBP	0.431218	0.515945	LABHYPERTENSION:0	0	0	0	0	Axis_10
HBP	0.431218	0.515945	LABHYPERTENSION:1	-0.0014863	0.00226339	-0.0060912	0.00311859	Axis_10
MAR	1.60607	0.215967	MARITAL2:1	0	0	0	0	Axis_10
MAR	1.60607	0.215967	MARITAL2:2	-0.000153877	0.00202208	-0.00426783	0.00396008	Axis_10
MAR	1.60607	0.215967	MARITAL2:3	0.00305443	0.00223545	-0.00149362	0.00760248	Axis_10
NSM	0.0105484	0.98951	NSMOKING2:1	0	0	0	0	Axis_10
NSM	0.0105484	0.98951	NSMOKING2:2	-0.000164691	0.00170458	-0.00363269	0.00330331	Axis_10
NSM	0.0105484	0.98951	NSMOKING2:3	5.03571e-05	0.0015014	-0.00300427	0.00310498	Axis_10
PER	3.57174	0.00775224	PERIO_ALL2:1	0	0	0	0	Axis_10
PER	3.57174	0.00775224	PERIO_ALL2:2	0.0080574	0.00248296	0.00300578	0.013109	Axis_10
PER	3.57174	0.00775224	PERIO_ALL2:3	0.0056794	0.0021663	0.00127202	0.0100868	Axis_10
PER	3.57174	0.00775224	PERIO_ALL2:4	-0.000639555	0.00298186	-0.00670619	0.00542708	Axis_10
PER	3.57174	0.00775224	PERIO_ALL2:77	0.00791023	0.00444115	-0.00112536	0.0169458	Axis_10
PER	3.57174	0.00775224	PERIO_ALL2:88	-0.00819953	0.00510656	-0.0185889	0.00218984	Axis_10
PER	3.57174	0.00775224	PERIO_ALL2:99	0.00569978	0.0030887	-0.000584222	0.0119838	Axis_10
POV	1.26186	0.304617	POVERTY:1	0	0	0	0	Axis_10
POV	1.26186	0.304617	POVERTY:2	0.000900194	0.00222235	-0.00362122	0.0054216	Axis_10
POV	1.26186	0.304617	POVERTY:3	0.00333349	0.00267203	-0.0021028	0.00876979	Axis_10
POV	1.26186	0.304617	POVERTY:4	0.00319511	0.00222499	-0.00133168	0.00772189	Axis_10
POV	1.26186	0.304617	POVERTY:99	0.00549378	0.00296346	-0.00053541	0.011523	Axis_10
RES	1.64894	0.208046	takes rx for inhaled respiratory:0	0	0	0	0	Axis_10
RES	1.64894	0.208046	takes rx for inhaled respiratory:1	0.00699222	0.00544518	-0.00408609	0.0180705	Axis_10
Rac	4.55798	0.0048432	Race/Ethnicity - Recode:1	0.000478729	0.00242219	-0.00444926	0.00540672	Axis_10
Rac	4.55798	0.0048432	Race/Ethnicity - Recode:2	0.000868379	0.00249214	-0.00420191	0.00593867	Axis_10
Rac	4.55798	0.0048432	Race/Ethnicity - Recode:3	0	0	0	0	Axis_10
Rac	4.55798	0.0048432	Race/Ethnicity - Recode:4	-0.000883196	0.00194715	-0.0048447	0.00307831	Axis_10
Rac	4.55798	0.0048432	Race/Ethnicity - Recode:5	0.00712878	0.00242575	0.00219355	0.012064	Axis_10
dia	3.33381	0.0769303	diabetes based on 2 lab variables and 3 diq questions:0	0	0	0	0	Axis_10
dia	3.33381	0.0769303	diabetes based on 2 lab variables and 3 diq questions:1	0.00361758	0.00198129	-0.000413385	0.00764855	Axis_10
ABI	0.13551	0.715137	takes rx for antibiotic:0	0	0	0	0	Axis_11
ABI	0.13551	0.715137	takes rx for antibiotic:1	0.00164135	0.00445879	-0.00743011	0.0107128	Axis_11
AGE	0.396564	0.809621	SPL5AGE3	-1.39679e-06	3.45222e-06	-8.42038e-06	5.6268e-06	Axis_11
AGE	0.396564	0.809621	AGE	0.000129656	0.000476859	-0.000840521	0.00109983	Axis_11
AGE	0.396564	0.809621	SPL5AGE1	-4.81931e-07	1.31902e-06	-3.1655e-06	2.20164e-06	Axis_11
AGE	0.396564	0.809621	SPL5AGE2	1.2626e-06	3.11081e-06	-5.0664e-06	7.59159e-06	Axis_11
ALC	0.964545	0.464114	ALC_DK:0	0	0	0	0	Axis_11
ALC	0.964545	0.464114	ALC_DK:1	0.00289385	0.00263129	-0.00245956	0.00824725	Axis_11
ALC	0.964545	0.464114	ALC_DK:2	-0.000254971	0.00224332	-0.00481904	0.00430909	Axis_11
ALC	0.964545	0.464114	ALC_DK:3	0.000198739	0.00262509	-0.00514205	0.00553953	Axis_11
ALC	0.964545	0.464114	ALC_DK:4	-0.0011818	0.0031206	-0.0075307	0.0051671	Axis_11
ALC	0.964545	0.464114	ALC_DK:5	-0.00231837	0.002674	-0.00775865	0.00312192	Axis_11
ALC	0.964545	0.464114	ALC_DK:99	-0.000847676	0.00280752	-0.00655963	0.00486428	Axis_11
ALI	1.57589	0.21817	takes rx for antihyperlipidemic:0	0	0	0	0	Axis_11
ALI	1.57589	0.21817	takes rx for antihyperlipidemic:1	0.00302442	0.00240924	-0.00187721	0.00792605	Axis_11
BMI	1.16537	0.34385	BMI2:1	0.00913157	0.00681454	-0.00473273	0.0229959	Axis_11
BMI	1.16537	0.34385	BMI2:2	0	0	0	0	Axis_11
BMI	1.16537	0.34385	BMI2:3	-0.000437595	0.00179559	-0.00409076	0.00321557	Axis_11
BMI	1.16537	0.34385	BMI2:4	2.93064e-05	0.00220732	-0.00446152	0.00452013	Axis_11
BMI	1.16537	0.34385	BMI2:5	-0.00292935	0.00204611	-0.00709218	0.00123349	Axis_11
EDU	1.79781	0.181509	EDUCAT2:1	0	0	0	0	Axis_11
EDU	1.79781	0.181509	EDUCAT2:2	0.00232526	0.00145989	-0.000644905	0.00529542	Axis_11
EDU	1.79781	0.181509	EDUCAT2:3	0.00207364	0.00140441	-0.000783652	0.00493094	Axis_11
GEN	0.721216	0.401864	GENDER:0	0.00139957	0.00164802	-0.00195335	0.00475248	Axis_11
GEN	0.721216	0.401864	GENDER:1	0	0	0	0	Axis_11
GER	0.000349921	0.985188	takes rx for GERD:0	0	0	0	0	Axis_11
GER	0.000349921	0.985188	takes rx for GERD:1	-4.3955e-05	0.00234976	-0.00482457	0.00473667	Axis_11
HBP	0.46678	0.499241	LABHYPERTENSION:0	0	0	0	0	Axis_11
HBP	0.46678	0.499241	LABHYPERTENSION:1	-0.00101046	0.00147899	-0.00401949	0.00199856	Axis_11
MAR	4.99166	0.0127653	MARITAL2:1	0	0	0	0	Axis_11
MAR	4.99166	0.0127653	MARITAL2:2	-0.00669465	0.00212146	-0.0110108	-0.0023785	Axis_11
MAR	4.99166	0.0127653	MARITAL2:3	-0.00626536	0.00254547	-0.0114442	-0.00108656	Axis_11
NSM	17.4931	6.61501e-06	NSMOKING2:1	0	0	0	0	Axis_11
NSM	17.4931	6.61501e-06	NSMOKING2:2	-0.00621646	0.00148798	-0.00924377	-0.00318915	Axis_11
NSM	17.4931	6.61501e-06	NSMOKING2:3	-0.00665422	0.00159096	-0.00989104	-0.00341739	Axis_11
PER	2.63037	0.0339298	PERIO_ALL2:1	0	0	0	0	Axis_11
PER	2.63037	0.0339298	PERIO_ALL2:2	-0.00275186	0.00290641	-0.008665	0.00316128	Axis_11
PER	2.63037	0.0339298	PERIO_ALL2:3	-0.00196157	0.00184765	-0.00572065	0.00179751	Axis_11
PER	2.63037	0.0339298	PERIO_ALL2:4	-0.00157279	0.0030163	-0.00770949	0.00456391	Axis_11
PER	2.63037	0.0339298	PERIO_ALL2:77	-0.00441791	0.00331631	-0.011165	0.00232918	Axis_11
PER	2.63037	0.0339298	PERIO_ALL2:88	-0.0130981	0.0043883	-0.0220262	-0.00417007	Axis_11
PER	2.63037	0.0339298	PERIO_ALL2:99	0.00214845	0.00205286	-0.00202813	0.00632502	Axis_11
POV	1.79764	0.152847	POVERTY:1	0	0	0	0	Axis_11
POV	1.79764	0.152847	POVERTY:2	-0.000196613	0.00163818	-0.00352951	0.00313628	Axis_11
POV	1.79764	0.152847	POVERTY:3	0.0014513	0.00234164	-0.0033128	0.00621539	Axis_11
POV	1.79764	0.152847	POVERTY:4	0.00389491	0.00172711	0.00038108	0.00740873	Axis_11
POV	1.79764	0.152847	POVERTY:99	0.00113231	0.00277917	-0.00452194	0.00678657	Axis_11
RES	2.23739	0.144211	takes rx for inhaled respiratory:0	0	0	0	0	Axis_11
RES	2.23739	0.144211	takes rx for inhaled respiratory:1	0.0112741	0.00753724	-0.00406049	0.0266088	Axis_11
Rac	1.06583	0.388952	Race/Ethnicity - Recode:1	-0.000922174	0.0017112	-0.00440364	0.00255929	Axis_11
Rac	1.06583	0.388952	Race/Ethnicity - Recode:2	-0.00392869	0.0019649	-0.00792631	6.89235e-05	Axis_11
Rac	1.06583	0.388952	Race/Ethnicity - Recode:3	0	0	0	0	Axis_11
Rac	1.06583	0.388952	Race/Ethnicity - Recode:4	-0.00107904	0.00184257	-0.00482778	0.00266971	Axis_11
Rac	1.06583	0.388952	Race/Ethnicity - Recode:5	-0.000746309	0.00280394	-0.00645097	0.00495836	Axis_11
dia	2.01425	0.165206	diabetes based on 2 lab variables and 3 diq questions:0	0	0	0	0	Axis_11
dia	2.01425	0.165206	diabetes based on 2 lab variables and 3 diq questions:1	0.00280619	0.00197725	-0.00121655	0.00682893	Axis_11
ABI	1.23796	0.273903	takes rx for antibiotic:0	0	0	0	0	Axis_12
ABI	1.23796	0.273903	takes rx for antibiotic:1	-0.00468225	0.00420824	-0.013244	0.00387948	Axis_12
AGE	6.37198	0.000648921	SPL5AGE3	1.72671e-06	3.48911e-06	-5.37194e-06	8.82535e-06	Axis_12
AGE	6.37198	0.000648921	AGE	-0.000463543	0.000454148	-0.00138751	0.000460427	Axis_12
AGE	6.37198	0.000648921	SPL5AGE1	-1.37986e-07	1.08457e-06	-2.34457e-06	2.0686e-06	Axis_12
AGE	6.37198	0.000648921	SPL5AGE2	5.98139e-08	2.68032e-06	-5.39334e-06	5.51297e-06	Axis_12
ALC	1.95407	0.101084	ALC_DK:0	0	0	0	0	Axis_12
ALC	1.95407	0.101084	ALC_DK:1	-0.00120056	0.00303765	-0.0073807	0.00497958	Axis_12
ALC	1.95407	0.101084	ALC_DK:2	0.00274099	0.00260385	-0.00255659	0.00803857	Axis_12
ALC	1.95407	0.101084	ALC_DK:3	0.00248536	0.00238837	-0.0023738	0.00734453	Axis_12
ALC	1.95407	0.101084	ALC_DK:4	0.0057921	0.002937	-0.000183263	0.0117675	Axis_12
ALC	1.95407	0.101084	ALC_DK:5	0.00681728	0.00322674	0.000252432	0.0133821	Axis_12
ALC	1.95407	0.101084	ALC_DK:99	0.00431294	0.00250338	-0.000780232	0.00940612	Axis_12
ALI	0.0792676	0.78005	takes rx for antihyperlipidemic:0	0	0	0	0	Axis_12
ALI	0.0792676	0.78005	takes rx for antihyperlipidemic:1	0.000519192	0.00184408	-0.00323262	0.004271	Axis_12
BMI	0.831471	0.51488	BMI2:1	0.00320396	0.0061547	-0.00931788	0.0157258	Axis_12
BMI	0.831471	0.51488	BMI2:2	0	0	0	0	Axis_12
BMI	0.831471	0.51488	BMI2:3	0.00247869	0.00159661	-0.000769638	0.00572701	Axis_12
BMI	0.831471	0.51488	BMI2:4	0.000755937	0.00164205	-0.00258484	0.00409671	Axis_12
BMI	0.831471	0.51488	BMI2:5	0.00169708	0.00264029	-0.00367462	0.00706879	Axis_12
EDU	9.59365	0.000519588	EDUCAT2:1	0	0	0	0	Axis_12
EDU	9.59365	0.000519588	EDUCAT2:2	-0.00385272	0.0017224	-0.00735697	-0.000348475	Axis_12
EDU	9.59365	0.000519588	EDUCAT2:3	-0.00686227	0.00157382	-0.0100642	-0.00366032	Axis_12
GEN	3.87669	0.057406	GENDER:0	0.00205047	0.00104141	-6.82992e-05	0.00416925	Axis_12
GEN	3.87669	0.057406	GENDER:1	0	0	0	0	Axis_12
GER	2.81592	0.102781	takes rx for GERD:0	0	0	0	0	Axis_12
GER	2.81592	0.102781	takes rx for GERD:1	-0.00322761	0.0019234	-0.0071408	0.000685584	Axis_12
HBP	0.050228	0.824049	LABHYPERTENSION:0	0	0	0	0	Axis_12
HBP	0.050228	0.824049	LABHYPERTENSION:1	0.000350222	0.00156268	-0.00282908	0.00352952	Axis_12
MAR	2.92897	0.0674627	MARITAL2:1	0	0	0	0	Axis_12
MAR	2.92897	0.0674627	MARITAL2:2	-0.00311015	0.00142242	-0.00600408	-0.000216215	Axis_12
MAR	2.92897	0.0674627	MARITAL2:3	-0.000777917	0.00227428	-0.00540497	0.00384914	Axis_12
NSM	14.4754	3.06696e-05	NSMOKING2:1	0	0	0	0	Axis_12
NSM	14.4754	3.06696e-05	NSMOKING2:2	0.00197348	0.00205667	-0.00221084	0.0061578	Axis_12
NSM	14.4754	3.06696e-05	NSMOKING2:3	0.00592835	0.00131138	0.00326033	0.00859638	Axis_12
PER	7.49157	4.05408e-05	PERIO_ALL2:1	0	0	0	0	Axis_12
PER	7.49157	4.05408e-05	PERIO_ALL2:2	0.00155039	0.00220757	-0.00294093	0.00604172	Axis_12
PER	7.49157	4.05408e-05	PERIO_ALL2:3	-0.000839481	0.00236343	-0.00564791	0.00396894	Axis_12
PER	7.49157	4.05408e-05	PERIO_ALL2:4	-0.00497158	0.00328179	-0.0116484	0.00170528	Axis_12
PER	7.49157	4.05408e-05	PERIO_ALL2:77	0.000282361	0.00372552	-0.00729727	0.00786199	Axis_12
PER	7.49157	4.05408e-05	PERIO_ALL2:88	-0.00254241	0.00445028	-0.0115966	0.00651176	Axis_12
PER	7.49157	4.05408e-05	PERIO_ALL2:99	-0.0086713	0.00241071	-0.0135759	-0.00376668	Axis_12
POV	1.80869	0.150664	POVERTY:1	0	0	0	0	Axis_12
POV	1.80869	0.150664	POVERTY:2	-0.00124973	0.0018559	-0.00502559	0.00252613	Axis_12
POV	1.80869	0.150664	POVERTY:3	-0.00273877	0.00192665	-0.00665856	0.00118102	Axis_12
POV	1.80869	0.150664	POVERTY:4	-0.00439987	0.00191372	-0.00829336	-0.000506384	Axis_12
POV	1.80869	0.150664	POVERTY:99	-0.00394423	0.0020813	-0.00817867	0.00029021	Axis_12
RES	0.60223	0.443255	takes rx for inhaled respiratory:0	0	0	0	0	Axis_12
RES	0.60223	0.443255	takes rx for inhaled respiratory:1	0.00513716	0.00661976	-0.00833084	0.0186052	Axis_12
Rac	0.289746	0.882522	Race/Ethnicity - Recode:1	0.000831905	0.0017838	-0.00279726	0.00446107	Axis_12
Rac	0.289746	0.882522	Race/Ethnicity - Recode:2	0.00101454	0.00156541	-0.00217032	0.0041994	Axis_12
Rac	0.289746	0.882522	Race/Ethnicity - Recode:3	0	0	0	0	Axis_12
Rac	0.289746	0.882522	Race/Ethnicity - Recode:4	0.00117982	0.00150333	-0.00187872	0.00423837	Axis_12
Rac	0.289746	0.882522	Race/Ethnicity - Recode:5	-0.00038429	0.00190231	-0.00425458	0.003486	Axis_12
dia	0.175204	0.678239	diabetes based on 2 lab variables and 3 diq questions:0	0	0	0	0	Axis_12
dia	0.175204	0.678239	diabetes based on 2 lab variables and 3 diq questions:1	-0.000902042	0.00215504	-0.0052865	0.00348242	Axis_12
ABI	0.535956	0.469281	takes rx for antibiotic:0	0	0	0	0	Axis_13
ABI	0.535956	0.469281	takes rx for antibiotic:1	-0.00245714	0.00335633	-0.00928564	0.00437137	Axis_13
AGE	16.4946	1.61511e-07	SPL5AGE3	1.93384e-06	2.89781e-06	-3.96179e-06	7.82948e-06	Axis_13
AGE	16.4946	1.61511e-07	AGE	-2.22911e-05	0.000419752	-0.000876284	0.000831701	Axis_13
AGE	16.4946	1.61511e-07	SPL5AGE1	1.03776e-06	9.90828e-07	-9.78099e-07	3.05361e-06	Axis_13
AGE	16.4946	1.61511e-07	SPL5AGE2	-2.1452e-06	2.3796e-06	-6.98655e-06	2.69614e-06	Axis_13
ALC	2.43296	0.0466063	ALC_DK:0	0	0	0	0	Axis_13
ALC	2.43296	0.0466063	ALC_DK:1	-0.00246593	0.00302931	-0.00862909	0.00369724	Axis_13
ALC	2.43296	0.0466063	ALC_DK:2	-0.00506839	0.00231585	-0.00978003	-0.000356746	Axis_13
ALC	2.43296	0.0466063	ALC_DK:3	-0.00575523	0.00207179	-0.00997033	-0.00154014	Axis_13
ALC	2.43296	0.0466063	ALC_DK:4	-0.00655532	0.00300293	-0.0126648	-0.000445801	Axis_13
ALC	2.43296	0.0466063	ALC_DK:5	-0.00691807	0.00356492	-0.014171	0.000334816	Axis_13
ALC	2.43296	0.0466063	ALC_DK:99	-0.00505916	0.00311121	-0.011389	0.00127064	Axis_13
ALI	0.0229038	0.880629	takes rx for antihyperlipidemic:0	0	0	0	0	Axis_13
ALI	0.0229038	0.880629	takes rx for antihyperlipidemic:1	-0.000492352	0.00325329	-0.00711121	0.00612651	Axis_13
BMI	0.52843	0.715603	BMI2:1	-0.00369507	0.00602515	-0.0159533	0.00856318	Axis_13
BMI	0.52843	0.715603	BMI2:2	0	0	0	0	Axis_13
BMI	0.52843	0.715603	BMI2:3	0.00147143	0.0013359	-0.00124648	0.00418934	Axis_13
BMI	0.52843	0.715603	BMI2:4	0.00149907	0.00203099	-0.00263301	0.00563115	Axis_13
BMI	0.52843	0.715603	BMI2:5	0.00245415	0.00234914	-0.00232521	0.00723352	Axis_13
EDU	3.51224	0.04141	EDUCAT2:1	0	0	0	0	Axis_13
EDU	3.51224	0.04141	EDUCAT2:2	-0.00318073	0.00171378	-0.00666743	0.000305979	Axis_13
EDU	3.51224	0.04141	EDUCAT2:3	-0.00324299	0.00139394	-0.00607898	-0.000406993	Axis_13
GEN	3.13221	0.0859999	GENDER:0	0.00243893	0.00137808	-0.000364791	0.00524266	Axis_13
GEN	3.13221	0.0859999	GENDER:1	0	0	0	0	Axis_13
GER	1.74928	0.195061	takes rx for GERD:0	0	0	0	0	Axis_13
GER	1.74928	0.195061	takes rx for GERD:1	0.002509	0.00189702	-0.00135051	0.00636852	Axis_13
HBP	0.000742194	0.97843	LABHYPERTENSION:0	0	0	0	0	Axis_13
HBP	0.000742194	0.97843	LABHYPERTENSION:1	-3.45858e-05	0.00126952	-0.00261744	0.00254827	Axis_13
MAR	1.81925	0.178037	MARITAL2:1	0	0	0	0	Axis_13
MAR	1.81925	0.178037	MARITAL2:2	-0.00253247	0.00153142	-0.00564816	0.000583218	Axis_13
MAR	1.81925	0.178037	MARITAL2:3	-0.00327658	0.00197463	-0.007294	0.000740839	Axis_13
NSM	7.14101	0.00264848	NSMOKING2:1	0	0	0	0	Axis_13
NSM	7.14101	0.00264848	NSMOKING2:2	0.00142657	0.00158351	-0.00179511	0.00464824	Axis_13
NSM	7.14101	0.00264848	NSMOKING2:3	-0.00525898	0.0017671	-0.00885417	-0.00166379	Axis_13
PER	21.5335	4.1102e-10	PERIO_ALL2:1	0	0	0	0	Axis_13
PER	21.5335	4.1102e-10	PERIO_ALL2:2	-0.00227633	0.00218493	-0.0067216	0.00216894	Axis_13
PER	21.5335	4.1102e-10	PERIO_ALL2:3	0.00299653	0.0022245	-0.00152924	0.0075223	Axis_13
PER	21.5335	4.1102e-10	PERIO_ALL2:4	0.0119956	0.00231525	0.00728522	0.016706	Axis_13
PER	21.5335	4.1102e-10	PERIO_ALL2:77	-0.00129711	0.00258675	-0.00655989	0.00396568	Axis_13
PER	21.5335	4.1102e-10	PERIO_ALL2:88	-0.0307939	0.00506657	-0.0411019	-0.0204859	Axis_13
PER	21.5335	4.1102e-10	PERIO_ALL2:99	0.00622361	0.00255359	0.00102829	0.0114189	Axis_13
POV	1.92132	0.130113	POVERTY:1	0	0	0	0	Axis_13
POV	1.92132	0.130113	POVERTY:2	-0.000493112	0.00174381	-0.00404091	0.00305469	Axis_13
POV	1.92132	0.130113	POVERTY:3	-0.00190151	0.00214776	-0.00627117	0.00246815	Axis_13
POV	1.92132	0.130113	POVERTY:4	0.00315837	0.00160986	-0.000116926	0.00643366	Axis_13
POV	1.92132	0.130113	POVERTY:99	-0.00123704	0.00204277	-0.00539309	0.00291901	Axis_13
RES	0.731885	0.398442	takes rx for inhaled respiratory:0	0	0	0	0	Axis_13
RES	0.731885	0.398442	takes rx for inhaled respiratory:1	0.00416771	0.00487165	-0.00574373	0.0140791	Axis_13
Rac	5.20878	0.00229769	Race/Ethnicity - Recode:1	0.00302551	0.00132953	0.000320561	0.00573046	Axis_13
Rac	5.20878	0.00229769	Race/Ethnicity - Recode:2	0.00172836	0.00138556	-0.00109058	0.00454729	Axis_13
Rac	5.20878	0.00229769	Race/Ethnicity - Recode:3	0	0	0	0	Axis_13
Rac	5.20878	0.00229769	Race/Ethnicity - Recode:4	0.00310577	0.00144525	0.0001654	0.00604615	Axis_13
Rac	5.20878	0.00229769	Race/Ethnicity - Recode:5	0.00795704	0.00187574	0.00414082	0.0117733	Axis_13
dia	1.647	0.208307	diabetes based on 2 lab variables and 3 diq questions:0	0	0	0	0	Axis_13
dia	1.647	0.208307	diabetes based on 2 lab variables and 3 diq questions:1	0.00304169	0.00237011	-0.00178033	0.00786371	Axis_13
ABI	7.29269	0.0108394	takes rx for antibiotic:0	0	0	0	0	Axis_14
ABI	7.29269	0.0108394	takes rx for antibiotic:1	-0.00836623	0.00309803	-0.0146692	-0.00206323	Axis_14
AGE	25.2174	1.23989e-09	SPL5AGE3	-1.86111e-06	2.7707e-06	-7.49813e-06	3.77592e-06	Axis_14
AGE	25.2174	1.23989e-09	AGE	0.00148552	0.000316848	0.00084089	0.00213015	Axis_14
AGE	25.2174	1.23989e-09	SPL5AGE1	-1.51917e-06	7.37635e-07	-3.0199e-06	-1.84425e-08	Axis_14
AGE	25.2174	1.23989e-09	SPL5AGE2	2.93149e-06	1.93632e-06	-1.00799e-06	6.87097e-06	Axis_14
ALC	0.973231	0.458582	ALC_DK:0	0	0	0	0	Axis_14
ALC	0.973231	0.458582	ALC_DK:1	0.00252062	0.00215491	-0.00186358	0.00690482	Axis_14
ALC	0.973231	0.458582	ALC_DK:2	0.000255119	0.00241026	-0.0046486	0.00515883	Axis_14
ALC	0.973231	0.458582	ALC_DK:3	0.00232044	0.00240355	-0.00256961	0.00721049	Axis_14
ALC	0.973231	0.458582	ALC_DK:4	0.00306065	0.00281162	-0.00265963	0.00878094	Axis_14
ALC	0.973231	0.458582	ALC_DK:5	0.00252008	0.00225395	-0.00206562	0.00710578	Axis_14
ALC	0.973231	0.458582	ALC_DK:99	0.00278642	0.0024801	-0.0022594	0.00783223	Axis_14
ALI	0.121109	0.730045	takes rx for antihyperlipidemic:0	0	0	0	0	Axis_14
ALI	0.121109	0.730045	takes rx for antihyperlipidemic:1	-0.000769918	0.00221236	-0.005271	0.00373116	Axis_14
BMI	2.83734	0.0397848	BMI2:1	0.000920739	0.00413887	-0.00749985	0.00934133	Axis_14
BMI	2.83734	0.0397848	BMI2:2	0	0	0	0	Axis_14
BMI	2.83734	0.0397848	BMI2:3	-0.00127338	0.00171588	-0.00476436	0.00221761	Axis_14
BMI	2.83734	0.0397848	BMI2:4	-0.00427789	0.00187128	-0.00808503	-0.000470747	Axis_14
BMI	2.83734	0.0397848	BMI2:5	-0.00478228	0.00209224	-0.00903897	-0.000525585	Axis_14
EDU	0.0990332	0.905981	EDUCAT2:1	0	0	0	0	Axis_14
EDU	0.0990332	0.905981	EDUCAT2:2	0.000432221	0.00141916	-0.00245507	0.00331952	Axis_14
EDU	0.0990332	0.905981	EDUCAT2:3	-0.000145214	0.00143523	-0.00306521	0.00277478	Axis_14
GEN	1.39764	0.245568	GENDER:0	-0.0012199	0.00103187	-0.00331926	0.000879463	Axis_14
GEN	1.39764	0.245568	GENDER:1	0	0	0	0	Axis_14
GER	0.242401	0.625737	takes rx for GERD:0	0	0	0	0	Axis_14
GER	0.242401	0.625737	takes rx for GERD:1	-0.00108816	0.00221017	-0.00558479	0.00340847	Axis_14
HBP	0.0345489	0.853682	LABHYPERTENSION:0	0	0	0	0	Axis_14
HBP	0.0345489	0.853682	LABHYPERTENSION:1	0.000198898	0.00107007	-0.00197818	0.00237598	Axis_14
MAR	0.816628	0.450651	MARITAL2:1	0	0	0	0	Axis_14
MAR	0.816628	0.450651	MARITAL2:2	0.000966879	0.00155855	-0.00220402	0.00413777	Axis_14
MAR	0.816628	0.450651	MARITAL2:3	-0.00118268	0.00187288	-0.00499309	0.00262772	Axis_14
NSM	1.82038	0.177856	NSMOKING2:1	0	0	0	0	Axis_14
NSM	1.82038	0.177856	NSMOKING2:2	0.00179435	0.00181732	-0.00190301	0.00549172	Axis_14
NSM	1.82038	0.177856	NSMOKING2:3	0.00207158	0.0012279	-0.000426595	0.00456975	Axis_14
PER	3.46926	0.00907047	PERIO_ALL2:1	0	0	0	0	Axis_14
PER	3.46926	0.00907047	PERIO_ALL2:2	-0.00168657	0.00242288	-0.00661596	0.00324281	Axis_14
PER	3.46926	0.00907047	PERIO_ALL2:3	0.00125167	0.00131836	-0.00143054	0.00393389	Axis_14
PER	3.46926	0.00907047	PERIO_ALL2:4	0.00576037	0.00236591	0.000946884	0.0105738	Axis_14
PER	3.46926	0.00907047	PERIO_ALL2:77	-0.00110975	0.00277427	-0.00675406	0.00453455	Axis_14
PER	3.46926	0.00907047	PERIO_ALL2:88	0.00950051	0.00309914	0.00319526	0.0158058	Axis_14
PER	3.46926	0.00907047	PERIO_ALL2:99	-0.0035943	0.00258751	-0.00885862	0.00167002	Axis_14
POV	3.23802	0.0239633	POVERTY:1	0	0	0	0	Axis_14
POV	3.23802	0.0239633	POVERTY:2	-0.00207476	0.00159534	-0.0053205	0.00117098	Axis_14
POV	3.23802	0.0239633	POVERTY:3	0.00443316	0.0020823	0.000196694	0.00866962	Axis_14
POV	3.23802	0.0239633	POVERTY:4	0.000688498	0.00147165	-0.00230559	0.00368258	Axis_14
POV	3.23802	0.0239633	POVERTY:99	0.000528749	0.00177697	-0.00308652	0.00414402	Axis_14
RES	0.0378753	0.846887	takes rx for inhaled respiratory:0	0	0	0	0	Axis_14
RES	0.0378753	0.846887	takes rx for inhaled respiratory:1	-0.00117734	0.00604957	-0.0134853	0.0111306	Axis_14
Rac	7.26256	0.000260598	Race/Ethnicity - Recode:1	0.00423264	0.0013805	0.00142399	0.00704128	Axis_14
Rac	7.26256	0.000260598	Race/Ethnicity - Recode:2	0.00533885	0.00156451	0.00215582	0.00852187	Axis_14
Rac	7.26256	0.000260598	Race/Ethnicity - Recode:3	0	0	0	0	Axis_14
Rac	7.26256	0.000260598	Race/Ethnicity - Recode:4	0.00745462	0.001483	0.00443744	0.0104718	Axis_14
Rac	7.26256	0.000260598	Race/Ethnicity - Recode:5	0.00639574	0.00219095	0.00193823	0.0108533	Axis_14
dia	0.0855025	0.771805	diabetes based on 2 lab variables and 3 diq questions:0	0	0	0	0	Axis_14
dia	0.0855025	0.771805	diabetes based on 2 lab variables and 3 diq questions:1	0.000478526	0.0016365	-0.00285096	0.00380801	Axis_14
ABI	2.42889	0.128657	takes rx for antibiotic:0	0	0	0	0	Axis_15
ABI	2.42889	0.128657	takes rx for antibiotic:1	-0.00435696	0.00279563	-0.0100447	0.00133079	Axis_15
AGE	1.98917	0.119107	SPL5AGE3	4.46836e-06	2.29412e-06	-1.99068e-07	9.13579e-06	Axis_15
AGE	1.98917	0.119107	AGE	-0.00043804	0.00031566	-0.00108026	0.000204175	Axis_15
AGE	1.98917	0.119107	SPL5AGE1	1.29583e-06	7.8521e-07	-3.01693e-07	2.89335e-06	Axis_15
AGE	1.98917	0.119107	SPL5AGE2	-3.2679e-06	1.90894e-06	-7.15167e-06	6.15879e-07	Axis_15
ALC	1.15531	0.353434	ALC_DK:0	0	0	0	0	Axis_15
ALC	1.15531	0.353434	ALC_DK:1	-0.00194289	0.00251748	-0.00706474	0.00317897	Axis_15
ALC	1.15531	0.353434	ALC_DK:2	-0.00320751	0.00193304	-0.00714032	0.000725294	Axis_15
ALC	1.15531	0.353434	ALC_DK:3	-2.82241e-05	0.00217438	-0.00445203	0.00439558	Axis_15
ALC	1.15531	0.353434	ALC_DK:4	-0.000157189	0.002683	-0.00561579	0.00530141	Axis_15
ALC	1.15531	0.353434	ALC_DK:5	-0.00255375	0.00351493	-0.00970493	0.00459744	Axis_15
ALC	1.15531	0.353434	ALC_DK:99	-0.000321042	0.00198935	-0.0043684	0.00372631	Axis_15
ALI	0.0150467	0.903116	takes rx for antihyperlipidemic:0	0	0	0	0	Axis_15
ALI	0.0150467	0.903116	takes rx for antihyperlipidemic:1	0.000224794	0.00183258	-0.00350362	0.0039532	Axis_15
BMI	2.76453	0.0436642	BMI2:1	-0.00737833	0.00361792	-0.014739	-1.76162e-05	Axis_15
BMI	2.76453	0.0436642	BMI2:2	0	0	0	0	Axis_15
BMI	2.76453	0.0436642	BMI2:3	-0.000454367	0.00130707	-0.00311361	0.00220488	Axis_15
BMI	2.76453	0.0436642	BMI2:4	-0.00176585	0.00141799	-0.00465079	0.00111908	Axis_15
BMI	2.76453	0.0436642	BMI2:5	-0.00400199	0.00171408	-0.0074893	-0.000514674	Axis_15
EDU	2.32762	0.113334	EDUCAT2:1	0	0	0	0	Axis_15
EDU	2.32762	0.113334	EDUCAT2:2	-0.000362562	0.00154776	-0.00351149	0.00278637	Axis_15
EDU	2.32762	0.113334	EDUCAT2:3	0.00182354	0.00129462	-0.000810388	0.00445747	Axis_15
GEN	0.116152	0.735407	GENDER:0	0.000430068	0.0012619	-0.00213728	0.00299742	Axis_15
GEN	0.116152	0.735407	GENDER:1	0	0	0	0	Axis_15
GER	0.349142	0.558625	takes rx for GERD:0	0	0	0	0	Axis_15
GER	0.349142	0.558625	takes rx for GERD:1	0.000803424	0.0013597	-0.00196291	0.00356976	Axis_15
HBP	5.07186	0.0310924	LABHYPERTENSION:0	0	0	0	0	Axis_15
HBP	5.07186	0.0310924	LABHYPERTENSION:1	-0.0024146	0.00107216	-0.00459593	-0.000233263	Axis_15
MAR	0.826558	0.446408	MARITAL2:1	0	0	0	0	Axis_15
MAR	0.826558	0.446408	MARITAL2:2	-0.00118527	0.0017481	-0.00474181	0.00237127	Axis_15
MAR	0.826558	0.446408	MARITAL2:3	-0.00259722	0.00202112	-0.00670921	0.00151478	Axis_15
NSM	11.7645	0.000138994	NSMOKING2:1	0	0	0	0	Axis_15
NSM	11.7645	0.000138994	NSMOKING2:2	-0.00297004	0.00150421	-0.00603038	9.03115e-05	Axis_15
NSM	11.7645	0.000138994	NSMOKING2:3	-0.00703099	0.00147409	-0.01003	-0.00403193	Axis_15
PER	2.6695	0.0318684	PERIO_ALL2:1	0	0	0	0	Axis_15
PER	2.6695	0.0318684	PERIO_ALL2:2	0.00334885	0.00254267	-0.00182426	0.00852196	Axis_15
PER	2.6695	0.0318684	PERIO_ALL2:3	-0.00119385	0.0017832	-0.0048218	0.0024341	Axis_15
PER	2.6695	0.0318684	PERIO_ALL2:4	0.000458008	0.00277211	-0.00518189	0.00609791	Axis_15
PER	2.6695	0.0318684	PERIO_ALL2:77	0.00232855	0.00282921	-0.00342752	0.00808462	Axis_15
PER	2.6695	0.0318684	PERIO_ALL2:88	0.00968958	0.00409394	0.00136039	0.0180188	Axis_15
PER	2.6695	0.0318684	PERIO_ALL2:99	-0.0028153	0.00225391	-0.00740091	0.00177032	Axis_15
POV	1.87122	0.138886	POVERTY:1	0	0	0	0	Axis_15
POV	1.87122	0.138886	POVERTY:2	0.00227709	0.00113491	-3.18979e-05	0.00458607	Axis_15
POV	1.87122	0.138886	POVERTY:3	0.00294555	0.00171474	-0.000543102	0.00643421	Axis_15
POV	1.87122	0.138886	POVERTY:4	0.00439979	0.00166738	0.00100749	0.0077921	Axis_15
POV	1.87122	0.138886	POVERTY:99	0.00543473	0.00339334	-0.00146908	0.0123385	Axis_15
RES	0.0947781	0.760123	takes rx for inhaled respiratory:0	0	0	0	0	Axis_15
RES	0.0947781	0.760123	takes rx for inhaled respiratory:1	-0.00144415	0.00469091	-0.0109879	0.00809958	Axis_15
Rac	8.90503	5.42897e-05	Race/Ethnicity - Recode:1	0.00314709	0.00182758	-0.000571159	0.00686533	Axis_15
Rac	8.90503	5.42897e-05	Race/Ethnicity - Recode:2	-0.00522139	0.00171468	-0.00870994	-0.00173284	Axis_15
Rac	8.90503	5.42897e-05	Race/Ethnicity - Recode:3	0	0	0	0	Axis_15
Rac	8.90503	5.42897e-05	Race/Ethnicity - Recode:4	-0.00534643	0.00143179	-0.00825942	-0.00243343	Axis_15
Rac	8.90503	5.42897e-05	Race/Ethnicity - Recode:5	0.00217468	0.00156619	-0.00101176	0.00536112	Axis_15
dia	0.984036	0.328423	diabetes based on 2 lab variables and 3 diq questions:0	0	0	0	0	Axis_15
dia	0.984036	0.328423	diabetes based on 2 lab variables and 3 diq questions:1	0.00125934	0.00126952	-0.00132351	0.0038422	Axis_15
ABI	0.00780063	0.930155	takes rx for antibiotic:0	0	0	0	0	Axis_16
ABI	0.00780063	0.930155	takes rx for antibiotic:1	0.000282609	0.00319978	-0.0062274	0.00679262	Axis_16
AGE	3.3882	0.0198642	SPL5AGE3	-6.32977e-06	2.36041e-06	-1.11321e-05	-1.52749e-06	Axis_16
AGE	3.3882	0.0198642	AGE	6.38645e-05	0.000314336	-0.000575656	0.000703385	Axis_16
AGE	3.3882	0.0198642	SPL5AGE1	-1.2956e-06	6.98766e-07	-2.71725e-06	1.26046e-07	Axis_16
AGE	3.3882	0.0198642	SPL5AGE2	3.93373e-06	1.76396e-06	3.44925e-07	7.52253e-06	Axis_16
ALC	0.71	0.643915	ALC_DK:0	0	0	0	0	Axis_16
ALC	0.71	0.643915	ALC_DK:1	-0.000559746	0.00223728	-0.00511153	0.00399204	Axis_16
ALC	0.71	0.643915	ALC_DK:2	-0.00226913	0.00199579	-0.0063296	0.00179133	Axis_16
ALC	0.71	0.643915	ALC_DK:3	-0.00168505	0.00185862	-0.00546643	0.00209634	Axis_16
ALC	0.71	0.643915	ALC_DK:4	-0.00167048	0.00270078	-0.00716527	0.00382431	Axis_16
ALC	0.71	0.643915	ALC_DK:5	0.000677047	0.00295584	-0.00533666	0.00669076	Axis_16
ALC	0.71	0.643915	ALC_DK:99	-0.00135568	0.00281068	-0.00707405	0.00436269	Axis_16
ALI	4.7962	0.035696	takes rx for antihyperlipidemic:0	0	0	0	0	Axis_16
ALI	4.7962	0.035696	takes rx for antihyperlipidemic:1	-0.00414529	0.00189281	-0.00799624	-0.000294344	Axis_16
BMI	1.1185	0.364487	BMI2:1	0.0032077	0.00412424	-0.00518314	0.0115985	Axis_16
BMI	1.1185	0.364487	BMI2:2	0	0	0	0	Axis_16
BMI	1.1185	0.364487	BMI2:3	-0.000949834	0.00188	-0.00477472	0.00287505	Axis_16
BMI	1.1185	0.364487	BMI2:4	-0.0026316	0.00211576	-0.00693614	0.00167294	Axis_16
BMI	1.1185	0.364487	BMI2:5	-0.00279528	0.00203868	-0.006943	0.00135245	Axis_16
EDU	1.15184	0.328436	EDUCAT2:1	0	0	0	0	Axis_16
EDU	1.15184	0.328436	EDUCAT2:2	0.00249203	0.0017327	-0.00103319	0.00601724	Axis_16
EDU	1.15184	0.328436	EDUCAT2:3	0.00170399	0.00159798	-0.00154713	0.00495511	Axis_16
GEN	11.7884	0.00162437	GENDER:0	0.00350281	0.00102021	0.00142718	0.00557844	Axis_16
GEN	11.7884	0.00162437	GENDER:1	0	0	0	0	Axis_16
GER	1.60161	0.214538	takes rx for GERD:0	0	0	0	0	Axis_16
GER	1.60161	0.214538	takes rx for GERD:1	0.00296658	0.00234411	-0.00180254	0.00773569	Axis_16
HBP	2.73128	0.107885	LABHYPERTENSION:0	0	0	0	0	Axis_16
HBP	2.73128	0.107885	LABHYPERTENSION:1	0.00199498	0.00120713	-0.000460953	0.00445092	Axis_16
MAR	0.105456	0.900216	MARITAL2:1	0	0	0	0	Axis_16
MAR	0.105456	0.900216	MARITAL2:2	-0.000898661	0.00197601	-0.00491889	0.00312157	Axis_16
MAR	0.105456	0.900216	MARITAL2:3	-0.000444929	0.00200948	-0.00453324	0.00364338	Axis_16
NSM	1.81671	0.178443	NSMOKING2:1	0	0	0	0	Axis_16
NSM	1.81671	0.178443	NSMOKING2:2	0.000989193	0.0016763	-0.00242127	0.00439966	Axis_16
NSM	1.81671	0.178443	NSMOKING2:3	-0.0020968	0.00118065	-0.00449885	0.000305257	Axis_16
PER	0.970539	0.460292	PERIO_ALL2:1	0	0	0	0	Axis_16
PER	0.970539	0.460292	PERIO_ALL2:2	-0.000410964	0.00273962	-0.00598477	0.00516284	Axis_16
PER	0.970539	0.460292	PERIO_ALL2:3	-0.00136152	0.00175514	-0.00493238	0.00220935	Axis_16
PER	0.970539	0.460292	PERIO_ALL2:4	-0.00331343	0.00246339	-0.00832524	0.00169838	Axis_16
PER	0.970539	0.460292	PERIO_ALL2:77	-0.00294685	0.00332216	-0.00970584	0.00381213	Axis_16
PER	0.970539	0.460292	PERIO_ALL2:88	0.000976979	0.00402993	-0.00722198	0.00917594	Axis_16
PER	0.970539	0.460292	PERIO_ALL2:99	-0.00274293	0.00261884	-0.00807099	0.00258514	Axis_16
POV	0.481679	0.748961	POVERTY:1	0	0	0	0	Axis_16
POV	0.481679	0.748961	POVERTY:2	0.0011513	0.00167509	-0.0022567	0.00455931	Axis_16
POV	0.481679	0.748961	POVERTY:3	0.00125378	0.00192408	-0.0026608	0.00516836	Axis_16
POV	0.481679	0.748961	POVERTY:4	0.00269182	0.00195615	-0.001288	0.00667165	Axis_16
POV	0.481679	0.748961	POVERTY:99	0.000463965	0.00291255	-0.00546166	0.00638959	Axis_16
RES	0.306064	0.583834	takes rx for inhaled respiratory:0	0	0	0	0	Axis_16
RES	0.306064	0.583834	takes rx for inhaled respiratory:1	0.00339434	0.00613548	-0.00908839	0.0158771	Axis_16
Rac	3.57958	0.0156721	Race/Ethnicity - Recode:1	0.00671938	0.00210467	0.0024374	0.0110014	Axis_16
Rac	3.57958	0.0156721	Race/Ethnicity - Recode:2	0.0016089	0.00218135	-0.0028291	0.0060469	Axis_16
Rac	3.57958	0.0156721	Race/Ethnicity - Recode:3	0	0	0	0	Axis_16
Rac	3.57958	0.0156721	Race/Ethnicity - Recode:4	0.000625057	0.00246997	-0.00440013	0.00565024	Axis_16
Rac	3.57958	0.0156721	Race/Ethnicity - Recode:5	0.00348967	0.00218893	-0.000963738	0.00794307	Axis_16
dia	0.321886	0.574316	diabetes based on 2 lab variables and 3 diq questions:0	0	0	0	0	Axis_16
dia	0.321886	0.574316	diabetes based on 2 lab variables and 3 diq questions:1	0.00102406	0.00180499	-0.00264822	0.00469635	Axis_16
ABI	3.45466	0.0720121	takes rx for antibiotic:0	0	0	0	0	Axis_17
ABI	3.45466	0.0720121	takes rx for antibiotic:1	-0.00462298	0.00248725	-0.00968333	0.000437368	Axis_17
AGE	0.765815	0.555132	SPL5AGE3	-8.10614e-07	1.97385e-06	-4.82644e-06	3.20521e-06	Axis_17
AGE	0.765815	0.555132	AGE	-0.000240822	0.000255338	-0.000760311	0.000278667	Axis_17
AGE	0.765815	0.555132	SPL5AGE1	3.61073e-07	7.24871e-07	-1.11369e-06	1.83583e-06	Axis_17
AGE	0.765815	0.555132	SPL5AGE2	-3.46464e-07	1.73335e-06	-3.87299e-06	3.18006e-06	Axis_17
ALC	0.7204	0.636042	ALC_DK:0	0	0	0	0	Axis_17
ALC	0.7204	0.636042	ALC_DK:1	0.00121334	0.00196678	-0.00278811	0.00521479	Axis_17
ALC	0.7204	0.636042	ALC_DK:2	0.000706669	0.00194996	-0.00326056	0.0046739	Axis_17
ALC	0.7204	0.636042	ALC_DK:3	0.00124703	0.00184507	-0.00250678	0.00500085	Axis_17
ALC	0.7204	0.636042	ALC_DK:4	0.00511528	0.00295542	-0.000897571	0.0111281	Axis_17
ALC	0.7204	0.636042	ALC_DK:5	0.0023222	0.00297638	-0.0037333	0.0083777	Axis_17
ALC	0.7204	0.636042	ALC_DK:99	0.00187391	0.00239696	-0.00300274	0.00675056	Axis_17
ALI	2.91045	0.0974038	takes rx for antihyperlipidemic:0	0	0	0	0	Axis_17
ALI	2.91045	0.0974038	takes rx for antihyperlipidemic:1	-0.00265129	0.0015541	-0.00581312	0.000510539	Axis_17
BMI	0.951199	0.447035	BMI2:1	-0.00056236	0.00466162	-0.0100465	0.00892177	Axis_17
BMI	0.951199	0.447035	BMI2:2	0	0	0	0	Axis_17
BMI	0.951199	0.447035	BMI2:3	-0.000883213	0.00120785	-0.00334059	0.00157417	Axis_17
BMI	0.951199	0.447035	BMI2:4	0.000559451	0.00146579	-0.00242271	0.00354161	Axis_17
BMI	0.951199	0.447035	BMI2:5	0.00165468	0.00175957	-0.0019252	0.00523455	Axis_17
EDU	0.00716686	0.99286	EDUCAT2:1	0	0	0	0	Axis_17
EDU	0.00716686	0.99286	EDUCAT2:2	-0.000132128	0.00147333	-0.00312965	0.00286539	Axis_17
EDU	0.00716686	0.99286	EDUCAT2:3	-0.000176011	0.001548	-0.00332543	0.00297341	Axis_17
GEN	14.2527	0.000633689	GENDER:0	-0.00381883	0.00101154	-0.00587682	-0.00176084	Axis_17
GEN	14.2527	0.000633689	GENDER:1	0	0	0	0	Axis_17
GER	2.29866	0.139008	takes rx for GERD:0	0	0	0	0	Axis_17
GER	2.29866	0.139008	takes rx for GERD:1	-0.00250538	0.00165248	-0.00586738	0.00085662	Axis_17
HBP	1.28574	0.265004	LABHYPERTENSION:0	0	0	0	0	Axis_17
HBP	1.28574	0.265004	LABHYPERTENSION:1	-0.00140089	0.00123545	-0.00391444	0.00111266	Axis_17
MAR	1.33049	0.278158	MARITAL2:1	0	0	0	0	Axis_17
MAR	1.33049	0.278158	MARITAL2:2	0.00167891	0.00119705	-0.000756506	0.00411433	Axis_17
MAR	1.33049	0.278158	MARITAL2:3	-0.000252715	0.00196117	-0.00424275	0.00373732	Axis_17
NSM	5.70385	0.00745449	NSMOKING2:1	0	0	0	0	Axis_17
NSM	5.70385	0.00745449	NSMOKING2:2	-0.00163823	0.00118079	-0.00404056	0.000764098	Axis_17
NSM	5.70385	0.00745449	NSMOKING2:3	-0.00440025	0.00134236	-0.00713131	-0.00166919	Axis_17
PER	2.26043	0.0615838	PERIO_ALL2:1	0	0	0	0	Axis_17
PER	2.26043	0.0615838	PERIO_ALL2:2	0.00363342	0.00288072	-0.00222745	0.00949428	Axis_17
PER	2.26043	0.0615838	PERIO_ALL2:3	-0.00124522	0.00141844	-0.00413106	0.00164061	Axis_17
PER	2.26043	0.0615838	PERIO_ALL2:4	-0.00447534	0.0023791	-0.00931567	0.000364979	Axis_17
PER	2.26043	0.0615838	PERIO_ALL2:77	-0.00440847	0.00249744	-0.00948955	0.000672617	Axis_17
PER	2.26043	0.0615838	PERIO_ALL2:88	-0.00019397	0.00335678	-0.00702338	0.00663544	Axis_17
PER	2.26043	0.0615838	PERIO_ALL2:99	-0.00128488	0.00181682	-0.00498123	0.00241146	Axis_17
POV	0.728142	0.579149	POVERTY:1	0	0	0	0	Axis_17
POV	0.728142	0.579149	POVERTY:2	4.63506e-05	0.00172166	-0.0034564	0.0035491	Axis_17
POV	0.728142	0.579149	POVERTY:3	0.00181492	0.00160219	-0.00144475	0.00507459	Axis_17
POV	0.728142	0.579149	POVERTY:4	0.00131503	0.00158347	-0.00190656	0.00453663	Axis_17
POV	0.728142	0.579149	POVERTY:99	-0.000746294	0.00282488	-0.00649356	0.00500097	Axis_17
RES	0.000917658	0.976016	takes rx for inhaled respiratory:0	0	0	0	0	Axis_17
RES	0.000917658	0.976016	takes rx for inhaled respiratory:1	0.000169023	0.00557964	-0.0111828	0.0115209	Axis_17
Rac	2.69012	0.0480335	Race/Ethnicity - Recode:1	0.00434396	0.00141033	0.00147461	0.0072133	Axis_17
Rac	2.69012	0.0480335	Race/Ethnicity - Recode:2	0.00339105	0.00166671	1.07093e-07	0.00678199	Axis_17
Rac	2.69012	0.0480335	Race/Ethnicity - Recode:3	0	0	0	0	Axis_17
Rac	2.69012	0.0480335	Race/Ethnicity - Recode:4	0.000888377	0.00145857	-0.0020791	0.00385585	Axis_17
Rac	2.69012	0.0480335	Race/Ethnicity - Recode:5	0.00179814	0.00160478	-0.00146682	0.0050631	Axis_17
dia	1.25406	0.270863	diabetes based on 2 lab variables and 3 diq questions:0	0	0	0	0	Axis_17
dia	1.25406	0.270863	diabetes based on 2 lab variables and 3 diq questions:1	0.00180319	0.00161021	-0.00147281	0.00507919	Axis_17
ABI	2.28162	0.140432	takes rx for antibiotic:0	0	0	0	0	Axis_18
ABI	2.28162	0.140432	takes rx for antibiotic:1	0.00356774	0.00236196	-0.0012377	0.00837318	Axis_18
AGE	2.12326	0.100022	SPL5AGE3	1.58439e-06	2.43332e-06	-3.36624e-06	6.53502e-06	Axis_18
AGE	2.12326	0.100022	AGE	0.000527816	0.000341676	-0.000167328	0.00122296	Axis_18
AGE	2.12326	0.100022	SPL5AGE1	-5.67847e-07	8.09127e-07	-2.21403e-06	1.07833e-06	Axis_18
AGE	2.12326	0.100022	SPL5AGE2	3.49559e-07	1.93686e-06	-3.59101e-06	4.29013e-06	Axis_18
ALC	2.41617	0.0478857	ALC_DK:0	0	0	0	0	Axis_18
ALC	2.41617	0.0478857	ALC_DK:1	0.00205497	0.00230595	-0.00263652	0.00674646	Axis_18
ALC	2.41617	0.0478857	ALC_DK:2	-0.000302206	0.00235134	-0.00508605	0.00448164	Axis_18
ALC	2.41617	0.0478857	ALC_DK:3	0.00218173	0.00226349	-0.00242337	0.00678682	Axis_18
ALC	2.41617	0.0478857	ALC_DK:4	-0.00408333	0.0027128	-0.00960257	0.00143591	Axis_18
ALC	2.41617	0.0478857	ALC_DK:5	-0.000703853	0.00395912	-0.00875875	0.00735105	Axis_18
ALC	2.41617	0.0478857	ALC_DK:99	0.00246007	0.00277961	-0.00319509	0.00811522	Axis_18
ALI	0.0412373	0.840328	takes rx for antihyperlipidemic:0	0	0	0	0	Axis_18
ALI	0.0412373	0.840328	takes rx for antihyperlipidemic:1	-0.000400713	0.00197328	-0.00441538	0.00361396	Axis_18
BMI	0.249758	0.907739	BMI2:1	0.000306299	0.00415198	-0.00814097	0.00875357	Axis_18
BMI	0.249758	0.907739	BMI2:2	0	0	0	0	Axis_18
BMI	0.249758	0.907739	BMI2:3	-1.14199e-06	0.00128018	-0.00260569	0.00260341	Axis_18
BMI	0.249758	0.907739	BMI2:4	-0.000164295	0.00160248	-0.00342457	0.00309598	Axis_18
BMI	0.249758	0.907739	BMI2:5	0.000955978	0.00138518	-0.00186219	0.00377414	Axis_18
EDU	3.12838	0.0570022	EDUCAT2:1	0	0	0	0	Axis_18
EDU	3.12838	0.0570022	EDUCAT2:2	-0.0047048	0.00196073	-0.00869393	-0.000715662	Axis_18
EDU	3.12838	0.0570022	EDUCAT2:3	-0.00399352	0.00188211	-0.0078227	-0.000164347	Axis_18
GEN	0.695717	0.410224	GENDER:0	-0.000836659	0.00100307	-0.00287743	0.00120411	Axis_18
GEN	0.695717	0.410224	GENDER:1	0	0	0	0	Axis_18
GER	0.235065	0.630996	takes rx for GERD:0	0	0	0	0	Axis_18
GER	0.235065	0.630996	takes rx for GERD:1	-0.00125869	0.00259611	-0.00654052	0.00402315	Axis_18
HBP	0.26863	0.60771	LABHYPERTENSION:0	0	0	0	0	Axis_18
HBP	0.26863	0.60771	LABHYPERTENSION:1	-0.000567561	0.00109505	-0.00279546	0.00166034	Axis_18
MAR	0.192252	0.826016	MARITAL2:1	0	0	0	0	Axis_18
MAR	0.192252	0.826016	MARITAL2:2	-0.00106893	0.00172507	-0.00457861	0.00244074	Axis_18
MAR	0.192252	0.826016	MARITAL2:3	-0.000913944	0.00213357	-0.00525472	0.00342683	Axis_18
NSM	0.367409	0.695324	NSMOKING2:1	0	0	0	0	Axis_18
NSM	0.367409	0.695324	NSMOKING2:2	-0.000639461	0.0013073	-0.00329918	0.00202026	Axis_18
NSM	0.367409	0.695324	NSMOKING2:3	-0.00114916	0.00137126	-0.00393901	0.0016407	Axis_18
PER	1.69275	0.153854	PERIO_ALL2:1	0	0	0	0	Axis_18
PER	1.69275	0.153854	PERIO_ALL2:2	0.00341023	0.00302446	-0.00274307	0.00956354	Axis_18
PER	1.69275	0.153854	PERIO_ALL2:3	0.00220055	0.00144429	-0.000737873	0.00513898	Axis_18
PER	1.69275	0.153854	PERIO_ALL2:4	0.000671213	0.00213636	-0.00367525	0.00501768	Axis_18
PER	1.69275	0.153854	PERIO_ALL2:77	0.00673654	0.00267767	0.00128878	0.0121843	Axis_18
PER	1.69275	0.153854	PERIO_ALL2:88	0.00464143	0.00410208	-0.00370431	0.0129872	Axis_18
PER	1.69275	0.153854	PERIO_ALL2:99	0.0038275	0.00251649	-0.00129233	0.00894734	Axis_18
POV	0.321279	0.861674	POVERTY:1	0	0	0	0	Axis_18
POV	0.321279	0.861674	POVERTY:2	-0.000804847	0.00165085	-0.00416352	0.00255383	Axis_18
POV	0.321279	0.861674	POVERTY:3	-0.000839791	0.00234689	-0.00561457	0.00393499	Axis_18
POV	0.321279	0.861674	POVERTY:4	-0.00173761	0.00198423	-0.00577456	0.00229935	Axis_18
POV	0.321279	0.861674	POVERTY:99	-0.00116124	0.00210788	-0.00544975	0.00312727	Axis_18
RES	0.510619	0.479896	takes rx for inhaled respiratory:0	0	0	0	0	Axis_18
RES	0.510619	0.479896	takes rx for inhaled respiratory:1	0.00475632	0.00665614	-0.0087857	0.0182983	Axis_18
Rac	6.35805	0.000658497	Race/Ethnicity - Recode:1	0.00674258	0.00188701	0.00290344	0.0105817	Axis_18
Rac	6.35805	0.000658497	Race/Ethnicity - Recode:2	0.00598762	0.00127188	0.00339996	0.00857529	Axis_18
Rac	6.35805	0.000658497	Race/Ethnicity - Recode:3	0	0	0	0	Axis_18
Rac	6.35805	0.000658497	Race/Ethnicity - Recode:4	0.00531698	0.00145894	0.00234874	0.00828521	Axis_18
Rac	6.35805	0.000658497	Race/Ethnicity - Recode:5	0.00434997	0.00280903	-0.00136505	0.010065	Axis_18
dia	2.38143	0.132322	diabetes based on 2 lab variables and 3 diq questions:0	0	0	0	0	Axis_18
dia	2.38143	0.132322	diabetes based on 2 lab variables and 3 diq questions:1	0.00197074	0.00127706	-0.000627456	0.00456894	Axis_18
ABI	4.22938	0.0477074	takes rx for antibiotic:0	0	0	0	0	Axis_19
ABI	4.22938	0.0477074	takes rx for antibiotic:1	0.00519692	0.00252701	5.56701e-05	0.0103382	Axis_19
AGE	3.07726	0.0293365	SPL5AGE3	-1.81139e-06	1.84085e-06	-5.55664e-06	1.93385e-06	Axis_19
AGE	3.07726	0.0293365	AGE	2.49771e-05	0.000223508	-0.000429754	0.000479708	Axis_19
AGE	3.07726	0.0293365	SPL5AGE1	1.89352e-07	5.53863e-07	-9.3749e-07	1.31619e-06	Axis_19
AGE	3.07726	0.0293365	SPL5AGE2	8.14642e-08	1.38652e-06	-2.73943e-06	2.90236e-06	Axis_19
ALC	1.71929	0.147465	ALC_DK:0	0	0	0	0	Axis_19
ALC	1.71929	0.147465	ALC_DK:1	-0.00319117	0.00223578	-0.00773989	0.00135756	Axis_19
ALC	1.71929	0.147465	ALC_DK:2	-0.00273583	0.00180114	-0.00640028	0.000928615	Axis_19
ALC	1.71929	0.147465	ALC_DK:3	-0.00219965	0.00177171	-0.00580421	0.00140492	Axis_19
ALC	1.71929	0.147465	ALC_DK:4	-0.000506777	0.0030913	-0.00679608	0.00578252	Axis_19
ALC	1.71929	0.147465	ALC_DK:5	-0.00508175	0.00252535	-0.0102196	5.61197e-05	Axis_19
ALC	1.71929	0.147465	ALC_DK:99	0.000335293	0.00268705	-0.00513156	0.00580214	Axis_19
ALI	2.88398	0.0988766	takes rx for antihyperlipidemic:0	0	0	0	0	Axis_19
ALI	2.88398	0.0988766	takes rx for antihyperlipidemic:1	-0.00244578	0.0014402	-0.00537588	0.000484321	Axis_19
BMI	3.22241	0.0244372	BMI2:1	-0.00114786	0.00445977	-0.0102213	0.00792562	Axis_19
BMI	3.22241	0.0244372	BMI2:2	0	0	0	0	Axis_19
BMI	3.22241	0.0244372	BMI2:3	-0.00365168	0.00123491	-0.00616413	-0.00113923	Axis_19
BMI	3.22241	0.0244372	BMI2:4	0.00106419	0.00162521	-0.00224232	0.00437069	Axis_19
BMI	3.22241	0.0244372	BMI2:5	-0.00186474	0.00205749	-0.00605073	0.00232126	Axis_19
EDU	3.65759	0.0367492	EDUCAT2:1	0	0	0	0	Axis_19
EDU	3.65759	0.0367492	EDUCAT2:2	0.000541635	0.00136585	-0.00223722	0.00332048	Axis_19
EDU	3.65759	0.0367492	EDUCAT2:3	-0.00244328	0.00136267	-0.00521565	0.000329087	Axis_19
GEN	1.68231	0.203614	GENDER:0	0.00161671	0.00124646	-0.000919237	0.00415265	Axis_19
GEN	1.68231	0.203614	GENDER:1	0	0	0	0	Axis_19
GER	1.80784	0.187937	takes rx for GERD:0	0	0	0	0	Axis_19
GER	1.80784	0.187937	takes rx for GERD:1	0.0023767	0.00176764	-0.00121959	0.005973	Axis_19
HBP	3.46277	0.0716947	LABHYPERTENSION:0	0	0	0	0	Axis_19
HBP	3.46277	0.0716947	LABHYPERTENSION:1	0.00168427	0.000905106	-0.000157183	0.00352572	Axis_19
MAR	5.79883	0.00694756	MARITAL2:1	0	0	0	0	Axis_19
MAR	5.79883	0.00694756	MARITAL2:2	0.00447226	0.00147513	0.00147109	0.00747343	Axis_19
MAR	5.79883	0.00694756	MARITAL2:3	0.00198492	0.00163209	-0.00133558	0.00530543	Axis_19
NSM	0.997225	0.379747	NSMOKING2:1	0	0	0	0	Axis_19
NSM	0.997225	0.379747	NSMOKING2:2	-0.00164021	0.00128299	-0.00425047	0.000970052	Axis_19
NSM	0.997225	0.379747	NSMOKING2:3	-0.00158767	0.0014195	-0.00447566	0.00130033	Axis_19
PER	5.42064	0.000544239	PERIO_ALL2:1	0	0	0	0	Axis_19
PER	5.42064	0.000544239	PERIO_ALL2:2	0.00404031	0.00332128	-0.00271689	0.0107975	Axis_19
PER	5.42064	0.000544239	PERIO_ALL2:3	0.0043592	0.00131487	0.00168407	0.00703433	Axis_19
PER	5.42064	0.000544239	PERIO_ALL2:4	0.00966704	0.00244266	0.00469741	0.0146367	Axis_19
PER	5.42064	0.000544239	PERIO_ALL2:77	-0.00200016	0.00273585	-0.00756628	0.00356596	Axis_19
PER	5.42064	0.000544239	PERIO_ALL2:88	0.00108704	0.00396839	-0.00698671	0.00916079	Axis_19
PER	5.42064	0.000544239	PERIO_ALL2:99	3.07425e-05	0.00213208	-0.004307	0.00436848	Axis_19
POV	1.09785	0.373914	POVERTY:1	0	0	0	0	Axis_19
POV	1.09785	0.373914	POVERTY:2	0.000360673	0.00105802	-0.00179188	0.00251323	Axis_19
POV	1.09785	0.373914	POVERTY:3	-0.00242212	0.0017592	-0.00600124	0.001157	Axis_19
POV	1.09785	0.373914	POVERTY:4	0.000271816	0.00117605	-0.00212088	0.00266451	Axis_19
POV	1.09785	0.373914	POVERTY:99	0.000505414	0.00220957	-0.00398998	0.00500081	Axis_19
RES	10.3622	0.00288421	takes rx for inhaled respiratory:0	0	0	0	0	Axis_19
RES	10.3622	0.00288421	takes rx for inhaled respiratory:1	0.0147094	0.00456948	0.00541269	0.0240061	Axis_19
Rac	2.74433	0.0448085	Race/Ethnicity - Recode:1	0.00414615	0.00178176	0.000521134	0.00777116	Axis_19
Rac	2.74433	0.0448085	Race/Ethnicity - Recode:2	0.00368737	0.00160017	0.000431792	0.00694294	Axis_19
Rac	2.74433	0.0448085	Race/Ethnicity - Recode:3	0	0	0	0	Axis_19
Rac	2.74433	0.0448085	Race/Ethnicity - Recode:4	0.00142813	0.00157118	-0.00176846	0.00462471	Axis_19
Rac	2.74433	0.0448085	Race/Ethnicity - Recode:5	-0.000502562	0.00187797	-0.00432333	0.0033182	Axis_19
dia	0.00842548	0.92742	diabetes based on 2 lab variables and 3 diq questions:0	0	0	0	0	Axis_19
dia	0.00842548	0.92742	diabetes based on 2 lab variables and 3 diq questions:1	-0.000162265	0.00176778	-0.00375884	0.00343431	Axis_19
ABI	5.99943	0.0197871	takes rx for antibiotic:0	0	0	0	0	Axis_20
ABI	5.99943	0.0197871	takes rx for antibiotic:1	0.00594959	0.00242902	0.0010077	0.0108915	Axis_20
AGE	0.793543	0.537877	SPL5AGE3	4.79599e-07	2.32818e-06	-4.25712e-06	5.21632e-06	Axis_20
AGE	0.793543	0.537877	AGE	-0.000542905	0.000386926	-0.00133011	0.000244301	Axis_20
AGE	0.793543	0.537877	SPL5AGE1	7.23017e-07	8.47769e-07	-1.00178e-06	2.44782e-06	Axis_20
AGE	0.793543	0.537877	SPL5AGE2	-1.19057e-06	1.95205e-06	-5.16205e-06	2.78092e-06	Axis_20
ALC	2.35433	0.0529119	ALC_DK:0	0	0	0	0	Axis_20
ALC	2.35433	0.0529119	ALC_DK:1	-0.00317235	0.00193884	-0.00711696	0.000772254	Axis_20
ALC	2.35433	0.0529119	ALC_DK:2	-0.0052743	0.00224195	-0.00983558	-0.000713016	Axis_20
ALC	2.35433	0.0529119	ALC_DK:3	-0.00557207	0.00215902	-0.00996464	-0.00117951	Axis_20
ALC	2.35433	0.0529119	ALC_DK:4	-0.00921091	0.0024882	-0.0142732	-0.00414863	Axis_20
ALC	2.35433	0.0529119	ALC_DK:5	-0.00722937	0.002835	-0.0129972	-0.00146152	Axis_20
ALC	2.35433	0.0529119	ALC_DK:99	-0.00257372	0.00163571	-0.0059016	0.000754159	Axis_20
ALI	0.117595	0.733832	takes rx for antihyperlipidemic:0	0	0	0	0	Axis_20
ALI	0.117595	0.733832	takes rx for antihyperlipidemic:1	-0.000476054	0.00138823	-0.00330043	0.00234832	Axis_20
BMI	0.742668	0.569812	BMI2:1	0.00208037	0.00472431	-0.00753131	0.0116921	Axis_20
BMI	0.742668	0.569812	BMI2:2	0	0	0	0	Axis_20
BMI	0.742668	0.569812	BMI2:3	0.00102078	0.00144706	-0.00192328	0.00396483	Axis_20
BMI	0.742668	0.569812	BMI2:4	0.00148157	0.00137972	-0.00132548	0.00428863	Axis_20
BMI	0.742668	0.569812	BMI2:5	0.00375542	0.00232762	-0.000980171	0.008491	Axis_20
EDU	0.438985	0.6484	EDUCAT2:1	0	0	0	0	Axis_20
EDU	0.438985	0.6484	EDUCAT2:2	-0.000322654	0.00162087	-0.00362034	0.00297504	Axis_20
EDU	0.438985	0.6484	EDUCAT2:3	0.00106048	0.0015052	-0.00200187	0.00412282	Axis_20
GEN	1.11395	0.298891	GENDER:0	-0.0010596	0.00100395	-0.00310215	0.000982942	Axis_20
GEN	1.11395	0.298891	GENDER:1	0	0	0	0	Axis_20
GER	2.59378	0.11681	takes rx for GERD:0	0	0	0	0	Axis_20
GER	2.59378	0.11681	takes rx for GERD:1	-0.00382473	0.00237484	-0.00865638	0.00100692	Axis_20
HBP	0.509743	0.48027	LABHYPERTENSION:0	0	0	0	0	Axis_20
HBP	0.509743	0.48027	LABHYPERTENSION:1	0.000733975	0.00102803	-0.00135757	0.00282552	Axis_20
MAR	0.447422	0.643095	MARITAL2:1	0	0	0	0	Axis_20
MAR	0.447422	0.643095	MARITAL2:2	-0.000709859	0.00122063	-0.00319324	0.00177352	Axis_20
MAR	0.447422	0.643095	MARITAL2:3	-0.00167291	0.00177164	-0.00527733	0.00193151	Axis_20
NSM	5.34887	0.0097254	NSMOKING2:1	0	0	0	0	Axis_20
NSM	5.34887	0.0097254	NSMOKING2:2	-0.00227604	0.00163269	-0.00559778	0.00104569	Axis_20
NSM	5.34887	0.0097254	NSMOKING2:3	-0.00408113	0.00124781	-0.00661983	-0.00154244	Axis_20
PER	3.31556	0.0115004	PERIO_ALL2:1	0	0	0	0	Axis_20
PER	3.31556	0.0115004	PERIO_ALL2:2	-0.00091613	0.00249191	-0.00598597	0.00415371	Axis_20
PER	3.31556	0.0115004	PERIO_ALL2:3	0.0015541	0.00121129	-0.000910285	0.00401848	Axis_20
PER	3.31556	0.0115004	PERIO_ALL2:4	0.00291325	0.00228586	-0.00173738	0.00756388	Axis_20
PER	3.31556	0.0115004	PERIO_ALL2:77	-0.00119554	0.00310436	-0.00751142	0.00512034	Axis_20
PER	3.31556	0.0115004	PERIO_ALL2:88	0.0148684	0.00362148	0.00750042	0.0222363	Axis_20
PER	3.31556	0.0115004	PERIO_ALL2:99	-0.00359193	0.0027211	-0.00912806	0.0019442	Axis_20
POV	0.244033	0.911214	POVERTY:1	0	0	0	0	Axis_20
POV	0.244033	0.911214	POVERTY:2	-4.42481e-05	0.00161511	-0.00333021	0.00324171	Axis_20
POV	0.244033	0.911214	POVERTY:3	-0.000934474	0.00164591	-0.00428311	0.00241416	Axis_20
POV	0.244033	0.911214	POVERTY:4	-0.000562262	0.00151864	-0.00365195	0.00252743	Axis_20
POV	0.244033	0.911214	POVERTY:99	0.00104574	0.00214957	-0.00332759	0.00541907	Axis_20
RES	1.16942	0.28736	takes rx for inhaled respiratory:0	0	0	0	0	Axis_20
RES	1.16942	0.28736	takes rx for inhaled respiratory:1	-0.00548799	0.00507491	-0.015813	0.00483698	Axis_20
Rac	0.774069	0.549957	Race/Ethnicity - Recode:1	0.00202129	0.00201572	-0.00207972	0.0061223	Axis_20
Rac	0.774069	0.549957	Race/Ethnicity - Recode:2	0.00310149	0.00192502	-0.000814992	0.00701798	Axis_20
Rac	0.774069	0.549957	Race/Ethnicity - Recode:3	0	0	0	0	Axis_20
Rac	0.774069	0.549957	Race/Ethnicity - Recode:4	0.00122257	0.00195018	-0.0027451	0.00519023	Axis_20
Rac	0.774069	0.549957	Race/Ethnicity - Recode:5	0.00144251	0.0024887	-0.00362079	0.0065058	Axis_20
dia	0.0121565	0.912874	diabetes based on 2 lab variables and 3 diq questions:0	0	0	0	0	Axis_20
dia	0.0121565	0.912874	diabetes based on 2 lab variables and 3 diq questions:1	-0.000223461	0.00202673	-0.00434688	0.00389996	Axis_20
ABI	1.30873	0.260855	takes rx for antibiotic:0	0	0	0	0	Axis_21
ABI	1.30873	0.260855	takes rx for antibiotic:1	-0.00418636	0.00365941	-0.0116315	0.00325877	Axis_21
AGE	3.30375	0.0220706	SPL5AGE3	3.1854e-06	2.15666e-06	-1.20236e-06	7.57317e-06	Axis_21
AGE	3.30375	0.0220706	AGE	-8.51051e-05	0.000265939	-0.000626163	0.000455952	Axis_21
AGE	3.30375	0.0220706	SPL5AGE1	1.39888e-06	6.68098e-07	3.96188e-08	2.75813e-06	Axis_21
AGE	3.30375	0.0220706	SPL5AGE2	-3.54225e-06	1.65609e-06	-6.91158e-06	-1.72914e-07	Axis_21
ALC	0.602048	0.726613	ALC_DK:0	0	0	0	0	Axis_21
ALC	0.602048	0.726613	ALC_DK:1	-0.00119009	0.00249205	-0.00626021	0.00388002	Axis_21
ALC	0.602048	0.726613	ALC_DK:2	-0.00154668	0.00210278	-0.00582481	0.00273145	Axis_21
ALC	0.602048	0.726613	ALC_DK:3	-0.00111608	0.00232458	-0.00584547	0.00361331	Axis_21
ALC	0.602048	0.726613	ALC_DK:4	-0.00400452	0.00280519	-0.00971171	0.00170267	Axis_21
ALC	0.602048	0.726613	ALC_DK:5	-0.00143202	0.00303665	-0.00761013	0.00474609	Axis_21
ALC	0.602048	0.726613	ALC_DK:99	0.000317299	0.00247543	-0.00471901	0.0053536	Axis_21
ALI	0.680368	0.415383	takes rx for antihyperlipidemic:0	0	0	0	0	Axis_21
ALI	0.680368	0.415383	takes rx for antihyperlipidemic:1	0.00112707	0.00136641	-0.0016529	0.00390705	Axis_21
BMI	1.82054	0.148359	BMI2:1	0.000246009	0.00372747	-0.00733758	0.00782959	Axis_21
BMI	1.82054	0.148359	BMI2:2	0	0	0	0	Axis_21
BMI	1.82054	0.148359	BMI2:3	8.80228e-05	0.00103688	-0.00202153	0.00219758	Axis_21
BMI	1.82054	0.148359	BMI2:4	-0.00104025	0.0014627	-0.00401615	0.00193564	Axis_21
BMI	1.82054	0.148359	BMI2:5	-0.00423104	0.00179616	-0.00788536	-0.000576717	Axis_21
EDU	0.602304	0.553457	EDUCAT2:1	0	0	0	0	Axis_21
EDU	0.602304	0.553457	EDUCAT2:2	0.000477733	0.00143752	-0.00244692	0.00340239	Axis_21
EDU	0.602304	0.553457	EDUCAT2:3	0.00116011	0.0011665	-0.00121315	0.00353338	Axis_21
GEN	10.2298	0.00304587	GENDER:0	0.00274618	0.000858609	0.000999323	0.00449303	Axis_21
GEN	10.2298	0.00304587	GENDER:1	0	0	0	0	Axis_21
GER	5.25325	0.02842	takes rx for GERD:0	0	0	0	0	Axis_21
GER	5.25325	0.02842	takes rx for GERD:1	0.00408816	0.00178367	0.000459262	0.00771707	Axis_21
HBP	0.161427	0.690436	LABHYPERTENSION:0	0	0	0	0	Axis_21
HBP	0.161427	0.690436	LABHYPERTENSION:1	-0.000523022	0.00130176	-0.00317147	0.00212543	Axis_21
MAR	4.15584	0.0245629	MARITAL2:1	0	0	0	0	Axis_21
MAR	4.15584	0.0245629	MARITAL2:2	-0.0028041	0.00127143	-0.00539084	-0.000217371	Axis_21
MAR	4.15584	0.0245629	MARITAL2:3	-0.00585064	0.00205338	-0.0100283	-0.001673	Axis_21
NSM	7.17354	0.00258907	NSMOKING2:1	0	0	0	0	Axis_21
NSM	7.17354	0.00258907	NSMOKING2:2	-0.00483544	0.00128639	-0.00745262	-0.00221827	Axis_21
NSM	7.17354	0.00258907	NSMOKING2:3	-0.00111064	0.00131458	-0.00378519	0.0015639	Axis_21
PER	9.44301	4.75465e-06	PERIO_ALL2:1	0	0	0	0	Axis_21
PER	9.44301	4.75465e-06	PERIO_ALL2:2	-0.00461242	0.00171707	-0.00810583	-0.00111902	Axis_21
PER	9.44301	4.75465e-06	PERIO_ALL2:3	-0.000658691	0.00117897	-0.00305733	0.00173994	Axis_21
PER	9.44301	4.75465e-06	PERIO_ALL2:4	-0.00198928	0.00168058	-0.00540844	0.00142988	Axis_21
PER	9.44301	4.75465e-06	PERIO_ALL2:77	-0.00139473	0.00239041	-0.00625805	0.00346859	Axis_21
PER	9.44301	4.75465e-06	PERIO_ALL2:88	-0.0223266	0.00430817	-0.0310916	-0.0135615	Axis_21
PER	9.44301	4.75465e-06	PERIO_ALL2:99	-0.00287066	0.00228098	-0.00751135	0.00177003	Axis_21
POV	1.82425	0.147644	POVERTY:1	0	0	0	0	Axis_21
POV	1.82425	0.147644	POVERTY:2	0.00110837	0.00127751	-0.00149075	0.00370748	Axis_21
POV	1.82425	0.147644	POVERTY:3	-0.00334283	0.00172678	-0.00685598	0.000170324	Axis_21
POV	1.82425	0.147644	POVERTY:4	0.000272066	0.00121224	-0.00219425	0.00273838	Axis_21
POV	1.82425	0.147644	POVERTY:99	0.001708	0.00207465	-0.00251291	0.0059289	Axis_21
RES	0.115609	0.736001	takes rx for inhaled respiratory:0	0	0	0	0	Axis_21
RES	0.115609	0.736001	takes rx for inhaled respiratory:1	0.00251984	0.00741102	-0.012558	0.0175977	Axis_21
Rac	0.738044	0.572774	Race/Ethnicity - Recode:1	0.00171404	0.00210237	-0.00256326	0.00599134	Axis_21
Rac	0.738044	0.572774	Race/Ethnicity - Recode:2	0.00203026	0.00131238	-0.00063979	0.00470032	Axis_21
Rac	0.738044	0.572774	Race/Ethnicity - Recode:3	0	0	0	0	Axis_21
Rac	0.738044	0.572774	Race/Ethnicity - Recode:4	0.0015778	0.00118594	-0.000835013	0.00399061	Axis_21
Rac	0.738044	0.572774	Race/Ethnicity - Recode:5	0.00063408	0.00179155	-0.00301086	0.00427902	Axis_21
dia	2.40805	0.130251	diabetes based on 2 lab variables and 3 diq questions:0	0	0	0	0	Axis_21
dia	2.40805	0.130251	diabetes based on 2 lab variables and 3 diq questions:1	0.00248801	0.00160332	-0.000773964	0.00574999	Axis_21
ABI	6.67494	0.0143952	takes rx for antibiotic:0	0	0	0	0	Axis_22
ABI	6.67494	0.0143952	takes rx for antibiotic:1	-0.00502723	0.00194583	-0.00898605	-0.00106841	Axis_22
AGE	2.56145	0.0566778	SPL5AGE3	2.74498e-07	2.00262e-06	-3.79986e-06	4.34885e-06	Axis_22
AGE	2.56145	0.0566778	AGE	-0.000473839	0.000263904	-0.00101076	6.30786e-05	Axis_22
AGE	2.56145	0.0566778	SPL5AGE1	4.63447e-07	7.18244e-07	-9.97832e-07	1.92472e-06	Axis_22
AGE	2.56145	0.0566778	SPL5AGE2	-7.96828e-07	1.73825e-06	-4.33332e-06	2.73966e-06	Axis_22
ALC	1.4874	0.212967	ALC_DK:0	0	0	0	0	Axis_22
ALC	1.4874	0.212967	ALC_DK:1	0.00134743	0.00155455	-0.00181532	0.00451018	Axis_22
ALC	1.4874	0.212967	ALC_DK:2	0.00202889	0.00158753	-0.00120096	0.00525874	Axis_22
ALC	1.4874	0.212967	ALC_DK:3	0.00314034	0.00166896	-0.000255197	0.00653587	Axis_22
ALC	1.4874	0.212967	ALC_DK:4	0.00245364	0.00256531	-0.00276551	0.0076728	Axis_22
ALC	1.4874	0.212967	ALC_DK:5	0.00599647	0.00220466	0.00151107	0.0104819	Axis_22
ALC	1.4874	0.212967	ALC_DK:99	0.00233352	0.00184178	-0.00141361	0.00608064	Axis_22
ALI	4.73611	0.0367958	takes rx for antihyperlipidemic:0	0	0	0	0	Axis_22
ALI	4.73611	0.0367958	takes rx for antihyperlipidemic:1	-0.0039085	0.00179597	-0.00756242	-0.00025457	Axis_22
BMI	0.610233	0.658157	BMI2:1	-0.000350753	0.00361136	-0.00769812	0.00699661	Axis_22
BMI	0.610233	0.658157	BMI2:2	0	0	0	0	Axis_22
BMI	0.610233	0.658157	BMI2:3	-0.00065318	0.00100275	-0.00269329	0.00138693	Axis_22
BMI	0.610233	0.658157	BMI2:4	0.00051176	0.00148093	-0.00250121	0.00352473	Axis_22
BMI	0.610233	0.658157	BMI2:5	-0.00171099	0.00163552	-0.00503848	0.00161651	Axis_22
EDU	0.262777	0.770507	EDUCAT2:1	0	0	0	0	Axis_22
EDU	0.262777	0.770507	EDUCAT2:2	0.00111261	0.00154908	-0.00203902	0.00426425	Axis_22
EDU	0.262777	0.770507	EDUCAT2:3	0.000778052	0.00185786	-0.0030018	0.0045579	Axis_22
GEN	3.62564	0.0656452	GENDER:0	0.00241435	0.00126797	-0.000165347	0.00499404	Axis_22
GEN	3.62564	0.0656452	GENDER:1	0	0	0	0	Axis_22
GER	0.263742	0.610982	takes rx for GERD:0	0	0	0	0	Axis_22
GER	0.263742	0.610982	takes rx for GERD:1	0.000953764	0.00185717	-0.00282467	0.0047322	Axis_22
HBP	0.427643	0.517679	LABHYPERTENSION:0	0	0	0	0	Axis_22
HBP	0.427643	0.517679	LABHYPERTENSION:1	0.000816901	0.00124919	-0.0017246	0.0033584	Axis_22
MAR	2.02058	0.148657	MARITAL2:1	0	0	0	0	Axis_22
MAR	2.02058	0.148657	MARITAL2:2	0.00275828	0.0013722	-3.34798e-05	0.00555005	Axis_22
MAR	2.02058	0.148657	MARITAL2:3	0.00220581	0.00190371	-0.00166731	0.00607893	Axis_22
NSM	1.74804	0.189853	NSMOKING2:1	0	0	0	0	Axis_22
NSM	1.74804	0.189853	NSMOKING2:2	0.00145524	0.00147251	-0.0015406	0.00445108	Axis_22
NSM	1.74804	0.189853	NSMOKING2:3	0.00251812	0.0013569	-0.00024252	0.00527876	Axis_22
PER	11.6083	5.80559e-07	PERIO_ALL2:1	0	0	0	0	Axis_22
PER	11.6083	5.80559e-07	PERIO_ALL2:2	-0.00145853	0.00234904	-0.00623769	0.00332064	Axis_22
PER	11.6083	5.80559e-07	PERIO_ALL2:3	-0.00606262	0.00166876	-0.00945774	-0.0026675	Axis_22
PER	11.6083	5.80559e-07	PERIO_ALL2:4	-0.00946976	0.00207037	-0.013682	-0.00525755	Axis_22
PER	11.6083	5.80559e-07	PERIO_ALL2:77	-0.00391505	0.00213137	-0.00825136	0.000421257	Axis_22
PER	11.6083	5.80559e-07	PERIO_ALL2:88	-0.0185538	0.00275973	-0.0241686	-0.0129391	Axis_22
PER	11.6083	5.80559e-07	PERIO_ALL2:99	-0.00537441	0.00240676	-0.010271	-0.000477816	Axis_22
POV	3.24077	0.0238808	POVERTY:1	0	0	0	0	Axis_22
POV	3.24077	0.0238808	POVERTY:2	0.000698812	0.00152872	-0.0024114	0.00380902	Axis_22
POV	3.24077	0.0238808	POVERTY:3	0.000540732	0.00223966	-0.0040159	0.00509736	Axis_22
POV	3.24077	0.0238808	POVERTY:4	0.0028599	0.00108596	0.000650503	0.00506929	Axis_22
POV	3.24077	0.0238808	POVERTY:99	-0.00267491	0.00201356	-0.00677152	0.00142171	Axis_22
RES	0.444057	0.509803	takes rx for inhaled respiratory:0	0	0	0	0	Axis_22
RES	0.444057	0.509803	takes rx for inhaled respiratory:1	-0.00364899	0.00547587	-0.0147897	0.00749175	Axis_22
Rac	40.4598	2.77525e-12	Race/Ethnicity - Recode:1	-0.00861691	0.00163325	-0.0119398	-0.00529404	Axis_22
Rac	40.4598	2.77525e-12	Race/Ethnicity - Recode:2	-0.00980001	0.000928704	-0.0116895	-0.00791054	Axis_22
Rac	40.4598	2.77525e-12	Race/Ethnicity - Recode:3	0	0	0	0	Axis_22
Rac	40.4598	2.77525e-12	Race/Ethnicity - Recode:4	-0.00638808	0.000920377	-0.0082606	-0.00451555	Axis_22
Rac	40.4598	2.77525e-12	Race/Ethnicity - Recode:5	-0.00638937	0.00165051	-0.00974737	-0.00303137	Axis_22
dia	0.0843353	0.773323	diabetes based on 2 lab variables and 3 diq questions:0	0	0	0	0	Axis_22
dia	0.0843353	0.773323	diabetes based on 2 lab variables and 3 diq questions:1	0.000442737	0.00152455	-0.00265898	0.00354445	Axis_22
ABI	0.224254	0.638936	takes rx for antibiotic:0	0	0	0	0	Axis_23
ABI	0.224254	0.638936	takes rx for antibiotic:1	0.00117248	0.00247591	-0.0038648	0.00620975	Axis_23
AGE	1.95434	0.124635	SPL5AGE3	-7.07997e-07	2.40913e-06	-5.6094e-06	4.19341e-06	Axis_23
AGE	1.95434	0.124635	AGE	-8.69868e-05	0.000365552	-0.000830707	0.000656734	Axis_23
AGE	1.95434	0.124635	SPL5AGE1	-2.57326e-07	8.07459e-07	-1.90011e-06	1.38546e-06	Axis_23
AGE	1.95434	0.124635	SPL5AGE2	6.56495e-07	1.9138e-06	-3.23716e-06	4.55015e-06	Axis_23
ALC	0.436757	0.848904	ALC_DK:0	0	0	0	0	Axis_23
ALC	0.436757	0.848904	ALC_DK:1	0.000534133	0.00234049	-0.00422764	0.0052959	Axis_23
ALC	0.436757	0.848904	ALC_DK:2	-0.000184295	0.00201905	-0.00429208	0.00392349	Axis_23
ALC	0.436757	0.848904	ALC_DK:3	-0.00145284	0.00188367	-0.0052852	0.00237952	Axis_23
ALC	0.436757	0.848904	ALC_DK:4	-0.000564592	0.00258235	-0.00581843	0.00468925	Axis_23
ALC	0.436757	0.848904	ALC_DK:5	8.85816e-05	0.00245928	-0.00491487	0.00509203	Axis_23
ALC	0.436757	0.848904	ALC_DK:99	-0.000492659	0.00201252	-0.00458716	0.00360184	Axis_23
ALI	1.24431	0.2727	takes rx for antihyperlipidemic:0	0	0	0	0	Axis_23
ALI	1.24431	0.2727	takes rx for antihyperlipidemic:1	-0.00192845	0.0017288	-0.00544571	0.00158882	Axis_23
BMI	0.872074	0.491054	BMI2:1	0.00479848	0.00347455	-0.00227054	0.0118675	Axis_23
BMI	0.872074	0.491054	BMI2:2	0	0	0	0	Axis_23
BMI	0.872074	0.491054	BMI2:3	-0.000560814	0.00150039	-0.00361339	0.00249176	Axis_23
BMI	0.872074	0.491054	BMI2:4	-0.00075771	0.00158139	-0.00397507	0.00245965	Axis_23
BMI	0.872074	0.491054	BMI2:5	0.00086768	0.00137932	-0.00193857	0.00367393	Axis_23
EDU	1.09051	0.347848	EDUCAT2:1	0	0	0	0	Axis_23
EDU	1.09051	0.347848	EDUCAT2:2	-0.000679388	0.00121344	-0.00314814	0.00178936	Axis_23
EDU	1.09051	0.347848	EDUCAT2:3	-0.0018871	0.0012787	-0.00448863	0.000714438	Axis_23
GEN	8.78269	0.00560718	GENDER:0	-0.00290298	0.000979559	-0.00489591	-0.000910055	Axis_23
GEN	8.78269	0.00560718	GENDER:1	0	0	0	0	Axis_23
GER	0.389634	0.536784	takes rx for GERD:0	0	0	0	0	Axis_23
GER	0.389634	0.536784	takes rx for GERD:1	-0.00134	0.00214673	-0.00570755	0.00302755	Axis_23
HBP	2.44243	0.127634	LABHYPERTENSION:0	0	0	0	0	Axis_23
HBP	2.44243	0.127634	LABHYPERTENSION:1	-0.00221081	0.00141462	-0.00508888	0.000667262	Axis_23
MAR	1.9473	0.158706	MARITAL2:1	0	0	0	0	Axis_23
MAR	1.9473	0.158706	MARITAL2:2	-0.00148775	0.00159842	-0.00473977	0.00176427	Axis_23
MAR	1.9473	0.158706	MARITAL2:3	0.000710453	0.00182037	-0.00299312	0.00441402	Axis_23
NSM	2.69137	0.0826486	NSMOKING2:1	0	0	0	0	Axis_23
NSM	2.69137	0.0826486	NSMOKING2:2	-0.00118738	0.00131555	-0.00386389	0.00148912	Axis_23
NSM	2.69137	0.0826486	NSMOKING2:3	0.0022112	0.0013518	-0.000539065	0.00496146	Axis_23
PER	1.33937	0.267934	PERIO_ALL2:1	0	0	0	0	Axis_23
PER	1.33937	0.267934	PERIO_ALL2:2	0.000454994	0.00278796	-0.00521715	0.00612714	Axis_23
PER	1.33937	0.267934	PERIO_ALL2:3	-0.00101563	0.00173767	-0.00455094	0.00251968	Axis_23
PER	1.33937	0.267934	PERIO_ALL2:4	-0.00347298	0.00136925	-0.00625873	-0.000687222	Axis_23
PER	1.33937	0.267934	PERIO_ALL2:77	-0.00178592	0.00297924	-0.00784722	0.00427539	Axis_23
PER	1.33937	0.267934	PERIO_ALL2:88	0.00266062	0.00422226	-0.00592965	0.0112509	Axis_23
PER	1.33937	0.267934	PERIO_ALL2:99	-0.00101005	0.00181605	-0.00470483	0.00268474	Axis_23
POV	1.29108	0.293565	POVERTY:1	0	0	0	0	Axis_23
POV	1.29108	0.293565	POVERTY:2	0.00165594	0.00115932	-0.000702722	0.00401461	Axis_23
POV	1.29108	0.293565	POVERTY:3	0.000704784	0.00189037	-0.00314121	0.00455078	Axis_23
POV	1.29108	0.293565	POVERTY:4	9.46305e-05	0.00128865	-0.00252716	0.00271642	Axis_23
POV	1.29108	0.293565	POVERTY:99	0.0036851	0.00197945	-0.000342122	0.00771233	Axis_23
RES	0.306974	0.583279	takes rx for inhaled respiratory:0	0	0	0	0	Axis_23
RES	0.306974	0.583279	takes rx for inhaled respiratory:1	0.00336491	0.00607328	-0.00899126	0.0157211	Axis_23
Rac	2.04933	0.11013	Race/Ethnicity - Recode:1	-0.00193075	0.00146915	-0.00491975	0.00105825	Axis_23
Rac	2.04933	0.11013	Race/Ethnicity - Recode:2	-0.00420149	0.00184375	-0.00795262	-0.000450357	Axis_23
Rac	2.04933	0.11013	Race/Ethnicity - Recode:3	0	0	0	0	Axis_23
Rac	2.04933	0.11013	Race/Ethnicity - Recode:4	-9.23936e-05	0.00154974	-0.00324537	0.00306058	Axis_23
Rac	2.04933	0.11013	Race/Ethnicity - Recode:5	-0.00237033	0.001649	-0.00572525	0.000984589	Axis_23
dia	5.42213	0.0261565	diabetes based on 2 lab variables and 3 diq questions:0	0	0	0	0	Axis_23
dia	5.42213	0.0261565	diabetes based on 2 lab variables and 3 diq questions:1	0.00381691	0.00163918	0.00048197	0.00715185	Axis_23
ABI	0.730537	0.398872	takes rx for antibiotic:0	0	0	0	0	Axis_24
ABI	0.730537	0.398872	takes rx for antibiotic:1	-0.00224036	0.00262118	-0.00757319	0.00309247	Axis_24
AGE	0.129547	0.970567	SPL5AGE3	-7.92139e-07	2.19347e-06	-5.25478e-06	3.67051e-06	Axis_24
AGE	0.129547	0.970567	AGE	0.000257273	0.000370757	-0.000497038	0.00101158	Axis_24
AGE	0.129547	0.970567	SPL5AGE1	-4.81931e-07	7.86712e-07	-2.08251e-06	1.11865e-06	Axis_24
AGE	0.129547	0.970567	SPL5AGE2	9.77865e-07	1.83515e-06	-2.75578e-06	4.71151e-06	Axis_24
ALC	2.03942	0.0880573	ALC_DK:0	0	0	0	0	Axis_24
ALC	2.03942	0.0880573	ALC_DK:1	0.00506623	0.00201931	0.000957912	0.00917454	Axis_24
ALC	2.03942	0.0880573	ALC_DK:2	0.00196537	0.00199859	-0.0021008	0.00603154	Axis_24
ALC	2.03942	0.0880573	ALC_DK:3	0.00214475	0.00190068	-0.00172221	0.00601171	Axis_24
ALC	2.03942	0.0880573	ALC_DK:4	0.0020738	0.00213413	-0.00226813	0.00641573	Axis_24
ALC	2.03942	0.0880573	ALC_DK:5	0.00505358	0.0019112	0.00116522	0.00894193	Axis_24
ALC	2.03942	0.0880573	ALC_DK:99	0.00021976	0.0022512	-0.00436033	0.00479985	Axis_24
ALI	0.852432	0.362567	takes rx for antihyperlipidemic:0	0	0	0	0	Axis_24
ALI	0.852432	0.362567	takes rx for antihyperlipidemic:1	0.0015146	0.00164047	-0.00182296	0.00485215	Axis_24
BMI	3.01891	0.0315836	BMI2:1	0.000305285	0.00388816	-0.00760524	0.00821581	Axis_24
BMI	3.01891	0.0315836	BMI2:2	0	0	0	0	Axis_24
BMI	3.01891	0.0315836	BMI2:3	0.00185041	0.000904388	1.04197e-05	0.0036904	Axis_24
BMI	3.01891	0.0315836	BMI2:4	0.00354129	0.00151355	0.000461959	0.00662063	Axis_24
BMI	3.01891	0.0315836	BMI2:5	0.00336703	0.00113069	0.00106663	0.00566744	Axis_24
EDU	2.15987	0.131369	EDUCAT2:1	0	0	0	0	Axis_24
EDU	2.15987	0.131369	EDUCAT2:2	-0.000498781	0.00119923	-0.00293862	0.00194106	Axis_24
EDU	2.15987	0.131369	EDUCAT2:3	-0.00197591	0.000983489	-0.00397684	2.50099e-05	Axis_24
GEN	10.1816	0.0031071	GENDER:0	0.00315261	0.000988015	0.00114248	0.00516275	Axis_24
GEN	10.1816	0.0031071	GENDER:1	0	0	0	0	Axis_24
GER	5.75636	0.0222353	takes rx for GERD:0	0	0	0	0	Axis_24
GER	5.75636	0.0222353	takes rx for GERD:1	-0.00412968	0.00172125	-0.00763159	-0.000627783	Axis_24
HBP	0.038765	0.845123	LABHYPERTENSION:0	0	0	0	0	Axis_24
HBP	0.038765	0.845123	LABHYPERTENSION:1	0.000228465	0.00116038	-0.00213235	0.00258928	Axis_24
MAR	1.34649	0.274072	MARITAL2:1	0	0	0	0	Axis_24
MAR	1.34649	0.274072	MARITAL2:2	-0.00221832	0.00143634	-0.00514057	0.00070394	Axis_24
MAR	1.34649	0.274072	MARITAL2:3	-0.00250446	0.00189827	-0.00636652	0.00135761	Axis_24
NSM	1.14988	0.329039	NSMOKING2:1	0	0	0	0	Axis_24
NSM	1.14988	0.329039	NSMOKING2:2	0.00070961	0.00127947	-0.00189349	0.00331271	Axis_24
NSM	1.14988	0.329039	NSMOKING2:3	-0.00152844	0.00124264	-0.00405661	0.000999723	Axis_24
PER	5.9064	0.000286142	PERIO_ALL2:1	0	0	0	0	Axis_24
PER	5.9064	0.000286142	PERIO_ALL2:2	0.0034128	0.00215115	-0.000963748	0.00778934	Axis_24
PER	5.9064	0.000286142	PERIO_ALL2:3	0.00300938	0.00108459	0.000802754	0.005216	Axis_24
PER	5.9064	0.000286142	PERIO_ALL2:4	0.00431798	0.0018101	0.000635306	0.00800066	Axis_24
PER	5.9064	0.000286142	PERIO_ALL2:77	0.00375346	0.00310787	-0.00256955	0.0100765	Axis_24
PER	5.9064	0.000286142	PERIO_ALL2:88	-0.00337799	0.00438058	-0.0122903	0.00553437	Axis_24
PER	5.9064	0.000286142	PERIO_ALL2:99	0.00686711	0.00152253	0.00376949	0.00996473	Axis_24
POV	0.311434	0.86826	POVERTY:1	0	0	0	0	Axis_24
POV	0.311434	0.86826	POVERTY:2	-2.33244e-05	0.00146782	-0.00300962	0.00296297	Axis_24
POV	0.311434	0.86826	POVERTY:3	0.000165817	0.00243514	-0.0047885	0.00512014	Axis_24
POV	0.311434	0.86826	POVERTY:4	-2.19898e-05	0.00161047	-0.00329851	0.00325453	Axis_24
POV	0.311434	0.86826	POVERTY:99	0.00232204	0.00297662	-0.00373393	0.00837802	Axis_24
RES	0.549739	0.463668	takes rx for inhaled respiratory:0	0	0	0	0	Axis_24
RES	0.549739	0.463668	takes rx for inhaled respiratory:1	-0.00456413	0.00615573	-0.017088	0.00795979	Axis_24
Rac	3.55863	0.0160822	Race/Ethnicity - Recode:1	0.00444377	0.00145214	0.00148937	0.00739817	Axis_24
Rac	3.55863	0.0160822	Race/Ethnicity - Recode:2	0.00346986	0.00141284	0.000595421	0.00634429	Axis_24
Rac	3.55863	0.0160822	Race/Ethnicity - Recode:3	0	0	0	0	Axis_24
Rac	3.55863	0.0160822	Race/Ethnicity - Recode:4	0.00218398	0.00123465	-0.000327946	0.0046959	Axis_24
Rac	3.55863	0.0160822	Race/Ethnicity - Recode:5	0.00440107	0.00176203	0.000816184	0.00798595	Axis_24
dia	2.17609	0.149648	diabetes based on 2 lab variables and 3 diq questions:0	0	0	0	0	Axis_24
dia	2.17609	0.149648	diabetes based on 2 lab variables and 3 diq questions:1	0.00214479	0.00145394	-0.000813276	0.00510286	Axis_24
ABI	2.96243	0.0945838	takes rx for antibiotic:0	0	0	0	0	Axis_25
ABI	2.96243	0.0945838	takes rx for antibiotic:1	0.00492956	0.00286407	-0.000897437	0.0107566	Axis_25
AGE	1.40145	0.255073	SPL5AGE3	1.05313e-06	2.20718e-06	-3.43741e-06	5.54366e-06	Axis_25
AGE	1.40145	0.255073	AGE	0.000291185	0.00021973	-0.000155859	0.000738229	Axis_25
AGE	1.40145	0.255073	SPL5AGE1	-3.19475e-07	6.85122e-07	-1.71337e-06	1.07442e-06	Axis_25
AGE	1.40145	0.255073	SPL5AGE2	1.44351e-07	1.76253e-06	-3.44155e-06	3.73026e-06	Axis_25
ALC	1.29518	0.286636	ALC_DK:0	0	0	0	0	Axis_25
ALC	1.29518	0.286636	ALC_DK:1	0.00214934	0.00196658	-0.0018517	0.00615037	Axis_25
ALC	1.29518	0.286636	ALC_DK:2	0.0010712	0.00147389	-0.00192745	0.00406985	Axis_25
ALC	1.29518	0.286636	ALC_DK:3	0.000598561	0.00140283	-0.00225552	0.00345264	Axis_25
ALC	1.29518	0.286636	ALC_DK:4	-0.000581711	0.0022437	-0.00514656	0.00398314	Axis_25
ALC	1.29518	0.286636	ALC_DK:5	-0.000443899	0.00232971	-0.00518374	0.00429594	Axis_25
ALC	1.29518	0.286636	ALC_DK:99	-0.00096742	0.00185522	-0.0047419	0.00280706	Axis_25
ALI	1.33518	0.256185	takes rx for antihyperlipidemic:0	0	0	0	0	Axis_25
ALI	1.33518	0.256185	takes rx for antihyperlipidemic:1	-0.00180754	0.0015643	-0.00499012	0.00137504	Axis_25
BMI	0.674407	0.614486	BMI2:1	-0.0033637	0.00369671	-0.0108847	0.00415731	Axis_25
BMI	0.674407	0.614486	BMI2:2	0	0	0	0	Axis_25
BMI	0.674407	0.614486	BMI2:3	0.000408286	0.00118777	-0.00200825	0.00282482	Axis_25
BMI	0.674407	0.614486	BMI2:4	0.000397379	0.00151849	-0.00269202	0.00348678	Axis_25
BMI	0.674407	0.614486	BMI2:5	-0.000715995	0.00136391	-0.00349089	0.00205889	Axis_25
EDU	0.877558	0.425276	EDUCAT2:1	0	0	0	0	Axis_25
EDU	0.877558	0.425276	EDUCAT2:2	-0.00145074	0.00140286	-0.00430488	0.00140339	Axis_25
EDU	0.877558	0.425276	EDUCAT2:3	-0.0018305	0.0015829	-0.00505094	0.00138995	Axis_25
GEN	5.41272	0.0262772	GENDER:0	-0.00186104	0.000799922	-0.00348849	-0.000233586	Axis_25
GEN	5.41272	0.0262772	GENDER:1	0	0	0	0	Axis_25
GER	0.000194881	0.988946	takes rx for GERD:0	0	0	0	0	Axis_25
GER	0.000194881	0.988946	takes rx for GERD:1	2.48742e-05	0.00178182	-0.00360026	0.00365001	Axis_25
HBP	3.66498	0.0642713	LABHYPERTENSION:0	0	0	0	0	Axis_25
HBP	3.66498	0.0642713	LABHYPERTENSION:1	-0.00178196	0.000930815	-0.00367572	0.000111793	Axis_25
MAR	4.5029	0.0186586	MARITAL2:1	0	0	0	0	Axis_25
MAR	4.5029	0.0186586	MARITAL2:2	-0.00318267	0.00137126	-0.00597251	-0.000392826	Axis_25
MAR	4.5029	0.0186586	MARITAL2:3	-0.00104881	0.00198652	-0.00509041	0.00299279	Axis_25
NSM	1.98768	0.153082	NSMOKING2:1	0	0	0	0	Axis_25
NSM	1.98768	0.153082	NSMOKING2:2	-0.00233802	0.0011731	-0.00472471	4.86703e-05	Axis_25
NSM	1.98768	0.153082	NSMOKING2:3	-0.000761375	0.000973158	-0.00274128	0.00121853	Axis_25
PER	2.87601	0.0229288	PERIO_ALL2:1	0	0	0	0	Axis_25
PER	2.87601	0.0229288	PERIO_ALL2:2	0.00259369	0.00262657	-0.0027501	0.00793748	Axis_25
PER	2.87601	0.0229288	PERIO_ALL2:3	-0.00307821	0.00156021	-0.00625249	9.60627e-05	Axis_25
PER	2.87601	0.0229288	PERIO_ALL2:4	0.00127414	0.00205614	-0.0029091	0.00545738	Axis_25
PER	2.87601	0.0229288	PERIO_ALL2:77	0.000813004	0.00265173	-0.00458199	0.006208	Axis_25
PER	2.87601	0.0229288	PERIO_ALL2:88	-0.0037525	0.00297971	-0.00981476	0.00230976	Axis_25
PER	2.87601	0.0229288	PERIO_ALL2:99	0.00198123	0.00265196	-0.00341423	0.00737668	Axis_25
POV	0.924115	0.461741	POVERTY:1	0	0	0	0	Axis_25
POV	0.924115	0.461741	POVERTY:2	-0.00100368	0.00156861	-0.00419505	0.00218769	Axis_25
POV	0.924115	0.461741	POVERTY:3	0.00126053	0.00207222	-0.00295542	0.00547649	Axis_25
POV	0.924115	0.461741	POVERTY:4	0.00104371	0.00124028	-0.00147966	0.00356709	Axis_25
POV	0.924115	0.461741	POVERTY:99	-0.000137715	0.00135968	-0.002904	0.00262857	Axis_25
RES	0.272285	0.605288	takes rx for inhaled respiratory:0	0	0	0	0	Axis_25
RES	0.272285	0.605288	takes rx for inhaled respiratory:1	-0.00335684	0.00643308	-0.016445	0.00973136	Axis_25
Rac	2.37731	0.0719075	Race/Ethnicity - Recode:1	-0.00163595	0.00177924	-0.00525586	0.00198395	Axis_25
Rac	2.37731	0.0719075	Race/Ethnicity - Recode:2	-0.000621847	0.00134857	-0.00336554	0.00212184	Axis_25
Rac	2.37731	0.0719075	Race/Ethnicity - Recode:3	0	0	0	0	Axis_25
Rac	2.37731	0.0719075	Race/Ethnicity - Recode:4	0.00186565	0.00110818	-0.000388969	0.00412026	Axis_25
Rac	2.37731	0.0719075	Race/Ethnicity - Recode:5	-0.00113591	0.00141411	-0.00401295	0.00174112	Axis_25
dia	2.94339	0.095606	diabetes based on 2 lab variables and 3 diq questions:0	0	0	0	0	Axis_25
dia	2.94339	0.095606	diabetes based on 2 lab variables and 3 diq questions:1	0.00353881	0.00206269	-0.00065776	0.00773539	Axis_25
ABI	6.07041	0.0191286	takes rx for antibiotic:0	0	0	0	0	Axis_26
ABI	6.07041	0.0191286	takes rx for antibiotic:1	-0.00551046	0.00223655	-0.0100608	-0.000960164	Axis_26
AGE	4.12946	0.00803697	SPL5AGE3	-4.58547e-06	2.91977e-06	-1.05258e-05	1.35485e-06	Axis_26
AGE	4.12946	0.00803697	AGE	0.00068619	0.000235772	0.000206509	0.00116587	Axis_26
AGE	4.12946	0.00803697	SPL5AGE1	-2.15467e-06	7.42501e-07	-3.6653e-06	-6.44041e-07	Axis_26
AGE	4.12946	0.00803697	SPL5AGE2	4.90513e-06	2.02306e-06	7.8919e-07	9.02107e-06	Axis_26
ALC	1.30731	0.281393	ALC_DK:0	0	0	0	0	Axis_26
ALC	1.30731	0.281393	ALC_DK:1	-0.000315464	0.00169258	-0.00375903	0.00312811	Axis_26
ALC	1.30731	0.281393	ALC_DK:2	-0.000406529	0.00158151	-0.00362414	0.00281108	Axis_26
ALC	1.30731	0.281393	ALC_DK:3	0.000640312	0.00176627	-0.0029532	0.00423382	Axis_26
ALC	1.30731	0.281393	ALC_DK:4	0.00145153	0.00207741	-0.00277499	0.00567806	Axis_26
ALC	1.30731	0.281393	ALC_DK:5	-0.000278364	0.00300926	-0.00640075	0.00584402	Axis_26
ALC	1.30731	0.281393	ALC_DK:99	0.00299902	0.00191299	-0.000892977	0.00689102	Axis_26
ALI	2.36575	0.133559	takes rx for antihyperlipidemic:0	0	0	0	0	Axis_26
ALI	2.36575	0.133559	takes rx for antihyperlipidemic:1	-0.00220895	0.00143616	-0.00513084	0.000712933	Axis_26
BMI	2.835	0.0399038	BMI2:1	-0.00663228	0.0034514	-0.0136542	0.000389643	Axis_26
BMI	2.835	0.0399038	BMI2:2	0	0	0	0	Axis_26
BMI	2.835	0.0399038	BMI2:3	-0.00185583	0.00102768	-0.00394666	0.000235001	Axis_26
BMI	2.835	0.0399038	BMI2:4	-0.00251743	0.00114867	-0.00485443	-0.000180437	Axis_26
BMI	2.835	0.0399038	BMI2:5	-0.00156876	0.00136525	-0.00434639	0.00120886	Axis_26
EDU	2.30964	0.115135	EDUCAT2:1	0	0	0	0	Axis_26
EDU	2.30964	0.115135	EDUCAT2:2	-0.00156959	0.00150271	-0.00462689	0.0014877	Axis_26
EDU	2.30964	0.115135	EDUCAT2:3	-0.00269984	0.0012818	-0.00530768	-9.19973e-05	Axis_26
GEN	0.0555365	0.815152	GENDER:0	0.000239588	0.00101666	-0.00182882	0.002308	Axis_26
GEN	0.0555365	0.815152	GENDER:1	0	0	0	0	Axis_26
GER	0.00114721	0.973184	takes rx for GERD:0	0	0	0	0	Axis_26
GER	0.00114721	0.973184	takes rx for GERD:1	-7.02382e-05	0.00207373	-0.00428927	0.00414879	Axis_26
HBP	3.67738	0.0638446	LABHYPERTENSION:0	0	0	0	0	Axis_26
HBP	3.67738	0.0638446	LABHYPERTENSION:1	0.00157325	0.000820403	-9.58763e-05	0.00324237	Axis_26
MAR	2.07011	0.142249	MARITAL2:1	0	0	0	0	Axis_26
MAR	2.07011	0.142249	MARITAL2:2	-0.00240426	0.00127959	-0.00500761	0.000199095	Axis_26
MAR	2.07011	0.142249	MARITAL2:3	-0.00112122	0.001677	-0.00453311	0.00229066	Axis_26
NSM	10.1106	0.000375916	NSMOKING2:1	0	0	0	0	Axis_26
NSM	10.1106	0.000375916	NSMOKING2:2	0.000585956	0.00141555	-0.002294	0.00346591	Axis_26
NSM	10.1106	0.000375916	NSMOKING2:3	0.00484707	0.00112905	0.00255001	0.00714413	Axis_26
PER	3.42456	0.00971661	PERIO_ALL2:1	0	0	0	0	Axis_26
PER	3.42456	0.00971661	PERIO_ALL2:2	-0.000323688	0.00236995	-0.0051454	0.00449802	Axis_26
PER	3.42456	0.00971661	PERIO_ALL2:3	-0.00214055	0.00137142	-0.00493072	0.000649615	Axis_26
PER	3.42456	0.00971661	PERIO_ALL2:4	-0.00226887	0.00303648	-0.00844663	0.00390889	Axis_26
PER	3.42456	0.00971661	PERIO_ALL2:77	-0.00437338	0.00202362	-0.00849046	-0.000256291	Axis_26
PER	3.42456	0.00971661	PERIO_ALL2:88	-0.00931675	0.00258251	-0.0145709	-0.00406259	Axis_26
PER	3.42456	0.00971661	PERIO_ALL2:99	-0.000310517	0.00209045	-0.00456357	0.00394253	Axis_26
POV	3.45158	0.0183599	POVERTY:1	0	0	0	0	Axis_26
POV	3.45158	0.0183599	POVERTY:2	-0.00438614	0.00143502	-0.00730571	-0.00146658	Axis_26
POV	3.45158	0.0183599	POVERTY:3	-0.00469279	0.00160082	-0.00794969	-0.00143589	Axis_26
POV	3.45158	0.0183599	POVERTY:4	-0.00380321	0.00169543	-0.00725258	-0.000353841	Axis_26
POV	3.45158	0.0183599	POVERTY:99	-0.00457625	0.00158515	-0.00780126	-0.00135125	Axis_26
RES	0.270429	0.606516	takes rx for inhaled respiratory:0	0	0	0	0	Axis_26
RES	0.270429	0.606516	takes rx for inhaled respiratory:1	0.00255624	0.00491558	-0.00744458	0.012557	Axis_26
Rac	2.35726	0.0738004	Race/Ethnicity - Recode:1	0.00281631	0.001173	0.00042982	0.00520281	Axis_26
Rac	2.35726	0.0738004	Race/Ethnicity - Recode:2	0.000300793	0.000880237	-0.00149006	0.00209165	Axis_26
Rac	2.35726	0.0738004	Race/Ethnicity - Recode:3	0	0	0	0	Axis_26
Rac	2.35726	0.0738004	Race/Ethnicity - Recode:4	0.00192517	0.000971492	-5.13497e-05	0.00390168	Axis_26
Rac	2.35726	0.0738004	Race/Ethnicity - Recode:5	-1.23015e-06	0.00104452	-0.00212632	0.00212386	Axis_26
dia	1.29437	0.263437	diabetes based on 2 lab variables and 3 diq questions:0	0	0	0	0	Axis_26
dia	1.29437	0.263437	diabetes based on 2 lab variables and 3 diq questions:1	0.00168063	0.00147721	-0.00132478	0.00468604	Axis_26
ABI	0.641108	0.429037	takes rx for antibiotic:0	0	0	0	0	Axis_27
ABI	0.641108	0.429037	takes rx for antibiotic:1	-0.00230945	0.00288432	-0.00817765	0.00355874	Axis_27
AGE	1.1087	0.368933	SPL5AGE3	-6.08528e-07	3.20493e-06	-7.129e-06	5.91194e-06	Axis_27
AGE	1.1087	0.368933	AGE	0.000290993	0.000288732	-0.000296436	0.000878423	Axis_27
AGE	1.1087	0.368933	SPL5AGE1	-5.15734e-07	9.32804e-07	-2.41354e-06	1.38207e-06	Axis_27
AGE	1.1087	0.368933	SPL5AGE2	8.9037e-07	2.4301e-06	-4.05371e-06	5.83445e-06	Axis_27
ALC	0.538167	0.775275	ALC_DK:0	0	0	0	0	Axis_27
ALC	0.538167	0.775275	ALC_DK:1	0.0006287	0.00232354	-0.00409858	0.00535598	Axis_27
ALC	0.538167	0.775275	ALC_DK:2	-0.000221345	0.00180036	-0.00388421	0.00344152	Axis_27
ALC	0.538167	0.775275	ALC_DK:3	-8.25171e-05	0.00159428	-0.0033261	0.00316107	Axis_27
ALC	0.538167	0.775275	ALC_DK:4	0.00155216	0.00227434	-0.00307502	0.00617934	Axis_27
ALC	0.538167	0.775275	ALC_DK:5	0.00269282	0.00260947	-0.00261619	0.00800184	Axis_27
ALC	0.538167	0.775275	ALC_DK:99	-0.000205568	0.0024453	-0.00518056	0.00476943	Axis_27
ALI	0.466977	0.499151	takes rx for antihyperlipidemic:0	0	0	0	0	Axis_27
ALI	0.466977	0.499151	takes rx for antihyperlipidemic:1	-0.00093819	0.00137291	-0.0037314	0.00185502	Axis_27
BMI	0.73839	0.572552	BMI2:1	-2.36234e-05	0.00405137	-0.00826619	0.00821894	Axis_27
BMI	0.73839	0.572552	BMI2:2	0	0	0	0	Axis_27
BMI	0.73839	0.572552	BMI2:3	0.00114529	0.00113721	-0.00116838	0.00345896	Axis_27
BMI	0.73839	0.572552	BMI2:4	0.000894714	0.0014833	-0.00212308	0.00391251	Axis_27
BMI	0.73839	0.572552	BMI2:5	0.0020391	0.00128076	-0.000566623	0.00464482	Axis_27
EDU	2.0629	0.143163	EDUCAT2:1	0	0	0	0	Axis_27
EDU	2.0629	0.143163	EDUCAT2:2	0.000511076	0.00135635	-0.00224845	0.0032706	Axis_27
EDU	2.0629	0.143163	EDUCAT2:3	0.00237211	0.00134697	-0.000368325	0.00511254	Axis_27
GEN	7.51214	0.00981538	GENDER:0	0.00241243	0.000880181	0.000621684	0.00420317	Axis_27
GEN	7.51214	0.00981538	GENDER:1	0	0	0	0	Axis_27
GER	0.473188	0.496331	takes rx for GERD:0	0	0	0	0	Axis_27
GER	0.473188	0.496331	takes rx for GERD:1	-0.00116179	0.00168893	-0.00459794	0.00227436	Axis_27
HBP	0.227019	0.636883	LABHYPERTENSION:0	0	0	0	0	Axis_27
HBP	0.227019	0.636883	LABHYPERTENSION:1	0.000446244	0.000936571	-0.00145922	0.00235171	Axis_27
MAR	0.137427	0.872095	MARITAL2:1	0	0	0	0	Axis_27
MAR	0.137427	0.872095	MARITAL2:2	0.000255272	0.00115807	-0.00210084	0.00261138	Axis_27
MAR	0.137427	0.872095	MARITAL2:3	0.000910827	0.00174308	-0.0026355	0.00445715	Axis_27
NSM	8.50021	0.00105297	NSMOKING2:1	0	0	0	0	Axis_27
NSM	8.50021	0.00105297	NSMOKING2:2	0.00215463	0.00135541	-0.000602969	0.00491224	Axis_27
NSM	8.50021	0.00105297	NSMOKING2:3	-0.00476342	0.0012059	-0.00721685	-0.00231	Axis_27
PER	13.086	1.58362e-07	PERIO_ALL2:1	0	0	0	0	Axis_27
PER	13.086	1.58362e-07	PERIO_ALL2:2	-0.00757701	0.00210277	-0.0118551	-0.00329889	Axis_27
PER	13.086	1.58362e-07	PERIO_ALL2:3	0.00175007	0.00136834	-0.00103385	0.00453398	Axis_27
PER	13.086	1.58362e-07	PERIO_ALL2:4	-0.00386623	0.00200775	-0.00795102	0.000218558	Axis_27
PER	13.086	1.58362e-07	PERIO_ALL2:77	0.00226741	0.00199346	-0.00178831	0.00632312	Axis_27
PER	13.086	1.58362e-07	PERIO_ALL2:88	-0.00985119	0.00361491	-0.0172058	-0.00249661	Axis_27
PER	13.086	1.58362e-07	PERIO_ALL2:99	-0.0019125	0.00171738	-0.00540653	0.00158152	Axis_27
POV	3.86152	0.0111004	POVERTY:1	0	0	0	0	Axis_27
POV	3.86152	0.0111004	POVERTY:2	0.0021504	0.00128346	-0.000460812	0.00476162	Axis_27
POV	3.86152	0.0111004	POVERTY:3	0.00474883	0.00145342	0.00179183	0.00770583	Axis_27
POV	3.86152	0.0111004	POVERTY:4	0.00329735	0.00114565	0.000966503	0.00562819	Axis_27
POV	3.86152	0.0111004	POVERTY:99	0.00199413	0.00155198	-0.00116339	0.00515165	Axis_27
RES	0.9897	0.327055	takes rx for inhaled respiratory:0	0	0	0	0	Axis_27
RES	0.9897	0.327055	takes rx for inhaled respiratory:1	0.00416345	0.00418506	-0.00435111	0.012678	Axis_27
Rac	20.7292	1.27166e-08	Race/Ethnicity - Recode:1	0.00812198	0.00139876	0.00527619	0.0109678	Axis_27
Rac	20.7292	1.27166e-08	Race/Ethnicity - Recode:2	0.00698825	0.00158282	0.00376798	0.0102085	Axis_27
Rac	20.7292	1.27166e-08	Race/Ethnicity - Recode:3	0	0	0	0	Axis_27
Rac	20.7292	1.27166e-08	Race/Ethnicity - Recode:4	0.000288256	0.000875182	-0.00149231	0.00206883	Axis_27
Rac	20.7292	1.27166e-08	Race/Ethnicity - Recode:5	0.00606429	0.00128401	0.00345195	0.00867663	Axis_27
dia	0.035004	0.852733	diabetes based on 2 lab variables and 3 diq questions:0	0	0	0	0	Axis_27
dia	0.035004	0.852733	diabetes based on 2 lab variables and 3 diq questions:1	0.00034417	0.00183956	-0.00339844	0.00408678	Axis_27
ABI	0.180086	0.674053	takes rx for antibiotic:0	0	0	0	0	Axis_28
ABI	0.180086	0.674053	takes rx for antibiotic:1	-0.00117037	0.00275794	-0.00678143	0.00444069	Axis_28
AGE	5.78377	0.00121679	SPL5AGE3	1.23028e-06	2.54795e-06	-3.95357e-06	6.41413e-06	Axis_28
AGE	5.78377	0.00121679	AGE	-0.000217381	0.000245439	-0.00071673	0.000281968	Axis_28
AGE	5.78377	0.00121679	SPL5AGE1	9.4375e-07	7.26167e-07	-5.33647e-07	2.42115e-06	Axis_28
AGE	5.78377	0.00121679	SPL5AGE2	-1.89318e-06	1.87019e-06	-5.69812e-06	1.91176e-06	Axis_28
ALC	0.597103	0.730407	ALC_DK:0	0	0	0	0	Axis_28
ALC	0.597103	0.730407	ALC_DK:1	-0.00310459	0.00251774	-0.00822697	0.00201779	Axis_28
ALC	0.597103	0.730407	ALC_DK:2	-0.000659777	0.00197746	-0.00468296	0.0033634	Axis_28
ALC	0.597103	0.730407	ALC_DK:3	-0.00178269	0.00219659	-0.00625169	0.00268631	Axis_28
ALC	0.597103	0.730407	ALC_DK:4	-0.00183835	0.00227148	-0.00645972	0.00278302	Axis_28
ALC	0.597103	0.730407	ALC_DK:5	-0.00241002	0.0027057	-0.00791481	0.00309477	Axis_28
ALC	0.597103	0.730407	ALC_DK:99	-0.00181081	0.00207646	-0.0060354	0.00241378	Axis_28
ALI	2.00359	0.166296	takes rx for antihyperlipidemic:0	0	0	0	0	Axis_28
ALI	2.00359	0.166296	takes rx for antihyperlipidemic:1	0.00189811	0.00134096	-0.0008301	0.00462632	Axis_28
BMI	3.44081	0.0186068	BMI2:1	-0.00398258	0.00389547	-0.011908	0.00394282	Axis_28
BMI	3.44081	0.0186068	BMI2:2	0	0	0	0	Axis_28
BMI	3.44081	0.0186068	BMI2:3	0.00153893	0.000998411	-0.000492348	0.00357022	Axis_28
BMI	3.44081	0.0186068	BMI2:4	0.00311122	0.001517	2.48541e-05	0.00619758	Axis_28
BMI	3.44081	0.0186068	BMI2:5	0.00357118	0.00123116	0.00106636	0.00607601	Axis_28
EDU	0.356568	0.702739	EDUCAT2:1	0	0	0	0	Axis_28
EDU	0.356568	0.702739	EDUCAT2:2	-0.000894216	0.00115714	-0.00324843	0.00145999	Axis_28
EDU	0.356568	0.702739	EDUCAT2:3	-0.000465542	0.00137804	-0.00326918	0.0023381	Axis_28
GEN	0.681911	0.41486	GENDER:0	-0.000685112	0.000829655	-0.00237306	0.00100283	Axis_28
GEN	0.681911	0.41486	GENDER:1	0	0	0	0	Axis_28
GER	0.695368	0.41034	takes rx for GERD:0	0	0	0	0	Axis_28
GER	0.695368	0.41034	takes rx for GERD:1	0.00187231	0.00224528	-0.00269575	0.00644038	Axis_28
HBP	2.92187	0.0967759	LABHYPERTENSION:0	0	0	0	0	Axis_28
HBP	2.92187	0.0967759	LABHYPERTENSION:1	0.00197648	0.00115628	-0.000375983	0.00432894	Axis_28
MAR	1.1156	0.339764	MARITAL2:1	0	0	0	0	Axis_28
MAR	1.1156	0.339764	MARITAL2:2	0.00198778	0.00133263	-0.000723476	0.00469903	Axis_28
MAR	1.1156	0.339764	MARITAL2:3	0.00143304	0.00182855	-0.00228717	0.00515326	Axis_28
NSM	0.810247	0.4534	NSMOKING2:1	0	0	0	0	Axis_28
NSM	0.810247	0.4534	NSMOKING2:2	-0.00105487	0.00126479	-0.00362811	0.00151837	Axis_28
NSM	0.810247	0.4534	NSMOKING2:3	0.00135249	0.00136272	-0.00141999	0.00412497	Axis_28
PER	6.03262	0.00024298	PERIO_ALL2:1	0	0	0	0	Axis_28
PER	6.03262	0.00024298	PERIO_ALL2:2	-0.00250735	0.00200638	-0.00658935	0.00157465	Axis_28
PER	6.03262	0.00024298	PERIO_ALL2:3	-0.00407688	0.00151317	-0.00715544	-0.000998324	Axis_28
PER	6.03262	0.00024298	PERIO_ALL2:4	-0.00573313	0.00167847	-0.009148	-0.00231826	Axis_28
PER	6.03262	0.00024298	PERIO_ALL2:77	0.00196286	0.00217351	-0.00245917	0.0063849	Axis_28
PER	6.03262	0.00024298	PERIO_ALL2:88	-0.0126741	0.00397544	-0.0207622	-0.00458602	Axis_28
PER	6.03262	0.00024298	PERIO_ALL2:99	3.58694e-06	0.00183922	-0.00373833	0.0037455	Axis_28
POV	0.538156	0.708696	POVERTY:1	0	0	0	0	Axis_28
POV	0.538156	0.708696	POVERTY:2	0.000800496	0.001411	-0.0020702	0.00367119	Axis_28
POV	0.538156	0.708696	POVERTY:3	-3.19084e-05	0.00177833	-0.00364995	0.00358614	Axis_28
POV	0.538156	0.708696	POVERTY:4	0.000386228	0.00149449	-0.00265434	0.00342679	Axis_28
POV	0.538156	0.708696	POVERTY:99	-0.00194462	0.00170067	-0.00540465	0.00151541	Axis_28
RES	3.72162	0.0623488	takes rx for inhaled respiratory:0	0	0	0	0	Axis_28
RES	3.72162	0.0623488	takes rx for inhaled respiratory:1	-0.0107401	0.00556729	-0.0220669	0.000586597	Axis_28
Rac	5.02141	0.00283971	Race/Ethnicity - Recode:1	0.00227857	0.00101508	0.000213369	0.00434377	Axis_28
Rac	5.02141	0.00283971	Race/Ethnicity - Recode:2	0.00133902	0.0012953	-0.00129628	0.00397432	Axis_28
Rac	5.02141	0.00283971	Race/Ethnicity - Recode:3	0	0	0	0	Axis_28
Rac	5.02141	0.00283971	Race/Ethnicity - Recode:4	0.00452158	0.00104082	0.00240403	0.00663914	Axis_28
Rac	5.02141	0.00283971	Race/Ethnicity - Recode:5	0.00311947	0.00125472	0.000566717	0.00567223	Axis_28
dia	0.464914	0.500094	diabetes based on 2 lab variables and 3 diq questions:0	0	0	0	0	Axis_28
dia	0.464914	0.500094	diabetes based on 2 lab variables and 3 diq questions:1	-0.00119057	0.0017461	-0.00474305	0.0023619	Axis_28
ABI	0.0659631	0.798902	takes rx for antibiotic:0	0	0	0	0	Axis_29
ABI	0.0659631	0.798902	takes rx for antibiotic:1	0.000757297	0.0029486	-0.00524167	0.00675627	Axis_29
AGE	3.95912	0.00986303	SPL5AGE3	-1.82778e-06	2.42028e-06	-6.75187e-06	3.09631e-06	Axis_29
AGE	3.95912	0.00986303	AGE	0.000363629	0.000261688	-0.000168778	0.000896037	Axis_29
AGE	3.95912	0.00986303	SPL5AGE1	-5.25765e-07	7.18308e-07	-1.98717e-06	9.35644e-07	Axis_29
AGE	3.95912	0.00986303	SPL5AGE2	1.3435e-06	1.81434e-06	-2.34781e-06	5.0348e-06	Axis_29
ALC	3.22385	0.0132636	ALC_DK:0	0	0	0	0	Axis_29
ALC	3.22385	0.0132636	ALC_DK:1	-0.000308819	0.00230648	-0.00500138	0.00438375	Axis_29
ALC	3.22385	0.0132636	ALC_DK:2	-0.000475521	0.00157908	-0.00368819	0.00273714	Axis_29
ALC	3.22385	0.0132636	ALC_DK:3	-0.002031	0.00153098	-0.0051458	0.0010838	Axis_29
ALC	3.22385	0.0132636	ALC_DK:4	-0.00464919	0.00208536	-0.00889188	-0.000406502	Axis_29
ALC	3.22385	0.0132636	ALC_DK:5	-0.00143622	0.00228705	-0.00608927	0.00321683	Axis_29
ALC	3.22385	0.0132636	ALC_DK:99	0.00059417	0.00162732	-0.00271663	0.00390497	Axis_29
ALI	1.58226	0.217264	takes rx for antihyperlipidemic:0	0	0	0	0	Axis_29
ALI	1.58226	0.217264	takes rx for antihyperlipidemic:1	-0.00242713	0.00192954	-0.00635281	0.00149855	Axis_29
BMI	3.04846	0.0304242	BMI2:1	-0.00147581	0.0037388	-0.00908246	0.00613083	Axis_29
BMI	3.04846	0.0304242	BMI2:2	0	0	0	0	Axis_29
BMI	3.04846	0.0304242	BMI2:3	-0.00163332	0.00108722	-0.00384529	0.000578644	Axis_29
BMI	3.04846	0.0304242	BMI2:4	-0.00332698	0.0012644	-0.00589943	-0.000754538	Axis_29
BMI	3.04846	0.0304242	BMI2:5	-0.00477332	0.00156635	-0.00796008	-0.00158656	Axis_29
EDU	0.365468	0.696645	EDUCAT2:1	0	0	0	0	Axis_29
EDU	0.365468	0.696645	EDUCAT2:2	0.000967562	0.00141913	-0.00191969	0.00385481	Axis_29
EDU	0.365468	0.696645	EDUCAT2:3	-0.000254064	0.00135429	-0.00300938	0.00250125	Axis_29
GEN	0.0315534	0.860097	GENDER:0	-0.000139803	0.000787034	-0.00174104	0.00146143	Axis_29
GEN	0.0315534	0.860097	GENDER:1	0	0	0	0	Axis_29
GER	0.528784	0.472246	takes rx for GERD:0	0	0	0	0	Axis_29
GER	0.528784	0.472246	takes rx for GERD:1	0.001472	0.00202427	-0.00264641	0.00559041	Axis_29
HBP	1.15873	0.289536	LABHYPERTENSION:0	0	0	0	0	Axis_29
HBP	1.15873	0.289536	LABHYPERTENSION:1	0.00134367	0.00124825	-0.00119591	0.00388324	Axis_29
MAR	1.52291	0.233009	MARITAL2:1	0	0	0	0	Axis_29
MAR	1.52291	0.233009	MARITAL2:2	-0.00188243	0.00118131	-0.00428583	0.000520966	Axis_29
MAR	1.52291	0.233009	MARITAL2:3	-0.000572071	0.0017821	-0.00419777	0.00305363	Axis_29
NSM	6.29746	0.00482345	NSMOKING2:1	0	0	0	0	Axis_29
NSM	6.29746	0.00482345	NSMOKING2:2	-0.000632491	0.00151158	-0.00370783	0.00244285	Axis_29
NSM	6.29746	0.00482345	NSMOKING2:3	-0.00428731	0.00124926	-0.00682896	-0.00174566	Axis_29
PER	0.986832	0.450013	PERIO_ALL2:1	0	0	0	0	Axis_29
PER	0.986832	0.450013	PERIO_ALL2:2	0.00137596	0.00173048	-0.00214473	0.00489665	Axis_29
PER	0.986832	0.450013	PERIO_ALL2:3	0.00128472	0.00114068	-0.001036	0.00360544	Axis_29
PER	0.986832	0.450013	PERIO_ALL2:4	0.00215722	0.00217109	-0.00225991	0.00657434	Axis_29
PER	0.986832	0.450013	PERIO_ALL2:77	0.00178369	0.00247095	-0.00324349	0.00681088	Axis_29
PER	0.986832	0.450013	PERIO_ALL2:88	-0.00240834	0.00648158	-0.0155952	0.0107785	Axis_29
PER	0.986832	0.450013	PERIO_ALL2:99	-0.00266495	0.00243606	-0.00762114	0.00229125	Axis_29
POV	1.03109	0.405852	POVERTY:1	0	0	0	0	Axis_29
POV	1.03109	0.405852	POVERTY:2	-0.00054192	0.00168617	-0.00397247	0.00288863	Axis_29
POV	1.03109	0.405852	POVERTY:3	-0.00261869	0.00136053	-0.00538671	0.000149329	Axis_29
POV	1.03109	0.405852	POVERTY:4	-0.00163689	0.00158102	-0.0048535	0.00157973	Axis_29
POV	1.03109	0.405852	POVERTY:99	-0.00201637	0.00262217	-0.00735122	0.00331847	Axis_29
RES	2.30851	0.138191	takes rx for inhaled respiratory:0	0	0	0	0	Axis_29
RES	2.30851	0.138191	takes rx for inhaled respiratory:1	-0.0117425	0.00772846	-0.0274661	0.00398121	Axis_29
Rac	2.23855	0.0860946	Race/Ethnicity - Recode:1	0.00196677	0.00138169	-0.000844287	0.00477783	Axis_29
Rac	2.23855	0.0860946	Race/Ethnicity - Recode:2	-0.00145876	0.00164861	-0.00481289	0.00189537	Axis_29
Rac	2.23855	0.0860946	Race/Ethnicity - Recode:3	0	0	0	0	Axis_29
Rac	2.23855	0.0860946	Race/Ethnicity - Recode:4	-0.00189925	0.00134774	-0.00464124	0.00084275	Axis_29
Rac	2.23855	0.0860946	Race/Ethnicity - Recode:5	-0.00287653	0.00136016	-0.0056438	-0.000109253	Axis_29
dia	2.19675	0.147789	diabetes based on 2 lab variables and 3 diq questions:0	0	0	0	0	Axis_29
dia	2.19675	0.147789	diabetes based on 2 lab variables and 3 diq questions:1	0.00193279	0.00130405	-0.000720318	0.0045859	Axis_29
ABI	0.502393	0.483428	takes rx for antibiotic:0	0	0	0	0	Axis_30
ABI	0.502393	0.483428	takes rx for antibiotic:1	0.00230728	0.00325521	-0.00431549	0.00893005	Axis_30
AGE	0.657637	0.625753	SPL5AGE3	-2.72864e-06	2.19995e-06	-7.20447e-06	1.74719e-06	Axis_30
AGE	0.657637	0.625753	AGE	0.000489435	0.000357678	-0.000238266	0.00121714	Axis_30
AGE	0.657637	0.625753	SPL5AGE1	-1.08596e-06	8.16266e-07	-2.74667e-06	5.74747e-07	Axis_30
AGE	0.657637	0.625753	SPL5AGE2	2.4786e-06	1.90349e-06	-1.39409e-06	6.35128e-06	Axis_30
ALC	2.8746	0.02298	ALC_DK:0	0	0	0	0	Axis_30
ALC	2.8746	0.02298	ALC_DK:1	-0.000508026	0.00187467	-0.00432207	0.00330601	Axis_30
ALC	2.8746	0.02298	ALC_DK:2	0.00228019	0.00160096	-0.000976978	0.00553736	Axis_30
ALC	2.8746	0.02298	ALC_DK:3	0.00408755	0.001836	0.000352188	0.00782291	Axis_30
ALC	2.8746	0.02298	ALC_DK:4	0.00605477	0.00245503	0.00105996	0.0110496	Axis_30
ALC	2.8746	0.02298	ALC_DK:5	0.00432371	0.00271615	-0.00120233	0.00984975	Axis_30
ALC	2.8746	0.02298	ALC_DK:99	0.00372454	0.00232132	-0.00099821	0.00844729	Axis_30
ALI	0.705791	0.40689	takes rx for antihyperlipidemic:0	0	0	0	0	Axis_30
ALI	0.705791	0.40689	takes rx for antihyperlipidemic:1	-0.00106355	0.00126596	-0.00363916	0.00151206	Axis_30
BMI	1.32242	0.282121	BMI2:1	-0.000376895	0.00278833	-0.00604979	0.005296	Axis_30
BMI	1.32242	0.282121	BMI2:2	0	0	0	0	Axis_30
BMI	1.32242	0.282121	BMI2:3	0.00208725	0.00100945	3.35092e-05	0.00414099	Axis_30
BMI	1.32242	0.282121	BMI2:4	0.000971945	0.00123703	-0.0015448	0.00348869	Axis_30
BMI	1.32242	0.282121	BMI2:5	0.00107771	0.00148289	-0.00193925	0.00409467	Axis_30
EDU	0.307428	0.737419	EDUCAT2:1	0	0	0	0	Axis_30
EDU	0.307428	0.737419	EDUCAT2:2	0.000731906	0.0010514	-0.00140718	0.00287099	Axis_30
EDU	0.307428	0.737419	EDUCAT2:3	0.000127775	0.00135899	-0.00263711	0.00289266	Axis_30
GEN	1.3261	0.257775	GENDER:0	0.000929596	0.000807245	-0.000712757	0.00257195	Axis_30
GEN	1.3261	0.257775	GENDER:1	0	0	0	0	Axis_30
GER	0.621414	0.436149	takes rx for GERD:0	0	0	0	0	Axis_30
GER	0.621414	0.436149	takes rx for GERD:1	-0.00149296	0.00189391	-0.00534615	0.00236022	Axis_30
HBP	0.0104453	0.919215	LABHYPERTENSION:0	0	0	0	0	Axis_30
HBP	0.0104453	0.919215	LABHYPERTENSION:1	-0.000123546	0.00120884	-0.00258295	0.00233586	Axis_30
MAR	1.8664	0.170642	MARITAL2:1	0	0	0	0	Axis_30
MAR	1.8664	0.170642	MARITAL2:2	0.00150624	0.00123506	-0.0010065	0.00401898	Axis_30
MAR	1.8664	0.170642	MARITAL2:3	0.000213027	0.00151966	-0.00287874	0.0033048	Axis_30
NSM	6.08512	0.00562879	NSMOKING2:1	0	0	0	0	Axis_30
NSM	6.08512	0.00562879	NSMOKING2:2	0.00136482	0.00146412	-0.00161396	0.0043436	Axis_30
NSM	6.08512	0.00562879	NSMOKING2:3	0.00395019	0.00113273	0.00164564	0.00625475	Axis_30
PER	1.79555	0.130497	PERIO_ALL2:1	0	0	0	0	Axis_30
PER	1.79555	0.130497	PERIO_ALL2:2	-0.00460553	0.00186677	-0.00840352	-0.000807554	Axis_30
PER	1.79555	0.130497	PERIO_ALL2:3	0.000698298	0.00176778	-0.00289828	0.00429488	Axis_30
PER	1.79555	0.130497	PERIO_ALL2:4	-0.00186947	0.00188114	-0.00569668	0.00195775	Axis_30
PER	1.79555	0.130497	PERIO_ALL2:77	0.000786832	0.00229211	-0.00387649	0.00545016	Axis_30
PER	1.79555	0.130497	PERIO_ALL2:88	-0.000455503	0.00366498	-0.00791196	0.00700096	Axis_30
PER	1.79555	0.130497	PERIO_ALL2:99	7.18298e-05	0.00241255	-0.00483654	0.0049802	Axis_30
POV	0.842208	0.508499	POVERTY:1	0	0	0	0	Axis_30
POV	0.842208	0.508499	POVERTY:2	-0.00137728	0.00142802	-0.00428261	0.00152805	Axis_30
POV	0.842208	0.508499	POVERTY:3	-0.00129767	0.0013547	-0.00405382	0.00145847	Axis_30
POV	0.842208	0.508499	POVERTY:4	-0.00171164	0.000954111	-0.00365279	0.000229511	Axis_30
POV	0.842208	0.508499	POVERTY:99	-0.00232587	0.00246953	-0.00735016	0.00269842	Axis_30
RES	0.101823	0.751664	takes rx for inhaled respiratory:0	0	0	0	0	Axis_30
RES	0.101823	0.751664	takes rx for inhaled respiratory:1	-0.00162139	0.00508117	-0.0119591	0.00871633	Axis_30
Rac	2.21886	0.0883256	Race/Ethnicity - Recode:1	0.000935919	0.00147191	-0.0020587	0.00393054	Axis_30
Rac	2.21886	0.0883256	Race/Ethnicity - Recode:2	0.00158236	0.00130898	-0.00108078	0.00424549	Axis_30
Rac	2.21886	0.0883256	Race/Ethnicity - Recode:3	0	0	0	0	Axis_30
Rac	2.21886	0.0883256	Race/Ethnicity - Recode:4	0.00208732	0.00131838	-0.000594942	0.00476958	Axis_30
Rac	2.21886	0.0883256	Race/Ethnicity - Recode:5	0.00477526	0.00168711	0.0013428	0.00820771	Axis_30
dia	0.302925	0.585761	diabetes based on 2 lab variables and 3 diq questions:0	0	0	0	0	Axis_30
dia	0.302925	0.585761	diabetes based on 2 lab variables and 3 diq questions:1	0.00105122	0.00190997	-0.00283464	0.00493708	Axis_30
ABI	0.0106359	0.918484	takes rx for antibiotic:0	0	0	0	0	Axis_31
ABI	0.0106359	0.918484	takes rx for antibiotic:1	-0.00028366	0.0027505	-0.00587959	0.00531227	Axis_31
AGE	6.96901	0.000350241	SPL5AGE3	-1.63248e-06	2.85071e-06	-7.43229e-06	4.16734e-06	Axis_31
AGE	6.96901	0.000350241	AGE	-0.000159497	0.000219091	-0.000605241	0.000286247	Axis_31
AGE	6.96901	0.000350241	SPL5AGE1	4.62971e-07	7.81462e-07	-1.12693e-06	2.05287e-06	Axis_31
AGE	6.96901	0.000350241	SPL5AGE2	-3.88592e-07	2.11104e-06	-4.68354e-06	3.90636e-06	Axis_31
ALC	0.23955	0.960142	ALC_DK:0	0	0	0	0	Axis_31
ALC	0.23955	0.960142	ALC_DK:1	0.000306531	0.00184255	-0.00344216	0.00405522	Axis_31
ALC	0.23955	0.960142	ALC_DK:2	0.000523182	0.00133773	-0.00219845	0.00324482	Axis_31
ALC	0.23955	0.960142	ALC_DK:3	0.0011274	0.00175876	-0.00245082	0.00470562	Axis_31
ALC	0.23955	0.960142	ALC_DK:4	0.000411626	0.00250498	-0.0046848	0.00550805	Axis_31
ALC	0.23955	0.960142	ALC_DK:5	0.00116779	0.00238439	-0.00368329	0.00601888	Axis_31
ALC	0.23955	0.960142	ALC_DK:99	0.00130681	0.00157081	-0.00188901	0.00450264	Axis_31
ALI	0.692996	0.411131	takes rx for antihyperlipidemic:0	0	0	0	0	Axis_31
ALI	0.692996	0.411131	takes rx for antihyperlipidemic:1	0.00141751	0.00170279	-0.00204684	0.00488185	Axis_31
BMI	1.71964	0.169157	BMI2:1	-0.0035618	0.00374774	-0.0111866	0.00406303	Axis_31
BMI	1.71964	0.169157	BMI2:2	0	0	0	0	Axis_31
BMI	1.71964	0.169157	BMI2:3	-0.00147481	0.00109928	-0.00371132	0.000761698	Axis_31
BMI	1.71964	0.169157	BMI2:4	0.000884095	0.0016543	-0.00248161	0.0042498	Axis_31
BMI	1.71964	0.169157	BMI2:5	-0.000283911	0.00157386	-0.00348596	0.00291814	Axis_31
EDU	1.11811	0.338967	EDUCAT2:1	0	0	0	0	Axis_31
EDU	1.11811	0.338967	EDUCAT2:2	0.000501769	0.00110048	-0.00173718	0.00274072	Axis_31
EDU	1.11811	0.338967	EDUCAT2:3	-0.00104166	0.00109669	-0.00327289	0.00118956	Axis_31
GEN	0.0875766	0.769135	GENDER:0	-0.000288362	0.000974416	-0.00227083	0.0016941	Axis_31
GEN	0.0875766	0.769135	GENDER:1	0	0	0	0	Axis_31
GER	0.00658054	0.935836	takes rx for GERD:0	0	0	0	0	Axis_31
GER	0.00658054	0.935836	takes rx for GERD:1	-0.000164864	0.00203234	-0.00429968	0.00396995	Axis_31
HBP	0.515867	0.477665	LABHYPERTENSION:0	0	0	0	0	Axis_31
HBP	0.515867	0.477665	LABHYPERTENSION:1	-0.000810295	0.00112817	-0.00310557	0.00148498	Axis_31
MAR	1.43325	0.252996	MARITAL2:1	0	0	0	0	Axis_31
MAR	1.43325	0.252996	MARITAL2:2	0.00235607	0.00151606	-0.000728375	0.00544051	Axis_31
MAR	1.43325	0.252996	MARITAL2:3	0.000293282	0.00145886	-0.0026748	0.00326136	Axis_31
NSM	2.67842	0.0835741	NSMOKING2:1	0	0	0	0	Axis_31
NSM	2.67842	0.0835741	NSMOKING2:2	-0.00146357	0.00143655	-0.00438625	0.0014591	Axis_31
NSM	2.67842	0.0835741	NSMOKING2:3	-0.00226179	0.00098838	-0.00427266	-0.000250912	Axis_31
PER	0.733449	0.626205	PERIO_ALL2:1	0	0	0	0	Axis_31
PER	0.733449	0.626205	PERIO_ALL2:2	-0.0028061	0.00209925	-0.00707705	0.00146485	Axis_31
PER	0.733449	0.626205	PERIO_ALL2:3	-0.00158965	0.00177183	-0.00519446	0.00201515	Axis_31
PER	0.733449	0.626205	PERIO_ALL2:4	-0.000570118	0.00185118	-0.00433637	0.00319613	Axis_31
PER	0.733449	0.626205	PERIO_ALL2:77	-0.000128576	0.00236701	-0.00494429	0.00468714	Axis_31
PER	0.733449	0.626205	PERIO_ALL2:88	-0.00375417	0.00397148	-0.0118342	0.00432586	Axis_31
PER	0.733449	0.626205	PERIO_ALL2:99	-0.000804954	0.00200045	-0.00487491	0.003265	Axis_31
POV	0.431689	0.784691	POVERTY:1	0	0	0	0	Axis_31
POV	0.431689	0.784691	POVERTY:2	0.000407903	0.00112946	-0.00188999	0.0027058	Axis_31
POV	0.431689	0.784691	POVERTY:3	-0.00110411	0.00138931	-0.00393067	0.00172246	Axis_31
POV	0.431689	0.784691	POVERTY:4	-0.00141042	0.00145263	-0.00436581	0.00154498	Axis_31
POV	0.431689	0.784691	POVERTY:99	-0.000303736	0.00174046	-0.00384473	0.00323726	Axis_31
RES	1.04532	0.314024	takes rx for inhaled respiratory:0	0	0	0	0	Axis_31
RES	1.04532	0.314024	takes rx for inhaled respiratory:1	-0.00621449	0.00607828	-0.0185809	0.00615187	Axis_31
Rac	3.07727	0.0293365	Race/Ethnicity - Recode:1	0.00197111	0.00131584	-0.000705995	0.00464821	Axis_31
Rac	3.07727	0.0293365	Race/Ethnicity - Recode:2	8.34983e-05	0.0017502	-0.0034773	0.0036443	Axis_31
Rac	3.07727	0.0293365	Race/Ethnicity - Recode:3	0	0	0	0	Axis_31
Rac	3.07727	0.0293365	Race/Ethnicity - Recode:4	0.00097136	0.00124407	-0.00155972	0.00350244	Axis_31
Rac	3.07727	0.0293365	Race/Ethnicity - Recode:5	0.00476531	0.00145568	0.00180371	0.00772692	Axis_31
dia	0.324679	0.572668	diabetes based on 2 lab variables and 3 diq questions:0	0	0	0	0	Axis_31
dia	0.324679	0.572668	diabetes based on 2 lab variables and 3 diq questions:1	0.00074886	0.00131424	-0.00192497	0.00342269	Axis_31
ABI	0.0176551	0.895101	takes rx for antibiotic:0	0	0	0	0	Axis_32
ABI	0.0176551	0.895101	takes rx for antibiotic:1	0.00041288	0.00310734	-0.00590905	0.00673481	Axis_32
AGE	8.24597	0.000100185	SPL5AGE3	2.10102e-07	1.91436e-06	-3.6847e-06	4.1049e-06	Axis_32
AGE	8.24597	0.000100185	AGE	-0.000150847	0.000220859	-0.000600187	0.000298493	Axis_32
AGE	8.24597	0.000100185	SPL5AGE1	3.18428e-07	6.09578e-07	-9.21768e-07	1.55862e-06	Axis_32
AGE	8.24597	0.000100185	SPL5AGE2	-4.37677e-07	1.51332e-06	-3.51654e-06	2.64119e-06	Axis_32
ALC	0.645588	0.69315	ALC_DK:0	0	0	0	0	Axis_32
ALC	0.645588	0.69315	ALC_DK:1	0.000639589	0.00164882	-0.00271497	0.00399414	Axis_32
ALC	0.645588	0.69315	ALC_DK:2	0.000520949	0.00149045	-0.0025114	0.0035533	Axis_32
ALC	0.645588	0.69315	ALC_DK:3	-0.000442181	0.00136406	-0.00321738	0.00233302	Axis_32
ALC	0.645588	0.69315	ALC_DK:4	0.000511208	0.0021184	-0.00379871	0.00482113	Axis_32
ALC	0.645588	0.69315	ALC_DK:5	-0.001611	0.00185677	-0.00538863	0.00216663	Axis_32
ALC	0.645588	0.69315	ALC_DK:99	-0.000920698	0.00195353	-0.00489518	0.00305379	Axis_32
ALI	0.120959	0.730205	takes rx for antihyperlipidemic:0	0	0	0	0	Axis_32
ALI	0.120959	0.730205	takes rx for antihyperlipidemic:1	0.000468224	0.00134628	-0.0022708	0.00320725	Axis_32
BMI	4.20686	0.00732769	BMI2:1	-0.00475888	0.00379536	-0.0124806	0.00296283	Axis_32
BMI	4.20686	0.00732769	BMI2:2	0	0	0	0	Axis_32
BMI	4.20686	0.00732769	BMI2:3	-0.000413519	0.00118274	-0.00281983	0.00199279	Axis_32
BMI	4.20686	0.00732769	BMI2:4	0.00231588	0.000881717	0.000522014	0.00410975	Axis_32
BMI	4.20686	0.00732769	BMI2:5	-0.00173591	0.00131479	-0.00441087	0.000939044	Axis_32
EDU	1.62949	0.211408	EDUCAT2:1	0	0	0	0	Axis_32
EDU	1.62949	0.211408	EDUCAT2:2	0.00171475	0.00126534	-0.0008596	0.0042891	Axis_32
EDU	1.62949	0.211408	EDUCAT2:3	0.00200298	0.00113543	-0.000307064	0.00431302	Axis_32
GEN	4.44459	0.0426889	GENDER:0	-0.00192873	0.000914861	-0.00379003	-6.74301e-05	Axis_32
GEN	4.44459	0.0426889	GENDER:1	0	0	0	0	Axis_32
GER	0.0182057	0.893488	takes rx for GERD:0	0	0	0	0	Axis_32
GER	0.0182057	0.893488	takes rx for GERD:1	-0.000191124	0.00141649	-0.00307299	0.00269074	Axis_32
HBP	1.97058	0.169727	LABHYPERTENSION:0	0	0	0	0	Axis_32
HBP	1.97058	0.169727	LABHYPERTENSION:1	-0.00137821	0.000981787	-0.00337567	0.000619254	Axis_32
MAR	1.26624	0.295229	MARITAL2:1	0	0	0	0	Axis_32
MAR	1.26624	0.295229	MARITAL2:2	-0.000916323	0.000925734	-0.00279974	0.000967096	Axis_32
MAR	1.26624	0.295229	MARITAL2:3	-0.00254084	0.00159815	-0.0057923	0.000710632	Axis_32
NSM	0.838244	0.44147	NSMOKING2:1	0	0	0	0	Axis_32
NSM	0.838244	0.44147	NSMOKING2:2	0.000783728	0.00126525	-0.00179045	0.0033579	Axis_32
NSM	0.838244	0.44147	NSMOKING2:3	-0.00131053	0.00108106	-0.00350997	0.000888905	Axis_32
PER	4.52054	0.00190141	PERIO_ALL2:1	0	0	0	0	Axis_32
PER	4.52054	0.00190141	PERIO_ALL2:2	0.00457134	0.00208513	0.000329121	0.00881357	Axis_32
PER	4.52054	0.00190141	PERIO_ALL2:3	-0.00297482	0.00144359	-0.00591181	-3.78221e-05	Axis_32
PER	4.52054	0.00190141	PERIO_ALL2:4	-0.00339721	0.00192326	-0.00731011	0.00051568	Axis_32
PER	4.52054	0.00190141	PERIO_ALL2:77	-0.00297397	0.00217315	-0.00739527	0.00144733	Axis_32
PER	4.52054	0.00190141	PERIO_ALL2:88	-0.00822915	0.00293248	-0.0141953	-0.00226298	Axis_32
PER	4.52054	0.00190141	PERIO_ALL2:99	-0.00140141	0.00234147	-0.00616516	0.00336234	Axis_32
POV	0.917263	0.465521	POVERTY:1	0	0	0	0	Axis_32
POV	0.917263	0.465521	POVERTY:2	-0.000850106	0.00106641	-0.00301974	0.00131953	Axis_32
POV	0.917263	0.465521	POVERTY:3	0.000826927	0.00176362	-0.00276118	0.00441504	Axis_32
POV	0.917263	0.465521	POVERTY:4	-0.000265286	0.0012114	-0.00272989	0.00219932	Axis_32
POV	0.917263	0.465521	POVERTY:99	0.00187706	0.00155619	-0.00128903	0.00504315	Axis_32
RES	0.568327	0.45627	takes rx for inhaled respiratory:0	0	0	0	0	Axis_32
RES	0.568327	0.45627	takes rx for inhaled respiratory:1	-0.00382691	0.00507631	-0.0141547	0.00650093	Axis_32
Rac	2.99928	0.0323789	Race/Ethnicity - Recode:1	0.00212914	0.00147285	-0.000867406	0.00512568	Axis_32
Rac	2.99928	0.0323789	Race/Ethnicity - Recode:2	-0.000804899	0.0013933	-0.00363959	0.00202979	Axis_32
Rac	2.99928	0.0323789	Race/Ethnicity - Recode:3	0	0	0	0	Axis_32
Rac	2.99928	0.0323789	Race/Ethnicity - Recode:4	-3.47405e-05	0.00122174	-0.00252039	0.00245091	Axis_32
Rac	2.99928	0.0323789	Race/Ethnicity - Recode:5	-0.00186027	0.00145935	-0.00482933	0.00110879	Axis_32
dia	0.0781794	0.781525	diabetes based on 2 lab variables and 3 diq questions:0	0	0	0	0	Axis_32
dia	0.0781794	0.781525	diabetes based on 2 lab variables and 3 diq questions:1	-0.000412052	0.00147369	-0.00341029	0.00258619	Axis_32
ABI	11.5225	0.00180475	takes rx for antibiotic:0	0	0	0	0	Axis_33
ABI	11.5225	0.00180475	takes rx for antibiotic:1	0.00839965	0.0024745	0.00336524	0.0134341	Axis_33
AGE	7.32215	0.000245565	SPL5AGE3	7.32727e-06	1.5532e-06	4.16726e-06	1.04873e-05	Axis_33
AGE	7.32215	0.000245565	AGE	-0.000296732	0.000226281	-0.000757105	0.00016364	Axis_33
AGE	7.32215	0.000245565	SPL5AGE1	2.26188e-06	4.71105e-07	1.30341e-06	3.22034e-06	Axis_33
AGE	7.32215	0.000245565	SPL5AGE2	-6.05323e-06	1.13698e-06	-8.36642e-06	-3.74003e-06	Axis_33
ALC	3.69313	0.00644459	ALC_DK:0	0	0	0	0	Axis_33
ALC	3.69313	0.00644459	ALC_DK:1	0.00493156	0.00187429	0.00111828	0.00874484	Axis_33
ALC	3.69313	0.00644459	ALC_DK:2	0.0045384	0.00136537	0.00176054	0.00731627	Axis_33
ALC	3.69313	0.00644459	ALC_DK:3	0.00471512	0.00139158	0.00188393	0.00754631	Axis_33
ALC	3.69313	0.00644459	ALC_DK:4	0.0028805	0.00175436	-0.00068878	0.00644978	Axis_33
ALC	3.69313	0.00644459	ALC_DK:5	0.00643732	0.00166541	0.00304901	0.00982563	Axis_33
ALC	3.69313	0.00644459	ALC_DK:99	0.00262185	0.00211959	-0.00169049	0.00693419	Axis_33
ALI	0.118536	0.732812	takes rx for antihyperlipidemic:0	0	0	0	0	Axis_33
ALI	0.118536	0.732812	takes rx for antihyperlipidemic:1	-0.00059954	0.00174138	-0.0041424	0.00294332	Axis_33
BMI	1.5932	0.19929	BMI2:1	-0.00385566	0.00258351	-0.00911185	0.00140053	Axis_33
BMI	1.5932	0.19929	BMI2:2	0	0	0	0	Axis_33
BMI	1.5932	0.19929	BMI2:3	0.000560373	0.000981416	-0.00143633	0.00255708	Axis_33
BMI	1.5932	0.19929	BMI2:4	0.00127541	0.00126133	-0.00129079	0.00384161	Axis_33
BMI	1.5932	0.19929	BMI2:5	0.001701	0.0010948	-0.000526385	0.00392839	Axis_33
EDU	0.628792	0.539503	EDUCAT2:1	0	0	0	0	Axis_33
EDU	0.628792	0.539503	EDUCAT2:2	0.00170586	0.00162868	-0.00160773	0.00501944	Axis_33
EDU	0.628792	0.539503	EDUCAT2:3	0.00163741	0.00154334	-0.00150255	0.00477736	Axis_33
GEN	0.540258	0.467518	GENDER:0	0.000596796	0.000811942	-0.00105511	0.0022487	Axis_33
GEN	0.540258	0.467518	GENDER:1	0	0	0	0	Axis_33
GER	0.00105716	0.974258	takes rx for GERD:0	0	0	0	0	Axis_33
GER	0.00105716	0.974258	takes rx for GERD:1	3.34329e-05	0.00102826	-0.00205859	0.00212545	Axis_33
HBP	0.0671666	0.797118	LABHYPERTENSION:0	0	0	0	0	Axis_33
HBP	0.0671666	0.797118	LABHYPERTENSION:1	0.000263025	0.00101489	-0.00180179	0.00232784	Axis_33
MAR	6.7806	0.00341258	MARITAL2:1	0	0	0	0	Axis_33
MAR	6.7806	0.00341258	MARITAL2:2	-0.00430883	0.00122239	-0.0067958	-0.00182185	Axis_33
MAR	6.7806	0.00341258	MARITAL2:3	-0.00455412	0.0017676	-0.00815033	-0.000957922	Axis_33
NSM	0.842475	0.439696	NSMOKING2:1	0	0	0	0	Axis_33
NSM	0.842475	0.439696	NSMOKING2:2	0.00133278	0.00133938	-0.00139221	0.00405777	Axis_33
NSM	0.842475	0.439696	NSMOKING2:3	-0.000834959	0.00124879	-0.00337565	0.00170573	Axis_33
PER	0.877158	0.522225	PERIO_ALL2:1	0	0	0	0	Axis_33
PER	0.877158	0.522225	PERIO_ALL2:2	-0.00261923	0.00202967	-0.00674862	0.00151016	Axis_33
PER	0.877158	0.522225	PERIO_ALL2:3	0.000413839	0.00143599	-0.0025077	0.00333537	Axis_33
PER	0.877158	0.522225	PERIO_ALL2:4	-0.00133545	0.00165135	-0.00469515	0.00202424	Axis_33
PER	0.877158	0.522225	PERIO_ALL2:77	0.00165242	0.0022057	-0.00283511	0.00613995	Axis_33
PER	0.877158	0.522225	PERIO_ALL2:88	0.00319129	0.00442557	-0.00581259	0.0121952	Axis_33
PER	0.877158	0.522225	PERIO_ALL2:99	0.000257723	0.0019423	-0.00369392	0.00420936	Axis_33
POV	1.03233	0.405235	POVERTY:1	0	0	0	0	Axis_33
POV	1.03233	0.405235	POVERTY:2	0.000909466	0.00091622	-0.000954598	0.00277353	Axis_33
POV	1.03233	0.405235	POVERTY:3	-0.00141196	0.00159589	-0.00465883	0.0018349	Axis_33
POV	1.03233	0.405235	POVERTY:4	-0.000264477	0.00126019	-0.00282835	0.00229939	Axis_33
POV	1.03233	0.405235	POVERTY:99	0.000914596	0.00201989	-0.0031949	0.00502409	Axis_33
RES	0.531919	0.470947	takes rx for inhaled respiratory:0	0	0	0	0	Axis_33
RES	0.531919	0.470947	takes rx for inhaled respiratory:1	-0.00384285	0.00526903	-0.0145628	0.00687708	Axis_33
Rac	1.16167	0.345441	Race/Ethnicity - Recode:1	0.00177442	0.00128409	-0.000838078	0.00438691	Axis_33
Rac	1.16167	0.345441	Race/Ethnicity - Recode:2	0.00247037	0.00126012	-9.33731e-05	0.0050341	Axis_33
Rac	1.16167	0.345441	Race/Ethnicity - Recode:3	0	0	0	0	Axis_33
Rac	1.16167	0.345441	Race/Ethnicity - Recode:4	0.00161465	0.00110579	-0.000635093	0.0038644	Axis_33
Rac	1.16167	0.345441	Race/Ethnicity - Recode:5	0.00104199	0.00126058	-0.00152268	0.00360665	Axis_33
dia	0.241543	0.626347	diabetes based on 2 lab variables and 3 diq questions:0	0	0	0	0	Axis_33
dia	0.241543	0.626347	diabetes based on 2 lab variables and 3 diq questions:1	0.00069189	0.0014078	-0.00217229	0.00355607	Axis_33
ABI	2.37397	0.132908	takes rx for antibiotic:0	0	0	0	0	Axis_34
ABI	2.37397	0.132908	takes rx for antibiotic:1	0.00345936	0.00224522	-0.00110856	0.00802728	Axis_34
AGE	2.71392	0.0465891	SPL5AGE3	-7.06249e-07	2.60984e-06	-6.016e-06	4.6035e-06	Axis_34
AGE	2.71392	0.0465891	AGE	0.000621095	0.000266946	7.79901e-05	0.0011642	Axis_34
AGE	2.71392	0.0465891	SPL5AGE1	-1.30742e-06	7.12527e-07	-2.75706e-06	1.42232e-07	Axis_34
AGE	2.71392	0.0465891	SPL5AGE2	2.37073e-06	1.87021e-06	-1.43424e-06	6.1757e-06	Axis_34
ALC	2.72101	0.0293485	ALC_DK:0	0	0	0	0	Axis_34
ALC	2.72101	0.0293485	ALC_DK:1	-0.00229866	0.00132993	-0.00500442	0.000407097	Axis_34
ALC	2.72101	0.0293485	ALC_DK:2	-0.000550252	0.00165122	-0.00390968	0.00280918	Axis_34
ALC	2.72101	0.0293485	ALC_DK:3	-0.000349858	0.00168867	-0.00378549	0.00308577	Axis_34
ALC	2.72101	0.0293485	ALC_DK:4	-0.00402413	0.0022985	-0.00870046	0.000652201	Axis_34
ALC	2.72101	0.0293485	ALC_DK:5	-0.00268134	0.00178372	-0.00631034	0.000947666	Axis_34
ALC	2.72101	0.0293485	ALC_DK:99	-0.00303697	0.00192301	-0.00694935	0.000875417	Axis_34
ALI	0.00224046	0.962533	takes rx for antihyperlipidemic:0	0	0	0	0	Axis_34
ALI	0.00224046	0.962533	takes rx for antihyperlipidemic:1	-6.98432e-05	0.00147555	-0.00307188	0.00293219	Axis_34
BMI	0.384135	0.818372	BMI2:1	0.00120134	0.00270639	-0.00430484	0.00670752	Axis_34
BMI	0.384135	0.818372	BMI2:2	0	0	0	0	Axis_34
BMI	0.384135	0.818372	BMI2:3	0.000575593	0.00112497	-0.00171318	0.00286436	Axis_34
BMI	0.384135	0.818372	BMI2:4	0.00154502	0.00139005	-0.00128307	0.00437311	Axis_34
BMI	0.384135	0.818372	BMI2:5	0.00110831	0.00128166	-0.00149924	0.00371586	Axis_34
EDU	0.59485	0.557453	EDUCAT2:1	0	0	0	0	Axis_34
EDU	0.59485	0.557453	EDUCAT2:2	0.00150191	0.00137937	-0.00130445	0.00430826	Axis_34
EDU	0.59485	0.557453	EDUCAT2:3	0.000849941	0.00144601	-0.00209199	0.00379187	Axis_34
GEN	0.223158	0.639753	GENDER:0	0.000415296	0.000879127	-0.0013733	0.00220389	Axis_34
GEN	0.223158	0.639753	GENDER:1	0	0	0	0	Axis_34
GER	0.0950166	0.759831	takes rx for GERD:0	0	0	0	0	Axis_34
GER	0.0950166	0.759831	takes rx for GERD:1	0.000422434	0.00137044	-0.00236574	0.00321061	Axis_34
HBP	0.07849	0.781103	LABHYPERTENSION:0	0	0	0	0	Axis_34
HBP	0.07849	0.781103	LABHYPERTENSION:1	-0.000245305	0.000875586	-0.0020267	0.00153609	Axis_34
MAR	0.337881	0.715719	MARITAL2:1	0	0	0	0	Axis_34
MAR	0.337881	0.715719	MARITAL2:2	-0.00068194	0.00100739	-0.0027315	0.00136762	Axis_34
MAR	0.337881	0.715719	MARITAL2:3	0.000147636	0.00132682	-0.00255181	0.00284708	Axis_34
NSM	1.16102	0.325629	NSMOKING2:1	0	0	0	0	Axis_34
NSM	1.16102	0.325629	NSMOKING2:2	-0.0010281	0.000906038	-0.00287145	0.000815251	Axis_34
NSM	1.16102	0.325629	NSMOKING2:3	-0.00180679	0.00153025	-0.00492011	0.00130652	Axis_34
PER	1.55197	0.192404	PERIO_ALL2:1	0	0	0	0	Axis_34
PER	1.55197	0.192404	PERIO_ALL2:2	0.000345026	0.0020058	-0.00373581	0.00442586	Axis_34
PER	1.55197	0.192404	PERIO_ALL2:3	-3.64735e-05	0.00130526	-0.00269205	0.0026191	Axis_34
PER	1.55197	0.192404	PERIO_ALL2:4	-0.00198136	0.00179242	-0.00562808	0.00166535	Axis_34
PER	1.55197	0.192404	PERIO_ALL2:77	0.00304924	0.00238541	-0.00180392	0.0079024	Axis_34
PER	1.55197	0.192404	PERIO_ALL2:88	-0.00737145	0.00344575	-0.0143819	-0.000361006	Axis_34
PER	1.55197	0.192404	PERIO_ALL2:99	0.000391906	0.00171615	-0.00309964	0.00388345	Axis_34
POV	1.74941	0.16274	POVERTY:1	0	0	0	0	Axis_34
POV	1.74941	0.16274	POVERTY:2	0.0010906	0.00117093	-0.00129168	0.00347288	Axis_34
POV	1.74941	0.16274	POVERTY:3	0.00223088	0.00147149	-0.00076289	0.00522464	Axis_34
POV	1.74941	0.16274	POVERTY:4	0.00238733	0.000989034	0.000375124	0.00439953	Axis_34
POV	1.74941	0.16274	POVERTY:99	0.00120558	0.00153602	-0.00191948	0.00433063	Axis_34
RES	0.265359	0.609896	takes rx for inhaled respiratory:0	0	0	0	0	Axis_34
RES	0.265359	0.609896	takes rx for inhaled respiratory:1	0.0022315	0.00433191	-0.00658184	0.0110448	Axis_34
Rac	0.855304	0.500794	Race/Ethnicity - Recode:1	0.000557666	0.00117429	-0.00183144	0.00294677	Axis_34
Rac	0.855304	0.500794	Race/Ethnicity - Recode:2	0.00141842	0.00153163	-0.0016977	0.00453454	Axis_34
Rac	0.855304	0.500794	Race/Ethnicity - Recode:3	0	0	0	0	Axis_34
Rac	0.855304	0.500794	Race/Ethnicity - Recode:4	-0.000434316	0.00100911	-0.00248737	0.00161874	Axis_34
Rac	0.855304	0.500794	Race/Ethnicity - Recode:5	0.000940591	0.00126789	-0.00163895	0.00352014	Axis_34
dia	1.49075	0.230753	diabetes based on 2 lab variables and 3 diq questions:0	0	0	0	0	Axis_34
dia	1.49075	0.230753	diabetes based on 2 lab variables and 3 diq questions:1	-0.0022357	0.0018311	-0.0059611	0.0014897	Axis_34
ABI	10.9514	0.00226881	takes rx for antibiotic:0	0	0	0	0	Axis_35
ABI	10.9514	0.00226881	takes rx for antibiotic:1	0.00526525	0.00159105	0.00202823	0.00850227	Axis_35
AGE	0.124414	0.972651	SPL5AGE3	8.24178e-07	2.67083e-06	-4.60967e-06	6.25802e-06	Axis_35
AGE	0.124414	0.972651	AGE	-3.7613e-07	0.000266587	-0.000542751	0.000541998	Axis_35
AGE	0.124414	0.972651	SPL5AGE1	2.59516e-07	8.86448e-07	-1.54398e-06	2.06301e-06	Axis_35
AGE	0.124414	0.972651	SPL5AGE2	-7.36119e-07	2.22481e-06	-5.26253e-06	3.79029e-06	Axis_35
ALC	0.924602	0.49013	ALC_DK:0	0	0	0	0	Axis_35
ALC	0.924602	0.49013	ALC_DK:1	0.00131043	0.00143701	-0.00161319	0.00423404	Axis_35
ALC	0.924602	0.49013	ALC_DK:2	-0.000568973	0.00133795	-0.00329104	0.0021531	Axis_35
ALC	0.924602	0.49013	ALC_DK:3	-0.0014432	0.00132668	-0.00414235	0.00125595	Axis_35
ALC	0.924602	0.49013	ALC_DK:4	-0.00181074	0.00210677	-0.00609699	0.00247551	Axis_35
ALC	0.924602	0.49013	ALC_DK:5	0.000618966	0.00205492	-0.0035618	0.00479973	Axis_35
ALC	0.924602	0.49013	ALC_DK:99	0.000439068	0.00187853	-0.00338283	0.00426096	Axis_35
ALI	4.99011	0.0323857	takes rx for antihyperlipidemic:0	0	0	0	0	Axis_35
ALI	4.99011	0.0323857	takes rx for antihyperlipidemic:1	0.00428164	0.0019167	0.000382076	0.0081812	Axis_35
BMI	0.876761	0.488357	BMI2:1	0.00374227	0.00302093	-0.00240386	0.00988839	Axis_35
BMI	0.876761	0.488357	BMI2:2	0	0	0	0	Axis_35
BMI	0.876761	0.488357	BMI2:3	-0.000195101	0.000945901	-0.00211955	0.00172935	Axis_35
BMI	0.876761	0.488357	BMI2:4	-0.000130965	0.000880754	-0.00192287	0.00166094	Axis_35
BMI	0.876761	0.488357	BMI2:5	0.000702827	0.00106763	-0.00146929	0.00287494	Axis_35
EDU	1.15495	0.327483	EDUCAT2:1	0	0	0	0	Axis_35
EDU	1.15495	0.327483	EDUCAT2:2	-0.00162183	0.0010733	-0.00380547	0.000561805	Axis_35
EDU	1.15495	0.327483	EDUCAT2:3	-0.00101025	0.00121603	-0.00348429	0.00146379	Axis_35
GEN	0.803755	0.376467	GENDER:0	-0.000758934	0.000846529	-0.00248121	0.000963343	Axis_35
GEN	0.803755	0.376467	GENDER:1	0	0	0	0	Axis_35
GER	0.227859	0.636262	takes rx for GERD:0	0	0	0	0	Axis_35
GER	0.227859	0.636262	takes rx for GERD:1	0.00053571	0.00112227	-0.00174756	0.00281898	Axis_35
HBP	0.0809981	0.777728	LABHYPERTENSION:0	0	0	0	0	Axis_35
HBP	0.0809981	0.777728	LABHYPERTENSION:1	0.000297042	0.00104371	-0.0018264	0.00242049	Axis_35
MAR	0.5533	0.580291	MARITAL2:1	0	0	0	0	Axis_35
MAR	0.5533	0.580291	MARITAL2:2	0.000958758	0.00106047	-0.00119878	0.00311629	Axis_35
MAR	0.5533	0.580291	MARITAL2:3	0.00162668	0.0017484	-0.00193046	0.00518382	Axis_35
NSM	0.761864	0.47483	NSMOKING2:1	0	0	0	0	Axis_35
NSM	0.761864	0.47483	NSMOKING2:2	-0.00157661	0.00135415	-0.00433166	0.00117844	Axis_35
NSM	0.761864	0.47483	NSMOKING2:3	-0.000617156	0.000901833	-0.00245195	0.00121764	Axis_35
PER	1.61037	0.175416	PERIO_ALL2:1	0	0	0	0	Axis_35
PER	1.61037	0.175416	PERIO_ALL2:2	0.00117578	0.00224721	-0.0033962	0.00574776	Axis_35
PER	1.61037	0.175416	PERIO_ALL2:3	0.000446433	0.00130396	-0.0022065	0.00309937	Axis_35
PER	1.61037	0.175416	PERIO_ALL2:4	0.00410656	0.001532	0.000989675	0.00722345	Axis_35
PER	1.61037	0.175416	PERIO_ALL2:77	0.00147521	0.00259192	-0.00379809	0.00674852	Axis_35
PER	1.61037	0.175416	PERIO_ALL2:88	-0.00283216	0.00269251	-0.00831011	0.00264578	Axis_35
PER	1.61037	0.175416	PERIO_ALL2:99	0.0012792	0.00186125	-0.00250754	0.00506593	Axis_35
POV	2.32168	0.0772846	POVERTY:1	0	0	0	0	Axis_35
POV	2.32168	0.0772846	POVERTY:2	-0.00109482	0.00122507	-0.00358723	0.00139759	Axis_35
POV	2.32168	0.0772846	POVERTY:3	-0.00115617	0.00190073	-0.00502322	0.00271089	Axis_35
POV	2.32168	0.0772846	POVERTY:4	-0.00280369	0.00120819	-0.00526178	-0.000345609	Axis_35
POV	2.32168	0.0772846	POVERTY:99	-0.00261397	0.0015564	-0.00578049	0.000552543	Axis_35
RES	0.409279	0.526753	takes rx for inhaled respiratory:0	0	0	0	0	Axis_35
RES	0.409279	0.526753	takes rx for inhaled respiratory:1	-0.00297523	0.00465062	-0.012437	0.00648653	Axis_35
Rac	9.80449	2.43281e-05	Race/Ethnicity - Recode:1	-0.00582395	0.00122323	-0.00831264	-0.00333526	Axis_35
Rac	9.80449	2.43281e-05	Race/Ethnicity - Recode:2	-0.0033197	0.00102346	-0.00540195	-0.00123746	Axis_35
Rac	9.80449	2.43281e-05	Race/Ethnicity - Recode:3	0	0	0	0	Axis_35
Rac	9.80449	2.43281e-05	Race/Ethnicity - Recode:4	-0.00186213	0.00121945	-0.00434312	0.000618857	Axis_35
Rac	9.80449	2.43281e-05	Race/Ethnicity - Recode:5	-0.00448836	0.00124767	-0.00702675	-0.00194996	Axis_35
dia	2.83418	0.101716	diabetes based on 2 lab variables and 3 diq questions:0	0	0	0	0	Axis_35
dia	2.83418	0.101716	diabetes based on 2 lab variables and 3 diq questions:1	-0.00255355	0.00151681	-0.00563952	0.000532419	Axis_35
ABI	5.88111	0.02094	takes rx for antibiotic:0	0	0	0	0	Axis_36
ABI	5.88111	0.02094	takes rx for antibiotic:1	-0.00678988	0.00279983	-0.0124862	-0.00109357	Axis_36
AGE	11.3004	6.9206e-06	SPL5AGE3	-8.49547e-08	1.2505e-06	-2.62911e-06	2.4592e-06	Axis_36
AGE	11.3004	6.9206e-06	AGE	-3.97205e-05	0.000260226	-0.000569154	0.000489713	Axis_36
AGE	11.3004	6.9206e-06	SPL5AGE1	-1.09889e-07	5.44952e-07	-1.2186e-06	9.98824e-07	Axis_36
AGE	11.3004	6.9206e-06	SPL5AGE2	9.08366e-08	1.20603e-06	-2.36285e-06	2.54452e-06	Axis_36
ALC	1.61151	0.1751	ALC_DK:0	0	0	0	0	Axis_36
ALC	1.61151	0.1751	ALC_DK:1	0.00062914	0.00212858	-0.00370149	0.00495977	Axis_36
ALC	1.61151	0.1751	ALC_DK:2	0.00044372	0.00158011	-0.00277105	0.00365849	Axis_36
ALC	1.61151	0.1751	ALC_DK:3	0.000953484	0.00170869	-0.00252286	0.00442983	Axis_36
ALC	1.61151	0.1751	ALC_DK:4	0.00261869	0.00225296	-0.001965	0.00720238	Axis_36
ALC	1.61151	0.1751	ALC_DK:5	0.00288401	0.00257728	-0.00235951	0.00812752	Axis_36
ALC	1.61151	0.1751	ALC_DK:99	0.00377172	0.00208114	-0.000462389	0.00800582	Axis_36
ALI	0.228643	0.635684	takes rx for antihyperlipidemic:0	0	0	0	0	Axis_36
ALI	0.228643	0.635684	takes rx for antihyperlipidemic:1	0.000528197	0.00110463	-0.00171919	0.00277558	Axis_36
BMI	0.732905	0.576077	BMI2:1	-0.00435542	0.0037452	-0.0119751	0.00326424	Axis_36
BMI	0.732905	0.576077	BMI2:2	0	0	0	0	Axis_36
BMI	0.732905	0.576077	BMI2:3	-0.000222535	0.0010827	-0.00242531	0.00198024	Axis_36
BMI	0.732905	0.576077	BMI2:4	-0.000958117	0.00119133	-0.00338189	0.00146566	Axis_36
BMI	0.732905	0.576077	BMI2:5	-0.00119185	0.00128172	-0.00379953	0.00141582	Axis_36
EDU	0.293438	0.747621	EDUCAT2:1	0	0	0	0	Axis_36
EDU	0.293438	0.747621	EDUCAT2:2	0.000437655	0.00114953	-0.00190108	0.00277639	Axis_36
EDU	0.293438	0.747621	EDUCAT2:3	-0.000337309	0.00100219	-0.00237629	0.00170167	Axis_36
GEN	3.48797	0.0707191	GENDER:0	0.0015056	0.000806165	-0.000134552	0.00314576	Axis_36
GEN	3.48797	0.0707191	GENDER:1	0	0	0	0	Axis_36
GER	0.000459028	0.983036	takes rx for GERD:0	0	0	0	0	Axis_36
GER	0.000459028	0.983036	takes rx for GERD:1	-3.71492e-05	0.00173393	-0.00356485	0.00349055	Axis_36
HBP	2.52941	0.121278	LABHYPERTENSION:0	0	0	0	0	Axis_36
HBP	2.52941	0.121278	LABHYPERTENSION:1	-0.00123301	0.000775274	-0.00281031	0.000344302	Axis_36
MAR	1.96916	0.155634	MARITAL2:1	0	0	0	0	Axis_36
MAR	1.96916	0.155634	MARITAL2:2	0.0017769	0.000928139	-0.000111411	0.00366522	Axis_36
MAR	1.96916	0.155634	MARITAL2:3	0.000304067	0.00134394	-0.00243019	0.00303833	Axis_36
NSM	6.74445	0.00350119	NSMOKING2:1	0	0	0	0	Axis_36
NSM	6.74445	0.00350119	NSMOKING2:2	0.000837162	0.00110822	-0.00141753	0.00309185	Axis_36
NSM	6.74445	0.00350119	NSMOKING2:3	-0.00310564	0.00097283	-0.00508487	-0.0011264	Axis_36
PER	5.3591	0.000591361	PERIO_ALL2:1	0	0	0	0	Axis_36
PER	5.3591	0.000591361	PERIO_ALL2:2	-0.000933739	0.00176472	-0.00452408	0.0026566	Axis_36
PER	5.3591	0.000591361	PERIO_ALL2:3	0.00230963	0.00148156	-0.000704621	0.00532389	Axis_36
PER	5.3591	0.000591361	PERIO_ALL2:4	0.00360574	0.00192485	-0.000310394	0.00752188	Axis_36
PER	5.3591	0.000591361	PERIO_ALL2:77	-0.000908435	0.00197102	-0.00491851	0.00310164	Axis_36
PER	5.3591	0.000591361	PERIO_ALL2:88	0.0146202	0.00297876	0.00855982	0.0206805	Axis_36
PER	5.3591	0.000591361	PERIO_ALL2:99	0.000436221	0.00233905	-0.00432261	0.00519506	Axis_36
POV	0.198473	0.93739	POVERTY:1	0	0	0	0	Axis_36
POV	0.198473	0.93739	POVERTY:2	-0.00058445	0.00100234	-0.00262373	0.00145483	Axis_36
POV	0.198473	0.93739	POVERTY:3	-0.000666564	0.00226987	-0.00528464	0.00395151	Axis_36
POV	0.198473	0.93739	POVERTY:4	0.000147944	0.00128303	-0.00246241	0.0027583	Axis_36
POV	0.198473	0.93739	POVERTY:99	-0.000898242	0.0016442	-0.00424339	0.00244691	Axis_36
RES	2.41124	0.130006	takes rx for inhaled respiratory:0	0	0	0	0	Axis_36
RES	2.41124	0.130006	takes rx for inhaled respiratory:1	0.00784166	0.00504996	-0.00243255	0.0181159	Axis_36
Rac	3.3199	0.0216298	Race/Ethnicity - Recode:1	0.00176831	0.00125394	-0.000782865	0.00431947	Axis_36
Rac	3.3199	0.0216298	Race/Ethnicity - Recode:2	0.00334286	0.00104502	0.00121675	0.00546897	Axis_36
Rac	3.3199	0.0216298	Race/Ethnicity - Recode:3	0	0	0	0	Axis_36
Rac	3.3199	0.0216298	Race/Ethnicity - Recode:4	0.00115834	0.000963771	-0.000802467	0.00311915	Axis_36
Rac	3.3199	0.0216298	Race/Ethnicity - Recode:5	0.000469053	0.00166325	-0.00291485	0.00385295	Axis_36
dia	0.00343659	0.953606	diabetes based on 2 lab variables and 3 diq questions:0	0	0	0	0	Axis_36
dia	0.00343659	0.953606	diabetes based on 2 lab variables and 3 diq questions:1	-0.000117051	0.0019967	-0.00417936	0.00394526	Axis_36
ABI	0.0210627	0.885491	takes rx for antibiotic:0	0	0	0	0	Axis_37
ABI	0.0210627	0.885491	takes rx for antibiotic:1	0.000332709	0.00229249	-0.0043314	0.00499682	Axis_37
AGE	1.70174	0.173137	SPL5AGE3	-1.12755e-06	2.1157e-06	-5.43197e-06	3.17688e-06	Axis_37
AGE	1.70174	0.173137	AGE	0.000661121	0.000288643	7.38733e-05	0.00124837	Axis_37
AGE	1.70174	0.173137	SPL5AGE1	-9.54864e-07	7.42515e-07	-2.46552e-06	5.55793e-07	Axis_37
AGE	1.70174	0.173137	SPL5AGE2	1.70401e-06	1.80751e-06	-1.9734e-06	5.38142e-06	Axis_37
ALC	0.900704	0.50614	ALC_DK:0	0	0	0	0	Axis_37
ALC	0.900704	0.50614	ALC_DK:1	0.00027204	0.00163323	-0.0030508	0.00359488	Axis_37
ALC	0.900704	0.50614	ALC_DK:2	-0.000320714	0.00146762	-0.00330662	0.00266519	Axis_37
ALC	0.900704	0.50614	ALC_DK:3	-0.00128808	0.00162269	-0.00458946	0.0020133	Axis_37
ALC	0.900704	0.50614	ALC_DK:4	-0.00287842	0.00180839	-0.00655761	0.000800767	Axis_37
ALC	0.900704	0.50614	ALC_DK:5	-0.00206219	0.00208112	-0.00629627	0.00217188	Axis_37
ALC	0.900704	0.50614	ALC_DK:99	-0.00040649	0.00237469	-0.00523783	0.00442485	Axis_37
ALI	3.93275	0.0557278	takes rx for antihyperlipidemic:0	0	0	0	0	Axis_37
ALI	3.93275	0.0557278	takes rx for antihyperlipidemic:1	-0.00263571	0.00132908	-0.00533974	6.83121e-05	Axis_37
BMI	0.288851	0.883103	BMI2:1	-0.00181424	0.00350657	-0.00894841	0.00531992	Axis_37
BMI	0.288851	0.883103	BMI2:2	0	0	0	0	Axis_37
BMI	0.288851	0.883103	BMI2:3	-0.00084221	0.000918749	-0.00271142	0.001027	Axis_37
BMI	0.288851	0.883103	BMI2:4	-0.000191242	0.00119081	-0.00261395	0.00223147	Axis_37
BMI	0.288851	0.883103	BMI2:5	-0.000332658	0.0016498	-0.00368919	0.00302388	Axis_37
EDU	0.140347	0.869573	EDUCAT2:1	0	0	0	0	Axis_37
EDU	0.140347	0.869573	EDUCAT2:2	0.000614494	0.00118763	-0.00180175	0.00303074	Axis_37
EDU	0.140347	0.869573	EDUCAT2:3	0.000240385	0.00114204	-0.00208312	0.00256389	Axis_37
GEN	8.03877	0.0077596	GENDER:0	-0.0024428	0.000861575	-0.00419569	-0.000689913	Axis_37
GEN	8.03877	0.0077596	GENDER:1	0	0	0	0	Axis_37
GER	1.15635	0.290023	takes rx for GERD:0	0	0	0	0	Axis_37
GER	1.15635	0.290023	takes rx for GERD:1	0.00131294	0.00122095	-0.00117111	0.00379698	Axis_37
HBP	1.64537	0.208528	LABHYPERTENSION:0	0	0	0	0	Axis_37
HBP	1.64537	0.208528	LABHYPERTENSION:1	-0.00134317	0.00104713	-0.00347357	0.000787227	Axis_37
MAR	1.43755	0.251995	MARITAL2:1	0	0	0	0	Axis_37
MAR	1.43755	0.251995	MARITAL2:2	-0.00138969	0.00121356	-0.0038587	0.00107932	Axis_37
MAR	1.43755	0.251995	MARITAL2:3	-2.91442e-05	0.0018215	-0.00373501	0.00367672	Axis_37
NSM	0.612679	0.547947	NSMOKING2:1	0	0	0	0	Axis_37
NSM	0.612679	0.547947	NSMOKING2:2	-0.00108714	0.00134451	-0.00382257	0.0016483	Axis_37
NSM	0.612679	0.547947	NSMOKING2:3	-0.000987942	0.00122448	-0.00347916	0.00150328	Axis_37
PER	3.23288	0.0130781	PERIO_ALL2:1	0	0	0	0	Axis_37
PER	3.23288	0.0130781	PERIO_ALL2:2	-0.000306488	0.00262489	-0.00564687	0.00503389	Axis_37
PER	3.23288	0.0130781	PERIO_ALL2:3	-0.00228286	0.00123792	-0.00480144	0.000235708	Axis_37
PER	3.23288	0.0130781	PERIO_ALL2:4	0.00273397	0.00197172	-0.00127752	0.00674546	Axis_37
PER	3.23288	0.0130781	PERIO_ALL2:77	0.00292131	0.00235289	-0.00186569	0.00770831	Axis_37
PER	3.23288	0.0130781	PERIO_ALL2:88	-0.00324159	0.00321457	-0.00978168	0.0032985	Axis_37
PER	3.23288	0.0130781	PERIO_ALL2:99	0.00220424	0.00165647	-0.00116587	0.00557434	Axis_37
POV	2.01805	0.114709	POVERTY:1	0	0	0	0	Axis_37
POV	2.01805	0.114709	POVERTY:2	-0.00237612	0.000941497	-0.00429161	-0.000460625	Axis_37
POV	2.01805	0.114709	POVERTY:3	-0.00172029	0.0014139	-0.00459689	0.00115631	Axis_37
POV	2.01805	0.114709	POVERTY:4	-0.00182398	0.00130234	-0.00447361	0.000825644	Axis_37
POV	2.01805	0.114709	POVERTY:99	-0.00091795	0.00131982	-0.00360315	0.00176725	Axis_37
RES	0.504862	0.482363	takes rx for inhaled respiratory:0	0	0	0	0	Axis_37
RES	0.504862	0.482363	takes rx for inhaled respiratory:1	-0.00226311	0.00318507	-0.00874318	0.00421696	Axis_37
Rac	0.364823	0.831867	Race/Ethnicity - Recode:1	-0.00102963	0.00112168	-0.00331171	0.00125245	Axis_37
Rac	0.364823	0.831867	Race/Ethnicity - Recode:2	0.0004215	0.00137216	-0.00237017	0.00321317	Axis_37
Rac	0.364823	0.831867	Race/Ethnicity - Recode:3	0	0	0	0	Axis_37
Rac	0.364823	0.831867	Race/Ethnicity - Recode:4	0.000347643	0.0010118	-0.00171088	0.00240616	Axis_37
Rac	0.364823	0.831867	Race/Ethnicity - Recode:5	-0.00121767	0.00194244	-0.0051696	0.00273427	Axis_37
dia	0.183864	0.67086	diabetes based on 2 lab variables and 3 diq questions:0	0	0	0	0	Axis_37
dia	0.183864	0.67086	diabetes based on 2 lab variables and 3 diq questions:1	-0.000687279	0.00160282	-0.00394824	0.00257368	Axis_37
ABI	5.13385	0.0301494	takes rx for antibiotic:0	0	0	0	0	Axis_38
ABI	5.13385	0.0301494	takes rx for antibiotic:1	0.00541925	0.00239176	0.000553177	0.0102853	Axis_38
AGE	1.01845	0.412148	SPL5AGE3	-7.12818e-07	2.4815e-06	-5.76147e-06	4.33583e-06	Axis_38
AGE	1.01845	0.412148	AGE	-0.000450124	0.000276136	-0.00101193	0.00011168	Axis_38
AGE	1.01845	0.412148	SPL5AGE1	4.67274e-07	7.91864e-07	-1.14378e-06	2.07833e-06	Axis_38
AGE	1.01845	0.412148	SPL5AGE2	-4.52428e-07	1.96527e-06	-4.4508e-06	3.54594e-06	Axis_38
ALC	0.930155	0.486457	ALC_DK:0	0	0	0	0	Axis_38
ALC	0.930155	0.486457	ALC_DK:1	-0.00210999	0.00160775	-0.00538098	0.001161	Axis_38
ALC	0.930155	0.486457	ALC_DK:2	-0.000667642	0.00140008	-0.00351612	0.00218084	Axis_38
ALC	0.930155	0.486457	ALC_DK:3	-0.000191118	0.00125909	-0.00275275	0.00237051	Axis_38
ALC	0.930155	0.486457	ALC_DK:4	0.00179115	0.00200141	-0.00228075	0.00586305	Axis_38
ALC	0.930155	0.486457	ALC_DK:5	0.00246866	0.00200513	-0.0016108	0.00654812	Axis_38
ALC	0.930155	0.486457	ALC_DK:99	-0.000147608	0.00181763	-0.00384561	0.00355039	Axis_38
ALI	0.204601	0.653992	takes rx for antihyperlipidemic:0	0	0	0	0	Axis_38
ALI	0.204601	0.653992	takes rx for antihyperlipidemic:1	0.000564542	0.00124808	-0.00197469	0.00310378	Axis_38
BMI	3.20556	0.0249593	BMI2:1	-1.5719e-05	0.00246309	-0.00502692	0.00499548	Axis_38
BMI	3.20556	0.0249593	BMI2:2	0	0	0	0	Axis_38
BMI	3.20556	0.0249593	BMI2:3	0.00267057	0.000823709	0.000994717	0.00434642	Axis_38
BMI	3.20556	0.0249593	BMI2:4	0.00257432	0.00124913	3.29568e-05	0.00511569	Axis_38
BMI	3.20556	0.0249593	BMI2:5	0.000903209	0.00127325	-0.00168724	0.00349366	Axis_38
EDU	1.92049	0.162561	EDUCAT2:1	0	0	0	0	Axis_38
EDU	1.92049	0.162561	EDUCAT2:2	-0.000740215	0.000788911	-0.00234527	0.000864837	Axis_38
EDU	1.92049	0.162561	EDUCAT2:3	0.00141241	0.00124635	-0.0011233	0.00394812	Axis_38
GEN	0.824344	0.370496	GENDER:0	0.000630249	0.000694157	-0.000782024	0.00204252	Axis_38
GEN	0.824344	0.370496	GENDER:1	0	0	0	0	Axis_38
GER	0.0471634	0.829412	takes rx for GERD:0	0	0	0	0	Axis_38
GER	0.0471634	0.829412	takes rx for GERD:1	-0.000324455	0.00149401	-0.00336403	0.00271512	Axis_38
HBP	0.00327682	0.954696	LABHYPERTENSION:0	0	0	0	0	Axis_38
HBP	0.00327682	0.954696	LABHYPERTENSION:1	6.40851e-05	0.00111952	-0.00221359	0.00234176	Axis_38
MAR	0.661653	0.522709	MARITAL2:1	0	0	0	0	Axis_38
MAR	0.661653	0.522709	MARITAL2:2	0.000490111	0.00101193	-0.00156867	0.00254889	Axis_38
MAR	0.661653	0.522709	MARITAL2:3	-0.00106698	0.00161046	-0.00434349	0.00220953	Axis_38
NSM	3.52747	0.0408934	NSMOKING2:1	0	0	0	0	Axis_38
NSM	3.52747	0.0408934	NSMOKING2:2	0.00185126	0.00122494	-0.000640904	0.00434343	Axis_38
NSM	3.52747	0.0408934	NSMOKING2:3	0.00270554	0.00104989	0.000569523	0.00484156	Axis_38
PER	3.92618	0.00453841	PERIO_ALL2:1	0	0	0	0	Axis_38
PER	3.92618	0.00453841	PERIO_ALL2:2	0.00273411	0.00164915	-0.000621104	0.00608932	Axis_38
PER	3.92618	0.00453841	PERIO_ALL2:3	0.00185019	0.00140827	-0.00101497	0.00471534	Axis_38
PER	3.92618	0.00453841	PERIO_ALL2:4	0.00569608	0.00134541	0.00295882	0.00843334	Axis_38
PER	3.92618	0.00453841	PERIO_ALL2:77	-0.00407112	0.00217584	-0.00849791	0.000355666	Axis_38
PER	3.92618	0.00453841	PERIO_ALL2:88	-0.0018514	0.00285291	-0.0076557	0.00395289	Axis_38
PER	3.92618	0.00453841	PERIO_ALL2:99	0.0012584	0.00161234	-0.00202194	0.00453874	Axis_38
POV	1.4799	0.230654	POVERTY:1	0	0	0	0	Axis_38
POV	1.4799	0.230654	POVERTY:2	-0.00114247	0.000994614	-0.00316603	0.000881087	Axis_38
POV	1.4799	0.230654	POVERTY:3	0.000351334	0.00122783	-0.0021467	0.00284936	Axis_38
POV	1.4799	0.230654	POVERTY:4	-0.0018202	0.00115293	-0.00416586	0.000525462	Axis_38
POV	1.4799	0.230654	POVERTY:99	-0.00310186	0.00149432	-0.00614207	-6.16423e-05	Axis_38
RES	0.626675	0.434231	takes rx for inhaled respiratory:0	0	0	0	0	Axis_38
RES	0.626675	0.434231	takes rx for inhaled respiratory:1	-0.00494796	0.00625035	-0.0176644	0.00776848	Axis_38
Rac	1.54221	0.212861	Race/Ethnicity - Recode:1	0.00180011	0.00130007	-0.000844911	0.00444512	Axis_38
Rac	1.54221	0.212861	Race/Ethnicity - Recode:2	0.00220775	0.00121763	-0.000269538	0.00468504	Axis_38
Rac	1.54221	0.212861	Race/Ethnicity - Recode:3	0	0	0	0	Axis_38
Rac	1.54221	0.212861	Race/Ethnicity - Recode:4	9.63586e-05	0.000784551	-0.00149982	0.00169254	Axis_38
Rac	1.54221	0.212861	Race/Ethnicity - Recode:5	-0.00138708	0.00120063	-0.00382979	0.00105563	Axis_38
dia	1.91771	0.175402	diabetes based on 2 lab variables and 3 diq questions:0	0	0	0	0	Axis_38
dia	1.91771	0.175402	diabetes based on 2 lab variables and 3 diq questions:1	-0.00178815	0.00129126	-0.00441524	0.000838935	Axis_38
ABI	16.3138	0.000301124	takes rx for antibiotic:0	0	0	0	0	Axis_39
ABI	16.3138	0.000301124	takes rx for antibiotic:1	-0.00778138	0.00192654	-0.011701	-0.0038618	Axis_39
AGE	3.6403	0.0145439	SPL5AGE3	1.64189e-06	2.01126e-06	-2.45005e-06	5.73383e-06	Axis_39
AGE	3.6403	0.0145439	AGE	0.00036536	0.000220658	-8.35732e-05	0.000814293	Axis_39
AGE	3.6403	0.0145439	SPL5AGE1	1.55608e-07	6.27613e-07	-1.12128e-06	1.4325e-06	Axis_39
AGE	3.6403	0.0145439	SPL5AGE2	-8.55945e-07	1.57158e-06	-4.05336e-06	2.34147e-06	Axis_39
ALC	4.60376	0.00168808	ALC_DK:0	0	0	0	0	Axis_39
ALC	4.60376	0.00168808	ALC_DK:1	-0.00117821	0.000973301	-0.00315841	0.000801984	Axis_39
ALC	4.60376	0.00168808	ALC_DK:2	0.00177125	0.00110555	-0.000478015	0.00402051	Axis_39
ALC	4.60376	0.00168808	ALC_DK:3	0.00137692	0.0012524	-0.00117111	0.00392495	Axis_39
ALC	4.60376	0.00168808	ALC_DK:4	-0.000152365	0.00174547	-0.00370355	0.00339882	Axis_39
ALC	4.60376	0.00168808	ALC_DK:5	0.00361991	0.001356	0.000861107	0.00637872	Axis_39
ALC	4.60376	0.00168808	ALC_DK:99	-0.00102047	0.00184057	-0.00476514	0.0027242	Axis_39
ALI	0.301813	0.586447	takes rx for antihyperlipidemic:0	0	0	0	0	Axis_39
ALI	0.301813	0.586447	takes rx for antihyperlipidemic:1	-0.000900515	0.00163916	-0.00423542	0.00243439	Axis_39
BMI	2.23766	0.0861936	BMI2:1	0.00223084	0.00301144	-0.00389598	0.00835767	Axis_39
BMI	2.23766	0.0861936	BMI2:2	0	0	0	0	Axis_39
BMI	2.23766	0.0861936	BMI2:3	0.00184033	0.00110139	-0.000400467	0.00408113	Axis_39
BMI	2.23766	0.0861936	BMI2:4	0.00201696	0.000968914	4.56917e-05	0.00398823	Axis_39
BMI	2.23766	0.0861936	BMI2:5	9.16785e-05	0.00103014	-0.00200416	0.00218752	Axis_39
EDU	0.313549	0.733002	EDUCAT2:1	0	0	0	0	Axis_39
EDU	0.313549	0.733002	EDUCAT2:2	0.000868204	0.00146637	-0.00211515	0.00385156	Axis_39
EDU	0.313549	0.733002	EDUCAT2:3	0.000254987	0.00118641	-0.00215879	0.00266877	Axis_39
GEN	0.456887	0.503792	GENDER:0	0.000563547	0.00083373	-0.00113269	0.00225978	Axis_39
GEN	0.456887	0.503792	GENDER:1	0	0	0	0	Axis_39
GER	2.04921	0.161689	takes rx for GERD:0	0	0	0	0	Axis_39
GER	2.04921	0.161689	takes rx for GERD:1	-0.00208693	0.00145786	-0.00505297	0.000879103	Axis_39
HBP	3.28168	0.0791674	LABHYPERTENSION:0	0	0	0	0	Axis_39
HBP	3.28168	0.0791674	LABHYPERTENSION:1	0.00177938	0.000982247	-0.000219016	0.00377778	Axis_39
MAR	0.756298	0.477363	MARITAL2:1	0	0	0	0	Axis_39
MAR	0.756298	0.477363	MARITAL2:2	0.00120129	0.000984694	-0.000802084	0.00320467	Axis_39
MAR	0.756298	0.477363	MARITAL2:3	0.00116826	0.00133563	-0.0015491	0.00388561	Axis_39
NSM	1.90805	0.164383	NSMOKING2:1	0	0	0	0	Axis_39
NSM	1.90805	0.164383	NSMOKING2:2	-0.000525626	0.00111231	-0.00278863	0.00173738	Axis_39
NSM	1.90805	0.164383	NSMOKING2:3	0.0016118	0.000920072	-0.000260101	0.0034837	Axis_39
PER	4.09607	0.00352652	PERIO_ALL2:1	0	0	0	0	Axis_39
PER	4.09607	0.00352652	PERIO_ALL2:2	0.00282708	0.00162814	-0.000485395	0.00613955	Axis_39
PER	4.09607	0.00352652	PERIO_ALL2:3	0.00446337	0.00106983	0.00228679	0.00663996	Axis_39
PER	4.09607	0.00352652	PERIO_ALL2:4	0.00146074	0.00122646	-0.00103451	0.00395599	Axis_39
PER	4.09607	0.00352652	PERIO_ALL2:77	0.00490268	0.00182043	0.001199	0.00860637	Axis_39
PER	4.09607	0.00352652	PERIO_ALL2:88	0.00643933	0.0038503	-0.00139416	0.0142728	Axis_39
PER	4.09607	0.00352652	PERIO_ALL2:99	-0.000825952	0.00196701	-0.00482787	0.00317597	Axis_39
POV	1.35844	0.269478	POVERTY:1	0	0	0	0	Axis_39
POV	1.35844	0.269478	POVERTY:2	0.00124938	0.000920756	-0.000623915	0.00312267	Axis_39
POV	1.35844	0.269478	POVERTY:3	-5.1783e-05	0.00145223	-0.00300636	0.0029028	Axis_39
POV	1.35844	0.269478	POVERTY:4	-0.000869271	0.000854452	-0.00260767	0.000869125	Axis_39
POV	1.35844	0.269478	POVERTY:99	-0.000959329	0.00160709	-0.00422899	0.00231033	Axis_39
RES	0.195956	0.660893	takes rx for inhaled respiratory:0	0	0	0	0	Axis_39
RES	0.195956	0.660893	takes rx for inhaled respiratory:1	-0.00212589	0.00480244	-0.0118965	0.00764474	Axis_39
Rac	1.39826	0.256119	Race/Ethnicity - Recode:1	-0.0017352	0.00119271	-0.00416179	0.000691394	Axis_39
Rac	1.39826	0.256119	Race/Ethnicity - Recode:2	-0.000896184	0.00118518	-0.00330745	0.00151508	Axis_39
Rac	1.39826	0.256119	Race/Ethnicity - Recode:3	0	0	0	0	Axis_39
Rac	1.39826	0.256119	Race/Ethnicity - Recode:4	-0.00159753	0.00126568	-0.00417258	0.000977516	Axis_39
Rac	1.39826	0.256119	Race/Ethnicity - Recode:5	0.00137903	0.00166576	-0.00200998	0.00476804	Axis_39
dia	0.147991	0.702931	diabetes based on 2 lab variables and 3 diq questions:0	0	0	0	0	Axis_39
dia	0.147991	0.702931	diabetes based on 2 lab variables and 3 diq questions:1	0.000429284	0.0011159	-0.00184104	0.00269961	Axis_39
ABI	0.0601443	0.807787	takes rx for antibiotic:0	0	0	0	0	Axis_40
ABI	0.0601443	0.807787	takes rx for antibiotic:1	0.000480582	0.00195961	-0.00350628	0.00446745	Axis_40
AGE	0.817507	0.523265	SPL5AGE3	-1.94741e-07	2.18742e-06	-4.64509e-06	4.25561e-06	Axis_40
AGE	0.817507	0.523265	AGE	-0.000263087	0.000250281	-0.000772288	0.000246114	Axis_40
AGE	0.817507	0.523265	SPL5AGE1	2.514e-07	6.80252e-07	-1.13258e-06	1.63538e-06	Axis_40
AGE	0.817507	0.523265	SPL5AGE2	-3.34986e-07	1.69593e-06	-3.78539e-06	3.11542e-06	Axis_40
ALC	0.706864	0.646295	ALC_DK:0	0	0	0	0	Axis_40
ALC	0.706864	0.646295	ALC_DK:1	0.00201584	0.00136762	-0.000766604	0.00479828	Axis_40
ALC	0.706864	0.646295	ALC_DK:2	0.00220062	0.00141044	-0.000668942	0.00507018	Axis_40
ALC	0.706864	0.646295	ALC_DK:3	0.00233316	0.00147539	-0.000668536	0.00533486	Axis_40
ALC	0.706864	0.646295	ALC_DK:4	0.00137809	0.00226322	-0.00322647	0.00598265	Axis_40
ALC	0.706864	0.646295	ALC_DK:5	0.000365359	0.00204671	-0.0037987	0.00452942	Axis_40
ALC	0.706864	0.646295	ALC_DK:99	0.00176582	0.00176141	-0.00181779	0.00534943	Axis_40
ALI	0.335354	0.566456	takes rx for antihyperlipidemic:0	0	0	0	0	Axis_40
ALI	0.335354	0.566456	takes rx for antihyperlipidemic:1	-0.000807964	0.00139521	-0.00364655	0.00203062	Axis_40
BMI	0.748297	0.566219	BMI2:1	0.00313532	0.00341075	-0.00380391	0.0100745	Axis_40
BMI	0.748297	0.566219	BMI2:2	0	0	0	0	Axis_40
BMI	0.748297	0.566219	BMI2:3	0.000485997	0.00122962	-0.00201568	0.00298767	Axis_40
BMI	0.748297	0.566219	BMI2:4	0.000144186	0.00143804	-0.00278154	0.00306991	Axis_40
BMI	0.748297	0.566219	BMI2:5	0.00179693	0.00132718	-0.000903249	0.0044971	Axis_40
EDU	1.28167	0.29103	EDUCAT2:1	0	0	0	0	Axis_40
EDU	1.28167	0.29103	EDUCAT2:2	0.00112005	0.00133798	-0.0016021	0.00384219	Axis_40
EDU	1.28167	0.29103	EDUCAT2:3	-0.000410461	0.00132226	-0.00310062	0.0022797	Axis_40
GEN	7.21773	0.0112152	GENDER:0	0.00195634	0.000728191	0.00047483	0.00343786	Axis_40
GEN	7.21773	0.0112152	GENDER:1	0	0	0	0	Axis_40
GER	0.219462	0.64253	takes rx for GERD:0	0	0	0	0	Axis_40
GER	0.219462	0.64253	takes rx for GERD:1	-0.000647822	0.00138285	-0.00346126	0.00216561	Axis_40
HBP	0.577862	0.452549	LABHYPERTENSION:0	0	0	0	0	Axis_40
HBP	0.577862	0.452549	LABHYPERTENSION:1	-0.000915265	0.00120402	-0.00336487	0.00153434	Axis_40
MAR	0.476563	0.625121	MARITAL2:1	0	0	0	0	Axis_40
MAR	0.476563	0.625121	MARITAL2:2	-0.000747899	0.00108842	-0.00296231	0.00146651	Axis_40
MAR	0.476563	0.625121	MARITAL2:3	0.00021142	0.00151161	-0.00286397	0.00328682	Axis_40
NSM	7.62387	0.00189719	NSMOKING2:1	0	0	0	0	Axis_40
NSM	7.62387	0.00189719	NSMOKING2:2	0.0017095	0.0011641	-0.000658881	0.00407788	Axis_40
NSM	7.62387	0.00189719	NSMOKING2:3	-0.00307563	0.00124937	-0.0056175	-0.000533759	Axis_40
PER	2.01489	0.0916209	PERIO_ALL2:1	0	0	0	0	Axis_40
PER	2.01489	0.0916209	PERIO_ALL2:2	0.00230016	0.00262814	-0.00304683	0.00764716	Axis_40
PER	2.01489	0.0916209	PERIO_ALL2:3	0.00143309	0.00132678	-0.00126626	0.00413243	Axis_40
PER	2.01489	0.0916209	PERIO_ALL2:4	0.00324094	0.00149306	0.000203289	0.0062786	Axis_40
PER	2.01489	0.0916209	PERIO_ALL2:77	0.00221469	0.00243698	-0.0027434	0.00717277	Axis_40
PER	2.01489	0.0916209	PERIO_ALL2:88	0.00583695	0.0030536	-0.000375647	0.0120495	Axis_40
PER	2.01489	0.0916209	PERIO_ALL2:99	-0.000507408	0.00149801	-0.00355514	0.00254032	Axis_40
POV	1.71875	0.169353	POVERTY:1	0	0	0	0	Axis_40
POV	1.71875	0.169353	POVERTY:2	0.000256632	0.00100246	-0.00178289	0.00229616	Axis_40
POV	1.71875	0.169353	POVERTY:3	-0.00074506	0.00124108	-0.00327006	0.00177994	Axis_40
POV	1.71875	0.169353	POVERTY:4	-0.00227856	0.00109565	-0.00450767	-4.94423e-05	Axis_40
POV	1.71875	0.169353	POVERTY:99	-0.0015642	0.00159127	-0.00480166	0.00167325	Axis_40
RES	4.59748	0.0394783	takes rx for inhaled respiratory:0	0	0	0	0	Axis_40
RES	4.59748	0.0394783	takes rx for inhaled respiratory:1	-0.0102684	0.00478897	-0.0200116	-0.000525148	Axis_40
Rac	0.756493	0.561014	Race/Ethnicity - Recode:1	0.000681566	0.00138115	-0.00212841	0.00349154	Axis_40
Rac	0.756493	0.561014	Race/Ethnicity - Recode:2	-0.000983187	0.00152003	-0.0040757	0.00210933	Axis_40
Rac	0.756493	0.561014	Race/Ethnicity - Recode:3	0	0	0	0	Axis_40
Rac	0.756493	0.561014	Race/Ethnicity - Recode:4	0.000537903	0.00111613	-0.00173287	0.00280868	Axis_40
Rac	0.756493	0.561014	Race/Ethnicity - Recode:5	0.00180448	0.00122991	-0.000697797	0.00430675	Axis_40
dia	0.348301	0.559096	diabetes based on 2 lab variables and 3 diq questions:0	0	0	0	0	Axis_40
dia	0.348301	0.559096	diabetes based on 2 lab variables and 3 diq questions:1	0.000888164	0.00150493	-0.00217363	0.00394996	Axis_40
ABI	2.73168	0.10786	takes rx for antibiotic:0	0	0	0	0	Axis_41
ABI	2.73168	0.10786	takes rx for antibiotic:1	0.00431358	0.00260989	-0.000996292	0.00962345	Axis_41
AGE	3.36449	0.0204596	SPL5AGE3	-2.90541e-06	2.30378e-06	-7.59249e-06	1.78167e-06	Axis_41
AGE	3.36449	0.0204596	AGE	0.000570607	0.000188843	0.000186403	0.000954812	Axis_41
AGE	3.36449	0.0204596	SPL5AGE1	-1.07715e-06	6.19525e-07	-2.33758e-06	1.83282e-07	Axis_41
AGE	3.36449	0.0204596	SPL5AGE2	2.46009e-06	1.68008e-06	-9.58052e-07	5.87823e-06	Axis_41
ALC	0.528708	0.782381	ALC_DK:0	0	0	0	0	Axis_41
ALC	0.528708	0.782381	ALC_DK:1	0.000595259	0.00137799	-0.00220829	0.00339881	Axis_41
ALC	0.528708	0.782381	ALC_DK:2	0.00123237	0.00119671	-0.00120236	0.00366709	Axis_41
ALC	0.528708	0.782381	ALC_DK:3	0.00203919	0.00121562	-0.000434004	0.00451238	Axis_41
ALC	0.528708	0.782381	ALC_DK:4	0.000190435	0.00194299	-0.0037626	0.00414347	Axis_41
ALC	0.528708	0.782381	ALC_DK:5	0.000314456	0.00212779	-0.00401457	0.00464348	Axis_41
ALC	0.528708	0.782381	ALC_DK:99	0.00101829	0.00150135	-0.00203623	0.00407281	Axis_41
ALI	0.702519	0.407969	takes rx for antihyperlipidemic:0	0	0	0	0	Axis_41
ALI	0.702519	0.407969	takes rx for antihyperlipidemic:1	0.000928927	0.00110829	-0.0013259	0.00318375	Axis_41
BMI	4.41354	0.00573685	BMI2:1	0.00427606	0.0031266	-0.00208505	0.0106372	Axis_41
BMI	4.41354	0.00573685	BMI2:2	0	0	0	0	Axis_41
BMI	4.41354	0.00573685	BMI2:3	-0.00190439	0.000885538	-0.00370603	-0.000102751	Axis_41
BMI	4.41354	0.00573685	BMI2:4	-0.00329355	0.000900562	-0.00512576	-0.00146134	Axis_41
BMI	4.41354	0.00573685	BMI2:5	-0.00421087	0.00139911	-0.00705738	-0.00136436	Axis_41
EDU	0.686112	0.510569	EDUCAT2:1	0	0	0	0	Axis_41
EDU	0.686112	0.510569	EDUCAT2:2	0.000632076	0.000811329	-0.00101858	0.00228274	Axis_41
EDU	0.686112	0.510569	EDUCAT2:3	-0.000593243	0.000844713	-0.00231182	0.00112534	Axis_41
GEN	0.14848	0.702465	GENDER:0	0.000336482	0.000873228	-0.00144011	0.00211308	Axis_41
GEN	0.14848	0.702465	GENDER:1	0	0	0	0	Axis_41
GER	0.125745	0.725141	takes rx for GERD:0	0	0	0	0	Axis_41
GER	0.125745	0.725141	takes rx for GERD:1	-0.000439525	0.00123948	-0.00296126	0.00208221	Axis_41
HBP	0.0628706	0.80357	LABHYPERTENSION:0	0	0	0	0	Axis_41
HBP	0.0628706	0.80357	LABHYPERTENSION:1	0.000283252	0.00112967	-0.00201507	0.00258157	Axis_41
MAR	13.0258	6.7633e-05	MARITAL2:1	0	0	0	0	Axis_41
MAR	13.0258	6.7633e-05	MARITAL2:2	-0.00311185	0.00118869	-0.00553027	-0.000693435	Axis_41
MAR	13.0258	6.7633e-05	MARITAL2:3	0.000353475	0.00179352	-0.00329547	0.00400242	Axis_41
NSM	6.0607	0.00573017	NSMOKING2:1	0	0	0	0	Axis_41
NSM	6.0607	0.00573017	NSMOKING2:2	0.00221964	0.0011407	-0.000101133	0.00454042	Axis_41
NSM	6.0607	0.00573017	NSMOKING2:3	0.00328918	0.00104908	0.00115481	0.00542355	Axis_41
PER	4.3375	0.00247629	PERIO_ALL2:1	0	0	0	0	Axis_41
PER	4.3375	0.00247629	PERIO_ALL2:2	-0.000598182	0.00201193	-0.00469149	0.00349513	Axis_41
PER	4.3375	0.00247629	PERIO_ALL2:3	0.000904332	0.00125547	-0.00164994	0.0034586	Axis_41
PER	4.3375	0.00247629	PERIO_ALL2:4	0.000670463	0.00169647	-0.00278103	0.00412196	Axis_41
PER	4.3375	0.00247629	PERIO_ALL2:77	0.00174685	0.00203512	-0.00239363	0.00588734	Axis_41
PER	4.3375	0.00247629	PERIO_ALL2:88	0.0130725	0.00326449	0.00643083	0.0197142	Axis_41
PER	4.3375	0.00247629	PERIO_ALL2:99	0.000792779	0.00174717	-0.00276186	0.00434742	Axis_41
POV	0.307023	0.87119	POVERTY:1	0	0	0	0	Axis_41
POV	0.307023	0.87119	POVERTY:2	0.000714222	0.00100226	-0.00132488	0.00275333	Axis_41
POV	0.307023	0.87119	POVERTY:3	0.00029246	0.00124572	-0.00224198	0.0028269	Axis_41
POV	0.307023	0.87119	POVERTY:4	0.00118627	0.00141975	-0.00170224	0.00407478	Axis_41
POV	0.307023	0.87119	POVERTY:99	0.00171002	0.00213472	-0.00263311	0.00605314	Axis_41
RES	0.0337245	0.855418	takes rx for inhaled respiratory:0	0	0	0	0	Axis_41
RES	0.0337245	0.855418	takes rx for inhaled respiratory:1	0.000953802	0.0051938	-0.00961307	0.0115207	Axis_41
Rac	3.69147	0.0136589	Race/Ethnicity - Recode:1	-0.000377787	0.0011767	-0.00277181	0.00201623	Axis_41
Rac	3.69147	0.0136589	Race/Ethnicity - Recode:2	0.000980213	0.00132032	-0.00170599	0.00366642	Axis_41
Rac	3.69147	0.0136589	Race/Ethnicity - Recode:3	0	0	0	0	Axis_41
Rac	3.69147	0.0136589	Race/Ethnicity - Recode:4	-0.00285386	0.000796135	-0.00447361	-0.00123411	Axis_41
Rac	3.69147	0.0136589	Race/Ethnicity - Recode:5	0.000984664	0.00145444	-0.00197442	0.00394375	Axis_41
dia	2.4441	0.127508	diabetes based on 2 lab variables and 3 diq questions:0	0	0	0	0	Axis_41
dia	2.4441	0.127508	diabetes based on 2 lab variables and 3 diq questions:1	-0.00177492	0.00113533	-0.00408476	0.000534913	Axis_41
ABI	0.0371841	0.848273	takes rx for antibiotic:0	0	0	0	0	Axis_42
ABI	0.0371841	0.848273	takes rx for antibiotic:1	-0.000472758	0.00245166	-0.0054607	0.00451518	Axis_42
AGE	3.60605	0.0151694	SPL5AGE3	1.04703e-06	2.36807e-06	-3.77085e-06	5.86491e-06	Axis_42
AGE	3.60605	0.0151694	AGE	0.000297414	0.000222217	-0.000154691	0.000749518	Axis_42
AGE	3.60605	0.0151694	SPL5AGE1	1.37289e-07	7.08641e-07	-1.30445e-06	1.57903e-06	Axis_42
AGE	3.60605	0.0151694	SPL5AGE2	-7.08028e-07	1.81238e-06	-4.39533e-06	2.97928e-06	Axis_42
ALC	0.695477	0.654953	ALC_DK:0	0	0	0	0	Axis_42
ALC	0.695477	0.654953	ALC_DK:1	0.000488217	0.00153498	-0.00263473	0.00361116	Axis_42
ALC	0.695477	0.654953	ALC_DK:2	-0.00163783	0.00125321	-0.00418751	0.000911857	Axis_42
ALC	0.695477	0.654953	ALC_DK:3	-0.00137902	0.00144848	-0.00432599	0.00156794	Axis_42
ALC	0.695477	0.654953	ALC_DK:4	-0.00253657	0.0017851	-0.00616838	0.00109524	Axis_42
ALC	0.695477	0.654953	ALC_DK:5	-0.00205339	0.00168337	-0.00547824	0.00137146	Axis_42
ALC	0.695477	0.654953	ALC_DK:99	-0.00193472	0.00178591	-0.00556819	0.00169875	Axis_42
ALI	0.661627	0.421817	takes rx for antihyperlipidemic:0	0	0	0	0	Axis_42
ALI	0.661627	0.421817	takes rx for antihyperlipidemic:1	0.00115741	0.00142292	-0.00173755	0.00405237	Axis_42
BMI	3.16689	0.0262026	BMI2:1	0.00837873	0.00316543	0.00193861	0.0148189	Axis_42
BMI	3.16689	0.0262026	BMI2:2	0	0	0	0	Axis_42
BMI	3.16689	0.0262026	BMI2:3	0.00180334	0.000745902	0.000285794	0.00332089	Axis_42
BMI	3.16689	0.0262026	BMI2:4	0.00108801	0.00104378	-0.00103557	0.0032116	Axis_42
BMI	3.16689	0.0262026	BMI2:5	0.00060577	0.00136131	-0.00216383	0.00337537	Axis_42
EDU	0.00148229	0.998519	EDUCAT2:1	0	0	0	0	Axis_42
EDU	0.00148229	0.998519	EDUCAT2:2	5.75644e-05	0.00129216	-0.00257135	0.00268648	Axis_42
EDU	0.00148229	0.998519	EDUCAT2:3	6.7222e-05	0.00127403	-0.00252482	0.00265926	Axis_42
GEN	0.167614	0.684887	GENDER:0	-0.000386583	0.000944253	-0.00230768	0.00153451	Axis_42
GEN	0.167614	0.684887	GENDER:1	0	0	0	0	Axis_42
GER	0.276253	0.602682	takes rx for GERD:0	0	0	0	0	Axis_42
GER	0.276253	0.602682	takes rx for GERD:1	-0.000828463	0.00157623	-0.00403532	0.0023784	Axis_42
HBP	0.221524	0.640977	LABHYPERTENSION:0	0	0	0	0	Axis_42
HBP	0.221524	0.640977	LABHYPERTENSION:1	0.000425943	0.000904983	-0.00141526	0.00226714	Axis_42
MAR	3.85732	0.0312316	MARITAL2:1	0	0	0	0	Axis_42
MAR	3.85732	0.0312316	MARITAL2:2	-0.00198127	0.000791043	-0.00359066	-0.000371886	Axis_42
MAR	3.85732	0.0312316	MARITAL2:3	-0.000507316	0.0014784	-0.00351514	0.00250051	Axis_42
NSM	1.88312	0.1681	NSMOKING2:1	0	0	0	0	Axis_42
NSM	1.88312	0.1681	NSMOKING2:2	0.000599948	0.00135632	-0.00215952	0.00335941	Axis_42
NSM	1.88312	0.1681	NSMOKING2:3	-0.0012172	0.000907168	-0.00306285	0.000628445	Axis_42
PER	1.12077	0.371779	PERIO_ALL2:1	0	0	0	0	Axis_42
PER	1.12077	0.371779	PERIO_ALL2:2	-0.00134223	0.0020333	-0.00547902	0.00279455	Axis_42
PER	1.12077	0.371779	PERIO_ALL2:3	0.000107229	0.00107842	-0.00208683	0.00230128	Axis_42
PER	1.12077	0.371779	PERIO_ALL2:4	0.0005272	0.0014966	-0.00251766	0.00357206	Axis_42
PER	1.12077	0.371779	PERIO_ALL2:77	0.00274888	0.00153854	-0.000381298	0.00587906	Axis_42
PER	1.12077	0.371779	PERIO_ALL2:88	-0.000744206	0.00340214	-0.00766591	0.00617749	Axis_42
PER	1.12077	0.371779	PERIO_ALL2:99	0.000901307	0.00181405	-0.0027894	0.00459202	Axis_42
POV	4.27538	0.00675443	POVERTY:1	0	0	0	0	Axis_42
POV	4.27538	0.00675443	POVERTY:2	-0.000475182	0.000817442	-0.00213828	0.00118791	Axis_42
POV	4.27538	0.00675443	POVERTY:3	-0.00402791	0.00145663	-0.00699144	-0.00106438	Axis_42
POV	4.27538	0.00675443	POVERTY:4	-0.00032898	0.00117896	-0.0027276	0.00206964	Axis_42
POV	4.27538	0.00675443	POVERTY:99	0.000407169	0.00144174	-0.00252608	0.00334042	Axis_42
RES	1.41302	0.243039	takes rx for inhaled respiratory:0	0	0	0	0	Axis_42
RES	1.41302	0.243039	takes rx for inhaled respiratory:1	0.00511525	0.00430321	-0.00363969	0.0138702	Axis_42
Rac	0.744789	0.568456	Race/Ethnicity - Recode:1	0.000292325	0.00103599	-0.00181541	0.00240006	Axis_42
Rac	0.744789	0.568456	Race/Ethnicity - Recode:2	-0.000556915	0.00117064	-0.0029386	0.00182477	Axis_42
Rac	0.744789	0.568456	Race/Ethnicity - Recode:3	0	0	0	0	Axis_42
Rac	0.744789	0.568456	Race/Ethnicity - Recode:4	-0.00133816	0.00105444	-0.00348342	0.000807112	Axis_42
Rac	0.744789	0.568456	Race/Ethnicity - Recode:5	0.000197589	0.00134118	-0.00253106	0.00292624	Axis_42
dia	0.0320707	0.858968	diabetes based on 2 lab variables and 3 diq questions:0	0	0	0	0	Axis_42
dia	0.0320707	0.858968	diabetes based on 2 lab variables and 3 diq questions:1	0.000259594	0.00144957	-0.00268958	0.00320877	Axis_42
ABI	0.358271	0.553555	takes rx for antibiotic:0	0	0	0	0	Axis_43
ABI	0.358271	0.553555	takes rx for antibiotic:1	-0.00144984	0.00242223	-0.0063779	0.00347821	Axis_43
AGE	1.97776	0.12089	SPL5AGE3	-2.23375e-06	1.66188e-06	-5.61487e-06	1.14736e-06	Axis_43
AGE	1.97776	0.12089	AGE	1.58142e-05	0.000224366	-0.000440661	0.000472289	Axis_43
AGE	1.97776	0.12089	SPL5AGE1	-5.6371e-07	6.14768e-07	-1.81447e-06	6.87046e-07	Axis_43
AGE	1.97776	0.12089	SPL5AGE2	1.55568e-06	1.45985e-06	-1.41441e-06	4.52577e-06	Axis_43
ALC	0.757945	0.607881	ALC_DK:0	0	0	0	0	Axis_43
ALC	0.757945	0.607881	ALC_DK:1	4.88404e-05	0.0014917	-0.00298604	0.00308372	Axis_43
ALC	0.757945	0.607881	ALC_DK:2	0.00173259	0.00168557	-0.00169672	0.00516191	Axis_43
ALC	0.757945	0.607881	ALC_DK:3	0.0016665	0.0019529	-0.0023067	0.0056397	Axis_43
ALC	0.757945	0.607881	ALC_DK:4	-0.000113479	0.00219671	-0.00458271	0.00435575	Axis_43
ALC	0.757945	0.607881	ALC_DK:5	0.0017465	0.00229404	-0.00292076	0.00641375	Axis_43
ALC	0.757945	0.607881	ALC_DK:99	0.000402391	0.00242105	-0.00452328	0.00532806	Axis_43
ALI	0.91022	0.346993	takes rx for antihyperlipidemic:0	0	0	0	0	Axis_43
ALI	0.91022	0.346993	takes rx for antihyperlipidemic:1	0.000898227	0.000941484	-0.00101724	0.00281369	Axis_43
BMI	1.08139	0.381583	BMI2:1	0.00387508	0.00283273	-0.00188815	0.00963831	Axis_43
BMI	1.08139	0.381583	BMI2:2	0	0	0	0	Axis_43
BMI	1.08139	0.381583	BMI2:3	0.000364204	0.00102553	-0.00172224	0.00245065	Axis_43
BMI	1.08139	0.381583	BMI2:4	-0.000298264	0.0010891	-0.00251405	0.00191752	Axis_43
BMI	1.08139	0.381583	BMI2:5	0.00118937	0.00109179	-0.00103189	0.00341064	Axis_43
EDU	0.972499	0.388711	EDUCAT2:1	0	0	0	0	Axis_43
EDU	0.972499	0.388711	EDUCAT2:2	0.000663471	0.000916828	-0.00120183	0.00252877	Axis_43
EDU	0.972499	0.388711	EDUCAT2:3	-0.00018936	0.000864637	-0.00194848	0.00156976	Axis_43
GEN	0.222674	0.640115	GENDER:0	-0.000428064	0.000907139	-0.00227365	0.00141752	Axis_43
GEN	0.222674	0.640115	GENDER:1	0	0	0	0	Axis_43
GER	0.000140996	0.990598	takes rx for GERD:0	0	0	0	0	Axis_43
GER	0.000140996	0.990598	takes rx for GERD:1	-1.76635e-05	0.00148755	-0.00304412	0.00300879	Axis_43
HBP	3.77992	0.0604371	LABHYPERTENSION:0	0	0	0	0	Axis_43
HBP	3.77992	0.0604371	LABHYPERTENSION:1	-0.0012924	0.000664748	-0.00264485	6.00364e-05	Axis_43
MAR	1.7671	0.18661	MARITAL2:1	0	0	0	0	Axis_43
MAR	1.7671	0.18661	MARITAL2:2	-0.00184683	0.000982413	-0.00384556	0.000151909	Axis_43
MAR	1.7671	0.18661	MARITAL2:3	-0.00147983	0.00164225	-0.00482102	0.00186135	Axis_43
NSM	9.59422	0.000519402	NSMOKING2:1	0	0	0	0	Axis_43
NSM	9.59422	0.000519402	NSMOKING2:2	0.00106	0.00126278	-0.00150914	0.00362914	Axis_43
NSM	9.59422	0.000519402	NSMOKING2:3	-0.0025458	0.00105987	-0.00470212	-0.000389473	Axis_43
PER	1.16498	0.348431	PERIO_ALL2:1	0	0	0	0	Axis_43
PER	1.16498	0.348431	PERIO_ALL2:2	0.00149342	0.00127367	-0.00109788	0.00408473	Axis_43
PER	1.16498	0.348431	PERIO_ALL2:3	0.00153047	0.0011228	-0.000753877	0.00381482	Axis_43
PER	1.16498	0.348431	PERIO_ALL2:4	0.0010537	0.00159681	-0.00219503	0.00430243	Axis_43
PER	1.16498	0.348431	PERIO_ALL2:77	-0.0018482	0.00147002	-0.00483897	0.00114257	Axis_43
PER	1.16498	0.348431	PERIO_ALL2:88	0.00105992	0.00287331	-0.00478588	0.00690572	Axis_43
PER	1.16498	0.348431	PERIO_ALL2:99	-0.00040028	0.00180074	-0.00406391	0.00326335	Axis_43
POV	1.63005	0.190006	POVERTY:1	0	0	0	0	Axis_43
POV	1.63005	0.190006	POVERTY:2	0.000756162	0.00114906	-0.00158162	0.00309395	Axis_43
POV	1.63005	0.190006	POVERTY:3	-0.000378284	0.00147439	-0.00337796	0.00262139	Axis_43
POV	1.63005	0.190006	POVERTY:4	-0.0014967	0.00108597	-0.00370613	0.000712725	Axis_43
POV	1.63005	0.190006	POVERTY:99	0.00152687	0.00145328	-0.00142985	0.00448358	Axis_43
RES	1.31562	0.259628	takes rx for inhaled respiratory:0	0	0	0	0	Axis_43
RES	1.31562	0.259628	takes rx for inhaled respiratory:1	0.00532612	0.00464349	-0.00412114	0.0147734	Axis_43
Rac	0.331596	0.854705	Race/Ethnicity - Recode:1	0.000384882	0.00113931	-0.00193305	0.00270282	Axis_43
Rac	0.331596	0.854705	Race/Ethnicity - Recode:2	9.59826e-05	0.00130514	-0.00255934	0.0027513	Axis_43
Rac	0.331596	0.854705	Race/Ethnicity - Recode:3	0	0	0	0	Axis_43
Rac	0.331596	0.854705	Race/Ethnicity - Recode:4	0.00147758	0.00133694	-0.00124244	0.00419761	Axis_43
Rac	0.331596	0.854705	Race/Ethnicity - Recode:5	0.00051344	0.00158478	-0.00271082	0.0037377	Axis_43
dia	0.112561	0.73937	diabetes based on 2 lab variables and 3 diq questions:0	0	0	0	0	Axis_43
dia	0.112561	0.73937	diabetes based on 2 lab variables and 3 diq questions:1	-0.000433464	0.00129199	-0.00306203	0.0021951	Axis_43
ABI	3.84427	0.0584023	takes rx for antibiotic:0	0	0	0	0	Axis_44
ABI	3.84427	0.0584023	takes rx for antibiotic:1	0.00423451	0.00215971	-0.000159463	0.00862848	Axis_44
AGE	2.90392	0.0365483	SPL5AGE3	-1.38888e-06	2.64542e-06	-6.77104e-06	3.99327e-06	Axis_44
AGE	2.90392	0.0365483	AGE	-0.00050402	0.000261493	-0.00103603	2.79919e-05	Axis_44
AGE	2.90392	0.0365483	SPL5AGE1	4.00873e-07	7.77817e-07	-1.18161e-06	1.98335e-06	Axis_44
AGE	2.90392	0.0365483	SPL5AGE2	-2.01817e-07	2.02277e-06	-4.31718e-06	3.91355e-06	Axis_44
ALC	1.17429	0.343673	ALC_DK:0	0	0	0	0	Axis_44
ALC	1.17429	0.343673	ALC_DK:1	0.00341595	0.00153008	0.000302978	0.00652893	Axis_44
ALC	1.17429	0.343673	ALC_DK:2	0.00184591	0.00143167	-0.00106685	0.00475866	Axis_44
ALC	1.17429	0.343673	ALC_DK:3	0.00124654	0.00168264	-0.00217682	0.0046699	Axis_44
ALC	1.17429	0.343673	ALC_DK:4	0.00183219	0.00234587	-0.00294051	0.00660489	Axis_44
ALC	1.17429	0.343673	ALC_DK:5	0.00212776	0.00231193	-0.00257591	0.00683142	Axis_44
ALC	1.17429	0.343673	ALC_DK:99	0.00146187	0.00194851	-0.00250241	0.00542614	Axis_44
ALI	2.01649	0.164978	takes rx for antihyperlipidemic:0	0	0	0	0	Axis_44
ALI	2.01649	0.164978	takes rx for antihyperlipidemic:1	0.00176112	0.0012402	-0.000762084	0.00428433	Axis_44
BMI	1.01781	0.41247	BMI2:1	0.00225593	0.00230478	-0.00243317	0.00694504	Axis_44
BMI	1.01781	0.41247	BMI2:2	0	0	0	0	Axis_44
BMI	1.01781	0.41247	BMI2:3	-0.00104174	0.00102324	-0.00312354	0.00104007	Axis_44
BMI	1.01781	0.41247	BMI2:4	-0.00191522	0.00108625	-0.00412521	0.000294778	Axis_44
BMI	1.01781	0.41247	BMI2:5	-0.00160609	0.0012728	-0.00419562	0.000983438	Axis_44
EDU	2.20196	0.126575	EDUCAT2:1	0	0	0	0	Axis_44
EDU	2.20196	0.126575	EDUCAT2:2	0.000950876	0.000835362	-0.000748681	0.00265043	Axis_44
EDU	2.20196	0.126575	EDUCAT2:3	0.00227594	0.00108689	6.46419e-05	0.00448723	Axis_44
GEN	0.439933	0.511762	GENDER:0	0.000626557	0.000944642	-0.00129533	0.00254845	Axis_44
GEN	0.439933	0.511762	GENDER:1	0	0	0	0	Axis_44
GER	0.558505	0.460156	takes rx for GERD:0	0	0	0	0	Axis_44
GER	0.558505	0.460156	takes rx for GERD:1	0.0010913	0.00146027	-0.00187963	0.00406224	Axis_44
HBP	1.97917e-05	0.996477	LABHYPERTENSION:0	0	0	0	0	Axis_44
HBP	1.97917e-05	0.996477	LABHYPERTENSION:1	3.71695e-06	0.000835498	-0.00169612	0.00170355	Axis_44
MAR	1.5378	0.229855	MARITAL2:1	0	0	0	0	Axis_44
MAR	1.5378	0.229855	MARITAL2:2	-0.00105455	0.00099015	-0.00306903	0.000959921	Axis_44
MAR	1.5378	0.229855	MARITAL2:3	0.000727478	0.00121082	-0.00173595	0.0031909	Axis_44
NSM	6.30985	0.00478042	NSMOKING2:1	0	0	0	0	Axis_44
NSM	6.30985	0.00478042	NSMOKING2:2	0.000908623	0.0012442	-0.00162272	0.00343997	Axis_44
NSM	6.30985	0.00478042	NSMOKING2:3	0.00317545	0.000940679	0.00126163	0.00508928	Axis_44
PER	12.2463	3.27282e-07	PERIO_ALL2:1	0	0	0	0	Axis_44
PER	12.2463	3.27282e-07	PERIO_ALL2:2	-0.00205653	0.00175734	-0.00563187	0.00151881	Axis_44
PER	12.2463	3.27282e-07	PERIO_ALL2:3	0.00190882	0.00166289	-0.00147436	0.005292	Axis_44
PER	12.2463	3.27282e-07	PERIO_ALL2:4	0.00196007	0.00208616	-0.00228426	0.0062044	Axis_44
PER	12.2463	3.27282e-07	PERIO_ALL2:77	-0.00457314	0.0018772	-0.00839232	-0.000753952	Axis_44
PER	12.2463	3.27282e-07	PERIO_ALL2:88	-0.0127219	0.00273343	-0.0182831	-0.0071607	Axis_44
PER	12.2463	3.27282e-07	PERIO_ALL2:99	0.00206744	0.00207259	-0.00214927	0.00628415	Axis_44
POV	1.43887	0.243137	POVERTY:1	0	0	0	0	Axis_44
POV	1.43887	0.243137	POVERTY:2	-8.50154e-05	0.0010095	-0.00213885	0.00196882	Axis_44
POV	1.43887	0.243137	POVERTY:3	0.00168346	0.00103353	-0.000419276	0.00378619	Axis_44
POV	1.43887	0.243137	POVERTY:4	-0.000459177	0.00108687	-0.00267042	0.00175207	Axis_44
POV	1.43887	0.243137	POVERTY:99	0.00020628	0.00167441	-0.00320033	0.00361289	Axis_44
RES	0.540836	0.467281	takes rx for inhaled respiratory:0	0	0	0	0	Axis_44
RES	0.540836	0.467281	takes rx for inhaled respiratory:1	0.00481313	0.00654478	-0.00850232	0.0181286	Axis_44
Rac	6.34354	0.000668625	Race/Ethnicity - Recode:1	-0.00275969	0.00119782	-0.00519668	-0.000322706	Axis_44
Rac	6.34354	0.000668625	Race/Ethnicity - Recode:2	-0.00300391	0.00144568	-0.00594517	-6.26473e-05	Axis_44
Rac	6.34354	0.000668625	Race/Ethnicity - Recode:3	0	0	0	0	Axis_44
Rac	6.34354	0.000668625	Race/Ethnicity - Recode:4	-0.00376733	0.000979344	-0.00575982	-0.00177484	Axis_44
Rac	6.34354	0.000668625	Race/Ethnicity - Recode:5	0.00163699	0.00121903	-0.000843146	0.00411713	Axis_44
dia	0.0503309	0.823872	diabetes based on 2 lab variables and 3 diq questions:0	0	0	0	0	Axis_44
dia	0.0503309	0.823872	diabetes based on 2 lab variables and 3 diq questions:1	0.000309856	0.00138116	-0.00250013	0.00311984	Axis_44
ABI	4.30701	0.0458256	takes rx for antibiotic:0	0	0	0	0	Axis_45
ABI	4.30701	0.0458256	takes rx for antibiotic:1	0.00427227	0.00205859	8.403e-05	0.00846052	Axis_45
AGE	1.11362	0.366693	SPL5AGE3	2.36608e-06	1.62827e-06	-9.46664e-07	5.67883e-06	Axis_45
AGE	1.11362	0.366693	AGE	-0.000415496	0.000314009	-0.00105435	0.00022336	Axis_45
AGE	1.11362	0.366693	SPL5AGE1	9.41208e-07	6.46446e-07	-3.73996e-07	2.25641e-06	Axis_45
AGE	1.11362	0.366693	SPL5AGE2	-2.17876e-06	1.43825e-06	-5.10489e-06	7.47379e-07	Axis_45
ALC	2.83147	0.0246103	ALC_DK:0	0	0	0	0	Axis_45
ALC	2.83147	0.0246103	ALC_DK:1	-0.00121162	0.0015275	-0.00431934	0.0018961	Axis_45
ALC	2.83147	0.0246103	ALC_DK:2	0.00150516	0.00116918	-0.000873558	0.00388387	Axis_45
ALC	2.83147	0.0246103	ALC_DK:3	0.0027701	0.00152294	-0.00032835	0.00586856	Axis_45
ALC	2.83147	0.0246103	ALC_DK:4	-0.00143172	0.00219814	-0.00590386	0.00304043	Axis_45
ALC	2.83147	0.0246103	ALC_DK:5	-0.00125575	0.00215424	-0.00563859	0.00312709	Axis_45
ALC	2.83147	0.0246103	ALC_DK:99	-9.75884e-05	0.00152977	-0.00320992	0.00301474	Axis_45
ALI	0.783346	0.382524	takes rx for antihyperlipidemic:0	0	0	0	0	Axis_45
ALI	0.783346	0.382524	takes rx for antihyperlipidemic:1	-0.00120575	0.00136233	-0.00397744	0.00156593	Axis_45
BMI	4.6484	0.0043592	BMI2:1	0.00591406	0.00323712	-0.000671921	0.0125	Axis_45
BMI	4.6484	0.0043592	BMI2:2	0	0	0	0	Axis_45
BMI	4.6484	0.0043592	BMI2:3	0.00178526	0.000672243	0.000417575	0.00315295	Axis_45
BMI	4.6484	0.0043592	BMI2:4	0.00311566	0.000942184	0.00119877	0.00503255	Axis_45
BMI	4.6484	0.0043592	BMI2:5	0.000816861	0.00138571	-0.00200239	0.00363611	Axis_45
EDU	0.341489	0.713193	EDUCAT2:1	0	0	0	0	Axis_45
EDU	0.341489	0.713193	EDUCAT2:2	0.000814715	0.00116294	-0.00155131	0.00318074	Axis_45
EDU	0.341489	0.713193	EDUCAT2:3	0.001047	0.00128404	-0.00156541	0.0036594	Axis_45
GEN	1.0373	0.315859	GENDER:0	0.000825973	0.000810986	-0.00082399	0.00247594	Axis_45
GEN	1.0373	0.315859	GENDER:1	0	0	0	0	Axis_45
GER	0.0959524	0.75869	takes rx for GERD:0	0	0	0	0	Axis_45
GER	0.0959524	0.75869	takes rx for GERD:1	-0.00042483	0.00137147	-0.00321511	0.00236545	Axis_45
HBP	0.202974	0.655278	LABHYPERTENSION:0	0	0	0	0	Axis_45
HBP	0.202974	0.655278	LABHYPERTENSION:1	0.000455323	0.00101065	-0.00160086	0.0025115	Axis_45
MAR	0.165419	0.848237	MARITAL2:1	0	0	0	0	Axis_45
MAR	0.165419	0.848237	MARITAL2:2	0.000520949	0.00109342	-0.00170364	0.00274554	Axis_45
MAR	0.165419	0.848237	MARITAL2:3	9.26233e-05	0.00156411	-0.00308958	0.00327482	Axis_45
NSM	0.674979	0.516057	NSMOKING2:1	0	0	0	0	Axis_45
NSM	0.674979	0.516057	NSMOKING2:2	-0.000935339	0.00105618	-0.00308416	0.00121348	Axis_45
NSM	0.674979	0.516057	NSMOKING2:3	-0.00113915	0.00112597	-0.00342995	0.00115166	Axis_45
PER	0.536018	0.776893	PERIO_ALL2:1	0	0	0	0	Axis_45
PER	0.536018	0.776893	PERIO_ALL2:2	0.000314881	0.00174952	-0.00324455	0.00387431	Axis_45
PER	0.536018	0.776893	PERIO_ALL2:3	4.4118e-05	0.000895762	-0.00177832	0.00186656	Axis_45
PER	0.536018	0.776893	PERIO_ALL2:4	0.00197878	0.00149093	-0.00105453	0.00501209	Axis_45
PER	0.536018	0.776893	PERIO_ALL2:77	-0.00150817	0.00206173	-0.00570279	0.00268644	Axis_45
PER	0.536018	0.776893	PERIO_ALL2:88	0.00222535	0.00274342	-0.00335617	0.00780687	Axis_45
PER	0.536018	0.776893	PERIO_ALL2:99	0.000400381	0.0013473	-0.00234073	0.00314149	Axis_45
POV	1.55177	0.210251	POVERTY:1	0	0	0	0	Axis_45
POV	1.55177	0.210251	POVERTY:2	5.60435e-05	0.00107039	-0.00212169	0.00223377	Axis_45
POV	1.55177	0.210251	POVERTY:3	-0.00190036	0.00136584	-0.00467918	0.000878455	Axis_45
POV	1.55177	0.210251	POVERTY:4	-0.00186555	0.00114002	-0.00418494	0.000453833	Axis_45
POV	1.55177	0.210251	POVERTY:99	-0.00147145	0.00128736	-0.00409061	0.00114771	Axis_45
RES	0.0133651	0.908664	takes rx for inhaled respiratory:0	0	0	0	0	Axis_45
RES	0.0133651	0.908664	takes rx for inhaled respiratory:1	-0.00065802	0.00569183	-0.0122381	0.0109221	Axis_45
Rac	1.38519	0.260433	Race/Ethnicity - Recode:1	0.00107605	0.00123358	-0.00143368	0.00358577	Axis_45
Rac	1.38519	0.260433	Race/Ethnicity - Recode:2	0.000888708	0.00174674	-0.00266506	0.00444248	Axis_45
Rac	1.38519	0.260433	Race/Ethnicity - Recode:3	0	0	0	0	Axis_45
Rac	1.38519	0.260433	Race/Ethnicity - Recode:4	0.00108707	0.00104318	-0.0010353	0.00320943	Axis_45
Rac	1.38519	0.260433	Race/Ethnicity - Recode:5	0.00297818	0.00130511	0.000322906	0.00563345	Axis_45
dia	2.9207	0.0968403	diabetes based on 2 lab variables and 3 diq questions:0	0	0	0	0	Axis_45
dia	2.9207	0.0968403	diabetes based on 2 lab variables and 3 diq questions:1	0.00184473	0.00107942	-0.000351361	0.00404082	Axis_45
ABI	0.000470233	0.98283	takes rx for antibiotic:0	0	0	0	0	Axis_46
ABI	0.000470233	0.98283	takes rx for antibiotic:1	4.72608e-05	0.00217944	-0.00438684	0.00448136	Axis_46
AGE	1.36388	0.267614	SPL5AGE3	8.12344e-07	2.30584e-06	-3.87891e-06	5.5036e-06	Axis_46
AGE	1.36388	0.267614	AGE	0.000146711	0.000266182	-0.00039484	0.000688263	Axis_46
AGE	1.36388	0.267614	SPL5AGE1	-1.91841e-07	7.42332e-07	-1.70213e-06	1.31845e-06	Axis_46
AGE	1.36388	0.267614	SPL5AGE2	4.74162e-08	1.85511e-06	-3.72683e-06	3.82167e-06	Axis_46
ALC	1.83309	0.122854	ALC_DK:0	0	0	0	0	Axis_46
ALC	1.83309	0.122854	ALC_DK:1	0.000374354	0.00165135	-0.00298535	0.00373406	Axis_46
ALC	1.83309	0.122854	ALC_DK:2	-0.000219492	0.00146391	-0.00319783	0.00275885	Axis_46
ALC	1.83309	0.122854	ALC_DK:3	-0.00035776	0.0016435	-0.00370149	0.00298597	Axis_46
ALC	1.83309	0.122854	ALC_DK:4	-0.000544308	0.00154555	-0.00368875	0.00260014	Axis_46
ALC	1.83309	0.122854	ALC_DK:5	-0.000348196	0.00232282	-0.00507401	0.00437762	Axis_46
ALC	1.83309	0.122854	ALC_DK:99	0.00264862	0.00125825	8.86841e-05	0.00520856	Axis_46
ALI	2.0873	0.157958	takes rx for antihyperlipidemic:0	0	0	0	0	Axis_46
ALI	2.0873	0.157958	takes rx for antihyperlipidemic:1	-0.00172245	0.00119221	-0.00414803	0.000703128	Axis_46
BMI	0.821436	0.520896	BMI2:1	-0.00313756	0.0020033	-0.00721331	0.000938187	Axis_46
BMI	0.821436	0.520896	BMI2:2	0	0	0	0	Axis_46
BMI	0.821436	0.520896	BMI2:3	-0.000115987	0.00101005	-0.00217095	0.00193898	Axis_46
BMI	0.821436	0.520896	BMI2:4	-0.000489375	0.00108949	-0.00270595	0.0017272	Axis_46
BMI	0.821436	0.520896	BMI2:5	0.000492992	0.00123006	-0.00200959	0.00299558	Axis_46
EDU	2.42072	0.104475	EDUCAT2:1	0	0	0	0	Axis_46
EDU	2.42072	0.104475	EDUCAT2:2	-0.00233271	0.00109723	-0.00456505	-0.000100371	Axis_46
EDU	2.42072	0.104475	EDUCAT2:3	-0.00184615	0.00100594	-0.00389274	0.000200446	Axis_46
GEN	2.07367	0.159281	GENDER:0	0.00102903	0.000714589	-0.000424818	0.00248287	Axis_46
GEN	2.07367	0.159281	GENDER:1	0	0	0	0	Axis_46
GER	0.0353131	0.852092	takes rx for GERD:0	0	0	0	0	Axis_46
GER	0.0353131	0.852092	takes rx for GERD:1	-0.000261363	0.00139084	-0.00309105	0.00256832	Axis_46
HBP	1.90512	0.176785	LABHYPERTENSION:0	0	0	0	0	Axis_46
HBP	1.90512	0.176785	LABHYPERTENSION:1	0.00113387	0.00082149	-0.000537463	0.00280521	Axis_46
MAR	0.320554	0.727982	MARITAL2:1	0	0	0	0	Axis_46
MAR	0.320554	0.727982	MARITAL2:2	0.000612412	0.000779917	-0.000974342	0.00219917	Axis_46
MAR	0.320554	0.727982	MARITAL2:3	0.000265207	0.00147325	-0.00273214	0.00326255	Axis_46
NSM	0.391018	0.67946	NSMOKING2:1	0	0	0	0	Axis_46
NSM	0.391018	0.67946	NSMOKING2:2	0.0010276	0.00118507	-0.00138344	0.00343864	Axis_46
NSM	0.391018	0.67946	NSMOKING2:3	0.000878133	0.00121571	-0.00159525	0.00335152	Axis_46
PER	1.0281	0.424708	PERIO_ALL2:1	0	0	0	0	Axis_46
PER	1.0281	0.424708	PERIO_ALL2:2	0.00301704	0.0015651	-0.000167176	0.00620126	Axis_46
PER	1.0281	0.424708	PERIO_ALL2:3	0.000565008	0.000880546	-0.00122648	0.00235649	Axis_46
PER	1.0281	0.424708	PERIO_ALL2:4	0.000273765	0.00132739	-0.00242682	0.00297436	Axis_46
PER	1.0281	0.424708	PERIO_ALL2:77	0.00151484	0.00191529	-0.00238185	0.00541154	Axis_46
PER	1.0281	0.424708	PERIO_ALL2:88	-0.00317428	0.00331535	-0.00991941	0.00357086	Axis_46
PER	1.0281	0.424708	PERIO_ALL2:99	0.00061113	0.00219025	-0.00384497	0.00506723	Axis_46
POV	2.25499	0.0842746	POVERTY:1	0	0	0	0	Axis_46
POV	2.25499	0.0842746	POVERTY:2	-0.000269101	0.000937147	-0.00217574	0.00163754	Axis_46
POV	2.25499	0.0842746	POVERTY:3	-0.000519133	0.00118188	-0.00292369	0.00188542	Axis_46
POV	2.25499	0.0842746	POVERTY:4	0.0014073	0.00105412	-0.000737337	0.00355193	Axis_46
POV	2.25499	0.0842746	POVERTY:99	0.0017065	0.000940806	-0.000207581	0.00362059	Axis_46
RES	0.0321465	0.858803	takes rx for inhaled respiratory:0	0	0	0	0	Axis_46
RES	0.0321465	0.858803	takes rx for inhaled respiratory:1	-0.000664766	0.00370768	-0.00820809	0.00687856	Axis_46
Rac	3.91419	0.0104136	Race/Ethnicity - Recode:1	0.003576	0.00090985	0.00172489	0.0054271	Axis_46
Rac	3.91419	0.0104136	Race/Ethnicity - Recode:2	0.00115226	0.00104612	-0.000976095	0.00328061	Axis_46
Rac	3.91419	0.0104136	Race/Ethnicity - Recode:3	0	0	0	0	Axis_46
Rac	3.91419	0.0104136	Race/Ethnicity - Recode:4	0.00209421	0.00111617	-0.000176659	0.00436508	Axis_46
Rac	3.91419	0.0104136	Race/Ethnicity - Recode:5	0.00137194	0.00150087	-0.00168159	0.00442548	Axis_46
dia	0.0807877	0.778009	diabetes based on 2 lab variables and 3 diq questions:0	0	0	0	0	Axis_46
dia	0.0807877	0.778009	diabetes based on 2 lab variables and 3 diq questions:1	-0.00041041	0.00144393	-0.0033481	0.00252728	Axis_46
ABI	0.279291	0.600703	takes rx for antibiotic:0	0	0	0	0	Axis_47
ABI	0.279291	0.600703	takes rx for antibiotic:1	0.00107987	0.00204336	-0.00307737	0.00523712	Axis_47
AGE	2.30363	0.079117	SPL5AGE3	-9.44434e-07	1.81471e-06	-4.63649e-06	2.74762e-06	Axis_47
AGE	2.30363	0.079117	AGE	0.000120263	0.000195046	-0.00027656	0.000517087	Axis_47
AGE	2.30363	0.079117	SPL5AGE1	-2.55225e-07	5.79613e-07	-1.43446e-06	9.24006e-07	Axis_47
AGE	2.30363	0.079117	SPL5AGE2	5.66243e-07	1.45824e-06	-2.40057e-06	3.53305e-06	Axis_47
ALC	0.477431	0.820158	ALC_DK:0	0	0	0	0	Axis_47
ALC	0.477431	0.820158	ALC_DK:1	0.000911516	0.0018665	-0.00288592	0.00470895	Axis_47
ALC	0.477431	0.820158	ALC_DK:2	0.00058325	0.00139739	-0.00225977	0.00342627	Axis_47
ALC	0.477431	0.820158	ALC_DK:3	-0.000545244	0.00137155	-0.00333568	0.00224519	Axis_47
ALC	0.477431	0.820158	ALC_DK:4	0.000600203	0.00190126	-0.00326793	0.00446834	Axis_47
ALC	0.477431	0.820158	ALC_DK:5	0.000420898	0.00176612	-0.0031723	0.00401409	Axis_47
ALC	0.477431	0.820158	ALC_DK:99	0.00206265	0.00172955	-0.00145614	0.00558144	Axis_47
ALI	0.042193	0.838514	takes rx for antihyperlipidemic:0	0	0	0	0	Axis_47
ALI	0.042193	0.838514	takes rx for antihyperlipidemic:1	0.000255303	0.0012429	-0.00227339	0.002784	Axis_47
BMI	3.85354	0.0112084	BMI2:1	0.00363112	0.00209159	-0.000624264	0.0078865	Axis_47
BMI	3.85354	0.0112084	BMI2:2	0	0	0	0	Axis_47
BMI	3.85354	0.0112084	BMI2:3	0.000684072	0.00111962	-0.00159382	0.00296196	Axis_47
BMI	3.85354	0.0112084	BMI2:4	0.00136321	0.00106753	-0.000808696	0.00353511	Axis_47
BMI	3.85354	0.0112084	BMI2:5	-0.0020627	0.0011698	-0.00444267	0.00031727	Axis_47
EDU	1.1005	0.344606	EDUCAT2:1	0	0	0	0	Axis_47
EDU	1.1005	0.344606	EDUCAT2:2	-0.000485287	0.000927834	-0.00237298	0.0014024	Axis_47
EDU	1.1005	0.344606	EDUCAT2:3	0.000763391	0.000880177	-0.00102734	0.00255412	Axis_47
GEN	0.0554714	0.815258	GENDER:0	-0.000193668	0.000822287	-0.00186662	0.00147929	Axis_47
GEN	0.0554714	0.815258	GENDER:1	0	0	0	0	Axis_47
GER	4.13913	0.0500031	takes rx for GERD:0	0	0	0	0	Axis_47
GER	4.13913	0.0500031	takes rx for GERD:1	0.00189362	0.000930762	-2.68712e-08	0.00378727	Axis_47
HBP	0.752604	0.391918	LABHYPERTENSION:0	0	0	0	0	Axis_47
HBP	0.752604	0.391918	LABHYPERTENSION:1	0.000615102	0.000709029	-0.000827428	0.00205763	Axis_47
MAR	1.76973	0.186168	MARITAL2:1	0	0	0	0	Axis_47
MAR	1.76973	0.186168	MARITAL2:2	-0.000556003	0.00114424	-0.00288399	0.00177198	Axis_47
MAR	1.76973	0.186168	MARITAL2:3	0.0013694	0.00170687	-0.00210326	0.00484205	Axis_47
NSM	1.53806	0.229802	NSMOKING2:1	0	0	0	0	Axis_47
NSM	1.53806	0.229802	NSMOKING2:2	0.000339913	0.000979031	-0.00165194	0.00233177	Axis_47
NSM	1.53806	0.229802	NSMOKING2:3	0.00104521	0.000831131	-0.000645737	0.00273616	Axis_47
PER	1.09191	0.387686	PERIO_ALL2:1	0	0	0	0	Axis_47
PER	1.09191	0.387686	PERIO_ALL2:2	-0.000940912	0.00134849	-0.00368443	0.00180261	Axis_47
PER	1.09191	0.387686	PERIO_ALL2:3	0.000124116	0.00115862	-0.00223312	0.00248135	Axis_47
PER	1.09191	0.387686	PERIO_ALL2:4	-5.62355e-05	0.00167938	-0.00347295	0.00336048	Axis_47
PER	1.09191	0.387686	PERIO_ALL2:77	0.000460576	0.00125472	-0.00209218	0.00301333	Axis_47
PER	1.09191	0.387686	PERIO_ALL2:88	0.00653306	0.00277344	0.000890447	0.0121757	Axis_47
PER	1.09191	0.387686	PERIO_ALL2:99	-0.000493702	0.00153654	-0.00361982	0.00263242	Axis_47
POV	3.95343	0.00993105	POVERTY:1	0	0	0	0	Axis_47
POV	3.95343	0.00993105	POVERTY:2	0.00309544	0.00107438	0.00090959	0.00528129	Axis_47
POV	3.95343	0.00993105	POVERTY:3	0.00393968	0.00119869	0.00150092	0.00637844	Axis_47
POV	3.95343	0.00993105	POVERTY:4	0.00282915	0.001004	0.000786506	0.0048718	Axis_47
POV	3.95343	0.00993105	POVERTY:99	0.00196454	0.00158969	-0.00126972	0.00519879	Axis_47
RES	0.726193	0.400262	takes rx for inhaled respiratory:0	0	0	0	0	Axis_47
RES	0.726193	0.400262	takes rx for inhaled respiratory:1	-0.0048994	0.00574932	-0.0165965	0.00679769	Axis_47
Rac	1.17564	0.339468	Race/Ethnicity - Recode:1	-0.000415269	0.00123044	-0.00291862	0.00208808	Axis_47
Rac	1.17564	0.339468	Race/Ethnicity - Recode:2	-0.00152956	0.00137634	-0.00432974	0.00127062	Axis_47
Rac	1.17564	0.339468	Race/Ethnicity - Recode:3	0	0	0	0	Axis_47
Rac	1.17564	0.339468	Race/Ethnicity - Recode:4	-0.00172132	0.000987427	-0.00373025	0.000287615	Axis_47
Rac	1.17564	0.339468	Race/Ethnicity - Recode:5	-0.000349926	0.00152832	-0.00345931	0.00275946	Axis_47
dia	3.01614	0.0917674	diabetes based on 2 lab variables and 3 diq questions:0	0	0	0	0	Axis_47
dia	3.01614	0.0917674	diabetes based on 2 lab variables and 3 diq questions:1	-0.00264355	0.00152217	-0.00574042	0.000453319	Axis_47
ABI	0.1374	0.713249	takes rx for antibiotic:0	0	0	0	0	Axis_48
ABI	0.1374	0.713249	takes rx for antibiotic:1	-0.000474266	0.00127947	-0.00307736	0.00212883	Axis_48
AGE	1.81092	0.150228	SPL5AGE3	2.47332e-06	1.93126e-06	-1.45585e-06	6.40249e-06	Axis_48
AGE	1.81092	0.150228	AGE	-0.000358751	0.000231447	-0.000829634	0.000112133	Axis_48
AGE	1.81092	0.150228	SPL5AGE1	8.00419e-07	6.20925e-07	-4.62863e-07	2.0637e-06	Axis_48
AGE	1.81092	0.150228	SPL5AGE2	-1.91865e-06	1.56292e-06	-5.09843e-06	1.26112e-06	Axis_48
ALC	2.22319	0.0654075	ALC_DK:0	0	0	0	0	Axis_48
ALC	2.22319	0.0654075	ALC_DK:1	0.0025813	0.00203098	-0.00155076	0.00671336	Axis_48
ALC	2.22319	0.0654075	ALC_DK:2	0.00317215	0.00155861	1.12775e-06	0.00634317	Axis_48
ALC	2.22319	0.0654075	ALC_DK:3	0.00145993	0.0021182	-0.00284959	0.00576944	Axis_48
ALC	2.22319	0.0654075	ALC_DK:4	3.40435e-05	0.00220877	-0.00445972	0.00452781	Axis_48
ALC	2.22319	0.0654075	ALC_DK:5	0.000206472	0.00172835	-0.00330987	0.00372282	Axis_48
ALC	2.22319	0.0654075	ALC_DK:99	0.00466745	0.00244644	-0.000309873	0.00964477	Axis_48
ALI	0.410565	0.526108	takes rx for antihyperlipidemic:0	0	0	0	0	Axis_48
ALI	0.410565	0.526108	takes rx for antihyperlipidemic:1	-0.00109816	0.00171385	-0.00458502	0.00238871	Axis_48
BMI	0.2882	0.883525	BMI2:1	0.00190896	0.00245039	-0.0030764	0.00689431	Axis_48
BMI	0.2882	0.883525	BMI2:2	0	0	0	0	Axis_48
BMI	0.2882	0.883525	BMI2:3	-0.000135157	0.00102644	-0.00222345	0.00195314	Axis_48
BMI	0.2882	0.883525	BMI2:4	-0.000445111	0.0010491	-0.00257952	0.0016893	Axis_48
BMI	0.2882	0.883525	BMI2:5	0.000250005	0.00133051	-0.00245693	0.00295694	Axis_48
EDU	0.250379	0.779972	EDUCAT2:1	0	0	0	0	Axis_48
EDU	0.250379	0.779972	EDUCAT2:2	0.00049624	0.00128112	-0.00211023	0.00310271	Axis_48
EDU	0.250379	0.779972	EDUCAT2:3	0.000962425	0.00141349	-0.00191334	0.00383819	Axis_48
GEN	0.627138	0.434063	GENDER:0	0.000719501	0.000908551	-0.00112896	0.00256796	Axis_48
GEN	0.627138	0.434063	GENDER:1	0	0	0	0	Axis_48
GER	4.21063	0.0481745	takes rx for GERD:0	0	0	0	0	Axis_48
GER	4.21063	0.0481745	takes rx for GERD:1	0.00258923	0.00126182	2.20406e-05	0.00515642	Axis_48
HBP	1.22844	0.275724	LABHYPERTENSION:0	0	0	0	0	Axis_48
HBP	1.22844	0.275724	LABHYPERTENSION:1	0.00136178	0.00122866	-0.00113794	0.00386151	Axis_48
MAR	4.67574	0.0162986	MARITAL2:1	0	0	0	0	Axis_48
MAR	4.67574	0.0162986	MARITAL2:2	0.0010566	0.00111897	-0.00121996	0.00333316	Axis_48
MAR	4.67574	0.0162986	MARITAL2:3	-0.00200756	0.0015623	-0.00518609	0.00117097	Axis_48
NSM	1.2555	0.298188	NSMOKING2:1	0	0	0	0	Axis_48
NSM	1.2555	0.298188	NSMOKING2:2	-0.00143523	0.000926085	-0.00331936	0.000448905	Axis_48
NSM	1.2555	0.298188	NSMOKING2:3	-0.000552371	0.00088505	-0.00235302	0.00124828	Axis_48
PER	0.685062	0.662896	PERIO_ALL2:1	0	0	0	0	Axis_48
PER	0.685062	0.662896	PERIO_ALL2:2	0.000581415	0.00194624	-0.00337824	0.00454107	Axis_48
PER	0.685062	0.662896	PERIO_ALL2:3	0.000974183	0.00125141	-0.00157183	0.0035202	Axis_48
PER	0.685062	0.662896	PERIO_ALL2:4	0.00113784	0.00117665	-0.00125608	0.00353175	Axis_48
PER	0.685062	0.662896	PERIO_ALL2:77	0.00182382	0.00226001	-0.00277421	0.00642184	Axis_48
PER	0.685062	0.662896	PERIO_ALL2:88	-0.00283706	0.00283656	-0.00860808	0.00293397	Axis_48
PER	0.685062	0.662896	PERIO_ALL2:99	-0.000950414	0.00147225	-0.00394573	0.0020449	Axis_48
POV	1.66899	0.180653	POVERTY:1	0	0	0	0	Axis_48
POV	1.66899	0.180653	POVERTY:2	-0.000818687	0.00120304	-0.00326628	0.00162891	Axis_48
POV	1.66899	0.180653	POVERTY:3	-0.000427434	0.00115253	-0.00277228	0.00191741	Axis_48
POV	1.66899	0.180653	POVERTY:4	-0.00235967	0.00112265	-0.00464371	-7.56319e-05	Axis_48
POV	1.66899	0.180653	POVERTY:99	0.00069806	0.00126078	-0.00186702	0.00326314	Axis_48
RES	0.855566	0.361697	takes rx for inhaled respiratory:0	0	0	0	0	Axis_48
RES	0.855566	0.361697	takes rx for inhaled respiratory:1	0.00458475	0.00495666	-0.00549965	0.0146691	Axis_48
Rac	2.56622	0.0563309	Race/Ethnicity - Recode:1	-0.000195176	0.000881536	-0.00198867	0.00159832	Axis_48
Rac	2.56622	0.0563309	Race/Ethnicity - Recode:2	-0.00118332	0.00176974	-0.00478389	0.00241725	Axis_48
Rac	2.56622	0.0563309	Race/Ethnicity - Recode:3	0	0	0	0	Axis_48
Rac	2.56622	0.0563309	Race/Ethnicity - Recode:4	-0.00259832	0.000968486	-0.00456872	-0.000627921	Axis_48
Rac	2.56622	0.0563309	Race/Ethnicity - Recode:5	-0.00150276	0.00114767	-0.00383772	0.000832197	Axis_48
dia	0.131598	0.719094	diabetes based on 2 lab variables and 3 diq questions:0	0	0	0	0	Axis_48
dia	0.131598	0.719094	diabetes based on 2 lab variables and 3 diq questions:1	-0.000492341	0.00135719	-0.00325357	0.00226889	Axis_48
ABI	0.0108325	0.917736	takes rx for antibiotic:0	0	0	0	0	Axis_49
ABI	0.0108325	0.917736	takes rx for antibiotic:1	0.000228753	0.00219787	-0.00424285	0.00470035	Axis_49
AGE	2.99934	0.0323765	SPL5AGE3	-2.53387e-06	1.77275e-06	-6.14055e-06	1.07281e-06	Axis_49
AGE	2.99934	0.0323765	AGE	-0.000135643	0.000205609	-0.000553958	0.000282672	Axis_49
AGE	2.99934	0.0323765	SPL5AGE1	-3.34084e-07	5.44341e-07	-1.44155e-06	7.73385e-07	Axis_49
AGE	2.99934	0.0323765	SPL5AGE2	1.26872e-06	1.37085e-06	-1.5203e-06	4.05774e-06	Axis_49
ALC	0.843806	0.545515	ALC_DK:0	0	0	0	0	Axis_49
ALC	0.843806	0.545515	ALC_DK:1	6.73119e-05	0.00121149	-0.00239747	0.0025321	Axis_49
ALC	0.843806	0.545515	ALC_DK:2	-2.18584e-05	0.0013367	-0.00274139	0.00269767	Axis_49
ALC	0.843806	0.545515	ALC_DK:3	-0.000203896	0.00131141	-0.00287197	0.00246418	Axis_49
ALC	0.843806	0.545515	ALC_DK:4	0.000641275	0.00145763	-0.0023243	0.00360685	Axis_49
ALC	0.843806	0.545515	ALC_DK:5	0.00109563	0.00174178	-0.00244804	0.0046393	Axis_49
ALC	0.843806	0.545515	ALC_DK:99	-0.00190591	0.00161552	-0.00519271	0.0013809	Axis_49
ALI	0.0038486	0.950908	takes rx for antihyperlipidemic:0	0	0	0	0	Axis_49
ALI	0.0038486	0.950908	takes rx for antihyperlipidemic:1	7.06218e-05	0.00113838	-0.00224543	0.00238667	Axis_49
BMI	1.07066	0.386651	BMI2:1	-0.00471292	0.00262302	-0.0100495	0.00062366	Axis_49
BMI	1.07066	0.386651	BMI2:2	0	0	0	0	Axis_49
BMI	1.07066	0.386651	BMI2:3	0.00065146	0.000894043	-0.00116749	0.0024704	Axis_49
BMI	1.07066	0.386651	BMI2:4	0.000711169	0.00107674	-0.00147949	0.00290182	Axis_49
BMI	1.07066	0.386651	BMI2:5	0.00206934	0.00143915	-0.000858637	0.00499732	Axis_49
EDU	0.692654	0.507372	EDUCAT2:1	0	0	0	0	Axis_49
EDU	0.692654	0.507372	EDUCAT2:2	0.0011848	0.00106479	-0.000981529	0.00335112	Axis_49
EDU	0.692654	0.507372	EDUCAT2:3	0.000958507	0.000908418	-0.000889682	0.0028067	Axis_49
GEN	0.0868533	0.770062	GENDER:0	0.000250711	0.000850707	-0.00148007	0.00198149	Axis_49
GEN	0.0868533	0.770062	GENDER:1	0	0	0	0	Axis_49
GER	1.02989	0.317567	takes rx for GERD:0	0	0	0	0	Axis_49
GER	1.02989	0.317567	takes rx for GERD:1	-0.00147372	0.00145218	-0.00442821	0.00148076	Axis_49
HBP	0.477056	0.494589	LABHYPERTENSION:0	0	0	0	0	Axis_49
HBP	0.477056	0.494589	LABHYPERTENSION:1	-0.000689957	0.000998936	-0.00272231	0.00134239	Axis_49
MAR	1.54205	0.228964	MARITAL2:1	0	0	0	0	Axis_49
MAR	1.54205	0.228964	MARITAL2:2	-0.00137188	0.000790716	-0.0029806	0.000236844	Axis_49
MAR	1.54205	0.228964	MARITAL2:3	-0.00145621	0.0012388	-0.00397657	0.00106416	Axis_49
NSM	1.08386	0.350027	NSMOKING2:1	0	0	0	0	Axis_49
NSM	1.08386	0.350027	NSMOKING2:2	0.00105231	0.000985403	-0.000952508	0.00305713	Axis_49
NSM	1.08386	0.350027	NSMOKING2:3	0.00102038	0.000886458	-0.000783131	0.00282389	Axis_49
PER	3.18276	0.0141421	PERIO_ALL2:1	0	0	0	0	Axis_49
PER	3.18276	0.0141421	PERIO_ALL2:2	0.00109982	0.00184378	-0.00265139	0.00485103	Axis_49
PER	3.18276	0.0141421	PERIO_ALL2:3	-0.00149908	0.00134135	-0.00422807	0.00122992	Axis_49
PER	3.18276	0.0141421	PERIO_ALL2:4	-0.000728834	0.00142614	-0.00363034	0.00217267	Axis_49
PER	3.18276	0.0141421	PERIO_ALL2:77	-0.00597229	0.00194021	-0.00991968	-0.0020249	Axis_49
PER	3.18276	0.0141421	PERIO_ALL2:88	-0.00384911	0.00243171	-0.00879647	0.00109825	Axis_49
PER	3.18276	0.0141421	PERIO_ALL2:99	-0.00164984	0.0017773	-0.00526578	0.00196611	Axis_49
POV	0.595283	0.668528	POVERTY:1	0	0	0	0	Axis_49
POV	0.595283	0.668528	POVERTY:2	-0.000189173	0.000940221	-0.00210207	0.00172372	Axis_49
POV	0.595283	0.668528	POVERTY:3	-0.00113458	0.00125257	-0.00368296	0.00141379	Axis_49
POV	0.595283	0.668528	POVERTY:4	-0.000149427	0.0011744	-0.00253876	0.00223991	Axis_49
POV	0.595283	0.668528	POVERTY:99	-0.00228818	0.00197401	-0.00630433	0.00172797	Axis_49
RES	0.818304	0.372233	takes rx for inhaled respiratory:0	0	0	0	0	Axis_49
RES	0.818304	0.372233	takes rx for inhaled respiratory:1	0.00376918	0.00416667	-0.00470798	0.0122463	Axis_49
Rac	1.1463	0.35212	Race/Ethnicity - Recode:1	-0.00030669	0.00110165	-0.00254801	0.00193463	Axis_49
Rac	1.1463	0.35212	Race/Ethnicity - Recode:2	-0.000653415	0.000986988	-0.00266146	0.00135463	Axis_49
Rac	1.1463	0.35212	Race/Ethnicity - Recode:3	0	0	0	0	Axis_49
Rac	1.1463	0.35212	Race/Ethnicity - Recode:4	0.00121749	0.000825258	-0.000461516	0.00289649	Axis_49
Rac	1.1463	0.35212	Race/Ethnicity - Recode:5	0.00057233	0.00141982	-0.00231631	0.00346097	Axis_49
dia	1.79483	0.189492	diabetes based on 2 lab variables and 3 diq questions:0	0	0	0	0	Axis_49
dia	1.79483	0.189492	diabetes based on 2 lab variables and 3 diq questions:1	-0.00200958	0.00150001	-0.00506137	0.00104221	Axis_49
ABI	0.00218732	0.962979	takes rx for antibiotic:0	0	0	0	0	Axis_50
ABI	0.00218732	0.962979	takes rx for antibiotic:1	-0.000108084	0.00231103	-0.0048099	0.00459373	Axis_50
AGE	2.37059	0.0725361	SPL5AGE3	-1.36761e-06	1.76451e-06	-4.95753e-06	2.22231e-06	Axis_50
AGE	2.37059	0.0725361	AGE	4.32984e-05	0.000222387	-0.000409152	0.000495749	Axis_50
AGE	2.37059	0.0725361	SPL5AGE1	-6.83621e-08	6.74068e-07	-1.43976e-06	1.30304e-06	Axis_50
AGE	2.37059	0.0725361	SPL5AGE2	3.7819e-07	1.62184e-06	-2.92147e-06	3.67785e-06	Axis_50
ALC	1.73613	0.143543	ALC_DK:0	0	0	0	0	Axis_50
ALC	1.73613	0.143543	ALC_DK:1	0.00239016	0.00130991	-0.00027487	0.0050552	Axis_50
ALC	1.73613	0.143543	ALC_DK:2	-0.000563269	0.0012296	-0.0030649	0.00193836	Axis_50
ALC	1.73613	0.143543	ALC_DK:3	0.000988761	0.00112085	-0.00129163	0.00326915	Axis_50
ALC	1.73613	0.143543	ALC_DK:4	-0.00265197	0.00171237	-0.00613582	0.000831869	Axis_50
ALC	1.73613	0.143543	ALC_DK:5	-0.000523854	0.00171673	-0.00401657	0.00296886	Axis_50
ALC	1.73613	0.143543	ALC_DK:99	-0.000170307	0.00147673	-0.00317473	0.00283412	Axis_50
ALI	0.327451	0.571042	takes rx for antihyperlipidemic:0	0	0	0	0	Axis_50
ALI	0.327451	0.571042	takes rx for antihyperlipidemic:1	-0.000790417	0.00138128	-0.00360066	0.00201983	Axis_50
BMI	0.372807	0.826304	BMI2:1	0.00102007	0.00320245	-0.00549535	0.0075355	Axis_50
BMI	0.372807	0.826304	BMI2:2	0	0	0	0	Axis_50
BMI	0.372807	0.826304	BMI2:3	0.000840877	0.000767751	-0.000721125	0.00240288	Axis_50
BMI	0.372807	0.826304	BMI2:4	0.00083693	0.00142329	-0.00205878	0.00373265	Axis_50
BMI	0.372807	0.826304	BMI2:5	0.00111791	0.001187	-0.00129706	0.00353288	Axis_50
EDU	0.367072	0.695553	EDUCAT2:1	0	0	0	0	Axis_50
EDU	0.367072	0.695553	EDUCAT2:2	0.000400735	0.00105887	-0.00175355	0.00255502	Axis_50
EDU	0.367072	0.695553	EDUCAT2:3	-0.000390012	0.000955713	-0.00233443	0.0015544	Axis_50
GEN	0.121555	0.729569	GENDER:0	-0.000269696	0.000773549	-0.00184349	0.0013041	Axis_50
GEN	0.121555	0.729569	GENDER:1	0	0	0	0	Axis_50
GER	0.35606	0.554775	takes rx for GERD:0	0	0	0	0	Axis_50
GER	0.35606	0.554775	takes rx for GERD:1	-0.000826764	0.00138554	-0.00364567	0.00199214	Axis_50
HBP	0.31057	0.581091	LABHYPERTENSION:0	0	0	0	0	Axis_50
HBP	0.31057	0.581091	LABHYPERTENSION:1	-0.000357246	0.000641043	-0.00166146	0.000946966	Axis_50
MAR	2.77676	0.0768111	MARITAL2:1	0	0	0	0	Axis_50
MAR	2.77676	0.0768111	MARITAL2:2	0.00208161	0.000929659	0.00019021	0.00397302	Axis_50
MAR	2.77676	0.0768111	MARITAL2:3	0.00223371	0.00121541	-0.00023905	0.00470647	Axis_50
NSM	1.4361	0.252333	NSMOKING2:1	0	0	0	0	Axis_50
NSM	1.4361	0.252333	NSMOKING2:2	-0.000420353	0.00110484	-0.00266817	0.00182746	Axis_50
NSM	1.4361	0.252333	NSMOKING2:3	-0.00139476	0.00086532	-0.00315527	0.000365745	Axis_50
PER	3.71225	0.00626062	PERIO_ALL2:1	0	0	0	0	Axis_50
PER	3.71225	0.00626062	PERIO_ALL2:2	0.00230204	0.00224243	-0.00226022	0.0068643	Axis_50
PER	3.71225	0.00626062	PERIO_ALL2:3	-0.00156882	0.00108071	-0.00376754	0.000629906	Axis_50
PER	3.71225	0.00626062	PERIO_ALL2:4	-0.00203352	0.00133257	-0.00474465	0.000677616	Axis_50
PER	3.71225	0.00626062	PERIO_ALL2:77	0.0015138	0.0016502	-0.00184355	0.00487115	Axis_50
PER	3.71225	0.00626062	PERIO_ALL2:88	0.00822206	0.00243032	0.00327754	0.0131666	Axis_50
PER	3.71225	0.00626062	PERIO_ALL2:99	-0.00134411	0.00151142	-0.00441911	0.00173089	Axis_50
POV	0.584883	0.675781	POVERTY:1	0	0	0	0	Axis_50
POV	0.584883	0.675781	POVERTY:2	-0.000326676	0.000974263	-0.00230883	0.00165548	Axis_50
POV	0.584883	0.675781	POVERTY:3	-0.000476293	0.00144614	-0.00341849	0.00246591	Axis_50
POV	0.584883	0.675781	POVERTY:4	0.000320282	0.00102901	-0.00177325	0.00241382	Axis_50
POV	0.584883	0.675781	POVERTY:99	-0.00155586	0.00125181	-0.0041027	0.000990972	Axis_50
RES	0.799233	0.377797	takes rx for inhaled respiratory:0	0	0	0	0	Axis_50
RES	0.799233	0.377797	takes rx for inhaled respiratory:1	-0.0044252	0.0049499	-0.0144958	0.00564544	Axis_50
Rac	4.51342	0.00510221	Race/Ethnicity - Recode:1	0.000183758	0.0013126	-0.00248674	0.00285426	Axis_50
Rac	4.51342	0.00510221	Race/Ethnicity - Recode:2	-0.00234514	0.0012588	-0.00490619	0.000215917	Axis_50
Rac	4.51342	0.00510221	Race/Ethnicity - Recode:3	0	0	0	0	Axis_50
Rac	4.51342	0.00510221	Race/Ethnicity - Recode:4	-0.00271762	0.000696994	-0.00413567	-0.00129958	Axis_50
Rac	4.51342	0.00510221	Race/Ethnicity - Recode:5	-0.00139444	0.000978605	-0.00338543	0.000596549	Axis_50
dia	0.117808	0.733602	diabetes based on 2 lab variables and 3 diq questions:0	0	0	0	0	Axis_50
dia	0.117808	0.733602	diabetes based on 2 lab variables and 3 diq questions:1	0.000446018	0.00129947	-0.00219777	0.00308981	Axis_50
ABI	5.02988	0.0317494	takes rx for antibiotic:0	0	0	0	0	Axis_51
ABI	5.02988	0.0317494	takes rx for antibiotic:1	0.00461448	0.00205752	0.000428424	0.00880054	Axis_51
AGE	0.641342	0.636804	SPL5AGE3	3.19472e-07	1.77528e-06	-3.29237e-06	3.93131e-06	Axis_51
AGE	0.641342	0.636804	AGE	-0.000153437	0.000227434	-0.000616156	0.000309282	Axis_51
AGE	0.641342	0.636804	SPL5AGE1	2.01071e-07	5.59214e-07	-9.36659e-07	1.3388e-06	Axis_51
AGE	0.641342	0.636804	SPL5AGE2	-3.37497e-07	1.38411e-06	-3.15348e-06	2.47849e-06	Axis_51
ALC	1.2596	0.302518	ALC_DK:0	0	0	0	0	Axis_51
ALC	1.2596	0.302518	ALC_DK:1	-0.000799208	0.00149221	-0.00383513	0.00223672	Axis_51
ALC	1.2596	0.302518	ALC_DK:2	-0.00117914	0.00136768	-0.00396171	0.00160343	Axis_51
ALC	1.2596	0.302518	ALC_DK:3	-0.001376	0.00155596	-0.00454162	0.00178962	Axis_51
ALC	1.2596	0.302518	ALC_DK:4	-0.00352794	0.00142853	-0.00643431	-0.00062158	Axis_51
ALC	1.2596	0.302518	ALC_DK:5	-0.000644498	0.00190818	-0.00452672	0.00323772	Axis_51
ALC	1.2596	0.302518	ALC_DK:99	-0.000503167	0.00146625	-0.00348628	0.00247995	Axis_51
ALI	0.0233963	0.879362	takes rx for antihyperlipidemic:0	0	0	0	0	Axis_51
ALI	0.0233963	0.879362	takes rx for antihyperlipidemic:1	-0.000236125	0.00154372	-0.00337684	0.00290459	Axis_51
BMI	1.86004	0.140923	BMI2:1	-0.0020577	0.00249417	-0.00713212	0.00301672	Axis_51
BMI	1.86004	0.140923	BMI2:2	0	0	0	0	Axis_51
BMI	1.86004	0.140923	BMI2:3	-0.0014971	0.000978841	-0.00348856	0.00049437	Axis_51
BMI	1.86004	0.140923	BMI2:4	0.00125265	0.00111369	-0.00101317	0.00351846	Axis_51
BMI	1.86004	0.140923	BMI2:5	-0.000380846	0.00117488	-0.00277115	0.00200946	Axis_51
EDU	0.631488	0.538104	EDUCAT2:1	0	0	0	0	Axis_51
EDU	0.631488	0.538104	EDUCAT2:2	0.000641825	0.000919932	-0.00122979	0.00251344	Axis_51
EDU	0.631488	0.538104	EDUCAT2:3	0.00108988	0.000971666	-0.000886988	0.00306675	Axis_51
GEN	0.196694	0.660297	GENDER:0	0.000313462	0.000706788	-0.00112451	0.00175143	Axis_51
GEN	0.196694	0.660297	GENDER:1	0	0	0	0	Axis_51
GER	0.233317	0.632264	takes rx for GERD:0	0	0	0	0	Axis_51
GER	0.233317	0.632264	takes rx for GERD:1	0.000647269	0.00134002	-0.00207902	0.00337356	Axis_51
HBP	0.713518	0.404361	LABHYPERTENSION:0	0	0	0	0	Axis_51
HBP	0.713518	0.404361	LABHYPERTENSION:1	0.000545463	0.000645748	-0.000768321	0.00185925	Axis_51
MAR	3.38352	0.0460623	MARITAL2:1	0	0	0	0	Axis_51
MAR	3.38352	0.0460623	MARITAL2:2	-0.000834649	0.000930162	-0.00272708	0.00105778	Axis_51
MAR	3.38352	0.0460623	MARITAL2:3	-0.00303436	0.00138676	-0.00585575	-0.000212973	Axis_51
NSM	0.247523	0.782169	NSMOKING2:1	0	0	0	0	Axis_51
NSM	0.247523	0.782169	NSMOKING2:2	-0.000833653	0.00124481	-0.00336624	0.00169893	Axis_51
NSM	0.247523	0.782169	NSMOKING2:3	-0.000430256	0.00119061	-0.00285258	0.00199207	Axis_51
PER	1.48371	0.214203	PERIO_ALL2:1	0	0	0	0	Axis_51
PER	1.48371	0.214203	PERIO_ALL2:2	-4.52866e-05	0.0019001	-0.00391107	0.0038205	Axis_51
PER	1.48371	0.214203	PERIO_ALL2:3	0.00223414	0.00108553	2.56124e-05	0.00444267	Axis_51
PER	1.48371	0.214203	PERIO_ALL2:4	0.00186621	0.00162743	-0.00144481	0.00517724	Axis_51
PER	1.48371	0.214203	PERIO_ALL2:77	-0.00228971	0.00189947	-0.00615422	0.00157479	Axis_51
PER	1.48371	0.214203	PERIO_ALL2:88	0.000291715	0.00386812	-0.00757804	0.00816147	Axis_51
PER	1.48371	0.214203	PERIO_ALL2:99	0.00265145	0.00184705	-0.00110641	0.00640931	Axis_51
POV	0.402972	0.805092	POVERTY:1	0	0	0	0	Axis_51
POV	0.402972	0.805092	POVERTY:2	0.000557184	0.00110965	-0.00170041	0.00281478	Axis_51
POV	0.402972	0.805092	POVERTY:3	0.000645941	0.00145725	-0.00231887	0.00361075	Axis_51
POV	0.402972	0.805092	POVERTY:4	-0.000196505	0.0010322	-0.00229653	0.00190352	Axis_51
POV	0.402972	0.805092	POVERTY:99	-0.00118069	0.00164554	-0.00452857	0.0021672	Axis_51
RES	0.727966	0.399694	takes rx for inhaled respiratory:0	0	0	0	0	Axis_51
RES	0.727966	0.399694	takes rx for inhaled respiratory:1	0.00299524	0.00351056	-0.00414704	0.0101375	Axis_51
Rac	4.5598	0.00483294	Race/Ethnicity - Recode:1	0.00258221	0.000804471	0.000945501	0.00421892	Axis_51
Rac	4.5598	0.00483294	Race/Ethnicity - Recode:2	0.000286621	0.00117635	-0.00210668	0.00267992	Axis_51
Rac	4.5598	0.00483294	Race/Ethnicity - Recode:3	0	0	0	0	Axis_51
Rac	4.5598	0.00483294	Race/Ethnicity - Recode:4	-0.00117922	0.000758516	-0.00272244	0.000363988	Axis_51
Rac	4.5598	0.00483294	Race/Ethnicity - Recode:5	-0.000255218	0.00135712	-0.00301629	0.00250585	Axis_51
dia	0.532245	0.470812	diabetes based on 2 lab variables and 3 diq questions:0	0	0	0	0	Axis_51
dia	0.532245	0.470812	diabetes based on 2 lab variables and 3 diq questions:1	0.000990205	0.00135728	-0.0017712	0.00375161	Axis_51
ABI	1.33907	0.255506	takes rx for antibiotic:0	0	0	0	0	Axis_52
ABI	1.33907	0.255506	takes rx for antibiotic:1	0.00191569	0.00165548	-0.00145241	0.00528378	Axis_52
AGE	0.290625	0.881952	SPL5AGE3	9.23988e-07	1.59226e-06	-2.31548e-06	4.16346e-06	Axis_52
AGE	0.290625	0.881952	AGE	5.31749e-05	0.000189722	-0.000332817	0.000439167	Axis_52
AGE	0.290625	0.881952	SPL5AGE1	1.7797e-07	4.70748e-07	-7.79774e-07	1.13571e-06	Axis_52
AGE	0.290625	0.881952	SPL5AGE2	-5.97427e-07	1.1669e-06	-2.97151e-06	1.77666e-06	Axis_52
ALC	2.42278	0.0473779	ALC_DK:0	0	0	0	0	Axis_52
ALC	2.42278	0.0473779	ALC_DK:1	0.00261529	0.00108693	0.000403912	0.00482667	Axis_52
ALC	2.42278	0.0473779	ALC_DK:2	-0.000457055	0.000973862	-0.00243839	0.00152428	Axis_52
ALC	2.42278	0.0473779	ALC_DK:3	0.000469347	0.00106388	-0.00169513	0.00263383	Axis_52
ALC	2.42278	0.0473779	ALC_DK:4	-0.00137649	0.00195049	-0.00534479	0.00259181	Axis_52
ALC	2.42278	0.0473779	ALC_DK:5	-0.00103484	0.00128423	-0.00364763	0.00157795	Axis_52
ALC	2.42278	0.0473779	ALC_DK:99	-0.00109993	0.00137088	-0.003889	0.00168913	Axis_52
ALI	3.26437	0.0799264	takes rx for antihyperlipidemic:0	0	0	0	0	Axis_52
ALI	3.26437	0.0799264	takes rx for antihyperlipidemic:1	-0.00239288	0.00132441	-0.00508741	0.000301645	Axis_52
BMI	0.997519	0.422759	BMI2:1	-0.00175934	0.00210424	-0.00604044	0.00252177	Axis_52
BMI	0.997519	0.422759	BMI2:2	0	0	0	0	Axis_52
BMI	0.997519	0.422759	BMI2:3	-0.00105629	0.00109768	-0.00328955	0.00117696	Axis_52
BMI	0.997519	0.422759	BMI2:4	-0.00166581	0.00109067	-0.00388478	0.000553172	Axis_52
BMI	0.997519	0.422759	BMI2:5	-0.00156875	0.00125437	-0.00412079	0.000983285	Axis_52
EDU	1.51709	0.234254	EDUCAT2:1	0	0	0	0	Axis_52
EDU	1.51709	0.234254	EDUCAT2:2	0.00116416	0.00094167	-0.000751679	0.00308	Axis_52
EDU	1.51709	0.234254	EDUCAT2:3	0.00199567	0.00119245	-0.000430399	0.00442173	Axis_52
GEN	3.54926	0.068408	GENDER:0	0.00148141	0.000786333	-0.000118396	0.00308122	Axis_52
GEN	3.54926	0.068408	GENDER:1	0	0	0	0	Axis_52
GER	1.86818	0.180924	takes rx for GERD:0	0	0	0	0	Axis_52
GER	1.86818	0.180924	takes rx for GERD:1	0.00181447	0.00132752	-0.000886386	0.00451533	Axis_52
HBP	1.14113	0.293166	LABHYPERTENSION:0	0	0	0	0	Axis_52
HBP	1.14113	0.293166	LABHYPERTENSION:1	0.00122105	0.00114305	-0.00110451	0.00354661	Axis_52
MAR	0.27565	0.760809	MARITAL2:1	0	0	0	0	Axis_52
MAR	0.27565	0.760809	MARITAL2:2	0.000541074	0.0010082	-0.00151013	0.00259228	Axis_52
MAR	0.27565	0.760809	MARITAL2:3	0.00116106	0.00159363	-0.00208121	0.00440333	Axis_52
NSM	3.67958	0.0360939	NSMOKING2:1	0	0	0	0	Axis_52
NSM	3.67958	0.0360939	NSMOKING2:2	0.00217844	0.000924316	0.00029791	0.00405898	Axis_52
NSM	3.67958	0.0360939	NSMOKING2:3	-0.000467581	0.000889894	-0.00227808	0.00134292	Axis_52
PER	2.09067	0.081051	PERIO_ALL2:1	0	0	0	0	Axis_52
PER	2.09067	0.081051	PERIO_ALL2:2	-0.000823699	0.00182586	-0.00453844	0.00289104	Axis_52
PER	2.09067	0.081051	PERIO_ALL2:3	-0.000290694	0.00100714	-0.00233975	0.00175836	Axis_52
PER	2.09067	0.081051	PERIO_ALL2:4	0.00119923	0.00157726	-0.00200972	0.00440819	Axis_52
PER	2.09067	0.081051	PERIO_ALL2:77	0.00216824	0.00162733	-0.00114259	0.00547906	Axis_52
PER	2.09067	0.081051	PERIO_ALL2:88	-0.00774913	0.00312544	-0.0141079	-0.00139038	Axis_52
PER	2.09067	0.081051	PERIO_ALL2:99	-0.00158783	0.00129941	-0.00423149	0.00105583	Axis_52
POV	6.23547	0.000749429	POVERTY:1	0	0	0	0	Axis_52
POV	6.23547	0.000749429	POVERTY:2	-0.0024895	0.000826885	-0.00417181	-0.000807191	Axis_52
POV	6.23547	0.000749429	POVERTY:3	-0.000471283	0.00135454	-0.00322711	0.00228454	Axis_52
POV	6.23547	0.000749429	POVERTY:4	-0.000389176	0.00109103	-0.0026089	0.00183055	Axis_52
POV	6.23547	0.000749429	POVERTY:99	0.00190591	0.00141593	-0.000974821	0.00478663	Axis_52
RES	0.00325157	0.954871	takes rx for inhaled respiratory:0	0	0	0	0	Axis_52
RES	0.00325157	0.954871	takes rx for inhaled respiratory:1	-0.000348306	0.00610821	-0.0127756	0.0120789	Axis_52
Rac	2.70637	0.0470423	Race/Ethnicity - Recode:1	0.00149111	0.00115858	-0.000866044	0.00384827	Axis_52
Rac	2.70637	0.0470423	Race/Ethnicity - Recode:2	0.000180225	0.00130044	-0.00246554	0.00282599	Axis_52
Rac	2.70637	0.0470423	Race/Ethnicity - Recode:3	0	0	0	0	Axis_52
Rac	2.70637	0.0470423	Race/Ethnicity - Recode:4	-0.00140987	0.000938779	-0.00331983	0.000500095	Axis_52
Rac	2.70637	0.0470423	Race/Ethnicity - Recode:5	0.000145483	0.00147801	-0.00286154	0.00315251	Axis_52
dia	0.0354658	0.851776	diabetes based on 2 lab variables and 3 diq questions:0	0	0	0	0	Axis_52
dia	0.0354658	0.851776	diabetes based on 2 lab variables and 3 diq questions:1	-0.000264584	0.00140494	-0.00312296	0.0025938	Axis_52
ABI	1.11708	0.298224	takes rx for antibiotic:0	0	0	0	0	Axis_53
ABI	1.11708	0.298224	takes rx for antibiotic:1	-0.00225246	0.00213115	-0.00658833	0.0020834	Axis_53
AGE	1.69778	0.174028	SPL5AGE3	2.47665e-06	1.75639e-06	-1.09676e-06	6.05006e-06	Axis_53
AGE	1.69778	0.174028	AGE	0.00011222	0.000267179	-0.00043136	0.0006558	Axis_53
AGE	1.69778	0.174028	SPL5AGE1	3.00686e-07	6.12335e-07	-9.45119e-07	1.54649e-06	Axis_53
AGE	1.69778	0.174028	SPL5AGE2	-1.30425e-06	1.44938e-06	-4.25304e-06	1.64454e-06	Axis_53
ALC	2.21608	0.0661644	ALC_DK:0	0	0	0	0	Axis_53
ALC	2.21608	0.0661644	ALC_DK:1	0.00181974	0.00140379	-0.00103628	0.00467576	Axis_53
ALC	2.21608	0.0661644	ALC_DK:2	0.00235136	0.00123557	-0.000162427	0.00486514	Axis_53
ALC	2.21608	0.0661644	ALC_DK:3	0.00218759	0.00139308	-0.000646656	0.00502185	Axis_53
ALC	2.21608	0.0661644	ALC_DK:4	0.0040208	0.00183324	0.000291042	0.00775056	Axis_53
ALC	2.21608	0.0661644	ALC_DK:5	0.00204115	0.00176688	-0.00155358	0.00563589	Axis_53
ALC	2.21608	0.0661644	ALC_DK:99	-0.000539168	0.00146928	-0.00352844	0.00245011	Axis_53
ALI	0.386592	0.538369	takes rx for antihyperlipidemic:0	0	0	0	0	Axis_53
ALI	0.386592	0.538369	takes rx for antihyperlipidemic:1	-0.000567419	0.000912595	-0.00242411	0.00128927	Axis_53
BMI	2.50686	0.0608129	BMI2:1	-0.00428815	0.00282899	-0.0100438	0.00146746	Axis_53
BMI	2.50686	0.0608129	BMI2:2	0	0	0	0	Axis_53
BMI	2.50686	0.0608129	BMI2:3	-0.000563005	0.000899484	-0.00239302	0.00126701	Axis_53
BMI	2.50686	0.0608129	BMI2:4	-0.00227468	0.00110121	-0.00451511	-3.42464e-05	Axis_53
BMI	2.50686	0.0608129	BMI2:5	-0.00127527	0.00112263	-0.00355928	0.00100874	Axis_53
EDU	2.91084	0.0685101	EDUCAT2:1	0	0	0	0	Axis_53
EDU	2.91084	0.0685101	EDUCAT2:2	0.00205068	0.000865812	0.000289171	0.00381219	Axis_53
EDU	2.91084	0.0685101	EDUCAT2:3	0.000123514	0.00092034	-0.00174893	0.00199596	Axis_53
GEN	1.07102	0.30824	GENDER:0	0.000740383	0.000715414	-0.000715137	0.0021959	Axis_53
GEN	1.07102	0.30824	GENDER:1	0	0	0	0	Axis_53
GER	0.415601	0.523597	takes rx for GERD:0	0	0	0	0	Axis_53
GER	0.415601	0.523597	takes rx for GERD:1	-0.00103555	0.00160633	-0.00430366	0.00223255	Axis_53
HBP	0.528765	0.472254	LABHYPERTENSION:0	0	0	0	0	Axis_53
HBP	0.528765	0.472254	LABHYPERTENSION:1	-0.000555717	0.000764227	-0.00211055	0.000999115	Axis_53
MAR	2.40109	0.10628	MARITAL2:1	0	0	0	0	Axis_53
MAR	2.40109	0.10628	MARITAL2:2	-0.00067377	0.000992696	-0.00269342	0.00134588	Axis_53
MAR	2.40109	0.10628	MARITAL2:3	0.00109774	0.00140524	-0.00176123	0.00395672	Axis_53
NSM	3.93415	0.0293496	NSMOKING2:1	0	0	0	0	Axis_53
NSM	3.93415	0.0293496	NSMOKING2:2	0.00115412	0.00102435	-0.00092995	0.00323818	Axis_53
NSM	3.93415	0.0293496	NSMOKING2:3	-0.00165346	0.000811101	-0.00330366	-3.26584e-06	Axis_53
PER	1.68776	0.155086	PERIO_ALL2:1	0	0	0	0	Axis_53
PER	1.68776	0.155086	PERIO_ALL2:2	-0.00222949	0.0020907	-0.00648305	0.00202406	Axis_53
PER	1.68776	0.155086	PERIO_ALL2:3	-0.00130001	0.00125965	-0.00386278	0.00126277	Axis_53
PER	1.68776	0.155086	PERIO_ALL2:4	-0.000351114	0.00165004	-0.00370814	0.00300591	Axis_53
PER	1.68776	0.155086	PERIO_ALL2:77	-0.000216492	0.00218372	-0.00465931	0.00422632	Axis_53
PER	1.68776	0.155086	PERIO_ALL2:88	0.00669527	0.00327602	3.01582e-05	0.0133604	Axis_53
PER	1.68776	0.155086	PERIO_ALL2:99	-0.00313328	0.00176104	-0.00671615	0.000449595	Axis_53
POV	2.45203	0.0652783	POVERTY:1	0	0	0	0	Axis_53
POV	2.45203	0.0652783	POVERTY:2	0.000972793	0.000970218	-0.00100113	0.00294672	Axis_53
POV	2.45203	0.0652783	POVERTY:3	0.000674797	0.00166293	-0.00270846	0.00405805	Axis_53
POV	2.45203	0.0652783	POVERTY:4	-0.000620566	0.00127589	-0.00321639	0.00197525	Axis_53
POV	2.45203	0.0652783	POVERTY:99	-0.00208804	0.00124467	-0.00462035	0.000444265	Axis_53
RES	2.75789	0.10625	takes rx for inhaled respiratory:0	0	0	0	0	Axis_53
RES	2.75789	0.10625	takes rx for inhaled respiratory:1	-0.00633207	0.00381292	-0.0140895	0.00142537	Axis_53
Rac	5.42836	0.00179792	Race/Ethnicity - Recode:1	-0.00295901	0.00110728	-0.00521178	-0.000706226	Axis_53
Rac	5.42836	0.00179792	Race/Ethnicity - Recode:2	-0.00231022	0.00102859	-0.0044029	-0.000217531	Axis_53
Rac	5.42836	0.00179792	Race/Ethnicity - Recode:3	0	0	0	0	Axis_53
Rac	5.42836	0.00179792	Race/Ethnicity - Recode:4	0.00095221	0.000946819	-0.000974109	0.00287853	Axis_53
Rac	5.42836	0.00179792	Race/Ethnicity - Recode:5	3.43526e-05	0.00135093	-0.00271413	0.00278284	Axis_53
dia	0.0521145	0.820833	diabetes based on 2 lab variables and 3 diq questions:0	0	0	0	0	Axis_53
dia	0.0521145	0.820833	diabetes based on 2 lab variables and 3 diq questions:1	-0.000304257	0.00133279	-0.00301583	0.00240732	Axis_53
ABI	1.03085	0.317347	takes rx for antibiotic:0	0	0	0	0	Axis_54
ABI	1.03085	0.317347	takes rx for antibiotic:1	0.00199873	0.0019686	-0.00200641	0.00600387	Axis_54
AGE	5.57514	0.0015287	SPL5AGE3	-4.16104e-06	1.56891e-06	-7.35302e-06	-9.69058e-07	Axis_54
AGE	5.57514	0.0015287	AGE	-0.000657289	0.000261885	-0.0011901	-0.000124481	Axis_54
AGE	5.57514	0.0015287	SPL5AGE1	2.47452e-07	6.05646e-07	-9.84744e-07	1.47965e-06	Axis_54
AGE	5.57514	0.0015287	SPL5AGE2	9.06851e-07	1.40819e-06	-1.95813e-06	3.77183e-06	Axis_54
ALC	0.422754	0.858477	ALC_DK:0	0	0	0	0	Axis_54
ALC	0.422754	0.858477	ALC_DK:1	0.000399388	0.00129863	-0.0022427	0.00304147	Axis_54
ALC	0.422754	0.858477	ALC_DK:2	0.000671415	0.00105988	-0.00148493	0.00282776	Axis_54
ALC	0.422754	0.858477	ALC_DK:3	5.90626e-05	0.00124979	-0.00248365	0.00260177	Axis_54
ALC	0.422754	0.858477	ALC_DK:4	0.000670609	0.00184479	-0.00308265	0.00442387	Axis_54
ALC	0.422754	0.858477	ALC_DK:5	0.00110478	0.00215233	-0.00327418	0.00548373	Axis_54
ALC	0.422754	0.858477	ALC_DK:99	0.00176401	0.00137131	-0.00102594	0.00455395	Axis_54
ALI	1.75476	0.19438	takes rx for antihyperlipidemic:0	0	0	0	0	Axis_54
ALI	1.75476	0.19438	takes rx for antihyperlipidemic:1	0.00136139	0.00102772	-0.000729515	0.00345229	Axis_54
BMI	1.24858	0.309763	BMI2:1	-0.000278832	0.00224614	-0.00484865	0.00429098	Axis_54
BMI	1.24858	0.309763	BMI2:2	0	0	0	0	Axis_54
BMI	1.24858	0.309763	BMI2:3	-0.00037958	0.000861089	-0.00213148	0.00137232	Axis_54
BMI	1.24858	0.309763	BMI2:4	-0.00167235	0.0010755	-0.00386047	0.000515765	Axis_54
BMI	1.24858	0.309763	BMI2:5	-0.00165145	0.000944507	-0.00357306	0.000270163	Axis_54
EDU	3.33541	0.0479408	EDUCAT2:1	0	0	0	0	Axis_54
EDU	3.33541	0.0479408	EDUCAT2:2	0.00235718	0.00105864	0.000203353	0.00451101	Axis_54
EDU	3.33541	0.0479408	EDUCAT2:3	0.00214073	0.000930065	0.000248496	0.00403296	Axis_54
GEN	0.907163	0.347793	GENDER:0	-0.000865651	0.000908867	-0.00271475	0.000983453	Axis_54
GEN	0.907163	0.347793	GENDER:1	0	0	0	0	Axis_54
GER	0.89714	0.350434	takes rx for GERD:0	0	0	0	0	Axis_54
GER	0.89714	0.350434	takes rx for GERD:1	0.00149623	0.00157967	-0.00171764	0.0047101	Axis_54
HBP	0.485547	0.4908	LABHYPERTENSION:0	0	0	0	0	Axis_54
HBP	0.485547	0.4908	LABHYPERTENSION:1	0.000499139	0.000716318	-0.000958222	0.0019565	Axis_54
MAR	0.384747	0.683636	MARITAL2:1	0	0	0	0	Axis_54
MAR	0.384747	0.683636	MARITAL2:2	-0.000867774	0.00102305	-0.00294919	0.00121364	Axis_54
MAR	0.384747	0.683636	MARITAL2:3	-0.000899394	0.00130984	-0.00356429	0.0017655	Axis_54
NSM	11.6907	0.000145122	NSMOKING2:1	0	0	0	0	Axis_54
NSM	11.6907	0.000145122	NSMOKING2:2	-0.00312388	0.000753343	-0.00465656	-0.00159119	Axis_54
NSM	11.6907	0.000145122	NSMOKING2:3	0.000976744	0.000873417	-0.000800237	0.00275372	Axis_54
PER	4.15119	0.0032514	PERIO_ALL2:1	0	0	0	0	Axis_54
PER	4.15119	0.0032514	PERIO_ALL2:2	-0.00307772	0.00179025	-0.00672001	0.000564565	Axis_54
PER	4.15119	0.0032514	PERIO_ALL2:3	0.000187544	0.00116479	-0.00218224	0.00255733	Axis_54
PER	4.15119	0.0032514	PERIO_ALL2:4	0.00087237	0.00149311	-0.00216539	0.00391013	Axis_54
PER	4.15119	0.0032514	PERIO_ALL2:77	-0.00745028	0.00189884	-0.0113135	-0.00358707	Axis_54
PER	4.15119	0.0032514	PERIO_ALL2:88	-0.00572078	0.00359632	-0.0130375	0.00159598	Axis_54
PER	4.15119	0.0032514	PERIO_ALL2:99	0.000767168	0.00194496	-0.00318988	0.00472422	Axis_54
POV	1.29695	0.291389	POVERTY:1	0	0	0	0	Axis_54
POV	1.29695	0.291389	POVERTY:2	0.000881148	0.00107117	-0.00129817	0.00306047	Axis_54
POV	1.29695	0.291389	POVERTY:3	0.000681533	0.000979477	-0.00131123	0.00267429	Axis_54
POV	1.29695	0.291389	POVERTY:4	0.00157985	0.000881679	-0.00021394	0.00337364	Axis_54
POV	1.29695	0.291389	POVERTY:99	-0.0013152	0.00169968	-0.00477323	0.00214282	Axis_54
RES	5.80166	0.0217551	takes rx for inhaled respiratory:0	0	0	0	0	Axis_54
RES	5.80166	0.0217551	takes rx for inhaled respiratory:1	-0.012336	0.00512152	-0.0227558	-0.00191621	Axis_54
Rac	3.76721	0.0124506	Race/Ethnicity - Recode:1	0.00090078	0.000934626	-0.00100073	0.00280229	Axis_54
Rac	3.76721	0.0124506	Race/Ethnicity - Recode:2	0.00113896	0.00114369	-0.0011879	0.00346582	Axis_54
Rac	3.76721	0.0124506	Race/Ethnicity - Recode:3	0	0	0	0	Axis_54
Rac	3.76721	0.0124506	Race/Ethnicity - Recode:4	0.00257074	0.000674912	0.00119762	0.00394386	Axis_54
Rac	3.76721	0.0124506	Race/Ethnicity - Recode:5	-0.000368818	0.00104748	-0.00249994	0.0017623	Axis_54
dia	0.918832	0.344752	diabetes based on 2 lab variables and 3 diq questions:0	0	0	0	0	Axis_54
dia	0.918832	0.344752	diabetes based on 2 lab variables and 3 diq questions:1	-0.00105486	0.00110047	-0.00329378	0.00118406	Axis_54
ABI	0.0284579	0.867067	takes rx for antibiotic:0	0	0	0	0	Axis_55
ABI	0.0284579	0.867067	takes rx for antibiotic:1	-0.000335501	0.00198881	-0.00438176	0.00371076	Axis_55
AGE	0.809946	0.527844	SPL5AGE3	2.07941e-06	1.63273e-06	-1.24242e-06	5.40123e-06	Axis_55
AGE	0.809946	0.527844	AGE	-8.90243e-05	0.000234987	-0.000567108	0.00038906	Axis_55
AGE	0.809946	0.527844	SPL5AGE1	6.01079e-07	5.55313e-07	-5.28713e-07	1.73087e-06	Axis_55
AGE	0.809946	0.527844	SPL5AGE2	-1.57784e-06	1.33258e-06	-4.28899e-06	1.13332e-06	Axis_55
ALC	2.07183	0.08356	ALC_DK:0	0	0	0	0	Axis_55
ALC	2.07183	0.08356	ALC_DK:1	-0.000719705	0.00147235	-0.00371521	0.0022758	Axis_55
ALC	2.07183	0.08356	ALC_DK:2	0.00157299	0.00129772	-0.00106724	0.00421321	Axis_55
ALC	2.07183	0.08356	ALC_DK:3	0.00154787	0.00117708	-0.000846914	0.00394266	Axis_55
ALC	2.07183	0.08356	ALC_DK:4	-0.00114742	0.00152716	-0.00425445	0.0019596	Axis_55
ALC	2.07183	0.08356	ALC_DK:5	0.00204459	0.00155349	-0.00111601	0.00520519	Axis_55
ALC	2.07183	0.08356	ALC_DK:99	-0.00146856	0.00173554	-0.00499955	0.00206243	Axis_55
ALI	3.58032	0.067269	takes rx for antihyperlipidemic:0	0	0	0	0	Axis_55
ALI	3.58032	0.067269	takes rx for antihyperlipidemic:1	-0.00300255	0.00158683	-0.00623098	0.000225871	Axis_55
BMI	0.680598	0.610353	BMI2:1	-0.00182678	0.00227	-0.00644514	0.00279157	Axis_55
BMI	0.680598	0.610353	BMI2:2	0	0	0	0	Axis_55
BMI	0.680598	0.610353	BMI2:3	-0.000656287	0.000867482	-0.00242119	0.00110862	Axis_55
BMI	0.680598	0.610353	BMI2:4	0.000783937	0.000894107	-0.00103514	0.00260301	Axis_55
BMI	0.680598	0.610353	BMI2:5	0.000607051	0.00127346	-0.00198383	0.00319793	Axis_55
EDU	0.00690783	0.993117	EDUCAT2:1	0	0	0	0	Axis_55
EDU	0.00690783	0.993117	EDUCAT2:2	-4.02488e-05	0.000891422	-0.00185386	0.00177336	Axis_55
EDU	0.00690783	0.993117	EDUCAT2:3	-0.00010407	0.000898719	-0.00193253	0.00172439	Axis_55
GEN	0.960567	0.334175	GENDER:0	0.000699278	0.000713487	-0.000752322	0.00215088	Axis_55
GEN	0.960567	0.334175	GENDER:1	0	0	0	0	Axis_55
GER	0.88324	0.354145	takes rx for GERD:0	0	0	0	0	Axis_55
GER	0.88324	0.354145	takes rx for GERD:1	0.00121913	0.00129721	-0.00142007	0.00385833	Axis_55
HBP	2.25058	0.143072	LABHYPERTENSION:0	0	0	0	0	Axis_55
HBP	2.25058	0.143072	LABHYPERTENSION:1	-0.00119119	0.000794023	-0.00280664	0.000424263	Axis_55
MAR	2.38295	0.107977	MARITAL2:1	0	0	0	0	Axis_55
MAR	2.38295	0.107977	MARITAL2:2	0.00145412	0.00100455	-0.000589648	0.00349788	Axis_55
MAR	2.38295	0.107977	MARITAL2:3	-0.000347317	0.00153967	-0.00347979	0.00278516	Axis_55
NSM	0.378933	0.687532	NSMOKING2:1	0	0	0	0	Axis_55
NSM	0.378933	0.687532	NSMOKING2:2	-0.000515625	0.000875826	-0.00229751	0.00126626	Axis_55
NSM	0.378933	0.687532	NSMOKING2:3	-0.00045329	0.000821558	-0.00212476	0.00121818	Axis_55
PER	0.179299	0.980589	PERIO_ALL2:1	0	0	0	0	Axis_55
PER	0.179299	0.980589	PERIO_ALL2:2	-0.000911644	0.00216197	-0.00531021	0.00348693	Axis_55
PER	0.179299	0.980589	PERIO_ALL2:3	-0.000204558	0.00119796	-0.00264183	0.00223272	Axis_55
PER	0.179299	0.980589	PERIO_ALL2:4	-0.000824881	0.00148425	-0.0038446	0.00219484	Axis_55
PER	0.179299	0.980589	PERIO_ALL2:77	0.000782528	0.00203766	-0.00336312	0.00492817	Axis_55
PER	0.179299	0.980589	PERIO_ALL2:88	0.00180428	0.00224441	-0.002762	0.00637056	Axis_55
PER	0.179299	0.980589	PERIO_ALL2:99	-5.86415e-05	0.00186904	-0.00386124	0.00374395	Axis_55
POV	3.414	0.019237	POVERTY:1	0	0	0	0	Axis_55
POV	3.414	0.019237	POVERTY:2	0.00221026	0.00103308	0.000108445	0.00431208	Axis_55
POV	3.414	0.019237	POVERTY:3	-2.86763e-05	0.000968836	-0.00199979	0.00194244	Axis_55
POV	3.414	0.019237	POVERTY:4	0.000474963	0.00133257	-0.00223617	0.0031861	Axis_55
POV	3.414	0.019237	POVERTY:99	-0.00153194	0.00144968	-0.00448134	0.00141746	Axis_55
RES	3.08437	0.0883256	takes rx for inhaled respiratory:0	0	0	0	0	Axis_55
RES	3.08437	0.0883256	takes rx for inhaled respiratory:1	0.00755882	0.00430398	-0.0011977	0.0163153	Axis_55
Rac	2.4938	0.0618478	Race/Ethnicity - Recode:1	-0.000473573	0.000681683	-0.00186047	0.000913322	Axis_55
Rac	2.4938	0.0618478	Race/Ethnicity - Recode:2	0.00135216	0.000895333	-0.000469411	0.00317373	Axis_55
Rac	2.4938	0.0618478	Race/Ethnicity - Recode:3	0	0	0	0	Axis_55
Rac	2.4938	0.0618478	Race/Ethnicity - Recode:4	-0.000707742	0.000649483	-0.00202912	0.000613642	Axis_55
Rac	2.4938	0.0618478	Race/Ethnicity - Recode:5	0.00103613	0.00120775	-0.00142104	0.00349331	Axis_55
dia	0.0920916	0.76344	diabetes based on 2 lab variables and 3 diq questions:0	0	0	0	0	Axis_55
dia	0.0920916	0.76344	diabetes based on 2 lab variables and 3 diq questions:1	0.000374139	0.00123289	-0.00213419	0.00288246	Axis_55
ABI	0.171104	0.681809	takes rx for antibiotic:0	0	0	0	0	Axis_56
ABI	0.171104	0.681809	takes rx for antibiotic:1	0.000765463	0.00185052	-0.00299946	0.00453038	Axis_56
AGE	5.58621	0.00151019	SPL5AGE3	8.25198e-07	1.54278e-06	-2.31362e-06	3.96402e-06	Axis_56
AGE	5.58621	0.00151019	AGE	0.000445307	0.000188077	6.26614e-05	0.000827952	Axis_56
AGE	5.58621	0.00151019	SPL5AGE1	-8.58598e-07	4.73296e-07	-1.82153e-06	1.04331e-07	Axis_56
AGE	5.58621	0.00151019	SPL5AGE2	1.17315e-06	1.20404e-06	-1.27649e-06	3.62279e-06	Axis_56
ALC	1.71556	0.148348	ALC_DK:0	0	0	0	0	Axis_56
ALC	1.71556	0.148348	ALC_DK:1	0.00295974	0.00170419	-0.000507456	0.00642694	Axis_56
ALC	1.71556	0.148348	ALC_DK:2	0.00310518	0.0012014	0.000660908	0.00554944	Axis_56
ALC	1.71556	0.148348	ALC_DK:3	0.00155719	0.00124115	-0.00096794	0.00408232	Axis_56
ALC	1.71556	0.148348	ALC_DK:4	0.00326933	0.00188091	-0.000557416	0.00709608	Axis_56
ALC	1.71556	0.148348	ALC_DK:5	0.00142155	0.00150341	-0.00163716	0.00448025	Axis_56
ALC	1.71556	0.148348	ALC_DK:99	0.00131364	0.00128083	-0.00129222	0.0039195	Axis_56
ALI	0.0464262	0.830729	takes rx for antihyperlipidemic:0	0	0	0	0	Axis_56
ALI	0.0464262	0.830729	takes rx for antihyperlipidemic:1	-0.000300658	0.00139537	-0.00313957	0.00253825	Axis_56
BMI	1.53039	0.216133	BMI2:1	-0.004159	0.00248064	-0.00920589	0.00088789	Axis_56
BMI	1.53039	0.216133	BMI2:2	0	0	0	0	Axis_56
BMI	1.53039	0.216133	BMI2:3	0.000942634	0.000642292	-0.000364118	0.00224939	Axis_56
BMI	1.53039	0.216133	BMI2:4	0.000585101	0.000993598	-0.00143639	0.00260659	Axis_56
BMI	1.53039	0.216133	BMI2:5	0.00106331	0.00106308	-0.00109954	0.00322615	Axis_56
EDU	0.125166	0.882768	EDUCAT2:1	0	0	0	0	Axis_56
EDU	0.125166	0.882768	EDUCAT2:2	-0.000398146	0.00120602	-0.00285182	0.00205552	Axis_56
EDU	0.125166	0.882768	EDUCAT2:3	-3.65094e-05	0.00124797	-0.00257553	0.00250251	Axis_56
GEN	0.596836	0.445286	GENDER:0	-0.000674309	0.000872834	-0.0024501	0.00110148	Axis_56
GEN	0.596836	0.445286	GENDER:1	0	0	0	0	Axis_56
GER	0.108528	0.743908	takes rx for GERD:0	0	0	0	0	Axis_56
GER	0.108528	0.743908	takes rx for GERD:1	-0.000339335	0.00103005	-0.00243498	0.00175631	Axis_56
HBP	0.380116	0.541771	LABHYPERTENSION:0	0	0	0	0	Axis_56
HBP	0.380116	0.541771	LABHYPERTENSION:1	0.000431912	0.000700547	-0.000993361	0.00185719	Axis_56
MAR	0.479522	0.623326	MARITAL2:1	0	0	0	0	Axis_56
MAR	0.479522	0.623326	MARITAL2:2	0.00100038	0.0010516	-0.00113912	0.00313987	Axis_56
MAR	0.479522	0.623326	MARITAL2:3	0.000878486	0.00123848	-0.00164123	0.0033982	Axis_56
NSM	3.09831	0.0584625	NSMOKING2:1	0	0	0	0	Axis_56
NSM	3.09831	0.0584625	NSMOKING2:2	-0.0023473	0.00109781	-0.00458082	-0.000113789	Axis_56
NSM	3.09831	0.0584625	NSMOKING2:3	-0.00144276	0.0008881	-0.00324961	0.000364094	Axis_56
PER	1.14258	0.360107	PERIO_ALL2:1	0	0	0	0	Axis_56
PER	1.14258	0.360107	PERIO_ALL2:2	-0.00104135	0.0015438	-0.00418223	0.00209952	Axis_56
PER	1.14258	0.360107	PERIO_ALL2:3	-8.69586e-05	0.00125152	-0.00263319	0.00245927	Axis_56
PER	1.14258	0.360107	PERIO_ALL2:4	-0.00194608	0.00151014	-0.00501848	0.00112632	Axis_56
PER	1.14258	0.360107	PERIO_ALL2:77	0.00150877	0.00179099	-0.00213502	0.00515257	Axis_56
PER	1.14258	0.360107	PERIO_ALL2:88	0.00472611	0.00430054	-0.0040234	0.0134756	Axis_56
PER	1.14258	0.360107	PERIO_ALL2:99	-0.00124289	0.00153012	-0.00435596	0.00187017	Axis_56
POV	6.01317	0.000949798	POVERTY:1	0	0	0	0	Axis_56
POV	6.01317	0.000949798	POVERTY:2	-0.00219187	0.00138536	-0.00501041	0.000626665	Axis_56
POV	6.01317	0.000949798	POVERTY:3	-0.00113335	0.0015062	-0.00419774	0.00193103	Axis_56
POV	6.01317	0.000949798	POVERTY:4	-0.00142775	0.000888952	-0.00323634	0.000380837	Axis_56
POV	6.01317	0.000949798	POVERTY:99	0.00217899	0.00112295	-0.000105675	0.00446365	Axis_56
RES	3.00302	0.0924464	takes rx for inhaled respiratory:0	0	0	0	0	Axis_56
RES	3.00302	0.0924464	takes rx for inhaled respiratory:1	-0.00732145	0.00422491	-0.0159171	0.0012742	Axis_56
Rac	10.3301	1.54763e-05	Race/Ethnicity - Recode:1	-0.000548679	0.00079585	-0.00216785	0.00107049	Axis_56
Rac	10.3301	1.54763e-05	Race/Ethnicity - Recode:2	0.00118773	0.000966406	-0.000778435	0.0031539	Axis_56
Rac	10.3301	1.54763e-05	Race/Ethnicity - Recode:3	0	0	0	0	Axis_56
Rac	10.3301	1.54763e-05	Race/Ethnicity - Recode:4	0.00340498	0.000815467	0.0017459	0.00506406	Axis_56
Rac	10.3301	1.54763e-05	Race/Ethnicity - Recode:5	-0.000652802	0.00130585	-0.00330957	0.00200397	Axis_56
dia	1.12346	0.296871	diabetes based on 2 lab variables and 3 diq questions:0	0	0	0	0	Axis_56
dia	1.12346	0.296871	diabetes based on 2 lab variables and 3 diq questions:1	0.00160505	0.00151429	-0.0014758	0.0046859	Axis_56
ABI	0.0421248	0.838643	takes rx for antibiotic:0	0	0	0	0	Axis_57
ABI	0.0421248	0.838643	takes rx for antibiotic:1	-0.000282919	0.00137846	-0.00308741	0.00252157	Axis_57
AGE	0.729969	0.57797	SPL5AGE3	-4.991e-08	1.46109e-06	-3.02252e-06	2.9227e-06	Axis_57
AGE	0.729969	0.57797	AGE	-0.000280277	0.000215809	-0.000719343	0.000158788	Axis_57
AGE	0.729969	0.57797	SPL5AGE1	3.15746e-07	5.10263e-07	-7.22393e-07	1.35389e-06	Axis_57
AGE	0.729969	0.57797	SPL5AGE2	-4.6364e-07	1.22243e-06	-2.95068e-06	2.0234e-06	Axis_57
ALC	3.12883	0.0153877	ALC_DK:0	0	0	0	0	Axis_57
ALC	3.12883	0.0153877	ALC_DK:1	0.00134671	0.00143443	-0.00157166	0.00426507	Axis_57
ALC	3.12883	0.0153877	ALC_DK:2	0.00261301	0.00106296	0.00045041	0.00477561	Axis_57
ALC	3.12883	0.0153877	ALC_DK:3	0.00271448	0.00114664	0.000381612	0.00504734	Axis_57
ALC	3.12883	0.0153877	ALC_DK:4	0.000238853	0.00159497	-0.00300614	0.00348384	Axis_57
ALC	3.12883	0.0153877	ALC_DK:5	0.00234949	0.00194845	-0.00161466	0.00631364	Axis_57
ALC	3.12883	0.0153877	ALC_DK:99	0.000123519	0.00183112	-0.00360192	0.00384896	Axis_57
ALI	0.924436	0.343305	takes rx for antihyperlipidemic:0	0	0	0	0	Axis_57
ALI	0.924436	0.343305	takes rx for antihyperlipidemic:1	-0.00131017	0.00136266	-0.00408253	0.00146219	Axis_57
BMI	2.77953	0.0428343	BMI2:1	0.00411711	0.00358475	-0.00317612	0.0114103	Axis_57
BMI	2.77953	0.0428343	BMI2:2	0	0	0	0	Axis_57
BMI	2.77953	0.0428343	BMI2:3	0.00125637	0.00101061	-0.000799731	0.00331248	Axis_57
BMI	2.77953	0.0428343	BMI2:4	-0.00131582	0.00111227	-0.00357876	0.000947121	Axis_57
BMI	2.77953	0.0428343	BMI2:5	-0.00133457	0.00108865	-0.00354943	0.000880302	Axis_57
EDU	0.558896	0.577158	EDUCAT2:1	0	0	0	0	Axis_57
EDU	0.558896	0.577158	EDUCAT2:2	0.000426015	0.000894781	-0.00139443	0.00224646	Axis_57
EDU	0.558896	0.577158	EDUCAT2:3	0.0011121	0.00113284	-0.00119267	0.00341688	Axis_57
GEN	1.63898	0.209392	GENDER:0	0.001063	0.000830324	-0.000626304	0.00275231	Axis_57
GEN	1.63898	0.209392	GENDER:1	0	0	0	0	Axis_57
GER	0.0437401	0.835624	takes rx for GERD:0	0	0	0	0	Axis_57
GER	0.0437401	0.835624	takes rx for GERD:1	0.000213779	0.00102217	-0.00186585	0.00229341	Axis_57
HBP	1.30181	0.262096	LABHYPERTENSION:0	0	0	0	0	Axis_57
HBP	1.30181	0.262096	LABHYPERTENSION:1	0.000872467	0.000764672	-0.00068327	0.0024282	Axis_57
MAR	2.87446	0.0706636	MARITAL2:1	0	0	0	0	Axis_57
MAR	2.87446	0.0706636	MARITAL2:2	-0.00151362	0.000913018	-0.00337117	0.000343929	Axis_57
MAR	2.87446	0.0706636	MARITAL2:3	0.000158526	0.00109012	-0.00205934	0.00237639	Axis_57
NSM	0.684693	0.511265	NSMOKING2:1	0	0	0	0	Axis_57
NSM	0.684693	0.511265	NSMOKING2:2	-0.00101341	0.00098295	-0.00301323	0.000986418	Axis_57
NSM	0.684693	0.511265	NSMOKING2:3	0.000202916	0.00102859	-0.00188977	0.0022956	Axis_57
PER	4.66065	0.00155681	PERIO_ALL2:1	0	0	0	0	Axis_57
PER	4.66065	0.00155681	PERIO_ALL2:2	-0.00343921	0.00167267	-0.00684228	-3.61514e-05	Axis_57
PER	4.66065	0.00155681	PERIO_ALL2:3	-0.000177642	0.000833652	-0.00187372	0.00151844	Axis_57
PER	4.66065	0.00155681	PERIO_ALL2:4	0.00244351	0.00155274	-0.000715559	0.00560257	Axis_57
PER	4.66065	0.00155681	PERIO_ALL2:77	-0.00140894	0.00182412	-0.00512014	0.00230225	Axis_57
PER	4.66065	0.00155681	PERIO_ALL2:88	-0.00249764	0.00193312	-0.00643061	0.00143533	Axis_57
PER	4.66065	0.00155681	PERIO_ALL2:99	-0.00203901	0.00141422	-0.00491626	0.000838231	Axis_57
POV	1.40313	0.254529	POVERTY:1	0	0	0	0	Axis_57
POV	1.40313	0.254529	POVERTY:2	-0.00163781	0.00121854	-0.00411694	0.00084132	Axis_57
POV	1.40313	0.254529	POVERTY:3	-0.00216515	0.00187863	-0.00598725	0.00165695	Axis_57
POV	1.40313	0.254529	POVERTY:4	0.000216029	0.000978147	-0.00177403	0.00220608	Axis_57
POV	1.40313	0.254529	POVERTY:99	-0.0022999	0.0015441	-0.00544139	0.000841587	Axis_57
RES	3.8762	0.0574209	takes rx for inhaled respiratory:0	0	0	0	0	Axis_57
RES	3.8762	0.0574209	takes rx for inhaled respiratory:1	-0.0108497	0.00551079	-0.0220615	0.000362101	Axis_57
Rac	3.30043	0.0221623	Race/Ethnicity - Recode:1	-0.000503994	0.000892231	-0.00231925	0.00131126	Axis_57
Rac	3.30043	0.0221623	Race/Ethnicity - Recode:2	0.00161306	0.000888351	-0.000194299	0.00342043	Axis_57
Rac	3.30043	0.0221623	Race/Ethnicity - Recode:3	0	0	0	0	Axis_57
Rac	3.30043	0.0221623	Race/Ethnicity - Recode:4	0.00177985	0.000768804	0.000215706	0.003344	Axis_57
Rac	3.30043	0.0221623	Race/Ethnicity - Recode:5	0.00148631	0.0012282	-0.00101248	0.0039851	Axis_57
dia	0.146745	0.704122	diabetes based on 2 lab variables and 3 diq questions:0	0	0	0	0	Axis_57
dia	0.146745	0.704122	diabetes based on 2 lab variables and 3 diq questions:1	-0.000317696	0.000829334	-0.00200499	0.0013696	Axis_57
ABI	1.15191	0.290936	takes rx for antibiotic:0	0	0	0	0	Axis_58
ABI	1.15191	0.290936	takes rx for antibiotic:1	-0.00232287	0.00216429	-0.00672615	0.00208042	Axis_58
AGE	1.12343	0.362263	SPL5AGE3	1.05104e-06	1.9349e-06	-2.88555e-06	4.98763e-06	Axis_58
AGE	1.12343	0.362263	AGE	-0.000356528	0.000192957	-0.000749102	3.60462e-05	Axis_58
AGE	1.12343	0.362263	SPL5AGE1	6.55673e-07	6.26767e-07	-6.19495e-07	1.93084e-06	Axis_58
AGE	1.12343	0.362263	SPL5AGE2	-1.3332e-06	1.58217e-06	-4.55214e-06	1.88574e-06	Axis_58
ALC	0.379217	0.886949	ALC_DK:0	0	0	0	0	Axis_58
ALC	0.379217	0.886949	ALC_DK:1	8.01635e-05	0.00135353	-0.00267362	0.00283394	Axis_58
ALC	0.379217	0.886949	ALC_DK:2	0.000854695	0.000979075	-0.00113725	0.00284664	Axis_58
ALC	0.379217	0.886949	ALC_DK:3	0.000176117	0.00134989	-0.00257025	0.00292249	Axis_58
ALC	0.379217	0.886949	ALC_DK:4	0.000292935	0.00186247	-0.00349629	0.00408216	Axis_58
ALC	0.379217	0.886949	ALC_DK:5	0.00125131	0.00158924	-0.00198202	0.00448464	Axis_58
ALC	0.379217	0.886949	ALC_DK:99	0.000490767	0.00108785	-0.00172249	0.00270402	Axis_58
ALI	0.015801	0.90073	takes rx for antihyperlipidemic:0	0	0	0	0	Axis_58
ALI	0.015801	0.90073	takes rx for antihyperlipidemic:1	-0.000171721	0.00136609	-0.00295106	0.00260762	Axis_58
BMI	4.68705	0.00416806	BMI2:1	2.08909e-05	0.002554	-0.00517527	0.00521705	Axis_58
BMI	4.68705	0.00416806	BMI2:2	0	0	0	0	Axis_58
BMI	4.68705	0.00416806	BMI2:3	0.00121969	0.000984271	-0.000782827	0.0032222	Axis_58
BMI	4.68705	0.00416806	BMI2:4	0.00166988	0.000882632	-0.000125848	0.00346561	Axis_58
BMI	4.68705	0.00416806	BMI2:5	0.00353009	0.000890876	0.00171759	0.00534259	Axis_58
EDU	0.487332	0.618614	EDUCAT2:1	0	0	0	0	Axis_58
EDU	0.487332	0.618614	EDUCAT2:2	0.000522486	0.000744399	-0.000992004	0.00203698	Axis_58
EDU	0.487332	0.618614	EDUCAT2:3	7.59864e-07	0.00099104	-0.00201553	0.00201705	Axis_58
GEN	4.08235	0.0515103	GENDER:0	-0.0016844	0.000833661	-0.00338049	1.1699e-05	Axis_58
GEN	4.08235	0.0515103	GENDER:1	0	0	0	0	Axis_58
GER	0.0129151	0.910208	takes rx for GERD:0	0	0	0	0	Axis_58
GER	0.0129151	0.910208	takes rx for GERD:1	0.000144061	0.00126764	-0.00243497	0.00272309	Axis_58
HBP	4.15771	0.0495207	LABHYPERTENSION:0	0	0	0	0	Axis_58
HBP	4.15771	0.0495207	LABHYPERTENSION:1	0.00143371	0.000703128	3.18633e-06	0.00286423	Axis_58
MAR	2.03094	0.147291	MARITAL2:1	0	0	0	0	Axis_58
MAR	2.03094	0.147291	MARITAL2:2	0.00119932	0.000897343	-0.000626339	0.00302498	Axis_58
MAR	2.03094	0.147291	MARITAL2:3	8.13022e-05	0.00124862	-0.00245904	0.00262165	Axis_58
NSM	0.957661	0.394199	NSMOKING2:1	0	0	0	0	Axis_58
NSM	0.957661	0.394199	NSMOKING2:2	-0.000750495	0.000888243	-0.00255764	0.00105665	Axis_58
NSM	0.957661	0.394199	NSMOKING2:3	0.000791685	0.000903433	-0.00104636	0.00262973	Axis_58
PER	1.38304	0.25052	PERIO_ALL2:1	0	0	0	0	Axis_58
PER	1.38304	0.25052	PERIO_ALL2:2	-0.000778891	0.00165975	-0.00415567	0.00259789	Axis_58
PER	1.38304	0.25052	PERIO_ALL2:3	-0.00145948	0.0010213	-0.00353732	0.000618367	Axis_58
PER	1.38304	0.25052	PERIO_ALL2:4	-0.00168509	0.00162926	-0.00499984	0.00162967	Axis_58
PER	1.38304	0.25052	PERIO_ALL2:77	-0.000359456	0.0018029	-0.00402747	0.00330856	Axis_58
PER	1.38304	0.25052	PERIO_ALL2:88	0.00175182	0.00162452	-0.00155329	0.00505692	Axis_58
PER	1.38304	0.25052	PERIO_ALL2:99	-0.000546121	0.00162071	-0.00384349	0.00275125	Axis_58
POV	0.427102	0.787959	POVERTY:1	0	0	0	0	Axis_58
POV	0.427102	0.787959	POVERTY:2	0.000594886	0.000752972	-0.000937047	0.00212682	Axis_58
POV	0.427102	0.787959	POVERTY:3	0.000340426	0.00116919	-0.0020383	0.00271915	Axis_58
POV	0.427102	0.787959	POVERTY:4	0.000819787	0.000845556	-0.00090051	0.00254008	Axis_58
POV	0.427102	0.787959	POVERTY:99	0.000423377	0.00147547	-0.00257849	0.00342525	Axis_58
RES	0.266352	0.609231	takes rx for inhaled respiratory:0	0	0	0	0	Axis_58
RES	0.266352	0.609231	takes rx for inhaled respiratory:1	0.00169413	0.00328261	-0.0049844	0.00837266	Axis_58
Rac	1.6169	0.193271	Race/Ethnicity - Recode:1	-0.000136931	0.000922572	-0.00201392	0.00174006	Axis_58
Rac	1.6169	0.193271	Race/Ethnicity - Recode:2	0.000701444	0.000775692	-0.000876712	0.0022796	Axis_58
Rac	1.6169	0.193271	Race/Ethnicity - Recode:3	0	0	0	0	Axis_58
Rac	1.6169	0.193271	Race/Ethnicity - Recode:4	0.00126256	0.000724048	-0.000210532	0.00273564	Axis_58
Rac	1.6169	0.193271	Race/Ethnicity - Recode:5	0.00210674	0.0011719	-0.000277502	0.00449098	Axis_58
dia	1.56937	0.219103	diabetes based on 2 lab variables and 3 diq questions:0	0	0	0	0	Axis_58
dia	1.56937	0.219103	diabetes based on 2 lab variables and 3 diq questions:1	-0.0014168	0.00113096	-0.00371775	0.000884148	Axis_58
ABI	1.57518	0.218272	takes rx for antibiotic:0	0	0	0	0	Axis_59
ABI	1.57518	0.218272	takes rx for antibiotic:1	0.00258635	0.00206074	-0.00160625	0.00677895	Axis_59
AGE	0.924484	0.461538	SPL5AGE3	1.81522e-06	1.34755e-06	-9.26387e-07	4.55682e-06	Axis_59
AGE	0.924484	0.461538	AGE	-0.000177772	0.000215838	-0.000616899	0.000261354	Axis_59
AGE	0.924484	0.461538	SPL5AGE1	6.87378e-07	3.96919e-07	-1.20159e-07	1.49491e-06	Axis_59
AGE	0.924484	0.461538	SPL5AGE2	-1.70598e-06	9.61768e-07	-3.66271e-06	2.5075e-07	Axis_59
ALC	2.21144	0.0666634	ALC_DK:0	0	0	0	0	Axis_59
ALC	2.21144	0.0666634	ALC_DK:1	-3.33663e-06	0.00121764	-0.00248065	0.00247398	Axis_59
ALC	2.21144	0.0666634	ALC_DK:2	0.000296129	0.00128261	-0.00231336	0.00290562	Axis_59
ALC	2.21144	0.0666634	ALC_DK:3	0.000238741	0.00156697	-0.00294928	0.00342676	Axis_59
ALC	2.21144	0.0666634	ALC_DK:4	0.00176547	0.00219514	-0.00270057	0.00623152	Axis_59
ALC	2.21144	0.0666634	ALC_DK:5	0.00375331	0.00179358	0.000104242	0.00740238	Axis_59
ALC	2.21144	0.0666634	ALC_DK:99	0.00031797	0.00181444	-0.00337353	0.00400947	Axis_59
ALI	2.16104	0.15102	takes rx for antihyperlipidemic:0	0	0	0	0	Axis_59
ALI	2.16104	0.15102	takes rx for antihyperlipidemic:1	0.00223543	0.00152065	-0.000858361	0.00532922	Axis_59
BMI	0.303178	0.873731	BMI2:1	0.00102017	0.00281004	-0.0046969	0.00673723	Axis_59
BMI	0.303178	0.873731	BMI2:2	0	0	0	0	Axis_59
BMI	0.303178	0.873731	BMI2:3	0.000909183	0.00106195	-0.00125137	0.00306973	Axis_59
BMI	0.303178	0.873731	BMI2:4	-0.000142001	0.00079114	-0.00175159	0.00146758	Axis_59
BMI	0.303178	0.873731	BMI2:5	9.43058e-05	0.00134662	-0.00264542	0.00283403	Axis_59
EDU	0.733919	0.487695	EDUCAT2:1	0	0	0	0	Axis_59
EDU	0.733919	0.487695	EDUCAT2:2	0.00101197	0.00114963	-0.00132698	0.00335091	Axis_59
EDU	0.733919	0.487695	EDUCAT2:3	0.000308839	0.00115312	-0.00203721	0.00265489	Axis_59
GEN	0.0167804	0.897717	GENDER:0	0.000104232	0.000804636	-0.00153281	0.00174128	Axis_59
GEN	0.0167804	0.897717	GENDER:1	0	0	0	0	Axis_59
GER	0.223059	0.639827	takes rx for GERD:0	0	0	0	0	Axis_59
GER	0.223059	0.639827	takes rx for GERD:1	0.000589838	0.00124888	-0.00195104	0.00313071	Axis_59
HBP	3.12873	0.0861666	LABHYPERTENSION:0	0	0	0	0	Axis_59
HBP	3.12873	0.0861666	LABHYPERTENSION:1	-0.00137445	0.00077704	-0.00295535	0.000206454	Axis_59
MAR	0.727025	0.490925	MARITAL2:1	0	0	0	0	Axis_59
MAR	0.727025	0.490925	MARITAL2:2	-0.00102588	0.00112513	-0.00331497	0.00126322	Axis_59
MAR	0.727025	0.490925	MARITAL2:3	-0.00141778	0.00118491	-0.0038285	0.000992945	Axis_59
NSM	0.181543	0.834809	NSMOKING2:1	0	0	0	0	Axis_59
NSM	0.181543	0.834809	NSMOKING2:2	0.000478516	0.000871785	-0.00129514	0.00225218	Axis_59
NSM	0.181543	0.834809	NSMOKING2:3	0.000435609	0.000865726	-0.00132572	0.00219694	Axis_59
PER	0.944827	0.476839	PERIO_ALL2:1	0	0	0	0	Axis_59
PER	0.944827	0.476839	PERIO_ALL2:2	0.000577674	0.00145035	-0.00237308	0.00352842	Axis_59
PER	0.944827	0.476839	PERIO_ALL2:3	-0.00138859	0.000976243	-0.00337477	0.000597588	Axis_59
PER	0.944827	0.476839	PERIO_ALL2:4	-0.00313835	0.00137078	-0.00592722	-0.000349483	Axis_59
PER	0.944827	0.476839	PERIO_ALL2:77	-8.67585e-05	0.0020653	-0.00428863	0.00411512	Axis_59
PER	0.944827	0.476839	PERIO_ALL2:88	-0.000508875	0.00265444	-0.00590937	0.00489162	Axis_59
PER	0.944827	0.476839	PERIO_ALL2:99	-0.000866368	0.00147529	-0.00386786	0.00213512	Axis_59
POV	1.08662	0.379134	POVERTY:1	0	0	0	0	Axis_59
POV	1.08662	0.379134	POVERTY:2	0.00160136	0.000908739	-0.000247484	0.0034502	Axis_59
POV	1.08662	0.379134	POVERTY:3	0.00132527	0.00116646	-0.00104792	0.00369845	Axis_59
POV	1.08662	0.379134	POVERTY:4	0.000657622	0.000945619	-0.00126626	0.0025815	Axis_59
POV	1.08662	0.379134	POVERTY:99	0.00012127	0.00165844	-0.00325286	0.0034954	Axis_59
RES	2.13635	0.153302	takes rx for inhaled respiratory:0	0	0	0	0	Axis_59
RES	2.13635	0.153302	takes rx for inhaled respiratory:1	0.00648845	0.0044392	-0.00254318	0.0155201	Axis_59
Rac	1.64504	0.186351	Race/Ethnicity - Recode:1	-0.000726892	0.00122577	-0.00322075	0.00176696	Axis_59
Rac	1.64504	0.186351	Race/Ethnicity - Recode:2	-0.00165629	0.00110462	-0.00390364	0.000591073	Axis_59
Rac	1.64504	0.186351	Race/Ethnicity - Recode:3	0	0	0	0	Axis_59
Rac	1.64504	0.186351	Race/Ethnicity - Recode:4	-0.000847768	0.00100694	-0.00289641	0.00120087	Axis_59
Rac	1.64504	0.186351	Race/Ethnicity - Recode:5	-0.00276772	0.00121351	-0.00523662	-0.000298828	Axis_59
dia	0.248774	0.621248	diabetes based on 2 lab variables and 3 diq questions:0	0	0	0	0	Axis_59
dia	0.248774	0.621248	diabetes based on 2 lab variables and 3 diq questions:1	0.000543548	0.00108977	-0.00167361	0.0027607	Axis_59
ABI	2.69165	0.110374	takes rx for antibiotic:0	0	0	0	0	Axis_60
ABI	2.69165	0.110374	takes rx for antibiotic:1	0.00350974	0.00213927	-0.000842633	0.00786211	Axis_60
AGE	0.55041	0.700019	SPL5AGE3	1.07698e-06	1.45443e-06	-1.88207e-06	4.03603e-06	Axis_60
AGE	0.55041	0.700019	AGE	-3.5577e-05	0.000223782	-0.000490864	0.00041971	Axis_60
AGE	0.55041	0.700019	SPL5AGE1	1.19297e-07	5.01778e-07	-9.01578e-07	1.14017e-06	Axis_60
AGE	0.55041	0.700019	SPL5AGE2	-4.23936e-07	1.14911e-06	-2.76182e-06	1.91395e-06	Axis_60
ALC	2.48264	0.043021	ALC_DK:0	0	0	0	0	Axis_60
ALC	2.48264	0.043021	ALC_DK:1	-0.0012506	0.0010813	-0.00345051	0.000949318	Axis_60
ALC	2.48264	0.043021	ALC_DK:2	0.000929609	0.0010097	-0.00112464	0.00298386	Axis_60
ALC	2.48264	0.043021	ALC_DK:3	-0.000969202	0.00120564	-0.00342209	0.00148368	Axis_60
ALC	2.48264	0.043021	ALC_DK:4	0.000124583	0.00129175	-0.0025035	0.00275267	Axis_60
ALC	2.48264	0.043021	ALC_DK:5	-0.00364137	0.00157948	-0.00685483	-0.000427898	Axis_60
ALC	2.48264	0.043021	ALC_DK:99	-0.00133443	0.0014525	-0.00428955	0.0016207	Axis_60
ALI	0.00325334	0.954859	takes rx for antihyperlipidemic:0	0	0	0	0	Axis_60
ALI	0.00325334	0.954859	takes rx for antihyperlipidemic:1	6.03699e-05	0.00105842	-0.00209299	0.00221373	Axis_60
BMI	0.750609	0.564748	BMI2:1	-0.00102886	0.00321323	-0.00756623	0.00550851	Axis_60
BMI	0.750609	0.564748	BMI2:2	0	0	0	0	Axis_60
BMI	0.750609	0.564748	BMI2:3	0.000281602	0.00084018	-0.00142776	0.00199096	Axis_60
BMI	0.750609	0.564748	BMI2:4	7.90278e-05	0.00095121	-0.00185622	0.00201428	Axis_60
BMI	0.750609	0.564748	BMI2:5	0.00159732	0.000993009	-0.000422966	0.00361762	Axis_60
EDU	0.59401	0.557904	EDUCAT2:1	0	0	0	0	Axis_60
EDU	0.59401	0.557904	EDUCAT2:2	-0.000971776	0.000891634	-0.00278582	0.000842266	Axis_60
EDU	0.59401	0.557904	EDUCAT2:3	-0.000439467	0.000683928	-0.00183093	0.000951995	Axis_60
GEN	7.46233	0.0100383	GENDER:0	-0.00236484	0.000865695	-0.00412611	-0.000603572	Axis_60
GEN	7.46233	0.0100383	GENDER:1	0	0	0	0	Axis_60
GER	0.773296	0.385558	takes rx for GERD:0	0	0	0	0	Axis_60
GER	0.773296	0.385558	takes rx for GERD:1	0.00100772	0.00114595	-0.00132374	0.00333917	Axis_60
HBP	0.676383	0.416738	LABHYPERTENSION:0	0	0	0	0	Axis_60
HBP	0.676383	0.416738	LABHYPERTENSION:1	-0.000494407	0.000601158	-0.00171747	0.000728658	Axis_60
MAR	1.40226	0.26032	MARITAL2:1	0	0	0	0	Axis_60
MAR	1.40226	0.26032	MARITAL2:2	0.00142009	0.000873615	-0.000357297	0.00319747	Axis_60
MAR	1.40226	0.26032	MARITAL2:3	0.00132128	0.0010112	-0.000736028	0.00337859	Axis_60
NSM	1.64158	0.209096	NSMOKING2:1	0	0	0	0	Axis_60
NSM	1.64158	0.209096	NSMOKING2:2	0.00125562	0.000834409	-0.000441995	0.00295324	Axis_60
NSM	1.64158	0.209096	NSMOKING2:3	0.000934334	0.000625988	-0.000339247	0.00220792	Axis_60
PER	1.35009	0.263563	PERIO_ALL2:1	0	0	0	0	Axis_60
PER	1.35009	0.263563	PERIO_ALL2:2	0.000749542	0.00180165	-0.00291594	0.00441503	Axis_60
PER	1.35009	0.263563	PERIO_ALL2:3	-0.000619824	0.00124118	-0.00314502	0.00190537	Axis_60
PER	1.35009	0.263563	PERIO_ALL2:4	-3.71954e-05	0.00147776	-0.00304372	0.00296933	Axis_60
PER	1.35009	0.263563	PERIO_ALL2:77	0.000109623	0.00139569	-0.00272993	0.00294917	Axis_60
PER	1.35009	0.263563	PERIO_ALL2:88	0.00565473	0.00277806	2.73123e-06	0.0113067	Axis_60
PER	1.35009	0.263563	PERIO_ALL2:99	-0.00117626	0.00122386	-0.00366622	0.00131369	Axis_60
POV	1.81144	0.150126	POVERTY:1	0	0	0	0	Axis_60
POV	1.81144	0.150126	POVERTY:2	0.000491277	0.000968571	-0.00147929	0.00246185	Axis_60
POV	1.81144	0.150126	POVERTY:3	-0.00231478	0.00132725	-0.0050151	0.000385542	Axis_60
POV	1.81144	0.150126	POVERTY:4	-0.000816396	0.000682529	-0.00220501	0.000572221	Axis_60
POV	1.81144	0.150126	POVERTY:99	-0.00241075	0.00157652	-0.00561821	0.000796717	Axis_60
RES	1.13295	0.294873	takes rx for inhaled respiratory:0	0	0	0	0	Axis_60
RES	1.13295	0.294873	takes rx for inhaled respiratory:1	0.00399123	0.00374974	-0.00363767	0.0116201	Axis_60
Rac	4.32177	0.0063932	Race/Ethnicity - Recode:1	0.00408577	0.00119494	0.00165465	0.00651689	Axis_60
Rac	4.32177	0.0063932	Race/Ethnicity - Recode:2	0.00114217	0.00131006	-0.00152316	0.0038075	Axis_60
Rac	4.32177	0.0063932	Race/Ethnicity - Recode:3	0	0	0	0	Axis_60
Rac	4.32177	0.0063932	Race/Ethnicity - Recode:4	0.00199846	0.000784206	0.000402984	0.00359394	Axis_60
Rac	4.32177	0.0063932	Race/Ethnicity - Recode:5	0.00313622	0.00110865	0.000880652	0.00539179	Axis_60
dia	1.71681	0.199151	diabetes based on 2 lab variables and 3 diq questions:0	0	0	0	0	Axis_60
dia	1.71681	0.199151	diabetes based on 2 lab variables and 3 diq questions:1	-0.00113719	0.000867904	-0.00290295	0.000628574	Axis_60
ABI	2.02101	0.164518	takes rx for antibiotic:0	0	0	0	0	Axis_61
ABI	2.02101	0.164518	takes rx for antibiotic:1	-0.00210982	0.00148409	-0.00512923	0.000909589	Axis_61
AGE	0.51559	0.724742	SPL5AGE3	1.8613e-06	1.81178e-06	-1.82479e-06	5.5474e-06	Axis_61
AGE	0.51559	0.724742	AGE	-7.12369e-05	0.000166338	-0.000409654	0.00026718	Axis_61
AGE	0.51559	0.724742	SPL5AGE1	4.36219e-07	5.51175e-07	-6.85154e-07	1.55759e-06	Axis_61
AGE	0.51559	0.724742	SPL5AGE2	-1.28755e-06	1.40853e-06	-4.15323e-06	1.57812e-06	Axis_61
ALC	2.55793	0.0381133	ALC_DK:0	0	0	0	0	Axis_61
ALC	2.55793	0.0381133	ALC_DK:1	0.000438827	0.0014802	-0.00257267	0.00345032	Axis_61
ALC	2.55793	0.0381133	ALC_DK:2	0.000768847	0.00121093	-0.00169482	0.00323251	Axis_61
ALC	2.55793	0.0381133	ALC_DK:3	0.000505186	0.00110404	-0.00174101	0.00275138	Axis_61
ALC	2.55793	0.0381133	ALC_DK:4	0.00155646	0.00146724	-0.00142867	0.00454158	Axis_61
ALC	2.55793	0.0381133	ALC_DK:5	0.0022104	0.0014971	-0.000835474	0.00525628	Axis_61
ALC	2.55793	0.0381133	ALC_DK:99	-0.00304162	0.00153579	-0.0061662	8.2963e-05	Axis_61
ALI	0.693382	0.411003	takes rx for antihyperlipidemic:0	0	0	0	0	Axis_61
ALI	0.693382	0.411003	takes rx for antihyperlipidemic:1	0.0012008	0.00144206	-0.0017331	0.00413469	Axis_61
BMI	4.86705	0.00338698	BMI2:1	-0.00145272	0.00227712	-0.00608556	0.00318012	Axis_61
BMI	4.86705	0.00338698	BMI2:2	0	0	0	0	Axis_61
BMI	4.86705	0.00338698	BMI2:3	0.000870153	0.000786561	-0.000730118	0.00247042	Axis_61
BMI	4.86705	0.00338698	BMI2:4	0.00292726	0.00085651	0.00118468	0.00466985	Axis_61
BMI	4.86705	0.00338698	BMI2:5	0.00268081	0.000860559	0.000929992	0.00443163	Axis_61
EDU	0.485416	0.619766	EDUCAT2:1	0	0	0	0	Axis_61
EDU	0.485416	0.619766	EDUCAT2:2	-0.000127346	0.000739461	-0.00163179	0.0013771	Axis_61
EDU	0.485416	0.619766	EDUCAT2:3	0.00059633	0.00072919	-0.000887219	0.00207988	Axis_61
GEN	0.655217	0.424052	GENDER:0	-0.000519826	0.000642193	-0.00182638	0.000786725	Axis_61
GEN	0.655217	0.424052	GENDER:1	0	0	0	0	Axis_61
GER	0.0813613	0.777244	takes rx for GERD:0	0	0	0	0	Axis_61
GER	0.0813613	0.777244	takes rx for GERD:1	-0.000400545	0.00140424	-0.0032575	0.00245641	Axis_61
HBP	1.35144	0.253365	LABHYPERTENSION:0	0	0	0	0	Axis_61
HBP	1.35144	0.253365	LABHYPERTENSION:1	-0.000676368	0.000581814	-0.00186008	0.000507342	Axis_61
MAR	1.03089	0.36789	MARITAL2:1	0	0	0	0	Axis_61
MAR	1.03089	0.36789	MARITAL2:2	-0.00109605	0.000891597	-0.00291002	0.000717915	Axis_61
MAR	1.03089	0.36789	MARITAL2:3	0.000299473	0.00107992	-0.00189764	0.00249659	Axis_61
NSM	4.57234	0.0176695	NSMOKING2:1	0	0	0	0	Axis_61
NSM	4.57234	0.0176695	NSMOKING2:2	0.00228082	0.0011102	2.20873e-05	0.00453954	Axis_61
NSM	4.57234	0.0176695	NSMOKING2:3	0.00173121	0.000727175	0.000251759	0.00321066	Axis_61
PER	1.14546	0.358591	PERIO_ALL2:1	0	0	0	0	Axis_61
PER	1.14546	0.358591	PERIO_ALL2:2	0.000974455	0.00158598	-0.00225225	0.00420116	Axis_61
PER	1.14546	0.358591	PERIO_ALL2:3	0.000198434	0.00110308	-0.0020458	0.00244267	Axis_61
PER	1.14546	0.358591	PERIO_ALL2:4	-0.00043656	0.00118166	-0.00284066	0.00196754	Axis_61
PER	1.14546	0.358591	PERIO_ALL2:77	0.00154422	0.00143987	-0.0013852	0.00447365	Axis_61
PER	1.14546	0.358591	PERIO_ALL2:88	0.00544933	0.00302513	-0.00070534	0.011604	Axis_61
PER	1.14546	0.358591	PERIO_ALL2:99	0.00051282	0.00143773	-0.00241226	0.0034379	Axis_61
POV	0.380501	0.820922	POVERTY:1	0	0	0	0	Axis_61
POV	0.380501	0.820922	POVERTY:2	0.000683775	0.000575968	-0.000488041	0.00185559	Axis_61
POV	0.380501	0.820922	POVERTY:3	0.000532445	0.00133927	-0.00219232	0.00325721	Axis_61
POV	0.380501	0.820922	POVERTY:4	0.000591379	0.000980251	-0.00140296	0.00258572	Axis_61
POV	0.380501	0.820922	POVERTY:99	0.000731396	0.00138382	-0.002084	0.00354679	Axis_61
RES	0.394991	0.534014	takes rx for inhaled respiratory:0	0	0	0	0	Axis_61
RES	0.394991	0.534014	takes rx for inhaled respiratory:1	0.00248503	0.00395402	-0.00555948	0.0105295	Axis_61
Rac	2.81195	0.0410958	Race/Ethnicity - Recode:1	-0.000118582	0.000769686	-0.00168452	0.00144736	Axis_61
Rac	2.81195	0.0410958	Race/Ethnicity - Recode:2	-0.00141703	0.000939645	-0.00332875	0.000494695	Axis_61
Rac	2.81195	0.0410958	Race/Ethnicity - Recode:3	0	0	0	0	Axis_61
Rac	2.81195	0.0410958	Race/Ethnicity - Recode:4	0.00148087	0.000782256	-0.000110643	0.00307238	Axis_61
Rac	2.81195	0.0410958	Race/Ethnicity - Recode:5	-0.00152499	0.00125928	-0.00408702	0.00103704	Axis_61
dia	0.330992	0.568978	diabetes based on 2 lab variables and 3 diq questions:0	0	0	0	0	Axis_61
dia	0.330992	0.568978	diabetes based on 2 lab variables and 3 diq questions:1	-0.000741117	0.00128818	-0.00336195	0.00187971	Axis_61
ABI	1.10933	0.299879	takes rx for antibiotic:0	0	0	0	0	Axis_62
ABI	1.10933	0.299879	takes rx for antibiotic:1	0.00199338	0.00189261	-0.00185715	0.00584391	Axis_62
AGE	0.716764	0.586529	SPL5AGE3	-4.71912e-07	1.37848e-06	-3.27645e-06	2.33263e-06	Axis_62
AGE	0.716764	0.586529	AGE	-0.000202281	0.000204781	-0.00061891	0.000214349	Axis_62
AGE	0.716764	0.586529	SPL5AGE1	1.44441e-07	4.06077e-07	-6.81729e-07	9.70611e-07	Axis_62
AGE	0.716764	0.586529	SPL5AGE2	-8.55473e-08	9.63586e-07	-2.04598e-06	1.87488e-06	Axis_62
ALC	1.43776	0.230136	ALC_DK:0	0	0	0	0	Axis_62
ALC	1.43776	0.230136	ALC_DK:1	-0.00205902	0.00153298	-0.00517789	0.00105984	Axis_62
ALC	1.43776	0.230136	ALC_DK:2	-0.00183317	0.000986187	-0.00383958	0.000173247	Axis_62
ALC	1.43776	0.230136	ALC_DK:3	-0.000726414	0.00113814	-0.00304199	0.00158916	Axis_62
ALC	1.43776	0.230136	ALC_DK:4	0.000931231	0.00171086	-0.00254954	0.004412	Axis_62
ALC	1.43776	0.230136	ALC_DK:5	-1.73468e-05	0.00171816	-0.00351297	0.00347828	Axis_62
ALC	1.43776	0.230136	ALC_DK:99	-0.00102305	0.00156239	-0.00420175	0.00215565	Axis_62
ALI	0.512601	0.479051	takes rx for antihyperlipidemic:0	0	0	0	0	Axis_62
ALI	0.512601	0.479051	takes rx for antihyperlipidemic:1	-0.000947968	0.00132405	-0.00364176	0.00174583	Axis_62
BMI	3.13585	0.0272467	BMI2:1	0.00826006	0.00286815	0.00242478	0.0140953	Axis_62
BMI	3.13585	0.0272467	BMI2:2	0	0	0	0	Axis_62
BMI	3.13585	0.0272467	BMI2:3	0.001326	0.000896906	-0.000498764	0.00315077	Axis_62
BMI	3.13585	0.0272467	BMI2:4	0.00122335	0.000915516	-0.000639278	0.00308598	Axis_62
BMI	3.13585	0.0272467	BMI2:5	0.00114322	0.00109677	-0.00108818	0.00337462	Axis_62
EDU	2.22907	0.123585	EDUCAT2:1	0	0	0	0	Axis_62
EDU	2.22907	0.123585	EDUCAT2:2	-0.000829018	0.000995436	-0.00285425	0.00119621	Axis_62
EDU	2.22907	0.123585	EDUCAT2:3	0.000788193	0.00109513	-0.00143987	0.00301625	Axis_62
GEN	0.648591	0.426382	GENDER:0	0.000770273	0.000956443	-0.00117563	0.00271617	Axis_62
GEN	0.648591	0.426382	GENDER:1	0	0	0	0	Axis_62
GER	3.7487	0.0614526	takes rx for GERD:0	0	0	0	0	Axis_62
GER	3.7487	0.0614526	takes rx for GERD:1	0.00219455	0.00113346	-0.000111486	0.00450059	Axis_62
HBP	0.00619211	0.937754	LABHYPERTENSION:0	0	0	0	0	Axis_62
HBP	0.00619211	0.937754	LABHYPERTENSION:1	6.42635e-05	0.000816667	-0.00159726	0.00172579	Axis_62
MAR	0.100694	0.904486	MARITAL2:1	0	0	0	0	Axis_62
MAR	0.100694	0.904486	MARITAL2:2	-2.0437e-05	0.000689639	-0.00142352	0.00138264	Axis_62
MAR	0.100694	0.904486	MARITAL2:3	0.000343973	0.00102655	-0.00174456	0.00243251	Axis_62
NSM	0.653755	0.526694	NSMOKING2:1	0	0	0	0	Axis_62
NSM	0.653755	0.526694	NSMOKING2:2	0.000936149	0.000990106	-0.00107824	0.00295054	Axis_62
NSM	0.653755	0.526694	NSMOKING2:3	0.000882061	0.000998605	-0.00114962	0.00291374	Axis_62
PER	0.386755	0.882173	PERIO_ALL2:1	0	0	0	0	Axis_62
PER	0.386755	0.882173	PERIO_ALL2:2	0.000216824	0.00131963	-0.00246799	0.00290163	Axis_62
PER	0.386755	0.882173	PERIO_ALL2:3	-0.000235162	0.000813161	-0.00188955	0.00141923	Axis_62
PER	0.386755	0.882173	PERIO_ALL2:4	-0.00147088	0.0015665	-0.00465795	0.0017162	Axis_62
PER	0.386755	0.882173	PERIO_ALL2:77	-0.000158375	0.00207009	-0.00437	0.00405325	Axis_62
PER	0.386755	0.882173	PERIO_ALL2:88	-0.00218353	0.00286338	-0.00800912	0.00364206	Axis_62
PER	0.386755	0.882173	PERIO_ALL2:99	-0.00135976	0.001416	-0.00424064	0.00152112	Axis_62
POV	0.376064	0.824029	POVERTY:1	0	0	0	0	Axis_62
POV	0.376064	0.824029	POVERTY:2	0.000122939	0.000842856	-0.00159186	0.00183774	Axis_62
POV	0.376064	0.824029	POVERTY:3	-0.000410798	0.00118635	-0.00282444	0.00200284	Axis_62
POV	0.376064	0.824029	POVERTY:4	0.000434099	0.000853222	-0.00130179	0.00216999	Axis_62
POV	0.376064	0.824029	POVERTY:99	0.000491441	0.00145927	-0.00247747	0.00346035	Axis_62
RES	2.11829	0.154996	takes rx for inhaled respiratory:0	0	0	0	0	Axis_62
RES	2.11829	0.154996	takes rx for inhaled respiratory:1	-0.00740028	0.00508458	-0.0177449	0.00294437	Axis_62
Rac	3.34179	0.0210468	Race/Ethnicity - Recode:1	-4.83716e-05	0.00105858	-0.00220207	0.00210532	Axis_62
Rac	3.34179	0.0210468	Race/Ethnicity - Recode:2	0.00176936	0.00105178	-0.000370511	0.00390923	Axis_62
Rac	3.34179	0.0210468	Race/Ethnicity - Recode:3	0	0	0	0	Axis_62
Rac	3.34179	0.0210468	Race/Ethnicity - Recode:4	0.00257009	0.000728266	0.00108842	0.00405176	Axis_62
Rac	3.34179	0.0210468	Race/Ethnicity - Recode:5	0.000855737	0.0012286	-0.00164386	0.00335533	Axis_62
dia	2.74863	0.106815	diabetes based on 2 lab variables and 3 diq questions:0	0	0	0	0	Axis_62
dia	2.74863	0.106815	diabetes based on 2 lab variables and 3 diq questions:1	0.00138845	0.000837478	-0.000315408	0.00309231	Axis_62
ABI	3.12601	0.0862972	takes rx for antibiotic:0	0	0	0	0	Axis_63
ABI	3.12601	0.0862972	takes rx for antibiotic:1	-0.00308535	0.00174505	-0.00663569	0.000464989	Axis_63
AGE	2.35428	0.0740859	SPL5AGE3	-1.04857e-06	1.75366e-06	-4.61643e-06	2.51928e-06	Axis_63
AGE	2.35428	0.0740859	AGE	-0.000109046	0.000173587	-0.00046221	0.000244119	Axis_63
AGE	2.35428	0.0740859	SPL5AGE1	1.1073e-07	5.35982e-07	-9.79733e-07	1.20119e-06	Axis_63
AGE	2.35428	0.0740859	SPL5AGE2	1.2838e-07	1.4064e-06	-2.73297e-06	2.98973e-06	Axis_63
ALC	2.49849	0.0419368	ALC_DK:0	0	0	0	0	Axis_63
ALC	2.49849	0.0419368	ALC_DK:1	2.62342e-05	0.00151553	-0.00305714	0.00310961	Axis_63
ALC	2.49849	0.0419368	ALC_DK:2	-0.000521417	0.00103101	-0.00261902	0.00157618	Axis_63
ALC	2.49849	0.0419368	ALC_DK:3	0.00134563	0.00118883	-0.00107306	0.00376432	Axis_63
ALC	2.49849	0.0419368	ALC_DK:4	0.000760333	0.00142627	-0.00214143	0.0036621	Axis_63
ALC	2.49849	0.0419368	ALC_DK:5	-0.00240267	0.00160855	-0.00567529	0.00086995	Axis_63
ALC	2.49849	0.0419368	ALC_DK:99	-0.000464673	0.0012257	-0.00295838	0.00202903	Axis_63
ALI	1.02666	0.318316	takes rx for antihyperlipidemic:0	0	0	0	0	Axis_63
ALI	1.02666	0.318316	takes rx for antihyperlipidemic:1	-0.000970074	0.000957395	-0.00291791	0.000977761	Axis_63
BMI	1.16889	0.342345	BMI2:1	-0.00327279	0.00231208	-0.00797676	0.00143117	Axis_63
BMI	1.16889	0.342345	BMI2:2	0	0	0	0	Axis_63
BMI	1.16889	0.342345	BMI2:3	-0.00060174	0.000639602	-0.00190302	0.000699541	Axis_63
BMI	1.16889	0.342345	BMI2:4	-0.000312211	0.00104102	-0.00243019	0.00180577	Axis_63
BMI	1.16889	0.342345	BMI2:5	-0.00123085	0.000881858	-0.00302501	0.000563303	Axis_63
EDU	1.20091	0.313732	EDUCAT2:1	0	0	0	0	Axis_63
EDU	1.20091	0.313732	EDUCAT2:2	-0.000717677	0.00104347	-0.00284063	0.00140527	Axis_63
EDU	1.20091	0.313732	EDUCAT2:3	-0.00144657	0.00102163	-0.00352509	0.000631955	Axis_63
GEN	0.99929	0.324757	GENDER:0	-0.000661408	0.000661643	-0.00200753	0.000684715	Axis_63
GEN	0.99929	0.324757	GENDER:1	0	0	0	0	Axis_63
GER	2.51147	0.122558	takes rx for GERD:0	0	0	0	0	Axis_63
GER	2.51147	0.122558	takes rx for GERD:1	-0.00156285	0.000986171	-0.00356923	0.000443535	Axis_63
HBP	0.22167	0.640868	LABHYPERTENSION:0	0	0	0	0	Axis_63
HBP	0.22167	0.640868	LABHYPERTENSION:1	0.0003609	0.000766537	-0.00119863	0.00192043	Axis_63
MAR	0.950071	0.397037	MARITAL2:1	0	0	0	0	Axis_63
MAR	0.950071	0.397037	MARITAL2:2	-0.000786546	0.000757153	-0.00232698	0.000753894	Axis_63
MAR	0.950071	0.397037	MARITAL2:3	-0.00171499	0.00125688	-0.00427212	0.000842148	Axis_63
NSM	0.0571444	0.944551	NSMOKING2:1	0	0	0	0	Axis_63
NSM	0.0571444	0.944551	NSMOKING2:2	-0.00027504	0.000922336	-0.00215155	0.00160147	Axis_63
NSM	0.0571444	0.944551	NSMOKING2:3	-0.000231534	0.00101258	-0.00229164	0.00182857	Axis_63
PER	1.02294	0.427813	PERIO_ALL2:1	0	0	0	0	Axis_63
PER	1.02294	0.427813	PERIO_ALL2:2	0.00174711	0.00175592	-0.00182534	0.00531957	Axis_63
PER	1.02294	0.427813	PERIO_ALL2:3	0.00147886	0.000959288	-0.00047283	0.00343054	Axis_63
PER	1.02294	0.427813	PERIO_ALL2:4	0.00204781	0.00190308	-0.00182404	0.00591966	Axis_63
PER	1.02294	0.427813	PERIO_ALL2:77	-0.000354127	0.00184148	-0.00410064	0.00339239	Axis_63
PER	1.02294	0.427813	PERIO_ALL2:88	0.00244204	0.00198649	-0.0015995	0.00648359	Axis_63
PER	1.02294	0.427813	PERIO_ALL2:99	0.00141696	0.00181588	-0.00227749	0.0051114	Axis_63
POV	0.862411	0.496649	POVERTY:1	0	0	0	0	Axis_63
POV	0.862411	0.496649	POVERTY:2	-0.000732224	0.0010127	-0.00279259	0.00132814	Axis_63
POV	0.862411	0.496649	POVERTY:3	-0.000764399	0.00116844	-0.00314161	0.00161282	Axis_63
POV	0.862411	0.496649	POVERTY:4	-0.00161777	0.000903788	-0.00345654	0.000220997	Axis_63
POV	0.862411	0.496649	POVERTY:99	-0.00061865	0.001475	-0.00361956	0.00238226	Axis_63
RES	0.00651847	0.936139	takes rx for inhaled respiratory:0	0	0	0	0	Axis_63
RES	0.00651847	0.936139	takes rx for inhaled respiratory:1	-0.000243822	0.00301995	-0.00638797	0.00590032	Axis_63
Rac	10.6495	1.18251e-05	Race/Ethnicity - Recode:1	-0.0021196	0.000972661	-0.00409849	-0.000140708	Axis_63
Rac	10.6495	1.18251e-05	Race/Ethnicity - Recode:2	-0.00412057	0.000727591	-0.00560086	-0.00264027	Axis_63
Rac	10.6495	1.18251e-05	Race/Ethnicity - Recode:3	0	0	0	0	Axis_63
Rac	10.6495	1.18251e-05	Race/Ethnicity - Recode:4	-0.000773873	0.000569989	-0.00193352	0.000385778	Axis_63
Rac	10.6495	1.18251e-05	Race/Ethnicity - Recode:5	0.00173856	0.00157237	-0.00146045	0.00493757	Axis_63
dia	0.619787	0.436745	diabetes based on 2 lab variables and 3 diq questions:0	0	0	0	0	Axis_63
dia	0.619787	0.436745	diabetes based on 2 lab variables and 3 diq questions:1	-0.000747596	0.000949611	-0.00267959	0.0011844	Axis_63
ABI	4.30182	0.0459489	takes rx for antibiotic:0	0	0	0	0	Axis_64
ABI	4.30182	0.0459489	takes rx for antibiotic:1	0.00325082	0.00156736	6.20153e-05	0.00643963	Axis_64
AGE	1.08109	0.381721	SPL5AGE3	2.07506e-06	1.72144e-06	-1.42724e-06	5.57736e-06	Axis_64
AGE	1.08109	0.381721	AGE	-0.000286812	0.000202189	-0.000698169	0.000124545	Axis_64
AGE	1.08109	0.381721	SPL5AGE1	7.89919e-07	6.09525e-07	-4.50169e-07	2.03001e-06	Axis_64
AGE	1.08109	0.381721	SPL5AGE2	-1.91556e-06	1.50887e-06	-4.98538e-06	1.15427e-06	Axis_64
ALC	1.18819	0.336662	ALC_DK:0	0	0	0	0	Axis_64
ALC	1.18819	0.336662	ALC_DK:1	-0.00170095	0.00143248	-0.00461535	0.00121345	Axis_64
ALC	1.18819	0.336662	ALC_DK:2	0.000509857	0.00113728	-0.00180396	0.00282367	Axis_64
ALC	1.18819	0.336662	ALC_DK:3	-0.00158975	0.00128153	-0.00419705	0.00101754	Axis_64
ALC	1.18819	0.336662	ALC_DK:4	-0.00108111	0.00146808	-0.00406794	0.00190572	Axis_64
ALC	1.18819	0.336662	ALC_DK:5	0.00032405	0.00183999	-0.00341944	0.00406754	Axis_64
ALC	1.18819	0.336662	ALC_DK:99	-0.000732387	0.0016142	-0.00401649	0.00255172	Axis_64
ALI	1.97349	0.169421	takes rx for antihyperlipidemic:0	0	0	0	0	Axis_64
ALI	1.97349	0.169421	takes rx for antihyperlipidemic:1	-0.00182112	0.00129635	-0.00445855	0.000816316	Axis_64
BMI	1.10122	0.372363	BMI2:1	-0.00142875	0.00237221	-0.00625504	0.00339754	Axis_64
BMI	1.10122	0.372363	BMI2:2	0	0	0	0	Axis_64
BMI	1.10122	0.372363	BMI2:3	-0.000761795	0.000788078	-0.00236515	0.000841561	Axis_64
BMI	1.10122	0.372363	BMI2:4	-0.000429199	0.000916449	-0.00229373	0.00143533	Axis_64
BMI	1.10122	0.372363	BMI2:5	0.00081677	0.00092537	-0.00106591	0.00269945	Axis_64
EDU	1.42846	0.254112	EDUCAT2:1	0	0	0	0	Axis_64
EDU	1.42846	0.254112	EDUCAT2:2	-0.000614239	0.000899634	-0.00244456	0.00121608	Axis_64
EDU	1.42846	0.254112	EDUCAT2:3	-0.00136852	0.000836343	-0.00307008	0.000333027	Axis_64
GEN	0.149758	0.701251	GENDER:0	-0.000271926	0.000702676	-0.00170153	0.00115768	Axis_64
GEN	0.149758	0.701251	GENDER:1	0	0	0	0	Axis_64
GER	0.880589	0.354858	takes rx for GERD:0	0	0	0	0	Axis_64
GER	0.880589	0.354858	takes rx for GERD:1	0.00108583	0.00115711	-0.00126833	0.00343999	Axis_64
HBP	0.912859	0.346304	LABHYPERTENSION:0	0	0	0	0	Axis_64
HBP	0.912859	0.346304	LABHYPERTENSION:1	0.000725184	0.000759008	-0.000819029	0.0022694	Axis_64
MAR	0.326128	0.724013	MARITAL2:1	0	0	0	0	Axis_64
MAR	0.326128	0.724013	MARITAL2:2	0.000581358	0.000785627	-0.00101701	0.00217973	Axis_64
MAR	0.326128	0.724013	MARITAL2:3	0.000504051	0.000874765	-0.00127567	0.00228377	Axis_64
NSM	0.162578	0.850627	NSMOKING2:1	0	0	0	0	Axis_64
NSM	0.162578	0.850627	NSMOKING2:2	-0.000481754	0.000883066	-0.00227837	0.00131486	Axis_64
NSM	0.162578	0.850627	NSMOKING2:3	-1.83936e-05	0.00108414	-0.0022241	0.00218732	Axis_64
PER	0.662912	0.679851	PERIO_ALL2:1	0	0	0	0	Axis_64
PER	0.662912	0.679851	PERIO_ALL2:2	-0.00124016	0.00139239	-0.00407299	0.00159267	Axis_64
PER	0.662912	0.679851	PERIO_ALL2:3	-0.00101978	0.00124342	-0.00354955	0.00150998	Axis_64
PER	0.662912	0.679851	PERIO_ALL2:4	-0.00223025	0.00136717	-0.00501177	0.00055128	Axis_64
PER	0.662912	0.679851	PERIO_ALL2:77	-0.0013053	0.00205291	-0.00548198	0.00287137	Axis_64
PER	0.662912	0.679851	PERIO_ALL2:88	-0.000341674	0.00201475	-0.00444072	0.00375737	Axis_64
PER	0.662912	0.679851	PERIO_ALL2:99	0.000920444	0.00156153	-0.00225651	0.0040974	Axis_64
POV	0.787991	0.541303	POVERTY:1	0	0	0	0	Axis_64
POV	0.787991	0.541303	POVERTY:2	-0.00132698	0.000762763	-0.00287884	0.00022487	Axis_64
POV	0.787991	0.541303	POVERTY:3	-0.000727308	0.000944204	-0.00264831	0.00119369	Axis_64
POV	0.787991	0.541303	POVERTY:4	-0.000989247	0.000947796	-0.00291755	0.000939059	Axis_64
POV	0.787991	0.541303	POVERTY:99	-0.000611836	0.00129189	-0.00324021	0.00201653	Axis_64
RES	0.639477	0.429619	takes rx for inhaled respiratory:0	0	0	0	0	Axis_64
RES	0.639477	0.429619	takes rx for inhaled respiratory:1	0.00384055	0.00480265	-0.00593052	0.0136116	Axis_64
Rac	4.58251	0.0047066	Race/Ethnicity - Recode:1	0.00299556	0.000793804	0.00138056	0.00461057	Axis_64
Rac	4.58251	0.0047066	Race/Ethnicity - Recode:2	0.00210011	0.000813346	0.00044534	0.00375487	Axis_64
Rac	4.58251	0.0047066	Race/Ethnicity - Recode:3	0	0	0	0	Axis_64
Rac	4.58251	0.0047066	Race/Ethnicity - Recode:4	0.0019679	0.000717511	0.000508115	0.00342769	Axis_64
Rac	4.58251	0.0047066	Race/Ethnicity - Recode:5	0.00311694	0.00126686	0.000539491	0.00569439	Axis_64
dia	0.482654	0.492085	diabetes based on 2 lab variables and 3 diq questions:0	0	0	0	0	Axis_64
dia	0.482654	0.492085	diabetes based on 2 lab variables and 3 diq questions:1	0.000702488	0.00101116	-0.00135474	0.00275971	Axis_64
ABI	0.64811	0.426552	takes rx for antibiotic:0	0	0	0	0	Axis_65
ABI	0.64811	0.426552	takes rx for antibiotic:1	0.0016449	0.00204321	-0.00251205	0.00580185	Axis_65
AGE	3.46388	0.0180818	SPL5AGE3	-2.80992e-06	1.38636e-06	-5.63048e-06	1.0644e-08	Axis_65
AGE	3.46388	0.0180818	AGE	0.000679357	0.000196129	0.000280329	0.00107839	Axis_65
AGE	3.46388	0.0180818	SPL5AGE1	-1.61828e-06	4.74428e-07	-2.58351e-06	-6.53045e-07	Axis_65
AGE	3.46388	0.0180818	SPL5AGE2	3.45708e-06	1.14536e-06	1.12683e-06	5.78734e-06	Axis_65
ALC	1.00355	0.439633	ALC_DK:0	0	0	0	0	Axis_65
ALC	1.00355	0.439633	ALC_DK:1	-0.000552047	0.00146047	-0.0035234	0.00241931	Axis_65
ALC	1.00355	0.439633	ALC_DK:2	7.59563e-05	0.00125287	-0.00247304	0.00262495	Axis_65
ALC	1.00355	0.439633	ALC_DK:3	-0.000352737	0.00107926	-0.0025485	0.00184302	Axis_65
ALC	1.00355	0.439633	ALC_DK:4	0.000896363	0.00112375	-0.00138992	0.00318264	Axis_65
ALC	1.00355	0.439633	ALC_DK:5	0.00275831	0.00185103	-0.00100763	0.00652426	Axis_65
ALC	1.00355	0.439633	ALC_DK:99	0.000489959	0.00140818	-0.00237501	0.00335493	Axis_65
ALI	0.976495	0.330256	takes rx for antihyperlipidemic:0	0	0	0	0	Axis_65
ALI	0.976495	0.330256	takes rx for antihyperlipidemic:1	-0.00123984	0.00125468	-0.00379251	0.00131282	Axis_65
BMI	2.23453	0.086545	BMI2:1	-0.00532008	0.0025663	-0.0105412	-9.89062e-05	Axis_65
BMI	2.23453	0.086545	BMI2:2	0	0	0	0	Axis_65
BMI	2.23453	0.086545	BMI2:3	-0.000423301	0.000791204	-0.00203302	0.00118642	Axis_65
BMI	2.23453	0.086545	BMI2:4	-0.00169674	0.00110112	-0.00393699	0.000543497	Axis_65
BMI	2.23453	0.086545	BMI2:5	-0.0016881	0.000936051	-0.00359251	0.000216309	Axis_65
EDU	2.72935	0.0799963	EDUCAT2:1	0	0	0	0	Axis_65
EDU	2.72935	0.0799963	EDUCAT2:2	0.000979494	0.000806778	-0.000661908	0.0026209	Axis_65
EDU	2.72935	0.0799963	EDUCAT2:3	0.00180919	0.000795472	0.000190791	0.00342759	Axis_65
GEN	0.335772	0.566215	GENDER:0	-0.000373286	0.000644199	-0.00168392	0.000937346	Axis_65
GEN	0.335772	0.566215	GENDER:1	0	0	0	0	Axis_65
GER	2.43939	0.127863	takes rx for GERD:0	0	0	0	0	Axis_65
GER	2.43939	0.127863	takes rx for GERD:1	-0.00169264	0.00108374	-0.00389753	0.000512243	Axis_65
HBP	0.470234	0.497669	LABHYPERTENSION:0	0	0	0	0	Axis_65
HBP	0.470234	0.497669	LABHYPERTENSION:1	0.00055317	0.00080668	-0.00108803	0.00219437	Axis_65
MAR	0.540639	0.587446	MARITAL2:1	0	0	0	0	Axis_65
MAR	0.540639	0.587446	MARITAL2:2	-0.000631037	0.000914481	-0.00249156	0.00122949	Axis_65
MAR	0.540639	0.587446	MARITAL2:3	-0.00110183	0.00105973	-0.00325787	0.0010542	Axis_65
NSM	12.3684	9.80642e-05	NSMOKING2:1	0	0	0	0	Axis_65
NSM	12.3684	9.80642e-05	NSMOKING2:2	-0.00138007	0.000803082	-0.00301395	0.000253816	Axis_65
NSM	12.3684	9.80642e-05	NSMOKING2:3	-0.00343606	0.000717618	-0.00489607	-0.00197606	Axis_65
PER	4.03365	0.00386769	PERIO_ALL2:1	0	0	0	0	Axis_65
PER	4.03365	0.00386769	PERIO_ALL2:2	-0.00296583	0.00192971	-0.00689185	0.000960189	Axis_65
PER	4.03365	0.00386769	PERIO_ALL2:3	0.000650356	0.00108861	-0.00156444	0.00286515	Axis_65
PER	4.03365	0.00386769	PERIO_ALL2:4	0.00151582	0.00141027	-0.00135339	0.00438504	Axis_65
PER	4.03365	0.00386769	PERIO_ALL2:77	-0.00150626	0.00162878	-0.00482005	0.00180753	Axis_65
PER	4.03365	0.00386769	PERIO_ALL2:88	0.00856271	0.00208973	0.00431112	0.0128143	Axis_65
PER	4.03365	0.00386769	PERIO_ALL2:99	0.000275927	0.00143454	-0.00264267	0.00319452	Axis_65
POV	1.95826	0.124001	POVERTY:1	0	0	0	0	Axis_65
POV	1.95826	0.124001	POVERTY:2	0.000114351	0.000967897	-0.00185485	0.00208355	Axis_65
POV	1.95826	0.124001	POVERTY:3	-0.00264059	0.00124071	-0.00516484	-0.000116337	Axis_65
POV	1.95826	0.124001	POVERTY:4	-0.000298414	0.00122368	-0.002788	0.00219117	Axis_65
POV	1.95826	0.124001	POVERTY:99	-0.000504686	0.00156119	-0.00368096	0.00267159	Axis_65
RES	0.0287039	0.866499	takes rx for inhaled respiratory:0	0	0	0	0	Axis_65
RES	0.0287039	0.866499	takes rx for inhaled respiratory:1	-0.000710191	0.00419184	-0.00923855	0.00781817	Axis_65
Rac	4.0607	0.00872739	Race/Ethnicity - Recode:1	0.000919255	0.000907748	-0.000927572	0.00276608	Axis_65
Rac	4.0607	0.00872739	Race/Ethnicity - Recode:2	-0.000232623	0.00089995	-0.00206358	0.00159834	Axis_65
Rac	4.0607	0.00872739	Race/Ethnicity - Recode:3	0	0	0	0	Axis_65
Rac	4.0607	0.00872739	Race/Ethnicity - Recode:4	-0.00222533	0.000664065	-0.00357638	-0.000874277	Axis_65
Rac	4.0607	0.00872739	Race/Ethnicity - Recode:5	-0.000602809	0.00124582	-0.00313745	0.00193183	Axis_65
dia	0.927626	0.342486	diabetes based on 2 lab variables and 3 diq questions:0	0	0	0	0	Axis_65
dia	0.927626	0.342486	diabetes based on 2 lab variables and 3 diq questions:1	0.00153885	0.00159775	-0.0017118	0.0047895	Axis_65
ABI	0.0366472	0.849358	takes rx for antibiotic:0	0	0	0	0	Axis_66
ABI	0.0366472	0.849358	takes rx for antibiotic:1	0.00033823	0.00176682	-0.00325639	0.00393285	Axis_66
AGE	2.38248	0.0714271	SPL5AGE3	-2.15914e-06	1.48272e-06	-5.17575e-06	8.57467e-07	Axis_66
AGE	2.38248	0.0714271	AGE	5.74236e-05	0.000207077	-0.000363878	0.000478726	Axis_66
AGE	2.38248	0.0714271	SPL5AGE1	-8.23096e-07	5.26598e-07	-1.89447e-06	2.48276e-07	Axis_66
AGE	2.38248	0.0714271	SPL5AGE2	2.09356e-06	1.23897e-06	-4.27134e-07	4.61426e-06	Axis_66
ALC	4.21687	0.00295258	ALC_DK:0	0	0	0	0	Axis_66
ALC	4.21687	0.00295258	ALC_DK:1	-0.000471201	0.00155373	-0.00363228	0.00268988	Axis_66
ALC	4.21687	0.00295258	ALC_DK:2	0.000179165	0.00118929	-0.00224046	0.00259879	Axis_66
ALC	4.21687	0.00295258	ALC_DK:3	0.00159377	0.00127861	-0.00100759	0.00419512	Axis_66
ALC	4.21687	0.00295258	ALC_DK:4	0.000457421	0.00159676	-0.00279121	0.00370605	Axis_66
ALC	4.21687	0.00295258	ALC_DK:5	-0.000899	0.00170217	-0.00436208	0.00256408	Axis_66
ALC	4.21687	0.00295258	ALC_DK:99	-0.00287717	0.0016757	-0.0062864	0.000532068	Axis_66
ALI	0.0155481	0.901524	takes rx for antihyperlipidemic:0	0	0	0	0	Axis_66
ALI	0.0155481	0.901524	takes rx for antihyperlipidemic:1	-0.00013563	0.00108772	-0.00234861	0.00207735	Axis_66
BMI	0.302142	0.874414	BMI2:1	-0.00051117	0.00224656	-0.00508183	0.00405949	Axis_66
BMI	0.302142	0.874414	BMI2:2	0	0	0	0	Axis_66
BMI	0.302142	0.874414	BMI2:3	-0.000630513	0.000831278	-0.00232176	0.00106073	Axis_66
BMI	0.302142	0.874414	BMI2:4	-0.000551948	0.000816933	-0.00221401	0.00111012	Axis_66
BMI	0.302142	0.874414	BMI2:5	9.80268e-06	0.000946178	-0.00191521	0.00193482	Axis_66
EDU	0.468424	0.630087	EDUCAT2:1	0	0	0	0	Axis_66
EDU	0.468424	0.630087	EDUCAT2:2	0.00112045	0.001206	-0.00133316	0.00357407	Axis_66
EDU	0.468424	0.630087	EDUCAT2:3	0.000635485	0.000759059	-0.000908832	0.0021798	Axis_66
GEN	5.44053	0.025922	GENDER:0	0.00155454	0.000666471	0.000198594	0.00291048	Axis_66
GEN	5.44053	0.025922	GENDER:1	0	0	0	0	Axis_66
GER	1.21934	0.277476	takes rx for GERD:0	0	0	0	0	Axis_66
GER	1.21934	0.277476	takes rx for GERD:1	0.00179991	0.00163	-0.00151635	0.00511617	Axis_66
HBP	0.254629	0.617187	LABHYPERTENSION:0	0	0	0	0	Axis_66
HBP	0.254629	0.617187	LABHYPERTENSION:1	0.00038716	0.000767249	-0.00117382	0.00194814	Axis_66
MAR	0.416201	0.662961	MARITAL2:1	0	0	0	0	Axis_66
MAR	0.416201	0.662961	MARITAL2:2	0.000380822	0.000906863	-0.00146421	0.00222585	Axis_66
MAR	0.416201	0.662961	MARITAL2:3	0.00101017	0.00117511	-0.00138062	0.00340096	Axis_66
NSM	0.31495	0.731995	NSMOKING2:1	0	0	0	0	Axis_66
NSM	0.31495	0.731995	NSMOKING2:2	-0.000471485	0.000891186	-0.00228462	0.00134165	Axis_66
NSM	0.31495	0.731995	NSMOKING2:3	-0.000532153	0.000719467	-0.00199592	0.000931613	Axis_66
PER	3.44323	0.009441	PERIO_ALL2:1	0	0	0	0	Axis_66
PER	3.44323	0.009441	PERIO_ALL2:2	-0.00104762	0.00152972	-0.00415986	0.00206462	Axis_66
PER	3.44323	0.009441	PERIO_ALL2:3	-0.000636064	0.000951917	-0.00257275	0.00130062	Axis_66
PER	3.44323	0.009441	PERIO_ALL2:4	0.0010914	0.00103251	-0.00100925	0.00319205	Axis_66
PER	3.44323	0.009441	PERIO_ALL2:77	-0.001032	0.00150939	-0.00410288	0.00203889	Axis_66
PER	3.44323	0.009441	PERIO_ALL2:88	0.0051781	0.00168642	0.00174705	0.00860915	Axis_66
PER	3.44323	0.009441	PERIO_ALL2:99	0.000938454	0.00149268	-0.00209843	0.00397534	Axis_66
POV	2.49846	0.0614767	POVERTY:1	0	0	0	0	Axis_66
POV	2.49846	0.0614767	POVERTY:2	-0.00139946	0.000936336	-0.00330445	0.00050553	Axis_66
POV	2.49846	0.0614767	POVERTY:3	0.000467285	0.00101703	-0.00160188	0.00253645	Axis_66
POV	2.49846	0.0614767	POVERTY:4	-0.00194457	0.000825258	-0.00362357	-0.000265574	Axis_66
POV	2.49846	0.0614767	POVERTY:99	-0.00104818	0.00152304	-0.00414683	0.00205047	Axis_66
RES	0.189635	0.666056	takes rx for inhaled respiratory:0	0	0	0	0	Axis_66
RES	0.189635	0.666056	takes rx for inhaled respiratory:1	-0.00164731	0.00378282	-0.00934351	0.00604889	Axis_66
Rac	1.78037	0.156319	Race/Ethnicity - Recode:1	0.000876613	0.00080553	-0.000762251	0.00251548	Axis_66
Rac	1.78037	0.156319	Race/Ethnicity - Recode:2	0.0029745	0.00113861	0.000657984	0.00529102	Axis_66
Rac	1.78037	0.156319	Race/Ethnicity - Recode:3	0	0	0	0	Axis_66
Rac	1.78037	0.156319	Race/Ethnicity - Recode:4	0.000797813	0.000787341	-0.000804043	0.00239967	Axis_66
Rac	1.78037	0.156319	Race/Ethnicity - Recode:5	0.00143467	0.00110095	-0.000805226	0.00367457	Axis_66
dia	0.113284	0.738567	diabetes based on 2 lab variables and 3 diq questions:0	0	0	0	0	Axis_66
dia	0.113284	0.738567	diabetes based on 2 lab variables and 3 diq questions:1	-0.000417631	0.00124082	-0.0029421	0.00210683	Axis_66
ABI	0.0518645	0.821255	takes rx for antibiotic:0	0	0	0	0	Axis_67
ABI	0.0518645	0.821255	takes rx for antibiotic:1	-0.000439734	0.00193088	-0.00436814	0.00348867	Axis_67
AGE	0.327118	0.857737	SPL5AGE3	-2.89044e-07	2.09732e-06	-4.55608e-06	3.97799e-06	Axis_67
AGE	0.327118	0.857737	AGE	1.90407e-05	0.00018753	-0.000362492	0.000400574	Axis_67
AGE	0.327118	0.857737	SPL5AGE1	-9.2108e-08	5.57177e-07	-1.22569e-06	1.04148e-06	Axis_67
AGE	0.327118	0.857737	SPL5AGE2	2.74595e-07	1.50728e-06	-2.79198e-06	3.34117e-06	Axis_67
ALC	4.33159	0.00249764	ALC_DK:0	0	0	0	0	Axis_67
ALC	4.33159	0.00249764	ALC_DK:1	-0.00147144	0.00200637	-0.00555342	0.00261055	Axis_67
ALC	4.33159	0.00249764	ALC_DK:2	-0.00165817	0.00150012	-0.00471019	0.00139385	Axis_67
ALC	4.33159	0.00249764	ALC_DK:3	0.000857136	0.00124816	-0.00168227	0.00339655	Axis_67
ALC	4.33159	0.00249764	ALC_DK:4	0.00285484	0.0017893	-0.000785514	0.0064952	Axis_67
ALC	4.33159	0.00249764	ALC_DK:5	0.00123537	0.00152771	-0.00187278	0.00434352	Axis_67
ALC	4.33159	0.00249764	ALC_DK:99	0.000829836	0.00149474	-0.00221123	0.0038709	Axis_67
ALI	2.12816	0.154068	takes rx for antihyperlipidemic:0	0	0	0	0	Axis_67
ALI	2.12816	0.154068	takes rx for antihyperlipidemic:1	-0.00152452	0.00104504	-0.00365066	0.000601622	Axis_67
BMI	0.553084	0.698129	BMI2:1	-0.000968999	0.00215027	-0.00534375	0.00340575	Axis_67
BMI	0.553084	0.698129	BMI2:2	0	0	0	0	Axis_67
BMI	0.553084	0.698129	BMI2:3	-0.000930975	0.000831739	-0.00262316	0.000761211	Axis_67
BMI	0.553084	0.698129	BMI2:4	-0.000903246	0.000833932	-0.00259989	0.000793402	Axis_67
BMI	0.553084	0.698129	BMI2:5	-0.000772096	0.00127889	-0.00337402	0.00182983	Axis_67
EDU	1.37293	0.267458	EDUCAT2:1	0	0	0	0	Axis_67
EDU	1.37293	0.267458	EDUCAT2:2	0.000951775	0.00120611	-0.00150207	0.00340561	Axis_67
EDU	1.37293	0.267458	EDUCAT2:3	0.00144151	0.000926607	-0.000443684	0.00332671	Axis_67
GEN	1.9368	0.173327	GENDER:0	-0.000887567	0.000637763	-0.00218511	0.000409971	Axis_67
GEN	1.9368	0.173327	GENDER:1	0	0	0	0	Axis_67
GER	0.00817415	0.928507	takes rx for GERD:0	0	0	0	0	Axis_67
GER	0.00817415	0.928507	takes rx for GERD:1	-0.000108387	0.00119882	-0.00254741	0.00233064	Axis_67
HBP	0.0406744	0.841406	LABHYPERTENSION:0	0	0	0	0	Axis_67
HBP	0.0406744	0.841406	LABHYPERTENSION:1	0.00015069	0.000747179	-0.00136946	0.00167084	Axis_67
MAR	0.296927	0.745063	MARITAL2:1	0	0	0	0	Axis_67
MAR	0.296927	0.745063	MARITAL2:2	0.000405952	0.000754065	-0.0011282	0.00194011	Axis_67
MAR	0.296927	0.745063	MARITAL2:3	0.00077686	0.00110223	-0.00146564	0.00301937	Axis_67
NSM	4.6019	0.0172655	NSMOKING2:1	0	0	0	0	Axis_67
NSM	4.6019	0.0172655	NSMOKING2:2	-0.00198671	0.000893543	-0.00380464	-0.000168786	Axis_67
NSM	4.6019	0.0172655	NSMOKING2:3	0.000825645	0.000792108	-0.000785911	0.0024372	Axis_67
PER	1.3459	0.265261	PERIO_ALL2:1	0	0	0	0	Axis_67
PER	1.3459	0.265261	PERIO_ALL2:2	0.0035817	0.00167994	0.000163831	0.00699957	Axis_67
PER	1.3459	0.265261	PERIO_ALL2:3	0.000128609	0.00115232	-0.0022158	0.00247301	Axis_67
PER	1.3459	0.265261	PERIO_ALL2:4	-0.000256894	0.00115299	-0.00260268	0.00208889	Axis_67
PER	1.3459	0.265261	PERIO_ALL2:77	0.00160722	0.00211919	-0.00270431	0.00591874	Axis_67
PER	1.3459	0.265261	PERIO_ALL2:88	0.00295271	0.00258796	-0.00231253	0.00821796	Axis_67
PER	1.3459	0.265261	PERIO_ALL2:99	0.00084982	0.00157048	-0.00234535	0.00404499	Axis_67
POV	0.0543186	0.994226	POVERTY:1	0	0	0	0	Axis_67
POV	0.0543186	0.994226	POVERTY:2	0.000280066	0.000684858	-0.00111329	0.00167342	Axis_67
POV	0.0543186	0.994226	POVERTY:3	0.000159524	0.00127741	-0.00243939	0.00275844	Axis_67
POV	0.0543186	0.994226	POVERTY:4	3.95784e-05	0.00103792	-0.0020721	0.00215125	Axis_67
POV	0.0543186	0.994226	POVERTY:99	0.000182101	0.000958789	-0.00176857	0.00213277	Axis_67
RES	0.481126	0.492767	takes rx for inhaled respiratory:0	0	0	0	0	Axis_67
RES	0.481126	0.492767	takes rx for inhaled respiratory:1	-0.00325006	0.00468557	-0.0127829	0.00628281	Axis_67
Rac	0.92894	0.459094	Race/Ethnicity - Recode:1	0.000968166	0.00120608	-0.00148561	0.00342195	Axis_67
Rac	0.92894	0.459094	Race/Ethnicity - Recode:2	0.000294617	0.00082121	-0.00137615	0.00196538	Axis_67
Rac	0.92894	0.459094	Race/Ethnicity - Recode:3	0	0	0	0	Axis_67
Rac	0.92894	0.459094	Race/Ethnicity - Recode:4	-0.00100828	0.000798824	-0.0026335	0.000616936	Axis_67
Rac	0.92894	0.459094	Race/Ethnicity - Recode:5	-0.000486226	0.000879347	-0.00227527	0.00130282	Axis_67
dia	4.77201	0.0361343	diabetes based on 2 lab variables and 3 diq questions:0	0	0	0	0	Axis_67
dia	4.77201	0.0361343	diabetes based on 2 lab variables and 3 diq questions:1	0.00193157	0.000884217	0.000132613	0.00373052	Axis_67
ABI	3.61731	0.0659403	takes rx for antibiotic:0	0	0	0	0	Axis_68
ABI	3.61731	0.0659403	takes rx for antibiotic:1	-0.00285378	0.00150047	-0.0059065	0.000198949	Axis_68
AGE	2.27883	0.0817057	SPL5AGE3	2.62602e-09	1.42219e-06	-2.89085e-06	2.8961e-06	Axis_68
AGE	2.27883	0.0817057	AGE	-0.000279169	0.000197344	-0.000680667	0.00012233	Axis_68
AGE	2.27883	0.0817057	SPL5AGE1	6.27483e-08	5.32057e-07	-1.01973e-06	1.14523e-06	Axis_68
AGE	2.27883	0.0817057	SPL5AGE2	5.51265e-08	1.27659e-06	-2.54211e-06	2.65237e-06	Axis_68
ALC	0.61137	0.719453	ALC_DK:0	0	0	0	0	Axis_68
ALC	0.61137	0.719453	ALC_DK:1	-0.000250074	0.0016058	-0.00351709	0.00301694	Axis_68
ALC	0.61137	0.719453	ALC_DK:2	0.000733306	0.00120094	-0.00171003	0.00317665	Axis_68
ALC	0.61137	0.719453	ALC_DK:3	-0.000254245	0.000995384	-0.00227937	0.00177088	Axis_68
ALC	0.61137	0.719453	ALC_DK:4	0.000440199	0.00180933	-0.00324091	0.0041213	Axis_68
ALC	0.61137	0.719453	ALC_DK:5	0.000946406	0.00127555	-0.00164871	0.00354152	Axis_68
ALC	0.61137	0.719453	ALC_DK:99	-0.000680144	0.00147538	-0.00368183	0.00232154	Axis_68
ALI	0.884245	0.353874	takes rx for antihyperlipidemic:0	0	0	0	0	Axis_68
ALI	0.884245	0.353874	takes rx for antihyperlipidemic:1	-0.0010127	0.00107695	-0.00320378	0.00117837	Axis_68
BMI	0.804994	0.53086	BMI2:1	-0.002119	0.0019706	-0.00612821	0.00189022	Axis_68
BMI	0.804994	0.53086	BMI2:2	0	0	0	0	Axis_68
BMI	0.804994	0.53086	BMI2:3	0.000311099	0.000768952	-0.00125335	0.00187554	Axis_68
BMI	0.804994	0.53086	BMI2:4	0.000140627	0.000742055	-0.0013691	0.00165035	Axis_68
BMI	0.804994	0.53086	BMI2:5	0.00147015	0.000981038	-0.000525786	0.00346609	Axis_68
EDU	0.268471	0.766201	EDUCAT2:1	0	0	0	0	Axis_68
EDU	0.268471	0.766201	EDUCAT2:2	-0.000682846	0.000976172	-0.00266888	0.00130319	Axis_68
EDU	0.268471	0.766201	EDUCAT2:3	-0.000223528	0.00105038	-0.00236053	0.00191348	Axis_68
GEN	0.000271999	0.986941	GENDER:0	-1.20612e-05	0.000731319	-0.00149994	0.00147582	Axis_68
GEN	0.000271999	0.986941	GENDER:1	0	0	0	0	Axis_68
GER	1.69158	0.202403	takes rx for GERD:0	0	0	0	0	Axis_68
GER	1.69158	0.202403	takes rx for GERD:1	0.00152446	0.00117212	-0.000860227	0.00390915	Axis_68
HBP	2.08144	0.158525	LABHYPERTENSION:0	0	0	0	0	Axis_68
HBP	2.08144	0.158525	LABHYPERTENSION:1	0.00105906	0.000734071	-0.000434421	0.00255254	Axis_68
MAR	3.3848	0.0460134	MARITAL2:1	0	0	0	0	Axis_68
MAR	3.3848	0.0460134	MARITAL2:2	-0.00143667	0.000821523	-0.00310808	0.000234727	Axis_68
MAR	3.3848	0.0460134	MARITAL2:3	3.42711e-07	0.00134507	-0.00273622	0.00273691	Axis_68
NSM	0.57909	0.566001	NSMOKING2:1	0	0	0	0	Axis_68
NSM	0.57909	0.566001	NSMOKING2:2	0.000303504	0.000897564	-0.0015226	0.00212961	Axis_68
NSM	0.57909	0.566001	NSMOKING2:3	-0.000647498	0.000755846	-0.00218528	0.000890283	Axis_68
PER	2.34179	0.0539949	PERIO_ALL2:1	0	0	0	0	Axis_68
PER	2.34179	0.0539949	PERIO_ALL2:2	-0.000850883	0.00178356	-0.00447956	0.00277779	Axis_68
PER	2.34179	0.0539949	PERIO_ALL2:3	0.000354542	0.00143722	-0.0025695	0.00327858	Axis_68
PER	2.34179	0.0539949	PERIO_ALL2:4	0.00243402	0.00130379	-0.000218567	0.00508661	Axis_68
PER	2.34179	0.0539949	PERIO_ALL2:77	-0.00205717	0.00163034	-0.00537413	0.00125979	Axis_68
PER	2.34179	0.0539949	PERIO_ALL2:88	0.0047559	0.00219531	0.000289519	0.00922228	Axis_68
PER	2.34179	0.0539949	PERIO_ALL2:99	0.000124613	0.00145184	-0.00282918	0.00307841	Axis_68
POV	0.604221	0.66232	POVERTY:1	0	0	0	0	Axis_68
POV	0.604221	0.66232	POVERTY:2	-0.00024827	0.00085328	-0.00198428	0.00148774	Axis_68
POV	0.604221	0.66232	POVERTY:3	-0.00171239	0.00118526	-0.00412381	0.000699036	Axis_68
POV	0.604221	0.66232	POVERTY:4	-0.000862264	0.000689688	-0.00226544	0.000540916	Axis_68
POV	0.604221	0.66232	POVERTY:99	-0.000268088	0.00121746	-0.00274502	0.00220884	Axis_68
RES	0.757159	0.390505	takes rx for inhaled respiratory:0	0	0	0	0	Axis_68
RES	0.757159	0.390505	takes rx for inhaled respiratory:1	0.00324882	0.00373364	-0.00434732	0.010845	Axis_68
Rac	2.42677	0.0674461	Race/Ethnicity - Recode:1	0.0012755	0.000899127	-0.000553793	0.00310478	Axis_68
Rac	2.42677	0.0674461	Race/Ethnicity - Recode:2	0.00131319	0.000827775	-0.00037093	0.00299731	Axis_68
Rac	2.42677	0.0674461	Race/Ethnicity - Recode:3	0	0	0	0	Axis_68
Rac	2.42677	0.0674461	Race/Ethnicity - Recode:4	-0.000114106	0.000752881	-0.00164585	0.00141764	Axis_68
Rac	2.42677	0.0674461	Race/Ethnicity - Recode:5	0.00256434	0.00144404	-0.000373595	0.00550227	Axis_68
dia	0.202742	0.655461	diabetes based on 2 lab variables and 3 diq questions:0	0	0	0	0	Axis_68
dia	0.202742	0.655461	diabetes based on 2 lab variables and 3 diq questions:1	0.00052454	0.00116495	-0.00184556	0.00289464	Axis_68
ABI	2.04904	0.161706	takes rx for antibiotic:0	0	0	0	0	Axis_69
ABI	2.04904	0.161706	takes rx for antibiotic:1	-0.0026153	0.00182703	-0.00633243	0.00110183	Axis_69
AGE	2.1208	0.100343	SPL5AGE3	-5.19611e-07	1.5718e-06	-3.71747e-06	2.67825e-06	Axis_69
AGE	2.1208	0.100343	AGE	0.000505425	0.000180425	0.000138347	0.000872502	Axis_69
AGE	2.1208	0.100343	SPL5AGE1	-8.02271e-07	4.79209e-07	-1.77723e-06	1.72686e-07	Axis_69
AGE	2.1208	0.100343	SPL5AGE2	1.40079e-06	1.20016e-06	-1.04096e-06	3.84253e-06	Axis_69
ALC	0.274386	0.944991	ALC_DK:0	0	0	0	0	Axis_69
ALC	0.274386	0.944991	ALC_DK:1	-0.00086825	0.0014351	-0.00378797	0.00205148	Axis_69
ALC	0.274386	0.944991	ALC_DK:2	-5.57151e-05	0.000862218	-0.00180991	0.00169848	Axis_69
ALC	0.274386	0.944991	ALC_DK:3	-0.000187951	0.00118783	-0.0026046	0.0022287	Axis_69
ALC	0.274386	0.944991	ALC_DK:4	7.94063e-05	0.00168661	-0.00335204	0.00351085	Axis_69
ALC	0.274386	0.944991	ALC_DK:5	-0.000499381	0.00149333	-0.00353758	0.00253882	Axis_69
ALC	0.274386	0.944991	ALC_DK:99	-0.0010433	0.00112432	-0.00333075	0.00124415	Axis_69
ALI	0.178743	0.675198	takes rx for antihyperlipidemic:0	0	0	0	0	Axis_69
ALI	0.178743	0.675198	takes rx for antihyperlipidemic:1	-0.000494341	0.00116926	-0.00287322	0.00188454	Axis_69
BMI	1.13552	0.356871	BMI2:1	0.000598048	0.00221229	-0.00390289	0.00509899	Axis_69
BMI	1.13552	0.356871	BMI2:2	0	0	0	0	Axis_69
BMI	1.13552	0.356871	BMI2:3	-0.000348278	0.000728434	-0.00183029	0.00113373	Axis_69
BMI	1.13552	0.356871	BMI2:4	0.000257178	0.00079969	-0.0013698	0.00188416	Axis_69
BMI	1.13552	0.356871	BMI2:5	-0.00163956	0.00105161	-0.00377907	0.000499953	Axis_69
EDU	0.0302291	0.97025	EDUCAT2:1	0	0	0	0	Axis_69
EDU	0.0302291	0.97025	EDUCAT2:2	0.000104115	0.00109664	-0.00212701	0.00233524	Axis_69
EDU	0.0302291	0.97025	EDUCAT2:3	0.000224985	0.000937912	-0.00168321	0.00213318	Axis_69
GEN	0.701698	0.40824	GENDER:0	-0.000526823	0.000628912	-0.00180636	0.000752708	Axis_69
GEN	0.701698	0.40824	GENDER:1	0	0	0	0	Axis_69
GER	3.25449	0.0803631	takes rx for GERD:0	0	0	0	0	Axis_69
GER	3.25449	0.0803631	takes rx for GERD:1	-0.00287336	0.00159275	-0.00611385	0.00036712	Axis_69
HBP	1.05067	0.312808	LABHYPERTENSION:0	0	0	0	0	Axis_69
HBP	1.05067	0.312808	LABHYPERTENSION:1	0.00072899	0.000711193	-0.000717944	0.00217592	Axis_69
MAR	5.15535	0.0112631	MARITAL2:1	0	0	0	0	Axis_69
MAR	5.15535	0.0112631	MARITAL2:2	-0.00125668	0.000665005	-0.00260965	9.62795e-05	Axis_69
MAR	5.15535	0.0112631	MARITAL2:3	0.00150837	0.00100071	-0.000527598	0.00354434	Axis_69
NSM	1.18076	0.319685	NSMOKING2:1	0	0	0	0	Axis_69
NSM	1.18076	0.319685	NSMOKING2:2	0.000394972	0.000981089	-0.00160107	0.00239101	Axis_69
NSM	1.18076	0.319685	NSMOKING2:3	-0.00144995	0.00106529	-0.0036173	0.000717389	Axis_69
PER	2.30826	0.0570009	PERIO_ALL2:1	0	0	0	0	Axis_69
PER	2.30826	0.0570009	PERIO_ALL2:2	-0.000557671	0.00160129	-0.00381552	0.00270018	Axis_69
PER	2.30826	0.0570009	PERIO_ALL2:3	0.000173157	0.000882239	-0.00162177	0.00196809	Axis_69
PER	2.30826	0.0570009	PERIO_ALL2:4	-0.00175966	0.00131914	-0.00444348	0.000924162	Axis_69
PER	2.30826	0.0570009	PERIO_ALL2:77	0.00173827	0.00157508	-0.00146624	0.00494279	Axis_69
PER	2.30826	0.0570009	PERIO_ALL2:88	-0.00637953	0.00229556	-0.0110499	-0.00170918	Axis_69
PER	2.30826	0.0570009	PERIO_ALL2:99	-0.00161954	0.00136291	-0.00439239	0.00115332	Axis_69
POV	1.26919	0.30181	POVERTY:1	0	0	0	0	Axis_69
POV	1.26919	0.30181	POVERTY:2	0.00047806	0.000835737	-0.00122226	0.00217838	Axis_69
POV	1.26919	0.30181	POVERTY:3	-0.000465917	0.00095979	-0.00241862	0.00148679	Axis_69
POV	1.26919	0.30181	POVERTY:4	-0.000661404	0.00072724	-0.00214098	0.000818176	Axis_69
POV	1.26919	0.30181	POVERTY:99	0.00114465	0.000934609	-0.000756824	0.00304613	Axis_69
RES	0.0316074	0.859979	takes rx for inhaled respiratory:0	0	0	0	0	Axis_69
RES	0.0316074	0.859979	takes rx for inhaled respiratory:1	0.000829355	0.00466494	-0.00866154	0.0103202	Axis_69
Rac	1.84022	0.144607	Race/Ethnicity - Recode:1	-0.00160943	0.000965382	-0.00357351	0.000354656	Axis_69
Rac	1.84022	0.144607	Race/Ethnicity - Recode:2	-0.00057212	0.00101717	-0.00264156	0.00149732	Axis_69
Rac	1.84022	0.144607	Race/Ethnicity - Recode:3	0	0	0	0	Axis_69
Rac	1.84022	0.144607	Race/Ethnicity - Recode:4	0.00040883	0.000594485	-0.000800658	0.00161832	Axis_69
Rac	1.84022	0.144607	Race/Ethnicity - Recode:5	-0.00200451	0.000942685	-0.00392242	-8.66049e-05	Axis_69
dia	0.0481464	0.827672	diabetes based on 2 lab variables and 3 diq questions:0	0	0	0	0	Axis_69
dia	0.0481464	0.827672	diabetes based on 2 lab variables and 3 diq questions:1	0.000239383	0.00109097	-0.00198021	0.00245897	Axis_69
ABI	0.092704	0.762679	takes rx for antibiotic:0	0	0	0	0	Axis_70
ABI	0.092704	0.762679	takes rx for antibiotic:1	-0.000656621	0.00215658	-0.00504422	0.00373097	Axis_70
AGE	0.473625	0.754723	SPL5AGE3	-1.80864e-06	1.4047e-06	-4.66652e-06	1.04924e-06	Axis_70
AGE	0.473625	0.754723	AGE	3.7062e-05	0.000216708	-0.000403835	0.000477959	Axis_70
AGE	0.473625	0.754723	SPL5AGE1	-4.25302e-07	4.38859e-07	-1.31817e-06	4.67564e-07	Axis_70
AGE	0.473625	0.754723	SPL5AGE2	1.23992e-06	1.03433e-06	-8.6444e-07	3.34429e-06	Axis_70
ALC	3.72825	0.00611081	ALC_DK:0	0	0	0	0	Axis_70
ALC	3.72825	0.00611081	ALC_DK:1	0.00258709	0.00143473	-0.000331901	0.00550607	Axis_70
ALC	3.72825	0.00611081	ALC_DK:2	0.000592245	0.00100636	-0.00145521	0.0026397	Axis_70
ALC	3.72825	0.00611081	ALC_DK:3	0.00225931	0.000940811	0.000345214	0.0041734	Axis_70
ALC	3.72825	0.00611081	ALC_DK:4	0.00118043	0.001335	-0.00153564	0.00389651	Axis_70
ALC	3.72825	0.00611081	ALC_DK:5	0.0040228	0.00136633	0.00124297	0.00680263	Axis_70
ALC	3.72825	0.00611081	ALC_DK:99	0.00105894	0.00114331	-0.00126714	0.00338502	Axis_70
ALI	3.00972	0.0920989	takes rx for antihyperlipidemic:0	0	0	0	0	Axis_70
ALI	3.00972	0.0920989	takes rx for antihyperlipidemic:1	-0.00171668	0.000989523	-0.00372988	0.00029652	Axis_70
BMI	1.77593	0.157223	BMI2:1	-0.00282506	0.00163756	-0.0061567	0.000506575	Axis_70
BMI	1.77593	0.157223	BMI2:2	0	0	0	0	Axis_70
BMI	1.77593	0.157223	BMI2:3	0.000374322	0.000841098	-0.0013369	0.00208555	Axis_70
BMI	1.77593	0.157223	BMI2:4	-0.000235849	0.000814626	-0.00189322	0.00142152	Axis_70
BMI	1.77593	0.157223	BMI2:5	-0.00100066	0.0010039	-0.00304312	0.0010418	Axis_70
EDU	1.61983	0.213275	EDUCAT2:1	0	0	0	0	Axis_70
EDU	1.61983	0.213275	EDUCAT2:2	0.00105763	0.000935414	-0.000845481	0.00296075	Axis_70
EDU	1.61983	0.213275	EDUCAT2:3	-0.000305826	0.000826022	-0.00198638	0.00137473	Axis_70
GEN	6.60385	0.0148794	GENDER:0	0.00166393	0.000647495	0.000346591	0.00298127	Axis_70
GEN	6.60385	0.0148794	GENDER:1	0	0	0	0	Axis_70
GER	0.308187	0.582539	takes rx for GERD:0	0	0	0	0	Axis_70
GER	0.308187	0.582539	takes rx for GERD:1	-0.000769354	0.00138586	-0.0035889	0.0020502	Axis_70
HBP	0.228066	0.63611	LABHYPERTENSION:0	0	0	0	0	Axis_70
HBP	0.228066	0.63611	LABHYPERTENSION:1	0.000360698	0.00075529	-0.00117595	0.00189735	Axis_70
MAR	0.776879	0.468067	MARITAL2:1	0	0	0	0	Axis_70
MAR	0.776879	0.468067	MARITAL2:2	-0.00104051	0.000867541	-0.00280554	0.000724513	Axis_70
MAR	0.776879	0.468067	MARITAL2:3	-0.000697549	0.00125042	-0.00324155	0.00184646	Axis_70
NSM	0.153748	0.858099	NSMOKING2:1	0	0	0	0	Axis_70
NSM	0.153748	0.858099	NSMOKING2:2	0.000397315	0.000733452	-0.0010949	0.00188954	Axis_70
NSM	0.153748	0.858099	NSMOKING2:3	0.000110373	0.000752715	-0.00142104	0.00164178	Axis_70
PER	4.71839	0.00143448	PERIO_ALL2:1	0	0	0	0	Axis_70
PER	4.71839	0.00143448	PERIO_ALL2:2	-0.00182743	0.001616	-0.00511521	0.00146035	Axis_70
PER	4.71839	0.00143448	PERIO_ALL2:3	0.00176137	0.00121592	-0.000712435	0.00423517	Axis_70
PER	4.71839	0.00143448	PERIO_ALL2:4	-0.00220534	0.00147595	-0.00520818	0.0007975	Axis_70
PER	4.71839	0.00143448	PERIO_ALL2:77	0.000145355	0.00163059	-0.0031721	0.00346281	Axis_70
PER	4.71839	0.00143448	PERIO_ALL2:88	0.0044015	0.00166195	0.00102023	0.00778277	Axis_70
PER	4.71839	0.00143448	PERIO_ALL2:99	0.00156804	0.00190231	-0.00230225	0.00543832	Axis_70
POV	2.79519	0.041985	POVERTY:1	0	0	0	0	Axis_70
POV	2.79519	0.041985	POVERTY:2	-0.00158865	0.000757843	-0.0031305	-4.68109e-05	Axis_70
POV	2.79519	0.041985	POVERTY:3	0.000828236	0.000993671	-0.0011934	0.00284988	Axis_70
POV	2.79519	0.041985	POVERTY:4	0.00110305	0.000855673	-0.000637826	0.00284393	Axis_70
POV	2.79519	0.041985	POVERTY:99	-0.000539149	0.00122718	-0.00303587	0.00195757	Axis_70
RES	0.157963	0.693598	takes rx for inhaled respiratory:0	0	0	0	0	Axis_70
RES	0.157963	0.693598	takes rx for inhaled respiratory:1	0.00127618	0.00321095	-0.00525655	0.0078089	Axis_70
Rac	1.44248	0.242012	Race/Ethnicity - Recode:1	4.31549e-05	0.000907892	-0.00180396	0.00189027	Axis_70
Rac	1.44248	0.242012	Race/Ethnicity - Recode:2	0.00207174	0.000949352	0.000140275	0.00400322	Axis_70
Rac	1.44248	0.242012	Race/Ethnicity - Recode:3	0	0	0	0	Axis_70
Rac	1.44248	0.242012	Race/Ethnicity - Recode:4	0.000611346	0.000732724	-0.000879392	0.00210209	Axis_70
Rac	1.44248	0.242012	Race/Ethnicity - Recode:5	0.00199182	0.00151992	-0.00110047	0.00508411	Axis_70
dia	1.08771	0.304559	diabetes based on 2 lab variables and 3 diq questions:0	0	0	0	0	Axis_70
dia	1.08771	0.304559	diabetes based on 2 lab variables and 3 diq questions:1	0.000955968	0.000916613	-0.000908895	0.00282083	Axis_70
ABI	2.71349	0.108994	takes rx for antibiotic:0	0	0	0	0	Axis_71
ABI	2.71349	0.108994	takes rx for antibiotic:1	-0.00290852	0.00176566	-0.00650079	0.000683749	Axis_71
AGE	1.06114	0.391199	SPL5AGE3	-1.10272e-06	1.19739e-06	-3.53883e-06	1.3334e-06	Axis_71
AGE	1.06114	0.391199	AGE	0.000376167	0.000218329	-6.80269e-05	0.00082036	Axis_71
AGE	1.06114	0.391199	SPL5AGE1	-6.61421e-07	4.7371e-07	-1.62519e-06	3.02348e-07	Axis_71
AGE	1.06114	0.391199	SPL5AGE2	1.32129e-06	1.07708e-06	-8.70048e-07	3.51262e-06	Axis_71
ALC	0.344908	0.907767	ALC_DK:0	0	0	0	0	Axis_71
ALC	0.344908	0.907767	ALC_DK:1	-0.000251635	0.00146657	-0.0032354	0.00273213	Axis_71
ALC	0.344908	0.907767	ALC_DK:2	2.34072e-05	0.00106405	-0.00214142	0.00218824	Axis_71
ALC	0.344908	0.907767	ALC_DK:3	-0.000265812	0.00116545	-0.00263695	0.00210532	Axis_71
ALC	0.344908	0.907767	ALC_DK:4	-0.000504556	0.0015378	-0.00363323	0.00262411	Axis_71
ALC	0.344908	0.907767	ALC_DK:5	0.000619737	0.0018242	-0.00309164	0.00433111	Axis_71
ALC	0.344908	0.907767	ALC_DK:99	0.000283344	0.00131522	-0.00239249	0.00295918	Axis_71
ALI	2.7066	0.109428	takes rx for antihyperlipidemic:0	0	0	0	0	Axis_71
ALI	2.7066	0.109428	takes rx for antihyperlipidemic:1	-0.00182085	0.00110678	-0.00407262	0.000430916	Axis_71
BMI	1.59343	0.19923	BMI2:1	0.00100072	0.00227484	-0.00362748	0.00562891	Axis_71
BMI	1.59343	0.19923	BMI2:2	0	0	0	0	Axis_71
BMI	1.59343	0.19923	BMI2:3	-0.000777573	0.00086735	-0.00254221	0.000987064	Axis_71
BMI	1.59343	0.19923	BMI2:4	0.000370493	0.000877681	-0.00141516	0.00215615	Axis_71
BMI	1.59343	0.19923	BMI2:5	-0.00145239	0.00112765	-0.0037466	0.000841832	Axis_71
EDU	1.30592	0.28456	EDUCAT2:1	0	0	0	0	Axis_71
EDU	1.30592	0.28456	EDUCAT2:2	-5.26229e-05	0.000998008	-0.00208309	0.00197784	Axis_71
EDU	1.30592	0.28456	EDUCAT2:3	0.00120592	0.000914063	-0.000653755	0.00306559	Axis_71
GEN	0.672129	0.418193	GENDER:0	-0.000544512	0.000664173	-0.00189578	0.000806759	Axis_71
GEN	0.672129	0.418193	GENDER:1	0	0	0	0	Axis_71
GER	0.0106421	0.91846	takes rx for GERD:0	0	0	0	0	Axis_71
GER	0.0106421	0.91846	takes rx for GERD:1	-0.000118745	0.00115107	-0.00246062	0.00222313	Axis_71
HBP	0.0874817	0.769257	LABHYPERTENSION:0	0	0	0	0	Axis_71
HBP	0.0874817	0.769257	LABHYPERTENSION:1	0.000181773	0.000614569	-0.00106858	0.00143212	Axis_71
MAR	0.840684	0.440446	MARITAL2:1	0	0	0	0	Axis_71
MAR	0.840684	0.440446	MARITAL2:2	0.00079829	0.00071504	-0.000656469	0.00225305	Axis_71
MAR	0.840684	0.440446	MARITAL2:3	-0.000140272	0.00136447	-0.00291631	0.00263577	Axis_71
NSM	0.0720082	0.930669	NSMOKING2:1	0	0	0	0	Axis_71
NSM	0.0720082	0.930669	NSMOKING2:2	1.19277e-06	0.000870412	-0.00176967	0.00177206	Axis_71
NSM	0.0720082	0.930669	NSMOKING2:3	-0.000206765	0.000698724	-0.00162833	0.0012148	Axis_71
PER	3.14099	0.0150972	PERIO_ALL2:1	0	0	0	0	Axis_71
PER	3.14099	0.0150972	PERIO_ALL2:2	0.00121956	0.00189991	-0.00264584	0.00508496	Axis_71
PER	3.14099	0.0150972	PERIO_ALL2:3	0.000129788	0.000868307	-0.0016368	0.00189637	Axis_71
PER	3.14099	0.0150972	PERIO_ALL2:4	-3.03761e-05	0.00134656	-0.00276997	0.00270922	Axis_71
PER	3.14099	0.0150972	PERIO_ALL2:77	0.00145504	0.00176457	-0.00213501	0.00504509	Axis_71
PER	3.14099	0.0150972	PERIO_ALL2:88	-0.00786725	0.00261637	-0.0131903	-0.0025442	Axis_71
PER	3.14099	0.0150972	PERIO_ALL2:99	-0.000334823	0.00112062	-0.00261474	0.00194509	Axis_71
POV	0.444848	0.7753	POVERTY:1	0	0	0	0	Axis_71
POV	0.444848	0.7753	POVERTY:2	0.000570985	0.000936393	-0.00133412	0.00247609	Axis_71
POV	0.444848	0.7753	POVERTY:3	-0.000128033	0.000974261	-0.00211018	0.00185412	Axis_71
POV	0.444848	0.7753	POVERTY:4	0.000521376	0.000762153	-0.00102924	0.00207199	Axis_71
POV	0.444848	0.7753	POVERTY:99	0.00161759	0.00125932	-0.000944513	0.00417969	Axis_71
RES	3.58382	0.067142	takes rx for inhaled respiratory:0	0	0	0	0	Axis_71
RES	3.58382	0.067142	takes rx for inhaled respiratory:1	-0.00589547	0.00311419	-0.0122313	0.000440396	Axis_71
Rac	2.53231	0.0588485	Race/Ethnicity - Recode:1	-0.00224809	0.000903572	-0.00408642	-0.000409758	Axis_71
Rac	2.53231	0.0588485	Race/Ethnicity - Recode:2	-0.00113181	0.00118272	-0.00353806	0.00127444	Axis_71
Rac	2.53231	0.0588485	Race/Ethnicity - Recode:3	0	0	0	0	Axis_71
Rac	2.53231	0.0588485	Race/Ethnicity - Recode:4	-0.00182687	0.000789594	-0.00343331	-0.000220428	Axis_71
Rac	2.53231	0.0588485	Race/Ethnicity - Recode:5	-0.0021151	0.00109532	-0.00434354	0.000113335	Axis_71
dia	0.824724	0.370387	diabetes based on 2 lab variables and 3 diq questions:0	0	0	0	0	Axis_71
dia	0.824724	0.370387	diabetes based on 2 lab variables and 3 diq questions:1	0.00116373	0.00128144	-0.00144338	0.00377085	Axis_71
ABI	0.0187482	0.891923	takes rx for antibiotic:0	0	0	0	0	Axis_72
ABI	0.0187482	0.891923	takes rx for antibiotic:1	-0.00020679	0.00151025	-0.00327941	0.00286584	Axis_72
AGE	0.419079	0.793668	SPL5AGE3	1.48074e-06	1.53986e-06	-1.65212e-06	4.61361e-06	Axis_72
AGE	0.419079	0.793668	AGE	-6.28203e-05	0.000166093	-0.00040074	0.000275099	Axis_72
AGE	0.419079	0.793668	SPL5AGE1	2.60575e-07	4.36914e-07	-6.28334e-07	1.14948e-06	Axis_72
AGE	0.419079	0.793668	SPL5AGE2	-8.24005e-07	1.13402e-06	-3.13118e-06	1.48317e-06	Axis_72
ALC	1.2858	0.290755	ALC_DK:0	0	0	0	0	Axis_72
ALC	1.2858	0.290755	ALC_DK:1	0.00126623	0.00121295	-0.00120155	0.003734	Axis_72
ALC	1.2858	0.290755	ALC_DK:2	-0.000315383	0.000794388	-0.00193158	0.00130081	Axis_72
ALC	1.2858	0.290755	ALC_DK:3	0.000444798	0.00108687	-0.00176645	0.00265605	Axis_72
ALC	1.2858	0.290755	ALC_DK:4	0.00218814	0.000998247	0.000157195	0.00421909	Axis_72
ALC	1.2858	0.290755	ALC_DK:5	0.00131995	0.00126321	-0.00125007	0.00388997	Axis_72
ALC	1.2858	0.290755	ALC_DK:99	0.00073859	0.00120258	-0.00170808	0.00318526	Axis_72
ALI	0.00379828	0.951229	takes rx for antihyperlipidemic:0	0	0	0	0	Axis_72
ALI	0.00379828	0.951229	takes rx for antihyperlipidemic:1	-6.94825e-05	0.00112741	-0.00236321	0.00222425	Axis_72
BMI	2.24416	0.0854689	BMI2:1	-0.00193947	0.00280172	-0.00763962	0.00376068	Axis_72
BMI	2.24416	0.0854689	BMI2:2	0	0	0	0	Axis_72
BMI	2.24416	0.0854689	BMI2:3	-0.000711737	0.000868757	-0.00247924	0.00105576	Axis_72
BMI	2.24416	0.0854689	BMI2:4	-5.72706e-05	0.000803922	-0.00169286	0.00157832	Axis_72
BMI	2.24416	0.0854689	BMI2:5	0.00217027	0.000954156	0.000229021	0.00411151	Axis_72
EDU	2.16596	0.130663	EDUCAT2:1	0	0	0	0	Axis_72
EDU	2.16596	0.130663	EDUCAT2:2	-0.000585094	0.000857474	-0.00232964	0.00115945	Axis_72
EDU	2.16596	0.130663	EDUCAT2:3	0.000977242	0.000804945	-0.000660431	0.00261491	Axis_72
GEN	0.533033	0.470486	GENDER:0	-0.000488914	0.000669661	-0.00185135	0.000873522	Axis_72
GEN	0.533033	0.470486	GENDER:1	0	0	0	0	Axis_72
GER	0.591899	0.447158	takes rx for GERD:0	0	0	0	0	Axis_72
GER	0.591899	0.447158	takes rx for GERD:1	-0.001023	0.0013297	-0.00372829	0.00168229	Axis_72
HBP	0.339838	0.563885	LABHYPERTENSION:0	0	0	0	0	Axis_72
HBP	0.339838	0.563885	LABHYPERTENSION:1	0.000379616	0.00065119	-0.000945241	0.00170447	Axis_72
MAR	0.371516	0.692536	MARITAL2:1	0	0	0	0	Axis_72
MAR	0.371516	0.692536	MARITAL2:2	0.000722213	0.000932628	-0.00117523	0.00261966	Axis_72
MAR	0.371516	0.692536	MARITAL2:3	0.000140801	0.00119435	-0.00228912	0.00257073	Axis_72
NSM	0.0575192	0.944198	NSMOKING2:1	0	0	0	0	Axis_72
NSM	0.0575192	0.944198	NSMOKING2:2	-0.000275683	0.000994642	-0.0022993	0.00174793	Axis_72
NSM	0.0575192	0.944198	NSMOKING2:3	-0.000193832	0.00072684	-0.0016726	0.00128494	Axis_72
PER	6.91902	8.01595e-05	PERIO_ALL2:1	0	0	0	0	Axis_72
PER	6.91902	8.01595e-05	PERIO_ALL2:2	0.00255914	0.00183981	-0.00118399	0.00630226	Axis_72
PER	6.91902	8.01595e-05	PERIO_ALL2:3	0.00149078	0.00106517	-0.000676313	0.00365788	Axis_72
PER	6.91902	8.01595e-05	PERIO_ALL2:4	0.000815814	0.00127084	-0.00176973	0.00340135	Axis_72
PER	6.91902	8.01595e-05	PERIO_ALL2:77	0.00326398	0.00143811	0.000338131	0.00618983	Axis_72
PER	6.91902	8.01595e-05	PERIO_ALL2:88	0.0115806	0.00245228	0.0065914	0.0165698	Axis_72
PER	6.91902	8.01595e-05	PERIO_ALL2:99	-0.000434327	0.00129406	-0.00306711	0.00219846	Axis_72
POV	0.168968	0.95268	POVERTY:1	0	0	0	0	Axis_72
POV	0.168968	0.95268	POVERTY:2	-4.95688e-05	0.000805731	-0.00168884	0.0015897	Axis_72
POV	0.168968	0.95268	POVERTY:3	-0.000155669	0.00103284	-0.00225699	0.00194566	Axis_72
POV	0.168968	0.95268	POVERTY:4	0.000346592	0.000713948	-0.00110595	0.00179913	Axis_72
POV	0.168968	0.95268	POVERTY:99	-0.000345901	0.00143181	-0.00325893	0.00256713	Axis_72
RES	2.61831	0.115157	takes rx for inhaled respiratory:0	0	0	0	0	Axis_72
RES	2.61831	0.115157	takes rx for inhaled respiratory:1	0.0046496	0.00287346	-0.00119649	0.0104957	Axis_72
Rac	1.82307	0.147871	Race/Ethnicity - Recode:1	0.000287535	0.000818661	-0.00137804	0.00195311	Axis_72
Rac	1.82307	0.147871	Race/Ethnicity - Recode:2	0.00132341	0.000909811	-0.000527616	0.00317443	Axis_72
Rac	1.82307	0.147871	Race/Ethnicity - Recode:3	0	0	0	0	Axis_72
Rac	1.82307	0.147871	Race/Ethnicity - Recode:4	-0.00088364	0.00065599	-0.00221826	0.000450983	Axis_72
Rac	1.82307	0.147871	Race/Ethnicity - Recode:5	-0.00114565	0.00105699	-0.00329612	0.00100481	Axis_72
dia	1.69138	0.202428	diabetes based on 2 lab variables and 3 diq questions:0	0	0	0	0	Axis_72
dia	1.69138	0.202428	diabetes based on 2 lab variables and 3 diq questions:1	-0.0012329	0.000947994	-0.00316161	0.000695812	Axis_72
ABI	1.97886	0.168859	takes rx for antibiotic:0	0	0	0	0	Axis_73
ABI	1.97886	0.168859	takes rx for antibiotic:1	-0.00188743	0.00134173	-0.00461719	0.000842331	Axis_73
AGE	0.96002	0.442328	SPL5AGE3	-1.63787e-06	1.56799e-06	-4.82798e-06	1.55224e-06	Axis_73
AGE	0.96002	0.442328	AGE	0.00018038	0.000182204	-0.000190317	0.000551077	Axis_73
AGE	0.96002	0.442328	SPL5AGE1	-4.51104e-07	4.93959e-07	-1.45607e-06	5.53862e-07	Axis_73
AGE	0.96002	0.442328	SPL5AGE2	1.20502e-06	1.23503e-06	-1.30766e-06	3.71771e-06	Axis_73
ALC	1.50203	0.208138	ALC_DK:0	0	0	0	0	Axis_73
ALC	1.50203	0.208138	ALC_DK:1	0.000665508	0.00122183	-0.00182032	0.00315134	Axis_73
ALC	1.50203	0.208138	ALC_DK:2	-0.000671461	0.00125449	-0.00322373	0.00188081	Axis_73
ALC	1.50203	0.208138	ALC_DK:3	0.000975933	0.00116509	-0.00139447	0.00334634	Axis_73
ALC	1.50203	0.208138	ALC_DK:4	0.00023866	0.00143356	-0.00267793	0.00315525	Axis_73
ALC	1.50203	0.208138	ALC_DK:5	-7.46339e-05	0.00142553	-0.00297489	0.00282562	Axis_73
ALC	1.50203	0.208138	ALC_DK:99	0.000736284	0.00149731	-0.00231002	0.00378259	Axis_73
ALI	0.361498	0.551783	takes rx for antihyperlipidemic:0	0	0	0	0	Axis_73
ALI	0.361498	0.551783	takes rx for antihyperlipidemic:1	-0.000660966	0.00109933	-0.00289756	0.00157563	Axis_73
BMI	0.724676	0.581392	BMI2:1	-0.0013547	0.00304424	-0.00754826	0.00483886	Axis_73
BMI	0.724676	0.581392	BMI2:2	0	0	0	0	Axis_73
BMI	0.724676	0.581392	BMI2:3	0.000475274	0.000775827	-0.00110316	0.0020537	Axis_73
BMI	0.724676	0.581392	BMI2:4	-0.000530414	0.000918552	-0.00239922	0.00133839	Axis_73
BMI	0.724676	0.581392	BMI2:5	0.000892384	0.0010561	-0.00125627	0.00304104	Axis_73
EDU	0.346504	0.709698	EDUCAT2:1	0	0	0	0	Axis_73
EDU	0.346504	0.709698	EDUCAT2:2	-0.000753819	0.000910124	-0.00260548	0.00109784	Axis_73
EDU	0.346504	0.709698	EDUCAT2:3	-0.000546982	0.000955804	-0.00249158	0.00139762	Axis_73
GEN	0.0525115	0.820164	GENDER:0	0.000158217	0.00069044	-0.00124649	0.00156293	Axis_73
GEN	0.0525115	0.820164	GENDER:1	0	0	0	0	Axis_73
GER	0.731462	0.398577	takes rx for GERD:0	0	0	0	0	Axis_73
GER	0.731462	0.398577	takes rx for GERD:1	-0.0010676	0.00124829	-0.00360726	0.00147205	Axis_73
HBP	0.623714	0.435309	LABHYPERTENSION:0	0	0	0	0	Axis_73
HBP	0.623714	0.435309	LABHYPERTENSION:1	-0.000504285	0.000638533	-0.00180339	0.00079482	Axis_73
MAR	0.13309	0.875854	MARITAL2:1	0	0	0	0	Axis_73
MAR	0.13309	0.875854	MARITAL2:2	-0.000313583	0.000850691	-0.00204433	0.00141716	Axis_73
MAR	0.13309	0.875854	MARITAL2:3	-0.000605845	0.00117713	-0.00300073	0.00178904	Axis_73
NSM	0.218712	0.804709	NSMOKING2:1	0	0	0	0	Axis_73
NSM	0.218712	0.804709	NSMOKING2:2	-0.000334122	0.000945119	-0.00225698	0.00158874	Axis_73
NSM	0.218712	0.804709	NSMOKING2:3	0.000462644	0.000872083	-0.00131162	0.00223691	Axis_73
PER	2.43117	0.0467414	PERIO_ALL2:1	0	0	0	0	Axis_73
PER	2.43117	0.0467414	PERIO_ALL2:2	-0.00266424	0.00171444	-0.0061523	0.000823818	Axis_73
PER	2.43117	0.0467414	PERIO_ALL2:3	-0.000823053	0.000683525	-0.0022137	0.00056759	Axis_73
PER	2.43117	0.0467414	PERIO_ALL2:4	-0.00393712	0.00142285	-0.00683192	-0.00104232	Axis_73
PER	2.43117	0.0467414	PERIO_ALL2:77	0.00190874	0.00189508	-0.00194684	0.00576431	Axis_73
PER	2.43117	0.0467414	PERIO_ALL2:88	0.00335148	0.00207343	-0.000866944	0.0075699	Axis_73
PER	2.43117	0.0467414	PERIO_ALL2:99	-0.000374983	0.00151403	-0.00345529	0.00270533	Axis_73
POV	0.64649	0.633303	POVERTY:1	0	0	0	0	Axis_73
POV	0.64649	0.633303	POVERTY:2	0.00120944	0.000858019	-0.000536211	0.00295509	Axis_73
POV	0.64649	0.633303	POVERTY:3	-0.000267861	0.0011449	-0.00259717	0.00206145	Axis_73
POV	0.64649	0.633303	POVERTY:4	0.000335308	0.00089974	-0.00149523	0.00216584	Axis_73
POV	0.64649	0.633303	POVERTY:99	0.00112024	0.00158256	-0.0020995	0.00433998	Axis_73
RES	1.28248	0.265601	takes rx for inhaled respiratory:0	0	0	0	0	Axis_73
RES	1.28248	0.265601	takes rx for inhaled respiratory:1	-0.00571805	0.00504921	-0.0159907	0.00455464	Axis_73
Rac	10.8358	1.01262e-05	Race/Ethnicity - Recode:1	0.0021333	0.000711352	0.000686048	0.00358056	Axis_73
Rac	10.8358	1.01262e-05	Race/Ethnicity - Recode:2	0.00280023	0.000935657	0.000896624	0.00470384	Axis_73
Rac	10.8358	1.01262e-05	Race/Ethnicity - Recode:3	0	0	0	0	Axis_73
Rac	10.8358	1.01262e-05	Race/Ethnicity - Recode:4	0.00200959	0.00063545	0.000716758	0.00330242	Axis_73
Rac	10.8358	1.01262e-05	Race/Ethnicity - Recode:5	-0.0024187	0.000842602	-0.00413299	-0.000704414	Axis_73
dia	0.00419259	0.948764	diabetes based on 2 lab variables and 3 diq questions:0	0	0	0	0	Axis_73
dia	0.00419259	0.948764	diabetes based on 2 lab variables and 3 diq questions:1	-4.9471e-05	0.000764029	-0.0016039	0.00150496	Axis_73
ABI	6.21069	0.0178964	takes rx for antibiotic:0	0	0	0	0	Axis_74
ABI	6.21069	0.0178964	takes rx for antibiotic:1	0.00426471	0.00171127	0.000783097	0.00774632	Axis_74
AGE	1.01135	0.415723	SPL5AGE3	-3.54773e-07	1.82652e-06	-4.07086e-06	3.36131e-06	Axis_74
AGE	1.01135	0.415723	AGE	-0.000131603	0.000147378	-0.000431446	0.00016824	Axis_74
AGE	1.01135	0.415723	SPL5AGE1	1.03167e-07	5.21296e-07	-9.57417e-07	1.16375e-06	Axis_74
AGE	1.01135	0.415723	SPL5AGE2	-9.51769e-08	1.37806e-06	-2.89885e-06	2.7085e-06	Axis_74
ALC	2.40443	0.0488014	ALC_DK:0	0	0	0	0	Axis_74
ALC	2.40443	0.0488014	ALC_DK:1	0.000407583	0.00133888	-0.00231639	0.00313156	Axis_74
ALC	2.40443	0.0488014	ALC_DK:2	2.17914e-05	0.000972182	-0.00195613	0.00199971	Axis_74
ALC	2.40443	0.0488014	ALC_DK:3	-0.000642438	0.00114762	-0.0029773	0.00169242	Axis_74
ALC	2.40443	0.0488014	ALC_DK:4	-0.00333676	0.00148845	-0.00636503	-0.000308484	Axis_74
ALC	2.40443	0.0488014	ALC_DK:5	-0.000655417	0.00178183	-0.00428058	0.00296975	Axis_74
ALC	2.40443	0.0488014	ALC_DK:99	-0.000363922	0.00138797	-0.00318776	0.00245991	Axis_74
ALI	0.572756	0.454536	takes rx for antihyperlipidemic:0	0	0	0	0	Axis_74
ALI	0.572756	0.454536	takes rx for antihyperlipidemic:1	-0.000922609	0.00121908	-0.00340285	0.00155763	Axis_74
BMI	1.3407	0.275638	BMI2:1	0.00347591	0.00269617	-0.00200949	0.00896131	Axis_74
BMI	1.3407	0.275638	BMI2:2	0	0	0	0	Axis_74
BMI	1.3407	0.275638	BMI2:3	0.00126363	0.000754661	-0.000271739	0.002799	Axis_74
BMI	1.3407	0.275638	BMI2:4	0.00104922	0.000828871	-0.000637131	0.00273557	Axis_74
BMI	1.3407	0.275638	BMI2:5	0.00150736	0.000956799	-0.000439261	0.00345398	Axis_74
EDU	1.79372	0.18218	EDUCAT2:1	0	0	0	0	Axis_74
EDU	1.79372	0.18218	EDUCAT2:2	-0.000713015	0.000818655	-0.00237858	0.000952551	Axis_74
EDU	1.79372	0.18218	EDUCAT2:3	-0.00123519	0.000665803	-0.00258978	0.000119399	Axis_74
GEN	0.845217	0.364581	GENDER:0	-0.000595684	0.000647935	-0.00191392	0.00072255	Axis_74
GEN	0.845217	0.364581	GENDER:1	0	0	0	0	Axis_74
GER	0.155664	0.695719	takes rx for GERD:0	0	0	0	0	Axis_74
GER	0.155664	0.695719	takes rx for GERD:1	0.00040904	0.00103674	-0.00170023	0.00251831	Axis_74
HBP	2.42222	0.129165	LABHYPERTENSION:0	0	0	0	0	Axis_74
HBP	2.42222	0.129165	LABHYPERTENSION:1	-0.00123379	0.000792749	-0.00284665	0.000379067	Axis_74
MAR	0.186402	0.830808	MARITAL2:1	0	0	0	0	Axis_74
MAR	0.186402	0.830808	MARITAL2:2	-6.49175e-05	0.000892218	-0.00188015	0.00175031	Axis_74
MAR	0.186402	0.830808	MARITAL2:3	0.000452057	0.00127435	-0.00214063	0.00304475	Axis_74
NSM	0.707539	0.500179	NSMOKING2:1	0	0	0	0	Axis_74
NSM	0.707539	0.500179	NSMOKING2:2	0.00087286	0.000838023	-0.000832112	0.00257783	Axis_74
NSM	0.707539	0.500179	NSMOKING2:3	0.000227072	0.000911329	-0.00162704	0.00208119	Axis_74
PER	3.10439	0.0159889	PERIO_ALL2:1	0	0	0	0	Axis_74
PER	3.10439	0.0159889	PERIO_ALL2:2	0.00084702	0.00114063	-0.00147361	0.00316765	Axis_74
PER	3.10439	0.0159889	PERIO_ALL2:3	-0.000111489	0.000799096	-0.00173726	0.00151428	Axis_74
PER	3.10439	0.0159889	PERIO_ALL2:4	-0.000267078	0.00116333	-0.00263389	0.00209974	Axis_74
PER	3.10439	0.0159889	PERIO_ALL2:77	0.00124545	0.00120004	-0.00119604	0.00368694	Axis_74
PER	3.10439	0.0159889	PERIO_ALL2:88	0.00472355	0.00178884	0.00108412	0.00836299	Axis_74
PER	3.10439	0.0159889	PERIO_ALL2:99	-0.000352812	0.00146302	-0.00332936	0.00262373	Axis_74
POV	0.417335	0.794908	POVERTY:1	0	0	0	0	Axis_74
POV	0.417335	0.794908	POVERTY:2	-0.000449076	0.00106369	-0.00261317	0.00171502	Axis_74
POV	0.417335	0.794908	POVERTY:3	-0.000837889	0.00114296	-0.00316326	0.00148749	Axis_74
POV	0.417335	0.794908	POVERTY:4	-0.000233456	0.00087708	-0.00201789	0.00155098	Axis_74
POV	0.417335	0.794908	POVERTY:99	0.000818458	0.00140271	-0.00203537	0.00367229	Axis_74
RES	0.275836	0.602955	takes rx for inhaled respiratory:0	0	0	0	0	Axis_74
RES	0.275836	0.602955	takes rx for inhaled respiratory:1	-0.00180251	0.00343204	-0.00878504	0.00518003	Axis_74
Rac	4.39598	0.00585677	Race/Ethnicity - Recode:1	0.0012977	0.00116278	-0.001068	0.0036634	Axis_74
Rac	4.39598	0.00585677	Race/Ethnicity - Recode:2	0.00230518	0.000932341	0.000408319	0.00420204	Axis_74
Rac	4.39598	0.00585677	Race/Ethnicity - Recode:3	0	0	0	0	Axis_74
Rac	4.39598	0.00585677	Race/Ethnicity - Recode:4	0.000141921	0.000944458	-0.00177959	0.00206344	Axis_74
Rac	4.39598	0.00585677	Race/Ethnicity - Recode:5	-0.00218208	0.00112987	-0.00448082	0.000116664	Axis_74
dia	1.18985	0.28326	diabetes based on 2 lab variables and 3 diq questions:0	0	0	0	0	Axis_74
dia	1.18985	0.28326	diabetes based on 2 lab variables and 3 diq questions:1	0.00105224	0.000964643	-0.000910345	0.00301482	Axis_74
ABI	4.50433	0.0414014	takes rx for antibiotic:0	0	0	0	0	Axis_75
ABI	4.50433	0.0414014	takes rx for antibiotic:1	-0.00376838	0.00177558	-0.00738081	-0.000155939	Axis_75
AGE	1.161	0.345728	SPL5AGE3	7.91903e-07	1.60315e-06	-2.46973e-06	4.05354e-06	Axis_75
AGE	1.161	0.345728	AGE	0.000287042	0.000232304	-0.000185585	0.000759669	Axis_75
AGE	1.161	0.345728	SPL5AGE1	-2.54487e-07	5.32971e-07	-1.33882e-06	8.29851e-07	Axis_75
AGE	1.161	0.345728	SPL5AGE2	1.05711e-07	1.28789e-06	-2.51451e-06	2.72594e-06	Axis_75
ALC	0.155156	0.986634	ALC_DK:0	0	0	0	0	Axis_75
ALC	0.155156	0.986634	ALC_DK:1	0.000219626	0.00130625	-0.00243796	0.00287721	Axis_75
ALC	0.155156	0.986634	ALC_DK:2	5.58972e-05	0.000966304	-0.00191006	0.00202186	Axis_75
ALC	0.155156	0.986634	ALC_DK:3	3.68927e-05	0.00123598	-0.00247774	0.00255152	Axis_75
ALC	0.155156	0.986634	ALC_DK:4	-0.000636372	0.00151093	-0.00371038	0.00243764	Axis_75
ALC	0.155156	0.986634	ALC_DK:5	0.000393845	0.00163704	-0.00293674	0.00372443	Axis_75
ALC	0.155156	0.986634	ALC_DK:99	0.000773103	0.00135826	-0.00199031	0.00353651	Axis_75
ALI	0.776045	0.384725	takes rx for antihyperlipidemic:0	0	0	0	0	Axis_75
ALI	0.776045	0.384725	takes rx for antihyperlipidemic:1	0.00130583	0.00148233	-0.00170999	0.00432165	Axis_75
BMI	1.48842	0.22814	BMI2:1	-0.00532021	0.00232788	-0.0100563	-0.000584109	Axis_75
BMI	1.48842	0.22814	BMI2:2	0	0	0	0	Axis_75
BMI	1.48842	0.22814	BMI2:3	-0.000194644	0.000735202	-0.00169042	0.00130114	Axis_75
BMI	1.48842	0.22814	BMI2:4	-0.000384096	0.000912265	-0.00224011	0.00147192	Axis_75
BMI	1.48842	0.22814	BMI2:5	-1.597e-05	0.000980144	-0.00201009	0.00197815	Axis_75
EDU	1.76159	0.187543	EDUCAT2:1	0	0	0	0	Axis_75
EDU	1.76159	0.187543	EDUCAT2:2	-0.00175	0.000932383	-0.00364695	0.000146944	Axis_75
EDU	1.76159	0.187543	EDUCAT2:3	-0.00134226	0.00102071	-0.0034189	0.000734377	Axis_75
GEN	3.92358	0.0559986	GENDER:0	-0.00120716	0.000609427	-0.00244704	3.2734e-05	Axis_75
GEN	3.92358	0.0559986	GENDER:1	0	0	0	0	Axis_75
GER	1.23145	0.275146	takes rx for GERD:0	0	0	0	0	Axis_75
GER	1.23145	0.275146	takes rx for GERD:1	-0.00111172	0.00100181	-0.00314993	0.000926485	Axis_75
HBP	0.0533413	0.818774	LABHYPERTENSION:0	0	0	0	0	Axis_75
HBP	0.0533413	0.818774	LABHYPERTENSION:1	-0.000172766	0.000748044	-0.00169467	0.00134914	Axis_75
MAR	1.64168	0.209078	MARITAL2:1	0	0	0	0	Axis_75
MAR	1.64168	0.209078	MARITAL2:2	-0.00170635	0.000962788	-0.00366515	0.000252462	Axis_75
MAR	1.64168	0.209078	MARITAL2:3	-0.000923442	0.00100079	-0.00295956	0.00111267	Axis_75
NSM	0.162997	0.850274	NSMOKING2:1	0	0	0	0	Axis_75
NSM	0.162997	0.850274	NSMOKING2:2	-0.000133602	0.000884861	-0.00193387	0.00166666	Axis_75
NSM	0.162997	0.850274	NSMOKING2:3	0.00039718	0.000888924	-0.00141135	0.00220571	Axis_75
PER	1.48391	0.214136	PERIO_ALL2:1	0	0	0	0	Axis_75
PER	1.48391	0.214136	PERIO_ALL2:2	-0.000438915	0.00127863	-0.00304032	0.00216249	Axis_75
PER	1.48391	0.214136	PERIO_ALL2:3	-0.00053193	0.0014324	-0.00344618	0.00238232	Axis_75
PER	1.48391	0.214136	PERIO_ALL2:4	-0.00230102	0.00128724	-0.00491992	0.000317881	Axis_75
PER	1.48391	0.214136	PERIO_ALL2:77	-0.00115757	0.00193366	-0.00509164	0.0027765	Axis_75
PER	1.48391	0.214136	PERIO_ALL2:88	-0.00451202	0.00264843	-0.00990028	0.000876243	Axis_75
PER	1.48391	0.214136	PERIO_ALL2:99	-0.000440557	0.00167877	-0.00385603	0.00297492	Axis_75
POV	0.596153	0.667923	POVERTY:1	0	0	0	0	Axis_75
POV	0.596153	0.667923	POVERTY:2	-0.00088102	0.000971793	-0.00285815	0.00109611	Axis_75
POV	0.596153	0.667923	POVERTY:3	0.00084128	0.00126314	-0.0017286	0.00341116	Axis_75
POV	0.596153	0.667923	POVERTY:4	0.000356929	0.00110286	-0.00188685	0.00260071	Axis_75
POV	0.596153	0.667923	POVERTY:99	0.000907424	0.00130941	-0.0017566	0.00357145	Axis_75
RES	0.00151706	0.969165	takes rx for inhaled respiratory:0	0	0	0	0	Axis_75
RES	0.00151706	0.969165	takes rx for inhaled respiratory:1	-0.000172693	0.00443378	-0.00919329	0.0088479	Axis_75
Rac	8.87914	5.55895e-05	Race/Ethnicity - Recode:1	-0.0033744	0.000766395	-0.00493364	-0.00181516	Axis_75
Rac	8.87914	5.55895e-05	Race/Ethnicity - Recode:2	-0.00104494	0.000830633	-0.00273488	0.000644994	Axis_75
Rac	8.87914	5.55895e-05	Race/Ethnicity - Recode:3	0	0	0	0	Axis_75
Rac	8.87914	5.55895e-05	Race/Ethnicity - Recode:4	-0.00249957	0.000746049	-0.00401742	-0.000981721	Axis_75
Rac	8.87914	5.55895e-05	Race/Ethnicity - Recode:5	-0.00466275	0.000970262	-0.00663677	-0.00268874	Axis_75
dia	1.42262	0.241479	diabetes based on 2 lab variables and 3 diq questions:0	0	0	0	0	Axis_75
dia	1.42262	0.241479	diabetes based on 2 lab variables and 3 diq questions:1	0.00107343	0.000899976	-0.000757581	0.00290445	Axis_75
ABI	0.121021	0.730139	takes rx for antibiotic:0	0	0	0	0	Axis_76
ABI	0.121021	0.730139	takes rx for antibiotic:1	0.000651983	0.00187416	-0.00316102	0.00446498	Axis_76
AGE	0.173391	0.950484	SPL5AGE3	8.09239e-07	1.62103e-06	-2.48878e-06	4.10726e-06	Axis_76
AGE	0.173391	0.950484	AGE	8.41955e-06	0.000176132	-0.000349923	0.000366762	Axis_76
AGE	0.173391	0.950484	SPL5AGE1	1.6534e-07	4.97581e-07	-8.46996e-07	1.17768e-06	Axis_76
AGE	0.173391	0.950484	SPL5AGE2	-5.06008e-07	1.26064e-06	-3.07079e-06	2.05878e-06	Axis_76
ALC	1.95284	0.101284	ALC_DK:0	0	0	0	0	Axis_76
ALC	1.95284	0.101284	ALC_DK:1	-0.00109737	0.00160662	-0.00436606	0.00217132	Axis_76
ALC	1.95284	0.101284	ALC_DK:2	0.000534699	0.00140958	-0.00233311	0.00340251	Axis_76
ALC	1.95284	0.101284	ALC_DK:3	-0.000136144	0.00148587	-0.00315917	0.00288689	Axis_76
ALC	1.95284	0.101284	ALC_DK:4	0.0011593	0.00142259	-0.00173497	0.00405358	Axis_76
ALC	1.95284	0.101284	ALC_DK:5	-0.0013131	0.00139697	-0.00415525	0.00152905	Axis_76
ALC	1.95284	0.101284	ALC_DK:99	0.00153905	0.00160231	-0.00172088	0.00479898	Axis_76
ALI	0.108545	0.743888	takes rx for antihyperlipidemic:0	0	0	0	0	Axis_76
ALI	0.108545	0.743888	takes rx for antihyperlipidemic:1	0.000373307	0.00113308	-0.00193196	0.00267857	Axis_76
BMI	1.12325	0.362344	BMI2:1	-0.00160146	0.00177549	-0.00521371	0.00201079	Axis_76
BMI	1.12325	0.362344	BMI2:2	0	0	0	0	Axis_76
BMI	1.12325	0.362344	BMI2:3	-0.000337158	0.00071797	-0.00179788	0.00112356	Axis_76
BMI	1.12325	0.362344	BMI2:4	0.00107816	0.000742125	-0.000431705	0.00258802	Axis_76
BMI	1.12325	0.362344	BMI2:5	0.00149106	0.0011479	-0.000844362	0.00382648	Axis_76
EDU	0.9468	0.398267	EDUCAT2:1	0	0	0	0	Axis_76
EDU	0.9468	0.398267	EDUCAT2:2	-0.000371272	0.000857086	-0.00211503	0.00137248	Axis_76
EDU	0.9468	0.398267	EDUCAT2:3	0.000720157	0.000902021	-0.00111502	0.00255533	Axis_76
GEN	2.1227	0.15458	GENDER:0	-0.000728551	0.000500052	-0.00174591	0.000288813	Axis_76
GEN	2.1227	0.15458	GENDER:1	0	0	0	0	Axis_76
GER	0.610055	0.440335	takes rx for GERD:0	0	0	0	0	Axis_76
GER	0.610055	0.440335	takes rx for GERD:1	-0.00104943	0.00134359	-0.00378298	0.00168413	Axis_76
HBP	2.18775	0.148595	LABHYPERTENSION:0	0	0	0	0	Axis_76
HBP	2.18775	0.148595	LABHYPERTENSION:1	-0.000830028	0.000561169	-0.00197173	0.000311679	Axis_76
MAR	3.0511	0.0608361	MARITAL2:1	0	0	0	0	Axis_76
MAR	3.0511	0.0608361	MARITAL2:2	-0.000549269	0.000956298	-0.00249487	0.00139633	Axis_76
MAR	3.0511	0.0608361	MARITAL2:3	-0.00223594	0.000993582	-0.0042574	-0.000214481	Axis_76
NSM	1.80349	0.180583	NSMOKING2:1	0	0	0	0	Axis_76
NSM	1.80349	0.180583	NSMOKING2:2	0.000453209	0.00057609	-0.000718855	0.00162527	Axis_76
NSM	1.80349	0.180583	NSMOKING2:3	-0.00104075	0.000660046	-0.00238363	0.00030212	Axis_76
PER	1.40378	0.24261	PERIO_ALL2:1	0	0	0	0	Axis_76
PER	1.40378	0.24261	PERIO_ALL2:2	0.000517273	0.00138479	-0.0023001	0.00333464	Axis_76
PER	1.40378	0.24261	PERIO_ALL2:3	-0.00152834	0.000847507	-0.00325261	0.000195926	Axis_76
PER	1.40378	0.24261	PERIO_ALL2:4	-0.000347928	0.00129352	-0.00297961	0.00228375	Axis_76
PER	1.40378	0.24261	PERIO_ALL2:77	-0.00237075	0.00129049	-0.00499627	0.000254775	Axis_76
PER	1.40378	0.24261	PERIO_ALL2:88	0.0020286	0.00203315	-0.00210788	0.00616508	Axis_76
PER	1.40378	0.24261	PERIO_ALL2:99	-0.000500593	0.00119758	-0.00293708	0.0019359	Axis_76
POV	0.946644	0.449482	POVERTY:1	0	0	0	0	Axis_76
POV	0.946644	0.449482	POVERTY:2	-0.000180464	0.000652304	-0.00150759	0.00114666	Axis_76
POV	0.946644	0.449482	POVERTY:3	0.00111695	0.000989656	-0.000896522	0.00313042	Axis_76
POV	0.946644	0.449482	POVERTY:4	0.00118604	0.000873404	-0.000590914	0.002963	Axis_76
POV	0.946644	0.449482	POVERTY:99	0.000573798	0.00115237	-0.00177072	0.00291831	Axis_76
RES	0.0783986	0.781227	takes rx for inhaled respiratory:0	0	0	0	0	Axis_76
RES	0.0783986	0.781227	takes rx for inhaled respiratory:1	-0.00162932	0.00581906	-0.0134683	0.0102096	Axis_76
Rac	0.230936	0.919019	Race/Ethnicity - Recode:1	0.000659764	0.000716457	-0.000797879	0.00211741	Axis_76
Rac	0.230936	0.919019	Race/Ethnicity - Recode:2	0.000481351	0.00105189	-0.00165874	0.00262144	Axis_76
Rac	0.230936	0.919019	Race/Ethnicity - Recode:3	0	0	0	0	Axis_76
Rac	0.230936	0.919019	Race/Ethnicity - Recode:4	8.19575e-05	0.000817069	-0.00158038	0.0017443	Axis_76
Rac	0.230936	0.919019	Race/Ethnicity - Recode:5	0.000291337	0.000956082	-0.00165383	0.0022365	Axis_76
dia	0.0402073	0.842307	diabetes based on 2 lab variables and 3 diq questions:0	0	0	0	0	Axis_76
dia	0.0402073	0.842307	diabetes based on 2 lab variables and 3 diq questions:1	-0.00020642	0.00102944	-0.00230082	0.00188798	Axis_76
ABI	9.60745	0.00394675	takes rx for antibiotic:0	0	0	0	0	Axis_77
ABI	9.60745	0.00394675	takes rx for antibiotic:1	0.00365059	0.00117777	0.00125441	0.00604678	Axis_77
AGE	1.28774	0.29481	SPL5AGE3	4.84311e-07	1.33623e-06	-2.23427e-06	3.20289e-06	Axis_77
AGE	1.28774	0.29481	AGE	0.000278687	0.000187024	-0.000101815	0.000659189	Axis_77
AGE	1.28774	0.29481	SPL5AGE1	-2.45927e-07	4.67815e-07	-1.1977e-06	7.0585e-07	Axis_77
AGE	1.28774	0.29481	SPL5AGE2	2.25305e-07	1.13062e-06	-2.07497e-06	2.52558e-06	Axis_77
ALC	1.12067	0.371834	ALC_DK:0	0	0	0	0	Axis_77
ALC	1.12067	0.371834	ALC_DK:1	-0.000391196	0.00116456	-0.00276051	0.00197812	Axis_77
ALC	1.12067	0.371834	ALC_DK:2	0.00127812	0.0010509	-0.000859955	0.0034162	Axis_77
ALC	1.12067	0.371834	ALC_DK:3	-0.000220291	0.000990594	-0.00223567	0.00179509	Axis_77
ALC	1.12067	0.371834	ALC_DK:4	-7.6224e-06	0.00114477	-0.00233667	0.00232142	Axis_77
ALC	1.12067	0.371834	ALC_DK:5	0.000506765	0.001398	-0.0023375	0.00335103	Axis_77
ALC	1.12067	0.371834	ALC_DK:99	-0.000646785	0.00145329	-0.00360352	0.00230995	Axis_77
ALI	0.421459	0.520703	takes rx for antihyperlipidemic:0	0	0	0	0	Axis_77
ALI	0.421459	0.520703	takes rx for antihyperlipidemic:1	0.000687673	0.00105926	-0.00146742	0.00284276	Axis_77
BMI	1.31619	0.284361	BMI2:1	-0.000137203	0.00252444	-0.00527321	0.0049988	Axis_77
BMI	1.31619	0.284361	BMI2:2	0	0	0	0	Axis_77
BMI	1.31619	0.284361	BMI2:3	-0.000671862	0.00064927	-0.00199281	0.000649089	Axis_77
BMI	1.31619	0.284361	BMI2:4	-0.00135805	0.000678537	-0.00273854	2.24472e-05	Axis_77
BMI	1.31619	0.284361	BMI2:5	-0.000278873	0.00075406	-0.00181302	0.00125527	Axis_77
EDU	3.24715	0.0516013	EDUCAT2:1	0	0	0	0	Axis_77
EDU	3.24715	0.0516013	EDUCAT2:2	-0.00142531	0.00065826	-0.00276455	-8.60712e-05	Axis_77
EDU	3.24715	0.0516013	EDUCAT2:3	-0.00132408	0.000613854	-0.00257297	-7.51818e-05	Axis_77
GEN	4.3052	0.0458685	GENDER:0	0.00110634	0.000533202	2.15321e-05	0.00219115	Axis_77
GEN	4.3052	0.0458685	GENDER:1	0	0	0	0	Axis_77
GER	0.60525	0.442124	takes rx for GERD:0	0	0	0	0	Axis_77
GER	0.60525	0.442124	takes rx for GERD:1	-0.00105716	0.00135885	-0.00382176	0.00170745	Axis_77
HBP	2.18811	0.148564	LABHYPERTENSION:0	0	0	0	0	Axis_77
HBP	2.18811	0.148564	LABHYPERTENSION:1	-0.00104182	0.000704299	-0.00247472	0.00039109	Axis_77
MAR	1.46607	0.245476	MARITAL2:1	0	0	0	0	Axis_77
MAR	1.46607	0.245476	MARITAL2:2	-0.00136682	0.000806192	-0.00300703	0.000273386	Axis_77
MAR	1.46607	0.245476	MARITAL2:3	-0.000593867	0.000992892	-0.00261392	0.00142619	Axis_77
NSM	1.46726	0.245208	NSMOKING2:1	0	0	0	0	Axis_77
NSM	1.46726	0.245208	NSMOKING2:2	-0.000304907	0.000895147	-0.0021261	0.00151628	Axis_77
NSM	1.46726	0.245208	NSMOKING2:3	0.00141812	0.000850748	-0.000312744	0.00314898	Axis_77
PER	0.843736	0.545564	PERIO_ALL2:1	0	0	0	0	Axis_77
PER	0.843736	0.545564	PERIO_ALL2:2	4.03614e-05	0.00137158	-0.00275013	0.00283085	Axis_77
PER	0.843736	0.545564	PERIO_ALL2:3	-0.0012875	0.000741021	-0.00279512	0.000220123	Axis_77
PER	0.843736	0.545564	PERIO_ALL2:4	-0.000206676	0.0012628	-0.00277586	0.0023625	Axis_77
PER	0.843736	0.545564	PERIO_ALL2:77	0.000136927	0.00166619	-0.00325296	0.00352681	Axis_77
PER	0.843736	0.545564	PERIO_ALL2:88	-0.00380154	0.00231788	-0.0085173	0.00091422	Axis_77
PER	0.843736	0.545564	PERIO_ALL2:99	-0.000906684	0.00165898	-0.00428191	0.00246854	Axis_77
POV	1.53383	0.215175	POVERTY:1	0	0	0	0	Axis_77
POV	1.53383	0.215175	POVERTY:2	-0.00126644	0.000624058	-0.0025361	3.21177e-06	Axis_77
POV	1.53383	0.215175	POVERTY:3	-0.00135302	0.000923137	-0.00323115	0.000525119	Axis_77
POV	1.53383	0.215175	POVERTY:4	-0.000972646	0.000681006	-0.00235816	0.000412871	Axis_77
POV	1.53383	0.215175	POVERTY:99	-0.00111809	0.000986933	-0.00312602	0.000889843	Axis_77
RES	0.0110717	0.916836	takes rx for inhaled respiratory:0	0	0	0	0	Axis_77
RES	0.0110717	0.916836	takes rx for inhaled respiratory:1	-0.000381308	0.00362383	-0.00775405	0.00699144	Axis_77
Rac	4.3463	0.00621035	Race/Ethnicity - Recode:1	-0.00126611	0.00110222	-0.0035086	0.000976378	Axis_77
Rac	4.3463	0.00621035	Race/Ethnicity - Recode:2	-0.00104322	0.000980497	-0.00303806	0.000951612	Axis_77
Rac	4.3463	0.00621035	Race/Ethnicity - Recode:3	0	0	0	0	Axis_77
Rac	4.3463	0.00621035	Race/Ethnicity - Recode:4	0.000303063	0.000653215	-0.00102591	0.00163204	Axis_77
Rac	4.3463	0.00621035	Race/Ethnicity - Recode:5	0.00231246	0.000737912	0.00081117	0.00381376	Axis_77
dia	0.581779	0.451034	diabetes based on 2 lab variables and 3 diq questions:0	0	0	0	0	Axis_77
dia	0.581779	0.451034	diabetes based on 2 lab variables and 3 diq questions:1	-0.000802334	0.0010519	-0.00294245	0.00133778	Axis_77
ABI	0.0941213	0.760929	takes rx for antibiotic:0	0	0	0	0	Axis_78
ABI	0.0941213	0.760929	takes rx for antibiotic:1	-0.000564744	0.00184081	-0.00430989	0.0031804	Axis_78
AGE	1.6642	0.181779	SPL5AGE3	2.59593e-07	1.42891e-06	-2.64755e-06	3.16673e-06	Axis_78
AGE	1.6642	0.181779	AGE	0.000101404	0.000218527	-0.000343192	0.000546	Axis_78
AGE	1.6642	0.181779	SPL5AGE1	1.62047e-07	5.70942e-07	-9.99543e-07	1.32364e-06	Axis_78
AGE	1.6642	0.181779	SPL5AGE2	-4.97181e-07	1.33789e-06	-3.21913e-06	2.22477e-06	Axis_78
ALC	2.20661	0.0671858	ALC_DK:0	0	0	0	0	Axis_78
ALC	2.20661	0.0671858	ALC_DK:1	-0.00151985	0.00124105	-0.0040448	0.00100509	Axis_78
ALC	2.20661	0.0671858	ALC_DK:2	-0.00390353	0.00123318	-0.00641245	-0.00139461	Axis_78
ALC	2.20661	0.0671858	ALC_DK:3	-0.00294215	0.00108151	-0.00514251	-0.000741799	Axis_78
ALC	2.20661	0.0671858	ALC_DK:4	-0.00400569	0.00163678	-0.00733574	-0.000675637	Axis_78
ALC	2.20661	0.0671858	ALC_DK:5	-0.00455504	0.00171997	-0.00805434	-0.00105573	Axis_78
ALC	2.20661	0.0671858	ALC_DK:99	-0.00362038	0.00136942	-0.00640649	-0.000834265	Axis_78
ALI	0.583837	0.450242	takes rx for antihyperlipidemic:0	0	0	0	0	Axis_78
ALI	0.583837	0.450242	takes rx for antihyperlipidemic:1	-0.000787392	0.00103049	-0.00288395	0.00130916	Axis_78
BMI	1.241	0.31274	BMI2:1	-0.00313615	0.0019397	-0.00708249	0.000810203	Axis_78
BMI	1.241	0.31274	BMI2:2	0	0	0	0	Axis_78
BMI	1.241	0.31274	BMI2:3	0.00104171	0.000837324	-0.000661841	0.00274525	Axis_78
BMI	1.241	0.31274	BMI2:4	0.000622816	0.000686205	-0.000773279	0.00201891	Axis_78
BMI	1.241	0.31274	BMI2:5	0.00103004	0.000709936	-0.00041434	0.00247441	Axis_78
EDU	1.36718	0.268881	EDUCAT2:1	0	0	0	0	Axis_78
EDU	1.36718	0.268881	EDUCAT2:2	0.000912458	0.000740353	-0.000593801	0.00241872	Axis_78
EDU	1.36718	0.268881	EDUCAT2:3	-0.000488506	0.00102576	-0.00257543	0.00159842	Axis_78
GEN	0.633575	0.431736	GENDER:0	-0.00057649	0.000724257	-0.00205	0.000897023	Axis_78
GEN	0.633575	0.431736	GENDER:1	0	0	0	0	Axis_78
GER	0.150041	0.700984	takes rx for GERD:0	0	0	0	0	Axis_78
GER	0.150041	0.700984	takes rx for GERD:1	0.000548349	0.00141564	-0.00233179	0.00342849	Axis_78
HBP	1.50583	0.228459	LABHYPERTENSION:0	0	0	0	0	Axis_78
HBP	1.50583	0.228459	LABHYPERTENSION:1	-0.000675149	0.000550189	-0.00179452	0.000444218	Axis_78
MAR	0.520058	0.599277	MARITAL2:1	0	0	0	0	Axis_78
MAR	0.520058	0.599277	MARITAL2:2	4.58241e-05	0.000702694	-0.00138382	0.00147546	Axis_78
MAR	0.520058	0.599277	MARITAL2:3	0.00092746	0.00106451	-0.00123831	0.00309323	Axis_78
NSM	3.32369	0.0484108	NSMOKING2:1	0	0	0	0	Axis_78
NSM	3.32369	0.0484108	NSMOKING2:2	-0.000990651	0.000525345	-0.00205947	7.81708e-05	Axis_78
NSM	3.32369	0.0484108	NSMOKING2:3	-0.000879432	0.000559516	-0.00201777	0.000258911	Axis_78
PER	3.53861	0.0081551	PERIO_ALL2:1	0	0	0	0	Axis_78
PER	3.53861	0.0081551	PERIO_ALL2:2	0.00178533	0.00137728	-0.00101676	0.00458743	Axis_78
PER	3.53861	0.0081551	PERIO_ALL2:3	0.000921006	0.000960856	-0.00103387	0.00287588	Axis_78
PER	3.53861	0.0081551	PERIO_ALL2:4	0.00469389	0.00150388	0.00163422	0.00775357	Axis_78
PER	3.53861	0.0081551	PERIO_ALL2:77	0.00294274	0.00175204	-0.000621817	0.00650729	Axis_78
PER	3.53861	0.0081551	PERIO_ALL2:88	-0.00390582	0.00173018	-0.0074259	-0.00038574	Axis_78
PER	3.53861	0.0081551	PERIO_ALL2:99	0.0014917	0.00136041	-0.00127608	0.00425948	Axis_78
POV	1.79009	0.154355	POVERTY:1	0	0	0	0	Axis_78
POV	1.79009	0.154355	POVERTY:2	0.000816633	0.000598343	-0.000400705	0.00203397	Axis_78
POV	1.79009	0.154355	POVERTY:3	0.000229964	0.00091443	-0.00163046	0.00209038	Axis_78
POV	1.79009	0.154355	POVERTY:4	0.000962073	0.000905791	-0.000880773	0.00280492	Axis_78
POV	1.79009	0.154355	POVERTY:99	-0.00257324	0.0011626	-0.00493858	-0.000207907	Axis_78
RES	1.2491	0.271796	takes rx for inhaled respiratory:0	0	0	0	0	Axis_78
RES	1.2491	0.271796	takes rx for inhaled respiratory:1	-0.00465953	0.00416912	-0.0131417	0.0038226	Axis_78
Rac	5.2535	0.00218517	Race/Ethnicity - Recode:1	-0.000858634	0.00106033	-0.00301589	0.00129862	Axis_78
Rac	5.2535	0.00218517	Race/Ethnicity - Recode:2	-0.00092872	0.000792778	-0.00254164	0.000684198	Axis_78
Rac	5.2535	0.00218517	Race/Ethnicity - Recode:3	0	0	0	0	Axis_78
Rac	5.2535	0.00218517	Race/Ethnicity - Recode:4	-0.003282	0.000816676	-0.00494354	-0.00162046	Axis_78
Rac	5.2535	0.00218517	Race/Ethnicity - Recode:5	0.000400441	0.0011992	-0.00203936	0.00284024	Axis_78
dia	0.495937	0.486231	diabetes based on 2 lab variables and 3 diq questions:0	0	0	0	0	Axis_78
dia	0.495937	0.486231	diabetes based on 2 lab variables and 3 diq questions:1	-0.000778516	0.00110549	-0.00302765	0.00147062	Axis_78
ABI	0.00461567	0.946244	takes rx for antibiotic:0	0	0	0	0	Axis_79
ABI	0.00461567	0.946244	takes rx for antibiotic:1	-0.000105515	0.00155309	-0.0032653	0.00305427	Axis_79
AGE	0.361756	0.833997	SPL5AGE3	-1.55515e-06	1.92699e-06	-5.47565e-06	2.36535e-06	Axis_79
AGE	0.361756	0.833997	AGE	0.000171991	0.000163108	-0.000159855	0.000503837	Axis_79
AGE	0.361756	0.833997	SPL5AGE1	-5.01325e-07	4.58945e-07	-1.43506e-06	4.32406e-07	Axis_79
AGE	0.361756	0.833997	SPL5AGE2	1.23782e-06	1.2493e-06	-1.30389e-06	3.77954e-06	Axis_79
ALC	0.921513	0.492181	ALC_DK:0	0	0	0	0	Axis_79
ALC	0.921513	0.492181	ALC_DK:1	4.9622e-05	0.00119976	-0.0023913	0.00249055	Axis_79
ALC	0.921513	0.492181	ALC_DK:2	8.32226e-05	0.000885746	-0.00171884	0.00188529	Axis_79
ALC	0.921513	0.492181	ALC_DK:3	0.001025	0.000981526	-0.000971935	0.00302193	Axis_79
ALC	0.921513	0.492181	ALC_DK:4	0.000979489	0.00126075	-0.00158553	0.0035445	Axis_79
ALC	0.921513	0.492181	ALC_DK:5	0.000509672	0.00100652	-0.00153811	0.00255746	Axis_79
ALC	0.921513	0.492181	ALC_DK:99	-0.000985316	0.00145119	-0.00393778	0.00196715	Axis_79
ALI	0.449533	0.507222	takes rx for antihyperlipidemic:0	0	0	0	0	Axis_79
ALI	0.449533	0.507222	takes rx for antihyperlipidemic:1	-0.000687808	0.00102586	-0.00277493	0.00139931	Axis_79
BMI	0.235546	0.916296	BMI2:1	0.00327719	0.00342402	-0.00368904	0.0102434	Axis_79
BMI	0.235546	0.916296	BMI2:2	0	0	0	0	Axis_79
BMI	0.235546	0.916296	BMI2:3	0.000101547	0.000830363	-0.00158784	0.00179093	Axis_79
BMI	0.235546	0.916296	BMI2:4	0.000321501	0.00086443	-0.00143719	0.0020802	Axis_79
BMI	0.235546	0.916296	BMI2:5	-5.32918e-05	0.00106394	-0.0022179	0.00211132	Axis_79
EDU	5.76131	0.00714326	EDUCAT2:1	0	0	0	0	Axis_79
EDU	5.76131	0.00714326	EDUCAT2:2	0.000329827	0.000878252	-0.00145699	0.00211664	Axis_79
EDU	5.76131	0.00714326	EDUCAT2:3	0.00227923	0.000975624	0.000294308	0.00426415	Axis_79
GEN	2.42238	0.129153	GENDER:0	-0.000779597	0.000500898	-0.00179868	0.000239487	Axis_79
GEN	2.42238	0.129153	GENDER:1	0	0	0	0	Axis_79
GER	4.26057	0.0469412	takes rx for GERD:0	0	0	0	0	Axis_79
GER	4.26057	0.0469412	takes rx for GERD:1	0.00215886	0.0010459	3.09581e-05	0.00428675	Axis_79
HBP	0.0156318	0.90126	LABHYPERTENSION:0	0	0	0	0	Axis_79
HBP	0.0156318	0.90126	LABHYPERTENSION:1	-8.78094e-05	0.000702322	-0.00151669	0.00134107	Axis_79
MAR	1.49134	0.239848	MARITAL2:1	0	0	0	0	Axis_79
MAR	1.49134	0.239848	MARITAL2:2	-0.00109733	0.000704109	-0.00252985	0.000335189	Axis_79
MAR	1.49134	0.239848	MARITAL2:3	-0.00171444	0.00109568	-0.00394361	0.000514736	Axis_79
NSM	2.42379	0.104196	NSMOKING2:1	0	0	0	0	Axis_79
NSM	2.42379	0.104196	NSMOKING2:2	-0.000630813	0.000911423	-0.00248512	0.00122349	Axis_79
NSM	2.42379	0.104196	NSMOKING2:3	-0.00154891	0.000712243	-0.00299798	-9.98382e-05	Axis_79
PER	0.44943	0.840088	PERIO_ALL2:1	0	0	0	0	Axis_79
PER	0.44943	0.840088	PERIO_ALL2:2	0.000102146	0.00109988	-0.00213559	0.00233988	Axis_79
PER	0.44943	0.840088	PERIO_ALL2:3	-0.000817426	0.000750757	-0.00234485	0.00071	Axis_79
PER	0.44943	0.840088	PERIO_ALL2:4	-0.00118238	0.00116344	-0.00354942	0.00118467	Axis_79
PER	0.44943	0.840088	PERIO_ALL2:77	-0.00161978	0.00147346	-0.00461757	0.001378	Axis_79
PER	0.44943	0.840088	PERIO_ALL2:88	0.000563403	0.00174666	-0.00299021	0.00411702	Axis_79
PER	0.44943	0.840088	PERIO_ALL2:99	-0.000581876	0.00153677	-0.00370846	0.00254471	Axis_79
POV	1.05517	0.394074	POVERTY:1	0	0	0	0	Axis_79
POV	1.05517	0.394074	POVERTY:2	-0.000962999	0.00111368	-0.00322881	0.00130281	Axis_79
POV	1.05517	0.394074	POVERTY:3	-7.12186e-05	0.00109053	-0.00228992	0.00214748	Axis_79
POV	1.05517	0.394074	POVERTY:4	-0.00165599	0.00101202	-0.00371497	0.000402987	Axis_79
POV	1.05517	0.394074	POVERTY:99	-0.000611737	0.00148181	-0.0036265	0.00240302	Axis_79
RES	0.572211	0.454748	takes rx for inhaled respiratory:0	0	0	0	0	Axis_79
RES	0.572211	0.454748	takes rx for inhaled respiratory:1	0.00269613	0.0035642	-0.00455529	0.00994754	Axis_79
Rac	4.21139	0.0072882	Race/Ethnicity - Recode:1	0.00227278	0.000616566	0.00101836	0.00352719	Axis_79
Rac	4.21139	0.0072882	Race/Ethnicity - Recode:2	0.00113429	0.000632328	-0.000152187	0.00242077	Axis_79
Rac	4.21139	0.0072882	Race/Ethnicity - Recode:3	0	0	0	0	Axis_79
Rac	4.21139	0.0072882	Race/Ethnicity - Recode:4	0.000931949	0.000881598	-0.000861675	0.00272557	Axis_79
Rac	4.21139	0.0072882	Race/Ethnicity - Recode:5	0.00275033	0.000972954	0.00077084	0.00472982	Axis_79
dia	1.11766	0.2981	diabetes based on 2 lab variables and 3 diq questions:0	0	0	0	0	Axis_79
dia	1.11766	0.2981	diabetes based on 2 lab variables and 3 diq questions:1	-0.00103081	0.00097504	-0.00301454	0.000952925	Axis_79
ABI	0.491154	0.488325	takes rx for antibiotic:0	0	0	0	0	Axis_80
ABI	0.491154	0.488325	takes rx for antibiotic:1	-0.00105429	0.00150436	-0.00411495	0.00200636	Axis_80
AGE	10.194	1.73795e-05	SPL5AGE3	3.59145e-06	1.2211e-06	1.10711e-06	6.07579e-06	Axis_80
AGE	10.194	1.73795e-05	AGE	-0.000307024	0.000168336	-0.000649507	3.54581e-05	Axis_80
AGE	10.194	1.73795e-05	SPL5AGE1	1.38842e-06	3.74972e-07	6.25533e-07	2.1513e-06	Axis_80
AGE	10.194	1.73795e-05	SPL5AGE2	-3.46719e-06	9.07934e-07	-5.3144e-06	-1.61998e-06	Axis_80
ALC	2.20992	0.0668278	ALC_DK:0	0	0	0	0	Axis_80
ALC	2.20992	0.0668278	ALC_DK:1	-0.000753953	0.00119552	-0.00318625	0.00167834	Axis_80
ALC	2.20992	0.0668278	ALC_DK:2	-0.000800757	0.000921927	-0.00267643	0.00107492	Axis_80
ALC	2.20992	0.0668278	ALC_DK:3	-0.00269291	0.00111538	-0.00496216	-0.000423654	Axis_80
ALC	2.20992	0.0668278	ALC_DK:4	-0.00349649	0.00124593	-0.00603136	-0.000961632	Axis_80
ALC	2.20992	0.0668278	ALC_DK:5	-0.00306279	0.00148446	-0.00608295	-4.26202e-05	Axis_80
ALC	2.20992	0.0668278	ALC_DK:99	-0.00179151	0.00127226	-0.00437993	0.000796922	Axis_80
ALI	3.26468	0.0799128	takes rx for antihyperlipidemic:0	0	0	0	0	Axis_80
ALI	3.26468	0.0799128	takes rx for antihyperlipidemic:1	-0.00178702	0.000989032	-0.00379922	0.000225176	Axis_80
BMI	1.33058	0.279209	BMI2:1	-0.0036073	0.00235734	-0.00840335	0.00118874	Axis_80
BMI	1.33058	0.279209	BMI2:2	0	0	0	0	Axis_80
BMI	1.33058	0.279209	BMI2:3	-0.00124954	0.000755615	-0.00278685	0.000287772	Axis_80
BMI	1.33058	0.279209	BMI2:4	-0.00144142	0.000962431	-0.0033995	0.000516665	Axis_80
BMI	1.33058	0.279209	BMI2:5	-0.00115736	0.000913139	-0.00301516	0.000700432	Axis_80
EDU	6.23949	0.00503042	EDUCAT2:1	0	0	0	0	Axis_80
EDU	6.23949	0.00503042	EDUCAT2:2	0.0010428	0.000669994	-0.000320314	0.00240591	Axis_80
EDU	6.23949	0.00503042	EDUCAT2:3	0.00254257	0.000720518	0.00107667	0.00400848	Axis_80
GEN	10.2701	0.0029957	GENDER:0	-0.00164945	0.000514697	-0.0026966	-0.000602288	Axis_80
GEN	10.2701	0.0029957	GENDER:1	0	0	0	0	Axis_80
GER	0.123523	0.727478	takes rx for GERD:0	0	0	0	0	Axis_80
GER	0.123523	0.727478	takes rx for GERD:1	0.000268854	0.000764966	-0.00128748	0.00182519	Axis_80
HBP	0.829572	0.369002	LABHYPERTENSION:0	0	0	0	0	Axis_80
HBP	0.829572	0.369002	LABHYPERTENSION:1	-0.000525828	0.00057732	-0.0017004	0.000648739	Axis_80
MAR	1.64093	0.209221	MARITAL2:1	0	0	0	0	Axis_80
MAR	1.64093	0.209221	MARITAL2:2	0.000534048	0.000607105	-0.000701117	0.00176921	Axis_80
MAR	1.64093	0.209221	MARITAL2:3	0.00142239	0.000800533	-0.00020631	0.00305108	Axis_80
NSM	0.613266	0.547636	NSMOKING2:1	0	0	0	0	Axis_80
NSM	0.613266	0.547636	NSMOKING2:2	0.000228873	0.000756046	-0.00130932	0.00176706	Axis_80
NSM	0.613266	0.547636	NSMOKING2:3	0.000901758	0.000814242	-0.00075483	0.00255835	Axis_80
PER	2.46188	0.0444839	PERIO_ALL2:1	0	0	0	0	Axis_80
PER	2.46188	0.0444839	PERIO_ALL2:2	-0.00282575	0.00134425	-0.00556064	-9.08503e-05	Axis_80
PER	2.46188	0.0444839	PERIO_ALL2:3	-0.00182266	0.000713215	-0.00327371	-0.000371615	Axis_80
PER	2.46188	0.0444839	PERIO_ALL2:4	-0.0015923	0.00126079	-0.0041574	0.000972808	Axis_80
PER	2.46188	0.0444839	PERIO_ALL2:77	0.000813489	0.00149638	-0.00223093	0.00385791	Axis_80
PER	2.46188	0.0444839	PERIO_ALL2:88	-0.00116131	0.00161618	-0.00444945	0.00212684	Axis_80
PER	2.46188	0.0444839	PERIO_ALL2:99	0.000539302	0.0014644	-0.00244003	0.00351864	Axis_80
POV	0.696697	0.59968	POVERTY:1	0	0	0	0	Axis_80
POV	0.696697	0.59968	POVERTY:2	0.000299455	0.000733259	-0.00119237	0.00179128	Axis_80
POV	0.696697	0.59968	POVERTY:3	-0.00011323	0.00111871	-0.00238927	0.00216281	Axis_80
POV	0.696697	0.59968	POVERTY:4	-0.000757637	0.000751948	-0.00228749	0.000772213	Axis_80
POV	0.696697	0.59968	POVERTY:99	-0.00130227	0.00134758	-0.00404394	0.00143941	Axis_80
RES	2.84416	0.10114	takes rx for inhaled respiratory:0	0	0	0	0	Axis_80
RES	2.84416	0.10114	takes rx for inhaled respiratory:1	-0.00454213	0.00269328	-0.0100217	0.000937399	Axis_80
Rac	1.83125	0.146304	Race/Ethnicity - Recode:1	0.000821549	0.000779677	-0.000764716	0.00240781	Axis_80
Rac	1.83125	0.146304	Race/Ethnicity - Recode:2	5.27078e-05	0.000725091	-0.0014225	0.00152792	Axis_80
Rac	1.83125	0.146304	Race/Ethnicity - Recode:3	0	0	0	0	Axis_80
Rac	1.83125	0.146304	Race/Ethnicity - Recode:4	0.000159212	0.000593762	-0.00104881	0.00136723	Axis_80
Rac	1.83125	0.146304	Race/Ethnicity - Recode:5	0.00214386	0.00120949	-0.00031687	0.0046046	Axis_80
dia	0.183363	0.671281	diabetes based on 2 lab variables and 3 diq questions:0	0	0	0	0	Axis_80
dia	0.183363	0.671281	diabetes based on 2 lab variables and 3 diq questions:1	0.000332259	0.000775928	-0.00124638	0.0019109	Axis_80
ABI	0.104863	0.748113	takes rx for antibiotic:0	0	0	0	0	Axis_81
ABI	0.104863	0.748113	takes rx for antibiotic:1	-0.000580942	0.00179399	-0.00423085	0.00306896	Axis_81
AGE	2.39905	0.0699101	SPL5AGE3	-8.8349e-07	1.32194e-06	-3.573e-06	1.80603e-06	Axis_81
AGE	2.39905	0.0699101	AGE	7.70878e-05	0.000196525	-0.000322746	0.000476922	Axis_81
AGE	2.39905	0.0699101	SPL5AGE1	-5.40002e-07	4.82428e-07	-1.52151e-06	4.41506e-07	Axis_81
AGE	2.39905	0.0699101	SPL5AGE2	1.19213e-06	1.14643e-06	-1.1403e-06	3.52456e-06	Axis_81
ALC	0.276927	0.943797	ALC_DK:0	0	0	0	0	Axis_81
ALC	0.276927	0.943797	ALC_DK:1	0.00093109	0.00109136	-0.0012893	0.00315148	Axis_81
ALC	0.276927	0.943797	ALC_DK:2	0.000322485	0.00112437	-0.00196507	0.00261004	Axis_81
ALC	0.276927	0.943797	ALC_DK:3	5.05163e-05	0.00081671	-0.00161109	0.00171213	Axis_81
ALC	0.276927	0.943797	ALC_DK:4	0.000349538	0.00105051	-0.00178775	0.00248683	Axis_81
ALC	0.276927	0.943797	ALC_DK:5	0.000152575	0.00134061	-0.00257491	0.00288006	Axis_81
ALC	0.276927	0.943797	ALC_DK:99	-0.000111657	0.00150075	-0.00316495	0.00294163	Axis_81
ALI	0.909832	0.347094	takes rx for antihyperlipidemic:0	0	0	0	0	Axis_81
ALI	0.909832	0.347094	takes rx for antihyperlipidemic:1	0.00113886	0.00119396	-0.00129027	0.00356798	Axis_81
BMI	1.33593	0.277314	BMI2:1	0.00165403	0.00308557	-0.00462362	0.00793167	Axis_81
BMI	1.33593	0.277314	BMI2:2	0	0	0	0	Axis_81
BMI	1.33593	0.277314	BMI2:3	-0.000626677	0.000742675	-0.00213766	0.000884306	Axis_81
BMI	1.33593	0.277314	BMI2:4	-0.00169524	0.000884642	-0.00349505	0.00010458	Axis_81
BMI	1.33593	0.277314	BMI2:5	-2.51231e-05	0.000912515	-0.00188165	0.0018314	Axis_81
EDU	4.26273	0.0225576	EDUCAT2:1	0	0	0	0	Axis_81
EDU	4.26273	0.0225576	EDUCAT2:2	-0.000103341	0.000716097	-0.00156025	0.00135357	Axis_81
EDU	4.26273	0.0225576	EDUCAT2:3	-0.0017511	0.000829309	-0.00343834	-6.38527e-05	Axis_81
GEN	0.3286	0.570371	GENDER:0	-0.000300648	0.000524474	-0.0013677	0.000766403	Axis_81
GEN	0.3286	0.570371	GENDER:1	0	0	0	0	Axis_81
GER	0.00326451	0.954782	takes rx for GERD:0	0	0	0	0	Axis_81
GER	0.00326451	0.954782	takes rx for GERD:1	6.98823e-05	0.00122309	-0.00241851	0.00255828	Axis_81
HBP	0.824426	0.370473	LABHYPERTENSION:0	0	0	0	0	Axis_81
HBP	0.824426	0.370473	LABHYPERTENSION:1	0.00052176	0.000574638	-0.000647351	0.00169087	Axis_81
MAR	4.22441	0.0232556	MARITAL2:1	0	0	0	0	Axis_81
MAR	4.22441	0.0232556	MARITAL2:2	-5.03531e-05	0.000851944	-0.00178365	0.00168294	Axis_81
MAR	4.22441	0.0232556	MARITAL2:3	0.00167938	0.00106682	-0.000491074	0.00384983	Axis_81
NSM	0.219082	0.804415	NSMOKING2:1	0	0	0	0	Axis_81
NSM	0.219082	0.804415	NSMOKING2:2	0.000491554	0.000791881	-0.00111954	0.00210265	Axis_81
NSM	0.219082	0.804415	NSMOKING2:3	0.000339012	0.000761492	-0.00121026	0.00188828	Axis_81
PER	1.72188	0.146857	PERIO_ALL2:1	0	0	0	0	Axis_81
PER	1.72188	0.146857	PERIO_ALL2:2	0.00465562	0.00167664	0.00124448	0.00806677	Axis_81
PER	1.72188	0.146857	PERIO_ALL2:3	-0.000653415	0.000885464	-0.0024549	0.00114807	Axis_81
PER	1.72188	0.146857	PERIO_ALL2:4	-8.04624e-05	0.00117745	-0.002476	0.00231507	Axis_81
PER	1.72188	0.146857	PERIO_ALL2:77	-6.32977e-05	0.00150769	-0.00313073	0.00300413	Axis_81
PER	1.72188	0.146857	PERIO_ALL2:88	5.69884e-05	0.00256354	-0.00515858	0.00527255	Axis_81
PER	1.72188	0.146857	PERIO_ALL2:99	0.00103694	0.00156158	-0.00214012	0.004214	Axis_81
POV	1.03818	0.402354	POVERTY:1	0	0	0	0	Axis_81
POV	1.03818	0.402354	POVERTY:2	-0.000805446	0.000775785	-0.00238379	0.000772901	Axis_81
POV	1.03818	0.402354	POVERTY:3	-0.000200647	0.000873422	-0.00197764	0.00157634	Axis_81
POV	1.03818	0.402354	POVERTY:4	0.000501191	0.000882608	-0.00129449	0.00229687	Axis_81
POV	1.03818	0.402354	POVERTY:99	0.00161432	0.00143733	-0.00130995	0.00453859	Axis_81
RES	1.65995	0.206571	takes rx for inhaled respiratory:0	0	0	0	0	Axis_81
RES	1.65995	0.206571	takes rx for inhaled respiratory:1	0.00376036	0.00291865	-0.00217768	0.0096984	Axis_81
Rac	0.808641	0.528638	Race/Ethnicity - Recode:1	0.00023304	0.000907968	-0.00161424	0.00208031	Axis_81
Rac	0.808641	0.528638	Race/Ethnicity - Recode:2	-0.000188185	0.000709736	-0.00163215	0.00125578	Axis_81
Rac	0.808641	0.528638	Race/Ethnicity - Recode:3	0	0	0	0	Axis_81
Rac	0.808641	0.528638	Race/Ethnicity - Recode:4	-0.00102242	0.000611017	-0.00226554	0.000220705	Axis_81
Rac	0.808641	0.528638	Race/Ethnicity - Recode:5	-0.000435013	0.000913334	-0.00229321	0.00142318	Axis_81
dia	0.793914	0.37937	diabetes based on 2 lab variables and 3 diq questions:0	0	0	0	0	Axis_81
dia	0.793914	0.37937	diabetes based on 2 lab variables and 3 diq questions:1	0.000848684	0.000952488	-0.00108917	0.00278654	Axis_81
ABI	0.35231	0.556855	takes rx for antibiotic:0	0	0	0	0	Axis_82
ABI	0.35231	0.556855	takes rx for antibiotic:1	0.000783601	0.00132018	-0.00190232	0.00346952	Axis_82
AGE	0.988502	0.427399	SPL5AGE3	2.85482e-06	1.68868e-06	-5.8084e-07	6.29047e-06	Axis_82
AGE	0.988502	0.427399	AGE	-0.000171569	0.000180692	-0.000539189	0.00019605	Axis_82
AGE	0.988502	0.427399	SPL5AGE1	7.4805e-07	5.17918e-07	-3.05662e-07	1.80176e-06	Axis_82
AGE	0.988502	0.427399	SPL5AGE2	-2.02273e-06	1.30225e-06	-4.67218e-06	6.26722e-07	Axis_82
ALC	0.683444	0.664133	ALC_DK:0	0	0	0	0	Axis_82
ALC	0.683444	0.664133	ALC_DK:1	-0.00053282	0.000872699	-0.00230834	0.0012427	Axis_82
ALC	0.683444	0.664133	ALC_DK:2	-0.000807481	0.000906679	-0.00265213	0.00103717	Axis_82
ALC	0.683444	0.664133	ALC_DK:3	0.00027089	0.00102438	-0.00181323	0.00235501	Axis_82
ALC	0.683444	0.664133	ALC_DK:4	0.000479197	0.00124449	-0.00205273	0.00301113	Axis_82
ALC	0.683444	0.664133	ALC_DK:5	-2.90757e-05	0.00125563	-0.00258367	0.00252552	Axis_82
ALC	0.683444	0.664133	ALC_DK:99	-0.00025608	0.00112179	-0.00253837	0.00202621	Axis_82
ALI	0.138533	0.712123	takes rx for antihyperlipidemic:0	0	0	0	0	Axis_82
ALI	0.138533	0.712123	takes rx for antihyperlipidemic:1	0.000366017	0.000983388	-0.0016347	0.00236674	Axis_82
BMI	0.587923	0.673658	BMI2:1	-0.00288976	0.00196033	-0.00687809	0.00109857	Axis_82
BMI	0.587923	0.673658	BMI2:2	0	0	0	0	Axis_82
BMI	0.587923	0.673658	BMI2:3	-0.000463818	0.000768928	-0.00202821	0.00110058	Axis_82
BMI	0.587923	0.673658	BMI2:4	5.43296e-05	0.000807366	-0.00158827	0.00169693	Axis_82
BMI	0.587923	0.673658	BMI2:5	0.000262183	0.000982446	-0.00173662	0.00226098	Axis_82
EDU	0.0710268	0.931579	EDUCAT2:1	0	0	0	0	Axis_82
EDU	0.0710268	0.931579	EDUCAT2:2	0.000210044	0.00076084	-0.0013379	0.00175799	Axis_82
EDU	0.0710268	0.931579	EDUCAT2:3	0.000221362	0.000596547	-0.000992321	0.00143505	Axis_82
GEN	2.36318	0.133763	GENDER:0	0.000869035	0.000565313	-0.000281103	0.00201917	Axis_82
GEN	2.36318	0.133763	GENDER:1	0	0	0	0	Axis_82
GER	0.331308	0.568795	takes rx for GERD:0	0	0	0	0	Axis_82
GER	0.331308	0.568795	takes rx for GERD:1	0.000659891	0.00114645	-0.00167259	0.00299237	Axis_82
HBP	0.155369	0.695992	LABHYPERTENSION:0	0	0	0	0	Axis_82
HBP	0.155369	0.695992	LABHYPERTENSION:1	0.000311932	0.000791367	-0.00129812	0.00192198	Axis_82
MAR	0.107992	0.897951	MARITAL2:1	0	0	0	0	Axis_82
MAR	0.107992	0.897951	MARITAL2:2	0.000161452	0.000746088	-0.00135648	0.00167938	Axis_82
MAR	0.107992	0.897951	MARITAL2:3	-0.000243541	0.00114266	-0.00256829	0.00208121	Axis_82
NSM	0.277132	0.759701	NSMOKING2:1	0	0	0	0	Axis_82
NSM	0.277132	0.759701	NSMOKING2:2	-0.00034574	0.000987698	-0.00235523	0.00166375	Axis_82
NSM	0.277132	0.759701	NSMOKING2:3	-0.000493709	0.000671243	-0.00185936	0.000871944	Axis_82
PER	0.637163	0.699625	PERIO_ALL2:1	0	0	0	0	Axis_82
PER	0.637163	0.699625	PERIO_ALL2:2	-2.54108e-05	0.00128856	-0.002647	0.00259618	Axis_82
PER	0.637163	0.699625	PERIO_ALL2:3	-0.00103057	0.000946621	-0.00295649	0.000895345	Axis_82
PER	0.637163	0.699625	PERIO_ALL2:4	-0.000358207	0.00103677	-0.00246752	0.00175111	Axis_82
PER	0.637163	0.699625	PERIO_ALL2:77	-0.000407459	0.00116957	-0.00278698	0.00197206	Axis_82
PER	0.637163	0.699625	PERIO_ALL2:88	-0.00179416	0.00207113	-0.0060079	0.00241958	Axis_82
PER	0.637163	0.699625	PERIO_ALL2:99	-0.00157228	0.00123696	-0.0040889	0.000944337	Axis_82
POV	0.8405	0.50951	POVERTY:1	0	0	0	0	Axis_82
POV	0.8405	0.50951	POVERTY:2	-0.000428401	0.000911484	-0.00228283	0.00142603	Axis_82
POV	0.8405	0.50951	POVERTY:3	0.000344641	0.000988568	-0.00166661	0.0023559	Axis_82
POV	0.8405	0.50951	POVERTY:4	-0.000529454	0.000805614	-0.00216849	0.00110958	Axis_82
POV	0.8405	0.50951	POVERTY:99	-0.00182029	0.00122385	-0.00431023	0.00066965	Axis_82
RES	1.39771	0.245556	takes rx for inhaled respiratory:0	0	0	0	0	Axis_82
RES	1.39771	0.245556	takes rx for inhaled respiratory:1	0.00372868	0.00315389	-0.00268795	0.0101453	Axis_82
Rac	2.06475	0.107939	Race/Ethnicity - Recode:1	0.00138719	0.000675365	1.31507e-05	0.00276123	Axis_82
Rac	2.06475	0.107939	Race/Ethnicity - Recode:2	-0.000642698	0.000911081	-0.00249631	0.00121091	Axis_82
Rac	2.06475	0.107939	Race/Ethnicity - Recode:3	0	0	0	0	Axis_82
Rac	2.06475	0.107939	Race/Ethnicity - Recode:4	0.000159234	0.000616412	-0.00109487	0.00141333	Axis_82
Rac	2.06475	0.107939	Race/Ethnicity - Recode:5	-0.000809269	0.000831455	-0.00250088	0.000882338	Axis_82
dia	0.165382	0.686875	diabetes based on 2 lab variables and 3 diq questions:0	0	0	0	0	Axis_82
dia	0.165382	0.686875	diabetes based on 2 lab variables and 3 diq questions:1	-0.000338619	0.000832659	-0.00203268	0.00135544	Axis_82
ABI	0.233067	0.632447	takes rx for antibiotic:0	0	0	0	0	Axis_83
ABI	0.233067	0.632447	takes rx for antibiotic:1	-0.000796293	0.00164943	-0.00415207	0.00255949	Axis_83
AGE	0.536678	0.709745	SPL5AGE3	8.31148e-07	1.56463e-06	-2.35212e-06	4.01441e-06	Axis_83
AGE	0.536678	0.709745	AGE	-0.000190998	0.00017351	-0.000544008	0.000162012	Axis_83
AGE	0.536678	0.709745	SPL5AGE1	4.93173e-07	4.83695e-07	-4.90911e-07	1.47726e-06	Axis_83
AGE	0.536678	0.709745	SPL5AGE2	-1.02548e-06	1.21511e-06	-3.49764e-06	1.44668e-06	Axis_83
ALC	1.92898	0.105262	ALC_DK:0	0	0	0	0	Axis_83
ALC	1.92898	0.105262	ALC_DK:1	0.00253173	0.00105127	0.0003929	0.00467055	Axis_83
ALC	1.92898	0.105262	ALC_DK:2	0.00159439	0.00102552	-0.000492041	0.00368082	Axis_83
ALC	1.92898	0.105262	ALC_DK:3	0.00199264	0.00103596	-0.000115028	0.00410031	Axis_83
ALC	1.92898	0.105262	ALC_DK:4	0.00355857	0.00141794	0.000673748	0.0064434	Axis_83
ALC	1.92898	0.105262	ALC_DK:5	0.00115692	0.00131097	-0.00151027	0.00382411	Axis_83
ALC	1.92898	0.105262	ALC_DK:99	0.0012622	0.00106904	-0.000912778	0.00343717	Axis_83
ALI	0.0234679	0.87918	takes rx for antihyperlipidemic:0	0	0	0	0	Axis_83
ALI	0.0234679	0.87918	takes rx for antihyperlipidemic:1	-0.000143243	0.000935056	-0.00204563	0.00175914	Axis_83
BMI	0.341954	0.847645	BMI2:1	0.00253612	0.00291764	-0.00339986	0.00847211	Axis_83
BMI	0.341954	0.847645	BMI2:2	0	0	0	0	Axis_83
BMI	0.341954	0.847645	BMI2:3	0.000439681	0.000557211	-0.000693973	0.00157334	Axis_83
BMI	0.341954	0.847645	BMI2:4	-1.2754e-05	0.000605701	-0.00124506	0.00121955	Axis_83
BMI	0.341954	0.847645	BMI2:5	0.000300132	0.000724462	-0.0011738	0.00177406	Axis_83
EDU	0.58469	0.562948	EDUCAT2:1	0	0	0	0	Axis_83
EDU	0.58469	0.562948	EDUCAT2:2	2.73612e-05	0.000940913	-0.00188694	0.00194166	Axis_83
EDU	0.58469	0.562948	EDUCAT2:3	-0.000701963	0.000968166	-0.00267171	0.00126779	Axis_83
GEN	0.605192	0.442146	GENDER:0	0.000409342	0.000526186	-0.000661192	0.00147988	Axis_83
GEN	0.605192	0.442146	GENDER:1	0	0	0	0	Axis_83
GER	5.1007	0.0306497	takes rx for GERD:0	0	0	0	0	Axis_83
GER	5.1007	0.0306497	takes rx for GERD:1	0.00190641	0.000844113	0.000189045	0.00362377	Axis_83
HBP	0.0153177	0.902252	LABHYPERTENSION:0	0	0	0	0	Axis_83
HBP	0.0153177	0.902252	LABHYPERTENSION:1	8.46577e-05	0.000684021	-0.00130699	0.00147631	Axis_83
MAR	0.782866	0.465398	MARITAL2:1	0	0	0	0	Axis_83
MAR	0.782866	0.465398	MARITAL2:2	-0.000806041	0.000686153	-0.00220203	0.000589947	Axis_83
MAR	0.782866	0.465398	MARITAL2:3	-0.000266498	0.000902895	-0.00210345	0.00157045	Axis_83
NSM	0.265454	0.768479	NSMOKING2:1	0	0	0	0	Axis_83
NSM	0.265454	0.768479	NSMOKING2:2	-0.000309969	0.00086564	-0.00207113	0.00145119	Axis_83
NSM	0.265454	0.768479	NSMOKING2:3	0.000407046	0.000809533	-0.00123996	0.00205405	Axis_83
PER	1.68337	0.156178	PERIO_ALL2:1	0	0	0	0	Axis_83
PER	1.68337	0.156178	PERIO_ALL2:2	0.00100717	0.00137173	-0.00178364	0.00379798	Axis_83
PER	1.68337	0.156178	PERIO_ALL2:3	-5.00264e-05	0.000955286	-0.00199357	0.00189352	Axis_83
PER	1.68337	0.156178	PERIO_ALL2:4	0.00251664	0.0013394	-0.000208396	0.00524168	Axis_83
PER	1.68337	0.156178	PERIO_ALL2:77	0.00181176	0.00148788	-0.00121536	0.00483887	Axis_83
PER	1.68337	0.156178	PERIO_ALL2:88	-0.00303521	0.00224353	-0.00759971	0.00152929	Axis_83
PER	1.68337	0.156178	PERIO_ALL2:99	2.66042e-05	0.00128395	-0.00258561	0.00263882	Axis_83
POV	0.423597	0.790455	POVERTY:1	0	0	0	0	Axis_83
POV	0.423597	0.790455	POVERTY:2	0.000543607	0.000828636	-0.00114227	0.00222948	Axis_83
POV	0.423597	0.790455	POVERTY:3	0.000313504	0.00107534	-0.00187428	0.00250129	Axis_83
POV	0.423597	0.790455	POVERTY:4	-0.000569613	0.000957847	-0.00251837	0.00137914	Axis_83
POV	0.423597	0.790455	POVERTY:99	-0.0006819	0.00119474	-0.00311262	0.00174882	Axis_83
RES	0.767699	0.387264	takes rx for inhaled respiratory:0	0	0	0	0	Axis_83
RES	0.767699	0.387264	takes rx for inhaled respiratory:1	0.00251257	0.00286763	-0.00332166	0.0083468	Axis_83
Rac	0.799397	0.534282	Race/Ethnicity - Recode:1	-0.000691106	0.000949194	-0.00262226	0.00124004	Axis_83
Rac	0.799397	0.534282	Race/Ethnicity - Recode:2	0.000373671	0.00112874	-0.00192276	0.0026701	Axis_83
Rac	0.799397	0.534282	Race/Ethnicity - Recode:3	0	0	0	0	Axis_83
Rac	0.799397	0.534282	Race/Ethnicity - Recode:4	9.81493e-05	0.000799291	-0.00152802	0.00172432	Axis_83
Rac	0.799397	0.534282	Race/Ethnicity - Recode:5	0.00142633	0.00101846	-0.000645749	0.00349841	Axis_83
dia	0.0388229	0.845008	diabetes based on 2 lab variables and 3 diq questions:0	0	0	0	0	Axis_83
dia	0.0388229	0.845008	diabetes based on 2 lab variables and 3 diq questions:1	0.000167049	0.000847815	-0.00155784	0.00189194	Axis_83
ABI	3.27892	0.0792877	takes rx for antibiotic:0	0	0	0	0	Axis_84
ABI	3.27892	0.0792877	takes rx for antibiotic:1	-0.00207583	0.00114638	-0.00440815	0.000256485	Axis_84
AGE	2.72443	0.0459654	SPL5AGE3	-1.57001e-06	1.14314e-06	-3.89574e-06	7.55732e-07	Axis_84
AGE	2.72443	0.0459654	AGE	0.000186907	0.000153531	-0.000125454	0.000499268	Axis_84
AGE	2.72443	0.0459654	SPL5AGE1	-6.44239e-07	4.01205e-07	-1.4605e-06	1.72018e-07	Axis_84
AGE	2.72443	0.0459654	SPL5AGE2	1.59752e-06	9.54282e-07	-3.43983e-07	3.53902e-06	Axis_84
ALC	0.447575	0.841386	ALC_DK:0	0	0	0	0	Axis_84
ALC	0.447575	0.841386	ALC_DK:1	0.000907566	0.000960141	-0.00104586	0.00286099	Axis_84
ALC	0.447575	0.841386	ALC_DK:2	8.63122e-05	0.000921171	-0.00178782	0.00196045	Axis_84
ALC	0.447575	0.841386	ALC_DK:3	3.79438e-05	0.00124485	-0.00249473	0.00257062	Axis_84
ALC	0.447575	0.841386	ALC_DK:4	0.000214413	0.0015655	-0.00297063	0.00339945	Axis_84
ALC	0.447575	0.841386	ALC_DK:5	0.00149222	0.00144425	-0.00144613	0.00443057	Axis_84
ALC	0.447575	0.841386	ALC_DK:99	0.00133635	0.00121208	-0.00112965	0.00380236	Axis_84
ALI	0.210319	0.649524	takes rx for antihyperlipidemic:0	0	0	0	0	Axis_84
ALI	0.210319	0.649524	takes rx for antihyperlipidemic:1	0.000363287	0.000792155	-0.00124836	0.00197494	Axis_84
BMI	3.13583	0.0272474	BMI2:1	0.000596116	0.00176741	-0.0029997	0.00419193	Axis_84
BMI	3.13583	0.0272474	BMI2:2	0	0	0	0	Axis_84
BMI	3.13583	0.0272474	BMI2:3	0.000858629	0.000739848	-0.000646603	0.00236386	Axis_84
BMI	3.13583	0.0272474	BMI2:4	0.00248307	0.000794088	0.000867484	0.00409865	Axis_84
BMI	3.13583	0.0272474	BMI2:5	0.000213194	0.000921041	-0.00166068	0.00208707	Axis_84
EDU	0.887919	0.421114	EDUCAT2:1	0	0	0	0	Axis_84
EDU	0.887919	0.421114	EDUCAT2:2	0.00101795	0.000815188	-0.000640563	0.00267646	Axis_84
EDU	0.887919	0.421114	EDUCAT2:3	0.000920835	0.000886908	-0.000883593	0.00272526	Axis_84
GEN	2.53938	0.120573	GENDER:0	-0.00103575	0.000649967	-0.00235812	0.000286618	Axis_84
GEN	2.53938	0.120573	GENDER:1	0	0	0	0	Axis_84
GER	0.1138	0.737995	takes rx for GERD:0	0	0	0	0	Axis_84
GER	0.1138	0.737995	takes rx for GERD:1	0.000345532	0.00102427	-0.00173837	0.00242943	Axis_84
HBP	0.0124096	0.911975	LABHYPERTENSION:0	0	0	0	0	Axis_84
HBP	0.0124096	0.911975	LABHYPERTENSION:1	-6.05803e-05	0.000543817	-0.00116698	0.00104582	Axis_84
MAR	0.686328	0.510463	MARITAL2:1	0	0	0	0	Axis_84
MAR	0.686328	0.510463	MARITAL2:2	-0.00060041	0.000604361	-0.00182999	0.00062917	Axis_84
MAR	0.686328	0.510463	MARITAL2:3	-0.000798849	0.000789154	-0.0024044	0.000806697	Axis_84
NSM	3.05797	0.0604845	NSMOKING2:1	0	0	0	0	Axis_84
NSM	3.05797	0.0604845	NSMOKING2:2	-0.000584886	0.000797648	-0.00220771	0.00103794	Axis_84
NSM	3.05797	0.0604845	NSMOKING2:3	-0.00189064	0.000779002	-0.00347553	-0.000305745	Axis_84
PER	1.98108	0.0967676	PERIO_ALL2:1	0	0	0	0	Axis_84
PER	1.98108	0.0967676	PERIO_ALL2:2	0.000968099	0.00140652	-0.0018935	0.00382969	Axis_84
PER	1.98108	0.0967676	PERIO_ALL2:3	0.000874359	0.000671697	-0.00049222	0.00224094	Axis_84
PER	1.98108	0.0967676	PERIO_ALL2:4	-0.00227769	0.00120726	-0.00473388	0.000178491	Axis_84
PER	1.98108	0.0967676	PERIO_ALL2:77	0.00191653	0.00120835	-0.000541876	0.00437493	Axis_84
PER	1.98108	0.0967676	PERIO_ALL2:88	-0.00212646	0.00168628	-0.00555723	0.00130431	Axis_84
PER	1.98108	0.0967676	PERIO_ALL2:99	-0.000391073	0.00104435	-0.00251582	0.00173368	Axis_84
POV	2.39661	0.0701317	POVERTY:1	0	0	0	0	Axis_84
POV	2.39661	0.0701317	POVERTY:2	-0.000919408	0.00079543	-0.00253772	0.000698906	Axis_84
POV	2.39661	0.0701317	POVERTY:3	-0.00131715	0.00089391	-0.00313583	0.000501521	Axis_84
POV	2.39661	0.0701317	POVERTY:4	-0.00157846	0.000817324	-0.00324132	8.4397e-05	Axis_84
POV	2.39661	0.0701317	POVERTY:99	-0.00294821	0.00124462	-0.00548042	-0.000416007	Axis_84
RES	0.00632038	0.937114	takes rx for inhaled respiratory:0	0	0	0	0	Axis_84
RES	0.00632038	0.937114	takes rx for inhaled respiratory:1	0.000260344	0.00327473	-0.00640214	0.00692283	Axis_84
Rac	2.66394	0.0496754	Race/Ethnicity - Recode:1	-0.000174187	0.00105333	-0.0023172	0.00196883	Axis_84
Rac	2.66394	0.0496754	Race/Ethnicity - Recode:2	-0.000570553	0.000775059	-0.00214742	0.00100632	Axis_84
Rac	2.66394	0.0496754	Race/Ethnicity - Recode:3	0	0	0	0	Axis_84
Rac	2.66394	0.0496754	Race/Ethnicity - Recode:4	-0.00137937	0.000753568	-0.00291251	0.000153781	Axis_84
Rac	2.66394	0.0496754	Race/Ethnicity - Recode:5	0.00104911	0.00107569	-0.0011394	0.00323762	Axis_84
dia	0.0423531	0.838213	diabetes based on 2 lab variables and 3 diq questions:0	0	0	0	0	Axis_84
dia	0.0423531	0.838213	diabetes based on 2 lab variables and 3 diq questions:1	0.000200567	0.000974581	-0.00178223	0.00218337	Axis_84
ABI	0.815074	0.373167	takes rx for antibiotic:0	0	0	0	0	Axis_85
ABI	0.815074	0.373167	takes rx for antibiotic:1	-0.0016631	0.00184213	-0.00541093	0.00208474	Axis_85
AGE	0.694931	0.600846	SPL5AGE3	-9.15802e-07	1.47517e-06	-3.91706e-06	2.08545e-06	Axis_85
AGE	0.694931	0.600846	AGE	-1.18956e-05	0.000192931	-0.000404417	0.000380626	Axis_85
AGE	0.694931	0.600846	SPL5AGE1	-1.21018e-07	4.32302e-07	-1.00054e-06	7.58507e-07	Axis_85
AGE	0.694931	0.600846	SPL5AGE2	5.0975e-07	1.07681e-06	-1.68103e-06	2.70053e-06	Axis_85
ALC	1.31552	0.277892	ALC_DK:0	0	0	0	0	Axis_85
ALC	1.31552	0.277892	ALC_DK:1	0.00127983	0.00117734	-0.00111549	0.00367515	Axis_85
ALC	1.31552	0.277892	ALC_DK:2	0.000494746	0.000693355	-0.000915895	0.00190539	Axis_85
ALC	1.31552	0.277892	ALC_DK:3	-0.000436383	0.000964369	-0.00239841	0.00152564	Axis_85
ALC	1.31552	0.277892	ALC_DK:4	-0.000534591	0.0013899	-0.00336236	0.00229318	Axis_85
ALC	1.31552	0.277892	ALC_DK:5	0.000605074	0.00137573	-0.00219387	0.00340402	Axis_85
ALC	1.31552	0.277892	ALC_DK:99	0.0011522	0.00125246	-0.00139594	0.00370035	Axis_85
ALI	0.0711382	0.791346	takes rx for antihyperlipidemic:0	0	0	0	0	Axis_85
ALI	0.0711382	0.791346	takes rx for antihyperlipidemic:1	-0.000278339	0.00104357	-0.0024015	0.00184482	Axis_85
BMI	0.230649	0.919188	BMI2:1	0.000270853	0.00264011	-0.00510049	0.00564219	Axis_85
BMI	0.230649	0.919188	BMI2:2	0	0	0	0	Axis_85
BMI	0.230649	0.919188	BMI2:3	-0.000563108	0.00075336	-0.00209583	0.000969615	Axis_85
BMI	0.230649	0.919188	BMI2:4	-0.000489327	0.000906233	-0.00233307	0.00135442	Axis_85
BMI	0.230649	0.919188	BMI2:5	-0.000611142	0.00093754	-0.00251858	0.0012963	Axis_85
EDU	0.814303	0.45165	EDUCAT2:1	0	0	0	0	Axis_85
EDU	0.814303	0.45165	EDUCAT2:2	-8.91997e-05	0.000822044	-0.00176166	0.00158326	Axis_85
EDU	0.814303	0.45165	EDUCAT2:3	-0.000814082	0.000763848	-0.00236814	0.000739979	Axis_85
GEN	0.306978	0.583276	GENDER:0	-0.000335768	0.000606018	-0.00156872	0.000897184	Axis_85
GEN	0.306978	0.583276	GENDER:1	0	0	0	0	Axis_85
GER	1.93976	0.173008	takes rx for GERD:0	0	0	0	0	Axis_85
GER	1.93976	0.173008	takes rx for GERD:1	0.00137182	0.00098497	-0.000632117	0.00337575	Axis_85
HBP	1.12548	0.296444	LABHYPERTENSION:0	0	0	0	0	Axis_85
HBP	1.12548	0.296444	LABHYPERTENSION:1	0.000473912	0.000446713	-0.000434933	0.00138276	Axis_85
MAR	1.03724	0.365698	MARITAL2:1	0	0	0	0	Axis_85
MAR	1.03724	0.365698	MARITAL2:2	0.000511923	0.000702037	-0.000916382	0.00194023	Axis_85
MAR	1.03724	0.365698	MARITAL2:3	-0.000362409	0.000931821	-0.00225821	0.0015334	Axis_85
NSM	3.50399	0.0416928	NSMOKING2:1	0	0	0	0	Axis_85
NSM	3.50399	0.0416928	NSMOKING2:2	0.00129952	0.000740945	-0.000207949	0.00280698	Axis_85
NSM	3.50399	0.0416928	NSMOKING2:3	-0.000871306	0.000847371	-0.0025953	0.000852684	Axis_85
PER	3.00587	0.0186698	PERIO_ALL2:1	0	0	0	0	Axis_85
PER	3.00587	0.0186698	PERIO_ALL2:2	-0.001171	0.00118169	-0.00357517	0.00123317	Axis_85
PER	3.00587	0.0186698	PERIO_ALL2:3	-0.00079125	0.000916311	-0.0026555	0.001073	Axis_85
PER	3.00587	0.0186698	PERIO_ALL2:4	-0.00367243	0.0013558	-0.00643083	-0.000914032	Axis_85
PER	3.00587	0.0186698	PERIO_ALL2:77	6.29546e-05	0.00140602	-0.00279762	0.00292353	Axis_85
PER	3.00587	0.0186698	PERIO_ALL2:88	0.00224543	0.00184108	-0.00150027	0.00599112	Axis_85
PER	3.00587	0.0186698	PERIO_ALL2:99	0.000848603	0.00149279	-0.00218851	0.00388572	Axis_85
POV	1.0798	0.38233	POVERTY:1	0	0	0	0	Axis_85
POV	1.0798	0.38233	POVERTY:2	-0.000400451	0.00071779	-0.00186081	0.0010599	Axis_85
POV	1.0798	0.38233	POVERTY:3	-0.0015258	0.000988033	-0.00353597	0.000484368	Axis_85
POV	1.0798	0.38233	POVERTY:4	-5.55989e-05	0.000970899	-0.00203091	0.00191971	Axis_85
POV	1.0798	0.38233	POVERTY:99	-0.00115537	0.00106291	-0.00331788	0.00100714	Axis_85
RES	0.602562	0.44313	takes rx for inhaled respiratory:0	0	0	0	0	Axis_85
RES	0.602562	0.44313	takes rx for inhaled respiratory:1	0.00272589	0.00351162	-0.00441855	0.00987033	Axis_85
Rac	6.2626	0.000728222	Race/Ethnicity - Recode:1	0.00198199	0.000728122	0.000500609	0.00346336	Axis_85
Rac	6.2626	0.000728222	Race/Ethnicity - Recode:2	0.00185128	0.000630097	0.000569341	0.00313322	Axis_85
Rac	6.2626	0.000728222	Race/Ethnicity - Recode:3	0	0	0	0	Axis_85
Rac	6.2626	0.000728222	Race/Ethnicity - Recode:4	0.00228505	0.000715341	0.000829679	0.00374042	Axis_85
Rac	6.2626	0.000728222	Race/Ethnicity - Recode:5	0.00134448	0.00094629	-0.000580762	0.00326972	Axis_85
dia	0.50328	0.483045	diabetes based on 2 lab variables and 3 diq questions:0	0	0	0	0	Axis_85
dia	0.50328	0.483045	diabetes based on 2 lab variables and 3 diq questions:1	-0.000759945	0.00107122	-0.00293935	0.00141946	Axis_85
ABI	2.78807	0.104429	takes rx for antibiotic:0	0	0	0	0	Axis_86
ABI	2.78807	0.104429	takes rx for antibiotic:1	-0.00322292	0.00193018	-0.00714991	0.000704062	Axis_86
AGE	0.0820592	0.987348	SPL5AGE3	-9.64597e-07	1.84633e-06	-4.72098e-06	2.79179e-06	Axis_86
AGE	0.0820592	0.987348	AGE	5.57113e-05	0.000154932	-0.0002595	0.000370923	Axis_86
AGE	0.0820592	0.987348	SPL5AGE1	-2.52845e-07	5.04007e-07	-1.27826e-06	7.72565e-07	Axis_86
AGE	0.0820592	0.987348	SPL5AGE2	6.94267e-07	1.34158e-06	-2.0352e-06	3.42374e-06	Axis_86
ALC	2.32949	0.0550791	ALC_DK:0	0	0	0	0	Axis_86
ALC	2.32949	0.0550791	ALC_DK:1	-5.41098e-05	0.000893678	-0.00187231	0.00176409	Axis_86
ALC	2.32949	0.0550791	ALC_DK:2	0.00126634	0.00126798	-0.00131337	0.00384606	Axis_86
ALC	2.32949	0.0550791	ALC_DK:3	-0.000290541	0.00101221	-0.00234989	0.00176881	Axis_86
ALC	2.32949	0.0550791	ALC_DK:4	0.00273307	0.00147698	-0.000271875	0.00573802	Axis_86
ALC	2.32949	0.0550791	ALC_DK:5	0.00170307	0.00170813	-0.00177214	0.00517828	Axis_86
ALC	2.32949	0.0550791	ALC_DK:99	0.00124987	0.00149759	-0.00179701	0.00429674	Axis_86
ALI	0.0212954	0.884865	takes rx for antihyperlipidemic:0	0	0	0	0	Axis_86
ALI	0.0212954	0.884865	takes rx for antihyperlipidemic:1	-0.000135801	0.000930595	-0.00202911	0.00175751	Axis_86
BMI	0.735398	0.574474	BMI2:1	0.000553208	0.00266213	-0.00486294	0.00596935	Axis_86
BMI	0.735398	0.574474	BMI2:2	0	0	0	0	Axis_86
BMI	0.735398	0.574474	BMI2:3	0.000773166	0.00072143	-0.000694593	0.00224093	Axis_86
BMI	0.735398	0.574474	BMI2:4	0.000611261	0.000926073	-0.00127285	0.00249537	Axis_86
BMI	0.735398	0.574474	BMI2:5	0.00154104	0.000935836	-0.000362937	0.00344501	Axis_86
EDU	1.00972	0.375301	EDUCAT2:1	0	0	0	0	Axis_86
EDU	1.00972	0.375301	EDUCAT2:2	-0.000269341	0.000665676	-0.00162367	0.00108499	Axis_86
EDU	1.00972	0.375301	EDUCAT2:3	-0.000822209	0.000614061	-0.00207153	0.000427108	Axis_86
GEN	0.101684	0.751828	GENDER:0	0.000172105	0.00053972	-0.000925964	0.00127017	Axis_86
GEN	0.101684	0.751828	GENDER:1	0	0	0	0	Axis_86
GER	6.15779	0.0183507	takes rx for GERD:0	0	0	0	0	Axis_86
GER	6.15779	0.0183507	takes rx for GERD:1	0.00230199	0.000927665	0.000414642	0.00418934	Axis_86
HBP	0.0676329	0.796431	LABHYPERTENSION:0	0	0	0	0	Axis_86
HBP	0.0676329	0.796431	LABHYPERTENSION:1	-0.000192335	0.000739568	-0.001697	0.00131233	Axis_86
MAR	2.58606	0.0905036	MARITAL2:1	0	0	0	0	Axis_86
MAR	2.58606	0.0905036	MARITAL2:2	0.00109066	0.000753577	-0.000442508	0.00262382	Axis_86
MAR	2.58606	0.0905036	MARITAL2:3	-0.000903025	0.00104157	-0.00302211	0.00121606	Axis_86
NSM	1.47573	0.243307	NSMOKING2:1	0	0	0	0	Axis_86
NSM	1.47573	0.243307	NSMOKING2:2	0.000861119	0.000886637	-0.000942758	0.002665	Axis_86
NSM	1.47573	0.243307	NSMOKING2:3	0.00108133	0.000648979	-0.000239024	0.00240169	Axis_86
PER	3.03292	0.0178906	PERIO_ALL2:1	0	0	0	0	Axis_86
PER	3.03292	0.0178906	PERIO_ALL2:2	-0.000984472	0.00153056	-0.00409841	0.00212947	Axis_86
PER	3.03292	0.0178906	PERIO_ALL2:3	-0.000374445	0.000924609	-0.00225558	0.00150669	Axis_86
PER	3.03292	0.0178906	PERIO_ALL2:4	-0.00333173	0.0010495	-0.00546696	-0.0011965	Axis_86
PER	3.03292	0.0178906	PERIO_ALL2:77	-0.000565842	0.00138306	-0.00337971	0.00224802	Axis_86
PER	3.03292	0.0178906	PERIO_ALL2:88	-0.00268261	0.00224181	-0.00724361	0.0018784	Axis_86
PER	3.03292	0.0178906	PERIO_ALL2:99	-0.00208822	0.00118899	-0.00450723	0.000330795	Axis_86
POV	0.0913828	0.984521	POVERTY:1	0	0	0	0	Axis_86
POV	0.0913828	0.984521	POVERTY:2	-0.000127561	0.000667324	-0.00148524	0.00123012	Axis_86
POV	0.0913828	0.984521	POVERTY:3	-0.000275411	0.000848068	-0.00200082	0.00145	Axis_86
POV	0.0913828	0.984521	POVERTY:4	-0.000462461	0.000858616	-0.00220933	0.00128441	Axis_86
POV	0.0913828	0.984521	POVERTY:99	-0.000316748	0.00112027	-0.00259595	0.00196245	Axis_86
RES	2.42341	0.129074	takes rx for inhaled respiratory:0	0	0	0	0	Axis_86
RES	2.42341	0.129074	takes rx for inhaled respiratory:1	-0.00379229	0.00243606	-0.0087485	0.00116392	Axis_86
Rac	6.50529	0.00056441	Race/Ethnicity - Recode:1	-0.000992413	0.000808436	-0.00263719	0.000652363	Axis_86
Rac	6.50529	0.00056441	Race/Ethnicity - Recode:2	0.00188026	0.00108139	-0.000319841	0.00408036	Axis_86
Rac	6.50529	0.00056441	Race/Ethnicity - Recode:3	0	0	0	0	Axis_86
Rac	6.50529	0.00056441	Race/Ethnicity - Recode:4	0.00211262	0.000654509	0.00078101	0.00344423	Axis_86
Rac	6.50529	0.00056441	Race/Ethnicity - Recode:5	0.0011352	0.000981369	-0.000861408	0.00313181	Axis_86
dia	0.0130268	0.909822	diabetes based on 2 lab variables and 3 diq questions:0	0	0	0	0	Axis_86
dia	0.0130268	0.909822	diabetes based on 2 lab variables and 3 diq questions:1	0.000110261	0.000966061	-0.0018552	0.00207573	Axis_86
ABI	0.972057	0.331342	takes rx for antibiotic:0	0	0	0	0	Axis_87
ABI	0.972057	0.331342	takes rx for antibiotic:1	0.00161914	0.00164225	-0.00172204	0.00496033	Axis_87
AGE	2.8181	0.0407741	SPL5AGE3	-5.97963e-07	1.38485e-06	-3.41546e-06	2.21953e-06	Axis_87
AGE	2.8181	0.0407741	AGE	-0.00010651	0.000155331	-0.000422532	0.000209513	Axis_87
AGE	2.8181	0.0407741	SPL5AGE1	-1.68305e-07	4.58647e-07	-1.10143e-06	7.64819e-07	Axis_87
AGE	2.8181	0.0407741	SPL5AGE2	5.76051e-07	1.1292e-06	-1.72132e-06	2.87342e-06	Axis_87
ALC	1.91398	0.107842	ALC_DK:0	0	0	0	0	Axis_87
ALC	1.91398	0.107842	ALC_DK:1	0.000614177	0.00120579	-0.00183902	0.00306738	Axis_87
ALC	1.91398	0.107842	ALC_DK:2	-0.000481832	0.000888504	-0.00228951	0.00132584	Axis_87
ALC	1.91398	0.107842	ALC_DK:3	-0.00133729	0.00111038	-0.00359637	0.000921799	Axis_87
ALC	1.91398	0.107842	ALC_DK:4	-0.000896182	0.00165186	-0.00425691	0.00246455	Axis_87
ALC	1.91398	0.107842	ALC_DK:5	-0.000239748	0.00143979	-0.00316903	0.00268953	Axis_87
ALC	1.91398	0.107842	ALC_DK:99	-0.000444198	0.00132264	-0.00313514	0.00224674	Axis_87
ALI	1.8843	0.179104	takes rx for antihyperlipidemic:0	0	0	0	0	Axis_87
ALI	1.8843	0.179104	takes rx for antihyperlipidemic:1	0.00109353	0.00079663	-0.000527223	0.00271429	Axis_87
BMI	1.73473	0.165875	BMI2:1	0.000508284	0.00215641	-0.00387896	0.00489552	Axis_87
BMI	1.73473	0.165875	BMI2:2	0	0	0	0	Axis_87
BMI	1.73473	0.165875	BMI2:3	6.89176e-05	0.000766199	-0.00148993	0.00162776	Axis_87
BMI	1.73473	0.165875	BMI2:4	0.000967255	0.000875848	-0.000814671	0.00274918	Axis_87
BMI	1.73473	0.165875	BMI2:5	0.00213066	0.000855168	0.000390806	0.00387051	Axis_87
EDU	1.42414	0.255125	EDUCAT2:1	0	0	0	0	Axis_87
EDU	1.42414	0.255125	EDUCAT2:2	-0.00111704	0.000700169	-0.00254154	0.000307468	Axis_87
EDU	1.42414	0.255125	EDUCAT2:3	-0.00112023	0.000775688	-0.00269838	0.000457921	Axis_87
GEN	0.136113	0.714533	GENDER:0	-0.000215814	0.000584965	-0.00140593	0.000974306	Axis_87
GEN	0.136113	0.714533	GENDER:1	0	0	0	0	Axis_87
GER	0.447683	0.508091	takes rx for GERD:0	0	0	0	0	Axis_87
GER	0.447683	0.508091	takes rx for GERD:1	0.000419585	0.000627097	-0.000856253	0.00169542	Axis_87
HBP	2.81997	0.102544	LABHYPERTENSION:0	0	0	0	0	Axis_87
HBP	2.81997	0.102544	LABHYPERTENSION:1	-0.00121622	0.00072425	-0.00268971	0.000257282	Axis_87
MAR	1.61626	0.21397	MARITAL2:1	0	0	0	0	Axis_87
MAR	1.61626	0.21397	MARITAL2:2	0.000797715	0.000721863	-0.000670928	0.00226636	Axis_87
MAR	1.61626	0.21397	MARITAL2:3	0.00145836	0.000815463	-0.000200708	0.00311744	Axis_87
NSM	0.800569	0.457603	NSMOKING2:1	0	0	0	0	Axis_87
NSM	0.800569	0.457603	NSMOKING2:2	0.000104887	0.000658047	-0.00123392	0.00144369	Axis_87
NSM	0.800569	0.457603	NSMOKING2:3	-0.00106037	0.000891626	-0.0028744	0.000753654	Axis_87
PER	2.13015	0.0760356	PERIO_ALL2:1	0	0	0	0	Axis_87
PER	2.13015	0.0760356	PERIO_ALL2:2	-0.00175194	0.00162499	-0.00505801	0.00155413	Axis_87
PER	2.13015	0.0760356	PERIO_ALL2:3	-0.000574431	0.000988084	-0.0025847	0.00143584	Axis_87
PER	2.13015	0.0760356	PERIO_ALL2:4	-0.00322926	0.00134806	-0.00597192	-0.000486611	Axis_87
PER	2.13015	0.0760356	PERIO_ALL2:77	-0.00133642	0.00113721	-0.0036501	0.000977259	Axis_87
PER	2.13015	0.0760356	PERIO_ALL2:88	0.000978089	0.00132799	-0.00172372	0.0036799	Axis_87
PER	2.13015	0.0760356	PERIO_ALL2:99	0.000444971	0.00126795	-0.00213469	0.00302464	Axis_87
POV	0.943367	0.451249	POVERTY:1	0	0	0	0	Axis_87
POV	0.943367	0.451249	POVERTY:2	-0.000320819	0.000679453	-0.00170318	0.00106154	Axis_87
POV	0.943367	0.451249	POVERTY:3	0.000618021	0.00085363	-0.0011187	0.00235474	Axis_87
POV	0.943367	0.451249	POVERTY:4	0.000739412	0.000559755	-0.000399419	0.00187824	Axis_87
POV	0.943367	0.451249	POVERTY:99	-0.000339338	0.00126675	-0.00291657	0.00223789	Axis_87
RES	0.00601174	0.938666	takes rx for inhaled respiratory:0	0	0	0	0	Axis_87
RES	0.00601174	0.938666	takes rx for inhaled respiratory:1	0.000266821	0.00344128	-0.00673452	0.00726816	Axis_87
Rac	2.82262	0.0405394	Race/Ethnicity - Recode:1	-0.000198645	0.000806336	-0.00183915	0.00144186	Axis_87
Rac	2.82262	0.0405394	Race/Ethnicity - Recode:2	-0.00168002	0.000930109	-0.00357234	0.000212305	Axis_87
Rac	2.82262	0.0405394	Race/Ethnicity - Recode:3	0	0	0	0	Axis_87
Rac	2.82262	0.0405394	Race/Ethnicity - Recode:4	-0.000259096	0.000613828	-0.00150794	0.000989747	Axis_87
Rac	2.82262	0.0405394	Race/Ethnicity - Recode:5	-0.00236907	0.000782843	-0.00396177	-0.00077636	Axis_87
dia	2.49225	0.123947	diabetes based on 2 lab variables and 3 diq questions:0	0	0	0	0	Axis_87
dia	2.49225	0.123947	diabetes based on 2 lab variables and 3 diq questions:1	-0.00135655	0.000859292	-0.00310479	0.00039169	Axis_87
ABI	1.01091	0.322	takes rx for antibiotic:0	0	0	0	0	Axis_88
ABI	1.01091	0.322	takes rx for antibiotic:1	-0.00195334	0.00194277	-0.00590592	0.00199925	Axis_88
AGE	0.175007	0.949672	SPL5AGE3	6.60689e-07	1.77614e-06	-2.95289e-06	4.27427e-06	Axis_88
AGE	0.175007	0.949672	AGE	-3.2631e-05	0.000176436	-0.000391593	0.000326331	Axis_88
AGE	0.175007	0.949672	SPL5AGE1	1.16175e-07	5.53446e-07	-1.00982e-06	1.24217e-06	Axis_88
AGE	0.175007	0.949672	SPL5AGE2	-3.54084e-07	1.41167e-06	-3.22614e-06	2.51797e-06	Axis_88
ALC	1.23499	0.313937	ALC_DK:0	0	0	0	0	Axis_88
ALC	1.23499	0.313937	ALC_DK:1	0.001684	0.00108569	-0.000524866	0.00389286	Axis_88
ALC	1.23499	0.313937	ALC_DK:2	0.000198237	0.000982911	-0.00180151	0.00219798	Axis_88
ALC	1.23499	0.313937	ALC_DK:3	0.000767667	0.00092852	-0.00112142	0.00265676	Axis_88
ALC	1.23499	0.313937	ALC_DK:4	0.000415748	0.00123939	-0.00210581	0.00293731	Axis_88
ALC	1.23499	0.313937	ALC_DK:5	0.00177757	0.00120874	-0.00068163	0.00423677	Axis_88
ALC	1.23499	0.313937	ALC_DK:99	0.000189828	0.00122682	-0.00230616	0.00268582	Axis_88
ALI	0.289788	0.593969	takes rx for antihyperlipidemic:0	0	0	0	0	Axis_88
ALI	0.289788	0.593969	takes rx for antihyperlipidemic:1	-0.000503805	0.000935884	-0.00240788	0.00140027	Axis_88
BMI	2.78011	0.0428028	BMI2:1	-0.001467	0.00218281	-0.00590796	0.00297396	Axis_88
BMI	2.78011	0.0428028	BMI2:2	0	0	0	0	Axis_88
BMI	2.78011	0.0428028	BMI2:3	0.000253545	0.000668535	-0.0011066	0.00161369	Axis_88
BMI	2.78011	0.0428028	BMI2:4	-0.000233177	0.000777567	-0.00181515	0.00134879	Axis_88
BMI	2.78011	0.0428028	BMI2:5	0.00222305	0.00092625	0.000338575	0.00410752	Axis_88
EDU	0.751653	0.479489	EDUCAT2:1	0	0	0	0	Axis_88
EDU	0.751653	0.479489	EDUCAT2:2	-0.000225201	0.00085434	-0.00196337	0.00151297	Axis_88
EDU	0.751653	0.479489	EDUCAT2:3	-0.000805413	0.000680868	-0.00219065	0.000579823	Axis_88
GEN	4.34647	0.0449007	GENDER:0	-0.00131765	0.00063202	-0.0026035	-3.17926e-05	Axis_88
GEN	4.34647	0.0449007	GENDER:1	0	0	0	0	Axis_88
GER	1.36897	0.25037	takes rx for GERD:0	0	0	0	0	Axis_88
GER	1.36897	0.25037	takes rx for GERD:1	-0.00102344	0.000874718	-0.00280307	0.000756182	Axis_88
HBP	0.157744	0.693799	LABHYPERTENSION:0	0	0	0	0	Axis_88
HBP	0.157744	0.693799	LABHYPERTENSION:1	-0.000281462	0.000708669	-0.00172326	0.00116034	Axis_88
MAR	7.21166	0.00252123	MARITAL2:1	0	0	0	0	Axis_88
MAR	7.21166	0.00252123	MARITAL2:2	0.00240766	0.000737795	0.000906606	0.00390872	Axis_88
MAR	7.21166	0.00252123	MARITAL2:3	-0.000343668	0.000890794	-0.002156	0.00146866	Axis_88
NSM	2.10268	0.138194	NSMOKING2:1	0	0	0	0	Axis_88
NSM	2.10268	0.138194	NSMOKING2:2	-0.000324631	0.000610236	-0.00156617	0.000916904	Axis_88
NSM	2.10268	0.138194	NSMOKING2:3	-0.0014598	0.000741342	-0.00296807	4.84737e-05	Axis_88
PER	7.83223	2.73517e-05	PERIO_ALL2:1	0	0	0	0	Axis_88
PER	7.83223	2.73517e-05	PERIO_ALL2:2	0.00101467	0.00125455	-0.00153774	0.00356707	Axis_88
PER	7.83223	2.73517e-05	PERIO_ALL2:3	-0.000861978	0.000718422	-0.00232362	0.000599662	Axis_88
PER	7.83223	2.73517e-05	PERIO_ALL2:4	0.000614671	0.00118463	-0.00179549	0.00302483	Axis_88
PER	7.83223	2.73517e-05	PERIO_ALL2:77	0.000373215	0.0012711	-0.00221286	0.00295929	Axis_88
PER	7.83223	2.73517e-05	PERIO_ALL2:88	-0.00617616	0.00147991	-0.00918706	-0.00316525	Axis_88
PER	7.83223	2.73517e-05	PERIO_ALL2:99	0.00193654	0.00131275	-0.000734266	0.00460735	Axis_88
POV	0.616031	0.654153	POVERTY:1	0	0	0	0	Axis_88
POV	0.616031	0.654153	POVERTY:2	0.000384146	0.000637328	-0.000912508	0.0016808	Axis_88
POV	0.616031	0.654153	POVERTY:3	-8.87191e-05	0.000912295	-0.0019448	0.00176736	Axis_88
POV	0.616031	0.654153	POVERTY:4	0.000796782	0.000659787	-0.000545566	0.00213913	Axis_88
POV	0.616031	0.654153	POVERTY:99	-0.000474555	0.00117754	-0.00287027	0.00192116	Axis_88
RES	0.366527	0.549045	takes rx for inhaled respiratory:0	0	0	0	0	Axis_88
RES	0.366527	0.549045	takes rx for inhaled respiratory:1	0.00166399	0.00274851	-0.0039279	0.00725588	Axis_88
Rac	2.20227	0.0902519	Race/Ethnicity - Recode:1	0.000579043	0.000729009	-0.000904137	0.00206222	Axis_88
Rac	2.20227	0.0902519	Race/Ethnicity - Recode:2	-0.000143257	0.00100038	-0.00217854	0.00189203	Axis_88
Rac	2.20227	0.0902519	Race/Ethnicity - Recode:3	0	0	0	0	Axis_88
Rac	2.20227	0.0902519	Race/Ethnicity - Recode:4	-0.00103846	0.00059835	-0.00225581	0.000178892	Axis_88
Rac	2.20227	0.0902519	Race/Ethnicity - Recode:5	-0.00135331	0.000866061	-0.00311532	0.000408704	Axis_88
dia	0.297147	0.589342	diabetes based on 2 lab variables and 3 diq questions:0	0	0	0	0	Axis_88
dia	0.297147	0.589342	diabetes based on 2 lab variables and 3 diq questions:1	-0.00048074	0.000881911	-0.002275	0.00131352	Axis_88
ABI	3.69054	0.0633956	takes rx for antibiotic:0	0	0	0	0	Axis_89
ABI	3.69054	0.0633956	takes rx for antibiotic:1	-0.00276068	0.00143705	-0.00568438	0.000163015	Axis_89
AGE	0.641301	0.636832	SPL5AGE3	1.31493e-07	1.27609e-06	-2.46474e-06	2.72773e-06	Axis_89
AGE	0.641301	0.636832	AGE	-0.000182511	0.00016809	-0.000524494	0.000159471	Axis_89
AGE	0.641301	0.636832	SPL5AGE1	1.89987e-07	4.01997e-07	-6.27882e-07	1.00786e-06	Axis_89
AGE	0.641301	0.636832	SPL5AGE2	-2.61433e-07	9.83235e-07	-2.26184e-06	1.73897e-06	Axis_89
ALC	5.37869	0.000575912	ALC_DK:0	0	0	0	0	Axis_89
ALC	5.37869	0.000575912	ALC_DK:1	0.00073035	0.00107066	-0.00144793	0.00290863	Axis_89
ALC	5.37869	0.000575912	ALC_DK:2	-0.00158759	0.000718628	-0.00304965	-0.000125527	Axis_89
ALC	5.37869	0.000575912	ALC_DK:3	-0.00153086	0.000954257	-0.00347231	0.000410592	Axis_89
ALC	5.37869	0.000575912	ALC_DK:4	-0.00105835	0.00121417	-0.00352859	0.00141189	Axis_89
ALC	5.37869	0.000575912	ALC_DK:5	0.00126376	0.00126487	-0.00130963	0.00383716	Axis_89
ALC	5.37869	0.000575912	ALC_DK:99	-0.000239997	0.00106134	-0.00239932	0.00191932	Axis_89
ALI	0.286499	0.596062	takes rx for antihyperlipidemic:0	0	0	0	0	Axis_89
ALI	0.286499	0.596062	takes rx for antihyperlipidemic:1	-0.000556685	0.00104004	-0.00267266	0.00155928	Axis_89
BMI	4.05597	0.00877708	BMI2:1	-6.56875e-05	0.00160428	-0.00332961	0.00319824	Axis_89
BMI	4.05597	0.00877708	BMI2:2	0	0	0	0	Axis_89
BMI	4.05597	0.00877708	BMI2:3	0.00072078	0.000738194	-0.000781086	0.00222265	Axis_89
BMI	4.05597	0.00877708	BMI2:4	0.00244721	0.000792843	0.000834158	0.00406026	Axis_89
BMI	4.05597	0.00877708	BMI2:5	0.00196077	0.000715964	0.00050413	0.00341741	Axis_89
EDU	0.889682	0.42041	EDUCAT2:1	0	0	0	0	Axis_89
EDU	0.889682	0.42041	EDUCAT2:2	0.000928899	0.000698839	-0.000492899	0.0023507	Axis_89
EDU	0.889682	0.42041	EDUCAT2:3	0.000533458	0.000650258	-0.000789501	0.00185642	Axis_89
GEN	3.77924	0.060459	GENDER:0	-0.00110301	0.000567384	-0.00225736	5.13423e-05	Axis_89
GEN	3.77924	0.060459	GENDER:1	0	0	0	0	Axis_89
GER	0.00711533	0.933286	takes rx for GERD:0	0	0	0	0	Axis_89
GER	0.00711533	0.933286	takes rx for GERD:1	-7.55974e-05	0.000896209	-0.00189895	0.00174775	Axis_89
HBP	0.145437	0.705379	LABHYPERTENSION:0	0	0	0	0	Axis_89
HBP	0.145437	0.705379	LABHYPERTENSION:1	-0.00026544	0.000696033	-0.00168153	0.00115065	Axis_89
MAR	0.213931	0.808515	MARITAL2:1	0	0	0	0	Axis_89
MAR	0.213931	0.808515	MARITAL2:2	0.000306719	0.000784814	-0.00129	0.00190343	Axis_89
MAR	0.213931	0.808515	MARITAL2:3	1.15881e-05	0.00102095	-0.00206554	0.00208872	Axis_89
NSM	5.38298	0.00947824	NSMOKING2:1	0	0	0	0	Axis_89
NSM	5.38298	0.00947824	NSMOKING2:2	-0.00235803	0.000850899	-0.0040892	-0.000626861	Axis_89
NSM	5.38298	0.00947824	NSMOKING2:3	-8.0258e-05	0.000622071	-0.00134587	0.00118536	Axis_89
PER	1.96859	0.0987397	PERIO_ALL2:1	0	0	0	0	Axis_89
PER	1.96859	0.0987397	PERIO_ALL2:2	0.00339465	0.00122304	0.000906352	0.00588295	Axis_89
PER	1.96859	0.0987397	PERIO_ALL2:3	-7.71654e-07	0.000769495	-0.00156632	0.00156478	Axis_89
PER	1.96859	0.0987397	PERIO_ALL2:4	0.00112007	0.00122664	-0.00137555	0.00361569	Axis_89
PER	1.96859	0.0987397	PERIO_ALL2:77	0.000520049	0.00174287	-0.00302585	0.00406595	Axis_89
PER	1.96859	0.0987397	PERIO_ALL2:88	-0.00322982	0.00268893	-0.0087005	0.00224085	Axis_89
PER	1.96859	0.0987397	PERIO_ALL2:99	0.000466795	0.00149581	-0.00257646	0.00351005	Axis_89
POV	0.851722	0.502893	POVERTY:1	0	0	0	0	Axis_89
POV	0.851722	0.502893	POVERTY:2	-0.000365931	0.000744989	-0.00188162	0.00114976	Axis_89
POV	0.851722	0.502893	POVERTY:3	-0.0013127	0.000996049	-0.00333918	0.000713776	Axis_89
POV	0.851722	0.502893	POVERTY:4	-0.000608273	0.000618646	-0.00186692	0.000650372	Axis_89
POV	0.851722	0.502893	POVERTY:99	-0.00135732	0.000900562	-0.00318953	0.000474885	Axis_89
RES	0.0529544	0.819421	takes rx for inhaled respiratory:0	0	0	0	0	Axis_89
RES	0.0529544	0.819421	takes rx for inhaled respiratory:1	0.00106263	0.00461775	-0.00833226	0.0104575	Axis_89
Rac	4.57413	0.00475282	Race/Ethnicity - Recode:1	-0.00173361	0.000817011	-0.00339583	-7.13935e-05	Axis_89
Rac	4.57413	0.00475282	Race/Ethnicity - Recode:2	-0.00154238	0.00112061	-0.00382228	0.000737531	Axis_89
Rac	4.57413	0.00475282	Race/Ethnicity - Recode:3	0	0	0	0	Axis_89
Rac	4.57413	0.00475282	Race/Ethnicity - Recode:4	-0.0022039	0.000578854	-0.00338159	-0.00102622	Axis_89
Rac	4.57413	0.00475282	Race/Ethnicity - Recode:5	-0.00122426	0.000944654	-0.00314617	0.000697657	Axis_89
dia	0.277155	0.602093	diabetes based on 2 lab variables and 3 diq questions:0	0	0	0	0	Axis_89
dia	0.277155	0.602093	diabetes based on 2 lab variables and 3 diq questions:1	-0.000602715	0.00114485	-0.00293194	0.00172651	Axis_89
ABI	0.0869604	0.769925	takes rx for antibiotic:0	0	0	0	0	Axis_90
ABI	0.0869604	0.769925	takes rx for antibiotic:1	0.000441999	0.00149886	-0.00260745	0.00349145	Axis_90
AGE	3.3102	0.0218935	SPL5AGE3	2.70979e-07	1.0112e-06	-1.78632e-06	2.32828e-06	Axis_90
AGE	3.3102	0.0218935	AGE	-0.000267298	0.000161028	-0.000594911	6.03154e-05	Axis_90
AGE	3.3102	0.0218935	SPL5AGE1	5.5433e-07	3.60265e-07	-1.78634e-07	1.28729e-06	Axis_90
AGE	3.3102	0.0218935	SPL5AGE2	-9.38733e-07	8.28401e-07	-2.62413e-06	7.46662e-07	Axis_90
ALC	1.82226	0.125013	ALC_DK:0	0	0	0	0	Axis_90
ALC	1.82226	0.125013	ALC_DK:1	-0.000717084	0.00119201	-0.00314224	0.00170808	Axis_90
ALC	1.82226	0.125013	ALC_DK:2	-0.00150085	0.000859124	-0.00324875	0.000247047	Axis_90
ALC	1.82226	0.125013	ALC_DK:3	-0.000719937	0.000813046	-0.00237409	0.000934218	Axis_90
ALC	1.82226	0.125013	ALC_DK:4	-0.000726866	0.00129741	-0.00336646	0.00191273	Axis_90
ALC	1.82226	0.125013	ALC_DK:5	0.00111103	0.00143879	-0.00181621	0.00403827	Axis_90
ALC	1.82226	0.125013	ALC_DK:99	-0.00221274	0.00122099	-0.00469686	0.000271379	Axis_90
ALI	5.14829	0.0299342	takes rx for antihyperlipidemic:0	0	0	0	0	Axis_90
ALI	5.14829	0.0299342	takes rx for antihyperlipidemic:1	-0.00165184	0.000728008	-0.00313298	-0.000170695	Axis_90
BMI	1.18918	0.333768	BMI2:1	0.000803021	0.00253231	-0.004349	0.00595504	Axis_90
BMI	1.18918	0.333768	BMI2:2	0	0	0	0	Axis_90
BMI	1.18918	0.333768	BMI2:3	0.00111731	0.000586256	-7.54357e-05	0.00231006	Axis_90
BMI	1.18918	0.333768	BMI2:4	0.000574656	0.000677574	-0.000803878	0.00195319	Axis_90
BMI	1.18918	0.333768	BMI2:5	0.00158093	0.000833306	-0.000114444	0.0032763	Axis_90
EDU	1.43778	0.251944	EDUCAT2:1	0	0	0	0	Axis_90
EDU	1.43778	0.251944	EDUCAT2:2	-0.00117466	0.000702902	-0.00260473	0.000255403	Axis_90
EDU	1.43778	0.251944	EDUCAT2:3	-0.000945249	0.000910267	-0.0027972	0.000906704	Axis_90
GEN	1.72367	0.198278	GENDER:0	-0.000856558	0.000652423	-0.00218392	0.000470806	Axis_90
GEN	1.72367	0.198278	GENDER:1	0	0	0	0	Axis_90
GER	2.12814	0.15407	takes rx for GERD:0	0	0	0	0	Axis_90
GER	2.12814	0.15407	takes rx for GERD:1	0.00135132	0.000926316	-0.000533281	0.00323593	Axis_90
HBP	0.00900441	0.924975	LABHYPERTENSION:0	0	0	0	0	Axis_90
HBP	0.00900441	0.924975	LABHYPERTENSION:1	-6.11033e-05	0.000643928	-0.00137118	0.00124898	Axis_90
MAR	0.888684	0.420808	MARITAL2:1	0	0	0	0	Axis_90
MAR	0.888684	0.420808	MARITAL2:2	0.000901635	0.000709616	-0.000542089	0.00234536	Axis_90
MAR	0.888684	0.420808	MARITAL2:3	0.0002911	0.000636864	-0.00100461	0.00158681	Axis_90
NSM	3.09981	0.0583889	NSMOKING2:1	0	0	0	0	Axis_90
NSM	3.09981	0.0583889	NSMOKING2:2	-0.00138408	0.000556913	-0.00251713	-0.000251035	Axis_90
NSM	3.09981	0.0583889	NSMOKING2:3	-0.000544155	0.000534811	-0.00163224	0.000543926	Axis_90
PER	3.92565	0.00454202	PERIO_ALL2:1	0	0	0	0	Axis_90
PER	3.92565	0.00454202	PERIO_ALL2:2	0.00355952	0.000907126	0.00171396	0.00540508	Axis_90
PER	3.92565	0.00454202	PERIO_ALL2:3	0.000256274	0.000691083	-0.00114974	0.00166229	Axis_90
PER	3.92565	0.00454202	PERIO_ALL2:4	0.00248663	0.000932223	0.000590005	0.00438325	Axis_90
PER	3.92565	0.00454202	PERIO_ALL2:77	-0.000402146	0.00122929	-0.00290316	0.00209887	Axis_90
PER	3.92565	0.00454202	PERIO_ALL2:88	0.00486391	0.00205345	0.000686144	0.00904168	Axis_90
PER	3.92565	0.00454202	PERIO_ALL2:99	-0.0019044	0.00165569	-0.00527292	0.00146412	Axis_90
POV	1.08121	0.381667	POVERTY:1	0	0	0	0	Axis_90
POV	1.08121	0.381667	POVERTY:2	0.000132712	0.000802156	-0.00149929	0.00176471	Axis_90
POV	1.08121	0.381667	POVERTY:3	-0.000914512	0.00113325	-0.00322013	0.00139111	Axis_90
POV	1.08121	0.381667	POVERTY:4	-2.89627e-06	0.000915721	-0.00186594	0.00186015	Axis_90
POV	1.08121	0.381667	POVERTY:99	-0.00215373	0.00116904	-0.00453216	0.000224698	Axis_90
RES	1.75564	0.194271	takes rx for inhaled respiratory:0	0	0	0	0	Axis_90
RES	1.75564	0.194271	takes rx for inhaled respiratory:1	-0.00362741	0.00273766	-0.00919721	0.00194239	Axis_90
Rac	4.36282	0.00609035	Race/Ethnicity - Recode:1	-0.00179767	0.000652379	-0.00312495	-0.000470398	Axis_90
Rac	4.36282	0.00609035	Race/Ethnicity - Recode:2	-0.00112224	0.000834929	-0.00282091	0.000576439	Axis_90
Rac	4.36282	0.00609035	Race/Ethnicity - Recode:3	0	0	0	0	Axis_90
Rac	4.36282	0.00609035	Race/Ethnicity - Recode:4	0.000895099	0.0008444	-0.000822846	0.00261304	Axis_90
Rac	4.36282	0.00609035	Race/Ethnicity - Recode:5	0.000352492	0.000788118	-0.00125095	0.00195593	Axis_90
dia	2.87722	0.0992564	diabetes based on 2 lab variables and 3 diq questions:0	0	0	0	0	Axis_90
dia	2.87722	0.0992564	diabetes based on 2 lab variables and 3 diq questions:1	0.00129209	0.000761738	-0.000257679	0.00284186	Axis_90
ABI	3.02775	0.091171	takes rx for antibiotic:0	0	0	0	0	Axis_91
ABI	3.02775	0.091171	takes rx for antibiotic:1	0.003658	0.00210225	-0.000619051	0.00793506	Axis_91
AGE	0.326408	0.858217	SPL5AGE3	4.93119e-07	1.54876e-06	-2.65785e-06	3.64409e-06	Axis_91
AGE	0.326408	0.858217	AGE	8.77209e-05	0.000140324	-0.000197771	0.000373213	Axis_91
AGE	0.326408	0.858217	SPL5AGE1	-6.74815e-08	4.5677e-07	-9.96788e-07	8.61825e-07	Axis_91
AGE	0.326408	0.858217	SPL5AGE2	-5.16644e-08	1.18704e-06	-2.46671e-06	2.36338e-06	Axis_91
ALC	0.902408	0.504987	ALC_DK:0	0	0	0	0	Axis_91
ALC	0.902408	0.504987	ALC_DK:1	-3.59972e-05	0.00117606	-0.00242872	0.00235672	Axis_91
ALC	0.902408	0.504987	ALC_DK:2	0.00137369	0.0012408	-0.00115074	0.00389812	Axis_91
ALC	0.902408	0.504987	ALC_DK:3	0.00134359	0.000940837	-0.000570563	0.00325773	Axis_91
ALC	0.902408	0.504987	ALC_DK:4	0.00251455	0.0013428	-0.000217399	0.0052465	Axis_91
ALC	0.902408	0.504987	ALC_DK:5	0.00092591	0.00132423	-0.00176826	0.00362008	Axis_91
ALC	0.902408	0.504987	ALC_DK:99	0.00133495	0.00129742	-0.00130467	0.00397456	Axis_91
ALI	1.54902	0.222047	takes rx for antihyperlipidemic:0	0	0	0	0	Axis_91
ALI	1.54902	0.222047	takes rx for antihyperlipidemic:1	-0.00102099	0.000820336	-0.00268997	0.000647999	Axis_91
BMI	1.76206	0.160086	BMI2:1	0.00172194	0.0021854	-0.00272429	0.00616817	Axis_91
BMI	1.76206	0.160086	BMI2:2	0	0	0	0	Axis_91
BMI	1.76206	0.160086	BMI2:3	-0.000395366	0.000587387	-0.00159041	0.000799683	Axis_91
BMI	1.76206	0.160086	BMI2:4	-0.00147134	0.000841422	-0.00318322	0.000240551	Axis_91
BMI	1.76206	0.160086	BMI2:5	0.000443171	0.000770168	-0.00112375	0.00201009	Axis_91
EDU	0.838787	0.441241	EDUCAT2:1	0	0	0	0	Axis_91
EDU	0.838787	0.441241	EDUCAT2:2	-0.000436285	0.00101181	-0.00249482	0.00162225	Axis_91
EDU	0.838787	0.441241	EDUCAT2:3	0.000880605	0.000866576	-0.000882456	0.00264367	Axis_91
GEN	0.0873064	0.769481	GENDER:0	-0.000155285	0.000525542	-0.00122451	0.000913937	Axis_91
GEN	0.0873064	0.769481	GENDER:1	0	0	0	0	Axis_91
GER	0.0343217	0.854158	takes rx for GERD:0	0	0	0	0	Axis_91
GER	0.0343217	0.854158	takes rx for GERD:1	0.000223846	0.00120828	-0.00223441	0.0026821	Axis_91
HBP	2.50306	0.123164	LABHYPERTENSION:0	0	0	0	0	Axis_91
HBP	2.50306	0.123164	LABHYPERTENSION:1	0.00104639	0.000661389	-0.000299219	0.00239199	Axis_91
MAR	0.616345	0.546013	MARITAL2:1	0	0	0	0	Axis_91
MAR	0.616345	0.546013	MARITAL2:2	-0.000551403	0.000916378	-0.00241579	0.00131298	Axis_91
MAR	0.616345	0.546013	MARITAL2:3	-0.00109456	0.00104594	-0.00322253	0.00103342	Axis_91
NSM	0.277313	0.759566	NSMOKING2:1	0	0	0	0	Axis_91
NSM	0.277313	0.759566	NSMOKING2:2	-0.000504001	0.000834257	-0.00220131	0.00119331	Axis_91
NSM	0.277313	0.759566	NSMOKING2:3	-0.000358882	0.000664023	-0.00170985	0.000992083	Axis_91
PER	0.151513	0.987438	PERIO_ALL2:1	0	0	0	0	Axis_91
PER	0.151513	0.987438	PERIO_ALL2:2	0.000244526	0.00114518	-0.00208535	0.0025744	Axis_91
PER	0.151513	0.987438	PERIO_ALL2:3	-0.000450469	0.000971071	-0.00242613	0.00152519	Axis_91
PER	0.151513	0.987438	PERIO_ALL2:4	-0.000111058	0.00123288	-0.00261937	0.00239725	Axis_91
PER	0.151513	0.987438	PERIO_ALL2:77	0.000300168	0.00102278	-0.00178069	0.00238103	Axis_91
PER	0.151513	0.987438	PERIO_ALL2:88	0.000529509	0.0026068	-0.00477406	0.00583308	Axis_91
PER	0.151513	0.987438	PERIO_ALL2:99	-0.000591336	0.0015148	-0.00367322	0.00249054	Axis_91
POV	1.06922	0.387339	POVERTY:1	0	0	0	0	Axis_91
POV	1.06922	0.387339	POVERTY:2	-0.00119653	0.000652332	-0.00252371	0.000130652	Axis_91
POV	1.06922	0.387339	POVERTY:3	-0.000967699	0.000772535	-0.00253943	0.000604037	Axis_91
POV	1.06922	0.387339	POVERTY:4	-0.000192149	0.000902309	-0.00202791	0.00164361	Axis_91
POV	1.06922	0.387339	POVERTY:99	0.000104381	0.00130981	-0.00256045	0.00276921	Axis_91
RES	4.2179	0.0479928	takes rx for inhaled respiratory:0	0	0	0	0	Axis_91
RES	4.2179	0.0479928	takes rx for inhaled respiratory:1	-0.00416048	0.00202579	-0.00828198	-3.89715e-05	Axis_91
Rac	0.767328	0.554181	Race/Ethnicity - Recode:1	0.000219402	0.000649043	-0.00110109	0.00153989	Axis_91
Rac	0.767328	0.554181	Race/Ethnicity - Recode:2	-0.000548904	0.000706469	-0.00198622	0.000888417	Axis_91
Rac	0.767328	0.554181	Race/Ethnicity - Recode:3	0	0	0	0	Axis_91
Rac	0.767328	0.554181	Race/Ethnicity - Recode:4	0.000758086	0.000697789	-0.000661576	0.00217775	Axis_91
Rac	0.767328	0.554181	Race/Ethnicity - Recode:5	2.73859e-05	0.000959373	-0.00192447	0.00197924	Axis_91
dia	0.154713	0.696601	diabetes based on 2 lab variables and 3 diq questions:0	0	0	0	0	Axis_91
dia	0.154713	0.696601	diabetes based on 2 lab variables and 3 diq questions:1	0.000382242	0.000971795	-0.00159489	0.00235937	Axis_91
ABI	0.0485096	0.827034	takes rx for antibiotic:0	0	0	0	0	Axis_92
ABI	0.0485096	0.827034	takes rx for antibiotic:1	-0.000471324	0.00213996	-0.0048251	0.00388246	Axis_92
AGE	2.93177	0.035276	SPL5AGE3	-7.73069e-07	1.3406e-06	-3.50055e-06	1.95441e-06	Axis_92
AGE	2.93177	0.035276	AGE	-8.13241e-05	0.000211971	-0.000512583	0.000349935	Axis_92
AGE	2.93177	0.035276	SPL5AGE1	7.78758e-09	5.2391e-07	-1.05811e-06	1.07369e-06	Axis_92
AGE	2.93177	0.035276	SPL5AGE2	2.81604e-07	1.19595e-06	-2.15157e-06	2.71478e-06	Axis_92
ALC	0.687993	0.660659	ALC_DK:0	0	0	0	0	Axis_92
ALC	0.687993	0.660659	ALC_DK:1	-0.00100678	0.000962084	-0.00296415	0.000950595	Axis_92
ALC	0.687993	0.660659	ALC_DK:2	6.11183e-05	0.00078137	-0.00152859	0.00165083	Axis_92
ALC	0.687993	0.660659	ALC_DK:3	0.000286111	0.000870739	-0.00148542	0.00205764	Axis_92
ALC	0.687993	0.660659	ALC_DK:4	0.000108912	0.000979688	-0.00188428	0.0021021	Axis_92
ALC	0.687993	0.660659	ALC_DK:5	0.000135836	0.00137551	-0.00266267	0.00293434	Axis_92
ALC	0.687993	0.660659	ALC_DK:99	-0.00128712	0.000959322	-0.00323887	0.000664637	Axis_92
ALI	0.0751607	0.785675	takes rx for antihyperlipidemic:0	0	0	0	0	Axis_92
ALI	0.0751607	0.785675	takes rx for antihyperlipidemic:1	0.000234596	0.000855707	-0.00150635	0.00197554	Axis_92
BMI	0.457938	0.765944	BMI2:1	0.000677192	0.00253063	-0.00447141	0.00582579	Axis_92
BMI	0.457938	0.765944	BMI2:2	0	0	0	0	Axis_92
BMI	0.457938	0.765944	BMI2:3	0.000498044	0.000783444	-0.00109588	0.00209197	Axis_92
BMI	0.457938	0.765944	BMI2:4	-0.000241755	0.000857539	-0.00198643	0.00150292	Axis_92
BMI	0.457938	0.765944	BMI2:5	0.000425093	0.000741697	-0.0010839	0.00193409	Axis_92
EDU	2.80055	0.0752634	EDUCAT2:1	0	0	0	0	Axis_92
EDU	2.80055	0.0752634	EDUCAT2:2	0.00164273	0.000818783	-2.30963e-05	0.00330856	Axis_92
EDU	2.80055	0.0752634	EDUCAT2:3	0.00189222	0.000875242	0.000111528	0.00367292	Axis_92
GEN	0.604584	0.442373	GENDER:0	-0.000449187	0.000577696	-0.00162452	0.000726144	Axis_92
GEN	0.604584	0.442373	GENDER:1	0	0	0	0	Axis_92
GER	2.33657	0.135897	takes rx for GERD:0	0	0	0	0	Axis_92
GER	2.33657	0.135897	takes rx for GERD:1	-0.00145684	0.000953067	-0.00339587	0.000482187	Axis_92
HBP	0.306956	0.583289	LABHYPERTENSION:0	0	0	0	0	Axis_92
HBP	0.306956	0.583289	LABHYPERTENSION:1	-0.000438206	0.000790935	-0.00204737	0.00117096	Axis_92
MAR	0.440945	0.647164	MARITAL2:1	0	0	0	0	Axis_92
MAR	0.440945	0.647164	MARITAL2:2	0.000731928	0.000779814	-0.000854614	0.00231847	Axis_92
MAR	0.440945	0.647164	MARITAL2:3	0.000598995	0.000979154	-0.00139311	0.0025911	Axis_92
NSM	1.15469	0.327561	NSMOKING2:1	0	0	0	0	Axis_92
NSM	1.15469	0.327561	NSMOKING2:2	-0.000336032	0.000737371	-0.00183622	0.00116416	Axis_92
NSM	1.15469	0.327561	NSMOKING2:3	-0.000897023	0.000591189	-0.00209981	0.00030576	Axis_92
PER	3.65266	0.00685289	PERIO_ALL2:1	0	0	0	0	Axis_92
PER	3.65266	0.00685289	PERIO_ALL2:2	0.00354041	0.00127781	0.000940677	0.00614013	Axis_92
PER	3.65266	0.00685289	PERIO_ALL2:3	-0.000674533	0.000745495	-0.00219125	0.000842188	Axis_92
PER	3.65266	0.00685289	PERIO_ALL2:4	0.000137171	0.0010494	-0.00199784	0.00227218	Axis_92
PER	3.65266	0.00685289	PERIO_ALL2:77	-0.00158411	0.00129276	-0.00421425	0.00104603	Axis_92
PER	3.65266	0.00685289	PERIO_ALL2:88	-0.00209658	0.00215439	-0.00647972	0.00228657	Axis_92
PER	3.65266	0.00685289	PERIO_ALL2:99	-0.000151367	0.00135868	-0.00291563	0.00261289	Axis_92
POV	1.9108	0.131909	POVERTY:1	0	0	0	0	Axis_92
POV	1.9108	0.131909	POVERTY:2	0.000592124	0.000722528	-0.000877869	0.00206212	Axis_92
POV	1.9108	0.131909	POVERTY:3	-0.00158765	0.0010797	-0.00378432	0.000609009	Axis_92
POV	1.9108	0.131909	POVERTY:4	-0.000350685	0.000739845	-0.00185591	0.00115454	Axis_92
POV	1.9108	0.131909	POVERTY:99	0.00182777	0.00130597	-0.000829253	0.00448479	Axis_92
RES	6.17594	0.0181934	takes rx for inhaled respiratory:0	0	0	0	0	Axis_92
RES	6.17594	0.0181934	takes rx for inhaled respiratory:1	-0.00705553	0.00283908	-0.0128317	-0.00127937	Axis_92
Rac	1.6412	0.187282	Race/Ethnicity - Recode:1	0.000860242	0.000822456	-0.000813058	0.00253354	Axis_92
Rac	1.6412	0.187282	Race/Ethnicity - Recode:2	0.000858442	0.00097744	-0.00113017	0.00284706	Axis_92
Rac	1.6412	0.187282	Race/Ethnicity - Recode:3	0	0	0	0	Axis_92
Rac	1.6412	0.187282	Race/Ethnicity - Recode:4	-0.000829801	0.000643531	-0.00213907	0.000479472	Axis_92
Rac	1.6412	0.187282	Race/Ethnicity - Recode:5	-0.000372797	0.000712754	-0.00182291	0.00107731	Axis_92
dia	0.708988	0.405841	diabetes based on 2 lab variables and 3 diq questions:0	0	0	0	0	Axis_92
dia	0.708988	0.405841	diabetes based on 2 lab variables and 3 diq questions:1	0.000663321	0.000787779	-0.000939427	0.00226607	Axis_92
ABI	0.837336	0.366798	takes rx for antibiotic:0	0	0	0	0	Axis_93
ABI	0.837336	0.366798	takes rx for antibiotic:1	-0.00148895	0.00162716	-0.00479942	0.00182153	Axis_93
AGE	1.40351	0.254403	SPL5AGE3	9.45667e-07	1.1191e-06	-1.33115e-06	3.22249e-06	Axis_93
AGE	1.40351	0.254403	AGE	0.000239455	0.000177413	-0.000121495	0.000600404	Axis_93
AGE	1.40351	0.254403	SPL5AGE1	-3.18729e-08	4.37487e-07	-9.21947e-07	8.58201e-07	Axis_93
AGE	1.40351	0.254403	SPL5AGE2	-2.95246e-07	1.0214e-06	-2.37331e-06	1.78281e-06	Axis_93
ALC	0.334762	0.91361	ALC_DK:0	0	0	0	0	Axis_93
ALC	0.334762	0.91361	ALC_DK:1	-0.000405864	0.00119617	-0.00283948	0.00202775	Axis_93
ALC	0.334762	0.91361	ALC_DK:2	-0.000260801	0.000917811	-0.0021281	0.0016065	Axis_93
ALC	0.334762	0.91361	ALC_DK:3	-0.000399217	0.000989202	-0.00241176	0.00161333	Axis_93
ALC	0.334762	0.91361	ALC_DK:4	-0.000961397	0.00134076	-0.0036892	0.0017664	Axis_93
ALC	0.334762	0.91361	ALC_DK:5	0.000821129	0.00163807	-0.00251154	0.0041538	Axis_93
ALC	0.334762	0.91361	ALC_DK:99	-0.000810245	0.00126225	-0.00337831	0.00175782	Axis_93
ALI	0.0228867	0.880673	takes rx for antihyperlipidemic:0	0	0	0	0	Axis_93
ALI	0.0228867	0.880673	takes rx for antihyperlipidemic:1	0.000158676	0.00104886	-0.00197525	0.0022926	Axis_93
BMI	0.463905	0.761676	BMI2:1	0.000318742	0.00198995	-0.00372984	0.00436732	Axis_93
BMI	0.463905	0.761676	BMI2:2	0	0	0	0	Axis_93
BMI	0.463905	0.761676	BMI2:3	0.000452994	0.000752485	-0.00107795	0.00198393	Axis_93
BMI	0.463905	0.761676	BMI2:4	-0.000110779	0.00092418	-0.00199104	0.00176948	Axis_93
BMI	0.463905	0.761676	BMI2:5	0.00100161	0.000800847	-0.000627725	0.00263095	Axis_93
EDU	1.53254	0.230966	EDUCAT2:1	0	0	0	0	Axis_93
EDU	1.53254	0.230966	EDUCAT2:2	-0.000784172	0.000743601	-0.00229704	0.000728694	Axis_93
EDU	1.53254	0.230966	EDUCAT2:3	-0.0014454	0.000828497	-0.00313099	0.000240186	Axis_93
GEN	1.03193	0.317097	GENDER:0	0.00075209	0.000740365	-0.000754194	0.00225837	Axis_93
GEN	1.03193	0.317097	GENDER:1	0	0	0	0	Axis_93
GER	0.43674	0.513288	takes rx for GERD:0	0	0	0	0	Axis_93
GER	0.43674	0.513288	takes rx for GERD:1	-0.000766645	0.00116007	-0.00312682	0.00159353	Axis_93
HBP	1.21306	0.278696	LABHYPERTENSION:0	0	0	0	0	Axis_93
HBP	1.21306	0.278696	LABHYPERTENSION:1	-0.000621621	0.000564398	-0.0017699	0.000526655	Axis_93
MAR	1.60928	0.215335	MARITAL2:1	0	0	0	0	Axis_93
MAR	1.60928	0.215335	MARITAL2:2	0.000612432	0.000641226	-0.000692152	0.00191701	Axis_93
MAR	1.60928	0.215335	MARITAL2:3	0.00167788	0.000939153	-0.000232839	0.0035886	Axis_93
NSM	2.33636	0.11247	NSMOKING2:1	0	0	0	0	Axis_93
NSM	2.33636	0.11247	NSMOKING2:2	-0.00152196	0.000855249	-0.00326198	0.000218053	Axis_93
NSM	2.33636	0.11247	NSMOKING2:3	-0.000983883	0.000794785	-0.00260089	0.00063312	Axis_93
PER	1.9513	0.101536	PERIO_ALL2:1	0	0	0	0	Axis_93
PER	1.9513	0.101536	PERIO_ALL2:2	-0.0010446	0.00138402	-0.0038604	0.00177121	Axis_93
PER	1.9513	0.101536	PERIO_ALL2:3	-0.00138607	0.000788967	-0.00299124	0.000219091	Axis_93
PER	1.9513	0.101536	PERIO_ALL2:4	0.000347376	0.00116678	-0.00202646	0.00272121	Axis_93
PER	1.9513	0.101536	PERIO_ALL2:77	0.00195575	0.00152883	-0.00115468	0.00506619	Axis_93
PER	1.9513	0.101536	PERIO_ALL2:88	0.00200947	0.00301051	-0.00411546	0.00813441	Axis_93
PER	1.9513	0.101536	PERIO_ALL2:99	0.00134217	0.00178216	-0.00228367	0.00496801	Axis_93
POV	0.292303	0.88086	POVERTY:1	0	0	0	0	Axis_93
POV	0.292303	0.88086	POVERTY:2	0.000239465	0.000612579	-0.00100684	0.00148577	Axis_93
POV	0.292303	0.88086	POVERTY:3	-0.00056778	0.000880493	-0.00235916	0.0012236	Axis_93
POV	0.292303	0.88086	POVERTY:4	0.00017262	0.000586036	-0.00101968	0.00136492	Axis_93
POV	0.292303	0.88086	POVERTY:99	0.000612249	0.00100656	-0.00143561	0.00266011	Axis_93
RES	1.28037	0.265986	takes rx for inhaled respiratory:0	0	0	0	0	Axis_93
RES	1.28037	0.265986	takes rx for inhaled respiratory:1	0.00340117	0.0030058	-0.00271418	0.00951653	Axis_93
Rac	0.285836	0.885054	Race/Ethnicity - Recode:1	-0.000573394	0.000798108	-0.00219716	0.00105037	Axis_93
Rac	0.285836	0.885054	Race/Ethnicity - Recode:2	0.00038334	0.00085066	-0.00134734	0.00211402	Axis_93
Rac	0.285836	0.885054	Race/Ethnicity - Recode:3	0	0	0	0	Axis_93
Rac	0.285836	0.885054	Race/Ethnicity - Recode:4	-0.000318238	0.000750962	-0.00184608	0.0012096	Axis_93
Rac	0.285836	0.885054	Race/Ethnicity - Recode:5	0.000138914	0.000814748	-0.0015187	0.00179653	Axis_93
dia	0.00769288	0.930638	diabetes based on 2 lab variables and 3 diq questions:0	0	0	0	0	Axis_93
dia	0.00769288	0.930638	diabetes based on 2 lab variables and 3 diq questions:1	7.45069e-05	0.000849478	-0.00165377	0.00180278	Axis_93
ABI	1.16877	0.287491	takes rx for antibiotic:0	0	0	0	0	Axis_94
ABI	1.16877	0.287491	takes rx for antibiotic:1	-0.00175914	0.00162718	-0.00506967	0.00155139	Axis_94
AGE	0.368819	0.829086	SPL5AGE3	5.17064e-07	1.19827e-06	-1.92083e-06	2.95496e-06	Axis_94
AGE	0.368819	0.829086	AGE	0.000109074	0.000163037	-0.000222627	0.000440775	Axis_94
AGE	0.368819	0.829086	SPL5AGE1	-6.0731e-08	4.4507e-07	-9.66232e-07	8.4477e-07	Axis_94
AGE	0.368819	0.829086	SPL5AGE2	-6.26706e-08	1.04909e-06	-2.19707e-06	2.07173e-06	Axis_94
ALC	0.243715	0.958454	ALC_DK:0	0	0	0	0	Axis_94
ALC	0.243715	0.958454	ALC_DK:1	0.000252613	0.00113964	-0.00206601	0.00257123	Axis_94
ALC	0.243715	0.958454	ALC_DK:2	0.000113242	0.000966349	-0.00185281	0.00207929	Axis_94
ALC	0.243715	0.958454	ALC_DK:3	0.000637482	0.00119715	-0.00179813	0.0030731	Axis_94
ALC	0.243715	0.958454	ALC_DK:4	0.0007731	0.00122709	-0.00172343	0.00326963	Axis_94
ALC	0.243715	0.958454	ALC_DK:5	-0.000418857	0.00123776	-0.00293711	0.00209939	Axis_94
ALC	0.243715	0.958454	ALC_DK:99	0.000573738	0.0012341	-0.00193706	0.00308454	Axis_94
ALI	1.18403	0.284421	takes rx for antihyperlipidemic:0	0	0	0	0	Axis_94
ALI	1.18403	0.284421	takes rx for antihyperlipidemic:1	0.00107925	0.000991843	-0.000938665	0.00309717	Axis_94
BMI	1.74772	0.163098	BMI2:1	0.00220827	0.00228659	-0.00244383	0.00686038	Axis_94
BMI	1.74772	0.163098	BMI2:2	0	0	0	0	Axis_94
BMI	1.74772	0.163098	BMI2:3	-0.000766942	0.000632155	-0.00205307	0.000519187	Axis_94
BMI	1.74772	0.163098	BMI2:4	0.000905043	0.000785164	-0.000692385	0.00250247	Axis_94
BMI	1.74772	0.163098	BMI2:5	6.12124e-05	0.00108677	-0.00214984	0.00227226	Axis_94
EDU	1.52156	0.233297	EDUCAT2:1	0	0	0	0	Axis_94
EDU	1.52156	0.233297	EDUCAT2:2	-0.000953132	0.00059064	-0.0021548	0.000248533	Axis_94
EDU	1.52156	0.233297	EDUCAT2:3	0.000220844	0.000735806	-0.00127616	0.00171785	Axis_94
GEN	1.9022	0.177108	GENDER:0	-0.000858014	0.000622108	-0.0021237	0.000407674	Axis_94
GEN	1.9022	0.177108	GENDER:1	0	0	0	0	Axis_94
GER	2.53228	0.121074	takes rx for GERD:0	0	0	0	0	Axis_94
GER	2.53228	0.121074	takes rx for GERD:1	-0.00193595	0.00121657	-0.00441109	0.000539186	Axis_94
HBP	0.00681441	0.934709	LABHYPERTENSION:0	0	0	0	0	Axis_94
HBP	0.00681441	0.934709	LABHYPERTENSION:1	-5.57114e-05	0.000674885	-0.00142878	0.00131735	Axis_94
MAR	2.59559	0.0897617	MARITAL2:1	0	0	0	0	Axis_94
MAR	2.59559	0.0897617	MARITAL2:2	-0.00109866	0.000696469	-0.00251563	0.00031832	Axis_94
MAR	2.59559	0.0897617	MARITAL2:3	-6.07193e-06	0.000838478	-0.00171197	0.00169982	Axis_94
NSM	3.2498	0.0514875	NSMOKING2:1	0	0	0	0	Axis_94
NSM	3.2498	0.0514875	NSMOKING2:2	-0.00186314	0.000852232	-0.00359702	-0.000129261	Axis_94
NSM	3.2498	0.0514875	NSMOKING2:3	-0.00120215	0.000663863	-0.00255279	0.00014849	Axis_94
PER	0.676419	0.669503	PERIO_ALL2:1	0	0	0	0	Axis_94
PER	0.676419	0.669503	PERIO_ALL2:2	-0.000230276	0.00130232	-0.00287986	0.00241931	Axis_94
PER	0.676419	0.669503	PERIO_ALL2:3	-0.000872537	0.000958542	-0.00282271	0.00107763	Axis_94
PER	0.676419	0.669503	PERIO_ALL2:4	0.000555328	0.000940328	-0.00135778	0.00246844	Axis_94
PER	0.676419	0.669503	PERIO_ALL2:77	0.00141572	0.0012081	-0.00104219	0.00387362	Axis_94
PER	0.676419	0.669503	PERIO_ALL2:88	0.000319534	0.00154213	-0.00281796	0.00345702	Axis_94
PER	0.676419	0.669503	PERIO_ALL2:99	0.000547598	0.00147527	-0.00245387	0.00354906	Axis_94
POV	4.76265	0.00381917	POVERTY:1	0	0	0	0	Axis_94
POV	4.76265	0.00381917	POVERTY:2	0.000488623	0.000910565	-0.00136393	0.00234118	Axis_94
POV	4.76265	0.00381917	POVERTY:3	0.00217483	0.00108409	-3.07673e-05	0.00438043	Axis_94
POV	4.76265	0.00381917	POVERTY:4	-0.000490632	0.000733056	-0.00198205	0.00100078	Axis_94
POV	4.76265	0.00381917	POVERTY:99	-6.57445e-05	0.000801521	-0.00169645	0.00156496	Axis_94
RES	0.879707	0.355096	takes rx for inhaled respiratory:0	0	0	0	0	Axis_94
RES	0.879707	0.355096	takes rx for inhaled respiratory:1	-0.0022491	0.00239795	-0.00712777	0.00262957	Axis_94
Rac	0.388602	0.815233	Race/Ethnicity - Recode:1	-0.000112584	0.000848008	-0.00183787	0.0016127	Axis_94
Rac	0.388602	0.815233	Race/Ethnicity - Recode:2	0.000972739	0.000925398	-0.000909998	0.00285547	Axis_94
Rac	0.388602	0.815233	Race/Ethnicity - Recode:3	0	0	0	0	Axis_94
Rac	0.388602	0.815233	Race/Ethnicity - Recode:4	-0.000201815	0.000762817	-0.00175378	0.00135015	Axis_94
Rac	0.388602	0.815233	Race/Ethnicity - Recode:5	-0.000566294	0.00115159	-0.00290923	0.00177664	Axis_94
dia	0.0738062	0.787566	diabetes based on 2 lab variables and 3 diq questions:0	0	0	0	0	Axis_94
dia	0.0738062	0.787566	diabetes based on 2 lab variables and 3 diq questions:1	0.000244131	0.000898621	-0.00158413	0.00207239	Axis_94
ABI	2.92166	0.0967874	takes rx for antibiotic:0	0	0	0	0	Axis_95
ABI	2.92166	0.0967874	takes rx for antibiotic:1	-0.00213619	0.00124975	-0.00467883	0.000406454	Axis_95
AGE	0.811503	0.526899	SPL5AGE3	-1.19003e-06	1.77302e-06	-4.79726e-06	2.41721e-06	Axis_95
AGE	0.811503	0.526899	AGE	-1.33484e-05	0.000189939	-0.000399782	0.000373085	Axis_95
AGE	0.811503	0.526899	SPL5AGE1	-1.59471e-07	5.32887e-07	-1.24364e-06	9.24695e-07	Axis_95
AGE	0.811503	0.526899	SPL5AGE2	5.62921e-07	1.35249e-06	-2.18874e-06	3.31458e-06	Axis_95
ALC	3.23585	0.0130177	ALC_DK:0	0	0	0	0	Axis_95
ALC	3.23585	0.0130177	ALC_DK:1	-0.00253642	0.000886247	-0.0043395	-0.000733335	Axis_95
ALC	3.23585	0.0130177	ALC_DK:2	-0.00128465	0.000876873	-0.00306867	0.000499358	Axis_95
ALC	3.23585	0.0130177	ALC_DK:3	-0.00150627	0.00111486	-0.00377447	0.000761935	Axis_95
ALC	3.23585	0.0130177	ALC_DK:4	-0.00281336	0.000992805	-0.00483324	-0.000793485	Axis_95
ALC	3.23585	0.0130177	ALC_DK:5	-0.00288598	0.00114398	-0.00521341	-0.000558538	Axis_95
ALC	3.23585	0.0130177	ALC_DK:99	-0.000462331	0.00115438	-0.00281092	0.00188626	Axis_95
ALI	1.04658	0.313737	takes rx for antihyperlipidemic:0	0	0	0	0	Axis_95
ALI	1.04658	0.313737	takes rx for antihyperlipidemic:1	-0.000854515	0.000835281	-0.00255391	0.000844878	Axis_95
BMI	0.165403	0.954425	BMI2:1	-0.000564833	0.00144979	-0.00351445	0.00238479	Axis_95
BMI	0.165403	0.954425	BMI2:2	0	0	0	0	Axis_95
BMI	0.165403	0.954425	BMI2:3	-0.000300484	0.000680965	-0.00168592	0.00108495	Axis_95
BMI	0.165403	0.954425	BMI2:4	-0.000162259	0.000890763	-0.00197453	0.00165001	Axis_95
BMI	0.165403	0.954425	BMI2:5	-0.000653477	0.000973439	-0.00263395	0.001327	Axis_95
EDU	0.0156672	0.984462	EDUCAT2:1	0	0	0	0	Axis_95
EDU	0.0156672	0.984462	EDUCAT2:2	5.02666e-06	0.000854945	-0.00173437	0.00174443	Axis_95
EDU	0.0156672	0.984462	EDUCAT2:3	0.00010604	0.000759304	-0.00143878	0.00165086	Axis_95
GEN	6.44941	0.0159931	GENDER:0	-0.00189745	0.000747156	-0.00341755	-0.000377354	Axis_95
GEN	6.44941	0.0159931	GENDER:1	0	0	0	0	Axis_95
GER	0.0020621	0.964054	takes rx for GERD:0	0	0	0	0	Axis_95
GER	0.0020621	0.964054	takes rx for GERD:1	-4.69337e-05	0.00103355	-0.0021497	0.00205583	Axis_95
HBP	0.225719	0.637846	LABHYPERTENSION:0	0	0	0	0	Axis_95
HBP	0.225719	0.637846	LABHYPERTENSION:1	0.000226481	0.000476704	-0.00074338	0.00119634	Axis_95
MAR	0.625643	0.541142	MARITAL2:1	0	0	0	0	Axis_95
MAR	0.625643	0.541142	MARITAL2:2	0.00100139	0.000898608	-0.000826846	0.00282962	Axis_95
MAR	0.625643	0.541142	MARITAL2:3	0.00090394	0.00119158	-0.00152034	0.00332822	Axis_95
NSM	2.91694	0.068156	NSMOKING2:1	0	0	0	0	Axis_95
NSM	2.91694	0.068156	NSMOKING2:2	-0.000138467	0.000950579	-0.00207244	0.0017955	Axis_95
NSM	2.91694	0.068156	NSMOKING2:3	-0.00174559	0.000726509	-0.00322368	-0.000267495	Axis_95
PER	1.46668	0.219984	PERIO_ALL2:1	0	0	0	0	Axis_95
PER	1.46668	0.219984	PERIO_ALL2:2	-0.00074253	0.00107958	-0.00293895	0.00145389	Axis_95
PER	1.46668	0.219984	PERIO_ALL2:3	-9.41006e-05	0.00072613	-0.00157142	0.00138322	Axis_95
PER	1.46668	0.219984	PERIO_ALL2:4	-0.00262667	0.00111231	-0.00488969	-0.000363654	Axis_95
PER	1.46668	0.219984	PERIO_ALL2:77	0.000198661	0.00136979	-0.0025882	0.00298552	Axis_95
PER	1.46668	0.219984	PERIO_ALL2:88	0.00113148	0.00228306	-0.00351344	0.0057764	Axis_95
PER	1.46668	0.219984	PERIO_ALL2:99	-0.00110251	0.00107234	-0.00328421	0.00107919	Axis_95
POV	2.89501	0.0369652	POVERTY:1	0	0	0	0	Axis_95
POV	2.89501	0.0369652	POVERTY:2	-0.000585145	0.000781547	-0.00217521	0.00100492	Axis_95
POV	2.89501	0.0369652	POVERTY:3	-0.00160913	0.000806606	-0.00325018	3.19232e-05	Axis_95
POV	2.89501	0.0369652	POVERTY:4	-0.00213177	0.000858638	-0.00387868	-0.000384854	Axis_95
POV	2.89501	0.0369652	POVERTY:99	-0.00235543	0.00145532	-0.00531629	0.000605438	Axis_95
RES	1.43729	0.239117	takes rx for inhaled respiratory:0	0	0	0	0	Axis_95
RES	1.43729	0.239117	takes rx for inhaled respiratory:1	-0.00446646	0.00372556	-0.0120462	0.00311324	Axis_95
Rac	2.38635	0.0710696	Race/Ethnicity - Recode:1	0.000453084	0.000697923	-0.000966851	0.00187302	Axis_95
Rac	2.38635	0.0710696	Race/Ethnicity - Recode:2	0.00082941	0.00071954	-0.000634506	0.00229332	Axis_95
Rac	2.38635	0.0710696	Race/Ethnicity - Recode:3	0	0	0	0	Axis_95
Rac	2.38635	0.0710696	Race/Ethnicity - Recode:4	0.000791842	0.000552072	-0.000331357	0.00191504	Axis_95
Rac	2.38635	0.0710696	Race/Ethnicity - Recode:5	-0.000860667	0.000734057	-0.00235412	0.000632784	Axis_95
dia	0.00193452	0.965183	diabetes based on 2 lab variables and 3 diq questions:0	0	0	0	0	Axis_95
dia	0.00193452	0.965183	diabetes based on 2 lab variables and 3 diq questions:1	3.76771e-05	0.000856624	-0.00170514	0.00178049	Axis_95
ABI	8.62101e-05	0.992648	takes rx for antibiotic:0	0	0	0	0	Axis_96
ABI	8.62101e-05	0.992648	takes rx for antibiotic:1	-1.46601e-05	0.00157891	-0.00322697	0.00319765	Axis_96
AGE	1.16618	0.343501	SPL5AGE3	-9.70815e-07	1.19782e-06	-3.4078e-06	1.46617e-06	Axis_96
AGE	1.16618	0.343501	AGE	0.000104536	0.000163284	-0.000227669	0.00043674	Axis_96
AGE	1.16618	0.343501	SPL5AGE1	-3.45712e-07	3.93528e-07	-1.14635e-06	4.54928e-07	Axis_96
AGE	1.16618	0.343501	SPL5AGE2	7.9823e-07	9.65909e-07	-1.16693e-06	2.76339e-06	Axis_96
ALC	0.548848	0.767212	ALC_DK:0	0	0	0	0	Axis_96
ALC	0.548848	0.767212	ALC_DK:1	0.000734744	0.00142268	-0.00215972	0.00362921	Axis_96
ALC	0.548848	0.767212	ALC_DK:2	0.000440808	0.000800515	-0.00118785	0.00206947	Axis_96
ALC	0.548848	0.767212	ALC_DK:3	0.000852991	0.000968303	-0.00111704	0.00282302	Axis_96
ALC	0.548848	0.767212	ALC_DK:4	-0.000375645	0.00136833	-0.00315954	0.00240825	Axis_96
ALC	0.548848	0.767212	ALC_DK:5	0.000166434	0.00139775	-0.00267732	0.00301019	Axis_96
ALC	0.548848	0.767212	ALC_DK:99	0.000760276	0.0013013	-0.00188723	0.00340779	Axis_96
ALI	2.38255	0.132234	takes rx for antihyperlipidemic:0	0	0	0	0	Axis_96
ALI	2.38255	0.132234	takes rx for antihyperlipidemic:1	-0.00107995	0.000699655	-0.00250341	0.000343506	Axis_96
BMI	1.18796	0.334281	BMI2:1	0.000123946	0.00218026	-0.00431182	0.00455972	Axis_96
BMI	1.18796	0.334281	BMI2:2	0	0	0	0	Axis_96
BMI	1.18796	0.334281	BMI2:3	0.00063254	0.000607256	-0.000602932	0.00186801	Axis_96
BMI	1.18796	0.334281	BMI2:4	0.00124858	0.000651771	-7.74609e-05	0.00257461	Axis_96
BMI	1.18796	0.334281	BMI2:5	0.000899883	0.000731265	-0.000587886	0.00238765	Axis_96
EDU	0.215043	0.807628	EDUCAT2:1	0	0	0	0	Axis_96
EDU	0.215043	0.807628	EDUCAT2:2	-2.57667e-05	0.00100951	-0.00207963	0.00202809	Axis_96
EDU	0.215043	0.807628	EDUCAT2:3	0.000389158	0.000695639	-0.00102613	0.00180445	Axis_96
GEN	0.157099	0.694393	GENDER:0	0.000212296	0.000535617	-0.000877426	0.00130202	Axis_96
GEN	0.157099	0.694393	GENDER:1	0	0	0	0	Axis_96
GER	0.950978	0.336565	takes rx for GERD:0	0	0	0	0	Axis_96
GER	0.950978	0.336565	takes rx for GERD:1	-0.00079236	0.000812526	-0.00244546	0.000860737	Axis_96
HBP	0.749533	0.392875	LABHYPERTENSION:0	0	0	0	0	Axis_96
HBP	0.749533	0.392875	LABHYPERTENSION:1	0.0004988	0.000576144	-0.000673374	0.00167097	Axis_96
MAR	0.747979	0.481177	MARITAL2:1	0	0	0	0	Axis_96
MAR	0.747979	0.481177	MARITAL2:2	0.000202049	0.000881988	-0.00159237	0.00199647	Axis_96
MAR	0.747979	0.481177	MARITAL2:3	-0.0011123	0.0010923	-0.00333459	0.00110999	Axis_96
NSM	1.01727	0.372639	NSMOKING2:1	0	0	0	0	Axis_96
NSM	1.01727	0.372639	NSMOKING2:2	0.000815827	0.000670375	-0.000548062	0.00217972	Axis_96
NSM	1.01727	0.372639	NSMOKING2:3	-0.000618786	0.000782558	-0.00221091	0.00097334	Axis_96
PER	2.63536	0.0336594	PERIO_ALL2:1	0	0	0	0	Axis_96
PER	2.63536	0.0336594	PERIO_ALL2:2	-0.00129713	0.0010901	-0.00351496	0.000920698	Axis_96
PER	2.63536	0.0336594	PERIO_ALL2:3	-0.00212573	0.00100828	-0.00417709	-7.43756e-05	Axis_96
PER	2.63536	0.0336594	PERIO_ALL2:4	-0.00186009	0.000981878	-0.00385773	0.000137557	Axis_96
PER	2.63536	0.0336594	PERIO_ALL2:77	-0.000456596	0.00154496	-0.00359984	0.00268665	Axis_96
PER	2.63536	0.0336594	PERIO_ALL2:88	-0.000527059	0.00233629	-0.00528028	0.00422616	Axis_96
PER	2.63536	0.0336594	PERIO_ALL2:99	-5.72777e-05	0.00123605	-0.00257205	0.00245749	Axis_96
POV	1.05358	0.394844	POVERTY:1	0	0	0	0	Axis_96
POV	1.05358	0.394844	POVERTY:2	-0.0007681	0.000724144	-0.00224138	0.000705183	Axis_96
POV	1.05358	0.394844	POVERTY:3	0.00113264	0.000796976	-0.000488823	0.0027541	Axis_96
POV	1.05358	0.394844	POVERTY:4	-0.000614727	0.000546974	-0.00172755	0.000498099	Axis_96
POV	1.05358	0.394844	POVERTY:99	-0.000275757	0.00103246	-0.00237631	0.0018248	Axis_96
RES	0.118582	0.732762	takes rx for inhaled respiratory:0	0	0	0	0	Axis_96
RES	0.118582	0.732762	takes rx for inhaled respiratory:1	0.00105301	0.00305791	-0.00516835	0.00727437	Axis_96
Rac	6.36831	0.000651429	Race/Ethnicity - Recode:1	0.00121745	0.000655039	-0.000115234	0.00255014	Axis_96
Rac	6.36831	0.000651429	Race/Ethnicity - Recode:2	-0.00204739	0.000890731	-0.0038596	-0.000235188	Axis_96
Rac	6.36831	0.000651429	Race/Ethnicity - Recode:3	0	0	0	0	Axis_96
Rac	6.36831	0.000651429	Race/Ethnicity - Recode:4	-0.000727139	0.000609685	-0.00196755	0.000513275	Axis_96
Rac	6.36831	0.000651429	Race/Ethnicity - Recode:5	0.00290263	0.000877205	0.00111795	0.00468732	Axis_96
dia	1.68297	0.203527	diabetes based on 2 lab variables and 3 diq questions:0	0	0	0	0	Axis_96
dia	1.68297	0.203527	diabetes based on 2 lab variables and 3 diq questions:1	0.00152482	0.00117539	-0.000866523	0.00391616	Axis_96
ABI	5.09241	0.0307762	takes rx for antibiotic:0	0	0	0	0	Axis_97
ABI	5.09241	0.0307762	takes rx for antibiotic:1	0.00281755	0.00124856	0.000277332	0.00535777	Axis_97
AGE	1.58184	0.202238	SPL5AGE3	6.00223e-07	1.30071e-06	-2.04608e-06	3.24653e-06	Axis_97
AGE	1.58184	0.202238	AGE	0.000100307	0.000170972	-0.000247538	0.000448152	Axis_97
AGE	1.58184	0.202238	SPL5AGE1	-1.27225e-07	3.74157e-07	-8.88453e-07	6.34004e-07	Axis_97
AGE	1.58184	0.202238	SPL5AGE2	6.58603e-09	9.27024e-07	-1.87946e-06	1.89263e-06	Axis_97
ALC	0.503626	0.801035	ALC_DK:0	0	0	0	0	Axis_97
ALC	0.503626	0.801035	ALC_DK:1	0.000240121	0.000944275	-0.00168102	0.00216126	Axis_97
ALC	0.503626	0.801035	ALC_DK:2	0.000555587	0.000703575	-0.000875848	0.00198702	Axis_97
ALC	0.503626	0.801035	ALC_DK:3	0.000804722	0.00106798	-0.00136809	0.00297753	Axis_97
ALC	0.503626	0.801035	ALC_DK:4	0.00155769	0.00105025	-0.000579058	0.00369445	Axis_97
ALC	0.503626	0.801035	ALC_DK:5	0.00112693	0.00104072	-0.000990427	0.00324429	Axis_97
ALC	0.503626	0.801035	ALC_DK:99	0.000566097	0.00104488	-0.00155973	0.00269192	Axis_97
ALI	0.172667	0.680442	takes rx for antihyperlipidemic:0	0	0	0	0	Axis_97
ALI	0.172667	0.680442	takes rx for antihyperlipidemic:1	0.000392555	0.000944704	-0.00152946	0.00231457	Axis_97
BMI	4.01899	0.00917616	BMI2:1	0.000621732	0.00203143	-0.00351124	0.0047547	Axis_97
BMI	4.01899	0.00917616	BMI2:2	0	0	0	0	Axis_97
BMI	4.01899	0.00917616	BMI2:3	0.000157379	0.000654576	-0.00117436	0.00148912	Axis_97
BMI	4.01899	0.00917616	BMI2:4	-0.00149177	0.000666761	-0.0028483	-0.000135231	Axis_97
BMI	4.01899	0.00917616	BMI2:5	0.000585286	0.000830021	-0.0011034	0.00227398	Axis_97
EDU	1.19917	0.314241	EDUCAT2:1	0	0	0	0	Axis_97
EDU	1.19917	0.314241	EDUCAT2:2	-0.0005073	0.000568326	-0.00166357	0.000648968	Axis_97
EDU	1.19917	0.314241	EDUCAT2:3	0.000451531	0.000788559	-0.0011528	0.00205587	Axis_97
GEN	2.8217	0.102442	GENDER:0	0.000683971	0.000407176	-0.000144435	0.00151238	Axis_97
GEN	2.8217	0.102442	GENDER:1	0	0	0	0	Axis_97
GER	0.138599	0.712058	takes rx for GERD:0	0	0	0	0	Axis_97
GER	0.138599	0.712058	takes rx for GERD:1	0.000343407	0.000922421	-0.00153327	0.00222009	Axis_97
HBP	2.36205	0.133852	LABHYPERTENSION:0	0	0	0	0	Axis_97
HBP	2.36205	0.133852	LABHYPERTENSION:1	0.000676536	0.000440196	-0.000219049	0.00157212	Axis_97
MAR	1.14789	0.32965	MARITAL2:1	0	0	0	0	Axis_97
MAR	1.14789	0.32965	MARITAL2:2	-0.000606544	0.000704728	-0.00204032	0.000827236	Axis_97
MAR	1.14789	0.32965	MARITAL2:3	5.73455e-05	0.00108765	-0.0021555	0.00227019	Axis_97
NSM	1.30557	0.28465	NSMOKING2:1	0	0	0	0	Axis_97
NSM	1.30557	0.28465	NSMOKING2:2	0.00096829	0.000663018	-0.000380632	0.00231721	Axis_97
NSM	1.30557	0.28465	NSMOKING2:3	-0.00043772	0.000543681	-0.00154385	0.000668406	Axis_97
PER	0.709058	0.64463	PERIO_ALL2:1	0	0	0	0	Axis_97
PER	0.709058	0.64463	PERIO_ALL2:2	0.000296597	0.00114942	-0.00204191	0.0026351	Axis_97
PER	0.709058	0.64463	PERIO_ALL2:3	0.000604155	0.000728454	-0.000877897	0.00208621	Axis_97
PER	0.709058	0.64463	PERIO_ALL2:4	0.00170794	0.00118462	-0.000702195	0.00411808	Axis_97
PER	0.709058	0.64463	PERIO_ALL2:77	0.00034456	0.00127044	-0.00224018	0.0029293	Axis_97
PER	0.709058	0.64463	PERIO_ALL2:88	0.00449178	0.00284165	-0.00128959	0.0102731	Axis_97
PER	0.709058	0.64463	PERIO_ALL2:99	0.00025192	0.00119878	-0.00218702	0.00269086	Axis_97
POV	0.879057	0.48704	POVERTY:1	0	0	0	0	Axis_97
POV	0.879057	0.48704	POVERTY:2	-0.00125931	0.000741026	-0.00276693	0.000248322	Axis_97
POV	0.879057	0.48704	POVERTY:3	-0.000154453	0.000717755	-0.00161474	0.00130583	Axis_97
POV	0.879057	0.48704	POVERTY:4	0.000139952	0.000623974	-0.00112953	0.00140944	Axis_97
POV	0.879057	0.48704	POVERTY:99	0.000635134	0.000933155	-0.00126338	0.00253365	Axis_97
RES	0.217493	0.644021	takes rx for inhaled respiratory:0	0	0	0	0	Axis_97
RES	0.217493	0.644021	takes rx for inhaled respiratory:1	-0.00172437	0.0036975	-0.00924698	0.00579824	Axis_97
Rac	0.970693	0.436684	Race/Ethnicity - Recode:1	0.000479954	0.000697287	-0.000938688	0.0018986	Axis_97
Rac	0.970693	0.436684	Race/Ethnicity - Recode:2	-0.000768704	0.000812744	-0.00242224	0.000884836	Axis_97
Rac	0.970693	0.436684	Race/Ethnicity - Recode:3	0	0	0	0	Axis_97
Rac	0.970693	0.436684	Race/Ethnicity - Recode:4	-0.000304231	0.000681016	-0.00168977	0.00108131	Axis_97
Rac	0.970693	0.436684	Race/Ethnicity - Recode:5	-0.00154521	0.00117585	-0.00393749	0.000847074	Axis_97
dia	0.564324	0.457847	diabetes based on 2 lab variables and 3 diq questions:0	0	0	0	0	Axis_97
dia	0.564324	0.457847	diabetes based on 2 lab variables and 3 diq questions:1	0.000543555	0.000723568	-0.000928556	0.00201567	Axis_97
ABI	0.878845	0.355329	takes rx for antibiotic:0	0	0	0	0	Axis_98
ABI	0.878845	0.355329	takes rx for antibiotic:1	0.00142813	0.00152339	-0.00167124	0.0045275	Axis_98
AGE	2.31872	0.0775825	SPL5AGE3	6.46218e-07	1.29862e-06	-1.99585e-06	3.28828e-06	Axis_98
AGE	2.31872	0.0775825	AGE	-4.69171e-05	0.000168786	-0.000390315	0.000296481	Axis_98
AGE	2.31872	0.0775825	SPL5AGE1	1.73524e-07	4.44024e-07	-7.2985e-07	1.0769e-06	Axis_98
AGE	2.31872	0.0775825	SPL5AGE2	-5.24227e-07	1.08128e-06	-2.72411e-06	1.67566e-06	Axis_98
ALC	0.753716	0.611031	ALC_DK:0	0	0	0	0	Axis_98
ALC	0.753716	0.611031	ALC_DK:1	0.00178798	0.00115647	-0.000564879	0.00414084	Axis_98
ALC	0.753716	0.611031	ALC_DK:2	0.00091725	0.000636515	-0.000377749	0.00221225	Axis_98
ALC	0.753716	0.611031	ALC_DK:3	0.00110084	0.000808885	-0.000544849	0.00274653	Axis_98
ALC	0.753716	0.611031	ALC_DK:4	0.000953634	0.00125155	-0.00159266	0.00349992	Axis_98
ALC	0.753716	0.611031	ALC_DK:5	0.00186298	0.00118224	-0.000542314	0.00426827	Axis_98
ALC	0.753716	0.611031	ALC_DK:99	0.00054424	0.00101909	-0.00152912	0.0026176	Axis_98
ALI	1.78893	0.190203	takes rx for antihyperlipidemic:0	0	0	0	0	Axis_98
ALI	1.78893	0.190203	takes rx for antihyperlipidemic:1	0.000943266	0.000705242	-0.000491559	0.00237809	Axis_98
BMI	0.540094	0.707322	BMI2:1	-0.00185946	0.00215194	-0.00623762	0.0025187	Axis_98
BMI	0.540094	0.707322	BMI2:2	0	0	0	0	Axis_98
BMI	0.540094	0.707322	BMI2:3	0.000676221	0.000678354	-0.000703901	0.00205634	Axis_98
BMI	0.540094	0.707322	BMI2:4	0.000422535	0.00073525	-0.00107334	0.00191841	Axis_98
BMI	0.540094	0.707322	BMI2:5	-0.000101235	0.00083547	-0.00180101	0.00159854	Axis_98
EDU	1.82097	0.177761	EDUCAT2:1	0	0	0	0	Axis_98
EDU	1.82097	0.177761	EDUCAT2:2	-0.0009553	0.000691015	-0.00236118	0.000450582	Axis_98
EDU	1.82097	0.177761	EDUCAT2:3	0.000266154	0.000510032	-0.000771515	0.00130382	Axis_98
GEN	1.46616	0.234553	GENDER:0	0.000633297	0.000523018	-0.000430791	0.00169739	Axis_98
GEN	1.46616	0.234553	GENDER:1	0	0	0	0	Axis_98
GER	0.494751	0.486749	takes rx for GERD:0	0	0	0	0	Axis_98
GER	0.494751	0.486749	takes rx for GERD:1	-0.000723155	0.00102811	-0.00281485	0.00136854	Axis_98
HBP	0.39711	0.532925	LABHYPERTENSION:0	0	0	0	0	Axis_98
HBP	0.39711	0.532925	LABHYPERTENSION:1	0.000351518	0.000557817	-0.00078337	0.00148641	Axis_98
MAR	1.53992	0.229411	MARITAL2:1	0	0	0	0	Axis_98
MAR	1.53992	0.229411	MARITAL2:2	0.000801548	0.000820231	-0.000867225	0.00247032	Axis_98
MAR	1.53992	0.229411	MARITAL2:3	-0.000523379	0.000961946	-0.00248047	0.00143372	Axis_98
NSM	0.984867	0.384199	NSMOKING2:1	0	0	0	0	Axis_98
NSM	0.984867	0.384199	NSMOKING2:2	0.000636343	0.000683461	-0.000754168	0.00202685	Axis_98
NSM	0.984867	0.384199	NSMOKING2:3	0.000619121	0.000534796	-0.00046893	0.00170717	Axis_98
PER	1.17673	0.342431	PERIO_ALL2:1	0	0	0	0	Axis_98
PER	1.17673	0.342431	PERIO_ALL2:2	-0.000200005	0.00134817	-0.00294287	0.00254286	Axis_98
PER	1.17673	0.342431	PERIO_ALL2:3	0.00112267	0.000777929	-0.000460038	0.00270538	Axis_98
PER	1.17673	0.342431	PERIO_ALL2:4	0.00140964	0.000816226	-0.000250988	0.00307026	Axis_98
PER	1.17673	0.342431	PERIO_ALL2:77	0.000991706	0.00119587	-0.00144131	0.00342473	Axis_98
PER	1.17673	0.342431	PERIO_ALL2:88	-0.000741212	0.00272205	-0.00627927	0.00479685	Axis_98
PER	1.17673	0.342431	PERIO_ALL2:99	0.00138351	0.00100529	-0.000661768	0.00342879	Axis_98
POV	1.33198	0.278711	POVERTY:1	0	0	0	0	Axis_98
POV	1.33198	0.278711	POVERTY:2	0.0012758	0.000644736	-3.59301e-05	0.00258752	Axis_98
POV	1.33198	0.278711	POVERTY:3	0.000717471	0.000912943	-0.00113992	0.00257487	Axis_98
POV	1.33198	0.278711	POVERTY:4	0.00114153	0.000672465	-0.00022661	0.00250967	Axis_98
POV	1.33198	0.278711	POVERTY:99	0.000439473	0.00112425	-0.00184784	0.00272679	Axis_98
RES	6.05784	0.0192435	takes rx for inhaled respiratory:0	0	0	0	0	Axis_98
RES	6.05784	0.0192435	takes rx for inhaled respiratory:1	0.0062439	0.00253686	0.00108261	0.0114052	Axis_98
Rac	1.90726	0.132518	Race/Ethnicity - Recode:1	-0.000332176	0.000777376	-0.00191376	0.00124941	Axis_98
Rac	1.90726	0.132518	Race/Ethnicity - Recode:2	0.000219847	0.000654431	-0.0011116	0.0015513	Axis_98
Rac	1.90726	0.132518	Race/Ethnicity - Recode:3	0	0	0	0	Axis_98
Rac	1.90726	0.132518	Race/Ethnicity - Recode:4	0.000804986	0.000531511	-0.000276382	0.00188635	Axis_98
Rac	1.90726	0.132518	Race/Ethnicity - Recode:5	-0.00153398	0.000894625	-0.00335411	0.000286151	Axis_98
dia	0.345831	0.560486	diabetes based on 2 lab variables and 3 diq questions:0	0	0	0	0	Axis_98
dia	0.345831	0.560486	diabetes based on 2 lab variables and 3 diq questions:1	-0.00059021	0.00100363	-0.00263211	0.0014517	Axis_98
ABI	0.00289869	0.957388	takes rx for antibiotic:0	0	0	0	0	Axis_99
ABI	0.00289869	0.957388	takes rx for antibiotic:1	-6.23044e-05	0.00115722	-0.0024167	0.00229209	Axis_99
AGE	2.87338	0.0379974	SPL5AGE3	-1.35342e-06	1.26693e-06	-3.93101e-06	1.22417e-06	Axis_99
AGE	2.87338	0.0379974	AGE	0.000360503	0.000136796	8.21889e-05	0.000638818	Axis_99
AGE	2.87338	0.0379974	SPL5AGE1	-7.1167e-07	4.08261e-07	-1.54228e-06	1.18943e-07	Axis_99
AGE	2.87338	0.0379974	SPL5AGE2	1.47616e-06	1.0081e-06	-5.7483e-07	3.52715e-06	Axis_99
ALC	1.60611	0.176608	ALC_DK:0	0	0	0	0	Axis_99
ALC	1.60611	0.176608	ALC_DK:1	-0.00237343	0.00106579	-0.0045418	-0.000205053	Axis_99
ALC	1.60611	0.176608	ALC_DK:2	-0.00109296	0.000851791	-0.00282594	0.000640021	Axis_99
ALC	1.60611	0.176608	ALC_DK:3	-0.000978534	0.000777462	-0.00256029	0.000603225	Axis_99
ALC	1.60611	0.176608	ALC_DK:4	-0.00315408	0.00129726	-0.00579337	-0.000514794	Axis_99
ALC	1.60611	0.176608	ALC_DK:5	-0.00126763	0.000988611	-0.00327897	0.000743717	Axis_99
ALC	1.60611	0.176608	ALC_DK:99	-0.00172053	0.0010426	-0.00384173	0.000400663	Axis_99
ALI	0.000216599	0.988346	takes rx for antihyperlipidemic:0	0	0	0	0	Axis_99
ALI	0.000216599	0.988346	takes rx for antihyperlipidemic:1	9.44459e-06	0.000641734	-0.00129617	0.00131506	Axis_99
BMI	2.38871	0.070853	BMI2:1	-0.0023665	0.00202156	-0.0064794	0.0017464	Axis_99
BMI	2.38871	0.070853	BMI2:2	0	0	0	0	Axis_99
BMI	2.38871	0.070853	BMI2:3	-0.000343292	0.000662944	-0.00169206	0.00100548	Axis_99
BMI	2.38871	0.070853	BMI2:4	-0.00168895	0.000698486	-0.00311003	-0.000267865	Axis_99
BMI	2.38871	0.070853	BMI2:5	-0.000903634	0.000840729	-0.00261411	0.000806842	Axis_99
EDU	0.346636	0.709606	EDUCAT2:1	0	0	0	0	Axis_99
EDU	0.346636	0.709606	EDUCAT2:2	-0.000231223	0.000501586	-0.00125171	0.000789261	Axis_99
EDU	0.346636	0.709606	EDUCAT2:3	-0.000575876	0.000692828	-0.00198545	0.000833694	Axis_99
GEN	0.367577	0.548476	GENDER:0	-0.000283217	0.000467138	-0.00123362	0.000667182	Axis_99
GEN	0.367577	0.548476	GENDER:1	0	0	0	0	Axis_99
GER	0.691664	0.411577	takes rx for GERD:0	0	0	0	0	Axis_99
GER	0.691664	0.411577	takes rx for GERD:1	-0.000920462	0.00110677	-0.00317221	0.00133128	Axis_99
HBP	0.737682	0.3966	LABHYPERTENSION:0	0	0	0	0	Axis_99
HBP	0.737682	0.3966	LABHYPERTENSION:1	0.000448704	0.000522427	-0.000614182	0.00151159	Axis_99
MAR	2.30777	0.115324	MARITAL2:1	0	0	0	0	Axis_99
MAR	2.30777	0.115324	MARITAL2:2	-0.000366545	0.000764339	-0.0019216	0.00118851	Axis_99
MAR	2.30777	0.115324	MARITAL2:3	0.00129408	0.000854838	-0.000445101	0.00303326	Axis_99
NSM	5.4332	0.00912647	NSMOKING2:1	0	0	0	0	Axis_99
NSM	5.4332	0.00912647	NSMOKING2:2	-0.000175295	0.000615291	-0.00142711	0.00107652	Axis_99
NSM	5.4332	0.00912647	NSMOKING2:3	-0.00170823	0.00051845	-0.00276303	-0.000653438	Axis_99
PER	0.592109	0.734237	PERIO_ALL2:1	0	0	0	0	Axis_99
PER	0.592109	0.734237	PERIO_ALL2:2	-0.00131169	0.00127149	-0.00389855	0.00127516	Axis_99
PER	0.592109	0.734237	PERIO_ALL2:3	0.000418557	0.000496515	-0.000591611	0.00142872	Axis_99
PER	0.592109	0.734237	PERIO_ALL2:4	0.00068847	0.00121526	-0.00178399	0.00316093	Axis_99
PER	0.592109	0.734237	PERIO_ALL2:77	0.000644074	0.00125153	-0.00190218	0.00319033	Axis_99
PER	0.592109	0.734237	PERIO_ALL2:88	-0.00051449	0.00199346	-0.00457022	0.00354124	Axis_99
PER	0.592109	0.734237	PERIO_ALL2:99	6.82615e-05	0.00135731	-0.00269321	0.00282973	Axis_99
POV	0.623035	0.649331	POVERTY:1	0	0	0	0	Axis_99
POV	0.623035	0.649331	POVERTY:2	6.96849e-05	0.00075459	-0.00146554	0.00160491	Axis_99
POV	0.623035	0.649331	POVERTY:3	0.00049094	0.00093883	-0.00141912	0.002401	Axis_99
POV	0.623035	0.649331	POVERTY:4	0.000814296	0.000746363	-0.000704191	0.00233278	Axis_99
POV	0.623035	0.649331	POVERTY:99	-0.000582636	0.00108228	-0.00278455	0.00161928	Axis_99
RES	0.494162	0.487007	takes rx for inhaled respiratory:0	0	0	0	0	Axis_99
RES	0.494162	0.487007	takes rx for inhaled respiratory:1	-0.0016746	0.00238219	-0.0065212	0.003172	Axis_99
Rac	1.43517	0.244294	Race/Ethnicity - Recode:1	0.000153645	0.000775022	-0.00142315	0.00173044	Axis_99
Rac	1.43517	0.244294	Race/Ethnicity - Recode:2	-0.00095307	0.000798867	-0.00257838	0.000672237	Axis_99
Rac	1.43517	0.244294	Race/Ethnicity - Recode:3	0	0	0	0	Axis_99
Rac	1.43517	0.244294	Race/Ethnicity - Recode:4	-0.000602546	0.000686015	-0.00199825	0.000793161	Axis_99
Rac	1.43517	0.244294	Race/Ethnicity - Recode:5	-0.00120153	0.000728419	-0.00268351	0.000280447	Axis_99
dia	0.742924	0.394946	diabetes based on 2 lab variables and 3 diq questions:0	0	0	0	0	Axis_99
dia	0.742924	0.394946	diabetes based on 2 lab variables and 3 diq questions:1	0.000910839	0.00105674	-0.00123912	0.0030608	Axis_99
ABI	0.214344	0.646422	takes rx for antibiotic:0	0	0	0	0	Axis_100
ABI	0.214344	0.646422	takes rx for antibiotic:1	-0.000771818	0.00166709	-0.00416354	0.0026199	Axis_100
AGE	0.611152	0.657522	SPL5AGE3	1.05797e-07	1.13617e-06	-2.20577e-06	2.41736e-06	Axis_100
AGE	0.611152	0.657522	AGE	3.13695e-05	0.00015597	-0.000285954	0.000348693	Axis_100
AGE	0.611152	0.657522	SPL5AGE1	-7.60878e-08	3.92539e-07	-8.74714e-07	7.22539e-07	Axis_100
AGE	0.611152	0.657522	SPL5AGE2	7.65647e-08	9.43046e-07	-1.84208e-06	1.99521e-06	Axis_100
ALC	1.46723	0.219798	ALC_DK:0	0	0	0	0	Axis_100
ALC	1.46723	0.219798	ALC_DK:1	-0.000198752	0.00115275	-0.00254405	0.00214654	Axis_100
ALC	1.46723	0.219798	ALC_DK:2	-0.000601713	0.00107585	-0.00279054	0.00158711	Axis_100
ALC	1.46723	0.219798	ALC_DK:3	-0.000195346	0.000884266	-0.0019944	0.00160371	Axis_100
ALC	1.46723	0.219798	ALC_DK:4	-0.000581205	0.00116564	-0.00295272	0.00179031	Axis_100
ALC	1.46723	0.219798	ALC_DK:5	-0.00141405	0.0011957	-0.00384673	0.00101863	Axis_100
ALC	1.46723	0.219798	ALC_DK:99	-0.00240947	0.00103209	-0.00450928	-0.000309673	Axis_100
ALI	1.16662	0.287928	takes rx for antihyperlipidemic:0	0	0	0	0	Axis_100
ALI	1.16662	0.287928	takes rx for antihyperlipidemic:1	-0.000994643	0.000920879	-0.00286819	0.000878899	Axis_100
BMI	1.95289	0.124871	BMI2:1	-0.00108555	0.00187779	-0.00490595	0.00273485	Axis_100
BMI	1.95289	0.124871	BMI2:2	0	0	0	0	Axis_100
BMI	1.95289	0.124871	BMI2:3	-0.000310636	0.000559314	-0.00144857	0.000827296	Axis_100
BMI	1.95289	0.124871	BMI2:4	0.000780566	0.00056396	-0.000366819	0.00192795	Axis_100
BMI	1.95289	0.124871	BMI2:5	0.000777423	0.000557679	-0.000357183	0.00191203	Axis_100
EDU	0.668541	0.519259	EDUCAT2:1	0	0	0	0	Axis_100
EDU	0.668541	0.519259	EDUCAT2:2	0.000454883	0.000836926	-0.00124785	0.00215762	Axis_100
EDU	0.668541	0.519259	EDUCAT2:3	0.000837106	0.000747636	-0.000683971	0.00235818	Axis_100
GEN	2.95354	0.0950595	GENDER:0	-0.000974939	0.000567291	-0.0021291	0.000179223	Axis_100
GEN	2.95354	0.0950595	GENDER:1	0	0	0	0	Axis_100
GER	0.123445	0.727561	takes rx for GERD:0	0	0	0	0	Axis_100
GER	0.123445	0.727561	takes rx for GERD:1	0.000381763	0.00108657	-0.00182888	0.00259241	Axis_100
HBP	3.73845	0.06179	LABHYPERTENSION:0	0	0	0	0	Axis_100
HBP	3.73845	0.06179	LABHYPERTENSION:1	0.00129529	0.000669919	-6.76669e-05	0.00265825	Axis_100
MAR	0.374767	0.690338	MARITAL2:1	0	0	0	0	Axis_100
MAR	0.374767	0.690338	MARITAL2:2	0.000456839	0.000774189	-0.00111826	0.00203194	Axis_100
MAR	0.374767	0.690338	MARITAL2:3	0.000668569	0.000823063	-0.00100596	0.0023431	Axis_100
NSM	0.0740699	0.928761	NSMOKING2:1	0	0	0	0	Axis_100
NSM	0.0740699	0.928761	NSMOKING2:2	-0.000201621	0.000756973	-0.00174169	0.00133845	Axis_100
NSM	0.0740699	0.928761	NSMOKING2:3	-0.000297585	0.000800636	-0.00192649	0.00133132	Axis_100
PER	1.00726	0.437353	PERIO_ALL2:1	0	0	0	0	Axis_100
PER	1.00726	0.437353	PERIO_ALL2:2	0.000246821	0.00126525	-0.00232735	0.00282099	Axis_100
PER	1.00726	0.437353	PERIO_ALL2:3	0.000474159	0.000694081	-0.000937959	0.00188628	Axis_100
PER	1.00726	0.437353	PERIO_ALL2:4	-0.000587662	0.00115769	-0.00294299	0.00176767	Axis_100
PER	1.00726	0.437353	PERIO_ALL2:77	0.0022327	0.00107511	4.53704e-05	0.00442003	Axis_100
PER	1.00726	0.437353	PERIO_ALL2:88	0.00301796	0.00253184	-0.00213311	0.00816904	Axis_100
PER	1.00726	0.437353	PERIO_ALL2:99	-0.00073681	0.00107703	-0.00292804	0.00145442	Axis_100
POV	1.42543	0.247362	POVERTY:1	0	0	0	0	Axis_100
POV	1.42543	0.247362	POVERTY:2	0.000805943	0.00061196	-0.000439099	0.00205099	Axis_100
POV	1.42543	0.247362	POVERTY:3	0.00162566	0.00107344	-0.00055827	0.0038096	Axis_100
POV	1.42543	0.247362	POVERTY:4	3.865e-05	0.000761821	-0.00151129	0.00158859	Axis_100
POV	1.42543	0.247362	POVERTY:99	0.000852196	0.0012313	-0.0016529	0.00335729	Axis_100
RES	1.56522	0.2197	takes rx for inhaled respiratory:0	0	0	0	0	Axis_100
RES	1.56522	0.2197	takes rx for inhaled respiratory:1	-0.00277518	0.00221821	-0.00728816	0.00173781	Axis_100
Rac	1.3564	0.270178	Race/Ethnicity - Recode:1	-0.00073656	0.000770142	-0.00230343	0.000830304	Axis_100
Rac	1.3564	0.270178	Race/Ethnicity - Recode:2	0.000571966	0.000815038	-0.00108624	0.00223017	Axis_100
Rac	1.3564	0.270178	Race/Ethnicity - Recode:3	0	0	0	0	Axis_100
Rac	1.3564	0.270178	Race/Ethnicity - Recode:4	-0.000887687	0.000429444	-0.0017614	-1.39764e-05	Axis_100
Rac	1.3564	0.270178	Race/Ethnicity - Recode:5	-0.000952643	0.000875265	-0.00273338	0.000828098	Axis_100
dia	4.61629	0.0391021	diabetes based on 2 lab variables and 3 diq questions:0	0	0	0	0	Axis_100
dia	4.61629	0.0391021	diabetes based on 2 lab variables and 3 diq questions:1	0.00204075	0.000949824	0.000108317	0.00397318	Axis_100
