## Supplemental Table 16 for "The mouth of America: the oral microbiome profile of the US population"

### Sheet: Sheet1
cov	WALDF	WALDP	MODELRHS	BETA	SEBETA	LOWBETA	UPBETA	depvar
ABI	2.5939	0.116801	takes rx for antibiotic:0	0	0	0	0	Axis_1
ABI	2.5939	0.116801	takes rx for antibiotic:1	-0.0112132	0.0069623	-0.0253781	0.0029517	Axis_1
AGE	6.89577	0.00037734	SPL5AGE3	-2.33379e-05	8.72006e-06	-4.1079e-05	-5.59684e-06	Axis_1
AGE	6.89577	0.00037734	AGE	0.00252667	0.000874014	0.000748472	0.00430486	Axis_1
AGE	6.89577	0.00037734	SPL5AGE1	-1.08236e-05	2.63918e-06	-1.61931e-05	-5.45419e-06	Axis_1
AGE	6.89577	0.00037734	SPL5AGE2	2.52947e-05	6.75393e-06	1.15537e-05	3.90356e-05	Axis_1
ALC	1.55577	0.191252	ALC_DK:0	0	0	0	0	Axis_1
ALC	1.55577	0.191252	ALC_DK:1	-0.0152789	0.00825721	-0.0320783	0.00152048	Axis_1
ALC	1.55577	0.191252	ALC_DK:2	0.00157498	0.00504657	-0.00869234	0.0118423	Axis_1
ALC	1.55577	0.191252	ALC_DK:3	0.000682501	0.00551345	-0.0105347	0.0118997	Axis_1
ALC	1.55577	0.191252	ALC_DK:4	0.00703974	0.00967382	-0.0126418	0.0267213	Axis_1
ALC	1.55577	0.191252	ALC_DK:5	0.00493065	0.00710427	-0.00952309	0.0193844	Axis_1
ALC	1.55577	0.191252	ALC_DK:99	-0.00676739	0.0064366	-0.0198627	0.00632797	Axis_1
ALI	0.772642	0.385757	takes rx for antihyperlipidemic:0	0	0	0	0	Axis_1
ALI	0.772642	0.385757	takes rx for antihyperlipidemic:1	0.00481886	0.00548221	-0.00633477	0.0159725	Axis_1
BMI	3.25765	0.0233809	BMI2:1	-0.0177279	0.0128961	-0.0439653	0.00850955	Axis_1
BMI	3.25765	0.0233809	BMI2:2	0	0	0	0	Axis_1
BMI	3.25765	0.0233809	BMI2:3	0.00768287	0.00430464	-0.00107499	0.0164407	Axis_1
BMI	3.25765	0.0233809	BMI2:4	0.0135381	0.00433014	0.00472839	0.0223478	Axis_1
BMI	3.25765	0.0233809	BMI2:5	0.0181406	0.00572644	0.0064901	0.0297912	Axis_1
EDU	2.8657	0.0711932	EDUCAT2:1	0	0	0	0	Axis_1
EDU	2.8657	0.0711932	EDUCAT2:2	-0.00415632	0.00572703	-0.0158081	0.00749541	Axis_1
EDU	2.8657	0.0711932	EDUCAT2:3	-0.0117211	0.00594965	-0.0238257	0.000383591	Axis_1
GEN	4.51492	0.0411776	GENDER:0	-0.00745395	0.00350801	-0.0145911	-0.000316841	Axis_1
GEN	4.51492	0.0411776	GENDER:1	0	0	0	0	Axis_1
GER	11.016	0.00221041	takes rx for GERD:0	0	0	0	0	Axis_1
GER	11.016	0.00221041	takes rx for GERD:1	-0.0239692	0.00722172	-0.0386618	-0.00927646	Axis_1
HBP	0.175859	0.677673	LABHYPERTENSION:0	0	0	0	0	Axis_1
HBP	0.175859	0.677673	LABHYPERTENSION:1	-0.00211745	0.00504928	-0.0123903	0.0081554	Axis_1
MAR	0.0170029	0.983149	MARITAL2:1	0	0	0	0	Axis_1
MAR	0.0170029	0.983149	MARITAL2:2	0.000383668	0.00418802	-0.00813692	0.00890426	Axis_1
MAR	0.0170029	0.983149	MARITAL2:3	-0.000633016	0.00573576	-0.0123025	0.0110365	Axis_1
NSM	140.421	7.24013e-17	NSMOKING2:1	0	0	0	0	Axis_1
NSM	140.421	7.24013e-17	NSMOKING2:2	-0.0125392	0.00552969	-0.0237894	-0.00128897	Axis_1
NSM	140.421	7.24013e-17	NSMOKING2:3	-0.0495495	0.00307165	-0.0557988	-0.0433002	Axis_1
PER	20.3326	8.50861e-10	PERIO_ALL2:1	0	0	0	0	Axis_1
PER	20.3326	8.50861e-10	PERIO_ALL2:2	0.0187811	0.00892396	0.00062521	0.0369371	Axis_1
PER	20.3326	8.50861e-10	PERIO_ALL2:3	0.0149544	0.00570601	0.00334544	0.0265634	Axis_1
PER	20.3326	8.50861e-10	PERIO_ALL2:4	0.0484055	0.00855552	0.0309992	0.0658119	Axis_1
PER	20.3326	8.50861e-10	PERIO_ALL2:77	0.0117126	0.00977184	-0.0081683	0.0315936	Axis_1
PER	20.3326	8.50861e-10	PERIO_ALL2:88	-0.134209	0.0167358	-0.168259	-0.10016	Axis_1
PER	20.3326	8.50861e-10	PERIO_ALL2:99	0.00616141	0.00950114	-0.0131688	0.0254916	Axis_1
POV	0.896871	0.476913	POVERTY:1	0	0	0	0	Axis_1
POV	0.896871	0.476913	POVERTY:2	-0.00795041	0.00533274	-0.0187999	0.00289912	Axis_1
POV	0.896871	0.476913	POVERTY:3	-0.00659513	0.00741356	-0.0216781	0.00848787	Axis_1
POV	0.896871	0.476913	POVERTY:4	-0.00482726	0.00563856	-0.016299	0.00664446	Axis_1
POV	0.896871	0.476913	POVERTY:99	-0.0123859	0.00818993	-0.0290484	0.00427664	Axis_1
RES	0.000516322	0.982008	takes rx for inhaled respiratory:0	0	0	0	0	Axis_1
RES	0.000516322	0.982008	takes rx for inhaled respiratory:1	-0.000541906	0.0238487	-0.0490624	0.0479786	Axis_1
Rac	28.1458	3.18237e-10	Race/Ethnicity - Recode:1	0.0400305	0.00405963	0.0317711	0.0482898	Axis_1
Rac	28.1458	3.18237e-10	Race/Ethnicity - Recode:2	0.0242705	0.00582677	0.0124158	0.0361251	Axis_1
Rac	28.1458	3.18237e-10	Race/Ethnicity - Recode:3	0	0	0	0	Axis_1
Rac	28.1458	3.18237e-10	Race/Ethnicity - Recode:4	0.00027823	0.00489871	-0.00968827	0.0102447	Axis_1
Rac	28.1458	3.18237e-10	Race/Ethnicity - Recode:5	0.017169	0.00666173	0.00361563	0.0307224	Axis_1
dia	1.11411	0.298857	diabetes based on 2 lab variables and 3 diq questions:0	0	0	0	0	Axis_1
dia	1.11411	0.298857	diabetes based on 2 lab variables and 3 diq questions:1	-0.0075261	0.00713027	-0.0220327	0.00698055	Axis_1
ABI	0.817366	0.372504	takes rx for antibiotic:0	0	0	0	0	Axis_2
ABI	0.817366	0.372504	takes rx for antibiotic:1	-0.0092568	0.0102389	-0.0300879	0.0115744	Axis_2
AGE	0.834131	0.513293	SPL5AGE3	-8.99245e-06	7.31727e-06	-2.38796e-05	5.89465e-06	Axis_2
AGE	0.834131	0.513293	AGE	-0.000742848	0.00121782	-0.00322052	0.00173482	Axis_2
AGE	0.834131	0.513293	SPL5AGE1	-8.82279e-07	2.82302e-06	-6.62576e-06	4.86121e-06	Axis_2
AGE	0.834131	0.513293	SPL5AGE2	4.25746e-06	6.53286e-06	-9.03375e-06	1.75487e-05	Axis_2
ALC	4.70194	0.00146827	ALC_DK:0	0	0	0	0	Axis_2
ALC	4.70194	0.00146827	ALC_DK:1	0.00405838	0.00554224	-0.00721738	0.0153341	Axis_2
ALC	4.70194	0.00146827	ALC_DK:2	-0.00154719	0.00592793	-0.0136077	0.0105133	Axis_2
ALC	4.70194	0.00146827	ALC_DK:3	-0.00799124	0.00659647	-0.0214119	0.00542939	Axis_2
ALC	4.70194	0.00146827	ALC_DK:4	-0.0244992	0.00831146	-0.041409	-0.00758936	Axis_2
ALC	4.70194	0.00146827	ALC_DK:5	-0.010759	0.0083546	-0.0277566	0.00623853	Axis_2
ALC	4.70194	0.00146827	ALC_DK:99	0.00192331	0.00784925	-0.0140461	0.0178927	Axis_2
ALI	2.77811	0.105026	takes rx for antihyperlipidemic:0	0	0	0	0	Axis_2
ALI	2.77811	0.105026	takes rx for antihyperlipidemic:1	-0.0100123	0.00600702	-0.0222337	0.00220907	Axis_2
BMI	0.973531	0.435194	BMI2:1	0.00644662	0.0107683	-0.0154617	0.0283549	Axis_2
BMI	0.973531	0.435194	BMI2:2	0	0	0	0	Axis_2
BMI	0.973531	0.435194	BMI2:3	0.00786109	0.004307	-0.000901565	0.0166237	Axis_2
BMI	0.973531	0.435194	BMI2:4	0.000955784	0.00363716	-0.00644407	0.00835564	Axis_2
BMI	0.973531	0.435194	BMI2:5	0.00636858	0.00491452	-0.00363009	0.0163673	Axis_2
EDU	4.36373	0.0208218	EDUCAT2:1	0	0	0	0	Axis_2
EDU	4.36373	0.0208218	EDUCAT2:2	0.00483183	0.00406444	-0.00343733	0.013101	Axis_2
EDU	4.36373	0.0208218	EDUCAT2:3	0.0125729	0.00427183	0.00388181	0.021264	Axis_2
GEN	0.125234	0.725676	GENDER:0	0.00114935	0.0032478	-0.00545836	0.00775705	Axis_2
GEN	0.125234	0.725676	GENDER:1	0	0	0	0	Axis_2
GER	2.67568	0.111396	takes rx for GERD:0	0	0	0	0	Axis_2
GER	2.67568	0.111396	takes rx for GERD:1	-0.0109242	0.00667842	-0.0245116	0.00266311	Axis_2
HBP	2.54238	0.120362	LABHYPERTENSION:0	0	0	0	0	Axis_2
HBP	2.54238	0.120362	LABHYPERTENSION:1	0.00540029	0.00338686	-0.00149032	0.0122909	Axis_2
MAR	1.70069	0.198169	MARITAL2:1	0	0	0	0	Axis_2
MAR	1.70069	0.198169	MARITAL2:2	0.00609987	0.00366204	-0.00135061	0.0135503	Axis_2
MAR	1.70069	0.198169	MARITAL2:3	0.00945352	0.00601516	-0.00278442	0.0216915	Axis_2
NSM	46.011	2.85235e-10	NSMOKING2:1	0	0	0	0	Axis_2
NSM	46.011	2.85235e-10	NSMOKING2:2	0.00145565	0.00520945	-0.00914307	0.0120544	Axis_2
NSM	46.011	2.85235e-10	NSMOKING2:3	-0.0377566	0.00421521	-0.0463325	-0.0291807	Axis_2
PER	12.8285	1.97194e-07	PERIO_ALL2:1	0	0	0	0	Axis_2
PER	12.8285	1.97194e-07	PERIO_ALL2:2	-0.0127699	0.00697893	-0.0269686	0.00142888	Axis_2
PER	12.8285	1.97194e-07	PERIO_ALL2:3	-0.0164658	0.00553811	-0.0277331	-0.00519841	Axis_2
PER	12.8285	1.97194e-07	PERIO_ALL2:4	-0.0354053	0.00497894	-0.0455351	-0.0252756	Axis_2
PER	12.8285	1.97194e-07	PERIO_ALL2:77	-0.00452171	0.00941591	-0.0236785	0.0146351	Axis_2
PER	12.8285	1.97194e-07	PERIO_ALL2:88	0.00433591	0.00974961	-0.0154998	0.0241716	Axis_2
PER	12.8285	1.97194e-07	PERIO_ALL2:99	-0.0197789	0.00751568	-0.0350697	-0.00448817	Axis_2
POV	1.93811	0.127298	POVERTY:1	0	0	0	0	Axis_2
POV	1.93811	0.127298	POVERTY:2	-0.00842437	0.00442622	-0.0174296	0.000580847	Axis_2
POV	1.93811	0.127298	POVERTY:3	-0.00385786	0.00496814	-0.0139656	0.00624989	Axis_2
POV	1.93811	0.127298	POVERTY:4	0.00332404	0.00354017	-0.00387849	0.0105266	Axis_2
POV	1.93811	0.127298	POVERTY:99	0.00138443	0.00707052	-0.0130007	0.0157695	Axis_2
RES	0.100709	0.752979	takes rx for inhaled respiratory:0	0	0	0	0	Axis_2
RES	0.100709	0.752979	takes rx for inhaled respiratory:1	0.00491853	0.0154989	-0.0266142	0.0364512	Axis_2
Rac	25.4623	1.10179e-09	Race/Ethnicity - Recode:1	0.0284622	0.00463312	0.019036	0.0378884	Axis_2
Rac	25.4623	1.10179e-09	Race/Ethnicity - Recode:2	0.0347988	0.00483681	0.0249583	0.0446394	Axis_2
Rac	25.4623	1.10179e-09	Race/Ethnicity - Recode:3	0	0	0	0	Axis_2
Rac	25.4623	1.10179e-09	Race/Ethnicity - Recode:4	-0.00998515	0.0040015	-0.0181263	-0.00184404	Axis_2
Rac	25.4623	1.10179e-09	Race/Ethnicity - Recode:5	0.0179361	0.0052362	0.00728297	0.0285892	Axis_2
dia	0.00348971	0.95325	diabetes based on 2 lab variables and 3 diq questions:0	0	0	0	0	Axis_2
dia	0.00348971	0.95325	diabetes based on 2 lab variables and 3 diq questions:1	-0.000270938	0.00458643	-0.00960209	0.00906022	Axis_2
ABI	2.09176	0.157527	takes rx for antibiotic:0	0	0	0	0	Axis_3
ABI	2.09176	0.157527	takes rx for antibiotic:1	-0.00751225	0.00519415	-0.0180798	0.00305532	Axis_3
AGE	7.02597	0.000330585	SPL5AGE3	2.33552e-06	6.70952e-06	-1.13151e-05	1.59861e-05	Axis_3
AGE	7.02597	0.000330585	AGE	-0.00032148	0.000765012	-0.00187791	0.00123495	Axis_3
AGE	7.02597	0.000330585	SPL5AGE1	6.47321e-08	2.24948e-06	-4.51186e-06	4.64132e-06	Axis_3
AGE	7.02597	0.000330585	SPL5AGE2	-8.4453e-07	5.64551e-06	-1.23304e-05	1.06413e-05	Axis_3
ALC	0.657625	0.683907	ALC_DK:0	0	0	0	0	Axis_3
ALC	0.657625	0.683907	ALC_DK:1	0.00134088	0.00283581	-0.00442863	0.00711039	Axis_3
ALC	0.657625	0.683907	ALC_DK:2	-2.89369e-05	0.00404608	-0.00826074	0.00820287	Axis_3
ALC	0.657625	0.683907	ALC_DK:3	0.0014079	0.00364578	-0.00600949	0.00882529	Axis_3
ALC	0.657625	0.683907	ALC_DK:4	-0.00330125	0.0040686	-0.0115789	0.00497638	Axis_3
ALC	0.657625	0.683907	ALC_DK:5	-0.00774594	0.00549723	-0.0189301	0.00343826	Axis_3
ALC	0.657625	0.683907	ALC_DK:99	0.00194407	0.00448992	-0.00719074	0.0110789	Axis_3
ALI	0.00269763	0.958891	takes rx for antihyperlipidemic:0	0	0	0	0	Axis_3
ALI	0.00269763	0.958891	takes rx for antihyperlipidemic:1	-0.000132318	0.00254758	-0.00531542	0.00505078	Axis_3
BMI	0.440736	0.778237	BMI2:1	0.00712679	0.00801536	-0.00918059	0.0234342	Axis_3
BMI	0.440736	0.778237	BMI2:2	0	0	0	0	Axis_3
BMI	0.440736	0.778237	BMI2:3	-0.00230108	0.00267194	-0.00773718	0.00313502	Axis_3
BMI	0.440736	0.778237	BMI2:4	-0.00131055	0.00308091	-0.00757871	0.0049576	Axis_3
BMI	0.440736	0.778237	BMI2:5	-0.000726191	0.00428485	-0.00944379	0.0079914	Axis_3
EDU	1.46288	0.246196	EDUCAT2:1	0	0	0	0	Axis_3
EDU	1.46288	0.246196	EDUCAT2:2	-0.00166343	0.00458017	-0.0109819	0.00765498	Axis_3
EDU	1.46288	0.246196	EDUCAT2:3	-0.00513435	0.00342428	-0.0121011	0.00183239	Axis_3
GEN	7.2778	0.0109129	GENDER:0	0.00539815	0.00200099	0.0013271	0.00946919	Axis_3
GEN	7.2778	0.0109129	GENDER:1	0	0	0	0	Axis_3
GER	0.0508218	0.82303	takes rx for GERD:0	0	0	0	0	Axis_3
GER	0.0508218	0.82303	takes rx for GERD:1	-0.000903114	0.00400606	-0.0090535	0.00724727	Axis_3
HBP	2.64484	0.113399	LABHYPERTENSION:0	0	0	0	0	Axis_3
HBP	2.64484	0.113399	LABHYPERTENSION:1	-0.00429832	0.00264301	-0.00967556	0.00107892	Axis_3
MAR	0.232116	0.794137	MARITAL2:1	0	0	0	0	Axis_3
MAR	0.232116	0.794137	MARITAL2:2	0.00174366	0.00261063	-0.00356771	0.00705503	Axis_3
MAR	0.232116	0.794137	MARITAL2:3	0.00142006	0.00476174	-0.00826778	0.0111079	Axis_3
NSM	15.4983	1.79427e-05	NSMOKING2:1	0	0	0	0	Axis_3
NSM	15.4983	1.79427e-05	NSMOKING2:2	-0.00648065	0.00248765	-0.0115418	-0.00141948	Axis_3
NSM	15.4983	1.79427e-05	NSMOKING2:3	-0.0156961	0.0028345	-0.021463	-0.0099293	Axis_3
PER	5.15542	0.000780397	PERIO_ALL2:1	0	0	0	0	Axis_3
PER	5.15542	0.000780397	PERIO_ALL2:2	0.0117145	0.00546114	0.000603732	0.0228253	Axis_3
PER	5.15542	0.000780397	PERIO_ALL2:3	0.0101101	0.00384294	0.00229155	0.0179286	Axis_3
PER	5.15542	0.000780397	PERIO_ALL2:4	0.0209584	0.00417018	0.0124741	0.0294427	Axis_3
PER	5.15542	0.000780397	PERIO_ALL2:77	0.0127067	0.00674563	-0.00101734	0.0264308	Axis_3
PER	5.15542	0.000780397	PERIO_ALL2:88	0.00789313	0.00949174	-0.011418	0.0272042	Axis_3
PER	5.15542	0.000780397	PERIO_ALL2:99	0.009193	0.00438694	0.000267712	0.0181183	Axis_3
POV	1.26249	0.304376	POVERTY:1	0	0	0	0	Axis_3
POV	1.26249	0.304376	POVERTY:2	0.00213482	0.00282226	-0.00360711	0.00787675	Axis_3
POV	1.26249	0.304376	POVERTY:3	-0.00550877	0.0032259	-0.0120719	0.00105437	Axis_3
POV	1.26249	0.304376	POVERTY:4	-0.0021538	0.00307511	-0.00841016	0.00410255	Axis_3
POV	1.26249	0.304376	POVERTY:99	-0.00290974	0.00436689	-0.0117943	0.00597477	Axis_3
RES	0.178436	0.675461	takes rx for inhaled respiratory:0	0	0	0	0	Axis_3
RES	0.178436	0.675461	takes rx for inhaled respiratory:1	0.00394686	0.00934354	-0.0150627	0.0229564	Axis_3
Rac	1.6864	0.176618	Race/Ethnicity - Recode:1	0.00230165	0.00301948	-0.00384152	0.00844482	Axis_3
Rac	1.6864	0.176618	Race/Ethnicity - Recode:2	0.00164993	0.00401423	-0.00651707	0.00981694	Axis_3
Rac	1.6864	0.176618	Race/Ethnicity - Recode:3	0	0	0	0	Axis_3
Rac	1.6864	0.176618	Race/Ethnicity - Recode:4	0.00622902	0.00281358	0.000504738	0.0119533	Axis_3
Rac	1.6864	0.176618	Race/Ethnicity - Recode:5	0.00671091	0.0039632	-0.00135228	0.0147741	Axis_3
dia	0.152112	0.699032	diabetes based on 2 lab variables and 3 diq questions:0	0	0	0	0	Axis_3
dia	0.152112	0.699032	diabetes based on 2 lab variables and 3 diq questions:1	0.0013191	0.00338217	-0.00556197	0.00820016	Axis_3
ABI	6.4222	0.0161985	takes rx for antibiotic:0	0	0	0	0	Axis_4
ABI	6.4222	0.0161985	takes rx for antibiotic:1	0.0105613	0.00416749	0.00208246	0.0190401	Axis_4
AGE	3.38327	0.0199866	SPL5AGE3	-7.10299e-06	3.08597e-06	-1.33814e-05	-8.24542e-07	Axis_4
AGE	3.38327	0.0199866	AGE	0.000360343	0.000486447	-0.00062934	0.00135003	Axis_4
AGE	3.38327	0.0199866	SPL5AGE1	-1.37372e-06	1.09104e-06	-3.59346e-06	8.4601e-07	Axis_4
AGE	3.38327	0.0199866	SPL5AGE2	4.30184e-06	2.49073e-06	-7.65594e-07	9.36927e-06	Axis_4
ALC	0.63023	0.704956	ALC_DK:0	0	0	0	0	Axis_4
ALC	0.63023	0.704956	ALC_DK:1	-0.00214097	0.00264133	-0.0075148	0.00323286	Axis_4
ALC	0.63023	0.704956	ALC_DK:2	-0.00181561	0.00236786	-0.00663307	0.00300184	Axis_4
ALC	0.63023	0.704956	ALC_DK:3	0.000899323	0.00255565	-0.00430019	0.00609883	Axis_4
ALC	0.63023	0.704956	ALC_DK:4	0.00217261	0.00345552	-0.0048577	0.00920293	Axis_4
ALC	0.63023	0.704956	ALC_DK:5	-0.000131841	0.00397112	-0.00821114	0.00794746	Axis_4
ALC	0.63023	0.704956	ALC_DK:99	-0.00177628	0.00329151	-0.00847291	0.00492035	Axis_4
ALI	7.01598	0.0122982	takes rx for antihyperlipidemic:0	0	0	0	0	Axis_4
ALI	7.01598	0.0122982	takes rx for antihyperlipidemic:1	0.0066362	0.00250539	0.00153895	0.0117334	Axis_4
BMI	0.923104	0.462297	BMI2:1	0.0011749	0.0062684	-0.0115782	0.0139281	Axis_4
BMI	0.923104	0.462297	BMI2:2	0	0	0	0	Axis_4
BMI	0.923104	0.462297	BMI2:3	-0.00274627	0.00212904	-0.00707783	0.00158528	Axis_4
BMI	0.923104	0.462297	BMI2:4	-0.00390567	0.00231646	-0.00861854	0.000807211	Axis_4
BMI	0.923104	0.462297	BMI2:5	-0.00439637	0.00269254	-0.00987439	0.00108164	Axis_4
EDU	4.71359	0.0158253	EDUCAT2:1	0	0	0	0	Axis_4
EDU	4.71359	0.0158253	EDUCAT2:2	0.0066802	0.00227176	0.00205827	0.0113021	Axis_4
EDU	4.71359	0.0158253	EDUCAT2:3	0.00576069	0.00246398	0.000747684	0.0107737	Axis_4
GEN	6.07901	0.0190505	GENDER:0	0.00421905	0.00171119	0.000737608	0.00770049	Axis_4
GEN	6.07901	0.0190505	GENDER:1	0	0	0	0	Axis_4
GER	0.0369697	0.848705	takes rx for GERD:0	0	0	0	0	Axis_4
GER	0.0369697	0.848705	takes rx for GERD:1	0.000554547	0.00288414	-0.00531327	0.00642236	Axis_4
HBP	1.17453	0.286328	LABHYPERTENSION:0	0	0	0	0	Axis_4
HBP	1.17453	0.286328	LABHYPERTENSION:1	0.00235763	0.00217543	-0.00206831	0.00678357	Axis_4
MAR	0.790194	0.462154	MARITAL2:1	0	0	0	0	Axis_4
MAR	0.790194	0.462154	MARITAL2:2	0.00176691	0.00213494	-0.00257665	0.00611047	Axis_4
MAR	0.790194	0.462154	MARITAL2:3	-0.00123408	0.00289443	-0.00712284	0.00465468	Axis_4
NSM	0.992991	0.381266	NSMOKING2:1	0	0	0	0	Axis_4
NSM	0.992991	0.381266	NSMOKING2:2	0.00196116	0.00201289	-0.00213409	0.00605641	Axis_4
NSM	0.992991	0.381266	NSMOKING2:3	0.00245745	0.00219767	-0.00201374	0.00692863	Axis_4
PER	9.40477	4.94653e-06	PERIO_ALL2:1	0	0	0	0	Axis_4
PER	9.40477	4.94653e-06	PERIO_ALL2:2	-0.0115154	0.00329342	-0.0182159	-0.00481489	Axis_4
PER	9.40477	4.94653e-06	PERIO_ALL2:3	-0.0106276	0.00217051	-0.0150435	-0.00621165	Axis_4
PER	9.40477	4.94653e-06	PERIO_ALL2:4	-0.0313415	0.00439296	-0.0402791	-0.022404	Axis_4
PER	9.40477	4.94653e-06	PERIO_ALL2:77	-0.00637238	0.00387962	-0.0142655	0.00152077	Axis_4
PER	9.40477	4.94653e-06	PERIO_ALL2:88	-0.00795894	0.00600347	-0.0201731	0.00425522	Axis_4
PER	9.40477	4.94653e-06	PERIO_ALL2:99	-0.00986693	0.00315652	-0.0162889	-0.00344493	Axis_4
POV	1.24182	0.312415	POVERTY:1	0	0	0	0	Axis_4
POV	1.24182	0.312415	POVERTY:2	0.00305574	0.00214949	-0.00131743	0.00742891	Axis_4
POV	1.24182	0.312415	POVERTY:3	0.00380486	0.00270345	-0.00169535	0.00930507	Axis_4
POV	1.24182	0.312415	POVERTY:4	0.000906002	0.00195807	-0.00307773	0.00488973	Axis_4
POV	1.24182	0.312415	POVERTY:99	0.00329184	0.00295908	-0.00272845	0.00931213	Axis_4
RES	0.0132461	0.90907	takes rx for inhaled respiratory:0	0	0	0	0	Axis_4
RES	0.0132461	0.90907	takes rx for inhaled respiratory:1	-0.000917833	0.0079748	-0.0171427	0.015307	Axis_4
Rac	4.69675	0.00412149	Race/Ethnicity - Recode:1	-6.76522e-05	0.00255447	-0.00526476	0.00512945	Axis_4
Rac	4.69675	0.00412149	Race/Ethnicity - Recode:2	0.00264349	0.00254884	-0.00254216	0.00782914	Axis_4
Rac	4.69675	0.00412149	Race/Ethnicity - Recode:3	0	0	0	0	Axis_4
Rac	4.69675	0.00412149	Race/Ethnicity - Recode:4	0.00295582	0.00250059	-0.00213167	0.00804331	Axis_4
Rac	4.69675	0.00412149	Race/Ethnicity - Recode:5	-0.00716716	0.00240544	-0.0120611	-0.00227325	Axis_4
dia	0.0101145	0.9205	diabetes based on 2 lab variables and 3 diq questions:0	0	0	0	0	Axis_4
dia	0.0101145	0.9205	diabetes based on 2 lab variables and 3 diq questions:1	-0.000261084	0.00259602	-0.00554273	0.00502057	Axis_4
ABI	1.27263	0.267409	takes rx for antibiotic:0	0	0	0	0	Axis_5
ABI	1.27263	0.267409	takes rx for antibiotic:1	-0.00379082	0.00336033	-0.0106275	0.00304582	Axis_5
AGE	3.05991	0.0299871	SPL5AGE3	-1.38307e-06	4.36085e-06	-1.02553e-05	7.48914e-06	Axis_5
AGE	3.05991	0.0299871	AGE	0.000841662	0.000561768	-0.000301264	0.00198459	Axis_5
AGE	3.05991	0.0299871	SPL5AGE1	-1.7521e-06	1.52067e-06	-4.84592e-06	1.34172e-06	Axis_5
AGE	3.05991	0.0299871	SPL5AGE2	3.11702e-06	3.74002e-06	-4.4921e-06	1.07261e-05	Axis_5
ALC	0.849829	0.541267	ALC_DK:0	0	0	0	0	Axis_5
ALC	0.849829	0.541267	ALC_DK:1	0.00264399	0.00293432	-0.00332594	0.00861392	Axis_5
ALC	0.849829	0.541267	ALC_DK:2	-0.000271644	0.00210319	-0.00455062	0.00400733	Axis_5
ALC	0.849829	0.541267	ALC_DK:3	-0.000647754	0.00264219	-0.00602334	0.00472783	Axis_5
ALC	0.849829	0.541267	ALC_DK:4	0.00396819	0.00358208	-0.0033196	0.011256	Axis_5
ALC	0.849829	0.541267	ALC_DK:5	0.00292501	0.00404544	-0.0053055	0.0111555	Axis_5
ALC	0.849829	0.541267	ALC_DK:99	-0.0026226	0.00339549	-0.00953078	0.00428557	Axis_5
ALI	0.108612	0.743812	takes rx for antihyperlipidemic:0	0	0	0	0	Axis_5
ALI	0.108612	0.743812	takes rx for antihyperlipidemic:1	-0.000780568	0.00236849	-0.0055993	0.00403816	Axis_5
BMI	0.944158	0.450822	BMI2:1	1.96421e-06	0.00502266	-0.0102167	0.0102206	Axis_5
BMI	0.944158	0.450822	BMI2:2	0	0	0	0	Axis_5
BMI	0.944158	0.450822	BMI2:3	0.00121164	0.00180984	-0.00247051	0.00489379	Axis_5
BMI	0.944158	0.450822	BMI2:4	-0.00240217	0.00219418	-0.00686626	0.00206192	Axis_5
BMI	0.944158	0.450822	BMI2:5	-6.8944e-05	0.00231456	-0.00477796	0.00464007	Axis_5
EDU	3.45872	0.0432809	EDUCAT2:1	0	0	0	0	Axis_5
EDU	3.45872	0.0432809	EDUCAT2:2	-0.0013443	0.00216842	-0.00575598	0.00306738	Axis_5
EDU	3.45872	0.0432809	EDUCAT2:3	-0.00439188	0.00175983	-0.00797228	-0.000811485	Axis_5
GEN	4.45054	0.0425587	GENDER:0	-0.00293083	0.00138926	-0.0057573	-0.000104355	Axis_5
GEN	4.45054	0.0425587	GENDER:1	0	0	0	0	Axis_5
GER	5.35825	0.0269886	takes rx for GERD:0	0	0	0	0	Axis_5
GER	5.35825	0.0269886	takes rx for GERD:1	0.00468021	0.00202187	0.00056668	0.00879375	Axis_5
HBP	0.0118716	0.913897	LABHYPERTENSION:0	0	0	0	0	Axis_5
HBP	0.0118716	0.913897	LABHYPERTENSION:1	0.000133118	0.00122175	-0.00235255	0.00261878	Axis_5
MAR	1.15907	0.326223	MARITAL2:1	0	0	0	0	Axis_5
MAR	1.15907	0.326223	MARITAL2:2	0.00312647	0.0021262	-0.00119932	0.00745226	Axis_5
MAR	1.15907	0.326223	MARITAL2:3	0.0026933	0.00214076	-0.00166211	0.00704872	Axis_5
NSM	20.7614	1.45446e-06	NSMOKING2:1	0	0	0	0	Axis_5
NSM	20.7614	1.45446e-06	NSMOKING2:2	0.00237481	0.00192713	-0.00154596	0.00629559	Axis_5
NSM	20.7614	1.45446e-06	NSMOKING2:3	0.0133522	0.00207212	0.00913639	0.0175679	Axis_5
PER	6.57644	0.000122075	PERIO_ALL2:1	0	0	0	0	Axis_5
PER	6.57644	0.000122075	PERIO_ALL2:2	0.00542142	0.00440717	-0.00354504	0.0143879	Axis_5
PER	6.57644	0.000122075	PERIO_ALL2:3	0.00601253	0.00301592	-0.000123416	0.0121485	Axis_5
PER	6.57644	0.000122075	PERIO_ALL2:4	0.0166959	0.00319785	0.0101898	0.023202	Axis_5
PER	6.57644	0.000122075	PERIO_ALL2:77	0.0020893	0.00360844	-0.00525213	0.00943072	Axis_5
PER	6.57644	0.000122075	PERIO_ALL2:88	0.000840676	0.00464196	-0.00860346	0.0102848	Axis_5
PER	6.57644	0.000122075	PERIO_ALL2:99	0.00667613	0.00321729	0.000130513	0.0132218	Axis_5
POV	7.3068	0.000249347	POVERTY:1	0	0	0	0	Axis_5
POV	7.3068	0.000249347	POVERTY:2	0.00235273	0.00199518	-0.0017065	0.00641195	Axis_5
POV	7.3068	0.000249347	POVERTY:3	-0.00455798	0.00230505	-0.00924765	0.000131683	Axis_5
POV	7.3068	0.000249347	POVERTY:4	-0.0061554	0.00176961	-0.00975569	-0.00255511	Axis_5
POV	7.3068	0.000249347	POVERTY:99	-0.0042928	0.00247141	-0.00932092	0.000735325	Axis_5
RES	0.883845	0.353982	takes rx for inhaled respiratory:0	0	0	0	0	Axis_5
RES	0.883845	0.353982	takes rx for inhaled respiratory:1	-0.0065689	0.00698722	-0.0207845	0.00764671	Axis_5
Rac	3.06115	0.02994	Race/Ethnicity - Recode:1	-0.00019009	0.00246138	-0.0051978	0.00481762	Axis_5
Rac	3.06115	0.02994	Race/Ethnicity - Recode:2	0.000259513	0.00240676	-0.00463707	0.0051561	Axis_5
Rac	3.06115	0.02994	Race/Ethnicity - Recode:3	0	0	0	0	Axis_5
Rac	3.06115	0.02994	Race/Ethnicity - Recode:4	0.00444396	0.0013416	0.00171444	0.00717348	Axis_5
Rac	3.06115	0.02994	Race/Ethnicity - Recode:5	-0.00112222	0.00230288	-0.00580746	0.00356302	Axis_5
dia	1.1127	0.299159	diabetes based on 2 lab variables and 3 diq questions:0	0	0	0	0	Axis_5
dia	1.1127	0.299159	diabetes based on 2 lab variables and 3 diq questions:1	0.00193981	0.00183895	-0.00180157	0.00568118	Axis_5
ABI	4.2168	0.0480201	takes rx for antibiotic:0	0	0	0	0	Axis_6
ABI	4.2168	0.0480201	takes rx for antibiotic:1	0.00727287	0.00354172	6.71886e-05	0.0144785	Axis_6
AGE	12.8999	1.98527e-06	SPL5AGE3	1.41119e-06	2.38851e-06	-3.44826e-06	6.27064e-06	Axis_6
AGE	12.8999	1.98527e-06	AGE	-0.00130541	0.000454926	-0.00223096	-0.000379855	Axis_6
AGE	12.8999	1.98527e-06	SPL5AGE1	2.41328e-06	1.05705e-06	2.62701e-07	4.56386e-06	Axis_6
AGE	12.8999	1.98527e-06	SPL5AGE2	-4.01961e-06	2.37643e-06	-8.8545e-06	8.15278e-07	Axis_6
ALC	0.759837	0.606475	ALC_DK:0	0	0	0	0	Axis_6
ALC	0.759837	0.606475	ALC_DK:1	0.0029302	0.00198685	-0.00111208	0.00697247	Axis_6
ALC	0.759837	0.606475	ALC_DK:2	0.00041461	0.0020204	-0.00369593	0.00452515	Axis_6
ALC	0.759837	0.606475	ALC_DK:3	0.000550354	0.00267348	-0.00488888	0.00598958	Axis_6
ALC	0.759837	0.606475	ALC_DK:4	-3.64371e-05	0.00288813	-0.00591238	0.00583951	Axis_6
ALC	0.759837	0.606475	ALC_DK:5	0.00211339	0.00396043	-0.00594416	0.0101709	Axis_6
ALC	0.759837	0.606475	ALC_DK:99	0.000118968	0.00251865	-0.00500525	0.00524319	Axis_6
ALI	0.0987899	0.755265	takes rx for antihyperlipidemic:0	0	0	0	0	Axis_6
ALI	0.0987899	0.755265	takes rx for antihyperlipidemic:1	-0.000717397	0.00228246	-0.0053611	0.0039263	Axis_6
BMI	4.56365	0.00481128	BMI2:1	0.00197317	0.00389455	-0.00595035	0.00989669	Axis_6
BMI	4.56365	0.00481128	BMI2:2	0	0	0	0	Axis_6
BMI	4.56365	0.00481128	BMI2:3	-0.00165615	0.00150549	-0.00471909	0.00140679	Axis_6
BMI	4.56365	0.00481128	BMI2:4	0.0025793	0.00165456	-0.000786938	0.00594553	Axis_6
BMI	4.56365	0.00481128	BMI2:5	0.0072024	0.00241379	0.00229151	0.0121133	Axis_6
EDU	3.59579	0.0386589	EDUCAT2:1	0	0	0	0	Axis_6
EDU	3.59579	0.0386589	EDUCAT2:2	0.00138118	0.0018176	-0.00231675	0.0050791	Axis_6
EDU	3.59579	0.0386589	EDUCAT2:3	0.0047589	0.00196241	0.000766351	0.00875146	Axis_6
GEN	2.00336	0.16632	GENDER:0	-0.00193859	0.00136964	-0.00472514	0.000847966	Axis_6
GEN	2.00336	0.16632	GENDER:1	0	0	0	0	Axis_6
GER	4.05727	0.0521919	takes rx for GERD:0	0	0	0	0	Axis_6
GER	4.05727	0.0521919	takes rx for GERD:1	0.00406537	0.00201829	-4.08692e-05	0.00817161	Axis_6
HBP	0.0110316	0.916987	LABHYPERTENSION:0	0	0	0	0	Axis_6
HBP	0.0110316	0.916987	LABHYPERTENSION:1	-0.000157734	0.00150178	-0.00321314	0.00289767	Axis_6
MAR	0.705277	0.501265	MARITAL2:1	0	0	0	0	Axis_6
MAR	0.705277	0.501265	MARITAL2:2	-6.61607e-05	0.00188831	-0.00390795	0.00377563	Axis_6
MAR	0.705277	0.501265	MARITAL2:3	0.00129964	0.00170954	-0.00217846	0.00477773	Axis_6
NSM	1.42422	0.255107	NSMOKING2:1	0	0	0	0	Axis_6
NSM	1.42422	0.255107	NSMOKING2:2	0.00203582	0.00124489	-0.000496922	0.00456856	Axis_6
NSM	1.42422	0.255107	NSMOKING2:3	0.000488529	0.00155062	-0.00266622	0.00364328	Axis_6
PER	25.1385	5.50493e-11	PERIO_ALL2:1	0	0	0	0	Axis_6
PER	25.1385	5.50493e-11	PERIO_ALL2:2	-0.00561933	0.0032857	-0.0123041	0.00106549	Axis_6
PER	25.1385	5.50493e-11	PERIO_ALL2:3	-0.00857029	0.00144986	-0.0115201	-0.00562053	Axis_6
PER	25.1385	5.50493e-11	PERIO_ALL2:4	-0.0224943	0.00235861	-0.0272929	-0.0176957	Axis_6
PER	25.1385	5.50493e-11	PERIO_ALL2:77	-0.00212219	0.00326679	-0.00876853	0.00452414	Axis_6
PER	25.1385	5.50493e-11	PERIO_ALL2:88	0.0164191	0.00460068	0.007059	0.0257793	Axis_6
PER	25.1385	5.50493e-11	PERIO_ALL2:99	-0.00439322	0.00299703	-0.0104907	0.00170428	Axis_6
POV	0.78161	0.545258	POVERTY:1	0	0	0	0	Axis_6
POV	0.78161	0.545258	POVERTY:2	-0.000626982	0.00151108	-0.0037013	0.00244734	Axis_6
POV	0.78161	0.545258	POVERTY:3	0.00257901	0.00188774	-0.00126163	0.00641965	Axis_6
POV	0.78161	0.545258	POVERTY:4	0.00202394	0.0020529	-0.00215272	0.0062006	Axis_6
POV	0.78161	0.545258	POVERTY:99	0.0007647	0.00264906	-0.00462486	0.00615426	Axis_6
RES	0.131878	0.718809	takes rx for inhaled respiratory:0	0	0	0	0	Axis_6
RES	0.131878	0.718809	takes rx for inhaled respiratory:1	0.00194663	0.00536041	-0.0089592	0.0128525	Axis_6
Rac	2.20646	0.0897618	Race/Ethnicity - Recode:1	-0.00646656	0.0028812	-0.0123284	-0.000604707	Axis_6
Rac	2.20646	0.0897618	Race/Ethnicity - Recode:2	-0.00565381	0.00247851	-0.0106964	-0.000611241	Axis_6
Rac	2.20646	0.0897618	Race/Ethnicity - Recode:3	0	0	0	0	Axis_6
Rac	2.20646	0.0897618	Race/Ethnicity - Recode:4	-0.00205247	0.00196149	-0.00604315	0.00193822	Axis_6
Rac	2.20646	0.0897618	Race/Ethnicity - Recode:5	-0.00300226	0.00211656	-0.00730844	0.00130391	Axis_6
dia	1.36129	0.251677	diabetes based on 2 lab variables and 3 diq questions:0	0	0	0	0	Axis_6
dia	1.36129	0.251677	diabetes based on 2 lab variables and 3 diq questions:1	-0.00333036	0.00285441	-0.00913771	0.00247698	Axis_6
ABI	0.000397898	0.984205	takes rx for antibiotic:0	0	0	0	0	Axis_7
ABI	0.000397898	0.984205	takes rx for antibiotic:1	4.46022e-05	0.00223599	-0.00450456	0.00459376	Axis_7
AGE	0.995685	0.4237	SPL5AGE3	1.41879e-06	2.37811e-06	-3.41952e-06	6.25709e-06	Axis_7
AGE	0.995685	0.4237	AGE	-0.000238723	0.000331473	-0.00091311	0.000435664	Axis_7
AGE	0.995685	0.4237	SPL5AGE1	1.08604e-06	8.89953e-07	-7.24581e-07	2.89667e-06	Axis_7
AGE	0.995685	0.4237	SPL5AGE2	-2.30574e-06	2.07735e-06	-6.53215e-06	1.92067e-06	Axis_7
ALC	1.6185	0.173167	ALC_DK:0	0	0	0	0	Axis_7
ALC	1.6185	0.173167	ALC_DK:1	-0.000424674	0.0023701	-0.00524667	0.00439732	Axis_7
ALC	1.6185	0.173167	ALC_DK:2	-0.00319058	0.00182782	-0.0069093	0.000528137	Axis_7
ALC	1.6185	0.173167	ALC_DK:3	-0.00481909	0.00198182	-0.00885113	-0.00078704	Axis_7
ALC	1.6185	0.173167	ALC_DK:4	-0.0033878	0.00262427	-0.00872692	0.00195132	Axis_7
ALC	1.6185	0.173167	ALC_DK:5	-0.00315327	0.00329677	-0.0098606	0.00355407	Axis_7
ALC	1.6185	0.173167	ALC_DK:99	-0.000583488	0.00252566	-0.00572198	0.004555	Axis_7
ALI	7.57952	0.00952231	takes rx for antihyperlipidemic:0	0	0	0	0	Axis_7
ALI	7.57952	0.00952231	takes rx for antihyperlipidemic:1	0.00456145	0.00165684	0.00119057	0.00793232	Axis_7
BMI	1.78212	0.155963	BMI2:1	0.00138088	0.00331743	-0.00536849	0.00813025	Axis_7
BMI	1.78212	0.155963	BMI2:2	0	0	0	0	Axis_7
BMI	1.78212	0.155963	BMI2:3	-0.00192876	0.00188233	-0.00575838	0.00190087	Axis_7
BMI	1.78212	0.155963	BMI2:4	-0.0030768	0.00209681	-0.00734279	0.00118919	Axis_7
BMI	1.78212	0.155963	BMI2:5	-0.00357315	0.0015162	-0.00665788	-0.000488418	Axis_7
EDU	0.748234	0.481059	EDUCAT2:1	0	0	0	0	Axis_7
EDU	0.748234	0.481059	EDUCAT2:2	-0.00200856	0.00170998	-0.00548754	0.00147043	Axis_7
EDU	0.748234	0.481059	EDUCAT2:3	-0.00174582	0.0017199	-0.00524498	0.00175334	Axis_7
GEN	0.209778	0.649943	GENDER:0	0.000583912	0.00127487	-0.00200984	0.00317766	Axis_7
GEN	0.209778	0.649943	GENDER:1	0	0	0	0	Axis_7
GER	0.538071	0.468413	takes rx for GERD:0	0	0	0	0	Axis_7
GER	0.538071	0.468413	takes rx for GERD:1	0.00161783	0.00220552	-0.00286935	0.006105	Axis_7
HBP	2.62302	0.114843	LABHYPERTENSION:0	0	0	0	0	Axis_7
HBP	2.62302	0.114843	LABHYPERTENSION:1	0.00186918	0.00115412	-0.000478893	0.00421725	Axis_7
MAR	3.14602	0.0561637	MARITAL2:1	0	0	0	0	Axis_7
MAR	3.14602	0.0561637	MARITAL2:2	-0.00149045	0.00183184	-0.00521736	0.00223645	Axis_7
MAR	3.14602	0.0561637	MARITAL2:3	-0.00472152	0.00207575	-0.00894466	-0.00049838	Axis_7
NSM	1.83865	0.174953	NSMOKING2:1	0	0	0	0	Axis_7
NSM	1.83865	0.174953	NSMOKING2:2	0.00101206	0.00148155	-0.00200217	0.00402629	Axis_7
NSM	1.83865	0.174953	NSMOKING2:3	-0.00188584	0.00139561	-0.00472523	0.000953557	Axis_7
PER	7.44513	4.28046e-05	PERIO_ALL2:1	0	0	0	0	Axis_7
PER	7.44513	4.28046e-05	PERIO_ALL2:2	0.000152639	0.0027887	-0.00552102	0.0058263	Axis_7
PER	7.44513	4.28046e-05	PERIO_ALL2:3	-0.00563713	0.0021551	-0.0100217	-0.00125255	Axis_7
PER	7.44513	4.28046e-05	PERIO_ALL2:4	-0.00662986	0.00338923	-0.0135253	0.000265575	Axis_7
PER	7.44513	4.28046e-05	PERIO_ALL2:77	0.00135208	0.00230546	-0.00333841	0.00604258	Axis_7
PER	7.44513	4.28046e-05	PERIO_ALL2:88	0.0245855	0.00482213	0.0147748	0.0343962	Axis_7
PER	7.44513	4.28046e-05	PERIO_ALL2:99	0.00151749	0.00312009	-0.00483038	0.00786537	Axis_7
POV	1.81694	0.149055	POVERTY:1	0	0	0	0	Axis_7
POV	1.81694	0.149055	POVERTY:2	0.00219407	0.00160176	-0.00106473	0.00545286	Axis_7
POV	1.81694	0.149055	POVERTY:3	0.00303004	0.00248344	-0.00202255	0.00808263	Axis_7
POV	1.81694	0.149055	POVERTY:4	0.00255304	0.00151085	-0.000520806	0.00562688	Axis_7
POV	1.81694	0.149055	POVERTY:99	-4.86541e-05	0.0020629	-0.00424567	0.00414836	Axis_7
RES	0.250173	0.620273	takes rx for inhaled respiratory:0	0	0	0	0	Axis_7
RES	0.250173	0.620273	takes rx for inhaled respiratory:1	-0.00386675	0.00773083	-0.0195952	0.0118617	Axis_7
Rac	4.72769	0.00397652	Race/Ethnicity - Recode:1	0.00117196	0.00175882	-0.00240639	0.0047503	Axis_7
Rac	4.72769	0.00397652	Race/Ethnicity - Recode:2	0.00126061	0.00151016	-0.00181182	0.00433305	Axis_7
Rac	4.72769	0.00397652	Race/Ethnicity - Recode:3	0	0	0	0	Axis_7
Rac	4.72769	0.00397652	Race/Ethnicity - Recode:4	-0.00468482	0.00128371	-0.00729655	-0.0020731	Axis_7
Rac	4.72769	0.00397652	Race/Ethnicity - Recode:5	-0.00313996	0.00237132	-0.00796444	0.00168452	Axis_7
dia	0.346684	0.560005	diabetes based on 2 lab variables and 3 diq questions:0	0	0	0	0	Axis_7
dia	0.346684	0.560005	diabetes based on 2 lab variables and 3 diq questions:1	0.0012806	0.00217494	-0.00314435	0.00570555	Axis_7
ABI	3.89269	0.0569216	takes rx for antibiotic:0	0	0	0	0	Axis_8
ABI	3.89269	0.0569216	takes rx for antibiotic:1	0.00447496	0.00226811	-0.000139549	0.00908947	Axis_8
AGE	1.2008	0.328944	SPL5AGE3	4.82214e-07	2.62442e-06	-4.85721e-06	5.82164e-06	Axis_8
AGE	1.2008	0.328944	AGE	-0.000643398	0.00032305	-0.00130065	1.38529e-05	Axis_8
AGE	1.2008	0.328944	SPL5AGE1	1.03005e-06	8.2417e-07	-6.46739e-07	2.70683e-06	Axis_8
AGE	1.2008	0.328944	SPL5AGE2	-1.71274e-06	2.05305e-06	-5.88969e-06	2.46422e-06	Axis_8
ALC	1.15465	0.35378	ALC_DK:0	0	0	0	0	Axis_8
ALC	1.15465	0.35378	ALC_DK:1	0.00091005	0.00193518	-0.00302711	0.00484721	Axis_8
ALC	1.15465	0.35378	ALC_DK:2	0.00257541	0.00132272	-0.00011569	0.00526651	Axis_8
ALC	1.15465	0.35378	ALC_DK:3	0.00130918	0.00165461	-0.00205716	0.00467552	Axis_8
ALC	1.15465	0.35378	ALC_DK:4	0.00223957	0.00155711	-0.000928388	0.00540753	Axis_8
ALC	1.15465	0.35378	ALC_DK:5	0.00360987	0.00285663	-0.00220199	0.00942173	Axis_8
ALC	1.15465	0.35378	ALC_DK:99	0.00109529	0.00205274	-0.00308105	0.00527163	Axis_8
ALI	3.02934	0.0910898	takes rx for antihyperlipidemic:0	0	0	0	0	Axis_8
ALI	3.02934	0.0910898	takes rx for antihyperlipidemic:1	0.00396088	0.00227571	-0.000669093	0.00859086	Axis_8
BMI	2.83233	0.0400397	BMI2:1	0.00319077	0.00310694	-0.00313033	0.00951188	Axis_8
BMI	2.83233	0.0400397	BMI2:2	0	0	0	0	Axis_8
BMI	2.83233	0.0400397	BMI2:3	-3.12607e-05	0.00124864	-0.00257164	0.00250912	Axis_8
BMI	2.83233	0.0400397	BMI2:4	0.000990422	0.00168067	-0.00242892	0.00440976	Axis_8
BMI	2.83233	0.0400397	BMI2:5	0.00450794	0.00146404	0.00152933	0.00748656	Axis_8
EDU	0.955691	0.394933	EDUCAT2:1	0	0	0	0	Axis_8
EDU	0.955691	0.394933	EDUCAT2:2	-0.00254973	0.00186879	-0.00635181	0.00125234	Axis_8
EDU	0.955691	0.394933	EDUCAT2:3	-0.00139038	0.00145482	-0.00435025	0.00156948	Axis_8
GEN	2.52273	0.121753	GENDER:0	0.00145257	0.000914536	-0.000408071	0.0033132	Axis_8
GEN	2.52273	0.121753	GENDER:1	0	0	0	0	Axis_8
GER	0.133088	0.71758	takes rx for GERD:0	0	0	0	0	Axis_8
GER	0.133088	0.71758	takes rx for GERD:1	-0.00066975	0.00183588	-0.00440487	0.00306537	Axis_8
HBP	0.493601	0.487252	LABHYPERTENSION:0	0	0	0	0	Axis_8
HBP	0.493601	0.487252	LABHYPERTENSION:1	0.000923611	0.00131462	-0.00175101	0.00359823	Axis_8
MAR	0.749707	0.480382	MARITAL2:1	0	0	0	0	Axis_8
MAR	0.749707	0.480382	MARITAL2:2	-0.00176718	0.00145288	-0.00472308	0.00118872	Axis_8
MAR	0.749707	0.480382	MARITAL2:3	-0.000823021	0.00137995	-0.00363055	0.00198451	Axis_8
NSM	0.740891	0.484451	NSMOKING2:1	0	0	0	0	Axis_8
NSM	0.740891	0.484451	NSMOKING2:2	-0.000909167	0.00147295	-0.0039059	0.00208756	Axis_8
NSM	0.740891	0.484451	NSMOKING2:3	-0.00148194	0.00131955	-0.00416657	0.0012027	Axis_8
PER	2.84251	0.0241817	PERIO_ALL2:1	0	0	0	0	Axis_8
PER	2.84251	0.0241817	PERIO_ALL2:2	0.0014634	0.0023218	-0.00326033	0.00618714	Axis_8
PER	2.84251	0.0241817	PERIO_ALL2:3	-0.000377868	0.00182545	-0.00409177	0.00333603	Axis_8
PER	2.84251	0.0241817	PERIO_ALL2:4	-0.00723956	0.00218862	-0.0116924	-0.00278678	Axis_8
PER	2.84251	0.0241817	PERIO_ALL2:77	0.000774737	0.00329032	-0.00591947	0.00746895	Axis_8
PER	2.84251	0.0241817	PERIO_ALL2:88	0.00219318	0.00383274	-0.00560457	0.00999094	Axis_8
PER	2.84251	0.0241817	PERIO_ALL2:99	-0.00187927	0.00216334	-0.00628063	0.00252209	Axis_8
POV	1.40453	0.254071	POVERTY:1	0	0	0	0	Axis_8
POV	1.40453	0.254071	POVERTY:2	-0.000392989	0.00105531	-0.00254003	0.00175405	Axis_8
POV	1.40453	0.254071	POVERTY:3	-0.00227096	0.00154546	-0.00541523	0.000873315	Axis_8
POV	1.40453	0.254071	POVERTY:4	-0.00148424	0.00170735	-0.00495786	0.00198939	Axis_8
POV	1.40453	0.254071	POVERTY:99	0.00258229	0.00283096	-0.00317735	0.00834193	Axis_8
RES	0.417217	0.522796	takes rx for inhaled respiratory:0	0	0	0	0	Axis_8
RES	0.417217	0.522796	takes rx for inhaled respiratory:1	0.00428144	0.00662841	-0.00920416	0.017767	Axis_8
Rac	4.78169	0.00373624	Race/Ethnicity - Recode:1	-0.00311144	0.00118867	-0.0055298	-0.000693067	Axis_8
Rac	4.78169	0.00373624	Race/Ethnicity - Recode:2	-0.0031826	0.00185199	-0.0069505	0.000585288	Axis_8
Rac	4.78169	0.00373624	Race/Ethnicity - Recode:3	0	0	0	0	Axis_8
Rac	4.78169	0.00373624	Race/Ethnicity - Recode:4	-0.00427512	0.00104841	-0.00640812	-0.00214211	Axis_8
Rac	4.78169	0.00373624	Race/Ethnicity - Recode:5	0.000919229	0.00199371	-0.003137	0.00497546	Axis_8
dia	3.27551	0.0794368	diabetes based on 2 lab variables and 3 diq questions:0	0	0	0	0	Axis_8
dia	3.27551	0.0794368	diabetes based on 2 lab variables and 3 diq questions:1	-0.00296389	0.00163766	-0.00629573	0.000367944	Axis_8
ABI	0.0224454	0.88182	takes rx for antibiotic:0	0	0	0	0	Axis_9
ABI	0.0224454	0.88182	takes rx for antibiotic:1	-0.000423417	0.00282621	-0.00617339	0.00532655	Axis_9
AGE	6.845	0.000397419	SPL5AGE3	-2.17807e-06	2.27193e-06	-6.80035e-06	2.4442e-06	Axis_9
AGE	6.845	0.000397419	AGE	0.000775709	0.000310429	0.000144136	0.00140728	Axis_9
AGE	6.845	0.000397419	SPL5AGE1	-1.64932e-06	7.86152e-07	-3.24875e-06	-4.98791e-08	Axis_9
AGE	6.845	0.000397419	SPL5AGE2	3.16785e-06	1.91418e-06	-7.26578e-07	7.06227e-06	Axis_9
ALC	0.648397	0.690992	ALC_DK:0	0	0	0	0	Axis_9
ALC	0.648397	0.690992	ALC_DK:1	0.00200316	0.00204847	-0.00216449	0.00617081	Axis_9
ALC	0.648397	0.690992	ALC_DK:2	0.00157303	0.00208917	-0.00267743	0.00582348	Axis_9
ALC	0.648397	0.690992	ALC_DK:3	0.000279665	0.00228412	-0.00436741	0.00492674	Axis_9
ALC	0.648397	0.690992	ALC_DK:4	0.00116533	0.00262931	-0.00418404	0.0065147	Axis_9
ALC	0.648397	0.690992	ALC_DK:5	0.0035411	0.00263391	-0.00181764	0.00889983	Axis_9
ALC	0.648397	0.690992	ALC_DK:99	0.000527712	0.00242224	-0.00440036	0.00545579	Axis_9
ALI	0.621786	0.436013	takes rx for antihyperlipidemic:0	0	0	0	0	Axis_9
ALI	0.621786	0.436013	takes rx for antihyperlipidemic:1	0.00169541	0.00215008	-0.00267896	0.00606979	Axis_9
BMI	1.04423	0.399386	BMI2:1	-0.00648906	0.00335725	-0.0133194	0.000341316	Axis_9
BMI	1.04423	0.399386	BMI2:2	0	0	0	0	Axis_9
BMI	1.04423	0.399386	BMI2:3	-0.000263344	0.00100718	-0.00231247	0.00178578	Axis_9
BMI	1.04423	0.399386	BMI2:4	-0.00078901	0.00104914	-0.0029235	0.00134548	Axis_9
BMI	1.04423	0.399386	BMI2:5	-0.00133193	0.00163832	-0.00466513	0.00200126	Axis_9
EDU	2.90502	0.0688498	EDUCAT2:1	0	0	0	0	Axis_9
EDU	2.90502	0.0688498	EDUCAT2:2	0.000918914	0.00163446	-0.00240643	0.00424425	Axis_9
EDU	2.90502	0.0688498	EDUCAT2:3	-0.00152712	0.00132634	-0.00422558	0.00117135	Axis_9
GEN	0.0685987	0.795016	GENDER:0	-0.000288765	0.00110252	-0.00253186	0.00195433	Axis_9
GEN	0.0685987	0.795016	GENDER:1	0	0	0	0	Axis_9
GER	0.00369791	0.951877	takes rx for GERD:0	0	0	0	0	Axis_9
GER	0.00369791	0.951877	takes rx for GERD:1	-9.58683e-05	0.00157651	-0.0033033	0.00311156	Axis_9
HBP	13.1399	0.000962162	LABHYPERTENSION:0	0	0	0	0	Axis_9
HBP	13.1399	0.000962162	LABHYPERTENSION:1	0.00293734	0.000810323	0.00128872	0.00458595	Axis_9
MAR	0.0598533	0.942005	MARITAL2:1	0	0	0	0	Axis_9
MAR	0.0598533	0.942005	MARITAL2:2	8.77774e-05	0.00152626	-0.00301742	0.00319297	Axis_9
MAR	0.0598533	0.942005	MARITAL2:3	-0.00036619	0.00190046	-0.00423269	0.00350032	Axis_9
NSM	15.0008	2.32364e-05	NSMOKING2:1	0	0	0	0	Axis_9
NSM	15.0008	2.32364e-05	NSMOKING2:2	0.00214322	0.00133716	-0.000577255	0.00486369	Axis_9
NSM	15.0008	2.32364e-05	NSMOKING2:3	0.00867898	0.00160938	0.00540467	0.0119533	Axis_9
PER	7.29242	5.12382e-05	PERIO_ALL2:1	0	0	0	0	Axis_9
PER	7.29242	5.12382e-05	PERIO_ALL2:2	0.00233048	0.00202115	-0.00178159	0.00644255	Axis_9
PER	7.29242	5.12382e-05	PERIO_ALL2:3	0.00279339	0.00154573	-0.00035143	0.00593821	Axis_9
PER	7.29242	5.12382e-05	PERIO_ALL2:4	0.00604266	0.00222824	0.00150927	0.0105761	Axis_9
PER	7.29242	5.12382e-05	PERIO_ALL2:77	0.00411947	0.002412	-0.000787783	0.00902673	Axis_9
PER	7.29242	5.12382e-05	PERIO_ALL2:88	0.0126127	0.00362453	0.00523852	0.0199869	Axis_9
PER	7.29242	5.12382e-05	PERIO_ALL2:99	0.00670709	0.00168778	0.00327328	0.0101409	Axis_9
POV	2.34978	0.0745196	POVERTY:1	0	0	0	0	Axis_9
POV	2.34978	0.0745196	POVERTY:2	-0.00217351	0.00144337	-0.00511006	0.000763051	Axis_9
POV	2.34978	0.0745196	POVERTY:3	-0.00227249	0.00120578	-0.00472566	0.000180681	Axis_9
POV	2.34978	0.0745196	POVERTY:4	-0.00443809	0.00145731	-0.00740301	-0.00147317	Axis_9
POV	2.34978	0.0745196	POVERTY:99	-0.00122628	0.00173347	-0.00475305	0.00230049	Axis_9
RES	1.53713	0.22379	takes rx for inhaled respiratory:0	0	0	0	0	Axis_9
RES	1.53713	0.22379	takes rx for inhaled respiratory:1	-0.00586059	0.00472701	-0.0154778	0.00375658	Axis_9
Rac	2.10553	0.102357	Race/Ethnicity - Recode:1	0.000282451	0.0012428	-0.00224604	0.00281094	Axis_9
Rac	2.10553	0.102357	Race/Ethnicity - Recode:2	-0.000845647	0.00145255	-0.00380089	0.0021096	Axis_9
Rac	2.10553	0.102357	Race/Ethnicity - Recode:3	0	0	0	0	Axis_9
Rac	2.10553	0.102357	Race/Ethnicity - Recode:4	0.00169349	0.00129346	-0.00093808	0.00432507	Axis_9
Rac	2.10553	0.102357	Race/Ethnicity - Recode:5	-0.00215669	0.00143545	-0.00507713	0.000763743	Axis_9
dia	0.357331	0.554073	diabetes based on 2 lab variables and 3 diq questions:0	0	0	0	0	Axis_9
dia	0.357331	0.554073	diabetes based on 2 lab variables and 3 diq questions:1	-0.000962689	0.00161046	-0.0042392	0.00231382	Axis_9
ABI	0.559665	0.459694	takes rx for antibiotic:0	0	0	0	0	Axis_10
ABI	0.559665	0.459694	takes rx for antibiotic:1	0.00112276	0.00150081	-0.00193065	0.00417617	Axis_10
AGE	6.17797	0.000796563	SPL5AGE3	-6.10987e-06	2.19004e-06	-1.05655e-05	-1.65421e-06	Axis_10
AGE	6.17797	0.000796563	AGE	0.00100172	0.000288209	0.000415358	0.00158809	Axis_10
AGE	6.17797	0.000796563	SPL5AGE1	-2.18429e-06	6.71742e-07	-3.55096e-06	-8.17621e-07	Axis_10
AGE	6.17797	0.000796563	SPL5AGE2	5.23851e-06	1.66931e-06	1.84228e-06	8.63475e-06	Axis_10
ALC	1.78623	0.132465	ALC_DK:0	0	0	0	0	Axis_10
ALC	1.78623	0.132465	ALC_DK:1	0.000492479	0.00172782	-0.0030228	0.00400776	Axis_10
ALC	1.78623	0.132465	ALC_DK:2	0.000584586	0.00140335	-0.00227054	0.00343971	Axis_10
ALC	1.78623	0.132465	ALC_DK:3	-0.00100312	0.00172307	-0.00450874	0.0025025	Axis_10
ALC	1.78623	0.132465	ALC_DK:4	-0.00315103	0.00201055	-0.00724152	0.000939468	Axis_10
ALC	1.78623	0.132465	ALC_DK:5	-0.0027408	0.00201119	-0.00683259	0.00135099	Axis_10
ALC	1.78623	0.132465	ALC_DK:99	-0.000326045	0.00197893	-0.00435222	0.00370013	Axis_10
ALI	0.000386884	0.984426	takes rx for antihyperlipidemic:0	0	0	0	0	Axis_10
ALI	0.000386884	0.984426	takes rx for antihyperlipidemic:1	-2.53416e-05	0.00128838	-0.00264657	0.00259589	Axis_10
BMI	1.23717	0.314251	BMI2:1	-0.000464173	0.00298505	-0.00653731	0.00560896	Axis_10
BMI	1.23717	0.314251	BMI2:2	0	0	0	0	Axis_10
BMI	1.23717	0.314251	BMI2:3	0.0007429	0.00126115	-0.00182293	0.00330873	Axis_10
BMI	1.23717	0.314251	BMI2:4	0.00109933	0.00146319	-0.00187755	0.00407622	Axis_10
BMI	1.23717	0.314251	BMI2:5	0.00388317	0.00189284	3.21539e-05	0.00773418	Axis_10
EDU	1.11074	0.341313	EDUCAT2:1	0	0	0	0	Axis_10
EDU	1.11074	0.341313	EDUCAT2:2	-0.00150351	0.00127904	-0.00410574	0.00109872	Axis_10
EDU	1.11074	0.341313	EDUCAT2:3	-0.0021008	0.00142602	-0.00500206	0.00080046	Axis_10
GEN	3.18178	0.083663	GENDER:0	-0.00199329	0.00111747	-0.0042668	0.000280219	Axis_10
GEN	3.18178	0.083663	GENDER:1	0	0	0	0	Axis_10
GER	0.395588	0.533706	takes rx for GERD:0	0	0	0	0	Axis_10
GER	0.395588	0.533706	takes rx for GERD:1	0.0011783	0.00187342	-0.00263319	0.00498979	Axis_10
HBP	7.20247	0.0112934	LABHYPERTENSION:0	0	0	0	0	Axis_10
HBP	7.20247	0.0112934	LABHYPERTENSION:1	-0.00310975	0.00115874	-0.00546722	-0.000752282	Axis_10
MAR	0.123391	0.884323	MARITAL2:1	0	0	0	0	Axis_10
MAR	0.123391	0.884323	MARITAL2:2	-0.000347658	0.000885698	-0.00214962	0.00145431	Axis_10
MAR	0.123391	0.884323	MARITAL2:3	-0.000760366	0.00155032	-0.00391452	0.00239379	Axis_10
NSM	9.062	0.000729742	NSMOKING2:1	0	0	0	0	Axis_10
NSM	9.062	0.000729742	NSMOKING2:2	2.45912e-05	0.00154777	-0.00312437	0.00317355	Axis_10
NSM	9.062	0.000729742	NSMOKING2:3	-0.00559364	0.00139642	-0.00843468	-0.0027526	Axis_10
PER	4.02532	0.00391581	PERIO_ALL2:1	0	0	0	0	Axis_10
PER	4.02532	0.00391581	PERIO_ALL2:2	0.000104841	0.00215781	-0.00428525	0.00449494	Axis_10
PER	4.02532	0.00391581	PERIO_ALL2:3	0.00317872	0.00154055	4.44501e-05	0.00631298	Axis_10
PER	4.02532	0.00391581	PERIO_ALL2:4	0.00758889	0.00209395	0.00332871	0.0118491	Axis_10
PER	4.02532	0.00391581	PERIO_ALL2:77	0.00027551	0.0026463	-0.00510844	0.00565946	Axis_10
PER	4.02532	0.00391581	PERIO_ALL2:88	0.0151907	0.00459229	0.00584758	0.0245337	Axis_10
PER	4.02532	0.00391581	PERIO_ALL2:99	0.000543149	0.00218165	-0.00389545	0.00498174	Axis_10
POV	1.6879	0.176275	POVERTY:1	0	0	0	0	Axis_10
POV	1.6879	0.176275	POVERTY:2	-0.00114679	0.0014074	-0.00401016	0.00171658	Axis_10
POV	1.6879	0.176275	POVERTY:3	0.00170574	0.00184519	-0.00204833	0.00545981	Axis_10
POV	1.6879	0.176275	POVERTY:4	0.000599808	0.00174831	-0.00295716	0.00415678	Axis_10
POV	1.6879	0.176275	POVERTY:99	0.00225404	0.00192817	-0.00166886	0.00617694	Axis_10
RES	0.754387	0.391364	takes rx for inhaled respiratory:0	0	0	0	0	Axis_10
RES	0.754387	0.391364	takes rx for inhaled respiratory:1	0.00374061	0.00430671	-0.00502146	0.0125027	Axis_10
Rac	6.94276	0.000359708	Race/Ethnicity - Recode:1	0.00038017	0.00126918	-0.002202	0.00296234	Axis_10
Rac	6.94276	0.000359708	Race/Ethnicity - Recode:2	-0.00260024	0.00125345	-0.00515042	-5.00734e-05	Axis_10
Rac	6.94276	0.000359708	Race/Ethnicity - Recode:3	0	0	0	0	Axis_10
Rac	6.94276	0.000359708	Race/Ethnicity - Recode:4	-0.00275848	0.00104774	-0.00489012	-0.000626846	Axis_10
Rac	6.94276	0.000359708	Race/Ethnicity - Recode:5	0.007131	0.00197225	0.00311843	0.0111436	Axis_10
dia	0.980289	0.329332	diabetes based on 2 lab variables and 3 diq questions:0	0	0	0	0	Axis_10
dia	0.980289	0.329332	diabetes based on 2 lab variables and 3 diq questions:1	-0.00149739	0.00151237	-0.00457433	0.00157955	Axis_10
ABI	0.127882	0.722915	takes rx for antibiotic:0	0	0	0	0	Axis_11
ABI	0.127882	0.722915	takes rx for antibiotic:1	-0.0010091	0.00282183	-0.00675016	0.00473195	Axis_11
AGE	1.49727	0.225557	SPL5AGE3	3.21627e-06	3.01016e-06	-2.90795e-06	9.34049e-06	Axis_11
AGE	1.49727	0.225557	AGE	0.000140548	0.00027582	-0.000420612	0.000701708	Axis_11
AGE	1.49727	0.225557	SPL5AGE1	8.2907e-07	8.78107e-07	-9.57452e-07	2.61559e-06	Axis_11
AGE	1.49727	0.225557	SPL5AGE2	-2.51808e-06	2.29935e-06	-7.19615e-06	2.15998e-06	Axis_11
ALC	0.475719	0.821392	ALC_DK:0	0	0	0	0	Axis_11
ALC	0.475719	0.821392	ALC_DK:1	-0.00152473	0.00258372	-0.00678134	0.00373188	Axis_11
ALC	0.475719	0.821392	ALC_DK:2	0.000889586	0.0021048	-0.00339266	0.00517184	Axis_11
ALC	0.475719	0.821392	ALC_DK:3	-0.00103092	0.0019502	-0.00499862	0.00293678	Axis_11
ALC	0.475719	0.821392	ALC_DK:4	0.000755955	0.00254367	-0.00441917	0.00593108	Axis_11
ALC	0.475719	0.821392	ALC_DK:5	0.000633575	0.00222217	-0.00388746	0.00515461	Axis_11
ALC	0.475719	0.821392	ALC_DK:99	0.00121579	0.00184466	-0.00253719	0.00496877	Axis_11
ALI	1.00479	0.323448	takes rx for antihyperlipidemic:0	0	0	0	0	Axis_11
ALI	1.00479	0.323448	takes rx for antihyperlipidemic:1	0.00199464	0.00198988	-0.0020538	0.00604309	Axis_11
BMI	0.144607	0.964112	BMI2:1	-0.000697252	0.00282043	-0.00643546	0.00504096	Axis_11
BMI	0.144607	0.964112	BMI2:2	0	0	0	0	Axis_11
BMI	0.144607	0.964112	BMI2:3	-3.33899e-05	0.00143109	-0.00294496	0.00287818	Axis_11
BMI	0.144607	0.964112	BMI2:4	-0.000250778	0.00139182	-0.00308245	0.00258089	Axis_11
BMI	0.144607	0.964112	BMI2:5	0.000757866	0.00218521	-0.00368799	0.00520372	Axis_11
EDU	0.791215	0.461705	EDUCAT2:1	0	0	0	0	Axis_11
EDU	0.791215	0.461705	EDUCAT2:2	0.00115415	0.00106406	-0.00101071	0.003319	Axis_11
EDU	0.791215	0.461705	EDUCAT2:3	0.000756574	0.000852164	-0.000977167	0.00249032	Axis_11
GEN	0.157628	0.693906	GENDER:0	0.000366265	0.000922526	-0.00151063	0.00224316	Axis_11
GEN	0.157628	0.693906	GENDER:1	0	0	0	0	Axis_11
GER	0.0169828	0.897106	takes rx for GERD:0	0	0	0	0	Axis_11
GER	0.0169828	0.897106	takes rx for GERD:1	0.000194751	0.00149443	-0.00284569	0.00323519	Axis_11
HBP	0.261543	0.612467	LABHYPERTENSION:0	0	0	0	0	Axis_11
HBP	0.261543	0.612467	LABHYPERTENSION:1	-0.000433711	0.000848064	-0.00215911	0.00129169	Axis_11
MAR	5.59372	0.00809187	MARITAL2:1	0	0	0	0	Axis_11
MAR	5.59372	0.00809187	MARITAL2:2	-0.00325771	0.00114451	-0.00558624	-0.000929187	Axis_11
MAR	5.59372	0.00809187	MARITAL2:3	-0.00497871	0.00160679	-0.00824776	-0.00170967	Axis_11
NSM	1.32805	0.278786	NSMOKING2:1	0	0	0	0	Axis_11
NSM	1.32805	0.278786	NSMOKING2:2	-0.00014092	0.00115887	-0.00249866	0.00221682	Axis_11
NSM	1.32805	0.278786	NSMOKING2:3	0.00161803	0.00101303	-0.000442999	0.00367907	Axis_11
PER	3.36467	0.0106579	PERIO_ALL2:1	0	0	0	0	Axis_11
PER	3.36467	0.0106579	PERIO_ALL2:2	-0.000263118	0.0019675	-0.00426603	0.00373979	Axis_11
PER	3.36467	0.0106579	PERIO_ALL2:3	-0.000425863	0.00119709	-0.00286136	0.00200964	Axis_11
PER	3.36467	0.0106579	PERIO_ALL2:4	0.00308247	0.00240953	-0.00181976	0.00798471	Axis_11
PER	3.36467	0.0106579	PERIO_ALL2:77	0.00115167	0.00235931	-0.00364838	0.00595171	Axis_11
PER	3.36467	0.0106579	PERIO_ALL2:88	-0.00876687	0.00326753	-0.0154147	-0.00211902	Axis_11
PER	3.36467	0.0106579	PERIO_ALL2:99	0.0022195	0.00192545	-0.00169786	0.00613685	Axis_11
POV	0.471878	0.755972	POVERTY:1	0	0	0	0	Axis_11
POV	0.471878	0.755972	POVERTY:2	-0.000197882	0.00109219	-0.00241997	0.0020242	Axis_11
POV	0.471878	0.755972	POVERTY:3	-0.00127954	0.00146854	-0.00426731	0.00170822	Axis_11
POV	0.471878	0.755972	POVERTY:4	0.00019667	0.00121644	-0.0022782	0.00267154	Axis_11
POV	0.471878	0.755972	POVERTY:99	-0.000814083	0.00152579	-0.00391833	0.00229017	Axis_11
RES	0.557376	0.460606	takes rx for inhaled respiratory:0	0	0	0	0	Axis_11
RES	0.557376	0.460606	takes rx for inhaled respiratory:1	0.00524987	0.00703193	-0.0090567	0.0195564	Axis_11
Rac	1.91504	0.131183	Race/Ethnicity - Recode:1	0.000739845	0.00124098	-0.00178495	0.00326464	Axis_11
Rac	1.91504	0.131183	Race/Ethnicity - Recode:2	-0.000251305	0.00124977	-0.00279398	0.00229137	Axis_11
Rac	1.91504	0.131183	Race/Ethnicity - Recode:3	0	0	0	0	Axis_11
Rac	1.91504	0.131183	Race/Ethnicity - Recode:4	-0.000372168	0.000889748	-0.00218237	0.00143804	Axis_11
Rac	1.91504	0.131183	Race/Ethnicity - Recode:5	0.00322915	0.001556	6.34489e-05	0.00639486	Axis_11
dia	0.508335	0.480872	diabetes based on 2 lab variables and 3 diq questions:0	0	0	0	0	Axis_11
dia	0.508335	0.480872	diabetes based on 2 lab variables and 3 diq questions:1	0.00114796	0.00161009	-0.0021278	0.00442371	Axis_11
ABI	3.74544	0.0615597	takes rx for antibiotic:0	0	0	0	0	Axis_12
ABI	3.74544	0.0615597	takes rx for antibiotic:1	0.00453741	0.00234453	-0.000232581	0.0093074	Axis_12
AGE	7.28169	0.000255667	SPL5AGE3	1.79064e-06	2.37628e-06	-3.04394e-06	6.62523e-06	Axis_12
AGE	7.28169	0.000255667	AGE	-0.000317886	0.000250085	-0.000826687	0.000190916	Axis_12
AGE	7.28169	0.000255667	SPL5AGE1	1.27498e-06	7.72141e-07	-2.95951e-07	2.84591e-06	Axis_12
AGE	7.28169	0.000255667	SPL5AGE2	-2.64189e-06	1.95187e-06	-6.613e-06	1.32922e-06	Axis_12
ALC	0.604289	0.724892	ALC_DK:0	0	0	0	0	Axis_12
ALC	0.604289	0.724892	ALC_DK:1	0.0019029	0.00152848	-0.00120681	0.00501262	Axis_12
ALC	0.604289	0.724892	ALC_DK:2	0.00182763	0.00155159	-0.0013291	0.00498435	Axis_12
ALC	0.604289	0.724892	ALC_DK:3	0.000253001	0.00126552	-0.00232171	0.00282772	Axis_12
ALC	0.604289	0.724892	ALC_DK:4	0.00213139	0.00204809	-0.00203548	0.00629826	Axis_12
ALC	0.604289	0.724892	ALC_DK:5	0.000319775	0.00171883	-0.00317721	0.00381676	Axis_12
ALC	0.604289	0.724892	ALC_DK:99	0.000526302	0.00186374	-0.00326551	0.00431811	Axis_12
ALI	2.48867	0.124208	takes rx for antihyperlipidemic:0	0	0	0	0	Axis_12
ALI	2.48867	0.124208	takes rx for antihyperlipidemic:1	0.00221792	0.00140593	-0.000642455	0.0050783	Axis_12
BMI	13.1281	1.67336e-06	BMI2:1	0.000121941	0.00383447	-0.00767934	0.00792322	Axis_12
BMI	13.1281	1.67336e-06	BMI2:2	0	0	0	0	Axis_12
BMI	13.1281	1.67336e-06	BMI2:3	-0.00483838	0.00114132	-0.00716042	-0.00251635	Axis_12
BMI	13.1281	1.67336e-06	BMI2:4	-0.00712766	0.00111766	-0.00940156	-0.00485377	Axis_12
BMI	13.1281	1.67336e-06	BMI2:5	-0.00474748	0.00139004	-0.00757554	-0.00191943	Axis_12
EDU	0.793602	0.460654	EDUCAT2:1	0	0	0	0	Axis_12
EDU	0.793602	0.460654	EDUCAT2:2	-0.000937684	0.00125991	-0.00350099	0.00162563	Axis_12
EDU	0.793602	0.460654	EDUCAT2:3	0.000546183	0.00123117	-0.00195865	0.00305102	Axis_12
GEN	6.68399	0.0143349	GENDER:0	-0.00297283	0.00114988	-0.00531228	-0.000633383	Axis_12
GEN	6.68399	0.0143349	GENDER:1	0	0	0	0	Axis_12
GER	0.317164	0.577124	takes rx for GERD:0	0	0	0	0	Axis_12
GER	0.317164	0.577124	takes rx for GERD:1	-0.000896666	0.00159217	-0.00413595	0.00234262	Axis_12
HBP	0.00302801	0.956448	LABHYPERTENSION:0	0	0	0	0	Axis_12
HBP	0.00302801	0.956448	LABHYPERTENSION:1	3.73351e-05	0.000678483	-0.00134305	0.00141772	Axis_12
MAR	3.37617	0.0463444	MARITAL2:1	0	0	0	0	Axis_12
MAR	3.37617	0.0463444	MARITAL2:2	0.000678986	0.00142056	-0.00221117	0.00356914	Axis_12
MAR	3.37617	0.0463444	MARITAL2:3	-0.00254469	0.0016759	-0.00595434	0.000864968	Axis_12
NSM	3.8597	0.0311716	NSMOKING2:1	0	0	0	0	Axis_12
NSM	3.8597	0.0311716	NSMOKING2:2	-0.000828135	0.00113748	-0.00314236	0.00148609	Axis_12
NSM	3.8597	0.0311716	NSMOKING2:3	-0.00363078	0.00135406	-0.00638564	-0.000875922	Axis_12
PER	5.55334	0.000455587	PERIO_ALL2:1	0	0	0	0	Axis_12
PER	5.55334	0.000455587	PERIO_ALL2:2	-0.00616221	0.00203676	-0.010306	-0.00201839	Axis_12
PER	5.55334	0.000455587	PERIO_ALL2:3	-0.00263743	0.00139888	-0.00548348	0.000208622	Axis_12
PER	5.55334	0.000455587	PERIO_ALL2:4	-0.00659854	0.00180111	-0.0102629	-0.00293414	Axis_12
PER	5.55334	0.000455587	PERIO_ALL2:77	0.000286854	0.00221144	-0.00421236	0.00478607	Axis_12
PER	5.55334	0.000455587	PERIO_ALL2:88	0.0012565	0.00287584	-0.00459443	0.00710743	Axis_12
PER	5.55334	0.000455587	PERIO_ALL2:99	-0.00052475	0.00162033	-0.00382134	0.00277184	Axis_12
POV	0.53996	0.707417	POVERTY:1	0	0	0	0	Axis_12
POV	0.53996	0.707417	POVERTY:2	0.000531673	0.00113566	-0.00177885	0.0028422	Axis_12
POV	0.53996	0.707417	POVERTY:3	0.000642136	0.00149509	-0.00239964	0.00368391	Axis_12
POV	0.53996	0.707417	POVERTY:4	0.00157376	0.00113657	-0.000738618	0.00388614	Axis_12
POV	0.53996	0.707417	POVERTY:99	0.000957607	0.00174934	-0.00260144	0.00451666	Axis_12
RES	0.417779	0.522518	takes rx for inhaled respiratory:0	0	0	0	0	Axis_12
RES	0.417779	0.522518	takes rx for inhaled respiratory:1	0.00245	0.00379047	-0.00526177	0.0101618	Axis_12
Rac	9.22493	4.06318e-05	Race/Ethnicity - Recode:1	-0.000888127	0.00133621	-0.00360667	0.00183042	Axis_12
Rac	9.22493	4.06318e-05	Race/Ethnicity - Recode:2	-0.00401401	0.00155723	-0.00718222	-0.000845809	Axis_12
Rac	9.22493	4.06318e-05	Race/Ethnicity - Recode:3	0	0	0	0	Axis_12
Rac	9.22493	4.06318e-05	Race/Ethnicity - Recode:4	-0.00377727	0.000793328	-0.0053913	-0.00216323	Axis_12
Rac	9.22493	4.06318e-05	Race/Ethnicity - Recode:5	0.000925736	0.00162018	-0.00237056	0.00422203	Axis_12
dia	0.342097	0.5626	diabetes based on 2 lab variables and 3 diq questions:0	0	0	0	0	Axis_12
dia	0.342097	0.5626	diabetes based on 2 lab variables and 3 diq questions:1	0.000772239	0.00132031	-0.00191396	0.00345844	Axis_12
ABI	0.158918	0.692723	takes rx for antibiotic:0	0	0	0	0	Axis_13
ABI	0.158918	0.692723	takes rx for antibiotic:1	-0.000728869	0.00182837	-0.00444871	0.00299097	Axis_13
AGE	2.55752	0.0569658	SPL5AGE3	1.17734e-06	2.25466e-06	-3.40979e-06	5.76447e-06	Axis_13
AGE	2.55752	0.0569658	AGE	-9.52195e-05	0.00029709	-0.000699654	0.000509215	Axis_13
AGE	2.55752	0.0569658	SPL5AGE1	1.61631e-07	7.8518e-07	-1.43583e-06	1.75909e-06	Axis_13
AGE	2.55752	0.0569658	SPL5AGE2	-6.40037e-07	1.91434e-06	-4.53479e-06	3.25472e-06	Axis_13
ALC	1.36792	0.256431	ALC_DK:0	0	0	0	0	Axis_13
ALC	1.36792	0.256431	ALC_DK:1	0.00482441	0.00189474	0.000969524	0.00867929	Axis_13
ALC	1.36792	0.256431	ALC_DK:2	0.0035276	0.00161473	0.000242399	0.0068128	Axis_13
ALC	1.36792	0.256431	ALC_DK:3	0.00189107	0.00141617	-0.000990143	0.00477228	Axis_13
ALC	1.36792	0.256431	ALC_DK:4	0.00343516	0.00198149	-0.000596206	0.00746653	Axis_13
ALC	1.36792	0.256431	ALC_DK:5	0.00308453	0.00177277	-0.000522204	0.00669126	Axis_13
ALC	1.36792	0.256431	ALC_DK:99	0.00343305	0.0017256	-7.77109e-05	0.00694381	Axis_13
ALI	1.07233	0.30795	takes rx for antihyperlipidemic:0	0	0	0	0	Axis_13
ALI	1.07233	0.30795	takes rx for antihyperlipidemic:1	0.001313	0.00126795	-0.00126666	0.00389266	Axis_13
BMI	1.29603	0.291727	BMI2:1	0.00140079	0.00279269	-0.00428099	0.00708257	Axis_13
BMI	1.29603	0.291727	BMI2:2	0	0	0	0	Axis_13
BMI	1.29603	0.291727	BMI2:3	-0.00108178	0.000993521	-0.00310311	0.000939555	Axis_13
BMI	1.29603	0.291727	BMI2:4	-2.02074e-05	0.00127494	-0.00261408	0.00257367	Axis_13
BMI	1.29603	0.291727	BMI2:5	0.00148413	0.0017538	-0.002084	0.00505225	Axis_13
EDU	3.9318	0.0294054	EDUCAT2:1	0	0	0	0	Axis_13
EDU	3.9318	0.0294054	EDUCAT2:2	0.000779311	0.00092481	-0.00110223	0.00266085	Axis_13
EDU	3.9318	0.0294054	EDUCAT2:3	-0.00148118	0.000824582	-0.0031588	0.000196447	Axis_13
GEN	2.9194	0.0969116	GENDER:0	-0.00143186	0.000838018	-0.00313682	0.000273102	Axis_13
GEN	2.9194	0.0969116	GENDER:1	0	0	0	0	Axis_13
GER	1.25316	0.271031	takes rx for GERD:0	0	0	0	0	Axis_13
GER	1.25316	0.271031	takes rx for GERD:1	0.00168172	0.00150228	-0.00137469	0.00473813	Axis_13
HBP	1.50074	0.22923	LABHYPERTENSION:0	0	0	0	0	Axis_13
HBP	1.50074	0.22923	LABHYPERTENSION:1	-0.00102796	0.000839117	-0.00273516	0.000679238	Axis_13
MAR	0.399548	0.673824	MARITAL2:1	0	0	0	0	Axis_13
MAR	0.399548	0.673824	MARITAL2:2	-0.000531898	0.00126223	-0.00309993	0.00203613	Axis_13
MAR	0.399548	0.673824	MARITAL2:3	0.000422339	0.00141821	-0.00246302	0.0033077	Axis_13
NSM	10.8281	0.000242347	NSMOKING2:1	0	0	0	0	Axis_13
NSM	10.8281	0.000242347	NSMOKING2:2	-0.00244782	0.00102862	-0.00454057	-0.000355072	Axis_13
NSM	10.8281	0.000242347	NSMOKING2:3	0.00354756	0.00117315	0.00116077	0.00593436	Axis_13
PER	3.68152	0.00655903	PERIO_ALL2:1	0	0	0	0	Axis_13
PER	3.68152	0.00655903	PERIO_ALL2:2	0.00284498	0.00163428	-0.000479982	0.00616994	Axis_13
PER	3.68152	0.00655903	PERIO_ALL2:3	0.000705832	0.00110108	-0.00153434	0.002946	Axis_13
PER	3.68152	0.00655903	PERIO_ALL2:4	0.00234928	0.00206029	-0.00184241	0.00654098	Axis_13
PER	3.68152	0.00655903	PERIO_ALL2:77	-0.00156258	0.00170411	-0.00502962	0.00190445	Axis_13
PER	3.68152	0.00655903	PERIO_ALL2:88	0.0108333	0.00272753	0.0052841	0.0163825	Axis_13
PER	3.68152	0.00655903	PERIO_ALL2:99	-0.00149271	0.00141254	-0.00436654	0.00138113	Axis_13
POV	0.976055	0.433871	POVERTY:1	0	0	0	0	Axis_13
POV	0.976055	0.433871	POVERTY:2	0.00113982	0.00116061	-0.00122145	0.0035011	Axis_13
POV	0.976055	0.433871	POVERTY:3	-0.00137483	0.0016049	-0.00464003	0.00189036	Axis_13
POV	0.976055	0.433871	POVERTY:4	-0.000268191	0.00131899	-0.00295171	0.00241532	Axis_13
POV	0.976055	0.433871	POVERTY:99	-0.0012229	0.00145735	-0.0041879	0.00174211	Axis_13
RES	2.15028	0.152009	takes rx for inhaled respiratory:0	0	0	0	0	Axis_13
RES	2.15028	0.152009	takes rx for inhaled respiratory:1	-0.00827479	0.00564299	-0.0197555	0.00320596	Axis_13
Rac	4.53352	0.0049836	Race/Ethnicity - Recode:1	0.000641382	0.000975912	-0.00134413	0.00262689	Axis_13
Rac	4.53352	0.0049836	Race/Ethnicity - Recode:2	0.0016482	0.00116237	-0.000716652	0.00401306	Axis_13
Rac	4.53352	0.0049836	Race/Ethnicity - Recode:3	0	0	0	0	Axis_13
Rac	4.53352	0.0049836	Race/Ethnicity - Recode:4	0.00435397	0.0011247	0.00206575	0.00664218	Axis_13
Rac	4.53352	0.0049836	Race/Ethnicity - Recode:5	-0.000574684	0.00105875	-0.00272873	0.00157936	Axis_13
dia	8.20075	0.00722469	diabetes based on 2 lab variables and 3 diq questions:0	0	0	0	0	Axis_13
dia	8.20075	0.00722469	diabetes based on 2 lab variables and 3 diq questions:1	-0.00330341	0.00115355	-0.00565032	-0.000956498	Axis_13
ABI	0.0336967	0.855477	takes rx for antibiotic:0	0	0	0	0	Axis_14
ABI	0.0336967	0.855477	takes rx for antibiotic:1	-0.00036923	0.00201142	-0.00446149	0.00372303	Axis_14
AGE	0.362789	0.83328	SPL5AGE3	1.61941e-06	2.04291e-06	-2.53693e-06	5.77574e-06	Axis_14
AGE	0.362789	0.83328	AGE	7.61678e-05	0.000272668	-0.00047858	0.000630915	Axis_14
AGE	0.362789	0.83328	SPL5AGE1	1.22375e-07	7.11328e-07	-1.32483e-06	1.56958e-06	Axis_14
AGE	0.362789	0.83328	SPL5AGE2	-6.72253e-07	1.7174e-06	-4.16633e-06	2.82182e-06	Axis_14
ALC	4.05998	0.00371979	ALC_DK:0	0	0	0	0	Axis_14
ALC	4.05998	0.00371979	ALC_DK:1	-0.00113552	0.00126492	-0.00370902	0.00143798	Axis_14
ALC	4.05998	0.00371979	ALC_DK:2	-0.0012246	0.001309	-0.00388778	0.00143858	Axis_14
ALC	4.05998	0.00371979	ALC_DK:3	-0.00242487	0.00112223	-0.00470807	-0.000141675	Axis_14
ALC	4.05998	0.00371979	ALC_DK:4	-0.00529581	0.00136657	-0.00807612	-0.00251549	Axis_14
ALC	4.05998	0.00371979	ALC_DK:5	-0.00264954	0.0019751	-0.0066679	0.00136882	Axis_14
ALC	4.05998	0.00371979	ALC_DK:99	-0.00304466	0.0014463	-0.00598718	-0.000102153	Axis_14
ALI	0.25457	0.617228	takes rx for antihyperlipidemic:0	0	0	0	0	Axis_14
ALI	0.25457	0.617228	takes rx for antihyperlipidemic:1	-0.000612341	0.00121364	-0.00308151	0.00185683	Axis_14
BMI	3.51513	0.0169701	BMI2:1	0.00204412	0.00275845	-0.003568	0.00765623	Axis_14
BMI	3.51513	0.0169701	BMI2:2	0	0	0	0	Axis_14
BMI	3.51513	0.0169701	BMI2:3	-3.49203e-05	0.00106547	-0.00220264	0.0021328	Axis_14
BMI	3.51513	0.0169701	BMI2:4	-0.00235115	0.0011449	-0.00468046	-2.18423e-05	Axis_14
BMI	3.51513	0.0169701	BMI2:5	-0.00306477	0.0012347	-0.00557678	-0.000552757	Axis_14
EDU	1.15997	0.325949	EDUCAT2:1	0	0	0	0	Axis_14
EDU	1.15997	0.325949	EDUCAT2:2	-0.001332	0.000926562	-0.00321711	0.000553101	Axis_14
EDU	1.15997	0.325949	EDUCAT2:3	-0.000724109	0.000630071	-0.002006	0.000557781	Axis_14
GEN	2.45725	0.126523	GENDER:0	-0.00113231	0.000722336	-0.00260191	0.000337296	Axis_14
GEN	2.45725	0.126523	GENDER:1	0	0	0	0	Axis_14
GER	1.70098	0.201183	takes rx for GERD:0	0	0	0	0	Axis_14
GER	1.70098	0.201183	takes rx for GERD:1	0.00175157	0.001343	-0.000980792	0.00448393	Axis_14
HBP	3.21229	0.08226	LABHYPERTENSION:0	0	0	0	0	Axis_14
HBP	3.21229	0.08226	LABHYPERTENSION:1	0.00119245	0.000665321	-0.00016116	0.00254605	Axis_14
MAR	0.380324	0.686598	MARITAL2:1	0	0	0	0	Axis_14
MAR	0.380324	0.686598	MARITAL2:2	-0.00104446	0.00121351	-0.00351337	0.00142444	Axis_14
MAR	0.380324	0.686598	MARITAL2:3	-0.000687652	0.00150117	-0.00374181	0.0023665	Axis_14
NSM	0.23204	0.794197	NSMOKING2:1	0	0	0	0	Axis_14
NSM	0.23204	0.794197	NSMOKING2:2	0.000530442	0.00116476	-0.00183928	0.00290017	Axis_14
NSM	0.23204	0.794197	NSMOKING2:3	0.000619045	0.00104994	-0.00151708	0.00275517	Axis_14
PER	0.663309	0.679546	PERIO_ALL2:1	0	0	0	0	Axis_14
PER	0.663309	0.679546	PERIO_ALL2:2	0.000455568	0.001705	-0.00301328	0.00392441	Axis_14
PER	0.663309	0.679546	PERIO_ALL2:3	0.000456226	0.00104162	-0.00166296	0.00257541	Axis_14
PER	0.663309	0.679546	PERIO_ALL2:4	8.1883e-05	0.00195402	-0.0038936	0.00405737	Axis_14
PER	0.663309	0.679546	PERIO_ALL2:77	-0.00186527	0.00194984	-0.00583226	0.00210171	Axis_14
PER	0.663309	0.679546	PERIO_ALL2:88	0.000315662	0.00222398	-0.00420907	0.00484039	Axis_14
PER	0.663309	0.679546	PERIO_ALL2:99	0.00292036	0.00191679	-0.000979386	0.00682011	Axis_14
POV	1.70418	0.172588	POVERTY:1	0	0	0	0	Axis_14
POV	1.70418	0.172588	POVERTY:2	-0.00240821	0.00122191	-0.00489421	7.77881e-05	Axis_14
POV	1.70418	0.172588	POVERTY:3	-0.00254304	0.00128215	-0.00515159	6.55064e-05	Axis_14
POV	1.70418	0.172588	POVERTY:4	-0.000516709	0.0012222	-0.00300329	0.00196987	Axis_14
POV	1.70418	0.172588	POVERTY:99	-0.00051831	0.00123325	-0.00302738	0.00199076	Axis_14
RES	0.488125	0.48966	takes rx for inhaled respiratory:0	0	0	0	0	Axis_14
RES	0.488125	0.48966	takes rx for inhaled respiratory:1	0.00273334	0.00391227	-0.00522622	0.0106929	Axis_14
Rac	4.4693	0.00537295	Race/Ethnicity - Recode:1	0.00260006	0.00100129	0.000562917	0.0046372	Axis_14
Rac	4.4693	0.00537295	Race/Ethnicity - Recode:2	0.00236733	0.00100316	0.000326386	0.00440828	Axis_14
Rac	4.4693	0.00537295	Race/Ethnicity - Recode:3	0	0	0	0	Axis_14
Rac	4.4693	0.00537295	Race/Ethnicity - Recode:4	-0.00119882	0.000787843	-0.0028017	0.000404062	Axis_14
Rac	4.4693	0.00537295	Race/Ethnicity - Recode:5	0.00178664	0.00112414	-0.00050044	0.00407371	Axis_14
dia	0.00427505	0.948263	diabetes based on 2 lab variables and 3 diq questions:0	0	0	0	0	Axis_14
dia	0.00427505	0.948263	diabetes based on 2 lab variables and 3 diq questions:1	-8.64357e-05	0.00132197	-0.00277601	0.00260314	Axis_14
ABI	0.00745956	0.931695	takes rx for antibiotic:0	0	0	0	0	Axis_15
ABI	0.00745956	0.931695	takes rx for antibiotic:1	0.000161989	0.00187555	-0.00365384	0.00397782	Axis_15
AGE	2.01966	0.114468	SPL5AGE3	-1.566e-06	1.73872e-06	-5.10345e-06	1.97146e-06	Axis_15
AGE	2.01966	0.114468	AGE	0.000299586	0.000230616	-0.000169605	0.000768777	Axis_15
AGE	2.01966	0.114468	SPL5AGE1	-8.52191e-07	5.81074e-07	-2.0344e-06	3.30013e-07	Axis_15
AGE	2.01966	0.114468	SPL5AGE2	1.96077e-06	1.41201e-06	-9.11986e-07	4.83353e-06	Axis_15
ALC	3.85593	0.00504157	ALC_DK:0	0	0	0	0	Axis_15
ALC	3.85593	0.00504157	ALC_DK:1	-0.0038097	0.00124284	-0.00633829	-0.00128111	Axis_15
ALC	3.85593	0.00504157	ALC_DK:2	-0.0031234	0.00120684	-0.00557873	-0.000668064	Axis_15
ALC	3.85593	0.00504157	ALC_DK:3	-0.00167658	0.00123638	-0.00419201	0.00083885	Axis_15
ALC	3.85593	0.00504157	ALC_DK:4	-0.00319531	0.00153013	-0.00630838	-8.22469e-05	Axis_15
ALC	3.85593	0.00504157	ALC_DK:5	-0.00177687	0.00184442	-0.00552936	0.00197563	Axis_15
ALC	3.85593	0.00504157	ALC_DK:99	0.000990501	0.00143701	-0.00193312	0.00391412	Axis_15
ALI	0.164975	0.687239	takes rx for antihyperlipidemic:0	0	0	0	0	Axis_15
ALI	0.164975	0.687239	takes rx for antihyperlipidemic:1	-0.000493167	0.00121418	-0.00296344	0.00197711	Axis_15
BMI	7.86373	0.000144381	BMI2:1	-0.00208757	0.00266259	-0.00750465	0.0033295	Axis_15
BMI	7.86373	0.000144381	BMI2:2	0	0	0	0	Axis_15
BMI	7.86373	0.000144381	BMI2:3	-0.000731433	0.000766098	-0.00229007	0.000827204	Axis_15
BMI	7.86373	0.000144381	BMI2:4	-0.00416682	0.000797193	-0.00578872	-0.00254492	Axis_15
BMI	7.86373	0.000144381	BMI2:5	-0.00233506	0.000814666	-0.00399251	-0.000677605	Axis_15
EDU	2.7304	0.0799241	EDUCAT2:1	0	0	0	0	Axis_15
EDU	2.7304	0.0799241	EDUCAT2:2	0.000398205	0.00111598	-0.00187228	0.00266869	Axis_15
EDU	2.7304	0.0799241	EDUCAT2:3	0.00203968	0.000920125	0.000167672	0.00391169	Axis_15
GEN	0.917452	0.34511	GENDER:0	-0.000568535	0.000593562	-0.00177615	0.000639075	Axis_15
GEN	0.917452	0.34511	GENDER:1	0	0	0	0	Axis_15
GER	0.0656717	0.799337	takes rx for GERD:0	0	0	0	0	Axis_15
GER	0.0656717	0.799337	takes rx for GERD:1	-0.000327029	0.00127614	-0.00292335	0.00226929	Axis_15
HBP	0.279322	0.600682	LABHYPERTENSION:0	0	0	0	0	Axis_15
HBP	0.279322	0.600682	LABHYPERTENSION:1	-0.000460123	0.000870606	-0.00223138	0.00131114	Axis_15
MAR	2.11029	0.137264	MARITAL2:1	0	0	0	0	Axis_15
MAR	2.11029	0.137264	MARITAL2:2	-0.00192752	0.000939163	-0.00383826	-1.67796e-05	Axis_15
MAR	2.11029	0.137264	MARITAL2:3	-0.00137716	0.00113355	-0.00368338	0.000929063	Axis_15
NSM	9.97182	0.000409782	NSMOKING2:1	0	0	0	0	Axis_15
NSM	9.97182	0.000409782	NSMOKING2:2	0.00084016	0.00106627	-0.00132918	0.0030095	Axis_15
NSM	9.97182	0.000409782	NSMOKING2:3	-0.00255046	0.000703516	-0.00398178	-0.00111915	Axis_15
PER	9.75856	3.44229e-06	PERIO_ALL2:1	0	0	0	0	Axis_15
PER	9.75856	3.44229e-06	PERIO_ALL2:2	9.02616e-05	0.00201805	-0.00401549	0.00419601	Axis_15
PER	9.75856	3.44229e-06	PERIO_ALL2:3	0.00129678	0.00121467	-0.0011745	0.00376805	Axis_15
PER	9.75856	3.44229e-06	PERIO_ALL2:4	-0.00128377	0.00122555	-0.00377716	0.00120963	Axis_15
PER	9.75856	3.44229e-06	PERIO_ALL2:77	0.00136751	0.00192692	-0.00255283	0.00528786	Axis_15
PER	9.75856	3.44229e-06	PERIO_ALL2:88	-0.0137993	0.00203774	-0.0179451	-0.0096535	Axis_15
PER	9.75856	3.44229e-06	PERIO_ALL2:99	-0.00200854	0.00132355	-0.00470133	0.000684244	Axis_15
POV	0.680969	0.610106	POVERTY:1	0	0	0	0	Axis_15
POV	0.680969	0.610106	POVERTY:2	-0.000671696	0.00111396	-0.00293806	0.00159467	Axis_15
POV	0.680969	0.610106	POVERTY:3	-0.00166107	0.00116731	-0.00403598	0.000713836	Axis_15
POV	0.680969	0.610106	POVERTY:4	-0.000574948	0.00101144	-0.00263273	0.00148284	Axis_15
POV	0.680969	0.610106	POVERTY:99	-0.00195857	0.00148414	-0.00497808	0.00106094	Axis_15
RES	0.321443	0.574578	takes rx for inhaled respiratory:0	0	0	0	0	Axis_15
RES	0.321443	0.574578	takes rx for inhaled respiratory:1	-0.00218015	0.00384534	-0.0100036	0.00564325	Axis_15
Rac	2.45453	0.0650675	Race/Ethnicity - Recode:1	-0.000608578	0.00147719	-0.00361395	0.0023968	Axis_15
Rac	2.45453	0.0650675	Race/Ethnicity - Recode:2	0.00168679	0.00139505	-0.00115145	0.00452504	Axis_15
Rac	2.45453	0.0650675	Race/Ethnicity - Recode:3	0	0	0	0	Axis_15
Rac	2.45453	0.0650675	Race/Ethnicity - Recode:4	0.000726466	0.000816941	-0.000935613	0.00238855	Axis_15
Rac	2.45453	0.0650675	Race/Ethnicity - Recode:5	0.00258472	0.00124645	4.88103e-05	0.00512064	Axis_15
dia	0.00113059	0.973379	diabetes based on 2 lab variables and 3 diq questions:0	0	0	0	0	Axis_15
dia	0.00113059	0.973379	diabetes based on 2 lab variables and 3 diq questions:1	-4.07198e-05	0.00121102	-0.00250457	0.00242313	Axis_15
ABI	0.123944	0.727035	takes rx for antibiotic:0	0	0	0	0	Axis_16
ABI	0.123944	0.727035	takes rx for antibiotic:1	0.000711636	0.00202137	-0.00340087	0.00482415	Axis_16
AGE	5.75747	0.00125212	SPL5AGE3	-9.49266e-07	1.67347e-06	-4.35397e-06	2.45544e-06	Axis_16
AGE	5.75747	0.00125212	AGE	3.71957e-05	0.000195274	-0.000360092	0.000434483	Axis_16
AGE	5.75747	0.00125212	SPL5AGE1	1.21121e-09	5.0898e-07	-1.03432e-06	1.03674e-06	Axis_16
AGE	5.75747	0.00125212	SPL5AGE2	3.00161e-07	1.2969e-06	-2.3384e-06	2.93873e-06	Axis_16
ALC	0.918929	0.493901	ALC_DK:0	0	0	0	0	Axis_16
ALC	0.918929	0.493901	ALC_DK:1	0.00211545	0.00153813	-0.00101391	0.00524481	Axis_16
ALC	0.918929	0.493901	ALC_DK:2	0.00174644	0.00116622	-0.000626249	0.00411914	Axis_16
ALC	0.918929	0.493901	ALC_DK:3	0.00185814	0.00118693	-0.000556673	0.00427296	Axis_16
ALC	0.918929	0.493901	ALC_DK:4	0.000330213	0.00120538	-0.00212216	0.00278259	Axis_16
ALC	0.918929	0.493901	ALC_DK:5	0.000638984	0.00178794	-0.00299862	0.00427658	Axis_16
ALC	0.918929	0.493901	ALC_DK:99	-7.7346e-05	0.00164452	-0.00342314	0.00326845	Axis_16
ALI	0.1224	0.728669	takes rx for antihyperlipidemic:0	0	0	0	0	Axis_16
ALI	0.1224	0.728669	takes rx for antihyperlipidemic:1	0.000421191	0.00120389	-0.00202815	0.00287053	Axis_16
BMI	0.172864	0.950747	BMI2:1	-0.000993902	0.00189456	-0.00484842	0.00286062	Axis_16
BMI	0.172864	0.950747	BMI2:2	0	0	0	0	Axis_16
BMI	0.172864	0.950747	BMI2:3	-0.00053368	0.00097481	-0.00251695	0.00144959	Axis_16
BMI	0.172864	0.950747	BMI2:4	-0.00037012	0.00106032	-0.00252736	0.00178712	Axis_16
BMI	0.172864	0.950747	BMI2:5	-0.000730866	0.00128692	-0.00334912	0.00188739	Axis_16
EDU	3.64068	0.0372615	EDUCAT2:1	0	0	0	0	Axis_16
EDU	3.64068	0.0372615	EDUCAT2:2	0.00211775	0.00111259	-0.000145839	0.00438133	Axis_16
EDU	3.64068	0.0372615	EDUCAT2:3	0.00255451	0.000969241	0.000582577	0.00452645	Axis_16
GEN	1.15633	0.290027	GENDER:0	-0.000927001	0.000862062	-0.00268088	0.000826878	Axis_16
GEN	1.15633	0.290027	GENDER:1	0	0	0	0	Axis_16
GER	0.508073	0.480984	takes rx for GERD:0	0	0	0	0	Axis_16
GER	0.508073	0.480984	takes rx for GERD:1	-0.00113718	0.00159538	-0.00438301	0.00210865	Axis_16
HBP	0.480644	0.492982	LABHYPERTENSION:0	0	0	0	0	Axis_16
HBP	0.480644	0.492982	LABHYPERTENSION:1	-0.000708834	0.00102243	-0.00278898	0.00137131	Axis_16
MAR	1.69675	0.198878	MARITAL2:1	0	0	0	0	Axis_16
MAR	1.69675	0.198878	MARITAL2:2	0.00166751	0.00111081	-0.000592455	0.00392748	Axis_16
MAR	1.69675	0.198878	MARITAL2:3	0.000331555	0.00141427	-0.0025458	0.00320891	Axis_16
NSM	0.382617	0.685061	NSMOKING2:1	0	0	0	0	Axis_16
NSM	0.382617	0.685061	NSMOKING2:2	-0.000446736	0.00107025	-0.00262417	0.0017307	Axis_16
NSM	0.382617	0.685061	NSMOKING2:3	-0.000895012	0.00104205	-0.00301509	0.00122506	Axis_16
PER	1.82955	0.123556	PERIO_ALL2:1	0	0	0	0	Axis_16
PER	1.82955	0.123556	PERIO_ALL2:2	-0.000432938	0.00188068	-0.00425921	0.00339333	Axis_16
PER	1.82955	0.123556	PERIO_ALL2:3	-0.00199665	0.00106589	-0.00416522	0.000171921	Axis_16
PER	1.82955	0.123556	PERIO_ALL2:4	-0.00545487	0.00217268	-0.00987521	-0.00103452	Axis_16
PER	1.82955	0.123556	PERIO_ALL2:77	-0.000138801	0.00227142	-0.00476005	0.00448245	Axis_16
PER	1.82955	0.123556	PERIO_ALL2:88	-0.00687057	0.00300898	-0.0129924	-0.00074875	Axis_16
PER	1.82955	0.123556	PERIO_ALL2:99	-0.00194743	0.00161254	-0.00522816	0.00133331	Axis_16
POV	1.12916	0.359697	POVERTY:1	0	0	0	0	Axis_16
POV	1.12916	0.359697	POVERTY:2	0.00118127	0.00100088	-0.000855044	0.00321758	Axis_16
POV	1.12916	0.359697	POVERTY:3	0.000259045	0.00120909	-0.00220087	0.00271896	Axis_16
POV	1.12916	0.359697	POVERTY:4	-0.000430701	0.000721178	-0.00189795	0.00103655	Axis_16
POV	1.12916	0.359697	POVERTY:99	-0.00123847	0.00147415	-0.00423764	0.00176071	Axis_16
RES	1.95605	0.171265	takes rx for inhaled respiratory:0	0	0	0	0	Axis_16
RES	1.95605	0.171265	takes rx for inhaled respiratory:1	0.00645175	0.00461305	-0.00293356	0.0158371	Axis_16
Rac	1.50976	0.221957	Race/Ethnicity - Recode:1	-0.000737981	0.00104776	-0.00286966	0.00139369	Axis_16
Rac	1.50976	0.221957	Race/Ethnicity - Recode:2	-0.000588953	0.00105019	-0.00272557	0.00154767	Axis_16
Rac	1.50976	0.221957	Race/Ethnicity - Recode:3	0	0	0	0	Axis_16
Rac	1.50976	0.221957	Race/Ethnicity - Recode:4	-0.000242373	0.000746672	-0.00176149	0.00127674	Axis_16
Rac	1.50976	0.221957	Race/Ethnicity - Recode:5	0.00221246	0.00117481	-0.000177711	0.00460264	Axis_16
dia	0.0141265	0.906111	diabetes based on 2 lab variables and 3 diq questions:0	0	0	0	0	Axis_16
dia	0.0141265	0.906111	diabetes based on 2 lab variables and 3 diq questions:1	0.000167459	0.00140894	-0.00269905	0.00303396	Axis_16
ABI	0.160245	0.69151	takes rx for antibiotic:0	0	0	0	0	Axis_17
ABI	0.160245	0.69151	takes rx for antibiotic:1	-0.000672938	0.00168106	-0.00409307	0.0027472	Axis_17
AGE	2.62494	0.0522292	SPL5AGE3	-4.4829e-07	2.0628e-06	-4.64509e-06	3.74851e-06	Axis_17
AGE	2.62494	0.0522292	AGE	0.000498377	0.000265768	-4.23323e-05	0.00103909	Axis_17
AGE	2.62494	0.0522292	SPL5AGE1	-8.34352e-07	6.89493e-07	-2.23714e-06	5.68433e-07	Axis_17
AGE	2.62494	0.0522292	SPL5AGE2	1.51964e-06	1.6846e-06	-1.90772e-06	4.94699e-06	Axis_17
ALC	1.14287	0.359957	ALC_DK:0	0	0	0	0	Axis_17
ALC	1.14287	0.359957	ALC_DK:1	0.00106234	0.0012699	-0.00152128	0.00364597	Axis_17
ALC	1.14287	0.359957	ALC_DK:2	0.00115592	0.00124447	-0.00137596	0.00368781	Axis_17
ALC	1.14287	0.359957	ALC_DK:3	0.00124852	0.00152598	-0.00185611	0.00435315	Axis_17
ALC	1.14287	0.359957	ALC_DK:4	0.00218549	0.001982	-0.00184692	0.0062179	Axis_17
ALC	1.14287	0.359957	ALC_DK:5	-0.000149537	0.00174613	-0.00370206	0.00340299	Axis_17
ALC	1.14287	0.359957	ALC_DK:99	-0.00199844	0.00173422	-0.00552673	0.00152985	Axis_17
ALI	1.19574	0.282092	takes rx for antihyperlipidemic:0	0	0	0	0	Axis_17
ALI	1.19574	0.282092	takes rx for antihyperlipidemic:1	-0.00119284	0.00109085	-0.00341219	0.0010265	Axis_17
BMI	1.67028	0.18035	BMI2:1	0.000730957	0.00229718	-0.00394268	0.0054046	Axis_17
BMI	1.67028	0.18035	BMI2:2	0	0	0	0	Axis_17
BMI	1.67028	0.18035	BMI2:3	-0.000330659	0.000958879	-0.00228151	0.00162019	Axis_17
BMI	1.67028	0.18035	BMI2:4	-0.00108719	0.000946418	-0.00301269	0.00083831	Axis_17
BMI	1.67028	0.18035	BMI2:5	-0.00265803	0.00108863	-0.00487286	-0.000443201	Axis_17
EDU	3.07086	0.0598304	EDUCAT2:1	0	0	0	0	Axis_17
EDU	3.07086	0.0598304	EDUCAT2:2	-0.000836602	0.00148825	-0.00386446	0.00219126	Axis_17
EDU	3.07086	0.0598304	EDUCAT2:3	-0.00224932	0.00106124	-0.00440844	-9.02071e-05	Axis_17
GEN	0.352597	0.556695	GENDER:0	-0.000445589	0.000750403	-0.0019723	0.00108112	Axis_17
GEN	0.352597	0.556695	GENDER:1	0	0	0	0	Axis_17
GER	0.371538	0.546341	takes rx for GERD:0	0	0	0	0	Axis_17
GER	0.371538	0.546341	takes rx for GERD:1	-0.000605548	0.000993453	-0.00262674	0.00141565	Axis_17
HBP	1.04574	0.313929	LABHYPERTENSION:0	0	0	0	0	Axis_17
HBP	1.04574	0.313929	LABHYPERTENSION:1	0.000791915	0.000774403	-0.000783619	0.00236745	Axis_17
MAR	1.93442	0.160545	MARITAL2:1	0	0	0	0	Axis_17
MAR	1.93442	0.160545	MARITAL2:2	-0.001671	0.000852848	-0.00340613	6.41322e-05	Axis_17
MAR	1.93442	0.160545	MARITAL2:3	-0.00142049	0.00104371	-0.00354393	0.000702943	Axis_17
NSM	3.50276	0.0417352	NSMOKING2:1	0	0	0	0	Axis_17
NSM	3.50276	0.0417352	NSMOKING2:2	-0.000153618	0.00103094	-0.00225109	0.00194385	Axis_17
NSM	3.50276	0.0417352	NSMOKING2:3	-0.002157	0.000823783	-0.003833	-0.000481003	Axis_17
PER	1.35537	0.261432	PERIO_ALL2:1	0	0	0	0	Axis_17
PER	1.35537	0.261432	PERIO_ALL2:2	0.000589235	0.00165986	-0.00278778	0.00396625	Axis_17
PER	1.35537	0.261432	PERIO_ALL2:3	0.000641996	0.000688788	-0.000759354	0.00204335	Axis_17
PER	1.35537	0.261432	PERIO_ALL2:4	0.000437631	0.00161092	-0.0028398	0.00371506	Axis_17
PER	1.35537	0.261432	PERIO_ALL2:77	-0.000709714	0.00169162	-0.00415133	0.00273191	Axis_17
PER	1.35537	0.261432	PERIO_ALL2:88	-0.00589607	0.00272736	-0.0114449	-0.000347209	Axis_17
PER	1.35537	0.261432	PERIO_ALL2:99	-0.00100535	0.00103085	-0.00310263	0.00109193	Axis_17
POV	1.56959	0.205467	POVERTY:1	0	0	0	0	Axis_17
POV	1.56959	0.205467	POVERTY:2	-0.000887482	0.000892956	-0.00270421	0.000929251	Axis_17
POV	1.56959	0.205467	POVERTY:3	-0.00040513	0.00139918	-0.00325177	0.00244151	Axis_17
POV	1.56959	0.205467	POVERTY:4	-0.000412034	0.00115228	-0.00275636	0.00193229	Axis_17
POV	1.56959	0.205467	POVERTY:99	-0.00257133	0.0011155	-0.00484083	-0.000301837	Axis_17
RES	6.03338	0.0194691	takes rx for inhaled respiratory:0	0	0	0	0	Axis_17
RES	6.03338	0.0194691	takes rx for inhaled respiratory:1	0.00731494	0.00297804	0.00125607	0.0133738	Axis_17
Rac	2.29686	0.0798145	Race/Ethnicity - Recode:1	0.00141376	0.00101872	-0.000658834	0.00348636	Axis_17
Rac	2.29686	0.0798145	Race/Ethnicity - Recode:2	0.0023701	0.000983419	0.000369315	0.00437088	Axis_17
Rac	2.29686	0.0798145	Race/Ethnicity - Recode:3	0	0	0	0	Axis_17
Rac	2.29686	0.0798145	Race/Ethnicity - Recode:4	-0.00038398	0.000785285	-0.00198165	0.00121369	Axis_17
Rac	2.29686	0.0798145	Race/Ethnicity - Recode:5	0.000329757	0.000878249	-0.00145705	0.00211657	Axis_17
dia	1.34112	0.255149	diabetes based on 2 lab variables and 3 diq questions:0	0	0	0	0	Axis_17
dia	1.34112	0.255149	diabetes based on 2 lab variables and 3 diq questions:1	-0.00129103	0.00111482	-0.00355915	0.000977079	Axis_17
ABI	6.3154	0.0170328	takes rx for antibiotic:0	0	0	0	0	Axis_18
ABI	6.3154	0.0170328	takes rx for antibiotic:1	0.00388681	0.00154665	0.000740123	0.0070335	Axis_18
AGE	3.34822	0.0208786	SPL5AGE3	1.45358e-06	1.91693e-06	-2.44644e-06	5.35359e-06	Axis_18
AGE	3.34822	0.0208786	AGE	0.000449095	0.000214082	1.35418e-05	0.000884649	Axis_18
AGE	3.34822	0.0208786	SPL5AGE1	-1.68231e-07	6.22214e-07	-1.43413e-06	1.09767e-06	Axis_18
AGE	3.34822	0.0208786	SPL5AGE2	-2.98294e-07	1.55551e-06	-3.46301e-06	2.86642e-06	Axis_18
ALC	1.20378	0.328943	ALC_DK:0	0	0	0	0	Axis_18
ALC	1.20378	0.328943	ALC_DK:1	0.00269986	0.00115715	0.000345618	0.0050541	Axis_18
ALC	1.20378	0.328943	ALC_DK:2	0.000697397	0.000832768	-0.000996882	0.00239168	Axis_18
ALC	1.20378	0.328943	ALC_DK:3	0.000722875	0.000934898	-0.00117919	0.00262494	Axis_18
ALC	1.20378	0.328943	ALC_DK:4	0.00026909	0.0015241	-0.00283171	0.00336989	Axis_18
ALC	1.20378	0.328943	ALC_DK:5	0.000844879	0.00132695	-0.00185481	0.00354457	Axis_18
ALC	1.20378	0.328943	ALC_DK:99	0.000630185	0.00133661	-0.00208917	0.00334954	Axis_18
ALI	1.92129	0.17501	takes rx for antihyperlipidemic:0	0	0	0	0	Axis_18
ALI	1.92129	0.17501	takes rx for antihyperlipidemic:1	-0.00151775	0.00109497	-0.00374548	0.000709988	Axis_18
BMI	4.28891	0.00664694	BMI2:1	0.00400738	0.00187727	0.000188041	0.00782671	Axis_18
BMI	4.28891	0.00664694	BMI2:2	0	0	0	0	Axis_18
BMI	4.28891	0.00664694	BMI2:3	-0.000510828	0.000814744	-0.00216844	0.00114678	Axis_18
BMI	4.28891	0.00664694	BMI2:4	7.28053e-05	0.00116578	-0.00229899	0.0024446	Axis_18
BMI	4.28891	0.00664694	BMI2:5	0.00231168	0.000985022	0.000307642	0.00431573	Axis_18
EDU	0.592704	0.558608	EDUCAT2:1	0	0	0	0	Axis_18
EDU	0.592704	0.558608	EDUCAT2:2	-0.000566055	0.000615101	-0.00181749	0.000685376	Axis_18
EDU	0.592704	0.558608	EDUCAT2:3	0.000117403	0.000942311	-0.00179974	0.00203455	Axis_18
GEN	0.81572	0.37298	GENDER:0	0.000753776	0.000834587	-0.000944204	0.00245176	Axis_18
GEN	0.81572	0.37298	GENDER:1	0	0	0	0	Axis_18
GER	0.907091	0.347812	takes rx for GERD:0	0	0	0	0	Axis_18
GER	0.907091	0.347812	takes rx for GERD:1	-0.00092762	0.000973968	-0.00290917	0.00105393	Axis_18
HBP	0.236884	0.629683	LABHYPERTENSION:0	0	0	0	0	Axis_18
HBP	0.236884	0.629683	LABHYPERTENSION:1	0.00042221	0.000867482	-0.0013427	0.00218711	Axis_18
MAR	0.0331744	0.967402	MARITAL2:1	0	0	0	0	Axis_18
MAR	0.0331744	0.967402	MARITAL2:2	-0.000194097	0.000753856	-0.00172783	0.00133963	Axis_18
MAR	0.0331744	0.967402	MARITAL2:3	-0.000125818	0.00100373	-0.00216792	0.00191628	Axis_18
NSM	0.315921	0.731298	NSMOKING2:1	0	0	0	0	Axis_18
NSM	0.315921	0.731298	NSMOKING2:2	0.000776691	0.000999718	-0.00125725	0.00281063	Axis_18
NSM	0.315921	0.731298	NSMOKING2:3	0.000300544	0.000680175	-0.00108328	0.00168437	Axis_18
PER	11.1631	8.76274e-07	PERIO_ALL2:1	0	0	0	0	Axis_18
PER	11.1631	8.76274e-07	PERIO_ALL2:2	-0.00430518	0.00142172	-0.00719768	-0.00141267	Axis_18
PER	11.1631	8.76274e-07	PERIO_ALL2:3	0.00070643	0.00121168	-0.00175875	0.00317161	Axis_18
PER	11.1631	8.76274e-07	PERIO_ALL2:4	0.00312551	0.00145955	0.000156028	0.00609499	Axis_18
PER	11.1631	8.76274e-07	PERIO_ALL2:77	0.0028534	0.00174485	-0.000696521	0.00640332	Axis_18
PER	11.1631	8.76274e-07	PERIO_ALL2:88	0.00977008	0.00161226	0.00648992	0.0130502	Axis_18
PER	11.1631	8.76274e-07	PERIO_ALL2:99	0.0032057	0.00102557	0.00111915	0.00529225	Axis_18
POV	0.943756	0.451039	POVERTY:1	0	0	0	0	Axis_18
POV	0.943756	0.451039	POVERTY:2	-0.00166603	0.00114629	-0.00399817	0.000666118	Axis_18
POV	0.943756	0.451039	POVERTY:3	0.000218634	0.00123416	-0.00229229	0.00272956	Axis_18
POV	0.943756	0.451039	POVERTY:4	-0.00053668	0.000947749	-0.00246489	0.00139153	Axis_18
POV	0.943756	0.451039	POVERTY:99	-0.00123091	0.00113892	-0.00354806	0.00108624	Axis_18
RES	1.37927	0.24863	takes rx for inhaled respiratory:0	0	0	0	0	Axis_18
RES	1.37927	0.24863	takes rx for inhaled respiratory:1	-0.00270184	0.00230057	-0.00738238	0.0019787	Axis_18
Rac	1.07874	0.382827	Race/Ethnicity - Recode:1	-0.000413633	0.00109308	-0.00263751	0.00181025	Axis_18
Rac	1.07874	0.382827	Race/Ethnicity - Recode:2	-0.00169827	0.00109586	-0.00392781	0.000531273	Axis_18
Rac	1.07874	0.382827	Race/Ethnicity - Recode:3	0	0	0	0	Axis_18
Rac	1.07874	0.382827	Race/Ethnicity - Recode:4	-0.000667679	0.000693517	-0.00207865	0.000743292	Axis_18
Rac	1.07874	0.382827	Race/Ethnicity - Recode:5	-0.00139093	0.00114497	-0.00372039	0.00093853	Axis_18
dia	0.408452	0.527168	diabetes based on 2 lab variables and 3 diq questions:0	0	0	0	0	Axis_18
dia	0.408452	0.527168	diabetes based on 2 lab variables and 3 diq questions:1	0.00074216	0.00116125	-0.00162043	0.00310475	Axis_18
ABI	0.00159828	0.968351	takes rx for antibiotic:0	0	0	0	0	Axis_19
ABI	0.00159828	0.968351	takes rx for antibiotic:1	5.56743e-05	0.00139261	-0.0027776	0.00288895	Axis_19
AGE	1.20683	0.326465	SPL5AGE3	-2.7997e-06	2.01656e-06	-6.90241e-06	1.30302e-06	Axis_19
AGE	1.20683	0.326465	AGE	0.000132195	0.000195462	-0.000265476	0.000529867	Axis_19
AGE	1.20683	0.326465	SPL5AGE1	-5.6688e-07	5.952e-07	-1.77782e-06	6.44063e-07	Axis_19
AGE	1.20683	0.326465	SPL5AGE2	1.6952e-06	1.55407e-06	-1.46658e-06	4.85698e-06	Axis_19
ALC	1.61727	0.173505	ALC_DK:0	0	0	0	0	Axis_19
ALC	1.61727	0.173505	ALC_DK:1	0.000685056	0.00094042	-0.00122824	0.00259835	Axis_19
ALC	1.61727	0.173505	ALC_DK:2	0.000413206	0.00105699	-0.00173725	0.00256367	Axis_19
ALC	1.61727	0.173505	ALC_DK:3	-8.59222e-05	0.00100766	-0.00213601	0.00196417	Axis_19
ALC	1.61727	0.173505	ALC_DK:4	0.000160769	0.00124101	-0.00236408	0.00268562	Axis_19
ALC	1.61727	0.173505	ALC_DK:5	-0.000215111	0.00121109	-0.00267909	0.00224887	Axis_19
ALC	1.61727	0.173505	ALC_DK:99	0.00279371	0.00104611	0.000665383	0.00492204	Axis_19
ALI	0.579612	0.451871	takes rx for antihyperlipidemic:0	0	0	0	0	Axis_19
ALI	0.579612	0.451871	takes rx for antihyperlipidemic:1	-0.000841674	0.00110554	-0.00309092	0.00140757	Axis_19
BMI	2.09031	0.104406	BMI2:1	-0.00246727	0.00197864	-0.00649284	0.00155831	Axis_19
BMI	2.09031	0.104406	BMI2:2	0	0	0	0	Axis_19
BMI	2.09031	0.104406	BMI2:3	0.000928547	0.000651221	-0.000396372	0.00225347	Axis_19
BMI	2.09031	0.104406	BMI2:4	0.000639466	0.000993216	-0.00138125	0.00266018	Axis_19
BMI	2.09031	0.104406	BMI2:5	0.00216896	0.000881066	0.00037642	0.0039615	Axis_19
EDU	0.846676	0.437942	EDUCAT2:1	0	0	0	0	Axis_19
EDU	0.846676	0.437942	EDUCAT2:2	0.000851787	0.000919587	-0.00101913	0.0027227	Axis_19
EDU	0.846676	0.437942	EDUCAT2:3	-2.35e-05	0.000940194	-0.00193634	0.00188934	Axis_19
GEN	2.46773	0.125746	GENDER:0	-0.00103162	0.000656706	-0.0023677	0.000304459	Axis_19
GEN	2.46773	0.125746	GENDER:1	0	0	0	0	Axis_19
GER	1.55749	0.220816	takes rx for GERD:0	0	0	0	0	Axis_19
GER	1.55749	0.220816	takes rx for GERD:1	-0.00148311	0.00118839	-0.00390091	0.000934694	Axis_19
HBP	0.0511898	0.822401	LABHYPERTENSION:0	0	0	0	0	Axis_19
HBP	0.0511898	0.822401	LABHYPERTENSION:1	0.000117085	0.000517499	-0.000935775	0.00116995	Axis_19
MAR	0.317007	0.730519	MARITAL2:1	0	0	0	0	Axis_19
MAR	0.317007	0.730519	MARITAL2:2	-0.000606646	0.000856272	-0.00234874	0.00113545	Axis_19
MAR	0.317007	0.730519	MARITAL2:3	-0.000696891	0.000986293	-0.00270352	0.00130974	Axis_19
NSM	1.70918	0.19665	NSMOKING2:1	0	0	0	0	Axis_19
NSM	1.70918	0.19665	NSMOKING2:2	-0.000889283	0.000811736	-0.00254077	0.000762206	Axis_19
NSM	1.70918	0.19665	NSMOKING2:3	0.000886531	0.000604471	-0.000343274	0.00211634	Axis_19
PER	2.48907	0.0425776	PERIO_ALL2:1	0	0	0	0	Axis_19
PER	2.48907	0.0425776	PERIO_ALL2:2	-0.00213795	0.00123909	-0.00465889	0.000382994	Axis_19
PER	2.48907	0.0425776	PERIO_ALL2:3	9.29569e-05	0.000912651	-0.00176385	0.00194976	Axis_19
PER	2.48907	0.0425776	PERIO_ALL2:4	-0.00154301	0.00176626	-0.00513649	0.00205048	Axis_19
PER	2.48907	0.0425776	PERIO_ALL2:77	-0.00198191	0.00157968	-0.0051958	0.00123198	Axis_19
PER	2.48907	0.0425776	PERIO_ALL2:88	-0.0045265	0.00170775	-0.00800093	-0.00105206	Axis_19
PER	2.48907	0.0425776	PERIO_ALL2:99	-0.000330404	0.00138326	-0.00314467	0.00248386	Axis_19
POV	0.295646	0.878679	POVERTY:1	0	0	0	0	Axis_19
POV	0.295646	0.878679	POVERTY:2	-0.00023862	0.000771639	-0.00180853	0.00133129	Axis_19
POV	0.295646	0.878679	POVERTY:3	0.000172975	0.000859714	-0.00157613	0.00192208	Axis_19
POV	0.295646	0.878679	POVERTY:4	-0.000866926	0.000938072	-0.00277545	0.0010416	Axis_19
POV	0.295646	0.878679	POVERTY:99	-0.000597701	0.00101269	-0.00265804	0.00146264	Axis_19
RES	3.28848	0.0788712	takes rx for inhaled respiratory:0	0	0	0	0	Axis_19
RES	3.28848	0.0788712	takes rx for inhaled respiratory:1	0.00559329	0.00308439	-0.000681951	0.0118685	Axis_19
Rac	1.32061	0.282769	Race/Ethnicity - Recode:1	0.00131599	0.000846295	-0.000405813	0.00303779	Axis_19
Rac	1.32061	0.282769	Race/Ethnicity - Recode:2	0.000191411	0.00091659	-0.00167341	0.00205623	Axis_19
Rac	1.32061	0.282769	Race/Ethnicity - Recode:3	0	0	0	0	Axis_19
Rac	1.32061	0.282769	Race/Ethnicity - Recode:4	-0.000745378	0.000892666	-0.00256152	0.00107076	Axis_19
Rac	1.32061	0.282769	Race/Ethnicity - Recode:5	0.000285002	0.00102408	-0.0017985	0.0023685	Axis_19
dia	2.82854	0.102043	diabetes based on 2 lab variables and 3 diq questions:0	0	0	0	0	Axis_19
dia	2.82854	0.102043	diabetes based on 2 lab variables and 3 diq questions:1	-0.00143521	0.000853365	-0.0031714	0.000300971	Axis_19
ABI	0.865443	0.358976	takes rx for antibiotic:0	0	0	0	0	Axis_20
ABI	0.865443	0.358976	takes rx for antibiotic:1	0.00150593	0.00161878	-0.00178749	0.00479936	Axis_20
AGE	4.70892	0.00406381	SPL5AGE3	1.28891e-06	1.68891e-06	-2.1472e-06	4.72502e-06	Axis_20
AGE	4.70892	0.00406381	AGE	0.000287366	0.000204993	-0.000129696	0.000704427	Axis_20
AGE	4.70892	0.00406381	SPL5AGE1	-3.36312e-07	5.39018e-07	-1.43295e-06	7.60329e-07	Axis_20
AGE	4.70892	0.00406381	SPL5AGE2	1.08113e-07	1.36164e-06	-2.66217e-06	2.87839e-06	Axis_20
ALC	1.20441	0.328638	ALC_DK:0	0	0	0	0	Axis_20
ALC	1.20441	0.328638	ALC_DK:1	0.00014127	0.00120462	-0.00230954	0.00259208	Axis_20
ALC	1.20441	0.328638	ALC_DK:2	0.00197602	0.00106397	-0.000188634	0.00414068	Axis_20
ALC	1.20441	0.328638	ALC_DK:3	0.000841448	0.000994813	-0.00118251	0.00286541	Axis_20
ALC	1.20441	0.328638	ALC_DK:4	0.00100073	0.00131573	-0.00167614	0.00367759	Axis_20
ALC	1.20441	0.328638	ALC_DK:5	0.000943264	0.00144128	-0.00198904	0.00387556	Axis_20
ALC	1.20441	0.328638	ALC_DK:99	0.00202797	0.00139584	-0.000811893	0.00486784	Axis_20
ALI	0.93122	0.341565	takes rx for antihyperlipidemic:0	0	0	0	0	Axis_20
ALI	0.93122	0.341565	takes rx for antihyperlipidemic:1	0.000745592	0.000772637	-0.000826349	0.00231753	Axis_20
BMI	0.405542	0.803273	BMI2:1	-0.00103031	0.00205984	-0.00522109	0.00316046	Axis_20
BMI	0.405542	0.803273	BMI2:2	0	0	0	0	Axis_20
BMI	0.405542	0.803273	BMI2:3	-0.000180625	0.000825557	-0.00186023	0.00149898	Axis_20
BMI	0.405542	0.803273	BMI2:4	0.000393079	0.000753484	-0.0011399	0.00192605	Axis_20
BMI	0.405542	0.803273	BMI2:5	0.000563873	0.000825685	-0.001116	0.00224374	Axis_20
EDU	1.72636	0.193614	EDUCAT2:1	0	0	0	0	Axis_20
EDU	1.72636	0.193614	EDUCAT2:2	-0.000240294	0.000819016	-0.0019066	0.00142601	Axis_20
EDU	1.72636	0.193614	EDUCAT2:3	-0.00130988	0.000885303	-0.00311104	0.000491287	Axis_20
GEN	6.21153	0.0178893	GENDER:0	-0.00211056	0.000846834	-0.00383346	-0.000387663	Axis_20
GEN	6.21153	0.0178893	GENDER:1	0	0	0	0	Axis_20
GER	3.085	0.0882947	takes rx for GERD:0	0	0	0	0	Axis_20
GER	3.085	0.0882947	takes rx for GERD:1	-0.0015577	0.000886864	-0.00336204	0.000246635	Axis_20
HBP	1.01198	0.321749	LABHYPERTENSION:0	0	0	0	0	Axis_20
HBP	1.01198	0.321749	LABHYPERTENSION:1	0.000591718	0.000588205	-0.000604994	0.00178843	Axis_20
MAR	1.37368	0.267272	MARITAL2:1	0	0	0	0	Axis_20
MAR	1.37368	0.267272	MARITAL2:2	-0.000965104	0.00116539	-0.0033361	0.0014059	Axis_20
MAR	1.37368	0.267272	MARITAL2:3	0.000630388	0.00133882	-0.00209347	0.00335425	Axis_20
NSM	18.6656	3.78036e-06	NSMOKING2:1	0	0	0	0	Axis_20
NSM	18.6656	3.78036e-06	NSMOKING2:2	0.00132802	0.000832306	-0.000365322	0.00302136	Axis_20
NSM	18.6656	3.78036e-06	NSMOKING2:3	0.00489877	0.000830749	0.00320859	0.00658894	Axis_20
PER	7.92958	2.44812e-05	PERIO_ALL2:1	0	0	0	0	Axis_20
PER	7.92958	2.44812e-05	PERIO_ALL2:2	0.00110498	0.00135401	-0.00164978	0.00385974	Axis_20
PER	7.92958	2.44812e-05	PERIO_ALL2:3	0.00262056	0.00102964	0.000525739	0.00471539	Axis_20
PER	7.92958	2.44812e-05	PERIO_ALL2:4	0.00715887	0.00111549	0.00488938	0.00942836	Axis_20
PER	7.92958	2.44812e-05	PERIO_ALL2:77	0.00156716	0.0021081	-0.00272179	0.00585611	Axis_20
PER	7.92958	2.44812e-05	PERIO_ALL2:88	0.00501441	0.0020059	0.000933382	0.00909544	Axis_20
PER	7.92958	2.44812e-05	PERIO_ALL2:99	0.00116044	0.00131941	-0.00152391	0.00384479	Axis_20
POV	2.90796	0.0363609	POVERTY:1	0	0	0	0	Axis_20
POV	2.90796	0.0363609	POVERTY:2	-0.00019659	0.000910516	-0.00204905	0.00165587	Axis_20
POV	2.90796	0.0363609	POVERTY:3	-0.00153305	0.00135215	-0.00428401	0.00121792	Axis_20
POV	2.90796	0.0363609	POVERTY:4	-0.0022041	0.0010198	-0.00427891	-0.000129298	Axis_20
POV	2.90796	0.0363609	POVERTY:99	-0.00143226	0.000984162	-0.00343455	0.000570036	Axis_20
RES	1.90989	0.17626	takes rx for inhaled respiratory:0	0	0	0	0	Axis_20
RES	1.90989	0.17626	takes rx for inhaled respiratory:1	-0.0038966	0.00281956	-0.00963305	0.00183984	Axis_20
Rac	4.55032	0.00488672	Race/Ethnicity - Recode:1	0.00185305	0.000991811	-0.000164808	0.0038709	Axis_20
Rac	4.55032	0.00488672	Race/Ethnicity - Recode:2	0.00206452	0.000968521	9.40463e-05	0.00403499	Axis_20
Rac	4.55032	0.00488672	Race/Ethnicity - Recode:3	0	0	0	0	Axis_20
Rac	4.55032	0.00488672	Race/Ethnicity - Recode:4	0.00197805	0.000652178	0.000651188	0.00330492	Axis_20
Rac	4.55032	0.00488672	Race/Ethnicity - Recode:5	-0.000568086	0.000858604	-0.00231493	0.00117876	Axis_20
dia	2.29169	0.139588	diabetes based on 2 lab variables and 3 diq questions:0	0	0	0	0	Axis_20
dia	2.29169	0.139588	diabetes based on 2 lab variables and 3 diq questions:1	-0.00139551	0.000921841	-0.00327101	0.000479987	Axis_20
ABI	0.59138	0.447355	takes rx for antibiotic:0	0	0	0	0	Axis_21
ABI	0.59138	0.447355	takes rx for antibiotic:1	0.00094231	0.00122535	-0.00155069	0.00343531	Axis_21
AGE	2.25873	0.0838664	SPL5AGE3	4.79684e-10	1.34779e-06	-2.74162e-06	2.74258e-06	Axis_21
AGE	2.25873	0.0838664	AGE	-0.000106967	0.000207101	-0.000528316	0.000314383	Axis_21
AGE	2.25873	0.0838664	SPL5AGE1	2.51091e-07	5.14053e-07	-7.94757e-07	1.29694e-06	Axis_21
AGE	2.25873	0.0838664	SPL5AGE2	-3.72749e-07	1.20546e-06	-2.82527e-06	2.07978e-06	Axis_21
ALC	1.08879	0.389435	ALC_DK:0	0	0	0	0	Axis_21
ALC	1.08879	0.389435	ALC_DK:1	0.00169857	0.00100619	-0.000348527	0.00374567	Axis_21
ALC	1.08879	0.389435	ALC_DK:2	-0.000132251	0.00061036	-0.00137404	0.00110953	Axis_21
ALC	1.08879	0.389435	ALC_DK:3	-0.000366671	0.00077057	-0.00193441	0.00120106	Axis_21
ALC	1.08879	0.389435	ALC_DK:4	0.00103575	0.00121554	-0.00143728	0.00350877	Axis_21
ALC	1.08879	0.389435	ALC_DK:5	-0.000965588	0.00118925	-0.00338513	0.00145395	Axis_21
ALC	1.08879	0.389435	ALC_DK:99	0.00134405	0.00131453	-0.00133039	0.00401848	Axis_21
ALI	0.0324315	0.858185	takes rx for antihyperlipidemic:0	0	0	0	0	Axis_21
ALI	0.0324315	0.858185	takes rx for antihyperlipidemic:1	0.00017783	0.000987463	-0.00183118	0.00218684	Axis_21
BMI	1.41192	0.251681	BMI2:1	-0.000964677	0.00192139	-0.00487377	0.00294442	Axis_21
BMI	1.41192	0.251681	BMI2:2	0	0	0	0	Axis_21
BMI	1.41192	0.251681	BMI2:3	-0.00108572	0.000668752	-0.00244631	0.000274863	Axis_21
BMI	1.41192	0.251681	BMI2:4	-0.00133149	0.000721065	-0.00279851	0.000135526	Axis_21
BMI	1.41192	0.251681	BMI2:5	-0.000208622	0.00103274	-0.00230975	0.0018925	Axis_21
EDU	0.00893927	0.991103	EDUCAT2:1	0	0	0	0	Axis_21
EDU	0.00893927	0.991103	EDUCAT2:2	2.50821e-05	0.000723505	-0.0014469	0.00149706	Axis_21
EDU	0.00893927	0.991103	EDUCAT2:3	-6.12592e-05	0.000653785	-0.0013914	0.00126888	Axis_21
GEN	0.113415	0.738421	GENDER:0	-0.000213922	0.000635213	-0.00150627	0.00107843	Axis_21
GEN	0.113415	0.738421	GENDER:1	0	0	0	0	Axis_21
GER	0.31276	0.579768	takes rx for GERD:0	0	0	0	0	Axis_21
GER	0.31276	0.579768	takes rx for GERD:1	0.000447575	0.000800314	-0.00118068	0.00207583	Axis_21
HBP	1.72894	0.197611	LABHYPERTENSION:0	0	0	0	0	Axis_21
HBP	1.72894	0.197611	LABHYPERTENSION:1	0.00075899	0.000577227	-0.000415387	0.00193337	Axis_21
MAR	0.431056	0.653429	MARITAL2:1	0	0	0	0	Axis_21
MAR	0.431056	0.653429	MARITAL2:2	4.53502e-05	0.000763035	-0.00150706	0.00159776	Axis_21
MAR	0.431056	0.653429	MARITAL2:3	0.000689978	0.000980008	-0.00130386	0.00268382	Axis_21
NSM	5.87084	0.00658761	NSMOKING2:1	0	0	0	0	Axis_21
NSM	5.87084	0.00658761	NSMOKING2:2	0.000324922	0.000726912	-0.00115399	0.00180383	Axis_21
NSM	5.87084	0.00658761	NSMOKING2:3	-0.00237978	0.000779848	-0.00396639	-0.000793166	Axis_21
PER	0.86439	0.531072	PERIO_ALL2:1	0	0	0	0	Axis_21
PER	0.86439	0.531072	PERIO_ALL2:2	0.000328345	0.00153912	-0.00280301	0.0034597	Axis_21
PER	0.86439	0.531072	PERIO_ALL2:3	-0.000405752	0.000960223	-0.00235934	0.00154784	Axis_21
PER	0.86439	0.531072	PERIO_ALL2:4	-0.00183874	0.0011674	-0.00421384	0.000536351	Axis_21
PER	0.86439	0.531072	PERIO_ALL2:77	-6.54821e-05	0.00155374	-0.00322659	0.00309563	Axis_21
PER	0.86439	0.531072	PERIO_ALL2:88	-0.000946109	0.00206739	-0.00515224	0.00326002	Axis_21
PER	0.86439	0.531072	PERIO_ALL2:99	0.000107626	0.00130833	-0.00255419	0.00276944	Axis_21
POV	0.692831	0.602234	POVERTY:1	0	0	0	0	Axis_21
POV	0.692831	0.602234	POVERTY:2	0.000256013	0.000761761	-0.0012938	0.00180583	Axis_21
POV	0.692831	0.602234	POVERTY:3	0.000313949	0.000835886	-0.00138667	0.00201457	Axis_21
POV	0.692831	0.602234	POVERTY:4	0.00113826	0.000802117	-0.00049366	0.00277018	Axis_21
POV	0.692831	0.602234	POVERTY:99	0.00100612	0.00115723	-0.00134827	0.00336051	Axis_21
RES	2.1576	0.151335	takes rx for inhaled respiratory:0	0	0	0	0	Axis_21
RES	2.1576	0.151335	takes rx for inhaled respiratory:1	-0.00500298	0.00340599	-0.0119325	0.00192655	Axis_21
Rac	3.09674	0.0286239	Race/Ethnicity - Recode:1	0.000319263	0.000932121	-0.00157715	0.00221568	Axis_21
Rac	3.09674	0.0286239	Race/Ethnicity - Recode:2	-0.0001974	0.000952029	-0.00213432	0.00173952	Axis_21
Rac	3.09674	0.0286239	Race/Ethnicity - Recode:3	0	0	0	0	Axis_21
Rac	3.09674	0.0286239	Race/Ethnicity - Recode:4	-0.00142304	0.000533182	-0.00250781	-0.000338274	Axis_21
Rac	3.09674	0.0286239	Race/Ethnicity - Recode:5	0.000899634	0.000998283	-0.00113139	0.00293066	Axis_21
dia	8.3892	0.00665183	diabetes based on 2 lab variables and 3 diq questions:0	0	0	0	0	Axis_21
dia	8.3892	0.00665183	diabetes based on 2 lab variables and 3 diq questions:1	0.0030911	0.00106722	0.00091983	0.00526237	Axis_21
ABI	6.42575	0.0161715	takes rx for antibiotic:0	0	0	0	0	Axis_22
ABI	6.42575	0.0161715	takes rx for antibiotic:1	0.00256788	0.00101301	0.0005069	0.00462886	Axis_22
AGE	1.37954	0.262318	SPL5AGE3	-3.8262e-07	1.85552e-06	-4.15771e-06	3.39247e-06	Axis_22
AGE	1.37954	0.262318	AGE	-0.000112068	0.000200706	-0.000520407	0.000296272	Axis_22
AGE	1.37954	0.262318	SPL5AGE1	-1.49527e-08	6.18604e-07	-1.27351e-06	1.24361e-06	Axis_22
AGE	1.37954	0.262318	SPL5AGE2	1.34837e-07	1.54563e-06	-3.00976e-06	3.27944e-06	Axis_22
ALC	1.44824	0.226411	ALC_DK:0	0	0	0	0	Axis_22
ALC	1.44824	0.226411	ALC_DK:1	0.00176453	0.00127794	-0.000835467	0.00436453	Axis_22
ALC	1.44824	0.226411	ALC_DK:2	0.00123068	0.00077403	-0.000344092	0.00280546	Axis_22
ALC	1.44824	0.226411	ALC_DK:3	0.00152278	0.000957554	-0.000425381	0.00347094	Axis_22
ALC	1.44824	0.226411	ALC_DK:4	0.00252128	0.00125735	-3.68259e-05	0.00507938	Axis_22
ALC	1.44824	0.226411	ALC_DK:5	0.00188723	0.000867869	0.000121536	0.00365292	Axis_22
ALC	1.44824	0.226411	ALC_DK:99	0.00151263	0.000818441	-0.0001525	0.00317776	Axis_22
ALI	0.246412	0.622904	takes rx for antihyperlipidemic:0	0	0	0	0	Axis_22
ALI	0.246412	0.622904	takes rx for antihyperlipidemic:1	-0.000469671	0.000946157	-0.00239464	0.0014553	Axis_22
BMI	1.21158	0.324528	BMI2:1	0.00061904	0.00175096	-0.00294332	0.0041814	Axis_22
BMI	1.21158	0.324528	BMI2:2	0	0	0	0	Axis_22
BMI	1.21158	0.324528	BMI2:3	-0.0013575	0.000983518	-0.00335849	0.000643479	Axis_22
BMI	1.21158	0.324528	BMI2:4	-0.00180162	0.00102316	-0.00388325	0.00028002	Axis_22
BMI	1.21158	0.324528	BMI2:5	-0.00142059	0.00111691	-0.00369296	0.000851779	Axis_22
EDU	6.1921	0.0052066	EDUCAT2:1	0	0	0	0	Axis_22
EDU	6.1921	0.0052066	EDUCAT2:2	0.00290078	0.000881202	0.00110796	0.0046936	Axis_22
EDU	6.1921	0.0052066	EDUCAT2:3	0.00087118	0.000830174	-0.000817822	0.00256018	Axis_22
GEN	5.58078	0.0242084	GENDER:0	0.00119034	0.000503874	0.000165197	0.00221547	Axis_22
GEN	5.58078	0.0242084	GENDER:1	0	0	0	0	Axis_22
GER	0.0757267	0.78489	takes rx for GERD:0	0	0	0	0	Axis_22
GER	0.0757267	0.78489	takes rx for GERD:1	0.000310623	0.00112878	-0.0019859	0.00260714	Axis_22
HBP	0.62631	0.434364	LABHYPERTENSION:0	0	0	0	0	Axis_22
HBP	0.62631	0.434364	LABHYPERTENSION:1	-0.00051981	0.000656825	-0.00185613	0.000816511	Axis_22
MAR	0.0841217	0.919516	MARITAL2:1	0	0	0	0	Axis_22
MAR	0.0841217	0.919516	MARITAL2:2	-0.000367583	0.000896831	-0.0021922	0.00145703	Axis_22
MAR	0.0841217	0.919516	MARITAL2:3	-0.000250756	0.000980898	-0.00224641	0.00174489	Axis_22
NSM	0.819329	0.449493	NSMOKING2:1	0	0	0	0	Axis_22
NSM	0.819329	0.449493	NSMOKING2:2	-0.00112396	0.000908351	-0.00297201	0.000724098	Axis_22
NSM	0.819329	0.449493	NSMOKING2:3	-0.000820625	0.00100897	-0.0028734	0.00123215	Axis_22
PER	5.24821	0.000687419	PERIO_ALL2:1	0	0	0	0	Axis_22
PER	5.24821	0.000687419	PERIO_ALL2:2	0.00365521	0.00140496	0.00079679	0.00651363	Axis_22
PER	5.24821	0.000687419	PERIO_ALL2:3	-7.21466e-05	0.00105811	-0.00222489	0.0020806	Axis_22
PER	5.24821	0.000687419	PERIO_ALL2:4	9.09096e-05	0.00122034	-0.0023919	0.00257371	Axis_22
PER	5.24821	0.000687419	PERIO_ALL2:77	-0.00130233	0.00174716	-0.00485694	0.00225229	Axis_22
PER	5.24821	0.000687419	PERIO_ALL2:88	-0.0101948	0.00216869	-0.014607	-0.00578256	Axis_22
PER	5.24821	0.000687419	PERIO_ALL2:99	0.00039771	0.000890943	-0.00141493	0.00221035	Axis_22
POV	0.853971	0.501574	POVERTY:1	0	0	0	0	Axis_22
POV	0.853971	0.501574	POVERTY:2	-0.00145654	0.00095805	-0.00340571	0.000492626	Axis_22
POV	0.853971	0.501574	POVERTY:3	-0.00128047	0.00097794	-0.00327011	0.000709164	Axis_22
POV	0.853971	0.501574	POVERTY:4	-0.000742367	0.00114286	-0.00306753	0.0015828	Axis_22
POV	0.853971	0.501574	POVERTY:99	-0.0015798	0.00122518	-0.00407245	0.000912853	Axis_22
RES	0.00119267	0.972659	takes rx for inhaled respiratory:0	0	0	0	0	Axis_22
RES	0.00119267	0.972659	takes rx for inhaled respiratory:1	0.000118272	0.0034247	-0.00684933	0.00708588	Axis_22
Rac	1.03435	0.404238	Race/Ethnicity - Recode:1	-0.00107446	0.00115361	-0.0034215	0.00127257	Axis_22
Rac	1.03435	0.404238	Race/Ethnicity - Recode:2	0.00120764	0.000960125	-0.000745752	0.00316103	Axis_22
Rac	1.03435	0.404238	Race/Ethnicity - Recode:3	0	0	0	0	Axis_22
Rac	1.03435	0.404238	Race/Ethnicity - Recode:4	0.000210251	0.00084412	-0.00150712	0.00192763	Axis_22
Rac	1.03435	0.404238	Race/Ethnicity - Recode:5	0.00103532	0.00102727	-0.00105468	0.00312533	Axis_22
dia	8.93381	0.00525414	diabetes based on 2 lab variables and 3 diq questions:0	0	0	0	0	Axis_22
dia	8.93381	0.00525414	diabetes based on 2 lab variables and 3 diq questions:1	0.00268207	0.000897328	0.00085644	0.0045077	Axis_22
ABI	0.0678371	0.796131	takes rx for antibiotic:0	0	0	0	0	Axis_23
ABI	0.0678371	0.796131	takes rx for antibiotic:1	0.00047222	0.00181305	-0.00321646	0.0041609	Axis_23
AGE	1.16427	0.344322	SPL5AGE3	-2.755e-07	1.43361e-06	-3.19221e-06	2.64121e-06	Axis_23
AGE	1.16427	0.344322	AGE	-0.000137385	0.000192565	-0.00052916	0.000254391	Axis_23
AGE	1.16427	0.344322	SPL5AGE1	-3.55827e-08	5.1457e-07	-1.08248e-06	1.01132e-06	Axis_23
AGE	1.16427	0.344322	SPL5AGE2	2.6122e-07	1.24061e-06	-2.26282e-06	2.78526e-06	Axis_23
ALC	2.03206	0.0891119	ALC_DK:0	0	0	0	0	Axis_23
ALC	2.03206	0.0891119	ALC_DK:1	8.50537e-05	0.00145562	-0.00287643	0.00304654	Axis_23
ALC	2.03206	0.0891119	ALC_DK:2	0.00157589	0.000969388	-0.000396341	0.00354813	Axis_23
ALC	2.03206	0.0891119	ALC_DK:3	0.00125449	0.00113677	-0.0010583	0.00356728	Axis_23
ALC	2.03206	0.0891119	ALC_DK:4	0.000942427	0.00169438	-0.00250481	0.00438967	Axis_23
ALC	2.03206	0.0891119	ALC_DK:5	0.00335086	0.00151264	0.00027336	0.00642835	Axis_23
ALC	2.03206	0.0891119	ALC_DK:99	0.000702882	0.00144659	-0.00224024	0.003646	Axis_23
ALI	0.261715	0.612351	takes rx for antihyperlipidemic:0	0	0	0	0	Axis_23
ALI	0.261715	0.612351	takes rx for antihyperlipidemic:1	0.000497006	0.00097151	-0.00147955	0.00247356	Axis_23
BMI	1.32852	0.279939	BMI2:1	0.00421657	0.00209173	-3.90912e-05	0.00847223	Axis_23
BMI	1.32852	0.279939	BMI2:2	0	0	0	0	Axis_23
BMI	1.32852	0.279939	BMI2:3	-0.000273531	0.000724603	-0.00174775	0.00120068	Axis_23
BMI	1.32852	0.279939	BMI2:4	0.000259426	0.000571921	-0.000904156	0.00142301	Axis_23
BMI	1.32852	0.279939	BMI2:5	-0.000155444	0.000910766	-0.00200841	0.00169752	Axis_23
EDU	0.586962	0.561713	EDUCAT2:1	0	0	0	0	Axis_23
EDU	0.586962	0.561713	EDUCAT2:2	-4.11193e-05	0.00110339	-0.00228599	0.00220375	Axis_23
EDU	0.586962	0.561713	EDUCAT2:3	-0.000730874	0.000847511	-0.00245515	0.0009934	Axis_23
GEN	0.0357064	0.85128	GENDER:0	9.84128e-05	0.000520809	-0.000961181	0.00115801	Axis_23
GEN	0.0357064	0.85128	GENDER:1	0	0	0	0	Axis_23
GER	2.29055	0.139683	takes rx for GERD:0	0	0	0	0	Axis_23
GER	2.29055	0.139683	takes rx for GERD:1	-0.00164399	0.00108625	-0.00385398	0.000566	Axis_23
HBP	2.55169	0.11971	LABHYPERTENSION:0	0	0	0	0	Axis_23
HBP	2.55169	0.11971	LABHYPERTENSION:1	-0.00094326	0.000590497	-0.00214464	0.000258116	Axis_23
MAR	1.13734	0.332919	MARITAL2:1	0	0	0	0	Axis_23
MAR	1.13734	0.332919	MARITAL2:2	-0.00113587	0.000822073	-0.00280839	0.000536654	Axis_23
MAR	1.13734	0.332919	MARITAL2:3	-0.00179779	0.00125674	-0.00435465	0.000759057	Axis_23
NSM	2.9771	0.0647641	NSMOKING2:1	0	0	0	0	Axis_23
NSM	2.9771	0.0647641	NSMOKING2:2	-0.000370147	0.000650324	-0.00169324	0.000952948	Axis_23
NSM	2.9771	0.0647641	NSMOKING2:3	-0.00190288	0.00079154	-0.00351327	-0.000292476	Axis_23
PER	7.89412	2.54881e-05	PERIO_ALL2:1	0	0	0	0	Axis_23
PER	7.89412	2.54881e-05	PERIO_ALL2:2	-0.00179984	0.00149854	-0.00484866	0.00124897	Axis_23
PER	7.89412	2.54881e-05	PERIO_ALL2:3	0.00114974	0.000878041	-0.000636653	0.00293612	Axis_23
PER	7.89412	2.54881e-05	PERIO_ALL2:4	0.000974978	0.00133437	-0.00173982	0.00368977	Axis_23
PER	7.89412	2.54881e-05	PERIO_ALL2:77	-0.00197584	0.00149624	-0.00501996	0.00106829	Axis_23
PER	7.89412	2.54881e-05	PERIO_ALL2:88	-0.012777	0.00222511	-0.0173041	-0.00825	Axis_23
PER	7.89412	2.54881e-05	PERIO_ALL2:99	0.00141802	0.00106026	-0.0007391	0.00357515	Axis_23
POV	0.0523615	0.994619	POVERTY:1	0	0	0	0	Axis_23
POV	0.0523615	0.994619	POVERTY:2	-0.000223716	0.000909665	-0.00207444	0.00162701	Axis_23
POV	0.0523615	0.994619	POVERTY:3	0.000268465	0.00119935	-0.00217162	0.00270856	Axis_23
POV	0.0523615	0.994619	POVERTY:4	0.0001191	0.000964836	-0.00184387	0.00208207	Axis_23
POV	0.0523615	0.994619	POVERTY:99	6.53173e-05	0.00128214	-0.00254322	0.00267385	Axis_23
RES	0.303321	0.585517	takes rx for inhaled respiratory:0	0	0	0	0	Axis_23
RES	0.303321	0.585517	takes rx for inhaled respiratory:1	0.00214772	0.00389966	-0.00578619	0.0100816	Axis_23
Rac	6.16332	0.000809062	Race/Ethnicity - Recode:1	-0.000590146	0.00062591	-0.00186357	0.000683277	Axis_23
Rac	6.16332	0.000809062	Race/Ethnicity - Recode:2	-0.00139313	0.000751642	-0.00292236	0.000136095	Axis_23
Rac	6.16332	0.000809062	Race/Ethnicity - Recode:3	0	0	0	0	Axis_23
Rac	6.16332	0.000809062	Race/Ethnicity - Recode:4	-0.000381962	0.000727271	-0.00186161	0.00109768	Axis_23
Rac	6.16332	0.000809062	Race/Ethnicity - Recode:5	0.00331737	0.000935349	0.00141439	0.00522035	Axis_23
dia	0.116924	0.734563	diabetes based on 2 lab variables and 3 diq questions:0	0	0	0	0	Axis_23
dia	0.116924	0.734563	diabetes based on 2 lab variables and 3 diq questions:1	-0.000306275	0.000895693	-0.00212858	0.00151603	Axis_23
ABI	0.479767	0.493374	takes rx for antibiotic:0	0	0	0	0	Axis_24
ABI	0.479767	0.493374	takes rx for antibiotic:1	-0.000908863	0.00131215	-0.00357845	0.00176072	Axis_24
AGE	1.67482	0.179293	SPL5AGE3	-1.65472e-06	1.22977e-06	-4.15669e-06	8.4726e-07	Axis_24
AGE	1.67482	0.179293	AGE	-1.53432e-06	0.000153262	-0.000313349	0.00031028	Axis_24
AGE	1.67482	0.179293	SPL5AGE1	-5.56192e-07	3.97816e-07	-1.36556e-06	2.53172e-07	Axis_24
AGE	1.67482	0.179293	SPL5AGE2	1.52792e-06	9.96357e-07	-4.99185e-07	3.55502e-06	Axis_24
ALC	2.32151	0.0557932	ALC_DK:0	0	0	0	0	Axis_24
ALC	2.32151	0.0557932	ALC_DK:1	-0.000801218	0.00128944	-0.00342461	0.00182217	Axis_24
ALC	2.32151	0.0557932	ALC_DK:2	0.000257329	0.000826745	-0.0014247	0.00193935	Axis_24
ALC	2.32151	0.0557932	ALC_DK:3	0.00167454	0.00104309	-0.000447643	0.00379673	Axis_24
ALC	2.32151	0.0557932	ALC_DK:4	0.00146664	0.00161678	-0.00182273	0.00475602	Axis_24
ALC	2.32151	0.0557932	ALC_DK:5	0.000194489	0.00147368	-0.00280374	0.00319271	Axis_24
ALC	2.32151	0.0557932	ALC_DK:99	-0.0014637	0.000989811	-0.00347749	0.000550084	Axis_24
ALI	0.267469	0.608484	takes rx for antihyperlipidemic:0	0	0	0	0	Axis_24
ALI	0.267469	0.608484	takes rx for antihyperlipidemic:1	-0.000423399	0.000818677	-0.00208901	0.00124221	Axis_24
BMI	3.1609	0.0264006	BMI2:1	0.00144577	0.00232999	-0.00329462	0.00618617	Axis_24
BMI	3.1609	0.0264006	BMI2:2	0	0	0	0	Axis_24
BMI	3.1609	0.0264006	BMI2:3	0.00155506	0.000617002	0.000299761	0.00281036	Axis_24
BMI	3.1609	0.0264006	BMI2:4	0.00244375	0.000764142	0.000889096	0.00399841	Axis_24
BMI	3.1609	0.0264006	BMI2:5	0.00258569	0.00127177	-1.74311e-06	0.00517312	Axis_24
EDU	0.0406087	0.960253	EDUCAT2:1	0	0	0	0	Axis_24
EDU	0.0406087	0.960253	EDUCAT2:2	-0.00024536	0.00093645	-0.00215058	0.00165986	Axis_24
EDU	0.0406087	0.960253	EDUCAT2:3	-0.000164958	0.000670027	-0.00152814	0.00119822	Axis_24
GEN	0.000236455	0.987824	GENDER:0	-9.10664e-06	0.000592221	-0.00121399	0.00119578	Axis_24
GEN	0.000236455	0.987824	GENDER:1	0	0	0	0	Axis_24
GER	0.270576	0.606418	takes rx for GERD:0	0	0	0	0	Axis_24
GER	0.270576	0.606418	takes rx for GERD:1	-0.000513735	0.000987631	-0.00252309	0.00149562	Axis_24
HBP	13.1963	0.000941732	LABHYPERTENSION:0	0	0	0	0	Axis_24
HBP	13.1963	0.000941732	LABHYPERTENSION:1	-0.00178813	0.000492235	-0.00278959	-0.000786671	Axis_24
MAR	1.18737	0.317718	MARITAL2:1	0	0	0	0	Axis_24
MAR	1.18737	0.317718	MARITAL2:2	-0.000620937	0.00062483	-0.00189216	0.00065029	Axis_24
MAR	1.18737	0.317718	MARITAL2:3	0.000290351	0.000937993	-0.00161801	0.00219871	Axis_24
NSM	2.21995	0.124583	NSMOKING2:1	0	0	0	0	Axis_24
NSM	2.21995	0.124583	NSMOKING2:2	-0.000819197	0.000677718	-0.00219802	0.00055963	Axis_24
NSM	2.21995	0.124583	NSMOKING2:3	0.00101591	0.000730735	-0.000470787	0.0025026	Axis_24
PER	2.06447	0.0845609	PERIO_ALL2:1	0	0	0	0	Axis_24
PER	2.06447	0.0845609	PERIO_ALL2:2	0.000645844	0.00133789	-0.00207611	0.0033678	Axis_24
PER	2.06447	0.0845609	PERIO_ALL2:3	0.00095423	0.0008479	-0.000770836	0.0026793	Axis_24
PER	2.06447	0.0845609	PERIO_ALL2:4	0.00338757	0.00145639	0.000424512	0.00635062	Axis_24
PER	2.06447	0.0845609	PERIO_ALL2:77	-0.00155056	0.00150745	-0.00461749	0.00151637	Axis_24
PER	2.06447	0.0845609	PERIO_ALL2:88	-0.0015738	0.00237015	-0.0063959	0.0032483	Axis_24
PER	2.06447	0.0845609	PERIO_ALL2:99	0.00131372	0.00174478	-0.00223606	0.00486349	Axis_24
POV	0.321723	0.861375	POVERTY:1	0	0	0	0	Axis_24
POV	0.321723	0.861375	POVERTY:2	0.000485403	0.000595882	-0.000726927	0.00169773	Axis_24
POV	0.321723	0.861375	POVERTY:3	0.0003026	0.00069388	-0.00110911	0.00171431	Axis_24
POV	0.321723	0.861375	POVERTY:4	0.000643963	0.00075774	-0.000897671	0.0021856	Axis_24
POV	0.321723	0.861375	POVERTY:99	0.000236607	0.00139258	-0.00259661	0.00306983	Axis_24
RES	1.06608	0.309341	takes rx for inhaled respiratory:0	0	0	0	0	Axis_24
RES	1.06608	0.309341	takes rx for inhaled respiratory:1	-0.00224379	0.00217314	-0.00666508	0.0021775	Axis_24
Rac	1.86125	0.140702	Race/Ethnicity - Recode:1	0.000550732	0.000744927	-0.000964834	0.0020663	Axis_24
Rac	1.86125	0.140702	Race/Ethnicity - Recode:2	0.00190298	0.000948465	-2.66853e-05	0.00383265	Axis_24
Rac	1.86125	0.140702	Race/Ethnicity - Recode:3	0	0	0	0	Axis_24
Rac	1.86125	0.140702	Race/Ethnicity - Recode:4	0.00140819	0.000622311	0.000142091	0.00267429	Axis_24
Rac	1.86125	0.140702	Race/Ethnicity - Recode:5	0.00055578	0.000701046	-0.000870508	0.00198207	Axis_24
dia	0.999189	0.324781	diabetes based on 2 lab variables and 3 diq questions:0	0	0	0	0	Axis_24
dia	0.999189	0.324781	diabetes based on 2 lab variables and 3 diq questions:1	-0.000946943	0.000947328	-0.0028743	0.000980409	Axis_24
ABI	4.02802	0.0529996	takes rx for antibiotic:0	0	0	0	0	Axis_25
ABI	4.02802	0.0529996	takes rx for antibiotic:1	0.00389857	0.0019425	-5.34647e-05	0.00785061	Axis_25
AGE	1.45959	0.236754	SPL5AGE3	-3.38928e-09	1.5877e-06	-3.23359e-06	3.22681e-06	Axis_25
AGE	1.45959	0.236754	AGE	0.000260963	0.000169865	-8.46292e-05	0.000606556	Axis_25
AGE	1.45959	0.236754	SPL5AGE1	-3.00637e-07	4.68512e-07	-1.25383e-06	6.52557e-07	Axis_25
AGE	1.45959	0.236754	SPL5AGE2	4.8206e-07	1.20491e-06	-1.96935e-06	2.93347e-06	Axis_25
ALC	0.999298	0.442258	ALC_DK:0	0	0	0	0	Axis_25
ALC	0.999298	0.442258	ALC_DK:1	-0.000938779	0.000747638	-0.00245986	0.000582302	Axis_25
ALC	0.999298	0.442258	ALC_DK:2	-6.25354e-05	0.00091243	-0.00191889	0.00179382	Axis_25
ALC	0.999298	0.442258	ALC_DK:3	-0.000682524	0.000796241	-0.00230249	0.00093744	Axis_25
ALC	0.999298	0.442258	ALC_DK:4	-0.000169972	0.0012792	-0.00277253	0.00243258	Axis_25
ALC	0.999298	0.442258	ALC_DK:5	-0.00116407	0.00134002	-0.00389035	0.00156221	Axis_25
ALC	0.999298	0.442258	ALC_DK:99	-0.000330962	0.000971736	-0.00230797	0.00164605	Axis_25
ALI	0.0717681	0.790447	takes rx for antihyperlipidemic:0	0	0	0	0	Axis_25
ALI	0.0717681	0.790447	takes rx for antihyperlipidemic:1	0.000206187	0.000769654	-0.00135969	0.00177206	Axis_25
BMI	0.116348	0.975802	BMI2:1	0.000343918	0.00209625	-0.00392094	0.00460878	Axis_25
BMI	0.116348	0.975802	BMI2:2	0	0	0	0	Axis_25
BMI	0.116348	0.975802	BMI2:3	-0.000305043	0.000792659	-0.00191772	0.00130763	Axis_25
BMI	0.116348	0.975802	BMI2:4	-0.000250119	0.000858297	-0.00199634	0.0014961	Axis_25
BMI	0.116348	0.975802	BMI2:5	0.000224548	0.000866501	-0.00153836	0.00198746	Axis_25
EDU	0.498014	0.612231	EDUCAT2:1	0	0	0	0	Axis_25
EDU	0.498014	0.612231	EDUCAT2:2	0.000620325	0.000640957	-0.000683711	0.00192436	Axis_25
EDU	0.498014	0.612231	EDUCAT2:3	0.000158528	0.000705509	-0.00127684	0.0015939	Axis_25
GEN	1.61464	0.212726	GENDER:0	-0.0010058	0.000791542	-0.00261621	0.000604604	Axis_25
GEN	1.61464	0.212726	GENDER:1	0	0	0	0	Axis_25
GER	0.00122377	0.972305	takes rx for GERD:0	0	0	0	0	Axis_25
GER	0.00122377	0.972305	takes rx for GERD:1	3.28289e-05	0.000938441	-0.00187644	0.0019421	Axis_25
HBP	3.43561	0.0727635	LABHYPERTENSION:0	0	0	0	0	Axis_25
HBP	3.43561	0.0727635	LABHYPERTENSION:1	-0.000831929	0.000448833	-0.00174509	8.12283e-05	Axis_25
MAR	2.43012	0.103623	MARITAL2:1	0	0	0	0	Axis_25
MAR	2.43012	0.103623	MARITAL2:2	-0.00171896	0.000814208	-0.00337548	-6.24455e-05	Axis_25
MAR	2.43012	0.103623	MARITAL2:3	-0.00121836	0.000963694	-0.00317901	0.000742292	Axis_25
NSM	0.183963	0.832814	NSMOKING2:1	0	0	0	0	Axis_25
NSM	0.183963	0.832814	NSMOKING2:2	1.71504e-05	0.000545923	-0.00109354	0.00112784	Axis_25
NSM	0.183963	0.832814	NSMOKING2:3	0.000389711	0.000648353	-0.000929373	0.00170879	Axis_25
PER	0.214451	0.969575	PERIO_ALL2:1	0	0	0	0	Axis_25
PER	0.214451	0.969575	PERIO_ALL2:2	0.000486523	0.00133955	-0.0022388	0.00321185	Axis_25
PER	0.214451	0.969575	PERIO_ALL2:3	-0.000300218	0.000824441	-0.00197755	0.00137712	Axis_25
PER	0.214451	0.969575	PERIO_ALL2:4	0.000189022	0.00137239	-0.00260313	0.00298117	Axis_25
PER	0.214451	0.969575	PERIO_ALL2:77	0.000297435	0.00152791	-0.00281112	0.00340599	Axis_25
PER	0.214451	0.969575	PERIO_ALL2:88	-0.000734768	0.00262068	-0.00606657	0.00459704	Axis_25
PER	0.214451	0.969575	PERIO_ALL2:99	-0.000871025	0.00141435	-0.00374854	0.00200649	Axis_25
POV	0.757982	0.560072	POVERTY:1	0	0	0	0	Axis_25
POV	0.757982	0.560072	POVERTY:2	0.000272918	0.000731629	-0.00121559	0.00176143	Axis_25
POV	0.757982	0.560072	POVERTY:3	0.000581836	0.000893908	-0.00123683	0.00240051	Axis_25
POV	0.757982	0.560072	POVERTY:4	-0.000265596	0.00088183	-0.00205969	0.0015285	Axis_25
POV	0.757982	0.560072	POVERTY:99	0.000761869	0.000894529	-0.00105806	0.0025818	Axis_25
RES	0.215636	0.645435	takes rx for inhaled respiratory:0	0	0	0	0	Axis_25
RES	0.215636	0.645435	takes rx for inhaled respiratory:1	-0.00138069	0.00297328	-0.00742988	0.0046685	Axis_25
Rac	3.87094	0.0109741	Race/Ethnicity - Recode:1	-0.00210145	0.000910023	-0.00395291	-0.000249998	Axis_25
Rac	3.87094	0.0109741	Race/Ethnicity - Recode:2	-0.000232006	0.00100936	-0.00228557	0.00182156	Axis_25
Rac	3.87094	0.0109741	Race/Ethnicity - Recode:3	0	0	0	0	Axis_25
Rac	3.87094	0.0109741	Race/Ethnicity - Recode:4	0.000632932	0.00066489	-0.000719796	0.00198566	Axis_25
Rac	3.87094	0.0109741	Race/Ethnicity - Recode:5	0.00153582	0.000956531	-0.000410261	0.00348189	Axis_25
dia	0.0489661	0.826236	diabetes based on 2 lab variables and 3 diq questions:0	0	0	0	0	Axis_25
dia	0.0489661	0.826236	diabetes based on 2 lab variables and 3 diq questions:1	-0.000253661	0.00114632	-0.00258587	0.00207855	Axis_25
ABI	0.121062	0.730095	takes rx for antibiotic:0	0	0	0	0	Axis_26
ABI	0.121062	0.730095	takes rx for antibiotic:1	-0.00047905	0.00137682	-0.00328021	0.00232211	Axis_26
AGE	0.599803	0.665386	SPL5AGE3	5.37324e-07	1.45861e-06	-2.43023e-06	3.50488e-06	Axis_26
AGE	0.599803	0.665386	AGE	-0.000174357	0.000202071	-0.000585472	0.000236759	Axis_26
AGE	0.599803	0.665386	SPL5AGE1	4.21516e-07	5.40537e-07	-6.78215e-07	1.52125e-06	Axis_26
AGE	0.599803	0.665386	SPL5AGE2	-8.28067e-07	1.28845e-06	-3.44943e-06	1.7933e-06	Axis_26
ALC	0.913159	0.497755	ALC_DK:0	0	0	0	0	Axis_26
ALC	0.913159	0.497755	ALC_DK:1	0.00210884	0.00106119	-5.01763e-05	0.00426785	Axis_26
ALC	0.913159	0.497755	ALC_DK:2	0.000525322	0.00106241	-0.00163616	0.00268681	Axis_26
ALC	0.913159	0.497755	ALC_DK:3	0.000649884	0.000879725	-0.00113993	0.0024397	Axis_26
ALC	0.913159	0.497755	ALC_DK:4	0.000514275	0.0012748	-0.00207933	0.00310789	Axis_26
ALC	0.913159	0.497755	ALC_DK:5	0.000498393	0.00115976	-0.00186116	0.00285794	Axis_26
ALC	0.913159	0.497755	ALC_DK:99	0.0010956	0.00115026	-0.00124462	0.00343582	Axis_26
ALI	0.524431	0.474061	takes rx for antihyperlipidemic:0	0	0	0	0	Axis_26
ALI	0.524431	0.474061	takes rx for antihyperlipidemic:1	-0.000601572	0.000830699	-0.00229164	0.0010885	Axis_26
BMI	1.28855	0.294508	BMI2:1	0.0021312	0.00170395	-0.00133552	0.00559791	Axis_26
BMI	1.28855	0.294508	BMI2:2	0	0	0	0	Axis_26
BMI	1.28855	0.294508	BMI2:3	0.00149741	0.000695179	8.30571e-05	0.00291176	Axis_26
BMI	1.28855	0.294508	BMI2:4	0.000745804	0.000788861	-0.000859146	0.00235075	Axis_26
BMI	1.28855	0.294508	BMI2:5	0.000494811	0.000880214	-0.001296	0.00228562	Axis_26
EDU	0.0354261	0.965231	EDUCAT2:1	0	0	0	0	Axis_26
EDU	0.0354261	0.965231	EDUCAT2:2	0.000185875	0.000961955	-0.00177124	0.00214299	Axis_26
EDU	0.0354261	0.965231	EDUCAT2:3	-1.29312e-05	0.00073009	-0.00149831	0.00147245	Axis_26
GEN	3.63325	0.065377	GENDER:0	0.0016893	0.000886256	-0.000113802	0.0034924	Axis_26
GEN	3.63325	0.065377	GENDER:1	0	0	0	0	Axis_26
GER	1.4017	0.244897	takes rx for GERD:0	0	0	0	0	Axis_26
GER	1.4017	0.244897	takes rx for GERD:1	0.00162085	0.00136904	-0.00116448	0.00440617	Axis_26
HBP	0.271022	0.606123	LABHYPERTENSION:0	0	0	0	0	Axis_26
HBP	0.271022	0.606123	LABHYPERTENSION:1	0.000306686	0.000589104	-0.000891855	0.00150523	Axis_26
MAR	1.58849	0.219455	MARITAL2:1	0	0	0	0	Axis_26
MAR	1.58849	0.219455	MARITAL2:2	0.00111688	0.000759027	-0.000427369	0.00266113	Axis_26
MAR	1.58849	0.219455	MARITAL2:3	0.000101575	0.00103263	-0.00199933	0.00220248	Axis_26
NSM	4.43923	0.019617	NSMOKING2:1	0	0	0	0	Axis_26
NSM	4.43923	0.019617	NSMOKING2:2	-0.00163178	0.000611044	-0.00287496	-0.000388606	Axis_26
NSM	4.43923	0.019617	NSMOKING2:3	-0.000898832	0.000590027	-0.00209925	0.000301587	Axis_26
PER	2.50099	0.0417686	PERIO_ALL2:1	0	0	0	0	Axis_26
PER	2.50099	0.0417686	PERIO_ALL2:2	-0.00123616	0.000971825	-0.00321336	0.000741029	Axis_26
PER	2.50099	0.0417686	PERIO_ALL2:3	-0.000789089	0.000750449	-0.00231589	0.000737711	Axis_26
PER	2.50099	0.0417686	PERIO_ALL2:4	-0.00273242	0.00113914	-0.00505001	-0.000414819	Axis_26
PER	2.50099	0.0417686	PERIO_ALL2:77	-0.000923956	0.00131951	-0.00360851	0.0017606	Axis_26
PER	2.50099	0.0417686	PERIO_ALL2:88	0.00405821	0.00190512	0.000182214	0.00793421	Axis_26
PER	2.50099	0.0417686	PERIO_ALL2:99	-0.00077695	0.00135202	-0.00352766	0.00197376	Axis_26
POV	0.331251	0.854938	POVERTY:1	0	0	0	0	Axis_26
POV	0.331251	0.854938	POVERTY:2	0.000367342	0.000542823	-0.00073704	0.00147172	Axis_26
POV	0.331251	0.854938	POVERTY:3	0.000686935	0.00108713	-0.00152485	0.00289872	Axis_26
POV	0.331251	0.854938	POVERTY:4	-0.000107681	0.00061631	-0.00136157	0.00114621	Axis_26
POV	0.331251	0.854938	POVERTY:99	0.000405505	0.000964443	-0.00155667	0.00236768	Axis_26
RES	0.0057793	0.939861	takes rx for inhaled respiratory:0	0	0	0	0	Axis_26
RES	0.0057793	0.939861	takes rx for inhaled respiratory:1	0.000260364	0.00342487	-0.00670758	0.00722831	Axis_26
Rac	1.21032	0.325039	Race/Ethnicity - Recode:1	0.000233848	0.000587443	-0.000961314	0.00142901	Axis_26
Rac	1.21032	0.325039	Race/Ethnicity - Recode:2	-0.000221421	0.000691594	-0.00162848	0.00118564	Axis_26
Rac	1.21032	0.325039	Race/Ethnicity - Recode:3	0	0	0	0	Axis_26
Rac	1.21032	0.325039	Race/Ethnicity - Recode:4	-0.001031	0.000629472	-0.00231167	0.000249671	Axis_26
Rac	1.21032	0.325039	Race/Ethnicity - Recode:5	-0.000352023	0.000810894	-0.0020018	0.00129775	Axis_26
dia	0.172418	0.680659	diabetes based on 2 lab variables and 3 diq questions:0	0	0	0	0	Axis_26
dia	0.172418	0.680659	diabetes based on 2 lab variables and 3 diq questions:1	-0.000401719	0.000967455	-0.00237002	0.00156658	Axis_26
ABI	4.87556	0.0342983	takes rx for antibiotic:0	0	0	0	0	Axis_27
ABI	4.87556	0.0342983	takes rx for antibiotic:1	0.00380491	0.00172319	0.000299062	0.00731076	Axis_27
AGE	3.58333	0.0155999	SPL5AGE3	2.87677e-06	1.22225e-06	3.90093e-07	5.36345e-06	Axis_27
AGE	3.58333	0.0155999	AGE	-0.000363805	0.000156947	-0.000683117	-4.44943e-05	Axis_27
AGE	3.58333	0.0155999	SPL5AGE1	9.76425e-07	3.95661e-07	1.71446e-07	1.7814e-06	Axis_27
AGE	3.58333	0.0155999	SPL5AGE2	-2.4269e-06	9.77086e-07	-4.41479e-06	-4.39001e-07	Axis_27
ALC	1.69726	0.152751	ALC_DK:0	0	0	0	0	Axis_27
ALC	1.69726	0.152751	ALC_DK:1	-0.00101519	0.00111466	-0.00328299	0.0012526	Axis_27
ALC	1.69726	0.152751	ALC_DK:2	-0.000779518	0.000732262	-0.00226932	0.00071028	Axis_27
ALC	1.69726	0.152751	ALC_DK:3	-0.0015238	0.000896324	-0.00334738	0.000299784	Axis_27
ALC	1.69726	0.152751	ALC_DK:4	-0.003553	0.00137303	-0.00634645	-0.000759555	Axis_27
ALC	1.69726	0.152751	ALC_DK:5	-0.00144556	0.00105163	-0.00358512	0.000694007	Axis_27
ALC	1.69726	0.152751	ALC_DK:99	-0.000837613	0.00076772	-0.00239955	0.000724325	Axis_27
ALI	0.357008	0.554251	takes rx for antihyperlipidemic:0	0	0	0	0	Axis_27
ALI	0.357008	0.554251	takes rx for antihyperlipidemic:1	0.000426476	0.000713766	-0.00102569	0.00187864	Axis_27
BMI	0.799088	0.534471	BMI2:1	0.00065175	0.00181735	-0.00304568	0.00434918	Axis_27
BMI	0.799088	0.534471	BMI2:2	0	0	0	0	Axis_27
BMI	0.799088	0.534471	BMI2:3	0.000951999	0.00063409	-0.000338066	0.00224206	Axis_27
BMI	0.799088	0.534471	BMI2:4	0.000887292	0.000616081	-0.000366134	0.00214072	Axis_27
BMI	0.799088	0.534471	BMI2:5	0.000334505	0.000830178	-0.0013545	0.00202351	Axis_27
EDU	0.351182	0.706454	EDUCAT2:1	0	0	0	0	Axis_27
EDU	0.351182	0.706454	EDUCAT2:2	-0.000508354	0.000606991	-0.00174329	0.000726578	Axis_27
EDU	0.351182	0.706454	EDUCAT2:3	-0.000152261	0.000617378	-0.00140833	0.0011038	Axis_27
GEN	1.92251	0.174876	GENDER:0	0.000697411	0.000502984	-0.000325917	0.00172074	Axis_27
GEN	1.92251	0.174876	GENDER:1	0	0	0	0	Axis_27
GER	2.22355	0.145418	takes rx for GERD:0	0	0	0	0	Axis_27
GER	2.22355	0.145418	takes rx for GERD:1	-0.00143105	0.000959691	-0.00338356	0.000521455	Axis_27
HBP	0.00455648	0.94659	LABHYPERTENSION:0	0	0	0	0	Axis_27
HBP	0.00455648	0.94659	LABHYPERTENSION:1	3.86864e-05	0.000573118	-0.00112733	0.0012047	Axis_27
MAR	0.518653	0.600094	MARITAL2:1	0	0	0	0	Axis_27
MAR	0.518653	0.600094	MARITAL2:2	0.00021736	0.000804297	-0.001419	0.00185372	Axis_27
MAR	0.518653	0.600094	MARITAL2:3	-0.00038832	0.00105376	-0.00253222	0.00175558	Axis_27
NSM	13.2074	6.11265e-05	NSMOKING2:1	0	0	0	0	Axis_27
NSM	13.2074	6.11265e-05	NSMOKING2:2	-0.000813972	0.000534581	-0.00190159	0.000273641	Axis_27
NSM	13.2074	6.11265e-05	NSMOKING2:3	0.00223537	0.000522039	0.00117328	0.00329747	Axis_27
PER	8.21062	1.78448e-05	PERIO_ALL2:1	0	0	0	0	Axis_27
PER	8.21062	1.78448e-05	PERIO_ALL2:2	-0.00252762	0.000969387	-0.00449986	-0.000555392	Axis_27
PER	8.21062	1.78448e-05	PERIO_ALL2:3	-0.00230695	0.000740753	-0.00381403	-0.000799878	Axis_27
PER	8.21062	1.78448e-05	PERIO_ALL2:4	-0.00589101	0.00113596	-0.00820213	-0.00357989	Axis_27
PER	8.21062	1.78448e-05	PERIO_ALL2:77	-0.000576887	0.00137422	-0.00337275	0.00221897	Axis_27
PER	8.21062	1.78448e-05	PERIO_ALL2:88	-1.76176e-05	0.00147514	-0.00301882	0.00298359	Axis_27
PER	8.21062	1.78448e-05	PERIO_ALL2:99	-0.00178941	0.00116717	-0.00416403	0.000585213	Axis_27
POV	1.47803	0.23121	POVERTY:1	0	0	0	0	Axis_27
POV	1.47803	0.23121	POVERTY:2	-0.000955474	0.000587776	-0.00215131	0.000240366	Axis_27
POV	1.47803	0.23121	POVERTY:3	-0.000147083	0.000912106	-0.00200278	0.00170861	Axis_27
POV	1.47803	0.23121	POVERTY:4	-0.0002285	0.000789522	-0.00183479	0.00137779	Axis_27
POV	1.47803	0.23121	POVERTY:99	0.000430068	0.000760431	-0.00111704	0.00197718	Axis_27
RES	0.293474	0.591642	takes rx for inhaled respiratory:0	0	0	0	0	Axis_27
RES	0.293474	0.591642	takes rx for inhaled respiratory:1	-0.00160422	0.00296129	-0.00762901	0.00442056	Axis_27
Rac	7.44727	0.0002169	Race/Ethnicity - Recode:1	-0.00318602	0.000730129	-0.00467148	-0.00170056	Axis_27
Rac	7.44727	0.0002169	Race/Ethnicity - Recode:2	-0.00207139	0.000855039	-0.00381098	-0.000331795	Axis_27
Rac	7.44727	0.0002169	Race/Ethnicity - Recode:3	0	0	0	0	Axis_27
Rac	7.44727	0.0002169	Race/Ethnicity - Recode:4	0.000349547	0.000601336	-0.000873881	0.00157297	Axis_27
Rac	7.44727	0.0002169	Race/Ethnicity - Recode:5	-0.00348714	0.000817467	-0.00515029	-0.00182399	Axis_27
dia	6.38205	0.0165069	diabetes based on 2 lab variables and 3 diq questions:0	0	0	0	0	Axis_27
dia	6.38205	0.0165069	diabetes based on 2 lab variables and 3 diq questions:1	-0.00162421	0.000642926	-0.00293225	-0.000316163	Axis_27
ABI	8.34775	0.00677348	takes rx for antibiotic:0	0	0	0	0	Axis_28
ABI	8.34775	0.00677348	takes rx for antibiotic:1	-0.00283832	0.000982375	-0.00483698	-0.000839668	Axis_28
AGE	1.07641	0.38393	SPL5AGE3	-2.1003e-06	1.38071e-06	-4.90938e-06	7.08777e-07	Axis_28
AGE	1.07641	0.38393	AGE	1.26298e-05	0.000174009	-0.000341394	0.000366653	Axis_28
AGE	1.07641	0.38393	SPL5AGE1	-3.13833e-07	4.20785e-07	-1.16993e-06	5.4226e-07	Axis_28
AGE	1.07641	0.38393	SPL5AGE2	1.10002e-06	1.03767e-06	-1.01113e-06	3.21117e-06	Axis_28
ALC	0.998765	0.442588	ALC_DK:0	0	0	0	0	Axis_28
ALC	0.998765	0.442588	ALC_DK:1	0.000636291	0.00103383	-0.00146705	0.00273963	Axis_28
ALC	0.998765	0.442588	ALC_DK:2	0.000658898	0.000812502	-0.00099415	0.00231195	Axis_28
ALC	0.998765	0.442588	ALC_DK:3	0.000227135	0.00080857	-0.00141791	0.00187218	Axis_28
ALC	0.998765	0.442588	ALC_DK:4	0.00244277	0.00118629	2.92407e-05	0.0048563	Axis_28
ALC	0.998765	0.442588	ALC_DK:5	0.00108673	0.00129506	-0.00154809	0.00372155	Axis_28
ALC	0.998765	0.442588	ALC_DK:99	7.42315e-05	0.00115389	-0.00227338	0.00242184	Axis_28
ALI	0.0758509	0.784718	takes rx for antihyperlipidemic:0	0	0	0	0	Axis_28
ALI	0.0758509	0.784718	takes rx for antihyperlipidemic:1	-0.000299771	0.00108845	-0.00251424	0.0019147	Axis_28
BMI	1.75117	0.162368	BMI2:1	-5.19964e-05	0.00147622	-0.00305538	0.00295139	Axis_28
BMI	1.75117	0.162368	BMI2:2	0	0	0	0	Axis_28
BMI	1.75117	0.162368	BMI2:3	0.000163619	0.000582895	-0.00102229	0.00134953	Axis_28
BMI	1.75117	0.162368	BMI2:4	-0.000766843	0.000774464	-0.0023425	0.000808816	Axis_28
BMI	1.75117	0.162368	BMI2:5	-0.00163025	0.000738079	-0.00313188	-0.000128614	Axis_28
EDU	3.26114	0.0510022	EDUCAT2:1	0	0	0	0	Axis_28
EDU	3.26114	0.0510022	EDUCAT2:2	0.000348716	0.000787893	-0.00125426	0.0019517	Axis_28
EDU	3.26114	0.0510022	EDUCAT2:3	-0.000921425	0.00097529	-0.00290567	0.00106282	Axis_28
GEN	7.12178	0.0117168	GENDER:0	0.00120132	0.000450159	0.000285469	0.00211718	Axis_28
GEN	7.12178	0.0117168	GENDER:1	0	0	0	0	Axis_28
GER	0.909951	0.347063	takes rx for GERD:0	0	0	0	0	Axis_28
GER	0.909951	0.347063	takes rx for GERD:1	0.00077445	0.000811866	-0.000877304	0.0024262	Axis_28
HBP	1.94489	0.172456	LABHYPERTENSION:0	0	0	0	0	Axis_28
HBP	1.94489	0.172456	LABHYPERTENSION:1	0.000773403	0.000554572	-0.000354883	0.00190169	Axis_28
MAR	0.881279	0.423776	MARITAL2:1	0	0	0	0	Axis_28
MAR	0.881279	0.423776	MARITAL2:2	-0.00076261	0.000634415	-0.00205334	0.000528117	Axis_28
MAR	0.881279	0.423776	MARITAL2:3	-0.000371703	0.000835996	-0.00207255	0.00132914	Axis_28
NSM	8.01485	0.00145514	NSMOKING2:1	0	0	0	0	Axis_28
NSM	8.01485	0.00145514	NSMOKING2:2	-0.00193769	0.000757655	-0.00347915	-0.000396233	Axis_28
NSM	8.01485	0.00145514	NSMOKING2:3	-0.00230125	0.00062491	-0.00357263	-0.00102986	Axis_28
PER	0.823633	0.559872	PERIO_ALL2:1	0	0	0	0	Axis_28
PER	0.823633	0.559872	PERIO_ALL2:2	-4.18462e-05	0.00115243	-0.00238647	0.00230278	Axis_28
PER	0.823633	0.559872	PERIO_ALL2:3	0.000187918	0.000793154	-0.00142577	0.0018016	Axis_28
PER	0.823633	0.559872	PERIO_ALL2:4	0.00176632	0.00133128	-0.000942183	0.00447483	Axis_28
PER	0.823633	0.559872	PERIO_ALL2:77	-0.000783627	0.00126603	-0.00335938	0.00179213	Axis_28
PER	0.823633	0.559872	PERIO_ALL2:88	0.00230595	0.0016279	-0.00100604	0.00561794	Axis_28
PER	0.823633	0.559872	PERIO_ALL2:99	-0.000825591	0.000885386	-0.00262692	0.00097574	Axis_28
POV	1.81567	0.149302	POVERTY:1	0	0	0	0	Axis_28
POV	1.81567	0.149302	POVERTY:2	0.000763476	0.000587765	-0.00043234	0.00195929	Axis_28
POV	1.81567	0.149302	POVERTY:3	-0.000664905	0.000819073	-0.00233132	0.00100151	Axis_28
POV	1.81567	0.149302	POVERTY:4	-0.000463586	0.000789218	-0.00206926	0.00114209	Axis_28
POV	1.81567	0.149302	POVERTY:99	-0.00175317	0.000829719	-0.00344124	-6.50913e-05	Axis_28
RES	2.63932	0.113763	takes rx for inhaled respiratory:0	0	0	0	0	Axis_28
RES	2.63932	0.113763	takes rx for inhaled respiratory:1	0.00509895	0.00313859	-0.00128656	0.0114845	Axis_28
Rac	0.881956	0.485381	Race/Ethnicity - Recode:1	-3.13131e-05	0.000529666	-0.00110893	0.0010463	Axis_28
Rac	0.881956	0.485381	Race/Ethnicity - Recode:2	0.000151415	0.000742941	-0.00136011	0.00166294	Axis_28
Rac	0.881956	0.485381	Race/Ethnicity - Recode:3	0	0	0	0	Axis_28
Rac	0.881956	0.485381	Race/Ethnicity - Recode:4	-0.000810711	0.000608508	-0.00204873	0.000427307	Axis_28
Rac	0.881956	0.485381	Race/Ethnicity - Recode:5	-0.00161852	0.000909728	-0.00346937	0.000232336	Axis_28
dia	0.919473	0.344587	diabetes based on 2 lab variables and 3 diq questions:0	0	0	0	0	Axis_28
dia	0.919473	0.344587	diabetes based on 2 lab variables and 3 diq questions:1	0.000787617	0.000821383	-0.0008835	0.00245873	Axis_28
ABI	0.0212015	0.885117	takes rx for antibiotic:0	0	0	0	0	Axis_29
ABI	0.0212015	0.885117	takes rx for antibiotic:1	0.000243018	0.001669	-0.00315258	0.00363862	Axis_29
AGE	2.11865	0.100624	SPL5AGE3	7.1597e-09	7.99265e-07	-1.61896e-06	1.63328e-06	Axis_29
AGE	2.11865	0.100624	AGE	-0.000286658	0.000128059	-0.000547195	-2.61203e-05	Axis_29
AGE	2.11865	0.100624	SPL5AGE1	4.74986e-07	2.54437e-07	-4.26712e-08	9.92643e-07	Axis_29
AGE	2.11865	0.100624	SPL5AGE2	-8.00616e-07	5.77996e-07	-1.97656e-06	3.75326e-07	Axis_29
ALC	1.70169	0.151674	ALC_DK:0	0	0	0	0	Axis_29
ALC	1.70169	0.151674	ALC_DK:1	-0.00110436	0.000970814	-0.0030795	0.000870775	Axis_29
ALC	1.70169	0.151674	ALC_DK:2	-0.00122625	0.000899891	-0.00305709	0.000604591	Axis_29
ALC	1.70169	0.151674	ALC_DK:3	-0.000263945	0.000787293	-0.0018657	0.00133781	Axis_29
ALC	1.70169	0.151674	ALC_DK:4	-0.00149289	0.00163116	-0.00481152	0.00182574	Axis_29
ALC	1.70169	0.151674	ALC_DK:5	-0.00073767	0.00133317	-0.00345003	0.00197469	Axis_29
ALC	1.70169	0.151674	ALC_DK:99	-0.00295935	0.00117084	-0.00534145	-0.000577259	Axis_29
ALI	2.45477	0.126709	takes rx for antihyperlipidemic:0	0	0	0	0	Axis_29
ALI	2.45477	0.126709	takes rx for antihyperlipidemic:1	0.00125341	0.000799999	-0.000374196	0.00288102	Axis_29
BMI	0.398491	0.808261	BMI2:1	-0.000213567	0.00199152	-0.00426534	0.0038382	Axis_29
BMI	0.398491	0.808261	BMI2:2	0	0	0	0	Axis_29
BMI	0.398491	0.808261	BMI2:3	-0.000100232	0.000676851	-0.0014773	0.00127683	Axis_29
BMI	0.398491	0.808261	BMI2:4	-0.000881634	0.000737346	-0.00238178	0.000618508	Axis_29
BMI	0.398491	0.808261	BMI2:5	-0.000543229	0.000760974	-0.00209144	0.00100498	Axis_29
EDU	10.5225	0.000291749	EDUCAT2:1	0	0	0	0	Axis_29
EDU	10.5225	0.000291749	EDUCAT2:2	0.00243288	0.000538857	0.00133657	0.0035292	Axis_29
EDU	10.5225	0.000291749	EDUCAT2:3	0.00141011	0.00059831	0.000192838	0.00262738	Axis_29
GEN	5.76578	0.0221344	GENDER:0	0.00122001	0.000508083	0.000186309	0.00225371	Axis_29
GEN	5.76578	0.0221344	GENDER:1	0	0	0	0	Axis_29
GER	0.223716	0.639337	takes rx for GERD:0	0	0	0	0	Axis_29
GER	0.223716	0.639337	takes rx for GERD:1	-0.000387448	0.000819153	-0.00205403	0.00127913	Axis_29
HBP	0.412689	0.525046	LABHYPERTENSION:0	0	0	0	0	Axis_29
HBP	0.412689	0.525046	LABHYPERTENSION:1	0.000466824	0.000726678	-0.00101161	0.00194526	Axis_29
MAR	1.14639	0.330114	MARITAL2:1	0	0	0	0	Axis_29
MAR	1.14639	0.330114	MARITAL2:2	-0.000682197	0.00075378	-0.00221577	0.000851381	Axis_29
MAR	1.14639	0.330114	MARITAL2:3	0.000221556	0.00105598	-0.00192686	0.00236997	Axis_29
NSM	1.90598	0.164688	NSMOKING2:1	0	0	0	0	Axis_29
NSM	1.90598	0.164688	NSMOKING2:2	-0.000415116	0.000802074	-0.00204695	0.00121672	Axis_29
NSM	1.90598	0.164688	NSMOKING2:3	-0.00131002	0.000671198	-0.00267558	5.55444e-05	Axis_29
PER	3.55376	0.00796822	PERIO_ALL2:1	0	0	0	0	Axis_29
PER	3.55376	0.00796822	PERIO_ALL2:2	-0.000389747	0.0012579	-0.00294896	0.00216947	Axis_29
PER	3.55376	0.00796822	PERIO_ALL2:3	0.000538552	0.000646318	-0.000776391	0.0018535	Axis_29
PER	3.55376	0.00796822	PERIO_ALL2:4	-0.00212061	0.001035	-0.00422634	-1.48741e-05	Axis_29
PER	3.55376	0.00796822	PERIO_ALL2:77	-0.000155397	0.00115003	-0.00249516	0.00218437	Axis_29
PER	3.55376	0.00796822	PERIO_ALL2:88	-0.00456094	0.00146476	-0.00754103	-0.00158086	Axis_29
PER	3.55376	0.00796822	PERIO_ALL2:99	-0.000635394	0.00133427	-0.00334999	0.0020792	Axis_29
POV	1.69955	0.17363	POVERTY:1	0	0	0	0	Axis_29
POV	1.69955	0.17363	POVERTY:2	0.000539884	0.000729071	-0.000943421	0.00202319	Axis_29
POV	1.69955	0.17363	POVERTY:3	0.00112633	0.000918534	-0.00074244	0.0029951	Axis_29
POV	1.69955	0.17363	POVERTY:4	0.00181084	0.000761941	0.000260662	0.00336102	Axis_29
POV	1.69955	0.17363	POVERTY:99	0.00111368	0.000892546	-0.000702218	0.00292958	Axis_29
RES	5.15572	0.0298241	takes rx for inhaled respiratory:0	0	0	0	0	Axis_29
RES	5.15572	0.0298241	takes rx for inhaled respiratory:1	0.00525589	0.00231474	0.000546524	0.00996526	Axis_29
Rac	2.04897	0.110181	Race/Ethnicity - Recode:1	-0.000502298	0.000685551	-0.00189706	0.000892466	Axis_29
Rac	2.04897	0.110181	Race/Ethnicity - Recode:2	0.000735294	0.000573754	-0.000432018	0.00190261	Axis_29
Rac	2.04897	0.110181	Race/Ethnicity - Recode:3	0	0	0	0	Axis_29
Rac	2.04897	0.110181	Race/Ethnicity - Recode:4	0.000866312	0.000523252	-0.000198252	0.00193088	Axis_29
Rac	2.04897	0.110181	Race/Ethnicity - Recode:5	0.00105935	0.000812925	-0.000594558	0.00271326	Axis_29
dia	2.5742	0.118148	diabetes based on 2 lab variables and 3 diq questions:0	0	0	0	0	Axis_29
dia	2.5742	0.118148	diabetes based on 2 lab variables and 3 diq questions:1	0.000903618	0.000563202	-0.000242225	0.00204946	Axis_29
ABI	0.787832	0.38118	takes rx for antibiotic:0	0	0	0	0	Axis_30
ABI	0.787832	0.38118	takes rx for antibiotic:1	-0.000825206	0.000929706	-0.00271671	0.0010663	Axis_30
AGE	1.16967	0.342009	SPL5AGE3	-2.71848e-07	1.2151e-06	-2.74399e-06	2.2003e-06	Axis_30
AGE	1.16967	0.342009	AGE	-7.28149e-05	0.000157736	-0.000393732	0.000248102	Axis_30
AGE	1.16967	0.342009	SPL5AGE1	3.78578e-08	3.99471e-07	-7.74873e-07	8.50588e-07	Axis_30
AGE	1.16967	0.342009	SPL5AGE2	-1.48387e-08	9.76527e-07	-2.0016e-06	1.97192e-06	Axis_30
ALC	0.393219	0.878023	ALC_DK:0	0	0	0	0	Axis_30
ALC	0.393219	0.878023	ALC_DK:1	-0.00010633	0.0013316	-0.0028155	0.00260284	Axis_30
ALC	0.393219	0.878023	ALC_DK:2	-0.000303324	0.0009522	-0.00224059	0.00163394	Axis_30
ALC	0.393219	0.878023	ALC_DK:3	0.000136805	0.00110504	-0.00211141	0.00238502	Axis_30
ALC	0.393219	0.878023	ALC_DK:4	4.99243e-05	0.00132384	-0.00264345	0.0027433	Axis_30
ALC	0.393219	0.878023	ALC_DK:5	0.000635404	0.0013648	-0.00214131	0.00341212	Axis_30
ALC	0.393219	0.878023	ALC_DK:99	-0.000697966	0.00113316	-0.0030034	0.00160747	Axis_30
ALI	1.2716	0.267599	takes rx for antihyperlipidemic:0	0	0	0	0	Axis_30
ALI	1.2716	0.267599	takes rx for antihyperlipidemic:1	0.000886799	0.000786411	-0.000713168	0.00248676	Axis_30
BMI	0.261913	0.900241	BMI2:1	0.000356066	0.00179968	-0.0033054	0.00401754	Axis_30
BMI	0.261913	0.900241	BMI2:2	0	0	0	0	Axis_30
BMI	0.261913	0.900241	BMI2:3	0.000502572	0.000567727	-0.000652477	0.00165762	Axis_30
BMI	0.261913	0.900241	BMI2:4	-7.32033e-05	0.000642002	-0.00137937	0.00123296	Axis_30
BMI	0.261913	0.900241	BMI2:5	8.09675e-05	0.000678149	-0.00129874	0.00146067	Axis_30
EDU	0.16156	0.851484	EDUCAT2:1	0	0	0	0	Axis_30
EDU	0.16156	0.851484	EDUCAT2:2	9.85443e-05	0.000712987	-0.00135204	0.00154913	Axis_30
EDU	0.16156	0.851484	EDUCAT2:3	-0.000231599	0.000683449	-0.00162209	0.00115889	Axis_30
GEN	0.83054	0.368726	GENDER:0	0.000510835	0.000560532	-0.000629575	0.00165124	Axis_30
GEN	0.83054	0.368726	GENDER:1	0	0	0	0	Axis_30
GER	1.0604	0.310613	takes rx for GERD:0	0	0	0	0	Axis_30
GER	1.0604	0.310613	takes rx for GERD:1	-0.000983004	0.000954597	-0.00292515	0.000959139	Axis_30
HBP	0.0134033	0.908534	LABHYPERTENSION:0	0	0	0	0	Axis_30
HBP	0.0134033	0.908534	LABHYPERTENSION:1	-5.41401e-05	0.000467641	-0.00100556	0.000897283	Axis_30
MAR	0.148457	0.862609	MARITAL2:1	0	0	0	0	Axis_30
MAR	0.148457	0.862609	MARITAL2:2	-0.000347086	0.00064114	-0.0016515	0.000957323	Axis_30
MAR	0.148457	0.862609	MARITAL2:3	-0.000150567	0.000738271	-0.00165259	0.00135146	Axis_30
NSM	1.04337	0.363598	NSMOKING2:1	0	0	0	0	Axis_30
NSM	1.04337	0.363598	NSMOKING2:2	-0.00067196	0.000684441	-0.00206447	0.000720545	Axis_30
NSM	1.04337	0.363598	NSMOKING2:3	0.000291313	0.000590203	-0.000909464	0.00149209	Axis_30
PER	2.33314	0.0547549	PERIO_ALL2:1	0	0	0	0	Axis_30
PER	2.33314	0.0547549	PERIO_ALL2:2	-0.000198333	0.00137711	-0.00300008	0.00260341	Axis_30
PER	2.33314	0.0547549	PERIO_ALL2:3	0.00165676	0.00075877	0.000113028	0.00320049	Axis_30
PER	2.33314	0.0547549	PERIO_ALL2:4	0.002888	0.00113513	0.000578555	0.00519744	Axis_30
PER	2.33314	0.0547549	PERIO_ALL2:77	-0.000483309	0.00110418	-0.00272978	0.00176316	Axis_30
PER	2.33314	0.0547549	PERIO_ALL2:88	-0.00357827	0.00190457	-0.00745315	0.000296603	Axis_30
PER	2.33314	0.0547549	PERIO_ALL2:99	0.00140338	0.00104305	-0.000718715	0.00352547	Axis_30
POV	0.342773	0.847084	POVERTY:1	0	0	0	0	Axis_30
POV	0.342773	0.847084	POVERTY:2	0.000584186	0.00075826	-0.000958506	0.00212688	Axis_30
POV	0.342773	0.847084	POVERTY:3	0.000169127	0.000587048	-0.00102523	0.00136348	Axis_30
POV	0.342773	0.847084	POVERTY:4	-5.64938e-05	0.000699423	-0.00147948	0.00136649	Axis_30
POV	0.342773	0.847084	POVERTY:99	0.000455769	0.00101361	-0.00160644	0.00251798	Axis_30
RES	2.31071	0.138009	takes rx for inhaled respiratory:0	0	0	0	0	Axis_30
RES	2.31071	0.138009	takes rx for inhaled respiratory:1	0.00340175	0.00223784	-0.00115117	0.00795468	Axis_30
Rac	0.732733	0.576188	Race/Ethnicity - Recode:1	0.000638813	0.000722687	-0.000831505	0.00210913	Axis_30
Rac	0.732733	0.576188	Race/Ethnicity - Recode:2	0.000954694	0.000723913	-0.000518118	0.00242751	Axis_30
Rac	0.732733	0.576188	Race/Ethnicity - Recode:3	0	0	0	0	Axis_30
Rac	0.732733	0.576188	Race/Ethnicity - Recode:4	0.000528881	0.000508705	-0.000506087	0.00156385	Axis_30
Rac	0.732733	0.576188	Race/Ethnicity - Recode:5	-0.000231033	0.00105494	-0.00237732	0.00191525	Axis_30
dia	0.679288	0.41575	diabetes based on 2 lab variables and 3 diq questions:0	0	0	0	0	Axis_30
dia	0.679288	0.41575	diabetes based on 2 lab variables and 3 diq questions:1	-0.000577414	0.000700585	-0.00200276	0.000847936	Axis_30
ABI	0.0354525	0.851804	takes rx for antibiotic:0	0	0	0	0	Axis_31
ABI	0.0354525	0.851804	takes rx for antibiotic:1	-0.000280587	0.0014902	-0.00331242	0.00275124	Axis_31
AGE	2.81144	0.0411224	SPL5AGE3	8.04647e-07	1.21842e-06	-1.67424e-06	3.28353e-06	Axis_31
AGE	2.81144	0.0411224	AGE	-0.000174089	0.000169919	-0.000519791	0.000171614	Axis_31
AGE	2.81144	0.0411224	SPL5AGE1	6.78475e-07	4.61456e-07	-2.60364e-07	1.61731e-06	Axis_31
AGE	2.81144	0.0411224	SPL5AGE2	-1.43081e-06	1.09975e-06	-3.66827e-06	8.06652e-07	Axis_31
ALC	2.12704	0.076419	ALC_DK:0	0	0	0	0	Axis_31
ALC	2.12704	0.076419	ALC_DK:1	-0.000307185	0.00130839	-0.00296912	0.00235475	Axis_31
ALC	2.12704	0.076419	ALC_DK:2	-0.00089954	0.00104542	-0.00302646	0.00122738	Axis_31
ALC	2.12704	0.076419	ALC_DK:3	0.000183751	0.00116086	-0.00217803	0.00254553	Axis_31
ALC	2.12704	0.076419	ALC_DK:4	-0.000945875	0.00117549	-0.00333743	0.00144568	Axis_31
ALC	2.12704	0.076419	ALC_DK:5	-0.000819662	0.00146619	-0.00380266	0.00216333	Axis_31
ALC	2.12704	0.076419	ALC_DK:99	-0.00220474	0.00138292	-0.00501832	0.000608837	Axis_31
ALI	0.136667	0.71398	takes rx for antihyperlipidemic:0	0	0	0	0	Axis_31
ALI	0.136667	0.71398	takes rx for antihyperlipidemic:1	0.000384175	0.0010392	-0.00173009	0.00249844	Axis_31
BMI	1.11287	0.367036	BMI2:1	0.0027163	0.00150372	-0.000343048	0.00577565	Axis_31
BMI	1.11287	0.367036	BMI2:2	0	0	0	0	Axis_31
BMI	1.11287	0.367036	BMI2:3	0.000221574	0.000583302	-0.000965163	0.00140831	Axis_31
BMI	1.11287	0.367036	BMI2:4	0.000184469	0.000581401	-0.000998401	0.00136734	Axis_31
BMI	1.11287	0.367036	BMI2:5	-0.000186776	0.000878145	-0.00197338	0.00159982	Axis_31
EDU	0.768359	0.471892	EDUCAT2:1	0	0	0	0	Axis_31
EDU	0.768359	0.471892	EDUCAT2:2	0.000438013	0.000646703	-0.000877714	0.00175374	Axis_31
EDU	0.768359	0.471892	EDUCAT2:3	0.000656175	0.000529998	-0.000422114	0.00173446	Axis_31
GEN	0.241158	0.626621	GENDER:0	-0.000256218	0.000521745	-0.00131772	0.000805281	Axis_31
GEN	0.241158	0.626621	GENDER:1	0	0	0	0	Axis_31
GER	0.137439	0.71321	takes rx for GERD:0	0	0	0	0	Axis_31
GER	0.137439	0.71321	takes rx for GERD:1	0.000277167	0.00074763	-0.0012439	0.00179823	Axis_31
HBP	0.071142	0.791341	LABHYPERTENSION:0	0	0	0	0	Axis_31
HBP	0.071142	0.791341	LABHYPERTENSION:1	0.000124511	0.000466815	-0.00082523	0.00107425	Axis_31
MAR	1.6392	0.209549	MARITAL2:1	0	0	0	0	Axis_31
MAR	1.6392	0.209549	MARITAL2:2	-0.00128671	0.000726618	-0.00276503	0.000191603	Axis_31
MAR	1.6392	0.209549	MARITAL2:3	-0.00123997	0.00096336	-0.00319995	0.000719995	Axis_31
NSM	2.7667	0.0774757	NSMOKING2:1	0	0	0	0	Axis_31
NSM	2.7667	0.0774757	NSMOKING2:2	-0.000697314	0.000579106	-0.00187551	0.000480887	Axis_31
NSM	2.7667	0.0774757	NSMOKING2:3	-0.0013452	0.000612146	-0.00259062	-9.97808e-05	Axis_31
PER	4.82856	0.00122823	PERIO_ALL2:1	0	0	0	0	Axis_31
PER	4.82856	0.00122823	PERIO_ALL2:2	-0.00098152	0.0011735	-0.00336902	0.00140598	Axis_31
PER	4.82856	0.00122823	PERIO_ALL2:3	-0.00284746	0.000859155	-0.00459542	-0.0010995	Axis_31
PER	4.82856	0.00122823	PERIO_ALL2:4	-0.00341276	0.000912785	-0.00526983	-0.00155568	Axis_31
PER	4.82856	0.00122823	PERIO_ALL2:77	-0.00113596	0.00126047	-0.00370041	0.00142849	Axis_31
PER	4.82856	0.00122823	PERIO_ALL2:88	-0.00423351	0.00202437	-0.00835212	-0.000114896	Axis_31
PER	4.82856	0.00122823	PERIO_ALL2:99	-0.00126629	0.00121108	-0.00373025	0.00119767	Axis_31
POV	0.836306	0.511999	POVERTY:1	0	0	0	0	Axis_31
POV	0.836306	0.511999	POVERTY:2	0.000518405	0.000684882	-0.000874999	0.00191181	Axis_31
POV	0.836306	0.511999	POVERTY:3	0.00103625	0.000859188	-0.000711779	0.00278428	Axis_31
POV	0.836306	0.511999	POVERTY:4	0.00110664	0.000747041	-0.000413228	0.00262651	Axis_31
POV	0.836306	0.511999	POVERTY:99	0.00137794	0.0010215	-0.000700329	0.0034562	Axis_31
RES	9.17176e-07	1	takes rx for inhaled respiratory:0	0	0	0	0	Axis_31
RES	9.17176e-07	1	takes rx for inhaled respiratory:1	2.76014e-06	0.00288207	-0.00586086	0.00586638	Axis_31
Rac	4.69204	0.004144	Race/Ethnicity - Recode:1	2.37613e-05	0.000622262	-0.00124224	0.00128976	Axis_31
Rac	4.69204	0.004144	Race/Ethnicity - Recode:2	0.00224903	0.000536219	0.00115809	0.00333998	Axis_31
Rac	4.69204	0.004144	Race/Ethnicity - Recode:3	0	0	0	0	Axis_31
Rac	4.69204	0.004144	Race/Ethnicity - Recode:4	0.000833259	0.000614259	-0.00041646	0.00208298	Axis_31
Rac	4.69204	0.004144	Race/Ethnicity - Recode:5	4.33498e-05	0.00101621	-0.00202415	0.00211085	Axis_31
dia	0.231998	0.633225	diabetes based on 2 lab variables and 3 diq questions:0	0	0	0	0	Axis_31
dia	0.231998	0.633225	diabetes based on 2 lab variables and 3 diq questions:1	-0.000561693	0.00116616	-0.00293426	0.00181087	Axis_31
ABI	2.43974	0.127836	takes rx for antibiotic:0	0	0	0	0	Axis_32
ABI	2.43974	0.127836	takes rx for antibiotic:1	-0.00195707	0.00125295	-0.00450622	0.00059208	Axis_32
AGE	1.51955	0.219175	SPL5AGE3	-1.99886e-06	1.55094e-06	-5.15427e-06	1.15654e-06	Axis_32
AGE	1.51955	0.219175	AGE	0.000328214	0.000144646	3.393e-05	0.000622499	Axis_32
AGE	1.51955	0.219175	SPL5AGE1	-1.02683e-06	5.01758e-07	-2.04766e-06	-5.99321e-09	Axis_32
AGE	1.51955	0.219175	SPL5AGE2	2.30264e-06	1.27585e-06	-2.93093e-07	4.89837e-06	Axis_32
ALC	1.39001	0.247837	ALC_DK:0	0	0	0	0	Axis_32
ALC	1.39001	0.247837	ALC_DK:1	0.000602998	0.000934687	-0.00129864	0.00250463	Axis_32
ALC	1.39001	0.247837	ALC_DK:2	0.000180459	0.000937048	-0.00172598	0.0020869	Axis_32
ALC	1.39001	0.247837	ALC_DK:3	0.000632858	0.000992201	-0.00138579	0.0026515	Axis_32
ALC	1.39001	0.247837	ALC_DK:4	0.000816278	0.00107853	-0.00137801	0.00301057	Axis_32
ALC	1.39001	0.247837	ALC_DK:5	0.000569206	0.00149704	-0.00247655	0.00361496	Axis_32
ALC	1.39001	0.247837	ALC_DK:99	0.00144268	0.000915365	-0.00041964	0.00330501	Axis_32
ALI	0.0267869	0.870992	takes rx for antihyperlipidemic:0	0	0	0	0	Axis_32
ALI	0.0267869	0.870992	takes rx for antihyperlipidemic:1	-0.000104886	0.000640853	-0.00140871	0.00119894	Axis_32
BMI	1.48734	0.228458	BMI2:1	-0.00181134	0.00163963	-0.00514719	0.0015245	Axis_32
BMI	1.48734	0.228458	BMI2:2	0	0	0	0	Axis_32
BMI	1.48734	0.228458	BMI2:3	8.67479e-05	0.000596697	-0.00112724	0.00130074	Axis_32
BMI	1.48734	0.228458	BMI2:4	0.000108609	0.000723471	-0.0013633	0.00158052	Axis_32
BMI	1.48734	0.228458	BMI2:5	-0.00129431	0.000924502	-0.00317522	0.000586607	Axis_32
EDU	0.983523	0.384687	EDUCAT2:1	0	0	0	0	Axis_32
EDU	0.983523	0.384687	EDUCAT2:2	-0.000441877	0.000880746	-0.00223377	0.00135001	Axis_32
EDU	0.983523	0.384687	EDUCAT2:3	-0.000730426	0.000537252	-0.00182347	0.000362623	Axis_32
GEN	0.356639	0.554454	GENDER:0	-0.00031522	0.000527836	-0.00138911	0.000758671	Axis_32
GEN	0.356639	0.554454	GENDER:1	0	0	0	0	Axis_32
GER	2.61932	0.11509	takes rx for GERD:0	0	0	0	0	Axis_32
GER	2.61932	0.11509	takes rx for GERD:1	-0.0011814	0.000729968	-0.00266653	0.000303729	Axis_32
HBP	1.60576	0.213959	LABHYPERTENSION:0	0	0	0	0	Axis_32
HBP	1.60576	0.213959	LABHYPERTENSION:1	-0.000905588	0.000714644	-0.00235954	0.000548367	Axis_32
MAR	1.46614	0.245461	MARITAL2:1	0	0	0	0	Axis_32
MAR	1.46614	0.245461	MARITAL2:2	0.00106718	0.000643427	-0.000241885	0.00237624	Axis_32
MAR	1.46614	0.245461	MARITAL2:3	0.000597473	0.000795652	-0.00102129	0.00221624	Axis_32
NSM	0.0276756	0.972726	NSMOKING2:1	0	0	0	0	Axis_32
NSM	0.0276756	0.972726	NSMOKING2:2	-0.000122912	0.000622665	-0.00138973	0.00114391	Axis_32
NSM	0.0276756	0.972726	NSMOKING2:3	-0.000121704	0.000656156	-0.00145666	0.00121326	Axis_32
PER	1.9463	0.10236	PERIO_ALL2:1	0	0	0	0	Axis_32
PER	1.9463	0.10236	PERIO_ALL2:2	0.0020258	0.00127339	-0.000564932	0.00461654	Axis_32
PER	1.9463	0.10236	PERIO_ALL2:3	-0.00203171	0.000900598	-0.003864	-0.000199433	Axis_32
PER	1.9463	0.10236	PERIO_ALL2:4	-0.00249547	0.0010573	-0.00464656	-0.000344386	Axis_32
PER	1.9463	0.10236	PERIO_ALL2:77	0.000919313	0.0013187	-0.0017636	0.00360223	Axis_32
PER	1.9463	0.10236	PERIO_ALL2:88	-0.000428003	0.00122636	-0.00292306	0.00206705	Axis_32
PER	1.9463	0.10236	PERIO_ALL2:99	-0.000823262	0.00105872	-0.00297724	0.00133071	Axis_32
POV	1.52279	0.21826	POVERTY:1	0	0	0	0	Axis_32
POV	1.52279	0.21826	POVERTY:2	-0.000540925	0.000557348	-0.00167486	0.000593007	Axis_32
POV	1.52279	0.21826	POVERTY:3	-0.000850014	0.00082434	-0.00252715	0.000827119	Axis_32
POV	1.52279	0.21826	POVERTY:4	-0.00159996	0.000692348	-0.00300855	-0.000191365	Axis_32
POV	1.52279	0.21826	POVERTY:99	-0.00125187	0.000863108	-0.00300788	0.000504137	Axis_32
RES	0.453997	0.505135	takes rx for inhaled respiratory:0	0	0	0	0	Axis_32
RES	0.453997	0.505135	takes rx for inhaled respiratory:1	-0.00140682	0.00208791	-0.0056547	0.00284106	Axis_32
Rac	1.42222	0.248382	Race/Ethnicity - Recode:1	-0.00108906	0.000794171	-0.00270481	0.000526691	Axis_32
Rac	1.42222	0.248382	Race/Ethnicity - Recode:2	0.00033696	0.000860882	-0.00141452	0.00208844	Axis_32
Rac	1.42222	0.248382	Race/Ethnicity - Recode:3	0	0	0	0	Axis_32
Rac	1.42222	0.248382	Race/Ethnicity - Recode:4	-0.000261791	0.000496111	-0.00127114	0.000747555	Axis_32
Rac	1.42222	0.248382	Race/Ethnicity - Recode:5	-0.00165253	0.000869156	-0.00342084	0.000115783	Axis_32
dia	0.295006	0.590681	diabetes based on 2 lab variables and 3 diq questions:0	0	0	0	0	Axis_32
dia	0.295006	0.590681	diabetes based on 2 lab variables and 3 diq questions:1	0.000499511	0.000919666	-0.00137156	0.00237058	Axis_32
ABI	6.61742	0.0147856	takes rx for antibiotic:0	0	0	0	0	Axis_33
ABI	6.61742	0.0147856	takes rx for antibiotic:1	-0.00321885	0.00125129	-0.00576461	-0.000673092	Axis_33
AGE	5.20528	0.00230677	SPL5AGE3	1.39184e-06	1.35936e-06	-1.37379e-06	4.15748e-06	Axis_33
AGE	5.20528	0.00230677	AGE	7.33013e-05	0.000129455	-0.000190076	0.000336679	Axis_33
AGE	5.20528	0.00230677	SPL5AGE1	-5.40813e-08	3.89778e-07	-8.47091e-07	7.38928e-07	Axis_33
AGE	5.20528	0.00230677	SPL5AGE2	-3.04629e-07	1.02153e-06	-2.38295e-06	1.77369e-06	Axis_33
ALC	2.27456	0.0601931	ALC_DK:0	0	0	0	0	Axis_33
ALC	2.27456	0.0601931	ALC_DK:1	-0.00143374	0.000810723	-0.00308316	0.000215693	Axis_33
ALC	2.27456	0.0601931	ALC_DK:2	0.0010929	0.000870666	-0.00067848	0.00286429	Axis_33
ALC	2.27456	0.0601931	ALC_DK:3	0.0001851	0.00083461	-0.00151293	0.00188313	Axis_33
ALC	2.27456	0.0601931	ALC_DK:4	0.000623628	0.0011589	-0.00173417	0.00298142	Axis_33
ALC	2.27456	0.0601931	ALC_DK:5	-9.53437e-05	0.00132939	-0.00280002	0.00260933	Axis_33
ALC	2.27456	0.0601931	ALC_DK:99	0.00085988	0.00112791	-0.00143488	0.00315464	Axis_33
ALI	0.400947	0.530965	takes rx for antihyperlipidemic:0	0	0	0	0	Axis_33
ALI	0.400947	0.530965	takes rx for antihyperlipidemic:1	0.000648431	0.00102405	-0.00143501	0.00273187	Axis_33
BMI	1.16664	0.343306	BMI2:1	0.000203499	0.00139673	-0.00263817	0.00304517	Axis_33
BMI	1.16664	0.343306	BMI2:2	0	0	0	0	Axis_33
BMI	1.16664	0.343306	BMI2:3	-0.000971137	0.000549108	-0.0020883	0.000146031	Axis_33
BMI	1.16664	0.343306	BMI2:4	-0.000474841	0.000658624	-0.00181482	0.00086514	Axis_33
BMI	1.16664	0.343306	BMI2:5	-0.00120806	0.000708838	-0.00265021	0.000234078	Axis_33
EDU	1.7337	0.192331	EDUCAT2:1	0	0	0	0	Axis_33
EDU	1.7337	0.192331	EDUCAT2:2	0.000777947	0.000587386	-0.0004171	0.00197299	Axis_33
EDU	1.7337	0.192331	EDUCAT2:3	1.50519e-05	0.000484901	-0.000971486	0.00100159	Axis_33
GEN	0.250838	0.61981	GENDER:0	-0.000268829	0.000536758	-0.00136087	0.000823214	Axis_33
GEN	0.250838	0.61981	GENDER:1	0	0	0	0	Axis_33
GER	0.0669368	0.797457	takes rx for GERD:0	0	0	0	0	Axis_33
GER	0.0669368	0.797457	takes rx for GERD:1	0.000254592	0.000984038	-0.00174745	0.00225663	Axis_33
HBP	0.006562	0.935926	LABHYPERTENSION:0	0	0	0	0	Axis_33
HBP	0.006562	0.935926	LABHYPERTENSION:1	-3.85133e-05	0.000475436	-0.0010058	0.000928769	Axis_33
MAR	2.10592	0.137797	MARITAL2:1	0	0	0	0	Axis_33
MAR	2.10592	0.137797	MARITAL2:2	0.00103441	0.00050511	6.75205e-06	0.00206206	Axis_33
MAR	2.10592	0.137797	MARITAL2:3	0.000547139	0.000749708	-0.000978154	0.00207243	Axis_33
NSM	2.03419	0.146865	NSMOKING2:1	0	0	0	0	Axis_33
NSM	2.03419	0.146865	NSMOKING2:2	0.000236291	0.000649382	-0.00108489	0.00155747	Axis_33
NSM	2.03419	0.146865	NSMOKING2:3	0.00108059	0.000540798	-1.96758e-05	0.00218085	Axis_33
PER	4.34516	0.00244889	PERIO_ALL2:1	0	0	0	0	Axis_33
PER	4.34516	0.00244889	PERIO_ALL2:2	0.00238792	0.00108846	0.00017342	0.00460241	Axis_33
PER	4.34516	0.00244889	PERIO_ALL2:3	0.000335893	0.000636864	-0.000959818	0.0016316	Axis_33
PER	4.34516	0.00244889	PERIO_ALL2:4	-0.00138337	0.00086478	-0.00314278	0.000376037	Axis_33
PER	4.34516	0.00244889	PERIO_ALL2:77	0.000561365	0.00127472	-0.00203207	0.0031548	Axis_33
PER	4.34516	0.00244889	PERIO_ALL2:88	-0.00457027	0.00134079	-0.00729812	-0.00184241	Axis_33
PER	4.34516	0.00244889	PERIO_ALL2:99	-0.000437386	0.00105077	-0.00257519	0.00170042	Axis_33
POV	0.538066	0.70876	POVERTY:1	0	0	0	0	Axis_33
POV	0.538066	0.70876	POVERTY:2	-0.000688323	0.000556581	-0.00182069	0.000444049	Axis_33
POV	0.538066	0.70876	POVERTY:3	-0.000247628	0.000670599	-0.00161197	0.00111672	Axis_33
POV	0.538066	0.70876	POVERTY:4	-0.000446008	0.000500245	-0.00146376	0.000571747	Axis_33
POV	0.538066	0.70876	POVERTY:99	0.000360753	0.000827757	-0.00132333	0.00204484	Axis_33
RES	0.361683	0.551682	takes rx for inhaled respiratory:0	0	0	0	0	Axis_33
RES	0.361683	0.551682	takes rx for inhaled respiratory:1	-0.00161399	0.00268371	-0.00707404	0.00384607	Axis_33
Rac	1.57124	0.205028	Race/Ethnicity - Recode:1	-0.000780884	0.000477504	-0.00175237	0.000190606	Axis_33
Rac	1.57124	0.205028	Race/Ethnicity - Recode:2	-0.000450481	0.000747998	-0.00197229	0.00107133	Axis_33
Rac	1.57124	0.205028	Race/Ethnicity - Recode:3	0	0	0	0	Axis_33
Rac	1.57124	0.205028	Race/Ethnicity - Recode:4	-0.00037041	0.000580345	-0.00155113	0.000810311	Axis_33
Rac	1.57124	0.205028	Race/Ethnicity - Recode:5	-0.00170278	0.00075683	-0.00324256	-0.000162999	Axis_33
dia	1.1276	0.295998	diabetes based on 2 lab variables and 3 diq questions:0	0	0	0	0	Axis_33
dia	1.1276	0.295998	diabetes based on 2 lab variables and 3 diq questions:1	0.000843515	0.000794356	-0.000772615	0.00245965	Axis_33
ABI	2.63543	0.11402	takes rx for antibiotic:0	0	0	0	0	Axis_34
ABI	2.63543	0.11402	takes rx for antibiotic:1	-0.00233149	0.00143618	-0.00525341	0.000590435	Axis_34
AGE	8.76532	6.17083e-05	SPL5AGE3	8.85687e-07	1.23426e-06	-1.62544e-06	3.39681e-06	Axis_34
AGE	8.76532	6.17083e-05	AGE	0.000260384	0.000143564	-3.16986e-05	0.000552466	Axis_34
AGE	8.76532	6.17083e-05	SPL5AGE1	-1.08469e-07	4.09472e-07	-9.41545e-07	7.24608e-07	Axis_34
AGE	8.76532	6.17083e-05	SPL5AGE2	-8.30193e-08	1.0077e-06	-2.13319e-06	1.96716e-06	Axis_34
ALC	2.67074	0.0318054	ALC_DK:0	0	0	0	0	Axis_34
ALC	2.67074	0.0318054	ALC_DK:1	-0.00092043	0.00106057	-0.00307818	0.00123732	Axis_34
ALC	2.67074	0.0318054	ALC_DK:2	-0.00156418	0.000656769	-0.00290039	-0.000227976	Axis_34
ALC	2.67074	0.0318054	ALC_DK:3	-4.95622e-05	0.000755357	-0.00158635	0.00148722	Axis_34
ALC	2.67074	0.0318054	ALC_DK:4	0.000352733	0.000987974	-0.00165732	0.00236278	Axis_34
ALC	2.67074	0.0318054	ALC_DK:5	6.84644e-05	0.00119697	-0.00236678	0.00250371	Axis_34
ALC	2.67074	0.0318054	ALC_DK:99	-0.000689721	0.00077199	-0.00226035	0.000880903	Axis_34
ALI	2.32391	0.136926	takes rx for antihyperlipidemic:0	0	0	0	0	Axis_34
ALI	2.32391	0.136926	takes rx for antihyperlipidemic:1	-0.00121532	0.000797225	-0.00283729	0.000406645	Axis_34
BMI	0.538904	0.708165	BMI2:1	0.00240874	0.00205116	-0.00176439	0.00658186	Axis_34
BMI	0.538904	0.708165	BMI2:2	0	0	0	0	Axis_34
BMI	0.538904	0.708165	BMI2:3	0.000589878	0.00058571	-0.000601759	0.00178151	Axis_34
BMI	0.538904	0.708165	BMI2:4	9.1752e-05	0.00066009	-0.00125121	0.00143471	Axis_34
BMI	0.538904	0.708165	BMI2:5	0.000797362	0.000773835	-0.000777017	0.00237174	Axis_34
EDU	2.72515	0.0802851	EDUCAT2:1	0	0	0	0	Axis_34
EDU	2.72515	0.0802851	EDUCAT2:2	0.00098289	0.000690029	-0.000420984	0.00238676	Axis_34
EDU	2.72515	0.0802851	EDUCAT2:3	-0.000390363	0.00055429	-0.00151808	0.000737349	Axis_34
GEN	0.0235206	0.879045	GENDER:0	6.64492e-05	0.000433277	-0.00081506	0.000947958	Axis_34
GEN	0.0235206	0.879045	GENDER:1	0	0	0	0	Axis_34
GER	0.0554322	0.815322	takes rx for GERD:0	0	0	0	0	Axis_34
GER	0.0554322	0.815322	takes rx for GERD:1	-0.000216748	0.000920604	-0.00208973	0.00165624	Axis_34
HBP	0.00569466	0.940302	LABHYPERTENSION:0	0	0	0	0	Axis_34
HBP	0.00569466	0.940302	LABHYPERTENSION:1	4.38148e-05	0.000580613	-0.00113745	0.00122508	Axis_34
MAR	0.844107	0.439014	MARITAL2:1	0	0	0	0	Axis_34
MAR	0.844107	0.439014	MARITAL2:2	0.000412524	0.000662981	-0.00093632	0.00176137	Axis_34
MAR	0.844107	0.439014	MARITAL2:3	0.000723762	0.00055709	-0.000409646	0.00185717	Axis_34
NSM	1.93016	0.161158	NSMOKING2:1	0	0	0	0	Axis_34
NSM	1.93016	0.161158	NSMOKING2:2	5.20953e-05	0.00059801	-0.00116457	0.00126876	Axis_34
NSM	1.93016	0.161158	NSMOKING2:3	-0.00130516	0.000670467	-0.00266924	5.89154e-05	Axis_34
PER	1.80286	0.128973	PERIO_ALL2:1	0	0	0	0	Axis_34
PER	1.80286	0.128973	PERIO_ALL2:2	7.95184e-05	0.000959509	-0.00187262	0.00203165	Axis_34
PER	1.80286	0.128973	PERIO_ALL2:3	-0.000287991	0.000735539	-0.00178446	0.00120848	Axis_34
PER	1.80286	0.128973	PERIO_ALL2:4	-0.00130531	0.0011158	-0.00357543	0.000964808	Axis_34
PER	1.80286	0.128973	PERIO_ALL2:77	0.00253796	0.00103113	0.000440107	0.00463582	Axis_34
PER	1.80286	0.128973	PERIO_ALL2:88	-0.000713684	0.00163313	-0.0040363	0.00260894	Axis_34
PER	1.80286	0.128973	PERIO_ALL2:99	-0.000509307	0.00121371	-0.00297863	0.00196001	Axis_34
POV	0.955278	0.444853	POVERTY:1	0	0	0	0	Axis_34
POV	0.955278	0.444853	POVERTY:2	-0.000310592	0.000577903	-0.00148634	0.000865161	Axis_34
POV	0.955278	0.444853	POVERTY:3	0.000415688	0.000810427	-0.00123314	0.00206451	Axis_34
POV	0.955278	0.444853	POVERTY:4	0.000707643	0.000613029	-0.000539574	0.00195486	Axis_34
POV	0.955278	0.444853	POVERTY:99	0.000784231	0.000691311	-0.000622253	0.00219071	Axis_34
RES	0.308731	0.582207	takes rx for inhaled respiratory:0	0	0	0	0	Axis_34
RES	0.308731	0.582207	takes rx for inhaled respiratory:1	0.00124571	0.00224195	-0.00331558	0.005807	Axis_34
Rac	2.38544	0.0711536	Race/Ethnicity - Recode:1	0.000289841	0.000547621	-0.000824302	0.00140398	Axis_34
Rac	2.38544	0.0711536	Race/Ethnicity - Recode:2	0.000828398	0.000636506	-0.000466582	0.00212338	Axis_34
Rac	2.38544	0.0711536	Race/Ethnicity - Recode:3	0	0	0	0	Axis_34
Rac	2.38544	0.0711536	Race/Ethnicity - Recode:4	-0.000937224	0.000613255	-0.0021849	0.000310453	Axis_34
Rac	2.38544	0.0711536	Race/Ethnicity - Recode:5	0.00118291	0.000779863	-0.000403729	0.00276956	Axis_34
dia	0.831541	0.368441	diabetes based on 2 lab variables and 3 diq questions:0	0	0	0	0	Axis_34
dia	0.831541	0.368441	diabetes based on 2 lab variables and 3 diq questions:1	0.000561033	0.000615243	-0.000690688	0.00181275	Axis_34
ABI	2.73276	0.107793	takes rx for antibiotic:0	0	0	0	0	Axis_35
ABI	2.73276	0.107793	takes rx for antibiotic:1	0.00262603	0.00158854	-0.000605882	0.00585793	Axis_35
AGE	0.929493	0.458791	SPL5AGE3	7.64663e-07	1.11734e-06	-1.50859e-06	3.03792e-06	Axis_35
AGE	0.929493	0.458791	AGE	0.000237156	0.000194639	-0.00015884	0.000633152	Axis_35
AGE	0.929493	0.458791	SPL5AGE1	-1.42576e-07	4.14053e-07	-9.84974e-07	6.99821e-07	Axis_35
AGE	0.929493	0.458791	SPL5AGE2	-5.86768e-08	9.38243e-07	-1.96755e-06	1.85019e-06	Axis_35
ALC	3.278	0.0121911	ALC_DK:0	0	0	0	0	Axis_35
ALC	3.278	0.0121911	ALC_DK:1	-0.000140478	0.00112488	-0.00242906	0.00214811	Axis_35
ALC	3.278	0.0121911	ALC_DK:2	-0.00167354	0.000749747	-0.00319891	-0.000148171	Axis_35
ALC	3.278	0.0121911	ALC_DK:3	-0.00151192	0.000802244	-0.0031441	0.000120262	Axis_35
ALC	3.278	0.0121911	ALC_DK:4	-0.00255426	0.00107719	-0.00474582	-0.000362691	Axis_35
ALC	3.278	0.0121911	ALC_DK:5	-0.00347983	0.00097187	-0.00545711	-0.00150254	Axis_35
ALC	3.278	0.0121911	ALC_DK:99	-0.000903008	0.000908676	-0.00275172	0.000945708	Axis_35
ALI	1.65928	0.206659	takes rx for antihyperlipidemic:0	0	0	0	0	Axis_35
ALI	1.65928	0.206659	takes rx for antihyperlipidemic:1	-0.00107372	0.000833551	-0.0027696	0.000622148	Axis_35
BMI	1.05385	0.39471	BMI2:1	0.003287	0.0020415	-0.000866458	0.00744047	Axis_35
BMI	1.05385	0.39471	BMI2:2	0	0	0	0	Axis_35
BMI	1.05385	0.39471	BMI2:3	3.12715e-05	0.000674339	-0.00134068	0.00140322	Axis_35
BMI	1.05385	0.39471	BMI2:4	0.000235074	0.000650854	-0.0010891	0.00155925	Axis_35
BMI	1.05385	0.39471	BMI2:5	0.000188412	0.000633739	-0.00110094	0.00147776	Axis_35
EDU	1.18846	0.317396	EDUCAT2:1	0	0	0	0	Axis_35
EDU	1.18846	0.317396	EDUCAT2:2	-0.000262342	0.00064827	-0.00158126	0.00105657	Axis_35
EDU	1.18846	0.317396	EDUCAT2:3	0.000479762	0.000632414	-0.000806895	0.00176642	Axis_35
GEN	0.920957	0.344203	GENDER:0	0.000386313	0.000402549	-0.00043268	0.00120531	Axis_35
GEN	0.920957	0.344203	GENDER:1	0	0	0	0	Axis_35
GER	0.00114104	0.973257	takes rx for GERD:0	0	0	0	0	Axis_35
GER	0.00114104	0.973257	takes rx for GERD:1	-3.2887e-05	0.000973583	-0.00201366	0.00194788	Axis_35
HBP	0.514157	0.47839	LABHYPERTENSION:0	0	0	0	0	Axis_35
HBP	0.514157	0.47839	LABHYPERTENSION:1	0.000534743	0.000745757	-0.000982511	0.002052	Axis_35
MAR	0.409227	0.667488	MARITAL2:1	0	0	0	0	Axis_35
MAR	0.409227	0.667488	MARITAL2:2	-0.000123973	0.000842022	-0.00183708	0.00158913	Axis_35
MAR	0.409227	0.667488	MARITAL2:3	-0.000676092	0.00106171	-0.00283616	0.00148397	Axis_35
NSM	2.17634	0.129471	NSMOKING2:1	0	0	0	0	Axis_35
NSM	2.17634	0.129471	NSMOKING2:2	0.000326984	0.000750003	-0.00119891	0.00185288	Axis_35
NSM	2.17634	0.129471	NSMOKING2:3	0.0012418	0.000613854	-7.0924e-06	0.0024907	Axis_35
PER	1.12606	0.368923	PERIO_ALL2:1	0	0	0	0	Axis_35
PER	1.12606	0.368923	PERIO_ALL2:2	-0.000328276	0.000815799	-0.00198803	0.00133148	Axis_35
PER	1.12606	0.368923	PERIO_ALL2:3	0.000807846	0.000801748	-0.000823322	0.00243901	Axis_35
PER	1.12606	0.368923	PERIO_ALL2:4	0.00225205	0.0009201	0.000380096	0.00412401	Axis_35
PER	1.12606	0.368923	PERIO_ALL2:77	0.00157117	0.00134613	-0.00116756	0.00430989	Axis_35
PER	1.12606	0.368923	PERIO_ALL2:88	0.00166945	0.00216721	-0.00273978	0.00607868	Axis_35
PER	1.12606	0.368923	PERIO_ALL2:99	0.000565632	0.00108389	-0.00163956	0.00277083	Axis_35
POV	1.72374	0.168261	POVERTY:1	0	0	0	0	Axis_35
POV	1.72374	0.168261	POVERTY:2	0.00032855	0.000605553	-0.000903457	0.00156056	Axis_35
POV	1.72374	0.168261	POVERTY:3	0.000239489	0.00087224	-0.0015351	0.00201407	Axis_35
POV	1.72374	0.168261	POVERTY:4	0.000328087	0.000567779	-0.000827069	0.00148324	Axis_35
POV	1.72374	0.168261	POVERTY:99	-0.000638741	0.000735234	-0.00213459	0.000857105	Axis_35
RES	0.0286585	0.866603	takes rx for inhaled respiratory:0	0	0	0	0	Axis_35
RES	0.0286585	0.866603	takes rx for inhaled respiratory:1	-0.000474854	0.00280501	-0.00618168	0.00523197	Axis_35
Rac	2.90305	0.0365884	Race/Ethnicity - Recode:1	-0.00169321	0.000783556	-0.00328736	-9.90497e-05	Axis_35
Rac	2.90305	0.0365884	Race/Ethnicity - Recode:2	-0.000831768	0.000789359	-0.00243773	0.000774194	Axis_35
Rac	2.90305	0.0365884	Race/Ethnicity - Recode:3	0	0	0	0	Axis_35
Rac	2.90305	0.0365884	Race/Ethnicity - Recode:4	-0.000971173	0.000659967	-0.00231389	0.00037154	Axis_35
Rac	2.90305	0.0365884	Race/Ethnicity - Recode:5	0.000581477	0.000913638	-0.00127733	0.00244029	Axis_35
dia	0.277542	0.60184	diabetes based on 2 lab variables and 3 diq questions:0	0	0	0	0	Axis_35
dia	0.277542	0.60184	diabetes based on 2 lab variables and 3 diq questions:1	0.000470727	0.000893521	-0.00134715	0.00228861	Axis_35
ABI	0.0392554	0.844159	takes rx for antibiotic:0	0	0	0	0	Axis_36
ABI	0.0392554	0.844159	takes rx for antibiotic:1	-0.0002423	0.00122294	-0.00273038	0.00224578	Axis_36
AGE	1.5035	0.223755	SPL5AGE3	-1.09009e-06	6.98005e-07	-2.51019e-06	3.30014e-07	Axis_36
AGE	1.5035	0.223755	AGE	5.6722e-05	0.000162361	-0.000273604	0.000387048	Axis_36
AGE	1.5035	0.223755	SPL5AGE1	-2.25677e-07	3.27895e-07	-8.92785e-07	4.41431e-07	Axis_36
AGE	1.5035	0.223755	SPL5AGE2	6.93309e-07	7.02499e-07	-7.35936e-07	2.12255e-06	Axis_36
ALC	1.89575	0.111058	ALC_DK:0	0	0	0	0	Axis_36
ALC	1.89575	0.111058	ALC_DK:1	-0.000975656	0.00105841	-0.00312901	0.00117769	Axis_36
ALC	1.89575	0.111058	ALC_DK:2	0.000973543	0.000902528	-0.000862665	0.00280975	Axis_36
ALC	1.89575	0.111058	ALC_DK:3	0.000924576	0.000894029	-0.00089434	0.00274349	Axis_36
ALC	1.89575	0.111058	ALC_DK:4	0.000522119	0.0010073	-0.00152726	0.0025715	Axis_36
ALC	1.89575	0.111058	ALC_DK:5	-0.00011827	0.00115801	-0.00247425	0.00223771	Axis_36
ALC	1.89575	0.111058	ALC_DK:99	0.00110122	0.000761111	-0.000447268	0.00264971	Axis_36
ALI	1.76196	0.193491	takes rx for antihyperlipidemic:0	0	0	0	0	Axis_36
ALI	1.76196	0.193491	takes rx for antihyperlipidemic:1	-0.000730895	0.000550626	-0.00185115	0.000389362	Axis_36
BMI	1.06581	0.388962	BMI2:1	0.000293272	0.00151081	-0.00278049	0.00336703	Axis_36
BMI	1.06581	0.388962	BMI2:2	0	0	0	0	Axis_36
BMI	1.06581	0.388962	BMI2:3	0.000117256	0.000697483	-0.00130178	0.0015363	Axis_36
BMI	1.06581	0.388962	BMI2:4	-0.000761307	0.000731401	-0.00224935	0.000726739	Axis_36
BMI	1.06581	0.388962	BMI2:5	-0.000883866	0.000676744	-0.00226071	0.000492981	Axis_36
EDU	0.152778	0.858924	EDUCAT2:1	0	0	0	0	Axis_36
EDU	0.152778	0.858924	EDUCAT2:2	1.46289e-06	0.000634025	-0.00128847	0.0012914	Axis_36
EDU	0.152778	0.858924	EDUCAT2:3	-0.000267401	0.000546372	-0.001379	0.000844201	Axis_36
GEN	0.0377987	0.84704	GENDER:0	9.98041e-05	0.000513346	-0.000944606	0.00114421	Axis_36
GEN	0.0377987	0.84704	GENDER:1	0	0	0	0	Axis_36
GER	1.33652	0.255949	takes rx for GERD:0	0	0	0	0	Axis_36
GER	1.33652	0.255949	takes rx for GERD:1	0.000544464	0.000470956	-0.000413704	0.00150263	Axis_36
HBP	2.77369	0.105292	LABHYPERTENSION:0	0	0	0	0	Axis_36
HBP	2.77369	0.105292	LABHYPERTENSION:1	0.000563569	0.00033839	-0.000124891	0.00125203	Axis_36
MAR	0.466807	0.631078	MARITAL2:1	0	0	0	0	Axis_36
MAR	0.466807	0.631078	MARITAL2:2	0.000340071	0.000580968	-0.000841917	0.00152206	Axis_36
MAR	0.466807	0.631078	MARITAL2:3	-0.000226857	0.000894727	-0.00204719	0.00159348	Axis_36
NSM	9.08776	0.000717716	NSMOKING2:1	0	0	0	0	Axis_36
NSM	9.08776	0.000717716	NSMOKING2:2	-0.000229404	0.000468833	-0.00118325	0.000724443	Axis_36
NSM	9.08776	0.000717716	NSMOKING2:3	-0.00267592	0.000646989	-0.00399223	-0.00135961	Axis_36
PER	2.97816	0.0195046	PERIO_ALL2:1	0	0	0	0	Axis_36
PER	2.97816	0.0195046	PERIO_ALL2:2	-0.000866206	0.00104584	-0.00299398	0.00126156	Axis_36
PER	2.97816	0.0195046	PERIO_ALL2:3	0.000196223	0.000479277	-0.000778873	0.00117132	Axis_36
PER	2.97816	0.0195046	PERIO_ALL2:4	-0.000133507	0.00101429	-0.0021971	0.00193008	Axis_36
PER	2.97816	0.0195046	PERIO_ALL2:77	-0.000771615	0.00110654	-0.00302288	0.00147965	Axis_36
PER	2.97816	0.0195046	PERIO_ALL2:88	0.00386845	0.00117644	0.00147497	0.00626192	Axis_36
PER	2.97816	0.0195046	PERIO_ALL2:99	-0.000972174	0.00093887	-0.00288232	0.000937971	Axis_36
POV	1.40441	0.25411	POVERTY:1	0	0	0	0	Axis_36
POV	1.40441	0.25411	POVERTY:2	7.08983e-05	0.000415895	-0.000775247	0.000917044	Axis_36
POV	1.40441	0.25411	POVERTY:3	0.00110832	0.000469326	0.000153468	0.00206317	Axis_36
POV	1.40441	0.25411	POVERTY:4	0.000208571	0.000540673	-0.000891436	0.00130858	Axis_36
POV	1.40441	0.25411	POVERTY:99	0.000285573	0.000878666	-0.00150209	0.00207323	Axis_36
RES	0.66766	0.419729	takes rx for inhaled respiratory:0	0	0	0	0	Axis_36
RES	0.66766	0.419729	takes rx for inhaled respiratory:1	-0.00197118	0.00241239	-0.00687923	0.00293687	Axis_36
Rac	5.28406	0.00211164	Race/Ethnicity - Recode:1	0.000230751	0.000678679	-0.00115003	0.00161153	Axis_36
Rac	5.28406	0.00211164	Race/Ethnicity - Recode:2	-0.00117281	0.000585656	-0.00236434	1.87132e-05	Axis_36
Rac	5.28406	0.00211164	Race/Ethnicity - Recode:3	0	0	0	0	Axis_36
Rac	5.28406	0.00211164	Race/Ethnicity - Recode:4	-0.0016441	0.000466003	-0.00259219	-0.000696012	Axis_36
Rac	5.28406	0.00211164	Race/Ethnicity - Recode:5	0.000164305	0.000589639	-0.00103532	0.00136394	Axis_36
dia	0.0861083	0.771022	diabetes based on 2 lab variables and 3 diq questions:0	0	0	0	0	Axis_36
dia	0.0861083	0.771022	diabetes based on 2 lab variables and 3 diq questions:1	-0.000250872	0.000854928	-0.00199024	0.00148849	Axis_36
ABI	0.706369	0.4067	takes rx for antibiotic:0	0	0	0	0	Axis_37
ABI	0.706369	0.4067	takes rx for antibiotic:1	0.000792802	0.000943299	-0.00112635	0.00271196	Axis_37
AGE	2.84177	0.0395604	SPL5AGE3	5.92476e-07	9.39984e-07	-1.31994e-06	2.50489e-06	Axis_37
AGE	2.84177	0.0395604	AGE	0.000371329	0.000166613	3.2352e-05	0.000710307	Axis_37
AGE	2.84177	0.0395604	SPL5AGE1	-5.18907e-07	3.62348e-07	-1.25611e-06	2.18295e-07	Axis_37
AGE	2.84177	0.0395604	SPL5AGE2	6.43394e-07	8.30172e-07	-1.0456e-06	2.33239e-06	Axis_37
ALC	1.79388	0.130846	ALC_DK:0	0	0	0	0	Axis_37
ALC	1.79388	0.130846	ALC_DK:1	-0.00155447	0.000966507	-0.00352085	0.000411899	Axis_37
ALC	1.79388	0.130846	ALC_DK:2	-0.00130859	0.00071864	-0.00277067	0.000153499	Axis_37
ALC	1.79388	0.130846	ALC_DK:3	-0.000678731	0.000896581	-0.00250284	0.00114538	Axis_37
ALC	1.79388	0.130846	ALC_DK:4	0.000421272	0.0011122	-0.00184151	0.00268406	Axis_37
ALC	1.79388	0.130846	ALC_DK:5	-0.00145906	0.000981247	-0.00345542	0.000537305	Axis_37
ALC	1.79388	0.130846	ALC_DK:99	-0.000492002	0.00112012	-0.00277091	0.0017869	Axis_37
ALI	0.113409	0.738428	takes rx for antihyperlipidemic:0	0	0	0	0	Axis_37
ALI	0.113409	0.738428	takes rx for antihyperlipidemic:1	0.000252077	0.000748529	-0.00127082	0.00177497	Axis_37
BMI	1.59031	0.200037	BMI2:1	-0.00246051	0.00170338	-0.00592605	0.00100503	Axis_37
BMI	1.59031	0.200037	BMI2:2	0	0	0	0	Axis_37
BMI	1.59031	0.200037	BMI2:3	-0.000425221	0.00040714	-0.00125355	0.000403111	Axis_37
BMI	1.59031	0.200037	BMI2:4	0.000502681	0.000595269	-0.000708403	0.00171376	Axis_37
BMI	1.59031	0.200037	BMI2:5	0.000611463	0.000637053	-0.000684632	0.00190756	Axis_37
EDU	0.380495	0.686483	EDUCAT2:1	0	0	0	0	Axis_37
EDU	0.380495	0.686483	EDUCAT2:2	6.47097e-05	0.000826483	-0.00161678	0.0017462	Axis_37
EDU	0.380495	0.686483	EDUCAT2:3	0.000446572	0.00070484	-0.000987435	0.00188058	Axis_37
GEN	0.187006	0.668233	GENDER:0	0.000191884	0.000443721	-0.000710874	0.00109464	Axis_37
GEN	0.187006	0.668233	GENDER:1	0	0	0	0	Axis_37
GER	0.105887	0.74693	takes rx for GERD:0	0	0	0	0	Axis_37
GER	0.105887	0.74693	takes rx for GERD:1	0.000202041	0.000620894	-0.00106118	0.00146526	Axis_37
HBP	0.985319	0.328112	LABHYPERTENSION:0	0	0	0	0	Axis_37
HBP	0.985319	0.328112	LABHYPERTENSION:1	-0.000475719	0.00047925	-0.00145076	0.000499323	Axis_37
MAR	0.708718	0.499614	MARITAL2:1	0	0	0	0	Axis_37
MAR	0.708718	0.499614	MARITAL2:2	0.000285121	0.000516653	-0.000766017	0.00133626	Axis_37
MAR	0.708718	0.499614	MARITAL2:3	-0.000459406	0.000920718	-0.00233262	0.00141381	Axis_37
NSM	3.33459	0.0479737	NSMOKING2:1	0	0	0	0	Axis_37
NSM	3.33459	0.0479737	NSMOKING2:2	0.000113497	0.00049625	-0.000896132	0.00112313	Axis_37
NSM	3.33459	0.0479737	NSMOKING2:3	-0.00164934	0.000686306	-0.00304564	-0.000253044	Axis_37
PER	7.68835	3.2263e-05	PERIO_ALL2:1	0	0	0	0	Axis_37
PER	7.68835	3.2263e-05	PERIO_ALL2:2	0.00112653	0.000984598	-0.000876652	0.00312971	Axis_37
PER	7.68835	3.2263e-05	PERIO_ALL2:3	8.45991e-05	0.00064784	-0.00123344	0.00140264	Axis_37
PER	7.68835	3.2263e-05	PERIO_ALL2:4	0.00420436	0.000813426	0.00254943	0.00585929	Axis_37
PER	7.68835	3.2263e-05	PERIO_ALL2:77	0.00327218	0.00127624	0.000675641	0.00586872	Axis_37
PER	7.68835	3.2263e-05	PERIO_ALL2:88	-0.00206909	0.00172852	-0.00558579	0.00144761	Axis_37
PER	7.68835	3.2263e-05	PERIO_ALL2:99	-0.000796605	0.00113442	-0.00310459	0.00151138	Axis_37
POV	0.806889	0.529704	POVERTY:1	0	0	0	0	Axis_37
POV	0.806889	0.529704	POVERTY:2	-0.000844696	0.000606244	-0.00207811	0.000388716	Axis_37
POV	0.806889	0.529704	POVERTY:3	-9.75682e-05	0.000635694	-0.0013909	0.00119576	Axis_37
POV	0.806889	0.529704	POVERTY:4	-3.07991e-06	0.000616682	-0.00125773	0.00125157	Axis_37
POV	0.806889	0.529704	POVERTY:99	-0.000693402	0.000942461	-0.00261085	0.00122405	Axis_37
RES	0.0514325	0.821988	takes rx for inhaled respiratory:0	0	0	0	0	Axis_37
RES	0.0514325	0.821988	takes rx for inhaled respiratory:1	-0.000533991	0.00235459	-0.00532444	0.00425646	Axis_37
Rac	6.1311	0.000837288	Race/Ethnicity - Recode:1	0.00286456	0.000597128	0.0016497	0.00407943	Axis_37
Rac	6.1311	0.000837288	Race/Ethnicity - Recode:2	0.00095455	0.000606733	-0.000279858	0.00218896	Axis_37
Rac	6.1311	0.000837288	Race/Ethnicity - Recode:3	0	0	0	0	Axis_37
Rac	6.1311	0.000837288	Race/Ethnicity - Recode:4	0.000514653	0.000545642	-0.000595463	0.00162477	Axis_37
Rac	6.1311	0.000837288	Race/Ethnicity - Recode:5	0.000530294	0.000729196	-0.000953266	0.00201385	Axis_37
dia	0.0437278	0.835646	diabetes based on 2 lab variables and 3 diq questions:0	0	0	0	0	Axis_37
dia	0.0437278	0.835646	diabetes based on 2 lab variables and 3 diq questions:1	0.000157303	0.000752244	-0.00137315	0.00168775	Axis_37
ABI	0.218578	0.643198	takes rx for antibiotic:0	0	0	0	0	Axis_38
ABI	0.218578	0.643198	takes rx for antibiotic:1	-0.000370886	0.000793299	-0.00198486	0.00124309	Axis_38
AGE	0.645437	0.634018	SPL5AGE3	-7.00358e-07	1.00835e-06	-2.75186e-06	1.35115e-06	Axis_38
AGE	0.645437	0.634018	AGE	9.06755e-05	0.0001048	-0.000122543	0.000303894	Axis_38
AGE	0.645437	0.634018	SPL5AGE1	-2.40047e-07	2.93142e-07	-8.36448e-07	3.56355e-07	Axis_38
AGE	0.645437	0.634018	SPL5AGE2	5.97864e-07	7.6181e-07	-9.52051e-07	2.14778e-06	Axis_38
ALC	0.913875	0.497276	ALC_DK:0	0	0	0	0	Axis_38
ALC	0.913875	0.497276	ALC_DK:1	-0.00041136	0.00131025	-0.00307709	0.00225437	Axis_38
ALC	0.913875	0.497276	ALC_DK:2	-0.00132559	0.000871727	-0.00309913	0.000447954	Axis_38
ALC	0.913875	0.497276	ALC_DK:3	-0.00133487	0.000935518	-0.0032382	0.000568453	Axis_38
ALC	0.913875	0.497276	ALC_DK:4	-0.000318301	0.00134873	-0.0030623	0.0024257	Axis_38
ALC	0.913875	0.497276	ALC_DK:5	-0.00103909	0.00127501	-0.00363313	0.00155494	Axis_38
ALC	0.913875	0.497276	ALC_DK:99	-0.00036357	0.000925475	-0.00224646	0.00151932	Axis_38
ALI	0.538695	0.468157	takes rx for antihyperlipidemic:0	0	0	0	0	Axis_38
ALI	0.538695	0.468157	takes rx for antihyperlipidemic:1	-0.00056873	0.00077488	-0.00214523	0.00100777	Axis_38
BMI	2.77313	0.0431863	BMI2:1	-0.00159413	0.00173993	-0.00513403	0.00194578	Axis_38
BMI	2.77313	0.0431863	BMI2:2	0	0	0	0	Axis_38
BMI	2.77313	0.0431863	BMI2:3	-0.000313418	0.000549593	-0.00143157	0.000804736	Axis_38
BMI	2.77313	0.0431863	BMI2:4	9.32092e-05	0.000655515	-0.00124045	0.00142686	Axis_38
BMI	2.77313	0.0431863	BMI2:5	0.00152272	0.000695586	0.000107543	0.0029379	Axis_38
EDU	2.40073	0.106314	EDUCAT2:1	0	0	0	0	Axis_38
EDU	2.40073	0.106314	EDUCAT2:2	-0.000248084	0.00055305	-0.00137327	0.000877105	Axis_38
EDU	2.40073	0.106314	EDUCAT2:3	-0.000924514	0.00046114	-0.00186271	1.36835e-05	Axis_38
GEN	3.17592	0.0839352	GENDER:0	-0.000832666	0.000467236	-0.00178326	0.000117932	Axis_38
GEN	3.17592	0.0839352	GENDER:1	0	0	0	0	Axis_38
GER	0.12063	0.730557	takes rx for GERD:0	0	0	0	0	Axis_38
GER	0.12063	0.730557	takes rx for GERD:1	-0.00027736	0.000798576	-0.00190208	0.00134735	Axis_38
HBP	1.2903	0.264175	LABHYPERTENSION:0	0	0	0	0	Axis_38
HBP	1.2903	0.264175	LABHYPERTENSION:1	0.000622803	0.000548284	-0.000492689	0.00173829	Axis_38
MAR	0.770456	0.470947	MARITAL2:1	0	0	0	0	Axis_38
MAR	0.770456	0.470947	MARITAL2:2	0.000709799	0.000723933	-0.000763054	0.00218265	Axis_38
MAR	0.770456	0.470947	MARITAL2:3	0.00104934	0.000845349	-0.000670535	0.00276922	Axis_38
NSM	0.487349	0.618604	NSMOKING2:1	0	0	0	0	Axis_38
NSM	0.487349	0.618604	NSMOKING2:2	0.000206151	0.000568193	-0.000949847	0.00136215	Axis_38
NSM	0.487349	0.618604	NSMOKING2:3	-0.000546795	0.000606057	-0.00177983	0.000686237	Axis_38
PER	1.97259	0.0981044	PERIO_ALL2:1	0	0	0	0	Axis_38
PER	1.97259	0.0981044	PERIO_ALL2:2	0.00161598	0.000539254	0.000518858	0.0027131	Axis_38
PER	1.97259	0.0981044	PERIO_ALL2:3	-0.000777684	0.00045633	-0.0017061	0.000150727	Axis_38
PER	1.97259	0.0981044	PERIO_ALL2:4	5.41232e-05	0.00086187	-0.00169936	0.00180761	Axis_38
PER	1.97259	0.0981044	PERIO_ALL2:77	-0.000105021	0.00113716	-0.00241859	0.00220855	Axis_38
PER	1.97259	0.0981044	PERIO_ALL2:88	-0.000879373	0.00145021	-0.00382985	0.0020711	Axis_38
PER	1.97259	0.0981044	PERIO_ALL2:99	-0.000601972	0.00109024	-0.00282008	0.00161614	Axis_38
POV	0.0604278	0.992918	POVERTY:1	0	0	0	0	Axis_38
POV	0.0604278	0.992918	POVERTY:2	-8.3014e-05	0.000460246	-0.00101939	0.000853364	Axis_38
POV	0.0604278	0.992918	POVERTY:3	3.81015e-05	0.000632218	-0.00124816	0.00132436	Axis_38
POV	0.0604278	0.992918	POVERTY:4	7.59697e-05	0.000570535	-0.00108479	0.00123673	Axis_38
POV	0.0604278	0.992918	POVERTY:99	0.000350612	0.000739295	-0.00115349	0.00185472	Axis_38
RES	1.5211	0.226167	takes rx for inhaled respiratory:0	0	0	0	0	Axis_38
RES	1.5211	0.226167	takes rx for inhaled respiratory:1	0.00294035	0.00238408	-0.0019101	0.00779079	Axis_38
Rac	4.33901	0.00626414	Race/Ethnicity - Recode:1	-0.000371296	0.000695447	-0.00178619	0.0010436	Axis_38
Rac	4.33901	0.00626414	Race/Ethnicity - Recode:2	0.00120734	0.000663762	-0.000143092	0.00255778	Axis_38
Rac	4.33901	0.00626414	Race/Ethnicity - Recode:3	0	0	0	0	Axis_38
Rac	4.33901	0.00626414	Race/Ethnicity - Recode:4	0.000326112	0.000493625	-0.000678175	0.0013304	Axis_38
Rac	4.33901	0.00626414	Race/Ethnicity - Recode:5	-0.00151892	0.000661853	-0.00286547	-0.00017237	Axis_38
dia	0.129146	0.721608	diabetes based on 2 lab variables and 3 diq questions:0	0	0	0	0	Axis_38
dia	0.129146	0.721608	diabetes based on 2 lab variables and 3 diq questions:1	0.000261625	0.00072801	-0.00121952	0.00174277	Axis_38
ABI	3.71301	0.0626368	takes rx for antibiotic:0	0	0	0	0	Axis_39
ABI	3.71301	0.0626368	takes rx for antibiotic:1	-0.00199466	0.00103515	-0.0041007	0.00011138	Axis_39
AGE	0.977407	0.433164	SPL5AGE3	8.88432e-07	8.92468e-07	-9.27308e-07	2.70417e-06	Axis_39
AGE	0.977407	0.433164	AGE	-4.53437e-05	0.000141034	-0.000332279	0.000241591	Axis_39
AGE	0.977407	0.433164	SPL5AGE1	1.61202e-07	3.44773e-07	-5.40244e-07	8.62649e-07	Axis_39
AGE	0.977407	0.433164	SPL5AGE2	-5.10536e-07	8.01587e-07	-2.14138e-06	1.1203e-06	Axis_39
ALC	2.7959	0.0260437	ALC_DK:0	0	0	0	0	Axis_39
ALC	2.7959	0.0260437	ALC_DK:1	-0.000910749	0.000753801	-0.00244437	0.000622872	Axis_39
ALC	2.7959	0.0260437	ALC_DK:2	-0.000685217	0.000881772	-0.0024792	0.00110876	Axis_39
ALC	2.7959	0.0260437	ALC_DK:3	-0.000331215	0.000738359	-0.00183342	0.00117099	Axis_39
ALC	2.7959	0.0260437	ALC_DK:4	0.000299	0.000927387	-0.00158778	0.00218578	Axis_39
ALC	2.7959	0.0260437	ALC_DK:5	-0.00206428	0.000936818	-0.00397025	-0.000158309	Axis_39
ALC	2.7959	0.0260437	ALC_DK:99	-0.0014499	0.000767129	-0.00301064	0.000110833	Axis_39
ALI	4.19023	0.0486887	takes rx for antihyperlipidemic:0	0	0	0	0	Axis_39
ALI	4.19023	0.0486887	takes rx for antihyperlipidemic:1	0.00143202	0.000699569	8.73668e-06	0.00285531	Axis_39
BMI	0.353196	0.839919	BMI2:1	0.000118048	0.00149368	-0.00292086	0.00315696	Axis_39
BMI	0.353196	0.839919	BMI2:2	0	0	0	0	Axis_39
BMI	0.353196	0.839919	BMI2:3	-0.000399704	0.000603321	-0.00162717	0.000827762	Axis_39
BMI	0.353196	0.839919	BMI2:4	-0.000610272	0.000759664	-0.00215582	0.000935276	Axis_39
BMI	0.353196	0.839919	BMI2:5	0.000112356	0.000618553	-0.0011461	0.00137081	Axis_39
EDU	1.47418	0.243656	EDUCAT2:1	0	0	0	0	Axis_39
EDU	1.47418	0.243656	EDUCAT2:2	-0.000185756	0.00058341	-0.00137271	0.0010012	Axis_39
EDU	1.47418	0.243656	EDUCAT2:3	0.000781372	0.000604537	-0.000448569	0.00201131	Axis_39
GEN	1.11549	0.298564	GENDER:0	-0.000470081	0.000445083	-0.00137561	0.000435446	Axis_39
GEN	1.11549	0.298564	GENDER:1	0	0	0	0	Axis_39
GER	0.181697	0.672686	takes rx for GERD:0	0	0	0	0	Axis_39
GER	0.181697	0.672686	takes rx for GERD:1	0.000298886	0.000701183	-0.00112768	0.00172545	Axis_39
HBP	5.09138	0.030792	LABHYPERTENSION:0	0	0	0	0	Axis_39
HBP	5.09138	0.030792	LABHYPERTENSION:1	-0.00109321	0.000484491	-0.00207891	-0.000107505	Axis_39
MAR	0.87905	0.424674	MARITAL2:1	0	0	0	0	Axis_39
MAR	0.87905	0.424674	MARITAL2:2	0.000380664	0.000554322	-0.000747113	0.00150844	Axis_39
MAR	0.87905	0.424674	MARITAL2:3	0.000925796	0.00070428	-0.000507073	0.00235866	Axis_39
NSM	0.955859	0.394871	NSMOKING2:1	0	0	0	0	Axis_39
NSM	0.955859	0.394871	NSMOKING2:2	-5.83037e-05	0.000651164	-0.00138311	0.0012665	Axis_39
NSM	0.955859	0.394871	NSMOKING2:3	0.000623612	0.000469332	-0.000331251	0.00157848	Axis_39
PER	3.69163	0.00645926	PERIO_ALL2:1	0	0	0	0	Axis_39
PER	3.69163	0.00645926	PERIO_ALL2:2	0.00181309	0.000919711	-5.80766e-05	0.00368425	Axis_39
PER	3.69163	0.00645926	PERIO_ALL2:3	0.000664611	0.000510613	-0.000374239	0.00170346	Axis_39
PER	3.69163	0.00645926	PERIO_ALL2:4	-0.00182175	0.00088978	-0.00363202	-1.14778e-05	Axis_39
PER	3.69163	0.00645926	PERIO_ALL2:77	0.00139654	0.00109766	-0.000836664	0.00362974	Axis_39
PER	3.69163	0.00645926	PERIO_ALL2:88	-0.000815421	0.00127873	-0.00341702	0.00178618	Axis_39
PER	3.69163	0.00645926	PERIO_ALL2:99	0.00153712	0.000837532	-0.000166847	0.0032411	Axis_39
POV	0.0413697	0.996586	POVERTY:1	0	0	0	0	Axis_39
POV	0.0413697	0.996586	POVERTY:2	-0.000192317	0.000671728	-0.00155896	0.00117432	Axis_39
POV	0.0413697	0.996586	POVERTY:3	7.69141e-05	0.000653112	-0.00125185	0.00140568	Axis_39
POV	0.0413697	0.996586	POVERTY:4	-7.32379e-05	0.000644414	-0.00138431	0.00123783	Axis_39
POV	0.0413697	0.996586	POVERTY:99	-0.000104278	0.000740299	-0.00161043	0.00140187	Axis_39
RES	3.29107	0.0787592	takes rx for inhaled respiratory:0	0	0	0	0	Axis_39
RES	3.29107	0.0787592	takes rx for inhaled respiratory:1	0.00381487	0.00210287	-0.000463442	0.00809318	Axis_39
Rac	4.20584	0.00733653	Race/Ethnicity - Recode:1	-0.00212014	0.000543201	-0.00322529	-0.00101499	Axis_39
Rac	4.20584	0.00733653	Race/Ethnicity - Recode:2	-0.000512915	0.000719139	-0.00197601	0.000950184	Axis_39
Rac	4.20584	0.00733653	Race/Ethnicity - Recode:3	0	0	0	0	Axis_39
Rac	4.20584	0.00733653	Race/Ethnicity - Recode:4	0.000419463	0.000554323	-0.000708316	0.00154724	Axis_39
Rac	4.20584	0.00733653	Race/Ethnicity - Recode:5	-0.00121288	0.000626622	-0.00248775	6.19929e-05	Axis_39
dia	2.4849	0.124483	diabetes based on 2 lab variables and 3 diq questions:0	0	0	0	0	Axis_39
dia	2.4849	0.124483	diabetes based on 2 lab variables and 3 diq questions:1	0.00109377	0.000693857	-0.000317896	0.00250543	Axis_39
ABI	6.56469	0.0151536	takes rx for antibiotic:0	0	0	0	0	Axis_40
ABI	6.56469	0.0151536	takes rx for antibiotic:1	0.00240591	0.000939015	0.000495471	0.00431635	Axis_40
AGE	3.9239	0.010292	SPL5AGE3	1.73773e-07	1.28778e-06	-2.44624e-06	2.79378e-06	Axis_40
AGE	3.9239	0.010292	AGE	-3.84183e-05	0.000154925	-0.000353617	0.00027678	Axis_40
AGE	3.9239	0.010292	SPL5AGE1	2.20072e-07	4.13127e-07	-6.20441e-07	1.06059e-06	Axis_40
AGE	3.9239	0.010292	SPL5AGE2	-4.03387e-07	1.02482e-06	-2.48839e-06	1.68162e-06	Axis_40
ALC	0.786588	0.586728	ALC_DK:0	0	0	0	0	Axis_40
ALC	0.786588	0.586728	ALC_DK:1	0.000820407	0.000881894	-0.00097382	0.00261463	Axis_40
ALC	0.786588	0.586728	ALC_DK:2	-0.000128449	0.000727447	-0.00160845	0.00135155	Axis_40
ALC	0.786588	0.586728	ALC_DK:3	-0.000176588	0.000904846	-0.00201751	0.00166433	Axis_40
ALC	0.786588	0.586728	ALC_DK:4	0.00108234	0.00115093	-0.00125925	0.00342393	Axis_40
ALC	0.786588	0.586728	ALC_DK:5	-0.000579216	0.00138254	-0.00339201	0.00223358	Axis_40
ALC	0.786588	0.586728	ALC_DK:99	0.000150762	0.00110093	-0.00208911	0.00239063	Axis_40
ALI	1.01101	0.321977	takes rx for antihyperlipidemic:0	0	0	0	0	Axis_40
ALI	1.01101	0.321977	takes rx for antihyperlipidemic:1	-0.000728202	0.000724225	-0.00220165	0.000745246	Axis_40
BMI	0.454822	0.768172	BMI2:1	0.00104058	0.00108284	-0.00116248	0.00324364	Axis_40
BMI	0.454822	0.768172	BMI2:2	0	0	0	0	Axis_40
BMI	0.454822	0.768172	BMI2:3	-6.38216e-06	0.000448389	-0.000918637	0.000905872	Axis_40
BMI	0.454822	0.768172	BMI2:4	0.000709097	0.000675783	-0.000665794	0.00208399	Axis_40
BMI	0.454822	0.768172	BMI2:5	0.000429527	0.000683545	-0.000961155	0.00182021	Axis_40
EDU	3.56527	0.0396407	EDUCAT2:1	0	0	0	0	Axis_40
EDU	3.56527	0.0396407	EDUCAT2:2	0.00143135	0.000580094	0.000251137	0.00261156	Axis_40
EDU	3.56527	0.0396407	EDUCAT2:3	0.00136132	0.000602321	0.000135891	0.00258676	Axis_40
GEN	0.0328944	0.857188	GENDER:0	7.91398e-05	0.000436349	-0.000808619	0.000966899	Axis_40
GEN	0.0328944	0.857188	GENDER:1	0	0	0	0	Axis_40
GER	0.504935	0.482332	takes rx for GERD:0	0	0	0	0	Axis_40
GER	0.504935	0.482332	takes rx for GERD:1	-0.000563021	0.000792331	-0.00217503	0.00104899	Axis_40
HBP	0.329459	0.56987	LABHYPERTENSION:0	0	0	0	0	Axis_40
HBP	0.329459	0.56987	LABHYPERTENSION:1	-0.000260149	0.000453233	-0.00118226	0.000661961	Axis_40
MAR	0.860837	0.432085	MARITAL2:1	0	0	0	0	Axis_40
MAR	0.860837	0.432085	MARITAL2:2	0.000333785	0.000464253	-0.000610744	0.00127831	Axis_40
MAR	0.860837	0.432085	MARITAL2:3	-0.000201484	0.00060881	-0.00144012	0.00103715	Axis_40
NSM	1.5293	0.231651	NSMOKING2:1	0	0	0	0	Axis_40
NSM	1.5293	0.231651	NSMOKING2:2	-6.67736e-05	0.000520272	-0.00112527	0.000991728	Axis_40
NSM	1.5293	0.231651	NSMOKING2:3	-0.000829404	0.000485281	-0.00181672	0.000157907	Axis_40
PER	1.39289	0.246734	PERIO_ALL2:1	0	0	0	0	Axis_40
PER	1.39289	0.246734	PERIO_ALL2:2	-0.000672933	0.000902672	-0.00250943	0.00116357	Axis_40
PER	1.39289	0.246734	PERIO_ALL2:3	-0.000207081	0.000537453	-0.00130054	0.000886376	Axis_40
PER	1.39289	0.246734	PERIO_ALL2:4	0.000102156	0.000761841	-0.00144782	0.00165213	Axis_40
PER	1.39289	0.246734	PERIO_ALL2:77	-0.001304	0.00106401	-0.00346875	0.000860742	Axis_40
PER	1.39289	0.246734	PERIO_ALL2:88	0.000660269	0.00153424	-0.00246117	0.00378171	Axis_40
PER	1.39289	0.246734	PERIO_ALL2:99	0.00120467	0.000814187	-0.000451804	0.00286115	Axis_40
POV	1.39381	0.257579	POVERTY:1	0	0	0	0	Axis_40
POV	1.39381	0.257579	POVERTY:2	-0.000481425	0.000624965	-0.00175293	0.000790076	Axis_40
POV	1.39381	0.257579	POVERTY:3	0.000394465	0.000680364	-0.000989746	0.00177868	Axis_40
POV	1.39381	0.257579	POVERTY:4	-0.000313914	0.000765004	-0.00187032	0.0012425	Axis_40
POV	1.39381	0.257579	POVERTY:99	0.000407384	0.00113258	-0.00189686	0.00271163	Axis_40
RES	0.1883	0.667159	takes rx for inhaled respiratory:0	0	0	0	0	Axis_40
RES	0.1883	0.667159	takes rx for inhaled respiratory:1	-0.000920695	0.00212173	-0.0052374	0.003396	Axis_40
Rac	0.735246	0.574571	Race/Ethnicity - Recode:1	0.000966373	0.000792595	-0.000646174	0.00257892	Axis_40
Rac	0.735246	0.574571	Race/Ethnicity - Recode:2	0.000264812	0.000586761	-0.000928963	0.00145859	Axis_40
Rac	0.735246	0.574571	Race/Ethnicity - Recode:3	0	0	0	0	Axis_40
Rac	0.735246	0.574571	Race/Ethnicity - Recode:4	0.000156772	0.000457549	-0.000774117	0.00108766	Axis_40
Rac	0.735246	0.574571	Race/Ethnicity - Recode:5	0.00109314	0.000798375	-0.000531165	0.00271745	Axis_40
dia	0.0256495	0.873736	diabetes based on 2 lab variables and 3 diq questions:0	0	0	0	0	Axis_40
dia	0.0256495	0.873736	diabetes based on 2 lab variables and 3 diq questions:1	0.000145562	0.000908885	-0.00170358	0.0019947	Axis_40
ABI	1.26219	0.269344	takes rx for antibiotic:0	0	0	0	0	Axis_41
ABI	1.26219	0.269344	takes rx for antibiotic:1	0.000996447	0.000886936	-0.000808038	0.00280093	Axis_41
AGE	1.37791	0.262865	SPL5AGE3	3.56247e-07	1.19325e-06	-2.07145e-06	2.78394e-06	Axis_41
AGE	1.37791	0.262865	AGE	6.42401e-05	0.00014941	-0.000239738	0.000368218	Axis_41
AGE	1.37791	0.262865	SPL5AGE1	-4.56932e-08	3.91474e-07	-8.42152e-07	7.50766e-07	Axis_41
AGE	1.37791	0.262865	SPL5AGE2	1.2082e-08	9.60035e-07	-1.94112e-06	1.96529e-06	Axis_41
ALC	1.86459	0.11678	ALC_DK:0	0	0	0	0	Axis_41
ALC	1.86459	0.11678	ALC_DK:1	0.00102702	0.000708976	-0.000415405	0.00246944	Axis_41
ALC	1.86459	0.11678	ALC_DK:2	0.00183154	0.000640514	0.000528403	0.00313468	Axis_41
ALC	1.86459	0.11678	ALC_DK:3	0.00172619	0.000704168	0.000293549	0.00315883	Axis_41
ALC	1.86459	0.11678	ALC_DK:4	0.00235005	0.000953163	0.000410821	0.00428927	Axis_41
ALC	1.86459	0.11678	ALC_DK:5	0.00255951	0.000909895	0.000708315	0.00441071	Axis_41
ALC	1.86459	0.11678	ALC_DK:99	0.00155831	0.000879255	-0.000230552	0.00334716	Axis_41
ALI	1.129	0.295704	takes rx for antihyperlipidemic:0	0	0	0	0	Axis_41
ALI	1.129	0.295704	takes rx for antihyperlipidemic:1	0.000838506	0.000789151	-0.000767034	0.00244405	Axis_41
BMI	1.79784	0.152807	BMI2:1	-0.00200313	0.00137003	-0.00479047	0.000784209	Axis_41
BMI	1.79784	0.152807	BMI2:2	0	0	0	0	Axis_41
BMI	1.79784	0.152807	BMI2:3	0.000118327	0.000605958	-0.0011145	0.00135116	Axis_41
BMI	1.79784	0.152807	BMI2:4	6.62151e-05	0.000586011	-0.00112603	0.00125846	Axis_41
BMI	1.79784	0.152807	BMI2:5	-0.00109661	0.000510108	-0.00213443	-5.87844e-05	Axis_41
EDU	1.80422	0.180464	EDUCAT2:1	0	0	0	0	Axis_41
EDU	1.80422	0.180464	EDUCAT2:2	0.000219009	0.000494564	-0.00078719	0.00122521	Axis_41
EDU	1.80422	0.180464	EDUCAT2:3	0.00104242	0.000614319	-0.000207419	0.00229226	Axis_41
GEN	0.041889	0.839089	GENDER:0	-0.000104323	0.00050972	-0.00114136	0.00093271	Axis_41
GEN	0.041889	0.839089	GENDER:1	0	0	0	0	Axis_41
GER	0.701648	0.408256	takes rx for GERD:0	0	0	0	0	Axis_41
GER	0.701648	0.408256	takes rx for GERD:1	-0.00072139	0.000861213	-0.00247354	0.00103076	Axis_41
HBP	0.0810668	0.777636	LABHYPERTENSION:0	0	0	0	0	Axis_41
HBP	0.0810668	0.777636	LABHYPERTENSION:1	-0.000168883	0.000593151	-0.00137566	0.00103789	Axis_41
MAR	2.19298	0.127582	MARITAL2:1	0	0	0	0	Axis_41
MAR	2.19298	0.127582	MARITAL2:2	-0.000248426	0.000527926	-0.0013225	0.000825648	Axis_41
MAR	2.19298	0.127582	MARITAL2:3	-0.00147581	0.000809469	-0.00312269	0.000171064	Axis_41
NSM	0.776939	0.46804	NSMOKING2:1	0	0	0	0	Axis_41
NSM	0.776939	0.46804	NSMOKING2:2	0.000480718	0.00051651	-0.000570131	0.00153157	Axis_41
NSM	0.776939	0.46804	NSMOKING2:3	-0.00032451	0.000403057	-0.00114454	0.000495516	Axis_41
PER	2.84825	0.0239621	PERIO_ALL2:1	0	0	0	0	Axis_41
PER	2.84825	0.0239621	PERIO_ALL2:2	-0.00164442	0.0007043	-0.00307733	-0.000211514	Axis_41
PER	2.84825	0.0239621	PERIO_ALL2:3	-0.000597253	0.000566925	-0.00175067	0.000556165	Axis_41
PER	2.84825	0.0239621	PERIO_ALL2:4	0.000253885	0.000834477	-0.00144387	0.00195164	Axis_41
PER	2.84825	0.0239621	PERIO_ALL2:77	0.000473172	0.000968368	-0.00149699	0.00244333	Axis_41
PER	2.84825	0.0239621	PERIO_ALL2:88	0.00373991	0.0015264	0.000634435	0.00684539	Axis_41
PER	2.84825	0.0239621	PERIO_ALL2:99	-0.000344331	0.000994077	-0.0023668	0.00167813	Axis_41
POV	1.61542	0.19364	POVERTY:1	0	0	0	0	Axis_41
POV	1.61542	0.19364	POVERTY:2	0.00142032	0.00057805	0.000244265	0.00259637	Axis_41
POV	1.61542	0.19364	POVERTY:3	0.000882711	0.000738701	-0.000620187	0.00238561	Axis_41
POV	1.61542	0.19364	POVERTY:4	0.00115689	0.000646442	-0.000158306	0.00247209	Axis_41
POV	1.61542	0.19364	POVERTY:99	0.000174495	0.00085455	-0.0015641	0.00191309	Axis_41
RES	3.97715	0.0544373	takes rx for inhaled respiratory:0	0	0	0	0	Axis_41
RES	3.97715	0.0544373	takes rx for inhaled respiratory:1	-0.00365905	0.00183477	-0.00739191	7.38216e-05	Axis_41
Rac	0.589156	0.672798	Race/Ethnicity - Recode:1	0.000803287	0.000770637	-0.000764585	0.00237116	Axis_41
Rac	0.589156	0.672798	Race/Ethnicity - Recode:2	-2.13247e-06	0.000697832	-0.00142188	0.00141762	Axis_41
Rac	0.589156	0.672798	Race/Ethnicity - Recode:3	0	0	0	0	Axis_41
Rac	0.589156	0.672798	Race/Ethnicity - Recode:4	0.000271536	0.000621846	-0.000993619	0.00153669	Axis_41
Rac	0.589156	0.672798	Race/Ethnicity - Recode:5	0.000743297	0.000623989	-0.000526218	0.00201281	Axis_41
dia	0.0106965	0.918252	diabetes based on 2 lab variables and 3 diq questions:0	0	0	0	0	Axis_41
dia	0.0106965	0.918252	diabetes based on 2 lab variables and 3 diq questions:1	-9.95753e-05	0.000962787	-0.00205838	0.00185923	Axis_41
ABI	0.0677113	0.796316	takes rx for antibiotic:0	0	0	0	0	Axis_42
ABI	0.0677113	0.796316	takes rx for antibiotic:1	-0.000295113	0.00113412	-0.00260249	0.00201227	Axis_42
AGE	0.0930937	0.983976	SPL5AGE3	-2.95488e-07	1.10444e-06	-2.54249e-06	1.95152e-06	Axis_42
AGE	0.0930937	0.983976	AGE	5.40085e-05	0.000116357	-0.000182721	0.000290738	Axis_42
AGE	0.0930937	0.983976	SPL5AGE1	-1.69292e-07	3.38706e-07	-8.58394e-07	5.1981e-07	Axis_42
AGE	0.0930937	0.983976	SPL5AGE2	3.7723e-07	8.69369e-07	-1.39151e-06	2.14598e-06	Axis_42
ALC	1.29831	0.285276	ALC_DK:0	0	0	0	0	Axis_42
ALC	1.29831	0.285276	ALC_DK:1	-0.000680445	0.000783071	-0.00227361	0.000912725	Axis_42
ALC	1.29831	0.285276	ALC_DK:2	-0.00110586	0.000710955	-0.00255231	0.000340587	Axis_42
ALC	1.29831	0.285276	ALC_DK:3	-0.00116398	0.000651764	-0.00249001	0.00016204	Axis_42
ALC	1.29831	0.285276	ALC_DK:4	-0.000623355	0.000934694	-0.002525	0.00127829	Axis_42
ALC	1.29831	0.285276	ALC_DK:5	-0.00206826	0.000929275	-0.00395889	-0.00017764	Axis_42
ALC	1.29831	0.285276	ALC_DK:99	-0.000698939	0.000836197	-0.00240019	0.00100232	Axis_42
ALI	4.60756	0.0392761	takes rx for antihyperlipidemic:0	0	0	0	0	Axis_42
ALI	4.60756	0.0392761	takes rx for antihyperlipidemic:1	-0.0012767	0.000594774	-0.00248677	-6.66196e-05	Axis_42
BMI	1.4814	0.230211	BMI2:1	-0.000203761	0.00099568	-0.00222949	0.00182197	Axis_42
BMI	1.4814	0.230211	BMI2:2	0	0	0	0	Axis_42
BMI	1.4814	0.230211	BMI2:3	-0.000265071	0.00044366	-0.0011677	0.000637562	Axis_42
BMI	1.4814	0.230211	BMI2:4	0.000533168	0.000674001	-0.000838097	0.00190443	Axis_42
BMI	1.4814	0.230211	BMI2:5	0.00118841	0.000652662	-0.000139437	0.00251627	Axis_42
EDU	0.227549	0.797722	EDUCAT2:1	0	0	0	0	Axis_42
EDU	0.227549	0.797722	EDUCAT2:2	-0.00046593	0.000692928	-0.0018757	0.000943843	Axis_42
EDU	0.227549	0.797722	EDUCAT2:3	-0.000158764	0.000515777	-0.00120812	0.000890593	Axis_42
GEN	3.09018	0.0880395	GENDER:0	0.000610216	0.000347129	-9.60244e-05	0.00131646	Axis_42
GEN	3.09018	0.0880395	GENDER:1	0	0	0	0	Axis_42
GER	1.19858	0.281532	takes rx for GERD:0	0	0	0	0	Axis_42
GER	1.19858	0.281532	takes rx for GERD:1	0.00075831	0.000692649	-0.000650895	0.00216752	Axis_42
HBP	0.0609859	0.806474	LABHYPERTENSION:0	0	0	0	0	Axis_42
HBP	0.0609859	0.806474	LABHYPERTENSION:1	0.000119697	0.000484696	-0.000866424	0.00110582	Axis_42
MAR	0.174158	0.840932	MARITAL2:1	0	0	0	0	Axis_42
MAR	0.174158	0.840932	MARITAL2:2	-0.000232313	0.00048249	-0.00121395	0.000749319	Axis_42
MAR	0.174158	0.840932	MARITAL2:3	7.83807e-05	0.000719686	-0.00138583	0.00154259	Axis_42
NSM	11.0631	0.000210415	NSMOKING2:1	0	0	0	0	Axis_42
NSM	11.0631	0.000210415	NSMOKING2:2	-8.28606e-05	0.000564632	-0.00123161	0.00106589	Axis_42
NSM	11.0631	0.000210415	NSMOKING2:3	0.00204326	0.000472663	0.00108163	0.0030049	Axis_42
PER	0.586868	0.738252	PERIO_ALL2:1	0	0	0	0	Axis_42
PER	0.586868	0.738252	PERIO_ALL2:2	0.00123432	0.0009592	-0.00071719	0.00318582	Axis_42
PER	0.586868	0.738252	PERIO_ALL2:3	0.000368573	0.00068132	-0.00101758	0.00175473	Axis_42
PER	0.586868	0.738252	PERIO_ALL2:4	0.000503746	0.00101588	-0.00156307	0.00257056	Axis_42
PER	0.586868	0.738252	PERIO_ALL2:77	0.000635946	0.001096	-0.00159389	0.00286578	Axis_42
PER	0.586868	0.738252	PERIO_ALL2:88	-0.00177544	0.00162758	-0.00508678	0.0015359	Axis_42
PER	0.586868	0.738252	PERIO_ALL2:99	-0.000425866	0.000752197	-0.00195622	0.00110449	Axis_42
POV	3.58336	0.0155994	POVERTY:1	0	0	0	0	Axis_42
POV	3.58336	0.0155994	POVERTY:2	-0.000137477	0.000598318	-0.00135476	0.00107981	Axis_42
POV	3.58336	0.0155994	POVERTY:3	-0.000978191	0.00073143	-0.0024663	0.000509913	Axis_42
POV	3.58336	0.0155994	POVERTY:4	-0.00144917	0.000528016	-0.00252342	-0.000374909	Axis_42
POV	3.58336	0.0155994	POVERTY:99	-0.00180096	0.000705447	-0.0032362	-0.000365712	Axis_42
RES	0.0344688	0.85385	takes rx for inhaled respiratory:0	0	0	0	0	Axis_42
RES	0.0344688	0.85385	takes rx for inhaled respiratory:1	-0.000337767	0.0018193	-0.00403915	0.00336362	Axis_42
Rac	2.18865	0.0918646	Race/Ethnicity - Recode:1	-0.000835503	0.000469716	-0.00179115	0.000120142	Axis_42
Rac	2.18865	0.0918646	Race/Ethnicity - Recode:2	-0.00140341	0.000543813	-0.0025098	-0.000297011	Axis_42
Rac	2.18865	0.0918646	Race/Ethnicity - Recode:3	0	0	0	0	Axis_42
Rac	2.18865	0.0918646	Race/Ethnicity - Recode:4	-0.000461861	0.000385192	-0.00124554	0.000321819	Axis_42
Rac	2.18865	0.0918646	Race/Ethnicity - Recode:5	-7.12738e-06	0.00052151	-0.00106815	0.00105389	Axis_42
dia	0.459794	0.502448	diabetes based on 2 lab variables and 3 diq questions:0	0	0	0	0	Axis_42
dia	0.459794	0.502448	diabetes based on 2 lab variables and 3 diq questions:1	-0.000385067	0.000567878	-0.00154042	0.00077029	Axis_42
ABI	12.0692	0.00145465	takes rx for antibiotic:0	0	0	0	0	Axis_43
ABI	12.0692	0.00145465	takes rx for antibiotic:1	-0.00346699	0.000997963	-0.00549737	-0.00143662	Axis_43
AGE	2.88142	0.0376106	SPL5AGE3	-1.38632e-06	8.71517e-07	-3.15943e-06	3.86799e-07	Axis_43
AGE	2.88142	0.0376106	AGE	0.000351468	0.000140369	6.58852e-05	0.00063705	Axis_43
AGE	2.88142	0.0376106	SPL5AGE1	-8.88373e-07	3.31156e-07	-1.56212e-06	-2.1463e-07	Axis_43
AGE	2.88142	0.0376106	SPL5AGE2	1.87479e-06	7.77909e-07	2.9212e-07	3.45745e-06	Axis_43
ALC	1.89012	0.112072	ALC_DK:0	0	0	0	0	Axis_43
ALC	1.89012	0.112072	ALC_DK:1	0.000436644	0.00064453	-0.000874663	0.00174795	Axis_43
ALC	1.89012	0.112072	ALC_DK:2	0.00109303	0.000635601	-0.000200107	0.00238617	Axis_43
ALC	1.89012	0.112072	ALC_DK:3	0.0020079	0.000753287	0.000475328	0.00354048	Axis_43
ALC	1.89012	0.112072	ALC_DK:4	0.00153513	0.00105673	-0.000614813	0.00368507	Axis_43
ALC	1.89012	0.112072	ALC_DK:5	0.00259535	0.00102121	0.000517684	0.00467301	Axis_43
ALC	1.89012	0.112072	ALC_DK:99	0.00161986	0.000755295	8.32027e-05	0.00315652	Axis_43
ALI	1.74373	0.195753	takes rx for antihyperlipidemic:0	0	0	0	0	Axis_43
ALI	1.74373	0.195753	takes rx for antihyperlipidemic:1	-0.00084632	0.000640908	-0.00215026	0.000457616	Axis_43
BMI	0.668093	0.618715	BMI2:1	0.00142879	0.00140192	-0.00142344	0.00428101	Axis_43
BMI	0.668093	0.618715	BMI2:2	0	0	0	0	Axis_43
BMI	0.668093	0.618715	BMI2:3	0.000314596	0.000493702	-0.000689848	0.00131904	Axis_43
BMI	0.668093	0.618715	BMI2:4	-0.000153934	0.000501751	-0.00117475	0.000866885	Axis_43
BMI	0.668093	0.618715	BMI2:5	-4.06499e-05	0.000585696	-0.00123226	0.00115096	Axis_43
EDU	0.0993046	0.905736	EDUCAT2:1	0	0	0	0	Axis_43
EDU	0.0993046	0.905736	EDUCAT2:2	-6.06286e-05	0.000700559	-0.00148593	0.00136467	Axis_43
EDU	0.0993046	0.905736	EDUCAT2:3	-0.000200381	0.000527136	-0.00127285	0.000872085	Axis_43
GEN	1.8424	0.183881	GENDER:0	-0.00068442	0.000504232	-0.00171029	0.000341447	Axis_43
GEN	1.8424	0.183881	GENDER:1	0	0	0	0	Axis_43
GER	1.28473	0.26519	takes rx for GERD:0	0	0	0	0	Axis_43
GER	1.28473	0.26519	takes rx for GERD:1	-0.000883835	0.000779769	-0.00247029	0.000702618	Axis_43
HBP	0.165655	0.686631	LABHYPERTENSION:0	0	0	0	0	Axis_43
HBP	0.165655	0.686631	LABHYPERTENSION:1	-0.000196757	0.000483424	-0.00118029	0.000786776	Axis_43
MAR	0.434927	0.650969	MARITAL2:1	0	0	0	0	Axis_43
MAR	0.434927	0.650969	MARITAL2:2	-0.000435416	0.000512887	-0.00147889	0.000608059	Axis_43
MAR	0.434927	0.650969	MARITAL2:3	-0.000520847	0.000626991	-0.00179647	0.000754775	Axis_43
NSM	1.53372	0.230717	NSMOKING2:1	0	0	0	0	Axis_43
NSM	1.53372	0.230717	NSMOKING2:2	-0.000526324	0.000409252	-0.00135895	0.000306305	Axis_43
NSM	1.53372	0.230717	NSMOKING2:3	0.000440478	0.000512713	-0.000602645	0.0014836	Axis_43
PER	2.26417	0.0612123	PERIO_ALL2:1	0	0	0	0	Axis_43
PER	2.26417	0.0612123	PERIO_ALL2:2	0.000480439	0.000903677	-0.00135811	0.00231898	Axis_43
PER	2.26417	0.0612123	PERIO_ALL2:3	0.000217364	0.00058772	-0.000978361	0.00141309	Axis_43
PER	2.26417	0.0612123	PERIO_ALL2:4	0.00187145	0.000667306	0.000513809	0.0032291	Axis_43
PER	2.26417	0.0612123	PERIO_ALL2:77	-0.000558828	0.00105929	-0.00271396	0.00159631	Axis_43
PER	2.26417	0.0612123	PERIO_ALL2:88	0.00088068	0.0015593	-0.00229174	0.0040531	Axis_43
PER	2.26417	0.0612123	PERIO_ALL2:99	-0.00106266	0.000652747	-0.00239068	0.000265364	Axis_43
POV	0.502734	0.733913	POVERTY:1	0	0	0	0	Axis_43
POV	0.502734	0.733913	POVERTY:2	-6.2687e-05	0.000668175	-0.0014221	0.00129673	Axis_43
POV	0.502734	0.733913	POVERTY:3	0.000573692	0.000671895	-0.000793288	0.00194067	Axis_43
POV	0.502734	0.733913	POVERTY:4	0.000518416	0.000551394	-0.000603403	0.00164024	Axis_43
POV	0.502734	0.733913	POVERTY:99	5.92412e-05	0.000800581	-0.00156955	0.00168804	Axis_43
RES	0.158504	0.693101	takes rx for inhaled respiratory:0	0	0	0	0	Axis_43
RES	0.158504	0.693101	takes rx for inhaled respiratory:1	-0.000912589	0.00229221	-0.00557613	0.00375095	Axis_43
Rac	9.17626	4.24499e-05	Race/Ethnicity - Recode:1	0.00145842	0.000746886	-6.11317e-05	0.00297797	Axis_43
Rac	9.17626	4.24499e-05	Race/Ethnicity - Recode:2	0.001234	0.000617624	-2.25615e-05	0.00249057	Axis_43
Rac	9.17626	4.24499e-05	Race/Ethnicity - Recode:3	0	0	0	0	Axis_43
Rac	9.17626	4.24499e-05	Race/Ethnicity - Recode:4	0.00208215	0.000373749	0.00132175	0.00284254	Axis_43
Rac	9.17626	4.24499e-05	Race/Ethnicity - Recode:5	0.00149164	0.000557817	0.000356751	0.00262652	Axis_43
dia	7.62272	0.00933938	diabetes based on 2 lab variables and 3 diq questions:0	0	0	0	0	Axis_43
dia	7.62272	0.00933938	diabetes based on 2 lab variables and 3 diq questions:1	-0.00131847	0.000477546	-0.00229004	-0.000346895	Axis_43
ABI	0.143365	0.707384	takes rx for antibiotic:0	0	0	0	0	Axis_44
ABI	0.143365	0.707384	takes rx for antibiotic:1	-0.000351561	0.000928494	-0.0022406	0.00153747	Axis_44
AGE	4.79749	0.00366883	SPL5AGE3	-1.16765e-07	1.10002e-06	-2.35477e-06	2.12124e-06	Axis_44
AGE	4.79749	0.00366883	AGE	-6.73258e-05	0.00012815	-0.000328049	0.000193397	Axis_44
AGE	4.79749	0.00366883	SPL5AGE1	5.96737e-08	3.63121e-07	-6.79101e-07	7.98448e-07	Axis_44
AGE	4.79749	0.00366883	SPL5AGE2	-1.13701e-07	8.95838e-07	-1.9363e-06	1.7089e-06	Axis_44
ALC	1.19402	0.333758	ALC_DK:0	0	0	0	0	Axis_44
ALC	1.19402	0.333758	ALC_DK:1	9.28838e-05	0.00071399	-0.00135974	0.00154551	Axis_44
ALC	1.19402	0.333758	ALC_DK:2	0.000412152	0.000529107	-0.000664325	0.00148863	Axis_44
ALC	1.19402	0.333758	ALC_DK:3	0.000688439	0.000800702	-0.000940601	0.00231748	Axis_44
ALC	1.19402	0.333758	ALC_DK:4	0.000552554	0.000894463	-0.00126724	0.00237235	Axis_44
ALC	1.19402	0.333758	ALC_DK:5	-0.00105506	0.00101439	-0.00311885	0.00100873	Axis_44
ALC	1.19402	0.333758	ALC_DK:99	-0.000476118	0.000631342	-0.00176059	0.000808358	Axis_44
ALI	0.597457	0.445051	takes rx for antihyperlipidemic:0	0	0	0	0	Axis_44
ALI	0.597457	0.445051	takes rx for antihyperlipidemic:1	0.000529879	0.000685525	-0.000864833	0.00192459	Axis_44
BMI	4.60663	0.00457614	BMI2:1	-0.0024686	0.00122445	-0.00495977	2.25569e-05	Axis_44
BMI	4.60663	0.00457614	BMI2:2	0	0	0	0	Axis_44
BMI	4.60663	0.00457614	BMI2:3	-0.000635151	0.000498451	-0.00164926	0.000378956	Axis_44
BMI	4.60663	0.00457614	BMI2:4	-0.00169197	0.00045634	-0.0026204	-0.00076354	Axis_44
BMI	4.60663	0.00457614	BMI2:5	-0.000328294	0.000593447	-0.00153567	0.000879084	Axis_44
EDU	0.446323	0.643783	EDUCAT2:1	0	0	0	0	Axis_44
EDU	0.446323	0.643783	EDUCAT2:2	0.000104572	0.00055001	-0.00101443	0.00122358	Axis_44
EDU	0.446323	0.643783	EDUCAT2:3	0.000391168	0.000476327	-0.000577926	0.00136026	Axis_44
GEN	0.281532	0.599251	GENDER:0	0.000166789	0.000314342	-0.000472745	0.000806323	Axis_44
GEN	0.281532	0.599251	GENDER:1	0	0	0	0	Axis_44
GER	3.07447	0.0888158	takes rx for GERD:0	0	0	0	0	Axis_44
GER	3.07447	0.0888158	takes rx for GERD:1	0.00152437	0.000869373	-0.000244378	0.00329313	Axis_44
HBP	0.131095	0.719608	LABHYPERTENSION:0	0	0	0	0	Axis_44
HBP	0.131095	0.719608	LABHYPERTENSION:1	0.000142295	0.000393005	-0.000657279	0.000941869	Axis_44
MAR	2.58634	0.0904818	MARITAL2:1	0	0	0	0	Axis_44
MAR	2.58634	0.0904818	MARITAL2:2	0.000685352	0.000607045	-0.000549692	0.0019204	Axis_44
MAR	2.58634	0.0904818	MARITAL2:3	0.00174225	0.000767274	0.00018122	0.00330328	Axis_44
NSM	1.2526	0.298994	NSMOKING2:1	0	0	0	0	Axis_44
NSM	1.2526	0.298994	NSMOKING2:2	-0.000706175	0.000452344	-0.00162648	0.000214126	Axis_44
NSM	1.2526	0.298994	NSMOKING2:3	-0.00051874	0.000609837	-0.00175946	0.000721983	Axis_44
PER	2.5995	0.0356519	PERIO_ALL2:1	0	0	0	0	Axis_44
PER	2.5995	0.0356519	PERIO_ALL2:2	0.00112216	0.000558599	-1.43204e-05	0.00225864	Axis_44
PER	2.5995	0.0356519	PERIO_ALL2:3	-0.000654155	0.000538617	-0.00174998	0.00044167	Axis_44
PER	2.5995	0.0356519	PERIO_ALL2:4	-0.00185449	0.000971103	-0.00383022	0.000121232	Axis_44
PER	2.5995	0.0356519	PERIO_ALL2:77	0.000769992	0.000808809	-0.000875541	0.00241553	Axis_44
PER	2.5995	0.0356519	PERIO_ALL2:88	-0.00270726	0.00176176	-0.00629159	0.000877056	Axis_44
PER	2.5995	0.0356519	PERIO_ALL2:99	-0.000936108	0.000975566	-0.00292091	0.0010487	Axis_44
POV	0.333055	0.853714	POVERTY:1	0	0	0	0	Axis_44
POV	0.333055	0.853714	POVERTY:2	-0.000289583	0.000724727	-0.00176405	0.00118489	Axis_44
POV	0.333055	0.853714	POVERTY:3	-0.00058492	0.000570564	-0.00174574	0.0005759	Axis_44
POV	0.333055	0.853714	POVERTY:4	-0.000161921	0.000473811	-0.0011259	0.000802054	Axis_44
POV	0.333055	0.853714	POVERTY:99	0.000119127	0.00059548	-0.00109239	0.00133064	Axis_44
RES	0.0793833	0.779894	takes rx for inhaled respiratory:0	0	0	0	0	Axis_44
RES	0.0793833	0.779894	takes rx for inhaled respiratory:1	-0.000682057	0.00242078	-0.00560718	0.00424306	Axis_44
Rac	4.14561	0.00788324	Race/Ethnicity - Recode:1	0.00163557	0.000518651	0.000580364	0.00269077	Axis_44
Rac	4.14561	0.00788324	Race/Ethnicity - Recode:2	0.000877382	0.000599355	-0.000342015	0.00209678	Axis_44
Rac	4.14561	0.00788324	Race/Ethnicity - Recode:3	0	0	0	0	Axis_44
Rac	4.14561	0.00788324	Race/Ethnicity - Recode:4	-0.000233089	0.000558699	-0.00136977	0.000903593	Axis_44
Rac	4.14561	0.00788324	Race/Ethnicity - Recode:5	0.000631531	0.000473302	-0.000331409	0.00159447	Axis_44
dia	0.256994	0.615564	diabetes based on 2 lab variables and 3 diq questions:0	0	0	0	0	Axis_44
dia	0.256994	0.615564	diabetes based on 2 lab variables and 3 diq questions:1	-0.000371596	0.00073301	-0.00186292	0.00111972	Axis_44
ABI	0.781316	0.383134	takes rx for antibiotic:0	0	0	0	0	Axis_45
ABI	0.781316	0.383134	takes rx for antibiotic:1	-0.000733118	0.000829393	-0.00242053	0.000954296	Axis_45
AGE	0.348374	0.843241	SPL5AGE3	5.10174e-07	9.18151e-07	-1.35782e-06	2.37817e-06	Axis_45
AGE	0.348374	0.843241	AGE	-0.000150618	0.000155537	-0.00046706	0.000165824	Axis_45
AGE	0.348374	0.843241	SPL5AGE1	3.23989e-07	3.71529e-07	-4.31892e-07	1.07987e-06	Axis_45
AGE	0.348374	0.843241	SPL5AGE2	-6.82104e-07	8.42804e-07	-2.3968e-06	1.03259e-06	Axis_45
ALC	3.33896	0.0110906	ALC_DK:0	0	0	0	0	Axis_45
ALC	3.33896	0.0110906	ALC_DK:1	0.000578544	0.000778466	-0.00100526	0.00216234	Axis_45
ALC	3.33896	0.0110906	ALC_DK:2	-0.000214088	0.000811792	-0.00186569	0.00143752	Axis_45
ALC	3.33896	0.0110906	ALC_DK:3	0.00154518	0.000727543	6.49866e-05	0.00302538	Axis_45
ALC	3.33896	0.0110906	ALC_DK:4	0.00119834	0.000739969	-0.000307142	0.00270382	Axis_45
ALC	3.33896	0.0110906	ALC_DK:5	0.000729784	0.00092725	-0.00115672	0.00261629	Axis_45
ALC	3.33896	0.0110906	ALC_DK:99	0.00020598	0.000934293	-0.00169485	0.00210681	Axis_45
ALI	4.57118	0.040011	takes rx for antihyperlipidemic:0	0	0	0	0	Axis_45
ALI	4.57118	0.040011	takes rx for antihyperlipidemic:1	0.00096026	0.000449132	4.64931e-05	0.00187403	Axis_45
BMI	0.600682	0.664775	BMI2:1	0.000811654	0.00163003	-0.00250467	0.00412797	Axis_45
BMI	0.600682	0.664775	BMI2:2	0	0	0	0	Axis_45
BMI	0.600682	0.664775	BMI2:3	0.000497607	0.000439011	-0.000395568	0.00139078	Axis_45
BMI	0.600682	0.664775	BMI2:4	2.08063e-06	0.000666704	-0.00135434	0.0013585	Axis_45
BMI	0.600682	0.664775	BMI2:5	-0.000225181	0.000695973	-0.00164115	0.00119079	Axis_45
EDU	3.25714	0.0511724	EDUCAT2:1	0	0	0	0	Axis_45
EDU	3.25714	0.0511724	EDUCAT2:2	0.000678594	0.000517495	-0.000374257	0.00173145	Axis_45
EDU	3.25714	0.0511724	EDUCAT2:3	0.00110443	0.000432773	0.000223951	0.00198492	Axis_45
GEN	0.0323288	0.858408	GENDER:0	-6.07882e-05	0.000338084	-0.000748626	0.000627049	Axis_45
GEN	0.0323288	0.858408	GENDER:1	0	0	0	0	Axis_45
GER	0.800545	0.37741	takes rx for GERD:0	0	0	0	0	Axis_45
GER	0.800545	0.37741	takes rx for GERD:1	-0.000714728	0.000798818	-0.00233994	0.00091048	Axis_45
HBP	0.501822	0.483675	LABHYPERTENSION:0	0	0	0	0	Axis_45
HBP	0.501822	0.483675	LABHYPERTENSION:1	-0.000361144	0.000509806	-0.00139835	0.000676064	Axis_45
MAR	0.57807	0.566559	MARITAL2:1	0	0	0	0	Axis_45
MAR	0.57807	0.566559	MARITAL2:2	0.000297118	0.000564048	-0.000850447	0.00144468	Axis_45
MAR	0.57807	0.566559	MARITAL2:3	0.00061412	0.000572985	-0.000551626	0.00177987	Axis_45
NSM	4.52767	0.0182992	NSMOKING2:1	0	0	0	0	Axis_45
NSM	4.52767	0.0182992	NSMOKING2:2	-0.0012086	0.000664959	-0.00256147	0.000144264	Axis_45
NSM	4.52767	0.0182992	NSMOKING2:3	-0.00181519	0.000608965	-0.00305414	-0.00057624	Axis_45
PER	3.15111	0.01486	PERIO_ALL2:1	0	0	0	0	Axis_45
PER	3.15111	0.01486	PERIO_ALL2:2	-0.00175629	0.000885635	-0.00355813	4.55438e-05	Axis_45
PER	3.15111	0.01486	PERIO_ALL2:3	-8.51602e-05	0.000657025	-0.00142189	0.00125157	Axis_45
PER	3.15111	0.01486	PERIO_ALL2:4	0.000419469	0.000600042	-0.000801325	0.00164026	Axis_45
PER	3.15111	0.01486	PERIO_ALL2:77	-0.00108607	0.000764273	-0.002641	0.000468854	Axis_45
PER	3.15111	0.01486	PERIO_ALL2:88	0.00487709	0.00183339	0.00114703	0.00860715	Axis_45
PER	3.15111	0.01486	PERIO_ALL2:99	0.00011248	0.000949118	-0.00181851	0.00204347	Axis_45
POV	0.710298	0.590748	POVERTY:1	0	0	0	0	Axis_45
POV	0.710298	0.590748	POVERTY:2	0.000719479	0.000540852	-0.000380892	0.00181985	Axis_45
POV	0.710298	0.590748	POVERTY:3	0.000380816	0.000814319	-0.00127593	0.00203756	Axis_45
POV	0.710298	0.590748	POVERTY:4	0.000492529	0.000764826	-0.00106352	0.00204858	Axis_45
POV	0.710298	0.590748	POVERTY:99	0.000858574	0.000710195	-0.000586328	0.00230348	Axis_45
RES	0.00239538	0.96126	takes rx for inhaled respiratory:0	0	0	0	0	Axis_45
RES	0.00239538	0.96126	takes rx for inhaled respiratory:1	-0.000146603	0.00299539	-0.00624078	0.00594757	Axis_45
Rac	0.501797	0.734581	Race/Ethnicity - Recode:1	-0.000111327	0.00081113	-0.00176158	0.00153893	Axis_45
Rac	0.501797	0.734581	Race/Ethnicity - Recode:2	-0.000159818	0.000636532	-0.00145485	0.00113522	Axis_45
Rac	0.501797	0.734581	Race/Ethnicity - Recode:3	0	0	0	0	Axis_45
Rac	0.501797	0.734581	Race/Ethnicity - Recode:4	-0.000292246	0.000427597	-0.0011622	0.000577706	Axis_45
Rac	0.501797	0.734581	Race/Ethnicity - Recode:5	0.000646838	0.000830816	-0.00104347	0.00233715	Axis_45
dia	0.244102	0.624532	diabetes based on 2 lab variables and 3 diq questions:0	0	0	0	0	Axis_45
dia	0.244102	0.624532	diabetes based on 2 lab variables and 3 diq questions:1	-0.000301007	0.000609244	-0.00154052	0.00093851	Axis_45
ABI	3.92611	0.0559239	takes rx for antibiotic:0	0	0	0	0	Axis_46
ABI	3.92611	0.0559239	takes rx for antibiotic:1	-0.00154202	0.000778233	-0.00312535	4.13046e-05	Axis_46
AGE	2.04432	0.11085	SPL5AGE3	-2.07672e-06	8.15463e-07	-3.73579e-06	-4.17646e-07	Axis_46
AGE	2.04432	0.11085	AGE	0.000238328	0.000106097	2.24717e-05	0.000454184	Axis_46
AGE	2.04432	0.11085	SPL5AGE1	-7.67562e-07	2.82032e-07	-1.34136e-06	-1.93764e-07	Axis_46
AGE	2.04432	0.11085	SPL5AGE2	1.87744e-06	6.8941e-07	4.74824e-07	3.28005e-06	Axis_46
ALC	1.81298	0.126893	ALC_DK:0	0	0	0	0	Axis_46
ALC	1.81298	0.126893	ALC_DK:1	0.000995864	0.000878645	-0.000791752	0.00278348	Axis_46
ALC	1.81298	0.126893	ALC_DK:2	0.00019479	0.000774631	-0.00138121	0.00177079	Axis_46
ALC	1.81298	0.126893	ALC_DK:3	0.00119446	0.000961389	-0.000761504	0.00315042	Axis_46
ALC	1.81298	0.126893	ALC_DK:4	0.000320772	0.00105252	-0.0018206	0.00246214	Axis_46
ALC	1.81298	0.126893	ALC_DK:5	9.42045e-05	0.00116391	-0.00227379	0.0024622	Axis_46
ALC	1.81298	0.126893	ALC_DK:99	0.00070174	0.000799175	-0.000924193	0.00232767	Axis_46
ALI	0.500559	0.484222	takes rx for antihyperlipidemic:0	0	0	0	0	Axis_46
ALI	0.500559	0.484222	takes rx for antihyperlipidemic:1	0.000347061	0.000490544	-0.000650959	0.00134508	Axis_46
BMI	1.35576	0.270398	BMI2:1	0.00146517	0.00132373	-0.00122798	0.00415832	Axis_46
BMI	1.35576	0.270398	BMI2:2	0	0	0	0	Axis_46
BMI	1.35576	0.270398	BMI2:3	0.000681129	0.000410357	-0.000153748	0.00151601	Axis_46
BMI	1.35576	0.270398	BMI2:4	-0.00040893	0.000476325	-0.00137802	0.000560159	Axis_46
BMI	1.35576	0.270398	BMI2:5	-0.000595739	0.000588836	-0.00179373	0.000602257	Axis_46
EDU	2.3755	0.108682	EDUCAT2:1	0	0	0	0	Axis_46
EDU	2.3755	0.108682	EDUCAT2:2	-0.000671682	0.00046465	-0.00161702	0.000273655	Axis_46
EDU	2.3755	0.108682	EDUCAT2:3	-0.00116334	0.000534714	-0.00225123	-7.54594e-05	Axis_46
GEN	3.96204	0.0548727	GENDER:0	0.000802525	0.00040318	-1.7751e-05	0.0016228	Axis_46
GEN	3.96204	0.0548727	GENDER:1	0	0	0	0	Axis_46
GER	1.35676	0.252451	takes rx for GERD:0	0	0	0	0	Axis_46
GER	1.35676	0.252451	takes rx for GERD:1	-0.000793894	0.000681571	-0.00218056	0.000592772	Axis_46
HBP	0.0441183	0.834925	LABHYPERTENSION:0	0	0	0	0	Axis_46
HBP	0.0441183	0.834925	LABHYPERTENSION:1	-9.23122e-05	0.000439491	-0.000986463	0.000801838	Axis_46
MAR	0.270246	0.764864	MARITAL2:1	0	0	0	0	Axis_46
MAR	0.270246	0.764864	MARITAL2:2	-0.000217104	0.000506772	-0.00124814	0.000813932	Axis_46
MAR	0.270246	0.764864	MARITAL2:3	0.000187876	0.000516176	-0.000862293	0.00123804	Axis_46
NSM	2.41036	0.105424	NSMOKING2:1	0	0	0	0	Axis_46
NSM	2.41036	0.105424	NSMOKING2:2	-0.000798982	0.000464181	-0.00174337	0.000145401	Axis_46
NSM	2.41036	0.105424	NSMOKING2:3	-0.000507888	0.000296144	-0.0011104	9.4622e-05	Axis_46
PER	1.65194	0.1642	PERIO_ALL2:1	0	0	0	0	Axis_46
PER	1.65194	0.1642	PERIO_ALL2:2	0.00109729	0.000858133	-0.000648599	0.00284317	Axis_46
PER	1.65194	0.1642	PERIO_ALL2:3	0.000716532	0.000646097	-0.000597962	0.00203103	Axis_46
PER	1.65194	0.1642	PERIO_ALL2:4	0.00204664	0.000837005	0.000343738	0.00374954	Axis_46
PER	1.65194	0.1642	PERIO_ALL2:77	8.14072e-05	0.000810586	-0.00156774	0.00173056	Axis_46
PER	1.65194	0.1642	PERIO_ALL2:88	0.0027437	0.00148123	-0.000269879	0.00575728	Axis_46
PER	1.65194	0.1642	PERIO_ALL2:99	-4.44729e-05	0.000754235	-0.00157898	0.00149003	Axis_46
POV	0.692565	0.60241	POVERTY:1	0	0	0	0	Axis_46
POV	0.692565	0.60241	POVERTY:2	8.8945e-05	0.000664604	-0.0012632	0.00144109	Axis_46
POV	0.692565	0.60241	POVERTY:3	0.000480188	0.000661651	-0.00086595	0.00182633	Axis_46
POV	0.692565	0.60241	POVERTY:4	0.000201712	0.000520241	-0.000856725	0.00126015	Axis_46
POV	0.692565	0.60241	POVERTY:99	0.00102304	0.000670273	-0.000340637	0.00238672	Axis_46
RES	0.127831	0.722968	takes rx for inhaled respiratory:0	0	0	0	0	Axis_46
RES	0.127831	0.722968	takes rx for inhaled respiratory:1	0.000465245	0.00130126	-0.00218219	0.00311268	Axis_46
Rac	7.57084	0.000192038	Race/Ethnicity - Recode:1	0.0019102	0.000484348	0.00092479	0.00289562	Axis_46
Rac	7.57084	0.000192038	Race/Ethnicity - Recode:2	0.00143401	0.000562891	0.000288798	0.00257922	Axis_46
Rac	7.57084	0.000192038	Race/Ethnicity - Recode:3	0	0	0	0	Axis_46
Rac	7.57084	0.000192038	Race/Ethnicity - Recode:4	0.00167558	0.000396875	0.000868136	0.00248303	Axis_46
Rac	7.57084	0.000192038	Race/Ethnicity - Recode:5	0.000169189	0.000499165	-0.000846369	0.00118475	Axis_46
dia	0.000209687	0.988534	diabetes based on 2 lab variables and 3 diq questions:0	0	0	0	0	Axis_46
dia	0.000209687	0.988534	diabetes based on 2 lab variables and 3 diq questions:1	9.73338e-06	0.000672169	-0.0013578	0.00137727	Axis_46
ABI	2.86931	0.0997034	takes rx for antibiotic:0	0	0	0	0	Axis_47
ABI	2.86931	0.0997034	takes rx for antibiotic:1	0.00128856	0.000760706	-0.000259105	0.00283623	Axis_47
AGE	1.7169	0.169761	SPL5AGE3	1.53949e-06	9.14996e-07	-3.22082e-07	3.40106e-06	Axis_47
AGE	1.7169	0.169761	AGE	7.39516e-05	0.000116189	-0.000162437	0.00031034	Axis_47
AGE	1.7169	0.169761	SPL5AGE1	1.32019e-07	2.81266e-07	-4.40221e-07	7.0426e-07	Axis_47
AGE	1.7169	0.169761	SPL5AGE2	-6.74482e-07	7.06912e-07	-2.1127e-06	7.6374e-07	Axis_47
ALC	0.776035	0.594485	ALC_DK:0	0	0	0	0	Axis_47
ALC	0.776035	0.594485	ALC_DK:1	-0.000625094	0.000680988	-0.00201057	0.000760387	Axis_47
ALC	0.776035	0.594485	ALC_DK:2	-0.00068431	0.000439881	-0.00157925	0.000210634	Axis_47
ALC	0.776035	0.594485	ALC_DK:3	-0.00111463	0.000687153	-0.00251265	0.000283398	Axis_47
ALC	0.776035	0.594485	ALC_DK:4	-0.00165647	0.00111902	-0.00393314	0.000620202	Axis_47
ALC	0.776035	0.594485	ALC_DK:5	-0.00125144	0.000755232	-0.00278797	0.000285089	Axis_47
ALC	0.776035	0.594485	ALC_DK:99	-3.36424e-05	0.000819712	-0.00170136	0.00163407	Axis_47
ALI	0.042398	0.838128	takes rx for antihyperlipidemic:0	0	0	0	0	Axis_47
ALI	0.042398	0.838128	takes rx for antihyperlipidemic:1	0.000141329	0.00068637	-0.0012551	0.00153776	Axis_47
BMI	3.17054	0.0260826	BMI2:1	-0.000241207	0.00150204	-0.00329713	0.00281472	Axis_47
BMI	3.17054	0.0260826	BMI2:2	0	0	0	0	Axis_47
BMI	3.17054	0.0260826	BMI2:3	-0.000395975	0.000385888	-0.00118107	0.000389121	Axis_47
BMI	3.17054	0.0260826	BMI2:4	0.00013994	0.000492957	-0.000862988	0.00114287	Axis_47
BMI	3.17054	0.0260826	BMI2:5	0.00127542	0.000420795	0.000419311	0.00213154	Axis_47
EDU	0.491099	0.616355	EDUCAT2:1	0	0	0	0	Axis_47
EDU	0.491099	0.616355	EDUCAT2:2	0.000273021	0.000462923	-0.000668803	0.00121484	Axis_47
EDU	0.491099	0.616355	EDUCAT2:3	-0.000218783	0.000470248	-0.00117551	0.000737943	Axis_47
GEN	5.45999	0.0256765	GENDER:0	-0.000762598	0.000326362	-0.00142659	-9.86094e-05	Axis_47
GEN	5.45999	0.0256765	GENDER:1	0	0	0	0	Axis_47
GER	1.20873	0.27954	takes rx for GERD:0	0	0	0	0	Axis_47
GER	1.20873	0.27954	takes rx for GERD:1	-0.00071036	0.000646121	-0.0020249	0.000604183	Axis_47
HBP	1.32175	0.258543	LABHYPERTENSION:0	0	0	0	0	Axis_47
HBP	1.32175	0.258543	LABHYPERTENSION:1	0.000449698	0.000391154	-0.000346109	0.00124551	Axis_47
MAR	2.99948	0.0635486	MARITAL2:1	0	0	0	0	Axis_47
MAR	2.99948	0.0635486	MARITAL2:2	-0.00124741	0.000521883	-0.00230919	-0.000185632	Axis_47
MAR	2.99948	0.0635486	MARITAL2:3	-0.00062752	0.000544397	-0.0017351	0.000480063	Axis_47
NSM	1.56295	0.224633	NSMOKING2:1	0	0	0	0	Axis_47
NSM	1.56295	0.224633	NSMOKING2:2	0.0010403	0.000588413	-0.000156834	0.00223744	Axis_47
NSM	1.56295	0.224633	NSMOKING2:3	4.00343e-06	0.000476008	-0.000964443	0.000972449	Axis_47
PER	3.74713	0.00593884	PERIO_ALL2:1	0	0	0	0	Axis_47
PER	3.74713	0.00593884	PERIO_ALL2:2	3.59412e-05	0.00109211	-0.00218598	0.00225786	Axis_47
PER	3.74713	0.00593884	PERIO_ALL2:3	0.00129877	0.000447728	0.000387858	0.00220968	Axis_47
PER	3.74713	0.00593884	PERIO_ALL2:4	0.00220697	0.000797796	0.000583841	0.0038301	Axis_47
PER	3.74713	0.00593884	PERIO_ALL2:77	0.0015635	0.00133614	-0.0011549	0.0042819	Axis_47
PER	3.74713	0.00593884	PERIO_ALL2:88	0.00333407	0.00108866	0.00111917	0.00554898	Axis_47
PER	3.74713	0.00593884	PERIO_ALL2:99	0.00113641	0.000889279	-0.000672846	0.00294566	Axis_47
POV	1.02389	0.40943	POVERTY:1	0	0	0	0	Axis_47
POV	1.02389	0.40943	POVERTY:2	-0.000380662	0.000372647	-0.00113882	0.000377495	Axis_47
POV	1.02389	0.40943	POVERTY:3	-0.000642836	0.000491993	-0.0016438	0.000358131	Axis_47
POV	1.02389	0.40943	POVERTY:4	-0.000742607	0.000456441	-0.00167124	0.000186028	Axis_47
POV	1.02389	0.40943	POVERTY:99	2.6227e-06	0.000572859	-0.00116287	0.00116811	Axis_47
RES	0.148506	0.70244	takes rx for inhaled respiratory:0	0	0	0	0	Axis_47
RES	0.148506	0.70244	takes rx for inhaled respiratory:1	0.000808298	0.00209749	-0.00345907	0.00507566	Axis_47
Rac	5.58493	0.00151232	Race/Ethnicity - Recode:1	-0.000182286	0.000403882	-0.00100399	0.000639418	Axis_47
Rac	5.58493	0.00151232	Race/Ethnicity - Recode:2	0.000559525	0.000715927	-0.000897039	0.00201609	Axis_47
Rac	5.58493	0.00151232	Race/Ethnicity - Recode:3	0	0	0	0	Axis_47
Rac	5.58493	0.00151232	Race/Ethnicity - Recode:4	0.00047698	0.000471462	-0.000482216	0.00143618	Axis_47
Rac	5.58493	0.00151232	Race/Ethnicity - Recode:5	-0.00256131	0.000626884	-0.00383672	-0.00128591	Axis_47
dia	1.00031	0.324513	diabetes based on 2 lab variables and 3 diq questions:0	0	0	0	0	Axis_47
dia	1.00031	0.324513	diabetes based on 2 lab variables and 3 diq questions:1	-0.000452865	0.000452795	-0.00137408	0.000468353	Axis_47
ABI	5.08973	0.0308172	takes rx for antibiotic:0	0	0	0	0	Axis_48
ABI	5.08973	0.0308172	takes rx for antibiotic:1	0.00186677	0.000827452	0.000183304	0.00355023	Axis_48
AGE	0.852842	0.502236	SPL5AGE3	-3.99946e-07	1.09832e-06	-2.63449e-06	1.8346e-06	Axis_48
AGE	0.852842	0.502236	AGE	9.0037e-05	0.000111309	-0.000136422	0.000316496	Axis_48
AGE	0.852842	0.502236	SPL5AGE1	-2.28393e-07	3.12447e-07	-8.6407e-07	4.07284e-07	Axis_48
AGE	0.852842	0.502236	SPL5AGE2	5.05712e-07	8.15667e-07	-1.15378e-06	2.1652e-06	Axis_48
ALC	2.95286	0.0203004	ALC_DK:0	0	0	0	0	Axis_48
ALC	2.95286	0.0203004	ALC_DK:1	-0.00113039	0.000611497	-0.00237449	0.000113712	Axis_48
ALC	2.95286	0.0203004	ALC_DK:2	-0.000914213	0.000659734	-0.00225645	0.000428026	Axis_48
ALC	2.95286	0.0203004	ALC_DK:3	-8.91981e-05	0.000679764	-0.00147219	0.00129379	Axis_48
ALC	2.95286	0.0203004	ALC_DK:4	0.000246482	0.000892708	-0.00156975	0.00206271	Axis_48
ALC	2.95286	0.0203004	ALC_DK:5	0.000276864	0.000959375	-0.001675	0.00222873	Axis_48
ALC	2.95286	0.0203004	ALC_DK:99	-0.000488793	0.000872057	-0.00226301	0.00128542	Axis_48
ALI	0.0151845	0.902676	takes rx for antihyperlipidemic:0	0	0	0	0	Axis_48
ALI	0.0151845	0.902676	takes rx for antihyperlipidemic:1	5.53847e-05	0.000449458	-0.000859045	0.000969814	Axis_48
BMI	1.24864	0.309742	BMI2:1	0.00162514	0.00120525	-0.000826964	0.00407725	Axis_48
BMI	1.24864	0.309742	BMI2:2	0	0	0	0	Axis_48
BMI	1.24864	0.309742	BMI2:3	0.000736963	0.000411437	-0.000100111	0.00157404	Axis_48
BMI	1.24864	0.309742	BMI2:4	0.000473367	0.000591651	-0.000730355	0.00167709	Axis_48
BMI	1.24864	0.309742	BMI2:5	0.000839968	0.000624261	-0.000430099	0.00211004	Axis_48
EDU	0.0147019	0.985412	EDUCAT2:1	0	0	0	0	Axis_48
EDU	0.0147019	0.985412	EDUCAT2:2	7.70344e-06	0.000540933	-0.00109283	0.00110824	Axis_48
EDU	0.0147019	0.985412	EDUCAT2:3	-5.94341e-05	0.000474294	-0.00102439	0.000905524	Axis_48
GEN	0.000223322	0.988167	GENDER:0	-6.03555e-06	0.000403879	-0.000827734	0.000815662	Axis_48
GEN	0.000223322	0.988167	GENDER:1	0	0	0	0	Axis_48
GER	0.375814	0.544054	takes rx for GERD:0	0	0	0	0	Axis_48
GER	0.375814	0.544054	takes rx for GERD:1	-0.000424523	0.000692492	-0.00183341	0.000984362	Axis_48
HBP	3.52506	0.0693102	LABHYPERTENSION:0	0	0	0	0	Axis_48
HBP	3.52506	0.0693102	LABHYPERTENSION:1	0.000577001	0.000307321	-4.82495e-05	0.00120225	Axis_48
MAR	0.25513	0.77633	MARITAL2:1	0	0	0	0	Axis_48
MAR	0.25513	0.77633	MARITAL2:2	0.000249289	0.000542741	-0.000854926	0.0013535	Axis_48
MAR	0.25513	0.77633	MARITAL2:3	-0.000130452	0.000756731	-0.00167003	0.00140913	Axis_48
NSM	0.0680398	0.934354	NSMOKING2:1	0	0	0	0	Axis_48
NSM	0.0680398	0.934354	NSMOKING2:2	-0.000175343	0.000477191	-0.0011462	0.000795509	Axis_48
NSM	0.0680398	0.934354	NSMOKING2:3	2.67136e-05	0.00052059	-0.00103243	0.00108586	Axis_48
PER	1.0612	0.405181	PERIO_ALL2:1	0	0	0	0	Axis_48
PER	1.0612	0.405181	PERIO_ALL2:2	-0.000637122	0.000874376	-0.00241605	0.00114181	Axis_48
PER	1.0612	0.405181	PERIO_ALL2:3	-0.000515663	0.000594046	-0.00172426	0.000692933	Axis_48
PER	1.0612	0.405181	PERIO_ALL2:4	0.00132422	0.000775589	-0.000253731	0.00290216	Axis_48
PER	1.0612	0.405181	PERIO_ALL2:77	0.000141899	0.000912405	-0.0017144	0.0019982	Axis_48
PER	1.0612	0.405181	PERIO_ALL2:88	-0.00029097	0.00146005	-0.00326145	0.00267951	Axis_48
PER	1.0612	0.405181	PERIO_ALL2:99	3.9828e-05	0.000621545	-0.00122472	0.00130437	Axis_48
POV	0.901356	0.474389	POVERTY:1	0	0	0	0	Axis_48
POV	0.901356	0.474389	POVERTY:2	-9.59493e-05	0.000459734	-0.00103129	0.000839386	Axis_48
POV	0.901356	0.474389	POVERTY:3	-0.000740853	0.000564198	-0.00188872	0.000407016	Axis_48
POV	0.901356	0.474389	POVERTY:4	-0.000820456	0.000575953	-0.00199224	0.000351328	Axis_48
POV	0.901356	0.474389	POVERTY:99	-0.000492637	0.00068173	-0.00187963	0.000894354	Axis_48
RES	10.4203	0.00281626	takes rx for inhaled respiratory:0	0	0	0	0	Axis_48
RES	10.4203	0.00281626	takes rx for inhaled respiratory:1	-0.00398711	0.00123514	-0.00650003	-0.00147419	Axis_48
Rac	5.49323	0.00167325	Race/Ethnicity - Recode:1	0.00179927	0.000395438	0.000994744	0.00260379	Axis_48
Rac	5.49323	0.00167325	Race/Ethnicity - Recode:2	0.000863777	0.000473527	-9.96206e-05	0.00182717	Axis_48
Rac	5.49323	0.00167325	Race/Ethnicity - Recode:3	0	0	0	0	Axis_48
Rac	5.49323	0.00167325	Race/Ethnicity - Recode:4	0.00103641	0.000510025	-1.23908e-06	0.00207407	Axis_48
Rac	5.49323	0.00167325	Race/Ethnicity - Recode:5	6.32855e-05	0.000479402	-0.000912066	0.00103864	Axis_48
dia	0.00639346	0.936753	diabetes based on 2 lab variables and 3 diq questions:0	0	0	0	0	Axis_48
dia	0.00639346	0.936753	diabetes based on 2 lab variables and 3 diq questions:1	4.13809e-05	0.000517526	-0.00101153	0.0010943	Axis_48
ABI	1.11237	0.299229	takes rx for antibiotic:0	0	0	0	0	Axis_49
ABI	1.11237	0.299229	takes rx for antibiotic:1	0.000906365	0.000859367	-0.000842031	0.00265476	Axis_49
AGE	0.685856	0.606856	SPL5AGE3	-6.93326e-07	1.06203e-06	-2.85403e-06	1.46738e-06	Axis_49
AGE	0.685856	0.606856	AGE	0.000211181	0.000151268	-9.65766e-05	0.000518939	Axis_49
AGE	0.685856	0.606856	SPL5AGE1	-3.93757e-07	3.85905e-07	-1.17889e-06	3.91372e-07	Axis_49
AGE	0.685856	0.606856	SPL5AGE2	8.11455e-07	9.22752e-07	-1.0659e-06	2.68881e-06	Axis_49
ALC	2.2547	0.0621579	ALC_DK:0	0	0	0	0	Axis_49
ALC	2.2547	0.0621579	ALC_DK:1	-0.000591293	0.000718296	-0.00205268	0.000870091	Axis_49
ALC	2.2547	0.0621579	ALC_DK:2	-0.000944817	0.000526067	-0.00201511	0.000125476	Axis_49
ALC	2.2547	0.0621579	ALC_DK:3	-0.00116688	0.000570741	-0.00232807	-5.70127e-06	Axis_49
ALC	2.2547	0.0621579	ALC_DK:4	-0.00155974	0.000769338	-0.00312497	5.49432e-06	Axis_49
ALC	2.2547	0.0621579	ALC_DK:5	-0.00229098	0.000778643	-0.00387514	-0.000706815	Axis_49
ALC	2.2547	0.0621579	ALC_DK:99	0.000609101	0.000648428	-0.000710137	0.00192834	Axis_49
ALI	1.94768e-05	0.996505	takes rx for antihyperlipidemic:0	0	0	0	0	Axis_49
ALI	1.94768e-05	0.996505	takes rx for antihyperlipidemic:1	3.57158e-06	0.000809285	-0.00164293	0.00165007	Axis_49
BMI	1.59712	0.19828	BMI2:1	0.00201984	0.00141261	-0.000854145	0.00489382	Axis_49
BMI	1.59712	0.19828	BMI2:2	0	0	0	0	Axis_49
BMI	1.59712	0.19828	BMI2:3	0.000476315	0.000286962	-0.000107513	0.00106014	Axis_49
BMI	1.59712	0.19828	BMI2:4	4.25698e-05	0.000608165	-0.00119475	0.00127989	Axis_49
BMI	1.59712	0.19828	BMI2:5	-0.000141926	0.000424235	-0.00100504	0.000721186	Axis_49
EDU	1.89099	0.166917	EDUCAT2:1	0	0	0	0	Axis_49
EDU	1.89099	0.166917	EDUCAT2:2	-0.000507328	0.000653697	-0.00183729	0.000822629	Axis_49
EDU	1.89099	0.166917	EDUCAT2:3	0.000374473	0.000689043	-0.0010274	0.00177634	Axis_49
GEN	0.060132	0.807806	GENDER:0	7.18693e-05	0.000293083	-0.000524413	0.000668151	Axis_49
GEN	0.060132	0.807806	GENDER:1	0	0	0	0	Axis_49
GER	0.029847	0.863893	takes rx for GERD:0	0	0	0	0	Axis_49
GER	0.029847	0.863893	takes rx for GERD:1	0.000104503	0.000604893	-0.00112616	0.00133517	Axis_49
HBP	0.0960541	0.758566	LABHYPERTENSION:0	0	0	0	0	Axis_49
HBP	0.0960541	0.758566	LABHYPERTENSION:1	-0.000121458	0.000391893	-0.000918769	0.000675854	Axis_49
MAR	0.598661	0.555406	MARITAL2:1	0	0	0	0	Axis_49
MAR	0.598661	0.555406	MARITAL2:2	-0.000573663	0.000525533	-0.00164287	0.000495541	Axis_49
MAR	0.598661	0.555406	MARITAL2:3	-0.000294903	0.000634887	-0.00158659	0.000996785	Axis_49
NSM	0.124614	0.883251	NSMOKING2:1	0	0	0	0	Axis_49
NSM	0.124614	0.883251	NSMOKING2:2	0.000149538	0.000391847	-0.000647681	0.000946757	Axis_49
NSM	0.124614	0.883251	NSMOKING2:3	-0.000107186	0.00049524	-0.00111476	0.000900388	Axis_49
PER	0.993879	0.445618	PERIO_ALL2:1	0	0	0	0	Axis_49
PER	0.993879	0.445618	PERIO_ALL2:2	0.00177508	0.000996131	-0.000251561	0.00380173	Axis_49
PER	0.993879	0.445618	PERIO_ALL2:3	0.000857836	0.000563338	-0.000288283	0.00200396	Axis_49
PER	0.993879	0.445618	PERIO_ALL2:4	0.00023267	0.00109498	-0.00199508	0.00246042	Axis_49
PER	0.993879	0.445618	PERIO_ALL2:77	0.000197659	0.000916637	-0.00166725	0.00206257	Axis_49
PER	0.993879	0.445618	PERIO_ALL2:88	0.000631342	0.00177104	-0.00297187	0.00423456	Axis_49
PER	0.993879	0.445618	PERIO_ALL2:99	-0.000755218	0.000828822	-0.00244147	0.000931034	Axis_49
POV	0.882543	0.485045	POVERTY:1	0	0	0	0	Axis_49
POV	0.882543	0.485045	POVERTY:2	0.000376346	0.000549457	-0.000741532	0.00149422	Axis_49
POV	0.882543	0.485045	POVERTY:3	-0.000144051	0.00046115	-0.00108227	0.000794165	Axis_49
POV	0.882543	0.485045	POVERTY:4	-0.000579601	0.000472743	-0.0015414	0.000382201	Axis_49
POV	0.882543	0.485045	POVERTY:99	-1.48943e-05	0.000733415	-0.00150704	0.00147725	Axis_49
RES	0.0794709	0.779776	takes rx for inhaled respiratory:0	0	0	0	0	Axis_49
RES	0.0794709	0.779776	takes rx for inhaled respiratory:1	-0.000679973	0.00241206	-0.00558734	0.00422739	Axis_49
Rac	4.41068	0.00575625	Race/Ethnicity - Recode:1	0.000840302	0.000549289	-0.000277235	0.00195784	Axis_49
Rac	4.41068	0.00575625	Race/Ethnicity - Recode:2	0.00115069	0.000536845	5.84678e-05	0.00224291	Axis_49
Rac	4.41068	0.00575625	Race/Ethnicity - Recode:3	0	0	0	0	Axis_49
Rac	4.41068	0.00575625	Race/Ethnicity - Recode:4	-0.000434901	0.000480004	-0.00141148	0.000541673	Axis_49
Rac	4.41068	0.00575625	Race/Ethnicity - Recode:5	0.000959974	0.000725414	-0.000515893	0.00243584	Axis_49
dia	0.00658952	0.935792	diabetes based on 2 lab variables and 3 diq questions:0	0	0	0	0	Axis_49
dia	0.00658952	0.935792	diabetes based on 2 lab variables and 3 diq questions:1	4.89709e-05	0.000603269	-0.00117839	0.00127633	Axis_49
ABI	0.596875	0.445271	takes rx for antibiotic:0	0	0	0	0	Axis_50
ABI	0.596875	0.445271	takes rx for antibiotic:1	-0.000762915	0.000987493	-0.00277198	0.00124616	Axis_50
AGE	1.21622	0.32264	SPL5AGE3	2.40133e-07	8.06196e-07	-1.40009e-06	1.88035e-06	Axis_50
AGE	1.21622	0.32264	AGE	0.000159533	0.0001744	-0.000195287	0.000514353	Axis_50
AGE	1.21622	0.32264	SPL5AGE1	-1.4289e-07	3.53814e-07	-8.6273e-07	5.76949e-07	Axis_50
AGE	1.21622	0.32264	SPL5AGE2	1.11022e-07	7.61995e-07	-1.43927e-06	1.66131e-06	Axis_50
ALC	0.635929	0.700574	ALC_DK:0	0	0	0	0	Axis_50
ALC	0.635929	0.700574	ALC_DK:1	0.00116427	0.000958246	-0.000785296	0.00311383	Axis_50
ALC	0.635929	0.700574	ALC_DK:2	0.00040526	0.000659193	-0.000935878	0.0017464	Axis_50
ALC	0.635929	0.700574	ALC_DK:3	0.00106347	0.00084606	-0.000657848	0.0027848	Axis_50
ALC	0.635929	0.700574	ALC_DK:4	0.00140229	0.00114572	-0.000928702	0.00373329	Axis_50
ALC	0.635929	0.700574	ALC_DK:5	0.000856326	0.000829302	-0.000830901	0.00254355	Axis_50
ALC	0.635929	0.700574	ALC_DK:99	0.00127765	0.00098125	-0.000718722	0.00327401	Axis_50
ALI	0.145255	0.705554	takes rx for antihyperlipidemic:0	0	0	0	0	Axis_50
ALI	0.145255	0.705554	takes rx for antihyperlipidemic:1	0.000295482	0.000775292	-0.00128186	0.00187283	Axis_50
BMI	1.8943	0.134774	BMI2:1	0.00181134	0.00169144	-0.00162991	0.0052526	Axis_50
BMI	1.8943	0.134774	BMI2:2	0	0	0	0	Axis_50
BMI	1.8943	0.134774	BMI2:3	-0.000581958	0.000494161	-0.00158734	0.00042342	Axis_50
BMI	1.8943	0.134774	BMI2:4	-0.000745816	0.000479972	-0.00172233	0.000230693	Axis_50
BMI	1.8943	0.134774	BMI2:5	-0.000556898	0.000440058	-0.0014522	0.000338408	Axis_50
EDU	0.929609	0.404799	EDUCAT2:1	0	0	0	0	Axis_50
EDU	0.929609	0.404799	EDUCAT2:2	0.000335231	0.000451473	-0.000583298	0.00125376	Axis_50
EDU	0.929609	0.404799	EDUCAT2:3	0.000780928	0.000573413	-0.000385689	0.00194755	Axis_50
GEN	0.782727	0.382709	GENDER:0	0.000290342	0.000328174	-0.000377333	0.000958017	Axis_50
GEN	0.782727	0.382709	GENDER:1	0	0	0	0	Axis_50
GER	0.0316972	0.859782	takes rx for GERD:0	0	0	0	0	Axis_50
GER	0.0316972	0.859782	takes rx for GERD:1	-0.000131011	0.000735864	-0.00162814	0.00136611	Axis_50
HBP	0.0787474	0.780754	LABHYPERTENSION:0	0	0	0	0	Axis_50
HBP	0.0787474	0.780754	LABHYPERTENSION:1	0.000122948	0.00043813	-0.000768434	0.00101433	Axis_50
MAR	1.39828	0.261277	MARITAL2:1	0	0	0	0	Axis_50
MAR	1.39828	0.261277	MARITAL2:2	7.03515e-05	0.000426509	-0.000797388	0.000938091	Axis_50
MAR	1.39828	0.261277	MARITAL2:3	-0.000754695	0.000551688	-0.00187711	0.000367722	Axis_50
NSM	0.800084	0.457814	NSMOKING2:1	0	0	0	0	Axis_50
NSM	0.800084	0.457814	NSMOKING2:2	-3.7719e-05	0.000476801	-0.00100778	0.000932341	Axis_50
NSM	0.800084	0.457814	NSMOKING2:3	-0.000607959	0.000485165	-0.00159504	0.000379117	Axis_50
PER	1.63666	0.168243	PERIO_ALL2:1	0	0	0	0	Axis_50
PER	1.63666	0.168243	PERIO_ALL2:2	-3.36108e-05	0.000993111	-0.00205411	0.00198689	Axis_50
PER	1.63666	0.168243	PERIO_ALL2:3	0.000827411	0.000506224	-0.000202509	0.00185733	Axis_50
PER	1.63666	0.168243	PERIO_ALL2:4	0.000882281	0.00068259	-0.000506459	0.00227102	Axis_50
PER	1.63666	0.168243	PERIO_ALL2:77	0.00103543	0.00113246	-0.00126857	0.00333943	Axis_50
PER	1.63666	0.168243	PERIO_ALL2:88	0.00180997	0.00108515	-0.000397788	0.00401772	Axis_50
PER	1.63666	0.168243	PERIO_ALL2:99	0.000621239	0.000595546	-0.000590409	0.00183289	Axis_50
POV	1.67628	0.178952	POVERTY:1	0	0	0	0	Axis_50
POV	1.67628	0.178952	POVERTY:2	0.000356406	0.000524197	-0.000710081	0.00142289	Axis_50
POV	1.67628	0.178952	POVERTY:3	-0.000990941	0.00066685	-0.00234766	0.000365775	Axis_50
POV	1.67628	0.178952	POVERTY:4	-0.000243511	0.000632442	-0.00153022	0.0010432	Axis_50
POV	1.67628	0.178952	POVERTY:99	0.000495966	0.000636811	-0.000799636	0.00179157	Axis_50
RES	0.147125	0.703759	takes rx for inhaled respiratory:0	0	0	0	0	Axis_50
RES	0.147125	0.703759	takes rx for inhaled respiratory:1	-0.000874004	0.00227861	-0.00550988	0.00376187	Axis_50
Rac	2.37211	0.0723935	Race/Ethnicity - Recode:1	0.00106077	0.000497455	4.86915e-05	0.00207285	Axis_50
Rac	2.37211	0.0723935	Race/Ethnicity - Recode:2	0.00123681	0.000608286	-7.59191e-07	0.00247437	Axis_50
Rac	2.37211	0.0723935	Race/Ethnicity - Recode:3	0	0	0	0	Axis_50
Rac	2.37211	0.0723935	Race/Ethnicity - Recode:4	0.00108551	0.00051744	3.2766e-05	0.00213825	Axis_50
Rac	2.37211	0.0723935	Race/Ethnicity - Recode:5	0.000124464	0.000586488	-0.00106875	0.00131768	Axis_50
dia	0.588146	0.448589	diabetes based on 2 lab variables and 3 diq questions:0	0	0	0	0	Axis_50
dia	0.588146	0.448589	diabetes based on 2 lab variables and 3 diq questions:1	0.000474962	0.000619321	-0.000785057	0.00173498	Axis_50
ABI	4.30545	0.0458626	takes rx for antibiotic:0	0	0	0	0	Axis_51
ABI	4.30545	0.0458626	takes rx for antibiotic:1	-0.00140996	0.000679512	-0.00279244	-2.74811e-05	Axis_51
AGE	3.54501	0.016355	SPL5AGE3	-2.08616e-06	9.63237e-07	-4.04589e-06	-1.26443e-07	Axis_51
AGE	3.54501	0.016355	AGE	0.00023331	7.66245e-05	7.74166e-05	0.000389204	Axis_51
AGE	3.54501	0.016355	SPL5AGE1	-6.4573e-07	2.79333e-07	-1.21404e-06	-7.74228e-08	Axis_51
AGE	3.54501	0.016355	SPL5AGE2	1.61884e-06	7.3936e-07	1.14604e-07	3.12308e-06	Axis_51
ALC	2.21045	0.0667705	ALC_DK:0	0	0	0	0	Axis_51
ALC	2.21045	0.0667705	ALC_DK:1	0.000713475	0.000602613	-0.000512551	0.0019395	Axis_51
ALC	2.21045	0.0667705	ALC_DK:2	0.000110509	0.00057773	-0.00106489	0.00128591	Axis_51
ALC	2.21045	0.0667705	ALC_DK:3	0.000713418	0.000549272	-0.000404083	0.00183092	Axis_51
ALC	2.21045	0.0667705	ALC_DK:4	0.000290272	0.00100096	-0.00174619	0.00232674	Axis_51
ALC	2.21045	0.0667705	ALC_DK:5	0.000214542	0.000927589	-0.00167265	0.00210174	Axis_51
ALC	2.21045	0.0667705	ALC_DK:99	0.00178095	0.000702551	0.000351598	0.0032103	Axis_51
ALI	2.01862	0.164761	takes rx for antihyperlipidemic:0	0	0	0	0	Axis_51
ALI	2.01862	0.164761	takes rx for antihyperlipidemic:1	-0.000831003	0.000584891	-0.00202097	0.000358967	Axis_51
BMI	0.177453	0.948435	BMI2:1	0.000414955	0.00124435	-0.00211669	0.0029466	Axis_51
BMI	0.177453	0.948435	BMI2:2	0	0	0	0	Axis_51
BMI	0.177453	0.948435	BMI2:3	-0.000126174	0.000479437	-0.0011016	0.000849248	Axis_51
BMI	0.177453	0.948435	BMI2:4	-4.47586e-05	0.000494148	-0.00105011	0.000960594	Axis_51
BMI	0.177453	0.948435	BMI2:5	-0.000443702	0.000651276	-0.00176873	0.000881329	Axis_51
EDU	2.59792	0.089581	EDUCAT2:1	0	0	0	0	Axis_51
EDU	2.59792	0.089581	EDUCAT2:2	-6.63811e-05	0.000483113	-0.00104928	0.000916519	Axis_51
EDU	2.59792	0.089581	EDUCAT2:3	-0.000939164	0.000420552	-0.00179478	-8.35449e-05	Axis_51
GEN	0.00718807	0.932947	GENDER:0	-3.3585e-05	0.000396131	-0.000839519	0.000772349	Axis_51
GEN	0.00718807	0.932947	GENDER:1	0	0	0	0	Axis_51
GER	0.339105	0.564304	takes rx for GERD:0	0	0	0	0	Axis_51
GER	0.339105	0.564304	takes rx for GERD:1	0.000345036	0.000592513	-0.000860441	0.00155051	Axis_51
HBP	4.56076e-05	0.994652	LABHYPERTENSION:0	0	0	0	0	Axis_51
HBP	4.56076e-05	0.994652	LABHYPERTENSION:1	3.0361e-06	0.00044957	-0.000911622	0.000917694	Axis_51
MAR	5.66182	0.00769122	MARITAL2:1	0	0	0	0	Axis_51
MAR	5.66182	0.00769122	MARITAL2:2	-0.000680363	0.000497885	-0.00169332	0.000332592	Axis_51
MAR	5.66182	0.00769122	MARITAL2:3	0.0004648	0.00081505	-0.00119343	0.00212303	Axis_51
NSM	2.45856	0.101087	NSMOKING2:1	0	0	0	0	Axis_51
NSM	2.45856	0.101087	NSMOKING2:2	0.000661196	0.000433816	-0.000221409	0.0015438	Axis_51
NSM	2.45856	0.101087	NSMOKING2:3	0.000644113	0.000418251	-0.000206825	0.00149505	Axis_51
PER	0.783338	0.589112	PERIO_ALL2:1	0	0	0	0	Axis_51
PER	0.783338	0.589112	PERIO_ALL2:2	0.000138682	0.000709709	-0.00130523	0.0015826	Axis_51
PER	0.783338	0.589112	PERIO_ALL2:3	-0.000500127	0.000575524	-0.00167104	0.000670785	Axis_51
PER	0.783338	0.589112	PERIO_ALL2:4	-0.000853363	0.000777447	-0.00243509	0.000728365	Axis_51
PER	0.783338	0.589112	PERIO_ALL2:77	0.000538642	0.000817594	-0.00112477	0.00220205	Axis_51
PER	0.783338	0.589112	PERIO_ALL2:88	-0.00223503	0.0016992	-0.00569208	0.00122203	Axis_51
PER	0.783338	0.589112	PERIO_ALL2:99	-0.000198206	0.000782217	-0.00178964	0.00139323	Axis_51
POV	2.30837	0.0786317	POVERTY:1	0	0	0	0	Axis_51
POV	2.30837	0.0786317	POVERTY:2	-0.00047622	0.000557006	-0.00160946	0.000657016	Axis_51
POV	2.30837	0.0786317	POVERTY:3	0.00109939	0.000685621	-0.000295519	0.00249429	Axis_51
POV	2.30837	0.0786317	POVERTY:4	-2.93636e-05	0.000611246	-0.00127295	0.00121423	Axis_51
POV	2.30837	0.0786317	POVERTY:99	-0.000219068	0.000711704	-0.00166704	0.0012289	Axis_51
RES	3.7837	0.0603152	takes rx for inhaled respiratory:0	0	0	0	0	Axis_51
RES	3.7837	0.0603152	takes rx for inhaled respiratory:1	-0.00336555	0.0017302	-0.00688568	0.000154578	Axis_51
Rac	0.793266	0.538048	Race/Ethnicity - Recode:1	0.00113909	0.000702519	-0.000290194	0.00256838	Axis_51
Rac	0.793266	0.538048	Race/Ethnicity - Recode:2	0.000165106	0.00050064	-0.000853454	0.00118367	Axis_51
Rac	0.793266	0.538048	Race/Ethnicity - Recode:3	0	0	0	0	Axis_51
Rac	0.793266	0.538048	Race/Ethnicity - Recode:4	0.000204045	0.00033282	-0.000473083	0.000881172	Axis_51
Rac	0.793266	0.538048	Race/Ethnicity - Recode:5	0.00042136	0.00062779	-0.000855889	0.00169861	Axis_51
dia	1.3178	0.259242	diabetes based on 2 lab variables and 3 diq questions:0	0	0	0	0	Axis_51
dia	1.3178	0.259242	diabetes based on 2 lab variables and 3 diq questions:1	0.000625357	0.000544758	-0.000482961	0.00173368	Axis_51
ABI	0.658528	0.422895	takes rx for antibiotic:0	0	0	0	0	Axis_52
ABI	0.658528	0.422895	takes rx for antibiotic:1	-0.000762904	0.000940119	-0.00267559	0.00114978	Axis_52
AGE	1.99846	0.117673	SPL5AGE3	-5.64659e-08	9.47446e-07	-1.98406e-06	1.87113e-06	Axis_52
AGE	1.99846	0.117673	AGE	-0.000116782	9.76144e-05	-0.00031538	8.18163e-05	Axis_52
AGE	1.99846	0.117673	SPL5AGE1	3.28833e-07	2.79338e-07	-2.39484e-07	8.97151e-07	Axis_52
AGE	1.99846	0.117673	SPL5AGE2	-5.78883e-07	7.19149e-07	-2.042e-06	8.84236e-07	Axis_52
ALC	0.981949	0.453077	ALC_DK:0	0	0	0	0	Axis_52
ALC	0.981949	0.453077	ALC_DK:1	0.000417934	0.000895189	-0.00140334	0.00223921	Axis_52
ALC	0.981949	0.453077	ALC_DK:2	0.000276922	0.000728727	-0.00120568	0.00175953	Axis_52
ALC	0.981949	0.453077	ALC_DK:3	0.000889627	0.000607518	-0.000346377	0.00212563	Axis_52
ALC	0.981949	0.453077	ALC_DK:4	0.000748944	0.000800583	-0.000879854	0.00237774	Axis_52
ALC	0.981949	0.453077	ALC_DK:5	0.00118622	0.000876001	-0.000596014	0.00296846	Axis_52
ALC	0.981949	0.453077	ALC_DK:99	0.000623467	0.000844605	-0.0010949	0.00234183	Axis_52
ALI	2.48278	0.124638	takes rx for antihyperlipidemic:0	0	0	0	0	Axis_52
ALI	2.48278	0.124638	takes rx for antihyperlipidemic:1	-0.000825597	0.000523961	-0.0018916	0.00024041	Axis_52
BMI	0.439555	0.77908	BMI2:1	-2.37899e-05	0.00168248	-0.00344682	0.00339924	Axis_52
BMI	0.439555	0.77908	BMI2:2	0	0	0	0	Axis_52
BMI	0.439555	0.77908	BMI2:3	0.000396374	0.000617406	-0.000859748	0.0016525	Axis_52
BMI	0.439555	0.77908	BMI2:4	0.000359691	0.000454832	-0.000565671	0.00128505	Axis_52
BMI	0.439555	0.77908	BMI2:5	0.000569995	0.000472741	-0.000391804	0.00153179	Axis_52
EDU	0.417479	0.662136	EDUCAT2:1	0	0	0	0	Axis_52
EDU	0.417479	0.662136	EDUCAT2:2	0.000364172	0.000433623	-0.00051804	0.00124638	Axis_52
EDU	0.417479	0.662136	EDUCAT2:3	8.94373e-05	0.000368804	-0.0006609	0.000839774	Axis_52
GEN	16.1629	0.000317597	GENDER:0	-0.00112612	0.000280108	-0.00169601	-0.000556237	Axis_52
GEN	16.1629	0.000317597	GENDER:1	0	0	0	0	Axis_52
GER	3.50436	0.0700929	takes rx for GERD:0	0	0	0	0	Axis_52
GER	3.50436	0.0700929	takes rx for GERD:1	-0.0012146	0.000648829	-0.00253466	0.000105449	Axis_52
HBP	1.62947	0.210687	LABHYPERTENSION:0	0	0	0	0	Axis_52
HBP	1.62947	0.210687	LABHYPERTENSION:1	0.000666879	0.000522425	-0.000396002	0.00172976	Axis_52
MAR	2.25498	0.120798	MARITAL2:1	0	0	0	0	Axis_52
MAR	2.25498	0.120798	MARITAL2:2	0.000651095	0.000479063	-0.000323566	0.00162576	Axis_52
MAR	2.25498	0.120798	MARITAL2:3	0.00146927	0.000692282	6.08129e-05	0.00287773	Axis_52
NSM	13.311	5.77135e-05	NSMOKING2:1	0	0	0	0	Axis_52
NSM	13.311	5.77135e-05	NSMOKING2:2	0.000244648	0.00058672	-0.000949043	0.00143834	Axis_52
NSM	13.311	5.77135e-05	NSMOKING2:3	0.00186296	0.00036118	0.00112814	0.00259779	Axis_52
PER	3.3589	0.0107534	PERIO_ALL2:1	0	0	0	0	Axis_52
PER	3.3589	0.0107534	PERIO_ALL2:2	0.00257819	0.00076567	0.00102042	0.00413595	Axis_52
PER	3.3589	0.0107534	PERIO_ALL2:3	0.0011097	0.000547328	-3.85088e-06	0.00222325	Axis_52
PER	3.3589	0.0107534	PERIO_ALL2:4	0.00172678	0.00087445	-5.22992e-05	0.00350586	Axis_52
PER	3.3589	0.0107534	PERIO_ALL2:77	0.000512203	0.000834223	-0.00118504	0.00220944	Axis_52
PER	3.3589	0.0107534	PERIO_ALL2:88	-0.00069522	0.0015886	-0.00392725	0.00253681	Axis_52
PER	3.3589	0.0107534	PERIO_ALL2:99	0.0014646	0.000800976	-0.000164995	0.0030942	Axis_52
POV	0.438453	0.779866	POVERTY:1	0	0	0	0	Axis_52
POV	0.438453	0.779866	POVERTY:2	-0.000466764	0.000381141	-0.0012422	0.000308673	Axis_52
POV	0.438453	0.779866	POVERTY:3	-0.000194074	0.000688398	-0.00159463	0.00120648	Axis_52
POV	0.438453	0.779866	POVERTY:4	-0.000469199	0.000545422	-0.00157887	0.000640471	Axis_52
POV	0.438453	0.779866	POVERTY:99	-0.000453232	0.000656141	-0.00178816	0.000881696	Axis_52
RES	0.156959	0.694522	takes rx for inhaled respiratory:0	0	0	0	0	Axis_52
RES	0.156959	0.694522	takes rx for inhaled respiratory:1	0.00106113	0.00267839	-0.0043881	0.00651035	Axis_52
Rac	4.10049	0.00832055	Race/Ethnicity - Recode:1	0.00151865	0.000502293	0.000496731	0.00254057	Axis_52
Rac	4.10049	0.00832055	Race/Ethnicity - Recode:2	0.0017707	0.000470524	0.000813413	0.00272799	Axis_52
Rac	4.10049	0.00832055	Race/Ethnicity - Recode:3	0	0	0	0	Axis_52
Rac	4.10049	0.00832055	Race/Ethnicity - Recode:4	0.00111695	0.000442886	0.00021589	0.00201801	Axis_52
Rac	4.10049	0.00832055	Race/Ethnicity - Recode:5	0.000676469	0.000615652	-0.000576085	0.00192902	Axis_52
dia	0.695442	0.410316	diabetes based on 2 lab variables and 3 diq questions:0	0	0	0	0	Axis_52
dia	0.695442	0.410316	diabetes based on 2 lab variables and 3 diq questions:1	-0.000563867	0.000676156	-0.00193952	0.000811781	Axis_52
ABI	0.188886	0.666674	takes rx for antibiotic:0	0	0	0	0	Axis_53
ABI	0.188886	0.666674	takes rx for antibiotic:1	0.000409506	0.000942237	-0.00150749	0.0023265	Axis_53
AGE	5.75022	0.00126205	SPL5AGE3	-4.27933e-07	9.67246e-07	-2.39581e-06	1.53994e-06	Axis_53
AGE	5.75022	0.00126205	AGE	0.000173829	9.82955e-05	-2.61547e-05	0.000373813	Axis_53
AGE	5.75022	0.00126205	SPL5AGE1	-4.25935e-07	2.98681e-07	-1.03361e-06	1.81736e-07	Axis_53
AGE	5.75022	0.00126205	SPL5AGE2	7.98172e-07	7.61993e-07	-7.52115e-07	2.34846e-06	Axis_53
ALC	1.16617	0.347819	ALC_DK:0	0	0	0	0	Axis_53
ALC	1.16617	0.347819	ALC_DK:1	-0.0004834	0.00086617	-0.00224564	0.00127884	Axis_53
ALC	1.16617	0.347819	ALC_DK:2	0.000581333	0.000684542	-0.000811378	0.00197404	Axis_53
ALC	1.16617	0.347819	ALC_DK:3	0.000885141	0.000716877	-0.000573356	0.00234364	Axis_53
ALC	1.16617	0.347819	ALC_DK:4	0.000501992	0.000762239	-0.0010488	0.00205278	Axis_53
ALC	1.16617	0.347819	ALC_DK:5	0.000960972	0.000975209	-0.00102311	0.00294505	Axis_53
ALC	1.16617	0.347819	ALC_DK:99	2.82281e-05	0.000657127	-0.00130871	0.00136516	Axis_53
ALI	0.114188	0.737566	takes rx for antihyperlipidemic:0	0	0	0	0	Axis_53
ALI	0.114188	0.737566	takes rx for antihyperlipidemic:1	0.000164403	0.00048652	-0.000825428	0.00115423	Axis_53
BMI	2.05632	0.109131	BMI2:1	0.000702287	0.00106963	-0.0014739	0.00287847	Axis_53
BMI	2.05632	0.109131	BMI2:2	0	0	0	0	Axis_53
BMI	2.05632	0.109131	BMI2:3	0.000866298	0.000381988	8.91372e-05	0.00164346	Axis_53
BMI	2.05632	0.109131	BMI2:4	-0.000307966	0.000490768	-0.00130644	0.000690509	Axis_53
BMI	2.05632	0.109131	BMI2:5	-8.75755e-05	0.000611485	-0.00133165	0.0011565	Axis_53
EDU	0.505612	0.607733	EDUCAT2:1	0	0	0	0	Axis_53
EDU	0.505612	0.607733	EDUCAT2:2	-0.00010054	0.000533229	-0.0011854	0.000984323	Axis_53
EDU	0.505612	0.607733	EDUCAT2:3	-0.000438725	0.000454443	-0.0013633	0.000485845	Axis_53
GEN	9.83308	0.00359084	GENDER:0	0.00102109	0.000325625	0.000358597	0.00168357	Axis_53
GEN	9.83308	0.00359084	GENDER:1	0	0	0	0	Axis_53
GER	0.0965593	0.757953	takes rx for GERD:0	0	0	0	0	Axis_53
GER	0.0965593	0.757953	takes rx for GERD:1	0.000203246	0.00065407	-0.00112747	0.00153396	Axis_53
HBP	0.000749604	0.978322	LABHYPERTENSION:0	0	0	0	0	Axis_53
HBP	0.000749604	0.978322	LABHYPERTENSION:1	-9.40764e-06	0.000343609	-0.000708486	0.00068967	Axis_53
MAR	0.176888	0.838663	MARITAL2:1	0	0	0	0	Axis_53
MAR	0.176888	0.838663	MARITAL2:2	-5.12235e-05	0.000460682	-0.000988489	0.000886042	Axis_53
MAR	0.176888	0.838663	MARITAL2:3	-0.000333459	0.000600379	-0.00155494	0.000888022	Axis_53
NSM	2.41081	0.105382	NSMOKING2:1	0	0	0	0	Axis_53
NSM	2.41081	0.105382	NSMOKING2:2	0.000382526	0.000516403	-0.000668104	0.00143316	Axis_53
NSM	2.41081	0.105382	NSMOKING2:3	-0.000549688	0.000408737	-0.00138127	0.000281894	Axis_53
PER	1.43984	0.229394	PERIO_ALL2:1	0	0	0	0	Axis_53
PER	1.43984	0.229394	PERIO_ALL2:2	-0.000416869	0.000757545	-0.00195811	0.00112437	Axis_53
PER	1.43984	0.229394	PERIO_ALL2:3	-8.27526e-05	0.000383965	-0.000863935	0.00069843	Axis_53
PER	1.43984	0.229394	PERIO_ALL2:4	-0.000942592	0.000724416	-0.00241643	0.000531243	Axis_53
PER	1.43984	0.229394	PERIO_ALL2:77	-0.000680783	0.00067053	-0.00204499	0.00068342	Axis_53
PER	1.43984	0.229394	PERIO_ALL2:88	-0.00145222	0.00119681	-0.00388715	0.00098272	Axis_53
PER	1.43984	0.229394	PERIO_ALL2:99	0.000542566	0.000612624	-0.000703828	0.00178896	Axis_53
POV	0.828141	0.516871	POVERTY:1	0	0	0	0	Axis_53
POV	0.828141	0.516871	POVERTY:2	0.000208946	0.000506339	-0.000821208	0.0012391	Axis_53
POV	0.828141	0.516871	POVERTY:3	-0.000540412	0.000444417	-0.00144459	0.00036376	Axis_53
POV	0.828141	0.516871	POVERTY:4	-0.000163657	0.000449949	-0.00107908	0.000751771	Axis_53
POV	0.828141	0.516871	POVERTY:99	0.000166989	0.000740155	-0.00133887	0.00167285	Axis_53
RES	6.79411	0.0136215	takes rx for inhaled respiratory:0	0	0	0	0	Axis_53
RES	6.79411	0.0136215	takes rx for inhaled respiratory:1	-0.00355541	0.00136403	-0.00633055	-0.000780275	Axis_53
Rac	1.99761	0.117804	Race/Ethnicity - Recode:1	-0.000821057	0.00048498	-0.00180776	0.000165642	Axis_53
Rac	1.99761	0.117804	Race/Ethnicity - Recode:2	-0.000627321	0.00045263	-0.0015482	0.000293562	Axis_53
Rac	1.99761	0.117804	Race/Ethnicity - Recode:3	0	0	0	0	Axis_53
Rac	1.99761	0.117804	Race/Ethnicity - Recode:4	-0.000401312	0.000385481	-0.00118558	0.000382955	Axis_53
Rac	1.99761	0.117804	Race/Ethnicity - Recode:5	0.000607679	0.000383065	-0.000171673	0.00138703	Axis_53
dia	0.471251	0.497208	diabetes based on 2 lab variables and 3 diq questions:0	0	0	0	0	Axis_53
dia	0.471251	0.497208	diabetes based on 2 lab variables and 3 diq questions:1	-0.000284383	0.000414264	-0.00112721	0.000558444	Axis_53
ABI	0.29289	0.592009	takes rx for antibiotic:0	0	0	0	0	Axis_54
ABI	0.29289	0.592009	takes rx for antibiotic:1	0.000548412	0.00101334	-0.00151324	0.00261006	Axis_54
AGE	2.03164	0.112696	SPL5AGE3	9.26133e-07	9.35164e-07	-9.76473e-07	2.82874e-06	Axis_54
AGE	2.03164	0.112696	AGE	-0.000217773	0.000114347	-0.000450413	1.4868e-05	Axis_54
AGE	2.03164	0.112696	SPL5AGE1	5.21063e-07	2.86358e-07	-6.15356e-08	1.10366e-06	Axis_54
AGE	2.03164	0.112696	SPL5AGE2	-1.14653e-06	7.06225e-07	-2.58335e-06	2.90297e-07	Axis_54
ALC	1.46783	0.219592	ALC_DK:0	0	0	0	0	Axis_54
ALC	1.46783	0.219592	ALC_DK:1	0.000682942	0.00065032	-0.000640143	0.00200603	Axis_54
ALC	1.46783	0.219592	ALC_DK:2	0.000617056	0.000570252	-0.00054313	0.00177724	Axis_54
ALC	1.46783	0.219592	ALC_DK:3	0.00104	0.00052366	-2.53981e-05	0.00210539	Axis_54
ALC	1.46783	0.219592	ALC_DK:4	0.000989737	0.000790357	-0.000618257	0.00259773	Axis_54
ALC	1.46783	0.219592	ALC_DK:5	0.00156734	0.000906178	-0.00027629	0.00341098	Axis_54
ALC	1.46783	0.219592	ALC_DK:99	0.00118946	0.000620418	-7.27944e-05	0.00245171	Axis_54
ALI	1.34479	0.254512	takes rx for antihyperlipidemic:0	0	0	0	0	Axis_54
ALI	1.34479	0.254512	takes rx for antihyperlipidemic:1	0.000725695	0.000625787	-0.000547478	0.00199887	Axis_54
BMI	1.57941	0.202875	BMI2:1	-0.00296597	0.00136782	-0.00574881	-0.000183125	Axis_54
BMI	1.57941	0.202875	BMI2:2	0	0	0	0	Axis_54
BMI	1.57941	0.202875	BMI2:3	-0.000572951	0.000497716	-0.00158556	0.000439659	Axis_54
BMI	1.57941	0.202875	BMI2:4	-0.000442835	0.000456641	-0.00137188	0.000486208	Axis_54
BMI	1.57941	0.202875	BMI2:5	-0.000387274	0.000694018	-0.00179926	0.00102472	Axis_54
EDU	7.25531	0.00244587	EDUCAT2:1	0	0	0	0	Axis_54
EDU	7.25531	0.00244587	EDUCAT2:2	-0.00013374	0.000597705	-0.00134978	0.0010823	Axis_54
EDU	7.25531	0.00244587	EDUCAT2:3	0.00119554	0.000563614	4.88543e-05	0.00234222	Axis_54
GEN	6.72227	0.0140824	GENDER:0	0.000866129	0.00033406	0.000186479	0.00154578	Axis_54
GEN	6.72227	0.0140824	GENDER:1	0	0	0	0	Axis_54
GER	0.813067	0.37375	takes rx for GERD:0	0	0	0	0	Axis_54
GER	0.813067	0.37375	takes rx for GERD:1	-0.000567264	0.000629104	-0.00184719	0.000712657	Axis_54
HBP	1.48954	0.230937	LABHYPERTENSION:0	0	0	0	0	Axis_54
HBP	1.48954	0.230937	LABHYPERTENSION:1	-0.000493046	0.000403981	-0.00131495	0.00032886	Axis_54
MAR	0.0132849	0.986808	MARITAL2:1	0	0	0	0	Axis_54
MAR	0.0132849	0.986808	MARITAL2:2	9.4853e-05	0.000589473	-0.00110444	0.00129415	Axis_54
MAR	0.0132849	0.986808	MARITAL2:3	5.46852e-05	0.000774837	-0.00152173	0.0016311	Axis_54
NSM	2.50874	0.0967734	NSMOKING2:1	0	0	0	0	Axis_54
NSM	2.50874	0.0967734	NSMOKING2:2	0.000800709	0.000361197	6.58494e-05	0.00153557	Axis_54
NSM	2.50874	0.0967734	NSMOKING2:3	-0.000188925	0.000290102	-0.000779142	0.000401291	Axis_54
PER	0.972059	0.459326	PERIO_ALL2:1	0	0	0	0	Axis_54
PER	0.972059	0.459326	PERIO_ALL2:2	0.000515632	0.000812298	-0.001137	0.00216826	Axis_54
PER	0.972059	0.459326	PERIO_ALL2:3	0.000467918	0.000564024	-0.000679598	0.00161543	Axis_54
PER	0.972059	0.459326	PERIO_ALL2:4	0.00116358	0.000762071	-0.000386865	0.00271403	Axis_54
PER	0.972059	0.459326	PERIO_ALL2:77	-0.000922781	0.000864798	-0.00268223	0.000836664	Axis_54
PER	0.972059	0.459326	PERIO_ALL2:88	-0.000906817	0.0013716	-0.00369736	0.00188373	Axis_54
PER	0.972059	0.459326	PERIO_ALL2:99	5.50761e-05	0.000668554	-0.00130511	0.00141526	Axis_54
POV	0.419214	0.793572	POVERTY:1	0	0	0	0	Axis_54
POV	0.419214	0.793572	POVERTY:2	0.000179369	0.000431862	-0.000699261	0.001058	Axis_54
POV	0.419214	0.793572	POVERTY:3	-0.000173193	0.000600367	-0.00139465	0.00104826	Axis_54
POV	0.419214	0.793572	POVERTY:4	-0.000439374	0.000472155	-0.00139998	0.000521233	Axis_54
POV	0.419214	0.793572	POVERTY:99	0.000239865	0.0004881	-0.000753182	0.00123291	Axis_54
RES	0.294807	0.590805	takes rx for inhaled respiratory:0	0	0	0	0	Axis_54
RES	0.294807	0.590805	takes rx for inhaled respiratory:1	0.0013534	0.00249262	-0.00371788	0.00642468	Axis_54
Rac	4.09326	0.00839297	Race/Ethnicity - Recode:1	-7.8019e-06	0.000538427	-0.00110324	0.00108764	Axis_54
Rac	4.09326	0.00839297	Race/Ethnicity - Recode:2	-0.000698811	0.000553924	-0.00182578	0.000428155	Axis_54
Rac	4.09326	0.00839297	Race/Ethnicity - Recode:3	0	0	0	0	Axis_54
Rac	4.09326	0.00839297	Race/Ethnicity - Recode:4	-0.00108823	0.000340975	-0.00178195	-0.000394511	Axis_54
Rac	4.09326	0.00839297	Race/Ethnicity - Recode:5	0.000216795	0.000442058	-0.00068258	0.00111617	Axis_54
dia	0.314904	0.578477	diabetes based on 2 lab variables and 3 diq questions:0	0	0	0	0	Axis_54
dia	0.314904	0.578477	diabetes based on 2 lab variables and 3 diq questions:1	0.000300568	0.000535616	-0.00078915	0.00139029	Axis_54
ABI	0.318668	0.576227	takes rx for antibiotic:0	0	0	0	0	Axis_55
ABI	0.318668	0.576227	takes rx for antibiotic:1	0.000446873	0.000791616	-0.00116368	0.00205743	Axis_55
AGE	0.645408	0.634038	SPL5AGE3	-6.78781e-08	8.04975e-07	-1.70561e-06	1.56986e-06	Axis_55
AGE	0.645408	0.634038	AGE	8.30165e-05	9.96574e-05	-0.000119738	0.000285771	Axis_55
AGE	0.645408	0.634038	SPL5AGE1	-8.16891e-08	2.84999e-07	-6.61525e-07	4.98147e-07	Axis_55
AGE	0.645408	0.634038	SPL5AGE2	1.16299e-07	6.92139e-07	-1.29187e-06	1.52447e-06	Axis_55
ALC	0.61115	0.719622	ALC_DK:0	0	0	0	0	Axis_55
ALC	0.61115	0.719622	ALC_DK:1	0.000282464	0.000435925	-0.000604432	0.00116936	Axis_55
ALC	0.61115	0.719622	ALC_DK:2	-0.000223335	0.000536419	-0.00131469	0.000868018	Axis_55
ALC	0.61115	0.719622	ALC_DK:3	0.000251144	0.000562625	-0.000893525	0.00139581	Axis_55
ALC	0.61115	0.719622	ALC_DK:4	-0.000309248	0.000627966	-0.00158685	0.000968358	Axis_55
ALC	0.61115	0.719622	ALC_DK:5	0.000595192	0.000815791	-0.00106455	0.00225493	Axis_55
ALC	0.61115	0.719622	ALC_DK:99	0.000169218	0.000497162	-0.000842266	0.0011807	Axis_55
ALI	0.121069	0.730088	takes rx for antihyperlipidemic:0	0	0	0	0	Axis_55
ALI	0.121069	0.730088	takes rx for antihyperlipidemic:1	0.000214414	0.00061622	-0.0010393	0.00146812	Axis_55
BMI	0.387284	0.816159	BMI2:1	-0.000617379	0.00122173	-0.00310302	0.00186826	Axis_55
BMI	0.387284	0.816159	BMI2:2	0	0	0	0	Axis_55
BMI	0.387284	0.816159	BMI2:3	-0.000190494	0.000485154	-0.00117755	0.00079656	Axis_55
BMI	0.387284	0.816159	BMI2:4	-0.000432505	0.000557763	-0.00156728	0.000702273	Axis_55
BMI	0.387284	0.816159	BMI2:5	4.77147e-06	0.000582351	-0.00118003	0.00118957	Axis_55
EDU	0.641396	0.532995	EDUCAT2:1	0	0	0	0	Axis_55
EDU	0.641396	0.532995	EDUCAT2:2	-0.000442364	0.000610727	-0.0016849	0.000800168	Axis_55
EDU	0.641396	0.532995	EDUCAT2:3	6.80479e-05	0.000430381	-0.000807568	0.000943664	Axis_55
GEN	2.86604	0.0998889	GENDER:0	0.000554655	0.000327629	-0.000111911	0.00122122	Axis_55
GEN	2.86604	0.0998889	GENDER:1	0	0	0	0	Axis_55
GER	0.777676	0.384231	takes rx for GERD:0	0	0	0	0	Axis_55
GER	0.777676	0.384231	takes rx for GERD:1	-0.000494997	0.00056131	-0.00163699	0.000646997	Axis_55
HBP	1.44575	0.237769	LABHYPERTENSION:0	0	0	0	0	Axis_55
HBP	1.44575	0.237769	LABHYPERTENSION:1	0.000387896	0.000322603	-0.000268446	0.00104424	Axis_55
MAR	0.499024	0.611631	MARITAL2:1	0	0	0	0	Axis_55
MAR	0.499024	0.611631	MARITAL2:2	-0.000432334	0.000465254	-0.0013789	0.000514233	Axis_55
MAR	0.499024	0.611631	MARITAL2:3	-0.000270294	0.000614622	-0.00152075	0.000980163	Axis_55
NSM	1.62252	0.212754	NSMOKING2:1	0	0	0	0	Axis_55
NSM	1.62252	0.212754	NSMOKING2:2	9.93145e-05	0.000535406	-0.000989977	0.00118861	Axis_55
NSM	1.62252	0.212754	NSMOKING2:3	0.00068439	0.000397454	-0.000124235	0.00149302	Axis_55
PER	0.170583	0.982915	PERIO_ALL2:1	0	0	0	0	Axis_55
PER	0.170583	0.982915	PERIO_ALL2:2	3.65755e-05	0.000671857	-0.00133033	0.00140348	Axis_55
PER	0.170583	0.982915	PERIO_ALL2:3	-4.42488e-05	0.000558931	-0.0011814	0.0010929	Axis_55
PER	0.170583	0.982915	PERIO_ALL2:4	0.000396326	0.000732017	-0.00109297	0.00188563	Axis_55
PER	0.170583	0.982915	PERIO_ALL2:77	0.000228819	0.000775417	-0.00134878	0.00180642	Axis_55
PER	0.170583	0.982915	PERIO_ALL2:88	0.000526965	0.00115985	-0.00183276	0.00288669	Axis_55
PER	0.170583	0.982915	PERIO_ALL2:99	8.64374e-05	0.000783179	-0.00150695	0.00167983	Axis_55
POV	0.506962	0.730895	POVERTY:1	0	0	0	0	Axis_55
POV	0.506962	0.730895	POVERTY:2	9.07869e-06	0.000524638	-0.00105831	0.00107646	Axis_55
POV	0.506962	0.730895	POVERTY:3	0.000189837	0.000635123	-0.00110233	0.001482	Axis_55
POV	0.506962	0.730895	POVERTY:4	-0.000353163	0.000423825	-0.00121544	0.000509116	Axis_55
POV	0.506962	0.730895	POVERTY:99	0.000143757	0.000431645	-0.00073443	0.00102194	Axis_55
RES	0.293667	0.591521	takes rx for inhaled respiratory:0	0	0	0	0	Axis_55
RES	0.293667	0.591521	takes rx for inhaled respiratory:1	-0.000952919	0.00175845	-0.0045305	0.00262466	Axis_55
Rac	13.0981	1.71126e-06	Race/Ethnicity - Recode:1	0.00248909	0.00042836	0.00161759	0.0033606	Axis_55
Rac	13.0981	1.71126e-06	Race/Ethnicity - Recode:2	0.0022763	0.000481904	0.00129585	0.00325674	Axis_55
Rac	13.0981	1.71126e-06	Race/Ethnicity - Recode:3	0	0	0	0	Axis_55
Rac	13.0981	1.71126e-06	Race/Ethnicity - Recode:4	0.00137884	0.000452746	0.000457717	0.00229996	Axis_55
Rac	13.0981	1.71126e-06	Race/Ethnicity - Recode:5	0.000668023	0.000631583	-0.000616942	0.00195299	Axis_55
dia	3.94435	0.0553875	diabetes based on 2 lab variables and 3 diq questions:0	0	0	0	0	Axis_55
dia	3.94435	0.0553875	diabetes based on 2 lab variables and 3 diq questions:1	-0.000916827	0.000461636	-0.00185603	2.23785e-05	Axis_55
ABI	0.000183266	0.98928	takes rx for antibiotic:0	0	0	0	0	Axis_56
ABI	0.000183266	0.98928	takes rx for antibiotic:1	-1.28781e-05	0.000951288	-0.00194829	0.00192253	Axis_56
AGE	1.41922	0.249339	SPL5AGE3	1.28124e-06	1.03479e-06	-8.2405e-07	3.38652e-06	Axis_56
AGE	1.41922	0.249339	AGE	-8.18653e-05	0.000103018	-0.000291457	0.000127727	Axis_56
AGE	1.41922	0.249339	SPL5AGE1	4.76318e-07	3.16556e-07	-1.67719e-07	1.12036e-06	Axis_56
AGE	1.41922	0.249339	SPL5AGE2	-1.19272e-06	8.13917e-07	-2.84865e-06	4.63203e-07	Axis_56
ALC	1.49791	0.209486	ALC_DK:0	0	0	0	0	Axis_56
ALC	1.49791	0.209486	ALC_DK:1	0.000609707	0.000562565	-0.00053484	0.00175425	Axis_56
ALC	1.49791	0.209486	ALC_DK:2	0.00128542	0.000447538	0.000374897	0.00219594	Axis_56
ALC	1.49791	0.209486	ALC_DK:3	0.000929145	0.000593859	-0.000279069	0.00213736	Axis_56
ALC	1.49791	0.209486	ALC_DK:4	0.000450356	0.000749684	-0.00107489	0.0019756	Axis_56
ALC	1.49791	0.209486	ALC_DK:5	0.000475512	0.000711875	-0.000972807	0.00192383	Axis_56
ALC	1.49791	0.209486	ALC_DK:99	0.00113244	0.000541076	3.1611e-05	0.00223326	Axis_56
ALI	0.00487693	0.944746	takes rx for antihyperlipidemic:0	0	0	0	0	Axis_56
ALI	0.00487693	0.944746	takes rx for antihyperlipidemic:1	4.4585e-05	0.000638432	-0.00125432	0.00134349	Axis_56
BMI	1.5355	0.214712	BMI2:1	-0.00230182	0.00114358	-0.00462844	2.48067e-05	Axis_56
BMI	1.5355	0.214712	BMI2:2	0	0	0	0	Axis_56
BMI	1.5355	0.214712	BMI2:3	-0.000799924	0.000438874	-0.00169282	9.29722e-05	Axis_56
BMI	1.5355	0.214712	BMI2:4	-0.00103822	0.000607349	-0.00227388	0.000197446	Axis_56
BMI	1.5355	0.214712	BMI2:5	-0.00101729	0.000731507	-0.00250555	0.000470973	Axis_56
EDU	0.361442	0.699395	EDUCAT2:1	0	0	0	0	Axis_56
EDU	0.361442	0.699395	EDUCAT2:2	0.00042319	0.000591479	-0.000780182	0.00162656	Axis_56
EDU	0.361442	0.699395	EDUCAT2:3	0.000428497	0.00052403	-0.00063765	0.00149464	Axis_56
GEN	1.51561	0.226987	GENDER:0	0.000452004	0.000367154	-0.000294977	0.00119899	Axis_56
GEN	1.51561	0.226987	GENDER:1	0	0	0	0	Axis_56
GER	0.798301	0.378072	takes rx for GERD:0	0	0	0	0	Axis_56
GER	0.798301	0.378072	takes rx for GERD:1	0.000536055	0.000599965	-0.000684583	0.00175669	Axis_56
HBP	0.446652	0.508577	LABHYPERTENSION:0	0	0	0	0	Axis_56
HBP	0.446652	0.508577	LABHYPERTENSION:1	-0.000288877	0.000432244	-0.00116828	0.00059053	Axis_56
MAR	0.375424	0.689894	MARITAL2:1	0	0	0	0	Axis_56
MAR	0.375424	0.689894	MARITAL2:2	-0.000391372	0.000585617	-0.00158282	0.000800075	Axis_56
MAR	0.375424	0.689894	MARITAL2:3	-0.00014643	0.000642743	-0.0014541	0.00116124	Axis_56
NSM	1.30826	0.283942	NSMOKING2:1	0	0	0	0	Axis_56
NSM	1.30826	0.283942	NSMOKING2:2	-0.000361744	0.000530245	-0.00144054	0.000717047	Axis_56
NSM	1.30826	0.283942	NSMOKING2:3	-0.000706491	0.000467734	-0.0016581	0.00024512	Axis_56
PER	0.67736	0.668784	PERIO_ALL2:1	0	0	0	0	Axis_56
PER	0.67736	0.668784	PERIO_ALL2:2	-4.3996e-05	0.000847066	-0.00176737	0.00167937	Axis_56
PER	0.67736	0.668784	PERIO_ALL2:3	-0.000313063	0.000541991	-0.00141575	0.000789627	Axis_56
PER	0.67736	0.668784	PERIO_ALL2:4	-0.000411132	0.000628995	-0.00169083	0.000868567	Axis_56
PER	0.67736	0.668784	PERIO_ALL2:77	0.000498721	0.000962196	-0.00145888	0.00245632	Axis_56
PER	0.67736	0.668784	PERIO_ALL2:88	-0.000634853	0.00120507	-0.00308658	0.00181688	Axis_56
PER	0.67736	0.668784	PERIO_ALL2:99	0.000906524	0.000933339	-0.000992369	0.00280542	Axis_56
POV	1.88531	0.136361	POVERTY:1	0	0	0	0	Axis_56
POV	1.88531	0.136361	POVERTY:2	-0.000802864	0.000447544	-0.0017134	0.000107671	Axis_56
POV	1.88531	0.136361	POVERTY:3	-0.000518336	0.00060157	-0.00174224	0.000705568	Axis_56
POV	1.88531	0.136361	POVERTY:4	-4.77227e-05	0.00041571	-0.000893492	0.000798046	Axis_56
POV	1.88531	0.136361	POVERTY:99	-0.000903765	0.000511903	-0.00194524	0.000137709	Axis_56
RES	0.645938	0.427321	takes rx for inhaled respiratory:0	0	0	0	0	Axis_56
RES	0.645938	0.427321	takes rx for inhaled respiratory:1	-0.00140959	0.00175387	-0.00497786	0.00215869	Axis_56
Rac	1.09685	0.374378	Race/Ethnicity - Recode:1	-8.12388e-05	0.000459667	-0.00101644	0.00085396	Axis_56
Rac	1.09685	0.374378	Race/Ethnicity - Recode:2	-0.000666598	0.000559012	-0.00180392	0.00047072	Axis_56
Rac	1.09685	0.374378	Race/Ethnicity - Recode:3	0	0	0	0	Axis_56
Rac	1.09685	0.374378	Race/Ethnicity - Recode:4	0.000322277	0.000403843	-0.000499348	0.0011439	Axis_56
Rac	1.09685	0.374378	Race/Ethnicity - Recode:5	-0.000310881	0.000602339	-0.00153635	0.000914587	Axis_56
dia	0.961634	0.33391	diabetes based on 2 lab variables and 3 diq questions:0	0	0	0	0	Axis_56
dia	0.961634	0.33391	diabetes based on 2 lab variables and 3 diq questions:1	0.000756814	0.000771764	-0.000813351	0.00232698	Axis_56
ABI	9.57963	0.00399319	takes rx for antibiotic:0	0	0	0	0	Axis_57
ABI	9.57963	0.00399319	takes rx for antibiotic:1	0.00224644	0.000725805	0.000769776	0.0037231	Axis_57
AGE	6.76677	0.000430596	SPL5AGE3	-1.11023e-06	7.78818e-07	-2.69475e-06	4.74282e-07	Axis_57
AGE	6.76677	0.000430596	AGE	0.000329692	0.000102088	0.000121992	0.000537392	Axis_57
AGE	6.76677	0.000430596	SPL5AGE1	-4.83553e-07	2.72637e-07	-1.03824e-06	7.11323e-08	Axis_57
AGE	6.76677	0.000430596	SPL5AGE2	1.03207e-06	6.66802e-07	-3.24554e-07	2.38868e-06	Axis_57
ALC	1.62912	0.170271	ALC_DK:0	0	0	0	0	Axis_57
ALC	1.62912	0.170271	ALC_DK:1	-0.0010153	0.000618928	-0.00227452	0.000243918	Axis_57
ALC	1.62912	0.170271	ALC_DK:2	-0.000605778	0.000424473	-0.00146938	0.000257819	Axis_57
ALC	1.62912	0.170271	ALC_DK:3	-0.00087864	0.000439901	-0.00177363	1.63444e-05	Axis_57
ALC	1.62912	0.170271	ALC_DK:4	-0.000591433	0.000588462	-0.00178867	0.000605803	Axis_57
ALC	1.62912	0.170271	ALC_DK:5	-0.00172092	0.000709486	-0.00316438	-0.000277456	Axis_57
ALC	1.62912	0.170271	ALC_DK:99	-0.000340843	0.000692744	-0.00175024	0.00106855	Axis_57
ALI	0.00238032	0.961382	takes rx for antihyperlipidemic:0	0	0	0	0	Axis_57
ALI	0.00238032	0.961382	takes rx for antihyperlipidemic:1	2.57873e-05	0.000528552	-0.00104956	0.00110113	Axis_57
BMI	3.527	0.0167229	BMI2:1	-0.000110245	0.00115966	-0.00246959	0.0022491	Axis_57
BMI	3.527	0.0167229	BMI2:2	0	0	0	0	Axis_57
BMI	3.527	0.0167229	BMI2:3	-0.00110632	0.000399674	-0.00191947	-0.000293181	Axis_57
BMI	3.527	0.0167229	BMI2:4	-0.000498568	0.000518542	-0.00155355	0.000556415	Axis_57
BMI	3.527	0.0167229	BMI2:5	-0.00136694	0.000519576	-0.00242403	-0.000309857	Axis_57
EDU	0.272515	0.763159	EDUCAT2:1	0	0	0	0	Axis_57
EDU	0.272515	0.763159	EDUCAT2:2	-0.000327059	0.000515164	-0.00137517	0.000721051	Axis_57
EDU	0.272515	0.763159	EDUCAT2:3	-0.000191126	0.000323574	-0.000849442	0.00046719	Axis_57
GEN	0.292528	0.592237	GENDER:0	-0.000201743	0.000373005	-0.000960628	0.000557142	Axis_57
GEN	0.292528	0.592237	GENDER:1	0	0	0	0	Axis_57
GER	0.388806	0.537214	takes rx for GERD:0	0	0	0	0	Axis_57
GER	0.388806	0.537214	takes rx for GERD:1	-0.000339839	0.000545012	-0.00144867	0.000768998	Axis_57
HBP	0.0734185	0.788111	LABHYPERTENSION:0	0	0	0	0	Axis_57
HBP	0.0734185	0.788111	LABHYPERTENSION:1	-8.78344e-05	0.000324162	-0.000747347	0.000571678	Axis_57
MAR	8.08186	0.00139105	MARITAL2:1	0	0	0	0	Axis_57
MAR	8.08186	0.00139105	MARITAL2:2	-0.00142721	0.000463561	-0.00237034	-0.000484089	Axis_57
MAR	8.08186	0.00139105	MARITAL2:3	-0.000708441	0.000575045	-0.00187838	0.000461498	Axis_57
NSM	1.61213	0.214777	NSMOKING2:1	0	0	0	0	Axis_57
NSM	1.61213	0.214777	NSMOKING2:2	0.000222204	0.000479078	-0.000752487	0.0011969	Axis_57
NSM	1.61213	0.214777	NSMOKING2:3	0.000769535	0.000429754	-0.000104805	0.00164388	Axis_57
PER	1.38488	0.249806	PERIO_ALL2:1	0	0	0	0	Axis_57
PER	1.38488	0.249806	PERIO_ALL2:2	-0.000268946	0.000598594	-0.00148679	0.000948903	Axis_57
PER	1.38488	0.249806	PERIO_ALL2:3	-0.000144674	0.000509052	-0.00118035	0.000891001	Axis_57
PER	1.38488	0.249806	PERIO_ALL2:4	-4.93495e-05	0.000631828	-0.00133481	0.00123611	Axis_57
PER	1.38488	0.249806	PERIO_ALL2:77	0.00115065	0.000736812	-0.000348408	0.0026497	Axis_57
PER	1.38488	0.249806	PERIO_ALL2:88	-0.000715536	0.00135956	-0.00348158	0.00205051	Axis_57
PER	1.38488	0.249806	PERIO_ALL2:99	0.00119187	0.000707066	-0.000246661	0.00263041	Axis_57
POV	1.13869	0.355467	POVERTY:1	0	0	0	0	Axis_57
POV	1.13869	0.355467	POVERTY:2	-0.000986311	0.000541531	-0.00208806	0.000115441	Axis_57
POV	1.13869	0.355467	POVERTY:3	-0.00102999	0.000694375	-0.00244271	0.000382728	Axis_57
POV	1.13869	0.355467	POVERTY:4	-0.00124652	0.000641245	-0.00255114	5.81033e-05	Axis_57
POV	1.13869	0.355467	POVERTY:99	-0.00149797	0.000780477	-0.00308587	8.99184e-05	Axis_57
RES	0.785819	0.381782	takes rx for inhaled respiratory:0	0	0	0	0	Axis_57
RES	0.785819	0.381782	takes rx for inhaled respiratory:1	0.00144403	0.00162897	-0.00187015	0.0047582	Axis_57
Rac	5.41733	0.00182007	Race/Ethnicity - Recode:1	0.000251714	0.000382708	-0.000526912	0.00103034	Axis_57
Rac	5.41733	0.00182007	Race/Ethnicity - Recode:2	-0.000650459	0.000465635	-0.0015978	0.000296884	Axis_57
Rac	5.41733	0.00182007	Race/Ethnicity - Recode:3	0	0	0	0	Axis_57
Rac	5.41733	0.00182007	Race/Ethnicity - Recode:4	-0.00113333	0.000337207	-0.00181938	-0.00044728	Axis_57
Rac	5.41733	0.00182007	Race/Ethnicity - Recode:5	9.15793e-05	0.000536009	-0.000998939	0.0011821	Axis_57
dia	0.00586684	0.939408	diabetes based on 2 lab variables and 3 diq questions:0	0	0	0	0	Axis_57
dia	0.00586684	0.939408	diabetes based on 2 lab variables and 3 diq questions:1	-4.49786e-05	0.000587224	-0.00123969	0.00114974	Axis_57
ABI	0.662097	0.421653	takes rx for antibiotic:0	0	0	0	0	Axis_58
ABI	0.662097	0.421653	takes rx for antibiotic:1	-0.000705194	0.000866658	-0.00246842	0.00105804	Axis_58
AGE	0.528825	0.715322	SPL5AGE3	-4.43158e-07	9.14043e-07	-2.30279e-06	1.41648e-06	Axis_58
AGE	0.528825	0.715322	AGE	-6.75795e-05	9.09598e-05	-0.000252639	0.00011748	Axis_58
AGE	0.528825	0.715322	SPL5AGE1	5.88772e-08	2.87476e-07	-5.25998e-07	6.43752e-07	Axis_58
AGE	0.528825	0.715322	SPL5AGE2	1.8524e-08	7.34733e-07	-1.4763e-06	1.51335e-06	Axis_58
ALC	0.566557	0.753765	ALC_DK:0	0	0	0	0	Axis_58
ALC	0.566557	0.753765	ALC_DK:1	0.0011314	0.000679812	-0.000251692	0.00251448	Axis_58
ALC	0.566557	0.753765	ALC_DK:2	0.000140776	0.000535521	-0.00094875	0.0012303	Axis_58
ALC	0.566557	0.753765	ALC_DK:3	0.00047276	0.000633396	-0.000815894	0.00176141	Axis_58
ALC	0.566557	0.753765	ALC_DK:4	0.000518655	0.000836941	-0.00118411	0.00222142	Axis_58
ALC	0.566557	0.753765	ALC_DK:5	0.000255375	0.000626581	-0.00101941	0.00153016	Axis_58
ALC	0.566557	0.753765	ALC_DK:99	0.000428836	0.000697569	-0.000990379	0.00184805	Axis_58
ALI	0.171845	0.68116	takes rx for antihyperlipidemic:0	0	0	0	0	Axis_58
ALI	0.171845	0.68116	takes rx for antihyperlipidemic:1	-0.000181122	0.00043692	-0.00107004	0.000707799	Axis_58
BMI	1.85628	0.141615	BMI2:1	-0.0011983	0.0011811	-0.00360126	0.00120466	Axis_58
BMI	1.85628	0.141615	BMI2:2	0	0	0	0	Axis_58
BMI	1.85628	0.141615	BMI2:3	0.000869472	0.000403643	4.82551e-05	0.00169069	Axis_58
BMI	1.85628	0.141615	BMI2:4	0.00104751	0.000518637	-7.66204e-06	0.00210269	Axis_58
BMI	1.85628	0.141615	BMI2:5	0.00133529	0.000596006	0.000122712	0.00254788	Axis_58
EDU	2.43125	0.103521	EDUCAT2:1	0	0	0	0	Axis_58
EDU	2.43125	0.103521	EDUCAT2:2	-0.000743657	0.000520403	-0.00180242	0.00031511	Axis_58
EDU	2.43125	0.103521	EDUCAT2:3	-0.000787236	0.000372974	-0.00154606	-2.8415e-05	Axis_58
GEN	0.573487	0.45425	GENDER:0	-0.000215947	0.000285158	-0.000796105	0.000364211	Axis_58
GEN	0.573487	0.45425	GENDER:1	0	0	0	0	Axis_58
GER	2.17121	0.150091	takes rx for GERD:0	0	0	0	0	Axis_58
GER	2.17121	0.150091	takes rx for GERD:1	-0.000692314	0.000469842	-0.00164821	0.000263587	Axis_58
HBP	0.813018	0.373764	LABHYPERTENSION:0	0	0	0	0	Axis_58
HBP	0.813018	0.373764	LABHYPERTENSION:1	0.000450646	0.000499787	-0.000566179	0.00146747	Axis_58
MAR	1.39427	0.262244	MARITAL2:1	0	0	0	0	Axis_58
MAR	1.39427	0.262244	MARITAL2:2	-0.000480192	0.00038243	-0.00125825	0.000297869	Axis_58
MAR	1.39427	0.262244	MARITAL2:3	-0.000880725	0.000531219	-0.0019615	0.000200048	Axis_58
NSM	1.0498	0.361405	NSMOKING2:1	0	0	0	0	Axis_58
NSM	1.0498	0.361405	NSMOKING2:2	-6.96098e-05	0.000481005	-0.00104822	0.000909003	Axis_58
NSM	1.0498	0.361405	NSMOKING2:3	0.000546473	0.000378025	-0.000222625	0.00131557	Axis_58
PER	1.42492	0.234779	PERIO_ALL2:1	0	0	0	0	Axis_58
PER	1.42492	0.234779	PERIO_ALL2:2	0.0012997	0.000819688	-0.000367972	0.00296737	Axis_58
PER	1.42492	0.234779	PERIO_ALL2:3	0.000348033	0.000541717	-0.000754099	0.00145016	Axis_58
PER	1.42492	0.234779	PERIO_ALL2:4	-0.000228094	0.000663258	-0.0015775	0.00112131	Axis_58
PER	1.42492	0.234779	PERIO_ALL2:77	-0.000613628	0.000782875	-0.0022064	0.000979142	Axis_58
PER	1.42492	0.234779	PERIO_ALL2:88	-0.00166438	0.00119632	-0.00409832	0.000769555	Axis_58
PER	1.42492	0.234779	PERIO_ALL2:99	0.0007838	0.000730334	-0.000702077	0.00226968	Axis_58
POV	4.54921	0.00489305	POVERTY:1	0	0	0	0	Axis_58
POV	4.54921	0.00489305	POVERTY:2	-0.000706147	0.000413439	-0.00154729	0.000135	Axis_58
POV	4.54921	0.00489305	POVERTY:3	-0.00093618	0.000404203	-0.00175854	-0.000113824	Axis_58
POV	4.54921	0.00489305	POVERTY:4	-0.00136171	0.000421903	-0.00222007	-0.000503338	Axis_58
POV	4.54921	0.00489305	POVERTY:99	-0.00144278	0.000675991	-0.00281809	-6.74651e-05	Axis_58
RES	0.938744	0.339649	takes rx for inhaled respiratory:0	0	0	0	0	Axis_58
RES	0.938744	0.339649	takes rx for inhaled respiratory:1	-0.00182855	0.00188726	-0.00566821	0.00201112	Axis_58
Rac	0.467705	0.758958	Race/Ethnicity - Recode:1	-4.35252e-05	0.000486386	-0.00103309	0.000946035	Axis_58
Rac	0.467705	0.758958	Race/Ethnicity - Recode:2	-0.000114503	0.000481879	-0.00109489	0.000865887	Axis_58
Rac	0.467705	0.758958	Race/Ethnicity - Recode:3	0	0	0	0	Axis_58
Rac	0.467705	0.758958	Race/Ethnicity - Recode:4	0.000235738	0.00034522	-0.000466618	0.000938094	Axis_58
Rac	0.467705	0.758958	Race/Ethnicity - Recode:5	-0.000331479	0.000412411	-0.00117054	0.000507577	Axis_58
dia	10.7474	0.00246425	diabetes based on 2 lab variables and 3 diq questions:0	0	0	0	0	Axis_58
dia	10.7474	0.00246425	diabetes based on 2 lab variables and 3 diq questions:1	-0.001457	0.000444433	-0.0023612	-0.00055279	Axis_58
ABI	1.67858	0.204103	takes rx for antibiotic:0	0	0	0	0	Axis_59
ABI	1.67858	0.204103	takes rx for antibiotic:1	0.00109658	0.000846388	-0.000625408	0.00281857	Axis_59
AGE	1.10538	0.370451	SPL5AGE3	8.68458e-07	8.05545e-07	-7.70436e-07	2.50735e-06	Axis_59
AGE	1.10538	0.370451	AGE	-0.000206403	0.000108234	-0.000426608	1.38013e-05	Axis_59
AGE	1.10538	0.370451	SPL5AGE1	4.77614e-07	2.74086e-07	-8.00184e-08	1.03525e-06	Axis_59
AGE	1.10538	0.370451	SPL5AGE2	-1.03825e-06	6.64927e-07	-2.39105e-06	3.14557e-07	Axis_59
ALC	1.87951	0.114006	ALC_DK:0	0	0	0	0	Axis_59
ALC	1.87951	0.114006	ALC_DK:1	-0.000452861	0.000749751	-0.00197824	0.00107252	Axis_59
ALC	1.87951	0.114006	ALC_DK:2	0.000271586	0.000574252	-0.000896738	0.00143991	Axis_59
ALC	1.87951	0.114006	ALC_DK:3	-0.000188578	0.000649656	-0.00151031	0.00113316	Axis_59
ALC	1.87951	0.114006	ALC_DK:4	-0.000200712	0.000716817	-0.00165909	0.00125766	Axis_59
ALC	1.87951	0.114006	ALC_DK:5	0.000973189	0.000807801	-0.000670295	0.00261667	Axis_59
ALC	1.87951	0.114006	ALC_DK:99	-0.000269277	0.000748521	-0.00179215	0.0012536	Axis_59
ALI	4.11239	0.0507067	takes rx for antihyperlipidemic:0	0	0	0	0	Axis_59
ALI	4.11239	0.0507067	takes rx for antihyperlipidemic:1	0.00108497	0.000535022	-3.53743e-06	0.00217348	Axis_59
BMI	1.75212	0.162168	BMI2:1	-0.00173595	0.00113018	-0.00403532	0.000563415	Axis_59
BMI	1.75212	0.162168	BMI2:2	0	0	0	0	Axis_59
BMI	1.75212	0.162168	BMI2:3	0.000177414	0.00037094	-0.000577269	0.000932097	Axis_59
BMI	1.75212	0.162168	BMI2:4	-0.000443315	0.000409109	-0.00127565	0.000389023	Axis_59
BMI	1.75212	0.162168	BMI2:5	0.000751523	0.000415877	-9.45859e-05	0.00159763	Axis_59
EDU	1.17364	0.321816	EDUCAT2:1	0	0	0	0	Axis_59
EDU	1.17364	0.321816	EDUCAT2:2	0.000422233	0.000495965	-0.000586816	0.00143128	Axis_59
EDU	1.17364	0.321816	EDUCAT2:3	0.000828324	0.000540705	-0.000271748	0.0019284	Axis_59
GEN	0.195555	0.661218	GENDER:0	0.000156658	0.000354257	-0.000564084	0.0008774	Axis_59
GEN	0.195555	0.661218	GENDER:1	0	0	0	0	Axis_59
GER	0.0562499	0.813991	takes rx for GERD:0	0	0	0	0	Axis_59
GER	0.0562499	0.813991	takes rx for GERD:1	0.000124778	0.000526112	-0.000945604	0.00119516	Axis_59
HBP	0.00173656	0.967011	LABHYPERTENSION:0	0	0	0	0	Axis_59
HBP	0.00173656	0.967011	LABHYPERTENSION:1	1.3457e-05	0.000322926	-0.000643542	0.000670456	Axis_59
MAR	0.497556	0.612503	MARITAL2:1	0	0	0	0	Axis_59
MAR	0.497556	0.612503	MARITAL2:2	0.000468267	0.000476876	-0.000501945	0.00143848	Axis_59
MAR	0.497556	0.612503	MARITAL2:3	0.000412733	0.000447793	-0.000498308	0.00132377	Axis_59
NSM	0.801112	0.457366	NSMOKING2:1	0	0	0	0	Axis_59
NSM	0.801112	0.457366	NSMOKING2:2	0.000469463	0.000389757	-0.000323504	0.00126243	Axis_59
NSM	0.801112	0.457366	NSMOKING2:3	8.87477e-05	0.00031449	-0.000551088	0.000728583	Axis_59
PER	3.70719	0.00630876	PERIO_ALL2:1	0	0	0	0	Axis_59
PER	3.70719	0.00630876	PERIO_ALL2:2	-0.000603392	0.000640579	-0.00190666	0.000699875	Axis_59
PER	3.70719	0.00630876	PERIO_ALL2:3	0.0012234	0.000486007	0.000234606	0.00221219	Axis_59
PER	3.70719	0.00630876	PERIO_ALL2:4	0.00232391	0.000639683	0.00102246	0.00362535	Axis_59
PER	3.70719	0.00630876	PERIO_ALL2:77	-0.000108437	0.000825277	-0.00178748	0.0015706	Axis_59
PER	3.70719	0.00630876	PERIO_ALL2:88	0.00132761	0.00130688	-0.00133125	0.00398647	Axis_59
PER	3.70719	0.00630876	PERIO_ALL2:99	0.000781728	0.000864368	-0.000976841	0.0025403	Axis_59
POV	0.908806	0.47022	POVERTY:1	0	0	0	0	Axis_59
POV	0.908806	0.47022	POVERTY:2	0.000208885	0.000440682	-0.00068769	0.00110546	Axis_59
POV	0.908806	0.47022	POVERTY:3	0.000330085	0.000517906	-0.000723602	0.00138377	Axis_59
POV	0.908806	0.47022	POVERTY:4	-0.000310411	0.00043503	-0.00119549	0.000574663	Axis_59
POV	0.908806	0.47022	POVERTY:99	-2.26528e-05	0.000681412	-0.001409	0.00136369	Axis_59
RES	0.232599	0.632787	takes rx for inhaled respiratory:0	0	0	0	0	Axis_59
RES	0.232599	0.632787	takes rx for inhaled respiratory:1	0.00100312	0.00207994	-0.00322854	0.00523479	Axis_59
Rac	1.57217	0.204783	Race/Ethnicity - Recode:1	0.000643779	0.000544275	-0.000463557	0.00175111	Axis_59
Rac	1.57217	0.204783	Race/Ethnicity - Recode:2	-0.000283431	0.000562433	-0.00142771	0.000860848	Axis_59
Rac	1.57217	0.204783	Race/Ethnicity - Recode:3	0	0	0	0	Axis_59
Rac	1.57217	0.204783	Race/Ethnicity - Recode:4	-0.000173906	0.000435935	-0.00106082	0.00071301	Axis_59
Rac	1.57217	0.204783	Race/Ethnicity - Recode:5	-6.095e-05	0.000606353	-0.00129458	0.00117268	Axis_59
dia	0.391278	0.535931	diabetes based on 2 lab variables and 3 diq questions:0	0	0	0	0	Axis_59
dia	0.391278	0.535931	diabetes based on 2 lab variables and 3 diq questions:1	0.000341634	0.000546158	-0.000769533	0.0014528	Axis_59
ABI	0.0401324	0.842451	takes rx for antibiotic:0	0	0	0	0	Axis_60
ABI	0.0401324	0.842451	takes rx for antibiotic:1	0.000168141	0.000839318	-0.00153946	0.00187575	Axis_60
AGE	2.51214	0.0604003	SPL5AGE3	1.47228e-07	7.87895e-07	-1.45576e-06	1.75021e-06	Axis_60
AGE	2.51214	0.0604003	AGE	-4.04367e-05	0.000112831	-0.000269992	0.000189119	Axis_60
AGE	2.51214	0.0604003	SPL5AGE1	5.3646e-08	2.68913e-07	-4.93462e-07	6.00754e-07	Axis_60
AGE	2.51214	0.0604003	SPL5AGE2	-1.54344e-07	6.4732e-07	-1.47133e-06	1.16264e-06	Axis_60
ALC	1.93274	0.104626	ALC_DK:0	0	0	0	0	Axis_60
ALC	1.93274	0.104626	ALC_DK:1	0.00115145	0.000668762	-0.000209154	0.00251206	Axis_60
ALC	1.93274	0.104626	ALC_DK:2	0.000624451	0.000529201	-0.000452216	0.00170112	Axis_60
ALC	1.93274	0.104626	ALC_DK:3	0.00068781	0.000476018	-0.000280655	0.00165627	Axis_60
ALC	1.93274	0.104626	ALC_DK:4	0.00185415	0.000700526	0.00042892	0.00327938	Axis_60
ALC	1.93274	0.104626	ALC_DK:5	0.000996137	0.000932265	-0.000900571	0.00289285	Axis_60
ALC	1.93274	0.104626	ALC_DK:99	-1.44546e-05	0.000705767	-0.00145035	0.00142144	Axis_60
ALI	0.103527	0.749666	takes rx for antihyperlipidemic:0	0	0	0	0	Axis_60
ALI	0.103527	0.749666	takes rx for antihyperlipidemic:1	0.000177943	0.000553037	-0.000947219	0.00130311	Axis_60
BMI	0.959056	0.44284	BMI2:1	0.00170844	0.00159769	-0.00154208	0.00495897	Axis_60
BMI	0.959056	0.44284	BMI2:2	0	0	0	0	Axis_60
BMI	0.959056	0.44284	BMI2:3	-0.000254271	0.000415757	-0.00110013	0.000591592	Axis_60
BMI	0.959056	0.44284	BMI2:4	0.000199127	0.000437549	-0.000691073	0.00108933	Axis_60
BMI	0.959056	0.44284	BMI2:5	4.45077e-05	0.000591794	-0.00115951	0.00124852	Axis_60
EDU	0.288033	0.751602	EDUCAT2:1	0	0	0	0	Axis_60
EDU	0.288033	0.751602	EDUCAT2:2	0.000167002	0.000430476	-0.000708808	0.00104281	Axis_60
EDU	0.288033	0.751602	EDUCAT2:3	0.00034294	0.000452835	-0.000578359	0.00126424	Axis_60
GEN	0.461888	0.501483	GENDER:0	-0.0002179	0.000320619	-0.000870205	0.000434404	Axis_60
GEN	0.461888	0.501483	GENDER:1	0	0	0	0	Axis_60
GER	0.132674	0.717999	takes rx for GERD:0	0	0	0	0	Axis_60
GER	0.132674	0.717999	takes rx for GERD:1	0.000173006	0.000474972	-0.000793332	0.00113934	Axis_60
HBP	1.84663	0.183392	LABHYPERTENSION:0	0	0	0	0	Axis_60
HBP	1.84663	0.183392	LABHYPERTENSION:1	-0.00045872	0.000337565	-0.0011455	0.000228062	Axis_60
MAR	0.292844	0.748057	MARITAL2:1	0	0	0	0	Axis_60
MAR	0.292844	0.748057	MARITAL2:2	-3.61519e-05	0.000466714	-0.000985689	0.000913385	Axis_60
MAR	0.292844	0.748057	MARITAL2:3	0.000306026	0.000551018	-0.000815028	0.00142708	Axis_60
NSM	0.670482	0.518291	NSMOKING2:1	0	0	0	0	Axis_60
NSM	0.670482	0.518291	NSMOKING2:2	7.9978e-05	0.000416302	-0.000766994	0.00092695	Axis_60
NSM	0.670482	0.518291	NSMOKING2:3	-0.000507218	0.000476158	-0.00147597	0.000461533	Axis_60
PER	3.57118	0.00775888	PERIO_ALL2:1	0	0	0	0	Axis_60
PER	3.57118	0.00775888	PERIO_ALL2:2	-0.00061516	0.000803588	-0.00225007	0.00101975	Axis_60
PER	3.57118	0.00775888	PERIO_ALL2:3	-0.00163182	0.000430549	-0.00250778	-0.000755862	Axis_60
PER	3.57118	0.00775888	PERIO_ALL2:4	-0.00200608	0.000671958	-0.00337319	-0.000638969	Axis_60
PER	3.57118	0.00775888	PERIO_ALL2:77	0.000194371	0.000848806	-0.00153254	0.00192128	Axis_60
PER	3.57118	0.00775888	PERIO_ALL2:88	0.000296469	0.00126661	-0.00228046	0.0028734	Axis_60
PER	3.57118	0.00775888	PERIO_ALL2:99	-0.000728132	0.000645074	-0.00204054	0.000584281	Axis_60
POV	0.228164	0.920644	POVERTY:1	0	0	0	0	Axis_60
POV	0.228164	0.920644	POVERTY:2	-0.000262199	0.000329505	-0.000932582	0.000408183	Axis_60
POV	0.228164	0.920644	POVERTY:3	-2.51841e-05	0.000417762	-0.000875128	0.00082476	Axis_60
POV	0.228164	0.920644	POVERTY:4	-3.54897e-05	0.000413725	-0.000877219	0.000806239	Axis_60
POV	0.228164	0.920644	POVERTY:99	-0.000348884	0.000570839	-0.00151026	0.000812496	Axis_60
RES	0.27226	0.605305	takes rx for inhaled respiratory:0	0	0	0	0	Axis_60
RES	0.27226	0.605305	takes rx for inhaled respiratory:1	0.00072984	0.00139874	-0.00211591	0.00357559	Axis_60
Rac	4.38207	0.00595357	Race/Ethnicity - Recode:1	0.00123163	0.000462497	0.00029067	0.00217259	Axis_60
Rac	4.38207	0.00595357	Race/Ethnicity - Recode:2	0.000826541	0.000502211	-0.000195216	0.0018483	Axis_60
Rac	4.38207	0.00595357	Race/Ethnicity - Recode:3	0	0	0	0	Axis_60
Rac	4.38207	0.00595357	Race/Ethnicity - Recode:4	-0.000231505	0.000401184	-0.00104772	0.000584709	Axis_60
Rac	4.38207	0.00595357	Race/Ethnicity - Recode:5	-0.000619739	0.000538735	-0.0017158	0.000476325	Axis_60
dia	0.791485	0.380092	diabetes based on 2 lab variables and 3 diq questions:0	0	0	0	0	Axis_60
dia	0.791485	0.380092	diabetes based on 2 lab variables and 3 diq questions:1	-0.000447438	0.000502935	-0.00147067	0.00057579	Axis_60
ABI	6.83369	0.0133746	takes rx for antibiotic:0	0	0	0	0	Axis_61
ABI	6.83369	0.0133746	takes rx for antibiotic:1	0.00167792	0.000641864	0.000372036	0.0029838	Axis_61
AGE	3.91819	0.0103633	SPL5AGE3	-5.14909e-07	8.37224e-07	-2.21825e-06	1.18844e-06	Axis_61
AGE	3.91819	0.0103633	AGE	0.000101445	0.000111402	-0.000125204	0.000328094	Axis_61
AGE	3.91819	0.0103633	SPL5AGE1	-8.56177e-08	2.84468e-07	-6.64372e-07	4.93137e-07	Axis_61
AGE	3.91819	0.0103633	SPL5AGE2	2.52232e-07	6.83224e-07	-1.1378e-06	1.64226e-06	Axis_61
ALC	0.98718	0.449795	ALC_DK:0	0	0	0	0	Axis_61
ALC	0.98718	0.449795	ALC_DK:1	-0.000828751	0.000691207	-0.00223502	0.00057752	Axis_61
ALC	0.98718	0.449795	ALC_DK:2	-0.000583819	0.000487822	-0.0015763	0.000408663	Axis_61
ALC	0.98718	0.449795	ALC_DK:3	-0.000598028	0.000466262	-0.00154665	0.00035059	Axis_61
ALC	0.98718	0.449795	ALC_DK:4	-0.00129581	0.000706584	-0.00273336	0.000141748	Axis_61
ALC	0.98718	0.449795	ALC_DK:5	-0.000671506	0.000752815	-0.00220312	0.000860108	Axis_61
ALC	0.98718	0.449795	ALC_DK:99	6.39224e-05	0.000544925	-0.00104474	0.00117258	Axis_61
ALI	2.57321	0.118216	takes rx for antihyperlipidemic:0	0	0	0	0	Axis_61
ALI	2.57321	0.118216	takes rx for antihyperlipidemic:1	0.000783344	0.000488332	-0.000210175	0.00177686	Axis_61
BMI	2.3958	0.0702057	BMI2:1	0.00125063	0.00115499	-0.00109921	0.00360047	Axis_61
BMI	2.3958	0.0702057	BMI2:2	0	0	0	0	Axis_61
BMI	2.3958	0.0702057	BMI2:3	0.000782235	0.000467788	-0.000169487	0.00173396	Axis_61
BMI	2.3958	0.0702057	BMI2:4	0.00149413	0.000520761	0.000434635	0.00255363	Axis_61
BMI	2.3958	0.0702057	BMI2:5	0.00157543	0.000607527	0.000339404	0.00281145	Axis_61
EDU	0.121974	0.885568	EDUCAT2:1	0	0	0	0	Axis_61
EDU	0.121974	0.885568	EDUCAT2:2	4.95423e-05	0.000496053	-0.000959686	0.00105877	Axis_61
EDU	0.121974	0.885568	EDUCAT2:3	0.00019749	0.000461233	-0.000740896	0.00113588	Axis_61
GEN	3.64546	0.0649489	GENDER:0	-0.00057684	0.00030212	-0.00119151	3.78273e-05	Axis_61
GEN	3.64546	0.0649489	GENDER:1	0	0	0	0	Axis_61
GER	0.883724	0.354015	takes rx for GERD:0	0	0	0	0	Axis_61
GER	0.883724	0.354015	takes rx for GERD:1	-0.000526	0.000559536	-0.00166438	0.000612383	Axis_61
HBP	0.767621	0.387287	LABHYPERTENSION:0	0	0	0	0	Axis_61
HBP	0.767621	0.387287	LABHYPERTENSION:1	0.000356423	0.00040681	-0.000471239	0.00118408	Axis_61
MAR	0.166275	0.847518	MARITAL2:1	0	0	0	0	Axis_61
MAR	0.166275	0.847518	MARITAL2:2	0.000237297	0.000420063	-0.000617329	0.00109192	Axis_61
MAR	0.166275	0.847518	MARITAL2:3	0.000252444	0.00053633	-0.000838728	0.00134362	Axis_61
NSM	0.577452	0.566897	NSMOKING2:1	0	0	0	0	Axis_61
NSM	0.577452	0.566897	NSMOKING2:2	-0.000231862	0.000412996	-0.00107211	0.000608385	Axis_61
NSM	0.577452	0.566897	NSMOKING2:3	-0.000336167	0.000338003	-0.00102384	0.000351507	Axis_61
PER	1.17445	0.343591	PERIO_ALL2:1	0	0	0	0	Axis_61
PER	1.17445	0.343591	PERIO_ALL2:2	-7.96631e-05	0.00066027	-0.00142299	0.00126367	Axis_61
PER	1.17445	0.343591	PERIO_ALL2:3	0.000928437	0.000431357	5.08342e-05	0.00180604	Axis_61
PER	1.17445	0.343591	PERIO_ALL2:4	-0.000221666	0.000755052	-0.00175783	0.0013145	Axis_61
PER	1.17445	0.343591	PERIO_ALL2:77	0.000656085	0.000762546	-0.000895327	0.0022075	Axis_61
PER	1.17445	0.343591	PERIO_ALL2:88	0.000598245	0.00120002	-0.00184321	0.00303969	Axis_61
PER	1.17445	0.343591	PERIO_ALL2:99	9.09589e-05	0.000680351	-0.00129322	0.00147514	Axis_61
POV	0.619739	0.651598	POVERTY:1	0	0	0	0	Axis_61
POV	0.619739	0.651598	POVERTY:2	-0.000393994	0.000554426	-0.00152198	0.000733994	Axis_61
POV	0.619739	0.651598	POVERTY:3	-0.000493322	0.000509493	-0.00152989	0.00054325	Axis_61
POV	0.619739	0.651598	POVERTY:4	-0.000627043	0.000408029	-0.00145719	0.000203099	Axis_61
POV	0.619739	0.651598	POVERTY:99	-0.000714047	0.000803958	-0.00234971	0.000921617	Axis_61
RES	0.174154	0.679149	takes rx for inhaled respiratory:0	0	0	0	0	Axis_61
RES	0.174154	0.679149	takes rx for inhaled respiratory:1	-0.000838682	0.0020097	-0.00492744	0.00325008	Axis_61
Rac	1.83435	0.145716	Race/Ethnicity - Recode:1	0.000704873	0.000515698	-0.000344321	0.00175407	Axis_61
Rac	1.83435	0.145716	Race/Ethnicity - Recode:2	-0.000212559	0.000432489	-0.00109246	0.000667346	Axis_61
Rac	1.83435	0.145716	Race/Ethnicity - Recode:3	0	0	0	0	Axis_61
Rac	1.83435	0.145716	Race/Ethnicity - Recode:4	-0.00032413	0.000324097	-0.000983509	0.00033525	Axis_61
Rac	1.83435	0.145716	Race/Ethnicity - Recode:5	0.000708425	0.000505645	-0.000320318	0.00173717	Axis_61
dia	1.47674	0.232908	diabetes based on 2 lab variables and 3 diq questions:0	0	0	0	0	Axis_61
dia	1.47674	0.232908	diabetes based on 2 lab variables and 3 diq questions:1	-0.000655646	0.000539531	-0.00175333	0.000442039	Axis_61
ABI	0.576961	0.452898	takes rx for antibiotic:0	0	0	0	0	Axis_62
ABI	0.576961	0.452898	takes rx for antibiotic:1	0.000657356	0.000865421	-0.00110336	0.00241807	Axis_62
AGE	1.52868	0.216609	SPL5AGE3	3.77427e-07	8.02668e-07	-1.25561e-06	2.01047e-06	Axis_62
AGE	1.52868	0.216609	AGE	-0.000202743	0.000102819	-0.00041193	6.44359e-06	Axis_62
AGE	1.52868	0.216609	SPL5AGE1	3.77463e-07	2.90736e-07	-2.14043e-07	9.68969e-07	Axis_62
AGE	1.52868	0.216609	SPL5AGE2	-7.0096e-07	7.13748e-07	-2.15309e-06	7.51172e-07	Axis_62
ALC	1.92575	0.105812	ALC_DK:0	0	0	0	0	Axis_62
ALC	1.92575	0.105812	ALC_DK:1	0.00012231	0.000759009	-0.00142191	0.00166653	Axis_62
ALC	1.92575	0.105812	ALC_DK:2	0.000628109	0.000615724	-0.000624591	0.00188081	Axis_62
ALC	1.92575	0.105812	ALC_DK:3	0.000637308	0.000568356	-0.000519022	0.00179364	Axis_62
ALC	1.92575	0.105812	ALC_DK:4	-0.000656296	0.000770225	-0.00222333	0.000910739	Axis_62
ALC	1.92575	0.105812	ALC_DK:5	0.000405868	0.000826567	-0.0012758	0.00208753	Axis_62
ALC	1.92575	0.105812	ALC_DK:99	0.00152469	0.000757616	-1.66959e-05	0.00306607	Axis_62
ALI	0.285908	0.596439	takes rx for antihyperlipidemic:0	0	0	0	0	Axis_62
ALI	0.285908	0.596439	takes rx for antihyperlipidemic:1	0.000308543	0.000577036	-0.000865445	0.00148253	Axis_62
BMI	1.68912	0.175997	BMI2:1	0.000666869	0.000948662	-0.0012632	0.00259694	Axis_62
BMI	1.68912	0.175997	BMI2:2	0	0	0	0	Axis_62
BMI	1.68912	0.175997	BMI2:3	-8.18373e-05	0.000442299	-0.000981701	0.000818027	Axis_62
BMI	1.68912	0.175997	BMI2:4	0.000411593	0.000487435	-0.000580102	0.00140329	Axis_62
BMI	1.68912	0.175997	BMI2:5	-0.00110839	0.000716036	-0.00256518	0.000348392	Axis_62
EDU	0.166661	0.847195	EDUCAT2:1	0	0	0	0	Axis_62
EDU	0.166661	0.847195	EDUCAT2:2	0.000204208	0.000438592	-0.000688115	0.00109653	Axis_62
EDU	0.166661	0.847195	EDUCAT2:3	0.000248139	0.000450787	-0.000668995	0.00116527	Axis_62
GEN	0.136922	0.713725	GENDER:0	-0.000155088	0.000419122	-0.0010078	0.000697623	Axis_62
GEN	0.136922	0.713725	GENDER:1	0	0	0	0	Axis_62
GER	0.116958	0.734526	takes rx for GERD:0	0	0	0	0	Axis_62
GER	0.116958	0.734526	takes rx for GERD:1	0.000149244	0.000436396	-0.000738611	0.0010371	Axis_62
HBP	1.19255	0.282724	LABHYPERTENSION:0	0	0	0	0	Axis_62
HBP	1.19255	0.282724	LABHYPERTENSION:1	0.000441931	0.000404684	-0.000381405	0.00126527	Axis_62
MAR	0.10856	0.897444	MARITAL2:1	0	0	0	0	Axis_62
MAR	0.10856	0.897444	MARITAL2:2	0.000103276	0.000417636	-0.000746411	0.000952963	Axis_62
MAR	0.10856	0.897444	MARITAL2:3	-6.68225e-05	0.000628704	-0.00134593	0.00121228	Axis_62
NSM	0.849764	0.436658	NSMOKING2:1	0	0	0	0	Axis_62
NSM	0.849764	0.436658	NSMOKING2:2	0.000384636	0.000338971	-0.000305005	0.00107428	Axis_62
NSM	0.849764	0.436658	NSMOKING2:3	3.22983e-05	0.00038125	-0.00074336	0.000807957	Axis_62
PER	4.051	0.00376957	PERIO_ALL2:1	0	0	0	0	Axis_62
PER	4.051	0.00376957	PERIO_ALL2:2	-0.00110742	0.0005819	-0.0022913	7.64692e-05	Axis_62
PER	4.051	0.00376957	PERIO_ALL2:3	-0.000301095	0.000536444	-0.0013925	0.000790308	Axis_62
PER	4.051	0.00376957	PERIO_ALL2:4	-0.00113645	0.000641235	-0.00244105	0.000168155	Axis_62
PER	4.051	0.00376957	PERIO_ALL2:77	-0.00150231	0.000740421	-0.00300871	4.08322e-06	Axis_62
PER	4.051	0.00376957	PERIO_ALL2:88	-0.00248246	0.00112459	-0.00477046	-0.000194461	Axis_62
PER	4.051	0.00376957	PERIO_ALL2:99	-0.000367488	0.000654052	-0.00169817	0.000963191	Axis_62
POV	4.20179	0.00737208	POVERTY:1	0	0	0	0	Axis_62
POV	4.20179	0.00737208	POVERTY:2	0.00039074	0.000474287	-0.000574204	0.00135568	Axis_62
POV	4.20179	0.00737208	POVERTY:3	-0.000454892	0.000679041	-0.00183641	0.000926628	Axis_62
POV	4.20179	0.00737208	POVERTY:4	0.00113124	0.000348217	0.000422792	0.0018397	Axis_62
POV	4.20179	0.00737208	POVERTY:99	0.00143752	0.00064483	0.000125601	0.00274943	Axis_62
RES	0.471086	0.497283	takes rx for inhaled respiratory:0	0	0	0	0	Axis_62
RES	0.471086	0.497283	takes rx for inhaled respiratory:1	0.00118832	0.00173135	-0.00233413	0.00471077	Axis_62
Rac	1.73892	0.164975	Race/Ethnicity - Recode:1	0.000161187	0.000429924	-0.0007135	0.00103587	Axis_62
Rac	1.73892	0.164975	Race/Ethnicity - Recode:2	0.000497376	0.00046215	-0.000442876	0.00143763	Axis_62
Rac	1.73892	0.164975	Race/Ethnicity - Recode:3	0	0	0	0	Axis_62
Rac	1.73892	0.164975	Race/Ethnicity - Recode:4	-0.000466257	0.000380783	-0.00124097	0.000308451	Axis_62
Rac	1.73892	0.164975	Race/Ethnicity - Recode:5	0.000713887	0.000495617	-0.000294453	0.00172223	Axis_62
dia	1.77684	0.191668	diabetes based on 2 lab variables and 3 diq questions:0	0	0	0	0	Axis_62
dia	1.77684	0.191668	diabetes based on 2 lab variables and 3 diq questions:1	0.000832219	0.000624329	-0.000437988	0.00210243	Axis_62
ABI	2.51469	0.122327	takes rx for antibiotic:0	0	0	0	0	Axis_63
ABI	2.51469	0.122327	takes rx for antibiotic:1	-0.00122877	0.00077487	-0.00280526	0.000347715	Axis_63
AGE	1.28571	0.295566	SPL5AGE3	1.30604e-06	8.40414e-07	-4.03793e-07	3.01588e-06	Axis_63
AGE	1.28571	0.295566	AGE	4.88908e-05	9.79758e-05	-0.000150443	0.000248224	Axis_63
AGE	1.28571	0.295566	SPL5AGE1	1.80113e-07	2.46283e-07	-3.20954e-07	6.8118e-07	Axis_63
AGE	1.28571	0.295566	SPL5AGE2	-7.00834e-07	6.13025e-07	-1.94804e-06	5.46375e-07	Axis_63
ALC	2.58126	0.0367117	ALC_DK:0	0	0	0	0	Axis_63
ALC	2.58126	0.0367117	ALC_DK:1	3.64444e-06	0.000798641	-0.0016212	0.00162849	Axis_63
ALC	2.58126	0.0367117	ALC_DK:2	-0.000133063	0.000682303	-0.00152122	0.00125509	Axis_63
ALC	2.58126	0.0367117	ALC_DK:3	0.000798222	0.000723431	-0.00067361	0.00227005	Axis_63
ALC	2.58126	0.0367117	ALC_DK:4	-0.000386823	0.000772055	-0.00195758	0.00118393	Axis_63
ALC	2.58126	0.0367117	ALC_DK:5	0.000491616	0.000913829	-0.00136758	0.00235081	Axis_63
ALC	2.58126	0.0367117	ALC_DK:99	-0.000113802	0.000732898	-0.00160489	0.00137729	Axis_63
ALI	0.125216	0.725696	takes rx for antihyperlipidemic:0	0	0	0	0	Axis_63
ALI	0.125216	0.725696	takes rx for antihyperlipidemic:1	-0.000164313	0.000464348	-0.00110904	0.000780409	Axis_63
BMI	2.17877	0.0930523	BMI2:1	0.00231834	0.000962216	0.000360702	0.00427599	Axis_63
BMI	2.17877	0.0930523	BMI2:2	0	0	0	0	Axis_63
BMI	2.17877	0.0930523	BMI2:3	-0.000203626	0.000357527	-0.000931019	0.000523768	Axis_63
BMI	2.17877	0.0930523	BMI2:4	-0.000257977	0.00043472	-0.00114242	0.000626468	Axis_63
BMI	2.17877	0.0930523	BMI2:5	0.000346446	0.000487913	-0.000646219	0.00133911	Axis_63
EDU	2.19864	0.126946	EDUCAT2:1	0	0	0	0	Axis_63
EDU	2.19864	0.126946	EDUCAT2:2	0.000850271	0.000437833	-4.05078e-05	0.00174105	Axis_63
EDU	2.19864	0.126946	EDUCAT2:3	0.00023985	0.000470702	-0.000717801	0.0011975	Axis_63
GEN	0.00575532	0.939986	GENDER:0	-1.81539e-05	0.000239296	-0.000505005	0.000468697	Axis_63
GEN	0.00575532	0.939986	GENDER:1	0	0	0	0	Axis_63
GER	4.25232	0.0471425	takes rx for GERD:0	0	0	0	0	Axis_63
GER	4.25232	0.0471425	takes rx for GERD:1	-0.00105812	0.000513124	-0.00210208	-1.41622e-05	Axis_63
HBP	0.430942	0.516079	LABHYPERTENSION:0	0	0	0	0	Axis_63
HBP	0.430942	0.516079	LABHYPERTENSION:1	-0.000217382	0.000331141	-0.000891094	0.000456331	Axis_63
MAR	0.638642	0.53441	MARITAL2:1	0	0	0	0	Axis_63
MAR	0.638642	0.53441	MARITAL2:2	0.000392151	0.000430659	-0.000484031	0.00126833	Axis_63
MAR	0.638642	0.53441	MARITAL2:3	7.24059e-06	0.000578822	-0.00117038	0.00118486	Axis_63
NSM	0.621663	0.543221	NSMOKING2:1	0	0	0	0	Axis_63
NSM	0.621663	0.543221	NSMOKING2:2	-0.000419659	0.000430988	-0.00129651	0.000457192	Axis_63
NSM	0.621663	0.543221	NSMOKING2:3	0.000205497	0.000448021	-0.000706008	0.001117	Axis_63
PER	1.01289	0.433913	PERIO_ALL2:1	0	0	0	0	Axis_63
PER	1.01289	0.433913	PERIO_ALL2:2	0.000547565	0.000528832	-0.000528352	0.00162348	Axis_63
PER	1.01289	0.433913	PERIO_ALL2:3	0.000318568	0.000375004	-0.000444385	0.00108152	Axis_63
PER	1.01289	0.433913	PERIO_ALL2:4	-0.000231802	0.000599254	-0.00145099	0.00098739	Axis_63
PER	1.01289	0.433913	PERIO_ALL2:77	0.000216558	0.000626315	-0.00105769	0.00149081	Axis_63
PER	1.01289	0.433913	PERIO_ALL2:88	0.00269543	0.00141743	-0.000188358	0.00557922	Axis_63
PER	1.01289	0.433913	PERIO_ALL2:99	-0.000223865	0.000755637	-0.00176122	0.00131349	Axis_63
POV	0.940359	0.452876	POVERTY:1	0	0	0	0	Axis_63
POV	0.940359	0.452876	POVERTY:2	8.35246e-05	0.000403511	-0.000737424	0.000904473	Axis_63
POV	0.940359	0.452876	POVERTY:3	9.8397e-06	0.000618897	-0.00124932	0.00126899	Axis_63
POV	0.940359	0.452876	POVERTY:4	-0.000534669	0.000376633	-0.00130093	0.000231597	Axis_63
POV	0.940359	0.452876	POVERTY:99	0.000216463	0.000497133	-0.000794962	0.00122789	Axis_63
RES	0.00233543	0.961748	takes rx for inhaled respiratory:0	0	0	0	0	Axis_63
RES	0.00233543	0.961748	takes rx for inhaled respiratory:1	-6.77612e-05	0.00140216	-0.00292048	0.00278496	Axis_63
Rac	1.00669	0.418082	Race/Ethnicity - Recode:1	-0.000433384	0.000359984	-0.00116578	0.000299009	Axis_63
Rac	1.00669	0.418082	Race/Ethnicity - Recode:2	-0.000857218	0.000569172	-0.00201521	0.000300771	Axis_63
Rac	1.00669	0.418082	Race/Ethnicity - Recode:3	0	0	0	0	Axis_63
Rac	1.00669	0.418082	Race/Ethnicity - Recode:4	-0.000320573	0.000379244	-0.00109215	0.000451006	Axis_63
Rac	1.00669	0.418082	Race/Ethnicity - Recode:5	-0.000199896	0.00054923	-0.00131731	0.00091752	Axis_63
dia	2.32609	0.136749	diabetes based on 2 lab variables and 3 diq questions:0	0	0	0	0	Axis_63
dia	2.32609	0.136749	diabetes based on 2 lab variables and 3 diq questions:1	-0.000812205	0.00053254	-0.00189567	0.000271256	Axis_63
ABI	1.034	0.316619	takes rx for antibiotic:0	0	0	0	0	Axis_64
ABI	1.034	0.316619	takes rx for antibiotic:1	0.000971547	0.000955441	-0.000972312	0.00291541	Axis_64
AGE	1.54216	0.212874	SPL5AGE3	5.81129e-07	9.50609e-07	-1.3529e-06	2.51516e-06	Axis_64
AGE	1.54216	0.212874	AGE	-1.86637e-05	8.69265e-05	-0.000195517	0.00015819	Axis_64
AGE	1.54216	0.212874	SPL5AGE1	1.73072e-07	2.68153e-07	-3.72489e-07	7.18633e-07	Axis_64
AGE	1.54216	0.212874	SPL5AGE2	-4.99642e-07	6.99153e-07	-1.92208e-06	9.22795e-07	Axis_64
ALC	1.69456	0.153411	ALC_DK:0	0	0	0	0	Axis_64
ALC	1.69456	0.153411	ALC_DK:1	0.000302065	0.000596642	-0.000911812	0.00151594	Axis_64
ALC	1.69456	0.153411	ALC_DK:2	0.000273286	0.000422642	-0.000586586	0.00113316	Axis_64
ALC	1.69456	0.153411	ALC_DK:3	0.00039756	0.000574748	-0.000771773	0.00156689	Axis_64
ALC	1.69456	0.153411	ALC_DK:4	0.00121472	0.000758349	-0.000328154	0.00275759	Axis_64
ALC	1.69456	0.153411	ALC_DK:5	-0.000677989	0.00063932	-0.0019787	0.000622718	Axis_64
ALC	1.69456	0.153411	ALC_DK:99	0.000494866	0.000642637	-0.000812588	0.00180232	Axis_64
ALI	0.01301	0.90988	takes rx for antihyperlipidemic:0	0	0	0	0	Axis_64
ALI	0.01301	0.90988	takes rx for antihyperlipidemic:1	4.44126e-05	0.000389375	-0.000747777	0.000836603	Axis_64
BMI	0.779633	0.546487	BMI2:1	0.000345965	0.00102189	-0.00173308	0.00242501	Axis_64
BMI	0.779633	0.546487	BMI2:2	0	0	0	0	Axis_64
BMI	0.779633	0.546487	BMI2:3	-0.000113138	0.00036715	-0.00086011	0.000633835	Axis_64
BMI	0.779633	0.546487	BMI2:4	-0.000212034	0.00042547	-0.00107766	0.000653591	Axis_64
BMI	0.779633	0.546487	BMI2:5	-0.000661654	0.000418202	-0.00151249	0.000189185	Axis_64
EDU	0.0355074	0.965152	EDUCAT2:1	0	0	0	0	Axis_64
EDU	0.0355074	0.965152	EDUCAT2:2	-5.21371e-05	0.000286272	-0.000634562	0.000530288	Axis_64
EDU	0.0355074	0.965152	EDUCAT2:3	5.79069e-05	0.000372235	-0.000699412	0.000815226	Axis_64
GEN	0.225551	0.63797	GENDER:0	0.000175588	0.00036972	-0.000576612	0.000927789	Axis_64
GEN	0.225551	0.63797	GENDER:1	0	0	0	0	Axis_64
GER	13.7817	0.000755125	takes rx for GERD:0	0	0	0	0	Axis_64
GER	13.7817	0.000755125	takes rx for GERD:1	-0.00162016	0.000436421	-0.00250806	-0.000732252	Axis_64
HBP	0.353394	0.556252	LABHYPERTENSION:0	0	0	0	0	Axis_64
HBP	0.353394	0.556252	LABHYPERTENSION:1	0.000233396	0.000392612	-0.00056538	0.00103217	Axis_64
MAR	0.738693	0.485471	MARITAL2:1	0	0	0	0	Axis_64
MAR	0.738693	0.485471	MARITAL2:2	-0.000480063	0.000481819	-0.00146033	0.000500206	Axis_64
MAR	0.738693	0.485471	MARITAL2:3	-3.78429e-05	0.000676745	-0.00141469	0.00133901	Axis_64
NSM	0.545096	0.584917	NSMOKING2:1	0	0	0	0	Axis_64
NSM	0.545096	0.584917	NSMOKING2:2	-0.000372207	0.000359505	-0.00110362	0.000359211	Axis_64
NSM	0.545096	0.584917	NSMOKING2:3	-7.55359e-05	0.000401194	-0.000891772	0.0007407	Axis_64
PER	5.4669	0.000511434	PERIO_ALL2:1	0	0	0	0	Axis_64
PER	5.4669	0.000511434	PERIO_ALL2:2	0.000310661	0.000855314	-0.00142949	0.00205081	Axis_64
PER	5.4669	0.000511434	PERIO_ALL2:3	0.000677203	0.000343514	-2.16813e-05	0.00137609	Axis_64
PER	5.4669	0.000511434	PERIO_ALL2:4	0.000768116	0.000697527	-0.000651014	0.00218725	Axis_64
PER	5.4669	0.000511434	PERIO_ALL2:77	0.00108073	0.000709841	-0.000363457	0.00252491	Axis_64
PER	5.4669	0.000511434	PERIO_ALL2:88	0.00367731	0.000942222	0.00176035	0.00559428	Axis_64
PER	5.4669	0.000511434	PERIO_ALL2:99	-0.000695733	0.000613919	-0.00194476	0.000553295	Axis_64
POV	2.97659	0.0333242	POVERTY:1	0	0	0	0	Axis_64
POV	2.97659	0.0333242	POVERTY:2	-0.00121416	0.000455758	-0.0021414	-0.000286911	Axis_64
POV	2.97659	0.0333242	POVERTY:3	-0.000948276	0.000596623	-0.00216212	0.000265563	Axis_64
POV	2.97659	0.0333242	POVERTY:4	-0.0011099	0.000455367	-0.00203636	-0.000183453	Axis_64
POV	2.97659	0.0333242	POVERTY:99	-0.000952498	0.000567245	-0.00210657	0.00020157	Axis_64
RES	4.50477	0.041392	takes rx for inhaled respiratory:0	0	0	0	0	Axis_64
RES	4.50477	0.041392	takes rx for inhaled respiratory:1	0.00318492	0.00150059	0.000131946	0.00623789	Axis_64
Rac	1.15754	0.347226	Race/Ethnicity - Recode:1	-0.000562218	0.000391794	-0.00135933	0.000234894	Axis_64
Rac	1.15754	0.347226	Race/Ethnicity - Recode:2	-0.000385494	0.000444582	-0.00129	0.000519015	Axis_64
Rac	1.15754	0.347226	Race/Ethnicity - Recode:3	0	0	0	0	Axis_64
Rac	1.15754	0.347226	Race/Ethnicity - Recode:4	-0.000138616	0.000350157	-0.000851016	0.000573784	Axis_64
Rac	1.15754	0.347226	Race/Ethnicity - Recode:5	-0.000918803	0.000507123	-0.00195055	0.000112947	Axis_64
dia	0.16893	0.683722	diabetes based on 2 lab variables and 3 diq questions:0	0	0	0	0	Axis_64
dia	0.16893	0.683722	diabetes based on 2 lab variables and 3 diq questions:1	0.000188002	0.000457414	-0.000742614	0.00111862	Axis_64
ABI	0.791748	0.380013	takes rx for antibiotic:0	0	0	0	0	Axis_65
ABI	0.791748	0.380013	takes rx for antibiotic:1	0.000424224	0.000476762	-0.000545755	0.0013942	Axis_65
AGE	7.62167	0.000182704	SPL5AGE3	9.10892e-08	7.28092e-07	-1.39022e-06	1.5724e-06	Axis_65
AGE	7.62167	0.000182704	AGE	-3.23892e-05	7.63454e-05	-0.000187715	0.000122937	Axis_65
AGE	7.62167	0.000182704	SPL5AGE1	2.0419e-07	1.93164e-07	-1.88804e-07	5.97185e-07	Axis_65
AGE	7.62167	0.000182704	SPL5AGE2	-3.64283e-07	5.01928e-07	-1.38546e-06	6.56897e-07	Axis_65
ALC	0.838426	0.549325	ALC_DK:0	0	0	0	0	Axis_65
ALC	0.838426	0.549325	ALC_DK:1	-0.000594953	0.000726179	-0.00207237	0.000882469	Axis_65
ALC	0.838426	0.549325	ALC_DK:2	-0.000758934	0.000583344	-0.00194576	0.000427887	Axis_65
ALC	0.838426	0.549325	ALC_DK:3	-0.000545979	0.000626528	-0.00182066	0.000728702	Axis_65
ALC	0.838426	0.549325	ALC_DK:4	-4.40827e-05	0.000641062	-0.00134833	0.00126017	Axis_65
ALC	0.838426	0.549325	ALC_DK:5	-0.000325121	0.000566424	-0.00147752	0.000827277	Axis_65
ALC	0.838426	0.549325	ALC_DK:99	1.6703e-06	0.000698217	-0.00141886	0.0014222	Axis_65
ALI	0.110329	0.74187	takes rx for antihyperlipidemic:0	0	0	0	0	Axis_65
ALI	0.110329	0.74187	takes rx for antihyperlipidemic:1	-0.000179512	0.000540439	-0.00127904	0.00092002	Axis_65
BMI	1.74134	0.164455	BMI2:1	0.00177097	0.00153542	-0.00135286	0.00489479	Axis_65
BMI	1.74134	0.164455	BMI2:2	0	0	0	0	Axis_65
BMI	1.74134	0.164455	BMI2:3	-0.000584902	0.000509955	-0.00162241	0.00045261	Axis_65
BMI	1.74134	0.164455	BMI2:4	7.1763e-05	0.000526931	-0.00100029	0.00114381	Axis_65
BMI	1.74134	0.164455	BMI2:5	-0.000787628	0.000551317	-0.00190929	0.000334035	Axis_65
EDU	0.226116	0.798851	EDUCAT2:1	0	0	0	0	Axis_65
EDU	0.226116	0.798851	EDUCAT2:2	0.000236011	0.000413881	-0.000606035	0.00107806	Axis_65
EDU	0.226116	0.798851	EDUCAT2:3	0.000334754	0.000517464	-0.000718034	0.00138754	Axis_65
GEN	0.00607852	0.938327	GENDER:0	2.76969e-05	0.000355249	-0.000695062	0.000750456	Axis_65
GEN	0.00607852	0.938327	GENDER:1	0	0	0	0	Axis_65
GER	0.623498	0.435388	takes rx for GERD:0	0	0	0	0	Axis_65
GER	0.623498	0.435388	takes rx for GERD:1	0.000285057	0.000361005	-0.000449414	0.00101953	Axis_65
HBP	0.408061	0.527365	LABHYPERTENSION:0	0	0	0	0	Axis_65
HBP	0.408061	0.527365	LABHYPERTENSION:1	-0.000273672	0.000428419	-0.0011453	0.000597953	Axis_65
MAR	2.24342	0.122034	MARITAL2:1	0	0	0	0	Axis_65
MAR	2.24342	0.122034	MARITAL2:2	-0.000180584	0.000375924	-0.000945407	0.00058424	Axis_65
MAR	2.24342	0.122034	MARITAL2:3	-0.000994764	0.000482912	-0.00197726	-1.22722e-05	Axis_65
NSM	1.7152	0.19558	NSMOKING2:1	0	0	0	0	Axis_65
NSM	1.7152	0.19558	NSMOKING2:2	-0.000345345	0.00035923	-0.00107621	0.000385514	Axis_65
NSM	1.7152	0.19558	NSMOKING2:3	-0.000668134	0.000411687	-0.00150572	0.00016945	Axis_65
PER	3.22892	0.0131591	PERIO_ALL2:1	0	0	0	0	Axis_65
PER	3.22892	0.0131591	PERIO_ALL2:2	-0.000384344	0.000699053	-0.00180658	0.00103789	Axis_65
PER	3.22892	0.0131591	PERIO_ALL2:3	1.14559e-05	0.000470254	-0.000945283	0.000968194	Axis_65
PER	3.22892	0.0131591	PERIO_ALL2:4	-0.000219641	0.000751798	-0.00174918	0.0013099	Axis_65
PER	3.22892	0.0131591	PERIO_ALL2:77	-0.000347871	0.000646352	-0.00166288	0.000967143	Axis_65
PER	3.22892	0.0131591	PERIO_ALL2:88	0.00547833	0.00153199	0.00236148	0.00859518	Axis_65
PER	3.22892	0.0131591	PERIO_ALL2:99	-0.000750916	0.000910801	-0.00260395	0.00110212	Axis_65
POV	0.710145	0.590848	POVERTY:1	0	0	0	0	Axis_65
POV	0.710145	0.590848	POVERTY:2	-0.000248479	0.000450583	-0.0011652	0.000668239	Axis_65
POV	0.710145	0.590848	POVERTY:3	0.000322428	0.000619208	-0.000937361	0.00158222	Axis_65
POV	0.710145	0.590848	POVERTY:4	-0.000264326	0.000491261	-0.0012638	0.000735153	Axis_65
POV	0.710145	0.590848	POVERTY:99	0.000180646	0.000610781	-0.001062	0.00142329	Axis_65
RES	0.000959746	0.975472	takes rx for inhaled respiratory:0	0	0	0	0	Axis_65
RES	0.000959746	0.975472	takes rx for inhaled respiratory:1	5.61034e-05	0.00181097	-0.00362834	0.00374055	Axis_65
Rac	2.54269	0.0580657	Race/Ethnicity - Recode:1	0.00104159	0.000401621	0.000224486	0.00185869	Axis_65
Rac	2.54269	0.0580657	Race/Ethnicity - Recode:2	0.000319974	0.000458826	-0.000613514	0.00125346	Axis_65
Rac	2.54269	0.0580657	Race/Ethnicity - Recode:3	0	0	0	0	Axis_65
Rac	2.54269	0.0580657	Race/Ethnicity - Recode:4	-0.000210654	0.000450285	-0.00112677	0.000705458	Axis_65
Rac	2.54269	0.0580657	Race/Ethnicity - Recode:5	0.000199048	0.000564134	-0.000948692	0.00134679	Axis_65
dia	0.939625	0.339426	diabetes based on 2 lab variables and 3 diq questions:0	0	0	0	0	Axis_65
dia	0.939625	0.339426	diabetes based on 2 lab variables and 3 diq questions:1	-0.000527416	0.000544097	-0.00163439	0.000579557	Axis_65
ABI	1.93727	0.173276	takes rx for antibiotic:0	0	0	0	0	Axis_66
ABI	1.93727	0.173276	takes rx for antibiotic:1	-0.0010572	0.000759559	-0.00260253	0.000488136	Axis_66
AGE	1.28535	0.295703	SPL5AGE3	6.67993e-07	8.27744e-07	-1.01606e-06	2.35205e-06	Axis_66
AGE	1.28535	0.295703	AGE	2.66821e-05	0.000102041	-0.000180922	0.000234286	Axis_66
AGE	1.28535	0.295703	SPL5AGE1	1.3987e-07	2.70953e-07	-4.11387e-07	6.91127e-07	Axis_66
AGE	1.28535	0.295703	SPL5AGE2	-4.38054e-07	6.70608e-07	-1.80242e-06	9.26308e-07	Axis_66
ALC	0.749125	0.614456	ALC_DK:0	0	0	0	0	Axis_66
ALC	0.749125	0.614456	ALC_DK:1	0.000645572	0.000677601	-0.000733018	0.00202416	Axis_66
ALC	0.749125	0.614456	ALC_DK:2	0.000270523	0.000515906	-0.000779096	0.00132014	Axis_66
ALC	0.749125	0.614456	ALC_DK:3	-0.000286014	0.000525018	-0.00135417	0.000782143	Axis_66
ALC	0.749125	0.614456	ALC_DK:4	-0.000119523	0.000667898	-0.00147837	0.00123933	Axis_66
ALC	0.749125	0.614456	ALC_DK:5	0.000324287	0.000682855	-0.00106499	0.00171357	Axis_66
ALC	0.749125	0.614456	ALC_DK:99	1.84709e-05	0.000592527	-0.00118703	0.00122398	Axis_66
ALI	2.64914	0.113118	takes rx for antihyperlipidemic:0	0	0	0	0	Axis_66
ALI	2.64914	0.113118	takes rx for antihyperlipidemic:1	-0.00063771	0.000391805	-0.00143484	0.000159424	Axis_66
BMI	6.29281	0.000705342	BMI2:1	-0.00290337	0.000991745	-0.00492109	-0.000885648	Axis_66
BMI	6.29281	0.000705342	BMI2:2	0	0	0	0	Axis_66
BMI	6.29281	0.000705342	BMI2:3	-0.000333948	0.000338153	-0.00102193	0.00035403	Axis_66
BMI	6.29281	0.000705342	BMI2:4	-0.00111033	0.000349087	-0.00182056	-0.000400109	Axis_66
BMI	6.29281	0.000705342	BMI2:5	-0.0011187	0.000533113	-0.00220333	-3.40787e-05	Axis_66
EDU	0.634168	0.536717	EDUCAT2:1	0	0	0	0	Axis_66
EDU	0.634168	0.536717	EDUCAT2:2	-0.000479519	0.000472614	-0.00144106	0.000482021	Axis_66
EDU	0.634168	0.536717	EDUCAT2:3	-0.000153475	0.000492514	-0.0011555	0.000848551	Axis_66
GEN	0.050792	0.823081	GENDER:0	6.92386e-05	0.000307221	-0.000555807	0.000694284	Axis_66
GEN	0.050792	0.823081	GENDER:1	0	0	0	0	Axis_66
GER	1.95966	0.170881	takes rx for GERD:0	0	0	0	0	Axis_66
GER	1.95966	0.170881	takes rx for GERD:1	0.000936657	0.000669098	-0.000424634	0.00229795	Axis_66
HBP	2.32901	0.136511	LABHYPERTENSION:0	0	0	0	0	Axis_66
HBP	2.32901	0.136511	LABHYPERTENSION:1	0.000520419	0.000341011	-0.000173372	0.00121421	Axis_66
MAR	3.94997	0.0289772	MARITAL2:1	0	0	0	0	Axis_66
MAR	3.94997	0.0289772	MARITAL2:2	-0.00134683	0.000525722	-0.00241642	-0.000277238	Axis_66
MAR	3.94997	0.0289772	MARITAL2:3	-0.000710327	0.000615872	-0.00196333	0.000542674	Axis_66
NSM	0.8185	0.449848	NSMOKING2:1	0	0	0	0	Axis_66
NSM	0.8185	0.449848	NSMOKING2:2	-0.000746184	0.000583557	-0.00193344	0.000441072	Axis_66
NSM	0.8185	0.449848	NSMOKING2:3	-0.000146368	0.00046357	-0.00108951	0.000796773	Axis_66
PER	0.186884	0.978434	PERIO_ALL2:1	0	0	0	0	Axis_66
PER	0.186884	0.978434	PERIO_ALL2:2	-0.000174601	0.00077131	-0.00174384	0.00139464	Axis_66
PER	0.186884	0.978434	PERIO_ALL2:3	-8.01418e-05	0.00043793	-0.000971116	0.000810833	Axis_66
PER	0.186884	0.978434	PERIO_ALL2:4	-0.000697916	0.00082368	-0.00237371	0.000977875	Axis_66
PER	0.186884	0.978434	PERIO_ALL2:77	-6.73302e-05	0.000859065	-0.00181511	0.00168045	Axis_66
PER	0.186884	0.978434	PERIO_ALL2:88	-0.000673147	0.00129858	-0.00331513	0.00196884	Axis_66
PER	0.186884	0.978434	PERIO_ALL2:99	-0.000415353	0.000838675	-0.00212165	0.00129095	Axis_66
POV	3.67484	0.0139401	POVERTY:1	0	0	0	0	Axis_66
POV	3.67484	0.0139401	POVERTY:2	-0.000257456	0.000315932	-0.000900225	0.000385313	Axis_66
POV	3.67484	0.0139401	POVERTY:3	-0.000847532	0.000560451	-0.00198778	0.000292715	Axis_66
POV	3.67484	0.0139401	POVERTY:4	0.000135956	0.000464119	-0.000808302	0.00108021	Axis_66
POV	3.67484	0.0139401	POVERTY:99	0.000434	0.000460818	-0.000503541	0.00137154	Axis_66
RES	0.0465145	0.830571	takes rx for inhaled respiratory:0	0	0	0	0	Axis_66
RES	0.0465145	0.830571	takes rx for inhaled respiratory:1	0.00023106	0.00107135	-0.00194861	0.00241073	Axis_66
Rac	0.397742	0.80879	Race/Ethnicity - Recode:1	-0.00033224	0.000450101	-0.00124798	0.000583498	Axis_66
Rac	0.397742	0.80879	Race/Ethnicity - Recode:2	0.000299644	0.000516306	-0.000750788	0.00135008	Axis_66
Rac	0.397742	0.80879	Race/Ethnicity - Recode:3	0	0	0	0	Axis_66
Rac	0.397742	0.80879	Race/Ethnicity - Recode:4	0.000163339	0.000369885	-0.000589198	0.000915876	Axis_66
Rac	0.397742	0.80879	Race/Ethnicity - Recode:5	0.00017159	0.00056486	-0.000977626	0.00132081	Axis_66
dia	0.835741	0.367249	diabetes based on 2 lab variables and 3 diq questions:0	0	0	0	0	Axis_66
dia	0.835741	0.367249	diabetes based on 2 lab variables and 3 diq questions:1	-0.000544075	0.000595145	-0.00175491	0.000666757	Axis_66
ABI	3.17284	0.0840791	takes rx for antibiotic:0	0	0	0	0	Axis_67
ABI	3.17284	0.0840791	takes rx for antibiotic:1	-0.00118541	0.000665493	-0.00253936	0.000168549	Axis_67
AGE	3.54747	0.0163053	SPL5AGE3	7.01314e-07	7.10052e-07	-7.43297e-07	2.14593e-06	Axis_67
AGE	3.54747	0.0163053	AGE	-4.15862e-05	9.83639e-05	-0.000241709	0.000158537	Axis_67
AGE	3.54747	0.0163053	SPL5AGE1	5.33894e-08	2.46208e-07	-4.47524e-07	5.54302e-07	Axis_67
AGE	3.54747	0.0163053	SPL5AGE2	-2.70079e-07	6.01991e-07	-1.49484e-06	9.54682e-07	Axis_67
ALC	1.52491	0.200786	ALC_DK:0	0	0	0	0	Axis_67
ALC	1.52491	0.200786	ALC_DK:1	-0.00036958	0.000578732	-0.00154702	0.000807859	Axis_67
ALC	1.52491	0.200786	ALC_DK:2	-0.000467668	0.000431041	-0.00134463	0.000409292	Axis_67
ALC	1.52491	0.200786	ALC_DK:3	-0.000269196	0.000421046	-0.00112582	0.000587429	Axis_67
ALC	1.52491	0.200786	ALC_DK:4	-0.000358754	0.000658899	-0.0016993	0.000981787	Axis_67
ALC	1.52491	0.200786	ALC_DK:5	-0.00152894	0.000565661	-0.00267978	-0.000378089	Axis_67
ALC	1.52491	0.200786	ALC_DK:99	-0.000594716	0.000638732	-0.00189423	0.000704794	Axis_67
ALI	0.140623	0.710062	takes rx for antihyperlipidemic:0	0	0	0	0	Axis_67
ALI	0.140623	0.710062	takes rx for antihyperlipidemic:1	0.000171243	0.000456652	-0.000757822	0.00110031	Axis_67
BMI	0.308523	0.870194	BMI2:1	0.000455621	0.00103247	-0.00164495	0.00255619	Axis_67
BMI	0.308523	0.870194	BMI2:2	0	0	0	0	Axis_67
BMI	0.308523	0.870194	BMI2:3	4.16174e-05	0.000377379	-0.000726166	0.000809401	Axis_67
BMI	0.308523	0.870194	BMI2:4	-0.000273533	0.000334561	-0.000954203	0.000407137	Axis_67
BMI	0.308523	0.870194	BMI2:5	-0.000295291	0.000679049	-0.00167683	0.00108625	Axis_67
EDU	0.348458	0.708341	EDUCAT2:1	0	0	0	0	Axis_67
EDU	0.348458	0.708341	EDUCAT2:2	8.07977e-05	0.000492525	-0.000921252	0.00108285	Axis_67
EDU	0.348458	0.708341	EDUCAT2:3	0.000325446	0.000442451	-0.000574728	0.00122562	Axis_67
GEN	0.285428	0.596746	GENDER:0	-0.000164194	0.000307333	-0.000789468	0.00046108	Axis_67
GEN	0.285428	0.596746	GENDER:1	0	0	0	0	Axis_67
GER	0.0993825	0.754557	takes rx for GERD:0	0	0	0	0	Axis_67
GER	0.0993825	0.754557	takes rx for GERD:1	0.000128482	0.000407555	-0.000700695	0.000957658	Axis_67
HBP	0.392363	0.535369	LABHYPERTENSION:0	0	0	0	0	Axis_67
HBP	0.392363	0.535369	LABHYPERTENSION:1	0.00022707	0.000362507	-0.000510455	0.000964595	Axis_67
MAR	0.064818	0.937357	MARITAL2:1	0	0	0	0	Axis_67
MAR	0.064818	0.937357	MARITAL2:2	-4.07631e-06	0.000559484	-0.00114235	0.0011342	Axis_67
MAR	0.064818	0.937357	MARITAL2:3	0.000144798	0.000651769	-0.00118124	0.00147083	Axis_67
NSM	2.5535	0.0930897	NSMOKING2:1	0	0	0	0	Axis_67
NSM	2.5535	0.0930897	NSMOKING2:2	0.000914833	0.000419494	6.1366e-05	0.0017683	Axis_67
NSM	2.5535	0.0930897	NSMOKING2:3	0.000130396	0.00044248	-0.000769835	0.00103063	Axis_67
PER	2.32083	0.0558546	PERIO_ALL2:1	0	0	0	0	Axis_67
PER	2.32083	0.0558546	PERIO_ALL2:2	-0.000623487	0.000672405	-0.0019915	0.000744531	Axis_67
PER	2.32083	0.0558546	PERIO_ALL2:3	-0.000156752	0.000468581	-0.00111009	0.000796583	Axis_67
PER	2.32083	0.0558546	PERIO_ALL2:4	-0.00171255	0.00064387	-0.00302252	-0.000402592	Axis_67
PER	2.32083	0.0558546	PERIO_ALL2:77	-0.000118428	0.000874257	-0.00189712	0.00166026	Axis_67
PER	2.32083	0.0558546	PERIO_ALL2:88	-0.00119963	0.000937464	-0.00310692	0.000707656	Axis_67
PER	2.32083	0.0558546	PERIO_ALL2:99	-0.000766333	0.000452269	-0.00168648	0.000153816	Axis_67
POV	1.90565	0.132797	POVERTY:1	0	0	0	0	Axis_67
POV	1.90565	0.132797	POVERTY:2	-1.05992e-05	0.000369414	-0.000762177	0.000740979	Axis_67
POV	1.90565	0.132797	POVERTY:3	-0.000863258	0.000383055	-0.00164259	-8.39273e-05	Axis_67
POV	1.90565	0.132797	POVERTY:4	0.000196204	0.000499696	-0.000820435	0.00121284	Axis_67
POV	1.90565	0.132797	POVERTY:99	-0.000504399	0.00049643	-0.00151439	0.000505596	Axis_67
RES	0.41576	0.523518	takes rx for inhaled respiratory:0	0	0	0	0	Axis_67
RES	0.41576	0.523518	takes rx for inhaled respiratory:1	0.001396	0.00216504	-0.0030088	0.00580081	Axis_67
Rac	11.5871	5.49496e-06	Race/Ethnicity - Recode:1	-0.000918192	0.000315171	-0.00155941	-0.000276972	Axis_67
Rac	11.5871	5.49496e-06	Race/Ethnicity - Recode:2	-0.000862931	0.000535114	-0.00195163	0.000225767	Axis_67
Rac	11.5871	5.49496e-06	Race/Ethnicity - Recode:3	0	0	0	0	Axis_67
Rac	11.5871	5.49496e-06	Race/Ethnicity - Recode:4	-0.00181215	0.000310573	-0.00244401	-0.00118028	Axis_67
Rac	11.5871	5.49496e-06	Race/Ethnicity - Recode:5	-4.46574e-05	0.000464023	-0.000988719	0.000899404	Axis_67
dia	1.60255	0.214407	diabetes based on 2 lab variables and 3 diq questions:0	0	0	0	0	Axis_67
dia	1.60255	0.214407	diabetes based on 2 lab variables and 3 diq questions:1	-0.000675427	0.000533548	-0.00176094	0.000410084	Axis_67
ABI	0.255831	0.616361	takes rx for antibiotic:0	0	0	0	0	Axis_68
ABI	0.255831	0.616361	takes rx for antibiotic:1	0.000377961	0.000747259	-0.00114235	0.00189827	Axis_68
AGE	6.57994	0.000522229	SPL5AGE3	-2.75659e-07	8.24335e-07	-1.95278e-06	1.40146e-06	Axis_68
AGE	6.57994	0.000522229	AGE	0.000123632	0.000114918	-0.000110171	0.000357436	Axis_68
AGE	6.57994	0.000522229	SPL5AGE1	-1.87229e-07	2.87376e-07	-7.71901e-07	3.97442e-07	Axis_68
AGE	6.57994	0.000522229	SPL5AGE2	4.08694e-07	6.92477e-07	-1.00016e-06	1.81755e-06	Axis_68
ALC	1.11654	0.374078	ALC_DK:0	0	0	0	0	Axis_68
ALC	1.11654	0.374078	ALC_DK:1	7.56027e-07	0.000570262	-0.00115945	0.00116096	Axis_68
ALC	1.11654	0.374078	ALC_DK:2	-0.00059657	0.000437303	-0.00148627	0.00029313	Axis_68
ALC	1.11654	0.374078	ALC_DK:3	-0.000340375	0.000498558	-0.0013547	0.000673948	Axis_68
ALC	1.11654	0.374078	ALC_DK:4	-6.60603e-05	0.000656448	-0.00140161	0.00126949	Axis_68
ALC	1.11654	0.374078	ALC_DK:5	-0.000856625	0.000704498	-0.00228994	0.000576688	Axis_68
ALC	1.11654	0.374078	ALC_DK:99	5.03634e-05	0.000567073	-0.00110336	0.00120408	Axis_68
ALI	1.04148	0.314901	takes rx for antihyperlipidemic:0	0	0	0	0	Axis_68
ALI	1.04148	0.314901	takes rx for antihyperlipidemic:1	-0.00053838	0.000527549	-0.00161169	0.000534927	Axis_68
BMI	0.763707	0.556459	BMI2:1	0.000287757	0.000877596	-0.00149772	0.00207324	Axis_68
BMI	0.763707	0.556459	BMI2:2	0	0	0	0	Axis_68
BMI	0.763707	0.556459	BMI2:3	-0.000195207	0.00031304	-0.000832091	0.000441677	Axis_68
BMI	0.763707	0.556459	BMI2:4	0.000219093	0.000448984	-0.000694372	0.00113256	Axis_68
BMI	0.763707	0.556459	BMI2:5	0.000517495	0.000417965	-0.000332861	0.00136785	Axis_68
EDU	0.324256	0.725343	EDUCAT2:1	0	0	0	0	Axis_68
EDU	0.324256	0.725343	EDUCAT2:2	0.000203945	0.000395369	-0.000600438	0.00100833	Axis_68
EDU	0.324256	0.725343	EDUCAT2:3	-0.000118285	0.000401689	-0.000935527	0.000698957	Axis_68
GEN	1.71725	0.199095	GENDER:0	-0.000356626	0.000272142	-0.000910303	0.000197052	Axis_68
GEN	1.71725	0.199095	GENDER:1	0	0	0	0	Axis_68
GER	0.909048	0.347299	takes rx for GERD:0	0	0	0	0	Axis_68
GER	0.909048	0.347299	takes rx for GERD:1	0.000435008	0.000456251	-0.000493242	0.00136326	Axis_68
HBP	0.604971	0.442229	LABHYPERTENSION:0	0	0	0	0	Axis_68
HBP	0.604971	0.442229	LABHYPERTENSION:1	-0.000233534	0.00030025	-0.000844397	0.000377329	Axis_68
MAR	2.66204	0.0847607	MARITAL2:1	0	0	0	0	Axis_68
MAR	2.66204	0.0847607	MARITAL2:2	0.000165075	0.000389167	-0.000626691	0.00095684	Axis_68
MAR	2.66204	0.0847607	MARITAL2:3	0.000827129	0.000444591	-7.73992e-05	0.00173166	Axis_68
NSM	1.9437	0.159218	NSMOKING2:1	0	0	0	0	Axis_68
NSM	1.9437	0.159218	NSMOKING2:2	-0.000850724	0.000483695	-0.00183481	0.00013336	Axis_68
NSM	1.9437	0.159218	NSMOKING2:3	-0.000346359	0.000292158	-0.000940759	0.000248041	Axis_68
PER	1.75056	0.140265	PERIO_ALL2:1	0	0	0	0	Axis_68
PER	1.75056	0.140265	PERIO_ALL2:2	0.000869844	0.000638464	-0.000429121	0.00216881	Axis_68
PER	1.75056	0.140265	PERIO_ALL2:3	0.000595351	0.000381604	-0.000181027	0.00137173	Axis_68
PER	1.75056	0.140265	PERIO_ALL2:4	0.00126734	0.000633796	-2.21225e-05	0.00255681	Axis_68
PER	1.75056	0.140265	PERIO_ALL2:77	0.000420043	0.000810799	-0.00122954	0.00206963	Axis_68
PER	1.75056	0.140265	PERIO_ALL2:88	0.001305	0.000862207	-0.000449178	0.00305917	Axis_68
PER	1.75056	0.140265	PERIO_ALL2:99	0.000832511	0.000639194	-0.00046794	0.00213296	Axis_68
POV	1.52497	0.217649	POVERTY:1	0	0	0	0	Axis_68
POV	1.52497	0.217649	POVERTY:2	-9.20002e-05	0.00041349	-0.000933253	0.000749253	Axis_68
POV	1.52497	0.217649	POVERTY:3	0.000753222	0.000430426	-0.000122487	0.00162893	Axis_68
POV	1.52497	0.217649	POVERTY:4	-6.28151e-07	0.000413132	-0.000841151	0.000839895	Axis_68
POV	1.52497	0.217649	POVERTY:99	0.00094799	0.000589712	-0.000251788	0.00214777	Axis_68
RES	0.0240293	0.877755	takes rx for inhaled respiratory:0	0	0	0	0	Axis_68
RES	0.0240293	0.877755	takes rx for inhaled respiratory:1	-0.000300433	0.0019381	-0.00424353	0.00364266	Axis_68
Rac	5.19149	0.00234281	Race/Ethnicity - Recode:1	-0.00132921	0.000472556	-0.00229064	-0.000367791	Axis_68
Rac	5.19149	0.00234281	Race/Ethnicity - Recode:2	-0.0013581	0.000444807	-0.00226306	-0.00045313	Axis_68
Rac	5.19149	0.00234281	Race/Ethnicity - Recode:3	0	0	0	0	Axis_68
Rac	5.19149	0.00234281	Race/Ethnicity - Recode:4	-0.000957065	0.000335402	-0.00163945	-0.000274684	Axis_68
Rac	5.19149	0.00234281	Race/Ethnicity - Recode:5	-0.00101041	0.000517825	-0.00206394	4.31118e-05	Axis_68
dia	0.248948	0.621126	diabetes based on 2 lab variables and 3 diq questions:0	0	0	0	0	Axis_68
dia	0.248948	0.621126	diabetes based on 2 lab variables and 3 diq questions:1	0.000305073	0.000611434	-0.000938899	0.00154905	Axis_68
ABI	3.05756	0.0896605	takes rx for antibiotic:0	0	0	0	0	Axis_69
ABI	3.05756	0.0896605	takes rx for antibiotic:1	0.0010466	0.000598543	-0.00017114	0.00226435	Axis_69
AGE	3.55016	0.0162513	SPL5AGE3	-7.69282e-07	6.48133e-07	-2.08792e-06	5.49354e-07	Axis_69
AGE	3.55016	0.0162513	AGE	-2.83599e-05	9.31114e-05	-0.000217796	0.000161077	Axis_69
AGE	3.55016	0.0162513	SPL5AGE1	-2.17263e-07	2.21971e-07	-6.68867e-07	2.3434e-07	Axis_69
AGE	3.55016	0.0162513	SPL5AGE2	6.07183e-07	5.27111e-07	-4.65232e-07	1.6796e-06	Axis_69
ALC	1.96157	0.0998667	ALC_DK:0	0	0	0	0	Axis_69
ALC	1.96157	0.0998667	ALC_DK:1	0.000920257	0.000609803	-0.000320397	0.00216091	Axis_69
ALC	1.96157	0.0998667	ALC_DK:2	0.0007195	0.00050949	-0.000317064	0.00175607	Axis_69
ALC	1.96157	0.0998667	ALC_DK:3	0.000265178	0.000460936	-0.000672602	0.00120296	Axis_69
ALC	1.96157	0.0998667	ALC_DK:4	0.000268617	0.000536387	-0.00082267	0.0013599	Axis_69
ALC	1.96157	0.0998667	ALC_DK:5	-0.000721698	0.000748303	-0.00224413	0.000800735	Axis_69
ALC	1.96157	0.0998667	ALC_DK:99	0.00059489	0.000601177	-0.000628213	0.00181799	Axis_69
ALI	0.144649	0.706139	takes rx for antihyperlipidemic:0	0	0	0	0	Axis_69
ALI	0.144649	0.706139	takes rx for antihyperlipidemic:1	0.000183653	0.000482882	-0.000798777	0.00116608	Axis_69
BMI	2.75943	0.0439503	BMI2:1	0.0023798	0.00110019	0.00014145	0.00461816	Axis_69
BMI	2.75943	0.0439503	BMI2:2	0	0	0	0	Axis_69
BMI	2.75943	0.0439503	BMI2:3	0.000413897	0.00034768	-0.000293464	0.00112126	Axis_69
BMI	2.75943	0.0439503	BMI2:4	0.0011336	0.000560587	-6.92132e-06	0.00227412	Axis_69
BMI	2.75943	0.0439503	BMI2:5	0.000953159	0.000525348	-0.00011567	0.00202199	Axis_69
EDU	0.0516375	0.94975	EDUCAT2:1	0	0	0	0	Axis_69
EDU	0.0516375	0.94975	EDUCAT2:2	-0.000122939	0.000399468	-0.000935662	0.000689784	Axis_69
EDU	0.0516375	0.94975	EDUCAT2:3	-7.07394e-05	0.000407172	-0.000899138	0.000757659	Axis_69
GEN	1.80878	0.187825	GENDER:0	-0.000440458	0.0003275	-0.00110676	0.000225846	Axis_69
GEN	1.80878	0.187825	GENDER:1	0	0	0	0	Axis_69
GER	1.33127	0.256867	takes rx for GERD:0	0	0	0	0	Axis_69
GER	1.33127	0.256867	takes rx for GERD:1	-0.000553979	0.000480131	-0.00153081	0.000422855	Axis_69
HBP	0.500112	0.484415	LABHYPERTENSION:0	0	0	0	0	Axis_69
HBP	0.500112	0.484415	LABHYPERTENSION:1	0.000231919	0.000327947	-0.000435293	0.000899132	Axis_69
MAR	0.193479	0.825015	MARITAL2:1	0	0	0	0	Axis_69
MAR	0.193479	0.825015	MARITAL2:2	0.000134076	0.000567808	-0.00102114	0.00128929	Axis_69
MAR	0.193479	0.825015	MARITAL2:3	-7.88107e-05	0.000686264	-0.00147503	0.0013174	Axis_69
NSM	4.39161	0.0203681	NSMOKING2:1	0	0	0	0	Axis_69
NSM	4.39161	0.0203681	NSMOKING2:2	-0.000197377	0.000394393	-0.000999775	0.000605021	Axis_69
NSM	4.39161	0.0203681	NSMOKING2:3	0.00112356	0.000429876	0.000248968	0.00199815	Axis_69
PER	1.39616	0.245488	PERIO_ALL2:1	0	0	0	0	Axis_69
PER	1.39616	0.245488	PERIO_ALL2:2	-0.00060596	0.000621543	-0.0018705	0.000658579	Axis_69
PER	1.39616	0.245488	PERIO_ALL2:3	0.00110542	0.000541107	4.53334e-06	0.00220632	Axis_69
PER	1.39616	0.245488	PERIO_ALL2:4	0.00101993	0.00062326	-0.000248107	0.00228796	Axis_69
PER	1.39616	0.245488	PERIO_ALL2:77	-0.000398432	0.000740368	-0.00190472	0.00110786	Axis_69
PER	1.39616	0.245488	PERIO_ALL2:88	0.00130657	0.00130385	-0.00134614	0.00395928	Axis_69
PER	1.39616	0.245488	PERIO_ALL2:99	0.000555873	0.000550029	-0.00056317	0.00167492	Axis_69
POV	0.981923	0.43081	POVERTY:1	0	0	0	0	Axis_69
POV	0.981923	0.43081	POVERTY:2	7.8675e-05	0.000415223	-0.000766102	0.000923452	Axis_69
POV	0.981923	0.43081	POVERTY:3	0.000728173	0.000572532	-0.000436653	0.001893	Axis_69
POV	0.981923	0.43081	POVERTY:4	8.58159e-05	0.00052427	-0.000980819	0.00115245	Axis_69
POV	0.981923	0.43081	POVERTY:99	-0.000309136	0.000616792	-0.00156401	0.000945737	Axis_69
RES	0.544151	0.465931	takes rx for inhaled respiratory:0	0	0	0	0	Axis_69
RES	0.544151	0.465931	takes rx for inhaled respiratory:1	0.000842299	0.00114184	-0.0014808	0.0031654	Axis_69
Rac	2.61121	0.0531596	Race/Ethnicity - Recode:1	9.62797e-05	0.000460059	-0.000839717	0.00103228	Axis_69
Rac	2.61121	0.0531596	Race/Ethnicity - Recode:2	0.000126988	0.000392172	-0.000670891	0.000924867	Axis_69
Rac	2.61121	0.0531596	Race/Ethnicity - Recode:3	0	0	0	0	Axis_69
Rac	2.61121	0.0531596	Race/Ethnicity - Recode:4	0.000893894	0.000333431	0.000215523	0.00157226	Axis_69
Rac	2.61121	0.0531596	Race/Ethnicity - Recode:5	0.000149418	0.000468376	-0.0008035	0.00110234	Axis_69
dia	0.000542191	0.981563	diabetes based on 2 lab variables and 3 diq questions:0	0	0	0	0	Axis_69
dia	0.000542191	0.981563	diabetes based on 2 lab variables and 3 diq questions:1	1.23803e-05	0.000531686	-0.00106934	0.0010941	Axis_69
ABI	2.32511	0.136829	takes rx for antibiotic:0	0	0	0	0	Axis_70
ABI	2.32511	0.136829	takes rx for antibiotic:1	-0.00128715	0.000844125	-0.00300453	0.000430236	Axis_70
AGE	1.47575	0.231888	SPL5AGE3	-1.15578e-06	8.0902e-07	-2.80174e-06	4.90184e-07	Axis_70
AGE	1.47575	0.231888	AGE	0.000151174	0.000102984	-5.83485e-05	0.000360696	Axis_70
AGE	1.47575	0.231888	SPL5AGE1	-3.94343e-07	2.5919e-07	-9.21669e-07	1.32984e-07	Axis_70
AGE	1.47575	0.231888	SPL5AGE2	9.6443e-07	6.39705e-07	-3.3706e-07	2.26592e-06	Axis_70
ALC	1.21966	0.321233	ALC_DK:0	0	0	0	0	Axis_70
ALC	1.21966	0.321233	ALC_DK:1	-4.72835e-05	0.000684164	-0.00143923	0.00134466	Axis_70
ALC	1.21966	0.321233	ALC_DK:2	-0.000234812	0.000626534	-0.0015095	0.00103988	Axis_70
ALC	1.21966	0.321233	ALC_DK:3	-0.000226592	0.000671529	-0.00159283	0.00113965	Axis_70
ALC	1.21966	0.321233	ALC_DK:4	0.000931149	0.000946396	-0.000994308	0.00285661	Axis_70
ALC	1.21966	0.321233	ALC_DK:5	-0.0011375	0.000816757	-0.0027992	0.000524209	Axis_70
ALC	1.21966	0.321233	ALC_DK:99	-0.000698637	0.000679197	-0.00208047	0.000683199	Axis_70
ALI	1.41298	0.243046	takes rx for antihyperlipidemic:0	0	0	0	0	Axis_70
ALI	1.41298	0.243046	takes rx for antihyperlipidemic:1	-0.000592999	0.000498867	-0.00160795	0.000421955	Axis_70
BMI	1.52149	0.218626	BMI2:1	-0.000421025	0.0010758	-0.00260976	0.00176771	Axis_70
BMI	1.52149	0.218626	BMI2:2	0	0	0	0	Axis_70
BMI	1.52149	0.218626	BMI2:3	0.000357249	0.00035347	-0.000361891	0.00107639	Axis_70
BMI	1.52149	0.218626	BMI2:4	-4.10107e-05	0.000437068	-0.000930232	0.000848211	Axis_70
BMI	1.52149	0.218626	BMI2:5	-0.00068594	0.000414769	-0.00152979	0.000157914	Axis_70
EDU	2.16374	0.130921	EDUCAT2:1	0	0	0	0	Axis_70
EDU	2.16374	0.130921	EDUCAT2:2	-0.000410698	0.000371435	-0.00116639	0.000344993	Axis_70
EDU	2.16374	0.130921	EDUCAT2:3	-0.000805263	0.000387119	-0.00159286	-1.76641e-05	Axis_70
GEN	2.12273	0.154578	GENDER:0	0.000458506	0.0003147	-0.000181757	0.00109877	Axis_70
GEN	2.12273	0.154578	GENDER:1	0	0	0	0	Axis_70
GER	0.0740965	0.787159	takes rx for GERD:0	0	0	0	0	Axis_70
GER	0.0740965	0.787159	takes rx for GERD:1	0.000151644	0.00055709	-0.000981764	0.00128505	Axis_70
HBP	0.00175586	0.966829	LABHYPERTENSION:0	0	0	0	0	Axis_70
HBP	0.00175586	0.966829	LABHYPERTENSION:1	-1.34258e-05	0.000320401	-0.000665287	0.000638436	Axis_70
MAR	1.2311	0.305031	MARITAL2:1	0	0	0	0	Axis_70
MAR	1.2311	0.305031	MARITAL2:2	0.00067794	0.000436703	-0.00021054	0.00156642	Axis_70
MAR	1.2311	0.305031	MARITAL2:3	0.000682468	0.000574391	-0.000486138	0.00185107	Axis_70
NSM	2.04577	0.14536	NSMOKING2:1	0	0	0	0	Axis_70
NSM	2.04577	0.14536	NSMOKING2:2	0.000329637	0.000320515	-0.000322454	0.000981729	Axis_70
NSM	2.04577	0.14536	NSMOKING2:3	-0.000646516	0.000412314	-0.00148538	0.000192343	Axis_70
PER	0.706646	0.64646	PERIO_ALL2:1	0	0	0	0	Axis_70
PER	0.706646	0.64646	PERIO_ALL2:2	-0.000699914	0.000854873	-0.00243917	0.00103934	Axis_70
PER	0.706646	0.64646	PERIO_ALL2:3	-1.76778e-05	0.000358739	-0.000747539	0.000712183	Axis_70
PER	0.706646	0.64646	PERIO_ALL2:4	-6.99128e-05	0.000941679	-0.00198577	0.00184595	Axis_70
PER	0.706646	0.64646	PERIO_ALL2:77	0.000813176	0.000879923	-0.000977041	0.00260339	Axis_70
PER	0.706646	0.64646	PERIO_ALL2:88	-0.0012131	0.000900356	-0.00304489	0.000618688	Axis_70
PER	0.706646	0.64646	PERIO_ALL2:99	-1.61304e-05	0.000450376	-0.000932427	0.000900166	Axis_70
POV	1.09884	0.373457	POVERTY:1	0	0	0	0	Axis_70
POV	1.09884	0.373457	POVERTY:2	0.000494719	0.000428216	-0.000376493	0.00136593	Axis_70
POV	1.09884	0.373457	POVERTY:3	0.000555676	0.000490859	-0.000442984	0.00155433	Axis_70
POV	1.09884	0.373457	POVERTY:4	0.000407307	0.000379571	-0.000364936	0.00117955	Axis_70
POV	1.09884	0.373457	POVERTY:99	-0.000209963	0.000644928	-0.00152208	0.00110215	Axis_70
RES	0.0760747	0.784409	takes rx for inhaled respiratory:0	0	0	0	0	Axis_70
RES	0.0760747	0.784409	takes rx for inhaled respiratory:1	0.000461451	0.00167304	-0.00294237	0.00386527	Axis_70
Rac	1.71219	0.170804	Race/Ethnicity - Recode:1	0.000748004	0.000457299	-0.000182378	0.00167839	Axis_70
Rac	1.71219	0.170804	Race/Ethnicity - Recode:2	-7.9918e-05	0.000461965	-0.00101979	0.000859956	Axis_70
Rac	1.71219	0.170804	Race/Ethnicity - Recode:3	0	0	0	0	Axis_70
Rac	1.71219	0.170804	Race/Ethnicity - Recode:4	0.000241087	0.000479579	-0.000734623	0.0012168	Axis_70
Rac	1.71219	0.170804	Race/Ethnicity - Recode:5	0.00081313	0.000520366	-0.000245563	0.00187182	Axis_70
dia	1.99874	0.166795	diabetes based on 2 lab variables and 3 diq questions:0	0	0	0	0	Axis_70
dia	1.99874	0.166795	diabetes based on 2 lab variables and 3 diq questions:1	-0.000737944	0.00052197	-0.0017999	0.000324011	Axis_70
ABI	5.54198	0.0246698	takes rx for antibiotic:0	0	0	0	0	Axis_71
ABI	5.54198	0.0246698	takes rx for antibiotic:1	0.00186054	0.000790325	0.000252608	0.00346846	Axis_71
AGE	3.32334	0.021537	SPL5AGE3	-1.49318e-06	6.75136e-07	-2.86675e-06	-1.19604e-07	Axis_71
AGE	3.32334	0.021537	AGE	0.000147065	7.52908e-05	-6.11494e-06	0.000300245	Axis_71
AGE	3.32334	0.021537	SPL5AGE1	-4.80654e-07	1.84469e-07	-8.55959e-07	-1.05349e-07	Axis_71
AGE	3.32334	0.021537	SPL5AGE2	1.24701e-06	4.72887e-07	2.84916e-07	2.20911e-06	Axis_71
ALC	1.1395	0.36174	ALC_DK:0	0	0	0	0	Axis_71
ALC	1.1395	0.36174	ALC_DK:1	0.000817738	0.000715362	-0.000637676	0.00227315	Axis_71
ALC	1.1395	0.36174	ALC_DK:2	-0.000254614	0.000551402	-0.00137645	0.000867222	Axis_71
ALC	1.1395	0.36174	ALC_DK:3	-0.000291186	0.000499891	-0.00130822	0.000725849	Axis_71
ALC	1.1395	0.36174	ALC_DK:4	-0.000146778	0.00076782	-0.00170892	0.00141536	Axis_71
ALC	1.1395	0.36174	ALC_DK:5	-0.000553195	0.000752834	-0.00208485	0.000978458	Axis_71
ALC	1.1395	0.36174	ALC_DK:99	-0.0001424	0.000713219	-0.00159345	0.00130865	Axis_71
ALI	0.634771	0.431306	takes rx for antihyperlipidemic:0	0	0	0	0	Axis_71
ALI	0.634771	0.431306	takes rx for antihyperlipidemic:1	0.000387816	0.000486763	-0.00060251	0.00137814	Axis_71
BMI	0.171454	0.95145	BMI2:1	-1.5177e-06	0.000771829	-0.00157182	0.00156878	Axis_71
BMI	0.171454	0.95145	BMI2:2	0	0	0	0	Axis_71
BMI	0.171454	0.95145	BMI2:3	-1.67651e-05	0.000308894	-0.000645215	0.000611684	Axis_71
BMI	0.171454	0.95145	BMI2:4	0.00015488	0.000400656	-0.000660262	0.000970021	Axis_71
BMI	0.171454	0.95145	BMI2:5	0.000333461	0.00046376	-0.000610066	0.00127699	Axis_71
EDU	1.27809	0.291998	EDUCAT2:1	0	0	0	0	Axis_71
EDU	1.27809	0.291998	EDUCAT2:2	0.00011421	0.000392873	-0.000685096	0.000913515	Axis_71
EDU	1.27809	0.291998	EDUCAT2:3	0.000589001	0.000484626	-0.000396978	0.00157498	Axis_71
GEN	4.95654	0.0329339	GENDER:0	-0.000528547	0.000237407	-0.00101156	-4.55378e-05	Axis_71
GEN	4.95654	0.0329339	GENDER:1	0	0	0	0	Axis_71
GER	1.14391	0.292588	takes rx for GERD:0	0	0	0	0	Axis_71
GER	1.14391	0.292588	takes rx for GERD:1	0.000680867	0.0006366	-0.000614304	0.00197604	Axis_71
HBP	0.414068	0.524359	LABHYPERTENSION:0	0	0	0	0	Axis_71
HBP	0.414068	0.524359	LABHYPERTENSION:1	-0.000154968	0.000240827	-0.000644934	0.000334999	Axis_71
MAR	0.013492	0.986604	MARITAL2:1	0	0	0	0	Axis_71
MAR	0.013492	0.986604	MARITAL2:2	6.54376e-05	0.000457437	-0.000865224	0.000996099	Axis_71
MAR	0.013492	0.986604	MARITAL2:3	8.01472e-05	0.000488468	-0.000913648	0.00107394	Axis_71
NSM	19.3671	2.729e-06	NSMOKING2:1	0	0	0	0	Axis_71
NSM	19.3671	2.729e-06	NSMOKING2:2	6.60026e-05	0.000395087	-0.000737807	0.000869812	Axis_71
NSM	19.3671	2.729e-06	NSMOKING2:3	0.00185524	0.000325845	0.0011923	0.00251818	Axis_71
PER	1.30455	0.282577	PERIO_ALL2:1	0	0	0	0	Axis_71
PER	1.30455	0.282577	PERIO_ALL2:2	-0.000147382	0.000814867	-0.00180524	0.00151048	Axis_71
PER	1.30455	0.282577	PERIO_ALL2:3	0.000185771	0.000413453	-0.000655406	0.00102695	Axis_71
PER	1.30455	0.282577	PERIO_ALL2:4	0.00121644	0.000899451	-0.000613503	0.00304639	Axis_71
PER	1.30455	0.282577	PERIO_ALL2:77	-0.000369279	0.000717428	-0.0018289	0.00109034	Axis_71
PER	1.30455	0.282577	PERIO_ALL2:88	-0.00086341	0.000775537	-0.00244125	0.000714432	Axis_71
PER	1.30455	0.282577	PERIO_ALL2:99	0.000660035	0.00056432	-0.000488083	0.00180815	Axis_71
POV	1.44041	0.242656	POVERTY:1	0	0	0	0	Axis_71
POV	1.44041	0.242656	POVERTY:2	0.000377635	0.000327554	-0.000288779	0.00104405	Axis_71
POV	1.44041	0.242656	POVERTY:3	0.000569136	0.000492324	-0.000432505	0.00157078	Axis_71
POV	1.44041	0.242656	POVERTY:4	-0.000193991	0.000452954	-0.00111553	0.000727551	Axis_71
POV	1.44041	0.242656	POVERTY:99	-0.000427544	0.000455516	-0.0013543	0.00049921	Axis_71
RES	2.1872	0.148645	takes rx for inhaled respiratory:0	0	0	0	0	Axis_71
RES	2.1872	0.148645	takes rx for inhaled respiratory:1	-0.00238583	0.00161323	-0.00566798	0.000896307	Axis_71
Rac	2.31966	0.0774883	Race/Ethnicity - Recode:1	-0.00034507	0.00048208	-0.00132587	0.00063573	Axis_71
Rac	2.31966	0.0774883	Race/Ethnicity - Recode:2	0.000215445	0.000511486	-0.000825181	0.00125607	Axis_71
Rac	2.31966	0.0774883	Race/Ethnicity - Recode:3	0	0	0	0	Axis_71
Rac	2.31966	0.0774883	Race/Ethnicity - Recode:4	0.000466842	0.000325331	-0.000195049	0.00112873	Axis_71
Rac	2.31966	0.0774883	Race/Ethnicity - Recode:5	0.000722681	0.0004855	-0.000265075	0.00171044	Axis_71
dia	0.0231196	0.880072	diabetes based on 2 lab variables and 3 diq questions:0	0	0	0	0	Axis_71
dia	0.0231196	0.880072	diabetes based on 2 lab variables and 3 diq questions:1	-7.78656e-05	0.000512101	-0.00111974	0.000964012	Axis_71
ABI	0.113231	0.738626	takes rx for antibiotic:0	0	0	0	0	Axis_72
ABI	0.113231	0.738626	takes rx for antibiotic:1	-0.00023474	0.000697596	-0.00165401	0.00118453	Axis_72
AGE	0.988238	0.427535	SPL5AGE3	-8.74372e-07	8.33739e-07	-2.57063e-06	8.21884e-07	Axis_72
AGE	0.988238	0.427535	AGE	3.6967e-06	0.000113194	-0.000226599	0.000233992	Axis_72
AGE	0.988238	0.427535	SPL5AGE1	-2.462e-07	2.76796e-07	-8.09346e-07	3.16946e-07	Axis_72
AGE	0.988238	0.427535	SPL5AGE2	6.84892e-07	6.77003e-07	-6.92482e-07	2.06227e-06	Axis_72
ALC	1.69398	0.153553	ALC_DK:0	0	0	0	0	Axis_72
ALC	1.69398	0.153553	ALC_DK:1	0.000851286	0.000570766	-0.000309946	0.00201252	Axis_72
ALC	1.69398	0.153553	ALC_DK:2	0.000184266	0.000364873	-0.000558073	0.000926606	Axis_72
ALC	1.69398	0.153553	ALC_DK:3	0.000304356	0.000487696	-0.000687869	0.00129658	Axis_72
ALC	1.69398	0.153553	ALC_DK:4	-0.000303061	0.000734564	-0.00179754	0.00119142	Axis_72
ALC	1.69398	0.153553	ALC_DK:5	9.38577e-05	0.000618164	-0.00116381	0.00135152	Axis_72
ALC	1.69398	0.153553	ALC_DK:99	0.00123339	0.000613131	-1.40324e-05	0.00248082	Axis_72
ALI	0.0209541	0.885784	takes rx for antihyperlipidemic:0	0	0	0	0	Axis_72
ALI	0.0209541	0.885784	takes rx for antihyperlipidemic:1	7.03332e-05	0.000485876	-0.000918189	0.00105886	Axis_72
BMI	0.636423	0.640159	BMI2:1	0.000214275	0.000924257	-0.00166614	0.00209469	Axis_72
BMI	0.636423	0.640159	BMI2:2	0	0	0	0	Axis_72
BMI	0.636423	0.640159	BMI2:3	0.000300169	0.000365166	-0.000442766	0.0010431	Axis_72
BMI	0.636423	0.640159	BMI2:4	-0.000220898	0.000338868	-0.00091033	0.000468534	Axis_72
BMI	0.636423	0.640159	BMI2:5	-0.000289296	0.000335635	-0.000972151	0.000393559	Axis_72
EDU	0.39276	0.678305	EDUCAT2:1	0	0	0	0	Axis_72
EDU	0.39276	0.678305	EDUCAT2:2	0.000116108	0.0003879	-0.00067308	0.000905295	Axis_72
EDU	0.39276	0.678305	EDUCAT2:3	0.00029992	0.000351017	-0.00041423	0.00101407	Axis_72
GEN	5.71806	0.0226503	GENDER:0	0.000634588	0.00026538	9.46691e-05	0.00117451	Axis_72
GEN	5.71806	0.0226503	GENDER:1	0	0	0	0	Axis_72
GER	2.18523	0.148823	takes rx for GERD:0	0	0	0	0	Axis_72
GER	2.18523	0.148823	takes rx for GERD:1	-0.000713745	0.000482831	-0.00169607	0.000268582	Axis_72
HBP	2.6849	0.110805	LABHYPERTENSION:0	0	0	0	0	Axis_72
HBP	2.6849	0.110805	LABHYPERTENSION:1	0.00047362	0.000289045	-0.000114447	0.00106169	Axis_72
MAR	1.224	0.307056	MARITAL2:1	0	0	0	0	Axis_72
MAR	1.224	0.307056	MARITAL2:2	0.00013189	0.000425029	-0.000732838	0.000996619	Axis_72
MAR	1.224	0.307056	MARITAL2:3	-0.000579628	0.000544881	-0.0016882	0.000528941	Axis_72
NSM	0.31445	0.732354	NSMOKING2:1	0	0	0	0	Axis_72
NSM	0.31445	0.732354	NSMOKING2:2	-0.000142955	0.000341276	-0.000837285	0.000551376	Axis_72
NSM	0.31445	0.732354	NSMOKING2:3	-0.000223756	0.000332707	-0.000900653	0.00045314	Axis_72
PER	2.35488	0.0528657	PERIO_ALL2:1	0	0	0	0	Axis_72
PER	2.35488	0.0528657	PERIO_ALL2:2	-0.000110253	0.000803863	-0.00174572	0.00152522	Axis_72
PER	2.35488	0.0528657	PERIO_ALL2:3	0.000238736	0.000446825	-0.000670337	0.00114781	Axis_72
PER	2.35488	0.0528657	PERIO_ALL2:4	0.000598682	0.000650151	-0.00072406	0.00192142	Axis_72
PER	2.35488	0.0528657	PERIO_ALL2:77	-0.00031058	0.000836254	-0.00201195	0.00139079	Axis_72
PER	2.35488	0.0528657	PERIO_ALL2:88	0.0019477	0.00077941	0.000361981	0.00353342	Axis_72
PER	2.35488	0.0528657	PERIO_ALL2:99	0.000889526	0.000695891	-0.000526276	0.00230533	Axis_72
POV	0.736931	0.573488	POVERTY:1	0	0	0	0	Axis_72
POV	0.736931	0.573488	POVERTY:2	0.00027096	0.00043572	-0.000615519	0.00115744	Axis_72
POV	0.736931	0.573488	POVERTY:3	0.00057107	0.000604472	-0.000658738	0.00180088	Axis_72
POV	0.736931	0.573488	POVERTY:4	0.000213	0.000433761	-0.000669492	0.00109549	Axis_72
POV	0.736931	0.573488	POVERTY:99	-0.000531711	0.000516519	-0.00158258	0.000519154	Axis_72
RES	0.816311	0.372809	takes rx for inhaled respiratory:0	0	0	0	0	Axis_72
RES	0.816311	0.372809	takes rx for inhaled respiratory:1	-0.00151658	0.00167856	-0.00493163	0.00189848	Axis_72
Rac	10.2758	1.62086e-05	Race/Ethnicity - Recode:1	0.000977635	0.000323207	0.000320065	0.0016352	Axis_72
Rac	10.2758	1.62086e-05	Race/Ethnicity - Recode:2	0.000581125	0.000472652	-0.000380493	0.00154274	Axis_72
Rac	10.2758	1.62086e-05	Race/Ethnicity - Recode:3	0	0	0	0	Axis_72
Rac	10.2758	1.62086e-05	Race/Ethnicity - Recode:4	-0.000498376	0.000387216	-0.00128617	0.000289421	Axis_72
Rac	10.2758	1.62086e-05	Race/Ethnicity - Recode:5	0.00105681	0.000439045	0.000163568	0.00195006	Axis_72
dia	0.111425	0.740639	diabetes based on 2 lab variables and 3 diq questions:0	0	0	0	0	Axis_72
dia	0.111425	0.740639	diabetes based on 2 lab variables and 3 diq questions:1	-0.000173503	0.000519775	-0.00123099	0.000883988	Axis_72
ABI	0.040337	0.842056	takes rx for antibiotic:0	0	0	0	0	Axis_73
ABI	0.040337	0.842056	takes rx for antibiotic:1	0.000113231	0.000563784	-0.0010338	0.00126026	Axis_73
AGE	0.667344	0.619218	SPL5AGE3	-7.49895e-07	6.36435e-07	-2.04473e-06	5.44942e-07	Axis_73
AGE	0.667344	0.619218	AGE	6.06122e-05	8.80098e-05	-0.000118445	0.00023967	Axis_73
AGE	0.667344	0.619218	SPL5AGE1	-2.88651e-07	2.28852e-07	-7.54253e-07	1.76951e-07	Axis_73
AGE	0.667344	0.619218	SPL5AGE2	7.18987e-07	5.45312e-07	-3.90459e-07	1.82843e-06	Axis_73
ALC	1.693	0.153793	ALC_DK:0	0	0	0	0	Axis_73
ALC	1.693	0.153793	ALC_DK:1	0.000236094	0.00058366	-0.00095137	0.00142356	Axis_73
ALC	1.693	0.153793	ALC_DK:2	-0.000338857	0.000446296	-0.00124685	0.000569139	Axis_73
ALC	1.693	0.153793	ALC_DK:3	-2.20282e-05	0.000537373	-0.00111532	0.00107126	Axis_73
ALC	1.693	0.153793	ALC_DK:4	0.000383267	0.000560917	-0.000757927	0.00152446	Axis_73
ALC	1.693	0.153793	ALC_DK:5	0.000848701	0.000729477	-0.000635431	0.00233283	Axis_73
ALC	1.693	0.153793	ALC_DK:99	3.12551e-05	0.000664962	-0.00132162	0.00138413	Axis_73
ALI	0.176339	0.67726	takes rx for antihyperlipidemic:0	0	0	0	0	Axis_73
ALI	0.176339	0.67726	takes rx for antihyperlipidemic:1	-0.000180304	0.000429369	-0.00105386	0.000693254	Axis_73
BMI	0.75206	0.563825	BMI2:1	8.51211e-05	0.00104825	-0.00204756	0.0022178	Axis_73
BMI	0.75206	0.563825	BMI2:2	0	0	0	0	Axis_73
BMI	0.75206	0.563825	BMI2:3	5.57108e-05	0.000394812	-0.000747541	0.000858962	Axis_73
BMI	0.75206	0.563825	BMI2:4	-0.000540371	0.000453472	-0.00146297	0.000382225	Axis_73
BMI	0.75206	0.563825	BMI2:5	-0.000287734	0.00058558	-0.00147911	0.000903637	Axis_73
EDU	0.623753	0.542128	EDUCAT2:1	0	0	0	0	Axis_73
EDU	0.623753	0.542128	EDUCAT2:2	0.000229891	0.000305156	-0.000390953	0.000850736	Axis_73
EDU	0.623753	0.542128	EDUCAT2:3	0.000423018	0.000380081	-0.000350262	0.0011963	Axis_73
GEN	18.1107	0.000161946	GENDER:0	-0.00115523	0.000271458	-0.00170752	-0.00060295	Axis_73
GEN	18.1107	0.000161946	GENDER:1	0	0	0	0	Axis_73
GER	0.0171837	0.896503	takes rx for GERD:0	0	0	0	0	Axis_73
GER	0.0171837	0.896503	takes rx for GERD:1	7.02651e-05	0.000536021	-0.00102028	0.00116081	Axis_73
HBP	0.0133672	0.908657	LABHYPERTENSION:0	0	0	0	0	Axis_73
HBP	0.0133672	0.908657	LABHYPERTENSION:1	3.23879e-05	0.000280132	-0.000537545	0.000602321	Axis_73
MAR	4.17644	0.0241621	MARITAL2:1	0	0	0	0	Axis_73
MAR	4.17644	0.0241621	MARITAL2:2	-3.64888e-05	0.000439601	-0.000930865	0.000857887	Axis_73
MAR	4.17644	0.0241621	MARITAL2:3	-0.00100787	0.000568101	-0.00216368	0.000147941	Axis_73
NSM	0.493128	0.615141	NSMOKING2:1	0	0	0	0	Axis_73
NSM	0.493128	0.615141	NSMOKING2:2	-0.000189463	0.000400115	-0.0010035	0.000624577	Axis_73
NSM	0.493128	0.615141	NSMOKING2:3	-0.000400854	0.000405039	-0.00122491	0.000423204	Axis_73
PER	7.51042	3.96585e-05	PERIO_ALL2:1	0	0	0	0	Axis_73
PER	7.51042	3.96585e-05	PERIO_ALL2:2	0.000209389	0.000690035	-0.0011945	0.00161328	Axis_73
PER	7.51042	3.96585e-05	PERIO_ALL2:3	-0.000645356	0.000332282	-0.00132139	3.06768e-05	Axis_73
PER	7.51042	3.96585e-05	PERIO_ALL2:4	-0.00178665	0.000618324	-0.00304464	-0.000528663	Axis_73
PER	7.51042	3.96585e-05	PERIO_ALL2:77	-0.000375543	0.000755427	-0.00191247	0.00116138	Axis_73
PER	7.51042	3.96585e-05	PERIO_ALL2:88	0.00134676	0.000964515	-0.000615557	0.00330908	Axis_73
PER	7.51042	3.96585e-05	PERIO_ALL2:99	-0.00127898	0.000431607	-0.00215709	-0.000400868	Axis_73
POV	1.29772	0.291103	POVERTY:1	0	0	0	0	Axis_73
POV	1.29772	0.291103	POVERTY:2	-0.000200561	0.00044973	-0.00111554	0.000714421	Axis_73
POV	1.29772	0.291103	POVERTY:3	7.10353e-05	0.000449861	-0.000844213	0.000986283	Axis_73
POV	1.29772	0.291103	POVERTY:4	-7.63564e-05	0.000437752	-0.000966969	0.000814256	Axis_73
POV	1.29772	0.291103	POVERTY:99	0.000951963	0.000594281	-0.000257112	0.00216104	Axis_73
RES	0.273597	0.604423	takes rx for inhaled respiratory:0	0	0	0	0	Axis_73
RES	0.273597	0.604423	takes rx for inhaled respiratory:1	0.000571117	0.00109187	-0.0016503	0.00279253	Axis_73
Rac	2.61065	0.0531977	Race/Ethnicity - Recode:1	0.00103687	0.000345023	0.000334919	0.00173883	Axis_73
Rac	2.61065	0.0531977	Race/Ethnicity - Recode:2	0.000884997	0.000486126	-0.000104034	0.00187403	Axis_73
Rac	2.61065	0.0531977	Race/Ethnicity - Recode:3	0	0	0	0	Axis_73
Rac	2.61065	0.0531977	Race/Ethnicity - Recode:4	0.000448134	0.000422208	-0.000410854	0.00130712	Axis_73
Rac	2.61065	0.0531977	Race/Ethnicity - Recode:5	-0.000180436	0.000395808	-0.000985713	0.000624841	Axis_73
dia	0.532653	0.470643	diabetes based on 2 lab variables and 3 diq questions:0	0	0	0	0	Axis_73
dia	0.532653	0.470643	diabetes based on 2 lab variables and 3 diq questions:1	-0.000283715	0.000388741	-0.00107461	0.000507184	Axis_73
ABI	3.8729	0.0575217	takes rx for antibiotic:0	0	0	0	0	Axis_74
ABI	3.8729	0.0575217	takes rx for antibiotic:1	0.00105838	0.000537803	-3.57897e-05	0.00215255	Axis_74
AGE	2.36039	0.0735017	SPL5AGE3	3.2208e-07	6.74138e-07	-1.04946e-06	1.69362e-06	Axis_74
AGE	2.36039	0.0735017	AGE	7.35333e-05	7.69997e-05	-8.31238e-05	0.00023019	Axis_74
AGE	2.36039	0.0735017	SPL5AGE1	5.59677e-11	2.07147e-07	-4.21389e-07	4.215e-07	Axis_74
AGE	2.36039	0.0735017	SPL5AGE2	-9.5121e-08	5.18751e-07	-1.15053e-06	9.60285e-07	Axis_74
ALC	2.19027	0.0689863	ALC_DK:0	0	0	0	0	Axis_74
ALC	2.19027	0.0689863	ALC_DK:1	-0.000617784	0.000609376	-0.00185757	0.000622	Axis_74
ALC	2.19027	0.0689863	ALC_DK:2	-0.00112675	0.000417383	-0.00197592	-0.000277574	Axis_74
ALC	2.19027	0.0689863	ALC_DK:3	-0.00113114	0.000511809	-0.00217242	-8.98539e-05	Axis_74
ALC	2.19027	0.0689863	ALC_DK:4	-0.00157145	0.000666977	-0.00292843	-0.000214476	Axis_74
ALC	2.19027	0.0689863	ALC_DK:5	-0.00108313	0.000559832	-0.00222211	5.58612e-05	Axis_74
ALC	2.19027	0.0689863	ALC_DK:99	-0.000921074	0.000604323	-0.00215058	0.000308429	Axis_74
ALI	1.82163	0.186305	takes rx for antihyperlipidemic:0	0	0	0	0	Axis_74
ALI	1.82163	0.186305	takes rx for antihyperlipidemic:1	-0.000614111	0.000455005	-0.00153983	0.000311604	Axis_74
BMI	2.44179	0.0661482	BMI2:1	0.00168161	0.000656845	0.00034525	0.00301797	Axis_74
BMI	2.44179	0.0661482	BMI2:2	0	0	0	0	Axis_74
BMI	2.44179	0.0661482	BMI2:3	0.000277009	0.000319494	-0.000373006	0.000927024	Axis_74
BMI	2.44179	0.0661482	BMI2:4	-0.000342878	0.000371255	-0.0010982	0.000412446	Axis_74
BMI	2.44179	0.0661482	BMI2:5	0.000511349	0.000498215	-0.000502276	0.00152498	Axis_74
EDU	0.0213825	0.978858	EDUCAT2:1	0	0	0	0	Axis_74
EDU	0.0213825	0.978858	EDUCAT2:2	2.7247e-05	0.000318982	-0.000621726	0.00067622	Axis_74
EDU	0.0213825	0.978858	EDUCAT2:3	6.51929e-05	0.000343511	-0.000633686	0.000764072	Axis_74
GEN	1.08726	0.304658	GENDER:0	-0.000239677	0.000229858	-0.000707328	0.000227973	Axis_74
GEN	1.08726	0.304658	GENDER:1	0	0	0	0	Axis_74
GER	1.04454	0.314202	takes rx for GERD:0	0	0	0	0	Axis_74
GER	1.04454	0.314202	takes rx for GERD:1	-0.000320956	0.000314039	-0.000959873	0.00031796	Axis_74
HBP	0.00845974	0.927273	LABHYPERTENSION:0	0	0	0	0	Axis_74
HBP	0.00845974	0.927273	LABHYPERTENSION:1	-2.90879e-05	0.000316252	-0.000672508	0.000614332	Axis_74
MAR	0.0289148	0.971524	MARITAL2:1	0	0	0	0	Axis_74
MAR	0.0289148	0.971524	MARITAL2:2	-8.61442e-05	0.000433464	-0.000968034	0.000795746	Axis_74
MAR	0.0289148	0.971524	MARITAL2:3	-1.79799e-05	0.000504813	-0.00104503	0.00100907	Axis_74
NSM	0.282478	0.755718	NSMOKING2:1	0	0	0	0	Axis_74
NSM	0.282478	0.755718	NSMOKING2:2	0.00029273	0.000390309	-0.000501359	0.00108682	Axis_74
NSM	0.282478	0.755718	NSMOKING2:3	8.7109e-05	0.000396653	-0.000719888	0.000894105	Axis_74
PER	1.38912	0.248176	PERIO_ALL2:1	0	0	0	0	Axis_74
PER	1.38912	0.248176	PERIO_ALL2:2	-0.000667864	0.000765121	-0.00222451	0.000888786	Axis_74
PER	1.38912	0.248176	PERIO_ALL2:3	0.000231386	0.000322564	-0.000424874	0.000887647	Axis_74
PER	1.38912	0.248176	PERIO_ALL2:4	0.00126498	0.000521277	0.00020443	0.00232552	Axis_74
PER	1.38912	0.248176	PERIO_ALL2:77	0.000332708	0.000746789	-0.00118665	0.00185206	Axis_74
PER	1.38912	0.248176	PERIO_ALL2:88	0.000176057	0.001258	-0.00238337	0.00273548	Axis_74
PER	1.38912	0.248176	PERIO_ALL2:99	-2.44411e-05	0.000643827	-0.00133432	0.00128543	Axis_74
POV	1.23388	0.315554	POVERTY:1	0	0	0	0	Axis_74
POV	1.23388	0.315554	POVERTY:2	-0.000295652	0.000310781	-0.000927941	0.000336638	Axis_74
POV	1.23388	0.315554	POVERTY:3	-0.000472426	0.000601239	-0.00169566	0.000750804	Axis_74
POV	1.23388	0.315554	POVERTY:4	3.18657e-05	0.000453989	-0.000891783	0.000955514	Axis_74
POV	1.23388	0.315554	POVERTY:99	-0.000924044	0.000512396	-0.00196652	0.000118434	Axis_74
RES	0.0219922	0.88301	takes rx for inhaled respiratory:0	0	0	0	0	Axis_74
RES	0.0219922	0.88301	takes rx for inhaled respiratory:1	0.000205973	0.00138892	-0.00261981	0.00303175	Axis_74
Rac	2.30566	0.0789084	Race/Ethnicity - Recode:1	0.00022195	0.00037737	-0.000545815	0.000989714	Axis_74
Rac	2.30566	0.0789084	Race/Ethnicity - Recode:2	0.000799982	0.000403942	-2.18438e-05	0.00162181	Axis_74
Rac	2.30566	0.0789084	Race/Ethnicity - Recode:3	0	0	0	0	Axis_74
Rac	2.30566	0.0789084	Race/Ethnicity - Recode:4	0.000995848	0.00035762	0.000268265	0.00172343	Axis_74
Rac	2.30566	0.0789084	Race/Ethnicity - Recode:5	0.000287099	0.000417	-0.000561294	0.00113549	Axis_74
dia	0.437777	0.512791	diabetes based on 2 lab variables and 3 diq questions:0	0	0	0	0	Axis_74
dia	0.437777	0.512791	diabetes based on 2 lab variables and 3 diq questions:1	0.000351801	0.000531705	-0.000729961	0.00143356	Axis_74
ABI	2.01588	0.16504	takes rx for antibiotic:0	0	0	0	0	Axis_75
ABI	2.01588	0.16504	takes rx for antibiotic:1	0.000790131	0.000556503	-0.000342082	0.00192234	Axis_75
AGE	2.96266	0.0339185	SPL5AGE3	1.45876e-06	6.69631e-07	9.63875e-08	2.82114e-06	Axis_75
AGE	2.96266	0.0339185	AGE	-0.000170807	6.80613e-05	-0.000309278	-3.23348e-05	Axis_75
AGE	2.96266	0.0339185	SPL5AGE1	5.29076e-07	1.96915e-07	1.28448e-07	9.29703e-07	Axis_75
AGE	2.96266	0.0339185	SPL5AGE2	-1.29959e-06	4.99198e-07	-2.31521e-06	-2.83963e-07	Axis_75
ALC	4.73666	0.00139792	ALC_DK:0	0	0	0	0	Axis_75
ALC	4.73666	0.00139792	ALC_DK:1	-0.00119336	0.000429174	-0.00206652	-0.000320198	Axis_75
ALC	4.73666	0.00139792	ALC_DK:2	-0.000792926	0.000396825	-0.00160027	1.44209e-05	Axis_75
ALC	4.73666	0.00139792	ALC_DK:3	-0.000407853	0.000481891	-0.00138827	0.000572562	Axis_75
ALC	4.73666	0.00139792	ALC_DK:4	-0.00142515	0.000460417	-0.00236188	-0.000488425	Axis_75
ALC	4.73666	0.00139792	ALC_DK:5	-0.00122571	0.000635371	-0.00251838	6.69659e-05	Axis_75
ALC	4.73666	0.00139792	ALC_DK:99	-0.00011441	0.000558102	-0.00124988	0.00102106	Axis_75
ALI	0.747277	0.39358	takes rx for antihyperlipidemic:0	0	0	0	0	Axis_75
ALI	0.747277	0.39358	takes rx for antihyperlipidemic:1	0.000308007	0.000356304	-0.000416898	0.00103291	Axis_75
BMI	2.01982	0.114445	BMI2:1	0.00173853	0.000794522	0.000122059	0.00335499	Axis_75
BMI	2.01982	0.114445	BMI2:2	0	0	0	0	Axis_75
BMI	2.01982	0.114445	BMI2:3	-0.00024196	0.000328255	-0.0009098	0.00042588	Axis_75
BMI	2.01982	0.114445	BMI2:4	0.000481527	0.000409262	-0.000351122	0.00131418	Axis_75
BMI	2.01982	0.114445	BMI2:5	0.000129758	0.000407558	-0.000699424	0.00095894	Axis_75
EDU	0.471323	0.628313	EDUCAT2:1	0	0	0	0	Axis_75
EDU	0.471323	0.628313	EDUCAT2:2	0.000418199	0.000431604	-0.000459906	0.0012963	Axis_75
EDU	0.471323	0.628313	EDUCAT2:3	0.000243967	0.000394792	-0.000559243	0.00104718	Axis_75
GEN	0.0320698	0.85897	GENDER:0	3.84944e-05	0.000214956	-0.000398837	0.000475826	Axis_75
GEN	0.0320698	0.85897	GENDER:1	0	0	0	0	Axis_75
GER	0.848666	0.363616	takes rx for GERD:0	0	0	0	0	Axis_75
GER	0.848666	0.363616	takes rx for GERD:1	0.000426367	0.000462823	-0.000515254	0.00136799	Axis_75
HBP	0.00339805	0.953867	LABHYPERTENSION:0	0	0	0	0	Axis_75
HBP	0.00339805	0.953867	LABHYPERTENSION:1	2.14626e-05	0.000368187	-0.000727619	0.000770545	Axis_75
MAR	3.00924	0.0630261	MARITAL2:1	0	0	0	0	Axis_75
MAR	3.00924	0.0630261	MARITAL2:2	0.000276418	0.000365376	-0.000466945	0.00101978	Axis_75
MAR	3.00924	0.0630261	MARITAL2:3	-0.000907649	0.000563141	-0.00205337	0.00023807	Axis_75
NSM	4.10273	0.0256287	NSMOKING2:1	0	0	0	0	Axis_75
NSM	4.10273	0.0256287	NSMOKING2:2	-0.00111246	0.000396638	-0.00191943	-0.000305495	Axis_75
NSM	4.10273	0.0256287	NSMOKING2:3	-0.000580417	0.000302633	-0.00119613	3.52945e-05	Axis_75
PER	2.63863	0.0334835	PERIO_ALL2:1	0	0	0	0	Axis_75
PER	2.63863	0.0334835	PERIO_ALL2:2	-0.000167777	0.000511028	-0.00120747	0.000871918	Axis_75
PER	2.63863	0.0334835	PERIO_ALL2:3	0.000179885	0.000302758	-0.000436079	0.00079585	Axis_75
PER	2.63863	0.0334835	PERIO_ALL2:4	2.55752e-05	0.00086092	-0.00172598	0.00177713	Axis_75
PER	2.63863	0.0334835	PERIO_ALL2:77	-0.000292899	0.000555882	-0.00142385	0.000838051	Axis_75
PER	2.63863	0.0334835	PERIO_ALL2:88	0.00258212	0.000948389	0.000652606	0.00451163	Axis_75
PER	2.63863	0.0334835	PERIO_ALL2:99	0.000604068	0.000622493	-0.000662404	0.00187054	Axis_75
POV	1.81765	0.148918	POVERTY:1	0	0	0	0	Axis_75
POV	1.81765	0.148918	POVERTY:2	-0.000299902	0.000410816	-0.00113571	0.000535909	Axis_75
POV	1.81765	0.148918	POVERTY:3	-0.00114774	0.00044249	-0.00204799	-0.000247488	Axis_75
POV	1.81765	0.148918	POVERTY:4	-2.44119e-05	0.000358859	-0.000754516	0.000705692	Axis_75
POV	1.81765	0.148918	POVERTY:99	-0.000245855	0.000575998	-0.00141773	0.000926023	Axis_75
RES	0.111548	0.740502	takes rx for inhaled respiratory:0	0	0	0	0	Axis_75
RES	0.111548	0.740502	takes rx for inhaled respiratory:1	-0.000468241	0.00140197	-0.00332057	0.00238409	Axis_75
Rac	2.71513	0.046517	Race/Ethnicity - Recode:1	0.000542042	0.000359202	-0.000188761	0.00127284	Axis_75
Rac	2.71513	0.046517	Race/Ethnicity - Recode:2	7.0583e-05	0.000376643	-0.000695703	0.000836869	Axis_75
Rac	2.71513	0.046517	Race/Ethnicity - Recode:3	0	0	0	0	Axis_75
Rac	2.71513	0.046517	Race/Ethnicity - Recode:4	-0.000414058	0.000264804	-0.000952805	0.000124688	Axis_75
Rac	2.71513	0.046517	Race/Ethnicity - Recode:5	-0.00101648	0.000418861	-0.00186866	-0.0001643	Axis_75
dia	0.243364	0.625054	diabetes based on 2 lab variables and 3 diq questions:0	0	0	0	0	Axis_75
dia	0.243364	0.625054	diabetes based on 2 lab variables and 3 diq questions:1	0.000242483	0.000491533	-0.000757548	0.00124251	Axis_75
ABI	0.362459	0.551258	takes rx for antibiotic:0	0	0	0	0	Axis_76
ABI	0.362459	0.551258	takes rx for antibiotic:1	0.000449354	0.000746379	-0.00106917	0.00196787	Axis_76
AGE	1.82854	0.146823	SPL5AGE3	-3.59169e-07	8.24202e-07	-2.03602e-06	1.31768e-06	Axis_76
AGE	1.82854	0.146823	AGE	-4.68591e-05	0.000106515	-0.000263566	0.000169848	Axis_76
AGE	1.82854	0.146823	SPL5AGE1	-2.53965e-09	2.83093e-07	-5.78497e-07	5.73418e-07	Axis_76
AGE	1.82854	0.146823	SPL5AGE2	1.38947e-07	6.80923e-07	-1.2464e-06	1.5243e-06	Axis_76
ALC	0.699601	0.651814	ALC_DK:0	0	0	0	0	Axis_76
ALC	0.699601	0.651814	ALC_DK:1	0.000783516	0.000516059	-0.000266415	0.00183345	Axis_76
ALC	0.699601	0.651814	ALC_DK:2	0.000765844	0.00043694	-0.000123117	0.00165481	Axis_76
ALC	0.699601	0.651814	ALC_DK:3	0.000791291	0.000537658	-0.000302583	0.00188516	Axis_76
ALC	0.699601	0.651814	ALC_DK:4	0.000641935	0.000632365	-0.000644622	0.00192849	Axis_76
ALC	0.699601	0.651814	ALC_DK:5	-0.000134678	0.000694565	-0.00154778	0.00127843	Axis_76
ALC	0.699601	0.651814	ALC_DK:99	0.000196206	0.000605402	-0.00103549	0.00142791	Axis_76
ALI	3.70993	0.0627404	takes rx for antihyperlipidemic:0	0	0	0	0	Axis_76
ALI	3.70993	0.0627404	takes rx for antihyperlipidemic:1	-0.000696635	0.000361678	-0.00143247	3.92052e-05	Axis_76
BMI	3.40638	0.01942	BMI2:1	-0.000607756	0.000858401	-0.00235419	0.00113867	Axis_76
BMI	3.40638	0.01942	BMI2:2	0	0	0	0	Axis_76
BMI	3.40638	0.01942	BMI2:3	0.00056652	0.000302687	-4.9302e-05	0.00118234	Axis_76
BMI	3.40638	0.01942	BMI2:4	0.000198904	0.000358549	-0.000530569	0.000928376	Axis_76
BMI	3.40638	0.01942	BMI2:5	-0.000644748	0.000566858	-0.00179803	0.000508534	Axis_76
EDU	1.6026	0.21665	EDUCAT2:1	0	0	0	0	Axis_76
EDU	1.6026	0.21665	EDUCAT2:2	0.000215674	0.000396619	-0.000591253	0.0010226	Axis_76
EDU	1.6026	0.21665	EDUCAT2:3	-0.000327499	0.000362107	-0.00106421	0.000409213	Axis_76
GEN	0.00245928	0.960747	GENDER:0	-1.32007e-05	0.00026619	-0.000554769	0.000528368	Axis_76
GEN	0.00245928	0.960747	GENDER:1	0	0	0	0	Axis_76
GER	4.72876	0.0369328	takes rx for GERD:0	0	0	0	0	Axis_76
GER	4.72876	0.0369328	takes rx for GERD:1	-0.00100264	0.000461076	-0.00194071	-6.45769e-05	Axis_76
HBP	1.13268	0.294929	LABHYPERTENSION:0	0	0	0	0	Axis_76
HBP	1.13268	0.294929	LABHYPERTENSION:1	0.000324793	0.000305178	-0.000296095	0.000945682	Axis_76
MAR	2.57283	0.0915453	MARITAL2:1	0	0	0	0	Axis_76
MAR	2.57283	0.0915453	MARITAL2:2	0.000234442	0.00042245	-0.000625038	0.00109392	Axis_76
MAR	2.57283	0.0915453	MARITAL2:3	0.00103956	0.000528838	-3.63661e-05	0.00211549	Axis_76
NSM	2.32929	0.113168	NSMOKING2:1	0	0	0	0	Axis_76
NSM	2.32929	0.113168	NSMOKING2:2	0.000279856	0.000337367	-0.000406522	0.000966235	Axis_76
NSM	2.32929	0.113168	NSMOKING2:3	0.000731535	0.00034008	3.96383e-05	0.00142343	Axis_76
PER	2.61454	0.0348024	PERIO_ALL2:1	0	0	0	0	Axis_76
PER	2.61454	0.0348024	PERIO_ALL2:2	0.000831803	0.000741238	-0.000676257	0.00233986	Axis_76
PER	2.61454	0.0348024	PERIO_ALL2:3	0.00052361	0.000453466	-0.000398973	0.00144619	Axis_76
PER	2.61454	0.0348024	PERIO_ALL2:4	-0.000364891	0.000589393	-0.00156402	0.000834238	Axis_76
PER	2.61454	0.0348024	PERIO_ALL2:77	0.000823249	0.000659544	-0.000518604	0.0021651	Axis_76
PER	2.61454	0.0348024	PERIO_ALL2:88	0.00209932	0.000900821	0.000266592	0.00393206	Axis_76
PER	2.61454	0.0348024	PERIO_ALL2:99	0.00107156	0.000461507	0.00013262	0.00201051	Axis_76
POV	1.82458	0.147581	POVERTY:1	0	0	0	0	Axis_76
POV	1.82458	0.147581	POVERTY:2	0.000241647	0.00038358	-0.000538753	0.00102205	Axis_76
POV	1.82458	0.147581	POVERTY:3	2.81062e-05	0.00035766	-0.000699558	0.00075577	Axis_76
POV	1.82458	0.147581	POVERTY:4	0.000767891	0.000333405	8.95728e-05	0.00144621	Axis_76
POV	1.82458	0.147581	POVERTY:99	0.000424589	0.000358234	-0.000304245	0.00115342	Axis_76
RES	0.75217	0.392053	takes rx for inhaled respiratory:0	0	0	0	0	Axis_76
RES	0.75217	0.392053	takes rx for inhaled respiratory:1	0.00105646	0.00121814	-0.00142185	0.00353478	Axis_76
Rac	0.816693	0.523756	Race/Ethnicity - Recode:1	0.000130517	0.000353251	-0.000588177	0.000849211	Axis_76
Rac	0.816693	0.523756	Race/Ethnicity - Recode:2	0.000170658	0.000363467	-0.000568822	0.000910137	Axis_76
Rac	0.816693	0.523756	Race/Ethnicity - Recode:3	0	0	0	0	Axis_76
Rac	0.816693	0.523756	Race/Ethnicity - Recode:4	-0.000307685	0.000341025	-0.0010015	0.000386135	Axis_76
Rac	0.816693	0.523756	Race/Ethnicity - Recode:5	0.000530999	0.000472463	-0.000430235	0.00149223	Axis_76
dia	0.80378	0.37646	diabetes based on 2 lab variables and 3 diq questions:0	0	0	0	0	Axis_76
dia	0.80378	0.37646	diabetes based on 2 lab variables and 3 diq questions:1	0.000499251	0.000556866	-0.000633701	0.0016322	Axis_76
ABI	0.0726004	0.789265	takes rx for antibiotic:0	0	0	0	0	Axis_77
ABI	0.0726004	0.789265	takes rx for antibiotic:1	-0.000228636	0.000848547	-0.00195502	0.00149775	Axis_77
AGE	3.77472	0.0123371	SPL5AGE3	-1.17825e-06	6.71026e-07	-2.54347e-06	1.86958e-07	Axis_77
AGE	3.77472	0.0123371	AGE	4.89386e-05	8.49435e-05	-0.00012388	0.000221757	Axis_77
AGE	3.77472	0.0123371	SPL5AGE1	-4.48655e-07	1.90503e-07	-8.36236e-07	-6.1074e-08	Axis_77
AGE	3.77472	0.0123371	SPL5AGE2	1.12743e-06	4.87074e-07	1.36466e-07	2.11839e-06	Axis_77
ALC	1.04299	0.415843	ALC_DK:0	0	0	0	0	Axis_77
ALC	1.04299	0.415843	ALC_DK:1	0.000142489	0.000390831	-0.000652663	0.000937641	Axis_77
ALC	1.04299	0.415843	ALC_DK:2	-0.000210463	0.000518456	-0.00126527	0.000844343	Axis_77
ALC	1.04299	0.415843	ALC_DK:3	-0.000312603	0.00048006	-0.00128929	0.000664086	Axis_77
ALC	1.04299	0.415843	ALC_DK:4	-0.000253506	0.000588991	-0.00145182	0.000944806	Axis_77
ALC	1.04299	0.415843	ALC_DK:5	-0.000666306	0.000580032	-0.00184639	0.000513777	Axis_77
ALC	1.04299	0.415843	ALC_DK:99	-0.000779891	0.000571922	-0.00194348	0.000383693	Axis_77
ALI	0.193765	0.662671	takes rx for antihyperlipidemic:0	0	0	0	0	Axis_77
ALI	0.193765	0.662671	takes rx for antihyperlipidemic:1	-0.000203159	0.000461528	-0.00114214	0.000735826	Axis_77
BMI	3.37086	0.0202977	BMI2:1	0.00252694	0.000950389	0.000593358	0.00446052	Axis_77
BMI	3.37086	0.0202977	BMI2:2	0	0	0	0	Axis_77
BMI	3.37086	0.0202977	BMI2:3	0.000819723	0.000329013	0.000150342	0.0014891	Axis_77
BMI	3.37086	0.0202977	BMI2:4	0.000164274	0.000382415	-0.000613755	0.000942303	Axis_77
BMI	3.37086	0.0202977	BMI2:5	-0.000424318	0.000430822	-0.00130083	0.000452197	Axis_77
EDU	0.411933	0.665728	EDUCAT2:1	0	0	0	0	Axis_77
EDU	0.411933	0.665728	EDUCAT2:2	-0.000160513	0.000472193	-0.0011212	0.00080017	Axis_77
EDU	0.411933	0.665728	EDUCAT2:3	-0.000379941	0.000434612	-0.00126417	0.000504284	Axis_77
GEN	0.381665	0.540954	GENDER:0	0.000149032	0.000241234	-0.000341763	0.000639827	Axis_77
GEN	0.381665	0.540954	GENDER:1	0	0	0	0	Axis_77
GER	0.170272	0.682539	takes rx for GERD:0	0	0	0	0	Axis_77
GER	0.170272	0.682539	takes rx for GERD:1	0.000225991	0.000547671	-0.000888254	0.00134024	Axis_77
HBP	2.64608	0.113318	LABHYPERTENSION:0	0	0	0	0	Axis_77
HBP	2.64608	0.113318	LABHYPERTENSION:1	0.000550559	0.000338456	-0.000138035	0.00123915	Axis_77
MAR	0.0532389	0.948235	MARITAL2:1	0	0	0	0	Axis_77
MAR	0.0532389	0.948235	MARITAL2:2	-9.80761e-05	0.000424547	-0.000961824	0.000765672	Axis_77
MAR	0.0532389	0.948235	MARITAL2:3	3.04858e-05	0.000531527	-0.00105092	0.00111189	Axis_77
NSM	1.28507	0.290113	NSMOKING2:1	0	0	0	0	Axis_77
NSM	1.28507	0.290113	NSMOKING2:2	0.000296887	0.000396027	-0.000508836	0.00110261	Axis_77
NSM	1.28507	0.290113	NSMOKING2:3	0.000538778	0.000336224	-0.000145275	0.00122283	Axis_77
PER	3.205	0.0136594	PERIO_ALL2:1	0	0	0	0	Axis_77
PER	3.205	0.0136594	PERIO_ALL2:2	0.000514584	0.00068704	-0.000883209	0.00191238	Axis_77
PER	3.205	0.0136594	PERIO_ALL2:3	-0.000265147	0.000384665	-0.00104775	0.00051746	Axis_77
PER	3.205	0.0136594	PERIO_ALL2:4	-0.0012658	0.000655157	-0.00259873	6.71244e-05	Axis_77
PER	3.205	0.0136594	PERIO_ALL2:77	-0.000707131	0.000726638	-0.00218549	0.000771225	Axis_77
PER	3.205	0.0136594	PERIO_ALL2:88	0.00211932	0.000685663	0.000724328	0.00351431	Axis_77
PER	3.205	0.0136594	PERIO_ALL2:99	-0.000316052	0.000648372	-0.00163517	0.00100307	Axis_77
POV	0.537873	0.708897	POVERTY:1	0	0	0	0	Axis_77
POV	0.537873	0.708897	POVERTY:2	0.000198996	0.000357502	-0.000528346	0.000926338	Axis_77
POV	0.537873	0.708897	POVERTY:3	-0.000459942	0.000495206	-0.00146745	0.000547563	Axis_77
POV	0.537873	0.708897	POVERTY:4	-0.000152903	0.000405351	-0.000977595	0.00067179	Axis_77
POV	0.537873	0.708897	POVERTY:99	-0.000284545	0.000498539	-0.00129883	0.00072974	Axis_77
RES	0.0377146	0.847208	takes rx for inhaled respiratory:0	0	0	0	0	Axis_77
RES	0.0377146	0.847208	takes rx for inhaled respiratory:1	0.000317291	0.00163382	-0.00300673	0.00364132	Axis_77
Rac	1.55104	0.21045	Race/Ethnicity - Recode:1	-0.000522188	0.000426976	-0.00139088	0.000346501	Axis_77
Rac	1.55104	0.21045	Race/Ethnicity - Recode:2	9.65634e-06	0.00037992	-0.000763298	0.00078261	Axis_77
Rac	1.55104	0.21045	Race/Ethnicity - Recode:3	0	0	0	0	Axis_77
Rac	1.55104	0.21045	Race/Ethnicity - Recode:4	0.00023724	0.000342602	-0.000459789	0.00093427	Axis_77
Rac	1.55104	0.21045	Race/Ethnicity - Recode:5	0.000205646	0.000442024	-0.000693658	0.00110495	Axis_77
dia	2.52058	0.121906	diabetes based on 2 lab variables and 3 diq questions:0	0	0	0	0	Axis_77
dia	2.52058	0.121906	diabetes based on 2 lab variables and 3 diq questions:1	0.000639223	0.000402626	-0.000179926	0.00145837	Axis_77
ABI	0.108335	0.744128	takes rx for antibiotic:0	0	0	0	0	Axis_78
ABI	0.108335	0.744128	takes rx for antibiotic:1	0.000192156	0.000583807	-0.000995609	0.00137992	Axis_78
AGE	0.392937	0.812179	SPL5AGE3	-2.74831e-07	6.78477e-07	-1.6552e-06	1.10554e-06	Axis_78
AGE	0.392937	0.812179	AGE	-4.24424e-05	0.000102309	-0.000250591	0.000165706	Axis_78
AGE	0.392937	0.812179	SPL5AGE1	-5.10208e-08	2.5251e-07	-5.64756e-07	4.62715e-07	Axis_78
AGE	0.392937	0.812179	SPL5AGE2	2.02529e-07	6.04824e-07	-1.02799e-06	1.43305e-06	Axis_78
ALC	1.47876	0.215869	ALC_DK:0	0	0	0	0	Axis_78
ALC	1.47876	0.215869	ALC_DK:1	0.000180554	0.000593629	-0.00102719	0.0013883	Axis_78
ALC	1.47876	0.215869	ALC_DK:2	0.000708528	0.000467522	-0.000242652	0.00165971	Axis_78
ALC	1.47876	0.215869	ALC_DK:3	-5.15571e-05	0.000477275	-0.00102258	0.000919467	Axis_78
ALC	1.47876	0.215869	ALC_DK:4	0.000491784	0.000596998	-0.000722819	0.00170639	Axis_78
ALC	1.47876	0.215869	ALC_DK:5	0.000495296	0.000555341	-0.000634553	0.00162515	Axis_78
ALC	1.47876	0.215869	ALC_DK:99	0.000159609	0.000485886	-0.000828934	0.00114815	Axis_78
ALI	2.47478	0.125226	takes rx for antihyperlipidemic:0	0	0	0	0	Axis_78
ALI	2.47478	0.125226	takes rx for antihyperlipidemic:1	0.000607605	0.000386237	-0.000178199	0.00139341	Axis_78
BMI	1.27912	0.298044	BMI2:1	0.0012998	0.000807847	-0.000343772	0.00294338	Axis_78
BMI	1.27912	0.298044	BMI2:2	0	0	0	0	Axis_78
BMI	1.27912	0.298044	BMI2:3	-5.40108e-05	0.000321908	-0.000708938	0.000600917	Axis_78
BMI	1.27912	0.298044	BMI2:4	0.000110373	0.000413046	-0.000729976	0.000950721	Axis_78
BMI	1.27912	0.298044	BMI2:5	0.000716303	0.00049511	-0.000291006	0.00172361	Axis_78
EDU	0.423512	0.658251	EDUCAT2:1	0	0	0	0	Axis_78
EDU	0.423512	0.658251	EDUCAT2:2	-0.000214441	0.000415472	-0.00105973	0.000630844	Axis_78
EDU	0.423512	0.658251	EDUCAT2:3	0.000113722	0.000304728	-0.000506251	0.000733696	Axis_78
GEN	1.14305	0.292767	GENDER:0	-0.000291636	0.000272778	-0.000846606	0.000263334	Axis_78
GEN	1.14305	0.292767	GENDER:1	0	0	0	0	Axis_78
GER	2.20164	0.147353	takes rx for GERD:0	0	0	0	0	Axis_78
GER	2.20164	0.147353	takes rx for GERD:1	-0.000874465	0.000589344	-0.00207349	0.000324565	Axis_78
HBP	0.753698	0.391578	LABHYPERTENSION:0	0	0	0	0	Axis_78
HBP	0.753698	0.391578	LABHYPERTENSION:1	0.000291313	0.000335553	-0.000391375	0.000974	Axis_78
MAR	1.06345	0.356798	MARITAL2:1	0	0	0	0	Axis_78
MAR	1.06345	0.356798	MARITAL2:2	-0.000396149	0.000323897	-0.00105512	0.000262825	Axis_78
MAR	1.06345	0.356798	MARITAL2:3	-0.000137751	0.000516424	-0.00118842	0.000912922	Axis_78
NSM	1.42116	0.255825	NSMOKING2:1	0	0	0	0	Axis_78
NSM	1.42116	0.255825	NSMOKING2:2	-0.000621833	0.000406634	-0.00144914	0.000205471	Axis_78
NSM	1.42116	0.255825	NSMOKING2:3	-3.09131e-05	0.000377925	-0.000799807	0.00073798	Axis_78
PER	0.632137	0.703489	PERIO_ALL2:1	0	0	0	0	Axis_78
PER	0.632137	0.703489	PERIO_ALL2:2	0.000433641	0.000671601	-0.000932741	0.00180002	Axis_78
PER	0.632137	0.703489	PERIO_ALL2:3	-0.000377229	0.000506326	-0.00140736	0.000652898	Axis_78
PER	0.632137	0.703489	PERIO_ALL2:4	-0.000275333	0.000694017	-0.00168732	0.00113665	Axis_78
PER	0.632137	0.703489	PERIO_ALL2:77	-0.000492645	0.000673039	-0.00186195	0.000876663	Axis_78
PER	0.632137	0.703489	PERIO_ALL2:88	-0.00121432	0.0011062	-0.0034649	0.00103626	Axis_78
PER	0.632137	0.703489	PERIO_ALL2:99	-0.000178009	0.000692512	-0.00158693	0.00123092	Axis_78
POV	0.232649	0.91801	POVERTY:1	0	0	0	0	Axis_78
POV	0.232649	0.91801	POVERTY:2	2.13563e-05	0.000455375	-0.000905111	0.000947823	Axis_78
POV	0.232649	0.91801	POVERTY:3	-5.337e-05	0.000598995	-0.00127204	0.0011653	Axis_78
POV	0.232649	0.91801	POVERTY:4	0.000144039	0.000398234	-0.000666174	0.000954252	Axis_78
POV	0.232649	0.91801	POVERTY:99	-0.000166966	0.000572704	-0.00133214	0.000998209	Axis_78
RES	0.326958	0.571331	takes rx for inhaled respiratory:0	0	0	0	0	Axis_78
RES	0.326958	0.571331	takes rx for inhaled respiratory:1	0.000840906	0.00147062	-0.0021511	0.00383291	Axis_78
Rac	0.960517	0.442064	Race/Ethnicity - Recode:1	-9.05369e-05	0.000324115	-0.000749955	0.000568881	Axis_78
Rac	0.960517	0.442064	Race/Ethnicity - Recode:2	0.000397289	0.000300495	-0.000214071	0.00100865	Axis_78
Rac	0.960517	0.442064	Race/Ethnicity - Recode:3	0	0	0	0	Axis_78
Rac	0.960517	0.442064	Race/Ethnicity - Recode:4	0.00020885	0.000290535	-0.000382248	0.000799947	Axis_78
Rac	0.960517	0.442064	Race/Ethnicity - Recode:5	-9.45149e-05	0.00041177	-0.000932267	0.000743237	Axis_78
dia	0.0062259	0.937585	diabetes based on 2 lab variables and 3 diq questions:0	0	0	0	0	Axis_78
dia	0.0062259	0.937585	diabetes based on 2 lab variables and 3 diq questions:1	-3.85105e-05	0.000488065	-0.00103149	0.000954465	Axis_78
ABI	0.311643	0.580442	takes rx for antibiotic:0	0	0	0	0	Axis_79
ABI	0.311643	0.580442	takes rx for antibiotic:1	0.00034725	0.000622033	-0.000918286	0.00161279	Axis_79
AGE	6.02416	0.000938672	SPL5AGE3	1.28689e-06	6.51256e-07	-3.80998e-08	2.61188e-06	Axis_79
AGE	6.02416	0.000938672	AGE	0.000103976	7.72888e-05	-5.32688e-05	0.000261222	Axis_79
AGE	6.02416	0.000938672	SPL5AGE1	2.44394e-07	1.97839e-07	-1.58112e-07	6.469e-07	Axis_79
AGE	6.02416	0.000938672	SPL5AGE2	-8.78467e-07	4.88723e-07	-1.87278e-06	1.15848e-07	Axis_79
ALC	0.607129	0.722711	ALC_DK:0	0	0	0	0	Axis_79
ALC	0.607129	0.722711	ALC_DK:1	-0.000254773	0.000570495	-0.00141545	0.000905908	Axis_79
ALC	0.607129	0.722711	ALC_DK:2	9.3832e-05	0.000397512	-0.000714912	0.000902576	Axis_79
ALC	0.607129	0.722711	ALC_DK:3	-5.66565e-05	0.00051309	-0.00110055	0.000987233	Axis_79
ALC	0.607129	0.722711	ALC_DK:4	-0.000939581	0.000763995	-0.00249394	0.000614779	Axis_79
ALC	0.607129	0.722711	ALC_DK:5	0.000442565	0.000732486	-0.00104769	0.00193282	Axis_79
ALC	0.607129	0.722711	ALC_DK:99	9.97724e-05	0.000685802	-0.0012955	0.00149505	Axis_79
ALI	1.37398	0.249522	takes rx for antihyperlipidemic:0	0	0	0	0	Axis_79
ALI	1.37398	0.249522	takes rx for antihyperlipidemic:1	0.000322969	0.000275531	-0.000237603	0.000883541	Axis_79
BMI	1.16137	0.345571	BMI2:1	0.00101004	0.000985386	-0.000994747	0.00301482	Axis_79
BMI	1.16137	0.345571	BMI2:2	0	0	0	0	Axis_79
BMI	1.16137	0.345571	BMI2:3	5.24768e-05	0.000438557	-0.000839773	0.000944727	Axis_79
BMI	1.16137	0.345571	BMI2:4	-0.000478973	0.000416237	-0.00132581	0.000367868	Axis_79
BMI	1.16137	0.345571	BMI2:5	-0.000478022	0.000398832	-0.00128945	0.000333408	Axis_79
EDU	2.19929	0.126873	EDUCAT2:1	0	0	0	0	Axis_79
EDU	2.19929	0.126873	EDUCAT2:2	0.000330285	0.000327283	-0.000335577	0.000996147	Axis_79
EDU	2.19929	0.126873	EDUCAT2:3	0.000587167	0.000282452	1.2514e-05	0.00116182	Axis_79
GEN	2.83147	0.101873	GENDER:0	-0.000415975	0.000247207	-0.000918922	8.69717e-05	Axis_79
GEN	2.83147	0.101873	GENDER:1	0	0	0	0	Axis_79
GER	0.0985942	0.7555	takes rx for GERD:0	0	0	0	0	Axis_79
GER	0.0985942	0.7555	takes rx for GERD:1	0.000133374	0.000424763	-0.000730812	0.00099756	Axis_79
HBP	1.79608	0.189343	LABHYPERTENSION:0	0	0	0	0	Axis_79
HBP	1.79608	0.189343	LABHYPERTENSION:1	-0.000406836	0.000303568	-0.00102445	0.000210779	Axis_79
MAR	0.499609	0.611283	MARITAL2:1	0	0	0	0	Axis_79
MAR	0.499609	0.611283	MARITAL2:2	-9.6789e-05	0.000329889	-0.000767953	0.000574375	Axis_79
MAR	0.499609	0.611283	MARITAL2:3	-0.000403796	0.000458694	-0.00133701	0.000529423	Axis_79
NSM	0.883586	0.422849	NSMOKING2:1	0	0	0	0	Axis_79
NSM	0.883586	0.422849	NSMOKING2:2	7.35017e-05	0.000466778	-0.000876165	0.00102317	Axis_79
NSM	0.883586	0.422849	NSMOKING2:3	-0.000425009	0.000361227	-0.00115993	0.000309914	Axis_79
PER	2.77913	0.0267486	PERIO_ALL2:1	0	0	0	0	Axis_79
PER	2.77913	0.0267486	PERIO_ALL2:2	-2.49992e-05	0.000779167	-0.00161023	0.00156023	Axis_79
PER	2.77913	0.0267486	PERIO_ALL2:3	-0.000398511	0.00040573	-0.00122398	0.000426953	Axis_79
PER	2.77913	0.0267486	PERIO_ALL2:4	-0.00169829	0.000716293	-0.0031556	-0.000240982	Axis_79
PER	2.77913	0.0267486	PERIO_ALL2:77	0.00144466	0.000603642	0.000216541	0.00267278	Axis_79
PER	2.77913	0.0267486	PERIO_ALL2:88	-0.00109075	0.000997553	-0.00312029	0.000938787	Axis_79
PER	2.77913	0.0267486	PERIO_ALL2:99	-0.00137506	0.000615836	-0.00262799	-0.000122132	Axis_79
POV	0.718625	0.585318	POVERTY:1	0	0	0	0	Axis_79
POV	0.718625	0.585318	POVERTY:2	0.000219271	0.00024423	-0.000277619	0.000716161	Axis_79
POV	0.718625	0.585318	POVERTY:3	0.000264658	0.000442889	-0.000636406	0.00116572	Axis_79
POV	0.718625	0.585318	POVERTY:4	-0.000136991	0.000382176	-0.000914534	0.000640551	Axis_79
POV	0.718625	0.585318	POVERTY:99	0.00058474	0.000540581	-0.00051508	0.00168456	Axis_79
RES	0.0207025	0.886468	takes rx for inhaled respiratory:0	0	0	0	0	Axis_79
RES	0.0207025	0.886468	takes rx for inhaled respiratory:1	0.000171356	0.00119094	-0.00225163	0.00259434	Axis_79
Rac	17.5522	8.24831e-08	Race/Ethnicity - Recode:1	0.00209808	0.000290466	0.00150712	0.00268904	Axis_79
Rac	17.5522	8.24831e-08	Race/Ethnicity - Recode:2	0.000947296	0.00047013	-9.18966e-06	0.00190378	Axis_79
Rac	17.5522	8.24831e-08	Race/Ethnicity - Recode:3	0	0	0	0	Axis_79
Rac	17.5522	8.24831e-08	Race/Ethnicity - Recode:4	7.80484e-05	0.000334122	-0.000601728	0.000757825	Axis_79
Rac	17.5522	8.24831e-08	Race/Ethnicity - Recode:5	0.000715622	0.000419904	-0.000138679	0.00156992	Axis_79
dia	0.439265	0.51208	diabetes based on 2 lab variables and 3 diq questions:0	0	0	0	0	Axis_79
dia	0.439265	0.51208	diabetes based on 2 lab variables and 3 diq questions:1	0.000300226	0.000452987	-0.000621382	0.00122183	Axis_79
ABI	3.20113	0.0827702	takes rx for antibiotic:0	0	0	0	0	Axis_80
ABI	3.20113	0.0827702	takes rx for antibiotic:1	0.00117662	0.000657634	-0.000161348	0.00251459	Axis_80
AGE	1.06027	0.391618	SPL5AGE3	-8.39077e-07	5.65228e-07	-1.98904e-06	3.10888e-07	Axis_80
AGE	1.06027	0.391618	AGE	9.3665e-05	9.11578e-05	-9.1797e-05	0.000279127	Axis_80
AGE	1.06027	0.391618	SPL5AGE1	-2.80229e-07	2.104e-07	-7.08291e-07	1.47833e-07	Axis_80
AGE	1.06027	0.391618	SPL5AGE2	6.84805e-07	4.89673e-07	-3.11443e-07	1.68105e-06	Axis_80
ALC	3.40178	0.0100641	ALC_DK:0	0	0	0	0	Axis_80
ALC	3.40178	0.0100641	ALC_DK:1	0.00109446	0.000765077	-0.000462102	0.00265102	Axis_80
ALC	3.40178	0.0100641	ALC_DK:2	0.00113438	0.000669105	-0.000226921	0.00249569	Axis_80
ALC	3.40178	0.0100641	ALC_DK:3	0.00133886	0.000654369	7.53257e-06	0.00267018	Axis_80
ALC	3.40178	0.0100641	ALC_DK:4	0.000840074	0.000762192	-0.000710616	0.00239077	Axis_80
ALC	3.40178	0.0100641	ALC_DK:5	0.00271366	0.000709575	0.00127002	0.0041573	Axis_80
ALC	3.40178	0.0100641	ALC_DK:99	0.00175511	0.00069334	0.000344501	0.00316572	Axis_80
ALI	0.754893	0.391207	takes rx for antihyperlipidemic:0	0	0	0	0	Axis_80
ALI	0.754893	0.391207	takes rx for antihyperlipidemic:1	-0.000405905	0.000467178	-0.00135639	0.000544575	Axis_80
BMI	4.37247	0.00602142	BMI2:1	-0.00229399	0.000780363	-0.00388165	-0.000706326	Axis_80
BMI	4.37247	0.00602142	BMI2:2	0	0	0	0	Axis_80
BMI	4.37247	0.00602142	BMI2:3	-4.47267e-05	0.00031932	-0.000694389	0.000604936	Axis_80
BMI	4.37247	0.00602142	BMI2:4	-0.000873606	0.00039173	-0.00167059	-7.66252e-05	Axis_80
BMI	4.37247	0.00602142	BMI2:5	-0.000679084	0.000383387	-0.00145909	0.000100922	Axis_80
EDU	2.20897	0.125795	EDUCAT2:1	0	0	0	0	Axis_80
EDU	2.20897	0.125795	EDUCAT2:2	-0.000141522	0.000290533	-0.000732617	0.000449572	Axis_80
EDU	2.20897	0.125795	EDUCAT2:3	0.000347599	0.000344038	-0.000352353	0.00104755	Axis_80
GEN	3.81505	0.0593164	GENDER:0	0.0005491	0.000281126	-2.28552e-05	0.00112106	Axis_80
GEN	3.81505	0.0593164	GENDER:1	0	0	0	0	Axis_80
GER	0.373103	0.545502	takes rx for GERD:0	0	0	0	0	Axis_80
GER	0.373103	0.545502	takes rx for GERD:1	-0.000345878	0.000566249	-0.00149792	0.000806166	Axis_80
HBP	0.27093	0.606184	LABHYPERTENSION:0	0	0	0	0	Axis_80
HBP	0.27093	0.606184	LABHYPERTENSION:1	-0.00017031	0.000327198	-0.000835999	0.00049538	Axis_80
MAR	0.826842	0.446288	MARITAL2:1	0	0	0	0	Axis_80
MAR	0.826842	0.446288	MARITAL2:2	0.000111603	0.00038799	-0.000677768	0.000900974	Axis_80
MAR	0.826842	0.446288	MARITAL2:3	-0.000355917	0.000505787	-0.00138495	0.000673114	Axis_80
NSM	9.27124	0.000637899	NSMOKING2:1	0	0	0	0	Axis_80
NSM	9.27124	0.000637899	NSMOKING2:2	0.000313382	0.000241623	-0.000178205	0.000804968	Axis_80
NSM	9.27124	0.000637899	NSMOKING2:3	0.00135924	0.000318362	0.00071153	0.00200695	Axis_80
PER	1.22137	0.320415	PERIO_ALL2:1	0	0	0	0	Axis_80
PER	1.22137	0.320415	PERIO_ALL2:2	0.000430786	0.000473659	-0.00053288	0.00139445	Axis_80
PER	1.22137	0.320415	PERIO_ALL2:3	0.000556505	0.000405551	-0.000268595	0.00138161	Axis_80
PER	1.22137	0.320415	PERIO_ALL2:4	-0.00059609	0.000491719	-0.0015965	0.00040432	Axis_80
PER	1.22137	0.320415	PERIO_ALL2:77	0.000168624	0.000703159	-0.00126196	0.00159921	Axis_80
PER	1.22137	0.320415	PERIO_ALL2:88	-0.000831897	0.000798866	-0.0024572	0.000793407	Axis_80
PER	1.22137	0.320415	PERIO_ALL2:99	0.00015515	0.000513209	-0.00088898	0.00119928	Axis_80
POV	1.19013	0.33337	POVERTY:1	0	0	0	0	Axis_80
POV	1.19013	0.33337	POVERTY:2	-0.000675882	0.000405167	-0.0015002	0.000148437	Axis_80
POV	1.19013	0.33337	POVERTY:3	-0.000362407	0.000428923	-0.00123506	0.000510244	Axis_80
POV	1.19013	0.33337	POVERTY:4	-0.000102252	0.000347029	-0.000808287	0.000603784	Axis_80
POV	1.19013	0.33337	POVERTY:99	-0.000819096	0.000462093	-0.00175923	0.00012104	Axis_80
RES	1.88602	0.178911	takes rx for inhaled respiratory:0	0	0	0	0	Axis_80
RES	1.88602	0.178911	takes rx for inhaled respiratory:1	-0.0017892	0.00130282	-0.00443981	0.000861413	Axis_80
Rac	3.07509	0.0294173	Race/Ethnicity - Recode:1	0.000157979	0.000324561	-0.000502345	0.000818303	Axis_80
Rac	3.07509	0.0294173	Race/Ethnicity - Recode:2	0.000769873	0.000435339	-0.00011583	0.00165558	Axis_80
Rac	3.07509	0.0294173	Race/Ethnicity - Recode:3	0	0	0	0	Axis_80
Rac	3.07509	0.0294173	Race/Ethnicity - Recode:4	-0.000450773	0.000308326	-0.00107807	0.000176521	Axis_80
Rac	3.07509	0.0294173	Race/Ethnicity - Recode:5	0.000976255	0.000453064	5.4489e-05	0.00189802	Axis_80
dia	0.353843	0.556003	diabetes based on 2 lab variables and 3 diq questions:0	0	0	0	0	Axis_80
dia	0.353843	0.556003	diabetes based on 2 lab variables and 3 diq questions:1	-0.000254222	0.000427374	-0.00112372	0.000615277	Axis_80
ABI	1.1438	0.292612	takes rx for antibiotic:0	0	0	0	0	Axis_81
ABI	1.1438	0.292612	takes rx for antibiotic:1	0.000734441	0.000686724	-0.000662709	0.00213159	Axis_81
AGE	0.717178	0.586259	SPL5AGE3	1.21167e-07	7.08376e-07	-1.32003e-06	1.56237e-06	Axis_81
AGE	0.717178	0.586259	AGE	-9.75898e-05	8.57453e-05	-0.00027204	7.68604e-05	Axis_81
AGE	0.717178	0.586259	SPL5AGE1	1.94136e-07	2.06748e-07	-2.26495e-07	6.14768e-07	Axis_81
AGE	0.717178	0.586259	SPL5AGE2	-3.42971e-07	5.38853e-07	-1.43928e-06	7.53334e-07	Axis_81
ALC	2.15411	0.0731441	ALC_DK:0	0	0	0	0	Axis_81
ALC	2.15411	0.0731441	ALC_DK:1	0.000686595	0.000600811	-0.000535763	0.00190895	Axis_81
ALC	2.15411	0.0731441	ALC_DK:2	0.000703058	0.000429003	-0.000169755	0.00157587	Axis_81
ALC	2.15411	0.0731441	ALC_DK:3	0.00012725	0.000495961	-0.00088179	0.00113629	Axis_81
ALC	2.15411	0.0731441	ALC_DK:4	0.00155153	0.000674309	0.000179636	0.00292342	Axis_81
ALC	2.15411	0.0731441	ALC_DK:5	0.000631038	0.00068535	-0.000763317	0.00202539	Axis_81
ALC	2.15411	0.0731441	ALC_DK:99	0.000334558	0.000548529	-0.000781432	0.00145055	Axis_81
ALI	0.754221	0.391416	takes rx for antihyperlipidemic:0	0	0	0	0	Axis_81
ALI	0.754221	0.391416	takes rx for antihyperlipidemic:1	0.000403923	0.000465103	-0.000542337	0.00135018	Axis_81
BMI	1.28895	0.294357	BMI2:1	-0.000443466	0.000775213	-0.00202065	0.00113372	Axis_81
BMI	1.28895	0.294357	BMI2:2	0	0	0	0	Axis_81
BMI	1.28895	0.294357	BMI2:3	-0.000724167	0.000327267	-0.00139	-5.83362e-05	Axis_81
BMI	1.28895	0.294357	BMI2:4	-0.000213986	0.000456517	-0.00114278	0.000714806	Axis_81
BMI	1.28895	0.294357	BMI2:5	-7.78777e-06	0.000405071	-0.000831911	0.000816336	Axis_81
EDU	0.572984	0.56935	EDUCAT2:1	0	0	0	0	Axis_81
EDU	0.572984	0.56935	EDUCAT2:2	0.000357356	0.000388468	-0.000432987	0.0011477	Axis_81
EDU	0.572984	0.56935	EDUCAT2:3	0.00012063	0.00050722	-0.000911318	0.00115258	Axis_81
GEN	0.632245	0.432215	GENDER:0	-0.000245737	0.000309049	-0.000874502	0.000383028	Axis_81
GEN	0.632245	0.432215	GENDER:1	0	0	0	0	Axis_81
GER	0.343686	0.561698	takes rx for GERD:0	0	0	0	0	Axis_81
GER	0.343686	0.561698	takes rx for GERD:1	-0.000334717	0.000570949	-0.00149632	0.000826886	Axis_81
HBP	0.0231494	0.879996	LABHYPERTENSION:0	0	0	0	0	Axis_81
HBP	0.0231494	0.879996	LABHYPERTENSION:1	5.17694e-05	0.000340254	-0.000640483	0.000744022	Axis_81
MAR	0.302096	0.74129	MARITAL2:1	0	0	0	0	Axis_81
MAR	0.302096	0.74129	MARITAL2:2	0.000292031	0.000466275	-0.000656612	0.00124067	Axis_81
MAR	0.302096	0.74129	MARITAL2:3	0.000370599	0.00048654	-0.000619275	0.00136047	Axis_81
NSM	0.340002	0.714232	NSMOKING2:1	0	0	0	0	Axis_81
NSM	0.340002	0.714232	NSMOKING2:2	-0.000269342	0.000382502	-0.00104755	0.000508864	Axis_81
NSM	0.340002	0.714232	NSMOKING2:3	4.93551e-05	0.000299988	-0.000560975	0.000659685	Axis_81
PER	1.05885	0.406546	PERIO_ALL2:1	0	0	0	0	Axis_81
PER	1.05885	0.406546	PERIO_ALL2:2	-0.000250596	0.000628812	-0.00152992	0.00102873	Axis_81
PER	1.05885	0.406546	PERIO_ALL2:3	-0.000605156	0.000565426	-0.00175552	0.000545211	Axis_81
PER	1.05885	0.406546	PERIO_ALL2:4	-0.00126306	0.000629552	-0.00254389	1.77754e-05	Axis_81
PER	1.05885	0.406546	PERIO_ALL2:77	-0.000379158	0.000931834	-0.00227499	0.00151667	Axis_81
PER	1.05885	0.406546	PERIO_ALL2:88	-0.000410056	0.00120947	-0.00287074	0.00205062	Axis_81
PER	1.05885	0.406546	PERIO_ALL2:99	-0.000998856	0.000595516	-0.00221044	0.000212731	Axis_81
POV	1.9262	0.129289	POVERTY:1	0	0	0	0	Axis_81
POV	1.9262	0.129289	POVERTY:2	-0.000716482	0.000344769	-0.00141792	-1.50439e-05	Axis_81
POV	1.9262	0.129289	POVERTY:3	-0.000276197	0.000308321	-0.000903482	0.000351087	Axis_81
POV	1.9262	0.129289	POVERTY:4	-0.000393263	0.000373213	-0.00115257	0.000366045	Axis_81
POV	1.9262	0.129289	POVERTY:99	0.000318906	0.000454575	-0.000605934	0.00124375	Axis_81
RES	0.147777	0.703135	takes rx for inhaled respiratory:0	0	0	0	0	Axis_81
RES	0.147777	0.703135	takes rx for inhaled respiratory:1	0.000585824	0.00152393	-0.00251463	0.00368627	Axis_81
Rac	1.55915	0.208256	Race/Ethnicity - Recode:1	1.25547e-05	0.000465217	-0.000933937	0.000959046	Axis_81
Rac	1.55915	0.208256	Race/Ethnicity - Recode:2	-0.000310678	0.000388254	-0.00110059	0.000479231	Axis_81
Rac	1.55915	0.208256	Race/Ethnicity - Recode:3	0	0	0	0	Axis_81
Rac	1.55915	0.208256	Race/Ethnicity - Recode:4	0.00053822	0.000388098	-0.000251371	0.00132781	Axis_81
Rac	1.55915	0.208256	Race/Ethnicity - Recode:5	0.000140934	0.000434433	-0.000742925	0.00102479	Axis_81
dia	1.23162	0.275114	diabetes based on 2 lab variables and 3 diq questions:0	0	0	0	0	Axis_81
dia	1.23162	0.275114	diabetes based on 2 lab variables and 3 diq questions:1	0.00054813	0.000493907	-0.000456731	0.00155299	Axis_81
ABI	0.655212	0.424054	takes rx for antibiotic:0	0	0	0	0	Axis_82
ABI	0.655212	0.424054	takes rx for antibiotic:1	0.000508281	0.000627933	-0.000769257	0.00178582	Axis_82
AGE	1.55672	0.208911	SPL5AGE3	-6.31612e-07	6.63835e-07	-1.98219e-06	7.1897e-07	Axis_82
AGE	1.55672	0.208911	AGE	0.000128107	0.000117592	-0.000111135	0.00036735	Axis_82
AGE	1.55672	0.208911	SPL5AGE1	-2.19141e-07	2.76897e-07	-7.82492e-07	3.4421e-07	Axis_82
AGE	1.55672	0.208911	SPL5AGE2	5.18416e-07	6.3186e-07	-7.67112e-07	1.80394e-06	Axis_82
ALC	0.608627	0.721561	ALC_DK:0	0	0	0	0	Axis_82
ALC	0.608627	0.721561	ALC_DK:1	0.000841476	0.000624177	-0.000428421	0.00211137	Axis_82
ALC	0.608627	0.721561	ALC_DK:2	0.000256615	0.000373785	-0.000503857	0.00101709	Axis_82
ALC	0.608627	0.721561	ALC_DK:3	-8.95847e-06	0.000471572	-0.000968378	0.000950461	Axis_82
ALC	0.608627	0.721561	ALC_DK:4	-3.46119e-05	0.000759408	-0.00157964	0.00151042	Axis_82
ALC	0.608627	0.721561	ALC_DK:5	0.000389918	0.000705414	-0.00104526	0.00182509	Axis_82
ALC	0.608627	0.721561	ALC_DK:99	0.000179812	0.000531012	-0.000900539	0.00126016	Axis_82
ALI	2.30268	0.138674	takes rx for antihyperlipidemic:0	0	0	0	0	Axis_82
ALI	2.30268	0.138674	takes rx for antihyperlipidemic:1	-0.000515097	0.000339447	-0.00120571	0.000175514	Axis_82
BMI	0.419676	0.793244	BMI2:1	8.05455e-05	0.000709623	-0.00136319	0.00152428	Axis_82
BMI	0.419676	0.793244	BMI2:2	0	0	0	0	Axis_82
BMI	0.419676	0.793244	BMI2:3	-0.000328604	0.000276199	-0.000890534	0.000233327	Axis_82
BMI	0.419676	0.793244	BMI2:4	-0.000240702	0.000353567	-0.00096004	0.000478636	Axis_82
BMI	0.419676	0.793244	BMI2:5	-0.000213044	0.000378701	-0.000983517	0.000557429	Axis_82
EDU	0.0514658	0.949912	EDUCAT2:1	0	0	0	0	Axis_82
EDU	0.0514658	0.949912	EDUCAT2:2	8.39047e-05	0.00036391	-0.000656475	0.000824284	Axis_82
EDU	0.0514658	0.949912	EDUCAT2:3	8.30241e-05	0.00026953	-0.000465339	0.000631387	Axis_82
GEN	0.245289	0.623694	GENDER:0	0.000123981	0.000250332	-0.000385324	0.000633286	Axis_82
GEN	0.245289	0.623694	GENDER:1	0	0	0	0	Axis_82
GER	0.0127438	0.910803	takes rx for GERD:0	0	0	0	0	Axis_82
GER	0.0127438	0.910803	takes rx for GERD:1	-5.06323e-05	0.000448517	-0.000963147	0.000861883	Axis_82
HBP	4.76049	0.0363451	LABHYPERTENSION:0	0	0	0	0	Axis_82
HBP	4.76049	0.0363451	LABHYPERTENSION:1	0.00065678	0.000301019	4.43521e-05	0.00126921	Axis_82
MAR	0.0104614	0.989596	MARITAL2:1	0	0	0	0	Axis_82
MAR	0.0104614	0.989596	MARITAL2:2	3.7515e-05	0.000385453	-0.000746695	0.000821725	Axis_82
MAR	0.0104614	0.989596	MARITAL2:3	-1.70104e-05	0.000590637	-0.00121867	0.00118465	Axis_82
NSM	0.998784	0.379188	NSMOKING2:1	0	0	0	0	Axis_82
NSM	0.998784	0.379188	NSMOKING2:2	-0.000369487	0.000420996	-0.00122601	0.000487037	Axis_82
NSM	0.998784	0.379188	NSMOKING2:3	0.000174026	0.000388002	-0.000615371	0.000963422	Axis_82
PER	1.22294	0.319662	PERIO_ALL2:1	0	0	0	0	Axis_82
PER	1.22294	0.319662	PERIO_ALL2:2	-0.00132707	0.00059721	-0.00254211	-0.000112038	Axis_82
PER	1.22294	0.319662	PERIO_ALL2:3	-0.000487823	0.000353397	-0.00120681	0.000231169	Axis_82
PER	1.22294	0.319662	PERIO_ALL2:4	-0.0001009	0.000588234	-0.00129767	0.00109587	Axis_82
PER	1.22294	0.319662	PERIO_ALL2:77	0.00040069	0.00078373	-0.00119382	0.0019952	Axis_82
PER	1.22294	0.319662	PERIO_ALL2:88	8.2296e-05	0.000885271	-0.0017188	0.00188339	Axis_82
PER	1.22294	0.319662	PERIO_ALL2:99	-0.000926273	0.000692231	-0.00233463	0.000482082	Axis_82
POV	0.0857245	0.986266	POVERTY:1	0	0	0	0	Axis_82
POV	0.0857245	0.986266	POVERTY:2	-1.58929e-05	0.000423049	-0.000876592	0.000844807	Axis_82
POV	0.0857245	0.986266	POVERTY:3	-0.000318432	0.000561815	-0.00146145	0.000824588	Axis_82
POV	0.0857245	0.986266	POVERTY:4	1.57612e-05	0.000442975	-0.000885477	0.000917	Axis_82
POV	0.0857245	0.986266	POVERTY:99	1.6342e-05	0.000458131	-0.000915732	0.000948415	Axis_82
RES	3.31893	0.0775614	takes rx for inhaled respiratory:0	0	0	0	0	Axis_82
RES	3.31893	0.0775614	takes rx for inhaled respiratory:1	0.00251604	0.00138108	-0.000293787	0.00532586	Axis_82
Rac	2.73122	0.045567	Race/Ethnicity - Recode:1	-0.00036761	0.000342313	-0.00106405	0.000328832	Axis_82
Rac	2.73122	0.045567	Race/Ethnicity - Recode:2	-0.000601579	0.000317992	-0.00124854	4.53807e-05	Axis_82
Rac	2.73122	0.045567	Race/Ethnicity - Recode:3	0	0	0	0	Axis_82
Rac	2.73122	0.045567	Race/Ethnicity - Recode:4	0.000362607	0.000308236	-0.000264504	0.000989718	Axis_82
Rac	2.73122	0.045567	Race/Ethnicity - Recode:5	-0.000255114	0.000360027	-0.000987595	0.000477366	Axis_82
dia	2.31407	0.137733	diabetes based on 2 lab variables and 3 diq questions:0	0	0	0	0	Axis_82
dia	2.31407	0.137733	diabetes based on 2 lab variables and 3 diq questions:1	0.000586143	0.000385314	-0.000197784	0.00137007	Axis_82
ABI	6.34708	0.0167806	takes rx for antibiotic:0	0	0	0	0	Axis_83
ABI	6.34708	0.0167806	takes rx for antibiotic:1	0.00173902	0.000690268	0.00033466	0.00314338	Axis_83
AGE	1.03014	0.406321	SPL5AGE3	-1.02316e-06	6.90821e-07	-2.42865e-06	3.82323e-07	Axis_83
AGE	1.03014	0.406321	AGE	-1.95462e-05	7.54568e-05	-0.000173064	0.000133972	Axis_83
AGE	1.03014	0.406321	SPL5AGE1	-1.94818e-07	1.8947e-07	-5.80298e-07	1.90662e-07	Axis_83
AGE	1.03014	0.406321	SPL5AGE2	6.40469e-07	4.95322e-07	-3.67271e-07	1.64821e-06	Axis_83
ALC	3.83984	0.00516481	ALC_DK:0	0	0	0	0	Axis_83
ALC	3.83984	0.00516481	ALC_DK:1	-0.000139744	0.000537057	-0.00123239	0.000952907	Axis_83
ALC	3.83984	0.00516481	ALC_DK:2	-0.000150779	0.000429139	-0.00102387	0.000722311	Axis_83
ALC	3.83984	0.00516481	ALC_DK:3	0.000480878	0.000506959	-0.000550537	0.00151229	Axis_83
ALC	3.83984	0.00516481	ALC_DK:4	0.00114434	0.000600407	-7.71956e-05	0.00236588	Axis_83
ALC	3.83984	0.00516481	ALC_DK:5	0.00125649	0.000622864	-1.07402e-05	0.00252371	Axis_83
ALC	3.83984	0.00516481	ALC_DK:99	0.000188841	0.000545975	-0.000921954	0.00129964	Axis_83
ALI	0.796448	0.378619	takes rx for antihyperlipidemic:0	0	0	0	0	Axis_83
ALI	0.796448	0.378619	takes rx for antihyperlipidemic:1	0.000451259	0.000505647	-0.000577488	0.00148001	Axis_83
BMI	1.07096	0.386509	BMI2:1	-0.00066406	0.000878199	-0.00245077	0.00112265	Axis_83
BMI	1.07096	0.386509	BMI2:2	0	0	0	0	Axis_83
BMI	1.07096	0.386509	BMI2:3	-0.00019909	0.000239464	-0.000686283	0.000288104	Axis_83
BMI	1.07096	0.386509	BMI2:4	-1.7115e-05	0.000316911	-0.000661876	0.000627646	Axis_83
BMI	1.07096	0.386509	BMI2:5	0.000338162	0.000319792	-0.00031246	0.000988783	Axis_83
EDU	2.38611	0.10768	EDUCAT2:1	0	0	0	0	Axis_83
EDU	2.38611	0.10768	EDUCAT2:2	-0.000714473	0.000389238	-0.00150638	7.74383e-05	Axis_83
EDU	2.38611	0.10768	EDUCAT2:3	-0.000239629	0.000400177	-0.0010538	0.000574537	Axis_83
GEN	2.09479	0.157236	GENDER:0	0.00041578	0.000287272	-0.00016868	0.00100024	Axis_83
GEN	2.09479	0.157236	GENDER:1	0	0	0	0	Axis_83
GER	0.000371096	0.984747	takes rx for GERD:0	0	0	0	0	Axis_83
GER	0.000371096	0.984747	takes rx for GERD:1	1.24714e-05	0.000647398	-0.00130467	0.00132961	Axis_83
HBP	0.00312752	0.955739	LABHYPERTENSION:0	0	0	0	0	Axis_83
HBP	0.00312752	0.955739	LABHYPERTENSION:1	1.4742e-05	0.000263606	-0.000521568	0.000551052	Axis_83
MAR	1.41744	0.256703	MARITAL2:1	0	0	0	0	Axis_83
MAR	1.41744	0.256703	MARITAL2:2	-0.000487666	0.000299046	-0.00109608	0.000120747	Axis_83
MAR	1.41744	0.256703	MARITAL2:3	-0.000609944	0.000436585	-0.00149818	0.000278294	Axis_83
NSM	7.55373	0.00199056	NSMOKING2:1	0	0	0	0	Axis_83
NSM	7.55373	0.00199056	NSMOKING2:2	-0.000913582	0.000328425	-0.00158177	-0.000245397	Axis_83
NSM	7.55373	0.00199056	NSMOKING2:3	-0.00125638	0.000342228	-0.00195265	-0.000560111	Axis_83
PER	4.81296	0.00125542	PERIO_ALL2:1	0	0	0	0	Axis_83
PER	4.81296	0.00125542	PERIO_ALL2:2	0.000356044	0.000737771	-0.00114496	0.00185705	Axis_83
PER	4.81296	0.00125542	PERIO_ALL2:3	0.000668964	0.000429362	-0.000204579	0.00154251	Axis_83
PER	4.81296	0.00125542	PERIO_ALL2:4	0.00207648	0.00065311	0.000747717	0.00340524	Axis_83
PER	4.81296	0.00125542	PERIO_ALL2:77	-0.00114507	0.000723825	-0.0026177	0.000327567	Axis_83
PER	4.81296	0.00125542	PERIO_ALL2:88	0.00200971	0.00107908	-0.000185686	0.00420511	Axis_83
PER	4.81296	0.00125542	PERIO_ALL2:99	0.000763337	0.000704622	-0.000670227	0.0021969	Axis_83
POV	1.6737	0.179553	POVERTY:1	0	0	0	0	Axis_83
POV	1.6737	0.179553	POVERTY:2	-0.00022005	0.000458887	-0.00115366	0.000713562	Axis_83
POV	1.6737	0.179553	POVERTY:3	0.000128397	0.000430081	-0.000746609	0.0010034	Axis_83
POV	1.6737	0.179553	POVERTY:4	-0.00042296	0.000459232	-0.00135727	0.000511354	Axis_83
POV	1.6737	0.179553	POVERTY:99	0.000478666	0.000483129	-0.000504267	0.0014616	Axis_83
RES	0.0824372	0.775817	takes rx for inhaled respiratory:0	0	0	0	0	Axis_83
RES	0.0824372	0.775817	takes rx for inhaled respiratory:1	-0.000480732	0.00167433	-0.00388718	0.00292572	Axis_83
Rac	4.47524	0.00533563	Race/Ethnicity - Recode:1	0.000817281	0.000389173	2.55029e-05	0.00160906	Axis_83
Rac	4.47524	0.00533563	Race/Ethnicity - Recode:2	0.000413958	0.000396999	-0.000393744	0.00122166	Axis_83
Rac	4.47524	0.00533563	Race/Ethnicity - Recode:3	0	0	0	0	Axis_83
Rac	4.47524	0.00533563	Race/Ethnicity - Recode:4	-0.000647401	0.000242462	-0.00114069	-0.000154108	Axis_83
Rac	4.47524	0.00533563	Race/Ethnicity - Recode:5	3.9128e-05	0.000268158	-0.000506444	0.0005847	Axis_83
dia	1.28475	0.265186	diabetes based on 2 lab variables and 3 diq questions:0	0	0	0	0	Axis_83
dia	1.28475	0.265186	diabetes based on 2 lab variables and 3 diq questions:1	0.000512215	0.000451901	-0.000407184	0.00143161	Axis_83
ABI	2.82998	0.10196	takes rx for antibiotic:0	0	0	0	0	Axis_84
ABI	2.82998	0.10196	takes rx for antibiotic:1	0.00134846	0.000801582	-0.000282367	0.00297929	Axis_84
AGE	0.449399	0.772048	SPL5AGE3	2.58092e-07	8.01605e-07	-1.37279e-06	1.88897e-06	Axis_84
AGE	0.449399	0.772048	AGE	-5.4586e-05	9.39794e-05	-0.000245789	0.000136617	Axis_84
AGE	0.449399	0.772048	SPL5AGE1	1.69955e-07	2.22542e-07	-2.8281e-07	6.22721e-07	Axis_84
AGE	0.449399	0.772048	SPL5AGE2	-3.69077e-07	5.71327e-07	-1.53145e-06	7.93297e-07	Axis_84
ALC	1.18033	0.340612	ALC_DK:0	0	0	0	0	Axis_84
ALC	1.18033	0.340612	ALC_DK:1	0.000768308	0.000708172	-0.000672479	0.0022091	Axis_84
ALC	1.18033	0.340612	ALC_DK:2	0.000456785	0.000613381	-0.000791149	0.00170472	Axis_84
ALC	1.18033	0.340612	ALC_DK:3	8.23024e-05	0.000622148	-0.00118347	0.00134807	Axis_84
ALC	1.18033	0.340612	ALC_DK:4	-0.000385342	0.000738815	-0.00188847	0.00111779	Axis_84
ALC	1.18033	0.340612	ALC_DK:5	-9.91276e-05	0.000674258	-0.00147092	0.00127266	Axis_84
ALC	1.18033	0.340612	ALC_DK:99	0.000154025	0.000653773	-0.00117609	0.00148414	Axis_84
ALI	0.32273	0.573817	takes rx for antihyperlipidemic:0	0	0	0	0	Axis_84
ALI	0.32273	0.573817	takes rx for antihyperlipidemic:1	0.000221452	0.000389817	-0.000571636	0.00101454	Axis_84
BMI	2.62508	0.0522196	BMI2:1	0.000901276	0.000948334	-0.00102812	0.00283068	Axis_84
BMI	2.62508	0.0522196	BMI2:2	0	0	0	0	Axis_84
BMI	2.62508	0.0522196	BMI2:3	0.000193289	0.000229777	-0.000274196	0.000660775	Axis_84
BMI	2.62508	0.0522196	BMI2:4	0.000666046	0.000348073	-4.21143e-05	0.00137421	Axis_84
BMI	2.62508	0.0522196	BMI2:5	-0.000516768	0.000395276	-0.00132096	0.000287426	Axis_84
EDU	1.8445	0.174035	EDUCAT2:1	0	0	0	0	Axis_84
EDU	1.8445	0.174035	EDUCAT2:2	0.000579189	0.000371574	-0.000176784	0.00133516	Axis_84
EDU	1.8445	0.174035	EDUCAT2:3	0.000705859	0.000393431	-9.45824e-05	0.0015063	Axis_84
GEN	0.688452	0.412653	GENDER:0	-0.000242411	0.000292157	-0.000836809	0.000351986	Axis_84
GEN	0.688452	0.412653	GENDER:1	0	0	0	0	Axis_84
GER	0.199592	0.657969	takes rx for GERD:0	0	0	0	0	Axis_84
GER	0.199592	0.657969	takes rx for GERD:1	0.000213844	0.000478658	-0.000759994	0.00118768	Axis_84
HBP	1.85732	0.182163	LABHYPERTENSION:0	0	0	0	0	Axis_84
HBP	1.85732	0.182163	LABHYPERTENSION:1	0.000335625	0.00024627	-0.000165415	0.000836665	Axis_84
MAR	0.157564	0.854861	MARITAL2:1	0	0	0	0	Axis_84
MAR	0.157564	0.854861	MARITAL2:2	-0.000165398	0.00034125	-0.000859676	0.00052888	Axis_84
MAR	0.157564	0.854861	MARITAL2:3	-2.93946e-05	0.000482198	-0.00101043	0.000951645	Axis_84
NSM	13.2757	5.88509e-05	NSMOKING2:1	0	0	0	0	Axis_84
NSM	13.2757	5.88509e-05	NSMOKING2:2	-0.000305816	0.000318491	-0.000953791	0.000342159	Axis_84
NSM	13.2757	5.88509e-05	NSMOKING2:3	-0.00142338	0.000301167	-0.00203611	-0.000810649	Axis_84
PER	2.5847	0.0365091	PERIO_ALL2:1	0	0	0	0	Axis_84
PER	2.5847	0.0365091	PERIO_ALL2:2	-0.000225259	0.000529118	-0.00130176	0.000851241	Axis_84
PER	2.5847	0.0365091	PERIO_ALL2:3	-0.000620182	0.000386996	-0.00140753	0.000167166	Axis_84
PER	2.5847	0.0365091	PERIO_ALL2:4	0.000503225	0.000554205	-0.000624313	0.00163076	Axis_84
PER	2.5847	0.0365091	PERIO_ALL2:77	0.000436692	0.000749606	-0.00108839	0.00196178	Axis_84
PER	2.5847	0.0365091	PERIO_ALL2:88	0.000922637	0.000612769	-0.000324052	0.00216932	Axis_84
PER	2.5847	0.0365091	PERIO_ALL2:99	0.000576715	0.000568617	-0.000580146	0.00173358	Axis_84
POV	4.47341	0.0053471	POVERTY:1	0	0	0	0	Axis_84
POV	4.47341	0.0053471	POVERTY:2	-0.000559451	0.000367464	-0.00130706	0.00018816	Axis_84
POV	4.47341	0.0053471	POVERTY:3	-0.000684291	0.000440985	-0.00158148	0.0002129	Axis_84
POV	4.47341	0.0053471	POVERTY:4	-0.00094792	0.000256403	-0.00146958	-0.000426264	Axis_84
POV	4.47341	0.0053471	POVERTY:99	-0.000492337	0.000472321	-0.00145328	0.000468607	Axis_84
RES	0.787408	0.381307	takes rx for inhaled respiratory:0	0	0	0	0	Axis_84
RES	0.787408	0.381307	takes rx for inhaled respiratory:1	-0.00145529	0.00164003	-0.00479195	0.00188136	Axis_84
Rac	2.28692	0.0808511	Race/Ethnicity - Recode:1	-0.000287239	0.000333074	-0.000964883	0.000390406	Axis_84
Rac	2.28692	0.0808511	Race/Ethnicity - Recode:2	-0.000934089	0.000377058	-0.00170122	-0.000166959	Axis_84
Rac	2.28692	0.0808511	Race/Ethnicity - Recode:3	0	0	0	0	Axis_84
Rac	2.28692	0.0808511	Race/Ethnicity - Recode:4	-0.000449846	0.00031717	-0.00109513	0.000195441	Axis_84
Rac	2.28692	0.0808511	Race/Ethnicity - Recode:5	7.22882e-05	0.000397264	-0.000735952	0.000880528	Axis_84
dia	0.0278811	0.868408	diabetes based on 2 lab variables and 3 diq questions:0	0	0	0	0	Axis_84
dia	0.0278811	0.868408	diabetes based on 2 lab variables and 3 diq questions:1	8.14513e-05	0.000487801	-0.000910988	0.00107389	Axis_84
ABI	0.14058	0.710104	takes rx for antibiotic:0	0	0	0	0	Axis_85
ABI	0.14058	0.710104	takes rx for antibiotic:1	0.000277824	0.000740982	-0.00122971	0.00178536	Axis_85
AGE	2.92222	0.0357071	SPL5AGE3	8.4129e-07	7.04596e-07	-5.92222e-07	2.2748e-06	Axis_85
AGE	2.92222	0.0357071	AGE	7.96401e-05	8.41206e-05	-9.15045e-05	0.000250785	Axis_85
AGE	2.92222	0.0357071	SPL5AGE1	9.35918e-08	2.25115e-07	-3.64408e-07	5.51592e-07	Axis_85
AGE	2.92222	0.0357071	SPL5AGE2	-4.50434e-07	5.56901e-07	-1.58346e-06	6.8259e-07	Axis_85
ALC	5.66147	0.000394617	ALC_DK:0	0	0	0	0	Axis_85
ALC	5.66147	0.000394617	ALC_DK:1	-0.000289547	0.000541795	-0.00139184	0.000812743	Axis_85
ALC	5.66147	0.000394617	ALC_DK:2	0.000161169	0.000369567	-0.000590719	0.000913058	Axis_85
ALC	5.66147	0.000394617	ALC_DK:3	0.000324414	0.000422246	-0.000534652	0.00118348	Axis_85
ALC	5.66147	0.000394617	ALC_DK:4	0.00104859	0.000516746	-2.73471e-06	0.00209992	Axis_85
ALC	5.66147	0.000394617	ALC_DK:5	0.00177201	0.000519555	0.000714973	0.00282906	Axis_85
ALC	5.66147	0.000394617	ALC_DK:99	0.00069895	0.000512465	-0.000343669	0.00174157	Axis_85
ALI	1.42835	0.240553	takes rx for antihyperlipidemic:0	0	0	0	0	Axis_85
ALI	1.42835	0.240553	takes rx for antihyperlipidemic:1	0.000419823	0.000351276	-0.000294854	0.0011345	Axis_85
BMI	0.870946	0.491704	BMI2:1	0.000753868	0.000734355	-0.000740188	0.00224792	Axis_85
BMI	0.870946	0.491704	BMI2:2	0	0	0	0	Axis_85
BMI	0.870946	0.491704	BMI2:3	0.000294673	0.000283951	-0.000283029	0.000872376	Axis_85
BMI	0.870946	0.491704	BMI2:4	8.79952e-06	0.000377469	-0.000759166	0.000776765	Axis_85
BMI	0.870946	0.491704	BMI2:5	0.000105951	0.000368494	-0.000643756	0.000855658	Axis_85
EDU	0.525887	0.595901	EDUCAT2:1	0	0	0	0	Axis_85
EDU	0.525887	0.595901	EDUCAT2:2	-0.000414636	0.000407246	-0.00124318	0.000413912	Axis_85
EDU	0.525887	0.595901	EDUCAT2:3	-0.000254551	0.000391037	-0.00105012	0.00054102	Axis_85
GEN	6.10913	0.0187796	GENDER:0	0.000484927	0.000196195	8.57664e-05	0.000884088	Axis_85
GEN	6.10913	0.0187796	GENDER:1	0	0	0	0	Axis_85
GER	0.000525561	0.981848	takes rx for GERD:0	0	0	0	0	Axis_85
GER	0.000525561	0.981848	takes rx for GERD:1	1.33225e-05	0.000581133	-0.001169	0.00119565	Axis_85
HBP	1.10996	0.299745	LABHYPERTENSION:0	0	0	0	0	Axis_85
HBP	1.10996	0.299745	LABHYPERTENSION:1	0.000265264	0.000251783	-0.000246992	0.00077752	Axis_85
MAR	1.18585	0.318169	MARITAL2:1	0	0	0	0	Axis_85
MAR	1.18585	0.318169	MARITAL2:2	-1.0555e-05	0.000329306	-0.000680534	0.000659424	Axis_85
MAR	1.18585	0.318169	MARITAL2:3	-0.000395362	0.000393639	-0.00119623	0.000405503	Axis_85
NSM	1.78439	0.18372	NSMOKING2:1	0	0	0	0	Axis_85
NSM	1.78439	0.18372	NSMOKING2:2	-0.000345788	0.000360815	-0.00107987	0.000388295	Axis_85
NSM	1.78439	0.18372	NSMOKING2:3	0.000374392	0.00026866	-0.000172201	0.000920985	Axis_85
PER	3.48597	0.00884055	PERIO_ALL2:1	0	0	0	0	Axis_85
PER	3.48597	0.00884055	PERIO_ALL2:2	0.00110329	0.000629927	-0.000178303	0.00238489	Axis_85
PER	3.48597	0.00884055	PERIO_ALL2:3	0.0014667	0.000453869	0.000543291	0.0023901	Axis_85
PER	3.48597	0.00884055	PERIO_ALL2:4	0.000627533	0.000588034	-0.000568832	0.0018239	Axis_85
PER	3.48597	0.00884055	PERIO_ALL2:77	0.00109763	0.000675373	-0.000276423	0.00247169	Axis_85
PER	3.48597	0.00884055	PERIO_ALL2:88	0.000507969	0.000693969	-0.000903921	0.00191986	Axis_85
PER	3.48597	0.00884055	PERIO_ALL2:99	-0.00017594	0.000525301	-0.00124467	0.000892792	Axis_85
POV	0.761907	0.557593	POVERTY:1	0	0	0	0	Axis_85
POV	0.761907	0.557593	POVERTY:2	-0.000511746	0.000412719	-0.00135143	0.000327938	Axis_85
POV	0.761907	0.557593	POVERTY:3	-0.000338233	0.000404609	-0.00116142	0.00048495	Axis_85
POV	0.761907	0.557593	POVERTY:4	-0.000641351	0.000392252	-0.00143939	0.000156692	Axis_85
POV	0.761907	0.557593	POVERTY:99	-0.000222577	0.000366085	-0.000967383	0.000522228	Axis_85
RES	0.217459	0.644046	takes rx for inhaled respiratory:0	0	0	0	0	Axis_85
RES	0.217459	0.644046	takes rx for inhaled respiratory:1	-0.000801003	0.00171769	-0.00429567	0.00269367	Axis_85
Rac	2.47951	0.063	Race/Ethnicity - Recode:1	0.000637366	0.00036523	-0.0001057	0.00138043	Axis_85
Rac	2.47951	0.063	Race/Ethnicity - Recode:2	0.000256551	0.000297175	-0.000348055	0.000861157	Axis_85
Rac	2.47951	0.063	Race/Ethnicity - Recode:3	0	0	0	0	Axis_85
Rac	2.47951	0.063	Race/Ethnicity - Recode:4	-0.000417911	0.000331888	-0.00109314	0.000257321	Axis_85
Rac	2.47951	0.063	Race/Ethnicity - Recode:5	0.000225267	0.000439114	-0.000668118	0.00111865	Axis_85
dia	2.65255	0.112895	diabetes based on 2 lab variables and 3 diq questions:0	0	0	0	0	Axis_85
dia	2.65255	0.112895	diabetes based on 2 lab variables and 3 diq questions:1	0.000859056	0.00052746	-0.000214071	0.00193218	Axis_85
ABI	1.36228	0.251508	takes rx for antibiotic:0	0	0	0	0	Axis_86
ABI	1.36228	0.251508	takes rx for antibiotic:1	-0.000763873	0.000654468	-0.0020954	0.000567652	Axis_86
AGE	1.40545	0.253773	SPL5AGE3	-5.0074e-07	5.92705e-07	-1.70661e-06	7.05128e-07	Axis_86
AGE	1.40545	0.253773	AGE	0.000134071	9.23006e-05	-5.37156e-05	0.000321858	Axis_86
AGE	1.40545	0.253773	SPL5AGE1	-3.76794e-07	2.03412e-07	-7.90639e-07	3.70515e-08	Axis_86
AGE	1.40545	0.253773	SPL5AGE2	7.86329e-07	4.79517e-07	-1.89255e-07	1.76191e-06	Axis_86
ALC	1.81771	0.125931	ALC_DK:0	0	0	0	0	Axis_86
ALC	1.81771	0.125931	ALC_DK:1	0.000112481	0.000415609	-0.000733083	0.000958045	Axis_86
ALC	1.81771	0.125931	ALC_DK:2	0.000712927	0.000508016	-0.000320638	0.00174649	Axis_86
ALC	1.81771	0.125931	ALC_DK:3	0.000236051	0.00046982	-0.000719805	0.00119191	Axis_86
ALC	1.81771	0.125931	ALC_DK:4	0.000846886	0.000519819	-0.000210694	0.00190447	Axis_86
ALC	1.81771	0.125931	ALC_DK:5	0.000828444	0.000591051	-0.000374059	0.00203095	Axis_86
ALC	1.81771	0.125931	ALC_DK:99	0.000351803	0.000507039	-0.000679776	0.00138338	Axis_86
ALI	0.391737	0.535693	takes rx for antihyperlipidemic:0	0	0	0	0	Axis_86
ALI	0.391737	0.535693	takes rx for antihyperlipidemic:1	0.000295524	0.000472166	-0.000665106	0.00125615	Axis_86
BMI	0.378471	0.822344	BMI2:1	0.000649475	0.000711563	-0.000798211	0.00209716	Axis_86
BMI	0.378471	0.822344	BMI2:2	0	0	0	0	Axis_86
BMI	0.378471	0.822344	BMI2:3	-0.000140964	0.000281388	-0.000713453	0.000431524	Axis_86
BMI	0.378471	0.822344	BMI2:4	-3.38194e-05	0.00040447	-0.000856721	0.000789082	Axis_86
BMI	0.378471	0.822344	BMI2:5	7.27629e-05	0.000360904	-0.000661502	0.000807028	Axis_86
EDU	1.81764	0.178294	EDUCAT2:1	0	0	0	0	Axis_86
EDU	1.81764	0.178294	EDUCAT2:2	0.000230047	0.000308491	-0.000397582	0.000857677	Axis_86
EDU	1.81764	0.178294	EDUCAT2:3	-0.000422376	0.000364037	-0.00116301	0.000318263	Axis_86
GEN	0.00915956	0.924333	GENDER:0	2.23837e-05	0.000233881	-0.00045345	0.000498218	Axis_86
GEN	0.00915956	0.924333	GENDER:1	0	0	0	0	Axis_86
GER	6.65956	0.0144985	takes rx for GERD:0	0	0	0	0	Axis_86
GER	6.65956	0.0144985	takes rx for GERD:1	0.000863694	0.000334686	0.000182771	0.00154462	Axis_86
HBP	0.368135	0.548175	LABHYPERTENSION:0	0	0	0	0	Axis_86
HBP	0.368135	0.548175	LABHYPERTENSION:1	0.000207802	0.000342489	-0.000488996	0.0009046	Axis_86
MAR	0.844542	0.438832	MARITAL2:1	0	0	0	0	Axis_86
MAR	0.844542	0.438832	MARITAL2:2	0.000444695	0.000367074	-0.000302122	0.00119151	Axis_86
MAR	0.844542	0.438832	MARITAL2:3	0.000435222	0.000453563	-0.000487559	0.001358	Axis_86
NSM	2.09767	0.13881	NSMOKING2:1	0	0	0	0	Axis_86
NSM	2.09767	0.13881	NSMOKING2:2	0.000662219	0.000362523	-7.5341e-05	0.00139978	Axis_86
NSM	2.09767	0.13881	NSMOKING2:3	0.000358299	0.000363167	-0.000380569	0.00109717	Axis_86
PER	1.07218	0.398857	PERIO_ALL2:1	0	0	0	0	Axis_86
PER	1.07218	0.398857	PERIO_ALL2:2	0.001274	0.000538586	0.00017824	0.00236976	Axis_86
PER	1.07218	0.398857	PERIO_ALL2:3	-9.86993e-05	0.000400262	-0.000913039	0.00071564	Axis_86
PER	1.07218	0.398857	PERIO_ALL2:4	0.000117379	0.000445412	-0.000788819	0.00102358	Axis_86
PER	1.07218	0.398857	PERIO_ALL2:77	0.000239048	0.000580835	-0.00094267	0.00142077	Axis_86
PER	1.07218	0.398857	PERIO_ALL2:88	0.000341393	0.00065817	-0.000997664	0.00168045	Axis_86
PER	1.07218	0.398857	PERIO_ALL2:99	0.000696252	0.000615662	-0.000556322	0.00194883	Axis_86
POV	1.45854	0.237074	POVERTY:1	0	0	0	0	Axis_86
POV	1.45854	0.237074	POVERTY:2	-0.000408785	0.000328257	-0.00107663	0.000259059	Axis_86
POV	1.45854	0.237074	POVERTY:3	-0.000581749	0.000380214	-0.0013553	0.000191802	Axis_86
POV	1.45854	0.237074	POVERTY:4	-0.000287531	0.000341635	-0.000982592	0.000407531	Axis_86
POV	1.45854	0.237074	POVERTY:99	-0.000694208	0.000387833	-0.00148326	9.48432e-05	Axis_86
RES	0.625678	0.434594	takes rx for inhaled respiratory:0	0	0	0	0	Axis_86
RES	0.625678	0.434594	takes rx for inhaled respiratory:1	-0.00114733	0.00145049	-0.00409837	0.0018037	Axis_86
Rac	4.29507	0.00659854	Race/Ethnicity - Recode:1	-0.000877246	0.000315196	-0.00151852	-0.000235975	Axis_86
Rac	4.29507	0.00659854	Race/Ethnicity - Recode:2	-0.00094783	0.000318492	-0.00159581	-0.000299854	Axis_86
Rac	4.29507	0.00659854	Race/Ethnicity - Recode:3	0	0	0	0	Axis_86
Rac	4.29507	0.00659854	Race/Ethnicity - Recode:4	-9.48489e-05	0.000331083	-0.000768442	0.000578744	Axis_86
Rac	4.29507	0.00659854	Race/Ethnicity - Recode:5	-0.000285224	0.000370735	-0.00103949	0.000469042	Axis_86
dia	4.13267	0.0501721	diabetes based on 2 lab variables and 3 diq questions:0	0	0	0	0	Axis_86
dia	4.13267	0.0501721	diabetes based on 2 lab variables and 3 diq questions:1	-0.000788262	0.000387753	-0.00157715	6.27383e-07	Axis_86
ABI	0.0408753	0.84102	takes rx for antibiotic:0	0	0	0	0	Axis_87
ABI	0.0408753	0.84102	takes rx for antibiotic:1	-0.000103273	0.000510806	-0.00114252	0.00093597	Axis_87
AGE	1.14426	0.353013	SPL5AGE3	9.36342e-07	6.73717e-07	-4.34346e-07	2.30703e-06	Axis_87
AGE	1.14426	0.353013	AGE	-5.06559e-05	6.05069e-05	-0.000173758	7.24463e-05	Axis_87
AGE	1.14426	0.353013	SPL5AGE1	2.25273e-07	1.8199e-07	-1.44988e-07	5.95534e-07	Axis_87
AGE	1.14426	0.353013	SPL5AGE2	-6.2634e-07	4.8321e-07	-1.60944e-06	3.56759e-07	Axis_87
ALC	1.72582	0.145933	ALC_DK:0	0	0	0	0	Axis_87
ALC	1.72582	0.145933	ALC_DK:1	0.000442668	0.000405861	-0.000383063	0.0012684	Axis_87
ALC	1.72582	0.145933	ALC_DK:2	0.000175078	0.000463624	-0.000768173	0.00111833	Axis_87
ALC	1.72582	0.145933	ALC_DK:3	-0.000482123	0.000491646	-0.00148239	0.000518139	Axis_87
ALC	1.72582	0.145933	ALC_DK:4	0.000185455	0.00056956	-0.000973324	0.00134423	Axis_87
ALC	1.72582	0.145933	ALC_DK:5	-0.00110919	0.000635606	-0.00240234	0.00018396	Axis_87
ALC	1.72582	0.145933	ALC_DK:99	-0.000284136	0.000638492	-0.00158316	0.00101489	Axis_87
ALI	0.0196606	0.889341	takes rx for antihyperlipidemic:0	0	0	0	0	Axis_87
ALI	0.0196606	0.889341	takes rx for antihyperlipidemic:1	-5.17803e-05	0.000369289	-0.000803104	0.000699544	Axis_87
BMI	2.34882	0.0746125	BMI2:1	-7.63825e-05	0.000820121	-0.00174493	0.00159217	Axis_87
BMI	2.34882	0.0746125	BMI2:2	0	0	0	0	Axis_87
BMI	2.34882	0.0746125	BMI2:3	0.000628034	0.000293113	3.16922e-05	0.00122438	Axis_87
BMI	2.34882	0.0746125	BMI2:4	0.000746873	0.00032299	8.97458e-05	0.001404	Axis_87
BMI	2.34882	0.0746125	BMI2:5	0.000768718	0.000319569	0.00011855	0.00141889	Axis_87
EDU	0.642913	0.532217	EDUCAT2:1	0	0	0	0	Axis_87
EDU	0.642913	0.532217	EDUCAT2:2	-0.000307874	0.000302908	-0.000924145	0.000308396	Axis_87
EDU	0.642913	0.532217	EDUCAT2:3	-5.63543e-05	0.000316213	-0.000699695	0.000586987	Axis_87
GEN	0.0471618	0.829415	GENDER:0	-5.01611e-05	0.000230978	-0.00052009	0.000419768	Axis_87
GEN	0.0471618	0.829415	GENDER:1	0	0	0	0	Axis_87
GER	1.09854	0.302203	takes rx for GERD:0	0	0	0	0	Axis_87
GER	1.09854	0.302203	takes rx for GERD:1	-0.000512946	0.0004894	-0.00150864	0.000482745	Axis_87
HBP	0.207186	0.651963	LABHYPERTENSION:0	0	0	0	0	Axis_87
HBP	0.207186	0.651963	LABHYPERTENSION:1	-0.000131174	0.000288182	-0.000717484	0.000455137	Axis_87
MAR	3.75897	0.0338299	MARITAL2:1	0	0	0	0	Axis_87
MAR	3.75897	0.0338299	MARITAL2:2	-0.000781583	0.000295151	-0.00138207	-0.000181094	Axis_87
MAR	3.75897	0.0338299	MARITAL2:3	-0.000409225	0.000415082	-0.00125372	0.000435265	Axis_87
NSM	2.31908	0.114186	NSMOKING2:1	0	0	0	0	Axis_87
NSM	2.31908	0.114186	NSMOKING2:2	0.000522721	0.000433063	-0.000358352	0.00140379	Axis_87
NSM	2.31908	0.114186	NSMOKING2:3	-0.00037232	0.000341204	-0.00106651	0.000321865	Axis_87
PER	0.815939	0.5654	PERIO_ALL2:1	0	0	0	0	Axis_87
PER	0.815939	0.5654	PERIO_ALL2:2	-0.000314732	0.000585523	-0.00150599	0.000876524	Axis_87
PER	0.815939	0.5654	PERIO_ALL2:3	-0.000773097	0.000366388	-0.00151852	-2.76745e-05	Axis_87
PER	0.815939	0.5654	PERIO_ALL2:4	-0.000605777	0.000719175	-0.00206895	0.000857395	Axis_87
PER	0.815939	0.5654	PERIO_ALL2:77	-0.000444975	0.00054917	-0.00156227	0.000672321	Axis_87
PER	0.815939	0.5654	PERIO_ALL2:88	-0.000963265	0.000626744	-0.00223839	0.000311856	Axis_87
PER	0.815939	0.5654	PERIO_ALL2:99	-0.000754627	0.000597786	-0.00197083	0.000461579	Axis_87
POV	0.392919	0.812193	POVERTY:1	0	0	0	0	Axis_87
POV	0.392919	0.812193	POVERTY:2	-0.000199699	0.00034631	-0.000904273	0.000504875	Axis_87
POV	0.392919	0.812193	POVERTY:3	-0.000316345	0.000420576	-0.00117201	0.000539323	Axis_87
POV	0.392919	0.812193	POVERTY:4	-0.000212882	0.000268637	-0.000759428	0.000333665	Axis_87
POV	0.392919	0.812193	POVERTY:99	-0.000516774	0.000461026	-0.00145474	0.00042119	Axis_87
RES	0.775284	0.384955	takes rx for inhaled respiratory:0	0	0	0	0	Axis_87
RES	0.775284	0.384955	takes rx for inhaled respiratory:1	-0.00166391	0.00188973	-0.00550858	0.00218077	Axis_87
Rac	3.6529	0.0143205	Race/Ethnicity - Recode:1	-0.000503246	0.00028	-0.00107291	6.64189e-05	Axis_87
Rac	3.6529	0.0143205	Race/Ethnicity - Recode:2	-0.00117156	0.000354719	-0.00189325	-0.000449882	Axis_87
Rac	3.6529	0.0143205	Race/Ethnicity - Recode:3	0	0	0	0	Axis_87
Rac	3.6529	0.0143205	Race/Ethnicity - Recode:4	7.20892e-06	0.000297875	-0.000598823	0.000613241	Axis_87
Rac	3.6529	0.0143205	Race/Ethnicity - Recode:5	-0.000311013	0.000426583	-0.0011789	0.000556877	Axis_87
dia	0.016994	0.897072	diabetes based on 2 lab variables and 3 diq questions:0	0	0	0	0	Axis_87
dia	0.016994	0.897072	diabetes based on 2 lab variables and 3 diq questions:1	-7.21868e-05	0.000553746	-0.00119879	0.00105442	Axis_87
ABI	9.45108	0.00421553	takes rx for antibiotic:0	0	0	0	0	Axis_88
ABI	9.45108	0.00421553	takes rx for antibiotic:1	-0.00250503	0.000814839	-0.00416283	-0.000847226	Axis_88
AGE	0.256717	0.903466	SPL5AGE3	3.36427e-07	5.01744e-07	-6.84379e-07	1.35723e-06	Axis_88
AGE	0.256717	0.903466	AGE	-5.74987e-06	0.000100146	-0.000209498	0.000197998	Axis_88
AGE	0.256717	0.903466	SPL5AGE1	7.59596e-08	2.05755e-07	-3.42652e-07	4.94571e-07	Axis_88
AGE	0.256717	0.903466	SPL5AGE2	-2.3311e-07	4.56813e-07	-1.1625e-06	6.96283e-07	Axis_88
ALC	3.26458	0.0124481	ALC_DK:0	0	0	0	0	Axis_88
ALC	3.26458	0.0124481	ALC_DK:1	-0.000898692	0.000439858	-0.00179359	-3.79328e-06	Axis_88
ALC	3.26458	0.0124481	ALC_DK:2	-0.00066081	0.000419327	-0.00151394	0.000192317	Axis_88
ALC	3.26458	0.0124481	ALC_DK:3	-0.000585938	0.000456441	-0.00151457	0.000342698	Axis_88
ALC	3.26458	0.0124481	ALC_DK:4	-0.000829875	0.0006311	-0.00211386	0.000454109	Axis_88
ALC	3.26458	0.0124481	ALC_DK:5	-0.00261936	0.000657633	-0.00395732	-0.00128139	Axis_88
ALC	3.26458	0.0124481	ALC_DK:99	-0.000303143	0.0005663	-0.00145529	0.000849004	Axis_88
ALI	9.77535	0.00367851	takes rx for antihyperlipidemic:0	0	0	0	0	Axis_88
ALI	9.77535	0.00367851	takes rx for antihyperlipidemic:1	0.00126232	0.00040374	0.000440901	0.00208373	Axis_88
BMI	1.43674	0.243802	BMI2:1	-0.00106917	0.000713676	-0.00252115	0.000382819	Axis_88
BMI	1.43674	0.243802	BMI2:2	0	0	0	0	Axis_88
BMI	1.43674	0.243802	BMI2:3	-0.000544592	0.00031365	-0.00118272	9.35342e-05	Axis_88
BMI	1.43674	0.243802	BMI2:4	-0.000236065	0.000370897	-0.000990661	0.000518532	Axis_88
BMI	1.43674	0.243802	BMI2:5	-0.000449094	0.000459058	-0.00138305	0.000484866	Axis_88
EDU	1.06036	0.357835	EDUCAT2:1	0	0	0	0	Axis_88
EDU	1.06036	0.357835	EDUCAT2:2	-0.000164523	0.00038524	-0.000948299	0.000619253	Axis_88
EDU	1.06036	0.357835	EDUCAT2:3	0.000253282	0.000412181	-0.000585307	0.00109187	Axis_88
GEN	0.645128	0.427607	GENDER:0	-0.00020065	0.000249814	-0.0007089	0.0003076	Axis_88
GEN	0.645128	0.427607	GENDER:1	0	0	0	0	Axis_88
GER	0.0308454	0.861659	takes rx for GERD:0	0	0	0	0	Axis_88
GER	0.0308454	0.861659	takes rx for GERD:1	8.75904e-05	0.000498725	-0.000927074	0.00110225	Axis_88
HBP	0.569642	0.455754	LABHYPERTENSION:0	0	0	0	0	Axis_88
HBP	0.569642	0.455754	LABHYPERTENSION:1	-0.000202377	0.000268139	-0.00074791	0.000343156	Axis_88
MAR	1.65932	0.205752	MARITAL2:1	0	0	0	0	Axis_88
MAR	1.65932	0.205752	MARITAL2:2	0.000211603	0.000321879	-0.000443265	0.000866471	Axis_88
MAR	1.65932	0.205752	MARITAL2:3	-0.000246216	0.000414048	-0.0010886	0.000596172	Axis_88
NSM	1.99072	0.152668	NSMOKING2:1	0	0	0	0	Axis_88
NSM	1.99072	0.152668	NSMOKING2:2	0.000488894	0.000350702	-0.000224615	0.0012024	Axis_88
NSM	1.99072	0.152668	NSMOKING2:3	-0.000365649	0.000314748	-0.00100601	0.00027471	Axis_88
PER	0.547484	0.768244	PERIO_ALL2:1	0	0	0	0	Axis_88
PER	0.547484	0.768244	PERIO_ALL2:2	2.56041e-05	0.000544183	-0.00108154	0.00113275	Axis_88
PER	0.547484	0.768244	PERIO_ALL2:3	-5.52585e-05	0.000339807	-0.0007466	0.000636083	Axis_88
PER	0.547484	0.768244	PERIO_ALL2:4	-0.000538018	0.000599651	-0.00175802	0.000681981	Axis_88
PER	0.547484	0.768244	PERIO_ALL2:77	-0.000110167	0.000607099	-0.00134532	0.00112499	Axis_88
PER	0.547484	0.768244	PERIO_ALL2:88	0.000832501	0.000683533	-0.000558158	0.00222316	Axis_88
PER	0.547484	0.768244	PERIO_ALL2:99	-6.10797e-05	0.000561721	-0.00120391	0.00108175	Axis_88
POV	0.611855	0.657036	POVERTY:1	0	0	0	0	Axis_88
POV	0.611855	0.657036	POVERTY:2	5.76818e-05	0.000391151	-0.000738122	0.000853485	Axis_88
POV	0.611855	0.657036	POVERTY:3	0.00058948	0.000476991	-0.000380966	0.00155993	Axis_88
POV	0.611855	0.657036	POVERTY:4	-1.74476e-05	0.000355068	-0.00073984	0.000704945	Axis_88
POV	0.611855	0.657036	POVERTY:99	0.000129085	0.000452024	-0.000790565	0.00104874	Axis_88
RES	4.0328	0.0528667	takes rx for inhaled respiratory:0	0	0	0	0	Axis_88
RES	4.0328	0.0528667	takes rx for inhaled respiratory:1	0.00273977	0.00136431	-3.59265e-05	0.00551547	Axis_88
Rac	4.51127	0.00511504	Race/Ethnicity - Recode:1	-0.00069846	0.00030843	-0.00132597	-7.09536e-05	Axis_88
Rac	4.51127	0.00511504	Race/Ethnicity - Recode:2	-0.000325762	0.000364545	-0.00106743	0.00041591	Axis_88
Rac	4.51127	0.00511504	Race/Ethnicity - Recode:3	0	0	0	0	Axis_88
Rac	4.51127	0.00511504	Race/Ethnicity - Recode:4	0.00050971	0.00030652	-0.000113909	0.00113333	Axis_88
Rac	4.51127	0.00511504	Race/Ethnicity - Recode:5	0.000495131	0.00031437	-0.00014446	0.00113472	Axis_88
dia	0.767013	0.387473	diabetes based on 2 lab variables and 3 diq questions:0	0	0	0	0	Axis_88
dia	0.767013	0.387473	diabetes based on 2 lab variables and 3 diq questions:1	-0.000413721	0.000472396	-0.00137482	0.000547376	Axis_88
ABI	0.0481333	0.827695	takes rx for antibiotic:0	0	0	0	0	Axis_89
ABI	0.0481333	0.827695	takes rx for antibiotic:1	-0.000124638	0.000568102	-0.00128045	0.00103118	Axis_89
AGE	0.437215	0.78075	SPL5AGE3	-2.74309e-07	6.78195e-07	-1.65411e-06	1.10549e-06	Axis_89
AGE	0.437215	0.78075	AGE	-4.69164e-05	9.26669e-05	-0.000235449	0.000141616	Axis_89
AGE	0.437215	0.78075	SPL5AGE1	2.31162e-08	2.29979e-07	-4.44779e-07	4.91011e-07	Axis_89
AGE	0.437215	0.78075	SPL5AGE2	5.64138e-08	5.52824e-07	-1.06831e-06	1.18114e-06	Axis_89
ALC	0.595787	0.731416	ALC_DK:0	0	0	0	0	Axis_89
ALC	0.595787	0.731416	ALC_DK:1	0.000413032	0.000650207	-0.000909824	0.00173589	Axis_89
ALC	0.595787	0.731416	ALC_DK:2	-2.33847e-05	0.000387249	-0.000811248	0.000764478	Axis_89
ALC	0.595787	0.731416	ALC_DK:3	0.000540664	0.000515984	-0.000509113	0.00159044	Axis_89
ALC	0.595787	0.731416	ALC_DK:4	0.000626385	0.000615921	-0.000626717	0.00187949	Axis_89
ALC	0.595787	0.731416	ALC_DK:5	0.000405571	0.000557334	-0.000728333	0.00153947	Axis_89
ALC	0.595787	0.731416	ALC_DK:99	0.000207878	0.000564686	-0.000940984	0.00135674	Axis_89
ALI	4.42465	0.0431286	takes rx for antihyperlipidemic:0	0	0	0	0	Axis_89
ALI	4.42465	0.0431286	takes rx for antihyperlipidemic:1	-0.000812428	0.00038623	-0.00159822	-2.66379e-05	Axis_89
BMI	2.78017	0.0427992	BMI2:1	-0.00143436	0.000844084	-0.00315166	0.000282945	Axis_89
BMI	2.78017	0.0427992	BMI2:2	0	0	0	0	Axis_89
BMI	2.78017	0.0427992	BMI2:3	-0.000378277	0.000303405	-0.00099556	0.000239005	Axis_89
BMI	2.78017	0.0427992	BMI2:4	0.000352508	0.000409757	-0.000481148	0.00118616	Axis_89
BMI	2.78017	0.0427992	BMI2:5	-0.000492635	0.000371585	-0.00124863	0.00026336	Axis_89
EDU	1.93738	0.16012	EDUCAT2:1	0	0	0	0	Axis_89
EDU	1.93738	0.16012	EDUCAT2:2	0.000461275	0.000294031	-0.000136935	0.00105948	Axis_89
EDU	1.93738	0.16012	EDUCAT2:3	0.000657101	0.000359692	-7.46979e-05	0.0013889	Axis_89
GEN	0.00073623	0.978517	GENDER:0	-8.79687e-06	0.000324206	-0.0006684	0.000650806	Axis_89
GEN	0.00073623	0.978517	GENDER:1	0	0	0	0	Axis_89
GER	0.888339	0.352777	takes rx for GERD:0	0	0	0	0	Axis_89
GER	0.888339	0.352777	takes rx for GERD:1	0.000492281	0.000522304	-0.000570355	0.00155492	Axis_89
HBP	0.36914	0.547632	LABHYPERTENSION:0	0	0	0	0	Axis_89
HBP	0.36914	0.547632	LABHYPERTENSION:1	0.000208774	0.000343622	-0.00049033	0.000907878	Axis_89
MAR	1.39316	0.262512	MARITAL2:1	0	0	0	0	Axis_89
MAR	1.39316	0.262512	MARITAL2:2	-0.00014807	0.000389187	-0.000939877	0.000643738	Axis_89
MAR	1.39316	0.262512	MARITAL2:3	0.000502177	0.000413439	-0.000338972	0.00134333	Axis_89
NSM	0.952983	0.395946	NSMOKING2:1	0	0	0	0	Axis_89
NSM	0.952983	0.395946	NSMOKING2:2	-0.000330193	0.000344786	-0.00103167	0.00037128	Axis_89
NSM	0.952983	0.395946	NSMOKING2:3	0.000202348	0.000315988	-0.000440535	0.000845231	Axis_89
PER	0.347062	0.906507	PERIO_ALL2:1	0	0	0	0	Axis_89
PER	0.347062	0.906507	PERIO_ALL2:2	4.40737e-05	0.000517938	-0.00100968	0.00109783	Axis_89
PER	0.347062	0.906507	PERIO_ALL2:3	0.00011703	0.000325629	-0.000545466	0.000779527	Axis_89
PER	0.347062	0.906507	PERIO_ALL2:4	0.000399614	0.000482359	-0.000581753	0.00138098	Axis_89
PER	0.347062	0.906507	PERIO_ALL2:77	-0.000707755	0.000723944	-0.00218063	0.000765121	Axis_89
PER	0.347062	0.906507	PERIO_ALL2:88	-0.000456035	0.00106663	-0.00262611	0.00171404	Axis_89
PER	0.347062	0.906507	PERIO_ALL2:99	0.000211206	0.000594073	-0.000997443	0.00141986	Axis_89
POV	0.827313	0.517366	POVERTY:1	0	0	0	0	Axis_89
POV	0.827313	0.517366	POVERTY:2	-2.08932e-05	0.000320523	-0.000673002	0.000631215	Axis_89
POV	0.827313	0.517366	POVERTY:3	0.000220805	0.000426031	-0.000645962	0.00108757	Axis_89
POV	0.827313	0.517366	POVERTY:4	-0.000153252	0.000269675	-0.000701911	0.000395406	Axis_89
POV	0.827313	0.517366	POVERTY:99	0.000402547	0.000318156	-0.000244747	0.00104984	Axis_89
RES	0.00870992	0.926208	takes rx for inhaled respiratory:0	0	0	0	0	Axis_89
RES	0.00870992	0.926208	takes rx for inhaled respiratory:1	0.000103882	0.0011131	-0.00216073	0.00236849	Axis_89
Rac	0.843138	0.507948	Race/Ethnicity - Recode:1	0.000347244	0.000237508	-0.00013597	0.000830457	Axis_89
Rac	0.843138	0.507948	Race/Ethnicity - Recode:2	0.000478005	0.000327413	-0.000188122	0.00114413	Axis_89
Rac	0.843138	0.507948	Race/Ethnicity - Recode:3	0	0	0	0	Axis_89
Rac	0.843138	0.507948	Race/Ethnicity - Recode:4	0.000301728	0.000268749	-0.000245046	0.000848502	Axis_89
Rac	0.843138	0.507948	Race/Ethnicity - Recode:5	5.53047e-05	0.000395908	-0.000750176	0.000860785	Axis_89
dia	2.14738	0.152278	diabetes based on 2 lab variables and 3 diq questions:0	0	0	0	0	Axis_89
dia	2.14738	0.152278	diabetes based on 2 lab variables and 3 diq questions:1	0.000530909	0.000362298	-0.000206192	0.00126801	Axis_89
ABI	0.749184	0.392984	takes rx for antibiotic:0	0	0	0	0	Axis_90
ABI	0.749184	0.392984	takes rx for antibiotic:1	-0.000589371	0.000680917	-0.00197471	0.000795966	Axis_90
AGE	4.23706	0.00706899	SPL5AGE3	1.51499e-06	6.24168e-07	2.45116e-07	2.78487e-06	Axis_90
AGE	4.23706	0.00706899	AGE	-5.99218e-05	8.25546e-05	-0.00022788	0.000108037	Axis_90
AGE	4.23706	0.00706899	SPL5AGE1	5.31552e-07	2.15744e-07	9.2618e-08	9.70486e-07	Axis_90
AGE	4.23706	0.00706899	SPL5AGE2	-1.38481e-06	5.2273e-07	-2.44831e-06	-3.21309e-07	Axis_90
ALC	0.325543	0.918786	ALC_DK:0	0	0	0	0	Axis_90
ALC	0.325543	0.918786	ALC_DK:1	-1.68371e-05	0.000499044	-0.00103215	0.000998475	Axis_90
ALC	0.325543	0.918786	ALC_DK:2	-0.000180323	0.000484145	-0.00116532	0.000804677	Axis_90
ALC	0.325543	0.918786	ALC_DK:3	-0.000272507	0.000466446	-0.0012215	0.000676486	Axis_90
ALC	0.325543	0.918786	ALC_DK:4	3.0471e-05	0.000687678	-0.00136862	0.00142956	Axis_90
ALC	0.325543	0.918786	ALC_DK:5	0.000497479	0.000519551	-0.000559554	0.00155451	Axis_90
ALC	0.325543	0.918786	ALC_DK:99	-0.000175915	0.000495897	-0.00118482	0.000832995	Axis_90
ALI	0.0474379	0.828924	takes rx for antihyperlipidemic:0	0	0	0	0	Axis_90
ALI	0.0474379	0.828924	takes rx for antihyperlipidemic:1	0.000101092	0.000464145	-0.000843218	0.0010454	Axis_90
BMI	1.07793	0.383212	BMI2:1	-0.00164934	0.000934382	-0.00355035	0.000251679	Axis_90
BMI	1.07793	0.383212	BMI2:2	0	0	0	0	Axis_90
BMI	1.07793	0.383212	BMI2:3	-0.000202695	0.000324929	-0.000863768	0.000458378	Axis_90
BMI	1.07793	0.383212	BMI2:4	-0.000249799	0.000352898	-0.000967775	0.000468177	Axis_90
BMI	1.07793	0.383212	BMI2:5	-0.000348971	0.000511072	-0.00138876	0.000690814	Axis_90
EDU	0.153274	0.858502	EDUCAT2:1	0	0	0	0	Axis_90
EDU	0.153274	0.858502	EDUCAT2:2	0.000171139	0.000309513	-0.00045857	0.000800848	Axis_90
EDU	0.153274	0.858502	EDUCAT2:3	0.00013554	0.000356136	-0.000589024	0.000860104	Axis_90
GEN	0.0199114	0.888643	GENDER:0	3.42123e-05	0.000242455	-0.000459067	0.000527492	Axis_90
GEN	0.0199114	0.888643	GENDER:1	0	0	0	0	Axis_90
GER	0.0859703	0.7712	takes rx for GERD:0	0	0	0	0	Axis_90
GER	0.0859703	0.7712	takes rx for GERD:1	-0.000149126	0.000508603	-0.00118389	0.000885634	Axis_90
HBP	0.176126	0.677444	LABHYPERTENSION:0	0	0	0	0	Axis_90
HBP	0.176126	0.677444	LABHYPERTENSION:1	0.000123611	0.000294541	-0.000475637	0.000722859	Axis_90
MAR	5.68259	0.00757323	MARITAL2:1	0	0	0	0	Axis_90
MAR	5.68259	0.00757323	MARITAL2:2	0.000625639	0.000325214	-3.60132e-05	0.00128729	Axis_90
MAR	5.68259	0.00757323	MARITAL2:3	-0.000477428	0.000446611	-0.00138606	0.000431208	Axis_90
NSM	0.0314417	0.969076	NSMOKING2:1	0	0	0	0	Axis_90
NSM	0.0314417	0.969076	NSMOKING2:2	6.61107e-05	0.000395286	-0.000738105	0.000870326	Axis_90
NSM	0.0314417	0.969076	NSMOKING2:3	7.69731e-05	0.000312129	-0.000558059	0.000712005	Axis_90
PER	1.18698	0.337271	PERIO_ALL2:1	0	0	0	0	Axis_90
PER	1.18698	0.337271	PERIO_ALL2:2	0.000794425	0.00066375	-0.000555983	0.00214483	Axis_90
PER	1.18698	0.337271	PERIO_ALL2:3	-0.000255747	0.000315794	-0.000898235	0.000386741	Axis_90
PER	1.18698	0.337271	PERIO_ALL2:4	-0.00116479	0.00069891	-0.00258674	0.000257149	Axis_90
PER	1.18698	0.337271	PERIO_ALL2:77	0.000823044	0.000656972	-0.000513575	0.00215966	Axis_90
PER	1.18698	0.337271	PERIO_ALL2:88	-0.00123664	0.00083522	-0.00293591	0.000462624	Axis_90
PER	1.18698	0.337271	PERIO_ALL2:99	-0.000776724	0.000499486	-0.00179294	0.000239488	Axis_90
POV	1.00452	0.419187	POVERTY:1	0	0	0	0	Axis_90
POV	1.00452	0.419187	POVERTY:2	0.000266196	0.000222704	-0.000186899	0.000719291	Axis_90
POV	1.00452	0.419187	POVERTY:3	0.000743523	0.000460383	-0.000193134	0.00168018	Axis_90
POV	1.00452	0.419187	POVERTY:4	0.000489433	0.000272081	-6.41189e-05	0.00104299	Axis_90
POV	1.00452	0.419187	POVERTY:99	-6.55959e-06	0.000550217	-0.00112598	0.00111287	Axis_90
RES	0.148408	0.702533	takes rx for inhaled respiratory:0	0	0	0	0	Axis_90
RES	0.148408	0.702533	takes rx for inhaled respiratory:1	0.00042787	0.00111066	-0.00183179	0.00268753	Axis_90
Rac	1.20304	0.328021	Race/Ethnicity - Recode:1	-0.000200739	0.000418253	-0.00105168	0.000650202	Axis_90
Rac	1.20304	0.328021	Race/Ethnicity - Recode:2	-0.000768756	0.000389235	-0.00156066	2.31475e-05	Axis_90
Rac	1.20304	0.328021	Race/Ethnicity - Recode:3	0	0	0	0	Axis_90
Rac	1.20304	0.328021	Race/Ethnicity - Recode:4	-0.000136702	0.00031903	-0.000785773	0.000512368	Axis_90
Rac	1.20304	0.328021	Race/Ethnicity - Recode:5	6.86973e-06	0.000374818	-0.000755703	0.000769442	Axis_90
dia	0.0121964	0.912731	diabetes based on 2 lab variables and 3 diq questions:0	0	0	0	0	Axis_90
dia	0.0121964	0.912731	diabetes based on 2 lab variables and 3 diq questions:1	5.32281e-05	0.000481975	-0.000927358	0.00103381	Axis_90
ABI	0.21584	0.645279	takes rx for antibiotic:0	0	0	0	0	Axis_91
ABI	0.21584	0.645279	takes rx for antibiotic:1	0.000334534	0.000720069	-0.00113046	0.00179953	Axis_91
AGE	0.346456	0.844559	SPL5AGE3	-1.85346e-07	6.25108e-07	-1.45714e-06	1.08645e-06	Axis_91
AGE	0.346456	0.844559	AGE	-4.09817e-05	7.23322e-05	-0.000188143	0.000106179	Axis_91
AGE	0.346456	0.844559	SPL5AGE1	6.57267e-08	1.97124e-07	-3.35326e-07	4.66779e-07	Axis_91
AGE	0.346456	0.844559	SPL5AGE2	-5.78489e-08	4.93376e-07	-1.06163e-06	9.45932e-07	Axis_91
ALC	1.43305	0.231829	ALC_DK:0	0	0	0	0	Axis_91
ALC	1.43305	0.231829	ALC_DK:1	-0.000963269	0.000650324	-0.00228636	0.000359824	Axis_91
ALC	1.43305	0.231829	ALC_DK:2	-0.000356785	0.000463657	-0.0013001	0.000586533	Axis_91
ALC	1.43305	0.231829	ALC_DK:3	-0.000497471	0.000523801	-0.00156315	0.00056821	Axis_91
ALC	1.43305	0.231829	ALC_DK:4	0.000488014	0.000547139	-0.000625149	0.00160118	Axis_91
ALC	1.43305	0.231829	ALC_DK:5	-0.000573715	0.000519702	-0.00163106	0.000483628	Axis_91
ALC	1.43305	0.231829	ALC_DK:99	-0.000277542	0.000655945	-0.00161207	0.00105699	Axis_91
ALI	5.4879	0.0253288	takes rx for antihyperlipidemic:0	0	0	0	0	Axis_91
ALI	5.4879	0.0253288	takes rx for antihyperlipidemic:1	-0.000761832	0.000325204	-0.00142346	-0.000100199	Axis_91
BMI	0.342138	0.847519	BMI2:1	8.05314e-05	0.00106881	-0.00209398	0.00225504	Axis_91
BMI	0.342138	0.847519	BMI2:2	0	0	0	0	Axis_91
BMI	0.342138	0.847519	BMI2:3	-0.000249433	0.000288375	-0.000836136	0.000337271	Axis_91
BMI	0.342138	0.847519	BMI2:4	9.58257e-05	0.000341418	-0.000598795	0.000790446	Axis_91
BMI	0.342138	0.847519	BMI2:5	-0.000103368	0.000353062	-0.000821678	0.000614942	Axis_91
EDU	3.75193	0.0340243	EDUCAT2:1	0	0	0	0	Axis_91
EDU	3.75193	0.0340243	EDUCAT2:2	-0.000263412	0.000377858	-0.00103217	0.000505347	Axis_91
EDU	3.75193	0.0340243	EDUCAT2:3	-0.000835738	0.00032339	-0.00149368	-0.000177795	Axis_91
GEN	0.136529	0.714117	GENDER:0	-0.000104217	0.00028205	-0.000678052	0.000469618	Axis_91
GEN	0.136529	0.714117	GENDER:1	0	0	0	0	Axis_91
GER	1.36985	0.250221	takes rx for GERD:0	0	0	0	0	Axis_91
GER	1.36985	0.250221	takes rx for GERD:1	-0.0004749	0.000405757	-0.00130042	0.000350619	Axis_91
HBP	0.0385458	0.845555	LABHYPERTENSION:0	0	0	0	0	Axis_91
HBP	0.0385458	0.845555	LABHYPERTENSION:1	5.58986e-05	0.000284716	-0.000523361	0.000635158	Axis_91
MAR	1.18468	0.318515	MARITAL2:1	0	0	0	0	Axis_91
MAR	1.18468	0.318515	MARITAL2:2	0.000267889	0.000271342	-0.000284162	0.000819939	Axis_91
MAR	1.18468	0.318515	MARITAL2:3	0.000618836	0.000403126	-0.00020133	0.001439	Axis_91
NSM	9.05625	0.000732458	NSMOKING2:1	0	0	0	0	Axis_91
NSM	9.05625	0.000732458	NSMOKING2:2	0.000236215	0.00045195	-0.000683284	0.00115571	Axis_91
NSM	9.05625	0.000732458	NSMOKING2:3	0.000807976	0.000233948	0.000332005	0.00128395	Axis_91
PER	0.664569	0.67858	PERIO_ALL2:1	0	0	0	0	Axis_91
PER	0.664569	0.67858	PERIO_ALL2:2	5.5128e-05	0.000403574	-0.000765949	0.000876205	Axis_91
PER	0.664569	0.67858	PERIO_ALL2:3	0.000184192	0.000293421	-0.000412777	0.000781161	Axis_91
PER	0.664569	0.67858	PERIO_ALL2:4	0.000262618	0.000559746	-0.000876194	0.00140143	Axis_91
PER	0.664569	0.67858	PERIO_ALL2:77	-5.39451e-05	0.000537038	-0.00114656	0.00103867	Axis_91
PER	0.664569	0.67858	PERIO_ALL2:88	-0.000633681	0.000619036	-0.00189312	0.000625757	Axis_91
PER	0.664569	0.67858	PERIO_ALL2:99	0.000834041	0.000570353	-0.000326351	0.00199443	Axis_91
POV	0.325229	0.859013	POVERTY:1	0	0	0	0	Axis_91
POV	0.325229	0.859013	POVERTY:2	-0.000187732	0.000288997	-0.000775701	0.000400238	Axis_91
POV	0.325229	0.859013	POVERTY:3	-4.94945e-05	0.000447187	-0.000959304	0.000860315	Axis_91
POV	0.325229	0.859013	POVERTY:4	0.000174239	0.000305076	-0.000446444	0.000794921	Axis_91
POV	0.325229	0.859013	POVERTY:99	-8.596e-05	0.000547699	-0.00120026	0.00102834	Axis_91
RES	0.1923	0.663867	takes rx for inhaled respiratory:0	0	0	0	0	Axis_91
RES	0.1923	0.663867	takes rx for inhaled respiratory:1	0.000678255	0.00154669	-0.00246851	0.00382502	Axis_91
Rac	0.28224	0.88737	Race/Ethnicity - Recode:1	-0.000409045	0.000443721	-0.0013118	0.000493713	Axis_91
Rac	0.28224	0.88737	Race/Ethnicity - Recode:2	-0.000293689	0.000418757	-0.00114566	0.000558279	Axis_91
Rac	0.28224	0.88737	Race/Ethnicity - Recode:3	0	0	0	0	Axis_91
Rac	0.28224	0.88737	Race/Ethnicity - Recode:4	-9.54974e-05	0.000301435	-0.000708772	0.000517778	Axis_91
Rac	0.28224	0.88737	Race/Ethnicity - Recode:5	-4.28267e-05	0.000477803	-0.00101492	0.000929271	Axis_91
dia	0.286509	0.596055	diabetes based on 2 lab variables and 3 diq questions:0	0	0	0	0	Axis_91
dia	0.286509	0.596055	diabetes based on 2 lab variables and 3 diq questions:1	-0.000165622	0.00030942	-0.000795143	0.000463899	Axis_91
ABI	2.0456	0.162047	takes rx for antibiotic:0	0	0	0	0	Axis_92
ABI	2.0456	0.162047	takes rx for antibiotic:1	-0.000740732	0.000517905	-0.00179442	0.000312954	Axis_92
AGE	0.929683	0.458687	SPL5AGE3	8.09836e-07	5.98444e-07	-4.07706e-07	2.02738e-06	Axis_92
AGE	0.929683	0.458687	AGE	-5.38391e-05	5.82282e-05	-0.000172305	6.46271e-05	Axis_92
AGE	0.929683	0.458687	SPL5AGE1	3.24627e-07	1.7678e-07	-3.50346e-08	6.84289e-07	Axis_92
AGE	0.929683	0.458687	SPL5AGE2	-8.09372e-07	4.55493e-07	-1.73608e-06	1.17336e-07	Axis_92
ALC	1.5642	0.188722	ALC_DK:0	0	0	0	0	Axis_92
ALC	1.5642	0.188722	ALC_DK:1	-0.000201283	0.000609919	-0.00144217	0.00103961	Axis_92
ALC	1.5642	0.188722	ALC_DK:2	-0.000252095	0.000442059	-0.00115147	0.000647281	Axis_92
ALC	1.5642	0.188722	ALC_DK:3	0.000206522	0.000507977	-0.000826965	0.00124001	Axis_92
ALC	1.5642	0.188722	ALC_DK:4	0.000786366	0.000726146	-0.00069099	0.00226372	Axis_92
ALC	1.5642	0.188722	ALC_DK:5	2.51735e-05	0.000539987	-0.00107344	0.00112378	Axis_92
ALC	1.5642	0.188722	ALC_DK:99	-0.000247177	0.000443412	-0.0011493	0.000654951	Axis_92
ALI	1.31727	0.259336	takes rx for antihyperlipidemic:0	0	0	0	0	Axis_92
ALI	1.31727	0.259336	takes rx for antihyperlipidemic:1	0.000447439	0.00038985	-0.000345716	0.00124059	Axis_92
BMI	0.148802	0.962228	BMI2:1	0.000261552	0.00105524	-0.00188535	0.00240845	Axis_92
BMI	0.148802	0.962228	BMI2:2	0	0	0	0	Axis_92
BMI	0.148802	0.962228	BMI2:3	-0.000126182	0.000281526	-0.000698951	0.000446587	Axis_92
BMI	0.148802	0.962228	BMI2:4	-0.000186191	0.000331235	-0.000860093	0.00048771	Axis_92
BMI	0.148802	0.962228	BMI2:5	1.50216e-05	0.000431574	-0.000863023	0.000893066	Axis_92
EDU	0.0522157	0.949202	EDUCAT2:1	0	0	0	0	Axis_92
EDU	0.0522157	0.949202	EDUCAT2:2	7.10147e-05	0.000345038	-0.00063097	0.000773	Axis_92
EDU	0.0522157	0.949202	EDUCAT2:3	0.000100647	0.00031967	-0.000549726	0.000751021	Axis_92
GEN	2.56326	0.118904	GENDER:0	-0.000320172	0.00019998	-0.000727034	8.66904e-05	Axis_92
GEN	2.56326	0.118904	GENDER:1	0	0	0	0	Axis_92
GER	2.59023	0.117051	takes rx for GERD:0	0	0	0	0	Axis_92
GER	2.59023	0.117051	takes rx for GERD:1	-0.000575934	0.000357852	-0.00130399	0.000152122	Axis_92
HBP	1.98841	0.167864	LABHYPERTENSION:0	0	0	0	0	Axis_92
HBP	1.98841	0.167864	LABHYPERTENSION:1	-0.000387474	0.000274783	-0.000946524	0.000171576	Axis_92
MAR	0.533315	0.591628	MARITAL2:1	0	0	0	0	Axis_92
MAR	0.533315	0.591628	MARITAL2:2	0.000248919	0.000276289	-0.000313196	0.000811034	Axis_92
MAR	0.533315	0.591628	MARITAL2:3	7.28561e-05	0.000420175	-0.000781997	0.000927709	Axis_92
NSM	4.56889	0.0177174	NSMOKING2:1	0	0	0	0	Axis_92
NSM	4.56889	0.0177174	NSMOKING2:2	0.000379777	0.00038363	-0.000400724	0.00116028	Axis_92
NSM	4.56889	0.0177174	NSMOKING2:3	0.000807554	0.000270061	0.000258112	0.001357	Axis_92
PER	2.74832	0.0280962	PERIO_ALL2:1	0	0	0	0	Axis_92
PER	2.74832	0.0280962	PERIO_ALL2:2	0.00040211	0.000467972	-0.000549985	0.00135421	Axis_92
PER	2.74832	0.0280962	PERIO_ALL2:3	-0.000561789	0.000343777	-0.00126121	0.000137631	Axis_92
PER	2.74832	0.0280962	PERIO_ALL2:4	-0.00132474	0.000553492	-0.00245083	-0.00019865	Axis_92
PER	2.74832	0.0280962	PERIO_ALL2:77	-0.000534023	0.000640253	-0.00183663	0.000768581	Axis_92
PER	2.74832	0.0280962	PERIO_ALL2:88	-0.0025473	0.000989716	-0.0045609	-0.000533712	Axis_92
PER	2.74832	0.0280962	PERIO_ALL2:99	0.000136141	0.00049275	-0.000866368	0.00113865	Axis_92
POV	1.76281	0.159929	POVERTY:1	0	0	0	0	Axis_92
POV	1.76281	0.159929	POVERTY:2	-0.000188466	0.000205566	-0.000606694	0.000229762	Axis_92
POV	1.76281	0.159929	POVERTY:3	-0.000466003	0.000480783	-0.00144416	0.000512158	Axis_92
POV	1.76281	0.159929	POVERTY:4	-0.000840997	0.000332993	-0.00151848	-0.000163517	Axis_92
POV	1.76281	0.159929	POVERTY:99	-0.000417604	0.000406766	-0.00124518	0.000409968	Axis_92
RES	0.307378	0.583032	takes rx for inhaled respiratory:0	0	0	0	0	Axis_92
RES	0.307378	0.583032	takes rx for inhaled respiratory:1	-0.000704857	0.00127135	-0.00329144	0.00188172	Axis_92
Rac	3.52217	0.016823	Race/Ethnicity - Recode:1	-0.000675474	0.000303657	-0.00129327	-5.76782e-05	Axis_92
Rac	3.52217	0.016823	Race/Ethnicity - Recode:2	-0.000342284	0.000354272	-0.00106306	0.000378488	Axis_92
Rac	3.52217	0.016823	Race/Ethnicity - Recode:3	0	0	0	0	Axis_92
Rac	3.52217	0.016823	Race/Ethnicity - Recode:4	-9.21424e-05	0.000240634	-0.000581715	0.00039743	Axis_92
Rac	3.52217	0.016823	Race/Ethnicity - Recode:5	0.000353046	0.000235316	-0.000125707	0.0008318	Axis_92
dia	0.421349	0.520757	diabetes based on 2 lab variables and 3 diq questions:0	0	0	0	0	Axis_92
dia	0.421349	0.520757	diabetes based on 2 lab variables and 3 diq questions:1	0.000297872	0.00045889	-0.000635747	0.00123149	Axis_92
ABI	0.0228106	0.88087	takes rx for antibiotic:0	0	0	0	0	Axis_93
ABI	0.0228106	0.88087	takes rx for antibiotic:1	8.37601e-05	0.000554585	-0.00104455	0.00121207	Axis_93
AGE	0.507611	0.730432	SPL5AGE3	-3.53848e-07	6.17439e-07	-1.61004e-06	9.0234e-07	Axis_93
AGE	0.507611	0.730432	AGE	0.000101092	8.43257e-05	-7.04698e-05	0.000272654	Axis_93
AGE	0.507611	0.730432	SPL5AGE1	-1.83115e-07	2.24868e-07	-6.40612e-07	2.74382e-07	Axis_93
AGE	0.507611	0.730432	SPL5AGE2	3.82655e-07	5.39498e-07	-7.14962e-07	1.48027e-06	Axis_93
ALC	1.81142	0.12721	ALC_DK:0	0	0	0	0	Axis_93
ALC	1.81142	0.12721	ALC_DK:1	0.000750944	0.000437697	-0.000139557	0.00164144	Axis_93
ALC	1.81142	0.12721	ALC_DK:2	0.000342405	0.000323314	-0.000315383	0.00100019	Axis_93
ALC	1.81142	0.12721	ALC_DK:3	0.000343603	0.000363137	-0.000395204	0.00108241	Axis_93
ALC	1.81142	0.12721	ALC_DK:4	0.00104662	0.000434757	0.000162097	0.00193114	Axis_93
ALC	1.81142	0.12721	ALC_DK:5	0.00145488	0.000762918	-9.72902e-05	0.00300705	Axis_93
ALC	1.81142	0.12721	ALC_DK:99	0.00103179	0.000478897	5.74652e-05	0.00200611	Axis_93
ALI	4.89437	0.0339758	takes rx for antihyperlipidemic:0	0	0	0	0	Axis_93
ALI	4.89437	0.0339758	takes rx for antihyperlipidemic:1	0.000689278	0.000311563	5.53984e-05	0.00132316	Axis_93
BMI	3.98123	0.00960324	BMI2:1	0.00153882	0.000734362	4.47511e-05	0.00303289	Axis_93
BMI	3.98123	0.00960324	BMI2:2	0	0	0	0	Axis_93
BMI	3.98123	0.00960324	BMI2:3	0.000444268	0.000257592	-7.98057e-05	0.000968342	Axis_93
BMI	3.98123	0.00960324	BMI2:4	-0.000355163	0.000386207	-0.00114091	0.000430581	Axis_93
BMI	3.98123	0.00960324	BMI2:5	4.60808e-05	0.00041743	-0.000803187	0.000895349	Axis_93
EDU	1.99343	0.152299	EDUCAT2:1	0	0	0	0	Axis_93
EDU	1.99343	0.152299	EDUCAT2:2	0.000633865	0.000400337	-0.000180627	0.00144836	Axis_93
EDU	1.99343	0.152299	EDUCAT2:3	0.000594011	0.000317458	-5.1863e-05	0.00123988	Axis_93
GEN	0.711191	0.40512	GENDER:0	0.000187282	0.000222077	-0.000264537	0.000639102	Axis_93
GEN	0.711191	0.40512	GENDER:1	0	0	0	0	Axis_93
GER	0.483963	0.491503	takes rx for GERD:0	0	0	0	0	Axis_93
GER	0.483963	0.491503	takes rx for GERD:1	0.000280002	0.00040249	-0.00053887	0.00109887	Axis_93
HBP	1.21473	0.278371	LABHYPERTENSION:0	0	0	0	0	Axis_93
HBP	1.21473	0.278371	LABHYPERTENSION:1	-0.000281929	0.0002558	-0.000802357	0.000238499	Axis_93
MAR	2.76085	0.0778648	MARITAL2:1	0	0	0	0	Axis_93
MAR	2.76085	0.0778648	MARITAL2:2	-0.000616451	0.000340683	-0.00130958	7.66731e-05	Axis_93
MAR	2.76085	0.0778648	MARITAL2:3	-0.00102611	0.000450614	-0.00194289	-0.000109329	Axis_93
NSM	7.32255	0.00233443	NSMOKING2:1	0	0	0	0	Axis_93
NSM	7.32255	0.00233443	NSMOKING2:2	-0.00104238	0.000288316	-0.00162896	-0.000455795	Axis_93
NSM	7.32255	0.00233443	NSMOKING2:3	-0.000502506	0.00031733	-0.00114812	0.000143107	Axis_93
PER	1.48819	0.212705	PERIO_ALL2:1	0	0	0	0	Axis_93
PER	1.48819	0.212705	PERIO_ALL2:2	3.54105e-05	0.000532257	-0.00104747	0.0011183	Axis_93
PER	1.48819	0.212705	PERIO_ALL2:3	0.000178886	0.000380644	-0.00059554	0.000953312	Axis_93
PER	1.48819	0.212705	PERIO_ALL2:4	-0.000506791	0.000660741	-0.00185108	0.000837497	Axis_93
PER	1.48819	0.212705	PERIO_ALL2:77	0.0010222	0.00061328	-0.000225528	0.00226993	Axis_93
PER	1.48819	0.212705	PERIO_ALL2:88	0.00038946	0.000866749	-0.00137395	0.00215287	Axis_93
PER	1.48819	0.212705	PERIO_ALL2:99	0.00096739	0.000551188	-0.00015401	0.00208879	Axis_93
POV	0.137786	0.967097	POVERTY:1	0	0	0	0	Axis_93
POV	0.137786	0.967097	POVERTY:2	1.49196e-05	0.000303406	-0.000602364	0.000632203	Axis_93
POV	0.137786	0.967097	POVERTY:3	0.000249305	0.000367824	-0.000499038	0.000997648	Axis_93
POV	0.137786	0.967097	POVERTY:4	0.000117732	0.000299373	-0.000491346	0.00072681	Axis_93
POV	0.137786	0.967097	POVERTY:99	6.30827e-05	0.000492841	-0.00093961	0.00106578	Axis_93
RES	0.0608993	0.806609	takes rx for inhaled respiratory:0	0	0	0	0	Axis_93
RES	0.0608993	0.806609	takes rx for inhaled respiratory:1	0.000261215	0.0010585	-0.00189233	0.00241476	Axis_93
Rac	4.58346	0.00470137	Race/Ethnicity - Recode:1	0.0010643	0.000336654	0.000379376	0.00174923	Axis_93
Rac	4.58346	0.00470137	Race/Ethnicity - Recode:2	-0.000286125	0.000315036	-0.000927071	0.000354821	Axis_93
Rac	4.58346	0.00470137	Race/Ethnicity - Recode:3	0	0	0	0	Axis_93
Rac	4.58346	0.00470137	Race/Ethnicity - Recode:4	-0.000542642	0.000237056	-0.00102494	-6.03477e-05	Axis_93
Rac	4.58346	0.00470137	Race/Ethnicity - Recode:5	-2.70149e-05	0.000462022	-0.000967006	0.000912976	Axis_93
dia	0.00059111	0.98075	diabetes based on 2 lab variables and 3 diq questions:0	0	0	0	0	Axis_93
dia	0.00059111	0.98075	diabetes based on 2 lab variables and 3 diq questions:1	-8.41017e-06	0.000345916	-0.000712182	0.000695361	Axis_93
ABI	0.0438623	0.835398	takes rx for antibiotic:0	0	0	0	0	Axis_94
ABI	0.0438623	0.835398	takes rx for antibiotic:1	0.000118937	0.0005679	-0.00103646	0.00127434	Axis_94
AGE	4.33152	0.00631986	SPL5AGE3	-1.79111e-07	5.38913e-07	-1.27554e-06	9.17316e-07	Axis_94
AGE	4.33152	0.00631986	AGE	-5.63643e-05	7.8263e-05	-0.000215592	0.000102863	Axis_94
AGE	4.33152	0.00631986	SPL5AGE1	-6.97639e-08	2.03048e-07	-4.82868e-07	3.43341e-07	Axis_94
AGE	4.33152	0.00631986	SPL5AGE2	1.91466e-07	4.76568e-07	-7.7812e-07	1.16105e-06	Axis_94
ALC	2.6678	0.031955	ALC_DK:0	0	0	0	0	Axis_94
ALC	2.6678	0.031955	ALC_DK:1	-0.00075293	0.000432467	-0.00163279	0.00012693	Axis_94
ALC	2.6678	0.031955	ALC_DK:2	-0.000207566	0.000310031	-0.000838328	0.000423196	Axis_94
ALC	2.6678	0.031955	ALC_DK:3	-0.000459596	0.000439165	-0.00135308	0.000433891	Axis_94
ALC	2.6678	0.031955	ALC_DK:4	-0.00141547	0.000481427	-0.00239494	-0.000436003	Axis_94
ALC	2.6678	0.031955	ALC_DK:5	-0.00112498	0.000506426	-0.00215532	-9.46539e-05	Axis_94
ALC	2.6678	0.031955	ALC_DK:99	-4.72847e-05	0.000513144	-0.00109128	0.000996715	Axis_94
ALI	0.00815099	0.928608	takes rx for antihyperlipidemic:0	0	0	0	0	Axis_94
ALI	0.00815099	0.928608	takes rx for antihyperlipidemic:1	3.99336e-05	0.000442317	-0.000859966	0.000939834	Axis_94
BMI	0.375077	0.824719	BMI2:1	-8.54822e-05	0.000956877	-0.00203226	0.0018613	Axis_94
BMI	0.375077	0.824719	BMI2:2	0	0	0	0	Axis_94
BMI	0.375077	0.824719	BMI2:3	-0.000157916	0.00030738	-0.000783286	0.000467454	Axis_94
BMI	0.375077	0.824719	BMI2:4	0.000246725	0.0003539	-0.000473289	0.00096674	Axis_94
BMI	0.375077	0.824719	BMI2:5	-6.34699e-05	0.000406999	-0.000891515	0.000764575	Axis_94
EDU	4.25328	0.0227277	EDUCAT2:1	0	0	0	0	Axis_94
EDU	4.25328	0.0227277	EDUCAT2:2	0.000806153	0.000298218	0.000199424	0.00141288	Axis_94
EDU	4.25328	0.0227277	EDUCAT2:3	0.000667868	0.000302012	5.34203e-05	0.00128232	Axis_94
GEN	0.0445465	0.834138	GENDER:0	-4.75757e-05	0.000225413	-0.000506182	0.00041103	Axis_94
GEN	0.0445465	0.834138	GENDER:1	0	0	0	0	Axis_94
GER	1.41508	0.242704	takes rx for GERD:0	0	0	0	0	Axis_94
GER	1.41508	0.242704	takes rx for GERD:1	0.000585372	0.000492087	-0.000415787	0.00158653	Axis_94
HBP	0.853635	0.362233	LABHYPERTENSION:0	0	0	0	0	Axis_94
HBP	0.853635	0.362233	LABHYPERTENSION:1	0.000238039	0.00025764	-0.000286132	0.000762211	Axis_94
MAR	0.173409	0.841555	MARITAL2:1	0	0	0	0	Axis_94
MAR	0.173409	0.841555	MARITAL2:2	-0.000178676	0.000337145	-0.000864602	0.00050725	Axis_94
MAR	0.173409	0.841555	MARITAL2:3	-3.21114e-05	0.000446096	-0.0009397	0.000875478	Axis_94
NSM	0.412421	0.66541	NSMOKING2:1	0	0	0	0	Axis_94
NSM	0.412421	0.66541	NSMOKING2:2	9.85059e-05	0.000297713	-0.000507195	0.000704207	Axis_94
NSM	0.412421	0.66541	NSMOKING2:3	0.000294256	0.000331016	-0.000379201	0.000967713	Axis_94
PER	3.52329	0.00834868	PERIO_ALL2:1	0	0	0	0	Axis_94
PER	3.52329	0.00834868	PERIO_ALL2:2	-0.000710456	0.000616885	-0.00196552	0.000544605	Axis_94
PER	3.52329	0.00834868	PERIO_ALL2:3	-0.000601099	0.000347978	-0.00130907	0.000106868	Axis_94
PER	3.52329	0.00834868	PERIO_ALL2:4	0.000165339	0.000579847	-0.00101437	0.00134505	Axis_94
PER	3.52329	0.00834868	PERIO_ALL2:77	-0.00151238	0.000525197	-0.0025809	-0.000443856	Axis_94
PER	3.52329	0.00834868	PERIO_ALL2:88	0.0015722	0.000991047	-0.000444102	0.0035885	Axis_94
PER	3.52329	0.00834868	PERIO_ALL2:99	-0.000114108	0.000522584	-0.00117731	0.000949098	Axis_94
POV	1.63427	0.18897	POVERTY:1	0	0	0	0	Axis_94
POV	1.63427	0.18897	POVERTY:2	-7.79805e-05	0.000317927	-0.000724807	0.000568846	Axis_94
POV	1.63427	0.18897	POVERTY:3	0.000586853	0.000345016	-0.000115087	0.00128879	Axis_94
POV	1.63427	0.18897	POVERTY:4	-3.50224e-05	0.000301228	-0.000647875	0.00057783	Axis_94
POV	1.63427	0.18897	POVERTY:99	-0.000332612	0.000390598	-0.00112729	0.000462066	Axis_94
RES	0.00340935	0.95379	takes rx for inhaled respiratory:0	0	0	0	0	Axis_94
RES	0.00340935	0.95379	takes rx for inhaled respiratory:1	-6.11208e-05	0.00104678	-0.0021908	0.00206856	Axis_94
Rac	2.5818	0.0552108	Race/Ethnicity - Recode:1	-0.000429154	0.000261349	-0.000960872	0.000102564	Axis_94
Rac	2.5818	0.0552108	Race/Ethnicity - Recode:2	3.43413e-05	0.000345162	-0.000667896	0.000736578	Axis_94
Rac	2.5818	0.0552108	Race/Ethnicity - Recode:3	0	0	0	0	Axis_94
Rac	2.5818	0.0552108	Race/Ethnicity - Recode:4	-0.000518228	0.000213045	-0.000951672	-8.47838e-05	Axis_94
Rac	2.5818	0.0552108	Race/Ethnicity - Recode:5	-7.38894e-06	0.000338696	-0.000696471	0.000681693	Axis_94
dia	0.32686	0.571388	diabetes based on 2 lab variables and 3 diq questions:0	0	0	0	0	Axis_94
dia	0.32686	0.571388	diabetes based on 2 lab variables and 3 diq questions:1	0.00024458	0.000427799	-0.000625785	0.00111494	Axis_94
ABI	0.408895	0.526945	takes rx for antibiotic:0	0	0	0	0	Axis_95
ABI	0.408895	0.526945	takes rx for antibiotic:1	0.000510021	0.000797595	-0.0011127	0.00213274	Axis_95
AGE	1.91814	0.130653	SPL5AGE3	4.4879e-08	4.62707e-07	-8.96505e-07	9.86263e-07	Axis_95
AGE	1.91814	0.130653	AGE	0.000101232	7.8943e-05	-5.93786e-05	0.000261843	Axis_95
AGE	1.91814	0.130653	SPL5AGE1	-1.26793e-07	1.79459e-07	-4.91905e-07	2.38319e-07	Axis_95
AGE	1.91814	0.130653	SPL5AGE2	1.94592e-07	4.14688e-07	-6.49097e-07	1.03828e-06	Axis_95
ALC	2.81668	0.0251961	ALC_DK:0	0	0	0	0	Axis_95
ALC	2.81668	0.0251961	ALC_DK:1	-0.000170252	0.000395824	-0.000975562	0.000635059	Axis_95
ALC	2.81668	0.0251961	ALC_DK:2	0.000700858	0.000374003	-6.00561e-05	0.00146177	Axis_95
ALC	2.81668	0.0251961	ALC_DK:3	0.000279057	0.000323049	-0.000378191	0.000936304	Axis_95
ALC	2.81668	0.0251961	ALC_DK:4	-0.000552108	0.000559302	-0.00169002	0.000585801	Axis_95
ALC	2.81668	0.0251961	ALC_DK:5	0.000460637	0.000515582	-0.000588323	0.0015096	Axis_95
ALC	2.81668	0.0251961	ALC_DK:99	-5.20331e-05	0.000417452	-0.000901345	0.000797279	Axis_95
ALI	0.037687	0.847263	takes rx for antihyperlipidemic:0	0	0	0	0	Axis_95
ALI	0.037687	0.847263	takes rx for antihyperlipidemic:1	-8.03469e-05	0.000413879	-0.000922389	0.000761696	Axis_95
BMI	1.92724	0.129114	BMI2:1	0.00161809	0.00106395	-0.000546531	0.00378271	Axis_95
BMI	1.92724	0.129114	BMI2:2	0	0	0	0	Axis_95
BMI	1.92724	0.129114	BMI2:3	0.000379948	0.000271576	-0.000172576	0.000932473	Axis_95
BMI	1.92724	0.129114	BMI2:4	-3.07479e-05	0.000323953	-0.000689836	0.00062834	Axis_95
BMI	1.92724	0.129114	BMI2:5	-0.000521688	0.000493724	-0.00152618	0.000482802	Axis_95
EDU	0.191532	0.826604	EDUCAT2:1	0	0	0	0	Axis_95
EDU	0.191532	0.826604	EDUCAT2:2	-0.000244306	0.000394951	-0.00104784	0.000559228	Axis_95
EDU	0.191532	0.826604	EDUCAT2:3	-0.000139341	0.000394682	-0.000942327	0.000663645	Axis_95
GEN	5.67061	0.0231762	GENDER:0	0.000570197	0.000239447	8.30375e-05	0.00105736	Axis_95
GEN	5.67061	0.0231762	GENDER:1	0	0	0	0	Axis_95
GER	4.57421	0.0399494	takes rx for GERD:0	0	0	0	0	Axis_95
GER	4.57421	0.0399494	takes rx for GERD:1	-0.00077693	0.000363266	-0.001516	-3.7861e-05	Axis_95
HBP	0.268066	0.608086	LABHYPERTENSION:0	0	0	0	0	Axis_95
HBP	0.268066	0.608086	LABHYPERTENSION:1	0.00012526	0.00024193	-0.000366951	0.00061747	Axis_95
MAR	0.180448	0.835714	MARITAL2:1	0	0	0	0	Axis_95
MAR	0.180448	0.835714	MARITAL2:2	7.37532e-05	0.00037616	-0.000691549	0.000839056	Axis_95
MAR	0.180448	0.835714	MARITAL2:3	-0.0001379	0.000639243	-0.00143845	0.00116265	Axis_95
NSM	1.79988	0.181171	NSMOKING2:1	0	0	0	0	Axis_95
NSM	1.79988	0.181171	NSMOKING2:2	0.000681479	0.000359422	-4.97707e-05	0.00141273	Axis_95
NSM	1.79988	0.181171	NSMOKING2:3	0.000128022	0.000299311	-0.000480932	0.000736975	Axis_95
PER	0.565745	0.754384	PERIO_ALL2:1	0	0	0	0	Axis_95
PER	0.565745	0.754384	PERIO_ALL2:2	-0.000547886	0.000505073	-0.00157546	0.000479692	Axis_95
PER	0.565745	0.754384	PERIO_ALL2:3	-0.000108426	0.000316411	-0.00075217	0.000535318	Axis_95
PER	0.565745	0.754384	PERIO_ALL2:4	-0.000510229	0.000668694	-0.0018707	0.000850239	Axis_95
PER	0.565745	0.754384	PERIO_ALL2:77	0.000374732	0.000586427	-0.000818363	0.00156783	Axis_95
PER	0.565745	0.754384	PERIO_ALL2:88	0.000411879	0.000841481	-0.00130013	0.00212388	Axis_95
PER	0.565745	0.754384	PERIO_ALL2:99	0.000331672	0.000419944	-0.000522711	0.00118606	Axis_95
POV	0.90154	0.474286	POVERTY:1	0	0	0	0	Axis_95
POV	0.90154	0.474286	POVERTY:2	0.000204499	0.000278778	-0.000362679	0.000771676	Axis_95
POV	0.90154	0.474286	POVERTY:3	0.000333689	0.000352663	-0.000383808	0.00105119	Axis_95
POV	0.90154	0.474286	POVERTY:4	0.000591429	0.000339938	-0.00010018	0.00128304	Axis_95
POV	0.90154	0.474286	POVERTY:99	0.000355181	0.000330659	-0.00031755	0.00102791	Axis_95
RES	2.90972	0.0974441	takes rx for inhaled respiratory:0	0	0	0	0	Axis_95
RES	2.90972	0.0974441	takes rx for inhaled respiratory:1	-0.00163204	0.000956766	-0.0035786	0.000314514	Axis_95
Rac	2.43289	0.0669146	Race/Ethnicity - Recode:1	0.000599862	0.000313059	-3.7062e-05	0.00123679	Axis_95
Rac	2.43289	0.0669146	Race/Ethnicity - Recode:2	0.00052058	0.000337682	-0.000166439	0.0012076	Axis_95
Rac	2.43289	0.0669146	Race/Ethnicity - Recode:3	0	0	0	0	Axis_95
Rac	2.43289	0.0669146	Race/Ethnicity - Recode:4	0.000769722	0.000286564	0.000186703	0.00135274	Axis_95
Rac	2.43289	0.0669146	Race/Ethnicity - Recode:5	0.000404478	0.000325744	-0.000258253	0.00106721	Axis_95
dia	0.448155	0.50787	diabetes based on 2 lab variables and 3 diq questions:0	0	0	0	0	Axis_95
dia	0.448155	0.50787	diabetes based on 2 lab variables and 3 diq questions:1	0.000286315	0.000427691	-0.000583829	0.00115646	Axis_95
ABI	0.621349	0.436172	takes rx for antibiotic:0	0	0	0	0	Axis_96
ABI	0.621349	0.436172	takes rx for antibiotic:1	-0.000533298	0.000676553	-0.00190975	0.000843159	Axis_96
AGE	1.58603	0.201147	SPL5AGE3	-3.00582e-08	5.80568e-07	-1.21123e-06	1.15112e-06	Axis_96
AGE	1.58603	0.201147	AGE	9.03384e-05	7.85932e-05	-6.95607e-05	0.000250238	Axis_96
AGE	1.58603	0.201147	SPL5AGE1	-1.1472e-07	2.11081e-07	-5.44167e-07	3.14727e-07	Axis_96
AGE	1.58603	0.201147	SPL5AGE2	1.53414e-07	5.02789e-07	-8.69518e-07	1.17635e-06	Axis_96
ALC	1.26332	0.30082	ALC_DK:0	0	0	0	0	Axis_96
ALC	1.26332	0.30082	ALC_DK:1	-0.000125288	0.00040642	-0.000952156	0.00070158	Axis_96
ALC	1.26332	0.30082	ALC_DK:2	-1.70603e-05	0.000318005	-0.000664046	0.000629925	Axis_96
ALC	1.26332	0.30082	ALC_DK:3	0.000555348	0.000379898	-0.00021756	0.00132826	Axis_96
ALC	1.26332	0.30082	ALC_DK:4	0.00025002	0.00060972	-0.000990464	0.00149051	Axis_96
ALC	1.26332	0.30082	ALC_DK:5	0.000673233	0.000603888	-0.000555385	0.00190185	Axis_96
ALC	1.26332	0.30082	ALC_DK:99	0.000339247	0.000415056	-0.00050519	0.00118368	Axis_96
ALI	0.675392	0.417076	takes rx for antihyperlipidemic:0	0	0	0	0	Axis_96
ALI	0.675392	0.417076	takes rx for antihyperlipidemic:1	-0.000314274	0.000382411	-0.00109229	0.000463747	Axis_96
BMI	0.351503	0.841087	BMI2:1	-0.000598614	0.000942973	-0.00251711	0.00131988	Axis_96
BMI	0.351503	0.841087	BMI2:2	0	0	0	0	Axis_96
BMI	0.351503	0.841087	BMI2:3	3.40314e-05	0.000427547	-0.000835819	0.000903882	Axis_96
BMI	0.351503	0.841087	BMI2:4	0.00018866	0.000546398	-0.000922994	0.00130031	Axis_96
BMI	0.351503	0.841087	BMI2:5	0.000274097	0.000402942	-0.000545695	0.00109389	Axis_96
EDU	0.259808	0.772762	EDUCAT2:1	0	0	0	0	Axis_96
EDU	0.259808	0.772762	EDUCAT2:2	0.000207688	0.000290928	-0.00038421	0.000799586	Axis_96
EDU	0.259808	0.772762	EDUCAT2:3	6.27904e-05	0.000257795	-0.000461697	0.000587278	Axis_96
GEN	11.1529	0.00209196	GENDER:0	0.000738319	0.00022108	0.000288528	0.00118811	Axis_96
GEN	11.1529	0.00209196	GENDER:1	0	0	0	0	Axis_96
GER	4.08788	0.0513613	takes rx for GERD:0	0	0	0	0	Axis_96
GER	4.08788	0.0513613	takes rx for GERD:1	-0.00083909	0.000415011	-0.00168344	5.25632e-06	Axis_96
HBP	0.335355	0.566455	LABHYPERTENSION:0	0	0	0	0	Axis_96
HBP	0.335355	0.566455	LABHYPERTENSION:1	0.000147431	0.000254587	-0.00037053	0.000665392	Axis_96
MAR	0.798555	0.458483	MARITAL2:1	0	0	0	0	Axis_96
MAR	0.798555	0.458483	MARITAL2:2	0.000413643	0.000352369	-0.000303257	0.00113054	Axis_96
MAR	0.798555	0.458483	MARITAL2:3	0.000250224	0.000398728	-0.000560995	0.00106144	Axis_96
NSM	1.4576	0.247393	NSMOKING2:1	0	0	0	0	Axis_96
NSM	1.4576	0.247393	NSMOKING2:2	0.000447471	0.000263847	-8.93297e-05	0.000984272	Axis_96
NSM	1.4576	0.247393	NSMOKING2:3	2.87832e-05	0.000331009	-0.00064466	0.000702227	Axis_96
PER	1.78884	0.131911	PERIO_ALL2:1	0	0	0	0	Axis_96
PER	1.78884	0.131911	PERIO_ALL2:2	0.000206856	0.000580135	-0.000973438	0.00138715	Axis_96
PER	1.78884	0.131911	PERIO_ALL2:3	-1.76018e-05	0.000289665	-0.000606929	0.000571725	Axis_96
PER	1.78884	0.131911	PERIO_ALL2:4	0.000263663	0.000496376	-0.000746221	0.00127355	Axis_96
PER	1.78884	0.131911	PERIO_ALL2:77	0.000640053	0.000486912	-0.000350578	0.00163068	Axis_96
PER	1.78884	0.131911	PERIO_ALL2:88	0.0015638	0.000912502	-0.000292703	0.00342029	Axis_96
PER	1.78884	0.131911	PERIO_ALL2:99	-0.000481885	0.000577051	-0.0016559	0.000692135	Axis_96
POV	1.0744	0.38488	POVERTY:1	0	0	0	0	Axis_96
POV	1.0744	0.38488	POVERTY:2	9.7648e-05	0.00025581	-0.000422802	0.000618098	Axis_96
POV	1.0744	0.38488	POVERTY:3	0.000660096	0.000461425	-0.00027868	0.00159887	Axis_96
POV	1.0744	0.38488	POVERTY:4	-0.000162828	0.00034753	-0.000869884	0.000544228	Axis_96
POV	1.0744	0.38488	POVERTY:99	-3.79539e-05	0.000343353	-0.000736511	0.000660603	Axis_96
RES	0.345165	0.560862	takes rx for inhaled respiratory:0	0	0	0	0	Axis_96
RES	0.345165	0.560862	takes rx for inhaled respiratory:1	-0.000518026	0.000881735	-0.00231193	0.00127588	Axis_96
Rac	0.333786	0.853217	Race/Ethnicity - Recode:1	0.000151894	0.000374469	-0.000609968	0.000913756	Axis_96
Rac	0.333786	0.853217	Race/Ethnicity - Recode:2	-0.000204125	0.000320613	-0.000856417	0.000448167	Axis_96
Rac	0.333786	0.853217	Race/Ethnicity - Recode:3	0	0	0	0	Axis_96
Rac	0.333786	0.853217	Race/Ethnicity - Recode:4	1.72136e-05	0.000258424	-0.000508555	0.000542982	Axis_96
Rac	0.333786	0.853217	Race/Ethnicity - Recode:5	0.000351927	0.000419201	-0.000500943	0.0012048	Axis_96
dia	0.0941605	0.760881	diabetes based on 2 lab variables and 3 diq questions:0	0	0	0	0	Axis_96
dia	0.0941605	0.760881	diabetes based on 2 lab variables and 3 diq questions:1	0.000115113	0.000375137	-0.00064811	0.000878336	Axis_96
ABI	0.0208969	0.885939	takes rx for antibiotic:0	0	0	0	0	Axis_97
ABI	0.0208969	0.885939	takes rx for antibiotic:1	7.80186e-05	0.000539706	-0.00102002	0.00117606	Axis_97
AGE	1.93975	0.127026	SPL5AGE3	-3.50538e-07	5.1882e-07	-1.40609e-06	7.0501e-07	Axis_97
AGE	1.93975	0.127026	AGE	-9.97547e-06	6.67516e-05	-0.000145783	0.000125832	Axis_97
AGE	1.93975	0.127026	SPL5AGE1	-1.30307e-07	1.52808e-07	-4.41198e-07	1.80584e-07	Axis_97
AGE	1.93975	0.127026	SPL5AGE2	3.67944e-07	3.79653e-07	-4.04465e-07	1.14035e-06	Axis_97
ALC	1.364	0.257984	ALC_DK:0	0	0	0	0	Axis_97
ALC	1.364	0.257984	ALC_DK:1	0.000223521	0.000246297	-0.000277575	0.000724617	Axis_97
ALC	1.364	0.257984	ALC_DK:2	0.000236573	0.000413219	-0.000604127	0.00107727	Axis_97
ALC	1.364	0.257984	ALC_DK:3	0.000461684	0.000364856	-0.000280623	0.00120399	Axis_97
ALC	1.364	0.257984	ALC_DK:4	0.00100377	0.000515868	-4.57707e-05	0.00205331	Axis_97
ALC	1.364	0.257984	ALC_DK:5	0.000731573	0.000564959	-0.000417844	0.00188099	Axis_97
ALC	1.364	0.257984	ALC_DK:99	0.000239338	0.000473647	-0.000724305	0.00120298	Axis_97
ALI	1.16674	0.287903	takes rx for antihyperlipidemic:0	0	0	0	0	Axis_97
ALI	1.16674	0.287903	takes rx for antihyperlipidemic:1	0.000460747	0.000426555	-0.000407086	0.00132858	Axis_97
BMI	0.656638	0.626429	BMI2:1	0.000162717	0.000866566	-0.00160033	0.00192576	Axis_97
BMI	0.656638	0.626429	BMI2:2	0	0	0	0	Axis_97
BMI	0.656638	0.626429	BMI2:3	0.000247647	0.000307295	-0.000377549	0.000872843	Axis_97
BMI	0.656638	0.626429	BMI2:4	0.000339141	0.000278976	-0.00022844	0.000906722	Axis_97
BMI	0.656638	0.626429	BMI2:5	-5.6515e-05	0.000344834	-0.000758085	0.000645056	Axis_97
EDU	1.77184	0.185813	EDUCAT2:1	0	0	0	0	Axis_97
EDU	1.77184	0.185813	EDUCAT2:2	-0.00073305	0.000402204	-0.00155134	8.52395e-05	Axis_97
EDU	1.77184	0.185813	EDUCAT2:3	-0.000661741	0.000410633	-0.00149718	0.000173698	Axis_97
GEN	0.16114	0.690697	GENDER:0	-9.84098e-05	0.000245152	-0.000597176	0.000400356	Axis_97
GEN	0.16114	0.690697	GENDER:1	0	0	0	0	Axis_97
GER	0.0158153	0.900686	takes rx for GERD:0	0	0	0	0	Axis_97
GER	0.0158153	0.900686	takes rx for GERD:1	5.20744e-05	0.000414082	-0.000790381	0.00089453	Axis_97
HBP	0.409519	0.526632	LABHYPERTENSION:0	0	0	0	0	Axis_97
HBP	0.409519	0.526632	LABHYPERTENSION:1	-0.000160137	0.000250239	-0.000669252	0.000348978	Axis_97
MAR	0.80115	0.457349	MARITAL2:1	0	0	0	0	Axis_97
MAR	0.80115	0.457349	MARITAL2:2	-6.10389e-05	0.000285557	-0.00064201	0.000519932	Axis_97
MAR	0.80115	0.457349	MARITAL2:3	-0.000505916	0.000401143	-0.00132205	0.000310216	Axis_97
NSM	0.839388	0.440989	NSMOKING2:1	0	0	0	0	Axis_97
NSM	0.839388	0.440989	NSMOKING2:2	0.000389684	0.00030994	-0.000240894	0.00102026	Axis_97
NSM	0.839388	0.440989	NSMOKING2:3	0.000202036	0.000400443	-0.000612672	0.00101674	Axis_97
PER	1.43345	0.231685	PERIO_ALL2:1	0	0	0	0	Axis_97
PER	1.43345	0.231685	PERIO_ALL2:2	0.000382381	0.000639297	-0.000918278	0.00168304	Axis_97
PER	1.43345	0.231685	PERIO_ALL2:3	0.000232441	0.000307354	-0.000392876	0.000857758	Axis_97
PER	1.43345	0.231685	PERIO_ALL2:4	0.00025284	0.00053774	-0.0008412	0.00134688	Axis_97
PER	1.43345	0.231685	PERIO_ALL2:77	-0.000910232	0.000618859	-0.00216931	0.000348845	Axis_97
PER	1.43345	0.231685	PERIO_ALL2:88	0.00125416	0.000815457	-0.000404905	0.00291322	Axis_97
PER	1.43345	0.231685	PERIO_ALL2:99	-0.000235334	0.000458708	-0.00116858	0.000697915	Axis_97
POV	1.21168	0.324485	POVERTY:1	0	0	0	0	Axis_97
POV	1.21168	0.324485	POVERTY:2	8.17802e-05	0.000362404	-0.000655536	0.000819096	Axis_97
POV	1.21168	0.324485	POVERTY:3	0.000622216	0.000461617	-0.00031695	0.00156138	Axis_97
POV	1.21168	0.324485	POVERTY:4	0.000648657	0.00032195	-6.35526e-06	0.00130367	Axis_97
POV	1.21168	0.324485	POVERTY:99	0.000480284	0.000476937	-0.000490052	0.00145062	Axis_97
RES	2.58172	0.117632	takes rx for inhaled respiratory:0	0	0	0	0	Axis_97
RES	2.58172	0.117632	takes rx for inhaled respiratory:1	0.00210252	0.00130854	-0.000559716	0.00476476	Axis_97
Rac	3.88183	0.0108301	Race/Ethnicity - Recode:1	-0.000154109	0.000300853	-0.000766199	0.00045798	Axis_97
Rac	3.88183	0.0108301	Race/Ethnicity - Recode:2	0.000211456	0.000334975	-0.000470056	0.000892968	Axis_97
Rac	3.88183	0.0108301	Race/Ethnicity - Recode:3	0	0	0	0	Axis_97
Rac	3.88183	0.0108301	Race/Ethnicity - Recode:4	0.000514497	0.0002011	0.000105355	0.000923638	Axis_97
Rac	3.88183	0.0108301	Race/Ethnicity - Recode:5	0.00079572	0.000403902	-2.60253e-05	0.00161746	Axis_97
dia	1.09483	0.303008	diabetes based on 2 lab variables and 3 diq questions:0	0	0	0	0	Axis_97
dia	1.09483	0.303008	diabetes based on 2 lab variables and 3 diq questions:1	-0.000489364	0.000467692	-0.00144089	0.000462162	Axis_97
ABI	1.01813	0.320305	takes rx for antibiotic:0	0	0	0	0	Axis_98
ABI	1.01813	0.320305	takes rx for antibiotic:1	-0.000445759	0.000441773	-0.00134455	0.000453034	Axis_98
AGE	0.56388	0.690515	SPL5AGE3	-7.56352e-08	4.81277e-07	-1.0548e-06	9.0353e-07	Axis_98
AGE	0.56388	0.690515	AGE	1.1839e-05	7.57988e-05	-0.000142375	0.000166053	Axis_98
AGE	0.56388	0.690515	SPL5AGE1	-1.18626e-08	1.85503e-07	-3.89272e-07	3.65546e-07	Axis_98
AGE	0.56388	0.690515	SPL5AGE2	2.1667e-08	4.20276e-07	-8.33391e-07	8.76725e-07	Axis_98
ALC	1.37868	0.252209	ALC_DK:0	0	0	0	0	Axis_98
ALC	1.37868	0.252209	ALC_DK:1	-0.000187086	0.000366306	-0.000932342	0.000558169	Axis_98
ALC	1.37868	0.252209	ALC_DK:2	-0.000493882	0.000340807	-0.00118726	0.000199494	Axis_98
ALC	1.37868	0.252209	ALC_DK:3	-0.000467464	0.000368569	-0.00121732	0.000282396	Axis_98
ALC	1.37868	0.252209	ALC_DK:4	-0.000606477	0.000507316	-0.00163862	0.000425665	Axis_98
ALC	1.37868	0.252209	ALC_DK:5	0.000723749	0.000610743	-0.000518817	0.00196632	Axis_98
ALC	1.37868	0.252209	ALC_DK:99	-0.000386031	0.000490901	-0.00138478	0.000612714	Axis_98
ALI	0.39681	0.533079	takes rx for antihyperlipidemic:0	0	0	0	0	Axis_98
ALI	0.39681	0.533079	takes rx for antihyperlipidemic:1	0.000262774	0.000417149	-0.000585921	0.00111147	Axis_98
BMI	3.32283	0.0215507	BMI2:1	-0.00228241	0.000667793	-0.00364104	-0.000923774	Axis_98
BMI	3.32283	0.0215507	BMI2:2	0	0	0	0	Axis_98
BMI	3.32283	0.0215507	BMI2:3	-0.000152502	0.000325473	-0.000814682	0.000509678	Axis_98
BMI	3.32283	0.0215507	BMI2:4	-6.25061e-05	0.000333592	-0.000741205	0.000616192	Axis_98
BMI	3.32283	0.0215507	BMI2:5	-9.03216e-05	0.000431526	-0.000968268	0.000787625	Axis_98
EDU	0.119721	0.887552	EDUCAT2:1	0	0	0	0	Axis_98
EDU	0.119721	0.887552	EDUCAT2:2	-7.18813e-06	0.000365657	-0.000751123	0.000736747	Axis_98
EDU	0.119721	0.887552	EDUCAT2:3	-0.000146081	0.000377859	-0.000914842	0.00062268	Axis_98
GEN	2.49274	0.123911	GENDER:0	0.0004084	0.000258671	-0.000117869	0.00093467	Axis_98
GEN	2.49274	0.123911	GENDER:1	0	0	0	0	Axis_98
GER	0.0955952	0.759125	takes rx for GERD:0	0	0	0	0	Axis_98
GER	0.0955952	0.759125	takes rx for GERD:1	0.000135405	0.000437942	-0.000755596	0.00102641	Axis_98
HBP	2.0813	0.158538	LABHYPERTENSION:0	0	0	0	0	Axis_98
HBP	2.0813	0.158538	LABHYPERTENSION:1	-0.000385266	0.00026705	-0.000928584	0.000158052	Axis_98
MAR	0.759367	0.475965	MARITAL2:1	0	0	0	0	Axis_98
MAR	0.759367	0.475965	MARITAL2:2	0.0002097	0.000361882	-0.000526553	0.000945954	Axis_98
MAR	0.759367	0.475965	MARITAL2:3	-0.000138871	0.000482922	-0.00112138	0.000843642	Axis_98
NSM	2.56527	0.0921459	NSMOKING2:1	0	0	0	0	Axis_98
NSM	2.56527	0.0921459	NSMOKING2:2	0.000677436	0.00029955	6.7998e-05	0.00128687	Axis_98
NSM	2.56527	0.0921459	NSMOKING2:3	0.000140292	0.000277213	-0.000423702	0.000704286	Axis_98
PER	0.442453	0.844958	PERIO_ALL2:1	0	0	0	0	Axis_98
PER	0.442453	0.844958	PERIO_ALL2:2	-0.000276137	0.000492709	-0.00127856	0.000726288	Axis_98
PER	0.442453	0.844958	PERIO_ALL2:3	-0.00025191	0.000359724	-0.000983774	0.000479954	Axis_98
PER	0.442453	0.844958	PERIO_ALL2:4	-0.000303472	0.000587595	-0.00149894	0.000891998	Axis_98
PER	0.442453	0.844958	PERIO_ALL2:77	-1.7333e-05	0.00042089	-0.000873639	0.000838973	Axis_98
PER	0.442453	0.844958	PERIO_ALL2:88	0.000328586	0.000952689	-0.00160967	0.00226685	Axis_98
PER	0.442453	0.844958	PERIO_ALL2:99	0.000241604	0.000517518	-0.000811295	0.0012945	Axis_98
POV	1.01606	0.413347	POVERTY:1	0	0	0	0	Axis_98
POV	1.01606	0.413347	POVERTY:2	-0.000330737	0.000320836	-0.000983482	0.000322008	Axis_98
POV	1.01606	0.413347	POVERTY:3	9.85022e-06	0.000365669	-0.000734108	0.000753808	Axis_98
POV	1.01606	0.413347	POVERTY:4	-0.00027668	0.000348054	-0.000984801	0.000431441	Axis_98
POV	1.01606	0.413347	POVERTY:99	-0.0003621	0.000410976	-0.00119824	0.000474037	Axis_98
RES	1.57551	0.218225	takes rx for inhaled respiratory:0	0	0	0	0	Axis_98
RES	1.57551	0.218225	takes rx for inhaled respiratory:1	-0.00133969	0.00106732	-0.00351116	0.000831784	Axis_98
Rac	1.53167	0.215777	Race/Ethnicity - Recode:1	-0.000471745	0.00044262	-0.00137226	0.000428773	Axis_98
Rac	1.53167	0.215777	Race/Ethnicity - Recode:2	-0.000506083	0.000278091	-0.00107186	5.96966e-05	Axis_98
Rac	1.53167	0.215777	Race/Ethnicity - Recode:3	0	0	0	0	Axis_98
Rac	1.53167	0.215777	Race/Ethnicity - Recode:4	-1.1033e-05	0.000249035	-0.000517699	0.000495633	Axis_98
Rac	1.53167	0.215777	Race/Ethnicity - Recode:5	-0.000479973	0.000332832	-0.00115713	0.00019718	Axis_98
dia	0.731828	0.39846	diabetes based on 2 lab variables and 3 diq questions:0	0	0	0	0	Axis_98
dia	0.731828	0.39846	diabetes based on 2 lab variables and 3 diq questions:1	0.000338278	0.00039543	-0.00046623	0.00114279	Axis_98
ABI	1.68087	0.203802	takes rx for antibiotic:0	0	0	0	0	Axis_99
ABI	1.68087	0.203802	takes rx for antibiotic:1	-0.000786491	0.000606634	-0.0020207	0.000447715	Axis_99
AGE	0.0760785	0.989029	SPL5AGE3	2.72309e-07	5.08184e-07	-7.61598e-07	1.30622e-06	Axis_99
AGE	0.0760785	0.989029	AGE	-1.03267e-05	6.72755e-05	-0.0001472	0.000126546	Axis_99
AGE	0.0760785	0.989029	SPL5AGE1	6.66667e-08	1.52964e-07	-2.44542e-07	3.77875e-07	Axis_99
AGE	0.0760785	0.989029	SPL5AGE2	-1.91241e-07	3.74754e-07	-9.53684e-07	5.71202e-07	Axis_99
ALC	1.45447	0.224221	ALC_DK:0	0	0	0	0	Axis_99
ALC	1.45447	0.224221	ALC_DK:1	0.000403949	0.000425012	-0.000460743	0.00126864	Axis_99
ALC	1.45447	0.224221	ALC_DK:2	0.000327866	0.000400999	-0.000487972	0.0011437	Axis_99
ALC	1.45447	0.224221	ALC_DK:3	-4.11107e-05	0.000355694	-0.000764776	0.000682555	Axis_99
ALC	1.45447	0.224221	ALC_DK:4	-4.33281e-05	0.000641328	-0.00134812	0.00126146	Axis_99
ALC	1.45447	0.224221	ALC_DK:5	0.000584753	0.000685996	-0.000810916	0.00198042	Axis_99
ALC	1.45447	0.224221	ALC_DK:99	0.00052743	0.000426059	-0.000339393	0.00139425	Axis_99
ALI	0.675566	0.417017	takes rx for antihyperlipidemic:0	0	0	0	0	Axis_99
ALI	0.675566	0.417017	takes rx for antihyperlipidemic:1	-0.000230225	0.000280103	-0.000800099	0.000339649	Axis_99
BMI	1.35703	0.269961	BMI2:1	0.00137896	0.00104572	-0.000748581	0.0035065	Axis_99
BMI	1.35703	0.269961	BMI2:2	0	0	0	0	Axis_99
BMI	1.35703	0.269961	BMI2:3	0.00051288	0.00027458	-4.57561e-05	0.00107152	Axis_99
BMI	1.35703	0.269961	BMI2:4	0.00049047	0.000350829	-0.000223298	0.00120424	Axis_99
BMI	1.35703	0.269961	BMI2:5	0.00016395	0.00029466	-0.000435541	0.000763441	Axis_99
EDU	0.106274	0.899485	EDUCAT2:1	0	0	0	0	Axis_99
EDU	0.106274	0.899485	EDUCAT2:2	-1.67104e-05	0.00026624	-0.000558381	0.00052496	Axis_99
EDU	0.106274	0.899485	EDUCAT2:3	-0.000151887	0.000361097	-0.000886544	0.00058277	Axis_99
GEN	1.41291	0.243058	GENDER:0	-0.000306333	0.000257713	-0.000830654	0.000217989	Axis_99
GEN	1.41291	0.243058	GENDER:1	0	0	0	0	Axis_99
GER	0.0975383	0.756769	takes rx for GERD:0	0	0	0	0	Axis_99
GER	0.0975383	0.756769	takes rx for GERD:1	-9.76201e-05	0.000312573	-0.000733555	0.000538315	Axis_99
HBP	0.800983	0.377281	LABHYPERTENSION:0	0	0	0	0	Axis_99
HBP	0.800983	0.377281	LABHYPERTENSION:1	0.000203468	0.000227345	-0.000259069	0.000666006	Axis_99
MAR	0.39142	0.679193	MARITAL2:1	0	0	0	0	Axis_99
MAR	0.39142	0.679193	MARITAL2:2	0.000147372	0.000292978	-0.000448697	0.000743441	Axis_99
MAR	0.39142	0.679193	MARITAL2:3	-0.000107501	0.000315796	-0.000749992	0.000534991	Axis_99
NSM	0.247182	0.782432	NSMOKING2:1	0	0	0	0	Axis_99
NSM	0.247182	0.782432	NSMOKING2:2	4.43887e-05	0.000308454	-0.000583165	0.000671943	Axis_99
NSM	0.247182	0.782432	NSMOKING2:3	0.000229285	0.000336379	-0.000455083	0.000913652	Axis_99
PER	5.91025	0.000284711	PERIO_ALL2:1	0	0	0	0	Axis_99
PER	5.91025	0.000284711	PERIO_ALL2:2	0.00197835	0.000483377	0.000994912	0.00296179	Axis_99
PER	5.91025	0.000284711	PERIO_ALL2:3	0.000482692	0.000285875	-9.89239e-05	0.00106431	Axis_99
PER	5.91025	0.000284711	PERIO_ALL2:4	-0.000587632	0.000587978	-0.00178388	0.000608618	Axis_99
PER	5.91025	0.000284711	PERIO_ALL2:77	0.000273161	0.00056554	-0.00087744	0.00142376	Axis_99
PER	5.91025	0.000284711	PERIO_ALL2:88	5.39326e-05	0.000698273	-0.00136671	0.00147458	Axis_99
PER	5.91025	0.000284711	PERIO_ALL2:99	0.000103341	0.000485639	-0.0008847	0.00109138	Axis_99
POV	0.690631	0.60369	POVERTY:1	0	0	0	0	Axis_99
POV	0.690631	0.60369	POVERTY:2	-6.42313e-05	0.000294325	-0.000663039	0.000534576	Axis_99
POV	0.690631	0.60369	POVERTY:3	-0.000156525	0.000399024	-0.000968346	0.000655296	Axis_99
POV	0.690631	0.60369	POVERTY:4	0.000221286	0.000258507	-0.000304651	0.000747222	Axis_99
POV	0.690631	0.60369	POVERTY:99	-0.000531746	0.000585286	-0.00172252	0.000659028	Axis_99
RES	0.289448	0.594185	takes rx for inhaled respiratory:0	0	0	0	0	Axis_99
RES	0.289448	0.594185	takes rx for inhaled respiratory:1	0.000601726	0.00111844	-0.00167376	0.00287721	Axis_99
Rac	1.04158	0.400686	Race/Ethnicity - Recode:1	-0.000448978	0.000281145	-0.00102097	0.000123016	Axis_99
Rac	1.04158	0.400686	Race/Ethnicity - Recode:2	-0.000258523	0.000321173	-0.000911956	0.000394909	Axis_99
Rac	1.04158	0.400686	Race/Ethnicity - Recode:3	0	0	0	0	Axis_99
Rac	1.04158	0.400686	Race/Ethnicity - Recode:4	-0.000300691	0.000265174	-0.000840191	0.000238809	Axis_99
Rac	1.04158	0.400686	Race/Ethnicity - Recode:5	-0.000272118	0.000315513	-0.000914033	0.000369798	Axis_99
dia	0.341305	0.563049	diabetes based on 2 lab variables and 3 diq questions:0	0	0	0	0	Axis_99
dia	0.341305	0.563049	diabetes based on 2 lab variables and 3 diq questions:1	0.000277611	0.000475187	-0.000689164	0.00124439	Axis_99
ABI	0.237425	0.629294	takes rx for antibiotic:0	0	0	0	0	Axis_100
ABI	0.237425	0.629294	takes rx for antibiotic:1	-0.000260591	0.000534807	-0.00134866	0.000827482	Axis_100
AGE	2.39445	0.0703281	SPL5AGE3	6.96527e-07	5.78875e-07	-4.81203e-07	1.87426e-06	Axis_100
AGE	2.39445	0.0703281	AGE	-0.000103127	8.90003e-05	-0.0002842	7.79452e-05	Axis_100
AGE	2.39445	0.0703281	SPL5AGE1	2.57253e-07	2.1961e-07	-1.89547e-07	7.04052e-07	Axis_100
AGE	2.39445	0.0703281	SPL5AGE2	-6.37784e-07	5.13533e-07	-1.68258e-06	4.07008e-07	Axis_100
ALC	1.47214	0.218116	ALC_DK:0	0	0	0	0	Axis_100
ALC	1.47214	0.218116	ALC_DK:1	-5.3963e-05	0.000407342	-0.000882707	0.00077478	Axis_100
ALC	1.47214	0.218116	ALC_DK:2	-0.000505602	0.0003186	-0.0011538	0.000142594	Axis_100
ALC	1.47214	0.218116	ALC_DK:3	-0.000603814	0.00035625	-0.00132861	0.000120982	Axis_100
ALC	1.47214	0.218116	ALC_DK:4	-9.22112e-05	0.000491601	-0.00109238	0.000907959	Axis_100
ALC	1.47214	0.218116	ALC_DK:5	-0.00041789	0.000771016	-0.00198653	0.00115075	Axis_100
ALC	1.47214	0.218116	ALC_DK:99	-0.000710614	0.000570009	-0.00187031	0.000449077	Axis_100
ALI	0.939757	0.339392	takes rx for antihyperlipidemic:0	0	0	0	0	Axis_100
ALI	0.939757	0.339392	takes rx for antihyperlipidemic:1	-0.000437213	0.000451009	-0.0013548	0.000480372	Axis_100
BMI	4.54387	0.00492371	BMI2:1	-0.000203789	0.000854281	-0.00194184	0.00153426	Axis_100
BMI	4.54387	0.00492371	BMI2:2	0	0	0	0	Axis_100
BMI	4.54387	0.00492371	BMI2:3	0.000655951	0.000276459	9.34903e-05	0.00121841	Axis_100
BMI	4.54387	0.00492371	BMI2:4	0.00082146	0.000309314	0.000192156	0.00145077	Axis_100
BMI	4.54387	0.00492371	BMI2:5	0.00122199	0.000354459	0.000500838	0.00194314	Axis_100
EDU	1.08617	0.349269	EDUCAT2:1	0	0	0	0	Axis_100
EDU	1.08617	0.349269	EDUCAT2:2	0.000355372	0.000429622	-0.000518701	0.00122944	Axis_100
EDU	1.08617	0.349269	EDUCAT2:3	0.000461841	0.000328054	-0.000205591	0.00112927	Axis_100
GEN	9.20707	0.00467496	GENDER:0	0.000720325	0.000237393	0.000237345	0.0012033	Axis_100
GEN	9.20707	0.00467496	GENDER:1	0	0	0	0	Axis_100
GER	0.0630289	0.803328	takes rx for GERD:0	0	0	0	0	Axis_100
GER	0.0630289	0.803328	takes rx for GERD:1	0.000137487	0.000547637	-0.000976689	0.00125166	Axis_100
HBP	5.39268	0.0265366	LABHYPERTENSION:0	0	0	0	0	Axis_100
HBP	5.39268	0.0265366	LABHYPERTENSION:1	-0.000428275	0.000184425	-0.000803491	-5.3059e-05	Axis_100
MAR	1.14213	0.33143	MARITAL2:1	0	0	0	0	Axis_100
MAR	1.14213	0.33143	MARITAL2:2	0.000328387	0.000426975	-0.0005403	0.00119707	Axis_100
MAR	1.14213	0.33143	MARITAL2:3	-0.000190872	0.000470481	-0.00114807	0.00076633	Axis_100
NSM	1.13072	0.334988	NSMOKING2:1	0	0	0	0	Axis_100
NSM	1.13072	0.334988	NSMOKING2:2	2.44601e-05	0.000360458	-0.000708897	0.000757817	Axis_100
NSM	1.13072	0.334988	NSMOKING2:3	0.000416845	0.000277896	-0.00014854	0.000982229	Axis_100
PER	2.84778	0.0239803	PERIO_ALL2:1	0	0	0	0	Axis_100
PER	2.84778	0.0239803	PERIO_ALL2:2	0.00100754	0.000509227	-2.8486e-05	0.00204357	Axis_100
PER	2.84778	0.0239803	PERIO_ALL2:3	0.000122275	0.000315108	-0.000518818	0.000763367	Axis_100
PER	2.84778	0.0239803	PERIO_ALL2:4	0.00113255	0.000478071	0.000159905	0.00210519	Axis_100
PER	2.84778	0.0239803	PERIO_ALL2:77	0.000784513	0.000643783	-0.000525273	0.0020943	Axis_100
PER	2.84778	0.0239803	PERIO_ALL2:88	0.00228064	0.00096096	0.000325555	0.00423573	Axis_100
PER	2.84778	0.0239803	PERIO_ALL2:99	0.000317005	0.000645346	-0.000995961	0.00162997	Axis_100
POV	0.940592	0.452749	POVERTY:1	0	0	0	0	Axis_100
POV	0.940592	0.452749	POVERTY:2	-3.63457e-05	0.000254133	-0.000553384	0.000480692	Axis_100
POV	0.940592	0.452749	POVERTY:3	0.000361085	0.000475217	-0.000605751	0.00132792	Axis_100
POV	0.940592	0.452749	POVERTY:4	0.000572236	0.000374267	-0.000189216	0.00133369	Axis_100
POV	0.940592	0.452749	POVERTY:99	0.000165625	0.00058187	-0.0010182	0.00134945	Axis_100
RES	0.0740918	0.787166	takes rx for inhaled respiratory:0	0	0	0	0	Axis_100
RES	0.0740918	0.787166	takes rx for inhaled respiratory:1	0.000301151	0.00110637	-0.00194977	0.00255207	Axis_100
Rac	1.78315	0.155755	Race/Ethnicity - Recode:1	0.000831772	0.000419603	-2.19167e-05	0.00168546	Axis_100
Rac	1.78315	0.155755	Race/Ethnicity - Recode:2	0.000806053	0.000417804	-4.39756e-05	0.00165608	Axis_100
Rac	1.78315	0.155755	Race/Ethnicity - Recode:3	0	0	0	0	Axis_100
Rac	1.78315	0.155755	Race/Ethnicity - Recode:4	0.000651315	0.000284619	7.22529e-05	0.00123038	Axis_100
Rac	1.78315	0.155755	Race/Ethnicity - Recode:5	0.000394641	0.000325617	-0.000267832	0.00105711	Axis_100
dia	4.71171	0.0372531	diabetes based on 2 lab variables and 3 diq questions:0	0	0	0	0	Axis_100
dia	4.71171	0.0372531	diabetes based on 2 lab variables and 3 diq questions:1	0.000733413	0.000337878	4.59957e-05	0.00142083	Axis_100
