## Supplemental Table 17 for "The mouth of America: the oral microbiome profile of the US population" (part 1 of 2)

### Sheet: Table S17_Logistic
PROCNUM	MODELNO	MODELRHS	genus	variable	match	CONTRAST	WALDP	output	repl	oddsratio	ll	ul
5	1	SPL5AGE2	rsv_genusbin1007	1	SPL5AGE2	EFFECT_1	0.0019	1	0	0.999894	0.999541	1.00025
5	1	SPL5AGE3	rsv_genusbin1007	1	SPL5AGE3	EFFECT_1	0.0019	1	0	1.00014	0.999757	1.00053
5	1	AGE	rsv_genusbin1007	1	AGE	EFFECT_1	0.0019	1	0	0.984898	0.928166	1.0451
5	1	SPL5AGE1	rsv_genusbin1007	1	SPL5AGE1	EFFECT_1	0.0019	1	0	1.00003	0.999882	1.00019
5	1	ALC_DK:0	rsv_genusbin1007	2	ALC_DK:0	ALC_DK	0.1377	1	0	1	1	1
5	1	ALC_DK:1	rsv_genusbin1007	2	ALC_DK:1	ALC_DK	0.1377	1	0	1.35798	0.927141	1.98904
5	1	ALC_DK:2	rsv_genusbin1007	2	ALC_DK:2	ALC_DK	0.1377	1	0	1.1839	0.844099	1.66048
5	1	ALC_DK:3	rsv_genusbin1007	2	ALC_DK:3	ALC_DK	0.1377	1	0	1.48092	0.977369	2.2439
5	1	ALC_DK:4	rsv_genusbin1007	2	ALC_DK:4	ALC_DK	0.1377	1	0	1.43759	0.891403	2.31844
5	1	ALC_DK:5	rsv_genusbin1007	2	ALC_DK:5	ALC_DK	0.1377	1	0	1.45222	0.873896	2.41326
5	1	ALC_DK:99	rsv_genusbin1007	2	ALC_DK:99	ALC_DK	0.1377	1	0	1.39259	1.01852	1.90405
5	1	takes rx for antibiotic:0	rsv_genusbin1007	3	takes rx for antibiotic:0	ANTIBIOFL	0.488	1	0	1	1	1
5	1	takes rx for antibiotic:1	rsv_genusbin1007	3	takes rx for antibiotic:1	ANTIBIOFL	0.488	1	0	1.19171	0.716453	1.98224
5	1	takes rx for antihyperlipidemic:0	rsv_genusbin1007	4	takes rx for antihyperlipidemic:0	ANTILIPFL	0.3588	1	0	1	1	1
5	1	takes rx for antihyperlipidemic:1	rsv_genusbin1007	4	takes rx for antihyperlipidemic:1	ANTILIPFL	0.3588	1	0	0.81016	0.511309	1.28368
5	1	BMI2:1	rsv_genusbin1007	5	BMI2:1	BMI2	0.9323	1	0	0.792111	0.416271	1.50729
5	1	BMI2:2	rsv_genusbin1007	5	BMI2:2	BMI2	0.9323	1	0	1	1	1
5	1	BMI2:3	rsv_genusbin1007	5	BMI2:3	BMI2	0.9323	1	0	1.00953	0.780044	1.30653
5	1	BMI2:4	rsv_genusbin1007	5	BMI2:4	BMI2	0.9323	1	0	0.971203	0.702331	1.34301
5	1	BMI2:5	rsv_genusbin1007	5	BMI2:5	BMI2	0.9323	1	0	0.949278	0.688408	1.30901
5	1	EDUCAT2:1	rsv_genusbin1007	6	EDUCAT2:1	EDUCAT2	0.8986	1	0	1	1	1
5	1	EDUCAT2:2	rsv_genusbin1007	6	EDUCAT2:2	EDUCAT2	0.8986	1	0	0.924667	0.638715	1.33864
5	1	EDUCAT2:3	rsv_genusbin1007	6	EDUCAT2:3	EDUCAT2	0.8986	1	0	0.964057	0.675748	1.37537
5	1	GENDER:1	rsv_genusbin1007	7	GENDER:1	GENDER	0.1157	1	0	1	1	1
5	1	GENDER:2	rsv_genusbin1007	7	GENDER:2	GENDER	0.1157	1	0	1.16266	0.961654	1.40567
5	1	takes rx for GERD:0	rsv_genusbin1007	8	takes rx for GERD:0	GERDFL	0.103	1	0	1	1	1
5	1	takes rx for GERD:1	rsv_genusbin1007	8	takes rx for GERD:1	GERDFL	0.103	1	0	1.24352	0.954572	1.61994
5	1	diabetes based on 2 lab variables and 3 diq questions:0	rsv_genusbin1007	9	diabetes based on 2 lab variables and 3 diq questions:0	NEWLABDIABETES	0.8948	1	0	1	1	1
5	1	diabetes based on 2 lab variables and 3 diq questions:1	rsv_genusbin1007	9	diabetes based on 2 lab variables and 3 diq questions:1	NEWLABDIABETES	0.8948	1	0	1.02435	0.709522	1.47888
5	1	LABHYPERTENSION:0	rsv_genusbin1007	10	LABHYPERTENSION:0	LABHYPERTENSION	0.3819	1	0	1	1	1
5	1	LABHYPERTENSION:1	rsv_genusbin1007	10	LABHYPERTENSION:1	LABHYPERTENSION	0.3819	1	0	0.893588	0.6902	1.15691
5	1	MARITAL2:1	rsv_genusbin1007	11	MARITAL2:1	MARITAL2	0.0004	1	0	1	1	1
5	1	MARITAL2:2	rsv_genusbin1007	11	MARITAL2:2	MARITAL2	0.0004	1	0	0.920219	0.687516	1.23169
5	1	MARITAL2:3	rsv_genusbin1007	11	MARITAL2:3	MARITAL2	0.0004	1	0	1.43247	0.968545	2.11862
5	1	NSMOKING2:1	rsv_genusbin1007	12	NSMOKING2:1	NSMOKING2	0.9723	1	0	1	1	1
5	1	NSMOKING2:2	rsv_genusbin1007	12	NSMOKING2:2	NSMOKING2	0.9723	1	0	1.02675	0.816975	1.2904
5	1	NSMOKING2:3	rsv_genusbin1007	12	NSMOKING2:3	NSMOKING2	0.9723	1	0	1.01348	0.769648	1.33456
5	1	PERIO_ALL2:1	rsv_genusbin1007	13	PERIO_ALL2:1	PERIO_ALL2	0.0041	1	0	1	1	1
5	1	PERIO_ALL2:2	rsv_genusbin1007	13	PERIO_ALL2:2	PERIO_ALL2	0.0041	1	0	1.10778	0.7534	1.62885
5	1	PERIO_ALL2:3	rsv_genusbin1007	13	PERIO_ALL2:3	PERIO_ALL2	0.0041	1	0	0.695315	0.540583	0.894336
5	1	PERIO_ALL2:4	rsv_genusbin1007	13	PERIO_ALL2:4	PERIO_ALL2	0.0041	1	0	0.486961	0.281571	0.842172
5	1	PERIO_ALL2:77	rsv_genusbin1007	13	PERIO_ALL2:77	PERIO_ALL2	0.0041	1	0	0.994863	0.67062	1.47588
5	1	PERIO_ALL2:88	rsv_genusbin1007	13	PERIO_ALL2:88	PERIO_ALL2	0.0041	1	0	1.43071	0.660934	3.09705
5	1	PERIO_ALL2:99	rsv_genusbin1007	13	PERIO_ALL2:99	PERIO_ALL2	0.0041	1	0	1.34784	0.968099	1.87654
5	1	POVERTY:1	rsv_genusbin1007	14	POVERTY:1	POVERTY	0.599	1	0	1	1	1
5	1	POVERTY:2	rsv_genusbin1007	14	POVERTY:2	POVERTY	0.599	1	0	1.06879	0.751807	1.51941
5	1	POVERTY:3	rsv_genusbin1007	14	POVERTY:3	POVERTY	0.599	1	0	1.07533	0.693334	1.66779
5	1	POVERTY:4	rsv_genusbin1007	14	POVERTY:4	POVERTY	0.599	1	0	1.29545	0.853504	1.96624
5	1	POVERTY:99	rsv_genusbin1007	14	POVERTY:99	POVERTY	0.599	1	0	1.29849	0.756381	2.22912
5	1	RACECAT:1	rsv_genusbin1007	15	RACECAT:1	RACECAT	0.6066	1	0	1.20364	0.58996	2.45567
5	1	RACECAT:2	rsv_genusbin1007	15	RACECAT:2	RACECAT	0.6066	1	0	0.659589	0.298567	1.45715
5	1	RACECAT:3	rsv_genusbin1007	15	RACECAT:3	RACECAT	0.6066	1	0	1	1	1
5	1	RACECAT:4	rsv_genusbin1007	15	RACECAT:4	RACECAT	0.6066	1	0	0.739582	0.311577	1.75552
5	1	RACECAT:5	rsv_genusbin1007	15	RACECAT:5	RACECAT	0.6066	1	0	0.828726	0.399751	1.71804
5	1	Intercept	rsv_genusbin1007	16	Intercept	MODEL MINUS INTERCEPT	0	1	1	0.157597	0.0280056	0.886854
5	1		rsv_genusbin1007	16	Intercept	INTERCEPT		1	1	0.157597	0.0280056	0.886854
5	1	SPL5AGE2	rsv_genusbin1016	1	SPL5AGE2	EFFECT_1	0.2247	1	0	1.00008	0.999808	1.00036
5	1	SPL5AGE3	rsv_genusbin1016	1	SPL5AGE3	EFFECT_1	0.2247	1	0	1.00002	0.999663	1.00037
5	1	AGE	rsv_genusbin1016	1	AGE	EFFECT_1	0.2247	1	0	1.04705	1.00129	1.0949
5	1	SPL5AGE1	rsv_genusbin1016	1	SPL5AGE1	EFFECT_1	0.2247	1	0	0.999943	0.999829	1.00006
5	1	ALC_DK:0	rsv_genusbin1016	2	ALC_DK:0	ALC_DK	0.3998	1	0	1	1	1
5	1	ALC_DK:1	rsv_genusbin1016	2	ALC_DK:1	ALC_DK	0.3998	1	0	0.922294	0.694118	1.22548
5	1	ALC_DK:2	rsv_genusbin1016	2	ALC_DK:2	ALC_DK	0.3998	1	0	0.991156	0.749921	1.30999
5	1	ALC_DK:3	rsv_genusbin1016	2	ALC_DK:3	ALC_DK	0.3998	1	0	0.876787	0.654465	1.17463
5	1	ALC_DK:4	rsv_genusbin1016	2	ALC_DK:4	ALC_DK	0.3998	1	0	0.936514	0.605147	1.44933
5	1	ALC_DK:5	rsv_genusbin1016	2	ALC_DK:5	ALC_DK	0.3998	1	0	0.928326	0.662306	1.3012
5	1	ALC_DK:99	rsv_genusbin1016	2	ALC_DK:99	ALC_DK	0.3998	1	0	0.796687	0.553667	1.14637
5	1	takes rx for antibiotic:0	rsv_genusbin1016	3	takes rx for antibiotic:0	ANTIBIOFL	0.8226	1	0	1	1	1
5	1	takes rx for antibiotic:1	rsv_genusbin1016	3	takes rx for antibiotic:1	ANTIBIOFL	0.8226	1	0	1.04374	0.709895	1.53459
5	1	takes rx for antihyperlipidemic:0	rsv_genusbin1016	4	takes rx for antihyperlipidemic:0	ANTILIPFL	0.3643	1	0	1	1	1
5	1	takes rx for antihyperlipidemic:1	rsv_genusbin1016	4	takes rx for antihyperlipidemic:1	ANTILIPFL	0.3643	1	0	0.874	0.648861	1.17726
5	1	BMI2:1	rsv_genusbin1016	5	BMI2:1	BMI2	0.4748	1	0	0.991791	0.607999	1.61785
5	1	BMI2:2	rsv_genusbin1016	5	BMI2:2	BMI2	0.4748	1	0	1	1	1
5	1	BMI2:3	rsv_genusbin1016	5	BMI2:3	BMI2	0.4748	1	0	0.969509	0.776873	1.20991
5	1	BMI2:4	rsv_genusbin1016	5	BMI2:4	BMI2	0.4748	1	0	0.853292	0.670431	1.08603
5	1	BMI2:5	rsv_genusbin1016	5	BMI2:5	BMI2	0.4748	1	0	0.900325	0.711644	1.13903
5	1	EDUCAT2:1	rsv_genusbin1016	6	EDUCAT2:1	EDUCAT2	0.4789	1	0	1	1	1
5	1	EDUCAT2:2	rsv_genusbin1016	6	EDUCAT2:2	EDUCAT2	0.4789	1	0	0.954667	0.783825	1.16275
5	1	EDUCAT2:3	rsv_genusbin1016	6	EDUCAT2:3	EDUCAT2	0.4789	1	0	0.856225	0.645606	1.13555
5	1	GENDER:1	rsv_genusbin1016	7	GENDER:1	GENDER	0.2773	1	0	1	1	1
5	1	GENDER:2	rsv_genusbin1016	7	GENDER:2	GENDER	0.2773	1	0	1.07123	0.943728	1.21596
5	1	takes rx for GERD:0	rsv_genusbin1016	8	takes rx for GERD:0	GERDFL	0.2425	1	0	1	1	1
5	1	takes rx for GERD:1	rsv_genusbin1016	8	takes rx for GERD:1	GERDFL	0.2425	1	0	1.20571	0.875706	1.66008
5	1	diabetes based on 2 lab variables and 3 diq questions:0	rsv_genusbin1016	9	diabetes based on 2 lab variables and 3 diq questions:0	NEWLABDIABETES	0.0492	1	0	1	1	1
5	1	diabetes based on 2 lab variables and 3 diq questions:1	rsv_genusbin1016	9	diabetes based on 2 lab variables and 3 diq questions:1	NEWLABDIABETES	0.0492	1	0	0.754441	0.569809	0.998897
5	1	LABHYPERTENSION:0	rsv_genusbin1016	10	LABHYPERTENSION:0	LABHYPERTENSION	0.1434	1	0	1	1	1
5	1	LABHYPERTENSION:1	rsv_genusbin1016	10	LABHYPERTENSION:1	LABHYPERTENSION	0.1434	1	0	0.90808	0.796679	1.03506
5	1	MARITAL2:1	rsv_genusbin1016	11	MARITAL2:1	MARITAL2	0.003	1	0	1	1	1
5	1	MARITAL2:2	rsv_genusbin1016	11	MARITAL2:2	MARITAL2	0.003	1	0	0.94559	0.755146	1.18406
5	1	MARITAL2:3	rsv_genusbin1016	11	MARITAL2:3	MARITAL2	0.003	1	0	0.68817	0.539446	0.877897
5	1	NSMOKING2:1	rsv_genusbin1016	12	NSMOKING2:1	NSMOKING2	0.1278	1	0	1	1	1
5	1	NSMOKING2:2	rsv_genusbin1016	12	NSMOKING2:2	NSMOKING2	0.1278	1	0	1.20233	0.94228	1.53414
5	1	NSMOKING2:3	rsv_genusbin1016	12	NSMOKING2:3	NSMOKING2	0.1278	1	0	0.905666	0.756735	1.08391
5	1	PERIO_ALL2:1	rsv_genusbin1016	13	PERIO_ALL2:1	PERIO_ALL2	0.2724	1	0	1	1	1
5	1	PERIO_ALL2:2	rsv_genusbin1016	13	PERIO_ALL2:2	PERIO_ALL2	0.2724	1	0	0.830167	0.592405	1.16335
5	1	PERIO_ALL2:3	rsv_genusbin1016	13	PERIO_ALL2:3	PERIO_ALL2	0.2724	1	0	1.08305	0.80299	1.46077
5	1	PERIO_ALL2:4	rsv_genusbin1016	13	PERIO_ALL2:4	PERIO_ALL2	0.2724	1	0	1.16991	0.795061	1.7215
5	1	PERIO_ALL2:77	rsv_genusbin1016	13	PERIO_ALL2:77	PERIO_ALL2	0.2724	1	0	1.23656	0.903808	1.69182
5	1	PERIO_ALL2:88	rsv_genusbin1016	13	PERIO_ALL2:88	PERIO_ALL2	0.2724	1	0	0.833968	0.480773	1.44663
5	1	PERIO_ALL2:99	rsv_genusbin1016	13	PERIO_ALL2:99	PERIO_ALL2	0.2724	1	0	1.22799	0.797864	1.89
5	1	POVERTY:1	rsv_genusbin1016	14	POVERTY:1	POVERTY	0.9905	1	0	1	1	1
5	1	POVERTY:2	rsv_genusbin1016	14	POVERTY:2	POVERTY	0.9905	1	0	1.0024	0.77525	1.2961
5	1	POVERTY:3	rsv_genusbin1016	14	POVERTY:3	POVERTY	0.9905	1	0	1.04992	0.763911	1.44301
5	1	POVERTY:4	rsv_genusbin1016	14	POVERTY:4	POVERTY	0.9905	1	0	1.02086	0.75476	1.38079
5	1	POVERTY:99	rsv_genusbin1016	14	POVERTY:99	POVERTY	0.9905	1	0	1.07502	0.777173	1.487
5	1	RACECAT:1	rsv_genusbin1016	15	RACECAT:1	RACECAT	0.5498	1	0	1.29087	0.853474	1.95243
5	1	RACECAT:2	rsv_genusbin1016	15	RACECAT:2	RACECAT	0.5498	1	0	1.18283	0.828011	1.68969
5	1	RACECAT:3	rsv_genusbin1016	15	RACECAT:3	RACECAT	0.5498	1	0	1	1	1
5	1	RACECAT:4	rsv_genusbin1016	15	RACECAT:4	RACECAT	0.5498	1	0	1.08092	0.768543	1.52027
5	1	RACECAT:5	rsv_genusbin1016	15	RACECAT:5	RACECAT	0.5498	1	0	1.37601	0.900788	2.10194
5	1	Intercept	rsv_genusbin1016	16	Intercept	MODEL MINUS INTERCEPT	0	1	1	0.0790584	0.0230838	0.270763
5	1		rsv_genusbin1016	16	Intercept	INTERCEPT		1	1	0.0790584	0.0230838	0.270763
5	1	SPL5AGE2	rsv_genusbin1017	1	SPL5AGE2	EFFECT_1	0.1704	1	0	1.00024	0.999899	1.00058
5	1	SPL5AGE3	rsv_genusbin1017	1	SPL5AGE3	EFFECT_1	0.1704	1	0	0.99993	0.99946	1.0004
5	1	AGE	rsv_genusbin1017	1	AGE	EFFECT_1	0.1704	1	0	1.0657	1.00273	1.13263
5	1	SPL5AGE1	rsv_genusbin1017	1	SPL5AGE1	EFFECT_1	0.1704	1	0	0.999867	0.999727	1.00001
5	1	ALC_DK:0	rsv_genusbin1017	2	ALC_DK:0	ALC_DK	0.6831	1	0	1	1	1
5	1	ALC_DK:1	rsv_genusbin1017	2	ALC_DK:1	ALC_DK	0.6831	1	0	0.867047	0.609585	1.23325
5	1	ALC_DK:2	rsv_genusbin1017	2	ALC_DK:2	ALC_DK	0.6831	1	0	0.995798	0.703687	1.40917
5	1	ALC_DK:3	rsv_genusbin1017	2	ALC_DK:3	ALC_DK	0.6831	1	0	0.944031	0.648204	1.37487
5	1	ALC_DK:4	rsv_genusbin1017	2	ALC_DK:4	ALC_DK	0.6831	1	0	1.10867	0.715579	1.71769
5	1	ALC_DK:5	rsv_genusbin1017	2	ALC_DK:5	ALC_DK	0.6831	1	0	0.955665	0.608559	1.50075
5	1	ALC_DK:99	rsv_genusbin1017	2	ALC_DK:99	ALC_DK	0.6831	1	0	0.809538	0.49622	1.32069
5	1	takes rx for antibiotic:0	rsv_genusbin1017	3	takes rx for antibiotic:0	ANTIBIOFL	1	1	0	1	1	1
5	1	takes rx for antibiotic:1	rsv_genusbin1017	3	takes rx for antibiotic:1	ANTIBIOFL	1	1	0	0.999834	0.697014	1.43421
5	1	takes rx for antihyperlipidemic:0	rsv_genusbin1017	4	takes rx for antihyperlipidemic:0	ANTILIPFL	0.3759	1	0	1	1	1
5	1	takes rx for antihyperlipidemic:1	rsv_genusbin1017	4	takes rx for antihyperlipidemic:1	ANTILIPFL	0.3759	1	0	0.875457	0.64759	1.1835
5	1	BMI2:1	rsv_genusbin1017	5	BMI2:1	BMI2	0.25	1	0	1.0161	0.566129	1.82372
5	1	BMI2:2	rsv_genusbin1017	5	BMI2:2	BMI2	0.25	1	0	1	1	1
5	1	BMI2:3	rsv_genusbin1017	5	BMI2:3	BMI2	0.25	1	0	0.945484	0.75699	1.18091
5	1	BMI2:4	rsv_genusbin1017	5	BMI2:4	BMI2	0.25	1	0	0.739026	0.565959	0.965015
5	1	BMI2:5	rsv_genusbin1017	5	BMI2:5	BMI2	0.25	1	0	0.826624	0.619973	1.10216
5	1	EDUCAT2:1	rsv_genusbin1017	6	EDUCAT2:1	EDUCAT2	0.1524	1	0	1	1	1
5	1	EDUCAT2:2	rsv_genusbin1017	6	EDUCAT2:2	EDUCAT2	0.1524	1	0	0.804624	0.615955	1.05108
5	1	EDUCAT2:3	rsv_genusbin1017	6	EDUCAT2:3	EDUCAT2	0.1524	1	0	0.765047	0.557721	1.04944
5	1	GENDER:1	rsv_genusbin1017	7	GENDER:1	GENDER	0.0671	1	0	1	1	1
5	1	GENDER:2	rsv_genusbin1017	7	GENDER:2	GENDER	0.0671	1	0	1.13349	0.990724	1.29683
5	1	takes rx for GERD:0	rsv_genusbin1017	8	takes rx for GERD:0	GERDFL	0.1483	1	0	1	1	1
5	1	takes rx for GERD:1	rsv_genusbin1017	8	takes rx for GERD:1	GERDFL	0.1483	1	0	1.29484	0.907737	1.84703
5	1	diabetes based on 2 lab variables and 3 diq questions:0	rsv_genusbin1017	9	diabetes based on 2 lab variables and 3 diq questions:0	NEWLABDIABETES	0.7585	1	0	1	1	1
5	1	diabetes based on 2 lab variables and 3 diq questions:1	rsv_genusbin1017	9	diabetes based on 2 lab variables and 3 diq questions:1	NEWLABDIABETES	0.7585	1	0	1.04806	0.770213	1.42615
5	1	LABHYPERTENSION:0	rsv_genusbin1017	10	LABHYPERTENSION:0	LABHYPERTENSION	0.0385	1	0	1	1	1
5	1	LABHYPERTENSION:1	rsv_genusbin1017	10	LABHYPERTENSION:1	LABHYPERTENSION	0.0385	1	0	0.847462	0.7249	0.990746
5	1	MARITAL2:1	rsv_genusbin1017	11	MARITAL2:1	MARITAL2	0.0332	1	0	1	1	1
5	1	MARITAL2:2	rsv_genusbin1017	11	MARITAL2:2	MARITAL2	0.0332	1	0	0.77075	0.608561	0.976165
5	1	MARITAL2:3	rsv_genusbin1017	11	MARITAL2:3	MARITAL2	0.0332	1	0	0.653713	0.472027	0.90533
5	1	NSMOKING2:1	rsv_genusbin1017	12	NSMOKING2:1	NSMOKING2	0.0497	1	0	1	1	1
5	1	NSMOKING2:2	rsv_genusbin1017	12	NSMOKING2:2	NSMOKING2	0.0497	1	0	1.16362	0.91113	1.48607
5	1	NSMOKING2:3	rsv_genusbin1017	12	NSMOKING2:3	NSMOKING2	0.0497	1	0	0.855905	0.689179	1.06297
5	1	PERIO_ALL2:1	rsv_genusbin1017	13	PERIO_ALL2:1	PERIO_ALL2	0.2451	1	0	1	1	1
5	1	PERIO_ALL2:2	rsv_genusbin1017	13	PERIO_ALL2:2	PERIO_ALL2	0.2451	1	0	0.659345	0.461613	0.941777
5	1	PERIO_ALL2:3	rsv_genusbin1017	13	PERIO_ALL2:3	PERIO_ALL2	0.2451	1	0	1.08502	0.773502	1.52201
5	1	PERIO_ALL2:4	rsv_genusbin1017	13	PERIO_ALL2:4	PERIO_ALL2	0.2451	1	0	1.04848	0.668503	1.64444
5	1	PERIO_ALL2:77	rsv_genusbin1017	13	PERIO_ALL2:77	PERIO_ALL2	0.2451	1	0	1.01539	0.695888	1.4816
5	1	PERIO_ALL2:88	rsv_genusbin1017	13	PERIO_ALL2:88	PERIO_ALL2	0.2451	1	0	0.96717	0.55486	1.68587
5	1	PERIO_ALL2:99	rsv_genusbin1017	13	PERIO_ALL2:99	PERIO_ALL2	0.2451	1	0	1.02402	0.662384	1.58311
5	1	POVERTY:1	rsv_genusbin1017	14	POVERTY:1	POVERTY	0.9954	1	0	1	1	1
5	1	POVERTY:2	rsv_genusbin1017	14	POVERTY:2	POVERTY	0.9954	1	0	1.02414	0.722765	1.45119
5	1	POVERTY:3	rsv_genusbin1017	14	POVERTY:3	POVERTY	0.9954	1	0	0.961659	0.618075	1.49624
5	1	POVERTY:4	rsv_genusbin1017	14	POVERTY:4	POVERTY	0.9954	1	0	1.01751	0.67654	1.53034
5	1	POVERTY:99	rsv_genusbin1017	14	POVERTY:99	POVERTY	0.9954	1	0	1.04187	0.610124	1.77915
5	1	RACECAT:1	rsv_genusbin1017	15	RACECAT:1	RACECAT	0.7569	1	0	1.00623	0.581887	1.74002
5	1	RACECAT:2	rsv_genusbin1017	15	RACECAT:2	RACECAT	0.7569	1	0	0.956551	0.600765	1.52304
5	1	RACECAT:3	rsv_genusbin1017	15	RACECAT:3	RACECAT	0.7569	1	0	1	1	1
5	1	RACECAT:4	rsv_genusbin1017	15	RACECAT:4	RACECAT	0.7569	1	0	1.08637	0.745236	1.58367
5	1	RACECAT:5	rsv_genusbin1017	15	RACECAT:5	RACECAT	0.7569	1	0	1.16648	0.748312	1.81832
5	1	Intercept	rsv_genusbin1017	16	Intercept	MODEL MINUS INTERCEPT	0	1	1	0.0598167	0.0119197	0.300177
5	1		rsv_genusbin1017	16	Intercept	INTERCEPT		1	1	0.0598167	0.0119197	0.300177
5	1	SPL5AGE2	rsv_genusbin1018	1	SPL5AGE2	EFFECT_1	0.8043	1	0	0.99989	0.999174	1.00061
5	1	SPL5AGE3	rsv_genusbin1018	1	SPL5AGE3	EFFECT_1	0.8043	1	0	1.00007	0.999141	1.00101
5	1	AGE	rsv_genusbin1018	1	AGE	EFFECT_1	0.8043	1	0	1.00403	0.916428	1.10001
5	1	SPL5AGE1	rsv_genusbin1018	1	SPL5AGE1	EFFECT_1	0.8043	1	0	1.00004	0.999766	1.00032
5	1	ALC_DK:0	rsv_genusbin1018	2	ALC_DK:0	ALC_DK	0.3185	1	0	1	1	1
5	1	ALC_DK:1	rsv_genusbin1018	2	ALC_DK:1	ALC_DK	0.3185	1	0	1.06129	0.605247	1.86097
5	1	ALC_DK:2	rsv_genusbin1018	2	ALC_DK:2	ALC_DK	0.3185	1	0	1.014	0.579208	1.77518
5	1	ALC_DK:3	rsv_genusbin1018	2	ALC_DK:3	ALC_DK	0.3185	1	0	1.16748	0.528615	2.57846
5	1	ALC_DK:4	rsv_genusbin1018	2	ALC_DK:4	ALC_DK	0.3185	1	0	0.783495	0.344815	1.78027
5	1	ALC_DK:5	rsv_genusbin1018	2	ALC_DK:5	ALC_DK	0.3185	1	0	0.860645	0.307358	2.40992
5	1	ALC_DK:99	rsv_genusbin1018	2	ALC_DK:99	ALC_DK	0.3185	1	0	0.531854	0.2453	1.15315
5	1	takes rx for antibiotic:0	rsv_genusbin1018	3	takes rx for antibiotic:0	ANTIBIOFL	0.1082	1	0	1	1	1
5	1	takes rx for antibiotic:1	rsv_genusbin1018	3	takes rx for antibiotic:1	ANTIBIOFL	0.1082	1	0	0.512021	0.22445	1.16804
5	1	takes rx for antihyperlipidemic:0	rsv_genusbin1018	4	takes rx for antihyperlipidemic:0	ANTILIPFL	0.6465	1	0	1	1	1
5	1	takes rx for antihyperlipidemic:1	rsv_genusbin1018	4	takes rx for antihyperlipidemic:1	ANTILIPFL	0.6465	1	0	1.15086	0.620565	2.1343
5	1	BMI2:1	rsv_genusbin1018	5	BMI2:1	BMI2	0.0274	1	0	1.19634	0.433836	3.299
5	1	BMI2:2	rsv_genusbin1018	5	BMI2:2	BMI2	0.0274	1	0	1	1	1
5	1	BMI2:3	rsv_genusbin1018	5	BMI2:3	BMI2	0.0274	1	0	1.16759	0.791223	1.72299
5	1	BMI2:4	rsv_genusbin1018	5	BMI2:4	BMI2	0.0274	1	0	1.28495	0.837602	1.97123
5	1	BMI2:5	rsv_genusbin1018	5	BMI2:5	BMI2	0.0274	1	0	0.705027	0.368841	1.34763
5	1	EDUCAT2:1	rsv_genusbin1018	6	EDUCAT2:1	EDUCAT2	0.6509	1	0	1	1	1
5	1	EDUCAT2:2	rsv_genusbin1018	6	EDUCAT2:2	EDUCAT2	0.6509	1	0	0.885741	0.550688	1.42465
5	1	EDUCAT2:3	rsv_genusbin1018	6	EDUCAT2:3	EDUCAT2	0.6509	1	0	0.801617	0.489729	1.31213
5	1	GENDER:1	rsv_genusbin1018	7	GENDER:1	GENDER	0.459	1	0	1	1	1
5	1	GENDER:2	rsv_genusbin1018	7	GENDER:2	GENDER	0.459	1	0	1.20069	0.73076	1.97281
5	1	takes rx for GERD:0	rsv_genusbin1018	8	takes rx for GERD:0	GERDFL	0.5504	1	0	1	1	1
5	1	takes rx for GERD:1	rsv_genusbin1018	8	takes rx for GERD:1	GERDFL	0.5504	1	0	0.819447	0.418712	1.60371
5	1	diabetes based on 2 lab variables and 3 diq questions:0	rsv_genusbin1018	9	diabetes based on 2 lab variables and 3 diq questions:0	NEWLABDIABETES	0.3091	1	0	1	1	1
5	1	diabetes based on 2 lab variables and 3 diq questions:1	rsv_genusbin1018	9	diabetes based on 2 lab variables and 3 diq questions:1	NEWLABDIABETES	0.3091	1	0	0.719768	0.376673	1.37537
5	1	LABHYPERTENSION:0	rsv_genusbin1018	10	LABHYPERTENSION:0	LABHYPERTENSION	0.979	1	0	1	1	1
5	1	LABHYPERTENSION:1	rsv_genusbin1018	10	LABHYPERTENSION:1	LABHYPERTENSION	0.979	1	0	1.00445	0.714648	1.41178
5	1	MARITAL2:1	rsv_genusbin1018	11	MARITAL2:1	MARITAL2	0.2706	1	0	1	1	1
5	1	MARITAL2:2	rsv_genusbin1018	11	MARITAL2:2	MARITAL2	0.2706	1	0	1.34919	0.925482	1.96689
5	1	MARITAL2:3	rsv_genusbin1018	11	MARITAL2:3	MARITAL2	0.2706	1	0	1.37837	0.813859	2.33443
5	1	NSMOKING2:1	rsv_genusbin1018	12	NSMOKING2:1	NSMOKING2	0.7582	1	0	1	1	1
5	1	NSMOKING2:2	rsv_genusbin1018	12	NSMOKING2:2	NSMOKING2	0.7582	1	0	0.95117	0.555889	1.62753
5	1	NSMOKING2:3	rsv_genusbin1018	12	NSMOKING2:3	NSMOKING2	0.7582	1	0	1.14206	0.714474	1.82555
5	1	PERIO_ALL2:1	rsv_genusbin1018	13	PERIO_ALL2:1	PERIO_ALL2	0.5399	1	0	1	1	1
5	1	PERIO_ALL2:2	rsv_genusbin1018	13	PERIO_ALL2:2	PERIO_ALL2	0.5399	1	0	0.763104	0.306043	1.90277
5	1	PERIO_ALL2:3	rsv_genusbin1018	13	PERIO_ALL2:3	PERIO_ALL2	0.5399	1	0	0.961308	0.546944	1.68959
5	1	PERIO_ALL2:4	rsv_genusbin1018	13	PERIO_ALL2:4	PERIO_ALL2	0.5399	1	0	1.04954	0.435909	2.527
5	1	PERIO_ALL2:77	rsv_genusbin1018	13	PERIO_ALL2:77	PERIO_ALL2	0.5399	1	0	2.07004	0.811931	5.27764
5	1	PERIO_ALL2:88	rsv_genusbin1018	13	PERIO_ALL2:88	PERIO_ALL2	0.5399	1	0	1.56351	0.616229	3.96698
5	1	PERIO_ALL2:99	rsv_genusbin1018	13	PERIO_ALL2:99	PERIO_ALL2	0.5399	1	0	1.51112	0.731371	3.1222
5	1	POVERTY:1	rsv_genusbin1018	14	POVERTY:1	POVERTY	0.1976	1	0	1	1	1
5	1	POVERTY:2	rsv_genusbin1018	14	POVERTY:2	POVERTY	0.1976	1	0	1.14563	0.785643	1.67057
5	1	POVERTY:3	rsv_genusbin1018	14	POVERTY:3	POVERTY	0.1976	1	0	0.740643	0.433249	1.26614
5	1	POVERTY:4	rsv_genusbin1018	14	POVERTY:4	POVERTY	0.1976	1	0	0.822791	0.498954	1.35681
5	1	POVERTY:99	rsv_genusbin1018	14	POVERTY:99	POVERTY	0.1976	1	0	0.64351	0.334828	1.23677
5	1	RACECAT:1	rsv_genusbin1018	15	RACECAT:1	RACECAT	0.1528	1	0	0.990823	0.6243	1.57253
5	1	RACECAT:2	rsv_genusbin1018	15	RACECAT:2	RACECAT	0.1528	1	0	0.607205	0.350637	1.05151
5	1	RACECAT:3	rsv_genusbin1018	15	RACECAT:3	RACECAT	0.1528	1	0	1	1	1
5	1	RACECAT:4	rsv_genusbin1018	15	RACECAT:4	RACECAT	0.1528	1	0	1.26775	0.828177	1.94063
5	1	RACECAT:5	rsv_genusbin1018	15	RACECAT:5	RACECAT	0.1528	1	0	1.26681	0.793884	2.02146
5	1	Intercept	rsv_genusbin1018	16	Intercept	MODEL MINUS INTERCEPT	0	1	1	0.0206357	0.00146242	0.291183
5	1		rsv_genusbin1018	16	Intercept	INTERCEPT		1	1	0.0206357	0.00146242	0.291183
5	1	SPL5AGE2	rsv_genusbin1032	1	SPL5AGE2	EFFECT_1	0.0322	1	0	0.9999	0.998752	1.00105
5	1	SPL5AGE3	rsv_genusbin1032	1	SPL5AGE3	EFFECT_1	0.0322	1	0	1.00022	0.998745	1.0017
5	1	AGE	rsv_genusbin1032	1	AGE	EFFECT_1	0.0322	1	0	1.11718	0.92859	1.34408
5	1	SPL5AGE1	rsv_genusbin1032	1	SPL5AGE1	EFFECT_1	0.0322	1	0	0.99998	0.999511	1.00045
5	1	ALC_DK:0	rsv_genusbin1032	2	ALC_DK:0	ALC_DK	0.1783	1	0	1	1	1
5	1	ALC_DK:1	rsv_genusbin1032	2	ALC_DK:1	ALC_DK	0.1783	1	0	0.847427	0.234143	3.06707
5	1	ALC_DK:2	rsv_genusbin1032	2	ALC_DK:2	ALC_DK	0.1783	1	0	1.44466	0.62377	3.34587
5	1	ALC_DK:3	rsv_genusbin1032	2	ALC_DK:3	ALC_DK	0.1783	1	0	1.41949	0.584242	3.44885
5	1	ALC_DK:4	rsv_genusbin1032	2	ALC_DK:4	ALC_DK	0.1783	1	0	1.43021	0.286238	7.1462
5	1	ALC_DK:5	rsv_genusbin1032	2	ALC_DK:5	ALC_DK	0.1783	1	0	1.60173	0.471311	5.44343
5	1	ALC_DK:99	rsv_genusbin1032	2	ALC_DK:99	ALC_DK	0.1783	1	0	0.666973	0.232309	1.91492
5	1	takes rx for antibiotic:0	rsv_genusbin1032	3	takes rx for antibiotic:0	ANTIBIOFL	0.886	1	0	1	1	1
5	1	takes rx for antibiotic:1	rsv_genusbin1032	3	takes rx for antibiotic:1	ANTIBIOFL	0.886	1	0	0.905159	0.222427	3.68351
5	1	takes rx for antihyperlipidemic:0	rsv_genusbin1032	4	takes rx for antihyperlipidemic:0	ANTILIPFL	0.1724	1	0	1	1	1
5	1	takes rx for antihyperlipidemic:1	rsv_genusbin1032	4	takes rx for antihyperlipidemic:1	ANTILIPFL	0.1724	1	0	0.498031	0.180161	1.37674
5	1	BMI2:1	rsv_genusbin1032	5	BMI2:1	BMI2	0.611	1	0
5	1	BMI2:2	rsv_genusbin1032	5	BMI2:2	BMI2	0.611	1	0	1	1	1
5	1	BMI2:3	rsv_genusbin1032	5	BMI2:3	BMI2	0.611	1	0	0.978218	0.445732	2.14683
5	1	BMI2:4	rsv_genusbin1032	5	BMI2:4	BMI2	0.611	1	0	0.911155	0.458661	1.81006
5	1	BMI2:5	rsv_genusbin1032	5	BMI2:5	BMI2	0.611	1	0	1.57443	0.800108	3.09812
5	1	EDUCAT2:1	rsv_genusbin1032	6	EDUCAT2:1	EDUCAT2	0.014	1	0	1	1	1
5	1	EDUCAT2:2	rsv_genusbin1032	6	EDUCAT2:2	EDUCAT2	0.014	1	0	0.322069	0.152758	0.679035
5	1	EDUCAT2:3	rsv_genusbin1032	6	EDUCAT2:3	EDUCAT2	0.014	1	0	0.456138	0.222752	0.934052
5	1	GENDER:1	rsv_genusbin1032	7	GENDER:1	GENDER	0.5376	1	0	1	1	1
5	1	GENDER:2	rsv_genusbin1032	7	GENDER:2	GENDER	0.5376	1	0	0.862997	0.533352	1.39638
5	1	takes rx for GERD:0	rsv_genusbin1032	8	takes rx for GERD:0	GERDFL	0.3137	1	0	1	1	1
5	1	takes rx for GERD:1	rsv_genusbin1032	8	takes rx for GERD:1	GERDFL	0.3137	1	0	1.52459	0.6591	3.52657
5	1	diabetes based on 2 lab variables and 3 diq questions:0	rsv_genusbin1032	9	diabetes based on 2 lab variables and 3 diq questions:0	NEWLABDIABETES	0.9718	1	0	1	1	1
5	1	diabetes based on 2 lab variables and 3 diq questions:1	rsv_genusbin1032	9	diabetes based on 2 lab variables and 3 diq questions:1	NEWLABDIABETES	0.9718	1	0	1.01562	0.41851	2.46464
5	1	LABHYPERTENSION:0	rsv_genusbin1032	10	LABHYPERTENSION:0	LABHYPERTENSION	0.0119	1	0	1	1	1
5	1	LABHYPERTENSION:1	rsv_genusbin1032	10	LABHYPERTENSION:1	LABHYPERTENSION	0.0119	1	0	0.578013	0.380212	0.878718
5	1	MARITAL2:1	rsv_genusbin1032	11	MARITAL2:1	MARITAL2	0.9116	1	0	1	1	1
5	1	MARITAL2:2	rsv_genusbin1032	11	MARITAL2:2	MARITAL2	0.9116	1	0	1.13818	0.566735	2.28581
5	1	MARITAL2:3	rsv_genusbin1032	11	MARITAL2:3	MARITAL2	0.9116	1	0	1.10553	0.5134	2.38059
5	1	NSMOKING2:1	rsv_genusbin1032	12	NSMOKING2:1	NSMOKING2	0.6157	1	0	1	1	1
5	1	NSMOKING2:2	rsv_genusbin1032	12	NSMOKING2:2	NSMOKING2	0.6157	1	0	1.27794	0.725491	2.25106
5	1	NSMOKING2:3	rsv_genusbin1032	12	NSMOKING2:3	NSMOKING2	0.6157	1	0	0.864806	0.412983	1.81095
5	1	PERIO_ALL2:1	rsv_genusbin1032	13	PERIO_ALL2:1	PERIO_ALL2	0.4848	1	0	1	1	1
5	1	PERIO_ALL2:2	rsv_genusbin1032	13	PERIO_ALL2:2	PERIO_ALL2	0.4848	1	0	0.802193	0.358702	1.79401
5	1	PERIO_ALL2:3	rsv_genusbin1032	13	PERIO_ALL2:3	PERIO_ALL2	0.4848	1	0	1.27072	0.526064	3.06944
5	1	PERIO_ALL2:4	rsv_genusbin1032	13	PERIO_ALL2:4	PERIO_ALL2	0.4848	1	0	1.56772	0.406755	6.04237
5	1	PERIO_ALL2:77	rsv_genusbin1032	13	PERIO_ALL2:77	PERIO_ALL2	0.4848	1	0	2.27184	0.568553	9.07786
5	1	PERIO_ALL2:88	rsv_genusbin1032	13	PERIO_ALL2:88	PERIO_ALL2	0.4848	1	0	0.363869	0.0756008	1.75131
5	1	PERIO_ALL2:99	rsv_genusbin1032	13	PERIO_ALL2:99	PERIO_ALL2	0.4848	1	0	0.672834	0.15408	2.93812
5	1	POVERTY:1	rsv_genusbin1032	14	POVERTY:1	POVERTY	0.0938	1	0	1	1	1
5	1	POVERTY:2	rsv_genusbin1032	14	POVERTY:2	POVERTY	0.0938	1	0	0.800039	0.436832	1.46523
5	1	POVERTY:3	rsv_genusbin1032	14	POVERTY:3	POVERTY	0.0938	1	0	2.05115	0.980358	4.29151
5	1	POVERTY:4	rsv_genusbin1032	14	POVERTY:4	POVERTY	0.0938	1	0	0.973579	0.362442	2.6152
5	1	POVERTY:99	rsv_genusbin1032	14	POVERTY:99	POVERTY	0.0938	1	0	1.18439	0.336754	4.16557
5	1	RACECAT:1	rsv_genusbin1032	15	RACECAT:1	RACECAT	0.0044	1	0	0.646486	0.27649	1.51161
5	1	RACECAT:2	rsv_genusbin1032	15	RACECAT:2	RACECAT	0.0044	1	0	0.524644	0.181629	1.51546
5	1	RACECAT:3	rsv_genusbin1032	15	RACECAT:3	RACECAT	0.0044	1	0	1	1	1
5	1	RACECAT:4	rsv_genusbin1032	15	RACECAT:4	RACECAT	0.0044	1	0	0.683702	0.362668	1.28892
5	1	RACECAT:5	rsv_genusbin1032	15	RACECAT:5	RACECAT	0.0044	1	0	1.84021	0.923867	3.66544
5	1	Intercept	rsv_genusbin1032	16	Intercept	MODEL MINUS INTERCEPT	0	1	1	0.000512507	3.82e-06	0.06881
5	1		rsv_genusbin1032	16	Intercept	INTERCEPT		1	1	0.000512507	3.82e-06	0.06881
5	1	SPL5AGE2	rsv_genusbin1034	1	SPL5AGE2	EFFECT_1	0.0234	1	0	0.999877	0.999502	1.00025
5	1	SPL5AGE3	rsv_genusbin1034	1	SPL5AGE3	EFFECT_1	0.0234	1	0	1.0002	0.999768	1.00062
5	1	AGE	rsv_genusbin1034	1	AGE	EFFECT_1	0.0234	1	0	1.00138	0.948732	1.05695
5	1	SPL5AGE1	rsv_genusbin1034	1	SPL5AGE1	EFFECT_1	0.0234	1	0	1.00004	0.999892	1.00019
5	1	ALC_DK:0	rsv_genusbin1034	2	ALC_DK:0	ALC_DK	0.2588	1	0	1	1	1
5	1	ALC_DK:1	rsv_genusbin1034	2	ALC_DK:1	ALC_DK	0.2588	1	0	0.611145	0.399291	0.935403
5	1	ALC_DK:2	rsv_genusbin1034	2	ALC_DK:2	ALC_DK	0.2588	1	0	1.00175	0.773225	1.29783
5	1	ALC_DK:3	rsv_genusbin1034	2	ALC_DK:3	ALC_DK	0.2588	1	0	0.903225	0.695517	1.17296
5	1	ALC_DK:4	rsv_genusbin1034	2	ALC_DK:4	ALC_DK	0.2588	1	0	1.04234	0.656522	1.65488
5	1	ALC_DK:5	rsv_genusbin1034	2	ALC_DK:5	ALC_DK	0.2588	1	0	1.02126	0.68256	1.52801
5	1	ALC_DK:99	rsv_genusbin1034	2	ALC_DK:99	ALC_DK	0.2588	1	0	0.985065	0.745192	1.30215
5	1	takes rx for antibiotic:0	rsv_genusbin1034	3	takes rx for antibiotic:0	ANTIBIOFL	0.2795	1	0	1	1	1
5	1	takes rx for antibiotic:1	rsv_genusbin1034	3	takes rx for antibiotic:1	ANTIBIOFL	0.2795	1	0	0.752892	0.445276	1.27302
5	1	takes rx for antihyperlipidemic:0	rsv_genusbin1034	4	takes rx for antihyperlipidemic:0	ANTILIPFL	0.1767	1	0	1	1	1
5	1	takes rx for antihyperlipidemic:1	rsv_genusbin1034	4	takes rx for antihyperlipidemic:1	ANTILIPFL	0.1767	1	0	0.793346	0.564039	1.11588
5	1	BMI2:1	rsv_genusbin1034	5	BMI2:1	BMI2	0.3935	1	0	1.05838	0.598196	1.87257
5	1	BMI2:2	rsv_genusbin1034	5	BMI2:2	BMI2	0.3935	1	0	1	1	1
5	1	BMI2:3	rsv_genusbin1034	5	BMI2:3	BMI2	0.3935	1	0	1.22725	0.989769	1.52171
5	1	BMI2:4	rsv_genusbin1034	5	BMI2:4	BMI2	0.3935	1	0	0.978309	0.796893	1.20103
5	1	BMI2:5	rsv_genusbin1034	5	BMI2:5	BMI2	0.3935	1	0	1.02569	0.782886	1.34379
5	1	EDUCAT2:1	rsv_genusbin1034	6	EDUCAT2:1	EDUCAT2	0.7267	1	0	1	1	1
5	1	EDUCAT2:2	rsv_genusbin1034	6	EDUCAT2:2	EDUCAT2	0.7267	1	0	0.891634	0.65906	1.20628
5	1	EDUCAT2:3	rsv_genusbin1034	6	EDUCAT2:3	EDUCAT2	0.7267	1	0	0.96128	0.763579	1.21017
5	1	GENDER:1	rsv_genusbin1034	7	GENDER:1	GENDER	0.4454	1	0	1	1	1
5	1	GENDER:2	rsv_genusbin1034	7	GENDER:2	GENDER	0.4454	1	0	1.08271	0.878225	1.33481
5	1	takes rx for GERD:0	rsv_genusbin1034	8	takes rx for GERD:0	GERDFL	0.7958	1	0	1	1	1
5	1	takes rx for GERD:1	rsv_genusbin1034	8	takes rx for GERD:1	GERDFL	0.7958	1	0	0.953436	0.657373	1.38284
5	1	diabetes based on 2 lab variables and 3 diq questions:0	rsv_genusbin1034	9	diabetes based on 2 lab variables and 3 diq questions:0	NEWLABDIABETES	0.667	1	0	1	1	1
5	1	diabetes based on 2 lab variables and 3 diq questions:1	rsv_genusbin1034	9	diabetes based on 2 lab variables and 3 diq questions:1	NEWLABDIABETES	0.667	1	0	1.075	0.765993	1.50865
5	1	LABHYPERTENSION:0	rsv_genusbin1034	10	LABHYPERTENSION:0	LABHYPERTENSION	0.4709	1	0	1	1	1
5	1	LABHYPERTENSION:1	rsv_genusbin1034	10	LABHYPERTENSION:1	LABHYPERTENSION	0.4709	1	0	0.902675	0.678398	1.2011
5	1	MARITAL2:1	rsv_genusbin1034	11	MARITAL2:1	MARITAL2	0.9464	1	0	1	1	1
5	1	MARITAL2:2	rsv_genusbin1034	11	MARITAL2:2	MARITAL2	0.9464	1	0	0.96778	0.77259	1.21228
5	1	MARITAL2:3	rsv_genusbin1034	11	MARITAL2:3	MARITAL2	0.9464	1	0	0.993108	0.683625	1.4427
5	1	NSMOKING2:1	rsv_genusbin1034	12	NSMOKING2:1	NSMOKING2	0	1	1	1	1	1
5	1	NSMOKING2:2	rsv_genusbin1034	12	NSMOKING2:2	NSMOKING2	0	1	1	0.830345	0.660436	1.04397
5	1	NSMOKING2:3	rsv_genusbin1034	12	NSMOKING2:3	NSMOKING2	0	1	1	0.426246	0.334681	0.542861
5	1	PERIO_ALL2:1	rsv_genusbin1034	13	PERIO_ALL2:1	PERIO_ALL2	0.0002	1	1	1	1	1
5	1	PERIO_ALL2:2	rsv_genusbin1034	13	PERIO_ALL2:2	PERIO_ALL2	0.0002	1	1	1.33784	0.835238	2.14288
5	1	PERIO_ALL2:3	rsv_genusbin1034	13	PERIO_ALL2:3	PERIO_ALL2	0.0002	1	1	1.33468	1.02351	1.74046
5	1	PERIO_ALL2:4	rsv_genusbin1034	13	PERIO_ALL2:4	PERIO_ALL2	0.0002	1	1	2.09212	1.53013	2.86052
5	1	PERIO_ALL2:77	rsv_genusbin1034	13	PERIO_ALL2:77	PERIO_ALL2	0.0002	1	1	1.53458	0.988442	2.38246
5	1	PERIO_ALL2:88	rsv_genusbin1034	13	PERIO_ALL2:88	PERIO_ALL2	0.0002	1	1	0.241706	0.0876016	0.666904
5	1	PERIO_ALL2:99	rsv_genusbin1034	13	PERIO_ALL2:99	PERIO_ALL2	0.0002	1	1	1.07641	0.723087	1.60236
5	1	POVERTY:1	rsv_genusbin1034	14	POVERTY:1	POVERTY	0.1452	1	0	1	1	1
5	1	POVERTY:2	rsv_genusbin1034	14	POVERTY:2	POVERTY	0.1452	1	0	0.968137	0.774416	1.21032
5	1	POVERTY:3	rsv_genusbin1034	14	POVERTY:3	POVERTY	0.1452	1	0	1.10788	0.850429	1.44326
5	1	POVERTY:4	rsv_genusbin1034	14	POVERTY:4	POVERTY	0.1452	1	0	1.37712	1.014	1.87029
5	1	POVERTY:99	rsv_genusbin1034	14	POVERTY:99	POVERTY	0.1452	1	0	1.19126	0.819182	1.73234
5	1	RACECAT:1	rsv_genusbin1034	15	RACECAT:1	RACECAT	0.0004	1	0	0.973102	0.717046	1.32059
5	1	RACECAT:2	rsv_genusbin1034	15	RACECAT:2	RACECAT	0.0004	1	0	0.92792	0.691293	1.24554
5	1	RACECAT:3	rsv_genusbin1034	15	RACECAT:3	RACECAT	0.0004	1	0	1	1	1
5	1	RACECAT:4	rsv_genusbin1034	15	RACECAT:4	RACECAT	0.0004	1	0	0.685322	0.538058	0.872891
5	1	RACECAT:5	rsv_genusbin1034	15	RACECAT:5	RACECAT	0.0004	1	0	1.49525	1.18177	1.89189
5	1	Intercept	rsv_genusbin1034	16	Intercept	MODEL MINUS INTERCEPT	0	1	1	0.134829	0.0334243	0.543879
5	1		rsv_genusbin1034	16	Intercept	INTERCEPT		1	1	0.134829	0.0334243	0.543879
5	1	SPL5AGE2	rsv_genusbin1040	1	SPL5AGE2	EFFECT_1	0.0576	1	0	0.999676	0.998816	1.00054
5	1	SPL5AGE3	rsv_genusbin1040	1	SPL5AGE3	EFFECT_1	0.0576	1	0	1.00022	0.999078	1.00137
5	1	AGE	rsv_genusbin1040	1	AGE	EFFECT_1	0.0576	1	0	0.889087	0.736863	1.07276
5	1	SPL5AGE1	rsv_genusbin1040	1	SPL5AGE1	EFFECT_1	0.0576	1	0	1.00016	0.999783	1.00053
5	1	ALC_DK:0	rsv_genusbin1040	2	ALC_DK:0	ALC_DK	0.0901	1	0	1	1	1
5	1	ALC_DK:1	rsv_genusbin1040	2	ALC_DK:1	ALC_DK	0.0901	1	0	2.96024	1.3249	6.6141
5	1	ALC_DK:2	rsv_genusbin1040	2	ALC_DK:2	ALC_DK	0.0901	1	0	1.6511	0.628095	4.34033
5	1	ALC_DK:3	rsv_genusbin1040	2	ALC_DK:3	ALC_DK	0.0901	1	0	1.34558	0.537924	3.36587
5	1	ALC_DK:4	rsv_genusbin1040	2	ALC_DK:4	ALC_DK	0.0901	1	0	1.57936	0.564873	4.4158
5	1	ALC_DK:5	rsv_genusbin1040	2	ALC_DK:5	ALC_DK	0.0901	1	0	0.845829	0.183616	3.89632
5	1	ALC_DK:99	rsv_genusbin1040	2	ALC_DK:99	ALC_DK	0.0901	1	0	1.17484	0.360444	3.82931
5	1	takes rx for antibiotic:0	rsv_genusbin1040	3	takes rx for antibiotic:0	ANTIBIOFL	0.0723	1	0	1	1	1
5	1	takes rx for antibiotic:1	rsv_genusbin1040	3	takes rx for antibiotic:1	ANTIBIOFL	0.0723	1	0	2.5925	0.912981	7.36169
5	1	takes rx for antihyperlipidemic:0	rsv_genusbin1040	4	takes rx for antihyperlipidemic:0	ANTILIPFL	0.9546	1	0	1	1	1
5	1	takes rx for antihyperlipidemic:1	rsv_genusbin1040	4	takes rx for antihyperlipidemic:1	ANTILIPFL	0.9546	1	0	1.03718	0.284365	3.78293
5	1	BMI2:1	rsv_genusbin1040	5	BMI2:1	BMI2	0.2544	1	0	4.63616	1.02621	20.945
5	1	BMI2:2	rsv_genusbin1040	5	BMI2:2	BMI2	0.2544	1	0	1	1	1
5	1	BMI2:3	rsv_genusbin1040	5	BMI2:3	BMI2	0.2544	1	0	1.70684	0.767236	3.79713
5	1	BMI2:4	rsv_genusbin1040	5	BMI2:4	BMI2	0.2544	1	0	1.58716	0.613343	4.10713
5	1	BMI2:5	rsv_genusbin1040	5	BMI2:5	BMI2	0.2544	1	0	1.66816	0.736107	3.78036
5	1	EDUCAT2:1	rsv_genusbin1040	6	EDUCAT2:1	EDUCAT2	0.5526	1	0	1	1	1
5	1	EDUCAT2:2	rsv_genusbin1040	6	EDUCAT2:2	EDUCAT2	0.5526	1	0	0.864871	0.431091	1.73514
5	1	EDUCAT2:3	rsv_genusbin1040	6	EDUCAT2:3	EDUCAT2	0.5526	1	0	1.2589	0.654838	2.42018
5	1	GENDER:1	rsv_genusbin1040	7	GENDER:1	GENDER	0.8931	1	0	1	1	1
5	1	GENDER:2	rsv_genusbin1040	7	GENDER:2	GENDER	0.8931	1	0	1.03683	0.602176	1.78523
5	1	takes rx for GERD:0	rsv_genusbin1040	8	takes rx for GERD:0	GERDFL	0.2966	1	0	1	1	1
5	1	takes rx for GERD:1	rsv_genusbin1040	8	takes rx for GERD:1	GERDFL	0.2966	1	0	1.79671	0.583819	5.52941
5	1	diabetes based on 2 lab variables and 3 diq questions:0	rsv_genusbin1040	9	diabetes based on 2 lab variables and 3 diq questions:0	NEWLABDIABETES	0.0288	1	0	1	1	1
5	1	diabetes based on 2 lab variables and 3 diq questions:1	rsv_genusbin1040	9	diabetes based on 2 lab variables and 3 diq questions:1	NEWLABDIABETES	0.0288	1	0	3.1106	1.13313	8.53902
5	1	LABHYPERTENSION:0	rsv_genusbin1040	10	LABHYPERTENSION:0	LABHYPERTENSION	0.6485	1	0	1	1	1
5	1	LABHYPERTENSION:1	rsv_genusbin1040	10	LABHYPERTENSION:1	LABHYPERTENSION	0.6485	1	0	1.17892	0.569275	2.44144
5	1	MARITAL2:1	rsv_genusbin1040	11	MARITAL2:1	MARITAL2	0.4017	1	0	1	1	1
5	1	MARITAL2:2	rsv_genusbin1040	11	MARITAL2:2	MARITAL2	0.4017	1	0	0.724148	0.315555	1.6618
5	1	MARITAL2:3	rsv_genusbin1040	11	MARITAL2:3	MARITAL2	0.4017	1	0	1.3378	0.534394	3.34906
5	1	NSMOKING2:1	rsv_genusbin1040	12	NSMOKING2:1	NSMOKING2	0.3598	1	0	1	1	1
5	1	NSMOKING2:2	rsv_genusbin1040	12	NSMOKING2:2	NSMOKING2	0.3598	1	0	0.760993	0.322223	1.79724
5	1	NSMOKING2:3	rsv_genusbin1040	12	NSMOKING2:3	NSMOKING2	0.3598	1	0	1.36207	0.63761	2.90967
5	1	PERIO_ALL2:1	rsv_genusbin1040	13	PERIO_ALL2:1	PERIO_ALL2	0.0161	1	0	1	1	1
5	1	PERIO_ALL2:2	rsv_genusbin1040	13	PERIO_ALL2:2	PERIO_ALL2	0.0161	1	0	0.191912	0.0445319	0.827048
5	1	PERIO_ALL2:3	rsv_genusbin1040	13	PERIO_ALL2:3	PERIO_ALL2	0.0161	1	0	0.604975	0.272522	1.34299
5	1	PERIO_ALL2:4	rsv_genusbin1040	13	PERIO_ALL2:4	PERIO_ALL2	0.0161	1	0	0.700949	0.277443	1.77092
5	1	PERIO_ALL2:77	rsv_genusbin1040	13	PERIO_ALL2:77	PERIO_ALL2	0.0161	1	0	0.363331	0.0907904	1.454
5	1	PERIO_ALL2:88	rsv_genusbin1040	13	PERIO_ALL2:88	PERIO_ALL2	0.0161	1	0	1.87459	0.428963	8.19202
5	1	PERIO_ALL2:99	rsv_genusbin1040	13	PERIO_ALL2:99	PERIO_ALL2	0.0161	1	0	0.248056	0.0632773	0.972412
5	1	POVERTY:1	rsv_genusbin1040	14	POVERTY:1	POVERTY	0.4826	1	0	1	1	1
5	1	POVERTY:2	rsv_genusbin1040	14	POVERTY:2	POVERTY	0.4826	1	0	1.51457	0.714153	3.21208
5	1	POVERTY:3	rsv_genusbin1040	14	POVERTY:3	POVERTY	0.4826	1	0	1.77965	0.900988	3.5152
5	1	POVERTY:4	rsv_genusbin1040	14	POVERTY:4	POVERTY	0.4826	1	0	1.38065	0.653254	2.918
5	1	POVERTY:99	rsv_genusbin1040	14	POVERTY:99	POVERTY	0.4826	1	0	1.4628	0.486956	4.39421
5	1	RACECAT:1	rsv_genusbin1040	15	RACECAT:1	RACECAT	0.0286	1	0	1.80892	1.1276	2.90192
5	1	RACECAT:2	rsv_genusbin1040	15	RACECAT:2	RACECAT	0.0286	1	0	2.24078	1.0428	4.81498
5	1	RACECAT:3	rsv_genusbin1040	15	RACECAT:3	RACECAT	0.0286	1	0	1	1	1
5	1	RACECAT:4	rsv_genusbin1040	15	RACECAT:4	RACECAT	0.0286	1	0	1.92359	1.01765	3.63603
5	1	RACECAT:5	rsv_genusbin1040	15	RACECAT:5	RACECAT	0.0286	1	0	2.08946	1.01856	4.28631
5	1	Intercept	rsv_genusbin1040	16	Intercept	MODEL MINUS INTERCEPT	0	1	1	0.0995691	0.000956145	10.3687
5	1		rsv_genusbin1040	16	Intercept	INTERCEPT		1	1	0.0995691	0.000956145	10.3687
5	1	SPL5AGE2	rsv_genusbin1041	1	SPL5AGE2	EFFECT_1	0.7363	1	0	1.00016	0.999848	1.00047
5	1	SPL5AGE3	rsv_genusbin1041	1	SPL5AGE3	EFFECT_1	0.7363	1	0	0.999835	0.999493	1.00018
5	1	AGE	rsv_genusbin1041	1	AGE	EFFECT_1	0.7363	1	0	1.01909	0.973909	1.06637
5	1	SPL5AGE1	rsv_genusbin1041	1	SPL5AGE1	EFFECT_1	0.7363	1	0	0.999931	0.999801	1.00006
5	1	ALC_DK:0	rsv_genusbin1041	2	ALC_DK:0	ALC_DK	0.0612	1	0	1	1	1
5	1	ALC_DK:1	rsv_genusbin1041	2	ALC_DK:1	ALC_DK	0.0612	1	0	1.10906	0.796863	1.54357
5	1	ALC_DK:2	rsv_genusbin1041	2	ALC_DK:2	ALC_DK	0.0612	1	0	1.15715	0.833644	1.60621
5	1	ALC_DK:3	rsv_genusbin1041	2	ALC_DK:3	ALC_DK	0.0612	1	0	0.814075	0.585143	1.13257
5	1	ALC_DK:4	rsv_genusbin1041	2	ALC_DK:4	ALC_DK	0.0612	1	0	0.976924	0.614564	1.55294
5	1	ALC_DK:5	rsv_genusbin1041	2	ALC_DK:5	ALC_DK	0.0612	1	0	1.05619	0.622995	1.79059
5	1	ALC_DK:99	rsv_genusbin1041	2	ALC_DK:99	ALC_DK	0.0612	1	0	1.3915	0.7946	2.43678
5	1	takes rx for antibiotic:0	rsv_genusbin1041	3	takes rx for antibiotic:0	ANTIBIOFL	0.4941	1	0	1	1	1
5	1	takes rx for antibiotic:1	rsv_genusbin1041	3	takes rx for antibiotic:1	ANTIBIOFL	0.4941	1	0	1.17337	0.733048	1.87817
5	1	takes rx for antihyperlipidemic:0	rsv_genusbin1041	4	takes rx for antihyperlipidemic:0	ANTILIPFL	0.1841	1	0	1	1	1
5	1	takes rx for antihyperlipidemic:1	rsv_genusbin1041	4	takes rx for antihyperlipidemic:1	ANTILIPFL	0.1841	1	0	0.740716	0.472248	1.1618
5	1	BMI2:1	rsv_genusbin1041	5	BMI2:1	BMI2	0.472	1	0	0.960447	0.65697	1.40411
5	1	BMI2:2	rsv_genusbin1041	5	BMI2:2	BMI2	0.472	1	0	1	1	1
5	1	BMI2:3	rsv_genusbin1041	5	BMI2:3	BMI2	0.472	1	0	0.83735	0.597797	1.1729
5	1	BMI2:4	rsv_genusbin1041	5	BMI2:4	BMI2	0.472	1	0	0.769359	0.560193	1.05663
5	1	BMI2:5	rsv_genusbin1041	5	BMI2:5	BMI2	0.472	1	0	0.878032	0.609268	1.26535
5	1	EDUCAT2:1	rsv_genusbin1041	6	EDUCAT2:1	EDUCAT2	0.5875	1	0	1	1	1
5	1	EDUCAT2:2	rsv_genusbin1041	6	EDUCAT2:2	EDUCAT2	0.5875	1	0	1.01304	0.71954	1.42627
5	1	EDUCAT2:3	rsv_genusbin1041	6	EDUCAT2:3	EDUCAT2	0.5875	1	0	0.862473	0.608946	1.22155
5	1	GENDER:1	rsv_genusbin1041	7	GENDER:1	GENDER	0.001	1	0	1	1	1
5	1	GENDER:2	rsv_genusbin1041	7	GENDER:2	GENDER	0.001	1	0	1.25242	1.10396	1.42085
5	1	takes rx for GERD:0	rsv_genusbin1041	8	takes rx for GERD:0	GERDFL	0.2236	1	0	1	1	1
5	1	takes rx for GERD:1	rsv_genusbin1041	8	takes rx for GERD:1	GERDFL	0.2236	1	0	1.22897	0.876352	1.72347
5	1	diabetes based on 2 lab variables and 3 diq questions:0	rsv_genusbin1041	9	diabetes based on 2 lab variables and 3 diq questions:0	NEWLABDIABETES	0.0233	1	0	1	1	1
5	1	diabetes based on 2 lab variables and 3 diq questions:1	rsv_genusbin1041	9	diabetes based on 2 lab variables and 3 diq questions:1	NEWLABDIABETES	0.0233	1	0	0.741328	0.573889	0.957619
5	1	LABHYPERTENSION:0	rsv_genusbin1041	10	LABHYPERTENSION:0	LABHYPERTENSION	0.5413	1	0	1	1	1
5	1	LABHYPERTENSION:1	rsv_genusbin1041	10	LABHYPERTENSION:1	LABHYPERTENSION	0.5413	1	0	0.912267	0.674044	1.23468
5	1	MARITAL2:1	rsv_genusbin1041	11	MARITAL2:1	MARITAL2	0.3106	1	0	1	1	1
5	1	MARITAL2:2	rsv_genusbin1041	11	MARITAL2:2	MARITAL2	0.3106	1	0	0.978773	0.74993	1.27745
5	1	MARITAL2:3	rsv_genusbin1041	11	MARITAL2:3	MARITAL2	0.3106	1	0	1.19004	0.858639	1.64936
5	1	NSMOKING2:1	rsv_genusbin1041	12	NSMOKING2:1	NSMOKING2	0.1543	1	0	1	1	1
5	1	NSMOKING2:2	rsv_genusbin1041	12	NSMOKING2:2	NSMOKING2	0.1543	1	0	1.19229	0.993677	1.43059
5	1	NSMOKING2:3	rsv_genusbin1041	12	NSMOKING2:3	NSMOKING2	0.1543	1	0	1.07002	0.836172	1.36926
5	1	PERIO_ALL2:1	rsv_genusbin1041	13	PERIO_ALL2:1	PERIO_ALL2	0.0043	1	0	1	1	1
5	1	PERIO_ALL2:2	rsv_genusbin1041	13	PERIO_ALL2:2	PERIO_ALL2	0.0043	1	0	1.18305	0.813798	1.71985
5	1	PERIO_ALL2:3	rsv_genusbin1041	13	PERIO_ALL2:3	PERIO_ALL2	0.0043	1	0	0.839462	0.623904	1.1295
5	1	PERIO_ALL2:4	rsv_genusbin1041	13	PERIO_ALL2:4	PERIO_ALL2	0.0043	1	0	0.680538	0.391257	1.1837
5	1	PERIO_ALL2:77	rsv_genusbin1041	13	PERIO_ALL2:77	PERIO_ALL2	0.0043	1	0	1.17144	0.736048	1.86438
5	1	PERIO_ALL2:88	rsv_genusbin1041	13	PERIO_ALL2:88	PERIO_ALL2	0.0043	1	0	1.30626	0.737136	2.31479
5	1	PERIO_ALL2:99	rsv_genusbin1041	13	PERIO_ALL2:99	PERIO_ALL2	0.0043	1	0	1.32416	0.918994	1.90797
5	1	POVERTY:1	rsv_genusbin1041	14	POVERTY:1	POVERTY	0.0933	1	0	1	1	1
5	1	POVERTY:2	rsv_genusbin1041	14	POVERTY:2	POVERTY	0.0933	1	0	1.04109	0.757507	1.43083
5	1	POVERTY:3	rsv_genusbin1041	14	POVERTY:3	POVERTY	0.0933	1	0	1.35413	0.875264	2.09498
5	1	POVERTY:4	rsv_genusbin1041	14	POVERTY:4	POVERTY	0.0933	1	0	1.52444	1.09445	2.12335
5	1	POVERTY:99	rsv_genusbin1041	14	POVERTY:99	POVERTY	0.0933	1	0	1.65813	0.896813	3.06573
5	1	RACECAT:1	rsv_genusbin1041	15	RACECAT:1	RACECAT	0.3185	1	0	1.2897	0.630522	2.63802
5	1	RACECAT:2	rsv_genusbin1041	15	RACECAT:2	RACECAT	0.3185	1	0	0.771833	0.390992	1.52363
5	1	RACECAT:3	rsv_genusbin1041	15	RACECAT:3	RACECAT	0.3185	1	0	1	1	1
5	1	RACECAT:4	rsv_genusbin1041	15	RACECAT:4	RACECAT	0.3185	1	0	1.04605	0.622737	1.75712
5	1	RACECAT:5	rsv_genusbin1041	15	RACECAT:5	RACECAT	0.3185	1	0	1.31839	0.76778	2.26388
5	1	Intercept	rsv_genusbin1041	16	Intercept	MODEL MINUS INTERCEPT	0	1	1	0.0707357	0.0162871	0.30721
5	1		rsv_genusbin1041	16	Intercept	INTERCEPT		1	1	0.0707357	0.0162871	0.30721
5	1	SPL5AGE2	rsv_genusbin1054	1	SPL5AGE2	EFFECT_1	0.0029	1	0	0.999834	0.999561	1.00011
5	1	SPL5AGE3	rsv_genusbin1054	1	SPL5AGE3	EFFECT_1	0.0029	1	0	1.00024	0.999939	1.00055
5	1	AGE	rsv_genusbin1054	1	AGE	EFFECT_1	0.0029	1	0	0.957777	0.905941	1.01258
5	1	SPL5AGE1	rsv_genusbin1054	1	SPL5AGE1	EFFECT_1	0.0029	1	0	1.00006	0.999941	1.00019
5	1	ALC_DK:0	rsv_genusbin1054	2	ALC_DK:0	ALC_DK	0.0174	1	0	1	1	1
5	1	ALC_DK:1	rsv_genusbin1054	2	ALC_DK:1	ALC_DK	0.0174	1	0	1.04606	0.754762	1.4498
5	1	ALC_DK:2	rsv_genusbin1054	2	ALC_DK:2	ALC_DK	0.0174	1	0	1.19603	0.908615	1.57437
5	1	ALC_DK:3	rsv_genusbin1054	2	ALC_DK:3	ALC_DK	0.0174	1	0	1.40693	1.01769	1.94506
5	1	ALC_DK:4	rsv_genusbin1054	2	ALC_DK:4	ALC_DK	0.0174	1	0	1.80543	1.16082	2.80799
5	1	ALC_DK:5	rsv_genusbin1054	2	ALC_DK:5	ALC_DK	0.0174	1	0	1.07975	0.650427	1.79246
5	1	ALC_DK:99	rsv_genusbin1054	2	ALC_DK:99	ALC_DK	0.0174	1	0	0.956289	0.623493	1.46672
5	1	takes rx for antibiotic:0	rsv_genusbin1054	3	takes rx for antibiotic:0	ANTIBIOFL	0.0001	1	1	1	1	1
5	1	takes rx for antibiotic:1	rsv_genusbin1054	3	takes rx for antibiotic:1	ANTIBIOFL	0.0001	1	1	0.337456	0.205889	0.553098
5	1	takes rx for antihyperlipidemic:0	rsv_genusbin1054	4	takes rx for antihyperlipidemic:0	ANTILIPFL	0.542	1	0	1	1	1
5	1	takes rx for antihyperlipidemic:1	rsv_genusbin1054	4	takes rx for antihyperlipidemic:1	ANTILIPFL	0.542	1	0	1.117	0.775162	1.60959
5	1	BMI2:1	rsv_genusbin1054	5	BMI2:1	BMI2	0.2479	1	0	0.581468	0.306905	1.10166
5	1	BMI2:2	rsv_genusbin1054	5	BMI2:2	BMI2	0.2479	1	0	1	1	1
5	1	BMI2:3	rsv_genusbin1054	5	BMI2:3	BMI2	0.2479	1	0	1.0528	0.840692	1.31843
5	1	BMI2:4	rsv_genusbin1054	5	BMI2:4	BMI2	0.2479	1	0	1.11639	0.861628	1.44647
5	1	BMI2:5	rsv_genusbin1054	5	BMI2:5	BMI2	0.2479	1	0	1.22535	0.958201	1.56697
5	1	EDUCAT2:1	rsv_genusbin1054	6	EDUCAT2:1	EDUCAT2	0.0371	1	0	1	1	1
5	1	EDUCAT2:2	rsv_genusbin1054	6	EDUCAT2:2	EDUCAT2	0.0371	1	0	1.04448	0.838402	1.30122
5	1	EDUCAT2:3	rsv_genusbin1054	6	EDUCAT2:3	EDUCAT2	0.0371	1	0	1.30763	1.05546	1.62005
5	1	GENDER:1	rsv_genusbin1054	7	GENDER:1	GENDER	0.9486	1	0	1	1	1
5	1	GENDER:2	rsv_genusbin1054	7	GENDER:2	GENDER	0.9486	1	0	1.0049	0.862381	1.17097
5	1	takes rx for GERD:0	rsv_genusbin1054	8	takes rx for GERD:0	GERDFL	0.0038	1	0	1	1	1
5	1	takes rx for GERD:1	rsv_genusbin1054	8	takes rx for GERD:1	GERDFL	0.0038	1	0	0.647527	0.487496	0.860091
5	1	diabetes based on 2 lab variables and 3 diq questions:0	rsv_genusbin1054	9	diabetes based on 2 lab variables and 3 diq questions:0	NEWLABDIABETES	0.2423	1	0	1	1	1
5	1	diabetes based on 2 lab variables and 3 diq questions:1	rsv_genusbin1054	9	diabetes based on 2 lab variables and 3 diq questions:1	NEWLABDIABETES	0.2423	1	0	0.836742	0.617045	1.13466
5	1	LABHYPERTENSION:0	rsv_genusbin1054	10	LABHYPERTENSION:0	LABHYPERTENSION	0.5005	1	0	1	1	1
5	1	LABHYPERTENSION:1	rsv_genusbin1054	10	LABHYPERTENSION:1	LABHYPERTENSION	0.5005	1	0	0.937488	0.773102	1.13683
5	1	MARITAL2:1	rsv_genusbin1054	11	MARITAL2:1	MARITAL2	0.2624	1	0	1	1	1
5	1	MARITAL2:2	rsv_genusbin1054	11	MARITAL2:2	MARITAL2	0.2624	1	0	1.17365	0.931053	1.47945
5	1	MARITAL2:3	rsv_genusbin1054	11	MARITAL2:3	MARITAL2	0.2624	1	0	1.16162	0.913304	1.47745
5	1	NSMOKING2:1	rsv_genusbin1054	12	NSMOKING2:1	NSMOKING2	0.0174	1	0	1	1	1
5	1	NSMOKING2:2	rsv_genusbin1054	12	NSMOKING2:2	NSMOKING2	0.0174	1	0	1.11064	0.909259	1.35661
5	1	NSMOKING2:3	rsv_genusbin1054	12	NSMOKING2:3	NSMOKING2	0.0174	1	0	0.744396	0.596729	0.928603
5	1	PERIO_ALL2:1	rsv_genusbin1054	13	PERIO_ALL2:1	PERIO_ALL2	0.0081	1	0	1	1	1
5	1	PERIO_ALL2:2	rsv_genusbin1054	13	PERIO_ALL2:2	PERIO_ALL2	0.0081	1	0	1.09391	0.818339	1.46228
5	1	PERIO_ALL2:3	rsv_genusbin1054	13	PERIO_ALL2:3	PERIO_ALL2	0.0081	1	0	0.921898	0.74372	1.14276
5	1	PERIO_ALL2:4	rsv_genusbin1054	13	PERIO_ALL2:4	PERIO_ALL2	0.0081	1	0	0.725102	0.5331	0.986256
5	1	PERIO_ALL2:77	rsv_genusbin1054	13	PERIO_ALL2:77	PERIO_ALL2	0.0081	1	0	0.642994	0.411791	1.00401
5	1	PERIO_ALL2:88	rsv_genusbin1054	13	PERIO_ALL2:88	PERIO_ALL2	0.0081	1	0	0.385731	0.203174	0.732317
5	1	PERIO_ALL2:99	rsv_genusbin1054	13	PERIO_ALL2:99	PERIO_ALL2	0.0081	1	0	0.784135	0.559546	1.09887
5	1	POVERTY:1	rsv_genusbin1054	14	POVERTY:1	POVERTY	0.4256	1	0	1	1	1
5	1	POVERTY:2	rsv_genusbin1054	14	POVERTY:2	POVERTY	0.4256	1	0	1.0259	0.826668	1.27314
5	1	POVERTY:3	rsv_genusbin1054	14	POVERTY:3	POVERTY	0.4256	1	0	1.16465	0.858215	1.58051
5	1	POVERTY:4	rsv_genusbin1054	14	POVERTY:4	POVERTY	0.4256	1	0	1.16687	0.953416	1.4281
5	1	POVERTY:99	rsv_genusbin1054	14	POVERTY:99	POVERTY	0.4256	1	0	1.27737	0.928124	1.75805
5	1	RACECAT:1	rsv_genusbin1054	15	RACECAT:1	RACECAT	0.1844	1	0	1.26492	1.01309	1.57935
5	1	RACECAT:2	rsv_genusbin1054	15	RACECAT:2	RACECAT	0.1844	1	0	1.21732	0.950745	1.55864
5	1	RACECAT:3	rsv_genusbin1054	15	RACECAT:3	RACECAT	0.1844	1	0	1	1	1
5	1	RACECAT:4	rsv_genusbin1054	15	RACECAT:4	RACECAT	0.1844	1	0	1.03727	0.893185	1.20459
5	1	RACECAT:5	rsv_genusbin1054	15	RACECAT:5	RACECAT	0.1844	1	0	1.13413	0.900761	1.42796
5	1	Intercept	rsv_genusbin1054	16	Intercept	MODEL MINUS INTERCEPT	0	1	1	0.688705	0.147969	3.20549
5	1		rsv_genusbin1054	16	Intercept	INTERCEPT		1	1	0.688705	0.147969	3.20549
5	1	SPL5AGE2	rsv_genusbin1058	1	SPL5AGE2	EFFECT_1	0.2057	1	0	0.999442	0.998697	1.00019
5	1	SPL5AGE3	rsv_genusbin1058	1	SPL5AGE3	EFFECT_1	0.2057	1	0	1.00067	0.999551	1.00179
5	1	AGE	rsv_genusbin1058	1	AGE	EFFECT_1	0.2057	1	0	0.960025	0.873433	1.0552
5	1	SPL5AGE1	rsv_genusbin1058	1	SPL5AGE1	EFFECT_1	0.2057	1	0	1.00022	0.999941	1.0005
5	1	ALC_DK:0	rsv_genusbin1058	2	ALC_DK:0	ALC_DK	0.1714	1	0	1	1	1
5	1	ALC_DK:1	rsv_genusbin1058	2	ALC_DK:1	ALC_DK	0.1714	1	0	3.19887	1.17568	8.70371
5	1	ALC_DK:2	rsv_genusbin1058	2	ALC_DK:2	ALC_DK	0.1714	1	0	1.44611	0.61446	3.40339
5	1	ALC_DK:3	rsv_genusbin1058	2	ALC_DK:3	ALC_DK	0.1714	1	0	1.3824	0.658007	2.90428
5	1	ALC_DK:4	rsv_genusbin1058	2	ALC_DK:4	ALC_DK	0.1714	1	0	0.708998	0.186909	2.68942
5	1	ALC_DK:5	rsv_genusbin1058	2	ALC_DK:5	ALC_DK	0.1714	1	0	1.30626	0.403628	4.22745
5	1	ALC_DK:99	rsv_genusbin1058	2	ALC_DK:99	ALC_DK	0.1714	1	0	2.17921	0.812461	5.84514
5	1	takes rx for antibiotic:0	rsv_genusbin1058	3	takes rx for antibiotic:0	ANTIBIOFL	0.2306	1	0	1	1	1
5	1	takes rx for antibiotic:1	rsv_genusbin1058	3	takes rx for antibiotic:1	ANTIBIOFL	0.2306	1	0	0.517292	0.172525	1.55102
5	1	takes rx for antihyperlipidemic:0	rsv_genusbin1058	4	takes rx for antihyperlipidemic:0	ANTILIPFL	0.5053	1	0	1	1	1
5	1	takes rx for antihyperlipidemic:1	rsv_genusbin1058	4	takes rx for antihyperlipidemic:1	ANTILIPFL	0.5053	1	0	1.27981	0.607423	2.69651
5	1	BMI2:1	rsv_genusbin1058	5	BMI2:1	BMI2	0.7892	1	0
5	1	BMI2:2	rsv_genusbin1058	5	BMI2:2	BMI2	0.7892	1	0	1	1	1
5	1	BMI2:3	rsv_genusbin1058	5	BMI2:3	BMI2	0.7892	1	0	0.826515	0.394627	1.73107
5	1	BMI2:4	rsv_genusbin1058	5	BMI2:4	BMI2	0.7892	1	0	0.918543	0.37642	2.24143
5	1	BMI2:5	rsv_genusbin1058	5	BMI2:5	BMI2	0.7892	1	0	1.25551	0.666584	2.36476
5	1	EDUCAT2:1	rsv_genusbin1058	6	EDUCAT2:1	EDUCAT2	0.1998	1	0	1	1	1
5	1	EDUCAT2:2	rsv_genusbin1058	6	EDUCAT2:2	EDUCAT2	0.1998	1	0	1.76555	0.935848	3.33085
5	1	EDUCAT2:3	rsv_genusbin1058	6	EDUCAT2:3	EDUCAT2	0.1998	1	0	1.2267	0.746756	2.01511
5	1	GENDER:1	rsv_genusbin1058	7	GENDER:1	GENDER	0.1023	1	0	1	1	1
5	1	GENDER:2	rsv_genusbin1058	7	GENDER:2	GENDER	0.1023	1	0	0.565989	0.284159	1.12734
5	1	takes rx for GERD:0	rsv_genusbin1058	8	takes rx for GERD:0	GERDFL	0.1803	1	0	1	1	1
5	1	takes rx for GERD:1	rsv_genusbin1058	8	takes rx for GERD:1	GERDFL	0.1803	1	0	0.53454	0.210682	1.35623
5	1	diabetes based on 2 lab variables and 3 diq questions:0	rsv_genusbin1058	9	diabetes based on 2 lab variables and 3 diq questions:0	NEWLABDIABETES	0.8291	1	0	1	1	1
5	1	diabetes based on 2 lab variables and 3 diq questions:1	rsv_genusbin1058	9	diabetes based on 2 lab variables and 3 diq questions:1	NEWLABDIABETES	0.8291	1	0	0.937072	0.510257	1.72091
5	1	LABHYPERTENSION:0	rsv_genusbin1058	10	LABHYPERTENSION:0	LABHYPERTENSION	0.9407	1	0	1	1	1
5	1	LABHYPERTENSION:1	rsv_genusbin1058	10	LABHYPERTENSION:1	LABHYPERTENSION	0.9407	1	0	1.02697	0.498546	2.1155
5	1	MARITAL2:1	rsv_genusbin1058	11	MARITAL2:1	MARITAL2	0.5855	1	0	1	1	1
5	1	MARITAL2:2	rsv_genusbin1058	11	MARITAL2:2	MARITAL2	0.5855	1	0	1.06205	0.552666	2.04093
5	1	MARITAL2:3	rsv_genusbin1058	11	MARITAL2:3	MARITAL2	0.5855	1	0	1.49683	0.584438	3.83361
5	1	NSMOKING2:1	rsv_genusbin1058	12	NSMOKING2:1	NSMOKING2	0.1182	1	0	1	1	1
5	1	NSMOKING2:2	rsv_genusbin1058	12	NSMOKING2:2	NSMOKING2	0.1182	1	0	0.375015	0.147277	0.95491
5	1	NSMOKING2:3	rsv_genusbin1058	12	NSMOKING2:3	NSMOKING2	0.1182	1	0	0.931448	0.505318	1.71693
5	1	PERIO_ALL2:1	rsv_genusbin1058	13	PERIO_ALL2:1	PERIO_ALL2	0.167	1	0	1	1	1
5	1	PERIO_ALL2:2	rsv_genusbin1058	13	PERIO_ALL2:2	PERIO_ALL2	0.167	1	0	0.910299	0.292029	2.83755
5	1	PERIO_ALL2:3	rsv_genusbin1058	13	PERIO_ALL2:3	PERIO_ALL2	0.167	1	0	0.728673	0.308145	1.7231
5	1	PERIO_ALL2:4	rsv_genusbin1058	13	PERIO_ALL2:4	PERIO_ALL2	0.167	1	0	0.509431	0.172662	1.50305
5	1	PERIO_ALL2:77	rsv_genusbin1058	13	PERIO_ALL2:77	PERIO_ALL2	0.167	1	0	0.884586	0.370533	2.1118
5	1	PERIO_ALL2:88	rsv_genusbin1058	13	PERIO_ALL2:88	PERIO_ALL2	0.167	1	0	0.115522	0.0248575	0.536878
5	1	PERIO_ALL2:99	rsv_genusbin1058	13	PERIO_ALL2:99	PERIO_ALL2	0.167	1	0	0.274569	0.0495999	1.51993
5	1	POVERTY:1	rsv_genusbin1058	14	POVERTY:1	POVERTY	0.0582	1	0	1	1	1
5	1	POVERTY:2	rsv_genusbin1058	14	POVERTY:2	POVERTY	0.0582	1	0	0.996989	0.577002	1.72268
5	1	POVERTY:3	rsv_genusbin1058	14	POVERTY:3	POVERTY	0.0582	1	0	0.712472	0.346716	1.46407
5	1	POVERTY:4	rsv_genusbin1058	14	POVERTY:4	POVERTY	0.0582	1	0	0.687023	0.408576	1.15523
5	1	POVERTY:99	rsv_genusbin1058	14	POVERTY:99	POVERTY	0.0582	1	0	0.336168	0.135305	0.835213
5	1	RACECAT:1	rsv_genusbin1058	15	RACECAT:1	RACECAT	0.0063	1	0	0.447657	0.221072	0.906479
5	1	RACECAT:2	rsv_genusbin1058	15	RACECAT:2	RACECAT	0.0063	1	0	0.252384	0.0989535	0.643712
5	1	RACECAT:3	rsv_genusbin1058	15	RACECAT:3	RACECAT	0.0063	1	0	1	1	1
5	1	RACECAT:4	rsv_genusbin1058	15	RACECAT:4	RACECAT	0.0063	1	0	0.524529	0.311938	0.882002
5	1	RACECAT:5	rsv_genusbin1058	15	RACECAT:5	RACECAT	0.0063	1	0	0.912668	0.543683	1.53207
5	1	Intercept	rsv_genusbin1058	16	Intercept	MODEL MINUS INTERCEPT	0	1	1	0.0490711	0.00256962	0.937092
5	1		rsv_genusbin1058	16	Intercept	INTERCEPT		1	1	0.0490711	0.00256962	0.937092
5	1	SPL5AGE2	rsv_genusbin1060	1	SPL5AGE2	EFFECT_1	0.4077	1	0	0.999933	0.999609	1.00026
5	1	SPL5AGE3	rsv_genusbin1060	1	SPL5AGE3	EFFECT_1	0.4077	1	0	0.999996	0.999652	1.00034
5	1	AGE	rsv_genusbin1060	1	AGE	EFFECT_1	0.4077	1	0	0.963021	0.909154	1.02008
5	1	SPL5AGE1	rsv_genusbin1060	1	SPL5AGE1	EFFECT_1	0.4077	1	0	1.00005	0.999906	1.00019
5	1	ALC_DK:0	rsv_genusbin1060	2	ALC_DK:0	ALC_DK	0.8407	1	0	1	1	1
5	1	ALC_DK:1	rsv_genusbin1060	2	ALC_DK:1	ALC_DK	0.8407	1	0	0.893667	0.721156	1.10745
5	1	ALC_DK:2	rsv_genusbin1060	2	ALC_DK:2	ALC_DK	0.8407	1	0	0.859579	0.690898	1.06944
5	1	ALC_DK:3	rsv_genusbin1060	2	ALC_DK:3	ALC_DK	0.8407	1	0	0.845327	0.652814	1.09461
5	1	ALC_DK:4	rsv_genusbin1060	2	ALC_DK:4	ALC_DK	0.8407	1	0	0.819129	0.584155	1.14862
5	1	ALC_DK:5	rsv_genusbin1060	2	ALC_DK:5	ALC_DK	0.8407	1	0	0.910412	0.708038	1.17063
5	1	ALC_DK:99	rsv_genusbin1060	2	ALC_DK:99	ALC_DK	0.8407	1	0	0.884125	0.670848	1.16521
5	1	takes rx for antibiotic:0	rsv_genusbin1060	3	takes rx for antibiotic:0	ANTIBIOFL	0.9483	1	0	1	1	1
5	1	takes rx for antibiotic:1	rsv_genusbin1060	3	takes rx for antibiotic:1	ANTIBIOFL	0.9483	1	0	0.988871	0.697701	1.40156
5	1	takes rx for antihyperlipidemic:0	rsv_genusbin1060	4	takes rx for antihyperlipidemic:0	ANTILIPFL	0.421	1	0	1	1	1
5	1	takes rx for antihyperlipidemic:1	rsv_genusbin1060	4	takes rx for antihyperlipidemic:1	ANTILIPFL	0.421	1	0	0.90741	0.711941	1.15655
5	1	BMI2:1	rsv_genusbin1060	5	BMI2:1	BMI2	0.7153	1	0	1.20263	0.779094	1.85641
5	1	BMI2:2	rsv_genusbin1060	5	BMI2:2	BMI2	0.7153	1	0	1	1	1
5	1	BMI2:3	rsv_genusbin1060	5	BMI2:3	BMI2	0.7153	1	0	0.999445	0.860647	1.16063
5	1	BMI2:4	rsv_genusbin1060	5	BMI2:4	BMI2	0.7153	1	0	1.08559	0.904739	1.30259
5	1	BMI2:5	rsv_genusbin1060	5	BMI2:5	BMI2	0.7153	1	0	1.09085	0.881186	1.3504
5	1	EDUCAT2:1	rsv_genusbin1060	6	EDUCAT2:1	EDUCAT2	0.0341	1	0	1	1	1
5	1	EDUCAT2:2	rsv_genusbin1060	6	EDUCAT2:2	EDUCAT2	0.0341	1	0	0.961386	0.819838	1.12737
5	1	EDUCAT2:3	rsv_genusbin1060	6	EDUCAT2:3	EDUCAT2	0.0341	1	0	0.828175	0.719773	0.952903
5	1	GENDER:1	rsv_genusbin1060	7	GENDER:1	GENDER	0.6752	1	0	1	1	1
5	1	GENDER:2	rsv_genusbin1060	7	GENDER:2	GENDER	0.6752	1	0	1.02288	0.917369	1.14053
5	1	takes rx for GERD:0	rsv_genusbin1060	8	takes rx for GERD:0	GERDFL	0.8999	1	0	1	1	1
5	1	takes rx for GERD:1	rsv_genusbin1060	8	takes rx for GERD:1	GERDFL	0.8999	1	0	1.01596	0.787927	1.31
5	1	diabetes based on 2 lab variables and 3 diq questions:0	rsv_genusbin1060	9	diabetes based on 2 lab variables and 3 diq questions:0	NEWLABDIABETES	0.6481	1	0	1	1	1
5	1	diabetes based on 2 lab variables and 3 diq questions:1	rsv_genusbin1060	9	diabetes based on 2 lab variables and 3 diq questions:1	NEWLABDIABETES	0.6481	1	0	0.943654	0.730419	1.21914
5	1	LABHYPERTENSION:0	rsv_genusbin1060	10	LABHYPERTENSION:0	LABHYPERTENSION	0.7368	1	0	1	1	1
5	1	LABHYPERTENSION:1	rsv_genusbin1060	10	LABHYPERTENSION:1	LABHYPERTENSION	0.7368	1	0	0.964524	0.776492	1.19809
5	1	MARITAL2:1	rsv_genusbin1060	11	MARITAL2:1	MARITAL2	0.5791	1	0	1	1	1
5	1	MARITAL2:2	rsv_genusbin1060	11	MARITAL2:2	MARITAL2	0.5791	1	0	1.07278	0.933657	1.23264
5	1	MARITAL2:3	rsv_genusbin1060	11	MARITAL2:3	MARITAL2	0.5791	1	0	1.02877	0.78069	1.35567
5	1	NSMOKING2:1	rsv_genusbin1060	12	NSMOKING2:1	NSMOKING2	0.0097	1	0	1	1	1
5	1	NSMOKING2:2	rsv_genusbin1060	12	NSMOKING2:2	NSMOKING2	0.0097	1	0	0.970688	0.77358	1.21802
5	1	NSMOKING2:3	rsv_genusbin1060	12	NSMOKING2:3	NSMOKING2	0.0097	1	0	0.756706	0.635219	0.901428
5	1	PERIO_ALL2:1	rsv_genusbin1060	13	PERIO_ALL2:1	PERIO_ALL2	0.0002	1	1	1	1	1
5	1	PERIO_ALL2:2	rsv_genusbin1060	13	PERIO_ALL2:2	PERIO_ALL2	0.0002	1	1	1.07769	0.848802	1.36831
5	1	PERIO_ALL2:3	rsv_genusbin1060	13	PERIO_ALL2:3	PERIO_ALL2	0.0002	1	1	1.30313	1.07042	1.58643
5	1	PERIO_ALL2:4	rsv_genusbin1060	13	PERIO_ALL2:4	PERIO_ALL2	0.0002	1	1	1.62982	1.21379	2.18845
5	1	PERIO_ALL2:77	rsv_genusbin1060	13	PERIO_ALL2:77	PERIO_ALL2	0.0002	1	1	1.01594	0.707457	1.45894
5	1	PERIO_ALL2:88	rsv_genusbin1060	13	PERIO_ALL2:88	PERIO_ALL2	0.0002	1	1	0.29237	0.172049	0.496836
5	1	PERIO_ALL2:99	rsv_genusbin1060	13	PERIO_ALL2:99	PERIO_ALL2	0.0002	1	1	1.39324	1.04285	1.86136
5	1	POVERTY:1	rsv_genusbin1060	14	POVERTY:1	POVERTY	0.743	1	0	1	1	1
5	1	POVERTY:2	rsv_genusbin1060	14	POVERTY:2	POVERTY	0.743	1	0	0.96893	0.769154	1.2206
5	1	POVERTY:3	rsv_genusbin1060	14	POVERTY:3	POVERTY	0.743	1	0	1.12896	0.79344	1.60636
5	1	POVERTY:4	rsv_genusbin1060	14	POVERTY:4	POVERTY	0.743	1	0	1.07387	0.847958	1.35996
5	1	POVERTY:99	rsv_genusbin1060	14	POVERTY:99	POVERTY	0.743	1	0	1.17617	0.85762	1.61304
5	1	RACECAT:1	rsv_genusbin1060	15	RACECAT:1	RACECAT	0.209	1	0	0.934286	0.772212	1.13038
5	1	RACECAT:2	rsv_genusbin1060	15	RACECAT:2	RACECAT	0.209	1	0	1.11241	0.833868	1.484
5	1	RACECAT:3	rsv_genusbin1060	15	RACECAT:3	RACECAT	0.209	1	0	1	1	1
5	1	RACECAT:4	rsv_genusbin1060	15	RACECAT:4	RACECAT	0.209	1	0	1.2004	0.987292	1.45952
5	1	RACECAT:5	rsv_genusbin1060	15	RACECAT:5	RACECAT	0.209	1	0	0.904731	0.701794	1.16635
5	1	Intercept	rsv_genusbin1060	16	Intercept	MODEL MINUS INTERCEPT	0	1	1	1.35674	0.29948	6.14643
5	1		rsv_genusbin1060	16	Intercept	INTERCEPT		1	1	1.35674	0.29948	6.14643
5	1	SPL5AGE2	rsv_genusbin1061	1	SPL5AGE2	EFFECT_1	0.0967	1	0	1.00018	0.999907	1.00045
5	1	SPL5AGE3	rsv_genusbin1061	1	SPL5AGE3	EFFECT_1	0.0967	1	0	0.999672	0.999307	1.00004
5	1	AGE	rsv_genusbin1061	1	AGE	EFFECT_1	0.0967	1	0	0.976567	0.941181	1.01328
5	1	SPL5AGE1	rsv_genusbin1061	1	SPL5AGE1	EFFECT_1	0.0967	1	0	0.999956	0.999853	1.00006
5	1	ALC_DK:0	rsv_genusbin1061	2	ALC_DK:0	ALC_DK	0.1105	1	0	1	1	1
5	1	ALC_DK:1	rsv_genusbin1061	2	ALC_DK:1	ALC_DK	0.1105	1	0	0.958463	0.70843	1.29674
5	1	ALC_DK:2	rsv_genusbin1061	2	ALC_DK:2	ALC_DK	0.1105	1	0	0.932335	0.761845	1.14098
5	1	ALC_DK:3	rsv_genusbin1061	2	ALC_DK:3	ALC_DK	0.1105	1	0	1.11958	0.860876	1.45603
5	1	ALC_DK:4	rsv_genusbin1061	2	ALC_DK:4	ALC_DK	0.1105	1	0	1.12717	0.837616	1.51681
5	1	ALC_DK:5	rsv_genusbin1061	2	ALC_DK:5	ALC_DK	0.1105	1	0	1.32867	0.838283	2.10592
5	1	ALC_DK:99	rsv_genusbin1061	2	ALC_DK:99	ALC_DK	0.1105	1	0	1.09933	0.82423	1.46624
5	1	takes rx for antibiotic:0	rsv_genusbin1061	3	takes rx for antibiotic:0	ANTIBIOFL	0.7549	1	0	1	1	1
5	1	takes rx for antibiotic:1	rsv_genusbin1061	3	takes rx for antibiotic:1	ANTIBIOFL	0.7549	1	0	0.936409	0.612417	1.43181
5	1	takes rx for antihyperlipidemic:0	rsv_genusbin1061	4	takes rx for antihyperlipidemic:0	ANTILIPFL	0.4417	1	0	1	1	1
5	1	takes rx for antihyperlipidemic:1	rsv_genusbin1061	4	takes rx for antihyperlipidemic:1	ANTILIPFL	0.4417	1	0	0.929538	0.768004	1.12505
5	1	BMI2:1	rsv_genusbin1061	5	BMI2:1	BMI2	0.1857	1	0	0.636021	0.374759	1.07942
5	1	BMI2:2	rsv_genusbin1061	5	BMI2:2	BMI2	0.1857	1	0	1	1	1
5	1	BMI2:3	rsv_genusbin1061	5	BMI2:3	BMI2	0.1857	1	0	1.11855	0.935526	1.33738
5	1	BMI2:4	rsv_genusbin1061	5	BMI2:4	BMI2	0.1857	1	0	1.09064	0.852768	1.39487
5	1	BMI2:5	rsv_genusbin1061	5	BMI2:5	BMI2	0.1857	1	0	0.966838	0.786114	1.18911
5	1	EDUCAT2:1	rsv_genusbin1061	6	EDUCAT2:1	EDUCAT2	0.1186	1	0	1	1	1
5	1	EDUCAT2:2	rsv_genusbin1061	6	EDUCAT2:2	EDUCAT2	0.1186	1	0	1.00173	0.822037	1.2207
5	1	EDUCAT2:3	rsv_genusbin1061	6	EDUCAT2:3	EDUCAT2	0.1186	1	0	1.13012	0.981553	1.30117
5	1	GENDER:1	rsv_genusbin1061	7	GENDER:1	GENDER	0.0649	1	0	1	1	1
5	1	GENDER:2	rsv_genusbin1061	7	GENDER:2	GENDER	0.0649	1	0	1.15474	0.990654	1.34602
5	1	takes rx for GERD:0	rsv_genusbin1061	8	takes rx for GERD:0	GERDFL	0.5822	1	0	1	1	1
5	1	takes rx for GERD:1	rsv_genusbin1061	8	takes rx for GERD:1	GERDFL	0.5822	1	0	0.927277	0.703321	1.22255
5	1	diabetes based on 2 lab variables and 3 diq questions:0	rsv_genusbin1061	9	diabetes based on 2 lab variables and 3 diq questions:0	NEWLABDIABETES	0.7645	1	0	1	1	1
5	1	diabetes based on 2 lab variables and 3 diq questions:1	rsv_genusbin1061	9	diabetes based on 2 lab variables and 3 diq questions:1	NEWLABDIABETES	0.7645	1	0	1.04068	0.795564	1.36131
5	1	LABHYPERTENSION:0	rsv_genusbin1061	10	LABHYPERTENSION:0	LABHYPERTENSION	0.0786	1	0	1	1	1
5	1	LABHYPERTENSION:1	rsv_genusbin1061	10	LABHYPERTENSION:1	LABHYPERTENSION	0.0786	1	0	0.874797	0.752982	1.01632
5	1	MARITAL2:1	rsv_genusbin1061	11	MARITAL2:1	MARITAL2	0.2027	1	0	1	1	1
5	1	MARITAL2:2	rsv_genusbin1061	11	MARITAL2:2	MARITAL2	0.2027	1	0	1.10755	0.909639	1.34852
5	1	MARITAL2:3	rsv_genusbin1061	11	MARITAL2:3	MARITAL2	0.2027	1	0	1.28428	0.972076	1.69676
5	1	NSMOKING2:1	rsv_genusbin1061	12	NSMOKING2:1	NSMOKING2	0.0865	1	0	1	1	1
5	1	NSMOKING2:2	rsv_genusbin1061	12	NSMOKING2:2	NSMOKING2	0.0865	1	0	1.23039	0.996412	1.51932
5	1	NSMOKING2:3	rsv_genusbin1061	12	NSMOKING2:3	NSMOKING2	0.0865	1	0	1.18181	1.01632	1.37423
5	1	PERIO_ALL2:1	rsv_genusbin1061	13	PERIO_ALL2:1	PERIO_ALL2	0	1	1	1	1	1
5	1	PERIO_ALL2:2	rsv_genusbin1061	13	PERIO_ALL2:2	PERIO_ALL2	0	1	1	0.724087	0.512577	1.02287
5	1	PERIO_ALL2:3	rsv_genusbin1061	13	PERIO_ALL2:3	PERIO_ALL2	0	1	1	0.90585	0.710806	1.15441
5	1	PERIO_ALL2:4	rsv_genusbin1061	13	PERIO_ALL2:4	PERIO_ALL2	0	1	1	0.634082	0.472345	0.851201
5	1	PERIO_ALL2:77	rsv_genusbin1061	13	PERIO_ALL2:77	PERIO_ALL2	0	1	1	0.685324	0.464205	1.01177
5	1	PERIO_ALL2:88	rsv_genusbin1061	13	PERIO_ALL2:88	PERIO_ALL2	0	1	1	0.110958	0.0779072	0.158029
5	1	PERIO_ALL2:99	rsv_genusbin1061	13	PERIO_ALL2:99	PERIO_ALL2	0	1	1	0.716292	0.514974	0.99631
5	1	POVERTY:1	rsv_genusbin1061	14	POVERTY:1	POVERTY	0.0168	1	0	1	1	1
5	1	POVERTY:2	rsv_genusbin1061	14	POVERTY:2	POVERTY	0.0168	1	0	1.29124	1.05469	1.58083
5	1	POVERTY:3	rsv_genusbin1061	14	POVERTY:3	POVERTY	0.0168	1	0	1.38095	1.08488	1.75781
5	1	POVERTY:4	rsv_genusbin1061	14	POVERTY:4	POVERTY	0.0168	1	0	1.24653	1.04451	1.48763
5	1	POVERTY:99	rsv_genusbin1061	14	POVERTY:99	POVERTY	0.0168	1	0	1.31662	0.999729	1.73395
5	1	RACECAT:1	rsv_genusbin1061	15	RACECAT:1	RACECAT	0.222	1	0	1.14028	0.908746	1.4308
5	1	RACECAT:2	rsv_genusbin1061	15	RACECAT:2	RACECAT	0.222	1	0	1.13994	0.894266	1.4531
5	1	RACECAT:3	rsv_genusbin1061	15	RACECAT:3	RACECAT	0.222	1	0	1	1	1
5	1	RACECAT:4	rsv_genusbin1061	15	RACECAT:4	RACECAT	0.222	1	0	1.12319	0.925055	1.36377
5	1	RACECAT:5	rsv_genusbin1061	15	RACECAT:5	RACECAT	0.222	1	0	0.910566	0.73591	1.12668
5	1	Intercept	rsv_genusbin1061	16	Intercept	MODEL MINUS INTERCEPT	0	1	1	5.21264	1.7853	15.2197
5	1		rsv_genusbin1061	16	Intercept	INTERCEPT		1	1	5.21264	1.7853	15.2197
5	1	SPL5AGE2	rsv_genusbin1062	1	SPL5AGE2	EFFECT_1	0.0013	1	0	1.00016	0.999849	1.00046
5	1	SPL5AGE3	rsv_genusbin1062	1	SPL5AGE3	EFFECT_1	0.0013	1	0	0.999847	0.999445	1.00025
5	1	AGE	rsv_genusbin1062	1	AGE	EFFECT_1	0.0013	1	0	1.01352	0.956702	1.07371
5	1	SPL5AGE1	rsv_genusbin1062	1	SPL5AGE1	EFFECT_1	0.0013	1	0	0.99993	0.999802	1.00006
5	1	ALC_DK:0	rsv_genusbin1062	2	ALC_DK:0	ALC_DK	0.801	1	0	1	1	1
5	1	ALC_DK:1	rsv_genusbin1062	2	ALC_DK:1	ALC_DK	0.801	1	0	0.861904	0.638621	1.16325
5	1	ALC_DK:2	rsv_genusbin1062	2	ALC_DK:2	ALC_DK	0.801	1	0	1.07987	0.787683	1.48044
5	1	ALC_DK:3	rsv_genusbin1062	2	ALC_DK:3	ALC_DK	0.801	1	0	1.03039	0.784782	1.35286
5	1	ALC_DK:4	rsv_genusbin1062	2	ALC_DK:4	ALC_DK	0.801	1	0	1.0203	0.61864	1.68275
5	1	ALC_DK:5	rsv_genusbin1062	2	ALC_DK:5	ALC_DK	0.801	1	0	1.08275	0.666295	1.75951
5	1	ALC_DK:99	rsv_genusbin1062	2	ALC_DK:99	ALC_DK	0.801	1	0	1.0356	0.737236	1.45472
5	1	takes rx for antibiotic:0	rsv_genusbin1062	3	takes rx for antibiotic:0	ANTIBIOFL	0.0359	1	0	1	1	1
5	1	takes rx for antibiotic:1	rsv_genusbin1062	3	takes rx for antibiotic:1	ANTIBIOFL	0.0359	1	0	0.612358	0.388015	0.966409
5	1	takes rx for antihyperlipidemic:0	rsv_genusbin1062	4	takes rx for antihyperlipidemic:0	ANTILIPFL	0.682	1	0	1	1	1
5	1	takes rx for antihyperlipidemic:1	rsv_genusbin1062	4	takes rx for antihyperlipidemic:1	ANTILIPFL	0.682	1	0	0.919273	0.607455	1.39115
5	1	BMI2:1	rsv_genusbin1062	5	BMI2:1	BMI2	0.7093	1	0	0.830302	0.38558	1.78796
5	1	BMI2:2	rsv_genusbin1062	5	BMI2:2	BMI2	0.7093	1	0	1	1	1
5	1	BMI2:3	rsv_genusbin1062	5	BMI2:3	BMI2	0.7093	1	0	0.923291	0.728993	1.16937
5	1	BMI2:4	rsv_genusbin1062	5	BMI2:4	BMI2	0.7093	1	0	0.940748	0.768035	1.1523
5	1	BMI2:5	rsv_genusbin1062	5	BMI2:5	BMI2	0.7093	1	0	1.10168	0.883728	1.37339
5	1	EDUCAT2:1	rsv_genusbin1062	6	EDUCAT2:1	EDUCAT2	0.5748	1	0	1	1	1
5	1	EDUCAT2:2	rsv_genusbin1062	6	EDUCAT2:2	EDUCAT2	0.5748	1	0	0.951207	0.702326	1.28828
5	1	EDUCAT2:3	rsv_genusbin1062	6	EDUCAT2:3	EDUCAT2	0.5748	1	0	0.896356	0.718778	1.1178
5	1	GENDER:1	rsv_genusbin1062	7	GENDER:1	GENDER	0.4254	1	0	1	1	1
5	1	GENDER:2	rsv_genusbin1062	7	GENDER:2	GENDER	0.4254	1	0	0.907505	0.710553	1.15905
5	1	takes rx for GERD:0	rsv_genusbin1062	8	takes rx for GERD:0	GERDFL	0.6961	1	0	1	1	1
5	1	takes rx for GERD:1	rsv_genusbin1062	8	takes rx for GERD:1	GERDFL	0.6961	1	0	1.06904	0.757295	1.50911
5	1	diabetes based on 2 lab variables and 3 diq questions:0	rsv_genusbin1062	9	diabetes based on 2 lab variables and 3 diq questions:0	NEWLABDIABETES	0.0697	1	0	1	1	1
5	1	diabetes based on 2 lab variables and 3 diq questions:1	rsv_genusbin1062	9	diabetes based on 2 lab variables and 3 diq questions:1	NEWLABDIABETES	0.0697	1	0	1.39301	0.972119	1.99612
5	1	LABHYPERTENSION:0	rsv_genusbin1062	10	LABHYPERTENSION:0	LABHYPERTENSION	0.0328	1	0	1	1	1
5	1	LABHYPERTENSION:1	rsv_genusbin1062	10	LABHYPERTENSION:1	LABHYPERTENSION	0.0328	1	0	0.776875	0.616931	0.978287
5	1	MARITAL2:1	rsv_genusbin1062	11	MARITAL2:1	MARITAL2	0.3314	1	0	1	1	1
5	1	MARITAL2:2	rsv_genusbin1062	11	MARITAL2:2	MARITAL2	0.3314	1	0	1.17444	0.926032	1.48949
5	1	MARITAL2:3	rsv_genusbin1062	11	MARITAL2:3	MARITAL2	0.3314	1	0	1.24238	0.891432	1.7315
5	1	NSMOKING2:1	rsv_genusbin1062	12	NSMOKING2:1	NSMOKING2	0.0049	1	0	1	1	1
5	1	NSMOKING2:2	rsv_genusbin1062	12	NSMOKING2:2	NSMOKING2	0.0049	1	0	0.912424	0.692001	1.20306
5	1	NSMOKING2:3	rsv_genusbin1062	12	NSMOKING2:3	NSMOKING2	0.0049	1	0	0.673191	0.531859	0.85208
5	1	PERIO_ALL2:1	rsv_genusbin1062	13	PERIO_ALL2:1	PERIO_ALL2	0.013	1	0	1	1	1
5	1	PERIO_ALL2:2	rsv_genusbin1062	13	PERIO_ALL2:2	PERIO_ALL2	0.013	1	0	1.68626	1.20223	2.36518
5	1	PERIO_ALL2:3	rsv_genusbin1062	13	PERIO_ALL2:3	PERIO_ALL2	0.013	1	0	1.20591	0.907605	1.60227
5	1	PERIO_ALL2:4	rsv_genusbin1062	13	PERIO_ALL2:4	PERIO_ALL2	0.013	1	0	1.44288	0.949589	2.19242
5	1	PERIO_ALL2:77	rsv_genusbin1062	13	PERIO_ALL2:77	PERIO_ALL2	0.013	1	0	1.20948	0.804216	1.81897
5	1	PERIO_ALL2:88	rsv_genusbin1062	13	PERIO_ALL2:88	PERIO_ALL2	0.013	1	0	1.25466	0.683628	2.30267
5	1	PERIO_ALL2:99	rsv_genusbin1062	13	PERIO_ALL2:99	PERIO_ALL2	0.013	1	0	0.755218	0.499633	1.14155
5	1	POVERTY:1	rsv_genusbin1062	14	POVERTY:1	POVERTY	0.0997	1	0	1	1	1
5	1	POVERTY:2	rsv_genusbin1062	14	POVERTY:2	POVERTY	0.0997	1	0	1.06172	0.841505	1.33957
5	1	POVERTY:3	rsv_genusbin1062	14	POVERTY:3	POVERTY	0.0997	1	0	1.0357	0.745472	1.43891
5	1	POVERTY:4	rsv_genusbin1062	14	POVERTY:4	POVERTY	0.0997	1	0	1.34202	1.02257	1.76127
5	1	POVERTY:99	rsv_genusbin1062	14	POVERTY:99	POVERTY	0.0997	1	0	1.34406	0.979805	1.84372
5	1	RACECAT:1	rsv_genusbin1062	15	RACECAT:1	RACECAT	0.0009	1	0	1.7821	1.34909	2.35409
5	1	RACECAT:2	rsv_genusbin1062	15	RACECAT:2	RACECAT	0.0009	1	0	1.40212	1.02838	1.91169
5	1	RACECAT:3	rsv_genusbin1062	15	RACECAT:3	RACECAT	0.0009	1	0	1	1	1
5	1	RACECAT:4	rsv_genusbin1062	15	RACECAT:4	RACECAT	0.0009	1	0	1.09405	0.857169	1.39639
5	1	RACECAT:5	rsv_genusbin1062	15	RACECAT:5	RACECAT	0.0009	1	0	1.06447	0.791431	1.4317
5	1	Intercept	rsv_genusbin1062	16	Intercept	MODEL MINUS INTERCEPT	0	1	1	0.132865	0.0255183	0.691784
5	1		rsv_genusbin1062	16	Intercept	INTERCEPT		1	1	0.132865	0.0255183	0.691784
5	1	SPL5AGE2	rsv_genusbin1063	1	SPL5AGE2	EFFECT_1	0.0326	1	0	1.00035	0.99971	1.00099
5	1	SPL5AGE3	rsv_genusbin1063	1	SPL5AGE3	EFFECT_1	0.0326	1	0	0.99969	0.999009	1.00037
5	1	AGE	rsv_genusbin1063	1	AGE	EFFECT_1	0.0326	1	0	1.01632	0.905697	1.14045
5	1	SPL5AGE1	rsv_genusbin1063	1	SPL5AGE1	EFFECT_1	0.0326	1	0	0.999851	0.999573	1.00013
5	1	ALC_DK:0	rsv_genusbin1063	2	ALC_DK:0	ALC_DK	0.7656	1	0	1	1	1
5	1	ALC_DK:1	rsv_genusbin1063	2	ALC_DK:1	ALC_DK	0.7656	1	0	0.954401	0.443629	2.05325
5	1	ALC_DK:2	rsv_genusbin1063	2	ALC_DK:2	ALC_DK	0.7656	1	0	1.01727	0.548314	1.88732
5	1	ALC_DK:3	rsv_genusbin1063	2	ALC_DK:3	ALC_DK	0.7656	1	0	1.21663	0.598099	2.47483
5	1	ALC_DK:4	rsv_genusbin1063	2	ALC_DK:4	ALC_DK	0.7656	1	0	1.31594	0.618379	2.80036
5	1	ALC_DK:5	rsv_genusbin1063	2	ALC_DK:5	ALC_DK	0.7656	1	0	0.997438	0.49702	2.00169
5	1	ALC_DK:99	rsv_genusbin1063	2	ALC_DK:99	ALC_DK	0.7656	1	0	1.20255	0.680494	2.12511
5	1	takes rx for antibiotic:0	rsv_genusbin1063	3	takes rx for antibiotic:0	ANTIBIOFL	0.7091	1	0	1	1	1
5	1	takes rx for antibiotic:1	rsv_genusbin1063	3	takes rx for antibiotic:1	ANTIBIOFL	0.7091	1	0	0.864083	0.392275	1.90336
5	1	takes rx for antihyperlipidemic:0	rsv_genusbin1063	4	takes rx for antihyperlipidemic:0	ANTILIPFL	0.1258	1	0	1	1	1
5	1	takes rx for antihyperlipidemic:1	rsv_genusbin1063	4	takes rx for antihyperlipidemic:1	ANTILIPFL	0.1258	1	0	1.35478	0.914247	2.00758
5	1	BMI2:1	rsv_genusbin1063	5	BMI2:1	BMI2	0.0176	1	0	0.645176	0.29578	1.4073
5	1	BMI2:2	rsv_genusbin1063	5	BMI2:2	BMI2	0.0176	1	0	1	1	1
5	1	BMI2:3	rsv_genusbin1063	5	BMI2:3	BMI2	0.0176	1	0	1.355	0.933492	1.96682
5	1	BMI2:4	rsv_genusbin1063	5	BMI2:4	BMI2	0.0176	1	0	1.69711	1.17193	2.45766
5	1	BMI2:5	rsv_genusbin1063	5	BMI2:5	BMI2	0.0176	1	0	1.83915	1.18696	2.84969
5	1	EDUCAT2:1	rsv_genusbin1063	6	EDUCAT2:1	EDUCAT2	0.3235	1	0	1	1	1
5	1	EDUCAT2:2	rsv_genusbin1063	6	EDUCAT2:2	EDUCAT2	0.3235	1	0	0.762191	0.518067	1.12135
5	1	EDUCAT2:3	rsv_genusbin1063	6	EDUCAT2:3	EDUCAT2	0.3235	1	0	0.880079	0.60478	1.2807
5	1	GENDER:1	rsv_genusbin1063	7	GENDER:1	GENDER	0.4021	1	0	1	1	1
5	1	GENDER:2	rsv_genusbin1063	7	GENDER:2	GENDER	0.4021	1	0	0.888006	0.667989	1.18049
5	1	takes rx for GERD:0	rsv_genusbin1063	8	takes rx for GERD:0	GERDFL	0.0719	1	0	1	1	1
5	1	takes rx for GERD:1	rsv_genusbin1063	8	takes rx for GERD:1	GERDFL	0.0719	1	0	0.727649	0.513875	1.03035
5	1	diabetes based on 2 lab variables and 3 diq questions:0	rsv_genusbin1063	9	diabetes based on 2 lab variables and 3 diq questions:0	NEWLABDIABETES	0.9792	1	0	1	1	1
5	1	diabetes based on 2 lab variables and 3 diq questions:1	rsv_genusbin1063	9	diabetes based on 2 lab variables and 3 diq questions:1	NEWLABDIABETES	0.9792	1	0	1.00676	0.598296	1.69408
5	1	LABHYPERTENSION:0	rsv_genusbin1063	10	LABHYPERTENSION:0	LABHYPERTENSION	0.016	1	0	1	1	1
5	1	LABHYPERTENSION:1	rsv_genusbin1063	10	LABHYPERTENSION:1	LABHYPERTENSION	0.016	1	0	0.71196	0.542304	0.934691
5	1	MARITAL2:1	rsv_genusbin1063	11	MARITAL2:1	MARITAL2	0.637	1	0	1	1	1
5	1	MARITAL2:2	rsv_genusbin1063	11	MARITAL2:2	MARITAL2	0.637	1	0	1.15578	0.757147	1.76428
5	1	MARITAL2:3	rsv_genusbin1063	11	MARITAL2:3	MARITAL2	0.637	1	0	1.19356	0.81827	1.74097
5	1	NSMOKING2:1	rsv_genusbin1063	12	NSMOKING2:1	NSMOKING2	0	1	1	1	1	1
5	1	NSMOKING2:2	rsv_genusbin1063	12	NSMOKING2:2	NSMOKING2	0	1	1	0.739182	0.479443	1.13963
5	1	NSMOKING2:3	rsv_genusbin1063	12	NSMOKING2:3	NSMOKING2	0	1	1	0.318949	0.225503	0.451117
5	1	PERIO_ALL2:1	rsv_genusbin1063	13	PERIO_ALL2:1	PERIO_ALL2	0	1	1	1	1	1
5	1	PERIO_ALL2:2	rsv_genusbin1063	13	PERIO_ALL2:2	PERIO_ALL2	0	1	1	1.23318	0.522848	2.90854
5	1	PERIO_ALL2:3	rsv_genusbin1063	13	PERIO_ALL2:3	PERIO_ALL2	0	1	1	1.13998	0.740614	1.75468
5	1	PERIO_ALL2:4	rsv_genusbin1063	13	PERIO_ALL2:4	PERIO_ALL2	0	1	1	0.958163	0.591456	1.55223
5	1	PERIO_ALL2:77	rsv_genusbin1063	13	PERIO_ALL2:77	PERIO_ALL2	0	1	1	1.16536	0.515459	2.63466
5	1	PERIO_ALL2:88	rsv_genusbin1063	13	PERIO_ALL2:88	PERIO_ALL2	0	1	1	0.258661	0.158993	0.420809
5	1	PERIO_ALL2:99	rsv_genusbin1063	13	PERIO_ALL2:99	PERIO_ALL2	0	1	1	0.689189	0.413847	1.14772
5	1	POVERTY:1	rsv_genusbin1063	14	POVERTY:1	POVERTY	0.9923	1	0	1	1	1
5	1	POVERTY:2	rsv_genusbin1063	14	POVERTY:2	POVERTY	0.9923	1	0	0.947072	0.700228	1.28093
5	1	POVERTY:3	rsv_genusbin1063	14	POVERTY:3	POVERTY	0.9923	1	0	1.07394	0.601221	1.91833
5	1	POVERTY:4	rsv_genusbin1063	14	POVERTY:4	POVERTY	0.9923	1	0	0.987026	0.688575	1.41483
5	1	POVERTY:99	rsv_genusbin1063	14	POVERTY:99	POVERTY	0.9923	1	0	0.939114	0.514888	1.71287
5	1	RACECAT:1	rsv_genusbin1063	15	RACECAT:1	RACECAT	0.0226	1	0	1.16167	0.846973	1.5933
5	1	RACECAT:2	rsv_genusbin1063	15	RACECAT:2	RACECAT	0.0226	1	0	1.64184	1.08218	2.49092
5	1	RACECAT:3	rsv_genusbin1063	15	RACECAT:3	RACECAT	0.0226	1	0	1	1	1
5	1	RACECAT:4	rsv_genusbin1063	15	RACECAT:4	RACECAT	0.0226	1	0	0.761491	0.583423	0.993907
5	1	RACECAT:5	rsv_genusbin1063	15	RACECAT:5	RACECAT	0.0226	1	0	1.56947	0.926978	2.65728
5	1	Intercept	rsv_genusbin1063	16	Intercept	MODEL MINUS INTERCEPT	0	1	1	28.4389	1.2514	646.291
5	1		rsv_genusbin1063	16	Intercept	INTERCEPT		1	1	28.4389	1.2514	646.291
5	1	SPL5AGE2	rsv_genusbin1064	1	SPL5AGE2	EFFECT_1	0	1	1	1.00007	0.999582	1.00056
5	1	SPL5AGE3	rsv_genusbin1064	1	SPL5AGE3	EFFECT_1	0	1	1	0.999896	0.999184	1.00061
5	1	AGE	rsv_genusbin1064	1	AGE	EFFECT_1	0	1	1	0.96856	0.900854	1.04135
5	1	SPL5AGE1	rsv_genusbin1064	1	SPL5AGE1	EFFECT_1	0	1	1	0.999967	0.999778	1.00016
5	1	ALC_DK:0	rsv_genusbin1064	2	ALC_DK:0	ALC_DK	0.7299	1	0	1	1	1
5	1	ALC_DK:1	rsv_genusbin1064	2	ALC_DK:1	ALC_DK	0.7299	1	0	0.829511	0.466181	1.47601
5	1	ALC_DK:2	rsv_genusbin1064	2	ALC_DK:2	ALC_DK	0.7299	1	0	0.99186	0.662842	1.4842
5	1	ALC_DK:3	rsv_genusbin1064	2	ALC_DK:3	ALC_DK	0.7299	1	0	0.935968	0.60739	1.4423
5	1	ALC_DK:4	rsv_genusbin1064	2	ALC_DK:4	ALC_DK	0.7299	1	0	0.958516	0.524668	1.75111
5	1	ALC_DK:5	rsv_genusbin1064	2	ALC_DK:5	ALC_DK	0.7299	1	0	1.22201	0.587672	2.54105
5	1	ALC_DK:99	rsv_genusbin1064	2	ALC_DK:99	ALC_DK	0.7299	1	0	0.78379	0.415453	1.47869
5	1	takes rx for antibiotic:0	rsv_genusbin1064	3	takes rx for antibiotic:0	ANTIBIOFL	0.0267	1	0	1	1	1
5	1	takes rx for antibiotic:1	rsv_genusbin1064	3	takes rx for antibiotic:1	ANTIBIOFL	0.0267	1	0	0.389178	0.170076	0.890541
5	1	takes rx for antihyperlipidemic:0	rsv_genusbin1064	4	takes rx for antihyperlipidemic:0	ANTILIPFL	0.5756	1	0	1	1	1
5	1	takes rx for antihyperlipidemic:1	rsv_genusbin1064	4	takes rx for antihyperlipidemic:1	ANTILIPFL	0.5756	1	0	0.83706	0.441386	1.58743
5	1	BMI2:1	rsv_genusbin1064	5	BMI2:1	BMI2	0.4038	1	0	1.14321	0.481294	2.71546
5	1	BMI2:2	rsv_genusbin1064	5	BMI2:2	BMI2	0.4038	1	0	1	1	1
5	1	BMI2:3	rsv_genusbin1064	5	BMI2:3	BMI2	0.4038	1	0	0.942652	0.649481	1.36816
5	1	BMI2:4	rsv_genusbin1064	5	BMI2:4	BMI2	0.4038	1	0	1.10595	0.700111	1.74705
5	1	BMI2:5	rsv_genusbin1064	5	BMI2:5	BMI2	0.4038	1	0	1.42854	0.918627	2.2215
5	1	EDUCAT2:1	rsv_genusbin1064	6	EDUCAT2:1	EDUCAT2	0.2199	1	0	1	1	1
5	1	EDUCAT2:2	rsv_genusbin1064	6	EDUCAT2:2	EDUCAT2	0.2199	1	0	1.14406	0.699239	1.87185
5	1	EDUCAT2:3	rsv_genusbin1064	6	EDUCAT2:3	EDUCAT2	0.2199	1	0	1.29958	0.919869	1.83603
5	1	GENDER:1	rsv_genusbin1064	7	GENDER:1	GENDER	0.0805	1	0	1	1	1
5	1	GENDER:2	rsv_genusbin1064	7	GENDER:2	GENDER	0.0805	1	0	0.76992	0.573195	1.03416
5	1	takes rx for GERD:0	rsv_genusbin1064	8	takes rx for GERD:0	GERDFL	0.5805	1	0	1	1	1
5	1	takes rx for GERD:1	rsv_genusbin1064	8	takes rx for GERD:1	GERDFL	0.5805	1	0	1.22801	0.580795	2.59648
5	1	diabetes based on 2 lab variables and 3 diq questions:0	rsv_genusbin1064	9	diabetes based on 2 lab variables and 3 diq questions:0	NEWLABDIABETES	0.6587	1	0	1	1	1
5	1	diabetes based on 2 lab variables and 3 diq questions:1	rsv_genusbin1064	9	diabetes based on 2 lab variables and 3 diq questions:1	NEWLABDIABETES	0.6587	1	0	1.13895	0.6289	2.06267
5	1	LABHYPERTENSION:0	rsv_genusbin1064	10	LABHYPERTENSION:0	LABHYPERTENSION	0.5112	1	0	1	1	1
5	1	LABHYPERTENSION:1	rsv_genusbin1064	10	LABHYPERTENSION:1	LABHYPERTENSION	0.5112	1	0	0.89338	0.632458	1.26195
5	1	MARITAL2:1	rsv_genusbin1064	11	MARITAL2:1	MARITAL2	0.166	1	0	1	1	1
5	1	MARITAL2:2	rsv_genusbin1064	11	MARITAL2:2	MARITAL2	0.166	1	0	1.41217	0.977247	2.04064
5	1	MARITAL2:3	rsv_genusbin1064	11	MARITAL2:3	MARITAL2	0.166	1	0	1.43744	0.83603	2.47147
5	1	NSMOKING2:1	rsv_genusbin1064	12	NSMOKING2:1	NSMOKING2	0.0134	1	0	1	1	1
5	1	NSMOKING2:2	rsv_genusbin1064	12	NSMOKING2:2	NSMOKING2	0.0134	1	0	0.903154	0.673279	1.21151
5	1	NSMOKING2:3	rsv_genusbin1064	12	NSMOKING2:3	NSMOKING2	0.0134	1	0	0.572689	0.398861	0.822271
5	1	PERIO_ALL2:1	rsv_genusbin1064	13	PERIO_ALL2:1	PERIO_ALL2	0.0234	1	0	1	1	1
5	1	PERIO_ALL2:2	rsv_genusbin1064	13	PERIO_ALL2:2	PERIO_ALL2	0.0234	1	0	1.59466	0.899532	2.82695
5	1	PERIO_ALL2:3	rsv_genusbin1064	13	PERIO_ALL2:3	PERIO_ALL2	0.0234	1	0	0.8875	0.596913	1.31955
5	1	PERIO_ALL2:4	rsv_genusbin1064	13	PERIO_ALL2:4	PERIO_ALL2	0.0234	1	0	0.716069	0.421368	1.21688
5	1	PERIO_ALL2:77	rsv_genusbin1064	13	PERIO_ALL2:77	PERIO_ALL2	0.0234	1	0	0.803135	0.466748	1.38196
5	1	PERIO_ALL2:88	rsv_genusbin1064	13	PERIO_ALL2:88	PERIO_ALL2	0.0234	1	0	0.710488	0.132367	3.81359
5	1	PERIO_ALL2:99	rsv_genusbin1064	13	PERIO_ALL2:99	PERIO_ALL2	0.0234	1	0	0.395861	0.157112	0.997417
5	1	POVERTY:1	rsv_genusbin1064	14	POVERTY:1	POVERTY	0.1546	1	0	1	1	1
5	1	POVERTY:2	rsv_genusbin1064	14	POVERTY:2	POVERTY	0.1546	1	0	0.753714	0.511383	1.11088
5	1	POVERTY:3	rsv_genusbin1064	14	POVERTY:3	POVERTY	0.1546	1	0	0.764159	0.51842	1.12638
5	1	POVERTY:4	rsv_genusbin1064	14	POVERTY:4	POVERTY	0.1546	1	0	0.979035	0.567471	1.68909
5	1	POVERTY:99	rsv_genusbin1064	14	POVERTY:99	POVERTY	0.1546	1	0	0.943531	0.429486	2.07283
5	1	RACECAT:1	rsv_genusbin1064	15	RACECAT:1	RACECAT	0.0004	1	0	1.52784	1.07699	2.16742
5	1	RACECAT:2	rsv_genusbin1064	15	RACECAT:2	RACECAT	0.0004	1	0	0.830925	0.583034	1.18421
5	1	RACECAT:3	rsv_genusbin1064	15	RACECAT:3	RACECAT	0.0004	1	0	1	1	1
5	1	RACECAT:4	rsv_genusbin1064	15	RACECAT:4	RACECAT	0.0004	1	0	0.689722	0.499162	0.953029
5	1	RACECAT:5	rsv_genusbin1064	15	RACECAT:5	RACECAT	0.0004	1	0	0.634579	0.386038	1.04314
5	1	Intercept	rsv_genusbin1064	16	Intercept	MODEL MINUS INTERCEPT	0	1	1	0.352994	0.0542637	2.29627
5	1		rsv_genusbin1064	16	Intercept	INTERCEPT		1	1	0.352994	0.0542637	2.29627
5	1	SPL5AGE2	rsv_genusbin1076	1	SPL5AGE2	EFFECT_1	0.4039	1	0	1.00035	0.999773	1.00093
5	1	SPL5AGE3	rsv_genusbin1076	1	SPL5AGE3	EFFECT_1	0.4039	1	0	0.999723	0.999012	1.00043
5	1	AGE	rsv_genusbin1076	1	AGE	EFFECT_1	0.4039	1	0	1.06253	0.987316	1.14347
5	1	SPL5AGE1	rsv_genusbin1076	1	SPL5AGE1	EFFECT_1	0.4039	1	0	0.999834	0.999605	1.00006
5	1	ALC_DK:0	rsv_genusbin1076	2	ALC_DK:0	ALC_DK	0.1008	1	0	1	1	1
5	1	ALC_DK:1	rsv_genusbin1076	2	ALC_DK:1	ALC_DK	0.1008	1	0	1.61944	0.936826	2.79943
5	1	ALC_DK:2	rsv_genusbin1076	2	ALC_DK:2	ALC_DK	0.1008	1	0	1.47103	0.928388	2.33086
5	1	ALC_DK:3	rsv_genusbin1076	2	ALC_DK:3	ALC_DK	0.1008	1	0	1.00106	0.602916	1.66211
5	1	ALC_DK:4	rsv_genusbin1076	2	ALC_DK:4	ALC_DK	0.1008	1	0	1.48778	0.785935	2.81639
5	1	ALC_DK:5	rsv_genusbin1076	2	ALC_DK:5	ALC_DK	0.1008	1	0	1.34417	0.714808	2.52767
5	1	ALC_DK:99	rsv_genusbin1076	2	ALC_DK:99	ALC_DK	0.1008	1	0	1.41011	0.78277	2.54021
5	1	takes rx for antibiotic:0	rsv_genusbin1076	3	takes rx for antibiotic:0	ANTIBIOFL	0.1535	1	0	1	1	1
5	1	takes rx for antibiotic:1	rsv_genusbin1076	3	takes rx for antibiotic:1	ANTIBIOFL	0.1535	1	0	1.54295	0.84345	2.82256
5	1	takes rx for antihyperlipidemic:0	rsv_genusbin1076	4	takes rx for antihyperlipidemic:0	ANTILIPFL	0.0693	1	0	1	1	1
5	1	takes rx for antihyperlipidemic:1	rsv_genusbin1076	4	takes rx for antihyperlipidemic:1	ANTILIPFL	0.0693	1	0	0.70064	0.476483	1.03025
5	1	BMI2:1	rsv_genusbin1076	5	BMI2:1	BMI2	0.4192	1	0	0.449178	0.17768	1.13553
5	1	BMI2:2	rsv_genusbin1076	5	BMI2:2	BMI2	0.4192	1	0	1	1	1
5	1	BMI2:3	rsv_genusbin1076	5	BMI2:3	BMI2	0.4192	1	0	0.875794	0.62294	1.23128
5	1	BMI2:4	rsv_genusbin1076	5	BMI2:4	BMI2	0.4192	1	0	0.869171	0.618185	1.22206
5	1	BMI2:5	rsv_genusbin1076	5	BMI2:5	BMI2	0.4192	1	0	0.950477	0.641082	1.40919
5	1	EDUCAT2:1	rsv_genusbin1076	6	EDUCAT2:1	EDUCAT2	0.4328	1	0	1	1	1
5	1	EDUCAT2:2	rsv_genusbin1076	6	EDUCAT2:2	EDUCAT2	0.4328	1	0	0.814671	0.564105	1.17653
5	1	EDUCAT2:3	rsv_genusbin1076	6	EDUCAT2:3	EDUCAT2	0.4328	1	0	0.765524	0.495013	1.18386
5	1	GENDER:1	rsv_genusbin1076	7	GENDER:1	GENDER	0.3805	1	0	1	1	1
5	1	GENDER:2	rsv_genusbin1076	7	GENDER:2	GENDER	0.3805	1	0	1.11795	0.866137	1.44298
5	1	takes rx for GERD:0	rsv_genusbin1076	8	takes rx for GERD:0	GERDFL	0.4051	1	0	1	1	1
5	1	takes rx for GERD:1	rsv_genusbin1076	8	takes rx for GERD:1	GERDFL	0.4051	1	0	1.20477	0.768668	1.8883
5	1	diabetes based on 2 lab variables and 3 diq questions:0	rsv_genusbin1076	9	diabetes based on 2 lab variables and 3 diq questions:0	NEWLABDIABETES	0.9191	1	0	1	1	1
5	1	diabetes based on 2 lab variables and 3 diq questions:1	rsv_genusbin1076	9	diabetes based on 2 lab variables and 3 diq questions:1	NEWLABDIABETES	0.9191	1	0	0.976338	0.606486	1.57173
5	1	LABHYPERTENSION:0	rsv_genusbin1076	10	LABHYPERTENSION:0	LABHYPERTENSION	0.199	1	0	1	1	1
5	1	LABHYPERTENSION:1	rsv_genusbin1076	10	LABHYPERTENSION:1	LABHYPERTENSION	0.199	1	0	0.8825	0.726866	1.07146
5	1	MARITAL2:1	rsv_genusbin1076	11	MARITAL2:1	MARITAL2	0.6745	1	0	1	1	1
5	1	MARITAL2:2	rsv_genusbin1076	11	MARITAL2:2	MARITAL2	0.6745	1	0	1.01368	0.724086	1.41908
5	1	MARITAL2:3	rsv_genusbin1076	11	MARITAL2:3	MARITAL2	0.6745	1	0	0.849762	0.512899	1.40787
5	1	NSMOKING2:1	rsv_genusbin1076	12	NSMOKING2:1	NSMOKING2	0.3435	1	0	1	1	1
5	1	NSMOKING2:2	rsv_genusbin1076	12	NSMOKING2:2	NSMOKING2	0.3435	1	0	1.2655	0.914627	1.75097
5	1	NSMOKING2:3	rsv_genusbin1076	12	NSMOKING2:3	NSMOKING2	0.3435	1	0	1.08008	0.823746	1.41618
5	1	PERIO_ALL2:1	rsv_genusbin1076	13	PERIO_ALL2:1	PERIO_ALL2	0.8121	1	0	1	1	1
5	1	PERIO_ALL2:2	rsv_genusbin1076	13	PERIO_ALL2:2	PERIO_ALL2	0.8121	1	0	0.889711	0.501661	1.57793
5	1	PERIO_ALL2:3	rsv_genusbin1076	13	PERIO_ALL2:3	PERIO_ALL2	0.8121	1	0	1.22341	0.852025	1.75668
5	1	PERIO_ALL2:4	rsv_genusbin1076	13	PERIO_ALL2:4	PERIO_ALL2	0.8121	1	0	1.26966	0.73421	2.19562
5	1	PERIO_ALL2:77	rsv_genusbin1076	13	PERIO_ALL2:77	PERIO_ALL2	0.8121	1	0	1.19431	0.735336	1.93975
5	1	PERIO_ALL2:88	rsv_genusbin1076	13	PERIO_ALL2:88	PERIO_ALL2	0.8121	1	0	1.26094	0.531127	2.99359
5	1	PERIO_ALL2:99	rsv_genusbin1076	13	PERIO_ALL2:99	PERIO_ALL2	0.8121	1	0	1.00372	0.453669	2.22066
5	1	POVERTY:1	rsv_genusbin1076	14	POVERTY:1	POVERTY	0.1779	1	0	1	1	1
5	1	POVERTY:2	rsv_genusbin1076	14	POVERTY:2	POVERTY	0.1779	1	0	1.03779	0.628064	1.7148
5	1	POVERTY:3	rsv_genusbin1076	14	POVERTY:3	POVERTY	0.1779	1	0	1.47344	0.832869	2.60669
5	1	POVERTY:4	rsv_genusbin1076	14	POVERTY:4	POVERTY	0.1779	1	0	1.14763	0.636726	2.06849
5	1	POVERTY:99	rsv_genusbin1076	14	POVERTY:99	POVERTY	0.1779	1	0	0.68109	0.286911	1.61682
5	1	RACECAT:1	rsv_genusbin1076	15	RACECAT:1	RACECAT	0.2246	1	0	1.12033	0.528125	2.37659
5	1	RACECAT:2	rsv_genusbin1076	15	RACECAT:2	RACECAT	0.2246	1	0	0.958667	0.510727	1.79948
5	1	RACECAT:3	rsv_genusbin1076	15	RACECAT:3	RACECAT	0.2246	1	0	1	1	1
5	1	RACECAT:4	rsv_genusbin1076	15	RACECAT:4	RACECAT	0.2246	1	0	1.05016	0.675915	1.63161
5	1	RACECAT:5	rsv_genusbin1076	15	RACECAT:5	RACECAT	0.2246	1	0	1.76985	0.995455	3.14669
5	1	Intercept	rsv_genusbin1076	16	Intercept	MODEL MINUS INTERCEPT	0	1	1	0.0112157	0.00158942	0.0791436
5	1		rsv_genusbin1076	16	Intercept	INTERCEPT		1	1	0.0112157	0.00158942	0.0791436
5	1	SPL5AGE2	rsv_genusbin1079	1	SPL5AGE2	EFFECT_1	0.55	1	0	0.999748	0.998884	1.00061
5	1	SPL5AGE3	rsv_genusbin1079	1	SPL5AGE3	EFFECT_1	0.55	1	0	1.00045	0.999447	1.00145
5	1	AGE	rsv_genusbin1079	1	AGE	EFFECT_1	0.55	1	0	1.006	0.889665	1.13754
5	1	SPL5AGE1	rsv_genusbin1079	1	SPL5AGE1	EFFECT_1	0.55	1	0	1.00007	0.999718	1.00042
5	1	ALC_DK:0	rsv_genusbin1079	2	ALC_DK:0	ALC_DK	0.2292	1	0	1	1	1
5	1	ALC_DK:1	rsv_genusbin1079	2	ALC_DK:1	ALC_DK	0.2292	1	0	1.65956	0.715175	3.85102
5	1	ALC_DK:2	rsv_genusbin1079	2	ALC_DK:2	ALC_DK	0.2292	1	0	1.49232	0.761633	2.92401
5	1	ALC_DK:3	rsv_genusbin1079	2	ALC_DK:3	ALC_DK	0.2292	1	0	1.28581	0.630324	2.62293
5	1	ALC_DK:4	rsv_genusbin1079	2	ALC_DK:4	ALC_DK	0.2292	1	0	2.504	1.18256	5.30207
5	1	ALC_DK:5	rsv_genusbin1079	2	ALC_DK:5	ALC_DK	0.2292	1	0	1.39927	0.544381	3.59665
5	1	ALC_DK:99	rsv_genusbin1079	2	ALC_DK:99	ALC_DK	0.2292	1	0	2.23717	0.987571	5.06793
5	1	takes rx for antibiotic:0	rsv_genusbin1079	3	takes rx for antibiotic:0	ANTIBIOFL	0.5231	1	0	1	1	1
5	1	takes rx for antibiotic:1	rsv_genusbin1079	3	takes rx for antibiotic:1	ANTIBIOFL	0.5231	1	0	0.693016	0.218167	2.20139
5	1	takes rx for antihyperlipidemic:0	rsv_genusbin1079	4	takes rx for antihyperlipidemic:0	ANTILIPFL	0.535	1	0	1	1	1
5	1	takes rx for antihyperlipidemic:1	rsv_genusbin1079	4	takes rx for antihyperlipidemic:1	ANTILIPFL	0.535	1	0	0.772093	0.33352	1.78738
5	1	BMI2:1	rsv_genusbin1079	5	BMI2:1	BMI2	0.3721	1	0	2.52091	0.751008	8.46196
5	1	BMI2:2	rsv_genusbin1079	5	BMI2:2	BMI2	0.3721	1	0	1	1	1
5	1	BMI2:3	rsv_genusbin1079	5	BMI2:3	BMI2	0.3721	1	0	0.918824	0.577084	1.46294
5	1	BMI2:4	rsv_genusbin1079	5	BMI2:4	BMI2	0.3721	1	0	0.740234	0.377235	1.45253
5	1	BMI2:5	rsv_genusbin1079	5	BMI2:5	BMI2	0.3721	1	0	1.3317	0.720591	2.46107
5	1	EDUCAT2:1	rsv_genusbin1079	6	EDUCAT2:1	EDUCAT2	0.615	1	0	1	1	1
5	1	EDUCAT2:2	rsv_genusbin1079	6	EDUCAT2:2	EDUCAT2	0.615	1	0	0.928715	0.407737	2.11536
5	1	EDUCAT2:3	rsv_genusbin1079	6	EDUCAT2:3	EDUCAT2	0.615	1	0	0.778265	0.378876	1.59866
5	1	GENDER:1	rsv_genusbin1079	7	GENDER:1	GENDER	0.0392	1	0	1	1	1
5	1	GENDER:2	rsv_genusbin1079	7	GENDER:2	GENDER	0.0392	1	0	0.611053	0.383168	0.974471
5	1	takes rx for GERD:0	rsv_genusbin1079	8	takes rx for GERD:0	GERDFL	0.3662	1	0	1	1	1
5	1	takes rx for GERD:1	rsv_genusbin1079	8	takes rx for GERD:1	GERDFL	0.3662	1	0	0.564523	0.158572	2.00973
5	1	diabetes based on 2 lab variables and 3 diq questions:0	rsv_genusbin1079	9	diabetes based on 2 lab variables and 3 diq questions:0	NEWLABDIABETES	0.6444	1	0	1	1	1
5	1	diabetes based on 2 lab variables and 3 diq questions:1	rsv_genusbin1079	9	diabetes based on 2 lab variables and 3 diq questions:1	NEWLABDIABETES	0.6444	1	0	0.828924	0.365287	1.88103
5	1	LABHYPERTENSION:0	rsv_genusbin1079	10	LABHYPERTENSION:0	LABHYPERTENSION	0.1765	1	0	1	1	1
5	1	LABHYPERTENSION:1	rsv_genusbin1079	10	LABHYPERTENSION:1	LABHYPERTENSION	0.1765	1	0	0.697215	0.409862	1.18603
5	1	MARITAL2:1	rsv_genusbin1079	11	MARITAL2:1	MARITAL2	0.043	1	0	1	1	1
5	1	MARITAL2:2	rsv_genusbin1079	11	MARITAL2:2	MARITAL2	0.043	1	0	2.12099	1.17422	3.83113
5	1	MARITAL2:3	rsv_genusbin1079	11	MARITAL2:3	MARITAL2	0.043	1	0	1.86123	0.85954	4.03025
5	1	NSMOKING2:1	rsv_genusbin1079	12	NSMOKING2:1	NSMOKING2	0.0359	1	0	1	1	1
5	1	NSMOKING2:2	rsv_genusbin1079	12	NSMOKING2:2	NSMOKING2	0.0359	1	0	0.969524	0.49128	1.91332
5	1	NSMOKING2:3	rsv_genusbin1079	12	NSMOKING2:3	NSMOKING2	0.0359	1	0	0.505036	0.30123	0.846734
5	1	PERIO_ALL2:1	rsv_genusbin1079	13	PERIO_ALL2:1	PERIO_ALL2	0.1418	1	0	1	1	1
5	1	PERIO_ALL2:2	rsv_genusbin1079	13	PERIO_ALL2:2	PERIO_ALL2	0.1418	1	0	1.56419	0.714911	3.42236
5	1	PERIO_ALL2:3	rsv_genusbin1079	13	PERIO_ALL2:3	PERIO_ALL2	0.1418	1	0	1.21128	0.605673	2.42245
5	1	PERIO_ALL2:4	rsv_genusbin1079	13	PERIO_ALL2:4	PERIO_ALL2	0.1418	1	0	1.19225	0.547275	2.59734
5	1	PERIO_ALL2:77	rsv_genusbin1079	13	PERIO_ALL2:77	PERIO_ALL2	0.1418	1	0	2.10637	0.787923	5.631
5	1	PERIO_ALL2:88	rsv_genusbin1079	13	PERIO_ALL2:88	PERIO_ALL2	0.1418	1	0	0.273691	0.0423159	1.77018
5	1	PERIO_ALL2:99	rsv_genusbin1079	13	PERIO_ALL2:99	PERIO_ALL2	0.1418	1	0	0.43865	0.131886	1.45894
5	1	POVERTY:1	rsv_genusbin1079	14	POVERTY:1	POVERTY	0.2908	1	0	1	1	1
5	1	POVERTY:2	rsv_genusbin1079	14	POVERTY:2	POVERTY	0.2908	1	0	1.39786	0.697227	2.80253
5	1	POVERTY:3	rsv_genusbin1079	14	POVERTY:3	POVERTY	0.2908	1	0	1.21743	0.506401	2.92679
5	1	POVERTY:4	rsv_genusbin1079	14	POVERTY:4	POVERTY	0.2908	1	0	1.87881	1.00518	3.51177
5	1	POVERTY:99	rsv_genusbin1079	14	POVERTY:99	POVERTY	0.2908	1	0	1.24815	0.488699	3.18779
5	1	RACECAT:1	rsv_genusbin1079	15	RACECAT:1	RACECAT	0.019	1	0	2.04331	1.15358	3.61927
5	1	RACECAT:2	rsv_genusbin1079	15	RACECAT:2	RACECAT	0.019	1	0	0.870941	0.37933	1.99968
5	1	RACECAT:3	rsv_genusbin1079	15	RACECAT:3	RACECAT	0.019	1	0	1	1	1
5	1	RACECAT:4	rsv_genusbin1079	15	RACECAT:4	RACECAT	0.019	1	0	0.985401	0.548596	1.77
5	1	RACECAT:5	rsv_genusbin1079	15	RACECAT:5	RACECAT	0.019	1	0	1.9879	1.07011	3.69285
5	1	Intercept	rsv_genusbin1079	16	Intercept	MODEL MINUS INTERCEPT	0	1	1	0.00587406	0.000266493	0.129476
5	1		rsv_genusbin1079	16	Intercept	INTERCEPT		1	1	0.00587406	0.000266493	0.129476
5	1	SPL5AGE2	rsv_genusbin1082	1	SPL5AGE2	EFFECT_1	0.5287	1	0	1.00051	0.99943	1.00158
5	1	SPL5AGE3	rsv_genusbin1082	1	SPL5AGE3	EFFECT_1	0.5287	1	0	0.999187	0.99767	1.00071
5	1	AGE	rsv_genusbin1082	1	AGE	EFFECT_1	0.5287	1	0	1.06209	0.936536	1.20447
5	1	SPL5AGE1	rsv_genusbin1082	1	SPL5AGE1	EFFECT_1	0.5287	1	0	0.999817	0.999415	1.00022
5	1	ALC_DK:0	rsv_genusbin1082	2	ALC_DK:0	ALC_DK	0.001	1	0	1	1	1
5	1	ALC_DK:1	rsv_genusbin1082	2	ALC_DK:1	ALC_DK	0.001	1	0	0.751033	0.171692	3.28524
5	1	ALC_DK:2	rsv_genusbin1082	2	ALC_DK:2	ALC_DK	0.001	1	0	1.3579	0.654849	2.81574
5	1	ALC_DK:3	rsv_genusbin1082	2	ALC_DK:3	ALC_DK	0.001	1	0	0.578726	0.18691	1.7919
5	1	ALC_DK:4	rsv_genusbin1082	2	ALC_DK:4	ALC_DK	0.001	1	0	2.90178	1.70091	4.95047
5	1	ALC_DK:5	rsv_genusbin1082	2	ALC_DK:5	ALC_DK	0.001	1	0	2.25561	0.434306	11.7147
5	1	ALC_DK:99	rsv_genusbin1082	2	ALC_DK:99	ALC_DK	0.001	1	0	1.12766	0.477258	2.66441
5	1	takes rx for antibiotic:0	rsv_genusbin1082	3	takes rx for antibiotic:0	ANTIBIOFL	0.4849	1	0	1	1	1
5	1	takes rx for antibiotic:1	rsv_genusbin1082	3	takes rx for antibiotic:1	ANTIBIOFL	0.4849	1	0	0.754643	0.33547	1.69758
5	1	takes rx for antihyperlipidemic:0	rsv_genusbin1082	4	takes rx for antihyperlipidemic:0	ANTILIPFL	0.8481	1	0	1	1	1
5	1	takes rx for antihyperlipidemic:1	rsv_genusbin1082	4	takes rx for antihyperlipidemic:1	ANTILIPFL	0.8481	1	0	0.903285	0.309302	2.63795
5	1	BMI2:1	rsv_genusbin1082	5	BMI2:1	BMI2	0.0998	1	0	0.680406	0.272455	1.69919
5	1	BMI2:2	rsv_genusbin1082	5	BMI2:2	BMI2	0.0998	1	0	1	1	1
5	1	BMI2:3	rsv_genusbin1082	5	BMI2:3	BMI2	0.0998	1	0	0.466211	0.245551	0.885163
5	1	BMI2:4	rsv_genusbin1082	5	BMI2:4	BMI2	0.0998	1	0	0.608011	0.229427	1.61131
5	1	BMI2:5	rsv_genusbin1082	5	BMI2:5	BMI2	0.0998	1	0	0.735098	0.287965	1.87651
5	1	EDUCAT2:1	rsv_genusbin1082	6	EDUCAT2:1	EDUCAT2	0.6047	1	0	1	1	1
5	1	EDUCAT2:2	rsv_genusbin1082	6	EDUCAT2:2	EDUCAT2	0.6047	1	0	0.847855	0.397432	1.80876
5	1	EDUCAT2:3	rsv_genusbin1082	6	EDUCAT2:3	EDUCAT2	0.6047	1	0	1.16418	0.475752	2.84877
5	1	GENDER:1	rsv_genusbin1082	7	GENDER:1	GENDER	0.0192	1	0	1	1	1
5	1	GENDER:2	rsv_genusbin1082	7	GENDER:2	GENDER	0.0192	1	0	1.91949	1.11977	3.29035
5	1	takes rx for GERD:0	rsv_genusbin1082	8	takes rx for GERD:0	GERDFL	0.1605	1	0	1	1	1
5	1	takes rx for GERD:1	rsv_genusbin1082	8	takes rx for GERD:1	GERDFL	0.1605	1	0	1.64699	0.812056	3.34039
5	1	diabetes based on 2 lab variables and 3 diq questions:0	rsv_genusbin1082	9	diabetes based on 2 lab variables and 3 diq questions:0	NEWLABDIABETES	0.0803	1	0	1	1	1
5	1	diabetes based on 2 lab variables and 3 diq questions:1	rsv_genusbin1082	9	diabetes based on 2 lab variables and 3 diq questions:1	NEWLABDIABETES	0.0803	1	0	0.32707	0.0927816	1.15297
5	1	LABHYPERTENSION:0	rsv_genusbin1082	10	LABHYPERTENSION:0	LABHYPERTENSION	0.9751	1	0	1	1	1
5	1	LABHYPERTENSION:1	rsv_genusbin1082	10	LABHYPERTENSION:1	LABHYPERTENSION	0.9751	1	0	1.00801	0.60135	1.68967
5	1	MARITAL2:1	rsv_genusbin1082	11	MARITAL2:1	MARITAL2	0.8654	1	0	1	1	1
5	1	MARITAL2:2	rsv_genusbin1082	11	MARITAL2:2	MARITAL2	0.8654	1	0	0.840092	0.428178	1.64827
5	1	MARITAL2:3	rsv_genusbin1082	11	MARITAL2:3	MARITAL2	0.8654	1	0	0.904337	0.305481	2.67717
5	1	NSMOKING2:1	rsv_genusbin1082	12	NSMOKING2:1	NSMOKING2	0.4443	1	0	1	1	1
5	1	NSMOKING2:2	rsv_genusbin1082	12	NSMOKING2:2	NSMOKING2	0.4443	1	0	1.54247	0.669464	3.55393
5	1	NSMOKING2:3	rsv_genusbin1082	12	NSMOKING2:3	NSMOKING2	0.4443	1	0	1.46578	0.693434	3.09837
5	1	PERIO_ALL2:1	rsv_genusbin1082	13	PERIO_ALL2:1	PERIO_ALL2	0.0013	1	0	1	1	1
5	1	PERIO_ALL2:2	rsv_genusbin1082	13	PERIO_ALL2:2	PERIO_ALL2	0.0013	1	0	0.9507	0.283739	3.18543
5	1	PERIO_ALL2:3	rsv_genusbin1082	13	PERIO_ALL2:3	PERIO_ALL2	0.0013	1	0	0.508943	0.162242	1.59653
5	1	PERIO_ALL2:4	rsv_genusbin1082	13	PERIO_ALL2:4	PERIO_ALL2	0.0013	1	0	1.12768	0.25945	4.90136
5	1	PERIO_ALL2:77	rsv_genusbin1082	13	PERIO_ALL2:77	PERIO_ALL2	0.0013	1	0	0.939902	0.325711	2.71227
5	1	PERIO_ALL2:88	rsv_genusbin1082	13	PERIO_ALL2:88	PERIO_ALL2	0.0013	1	0	0.279967	0.0423038	1.85283
5	1	PERIO_ALL2:99	rsv_genusbin1082	13	PERIO_ALL2:99	PERIO_ALL2	0.0013	1	0	0.0608151	0.00861361	0.429375
5	1	POVERTY:1	rsv_genusbin1082	14	POVERTY:1	POVERTY	0.1004	1	0	1	1	1
5	1	POVERTY:2	rsv_genusbin1082	14	POVERTY:2	POVERTY	0.1004	1	0	0.743804	0.266094	2.07913
5	1	POVERTY:3	rsv_genusbin1082	14	POVERTY:3	POVERTY	0.1004	1	0	0.371565	0.13615	1.01403
5	1	POVERTY:4	rsv_genusbin1082	14	POVERTY:4	POVERTY	0.1004	1	0	0.685942	0.146328	3.21549
5	1	POVERTY:99	rsv_genusbin1082	14	POVERTY:99	POVERTY	0.1004	1	0	1.01429	0.161282	6.37876
5	1	RACECAT:1	rsv_genusbin1082	15	RACECAT:1	RACECAT	0.0015	1	0	1.46226	0.563058	3.7975
5	1	RACECAT:2	rsv_genusbin1082	15	RACECAT:2	RACECAT	0.0015	1	0	0.328913	0.112024	0.965717
5	1	RACECAT:3	rsv_genusbin1082	15	RACECAT:3	RACECAT	0.0015	1	0	1	1	1
5	1	RACECAT:4	rsv_genusbin1082	15	RACECAT:4	RACECAT	0.0015	1	0	1.49415	0.866688	2.57586
5	1	RACECAT:5	rsv_genusbin1082	15	RACECAT:5	RACECAT	0.0015	1	0	2.81508	1.1793	6.7198
5	1	Intercept	rsv_genusbin1082	16	Intercept	MODEL MINUS INTERCEPT	0	1	1	0.00221005	0.000110024	0.0443935
5	1		rsv_genusbin1082	16	Intercept	INTERCEPT		1	1	0.00221005	0.000110024	0.0443935
5	1	SPL5AGE2	rsv_genusbin1090	1	SPL5AGE2	EFFECT_1	0	1	1	1.00069	1.00034	1.00104
5	1	SPL5AGE3	rsv_genusbin1090	1	SPL5AGE3	EFFECT_1	0	1	1	0.999448	0.999008	0.999888
5	1	AGE	rsv_genusbin1090	1	AGE	EFFECT_1	0	1	1	1.17775	1.11623	1.24267
5	1	SPL5AGE1	rsv_genusbin1090	1	SPL5AGE1	EFFECT_1	0	1	1	0.999663	0.999523	0.999802
5	1	ALC_DK:0	rsv_genusbin1090	2	ALC_DK:0	ALC_DK	0.0397	1	0	1	1	1
5	1	ALC_DK:1	rsv_genusbin1090	2	ALC_DK:1	ALC_DK	0.0397	1	0	0.835703	0.556163	1.25574
5	1	ALC_DK:2	rsv_genusbin1090	2	ALC_DK:2	ALC_DK	0.0397	1	0	0.945756	0.73718	1.21335
5	1	ALC_DK:3	rsv_genusbin1090	2	ALC_DK:3	ALC_DK	0.0397	1	0	1.18566	0.886471	1.58583
5	1	ALC_DK:4	rsv_genusbin1090	2	ALC_DK:4	ALC_DK	0.0397	1	0	1.32942	0.89055	1.98457
5	1	ALC_DK:5	rsv_genusbin1090	2	ALC_DK:5	ALC_DK	0.0397	1	0	1.45141	0.975008	2.1606
5	1	ALC_DK:99	rsv_genusbin1090	2	ALC_DK:99	ALC_DK	0.0397	1	0	1.05212	0.77182	1.43421
5	1	takes rx for antibiotic:0	rsv_genusbin1090	3	takes rx for antibiotic:0	ANTIBIOFL	0.2148	1	0	1	1	1
5	1	takes rx for antibiotic:1	rsv_genusbin1090	3	takes rx for antibiotic:1	ANTIBIOFL	0.2148	1	0	0.755369	0.481024	1.18618
5	1	takes rx for antihyperlipidemic:0	rsv_genusbin1090	4	takes rx for antihyperlipidemic:0	ANTILIPFL	0.2933	1	0	1	1	1
5	1	takes rx for antihyperlipidemic:1	rsv_genusbin1090	4	takes rx for antihyperlipidemic:1	ANTILIPFL	0.2933	1	0	0.875043	0.678551	1.12843
5	1	BMI2:1	rsv_genusbin1090	5	BMI2:1	BMI2	0.7304	1	0	1.03688	0.47322	2.27193
5	1	BMI2:2	rsv_genusbin1090	5	BMI2:2	BMI2	0.7304	1	0	1	1	1
5	1	BMI2:3	rsv_genusbin1090	5	BMI2:3	BMI2	0.7304	1	0	1.15275	0.902184	1.4729
5	1	BMI2:4	rsv_genusbin1090	5	BMI2:4	BMI2	0.7304	1	0	1.08725	0.849154	1.39211
5	1	BMI2:5	rsv_genusbin1090	5	BMI2:5	BMI2	0.7304	1	0	1.13384	0.857222	1.49972
5	1	EDUCAT2:1	rsv_genusbin1090	6	EDUCAT2:1	EDUCAT2	0.0004	1	0	1	1	1
5	1	EDUCAT2:2	rsv_genusbin1090	6	EDUCAT2:2	EDUCAT2	0.0004	1	0	0.90914	0.752805	1.09794
5	1	EDUCAT2:3	rsv_genusbin1090	6	EDUCAT2:3	EDUCAT2	0.0004	1	0	0.649989	0.53051	0.796376
5	1	GENDER:1	rsv_genusbin1090	7	GENDER:1	GENDER	0.0372	1	0	1	1	1
5	1	GENDER:2	rsv_genusbin1090	7	GENDER:2	GENDER	0.0372	1	0	0.819869	0.680641	0.987578
5	1	takes rx for GERD:0	rsv_genusbin1090	8	takes rx for GERD:0	GERDFL	0.0706	1	0	1	1	1
5	1	takes rx for GERD:1	rsv_genusbin1090	8	takes rx for GERD:1	GERDFL	0.0706	1	0	0.752505	0.552131	1.0256
5	1	diabetes based on 2 lab variables and 3 diq questions:0	rsv_genusbin1090	9	diabetes based on 2 lab variables and 3 diq questions:0	NEWLABDIABETES	0.1373	1	0	1	1	1
5	1	diabetes based on 2 lab variables and 3 diq questions:1	rsv_genusbin1090	9	diabetes based on 2 lab variables and 3 diq questions:1	NEWLABDIABETES	0.1373	1	0	0.840185	0.665797	1.06025
5	1	LABHYPERTENSION:0	rsv_genusbin1090	10	LABHYPERTENSION:0	LABHYPERTENSION	0.8064	1	0	1	1	1
5	1	LABHYPERTENSION:1	rsv_genusbin1090	10	LABHYPERTENSION:1	LABHYPERTENSION	0.8064	1	0	1.02362	0.844619	1.24056
5	1	MARITAL2:1	rsv_genusbin1090	11	MARITAL2:1	MARITAL2	0.9091	1	0	1	1	1
5	1	MARITAL2:2	rsv_genusbin1090	11	MARITAL2:2	MARITAL2	0.9091	1	0	0.98412	0.771843	1.25478
5	1	MARITAL2:3	rsv_genusbin1090	11	MARITAL2:3	MARITAL2	0.9091	1	0	0.939176	0.667014	1.32239
5	1	NSMOKING2:1	rsv_genusbin1090	12	NSMOKING2:1	NSMOKING2	0.0001	1	1	1	1	1
5	1	NSMOKING2:2	rsv_genusbin1090	12	NSMOKING2:2	NSMOKING2	0.0001	1	1	0.971753	0.75985	1.24275
5	1	NSMOKING2:3	rsv_genusbin1090	12	NSMOKING2:3	NSMOKING2	0.0001	1	1	1.60257	1.30074	1.97443
5	1	PERIO_ALL2:1	rsv_genusbin1090	13	PERIO_ALL2:1	PERIO_ALL2	0	1	1	1	1	1
5	1	PERIO_ALL2:2	rsv_genusbin1090	13	PERIO_ALL2:2	PERIO_ALL2	0	1	1	3.27902	2.18705	4.91619
5	1	PERIO_ALL2:3	rsv_genusbin1090	13	PERIO_ALL2:3	PERIO_ALL2	0	1	1	3.3737	2.69489	4.2235
5	1	PERIO_ALL2:4	rsv_genusbin1090	13	PERIO_ALL2:4	PERIO_ALL2	0	1	1	10.661	7.26102	15.6532
5	1	PERIO_ALL2:77	rsv_genusbin1090	13	PERIO_ALL2:77	PERIO_ALL2	0	1	1	1.67682	1.13839	2.46992
5	1	PERIO_ALL2:88	rsv_genusbin1090	13	PERIO_ALL2:88	PERIO_ALL2	0	1	1	0.106926	0.0256732	0.445333
5	1	PERIO_ALL2:99	rsv_genusbin1090	13	PERIO_ALL2:99	PERIO_ALL2	0	1	1	2.27755	1.63622	3.17025
5	1	POVERTY:1	rsv_genusbin1090	14	POVERTY:1	POVERTY	0.0039	1	0	1	1	1
5	1	POVERTY:2	rsv_genusbin1090	14	POVERTY:2	POVERTY	0.0039	1	0	0.93339	0.732133	1.18997
5	1	POVERTY:3	rsv_genusbin1090	14	POVERTY:3	POVERTY	0.0039	1	0	0.736766	0.547307	0.99181
5	1	POVERTY:4	rsv_genusbin1090	14	POVERTY:4	POVERTY	0.0039	1	0	0.671591	0.550756	0.818937
5	1	POVERTY:99	rsv_genusbin1090	14	POVERTY:99	POVERTY	0.0039	1	0	0.809865	0.616399	1.06405
5	1	RACECAT:1	rsv_genusbin1090	15	RACECAT:1	RACECAT	0	1	1	1.90426	1.48988	2.43389
5	1	RACECAT:2	rsv_genusbin1090	15	RACECAT:2	RACECAT	0	1	1	1.77602	1.35844	2.32196
5	1	RACECAT:3	rsv_genusbin1090	15	RACECAT:3	RACECAT	0	1	1	1	1	1
5	1	RACECAT:4	rsv_genusbin1090	15	RACECAT:4	RACECAT	0	1	1	1.64112	1.30691	2.06078
5	1	RACECAT:5	rsv_genusbin1090	15	RACECAT:5	RACECAT	0	1	1	1.8957	1.41571	2.53843
5	1	Intercept	rsv_genusbin1090	16	Intercept	MODEL MINUS INTERCEPT	0	1	1	0.00215285	0.00042498	0.0109059
5	1		rsv_genusbin1090	16	Intercept	INTERCEPT		1	1	0.00215285	0.00042498	0.0109059
5	1	SPL5AGE2	rsv_genusbin1095	1	SPL5AGE2	EFFECT_1	0.007	1	0	1.00021	0.999496	1.00093
5	1	SPL5AGE3	rsv_genusbin1095	1	SPL5AGE3	EFFECT_1	0.007	1	0	1.0002	0.999495	1.00091
5	1	AGE	rsv_genusbin1095	1	AGE	EFFECT_1	0.007	1	0	1.22505	1.05438	1.42336
5	1	SPL5AGE1	rsv_genusbin1095	1	SPL5AGE1	EFFECT_1	0.007	1	0	0.999804	0.999478	1.00013
5	1	ALC_DK:0	rsv_genusbin1095	2	ALC_DK:0	ALC_DK	0.4638	1	0	1	1	1
5	1	ALC_DK:1	rsv_genusbin1095	2	ALC_DK:1	ALC_DK	0.4638	1	0	1.04035	0.625432	1.73051
5	1	ALC_DK:2	rsv_genusbin1095	2	ALC_DK:2	ALC_DK	0.4638	1	0	0.921876	0.646411	1.31473
5	1	ALC_DK:3	rsv_genusbin1095	2	ALC_DK:3	ALC_DK	0.4638	1	0	1.12688	0.734081	1.72986
5	1	ALC_DK:4	rsv_genusbin1095	2	ALC_DK:4	ALC_DK	0.4638	1	0	1.59873	0.82382	3.10253
5	1	ALC_DK:5	rsv_genusbin1095	2	ALC_DK:5	ALC_DK	0.4638	1	0	0.845926	0.500408	1.43001
5	1	ALC_DK:99	rsv_genusbin1095	2	ALC_DK:99	ALC_DK	0.4638	1	0	1.09734	0.701432	1.7167
5	1	takes rx for antibiotic:0	rsv_genusbin1095	3	takes rx for antibiotic:0	ANTIBIOFL	0.0475	1	0	1	1	1
5	1	takes rx for antibiotic:1	rsv_genusbin1095	3	takes rx for antibiotic:1	ANTIBIOFL	0.0475	1	0	0.435425	0.191452	0.9903
5	1	takes rx for antihyperlipidemic:0	rsv_genusbin1095	4	takes rx for antihyperlipidemic:0	ANTILIPFL	0.2213	1	0	1	1	1
5	1	takes rx for antihyperlipidemic:1	rsv_genusbin1095	4	takes rx for antihyperlipidemic:1	ANTILIPFL	0.2213	1	0	0.772717	0.507306	1.17698
5	1	BMI2:1	rsv_genusbin1095	5	BMI2:1	BMI2	0.8987	1	0	1.30142	0.557484	3.03811
5	1	BMI2:2	rsv_genusbin1095	5	BMI2:2	BMI2	0.8987	1	0	1	1	1
5	1	BMI2:3	rsv_genusbin1095	5	BMI2:3	BMI2	0.8987	1	0	1.07207	0.723397	1.58879
5	1	BMI2:4	rsv_genusbin1095	5	BMI2:4	BMI2	0.8987	1	0	1.0301	0.705236	1.50462
5	1	BMI2:5	rsv_genusbin1095	5	BMI2:5	BMI2	0.8987	1	0	0.928183	0.63582	1.35498
5	1	EDUCAT2:1	rsv_genusbin1095	6	EDUCAT2:1	EDUCAT2	0.0052	1	0	1	1	1
5	1	EDUCAT2:2	rsv_genusbin1095	6	EDUCAT2:2	EDUCAT2	0.0052	1	0	0.754446	0.55949	1.01734
5	1	EDUCAT2:3	rsv_genusbin1095	6	EDUCAT2:3	EDUCAT2	0.0052	1	0	0.59852	0.443311	0.808071
5	1	GENDER:1	rsv_genusbin1095	7	GENDER:1	GENDER	0.3427	1	0	1	1	1
5	1	GENDER:2	rsv_genusbin1095	7	GENDER:2	GENDER	0.3427	1	0	0.855899	0.616032	1.18917
5	1	takes rx for GERD:0	rsv_genusbin1095	8	takes rx for GERD:0	GERDFL	0.6875	1	0	1	1	1
5	1	takes rx for GERD:1	rsv_genusbin1095	8	takes rx for GERD:1	GERDFL	0.6875	1	0	0.890611	0.498302	1.59178
5	1	diabetes based on 2 lab variables and 3 diq questions:0	rsv_genusbin1095	9	diabetes based on 2 lab variables and 3 diq questions:0	NEWLABDIABETES	0.2848	1	0	1	1	1
5	1	diabetes based on 2 lab variables and 3 diq questions:1	rsv_genusbin1095	9	diabetes based on 2 lab variables and 3 diq questions:1	NEWLABDIABETES	0.2848	1	0	1.22696	0.836782	1.79908
5	1	LABHYPERTENSION:0	rsv_genusbin1095	10	LABHYPERTENSION:0	LABHYPERTENSION	0.0663	1	0	1	1	1
5	1	LABHYPERTENSION:1	rsv_genusbin1095	10	LABHYPERTENSION:1	LABHYPERTENSION	0.0663	1	0	1.26489	0.983416	1.62693
5	1	MARITAL2:1	rsv_genusbin1095	11	MARITAL2:1	MARITAL2	0.2414	1	0	1	1	1
5	1	MARITAL2:2	rsv_genusbin1095	11	MARITAL2:2	MARITAL2	0.2414	1	0	0.927844	0.683876	1.25884
5	1	MARITAL2:3	rsv_genusbin1095	11	MARITAL2:3	MARITAL2	0.2414	1	0	1.17618	0.826271	1.67428
5	1	NSMOKING2:1	rsv_genusbin1095	12	NSMOKING2:1	NSMOKING2	0.5393	1	0	1	1	1
5	1	NSMOKING2:2	rsv_genusbin1095	12	NSMOKING2:2	NSMOKING2	0.5393	1	0	0.88027	0.638264	1.21404
5	1	NSMOKING2:3	rsv_genusbin1095	12	NSMOKING2:3	NSMOKING2	0.5393	1	0	0.867003	0.585447	1.28397
5	1	PERIO_ALL2:1	rsv_genusbin1095	13	PERIO_ALL2:1	PERIO_ALL2	0	1	1	1	1	1
5	1	PERIO_ALL2:2	rsv_genusbin1095	13	PERIO_ALL2:2	PERIO_ALL2	0	1	1	3.55911	2.2798	5.55633
5	1	PERIO_ALL2:3	rsv_genusbin1095	13	PERIO_ALL2:3	PERIO_ALL2	0	1	1	3.55493	2.25574	5.60239
5	1	PERIO_ALL2:4	rsv_genusbin1095	13	PERIO_ALL2:4	PERIO_ALL2	0	1	1	7.61311	4.77774	12.1312
5	1	PERIO_ALL2:77	rsv_genusbin1095	13	PERIO_ALL2:77	PERIO_ALL2	0	1	1	5.62455	2.49734	12.6677
5	1	PERIO_ALL2:88	rsv_genusbin1095	13	PERIO_ALL2:88	PERIO_ALL2	0	1	1	0.180434	0.0243403	1.33755
5	1	PERIO_ALL2:99	rsv_genusbin1095	13	PERIO_ALL2:99	PERIO_ALL2	0	1	1	2.28252	1.37064	3.80106
5	1	POVERTY:1	rsv_genusbin1095	14	POVERTY:1	POVERTY	0.1004	1	0	1	1	1
5	1	POVERTY:2	rsv_genusbin1095	14	POVERTY:2	POVERTY	0.1004	1	0	0.858737	0.654903	1.12601
5	1	POVERTY:3	rsv_genusbin1095	14	POVERTY:3	POVERTY	0.1004	1	0	0.930119	0.619011	1.39759
5	1	POVERTY:4	rsv_genusbin1095	14	POVERTY:4	POVERTY	0.1004	1	0	0.708327	0.519688	0.965439
5	1	POVERTY:99	rsv_genusbin1095	14	POVERTY:99	POVERTY	0.1004	1	0	0.694264	0.468268	1.02933
5	1	RACECAT:1	rsv_genusbin1095	15	RACECAT:1	RACECAT	0	1	1	6.54395	4.3693	9.80096
5	1	RACECAT:2	rsv_genusbin1095	15	RACECAT:2	RACECAT	0	1	1	5.45385	3.48473	8.53568
5	1	RACECAT:3	rsv_genusbin1095	15	RACECAT:3	RACECAT	0	1	1	1	1	1
5	1	RACECAT:4	rsv_genusbin1095	15	RACECAT:4	RACECAT	0	1	1	4.93283	3.05629	7.96156
5	1	RACECAT:5	rsv_genusbin1095	15	RACECAT:5	RACECAT	0	1	1	5.59326	3.29747	9.48746
5	1	Intercept	rsv_genusbin1095	16	Intercept	MODEL MINUS INTERCEPT	0	1	1	1.72e-05	2.2e-07	0.00134785
5	1		rsv_genusbin1095	16	Intercept	INTERCEPT		1	1	1.72e-05	2.2e-07	0.00134785
5	1	SPL5AGE2	rsv_genusbin1096	1	SPL5AGE2	EFFECT_1	0.9326	1	0	0.999974	0.999161	1.00079
5	1	SPL5AGE3	rsv_genusbin1096	1	SPL5AGE3	EFFECT_1	0.9326	1	0	1.00003	0.998942	1.00113
5	1	AGE	rsv_genusbin1096	1	AGE	EFFECT_1	0.9326	1	0	1.01946	0.922981	1.12601
5	1	SPL5AGE1	rsv_genusbin1096	1	SPL5AGE1	EFFECT_1	0.9326	1	0	1	0.999696	1.00031
5	1	ALC_DK:0	rsv_genusbin1096	2	ALC_DK:0	ALC_DK	0.0287	1	0	1	1	1
5	1	ALC_DK:1	rsv_genusbin1096	2	ALC_DK:1	ALC_DK	0.0287	1	0	0.726053	0.390615	1.34954
5	1	ALC_DK:2	rsv_genusbin1096	2	ALC_DK:2	ALC_DK	0.0287	1	0	0.760005	0.426543	1.35416
5	1	ALC_DK:3	rsv_genusbin1096	2	ALC_DK:3	ALC_DK	0.0287	1	0	0.701998	0.378498	1.30199
5	1	ALC_DK:4	rsv_genusbin1096	2	ALC_DK:4	ALC_DK	0.0287	1	0	0.906454	0.393611	2.08749
5	1	ALC_DK:5	rsv_genusbin1096	2	ALC_DK:5	ALC_DK	0.0287	1	0	1.24365	0.664994	2.32584
5	1	ALC_DK:99	rsv_genusbin1096	2	ALC_DK:99	ALC_DK	0.0287	1	0	0.443642	0.209323	0.94026
5	1	takes rx for antibiotic:0	rsv_genusbin1096	3	takes rx for antibiotic:0	ANTIBIOFL	0.0989	1	0	1	1	1
5	1	takes rx for antibiotic:1	rsv_genusbin1096	3	takes rx for antibiotic:1	ANTIBIOFL	0.0989	1	0	1.6947	0.900769	3.18839
5	1	takes rx for antihyperlipidemic:0	rsv_genusbin1096	4	takes rx for antihyperlipidemic:0	ANTILIPFL	0.8995	1	0	1	1	1
5	1	takes rx for antihyperlipidemic:1	rsv_genusbin1096	4	takes rx for antihyperlipidemic:1	ANTILIPFL	0.8995	1	0	1.04602	0.509404	2.14793
5	1	BMI2:1	rsv_genusbin1096	5	BMI2:1	BMI2	0.7815	1	0	1.34423	0.387963	4.65755
5	1	BMI2:2	rsv_genusbin1096	5	BMI2:2	BMI2	0.7815	1	0	1	1	1
5	1	BMI2:3	rsv_genusbin1096	5	BMI2:3	BMI2	0.7815	1	0	1.18516	0.716641	1.96
5	1	BMI2:4	rsv_genusbin1096	5	BMI2:4	BMI2	0.7815	1	0	0.883544	0.56057	1.3926
5	1	BMI2:5	rsv_genusbin1096	5	BMI2:5	BMI2	0.7815	1	0	1.24535	0.680865	2.27783
5	1	EDUCAT2:1	rsv_genusbin1096	6	EDUCAT2:1	EDUCAT2	0.7583	1	0	1	1	1
5	1	EDUCAT2:2	rsv_genusbin1096	6	EDUCAT2:2	EDUCAT2	0.7583	1	0	0.853065	0.404235	1.80024
5	1	EDUCAT2:3	rsv_genusbin1096	6	EDUCAT2:3	EDUCAT2	0.7583	1	0	1.04592	0.588252	1.85967
5	1	GENDER:1	rsv_genusbin1096	7	GENDER:1	GENDER	0.0125	1	0	1	1	1
5	1	GENDER:2	rsv_genusbin1096	7	GENDER:2	GENDER	0.0125	1	0	0.562386	0.360983	0.876157
5	1	takes rx for GERD:0	rsv_genusbin1096	8	takes rx for GERD:0	GERDFL	0.2333	1	0	1	1	1
5	1	takes rx for GERD:1	rsv_genusbin1096	8	takes rx for GERD:1	GERDFL	0.2333	1	0	0.569919	0.222139	1.46218
5	1	diabetes based on 2 lab variables and 3 diq questions:0	rsv_genusbin1096	9	diabetes based on 2 lab variables and 3 diq questions:0	NEWLABDIABETES	0.9443	1	0	1	1	1
5	1	diabetes based on 2 lab variables and 3 diq questions:1	rsv_genusbin1096	9	diabetes based on 2 lab variables and 3 diq questions:1	NEWLABDIABETES	0.9443	1	0	0.978898	0.528443	1.81333
5	1	LABHYPERTENSION:0	rsv_genusbin1096	10	LABHYPERTENSION:0	LABHYPERTENSION	0.3635	1	0	1	1	1
5	1	LABHYPERTENSION:1	rsv_genusbin1096	10	LABHYPERTENSION:1	LABHYPERTENSION	0.3635	1	0	1.189	0.811295	1.74254
5	1	MARITAL2:1	rsv_genusbin1096	11	MARITAL2:1	MARITAL2	0.4072	1	0	1	1	1
5	1	MARITAL2:2	rsv_genusbin1096	11	MARITAL2:2	MARITAL2	0.4072	1	0	1.10713	0.584344	2.09761
5	1	MARITAL2:3	rsv_genusbin1096	11	MARITAL2:3	MARITAL2	0.4072	1	0	1.44369	0.727175	2.8662
5	1	NSMOKING2:1	rsv_genusbin1096	12	NSMOKING2:1	NSMOKING2	0.3149	1	0	1	1	1
5	1	NSMOKING2:2	rsv_genusbin1096	12	NSMOKING2:2	NSMOKING2	0.3149	1	0	0.964702	0.603512	1.54206
5	1	NSMOKING2:3	rsv_genusbin1096	12	NSMOKING2:3	NSMOKING2	0.3149	1	0	1.42941	0.844859	2.41842
5	1	PERIO_ALL2:1	rsv_genusbin1096	13	PERIO_ALL2:1	PERIO_ALL2	0.0795	1	0	1	1	1
5	1	PERIO_ALL2:2	rsv_genusbin1096	13	PERIO_ALL2:2	PERIO_ALL2	0.0795	1	0	0.488949	0.259724	0.920484
5	1	PERIO_ALL2:3	rsv_genusbin1096	13	PERIO_ALL2:3	PERIO_ALL2	0.0795	1	0	1.08406	0.643873	1.82519
5	1	PERIO_ALL2:4	rsv_genusbin1096	13	PERIO_ALL2:4	PERIO_ALL2	0.0795	1	0	1.14701	0.456051	2.88486
5	1	PERIO_ALL2:77	rsv_genusbin1096	13	PERIO_ALL2:77	PERIO_ALL2	0.0795	1	0	1.19029	0.479455	2.95499
5	1	PERIO_ALL2:88	rsv_genusbin1096	13	PERIO_ALL2:88	PERIO_ALL2	0.0795	1	0	0.256467	0.0940569	0.699312
5	1	PERIO_ALL2:99	rsv_genusbin1096	13	PERIO_ALL2:99	PERIO_ALL2	0.0795	1	0	1.05862	0.498587	2.24769
5	1	POVERTY:1	rsv_genusbin1096	14	POVERTY:1	POVERTY	0.7792	1	0	1	1	1
5	1	POVERTY:2	rsv_genusbin1096	14	POVERTY:2	POVERTY	0.7792	1	0	0.839476	0.500961	1.40674
5	1	POVERTY:3	rsv_genusbin1096	14	POVERTY:3	POVERTY	0.7792	1	0	0.943572	0.441317	2.01744
5	1	POVERTY:4	rsv_genusbin1096	14	POVERTY:4	POVERTY	0.7792	1	0	1.06191	0.56086	2.01059
5	1	POVERTY:99	rsv_genusbin1096	14	POVERTY:99	POVERTY	0.7792	1	0	1.19587	0.540941	2.64372
5	1	RACECAT:1	rsv_genusbin1096	15	RACECAT:1	RACECAT	0.0042	1	0	0.39231	0.224381	0.685918
5	1	RACECAT:2	rsv_genusbin1096	15	RACECAT:2	RACECAT	0.0042	1	0	0.447493	0.239247	0.837
5	1	RACECAT:3	rsv_genusbin1096	15	RACECAT:3	RACECAT	0.0042	1	0	1	1	1
5	1	RACECAT:4	rsv_genusbin1096	15	RACECAT:4	RACECAT	0.0042	1	0	0.795901	0.508729	1.24518
5	1	RACECAT:5	rsv_genusbin1096	15	RACECAT:5	RACECAT	0.0042	1	0	0.648563	0.356512	1.17986
5	1	Intercept	rsv_genusbin1096	16	Intercept	MODEL MINUS INTERCEPT	0	1	1	0.0220154	0.00232604	0.20837
5	1		rsv_genusbin1096	16	Intercept	INTERCEPT		1	1	0.0220154	0.00232604	0.20837
5	1	SPL5AGE2	rsv_genusbin1097	1	SPL5AGE2	EFFECT_1	0	1	1	1.00058	1.00012	1.00105
5	1	SPL5AGE3	rsv_genusbin1097	1	SPL5AGE3	EFFECT_1	0	1	1	0.999794	0.999238	1.00035
5	1	AGE	rsv_genusbin1097	1	AGE	EFFECT_1	0	1	1	1.18579	1.10023	1.27801
5	1	SPL5AGE1	rsv_genusbin1097	1	SPL5AGE1	EFFECT_1	0	1	1	0.999673	0.99948	0.999866
5	1	ALC_DK:0	rsv_genusbin1097	2	ALC_DK:0	ALC_DK	0.7577	1	0	1	1	1
5	1	ALC_DK:1	rsv_genusbin1097	2	ALC_DK:1	ALC_DK	0.7577	1	0	1.04464	0.647822	1.68452
5	1	ALC_DK:2	rsv_genusbin1097	2	ALC_DK:2	ALC_DK	0.7577	1	0	1.2356	0.808382	1.88858
5	1	ALC_DK:3	rsv_genusbin1097	2	ALC_DK:3	ALC_DK	0.7577	1	0	0.975447	0.647095	1.47041
5	1	ALC_DK:4	rsv_genusbin1097	2	ALC_DK:4	ALC_DK	0.7577	1	0	0.902165	0.487311	1.67019
5	1	ALC_DK:5	rsv_genusbin1097	2	ALC_DK:5	ALC_DK	0.7577	1	0	1.09354	0.697261	1.71505
5	1	ALC_DK:99	rsv_genusbin1097	2	ALC_DK:99	ALC_DK	0.7577	1	0	1.10768	0.68552	1.78981
5	1	takes rx for antibiotic:0	rsv_genusbin1097	3	takes rx for antibiotic:0	ANTIBIOFL	0.1212	1	0	1	1	1
5	1	takes rx for antibiotic:1	rsv_genusbin1097	3	takes rx for antibiotic:1	ANTIBIOFL	0.1212	1	0	0.721798	0.475681	1.09526
5	1	takes rx for antihyperlipidemic:0	rsv_genusbin1097	4	takes rx for antihyperlipidemic:0	ANTILIPFL	0.1459	1	0	1	1	1
5	1	takes rx for antihyperlipidemic:1	rsv_genusbin1097	4	takes rx for antihyperlipidemic:1	ANTILIPFL	0.1459	1	0	0.788735	0.570338	1.09076
5	1	BMI2:1	rsv_genusbin1097	5	BMI2:1	BMI2	0.4217	1	0	0.976988	0.507028	1.88255
5	1	BMI2:2	rsv_genusbin1097	5	BMI2:2	BMI2	0.4217	1	0	1	1	1
5	1	BMI2:3	rsv_genusbin1097	5	BMI2:3	BMI2	0.4217	1	0	1.28654	0.988885	1.6738
5	1	BMI2:4	rsv_genusbin1097	5	BMI2:4	BMI2	0.4217	1	0	1.17531	0.91866	1.50366
5	1	BMI2:5	rsv_genusbin1097	5	BMI2:5	BMI2	0.4217	1	0	1.10116	0.833602	1.4546
5	1	EDUCAT2:1	rsv_genusbin1097	6	EDUCAT2:1	EDUCAT2	0.0026	1	0	1	1	1
5	1	EDUCAT2:2	rsv_genusbin1097	6	EDUCAT2:2	EDUCAT2	0.0026	1	0	0.785228	0.580849	1.06152
5	1	EDUCAT2:3	rsv_genusbin1097	6	EDUCAT2:3	EDUCAT2	0.0026	1	0	0.585207	0.438169	0.781586
5	1	GENDER:1	rsv_genusbin1097	7	GENDER:1	GENDER	0.7352	1	0	1	1	1
5	1	GENDER:2	rsv_genusbin1097	7	GENDER:2	GENDER	0.7352	1	0	0.95344	0.717416	1.26711
5	1	takes rx for GERD:0	rsv_genusbin1097	8	takes rx for GERD:0	GERDFL	0.5972	1	0	1	1	1
5	1	takes rx for GERD:1	rsv_genusbin1097	8	takes rx for GERD:1	GERDFL	0.5972	1	0	0.896976	0.592553	1.35779
5	1	diabetes based on 2 lab variables and 3 diq questions:0	rsv_genusbin1097	9	diabetes based on 2 lab variables and 3 diq questions:0	NEWLABDIABETES	0.02	1	0	1	1	1
5	1	diabetes based on 2 lab variables and 3 diq questions:1	rsv_genusbin1097	9	diabetes based on 2 lab variables and 3 diq questions:1	NEWLABDIABETES	0.02	1	0	0.663908	0.472099	0.933649
5	1	LABHYPERTENSION:0	rsv_genusbin1097	10	LABHYPERTENSION:0	LABHYPERTENSION	0.0094	1	0	1	1	1
5	1	LABHYPERTENSION:1	rsv_genusbin1097	10	LABHYPERTENSION:1	LABHYPERTENSION	0.0094	1	0	0.767161	0.630952	0.932774
5	1	MARITAL2:1	rsv_genusbin1097	11	MARITAL2:1	MARITAL2	0.1992	1	0	1	1	1
5	1	MARITAL2:2	rsv_genusbin1097	11	MARITAL2:2	MARITAL2	0.1992	1	0	0.790069	0.608735	1.02542
5	1	MARITAL2:3	rsv_genusbin1097	11	MARITAL2:3	MARITAL2	0.1992	1	0	0.819935	0.56052	1.19941
5	1	NSMOKING2:1	rsv_genusbin1097	12	NSMOKING2:1	NSMOKING2	0.5772	1	0	1	1	1
5	1	NSMOKING2:2	rsv_genusbin1097	12	NSMOKING2:2	NSMOKING2	0.5772	1	0	1.12752	0.78125	1.62727
5	1	NSMOKING2:3	rsv_genusbin1097	12	NSMOKING2:3	NSMOKING2	0.5772	1	0	1.12457	0.878311	1.43988
5	1	PERIO_ALL2:1	rsv_genusbin1097	13	PERIO_ALL2:1	PERIO_ALL2	0	1	1	1	1	1
5	1	PERIO_ALL2:2	rsv_genusbin1097	13	PERIO_ALL2:2	PERIO_ALL2	0	1	1	2.63542	1.47465	4.70991
5	1	PERIO_ALL2:3	rsv_genusbin1097	13	PERIO_ALL2:3	PERIO_ALL2	0	1	1	3.65826	2.54567	5.25711
5	1	PERIO_ALL2:4	rsv_genusbin1097	13	PERIO_ALL2:4	PERIO_ALL2	0	1	1	7.12546	4.8774	10.4097
5	1	PERIO_ALL2:77	rsv_genusbin1097	13	PERIO_ALL2:77	PERIO_ALL2	0	1	1	2.49437	1.468	4.23835
5	1	PERIO_ALL2:88	rsv_genusbin1097	13	PERIO_ALL2:88	PERIO_ALL2	0	1	1	0.153163	0.042779	0.548374
5	1	PERIO_ALL2:99	rsv_genusbin1097	13	PERIO_ALL2:99	PERIO_ALL2	0	1	1	3.02325	1.7718	5.15864
5	1	POVERTY:1	rsv_genusbin1097	14	POVERTY:1	POVERTY	0.0142	1	0	1	1	1
5	1	POVERTY:2	rsv_genusbin1097	14	POVERTY:2	POVERTY	0.0142	1	0	0.99933	0.747258	1.33643
5	1	POVERTY:3	rsv_genusbin1097	14	POVERTY:3	POVERTY	0.0142	1	0	0.876951	0.56741	1.35536
5	1	POVERTY:4	rsv_genusbin1097	14	POVERTY:4	POVERTY	0.0142	1	0	0.726694	0.521378	1.01286
5	1	POVERTY:99	rsv_genusbin1097	14	POVERTY:99	POVERTY	0.0142	1	0	0.60584	0.437602	0.838757
5	1	RACECAT:1	rsv_genusbin1097	15	RACECAT:1	RACECAT	0	1	1	1.57126	1.26839	1.94646
5	1	RACECAT:2	rsv_genusbin1097	15	RACECAT:2	RACECAT	0	1	1	1.47954	1.07012	2.04562
5	1	RACECAT:3	rsv_genusbin1097	15	RACECAT:3	RACECAT	0	1	1	1	1	1
5	1	RACECAT:4	rsv_genusbin1097	15	RACECAT:4	RACECAT	0	1	1	1.82032	1.40374	2.36053
5	1	RACECAT:5	rsv_genusbin1097	15	RACECAT:5	RACECAT	0	1	1	1.06311	0.7207	1.56821
5	1	Intercept	rsv_genusbin1097	16	Intercept	MODEL MINUS INTERCEPT	0	1	1	0.000741139	0.000104886	0.00523701
5	1		rsv_genusbin1097	16	Intercept	INTERCEPT		1	1	0.000741139	0.000104886	0.00523701
5	1	SPL5AGE2	rsv_genusbin1133	1	SPL5AGE2	EFFECT_1	0.1751	1	0	1.00004	0.999105	1.00098
5	1	SPL5AGE3	rsv_genusbin1133	1	SPL5AGE3	EFFECT_1	0.1751	1	0	1.0002	0.999058	1.00135
5	1	AGE	rsv_genusbin1133	1	AGE	EFFECT_1	0.1751	1	0	1.04839	0.895849	1.2269
5	1	SPL5AGE1	rsv_genusbin1133	1	SPL5AGE1	EFFECT_1	0.1751	1	0	0.999943	0.999574	1.00031
5	1	ALC_DK:0	rsv_genusbin1133	2	ALC_DK:0	ALC_DK	0.0009	1	0	1	1	1
5	1	ALC_DK:1	rsv_genusbin1133	2	ALC_DK:1	ALC_DK	0.0009	1	0	1.14423	0.448302	2.92052
5	1	ALC_DK:2	rsv_genusbin1133	2	ALC_DK:2	ALC_DK	0.0009	1	0	1.49165	0.728385	3.05471
5	1	ALC_DK:3	rsv_genusbin1133	2	ALC_DK:3	ALC_DK	0.0009	1	0	2.16448	1.04847	4.46838
5	1	ALC_DK:4	rsv_genusbin1133	2	ALC_DK:4	ALC_DK	0.0009	1	0	7.50558	2.45289	22.9663
5	1	ALC_DK:5	rsv_genusbin1133	2	ALC_DK:5	ALC_DK	0.0009	1	0	2.93903	1.12118	7.70432
5	1	ALC_DK:99	rsv_genusbin1133	2	ALC_DK:99	ALC_DK	0.0009	1	0	1.69357	0.71934	3.98723
5	1	takes rx for antibiotic:0	rsv_genusbin1133	3	takes rx for antibiotic:0	ANTIBIOFL	0.5571	1	0	1	1	1
5	1	takes rx for antibiotic:1	rsv_genusbin1133	3	takes rx for antibiotic:1	ANTIBIOFL	0.5571	1	0	0.731009	0.249587	2.14103
5	1	takes rx for antihyperlipidemic:0	rsv_genusbin1133	4	takes rx for antihyperlipidemic:0	ANTILIPFL	0.7841	1	0	1	1	1
5	1	takes rx for antihyperlipidemic:1	rsv_genusbin1133	4	takes rx for antihyperlipidemic:1	ANTILIPFL	0.7841	1	0	0.904899	0.433516	1.88884
5	1	BMI2:1	rsv_genusbin1133	5	BMI2:1	BMI2	0.7925	1	0	0.545282	0.200907	1.47995
5	1	BMI2:2	rsv_genusbin1133	5	BMI2:2	BMI2	0.7925	1	0	1	1	1
5	1	BMI2:3	rsv_genusbin1133	5	BMI2:3	BMI2	0.7925	1	0	0.965252	0.605018	1.53997
5	1	BMI2:4	rsv_genusbin1133	5	BMI2:4	BMI2	0.7925	1	0	0.875514	0.449388	1.70571
5	1	BMI2:5	rsv_genusbin1133	5	BMI2:5	BMI2	0.7925	1	0	0.868748	0.470927	1.60263
5	1	EDUCAT2:1	rsv_genusbin1133	6	EDUCAT2:1	EDUCAT2	0.684	1	0	1	1	1
5	1	EDUCAT2:2	rsv_genusbin1133	6	EDUCAT2:2	EDUCAT2	0.684	1	0	1.00236	0.597169	1.68248
5	1	EDUCAT2:3	rsv_genusbin1133	6	EDUCAT2:3	EDUCAT2	0.684	1	0	1.20547	0.781263	1.86
5	1	GENDER:1	rsv_genusbin1133	7	GENDER:1	GENDER	0.6792	1	0	1	1	1
5	1	GENDER:2	rsv_genusbin1133	7	GENDER:2	GENDER	0.6792	1	0	1.10746	0.673209	1.82182
5	1	takes rx for GERD:0	rsv_genusbin1133	8	takes rx for GERD:0	GERDFL	0.7846	1	0	1	1	1
5	1	takes rx for GERD:1	rsv_genusbin1133	8	takes rx for GERD:1	GERDFL	0.7846	1	0	0.904081	0.429471	1.90318
5	1	diabetes based on 2 lab variables and 3 diq questions:0	rsv_genusbin1133	9	diabetes based on 2 lab variables and 3 diq questions:0	NEWLABDIABETES	0.0388	1	0	1	1	1
5	1	diabetes based on 2 lab variables and 3 diq questions:1	rsv_genusbin1133	9	diabetes based on 2 lab variables and 3 diq questions:1	NEWLABDIABETES	0.0388	1	0	1.93198	1.03667	3.60053
5	1	LABHYPERTENSION:0	rsv_genusbin1133	10	LABHYPERTENSION:0	LABHYPERTENSION	0.5115	1	0	1	1	1
5	1	LABHYPERTENSION:1	rsv_genusbin1133	10	LABHYPERTENSION:1	LABHYPERTENSION	0.5115	1	0	1.2092	0.675509	2.16453
5	1	MARITAL2:1	rsv_genusbin1133	11	MARITAL2:1	MARITAL2	0.3145	1	0	1	1	1
5	1	MARITAL2:2	rsv_genusbin1133	11	MARITAL2:2	MARITAL2	0.3145	1	0	1.2655	0.763662	2.09712
5	1	MARITAL2:3	rsv_genusbin1133	11	MARITAL2:3	MARITAL2	0.3145	1	0	1.52802	0.818864	2.85133
5	1	NSMOKING2:1	rsv_genusbin1133	12	NSMOKING2:1	NSMOKING2	0.0789	1	0	1	1	1
5	1	NSMOKING2:2	rsv_genusbin1133	12	NSMOKING2:2	NSMOKING2	0.0789	1	0	0.902141	0.449622	1.81009
5	1	NSMOKING2:3	rsv_genusbin1133	12	NSMOKING2:3	NSMOKING2	0.0789	1	0	0.602885	0.386805	0.939673
5	1	PERIO_ALL2:1	rsv_genusbin1133	13	PERIO_ALL2:1	PERIO_ALL2	0.0006	1	0	1	1	1
5	1	PERIO_ALL2:2	rsv_genusbin1133	13	PERIO_ALL2:2	PERIO_ALL2	0.0006	1	0	3.07363	0.820285	11.517
5	1	PERIO_ALL2:3	rsv_genusbin1133	13	PERIO_ALL2:3	PERIO_ALL2	0.0006	1	0	1.09139	0.607158	1.9618
5	1	PERIO_ALL2:4	rsv_genusbin1133	13	PERIO_ALL2:4	PERIO_ALL2	0.0006	1	0	1.51751	0.449387	5.12438
5	1	PERIO_ALL2:77	rsv_genusbin1133	13	PERIO_ALL2:77	PERIO_ALL2	0.0006	1	0	1.7393	0.316172	9.56811
5	1	PERIO_ALL2:88	rsv_genusbin1133	13	PERIO_ALL2:88	PERIO_ALL2	0.0006	1	0	0.12552	0.0475555	0.331301
5	1	PERIO_ALL2:99	rsv_genusbin1133	13	PERIO_ALL2:99	PERIO_ALL2	0.0006	1	0	0.650431	0.298601	1.41681
5	1	POVERTY:1	rsv_genusbin1133	14	POVERTY:1	POVERTY	0.1293	1	0	1	1	1
5	1	POVERTY:2	rsv_genusbin1133	14	POVERTY:2	POVERTY	0.1293	1	0	0.733594	0.439102	1.22559
5	1	POVERTY:3	rsv_genusbin1133	14	POVERTY:3	POVERTY	0.1293	1	0	1.119	0.40341	3.10394
5	1	POVERTY:4	rsv_genusbin1133	14	POVERTY:4	POVERTY	0.1293	1	0	0.860617	0.468437	1.58114
5	1	POVERTY:99	rsv_genusbin1133	14	POVERTY:99	POVERTY	0.1293	1	0	3.67574	1.15512	11.6967
5	1	RACECAT:1	rsv_genusbin1133	15	RACECAT:1	RACECAT	0.325	1	0	1.44648	0.871091	2.40193
5	1	RACECAT:2	rsv_genusbin1133	15	RACECAT:2	RACECAT	0.325	1	0	1.65928	0.906057	3.03868
5	1	RACECAT:3	rsv_genusbin1133	15	RACECAT:3	RACECAT	0.325	1	0	1	1	1
5	1	RACECAT:4	rsv_genusbin1133	15	RACECAT:4	RACECAT	0.325	1	0	1.22905	0.734834	2.05566
5	1	RACECAT:5	rsv_genusbin1133	15	RACECAT:5	RACECAT	0.325	1	0	1.3642	0.539872	3.44717
5	1	Intercept	rsv_genusbin1133	16	Intercept	MODEL MINUS INTERCEPT	0	1	1	6.75586	0.0659432	692.136
5	1		rsv_genusbin1133	16	Intercept	INTERCEPT		1	1	6.75586	0.0659432	692.136
5	1	SPL5AGE2	rsv_genusbin1137	1	SPL5AGE2	EFFECT_1	0	1	1	1.0004	0.999629	1.00118
5	1	SPL5AGE3	rsv_genusbin1137	1	SPL5AGE3	EFFECT_1	0	1	1	1.00012	0.998981	1.00125
5	1	AGE	rsv_genusbin1137	1	AGE	EFFECT_1	0	1	1	1.15899	1.07015	1.25521
5	1	SPL5AGE1	rsv_genusbin1137	1	SPL5AGE1	EFFECT_1	0	1	1	0.999708	0.999422	0.999993
5	1	ALC_DK:0	rsv_genusbin1137	2	ALC_DK:0	ALC_DK	0.0879	1	0	1	1	1
5	1	ALC_DK:1	rsv_genusbin1137	2	ALC_DK:1	ALC_DK	0.0879	1	0	1.44471	0.70293	2.96925
5	1	ALC_DK:2	rsv_genusbin1137	2	ALC_DK:2	ALC_DK	0.0879	1	0	1.32528	0.655256	2.68043
5	1	ALC_DK:3	rsv_genusbin1137	2	ALC_DK:3	ALC_DK	0.0879	1	0	2.12352	0.968485	4.65609
5	1	ALC_DK:4	rsv_genusbin1137	2	ALC_DK:4	ALC_DK	0.0879	1	0	3.87741	1.29503	11.6093
5	1	ALC_DK:5	rsv_genusbin1137	2	ALC_DK:5	ALC_DK	0.0879	1	0	2.83863	0.970086	8.30627
5	1	ALC_DK:99	rsv_genusbin1137	2	ALC_DK:99	ALC_DK	0.0879	1	0	2.35588	0.948171	5.85355
5	1	takes rx for antibiotic:0	rsv_genusbin1137	3	takes rx for antibiotic:0	ANTIBIOFL	0.0074	1	0	1	1	1
5	1	takes rx for antibiotic:1	rsv_genusbin1137	3	takes rx for antibiotic:1	ANTIBIOFL	0.0074	1	0	0.128583	0.0297709	0.555358
5	1	takes rx for antihyperlipidemic:0	rsv_genusbin1137	4	takes rx for antihyperlipidemic:0	ANTILIPFL	0.0422	1	0	1	1	1
5	1	takes rx for antihyperlipidemic:1	rsv_genusbin1137	4	takes rx for antihyperlipidemic:1	ANTILIPFL	0.0422	1	0	0.104671	0.0119171	0.91935
5	1	BMI2:1	rsv_genusbin1137	5	BMI2:1	BMI2	0.3081	1	0	0.465195	0.0983601	2.20014
5	1	BMI2:2	rsv_genusbin1137	5	BMI2:2	BMI2	0.3081	1	0	1	1	1
5	1	BMI2:3	rsv_genusbin1137	5	BMI2:3	BMI2	0.3081	1	0	0.583896	0.310804	1.09694
5	1	BMI2:4	rsv_genusbin1137	5	BMI2:4	BMI2	0.3081	1	0	0.681759	0.383802	1.21103
5	1	BMI2:5	rsv_genusbin1137	5	BMI2:5	BMI2	0.3081	1	0	0.937962	0.52639	1.67133
5	1	EDUCAT2:1	rsv_genusbin1137	6	EDUCAT2:1	EDUCAT2	0.0001	1	1	1	1	1
5	1	EDUCAT2:2	rsv_genusbin1137	6	EDUCAT2:2	EDUCAT2	0.0001	1	1	0.769267	0.524882	1.12744
5	1	EDUCAT2:3	rsv_genusbin1137	6	EDUCAT2:3	EDUCAT2	0.0001	1	1	0.315769	0.200672	0.496881
5	1	GENDER:1	rsv_genusbin1137	7	GENDER:1	GENDER	0.7752	1	0	1	1	1
5	1	GENDER:2	rsv_genusbin1137	7	GENDER:2	GENDER	0.7752	1	0	1.05307	0.730807	1.51743
5	1	takes rx for GERD:0	rsv_genusbin1137	8	takes rx for GERD:0	GERDFL	0.2878	1	0	1	1	1
5	1	takes rx for GERD:1	rsv_genusbin1137	8	takes rx for GERD:1	GERDFL	0.2878	1	0	0.424309	0.0844439	2.13204
5	1	diabetes based on 2 lab variables and 3 diq questions:0	rsv_genusbin1137	9	diabetes based on 2 lab variables and 3 diq questions:0	NEWLABDIABETES	0.8428	1	0	1	1	1
5	1	diabetes based on 2 lab variables and 3 diq questions:1	rsv_genusbin1137	9	diabetes based on 2 lab variables and 3 diq questions:1	NEWLABDIABETES	0.8428	1	0	1.0953	0.433533	2.76723
5	1	LABHYPERTENSION:0	rsv_genusbin1137	10	LABHYPERTENSION:0	LABHYPERTENSION	0.9645	1	0	1	1	1
5	1	LABHYPERTENSION:1	rsv_genusbin1137	10	LABHYPERTENSION:1	LABHYPERTENSION	0.9645	1	0	1.00844	0.688797	1.47643
5	1	MARITAL2:1	rsv_genusbin1137	11	MARITAL2:1	MARITAL2	0.0594	1	0	1	1	1
5	1	MARITAL2:2	rsv_genusbin1137	11	MARITAL2:2	MARITAL2	0.0594	1	0	0.742097	0.467356	1.17835
5	1	MARITAL2:3	rsv_genusbin1137	11	MARITAL2:3	MARITAL2	0.0594	1	0	1.5485	0.786281	3.0496
5	1	NSMOKING2:1	rsv_genusbin1137	12	NSMOKING2:1	NSMOKING2	0.0001	1	1	1	1	1
5	1	NSMOKING2:2	rsv_genusbin1137	12	NSMOKING2:2	NSMOKING2	0.0001	1	1	0.630758	0.345184	1.15259
5	1	NSMOKING2:3	rsv_genusbin1137	12	NSMOKING2:3	NSMOKING2	0.0001	1	1	2.00981	1.39998	2.88527
5	1	PERIO_ALL2:1	rsv_genusbin1137	13	PERIO_ALL2:1	PERIO_ALL2	0.0009	1	0	1	1	1
5	1	PERIO_ALL2:2	rsv_genusbin1137	13	PERIO_ALL2:2	PERIO_ALL2	0.0009	1	0	5.01306	1.80204	13.9457
5	1	PERIO_ALL2:3	rsv_genusbin1137	13	PERIO_ALL2:3	PERIO_ALL2	0.0009	1	0	4.07181	1.81974	9.11102
5	1	PERIO_ALL2:4	rsv_genusbin1137	13	PERIO_ALL2:4	PERIO_ALL2	0.0009	1	0	5.64976	2.37302	13.4512
5	1	PERIO_ALL2:77	rsv_genusbin1137	13	PERIO_ALL2:77	PERIO_ALL2	0.0009	1	0	3.71792	1.09414	12.6337
5	1	PERIO_ALL2:88	rsv_genusbin1137	13	PERIO_ALL2:88	PERIO_ALL2	0.0009	1	0
5	1	PERIO_ALL2:99	rsv_genusbin1137	13	PERIO_ALL2:99	PERIO_ALL2	0.0009	1	0	0.447955	0.0802034	2.50194
5	1	POVERTY:1	rsv_genusbin1137	14	POVERTY:1	POVERTY	0.0052	1	0	1	1	1
5	1	POVERTY:2	rsv_genusbin1137	14	POVERTY:2	POVERTY	0.0052	1	0	0.68589	0.41531	1.13276
5	1	POVERTY:3	rsv_genusbin1137	14	POVERTY:3	POVERTY	0.0052	1	0	0.464999	0.215299	1.0043
5	1	POVERTY:4	rsv_genusbin1137	14	POVERTY:4	POVERTY	0.0052	1	0	0.32015	0.166459	0.615741
5	1	POVERTY:99	rsv_genusbin1137	14	POVERTY:99	POVERTY	0.0052	1	0	0.578479	0.313434	1.06765
5	1	RACECAT:1	rsv_genusbin1137	15	RACECAT:1	RACECAT	0	1	1	1.44501	0.877589	2.37931
5	1	RACECAT:2	rsv_genusbin1137	15	RACECAT:2	RACECAT	0	1	1	0.740554	0.34598	1.58512
5	1	RACECAT:3	rsv_genusbin1137	15	RACECAT:3	RACECAT	0	1	1	1	1	1
5	1	RACECAT:4	rsv_genusbin1137	15	RACECAT:4	RACECAT	0	1	1	2.54238	1.5506	4.16849
5	1	RACECAT:5	rsv_genusbin1137	15	RACECAT:5	RACECAT	0	1	1	0.0465612	0.00480995	0.450722
5	1	Intercept	rsv_genusbin1137	16	Intercept	MODEL MINUS INTERCEPT	0	1	1	0.000312552	2.29e-05	0.00426867
5	1		rsv_genusbin1137	16	Intercept	INTERCEPT		1	1	0.000312552	2.29e-05	0.00426867
5	1	SPL5AGE2	rsv_genusbin1139	1	SPL5AGE2	EFFECT_1	0	1	1	1.00046	0.999932	1.00098
5	1	SPL5AGE3	rsv_genusbin1139	1	SPL5AGE3	EFFECT_1	0	1	1	1.00004	0.999324	1.00075
5	1	AGE	rsv_genusbin1139	1	AGE	EFFECT_1	0	1	1	1.11367	1.04205	1.1902
5	1	SPL5AGE1	rsv_genusbin1139	1	SPL5AGE1	EFFECT_1	0	1	1	0.999714	0.999513	0.999915
5	1	ALC_DK:0	rsv_genusbin1139	2	ALC_DK:0	ALC_DK	0.0351	1	0	1	1	1
5	1	ALC_DK:1	rsv_genusbin1139	2	ALC_DK:1	ALC_DK	0.0351	1	0	0.927573	0.577395	1.49013
5	1	ALC_DK:2	rsv_genusbin1139	2	ALC_DK:2	ALC_DK	0.0351	1	0	1.51901	1.09556	2.10612
5	1	ALC_DK:3	rsv_genusbin1139	2	ALC_DK:3	ALC_DK	0.0351	1	0	1.36989	0.933689	2.00989
5	1	ALC_DK:4	rsv_genusbin1139	2	ALC_DK:4	ALC_DK	0.0351	1	0	1.24379	0.662585	2.33482
5	1	ALC_DK:5	rsv_genusbin1139	2	ALC_DK:5	ALC_DK	0.0351	1	0	1.52064	0.96804	2.38867
5	1	ALC_DK:99	rsv_genusbin1139	2	ALC_DK:99	ALC_DK	0.0351	1	0	1.28711	0.807936	2.05046
5	1	takes rx for antibiotic:0	rsv_genusbin1139	3	takes rx for antibiotic:0	ANTIBIOFL	0.0074	1	0	1	1	1
5	1	takes rx for antibiotic:1	rsv_genusbin1139	3	takes rx for antibiotic:1	ANTIBIOFL	0.0074	1	0	0.252253	0.0945111	0.673269
5	1	takes rx for antihyperlipidemic:0	rsv_genusbin1139	4	takes rx for antihyperlipidemic:0	ANTILIPFL	0.0084	1	0	1	1	1
5	1	takes rx for antihyperlipidemic:1	rsv_genusbin1139	4	takes rx for antihyperlipidemic:1	ANTILIPFL	0.0084	1	0	0.343377	0.158043	0.746049
5	1	BMI2:1	rsv_genusbin1139	5	BMI2:1	BMI2	0.7677	1	0	0.798799	0.323282	1.97376
5	1	BMI2:2	rsv_genusbin1139	5	BMI2:2	BMI2	0.7677	1	0	1	1	1
5	1	BMI2:3	rsv_genusbin1139	5	BMI2:3	BMI2	0.7677	1	0	1.22034	0.845104	1.76217
5	1	BMI2:4	rsv_genusbin1139	5	BMI2:4	BMI2	0.7677	1	0	1.09864	0.780546	1.54637
5	1	BMI2:5	rsv_genusbin1139	5	BMI2:5	BMI2	0.7677	1	0	1.09383	0.683776	1.74979
5	1	EDUCAT2:1	rsv_genusbin1139	6	EDUCAT2:1	EDUCAT2	0.0001	1	1	1	1	1
5	1	EDUCAT2:2	rsv_genusbin1139	6	EDUCAT2:2	EDUCAT2	0.0001	1	1	0.613409	0.464072	0.810803
5	1	EDUCAT2:3	rsv_genusbin1139	6	EDUCAT2:3	EDUCAT2	0.0001	1	1	0.468797	0.342895	0.640926
5	1	GENDER:1	rsv_genusbin1139	7	GENDER:1	GENDER	0.044	1	0	1	1	1
5	1	GENDER:2	rsv_genusbin1139	7	GENDER:2	GENDER	0.044	1	0	0.76885	0.595567	0.992549
5	1	takes rx for GERD:0	rsv_genusbin1139	8	takes rx for GERD:0	GERDFL	0.1447	1	0	1	1	1
5	1	takes rx for GERD:1	rsv_genusbin1139	8	takes rx for GERD:1	GERDFL	0.1447	1	0	0.610541	0.311804	1.1955
5	1	diabetes based on 2 lab variables and 3 diq questions:0	rsv_genusbin1139	9	diabetes based on 2 lab variables and 3 diq questions:0	NEWLABDIABETES	0.7067	1	0	1	1	1
5	1	diabetes based on 2 lab variables and 3 diq questions:1	rsv_genusbin1139	9	diabetes based on 2 lab variables and 3 diq questions:1	NEWLABDIABETES	0.7067	1	0	0.909968	0.548788	1.50885
5	1	LABHYPERTENSION:0	rsv_genusbin1139	10	LABHYPERTENSION:0	LABHYPERTENSION	0.2014	1	0	1	1	1
5	1	LABHYPERTENSION:1	rsv_genusbin1139	10	LABHYPERTENSION:1	LABHYPERTENSION	0.2014	1	0	0.821948	0.605255	1.11622
5	1	MARITAL2:1	rsv_genusbin1139	11	MARITAL2:1	MARITAL2	0.1809	1	0	1	1	1
5	1	MARITAL2:2	rsv_genusbin1139	11	MARITAL2:2	MARITAL2	0.1809	1	0	0.725957	0.500474	1.05303
5	1	MARITAL2:3	rsv_genusbin1139	11	MARITAL2:3	MARITAL2	0.1809	1	0	0.974146	0.607231	1.56277
5	1	NSMOKING2:1	rsv_genusbin1139	12	NSMOKING2:1	NSMOKING2	0.063	1	0	1	1	1
5	1	NSMOKING2:2	rsv_genusbin1139	12	NSMOKING2:2	NSMOKING2	0.063	1	0	0.715079	0.483553	1.05746
5	1	NSMOKING2:3	rsv_genusbin1139	12	NSMOKING2:3	NSMOKING2	0.063	1	0	1.0566	0.790861	1.41164
5	1	PERIO_ALL2:1	rsv_genusbin1139	13	PERIO_ALL2:1	PERIO_ALL2	0	1	1	1	1	1
5	1	PERIO_ALL2:2	rsv_genusbin1139	13	PERIO_ALL2:2	PERIO_ALL2	0	1	1	2.38574	1.28792	4.41934
5	1	PERIO_ALL2:3	rsv_genusbin1139	13	PERIO_ALL2:3	PERIO_ALL2	0	1	1	5.28547	3.08385	9.05887
5	1	PERIO_ALL2:4	rsv_genusbin1139	13	PERIO_ALL2:4	PERIO_ALL2	0	1	1	11.0772	6.74208	18.1999
5	1	PERIO_ALL2:77	rsv_genusbin1139	13	PERIO_ALL2:77	PERIO_ALL2	0	1	1	2.53263	1.28509	4.99123
5	1	PERIO_ALL2:88	rsv_genusbin1139	13	PERIO_ALL2:88	PERIO_ALL2	0	1	1	0.400209	0.0488054	3.28176
5	1	PERIO_ALL2:99	rsv_genusbin1139	13	PERIO_ALL2:99	PERIO_ALL2	0	1	1	1.93724	0.843252	4.45052
5	1	POVERTY:1	rsv_genusbin1139	14	POVERTY:1	POVERTY	0.2084	1	0	1	1	1
5	1	POVERTY:2	rsv_genusbin1139	14	POVERTY:2	POVERTY	0.2084	1	0	1.00342	0.75938	1.32587
5	1	POVERTY:3	rsv_genusbin1139	14	POVERTY:3	POVERTY	0.2084	1	0	0.65401	0.394379	1.08456
5	1	POVERTY:4	rsv_genusbin1139	14	POVERTY:4	POVERTY	0.2084	1	0	0.716043	0.463975	1.10505
5	1	POVERTY:99	rsv_genusbin1139	14	POVERTY:99	POVERTY	0.2084	1	0	0.756205	0.460539	1.24169
5	1	RACECAT:1	rsv_genusbin1139	15	RACECAT:1	RACECAT	0.0003	1	0	3.01178	1.89162	4.79526
5	1	RACECAT:2	rsv_genusbin1139	15	RACECAT:2	RACECAT	0.0003	1	0	2.00526	1.15826	3.47165
5	1	RACECAT:3	rsv_genusbin1139	15	RACECAT:3	RACECAT	0.0003	1	0	1	1	1
5	1	RACECAT:4	rsv_genusbin1139	15	RACECAT:4	RACECAT	0.0003	1	0	2.29798	1.55227	3.40192
5	1	RACECAT:5	rsv_genusbin1139	15	RACECAT:5	RACECAT	0.0003	1	0	1.76087	1.03012	3.01001
5	1	Intercept	rsv_genusbin1139	16	Intercept	MODEL MINUS INTERCEPT	0	1	1	0.00353347	0.000662118	0.0188568
5	1		rsv_genusbin1139	16	Intercept	INTERCEPT		1	1	0.00353347	0.000662118	0.0188568
5	1	SPL5AGE2	rsv_genusbin1161	1	SPL5AGE2	EFFECT_1	0.3058	1	0	0.99996	0.999611	1.00031
5	1	SPL5AGE3	rsv_genusbin1161	1	SPL5AGE3	EFFECT_1	0.3058	1	0	1.00001	0.999573	1.00044
5	1	AGE	rsv_genusbin1161	1	AGE	EFFECT_1	0.3058	1	0	0.970764	0.929983	1.01333
5	1	SPL5AGE1	rsv_genusbin1161	1	SPL5AGE1	EFFECT_1	0.3058	1	0	1.00003	0.999889	1.00017
5	1	ALC_DK:0	rsv_genusbin1161	2	ALC_DK:0	ALC_DK	0.0156	1	0	1	1	1
5	1	ALC_DK:1	rsv_genusbin1161	2	ALC_DK:1	ALC_DK	0.0156	1	0	0.756071	0.549589	1.04013
5	1	ALC_DK:2	rsv_genusbin1161	2	ALC_DK:2	ALC_DK	0.0156	1	0	0.940085	0.738517	1.19667
5	1	ALC_DK:3	rsv_genusbin1161	2	ALC_DK:3	ALC_DK	0.0156	1	0	1.09991	0.860066	1.40664
5	1	ALC_DK:4	rsv_genusbin1161	2	ALC_DK:4	ALC_DK	0.0156	1	0	1.18217	0.848698	1.64667
5	1	ALC_DK:5	rsv_genusbin1161	2	ALC_DK:5	ALC_DK	0.0156	1	0	1.36196	0.976866	1.89886
5	1	ALC_DK:99	rsv_genusbin1161	2	ALC_DK:99	ALC_DK	0.0156	1	0	0.947689	0.772541	1.16255
5	1	takes rx for antibiotic:0	rsv_genusbin1161	3	takes rx for antibiotic:0	ANTIBIOFL	0	1	1	1	1	1
5	1	takes rx for antibiotic:1	rsv_genusbin1161	3	takes rx for antibiotic:1	ANTIBIOFL	0	1	1	0.497237	0.366532	0.674553
5	1	takes rx for antihyperlipidemic:0	rsv_genusbin1161	4	takes rx for antihyperlipidemic:0	ANTILIPFL	0.872	1	0	1	1	1
5	1	takes rx for antihyperlipidemic:1	rsv_genusbin1161	4	takes rx for antihyperlipidemic:1	ANTILIPFL	0.872	1	0	1.0184	0.810314	1.27993
5	1	BMI2:1	rsv_genusbin1161	5	BMI2:1	BMI2	0.147	1	0	0.647954	0.429957	0.976482
5	1	BMI2:2	rsv_genusbin1161	5	BMI2:2	BMI2	0.147	1	0	1	1	1
5	1	BMI2:3	rsv_genusbin1161	5	BMI2:3	BMI2	0.147	1	0	1.17292	0.970634	1.41735
5	1	BMI2:4	rsv_genusbin1161	5	BMI2:4	BMI2	0.147	1	0	1.05433	0.850429	1.30713
5	1	BMI2:5	rsv_genusbin1161	5	BMI2:5	BMI2	0.147	1	0	1.10087	0.846909	1.431
5	1	EDUCAT2:1	rsv_genusbin1161	6	EDUCAT2:1	EDUCAT2	0.2058	1	0	1	1	1
5	1	EDUCAT2:2	rsv_genusbin1161	6	EDUCAT2:2	EDUCAT2	0.2058	1	0	0.957376	0.821001	1.1164
5	1	EDUCAT2:3	rsv_genusbin1161	6	EDUCAT2:3	EDUCAT2	0.2058	1	0	1.10105	0.919784	1.31803
5	1	GENDER:1	rsv_genusbin1161	7	GENDER:1	GENDER	0.2364	1	0	1	1	1
5	1	GENDER:2	rsv_genusbin1161	7	GENDER:2	GENDER	0.2364	1	0	1.0975	0.938079	1.28402
5	1	takes rx for GERD:0	rsv_genusbin1161	8	takes rx for GERD:0	GERDFL	0.3336	1	0	1	1	1
5	1	takes rx for GERD:1	rsv_genusbin1161	8	takes rx for GERD:1	GERDFL	0.3336	1	0	0.895837	0.713161	1.12531
5	1	diabetes based on 2 lab variables and 3 diq questions:0	rsv_genusbin1161	9	diabetes based on 2 lab variables and 3 diq questions:0	NEWLABDIABETES	0.2827	1	0	1	1	1
5	1	diabetes based on 2 lab variables and 3 diq questions:1	rsv_genusbin1161	9	diabetes based on 2 lab variables and 3 diq questions:1	NEWLABDIABETES	0.2827	1	0	0.875206	0.68276	1.12189
5	1	LABHYPERTENSION:0	rsv_genusbin1161	10	LABHYPERTENSION:0	LABHYPERTENSION	0.1779	1	0	1	1	1
5	1	LABHYPERTENSION:1	rsv_genusbin1161	10	LABHYPERTENSION:1	LABHYPERTENSION	0.1779	1	0	0.906701	0.784524	1.04791
5	1	MARITAL2:1	rsv_genusbin1161	11	MARITAL2:1	MARITAL2	0.2386	1	0	1	1	1
5	1	MARITAL2:2	rsv_genusbin1161	11	MARITAL2:2	MARITAL2	0.2386	1	0	1.06003	0.880964	1.27549
5	1	MARITAL2:3	rsv_genusbin1161	11	MARITAL2:3	MARITAL2	0.2386	1	0	1.23442	0.956348	1.59335
5	1	NSMOKING2:1	rsv_genusbin1161	12	NSMOKING2:1	NSMOKING2	0	1	1	1	1	1
5	1	NSMOKING2:2	rsv_genusbin1161	12	NSMOKING2:2	NSMOKING2	0	1	1	0.773889	0.622501	0.962093
5	1	NSMOKING2:3	rsv_genusbin1161	12	NSMOKING2:3	NSMOKING2	0	1	1	0.444562	0.357678	0.552551
5	1	PERIO_ALL2:1	rsv_genusbin1161	13	PERIO_ALL2:1	PERIO_ALL2	0	1	1	1	1	1
5	1	PERIO_ALL2:2	rsv_genusbin1161	13	PERIO_ALL2:2	PERIO_ALL2	0	1	1	1.03456	0.755361	1.41696
5	1	PERIO_ALL2:3	rsv_genusbin1161	13	PERIO_ALL2:3	PERIO_ALL2	0	1	1	1.04226	0.858914	1.26474
5	1	PERIO_ALL2:4	rsv_genusbin1161	13	PERIO_ALL2:4	PERIO_ALL2	0	1	1	1.07152	0.824876	1.39192
5	1	PERIO_ALL2:77	rsv_genusbin1161	13	PERIO_ALL2:77	PERIO_ALL2	0	1	1	0.873545	0.610291	1.25036
5	1	PERIO_ALL2:88	rsv_genusbin1161	13	PERIO_ALL2:88	PERIO_ALL2	0	1	1	0.0775394	0.038291	0.157017
5	1	PERIO_ALL2:99	rsv_genusbin1161	13	PERIO_ALL2:99	PERIO_ALL2	0	1	1	0.784617	0.615698	0.999879
5	1	POVERTY:1	rsv_genusbin1161	14	POVERTY:1	POVERTY	0.0021	1	0	1	1	1
5	1	POVERTY:2	rsv_genusbin1161	14	POVERTY:2	POVERTY	0.0021	1	0	1.05686	0.850289	1.31362
5	1	POVERTY:3	rsv_genusbin1161	14	POVERTY:3	POVERTY	0.0021	1	0	1.08169	0.828671	1.41195
5	1	POVERTY:4	rsv_genusbin1161	14	POVERTY:4	POVERTY	0.0021	1	0	1.4367	1.18682	1.7392
5	1	POVERTY:99	rsv_genusbin1161	14	POVERTY:99	POVERTY	0.0021	1	0	1.04343	0.707609	1.53863
5	1	RACECAT:1	rsv_genusbin1161	15	RACECAT:1	RACECAT	0.0005	1	0	1.36677	1.1037	1.69254
5	1	RACECAT:2	rsv_genusbin1161	15	RACECAT:2	RACECAT	0.0005	1	0	1.28991	1.01998	1.63128
5	1	RACECAT:3	rsv_genusbin1161	15	RACECAT:3	RACECAT	0.0005	1	0	1	1	1
5	1	RACECAT:4	rsv_genusbin1161	15	RACECAT:4	RACECAT	0.0005	1	0	0.890061	0.761266	1.04065
5	1	RACECAT:5	rsv_genusbin1161	15	RACECAT:5	RACECAT	0.0005	1	0	1.36099	1.09354	1.69387
5	1	Intercept	rsv_genusbin1161	16	Intercept	MODEL MINUS INTERCEPT	0	1	1	6.88036	2.34733	20.1673
5	1		rsv_genusbin1161	16	Intercept	INTERCEPT		1	1	6.88036	2.34733	20.1673
5	1	SPL5AGE2	rsv_genusbin1162	1	SPL5AGE2	EFFECT_1	0.0496	1	0	0.999538	0.998788	1.00029
5	1	SPL5AGE3	rsv_genusbin1162	1	SPL5AGE3	EFFECT_1	0.0496	1	0	1.00077	0.999807	1.00173
5	1	AGE	rsv_genusbin1162	1	AGE	EFFECT_1	0.0496	1	0	1.03427	0.94796	1.12845
5	1	SPL5AGE1	rsv_genusbin1162	1	SPL5AGE1	EFFECT_1	0.0496	1	0	1.00012	0.999836	1.00041
5	1	ALC_DK:0	rsv_genusbin1162	2	ALC_DK:0	ALC_DK	0.1336	1	0	1	1	1
5	1	ALC_DK:1	rsv_genusbin1162	2	ALC_DK:1	ALC_DK	0.1336	1	0	0.742017	0.361278	1.524
5	1	ALC_DK:2	rsv_genusbin1162	2	ALC_DK:2	ALC_DK	0.1336	1	0	1.18491	0.71467	1.96456
5	1	ALC_DK:3	rsv_genusbin1162	2	ALC_DK:3	ALC_DK	0.1336	1	0	0.832572	0.526713	1.31604
5	1	ALC_DK:4	rsv_genusbin1162	2	ALC_DK:4	ALC_DK	0.1336	1	0	1.30942	0.59198	2.89637
5	1	ALC_DK:5	rsv_genusbin1162	2	ALC_DK:5	ALC_DK	0.1336	1	0	1.48289	0.683831	3.21566
5	1	ALC_DK:99	rsv_genusbin1162	2	ALC_DK:99	ALC_DK	0.1336	1	0	0.81308	0.419266	1.5768
5	1	takes rx for antibiotic:0	rsv_genusbin1162	3	takes rx for antibiotic:0	ANTIBIOFL	0.0444	1	0	1	1	1
5	1	takes rx for antibiotic:1	rsv_genusbin1162	3	takes rx for antibiotic:1	ANTIBIOFL	0.0444	1	0	0.335159	0.115647	0.971329
5	1	takes rx for antihyperlipidemic:0	rsv_genusbin1162	4	takes rx for antihyperlipidemic:0	ANTILIPFL	0.5599	1	0	1	1	1
5	1	takes rx for antihyperlipidemic:1	rsv_genusbin1162	4	takes rx for antihyperlipidemic:1	ANTILIPFL	0.5599	1	0	0.837475	0.453855	1.54535
5	1	BMI2:1	rsv_genusbin1162	5	BMI2:1	BMI2	0.0566	1	0	0.903864	0.220746	3.70096
5	1	BMI2:2	rsv_genusbin1162	5	BMI2:2	BMI2	0.0566	1	0	1	1	1
5	1	BMI2:3	rsv_genusbin1162	5	BMI2:3	BMI2	0.0566	1	0	1.21683	0.811689	1.8242
5	1	BMI2:4	rsv_genusbin1162	5	BMI2:4	BMI2	0.0566	1	0	0.715679	0.435355	1.1765
5	1	BMI2:5	rsv_genusbin1162	5	BMI2:5	BMI2	0.0566	1	0	0.709804	0.394064	1.27853
5	1	EDUCAT2:1	rsv_genusbin1162	6	EDUCAT2:1	EDUCAT2	0.216	1	0	1	1	1
5	1	EDUCAT2:2	rsv_genusbin1162	6	EDUCAT2:2	EDUCAT2	0.216	1	0	0.801561	0.525796	1.22196
5	1	EDUCAT2:3	rsv_genusbin1162	6	EDUCAT2:3	EDUCAT2	0.216	1	0	1.00392	0.724846	1.39043
5	1	GENDER:1	rsv_genusbin1162	7	GENDER:1	GENDER	0.6234	1	0	1	1	1
5	1	GENDER:2	rsv_genusbin1162	7	GENDER:2	GENDER	0.6234	1	0	0.940638	0.731685	1.20926
5	1	takes rx for GERD:0	rsv_genusbin1162	8	takes rx for GERD:0	GERDFL	0.0535	1	0	1	1	1
5	1	takes rx for GERD:1	rsv_genusbin1162	8	takes rx for GERD:1	GERDFL	0.0535	1	0	0.390772	0.150422	1.01516
5	1	diabetes based on 2 lab variables and 3 diq questions:0	rsv_genusbin1162	9	diabetes based on 2 lab variables and 3 diq questions:0	NEWLABDIABETES	0.771	1	0	1	1	1
5	1	diabetes based on 2 lab variables and 3 diq questions:1	rsv_genusbin1162	9	diabetes based on 2 lab variables and 3 diq questions:1	NEWLABDIABETES	0.771	1	0	0.946991	0.649126	1.38154
5	1	LABHYPERTENSION:0	rsv_genusbin1162	10	LABHYPERTENSION:0	LABHYPERTENSION	0.433	1	0	1	1	1
5	1	LABHYPERTENSION:1	rsv_genusbin1162	10	LABHYPERTENSION:1	LABHYPERTENSION	0.433	1	0	0.856864	0.57669	1.27316
5	1	MARITAL2:1	rsv_genusbin1162	11	MARITAL2:1	MARITAL2	0.5656	1	0	1	1	1
5	1	MARITAL2:2	rsv_genusbin1162	11	MARITAL2:2	MARITAL2	0.5656	1	0	0.984764	0.652745	1.48566
5	1	MARITAL2:3	rsv_genusbin1162	11	MARITAL2:3	MARITAL2	0.5656	1	0	1.23884	0.810257	1.89413
5	1	NSMOKING2:1	rsv_genusbin1162	12	NSMOKING2:1	NSMOKING2	0.0075	1	0	1	1	1
5	1	NSMOKING2:2	rsv_genusbin1162	12	NSMOKING2:2	NSMOKING2	0.0075	1	0	0.934625	0.672194	1.29951
5	1	NSMOKING2:3	rsv_genusbin1162	12	NSMOKING2:3	NSMOKING2	0.0075	1	0	0.529547	0.349891	0.80145
5	1	PERIO_ALL2:1	rsv_genusbin1162	13	PERIO_ALL2:1	PERIO_ALL2	0.0088	1	0	1	1	1
5	1	PERIO_ALL2:2	rsv_genusbin1162	13	PERIO_ALL2:2	PERIO_ALL2	0.0088	1	0	1.36818	0.717603	2.60857
5	1	PERIO_ALL2:3	rsv_genusbin1162	13	PERIO_ALL2:3	PERIO_ALL2	0.0088	1	0	0.873156	0.501295	1.52086
5	1	PERIO_ALL2:4	rsv_genusbin1162	13	PERIO_ALL2:4	PERIO_ALL2	0.0088	1	0	1.22925	0.607502	2.4873
5	1	PERIO_ALL2:77	rsv_genusbin1162	13	PERIO_ALL2:77	PERIO_ALL2	0.0088	1	0	2.7978	1.32757	5.89623
5	1	PERIO_ALL2:88	rsv_genusbin1162	13	PERIO_ALL2:88	PERIO_ALL2	0.0088	1	0	0.250194	0.0585475	1.06917
5	1	PERIO_ALL2:99	rsv_genusbin1162	13	PERIO_ALL2:99	PERIO_ALL2	0.0088	1	0	1.26824	0.699056	2.30087
5	1	POVERTY:1	rsv_genusbin1162	14	POVERTY:1	POVERTY	0.0002	1	1	1	1	1
5	1	POVERTY:2	rsv_genusbin1162	14	POVERTY:2	POVERTY	0.0002	1	1	0.797301	0.568762	1.11767
5	1	POVERTY:3	rsv_genusbin1162	14	POVERTY:3	POVERTY	0.0002	1	1	1.85651	1.0014	3.44179
5	1	POVERTY:4	rsv_genusbin1162	14	POVERTY:4	POVERTY	0.0002	1	1	1.73095	1.21479	2.46642
5	1	POVERTY:99	rsv_genusbin1162	14	POVERTY:99	POVERTY	0.0002	1	1	1.12345	0.651713	1.93664
5	1	RACECAT:1	rsv_genusbin1162	15	RACECAT:1	RACECAT	0.0012	1	0	1.79866	1.26292	2.56165
5	1	RACECAT:2	rsv_genusbin1162	15	RACECAT:2	RACECAT	0.0012	1	0	1.11722	0.773054	1.61462
5	1	RACECAT:3	rsv_genusbin1162	15	RACECAT:3	RACECAT	0.0012	1	0	1	1	1
5	1	RACECAT:4	rsv_genusbin1162	15	RACECAT:4	RACECAT	0.0012	1	0	0.532516	0.330905	0.856962
5	1	RACECAT:5	rsv_genusbin1162	15	RACECAT:5	RACECAT	0.0012	1	0	1.3263	0.868472	2.02549
5	1	Intercept	rsv_genusbin1162	16	Intercept	MODEL MINUS INTERCEPT	0	1	1	0.0101183	0.00109036	0.0938949
5	1		rsv_genusbin1162	16	Intercept	INTERCEPT		1	1	0.0101183	0.00109036	0.0938949
5	1	SPL5AGE2	rsv_genusbin1174	1	SPL5AGE2	EFFECT_1	0.0035	1	0	0.999083	0.998363	0.999803
5	1	SPL5AGE3	rsv_genusbin1174	1	SPL5AGE3	EFFECT_1	0.0035	1	0	1.00138	1.00071	1.00204
5	1	AGE	rsv_genusbin1174	1	AGE	EFFECT_1	0.0035	1	0	0.962537	0.803003	1.15377
5	1	SPL5AGE1	rsv_genusbin1174	1	SPL5AGE1	EFFECT_1	0.0035	1	0	1.00031	0.99995	1.00066
5	1	ALC_DK:0	rsv_genusbin1174	2	ALC_DK:0	ALC_DK	0.1206	1	0	1	1	1
5	1	ALC_DK:1	rsv_genusbin1174	2	ALC_DK:1	ALC_DK	0.1206	1	0	3.48865	0.732961	16.6048
5	1	ALC_DK:2	rsv_genusbin1174	2	ALC_DK:2	ALC_DK	0.1206	1	0	3.00375	0.590668	15.2751
5	1	ALC_DK:3	rsv_genusbin1174	2	ALC_DK:3	ALC_DK	0.1206	1	0	2.94684	0.678082	12.8065
5	1	ALC_DK:4	rsv_genusbin1174	2	ALC_DK:4	ALC_DK	0.1206	1	0	2.7979	0.895183	8.74486
5	1	ALC_DK:5	rsv_genusbin1174	2	ALC_DK:5	ALC_DK	0.1206	1	0	6.47542	0.632691	66.2741
5	1	ALC_DK:99	rsv_genusbin1174	2	ALC_DK:99	ALC_DK	0.1206	1	0	3.73561	0.413504	33.7476
5	1	takes rx for antibiotic:0	rsv_genusbin1174	3	takes rx for antibiotic:0	ANTIBIOFL	0.4142	1	0	1	1	1
5	1	takes rx for antibiotic:1	rsv_genusbin1174	3	takes rx for antibiotic:1	ANTIBIOFL	0.4142	1	0	0.454116	0.0651136	3.16711
5	1	takes rx for antihyperlipidemic:0	rsv_genusbin1174	4	takes rx for antihyperlipidemic:0	ANTILIPFL	0.1815	1	0	1	1	1
5	1	takes rx for antihyperlipidemic:1	rsv_genusbin1174	4	takes rx for antihyperlipidemic:1	ANTILIPFL	0.1815	1	0	0.545572	0.221118	1.34611
5	1	BMI2:1	rsv_genusbin1174	5	BMI2:1	BMI2	0.0999	1	0	3.70123	1.04261	13.1392
5	1	BMI2:2	rsv_genusbin1174	5	BMI2:2	BMI2	0.0999	1	0	1	1	1
5	1	BMI2:3	rsv_genusbin1174	5	BMI2:3	BMI2	0.0999	1	0	1.24219	0.826251	1.86751
5	1	BMI2:4	rsv_genusbin1174	5	BMI2:4	BMI2	0.0999	1	0	0.683627	0.317639	1.47131
5	1	BMI2:5	rsv_genusbin1174	5	BMI2:5	BMI2	0.0999	1	0	0.685097	0.322059	1.45737
5	1	EDUCAT2:1	rsv_genusbin1174	6	EDUCAT2:1	EDUCAT2	0.6427	1	0	1	1	1
5	1	EDUCAT2:2	rsv_genusbin1174	6	EDUCAT2:2	EDUCAT2	0.6427	1	0	1.40656	0.66914	2.95667
5	1	EDUCAT2:3	rsv_genusbin1174	6	EDUCAT2:3	EDUCAT2	0.6427	1	0	1.22281	0.538665	2.77589
5	1	GENDER:1	rsv_genusbin1174	7	GENDER:1	GENDER	0.7594	1	0	1	1	1
5	1	GENDER:2	rsv_genusbin1174	7	GENDER:2	GENDER	0.7594	1	0	0.930048	0.576785	1.49967
5	1	takes rx for GERD:0	rsv_genusbin1174	8	takes rx for GERD:0	GERDFL	0.0299	1	0	1	1	1
5	1	takes rx for GERD:1	rsv_genusbin1174	8	takes rx for GERD:1	GERDFL	0.0299	1	0	2.33146	1.09161	4.97953
5	1	diabetes based on 2 lab variables and 3 diq questions:0	rsv_genusbin1174	9	diabetes based on 2 lab variables and 3 diq questions:0	NEWLABDIABETES	0.5399	1	0	1	1	1
5	1	diabetes based on 2 lab variables and 3 diq questions:1	rsv_genusbin1174	9	diabetes based on 2 lab variables and 3 diq questions:1	NEWLABDIABETES	0.5399	1	0	0.658776	0.167246	2.5949
5	1	LABHYPERTENSION:0	rsv_genusbin1174	10	LABHYPERTENSION:0	LABHYPERTENSION	0.9209	1	0	1	1	1
5	1	LABHYPERTENSION:1	rsv_genusbin1174	10	LABHYPERTENSION:1	LABHYPERTENSION	0.9209	1	0	0.979344	0.640771	1.49681
5	1	MARITAL2:1	rsv_genusbin1174	11	MARITAL2:1	MARITAL2	0.7568	1	0	1	1	1
5	1	MARITAL2:2	rsv_genusbin1174	11	MARITAL2:2	MARITAL2	0.7568	1	0	1.02781	0.542135	1.9486
5	1	MARITAL2:3	rsv_genusbin1174	11	MARITAL2:3	MARITAL2	0.7568	1	0	1.22938	0.630707	2.39632
5	1	NSMOKING2:1	rsv_genusbin1174	12	NSMOKING2:1	NSMOKING2	0.7462	1	0	1	1	1
5	1	NSMOKING2:2	rsv_genusbin1174	12	NSMOKING2:2	NSMOKING2	0.7462	1	0	0.887318	0.582938	1.35063
5	1	NSMOKING2:3	rsv_genusbin1174	12	NSMOKING2:3	NSMOKING2	0.7462	1	0	0.831048	0.408947	1.68883
5	1	PERIO_ALL2:1	rsv_genusbin1174	13	PERIO_ALL2:1	PERIO_ALL2	0.0055	1	0	1	1	1
5	1	PERIO_ALL2:2	rsv_genusbin1174	13	PERIO_ALL2:2	PERIO_ALL2	0.0055	1	0	0.301898	0.0575712	1.58313
5	1	PERIO_ALL2:3	rsv_genusbin1174	13	PERIO_ALL2:3	PERIO_ALL2	0.0055	1	0	0.63329	0.283276	1.41578
5	1	PERIO_ALL2:4	rsv_genusbin1174	13	PERIO_ALL2:4	PERIO_ALL2	0.0055	1	0	0.0866772	0.0132711	0.566113
5	1	PERIO_ALL2:77	rsv_genusbin1174	13	PERIO_ALL2:77	PERIO_ALL2	0.0055	1	0	1.70125	0.352321	8.21478
5	1	PERIO_ALL2:88	rsv_genusbin1174	13	PERIO_ALL2:88	PERIO_ALL2	0.0055	1	0	2.32073	1.08011	4.98633
5	1	PERIO_ALL2:99	rsv_genusbin1174	13	PERIO_ALL2:99	PERIO_ALL2	0.0055	1	0	2.26689	0.786466	6.534
5	1	POVERTY:1	rsv_genusbin1174	14	POVERTY:1	POVERTY	0	1	1	1	1	1
5	1	POVERTY:2	rsv_genusbin1174	14	POVERTY:2	POVERTY	0	1	1	0.783871	0.342988	1.79147
5	1	POVERTY:3	rsv_genusbin1174	14	POVERTY:3	POVERTY	0	1	1	1.15473	0.592607	2.25006
5	1	POVERTY:4	rsv_genusbin1174	14	POVERTY:4	POVERTY	0	1	1	2.16685	1.17794	3.98601
5	1	POVERTY:99	rsv_genusbin1174	14	POVERTY:99	POVERTY	0	1	1	5.94861	2.99031	11.8336
5	1	RACECAT:1	rsv_genusbin1174	15	RACECAT:1	RACECAT	0.3652	1	0	0.849476	0.33441	2.15786
5	1	RACECAT:2	rsv_genusbin1174	15	RACECAT:2	RACECAT	0.3652	1	0	1.77817	0.312998	10.1019
5	1	RACECAT:3	rsv_genusbin1174	15	RACECAT:3	RACECAT	0.3652	1	0	1	1	1
5	1	RACECAT:4	rsv_genusbin1174	15	RACECAT:4	RACECAT	0.3652	1	0	0.43319	0.154904	1.21142
5	1	RACECAT:5	rsv_genusbin1174	15	RACECAT:5	RACECAT	0.3652	1	0	0.712283	0.291874	1.73824
5	1	Intercept	rsv_genusbin1174	16	Intercept	MODEL MINUS INTERCEPT	0	1	1	0.00324371	5.96e-06	1.76462
5	1		rsv_genusbin1174	16	Intercept	INTERCEPT		1	1	0.00324371	5.96e-06	1.76462
5	1	SPL5AGE2	rsv_genusbin1181	1	SPL5AGE2	EFFECT_1	0.2888	1	0	0.999872	0.999574	1.00017
5	1	SPL5AGE3	rsv_genusbin1181	1	SPL5AGE3	EFFECT_1	0.2888	1	0	1.00015	0.999702	1.00061
5	1	AGE	rsv_genusbin1181	1	AGE	EFFECT_1	0.2888	1	0	1.00393	0.957365	1.05277
5	1	SPL5AGE1	rsv_genusbin1181	1	SPL5AGE1	EFFECT_1	0.2888	1	0	1.00004	0.999931	1.00015
5	1	ALC_DK:0	rsv_genusbin1181	2	ALC_DK:0	ALC_DK	0.0234	1	0	1	1	1
5	1	ALC_DK:1	rsv_genusbin1181	2	ALC_DK:1	ALC_DK	0.0234	1	0	1.13504	0.811791	1.58701
5	1	ALC_DK:2	rsv_genusbin1181	2	ALC_DK:2	ALC_DK	0.0234	1	0	0.908193	0.702234	1.17456
5	1	ALC_DK:3	rsv_genusbin1181	2	ALC_DK:3	ALC_DK	0.0234	1	0	0.764512	0.562373	1.03931
5	1	ALC_DK:4	rsv_genusbin1181	2	ALC_DK:4	ALC_DK	0.0234	1	0	0.878845	0.563787	1.36996
5	1	ALC_DK:5	rsv_genusbin1181	2	ALC_DK:5	ALC_DK	0.0234	1	0	0.922497	0.633731	1.34284
5	1	ALC_DK:99	rsv_genusbin1181	2	ALC_DK:99	ALC_DK	0.0234	1	0	0.93226	0.62514	1.39026
5	1	takes rx for antibiotic:0	rsv_genusbin1181	3	takes rx for antibiotic:0	ANTIBIOFL	0.5998	1	0	1	1	1
5	1	takes rx for antibiotic:1	rsv_genusbin1181	3	takes rx for antibiotic:1	ANTIBIOFL	0.5998	1	0	0.890972	0.571932	1.38798
5	1	takes rx for antihyperlipidemic:0	rsv_genusbin1181	4	takes rx for antihyperlipidemic:0	ANTILIPFL	0.9768	1	0	1	1	1
5	1	takes rx for antihyperlipidemic:1	rsv_genusbin1181	4	takes rx for antihyperlipidemic:1	ANTILIPFL	0.9768	1	0	0.99482	0.693828	1.42638
5	1	BMI2:1	rsv_genusbin1181	5	BMI2:1	BMI2	0.145	1	0	1.63473	0.951714	2.80792
5	1	BMI2:2	rsv_genusbin1181	5	BMI2:2	BMI2	0.145	1	0	1	1	1
5	1	BMI2:3	rsv_genusbin1181	5	BMI2:3	BMI2	0.145	1	0	0.97033	0.76901	1.22435
5	1	BMI2:4	rsv_genusbin1181	5	BMI2:4	BMI2	0.145	1	0	0.972503	0.734643	1.28738
5	1	BMI2:5	rsv_genusbin1181	5	BMI2:5	BMI2	0.145	1	0	0.882542	0.707928	1.10023
5	1	EDUCAT2:1	rsv_genusbin1181	6	EDUCAT2:1	EDUCAT2	0.2647	1	0	1	1	1
5	1	EDUCAT2:2	rsv_genusbin1181	6	EDUCAT2:2	EDUCAT2	0.2647	1	0	0.994462	0.737188	1.34152
5	1	EDUCAT2:3	rsv_genusbin1181	6	EDUCAT2:3	EDUCAT2	0.2647	1	0	1.1167	0.869493	1.43418
5	1	GENDER:1	rsv_genusbin1181	7	GENDER:1	GENDER	0.505	1	0	1	1	1
5	1	GENDER:2	rsv_genusbin1181	7	GENDER:2	GENDER	0.505	1	0	1.06227	0.885196	1.27477
5	1	takes rx for GERD:0	rsv_genusbin1181	8	takes rx for GERD:0	GERDFL	0.1493	1	0	1	1	1
5	1	takes rx for GERD:1	rsv_genusbin1181	8	takes rx for GERD:1	GERDFL	0.1493	1	0	1.29572	0.906741	1.85157
5	1	diabetes based on 2 lab variables and 3 diq questions:0	rsv_genusbin1181	9	diabetes based on 2 lab variables and 3 diq questions:0	NEWLABDIABETES	0.0039	1	0	1	1	1
5	1	diabetes based on 2 lab variables and 3 diq questions:1	rsv_genusbin1181	9	diabetes based on 2 lab variables and 3 diq questions:1	NEWLABDIABETES	0.0039	1	0	0.715881	0.575045	0.891208
5	1	LABHYPERTENSION:0	rsv_genusbin1181	10	LABHYPERTENSION:0	LABHYPERTENSION	0.1713	1	0	1	1	1
5	1	LABHYPERTENSION:1	rsv_genusbin1181	10	LABHYPERTENSION:1	LABHYPERTENSION	0.1713	1	0	0.867737	0.705916	1.06665
5	1	MARITAL2:1	rsv_genusbin1181	11	MARITAL2:1	MARITAL2	0.5321	1	0	1	1	1
5	1	MARITAL2:2	rsv_genusbin1181	11	MARITAL2:2	MARITAL2	0.5321	1	0	1.12967	0.907409	1.40637
5	1	MARITAL2:3	rsv_genusbin1181	11	MARITAL2:3	MARITAL2	0.5321	1	0	1.09796	0.825333	1.46063
5	1	NSMOKING2:1	rsv_genusbin1181	12	NSMOKING2:1	NSMOKING2	0.6053	1	0	1	1	1
5	1	NSMOKING2:2	rsv_genusbin1181	12	NSMOKING2:2	NSMOKING2	0.6053	1	0	1.02806	0.824339	1.28213
5	1	NSMOKING2:3	rsv_genusbin1181	12	NSMOKING2:3	NSMOKING2	0.6053	1	0	1.12787	0.884996	1.4374
5	1	PERIO_ALL2:1	rsv_genusbin1181	13	PERIO_ALL2:1	PERIO_ALL2	0.0131	1	0	1	1	1
5	1	PERIO_ALL2:2	rsv_genusbin1181	13	PERIO_ALL2:2	PERIO_ALL2	0.0131	1	0	0.614239	0.395419	0.954149
5	1	PERIO_ALL2:3	rsv_genusbin1181	13	PERIO_ALL2:3	PERIO_ALL2	0.0131	1	0	0.911448	0.673861	1.2328
5	1	PERIO_ALL2:4	rsv_genusbin1181	13	PERIO_ALL2:4	PERIO_ALL2	0.0131	1	0	1.03422	0.689105	1.55217
5	1	PERIO_ALL2:77	rsv_genusbin1181	13	PERIO_ALL2:77	PERIO_ALL2	0.0131	1	0	1.1891	0.737139	1.91816
5	1	PERIO_ALL2:88	rsv_genusbin1181	13	PERIO_ALL2:88	PERIO_ALL2	0.0131	1	0	1.8166	1.05249	3.13543
5	1	PERIO_ALL2:99	rsv_genusbin1181	13	PERIO_ALL2:99	PERIO_ALL2	0.0131	1	0	1.59527	1.11638	2.27957
5	1	POVERTY:1	rsv_genusbin1181	14	POVERTY:1	POVERTY	0.1843	1	0	1	1	1
5	1	POVERTY:2	rsv_genusbin1181	14	POVERTY:2	POVERTY	0.1843	1	0	1.01348	0.812293	1.2645
5	1	POVERTY:3	rsv_genusbin1181	14	POVERTY:3	POVERTY	0.1843	1	0	1.24971	0.994141	1.57098
5	1	POVERTY:4	rsv_genusbin1181	14	POVERTY:4	POVERTY	0.1843	1	0	1.21276	0.921921	1.59534
5	1	POVERTY:99	rsv_genusbin1181	14	POVERTY:99	POVERTY	0.1843	1	0	1.25992	0.894111	1.7754
5	1	RACECAT:1	rsv_genusbin1181	15	RACECAT:1	RACECAT	0.4726	1	0	1.20441	0.879103	1.6501
5	1	RACECAT:2	rsv_genusbin1181	15	RACECAT:2	RACECAT	0.4726	1	0	1.02511	0.719544	1.46044
5	1	RACECAT:3	rsv_genusbin1181	15	RACECAT:3	RACECAT	0.4726	1	0	1	1	1
5	1	RACECAT:4	rsv_genusbin1181	15	RACECAT:4	RACECAT	0.4726	1	0	0.896306	0.677677	1.18547
5	1	RACECAT:5	rsv_genusbin1181	15	RACECAT:5	RACECAT	0.4726	1	0	1.12636	0.698607	1.81601
5	1	Intercept	rsv_genusbin1181	16	Intercept	MODEL MINUS INTERCEPT	0	1	1	0.112373	0.0225665	0.559575
5	1		rsv_genusbin1181	16	Intercept	INTERCEPT		1	1	0.112373	0.0225665	0.559575
5	1	SPL5AGE2	rsv_genusbin1187	1	SPL5AGE2	EFFECT_1	0.201	1	0	1.0001	0.999718	1.00048
5	1	SPL5AGE3	rsv_genusbin1187	1	SPL5AGE3	EFFECT_1	0.201	1	0	1.00004	0.999642	1.00043
5	1	AGE	rsv_genusbin1187	1	AGE	EFFECT_1	0.201	1	0	1.04708	0.976665	1.12258
5	1	SPL5AGE1	rsv_genusbin1187	1	SPL5AGE1	EFFECT_1	0.201	1	0	0.999929	0.999759	1.0001
5	1	ALC_DK:0	rsv_genusbin1187	2	ALC_DK:0	ALC_DK	0.5652	1	0	1	1	1
5	1	ALC_DK:1	rsv_genusbin1187	2	ALC_DK:1	ALC_DK	0.5652	1	0	1.06517	0.824217	1.37656
5	1	ALC_DK:2	rsv_genusbin1187	2	ALC_DK:2	ALC_DK	0.5652	1	0	1.00648	0.771822	1.31248
5	1	ALC_DK:3	rsv_genusbin1187	2	ALC_DK:3	ALC_DK	0.5652	1	0	0.900529	0.636161	1.27476
5	1	ALC_DK:4	rsv_genusbin1187	2	ALC_DK:4	ALC_DK	0.5652	1	0	1.13093	0.732425	1.74625
5	1	ALC_DK:5	rsv_genusbin1187	2	ALC_DK:5	ALC_DK	0.5652	1	0	1.14806	0.789259	1.66997
5	1	ALC_DK:99	rsv_genusbin1187	2	ALC_DK:99	ALC_DK	0.5652	1	0	1.01183	0.684568	1.49555
5	1	takes rx for antibiotic:0	rsv_genusbin1187	3	takes rx for antibiotic:0	ANTIBIOFL	0.1623	1	0	1	1	1
5	1	takes rx for antibiotic:1	rsv_genusbin1187	3	takes rx for antibiotic:1	ANTIBIOFL	0.1623	1	0	0.757552	0.510255	1.1247
5	1	takes rx for antihyperlipidemic:0	rsv_genusbin1187	4	takes rx for antihyperlipidemic:0	ANTILIPFL	0.4777	1	0	1	1	1
5	1	takes rx for antihyperlipidemic:1	rsv_genusbin1187	4	takes rx for antihyperlipidemic:1	ANTILIPFL	0.4777	1	0	1.09805	0.842447	1.4312
5	1	BMI2:1	rsv_genusbin1187	5	BMI2:1	BMI2	0.3096	1	0	1.25523	0.763766	2.06293
5	1	BMI2:2	rsv_genusbin1187	5	BMI2:2	BMI2	0.3096	1	0	1	1	1
5	1	BMI2:3	rsv_genusbin1187	5	BMI2:3	BMI2	0.3096	1	0	0.941407	0.802534	1.10431
5	1	BMI2:4	rsv_genusbin1187	5	BMI2:4	BMI2	0.3096	1	0	1.14813	0.916554	1.43821
5	1	BMI2:5	rsv_genusbin1187	5	BMI2:5	BMI2	0.3096	1	0	1.05198	0.793463	1.39473
5	1	EDUCAT2:1	rsv_genusbin1187	6	EDUCAT2:1	EDUCAT2	0.6169	1	0	1	1	1
5	1	EDUCAT2:2	rsv_genusbin1187	6	EDUCAT2:2	EDUCAT2	0.6169	1	0	0.906541	0.680608	1.20747
5	1	EDUCAT2:3	rsv_genusbin1187	6	EDUCAT2:3	EDUCAT2	0.6169	1	0	0.873423	0.657524	1.16021
5	1	GENDER:1	rsv_genusbin1187	7	GENDER:1	GENDER	0.2013	1	0	1	1	1
5	1	GENDER:2	rsv_genusbin1187	7	GENDER:2	GENDER	0.2013	1	0	1.0994	0.948289	1.27458
5	1	takes rx for GERD:0	rsv_genusbin1187	8	takes rx for GERD:0	GERDFL	0.2908	1	0	1	1	1
5	1	takes rx for GERD:1	rsv_genusbin1187	8	takes rx for GERD:1	GERDFL	0.2908	1	0	0.861111	0.64862	1.14322
5	1	diabetes based on 2 lab variables and 3 diq questions:0	rsv_genusbin1187	9	diabetes based on 2 lab variables and 3 diq questions:0	NEWLABDIABETES	0.8671	1	0	1	1	1
5	1	diabetes based on 2 lab variables and 3 diq questions:1	rsv_genusbin1187	9	diabetes based on 2 lab variables and 3 diq questions:1	NEWLABDIABETES	0.8671	1	0	0.98021	0.770171	1.24753
5	1	LABHYPERTENSION:0	rsv_genusbin1187	10	LABHYPERTENSION:0	LABHYPERTENSION	0.0716	1	0	1	1	1
5	1	LABHYPERTENSION:1	rsv_genusbin1187	10	LABHYPERTENSION:1	LABHYPERTENSION	0.0716	1	0	0.849931	0.711556	1.01522
5	1	MARITAL2:1	rsv_genusbin1187	11	MARITAL2:1	MARITAL2	0.1884	1	0	1	1	1
5	1	MARITAL2:2	rsv_genusbin1187	11	MARITAL2:2	MARITAL2	0.1884	1	0	0.912806	0.752671	1.10701
5	1	MARITAL2:3	rsv_genusbin1187	11	MARITAL2:3	MARITAL2	0.1884	1	0	0.754181	0.55291	1.02872
5	1	NSMOKING2:1	rsv_genusbin1187	12	NSMOKING2:1	NSMOKING2	0.0172	1	0	1	1	1
5	1	NSMOKING2:2	rsv_genusbin1187	12	NSMOKING2:2	NSMOKING2	0.0172	1	0	1.44829	1.12452	1.86528
5	1	NSMOKING2:3	rsv_genusbin1187	12	NSMOKING2:3	NSMOKING2	0.0172	1	0	1.24683	0.967063	1.60752
5	1	PERIO_ALL2:1	rsv_genusbin1187	13	PERIO_ALL2:1	PERIO_ALL2	0.0033	1	0	1	1	1
5	1	PERIO_ALL2:2	rsv_genusbin1187	13	PERIO_ALL2:2	PERIO_ALL2	0.0033	1	0	0.90668	0.604303	1.36036
5	1	PERIO_ALL2:3	rsv_genusbin1187	13	PERIO_ALL2:3	PERIO_ALL2	0.0033	1	0	0.872087	0.690425	1.10155
5	1	PERIO_ALL2:4	rsv_genusbin1187	13	PERIO_ALL2:4	PERIO_ALL2	0.0033	1	0	1.04706	0.744946	1.47169
5	1	PERIO_ALL2:77	rsv_genusbin1187	13	PERIO_ALL2:77	PERIO_ALL2	0.0033	1	0	1.19048	0.788086	1.79834
5	1	PERIO_ALL2:88	rsv_genusbin1187	13	PERIO_ALL2:88	PERIO_ALL2	0.0033	1	0	1.97434	1.07344	3.63136
5	1	PERIO_ALL2:99	rsv_genusbin1187	13	PERIO_ALL2:99	PERIO_ALL2	0.0033	1	0	1.56048	1.18751	2.0506
5	1	POVERTY:1	rsv_genusbin1187	14	POVERTY:1	POVERTY	0.0004	1	0	1	1	1
5	1	POVERTY:2	rsv_genusbin1187	14	POVERTY:2	POVERTY	0.0004	1	0	0.948336	0.755874	1.1898
5	1	POVERTY:3	rsv_genusbin1187	14	POVERTY:3	POVERTY	0.0004	1	0	1.19436	0.886168	1.60975
5	1	POVERTY:4	rsv_genusbin1187	14	POVERTY:4	POVERTY	0.0004	1	0	1.29533	1.0081	1.66439
5	1	POVERTY:99	rsv_genusbin1187	14	POVERTY:99	POVERTY	0.0004	1	0	1.79618	1.36886	2.35688
5	1	RACECAT:1	rsv_genusbin1187	15	RACECAT:1	RACECAT	0.0964	1	0	0.968563	0.749267	1.25204
5	1	RACECAT:2	rsv_genusbin1187	15	RACECAT:2	RACECAT	0.0964	1	0	0.666335	0.48603	0.913529
5	1	RACECAT:3	rsv_genusbin1187	15	RACECAT:3	RACECAT	0.0964	1	0	1	1	1
5	1	RACECAT:4	rsv_genusbin1187	15	RACECAT:4	RACECAT	0.0964	1	0	0.806611	0.649628	1.00153
5	1	RACECAT:5	rsv_genusbin1187	15	RACECAT:5	RACECAT	0.0964	1	0	1.00555	0.694179	1.45659
5	1	Intercept	rsv_genusbin1187	16	Intercept	MODEL MINUS INTERCEPT	0	1	1	0.0583425	0.0101311	0.335981
5	1		rsv_genusbin1187	16	Intercept	INTERCEPT		1	1	0.0583425	0.0101311	0.335981
5	1	SPL5AGE2	rsv_genusbin1188	1	SPL5AGE2	EFFECT_1	0.1803	1	0	1.00047	0.999681	1.00125
5	1	SPL5AGE3	rsv_genusbin1188	1	SPL5AGE3	EFFECT_1	0.1803	1	0	0.999428	0.998412	1.00045
5	1	AGE	rsv_genusbin1188	1	AGE	EFFECT_1	0.1803	1	0	0.994625	0.884801	1.11808
5	1	SPL5AGE1	rsv_genusbin1188	1	SPL5AGE1	EFFECT_1	0.1803	1	0	0.99984	0.999527	1.00015
5	1	ALC_DK:0	rsv_genusbin1188	2	ALC_DK:0	ALC_DK	0.7582	1	0	1	1	1
5	1	ALC_DK:1	rsv_genusbin1188	2	ALC_DK:1	ALC_DK	0.7582	1	0	0.961997	0.52012	1.77928
5	1	ALC_DK:2	rsv_genusbin1188	2	ALC_DK:2	ALC_DK	0.7582	1	0	0.661916	0.3609	1.214
5	1	ALC_DK:3	rsv_genusbin1188	2	ALC_DK:3	ALC_DK	0.7582	1	0	0.826179	0.438364	1.55709
5	1	ALC_DK:4	rsv_genusbin1188	2	ALC_DK:4	ALC_DK	0.7582	1	0	0.664778	0.261135	1.69234
5	1	ALC_DK:5	rsv_genusbin1188	2	ALC_DK:5	ALC_DK	0.7582	1	0	0.587099	0.221366	1.55709
5	1	ALC_DK:99	rsv_genusbin1188	2	ALC_DK:99	ALC_DK	0.7582	1	0	0.920506	0.530522	1.59716
5	1	takes rx for antibiotic:0	rsv_genusbin1188	3	takes rx for antibiotic:0	ANTIBIOFL	0.5696	1	0	1	1	1
5	1	takes rx for antibiotic:1	rsv_genusbin1188	3	takes rx for antibiotic:1	ANTIBIOFL	0.5696	1	0	1.28825	0.525293	3.15933
5	1	takes rx for antihyperlipidemic:0	rsv_genusbin1188	4	takes rx for antihyperlipidemic:0	ANTILIPFL	0.7673	1	0	1	1	1
5	1	takes rx for antihyperlipidemic:1	rsv_genusbin1188	4	takes rx for antihyperlipidemic:1	ANTILIPFL	0.7673	1	0	0.907399	0.467728	1.76037
5	1	BMI2:1	rsv_genusbin1188	5	BMI2:1	BMI2	0.9564	1	0	1.42046	0.491399	4.10605
5	1	BMI2:2	rsv_genusbin1188	5	BMI2:2	BMI2	0.9564	1	0	1	1	1
5	1	BMI2:3	rsv_genusbin1188	5	BMI2:3	BMI2	0.9564	1	0	0.949537	0.590721	1.52631
5	1	BMI2:4	rsv_genusbin1188	5	BMI2:4	BMI2	0.9564	1	0	0.997744	0.598469	1.6634
5	1	BMI2:5	rsv_genusbin1188	5	BMI2:5	BMI2	0.9564	1	0	1.07374	0.597625	1.92918
5	1	EDUCAT2:1	rsv_genusbin1188	6	EDUCAT2:1	EDUCAT2	0.6905	1	0	1	1	1
5	1	EDUCAT2:2	rsv_genusbin1188	6	EDUCAT2:2	EDUCAT2	0.6905	1	0	0.848612	0.560873	1.28397
5	1	EDUCAT2:3	rsv_genusbin1188	6	EDUCAT2:3	EDUCAT2	0.6905	1	0	0.883919	0.611811	1.27705
5	1	GENDER:1	rsv_genusbin1188	7	GENDER:1	GENDER	0.0545	1	0	1	1	1
5	1	GENDER:2	rsv_genusbin1188	7	GENDER:2	GENDER	0.0545	1	0	0.676305	0.453709	1.00811
5	1	takes rx for GERD:0	rsv_genusbin1188	8	takes rx for GERD:0	GERDFL	0.5246	1	0	1	1	1
5	1	takes rx for GERD:1	rsv_genusbin1188	8	takes rx for GERD:1	GERDFL	0.5246	1	0	1.26509	0.601291	2.66168
5	1	diabetes based on 2 lab variables and 3 diq questions:0	rsv_genusbin1188	9	diabetes based on 2 lab variables and 3 diq questions:0	NEWLABDIABETES	0.5953	1	0	1	1	1
5	1	diabetes based on 2 lab variables and 3 diq questions:1	rsv_genusbin1188	9	diabetes based on 2 lab variables and 3 diq questions:1	NEWLABDIABETES	0.5953	1	0	0.814776	0.374618	1.7721
5	1	LABHYPERTENSION:0	rsv_genusbin1188	10	LABHYPERTENSION:0	LABHYPERTENSION	0.0915	1	0	1	1	1
5	1	LABHYPERTENSION:1	rsv_genusbin1188	10	LABHYPERTENSION:1	LABHYPERTENSION	0.0915	1	0	0.68456	0.439274	1.06681
5	1	MARITAL2:1	rsv_genusbin1188	11	MARITAL2:1	MARITAL2	0.9056	1	0	1	1	1
5	1	MARITAL2:2	rsv_genusbin1188	11	MARITAL2:2	MARITAL2	0.9056	1	0	0.990289	0.518317	1.89203
5	1	MARITAL2:3	rsv_genusbin1188	11	MARITAL2:3	MARITAL2	0.9056	1	0	1.07775	0.652384	1.78047
5	1	NSMOKING2:1	rsv_genusbin1188	12	NSMOKING2:1	NSMOKING2	0.7734	1	0	1	1	1
5	1	NSMOKING2:2	rsv_genusbin1188	12	NSMOKING2:2	NSMOKING2	0.7734	1	0	0.837653	0.464954	1.5091
5	1	NSMOKING2:3	rsv_genusbin1188	12	NSMOKING2:3	NSMOKING2	0.7734	1	0	1.04189	0.709693	1.5296
5	1	PERIO_ALL2:1	rsv_genusbin1188	13	PERIO_ALL2:1	PERIO_ALL2	0.3915	1	0	1	1	1
5	1	PERIO_ALL2:2	rsv_genusbin1188	13	PERIO_ALL2:2	PERIO_ALL2	0.3915	1	0	0.687977	0.320162	1.47835
5	1	PERIO_ALL2:3	rsv_genusbin1188	13	PERIO_ALL2:3	PERIO_ALL2	0.3915	1	0	0.715041	0.391035	1.30751
5	1	PERIO_ALL2:4	rsv_genusbin1188	13	PERIO_ALL2:4	PERIO_ALL2	0.3915	1	0	1.09119	0.511558	2.3276
5	1	PERIO_ALL2:77	rsv_genusbin1188	13	PERIO_ALL2:77	PERIO_ALL2	0.3915	1	0	0.50178	0.176881	1.42346
5	1	PERIO_ALL2:88	rsv_genusbin1188	13	PERIO_ALL2:88	PERIO_ALL2	0.3915	1	0	1.02837	0.388899	2.71932
5	1	PERIO_ALL2:99	rsv_genusbin1188	13	PERIO_ALL2:99	PERIO_ALL2	0.3915	1	0	0.93818	0.37817	2.32747
5	1	POVERTY:1	rsv_genusbin1188	14	POVERTY:1	POVERTY	0.7664	1	0	1	1	1
5	1	POVERTY:2	rsv_genusbin1188	14	POVERTY:2	POVERTY	0.7664	1	0	1.24167	0.812303	1.898
5	1	POVERTY:3	rsv_genusbin1188	14	POVERTY:3	POVERTY	0.7664	1	0	0.866879	0.402137	1.86872
5	1	POVERTY:4	rsv_genusbin1188	14	POVERTY:4	POVERTY	0.7664	1	0	1.03351	0.68685	1.55514
5	1	POVERTY:99	rsv_genusbin1188	14	POVERTY:99	POVERTY	0.7664	1	0	1.1311	0.57524	2.22408
5	1	RACECAT:1	rsv_genusbin1188	15	RACECAT:1	RACECAT	0.0017	1	0	1.01793	0.633436	1.6358
5	1	RACECAT:2	rsv_genusbin1188	15	RACECAT:2	RACECAT	0.0017	1	0	1.34834	0.85061	2.13733
5	1	RACECAT:3	rsv_genusbin1188	15	RACECAT:3	RACECAT	0.0017	1	0	1	1	1
5	1	RACECAT:4	rsv_genusbin1188	15	RACECAT:4	RACECAT	0.0017	1	0	1.98654	1.42498	2.76941
5	1	RACECAT:5	rsv_genusbin1188	15	RACECAT:5	RACECAT	0.0017	1	0	1.18132	0.721865	1.9332
5	1	Intercept	rsv_genusbin1188	16	Intercept	MODEL MINUS INTERCEPT	0	1	1	0.123777	0.00668224	2.29274
5	1		rsv_genusbin1188	16	Intercept	INTERCEPT		1	1	0.123777	0.00668224	2.29274
5	1	SPL5AGE2	rsv_genusbin1198	1	SPL5AGE2	EFFECT_1	0.0017	1	0	1.00016	0.999677	1.00065
5	1	SPL5AGE3	rsv_genusbin1198	1	SPL5AGE3	EFFECT_1	0.0017	1	0	0.999789	0.999129	1.00045
5	1	AGE	rsv_genusbin1198	1	AGE	EFFECT_1	0.0017	1	0	0.975231	0.912788	1.04195
5	1	SPL5AGE1	rsv_genusbin1198	1	SPL5AGE1	EFFECT_1	0.0017	1	0	0.999946	0.999761	1.00013
5	1	ALC_DK:0	rsv_genusbin1198	2	ALC_DK:0	ALC_DK	0.0105	1	0	1	1	1
5	1	ALC_DK:1	rsv_genusbin1198	2	ALC_DK:1	ALC_DK	0.0105	1	0	1.29097	0.966502	1.72436
5	1	ALC_DK:2	rsv_genusbin1198	2	ALC_DK:2	ALC_DK	0.0105	1	0	1.0236	0.703103	1.49019
5	1	ALC_DK:3	rsv_genusbin1198	2	ALC_DK:3	ALC_DK	0.0105	1	0	1.08484	0.778634	1.51146
5	1	ALC_DK:4	rsv_genusbin1198	2	ALC_DK:4	ALC_DK	0.0105	1	0	1.04497	0.679047	1.60807
5	1	ALC_DK:5	rsv_genusbin1198	2	ALC_DK:5	ALC_DK	0.0105	1	0	1.36387	0.842566	2.20772
5	1	ALC_DK:99	rsv_genusbin1198	2	ALC_DK:99	ALC_DK	0.0105	1	0	0.72536	0.411639	1.27818
5	1	takes rx for antibiotic:0	rsv_genusbin1198	3	takes rx for antibiotic:0	ANTIBIOFL	0.8369	1	0	1	1	1
5	1	takes rx for antibiotic:1	rsv_genusbin1198	3	takes rx for antibiotic:1	ANTIBIOFL	0.8369	1	0	1.0494	0.654043	1.68374
5	1	takes rx for antihyperlipidemic:0	rsv_genusbin1198	4	takes rx for antihyperlipidemic:0	ANTILIPFL	0.9589	1	0	1	1	1
5	1	takes rx for antihyperlipidemic:1	rsv_genusbin1198	4	takes rx for antihyperlipidemic:1	ANTILIPFL	0.9589	1	0	1.01419	0.584173	1.76076
5	1	BMI2:1	rsv_genusbin1198	5	BMI2:1	BMI2	0.5334	1	0	0.405081	0.132028	1.24285
5	1	BMI2:2	rsv_genusbin1198	5	BMI2:2	BMI2	0.5334	1	0	1	1	1
5	1	BMI2:3	rsv_genusbin1198	5	BMI2:3	BMI2	0.5334	1	0	1.01086	0.73748	1.38558
5	1	BMI2:4	rsv_genusbin1198	5	BMI2:4	BMI2	0.5334	1	0	1.03164	0.697116	1.52668
5	1	BMI2:5	rsv_genusbin1198	5	BMI2:5	BMI2	0.5334	1	0	1.09731	0.806314	1.49331
5	1	EDUCAT2:1	rsv_genusbin1198	6	EDUCAT2:1	EDUCAT2	0.2351	1	0	1	1	1
5	1	EDUCAT2:2	rsv_genusbin1198	6	EDUCAT2:2	EDUCAT2	0.2351	1	0	0.965675	0.757463	1.23112
5	1	EDUCAT2:3	rsv_genusbin1198	6	EDUCAT2:3	EDUCAT2	0.2351	1	0	0.693304	0.433526	1.10875
5	1	GENDER:1	rsv_genusbin1198	7	GENDER:1	GENDER	0.1187	1	0	1	1	1
5	1	GENDER:2	rsv_genusbin1198	7	GENDER:2	GENDER	0.1187	1	0	1.21968	0.947757	1.56963
5	1	takes rx for GERD:0	rsv_genusbin1198	8	takes rx for GERD:0	GERDFL	0.0784	1	0	1	1	1
5	1	takes rx for GERD:1	rsv_genusbin1198	8	takes rx for GERD:1	GERDFL	0.0784	1	0	1.39308	0.960965	2.0195
5	1	diabetes based on 2 lab variables and 3 diq questions:0	rsv_genusbin1198	9	diabetes based on 2 lab variables and 3 diq questions:0	NEWLABDIABETES	0.1019	1	0	1	1	1
5	1	diabetes based on 2 lab variables and 3 diq questions:1	rsv_genusbin1198	9	diabetes based on 2 lab variables and 3 diq questions:1	NEWLABDIABETES	0.1019	1	0	1.38576	0.934069	2.05588
5	1	LABHYPERTENSION:0	rsv_genusbin1198	10	LABHYPERTENSION:0	LABHYPERTENSION	0.9013	1	0	1	1	1
5	1	LABHYPERTENSION:1	rsv_genusbin1198	10	LABHYPERTENSION:1	LABHYPERTENSION	0.9013	1	0	1.01256	0.826424	1.24062
5	1	MARITAL2:1	rsv_genusbin1198	11	MARITAL2:1	MARITAL2	0.8485	1	0	1	1	1
5	1	MARITAL2:2	rsv_genusbin1198	11	MARITAL2:2	MARITAL2	0.8485	1	0	1.06058	0.809954	1.38875
5	1	MARITAL2:3	rsv_genusbin1198	11	MARITAL2:3	MARITAL2	0.8485	1	0	1.08429	0.776337	1.5144
5	1	NSMOKING2:1	rsv_genusbin1198	12	NSMOKING2:1	NSMOKING2	0.9952	1	0	1	1	1
5	1	NSMOKING2:2	rsv_genusbin1198	12	NSMOKING2:2	NSMOKING2	0.9952	1	0	1.01841	0.698519	1.4848
5	1	NSMOKING2:3	rsv_genusbin1198	12	NSMOKING2:3	NSMOKING2	0.9952	1	0	1.00536	0.783601	1.28988
5	1	PERIO_ALL2:1	rsv_genusbin1198	13	PERIO_ALL2:1	PERIO_ALL2	0.0028	1	0	1	1	1
5	1	PERIO_ALL2:2	rsv_genusbin1198	13	PERIO_ALL2:2	PERIO_ALL2	0.0028	1	0	1.60407	0.957124	2.68829
5	1	PERIO_ALL2:3	rsv_genusbin1198	13	PERIO_ALL2:3	PERIO_ALL2	0.0028	1	0	0.877086	0.573323	1.34179
5	1	PERIO_ALL2:4	rsv_genusbin1198	13	PERIO_ALL2:4	PERIO_ALL2	0.0028	1	0	1.14307	0.744198	1.75572
5	1	PERIO_ALL2:77	rsv_genusbin1198	13	PERIO_ALL2:77	PERIO_ALL2	0.0028	1	0	0.677455	0.337146	1.36127
5	1	PERIO_ALL2:88	rsv_genusbin1198	13	PERIO_ALL2:88	PERIO_ALL2	0.0028	1	0	1.41478	0.643744	3.1093
5	1	PERIO_ALL2:99	rsv_genusbin1198	13	PERIO_ALL2:99	PERIO_ALL2	0.0028	1	0	1.43998	0.955486	2.17015
5	1	POVERTY:1	rsv_genusbin1198	14	POVERTY:1	POVERTY	0.1037	1	0	1	1	1
5	1	POVERTY:2	rsv_genusbin1198	14	POVERTY:2	POVERTY	0.1037	1	0	1.2558	0.869263	1.81422
5	1	POVERTY:3	rsv_genusbin1198	14	POVERTY:3	POVERTY	0.1037	1	0	1.38497	0.880419	2.17867
5	1	POVERTY:4	rsv_genusbin1198	14	POVERTY:4	POVERTY	0.1037	1	0	1.2664	0.906518	1.76914
5	1	POVERTY:99	rsv_genusbin1198	14	POVERTY:99	POVERTY	0.1037	1	0	0.74312	0.345313	1.59921
5	1	RACECAT:1	rsv_genusbin1198	15	RACECAT:1	RACECAT	0.0272	1	0	0.828765	0.30429	2.25723
5	1	RACECAT:2	rsv_genusbin1198	15	RACECAT:2	RACECAT	0.0272	1	0	0.358178	0.171168	0.749507
5	1	RACECAT:3	rsv_genusbin1198	15	RACECAT:3	RACECAT	0.0272	1	0	1	1	1
5	1	RACECAT:4	rsv_genusbin1198	15	RACECAT:4	RACECAT	0.0272	1	0	0.692659	0.385704	1.2439
5	1	RACECAT:5	rsv_genusbin1198	15	RACECAT:5	RACECAT	0.0272	1	0	0.928962	0.53071	1.62607
5	1	Intercept	rsv_genusbin1198	16	Intercept	MODEL MINUS INTERCEPT	0	1	1	0.191219	0.0227834	1.60488
5	1		rsv_genusbin1198	16	Intercept	INTERCEPT		1	1	0.191219	0.0227834	1.60488
5	1	SPL5AGE2	rsv_genusbin1201	1	SPL5AGE2	EFFECT_1	0.0007	1	0	1.00123	1.00021	1.00225
5	1	SPL5AGE3	rsv_genusbin1201	1	SPL5AGE3	EFFECT_1	0.0007	1	0	0.998329	0.996416	1.00025
5	1	AGE	rsv_genusbin1201	1	AGE	EFFECT_1	0.0007	1	0	1.08966	0.982825	1.2081
5	1	SPL5AGE1	rsv_genusbin1201	1	SPL5AGE1	EFFECT_1	0.0007	1	0	0.999506	0.999167	0.999845
5	1	ALC_DK:0	rsv_genusbin1201	2	ALC_DK:0	ALC_DK	0.4744	1	0	1	1	1
5	1	ALC_DK:1	rsv_genusbin1201	2	ALC_DK:1	ALC_DK	0.4744	1	0	1.65571	0.326167	8.40487
5	1	ALC_DK:2	rsv_genusbin1201	2	ALC_DK:2	ALC_DK	0.4744	1	0	2.68036	0.948032	7.57814
5	1	ALC_DK:3	rsv_genusbin1201	2	ALC_DK:3	ALC_DK	0.4744	1	0	1.84451	0.514619	6.61112
5	1	ALC_DK:4	rsv_genusbin1201	2	ALC_DK:4	ALC_DK	0.4744	1	0	1.86921	0.468623	7.45578
5	1	ALC_DK:5	rsv_genusbin1201	2	ALC_DK:5	ALC_DK	0.4744	1	0	2.56164	0.566775	11.5778
5	1	ALC_DK:99	rsv_genusbin1201	2	ALC_DK:99	ALC_DK	0.4744	1	0	1.51545	0.514064	4.46749
5	1	takes rx for antibiotic:0	rsv_genusbin1201	3	takes rx for antibiotic:0	ANTIBIOFL	0.261	1	0	1	1	1
5	1	takes rx for antibiotic:1	rsv_genusbin1201	3	takes rx for antibiotic:1	ANTIBIOFL	0.261	1	0	0.30667	0.03745	2.51126
5	1	takes rx for antihyperlipidemic:0	rsv_genusbin1201	4	takes rx for antihyperlipidemic:0	ANTILIPFL	0.5581	1	0	1	1	1
5	1	takes rx for antihyperlipidemic:1	rsv_genusbin1201	4	takes rx for antihyperlipidemic:1	ANTILIPFL	0.5581	1	0	0.628261	0.127078	3.10607
5	1	BMI2:1	rsv_genusbin1201	5	BMI2:1	BMI2	0.069	1	0	0.6022	0.0770866	4.70438
5	1	BMI2:2	rsv_genusbin1201	5	BMI2:2	BMI2	0.069	1	0	1	1	1
5	1	BMI2:3	rsv_genusbin1201	5	BMI2:3	BMI2	0.069	1	0	2.43759	1.04792	5.67011
5	1	BMI2:4	rsv_genusbin1201	5	BMI2:4	BMI2	0.069	1	0	1.23625	0.419901	3.63973
5	1	BMI2:5	rsv_genusbin1201	5	BMI2:5	BMI2	0.069	1	0	2.86256	1.33459	6.13994
5	1	EDUCAT2:1	rsv_genusbin1201	6	EDUCAT2:1	EDUCAT2	0.7351	1	0	1	1	1
5	1	EDUCAT2:2	rsv_genusbin1201	6	EDUCAT2:2	EDUCAT2	0.7351	1	0	1.36132	0.613961	3.01841
5	1	EDUCAT2:3	rsv_genusbin1201	6	EDUCAT2:3	EDUCAT2	0.7351	1	0	1.29462	0.546171	3.0687
5	1	GENDER:1	rsv_genusbin1201	7	GENDER:1	GENDER	0.8453	1	0	1	1	1
5	1	GENDER:2	rsv_genusbin1201	7	GENDER:2	GENDER	0.8453	1	0	1.06268	0.566632	1.99298
5	1	takes rx for GERD:0	rsv_genusbin1201	8	takes rx for GERD:0	GERDFL	0.3371	1	0	1	1	1
5	1	takes rx for GERD:1	rsv_genusbin1201	8	takes rx for GERD:1	GERDFL	0.3371	1	0	1.52498	0.631694	3.68145
5	1	diabetes based on 2 lab variables and 3 diq questions:0	rsv_genusbin1201	9	diabetes based on 2 lab variables and 3 diq questions:0	NEWLABDIABETES	0.8649	1	0	1	1	1
5	1	diabetes based on 2 lab variables and 3 diq questions:1	rsv_genusbin1201	9	diabetes based on 2 lab variables and 3 diq questions:1	NEWLABDIABETES	0.8649	1	0	1.10088	0.351889	3.44412
5	1	LABHYPERTENSION:0	rsv_genusbin1201	10	LABHYPERTENSION:0	LABHYPERTENSION	0.9763	1	0	1	1	1
5	1	LABHYPERTENSION:1	rsv_genusbin1201	10	LABHYPERTENSION:1	LABHYPERTENSION	0.9763	1	0	1.00906	0.547202	1.86074
5	1	MARITAL2:1	rsv_genusbin1201	11	MARITAL2:1	MARITAL2	0.2663	1	0	1	1	1
5	1	MARITAL2:2	rsv_genusbin1201	11	MARITAL2:2	MARITAL2	0.2663	1	0	0.53563	0.241667	1.18717
5	1	MARITAL2:3	rsv_genusbin1201	11	MARITAL2:3	MARITAL2	0.2663	1	0	0.538931	0.209974	1.38325
5	1	NSMOKING2:1	rsv_genusbin1201	12	NSMOKING2:1	NSMOKING2	0	1	1	1	1	1
5	1	NSMOKING2:2	rsv_genusbin1201	12	NSMOKING2:2	NSMOKING2	0	1	1	3.87089	2.06258	7.26458
5	1	NSMOKING2:3	rsv_genusbin1201	12	NSMOKING2:3	NSMOKING2	0	1	1	4.31294	2.19742	8.46513
5	1	PERIO_ALL2:1	rsv_genusbin1201	13	PERIO_ALL2:1	PERIO_ALL2	0.0046	1	0	1	1	1
5	1	PERIO_ALL2:2	rsv_genusbin1201	13	PERIO_ALL2:2	PERIO_ALL2	0.0046	1	0	3.40257	1.15811	9.99689
5	1	PERIO_ALL2:3	rsv_genusbin1201	13	PERIO_ALL2:3	PERIO_ALL2	0.0046	1	0	3.62482	1.50458	8.7329
5	1	PERIO_ALL2:4	rsv_genusbin1201	13	PERIO_ALL2:4	PERIO_ALL2	0.0046	1	0	5.7104	2.01135	16.2123
5	1	PERIO_ALL2:77	rsv_genusbin1201	13	PERIO_ALL2:77	PERIO_ALL2	0.0046	1	0	0.835909	0.226265	3.08817
5	1	PERIO_ALL2:88	rsv_genusbin1201	13	PERIO_ALL2:88	PERIO_ALL2	0.0046	1	0	4.65629	0.652043	33.251
5	1	PERIO_ALL2:99	rsv_genusbin1201	13	PERIO_ALL2:99	PERIO_ALL2	0.0046	1	0
5	1	POVERTY:1	rsv_genusbin1201	14	POVERTY:1	POVERTY	0.0945	1	0	1	1	1
5	1	POVERTY:2	rsv_genusbin1201	14	POVERTY:2	POVERTY	0.0945	1	0	1.16778	0.597515	2.28231
5	1	POVERTY:3	rsv_genusbin1201	14	POVERTY:3	POVERTY	0.0945	1	0	1.50585	0.464702	4.87963
5	1	POVERTY:4	rsv_genusbin1201	14	POVERTY:4	POVERTY	0.0945	1	0	1.81698	0.995767	3.31545
5	1	POVERTY:99	rsv_genusbin1201	14	POVERTY:99	POVERTY	0.0945	1	0	3.24587	1.3968	7.54269
5	1	RACECAT:1	rsv_genusbin1201	15	RACECAT:1	RACECAT	0.3071	1	0	1.26221	0.570503	2.79257
5	1	RACECAT:2	rsv_genusbin1201	15	RACECAT:2	RACECAT	0.3071	1	0	0.7882	0.345474	1.79828
5	1	RACECAT:3	rsv_genusbin1201	15	RACECAT:3	RACECAT	0.3071	1	0	1	1	1
5	1	RACECAT:4	rsv_genusbin1201	15	RACECAT:4	RACECAT	0.3071	1	0	0.734589	0.308505	1.74915
5	1	RACECAT:5	rsv_genusbin1201	15	RACECAT:5	RACECAT	0.3071	1	0	0.424422	0.140192	1.28491
5	1	Intercept	rsv_genusbin1201	16	Intercept	MODEL MINUS INTERCEPT	0	1	1	0.000262255	8.68e-06	0.00792777
5	1		rsv_genusbin1201	16	Intercept	INTERCEPT		1	1	0.000262255	8.68e-06	0.00792777
5	1	SPL5AGE2	rsv_genusbin1210	1	SPL5AGE2	EFFECT_1	0.0618	1	0	1.0004	0.999839	1.00096
5	1	SPL5AGE3	rsv_genusbin1210	1	SPL5AGE3	EFFECT_1	0.0618	1	0	0.999857	0.9992	1.00051
5	1	AGE	rsv_genusbin1210	1	AGE	EFFECT_1	0.0618	1	0	1.10664	1.01191	1.21023
5	1	SPL5AGE1	rsv_genusbin1210	1	SPL5AGE1	EFFECT_1	0.0618	1	0	0.999785	0.999552	1.00002
5	1	ALC_DK:0	rsv_genusbin1210	2	ALC_DK:0	ALC_DK	0.6593	1	0	1	1	1
5	1	ALC_DK:1	rsv_genusbin1210	2	ALC_DK:1	ALC_DK	0.6593	1	0	0.93578	0.519784	1.68471
5	1	ALC_DK:2	rsv_genusbin1210	2	ALC_DK:2	ALC_DK	0.6593	1	0	1.04852	0.686865	1.60059
5	1	ALC_DK:3	rsv_genusbin1210	2	ALC_DK:3	ALC_DK	0.6593	1	0	0.813038	0.540369	1.2233
5	1	ALC_DK:4	rsv_genusbin1210	2	ALC_DK:4	ALC_DK	0.6593	1	0	0.802001	0.358748	1.79292
5	1	ALC_DK:5	rsv_genusbin1210	2	ALC_DK:5	ALC_DK	0.6593	1	0	1.05242	0.620473	1.78507
5	1	ALC_DK:99	rsv_genusbin1210	2	ALC_DK:99	ALC_DK	0.6593	1	0	1.21472	0.706019	2.08995
5	1	takes rx for antibiotic:0	rsv_genusbin1210	3	takes rx for antibiotic:0	ANTIBIOFL	0.7307	1	0	1	1	1
5	1	takes rx for antibiotic:1	rsv_genusbin1210	3	takes rx for antibiotic:1	ANTIBIOFL	0.7307	1	0	0.869227	0.382326	1.97621
5	1	takes rx for antihyperlipidemic:0	rsv_genusbin1210	4	takes rx for antihyperlipidemic:0	ANTILIPFL	0.0579	1	0	1	1	1
5	1	takes rx for antihyperlipidemic:1	rsv_genusbin1210	4	takes rx for antihyperlipidemic:1	ANTILIPFL	0.0579	1	0	0.673468	0.447254	1.0141
5	1	BMI2:1	rsv_genusbin1210	5	BMI2:1	BMI2	0.2377	1	0	1.21445	0.571045	2.58278
5	1	BMI2:2	rsv_genusbin1210	5	BMI2:2	BMI2	0.2377	1	0	1	1	1
5	1	BMI2:3	rsv_genusbin1210	5	BMI2:3	BMI2	0.2377	1	0	0.806013	0.557197	1.16594
5	1	BMI2:4	rsv_genusbin1210	5	BMI2:4	BMI2	0.2377	1	0	0.793759	0.603176	1.04456
5	1	BMI2:5	rsv_genusbin1210	5	BMI2:5	BMI2	0.2377	1	0	0.632537	0.417646	0.957993
5	1	EDUCAT2:1	rsv_genusbin1210	6	EDUCAT2:1	EDUCAT2	0.5614	1	0	1	1	1
5	1	EDUCAT2:2	rsv_genusbin1210	6	EDUCAT2:2	EDUCAT2	0.5614	1	0	0.957392	0.700936	1.30768
5	1	EDUCAT2:3	rsv_genusbin1210	6	EDUCAT2:3	EDUCAT2	0.5614	1	0	0.869801	0.668102	1.13239
5	1	GENDER:1	rsv_genusbin1210	7	GENDER:1	GENDER	0.9643	1	0	1	1	1
5	1	GENDER:2	rsv_genusbin1210	7	GENDER:2	GENDER	0.9643	1	0	1.0061	0.764755	1.32362
5	1	takes rx for GERD:0	rsv_genusbin1210	8	takes rx for GERD:0	GERDFL	0.4164	1	0	1	1	1
5	1	takes rx for GERD:1	rsv_genusbin1210	8	takes rx for GERD:1	GERDFL	0.4164	1	0	1.24505	0.724215	2.14046
5	1	diabetes based on 2 lab variables and 3 diq questions:0	rsv_genusbin1210	9	diabetes based on 2 lab variables and 3 diq questions:0	NEWLABDIABETES	0.0626	1	0	1	1	1
5	1	diabetes based on 2 lab variables and 3 diq questions:1	rsv_genusbin1210	9	diabetes based on 2 lab variables and 3 diq questions:1	NEWLABDIABETES	0.0626	1	0	0.661283	0.427364	1.02324
5	1	LABHYPERTENSION:0	rsv_genusbin1210	10	LABHYPERTENSION:0	LABHYPERTENSION	0.3008	1	0	1	1	1
5	1	LABHYPERTENSION:1	rsv_genusbin1210	10	LABHYPERTENSION:1	LABHYPERTENSION	0.3008	1	0	0.881691	0.69102	1.12497
5	1	MARITAL2:1	rsv_genusbin1210	11	MARITAL2:1	MARITAL2	0.3969	1	0	1	1	1
5	1	MARITAL2:2	rsv_genusbin1210	11	MARITAL2:2	MARITAL2	0.3969	1	0	0.858967	0.572218	1.28941
5	1	MARITAL2:3	rsv_genusbin1210	11	MARITAL2:3	MARITAL2	0.3969	1	0	1.05453	0.654633	1.69871
5	1	NSMOKING2:1	rsv_genusbin1210	12	NSMOKING2:1	NSMOKING2	0.5699	1	0	1	1	1
5	1	NSMOKING2:2	rsv_genusbin1210	12	NSMOKING2:2	NSMOKING2	0.5699	1	0	0.990611	0.680962	1.44106
5	1	NSMOKING2:3	rsv_genusbin1210	12	NSMOKING2:3	NSMOKING2	0.5699	1	0	1.14892	0.873366	1.51142
5	1	PERIO_ALL2:1	rsv_genusbin1210	13	PERIO_ALL2:1	PERIO_ALL2	0.2217	1	0	1	1	1
5	1	PERIO_ALL2:2	rsv_genusbin1210	13	PERIO_ALL2:2	PERIO_ALL2	0.2217	1	0	1.3406	0.900724	1.9953
5	1	PERIO_ALL2:3	rsv_genusbin1210	13	PERIO_ALL2:3	PERIO_ALL2	0.2217	1	0	1.02337	0.684685	1.52959
5	1	PERIO_ALL2:4	rsv_genusbin1210	13	PERIO_ALL2:4	PERIO_ALL2	0.2217	1	0	1.35481	0.750857	2.44454
5	1	PERIO_ALL2:77	rsv_genusbin1210	13	PERIO_ALL2:77	PERIO_ALL2	0.2217	1	0	1.64515	0.958576	2.82349
5	1	PERIO_ALL2:88	rsv_genusbin1210	13	PERIO_ALL2:88	PERIO_ALL2	0.2217	1	0	1.48977	0.717316	3.09406
5	1	PERIO_ALL2:99	rsv_genusbin1210	13	PERIO_ALL2:99	PERIO_ALL2	0.2217	1	0	0.984332	0.465285	2.0824
5	1	POVERTY:1	rsv_genusbin1210	14	POVERTY:1	POVERTY	0.8664	1	0	1	1	1
5	1	POVERTY:2	rsv_genusbin1210	14	POVERTY:2	POVERTY	0.8664	1	0	0.958841	0.714906	1.28601
5	1	POVERTY:3	rsv_genusbin1210	14	POVERTY:3	POVERTY	0.8664	1	0	1.15632	0.74581	1.7928
5	1	POVERTY:4	rsv_genusbin1210	14	POVERTY:4	POVERTY	0.8664	1	0	1.1499	0.779636	1.69602
5	1	POVERTY:99	rsv_genusbin1210	14	POVERTY:99	POVERTY	0.8664	1	0	1.17082	0.779127	1.75943
5	1	RACECAT:1	rsv_genusbin1210	15	RACECAT:1	RACECAT	0.0371	1	0	1.64222	1.15134	2.3424
5	1	RACECAT:2	rsv_genusbin1210	15	RACECAT:2	RACECAT	0.0371	1	0	1.09347	0.74212	1.61118
5	1	RACECAT:3	rsv_genusbin1210	15	RACECAT:3	RACECAT	0.0371	1	0	1	1	1
5	1	RACECAT:4	rsv_genusbin1210	15	RACECAT:4	RACECAT	0.0371	1	0	0.99282	0.687259	1.43423
5	1	RACECAT:5	rsv_genusbin1210	15	RACECAT:5	RACECAT	0.0371	1	0	1.11595	0.806928	1.54332
5	1	Intercept	rsv_genusbin1210	16	Intercept	MODEL MINUS INTERCEPT	0	1	1	0.00533898	0.000650173	0.0438417
5	1		rsv_genusbin1210	16	Intercept	INTERCEPT		1	1	0.00533898	0.000650173	0.0438417
5	1	SPL5AGE2	rsv_genusbin1228	1	SPL5AGE2	EFFECT_1	0	1	1	0.999953	0.999605	1.0003
5	1	SPL5AGE3	rsv_genusbin1228	1	SPL5AGE3	EFFECT_1	0	1	1	0.999932	0.999478	1.00039
5	1	AGE	rsv_genusbin1228	1	AGE	EFFECT_1	0	1	1	0.912445	0.87437	0.952177
5	1	SPL5AGE1	rsv_genusbin1228	1	SPL5AGE1	EFFECT_1	0	1	1	1.00005	0.999921	1.00019
5	1	ALC_DK:0	rsv_genusbin1228	2	ALC_DK:0	ALC_DK	0.3298	1	0	1	1	1
5	1	ALC_DK:1	rsv_genusbin1228	2	ALC_DK:1	ALC_DK	0.3298	1	0	0.975808	0.772567	1.23252
5	1	ALC_DK:2	rsv_genusbin1228	2	ALC_DK:2	ALC_DK	0.3298	1	0	1.19696	0.922505	1.55307
5	1	ALC_DK:3	rsv_genusbin1228	2	ALC_DK:3	ALC_DK	0.3298	1	0	1.25225	0.98602	1.59037
5	1	ALC_DK:4	rsv_genusbin1228	2	ALC_DK:4	ALC_DK	0.3298	1	0	1.18708	0.794124	1.77449
5	1	ALC_DK:5	rsv_genusbin1228	2	ALC_DK:5	ALC_DK	0.3298	1	0	1.08349	0.776426	1.512
5	1	ALC_DK:99	rsv_genusbin1228	2	ALC_DK:99	ALC_DK	0.3298	1	0	1.23859	0.896573	1.71106
5	1	takes rx for antibiotic:0	rsv_genusbin1228	3	takes rx for antibiotic:0	ANTIBIOFL	0	1	1	1	1	1
5	1	takes rx for antibiotic:1	rsv_genusbin1228	3	takes rx for antibiotic:1	ANTIBIOFL	0	1	1	0.418132	0.297971	0.586748
5	1	takes rx for antihyperlipidemic:0	rsv_genusbin1228	4	takes rx for antihyperlipidemic:0	ANTILIPFL	0.2599	1	0	1	1	1
5	1	takes rx for antihyperlipidemic:1	rsv_genusbin1228	4	takes rx for antihyperlipidemic:1	ANTILIPFL	0.2599	1	0	0.856839	0.651345	1.12716
5	1	BMI2:1	rsv_genusbin1228	5	BMI2:1	BMI2	0.2139	1	0	0.746914	0.42118	1.32457
5	1	BMI2:2	rsv_genusbin1228	5	BMI2:2	BMI2	0.2139	1	0	1	1	1
5	1	BMI2:3	rsv_genusbin1228	5	BMI2:3	BMI2	0.2139	1	0	1.17191	0.979687	1.40185
5	1	BMI2:4	rsv_genusbin1228	5	BMI2:4	BMI2	0.2139	1	0	1.15281	0.904323	1.46957
5	1	BMI2:5	rsv_genusbin1228	5	BMI2:5	BMI2	0.2139	1	0	1.22577	1.00167	1.50002
5	1	EDUCAT2:1	rsv_genusbin1228	6	EDUCAT2:1	EDUCAT2	0.4368	1	0	1	1	1
5	1	EDUCAT2:2	rsv_genusbin1228	6	EDUCAT2:2	EDUCAT2	0.4368	1	0	1.16824	0.898635	1.51873
5	1	EDUCAT2:3	rsv_genusbin1228	6	EDUCAT2:3	EDUCAT2	0.4368	1	0	1.16127	0.908775	1.48392
5	1	GENDER:1	rsv_genusbin1228	7	GENDER:1	GENDER	0.4653	1	0	1	1	1
5	1	GENDER:2	rsv_genusbin1228	7	GENDER:2	GENDER	0.4653	1	0	0.943607	0.804202	1.10718
5	1	takes rx for GERD:0	rsv_genusbin1228	8	takes rx for GERD:0	GERDFL	0.034	1	0	1	1	1
5	1	takes rx for GERD:1	rsv_genusbin1228	8	takes rx for GERD:1	GERDFL	0.034	1	0	0.785257	0.628701	0.980798
5	1	diabetes based on 2 lab variables and 3 diq questions:0	rsv_genusbin1228	9	diabetes based on 2 lab variables and 3 diq questions:0	NEWLABDIABETES	0.5728	1	0	1	1	1
5	1	diabetes based on 2 lab variables and 3 diq questions:1	rsv_genusbin1228	9	diabetes based on 2 lab variables and 3 diq questions:1	NEWLABDIABETES	0.5728	1	0	0.931712	0.723712	1.19949
5	1	LABHYPERTENSION:0	rsv_genusbin1228	10	LABHYPERTENSION:0	LABHYPERTENSION	0.089	1	0	1	1	1
5	1	LABHYPERTENSION:1	rsv_genusbin1228	10	LABHYPERTENSION:1	LABHYPERTENSION	0.089	1	0	0.860438	0.722671	1.02447
5	1	MARITAL2:1	rsv_genusbin1228	11	MARITAL2:1	MARITAL2	0.0042	1	0	1	1	1
5	1	MARITAL2:2	rsv_genusbin1228	11	MARITAL2:2	MARITAL2	0.0042	1	0	1.3924	1.14256	1.69687
5	1	MARITAL2:3	rsv_genusbin1228	11	MARITAL2:3	MARITAL2	0.0042	1	0	1.42071	1.11878	1.80413
5	1	NSMOKING2:1	rsv_genusbin1228	12	NSMOKING2:1	NSMOKING2	0	1	1	1	1	1
5	1	NSMOKING2:2	rsv_genusbin1228	12	NSMOKING2:2	NSMOKING2	0	1	1	0.869059	0.732165	1.03155
5	1	NSMOKING2:3	rsv_genusbin1228	12	NSMOKING2:3	NSMOKING2	0	1	1	0.473162	0.402014	0.556901
5	1	PERIO_ALL2:1	rsv_genusbin1228	13	PERIO_ALL2:1	PERIO_ALL2	0.0935	1	0	1	1	1
5	1	PERIO_ALL2:2	rsv_genusbin1228	13	PERIO_ALL2:2	PERIO_ALL2	0.0935	1	0	1.07491	0.733029	1.57625
5	1	PERIO_ALL2:3	rsv_genusbin1228	13	PERIO_ALL2:3	PERIO_ALL2	0.0935	1	0	0.979027	0.824986	1.16183
5	1	PERIO_ALL2:4	rsv_genusbin1228	13	PERIO_ALL2:4	PERIO_ALL2	0.0935	1	0	1.02803	0.807851	1.30821
5	1	PERIO_ALL2:77	rsv_genusbin1228	13	PERIO_ALL2:77	PERIO_ALL2	0.0935	1	0	0.741296	0.451373	1.21744
5	1	PERIO_ALL2:88	rsv_genusbin1228	13	PERIO_ALL2:88	PERIO_ALL2	0.0935	1	0	0.555061	0.351505	0.876496
5	1	PERIO_ALL2:99	rsv_genusbin1228	13	PERIO_ALL2:99	PERIO_ALL2	0.0935	1	0	0.922543	0.722363	1.1782
5	1	POVERTY:1	rsv_genusbin1228	14	POVERTY:1	POVERTY	0.0442	1	0	1	1	1
5	1	POVERTY:2	rsv_genusbin1228	14	POVERTY:2	POVERTY	0.0442	1	0	0.808127	0.67894	0.961895
5	1	POVERTY:3	rsv_genusbin1228	14	POVERTY:3	POVERTY	0.0442	1	0	0.994103	0.789129	1.25232
5	1	POVERTY:4	rsv_genusbin1228	14	POVERTY:4	POVERTY	0.0442	1	0	1.04077	0.834529	1.29798
5	1	POVERTY:99	rsv_genusbin1228	14	POVERTY:99	POVERTY	0.0442	1	0	1.04625	0.783706	1.39674
5	1	RACECAT:1	rsv_genusbin1228	15	RACECAT:1	RACECAT	0	1	1	1.92441	1.49138	2.48316
5	1	RACECAT:2	rsv_genusbin1228	15	RACECAT:2	RACECAT	0	1	1	1.98442	1.53952	2.5579
5	1	RACECAT:3	rsv_genusbin1228	15	RACECAT:3	RACECAT	0	1	1	1	1	1
5	1	RACECAT:4	rsv_genusbin1228	15	RACECAT:4	RACECAT	0	1	1	0.901924	0.732904	1.10992
5	1	RACECAT:5	rsv_genusbin1228	15	RACECAT:5	RACECAT	0	1	1	1.68112	1.2703	2.22482
5	1	Intercept	rsv_genusbin1228	16	Intercept	MODEL MINUS INTERCEPT	0	1	1	32.4909	8.34589	126.489
5	1		rsv_genusbin1228	16	Intercept	INTERCEPT		1	1	32.4909	8.34589	126.489
5	1	SPL5AGE2	rsv_genusbin1229	1	SPL5AGE2	EFFECT_1	0.0009	1	0	1.00007	0.999735	1.0004
5	1	SPL5AGE3	rsv_genusbin1229	1	SPL5AGE3	EFFECT_1	0.0009	1	0	0.999915	0.999482	1.00035
5	1	AGE	rsv_genusbin1229	1	AGE	EFFECT_1	0.0009	1	0	0.979488	0.93963	1.02104
5	1	SPL5AGE1	rsv_genusbin1229	1	SPL5AGE1	EFFECT_1	0.0009	1	0	0.999977	0.999849	1.00011
5	1	ALC_DK:0	rsv_genusbin1229	2	ALC_DK:0	ALC_DK	0.0605	1	0	1	1	1
5	1	ALC_DK:1	rsv_genusbin1229	2	ALC_DK:1	ALC_DK	0.0605	1	0	0.757922	0.572592	1.00324
5	1	ALC_DK:2	rsv_genusbin1229	2	ALC_DK:2	ALC_DK	0.0605	1	0	0.97776	0.776612	1.23101
5	1	ALC_DK:3	rsv_genusbin1229	2	ALC_DK:3	ALC_DK	0.0605	1	0	1.05451	0.823163	1.35088
5	1	ALC_DK:4	rsv_genusbin1229	2	ALC_DK:4	ALC_DK	0.0605	1	0	1.18696	0.796335	1.7692
5	1	ALC_DK:5	rsv_genusbin1229	2	ALC_DK:5	ALC_DK	0.0605	1	0	1.25623	0.94305	1.67341
5	1	ALC_DK:99	rsv_genusbin1229	2	ALC_DK:99	ALC_DK	0.0605	1	0	1.08311	0.817333	1.4353
5	1	takes rx for antibiotic:0	rsv_genusbin1229	3	takes rx for antibiotic:0	ANTIBIOFL	0	1	1	1	1	1
5	1	takes rx for antibiotic:1	rsv_genusbin1229	3	takes rx for antibiotic:1	ANTIBIOFL	0	1	1	0.30687	0.229169	0.410916
5	1	takes rx for antihyperlipidemic:0	rsv_genusbin1229	4	takes rx for antihyperlipidemic:0	ANTILIPFL	0.3687	1	0	1	1	1
5	1	takes rx for antihyperlipidemic:1	rsv_genusbin1229	4	takes rx for antihyperlipidemic:1	ANTILIPFL	0.3687	1	0	0.886016	0.676247	1.16085
5	1	BMI2:1	rsv_genusbin1229	5	BMI2:1	BMI2	0.2467	1	0	0.94634	0.623265	1.43688
5	1	BMI2:2	rsv_genusbin1229	5	BMI2:2	BMI2	0.2467	1	0	1	1	1
5	1	BMI2:3	rsv_genusbin1229	5	BMI2:3	BMI2	0.2467	1	0	1.20789	1.02678	1.42095
5	1	BMI2:4	rsv_genusbin1229	5	BMI2:4	BMI2	0.2467	1	0	1.10852	0.948141	1.29602
5	1	BMI2:5	rsv_genusbin1229	5	BMI2:5	BMI2	0.2467	1	0	1.1676	0.926784	1.47099
5	1	EDUCAT2:1	rsv_genusbin1229	6	EDUCAT2:1	EDUCAT2	0.4456	1	0	1	1	1
5	1	EDUCAT2:2	rsv_genusbin1229	6	EDUCAT2:2	EDUCAT2	0.4456	1	0	1.07446	0.890448	1.29649
5	1	EDUCAT2:3	rsv_genusbin1229	6	EDUCAT2:3	EDUCAT2	0.4456	1	0	1.11546	0.938423	1.32591
5	1	GENDER:1	rsv_genusbin1229	7	GENDER:1	GENDER	0.5067	1	0	1	1	1
5	1	GENDER:2	rsv_genusbin1229	7	GENDER:2	GENDER	0.5067	1	0	1.05606	0.895159	1.24588
5	1	takes rx for GERD:0	rsv_genusbin1229	8	takes rx for GERD:0	GERDFL	0.0045	1	0	1	1	1
5	1	takes rx for GERD:1	rsv_genusbin1229	8	takes rx for GERD:1	GERDFL	0.0045	1	0	0.723483	0.583086	0.897685
5	1	diabetes based on 2 lab variables and 3 diq questions:0	rsv_genusbin1229	9	diabetes based on 2 lab variables and 3 diq questions:0	NEWLABDIABETES	0.4129	1	0	1	1	1
5	1	diabetes based on 2 lab variables and 3 diq questions:1	rsv_genusbin1229	9	diabetes based on 2 lab variables and 3 diq questions:1	NEWLABDIABETES	0.4129	1	0	1.12953	0.837752	1.52292
5	1	LABHYPERTENSION:0	rsv_genusbin1229	10	LABHYPERTENSION:0	LABHYPERTENSION	0.1944	1	0	1	1	1
5	1	LABHYPERTENSION:1	rsv_genusbin1229	10	LABHYPERTENSION:1	LABHYPERTENSION	0.1944	1	0	0.899703	0.764879	1.05829
5	1	MARITAL2:1	rsv_genusbin1229	11	MARITAL2:1	MARITAL2	0.0421	1	0	1	1	1
5	1	MARITAL2:2	rsv_genusbin1229	11	MARITAL2:2	MARITAL2	0.0421	1	0	1.28531	1.02434	1.61277
5	1	MARITAL2:3	rsv_genusbin1229	11	MARITAL2:3	MARITAL2	0.0421	1	0	1.47032	1.07567	2.00978
5	1	NSMOKING2:1	rsv_genusbin1229	12	NSMOKING2:1	NSMOKING2	0	1	1	1	1	1
5	1	NSMOKING2:2	rsv_genusbin1229	12	NSMOKING2:2	NSMOKING2	0	1	1	0.880847	0.743647	1.04336
5	1	NSMOKING2:3	rsv_genusbin1229	12	NSMOKING2:3	NSMOKING2	0	1	1	0.690446	0.597792	0.797461
5	1	PERIO_ALL2:1	rsv_genusbin1229	13	PERIO_ALL2:1	PERIO_ALL2	0	1	1	1	1	1
5	1	PERIO_ALL2:2	rsv_genusbin1229	13	PERIO_ALL2:2	PERIO_ALL2	0	1	1	1.13201	0.77938	1.64418
5	1	PERIO_ALL2:3	rsv_genusbin1229	13	PERIO_ALL2:3	PERIO_ALL2	0	1	1	1.24613	1.01272	1.53332
5	1	PERIO_ALL2:4	rsv_genusbin1229	13	PERIO_ALL2:4	PERIO_ALL2	0	1	1	1.63057	1.20944	2.19834
5	1	PERIO_ALL2:77	rsv_genusbin1229	13	PERIO_ALL2:77	PERIO_ALL2	0	1	1	0.975444	0.648758	1.46663
5	1	PERIO_ALL2:88	rsv_genusbin1229	13	PERIO_ALL2:88	PERIO_ALL2	0	1	1	0.182621	0.113425	0.294032
5	1	PERIO_ALL2:99	rsv_genusbin1229	13	PERIO_ALL2:99	PERIO_ALL2	0	1	1	0.954705	0.657213	1.38686
5	1	POVERTY:1	rsv_genusbin1229	14	POVERTY:1	POVERTY	0.1661	1	0	1	1	1
5	1	POVERTY:2	rsv_genusbin1229	14	POVERTY:2	POVERTY	0.1661	1	0	0.831765	0.716969	0.96494
5	1	POVERTY:3	rsv_genusbin1229	14	POVERTY:3	POVERTY	0.1661	1	0	0.887093	0.711694	1.10572
5	1	POVERTY:4	rsv_genusbin1229	14	POVERTY:4	POVERTY	0.1661	1	0	0.94985	0.798195	1.13032
5	1	POVERTY:99	rsv_genusbin1229	14	POVERTY:99	POVERTY	0.1661	1	0	0.849347	0.636502	1.13337
5	1	RACECAT:1	rsv_genusbin1229	15	RACECAT:1	RACECAT	0	1	1	1.89559	1.5476	2.32183
5	1	RACECAT:2	rsv_genusbin1229	15	RACECAT:2	RACECAT	0	1	1	1.82125	1.49272	2.22209
5	1	RACECAT:3	rsv_genusbin1229	15	RACECAT:3	RACECAT	0	1	1	1	1	1
5	1	RACECAT:4	rsv_genusbin1229	15	RACECAT:4	RACECAT	0	1	1	1.23173	1.06812	1.42041
5	1	RACECAT:5	rsv_genusbin1229	15	RACECAT:5	RACECAT	0	1	1	1.74233	1.37371	2.20987
5	1	Intercept	rsv_genusbin1229	16	Intercept	MODEL MINUS INTERCEPT	0	1	1	4.08532	1.32637	12.5831
5	1		rsv_genusbin1229	16	Intercept	INTERCEPT		1	1	4.08532	1.32637	12.5831
5	1	SPL5AGE2	rsv_genusbin1233	1	SPL5AGE2	EFFECT_1	0.1889	1	0	0.999287	0.998496	1.00008
5	1	SPL5AGE3	rsv_genusbin1233	1	SPL5AGE3	EFFECT_1	0.1889	1	0	1.00086	0.999998	1.00172
5	1	AGE	rsv_genusbin1233	1	AGE	EFFECT_1	0.1889	1	0	0.911621	0.801384	1.03702
5	1	SPL5AGE1	rsv_genusbin1233	1	SPL5AGE1	EFFECT_1	0.1889	1	0	1.00029	0.999947	1.00062
5	1	ALC_DK:0	rsv_genusbin1233	2	ALC_DK:0	ALC_DK	0.002	1	0	1	1	1
5	1	ALC_DK:1	rsv_genusbin1233	2	ALC_DK:1	ALC_DK	0.002	1	0	0.928955	0.425623	2.02752
5	1	ALC_DK:2	rsv_genusbin1233	2	ALC_DK:2	ALC_DK	0.002	1	0	1.27437	0.639564	2.53924
5	1	ALC_DK:3	rsv_genusbin1233	2	ALC_DK:3	ALC_DK	0.002	1	0	1.46387	0.572762	3.74139
5	1	ALC_DK:4	rsv_genusbin1233	2	ALC_DK:4	ALC_DK	0.002	1	0	1.75246	0.619287	4.95911
5	1	ALC_DK:5	rsv_genusbin1233	2	ALC_DK:5	ALC_DK	0.002	1	0	4.99668	1.98854	12.5554
5	1	ALC_DK:99	rsv_genusbin1233	2	ALC_DK:99	ALC_DK	0.002	1	0	1.52904	0.640329	3.6512
5	1	takes rx for antibiotic:0	rsv_genusbin1233	3	takes rx for antibiotic:0	ANTIBIOFL	0.0599	1	0	1	1	1
5	1	takes rx for antibiotic:1	rsv_genusbin1233	3	takes rx for antibiotic:1	ANTIBIOFL	0.0599	1	0	0.397074	0.151396	1.04143
5	1	takes rx for antihyperlipidemic:0	rsv_genusbin1233	4	takes rx for antihyperlipidemic:0	ANTILIPFL	0.3488	1	0	1	1	1
5	1	takes rx for antihyperlipidemic:1	rsv_genusbin1233	4	takes rx for antihyperlipidemic:1	ANTILIPFL	0.3488	1	0	0.747284	0.40055	1.39416
5	1	BMI2:1	rsv_genusbin1233	5	BMI2:1	BMI2	0.2762	1	0	0.515213	0.194007	1.36822
5	1	BMI2:2	rsv_genusbin1233	5	BMI2:2	BMI2	0.2762	1	0	1	1	1
5	1	BMI2:3	rsv_genusbin1233	5	BMI2:3	BMI2	0.2762	1	0	1.29074	0.719763	2.31465
5	1	BMI2:4	rsv_genusbin1233	5	BMI2:4	BMI2	0.2762	1	0	1.34603	0.794563	2.28024
5	1	BMI2:5	rsv_genusbin1233	5	BMI2:5	BMI2	0.2762	1	0	1.33706	0.687718	2.59952
5	1	EDUCAT2:1	rsv_genusbin1233	6	EDUCAT2:1	EDUCAT2	0.9928	1	0	1	1	1
5	1	EDUCAT2:2	rsv_genusbin1233	6	EDUCAT2:2	EDUCAT2	0.9928	1	0	1.03071	0.611311	1.73786
5	1	EDUCAT2:3	rsv_genusbin1233	6	EDUCAT2:3	EDUCAT2	0.9928	1	0	1.01859	0.606827	1.70976
5	1	GENDER:1	rsv_genusbin1233	7	GENDER:1	GENDER	0.8475	1	0	1	1	1
5	1	GENDER:2	rsv_genusbin1233	7	GENDER:2	GENDER	0.8475	1	0	0.960472	0.628943	1.46675
5	1	takes rx for GERD:0	rsv_genusbin1233	8	takes rx for GERD:0	GERDFL	0.7403	1	0	1	1	1
5	1	takes rx for GERD:1	rsv_genusbin1233	8	takes rx for GERD:1	GERDFL	0.7403	1	0	0.897121	0.463315	1.7371
5	1	diabetes based on 2 lab variables and 3 diq questions:0	rsv_genusbin1233	9	diabetes based on 2 lab variables and 3 diq questions:0	NEWLABDIABETES	0.3165	1	0	1	1	1
5	1	diabetes based on 2 lab variables and 3 diq questions:1	rsv_genusbin1233	9	diabetes based on 2 lab variables and 3 diq questions:1	NEWLABDIABETES	0.3165	1	0	1.47847	0.676329	3.23196
5	1	LABHYPERTENSION:0	rsv_genusbin1233	10	LABHYPERTENSION:0	LABHYPERTENSION	0.5321	1	0	1	1	1
5	1	LABHYPERTENSION:1	rsv_genusbin1233	10	LABHYPERTENSION:1	LABHYPERTENSION	0.5321	1	0	0.850156	0.503872	1.43442
5	1	MARITAL2:1	rsv_genusbin1233	11	MARITAL2:1	MARITAL2	0.2277	1	0	1	1	1
5	1	MARITAL2:2	rsv_genusbin1233	11	MARITAL2:2	MARITAL2	0.2277	1	0	0.68339	0.364374	1.28171
5	1	MARITAL2:3	rsv_genusbin1233	11	MARITAL2:3	MARITAL2	0.2277	1	0	0.630313	0.35579	1.11665
5	1	NSMOKING2:1	rsv_genusbin1233	12	NSMOKING2:1	NSMOKING2	0.0002	1	0	1	1	1
5	1	NSMOKING2:2	rsv_genusbin1233	12	NSMOKING2:2	NSMOKING2	0.0002	1	0	0.841287	0.3573	1.98087
5	1	NSMOKING2:3	rsv_genusbin1233	12	NSMOKING2:3	NSMOKING2	0.0002	1	0	0.325819	0.187433	0.566378
5	1	PERIO_ALL2:1	rsv_genusbin1233	13	PERIO_ALL2:1	PERIO_ALL2	0.0002	1	0	1	1	1
5	1	PERIO_ALL2:2	rsv_genusbin1233	13	PERIO_ALL2:2	PERIO_ALL2	0.0002	1	0	0.989253	0.280925	3.48357
5	1	PERIO_ALL2:3	rsv_genusbin1233	13	PERIO_ALL2:3	PERIO_ALL2	0.0002	1	0	0.889416	0.38489	2.05529
5	1	PERIO_ALL2:4	rsv_genusbin1233	13	PERIO_ALL2:4	PERIO_ALL2	0.0002	1	0	1.24988	0.543526	2.87419
5	1	PERIO_ALL2:77	rsv_genusbin1233	13	PERIO_ALL2:77	PERIO_ALL2	0.0002	1	0	0.748457	0.248365	2.2555
5	1	PERIO_ALL2:88	rsv_genusbin1233	13	PERIO_ALL2:88	PERIO_ALL2	0.0002	1	0	0.21001	0.0815456	0.540852
5	1	PERIO_ALL2:99	rsv_genusbin1233	13	PERIO_ALL2:99	PERIO_ALL2	0.0002	1	0	0.477318	0.234024	0.973543
5	1	POVERTY:1	rsv_genusbin1233	14	POVERTY:1	POVERTY	0.0896	1	0	1	1	1
5	1	POVERTY:2	rsv_genusbin1233	14	POVERTY:2	POVERTY	0.0896	1	0	1.24747	0.761436	2.04374
5	1	POVERTY:3	rsv_genusbin1233	14	POVERTY:3	POVERTY	0.0896	1	0	0.992291	0.481479	2.04504
5	1	POVERTY:4	rsv_genusbin1233	14	POVERTY:4	POVERTY	0.0896	1	0	1.95804	1.08837	3.52261
5	1	POVERTY:99	rsv_genusbin1233	14	POVERTY:99	POVERTY	0.0896	1	0	0.946055	0.458165	1.95349
5	1	RACECAT:1	rsv_genusbin1233	15	RACECAT:1	RACECAT	0.2482	1	0	0.793595	0.431783	1.45859
5	1	RACECAT:2	rsv_genusbin1233	15	RACECAT:2	RACECAT	0.2482	1	0	1.64559	0.82188	3.29484
5	1	RACECAT:3	rsv_genusbin1233	15	RACECAT:3	RACECAT	0.2482	1	0	1	1	1
5	1	RACECAT:4	rsv_genusbin1233	15	RACECAT:4	RACECAT	0.2482	1	0	0.731065	0.44128	1.21115
5	1	RACECAT:5	rsv_genusbin1233	15	RACECAT:5	RACECAT	0.2482	1	0	1.07256	0.503583	2.28439
5	1	Intercept	rsv_genusbin1233	16	Intercept	MODEL MINUS INTERCEPT	0	1	1	978.889	17.2881	55426.8
5	1		rsv_genusbin1233	16	Intercept	INTERCEPT		1	1	978.889	17.2881	55426.8
5	1	SPL5AGE2	rsv_genusbin1234	1	SPL5AGE2	EFFECT_1	0.6852	1	0	0.999926	0.999708	1.00014
5	1	SPL5AGE3	rsv_genusbin1234	1	SPL5AGE3	EFFECT_1	0.6852	1	0	1.00016	0.999841	1.00048
5	1	AGE	rsv_genusbin1234	1	AGE	EFFECT_1	0.6852	1	0	1.00692	0.969441	1.04584
5	1	SPL5AGE1	rsv_genusbin1234	1	SPL5AGE1	EFFECT_1	0.6852	1	0	1.00001	0.999928	1.0001
5	1	ALC_DK:0	rsv_genusbin1234	2	ALC_DK:0	ALC_DK	0.1926	1	0	1	1	1
5	1	ALC_DK:1	rsv_genusbin1234	2	ALC_DK:1	ALC_DK	0.1926	1	0	0.806259	0.63704	1.02043
5	1	ALC_DK:2	rsv_genusbin1234	2	ALC_DK:2	ALC_DK	0.1926	1	0	0.89258	0.745541	1.06862
5	1	ALC_DK:3	rsv_genusbin1234	2	ALC_DK:3	ALC_DK	0.1926	1	0	0.948059	0.77581	1.15855
5	1	ALC_DK:4	rsv_genusbin1234	2	ALC_DK:4	ALC_DK	0.1926	1	0	0.783396	0.552875	1.11003
5	1	ALC_DK:5	rsv_genusbin1234	2	ALC_DK:5	ALC_DK	0.1926	1	0	0.663483	0.470697	0.935229
5	1	ALC_DK:99	rsv_genusbin1234	2	ALC_DK:99	ALC_DK	0.1926	1	0	0.790793	0.599499	1.04313
5	1	takes rx for antibiotic:0	rsv_genusbin1234	3	takes rx for antibiotic:0	ANTIBIOFL	0.0382	1	0	1	1	1
5	1	takes rx for antibiotic:1	rsv_genusbin1234	3	takes rx for antibiotic:1	ANTIBIOFL	0.0382	1	0	0.600235	0.371081	0.970896
5	1	takes rx for antihyperlipidemic:0	rsv_genusbin1234	4	takes rx for antihyperlipidemic:0	ANTILIPFL	0.3963	1	0	1	1	1
5	1	takes rx for antihyperlipidemic:1	rsv_genusbin1234	4	takes rx for antihyperlipidemic:1	ANTILIPFL	0.3963	1	0	0.874384	0.636339	1.20148
5	1	BMI2:1	rsv_genusbin1234	5	BMI2:1	BMI2	0.0848	1	0	0.618489	0.326468	1.17172
5	1	BMI2:2	rsv_genusbin1234	5	BMI2:2	BMI2	0.0848	1	0	1	1	1
5	1	BMI2:3	rsv_genusbin1234	5	BMI2:3	BMI2	0.0848	1	0	1.15235	0.98128	1.35323
5	1	BMI2:4	rsv_genusbin1234	5	BMI2:4	BMI2	0.0848	1	0	1.1778	0.935525	1.48282
5	1	BMI2:5	rsv_genusbin1234	5	BMI2:5	BMI2	0.0848	1	0	1.25809	0.992067	1.59545
5	1	EDUCAT2:1	rsv_genusbin1234	6	EDUCAT2:1	EDUCAT2	0.5102	1	0	1	1	1
5	1	EDUCAT2:2	rsv_genusbin1234	6	EDUCAT2:2	EDUCAT2	0.5102	1	0	0.977966	0.802768	1.1914
5	1	EDUCAT2:3	rsv_genusbin1234	6	EDUCAT2:3	EDUCAT2	0.5102	1	0	1.11558	0.881516	1.41178
5	1	GENDER:1	rsv_genusbin1234	7	GENDER:1	GENDER	0.0678	1	0	1	1	1
5	1	GENDER:2	rsv_genusbin1234	7	GENDER:2	GENDER	0.0678	1	0	0.837695	0.692168	1.01382
5	1	takes rx for GERD:0	rsv_genusbin1234	8	takes rx for GERD:0	GERDFL	0.0129	1	0	1	1	1
5	1	takes rx for GERD:1	rsv_genusbin1234	8	takes rx for GERD:1	GERDFL	0.0129	1	0	0.709261	0.543606	0.925396
5	1	diabetes based on 2 lab variables and 3 diq questions:0	rsv_genusbin1234	9	diabetes based on 2 lab variables and 3 diq questions:0	NEWLABDIABETES	0.2726	1	0	1	1	1
5	1	diabetes based on 2 lab variables and 3 diq questions:1	rsv_genusbin1234	9	diabetes based on 2 lab variables and 3 diq questions:1	NEWLABDIABETES	0.2726	1	0	1.1262	0.906749	1.39876
5	1	LABHYPERTENSION:0	rsv_genusbin1234	10	LABHYPERTENSION:0	LABHYPERTENSION	0.0003	1	0	1	1	1
5	1	LABHYPERTENSION:1	rsv_genusbin1234	10	LABHYPERTENSION:1	LABHYPERTENSION	0.0003	1	0	0.766694	0.67191	0.87485
5	1	MARITAL2:1	rsv_genusbin1234	11	MARITAL2:1	MARITAL2	0.0916	1	0	1	1	1
5	1	MARITAL2:2	rsv_genusbin1234	11	MARITAL2:2	MARITAL2	0.0916	1	0	1.00779	0.835591	1.21546
5	1	MARITAL2:3	rsv_genusbin1234	11	MARITAL2:3	MARITAL2	0.0916	1	0	1.28497	0.992217	1.66411
5	1	NSMOKING2:1	rsv_genusbin1234	12	NSMOKING2:1	NSMOKING2	0	1	1	1	1	1
5	1	NSMOKING2:2	rsv_genusbin1234	12	NSMOKING2:2	NSMOKING2	0	1	1	0.921669	0.737549	1.15175
5	1	NSMOKING2:3	rsv_genusbin1234	12	NSMOKING2:3	NSMOKING2	0	1	1	0.406692	0.330833	0.499946
5	1	PERIO_ALL2:1	rsv_genusbin1234	13	PERIO_ALL2:1	PERIO_ALL2	0.0068	1	0	1	1	1
5	1	PERIO_ALL2:2	rsv_genusbin1234	13	PERIO_ALL2:2	PERIO_ALL2	0.0068	1	0	0.927867	0.622741	1.3825
5	1	PERIO_ALL2:3	rsv_genusbin1234	13	PERIO_ALL2:3	PERIO_ALL2	0.0068	1	0	0.642092	0.503565	0.818726
5	1	PERIO_ALL2:4	rsv_genusbin1234	13	PERIO_ALL2:4	PERIO_ALL2	0.0068	1	0	0.800061	0.608698	1.05159
5	1	PERIO_ALL2:77	rsv_genusbin1234	13	PERIO_ALL2:77	PERIO_ALL2	0.0068	1	0	1.33732	0.902752	1.98108
5	1	PERIO_ALL2:88	rsv_genusbin1234	13	PERIO_ALL2:88	PERIO_ALL2	0.0068	1	0	0.601194	0.348177	1.03808
5	1	PERIO_ALL2:99	rsv_genusbin1234	13	PERIO_ALL2:99	PERIO_ALL2	0.0068	1	0	0.766099	0.59183	0.991684
5	1	POVERTY:1	rsv_genusbin1234	14	POVERTY:1	POVERTY	0.0037	1	0	1	1	1
5	1	POVERTY:2	rsv_genusbin1234	14	POVERTY:2	POVERTY	0.0037	1	0	0.92744	0.748158	1.14968
5	1	POVERTY:3	rsv_genusbin1234	14	POVERTY:3	POVERTY	0.0037	1	0	1.09925	0.873785	1.38289
5	1	POVERTY:4	rsv_genusbin1234	14	POVERTY:4	POVERTY	0.0037	1	0	1.36453	1.09498	1.70044
5	1	POVERTY:99	rsv_genusbin1234	14	POVERTY:99	POVERTY	0.0037	1	0	1.22762	0.880234	1.7121
5	1	RACECAT:1	rsv_genusbin1234	15	RACECAT:1	RACECAT	0	1	1	1.29678	1.06645	1.57687
5	1	RACECAT:2	rsv_genusbin1234	15	RACECAT:2	RACECAT	0	1	1	1.08237	0.871394	1.34443
5	1	RACECAT:3	rsv_genusbin1234	15	RACECAT:3	RACECAT	0	1	1	1	1	1
5	1	RACECAT:4	rsv_genusbin1234	15	RACECAT:4	RACECAT	0	1	1	0.513804	0.40947	0.644723
5	1	RACECAT:5	rsv_genusbin1234	15	RACECAT:5	RACECAT	0	1	1	0.807054	0.672338	0.968764
5	1	Intercept	rsv_genusbin1234	16	Intercept	MODEL MINUS INTERCEPT	0	1	1	0.435281	0.141088	1.34291
5	1		rsv_genusbin1234	16	Intercept	INTERCEPT		1	1	0.435281	0.141088	1.34291
5	1	SPL5AGE2	rsv_genusbin1235	1	SPL5AGE2	EFFECT_1	0.004	1	0	1.00001	0.99972	1.00031
5	1	SPL5AGE3	rsv_genusbin1235	1	SPL5AGE3	EFFECT_1	0.004	1	0	0.999962	0.999548	1.00038
5	1	AGE	rsv_genusbin1235	1	AGE	EFFECT_1	0.004	1	0	0.993913	0.949941	1.03992
5	1	SPL5AGE1	rsv_genusbin1235	1	SPL5AGE1	EFFECT_1	0.004	1	0	0.999993	0.999879	1.00011
5	1	ALC_DK:0	rsv_genusbin1235	2	ALC_DK:0	ALC_DK	0.7504	1	0	1	1	1
5	1	ALC_DK:1	rsv_genusbin1235	2	ALC_DK:1	ALC_DK	0.7504	1	0	0.797049	0.526133	1.20746
5	1	ALC_DK:2	rsv_genusbin1235	2	ALC_DK:2	ALC_DK	0.7504	1	0	0.93472	0.69645	1.25451
5	1	ALC_DK:3	rsv_genusbin1235	2	ALC_DK:3	ALC_DK	0.7504	1	0	0.844562	0.639206	1.11589
5	1	ALC_DK:4	rsv_genusbin1235	2	ALC_DK:4	ALC_DK	0.7504	1	0	0.795344	0.517833	1.22157
5	1	ALC_DK:5	rsv_genusbin1235	2	ALC_DK:5	ALC_DK	0.7504	1	0	0.763485	0.539719	1.08002
5	1	ALC_DK:99	rsv_genusbin1235	2	ALC_DK:99	ALC_DK	0.7504	1	0	0.919526	0.614186	1.37666
5	1	takes rx for antibiotic:0	rsv_genusbin1235	3	takes rx for antibiotic:0	ANTIBIOFL	0.7224	1	0	1	1	1
5	1	takes rx for antibiotic:1	rsv_genusbin1235	3	takes rx for antibiotic:1	ANTIBIOFL	0.7224	1	0	1.08915	0.670694	1.7687
5	1	takes rx for antihyperlipidemic:0	rsv_genusbin1235	4	takes rx for antihyperlipidemic:0	ANTILIPFL	0.7579	1	0	1	1	1
5	1	takes rx for antihyperlipidemic:1	rsv_genusbin1235	4	takes rx for antihyperlipidemic:1	ANTILIPFL	0.7579	1	0	1.04147	0.798282	1.35874
5	1	BMI2:1	rsv_genusbin1235	5	BMI2:1	BMI2	0.183	1	0	0.687155	0.402695	1.17256
5	1	BMI2:2	rsv_genusbin1235	5	BMI2:2	BMI2	0.183	1	0	1	1	1
5	1	BMI2:3	rsv_genusbin1235	5	BMI2:3	BMI2	0.183	1	0	0.931356	0.737922	1.17549
5	1	BMI2:4	rsv_genusbin1235	5	BMI2:4	BMI2	0.183	1	0	0.98269	0.792821	1.21803
5	1	BMI2:5	rsv_genusbin1235	5	BMI2:5	BMI2	0.183	1	0	1.22958	0.984001	1.53645
5	1	EDUCAT2:1	rsv_genusbin1235	6	EDUCAT2:1	EDUCAT2	0.004	1	0	1	1	1
5	1	EDUCAT2:2	rsv_genusbin1235	6	EDUCAT2:2	EDUCAT2	0.004	1	0	0.795443	0.644213	0.982175
5	1	EDUCAT2:3	rsv_genusbin1235	6	EDUCAT2:3	EDUCAT2	0.004	1	0	0.687809	0.552232	0.856672
5	1	GENDER:1	rsv_genusbin1235	7	GENDER:1	GENDER	0.371	1	0	1	1	1
5	1	GENDER:2	rsv_genusbin1235	7	GENDER:2	GENDER	0.371	1	0	1.06101	0.929029	1.21175
5	1	takes rx for GERD:0	rsv_genusbin1235	8	takes rx for GERD:0	GERDFL	0.9444	1	0	1	1	1
5	1	takes rx for GERD:1	rsv_genusbin1235	8	takes rx for GERD:1	GERDFL	0.9444	1	0	0.990811	0.758374	1.29449
5	1	diabetes based on 2 lab variables and 3 diq questions:0	rsv_genusbin1235	9	diabetes based on 2 lab variables and 3 diq questions:0	NEWLABDIABETES	0.9398	1	0	1	1	1
5	1	diabetes based on 2 lab variables and 3 diq questions:1	rsv_genusbin1235	9	diabetes based on 2 lab variables and 3 diq questions:1	NEWLABDIABETES	0.9398	1	0	1.01177	0.739838	1.38366
5	1	LABHYPERTENSION:0	rsv_genusbin1235	10	LABHYPERTENSION:0	LABHYPERTENSION	0.3958	1	0	1	1	1
5	1	LABHYPERTENSION:1	rsv_genusbin1235	10	LABHYPERTENSION:1	LABHYPERTENSION	0.3958	1	0	0.911551	0.732285	1.1347
5	1	MARITAL2:1	rsv_genusbin1235	11	MARITAL2:1	MARITAL2	0.8483	1	0	1	1	1
5	1	MARITAL2:2	rsv_genusbin1235	11	MARITAL2:2	MARITAL2	0.8483	1	0	1.0261	0.85082	1.23748
5	1	MARITAL2:3	rsv_genusbin1235	11	MARITAL2:3	MARITAL2	0.8483	1	0	1.06933	0.840182	1.36096
5	1	NSMOKING2:1	rsv_genusbin1235	12	NSMOKING2:1	NSMOKING2	0.9011	1	0	1	1	1
5	1	NSMOKING2:2	rsv_genusbin1235	12	NSMOKING2:2	NSMOKING2	0.9011	1	0	0.971075	0.804228	1.17254
5	1	NSMOKING2:3	rsv_genusbin1235	12	NSMOKING2:3	NSMOKING2	0.9011	1	0	0.95777	0.768553	1.19357
5	1	PERIO_ALL2:1	rsv_genusbin1235	13	PERIO_ALL2:1	PERIO_ALL2	0	1	1	1	1	1
5	1	PERIO_ALL2:2	rsv_genusbin1235	13	PERIO_ALL2:2	PERIO_ALL2	0	1	1	1.3894	0.863954	2.23441
5	1	PERIO_ALL2:3	rsv_genusbin1235	13	PERIO_ALL2:3	PERIO_ALL2	0	1	1	1.55263	1.19226	2.02192
5	1	PERIO_ALL2:4	rsv_genusbin1235	13	PERIO_ALL2:4	PERIO_ALL2	0	1	1	1.77242	1.33942	2.3454
5	1	PERIO_ALL2:77	rsv_genusbin1235	13	PERIO_ALL2:77	PERIO_ALL2	0	1	1	1.14178	0.721562	1.80673
5	1	PERIO_ALL2:88	rsv_genusbin1235	13	PERIO_ALL2:88	PERIO_ALL2	0	1	1	0.264122	0.112087	0.622379
5	1	PERIO_ALL2:99	rsv_genusbin1235	13	PERIO_ALL2:99	PERIO_ALL2	0	1	1	1.4195	0.927587	2.17228
5	1	POVERTY:1	rsv_genusbin1235	14	POVERTY:1	POVERTY	0.6838	1	0	1	1	1
5	1	POVERTY:2	rsv_genusbin1235	14	POVERTY:2	POVERTY	0.6838	1	0	1.09743	0.93755	1.28457
5	1	POVERTY:3	rsv_genusbin1235	14	POVERTY:3	POVERTY	0.6838	1	0	0.984849	0.762319	1.27234
5	1	POVERTY:4	rsv_genusbin1235	14	POVERTY:4	POVERTY	0.6838	1	0	1.07326	0.876594	1.31405
5	1	POVERTY:99	rsv_genusbin1235	14	POVERTY:99	POVERTY	0.6838	1	0	1.00355	0.705856	1.42681
5	1	RACECAT:1	rsv_genusbin1235	15	RACECAT:1	RACECAT	0.0017	1	0	0.945666	0.767044	1.16588
5	1	RACECAT:2	rsv_genusbin1235	15	RACECAT:2	RACECAT	0.0017	1	0	1.31365	1.00442	1.71809
5	1	RACECAT:3	rsv_genusbin1235	15	RACECAT:3	RACECAT	0.0017	1	0	1	1	1
5	1	RACECAT:4	rsv_genusbin1235	15	RACECAT:4	RACECAT	0.0017	1	0	1.2475	1.06299	1.46403
5	1	RACECAT:5	rsv_genusbin1235	15	RACECAT:5	RACECAT	0.0017	1	0	1.06514	0.813072	1.39535
5	1	Intercept	rsv_genusbin1235	16	Intercept	MODEL MINUS INTERCEPT	0	1	1	0.345118	0.0928773	1.28241
5	1		rsv_genusbin1235	16	Intercept	INTERCEPT		1	1	0.345118	0.0928773	1.28241
5	1	SPL5AGE2	rsv_genusbin1238	1	SPL5AGE2	EFFECT_1	0.3076	1	0	0.99975	0.999438	1.00006
5	1	SPL5AGE3	rsv_genusbin1238	1	SPL5AGE3	EFFECT_1	0.3076	1	0	1.00043	1.00001	1.00085
5	1	AGE	rsv_genusbin1238	1	AGE	EFFECT_1	0.3076	1	0	1.00369	0.954797	1.05508
5	1	SPL5AGE1	rsv_genusbin1238	1	SPL5AGE1	EFFECT_1	0.3076	1	0	1.00007	0.999948	1.0002
5	1	ALC_DK:0	rsv_genusbin1238	2	ALC_DK:0	ALC_DK	0.3155	1	0	1	1	1
5	1	ALC_DK:1	rsv_genusbin1238	2	ALC_DK:1	ALC_DK	0.3155	1	0	1.153	0.836393	1.58947
5	1	ALC_DK:2	rsv_genusbin1238	2	ALC_DK:2	ALC_DK	0.3155	1	0	1.00747	0.787459	1.28896
5	1	ALC_DK:3	rsv_genusbin1238	2	ALC_DK:3	ALC_DK	0.3155	1	0	0.979405	0.735895	1.30349
5	1	ALC_DK:4	rsv_genusbin1238	2	ALC_DK:4	ALC_DK	0.3155	1	0	1.02264	0.668002	1.56556
5	1	ALC_DK:5	rsv_genusbin1238	2	ALC_DK:5	ALC_DK	0.3155	1	0	1.27998	0.881259	1.85911
5	1	ALC_DK:99	rsv_genusbin1238	2	ALC_DK:99	ALC_DK	0.3155	1	0	0.872134	0.641286	1.18608
5	1	takes rx for antibiotic:0	rsv_genusbin1238	3	takes rx for antibiotic:0	ANTIBIOFL	0.2133	1	0	1	1	1
5	1	takes rx for antibiotic:1	rsv_genusbin1238	3	takes rx for antibiotic:1	ANTIBIOFL	0.2133	1	0	1.27537	0.863522	1.88363
5	1	takes rx for antihyperlipidemic:0	rsv_genusbin1238	4	takes rx for antihyperlipidemic:0	ANTILIPFL	0.101	1	0	1	1	1
5	1	takes rx for antihyperlipidemic:1	rsv_genusbin1238	4	takes rx for antihyperlipidemic:1	ANTILIPFL	0.101	1	0	0.849687	0.698165	1.03409
5	1	BMI2:1	rsv_genusbin1238	5	BMI2:1	BMI2	0.4402	1	0	1.01784	0.620193	1.67045
5	1	BMI2:2	rsv_genusbin1238	5	BMI2:2	BMI2	0.4402	1	0	1	1	1
5	1	BMI2:3	rsv_genusbin1238	5	BMI2:3	BMI2	0.4402	1	0	0.890422	0.71951	1.10193
5	1	BMI2:4	rsv_genusbin1238	5	BMI2:4	BMI2	0.4402	1	0	0.802698	0.615738	1.04643
5	1	BMI2:5	rsv_genusbin1238	5	BMI2:5	BMI2	0.4402	1	0	0.874278	0.688363	1.11041
5	1	EDUCAT2:1	rsv_genusbin1238	6	EDUCAT2:1	EDUCAT2	0.6869	1	0	1	1	1
5	1	EDUCAT2:2	rsv_genusbin1238	6	EDUCAT2:2	EDUCAT2	0.6869	1	0	0.960113	0.743418	1.23997
5	1	EDUCAT2:3	rsv_genusbin1238	6	EDUCAT2:3	EDUCAT2	0.6869	1	0	0.884902	0.658582	1.189
5	1	GENDER:1	rsv_genusbin1238	7	GENDER:1	GENDER	0.6786	1	0	1	1	1
5	1	GENDER:2	rsv_genusbin1238	7	GENDER:2	GENDER	0.6786	1	0	1.02594	0.905731	1.1621
5	1	takes rx for GERD:0	rsv_genusbin1238	8	takes rx for GERD:0	GERDFL	0.5076	1	0	1	1	1
5	1	takes rx for GERD:1	rsv_genusbin1238	8	takes rx for GERD:1	GERDFL	0.5076	1	0	0.892405	0.631574	1.26096
5	1	diabetes based on 2 lab variables and 3 diq questions:0	rsv_genusbin1238	9	diabetes based on 2 lab variables and 3 diq questions:0	NEWLABDIABETES	0.7496	1	0	1	1	1
5	1	diabetes based on 2 lab variables and 3 diq questions:1	rsv_genusbin1238	9	diabetes based on 2 lab variables and 3 diq questions:1	NEWLABDIABETES	0.7496	1	0	0.955999	0.719352	1.2705
5	1	LABHYPERTENSION:0	rsv_genusbin1238	10	LABHYPERTENSION:0	LABHYPERTENSION	0.1882	1	0	1	1	1
5	1	LABHYPERTENSION:1	rsv_genusbin1238	10	LABHYPERTENSION:1	LABHYPERTENSION	0.1882	1	0	0.891856	0.749958	1.0606
5	1	MARITAL2:1	rsv_genusbin1238	11	MARITAL2:1	MARITAL2	0.1372	1	0	1	1	1
5	1	MARITAL2:2	rsv_genusbin1238	11	MARITAL2:2	MARITAL2	0.1372	1	0	0.900607	0.754493	1.07502
5	1	MARITAL2:3	rsv_genusbin1238	11	MARITAL2:3	MARITAL2	0.1372	1	0	0.809825	0.651226	1.00705
5	1	NSMOKING2:1	rsv_genusbin1238	12	NSMOKING2:1	NSMOKING2	0.6932	1	0	1	1	1
5	1	NSMOKING2:2	rsv_genusbin1238	12	NSMOKING2:2	NSMOKING2	0.6932	1	0	1.1115	0.865403	1.42758
5	1	NSMOKING2:3	rsv_genusbin1238	12	NSMOKING2:3	NSMOKING2	0.6932	1	0	1.00677	0.833337	1.21631
5	1	PERIO_ALL2:1	rsv_genusbin1238	13	PERIO_ALL2:1	PERIO_ALL2	0.0118	1	0	1	1	1
5	1	PERIO_ALL2:2	rsv_genusbin1238	13	PERIO_ALL2:2	PERIO_ALL2	0.0118	1	0	0.823204	0.584647	1.1591
5	1	PERIO_ALL2:3	rsv_genusbin1238	13	PERIO_ALL2:3	PERIO_ALL2	0.0118	1	0	0.837723	0.667944	1.05066
5	1	PERIO_ALL2:4	rsv_genusbin1238	13	PERIO_ALL2:4	PERIO_ALL2	0.0118	1	0	0.997825	0.655508	1.51891
5	1	PERIO_ALL2:77	rsv_genusbin1238	13	PERIO_ALL2:77	PERIO_ALL2	0.0118	1	0	1.15375	0.772247	1.72371
5	1	PERIO_ALL2:88	rsv_genusbin1238	13	PERIO_ALL2:88	PERIO_ALL2	0.0118	1	0	1.5183	0.977742	2.35771
5	1	PERIO_ALL2:99	rsv_genusbin1238	13	PERIO_ALL2:99	PERIO_ALL2	0.0118	1	0	1.30466	0.950752	1.79032
5	1	POVERTY:1	rsv_genusbin1238	14	POVERTY:1	POVERTY	0.5538	1	0	1	1	1
5	1	POVERTY:2	rsv_genusbin1238	14	POVERTY:2	POVERTY	0.5538	1	0	1.04058	0.822824	1.31596
5	1	POVERTY:3	rsv_genusbin1238	14	POVERTY:3	POVERTY	0.5538	1	0	1.33256	0.937407	1.89428
5	1	POVERTY:4	rsv_genusbin1238	14	POVERTY:4	POVERTY	0.5538	1	0	1.11925	0.854796	1.46553
5	1	POVERTY:99	rsv_genusbin1238	14	POVERTY:99	POVERTY	0.5538	1	0	0.987636	0.660734	1.47628
5	1	RACECAT:1	rsv_genusbin1238	15	RACECAT:1	RACECAT	0.637	1	0	1.1731	0.774336	1.77723
5	1	RACECAT:2	rsv_genusbin1238	15	RACECAT:2	RACECAT	0.637	1	0	0.858123	0.580949	1.26754
5	1	RACECAT:3	rsv_genusbin1238	15	RACECAT:3	RACECAT	0.637	1	0	1	1	1
5	1	RACECAT:4	rsv_genusbin1238	15	RACECAT:4	RACECAT	0.637	1	0	1.04863	0.745611	1.4748
5	1	RACECAT:5	rsv_genusbin1238	15	RACECAT:5	RACECAT	0.637	1	0	0.943205	0.598125	1.48737
5	1	Intercept	rsv_genusbin1238	16	Intercept	MODEL MINUS INTERCEPT	0	1	1	0.217757	0.0549722	0.862581
5	1		rsv_genusbin1238	16	Intercept	INTERCEPT		1	1	0.217757	0.0549722	0.862581
5	1	SPL5AGE2	rsv_genusbin1241	1	SPL5AGE2	EFFECT_1	0.0002	1	0	0.999907	0.999637	1.00018
5	1	SPL5AGE3	rsv_genusbin1241	1	SPL5AGE3	EFFECT_1	0.0002	1	0	1.00028	0.99993	1.00063
5	1	AGE	rsv_genusbin1241	1	AGE	EFFECT_1	0.0002	1	0	0.984397	0.948378	1.02178
5	1	SPL5AGE1	rsv_genusbin1241	1	SPL5AGE1	EFFECT_1	0.0002	1	0	1.00001	0.999904	1.00012
5	1	ALC_DK:0	rsv_genusbin1241	2	ALC_DK:0	ALC_DK	0.3371	1	0	1	1	1
5	1	ALC_DK:1	rsv_genusbin1241	2	ALC_DK:1	ALC_DK	0.3371	1	0	1.10627	0.794647	1.54008
5	1	ALC_DK:2	rsv_genusbin1241	2	ALC_DK:2	ALC_DK	0.3371	1	0	1.12282	0.865443	1.45673
5	1	ALC_DK:3	rsv_genusbin1241	2	ALC_DK:3	ALC_DK	0.3371	1	0	0.857963	0.610046	1.20663
5	1	ALC_DK:4	rsv_genusbin1241	2	ALC_DK:4	ALC_DK	0.3371	1	0	1.0065	0.613176	1.65211
5	1	ALC_DK:5	rsv_genusbin1241	2	ALC_DK:5	ALC_DK	0.3371	1	0	1.11303	0.704294	1.75899
5	1	ALC_DK:99	rsv_genusbin1241	2	ALC_DK:99	ALC_DK	0.3371	1	0	0.963515	0.696762	1.33239
5	1	takes rx for antibiotic:0	rsv_genusbin1241	3	takes rx for antibiotic:0	ANTIBIOFL	0.1826	1	0	1	1	1
5	1	takes rx for antibiotic:1	rsv_genusbin1241	3	takes rx for antibiotic:1	ANTIBIOFL	0.1826	1	0	0.655361	0.348526	1.23233
5	1	takes rx for antihyperlipidemic:0	rsv_genusbin1241	4	takes rx for antihyperlipidemic:0	ANTILIPFL	0.2706	1	0	1	1	1
5	1	takes rx for antihyperlipidemic:1	rsv_genusbin1241	4	takes rx for antihyperlipidemic:1	ANTILIPFL	0.2706	1	0	0.850806	0.634472	1.1409
5	1	BMI2:1	rsv_genusbin1241	5	BMI2:1	BMI2	0.0176	1	0	0.655586	0.358955	1.19734
5	1	BMI2:2	rsv_genusbin1241	5	BMI2:2	BMI2	0.0176	1	0	1	1	1
5	1	BMI2:3	rsv_genusbin1241	5	BMI2:3	BMI2	0.0176	1	0	1.03508	0.863576	1.24065
5	1	BMI2:4	rsv_genusbin1241	5	BMI2:4	BMI2	0.0176	1	0	1.11783	0.896124	1.39439
5	1	BMI2:5	rsv_genusbin1241	5	BMI2:5	BMI2	0.0176	1	0	1.35615	1.02921	1.78693
5	1	EDUCAT2:1	rsv_genusbin1241	6	EDUCAT2:1	EDUCAT2	0.0828	1	0	1	1	1
5	1	EDUCAT2:2	rsv_genusbin1241	6	EDUCAT2:2	EDUCAT2	0.0828	1	0	0.84242	0.713628	0.994457
5	1	EDUCAT2:3	rsv_genusbin1241	6	EDUCAT2:3	EDUCAT2	0.0828	1	0	0.828881	0.632823	1.08568
5	1	GENDER:1	rsv_genusbin1241	7	GENDER:1	GENDER	0.1197	1	0	1	1	1
5	1	GENDER:2	rsv_genusbin1241	7	GENDER:2	GENDER	0.1197	1	0	0.842856	0.67796	1.04786
5	1	takes rx for GERD:0	rsv_genusbin1241	8	takes rx for GERD:0	GERDFL	0.8757	1	0	1	1	1
5	1	takes rx for GERD:1	rsv_genusbin1241	8	takes rx for GERD:1	GERDFL	0.8757	1	0	0.970829	0.66244	1.42278
5	1	diabetes based on 2 lab variables and 3 diq questions:0	rsv_genusbin1241	9	diabetes based on 2 lab variables and 3 diq questions:0	NEWLABDIABETES	0.6763	1	0	1	1	1
5	1	diabetes based on 2 lab variables and 3 diq questions:1	rsv_genusbin1241	9	diabetes based on 2 lab variables and 3 diq questions:1	NEWLABDIABETES	0.6763	1	0	0.954186	0.760816	1.1967
5	1	LABHYPERTENSION:0	rsv_genusbin1241	10	LABHYPERTENSION:0	LABHYPERTENSION	0.1901	1	0	1	1	1
5	1	LABHYPERTENSION:1	rsv_genusbin1241	10	LABHYPERTENSION:1	LABHYPERTENSION	0.1901	1	0	0.858507	0.680759	1.08267
5	1	MARITAL2:1	rsv_genusbin1241	11	MARITAL2:1	MARITAL2	0.0778	1	0	1	1	1
5	1	MARITAL2:2	rsv_genusbin1241	11	MARITAL2:2	MARITAL2	0.0778	1	0	1.04028	0.852726	1.2691
5	1	MARITAL2:3	rsv_genusbin1241	11	MARITAL2:3	MARITAL2	0.0778	1	0	1.3314	1.00834	1.75797
5	1	NSMOKING2:1	rsv_genusbin1241	12	NSMOKING2:1	NSMOKING2	0.0046	1	0	1	1	1
5	1	NSMOKING2:2	rsv_genusbin1241	12	NSMOKING2:2	NSMOKING2	0.0046	1	0	1.04342	0.785488	1.38606
5	1	NSMOKING2:3	rsv_genusbin1241	12	NSMOKING2:3	NSMOKING2	0.0046	1	0	0.694386	0.549876	0.876875
5	1	PERIO_ALL2:1	rsv_genusbin1241	13	PERIO_ALL2:1	PERIO_ALL2	0.0004	1	0	1	1	1
5	1	PERIO_ALL2:2	rsv_genusbin1241	13	PERIO_ALL2:2	PERIO_ALL2	0.0004	1	0	1.55775	1.03611	2.34201
5	1	PERIO_ALL2:3	rsv_genusbin1241	13	PERIO_ALL2:3	PERIO_ALL2	0.0004	1	0	1.18687	0.903935	1.55836
5	1	PERIO_ALL2:4	rsv_genusbin1241	13	PERIO_ALL2:4	PERIO_ALL2	0.0004	1	0	1.86899	1.32715	2.63205
5	1	PERIO_ALL2:77	rsv_genusbin1241	13	PERIO_ALL2:77	PERIO_ALL2	0.0004	1	0	1.07693	0.707146	1.64008
5	1	PERIO_ALL2:88	rsv_genusbin1241	13	PERIO_ALL2:88	PERIO_ALL2	0.0004	1	0	1.00869	0.586499	1.73481
5	1	PERIO_ALL2:99	rsv_genusbin1241	13	PERIO_ALL2:99	PERIO_ALL2	0.0004	1	0	0.849658	0.528314	1.36646
5	1	POVERTY:1	rsv_genusbin1241	14	POVERTY:1	POVERTY	0.3633	1	0	1	1	1
5	1	POVERTY:2	rsv_genusbin1241	14	POVERTY:2	POVERTY	0.3633	1	0	1.15739	0.91471	1.46445
5	1	POVERTY:3	rsv_genusbin1241	14	POVERTY:3	POVERTY	0.3633	1	0	0.988921	0.636894	1.53552
5	1	POVERTY:4	rsv_genusbin1241	14	POVERTY:4	POVERTY	0.3633	1	0	0.94399	0.724627	1.22976
5	1	POVERTY:99	rsv_genusbin1241	14	POVERTY:99	POVERTY	0.3633	1	0	1.01617	0.747445	1.3815
5	1	RACECAT:1	rsv_genusbin1241	15	RACECAT:1	RACECAT	0	1	1	1.91692	1.53335	2.39643
5	1	RACECAT:2	rsv_genusbin1241	15	RACECAT:2	RACECAT	0	1	1	1.37007	1.0103	1.85796
5	1	RACECAT:3	rsv_genusbin1241	15	RACECAT:3	RACECAT	0	1	1	1	1	1
5	1	RACECAT:4	rsv_genusbin1241	15	RACECAT:4	RACECAT	0	1	1	1.27885	1.00496	1.62739
5	1	RACECAT:5	rsv_genusbin1241	15	RACECAT:5	RACECAT	0	1	1	1.18883	0.776596	1.81988
5	1	Intercept	rsv_genusbin1241	16	Intercept	MODEL MINUS INTERCEPT	0	1	1	0.370648	0.133058	1.03248
5	1		rsv_genusbin1241	16	Intercept	INTERCEPT		1	1	0.370648	0.133058	1.03248
5	1	SPL5AGE2	rsv_genusbin1246	1	SPL5AGE2	EFFECT_1	0.0132	1	0	0.998801	0.997909	0.999695
5	1	SPL5AGE3	rsv_genusbin1246	1	SPL5AGE3	EFFECT_1	0.0132	1	0	1.00157	1.00034	1.0028
5	1	AGE	rsv_genusbin1246	1	AGE	EFFECT_1	0.0132	1	0	0.874904	0.781709	0.979211
5	1	SPL5AGE1	rsv_genusbin1246	1	SPL5AGE1	EFFECT_1	0.0132	1	0	1.00046	1.00014	1.00079
5	1	ALC_DK:0	rsv_genusbin1246	2	ALC_DK:0	ALC_DK	0.5035	1	0	1	1	1
5	1	ALC_DK:1	rsv_genusbin1246	2	ALC_DK:1	ALC_DK	0.5035	1	0	1.23118	0.726413	2.0867
5	1	ALC_DK:2	rsv_genusbin1246	2	ALC_DK:2	ALC_DK	0.5035	1	0	0.960461	0.498203	1.85163
5	1	ALC_DK:3	rsv_genusbin1246	2	ALC_DK:3	ALC_DK	0.5035	1	0	1.02829	0.644454	1.64073
5	1	ALC_DK:4	rsv_genusbin1246	2	ALC_DK:4	ALC_DK	0.5035	1	0	1.7056	0.878223	3.31245
5	1	ALC_DK:5	rsv_genusbin1246	2	ALC_DK:5	ALC_DK	0.5035	1	0	1.10993	0.403218	3.05526
5	1	ALC_DK:99	rsv_genusbin1246	2	ALC_DK:99	ALC_DK	0.5035	1	0	1.07266	0.443181	2.59621
5	1	takes rx for antibiotic:0	rsv_genusbin1246	3	takes rx for antibiotic:0	ANTIBIOFL	0.0967	1	0	1	1	1
5	1	takes rx for antibiotic:1	rsv_genusbin1246	3	takes rx for antibiotic:1	ANTIBIOFL	0.0967	1	0	0.338866	0.0934775	1.22842
5	1	takes rx for antihyperlipidemic:0	rsv_genusbin1246	4	takes rx for antihyperlipidemic:0	ANTILIPFL	0.4549	1	0	1	1	1
5	1	takes rx for antihyperlipidemic:1	rsv_genusbin1246	4	takes rx for antihyperlipidemic:1	ANTILIPFL	0.4549	1	0	0.742212	0.332799	1.65529
5	1	BMI2:1	rsv_genusbin1246	5	BMI2:1	BMI2	0.7248	1	0	1.92843	0.734206	5.0651
5	1	BMI2:2	rsv_genusbin1246	5	BMI2:2	BMI2	0.7248	1	0	1	1	1
5	1	BMI2:3	rsv_genusbin1246	5	BMI2:3	BMI2	0.7248	1	0	0.93503	0.507829	1.72161
5	1	BMI2:4	rsv_genusbin1246	5	BMI2:4	BMI2	0.7248	1	0	0.965067	0.550593	1.69155
5	1	BMI2:5	rsv_genusbin1246	5	BMI2:5	BMI2	0.7248	1	0	1.0005	0.547189	1.82934
5	1	EDUCAT2:1	rsv_genusbin1246	6	EDUCAT2:1	EDUCAT2	0.0851	1	0	1	1	1
5	1	EDUCAT2:2	rsv_genusbin1246	6	EDUCAT2:2	EDUCAT2	0.0851	1	0	0.765364	0.502049	1.16678
5	1	EDUCAT2:3	rsv_genusbin1246	6	EDUCAT2:3	EDUCAT2	0.0851	1	0	1.20711	0.735701	1.98059
5	1	GENDER:1	rsv_genusbin1246	7	GENDER:1	GENDER	0	1	1	1	1	1
5	1	GENDER:2	rsv_genusbin1246	7	GENDER:2	GENDER	0	1	1	1.93489	1.45077	2.58057
5	1	takes rx for GERD:0	rsv_genusbin1246	8	takes rx for GERD:0	GERDFL	0.0607	1	0	1	1	1
5	1	takes rx for GERD:1	rsv_genusbin1246	8	takes rx for GERD:1	GERDFL	0.0607	1	0	1.91013	0.969759	3.76238
5	1	diabetes based on 2 lab variables and 3 diq questions:0	rsv_genusbin1246	9	diabetes based on 2 lab variables and 3 diq questions:0	NEWLABDIABETES	0.7493	1	0	1	1	1
5	1	diabetes based on 2 lab variables and 3 diq questions:1	rsv_genusbin1246	9	diabetes based on 2 lab variables and 3 diq questions:1	NEWLABDIABETES	0.7493	1	0	0.846845	0.296457	2.41906
5	1	LABHYPERTENSION:0	rsv_genusbin1246	10	LABHYPERTENSION:0	LABHYPERTENSION	0.3928	1	0	1	1	1
5	1	LABHYPERTENSION:1	rsv_genusbin1246	10	LABHYPERTENSION:1	LABHYPERTENSION	0.3928	1	0	0.854424	0.590365	1.23659
5	1	MARITAL2:1	rsv_genusbin1246	11	MARITAL2:1	MARITAL2	0.5403	1	0	1	1	1
5	1	MARITAL2:2	rsv_genusbin1246	11	MARITAL2:2	MARITAL2	0.5403	1	0	1.29991	0.799649	2.11315
5	1	MARITAL2:3	rsv_genusbin1246	11	MARITAL2:3	MARITAL2	0.5403	1	0	1.11007	0.611109	2.01644
5	1	NSMOKING2:1	rsv_genusbin1246	12	NSMOKING2:1	NSMOKING2	0.7213	1	0	1	1	1
5	1	NSMOKING2:2	rsv_genusbin1246	12	NSMOKING2:2	NSMOKING2	0.7213	1	0	1.03588	0.39421	2.72204
5	1	NSMOKING2:3	rsv_genusbin1246	12	NSMOKING2:3	NSMOKING2	0.7213	1	0	1.21421	0.687101	2.14568
5	1	PERIO_ALL2:1	rsv_genusbin1246	13	PERIO_ALL2:1	PERIO_ALL2	0.3209	1	0	1	1	1
5	1	PERIO_ALL2:2	rsv_genusbin1246	13	PERIO_ALL2:2	PERIO_ALL2	0.3209	1	0	0.887045	0.338119	2.32714
5	1	PERIO_ALL2:3	rsv_genusbin1246	13	PERIO_ALL2:3	PERIO_ALL2	0.3209	1	0	0.758031	0.375106	1.53186
5	1	PERIO_ALL2:4	rsv_genusbin1246	13	PERIO_ALL2:4	PERIO_ALL2	0.3209	1	0	1.06664	0.305676	3.72201
5	1	PERIO_ALL2:77	rsv_genusbin1246	13	PERIO_ALL2:77	PERIO_ALL2	0.3209	1	0	0.762122	0.276988	2.09695
5	1	PERIO_ALL2:88	rsv_genusbin1246	13	PERIO_ALL2:88	PERIO_ALL2	0.3209	1	0	1.85847	0.615363	5.61281
5	1	PERIO_ALL2:99	rsv_genusbin1246	13	PERIO_ALL2:99	PERIO_ALL2	0.3209	1	0	0.260845	0.0840498	0.809522
5	1	POVERTY:1	rsv_genusbin1246	14	POVERTY:1	POVERTY	0.3332	1	0	1	1	1
5	1	POVERTY:2	rsv_genusbin1246	14	POVERTY:2	POVERTY	0.3332	1	0	0.995711	0.529011	1.87414
5	1	POVERTY:3	rsv_genusbin1246	14	POVERTY:3	POVERTY	0.3332	1	0	1.02693	0.499842	2.10984
5	1	POVERTY:4	rsv_genusbin1246	14	POVERTY:4	POVERTY	0.3332	1	0	0.850851	0.38699	1.87071
5	1	POVERTY:99	rsv_genusbin1246	14	POVERTY:99	POVERTY	0.3332	1	0	1.69569	0.646617	4.44678
5	1	RACECAT:1	rsv_genusbin1246	15	RACECAT:1	RACECAT	0.0862	1	0	1.05063	0.588604	1.87534
5	1	RACECAT:2	rsv_genusbin1246	15	RACECAT:2	RACECAT	0.0862	1	0	1.88603	0.964814	3.68683
5	1	RACECAT:3	rsv_genusbin1246	15	RACECAT:3	RACECAT	0.0862	1	0	1	1	1
5	1	RACECAT:4	rsv_genusbin1246	15	RACECAT:4	RACECAT	0.0862	1	0	1.65203	0.983252	2.77568
5	1	RACECAT:5	rsv_genusbin1246	15	RACECAT:5	RACECAT	0.0862	1	0	1.62503	0.956801	2.75996
5	1	Intercept	rsv_genusbin1246	16	Intercept	MODEL MINUS INTERCEPT	0	1	1	0.218092	0.00689708	6.89629
5	1		rsv_genusbin1246	16	Intercept	INTERCEPT		1	1	0.218092	0.00689708	6.89629
5	1	SPL5AGE2	rsv_genusbin1248	1	SPL5AGE2	EFFECT_1	0.1676	1	0	1.0001	0.999822	1.00037
5	1	SPL5AGE3	rsv_genusbin1248	1	SPL5AGE3	EFFECT_1	0.1676	1	0	0.999907	0.999597	1.00022
5	1	AGE	rsv_genusbin1248	1	AGE	EFFECT_1	0.1676	1	0	0.997444	0.939488	1.05897
5	1	SPL5AGE1	rsv_genusbin1248	1	SPL5AGE1	EFFECT_1	0.1676	1	0	0.999961	0.999839	1.00008
5	1	ALC_DK:0	rsv_genusbin1248	2	ALC_DK:0	ALC_DK	0.95	1	0	1	1	1
5	1	ALC_DK:1	rsv_genusbin1248	2	ALC_DK:1	ALC_DK	0.95	1	0	0.958972	0.702291	1.30947
5	1	ALC_DK:2	rsv_genusbin1248	2	ALC_DK:2	ALC_DK	0.95	1	0	1.01173	0.830061	1.23316
5	1	ALC_DK:3	rsv_genusbin1248	2	ALC_DK:3	ALC_DK	0.95	1	0	0.940623	0.722177	1.22515
5	1	ALC_DK:4	rsv_genusbin1248	2	ALC_DK:4	ALC_DK	0.95	1	0	0.851266	0.527531	1.37367
5	1	ALC_DK:5	rsv_genusbin1248	2	ALC_DK:5	ALC_DK	0.95	1	0	0.932359	0.654814	1.32754
5	1	ALC_DK:99	rsv_genusbin1248	2	ALC_DK:99	ALC_DK	0.95	1	0	0.868919	0.619597	1.21857
5	1	takes rx for antibiotic:0	rsv_genusbin1248	3	takes rx for antibiotic:0	ANTIBIOFL	0.3648	1	0	1	1	1
5	1	takes rx for antibiotic:1	rsv_genusbin1248	3	takes rx for antibiotic:1	ANTIBIOFL	0.3648	1	0	1.18351	0.815024	1.7186
5	1	takes rx for antihyperlipidemic:0	rsv_genusbin1248	4	takes rx for antihyperlipidemic:0	ANTILIPFL	0.512	1	0	1	1	1
5	1	takes rx for antihyperlipidemic:1	rsv_genusbin1248	4	takes rx for antihyperlipidemic:1	ANTILIPFL	0.512	1	0	1.07722	0.857333	1.35351
5	1	BMI2:1	rsv_genusbin1248	5	BMI2:1	BMI2	0.6168	1	0	0.91674	0.501263	1.67659
5	1	BMI2:2	rsv_genusbin1248	5	BMI2:2	BMI2	0.6168	1	0	1	1	1
5	1	BMI2:3	rsv_genusbin1248	5	BMI2:3	BMI2	0.6168	1	0	0.912624	0.780834	1.06666
5	1	BMI2:4	rsv_genusbin1248	5	BMI2:4	BMI2	0.6168	1	0	0.852728	0.680959	1.06783
5	1	BMI2:5	rsv_genusbin1248	5	BMI2:5	BMI2	0.6168	1	0	0.883847	0.67212	1.16227
5	1	EDUCAT2:1	rsv_genusbin1248	6	EDUCAT2:1	EDUCAT2	0.9575	1	0	1	1	1
5	1	EDUCAT2:2	rsv_genusbin1248	6	EDUCAT2:2	EDUCAT2	0.9575	1	0	0.988597	0.805529	1.21327
5	1	EDUCAT2:3	rsv_genusbin1248	6	EDUCAT2:3	EDUCAT2	0.9575	1	0	0.962604	0.739906	1.25233
5	1	GENDER:1	rsv_genusbin1248	7	GENDER:1	GENDER	0.0042	1	0	1	1	1
5	1	GENDER:2	rsv_genusbin1248	7	GENDER:2	GENDER	0.0042	1	0	1.23107	1.07276	1.41275
5	1	takes rx for GERD:0	rsv_genusbin1248	8	takes rx for GERD:0	GERDFL	0.0401	1	0	1	1	1
5	1	takes rx for GERD:1	rsv_genusbin1248	8	takes rx for GERD:1	GERDFL	0.0401	1	0	1.3487	1.01445	1.79308
5	1	diabetes based on 2 lab variables and 3 diq questions:0	rsv_genusbin1248	9	diabetes based on 2 lab variables and 3 diq questions:0	NEWLABDIABETES	0.5512	1	0	1	1	1
5	1	diabetes based on 2 lab variables and 3 diq questions:1	rsv_genusbin1248	9	diabetes based on 2 lab variables and 3 diq questions:1	NEWLABDIABETES	0.5512	1	0	0.919792	0.693407	1.22009
5	1	LABHYPERTENSION:0	rsv_genusbin1248	10	LABHYPERTENSION:0	LABHYPERTENSION	0.2607	1	0	1	1	1
5	1	LABHYPERTENSION:1	rsv_genusbin1248	10	LABHYPERTENSION:1	LABHYPERTENSION	0.2607	1	0	0.899233	0.744513	1.08611
5	1	MARITAL2:1	rsv_genusbin1248	11	MARITAL2:1	MARITAL2	0.3811	1	0	1	1	1
5	1	MARITAL2:2	rsv_genusbin1248	11	MARITAL2:2	MARITAL2	0.3811	1	0	0.861277	0.694113	1.0687
5	1	MARITAL2:3	rsv_genusbin1248	11	MARITAL2:3	MARITAL2	0.3811	1	0	0.913087	0.722552	1.15387
5	1	NSMOKING2:1	rsv_genusbin1248	12	NSMOKING2:1	NSMOKING2	0.815	1	0	1	1	1
5	1	NSMOKING2:2	rsv_genusbin1248	12	NSMOKING2:2	NSMOKING2	0.815	1	0	1.0533	0.831744	1.33387
5	1	NSMOKING2:3	rsv_genusbin1248	12	NSMOKING2:3	NSMOKING2	0.815	1	0	0.990437	0.816981	1.20072
5	1	PERIO_ALL2:1	rsv_genusbin1248	13	PERIO_ALL2:1	PERIO_ALL2	0.0004	1	0	1	1	1
5	1	PERIO_ALL2:2	rsv_genusbin1248	13	PERIO_ALL2:2	PERIO_ALL2	0.0004	1	0	0.919629	0.696347	1.21451
5	1	PERIO_ALL2:3	rsv_genusbin1248	13	PERIO_ALL2:3	PERIO_ALL2	0.0004	1	0	0.781895	0.600529	1.01803
5	1	PERIO_ALL2:4	rsv_genusbin1248	13	PERIO_ALL2:4	PERIO_ALL2	0.0004	1	0	0.880837	0.665719	1.16547
5	1	PERIO_ALL2:77	rsv_genusbin1248	13	PERIO_ALL2:77	PERIO_ALL2	0.0004	1	0	0.720938	0.458968	1.13244
5	1	PERIO_ALL2:88	rsv_genusbin1248	13	PERIO_ALL2:88	PERIO_ALL2	0.0004	1	0	2.12127	1.37269	3.2781
5	1	PERIO_ALL2:99	rsv_genusbin1248	13	PERIO_ALL2:99	PERIO_ALL2	0.0004	1	0	0.950036	0.644456	1.40051
5	1	POVERTY:1	rsv_genusbin1248	14	POVERTY:1	POVERTY	0.2266	1	0	1	1	1
5	1	POVERTY:2	rsv_genusbin1248	14	POVERTY:2	POVERTY	0.2266	1	0	1.26766	1.01935	1.57645
5	1	POVERTY:3	rsv_genusbin1248	14	POVERTY:3	POVERTY	0.2266	1	0	1.12851	0.815937	1.56083
5	1	POVERTY:4	rsv_genusbin1248	14	POVERTY:4	POVERTY	0.2266	1	0	1.23418	0.960657	1.58558
5	1	POVERTY:99	rsv_genusbin1248	14	POVERTY:99	POVERTY	0.2266	1	0	1.126	0.853664	1.48523
5	1	RACECAT:1	rsv_genusbin1248	15	RACECAT:1	RACECAT	0.2057	1	0	1.16514	0.830163	1.63529
5	1	RACECAT:2	rsv_genusbin1248	15	RACECAT:2	RACECAT	0.2057	1	0	0.782105	0.545862	1.12059
5	1	RACECAT:3	rsv_genusbin1248	15	RACECAT:3	RACECAT	0.2057	1	0	1	1	1
5	1	RACECAT:4	rsv_genusbin1248	15	RACECAT:4	RACECAT	0.2057	1	0	0.980703	0.71772	1.34005
5	1	RACECAT:5	rsv_genusbin1248	15	RACECAT:5	RACECAT	0.2057	1	0	1.14685	0.711896	1.84755
5	1	Intercept	rsv_genusbin1248	16	Intercept	MODEL MINUS INTERCEPT	0	1	1	0.34743	0.0597034	2.02179
5	1		rsv_genusbin1248	16	Intercept	INTERCEPT		1	1	0.34743	0.0597034	2.02179
5	1	SPL5AGE2	rsv_genusbin1255	1	SPL5AGE2	EFFECT_1	0	1	1	1.00091	0.999659	1.00216
5	1	SPL5AGE3	rsv_genusbin1255	1	SPL5AGE3	EFFECT_1	0	1	1	0.999159	0.997465	1.00086
5	1	AGE	rsv_genusbin1255	1	AGE	EFFECT_1	0	1	1	1.23096	1.04401	1.45138
5	1	SPL5AGE1	rsv_genusbin1255	1	SPL5AGE1	EFFECT_1	0	1	1	0.999551	0.99907	1.00003
5	1	ALC_DK:0	rsv_genusbin1255	2	ALC_DK:0	ALC_DK	0.3645	1	0	1	1	1
5	1	ALC_DK:1	rsv_genusbin1255	2	ALC_DK:1	ALC_DK	0.3645	1	0	1.40433	0.653098	3.01967
5	1	ALC_DK:2	rsv_genusbin1255	2	ALC_DK:2	ALC_DK	0.3645	1	0	1.32545	0.695739	2.5251
5	1	ALC_DK:3	rsv_genusbin1255	2	ALC_DK:3	ALC_DK	0.3645	1	0	1.31659	0.643459	2.69388
5	1	ALC_DK:4	rsv_genusbin1255	2	ALC_DK:4	ALC_DK	0.3645	1	0	0.547702	0.189508	1.58292
5	1	ALC_DK:5	rsv_genusbin1255	2	ALC_DK:5	ALC_DK	0.3645	1	0	1.36347	0.531741	3.49616
5	1	ALC_DK:99	rsv_genusbin1255	2	ALC_DK:99	ALC_DK	0.3645	1	0	1.30913	0.622464	2.75326
5	1	takes rx for antibiotic:0	rsv_genusbin1255	3	takes rx for antibiotic:0	ANTIBIOFL	0.0685	1	0	1	1	1
5	1	takes rx for antibiotic:1	rsv_genusbin1255	3	takes rx for antibiotic:1	ANTIBIOFL	0.0685	1	0	0.180571	0.0284201	1.14729
5	1	takes rx for antihyperlipidemic:0	rsv_genusbin1255	4	takes rx for antihyperlipidemic:0	ANTILIPFL	0.0012	1	0	1	1	1
5	1	takes rx for antihyperlipidemic:1	rsv_genusbin1255	4	takes rx for antihyperlipidemic:1	ANTILIPFL	0.0012	1	0	0.270298	0.127649	0.572359
5	1	BMI2:1	rsv_genusbin1255	5	BMI2:1	BMI2	0.1838	1	0	2.36865	1.12978	4.96605
5	1	BMI2:2	rsv_genusbin1255	5	BMI2:2	BMI2	0.1838	1	0	1	1	1
5	1	BMI2:3	rsv_genusbin1255	5	BMI2:3	BMI2	0.1838	1	0	0.866541	0.422715	1.77636
5	1	BMI2:4	rsv_genusbin1255	5	BMI2:4	BMI2	0.1838	1	0	1.18774	0.543739	2.5945
5	1	BMI2:5	rsv_genusbin1255	5	BMI2:5	BMI2	0.1838	1	0	0.862383	0.431097	1.72515
5	1	EDUCAT2:1	rsv_genusbin1255	6	EDUCAT2:1	EDUCAT2	0.0367	1	0	1	1	1
5	1	EDUCAT2:2	rsv_genusbin1255	6	EDUCAT2:2	EDUCAT2	0.0367	1	0	0.906521	0.525587	1.56355
5	1	EDUCAT2:3	rsv_genusbin1255	6	EDUCAT2:3	EDUCAT2	0.0367	1	0	0.406745	0.189714	0.872057
5	1	GENDER:1	rsv_genusbin1255	7	GENDER:1	GENDER	0.0725	1	0	1	1	1
5	1	GENDER:2	rsv_genusbin1255	7	GENDER:2	GENDER	0.0725	1	0	0.667529	0.428503	1.03989
5	1	takes rx for GERD:0	rsv_genusbin1255	8	takes rx for GERD:0	GERDFL	0.1072	1	0	1	1	1
5	1	takes rx for GERD:1	rsv_genusbin1255	8	takes rx for GERD:1	GERDFL	0.1072	1	0	0.390472	0.122987	1.23971
5	1	diabetes based on 2 lab variables and 3 diq questions:0	rsv_genusbin1255	9	diabetes based on 2 lab variables and 3 diq questions:0	NEWLABDIABETES	0.2783	1	0	1	1	1
5	1	diabetes based on 2 lab variables and 3 diq questions:1	rsv_genusbin1255	9	diabetes based on 2 lab variables and 3 diq questions:1	NEWLABDIABETES	0.2783	1	0	1.72679	0.630001	4.73302
5	1	LABHYPERTENSION:0	rsv_genusbin1255	10	LABHYPERTENSION:0	LABHYPERTENSION	0.4382	1	0	1	1	1
5	1	LABHYPERTENSION:1	rsv_genusbin1255	10	LABHYPERTENSION:1	LABHYPERTENSION	0.4382	1	0	1.22789	0.721143	2.09074
5	1	MARITAL2:1	rsv_genusbin1255	11	MARITAL2:1	MARITAL2	0.0497	1	0	1	1	1
5	1	MARITAL2:2	rsv_genusbin1255	11	MARITAL2:2	MARITAL2	0.0497	1	0	0.515198	0.288535	0.919922
5	1	MARITAL2:3	rsv_genusbin1255	11	MARITAL2:3	MARITAL2	0.0497	1	0	0.407704	0.191451	0.868225
5	1	NSMOKING2:1	rsv_genusbin1255	12	NSMOKING2:1	NSMOKING2	0.4468	1	0	1	1	1
5	1	NSMOKING2:2	rsv_genusbin1255	12	NSMOKING2:2	NSMOKING2	0.4468	1	0	0.666476	0.347318	1.27892
5	1	NSMOKING2:3	rsv_genusbin1255	12	NSMOKING2:3	NSMOKING2	0.4468	1	0	0.976734	0.598252	1.59466
5	1	PERIO_ALL2:1	rsv_genusbin1255	13	PERIO_ALL2:1	PERIO_ALL2	0	1	1	1	1	1
5	1	PERIO_ALL2:2	rsv_genusbin1255	13	PERIO_ALL2:2	PERIO_ALL2	0	1	1	1.01424	0.331865	3.09972
5	1	PERIO_ALL2:3	rsv_genusbin1255	13	PERIO_ALL2:3	PERIO_ALL2	0	1	1	2.25134	1.05795	4.79092
5	1	PERIO_ALL2:4	rsv_genusbin1255	13	PERIO_ALL2:4	PERIO_ALL2	0	1	1	3.26598	1.51122	7.0583
5	1	PERIO_ALL2:77	rsv_genusbin1255	13	PERIO_ALL2:77	PERIO_ALL2	0	1	1	1.5384	0.441149	5.36481
5	1	PERIO_ALL2:88	rsv_genusbin1255	13	PERIO_ALL2:88	PERIO_ALL2	0	1	1
5	1	PERIO_ALL2:99	rsv_genusbin1255	13	PERIO_ALL2:99	PERIO_ALL2	0	1	1	2.45491	0.674748	8.9316
5	1	POVERTY:1	rsv_genusbin1255	14	POVERTY:1	POVERTY	0.189	1	0	1	1	1
5	1	POVERTY:2	rsv_genusbin1255	14	POVERTY:2	POVERTY	0.189	1	0	0.565442	0.335374	0.953337
5	1	POVERTY:3	rsv_genusbin1255	14	POVERTY:3	POVERTY	0.189	1	0	1.01072	0.436375	2.341
5	1	POVERTY:4	rsv_genusbin1255	14	POVERTY:4	POVERTY	0.189	1	0	0.557809	0.206283	1.50837
5	1	POVERTY:99	rsv_genusbin1255	14	POVERTY:99	POVERTY	0.189	1	0	0.622648	0.294489	1.31649
5	1	RACECAT:1	rsv_genusbin1255	15	RACECAT:1	RACECAT	0.0579	1	0	3.04372	1.23934	7.47518
5	1	RACECAT:2	rsv_genusbin1255	15	RACECAT:2	RACECAT	0.0579	1	0	1.73822	0.710809	4.25068
5	1	RACECAT:3	rsv_genusbin1255	15	RACECAT:3	RACECAT	0.0579	1	0	1	1	1
5	1	RACECAT:4	rsv_genusbin1255	15	RACECAT:4	RACECAT	0.0579	1	0	2.39575	1.08275	5.30097
5	1	RACECAT:5	rsv_genusbin1255	15	RACECAT:5	RACECAT	0.0579	1	0	1.01012	0.289767	3.52123
5	1	Intercept	rsv_genusbin1255	16	Intercept	MODEL MINUS INTERCEPT	0	1	1	0.00010875	1.73e-06	0.0068403
5	1		rsv_genusbin1255	16	Intercept	INTERCEPT		1	1	0.00010875	1.73e-06	0.0068403
5	1	SPL5AGE2	rsv_genusbin1257	1	SPL5AGE2	EFFECT_1	0.5068	1	0	0.999483	0.998664	1.0003
5	1	SPL5AGE3	rsv_genusbin1257	1	SPL5AGE3	EFFECT_1	0.5068	1	0	1.00051	0.999539	1.00149
5	1	AGE	rsv_genusbin1257	1	AGE	EFFECT_1	0.5068	1	0	0.970369	0.820216	1.14801
5	1	SPL5AGE1	rsv_genusbin1257	1	SPL5AGE1	EFFECT_1	0.5068	1	0	1.00021	0.999861	1.00056
5	1	ALC_DK:0	rsv_genusbin1257	2	ALC_DK:0	ALC_DK	0.4613	1	0	1	1	1
5	1	ALC_DK:1	rsv_genusbin1257	2	ALC_DK:1	ALC_DK	0.4613	1	0	2.72956	1.04531	7.1276
5	1	ALC_DK:2	rsv_genusbin1257	2	ALC_DK:2	ALC_DK	0.4613	1	0	1.99581	0.751704	5.29897
5	1	ALC_DK:3	rsv_genusbin1257	2	ALC_DK:3	ALC_DK	0.4613	1	0	2.10322	0.836439	5.28854
5	1	ALC_DK:4	rsv_genusbin1257	2	ALC_DK:4	ALC_DK	0.4613	1	0	2.37316	0.947892	5.94151
5	1	ALC_DK:5	rsv_genusbin1257	2	ALC_DK:5	ALC_DK	0.4613	1	0	2.55239	0.838651	7.76803
5	1	ALC_DK:99	rsv_genusbin1257	2	ALC_DK:99	ALC_DK	0.4613	1	0	1.9938	0.479242	8.29481
5	1	takes rx for antibiotic:0	rsv_genusbin1257	3	takes rx for antibiotic:0	ANTIBIOFL	0.1472	1	0	1	1	1
5	1	takes rx for antibiotic:1	rsv_genusbin1257	3	takes rx for antibiotic:1	ANTIBIOFL	0.1472	1	0	1.68398	0.824422	3.43974
5	1	takes rx for antihyperlipidemic:0	rsv_genusbin1257	4	takes rx for antihyperlipidemic:0	ANTILIPFL	0.095	1	0	1	1	1
5	1	takes rx for antihyperlipidemic:1	rsv_genusbin1257	4	takes rx for antihyperlipidemic:1	ANTILIPFL	0.095	1	0	0.684777	0.437432	1.07198
5	1	BMI2:1	rsv_genusbin1257	5	BMI2:1	BMI2	0.0697	1	0	2.99544	1.38846	6.46228
5	1	BMI2:2	rsv_genusbin1257	5	BMI2:2	BMI2	0.0697	1	0	1	1	1
5	1	BMI2:3	rsv_genusbin1257	5	BMI2:3	BMI2	0.0697	1	0	0.793794	0.43888	1.43572
5	1	BMI2:4	rsv_genusbin1257	5	BMI2:4	BMI2	0.0697	1	0	0.986502	0.516293	1.88495
5	1	BMI2:5	rsv_genusbin1257	5	BMI2:5	BMI2	0.0697	1	0	0.633163	0.282922	1.41698
5	1	EDUCAT2:1	rsv_genusbin1257	6	EDUCAT2:1	EDUCAT2	0.9934	1	0	1	1	1
5	1	EDUCAT2:2	rsv_genusbin1257	6	EDUCAT2:2	EDUCAT2	0.9934	1	0	1.01517	0.610353	1.68847
5	1	EDUCAT2:3	rsv_genusbin1257	6	EDUCAT2:3	EDUCAT2	0.9934	1	0	0.966068	0.507118	1.84038
5	1	GENDER:1	rsv_genusbin1257	7	GENDER:1	GENDER	0.7785	1	0	1	1	1
5	1	GENDER:2	rsv_genusbin1257	7	GENDER:2	GENDER	0.7785	1	0	0.957075	0.698674	1.31105
5	1	takes rx for GERD:0	rsv_genusbin1257	8	takes rx for GERD:0	GERDFL	0.7558	1	0	1	1	1
5	1	takes rx for GERD:1	rsv_genusbin1257	8	takes rx for GERD:1	GERDFL	0.7558	1	0	1.17836	0.406388	3.41676
5	1	diabetes based on 2 lab variables and 3 diq questions:0	rsv_genusbin1257	9	diabetes based on 2 lab variables and 3 diq questions:0	NEWLABDIABETES	0.8293	1	0	1	1	1
5	1	diabetes based on 2 lab variables and 3 diq questions:1	rsv_genusbin1257	9	diabetes based on 2 lab variables and 3 diq questions:1	NEWLABDIABETES	0.8293	1	0	0.948785	0.580022	1.552
5	1	LABHYPERTENSION:0	rsv_genusbin1257	10	LABHYPERTENSION:0	LABHYPERTENSION	0.0017	1	0	1	1	1
5	1	LABHYPERTENSION:1	rsv_genusbin1257	10	LABHYPERTENSION:1	LABHYPERTENSION	0.0017	1	0	0.574137	0.412993	0.798157
5	1	MARITAL2:1	rsv_genusbin1257	11	MARITAL2:1	MARITAL2	0.8401	1	0	1	1	1
5	1	MARITAL2:2	rsv_genusbin1257	11	MARITAL2:2	MARITAL2	0.8401	1	0	0.841493	0.450088	1.57327
5	1	MARITAL2:3	rsv_genusbin1257	11	MARITAL2:3	MARITAL2	0.8401	1	0	0.802916	0.221489	2.91063
5	1	NSMOKING2:1	rsv_genusbin1257	12	NSMOKING2:1	NSMOKING2	0.8717	1	0	1	1	1
5	1	NSMOKING2:2	rsv_genusbin1257	12	NSMOKING2:2	NSMOKING2	0.8717	1	0	0.962569	0.521454	1.77684
5	1	NSMOKING2:3	rsv_genusbin1257	12	NSMOKING2:3	NSMOKING2	0.8717	1	0	1.13474	0.687992	1.87157
5	1	PERIO_ALL2:1	rsv_genusbin1257	13	PERIO_ALL2:1	PERIO_ALL2	0.0154	1	0	1	1	1
5	1	PERIO_ALL2:2	rsv_genusbin1257	13	PERIO_ALL2:2	PERIO_ALL2	0.0154	1	0	1.63894	0.933278	2.87815
5	1	PERIO_ALL2:3	rsv_genusbin1257	13	PERIO_ALL2:3	PERIO_ALL2	0.0154	1	0	0.569281	0.35333	0.917218
5	1	PERIO_ALL2:4	rsv_genusbin1257	13	PERIO_ALL2:4	PERIO_ALL2	0.0154	1	0	0.739262	0.153928	3.55043
5	1	PERIO_ALL2:77	rsv_genusbin1257	13	PERIO_ALL2:77	PERIO_ALL2	0.0154	1	0	1.42296	0.414647	4.8832
5	1	PERIO_ALL2:88	rsv_genusbin1257	13	PERIO_ALL2:88	PERIO_ALL2	0.0154	1	0	0.733382	0.220269	2.44178
5	1	PERIO_ALL2:99	rsv_genusbin1257	13	PERIO_ALL2:99	PERIO_ALL2	0.0154	1	0	1.16939	0.447814	3.05364
5	1	POVERTY:1	rsv_genusbin1257	14	POVERTY:1	POVERTY	0	1	1	1	1	1
5	1	POVERTY:2	rsv_genusbin1257	14	POVERTY:2	POVERTY	0	1	1	2.67917	0.921057	7.79318
5	1	POVERTY:3	rsv_genusbin1257	14	POVERTY:3	POVERTY	0	1	1	6.27315	3.39398	11.5948
5	1	POVERTY:4	rsv_genusbin1257	14	POVERTY:4	POVERTY	0	1	1	4.49209	2.09983	9.60979
5	1	POVERTY:99	rsv_genusbin1257	14	POVERTY:99	POVERTY	0	1	1	6.29919	2.21376	17.9242
5	1	RACECAT:1	rsv_genusbin1257	15	RACECAT:1	RACECAT	0.1418	1	0	1.11335	0.528773	2.34418
5	1	RACECAT:2	rsv_genusbin1257	15	RACECAT:2	RACECAT	0.1418	1	0	1.64102	0.478629	5.62635
5	1	RACECAT:3	rsv_genusbin1257	15	RACECAT:3	RACECAT	0.1418	1	0	1	1	1
5	1	RACECAT:4	rsv_genusbin1257	15	RACECAT:4	RACECAT	0.1418	1	0	0.512746	0.219592	1.19726
5	1	RACECAT:5	rsv_genusbin1257	15	RACECAT:5	RACECAT	0.1418	1	0	1.00857	0.510298	1.99336
5	1	Intercept	rsv_genusbin1257	16	Intercept	MODEL MINUS INTERCEPT	0	1	1	0.0041261	5.67e-05	0.300298
5	1		rsv_genusbin1257	16	Intercept	INTERCEPT		1	1	0.0041261	5.67e-05	0.300298
5	1	SPL5AGE2	rsv_genusbin1282	1	SPL5AGE2	EFFECT_1	0.7962	1	0	1.00001	0.999596	1.00042
5	1	SPL5AGE3	rsv_genusbin1282	1	SPL5AGE3	EFFECT_1	0.7962	1	0	1.00005	0.999552	1.00055
5	1	AGE	rsv_genusbin1282	1	AGE	EFFECT_1	0.7962	1	0	1.00104	0.938219	1.06807
5	1	SPL5AGE1	rsv_genusbin1282	1	SPL5AGE1	EFFECT_1	0.7962	1	0	0.999991	0.99982	1.00016
5	1	ALC_DK:0	rsv_genusbin1282	2	ALC_DK:0	ALC_DK	0.8712	1	0	1	1	1
5	1	ALC_DK:1	rsv_genusbin1282	2	ALC_DK:1	ALC_DK	0.8712	1	0	0.795435	0.478878	1.32125
5	1	ALC_DK:2	rsv_genusbin1282	2	ALC_DK:2	ALC_DK	0.8712	1	0	0.850414	0.599687	1.20597
5	1	ALC_DK:3	rsv_genusbin1282	2	ALC_DK:3	ALC_DK	0.8712	1	0	0.9215	0.568497	1.4937
5	1	ALC_DK:4	rsv_genusbin1282	2	ALC_DK:4	ALC_DK	0.8712	1	0	0.927758	0.62201	1.3838
5	1	ALC_DK:5	rsv_genusbin1282	2	ALC_DK:5	ALC_DK	0.8712	1	0	0.926564	0.500208	1.71633
5	1	ALC_DK:99	rsv_genusbin1282	2	ALC_DK:99	ALC_DK	0.8712	1	0	0.892303	0.513742	1.54981
5	1	takes rx for antibiotic:0	rsv_genusbin1282	3	takes rx for antibiotic:0	ANTIBIOFL	0.0091	1	0	1	1	1
5	1	takes rx for antibiotic:1	rsv_genusbin1282	3	takes rx for antibiotic:1	ANTIBIOFL	0.0091	1	0	1.46248	1.10653	1.93293
5	1	takes rx for antihyperlipidemic:0	rsv_genusbin1282	4	takes rx for antihyperlipidemic:0	ANTILIPFL	0.076	1	0	1	1	1
5	1	takes rx for antihyperlipidemic:1	rsv_genusbin1282	4	takes rx for antihyperlipidemic:1	ANTILIPFL	0.076	1	0	0.765549	0.569007	1.02998
5	1	BMI2:1	rsv_genusbin1282	5	BMI2:1	BMI2	0.9607	1	0	1.00894	0.566623	1.79654
5	1	BMI2:2	rsv_genusbin1282	5	BMI2:2	BMI2	0.9607	1	0	1	1	1
5	1	BMI2:3	rsv_genusbin1282	5	BMI2:3	BMI2	0.9607	1	0	0.913993	0.694012	1.2037
5	1	BMI2:4	rsv_genusbin1282	5	BMI2:4	BMI2	0.9607	1	0	0.940685	0.732301	1.20837
5	1	BMI2:5	rsv_genusbin1282	5	BMI2:5	BMI2	0.9607	1	0	0.980643	0.701809	1.37026
5	1	EDUCAT2:1	rsv_genusbin1282	6	EDUCAT2:1	EDUCAT2	0.8646	1	0	1	1	1
5	1	EDUCAT2:2	rsv_genusbin1282	6	EDUCAT2:2	EDUCAT2	0.8646	1	0	1.05804	0.85506	1.30921
5	1	EDUCAT2:3	rsv_genusbin1282	6	EDUCAT2:3	EDUCAT2	0.8646	1	0	1.02857	0.830769	1.27347
5	1	GENDER:1	rsv_genusbin1282	7	GENDER:1	GENDER	0.5996	1	0	1	1	1
5	1	GENDER:2	rsv_genusbin1282	7	GENDER:2	GENDER	0.5996	1	0	1.04293	0.887568	1.22548
5	1	takes rx for GERD:0	rsv_genusbin1282	8	takes rx for GERD:0	GERDFL	0.6121	1	0	1	1	1
5	1	takes rx for GERD:1	rsv_genusbin1282	8	takes rx for GERD:1	GERDFL	0.6121	1	0	0.912231	0.633242	1.31413
5	1	diabetes based on 2 lab variables and 3 diq questions:0	rsv_genusbin1282	9	diabetes based on 2 lab variables and 3 diq questions:0	NEWLABDIABETES	0.5191	1	0	1	1	1
5	1	diabetes based on 2 lab variables and 3 diq questions:1	rsv_genusbin1282	9	diabetes based on 2 lab variables and 3 diq questions:1	NEWLABDIABETES	0.5191	1	0	1.1186	0.788377	1.58713
5	1	LABHYPERTENSION:0	rsv_genusbin1282	10	LABHYPERTENSION:0	LABHYPERTENSION	0.0374	1	0	1	1	1
5	1	LABHYPERTENSION:1	rsv_genusbin1282	10	LABHYPERTENSION:1	LABHYPERTENSION	0.0374	1	0	0.797057	0.644317	0.986004
5	1	MARITAL2:1	rsv_genusbin1282	11	MARITAL2:1	MARITAL2	0.1282	1	0	1	1	1
5	1	MARITAL2:2	rsv_genusbin1282	11	MARITAL2:2	MARITAL2	0.1282	1	0	1.25982	0.961241	1.65114
5	1	MARITAL2:3	rsv_genusbin1282	11	MARITAL2:3	MARITAL2	0.1282	1	0	1.52648	1.01161	2.3034
5	1	NSMOKING2:1	rsv_genusbin1282	12	NSMOKING2:1	NSMOKING2	0.9082	1	0	1	1	1
5	1	NSMOKING2:2	rsv_genusbin1282	12	NSMOKING2:2	NSMOKING2	0.9082	1	0	0.944468	0.708467	1.25908
5	1	NSMOKING2:3	rsv_genusbin1282	12	NSMOKING2:3	NSMOKING2	0.9082	1	0	0.995973	0.801523	1.2376
5	1	PERIO_ALL2:1	rsv_genusbin1282	13	PERIO_ALL2:1	PERIO_ALL2	0.2987	1	0	1	1	1
5	1	PERIO_ALL2:2	rsv_genusbin1282	13	PERIO_ALL2:2	PERIO_ALL2	0.2987	1	0	0.78412	0.409584	1.50114
5	1	PERIO_ALL2:3	rsv_genusbin1282	13	PERIO_ALL2:3	PERIO_ALL2	0.2987	1	0	0.894393	0.65681	1.21792
5	1	PERIO_ALL2:4	rsv_genusbin1282	13	PERIO_ALL2:4	PERIO_ALL2	0.2987	1	0	0.905756	0.622257	1.31842
5	1	PERIO_ALL2:77	rsv_genusbin1282	13	PERIO_ALL2:77	PERIO_ALL2	0.2987	1	0	1.06031	0.724427	1.55193
5	1	PERIO_ALL2:88	rsv_genusbin1282	13	PERIO_ALL2:88	PERIO_ALL2	0.2987	1	0	1.15338	0.648496	2.05133
5	1	PERIO_ALL2:99	rsv_genusbin1282	13	PERIO_ALL2:99	PERIO_ALL2	0.2987	1	0	1.40501	0.924246	2.13586
5	1	POVERTY:1	rsv_genusbin1282	14	POVERTY:1	POVERTY	0.0943	1	0	1	1	1
5	1	POVERTY:2	rsv_genusbin1282	14	POVERTY:2	POVERTY	0.0943	1	0	0.952247	0.759221	1.19435
5	1	POVERTY:3	rsv_genusbin1282	14	POVERTY:3	POVERTY	0.0943	1	0	0.792654	0.575833	1.09111
5	1	POVERTY:4	rsv_genusbin1282	14	POVERTY:4	POVERTY	0.0943	1	0	1.09063	0.847532	1.40346
5	1	POVERTY:99	rsv_genusbin1282	14	POVERTY:99	POVERTY	0.0943	1	0	0.793483	0.508657	1.2378
5	1	RACECAT:1	rsv_genusbin1282	15	RACECAT:1	RACECAT	0.6823	1	0	1.23915	0.853712	1.79862
5	1	RACECAT:2	rsv_genusbin1282	15	RACECAT:2	RACECAT	0.6823	1	0	1.00136	0.579883	1.72919
5	1	RACECAT:3	rsv_genusbin1282	15	RACECAT:3	RACECAT	0.6823	1	0	1	1	1
5	1	RACECAT:4	rsv_genusbin1282	15	RACECAT:4	RACECAT	0.6823	1	0	1.11094	0.757994	1.62824
5	1	RACECAT:5	rsv_genusbin1282	15	RACECAT:5	RACECAT	0.6823	1	0	1.31085	0.866419	1.98327
5	1	Intercept	rsv_genusbin1282	16	Intercept	MODEL MINUS INTERCEPT	0	1	1	0.146588	0.0221539	0.969937
5	1		rsv_genusbin1282	16	Intercept	INTERCEPT		1	1	0.146588	0.0221539	0.969937
5	1	SPL5AGE2	rsv_genusbin1285	1	SPL5AGE2	EFFECT_1	0.1495	1	0	0.999832	0.999263	1.0004
5	1	SPL5AGE3	rsv_genusbin1285	1	SPL5AGE3	EFFECT_1	0.1495	1	0	1.00042	0.999622	1.00122
5	1	AGE	rsv_genusbin1285	1	AGE	EFFECT_1	0.1495	1	0	1.03482	0.951559	1.12537
5	1	SPL5AGE1	rsv_genusbin1285	1	SPL5AGE1	EFFECT_1	0.1495	1	0	1.00002	0.999796	1.00024
5	1	ALC_DK:0	rsv_genusbin1285	2	ALC_DK:0	ALC_DK	0.0435	1	0	1	1	1
5	1	ALC_DK:1	rsv_genusbin1285	2	ALC_DK:1	ALC_DK	0.0435	1	0	1.45618	0.697784	3.03886
5	1	ALC_DK:2	rsv_genusbin1285	2	ALC_DK:2	ALC_DK	0.0435	1	0	1.79021	1.16363	2.7542
5	1	ALC_DK:3	rsv_genusbin1285	2	ALC_DK:3	ALC_DK	0.0435	1	0	1.4864	0.955117	2.31319
5	1	ALC_DK:4	rsv_genusbin1285	2	ALC_DK:4	ALC_DK	0.0435	1	0	1.78326	0.988644	3.21654
5	1	ALC_DK:5	rsv_genusbin1285	2	ALC_DK:5	ALC_DK	0.0435	1	0	1.07656	0.510064	2.27224
5	1	ALC_DK:99	rsv_genusbin1285	2	ALC_DK:99	ALC_DK	0.0435	1	0	1.43225	0.735374	2.78951
5	1	takes rx for antibiotic:0	rsv_genusbin1285	3	takes rx for antibiotic:0	ANTIBIOFL	0.7141	1	0	1	1	1
5	1	takes rx for antibiotic:1	rsv_genusbin1285	3	takes rx for antibiotic:1	ANTIBIOFL	0.7141	1	0	1.16517	0.502176	2.70348
5	1	takes rx for antihyperlipidemic:0	rsv_genusbin1285	4	takes rx for antihyperlipidemic:0	ANTILIPFL	0.0592	1	0	1	1	1
5	1	takes rx for antihyperlipidemic:1	rsv_genusbin1285	4	takes rx for antihyperlipidemic:1	ANTILIPFL	0.0592	1	0	0.513628	0.256651	1.02791
5	1	BMI2:1	rsv_genusbin1285	5	BMI2:1	BMI2	0.136	1	0	0.418878	0.169387	1.03585
5	1	BMI2:2	rsv_genusbin1285	5	BMI2:2	BMI2	0.136	1	0	1	1	1
5	1	BMI2:3	rsv_genusbin1285	5	BMI2:3	BMI2	0.136	1	0	0.834161	0.587482	1.18442
5	1	BMI2:4	rsv_genusbin1285	5	BMI2:4	BMI2	0.136	1	0	0.973695	0.623988	1.51939
5	1	BMI2:5	rsv_genusbin1285	5	BMI2:5	BMI2	0.136	1	0	1.18404	0.706841	1.9834
5	1	EDUCAT2:1	rsv_genusbin1285	6	EDUCAT2:1	EDUCAT2	0.2314	1	0	1	1	1
5	1	EDUCAT2:2	rsv_genusbin1285	6	EDUCAT2:2	EDUCAT2	0.2314	1	0	0.768117	0.545512	1.08156
5	1	EDUCAT2:3	rsv_genusbin1285	6	EDUCAT2:3	EDUCAT2	0.2314	1	0	0.822047	0.601368	1.12371
5	1	GENDER:1	rsv_genusbin1285	7	GENDER:1	GENDER	0.1058	1	0	1	1	1
5	1	GENDER:2	rsv_genusbin1285	7	GENDER:2	GENDER	0.1058	1	0	1.25414	0.950686	1.65445
5	1	takes rx for GERD:0	rsv_genusbin1285	8	takes rx for GERD:0	GERDFL	0.9164	1	0	1	1	1
5	1	takes rx for GERD:1	rsv_genusbin1285	8	takes rx for GERD:1	GERDFL	0.9164	1	0	1.02837	0.600622	1.76075
5	1	diabetes based on 2 lab variables and 3 diq questions:0	rsv_genusbin1285	9	diabetes based on 2 lab variables and 3 diq questions:0	NEWLABDIABETES	0.498	1	0	1	1	1
5	1	diabetes based on 2 lab variables and 3 diq questions:1	rsv_genusbin1285	9	diabetes based on 2 lab variables and 3 diq questions:1	NEWLABDIABETES	0.498	1	0	1.23286	0.66217	2.2954
5	1	LABHYPERTENSION:0	rsv_genusbin1285	10	LABHYPERTENSION:0	LABHYPERTENSION	0.4922	1	0	1	1	1
5	1	LABHYPERTENSION:1	rsv_genusbin1285	10	LABHYPERTENSION:1	LABHYPERTENSION	0.4922	1	0	1.13833	0.778847	1.66372
5	1	MARITAL2:1	rsv_genusbin1285	11	MARITAL2:1	MARITAL2	0.1467	1	0	1	1	1
5	1	MARITAL2:2	rsv_genusbin1285	11	MARITAL2:2	MARITAL2	0.1467	1	0	0.7351	0.492763	1.09662
5	1	MARITAL2:3	rsv_genusbin1285	11	MARITAL2:3	MARITAL2	0.1467	1	0	0.536548	0.284453	1.01206
5	1	NSMOKING2:1	rsv_genusbin1285	12	NSMOKING2:1	NSMOKING2	0.5184	1	0	1	1	1
5	1	NSMOKING2:2	rsv_genusbin1285	12	NSMOKING2:2	NSMOKING2	0.5184	1	0	1.16475	0.836814	1.62119
5	1	NSMOKING2:3	rsv_genusbin1285	12	NSMOKING2:3	NSMOKING2	0.5184	1	0	0.985873	0.648217	1.49942
5	1	PERIO_ALL2:1	rsv_genusbin1285	13	PERIO_ALL2:1	PERIO_ALL2	0.3101	1	0	1	1	1
5	1	PERIO_ALL2:2	rsv_genusbin1285	13	PERIO_ALL2:2	PERIO_ALL2	0.3101	1	0	1.10292	0.492026	2.47229
5	1	PERIO_ALL2:3	rsv_genusbin1285	13	PERIO_ALL2:3	PERIO_ALL2	0.3101	1	0	0.86493	0.53899	1.38797
5	1	PERIO_ALL2:4	rsv_genusbin1285	13	PERIO_ALL2:4	PERIO_ALL2	0.3101	1	0	0.709372	0.405758	1.24017
5	1	PERIO_ALL2:77	rsv_genusbin1285	13	PERIO_ALL2:77	PERIO_ALL2	0.3101	1	0	1.34927	0.765698	2.37761
5	1	PERIO_ALL2:88	rsv_genusbin1285	13	PERIO_ALL2:88	PERIO_ALL2	0.3101	1	0	1.02098	0.40602	2.56734
5	1	PERIO_ALL2:99	rsv_genusbin1285	13	PERIO_ALL2:99	PERIO_ALL2	0.3101	1	0	0.689928	0.388658	1.22473
5	1	POVERTY:1	rsv_genusbin1285	14	POVERTY:1	POVERTY	0.5278	1	0	1	1	1
5	1	POVERTY:2	rsv_genusbin1285	14	POVERTY:2	POVERTY	0.5278	1	0	1.21852	0.698665	2.12517
5	1	POVERTY:3	rsv_genusbin1285	14	POVERTY:3	POVERTY	0.5278	1	0	1.43506	0.711977	2.8925
5	1	POVERTY:4	rsv_genusbin1285	14	POVERTY:4	POVERTY	0.5278	1	0	1.51426	0.831339	2.75819
5	1	POVERTY:99	rsv_genusbin1285	14	POVERTY:99	POVERTY	0.5278	1	0	1.1493	0.510055	2.58968
5	1	RACECAT:1	rsv_genusbin1285	15	RACECAT:1	RACECAT	0.084	1	0	0.631328	0.425237	0.937302
5	1	RACECAT:2	rsv_genusbin1285	15	RACECAT:2	RACECAT	0.084	1	0	0.859359	0.5912	1.24915
5	1	RACECAT:3	rsv_genusbin1285	15	RACECAT:3	RACECAT	0.084	1	0	1	1	1
5	1	RACECAT:4	rsv_genusbin1285	15	RACECAT:4	RACECAT	0.084	1	0	0.767352	0.525055	1.12146
5	1	RACECAT:5	rsv_genusbin1285	15	RACECAT:5	RACECAT	0.084	1	0	1.24828	0.592114	2.6316
5	1	Intercept	rsv_genusbin1285	16	Intercept	MODEL MINUS INTERCEPT	0	1	1	0.0130485	0.00152289	0.111803
5	1		rsv_genusbin1285	16	Intercept	INTERCEPT		1	1	0.0130485	0.00152289	0.111803
5	1	SPL5AGE2	rsv_genusbin1292	1	SPL5AGE2	EFFECT_1	0	1	1	1.00052	1.00013	1.00091
5	1	SPL5AGE3	rsv_genusbin1292	1	SPL5AGE3	EFFECT_1	0	1	1	1.00011	0.999605	1.00062
5	1	AGE	rsv_genusbin1292	1	AGE	EFFECT_1	0	1	1	1.19179	1.10726	1.28277
5	1	SPL5AGE1	rsv_genusbin1292	1	SPL5AGE1	EFFECT_1	0	1	1	0.999667	0.999507	0.999828
5	1	ALC_DK:0	rsv_genusbin1292	2	ALC_DK:0	ALC_DK	0.3525	1	0	1	1	1
5	1	ALC_DK:1	rsv_genusbin1292	2	ALC_DK:1	ALC_DK	0.3525	1	0	1.32636	0.769236	2.287
5	1	ALC_DK:2	rsv_genusbin1292	2	ALC_DK:2	ALC_DK	0.3525	1	0	0.94694	0.70972	1.26345
5	1	ALC_DK:3	rsv_genusbin1292	2	ALC_DK:3	ALC_DK	0.3525	1	0	1.19309	0.827844	1.71949
5	1	ALC_DK:4	rsv_genusbin1292	2	ALC_DK:4	ALC_DK	0.3525	1	0	1.31131	0.781885	2.19922
5	1	ALC_DK:5	rsv_genusbin1292	2	ALC_DK:5	ALC_DK	0.3525	1	0	1.10442	0.702698	1.73581
5	1	ALC_DK:99	rsv_genusbin1292	2	ALC_DK:99	ALC_DK	0.3525	1	0	1.35667	0.858282	2.14446
5	1	takes rx for antibiotic:0	rsv_genusbin1292	3	takes rx for antibiotic:0	ANTIBIOFL	0.4504	1	0	1	1	1
5	1	takes rx for antibiotic:1	rsv_genusbin1292	3	takes rx for antibiotic:1	ANTIBIOFL	0.4504	1	0	0.759427	0.364886	1.58057
5	1	takes rx for antihyperlipidemic:0	rsv_genusbin1292	4	takes rx for antihyperlipidemic:0	ANTILIPFL	0.0133	1	0	1	1	1
5	1	takes rx for antihyperlipidemic:1	rsv_genusbin1292	4	takes rx for antihyperlipidemic:1	ANTILIPFL	0.0133	1	0	0.529941	0.323431	0.868307
5	1	BMI2:1	rsv_genusbin1292	5	BMI2:1	BMI2	0.0454	1	0	0.357281	0.145807	0.875472
5	1	BMI2:2	rsv_genusbin1292	5	BMI2:2	BMI2	0.0454	1	0	1	1	1
5	1	BMI2:3	rsv_genusbin1292	5	BMI2:3	BMI2	0.0454	1	0	0.83954	0.610693	1.15414
5	1	BMI2:4	rsv_genusbin1292	5	BMI2:4	BMI2	0.0454	1	0	0.854149	0.607539	1.20086
5	1	BMI2:5	rsv_genusbin1292	5	BMI2:5	BMI2	0.0454	1	0	0.722963	0.503917	1.03723
5	1	EDUCAT2:1	rsv_genusbin1292	6	EDUCAT2:1	EDUCAT2	0.0058	1	0	1	1	1
5	1	EDUCAT2:2	rsv_genusbin1292	6	EDUCAT2:2	EDUCAT2	0.0058	1	0	0.811336	0.633191	1.0396
5	1	EDUCAT2:3	rsv_genusbin1292	6	EDUCAT2:3	EDUCAT2	0.0058	1	0	0.584371	0.422474	0.808311
5	1	GENDER:1	rsv_genusbin1292	7	GENDER:1	GENDER	0.4986	1	0	1	1	1
5	1	GENDER:2	rsv_genusbin1292	7	GENDER:2	GENDER	0.4986	1	0	1.08478	0.851651	1.38171
5	1	takes rx for GERD:0	rsv_genusbin1292	8	takes rx for GERD:0	GERDFL	0.3585	1	0	1	1	1
5	1	takes rx for GERD:1	rsv_genusbin1292	8	takes rx for GERD:1	GERDFL	0.3585	1	0	0.776075	0.44605	1.35028
5	1	diabetes based on 2 lab variables and 3 diq questions:0	rsv_genusbin1292	9	diabetes based on 2 lab variables and 3 diq questions:0	NEWLABDIABETES	0.766	1	0	1	1	1
5	1	diabetes based on 2 lab variables and 3 diq questions:1	rsv_genusbin1292	9	diabetes based on 2 lab variables and 3 diq questions:1	NEWLABDIABETES	0.766	1	0	1.06487	0.69535	1.63075
5	1	LABHYPERTENSION:0	rsv_genusbin1292	10	LABHYPERTENSION:0	LABHYPERTENSION	0.2218	1	0	1	1	1
5	1	LABHYPERTENSION:1	rsv_genusbin1292	10	LABHYPERTENSION:1	LABHYPERTENSION	0.2218	1	0	0.835523	0.622958	1.12062
5	1	MARITAL2:1	rsv_genusbin1292	11	MARITAL2:1	MARITAL2	0.5761	1	0	1	1	1
5	1	MARITAL2:2	rsv_genusbin1292	11	MARITAL2:2	MARITAL2	0.5761	1	0	0.879689	0.684512	1.13052
5	1	MARITAL2:3	rsv_genusbin1292	11	MARITAL2:3	MARITAL2	0.5761	1	0	0.905468	0.591984	1.38495
5	1	NSMOKING2:1	rsv_genusbin1292	12	NSMOKING2:1	NSMOKING2	0.007	1	0	1	1	1
5	1	NSMOKING2:2	rsv_genusbin1292	12	NSMOKING2:2	NSMOKING2	0.007	1	0	1.0447	0.753846	1.44776
5	1	NSMOKING2:3	rsv_genusbin1292	12	NSMOKING2:3	NSMOKING2	0.007	1	0	1.43327	1.15063	1.78534
5	1	PERIO_ALL2:1	rsv_genusbin1292	13	PERIO_ALL2:1	PERIO_ALL2	0	1	1	1	1	1
5	1	PERIO_ALL2:2	rsv_genusbin1292	13	PERIO_ALL2:2	PERIO_ALL2	0	1	1	2.03889	1.24176	3.34774
5	1	PERIO_ALL2:3	rsv_genusbin1292	13	PERIO_ALL2:3	PERIO_ALL2	0	1	1	2.39332	1.69026	3.38883
5	1	PERIO_ALL2:4	rsv_genusbin1292	13	PERIO_ALL2:4	PERIO_ALL2	0	1	1	3.58894	2.31584	5.56191
5	1	PERIO_ALL2:77	rsv_genusbin1292	13	PERIO_ALL2:77	PERIO_ALL2	0	1	1	3.11414	1.72181	5.63237
5	1	PERIO_ALL2:88	rsv_genusbin1292	13	PERIO_ALL2:88	PERIO_ALL2	0	1	1	2.55017	1.31481	4.94628
5	1	PERIO_ALL2:99	rsv_genusbin1292	13	PERIO_ALL2:99	PERIO_ALL2	0	1	1	2.25195	1.16839	4.34042
5	1	POVERTY:1	rsv_genusbin1292	14	POVERTY:1	POVERTY	0.2924	1	0	1	1	1
5	1	POVERTY:2	rsv_genusbin1292	14	POVERTY:2	POVERTY	0.2924	1	0	0.835322	0.584999	1.19276
5	1	POVERTY:3	rsv_genusbin1292	14	POVERTY:3	POVERTY	0.2924	1	0	0.678422	0.437115	1.05294
5	1	POVERTY:4	rsv_genusbin1292	14	POVERTY:4	POVERTY	0.2924	1	0	0.650609	0.427437	0.990301
5	1	POVERTY:99	rsv_genusbin1292	14	POVERTY:99	POVERTY	0.2924	1	0	1.19506	0.781487	1.8275
5	1	RACECAT:1	rsv_genusbin1292	15	RACECAT:1	RACECAT	0.002	1	0	2.04103	1.43585	2.90129
5	1	RACECAT:2	rsv_genusbin1292	15	RACECAT:2	RACECAT	0.002	1	0	1.23574	0.8535	1.78917
5	1	RACECAT:3	rsv_genusbin1292	15	RACECAT:3	RACECAT	0.002	1	0	1	1	1
5	1	RACECAT:4	rsv_genusbin1292	15	RACECAT:4	RACECAT	0.002	1	0	1.71794	1.2918	2.28466
5	1	RACECAT:5	rsv_genusbin1292	15	RACECAT:5	RACECAT	0.002	1	0	1.10131	0.673353	1.80128
5	1	Intercept	rsv_genusbin1292	16	Intercept	MODEL MINUS INTERCEPT	0	1	1	0.000613187	7.1828e-05	0.0052347
5	1		rsv_genusbin1292	16	Intercept	INTERCEPT		1	1	0.000613187	7.1828e-05	0.0052347
5	1	SPL5AGE2	rsv_genusbin1298	1	SPL5AGE2	EFFECT_1	0.1865	1	0	1.00026	0.999959	1.00056
5	1	SPL5AGE3	rsv_genusbin1298	1	SPL5AGE3	EFFECT_1	0.1865	1	0	0.999771	0.999391	1.00015
5	1	AGE	rsv_genusbin1298	1	AGE	EFFECT_1	0.1865	1	0	1.02087	0.970785	1.07355
5	1	SPL5AGE1	rsv_genusbin1298	1	SPL5AGE1	EFFECT_1	0.1865	1	0	0.99989	0.999769	1.00001
5	1	ALC_DK:0	rsv_genusbin1298	2	ALC_DK:0	ALC_DK	0.0002	1	1	1	1	1
5	1	ALC_DK:1	rsv_genusbin1298	2	ALC_DK:1	ALC_DK	0.0002	1	1	0.504423	0.351747	0.723369
5	1	ALC_DK:2	rsv_genusbin1298	2	ALC_DK:2	ALC_DK	0.0002	1	1	0.793256	0.615605	1.02217
5	1	ALC_DK:3	rsv_genusbin1298	2	ALC_DK:3	ALC_DK	0.0002	1	1	0.820691	0.605253	1.11281
5	1	ALC_DK:4	rsv_genusbin1298	2	ALC_DK:4	ALC_DK	0.0002	1	1	0.991778	0.644982	1.52504
5	1	ALC_DK:5	rsv_genusbin1298	2	ALC_DK:5	ALC_DK	0.0002	1	1	1.04511	0.691063	1.58053
5	1	ALC_DK:99	rsv_genusbin1298	2	ALC_DK:99	ALC_DK	0.0002	1	1	0.766049	0.534457	1.09799
5	1	takes rx for antibiotic:0	rsv_genusbin1298	3	takes rx for antibiotic:0	ANTIBIOFL	0.034	1	0	1	1	1
5	1	takes rx for antibiotic:1	rsv_genusbin1298	3	takes rx for antibiotic:1	ANTIBIOFL	0.034	1	0	0.640101	0.424665	0.96483
5	1	takes rx for antihyperlipidemic:0	rsv_genusbin1298	4	takes rx for antihyperlipidemic:0	ANTILIPFL	0.8945	1	0	1	1	1
5	1	takes rx for antihyperlipidemic:1	rsv_genusbin1298	4	takes rx for antihyperlipidemic:1	ANTILIPFL	0.8945	1	0	1.01802	0.775629	1.33615
5	1	BMI2:1	rsv_genusbin1298	5	BMI2:1	BMI2	0.5967	1	0	0.924222	0.525611	1.62513
5	1	BMI2:2	rsv_genusbin1298	5	BMI2:2	BMI2	0.5967	1	0	1	1	1
5	1	BMI2:3	rsv_genusbin1298	5	BMI2:3	BMI2	0.5967	1	0	1.08676	0.902481	1.30868
5	1	BMI2:4	rsv_genusbin1298	5	BMI2:4	BMI2	0.5967	1	0	1.13964	0.902224	1.43953
5	1	BMI2:5	rsv_genusbin1298	5	BMI2:5	BMI2	0.5967	1	0	1.0286	0.780296	1.35592
5	1	EDUCAT2:1	rsv_genusbin1298	6	EDUCAT2:1	EDUCAT2	0.266	1	0	1	1	1
5	1	EDUCAT2:2	rsv_genusbin1298	6	EDUCAT2:2	EDUCAT2	0.266	1	0	1.15957	0.862372	1.55919
5	1	EDUCAT2:3	rsv_genusbin1298	6	EDUCAT2:3	EDUCAT2	0.266	1	0	0.980916	0.772688	1.24526
5	1	GENDER:1	rsv_genusbin1298	7	GENDER:1	GENDER	0.4603	1	0	1	1	1
5	1	GENDER:2	rsv_genusbin1298	7	GENDER:2	GENDER	0.4603	1	0	0.937694	0.787014	1.11722
5	1	takes rx for GERD:0	rsv_genusbin1298	8	takes rx for GERD:0	GERDFL	0.702	1	0	1	1	1
5	1	takes rx for GERD:1	rsv_genusbin1298	8	takes rx for GERD:1	GERDFL	0.702	1	0	0.950393	0.726795	1.24278
5	1	diabetes based on 2 lab variables and 3 diq questions:0	rsv_genusbin1298	9	diabetes based on 2 lab variables and 3 diq questions:0	NEWLABDIABETES	0.1458	1	0	1	1	1
5	1	diabetes based on 2 lab variables and 3 diq questions:1	rsv_genusbin1298	9	diabetes based on 2 lab variables and 3 diq questions:1	NEWLABDIABETES	0.1458	1	0	0.822073	0.62906	1.07431
5	1	LABHYPERTENSION:0	rsv_genusbin1298	10	LABHYPERTENSION:0	LABHYPERTENSION	0.1208	1	0	1	1	1
5	1	LABHYPERTENSION:1	rsv_genusbin1298	10	LABHYPERTENSION:1	LABHYPERTENSION	0.1208	1	0	0.865117	0.718918	1.04105
5	1	MARITAL2:1	rsv_genusbin1298	11	MARITAL2:1	MARITAL2	0.4301	1	0	1	1	1
5	1	MARITAL2:2	rsv_genusbin1298	11	MARITAL2:2	MARITAL2	0.4301	1	0	1.17539	0.894895	1.54381
5	1	MARITAL2:3	rsv_genusbin1298	11	MARITAL2:3	MARITAL2	0.4301	1	0	1.07489	0.762656	1.51495
5	1	NSMOKING2:1	rsv_genusbin1298	12	NSMOKING2:1	NSMOKING2	0.5676	1	0	1	1	1
5	1	NSMOKING2:2	rsv_genusbin1298	12	NSMOKING2:2	NSMOKING2	0.5676	1	0	0.957725	0.804291	1.14043
5	1	NSMOKING2:3	rsv_genusbin1298	12	NSMOKING2:3	NSMOKING2	0.5676	1	0	0.890215	0.712651	1.11202
5	1	PERIO_ALL2:1	rsv_genusbin1298	13	PERIO_ALL2:1	PERIO_ALL2	0	1	1	1	1	1
5	1	PERIO_ALL2:2	rsv_genusbin1298	13	PERIO_ALL2:2	PERIO_ALL2	0	1	1	1.08146	0.742708	1.57472
5	1	PERIO_ALL2:3	rsv_genusbin1298	13	PERIO_ALL2:3	PERIO_ALL2	0	1	1	1.0248	0.826965	1.26997
5	1	PERIO_ALL2:4	rsv_genusbin1298	13	PERIO_ALL2:4	PERIO_ALL2	0	1	1	1.95347	1.33656	2.85513
5	1	PERIO_ALL2:77	rsv_genusbin1298	13	PERIO_ALL2:77	PERIO_ALL2	0	1	1	0.902093	0.533402	1.52562
5	1	PERIO_ALL2:88	rsv_genusbin1298	13	PERIO_ALL2:88	PERIO_ALL2	0	1	1	0.236304	0.160753	0.347365
5	1	PERIO_ALL2:99	rsv_genusbin1298	13	PERIO_ALL2:99	PERIO_ALL2	0	1	1	1.00015	0.730227	1.36985
5	1	POVERTY:1	rsv_genusbin1298	14	POVERTY:1	POVERTY	0.377	1	0	1	1	1
5	1	POVERTY:2	rsv_genusbin1298	14	POVERTY:2	POVERTY	0.377	1	0	1.07463	0.86596	1.33359
5	1	POVERTY:3	rsv_genusbin1298	14	POVERTY:3	POVERTY	0.377	1	0	1.16268	0.78787	1.71581
5	1	POVERTY:4	rsv_genusbin1298	14	POVERTY:4	POVERTY	0.377	1	0	1.12431	0.829561	1.52379
5	1	POVERTY:99	rsv_genusbin1298	14	POVERTY:99	POVERTY	0.377	1	0	1.32419	1.00115	1.75145
5	1	RACECAT:1	rsv_genusbin1298	15	RACECAT:1	RACECAT	0.0642	1	0	0.890947	0.694911	1.14229
5	1	RACECAT:2	rsv_genusbin1298	15	RACECAT:2	RACECAT	0.0642	1	0	1.16868	0.910281	1.50044
5	1	RACECAT:3	rsv_genusbin1298	15	RACECAT:3	RACECAT	0.0642	1	0	1	1	1
5	1	RACECAT:4	rsv_genusbin1298	15	RACECAT:4	RACECAT	0.0642	1	0	1.37986	1.08104	1.76129
5	1	RACECAT:5	rsv_genusbin1298	15	RACECAT:5	RACECAT	0.0642	1	0	1.25868	0.957347	1.65486
5	1	Intercept	rsv_genusbin1298	16	Intercept	MODEL MINUS INTERCEPT	0	1	1	3.00774	0.69392	13.0368
5	1		rsv_genusbin1298	16	Intercept	INTERCEPT		1	1	3.00774	0.69392	13.0368
5	1	SPL5AGE2	rsv_genusbin1299	1	SPL5AGE2	EFFECT_1	0.8251	1	0	0.999998	0.99963	1.00037
5	1	SPL5AGE3	rsv_genusbin1299	1	SPL5AGE3	EFFECT_1	0.8251	1	0	1.00003	0.999565	1.0005
5	1	AGE	rsv_genusbin1299	1	AGE	EFFECT_1	0.8251	1	0	0.993614	0.950308	1.03889
5	1	SPL5AGE1	rsv_genusbin1299	1	SPL5AGE1	EFFECT_1	0.8251	1	0	1	0.999856	1.00014
5	1	ALC_DK:0	rsv_genusbin1299	2	ALC_DK:0	ALC_DK	0	1	1	1	1	1
5	1	ALC_DK:1	rsv_genusbin1299	2	ALC_DK:1	ALC_DK	0	1	1	0.925994	0.673533	1.27309
5	1	ALC_DK:2	rsv_genusbin1299	2	ALC_DK:2	ALC_DK	0	1	1	1.37121	1.14225	1.64606
5	1	ALC_DK:3	rsv_genusbin1299	2	ALC_DK:3	ALC_DK	0	1	1	1.38009	1.11339	1.71067
5	1	ALC_DK:4	rsv_genusbin1299	2	ALC_DK:4	ALC_DK	0	1	1	1.72867	1.32162	2.26109
5	1	ALC_DK:5	rsv_genusbin1299	2	ALC_DK:5	ALC_DK	0	1	1	1.59973	1.17248	2.18269
5	1	ALC_DK:99	rsv_genusbin1299	2	ALC_DK:99	ALC_DK	0	1	1	1.09058	0.752236	1.58111
5	1	takes rx for antibiotic:0	rsv_genusbin1299	3	takes rx for antibiotic:0	ANTIBIOFL	0.0996	1	0	1	1	1
5	1	takes rx for antibiotic:1	rsv_genusbin1299	3	takes rx for antibiotic:1	ANTIBIOFL	0.0996	1	0	0.674464	0.420338	1.08223
5	1	takes rx for antihyperlipidemic:0	rsv_genusbin1299	4	takes rx for antihyperlipidemic:0	ANTILIPFL	0.6092	1	0	1	1	1
5	1	takes rx for antihyperlipidemic:1	rsv_genusbin1299	4	takes rx for antihyperlipidemic:1	ANTILIPFL	0.6092	1	0	0.946594	0.762428	1.17524
5	1	BMI2:1	rsv_genusbin1299	5	BMI2:1	BMI2	0.7519	1	0	1.10326	0.659156	1.84659
5	1	BMI2:2	rsv_genusbin1299	5	BMI2:2	BMI2	0.7519	1	0	1	1	1
5	1	BMI2:3	rsv_genusbin1299	5	BMI2:3	BMI2	0.7519	1	0	1.05087	0.853908	1.29327
5	1	BMI2:4	rsv_genusbin1299	5	BMI2:4	BMI2	0.7519	1	0	1.06549	0.842855	1.34695
5	1	BMI2:5	rsv_genusbin1299	5	BMI2:5	BMI2	0.7519	1	0	0.937536	0.746677	1.17718
5	1	EDUCAT2:1	rsv_genusbin1299	6	EDUCAT2:1	EDUCAT2	0.6759	1	0	1	1	1
5	1	EDUCAT2:2	rsv_genusbin1299	6	EDUCAT2:2	EDUCAT2	0.6759	1	0	0.99652	0.828594	1.19848
5	1	EDUCAT2:3	rsv_genusbin1299	6	EDUCAT2:3	EDUCAT2	0.6759	1	0	0.928434	0.776247	1.11046
5	1	GENDER:1	rsv_genusbin1299	7	GENDER:1	GENDER	0.8119	1	0	1	1	1
5	1	GENDER:2	rsv_genusbin1299	7	GENDER:2	GENDER	0.8119	1	0	1.01336	0.905492	1.13408
5	1	takes rx for GERD:0	rsv_genusbin1299	8	takes rx for GERD:0	GERDFL	0.4251	1	0	1	1	1
5	1	takes rx for GERD:1	rsv_genusbin1299	8	takes rx for GERD:1	GERDFL	0.4251	1	0	0.887059	0.655916	1.19966
5	1	diabetes based on 2 lab variables and 3 diq questions:0	rsv_genusbin1299	9	diabetes based on 2 lab variables and 3 diq questions:0	NEWLABDIABETES	0.5504	1	0	1	1	1
5	1	diabetes based on 2 lab variables and 3 diq questions:1	rsv_genusbin1299	9	diabetes based on 2 lab variables and 3 diq questions:1	NEWLABDIABETES	0.5504	1	0	0.934477	0.743579	1.17439
5	1	LABHYPERTENSION:0	rsv_genusbin1299	10	LABHYPERTENSION:0	LABHYPERTENSION	0.3982	1	0	1	1	1
5	1	LABHYPERTENSION:1	rsv_genusbin1299	10	LABHYPERTENSION:1	LABHYPERTENSION	0.3982	1	0	0.938992	0.808498	1.09055
5	1	MARITAL2:1	rsv_genusbin1299	11	MARITAL2:1	MARITAL2	0.408	1	0	1	1	1
5	1	MARITAL2:2	rsv_genusbin1299	11	MARITAL2:2	MARITAL2	0.408	1	0	0.969437	0.805719	1.16642
5	1	MARITAL2:3	rsv_genusbin1299	11	MARITAL2:3	MARITAL2	0.408	1	0	0.871982	0.683053	1.11317
5	1	NSMOKING2:1	rsv_genusbin1299	12	NSMOKING2:1	NSMOKING2	0.2543	1	0	1	1	1
5	1	NSMOKING2:2	rsv_genusbin1299	12	NSMOKING2:2	NSMOKING2	0.2543	1	0	0.883023	0.702207	1.1104
5	1	NSMOKING2:3	rsv_genusbin1299	12	NSMOKING2:3	NSMOKING2	0.2543	1	0	0.82663	0.649781	1.05161
5	1	PERIO_ALL2:1	rsv_genusbin1299	13	PERIO_ALL2:1	PERIO_ALL2	0	1	1	1	1	1
5	1	PERIO_ALL2:2	rsv_genusbin1299	13	PERIO_ALL2:2	PERIO_ALL2	0	1	1	0.839069	0.561082	1.25479
5	1	PERIO_ALL2:3	rsv_genusbin1299	13	PERIO_ALL2:3	PERIO_ALL2	0	1	1	1.10575	0.897177	1.36281
5	1	PERIO_ALL2:4	rsv_genusbin1299	13	PERIO_ALL2:4	PERIO_ALL2	0	1	1	1.40048	1.08619	1.80572
5	1	PERIO_ALL2:77	rsv_genusbin1299	13	PERIO_ALL2:77	PERIO_ALL2	0	1	1	0.885548	0.619056	1.26676
5	1	PERIO_ALL2:88	rsv_genusbin1299	13	PERIO_ALL2:88	PERIO_ALL2	0	1	1	0.467521	0.281818	0.775591
5	1	PERIO_ALL2:99	rsv_genusbin1299	13	PERIO_ALL2:99	PERIO_ALL2	0	1	1	0.99267	0.689187	1.42979
5	1	POVERTY:1	rsv_genusbin1299	14	POVERTY:1	POVERTY	0.2571	1	0	1	1	1
5	1	POVERTY:2	rsv_genusbin1299	14	POVERTY:2	POVERTY	0.2571	1	0	1.13916	0.948272	1.36846
5	1	POVERTY:3	rsv_genusbin1299	14	POVERTY:3	POVERTY	0.2571	1	0	1.29132	0.968315	1.72208
5	1	POVERTY:4	rsv_genusbin1299	14	POVERTY:4	POVERTY	0.2571	1	0	1.15017	0.940286	1.4069
5	1	POVERTY:99	rsv_genusbin1299	14	POVERTY:99	POVERTY	0.2571	1	0	1.19616	0.936072	1.52851
5	1	RACECAT:1	rsv_genusbin1299	15	RACECAT:1	RACECAT	0.0001	1	1	1.02204	0.844001	1.23764
5	1	RACECAT:2	rsv_genusbin1299	15	RACECAT:2	RACECAT	0.0001	1	1	1.33057	0.975923	1.81411
5	1	RACECAT:3	rsv_genusbin1299	15	RACECAT:3	RACECAT	0.0001	1	1	1	1	1
5	1	RACECAT:4	rsv_genusbin1299	15	RACECAT:4	RACECAT	0.0001	1	1	1.54291	1.3018	1.82868
5	1	RACECAT:5	rsv_genusbin1299	15	RACECAT:5	RACECAT	0.0001	1	1	1.06049	0.813267	1.38287
5	1	Intercept	rsv_genusbin1299	16	Intercept	MODEL MINUS INTERCEPT	0	1	1	0.463349	0.154903	1.38598
5	1		rsv_genusbin1299	16	Intercept	INTERCEPT		1	1	0.463349	0.154903	1.38598
5	1	SPL5AGE2	rsv_genusbin1307	1	SPL5AGE2	EFFECT_1	0.0101	1	0	1.00021	0.999796	1.00062
5	1	SPL5AGE3	rsv_genusbin1307	1	SPL5AGE3	EFFECT_1	0.0101	1	0	0.999995	0.999539	1.00045
5	1	AGE	rsv_genusbin1307	1	AGE	EFFECT_1	0.0101	1	0	1.07277	1.00637	1.14356
5	1	SPL5AGE1	rsv_genusbin1307	1	SPL5AGE1	EFFECT_1	0.0101	1	0	0.999867	0.999696	1.00004
5	1	ALC_DK:0	rsv_genusbin1307	2	ALC_DK:0	ALC_DK	0.0009	1	0	1	1	1
5	1	ALC_DK:1	rsv_genusbin1307	2	ALC_DK:1	ALC_DK	0.0009	1	0	0.810608	0.570168	1.15244
5	1	ALC_DK:2	rsv_genusbin1307	2	ALC_DK:2	ALC_DK	0.0009	1	0	1.0277	0.763888	1.38261
5	1	ALC_DK:3	rsv_genusbin1307	2	ALC_DK:3	ALC_DK	0.0009	1	0	0.939978	0.694079	1.27299
5	1	ALC_DK:4	rsv_genusbin1307	2	ALC_DK:4	ALC_DK	0.0009	1	0	1.57814	1.01845	2.44541
5	1	ALC_DK:5	rsv_genusbin1307	2	ALC_DK:5	ALC_DK	0.0009	1	0	1.94087	1.004	3.75195
5	1	ALC_DK:99	rsv_genusbin1307	2	ALC_DK:99	ALC_DK	0.0009	1	0	1.22005	0.851148	1.74885
5	1	takes rx for antibiotic:0	rsv_genusbin1307	3	takes rx for antibiotic:0	ANTIBIOFL	0.0012	1	0	1	1	1
5	1	takes rx for antibiotic:1	rsv_genusbin1307	3	takes rx for antibiotic:1	ANTIBIOFL	0.0012	1	0	0.487227	0.323002	0.734951
5	1	takes rx for antihyperlipidemic:0	rsv_genusbin1307	4	takes rx for antihyperlipidemic:0	ANTILIPFL	0.1019	1	0	1	1	1
5	1	takes rx for antihyperlipidemic:1	rsv_genusbin1307	4	takes rx for antihyperlipidemic:1	ANTILIPFL	0.1019	1	0	0.800421	0.611541	1.04764
5	1	BMI2:1	rsv_genusbin1307	5	BMI2:1	BMI2	0.0789	1	0	0.936531	0.457488	1.91719
5	1	BMI2:2	rsv_genusbin1307	5	BMI2:2	BMI2	0.0789	1	0	1	1	1
5	1	BMI2:3	rsv_genusbin1307	5	BMI2:3	BMI2	0.0789	1	0	1.34898	1.05583	1.72353
5	1	BMI2:4	rsv_genusbin1307	5	BMI2:4	BMI2	0.0789	1	0	1.02589	0.829765	1.26836
5	1	BMI2:5	rsv_genusbin1307	5	BMI2:5	BMI2	0.0789	1	0	1.29881	0.991353	1.70162
5	1	EDUCAT2:1	rsv_genusbin1307	6	EDUCAT2:1	EDUCAT2	0.1016	1	0	1	1	1
5	1	EDUCAT2:2	rsv_genusbin1307	6	EDUCAT2:2	EDUCAT2	0.1016	1	0	0.965102	0.720202	1.29328
5	1	EDUCAT2:3	rsv_genusbin1307	6	EDUCAT2:3	EDUCAT2	0.1016	1	0	0.804104	0.655252	0.986769
5	1	GENDER:1	rsv_genusbin1307	7	GENDER:1	GENDER	0.1855	1	0	1	1	1
5	1	GENDER:2	rsv_genusbin1307	7	GENDER:2	GENDER	0.1855	1	0	0.890415	0.747729	1.06033
5	1	takes rx for GERD:0	rsv_genusbin1307	8	takes rx for GERD:0	GERDFL	0.0964	1	0	1	1	1
5	1	takes rx for GERD:1	rsv_genusbin1307	8	takes rx for GERD:1	GERDFL	0.0964	1	0	0.791643	0.59965	1.04511
5	1	diabetes based on 2 lab variables and 3 diq questions:0	rsv_genusbin1307	9	diabetes based on 2 lab variables and 3 diq questions:0	NEWLABDIABETES	0.0377	1	0	1	1	1
5	1	diabetes based on 2 lab variables and 3 diq questions:1	rsv_genusbin1307	9	diabetes based on 2 lab variables and 3 diq questions:1	NEWLABDIABETES	0.0377	1	0	1.46971	1.02352	2.11042
5	1	LABHYPERTENSION:0	rsv_genusbin1307	10	LABHYPERTENSION:0	LABHYPERTENSION	0.0014	1	0	1	1	1
5	1	LABHYPERTENSION:1	rsv_genusbin1307	10	LABHYPERTENSION:1	LABHYPERTENSION	0.0014	1	0	0.718645	0.592265	0.871991
5	1	MARITAL2:1	rsv_genusbin1307	11	MARITAL2:1	MARITAL2	0.3635	1	0	1	1	1
5	1	MARITAL2:2	rsv_genusbin1307	11	MARITAL2:2	MARITAL2	0.3635	1	0	1.07225	0.791483	1.4526
5	1	MARITAL2:3	rsv_genusbin1307	11	MARITAL2:3	MARITAL2	0.3635	1	0	1.22346	0.876934	1.70693
5	1	NSMOKING2:1	rsv_genusbin1307	12	NSMOKING2:1	NSMOKING2	0.0177	1	0	1	1	1
5	1	NSMOKING2:2	rsv_genusbin1307	12	NSMOKING2:2	NSMOKING2	0.0177	1	0	0.968769	0.731711	1.28263
5	1	NSMOKING2:3	rsv_genusbin1307	12	NSMOKING2:3	NSMOKING2	0.0177	1	0	1.45538	1.08063	1.96009
5	1	PERIO_ALL2:1	rsv_genusbin1307	13	PERIO_ALL2:1	PERIO_ALL2	0	1	1	1	1	1
5	1	PERIO_ALL2:2	rsv_genusbin1307	13	PERIO_ALL2:2	PERIO_ALL2	0	1	1	2.90614	1.5163	5.56993
5	1	PERIO_ALL2:3	rsv_genusbin1307	13	PERIO_ALL2:3	PERIO_ALL2	0	1	1	2.12293	1.57071	2.86928
5	1	PERIO_ALL2:4	rsv_genusbin1307	13	PERIO_ALL2:4	PERIO_ALL2	0	1	1	5.39412	2.61412	11.1305
5	1	PERIO_ALL2:77	rsv_genusbin1307	13	PERIO_ALL2:77	PERIO_ALL2	0	1	1	1.62669	0.839535	3.15188
5	1	PERIO_ALL2:88	rsv_genusbin1307	13	PERIO_ALL2:88	PERIO_ALL2	0	1	1	0.0805587	0.0482841	0.134407
5	1	PERIO_ALL2:99	rsv_genusbin1307	13	PERIO_ALL2:99	PERIO_ALL2	0	1	1	1.20345	0.753215	1.92281
5	1	POVERTY:1	rsv_genusbin1307	14	POVERTY:1	POVERTY	0.1097	1	0	1	1	1
5	1	POVERTY:2	rsv_genusbin1307	14	POVERTY:2	POVERTY	0.1097	1	0	0.851021	0.657817	1.10097
5	1	POVERTY:3	rsv_genusbin1307	14	POVERTY:3	POVERTY	0.1097	1	0	0.999987	0.72803	1.37353
5	1	POVERTY:4	rsv_genusbin1307	14	POVERTY:4	POVERTY	0.1097	1	0	0.746717	0.563549	0.989418
5	1	POVERTY:99	rsv_genusbin1307	14	POVERTY:99	POVERTY	0.1097	1	0	1.09804	0.693774	1.73786
5	1	RACECAT:1	rsv_genusbin1307	15	RACECAT:1	RACECAT	0.0014	1	0	1.33885	1.05693	1.69597
5	1	RACECAT:2	rsv_genusbin1307	15	RACECAT:2	RACECAT	0.0014	1	0	1.9094	1.34776	2.70509
5	1	RACECAT:3	rsv_genusbin1307	15	RACECAT:3	RACECAT	0.0014	1	0	1	1	1
5	1	RACECAT:4	rsv_genusbin1307	15	RACECAT:4	RACECAT	0.0014	1	0	1.43379	1.15273	1.78339
5	1	RACECAT:5	rsv_genusbin1307	15	RACECAT:5	RACECAT	0.0014	1	0	1.49354	1.0521	2.12022
5	1	Intercept	rsv_genusbin1307	16	Intercept	MODEL MINUS INTERCEPT	0	1	1	0.893595	0.15124	5.27978
5	1		rsv_genusbin1307	16	Intercept	INTERCEPT		1	1	0.893595	0.15124	5.27978
5	1	SPL5AGE2	rsv_genusbin1309	1	SPL5AGE2	EFFECT_1	0	1	1	1.00055	1.00025	1.00086
5	1	SPL5AGE3	rsv_genusbin1309	1	SPL5AGE3	EFFECT_1	0	1	1	0.999649	0.999277	1.00002
5	1	AGE	rsv_genusbin1309	1	AGE	EFFECT_1	0	1	1	1.12182	1.06426	1.18249
5	1	SPL5AGE1	rsv_genusbin1309	1	SPL5AGE1	EFFECT_1	0	1	1	0.999722	0.999595	0.999848
5	1	ALC_DK:0	rsv_genusbin1309	2	ALC_DK:0	ALC_DK	0.0063	1	0	1	1	1
5	1	ALC_DK:1	rsv_genusbin1309	2	ALC_DK:1	ALC_DK	0.0063	1	0	1.0196	0.732304	1.41962
5	1	ALC_DK:2	rsv_genusbin1309	2	ALC_DK:2	ALC_DK	0.0063	1	0	1.10364	0.833626	1.46111
5	1	ALC_DK:3	rsv_genusbin1309	2	ALC_DK:3	ALC_DK	0.0063	1	0	1.35447	1.03145	1.77865
5	1	ALC_DK:4	rsv_genusbin1309	2	ALC_DK:4	ALC_DK	0.0063	1	0	1.62925	1.20306	2.20641
5	1	ALC_DK:5	rsv_genusbin1309	2	ALC_DK:5	ALC_DK	0.0063	1	0	1.51652	1.03984	2.2117
5	1	ALC_DK:99	rsv_genusbin1309	2	ALC_DK:99	ALC_DK	0.0063	1	0	1.26703	0.987375	1.62589
5	1	takes rx for antibiotic:0	rsv_genusbin1309	3	takes rx for antibiotic:0	ANTIBIOFL	0.0005	1	0	1	1	1
5	1	takes rx for antibiotic:1	rsv_genusbin1309	3	takes rx for antibiotic:1	ANTIBIOFL	0.0005	1	0	0.548699	0.399412	0.753786
5	1	takes rx for antihyperlipidemic:0	rsv_genusbin1309	4	takes rx for antihyperlipidemic:0	ANTILIPFL	0.0454	1	0	1	1	1
5	1	takes rx for antihyperlipidemic:1	rsv_genusbin1309	4	takes rx for antihyperlipidemic:1	ANTILIPFL	0.0454	1	0	0.814625	0.666601	0.995519
5	1	BMI2:1	rsv_genusbin1309	5	BMI2:1	BMI2	0.6872	1	0	0.983694	0.603471	1.60348
5	1	BMI2:2	rsv_genusbin1309	5	BMI2:2	BMI2	0.6872	1	0	1	1	1
5	1	BMI2:3	rsv_genusbin1309	5	BMI2:3	BMI2	0.6872	1	0	1.1199	0.926664	1.35343
5	1	BMI2:4	rsv_genusbin1309	5	BMI2:4	BMI2	0.6872	1	0	1.12229	0.886942	1.42008
5	1	BMI2:5	rsv_genusbin1309	5	BMI2:5	BMI2	0.6872	1	0	1.10123	0.875247	1.38556
5	1	EDUCAT2:1	rsv_genusbin1309	6	EDUCAT2:1	EDUCAT2	0.0001	1	1	1	1	1
5	1	EDUCAT2:2	rsv_genusbin1309	6	EDUCAT2:2	EDUCAT2	0.0001	1	1	0.896025	0.678937	1.18253
5	1	EDUCAT2:3	rsv_genusbin1309	6	EDUCAT2:3	EDUCAT2	0.0001	1	1	0.679313	0.568894	0.811163
5	1	GENDER:1	rsv_genusbin1309	7	GENDER:1	GENDER	0.1107	1	0	1	1	1
5	1	GENDER:2	rsv_genusbin1309	7	GENDER:2	GENDER	0.1107	1	0	0.8843	0.759121	1.03012
5	1	takes rx for GERD:0	rsv_genusbin1309	8	takes rx for GERD:0	GERDFL	0.2496	1	0	1	1	1
5	1	takes rx for GERD:1	rsv_genusbin1309	8	takes rx for GERD:1	GERDFL	0.2496	1	0	0.869896	0.68293	1.10805
5	1	diabetes based on 2 lab variables and 3 diq questions:0	rsv_genusbin1309	9	diabetes based on 2 lab variables and 3 diq questions:0	NEWLABDIABETES	0.484	1	0	1	1	1
5	1	diabetes based on 2 lab variables and 3 diq questions:1	rsv_genusbin1309	9	diabetes based on 2 lab variables and 3 diq questions:1	NEWLABDIABETES	0.484	1	0	0.918561	0.719563	1.17259
5	1	LABHYPERTENSION:0	rsv_genusbin1309	10	LABHYPERTENSION:0	LABHYPERTENSION	0.0453	1	0	1	1	1
5	1	LABHYPERTENSION:1	rsv_genusbin1309	10	LABHYPERTENSION:1	LABHYPERTENSION	0.0453	1	0	0.846243	0.718791	0.996294
5	1	MARITAL2:1	rsv_genusbin1309	11	MARITAL2:1	MARITAL2	0.0973	1	0	1	1	1
5	1	MARITAL2:2	rsv_genusbin1309	11	MARITAL2:2	MARITAL2	0.0973	1	0	1.09838	0.918185	1.31394
5	1	MARITAL2:3	rsv_genusbin1309	11	MARITAL2:3	MARITAL2	0.0973	1	0	1.34717	1.02194	1.77589
5	1	NSMOKING2:1	rsv_genusbin1309	12	NSMOKING2:1	NSMOKING2	0	1	1	1	1	1
5	1	NSMOKING2:2	rsv_genusbin1309	12	NSMOKING2:2	NSMOKING2	0	1	1	1.12443	0.933616	1.35425
5	1	NSMOKING2:3	rsv_genusbin1309	12	NSMOKING2:3	NSMOKING2	0	1	1	1.61007	1.40879	1.84012
5	1	PERIO_ALL2:1	rsv_genusbin1309	13	PERIO_ALL2:1	PERIO_ALL2	0	1	1	1	1	1
5	1	PERIO_ALL2:2	rsv_genusbin1309	13	PERIO_ALL2:2	PERIO_ALL2	0	1	1	2.67436	1.87372	3.81712
5	1	PERIO_ALL2:3	rsv_genusbin1309	13	PERIO_ALL2:3	PERIO_ALL2	0	1	1	2.60365	2.048	3.31005
5	1	PERIO_ALL2:4	rsv_genusbin1309	13	PERIO_ALL2:4	PERIO_ALL2	0	1	1	8.24258	5.40122	12.5787
5	1	PERIO_ALL2:77	rsv_genusbin1309	13	PERIO_ALL2:77	PERIO_ALL2	0	1	1	1.45734	0.959347	2.21384
5	1	PERIO_ALL2:88	rsv_genusbin1309	13	PERIO_ALL2:88	PERIO_ALL2	0	1	1	0.0876721	0.0454514	0.169113
5	1	PERIO_ALL2:99	rsv_genusbin1309	13	PERIO_ALL2:99	PERIO_ALL2	0	1	1	1.48385	1.09645	2.00813
5	1	POVERTY:1	rsv_genusbin1309	14	POVERTY:1	POVERTY	0.0081	1	0	1	1	1
5	1	POVERTY:2	rsv_genusbin1309	14	POVERTY:2	POVERTY	0.0081	1	0	0.838605	0.706019	0.996089
5	1	POVERTY:3	rsv_genusbin1309	14	POVERTY:3	POVERTY	0.0081	1	0	0.855132	0.629877	1.16094
5	1	POVERTY:4	rsv_genusbin1309	14	POVERTY:4	POVERTY	0.0081	1	0	0.671658	0.544291	0.82883
5	1	POVERTY:99	rsv_genusbin1309	14	POVERTY:99	POVERTY	0.0081	1	0	0.810186	0.592832	1.10723
5	1	RACECAT:1	rsv_genusbin1309	15	RACECAT:1	RACECAT	0	1	1	1.65066	1.34775	2.02165
5	1	RACECAT:2	rsv_genusbin1309	15	RACECAT:2	RACECAT	0	1	1	1.52522	1.23438	1.88457
5	1	RACECAT:3	rsv_genusbin1309	15	RACECAT:3	RACECAT	0	1	1	1	1	1
5	1	RACECAT:4	rsv_genusbin1309	15	RACECAT:4	RACECAT	0	1	1	1.52756	1.28112	1.82141
5	1	RACECAT:5	rsv_genusbin1309	15	RACECAT:5	RACECAT	0	1	1	1.32712	1.06628	1.65176
5	1	Intercept	rsv_genusbin1309	16	Intercept	MODEL MINUS INTERCEPT	0	1	1	0.0628164	0.0142335	0.277226
5	1		rsv_genusbin1309	16	Intercept	INTERCEPT		1	1	0.0628164	0.0142335	0.277226
5	1	SPL5AGE2	rsv_genusbin1311	1	SPL5AGE2	EFFECT_1	0.1551	1	0	1.00085	1.00011	1.0016
5	1	SPL5AGE3	rsv_genusbin1311	1	SPL5AGE3	EFFECT_1	0.1551	1	0	0.999486	0.998782	1.00019
5	1	AGE	rsv_genusbin1311	1	AGE	EFFECT_1	0.1551	1	0	1.2656	1.05245	1.52192
5	1	SPL5AGE1	rsv_genusbin1311	1	SPL5AGE1	EFFECT_1	0.1551	1	0	0.999558	0.999207	0.999909
5	1	ALC_DK:0	rsv_genusbin1311	2	ALC_DK:0	ALC_DK	0.4775	1	0	1	1	1
5	1	ALC_DK:1	rsv_genusbin1311	2	ALC_DK:1	ALC_DK	0.4775	1	0	1.22047	0.850865	1.75063
5	1	ALC_DK:2	rsv_genusbin1311	2	ALC_DK:2	ALC_DK	0.4775	1	0	1.51645	1.01162	2.27319
5	1	ALC_DK:3	rsv_genusbin1311	2	ALC_DK:3	ALC_DK	0.4775	1	0	1.20334	0.669295	2.1635
5	1	ALC_DK:4	rsv_genusbin1311	2	ALC_DK:4	ALC_DK	0.4775	1	0	1.28828	0.715667	2.31906
5	1	ALC_DK:5	rsv_genusbin1311	2	ALC_DK:5	ALC_DK	0.4775	1	0	1.29596	0.670021	2.50665
5	1	ALC_DK:99	rsv_genusbin1311	2	ALC_DK:99	ALC_DK	0.4775	1	0	1.31495	0.687478	2.51512
5	1	takes rx for antibiotic:0	rsv_genusbin1311	3	takes rx for antibiotic:0	ANTIBIOFL	0.0878	1	0	1	1	1
5	1	takes rx for antibiotic:1	rsv_genusbin1311	3	takes rx for antibiotic:1	ANTIBIOFL	0.0878	1	0	1.85634	0.907713	3.79635
5	1	takes rx for antihyperlipidemic:0	rsv_genusbin1311	4	takes rx for antihyperlipidemic:0	ANTILIPFL	0.8161	1	0	1	1	1
5	1	takes rx for antihyperlipidemic:1	rsv_genusbin1311	4	takes rx for antihyperlipidemic:1	ANTILIPFL	0.8161	1	0	0.947529	0.593479	1.51279
5	1	BMI2:1	rsv_genusbin1311	5	BMI2:1	BMI2	0.1125	1	0	2.16972	0.825649	5.70179
5	1	BMI2:2	rsv_genusbin1311	5	BMI2:2	BMI2	0.1125	1	0	1	1	1
5	1	BMI2:3	rsv_genusbin1311	5	BMI2:3	BMI2	0.1125	1	0	0.857938	0.646009	1.13939
5	1	BMI2:4	rsv_genusbin1311	5	BMI2:4	BMI2	0.1125	1	0	1.14743	0.778952	1.69021
5	1	BMI2:5	rsv_genusbin1311	5	BMI2:5	BMI2	0.1125	1	0	1.10205	0.733747	1.65522
5	1	EDUCAT2:1	rsv_genusbin1311	6	EDUCAT2:1	EDUCAT2	0.0175	1	0	1	1	1
5	1	EDUCAT2:2	rsv_genusbin1311	6	EDUCAT2:2	EDUCAT2	0.0175	1	0	0.856311	0.636216	1.15255
5	1	EDUCAT2:3	rsv_genusbin1311	6	EDUCAT2:3	EDUCAT2	0.0175	1	0	0.563784	0.381861	0.832377
5	1	GENDER:1	rsv_genusbin1311	7	GENDER:1	GENDER	0.4836	1	0	1	1	1
5	1	GENDER:2	rsv_genusbin1311	7	GENDER:2	GENDER	0.4836	1	0	0.920343	0.725159	1.16806
5	1	takes rx for GERD:0	rsv_genusbin1311	8	takes rx for GERD:0	GERDFL	0.0208	1	0	1	1	1
5	1	takes rx for GERD:1	rsv_genusbin1311	8	takes rx for GERD:1	GERDFL	0.0208	1	0	1.62695	1.08214	2.44603
5	1	diabetes based on 2 lab variables and 3 diq questions:0	rsv_genusbin1311	9	diabetes based on 2 lab variables and 3 diq questions:0	NEWLABDIABETES	0.1845	1	0	1	1	1
5	1	diabetes based on 2 lab variables and 3 diq questions:1	rsv_genusbin1311	9	diabetes based on 2 lab variables and 3 diq questions:1	NEWLABDIABETES	0.1845	1	0	1.28571	0.881675	1.8749
5	1	LABHYPERTENSION:0	rsv_genusbin1311	10	LABHYPERTENSION:0	LABHYPERTENSION	0.3794	1	0	1	1	1
5	1	LABHYPERTENSION:1	rsv_genusbin1311	10	LABHYPERTENSION:1	LABHYPERTENSION	0.3794	1	0	1.1579	0.828465	1.61834
5	1	MARITAL2:1	rsv_genusbin1311	11	MARITAL2:1	MARITAL2	0.9425	1	0	1	1	1
5	1	MARITAL2:2	rsv_genusbin1311	11	MARITAL2:2	MARITAL2	0.9425	1	0	0.998066	0.67829	1.4686
5	1	MARITAL2:3	rsv_genusbin1311	11	MARITAL2:3	MARITAL2	0.9425	1	0	0.920996	0.50432	1.68194
5	1	NSMOKING2:1	rsv_genusbin1311	12	NSMOKING2:1	NSMOKING2	0.0062	1	0	1	1	1
5	1	NSMOKING2:2	rsv_genusbin1311	12	NSMOKING2:2	NSMOKING2	0.0062	1	0	0.910339	0.657511	1.26039
5	1	NSMOKING2:3	rsv_genusbin1311	12	NSMOKING2:3	NSMOKING2	0.0062	1	0	1.54708	1.14028	2.09901
5	1	PERIO_ALL2:1	rsv_genusbin1311	13	PERIO_ALL2:1	PERIO_ALL2	0	1	1	1	1	1
5	1	PERIO_ALL2:2	rsv_genusbin1311	13	PERIO_ALL2:2	PERIO_ALL2	0	1	1	2.73224	1.52866	4.88344
5	1	PERIO_ALL2:3	rsv_genusbin1311	13	PERIO_ALL2:3	PERIO_ALL2	0	1	1	3.28223	2.07519	5.19133
5	1	PERIO_ALL2:4	rsv_genusbin1311	13	PERIO_ALL2:4	PERIO_ALL2	0	1	1	7.42458	4.27355	12.8989
5	1	PERIO_ALL2:77	rsv_genusbin1311	13	PERIO_ALL2:77	PERIO_ALL2	0	1	1	2.08814	0.59871	7.2829
5	1	PERIO_ALL2:88	rsv_genusbin1311	13	PERIO_ALL2:88	PERIO_ALL2	0	1	1	0.565149	0.11455	2.78824
5	1	PERIO_ALL2:99	rsv_genusbin1311	13	PERIO_ALL2:99	PERIO_ALL2	0	1	1	2.58814	1.39836	4.79023
5	1	POVERTY:1	rsv_genusbin1311	14	POVERTY:1	POVERTY	0.3529	1	0	1	1	1
5	1	POVERTY:2	rsv_genusbin1311	14	POVERTY:2	POVERTY	0.3529	1	0	0.857285	0.604698	1.21538
5	1	POVERTY:3	rsv_genusbin1311	14	POVERTY:3	POVERTY	0.3529	1	0	0.682455	0.420865	1.10664
5	1	POVERTY:4	rsv_genusbin1311	14	POVERTY:4	POVERTY	0.3529	1	0	0.638085	0.402305	1.01205
5	1	POVERTY:99	rsv_genusbin1311	14	POVERTY:99	POVERTY	0.3529	1	0	0.833373	0.474174	1.46467
5	1	RACECAT:1	rsv_genusbin1311	15	RACECAT:1	RACECAT	0	1	1	2.51714	1.68828	3.75292
5	1	RACECAT:2	rsv_genusbin1311	15	RACECAT:2	RACECAT	0	1	1	1.8018	1.25132	2.59446
5	1	RACECAT:3	rsv_genusbin1311	15	RACECAT:3	RACECAT	0	1	1	1	1	1
5	1	RACECAT:4	rsv_genusbin1311	15	RACECAT:4	RACECAT	0	1	1	4.45157	3.20548	6.18207
5	1	RACECAT:5	rsv_genusbin1311	15	RACECAT:5	RACECAT	0	1	1	2.44081	1.45628	4.09093
5	1	Intercept	rsv_genusbin1311	16	Intercept	MODEL MINUS INTERCEPT	0	1	1	1.4965e-05	4.84e-08	0.00463182
5	1		rsv_genusbin1311	16	Intercept	INTERCEPT		1	1	1.4965e-05	4.84e-08	0.00463182
5	1	SPL5AGE2	rsv_genusbin1314	1	SPL5AGE2	EFFECT_1	0	1	1	1.00074	1.00022	1.00126
5	1	SPL5AGE3	rsv_genusbin1314	1	SPL5AGE3	EFFECT_1	0	1	1	0.999523	0.998826	1.00022
5	1	AGE	rsv_genusbin1314	1	AGE	EFFECT_1	0	1	1	1.17935	1.10409	1.25973
5	1	SPL5AGE1	rsv_genusbin1314	1	SPL5AGE1	EFFECT_1	0	1	1	0.999618	0.999418	0.999818
5	1	ALC_DK:0	rsv_genusbin1314	2	ALC_DK:0	ALC_DK	0.1445	1	0	1	1	1
5	1	ALC_DK:1	rsv_genusbin1314	2	ALC_DK:1	ALC_DK	0.1445	1	0	0.859583	0.538956	1.37095
5	1	ALC_DK:2	rsv_genusbin1314	2	ALC_DK:2	ALC_DK	0.1445	1	0	1.00029	0.743313	1.34611
5	1	ALC_DK:3	rsv_genusbin1314	2	ALC_DK:3	ALC_DK	0.1445	1	0	1.26635	0.892237	1.79733
5	1	ALC_DK:4	rsv_genusbin1314	2	ALC_DK:4	ALC_DK	0.1445	1	0	1.4721	0.940564	2.30402
5	1	ALC_DK:5	rsv_genusbin1314	2	ALC_DK:5	ALC_DK	0.1445	1	0	1.49412	0.903421	2.47105
5	1	ALC_DK:99	rsv_genusbin1314	2	ALC_DK:99	ALC_DK	0.1445	1	0	1.17072	0.765891	1.78953
5	1	takes rx for antibiotic:0	rsv_genusbin1314	3	takes rx for antibiotic:0	ANTIBIOFL	0.0154	1	0	1	1	1
5	1	takes rx for antibiotic:1	rsv_genusbin1314	3	takes rx for antibiotic:1	ANTIBIOFL	0.0154	1	0	0.488869	0.276452	0.864502
5	1	takes rx for antihyperlipidemic:0	rsv_genusbin1314	4	takes rx for antihyperlipidemic:0	ANTILIPFL	0.0396	1	0	1	1	1
5	1	takes rx for antihyperlipidemic:1	rsv_genusbin1314	4	takes rx for antihyperlipidemic:1	ANTILIPFL	0.0396	1	0	0.471441	0.230875	0.96267
5	1	BMI2:1	rsv_genusbin1314	5	BMI2:1	BMI2	0.9389	1	0	0.986625	0.46074	2.11275
5	1	BMI2:2	rsv_genusbin1314	5	BMI2:2	BMI2	0.9389	1	0	1	1	1
5	1	BMI2:3	rsv_genusbin1314	5	BMI2:3	BMI2	0.9389	1	0	0.92381	0.711801	1.19896
5	1	BMI2:4	rsv_genusbin1314	5	BMI2:4	BMI2	0.9389	1	0	1.04313	0.751837	1.44729
5	1	BMI2:5	rsv_genusbin1314	5	BMI2:5	BMI2	0.9389	1	0	0.917043	0.620909	1.35441
5	1	EDUCAT2:1	rsv_genusbin1314	6	EDUCAT2:1	EDUCAT2	0.0001	1	1	1	1	1
5	1	EDUCAT2:2	rsv_genusbin1314	6	EDUCAT2:2	EDUCAT2	0.0001	1	1	0.8973	0.660131	1.21968
5	1	EDUCAT2:3	rsv_genusbin1314	6	EDUCAT2:3	EDUCAT2	0.0001	1	1	0.498454	0.365494	0.679784
5	1	GENDER:1	rsv_genusbin1314	7	GENDER:1	GENDER	0.4006	1	0	1	1	1
5	1	GENDER:2	rsv_genusbin1314	7	GENDER:2	GENDER	0.4006	1	0	1.10123	0.874629	1.38654
5	1	takes rx for GERD:0	rsv_genusbin1314	8	takes rx for GERD:0	GERDFL	0.4026	1	0	1	1	1
5	1	takes rx for GERD:1	rsv_genusbin1314	8	takes rx for GERD:1	GERDFL	0.4026	1	0	0.805346	0.479078	1.35381
5	1	diabetes based on 2 lab variables and 3 diq questions:0	rsv_genusbin1314	9	diabetes based on 2 lab variables and 3 diq questions:0	NEWLABDIABETES	0.79	1	0	1	1	1
5	1	diabetes based on 2 lab variables and 3 diq questions:1	rsv_genusbin1314	9	diabetes based on 2 lab variables and 3 diq questions:1	NEWLABDIABETES	0.79	1	0	1.05521	0.702188	1.58573
5	1	LABHYPERTENSION:0	rsv_genusbin1314	10	LABHYPERTENSION:0	LABHYPERTENSION	0.6366	1	0	1	1	1
5	1	LABHYPERTENSION:1	rsv_genusbin1314	10	LABHYPERTENSION:1	LABHYPERTENSION	0.6366	1	0	1.06578	0.812151	1.39862
5	1	MARITAL2:1	rsv_genusbin1314	11	MARITAL2:1	MARITAL2	0.0154	1	0	1	1	1
5	1	MARITAL2:2	rsv_genusbin1314	11	MARITAL2:2	MARITAL2	0.0154	1	0	0.635244	0.468083	0.862101
5	1	MARITAL2:3	rsv_genusbin1314	11	MARITAL2:3	MARITAL2	0.0154	1	0	0.713471	0.503612	1.01078
5	1	NSMOKING2:1	rsv_genusbin1314	12	NSMOKING2:1	NSMOKING2	0.7688	1	0	1	1	1
5	1	NSMOKING2:2	rsv_genusbin1314	12	NSMOKING2:2	NSMOKING2	0.7688	1	0	0.969675	0.65289	1.44016
5	1	NSMOKING2:3	rsv_genusbin1314	12	NSMOKING2:3	NSMOKING2	0.7688	1	0	1.08755	0.796831	1.48435
5	1	PERIO_ALL2:1	rsv_genusbin1314	13	PERIO_ALL2:1	PERIO_ALL2	0	1	1	1	1	1
5	1	PERIO_ALL2:2	rsv_genusbin1314	13	PERIO_ALL2:2	PERIO_ALL2	0	1	1	1.97748	1.22369	3.19562
5	1	PERIO_ALL2:3	rsv_genusbin1314	13	PERIO_ALL2:3	PERIO_ALL2	0	1	1	3.86875	2.76416	5.41475
5	1	PERIO_ALL2:4	rsv_genusbin1314	13	PERIO_ALL2:4	PERIO_ALL2	0	1	1	8.00222	4.94815	12.9413
5	1	PERIO_ALL2:77	rsv_genusbin1314	13	PERIO_ALL2:77	PERIO_ALL2	0	1	1	2.36345	1.41724	3.94138
5	1	PERIO_ALL2:88	rsv_genusbin1314	13	PERIO_ALL2:88	PERIO_ALL2	0	1	1	0.280787	0.0680571	1.15845
5	1	PERIO_ALL2:99	rsv_genusbin1314	13	PERIO_ALL2:99	PERIO_ALL2	0	1	1	2.6217	1.3429	5.11827
5	1	POVERTY:1	rsv_genusbin1314	14	POVERTY:1	POVERTY	0.0682	1	0	1	1	1
5	1	POVERTY:2	rsv_genusbin1314	14	POVERTY:2	POVERTY	0.0682	1	0	0.863931	0.631177	1.18251
5	1	POVERTY:3	rsv_genusbin1314	14	POVERTY:3	POVERTY	0.0682	1	0	0.681257	0.430113	1.07905
5	1	POVERTY:4	rsv_genusbin1314	14	POVERTY:4	POVERTY	0.0682	1	0	0.700476	0.505427	0.970796
5	1	POVERTY:99	rsv_genusbin1314	14	POVERTY:99	POVERTY	0.0682	1	0	0.726984	0.517398	1.02147
5	1	RACECAT:1	rsv_genusbin1314	15	RACECAT:1	RACECAT	0	1	1	2.99682	1.95801	4.58676
5	1	RACECAT:2	rsv_genusbin1314	15	RACECAT:2	RACECAT	0	1	1	2.73307	1.84041	4.05871
5	1	RACECAT:3	rsv_genusbin1314	15	RACECAT:3	RACECAT	0	1	1	1	1	1
5	1	RACECAT:4	rsv_genusbin1314	15	RACECAT:4	RACECAT	0	1	1	2.46003	1.72434	3.5096
5	1	RACECAT:5	rsv_genusbin1314	15	RACECAT:5	RACECAT	0	1	1	1.47102	0.960874	2.25201
5	1	Intercept	rsv_genusbin1314	16	Intercept	MODEL MINUS INTERCEPT	0	1	1	0.00101192	0.000188865	0.00542179
5	1		rsv_genusbin1314	16	Intercept	INTERCEPT		1	1	0.00101192	0.000188865	0.00542179
5	1	SPL5AGE2	rsv_genusbin132	1	SPL5AGE2	EFFECT_1	0.0542	1	0	0.999508	0.998832	1.00018
5	1	SPL5AGE3	rsv_genusbin132	1	SPL5AGE3	EFFECT_1	0.0542	1	0	1.00109	1.00015	1.00202
5	1	AGE	rsv_genusbin132	1	AGE	EFFECT_1	0.0542	1	0	1.02532	0.911968	1.15276
5	1	SPL5AGE1	rsv_genusbin132	1	SPL5AGE1	EFFECT_1	0.0542	1	0	1.00011	0.999851	1.00037
5	1	ALC_DK:0	rsv_genusbin132	2	ALC_DK:0	ALC_DK	0.0653	1	0	1	1	1
5	1	ALC_DK:1	rsv_genusbin132	2	ALC_DK:1	ALC_DK	0.0653	1	0	1.3887	0.527592	3.65524
5	1	ALC_DK:2	rsv_genusbin132	2	ALC_DK:2	ALC_DK	0.0653	1	0	1.28077	0.562884	2.91424
5	1	ALC_DK:3	rsv_genusbin132	2	ALC_DK:3	ALC_DK	0.0653	1	0	0.565749	0.212341	1.50735
5	1	ALC_DK:4	rsv_genusbin132	2	ALC_DK:4	ALC_DK	0.0653	1	0	0.670493	0.188428	2.38586
5	1	ALC_DK:5	rsv_genusbin132	2	ALC_DK:5	ALC_DK	0.0653	1	0	0.834741	0.25911	2.68917
5	1	ALC_DK:99	rsv_genusbin132	2	ALC_DK:99	ALC_DK	0.0653	1	0	1.09554	0.461495	2.6007
5	1	takes rx for antibiotic:0	rsv_genusbin132	3	takes rx for antibiotic:0	ANTIBIOFL	0.6883	1	0	1	1	1
5	1	takes rx for antibiotic:1	rsv_genusbin132	3	takes rx for antibiotic:1	ANTIBIOFL	0.6883	1	0	0.797639	0.255931	2.48594
5	1	takes rx for antihyperlipidemic:0	rsv_genusbin132	4	takes rx for antihyperlipidemic:0	ANTILIPFL	0.7282	1	0	1	1	1
5	1	takes rx for antihyperlipidemic:1	rsv_genusbin132	4	takes rx for antihyperlipidemic:1	ANTILIPFL	0.7282	1	0	0.879082	0.416046	1.85745
5	1	BMI2:1	rsv_genusbin132	5	BMI2:1	BMI2	0.3538	1	0	2.21755	0.589171	8.34652
5	1	BMI2:2	rsv_genusbin132	5	BMI2:2	BMI2	0.3538	1	0	1	1	1
5	1	BMI2:3	rsv_genusbin132	5	BMI2:3	BMI2	0.3538	1	0	0.897234	0.494282	1.62868
5	1	BMI2:4	rsv_genusbin132	5	BMI2:4	BMI2	0.3538	1	0	0.46623	0.193578	1.12291
5	1	BMI2:5	rsv_genusbin132	5	BMI2:5	BMI2	0.3538	1	0	0.802802	0.368117	1.75078
5	1	EDUCAT2:1	rsv_genusbin132	6	EDUCAT2:1	EDUCAT2	0.2162	1	0	1	1	1
5	1	EDUCAT2:2	rsv_genusbin132	6	EDUCAT2:2	EDUCAT2	0.2162	1	0	0.638676	0.340931	1.19645
5	1	EDUCAT2:3	rsv_genusbin132	6	EDUCAT2:3	EDUCAT2	0.2162	1	0	0.631258	0.343925	1.15864
5	1	GENDER:1	rsv_genusbin132	7	GENDER:1	GENDER	0.7959	1	0	1	1	1
5	1	GENDER:2	rsv_genusbin132	7	GENDER:2	GENDER	0.7959	1	0	0.942093	0.591494	1.50051
5	1	takes rx for GERD:0	rsv_genusbin132	8	takes rx for GERD:0	GERDFL	0.57	1	0	1	1	1
5	1	takes rx for GERD:1	rsv_genusbin132	8	takes rx for GERD:1	GERDFL	0.57	1	0	1.25899	0.556386	2.84884
5	1	diabetes based on 2 lab variables and 3 diq questions:0	rsv_genusbin132	9	diabetes based on 2 lab variables and 3 diq questions:0	NEWLABDIABETES	0.9402	1	0	1	1	1
5	1	diabetes based on 2 lab variables and 3 diq questions:1	rsv_genusbin132	9	diabetes based on 2 lab variables and 3 diq questions:1	NEWLABDIABETES	0.9402	1	0	0.959009	0.310999	2.95724
5	1	LABHYPERTENSION:0	rsv_genusbin132	10	LABHYPERTENSION:0	LABHYPERTENSION	0.4464	1	0	1	1	1
5	1	LABHYPERTENSION:1	rsv_genusbin132	10	LABHYPERTENSION:1	LABHYPERTENSION	0.4464	1	0	1.16908	0.774015	1.7658
5	1	MARITAL2:1	rsv_genusbin132	11	MARITAL2:1	MARITAL2	0.8247	1	0	1	1	1
5	1	MARITAL2:2	rsv_genusbin132	11	MARITAL2:2	MARITAL2	0.8247	1	0	1.10193	0.717583	1.69215
5	1	MARITAL2:3	rsv_genusbin132	11	MARITAL2:3	MARITAL2	0.8247	1	0	1.22161	0.607774	2.4554
5	1	NSMOKING2:1	rsv_genusbin132	12	NSMOKING2:1	NSMOKING2	0.5953	1	0	1	1	1
5	1	NSMOKING2:2	rsv_genusbin132	12	NSMOKING2:2	NSMOKING2	0.5953	1	0	0.842661	0.433191	1.63918
5	1	NSMOKING2:3	rsv_genusbin132	12	NSMOKING2:3	NSMOKING2	0.5953	1	0	1.21043	0.668647	2.1912
5	1	PERIO_ALL2:1	rsv_genusbin132	13	PERIO_ALL2:1	PERIO_ALL2	0.8421	1	0	1	1	1
5	1	PERIO_ALL2:2	rsv_genusbin132	13	PERIO_ALL2:2	PERIO_ALL2	0.8421	1	0	0.496736	0.130643	1.88872
5	1	PERIO_ALL2:3	rsv_genusbin132	13	PERIO_ALL2:3	PERIO_ALL2	0.8421	1	0	0.935409	0.434456	2.01399
5	1	PERIO_ALL2:4	rsv_genusbin132	13	PERIO_ALL2:4	PERIO_ALL2	0.8421	1	0	0.881395	0.431113	1.80198
5	1	PERIO_ALL2:77	rsv_genusbin132	13	PERIO_ALL2:77	PERIO_ALL2	0.8421	1	0	1.0851	0.235509	4.99957
5	1	PERIO_ALL2:88	rsv_genusbin132	13	PERIO_ALL2:88	PERIO_ALL2	0.8421	1	0	1.47668	0.28723	7.5918
5	1	PERIO_ALL2:99	rsv_genusbin132	13	PERIO_ALL2:99	PERIO_ALL2	0.8421	1	0	0.920912	0.462224	1.83478
5	1	POVERTY:1	rsv_genusbin132	14	POVERTY:1	POVERTY	0.0234	1	0	1	1	1
5	1	POVERTY:2	rsv_genusbin132	14	POVERTY:2	POVERTY	0.0234	1	0	1.44805	0.689519	3.04102
5	1	POVERTY:3	rsv_genusbin132	14	POVERTY:3	POVERTY	0.0234	1	0	0.655344	0.25077	1.71263
5	1	POVERTY:4	rsv_genusbin132	14	POVERTY:4	POVERTY	0.0234	1	0	1.93592	0.775772	4.83105
5	1	POVERTY:99	rsv_genusbin132	14	POVERTY:99	POVERTY	0.0234	1	0	1.9694	0.671836	5.77304
5	1	RACECAT:1	rsv_genusbin132	15	RACECAT:1	RACECAT	0.0061	1	0	1.50358	0.768721	2.94094
5	1	RACECAT:2	rsv_genusbin132	15	RACECAT:2	RACECAT	0.0061	1	0	0.613217	0.282007	1.33342
5	1	RACECAT:3	rsv_genusbin132	15	RACECAT:3	RACECAT	0.0061	1	0	1	1	1
5	1	RACECAT:4	rsv_genusbin132	15	RACECAT:4	RACECAT	0.0061	1	0	1.62116	0.990215	2.65413
5	1	RACECAT:5	rsv_genusbin132	15	RACECAT:5	RACECAT	0.0061	1	0	0.714392	0.306632	1.66439
5	1	Intercept	rsv_genusbin132	16	Intercept	MODEL MINUS INTERCEPT	0	1	1	0.00660724	0.000133328	0.32743
5	1		rsv_genusbin132	16	Intercept	INTERCEPT		1	1	0.00660724	0.000133328	0.32743
5	1	SPL5AGE2	rsv_genusbin1320	1	SPL5AGE2	EFFECT_1	0.0038	1	0	0.999901	0.9996	1.0002
5	1	SPL5AGE3	rsv_genusbin1320	1	SPL5AGE3	EFFECT_1	0.0038	1	0	1.00022	0.999776	1.00067
5	1	AGE	rsv_genusbin1320	1	AGE	EFFECT_1	0.0038	1	0	0.982051	0.948384	1.01691
5	1	SPL5AGE1	rsv_genusbin1320	1	SPL5AGE1	EFFECT_1	0.0038	1	0	1.00003	0.999916	1.00013
5	1	ALC_DK:0	rsv_genusbin1320	2	ALC_DK:0	ALC_DK	0.0002	1	0	1	1	1
5	1	ALC_DK:1	rsv_genusbin1320	2	ALC_DK:1	ALC_DK	0.0002	1	0	0.739393	0.554947	0.985144
5	1	ALC_DK:2	rsv_genusbin1320	2	ALC_DK:2	ALC_DK	0.0002	1	0	1.15123	0.949081	1.39644
5	1	ALC_DK:3	rsv_genusbin1320	2	ALC_DK:3	ALC_DK	0.0002	1	0	1.15882	0.961877	1.39609
5	1	ALC_DK:4	rsv_genusbin1320	2	ALC_DK:4	ALC_DK	0.0002	1	0	1.41376	1.01669	1.96591
5	1	ALC_DK:5	rsv_genusbin1320	2	ALC_DK:5	ALC_DK	0.0002	1	0	1.11908	0.782005	1.60144
5	1	ALC_DK:99	rsv_genusbin1320	2	ALC_DK:99	ALC_DK	0.0002	1	0	1.04022	0.784136	1.37992
5	1	takes rx for antibiotic:0	rsv_genusbin1320	3	takes rx for antibiotic:0	ANTIBIOFL	0.0014	1	0	1	1	1
5	1	takes rx for antibiotic:1	rsv_genusbin1320	3	takes rx for antibiotic:1	ANTIBIOFL	0.0014	1	0	0.519188	0.354566	0.760243
5	1	takes rx for antihyperlipidemic:0	rsv_genusbin1320	4	takes rx for antihyperlipidemic:0	ANTILIPFL	0.5362	1	0	1	1	1
5	1	takes rx for antihyperlipidemic:1	rsv_genusbin1320	4	takes rx for antihyperlipidemic:1	ANTILIPFL	0.5362	1	0	0.935607	0.753386	1.1619
5	1	BMI2:1	rsv_genusbin1320	5	BMI2:1	BMI2	0.5542	1	0	0.763245	0.447333	1.30226
5	1	BMI2:2	rsv_genusbin1320	5	BMI2:2	BMI2	0.5542	1	0	1	1	1
5	1	BMI2:3	rsv_genusbin1320	5	BMI2:3	BMI2	0.5542	1	0	1.09104	0.910795	1.30696
5	1	BMI2:4	rsv_genusbin1320	5	BMI2:4	BMI2	0.5542	1	0	1.0815	0.861074	1.35836
5	1	BMI2:5	rsv_genusbin1320	5	BMI2:5	BMI2	0.5542	1	0	1.15175	0.908006	1.46091
5	1	EDUCAT2:1	rsv_genusbin1320	6	EDUCAT2:1	EDUCAT2	0.5131	1	0	1	1	1
5	1	EDUCAT2:2	rsv_genusbin1320	6	EDUCAT2:2	EDUCAT2	0.5131	1	0	1.04901	0.905856	1.21478
5	1	EDUCAT2:3	rsv_genusbin1320	6	EDUCAT2:3	EDUCAT2	0.5131	1	0	0.962431	0.808477	1.1457
5	1	GENDER:1	rsv_genusbin1320	7	GENDER:1	GENDER	0.0103	1	0	1	1	1
5	1	GENDER:2	rsv_genusbin1320	7	GENDER:2	GENDER	0.0103	1	0	0.815731	0.70058	0.949809
5	1	takes rx for GERD:0	rsv_genusbin1320	8	takes rx for GERD:0	GERDFL	0.0111	1	0	1	1	1
5	1	takes rx for GERD:1	rsv_genusbin1320	8	takes rx for GERD:1	GERDFL	0.0111	1	0	0.644628	0.462611	0.898261
5	1	diabetes based on 2 lab variables and 3 diq questions:0	rsv_genusbin1320	9	diabetes based on 2 lab variables and 3 diq questions:0	NEWLABDIABETES	0.5423	1	0	1	1	1
5	1	diabetes based on 2 lab variables and 3 diq questions:1	rsv_genusbin1320	9	diabetes based on 2 lab variables and 3 diq questions:1	NEWLABDIABETES	0.5423	1	0	0.920847	0.701236	1.20924
5	1	LABHYPERTENSION:0	rsv_genusbin1320	10	LABHYPERTENSION:0	LABHYPERTENSION	0.0016	1	0	1	1	1
5	1	LABHYPERTENSION:1	rsv_genusbin1320	10	LABHYPERTENSION:1	LABHYPERTENSION	0.0016	1	0	0.753485	0.63764	0.890376
5	1	MARITAL2:1	rsv_genusbin1320	11	MARITAL2:1	MARITAL2	0.2466	1	0	1	1	1
5	1	MARITAL2:2	rsv_genusbin1320	11	MARITAL2:2	MARITAL2	0.2466	1	0	0.859295	0.68471	1.07839
5	1	MARITAL2:3	rsv_genusbin1320	11	MARITAL2:3	MARITAL2	0.2466	1	0	0.976875	0.721417	1.32279
5	1	NSMOKING2:1	rsv_genusbin1320	12	NSMOKING2:1	NSMOKING2	0	1	1	1	1	1
5	1	NSMOKING2:2	rsv_genusbin1320	12	NSMOKING2:2	NSMOKING2	0	1	1	0.775947	0.642173	0.937589
5	1	NSMOKING2:3	rsv_genusbin1320	12	NSMOKING2:3	NSMOKING2	0	1	1	0.529342	0.441899	0.634088
5	1	PERIO_ALL2:1	rsv_genusbin1320	13	PERIO_ALL2:1	PERIO_ALL2	0	1	1	1	1	1
5	1	PERIO_ALL2:2	rsv_genusbin1320	13	PERIO_ALL2:2	PERIO_ALL2	0	1	1	1.64595	1.1717	2.31214
5	1	PERIO_ALL2:3	rsv_genusbin1320	13	PERIO_ALL2:3	PERIO_ALL2	0	1	1	1.41409	1.08798	1.83794
5	1	PERIO_ALL2:4	rsv_genusbin1320	13	PERIO_ALL2:4	PERIO_ALL2	0	1	1	2.69124	1.91251	3.78705
5	1	PERIO_ALL2:77	rsv_genusbin1320	13	PERIO_ALL2:77	PERIO_ALL2	0	1	1	0.986783	0.716698	1.35865
5	1	PERIO_ALL2:88	rsv_genusbin1320	13	PERIO_ALL2:88	PERIO_ALL2	0	1	1	0.511573	0.309597	0.845316
5	1	PERIO_ALL2:99	rsv_genusbin1320	13	PERIO_ALL2:99	PERIO_ALL2	0	1	1	1.01716	0.760154	1.36105
5	1	POVERTY:1	rsv_genusbin1320	14	POVERTY:1	POVERTY	0.4779	1	0	1	1	1
5	1	POVERTY:2	rsv_genusbin1320	14	POVERTY:2	POVERTY	0.4779	1	0	0.971568	0.803478	1.17482
5	1	POVERTY:3	rsv_genusbin1320	14	POVERTY:3	POVERTY	0.4779	1	0	0.947847	0.74038	1.21345
5	1	POVERTY:4	rsv_genusbin1320	14	POVERTY:4	POVERTY	0.4779	1	0	1.1224	0.893742	1.40957
5	1	POVERTY:99	rsv_genusbin1320	14	POVERTY:99	POVERTY	0.4779	1	0	1.04549	0.831407	1.3147
5	1	RACECAT:1	rsv_genusbin1320	15	RACECAT:1	RACECAT	0	1	1	1.79272	1.49088	2.15567
5	1	RACECAT:2	rsv_genusbin1320	15	RACECAT:2	RACECAT	0	1	1	1.52007	1.20655	1.91506
5	1	RACECAT:3	rsv_genusbin1320	15	RACECAT:3	RACECAT	0	1	1	1	1	1
5	1	RACECAT:4	rsv_genusbin1320	15	RACECAT:4	RACECAT	0	1	1	1.33715	1.1413	1.56661
5	1	RACECAT:5	rsv_genusbin1320	15	RACECAT:5	RACECAT	0	1	1	1.47566	1.20127	1.81272
5	1	Intercept	rsv_genusbin1320	16	Intercept	MODEL MINUS INTERCEPT	0	1	1	1.26604	0.483556	3.31471
5	1		rsv_genusbin1320	16	Intercept	INTERCEPT		1	1	1.26604	0.483556	3.31471
5	1	SPL5AGE2	rsv_genusbin1322	1	SPL5AGE2	EFFECT_1	0	1	1	1.00051	1.00024	1.00077
5	1	SPL5AGE3	rsv_genusbin1322	1	SPL5AGE3	EFFECT_1	0	1	1	0.999484	0.999149	0.99982
5	1	AGE	rsv_genusbin1322	1	AGE	EFFECT_1	0	1	1	1.08061	1.03737	1.12565
5	1	SPL5AGE1	rsv_genusbin1322	1	SPL5AGE1	EFFECT_1	0	1	1	0.999773	0.999668	0.999878
5	1	ALC_DK:0	rsv_genusbin1322	2	ALC_DK:0	ALC_DK	0.1946	1	0	1	1	1
5	1	ALC_DK:1	rsv_genusbin1322	2	ALC_DK:1	ALC_DK	0.1946	1	0	0.990912	0.760929	1.2904
5	1	ALC_DK:2	rsv_genusbin1322	2	ALC_DK:2	ALC_DK	0.1946	1	0	1.14062	0.968055	1.34395
5	1	ALC_DK:3	rsv_genusbin1322	2	ALC_DK:3	ALC_DK	0.1946	1	0	1.0498	0.888842	1.23991
5	1	ALC_DK:4	rsv_genusbin1322	2	ALC_DK:4	ALC_DK	0.1946	1	0	1.24338	0.889369	1.73831
5	1	ALC_DK:5	rsv_genusbin1322	2	ALC_DK:5	ALC_DK	0.1946	1	0	1.32616	0.911061	1.93037
5	1	ALC_DK:99	rsv_genusbin1322	2	ALC_DK:99	ALC_DK	0.1946	1	0	1.19304	0.907135	1.56905
5	1	takes rx for antibiotic:0	rsv_genusbin1322	3	takes rx for antibiotic:0	ANTIBIOFL	0.0002	1	1	1	1	1
5	1	takes rx for antibiotic:1	rsv_genusbin1322	3	takes rx for antibiotic:1	ANTIBIOFL	0.0002	1	1	0.55448	0.416855	0.737542
5	1	takes rx for antihyperlipidemic:0	rsv_genusbin1322	4	takes rx for antihyperlipidemic:0	ANTILIPFL	0.0934	1	0	1	1	1
5	1	takes rx for antihyperlipidemic:1	rsv_genusbin1322	4	takes rx for antihyperlipidemic:1	ANTILIPFL	0.0934	1	0	1.15665	0.974487	1.37287
5	1	BMI2:1	rsv_genusbin1322	5	BMI2:1	BMI2	0.5688	1	0	0.916147	0.580332	1.44629
5	1	BMI2:2	rsv_genusbin1322	5	BMI2:2	BMI2	0.5688	1	0	1	1	1
5	1	BMI2:3	rsv_genusbin1322	5	BMI2:3	BMI2	0.5688	1	0	1.06145	0.929167	1.21256
5	1	BMI2:4	rsv_genusbin1322	5	BMI2:4	BMI2	0.5688	1	0	1.16831	0.949237	1.43793
5	1	BMI2:5	rsv_genusbin1322	5	BMI2:5	BMI2	0.5688	1	0	1.16376	0.94546	1.43246
5	1	EDUCAT2:1	rsv_genusbin1322	6	EDUCAT2:1	EDUCAT2	0.0045	1	0	1	1	1
5	1	EDUCAT2:2	rsv_genusbin1322	6	EDUCAT2:2	EDUCAT2	0.0045	1	0	0.907689	0.70726	1.16492
5	1	EDUCAT2:3	rsv_genusbin1322	6	EDUCAT2:3	EDUCAT2	0.0045	1	0	0.716005	0.589756	0.869281
5	1	GENDER:1	rsv_genusbin1322	7	GENDER:1	GENDER	0.1294	1	0	1	1	1
5	1	GENDER:2	rsv_genusbin1322	7	GENDER:2	GENDER	0.1294	1	0	0.901219	0.78657	1.03258
5	1	takes rx for GERD:0	rsv_genusbin1322	8	takes rx for GERD:0	GERDFL	0.1943	1	0	1	1	1
5	1	takes rx for GERD:1	rsv_genusbin1322	8	takes rx for GERD:1	GERDFL	0.1943	1	0	1.17508	0.9172	1.50546
5	1	diabetes based on 2 lab variables and 3 diq questions:0	rsv_genusbin1322	9	diabetes based on 2 lab variables and 3 diq questions:0	NEWLABDIABETES	0.2968	1	0	1	1	1
5	1	diabetes based on 2 lab variables and 3 diq questions:1	rsv_genusbin1322	9	diabetes based on 2 lab variables and 3 diq questions:1	NEWLABDIABETES	0.2968	1	0	0.874343	0.675689	1.1314
5	1	LABHYPERTENSION:0	rsv_genusbin1322	10	LABHYPERTENSION:0	LABHYPERTENSION	0.794	1	0	1	1	1
5	1	LABHYPERTENSION:1	rsv_genusbin1322	10	LABHYPERTENSION:1	LABHYPERTENSION	0.794	1	0	0.979343	0.833447	1.15078
5	1	MARITAL2:1	rsv_genusbin1322	11	MARITAL2:1	MARITAL2	0.4566	1	0	1	1	1
5	1	MARITAL2:2	rsv_genusbin1322	11	MARITAL2:2	MARITAL2	0.4566	1	0	1.08638	0.897072	1.31565
5	1	MARITAL2:3	rsv_genusbin1322	11	MARITAL2:3	MARITAL2	0.4566	1	0	1.20998	0.890856	1.64341
5	1	NSMOKING2:1	rsv_genusbin1322	12	NSMOKING2:1	NSMOKING2	0	1	1	1	1	1
5	1	NSMOKING2:2	rsv_genusbin1322	12	NSMOKING2:2	NSMOKING2	0	1	1	1.16436	0.937296	1.44643
5	1	NSMOKING2:3	rsv_genusbin1322	12	NSMOKING2:3	NSMOKING2	0	1	1	1.94104	1.64479	2.29065
5	1	PERIO_ALL2:1	rsv_genusbin1322	13	PERIO_ALL2:1	PERIO_ALL2	0	1	1	1	1	1
5	1	PERIO_ALL2:2	rsv_genusbin1322	13	PERIO_ALL2:2	PERIO_ALL2	0	1	1	1.78669	1.14698	2.7832
5	1	PERIO_ALL2:3	rsv_genusbin1322	13	PERIO_ALL2:3	PERIO_ALL2	0	1	1	1.70761	1.47305	1.97952
5	1	PERIO_ALL2:4	rsv_genusbin1322	13	PERIO_ALL2:4	PERIO_ALL2	0	1	1	4.07016	2.86217	5.78797
5	1	PERIO_ALL2:77	rsv_genusbin1322	13	PERIO_ALL2:77	PERIO_ALL2	0	1	1	1.1388	0.835996	1.55128
5	1	PERIO_ALL2:88	rsv_genusbin1322	13	PERIO_ALL2:88	PERIO_ALL2	0	1	1	0.105212	0.0618199	0.179061
5	1	PERIO_ALL2:99	rsv_genusbin1322	13	PERIO_ALL2:99	PERIO_ALL2	0	1	1	1.35441	0.985642	1.86114
5	1	POVERTY:1	rsv_genusbin1322	14	POVERTY:1	POVERTY	0.0192	1	0	1	1	1
5	1	POVERTY:2	rsv_genusbin1322	14	POVERTY:2	POVERTY	0.0192	1	0	0.89528	0.756616	1.05936
5	1	POVERTY:3	rsv_genusbin1322	14	POVERTY:3	POVERTY	0.0192	1	0	0.971179	0.710905	1.32675
5	1	POVERTY:4	rsv_genusbin1322	14	POVERTY:4	POVERTY	0.0192	1	0	0.761865	0.623633	0.930738
5	1	POVERTY:99	rsv_genusbin1322	14	POVERTY:99	POVERTY	0.0192	1	0	0.73634	0.551798	0.982598
5	1	RACECAT:1	rsv_genusbin1322	15	RACECAT:1	RACECAT	0.0001	1	1	1.23689	1.01453	1.50799
5	1	RACECAT:2	rsv_genusbin1322	15	RACECAT:2	RACECAT	0.0001	1	1	1.38417	1.10533	1.73335
5	1	RACECAT:3	rsv_genusbin1322	15	RACECAT:3	RACECAT	0.0001	1	1	1	1	1
5	1	RACECAT:4	rsv_genusbin1322	15	RACECAT:4	RACECAT	0.0001	1	1	1.68022	1.39028	2.03064
5	1	RACECAT:5	rsv_genusbin1322	15	RACECAT:5	RACECAT	0.0001	1	1	0.951935	0.772966	1.17234
5	1	Intercept	rsv_genusbin1322	16	Intercept	MODEL MINUS INTERCEPT	0	1	1	0.223204	0.0744552	0.669126
5	1		rsv_genusbin1322	16	Intercept	INTERCEPT		1	1	0.223204	0.0744552	0.669126
5	1	SPL5AGE2	rsv_genusbin1326	1	SPL5AGE2	EFFECT_1	0	1	1	1.00104	1.00055	1.00153
5	1	SPL5AGE3	rsv_genusbin1326	1	SPL5AGE3	EFFECT_1	0	1	1	0.999353	0.998736	0.999971
5	1	AGE	rsv_genusbin1326	1	AGE	EFFECT_1	0	1	1	1.32565	1.23074	1.42788
5	1	SPL5AGE1	rsv_genusbin1326	1	SPL5AGE1	EFFECT_1	0	1	1	0.999454	0.999259	0.999649
5	1	ALC_DK:0	rsv_genusbin1326	2	ALC_DK:0	ALC_DK	0.3149	1	0	1	1	1
5	1	ALC_DK:1	rsv_genusbin1326	2	ALC_DK:1	ALC_DK	0.3149	1	0	0.765232	0.475751	1.23086
5	1	ALC_DK:2	rsv_genusbin1326	2	ALC_DK:2	ALC_DK	0.3149	1	0	0.909388	0.682498	1.21171
5	1	ALC_DK:3	rsv_genusbin1326	2	ALC_DK:3	ALC_DK	0.3149	1	0	0.937225	0.610156	1.43962
5	1	ALC_DK:4	rsv_genusbin1326	2	ALC_DK:4	ALC_DK	0.3149	1	0	1.20611	0.716541	2.03016
5	1	ALC_DK:5	rsv_genusbin1326	2	ALC_DK:5	ALC_DK	0.3149	1	0	1.11447	0.705322	1.76097
5	1	ALC_DK:99	rsv_genusbin1326	2	ALC_DK:99	ALC_DK	0.3149	1	0	1.14537	0.712197	1.84199
5	1	takes rx for antibiotic:0	rsv_genusbin1326	3	takes rx for antibiotic:0	ANTIBIOFL	0.1205	1	0	1	1	1
5	1	takes rx for antibiotic:1	rsv_genusbin1326	3	takes rx for antibiotic:1	ANTIBIOFL	0.1205	1	0	0.530819	0.236529	1.19126
5	1	takes rx for antihyperlipidemic:0	rsv_genusbin1326	4	takes rx for antihyperlipidemic:0	ANTILIPFL	0.9386	1	0	1	1	1
5	1	takes rx for antihyperlipidemic:1	rsv_genusbin1326	4	takes rx for antihyperlipidemic:1	ANTILIPFL	0.9386	1	0	1.01288	0.724096	1.41685
5	1	BMI2:1	rsv_genusbin1326	5	BMI2:1	BMI2	0.1681	1	0	2.12867	0.984324	4.60338
5	1	BMI2:2	rsv_genusbin1326	5	BMI2:2	BMI2	0.1681	1	0	1	1	1
5	1	BMI2:3	rsv_genusbin1326	5	BMI2:3	BMI2	0.1681	1	0	1.34472	1.02117	1.77078
5	1	BMI2:4	rsv_genusbin1326	5	BMI2:4	BMI2	0.1681	1	0	1.32204	0.937248	1.86482
5	1	BMI2:5	rsv_genusbin1326	5	BMI2:5	BMI2	0.1681	1	0	1.21195	0.889705	1.65091
5	1	EDUCAT2:1	rsv_genusbin1326	6	EDUCAT2:1	EDUCAT2	0.0001	1	1	1	1	1
5	1	EDUCAT2:2	rsv_genusbin1326	6	EDUCAT2:2	EDUCAT2	0.0001	1	1	0.84692	0.602449	1.1906
5	1	EDUCAT2:3	rsv_genusbin1326	6	EDUCAT2:3	EDUCAT2	0.0001	1	1	0.471473	0.333449	0.66663
5	1	GENDER:1	rsv_genusbin1326	7	GENDER:1	GENDER	0.7376	1	0	1	1	1
5	1	GENDER:2	rsv_genusbin1326	7	GENDER:2	GENDER	0.7376	1	0	1.04116	0.816659	1.32737
5	1	takes rx for GERD:0	rsv_genusbin1326	8	takes rx for GERD:0	GERDFL	0.0668	1	0	1	1	1
5	1	takes rx for GERD:1	rsv_genusbin1326	8	takes rx for GERD:1	GERDFL	0.0668	1	0	0.644035	0.401605	1.03281
5	1	diabetes based on 2 lab variables and 3 diq questions:0	rsv_genusbin1326	9	diabetes based on 2 lab variables and 3 diq questions:0	NEWLABDIABETES	0.6317	1	0	1	1	1
5	1	diabetes based on 2 lab variables and 3 diq questions:1	rsv_genusbin1326	9	diabetes based on 2 lab variables and 3 diq questions:1	NEWLABDIABETES	0.6317	1	0	0.891823	0.551066	1.44329
5	1	LABHYPERTENSION:0	rsv_genusbin1326	10	LABHYPERTENSION:0	LABHYPERTENSION	0.1864	1	0	1	1	1
5	1	LABHYPERTENSION:1	rsv_genusbin1326	10	LABHYPERTENSION:1	LABHYPERTENSION	0.1864	1	0	0.845265	0.656019	1.0891
5	1	MARITAL2:1	rsv_genusbin1326	11	MARITAL2:1	MARITAL2	0.6972	1	0	1	1	1
5	1	MARITAL2:2	rsv_genusbin1326	11	MARITAL2:2	MARITAL2	0.6972	1	0	0.87382	0.608602	1.25461
5	1	MARITAL2:3	rsv_genusbin1326	11	MARITAL2:3	MARITAL2	0.6972	1	0	0.927786	0.562253	1.53096
5	1	NSMOKING2:1	rsv_genusbin1326	12	NSMOKING2:1	NSMOKING2	0.0009	1	0	1	1	1
5	1	NSMOKING2:2	rsv_genusbin1326	12	NSMOKING2:2	NSMOKING2	0.0009	1	0	1.20809	0.929216	1.57066
5	1	NSMOKING2:3	rsv_genusbin1326	12	NSMOKING2:3	NSMOKING2	0.0009	1	0	1.81049	1.35641	2.41657
5	1	PERIO_ALL2:1	rsv_genusbin1326	13	PERIO_ALL2:1	PERIO_ALL2	0	1	1	1	1	1
5	1	PERIO_ALL2:2	rsv_genusbin1326	13	PERIO_ALL2:2	PERIO_ALL2	0	1	1	2.95634	1.69705	5.15009
5	1	PERIO_ALL2:3	rsv_genusbin1326	13	PERIO_ALL2:3	PERIO_ALL2	0	1	1	5.78495	3.6698	9.11921
5	1	PERIO_ALL2:4	rsv_genusbin1326	13	PERIO_ALL2:4	PERIO_ALL2	0	1	1	17.0442	9.79906	29.6461
5	1	PERIO_ALL2:77	rsv_genusbin1326	13	PERIO_ALL2:77	PERIO_ALL2	0	1	1	3.97246	1.92544	8.19574
5	1	PERIO_ALL2:88	rsv_genusbin1326	13	PERIO_ALL2:88	PERIO_ALL2	0	1	1	0.23632	0.0562006	0.993714
5	1	PERIO_ALL2:99	rsv_genusbin1326	13	PERIO_ALL2:99	PERIO_ALL2	0	1	1	3.84637	2.11855	6.98334
5	1	POVERTY:1	rsv_genusbin1326	14	POVERTY:1	POVERTY	0.0426	1	0	1	1	1
5	1	POVERTY:2	rsv_genusbin1326	14	POVERTY:2	POVERTY	0.0426	1	0	0.986504	0.710354	1.37001
5	1	POVERTY:3	rsv_genusbin1326	14	POVERTY:3	POVERTY	0.0426	1	0	0.781875	0.547223	1.11715
5	1	POVERTY:4	rsv_genusbin1326	14	POVERTY:4	POVERTY	0.0426	1	0	0.67418	0.494587	0.918985
5	1	POVERTY:99	rsv_genusbin1326	14	POVERTY:99	POVERTY	0.0426	1	0	0.645323	0.413849	1.00626
5	1	RACECAT:1	rsv_genusbin1326	15	RACECAT:1	RACECAT	0	1	1	2.74162	2.03122	3.70048
5	1	RACECAT:2	rsv_genusbin1326	15	RACECAT:2	RACECAT	0	1	1	2.17592	1.57634	3.00356
5	1	RACECAT:3	rsv_genusbin1326	15	RACECAT:3	RACECAT	0	1	1	1	1	1
5	1	RACECAT:4	rsv_genusbin1326	15	RACECAT:4	RACECAT	0	1	1	2.73303	2.08102	3.58932
5	1	RACECAT:5	rsv_genusbin1326	15	RACECAT:5	RACECAT	0	1	1	2.14553	1.33158	3.45702
5	1	Intercept	rsv_genusbin1326	16	Intercept	MODEL MINUS INTERCEPT	0	1	1	1.28e-05	1.36e-06	0.000121657
5	1		rsv_genusbin1326	16	Intercept	INTERCEPT		1	1	1.28e-05	1.36e-06	0.000121657
5	1	SPL5AGE2	rsv_genusbin1332	1	SPL5AGE2	EFFECT_1	0.0562	1	0	1.0014	1.00026	1.00254
5	1	SPL5AGE3	rsv_genusbin1332	1	SPL5AGE3	EFFECT_1	0.0562	1	0	0.998725	0.997412	1.00004
5	1	AGE	rsv_genusbin1332	1	AGE	EFFECT_1	0.0562	1	0	1.34353	1.08768	1.65957
5	1	SPL5AGE1	rsv_genusbin1332	1	SPL5AGE1	EFFECT_1	0.0562	1	0	0.999347	0.998857	0.999838
5	1	ALC_DK:0	rsv_genusbin1332	2	ALC_DK:0	ALC_DK	0.3085	1	0	1	1	1
5	1	ALC_DK:1	rsv_genusbin1332	2	ALC_DK:1	ALC_DK	0.3085	1	0	0.66089	0.217131	2.01158
5	1	ALC_DK:2	rsv_genusbin1332	2	ALC_DK:2	ALC_DK	0.3085	1	0	1.33804	0.466264	3.83979
5	1	ALC_DK:3	rsv_genusbin1332	2	ALC_DK:3	ALC_DK	0.3085	1	0	1.23597	0.420281	3.63475
5	1	ALC_DK:4	rsv_genusbin1332	2	ALC_DK:4	ALC_DK	0.3085	1	0	0.791088	0.176394	3.54786
5	1	ALC_DK:5	rsv_genusbin1332	2	ALC_DK:5	ALC_DK	0.3085	1	0	1.68963	0.434874	6.56482
5	1	ALC_DK:99	rsv_genusbin1332	2	ALC_DK:99	ALC_DK	0.3085	1	0	1.49427	0.393919	5.66828
5	1	takes rx for antibiotic:0	rsv_genusbin1332	3	takes rx for antibiotic:0	ANTIBIOFL	0.8118	1	0	1	1	1
5	1	takes rx for antibiotic:1	rsv_genusbin1332	3	takes rx for antibiotic:1	ANTIBIOFL	0.8118	1	0	1.19563	0.26298	5.43594
5	1	takes rx for antihyperlipidemic:0	rsv_genusbin1332	4	takes rx for antihyperlipidemic:0	ANTILIPFL	0.1777	1	0	1	1	1
5	1	takes rx for antihyperlipidemic:1	rsv_genusbin1332	4	takes rx for antihyperlipidemic:1	ANTILIPFL	0.1777	1	0	0.552709	0.230222	1.32693
5	1	BMI2:1	rsv_genusbin1332	5	BMI2:1	BMI2	0.2348	1	0	0.339924	0.0406009	2.84596
5	1	BMI2:2	rsv_genusbin1332	5	BMI2:2	BMI2	0.2348	1	0	1	1	1
5	1	BMI2:3	rsv_genusbin1332	5	BMI2:3	BMI2	0.2348	1	0	0.643835	0.335024	1.23729
5	1	BMI2:4	rsv_genusbin1332	5	BMI2:4	BMI2	0.2348	1	0	0.786773	0.371559	1.66598
5	1	BMI2:5	rsv_genusbin1332	5	BMI2:5	BMI2	0.2348	1	0	1.10845	0.440496	2.78928
5	1	EDUCAT2:1	rsv_genusbin1332	6	EDUCAT2:1	EDUCAT2	0.2369	1	0	1	1	1
5	1	EDUCAT2:2	rsv_genusbin1332	6	EDUCAT2:2	EDUCAT2	0.2369	1	0	0.85404	0.480328	1.51851
5	1	EDUCAT2:3	rsv_genusbin1332	6	EDUCAT2:3	EDUCAT2	0.2369	1	0	0.565585	0.289653	1.10438
5	1	GENDER:1	rsv_genusbin1332	7	GENDER:1	GENDER	0.7535	1	0	1	1	1
5	1	GENDER:2	rsv_genusbin1332	7	GENDER:2	GENDER	0.7535	1	0	0.938947	0.626454	1.40732
5	1	takes rx for GERD:0	rsv_genusbin1332	8	takes rx for GERD:0	GERDFL	0.3488	1	0	1	1	1
5	1	takes rx for GERD:1	rsv_genusbin1332	8	takes rx for GERD:1	GERDFL	0.3488	1	0	1.61424	0.579182	4.49904
5	1	diabetes based on 2 lab variables and 3 diq questions:0	rsv_genusbin1332	9	diabetes based on 2 lab variables and 3 diq questions:0	NEWLABDIABETES	0.3546	1	0	1	1	1
5	1	diabetes based on 2 lab variables and 3 diq questions:1	rsv_genusbin1332	9	diabetes based on 2 lab variables and 3 diq questions:1	NEWLABDIABETES	0.3546	1	0	0.703897	0.328915	1.50638
5	1	LABHYPERTENSION:0	rsv_genusbin1332	10	LABHYPERTENSION:0	LABHYPERTENSION	0.3171	1	0	1	1	1
5	1	LABHYPERTENSION:1	rsv_genusbin1332	10	LABHYPERTENSION:1	LABHYPERTENSION	0.3171	1	0	0.716927	0.368158	1.3961
5	1	MARITAL2:1	rsv_genusbin1332	11	MARITAL2:1	MARITAL2	0.3091	1	0	1	1	1
5	1	MARITAL2:2	rsv_genusbin1332	11	MARITAL2:2	MARITAL2	0.3091	1	0	1.30068	0.659067	2.5669
5	1	MARITAL2:3	rsv_genusbin1332	11	MARITAL2:3	MARITAL2	0.3091	1	0	0.864298	0.344907	2.16583
5	1	NSMOKING2:1	rsv_genusbin1332	12	NSMOKING2:1	NSMOKING2	0.6646	1	0	1	1	1
5	1	NSMOKING2:2	rsv_genusbin1332	12	NSMOKING2:2	NSMOKING2	0.6646	1	0	1.24738	0.654986	2.37555
5	1	NSMOKING2:3	rsv_genusbin1332	12	NSMOKING2:3	NSMOKING2	0.6646	1	0	1.35204	0.676383	2.70263
5	1	PERIO_ALL2:1	rsv_genusbin1332	13	PERIO_ALL2:1	PERIO_ALL2	0.0054	1	0	1	1	1
5	1	PERIO_ALL2:2	rsv_genusbin1332	13	PERIO_ALL2:2	PERIO_ALL2	0.0054	1	0	2.28141	0.61873	8.41209
5	1	PERIO_ALL2:3	rsv_genusbin1332	13	PERIO_ALL2:3	PERIO_ALL2	0.0054	1	0	3.42448	1.47181	7.96778
5	1	PERIO_ALL2:4	rsv_genusbin1332	13	PERIO_ALL2:4	PERIO_ALL2	0.0054	1	0	6.09175	2.11882	17.5142
5	1	PERIO_ALL2:77	rsv_genusbin1332	13	PERIO_ALL2:77	PERIO_ALL2	0.0054	1	0	3.79891	1.02553	14.0724
5	1	PERIO_ALL2:88	rsv_genusbin1332	13	PERIO_ALL2:88	PERIO_ALL2	0.0054	1	0	0.931028	0.178449	4.85748
5	1	PERIO_ALL2:99	rsv_genusbin1332	13	PERIO_ALL2:99	PERIO_ALL2	0.0054	1	0	1.03741	0.279431	3.8515
5	1	POVERTY:1	rsv_genusbin1332	14	POVERTY:1	POVERTY	0.4963	1	0	1	1	1
5	1	POVERTY:2	rsv_genusbin1332	14	POVERTY:2	POVERTY	0.4963	1	0	0.816899	0.447211	1.49219
5	1	POVERTY:3	rsv_genusbin1332	14	POVERTY:3	POVERTY	0.4963	1	0	0.798666	0.363579	1.75441
5	1	POVERTY:4	rsv_genusbin1332	14	POVERTY:4	POVERTY	0.4963	1	0	0.556454	0.276186	1.12113
5	1	POVERTY:99	rsv_genusbin1332	14	POVERTY:99	POVERTY	0.4963	1	0	0.829127	0.366557	1.87543
5	1	RACECAT:1	rsv_genusbin1332	15	RACECAT:1	RACECAT	0.0015	1	0	4.74622	2.19499	10.2627
5	1	RACECAT:2	rsv_genusbin1332	15	RACECAT:2	RACECAT	0.0015	1	0	2.27714	0.728756	7.11535
5	1	RACECAT:3	rsv_genusbin1332	15	RACECAT:3	RACECAT	0.0015	1	0	1	1	1
5	1	RACECAT:4	rsv_genusbin1332	15	RACECAT:4	RACECAT	0.0015	1	0	1.9755	0.970151	4.02269
5	1	RACECAT:5	rsv_genusbin1332	15	RACECAT:5	RACECAT	0.0015	1	0	1.40735	0.468963	4.22342
5	1	Intercept	rsv_genusbin1332	16	Intercept	MODEL MINUS INTERCEPT	0	1	1	1.86e-06	5.71e-09	0.00060696
5	1		rsv_genusbin1332	16	Intercept	INTERCEPT		1	1	1.86e-06	5.71e-09	0.00060696
5	1	SPL5AGE2	rsv_genusbin1333	1	SPL5AGE2	EFFECT_1	0.1195	1	0	0.998888	0.997663	1.00011
5	1	SPL5AGE3	rsv_genusbin1333	1	SPL5AGE3	EFFECT_1	0.1195	1	0	1.00167	1.00025	1.00311
5	1	AGE	rsv_genusbin1333	1	AGE	EFFECT_1	0.1195	1	0	0.988128	0.797697	1.22402
5	1	SPL5AGE1	rsv_genusbin1333	1	SPL5AGE1	EFFECT_1	0.1195	1	0	1.00037	0.999841	1.0009
5	1	ALC_DK:0	rsv_genusbin1333	2	ALC_DK:0	ALC_DK	0.0011	1	0	1	1	1
5	1	ALC_DK:1	rsv_genusbin1333	2	ALC_DK:1	ALC_DK	0.0011	1	0	3.14148	0.988576	9.98296
5	1	ALC_DK:2	rsv_genusbin1333	2	ALC_DK:2	ALC_DK	0.0011	1	0	2.3824	0.611974	9.27461
5	1	ALC_DK:3	rsv_genusbin1333	2	ALC_DK:3	ALC_DK	0.0011	1	0	3.22114	0.882162	11.7617
5	1	ALC_DK:4	rsv_genusbin1333	2	ALC_DK:4	ALC_DK	0.0011	1	0	3.16017	0.490864	20.345
5	1	ALC_DK:5	rsv_genusbin1333	2	ALC_DK:5	ALC_DK	0.0011	1	0	3.50608	1.35239	9.08956
5	1	ALC_DK:99	rsv_genusbin1333	2	ALC_DK:99	ALC_DK	0.0011	1	0	4.86951	1.90888	12.422
5	1	takes rx for antibiotic:0	rsv_genusbin1333	3	takes rx for antibiotic:0	ANTIBIOFL	0.5374	1	0	1	1	1
5	1	takes rx for antibiotic:1	rsv_genusbin1333	3	takes rx for antibiotic:1	ANTIBIOFL	0.5374	1	0	0.549734	0.0779546	3.87671
5	1	takes rx for antihyperlipidemic:0	rsv_genusbin1333	4	takes rx for antihyperlipidemic:0	ANTILIPFL	0.648	1	0	1	1	1
5	1	takes rx for antihyperlipidemic:1	rsv_genusbin1333	4	takes rx for antihyperlipidemic:1	ANTILIPFL	0.648	1	0	0.725937	0.176487	2.98596
5	1	BMI2:1	rsv_genusbin1333	5	BMI2:1	BMI2	0.0008	1	0	0.625189	0.105842	3.69286
5	1	BMI2:2	rsv_genusbin1333	5	BMI2:2	BMI2	0.0008	1	0	1	1	1
5	1	BMI2:3	rsv_genusbin1333	5	BMI2:3	BMI2	0.0008	1	0	0.723421	0.276306	1.89405
5	1	BMI2:4	rsv_genusbin1333	5	BMI2:4	BMI2	0.0008	1	0	0.434674	0.14624	1.292
5	1	BMI2:5	rsv_genusbin1333	5	BMI2:5	BMI2	0.0008	1	0	0.267479	0.127939	0.55921
5	1	EDUCAT2:1	rsv_genusbin1333	6	EDUCAT2:1	EDUCAT2	0.6264	1	0	1	1	1
5	1	EDUCAT2:2	rsv_genusbin1333	6	EDUCAT2:2	EDUCAT2	0.6264	1	0	1.30347	0.529379	3.20948
5	1	EDUCAT2:3	rsv_genusbin1333	6	EDUCAT2:3	EDUCAT2	0.6264	1	0	1.40491	0.684901	2.88182
5	1	GENDER:1	rsv_genusbin1333	7	GENDER:1	GENDER	0.5295	1	0	1	1	1
5	1	GENDER:2	rsv_genusbin1333	7	GENDER:2	GENDER	0.5295	1	0	1.21488	0.651515	2.26539
5	1	takes rx for GERD:0	rsv_genusbin1333	8	takes rx for GERD:0	GERDFL	0.7965	1	0	1	1	1
5	1	takes rx for GERD:1	rsv_genusbin1333	8	takes rx for GERD:1	GERDFL	0.7965	1	0	0.886511	0.345305	2.27597
5	1	diabetes based on 2 lab variables and 3 diq questions:0	rsv_genusbin1333	9	diabetes based on 2 lab variables and 3 diq questions:0	NEWLABDIABETES	0.1946	1	0	1	1	1
5	1	diabetes based on 2 lab variables and 3 diq questions:1	rsv_genusbin1333	9	diabetes based on 2 lab variables and 3 diq questions:1	NEWLABDIABETES	0.1946	1	0	1.66516	0.760599	3.64549
5	1	LABHYPERTENSION:0	rsv_genusbin1333	10	LABHYPERTENSION:0	LABHYPERTENSION	0.7023	1	0	1	1	1
5	1	LABHYPERTENSION:1	rsv_genusbin1333	10	LABHYPERTENSION:1	LABHYPERTENSION	0.7023	1	0	0.894512	0.496696	1.61095
5	1	MARITAL2:1	rsv_genusbin1333	11	MARITAL2:1	MARITAL2	0.0072	1	0	1	1	1
5	1	MARITAL2:2	rsv_genusbin1333	11	MARITAL2:2	MARITAL2	0.0072	1	0	0.424031	0.238348	0.754369
5	1	MARITAL2:3	rsv_genusbin1333	11	MARITAL2:3	MARITAL2	0.0072	1	0	0.76174	0.336166	1.72608
5	1	NSMOKING2:1	rsv_genusbin1333	12	NSMOKING2:1	NSMOKING2	0.5017	1	0	1	1	1
5	1	NSMOKING2:2	rsv_genusbin1333	12	NSMOKING2:2	NSMOKING2	0.5017	1	0	1.11004	0.491075	2.50915
5	1	NSMOKING2:3	rsv_genusbin1333	12	NSMOKING2:3	NSMOKING2	0.5017	1	0	0.706231	0.312065	1.59827
5	1	PERIO_ALL2:1	rsv_genusbin1333	13	PERIO_ALL2:1	PERIO_ALL2	0.1817	1	0	1	1	1
5	1	PERIO_ALL2:2	rsv_genusbin1333	13	PERIO_ALL2:2	PERIO_ALL2	0.1817	1	0	0.932201	0.22978	3.78188
5	1	PERIO_ALL2:3	rsv_genusbin1333	13	PERIO_ALL2:3	PERIO_ALL2	0.1817	1	0	0.793307	0.307454	2.04693
5	1	PERIO_ALL2:4	rsv_genusbin1333	13	PERIO_ALL2:4	PERIO_ALL2	0.1817	1	0	0.93275	0.237457	3.66392
5	1	PERIO_ALL2:77	rsv_genusbin1333	13	PERIO_ALL2:77	PERIO_ALL2	0.1817	1	0	3.07341	0.825647	11.4405
5	1	PERIO_ALL2:88	rsv_genusbin1333	13	PERIO_ALL2:88	PERIO_ALL2	0.1817	1	0	1.20892	0.252638	5.78495
5	1	PERIO_ALL2:99	rsv_genusbin1333	13	PERIO_ALL2:99	PERIO_ALL2	0.1817	1	0	1.85273	0.732934	4.68336
5	1	POVERTY:1	rsv_genusbin1333	14	POVERTY:1	POVERTY	0.1428	1	0	1	1	1
5	1	POVERTY:2	rsv_genusbin1333	14	POVERTY:2	POVERTY	0.1428	1	0	1.70235	0.679724	4.2635
5	1	POVERTY:3	rsv_genusbin1333	14	POVERTY:3	POVERTY	0.1428	1	0	2.32391	1.06031	5.09339
5	1	POVERTY:4	rsv_genusbin1333	14	POVERTY:4	POVERTY	0.1428	1	0	1.96584	0.999304	3.86722
5	1	POVERTY:99	rsv_genusbin1333	14	POVERTY:99	POVERTY	0.1428	1	0	3.33921	1.25374	8.89363
5	1	RACECAT:1	rsv_genusbin1333	15	RACECAT:1	RACECAT	0.647	1	0	1.14861	0.598171	2.20558
5	1	RACECAT:2	rsv_genusbin1333	15	RACECAT:2	RACECAT	0.647	1	0	0.923714	0.276171	3.08957
5	1	RACECAT:3	rsv_genusbin1333	15	RACECAT:3	RACECAT	0.647	1	0	1	1	1
5	1	RACECAT:4	rsv_genusbin1333	15	RACECAT:4	RACECAT	0.647	1	0	0.565301	0.237258	1.34691
5	1	RACECAT:5	rsv_genusbin1333	15	RACECAT:5	RACECAT	0.647	1	0	0.979397	0.40118	2.39099
5	1	Intercept	rsv_genusbin1333	16	Intercept	MODEL MINUS INTERCEPT	0	1	1	0.00149296	6.89e-06	0.323341
5	1		rsv_genusbin1333	16	Intercept	INTERCEPT		1	1	0.00149296	6.89e-06	0.323341
5	1	SPL5AGE2	rsv_genusbin1344	1	SPL5AGE2	EFFECT_1	0.0933	1	0	1	0.999588	1.00041
5	1	SPL5AGE3	rsv_genusbin1344	1	SPL5AGE3	EFFECT_1	0.0933	1	0	0.999959	0.999467	1.00045
5	1	AGE	rsv_genusbin1344	1	AGE	EFFECT_1	0.0933	1	0	0.966972	0.901181	1.03757
5	1	SPL5AGE1	rsv_genusbin1344	1	SPL5AGE1	EFFECT_1	0.0933	1	0	1.00001	0.99984	1.00019
5	1	ALC_DK:0	rsv_genusbin1344	2	ALC_DK:0	ALC_DK	0.1174	1	0	1	1	1
5	1	ALC_DK:1	rsv_genusbin1344	2	ALC_DK:1	ALC_DK	0.1174	1	0	0.740402	0.510366	1.07412
5	1	ALC_DK:2	rsv_genusbin1344	2	ALC_DK:2	ALC_DK	0.1174	1	0	0.701461	0.504921	0.974502
5	1	ALC_DK:3	rsv_genusbin1344	2	ALC_DK:3	ALC_DK	0.1174	1	0	0.621039	0.449213	0.85859
5	1	ALC_DK:4	rsv_genusbin1344	2	ALC_DK:4	ALC_DK	0.1174	1	0	0.806092	0.505733	1.28484
5	1	ALC_DK:5	rsv_genusbin1344	2	ALC_DK:5	ALC_DK	0.1174	1	0	0.829396	0.518537	1.32661
5	1	ALC_DK:99	rsv_genusbin1344	2	ALC_DK:99	ALC_DK	0.1174	1	0	0.733096	0.471774	1.13917
5	1	takes rx for antibiotic:0	rsv_genusbin1344	3	takes rx for antibiotic:0	ANTIBIOFL	0.9154	1	0	1	1	1
5	1	takes rx for antibiotic:1	rsv_genusbin1344	3	takes rx for antibiotic:1	ANTIBIOFL	0.9154	1	0	0.976617	0.622936	1.5311
5	1	takes rx for antihyperlipidemic:0	rsv_genusbin1344	4	takes rx for antihyperlipidemic:0	ANTILIPFL	0.5502	1	0	1	1	1
5	1	takes rx for antihyperlipidemic:1	rsv_genusbin1344	4	takes rx for antihyperlipidemic:1	ANTILIPFL	0.5502	1	0	0.905152	0.646907	1.26649
5	1	BMI2:1	rsv_genusbin1344	5	BMI2:1	BMI2	0.7285	1	0	1.64651	0.731057	3.70831
5	1	BMI2:2	rsv_genusbin1344	5	BMI2:2	BMI2	0.7285	1	0	1	1	1
5	1	BMI2:3	rsv_genusbin1344	5	BMI2:3	BMI2	0.7285	1	0	1.08702	0.804242	1.46922
5	1	BMI2:4	rsv_genusbin1344	5	BMI2:4	BMI2	0.7285	1	0	1.18764	0.889205	1.58623
5	1	BMI2:5	rsv_genusbin1344	5	BMI2:5	BMI2	0.7285	1	0	1.11321	0.84346	1.46924
5	1	EDUCAT2:1	rsv_genusbin1344	6	EDUCAT2:1	EDUCAT2	0.9776	1	0	1	1	1
5	1	EDUCAT2:2	rsv_genusbin1344	6	EDUCAT2:2	EDUCAT2	0.9776	1	0	1.02102	0.751738	1.38678
5	1	EDUCAT2:3	rsv_genusbin1344	6	EDUCAT2:3	EDUCAT2	0.9776	1	0	1.03359	0.748108	1.428
5	1	GENDER:1	rsv_genusbin1344	7	GENDER:1	GENDER	0.1413	1	0	1	1	1
5	1	GENDER:2	rsv_genusbin1344	7	GENDER:2	GENDER	0.1413	1	0	1.16299	0.948546	1.42592
5	1	takes rx for GERD:0	rsv_genusbin1344	8	takes rx for GERD:0	GERDFL	0.2673	1	0	1	1	1
5	1	takes rx for GERD:1	rsv_genusbin1344	8	takes rx for GERD:1	GERDFL	0.2673	1	0	1.22009	0.852354	1.74647
5	1	diabetes based on 2 lab variables and 3 diq questions:0	rsv_genusbin1344	9	diabetes based on 2 lab variables and 3 diq questions:0	NEWLABDIABETES	0.7777	1	0	1	1	1
5	1	diabetes based on 2 lab variables and 3 diq questions:1	rsv_genusbin1344	9	diabetes based on 2 lab variables and 3 diq questions:1	NEWLABDIABETES	0.7777	1	0	1.05725	0.710182	1.57393
5	1	LABHYPERTENSION:0	rsv_genusbin1344	10	LABHYPERTENSION:0	LABHYPERTENSION	0.5449	1	0	1	1	1
5	1	LABHYPERTENSION:1	rsv_genusbin1344	10	LABHYPERTENSION:1	LABHYPERTENSION	0.5449	1	0	0.936522	0.753005	1.16476
5	1	MARITAL2:1	rsv_genusbin1344	11	MARITAL2:1	MARITAL2	0.2423	1	0	1	1	1
5	1	MARITAL2:2	rsv_genusbin1344	11	MARITAL2:2	MARITAL2	0.2423	1	0	0.987657	0.679815	1.4349
5	1	MARITAL2:3	rsv_genusbin1344	11	MARITAL2:3	MARITAL2	0.2423	1	0	0.764194	0.520386	1.12223
5	1	NSMOKING2:1	rsv_genusbin1344	12	NSMOKING2:1	NSMOKING2	0.2616	1	0	1	1	1
5	1	NSMOKING2:2	rsv_genusbin1344	12	NSMOKING2:2	NSMOKING2	0.2616	1	0	1.20831	0.918154	1.59017
5	1	NSMOKING2:3	rsv_genusbin1344	12	NSMOKING2:3	NSMOKING2	0.2616	1	0	1.07916	0.842686	1.382
5	1	PERIO_ALL2:1	rsv_genusbin1344	13	PERIO_ALL2:1	PERIO_ALL2	0.0003	1	0	1	1	1
5	1	PERIO_ALL2:2	rsv_genusbin1344	13	PERIO_ALL2:2	PERIO_ALL2	0.0003	1	0	0.494826	0.301789	0.811339
5	1	PERIO_ALL2:3	rsv_genusbin1344	13	PERIO_ALL2:3	PERIO_ALL2	0.0003	1	0	1.28571	1.07156	1.54266
5	1	PERIO_ALL2:4	rsv_genusbin1344	13	PERIO_ALL2:4	PERIO_ALL2	0.0003	1	0	1.46802	1.10315	1.95357
5	1	PERIO_ALL2:77	rsv_genusbin1344	13	PERIO_ALL2:77	PERIO_ALL2	0.0003	1	0	0.682698	0.393575	1.18421
5	1	PERIO_ALL2:88	rsv_genusbin1344	13	PERIO_ALL2:88	PERIO_ALL2	0.0003	1	0	1.19272	0.678457	2.09679
5	1	PERIO_ALL2:99	rsv_genusbin1344	13	PERIO_ALL2:99	PERIO_ALL2	0.0003	1	0	1.46275	1.03229	2.07271
5	1	POVERTY:1	rsv_genusbin1344	14	POVERTY:1	POVERTY	0.1674	1	0	1	1	1
5	1	POVERTY:2	rsv_genusbin1344	14	POVERTY:2	POVERTY	0.1674	1	0	1.23231	0.849988	1.78661
5	1	POVERTY:3	rsv_genusbin1344	14	POVERTY:3	POVERTY	0.1674	1	0	1.1427	0.70854	1.84288
5	1	POVERTY:4	rsv_genusbin1344	14	POVERTY:4	POVERTY	0.1674	1	0	1.40549	0.923019	2.14014
5	1	POVERTY:99	rsv_genusbin1344	14	POVERTY:99	POVERTY	0.1674	1	0	1.60902	1.03407	2.50365
5	1	RACECAT:1	rsv_genusbin1344	15	RACECAT:1	RACECAT	0.0471	1	0	0.867803	0.556031	1.35439
5	1	RACECAT:2	rsv_genusbin1344	15	RACECAT:2	RACECAT	0.0471	1	0	0.805545	0.56284	1.15291
5	1	RACECAT:3	rsv_genusbin1344	15	RACECAT:3	RACECAT	0.0471	1	0	1	1	1
5	1	RACECAT:4	rsv_genusbin1344	15	RACECAT:4	RACECAT	0.0471	1	0	0.9842	0.728216	1.33017
5	1	RACECAT:5	rsv_genusbin1344	15	RACECAT:5	RACECAT	0.0471	1	0	0.598182	0.424718	0.842491
5	1	Intercept	rsv_genusbin1344	16	Intercept	MODEL MINUS INTERCEPT	0	1	1	0.323776	0.0437215	2.3977
5	1		rsv_genusbin1344	16	Intercept	INTERCEPT		1	1	0.323776	0.0437215	2.3977
5	1	SPL5AGE2	rsv_genusbin135	1	SPL5AGE2	EFFECT_1	0.6146	1	0	0.999332	0.997781	1.00089
5	1	SPL5AGE3	rsv_genusbin135	1	SPL5AGE3	EFFECT_1	0.6146	1	0	1.00091	0.99921	1.00261
5	1	AGE	rsv_genusbin135	1	AGE	EFFECT_1	0.6146	1	0	0.974441	0.738891	1.28508
5	1	SPL5AGE1	rsv_genusbin135	1	SPL5AGE1	EFFECT_1	0.6146	1	0	1.00024	0.999576	1.0009
5	1	ALC_DK:0	rsv_genusbin135	2	ALC_DK:0	ALC_DK	0.8604	1	0	1	1	1
5	1	ALC_DK:1	rsv_genusbin135	2	ALC_DK:1	ALC_DK	0.8604	1	0	1.60143	0.484416	5.29413
5	1	ALC_DK:2	rsv_genusbin135	2	ALC_DK:2	ALC_DK	0.8604	1	0	1.69203	0.456087	6.27723
5	1	ALC_DK:3	rsv_genusbin135	2	ALC_DK:3	ALC_DK	0.8604	1	0	1.18736	0.303917	4.63887
5	1	ALC_DK:4	rsv_genusbin135	2	ALC_DK:4	ALC_DK	0.8604	1	0	1.91872	0.285162	12.9102
5	1	ALC_DK:5	rsv_genusbin135	2	ALC_DK:5	ALC_DK	0.8604	1	0	1.54426	0.301724	7.90371
5	1	ALC_DK:99	rsv_genusbin135	2	ALC_DK:99	ALC_DK	0.8604	1	0	1.70653	0.435836	6.68199
5	1	takes rx for antibiotic:0	rsv_genusbin135	3	takes rx for antibiotic:0	ANTIBIOFL	0.1883	1	0	1	1	1
5	1	takes rx for antibiotic:1	rsv_genusbin135	3	takes rx for antibiotic:1	ANTIBIOFL	0.1883	1	0	3.84125	0.50038	29.4879
5	1	takes rx for antihyperlipidemic:0	rsv_genusbin135	4	takes rx for antihyperlipidemic:0	ANTILIPFL	0.204	1	0	1	1	1
5	1	takes rx for antihyperlipidemic:1	rsv_genusbin135	4	takes rx for antihyperlipidemic:1	ANTILIPFL	0.204	1	0	0.486247	0.156758	1.50828
5	1	BMI2:1	rsv_genusbin135	5	BMI2:1	BMI2	0.9132	1	0	0.406706	0.0386999	4.27416
5	1	BMI2:2	rsv_genusbin135	5	BMI2:2	BMI2	0.9132	1	0	1	1	1
5	1	BMI2:3	rsv_genusbin135	5	BMI2:3	BMI2	0.9132	1	0	1.134	0.397094	3.23842
5	1	BMI2:4	rsv_genusbin135	5	BMI2:4	BMI2	0.9132	1	0	1.24012	0.294881	5.21528
5	1	BMI2:5	rsv_genusbin135	5	BMI2:5	BMI2	0.9132	1	0	0.963593	0.349809	2.65433
5	1	EDUCAT2:1	rsv_genusbin135	6	EDUCAT2:1	EDUCAT2	0.9064	1	0	1	1	1
5	1	EDUCAT2:2	rsv_genusbin135	6	EDUCAT2:2	EDUCAT2	0.9064	1	0	1.09609	0.52085	2.30663
5	1	EDUCAT2:3	rsv_genusbin135	6	EDUCAT2:3	EDUCAT2	0.9064	1	0	1.18169	0.524917	2.66023
5	1	GENDER:1	rsv_genusbin135	7	GENDER:1	GENDER	0.1259	1	0	1	1	1
5	1	GENDER:2	rsv_genusbin135	7	GENDER:2	GENDER	0.1259	1	0	0.53097	0.233813	1.20579
5	1	takes rx for GERD:0	rsv_genusbin135	8	takes rx for GERD:0	GERDFL	0.0249	1	0	1	1	1
5	1	takes rx for GERD:1	rsv_genusbin135	8	takes rx for GERD:1	GERDFL	0.0249	1	0	4.73681	1.23204	18.2116
5	1	diabetes based on 2 lab variables and 3 diq questions:0	rsv_genusbin135	9	diabetes based on 2 lab variables and 3 diq questions:0	NEWLABDIABETES	0.1719	1	0	1	1	1
5	1	diabetes based on 2 lab variables and 3 diq questions:1	rsv_genusbin135	9	diabetes based on 2 lab variables and 3 diq questions:1	NEWLABDIABETES	0.1719	1	0	2.32073	0.680699	7.91212
5	1	LABHYPERTENSION:0	rsv_genusbin135	10	LABHYPERTENSION:0	LABHYPERTENSION	0.2843	1	0	1	1	1
5	1	LABHYPERTENSION:1	rsv_genusbin135	10	LABHYPERTENSION:1	LABHYPERTENSION	0.2843	1	0	0.643601	0.282411	1.46674
5	1	MARITAL2:1	rsv_genusbin135	11	MARITAL2:1	MARITAL2	0.1652	1	0	1	1	1
5	1	MARITAL2:2	rsv_genusbin135	11	MARITAL2:2	MARITAL2	0.1652	1	0	0.489315	0.213388	1.12204
5	1	MARITAL2:3	rsv_genusbin135	11	MARITAL2:3	MARITAL2	0.1652	1	0	0.39792	0.135175	1.17137
5	1	NSMOKING2:1	rsv_genusbin135	12	NSMOKING2:1	NSMOKING2	0.6796	1	0	1	1	1
5	1	NSMOKING2:2	rsv_genusbin135	12	NSMOKING2:2	NSMOKING2	0.6796	1	0	0.83138	0.348786	1.98171
5	1	NSMOKING2:3	rsv_genusbin135	12	NSMOKING2:3	NSMOKING2	0.6796	1	0	0.660884	0.227153	1.92279
5	1	PERIO_ALL2:1	rsv_genusbin135	13	PERIO_ALL2:1	PERIO_ALL2	0.7819	1	0	1	1	1
5	1	PERIO_ALL2:2	rsv_genusbin135	13	PERIO_ALL2:2	PERIO_ALL2	0.7819	1	0	0.758324	0.138469	4.15295
5	1	PERIO_ALL2:3	rsv_genusbin135	13	PERIO_ALL2:3	PERIO_ALL2	0.7819	1	0	1.12474	0.366561	3.45108
5	1	PERIO_ALL2:4	rsv_genusbin135	13	PERIO_ALL2:4	PERIO_ALL2	0.7819	1	0	0.666115	0.256202	1.73187
5	1	PERIO_ALL2:77	rsv_genusbin135	13	PERIO_ALL2:77	PERIO_ALL2	0.7819	1	0	2.01789	0.322735	12.6168
5	1	PERIO_ALL2:88	rsv_genusbin135	13	PERIO_ALL2:88	PERIO_ALL2	0.7819	1	0	0.930619	0.117854	7.3485
5	1	PERIO_ALL2:99	rsv_genusbin135	13	PERIO_ALL2:99	PERIO_ALL2	0.7819	1	0	0.689343	0.153251	3.10075
5	1	POVERTY:1	rsv_genusbin135	14	POVERTY:1	POVERTY	0.2536	1	0	1	1	1
5	1	POVERTY:2	rsv_genusbin135	14	POVERTY:2	POVERTY	0.2536	1	0	1.55084	0.619379	3.88307
5	1	POVERTY:3	rsv_genusbin135	14	POVERTY:3	POVERTY	0.2536	1	0	0.939578	0.34122	2.58721
5	1	POVERTY:4	rsv_genusbin135	14	POVERTY:4	POVERTY	0.2536	1	0	0.96044	0.374856	2.46079
5	1	POVERTY:99	rsv_genusbin135	14	POVERTY:99	POVERTY	0.2536	1	0	9.17103	1.10372	76.2041
5	1	RACECAT:1	rsv_genusbin135	15	RACECAT:1	RACECAT	0.3696	1	0	0.451474	0.188655	1.08043
5	1	RACECAT:2	rsv_genusbin135	15	RACECAT:2	RACECAT	0.3696	1	0	0.78812	0.265979	2.33527
5	1	RACECAT:3	rsv_genusbin135	15	RACECAT:3	RACECAT	0.3696	1	0	1	1	1
5	1	RACECAT:4	rsv_genusbin135	15	RACECAT:4	RACECAT	0.3696	1	0	0.580193	0.254721	1.32154
5	1	RACECAT:5	rsv_genusbin135	15	RACECAT:5	RACECAT	0.3696	1	0	0.750435	0.172209	3.27017
5	1	Intercept	rsv_genusbin135	16	Intercept	MODEL MINUS INTERCEPT	0	1	1	405.354	0.0804934	2.04131e+06
5	1		rsv_genusbin135	16	Intercept	INTERCEPT		1	1	405.354	0.0804934	2.04131e+06
5	1	SPL5AGE2	rsv_genusbin157	1	SPL5AGE2	EFFECT_1	0.0097	1	0	1.0003	0.998973	1.00162
5	1	SPL5AGE3	rsv_genusbin157	1	SPL5AGE3	EFFECT_1	0.0097	1	0	0.999446	0.9974	1.0015
5	1	AGE	rsv_genusbin157	1	AGE	EFFECT_1	0.0097	1	0	0.964709	0.830664	1.12039
5	1	SPL5AGE1	rsv_genusbin157	1	SPL5AGE1	EFFECT_1	0.0097	1	0	0.999912	0.999438	1.00039
5	1	ALC_DK:0	rsv_genusbin157	2	ALC_DK:0	ALC_DK	0.121	1	0	1	1	1
5	1	ALC_DK:1	rsv_genusbin157	2	ALC_DK:1	ALC_DK	0.121	1	0	0.822576	0.314099	2.1542
5	1	ALC_DK:2	rsv_genusbin157	2	ALC_DK:2	ALC_DK	0.121	1	0	0.827025	0.470256	1.45446
5	1	ALC_DK:3	rsv_genusbin157	2	ALC_DK:3	ALC_DK	0.121	1	0	0.727419	0.283061	1.86934
5	1	ALC_DK:4	rsv_genusbin157	2	ALC_DK:4	ALC_DK	0.121	1	0	2.41279	0.849132	6.8559
5	1	ALC_DK:5	rsv_genusbin157	2	ALC_DK:5	ALC_DK	0.121	1	0	1.29618	0.467724	3.59203
5	1	ALC_DK:99	rsv_genusbin157	2	ALC_DK:99	ALC_DK	0.121	1	0	0.52349	0.172525	1.58842
5	1	takes rx for antibiotic:0	rsv_genusbin157	3	takes rx for antibiotic:0	ANTIBIOFL	0.0517	1	0	1	1	1
5	1	takes rx for antibiotic:1	rsv_genusbin157	3	takes rx for antibiotic:1	ANTIBIOFL	0.0517	1	0	0.125637	0.0155272	1.01658
5	1	takes rx for antihyperlipidemic:0	rsv_genusbin157	4	takes rx for antihyperlipidemic:0	ANTILIPFL	0.062	1	0	1	1	1
5	1	takes rx for antihyperlipidemic:1	rsv_genusbin157	4	takes rx for antihyperlipidemic:1	ANTILIPFL	0.062	1	0	0.26141	0.063622	1.07408
5	1	BMI2:1	rsv_genusbin157	5	BMI2:1	BMI2	0.4055	1	0	2.13091	0.379491	11.9655
5	1	BMI2:2	rsv_genusbin157	5	BMI2:2	BMI2	0.4055	1	0	1	1	1
5	1	BMI2:3	rsv_genusbin157	5	BMI2:3	BMI2	0.4055	1	0	1.82773	0.909926	3.67129
5	1	BMI2:4	rsv_genusbin157	5	BMI2:4	BMI2	0.4055	1	0	0.936947	0.468855	1.87237
5	1	BMI2:5	rsv_genusbin157	5	BMI2:5	BMI2	0.4055	1	0	1.23188	0.540657	2.80682
5	1	EDUCAT2:1	rsv_genusbin157	6	EDUCAT2:1	EDUCAT2	0.2426	1	0	1	1	1
5	1	EDUCAT2:2	rsv_genusbin157	6	EDUCAT2:2	EDUCAT2	0.2426	1	0	0.602492	0.329485	1.10171
5	1	EDUCAT2:3	rsv_genusbin157	6	EDUCAT2:3	EDUCAT2	0.2426	1	0	0.766492	0.439849	1.33571
5	1	GENDER:1	rsv_genusbin157	7	GENDER:1	GENDER	0.1196	1	0	1	1	1
5	1	GENDER:2	rsv_genusbin157	7	GENDER:2	GENDER	0.1196	1	0	1.32053	0.92684	1.88144
5	1	takes rx for GERD:0	rsv_genusbin157	8	takes rx for GERD:0	GERDFL	0.0752	1	0	1	1	1
5	1	takes rx for GERD:1	rsv_genusbin157	8	takes rx for GERD:1	GERDFL	0.0752	1	0	2.47686	0.907125	6.76295
5	1	diabetes based on 2 lab variables and 3 diq questions:0	rsv_genusbin157	9	diabetes based on 2 lab variables and 3 diq questions:0	NEWLABDIABETES	0.2899	1	0	1	1	1
5	1	diabetes based on 2 lab variables and 3 diq questions:1	rsv_genusbin157	9	diabetes based on 2 lab variables and 3 diq questions:1	NEWLABDIABETES	0.2899	1	0	0.59005	0.217524	1.60055
5	1	LABHYPERTENSION:0	rsv_genusbin157	10	LABHYPERTENSION:0	LABHYPERTENSION	0.5744	1	0	1	1	1
5	1	LABHYPERTENSION:1	rsv_genusbin157	10	LABHYPERTENSION:1	LABHYPERTENSION	0.5744	1	0	1.2467	0.565278	2.74957
5	1	MARITAL2:1	rsv_genusbin157	11	MARITAL2:1	MARITAL2	0.3517	1	0	1	1	1
5	1	MARITAL2:2	rsv_genusbin157	11	MARITAL2:2	MARITAL2	0.3517	1	0	1.80301	0.744201	4.36821
5	1	MARITAL2:3	rsv_genusbin157	11	MARITAL2:3	MARITAL2	0.3517	1	0	2.03636	0.746432	5.55543
5	1	NSMOKING2:1	rsv_genusbin157	12	NSMOKING2:1	NSMOKING2	0.5762	1	0	1	1	1
5	1	NSMOKING2:2	rsv_genusbin157	12	NSMOKING2:2	NSMOKING2	0.5762	1	0	0.68012	0.293892	1.57392
5	1	NSMOKING2:3	rsv_genusbin157	12	NSMOKING2:3	NSMOKING2	0.5762	1	0	1.15385	0.607551	2.19135
5	1	PERIO_ALL2:1	rsv_genusbin157	13	PERIO_ALL2:1	PERIO_ALL2	0.288	1	0	1	1	1
5	1	PERIO_ALL2:2	rsv_genusbin157	13	PERIO_ALL2:2	PERIO_ALL2	0.288	1	0	1.58578	0.584156	4.30486
5	1	PERIO_ALL2:3	rsv_genusbin157	13	PERIO_ALL2:3	PERIO_ALL2	0.288	1	0	0.94604	0.313342	2.85628
5	1	PERIO_ALL2:4	rsv_genusbin157	13	PERIO_ALL2:4	PERIO_ALL2	0.288	1	0	0.376293	0.104957	1.34908
5	1	PERIO_ALL2:77	rsv_genusbin157	13	PERIO_ALL2:77	PERIO_ALL2	0.288	1	0	0.723348	0.279021	1.87524
5	1	PERIO_ALL2:88	rsv_genusbin157	13	PERIO_ALL2:88	PERIO_ALL2	0.288	1	0	0.656001	0.119832	3.59118
5	1	PERIO_ALL2:99	rsv_genusbin157	13	PERIO_ALL2:99	PERIO_ALL2	0.288	1	0	0.895058	0.221482	3.61712
5	1	POVERTY:1	rsv_genusbin157	14	POVERTY:1	POVERTY	0.5727	1	0	1	1	1
5	1	POVERTY:2	rsv_genusbin157	14	POVERTY:2	POVERTY	0.5727	1	0	0.955168	0.483816	1.88573
5	1	POVERTY:3	rsv_genusbin157	14	POVERTY:3	POVERTY	0.5727	1	0	0.393592	0.11943	1.29712
5	1	POVERTY:4	rsv_genusbin157	14	POVERTY:4	POVERTY	0.5727	1	0	0.826498	0.420014	1.62637
5	1	POVERTY:99	rsv_genusbin157	14	POVERTY:99	POVERTY	0.5727	1	0	0.737953	0.32309	1.68552
5	1	RACECAT:1	rsv_genusbin157	15	RACECAT:1	RACECAT	0.0879	1	0	1.9888	1.09224	3.62129
5	1	RACECAT:2	rsv_genusbin157	15	RACECAT:2	RACECAT	0.0879	1	0	1.10015	0.486892	2.48581
5	1	RACECAT:3	rsv_genusbin157	15	RACECAT:3	RACECAT	0.0879	1	0	1	1	1
5	1	RACECAT:4	rsv_genusbin157	15	RACECAT:4	RACECAT	0.0879	1	0	1.10119	0.624389	1.94209
5	1	RACECAT:5	rsv_genusbin157	15	RACECAT:5	RACECAT	0.0879	1	0	1.27137	0.620738	2.60396
5	1	Intercept	rsv_genusbin157	16	Intercept	MODEL MINUS INTERCEPT	0	1	1	0.0409158	0.00120873	1.38501
5	1		rsv_genusbin157	16	Intercept	INTERCEPT		1	1	0.0409158	0.00120873	1.38501
5	1	SPL5AGE2	rsv_genusbin169	1	SPL5AGE2	EFFECT_1	0.3524	1	0	0.999382	0.998159	1.00061
5	1	SPL5AGE3	rsv_genusbin169	1	SPL5AGE3	EFFECT_1	0.3524	1	0	1.00085	0.999481	1.00223
5	1	AGE	rsv_genusbin169	1	AGE	EFFECT_1	0.3524	1	0	0.94972	0.76031	1.18632
5	1	SPL5AGE1	rsv_genusbin169	1	SPL5AGE1	EFFECT_1	0.3524	1	0	1.00022	0.999682	1.00076
5	1	ALC_DK:0	rsv_genusbin169	2	ALC_DK:0	ALC_DK	0.2288	1	0	1	1	1
5	1	ALC_DK:1	rsv_genusbin169	2	ALC_DK:1	ALC_DK	0.2288	1	0	1.25203	0.507464	3.08904
5	1	ALC_DK:2	rsv_genusbin169	2	ALC_DK:2	ALC_DK	0.2288	1	0	0.791347	0.281934	2.22119
5	1	ALC_DK:3	rsv_genusbin169	2	ALC_DK:3	ALC_DK	0.2288	1	0	1.12435	0.443763	2.84876
5	1	ALC_DK:4	rsv_genusbin169	2	ALC_DK:4	ALC_DK	0.2288	1	0	0.633487	0.180718	2.22062
5	1	ALC_DK:5	rsv_genusbin169	2	ALC_DK:5	ALC_DK	0.2288	1	0	1.32541	0.39064	4.49704
5	1	ALC_DK:99	rsv_genusbin169	2	ALC_DK:99	ALC_DK	0.2288	1	0	0.729882	0.150409	3.54187
5	1	takes rx for antibiotic:0	rsv_genusbin169	3	takes rx for antibiotic:0	ANTIBIOFL	0.7879	1	0	1	1	1
5	1	takes rx for antibiotic:1	rsv_genusbin169	3	takes rx for antibiotic:1	ANTIBIOFL	0.7879	1	0	1.26821	0.213395	7.53696
5	1	takes rx for antihyperlipidemic:0	rsv_genusbin169	4	takes rx for antihyperlipidemic:0	ANTILIPFL	0.5877	1	0	1	1	1
5	1	takes rx for antihyperlipidemic:1	rsv_genusbin169	4	takes rx for antihyperlipidemic:1	ANTILIPFL	0.5877	1	0	0.742012	0.244864	2.24852
5	1	BMI2:1	rsv_genusbin169	5	BMI2:1	BMI2	0.1886	1	0
5	1	BMI2:2	rsv_genusbin169	5	BMI2:2	BMI2	0.1886	1	0	1	1	1
5	1	BMI2:3	rsv_genusbin169	5	BMI2:3	BMI2	0.1886	1	0	0.638858	0.363501	1.1228
5	1	BMI2:4	rsv_genusbin169	5	BMI2:4	BMI2	0.1886	1	0	0.970198	0.546513	1.72235
5	1	BMI2:5	rsv_genusbin169	5	BMI2:5	BMI2	0.1886	1	0	0.377373	0.138402	1.02896
5	1	EDUCAT2:1	rsv_genusbin169	6	EDUCAT2:1	EDUCAT2	0.0016	1	0	1	1	1
5	1	EDUCAT2:2	rsv_genusbin169	6	EDUCAT2:2	EDUCAT2	0.0016	1	0	2.26771	0.925823	5.55453
5	1	EDUCAT2:3	rsv_genusbin169	6	EDUCAT2:3	EDUCAT2	0.0016	1	0	4.57726	2.00539	10.4475
5	1	GENDER:1	rsv_genusbin169	7	GENDER:1	GENDER	0.8101	1	0	1	1	1
5	1	GENDER:2	rsv_genusbin169	7	GENDER:2	GENDER	0.8101	1	0	1.07059	0.603784	1.8983
5	1	takes rx for GERD:0	rsv_genusbin169	8	takes rx for GERD:0	GERDFL	0.0309	1	0	1	1	1
5	1	takes rx for GERD:1	rsv_genusbin169	8	takes rx for GERD:1	GERDFL	0.0309	1	0	0.158562	0.0300914	0.835522
5	1	diabetes based on 2 lab variables and 3 diq questions:0	rsv_genusbin169	9	diabetes based on 2 lab variables and 3 diq questions:0	NEWLABDIABETES	0.9492	1	0	1	1	1
5	1	diabetes based on 2 lab variables and 3 diq questions:1	rsv_genusbin169	9	diabetes based on 2 lab variables and 3 diq questions:1	NEWLABDIABETES	0.9492	1	0	0.971577	0.389382	2.42426
5	1	LABHYPERTENSION:0	rsv_genusbin169	10	LABHYPERTENSION:0	LABHYPERTENSION	0.1929	1	0	1	1	1
5	1	LABHYPERTENSION:1	rsv_genusbin169	10	LABHYPERTENSION:1	LABHYPERTENSION	0.1929	1	0	0.61623	0.293726	1.29283
5	1	MARITAL2:1	rsv_genusbin169	11	MARITAL2:1	MARITAL2	0.9368	1	0	1	1	1
5	1	MARITAL2:2	rsv_genusbin169	11	MARITAL2:2	MARITAL2	0.9368	1	0	1.06077	0.496422	2.26668
5	1	MARITAL2:3	rsv_genusbin169	11	MARITAL2:3	MARITAL2	0.9368	1	0	1.15298	0.515908	2.57675
5	1	NSMOKING2:1	rsv_genusbin169	12	NSMOKING2:1	NSMOKING2	0.0861	1	0	1	1	1
5	1	NSMOKING2:2	rsv_genusbin169	12	NSMOKING2:2	NSMOKING2	0.0861	1	0	0.561886	0.263318	1.19899
5	1	NSMOKING2:3	rsv_genusbin169	12	NSMOKING2:3	NSMOKING2	0.0861	1	0	0.408069	0.166258	1.00158
5	1	PERIO_ALL2:1	rsv_genusbin169	13	PERIO_ALL2:1	PERIO_ALL2	0.1481	1	0	1	1	1
5	1	PERIO_ALL2:2	rsv_genusbin169	13	PERIO_ALL2:2	PERIO_ALL2	0.1481	1	0	0.864016	0.233508	3.197
5	1	PERIO_ALL2:3	rsv_genusbin169	13	PERIO_ALL2:3	PERIO_ALL2	0.1481	1	0	0.522851	0.168724	1.62024
5	1	PERIO_ALL2:4	rsv_genusbin169	13	PERIO_ALL2:4	PERIO_ALL2	0.1481	1	0	0.444963	0.0897534	2.20595
5	1	PERIO_ALL2:77	rsv_genusbin169	13	PERIO_ALL2:77	PERIO_ALL2	0.1481	1	0	0.526048	0.124268	2.22685
5	1	PERIO_ALL2:88	rsv_genusbin169	13	PERIO_ALL2:88	PERIO_ALL2	0.1481	1	0
5	1	PERIO_ALL2:99	rsv_genusbin169	13	PERIO_ALL2:99	PERIO_ALL2	0.1481	1	0	0.212093	0.0376791	1.19385
5	1	POVERTY:1	rsv_genusbin169	14	POVERTY:1	POVERTY	0.3871	1	0	1	1	1
5	1	POVERTY:2	rsv_genusbin169	14	POVERTY:2	POVERTY	0.3871	1	0	1.38483	0.559653	3.4267
5	1	POVERTY:3	rsv_genusbin169	14	POVERTY:3	POVERTY	0.3871	1	0	2.70508	0.898836	8.14102
5	1	POVERTY:4	rsv_genusbin169	14	POVERTY:4	POVERTY	0.3871	1	0	1.55991	0.667287	3.64659
5	1	POVERTY:99	rsv_genusbin169	14	POVERTY:99	POVERTY	0.3871	1	0	1.10528	0.335462	3.64166
5	1	RACECAT:1	rsv_genusbin169	15	RACECAT:1	RACECAT	0.0662	1	0	1.65497	0.799957	3.42383
5	1	RACECAT:2	rsv_genusbin169	15	RACECAT:2	RACECAT	0.0662	1	0	1.93718	1.04319	3.59727
5	1	RACECAT:3	rsv_genusbin169	15	RACECAT:3	RACECAT	0.0662	1	0	1	1	1
5	1	RACECAT:4	rsv_genusbin169	15	RACECAT:4	RACECAT	0.0662	1	0	0.524026	0.185666	1.47901
5	1	RACECAT:5	rsv_genusbin169	15	RACECAT:5	RACECAT	0.0662	1	0	1.6094	0.846383	3.06028
5	1	Intercept	rsv_genusbin169	16	Intercept	MODEL MINUS INTERCEPT	0	1	1	0.0175992	6.43e-05	4.8207
5	1		rsv_genusbin169	16	Intercept	INTERCEPT		1	1	0.0175992	6.43e-05	4.8207
5	1	SPL5AGE2	rsv_genusbin170	1	SPL5AGE2	EFFECT_1	0.2803	1	0	1.0003	0.999711	1.00088
5	1	SPL5AGE3	rsv_genusbin170	1	SPL5AGE3	EFFECT_1	0.2803	1	0	0.999897	0.999217	1.00058
5	1	AGE	rsv_genusbin170	1	AGE	EFFECT_1	0.2803	1	0	1.08323	0.966257	1.21435
5	1	SPL5AGE1	rsv_genusbin170	1	SPL5AGE1	EFFECT_1	0.2803	1	0	0.999836	0.999585	1.00009
5	1	ALC_DK:0	rsv_genusbin170	2	ALC_DK:0	ALC_DK	0.2617	1	0	1	1	1
5	1	ALC_DK:1	rsv_genusbin170	2	ALC_DK:1	ALC_DK	0.2617	1	0	1.27555	0.682636	2.38346
5	1	ALC_DK:2	rsv_genusbin170	2	ALC_DK:2	ALC_DK	0.2617	1	0	1.05978	0.619796	1.81209
5	1	ALC_DK:3	rsv_genusbin170	2	ALC_DK:3	ALC_DK	0.2617	1	0	1.21886	0.697383	2.13027
5	1	ALC_DK:4	rsv_genusbin170	2	ALC_DK:4	ALC_DK	0.2617	1	0	1.53776	0.797344	2.96573
5	1	ALC_DK:5	rsv_genusbin170	2	ALC_DK:5	ALC_DK	0.2617	1	0	1.50004	0.881415	2.55284
5	1	ALC_DK:99	rsv_genusbin170	2	ALC_DK:99	ALC_DK	0.2617	1	0	1.26552	0.702379	2.28018
5	1	takes rx for antibiotic:0	rsv_genusbin170	3	takes rx for antibiotic:0	ANTIBIOFL	0.3898	1	0	1	1	1
5	1	takes rx for antibiotic:1	rsv_genusbin170	3	takes rx for antibiotic:1	ANTIBIOFL	0.3898	1	0	1.34154	0.675615	2.66383
5	1	takes rx for antihyperlipidemic:0	rsv_genusbin170	4	takes rx for antihyperlipidemic:0	ANTILIPFL	0.2501	1	0	1	1	1
5	1	takes rx for antihyperlipidemic:1	rsv_genusbin170	4	takes rx for antihyperlipidemic:1	ANTILIPFL	0.2501	1	0	0.723872	0.412828	1.26927
5	1	BMI2:1	rsv_genusbin170	5	BMI2:1	BMI2	0.1184	1	0	0.422716	0.148973	1.19947
5	1	BMI2:2	rsv_genusbin170	5	BMI2:2	BMI2	0.1184	1	0	1	1	1
5	1	BMI2:3	rsv_genusbin170	5	BMI2:3	BMI2	0.1184	1	0	0.773135	0.57781	1.03449
5	1	BMI2:4	rsv_genusbin170	5	BMI2:4	BMI2	0.1184	1	0	0.927081	0.676752	1.27001
5	1	BMI2:5	rsv_genusbin170	5	BMI2:5	BMI2	0.1184	1	0	1.19084	0.809939	1.75086
5	1	EDUCAT2:1	rsv_genusbin170	6	EDUCAT2:1	EDUCAT2	0.6926	1	0	1	1	1
5	1	EDUCAT2:2	rsv_genusbin170	6	EDUCAT2:2	EDUCAT2	0.6926	1	0	1.10874	0.660833	1.86024
5	1	EDUCAT2:3	rsv_genusbin170	6	EDUCAT2:3	EDUCAT2	0.6926	1	0	0.935294	0.652848	1.33994
5	1	GENDER:1	rsv_genusbin170	7	GENDER:1	GENDER	1	1	0	1	1	1
5	1	GENDER:2	rsv_genusbin170	7	GENDER:2	GENDER	1	1	0	1.00017	0.819333	1.22093
5	1	takes rx for GERD:0	rsv_genusbin170	8	takes rx for GERD:0	GERDFL	0.1929	1	0	1	1	1
5	1	takes rx for GERD:1	rsv_genusbin170	8	takes rx for GERD:1	GERDFL	0.1929	1	0	0.678631	0.374924	1.22835
5	1	diabetes based on 2 lab variables and 3 diq questions:0	rsv_genusbin170	9	diabetes based on 2 lab variables and 3 diq questions:0	NEWLABDIABETES	0.0877	1	0	1	1	1
5	1	diabetes based on 2 lab variables and 3 diq questions:1	rsv_genusbin170	9	diabetes based on 2 lab variables and 3 diq questions:1	NEWLABDIABETES	0.0877	1	0	1.40518	0.948265	2.08226
5	1	LABHYPERTENSION:0	rsv_genusbin170	10	LABHYPERTENSION:0	LABHYPERTENSION	0.8766	1	0	1	1	1
5	1	LABHYPERTENSION:1	rsv_genusbin170	10	LABHYPERTENSION:1	LABHYPERTENSION	0.8766	1	0	0.97759	0.728159	1.31246
5	1	MARITAL2:1	rsv_genusbin170	11	MARITAL2:1	MARITAL2	0.6811	1	0	1	1	1
5	1	MARITAL2:2	rsv_genusbin170	11	MARITAL2:2	MARITAL2	0.6811	1	0	1.11812	0.766418	1.63123
5	1	MARITAL2:3	rsv_genusbin170	11	MARITAL2:3	MARITAL2	0.6811	1	0	0.957049	0.651239	1.40646
5	1	NSMOKING2:1	rsv_genusbin170	12	NSMOKING2:1	NSMOKING2	0.0885	1	0	1	1	1
5	1	NSMOKING2:2	rsv_genusbin170	12	NSMOKING2:2	NSMOKING2	0.0885	1	0	0.893131	0.625232	1.27582
5	1	NSMOKING2:3	rsv_genusbin170	12	NSMOKING2:3	NSMOKING2	0.0885	1	0	1.27958	0.97024	1.68755
5	1	PERIO_ALL2:1	rsv_genusbin170	13	PERIO_ALL2:1	PERIO_ALL2	0.1011	1	0	1	1	1
5	1	PERIO_ALL2:2	rsv_genusbin170	13	PERIO_ALL2:2	PERIO_ALL2	0.1011	1	0	0.956717	0.555651	1.64727
5	1	PERIO_ALL2:3	rsv_genusbin170	13	PERIO_ALL2:3	PERIO_ALL2	0.1011	1	0	0.96201	0.669259	1.38282
5	1	PERIO_ALL2:4	rsv_genusbin170	13	PERIO_ALL2:4	PERIO_ALL2	0.1011	1	0	1.22181	0.716435	2.08367
5	1	PERIO_ALL2:77	rsv_genusbin170	13	PERIO_ALL2:77	PERIO_ALL2	0.1011	1	0	1.00333	0.491652	2.04754
5	1	PERIO_ALL2:88	rsv_genusbin170	13	PERIO_ALL2:88	PERIO_ALL2	0.1011	1	0	1.29802	0.517786	3.25396
5	1	PERIO_ALL2:99	rsv_genusbin170	13	PERIO_ALL2:99	PERIO_ALL2	0.1011	1	0	1.97557	1.06839	3.65306
5	1	POVERTY:1	rsv_genusbin170	14	POVERTY:1	POVERTY	0.1084	1	0	1	1	1
5	1	POVERTY:2	rsv_genusbin170	14	POVERTY:2	POVERTY	0.1084	1	0	1.06242	0.796923	1.41637
5	1	POVERTY:3	rsv_genusbin170	14	POVERTY:3	POVERTY	0.1084	1	0	0.911941	0.61153	1.35993
5	1	POVERTY:4	rsv_genusbin170	14	POVERTY:4	POVERTY	0.1084	1	0	0.642152	0.433264	0.951751
5	1	POVERTY:99	rsv_genusbin170	14	POVERTY:99	POVERTY	0.1084	1	0	0.936197	0.588086	1.49037
5	1	RACECAT:1	rsv_genusbin170	15	RACECAT:1	RACECAT	0.0006	1	0	0.839878	0.571704	1.23385
5	1	RACECAT:2	rsv_genusbin170	15	RACECAT:2	RACECAT	0.0006	1	0	0.539682	0.338807	0.859655
5	1	RACECAT:3	rsv_genusbin170	15	RACECAT:3	RACECAT	0.0006	1	0	1	1	1
5	1	RACECAT:4	rsv_genusbin170	15	RACECAT:4	RACECAT	0.0006	1	0	1.17694	0.832522	1.66386
5	1	RACECAT:5	rsv_genusbin170	15	RACECAT:5	RACECAT	0.0006	1	0	0.64881	0.370549	1.13603
5	1	Intercept	rsv_genusbin170	16	Intercept	MODEL MINUS INTERCEPT	0	1	1	0.00686427	0.000296363	0.158988
5	1		rsv_genusbin170	16	Intercept	INTERCEPT		1	1	0.00686427	0.000296363	0.158988
5	1	SPL5AGE2	rsv_genusbin172	1	SPL5AGE2	EFFECT_1	0.2659	1	0	0.999826	0.999216	1.00044
5	1	SPL5AGE3	rsv_genusbin172	1	SPL5AGE3	EFFECT_1	0.2659	1	0	1.00019	0.999361	1.00101
5	1	AGE	rsv_genusbin172	1	AGE	EFFECT_1	0.2659	1	0	0.95473	0.898694	1.01426
5	1	SPL5AGE1	rsv_genusbin172	1	SPL5AGE1	EFFECT_1	0.2659	1	0	1.00008	0.999857	1.00031
5	1	ALC_DK:0	rsv_genusbin172	2	ALC_DK:0	ALC_DK	0.0284	1	0	1	1	1
5	1	ALC_DK:1	rsv_genusbin172	2	ALC_DK:1	ALC_DK	0.0284	1	0	1.22685	0.741475	2.02994
5	1	ALC_DK:2	rsv_genusbin172	2	ALC_DK:2	ALC_DK	0.0284	1	0	1.0689	0.713468	1.60141
5	1	ALC_DK:3	rsv_genusbin172	2	ALC_DK:3	ALC_DK	0.0284	1	0	1.04229	0.695268	1.56251
5	1	ALC_DK:4	rsv_genusbin172	2	ALC_DK:4	ALC_DK	0.0284	1	0	0.899768	0.526066	1.53894
5	1	ALC_DK:5	rsv_genusbin172	2	ALC_DK:5	ALC_DK	0.0284	1	0	1.23264	0.641651	2.36796
5	1	ALC_DK:99	rsv_genusbin172	2	ALC_DK:99	ALC_DK	0.0284	1	0	0.600597	0.361964	0.996552
5	1	takes rx for antibiotic:0	rsv_genusbin172	3	takes rx for antibiotic:0	ANTIBIOFL	0.3755	1	0	1	1	1
5	1	takes rx for antibiotic:1	rsv_genusbin172	3	takes rx for antibiotic:1	ANTIBIOFL	0.3755	1	0	0.743409	0.379861	1.45489
5	1	takes rx for antihyperlipidemic:0	rsv_genusbin172	4	takes rx for antihyperlipidemic:0	ANTILIPFL	0.0037	1	0	1	1	1
5	1	takes rx for antihyperlipidemic:1	rsv_genusbin172	4	takes rx for antihyperlipidemic:1	ANTILIPFL	0.0037	1	0	0.593904	0.422832	0.834188
5	1	BMI2:1	rsv_genusbin172	5	BMI2:1	BMI2	0.3482	1	0	1.3443	0.587002	3.0786
5	1	BMI2:2	rsv_genusbin172	5	BMI2:2	BMI2	0.3482	1	0	1	1	1
5	1	BMI2:3	rsv_genusbin172	5	BMI2:3	BMI2	0.3482	1	0	1.11392	0.826828	1.50069
5	1	BMI2:4	rsv_genusbin172	5	BMI2:4	BMI2	0.3482	1	0	0.935652	0.670353	1.30595
5	1	BMI2:5	rsv_genusbin172	5	BMI2:5	BMI2	0.3482	1	0	1.4181	0.97372	2.06528
5	1	EDUCAT2:1	rsv_genusbin172	6	EDUCAT2:1	EDUCAT2	0.6848	1	0	1	1	1
5	1	EDUCAT2:2	rsv_genusbin172	6	EDUCAT2:2	EDUCAT2	0.6848	1	0	0.870589	0.574542	1.31918
5	1	EDUCAT2:3	rsv_genusbin172	6	EDUCAT2:3	EDUCAT2	0.6848	1	0	1.01051	0.747081	1.36682
5	1	GENDER:1	rsv_genusbin172	7	GENDER:1	GENDER	0.0878	1	0	1	1	1
5	1	GENDER:2	rsv_genusbin172	7	GENDER:2	GENDER	0.0878	1	0	1.29552	0.960301	1.74775
5	1	takes rx for GERD:0	rsv_genusbin172	8	takes rx for GERD:0	GERDFL	0.4651	1	0	1	1	1
5	1	takes rx for GERD:1	rsv_genusbin172	8	takes rx for GERD:1	GERDFL	0.4651	1	0	1.19626	0.730442	1.95914
5	1	diabetes based on 2 lab variables and 3 diq questions:0	rsv_genusbin172	9	diabetes based on 2 lab variables and 3 diq questions:0	NEWLABDIABETES	0.0189	1	0	1	1	1
5	1	diabetes based on 2 lab variables and 3 diq questions:1	rsv_genusbin172	9	diabetes based on 2 lab variables and 3 diq questions:1	NEWLABDIABETES	0.0189	1	0	1.72552	1.10053	2.70544
5	1	LABHYPERTENSION:0	rsv_genusbin172	10	LABHYPERTENSION:0	LABHYPERTENSION	0.0007	1	0	1	1	1
5	1	LABHYPERTENSION:1	rsv_genusbin172	10	LABHYPERTENSION:1	LABHYPERTENSION	0.0007	1	0	0.668076	0.535772	0.833051
5	1	MARITAL2:1	rsv_genusbin172	11	MARITAL2:1	MARITAL2	0.9661	1	0	1	1	1
5	1	MARITAL2:2	rsv_genusbin172	11	MARITAL2:2	MARITAL2	0.9661	1	0	1.0453	0.736905	1.48275
5	1	MARITAL2:3	rsv_genusbin172	11	MARITAL2:3	MARITAL2	0.9661	1	0	1.03923	0.664401	1.62551
5	1	NSMOKING2:1	rsv_genusbin172	12	NSMOKING2:1	NSMOKING2	0.0005	1	0	1	1	1
5	1	NSMOKING2:2	rsv_genusbin172	12	NSMOKING2:2	NSMOKING2	0.0005	1	0	1.0082	0.732482	1.3877
5	1	NSMOKING2:3	rsv_genusbin172	12	NSMOKING2:3	NSMOKING2	0.0005	1	0	0.472935	0.334226	0.669211
5	1	PERIO_ALL2:1	rsv_genusbin172	13	PERIO_ALL2:1	PERIO_ALL2	0.0051	1	0	1	1	1
5	1	PERIO_ALL2:2	rsv_genusbin172	13	PERIO_ALL2:2	PERIO_ALL2	0.0051	1	0	1.11961	0.726302	1.72591
5	1	PERIO_ALL2:3	rsv_genusbin172	13	PERIO_ALL2:3	PERIO_ALL2	0.0051	1	0	1.1819	0.802743	1.74013
5	1	PERIO_ALL2:4	rsv_genusbin172	13	PERIO_ALL2:4	PERIO_ALL2	0.0051	1	0	1.06816	0.646715	1.76423
5	1	PERIO_ALL2:77	rsv_genusbin172	13	PERIO_ALL2:77	PERIO_ALL2	0.0051	1	0	1.08369	0.608565	1.92974
5	1	PERIO_ALL2:88	rsv_genusbin172	13	PERIO_ALL2:88	PERIO_ALL2	0.0051	1	0	0.0338179	0.00768605	0.148795
5	1	PERIO_ALL2:99	rsv_genusbin172	13	PERIO_ALL2:99	PERIO_ALL2	0.0051	1	0	1.06094	0.615524	1.82868
5	1	POVERTY:1	rsv_genusbin172	14	POVERTY:1	POVERTY	0.7111	1	0	1	1	1
5	1	POVERTY:2	rsv_genusbin172	14	POVERTY:2	POVERTY	0.7111	1	0	1.22289	0.809074	1.84836
5	1	POVERTY:3	rsv_genusbin172	14	POVERTY:3	POVERTY	0.7111	1	0	1.14012	0.716528	1.81413
5	1	POVERTY:4	rsv_genusbin172	14	POVERTY:4	POVERTY	0.7111	1	0	1.034	0.753603	1.41872
5	1	POVERTY:99	rsv_genusbin172	14	POVERTY:99	POVERTY	0.7111	1	0	0.96348	0.614764	1.51
5	1	RACECAT:1	rsv_genusbin172	15	RACECAT:1	RACECAT	0.0326	1	0	1.07579	0.798158	1.45
5	1	RACECAT:2	rsv_genusbin172	15	RACECAT:2	RACECAT	0.0326	1	0	1.04001	0.714775	1.51323
5	1	RACECAT:3	rsv_genusbin172	15	RACECAT:3	RACECAT	0.0326	1	0	1	1	1
5	1	RACECAT:4	rsv_genusbin172	15	RACECAT:4	RACECAT	0.0326	1	0	0.799104	0.589074	1.08402
5	1	RACECAT:5	rsv_genusbin172	15	RACECAT:5	RACECAT	0.0326	1	0	1.44151	1.0712	1.93982
5	1	Intercept	rsv_genusbin172	16	Intercept	MODEL MINUS INTERCEPT	0	1	1	0.270825	0.0691871	1.06011
5	1		rsv_genusbin172	16	Intercept	INTERCEPT		1	1	0.270825	0.0691871	1.06011
5	1	SPL5AGE2	rsv_genusbin193	1	SPL5AGE2	EFFECT_1	0.7901	1	0	0.999763	0.998988	1.00054
5	1	SPL5AGE3	rsv_genusbin193	1	SPL5AGE3	EFFECT_1	0.7901	1	0	1.00019	0.999383	1.00099
5	1	AGE	rsv_genusbin193	1	AGE	EFFECT_1	0.7901	1	0	0.954532	0.815718	1.11697
5	1	SPL5AGE1	rsv_genusbin193	1	SPL5AGE1	EFFECT_1	0.7901	1	0	1.00011	0.999756	1.00046
5	1	ALC_DK:0	rsv_genusbin193	2	ALC_DK:0	ALC_DK	0.0023	1	0	1	1	1
5	1	ALC_DK:1	rsv_genusbin193	2	ALC_DK:1	ALC_DK	0.0023	1	0	0.521019	0.302207	0.898262
5	1	ALC_DK:2	rsv_genusbin193	2	ALC_DK:2	ALC_DK	0.0023	1	0	0.967228	0.628498	1.48852
5	1	ALC_DK:3	rsv_genusbin193	2	ALC_DK:3	ALC_DK	0.0023	1	0	1.22452	0.720466	2.08124
5	1	ALC_DK:4	rsv_genusbin193	2	ALC_DK:4	ALC_DK	0.0023	1	0	1.91347	0.744974	4.91478
5	1	ALC_DK:5	rsv_genusbin193	2	ALC_DK:5	ALC_DK	0.0023	1	0	1.10217	0.506727	2.39728
5	1	ALC_DK:99	rsv_genusbin193	2	ALC_DK:99	ALC_DK	0.0023	1	0	0.81623	0.476241	1.39894
5	1	takes rx for antibiotic:0	rsv_genusbin193	3	takes rx for antibiotic:0	ANTIBIOFL	0.5305	1	0	1	1	1
5	1	takes rx for antibiotic:1	rsv_genusbin193	3	takes rx for antibiotic:1	ANTIBIOFL	0.5305	1	0	1.33188	0.530913	3.34124
5	1	takes rx for antihyperlipidemic:0	rsv_genusbin193	4	takes rx for antihyperlipidemic:0	ANTILIPFL	0.3439	1	0	1	1	1
5	1	takes rx for antihyperlipidemic:1	rsv_genusbin193	4	takes rx for antihyperlipidemic:1	ANTILIPFL	0.3439	1	0	1.3974	0.687735	2.83937
5	1	BMI2:1	rsv_genusbin193	5	BMI2:1	BMI2	0.2231	1	0	0.835356	0.339259	2.05689
5	1	BMI2:2	rsv_genusbin193	5	BMI2:2	BMI2	0.2231	1	0	1	1	1
5	1	BMI2:3	rsv_genusbin193	5	BMI2:3	BMI2	0.2231	1	0	1.01733	0.651565	1.58844
5	1	BMI2:4	rsv_genusbin193	5	BMI2:4	BMI2	0.2231	1	0	1.39695	0.745519	2.61759
5	1	BMI2:5	rsv_genusbin193	5	BMI2:5	BMI2	0.2231	1	0	1.71135	1.04239	2.80961
5	1	EDUCAT2:1	rsv_genusbin193	6	EDUCAT2:1	EDUCAT2	0.4089	1	0	1	1	1
5	1	EDUCAT2:2	rsv_genusbin193	6	EDUCAT2:2	EDUCAT2	0.4089	1	0	1.37136	0.838235	2.24356
5	1	EDUCAT2:3	rsv_genusbin193	6	EDUCAT2:3	EDUCAT2	0.4089	1	0	1.21672	0.835868	1.77111
5	1	GENDER:1	rsv_genusbin193	7	GENDER:1	GENDER	0.1679	1	0	1	1	1
5	1	GENDER:2	rsv_genusbin193	7	GENDER:2	GENDER	0.1679	1	0	0.809285	0.596335	1.09828
5	1	takes rx for GERD:0	rsv_genusbin193	8	takes rx for GERD:0	GERDFL	0.651	1	0	1	1	1
5	1	takes rx for GERD:1	rsv_genusbin193	8	takes rx for GERD:1	GERDFL	0.651	1	0	0.885974	0.516507	1.51973
5	1	diabetes based on 2 lab variables and 3 diq questions:0	rsv_genusbin193	9	diabetes based on 2 lab variables and 3 diq questions:0	NEWLABDIABETES	0.2561	1	0	1	1	1
5	1	diabetes based on 2 lab variables and 3 diq questions:1	rsv_genusbin193	9	diabetes based on 2 lab variables and 3 diq questions:1	NEWLABDIABETES	0.2561	1	0	1.57616	0.707532	3.51121
5	1	LABHYPERTENSION:0	rsv_genusbin193	10	LABHYPERTENSION:0	LABHYPERTENSION	0.0916	1	0	1	1	1
5	1	LABHYPERTENSION:1	rsv_genusbin193	10	LABHYPERTENSION:1	LABHYPERTENSION	0.0916	1	0	0.695852	0.455103	1.06396
5	1	MARITAL2:1	rsv_genusbin193	11	MARITAL2:1	MARITAL2	0.0633	1	0	1	1	1
5	1	MARITAL2:2	rsv_genusbin193	11	MARITAL2:2	MARITAL2	0.0633	1	0	1.47141	0.814087	2.65949
5	1	MARITAL2:3	rsv_genusbin193	11	MARITAL2:3	MARITAL2	0.0633	1	0	2.26379	1.13819	4.50254
5	1	NSMOKING2:1	rsv_genusbin193	12	NSMOKING2:1	NSMOKING2	0.2161	1	0	1	1	1
5	1	NSMOKING2:2	rsv_genusbin193	12	NSMOKING2:2	NSMOKING2	0.2161	1	0	1.191	0.778392	1.82231
5	1	NSMOKING2:3	rsv_genusbin193	12	NSMOKING2:3	NSMOKING2	0.2161	1	0	1.40248	0.922998	2.13104
5	1	PERIO_ALL2:1	rsv_genusbin193	13	PERIO_ALL2:1	PERIO_ALL2	0.0002	1	0	1	1	1
5	1	PERIO_ALL2:2	rsv_genusbin193	13	PERIO_ALL2:2	PERIO_ALL2	0.0002	1	0	1.10788	0.333676	3.6784
5	1	PERIO_ALL2:3	rsv_genusbin193	13	PERIO_ALL2:3	PERIO_ALL2	0.0002	1	0	1.19167	0.69193	2.05233
5	1	PERIO_ALL2:4	rsv_genusbin193	13	PERIO_ALL2:4	PERIO_ALL2	0.0002	1	0	0.734529	0.307664	1.75364
5	1	PERIO_ALL2:77	rsv_genusbin193	13	PERIO_ALL2:77	PERIO_ALL2	0.0002	1	0	0.796264	0.275499	2.30141
5	1	PERIO_ALL2:88	rsv_genusbin193	13	PERIO_ALL2:88	PERIO_ALL2	0.0002	1	0	0.216803	0.11442	0.410797
5	1	PERIO_ALL2:99	rsv_genusbin193	13	PERIO_ALL2:99	PERIO_ALL2	0.0002	1	0	0.549591	0.307225	0.983157
5	1	POVERTY:1	rsv_genusbin193	14	POVERTY:1	POVERTY	0.2376	1	0	1	1	1
5	1	POVERTY:2	rsv_genusbin193	14	POVERTY:2	POVERTY	0.2376	1	0	1.14181	0.66023	1.97467
5	1	POVERTY:3	rsv_genusbin193	14	POVERTY:3	POVERTY	0.2376	1	0	1.1462	0.536807	2.44739
5	1	POVERTY:4	rsv_genusbin193	14	POVERTY:4	POVERTY	0.2376	1	0	0.957068	0.553197	1.65579
5	1	POVERTY:99	rsv_genusbin193	14	POVERTY:99	POVERTY	0.2376	1	0	2.40794	1.01303	5.72358
5	1	RACECAT:1	rsv_genusbin193	15	RACECAT:1	RACECAT	0.008	1	0	0.700466	0.443486	1.10635
5	1	RACECAT:2	rsv_genusbin193	15	RACECAT:2	RACECAT	0.008	1	0	0.97654	0.517983	1.84105
5	1	RACECAT:3	rsv_genusbin193	15	RACECAT:3	RACECAT	0.008	1	0	1	1	1
5	1	RACECAT:4	rsv_genusbin193	15	RACECAT:4	RACECAT	0.008	1	0	1.54448	0.819262	2.91168
5	1	RACECAT:5	rsv_genusbin193	15	RACECAT:5	RACECAT	0.008	1	0	0.505949	0.255771	1.00084
5	1	Intercept	rsv_genusbin193	16	Intercept	MODEL MINUS INTERCEPT	0	1	1	90.1726	1.43067	5683.44
5	1		rsv_genusbin193	16	Intercept	INTERCEPT		1	1	90.1726	1.43067	5683.44
5	1	SPL5AGE2	rsv_genusbin196	1	SPL5AGE2	EFFECT_1	0.7016	1	0	0.999969	0.999734	1.0002
5	1	SPL5AGE3	rsv_genusbin196	1	SPL5AGE3	EFFECT_1	0.7016	1	0	1.00011	0.999802	1.00041
5	1	AGE	rsv_genusbin196	1	AGE	EFFECT_1	0.7016	1	0	1.00792	0.9583	1.06012
5	1	SPL5AGE1	rsv_genusbin196	1	SPL5AGE1	EFFECT_1	0.7016	1	0	1	0.999895	1.0001
5	1	ALC_DK:0	rsv_genusbin196	2	ALC_DK:0	ALC_DK	0.8049	1	0	1	1	1
5	1	ALC_DK:1	rsv_genusbin196	2	ALC_DK:1	ALC_DK	0.8049	1	0	0.945583	0.71868	1.24412
5	1	ALC_DK:2	rsv_genusbin196	2	ALC_DK:2	ALC_DK	0.8049	1	0	0.99202	0.802172	1.2268
5	1	ALC_DK:3	rsv_genusbin196	2	ALC_DK:3	ALC_DK	0.8049	1	0	0.916087	0.723796	1.15946
5	1	ALC_DK:4	rsv_genusbin196	2	ALC_DK:4	ALC_DK	0.8049	1	0	0.793679	0.570269	1.10461
5	1	ALC_DK:5	rsv_genusbin196	2	ALC_DK:5	ALC_DK	0.8049	1	0	0.873205	0.58759	1.29765
5	1	ALC_DK:99	rsv_genusbin196	2	ALC_DK:99	ALC_DK	0.8049	1	0	0.991615	0.709252	1.38639
5	1	takes rx for antibiotic:0	rsv_genusbin196	3	takes rx for antibiotic:0	ANTIBIOFL	0.1884	1	0	1	1	1
5	1	takes rx for antibiotic:1	rsv_genusbin196	3	takes rx for antibiotic:1	ANTIBIOFL	0.1884	1	0	0.828829	0.623693	1.10144
5	1	takes rx for antihyperlipidemic:0	rsv_genusbin196	4	takes rx for antihyperlipidemic:0	ANTILIPFL	0.9194	1	0	1	1	1
5	1	takes rx for antihyperlipidemic:1	rsv_genusbin196	4	takes rx for antihyperlipidemic:1	ANTILIPFL	0.9194	1	0	1.00915	0.841349	1.21043
5	1	BMI2:1	rsv_genusbin196	5	BMI2:1	BMI2	0.1605	1	0	1.06351	0.569332	1.98662
5	1	BMI2:2	rsv_genusbin196	5	BMI2:2	BMI2	0.1605	1	0	1	1	1
5	1	BMI2:3	rsv_genusbin196	5	BMI2:3	BMI2	0.1605	1	0	1.0798	0.925188	1.26024
5	1	BMI2:4	rsv_genusbin196	5	BMI2:4	BMI2	0.1605	1	0	1.28239	1.03222	1.59319
5	1	BMI2:5	rsv_genusbin196	5	BMI2:5	BMI2	0.1605	1	0	1.2088	0.989536	1.47664
5	1	EDUCAT2:1	rsv_genusbin196	6	EDUCAT2:1	EDUCAT2	0.0015	1	0	1	1	1
5	1	EDUCAT2:2	rsv_genusbin196	6	EDUCAT2:2	EDUCAT2	0.0015	1	0	0.854988	0.688334	1.06199
5	1	EDUCAT2:3	rsv_genusbin196	6	EDUCAT2:3	EDUCAT2	0.0015	1	0	0.724402	0.60377	0.869135
5	1	GENDER:1	rsv_genusbin196	7	GENDER:1	GENDER	0.0107	1	0	1	1	1
5	1	GENDER:2	rsv_genusbin196	7	GENDER:2	GENDER	0.0107	1	0	0.847948	0.749	0.959967
5	1	takes rx for GERD:0	rsv_genusbin196	8	takes rx for GERD:0	GERDFL	0.5197	1	0	1	1	1
5	1	takes rx for GERD:1	rsv_genusbin196	8	takes rx for GERD:1	GERDFL	0.5197	1	0	1.08536	0.840165	1.40211
5	1	diabetes based on 2 lab variables and 3 diq questions:0	rsv_genusbin196	9	diabetes based on 2 lab variables and 3 diq questions:0	NEWLABDIABETES	0.1753	1	0	1	1	1
5	1	diabetes based on 2 lab variables and 3 diq questions:1	rsv_genusbin196	9	diabetes based on 2 lab variables and 3 diq questions:1	NEWLABDIABETES	0.1753	1	0	1.15224	0.93571	1.41887
5	1	LABHYPERTENSION:0	rsv_genusbin196	10	LABHYPERTENSION:0	LABHYPERTENSION	0.9491	1	0	1	1	1
5	1	LABHYPERTENSION:1	rsv_genusbin196	10	LABHYPERTENSION:1	LABHYPERTENSION	0.9491	1	0	0.995344	0.858775	1.15363
5	1	MARITAL2:1	rsv_genusbin196	11	MARITAL2:1	MARITAL2	0.4965	1	0	1	1	1
5	1	MARITAL2:2	rsv_genusbin196	11	MARITAL2:2	MARITAL2	0.4965	1	0	1.08081	0.895278	1.30479
5	1	MARITAL2:3	rsv_genusbin196	11	MARITAL2:3	MARITAL2	0.4965	1	0	1.0149	0.794555	1.29634
5	1	NSMOKING2:1	rsv_genusbin196	12	NSMOKING2:1	NSMOKING2	0	1	1	1	1	1
5	1	NSMOKING2:2	rsv_genusbin196	12	NSMOKING2:2	NSMOKING2	0	1	1	1.17733	1.00161	1.38387
5	1	NSMOKING2:3	rsv_genusbin196	12	NSMOKING2:3	NSMOKING2	0	1	1	2.10151	1.7887	2.46902
5	1	PERIO_ALL2:1	rsv_genusbin196	13	PERIO_ALL2:1	PERIO_ALL2	0.0001	1	1	1	1	1
5	1	PERIO_ALL2:2	rsv_genusbin196	13	PERIO_ALL2:2	PERIO_ALL2	0.0001	1	1	1.04404	0.745599	1.46194
5	1	PERIO_ALL2:3	rsv_genusbin196	13	PERIO_ALL2:3	PERIO_ALL2	0.0001	1	1	1.03044	0.818121	1.29786
5	1	PERIO_ALL2:4	rsv_genusbin196	13	PERIO_ALL2:4	PERIO_ALL2	0.0001	1	1	1.1756	0.902303	1.53168
5	1	PERIO_ALL2:77	rsv_genusbin196	13	PERIO_ALL2:77	PERIO_ALL2	0.0001	1	1	1.18235	0.853406	1.6381
5	1	PERIO_ALL2:88	rsv_genusbin196	13	PERIO_ALL2:88	PERIO_ALL2	0.0001	1	1	0.267318	0.159968	0.44671
5	1	PERIO_ALL2:99	rsv_genusbin196	13	PERIO_ALL2:99	PERIO_ALL2	0.0001	1	1	1.11115	0.876267	1.40899
5	1	POVERTY:1	rsv_genusbin196	14	POVERTY:1	POVERTY	0.0038	1	0	1	1	1
5	1	POVERTY:2	rsv_genusbin196	14	POVERTY:2	POVERTY	0.0038	1	0	1.01787	0.850036	1.21883
5	1	POVERTY:3	rsv_genusbin196	14	POVERTY:3	POVERTY	0.0038	1	0	0.997461	0.763917	1.3024
5	1	POVERTY:4	rsv_genusbin196	14	POVERTY:4	POVERTY	0.0038	1	0	0.750115	0.613803	0.916699
5	1	POVERTY:99	rsv_genusbin196	14	POVERTY:99	POVERTY	0.0038	1	0	0.945928	0.693422	1.29038
5	1	RACECAT:1	rsv_genusbin196	15	RACECAT:1	RACECAT	0	1	1	0.670583	0.55758	0.806489
5	1	RACECAT:2	rsv_genusbin196	15	RACECAT:2	RACECAT	0	1	1	0.742972	0.600714	0.918918
5	1	RACECAT:3	rsv_genusbin196	15	RACECAT:3	RACECAT	0	1	1	1	1	1
5	1	RACECAT:4	rsv_genusbin196	15	RACECAT:4	RACECAT	0	1	1	1.33959	1.14241	1.5708
5	1	RACECAT:5	rsv_genusbin196	15	RACECAT:5	RACECAT	0	1	1	0.678364	0.513346	0.896427
5	1	Intercept	rsv_genusbin196	16	Intercept	MODEL MINUS INTERCEPT	0	1	1	0.547928	0.142759	2.10302
5	1		rsv_genusbin196	16	Intercept	INTERCEPT		1	1	0.547928	0.142759	2.10302
5	1	SPL5AGE2	rsv_genusbin201	1	SPL5AGE2	EFFECT_1	0.2127	1	0	1.00017	0.999872	1.00046
5	1	SPL5AGE3	rsv_genusbin201	1	SPL5AGE3	EFFECT_1	0.2127	1	0	0.999939	0.999562	1.00032
5	1	AGE	rsv_genusbin201	1	AGE	EFFECT_1	0.2127	1	0	1.03744	0.991214	1.08582
5	1	SPL5AGE1	rsv_genusbin201	1	SPL5AGE1	EFFECT_1	0.2127	1	0	0.999909	0.999788	1.00003
5	1	ALC_DK:0	rsv_genusbin201	2	ALC_DK:0	ALC_DK	0.0804	1	0	1	1	1
5	1	ALC_DK:1	rsv_genusbin201	2	ALC_DK:1	ALC_DK	0.0804	1	0	0.852028	0.620764	1.16945
5	1	ALC_DK:2	rsv_genusbin201	2	ALC_DK:2	ALC_DK	0.0804	1	0	1.10449	0.88276	1.38192
5	1	ALC_DK:3	rsv_genusbin201	2	ALC_DK:3	ALC_DK	0.0804	1	0	0.98605	0.802484	1.21161
5	1	ALC_DK:4	rsv_genusbin201	2	ALC_DK:4	ALC_DK	0.0804	1	0	0.812821	0.525939	1.25619
5	1	ALC_DK:5	rsv_genusbin201	2	ALC_DK:5	ALC_DK	0.0804	1	0	1.13456	0.782838	1.64431
5	1	ALC_DK:99	rsv_genusbin201	2	ALC_DK:99	ALC_DK	0.0804	1	0	1.11117	0.879797	1.40338
5	1	takes rx for antibiotic:0	rsv_genusbin201	3	takes rx for antibiotic:0	ANTIBIOFL	0.0565	1	0	1	1	1
5	1	takes rx for antibiotic:1	rsv_genusbin201	3	takes rx for antibiotic:1	ANTIBIOFL	0.0565	1	0	0.759912	0.57287	1.00803
5	1	takes rx for antihyperlipidemic:0	rsv_genusbin201	4	takes rx for antihyperlipidemic:0	ANTILIPFL	0.6665	1	0	1	1	1
5	1	takes rx for antihyperlipidemic:1	rsv_genusbin201	4	takes rx for antihyperlipidemic:1	ANTILIPFL	0.6665	1	0	0.950691	0.750421	1.20441
5	1	BMI2:1	rsv_genusbin201	5	BMI2:1	BMI2	0.1017	1	0	0.901285	0.566081	1.43498
5	1	BMI2:2	rsv_genusbin201	5	BMI2:2	BMI2	0.1017	1	0	1	1	1
5	1	BMI2:3	rsv_genusbin201	5	BMI2:3	BMI2	0.1017	1	0	1.10792	0.916574	1.3392
5	1	BMI2:4	rsv_genusbin201	5	BMI2:4	BMI2	0.1017	1	0	1.21856	0.965624	1.53775
5	1	BMI2:5	rsv_genusbin201	5	BMI2:5	BMI2	0.1017	1	0	1.33086	1.03822	1.70598
5	1	EDUCAT2:1	rsv_genusbin201	6	EDUCAT2:1	EDUCAT2	0.0006	1	0	1	1	1
5	1	EDUCAT2:2	rsv_genusbin201	6	EDUCAT2:2	EDUCAT2	0.0006	1	0	0.802547	0.638402	1.0089
5	1	EDUCAT2:3	rsv_genusbin201	6	EDUCAT2:3	EDUCAT2	0.0006	1	0	0.703304	0.59386	0.832918
5	1	GENDER:1	rsv_genusbin201	7	GENDER:1	GENDER	0.0047	1	0	1	1	1
5	1	GENDER:2	rsv_genusbin201	7	GENDER:2	GENDER	0.0047	1	0	0.797512	0.685152	0.9283
5	1	takes rx for GERD:0	rsv_genusbin201	8	takes rx for GERD:0	GERDFL	0.613	1	0	1	1	1
5	1	takes rx for GERD:1	rsv_genusbin201	8	takes rx for GERD:1	GERDFL	0.613	1	0	0.936871	0.722489	1.21487
5	1	diabetes based on 2 lab variables and 3 diq questions:0	rsv_genusbin201	9	diabetes based on 2 lab variables and 3 diq questions:0	NEWLABDIABETES	0.704	1	0	1	1	1
5	1	diabetes based on 2 lab variables and 3 diq questions:1	rsv_genusbin201	9	diabetes based on 2 lab variables and 3 diq questions:1	NEWLABDIABETES	0.704	1	0	1.0493	0.81275	1.35469
5	1	LABHYPERTENSION:0	rsv_genusbin201	10	LABHYPERTENSION:0	LABHYPERTENSION	0.0872	1	0	1	1	1
5	1	LABHYPERTENSION:1	rsv_genusbin201	10	LABHYPERTENSION:1	LABHYPERTENSION	0.0872	1	0	0.8756	0.751129	1.0207
5	1	MARITAL2:1	rsv_genusbin201	11	MARITAL2:1	MARITAL2	0.5519	1	0	1	1	1
5	1	MARITAL2:2	rsv_genusbin201	11	MARITAL2:2	MARITAL2	0.5519	1	0	1.08586	0.89447	1.3182
5	1	MARITAL2:3	rsv_genusbin201	11	MARITAL2:3	MARITAL2	0.5519	1	0	1.09958	0.895694	1.34989
5	1	NSMOKING2:1	rsv_genusbin201	12	NSMOKING2:1	NSMOKING2	0	1	1	1	1	1
5	1	NSMOKING2:2	rsv_genusbin201	12	NSMOKING2:2	NSMOKING2	0	1	1	0.968771	0.781956	1.20022
5	1	NSMOKING2:3	rsv_genusbin201	12	NSMOKING2:3	NSMOKING2	0	1	1	1.53059	1.33221	1.7585
5	1	PERIO_ALL2:1	rsv_genusbin201	13	PERIO_ALL2:1	PERIO_ALL2	0	1	1	1	1	1
5	1	PERIO_ALL2:2	rsv_genusbin201	13	PERIO_ALL2:2	PERIO_ALL2	0	1	1	1.4899	1.09709	2.02335
5	1	PERIO_ALL2:3	rsv_genusbin201	13	PERIO_ALL2:3	PERIO_ALL2	0	1	1	2.02919	1.55155	2.65388
5	1	PERIO_ALL2:4	rsv_genusbin201	13	PERIO_ALL2:4	PERIO_ALL2	0	1	1	3.80353	2.8417	5.09092
5	1	PERIO_ALL2:77	rsv_genusbin201	13	PERIO_ALL2:77	PERIO_ALL2	0	1	1	1.32726	0.942429	1.86924
5	1	PERIO_ALL2:88	rsv_genusbin201	13	PERIO_ALL2:88	PERIO_ALL2	0	1	1	0.341486	0.171649	0.679366
5	1	PERIO_ALL2:99	rsv_genusbin201	13	PERIO_ALL2:99	PERIO_ALL2	0	1	1	1.6732	1.24964	2.24033
5	1	POVERTY:1	rsv_genusbin201	14	POVERTY:1	POVERTY	0.3586	1	0	1	1	1
5	1	POVERTY:2	rsv_genusbin201	14	POVERTY:2	POVERTY	0.3586	1	0	1.01484	0.874565	1.17762
5	1	POVERTY:3	rsv_genusbin201	14	POVERTY:3	POVERTY	0.3586	1	0	0.984323	0.735881	1.31664
5	1	POVERTY:4	rsv_genusbin201	14	POVERTY:4	POVERTY	0.3586	1	0	0.877052	0.735397	1.04599
5	1	POVERTY:99	rsv_genusbin201	14	POVERTY:99	POVERTY	0.3586	1	0	1.03919	0.793809	1.36043
5	1	RACECAT:1	rsv_genusbin201	15	RACECAT:1	RACECAT	0.0003	1	0	0.999263	0.803258	1.2431
5	1	RACECAT:2	rsv_genusbin201	15	RACECAT:2	RACECAT	0.0003	1	0	1.05677	0.840222	1.32912
5	1	RACECAT:3	rsv_genusbin201	15	RACECAT:3	RACECAT	0.0003	1	0	1	1	1
5	1	RACECAT:4	rsv_genusbin201	15	RACECAT:4	RACECAT	0.0003	1	0	1.53394	1.28411	1.83236
5	1	RACECAT:5	rsv_genusbin201	15	RACECAT:5	RACECAT	0.0003	1	0	1.13534	0.868404	1.48432
5	1	Intercept	rsv_genusbin201	16	Intercept	MODEL MINUS INTERCEPT	0	1	1	0.157916	0.045433	0.548881
5	1		rsv_genusbin201	16	Intercept	INTERCEPT		1	1	0.157916	0.045433	0.548881
5	1	SPL5AGE2	rsv_genusbin203	1	SPL5AGE2	EFFECT_1	0	1	1	1.00008	0.999224	1.00094
5	1	SPL5AGE3	rsv_genusbin203	1	SPL5AGE3	EFFECT_1	0	1	1	1.00048	0.999474	1.0015
5	1	AGE	rsv_genusbin203	1	AGE	EFFECT_1	0	1	1	1.19517	1.00694	1.4186
5	1	SPL5AGE1	rsv_genusbin203	1	SPL5AGE1	EFFECT_1	0	1	1	0.999818	0.999445	1.00019
5	1	ALC_DK:0	rsv_genusbin203	2	ALC_DK:0	ALC_DK	0.0839	1	0	1	1	1
5	1	ALC_DK:1	rsv_genusbin203	2	ALC_DK:1	ALC_DK	0.0839	1	0	1.15137	0.550893	2.40639
5	1	ALC_DK:2	rsv_genusbin203	2	ALC_DK:2	ALC_DK	0.0839	1	0	1.00629	0.558147	1.81426
5	1	ALC_DK:3	rsv_genusbin203	2	ALC_DK:3	ALC_DK	0.0839	1	0	2.51988	1.2662	5.01483
5	1	ALC_DK:4	rsv_genusbin203	2	ALC_DK:4	ALC_DK	0.0839	1	0	1.71841	0.575991	5.1267
5	1	ALC_DK:5	rsv_genusbin203	2	ALC_DK:5	ALC_DK	0.0839	1	0	0.78396	0.298846	2.05655
5	1	ALC_DK:99	rsv_genusbin203	2	ALC_DK:99	ALC_DK	0.0839	1	0	2.82558	1.26936	6.28972
5	1	takes rx for antibiotic:0	rsv_genusbin203	3	takes rx for antibiotic:0	ANTIBIOFL	0.4993	1	0	1	1	1
5	1	takes rx for antibiotic:1	rsv_genusbin203	3	takes rx for antibiotic:1	ANTIBIOFL	0.4993	1	0	1.55436	0.417863	5.78189
5	1	takes rx for antihyperlipidemic:0	rsv_genusbin203	4	takes rx for antihyperlipidemic:0	ANTILIPFL	0.2049	1	0	1	1	1
5	1	takes rx for antihyperlipidemic:1	rsv_genusbin203	4	takes rx for antihyperlipidemic:1	ANTILIPFL	0.2049	1	0	0.649636	0.329611	1.28038
5	1	BMI2:1	rsv_genusbin203	5	BMI2:1	BMI2	0.2285	1	0	1.71638	0.545705	5.39845
5	1	BMI2:2	rsv_genusbin203	5	BMI2:2	BMI2	0.2285	1	0	1	1	1
5	1	BMI2:3	rsv_genusbin203	5	BMI2:3	BMI2	0.2285	1	0	0.721796	0.372268	1.3995
5	1	BMI2:4	rsv_genusbin203	5	BMI2:4	BMI2	0.2285	1	0	0.542077	0.296472	0.991148
5	1	BMI2:5	rsv_genusbin203	5	BMI2:5	BMI2	0.2285	1	0	0.852433	0.404673	1.79563
5	1	EDUCAT2:1	rsv_genusbin203	6	EDUCAT2:1	EDUCAT2	0.3429	1	0	1	1	1
5	1	EDUCAT2:2	rsv_genusbin203	6	EDUCAT2:2	EDUCAT2	0.3429	1	0	0.782145	0.370137	1.65277
5	1	EDUCAT2:3	rsv_genusbin203	6	EDUCAT2:3	EDUCAT2	0.3429	1	0	0.635135	0.335223	1.20337
5	1	GENDER:1	rsv_genusbin203	7	GENDER:1	GENDER	0.6398	1	0	1	1	1
5	1	GENDER:2	rsv_genusbin203	7	GENDER:2	GENDER	0.6398	1	0	1.12106	0.685304	1.8339
5	1	takes rx for GERD:0	rsv_genusbin203	8	takes rx for GERD:0	GERDFL	0.3426	1	0	1	1	1
5	1	takes rx for GERD:1	rsv_genusbin203	8	takes rx for GERD:1	GERDFL	0.3426	1	0	0.618058	0.22363	1.70816
5	1	diabetes based on 2 lab variables and 3 diq questions:0	rsv_genusbin203	9	diabetes based on 2 lab variables and 3 diq questions:0	NEWLABDIABETES	0.093	1	0	1	1	1
5	1	diabetes based on 2 lab variables and 3 diq questions:1	rsv_genusbin203	9	diabetes based on 2 lab variables and 3 diq questions:1	NEWLABDIABETES	0.093	1	0	1.72095	0.908752	3.25904
5	1	LABHYPERTENSION:0	rsv_genusbin203	10	LABHYPERTENSION:0	LABHYPERTENSION	0.758	1	0	1	1	1
5	1	LABHYPERTENSION:1	rsv_genusbin203	10	LABHYPERTENSION:1	LABHYPERTENSION	0.758	1	0	0.908898	0.486291	1.69877
5	1	MARITAL2:1	rsv_genusbin203	11	MARITAL2:1	MARITAL2	0.9661	1	0	1	1	1
5	1	MARITAL2:2	rsv_genusbin203	11	MARITAL2:2	MARITAL2	0.9661	1	0	1.01868	0.462507	2.24364
5	1	MARITAL2:3	rsv_genusbin203	11	MARITAL2:3	MARITAL2	0.9661	1	0	0.931115	0.412433	2.1021
5	1	NSMOKING2:1	rsv_genusbin203	12	NSMOKING2:1	NSMOKING2	0.0055	1	0	1	1	1
5	1	NSMOKING2:2	rsv_genusbin203	12	NSMOKING2:2	NSMOKING2	0.0055	1	0	1.50156	0.703734	3.2039
5	1	NSMOKING2:3	rsv_genusbin203	12	NSMOKING2:3	NSMOKING2	0.0055	1	0	2.85523	1.55044	5.2581
5	1	PERIO_ALL2:1	rsv_genusbin203	13	PERIO_ALL2:1	PERIO_ALL2	0.0075	1	0	1	1	1
5	1	PERIO_ALL2:2	rsv_genusbin203	13	PERIO_ALL2:2	PERIO_ALL2	0.0075	1	0	0.657941	0.19061	2.27107
5	1	PERIO_ALL2:3	rsv_genusbin203	13	PERIO_ALL2:3	PERIO_ALL2	0.0075	1	0	1.283	0.687079	2.39577
5	1	PERIO_ALL2:4	rsv_genusbin203	13	PERIO_ALL2:4	PERIO_ALL2	0.0075	1	0	2.19382	1.20866	3.98198
5	1	PERIO_ALL2:77	rsv_genusbin203	13	PERIO_ALL2:77	PERIO_ALL2	0.0075	1	0	1.44911	0.361923	5.80209
5	1	PERIO_ALL2:88	rsv_genusbin203	13	PERIO_ALL2:88	PERIO_ALL2	0.0075	1	0	5.04098	1.45928	17.4137
5	1	PERIO_ALL2:99	rsv_genusbin203	13	PERIO_ALL2:99	PERIO_ALL2	0.0075	1	0	1.06714	0.252787	4.50491
5	1	POVERTY:1	rsv_genusbin203	14	POVERTY:1	POVERTY	0.5008	1	0	1	1	1
5	1	POVERTY:2	rsv_genusbin203	14	POVERTY:2	POVERTY	0.5008	1	0	0.808665	0.427672	1.52907
5	1	POVERTY:3	rsv_genusbin203	14	POVERTY:3	POVERTY	0.5008	1	0	1.34729	0.522774	3.47225
5	1	POVERTY:4	rsv_genusbin203	14	POVERTY:4	POVERTY	0.5008	1	0	0.912663	0.463479	1.79718
5	1	POVERTY:99	rsv_genusbin203	14	POVERTY:99	POVERTY	0.5008	1	0	1.2416	0.534613	2.88355
5	1	RACECAT:1	rsv_genusbin203	15	RACECAT:1	RACECAT	0.0026	1	0	1.15619	0.556729	2.40111
5	1	RACECAT:2	rsv_genusbin203	15	RACECAT:2	RACECAT	0.0026	1	0	1.9367	0.916031	4.09464
5	1	RACECAT:3	rsv_genusbin203	15	RACECAT:3	RACECAT	0.0026	1	0	1	1	1
5	1	RACECAT:4	rsv_genusbin203	15	RACECAT:4	RACECAT	0.0026	1	0	2.78345	1.52981	5.06443
5	1	RACECAT:5	rsv_genusbin203	15	RACECAT:5	RACECAT	0.0026	1	0	0.586172	0.323614	1.06175
5	1	Intercept	rsv_genusbin203	16	Intercept	MODEL MINUS INTERCEPT	0	1	1	3.31e-05	1.9e-07	0.00576483
5	1		rsv_genusbin203	16	Intercept	INTERCEPT		1	1	3.31e-05	1.9e-07	0.00576483
5	1	SPL5AGE2	rsv_genusbin204	1	SPL5AGE2	EFFECT_1	0.0035	1	0	1.00029	0.999856	1.00073
5	1	SPL5AGE3	rsv_genusbin204	1	SPL5AGE3	EFFECT_1	0.0035	1	0	0.999919	0.999375	1.00046
5	1	AGE	rsv_genusbin204	1	AGE	EFFECT_1	0.0035	1	0	1.08376	1.03439	1.13548
5	1	SPL5AGE1	rsv_genusbin204	1	SPL5AGE1	EFFECT_1	0.0035	1	0	0.999841	0.999672	1.00001
5	1	ALC_DK:0	rsv_genusbin204	2	ALC_DK:0	ALC_DK	0.2624	1	0	1	1	1
5	1	ALC_DK:1	rsv_genusbin204	2	ALC_DK:1	ALC_DK	0.2624	1	0	1.04247	0.6833	1.59043
5	1	ALC_DK:2	rsv_genusbin204	2	ALC_DK:2	ALC_DK	0.2624	1	0	1.11817	0.786548	1.58962
5	1	ALC_DK:3	rsv_genusbin204	2	ALC_DK:3	ALC_DK	0.2624	1	0	1.19401	0.88595	1.60919
5	1	ALC_DK:4	rsv_genusbin204	2	ALC_DK:4	ALC_DK	0.2624	1	0	1.36599	0.840018	2.2213
5	1	ALC_DK:5	rsv_genusbin204	2	ALC_DK:5	ALC_DK	0.2624	1	0	1.16978	0.78893	1.73449
5	1	ALC_DK:99	rsv_genusbin204	2	ALC_DK:99	ALC_DK	0.2624	1	0	0.794957	0.551738	1.14539
5	1	takes rx for antibiotic:0	rsv_genusbin204	3	takes rx for antibiotic:0	ANTIBIOFL	0.8194	1	0	1	1	1
5	1	takes rx for antibiotic:1	rsv_genusbin204	3	takes rx for antibiotic:1	ANTIBIOFL	0.8194	1	0	1.05346	0.664782	1.66938
5	1	takes rx for antihyperlipidemic:0	rsv_genusbin204	4	takes rx for antihyperlipidemic:0	ANTILIPFL	0.7871	1	0	1	1	1
5	1	takes rx for antihyperlipidemic:1	rsv_genusbin204	4	takes rx for antihyperlipidemic:1	ANTILIPFL	0.7871	1	0	0.965524	0.742824	1.25499
5	1	BMI2:1	rsv_genusbin204	5	BMI2:1	BMI2	0.1041	1	0	0.797176	0.412749	1.53965
5	1	BMI2:2	rsv_genusbin204	5	BMI2:2	BMI2	0.1041	1	0	1	1	1
5	1	BMI2:3	rsv_genusbin204	5	BMI2:3	BMI2	0.1041	1	0	0.917343	0.737239	1.14144
5	1	BMI2:4	rsv_genusbin204	5	BMI2:4	BMI2	0.1041	1	0	0.940208	0.723689	1.22151
5	1	BMI2:5	rsv_genusbin204	5	BMI2:5	BMI2	0.1041	1	0	1.31969	0.912953	1.90763
5	1	EDUCAT2:1	rsv_genusbin204	6	EDUCAT2:1	EDUCAT2	0.17	1	0	1	1	1
5	1	EDUCAT2:2	rsv_genusbin204	6	EDUCAT2:2	EDUCAT2	0.17	1	0	0.851446	0.709186	1.02224
5	1	EDUCAT2:3	rsv_genusbin204	6	EDUCAT2:3	EDUCAT2	0.17	1	0	0.767406	0.550027	1.0707
5	1	GENDER:1	rsv_genusbin204	7	GENDER:1	GENDER	0.1785	1	0	1	1	1
5	1	GENDER:2	rsv_genusbin204	7	GENDER:2	GENDER	0.1785	1	0	0.85859	0.685157	1.07592
5	1	takes rx for GERD:0	rsv_genusbin204	8	takes rx for GERD:0	GERDFL	0.3744	1	0	1	1	1
5	1	takes rx for GERD:1	rsv_genusbin204	8	takes rx for GERD:1	GERDFL	0.3744	1	0	0.872702	0.641582	1.18708
5	1	diabetes based on 2 lab variables and 3 diq questions:0	rsv_genusbin204	9	diabetes based on 2 lab variables and 3 diq questions:0	NEWLABDIABETES	0.5058	1	0	1	1	1
5	1	diabetes based on 2 lab variables and 3 diq questions:1	rsv_genusbin204	9	diabetes based on 2 lab variables and 3 diq questions:1	NEWLABDIABETES	0.5058	1	0	0.910071	0.68441	1.21014
5	1	LABHYPERTENSION:0	rsv_genusbin204	10	LABHYPERTENSION:0	LABHYPERTENSION	0.666	1	0	1	1	1
5	1	LABHYPERTENSION:1	rsv_genusbin204	10	LABHYPERTENSION:1	LABHYPERTENSION	0.666	1	0	0.955089	0.770569	1.18379
5	1	MARITAL2:1	rsv_genusbin204	11	MARITAL2:1	MARITAL2	0.7273	1	0	1	1	1
5	1	MARITAL2:2	rsv_genusbin204	11	MARITAL2:2	MARITAL2	0.7273	1	0	1.10704	0.843792	1.45243
5	1	MARITAL2:3	rsv_genusbin204	11	MARITAL2:3	MARITAL2	0.7273	1	0	1.05598	0.74005	1.50677
5	1	NSMOKING2:1	rsv_genusbin204	12	NSMOKING2:1	NSMOKING2	0	1	1	1	1	1
5	1	NSMOKING2:2	rsv_genusbin204	12	NSMOKING2:2	NSMOKING2	0	1	1	0.743515	0.590874	0.935588
5	1	NSMOKING2:3	rsv_genusbin204	12	NSMOKING2:3	NSMOKING2	0	1	1	1.40816	1.16647	1.69992
5	1	PERIO_ALL2:1	rsv_genusbin204	13	PERIO_ALL2:1	PERIO_ALL2	0	1	1	1	1	1
5	1	PERIO_ALL2:2	rsv_genusbin204	13	PERIO_ALL2:2	PERIO_ALL2	0	1	1	1.51111	1.02034	2.23794
5	1	PERIO_ALL2:3	rsv_genusbin204	13	PERIO_ALL2:3	PERIO_ALL2	0	1	1	1.77272	1.46369	2.14699
5	1	PERIO_ALL2:4	rsv_genusbin204	13	PERIO_ALL2:4	PERIO_ALL2	0	1	1	2.57409	1.8084	3.66398
5	1	PERIO_ALL2:77	rsv_genusbin204	13	PERIO_ALL2:77	PERIO_ALL2	0	1	1	1.32487	0.93028	1.88682
5	1	PERIO_ALL2:88	rsv_genusbin204	13	PERIO_ALL2:88	PERIO_ALL2	0	1	1	0.278951	0.127122	0.612119
5	1	PERIO_ALL2:99	rsv_genusbin204	13	PERIO_ALL2:99	PERIO_ALL2	0	1	1	1.51979	1.10672	2.08703
5	1	POVERTY:1	rsv_genusbin204	14	POVERTY:1	POVERTY	0.7828	1	0	1	1	1
5	1	POVERTY:2	rsv_genusbin204	14	POVERTY:2	POVERTY	0.7828	1	0	1.14111	0.880403	1.47901
5	1	POVERTY:3	rsv_genusbin204	14	POVERTY:3	POVERTY	0.7828	1	0	1.06883	0.840507	1.35918
5	1	POVERTY:4	rsv_genusbin204	14	POVERTY:4	POVERTY	0.7828	1	0	1.08081	0.912113	1.2807
5	1	POVERTY:99	rsv_genusbin204	14	POVERTY:99	POVERTY	0.7828	1	0	1.02424	0.66144	1.58604
5	1	RACECAT:1	rsv_genusbin204	15	RACECAT:1	RACECAT	0.0948	1	0	0.856547	0.657817	1.11531
5	1	RACECAT:2	rsv_genusbin204	15	RACECAT:2	RACECAT	0.0948	1	0	0.918591	0.708744	1.19057
5	1	RACECAT:3	rsv_genusbin204	15	RACECAT:3	RACECAT	0.0948	1	0	1	1	1
5	1	RACECAT:4	rsv_genusbin204	15	RACECAT:4	RACECAT	0.0948	1	0	1.23966	0.969723	1.58475
5	1	RACECAT:5	rsv_genusbin204	15	RACECAT:5	RACECAT	0.0948	1	0	0.851664	0.608796	1.19142
5	1	Intercept	rsv_genusbin204	16	Intercept	MODEL MINUS INTERCEPT	0	1	1	0.0139791	0.00446462	0.0437694
5	1		rsv_genusbin204	16	Intercept	INTERCEPT		1	1	0.0139791	0.00446462	0.0437694
5	1	SPL5AGE2	rsv_genusbin231	1	SPL5AGE2	EFFECT_1	0.6966	1	0	0.999816	0.999552	1.00008
5	1	SPL5AGE3	rsv_genusbin231	1	SPL5AGE3	EFFECT_1	0.6966	1	0	1.00019	0.999871	1.00052
5	1	AGE	rsv_genusbin231	1	AGE	EFFECT_1	0.6966	1	0	0.978723	0.93128	1.02858
5	1	SPL5AGE1	rsv_genusbin231	1	SPL5AGE1	EFFECT_1	0.6966	1	0	1.00008	0.999963	1.00019
5	1	ALC_DK:0	rsv_genusbin231	2	ALC_DK:0	ALC_DK	0.0959	1	0	1	1	1
5	1	ALC_DK:1	rsv_genusbin231	2	ALC_DK:1	ALC_DK	0.0959	1	0	0.924773	0.738853	1.15748
5	1	ALC_DK:2	rsv_genusbin231	2	ALC_DK:2	ALC_DK	0.0959	1	0	0.961947	0.792226	1.16803
5	1	ALC_DK:3	rsv_genusbin231	2	ALC_DK:3	ALC_DK	0.0959	1	0	0.969512	0.776499	1.2105
5	1	ALC_DK:4	rsv_genusbin231	2	ALC_DK:4	ALC_DK	0.0959	1	0	1.15008	0.87835	1.50586
5	1	ALC_DK:5	rsv_genusbin231	2	ALC_DK:5	ALC_DK	0.0959	1	0	0.966123	0.720244	1.29594
5	1	ALC_DK:99	rsv_genusbin231	2	ALC_DK:99	ALC_DK	0.0959	1	0	0.71516	0.541945	0.943738
5	1	takes rx for antibiotic:0	rsv_genusbin231	3	takes rx for antibiotic:0	ANTIBIOFL	0.0538	1	0	1	1	1
5	1	takes rx for antibiotic:1	rsv_genusbin231	3	takes rx for antibiotic:1	ANTIBIOFL	0.0538	1	0	1.25822	0.996019	1.58945
5	1	takes rx for antihyperlipidemic:0	rsv_genusbin231	4	takes rx for antihyperlipidemic:0	ANTILIPFL	0.6049	1	0	1	1	1
5	1	takes rx for antihyperlipidemic:1	rsv_genusbin231	4	takes rx for antihyperlipidemic:1	ANTILIPFL	0.6049	1	0	0.94558	0.760396	1.17586
5	1	BMI2:1	rsv_genusbin231	5	BMI2:1	BMI2	0.2684	1	0	1.24413	0.857867	1.8043
5	1	BMI2:2	rsv_genusbin231	5	BMI2:2	BMI2	0.2684	1	0	1	1	1
5	1	BMI2:3	rsv_genusbin231	5	BMI2:3	BMI2	0.2684	1	0	1.14073	0.985605	1.32027
5	1	BMI2:4	rsv_genusbin231	5	BMI2:4	BMI2	0.2684	1	0	1.1784	0.976365	1.42225
5	1	BMI2:5	rsv_genusbin231	5	BMI2:5	BMI2	0.2684	1	0	1.16892	0.959581	1.42392
5	1	EDUCAT2:1	rsv_genusbin231	6	EDUCAT2:1	EDUCAT2	0.168	1	0	1	1	1
5	1	EDUCAT2:2	rsv_genusbin231	6	EDUCAT2:2	EDUCAT2	0.168	1	0	1.16379	0.963406	1.40584
5	1	EDUCAT2:3	rsv_genusbin231	6	EDUCAT2:3	EDUCAT2	0.168	1	0	0.947714	0.757775	1.18526
5	1	GENDER:1	rsv_genusbin231	7	GENDER:1	GENDER	0.0277	1	0	1	1	1
5	1	GENDER:2	rsv_genusbin231	7	GENDER:2	GENDER	0.0277	1	0	1.18344	1.01988	1.37322
5	1	takes rx for GERD:0	rsv_genusbin231	8	takes rx for GERD:0	GERDFL	0.8748	1	0	1	1	1
5	1	takes rx for GERD:1	rsv_genusbin231	8	takes rx for GERD:1	GERDFL	0.8748	1	0	0.975366	0.708597	1.34257
5	1	diabetes based on 2 lab variables and 3 diq questions:0	rsv_genusbin231	9	diabetes based on 2 lab variables and 3 diq questions:0	NEWLABDIABETES	0.379	1	0	1	1	1
5	1	diabetes based on 2 lab variables and 3 diq questions:1	rsv_genusbin231	9	diabetes based on 2 lab variables and 3 diq questions:1	NEWLABDIABETES	0.379	1	0	0.922911	0.768557	1.10826
5	1	LABHYPERTENSION:0	rsv_genusbin231	10	LABHYPERTENSION:0	LABHYPERTENSION	0.217	1	0	1	1	1
5	1	LABHYPERTENSION:1	rsv_genusbin231	10	LABHYPERTENSION:1	LABHYPERTENSION	0.217	1	0	0.903059	0.76583	1.06488
5	1	MARITAL2:1	rsv_genusbin231	11	MARITAL2:1	MARITAL2	0.215	1	0	1	1	1
5	1	MARITAL2:2	rsv_genusbin231	11	MARITAL2:2	MARITAL2	0.215	1	0	0.946206	0.765407	1.16971
5	1	MARITAL2:3	rsv_genusbin231	11	MARITAL2:3	MARITAL2	0.215	1	0	0.796901	0.600099	1.05824
5	1	NSMOKING2:1	rsv_genusbin231	12	NSMOKING2:1	NSMOKING2	0.2049	1	0	1	1	1
5	1	NSMOKING2:2	rsv_genusbin231	12	NSMOKING2:2	NSMOKING2	0.2049	1	0	1.1776	0.980571	1.41421
5	1	NSMOKING2:3	rsv_genusbin231	12	NSMOKING2:3	NSMOKING2	0.2049	1	0	1.07146	0.919087	1.2491
5	1	PERIO_ALL2:1	rsv_genusbin231	13	PERIO_ALL2:1	PERIO_ALL2	0.0003	1	0	1	1	1
5	1	PERIO_ALL2:2	rsv_genusbin231	13	PERIO_ALL2:2	PERIO_ALL2	0.0003	1	0	0.596401	0.427142	0.832729
5	1	PERIO_ALL2:3	rsv_genusbin231	13	PERIO_ALL2:3	PERIO_ALL2	0.0003	1	0	0.973037	0.810078	1.16878
5	1	PERIO_ALL2:4	rsv_genusbin231	13	PERIO_ALL2:4	PERIO_ALL2	0.0003	1	0	1.52547	1.17255	1.98462
5	1	PERIO_ALL2:77	rsv_genusbin231	13	PERIO_ALL2:77	PERIO_ALL2	0.0003	1	0	0.772643	0.539132	1.1073
5	1	PERIO_ALL2:88	rsv_genusbin231	13	PERIO_ALL2:88	PERIO_ALL2	0.0003	1	0	1.09178	0.772621	1.54277
5	1	PERIO_ALL2:99	rsv_genusbin231	13	PERIO_ALL2:99	PERIO_ALL2	0.0003	1	0	0.916892	0.675519	1.24451
5	1	POVERTY:1	rsv_genusbin231	14	POVERTY:1	POVERTY	0.9441	1	0	1	1	1
5	1	POVERTY:2	rsv_genusbin231	14	POVERTY:2	POVERTY	0.9441	1	0	0.997065	0.804884	1.23513
5	1	POVERTY:3	rsv_genusbin231	14	POVERTY:3	POVERTY	0.9441	1	0	0.941474	0.713588	1.24214
5	1	POVERTY:4	rsv_genusbin231	14	POVERTY:4	POVERTY	0.9441	1	0	0.926797	0.705567	1.21739
5	1	POVERTY:99	rsv_genusbin231	14	POVERTY:99	POVERTY	0.9441	1	0	1.03466	0.755764	1.41648
5	1	RACECAT:1	rsv_genusbin231	15	RACECAT:1	RACECAT	0.7865	1	0	0.84204	0.584248	1.21358
5	1	RACECAT:2	rsv_genusbin231	15	RACECAT:2	RACECAT	0.7865	1	0	0.887725	0.666784	1.18188
5	1	RACECAT:3	rsv_genusbin231	15	RACECAT:3	RACECAT	0.7865	1	0	1	1	1
5	1	RACECAT:4	rsv_genusbin231	15	RACECAT:4	RACECAT	0.7865	1	0	0.987093	0.744421	1.30887
5	1	RACECAT:5	rsv_genusbin231	15	RACECAT:5	RACECAT	0.7865	1	0	0.863156	0.644801	1.15546
5	1	Intercept	rsv_genusbin231	16	Intercept	MODEL MINUS INTERCEPT	0	1	1	0.966696	0.225786	4.13888
5	1		rsv_genusbin231	16	Intercept	INTERCEPT		1	1	0.966696	0.225786	4.13888
5	1	SPL5AGE2	rsv_genusbin232	1	SPL5AGE2	EFFECT_1	0.034	1	0	1.00118	1.00026	1.00211
5	1	SPL5AGE3	rsv_genusbin232	1	SPL5AGE3	EFFECT_1	0.034	1	0	0.999374	0.998433	1.00032
5	1	AGE	rsv_genusbin232	1	AGE	EFFECT_1	0.034	1	0	1.42443	1.12549	1.80278
5	1	SPL5AGE1	rsv_genusbin232	1	SPL5AGE1	EFFECT_1	0.034	1	0	0.999371	0.998937	0.999806
5	1	ALC_DK:0	rsv_genusbin232	2	ALC_DK:0	ALC_DK	0.5772	1	0	1	1	1
5	1	ALC_DK:1	rsv_genusbin232	2	ALC_DK:1	ALC_DK	0.5772	1	0	1.00455	0.626625	1.61041
5	1	ALC_DK:2	rsv_genusbin232	2	ALC_DK:2	ALC_DK	0.5772	1	0	0.85848	0.452185	1.62983
5	1	ALC_DK:3	rsv_genusbin232	2	ALC_DK:3	ALC_DK	0.5772	1	0	0.910109	0.465908	1.77782
5	1	ALC_DK:4	rsv_genusbin232	2	ALC_DK:4	ALC_DK	0.5772	1	0	1.52646	0.677241	3.44056
5	1	ALC_DK:5	rsv_genusbin232	2	ALC_DK:5	ALC_DK	0.5772	1	0	0.965087	0.543771	1.71284
5	1	ALC_DK:99	rsv_genusbin232	2	ALC_DK:99	ALC_DK	0.5772	1	0	1.54031	0.759372	3.12438
5	1	takes rx for antibiotic:0	rsv_genusbin232	3	takes rx for antibiotic:0	ANTIBIOFL	0.198	1	0	1	1	1
5	1	takes rx for antibiotic:1	rsv_genusbin232	3	takes rx for antibiotic:1	ANTIBIOFL	0.198	1	0	1.49468	0.802107	2.78524
5	1	takes rx for antihyperlipidemic:0	rsv_genusbin232	4	takes rx for antihyperlipidemic:0	ANTILIPFL	0.0032	1	0	1	1	1
5	1	takes rx for antihyperlipidemic:1	rsv_genusbin232	4	takes rx for antihyperlipidemic:1	ANTILIPFL	0.0032	1	0	0.425014	0.246069	0.73409
5	1	BMI2:1	rsv_genusbin232	5	BMI2:1	BMI2	0.0071	1	0	1.63442	0.511432	5.22324
5	1	BMI2:2	rsv_genusbin232	5	BMI2:2	BMI2	0.0071	1	0	1	1	1
5	1	BMI2:3	rsv_genusbin232	5	BMI2:3	BMI2	0.0071	1	0	0.492155	0.325512	0.744109
5	1	BMI2:4	rsv_genusbin232	5	BMI2:4	BMI2	0.0071	1	0	0.450744	0.273837	0.741939
5	1	BMI2:5	rsv_genusbin232	5	BMI2:5	BMI2	0.0071	1	0	0.491818	0.265537	0.910929
5	1	EDUCAT2:1	rsv_genusbin232	6	EDUCAT2:1	EDUCAT2	0.0009	1	0	1	1	1
5	1	EDUCAT2:2	rsv_genusbin232	6	EDUCAT2:2	EDUCAT2	0.0009	1	0	0.401131	0.256878	0.626392
5	1	EDUCAT2:3	rsv_genusbin232	6	EDUCAT2:3	EDUCAT2	0.0009	1	0	0.512685	0.315253	0.833763
5	1	GENDER:1	rsv_genusbin232	7	GENDER:1	GENDER	0.1829	1	0	1	1	1
5	1	GENDER:2	rsv_genusbin232	7	GENDER:2	GENDER	0.1829	1	0	0.763158	0.509409	1.14331
5	1	takes rx for GERD:0	rsv_genusbin232	8	takes rx for GERD:0	GERDFL	0.1721	1	0	1	1	1
5	1	takes rx for GERD:1	rsv_genusbin232	8	takes rx for GERD:1	GERDFL	0.1721	1	0	0.635034	0.327604	1.23096
5	1	diabetes based on 2 lab variables and 3 diq questions:0	rsv_genusbin232	9	diabetes based on 2 lab variables and 3 diq questions:0	NEWLABDIABETES	0.734	1	0	1	1	1
5	1	diabetes based on 2 lab variables and 3 diq questions:1	rsv_genusbin232	9	diabetes based on 2 lab variables and 3 diq questions:1	NEWLABDIABETES	0.734	1	0	1.09134	0.649545	1.83364
5	1	LABHYPERTENSION:0	rsv_genusbin232	10	LABHYPERTENSION:0	LABHYPERTENSION	0.8779	1	0	1	1	1
5	1	LABHYPERTENSION:1	rsv_genusbin232	10	LABHYPERTENSION:1	LABHYPERTENSION	0.8779	1	0	1.02775	0.717383	1.47239
5	1	MARITAL2:1	rsv_genusbin232	11	MARITAL2:1	MARITAL2	0.164	1	0	1	1	1
5	1	MARITAL2:2	rsv_genusbin232	11	MARITAL2:2	MARITAL2	0.164	1	0	0.573323	0.319508	1.02877
5	1	MARITAL2:3	rsv_genusbin232	11	MARITAL2:3	MARITAL2	0.164	1	0	0.698997	0.368648	1.32537
5	1	NSMOKING2:1	rsv_genusbin232	12	NSMOKING2:1	NSMOKING2	0.0577	1	0	1	1	1
5	1	NSMOKING2:2	rsv_genusbin232	12	NSMOKING2:2	NSMOKING2	0.0577	1	0	0.626799	0.386059	1.01766
5	1	NSMOKING2:3	rsv_genusbin232	12	NSMOKING2:3	NSMOKING2	0.0577	1	0	1.12023	0.698152	1.7975
5	1	PERIO_ALL2:1	rsv_genusbin232	13	PERIO_ALL2:1	PERIO_ALL2	0	1	1	1	1	1
5	1	PERIO_ALL2:2	rsv_genusbin232	13	PERIO_ALL2:2	PERIO_ALL2	0	1	1	3.58173	1.12881	11.3649
5	1	PERIO_ALL2:3	rsv_genusbin232	13	PERIO_ALL2:3	PERIO_ALL2	0	1	1	4.19174	1.73881	10.105
5	1	PERIO_ALL2:4	rsv_genusbin232	13	PERIO_ALL2:4	PERIO_ALL2	0	1	1	14.3817	5.60551	36.8982
5	1	PERIO_ALL2:77	rsv_genusbin232	13	PERIO_ALL2:77	PERIO_ALL2	0	1	1	3.47449	1.0665	11.3194
5	1	PERIO_ALL2:88	rsv_genusbin232	13	PERIO_ALL2:88	PERIO_ALL2	0	1	1	0.446716	0.078133	2.55405
5	1	PERIO_ALL2:99	rsv_genusbin232	13	PERIO_ALL2:99	PERIO_ALL2	0	1	1	1.68862	0.434975	6.5554
5	1	POVERTY:1	rsv_genusbin232	14	POVERTY:1	POVERTY	0.4877	1	0	1	1	1
5	1	POVERTY:2	rsv_genusbin232	14	POVERTY:2	POVERTY	0.4877	1	0	0.88984	0.605392	1.30794
5	1	POVERTY:3	rsv_genusbin232	14	POVERTY:3	POVERTY	0.4877	1	0	1.30052	0.734158	2.30379
5	1	POVERTY:4	rsv_genusbin232	14	POVERTY:4	POVERTY	0.4877	1	0	0.810892	0.454423	1.44699
5	1	POVERTY:99	rsv_genusbin232	14	POVERTY:99	POVERTY	0.4877	1	0	0.878013	0.533283	1.44559
5	1	RACECAT:1	rsv_genusbin232	15	RACECAT:1	RACECAT	0	1	1	4.17941	2.27258	7.68618
5	1	RACECAT:2	rsv_genusbin232	15	RACECAT:2	RACECAT	0	1	1	3.75084	1.8029	7.80345
5	1	RACECAT:3	rsv_genusbin232	15	RACECAT:3	RACECAT	0	1	1	1	1	1
5	1	RACECAT:4	rsv_genusbin232	15	RACECAT:4	RACECAT	0	1	1	5.19704	3.05889	8.82974
5	1	RACECAT:5	rsv_genusbin232	15	RACECAT:5	RACECAT	0	1	1	2.82344	1.30921	6.08902
5	1	Intercept	rsv_genusbin232	16	Intercept	MODEL MINUS INTERCEPT	0	1	1	6.3e-07	5.63e-10	0.000705802
5	1		rsv_genusbin232	16	Intercept	INTERCEPT		1	1	6.3e-07	5.63e-10	0.000705802
5	1	SPL5AGE2	rsv_genusbin233	1	SPL5AGE2	EFFECT_1	0	1	1	1.00053	1.00025	1.00081
5	1	SPL5AGE3	rsv_genusbin233	1	SPL5AGE3	EFFECT_1	0	1	1	0.999798	0.999469	1.00013
5	1	AGE	rsv_genusbin233	1	AGE	EFFECT_1	0	1	1	1.20063	1.12935	1.2764
5	1	SPL5AGE1	rsv_genusbin233	1	SPL5AGE1	EFFECT_1	0	1	1	0.999701	0.999577	0.999825
5	1	ALC_DK:0	rsv_genusbin233	2	ALC_DK:0	ALC_DK	0.0098	1	0	1	1	1
5	1	ALC_DK:1	rsv_genusbin233	2	ALC_DK:1	ALC_DK	0.0098	1	0	0.872184	0.600054	1.26773
5	1	ALC_DK:2	rsv_genusbin233	2	ALC_DK:2	ALC_DK	0.0098	1	0	0.949103	0.724102	1.24402
5	1	ALC_DK:3	rsv_genusbin233	2	ALC_DK:3	ALC_DK	0.0098	1	0	0.757389	0.573689	0.99991
5	1	ALC_DK:4	rsv_genusbin233	2	ALC_DK:4	ALC_DK	0.0098	1	0	1.12175	0.751259	1.67494
5	1	ALC_DK:5	rsv_genusbin233	2	ALC_DK:5	ALC_DK	0.0098	1	0	1.18466	0.728684	1.92596
5	1	ALC_DK:99	rsv_genusbin233	2	ALC_DK:99	ALC_DK	0.0098	1	0	1.00209	0.722252	1.39035
5	1	takes rx for antibiotic:0	rsv_genusbin233	3	takes rx for antibiotic:0	ANTIBIOFL	0.1275	1	0	1	1	1
5	1	takes rx for antibiotic:1	rsv_genusbin233	3	takes rx for antibiotic:1	ANTIBIOFL	0.1275	1	0	0.702266	0.443344	1.1124
5	1	takes rx for antihyperlipidemic:0	rsv_genusbin233	4	takes rx for antihyperlipidemic:0	ANTILIPFL	0.6298	1	0	1	1	1
5	1	takes rx for antihyperlipidemic:1	rsv_genusbin233	4	takes rx for antihyperlipidemic:1	ANTILIPFL	0.6298	1	0	1.05958	0.831825	1.34971
5	1	BMI2:1	rsv_genusbin233	5	BMI2:1	BMI2	0.0338	1	0	0.721561	0.36678	1.41952
5	1	BMI2:2	rsv_genusbin233	5	BMI2:2	BMI2	0.0338	1	0	1	1	1
5	1	BMI2:3	rsv_genusbin233	5	BMI2:3	BMI2	0.0338	1	0	1.14833	0.937707	1.40626
5	1	BMI2:4	rsv_genusbin233	5	BMI2:4	BMI2	0.0338	1	0	1.32622	1.0078	1.74524
5	1	BMI2:5	rsv_genusbin233	5	BMI2:5	BMI2	0.0338	1	0	1.33546	1.05197	1.69534
5	1	EDUCAT2:1	rsv_genusbin233	6	EDUCAT2:1	EDUCAT2	0	1	1	1	1	1
5	1	EDUCAT2:2	rsv_genusbin233	6	EDUCAT2:2	EDUCAT2	0	1	1	0.903204	0.714178	1.14226
5	1	EDUCAT2:3	rsv_genusbin233	6	EDUCAT2:3	EDUCAT2	0	1	1	0.568332	0.478154	0.675519
5	1	GENDER:1	rsv_genusbin233	7	GENDER:1	GENDER	0.9363	1	0	1	1	1
5	1	GENDER:2	rsv_genusbin233	7	GENDER:2	GENDER	0.9363	1	0	1.0065	0.854421	1.18565
5	1	takes rx for GERD:0	rsv_genusbin233	8	takes rx for GERD:0	GERDFL	0.8018	1	0	1	1	1
5	1	takes rx for GERD:1	rsv_genusbin233	8	takes rx for GERD:1	GERDFL	0.8018	1	0	1.02831	0.8216	1.28703
5	1	diabetes based on 2 lab variables and 3 diq questions:0	rsv_genusbin233	9	diabetes based on 2 lab variables and 3 diq questions:0	NEWLABDIABETES	0.6033	1	0	1	1	1
5	1	diabetes based on 2 lab variables and 3 diq questions:1	rsv_genusbin233	9	diabetes based on 2 lab variables and 3 diq questions:1	NEWLABDIABETES	0.6033	1	0	0.930339	0.703173	1.23089
5	1	LABHYPERTENSION:0	rsv_genusbin233	10	LABHYPERTENSION:0	LABHYPERTENSION	0.3338	1	0	1	1	1
5	1	LABHYPERTENSION:1	rsv_genusbin233	10	LABHYPERTENSION:1	LABHYPERTENSION	0.3338	1	0	0.916704	0.7654	1.09792
5	1	MARITAL2:1	rsv_genusbin233	11	MARITAL2:1	MARITAL2	0.0331	1	0	1	1	1
5	1	MARITAL2:2	rsv_genusbin233	11	MARITAL2:2	MARITAL2	0.0331	1	0	0.899417	0.72398	1.11737
5	1	MARITAL2:3	rsv_genusbin233	11	MARITAL2:3	MARITAL2	0.0331	1	0	1.16535	0.879717	1.54373
5	1	NSMOKING2:1	rsv_genusbin233	12	NSMOKING2:1	NSMOKING2	0	1	1	1	1	1
5	1	NSMOKING2:2	rsv_genusbin233	12	NSMOKING2:2	NSMOKING2	0	1	1	1.32891	0.995331	1.77428
5	1	NSMOKING2:3	rsv_genusbin233	12	NSMOKING2:3	NSMOKING2	0	1	1	1.73888	1.42835	2.11694
5	1	PERIO_ALL2:1	rsv_genusbin233	13	PERIO_ALL2:1	PERIO_ALL2	0	1	1	1	1	1
5	1	PERIO_ALL2:2	rsv_genusbin233	13	PERIO_ALL2:2	PERIO_ALL2	0	1	1	2.49385	1.80909	3.43779
5	1	PERIO_ALL2:3	rsv_genusbin233	13	PERIO_ALL2:3	PERIO_ALL2	0	1	1	2.88319	2.14976	3.86684
5	1	PERIO_ALL2:4	rsv_genusbin233	13	PERIO_ALL2:4	PERIO_ALL2	0	1	1	5.69829	4.2218	7.69115
5	1	PERIO_ALL2:77	rsv_genusbin233	13	PERIO_ALL2:77	PERIO_ALL2	0	1	1	2.17239	1.47335	3.20309
5	1	PERIO_ALL2:88	rsv_genusbin233	13	PERIO_ALL2:88	PERIO_ALL2	0	1	1	0.201114	0.0838707	0.482251
5	1	PERIO_ALL2:99	rsv_genusbin233	13	PERIO_ALL2:99	PERIO_ALL2	0	1	1	1.67814	1.13284	2.48593
5	1	POVERTY:1	rsv_genusbin233	14	POVERTY:1	POVERTY	0.0041	1	0	1	1	1
5	1	POVERTY:2	rsv_genusbin233	14	POVERTY:2	POVERTY	0.0041	1	0	0.864293	0.685235	1.09014
5	1	POVERTY:3	rsv_genusbin233	14	POVERTY:3	POVERTY	0.0041	1	0	0.712596	0.559572	0.907467
5	1	POVERTY:4	rsv_genusbin233	14	POVERTY:4	POVERTY	0.0041	1	0	0.671111	0.505862	0.89034
5	1	POVERTY:99	rsv_genusbin233	14	POVERTY:99	POVERTY	0.0041	1	0	0.657826	0.507053	0.853431
5	1	RACECAT:1	rsv_genusbin233	15	RACECAT:1	RACECAT	0	1	1	2.20719	1.73159	2.81343
5	1	RACECAT:2	rsv_genusbin233	15	RACECAT:2	RACECAT	0	1	1	1.97631	1.55155	2.51734
5	1	RACECAT:3	rsv_genusbin233	15	RACECAT:3	RACECAT	0	1	1	1	1	1
5	1	RACECAT:4	rsv_genusbin233	15	RACECAT:4	RACECAT	0	1	1	2.28245	1.81841	2.86491
5	1	RACECAT:5	rsv_genusbin233	15	RACECAT:5	RACECAT	0	1	1	1.85692	1.4238	2.42179
5	1	Intercept	rsv_genusbin233	16	Intercept	MODEL MINUS INTERCEPT	0	1	1	0.00132069	0.000255082	0.00683792
5	1		rsv_genusbin233	16	Intercept	INTERCEPT		1	1	0.00132069	0.000255082	0.00683792
5	1	SPL5AGE2	rsv_genusbin235	1	SPL5AGE2	EFFECT_1	0.0508	1	0	0.999802	0.99935	1.00025
5	1	SPL5AGE3	rsv_genusbin235	1	SPL5AGE3	EFFECT_1	0.0508	1	0	1.00033	0.999762	1.0009
5	1	AGE	rsv_genusbin235	1	AGE	EFFECT_1	0.0508	1	0	1.02109	0.930806	1.12012
5	1	SPL5AGE1	rsv_genusbin235	1	SPL5AGE1	EFFECT_1	0.0508	1	0	1.00005	0.999855	1.00024
5	1	ALC_DK:0	rsv_genusbin235	2	ALC_DK:0	ALC_DK	0.004	1	0	1	1	1
5	1	ALC_DK:1	rsv_genusbin235	2	ALC_DK:1	ALC_DK	0.004	1	0	2.81128	1.75244	4.5099
5	1	ALC_DK:2	rsv_genusbin235	2	ALC_DK:2	ALC_DK	0.004	1	0	2.62041	1.50042	4.57639
5	1	ALC_DK:3	rsv_genusbin235	2	ALC_DK:3	ALC_DK	0.004	1	0	2.75317	1.58759	4.77448
5	1	ALC_DK:4	rsv_genusbin235	2	ALC_DK:4	ALC_DK	0.004	1	0	3.35414	1.85023	6.08046
5	1	ALC_DK:5	rsv_genusbin235	2	ALC_DK:5	ALC_DK	0.004	1	0	3.23321	1.69861	6.15424
5	1	ALC_DK:99	rsv_genusbin235	2	ALC_DK:99	ALC_DK	0.004	1	0	2.50189	1.36785	4.57613
5	1	takes rx for antibiotic:0	rsv_genusbin235	3	takes rx for antibiotic:0	ANTIBIOFL	0.1267	1	0	1	1	1
5	1	takes rx for antibiotic:1	rsv_genusbin235	3	takes rx for antibiotic:1	ANTIBIOFL	0.1267	1	0	0.509124	0.211876	1.22339
5	1	takes rx for antihyperlipidemic:0	rsv_genusbin235	4	takes rx for antihyperlipidemic:0	ANTILIPFL	0.7561	1	0	1	1	1
5	1	takes rx for antihyperlipidemic:1	rsv_genusbin235	4	takes rx for antihyperlipidemic:1	ANTILIPFL	0.7561	1	0	1.06096	0.722404	1.55818
5	1	BMI2:1	rsv_genusbin235	5	BMI2:1	BMI2	0.7165	1	0	1.44332	0.727131	2.86494
5	1	BMI2:2	rsv_genusbin235	5	BMI2:2	BMI2	0.7165	1	0	1	1	1
5	1	BMI2:3	rsv_genusbin235	5	BMI2:3	BMI2	0.7165	1	0	0.973696	0.730394	1.29804
5	1	BMI2:4	rsv_genusbin235	5	BMI2:4	BMI2	0.7165	1	0	0.919001	0.649566	1.3002
5	1	BMI2:5	rsv_genusbin235	5	BMI2:5	BMI2	0.7165	1	0	1.08397	0.746717	1.57355
5	1	EDUCAT2:1	rsv_genusbin235	6	EDUCAT2:1	EDUCAT2	0.8672	1	0	1	1	1
5	1	EDUCAT2:2	rsv_genusbin235	6	EDUCAT2:2	EDUCAT2	0.8672	1	0	0.930489	0.707449	1.22385
5	1	EDUCAT2:3	rsv_genusbin235	6	EDUCAT2:3	EDUCAT2	0.8672	1	0	0.954799	0.667517	1.36572
5	1	GENDER:1	rsv_genusbin235	7	GENDER:1	GENDER	0.0339	1	0	1	1	1
5	1	GENDER:2	rsv_genusbin235	7	GENDER:2	GENDER	0.0339	1	0	0.731488	0.548764	0.975054
5	1	takes rx for GERD:0	rsv_genusbin235	8	takes rx for GERD:0	GERDFL	0.1354	1	0	1	1	1
5	1	takes rx for GERD:1	rsv_genusbin235	8	takes rx for GERD:1	GERDFL	0.1354	1	0	1.31229	0.914372	1.88337
5	1	diabetes based on 2 lab variables and 3 diq questions:0	rsv_genusbin235	9	diabetes based on 2 lab variables and 3 diq questions:0	NEWLABDIABETES	0.803	1	0	1	1	1
5	1	diabetes based on 2 lab variables and 3 diq questions:1	rsv_genusbin235	9	diabetes based on 2 lab variables and 3 diq questions:1	NEWLABDIABETES	0.803	1	0	0.945617	0.601577	1.48641
5	1	LABHYPERTENSION:0	rsv_genusbin235	10	LABHYPERTENSION:0	LABHYPERTENSION	0.4933	1	0	1	1	1
5	1	LABHYPERTENSION:1	rsv_genusbin235	10	LABHYPERTENSION:1	LABHYPERTENSION	0.4933	1	0	1.088	0.849278	1.39383
5	1	MARITAL2:1	rsv_genusbin235	11	MARITAL2:1	MARITAL2	0.6688	1	0	1	1	1
5	1	MARITAL2:2	rsv_genusbin235	11	MARITAL2:2	MARITAL2	0.6688	1	0	1.19014	0.798484	1.77389
5	1	MARITAL2:3	rsv_genusbin235	11	MARITAL2:3	MARITAL2	0.6688	1	0	1.17341	0.732811	1.87892
5	1	NSMOKING2:1	rsv_genusbin235	12	NSMOKING2:1	NSMOKING2	0.0155	1	0	1	1	1
5	1	NSMOKING2:2	rsv_genusbin235	12	NSMOKING2:2	NSMOKING2	0.0155	1	0	1.2177	0.813622	1.82247
5	1	NSMOKING2:3	rsv_genusbin235	12	NSMOKING2:3	NSMOKING2	0.0155	1	0	1.54833	1.15515	2.07533
5	1	PERIO_ALL2:1	rsv_genusbin235	13	PERIO_ALL2:1	PERIO_ALL2	0.009	1	0	1	1	1
5	1	PERIO_ALL2:2	rsv_genusbin235	13	PERIO_ALL2:2	PERIO_ALL2	0.009	1	0	1.02554	0.627568	1.67588
5	1	PERIO_ALL2:3	rsv_genusbin235	13	PERIO_ALL2:3	PERIO_ALL2	0.009	1	0	0.738363	0.530243	1.02817
5	1	PERIO_ALL2:4	rsv_genusbin235	13	PERIO_ALL2:4	PERIO_ALL2	0.009	1	0	0.768441	0.427701	1.38064
5	1	PERIO_ALL2:77	rsv_genusbin235	13	PERIO_ALL2:77	PERIO_ALL2	0.009	1	0	1.30266	0.581554	2.91791
5	1	PERIO_ALL2:88	rsv_genusbin235	13	PERIO_ALL2:88	PERIO_ALL2	0.009	1	0	0.703749	0.278169	1.78044
5	1	PERIO_ALL2:99	rsv_genusbin235	13	PERIO_ALL2:99	PERIO_ALL2	0.009	1	0	1.51072	0.856589	2.66439
5	1	POVERTY:1	rsv_genusbin235	14	POVERTY:1	POVERTY	0.4047	1	0	1	1	1
5	1	POVERTY:2	rsv_genusbin235	14	POVERTY:2	POVERTY	0.4047	1	0	0.901726	0.681465	1.19318
5	1	POVERTY:3	rsv_genusbin235	14	POVERTY:3	POVERTY	0.4047	1	0	1.30659	0.871041	1.95994
5	1	POVERTY:4	rsv_genusbin235	14	POVERTY:4	POVERTY	0.4047	1	0	0.976403	0.653143	1.45965
5	1	POVERTY:99	rsv_genusbin235	14	POVERTY:99	POVERTY	0.4047	1	0	1.20454	0.681219	2.12988
5	1	RACECAT:1	rsv_genusbin235	15	RACECAT:1	RACECAT	0.0116	1	0	0.693773	0.477004	1.00905
5	1	RACECAT:2	rsv_genusbin235	15	RACECAT:2	RACECAT	0.0116	1	0	0.862943	0.334524	2.22606
5	1	RACECAT:3	rsv_genusbin235	15	RACECAT:3	RACECAT	0.0116	1	0	1	1	1
5	1	RACECAT:4	rsv_genusbin235	15	RACECAT:4	RACECAT	0.0116	1	0	1.04573	0.706654	1.54751
5	1	RACECAT:5	rsv_genusbin235	15	RACECAT:5	RACECAT	0.0116	1	0	0.654332	0.411552	1.04033
5	1	Intercept	rsv_genusbin235	16	Intercept	MODEL MINUS INTERCEPT	0	1	1	0.0130737	0.000806566	0.211911
5	1		rsv_genusbin235	16	Intercept	INTERCEPT		1	1	0.0130737	0.000806566	0.211911
5	1	SPL5AGE2	rsv_genusbin240	1	SPL5AGE2	EFFECT_1	0	1	1	1.00055	1.00023	1.00087
5	1	SPL5AGE3	rsv_genusbin240	1	SPL5AGE3	EFFECT_1	0	1	1	0.99968	0.999292	1.00007
5	1	AGE	rsv_genusbin240	1	AGE	EFFECT_1	0	1	1	1.12745	1.07057	1.18734
5	1	SPL5AGE1	rsv_genusbin240	1	SPL5AGE1	EFFECT_1	0	1	1	0.999711	0.999579	0.999843
5	1	ALC_DK:0	rsv_genusbin240	2	ALC_DK:0	ALC_DK	0.0015	1	0	1	1	1
5	1	ALC_DK:1	rsv_genusbin240	2	ALC_DK:1	ALC_DK	0.0015	1	0	0.953259	0.709066	1.28155
5	1	ALC_DK:2	rsv_genusbin240	2	ALC_DK:2	ALC_DK	0.0015	1	0	1.11595	0.919268	1.35471
5	1	ALC_DK:3	rsv_genusbin240	2	ALC_DK:3	ALC_DK	0.0015	1	0	1.27111	1.03508	1.56097
5	1	ALC_DK:4	rsv_genusbin240	2	ALC_DK:4	ALC_DK	0.0015	1	0	1.59959	1.16665	2.19319
5	1	ALC_DK:5	rsv_genusbin240	2	ALC_DK:5	ALC_DK	0.0015	1	0	1.56458	1.07118	2.28524
5	1	ALC_DK:99	rsv_genusbin240	2	ALC_DK:99	ALC_DK	0.0015	1	0	1.19218	0.89386	1.59007
5	1	takes rx for antibiotic:0	rsv_genusbin240	3	takes rx for antibiotic:0	ANTIBIOFL	0.001	1	0	1	1	1
5	1	takes rx for antibiotic:1	rsv_genusbin240	3	takes rx for antibiotic:1	ANTIBIOFL	0.001	1	0	0.530394	0.371461	0.757329
5	1	takes rx for antihyperlipidemic:0	rsv_genusbin240	4	takes rx for antihyperlipidemic:0	ANTILIPFL	0.2061	1	0	1	1	1
5	1	takes rx for antihyperlipidemic:1	rsv_genusbin240	4	takes rx for antihyperlipidemic:1	ANTILIPFL	0.2061	1	0	0.863614	0.685273	1.08837
5	1	BMI2:1	rsv_genusbin240	5	BMI2:1	BMI2	0.4307	1	0	0.902261	0.559889	1.45399
5	1	BMI2:2	rsv_genusbin240	5	BMI2:2	BMI2	0.4307	1	0	1	1	1
5	1	BMI2:3	rsv_genusbin240	5	BMI2:3	BMI2	0.4307	1	0	1.0984	0.910884	1.32452
5	1	BMI2:4	rsv_genusbin240	5	BMI2:4	BMI2	0.4307	1	0	0.99286	0.85294	1.15573
5	1	BMI2:5	rsv_genusbin240	5	BMI2:5	BMI2	0.4307	1	0	1.17548	0.959869	1.43954
5	1	EDUCAT2:1	rsv_genusbin240	6	EDUCAT2:1	EDUCAT2	0.0002	1	0	1	1	1
5	1	EDUCAT2:2	rsv_genusbin240	6	EDUCAT2:2	EDUCAT2	0.0002	1	0	0.822999	0.6758	1.00226
5	1	EDUCAT2:3	rsv_genusbin240	6	EDUCAT2:3	EDUCAT2	0.0002	1	0	0.630256	0.515553	0.77048
5	1	GENDER:1	rsv_genusbin240	7	GENDER:1	GENDER	0.066	1	0	1	1	1
5	1	GENDER:2	rsv_genusbin240	7	GENDER:2	GENDER	0.066	1	0	0.86291	0.736955	1.01039
5	1	takes rx for GERD:0	rsv_genusbin240	8	takes rx for GERD:0	GERDFL	0.0577	1	0	1	1	1
5	1	takes rx for GERD:1	rsv_genusbin240	8	takes rx for GERD:1	GERDFL	0.0577	1	0	0.759581	0.57149	1.00958
5	1	diabetes based on 2 lab variables and 3 diq questions:0	rsv_genusbin240	9	diabetes based on 2 lab variables and 3 diq questions:0	NEWLABDIABETES	0.2899	1	0	1	1	1
5	1	diabetes based on 2 lab variables and 3 diq questions:1	rsv_genusbin240	9	diabetes based on 2 lab variables and 3 diq questions:1	NEWLABDIABETES	0.2899	1	0	0.854346	0.634318	1.15069
5	1	LABHYPERTENSION:0	rsv_genusbin240	10	LABHYPERTENSION:0	LABHYPERTENSION	0.5647	1	0	1	1	1
5	1	LABHYPERTENSION:1	rsv_genusbin240	10	LABHYPERTENSION:1	LABHYPERTENSION	0.5647	1	0	0.95341	0.806893	1.12653
5	1	MARITAL2:1	rsv_genusbin240	11	MARITAL2:1	MARITAL2	0.0105	1	0	1	1	1
5	1	MARITAL2:2	rsv_genusbin240	11	MARITAL2:2	MARITAL2	0.0105	1	0	1.06692	0.861973	1.32059
5	1	MARITAL2:3	rsv_genusbin240	11	MARITAL2:3	MARITAL2	0.0105	1	0	1.39556	1.09856	1.77284
5	1	NSMOKING2:1	rsv_genusbin240	12	NSMOKING2:1	NSMOKING2	0	1	1	1	1	1
5	1	NSMOKING2:2	rsv_genusbin240	12	NSMOKING2:2	NSMOKING2	0	1	1	1.05868	0.872514	1.28456
5	1	NSMOKING2:3	rsv_genusbin240	12	NSMOKING2:3	NSMOKING2	0	1	1	1.76018	1.52522	2.03134
5	1	PERIO_ALL2:1	rsv_genusbin240	13	PERIO_ALL2:1	PERIO_ALL2	0	1	1	1	1	1
5	1	PERIO_ALL2:2	rsv_genusbin240	13	PERIO_ALL2:2	PERIO_ALL2	0	1	1	2.39667	1.79327	3.2031
5	1	PERIO_ALL2:3	rsv_genusbin240	13	PERIO_ALL2:3	PERIO_ALL2	0	1	1	2.62409	2.11671	3.25309
5	1	PERIO_ALL2:4	rsv_genusbin240	13	PERIO_ALL2:4	PERIO_ALL2	0	1	1	5.70811	3.77172	8.63866
5	1	PERIO_ALL2:77	rsv_genusbin240	13	PERIO_ALL2:77	PERIO_ALL2	0	1	1	1.6596	1.14037	2.41523
5	1	PERIO_ALL2:88	rsv_genusbin240	13	PERIO_ALL2:88	PERIO_ALL2	0	1	1	0.234507	0.118547	0.463898
5	1	PERIO_ALL2:99	rsv_genusbin240	13	PERIO_ALL2:99	PERIO_ALL2	0	1	1	2.06558	1.51143	2.82289
5	1	POVERTY:1	rsv_genusbin240	14	POVERTY:1	POVERTY	0.0033	1	0	1	1	1
5	1	POVERTY:2	rsv_genusbin240	14	POVERTY:2	POVERTY	0.0033	1	0	0.913039	0.737585	1.13023
5	1	POVERTY:3	rsv_genusbin240	14	POVERTY:3	POVERTY	0.0033	1	0	0.813744	0.603698	1.09687
5	1	POVERTY:4	rsv_genusbin240	14	POVERTY:4	POVERTY	0.0033	1	0	0.657689	0.523293	0.826602
5	1	POVERTY:99	rsv_genusbin240	14	POVERTY:99	POVERTY	0.0033	1	0	0.782176	0.606609	1.00855
5	1	RACECAT:1	rsv_genusbin240	15	RACECAT:1	RACECAT	0	1	1	1.72559	1.41208	2.10872
5	1	RACECAT:2	rsv_genusbin240	15	RACECAT:2	RACECAT	0	1	1	1.64227	1.29248	2.08673
5	1	RACECAT:3	rsv_genusbin240	15	RACECAT:3	RACECAT	0	1	1	1	1	1
5	1	RACECAT:4	rsv_genusbin240	15	RACECAT:4	RACECAT	0	1	1	1.71612	1.49684	1.96751
5	1	RACECAT:5	rsv_genusbin240	15	RACECAT:5	RACECAT	0	1	1	1.42867	1.1139	1.83238
5	1	Intercept	rsv_genusbin240	16	Intercept	MODEL MINUS INTERCEPT	0	1	1	0.0328793	0.00789802	0.136876
5	1		rsv_genusbin240	16	Intercept	INTERCEPT		1	1	0.0328793	0.00789802	0.136876
5	1	SPL5AGE2	rsv_genusbin244	1	SPL5AGE2	EFFECT_1	0.0574	1	0	0.999976	0.999603	1.00035
5	1	SPL5AGE3	rsv_genusbin244	1	SPL5AGE3	EFFECT_1	0.0574	1	0	1.00009	0.99961	1.00056
5	1	AGE	rsv_genusbin244	1	AGE	EFFECT_1	0.0574	1	0	1.05907	0.990817	1.13203
5	1	SPL5AGE1	rsv_genusbin244	1	SPL5AGE1	EFFECT_1	0.0574	1	0	0.999984	0.999828	1.00014
5	1	ALC_DK:0	rsv_genusbin244	2	ALC_DK:0	ALC_DK	0.5878	1	0	1	1	1
5	1	ALC_DK:1	rsv_genusbin244	2	ALC_DK:1	ALC_DK	0.5878	1	0	0.724134	0.419676	1.24946
5	1	ALC_DK:2	rsv_genusbin244	2	ALC_DK:2	ALC_DK	0.5878	1	0	0.908096	0.606729	1.35915
5	1	ALC_DK:3	rsv_genusbin244	2	ALC_DK:3	ALC_DK	0.5878	1	0	1.03672	0.715252	1.50268
5	1	ALC_DK:4	rsv_genusbin244	2	ALC_DK:4	ALC_DK	0.5878	1	0	0.94924	0.599511	1.50299
5	1	ALC_DK:5	rsv_genusbin244	2	ALC_DK:5	ALC_DK	0.5878	1	0	1.19165	0.756937	1.87602
5	1	ALC_DK:99	rsv_genusbin244	2	ALC_DK:99	ALC_DK	0.5878	1	0	0.97127	0.611819	1.5419
5	1	takes rx for antibiotic:0	rsv_genusbin244	3	takes rx for antibiotic:0	ANTIBIOFL	0.6318	1	0	1	1	1
5	1	takes rx for antibiotic:1	rsv_genusbin244	3	takes rx for antibiotic:1	ANTIBIOFL	0.6318	1	0	1.16753	0.608629	2.23967
5	1	takes rx for antihyperlipidemic:0	rsv_genusbin244	4	takes rx for antihyperlipidemic:0	ANTILIPFL	0.0942	1	0	1	1	1
5	1	takes rx for antihyperlipidemic:1	rsv_genusbin244	4	takes rx for antihyperlipidemic:1	ANTILIPFL	0.0942	1	0	0.691441	0.447268	1.06892
5	1	BMI2:1	rsv_genusbin244	5	BMI2:1	BMI2	0.0724	1	0	1.82333	0.777546	4.27567
5	1	BMI2:2	rsv_genusbin244	5	BMI2:2	BMI2	0.0724	1	0	1	1	1
5	1	BMI2:3	rsv_genusbin244	5	BMI2:3	BMI2	0.0724	1	0	1.37126	0.95648	1.96592
5	1	BMI2:4	rsv_genusbin244	5	BMI2:4	BMI2	0.0724	1	0	1.59499	0.971742	2.61798
5	1	BMI2:5	rsv_genusbin244	5	BMI2:5	BMI2	0.0724	1	0	1.75434	1.175	2.61933
5	1	EDUCAT2:1	rsv_genusbin244	6	EDUCAT2:1	EDUCAT2	0.1373	1	0	1	1	1
5	1	EDUCAT2:2	rsv_genusbin244	6	EDUCAT2:2	EDUCAT2	0.1373	1	0	0.706054	0.499853	0.997318
5	1	EDUCAT2:3	rsv_genusbin244	6	EDUCAT2:3	EDUCAT2	0.1373	1	0	0.796466	0.56329	1.12617
5	1	GENDER:1	rsv_genusbin244	7	GENDER:1	GENDER	0.4254	1	0	1	1	1
5	1	GENDER:2	rsv_genusbin244	7	GENDER:2	GENDER	0.4254	1	0	1.10428	0.859953	1.41803
5	1	takes rx for GERD:0	rsv_genusbin244	8	takes rx for GERD:0	GERDFL	0.601	1	0	1	1	1
5	1	takes rx for GERD:1	rsv_genusbin244	8	takes rx for GERD:1	GERDFL	0.601	1	0	0.912557	0.641417	1.29831
5	1	diabetes based on 2 lab variables and 3 diq questions:0	rsv_genusbin244	9	diabetes based on 2 lab variables and 3 diq questions:0	NEWLABDIABETES	0.5092	1	0	1	1	1
5	1	diabetes based on 2 lab variables and 3 diq questions:1	rsv_genusbin244	9	diabetes based on 2 lab variables and 3 diq questions:1	NEWLABDIABETES	0.5092	1	0	0.858874	0.5401	1.36579
5	1	LABHYPERTENSION:0	rsv_genusbin244	10	LABHYPERTENSION:0	LABHYPERTENSION	0.0183	1	0	1	1	1
5	1	LABHYPERTENSION:1	rsv_genusbin244	10	LABHYPERTENSION:1	LABHYPERTENSION	0.0183	1	0	0.749124	0.591287	0.949093
5	1	MARITAL2:1	rsv_genusbin244	11	MARITAL2:1	MARITAL2	0.6886	1	0	1	1	1
5	1	MARITAL2:2	rsv_genusbin244	11	MARITAL2:2	MARITAL2	0.6886	1	0	1.07556	0.787744	1.46855
5	1	MARITAL2:3	rsv_genusbin244	11	MARITAL2:3	MARITAL2	0.6886	1	0	0.953894	0.627472	1.45013
5	1	NSMOKING2:1	rsv_genusbin244	12	NSMOKING2:1	NSMOKING2	0.071	1	0	1	1	1
5	1	NSMOKING2:2	rsv_genusbin244	12	NSMOKING2:2	NSMOKING2	0.071	1	0	1.48482	1.05092	2.09787
5	1	NSMOKING2:3	rsv_genusbin244	12	NSMOKING2:3	NSMOKING2	0.071	1	0	1.06732	0.81364	1.40009
5	1	PERIO_ALL2:1	rsv_genusbin244	13	PERIO_ALL2:1	PERIO_ALL2	0.0033	1	0	1	1	1
5	1	PERIO_ALL2:2	rsv_genusbin244	13	PERIO_ALL2:2	PERIO_ALL2	0.0033	1	0	1.19053	0.706324	2.00668
5	1	PERIO_ALL2:3	rsv_genusbin244	13	PERIO_ALL2:3	PERIO_ALL2	0.0033	1	0	1.1002	0.820715	1.47486
5	1	PERIO_ALL2:4	rsv_genusbin244	13	PERIO_ALL2:4	PERIO_ALL2	0.0033	1	0	0.741679	0.461942	1.19081
5	1	PERIO_ALL2:77	rsv_genusbin244	13	PERIO_ALL2:77	PERIO_ALL2	0.0033	1	0	2.23648	1.34183	3.72762
5	1	PERIO_ALL2:88	rsv_genusbin244	13	PERIO_ALL2:88	PERIO_ALL2	0.0033	1	0	0.604396	0.290664	1.25676
5	1	PERIO_ALL2:99	rsv_genusbin244	13	PERIO_ALL2:99	PERIO_ALL2	0.0033	1	0	1.36239	0.889342	2.08707
5	1	POVERTY:1	rsv_genusbin244	14	POVERTY:1	POVERTY	0.1209	1	0	1	1	1
5	1	POVERTY:2	rsv_genusbin244	14	POVERTY:2	POVERTY	0.1209	1	0	0.972102	0.717926	1.31627
5	1	POVERTY:3	rsv_genusbin244	14	POVERTY:3	POVERTY	0.1209	1	0	1.23532	0.90436	1.68739
5	1	POVERTY:4	rsv_genusbin244	14	POVERTY:4	POVERTY	0.1209	1	0	1.33305	0.964607	1.84222
5	1	POVERTY:99	rsv_genusbin244	14	POVERTY:99	POVERTY	0.1209	1	0	1.44859	0.972187	2.15844
5	1	RACECAT:1	rsv_genusbin244	15	RACECAT:1	RACECAT	0.189	1	0	1.44946	0.997482	2.10623
5	1	RACECAT:2	rsv_genusbin244	15	RACECAT:2	RACECAT	0.189	1	0	0.977566	0.659641	1.44872
5	1	RACECAT:3	rsv_genusbin244	15	RACECAT:3	RACECAT	0.189	1	0	1	1	1
5	1	RACECAT:4	rsv_genusbin244	15	RACECAT:4	RACECAT	0.189	1	0	0.970836	0.702048	1.34253
5	1	RACECAT:5	rsv_genusbin244	15	RACECAT:5	RACECAT	0.189	1	0	1.44804	0.895091	2.34258
5	1	Intercept	rsv_genusbin244	16	Intercept	MODEL MINUS INTERCEPT	0	1	1	0.00779259	0.00126228	0.0481071
5	1		rsv_genusbin244	16	Intercept	INTERCEPT		1	1	0.00779259	0.00126228	0.0481071
5	1	SPL5AGE2	rsv_genusbin248	1	SPL5AGE2	EFFECT_1	0.1911	1	0	1.00032	0.999945	1.0007
5	1	SPL5AGE3	rsv_genusbin248	1	SPL5AGE3	EFFECT_1	0.1911	1	0	0.999688	0.999244	1.00013
5	1	AGE	rsv_genusbin248	1	AGE	EFFECT_1	0.1911	1	0	1.02357	0.971213	1.07875
5	1	SPL5AGE1	rsv_genusbin248	1	SPL5AGE1	EFFECT_1	0.1911	1	0	0.999867	0.999715	1.00002
5	1	ALC_DK:0	rsv_genusbin248	2	ALC_DK:0	ALC_DK	0.0004	1	0	1	1	1
5	1	ALC_DK:1	rsv_genusbin248	2	ALC_DK:1	ALC_DK	0.0004	1	0	0.857013	0.597588	1.22906
5	1	ALC_DK:2	rsv_genusbin248	2	ALC_DK:2	ALC_DK	0.0004	1	0	1.23149	0.884141	1.71529
5	1	ALC_DK:3	rsv_genusbin248	2	ALC_DK:3	ALC_DK	0.0004	1	0	1.20497	0.849927	1.70833
5	1	ALC_DK:4	rsv_genusbin248	2	ALC_DK:4	ALC_DK	0.0004	1	0	1.96924	1.2697	3.05418
5	1	ALC_DK:5	rsv_genusbin248	2	ALC_DK:5	ALC_DK	0.0004	1	0	1.81804	1.09337	3.02303
5	1	ALC_DK:99	rsv_genusbin248	2	ALC_DK:99	ALC_DK	0.0004	1	0	1.20213	0.823052	1.75581
5	1	takes rx for antibiotic:0	rsv_genusbin248	3	takes rx for antibiotic:0	ANTIBIOFL	0	1	1	1	1	1
5	1	takes rx for antibiotic:1	rsv_genusbin248	3	takes rx for antibiotic:1	ANTIBIOFL	0	1	1	0.483101	0.373303	0.625194
5	1	takes rx for antihyperlipidemic:0	rsv_genusbin248	4	takes rx for antihyperlipidemic:0	ANTILIPFL	0.2503	1	0	1	1	1
5	1	takes rx for antihyperlipidemic:1	rsv_genusbin248	4	takes rx for antihyperlipidemic:1	ANTILIPFL	0.2503	1	0	0.870537	0.684056	1.10785
5	1	BMI2:1	rsv_genusbin248	5	BMI2:1	BMI2	0.0004	1	0	0.73212	0.435757	1.23004
5	1	BMI2:2	rsv_genusbin248	5	BMI2:2	BMI2	0.0004	1	0	1	1	1
5	1	BMI2:3	rsv_genusbin248	5	BMI2:3	BMI2	0.0004	1	0	1.46093	1.19715	1.78283
5	1	BMI2:4	rsv_genusbin248	5	BMI2:4	BMI2	0.0004	1	0	1.42072	1.1706	1.7243
5	1	BMI2:5	rsv_genusbin248	5	BMI2:5	BMI2	0.0004	1	0	1.3674	1.10551	1.69132
5	1	EDUCAT2:1	rsv_genusbin248	6	EDUCAT2:1	EDUCAT2	0.9407	1	0	1	1	1
5	1	EDUCAT2:2	rsv_genusbin248	6	EDUCAT2:2	EDUCAT2	0.9407	1	0	0.996799	0.795619	1.24885
5	1	EDUCAT2:3	rsv_genusbin248	6	EDUCAT2:3	EDUCAT2	0.9407	1	0	1.02081	0.867853	1.20072
5	1	GENDER:1	rsv_genusbin248	7	GENDER:1	GENDER	0.3248	1	0	1	1	1
5	1	GENDER:2	rsv_genusbin248	7	GENDER:2	GENDER	0.3248	1	0	0.914729	0.762958	1.09669
5	1	takes rx for GERD:0	rsv_genusbin248	8	takes rx for GERD:0	GERDFL	0.8773	1	0	1	1	1
5	1	takes rx for GERD:1	rsv_genusbin248	8	takes rx for GERD:1	GERDFL	0.8773	1	0	0.971217	0.662948	1.42283
5	1	diabetes based on 2 lab variables and 3 diq questions:0	rsv_genusbin248	9	diabetes based on 2 lab variables and 3 diq questions:0	NEWLABDIABETES	0.4873	1	0	1	1	1
5	1	diabetes based on 2 lab variables and 3 diq questions:1	rsv_genusbin248	9	diabetes based on 2 lab variables and 3 diq questions:1	NEWLABDIABETES	0.4873	1	0	1.10013	0.8345	1.4503
5	1	LABHYPERTENSION:0	rsv_genusbin248	10	LABHYPERTENSION:0	LABHYPERTENSION	0.6831	1	0	1	1	1
5	1	LABHYPERTENSION:1	rsv_genusbin248	10	LABHYPERTENSION:1	LABHYPERTENSION	0.6831	1	0	0.965762	0.813076	1.14712
5	1	MARITAL2:1	rsv_genusbin248	11	MARITAL2:1	MARITAL2	0.1605	1	0	1	1	1
5	1	MARITAL2:2	rsv_genusbin248	11	MARITAL2:2	MARITAL2	0.1605	1	0	1.23819	0.967597	1.58446
5	1	MARITAL2:3	rsv_genusbin248	11	MARITAL2:3	MARITAL2	0.1605	1	0	1.31343	0.966104	1.78562
5	1	NSMOKING2:1	rsv_genusbin248	12	NSMOKING2:1	NSMOKING2	0.009	1	0	1	1	1
5	1	NSMOKING2:2	rsv_genusbin248	12	NSMOKING2:2	NSMOKING2	0.009	1	0	0.798415	0.659299	0.966885
5	1	NSMOKING2:3	rsv_genusbin248	12	NSMOKING2:3	NSMOKING2	0.009	1	0	1.19492	0.97966	1.45749
5	1	PERIO_ALL2:1	rsv_genusbin248	13	PERIO_ALL2:1	PERIO_ALL2	0	1	1	1	1	1
5	1	PERIO_ALL2:2	rsv_genusbin248	13	PERIO_ALL2:2	PERIO_ALL2	0	1	1	1.7123	1.0956	2.67612
5	1	PERIO_ALL2:3	rsv_genusbin248	13	PERIO_ALL2:3	PERIO_ALL2	0	1	1	1.9212	1.45299	2.54029
5	1	PERIO_ALL2:4	rsv_genusbin248	13	PERIO_ALL2:4	PERIO_ALL2	0	1	1	3.32802	2.25658	4.90819
5	1	PERIO_ALL2:77	rsv_genusbin248	13	PERIO_ALL2:77	PERIO_ALL2	0	1	1	0.948286	0.592064	1.51883
5	1	PERIO_ALL2:88	rsv_genusbin248	13	PERIO_ALL2:88	PERIO_ALL2	0	1	1	0.0533937	0.0290341	0.0981912
5	1	PERIO_ALL2:99	rsv_genusbin248	13	PERIO_ALL2:99	PERIO_ALL2	0	1	1	1.18385	0.793509	1.76621
5	1	POVERTY:1	rsv_genusbin248	14	POVERTY:1	POVERTY	0.2128	1	0	1	1	1
5	1	POVERTY:2	rsv_genusbin248	14	POVERTY:2	POVERTY	0.2128	1	0	0.85686	0.700307	1.04841
5	1	POVERTY:3	rsv_genusbin248	14	POVERTY:3	POVERTY	0.2128	1	0	0.963692	0.690437	1.34509
5	1	POVERTY:4	rsv_genusbin248	14	POVERTY:4	POVERTY	0.2128	1	0	0.841587	0.671133	1.05533
5	1	POVERTY:99	rsv_genusbin248	14	POVERTY:99	POVERTY	0.2128	1	0	0.806634	0.581302	1.11931
5	1	RACECAT:1	rsv_genusbin248	15	RACECAT:1	RACECAT	0.0004	1	0	1.62251	1.23795	2.12654
5	1	RACECAT:2	rsv_genusbin248	15	RACECAT:2	RACECAT	0.0004	1	0	1.90767	1.44259	2.52268
5	1	RACECAT:3	rsv_genusbin248	15	RACECAT:3	RACECAT	0.0004	1	0	1	1	1
5	1	RACECAT:4	rsv_genusbin248	15	RACECAT:4	RACECAT	0.0004	1	0	1.33692	1.04605	1.70869
5	1	RACECAT:5	rsv_genusbin248	15	RACECAT:5	RACECAT	0.0004	1	0	1.6923	1.23633	2.31644
5	1	Intercept	rsv_genusbin248	16	Intercept	MODEL MINUS INTERCEPT	0	1	1	1.34093	0.35772	5.02654
5	1		rsv_genusbin248	16	Intercept	INTERCEPT		1	1	1.34093	0.35772	5.02654
5	1	SPL5AGE2	rsv_genusbin249	1	SPL5AGE2	EFFECT_1	0.0038	1	0	1.00076	1.00013	1.0014
5	1	SPL5AGE3	rsv_genusbin249	1	SPL5AGE3	EFFECT_1	0.0038	1	0	0.99948	0.998773	1.00019
5	1	AGE	rsv_genusbin249	1	AGE	EFFECT_1	0.0038	1	0	1.25625	1.12112	1.40767
5	1	SPL5AGE1	rsv_genusbin249	1	SPL5AGE1	EFFECT_1	0.0038	1	0	0.999601	0.999325	0.999877
5	1	ALC_DK:0	rsv_genusbin249	2	ALC_DK:0	ALC_DK	0.3748	1	0	1	1	1
5	1	ALC_DK:1	rsv_genusbin249	2	ALC_DK:1	ALC_DK	0.3748	1	0	0.950154	0.611992	1.47517
5	1	ALC_DK:2	rsv_genusbin249	2	ALC_DK:2	ALC_DK	0.3748	1	0	0.927355	0.658475	1.30603
5	1	ALC_DK:3	rsv_genusbin249	2	ALC_DK:3	ALC_DK	0.3748	1	0	1.07283	0.742565	1.54998
5	1	ALC_DK:4	rsv_genusbin249	2	ALC_DK:4	ALC_DK	0.3748	1	0	1.19538	0.687686	2.07787
5	1	ALC_DK:5	rsv_genusbin249	2	ALC_DK:5	ALC_DK	0.3748	1	0	0.997441	0.564913	1.76114
5	1	ALC_DK:99	rsv_genusbin249	2	ALC_DK:99	ALC_DK	0.3748	1	0	1.52754	1.01547	2.29783
5	1	takes rx for antibiotic:0	rsv_genusbin249	3	takes rx for antibiotic:0	ANTIBIOFL	0.7908	1	0	1	1	1
5	1	takes rx for antibiotic:1	rsv_genusbin249	3	takes rx for antibiotic:1	ANTIBIOFL	0.7908	1	0	0.876326	0.320985	2.39247
5	1	takes rx for antihyperlipidemic:0	rsv_genusbin249	4	takes rx for antihyperlipidemic:0	ANTILIPFL	0.0294	1	0	1	1	1
5	1	takes rx for antihyperlipidemic:1	rsv_genusbin249	4	takes rx for antihyperlipidemic:1	ANTILIPFL	0.0294	1	0	0.601774	0.38224	0.947394
5	1	BMI2:1	rsv_genusbin249	5	BMI2:1	BMI2	0.9065	1	0	1.50133	0.524416	4.2981
5	1	BMI2:2	rsv_genusbin249	5	BMI2:2	BMI2	0.9065	1	0	1	1	1
5	1	BMI2:3	rsv_genusbin249	5	BMI2:3	BMI2	0.9065	1	0	1.08019	0.803028	1.45302
5	1	BMI2:4	rsv_genusbin249	5	BMI2:4	BMI2	0.9065	1	0	1.02541	0.712819	1.47509
5	1	BMI2:5	rsv_genusbin249	5	BMI2:5	BMI2	0.9065	1	0	0.996605	0.679231	1.46227
5	1	EDUCAT2:1	rsv_genusbin249	6	EDUCAT2:1	EDUCAT2	0.0009	1	0	1	1	1
5	1	EDUCAT2:2	rsv_genusbin249	6	EDUCAT2:2	EDUCAT2	0.0009	1	0	0.675658	0.518865	0.879831
5	1	EDUCAT2:3	rsv_genusbin249	6	EDUCAT2:3	EDUCAT2	0.0009	1	0	0.653023	0.50903	0.837747
5	1	GENDER:1	rsv_genusbin249	7	GENDER:1	GENDER	0.0971	1	0	1	1	1
5	1	GENDER:2	rsv_genusbin249	7	GENDER:2	GENDER	0.0971	1	0	0.824903	0.655848	1.03754
5	1	takes rx for GERD:0	rsv_genusbin249	8	takes rx for GERD:0	GERDFL	0.0038	1	0	1	1	1
5	1	takes rx for GERD:1	rsv_genusbin249	8	takes rx for GERD:1	GERDFL	0.0038	1	0	0.479005	0.295987	0.77519
5	1	diabetes based on 2 lab variables and 3 diq questions:0	rsv_genusbin249	9	diabetes based on 2 lab variables and 3 diq questions:0	NEWLABDIABETES	0.1073	1	0	1	1	1
5	1	diabetes based on 2 lab variables and 3 diq questions:1	rsv_genusbin249	9	diabetes based on 2 lab variables and 3 diq questions:1	NEWLABDIABETES	0.1073	1	0	0.737106	0.506663	1.07236
5	1	LABHYPERTENSION:0	rsv_genusbin249	10	LABHYPERTENSION:0	LABHYPERTENSION	0.0484	1	0	1	1	1
5	1	LABHYPERTENSION:1	rsv_genusbin249	10	LABHYPERTENSION:1	LABHYPERTENSION	0.0484	1	0	1.3373	1.00222	1.78441
5	1	MARITAL2:1	rsv_genusbin249	11	MARITAL2:1	MARITAL2	0.7421	1	0	1	1	1
5	1	MARITAL2:2	rsv_genusbin249	11	MARITAL2:2	MARITAL2	0.7421	1	0	0.930498	0.646094	1.34009
5	1	MARITAL2:3	rsv_genusbin249	11	MARITAL2:3	MARITAL2	0.7421	1	0	1.03667	0.6568	1.63626
5	1	NSMOKING2:1	rsv_genusbin249	12	NSMOKING2:1	NSMOKING2	0.5937	1	0	1	1	1
5	1	NSMOKING2:2	rsv_genusbin249	12	NSMOKING2:2	NSMOKING2	0.5937	1	0	0.886864	0.590139	1.33278
5	1	NSMOKING2:3	rsv_genusbin249	12	NSMOKING2:3	NSMOKING2	0.5937	1	0	0.846688	0.60261	1.18963
5	1	PERIO_ALL2:1	rsv_genusbin249	13	PERIO_ALL2:1	PERIO_ALL2	0	1	1	1	1	1
5	1	PERIO_ALL2:2	rsv_genusbin249	13	PERIO_ALL2:2	PERIO_ALL2	0	1	1	2.01905	1.07302	3.79914
5	1	PERIO_ALL2:3	rsv_genusbin249	13	PERIO_ALL2:3	PERIO_ALL2	0	1	1	2.53512	1.63497	3.93087
5	1	PERIO_ALL2:4	rsv_genusbin249	13	PERIO_ALL2:4	PERIO_ALL2	0	1	1	6.17552	3.43461	11.1037
5	1	PERIO_ALL2:77	rsv_genusbin249	13	PERIO_ALL2:77	PERIO_ALL2	0	1	1	3.07273	1.51362	6.23781
5	1	PERIO_ALL2:88	rsv_genusbin249	13	PERIO_ALL2:88	PERIO_ALL2	0	1	1	0.214149	0.0389999	1.1759
5	1	PERIO_ALL2:99	rsv_genusbin249	13	PERIO_ALL2:99	PERIO_ALL2	0	1	1	3.18971	1.88042	5.41062
5	1	POVERTY:1	rsv_genusbin249	14	POVERTY:1	POVERTY	0.008	1	0	1	1	1
5	1	POVERTY:2	rsv_genusbin249	14	POVERTY:2	POVERTY	0.008	1	0	0.780399	0.610456	0.997652
5	1	POVERTY:3	rsv_genusbin249	14	POVERTY:3	POVERTY	0.008	1	0	0.712314	0.450662	1.12588
5	1	POVERTY:4	rsv_genusbin249	14	POVERTY:4	POVERTY	0.008	1	0	0.450065	0.290629	0.696967
5	1	POVERTY:99	rsv_genusbin249	14	POVERTY:99	POVERTY	0.008	1	0	0.776652	0.526252	1.1462
5	1	RACECAT:1	rsv_genusbin249	15	RACECAT:1	RACECAT	0	1	1	5.55325	3.50631	8.79517
5	1	RACECAT:2	rsv_genusbin249	15	RACECAT:2	RACECAT	0	1	1	3.41165	2.10018	5.54208
5	1	RACECAT:3	rsv_genusbin249	15	RACECAT:3	RACECAT	0	1	1	1	1	1
5	1	RACECAT:4	rsv_genusbin249	15	RACECAT:4	RACECAT	0	1	1	2.57902	1.57499	4.2231
5	1	RACECAT:5	rsv_genusbin249	15	RACECAT:5	RACECAT	0	1	1	1.94188	0.983214	3.83529
5	1	Intercept	rsv_genusbin249	16	Intercept	MODEL MINUS INTERCEPT	0	1	1	5e-05	3.28e-06	0.000763412
5	1		rsv_genusbin249	16	Intercept	INTERCEPT		1	1	5e-05	3.28e-06	0.000763412
5	1	SPL5AGE2	rsv_genusbin251	1	SPL5AGE2	EFFECT_1	0.015	1	0	0.999391	0.998784	0.999998
5	1	SPL5AGE3	rsv_genusbin251	1	SPL5AGE3	EFFECT_1	0.015	1	0	1.00096	1.00023	1.00169
5	1	AGE	rsv_genusbin251	1	AGE	EFFECT_1	0.015	1	0	1.02494	0.921084	1.14051
5	1	SPL5AGE1	rsv_genusbin251	1	SPL5AGE1	EFFECT_1	0.015	1	0	1.00017	0.99993	1.00042
5	1	ALC_DK:0	rsv_genusbin251	2	ALC_DK:0	ALC_DK	0.1517	1	0	1	1	1
5	1	ALC_DK:1	rsv_genusbin251	2	ALC_DK:1	ALC_DK	0.1517	1	0	0.900349	0.408199	1.98587
5	1	ALC_DK:2	rsv_genusbin251	2	ALC_DK:2	ALC_DK	0.1517	1	0	0.717619	0.338995	1.51913
5	1	ALC_DK:3	rsv_genusbin251	2	ALC_DK:3	ALC_DK	0.1517	1	0	0.608752	0.298726	1.24053
5	1	ALC_DK:4	rsv_genusbin251	2	ALC_DK:4	ALC_DK	0.1517	1	0	0.89402	0.3452	2.31539
5	1	ALC_DK:5	rsv_genusbin251	2	ALC_DK:5	ALC_DK	0.1517	1	0	0.899258	0.393898	2.05298
5	1	ALC_DK:99	rsv_genusbin251	2	ALC_DK:99	ALC_DK	0.1517	1	0	0.915652	0.441288	1.89993
5	1	takes rx for antibiotic:0	rsv_genusbin251	3	takes rx for antibiotic:0	ANTIBIOFL	0.818	1	0	1	1	1
5	1	takes rx for antibiotic:1	rsv_genusbin251	3	takes rx for antibiotic:1	ANTIBIOFL	0.818	1	0	0.880482	0.28832	2.68885
5	1	takes rx for antihyperlipidemic:0	rsv_genusbin251	4	takes rx for antihyperlipidemic:0	ANTILIPFL	0.772	1	0	1	1	1
5	1	takes rx for antihyperlipidemic:1	rsv_genusbin251	4	takes rx for antihyperlipidemic:1	ANTILIPFL	0.772	1	0	0.88565	0.380217	2.06297
5	1	BMI2:1	rsv_genusbin251	5	BMI2:1	BMI2	0.0599	1	0	0.559568	0.169147	1.85116
5	1	BMI2:2	rsv_genusbin251	5	BMI2:2	BMI2	0.0599	1	0	1	1	1
5	1	BMI2:3	rsv_genusbin251	5	BMI2:3	BMI2	0.0599	1	0	1.35062	0.927637	1.96647
5	1	BMI2:4	rsv_genusbin251	5	BMI2:4	BMI2	0.0599	1	0	0.826889	0.489908	1.39566
5	1	BMI2:5	rsv_genusbin251	5	BMI2:5	BMI2	0.0599	1	0	0.769848	0.451465	1.31276
5	1	EDUCAT2:1	rsv_genusbin251	6	EDUCAT2:1	EDUCAT2	0.4933	1	0	1	1	1
5	1	EDUCAT2:2	rsv_genusbin251	6	EDUCAT2:2	EDUCAT2	0.4933	1	0	0.790257	0.41512	1.5044
5	1	EDUCAT2:3	rsv_genusbin251	6	EDUCAT2:3	EDUCAT2	0.4933	1	0	1.03176	0.576722	1.84582
5	1	GENDER:1	rsv_genusbin251	7	GENDER:1	GENDER	0.0686	1	0	1	1	1
5	1	GENDER:2	rsv_genusbin251	7	GENDER:2	GENDER	0.0686	1	0	1.32599	0.977512	1.7987
5	1	takes rx for GERD:0	rsv_genusbin251	8	takes rx for GERD:0	GERDFL	0.5755	1	0	1	1	1
5	1	takes rx for GERD:1	rsv_genusbin251	8	takes rx for GERD:1	GERDFL	0.5755	1	0	1.21492	0.603168	2.44712
5	1	diabetes based on 2 lab variables and 3 diq questions:0	rsv_genusbin251	9	diabetes based on 2 lab variables and 3 diq questions:0	NEWLABDIABETES	0.4345	1	0	1	1	1
5	1	diabetes based on 2 lab variables and 3 diq questions:1	rsv_genusbin251	9	diabetes based on 2 lab variables and 3 diq questions:1	NEWLABDIABETES	0.4345	1	0	0.786343	0.42382	1.45896
5	1	LABHYPERTENSION:0	rsv_genusbin251	10	LABHYPERTENSION:0	LABHYPERTENSION	0.4216	1	0	1	1	1
5	1	LABHYPERTENSION:1	rsv_genusbin251	10	LABHYPERTENSION:1	LABHYPERTENSION	0.4216	1	0	1.17701	0.783128	1.76898
5	1	MARITAL2:1	rsv_genusbin251	11	MARITAL2:1	MARITAL2	0.6945	1	0	1	1	1
5	1	MARITAL2:2	rsv_genusbin251	11	MARITAL2:2	MARITAL2	0.6945	1	0	0.884655	0.602817	1.29826
5	1	MARITAL2:3	rsv_genusbin251	11	MARITAL2:3	MARITAL2	0.6945	1	0	0.986608	0.606946	1.60376
5	1	NSMOKING2:1	rsv_genusbin251	12	NSMOKING2:1	NSMOKING2	0.0001	1	1	1	1	1
5	1	NSMOKING2:2	rsv_genusbin251	12	NSMOKING2:2	NSMOKING2	0.0001	1	1	2.09074	1.45119	3.01215
5	1	NSMOKING2:3	rsv_genusbin251	12	NSMOKING2:3	NSMOKING2	0.0001	1	1	0.952721	0.607	1.49535
5	1	PERIO_ALL2:1	rsv_genusbin251	13	PERIO_ALL2:1	PERIO_ALL2	0.3976	1	0	1	1	1
5	1	PERIO_ALL2:2	rsv_genusbin251	13	PERIO_ALL2:2	PERIO_ALL2	0.3976	1	0	1.61493	0.837803	3.11291
5	1	PERIO_ALL2:3	rsv_genusbin251	13	PERIO_ALL2:3	PERIO_ALL2	0.3976	1	0	0.744078	0.330356	1.67593
5	1	PERIO_ALL2:4	rsv_genusbin251	13	PERIO_ALL2:4	PERIO_ALL2	0.3976	1	0	0.49134	0.184654	1.30739
5	1	PERIO_ALL2:77	rsv_genusbin251	13	PERIO_ALL2:77	PERIO_ALL2	0.3976	1	0	2.35529	0.898891	6.17137
5	1	PERIO_ALL2:88	rsv_genusbin251	13	PERIO_ALL2:88	PERIO_ALL2	0.3976	1	0	0.870714	0.289128	2.62217
5	1	PERIO_ALL2:99	rsv_genusbin251	13	PERIO_ALL2:99	PERIO_ALL2	0.3976	1	0	1.33955	0.694188	2.58488
5	1	POVERTY:1	rsv_genusbin251	14	POVERTY:1	POVERTY	0.6374	1	0	1	1	1
5	1	POVERTY:2	rsv_genusbin251	14	POVERTY:2	POVERTY	0.6374	1	0	0.929054	0.571416	1.51053
5	1	POVERTY:3	rsv_genusbin251	14	POVERTY:3	POVERTY	0.6374	1	0	1.00931	0.485111	2.09995
5	1	POVERTY:4	rsv_genusbin251	14	POVERTY:4	POVERTY	0.6374	1	0	0.749997	0.431202	1.30448
5	1	POVERTY:99	rsv_genusbin251	14	POVERTY:99	POVERTY	0.6374	1	0	1.03788	0.505026	2.13296
5	1	RACECAT:1	rsv_genusbin251	15	RACECAT:1	RACECAT	0.0137	1	0	0.659102	0.412678	1.05267
5	1	RACECAT:2	rsv_genusbin251	15	RACECAT:2	RACECAT	0.0137	1	0	0.448843	0.171548	1.17436
5	1	RACECAT:3	rsv_genusbin251	15	RACECAT:3	RACECAT	0.0137	1	0	1	1	1
5	1	RACECAT:4	rsv_genusbin251	15	RACECAT:4	RACECAT	0.0137	1	0	0.541454	0.327656	0.894757
5	1	RACECAT:5	rsv_genusbin251	15	RACECAT:5	RACECAT	0.0137	1	0	1.15663	0.533128	2.50935
5	1	Intercept	rsv_genusbin251	16	Intercept	MODEL MINUS INTERCEPT	0	1	1	0.0100126	0.000488468	0.205239
5	1		rsv_genusbin251	16	Intercept	INTERCEPT		1	1	0.0100126	0.000488468	0.205239
5	1	SPL5AGE2	rsv_genusbin253	1	SPL5AGE2	EFFECT_1	0.1713	1	0	1.00096	0.999726	1.00219
5	1	SPL5AGE3	rsv_genusbin253	1	SPL5AGE3	EFFECT_1	0.1713	1	0	0.999153	0.9979	1.00041
5	1	AGE	rsv_genusbin253	1	AGE	EFFECT_1	0.1713	1	0	1.13463	0.916968	1.40397
5	1	SPL5AGE1	rsv_genusbin253	1	SPL5AGE1	EFFECT_1	0.1713	1	0	0.999575	0.999048	1.0001
5	1	ALC_DK:0	rsv_genusbin253	2	ALC_DK:0	ALC_DK	0.0883	1	0	1	1	1
5	1	ALC_DK:1	rsv_genusbin253	2	ALC_DK:1	ALC_DK	0.0883	1	0	1.34907	0.744136	2.44579
5	1	ALC_DK:2	rsv_genusbin253	2	ALC_DK:2	ALC_DK	0.0883	1	0	1.8247	1.02539	3.24708
5	1	ALC_DK:3	rsv_genusbin253	2	ALC_DK:3	ALC_DK	0.0883	1	0	2.57445	1.02566	6.46203
5	1	ALC_DK:4	rsv_genusbin253	2	ALC_DK:4	ALC_DK	0.0883	1	0	2.32496	1.13146	4.77742
5	1	ALC_DK:5	rsv_genusbin253	2	ALC_DK:5	ALC_DK	0.0883	1	0	3.8673	1.44024	10.3844
5	1	ALC_DK:99	rsv_genusbin253	2	ALC_DK:99	ALC_DK	0.0883	1	0	1.79086	0.662494	4.84105
5	1	takes rx for antibiotic:0	rsv_genusbin253	3	takes rx for antibiotic:0	ANTIBIOFL	0.0078	1	0	1	1	1
5	1	takes rx for antibiotic:1	rsv_genusbin253	3	takes rx for antibiotic:1	ANTIBIOFL	0.0078	1	0	0.303035	0.128475	0.714768
5	1	takes rx for antihyperlipidemic:0	rsv_genusbin253	4	takes rx for antihyperlipidemic:0	ANTILIPFL	0.5623	1	0	1	1	1
5	1	takes rx for antihyperlipidemic:1	rsv_genusbin253	4	takes rx for antihyperlipidemic:1	ANTILIPFL	0.5623	1	0	0.860053	0.509267	1.45246
5	1	BMI2:1	rsv_genusbin253	5	BMI2:1	BMI2	0.1384	1	0	0.47471	0.192525	1.17049
5	1	BMI2:2	rsv_genusbin253	5	BMI2:2	BMI2	0.1384	1	0	1	1	1
5	1	BMI2:3	rsv_genusbin253	5	BMI2:3	BMI2	0.1384	1	0	1.40228	0.94404	2.08295
5	1	BMI2:4	rsv_genusbin253	5	BMI2:4	BMI2	0.1384	1	0	1.1267	0.665922	1.9063
5	1	BMI2:5	rsv_genusbin253	5	BMI2:5	BMI2	0.1384	1	0	1.03971	0.611173	1.76872
5	1	EDUCAT2:1	rsv_genusbin253	6	EDUCAT2:1	EDUCAT2	0.2691	1	0	1	1	1
5	1	EDUCAT2:2	rsv_genusbin253	6	EDUCAT2:2	EDUCAT2	0.2691	1	0	1.20909	0.798405	1.83101
5	1	EDUCAT2:3	rsv_genusbin253	6	EDUCAT2:3	EDUCAT2	0.2691	1	0	0.860146	0.489192	1.51239
5	1	GENDER:1	rsv_genusbin253	7	GENDER:1	GENDER	0.3031	1	0	1	1	1
5	1	GENDER:2	rsv_genusbin253	7	GENDER:2	GENDER	0.3031	1	0	0.856267	0.633209	1.1579
5	1	takes rx for GERD:0	rsv_genusbin253	8	takes rx for GERD:0	GERDFL	0.0467	1	0	1	1	1
5	1	takes rx for GERD:1	rsv_genusbin253	8	takes rx for GERD:1	GERDFL	0.0467	1	0	0.535498	0.289568	0.990295
5	1	diabetes based on 2 lab variables and 3 diq questions:0	rsv_genusbin253	9	diabetes based on 2 lab variables and 3 diq questions:0	NEWLABDIABETES	0.0016	1	0	1	1	1
5	1	diabetes based on 2 lab variables and 3 diq questions:1	rsv_genusbin253	9	diabetes based on 2 lab variables and 3 diq questions:1	NEWLABDIABETES	0.0016	1	0	2.91239	1.54822	5.47855
5	1	LABHYPERTENSION:0	rsv_genusbin253	10	LABHYPERTENSION:0	LABHYPERTENSION	0.0203	1	0	1	1	1
5	1	LABHYPERTENSION:1	rsv_genusbin253	10	LABHYPERTENSION:1	LABHYPERTENSION	0.0203	1	0	0.591401	0.381558	0.916652
5	1	MARITAL2:1	rsv_genusbin253	11	MARITAL2:1	MARITAL2	0.1995	1	0	1	1	1
5	1	MARITAL2:2	rsv_genusbin253	11	MARITAL2:2	MARITAL2	0.1995	1	0	0.537913	0.267392	1.08212
5	1	MARITAL2:3	rsv_genusbin253	11	MARITAL2:3	MARITAL2	0.1995	1	0	0.655279	0.308538	1.3917
5	1	NSMOKING2:1	rsv_genusbin253	12	NSMOKING2:1	NSMOKING2	0.023	1	0	1	1	1
5	1	NSMOKING2:2	rsv_genusbin253	12	NSMOKING2:2	NSMOKING2	0.023	1	0	0.617499	0.354493	1.07563
5	1	NSMOKING2:3	rsv_genusbin253	12	NSMOKING2:3	NSMOKING2	0.023	1	0	0.463701	0.25333	0.84877
5	1	PERIO_ALL2:1	rsv_genusbin253	13	PERIO_ALL2:1	PERIO_ALL2	0	1	1	1	1	1
5	1	PERIO_ALL2:2	rsv_genusbin253	13	PERIO_ALL2:2	PERIO_ALL2	0	1	1	0.644267	0.214344	1.93652
5	1	PERIO_ALL2:3	rsv_genusbin253	13	PERIO_ALL2:3	PERIO_ALL2	0	1	1	0.969873	0.493784	1.90499
5	1	PERIO_ALL2:4	rsv_genusbin253	13	PERIO_ALL2:4	PERIO_ALL2	0	1	1	5.20741	1.73915	15.5921
5	1	PERIO_ALL2:77	rsv_genusbin253	13	PERIO_ALL2:77	PERIO_ALL2	0	1	1	1.0797	0.128825	9.04906
5	1	PERIO_ALL2:88	rsv_genusbin253	13	PERIO_ALL2:88	PERIO_ALL2	0	1	1	0.10293	0.057466	0.184362
5	1	PERIO_ALL2:99	rsv_genusbin253	13	PERIO_ALL2:99	PERIO_ALL2	0	1	1	0.525386	0.265927	1.038
5	1	POVERTY:1	rsv_genusbin253	14	POVERTY:1	POVERTY	0.6843	1	0	1	1	1
5	1	POVERTY:2	rsv_genusbin253	14	POVERTY:2	POVERTY	0.6843	1	0	0.929264	0.568316	1.51945
5	1	POVERTY:3	rsv_genusbin253	14	POVERTY:3	POVERTY	0.6843	1	0	0.620164	0.292394	1.31536
5	1	POVERTY:4	rsv_genusbin253	14	POVERTY:4	POVERTY	0.6843	1	0	0.762161	0.449882	1.2912
5	1	POVERTY:99	rsv_genusbin253	14	POVERTY:99	POVERTY	0.6843	1	0	0.749168	0.4033	1.39165
5	1	RACECAT:1	rsv_genusbin253	15	RACECAT:1	RACECAT	0.1784	1	0	1.08421	0.62736	1.87375
5	1	RACECAT:2	rsv_genusbin253	15	RACECAT:2	RACECAT	0.1784	1	0	2.30087	1.11506	4.74776
5	1	RACECAT:3	rsv_genusbin253	15	RACECAT:3	RACECAT	0.1784	1	0	1	1	1
5	1	RACECAT:4	rsv_genusbin253	15	RACECAT:4	RACECAT	0.1784	1	0	1.14776	0.716887	1.83761
5	1	RACECAT:5	rsv_genusbin253	15	RACECAT:5	RACECAT	0.1784	1	0	1.4103	0.61686	3.22432
5	1	Intercept	rsv_genusbin253	16	Intercept	MODEL MINUS INTERCEPT	0	1	1	7.42291	0.0154793	3559.56
5	1		rsv_genusbin253	16	Intercept	INTERCEPT		1	1	7.42291	0.0154793	3559.56
5	1	SPL5AGE2	rsv_genusbin255	1	SPL5AGE2	EFFECT_1	0.546	1	0	1.0001	0.999677	1.00053
5	1	SPL5AGE3	rsv_genusbin255	1	SPL5AGE3	EFFECT_1	0.546	1	0	0.999952	0.999439	1.00046
5	1	AGE	rsv_genusbin255	1	AGE	EFFECT_1	0.546	1	0	1.01008	0.957348	1.06573
5	1	SPL5AGE1	rsv_genusbin255	1	SPL5AGE1	EFFECT_1	0.546	1	0	0.999949	0.999779	1.00012
5	1	ALC_DK:0	rsv_genusbin255	2	ALC_DK:0	ALC_DK	0.536	1	0	1	1	1
5	1	ALC_DK:1	rsv_genusbin255	2	ALC_DK:1	ALC_DK	0.536	1	0	0.932406	0.620577	1.40092
5	1	ALC_DK:2	rsv_genusbin255	2	ALC_DK:2	ALC_DK	0.536	1	0	0.993204	0.724578	1.36142
5	1	ALC_DK:3	rsv_genusbin255	2	ALC_DK:3	ALC_DK	0.536	1	0	1.16312	0.853611	1.58485
5	1	ALC_DK:4	rsv_genusbin255	2	ALC_DK:4	ALC_DK	0.536	1	0	1.32365	0.842683	2.07912
5	1	ALC_DK:5	rsv_genusbin255	2	ALC_DK:5	ALC_DK	0.536	1	0	1.12686	0.703379	1.8053
5	1	ALC_DK:99	rsv_genusbin255	2	ALC_DK:99	ALC_DK	0.536	1	0	1.0896	0.779737	1.5226
5	1	takes rx for antibiotic:0	rsv_genusbin255	3	takes rx for antibiotic:0	ANTIBIOFL	0.0044	1	0	1	1	1
5	1	takes rx for antibiotic:1	rsv_genusbin255	3	takes rx for antibiotic:1	ANTIBIOFL	0.0044	1	0	0.546331	0.365228	0.817236
5	1	takes rx for antihyperlipidemic:0	rsv_genusbin255	4	takes rx for antihyperlipidemic:0	ANTILIPFL	0.5928	1	0	1	1	1
5	1	takes rx for antihyperlipidemic:1	rsv_genusbin255	4	takes rx for antihyperlipidemic:1	ANTILIPFL	0.5928	1	0	0.922999	0.682479	1.24828
5	1	BMI2:1	rsv_genusbin255	5	BMI2:1	BMI2	0.0223	1	0	1.08653	0.679256	1.73801
5	1	BMI2:2	rsv_genusbin255	5	BMI2:2	BMI2	0.0223	1	0	1	1	1
5	1	BMI2:3	rsv_genusbin255	5	BMI2:3	BMI2	0.0223	1	0	1.27752	1.0826	1.50752
5	1	BMI2:4	rsv_genusbin255	5	BMI2:4	BMI2	0.0223	1	0	1.3189	1.06285	1.63662
5	1	BMI2:5	rsv_genusbin255	5	BMI2:5	BMI2	0.0223	1	0	1.26983	0.936902	1.72106
5	1	EDUCAT2:1	rsv_genusbin255	6	EDUCAT2:1	EDUCAT2	0.789	1	0	1	1	1
5	1	EDUCAT2:2	rsv_genusbin255	6	EDUCAT2:2	EDUCAT2	0.789	1	0	1.06352	0.885914	1.27673
5	1	EDUCAT2:3	rsv_genusbin255	6	EDUCAT2:3	EDUCAT2	0.789	1	0	1.01472	0.835233	1.23279
5	1	GENDER:1	rsv_genusbin255	7	GENDER:1	GENDER	0.0521	1	0	1	1	1
5	1	GENDER:2	rsv_genusbin255	7	GENDER:2	GENDER	0.0521	1	0	0.844896	0.712691	1.00163
5	1	takes rx for GERD:0	rsv_genusbin255	8	takes rx for GERD:0	GERDFL	0.494	1	0	1	1	1
5	1	takes rx for GERD:1	rsv_genusbin255	8	takes rx for GERD:1	GERDFL	0.494	1	0	0.901748	0.665212	1.22239
5	1	diabetes based on 2 lab variables and 3 diq questions:0	rsv_genusbin255	9	diabetes based on 2 lab variables and 3 diq questions:0	NEWLABDIABETES	0.5009	1	0	1	1	1
5	1	diabetes based on 2 lab variables and 3 diq questions:1	rsv_genusbin255	9	diabetes based on 2 lab variables and 3 diq questions:1	NEWLABDIABETES	0.5009	1	0	1.10767	0.815933	1.50372
5	1	LABHYPERTENSION:0	rsv_genusbin255	10	LABHYPERTENSION:0	LABHYPERTENSION	0.0967	1	0	1	1	1
5	1	LABHYPERTENSION:1	rsv_genusbin255	10	LABHYPERTENSION:1	LABHYPERTENSION	0.0967	1	0	0.861377	0.721215	1.02878
5	1	MARITAL2:1	rsv_genusbin255	11	MARITAL2:1	MARITAL2	0.1831	1	0	1	1	1
5	1	MARITAL2:2	rsv_genusbin255	11	MARITAL2:2	MARITAL2	0.1831	1	0	1.2542	0.98265	1.60079
5	1	MARITAL2:3	rsv_genusbin255	11	MARITAL2:3	MARITAL2	0.1831	1	0	1.23416	0.906836	1.67963
5	1	NSMOKING2:1	rsv_genusbin255	12	NSMOKING2:1	NSMOKING2	0.1143	1	0	1	1	1
5	1	NSMOKING2:2	rsv_genusbin255	12	NSMOKING2:2	NSMOKING2	0.1143	1	0	0.820828	0.616939	1.0921
5	1	NSMOKING2:3	rsv_genusbin255	12	NSMOKING2:3	NSMOKING2	0.1143	1	0	1.04561	0.863137	1.26665
5	1	PERIO_ALL2:1	rsv_genusbin255	13	PERIO_ALL2:1	PERIO_ALL2	0	1	1	1	1	1
5	1	PERIO_ALL2:2	rsv_genusbin255	13	PERIO_ALL2:2	PERIO_ALL2	0	1	1	2.6117	1.47428	4.62666
5	1	PERIO_ALL2:3	rsv_genusbin255	13	PERIO_ALL2:3	PERIO_ALL2	0	1	1	1.61947	1.20977	2.16792
5	1	PERIO_ALL2:4	rsv_genusbin255	13	PERIO_ALL2:4	PERIO_ALL2	0	1	1	3.70308	2.18042	6.28909
5	1	PERIO_ALL2:77	rsv_genusbin255	13	PERIO_ALL2:77	PERIO_ALL2	0	1	1	1.08646	0.662492	1.78174
5	1	PERIO_ALL2:88	rsv_genusbin255	13	PERIO_ALL2:88	PERIO_ALL2	0	1	1	0.10287	0.0601416	0.175954
5	1	PERIO_ALL2:99	rsv_genusbin255	13	PERIO_ALL2:99	PERIO_ALL2	0	1	1	1.04071	0.732963	1.47768
5	1	POVERTY:1	rsv_genusbin255	14	POVERTY:1	POVERTY	0.2818	1	0	1	1	1
5	1	POVERTY:2	rsv_genusbin255	14	POVERTY:2	POVERTY	0.2818	1	0	1.01675	0.817652	1.26434
5	1	POVERTY:3	rsv_genusbin255	14	POVERTY:3	POVERTY	0.2818	1	0	1.22242	0.862321	1.73288
5	1	POVERTY:4	rsv_genusbin255	14	POVERTY:4	POVERTY	0.2818	1	0	0.916526	0.733802	1.14475
5	1	POVERTY:99	rsv_genusbin255	14	POVERTY:99	POVERTY	0.2818	1	0	0.993848	0.687336	1.43705
5	1	RACECAT:1	rsv_genusbin255	15	RACECAT:1	RACECAT	0.0002	1	0	1.64598	1.29395	2.09378
5	1	RACECAT:2	rsv_genusbin255	15	RACECAT:2	RACECAT	0.0002	1	0	1.76154	1.32285	2.34571
5	1	RACECAT:3	rsv_genusbin255	15	RACECAT:3	RACECAT	0.0002	1	0	1	1	1
5	1	RACECAT:4	rsv_genusbin255	15	RACECAT:4	RACECAT	0.0002	1	0	1.2812	1.10642	1.48358
5	1	RACECAT:5	rsv_genusbin255	15	RACECAT:5	RACECAT	0.0002	1	0	1.31452	1.02559	1.68486
5	1	Intercept	rsv_genusbin255	16	Intercept	MODEL MINUS INTERCEPT	0	1	1	2.27999	0.54133	9.60293
5	1		rsv_genusbin255	16	Intercept	INTERCEPT		1	1	2.27999	0.54133	9.60293
5	1	SPL5AGE2	rsv_genusbin256	1	SPL5AGE2	EFFECT_1	0.0863	1	0	1.00074	0.999732	1.00176
5	1	SPL5AGE3	rsv_genusbin256	1	SPL5AGE3	EFFECT_1	0.0863	1	0	0.999616	0.99847	1.00076
5	1	AGE	rsv_genusbin256	1	AGE	EFFECT_1	0.0863	1	0	1.1832	1.01658	1.37713
5	1	SPL5AGE1	rsv_genusbin256	1	SPL5AGE1	EFFECT_1	0.0863	1	0	0.999614	0.999196	1.00003
5	1	ALC_DK:0	rsv_genusbin256	2	ALC_DK:0	ALC_DK	0.0322	1	0	1	1	1
5	1	ALC_DK:1	rsv_genusbin256	2	ALC_DK:1	ALC_DK	0.0322	1	0	0.714851	0.329024	1.55312
5	1	ALC_DK:2	rsv_genusbin256	2	ALC_DK:2	ALC_DK	0.0322	1	0	1.09679	0.531544	2.26312
5	1	ALC_DK:3	rsv_genusbin256	2	ALC_DK:3	ALC_DK	0.0322	1	0	1.61203	0.63838	4.07069
5	1	ALC_DK:4	rsv_genusbin256	2	ALC_DK:4	ALC_DK	0.0322	1	0	2.02838	0.987098	4.1681
5	1	ALC_DK:5	rsv_genusbin256	2	ALC_DK:5	ALC_DK	0.0322	1	0	1.3485	0.462126	3.93498
5	1	ALC_DK:99	rsv_genusbin256	2	ALC_DK:99	ALC_DK	0.0322	1	0	1.62321	0.630498	4.17892
5	1	takes rx for antibiotic:0	rsv_genusbin256	3	takes rx for antibiotic:0	ANTIBIOFL	0.0189	1	0	1	1	1
5	1	takes rx for antibiotic:1	rsv_genusbin256	3	takes rx for antibiotic:1	ANTIBIOFL	0.0189	1	0	0.304637	0.114397	0.811244
5	1	takes rx for antihyperlipidemic:0	rsv_genusbin256	4	takes rx for antihyperlipidemic:0	ANTILIPFL	0.9193	1	0	1	1	1
5	1	takes rx for antihyperlipidemic:1	rsv_genusbin256	4	takes rx for antihyperlipidemic:1	ANTILIPFL	0.9193	1	0	0.973437	0.569407	1.66415
5	1	BMI2:1	rsv_genusbin256	5	BMI2:1	BMI2	0.0895	1	0	0.40162	0.142336	1.13322
5	1	BMI2:2	rsv_genusbin256	5	BMI2:2	BMI2	0.0895	1	0	1	1	1
5	1	BMI2:3	rsv_genusbin256	5	BMI2:3	BMI2	0.0895	1	0	0.805427	0.49521	1.30997
5	1	BMI2:4	rsv_genusbin256	5	BMI2:4	BMI2	0.0895	1	0	0.764891	0.417672	1.40076
5	1	BMI2:5	rsv_genusbin256	5	BMI2:5	BMI2	0.0895	1	0	0.588158	0.336208	1.02892
5	1	EDUCAT2:1	rsv_genusbin256	6	EDUCAT2:1	EDUCAT2	0.2729	1	0	1	1	1
5	1	EDUCAT2:2	rsv_genusbin256	6	EDUCAT2:2	EDUCAT2	0.2729	1	0	1.37017	0.873108	2.15022
5	1	EDUCAT2:3	rsv_genusbin256	6	EDUCAT2:3	EDUCAT2	0.2729	1	0	0.995024	0.577781	1.71358
5	1	GENDER:1	rsv_genusbin256	7	GENDER:1	GENDER	0.4039	1	0	1	1	1
5	1	GENDER:2	rsv_genusbin256	7	GENDER:2	GENDER	0.4039	1	0	0.844373	0.562047	1.26851
5	1	takes rx for GERD:0	rsv_genusbin256	8	takes rx for GERD:0	GERDFL	0.163	1	0	1	1	1
5	1	takes rx for GERD:1	rsv_genusbin256	8	takes rx for GERD:1	GERDFL	0.163	1	0	0.73057	0.466958	1.143
5	1	diabetes based on 2 lab variables and 3 diq questions:0	rsv_genusbin256	9	diabetes based on 2 lab variables and 3 diq questions:0	NEWLABDIABETES	0.6066	1	0	1	1	1
5	1	diabetes based on 2 lab variables and 3 diq questions:1	rsv_genusbin256	9	diabetes based on 2 lab variables and 3 diq questions:1	NEWLABDIABETES	0.6066	1	0	1.21605	0.565659	2.61427
5	1	LABHYPERTENSION:0	rsv_genusbin256	10	LABHYPERTENSION:0	LABHYPERTENSION	0.0321	1	0	1	1	1
5	1	LABHYPERTENSION:1	rsv_genusbin256	10	LABHYPERTENSION:1	LABHYPERTENSION	0.0321	1	0	0.629424	0.413167	0.958874
5	1	MARITAL2:1	rsv_genusbin256	11	MARITAL2:1	MARITAL2	0.5734	1	0	1	1	1
5	1	MARITAL2:2	rsv_genusbin256	11	MARITAL2:2	MARITAL2	0.5734	1	0	1.02188	0.452215	2.30915
5	1	MARITAL2:3	rsv_genusbin256	11	MARITAL2:3	MARITAL2	0.5734	1	0	1.33683	0.541294	3.30155
5	1	NSMOKING2:1	rsv_genusbin256	12	NSMOKING2:1	NSMOKING2	0.0132	1	0	1	1	1
5	1	NSMOKING2:2	rsv_genusbin256	12	NSMOKING2:2	NSMOKING2	0.0132	1	0	0.414109	0.217332	0.789053
5	1	NSMOKING2:3	rsv_genusbin256	12	NSMOKING2:3	NSMOKING2	0.0132	1	0	0.379825	0.177339	0.813513
5	1	PERIO_ALL2:1	rsv_genusbin256	13	PERIO_ALL2:1	PERIO_ALL2	0	1	1	1	1	1
5	1	PERIO_ALL2:2	rsv_genusbin256	13	PERIO_ALL2:2	PERIO_ALL2	0	1	1	1.06036	0.348656	3.22483
5	1	PERIO_ALL2:3	rsv_genusbin256	13	PERIO_ALL2:3	PERIO_ALL2	0	1	1	2.19902	1.0186	4.74737
5	1	PERIO_ALL2:4	rsv_genusbin256	13	PERIO_ALL2:4	PERIO_ALL2	0	1	1	2.50137	0.685389	9.12891
5	1	PERIO_ALL2:77	rsv_genusbin256	13	PERIO_ALL2:77	PERIO_ALL2	0	1	1	4.22798	0.39173	45.6329
5	1	PERIO_ALL2:88	rsv_genusbin256	13	PERIO_ALL2:88	PERIO_ALL2	0	1	1	0.160157	0.073528	0.348849
5	1	PERIO_ALL2:99	rsv_genusbin256	13	PERIO_ALL2:99	PERIO_ALL2	0	1	1	0.679232	0.343043	1.34489
5	1	POVERTY:1	rsv_genusbin256	14	POVERTY:1	POVERTY	0.9911	1	0	1	1	1
5	1	POVERTY:2	rsv_genusbin256	14	POVERTY:2	POVERTY	0.9911	1	0	0.896593	0.488601	1.64527
5	1	POVERTY:3	rsv_genusbin256	14	POVERTY:3	POVERTY	0.9911	1	0	0.975628	0.423236	2.24898
5	1	POVERTY:4	rsv_genusbin256	14	POVERTY:4	POVERTY	0.9911	1	0	0.927079	0.53573	1.60431
5	1	POVERTY:99	rsv_genusbin256	14	POVERTY:99	POVERTY	0.9911	1	0	0.895075	0.383099	2.09126
5	1	RACECAT:1	rsv_genusbin256	15	RACECAT:1	RACECAT	0.032	1	0	0.732215	0.38608	1.38867
5	1	RACECAT:2	rsv_genusbin256	15	RACECAT:2	RACECAT	0.032	1	0	2.04071	0.792239	5.25664
5	1	RACECAT:3	rsv_genusbin256	15	RACECAT:3	RACECAT	0.032	1	0	1	1	1
5	1	RACECAT:4	rsv_genusbin256	15	RACECAT:4	RACECAT	0.032	1	0	1.16065	0.661093	2.03771
5	1	RACECAT:5	rsv_genusbin256	15	RACECAT:5	RACECAT	0.032	1	0	1.2983	0.552997	3.04808
5	1	Intercept	rsv_genusbin256	16	Intercept	MODEL MINUS INTERCEPT	0	1	1	1.74839	0.0283789	107.716
5	1		rsv_genusbin256	16	Intercept	INTERCEPT		1	1	1.74839	0.0283789	107.716
5	1	SPL5AGE2	rsv_genusbin257	1	SPL5AGE2	EFFECT_1	0	1	1	1.00043	1.00019	1.00067
5	1	SPL5AGE3	rsv_genusbin257	1	SPL5AGE3	EFFECT_1	0	1	1	0.999795	0.99949	1.0001
5	1	AGE	rsv_genusbin257	1	AGE	EFFECT_1	0	1	1	1.10208	1.04693	1.16014
5	1	SPL5AGE1	rsv_genusbin257	1	SPL5AGE1	EFFECT_1	0	1	1	0.999765	0.999657	0.999873
5	1	ALC_DK:0	rsv_genusbin257	2	ALC_DK:0	ALC_DK	0.0026	1	0	1	1	1
5	1	ALC_DK:1	rsv_genusbin257	2	ALC_DK:1	ALC_DK	0.0026	1	0	0.961491	0.713951	1.29486
5	1	ALC_DK:2	rsv_genusbin257	2	ALC_DK:2	ALC_DK	0.0026	1	0	1.16883	0.890745	1.53373
5	1	ALC_DK:3	rsv_genusbin257	2	ALC_DK:3	ALC_DK	0.0026	1	0	1.16653	0.897644	1.51596
5	1	ALC_DK:4	rsv_genusbin257	2	ALC_DK:4	ALC_DK	0.0026	1	0	1.75989	1.2688	2.44108
5	1	ALC_DK:5	rsv_genusbin257	2	ALC_DK:5	ALC_DK	0.0026	1	0	1.41899	0.993848	2.02599
5	1	ALC_DK:99	rsv_genusbin257	2	ALC_DK:99	ALC_DK	0.0026	1	0	0.972195	0.738447	1.27993
5	1	takes rx for antibiotic:0	rsv_genusbin257	3	takes rx for antibiotic:0	ANTIBIOFL	0.2179	1	0	1	1	1
5	1	takes rx for antibiotic:1	rsv_genusbin257	3	takes rx for antibiotic:1	ANTIBIOFL	0.2179	1	0	0.818011	0.590839	1.13253
5	1	takes rx for antihyperlipidemic:0	rsv_genusbin257	4	takes rx for antihyperlipidemic:0	ANTILIPFL	0.7301	1	0	1	1	1
5	1	takes rx for antihyperlipidemic:1	rsv_genusbin257	4	takes rx for antihyperlipidemic:1	ANTILIPFL	0.7301	1	0	1.04556	0.805808	1.35664
5	1	BMI2:1	rsv_genusbin257	5	BMI2:1	BMI2	0.2055	1	0	1.3289	0.75318	2.34469
5	1	BMI2:2	rsv_genusbin257	5	BMI2:2	BMI2	0.2055	1	0	1	1	1
5	1	BMI2:3	rsv_genusbin257	5	BMI2:3	BMI2	0.2055	1	0	1.16154	0.950963	1.41874
5	1	BMI2:4	rsv_genusbin257	5	BMI2:4	BMI2	0.2055	1	0	1.24009	1.02964	1.49355
5	1	BMI2:5	rsv_genusbin257	5	BMI2:5	BMI2	0.2055	1	0	1.19047	0.962475	1.47248
5	1	EDUCAT2:1	rsv_genusbin257	6	EDUCAT2:1	EDUCAT2	0.0001	1	1	1	1	1
5	1	EDUCAT2:2	rsv_genusbin257	6	EDUCAT2:2	EDUCAT2	0.0001	1	1	0.899709	0.723833	1.11832
5	1	EDUCAT2:3	rsv_genusbin257	6	EDUCAT2:3	EDUCAT2	0.0001	1	1	0.663028	0.541362	0.812039
5	1	GENDER:1	rsv_genusbin257	7	GENDER:1	GENDER	0.088	1	0	1	1	1
5	1	GENDER:2	rsv_genusbin257	7	GENDER:2	GENDER	0.088	1	0	0.902356	0.801203	1.01628
5	1	takes rx for GERD:0	rsv_genusbin257	8	takes rx for GERD:0	GERDFL	0.023	1	0	1	1	1
5	1	takes rx for GERD:1	rsv_genusbin257	8	takes rx for GERD:1	GERDFL	0.023	1	0	0.749416	0.585884	0.958593
5	1	diabetes based on 2 lab variables and 3 diq questions:0	rsv_genusbin257	9	diabetes based on 2 lab variables and 3 diq questions:0	NEWLABDIABETES	0.0361	1	0	1	1	1
5	1	diabetes based on 2 lab variables and 3 diq questions:1	rsv_genusbin257	9	diabetes based on 2 lab variables and 3 diq questions:1	NEWLABDIABETES	0.0361	1	0	0.780433	0.619551	0.983093
5	1	LABHYPERTENSION:0	rsv_genusbin257	10	LABHYPERTENSION:0	LABHYPERTENSION	0.6709	1	0	1	1	1
5	1	LABHYPERTENSION:1	rsv_genusbin257	10	LABHYPERTENSION:1	LABHYPERTENSION	0.6709	1	0	0.973372	0.856376	1.10635
5	1	MARITAL2:1	rsv_genusbin257	11	MARITAL2:1	MARITAL2	0.0964	1	0	1	1	1
5	1	MARITAL2:2	rsv_genusbin257	11	MARITAL2:2	MARITAL2	0.0964	1	0	0.886839	0.746409	1.05369
5	1	MARITAL2:3	rsv_genusbin257	11	MARITAL2:3	MARITAL2	0.0964	1	0	1.04926	0.830128	1.32625
5	1	NSMOKING2:1	rsv_genusbin257	12	NSMOKING2:1	NSMOKING2	0.3594	1	0	1	1	1
5	1	NSMOKING2:2	rsv_genusbin257	12	NSMOKING2:2	NSMOKING2	0.3594	1	0	1.1103	0.941262	1.3097
5	1	NSMOKING2:3	rsv_genusbin257	12	NSMOKING2:3	NSMOKING2	0.3594	1	0	1.04006	0.892568	1.21193
5	1	PERIO_ALL2:1	rsv_genusbin257	13	PERIO_ALL2:1	PERIO_ALL2	0	1	1	1	1	1
5	1	PERIO_ALL2:2	rsv_genusbin257	13	PERIO_ALL2:2	PERIO_ALL2	0	1	1	1.91761	1.2259	2.99962
5	1	PERIO_ALL2:3	rsv_genusbin257	13	PERIO_ALL2:3	PERIO_ALL2	0	1	1	2.4761	2.01676	3.04005
5	1	PERIO_ALL2:4	rsv_genusbin257	13	PERIO_ALL2:4	PERIO_ALL2	0	1	1	6.01579	4.49684	8.04781
5	1	PERIO_ALL2:77	rsv_genusbin257	13	PERIO_ALL2:77	PERIO_ALL2	0	1	1	1.88819	1.3152	2.71082
5	1	PERIO_ALL2:88	rsv_genusbin257	13	PERIO_ALL2:88	PERIO_ALL2	0	1	1	0.60041	0.309972	1.16298
5	1	PERIO_ALL2:99	rsv_genusbin257	13	PERIO_ALL2:99	PERIO_ALL2	0	1	1	1.65449	1.2184	2.24667
5	1	POVERTY:1	rsv_genusbin257	14	POVERTY:1	POVERTY	0.0899	1	0	1	1	1
5	1	POVERTY:2	rsv_genusbin257	14	POVERTY:2	POVERTY	0.0899	1	0	0.916925	0.753659	1.11556
5	1	POVERTY:3	rsv_genusbin257	14	POVERTY:3	POVERTY	0.0899	1	0	0.766645	0.532404	1.10394
5	1	POVERTY:4	rsv_genusbin257	14	POVERTY:4	POVERTY	0.0899	1	0	0.725681	0.578604	0.910143
5	1	POVERTY:99	rsv_genusbin257	14	POVERTY:99	POVERTY	0.0899	1	0	0.792742	0.580265	1.08302
5	1	RACECAT:1	rsv_genusbin257	15	RACECAT:1	RACECAT	0	1	1	2.10774	1.66389	2.67
5	1	RACECAT:2	rsv_genusbin257	15	RACECAT:2	RACECAT	0	1	1	1.78146	1.34915	2.35228
5	1	RACECAT:3	rsv_genusbin257	15	RACECAT:3	RACECAT	0	1	1	1	1	1
5	1	RACECAT:4	rsv_genusbin257	15	RACECAT:4	RACECAT	0	1	1	1.85623	1.57967	2.18121
5	1	RACECAT:5	rsv_genusbin257	15	RACECAT:5	RACECAT	0	1	1	1.33474	1.05984	1.68094
5	1	Intercept	rsv_genusbin257	16	Intercept	MODEL MINUS INTERCEPT	0	1	1	0.0425504	0.0107777	0.167989
5	1		rsv_genusbin257	16	Intercept	INTERCEPT		1	1	0.0425504	0.0107777	0.167989
5	1	SPL5AGE2	rsv_genusbin259	1	SPL5AGE2	EFFECT_1	0.1331	1	0	1.00021	0.998397	1.00203
5	1	SPL5AGE3	rsv_genusbin259	1	SPL5AGE3	EFFECT_1	0.1331	1	0	1.00014	0.998244	1.00203
5	1	AGE	rsv_genusbin259	1	AGE	EFFECT_1	0.1331	1	0	1.07585	0.825922	1.40141
5	1	SPL5AGE1	rsv_genusbin259	1	SPL5AGE1	EFFECT_1	0.1331	1	0	0.999847	0.999082	1.00061
5	1	ALC_DK:0	rsv_genusbin259	2	ALC_DK:0	ALC_DK	0.0335	1	0	1	1	1
5	1	ALC_DK:1	rsv_genusbin259	2	ALC_DK:1	ALC_DK	0.0335	1	0	2.25831	0.711305	7.16984
5	1	ALC_DK:2	rsv_genusbin259	2	ALC_DK:2	ALC_DK	0.0335	1	0	3.64531	1.27543	10.4186
5	1	ALC_DK:3	rsv_genusbin259	2	ALC_DK:3	ALC_DK	0.0335	1	0	2.81928	0.656594	12.1054
5	1	ALC_DK:4	rsv_genusbin259	2	ALC_DK:4	ALC_DK	0.0335	1	0	11.4842	2.37527	55.525
5	1	ALC_DK:5	rsv_genusbin259	2	ALC_DK:5	ALC_DK	0.0335	1	0	5.69761	0.957844	33.8915
5	1	ALC_DK:99	rsv_genusbin259	2	ALC_DK:99	ALC_DK	0.0335	1	0	6.12445	1.56249	24.0059
5	1	takes rx for antibiotic:0	rsv_genusbin259	3	takes rx for antibiotic:0	ANTIBIOFL	0.6223	1	0	1	1	1
5	1	takes rx for antibiotic:1	rsv_genusbin259	3	takes rx for antibiotic:1	ANTIBIOFL	0.6223	1	0	1.33656	0.407829	4.38024
5	1	takes rx for antihyperlipidemic:0	rsv_genusbin259	4	takes rx for antihyperlipidemic:0	ANTILIPFL	0.4268	1	0	1	1	1
5	1	takes rx for antihyperlipidemic:1	rsv_genusbin259	4	takes rx for antihyperlipidemic:1	ANTILIPFL	0.4268	1	0	1.59722	0.488864	5.21842
5	1	BMI2:1	rsv_genusbin259	5	BMI2:1	BMI2	0.2447	1	0	0.542501	0.163039	1.80513
5	1	BMI2:2	rsv_genusbin259	5	BMI2:2	BMI2	0.2447	1	0	1	1	1
5	1	BMI2:3	rsv_genusbin259	5	BMI2:3	BMI2	0.2447	1	0	1.56966	0.754314	3.26632
5	1	BMI2:4	rsv_genusbin259	5	BMI2:4	BMI2	0.2447	1	0	1.15373	0.49048	2.71386
5	1	BMI2:5	rsv_genusbin259	5	BMI2:5	BMI2	0.2447	1	0	0.81247	0.280668	2.35192
5	1	EDUCAT2:1	rsv_genusbin259	6	EDUCAT2:1	EDUCAT2	0.3591	1	0	1	1	1
5	1	EDUCAT2:2	rsv_genusbin259	6	EDUCAT2:2	EDUCAT2	0.3591	1	0	1.24271	0.717052	2.15371
5	1	EDUCAT2:3	rsv_genusbin259	6	EDUCAT2:3	EDUCAT2	0.3591	1	0	1.74062	0.800926	3.78283
5	1	GENDER:1	rsv_genusbin259	7	GENDER:1	GENDER	0.7267	1	0	1	1	1
5	1	GENDER:2	rsv_genusbin259	7	GENDER:2	GENDER	0.7267	1	0	0.928165	0.603659	1.42711
5	1	takes rx for GERD:0	rsv_genusbin259	8	takes rx for GERD:0	GERDFL	0.9194	1	0	1	1	1
5	1	takes rx for GERD:1	rsv_genusbin259	8	takes rx for GERD:1	GERDFL	0.9194	1	0	1.05505	0.361929	3.07558
5	1	diabetes based on 2 lab variables and 3 diq questions:0	rsv_genusbin259	9	diabetes based on 2 lab variables and 3 diq questions:0	NEWLABDIABETES	0.0918	1	0	1	1	1
5	1	diabetes based on 2 lab variables and 3 diq questions:1	rsv_genusbin259	9	diabetes based on 2 lab variables and 3 diq questions:1	NEWLABDIABETES	0.0918	1	0	2.26754	0.868993	5.91688
5	1	LABHYPERTENSION:0	rsv_genusbin259	10	LABHYPERTENSION:0	LABHYPERTENSION	0.0761	1	0	1	1	1
5	1	LABHYPERTENSION:1	rsv_genusbin259	10	LABHYPERTENSION:1	LABHYPERTENSION	0.0761	1	0	0.474149	0.206957	1.0863
5	1	MARITAL2:1	rsv_genusbin259	11	MARITAL2:1	MARITAL2	0.7963	1	0	1	1	1
5	1	MARITAL2:2	rsv_genusbin259	11	MARITAL2:2	MARITAL2	0.7963	1	0	0.883589	0.291431	2.67896
5	1	MARITAL2:3	rsv_genusbin259	11	MARITAL2:3	MARITAL2	0.7963	1	0	1.03255	0.357534	2.98197
5	1	NSMOKING2:1	rsv_genusbin259	12	NSMOKING2:1	NSMOKING2	0.1382	1	0	1	1	1
5	1	NSMOKING2:2	rsv_genusbin259	12	NSMOKING2:2	NSMOKING2	0.1382	1	0	0.588597	0.259533	1.33488
5	1	NSMOKING2:3	rsv_genusbin259	12	NSMOKING2:3	NSMOKING2	0.1382	1	0	0.333403	0.111977	0.99268
5	1	PERIO_ALL2:1	rsv_genusbin259	13	PERIO_ALL2:1	PERIO_ALL2	0	1	1	1	1	1
5	1	PERIO_ALL2:2	rsv_genusbin259	13	PERIO_ALL2:2	PERIO_ALL2	0	1	1
5	1	PERIO_ALL2:3	rsv_genusbin259	13	PERIO_ALL2:3	PERIO_ALL2	0	1	1	1.41426	0.409092	4.88917
5	1	PERIO_ALL2:4	rsv_genusbin259	13	PERIO_ALL2:4	PERIO_ALL2	0	1	1	1.03411	0.29928	3.5732
5	1	PERIO_ALL2:77	rsv_genusbin259	13	PERIO_ALL2:77	PERIO_ALL2	0	1	1	0.855357	0.101372	7.21734
5	1	PERIO_ALL2:88	rsv_genusbin259	13	PERIO_ALL2:88	PERIO_ALL2	0	1	1	0.0360477	0.0125675	0.103397
5	1	PERIO_ALL2:99	rsv_genusbin259	13	PERIO_ALL2:99	PERIO_ALL2	0	1	1	0.293616	0.12088	0.713191
5	1	POVERTY:1	rsv_genusbin259	14	POVERTY:1	POVERTY	0.4408	1	0	1	1	1
5	1	POVERTY:2	rsv_genusbin259	14	POVERTY:2	POVERTY	0.4408	1	0	0.640591	0.379266	1.08198
5	1	POVERTY:3	rsv_genusbin259	14	POVERTY:3	POVERTY	0.4408	1	0	0.79803	0.27315	2.33151
5	1	POVERTY:4	rsv_genusbin259	14	POVERTY:4	POVERTY	0.4408	1	0	0.646829	0.281168	1.48804
5	1	POVERTY:99	rsv_genusbin259	14	POVERTY:99	POVERTY	0.4408	1	0	1.10374	0.318435	3.82572
5	1	RACECAT:1	rsv_genusbin259	15	RACECAT:1	RACECAT	0.0925	1	0	0.591773	0.323242	1.08338
5	1	RACECAT:2	rsv_genusbin259	15	RACECAT:2	RACECAT	0.0925	1	0	1.24979	0.470356	3.32084
5	1	RACECAT:3	rsv_genusbin259	15	RACECAT:3	RACECAT	0.0925	1	0	1	1	1
5	1	RACECAT:4	rsv_genusbin259	15	RACECAT:4	RACECAT	0.0925	1	0	1.29439	0.587932	2.84971
5	1	RACECAT:5	rsv_genusbin259	15	RACECAT:5	RACECAT	0.0925	1	0	1.34438	0.512377	3.52741
5	1	Intercept	rsv_genusbin259	16	Intercept	MODEL MINUS INTERCEPT	0	1	1	28.5842	0.0293657	27823.5
5	1		rsv_genusbin259	16	Intercept	INTERCEPT		1	1	28.5842	0.0293657	27823.5
5	1	SPL5AGE2	rsv_genusbin261	1	SPL5AGE2	EFFECT_1	0.0004	1	0	1.00007	0.999582	1.00057
5	1	SPL5AGE3	rsv_genusbin261	1	SPL5AGE3	EFFECT_1	0.0004	1	0	0.999917	0.999327	1.00051
5	1	AGE	rsv_genusbin261	1	AGE	EFFECT_1	0.0004	1	0	0.95849	0.89453	1.02702
5	1	SPL5AGE1	rsv_genusbin261	1	SPL5AGE1	EFFECT_1	0.0004	1	0	0.999981	0.999781	1.00018
5	1	ALC_DK:0	rsv_genusbin261	2	ALC_DK:0	ALC_DK	0.0367	1	0	1	1	1
5	1	ALC_DK:1	rsv_genusbin261	2	ALC_DK:1	ALC_DK	0.0367	1	0	0.543805	0.342133	0.864354
5	1	ALC_DK:2	rsv_genusbin261	2	ALC_DK:2	ALC_DK	0.0367	1	0	0.853508	0.610029	1.19417
5	1	ALC_DK:3	rsv_genusbin261	2	ALC_DK:3	ALC_DK	0.0367	1	0	0.818372	0.541349	1.23715
5	1	ALC_DK:4	rsv_genusbin261	2	ALC_DK:4	ALC_DK	0.0367	1	0	0.993434	0.620665	1.59009
5	1	ALC_DK:5	rsv_genusbin261	2	ALC_DK:5	ALC_DK	0.0367	1	0	0.968438	0.533239	1.75882
5	1	ALC_DK:99	rsv_genusbin261	2	ALC_DK:99	ALC_DK	0.0367	1	0	0.985208	0.658741	1.47347
5	1	takes rx for antibiotic:0	rsv_genusbin261	3	takes rx for antibiotic:0	ANTIBIOFL	0.2897	1	0	1	1	1
5	1	takes rx for antibiotic:1	rsv_genusbin261	3	takes rx for antibiotic:1	ANTIBIOFL	0.2897	1	0	0.763457	0.458319	1.27175
5	1	takes rx for antihyperlipidemic:0	rsv_genusbin261	4	takes rx for antihyperlipidemic:0	ANTILIPFL	0.2049	1	0	1	1	1
5	1	takes rx for antihyperlipidemic:1	rsv_genusbin261	4	takes rx for antihyperlipidemic:1	ANTILIPFL	0.2049	1	0	0.811847	0.584877	1.1269
5	1	BMI2:1	rsv_genusbin261	5	BMI2:1	BMI2	0.0495	1	0	1.41725	0.621806	3.23027
5	1	BMI2:2	rsv_genusbin261	5	BMI2:2	BMI2	0.0495	1	0	1	1	1
5	1	BMI2:3	rsv_genusbin261	5	BMI2:3	BMI2	0.0495	1	0	1.37755	1.08258	1.75289
5	1	BMI2:4	rsv_genusbin261	5	BMI2:4	BMI2	0.0495	1	0	1.43232	1.09086	1.88067
5	1	BMI2:5	rsv_genusbin261	5	BMI2:5	BMI2	0.0495	1	0	1.15703	0.847603	1.57943
5	1	EDUCAT2:1	rsv_genusbin261	6	EDUCAT2:1	EDUCAT2	0.1208	1	0	1	1	1
5	1	EDUCAT2:2	rsv_genusbin261	6	EDUCAT2:2	EDUCAT2	0.1208	1	0	0.952556	0.748731	1.21187
5	1	EDUCAT2:3	rsv_genusbin261	6	EDUCAT2:3	EDUCAT2	0.1208	1	0	0.776997	0.606314	0.995729
5	1	GENDER:1	rsv_genusbin261	7	GENDER:1	GENDER	0.3499	1	0	1	1	1
5	1	GENDER:2	rsv_genusbin261	7	GENDER:2	GENDER	0.3499	1	0	1.10997	0.887367	1.38841
5	1	takes rx for GERD:0	rsv_genusbin261	8	takes rx for GERD:0	GERDFL	0.4226	1	0	1	1	1
5	1	takes rx for GERD:1	rsv_genusbin261	8	takes rx for GERD:1	GERDFL	0.4226	1	0	0.900964	0.693804	1.16998
5	1	diabetes based on 2 lab variables and 3 diq questions:0	rsv_genusbin261	9	diabetes based on 2 lab variables and 3 diq questions:0	NEWLABDIABETES	0.0185	1	0	1	1	1
5	1	diabetes based on 2 lab variables and 3 diq questions:1	rsv_genusbin261	9	diabetes based on 2 lab variables and 3 diq questions:1	NEWLABDIABETES	0.0185	1	0	1.47742	1.07239	2.03543
5	1	LABHYPERTENSION:0	rsv_genusbin261	10	LABHYPERTENSION:0	LABHYPERTENSION	0.0012	1	0	1	1	1
5	1	LABHYPERTENSION:1	rsv_genusbin261	10	LABHYPERTENSION:1	LABHYPERTENSION	0.0012	1	0	0.721895	0.598956	0.870068
5	1	MARITAL2:1	rsv_genusbin261	11	MARITAL2:1	MARITAL2	0.9454	1	0	1	1	1
5	1	MARITAL2:2	rsv_genusbin261	11	MARITAL2:2	MARITAL2	0.9454	1	0	1.04715	0.763366	1.43644
5	1	MARITAL2:3	rsv_genusbin261	11	MARITAL2:3	MARITAL2	0.9454	1	0	1.06187	0.71138	1.58504
5	1	NSMOKING2:1	rsv_genusbin261	12	NSMOKING2:1	NSMOKING2	0.0002	1	1	1	1	1
5	1	NSMOKING2:2	rsv_genusbin261	12	NSMOKING2:2	NSMOKING2	0.0002	1	1	0.787528	0.643047	0.96447
5	1	NSMOKING2:3	rsv_genusbin261	12	NSMOKING2:3	NSMOKING2	0.0002	1	1	0.634819	0.514267	0.783631
5	1	PERIO_ALL2:1	rsv_genusbin261	13	PERIO_ALL2:1	PERIO_ALL2	0	1	1	1	1	1
5	1	PERIO_ALL2:2	rsv_genusbin261	13	PERIO_ALL2:2	PERIO_ALL2	0	1	1	2.9852	1.6715	5.3314
5	1	PERIO_ALL2:3	rsv_genusbin261	13	PERIO_ALL2:3	PERIO_ALL2	0	1	1	1.44388	1.10704	1.88322
5	1	PERIO_ALL2:4	rsv_genusbin261	13	PERIO_ALL2:4	PERIO_ALL2	0	1	1	4.54595	2.85461	7.2394
5	1	PERIO_ALL2:77	rsv_genusbin261	13	PERIO_ALL2:77	PERIO_ALL2	0	1	1	0.810357	0.445149	1.47519
5	1	PERIO_ALL2:88	rsv_genusbin261	13	PERIO_ALL2:88	PERIO_ALL2	0	1	1	0.0743909	0.0456542	0.121216
5	1	PERIO_ALL2:99	rsv_genusbin261	13	PERIO_ALL2:99	PERIO_ALL2	0	1	1	0.959156	0.667907	1.37741
5	1	POVERTY:1	rsv_genusbin261	14	POVERTY:1	POVERTY	0.1817	1	0	1	1	1
5	1	POVERTY:2	rsv_genusbin261	14	POVERTY:2	POVERTY	0.1817	1	0	0.834021	0.60785	1.14435
5	1	POVERTY:3	rsv_genusbin261	14	POVERTY:3	POVERTY	0.1817	1	0	1.03622	0.689902	1.55639
5	1	POVERTY:4	rsv_genusbin261	14	POVERTY:4	POVERTY	0.1817	1	0	1.16681	0.859728	1.58358
5	1	POVERTY:99	rsv_genusbin261	14	POVERTY:99	POVERTY	0.1817	1	0	1.27954	0.754564	2.16975
5	1	RACECAT:1	rsv_genusbin261	15	RACECAT:1	RACECAT	0.0372	1	0	1.56915	1.13438	2.17055
5	1	RACECAT:2	rsv_genusbin261	15	RACECAT:2	RACECAT	0.0372	1	0	1.25933	0.857055	1.85043
5	1	RACECAT:3	rsv_genusbin261	15	RACECAT:3	RACECAT	0.0372	1	0	1	1	1
5	1	RACECAT:4	rsv_genusbin261	15	RACECAT:4	RACECAT	0.0372	1	0	1.09148	0.802615	1.4843
5	1	RACECAT:5	rsv_genusbin261	15	RACECAT:5	RACECAT	0.0372	1	0	1.41389	1.04419	1.91448
5	1	Intercept	rsv_genusbin261	16	Intercept	MODEL MINUS INTERCEPT	0	1	1	48.0901	6.07075	380.951
5	1		rsv_genusbin261	16	Intercept	INTERCEPT		1	1	48.0901	6.07075	380.951
5	1	SPL5AGE2	rsv_genusbin262	1	SPL5AGE2	EFFECT_1	0.5304	1	0	0.999958	0.999546	1.00037
5	1	SPL5AGE3	rsv_genusbin262	1	SPL5AGE3	EFFECT_1	0.5304	1	0	1.00002	0.999515	1.00052
5	1	AGE	rsv_genusbin262	1	AGE	EFFECT_1	0.5304	1	0	0.971719	0.91136	1.03608
5	1	SPL5AGE1	rsv_genusbin262	1	SPL5AGE1	EFFECT_1	0.5304	1	0	1.00003	0.999866	1.0002
5	1	ALC_DK:0	rsv_genusbin262	2	ALC_DK:0	ALC_DK	0.0061	1	0	1	1	1
5	1	ALC_DK:1	rsv_genusbin262	2	ALC_DK:1	ALC_DK	0.0061	1	0	0.811702	0.501823	1.31293
5	1	ALC_DK:2	rsv_genusbin262	2	ALC_DK:2	ALC_DK	0.0061	1	0	1.25923	0.865267	1.83257
5	1	ALC_DK:3	rsv_genusbin262	2	ALC_DK:3	ALC_DK	0.0061	1	0	1.55766	1.0289	2.35816
5	1	ALC_DK:4	rsv_genusbin262	2	ALC_DK:4	ALC_DK	0.0061	1	0	1.7738	1.06023	2.96763
5	1	ALC_DK:5	rsv_genusbin262	2	ALC_DK:5	ALC_DK	0.0061	1	0	1.79347	0.949295	3.38835
5	1	ALC_DK:99	rsv_genusbin262	2	ALC_DK:99	ALC_DK	0.0061	1	0	1.13031	0.731557	1.7464
5	1	takes rx for antibiotic:0	rsv_genusbin262	3	takes rx for antibiotic:0	ANTIBIOFL	0.3167	1	0	1	1	1
5	1	takes rx for antibiotic:1	rsv_genusbin262	3	takes rx for antibiotic:1	ANTIBIOFL	0.3167	1	0	1.32476	0.754615	2.32569
5	1	takes rx for antihyperlipidemic:0	rsv_genusbin262	4	takes rx for antihyperlipidemic:0	ANTILIPFL	0.6172	1	0	1	1	1
5	1	takes rx for antihyperlipidemic:1	rsv_genusbin262	4	takes rx for antihyperlipidemic:1	ANTILIPFL	0.6172	1	0	0.903547	0.600299	1.35998
5	1	BMI2:1	rsv_genusbin262	5	BMI2:1	BMI2	0.0025	1	0	0.616901	0.327448	1.16222
5	1	BMI2:2	rsv_genusbin262	5	BMI2:2	BMI2	0.0025	1	0	1	1	1
5	1	BMI2:3	rsv_genusbin262	5	BMI2:3	BMI2	0.0025	1	0	0.936497	0.745404	1.17658
5	1	BMI2:4	rsv_genusbin262	5	BMI2:4	BMI2	0.0025	1	0	1.30779	0.934562	1.83006
5	1	BMI2:5	rsv_genusbin262	5	BMI2:5	BMI2	0.0025	1	0	1.52166	1.11125	2.08363
5	1	EDUCAT2:1	rsv_genusbin262	6	EDUCAT2:1	EDUCAT2	0.5647	1	0	1	1	1
5	1	EDUCAT2:2	rsv_genusbin262	6	EDUCAT2:2	EDUCAT2	0.5647	1	0	0.943128	0.711206	1.25068
5	1	EDUCAT2:3	rsv_genusbin262	6	EDUCAT2:3	EDUCAT2	0.5647	1	0	1.05648	0.728758	1.53157
5	1	GENDER:1	rsv_genusbin262	7	GENDER:1	GENDER	0.8922	1	0	1	1	1
5	1	GENDER:2	rsv_genusbin262	7	GENDER:2	GENDER	0.8922	1	0	1.01338	0.831286	1.23536
5	1	takes rx for GERD:0	rsv_genusbin262	8	takes rx for GERD:0	GERDFL	0.0147	1	0	1	1	1
5	1	takes rx for GERD:1	rsv_genusbin262	8	takes rx for GERD:1	GERDFL	0.0147	1	0	0.693367	0.519232	0.925902
5	1	diabetes based on 2 lab variables and 3 diq questions:0	rsv_genusbin262	9	diabetes based on 2 lab variables and 3 diq questions:0	NEWLABDIABETES	0.7825	1	0	1	1	1
5	1	diabetes based on 2 lab variables and 3 diq questions:1	rsv_genusbin262	9	diabetes based on 2 lab variables and 3 diq questions:1	NEWLABDIABETES	0.7825	1	0	1.06662	0.665686	1.70904
5	1	LABHYPERTENSION:0	rsv_genusbin262	10	LABHYPERTENSION:0	LABHYPERTENSION	0.7454	1	0	1	1	1
5	1	LABHYPERTENSION:1	rsv_genusbin262	10	LABHYPERTENSION:1	LABHYPERTENSION	0.7454	1	0	0.959347	0.741286	1.24155
5	1	MARITAL2:1	rsv_genusbin262	11	MARITAL2:1	MARITAL2	0.1995	1	0	1	1	1
5	1	MARITAL2:2	rsv_genusbin262	11	MARITAL2:2	MARITAL2	0.1995	1	0	1.20181	0.877016	1.64688
5	1	MARITAL2:3	rsv_genusbin262	11	MARITAL2:3	MARITAL2	0.1995	1	0	0.941739	0.655566	1.35283
5	1	NSMOKING2:1	rsv_genusbin262	12	NSMOKING2:1	NSMOKING2	0.8248	1	0	1	1	1
5	1	NSMOKING2:2	rsv_genusbin262	12	NSMOKING2:2	NSMOKING2	0.8248	1	0	0.90571	0.645989	1.26985
5	1	NSMOKING2:3	rsv_genusbin262	12	NSMOKING2:3	NSMOKING2	0.8248	1	0	0.950444	0.689918	1.30935
5	1	PERIO_ALL2:1	rsv_genusbin262	13	PERIO_ALL2:1	PERIO_ALL2	0	1	1	1	1	1
5	1	PERIO_ALL2:2	rsv_genusbin262	13	PERIO_ALL2:2	PERIO_ALL2	0	1	1	1.19897	0.616752	2.33082
5	1	PERIO_ALL2:3	rsv_genusbin262	13	PERIO_ALL2:3	PERIO_ALL2	0	1	1	0.895289	0.65873	1.2168
5	1	PERIO_ALL2:4	rsv_genusbin262	13	PERIO_ALL2:4	PERIO_ALL2	0	1	1	1.1161	0.650627	1.91457
5	1	PERIO_ALL2:77	rsv_genusbin262	13	PERIO_ALL2:77	PERIO_ALL2	0	1	1	0.708006	0.392938	1.2757
5	1	PERIO_ALL2:88	rsv_genusbin262	13	PERIO_ALL2:88	PERIO_ALL2	0	1	1	0.176926	0.100694	0.31087
5	1	PERIO_ALL2:99	rsv_genusbin262	13	PERIO_ALL2:99	PERIO_ALL2	0	1	1	0.807105	0.477586	1.36398
5	1	POVERTY:1	rsv_genusbin262	14	POVERTY:1	POVERTY	0.0036	1	0	1	1	1
5	1	POVERTY:2	rsv_genusbin262	14	POVERTY:2	POVERTY	0.0036	1	0	0.913897	0.642282	1.30038
5	1	POVERTY:3	rsv_genusbin262	14	POVERTY:3	POVERTY	0.0036	1	0	1.05707	0.763323	1.46386
5	1	POVERTY:4	rsv_genusbin262	14	POVERTY:4	POVERTY	0.0036	1	0	0.893098	0.676081	1.17977
5	1	POVERTY:99	rsv_genusbin262	14	POVERTY:99	POVERTY	0.0036	1	0	1.64285	1.16226	2.32216
5	1	RACECAT:1	rsv_genusbin262	15	RACECAT:1	RACECAT	0.5726	1	0	0.79768	0.564484	1.12721
5	1	RACECAT:2	rsv_genusbin262	15	RACECAT:2	RACECAT	0.5726	1	0	0.812059	0.573712	1.14943
5	1	RACECAT:3	rsv_genusbin262	15	RACECAT:3	RACECAT	0.5726	1	0	1	1	1
5	1	RACECAT:4	rsv_genusbin262	15	RACECAT:4	RACECAT	0.5726	1	0	0.845791	0.642905	1.1127
5	1	RACECAT:5	rsv_genusbin262	15	RACECAT:5	RACECAT	0.5726	1	0	0.796723	0.515407	1.23159
5	1	Intercept	rsv_genusbin262	16	Intercept	MODEL MINUS INTERCEPT	0	1	1	23.9389	4.63464	123.649
5	1		rsv_genusbin262	16	Intercept	INTERCEPT		1	1	23.9389	4.63464	123.649
5	1	SPL5AGE2	rsv_genusbin263	1	SPL5AGE2	EFFECT_1	0.4272	1	0	0.999613	0.997529	1.0017
5	1	SPL5AGE3	rsv_genusbin263	1	SPL5AGE3	EFFECT_1	0.4272	1	0	1.00071	0.998415	1.00301
5	1	AGE	rsv_genusbin263	1	AGE	EFFECT_1	0.4272	1	0	1.03017	0.856041	1.23972
5	1	SPL5AGE1	rsv_genusbin263	1	SPL5AGE1	EFFECT_1	0.4272	1	0	1.00009	0.999267	1.00091
5	1	ALC_DK:0	rsv_genusbin263	2	ALC_DK:0	ALC_DK	0.0174	1	0	1	1	1
5	1	ALC_DK:1	rsv_genusbin263	2	ALC_DK:1	ALC_DK	0.0174	1	0	1.09078	0.268389	4.43311
5	1	ALC_DK:2	rsv_genusbin263	2	ALC_DK:2	ALC_DK	0.0174	1	0	3.20726	0.565463	18.1913
5	1	ALC_DK:3	rsv_genusbin263	2	ALC_DK:3	ALC_DK	0.0174	1	0	2.38907	0.351761	16.2259
5	1	ALC_DK:4	rsv_genusbin263	2	ALC_DK:4	ALC_DK	0.0174	1	0	5.40551	0.535558	54.559
5	1	ALC_DK:5	rsv_genusbin263	2	ALC_DK:5	ALC_DK	0.0174	1	0	0.850508	0.168134	4.30231
5	1	ALC_DK:99	rsv_genusbin263	2	ALC_DK:99	ALC_DK	0.0174	1	0	3.68549	0.533742	25.4484
5	1	takes rx for antibiotic:0	rsv_genusbin263	3	takes rx for antibiotic:0	ANTIBIOFL	0.3003	1	0	1	1	1
5	1	takes rx for antibiotic:1	rsv_genusbin263	3	takes rx for antibiotic:1	ANTIBIOFL	0.3003	1	0	2.56418	0.415256	15.8336
5	1	takes rx for antihyperlipidemic:0	rsv_genusbin263	4	takes rx for antihyperlipidemic:0	ANTILIPFL	0.939	1	0	1	1	1
5	1	takes rx for antihyperlipidemic:1	rsv_genusbin263	4	takes rx for antihyperlipidemic:1	ANTILIPFL	0.939	1	0	1.03484	0.419356	2.55368
5	1	BMI2:1	rsv_genusbin263	5	BMI2:1	BMI2	0.5135	1	0	0.580815	0.0797593	4.22955
5	1	BMI2:2	rsv_genusbin263	5	BMI2:2	BMI2	0.5135	1	0	1	1	1
5	1	BMI2:3	rsv_genusbin263	5	BMI2:3	BMI2	0.5135	1	0	0.69199	0.293714	1.63033
5	1	BMI2:4	rsv_genusbin263	5	BMI2:4	BMI2	0.5135	1	0	0.59073	0.169196	2.06247
5	1	BMI2:5	rsv_genusbin263	5	BMI2:5	BMI2	0.5135	1	0	0.545629	0.234058	1.27196
5	1	EDUCAT2:1	rsv_genusbin263	6	EDUCAT2:1	EDUCAT2	0.0002	1	0	1	1	1
5	1	EDUCAT2:2	rsv_genusbin263	6	EDUCAT2:2	EDUCAT2	0.0002	1	0	4.83104	2.2308	10.4622
5	1	EDUCAT2:3	rsv_genusbin263	6	EDUCAT2:3	EDUCAT2	0.0002	1	0	2.97101	1.42472	6.19554
5	1	GENDER:1	rsv_genusbin263	7	GENDER:1	GENDER	0.1697	1	0	1	1	1
5	1	GENDER:2	rsv_genusbin263	7	GENDER:2	GENDER	0.1697	1	0	0.68334	0.393557	1.1865
5	1	takes rx for GERD:0	rsv_genusbin263	8	takes rx for GERD:0	GERDFL	0.8039	1	0	1	1	1
5	1	takes rx for GERD:1	rsv_genusbin263	8	takes rx for GERD:1	GERDFL	0.8039	1	0	0.894605	0.36176	2.21229
5	1	diabetes based on 2 lab variables and 3 diq questions:0	rsv_genusbin263	9	diabetes based on 2 lab variables and 3 diq questions:0	NEWLABDIABETES	0.3385	1	0	1	1	1
5	1	diabetes based on 2 lab variables and 3 diq questions:1	rsv_genusbin263	9	diabetes based on 2 lab variables and 3 diq questions:1	NEWLABDIABETES	0.3385	1	0	1.58124	0.605599	4.12865
5	1	LABHYPERTENSION:0	rsv_genusbin263	10	LABHYPERTENSION:0	LABHYPERTENSION	0.9563	1	0	1	1	1
5	1	LABHYPERTENSION:1	rsv_genusbin263	10	LABHYPERTENSION:1	LABHYPERTENSION	0.9563	1	0	0.977453	0.421776	2.26522
5	1	MARITAL2:1	rsv_genusbin263	11	MARITAL2:1	MARITAL2	0.5649	1	0	1	1	1
5	1	MARITAL2:2	rsv_genusbin263	11	MARITAL2:2	MARITAL2	0.5649	1	0	0.580711	0.197644	1.70623
5	1	MARITAL2:3	rsv_genusbin263	11	MARITAL2:3	MARITAL2	0.5649	1	0	0.644909	0.134048	3.10269
5	1	NSMOKING2:1	rsv_genusbin263	12	NSMOKING2:1	NSMOKING2	0.4127	1	0	1	1	1
5	1	NSMOKING2:2	rsv_genusbin263	12	NSMOKING2:2	NSMOKING2	0.4127	1	0	0.599024	0.252489	1.42117
5	1	NSMOKING2:3	rsv_genusbin263	12	NSMOKING2:3	NSMOKING2	0.4127	1	0	1.21555	0.398694	3.70603
5	1	PERIO_ALL2:1	rsv_genusbin263	13	PERIO_ALL2:1	PERIO_ALL2	0.0002	1	0	1	1	1
5	1	PERIO_ALL2:2	rsv_genusbin263	13	PERIO_ALL2:2	PERIO_ALL2	0.0002	1	0	3.44188	0.344784	34.3593
5	1	PERIO_ALL2:3	rsv_genusbin263	13	PERIO_ALL2:3	PERIO_ALL2	0.0002	1	0	2.59616	0.787698	8.55662
5	1	PERIO_ALL2:4	rsv_genusbin263	13	PERIO_ALL2:4	PERIO_ALL2	0.0002	1	0	1.89699	0.262634	13.7019
5	1	PERIO_ALL2:77	rsv_genusbin263	13	PERIO_ALL2:77	PERIO_ALL2	0.0002	1	0	1.14524	0.134975	9.71712
5	1	PERIO_ALL2:88	rsv_genusbin263	13	PERIO_ALL2:88	PERIO_ALL2	0.0002	1	0	0.0647226	0.0139932	0.29936
5	1	PERIO_ALL2:99	rsv_genusbin263	13	PERIO_ALL2:99	PERIO_ALL2	0.0002	1	0	0.333316	0.0999179	1.11191
5	1	POVERTY:1	rsv_genusbin263	14	POVERTY:1	POVERTY	0.3693	1	0	1	1	1
5	1	POVERTY:2	rsv_genusbin263	14	POVERTY:2	POVERTY	0.3693	1	0	1.352	0.532946	3.42983
5	1	POVERTY:3	rsv_genusbin263	14	POVERTY:3	POVERTY	0.3693	1	0	0.747223	0.259287	2.15337
5	1	POVERTY:4	rsv_genusbin263	14	POVERTY:4	POVERTY	0.3693	1	0	1.27281	0.33249	4.87243
5	1	POVERTY:99	rsv_genusbin263	14	POVERTY:99	POVERTY	0.3693	1	0	2.43918	0.522346	11.3901
5	1	RACECAT:1	rsv_genusbin263	15	RACECAT:1	RACECAT	0.0131	1	0	0.494704	0.213606	1.14571
5	1	RACECAT:2	rsv_genusbin263	15	RACECAT:2	RACECAT	0.0131	1	0	4.19383	0.691739	25.4261
5	1	RACECAT:3	rsv_genusbin263	15	RACECAT:3	RACECAT	0.0131	1	0	1	1	1
5	1	RACECAT:4	rsv_genusbin263	15	RACECAT:4	RACECAT	0.0131	1	0	1.30309	0.324738	5.22898
5	1	RACECAT:5	rsv_genusbin263	15	RACECAT:5	RACECAT	0.0131	1	0	1.12636	0.145245	8.7348
5	1	Intercept	rsv_genusbin263	16	Intercept	MODEL MINUS INTERCEPT	0	1	1	71.3163	1.67546	3035.59
5	1		rsv_genusbin263	16	Intercept	INTERCEPT		1	1	71.3163	1.67546	3035.59
5	1	SPL5AGE2	rsv_genusbin264	1	SPL5AGE2	EFFECT_1	0.0993	1	0	1.00051	0.999772	1.00125
5	1	SPL5AGE3	rsv_genusbin264	1	SPL5AGE3	EFFECT_1	0.0993	1	0	0.999693	0.998803	1.00058
5	1	AGE	rsv_genusbin264	1	AGE	EFFECT_1	0.0993	1	0	1.15101	1.02712	1.28985
5	1	SPL5AGE1	rsv_genusbin264	1	SPL5AGE1	EFFECT_1	0.0993	1	0	0.999735	0.999426	1.00005
5	1	ALC_DK:0	rsv_genusbin264	2	ALC_DK:0	ALC_DK	0.6285	1	0	1	1	1
5	1	ALC_DK:1	rsv_genusbin264	2	ALC_DK:1	ALC_DK	0.6285	1	0	1.36956	0.536965	3.49312
5	1	ALC_DK:2	rsv_genusbin264	2	ALC_DK:2	ALC_DK	0.6285	1	0	0.959242	0.374027	2.4601
5	1	ALC_DK:3	rsv_genusbin264	2	ALC_DK:3	ALC_DK	0.6285	1	0	1.24214	0.558223	2.76396
5	1	ALC_DK:4	rsv_genusbin264	2	ALC_DK:4	ALC_DK	0.6285	1	0	2.05832	0.577195	7.34015
5	1	ALC_DK:5	rsv_genusbin264	2	ALC_DK:5	ALC_DK	0.6285	1	0	1.80973	0.543114	6.03026
5	1	ALC_DK:99	rsv_genusbin264	2	ALC_DK:99	ALC_DK	0.6285	1	0	1.22132	0.555092	2.68717
5	1	takes rx for antibiotic:0	rsv_genusbin264	3	takes rx for antibiotic:0	ANTIBIOFL	0.7347	1	0	1	1	1
5	1	takes rx for antibiotic:1	rsv_genusbin264	3	takes rx for antibiotic:1	ANTIBIOFL	0.7347	1	0	0.838703	0.294273	2.39037
5	1	takes rx for antihyperlipidemic:0	rsv_genusbin264	4	takes rx for antihyperlipidemic:0	ANTILIPFL	0.7464	1	0	1	1	1
5	1	takes rx for antihyperlipidemic:1	rsv_genusbin264	4	takes rx for antihyperlipidemic:1	ANTILIPFL	0.7464	1	0	1.23317	0.333621	4.55818
5	1	BMI2:1	rsv_genusbin264	5	BMI2:1	BMI2	0.6659	1	0	0.546528	0.15965	1.87092
5	1	BMI2:2	rsv_genusbin264	5	BMI2:2	BMI2	0.6659	1	0	1	1	1
5	1	BMI2:3	rsv_genusbin264	5	BMI2:3	BMI2	0.6659	1	0	0.752673	0.455499	1.24373
5	1	BMI2:4	rsv_genusbin264	5	BMI2:4	BMI2	0.6659	1	0	0.82487	0.476122	1.42907
5	1	BMI2:5	rsv_genusbin264	5	BMI2:5	BMI2	0.6659	1	0	0.699442	0.327873	1.4921
5	1	EDUCAT2:1	rsv_genusbin264	6	EDUCAT2:1	EDUCAT2	0.6032	1	0	1	1	1
5	1	EDUCAT2:2	rsv_genusbin264	6	EDUCAT2:2	EDUCAT2	0.6032	1	0	0.880622	0.398556	1.94576
5	1	EDUCAT2:3	rsv_genusbin264	6	EDUCAT2:3	EDUCAT2	0.6032	1	0	1.14177	0.599417	2.17486
5	1	GENDER:1	rsv_genusbin264	7	GENDER:1	GENDER	0.6503	1	0	1	1	1
5	1	GENDER:2	rsv_genusbin264	7	GENDER:2	GENDER	0.6503	1	0	1.13211	0.652008	1.96575
5	1	takes rx for GERD:0	rsv_genusbin264	8	takes rx for GERD:0	GERDFL	0.8486	1	0	1	1	1
5	1	takes rx for GERD:1	rsv_genusbin264	8	takes rx for GERD:1	GERDFL	0.8486	1	0	1.10407	0.387562	3.14522
5	1	diabetes based on 2 lab variables and 3 diq questions:0	rsv_genusbin264	9	diabetes based on 2 lab variables and 3 diq questions:0	NEWLABDIABETES	0.0222	1	0	1	1	1
5	1	diabetes based on 2 lab variables and 3 diq questions:1	rsv_genusbin264	9	diabetes based on 2 lab variables and 3 diq questions:1	NEWLABDIABETES	0.0222	1	0	0.410118	0.192594	0.873322
5	1	LABHYPERTENSION:0	rsv_genusbin264	10	LABHYPERTENSION:0	LABHYPERTENSION	0.2953	1	0	1	1	1
5	1	LABHYPERTENSION:1	rsv_genusbin264	10	LABHYPERTENSION:1	LABHYPERTENSION	0.2953	1	0	0.766438	0.46073	1.27499
5	1	MARITAL2:1	rsv_genusbin264	11	MARITAL2:1	MARITAL2	0.2452	1	0	1	1	1
5	1	MARITAL2:2	rsv_genusbin264	11	MARITAL2:2	MARITAL2	0.2452	1	0	0.623306	0.355456	1.09299
5	1	MARITAL2:3	rsv_genusbin264	11	MARITAL2:3	MARITAL2	0.2452	1	0	0.852145	0.434171	1.6725
5	1	NSMOKING2:1	rsv_genusbin264	12	NSMOKING2:1	NSMOKING2	0.311	1	0	1	1	1
5	1	NSMOKING2:2	rsv_genusbin264	12	NSMOKING2:2	NSMOKING2	0.311	1	0	1.08146	0.506798	2.30773
5	1	NSMOKING2:3	rsv_genusbin264	12	NSMOKING2:3	NSMOKING2	0.311	1	0	0.727045	0.378537	1.39641
5	1	PERIO_ALL2:1	rsv_genusbin264	13	PERIO_ALL2:1	PERIO_ALL2	0.1954	1	0	1	1	1
5	1	PERIO_ALL2:2	rsv_genusbin264	13	PERIO_ALL2:2	PERIO_ALL2	0.1954	1	0	0.818293	0.233808	2.8639
5	1	PERIO_ALL2:3	rsv_genusbin264	13	PERIO_ALL2:3	PERIO_ALL2	0.1954	1	0	0.738966	0.451015	1.21076
5	1	PERIO_ALL2:4	rsv_genusbin264	13	PERIO_ALL2:4	PERIO_ALL2	0.1954	1	0	0.403825	0.134363	1.21369
5	1	PERIO_ALL2:77	rsv_genusbin264	13	PERIO_ALL2:77	PERIO_ALL2	0.1954	1	0	2.63814	0.8604	8.089
5	1	PERIO_ALL2:88	rsv_genusbin264	13	PERIO_ALL2:88	PERIO_ALL2	0.1954	1	0	0.189264	0.0232767	1.53892
5	1	PERIO_ALL2:99	rsv_genusbin264	13	PERIO_ALL2:99	PERIO_ALL2	0.1954	1	0	1.49771	0.520608	4.30867
5	1	POVERTY:1	rsv_genusbin264	14	POVERTY:1	POVERTY	0.2038	1	0	1	1	1
5	1	POVERTY:2	rsv_genusbin264	14	POVERTY:2	POVERTY	0.2038	1	0	1.01559	0.449047	2.29693
5	1	POVERTY:3	rsv_genusbin264	14	POVERTY:3	POVERTY	0.2038	1	0	1.60769	0.647153	3.9939
5	1	POVERTY:4	rsv_genusbin264	14	POVERTY:4	POVERTY	0.2038	1	0	0.974792	0.382111	2.48676
5	1	POVERTY:99	rsv_genusbin264	14	POVERTY:99	POVERTY	0.2038	1	0	1.0011	0.320775	3.12433
5	1	RACECAT:1	rsv_genusbin264	15	RACECAT:1	RACECAT	0.2483	1	0	1.04952	0.591641	1.86176
5	1	RACECAT:2	rsv_genusbin264	15	RACECAT:2	RACECAT	0.2483	1	0	1.29558	0.508766	3.29921
5	1	RACECAT:3	rsv_genusbin264	15	RACECAT:3	RACECAT	0.2483	1	0	1	1	1
5	1	RACECAT:4	rsv_genusbin264	15	RACECAT:4	RACECAT	0.2483	1	0	1.07961	0.5515	2.11343
5	1	RACECAT:5	rsv_genusbin264	15	RACECAT:5	RACECAT	0.2483	1	0	1.74298	0.973973	3.11915
5	1	Intercept	rsv_genusbin264	16	Intercept	MODEL MINUS INTERCEPT	0	1	1	0.00035717	1.81e-05	0.00703095
5	1		rsv_genusbin264	16	Intercept	INTERCEPT		1	1	0.00035717	1.81e-05	0.00703095
5	1	SPL5AGE2	rsv_genusbin271	1	SPL5AGE2	EFFECT_1	0.1504	1	0	0.999316	0.998566	1.00007
5	1	SPL5AGE3	rsv_genusbin271	1	SPL5AGE3	EFFECT_1	0.1504	1	0	1.00077	0.999669	1.00187
5	1	AGE	rsv_genusbin271	1	AGE	EFFECT_1	0.1504	1	0	0.942352	0.839394	1.05794
5	1	SPL5AGE1	rsv_genusbin271	1	SPL5AGE1	EFFECT_1	0.1504	1	0	1.00027	1	1.00054
5	1	ALC_DK:0	rsv_genusbin271	2	ALC_DK:0	ALC_DK	0.6726	1	0	1	1	1
5	1	ALC_DK:1	rsv_genusbin271	2	ALC_DK:1	ALC_DK	0.6726	1	0	0.648842	0.33534	1.25543
5	1	ALC_DK:2	rsv_genusbin271	2	ALC_DK:2	ALC_DK	0.6726	1	0	0.740665	0.409738	1.33887
5	1	ALC_DK:3	rsv_genusbin271	2	ALC_DK:3	ALC_DK	0.6726	1	0	0.645628	0.354822	1.17477
5	1	ALC_DK:4	rsv_genusbin271	2	ALC_DK:4	ALC_DK	0.6726	1	0	0.555923	0.226381	1.36518
5	1	ALC_DK:5	rsv_genusbin271	2	ALC_DK:5	ALC_DK	0.6726	1	0	0.701639	0.317313	1.55146
5	1	ALC_DK:99	rsv_genusbin271	2	ALC_DK:99	ALC_DK	0.6726	1	0	0.566068	0.250662	1.27834
5	1	takes rx for antibiotic:0	rsv_genusbin271	3	takes rx for antibiotic:0	ANTIBIOFL	0.5141	1	0	1	1	1
5	1	takes rx for antibiotic:1	rsv_genusbin271	3	takes rx for antibiotic:1	ANTIBIOFL	0.5141	1	0	0.719639	0.260853	1.98533
5	1	takes rx for antihyperlipidemic:0	rsv_genusbin271	4	takes rx for antihyperlipidemic:0	ANTILIPFL	0.2361	1	0	1	1	1
5	1	takes rx for antihyperlipidemic:1	rsv_genusbin271	4	takes rx for antihyperlipidemic:1	ANTILIPFL	0.2361	1	0	1.42904	0.782812	2.60874
5	1	BMI2:1	rsv_genusbin271	5	BMI2:1	BMI2	0.9587	1	0	0.805306	0.209992	3.0883
5	1	BMI2:2	rsv_genusbin271	5	BMI2:2	BMI2	0.9587	1	0	1	1	1
5	1	BMI2:3	rsv_genusbin271	5	BMI2:3	BMI2	0.9587	1	0	0.886299	0.620641	1.26567
5	1	BMI2:4	rsv_genusbin271	5	BMI2:4	BMI2	0.9587	1	0	1.01894	0.618666	1.67819
5	1	BMI2:5	rsv_genusbin271	5	BMI2:5	BMI2	0.9587	1	0	0.946901	0.532548	1.68364
5	1	EDUCAT2:1	rsv_genusbin271	6	EDUCAT2:1	EDUCAT2	0.8244	1	0	1	1	1
5	1	EDUCAT2:2	rsv_genusbin271	6	EDUCAT2:2	EDUCAT2	0.8244	1	0	1.20648	0.64067	2.272
5	1	EDUCAT2:3	rsv_genusbin271	6	EDUCAT2:3	EDUCAT2	0.8244	1	0	1.09354	0.679605	1.7596
5	1	GENDER:1	rsv_genusbin271	7	GENDER:1	GENDER	0.8899	1	0	1	1	1
5	1	GENDER:2	rsv_genusbin271	7	GENDER:2	GENDER	0.8899	1	0	1.02616	0.704116	1.49549
5	1	takes rx for GERD:0	rsv_genusbin271	8	takes rx for GERD:0	GERDFL	0.4883	1	0	1	1	1
5	1	takes rx for GERD:1	rsv_genusbin271	8	takes rx for GERD:1	GERDFL	0.4883	1	0	0.731688	0.295455	1.81201
5	1	diabetes based on 2 lab variables and 3 diq questions:0	rsv_genusbin271	9	diabetes based on 2 lab variables and 3 diq questions:0	NEWLABDIABETES	0.1922	1	0	1	1	1
5	1	diabetes based on 2 lab variables and 3 diq questions:1	rsv_genusbin271	9	diabetes based on 2 lab variables and 3 diq questions:1	NEWLABDIABETES	0.1922	1	0	0.679317	0.376217	1.22661
5	1	LABHYPERTENSION:0	rsv_genusbin271	10	LABHYPERTENSION:0	LABHYPERTENSION	0.1082	1	0	1	1	1
5	1	LABHYPERTENSION:1	rsv_genusbin271	10	LABHYPERTENSION:1	LABHYPERTENSION	0.1082	1	0	0.776354	0.568313	1.06055
5	1	MARITAL2:1	rsv_genusbin271	11	MARITAL2:1	MARITAL2	0.8462	1	0	1	1	1
5	1	MARITAL2:2	rsv_genusbin271	11	MARITAL2:2	MARITAL2	0.8462	1	0	0.943081	0.616647	1.44232
5	1	MARITAL2:3	rsv_genusbin271	11	MARITAL2:3	MARITAL2	0.8462	1	0	0.821771	0.408471	1.65326
5	1	NSMOKING2:1	rsv_genusbin271	12	NSMOKING2:1	NSMOKING2	0.8157	1	0	1	1	1
5	1	NSMOKING2:2	rsv_genusbin271	12	NSMOKING2:2	NSMOKING2	0.8157	1	0	0.933146	0.444425	1.9593
5	1	NSMOKING2:3	rsv_genusbin271	12	NSMOKING2:3	NSMOKING2	0.8157	1	0	1.08845	0.683169	1.73415
5	1	PERIO_ALL2:1	rsv_genusbin271	13	PERIO_ALL2:1	PERIO_ALL2	0.5974	1	0	1	1	1
5	1	PERIO_ALL2:2	rsv_genusbin271	13	PERIO_ALL2:2	PERIO_ALL2	0.5974	1	0	0.72321	0.328935	1.59008
5	1	PERIO_ALL2:3	rsv_genusbin271	13	PERIO_ALL2:3	PERIO_ALL2	0.5974	1	0	0.67591	0.313659	1.45653
5	1	PERIO_ALL2:4	rsv_genusbin271	13	PERIO_ALL2:4	PERIO_ALL2	0.5974	1	0	1.03648	0.591975	1.81475
5	1	PERIO_ALL2:77	rsv_genusbin271	13	PERIO_ALL2:77	PERIO_ALL2	0.5974	1	0	0.966713	0.277592	3.36658
5	1	PERIO_ALL2:88	rsv_genusbin271	13	PERIO_ALL2:88	PERIO_ALL2	0.5974	1	0	1.6065	0.575062	4.48793
5	1	PERIO_ALL2:99	rsv_genusbin271	13	PERIO_ALL2:99	PERIO_ALL2	0.5974	1	0	1.09753	0.443709	2.71479
5	1	POVERTY:1	rsv_genusbin271	14	POVERTY:1	POVERTY	0.9822	1	0	1	1	1
5	1	POVERTY:2	rsv_genusbin271	14	POVERTY:2	POVERTY	0.9822	1	0	1.09741	0.641734	1.87665
5	1	POVERTY:3	rsv_genusbin271	14	POVERTY:3	POVERTY	0.9822	1	0	1.15955	0.473479	2.83972
5	1	POVERTY:4	rsv_genusbin271	14	POVERTY:4	POVERTY	0.9822	1	0	1.12213	0.579015	2.1747
5	1	POVERTY:99	rsv_genusbin271	14	POVERTY:99	POVERTY	0.9822	1	0	0.896474	0.402084	1.99875
5	1	RACECAT:1	rsv_genusbin271	15	RACECAT:1	RACECAT	0.859	1	0	0.977105	0.66251	1.44109
5	1	RACECAT:2	rsv_genusbin271	15	RACECAT:2	RACECAT	0.859	1	0	0.721008	0.387944	1.34002
5	1	RACECAT:3	rsv_genusbin271	15	RACECAT:3	RACECAT	0.859	1	0	1	1	1
5	1	RACECAT:4	rsv_genusbin271	15	RACECAT:4	RACECAT	0.859	1	0	0.885301	0.579353	1.35282
5	1	RACECAT:5	rsv_genusbin271	15	RACECAT:5	RACECAT	0.859	1	0	0.855354	0.490001	1.49312
5	1	Intercept	rsv_genusbin271	16	Intercept	MODEL MINUS INTERCEPT	0	1	1	0.142253	0.00350236	5.77777
5	1		rsv_genusbin271	16	Intercept	INTERCEPT		1	1	0.142253	0.00350236	5.77777
5	1	SPL5AGE2	rsv_genusbin274	1	SPL5AGE2	EFFECT_1	0	1	1	1.00072	1.00031	1.00113
5	1	SPL5AGE3	rsv_genusbin274	1	SPL5AGE3	EFFECT_1	0	1	1	0.999409	0.998851	0.999968
5	1	AGE	rsv_genusbin274	1	AGE	EFFECT_1	0	1	1	1.1294	1.05951	1.2039
5	1	SPL5AGE1	rsv_genusbin274	1	SPL5AGE1	EFFECT_1	0	1	1	0.999661	0.999501	0.999822
5	1	ALC_DK:0	rsv_genusbin274	2	ALC_DK:0	ALC_DK	0.0003	1	0	1	1	1
5	1	ALC_DK:1	rsv_genusbin274	2	ALC_DK:1	ALC_DK	0.0003	1	0	0.742967	0.382424	1.44342
5	1	ALC_DK:2	rsv_genusbin274	2	ALC_DK:2	ALC_DK	0.0003	1	0	1.17392	0.689842	1.99767
5	1	ALC_DK:3	rsv_genusbin274	2	ALC_DK:3	ALC_DK	0.0003	1	0	0.98858	0.562451	1.73756
5	1	ALC_DK:4	rsv_genusbin274	2	ALC_DK:4	ALC_DK	0.0003	1	0	1.12223	0.512245	2.4586
5	1	ALC_DK:5	rsv_genusbin274	2	ALC_DK:5	ALC_DK	0.0003	1	0	1.38669	0.644218	2.98489
5	1	ALC_DK:99	rsv_genusbin274	2	ALC_DK:99	ALC_DK	0.0003	1	0	0.574213	0.348855	0.945152
5	1	takes rx for antibiotic:0	rsv_genusbin274	3	takes rx for antibiotic:0	ANTIBIOFL	0.1394	1	0	1	1	1
5	1	takes rx for antibiotic:1	rsv_genusbin274	3	takes rx for antibiotic:1	ANTIBIOFL	0.1394	1	0	0.665216	0.384716	1.15023
5	1	takes rx for antihyperlipidemic:0	rsv_genusbin274	4	takes rx for antihyperlipidemic:0	ANTILIPFL	0.3998	1	0	1	1	1
5	1	takes rx for antihyperlipidemic:1	rsv_genusbin274	4	takes rx for antihyperlipidemic:1	ANTILIPFL	0.3998	1	0	0.788791	0.447905	1.38911
5	1	BMI2:1	rsv_genusbin274	5	BMI2:1	BMI2	0.4095	1	0	0.897268	0.437793	1.83898
5	1	BMI2:2	rsv_genusbin274	5	BMI2:2	BMI2	0.4095	1	0	1	1	1
5	1	BMI2:3	rsv_genusbin274	5	BMI2:3	BMI2	0.4095	1	0	1.14597	0.819353	1.60278
5	1	BMI2:4	rsv_genusbin274	5	BMI2:4	BMI2	0.4095	1	0	0.921516	0.658756	1.28908
5	1	BMI2:5	rsv_genusbin274	5	BMI2:5	BMI2	0.4095	1	0	0.821067	0.508609	1.32548
5	1	EDUCAT2:1	rsv_genusbin274	6	EDUCAT2:1	EDUCAT2	0.1279	1	0	1	1	1
5	1	EDUCAT2:2	rsv_genusbin274	6	EDUCAT2:2	EDUCAT2	0.1279	1	0	0.898572	0.644611	1.25259
5	1	EDUCAT2:3	rsv_genusbin274	6	EDUCAT2:3	EDUCAT2	0.1279	1	0	0.744232	0.541664	1.02256
5	1	GENDER:1	rsv_genusbin274	7	GENDER:1	GENDER	0.7464	1	0	1	1	1
5	1	GENDER:2	rsv_genusbin274	7	GENDER:2	GENDER	0.7464	1	0	1.04121	0.809314	1.33955
5	1	takes rx for GERD:0	rsv_genusbin274	8	takes rx for GERD:0	GERDFL	0.0098	1	0	1	1	1
5	1	takes rx for GERD:1	rsv_genusbin274	8	takes rx for GERD:1	GERDFL	0.0098	1	0	0.469959	0.268321	0.823124
5	1	diabetes based on 2 lab variables and 3 diq questions:0	rsv_genusbin274	9	diabetes based on 2 lab variables and 3 diq questions:0	NEWLABDIABETES	0.7146	1	0	1	1	1
5	1	diabetes based on 2 lab variables and 3 diq questions:1	rsv_genusbin274	9	diabetes based on 2 lab variables and 3 diq questions:1	NEWLABDIABETES	0.7146	1	0	1.06543	0.751108	1.51128
5	1	LABHYPERTENSION:0	rsv_genusbin274	10	LABHYPERTENSION:0	LABHYPERTENSION	0.3931	1	0	1	1	1
5	1	LABHYPERTENSION:1	rsv_genusbin274	10	LABHYPERTENSION:1	LABHYPERTENSION	0.3931	1	0	1.10832	0.870251	1.41152
5	1	MARITAL2:1	rsv_genusbin274	11	MARITAL2:1	MARITAL2	0.7677	1	0	1	1	1
5	1	MARITAL2:2	rsv_genusbin274	11	MARITAL2:2	MARITAL2	0.7677	1	0	0.883969	0.621814	1.25665
5	1	MARITAL2:3	rsv_genusbin274	11	MARITAL2:3	MARITAL2	0.7677	1	0	0.914114	0.588401	1.42013
5	1	NSMOKING2:1	rsv_genusbin274	12	NSMOKING2:1	NSMOKING2	0.6551	1	0	1	1	1
5	1	NSMOKING2:2	rsv_genusbin274	12	NSMOKING2:2	NSMOKING2	0.6551	1	0	1.04857	0.753918	1.45837
5	1	NSMOKING2:3	rsv_genusbin274	12	NSMOKING2:3	NSMOKING2	0.6551	1	0	1.1454	0.849315	1.54469
5	1	PERIO_ALL2:1	rsv_genusbin274	13	PERIO_ALL2:1	PERIO_ALL2	0.0001	1	1	1	1	1
5	1	PERIO_ALL2:2	rsv_genusbin274	13	PERIO_ALL2:2	PERIO_ALL2	0.0001	1	1	1.86161	1.09933	3.15245
5	1	PERIO_ALL2:3	rsv_genusbin274	13	PERIO_ALL2:3	PERIO_ALL2	0.0001	1	1	1.25779	0.868079	1.82245
5	1	PERIO_ALL2:4	rsv_genusbin274	13	PERIO_ALL2:4	PERIO_ALL2	0.0001	1	1	2.21184	1.42568	3.43152
5	1	PERIO_ALL2:77	rsv_genusbin274	13	PERIO_ALL2:77	PERIO_ALL2	0.0001	1	1	1.03321	0.653195	1.63431
5	1	PERIO_ALL2:88	rsv_genusbin274	13	PERIO_ALL2:88	PERIO_ALL2	0.0001	1	1	0.0214634	0.00281005	0.163938
5	1	PERIO_ALL2:99	rsv_genusbin274	13	PERIO_ALL2:99	PERIO_ALL2	0.0001	1	1	0.418726	0.234148	0.748806
5	1	POVERTY:1	rsv_genusbin274	14	POVERTY:1	POVERTY	0.0324	1	0	1	1	1
5	1	POVERTY:2	rsv_genusbin274	14	POVERTY:2	POVERTY	0.0324	1	0	0.822862	0.630809	1.07339
5	1	POVERTY:3	rsv_genusbin274	14	POVERTY:3	POVERTY	0.0324	1	0	0.835921	0.492369	1.41919
5	1	POVERTY:4	rsv_genusbin274	14	POVERTY:4	POVERTY	0.0324	1	0	0.591539	0.39815	0.878859
5	1	POVERTY:99	rsv_genusbin274	14	POVERTY:99	POVERTY	0.0324	1	0	0.74788	0.446353	1.2531
5	1	RACECAT:1	rsv_genusbin274	15	RACECAT:1	RACECAT	0	1	1	0.560276	0.37095	0.846232
5	1	RACECAT:2	rsv_genusbin274	15	RACECAT:2	RACECAT	0	1	1	1.45082	0.942756	2.2327
5	1	RACECAT:3	rsv_genusbin274	15	RACECAT:3	RACECAT	0	1	1	1	1	1
5	1	RACECAT:4	rsv_genusbin274	15	RACECAT:4	RACECAT	0	1	1	1.51903	1.07387	2.14871
5	1	RACECAT:5	rsv_genusbin274	15	RACECAT:5	RACECAT	0	1	1	0.460136	0.253637	0.834756
5	1	Intercept	rsv_genusbin274	16	Intercept	MODEL MINUS INTERCEPT	0	1	1	0.00653448	0.00125047	0.0341466
5	1		rsv_genusbin274	16	Intercept	INTERCEPT		1	1	0.00653448	0.00125047	0.0341466
5	1	SPL5AGE2	rsv_genusbin277	1	SPL5AGE2	EFFECT_1	0.0005	1	0	1.00208	1.00112	1.00304
5	1	SPL5AGE3	rsv_genusbin277	1	SPL5AGE3	EFFECT_1	0.0005	1	0	0.99832	0.997235	0.999406
5	1	AGE	rsv_genusbin277	1	AGE	EFFECT_1	0.0005	1	0	1.57556	1.25597	1.97646
5	1	SPL5AGE1	rsv_genusbin277	1	SPL5AGE1	EFFECT_1	0.0005	1	0	0.998997	0.99855	0.999444
5	1	ALC_DK:0	rsv_genusbin277	2	ALC_DK:0	ALC_DK	0.9766	1	0	1	1	1
5	1	ALC_DK:1	rsv_genusbin277	2	ALC_DK:1	ALC_DK	0.9766	1	0	0.802104	0.257091	2.50251
5	1	ALC_DK:2	rsv_genusbin277	2	ALC_DK:2	ALC_DK	0.9766	1	0	0.775111	0.336558	1.78512
5	1	ALC_DK:3	rsv_genusbin277	2	ALC_DK:3	ALC_DK	0.9766	1	0	0.864268	0.363878	2.05277
5	1	ALC_DK:4	rsv_genusbin277	2	ALC_DK:4	ALC_DK	0.9766	1	0	0.983641	0.318802	3.03495
5	1	ALC_DK:5	rsv_genusbin277	2	ALC_DK:5	ALC_DK	0.9766	1	0	0.934969	0.346852	2.52028
5	1	ALC_DK:99	rsv_genusbin277	2	ALC_DK:99	ALC_DK	0.9766	1	0	0.657167	0.243459	1.77389
5	1	takes rx for antibiotic:0	rsv_genusbin277	3	takes rx for antibiotic:0	ANTIBIOFL	0.7817	1	0	1	1	1
5	1	takes rx for antibiotic:1	rsv_genusbin277	3	takes rx for antibiotic:1	ANTIBIOFL	0.7817	1	0	1.17898	0.355497	3.91002
5	1	takes rx for antihyperlipidemic:0	rsv_genusbin277	4	takes rx for antihyperlipidemic:0	ANTILIPFL	0.2507	1	0	1	1	1
5	1	takes rx for antihyperlipidemic:1	rsv_genusbin277	4	takes rx for antihyperlipidemic:1	ANTILIPFL	0.2507	1	0	0.522184	0.168562	1.61766
5	1	BMI2:1	rsv_genusbin277	5	BMI2:1	BMI2	0.4926	1	0	0.540081	0.116804	2.49724
5	1	BMI2:2	rsv_genusbin277	5	BMI2:2	BMI2	0.4926	1	0	1	1	1
5	1	BMI2:3	rsv_genusbin277	5	BMI2:3	BMI2	0.4926	1	0	1.07389	0.562964	2.04852
5	1	BMI2:4	rsv_genusbin277	5	BMI2:4	BMI2	0.4926	1	0	0.697682	0.325894	1.49361
5	1	BMI2:5	rsv_genusbin277	5	BMI2:5	BMI2	0.4926	1	0	1.00015	0.466123	2.14602
5	1	EDUCAT2:1	rsv_genusbin277	6	EDUCAT2:1	EDUCAT2	0.0036	1	0	1	1	1
5	1	EDUCAT2:2	rsv_genusbin277	6	EDUCAT2:2	EDUCAT2	0.0036	1	0	0.965389	0.583431	1.59741
5	1	EDUCAT2:3	rsv_genusbin277	6	EDUCAT2:3	EDUCAT2	0.0036	1	0	0.343265	0.182324	0.646272
5	1	GENDER:1	rsv_genusbin277	7	GENDER:1	GENDER	0.0063	1	0	1	1	1
5	1	GENDER:2	rsv_genusbin277	7	GENDER:2	GENDER	0.0063	1	0	0.539975	0.351312	0.829955
5	1	takes rx for GERD:0	rsv_genusbin277	8	takes rx for GERD:0	GERDFL	0.3631	1	0	1	1	1
5	1	takes rx for GERD:1	rsv_genusbin277	8	takes rx for GERD:1	GERDFL	0.3631	1	0	0.539022	0.137894	2.10701
5	1	diabetes based on 2 lab variables and 3 diq questions:0	rsv_genusbin277	9	diabetes based on 2 lab variables and 3 diq questions:0	NEWLABDIABETES	0.5429	1	0	1	1	1
5	1	diabetes based on 2 lab variables and 3 diq questions:1	rsv_genusbin277	9	diabetes based on 2 lab variables and 3 diq questions:1	NEWLABDIABETES	0.5429	1	0	0.752504	0.293659	1.9283
5	1	LABHYPERTENSION:0	rsv_genusbin277	10	LABHYPERTENSION:0	LABHYPERTENSION	0.4912	1	0	1	1	1
5	1	LABHYPERTENSION:1	rsv_genusbin277	10	LABHYPERTENSION:1	LABHYPERTENSION	0.4912	1	0	0.831846	0.485719	1.42463
5	1	MARITAL2:1	rsv_genusbin277	11	MARITAL2:1	MARITAL2	0.3411	1	0	1	1	1
5	1	MARITAL2:2	rsv_genusbin277	11	MARITAL2:2	MARITAL2	0.3411	1	0	0.619798	0.308886	1.24366
5	1	MARITAL2:3	rsv_genusbin277	11	MARITAL2:3	MARITAL2	0.3411	1	0	0.610916	0.270106	1.38175
5	1	NSMOKING2:1	rsv_genusbin277	12	NSMOKING2:1	NSMOKING2	0.0387	1	0	1	1	1
5	1	NSMOKING2:2	rsv_genusbin277	12	NSMOKING2:2	NSMOKING2	0.0387	1	0	1.777	0.888955	3.55218
5	1	NSMOKING2:3	rsv_genusbin277	12	NSMOKING2:3	NSMOKING2	0.0387	1	0	1.83776	1.10824	3.0475
5	1	PERIO_ALL2:1	rsv_genusbin277	13	PERIO_ALL2:1	PERIO_ALL2	0	1	1	1	1	1
5	1	PERIO_ALL2:2	rsv_genusbin277	13	PERIO_ALL2:2	PERIO_ALL2	0	1	1	6.27313	2.45825	16.0082
5	1	PERIO_ALL2:3	rsv_genusbin277	13	PERIO_ALL2:3	PERIO_ALL2	0	1	1	5.2831	2.40711	11.5953
5	1	PERIO_ALL2:4	rsv_genusbin277	13	PERIO_ALL2:4	PERIO_ALL2	0	1	1	11.0109	4.49049	26.9992
5	1	PERIO_ALL2:77	rsv_genusbin277	13	PERIO_ALL2:77	PERIO_ALL2	0	1	1	4.63292	1.11681	19.2189
5	1	PERIO_ALL2:88	rsv_genusbin277	13	PERIO_ALL2:88	PERIO_ALL2	0	1	1
5	1	PERIO_ALL2:99	rsv_genusbin277	13	PERIO_ALL2:99	PERIO_ALL2	0	1	1	4.87339	1.40115	16.9503
5	1	POVERTY:1	rsv_genusbin277	14	POVERTY:1	POVERTY	0.5418	1	0	1	1	1
5	1	POVERTY:2	rsv_genusbin277	14	POVERTY:2	POVERTY	0.5418	1	0	0.664661	0.378352	1.16763
5	1	POVERTY:3	rsv_genusbin277	14	POVERTY:3	POVERTY	0.5418	1	0	0.647979	0.300963	1.39511
5	1	POVERTY:4	rsv_genusbin277	14	POVERTY:4	POVERTY	0.5418	1	0	0.713376	0.334216	1.52268
5	1	POVERTY:99	rsv_genusbin277	14	POVERTY:99	POVERTY	0.5418	1	0	0.955658	0.445587	2.04962
5	1	RACECAT:1	rsv_genusbin277	15	RACECAT:1	RACECAT	0.0073	1	0	1.97671	0.87133	4.4844
5	1	RACECAT:2	rsv_genusbin277	15	RACECAT:2	RACECAT	0.0073	1	0	1.00056	0.367874	2.72136
5	1	RACECAT:3	rsv_genusbin277	15	RACECAT:3	RACECAT	0.0073	1	0	1	1	1
5	1	RACECAT:4	rsv_genusbin277	15	RACECAT:4	RACECAT	0.0073	1	0	2.7281	1.43359	5.19151
5	1	RACECAT:5	rsv_genusbin277	15	RACECAT:5	RACECAT	0.0073	1	0	0.644622	0.259244	1.60288
5	1	Intercept	rsv_genusbin277	16	Intercept	MODEL MINUS INTERCEPT	0	1	1	6.6e-08	1.05e-10	4.17e-05
5	1		rsv_genusbin277	16	Intercept	INTERCEPT		1	1	6.6e-08	1.05e-10	4.17e-05
5	1	SPL5AGE2	rsv_genusbin318	1	SPL5AGE2	EFFECT_1	0.586	1	0	1.00007	0.999435	1.00071
5	1	SPL5AGE3	rsv_genusbin318	1	SPL5AGE3	EFFECT_1	0.586	1	0	0.999807	0.999095	1.00052
5	1	AGE	rsv_genusbin318	1	AGE	EFFECT_1	0.586	1	0	0.964295	0.846972	1.09787
5	1	SPL5AGE1	rsv_genusbin318	1	SPL5AGE1	EFFECT_1	0.586	1	0	0.999994	0.999716	1.00027
5	1	ALC_DK:0	rsv_genusbin318	2	ALC_DK:0	ALC_DK	0.4855	1	0	1	1	1
5	1	ALC_DK:1	rsv_genusbin318	2	ALC_DK:1	ALC_DK	0.4855	1	0	0.966916	0.506004	1.84766
5	1	ALC_DK:2	rsv_genusbin318	2	ALC_DK:2	ALC_DK	0.4855	1	0	1.29695	0.859515	1.95702
5	1	ALC_DK:3	rsv_genusbin318	2	ALC_DK:3	ALC_DK	0.4855	1	0	1.27197	0.812481	1.9913
5	1	ALC_DK:4	rsv_genusbin318	2	ALC_DK:4	ALC_DK	0.4855	1	0	1.61273	0.90635	2.86964
5	1	ALC_DK:5	rsv_genusbin318	2	ALC_DK:5	ALC_DK	0.4855	1	0	1.34656	0.806727	2.24763
5	1	ALC_DK:99	rsv_genusbin318	2	ALC_DK:99	ALC_DK	0.4855	1	0	1.22954	0.634881	2.38117
5	1	takes rx for antibiotic:0	rsv_genusbin318	3	takes rx for antibiotic:0	ANTIBIOFL	0.4973	1	0	1	1	1
5	1	takes rx for antibiotic:1	rsv_genusbin318	3	takes rx for antibiotic:1	ANTIBIOFL	0.4973	1	0	0.796827	0.406438	1.56219
5	1	takes rx for antihyperlipidemic:0	rsv_genusbin318	4	takes rx for antihyperlipidemic:0	ANTILIPFL	0.2397	1	0	1	1	1
5	1	takes rx for antihyperlipidemic:1	rsv_genusbin318	4	takes rx for antihyperlipidemic:1	ANTILIPFL	0.2397	1	0	1.25473	0.853288	1.84504
5	1	BMI2:1	rsv_genusbin318	5	BMI2:1	BMI2	0.3652	1	0	0.775737	0.327218	1.83905
5	1	BMI2:2	rsv_genusbin318	5	BMI2:2	BMI2	0.3652	1	0	1	1	1
5	1	BMI2:3	rsv_genusbin318	5	BMI2:3	BMI2	0.3652	1	0	1.08749	0.842338	1.40399
5	1	BMI2:4	rsv_genusbin318	5	BMI2:4	BMI2	0.3652	1	0	1.34593	0.888175	2.0396
5	1	BMI2:5	rsv_genusbin318	5	BMI2:5	BMI2	0.3652	1	0	1.06283	0.655319	1.72375
5	1	EDUCAT2:1	rsv_genusbin318	6	EDUCAT2:1	EDUCAT2	0.054	1	0	1	1	1
5	1	EDUCAT2:2	rsv_genusbin318	6	EDUCAT2:2	EDUCAT2	0.054	1	0	1.2704	0.970245	1.6634
5	1	EDUCAT2:3	rsv_genusbin318	6	EDUCAT2:3	EDUCAT2	0.054	1	0	1.37041	1.02187	1.83782
5	1	GENDER:1	rsv_genusbin318	7	GENDER:1	GENDER	0.7334	1	0	1	1	1
5	1	GENDER:2	rsv_genusbin318	7	GENDER:2	GENDER	0.7334	1	0	0.955881	0.731715	1.24872
5	1	takes rx for GERD:0	rsv_genusbin318	8	takes rx for GERD:0	GERDFL	0.338	1	0	1	1	1
5	1	takes rx for GERD:1	rsv_genusbin318	8	takes rx for GERD:1	GERDFL	0.338	1	0	0.814819	0.530815	1.25077
5	1	diabetes based on 2 lab variables and 3 diq questions:0	rsv_genusbin318	9	diabetes based on 2 lab variables and 3 diq questions:0	NEWLABDIABETES	0.6562	1	0	1	1	1
5	1	diabetes based on 2 lab variables and 3 diq questions:1	rsv_genusbin318	9	diabetes based on 2 lab variables and 3 diq questions:1	NEWLABDIABETES	0.6562	1	0	0.900733	0.561045	1.44609
5	1	LABHYPERTENSION:0	rsv_genusbin318	10	LABHYPERTENSION:0	LABHYPERTENSION	0.3591	1	0	1	1	1
5	1	LABHYPERTENSION:1	rsv_genusbin318	10	LABHYPERTENSION:1	LABHYPERTENSION	0.3591	1	0	0.856179	0.609583	1.20253
5	1	MARITAL2:1	rsv_genusbin318	11	MARITAL2:1	MARITAL2	0.9991	1	0	1	1	1
5	1	MARITAL2:2	rsv_genusbin318	11	MARITAL2:2	MARITAL2	0.9991	1	0	1.00842	0.628895	1.61697
5	1	MARITAL2:3	rsv_genusbin318	11	MARITAL2:3	MARITAL2	0.9991	1	0	1.01145	0.570045	1.79464
5	1	NSMOKING2:1	rsv_genusbin318	12	NSMOKING2:1	NSMOKING2	0	1	1	1	1	1
5	1	NSMOKING2:2	rsv_genusbin318	12	NSMOKING2:2	NSMOKING2	0	1	1	0.623903	0.440142	0.884385
5	1	NSMOKING2:3	rsv_genusbin318	12	NSMOKING2:3	NSMOKING2	0	1	1	0.379379	0.255144	0.564105
5	1	PERIO_ALL2:1	rsv_genusbin318	13	PERIO_ALL2:1	PERIO_ALL2	0	1	1	1	1	1
5	1	PERIO_ALL2:2	rsv_genusbin318	13	PERIO_ALL2:2	PERIO_ALL2	0	1	1	1.21913	0.640083	2.322
5	1	PERIO_ALL2:3	rsv_genusbin318	13	PERIO_ALL2:3	PERIO_ALL2	0	1	1	1.42504	0.971456	2.09041
5	1	PERIO_ALL2:4	rsv_genusbin318	13	PERIO_ALL2:4	PERIO_ALL2	0	1	1	1.26139	0.705108	2.25654
5	1	PERIO_ALL2:77	rsv_genusbin318	13	PERIO_ALL2:77	PERIO_ALL2	0	1	1	1.19511	0.454574	3.14201
5	1	PERIO_ALL2:88	rsv_genusbin318	13	PERIO_ALL2:88	PERIO_ALL2	0	1	1	0.226783	0.127971	0.401892
5	1	PERIO_ALL2:99	rsv_genusbin318	13	PERIO_ALL2:99	PERIO_ALL2	0	1	1	0.739808	0.382032	1.43265
5	1	POVERTY:1	rsv_genusbin318	14	POVERTY:1	POVERTY	0.5087	1	0	1	1	1
5	1	POVERTY:2	rsv_genusbin318	14	POVERTY:2	POVERTY	0.5087	1	0	0.952485	0.722057	1.25645
5	1	POVERTY:3	rsv_genusbin318	14	POVERTY:3	POVERTY	0.5087	1	0	1.28277	0.780794	2.10746
5	1	POVERTY:4	rsv_genusbin318	14	POVERTY:4	POVERTY	0.5087	1	0	1.25995	0.900127	1.76361
5	1	POVERTY:99	rsv_genusbin318	14	POVERTY:99	POVERTY	0.5087	1	0	1.17944	0.628315	2.21399
5	1	RACECAT:1	rsv_genusbin318	15	RACECAT:1	RACECAT	0.0116	1	0	1.73563	1.13257	2.65979
5	1	RACECAT:2	rsv_genusbin318	15	RACECAT:2	RACECAT	0.0116	1	0	2.40081	1.36049	4.23663
5	1	RACECAT:3	rsv_genusbin318	15	RACECAT:3	RACECAT	0.0116	1	0	1	1	1
5	1	RACECAT:4	rsv_genusbin318	15	RACECAT:4	RACECAT	0.0116	1	0	1.40623	1.03129	1.91747
5	1	RACECAT:5	rsv_genusbin318	15	RACECAT:5	RACECAT	0.0116	1	0	1.65327	1.01131	2.70275
5	1	Intercept	rsv_genusbin318	16	Intercept	MODEL MINUS INTERCEPT	0	1	1	55.1642	1.26701	2401.78
5	1		rsv_genusbin318	16	Intercept	INTERCEPT		1	1	55.1642	1.26701	2401.78
5	1	SPL5AGE2	rsv_genusbin319	1	SPL5AGE2	EFFECT_1	0.1035	1	0	1.00056	0.999895	1.00122
5	1	SPL5AGE3	rsv_genusbin319	1	SPL5AGE3	EFFECT_1	0.1035	1	0	0.999416	0.998663	1.00017
5	1	AGE	rsv_genusbin319	1	AGE	EFFECT_1	0.1035	1	0	1.02729	0.921219	1.14557
5	1	SPL5AGE1	rsv_genusbin319	1	SPL5AGE1	EFFECT_1	0.1035	1	0	0.999783	0.999505	1.00006
5	1	ALC_DK:0	rsv_genusbin319	2	ALC_DK:0	ALC_DK	0.0019	1	0	1	1	1
5	1	ALC_DK:1	rsv_genusbin319	2	ALC_DK:1	ALC_DK	0.0019	1	0	0.494594	0.297403	0.822531
5	1	ALC_DK:2	rsv_genusbin319	2	ALC_DK:2	ALC_DK	0.0019	1	0	0.683783	0.383795	1.21825
5	1	ALC_DK:3	rsv_genusbin319	2	ALC_DK:3	ALC_DK	0.0019	1	0	0.735249	0.422395	1.27982
5	1	ALC_DK:4	rsv_genusbin319	2	ALC_DK:4	ALC_DK	0.0019	1	0	1.23229	0.550217	2.75988
5	1	ALC_DK:5	rsv_genusbin319	2	ALC_DK:5	ALC_DK	0.0019	1	0	1.46189	0.613689	3.48243
5	1	ALC_DK:99	rsv_genusbin319	2	ALC_DK:99	ALC_DK	0.0019	1	0	0.710788	0.361797	1.39642
5	1	takes rx for antibiotic:0	rsv_genusbin319	3	takes rx for antibiotic:0	ANTIBIOFL	0.2106	1	0	1	1	1
5	1	takes rx for antibiotic:1	rsv_genusbin319	3	takes rx for antibiotic:1	ANTIBIOFL	0.2106	1	0	0.589494	0.253922	1.36854
5	1	takes rx for antihyperlipidemic:0	rsv_genusbin319	4	takes rx for antihyperlipidemic:0	ANTILIPFL	0.6294	1	0	1	1	1
5	1	takes rx for antihyperlipidemic:1	rsv_genusbin319	4	takes rx for antihyperlipidemic:1	ANTILIPFL	0.6294	1	0	1.12671	0.68459	1.85437
5	1	BMI2:1	rsv_genusbin319	5	BMI2:1	BMI2	0.2228	1	0	0.922061	0.464852	1.82896
5	1	BMI2:2	rsv_genusbin319	5	BMI2:2	BMI2	0.2228	1	0	1	1	1
5	1	BMI2:3	rsv_genusbin319	5	BMI2:3	BMI2	0.2228	1	0	1.47927	1.0203	2.14471
5	1	BMI2:4	rsv_genusbin319	5	BMI2:4	BMI2	0.2228	1	0	0.992132	0.668202	1.4731
5	1	BMI2:5	rsv_genusbin319	5	BMI2:5	BMI2	0.2228	1	0	1.2749	0.69004	2.35546
5	1	EDUCAT2:1	rsv_genusbin319	6	EDUCAT2:1	EDUCAT2	0.5178	1	0	1	1	1
5	1	EDUCAT2:2	rsv_genusbin319	6	EDUCAT2:2	EDUCAT2	0.5178	1	0	0.84359	0.571527	1.24516
5	1	EDUCAT2:3	rsv_genusbin319	6	EDUCAT2:3	EDUCAT2	0.5178	1	0	1.05502	0.778707	1.42939
5	1	GENDER:1	rsv_genusbin319	7	GENDER:1	GENDER	0.9702	1	0	1	1	1
5	1	GENDER:2	rsv_genusbin319	7	GENDER:2	GENDER	0.9702	1	0	1.00554	0.746278	1.35486
5	1	takes rx for GERD:0	rsv_genusbin319	8	takes rx for GERD:0	GERDFL	0.787	1	0	1	1	1
5	1	takes rx for GERD:1	rsv_genusbin319	8	takes rx for GERD:1	GERDFL	0.787	1	0	0.942659	0.606495	1.46515
5	1	diabetes based on 2 lab variables and 3 diq questions:0	rsv_genusbin319	9	diabetes based on 2 lab variables and 3 diq questions:0	NEWLABDIABETES	0.7112	1	0	1	1	1
5	1	diabetes based on 2 lab variables and 3 diq questions:1	rsv_genusbin319	9	diabetes based on 2 lab variables and 3 diq questions:1	NEWLABDIABETES	0.7112	1	0	1.12422	0.594025	2.12766
5	1	LABHYPERTENSION:0	rsv_genusbin319	10	LABHYPERTENSION:0	LABHYPERTENSION	0.0815	1	0	1	1	1
5	1	LABHYPERTENSION:1	rsv_genusbin319	10	LABHYPERTENSION:1	LABHYPERTENSION	0.0815	1	0	0.77442	0.579825	1.03432
5	1	MARITAL2:1	rsv_genusbin319	11	MARITAL2:1	MARITAL2	0.7326	1	0	1	1	1
5	1	MARITAL2:2	rsv_genusbin319	11	MARITAL2:2	MARITAL2	0.7326	1	0	1.03242	0.694515	1.53472
5	1	MARITAL2:3	rsv_genusbin319	11	MARITAL2:3	MARITAL2	0.7326	1	0	1.16654	0.740349	1.83808
5	1	NSMOKING2:1	rsv_genusbin319	12	NSMOKING2:1	NSMOKING2	0.0001	1	1	1	1	1
5	1	NSMOKING2:2	rsv_genusbin319	12	NSMOKING2:2	NSMOKING2	0.0001	1	1	0.947014	0.648502	1.38294
5	1	NSMOKING2:3	rsv_genusbin319	12	NSMOKING2:3	NSMOKING2	0.0001	1	1	0.489049	0.365145	0.654997
5	1	PERIO_ALL2:1	rsv_genusbin319	13	PERIO_ALL2:1	PERIO_ALL2	0	1	1	1	1	1
5	1	PERIO_ALL2:2	rsv_genusbin319	13	PERIO_ALL2:2	PERIO_ALL2	0	1	1	1.37215	0.508861	3.70003
5	1	PERIO_ALL2:3	rsv_genusbin319	13	PERIO_ALL2:3	PERIO_ALL2	0	1	1	1.04709	0.585661	1.87206
5	1	PERIO_ALL2:4	rsv_genusbin319	13	PERIO_ALL2:4	PERIO_ALL2	0	1	1	1.52549	0.798798	2.91327
5	1	PERIO_ALL2:77	rsv_genusbin319	13	PERIO_ALL2:77	PERIO_ALL2	0	1	1	0.753137	0.321992	1.76158
5	1	PERIO_ALL2:88	rsv_genusbin319	13	PERIO_ALL2:88	PERIO_ALL2	0	1	1	0.0662156	0.0364092	0.120423
5	1	PERIO_ALL2:99	rsv_genusbin319	13	PERIO_ALL2:99	PERIO_ALL2	0	1	1	0.605458	0.317419	1.15488
5	1	POVERTY:1	rsv_genusbin319	14	POVERTY:1	POVERTY	0.6163	1	0	1	1	1
5	1	POVERTY:2	rsv_genusbin319	14	POVERTY:2	POVERTY	0.6163	1	0	0.831891	0.603349	1.147
5	1	POVERTY:3	rsv_genusbin319	14	POVERTY:3	POVERTY	0.6163	1	0	1.10939	0.657219	1.87267
5	1	POVERTY:4	rsv_genusbin319	14	POVERTY:4	POVERTY	0.6163	1	0	1.10176	0.723237	1.67838
5	1	POVERTY:99	rsv_genusbin319	14	POVERTY:99	POVERTY	0.6163	1	0	1.03547	0.659036	1.62692
5	1	RACECAT:1	rsv_genusbin319	15	RACECAT:1	RACECAT	0.1334	1	0	1.19542	0.787158	1.81543
5	1	RACECAT:2	rsv_genusbin319	15	RACECAT:2	RACECAT	0.1334	1	0	1.54273	1.00467	2.36894
5	1	RACECAT:3	rsv_genusbin319	15	RACECAT:3	RACECAT	0.1334	1	0	1	1	1
5	1	RACECAT:4	rsv_genusbin319	15	RACECAT:4	RACECAT	0.1334	1	0	1.25377	0.931636	1.68728
5	1	RACECAT:5	rsv_genusbin319	15	RACECAT:5	RACECAT	0.1334	1	0	1.53974	0.748425	3.16772
5	1	Intercept	rsv_genusbin319	16	Intercept	MODEL MINUS INTERCEPT	0	1	1	31.2621	1.60615	608.487
5	1		rsv_genusbin319	16	Intercept	INTERCEPT		1	1	31.2621	1.60615	608.487
5	1	SPL5AGE2	rsv_genusbin320	1	SPL5AGE2	EFFECT_1	0.3463	1	0	0.999731	0.998508	1.00096
5	1	SPL5AGE3	rsv_genusbin320	1	SPL5AGE3	EFFECT_1	0.3463	1	0	1.00012	0.99851	1.00173
5	1	AGE	rsv_genusbin320	1	AGE	EFFECT_1	0.3463	1	0	0.988764	0.865837	1.12914
5	1	SPL5AGE1	rsv_genusbin320	1	SPL5AGE1	EFFECT_1	0.3463	1	0	1.00012	0.999663	1.00058
5	1	ALC_DK:0	rsv_genusbin320	2	ALC_DK:0	ALC_DK	0.1153	1	0	1	1	1
5	1	ALC_DK:1	rsv_genusbin320	2	ALC_DK:1	ALC_DK	0.1153	1	0	1.24112	0.624272	2.46748
5	1	ALC_DK:2	rsv_genusbin320	2	ALC_DK:2	ALC_DK	0.1153	1	0	1.09663	0.523393	2.29771
5	1	ALC_DK:3	rsv_genusbin320	2	ALC_DK:3	ALC_DK	0.1153	1	0	0.85831	0.390401	1.88702
5	1	ALC_DK:4	rsv_genusbin320	2	ALC_DK:4	ALC_DK	0.1153	1	0	2.18481	0.850916	5.60973
5	1	ALC_DK:5	rsv_genusbin320	2	ALC_DK:5	ALC_DK	0.1153	1	0	0.871367	0.274268	2.76839
5	1	ALC_DK:99	rsv_genusbin320	2	ALC_DK:99	ALC_DK	0.1153	1	0	0.686403	0.220721	2.13459
5	1	takes rx for antibiotic:0	rsv_genusbin320	3	takes rx for antibiotic:0	ANTIBIOFL	0.9294	1	0	1	1	1
5	1	takes rx for antibiotic:1	rsv_genusbin320	3	takes rx for antibiotic:1	ANTIBIOFL	0.9294	1	0	0.943059	0.247692	3.59059
5	1	takes rx for antihyperlipidemic:0	rsv_genusbin320	4	takes rx for antihyperlipidemic:0	ANTILIPFL	0.4254	1	0	1	1	1
5	1	takes rx for antihyperlipidemic:1	rsv_genusbin320	4	takes rx for antihyperlipidemic:1	ANTILIPFL	0.4254	1	0	0.729346	0.329181	1.61597
5	1	BMI2:1	rsv_genusbin320	5	BMI2:1	BMI2	0.9045	1	0	1.54021	0.261796	9.06142
5	1	BMI2:2	rsv_genusbin320	5	BMI2:2	BMI2	0.9045	1	0	1	1	1
5	1	BMI2:3	rsv_genusbin320	5	BMI2:3	BMI2	0.9045	1	0	1.28481	0.629203	2.62355
5	1	BMI2:4	rsv_genusbin320	5	BMI2:4	BMI2	0.9045	1	0	1.0174	0.489998	2.11246
5	1	BMI2:5	rsv_genusbin320	5	BMI2:5	BMI2	0.9045	1	0	1.2115	0.649261	2.26063
5	1	EDUCAT2:1	rsv_genusbin320	6	EDUCAT2:1	EDUCAT2	0.8673	1	0	1	1	1
5	1	EDUCAT2:2	rsv_genusbin320	6	EDUCAT2:2	EDUCAT2	0.8673	1	0	1.08679	0.54487	2.16771
5	1	EDUCAT2:3	rsv_genusbin320	6	EDUCAT2:3	EDUCAT2	0.8673	1	0	0.967362	0.488751	1.91466
5	1	GENDER:1	rsv_genusbin320	7	GENDER:1	GENDER	0.8564	1	0	1	1	1
5	1	GENDER:2	rsv_genusbin320	7	GENDER:2	GENDER	0.8564	1	0	0.957949	0.593159	1.54708
5	1	takes rx for GERD:0	rsv_genusbin320	8	takes rx for GERD:0	GERDFL	0.4832	1	0	1	1	1
5	1	takes rx for GERD:1	rsv_genusbin320	8	takes rx for GERD:1	GERDFL	0.4832	1	0	1.35892	0.563724	3.27584
5	1	diabetes based on 2 lab variables and 3 diq questions:0	rsv_genusbin320	9	diabetes based on 2 lab variables and 3 diq questions:0	NEWLABDIABETES	0.2392	1	0	1	1	1
5	1	diabetes based on 2 lab variables and 3 diq questions:1	rsv_genusbin320	9	diabetes based on 2 lab variables and 3 diq questions:1	NEWLABDIABETES	0.2392	1	0	1.62233	0.713673	3.68792
5	1	LABHYPERTENSION:0	rsv_genusbin320	10	LABHYPERTENSION:0	LABHYPERTENSION	0.6467	1	0	1	1	1
5	1	LABHYPERTENSION:1	rsv_genusbin320	10	LABHYPERTENSION:1	LABHYPERTENSION	0.6467	1	0	1.12393	0.672357	1.87879
5	1	MARITAL2:1	rsv_genusbin320	11	MARITAL2:1	MARITAL2	0.0404	1	0	1	1	1
5	1	MARITAL2:2	rsv_genusbin320	11	MARITAL2:2	MARITAL2	0.0404	1	0	0.473897	0.265901	0.844595
5	1	MARITAL2:3	rsv_genusbin320	11	MARITAL2:3	MARITAL2	0.0404	1	0	0.35424	0.116745	1.07487
5	1	NSMOKING2:1	rsv_genusbin320	12	NSMOKING2:1	NSMOKING2	0.8092	1	0	1	1	1
5	1	NSMOKING2:2	rsv_genusbin320	12	NSMOKING2:2	NSMOKING2	0.8092	1	0	0.941622	0.620359	1.42926
5	1	NSMOKING2:3	rsv_genusbin320	12	NSMOKING2:3	NSMOKING2	0.8092	1	0	1.13453	0.667445	1.92848
5	1	PERIO_ALL2:1	rsv_genusbin320	13	PERIO_ALL2:1	PERIO_ALL2	0.9903	1	0	1	1	1
5	1	PERIO_ALL2:2	rsv_genusbin320	13	PERIO_ALL2:2	PERIO_ALL2	0.9903	1	0	1.06586	0.40445	2.80891
5	1	PERIO_ALL2:3	rsv_genusbin320	13	PERIO_ALL2:3	PERIO_ALL2	0.9903	1	0	0.792224	0.381868	1.64355
5	1	PERIO_ALL2:4	rsv_genusbin320	13	PERIO_ALL2:4	PERIO_ALL2	0.9903	1	0	0.849748	0.201312	3.58683
5	1	PERIO_ALL2:77	rsv_genusbin320	13	PERIO_ALL2:77	PERIO_ALL2	0.9903	1	0	0.920715	0.18619	4.55297
5	1	PERIO_ALL2:88	rsv_genusbin320	13	PERIO_ALL2:88	PERIO_ALL2	0.9903	1	0	0.547611	0.0811754	3.6942
5	1	PERIO_ALL2:99	rsv_genusbin320	13	PERIO_ALL2:99	PERIO_ALL2	0.9903	1	0	1.02435	0.361667	2.90125
5	1	POVERTY:1	rsv_genusbin320	14	POVERTY:1	POVERTY	0.066	1	0	1	1	1
5	1	POVERTY:2	rsv_genusbin320	14	POVERTY:2	POVERTY	0.066	1	0	1.07566	0.451566	2.56229
5	1	POVERTY:3	rsv_genusbin320	14	POVERTY:3	POVERTY	0.066	1	0	2.05405	1.0748	3.92552
5	1	POVERTY:4	rsv_genusbin320	14	POVERTY:4	POVERTY	0.066	1	0	1.46539	0.627496	3.42211
5	1	POVERTY:99	rsv_genusbin320	14	POVERTY:99	POVERTY	0.066	1	0	1.3888	0.512563	3.76298
5	1	RACECAT:1	rsv_genusbin320	15	RACECAT:1	RACECAT	0.9053	1	0	0.744829	0.354303	1.56581
5	1	RACECAT:2	rsv_genusbin320	15	RACECAT:2	RACECAT	0.9053	1	0	0.695365	0.243046	1.98947
5	1	RACECAT:3	rsv_genusbin320	15	RACECAT:3	RACECAT	0.9053	1	0	1	1	1
5	1	RACECAT:4	rsv_genusbin320	15	RACECAT:4	RACECAT	0.9053	1	0	0.85417	0.451347	1.61651
5	1	RACECAT:5	rsv_genusbin320	15	RACECAT:5	RACECAT	0.9053	1	0	1.06001	0.642461	1.74894
5	1	Intercept	rsv_genusbin320	16	Intercept	MODEL MINUS INTERCEPT	0	1	1	0.0193623	0.000343041	1.09287
5	1		rsv_genusbin320	16	Intercept	INTERCEPT		1	1	0.0193623	0.000343041	1.09287
5	1	SPL5AGE2	rsv_genusbin322	1	SPL5AGE2	EFFECT_1	0.4194	1	0	1.00022	0.99994	1.0005
5	1	SPL5AGE3	rsv_genusbin322	1	SPL5AGE3	EFFECT_1	0.4194	1	0	0.999793	0.999423	1.00016
5	1	AGE	rsv_genusbin322	1	AGE	EFFECT_1	0.4194	1	0	1.03671	0.987195	1.08872
5	1	SPL5AGE1	rsv_genusbin322	1	SPL5AGE1	EFFECT_1	0.4194	1	0	0.999902	0.999788	1.00002
5	1	ALC_DK:0	rsv_genusbin322	2	ALC_DK:0	ALC_DK	0.8061	1	0	1	1	1
5	1	ALC_DK:1	rsv_genusbin322	2	ALC_DK:1	ALC_DK	0.8061	1	0	1.05802	0.708797	1.57931
5	1	ALC_DK:2	rsv_genusbin322	2	ALC_DK:2	ALC_DK	0.8061	1	0	0.99318	0.677996	1.45488
5	1	ALC_DK:3	rsv_genusbin322	2	ALC_DK:3	ALC_DK	0.8061	1	0	0.998022	0.611082	1.62998
5	1	ALC_DK:4	rsv_genusbin322	2	ALC_DK:4	ALC_DK	0.8061	1	0	1.1137	0.654555	1.8949
5	1	ALC_DK:5	rsv_genusbin322	2	ALC_DK:5	ALC_DK	0.8061	1	0	0.958536	0.546026	1.68269
5	1	ALC_DK:99	rsv_genusbin322	2	ALC_DK:99	ALC_DK	0.8061	1	0	0.831622	0.5066	1.36517
5	1	takes rx for antibiotic:0	rsv_genusbin322	3	takes rx for antibiotic:0	ANTIBIOFL	0.3016	1	0	1	1	1
5	1	takes rx for antibiotic:1	rsv_genusbin322	3	takes rx for antibiotic:1	ANTIBIOFL	0.3016	1	0	1.20528	0.839241	1.73096
5	1	takes rx for antihyperlipidemic:0	rsv_genusbin322	4	takes rx for antihyperlipidemic:0	ANTILIPFL	0.0612	1	0	1	1	1
5	1	takes rx for antihyperlipidemic:1	rsv_genusbin322	4	takes rx for antihyperlipidemic:1	ANTILIPFL	0.0612	1	0	0.706046	0.489982	1.01739
5	1	BMI2:1	rsv_genusbin322	5	BMI2:1	BMI2	0.0404	1	0	1.19923	0.712559	2.01828
5	1	BMI2:2	rsv_genusbin322	5	BMI2:2	BMI2	0.0404	1	0	1	1	1
5	1	BMI2:3	rsv_genusbin322	5	BMI2:3	BMI2	0.0404	1	0	1.00714	0.745859	1.35994
5	1	BMI2:4	rsv_genusbin322	5	BMI2:4	BMI2	0.0404	1	0	0.82701	0.620458	1.10232
5	1	BMI2:5	rsv_genusbin322	5	BMI2:5	BMI2	0.0404	1	0	0.741006	0.568137	0.966473
5	1	EDUCAT2:1	rsv_genusbin322	6	EDUCAT2:1	EDUCAT2	0.3555	1	0	1	1	1
5	1	EDUCAT2:2	rsv_genusbin322	6	EDUCAT2:2	EDUCAT2	0.3555	1	0	0.863301	0.685622	1.08703
5	1	EDUCAT2:3	rsv_genusbin322	6	EDUCAT2:3	EDUCAT2	0.3555	1	0	0.925831	0.646518	1.32582
5	1	GENDER:1	rsv_genusbin322	7	GENDER:1	GENDER	0.2224	1	0	1	1	1
5	1	GENDER:2	rsv_genusbin322	7	GENDER:2	GENDER	0.2224	1	0	1.08229	0.950953	1.23177
5	1	takes rx for GERD:0	rsv_genusbin322	8	takes rx for GERD:0	GERDFL	0.0352	1	0	1	1	1
5	1	takes rx for GERD:1	rsv_genusbin322	8	takes rx for GERD:1	GERDFL	0.0352	1	0	1.45247	1.02791	2.05238
5	1	diabetes based on 2 lab variables and 3 diq questions:0	rsv_genusbin322	9	diabetes based on 2 lab variables and 3 diq questions:0	NEWLABDIABETES	0.4891	1	0	1	1	1
5	1	diabetes based on 2 lab variables and 3 diq questions:1	rsv_genusbin322	9	diabetes based on 2 lab variables and 3 diq questions:1	NEWLABDIABETES	0.4891	1	0	1.10261	0.829963	1.46483
5	1	LABHYPERTENSION:0	rsv_genusbin322	10	LABHYPERTENSION:0	LABHYPERTENSION	0.1942	1	0	1	1	1
5	1	LABHYPERTENSION:1	rsv_genusbin322	10	LABHYPERTENSION:1	LABHYPERTENSION	0.1942	1	0	0.885013	0.733669	1.06758
5	1	MARITAL2:1	rsv_genusbin322	11	MARITAL2:1	MARITAL2	0.2566	1	0	1	1	1
5	1	MARITAL2:2	rsv_genusbin322	11	MARITAL2:2	MARITAL2	0.2566	1	0	0.897763	0.702368	1.14752
5	1	MARITAL2:3	rsv_genusbin322	11	MARITAL2:3	MARITAL2	0.2566	1	0	0.767599	0.54886	1.07351
5	1	NSMOKING2:1	rsv_genusbin322	12	NSMOKING2:1	NSMOKING2	0.0455	1	0	1	1	1
5	1	NSMOKING2:2	rsv_genusbin322	12	NSMOKING2:2	NSMOKING2	0.0455	1	0	1.20731	0.996129	1.46325
5	1	NSMOKING2:3	rsv_genusbin322	12	NSMOKING2:3	NSMOKING2	0.0455	1	0	0.911879	0.744533	1.11684
5	1	PERIO_ALL2:1	rsv_genusbin322	13	PERIO_ALL2:1	PERIO_ALL2	0.9956	1	0	1	1	1
5	1	PERIO_ALL2:2	rsv_genusbin322	13	PERIO_ALL2:2	PERIO_ALL2	0.9956	1	0	0.987162	0.645554	1.50954
5	1	PERIO_ALL2:3	rsv_genusbin322	13	PERIO_ALL2:3	PERIO_ALL2	0.9956	1	0	0.951678	0.703529	1.28735
5	1	PERIO_ALL2:4	rsv_genusbin322	13	PERIO_ALL2:4	PERIO_ALL2	0.9956	1	0	0.959896	0.618946	1.48866
5	1	PERIO_ALL2:77	rsv_genusbin322	13	PERIO_ALL2:77	PERIO_ALL2	0.9956	1	0	0.919468	0.605157	1.39703
5	1	PERIO_ALL2:88	rsv_genusbin322	13	PERIO_ALL2:88	PERIO_ALL2	0.9956	1	0	0.966319	0.502124	1.85965
5	1	PERIO_ALL2:99	rsv_genusbin322	13	PERIO_ALL2:99	PERIO_ALL2	0.9956	1	0	1.07559	0.659174	1.75506
5	1	POVERTY:1	rsv_genusbin322	14	POVERTY:1	POVERTY	0.7467	1	0	1	1	1
5	1	POVERTY:2	rsv_genusbin322	14	POVERTY:2	POVERTY	0.7467	1	0	1.05365	0.713116	1.55681
5	1	POVERTY:3	rsv_genusbin322	14	POVERTY:3	POVERTY	0.7467	1	0	1.0564	0.687813	1.62252
5	1	POVERTY:4	rsv_genusbin322	14	POVERTY:4	POVERTY	0.7467	1	0	1.13049	0.747005	1.71083
5	1	POVERTY:99	rsv_genusbin322	14	POVERTY:99	POVERTY	0.7467	1	0	0.900686	0.582827	1.3919
5	1	RACECAT:1	rsv_genusbin322	15	RACECAT:1	RACECAT	0.8186	1	0	1.36001	0.802087	2.30603
5	1	RACECAT:2	rsv_genusbin322	15	RACECAT:2	RACECAT	0.8186	1	0	1.08759	0.732461	1.6149
5	1	RACECAT:3	rsv_genusbin322	15	RACECAT:3	RACECAT	0.8186	1	0	1	1	1
5	1	RACECAT:4	rsv_genusbin322	15	RACECAT:4	RACECAT	0.8186	1	0	1.18366	0.775677	1.80624
5	1	RACECAT:5	rsv_genusbin322	15	RACECAT:5	RACECAT	0.8186	1	0	1.1296	0.715581	1.78317
5	1	Intercept	rsv_genusbin322	16	Intercept	MODEL MINUS INTERCEPT	0	1	1	0.0898054	0.022544	0.357745
5	1		rsv_genusbin322	16	Intercept	INTERCEPT		1	1	0.0898054	0.022544	0.357745
5	1	SPL5AGE2	rsv_genusbin326	1	SPL5AGE2	EFFECT_1	0.5194	1	0	1.00017	0.999158	1.00119
5	1	SPL5AGE3	rsv_genusbin326	1	SPL5AGE3	EFFECT_1	0.5194	1	0	0.999865	0.998564	1.00117
5	1	AGE	rsv_genusbin326	1	AGE	EFFECT_1	0.5194	1	0	0.986668	0.861271	1.13032
5	1	SPL5AGE1	rsv_genusbin326	1	SPL5AGE1	EFFECT_1	0.5194	1	0	0.99993	0.999533	1.00033
5	1	ALC_DK:0	rsv_genusbin326	2	ALC_DK:0	ALC_DK	0.9992	1	0	1	1	1
5	1	ALC_DK:1	rsv_genusbin326	2	ALC_DK:1	ALC_DK	0.9992	1	0	1.02334	0.373238	2.80577
5	1	ALC_DK:2	rsv_genusbin326	2	ALC_DK:2	ALC_DK	0.9992	1	0	1.11868	0.42463	2.94715
5	1	ALC_DK:3	rsv_genusbin326	2	ALC_DK:3	ALC_DK	0.9992	1	0	1.13063	0.424124	3.01403
5	1	ALC_DK:4	rsv_genusbin326	2	ALC_DK:4	ALC_DK	0.9992	1	0	1.33211	0.201831	8.7921
5	1	ALC_DK:5	rsv_genusbin326	2	ALC_DK:5	ALC_DK	0.9992	1	0	1.20435	0.416514	3.48235
5	1	ALC_DK:99	rsv_genusbin326	2	ALC_DK:99	ALC_DK	0.9992	1	0	1.28703	0.442671	3.74193
5	1	takes rx for antibiotic:0	rsv_genusbin326	3	takes rx for antibiotic:0	ANTIBIOFL	0.353	1	0	1	1	1
5	1	takes rx for antibiotic:1	rsv_genusbin326	3	takes rx for antibiotic:1	ANTIBIOFL	0.353	1	0	1.49013	0.629692	3.52633
5	1	takes rx for antihyperlipidemic:0	rsv_genusbin326	4	takes rx for antihyperlipidemic:0	ANTILIPFL	0.0031	1	0	1	1	1
5	1	takes rx for antihyperlipidemic:1	rsv_genusbin326	4	takes rx for antihyperlipidemic:1	ANTILIPFL	0.0031	1	0	0.305294	0.143364	0.650122
5	1	BMI2:1	rsv_genusbin326	5	BMI2:1	BMI2	0.2184	1	0	0.949033	0.158442	5.68448
5	1	BMI2:2	rsv_genusbin326	5	BMI2:2	BMI2	0.2184	1	0	1	1	1
5	1	BMI2:3	rsv_genusbin326	5	BMI2:3	BMI2	0.2184	1	0	0.592441	0.363128	0.966563
5	1	BMI2:4	rsv_genusbin326	5	BMI2:4	BMI2	0.2184	1	0	0.600577	0.308102	1.17069
5	1	BMI2:5	rsv_genusbin326	5	BMI2:5	BMI2	0.2184	1	0	0.548249	0.238561	1.25996
5	1	EDUCAT2:1	rsv_genusbin326	6	EDUCAT2:1	EDUCAT2	0.1372	1	0	1	1	1
5	1	EDUCAT2:2	rsv_genusbin326	6	EDUCAT2:2	EDUCAT2	0.1372	1	0	0.509002	0.256056	1.01182
5	1	EDUCAT2:3	rsv_genusbin326	6	EDUCAT2:3	EDUCAT2	0.1372	1	0	0.784241	0.457549	1.34419
5	1	GENDER:1	rsv_genusbin326	7	GENDER:1	GENDER	0.1601	1	0	1	1	1
5	1	GENDER:2	rsv_genusbin326	7	GENDER:2	GENDER	0.1601	1	0	1.51231	0.842031	2.71614
5	1	takes rx for GERD:0	rsv_genusbin326	8	takes rx for GERD:0	GERDFL	0.8115	1	0	1	1	1
5	1	takes rx for GERD:1	rsv_genusbin326	8	takes rx for GERD:1	GERDFL	0.8115	1	0	1.08568	0.54155	2.17653
5	1	diabetes based on 2 lab variables and 3 diq questions:0	rsv_genusbin326	9	diabetes based on 2 lab variables and 3 diq questions:0	NEWLABDIABETES	0.0779	1	0	1	1	1
5	1	diabetes based on 2 lab variables and 3 diq questions:1	rsv_genusbin326	9	diabetes based on 2 lab variables and 3 diq questions:1	NEWLABDIABETES	0.0779	1	0	1.92425	0.925539	4.00064
5	1	LABHYPERTENSION:0	rsv_genusbin326	10	LABHYPERTENSION:0	LABHYPERTENSION	0.7568	1	0	1	1	1
5	1	LABHYPERTENSION:1	rsv_genusbin326	10	LABHYPERTENSION:1	LABHYPERTENSION	0.7568	1	0	1.09667	0.60117	2.00058
5	1	MARITAL2:1	rsv_genusbin326	11	MARITAL2:1	MARITAL2	0.7851	1	0	1	1	1
5	1	MARITAL2:2	rsv_genusbin326	11	MARITAL2:2	MARITAL2	0.7851	1	0	1.25491	0.644839	2.44216
5	1	MARITAL2:3	rsv_genusbin326	11	MARITAL2:3	MARITAL2	0.7851	1	0	1.13648	0.472433	2.73391
5	1	NSMOKING2:1	rsv_genusbin326	12	NSMOKING2:1	NSMOKING2	0.0085	1	0	1	1	1
5	1	NSMOKING2:2	rsv_genusbin326	12	NSMOKING2:2	NSMOKING2	0.0085	1	0	2.117	1.18086	3.7953
5	1	NSMOKING2:3	rsv_genusbin326	12	NSMOKING2:3	NSMOKING2	0.0085	1	0	0.931342	0.594874	1.45812
5	1	PERIO_ALL2:1	rsv_genusbin326	13	PERIO_ALL2:1	PERIO_ALL2	0.3511	1	0	1	1	1
5	1	PERIO_ALL2:2	rsv_genusbin326	13	PERIO_ALL2:2	PERIO_ALL2	0.3511	1	0	0.202529	0.0398611	1.02903
5	1	PERIO_ALL2:3	rsv_genusbin326	13	PERIO_ALL2:3	PERIO_ALL2	0.3511	1	0	0.69357	0.330786	1.45423
5	1	PERIO_ALL2:4	rsv_genusbin326	13	PERIO_ALL2:4	PERIO_ALL2	0.3511	1	0	1.04365	0.32627	3.33835
5	1	PERIO_ALL2:77	rsv_genusbin326	13	PERIO_ALL2:77	PERIO_ALL2	0.3511	1	0	0.684459	0.269823	1.73626
5	1	PERIO_ALL2:88	rsv_genusbin326	13	PERIO_ALL2:88	PERIO_ALL2	0.3511	1	0	1.32884	0.487462	3.62247
5	1	PERIO_ALL2:99	rsv_genusbin326	13	PERIO_ALL2:99	PERIO_ALL2	0.3511	1	0	1.36433	0.440354	4.22703
5	1	POVERTY:1	rsv_genusbin326	14	POVERTY:1	POVERTY	0.2397	1	0	1	1	1
5	1	POVERTY:2	rsv_genusbin326	14	POVERTY:2	POVERTY	0.2397	1	0	0.70732	0.289208	1.72991
5	1	POVERTY:3	rsv_genusbin326	14	POVERTY:3	POVERTY	0.2397	1	0	1.32334	0.630366	2.7781
5	1	POVERTY:4	rsv_genusbin326	14	POVERTY:4	POVERTY	0.2397	1	0	0.75749	0.356075	1.61143
5	1	POVERTY:99	rsv_genusbin326	14	POVERTY:99	POVERTY	0.2397	1	0	1.32307	0.485379	3.6065
5	1	RACECAT:1	rsv_genusbin326	15	RACECAT:1	RACECAT	0.0009	1	0	0.863085	0.386816	1.92576
5	1	RACECAT:2	rsv_genusbin326	15	RACECAT:2	RACECAT	0.0009	1	0	0.502413	0.229435	1.10018
5	1	RACECAT:3	rsv_genusbin326	15	RACECAT:3	RACECAT	0.0009	1	0	1	1	1
5	1	RACECAT:4	rsv_genusbin326	15	RACECAT:4	RACECAT	0.0009	1	0	0.684731	0.357948	1.30985
5	1	RACECAT:5	rsv_genusbin326	15	RACECAT:5	RACECAT	0.0009	1	0	2.3772	1.21017	4.66966
5	1	Intercept	rsv_genusbin326	16	Intercept	MODEL MINUS INTERCEPT	0	1	1	0.0390137	0.0010934	1.39205
5	1		rsv_genusbin326	16	Intercept	INTERCEPT		1	1	0.0390137	0.0010934	1.39205
5	1	SPL5AGE2	rsv_genusbin332	1	SPL5AGE2	EFFECT_1	0.081	1	0	1.00014	0.999436	1.00085
5	1	SPL5AGE3	rsv_genusbin332	1	SPL5AGE3	EFFECT_1	0.081	1	0	0.999284	0.998595	0.999974
5	1	AGE	rsv_genusbin332	1	AGE	EFFECT_1	0.081	1	0	0.92217	0.779426	1.09106
5	1	SPL5AGE1	rsv_genusbin332	1	SPL5AGE1	EFFECT_1	0.081	1	0	1.00004	0.999699	1.00038
5	1	ALC_DK:0	rsv_genusbin332	2	ALC_DK:0	ALC_DK	0.2346	1	0	1	1	1
5	1	ALC_DK:1	rsv_genusbin332	2	ALC_DK:1	ALC_DK	0.2346	1	0	0.959835	0.468269	1.96743
5	1	ALC_DK:2	rsv_genusbin332	2	ALC_DK:2	ALC_DK	0.2346	1	0	0.831077	0.49593	1.39272
5	1	ALC_DK:3	rsv_genusbin332	2	ALC_DK:3	ALC_DK	0.2346	1	0	0.676803	0.366729	1.24905
5	1	ALC_DK:4	rsv_genusbin332	2	ALC_DK:4	ALC_DK	0.2346	1	0	0.559479	0.181832	1.72146
5	1	ALC_DK:5	rsv_genusbin332	2	ALC_DK:5	ALC_DK	0.2346	1	0	0.369615	0.15753	0.867233
5	1	ALC_DK:99	rsv_genusbin332	2	ALC_DK:99	ALC_DK	0.2346	1	0	0.590072	0.229132	1.51958
5	1	takes rx for antibiotic:0	rsv_genusbin332	3	takes rx for antibiotic:0	ANTIBIOFL	0.2015	1	0	1	1	1
5	1	takes rx for antibiotic:1	rsv_genusbin332	3	takes rx for antibiotic:1	ANTIBIOFL	0.2015	1	0	0.420723	0.108907	1.6253
5	1	takes rx for antihyperlipidemic:0	rsv_genusbin332	4	takes rx for antihyperlipidemic:0	ANTILIPFL	0.7588	1	0	1	1	1
5	1	takes rx for antihyperlipidemic:1	rsv_genusbin332	4	takes rx for antihyperlipidemic:1	ANTILIPFL	0.7588	1	0	0.931748	0.585537	1.48266
5	1	BMI2:1	rsv_genusbin332	5	BMI2:1	BMI2	0.1219	1	0	0.365502	0.113674	1.17522
5	1	BMI2:2	rsv_genusbin332	5	BMI2:2	BMI2	0.1219	1	0	1	1	1
5	1	BMI2:3	rsv_genusbin332	5	BMI2:3	BMI2	0.1219	1	0	1.08292	0.707569	1.6574
5	1	BMI2:4	rsv_genusbin332	5	BMI2:4	BMI2	0.1219	1	0	1.38147	0.854753	2.23277
5	1	BMI2:5	rsv_genusbin332	5	BMI2:5	BMI2	0.1219	1	0	0.990075	0.601726	1.62906
5	1	EDUCAT2:1	rsv_genusbin332	6	EDUCAT2:1	EDUCAT2	0.0577	1	0	1	1	1
5	1	EDUCAT2:2	rsv_genusbin332	6	EDUCAT2:2	EDUCAT2	0.0577	1	0	0.792179	0.415529	1.51024
5	1	EDUCAT2:3	rsv_genusbin332	6	EDUCAT2:3	EDUCAT2	0.0577	1	0	1.46833	0.88404	2.43881
5	1	GENDER:1	rsv_genusbin332	7	GENDER:1	GENDER	0.051	1	0	1	1	1
5	1	GENDER:2	rsv_genusbin332	7	GENDER:2	GENDER	0.051	1	0	1.27353	0.998925	1.62362
5	1	takes rx for GERD:0	rsv_genusbin332	8	takes rx for GERD:0	GERDFL	0.1679	1	0	1	1	1
5	1	takes rx for GERD:1	rsv_genusbin332	8	takes rx for GERD:1	GERDFL	0.1679	1	0	1.589	0.814601	3.09957
5	1	diabetes based on 2 lab variables and 3 diq questions:0	rsv_genusbin332	9	diabetes based on 2 lab variables and 3 diq questions:0	NEWLABDIABETES	0.9706	1	0	1	1	1
5	1	diabetes based on 2 lab variables and 3 diq questions:1	rsv_genusbin332	9	diabetes based on 2 lab variables and 3 diq questions:1	NEWLABDIABETES	0.9706	1	0	0.989366	0.551178	1.77592
5	1	LABHYPERTENSION:0	rsv_genusbin332	10	LABHYPERTENSION:0	LABHYPERTENSION	0.7711	1	0	1	1	1
5	1	LABHYPERTENSION:1	rsv_genusbin332	10	LABHYPERTENSION:1	LABHYPERTENSION	0.7711	1	0	1.05169	0.741447	1.49175
5	1	MARITAL2:1	rsv_genusbin332	11	MARITAL2:1	MARITAL2	0.4985	1	0	1	1	1
5	1	MARITAL2:2	rsv_genusbin332	11	MARITAL2:2	MARITAL2	0.4985	1	0	1.41711	0.764741	2.62597
5	1	MARITAL2:3	rsv_genusbin332	11	MARITAL2:3	MARITAL2	0.4985	1	0	1.26475	0.593462	2.69534
5	1	NSMOKING2:1	rsv_genusbin332	12	NSMOKING2:1	NSMOKING2	0.4964	1	0	1	1	1
5	1	NSMOKING2:2	rsv_genusbin332	12	NSMOKING2:2	NSMOKING2	0.4964	1	0	1.18627	0.727471	1.93442
5	1	NSMOKING2:3	rsv_genusbin332	12	NSMOKING2:3	NSMOKING2	0.4964	1	0	0.821568	0.421216	1.60244
5	1	PERIO_ALL2:1	rsv_genusbin332	13	PERIO_ALL2:1	PERIO_ALL2	0.0028	1	0	1	1	1
5	1	PERIO_ALL2:2	rsv_genusbin332	13	PERIO_ALL2:2	PERIO_ALL2	0.0028	1	0	0.357704	0.112764	1.13469
5	1	PERIO_ALL2:3	rsv_genusbin332	13	PERIO_ALL2:3	PERIO_ALL2	0.0028	1	0	0.901132	0.48705	1.66726
5	1	PERIO_ALL2:4	rsv_genusbin332	13	PERIO_ALL2:4	PERIO_ALL2	0.0028	1	0	0.923918	0.452396	1.8869
5	1	PERIO_ALL2:77	rsv_genusbin332	13	PERIO_ALL2:77	PERIO_ALL2	0.0028	1	0	0.437287	0.150009	1.27473
5	1	PERIO_ALL2:88	rsv_genusbin332	13	PERIO_ALL2:88	PERIO_ALL2	0.0028	1	0	0.0799989	0.0116911	0.547412
5	1	PERIO_ALL2:99	rsv_genusbin332	13	PERIO_ALL2:99	PERIO_ALL2	0.0028	1	0	0.935548	0.381926	2.29167
5	1	POVERTY:1	rsv_genusbin332	14	POVERTY:1	POVERTY	0.7885	1	0	1	1	1
5	1	POVERTY:2	rsv_genusbin332	14	POVERTY:2	POVERTY	0.7885	1	0	1.25405	0.842698	1.8662
5	1	POVERTY:3	rsv_genusbin332	14	POVERTY:3	POVERTY	0.7885	1	0	1.1897	0.610441	2.31864
5	1	POVERTY:4	rsv_genusbin332	14	POVERTY:4	POVERTY	0.7885	1	0	1.06069	0.729803	1.54158
5	1	POVERTY:99	rsv_genusbin332	14	POVERTY:99	POVERTY	0.7885	1	0	0.985882	0.42558	2.28386
5	1	RACECAT:1	rsv_genusbin332	15	RACECAT:1	RACECAT	0.0009	1	0	0.835697	0.560821	1.2453
5	1	RACECAT:2	rsv_genusbin332	15	RACECAT:2	RACECAT	0.0009	1	0	0.403916	0.222602	0.732913
5	1	RACECAT:3	rsv_genusbin332	15	RACECAT:3	RACECAT	0.0009	1	0	1	1	1
5	1	RACECAT:4	rsv_genusbin332	15	RACECAT:4	RACECAT	0.0009	1	0	0.371061	0.238159	0.57813
5	1	RACECAT:5	rsv_genusbin332	15	RACECAT:5	RACECAT	0.0009	1	0	0.5495	0.228455	1.3217
5	1	Intercept	rsv_genusbin332	16	Intercept	MODEL MINUS INTERCEPT	0	1	1	0.308606	0.00382866	24.875
5	1		rsv_genusbin332	16	Intercept	INTERCEPT		1	1	0.308606	0.00382866	24.875
5	1	SPL5AGE2	rsv_genusbin340	1	SPL5AGE2	EFFECT_1	0	1	1	1.00033	0.999938	1.00072
5	1	SPL5AGE3	rsv_genusbin340	1	SPL5AGE3	EFFECT_1	0	1	1	0.999838	0.999301	1.00038
5	1	AGE	rsv_genusbin340	1	AGE	EFFECT_1	0	1	1	1.05643	1.01207	1.10274
5	1	SPL5AGE1	rsv_genusbin340	1	SPL5AGE1	EFFECT_1	0	1	1	0.999824	0.999678	0.999969
5	1	ALC_DK:0	rsv_genusbin340	2	ALC_DK:0	ALC_DK	0.0016	1	0	1	1	1
5	1	ALC_DK:1	rsv_genusbin340	2	ALC_DK:1	ALC_DK	0.0016	1	0	1.02211	0.721395	1.44818
5	1	ALC_DK:2	rsv_genusbin340	2	ALC_DK:2	ALC_DK	0.0016	1	0	1.36096	1.03242	1.79404
5	1	ALC_DK:3	rsv_genusbin340	2	ALC_DK:3	ALC_DK	0.0016	1	0	1.29159	1.04111	1.60233
5	1	ALC_DK:4	rsv_genusbin340	2	ALC_DK:4	ALC_DK	0.0016	1	0	1.75326	1.22531	2.50868
5	1	ALC_DK:5	rsv_genusbin340	2	ALC_DK:5	ALC_DK	0.0016	1	0	1.92125	1.40068	2.6353
5	1	ALC_DK:99	rsv_genusbin340	2	ALC_DK:99	ALC_DK	0.0016	1	0	1.08892	0.733556	1.61643
5	1	takes rx for antibiotic:0	rsv_genusbin340	3	takes rx for antibiotic:0	ANTIBIOFL	0.0019	1	0	1	1	1
5	1	takes rx for antibiotic:1	rsv_genusbin340	3	takes rx for antibiotic:1	ANTIBIOFL	0.0019	1	0	0.49099	0.320031	0.753273
5	1	takes rx for antihyperlipidemic:0	rsv_genusbin340	4	takes rx for antihyperlipidemic:0	ANTILIPFL	0.1198	1	0	1	1	1
5	1	takes rx for antihyperlipidemic:1	rsv_genusbin340	4	takes rx for antihyperlipidemic:1	ANTILIPFL	0.1198	1	0	0.791431	0.58747	1.0662
5	1	BMI2:1	rsv_genusbin340	5	BMI2:1	BMI2	0.4915	1	0	1.2883	0.784972	2.11435
5	1	BMI2:2	rsv_genusbin340	5	BMI2:2	BMI2	0.4915	1	0	1	1	1
5	1	BMI2:3	rsv_genusbin340	5	BMI2:3	BMI2	0.4915	1	0	1.13351	0.946042	1.35813
5	1	BMI2:4	rsv_genusbin340	5	BMI2:4	BMI2	0.4915	1	0	1.00163	0.848294	1.18269
5	1	BMI2:5	rsv_genusbin340	5	BMI2:5	BMI2	0.4915	1	0	1.08337	0.902558	1.3004
5	1	EDUCAT2:1	rsv_genusbin340	6	EDUCAT2:1	EDUCAT2	0.0002	1	0	1	1	1
5	1	EDUCAT2:2	rsv_genusbin340	6	EDUCAT2:2	EDUCAT2	0.0002	1	0	0.852922	0.718296	1.01278
5	1	EDUCAT2:3	rsv_genusbin340	6	EDUCAT2:3	EDUCAT2	0.0002	1	0	0.673933	0.566842	0.801258
5	1	GENDER:1	rsv_genusbin340	7	GENDER:1	GENDER	0.3935	1	0	1	1	1
5	1	GENDER:2	rsv_genusbin340	7	GENDER:2	GENDER	0.3935	1	0	0.926712	0.774751	1.10848
5	1	takes rx for GERD:0	rsv_genusbin340	8	takes rx for GERD:0	GERDFL	0.1395	1	0	1	1	1
5	1	takes rx for GERD:1	rsv_genusbin340	8	takes rx for GERD:1	GERDFL	0.1395	1	0	0.787201	0.570789	1.08566
5	1	diabetes based on 2 lab variables and 3 diq questions:0	rsv_genusbin340	9	diabetes based on 2 lab variables and 3 diq questions:0	NEWLABDIABETES	0.8602	1	0	1	1	1
5	1	diabetes based on 2 lab variables and 3 diq questions:1	rsv_genusbin340	9	diabetes based on 2 lab variables and 3 diq questions:1	NEWLABDIABETES	0.8602	1	0	0.976172	0.740437	1.28696
5	1	LABHYPERTENSION:0	rsv_genusbin340	10	LABHYPERTENSION:0	LABHYPERTENSION	0.102	1	0	1	1	1
5	1	LABHYPERTENSION:1	rsv_genusbin340	10	LABHYPERTENSION:1	LABHYPERTENSION	0.102	1	0	0.885025	0.763482	1.02592
5	1	MARITAL2:1	rsv_genusbin340	11	MARITAL2:1	MARITAL2	0.0034	1	0	1	1	1
5	1	MARITAL2:2	rsv_genusbin340	11	MARITAL2:2	MARITAL2	0.0034	1	0	0.896633	0.750034	1.07188
5	1	MARITAL2:3	rsv_genusbin340	11	MARITAL2:3	MARITAL2	0.0034	1	0	1.28147	1.0143	1.619
5	1	NSMOKING2:1	rsv_genusbin340	12	NSMOKING2:1	NSMOKING2	0.0516	1	0	1	1	1
5	1	NSMOKING2:2	rsv_genusbin340	12	NSMOKING2:2	NSMOKING2	0.0516	1	0	0.82331	0.65191	1.03977
5	1	NSMOKING2:3	rsv_genusbin340	12	NSMOKING2:3	NSMOKING2	0.0516	1	0	1.102	0.900486	1.34862
5	1	PERIO_ALL2:1	rsv_genusbin340	13	PERIO_ALL2:1	PERIO_ALL2	0	1	1	1	1	1
5	1	PERIO_ALL2:2	rsv_genusbin340	13	PERIO_ALL2:2	PERIO_ALL2	0	1	1	2.43424	1.66615	3.55641
5	1	PERIO_ALL2:3	rsv_genusbin340	13	PERIO_ALL2:3	PERIO_ALL2	0	1	1	2.09789	1.62267	2.71228
5	1	PERIO_ALL2:4	rsv_genusbin340	13	PERIO_ALL2:4	PERIO_ALL2	0	1	1	4.3118	3.13716	5.92625
5	1	PERIO_ALL2:77	rsv_genusbin340	13	PERIO_ALL2:77	PERIO_ALL2	0	1	1	1.28308	0.883051	1.86432
5	1	PERIO_ALL2:88	rsv_genusbin340	13	PERIO_ALL2:88	PERIO_ALL2	0	1	1	0.39115	0.199527	0.766808
5	1	PERIO_ALL2:99	rsv_genusbin340	13	PERIO_ALL2:99	PERIO_ALL2	0	1	1	1.25449	0.828774	1.89889
5	1	POVERTY:1	rsv_genusbin340	14	POVERTY:1	POVERTY	0.0069	1	0	1	1	1
5	1	POVERTY:2	rsv_genusbin340	14	POVERTY:2	POVERTY	0.0069	1	0	0.891486	0.735249	1.08092
5	1	POVERTY:3	rsv_genusbin340	14	POVERTY:3	POVERTY	0.0069	1	0	0.836991	0.648924	1.07956
5	1	POVERTY:4	rsv_genusbin340	14	POVERTY:4	POVERTY	0.0069	1	0	0.743386	0.622143	0.888258
5	1	POVERTY:99	rsv_genusbin340	14	POVERTY:99	POVERTY	0.0069	1	0	0.842828	0.637661	1.11401
5	1	RACECAT:1	rsv_genusbin340	15	RACECAT:1	RACECAT	0	1	1	1.94186	1.52574	2.47147
5	1	RACECAT:2	rsv_genusbin340	15	RACECAT:2	RACECAT	0	1	1	1.67136	1.34281	2.0803
5	1	RACECAT:3	rsv_genusbin340	15	RACECAT:3	RACECAT	0	1	1	1	1	1
5	1	RACECAT:4	rsv_genusbin340	15	RACECAT:4	RACECAT	0	1	1	1.2519	1.02911	1.52291
5	1	RACECAT:5	rsv_genusbin340	15	RACECAT:5	RACECAT	0	1	1	1.16376	0.885844	1.52886
5	1	Intercept	rsv_genusbin340	16	Intercept	MODEL MINUS INTERCEPT	0	1	1	0.13799	0.0457833	0.415897
5	1		rsv_genusbin340	16	Intercept	INTERCEPT		1	1	0.13799	0.0457833	0.415897
5	1	SPL5AGE2	rsv_genusbin35	1	SPL5AGE2	EFFECT_1	0.0002	1	0	1.00191	1.00089	1.00292
5	1	SPL5AGE3	rsv_genusbin35	1	SPL5AGE3	EFFECT_1	0.0002	1	0	0.998025	0.99686	0.999191
5	1	AGE	rsv_genusbin35	1	AGE	EFFECT_1	0.0002	1	0	1.34459	1.14944	1.57288
5	1	SPL5AGE1	rsv_genusbin35	1	SPL5AGE1	EFFECT_1	0.0002	1	0	0.999191	0.998771	0.999611
5	1	ALC_DK:0	rsv_genusbin35	2	ALC_DK:0	ALC_DK	0.1746	1	0	1	1	1
5	1	ALC_DK:1	rsv_genusbin35	2	ALC_DK:1	ALC_DK	0.1746	1	0	0.573959	0.212498	1.55027
5	1	ALC_DK:2	rsv_genusbin35	2	ALC_DK:2	ALC_DK	0.1746	1	0	0.877907	0.41783	1.84458
5	1	ALC_DK:3	rsv_genusbin35	2	ALC_DK:3	ALC_DK	0.1746	1	0	0.652779	0.200443	2.12589
5	1	ALC_DK:4	rsv_genusbin35	2	ALC_DK:4	ALC_DK	0.1746	1	0	3.82661	0.733684	19.9581
5	1	ALC_DK:5	rsv_genusbin35	2	ALC_DK:5	ALC_DK	0.1746	1	0	0.715904	0.140605	3.64508
5	1	ALC_DK:99	rsv_genusbin35	2	ALC_DK:99	ALC_DK	0.1746	1	0	2.26608	0.354861	14.4708
5	1	takes rx for antibiotic:0	rsv_genusbin35	3	takes rx for antibiotic:0	ANTIBIOFL	0.404	1	0	1	1	1
5	1	takes rx for antibiotic:1	rsv_genusbin35	3	takes rx for antibiotic:1	ANTIBIOFL	0.404	1	0	1.87703	0.412445	8.54234
5	1	takes rx for antihyperlipidemic:0	rsv_genusbin35	4	takes rx for antihyperlipidemic:0	ANTILIPFL	0.8175	1	0	1	1	1
5	1	takes rx for antihyperlipidemic:1	rsv_genusbin35	4	takes rx for antihyperlipidemic:1	ANTILIPFL	0.8175	1	0	1.15791	0.321282	4.17315
5	1	BMI2:1	rsv_genusbin35	5	BMI2:1	BMI2	0.8997	1	0	0.703824	0.0800878	6.18531
5	1	BMI2:2	rsv_genusbin35	5	BMI2:2	BMI2	0.8997	1	0	1	1	1
5	1	BMI2:3	rsv_genusbin35	5	BMI2:3	BMI2	0.8997	1	0	1.23788	0.74203	2.06509
5	1	BMI2:4	rsv_genusbin35	5	BMI2:4	BMI2	0.8997	1	0	0.874171	0.316296	2.41601
5	1	BMI2:5	rsv_genusbin35	5	BMI2:5	BMI2	0.8997	1	0	1.27528	0.354549	4.58709
5	1	EDUCAT2:1	rsv_genusbin35	6	EDUCAT2:1	EDUCAT2	0.009	1	0	1	1	1
5	1	EDUCAT2:2	rsv_genusbin35	6	EDUCAT2:2	EDUCAT2	0.009	1	0	2.61782	1.37572	4.98137
5	1	EDUCAT2:3	rsv_genusbin35	6	EDUCAT2:3	EDUCAT2	0.009	1	0	2.18634	1.01688	4.70076
5	1	GENDER:1	rsv_genusbin35	7	GENDER:1	GENDER	0.7555	1	0	1	1	1
5	1	GENDER:2	rsv_genusbin35	7	GENDER:2	GENDER	0.7555	1	0	1.12412	0.52669	2.39922
5	1	takes rx for GERD:0	rsv_genusbin35	8	takes rx for GERD:0	GERDFL	0.5378	1	0	1	1	1
5	1	takes rx for GERD:1	rsv_genusbin35	8	takes rx for GERD:1	GERDFL	0.5378	1	0	0.714601	0.23834	2.14255
5	1	diabetes based on 2 lab variables and 3 diq questions:0	rsv_genusbin35	9	diabetes based on 2 lab variables and 3 diq questions:0	NEWLABDIABETES	0.3762	1	0	1	1	1
5	1	diabetes based on 2 lab variables and 3 diq questions:1	rsv_genusbin35	9	diabetes based on 2 lab variables and 3 diq questions:1	NEWLABDIABETES	0.3762	1	0	1.46876	0.614212	3.51222
5	1	LABHYPERTENSION:0	rsv_genusbin35	10	LABHYPERTENSION:0	LABHYPERTENSION	0.3209	1	0	1	1	1
5	1	LABHYPERTENSION:1	rsv_genusbin35	10	LABHYPERTENSION:1	LABHYPERTENSION	0.3209	1	0	1.279	0.778256	2.10194
5	1	MARITAL2:1	rsv_genusbin35	11	MARITAL2:1	MARITAL2	0.0205	1	0	1	1	1
5	1	MARITAL2:2	rsv_genusbin35	11	MARITAL2:2	MARITAL2	0.0205	1	0	0.330784	0.133318	0.820727
5	1	MARITAL2:3	rsv_genusbin35	11	MARITAL2:3	MARITAL2	0.0205	1	0	0.867946	0.212357	3.54747
5	1	NSMOKING2:1	rsv_genusbin35	12	NSMOKING2:1	NSMOKING2	0.9295	1	0	1	1	1
5	1	NSMOKING2:2	rsv_genusbin35	12	NSMOKING2:2	NSMOKING2	0.9295	1	0	1.09988	0.543118	2.22739
5	1	NSMOKING2:3	rsv_genusbin35	12	NSMOKING2:3	NSMOKING2	0.9295	1	0	0.871371	0.370751	2.04797
5	1	PERIO_ALL2:1	rsv_genusbin35	13	PERIO_ALL2:1	PERIO_ALL2	0	1	1	1	1	1
5	1	PERIO_ALL2:2	rsv_genusbin35	13	PERIO_ALL2:2	PERIO_ALL2	0	1	1
5	1	PERIO_ALL2:3	rsv_genusbin35	13	PERIO_ALL2:3	PERIO_ALL2	0	1	1	1.0401	0.242122	4.46805
5	1	PERIO_ALL2:4	rsv_genusbin35	13	PERIO_ALL2:4	PERIO_ALL2	0	1	1	1.3411	0.229418	7.83964
5	1	PERIO_ALL2:77	rsv_genusbin35	13	PERIO_ALL2:77	PERIO_ALL2	0	1	1	1.86068	0.299525	11.5587
5	1	PERIO_ALL2:88	rsv_genusbin35	13	PERIO_ALL2:88	PERIO_ALL2	0	1	1	0.0577187	0.0139726	0.238427
5	1	PERIO_ALL2:99	rsv_genusbin35	13	PERIO_ALL2:99	PERIO_ALL2	0	1	1	0.285064	0.0744029	1.09218
5	1	POVERTY:1	rsv_genusbin35	14	POVERTY:1	POVERTY	0.0387	1	0	1	1	1
5	1	POVERTY:2	rsv_genusbin35	14	POVERTY:2	POVERTY	0.0387	1	0	0.958534	0.453447	2.02623
5	1	POVERTY:3	rsv_genusbin35	14	POVERTY:3	POVERTY	0.0387	1	0	0.822182	0.246505	2.74227
5	1	POVERTY:4	rsv_genusbin35	14	POVERTY:4	POVERTY	0.0387	1	0	0.436014	0.164166	1.15802
5	1	POVERTY:99	rsv_genusbin35	14	POVERTY:99	POVERTY	0.0387	1	0	5.12806	0.875448	30.0383
5	1	RACECAT:1	rsv_genusbin35	15	RACECAT:1	RACECAT	0.0096	1	0	0.434509	0.19913	0.948113
5	1	RACECAT:2	rsv_genusbin35	15	RACECAT:2	RACECAT	0.0096	1	0	7.76566	0.867546	69.5127
5	1	RACECAT:3	rsv_genusbin35	15	RACECAT:3	RACECAT	0.0096	1	0	1	1	1
5	1	RACECAT:4	rsv_genusbin35	15	RACECAT:4	RACECAT	0.0096	1	0	2.28061	0.828844	6.27524
5	1	RACECAT:5	rsv_genusbin35	15	RACECAT:5	RACECAT	0.0096	1	0	1.32825	0.200326	8.8069
5	1	Intercept	rsv_genusbin35	16	Intercept	MODEL MINUS INTERCEPT	0	1	1	0.182332	0.00222211	14.961
5	1		rsv_genusbin35	16	Intercept	INTERCEPT		1	1	0.182332	0.00222211	14.961
5	1	SPL5AGE2	rsv_genusbin374	1	SPL5AGE2	EFFECT_1	0	1	1	1.00042	1.00018	1.00066
5	1	SPL5AGE3	rsv_genusbin374	1	SPL5AGE3	EFFECT_1	0	1	1	0.999732	0.999405	1.00006
5	1	AGE	rsv_genusbin374	1	AGE	EFFECT_1	0	1	1	1.06077	1.0207	1.10242
5	1	SPL5AGE1	rsv_genusbin374	1	SPL5AGE1	EFFECT_1	0	1	1	0.999793	0.999693	0.999893
5	1	ALC_DK:0	rsv_genusbin374	2	ALC_DK:0	ALC_DK	0.0305	1	0	1	1	1
5	1	ALC_DK:1	rsv_genusbin374	2	ALC_DK:1	ALC_DK	0.0305	1	0	0.964369	0.714903	1.30089
5	1	ALC_DK:2	rsv_genusbin374	2	ALC_DK:2	ALC_DK	0.0305	1	0	1.05557	0.777963	1.43223
5	1	ALC_DK:3	rsv_genusbin374	2	ALC_DK:3	ALC_DK	0.0305	1	0	1.16386	0.891741	1.51902
5	1	ALC_DK:4	rsv_genusbin374	2	ALC_DK:4	ALC_DK	0.0305	1	0	1.25641	0.898657	1.75658
5	1	ALC_DK:5	rsv_genusbin374	2	ALC_DK:5	ALC_DK	0.0305	1	0	1.30211	0.863156	1.9643
5	1	ALC_DK:99	rsv_genusbin374	2	ALC_DK:99	ALC_DK	0.0305	1	0	1.34422	0.99374	1.81831
5	1	takes rx for antibiotic:0	rsv_genusbin374	3	takes rx for antibiotic:0	ANTIBIOFL	0.0001	1	1	1	1	1
5	1	takes rx for antibiotic:1	rsv_genusbin374	3	takes rx for antibiotic:1	ANTIBIOFL	0.0001	1	1	0.420163	0.280884	0.628505
5	1	takes rx for antihyperlipidemic:0	rsv_genusbin374	4	takes rx for antihyperlipidemic:0	ANTILIPFL	0.7465	1	0	1	1	1
5	1	takes rx for antihyperlipidemic:1	rsv_genusbin374	4	takes rx for antihyperlipidemic:1	ANTILIPFL	0.7465	1	0	1.04197	0.806164	1.34675
5	1	BMI2:1	rsv_genusbin374	5	BMI2:1	BMI2	0.0166	1	0	0.884739	0.564092	1.38765
5	1	BMI2:2	rsv_genusbin374	5	BMI2:2	BMI2	0.0166	1	0	1	1	1
5	1	BMI2:3	rsv_genusbin374	5	BMI2:3	BMI2	0.0166	1	0	1.10097	0.915291	1.32432
5	1	BMI2:4	rsv_genusbin374	5	BMI2:4	BMI2	0.0166	1	0	0.979309	0.800126	1.19862
5	1	BMI2:5	rsv_genusbin374	5	BMI2:5	BMI2	0.0166	1	0	0.838426	0.683675	1.02821
5	1	EDUCAT2:1	rsv_genusbin374	6	EDUCAT2:1	EDUCAT2	0.0009	1	0	1	1	1
5	1	EDUCAT2:2	rsv_genusbin374	6	EDUCAT2:2	EDUCAT2	0.0009	1	0	0.979894	0.822525	1.16737
5	1	EDUCAT2:3	rsv_genusbin374	6	EDUCAT2:3	EDUCAT2	0.0009	1	0	0.758795	0.656298	0.877301
5	1	GENDER:1	rsv_genusbin374	7	GENDER:1	GENDER	0.3855	1	0	1	1	1
5	1	GENDER:2	rsv_genusbin374	7	GENDER:2	GENDER	0.3855	1	0	0.93666	0.8051	1.08972
5	1	takes rx for GERD:0	rsv_genusbin374	8	takes rx for GERD:0	GERDFL	0.0501	1	0	1	1	1
5	1	takes rx for GERD:1	rsv_genusbin374	8	takes rx for GERD:1	GERDFL	0.0501	1	0	0.769643	0.59226	1.00015
5	1	diabetes based on 2 lab variables and 3 diq questions:0	rsv_genusbin374	9	diabetes based on 2 lab variables and 3 diq questions:0	NEWLABDIABETES	0.6084	1	0	1	1	1
5	1	diabetes based on 2 lab variables and 3 diq questions:1	rsv_genusbin374	9	diabetes based on 2 lab variables and 3 diq questions:1	NEWLABDIABETES	0.6084	1	0	0.941558	0.742997	1.19318
5	1	LABHYPERTENSION:0	rsv_genusbin374	10	LABHYPERTENSION:0	LABHYPERTENSION	0.1719	1	0	1	1	1
5	1	LABHYPERTENSION:1	rsv_genusbin374	10	LABHYPERTENSION:1	LABHYPERTENSION	0.1719	1	0	0.893103	0.757467	1.05303
5	1	MARITAL2:1	rsv_genusbin374	11	MARITAL2:1	MARITAL2	0.7515	1	0	1	1	1
5	1	MARITAL2:2	rsv_genusbin374	11	MARITAL2:2	MARITAL2	0.7515	1	0	0.923547	0.744823	1.14516
5	1	MARITAL2:3	rsv_genusbin374	11	MARITAL2:3	MARITAL2	0.7515	1	0	0.936625	0.723167	1.21309
5	1	NSMOKING2:1	rsv_genusbin374	12	NSMOKING2:1	NSMOKING2	0.6452	1	0	1	1	1
5	1	NSMOKING2:2	rsv_genusbin374	12	NSMOKING2:2	NSMOKING2	0.6452	1	0	0.940334	0.78409	1.12771
5	1	NSMOKING2:3	rsv_genusbin374	12	NSMOKING2:3	NSMOKING2	0.6452	1	0	1.03157	0.854069	1.24596
5	1	PERIO_ALL2:1	rsv_genusbin374	13	PERIO_ALL2:1	PERIO_ALL2	0	1	1	1	1	1
5	1	PERIO_ALL2:2	rsv_genusbin374	13	PERIO_ALL2:2	PERIO_ALL2	0	1	1	1.96869	1.49481	2.5928
5	1	PERIO_ALL2:3	rsv_genusbin374	13	PERIO_ALL2:3	PERIO_ALL2	0	1	1	1.89584	1.54154	2.33157
5	1	PERIO_ALL2:4	rsv_genusbin374	13	PERIO_ALL2:4	PERIO_ALL2	0	1	1	3.0075	2.33914	3.86684
5	1	PERIO_ALL2:77	rsv_genusbin374	13	PERIO_ALL2:77	PERIO_ALL2	0	1	1	1.4149	1.04854	1.90927
5	1	PERIO_ALL2:88	rsv_genusbin374	13	PERIO_ALL2:88	PERIO_ALL2	0	1	1	0.339567	0.166973	0.690568
5	1	PERIO_ALL2:99	rsv_genusbin374	13	PERIO_ALL2:99	PERIO_ALL2	0	1	1	1.22956	0.921211	1.64113
5	1	POVERTY:1	rsv_genusbin374	14	POVERTY:1	POVERTY	0.268	1	0	1	1	1
5	1	POVERTY:2	rsv_genusbin374	14	POVERTY:2	POVERTY	0.268	1	0	0.997659	0.83991	1.18503
5	1	POVERTY:3	rsv_genusbin374	14	POVERTY:3	POVERTY	0.268	1	0	0.814139	0.61221	1.08267
5	1	POVERTY:4	rsv_genusbin374	14	POVERTY:4	POVERTY	0.268	1	0	0.85968	0.737707	1.00182
5	1	POVERTY:99	rsv_genusbin374	14	POVERTY:99	POVERTY	0.268	1	0	1.01513	0.822957	1.25217
5	1	RACECAT:1	rsv_genusbin374	15	RACECAT:1	RACECAT	0.0294	1	0	1.20539	0.979182	1.48384
5	1	RACECAT:2	rsv_genusbin374	15	RACECAT:2	RACECAT	0.0294	1	0	1.33928	1.03594	1.73143
5	1	RACECAT:3	rsv_genusbin374	15	RACECAT:3	RACECAT	0.0294	1	0	1	1	1
5	1	RACECAT:4	rsv_genusbin374	15	RACECAT:4	RACECAT	0.0294	1	0	1.31976	1.10158	1.58115
5	1	RACECAT:5	rsv_genusbin374	15	RACECAT:5	RACECAT	0.0294	1	0	1.31062	1.03209	1.66433
5	1	Intercept	rsv_genusbin374	16	Intercept	MODEL MINUS INTERCEPT	0	1	1	0.168235	0.0597119	0.473995
5	1		rsv_genusbin374	16	Intercept	INTERCEPT		1	1	0.168235	0.0597119	0.473995
5	1	SPL5AGE2	rsv_genusbin379	1	SPL5AGE2	EFFECT_1	0	1	1	1.00017	0.999875	1.00047
5	1	SPL5AGE3	rsv_genusbin379	1	SPL5AGE3	EFFECT_1	0	1	1	0.999918	0.999555	1.00028
5	1	AGE	rsv_genusbin379	1	AGE	EFFECT_1	0	1	1	1.01651	0.971447	1.06366
5	1	SPL5AGE1	rsv_genusbin379	1	SPL5AGE1	EFFECT_1	0	1	1	0.999907	0.999784	1.00003
5	1	ALC_DK:0	rsv_genusbin379	2	ALC_DK:0	ALC_DK	0.0622	1	0	1	1	1
5	1	ALC_DK:1	rsv_genusbin379	2	ALC_DK:1	ALC_DK	0.0622	1	0	0.872522	0.656839	1.15903
5	1	ALC_DK:2	rsv_genusbin379	2	ALC_DK:2	ALC_DK	0.0622	1	0	1.14593	0.911818	1.44014
5	1	ALC_DK:3	rsv_genusbin379	2	ALC_DK:3	ALC_DK	0.0622	1	0	1.14591	0.930995	1.41045
5	1	ALC_DK:4	rsv_genusbin379	2	ALC_DK:4	ALC_DK	0.0622	1	0	1.27494	0.907432	1.79127
5	1	ALC_DK:5	rsv_genusbin379	2	ALC_DK:5	ALC_DK	0.0622	1	0	1.30526	0.973463	1.75015
5	1	ALC_DK:99	rsv_genusbin379	2	ALC_DK:99	ALC_DK	0.0622	1	0	1.08425	0.831181	1.41437
5	1	takes rx for antibiotic:0	rsv_genusbin379	3	takes rx for antibiotic:0	ANTIBIOFL	0	1	1	1	1	1
5	1	takes rx for antibiotic:1	rsv_genusbin379	3	takes rx for antibiotic:1	ANTIBIOFL	0	1	1	0.319041	0.229029	0.444429
5	1	takes rx for antihyperlipidemic:0	rsv_genusbin379	4	takes rx for antihyperlipidemic:0	ANTILIPFL	0.6141	1	0	1	1	1
5	1	takes rx for antihyperlipidemic:1	rsv_genusbin379	4	takes rx for antihyperlipidemic:1	ANTILIPFL	0.6141	1	0	0.934101	0.711325	1.22665
5	1	BMI2:1	rsv_genusbin379	5	BMI2:1	BMI2	0.1412	1	0	0.745148	0.485355	1.144
5	1	BMI2:2	rsv_genusbin379	5	BMI2:2	BMI2	0.1412	1	0	1	1	1
5	1	BMI2:3	rsv_genusbin379	5	BMI2:3	BMI2	0.1412	1	0	1.12296	0.916513	1.37591
5	1	BMI2:4	rsv_genusbin379	5	BMI2:4	BMI2	0.1412	1	0	0.981678	0.805888	1.19581
5	1	BMI2:5	rsv_genusbin379	5	BMI2:5	BMI2	0.1412	1	0	0.961778	0.781201	1.1841
5	1	EDUCAT2:1	rsv_genusbin379	6	EDUCAT2:1	EDUCAT2	0.3348	1	0	1	1	1
5	1	EDUCAT2:2	rsv_genusbin379	6	EDUCAT2:2	EDUCAT2	0.3348	1	0	1.10655	0.935374	1.30906
5	1	EDUCAT2:3	rsv_genusbin379	6	EDUCAT2:3	EDUCAT2	0.3348	1	0	0.991891	0.797788	1.23322
5	1	GENDER:1	rsv_genusbin379	7	GENDER:1	GENDER	0.6673	1	0	1	1	1
5	1	GENDER:2	rsv_genusbin379	7	GENDER:2	GENDER	0.6673	1	0	0.97166	0.849069	1.11195
5	1	takes rx for GERD:0	rsv_genusbin379	8	takes rx for GERD:0	GERDFL	0.0162	1	0	1	1	1
5	1	takes rx for GERD:1	rsv_genusbin379	8	takes rx for GERD:1	GERDFL	0.0162	1	0	0.759117	0.608379	0.947203
5	1	diabetes based on 2 lab variables and 3 diq questions:0	rsv_genusbin379	9	diabetes based on 2 lab variables and 3 diq questions:0	NEWLABDIABETES	0.7885	1	0	1	1	1
5	1	diabetes based on 2 lab variables and 3 diq questions:1	rsv_genusbin379	9	diabetes based on 2 lab variables and 3 diq questions:1	NEWLABDIABETES	0.7885	1	0	0.964693	0.736106	1.26426
5	1	LABHYPERTENSION:0	rsv_genusbin379	10	LABHYPERTENSION:0	LABHYPERTENSION	0.1995	1	0	1	1	1
5	1	LABHYPERTENSION:1	rsv_genusbin379	10	LABHYPERTENSION:1	LABHYPERTENSION	0.1995	1	0	0.90414	0.773084	1.05741
5	1	MARITAL2:1	rsv_genusbin379	11	MARITAL2:1	MARITAL2	0.0426	1	0	1	1	1
5	1	MARITAL2:2	rsv_genusbin379	11	MARITAL2:2	MARITAL2	0.0426	1	0	1.10761	0.933356	1.31439
5	1	MARITAL2:3	rsv_genusbin379	11	MARITAL2:3	MARITAL2	0.0426	1	0	1.21935	1.04627	1.42107
5	1	NSMOKING2:1	rsv_genusbin379	12	NSMOKING2:1	NSMOKING2	0	1	1	1	1	1
5	1	NSMOKING2:2	rsv_genusbin379	12	NSMOKING2:2	NSMOKING2	0	1	1	0.790327	0.666254	0.937505
5	1	NSMOKING2:3	rsv_genusbin379	12	NSMOKING2:3	NSMOKING2	0	1	1	0.512732	0.408575	0.643442
5	1	PERIO_ALL2:1	rsv_genusbin379	13	PERIO_ALL2:1	PERIO_ALL2	0	1	1	1	1	1
5	1	PERIO_ALL2:2	rsv_genusbin379	13	PERIO_ALL2:2	PERIO_ALL2	0	1	1	1.48831	1.00712	2.19943
5	1	PERIO_ALL2:3	rsv_genusbin379	13	PERIO_ALL2:3	PERIO_ALL2	0	1	1	1.55734	1.2676	1.91332
5	1	PERIO_ALL2:4	rsv_genusbin379	13	PERIO_ALL2:4	PERIO_ALL2	0	1	1	2.84024	2.05718	3.92139
5	1	PERIO_ALL2:77	rsv_genusbin379	13	PERIO_ALL2:77	PERIO_ALL2	0	1	1	1.31359	0.94712	1.82186
5	1	PERIO_ALL2:88	rsv_genusbin379	13	PERIO_ALL2:88	PERIO_ALL2	0	1	1	0.562172	0.378406	0.835179
5	1	PERIO_ALL2:99	rsv_genusbin379	13	PERIO_ALL2:99	PERIO_ALL2	0	1	1	1.25785	0.977511	1.61859
5	1	POVERTY:1	rsv_genusbin379	14	POVERTY:1	POVERTY	0.6253	1	0	1	1	1
5	1	POVERTY:2	rsv_genusbin379	14	POVERTY:2	POVERTY	0.6253	1	0	0.871023	0.723784	1.04822
5	1	POVERTY:3	rsv_genusbin379	14	POVERTY:3	POVERTY	0.6253	1	0	0.865523	0.645122	1.16122
5	1	POVERTY:4	rsv_genusbin379	14	POVERTY:4	POVERTY	0.6253	1	0	0.892614	0.70096	1.13667
5	1	POVERTY:99	rsv_genusbin379	14	POVERTY:99	POVERTY	0.6253	1	0	0.830054	0.625254	1.10194
5	1	RACECAT:1	rsv_genusbin379	15	RACECAT:1	RACECAT	0	1	1	1.92236	1.56722	2.35797
5	1	RACECAT:2	rsv_genusbin379	15	RACECAT:2	RACECAT	0	1	1	1.93362	1.59011	2.35135
5	1	RACECAT:3	rsv_genusbin379	15	RACECAT:3	RACECAT	0	1	1	1	1	1
5	1	RACECAT:4	rsv_genusbin379	15	RACECAT:4	RACECAT	0	1	1	1.20691	1.01664	1.43278
5	1	RACECAT:5	rsv_genusbin379	15	RACECAT:5	RACECAT	0	1	1	1.3974	1.10058	1.77427
5	1	Intercept	rsv_genusbin379	16	Intercept	MODEL MINUS INTERCEPT	0	1	1	1.50665	0.43978	5.16166
5	1		rsv_genusbin379	16	Intercept	INTERCEPT		1	1	1.50665	0.43978	5.16166
5	1	SPL5AGE2	rsv_genusbin38	1	SPL5AGE2	EFFECT_1	0.0001	1	1	1.00011	0.999704	1.00051
5	1	SPL5AGE3	rsv_genusbin38	1	SPL5AGE3	EFFECT_1	0.0001	1	1	1.00003	0.999472	1.0006
5	1	AGE	rsv_genusbin38	1	AGE	EFFECT_1	0.0001	1	1	1.01352	0.96839	1.06076
5	1	SPL5AGE1	rsv_genusbin38	1	SPL5AGE1	EFFECT_1	0.0001	1	1	0.999929	0.999779	1.00008
5	1	ALC_DK:0	rsv_genusbin38	2	ALC_DK:0	ALC_DK	0.1649	1	0	1	1	1
5	1	ALC_DK:1	rsv_genusbin38	2	ALC_DK:1	ALC_DK	0.1649	1	0	0.735052	0.506118	1.06754
5	1	ALC_DK:2	rsv_genusbin38	2	ALC_DK:2	ALC_DK	0.1649	1	0	1.04056	0.789129	1.3721
5	1	ALC_DK:3	rsv_genusbin38	2	ALC_DK:3	ALC_DK	0.1649	1	0	1.12805	0.851239	1.49489
5	1	ALC_DK:4	rsv_genusbin38	2	ALC_DK:4	ALC_DK	0.1649	1	0	1.39779	0.926312	2.10925
5	1	ALC_DK:5	rsv_genusbin38	2	ALC_DK:5	ALC_DK	0.1649	1	0	1.19782	0.823193	1.74294
5	1	ALC_DK:99	rsv_genusbin38	2	ALC_DK:99	ALC_DK	0.1649	1	0	1.09627	0.744243	1.61482
5	1	takes rx for antibiotic:0	rsv_genusbin38	3	takes rx for antibiotic:0	ANTIBIOFL	0.7214	1	0	1	1	1
5	1	takes rx for antibiotic:1	rsv_genusbin38	3	takes rx for antibiotic:1	ANTIBIOFL	0.7214	1	0	0.925	0.595168	1.43762
5	1	takes rx for antihyperlipidemic:0	rsv_genusbin38	4	takes rx for antihyperlipidemic:0	ANTILIPFL	0.517	1	0	1	1	1
5	1	takes rx for antihyperlipidemic:1	rsv_genusbin38	4	takes rx for antihyperlipidemic:1	ANTILIPFL	0.517	1	0	1.161	0.730243	1.84585
5	1	BMI2:1	rsv_genusbin38	5	BMI2:1	BMI2	0.0923	1	0	0.787071	0.412798	1.50069
5	1	BMI2:2	rsv_genusbin38	5	BMI2:2	BMI2	0.0923	1	0	1	1	1
5	1	BMI2:3	rsv_genusbin38	5	BMI2:3	BMI2	0.0923	1	0	1.03616	0.831237	1.29161
5	1	BMI2:4	rsv_genusbin38	5	BMI2:4	BMI2	0.0923	1	0	0.740775	0.564482	0.972125
5	1	BMI2:5	rsv_genusbin38	5	BMI2:5	BMI2	0.0923	1	0	0.875154	0.680073	1.1262
5	1	EDUCAT2:1	rsv_genusbin38	6	EDUCAT2:1	EDUCAT2	0.0265	1	0	1	1	1
5	1	EDUCAT2:2	rsv_genusbin38	6	EDUCAT2:2	EDUCAT2	0.0265	1	0	1.23652	0.968864	1.57812
5	1	EDUCAT2:3	rsv_genusbin38	6	EDUCAT2:3	EDUCAT2	0.0265	1	0	1.39351	1.09793	1.76867
5	1	GENDER:1	rsv_genusbin38	7	GENDER:1	GENDER	0.0034	1	0	1	1	1
5	1	GENDER:2	rsv_genusbin38	7	GENDER:2	GENDER	0.0034	1	0	0.750073	0.623366	0.902534
5	1	takes rx for GERD:0	rsv_genusbin38	8	takes rx for GERD:0	GERDFL	0.6977	1	0	1	1	1
5	1	takes rx for GERD:1	rsv_genusbin38	8	takes rx for GERD:1	GERDFL	0.6977	1	0	0.940502	0.68396	1.29327
5	1	diabetes based on 2 lab variables and 3 diq questions:0	rsv_genusbin38	9	diabetes based on 2 lab variables and 3 diq questions:0	NEWLABDIABETES	0.141	1	0	1	1	1
5	1	diabetes based on 2 lab variables and 3 diq questions:1	rsv_genusbin38	9	diabetes based on 2 lab variables and 3 diq questions:1	NEWLABDIABETES	0.141	1	0	1.27982	0.917503	1.78521
5	1	LABHYPERTENSION:0	rsv_genusbin38	10	LABHYPERTENSION:0	LABHYPERTENSION	0.7567	1	0	1	1	1
5	1	LABHYPERTENSION:1	rsv_genusbin38	10	LABHYPERTENSION:1	LABHYPERTENSION	0.7567	1	0	0.971821	0.806774	1.17063
5	1	MARITAL2:1	rsv_genusbin38	11	MARITAL2:1	MARITAL2	0.7541	1	0	1	1	1
5	1	MARITAL2:2	rsv_genusbin38	11	MARITAL2:2	MARITAL2	0.7541	1	0	0.900496	0.666638	1.21639
5	1	MARITAL2:3	rsv_genusbin38	11	MARITAL2:3	MARITAL2	0.7541	1	0	0.930297	0.610284	1.41811
5	1	NSMOKING2:1	rsv_genusbin38	12	NSMOKING2:1	NSMOKING2	0.2232	1	0	1	1	1
5	1	NSMOKING2:2	rsv_genusbin38	12	NSMOKING2:2	NSMOKING2	0.2232	1	0	0.857329	0.718443	1.02306
5	1	NSMOKING2:3	rsv_genusbin38	12	NSMOKING2:3	NSMOKING2	0.2232	1	0	0.990735	0.74528	1.31703
5	1	PERIO_ALL2:1	rsv_genusbin38	13	PERIO_ALL2:1	PERIO_ALL2	0.0016	1	0	1	1	1
5	1	PERIO_ALL2:2	rsv_genusbin38	13	PERIO_ALL2:2	PERIO_ALL2	0.0016	1	0	1.63903	1.11056	2.41899
5	1	PERIO_ALL2:3	rsv_genusbin38	13	PERIO_ALL2:3	PERIO_ALL2	0.0016	1	0	1.08699	0.845394	1.39763
5	1	PERIO_ALL2:4	rsv_genusbin38	13	PERIO_ALL2:4	PERIO_ALL2	0.0016	1	0	1.33665	0.933954	1.91298
5	1	PERIO_ALL2:77	rsv_genusbin38	13	PERIO_ALL2:77	PERIO_ALL2	0.0016	1	0	1.14645	0.725593	1.81143
5	1	PERIO_ALL2:88	rsv_genusbin38	13	PERIO_ALL2:88	PERIO_ALL2	0.0016	1	0	0.308921	0.145934	0.653941
5	1	PERIO_ALL2:99	rsv_genusbin38	13	PERIO_ALL2:99	PERIO_ALL2	0.0016	1	0	0.695612	0.405613	1.19295
5	1	POVERTY:1	rsv_genusbin38	14	POVERTY:1	POVERTY	0.1052	1	0	1	1	1
5	1	POVERTY:2	rsv_genusbin38	14	POVERTY:2	POVERTY	0.1052	1	0	1.05532	0.849649	1.31078
5	1	POVERTY:3	rsv_genusbin38	14	POVERTY:3	POVERTY	0.1052	1	0	1.15609	0.827043	1.61605
5	1	POVERTY:4	rsv_genusbin38	14	POVERTY:4	POVERTY	0.1052	1	0	1.28915	0.986556	1.68455
5	1	POVERTY:99	rsv_genusbin38	14	POVERTY:99	POVERTY	0.1052	1	0	1.34516	0.962144	1.88065
5	1	RACECAT:1	rsv_genusbin38	15	RACECAT:1	RACECAT	0.0008	1	0	1.3694	1.11796	1.67739
5	1	RACECAT:2	rsv_genusbin38	15	RACECAT:2	RACECAT	0.0008	1	0	1.5041	1.20471	1.87789
5	1	RACECAT:3	rsv_genusbin38	15	RACECAT:3	RACECAT	0.0008	1	0	1	1	1
5	1	RACECAT:4	rsv_genusbin38	15	RACECAT:4	RACECAT	0.0008	1	0	1.29382	1.05289	1.58987
5	1	RACECAT:5	rsv_genusbin38	15	RACECAT:5	RACECAT	0.0008	1	0	0.727479	0.504109	1.04982
5	1	Intercept	rsv_genusbin38	16	Intercept	MODEL MINUS INTERCEPT	0	1	1	0.125751	0.0399236	0.396089
5	1		rsv_genusbin38	16	Intercept	INTERCEPT		1	1	0.125751	0.0399236	0.396089
5	1	SPL5AGE2	rsv_genusbin39	1	SPL5AGE2	EFFECT_1	0.2477	1	0	1.00023	0.999965	1.00049
5	1	SPL5AGE3	rsv_genusbin39	1	SPL5AGE3	EFFECT_1	0.2477	1	0	0.999794	0.999478	1.00011
5	1	AGE	rsv_genusbin39	1	AGE	EFFECT_1	0.2477	1	0	1.03041	0.984663	1.07828
5	1	SPL5AGE1	rsv_genusbin39	1	SPL5AGE1	EFFECT_1	0.2477	1	0	0.999899	0.999788	1.00001
5	1	ALC_DK:0	rsv_genusbin39	2	ALC_DK:0	ALC_DK	0.0001	1	1	1	1	1
5	1	ALC_DK:1	rsv_genusbin39	2	ALC_DK:1	ALC_DK	0.0001	1	1	0.751669	0.538739	1.04876
5	1	ALC_DK:2	rsv_genusbin39	2	ALC_DK:2	ALC_DK	0.0001	1	1	0.997004	0.788425	1.26076
5	1	ALC_DK:3	rsv_genusbin39	2	ALC_DK:3	ALC_DK	0.0001	1	1	1.24167	0.944559	1.63223
5	1	ALC_DK:4	rsv_genusbin39	2	ALC_DK:4	ALC_DK	0.0001	1	1	1.74443	1.19449	2.54756
5	1	ALC_DK:5	rsv_genusbin39	2	ALC_DK:5	ALC_DK	0.0001	1	1	1.18252	0.860847	1.62438
5	1	ALC_DK:99	rsv_genusbin39	2	ALC_DK:99	ALC_DK	0.0001	1	1	0.974572	0.763337	1.24426
5	1	takes rx for antibiotic:0	rsv_genusbin39	3	takes rx for antibiotic:0	ANTIBIOFL	0.1976	1	0	1	1	1
5	1	takes rx for antibiotic:1	rsv_genusbin39	3	takes rx for antibiotic:1	ANTIBIOFL	0.1976	1	0	0.815641	0.595057	1.11799
5	1	takes rx for antihyperlipidemic:0	rsv_genusbin39	4	takes rx for antihyperlipidemic:0	ANTILIPFL	0.3262	1	0	1	1	1
5	1	takes rx for antihyperlipidemic:1	rsv_genusbin39	4	takes rx for antihyperlipidemic:1	ANTILIPFL	0.3262	1	0	0.896009	0.716098	1.12112
5	1	BMI2:1	rsv_genusbin39	5	BMI2:1	BMI2	0.0232	1	0	0.636941	0.408238	0.993769
5	1	BMI2:2	rsv_genusbin39	5	BMI2:2	BMI2	0.0232	1	0	1	1	1
5	1	BMI2:3	rsv_genusbin39	5	BMI2:3	BMI2	0.0232	1	0	1.10813	0.945766	1.29837
5	1	BMI2:4	rsv_genusbin39	5	BMI2:4	BMI2	0.0232	1	0	1.28895	1.05252	1.5785
5	1	BMI2:5	rsv_genusbin39	5	BMI2:5	BMI2	0.0232	1	0	1.27657	1.08075	1.50788
5	1	EDUCAT2:1	rsv_genusbin39	6	EDUCAT2:1	EDUCAT2	0.9844	1	0	1	1	1
5	1	EDUCAT2:2	rsv_genusbin39	6	EDUCAT2:2	EDUCAT2	0.9844	1	0	1.01193	0.844856	1.21203
5	1	EDUCAT2:3	rsv_genusbin39	6	EDUCAT2:3	EDUCAT2	0.9844	1	0	1.01461	0.850738	1.21004
5	1	GENDER:1	rsv_genusbin39	7	GENDER:1	GENDER	0.5515	1	0	1	1	1
5	1	GENDER:2	rsv_genusbin39	7	GENDER:2	GENDER	0.5515	1	0	1.05166	0.886949	1.24697
5	1	takes rx for GERD:0	rsv_genusbin39	8	takes rx for GERD:0	GERDFL	0.1156	1	0	1	1	1
5	1	takes rx for GERD:1	rsv_genusbin39	8	takes rx for GERD:1	GERDFL	0.1156	1	0	0.801037	0.605852	1.0591
5	1	diabetes based on 2 lab variables and 3 diq questions:0	rsv_genusbin39	9	diabetes based on 2 lab variables and 3 diq questions:0	NEWLABDIABETES	0.5207	1	0	1	1	1
5	1	diabetes based on 2 lab variables and 3 diq questions:1	rsv_genusbin39	9	diabetes based on 2 lab variables and 3 diq questions:1	NEWLABDIABETES	0.5207	1	0	1.07402	0.858657	1.3434
5	1	LABHYPERTENSION:0	rsv_genusbin39	10	LABHYPERTENSION:0	LABHYPERTENSION	0.0014	1	0	1	1	1
5	1	LABHYPERTENSION:1	rsv_genusbin39	10	LABHYPERTENSION:1	LABHYPERTENSION	0.0014	1	0	0.782573	0.678213	0.902991
5	1	MARITAL2:1	rsv_genusbin39	11	MARITAL2:1	MARITAL2	0.8818	1	0	1	1	1
5	1	MARITAL2:2	rsv_genusbin39	11	MARITAL2:2	MARITAL2	0.8818	1	0	1.05909	0.838263	1.33808
5	1	MARITAL2:3	rsv_genusbin39	11	MARITAL2:3	MARITAL2	0.8818	1	0	1.02013	0.799169	1.30217
5	1	NSMOKING2:1	rsv_genusbin39	12	NSMOKING2:1	NSMOKING2	0	1	1	1	1	1
5	1	NSMOKING2:2	rsv_genusbin39	12	NSMOKING2:2	NSMOKING2	0	1	1	1.02678	0.830367	1.26965
5	1	NSMOKING2:3	rsv_genusbin39	12	NSMOKING2:3	NSMOKING2	0	1	1	0.587618	0.479041	0.720804
5	1	PERIO_ALL2:1	rsv_genusbin39	13	PERIO_ALL2:1	PERIO_ALL2	0	1	1	1	1	1
5	1	PERIO_ALL2:2	rsv_genusbin39	13	PERIO_ALL2:2	PERIO_ALL2	0	1	1	1.46263	1.07306	1.99363
5	1	PERIO_ALL2:3	rsv_genusbin39	13	PERIO_ALL2:3	PERIO_ALL2	0	1	1	1.42399	1.13343	1.78903
5	1	PERIO_ALL2:4	rsv_genusbin39	13	PERIO_ALL2:4	PERIO_ALL2	0	1	1	1.71969	1.29013	2.29228
5	1	PERIO_ALL2:77	rsv_genusbin39	13	PERIO_ALL2:77	PERIO_ALL2	0	1	1	1.05775	0.778723	1.43676
5	1	PERIO_ALL2:88	rsv_genusbin39	13	PERIO_ALL2:88	PERIO_ALL2	0	1	1	0.0528248	0.0264111	0.105655
5	1	PERIO_ALL2:99	rsv_genusbin39	13	PERIO_ALL2:99	PERIO_ALL2	0	1	1	0.901518	0.685667	1.18532
5	1	POVERTY:1	rsv_genusbin39	14	POVERTY:1	POVERTY	0.2781	1	0	1	1	1
5	1	POVERTY:2	rsv_genusbin39	14	POVERTY:2	POVERTY	0.2781	1	0	1.01791	0.851675	1.21659
5	1	POVERTY:3	rsv_genusbin39	14	POVERTY:3	POVERTY	0.2781	1	0	1.26498	0.967117	1.65457
5	1	POVERTY:4	rsv_genusbin39	14	POVERTY:4	POVERTY	0.2781	1	0	1.08028	0.927361	1.25842
5	1	POVERTY:99	rsv_genusbin39	14	POVERTY:99	POVERTY	0.2781	1	0	1.24408	0.963299	1.60671
5	1	RACECAT:1	rsv_genusbin39	15	RACECAT:1	RACECAT	0.0003	1	0	1.75966	1.38092	2.24227
5	1	RACECAT:2	rsv_genusbin39	15	RACECAT:2	RACECAT	0.0003	1	0	1.53625	1.18218	1.99637
5	1	RACECAT:3	rsv_genusbin39	15	RACECAT:3	RACECAT	0.0003	1	0	1	1	1
5	1	RACECAT:4	rsv_genusbin39	15	RACECAT:4	RACECAT	0.0003	1	0	1.41282	1.17866	1.6935
5	1	RACECAT:5	rsv_genusbin39	15	RACECAT:5	RACECAT	0.0003	1	0	1.6919	1.30148	2.19944
5	1	Intercept	rsv_genusbin39	16	Intercept	MODEL MINUS INTERCEPT	0	1	1	0.772825	0.215508	2.7714
5	1		rsv_genusbin39	16	Intercept	INTERCEPT		1	1	0.772825	0.215508	2.7714
5	1	SPL5AGE2	rsv_genusbin396	1	SPL5AGE2	EFFECT_1	0.0153	1	0	1.00041	0.999927	1.00089
5	1	SPL5AGE3	rsv_genusbin396	1	SPL5AGE3	EFFECT_1	0.0153	1	0	0.999838	0.999309	1.00037
5	1	AGE	rsv_genusbin396	1	AGE	EFFECT_1	0.0153	1	0	1.09844	1.00685	1.19836
5	1	SPL5AGE1	rsv_genusbin396	1	SPL5AGE1	EFFECT_1	0.0153	1	0	0.999779	0.999569	0.999989
5	1	ALC_DK:0	rsv_genusbin396	2	ALC_DK:0	ALC_DK	0.216	1	0	1	1	1
5	1	ALC_DK:1	rsv_genusbin396	2	ALC_DK:1	ALC_DK	0.216	1	0	0.966461	0.674519	1.38476
5	1	ALC_DK:2	rsv_genusbin396	2	ALC_DK:2	ALC_DK	0.216	1	0	1.11904	0.754106	1.66058
5	1	ALC_DK:3	rsv_genusbin396	2	ALC_DK:3	ALC_DK	0.216	1	0	1.02275	0.641391	1.63086
5	1	ALC_DK:4	rsv_genusbin396	2	ALC_DK:4	ALC_DK	0.216	1	0	0.819916	0.407366	1.65026
5	1	ALC_DK:5	rsv_genusbin396	2	ALC_DK:5	ALC_DK	0.216	1	0	1.41038	0.924663	2.15123
5	1	ALC_DK:99	rsv_genusbin396	2	ALC_DK:99	ALC_DK	0.216	1	0	0.998616	0.585928	1.70197
5	1	takes rx for antibiotic:0	rsv_genusbin396	3	takes rx for antibiotic:0	ANTIBIOFL	0.8498	1	0	1	1	1
5	1	takes rx for antibiotic:1	rsv_genusbin396	3	takes rx for antibiotic:1	ANTIBIOFL	0.8498	1	0	0.923102	0.393483	2.16557
5	1	takes rx for antihyperlipidemic:0	rsv_genusbin396	4	takes rx for antihyperlipidemic:0	ANTILIPFL	0.2199	1	0	1	1	1
5	1	takes rx for antihyperlipidemic:1	rsv_genusbin396	4	takes rx for antihyperlipidemic:1	ANTILIPFL	0.2199	1	0	0.680997	0.364485	1.27236
5	1	BMI2:1	rsv_genusbin396	5	BMI2:1	BMI2	0.0111	1	0	1.2389	0.5273	2.91082
5	1	BMI2:2	rsv_genusbin396	5	BMI2:2	BMI2	0.0111	1	0	1	1	1
5	1	BMI2:3	rsv_genusbin396	5	BMI2:3	BMI2	0.0111	1	0	1.1591	0.815047	1.6484
5	1	BMI2:4	rsv_genusbin396	5	BMI2:4	BMI2	0.0111	1	0	1.12001	0.788885	1.59011
5	1	BMI2:5	rsv_genusbin396	5	BMI2:5	BMI2	0.0111	1	0	0.811768	0.57798	1.14012
5	1	EDUCAT2:1	rsv_genusbin396	6	EDUCAT2:1	EDUCAT2	0.1195	1	0	1	1	1
5	1	EDUCAT2:2	rsv_genusbin396	6	EDUCAT2:2	EDUCAT2	0.1195	1	0	1.09689	0.76921	1.56417
5	1	EDUCAT2:3	rsv_genusbin396	6	EDUCAT2:3	EDUCAT2	0.1195	1	0	0.792512	0.545483	1.15141
5	1	GENDER:1	rsv_genusbin396	7	GENDER:1	GENDER	0.544	1	0	1	1	1
5	1	GENDER:2	rsv_genusbin396	7	GENDER:2	GENDER	0.544	1	0	0.929102	0.727928	1.18587
5	1	takes rx for GERD:0	rsv_genusbin396	8	takes rx for GERD:0	GERDFL	0.9262	1	0	1	1	1
5	1	takes rx for GERD:1	rsv_genusbin396	8	takes rx for GERD:1	GERDFL	0.9262	1	0	0.976134	0.576562	1.65262
5	1	diabetes based on 2 lab variables and 3 diq questions:0	rsv_genusbin396	9	diabetes based on 2 lab variables and 3 diq questions:0	NEWLABDIABETES	0.5741	1	0	1	1	1
5	1	diabetes based on 2 lab variables and 3 diq questions:1	rsv_genusbin396	9	diabetes based on 2 lab variables and 3 diq questions:1	NEWLABDIABETES	0.5741	1	0	1.10901	0.765419	1.60683
5	1	LABHYPERTENSION:0	rsv_genusbin396	10	LABHYPERTENSION:0	LABHYPERTENSION	0.3064	1	0	1	1	1
5	1	LABHYPERTENSION:1	rsv_genusbin396	10	LABHYPERTENSION:1	LABHYPERTENSION	0.3064	1	0	0.884056	0.694493	1.12536
5	1	MARITAL2:1	rsv_genusbin396	11	MARITAL2:1	MARITAL2	0.5956	1	0	1	1	1
5	1	MARITAL2:2	rsv_genusbin396	11	MARITAL2:2	MARITAL2	0.5956	1	0	1.13582	0.762929	1.69096
5	1	MARITAL2:3	rsv_genusbin396	11	MARITAL2:3	MARITAL2	0.5956	1	0	0.944435	0.545978	1.63369
5	1	NSMOKING2:1	rsv_genusbin396	12	NSMOKING2:1	NSMOKING2	0.6375	1	0	1	1	1
5	1	NSMOKING2:2	rsv_genusbin396	12	NSMOKING2:2	NSMOKING2	0.6375	1	0	1.0726	0.785931	1.46382
5	1	NSMOKING2:3	rsv_genusbin396	12	NSMOKING2:3	NSMOKING2	0.6375	1	0	1.1301	0.838552	1.523
5	1	PERIO_ALL2:1	rsv_genusbin396	13	PERIO_ALL2:1	PERIO_ALL2	0	1	1	1	1	1
5	1	PERIO_ALL2:2	rsv_genusbin396	13	PERIO_ALL2:2	PERIO_ALL2	0	1	1	1.75459	0.993269	3.09944
5	1	PERIO_ALL2:3	rsv_genusbin396	13	PERIO_ALL2:3	PERIO_ALL2	0	1	1	3.8434	2.7277	5.41546
5	1	PERIO_ALL2:4	rsv_genusbin396	13	PERIO_ALL2:4	PERIO_ALL2	0	1	1	8.01274	5.61616	11.432
5	1	PERIO_ALL2:77	rsv_genusbin396	13	PERIO_ALL2:77	PERIO_ALL2	0	1	1	1.24815	0.627331	2.48334
5	1	PERIO_ALL2:88	rsv_genusbin396	13	PERIO_ALL2:88	PERIO_ALL2	0	1	1	0.251049	0.0749922	0.840432
5	1	PERIO_ALL2:99	rsv_genusbin396	13	PERIO_ALL2:99	PERIO_ALL2	0	1	1	3.23276	1.89724	5.50838
5	1	POVERTY:1	rsv_genusbin396	14	POVERTY:1	POVERTY	0.1469	1	0	1	1	1
5	1	POVERTY:2	rsv_genusbin396	14	POVERTY:2	POVERTY	0.1469	1	0	1.03749	0.733461	1.46754
5	1	POVERTY:3	rsv_genusbin396	14	POVERTY:3	POVERTY	0.1469	1	0	0.828698	0.486967	1.41024
5	1	POVERTY:4	rsv_genusbin396	14	POVERTY:4	POVERTY	0.1469	1	0	0.778326	0.53928	1.12333
5	1	POVERTY:99	rsv_genusbin396	14	POVERTY:99	POVERTY	0.1469	1	0	0.710238	0.417993	1.20681
5	1	RACECAT:1	rsv_genusbin396	15	RACECAT:1	RACECAT	0	1	1	1.87101	1.27296	2.75003
5	1	RACECAT:2	rsv_genusbin396	15	RACECAT:2	RACECAT	0	1	1	1.42284	0.893743	2.26516
5	1	RACECAT:3	rsv_genusbin396	15	RACECAT:3	RACECAT	0	1	1	1	1	1
5	1	RACECAT:4	rsv_genusbin396	15	RACECAT:4	RACECAT	0	1	1	2.31684	1.74056	3.08391
5	1	RACECAT:5	rsv_genusbin396	15	RACECAT:5	RACECAT	0	1	1	1.4259	0.893921	2.27446
5	1	Intercept	rsv_genusbin396	16	Intercept	MODEL MINUS INTERCEPT	0	1	1	0.00262988	0.00024902	0.0277739
5	1		rsv_genusbin396	16	Intercept	INTERCEPT		1	1	0.00262988	0.00024902	0.0277739
5	1	SPL5AGE2	rsv_genusbin422	1	SPL5AGE2	EFFECT_1	0.185	1	0	1.00005	0.99981	1.00029
5	1	SPL5AGE3	rsv_genusbin422	1	SPL5AGE3	EFFECT_1	0.185	1	0	0.999921	0.99965	1.00019
5	1	AGE	rsv_genusbin422	1	AGE	EFFECT_1	0.185	1	0	0.982801	0.943267	1.02399
5	1	SPL5AGE1	rsv_genusbin422	1	SPL5AGE1	EFFECT_1	0.185	1	0	0.99999	0.999887	1.00009
5	1	ALC_DK:0	rsv_genusbin422	2	ALC_DK:0	ALC_DK	0.3931	1	0	1	1	1
5	1	ALC_DK:1	rsv_genusbin422	2	ALC_DK:1	ALC_DK	0.3931	1	0	0.84402	0.663574	1.07354
5	1	ALC_DK:2	rsv_genusbin422	2	ALC_DK:2	ALC_DK	0.3931	1	0	0.822487	0.69061	0.979546
5	1	ALC_DK:3	rsv_genusbin422	2	ALC_DK:3	ALC_DK	0.3931	1	0	0.841544	0.673983	1.05076
5	1	ALC_DK:4	rsv_genusbin422	2	ALC_DK:4	ALC_DK	0.3931	1	0	0.77716	0.577096	1.04658
5	1	ALC_DK:5	rsv_genusbin422	2	ALC_DK:5	ALC_DK	0.3931	1	0	0.879484	0.65732	1.17674
5	1	ALC_DK:99	rsv_genusbin422	2	ALC_DK:99	ALC_DK	0.3931	1	0	0.835533	0.631039	1.1063
5	1	takes rx for antibiotic:0	rsv_genusbin422	3	takes rx for antibiotic:0	ANTIBIOFL	0.7812	1	0	1	1	1
5	1	takes rx for antibiotic:1	rsv_genusbin422	3	takes rx for antibiotic:1	ANTIBIOFL	0.7812	1	0	1.0472	0.749034	1.46406
5	1	takes rx for antihyperlipidemic:0	rsv_genusbin422	4	takes rx for antihyperlipidemic:0	ANTILIPFL	0.5899	1	0	1	1	1
5	1	takes rx for antihyperlipidemic:1	rsv_genusbin422	4	takes rx for antihyperlipidemic:1	ANTILIPFL	0.5899	1	0	0.937191	0.73542	1.19432
5	1	BMI2:1	rsv_genusbin422	5	BMI2:1	BMI2	0.4533	1	0	1.28304	0.830026	1.9833
5	1	BMI2:2	rsv_genusbin422	5	BMI2:2	BMI2	0.4533	1	0	1	1	1
5	1	BMI2:3	rsv_genusbin422	5	BMI2:3	BMI2	0.4533	1	0	0.909003	0.705727	1.17083
5	1	BMI2:4	rsv_genusbin422	5	BMI2:4	BMI2	0.4533	1	0	1.01614	0.822563	1.25527
5	1	BMI2:5	rsv_genusbin422	5	BMI2:5	BMI2	0.4533	1	0	0.960816	0.771829	1.19608
5	1	EDUCAT2:1	rsv_genusbin422	6	EDUCAT2:1	EDUCAT2	0.0726	1	0	1	1	1
5	1	EDUCAT2:2	rsv_genusbin422	6	EDUCAT2:2	EDUCAT2	0.0726	1	0	0.899947	0.711107	1.13894
5	1	EDUCAT2:3	rsv_genusbin422	6	EDUCAT2:3	EDUCAT2	0.0726	1	0	1.05471	0.851133	1.30698
5	1	GENDER:1	rsv_genusbin422	7	GENDER:1	GENDER	0.7735	1	0	1	1	1
5	1	GENDER:2	rsv_genusbin422	7	GENDER:2	GENDER	0.7735	1	0	1.01691	0.904118	1.14377
5	1	takes rx for GERD:0	rsv_genusbin422	8	takes rx for GERD:0	GERDFL	0.0523	1	0	1	1	1
5	1	takes rx for GERD:1	rsv_genusbin422	8	takes rx for GERD:1	GERDFL	0.0523	1	0	1.1956	0.998085	1.43219
5	1	diabetes based on 2 lab variables and 3 diq questions:0	rsv_genusbin422	9	diabetes based on 2 lab variables and 3 diq questions:0	NEWLABDIABETES	0.2398	1	0	1	1	1
5	1	diabetes based on 2 lab variables and 3 diq questions:1	rsv_genusbin422	9	diabetes based on 2 lab variables and 3 diq questions:1	NEWLABDIABETES	0.2398	1	0	1.18515	0.887968	1.58179
5	1	LABHYPERTENSION:0	rsv_genusbin422	10	LABHYPERTENSION:0	LABHYPERTENSION	0.1057	1	0	1	1	1
5	1	LABHYPERTENSION:1	rsv_genusbin422	10	LABHYPERTENSION:1	LABHYPERTENSION	0.1057	1	0	0.883642	0.759578	1.02797
5	1	MARITAL2:1	rsv_genusbin422	11	MARITAL2:1	MARITAL2	0.0864	1	0	1	1	1
5	1	MARITAL2:2	rsv_genusbin422	11	MARITAL2:2	MARITAL2	0.0864	1	0	1.20612	1.02161	1.42396
5	1	MARITAL2:3	rsv_genusbin422	11	MARITAL2:3	MARITAL2	0.0864	1	0	1.22529	0.968433	1.55026
5	1	NSMOKING2:1	rsv_genusbin422	12	NSMOKING2:1	NSMOKING2	0.0832	1	0	1	1	1
5	1	NSMOKING2:2	rsv_genusbin422	12	NSMOKING2:2	NSMOKING2	0.0832	1	0	1.18806	1.01417	1.39177
5	1	NSMOKING2:3	rsv_genusbin422	12	NSMOKING2:3	NSMOKING2	0.0832	1	0	1.103	0.935135	1.301
5	1	PERIO_ALL2:1	rsv_genusbin422	13	PERIO_ALL2:1	PERIO_ALL2	0.1856	1	0	1	1	1
5	1	PERIO_ALL2:2	rsv_genusbin422	13	PERIO_ALL2:2	PERIO_ALL2	0.1856	1	0	1.39462	1.05634	1.84122
5	1	PERIO_ALL2:3	rsv_genusbin422	13	PERIO_ALL2:3	PERIO_ALL2	0.1856	1	0	1.00013	0.772406	1.295
5	1	PERIO_ALL2:4	rsv_genusbin422	13	PERIO_ALL2:4	PERIO_ALL2	0.1856	1	0	1.05642	0.820573	1.36006
5	1	PERIO_ALL2:77	rsv_genusbin422	13	PERIO_ALL2:77	PERIO_ALL2	0.1856	1	0	0.86154	0.631622	1.17515
5	1	PERIO_ALL2:88	rsv_genusbin422	13	PERIO_ALL2:88	PERIO_ALL2	0.1856	1	0	1.22842	0.772667	1.95299
5	1	PERIO_ALL2:99	rsv_genusbin422	13	PERIO_ALL2:99	PERIO_ALL2	0.1856	1	0	1.08227	0.851298	1.37591
5	1	POVERTY:1	rsv_genusbin422	14	POVERTY:1	POVERTY	0.5394	1	0	1	1	1
5	1	POVERTY:2	rsv_genusbin422	14	POVERTY:2	POVERTY	0.5394	1	0	1.13362	0.952551	1.34912
5	1	POVERTY:3	rsv_genusbin422	14	POVERTY:3	POVERTY	0.5394	1	0	1.06957	0.823539	1.38911
5	1	POVERTY:4	rsv_genusbin422	14	POVERTY:4	POVERTY	0.5394	1	0	1.17059	0.920683	1.48834
5	1	POVERTY:99	rsv_genusbin422	14	POVERTY:99	POVERTY	0.5394	1	0	1.16134	0.783567	1.72125
5	1	RACECAT:1	rsv_genusbin422	15	RACECAT:1	RACECAT	0.0032	1	0	0.883079	0.717531	1.08682
5	1	RACECAT:2	rsv_genusbin422	15	RACECAT:2	RACECAT	0.0032	1	0	0.971891	0.828708	1.13981
5	1	RACECAT:3	rsv_genusbin422	15	RACECAT:3	RACECAT	0.0032	1	0	1	1	1
5	1	RACECAT:4	rsv_genusbin422	15	RACECAT:4	RACECAT	0.0032	1	0	1.21583	1.02237	1.4459
5	1	RACECAT:5	rsv_genusbin422	15	RACECAT:5	RACECAT	0.0032	1	0	1.08094	0.846798	1.37983
5	1	Intercept	rsv_genusbin422	16	Intercept	MODEL MINUS INTERCEPT	0	1	1	1.07815	0.342757	3.39137
5	1		rsv_genusbin422	16	Intercept	INTERCEPT		1	1	1.07815	0.342757	3.39137
5	1	SPL5AGE2	rsv_genusbin43	1	SPL5AGE2	EFFECT_1	0.0283	1	0	1.00107	1.00015	1.00199
5	1	SPL5AGE3	rsv_genusbin43	1	SPL5AGE3	EFFECT_1	0.0283	1	0	0.998966	0.997952	0.999981
5	1	AGE	rsv_genusbin43	1	AGE	EFFECT_1	0.0283	1	0	1.13761	0.977627	1.32377
5	1	SPL5AGE1	rsv_genusbin43	1	SPL5AGE1	EFFECT_1	0.0283	1	0	0.999539	0.999147	0.99993
5	1	ALC_DK:0	rsv_genusbin43	2	ALC_DK:0	ALC_DK	0.255	1	0	1	1	1
5	1	ALC_DK:1	rsv_genusbin43	2	ALC_DK:1	ALC_DK	0.255	1	0	1.80055	0.627548	5.16609
5	1	ALC_DK:2	rsv_genusbin43	2	ALC_DK:2	ALC_DK	0.255	1	0	1.10346	0.405055	3.00607
5	1	ALC_DK:3	rsv_genusbin43	2	ALC_DK:3	ALC_DK	0.255	1	0	0.850231	0.332688	2.17289
5	1	ALC_DK:4	rsv_genusbin43	2	ALC_DK:4	ALC_DK	0.255	1	0	0.756303	0.250875	2.28
5	1	ALC_DK:5	rsv_genusbin43	2	ALC_DK:5	ALC_DK	0.255	1	0	1.29899	0.416664	4.04973
5	1	ALC_DK:99	rsv_genusbin43	2	ALC_DK:99	ALC_DK	0.255	1	0	1.25127	0.394624	3.96754
5	1	takes rx for antibiotic:0	rsv_genusbin43	3	takes rx for antibiotic:0	ANTIBIOFL	0.351	1	0	1	1	1
5	1	takes rx for antibiotic:1	rsv_genusbin43	3	takes rx for antibiotic:1	ANTIBIOFL	0.351	1	0	1.2976	0.741061	2.27209
5	1	takes rx for antihyperlipidemic:0	rsv_genusbin43	4	takes rx for antihyperlipidemic:0	ANTILIPFL	0.327	1	0	1	1	1
5	1	takes rx for antihyperlipidemic:1	rsv_genusbin43	4	takes rx for antihyperlipidemic:1	ANTILIPFL	0.327	1	0	0.675048	0.302215	1.50783
5	1	BMI2:1	rsv_genusbin43	5	BMI2:1	BMI2	0.3099	1	0	1.66062	0.733116	3.76157
5	1	BMI2:2	rsv_genusbin43	5	BMI2:2	BMI2	0.3099	1	0	1	1	1
5	1	BMI2:3	rsv_genusbin43	5	BMI2:3	BMI2	0.3099	1	0	0.874636	0.461644	1.65709
5	1	BMI2:4	rsv_genusbin43	5	BMI2:4	BMI2	0.3099	1	0	0.982474	0.600171	1.6083
5	1	BMI2:5	rsv_genusbin43	5	BMI2:5	BMI2	0.3099	1	0	0.690556	0.369712	1.28984
5	1	EDUCAT2:1	rsv_genusbin43	6	EDUCAT2:1	EDUCAT2	0.135	1	0	1	1	1
5	1	EDUCAT2:2	rsv_genusbin43	6	EDUCAT2:2	EDUCAT2	0.135	1	0	1.24644	0.916666	1.69487
5	1	EDUCAT2:3	rsv_genusbin43	6	EDUCAT2:3	EDUCAT2	0.135	1	0	0.879259	0.505761	1.52858
5	1	GENDER:1	rsv_genusbin43	7	GENDER:1	GENDER	0.2125	1	0	1	1	1
5	1	GENDER:2	rsv_genusbin43	7	GENDER:2	GENDER	0.2125	1	0	1.26656	0.86772	1.84873
5	1	takes rx for GERD:0	rsv_genusbin43	8	takes rx for GERD:0	GERDFL	0.6984	1	0	1	1	1
5	1	takes rx for GERD:1	rsv_genusbin43	8	takes rx for GERD:1	GERDFL	0.6984	1	0	0.84009	0.339178	2.08077
5	1	diabetes based on 2 lab variables and 3 diq questions:0	rsv_genusbin43	9	diabetes based on 2 lab variables and 3 diq questions:0	NEWLABDIABETES	0.4607	1	0	1	1	1
5	1	diabetes based on 2 lab variables and 3 diq questions:1	rsv_genusbin43	9	diabetes based on 2 lab variables and 3 diq questions:1	NEWLABDIABETES	0.4607	1	0	1.22967	0.699916	2.1604
5	1	LABHYPERTENSION:0	rsv_genusbin43	10	LABHYPERTENSION:0	LABHYPERTENSION	0.3684	1	0	1	1	1
5	1	LABHYPERTENSION:1	rsv_genusbin43	10	LABHYPERTENSION:1	LABHYPERTENSION	0.3684	1	0	1.17875	0.816768	1.70114
5	1	MARITAL2:1	rsv_genusbin43	11	MARITAL2:1	MARITAL2	0.8035	1	0	1	1	1
5	1	MARITAL2:2	rsv_genusbin43	11	MARITAL2:2	MARITAL2	0.8035	1	0	1.10378	0.608115	2.00345
5	1	MARITAL2:3	rsv_genusbin43	11	MARITAL2:3	MARITAL2	0.8035	1	0	1.23577	0.639503	2.38801
5	1	NSMOKING2:1	rsv_genusbin43	12	NSMOKING2:1	NSMOKING2	0	1	1	1	1	1
5	1	NSMOKING2:2	rsv_genusbin43	12	NSMOKING2:2	NSMOKING2	0	1	1	0.588602	0.290055	1.19444
5	1	NSMOKING2:3	rsv_genusbin43	12	NSMOKING2:3	NSMOKING2	0	1	1	8.09796	5.00426	13.1042
5	1	PERIO_ALL2:1	rsv_genusbin43	13	PERIO_ALL2:1	PERIO_ALL2	0.0139	1	0	1	1	1
5	1	PERIO_ALL2:2	rsv_genusbin43	13	PERIO_ALL2:2	PERIO_ALL2	0.0139	1	0	1.39508	0.555818	3.5016
5	1	PERIO_ALL2:3	rsv_genusbin43	13	PERIO_ALL2:3	PERIO_ALL2	0.0139	1	0	1.94899	1.18381	3.20875
5	1	PERIO_ALL2:4	rsv_genusbin43	13	PERIO_ALL2:4	PERIO_ALL2	0.0139	1	0	2.30845	1.2643	4.21492
5	1	PERIO_ALL2:77	rsv_genusbin43	13	PERIO_ALL2:77	PERIO_ALL2	0.0139	1	0	0.657649	0.312373	1.38457
5	1	PERIO_ALL2:88	rsv_genusbin43	13	PERIO_ALL2:88	PERIO_ALL2	0.0139	1	0	2.87503	1.09446	7.55243
5	1	PERIO_ALL2:99	rsv_genusbin43	13	PERIO_ALL2:99	PERIO_ALL2	0.0139	1	0	1.78499	1.02236	3.11652
5	1	POVERTY:1	rsv_genusbin43	14	POVERTY:1	POVERTY	0.0203	1	0	1	1	1
5	1	POVERTY:2	rsv_genusbin43	14	POVERTY:2	POVERTY	0.0203	1	0	0.744882	0.393484	1.41009
5	1	POVERTY:3	rsv_genusbin43	14	POVERTY:3	POVERTY	0.0203	1	0	0.969958	0.635656	1.48008
5	1	POVERTY:4	rsv_genusbin43	14	POVERTY:4	POVERTY	0.0203	1	0	0.326793	0.162531	0.657064
5	1	POVERTY:99	rsv_genusbin43	14	POVERTY:99	POVERTY	0.0203	1	0	0.54716	0.236411	1.26637
5	1	RACECAT:1	rsv_genusbin43	15	RACECAT:1	RACECAT	0.0064	1	0	0.359133	0.160503	0.803573
5	1	RACECAT:2	rsv_genusbin43	15	RACECAT:2	RACECAT	0.0064	1	0	0.579596	0.229575	1.46328
5	1	RACECAT:3	rsv_genusbin43	15	RACECAT:3	RACECAT	0.0064	1	0	1	1	1
5	1	RACECAT:4	rsv_genusbin43	15	RACECAT:4	RACECAT	0.0064	1	0	1.57664	1.07374	2.31508
5	1	RACECAT:5	rsv_genusbin43	15	RACECAT:5	RACECAT	0.0064	1	0	0.581287	0.255456	1.32271
5	1	Intercept	rsv_genusbin43	16	Intercept	MODEL MINUS INTERCEPT	0	1	1	0.000474226	1.05e-05	0.0213475
5	1		rsv_genusbin43	16	Intercept	INTERCEPT		1	1	0.000474226	1.05e-05	0.0213475
5	1	SPL5AGE2	rsv_genusbin44	1	SPL5AGE2	EFFECT_1	0	1	1	1.00034	1.00004	1.00064
5	1	SPL5AGE3	rsv_genusbin44	1	SPL5AGE3	EFFECT_1	0	1	1	0.999645	0.999246	1.00004
5	1	AGE	rsv_genusbin44	1	AGE	EFFECT_1	0	1	1	1.07868	1.04127	1.11744
5	1	SPL5AGE1	rsv_genusbin44	1	SPL5AGE1	EFFECT_1	0	1	1	0.999853	0.999741	0.999965
5	1	ALC_DK:0	rsv_genusbin44	2	ALC_DK:0	ALC_DK	0	1	1	1	1	1
5	1	ALC_DK:1	rsv_genusbin44	2	ALC_DK:1	ALC_DK	0	1	1	0.908399	0.684786	1.20503
5	1	ALC_DK:2	rsv_genusbin44	2	ALC_DK:2	ALC_DK	0	1	1	1.05259	0.806882	1.37311
5	1	ALC_DK:3	rsv_genusbin44	2	ALC_DK:3	ALC_DK	0	1	1	1.22978	0.960084	1.57524
5	1	ALC_DK:4	rsv_genusbin44	2	ALC_DK:4	ALC_DK	0	1	1	1.41439	1.05029	1.90471
5	1	ALC_DK:5	rsv_genusbin44	2	ALC_DK:5	ALC_DK	0	1	1	1.55309	1.19984	2.01033
5	1	ALC_DK:99	rsv_genusbin44	2	ALC_DK:99	ALC_DK	0	1	1	0.918597	0.675057	1.25
5	1	takes rx for antibiotic:0	rsv_genusbin44	3	takes rx for antibiotic:0	ANTIBIOFL	0.3682	1	0	1	1	1
5	1	takes rx for antibiotic:1	rsv_genusbin44	3	takes rx for antibiotic:1	ANTIBIOFL	0.3682	1	0	0.870021	0.637785	1.18682
5	1	takes rx for antihyperlipidemic:0	rsv_genusbin44	4	takes rx for antihyperlipidemic:0	ANTILIPFL	0.4282	1	0	1	1	1
5	1	takes rx for antihyperlipidemic:1	rsv_genusbin44	4	takes rx for antihyperlipidemic:1	ANTILIPFL	0.4282	1	0	1.0801	0.888351	1.31323
5	1	BMI2:1	rsv_genusbin44	5	BMI2:1	BMI2	0.5834	1	0	1.33532	0.781226	2.2824
5	1	BMI2:2	rsv_genusbin44	5	BMI2:2	BMI2	0.5834	1	0	1	1	1
5	1	BMI2:3	rsv_genusbin44	5	BMI2:3	BMI2	0.5834	1	0	0.915773	0.766361	1.09432
5	1	BMI2:4	rsv_genusbin44	5	BMI2:4	BMI2	0.5834	1	0	1.03529	0.85803	1.24918
5	1	BMI2:5	rsv_genusbin44	5	BMI2:5	BMI2	0.5834	1	0	0.970185	0.801377	1.17455
5	1	EDUCAT2:1	rsv_genusbin44	6	EDUCAT2:1	EDUCAT2	0.2491	1	0	1	1	1
5	1	EDUCAT2:2	rsv_genusbin44	6	EDUCAT2:2	EDUCAT2	0.2491	1	0	1.09711	0.901872	1.33462
5	1	EDUCAT2:3	rsv_genusbin44	6	EDUCAT2:3	EDUCAT2	0.2491	1	0	0.946845	0.809916	1.10692
5	1	GENDER:1	rsv_genusbin44	7	GENDER:1	GENDER	0	1	1	1	1	1
5	1	GENDER:2	rsv_genusbin44	7	GENDER:2	GENDER	0	1	1	0.699125	0.620253	0.788027
5	1	takes rx for GERD:0	rsv_genusbin44	8	takes rx for GERD:0	GERDFL	0.2907	1	0	1	1	1
5	1	takes rx for GERD:1	rsv_genusbin44	8	takes rx for GERD:1	GERDFL	0.2907	1	0	0.851557	0.628047	1.15461
5	1	diabetes based on 2 lab variables and 3 diq questions:0	rsv_genusbin44	9	diabetes based on 2 lab variables and 3 diq questions:0	NEWLABDIABETES	0.5259	1	0	1	1	1
5	1	diabetes based on 2 lab variables and 3 diq questions:1	rsv_genusbin44	9	diabetes based on 2 lab variables and 3 diq questions:1	NEWLABDIABETES	0.5259	1	0	1.10298	0.808139	1.50539
5	1	LABHYPERTENSION:0	rsv_genusbin44	10	LABHYPERTENSION:0	LABHYPERTENSION	0.0052	1	0	1	1	1
5	1	LABHYPERTENSION:1	rsv_genusbin44	10	LABHYPERTENSION:1	LABHYPERTENSION	0.0052	1	0	0.865496	0.784491	0.954866
5	1	MARITAL2:1	rsv_genusbin44	11	MARITAL2:1	MARITAL2	0.4095	1	0	1	1	1
5	1	MARITAL2:2	rsv_genusbin44	11	MARITAL2:2	MARITAL2	0.4095	1	0	1.0755	0.914373	1.26501
5	1	MARITAL2:3	rsv_genusbin44	11	MARITAL2:3	MARITAL2	0.4095	1	0	1.17543	0.918177	1.50476
5	1	NSMOKING2:1	rsv_genusbin44	12	NSMOKING2:1	NSMOKING2	0	1	1	1	1	1
5	1	NSMOKING2:2	rsv_genusbin44	12	NSMOKING2:2	NSMOKING2	0	1	1	1.12115	0.943736	1.33192
5	1	NSMOKING2:3	rsv_genusbin44	12	NSMOKING2:3	NSMOKING2	0	1	1	1.76148	1.5367	2.01915
5	1	PERIO_ALL2:1	rsv_genusbin44	13	PERIO_ALL2:1	PERIO_ALL2	0	1	1	1	1	1
5	1	PERIO_ALL2:2	rsv_genusbin44	13	PERIO_ALL2:2	PERIO_ALL2	0	1	1	1.36392	1.0429	1.78376
5	1	PERIO_ALL2:3	rsv_genusbin44	13	PERIO_ALL2:3	PERIO_ALL2	0	1	1	0.999021	0.865314	1.15339
5	1	PERIO_ALL2:4	rsv_genusbin44	13	PERIO_ALL2:4	PERIO_ALL2	0	1	1	1.06175	0.772268	1.45974
5	1	PERIO_ALL2:77	rsv_genusbin44	13	PERIO_ALL2:77	PERIO_ALL2	0	1	1	1.00673	0.702467	1.44279
5	1	PERIO_ALL2:88	rsv_genusbin44	13	PERIO_ALL2:88	PERIO_ALL2	0	1	1	0.362027	0.231921	0.565123
5	1	PERIO_ALL2:99	rsv_genusbin44	13	PERIO_ALL2:99	PERIO_ALL2	0	1	1	0.856752	0.642255	1.14289
5	1	POVERTY:1	rsv_genusbin44	14	POVERTY:1	POVERTY	0.8446	1	0	1	1	1
5	1	POVERTY:2	rsv_genusbin44	14	POVERTY:2	POVERTY	0.8446	1	0	0.889689	0.680847	1.16259
5	1	POVERTY:3	rsv_genusbin44	14	POVERTY:3	POVERTY	0.8446	1	0	0.94873	0.736934	1.2214
5	1	POVERTY:4	rsv_genusbin44	14	POVERTY:4	POVERTY	0.8446	1	0	0.947511	0.781725	1.14846
5	1	POVERTY:99	rsv_genusbin44	14	POVERTY:99	POVERTY	0.8446	1	0	0.854939	0.605401	1.20733
5	1	RACECAT:1	rsv_genusbin44	15	RACECAT:1	RACECAT	0	1	1	0.791217	0.653148	0.958471
5	1	RACECAT:2	rsv_genusbin44	15	RACECAT:2	RACECAT	0	1	1	0.787851	0.649241	0.956052
5	1	RACECAT:3	rsv_genusbin44	15	RACECAT:3	RACECAT	0	1	1	1	1	1
5	1	RACECAT:4	rsv_genusbin44	15	RACECAT:4	RACECAT	0	1	1	0.671089	0.552203	0.815571
5	1	RACECAT:5	rsv_genusbin44	15	RACECAT:5	RACECAT	0	1	1	0.496916	0.380318	0.64926
5	1	Intercept	rsv_genusbin44	16	Intercept	MODEL MINUS INTERCEPT	0	1	1	0.0656739	0.0233021	0.185093
5	1		rsv_genusbin44	16	Intercept	INTERCEPT		1	1	0.0656739	0.0233021	0.185093
5	1	SPL5AGE2	rsv_genusbin441	1	SPL5AGE2	EFFECT_1	0.092	1	0	1.00084	0.999686	1.00199
5	1	SPL5AGE3	rsv_genusbin441	1	SPL5AGE3	EFFECT_1	0.092	1	0	0.99897	0.997515	1.00043
5	1	AGE	rsv_genusbin441	1	AGE	EFFECT_1	0.092	1	0	1.03046	0.888687	1.19485
5	1	SPL5AGE1	rsv_genusbin441	1	SPL5AGE1	EFFECT_1	0.092	1	0	0.999687	0.999226	1.00015
5	1	ALC_DK:0	rsv_genusbin441	2	ALC_DK:0	ALC_DK	0.4304	1	0	1	1	1
5	1	ALC_DK:1	rsv_genusbin441	2	ALC_DK:1	ALC_DK	0.4304	1	0	1.06217	0.488855	2.30784
5	1	ALC_DK:2	rsv_genusbin441	2	ALC_DK:2	ALC_DK	0.4304	1	0	0.882138	0.479189	1.62393
5	1	ALC_DK:3	rsv_genusbin441	2	ALC_DK:3	ALC_DK	0.4304	1	0	0.942554	0.457125	1.94347
5	1	ALC_DK:4	rsv_genusbin441	2	ALC_DK:4	ALC_DK	0.4304	1	0	0.820098	0.327019	2.05664
5	1	ALC_DK:5	rsv_genusbin441	2	ALC_DK:5	ALC_DK	0.4304	1	0	1.25608	0.650043	2.42712
5	1	ALC_DK:99	rsv_genusbin441	2	ALC_DK:99	ALC_DK	0.4304	1	0	0.848351	0.386892	1.86021
5	1	takes rx for antibiotic:0	rsv_genusbin441	3	takes rx for antibiotic:0	ANTIBIOFL	0.1647	1	0	1	1	1
5	1	takes rx for antibiotic:1	rsv_genusbin441	3	takes rx for antibiotic:1	ANTIBIOFL	0.1647	1	0	1.64029	0.807681	3.33119
5	1	takes rx for antihyperlipidemic:0	rsv_genusbin441	4	takes rx for antihyperlipidemic:0	ANTILIPFL	0.7602	1	0	1	1	1
5	1	takes rx for antihyperlipidemic:1	rsv_genusbin441	4	takes rx for antihyperlipidemic:1	ANTILIPFL	0.7602	1	0	0.870703	0.348666	2.17435
5	1	BMI2:1	rsv_genusbin441	5	BMI2:1	BMI2	0.0267	1	0	0.299969	0.0848208	1.06084
5	1	BMI2:2	rsv_genusbin441	5	BMI2:2	BMI2	0.0267	1	0	1	1	1
5	1	BMI2:3	rsv_genusbin441	5	BMI2:3	BMI2	0.0267	1	0	0.891327	0.552107	1.43897
5	1	BMI2:4	rsv_genusbin441	5	BMI2:4	BMI2	0.0267	1	0	0.633507	0.377722	1.0625
5	1	BMI2:5	rsv_genusbin441	5	BMI2:5	BMI2	0.0267	1	0	0.490779	0.278289	0.865519
5	1	EDUCAT2:1	rsv_genusbin441	6	EDUCAT2:1	EDUCAT2	0.6626	1	0	1	1	1
5	1	EDUCAT2:2	rsv_genusbin441	6	EDUCAT2:2	EDUCAT2	0.6626	1	0	0.938729	0.494959	1.78037
5	1	EDUCAT2:3	rsv_genusbin441	6	EDUCAT2:3	EDUCAT2	0.6626	1	0	1.08804	0.570965	2.07339
5	1	GENDER:1	rsv_genusbin441	7	GENDER:1	GENDER	0.6033	1	0	1	1	1
5	1	GENDER:2	rsv_genusbin441	7	GENDER:2	GENDER	0.6033	1	0	1.14891	0.670728	1.968
5	1	takes rx for GERD:0	rsv_genusbin441	8	takes rx for GERD:0	GERDFL	0.1071	1	0	1	1	1
5	1	takes rx for GERD:1	rsv_genusbin441	8	takes rx for GERD:1	GERDFL	0.1071	1	0	1.66336	0.890334	3.10754
5	1	diabetes based on 2 lab variables and 3 diq questions:0	rsv_genusbin441	9	diabetes based on 2 lab variables and 3 diq questions:0	NEWLABDIABETES	0.9554	1	0	1	1	1
5	1	diabetes based on 2 lab variables and 3 diq questions:1	rsv_genusbin441	9	diabetes based on 2 lab variables and 3 diq questions:1	NEWLABDIABETES	0.9554	1	0	1.0252	0.417818	2.51553
5	1	LABHYPERTENSION:0	rsv_genusbin441	10	LABHYPERTENSION:0	LABHYPERTENSION	0.7497	1	0	1	1	1
5	1	LABHYPERTENSION:1	rsv_genusbin441	10	LABHYPERTENSION:1	LABHYPERTENSION	0.7497	1	0	0.935673	0.614508	1.42469
5	1	MARITAL2:1	rsv_genusbin441	11	MARITAL2:1	MARITAL2	0.6499	1	0	1	1	1
5	1	MARITAL2:2	rsv_genusbin441	11	MARITAL2:2	MARITAL2	0.6499	1	0	0.944014	0.587465	1.51696
5	1	MARITAL2:3	rsv_genusbin441	11	MARITAL2:3	MARITAL2	0.6499	1	0	1.16306	0.660676	2.04746
5	1	NSMOKING2:1	rsv_genusbin441	12	NSMOKING2:1	NSMOKING2	0.3062	1	0	1	1	1
5	1	NSMOKING2:2	rsv_genusbin441	12	NSMOKING2:2	NSMOKING2	0.3062	1	0	0.787828	0.549514	1.12949
5	1	NSMOKING2:3	rsv_genusbin441	12	NSMOKING2:3	NSMOKING2	0.3062	1	0	1.00409	0.60252	1.67329
5	1	PERIO_ALL2:1	rsv_genusbin441	13	PERIO_ALL2:1	PERIO_ALL2	0.0739	1	0	1	1	1
5	1	PERIO_ALL2:2	rsv_genusbin441	13	PERIO_ALL2:2	PERIO_ALL2	0.0739	1	0	2.02642	0.76888	5.34072
5	1	PERIO_ALL2:3	rsv_genusbin441	13	PERIO_ALL2:3	PERIO_ALL2	0.0739	1	0	0.959054	0.466882	1.97005
5	1	PERIO_ALL2:4	rsv_genusbin441	13	PERIO_ALL2:4	PERIO_ALL2	0.0739	1	0	0.373158	0.0981126	1.41926
5	1	PERIO_ALL2:77	rsv_genusbin441	13	PERIO_ALL2:77	PERIO_ALL2	0.0739	1	0	0.602759	0.274601	1.32308
5	1	PERIO_ALL2:88	rsv_genusbin441	13	PERIO_ALL2:88	PERIO_ALL2	0.0739	1	0	2.02792	0.553849	7.42523
5	1	PERIO_ALL2:99	rsv_genusbin441	13	PERIO_ALL2:99	PERIO_ALL2	0.0739	1	0	1.78169	0.984959	3.22291
5	1	POVERTY:1	rsv_genusbin441	14	POVERTY:1	POVERTY	0.7647	1	0	1	1	1
5	1	POVERTY:2	rsv_genusbin441	14	POVERTY:2	POVERTY	0.7647	1	0	1.30118	0.709745	2.38546
5	1	POVERTY:3	rsv_genusbin441	14	POVERTY:3	POVERTY	0.7647	1	0	1.03279	0.425717	2.50557
5	1	POVERTY:4	rsv_genusbin441	14	POVERTY:4	POVERTY	0.7647	1	0	1.3487	0.756309	2.4051
5	1	POVERTY:99	rsv_genusbin441	14	POVERTY:99	POVERTY	0.7647	1	0	1.46873	0.573676	3.76023
5	1	RACECAT:1	rsv_genusbin441	15	RACECAT:1	RACECAT	0.2869	1	0	0.583935	0.314647	1.08369
5	1	RACECAT:2	rsv_genusbin441	15	RACECAT:2	RACECAT	0.2869	1	0	0.563155	0.286765	1.10593
5	1	RACECAT:3	rsv_genusbin441	15	RACECAT:3	RACECAT	0.2869	1	0	1	1	1
5	1	RACECAT:4	rsv_genusbin441	15	RACECAT:4	RACECAT	0.2869	1	0	0.552615	0.248999	1.22644
5	1	RACECAT:5	rsv_genusbin441	15	RACECAT:5	RACECAT	0.2869	1	0	0.768506	0.40794	1.44776
5	1	Intercept	rsv_genusbin441	16	Intercept	MODEL MINUS INTERCEPT	0	1	1	0.0280863	0.000710364	1.11047
5	1		rsv_genusbin441	16	Intercept	INTERCEPT		1	1	0.0280863	0.000710364	1.11047
5	1	SPL5AGE2	rsv_genusbin45	1	SPL5AGE2	EFFECT_1	0.0016	1	0	1.00018	0.999895	1.00046
5	1	SPL5AGE3	rsv_genusbin45	1	SPL5AGE3	EFFECT_1	0.0016	1	0	0.999844	0.999535	1.00015
5	1	AGE	rsv_genusbin45	1	AGE	EFFECT_1	0.0016	1	0	1.05184	1.01205	1.0932
5	1	SPL5AGE1	rsv_genusbin45	1	SPL5AGE1	EFFECT_1	0.0016	1	0	0.999918	0.9998	1.00004
5	1	ALC_DK:0	rsv_genusbin45	2	ALC_DK:0	ALC_DK	0.0827	1	0	1	1	1
5	1	ALC_DK:1	rsv_genusbin45	2	ALC_DK:1	ALC_DK	0.0827	1	0	1.07361	0.810283	1.42252
5	1	ALC_DK:2	rsv_genusbin45	2	ALC_DK:2	ALC_DK	0.0827	1	0	0.998176	0.79519	1.25298
5	1	ALC_DK:3	rsv_genusbin45	2	ALC_DK:3	ALC_DK	0.0827	1	0	0.883169	0.688724	1.13251
5	1	ALC_DK:4	rsv_genusbin45	2	ALC_DK:4	ALC_DK	0.0827	1	0	0.805662	0.578797	1.12145
5	1	ALC_DK:5	rsv_genusbin45	2	ALC_DK:5	ALC_DK	0.0827	1	0	0.851162	0.605833	1.19584
5	1	ALC_DK:99	rsv_genusbin45	2	ALC_DK:99	ALC_DK	0.0827	1	0	1.11289	0.817665	1.51471
5	1	takes rx for antibiotic:0	rsv_genusbin45	3	takes rx for antibiotic:0	ANTIBIOFL	0.1678	1	0	1	1	1
5	1	takes rx for antibiotic:1	rsv_genusbin45	3	takes rx for antibiotic:1	ANTIBIOFL	0.1678	1	0	1.29935	0.890587	1.89574
5	1	takes rx for antihyperlipidemic:0	rsv_genusbin45	4	takes rx for antihyperlipidemic:0	ANTILIPFL	0.2704	1	0	1	1	1
5	1	takes rx for antihyperlipidemic:1	rsv_genusbin45	4	takes rx for antihyperlipidemic:1	ANTILIPFL	0.2704	1	0	0.890281	0.720985	1.09933
5	1	BMI2:1	rsv_genusbin45	5	BMI2:1	BMI2	0.8301	1	0	1.15601	0.663237	2.0149
5	1	BMI2:2	rsv_genusbin45	5	BMI2:2	BMI2	0.8301	1	0	1	1	1
5	1	BMI2:3	rsv_genusbin45	5	BMI2:3	BMI2	0.8301	1	0	0.973265	0.832263	1.13815
5	1	BMI2:4	rsv_genusbin45	5	BMI2:4	BMI2	0.8301	1	0	1.04971	0.853539	1.29098
5	1	BMI2:5	rsv_genusbin45	5	BMI2:5	BMI2	0.8301	1	0	1.00585	0.770453	1.31316
5	1	EDUCAT2:1	rsv_genusbin45	6	EDUCAT2:1	EDUCAT2	0.0008	1	0	1	1	1
5	1	EDUCAT2:2	rsv_genusbin45	6	EDUCAT2:2	EDUCAT2	0.0008	1	0	0.970856	0.790914	1.19174
5	1	EDUCAT2:3	rsv_genusbin45	6	EDUCAT2:3	EDUCAT2	0.0008	1	0	0.764612	0.666901	0.876639
5	1	GENDER:1	rsv_genusbin45	7	GENDER:1	GENDER	0.0006	1	0	1	1	1
5	1	GENDER:2	rsv_genusbin45	7	GENDER:2	GENDER	0.0006	1	0	0.771425	0.670638	0.887358
5	1	takes rx for GERD:0	rsv_genusbin45	8	takes rx for GERD:0	GERDFL	0.5876	1	0	1	1	1
5	1	takes rx for GERD:1	rsv_genusbin45	8	takes rx for GERD:1	GERDFL	0.5876	1	0	1.06585	0.841004	1.35081
5	1	diabetes based on 2 lab variables and 3 diq questions:0	rsv_genusbin45	9	diabetes based on 2 lab variables and 3 diq questions:0	NEWLABDIABETES	0.5509	1	0	1	1	1
5	1	diabetes based on 2 lab variables and 3 diq questions:1	rsv_genusbin45	9	diabetes based on 2 lab variables and 3 diq questions:1	NEWLABDIABETES	0.5509	1	0	0.92442	0.708973	1.20534
5	1	LABHYPERTENSION:0	rsv_genusbin45	10	LABHYPERTENSION:0	LABHYPERTENSION	0.6917	1	0	1	1	1
5	1	LABHYPERTENSION:1	rsv_genusbin45	10	LABHYPERTENSION:1	LABHYPERTENSION	0.6917	1	0	1.02597	0.90056	1.16883
5	1	MARITAL2:1	rsv_genusbin45	11	MARITAL2:1	MARITAL2	0.0616	1	0	1	1	1
5	1	MARITAL2:2	rsv_genusbin45	11	MARITAL2:2	MARITAL2	0.0616	1	0	1.17104	0.999929	1.37143
5	1	MARITAL2:3	rsv_genusbin45	11	MARITAL2:3	MARITAL2	0.0616	1	0	1.03966	0.789712	1.36872
5	1	NSMOKING2:1	rsv_genusbin45	12	NSMOKING2:1	NSMOKING2	0	1	1	1	1	1
5	1	NSMOKING2:2	rsv_genusbin45	12	NSMOKING2:2	NSMOKING2	0	1	1	1.01563	0.87519	1.17861
5	1	NSMOKING2:3	rsv_genusbin45	12	NSMOKING2:3	NSMOKING2	0	1	1	2.35299	1.95034	2.83876
5	1	PERIO_ALL2:1	rsv_genusbin45	13	PERIO_ALL2:1	PERIO_ALL2	0.0177	1	0	1	1	1
5	1	PERIO_ALL2:2	rsv_genusbin45	13	PERIO_ALL2:2	PERIO_ALL2	0.0177	1	0	1.13654	0.876036	1.47451
5	1	PERIO_ALL2:3	rsv_genusbin45	13	PERIO_ALL2:3	PERIO_ALL2	0.0177	1	0	1.26468	1.05146	1.52115
5	1	PERIO_ALL2:4	rsv_genusbin45	13	PERIO_ALL2:4	PERIO_ALL2	0.0177	1	0	1.49624	1.11933	2.00008
5	1	PERIO_ALL2:77	rsv_genusbin45	13	PERIO_ALL2:77	PERIO_ALL2	0.0177	1	0	1.2732	0.986724	1.64284
5	1	PERIO_ALL2:88	rsv_genusbin45	13	PERIO_ALL2:88	PERIO_ALL2	0.0177	1	0	1.02196	0.704954	1.48152
5	1	PERIO_ALL2:99	rsv_genusbin45	13	PERIO_ALL2:99	PERIO_ALL2	0.0177	1	0	1.12201	0.868404	1.44967
5	1	POVERTY:1	rsv_genusbin45	14	POVERTY:1	POVERTY	0	1	1	1	1	1
5	1	POVERTY:2	rsv_genusbin45	14	POVERTY:2	POVERTY	0	1	1	1.08254	0.953567	1.22895
5	1	POVERTY:3	rsv_genusbin45	14	POVERTY:3	POVERTY	0	1	1	1.05132	0.854506	1.29347
5	1	POVERTY:4	rsv_genusbin45	14	POVERTY:4	POVERTY	0	1	1	0.754021	0.658026	0.864019
5	1	POVERTY:99	rsv_genusbin45	14	POVERTY:99	POVERTY	0	1	1	0.995385	0.789772	1.25453
5	1	RACECAT:1	rsv_genusbin45	15	RACECAT:1	RACECAT	0	1	1	0.614668	0.51081	0.739643
5	1	RACECAT:2	rsv_genusbin45	15	RACECAT:2	RACECAT	0	1	1	0.759768	0.627776	0.919511
5	1	RACECAT:3	rsv_genusbin45	15	RACECAT:3	RACECAT	0	1	1	1	1	1
5	1	RACECAT:4	rsv_genusbin45	15	RACECAT:4	RACECAT	0	1	1	1.31482	1.12335	1.53891
5	1	RACECAT:5	rsv_genusbin45	15	RACECAT:5	RACECAT	0	1	1	0.624544	0.466003	0.837023
5	1	Intercept	rsv_genusbin45	16	Intercept	MODEL MINUS INTERCEPT	0	1	1	0.272541	0.107447	0.691302
5	1		rsv_genusbin45	16	Intercept	INTERCEPT		1	1	0.272541	0.107447	0.691302
5	1	SPL5AGE2	rsv_genusbin453	1	SPL5AGE2	EFFECT_1	0.2208	1	0	1.00065	0.999887	1.00141
5	1	SPL5AGE3	rsv_genusbin453	1	SPL5AGE3	EFFECT_1	0.2208	1	0	0.999677	0.998756	1.0006
5	1	AGE	rsv_genusbin453	1	AGE	EFFECT_1	0.2208	1	0	1.18295	1.003	1.39518
5	1	SPL5AGE1	rsv_genusbin453	1	SPL5AGE1	EFFECT_1	0.2208	1	0	0.999661	0.999328	0.999994
5	1	ALC_DK:0	rsv_genusbin453	2	ALC_DK:0	ALC_DK	0.3642	1	0	1	1	1
5	1	ALC_DK:1	rsv_genusbin453	2	ALC_DK:1	ALC_DK	0.3642	1	0	1.40093	0.647153	3.03266
5	1	ALC_DK:2	rsv_genusbin453	2	ALC_DK:2	ALC_DK	0.3642	1	0	1.98104	1.01718	3.85825
5	1	ALC_DK:3	rsv_genusbin453	2	ALC_DK:3	ALC_DK	0.3642	1	0	1.58747	0.716541	3.51696
5	1	ALC_DK:4	rsv_genusbin453	2	ALC_DK:4	ALC_DK	0.3642	1	0	2.17656	0.740639	6.39642
5	1	ALC_DK:5	rsv_genusbin453	2	ALC_DK:5	ALC_DK	0.3642	1	0	1.06592	0.433862	2.61879
5	1	ALC_DK:99	rsv_genusbin453	2	ALC_DK:99	ALC_DK	0.3642	1	0	1.886	0.776241	4.58231
5	1	takes rx for antibiotic:0	rsv_genusbin453	3	takes rx for antibiotic:0	ANTIBIOFL	0.5729	1	0	1	1	1
5	1	takes rx for antibiotic:1	rsv_genusbin453	3	takes rx for antibiotic:1	ANTIBIOFL	0.5729	1	0	0.802729	0.366118	1.76002
5	1	takes rx for antihyperlipidemic:0	rsv_genusbin453	4	takes rx for antihyperlipidemic:0	ANTILIPFL	0.3427	1	0	1	1	1
5	1	takes rx for antihyperlipidemic:1	rsv_genusbin453	4	takes rx for antihyperlipidemic:1	ANTILIPFL	0.3427	1	0	0.616903	0.222289	1.71204
5	1	BMI2:1	rsv_genusbin453	5	BMI2:1	BMI2	0.2823	1	0	1.83562	0.618971	5.44369
5	1	BMI2:2	rsv_genusbin453	5	BMI2:2	BMI2	0.2823	1	0	1	1	1
5	1	BMI2:3	rsv_genusbin453	5	BMI2:3	BMI2	0.2823	1	0	0.759446	0.567971	1.01547
5	1	BMI2:4	rsv_genusbin453	5	BMI2:4	BMI2	0.2823	1	0	1.21158	0.744985	1.9704
5	1	BMI2:5	rsv_genusbin453	5	BMI2:5	BMI2	0.2823	1	0	0.658567	0.317306	1.36685
5	1	EDUCAT2:1	rsv_genusbin453	6	EDUCAT2:1	EDUCAT2	0.012	1	0	1	1	1
5	1	EDUCAT2:2	rsv_genusbin453	6	EDUCAT2:2	EDUCAT2	0.012	1	0	0.597352	0.395954	0.901189
5	1	EDUCAT2:3	rsv_genusbin453	6	EDUCAT2:3	EDUCAT2	0.012	1	0	0.579779	0.368615	0.911909
5	1	GENDER:1	rsv_genusbin453	7	GENDER:1	GENDER	0.1395	1	0	1	1	1
5	1	GENDER:2	rsv_genusbin453	7	GENDER:2	GENDER	0.1395	1	0	1.41495	0.88751	2.25584
5	1	takes rx for GERD:0	rsv_genusbin453	8	takes rx for GERD:0	GERDFL	0.1352	1	0	1	1	1
5	1	takes rx for GERD:1	rsv_genusbin453	8	takes rx for GERD:1	GERDFL	0.1352	1	0	0.337044	0.0794695	1.42946
5	1	diabetes based on 2 lab variables and 3 diq questions:0	rsv_genusbin453	9	diabetes based on 2 lab variables and 3 diq questions:0	NEWLABDIABETES	0.0586	1	0	1	1	1
5	1	diabetes based on 2 lab variables and 3 diq questions:1	rsv_genusbin453	9	diabetes based on 2 lab variables and 3 diq questions:1	NEWLABDIABETES	0.0586	1	0	0.613819	0.369735	1.01904
5	1	LABHYPERTENSION:0	rsv_genusbin453	10	LABHYPERTENSION:0	LABHYPERTENSION	0.6102	1	0	1	1	1
5	1	LABHYPERTENSION:1	rsv_genusbin453	10	LABHYPERTENSION:1	LABHYPERTENSION	0.6102	1	0	1.11837	0.718676	1.74034
5	1	MARITAL2:1	rsv_genusbin453	11	MARITAL2:1	MARITAL2	0.6684	1	0	1	1	1
5	1	MARITAL2:2	rsv_genusbin453	11	MARITAL2:2	MARITAL2	0.6684	1	0	0.938192	0.606988	1.45012
5	1	MARITAL2:3	rsv_genusbin453	11	MARITAL2:3	MARITAL2	0.6684	1	0	1.13168	0.703331	1.82092
5	1	NSMOKING2:1	rsv_genusbin453	12	NSMOKING2:1	NSMOKING2	0.0054	1	0	1	1	1
5	1	NSMOKING2:2	rsv_genusbin453	12	NSMOKING2:2	NSMOKING2	0.0054	1	0	0.644155	0.398018	1.0425
5	1	NSMOKING2:3	rsv_genusbin453	12	NSMOKING2:3	NSMOKING2	0.0054	1	0	1.33252	0.828759	2.14248
5	1	PERIO_ALL2:1	rsv_genusbin453	13	PERIO_ALL2:1	PERIO_ALL2	0	1	1	1	1	1
5	1	PERIO_ALL2:2	rsv_genusbin453	13	PERIO_ALL2:2	PERIO_ALL2	0	1	1	0.869313	0.302291	2.49993
5	1	PERIO_ALL2:3	rsv_genusbin453	13	PERIO_ALL2:3	PERIO_ALL2	0	1	1	1.89654	1.01429	3.54618
5	1	PERIO_ALL2:4	rsv_genusbin453	13	PERIO_ALL2:4	PERIO_ALL2	0	1	1	4.87068	2.87687	8.24629
5	1	PERIO_ALL2:77	rsv_genusbin453	13	PERIO_ALL2:77	PERIO_ALL2	0	1	1	1.44092	0.513494	4.04336
5	1	PERIO_ALL2:88	rsv_genusbin453	13	PERIO_ALL2:88	PERIO_ALL2	0	1	1	1.23807	0.197808	7.74902
5	1	PERIO_ALL2:99	rsv_genusbin453	13	PERIO_ALL2:99	PERIO_ALL2	0	1	1	2.37273	0.824568	6.82766
5	1	POVERTY:1	rsv_genusbin453	14	POVERTY:1	POVERTY	0.5366	1	0	1	1	1
5	1	POVERTY:2	rsv_genusbin453	14	POVERTY:2	POVERTY	0.5366	1	0	1.01111	0.57562	1.77607
5	1	POVERTY:3	rsv_genusbin453	14	POVERTY:3	POVERTY	0.5366	1	0	0.98762	0.461753	2.11237
5	1	POVERTY:4	rsv_genusbin453	14	POVERTY:4	POVERTY	0.5366	1	0	0.705472	0.336121	1.48069
5	1	POVERTY:99	rsv_genusbin453	14	POVERTY:99	POVERTY	0.5366	1	0	0.713903	0.300667	1.69509
5	1	RACECAT:1	rsv_genusbin453	15	RACECAT:1	RACECAT	0.0013	1	0	2.73574	1.70628	4.38629
5	1	RACECAT:2	rsv_genusbin453	15	RACECAT:2	RACECAT	0.0013	1	0	1.15469	0.694097	1.92092
5	1	RACECAT:3	rsv_genusbin453	15	RACECAT:3	RACECAT	0.0013	1	0	1	1	1
5	1	RACECAT:4	rsv_genusbin453	15	RACECAT:4	RACECAT	0.0013	1	0	2.31534	1.50623	3.55908
5	1	RACECAT:5	rsv_genusbin453	15	RACECAT:5	RACECAT	0.0013	1	0	0.981641	0.419085	2.29934
5	1	Intercept	rsv_genusbin453	16	Intercept	MODEL MINUS INTERCEPT	0	1	1	9.14e-05	5.45e-07	0.0153333
5	1		rsv_genusbin453	16	Intercept	INTERCEPT		1	1	9.14e-05	5.45e-07	0.0153333
5	1	SPL5AGE2	rsv_genusbin46	1	SPL5AGE2	EFFECT_1	0.0005	1	0	1.00071	1.00024	1.00117
5	1	SPL5AGE3	rsv_genusbin46	1	SPL5AGE3	EFFECT_1	0.0005	1	0	0.999322	0.998743	0.999902
5	1	AGE	rsv_genusbin46	1	AGE	EFFECT_1	0.0005	1	0	1.08314	0.998119	1.17541
5	1	SPL5AGE1	rsv_genusbin46	1	SPL5AGE1	EFFECT_1	0.0005	1	0	0.999692	0.9995	0.999884
5	1	ALC_DK:0	rsv_genusbin46	2	ALC_DK:0	ALC_DK	0.035	1	0	1	1	1
5	1	ALC_DK:1	rsv_genusbin46	2	ALC_DK:1	ALC_DK	0.035	1	0	1.08429	0.578615	2.03188
5	1	ALC_DK:2	rsv_genusbin46	2	ALC_DK:2	ALC_DK	0.035	1	0	1.52016	0.860117	2.68671
5	1	ALC_DK:3	rsv_genusbin46	2	ALC_DK:3	ALC_DK	0.035	1	0	1.57153	0.848274	2.91146
5	1	ALC_DK:4	rsv_genusbin46	2	ALC_DK:4	ALC_DK	0.035	1	0	1.62236	0.833866	3.15643
5	1	ALC_DK:5	rsv_genusbin46	2	ALC_DK:5	ALC_DK	0.035	1	0	1.94842	0.909269	4.17514
5	1	ALC_DK:99	rsv_genusbin46	2	ALC_DK:99	ALC_DK	0.035	1	0	1.58775	0.922811	2.73183
5	1	takes rx for antibiotic:0	rsv_genusbin46	3	takes rx for antibiotic:0	ANTIBIOFL	0.7834	1	0	1	1	1
5	1	takes rx for antibiotic:1	rsv_genusbin46	3	takes rx for antibiotic:1	ANTIBIOFL	0.7834	1	0	1.06465	0.67222	1.68617
5	1	takes rx for antihyperlipidemic:0	rsv_genusbin46	4	takes rx for antihyperlipidemic:0	ANTILIPFL	0.2732	1	0	1	1	1
5	1	takes rx for antihyperlipidemic:1	rsv_genusbin46	4	takes rx for antihyperlipidemic:1	ANTILIPFL	0.2732	1	0	1.27375	0.818885	1.98127
5	1	BMI2:1	rsv_genusbin46	5	BMI2:1	BMI2	0.4568	1	0	0.971312	0.368312	2.56155
5	1	BMI2:2	rsv_genusbin46	5	BMI2:2	BMI2	0.4568	1	0	1	1	1
5	1	BMI2:3	rsv_genusbin46	5	BMI2:3	BMI2	0.4568	1	0	0.816673	0.581827	1.14631
5	1	BMI2:4	rsv_genusbin46	5	BMI2:4	BMI2	0.4568	1	0	0.729995	0.48985	1.08787
5	1	BMI2:5	rsv_genusbin46	5	BMI2:5	BMI2	0.4568	1	0	0.895752	0.570449	1.40656
5	1	EDUCAT2:1	rsv_genusbin46	6	EDUCAT2:1	EDUCAT2	0.2753	1	0	1	1	1
5	1	EDUCAT2:2	rsv_genusbin46	6	EDUCAT2:2	EDUCAT2	0.2753	1	0	1.22593	0.812564	1.84957
5	1	EDUCAT2:3	rsv_genusbin46	6	EDUCAT2:3	EDUCAT2	0.2753	1	0	0.897254	0.590655	1.363
5	1	GENDER:1	rsv_genusbin46	7	GENDER:1	GENDER	0.8643	1	0	1	1	1
5	1	GENDER:2	rsv_genusbin46	7	GENDER:2	GENDER	0.8643	1	0	0.977251	0.744621	1.28256
5	1	takes rx for GERD:0	rsv_genusbin46	8	takes rx for GERD:0	GERDFL	0.1289	1	0	1	1	1
5	1	takes rx for GERD:1	rsv_genusbin46	8	takes rx for GERD:1	GERDFL	0.1289	1	0	1.35398	0.911346	2.0116
5	1	diabetes based on 2 lab variables and 3 diq questions:0	rsv_genusbin46	9	diabetes based on 2 lab variables and 3 diq questions:0	NEWLABDIABETES	0.8536	1	0	1	1	1
5	1	diabetes based on 2 lab variables and 3 diq questions:1	rsv_genusbin46	9	diabetes based on 2 lab variables and 3 diq questions:1	NEWLABDIABETES	0.8536	1	0	1.05411	0.592278	1.87604
5	1	LABHYPERTENSION:0	rsv_genusbin46	10	LABHYPERTENSION:0	LABHYPERTENSION	0.316	1	0	1	1	1
5	1	LABHYPERTENSION:1	rsv_genusbin46	10	LABHYPERTENSION:1	LABHYPERTENSION	0.316	1	0	0.8691	0.656641	1.1503
5	1	MARITAL2:1	rsv_genusbin46	11	MARITAL2:1	MARITAL2	0.2217	1	0	1	1	1
5	1	MARITAL2:2	rsv_genusbin46	11	MARITAL2:2	MARITAL2	0.2217	1	0	1.05912	0.715257	1.56829
5	1	MARITAL2:3	rsv_genusbin46	11	MARITAL2:3	MARITAL2	0.2217	1	0	1.31876	0.896359	1.94022
5	1	NSMOKING2:1	rsv_genusbin46	12	NSMOKING2:1	NSMOKING2	0	1	1	1	1	1
5	1	NSMOKING2:2	rsv_genusbin46	12	NSMOKING2:2	NSMOKING2	0	1	1	1.24282	0.863824	1.7881
5	1	NSMOKING2:3	rsv_genusbin46	12	NSMOKING2:3	NSMOKING2	0	1	1	2.16535	1.65926	2.82581
5	1	PERIO_ALL2:1	rsv_genusbin46	13	PERIO_ALL2:1	PERIO_ALL2	0.13	1	0	1	1	1
5	1	PERIO_ALL2:2	rsv_genusbin46	13	PERIO_ALL2:2	PERIO_ALL2	0.13	1	0	1.38667	0.788737	2.43788
5	1	PERIO_ALL2:3	rsv_genusbin46	13	PERIO_ALL2:3	PERIO_ALL2	0.13	1	0	1.45684	0.941774	2.2536
5	1	PERIO_ALL2:4	rsv_genusbin46	13	PERIO_ALL2:4	PERIO_ALL2	0.13	1	0	1.58721	0.811484	3.10446
5	1	PERIO_ALL2:77	rsv_genusbin46	13	PERIO_ALL2:77	PERIO_ALL2	0.13	1	0	0.755199	0.466927	1.22145
5	1	PERIO_ALL2:88	rsv_genusbin46	13	PERIO_ALL2:88	PERIO_ALL2	0.13	1	0	1.09077	0.452919	2.62691
5	1	PERIO_ALL2:99	rsv_genusbin46	13	PERIO_ALL2:99	PERIO_ALL2	0.13	1	0	0.975377	0.428622	2.21958
5	1	POVERTY:1	rsv_genusbin46	14	POVERTY:1	POVERTY	0.4219	1	0	1	1	1
5	1	POVERTY:2	rsv_genusbin46	14	POVERTY:2	POVERTY	0.4219	1	0	0.738591	0.517458	1.05422
5	1	POVERTY:3	rsv_genusbin46	14	POVERTY:3	POVERTY	0.4219	1	0	0.899665	0.545069	1.48495
5	1	POVERTY:4	rsv_genusbin46	14	POVERTY:4	POVERTY	0.4219	1	0	0.884983	0.67208	1.16533
5	1	POVERTY:99	rsv_genusbin46	14	POVERTY:99	POVERTY	0.4219	1	0	0.95888	0.632412	1.45388
5	1	RACECAT:1	rsv_genusbin46	15	RACECAT:1	RACECAT	0.359	1	0	0.691612	0.442267	1.08154
5	1	RACECAT:2	rsv_genusbin46	15	RACECAT:2	RACECAT	0.359	1	0	1.01189	0.748605	1.36776
5	1	RACECAT:3	rsv_genusbin46	15	RACECAT:3	RACECAT	0.359	1	0	1	1	1
5	1	RACECAT:4	rsv_genusbin46	15	RACECAT:4	RACECAT	0.359	1	0	1.06251	0.709261	1.5917
5	1	RACECAT:5	rsv_genusbin46	15	RACECAT:5	RACECAT	0.359	1	0	0.676213	0.40907	1.11781
5	1	Intercept	rsv_genusbin46	16	Intercept	MODEL MINUS INTERCEPT	0	1	1	0.00877026	0.000694823	0.110701
5	1		rsv_genusbin46	16	Intercept	INTERCEPT		1	1	0.00877026	0.000694823	0.110701
5	1	SPL5AGE2	rsv_genusbin47	1	SPL5AGE2	EFFECT_1	0.0283	1	0	0.999934	0.999024	1.00084
5	1	SPL5AGE3	rsv_genusbin47	1	SPL5AGE3	EFFECT_1	0.0283	1	0	1.00024	0.998958	1.00153
5	1	AGE	rsv_genusbin47	1	AGE	EFFECT_1	0.0283	1	0	1.09428	0.984781	1.21595
5	1	SPL5AGE1	rsv_genusbin47	1	SPL5AGE1	EFFECT_1	0.0283	1	0	0.99997	0.999636	1.00031
5	1	ALC_DK:0	rsv_genusbin47	2	ALC_DK:0	ALC_DK	0.3704	1	0	1	1	1
5	1	ALC_DK:1	rsv_genusbin47	2	ALC_DK:1	ALC_DK	0.3704	1	0	0.973281	0.338601	2.79761
5	1	ALC_DK:2	rsv_genusbin47	2	ALC_DK:2	ALC_DK	0.3704	1	0	0.780361	0.253785	2.39953
5	1	ALC_DK:3	rsv_genusbin47	2	ALC_DK:3	ALC_DK	0.3704	1	0	0.731911	0.272393	1.96662
5	1	ALC_DK:4	rsv_genusbin47	2	ALC_DK:4	ALC_DK	0.3704	1	0	1.83317	0.569918	5.89651
5	1	ALC_DK:5	rsv_genusbin47	2	ALC_DK:5	ALC_DK	0.3704	1	0	0.942337	0.279825	3.17341
5	1	ALC_DK:99	rsv_genusbin47	2	ALC_DK:99	ALC_DK	0.3704	1	0	1.38141	0.413476	4.61526
5	1	takes rx for antibiotic:0	rsv_genusbin47	3	takes rx for antibiotic:0	ANTIBIOFL	0.1884	1	0	1	1	1
5	1	takes rx for antibiotic:1	rsv_genusbin47	3	takes rx for antibiotic:1	ANTIBIOFL	0.1884	1	0	0.354128	0.0734874	1.70651
5	1	takes rx for antihyperlipidemic:0	rsv_genusbin47	4	takes rx for antihyperlipidemic:0	ANTILIPFL	0.1411	1	0	1	1	1
5	1	takes rx for antihyperlipidemic:1	rsv_genusbin47	4	takes rx for antihyperlipidemic:1	ANTILIPFL	0.1411	1	0	0.467253	0.167396	1.30425
5	1	BMI2:1	rsv_genusbin47	5	BMI2:1	BMI2	0.0086	1	0	1.9277	0.648355	5.73145
5	1	BMI2:2	rsv_genusbin47	5	BMI2:2	BMI2	0.0086	1	0	1	1	1
5	1	BMI2:3	rsv_genusbin47	5	BMI2:3	BMI2	0.0086	1	0	0.552364	0.296074	1.03051
5	1	BMI2:4	rsv_genusbin47	5	BMI2:4	BMI2	0.0086	1	0	0.390391	0.215934	0.705795
5	1	BMI2:5	rsv_genusbin47	5	BMI2:5	BMI2	0.0086	1	0	0.456469	0.167617	1.24309
5	1	EDUCAT2:1	rsv_genusbin47	6	EDUCAT2:1	EDUCAT2	0.1347	1	0	1	1	1
5	1	EDUCAT2:2	rsv_genusbin47	6	EDUCAT2:2	EDUCAT2	0.1347	1	0	1.49125	0.745437	2.98326
5	1	EDUCAT2:3	rsv_genusbin47	6	EDUCAT2:3	EDUCAT2	0.1347	1	0	1.00908	0.46153	2.20624
5	1	GENDER:1	rsv_genusbin47	7	GENDER:1	GENDER	0.292	1	0	1	1	1
5	1	GENDER:2	rsv_genusbin47	7	GENDER:2	GENDER	0.292	1	0	1.21369	0.840086	1.75343
5	1	takes rx for GERD:0	rsv_genusbin47	8	takes rx for GERD:0	GERDFL	0.843	1	0	1	1	1
5	1	takes rx for GERD:1	rsv_genusbin47	8	takes rx for GERD:1	GERDFL	0.843	1	0	0.904081	0.323466	2.52689
5	1	diabetes based on 2 lab variables and 3 diq questions:0	rsv_genusbin47	9	diabetes based on 2 lab variables and 3 diq questions:0	NEWLABDIABETES	0.9515	1	0	1	1	1
5	1	diabetes based on 2 lab variables and 3 diq questions:1	rsv_genusbin47	9	diabetes based on 2 lab variables and 3 diq questions:1	NEWLABDIABETES	0.9515	1	0	0.961495	0.261354	3.53724
5	1	LABHYPERTENSION:0	rsv_genusbin47	10	LABHYPERTENSION:0	LABHYPERTENSION	0.7225	1	0	1	1	1
5	1	LABHYPERTENSION:1	rsv_genusbin47	10	LABHYPERTENSION:1	LABHYPERTENSION	0.7225	1	0	1.10773	0.619449	1.98091
5	1	MARITAL2:1	rsv_genusbin47	11	MARITAL2:1	MARITAL2	0.137	1	0	1	1	1
5	1	MARITAL2:2	rsv_genusbin47	11	MARITAL2:2	MARITAL2	0.137	1	0	0.657463	0.360006	1.20069
5	1	MARITAL2:3	rsv_genusbin47	11	MARITAL2:3	MARITAL2	0.137	1	0	0.984007	0.390722	2.47815
5	1	NSMOKING2:1	rsv_genusbin47	12	NSMOKING2:1	NSMOKING2	0	1	1	1	1	1
5	1	NSMOKING2:2	rsv_genusbin47	12	NSMOKING2:2	NSMOKING2	0	1	1	2.72417	0.907729	8.17546
5	1	NSMOKING2:3	rsv_genusbin47	12	NSMOKING2:3	NSMOKING2	0	1	1	12.8511	6.0624	27.2419
5	1	PERIO_ALL2:1	rsv_genusbin47	13	PERIO_ALL2:1	PERIO_ALL2	0.0005	1	0	1	1	1
5	1	PERIO_ALL2:2	rsv_genusbin47	13	PERIO_ALL2:2	PERIO_ALL2	0.0005	1	0	0.24572	0.0693183	0.871029
5	1	PERIO_ALL2:3	rsv_genusbin47	13	PERIO_ALL2:3	PERIO_ALL2	0.0005	1	0	0.977636	0.613	1.55917
5	1	PERIO_ALL2:4	rsv_genusbin47	13	PERIO_ALL2:4	PERIO_ALL2	0.0005	1	0	0.85918	0.258332	2.85753
5	1	PERIO_ALL2:77	rsv_genusbin47	13	PERIO_ALL2:77	PERIO_ALL2	0.0005	1	0	0.923059	0.359139	2.37245
5	1	PERIO_ALL2:88	rsv_genusbin47	13	PERIO_ALL2:88	PERIO_ALL2	0.0005	1	0	1.90478	0.694567	5.22365
5	1	PERIO_ALL2:99	rsv_genusbin47	13	PERIO_ALL2:99	PERIO_ALL2	0.0005	1	0	0.626482	0.233067	1.68398
5	1	POVERTY:1	rsv_genusbin47	14	POVERTY:1	POVERTY	0.0217	1	0	1	1	1
5	1	POVERTY:2	rsv_genusbin47	14	POVERTY:2	POVERTY	0.0217	1	0	0.662345	0.411568	1.06592
5	1	POVERTY:3	rsv_genusbin47	14	POVERTY:3	POVERTY	0.0217	1	0	1.40377	0.788303	2.49977
5	1	POVERTY:4	rsv_genusbin47	14	POVERTY:4	POVERTY	0.0217	1	0	0.881717	0.515141	1.50915
5	1	POVERTY:99	rsv_genusbin47	14	POVERTY:99	POVERTY	0.0217	1	0	1.2402	0.443685	3.46666
5	1	RACECAT:1	rsv_genusbin47	15	RACECAT:1	RACECAT	0.0289	1	0	0.232335	0.0971179	0.555816
5	1	RACECAT:2	rsv_genusbin47	15	RACECAT:2	RACECAT	0.0289	1	0	0.511108	0.156476	1.66947
5	1	RACECAT:3	rsv_genusbin47	15	RACECAT:3	RACECAT	0.0289	1	0	1	1	1
5	1	RACECAT:4	rsv_genusbin47	15	RACECAT:4	RACECAT	0.0289	1	0	0.768087	0.439216	1.34321
5	1	RACECAT:5	rsv_genusbin47	15	RACECAT:5	RACECAT	0.0289	1	0	0.737251	0.347725	1.56313
5	1	Intercept	rsv_genusbin47	16	Intercept	MODEL MINUS INTERCEPT	0	1	1	0.000619052	3.2434e-05	0.0118155
5	1		rsv_genusbin47	16	Intercept	INTERCEPT		1	1	0.000619052	3.2434e-05	0.0118155
5	1	SPL5AGE2	rsv_genusbin475	1	SPL5AGE2	EFFECT_1	0.696	1	0	0.999587	0.998189	1.00099
5	1	SPL5AGE3	rsv_genusbin475	1	SPL5AGE3	EFFECT_1	0.696	1	0	1.00031	0.998833	1.00178
5	1	AGE	rsv_genusbin475	1	AGE	EFFECT_1	0.696	1	0	0.97559	0.798362	1.19216
5	1	SPL5AGE1	rsv_genusbin475	1	SPL5AGE1	EFFECT_1	0.696	1	0	1.00018	0.999583	1.00077
5	1	ALC_DK:0	rsv_genusbin475	2	ALC_DK:0	ALC_DK	0.0371	1	0	1	1	1
5	1	ALC_DK:1	rsv_genusbin475	2	ALC_DK:1	ALC_DK	0.0371	1	0	0.422106	0.218306	0.816167
5	1	ALC_DK:2	rsv_genusbin475	2	ALC_DK:2	ALC_DK	0.0371	1	0	0.872254	0.328754	2.31427
5	1	ALC_DK:3	rsv_genusbin475	2	ALC_DK:3	ALC_DK	0.0371	1	0	0.605279	0.223237	1.64114
5	1	ALC_DK:4	rsv_genusbin475	2	ALC_DK:4	ALC_DK	0.0371	1	0	0.476029	0.158191	1.43248
5	1	ALC_DK:5	rsv_genusbin475	2	ALC_DK:5	ALC_DK	0.0371	1	0	1.18287	0.221488	6.31721
5	1	ALC_DK:99	rsv_genusbin475	2	ALC_DK:99	ALC_DK	0.0371	1	0	1.70565	0.403491	7.2102
5	1	takes rx for antibiotic:0	rsv_genusbin475	3	takes rx for antibiotic:0	ANTIBIOFL	0.0136	1	0	1	1	1
5	1	takes rx for antibiotic:1	rsv_genusbin475	3	takes rx for antibiotic:1	ANTIBIOFL	0.0136	1	0	0.259656	0.0906343	0.743883
5	1	takes rx for antihyperlipidemic:0	rsv_genusbin475	4	takes rx for antihyperlipidemic:0	ANTILIPFL	0.8703	1	0	1	1	1
5	1	takes rx for antihyperlipidemic:1	rsv_genusbin475	4	takes rx for antihyperlipidemic:1	ANTILIPFL	0.8703	1	0	1.091	0.371591	3.20322
5	1	BMI2:1	rsv_genusbin475	5	BMI2:1	BMI2	0.7229	1	0
5	1	BMI2:2	rsv_genusbin475	5	BMI2:2	BMI2	0.7229	1	0	1	1	1
5	1	BMI2:3	rsv_genusbin475	5	BMI2:3	BMI2	0.7229	1	0	1.30044	0.750456	2.2535
5	1	BMI2:4	rsv_genusbin475	5	BMI2:4	BMI2	0.7229	1	0	1.2432	0.531203	2.9095
5	1	BMI2:5	rsv_genusbin475	5	BMI2:5	BMI2	0.7229	1	0	0.845042	0.374273	1.90795
5	1	EDUCAT2:1	rsv_genusbin475	6	EDUCAT2:1	EDUCAT2	0.5766	1	0	1	1	1
5	1	EDUCAT2:2	rsv_genusbin475	6	EDUCAT2:2	EDUCAT2	0.5766	1	0	1.15728	0.672434	1.99173
5	1	EDUCAT2:3	rsv_genusbin475	6	EDUCAT2:3	EDUCAT2	0.5766	1	0	1.39911	0.70572	2.77377
5	1	GENDER:1	rsv_genusbin475	7	GENDER:1	GENDER	0.9875	1	0	1	1	1
5	1	GENDER:2	rsv_genusbin475	7	GENDER:2	GENDER	0.9875	1	0	1.00536	0.503529	2.00732
5	1	takes rx for GERD:0	rsv_genusbin475	8	takes rx for GERD:0	GERDFL	0.0885	1	0	1	1	1
5	1	takes rx for GERD:1	rsv_genusbin475	8	takes rx for GERD:1	GERDFL	0.0885	1	0	0.579862	0.308298	1.09063
5	1	diabetes based on 2 lab variables and 3 diq questions:0	rsv_genusbin475	9	diabetes based on 2 lab variables and 3 diq questions:0	NEWLABDIABETES	0.6077	1	0	1	1	1
5	1	diabetes based on 2 lab variables and 3 diq questions:1	rsv_genusbin475	9	diabetes based on 2 lab variables and 3 diq questions:1	NEWLABDIABETES	0.6077	1	0	1.29143	0.473287	3.52387
5	1	LABHYPERTENSION:0	rsv_genusbin475	10	LABHYPERTENSION:0	LABHYPERTENSION	0.3638	1	0	1	1	1
5	1	LABHYPERTENSION:1	rsv_genusbin475	10	LABHYPERTENSION:1	LABHYPERTENSION	0.3638	1	0	0.722439	0.352224	1.48178
5	1	MARITAL2:1	rsv_genusbin475	11	MARITAL2:1	MARITAL2	0.888	1	0	1	1	1
5	1	MARITAL2:2	rsv_genusbin475	11	MARITAL2:2	MARITAL2	0.888	1	0	1.07637	0.434668	2.66544
5	1	MARITAL2:3	rsv_genusbin475	11	MARITAL2:3	MARITAL2	0.888	1	0	1.28552	0.426222	3.87722
5	1	NSMOKING2:1	rsv_genusbin475	12	NSMOKING2:1	NSMOKING2	0.2455	1	0	1	1	1
5	1	NSMOKING2:2	rsv_genusbin475	12	NSMOKING2:2	NSMOKING2	0.2455	1	0	0.669092	0.264859	1.69027
5	1	NSMOKING2:3	rsv_genusbin475	12	NSMOKING2:3	NSMOKING2	0.2455	1	0	0.503769	0.214101	1.18534
5	1	PERIO_ALL2:1	rsv_genusbin475	13	PERIO_ALL2:1	PERIO_ALL2	0.0012	1	0	1	1	1
5	1	PERIO_ALL2:2	rsv_genusbin475	13	PERIO_ALL2:2	PERIO_ALL2	0.0012	1	0	1.21483	0.208803	7.06792
5	1	PERIO_ALL2:3	rsv_genusbin475	13	PERIO_ALL2:3	PERIO_ALL2	0.0012	1	0	2.23977	0.804221	6.2378
5	1	PERIO_ALL2:4	rsv_genusbin475	13	PERIO_ALL2:4	PERIO_ALL2	0.0012	1	0	1.92951	0.426616	8.72681
5	1	PERIO_ALL2:77	rsv_genusbin475	13	PERIO_ALL2:77	PERIO_ALL2	0.0012	1	0	2.25517	0.463424	10.9743
5	1	PERIO_ALL2:88	rsv_genusbin475	13	PERIO_ALL2:88	PERIO_ALL2	0.0012	1	0	0.184266	0.0557383	0.609166
5	1	PERIO_ALL2:99	rsv_genusbin475	13	PERIO_ALL2:99	PERIO_ALL2	0.0012	1	0	0.490896	0.224733	1.07229
5	1	POVERTY:1	rsv_genusbin475	14	POVERTY:1	POVERTY	0.1297	1	0	1	1	1
5	1	POVERTY:2	rsv_genusbin475	14	POVERTY:2	POVERTY	0.1297	1	0	1.43969	0.688822	3.00908
5	1	POVERTY:3	rsv_genusbin475	14	POVERTY:3	POVERTY	0.1297	1	0	0.889239	0.370781	2.13265
5	1	POVERTY:4	rsv_genusbin475	14	POVERTY:4	POVERTY	0.1297	1	0	2.80577	1.26035	6.24614
5	1	POVERTY:99	rsv_genusbin475	14	POVERTY:99	POVERTY	0.1297	1	0	0.840543	0.238309	2.96468
5	1	RACECAT:1	rsv_genusbin475	15	RACECAT:1	RACECAT	0.2318	1	0	0.774088	0.347239	1.72565
5	1	RACECAT:2	rsv_genusbin475	15	RACECAT:2	RACECAT	0.2318	1	0	2.22922	0.759933	6.53928
5	1	RACECAT:3	rsv_genusbin475	15	RACECAT:3	RACECAT	0.2318	1	0	1	1	1
5	1	RACECAT:4	rsv_genusbin475	15	RACECAT:4	RACECAT	0.2318	1	0	1.13147	0.565241	2.26493
5	1	RACECAT:5	rsv_genusbin475	15	RACECAT:5	RACECAT	0.2318	1	0	1.51106	0.616738	3.70224
5	1	Intercept	rsv_genusbin475	16	Intercept	MODEL MINUS INTERCEPT	0	1	1	148.245	0.794491	27661
5	1		rsv_genusbin475	16	Intercept	INTERCEPT		1	1	148.245	0.794491	27661
5	1	SPL5AGE2	rsv_genusbin477	1	SPL5AGE2	EFFECT_1	0.3463	1	0	1.00039	0.999524	1.00125
5	1	SPL5AGE3	rsv_genusbin477	1	SPL5AGE3	EFFECT_1	0.3463	1	0	0.999953	0.999005	1.0009
5	1	AGE	rsv_genusbin477	1	AGE	EFFECT_1	0.3463	1	0	1.16659	0.987203	1.37857
5	1	SPL5AGE1	rsv_genusbin477	1	SPL5AGE1	EFFECT_1	0.3463	1	0	0.999763	0.999374	1.00015
5	1	ALC_DK:0	rsv_genusbin477	2	ALC_DK:0	ALC_DK	0.0296	1	0	1	1	1
5	1	ALC_DK:1	rsv_genusbin477	2	ALC_DK:1	ALC_DK	0.0296	1	0	1.04828	0.401257	2.7386
5	1	ALC_DK:2	rsv_genusbin477	2	ALC_DK:2	ALC_DK	0.0296	1	0	0.998692	0.45043	2.2143
5	1	ALC_DK:3	rsv_genusbin477	2	ALC_DK:3	ALC_DK	0.0296	1	0	0.816994	0.316511	2.10886
5	1	ALC_DK:4	rsv_genusbin477	2	ALC_DK:4	ALC_DK	0.0296	1	0	2.2313	0.807261	6.16743
5	1	ALC_DK:5	rsv_genusbin477	2	ALC_DK:5	ALC_DK	0.0296	1	0	2.04563	0.613552	6.82027
5	1	ALC_DK:99	rsv_genusbin477	2	ALC_DK:99	ALC_DK	0.0296	1	0	1.50955	0.608383	3.74558
5	1	takes rx for antibiotic:0	rsv_genusbin477	3	takes rx for antibiotic:0	ANTIBIOFL	0.8265	1	0	1	1	1
5	1	takes rx for antibiotic:1	rsv_genusbin477	3	takes rx for antibiotic:1	ANTIBIOFL	0.8265	1	0	0.859248	0.212502	3.47434
5	1	takes rx for antihyperlipidemic:0	rsv_genusbin477	4	takes rx for antihyperlipidemic:0	ANTILIPFL	0.9585	1	0	1	1	1
5	1	takes rx for antihyperlipidemic:1	rsv_genusbin477	4	takes rx for antihyperlipidemic:1	ANTILIPFL	0.9585	1	0	1.01459	0.578518	1.77936
5	1	BMI2:1	rsv_genusbin477	5	BMI2:1	BMI2	0.0887	1	0	0.171071	0.0302657	0.966949
5	1	BMI2:2	rsv_genusbin477	5	BMI2:2	BMI2	0.0887	1	0	1	1	1
5	1	BMI2:3	rsv_genusbin477	5	BMI2:3	BMI2	0.0887	1	0	1.15299	0.737156	1.8034
5	1	BMI2:4	rsv_genusbin477	5	BMI2:4	BMI2	0.0887	1	0	1.19421	0.730384	1.95258
5	1	BMI2:5	rsv_genusbin477	5	BMI2:5	BMI2	0.0887	1	0	1.22753	0.566317	2.66074
5	1	EDUCAT2:1	rsv_genusbin477	6	EDUCAT2:1	EDUCAT2	0.3639	1	0	1	1	1
5	1	EDUCAT2:2	rsv_genusbin477	6	EDUCAT2:2	EDUCAT2	0.3639	1	0	0.618859	0.307171	1.24682
5	1	EDUCAT2:3	rsv_genusbin477	6	EDUCAT2:3	EDUCAT2	0.3639	1	0	0.645984	0.309702	1.34741
5	1	GENDER:1	rsv_genusbin477	7	GENDER:1	GENDER	0.4124	1	0	1	1	1
5	1	GENDER:2	rsv_genusbin477	7	GENDER:2	GENDER	0.4124	1	0	1.17711	0.789368	1.7553
5	1	takes rx for GERD:0	rsv_genusbin477	8	takes rx for GERD:0	GERDFL	0.892	1	0	1	1	1
5	1	takes rx for GERD:1	rsv_genusbin477	8	takes rx for GERD:1	GERDFL	0.892	1	0	0.954626	0.478556	1.90429
5	1	diabetes based on 2 lab variables and 3 diq questions:0	rsv_genusbin477	9	diabetes based on 2 lab variables and 3 diq questions:0	NEWLABDIABETES	0.899	1	0	1	1	1
5	1	diabetes based on 2 lab variables and 3 diq questions:1	rsv_genusbin477	9	diabetes based on 2 lab variables and 3 diq questions:1	NEWLABDIABETES	0.899	1	0	1.04895	0.490415	2.24362
5	1	LABHYPERTENSION:0	rsv_genusbin477	10	LABHYPERTENSION:0	LABHYPERTENSION	0.1019	1	0	1	1	1
5	1	LABHYPERTENSION:1	rsv_genusbin477	10	LABHYPERTENSION:1	LABHYPERTENSION	0.1019	1	0	0.597178	0.320136	1.11397
5	1	MARITAL2:1	rsv_genusbin477	11	MARITAL2:1	MARITAL2	0.9175	1	0	1	1	1
5	1	MARITAL2:2	rsv_genusbin477	11	MARITAL2:2	MARITAL2	0.9175	1	0	1.0135	0.470075	2.18514
5	1	MARITAL2:3	rsv_genusbin477	11	MARITAL2:3	MARITAL2	0.9175	1	0	0.882824	0.336822	2.31392
5	1	NSMOKING2:1	rsv_genusbin477	12	NSMOKING2:1	NSMOKING2	0.4145	1	0	1	1	1
5	1	NSMOKING2:2	rsv_genusbin477	12	NSMOKING2:2	NSMOKING2	0.4145	1	0	0.980473	0.450286	2.13492
5	1	NSMOKING2:3	rsv_genusbin477	12	NSMOKING2:3	NSMOKING2	0.4145	1	0	0.67477	0.360835	1.26184
5	1	PERIO_ALL2:1	rsv_genusbin477	13	PERIO_ALL2:1	PERIO_ALL2	0.0104	1	0	1	1	1
5	1	PERIO_ALL2:2	rsv_genusbin477	13	PERIO_ALL2:2	PERIO_ALL2	0.0104	1	0	1.26973	0.414224	3.89212
5	1	PERIO_ALL2:3	rsv_genusbin477	13	PERIO_ALL2:3	PERIO_ALL2	0.0104	1	0	1.45369	0.786396	2.68723
5	1	PERIO_ALL2:4	rsv_genusbin477	13	PERIO_ALL2:4	PERIO_ALL2	0.0104	1	0	1.23119	0.668019	2.26914
5	1	PERIO_ALL2:77	rsv_genusbin477	13	PERIO_ALL2:77	PERIO_ALL2	0.0104	1	0	2.86812	1.19561	6.88029
5	1	PERIO_ALL2:88	rsv_genusbin477	13	PERIO_ALL2:88	PERIO_ALL2	0.0104	1	0	1.69144	0.502772	5.6904
5	1	PERIO_ALL2:99	rsv_genusbin477	13	PERIO_ALL2:99	PERIO_ALL2	0.0104	1	0	1.08041	0.44655	2.61399
5	1	POVERTY:1	rsv_genusbin477	14	POVERTY:1	POVERTY	0.7859	1	0	1	1	1
5	1	POVERTY:2	rsv_genusbin477	14	POVERTY:2	POVERTY	0.7859	1	0	0.8929	0.484517	1.6455
5	1	POVERTY:3	rsv_genusbin477	14	POVERTY:3	POVERTY	0.7859	1	0	1.21235	0.670456	2.19223
5	1	POVERTY:4	rsv_genusbin477	14	POVERTY:4	POVERTY	0.7859	1	0	1.22996	0.65163	2.32158
5	1	POVERTY:99	rsv_genusbin477	14	POVERTY:99	POVERTY	0.7859	1	0	1.14674	0.617707	2.12887
5	1	RACECAT:1	rsv_genusbin477	15	RACECAT:1	RACECAT	0.1142	1	0	0.65573	0.331587	1.29674
5	1	RACECAT:2	rsv_genusbin477	15	RACECAT:2	RACECAT	0.1142	1	0	0.309339	0.111118	0.861158
5	1	RACECAT:3	rsv_genusbin477	15	RACECAT:3	RACECAT	0.1142	1	0	1	1	1
5	1	RACECAT:4	rsv_genusbin477	15	RACECAT:4	RACECAT	0.1142	1	0	0.489535	0.268964	0.890991
5	1	RACECAT:5	rsv_genusbin477	15	RACECAT:5	RACECAT	0.1142	1	0	1.00685	0.21957	4.61697
5	1	Intercept	rsv_genusbin477	16	Intercept	MODEL MINUS INTERCEPT	0	1	1	0.00028954	3.53e-06	0.0237205
5	1		rsv_genusbin477	16	Intercept	INTERCEPT		1	1	0.00028954	3.53e-06	0.0237205
5	1	SPL5AGE2	rsv_genusbin480	1	SPL5AGE2	EFFECT_1	0.4618	1	0	0.999641	0.998216	1.00107
5	1	SPL5AGE3	rsv_genusbin480	1	SPL5AGE3	EFFECT_1	0.4618	1	0	1.00008	0.99825	1.00191
5	1	AGE	rsv_genusbin480	1	AGE	EFFECT_1	0.4618	1	0	0.837036	0.683422	1.02518
5	1	SPL5AGE1	rsv_genusbin480	1	SPL5AGE1	EFFECT_1	0.4618	1	0	1.00023	0.999678	1.00079
5	1	ALC_DK:0	rsv_genusbin480	2	ALC_DK:0	ALC_DK	0.473	1	0	1	1	1
5	1	ALC_DK:1	rsv_genusbin480	2	ALC_DK:1	ALC_DK	0.473	1	0	2.26482	0.756724	6.77847
5	1	ALC_DK:2	rsv_genusbin480	2	ALC_DK:2	ALC_DK	0.473	1	0	1.72966	0.540619	5.53389
5	1	ALC_DK:3	rsv_genusbin480	2	ALC_DK:3	ALC_DK	0.473	1	0	1.42214	0.396722	5.09801
5	1	ALC_DK:4	rsv_genusbin480	2	ALC_DK:4	ALC_DK	0.473	1	0	1.28026	0.280226	5.84905
5	1	ALC_DK:5	rsv_genusbin480	2	ALC_DK:5	ALC_DK	0.473	1	0	0.665776	0.0889674	4.98226
5	1	ALC_DK:99	rsv_genusbin480	2	ALC_DK:99	ALC_DK	0.473	1	0	0.69067	0.0857001	5.56622
5	1	takes rx for antibiotic:0	rsv_genusbin480	3	takes rx for antibiotic:0	ANTIBIOFL	0.8609	1	0	1	1	1
5	1	takes rx for antibiotic:1	rsv_genusbin480	3	takes rx for antibiotic:1	ANTIBIOFL	0.8609	1	0	1.14606	0.238323	5.5112
5	1	takes rx for antihyperlipidemic:0	rsv_genusbin480	4	takes rx for antihyperlipidemic:0	ANTILIPFL	0.5965	1	0	1	1	1
5	1	takes rx for antihyperlipidemic:1	rsv_genusbin480	4	takes rx for antihyperlipidemic:1	ANTILIPFL	0.5965	1	0	0.783893	0.310354	1.97996
5	1	BMI2:1	rsv_genusbin480	5	BMI2:1	BMI2	0.1082	1	0	4.34747	1.43025	13.2148
5	1	BMI2:2	rsv_genusbin480	5	BMI2:2	BMI2	0.1082	1	0	1	1	1
5	1	BMI2:3	rsv_genusbin480	5	BMI2:3	BMI2	0.1082	1	0	0.976007	0.44613	2.13523
5	1	BMI2:4	rsv_genusbin480	5	BMI2:4	BMI2	0.1082	1	0	0.856603	0.457257	1.60472
5	1	BMI2:5	rsv_genusbin480	5	BMI2:5	BMI2	0.1082	1	0	0.861486	0.30091	2.46638
5	1	EDUCAT2:1	rsv_genusbin480	6	EDUCAT2:1	EDUCAT2	0.6523	1	0	1	1	1
5	1	EDUCAT2:2	rsv_genusbin480	6	EDUCAT2:2	EDUCAT2	0.6523	1	0	0.929359	0.268097	3.22162
5	1	EDUCAT2:3	rsv_genusbin480	6	EDUCAT2:3	EDUCAT2	0.6523	1	0	1.3191	0.492087	3.53602
5	1	GENDER:1	rsv_genusbin480	7	GENDER:1	GENDER	0.8825	1	0	1	1	1
5	1	GENDER:2	rsv_genusbin480	7	GENDER:2	GENDER	0.8825	1	0	1.05056	0.535526	2.06091
5	1	takes rx for GERD:0	rsv_genusbin480	8	takes rx for GERD:0	GERDFL	0.0272	1	0	1	1	1
5	1	takes rx for GERD:1	rsv_genusbin480	8	takes rx for GERD:1	GERDFL	0.0272	1	0	2.68889	1.12597	6.42124
5	1	diabetes based on 2 lab variables and 3 diq questions:0	rsv_genusbin480	9	diabetes based on 2 lab variables and 3 diq questions:0	NEWLABDIABETES	0.0318	1	0	1	1	1
5	1	diabetes based on 2 lab variables and 3 diq questions:1	rsv_genusbin480	9	diabetes based on 2 lab variables and 3 diq questions:1	NEWLABDIABETES	0.0318	1	0	0.304054	0.103252	0.895369
5	1	LABHYPERTENSION:0	rsv_genusbin480	10	LABHYPERTENSION:0	LABHYPERTENSION	0.621	1	0	1	1	1
5	1	LABHYPERTENSION:1	rsv_genusbin480	10	LABHYPERTENSION:1	LABHYPERTENSION	0.621	1	0	1.20652	0.561289	2.59349
5	1	MARITAL2:1	rsv_genusbin480	11	MARITAL2:1	MARITAL2	0.6632	1	0	1	1	1
5	1	MARITAL2:2	rsv_genusbin480	11	MARITAL2:2	MARITAL2	0.6632	1	0	1.03405	0.355153	3.01069
5	1	MARITAL2:3	rsv_genusbin480	11	MARITAL2:3	MARITAL2	0.6632	1	0	0.700227	0.188032	2.60764
5	1	NSMOKING2:1	rsv_genusbin480	12	NSMOKING2:1	NSMOKING2	0.9623	1	0	1	1	1
5	1	NSMOKING2:2	rsv_genusbin480	12	NSMOKING2:2	NSMOKING2	0.9623	1	0	0.929238	0.422351	2.04447
5	1	NSMOKING2:3	rsv_genusbin480	12	NSMOKING2:3	NSMOKING2	0.9623	1	0	1.05998	0.52764	2.12939
5	1	PERIO_ALL2:1	rsv_genusbin480	13	PERIO_ALL2:1	PERIO_ALL2	0.0287	1	0	1	1	1
5	1	PERIO_ALL2:2	rsv_genusbin480	13	PERIO_ALL2:2	PERIO_ALL2	0.0287	1	0	1.02521	0.253334	4.14888
5	1	PERIO_ALL2:3	rsv_genusbin480	13	PERIO_ALL2:3	PERIO_ALL2	0.0287	1	0	1.7004	0.551393	5.24377
5	1	PERIO_ALL2:4	rsv_genusbin480	13	PERIO_ALL2:4	PERIO_ALL2	0.0287	1	0	2.52328	0.723015	8.80612
5	1	PERIO_ALL2:77	rsv_genusbin480	13	PERIO_ALL2:77	PERIO_ALL2	0.0287	1	0	0.623604	0.0909036	4.27796
5	1	PERIO_ALL2:88	rsv_genusbin480	13	PERIO_ALL2:88	PERIO_ALL2	0.0287	1	0	6.91183	1.84678	25.8685
5	1	PERIO_ALL2:99	rsv_genusbin480	13	PERIO_ALL2:99	PERIO_ALL2	0.0287	1	0	0.674191	0.145295	3.12834
5	1	POVERTY:1	rsv_genusbin480	14	POVERTY:1	POVERTY	0.3907	1	0	1	1	1
5	1	POVERTY:2	rsv_genusbin480	14	POVERTY:2	POVERTY	0.3907	1	0	1.67411	0.87701	3.19567
5	1	POVERTY:3	rsv_genusbin480	14	POVERTY:3	POVERTY	0.3907	1	0	1.86274	0.631073	5.49824
5	1	POVERTY:4	rsv_genusbin480	14	POVERTY:4	POVERTY	0.3907	1	0	1.82502	0.670486	4.96759
5	1	POVERTY:99	rsv_genusbin480	14	POVERTY:99	POVERTY	0.3907	1	0	0.778699	0.120646	5.02604
5	1	RACECAT:1	rsv_genusbin480	15	RACECAT:1	RACECAT	0.0693	1	0	0.388875	0.0810803	1.86512
5	1	RACECAT:2	rsv_genusbin480	15	RACECAT:2	RACECAT	0.0693	1	0	1.1444	0.423992	3.08888
5	1	RACECAT:3	rsv_genusbin480	15	RACECAT:3	RACECAT	0.0693	1	0	1	1	1
5	1	RACECAT:4	rsv_genusbin480	15	RACECAT:4	RACECAT	0.0693	1	0	1.7455	0.802981	3.79432
5	1	RACECAT:5	rsv_genusbin480	15	RACECAT:5	RACECAT	0.0693	1	0	1.86786	0.745448	4.68025
5	1	Intercept	rsv_genusbin480	16	Intercept	MODEL MINUS INTERCEPT	0	1	1	0.38957	0.00284164	53.4075
5	1		rsv_genusbin480	16	Intercept	INTERCEPT		1	1	0.38957	0.00284164	53.4075
5	1	SPL5AGE2	rsv_genusbin49	1	SPL5AGE2	EFFECT_1	0.0339	1	0	1.00015	0.999732	1.00057
5	1	SPL5AGE3	rsv_genusbin49	1	SPL5AGE3	EFFECT_1	0.0339	1	0	0.999989	0.999524	1.00045
5	1	AGE	rsv_genusbin49	1	AGE	EFFECT_1	0.0339	1	0	1.0816	1.00928	1.1591
5	1	SPL5AGE1	rsv_genusbin49	1	SPL5AGE1	EFFECT_1	0.0339	1	0	0.999902	0.999721	1.00008
5	1	ALC_DK:0	rsv_genusbin49	2	ALC_DK:0	ALC_DK	0.1298	1	0	1	1	1
5	1	ALC_DK:1	rsv_genusbin49	2	ALC_DK:1	ALC_DK	0.1298	1	0	0.801061	0.604047	1.06233
5	1	ALC_DK:2	rsv_genusbin49	2	ALC_DK:2	ALC_DK	0.1298	1	0	0.800085	0.645483	0.991716
5	1	ALC_DK:3	rsv_genusbin49	2	ALC_DK:3	ALC_DK	0.1298	1	0	0.69212	0.54552	0.878117
5	1	ALC_DK:4	rsv_genusbin49	2	ALC_DK:4	ALC_DK	0.1298	1	0	0.70174	0.486562	1.01208
5	1	ALC_DK:5	rsv_genusbin49	2	ALC_DK:5	ALC_DK	0.1298	1	0	0.813165	0.574568	1.15084
5	1	ALC_DK:99	rsv_genusbin49	2	ALC_DK:99	ALC_DK	0.1298	1	0	0.812393	0.58327	1.13152
5	1	takes rx for antibiotic:0	rsv_genusbin49	3	takes rx for antibiotic:0	ANTIBIOFL	0.5839	1	0	1	1	1
5	1	takes rx for antibiotic:1	rsv_genusbin49	3	takes rx for antibiotic:1	ANTIBIOFL	0.5839	1	0	0.894331	0.593093	1.34857
5	1	takes rx for antihyperlipidemic:0	rsv_genusbin49	4	takes rx for antihyperlipidemic:0	ANTILIPFL	0.5842	1	0	1	1	1
5	1	takes rx for antihyperlipidemic:1	rsv_genusbin49	4	takes rx for antihyperlipidemic:1	ANTILIPFL	0.5842	1	0	0.939111	0.74523	1.18343
5	1	BMI2:1	rsv_genusbin49	5	BMI2:1	BMI2	0.2871	1	0	1.13643	0.699631	1.84594
5	1	BMI2:2	rsv_genusbin49	5	BMI2:2	BMI2	0.2871	1	0	1	1	1
5	1	BMI2:3	rsv_genusbin49	5	BMI2:3	BMI2	0.2871	1	0	1.29486	1.0207	1.64267
5	1	BMI2:4	rsv_genusbin49	5	BMI2:4	BMI2	0.2871	1	0	1.14946	0.921878	1.43322
5	1	BMI2:5	rsv_genusbin49	5	BMI2:5	BMI2	0.2871	1	0	1.16755	0.878017	1.55256
5	1	EDUCAT2:1	rsv_genusbin49	6	EDUCAT2:1	EDUCAT2	0.0052	1	0	1	1	1
5	1	EDUCAT2:2	rsv_genusbin49	6	EDUCAT2:2	EDUCAT2	0.0052	1	0	0.85074	0.708216	1.02195
5	1	EDUCAT2:3	rsv_genusbin49	6	EDUCAT2:3	EDUCAT2	0.0052	1	0	0.738635	0.617567	0.883436
5	1	GENDER:1	rsv_genusbin49	7	GENDER:1	GENDER	0.5091	1	0	1	1	1
5	1	GENDER:2	rsv_genusbin49	7	GENDER:2	GENDER	0.5091	1	0	0.955435	0.831494	1.09785
5	1	takes rx for GERD:0	rsv_genusbin49	8	takes rx for GERD:0	GERDFL	0.0051	1	0	1	1	1
5	1	takes rx for GERD:1	rsv_genusbin49	8	takes rx for GERD:1	GERDFL	0.0051	1	0	1.34143	1.09919	1.63704
5	1	diabetes based on 2 lab variables and 3 diq questions:0	rsv_genusbin49	9	diabetes based on 2 lab variables and 3 diq questions:0	NEWLABDIABETES	0.8028	1	0	1	1	1
5	1	diabetes based on 2 lab variables and 3 diq questions:1	rsv_genusbin49	9	diabetes based on 2 lab variables and 3 diq questions:1	NEWLABDIABETES	0.8028	1	0	0.971633	0.770045	1.22599
5	1	LABHYPERTENSION:0	rsv_genusbin49	10	LABHYPERTENSION:0	LABHYPERTENSION	0.9239	1	0	1	1	1
5	1	LABHYPERTENSION:1	rsv_genusbin49	10	LABHYPERTENSION:1	LABHYPERTENSION	0.9239	1	0	0.994392	0.882923	1.11993
5	1	MARITAL2:1	rsv_genusbin49	11	MARITAL2:1	MARITAL2	0.8718	1	0	1	1	1
5	1	MARITAL2:2	rsv_genusbin49	11	MARITAL2:2	MARITAL2	0.8718	1	0	1.06087	0.839738	1.34024
5	1	MARITAL2:3	rsv_genusbin49	11	MARITAL2:3	MARITAL2	0.8718	1	0	1.05325	0.816113	1.3593
5	1	NSMOKING2:1	rsv_genusbin49	12	NSMOKING2:1	NSMOKING2	0	1	1	1	1	1
5	1	NSMOKING2:2	rsv_genusbin49	12	NSMOKING2:2	NSMOKING2	0	1	1	1.2027	0.979423	1.47689
5	1	NSMOKING2:3	rsv_genusbin49	12	NSMOKING2:3	NSMOKING2	0	1	1	2.2278	1.84806	2.68556
5	1	PERIO_ALL2:1	rsv_genusbin49	13	PERIO_ALL2:1	PERIO_ALL2	0	1	1	1	1	1
5	1	PERIO_ALL2:2	rsv_genusbin49	13	PERIO_ALL2:2	PERIO_ALL2	0	1	1	1.56841	1.16745	2.10708
5	1	PERIO_ALL2:3	rsv_genusbin49	13	PERIO_ALL2:3	PERIO_ALL2	0	1	1	1.62697	1.27834	2.07067
5	1	PERIO_ALL2:4	rsv_genusbin49	13	PERIO_ALL2:4	PERIO_ALL2	0	1	1	1.95767	1.49535	2.56293
5	1	PERIO_ALL2:77	rsv_genusbin49	13	PERIO_ALL2:77	PERIO_ALL2	0	1	1	1.44548	0.895165	2.3341
5	1	PERIO_ALL2:88	rsv_genusbin49	13	PERIO_ALL2:88	PERIO_ALL2	0	1	1	0.76758	0.446222	1.32037
5	1	PERIO_ALL2:99	rsv_genusbin49	13	PERIO_ALL2:99	PERIO_ALL2	0	1	1	1.73712	1.33508	2.26025
5	1	POVERTY:1	rsv_genusbin49	14	POVERTY:1	POVERTY	0.0471	1	0	1	1	1
5	1	POVERTY:2	rsv_genusbin49	14	POVERTY:2	POVERTY	0.0471	1	0	1.04152	0.885473	1.22506
5	1	POVERTY:3	rsv_genusbin49	14	POVERTY:3	POVERTY	0.0471	1	0	0.938838	0.707997	1.24494
5	1	POVERTY:4	rsv_genusbin49	14	POVERTY:4	POVERTY	0.0471	1	0	0.76769	0.610057	0.966053
5	1	POVERTY:99	rsv_genusbin49	14	POVERTY:99	POVERTY	0.0471	1	0	0.936197	0.680758	1.28748
5	1	RACECAT:1	rsv_genusbin49	15	RACECAT:1	RACECAT	0	1	1	0.752066	0.571144	0.990299
5	1	RACECAT:2	rsv_genusbin49	15	RACECAT:2	RACECAT	0	1	1	0.736997	0.541763	1.00259
5	1	RACECAT:3	rsv_genusbin49	15	RACECAT:3	RACECAT	0	1	1	1	1	1
5	1	RACECAT:4	rsv_genusbin49	15	RACECAT:4	RACECAT	0	1	1	1.26007	1.06612	1.48929
5	1	RACECAT:5	rsv_genusbin49	15	RACECAT:5	RACECAT	0	1	1	0.605828	0.427109	0.85933
5	1	Intercept	rsv_genusbin49	16	Intercept	MODEL MINUS INTERCEPT	0	1	1	0.0219344	0.00366394	0.131311
5	1		rsv_genusbin49	16	Intercept	INTERCEPT		1	1	0.0219344	0.00366394	0.131311
5	1	SPL5AGE2	rsv_genusbin494	1	SPL5AGE2	EFFECT_1	0.0242	1	0	0.999983	0.999642	1.00032
5	1	SPL5AGE3	rsv_genusbin494	1	SPL5AGE3	EFFECT_1	0.0242	1	0	0.999901	0.999465	1.00034
5	1	AGE	rsv_genusbin494	1	AGE	EFFECT_1	0.0242	1	0	0.948704	0.909449	0.989654
5	1	SPL5AGE1	rsv_genusbin494	1	SPL5AGE1	EFFECT_1	0.0242	1	0	1.00003	0.999903	1.00017
5	1	ALC_DK:0	rsv_genusbin494	2	ALC_DK:0	ALC_DK	0.7017	1	0	1	1	1
5	1	ALC_DK:1	rsv_genusbin494	2	ALC_DK:1	ALC_DK	0.7017	1	0	1.02423	0.758901	1.38232
5	1	ALC_DK:2	rsv_genusbin494	2	ALC_DK:2	ALC_DK	0.7017	1	0	1.04326	0.803708	1.35422
5	1	ALC_DK:3	rsv_genusbin494	2	ALC_DK:3	ALC_DK	0.7017	1	0	0.954436	0.760986	1.19706
5	1	ALC_DK:4	rsv_genusbin494	2	ALC_DK:4	ALC_DK	0.7017	1	0	0.912142	0.650019	1.27997
5	1	ALC_DK:5	rsv_genusbin494	2	ALC_DK:5	ALC_DK	0.7017	1	0	1.19492	0.862453	1.65556
5	1	ALC_DK:99	rsv_genusbin494	2	ALC_DK:99	ALC_DK	0.7017	1	0	1.07089	0.756335	1.51625
5	1	takes rx for antibiotic:0	rsv_genusbin494	3	takes rx for antibiotic:0	ANTIBIOFL	0.805	1	0	1	1	1
5	1	takes rx for antibiotic:1	rsv_genusbin494	3	takes rx for antibiotic:1	ANTIBIOFL	0.805	1	0	0.95382	0.648	1.40397
5	1	takes rx for antihyperlipidemic:0	rsv_genusbin494	4	takes rx for antihyperlipidemic:0	ANTILIPFL	0.2565	1	0	1	1	1
5	1	takes rx for antihyperlipidemic:1	rsv_genusbin494	4	takes rx for antihyperlipidemic:1	ANTILIPFL	0.2565	1	0	0.873079	0.68737	1.10896
5	1	BMI2:1	rsv_genusbin494	5	BMI2:1	BMI2	0.4209	1	0	1.00824	0.554885	1.83199
5	1	BMI2:2	rsv_genusbin494	5	BMI2:2	BMI2	0.4209	1	0	1	1	1
5	1	BMI2:3	rsv_genusbin494	5	BMI2:3	BMI2	0.4209	1	0	1.17754	0.952036	1.45647
5	1	BMI2:4	rsv_genusbin494	5	BMI2:4	BMI2	0.4209	1	0	1.17786	0.970688	1.42925
5	1	BMI2:5	rsv_genusbin494	5	BMI2:5	BMI2	0.4209	1	0	1.12536	0.883696	1.43312
5	1	EDUCAT2:1	rsv_genusbin494	6	EDUCAT2:1	EDUCAT2	0.8385	1	0	1	1	1
5	1	EDUCAT2:2	rsv_genusbin494	6	EDUCAT2:2	EDUCAT2	0.8385	1	0	0.927958	0.668238	1.28862
5	1	EDUCAT2:3	rsv_genusbin494	6	EDUCAT2:3	EDUCAT2	0.8385	1	0	0.980269	0.765323	1.25558
5	1	GENDER:1	rsv_genusbin494	7	GENDER:1	GENDER	0.0018	1	0	1	1	1
5	1	GENDER:2	rsv_genusbin494	7	GENDER:2	GENDER	0.0018	1	0	0.716088	0.585908	0.875192
5	1	takes rx for GERD:0	rsv_genusbin494	8	takes rx for GERD:0	GERDFL	0.5042	1	0	1	1	1
5	1	takes rx for GERD:1	rsv_genusbin494	8	takes rx for GERD:1	GERDFL	0.5042	1	0	1.11833	0.798454	1.56635
5	1	diabetes based on 2 lab variables and 3 diq questions:0	rsv_genusbin494	9	diabetes based on 2 lab variables and 3 diq questions:0	NEWLABDIABETES	0.5064	1	0	1	1	1
5	1	diabetes based on 2 lab variables and 3 diq questions:1	rsv_genusbin494	9	diabetes based on 2 lab variables and 3 diq questions:1	NEWLABDIABETES	0.5064	1	0	0.922893	0.723787	1.17677
5	1	LABHYPERTENSION:0	rsv_genusbin494	10	LABHYPERTENSION:0	LABHYPERTENSION	0.3432	1	0	1	1	1
5	1	LABHYPERTENSION:1	rsv_genusbin494	10	LABHYPERTENSION:1	LABHYPERTENSION	0.3432	1	0	1.10523	0.894377	1.36578
5	1	MARITAL2:1	rsv_genusbin494	11	MARITAL2:1	MARITAL2	0.6994	1	0	1	1	1
5	1	MARITAL2:2	rsv_genusbin494	11	MARITAL2:2	MARITAL2	0.6994	1	0	1.08524	0.891494	1.32109
5	1	MARITAL2:3	rsv_genusbin494	11	MARITAL2:3	MARITAL2	0.6994	1	0	1.0706	0.806581	1.42103
5	1	NSMOKING2:1	rsv_genusbin494	12	NSMOKING2:1	NSMOKING2	0.679	1	0	1	1	1
5	1	NSMOKING2:2	rsv_genusbin494	12	NSMOKING2:2	NSMOKING2	0.679	1	0	0.965128	0.809463	1.15073
5	1	NSMOKING2:3	rsv_genusbin494	12	NSMOKING2:3	NSMOKING2	0.679	1	0	1.04545	0.863267	1.26608
5	1	PERIO_ALL2:1	rsv_genusbin494	13	PERIO_ALL2:1	PERIO_ALL2	0	1	1	1	1	1
5	1	PERIO_ALL2:2	rsv_genusbin494	13	PERIO_ALL2:2	PERIO_ALL2	0	1	1	0.908108	0.683918	1.20579
5	1	PERIO_ALL2:3	rsv_genusbin494	13	PERIO_ALL2:3	PERIO_ALL2	0	1	1	0.858335	0.69304	1.06306
5	1	PERIO_ALL2:4	rsv_genusbin494	13	PERIO_ALL2:4	PERIO_ALL2	0	1	1	0.903068	0.662145	1.23165
5	1	PERIO_ALL2:77	rsv_genusbin494	13	PERIO_ALL2:77	PERIO_ALL2	0	1	1	0.640606	0.448872	0.914237
5	1	PERIO_ALL2:88	rsv_genusbin494	13	PERIO_ALL2:88	PERIO_ALL2	0	1	1	3.15588	2.05912	4.83681
5	1	PERIO_ALL2:99	rsv_genusbin494	13	PERIO_ALL2:99	PERIO_ALL2	0	1	1	0.897628	0.698204	1.15401
5	1	POVERTY:1	rsv_genusbin494	14	POVERTY:1	POVERTY	0.51	1	0	1	1	1
5	1	POVERTY:2	rsv_genusbin494	14	POVERTY:2	POVERTY	0.51	1	0	1.01297	0.834407	1.22975
5	1	POVERTY:3	rsv_genusbin494	14	POVERTY:3	POVERTY	0.51	1	0	1.04263	0.766092	1.41898
5	1	POVERTY:4	rsv_genusbin494	14	POVERTY:4	POVERTY	0.51	1	0	0.885809	0.671901	1.16782
5	1	POVERTY:99	rsv_genusbin494	14	POVERTY:99	POVERTY	0.51	1	0	0.808487	0.584797	1.11774
5	1	RACECAT:1	rsv_genusbin494	15	RACECAT:1	RACECAT	0.23	1	0	0.868249	0.654673	1.1515
5	1	RACECAT:2	rsv_genusbin494	15	RACECAT:2	RACECAT	0.23	1	0	0.837652	0.598864	1.17165
5	1	RACECAT:3	rsv_genusbin494	15	RACECAT:3	RACECAT	0.23	1	0	1	1	1
5	1	RACECAT:4	rsv_genusbin494	15	RACECAT:4	RACECAT	0.23	1	0	1.02695	0.811687	1.29931
5	1	RACECAT:5	rsv_genusbin494	15	RACECAT:5	RACECAT	0.23	1	0	1.15946	0.877342	1.53228
5	1	Intercept	rsv_genusbin494	16	Intercept	MODEL MINUS INTERCEPT	0	1	1	1.55665	0.441873	5.4838
5	1		rsv_genusbin494	16	Intercept	INTERCEPT		1	1	1.55665	0.441873	5.4838
5	1	SPL5AGE2	rsv_genusbin499	1	SPL5AGE2	EFFECT_1	0.0575	1	0	0.999733	0.999438	1.00003
5	1	SPL5AGE3	rsv_genusbin499	1	SPL5AGE3	EFFECT_1	0.0575	1	0	1.0002	0.999812	1.00059
5	1	AGE	rsv_genusbin499	1	AGE	EFFECT_1	0.0575	1	0	0.92046	0.871142	0.97257
5	1	SPL5AGE1	rsv_genusbin499	1	SPL5AGE1	EFFECT_1	0.0575	1	0	1.00014	1.00002	1.00026
5	1	ALC_DK:0	rsv_genusbin499	2	ALC_DK:0	ALC_DK	0.1953	1	0	1	1	1
5	1	ALC_DK:1	rsv_genusbin499	2	ALC_DK:1	ALC_DK	0.1953	1	0	0.909387	0.648644	1.27494
5	1	ALC_DK:2	rsv_genusbin499	2	ALC_DK:2	ALC_DK	0.1953	1	0	1.18712	0.89703	1.57103
5	1	ALC_DK:3	rsv_genusbin499	2	ALC_DK:3	ALC_DK	0.1953	1	0	1.22772	0.884265	1.70456
5	1	ALC_DK:4	rsv_genusbin499	2	ALC_DK:4	ALC_DK	0.1953	1	0	1.25508	0.822071	1.91616
5	1	ALC_DK:5	rsv_genusbin499	2	ALC_DK:5	ALC_DK	0.1953	1	0	1.29062	0.862462	1.93134
5	1	ALC_DK:99	rsv_genusbin499	2	ALC_DK:99	ALC_DK	0.1953	1	0	1.05934	0.804044	1.3957
5	1	takes rx for antibiotic:0	rsv_genusbin499	3	takes rx for antibiotic:0	ANTIBIOFL	0.9554	1	0	1	1	1
5	1	takes rx for antibiotic:1	rsv_genusbin499	3	takes rx for antibiotic:1	ANTIBIOFL	0.9554	1	0	0.990761	0.708633	1.38521
5	1	takes rx for antihyperlipidemic:0	rsv_genusbin499	4	takes rx for antihyperlipidemic:0	ANTILIPFL	0.7262	1	0	1	1	1
5	1	takes rx for antihyperlipidemic:1	rsv_genusbin499	4	takes rx for antihyperlipidemic:1	ANTILIPFL	0.7262	1	0	1.05279	0.782811	1.41589
5	1	BMI2:1	rsv_genusbin499	5	BMI2:1	BMI2	0.0111	1	0	0.725	0.450174	1.1676
5	1	BMI2:2	rsv_genusbin499	5	BMI2:2	BMI2	0.0111	1	0	1	1	1
5	1	BMI2:3	rsv_genusbin499	5	BMI2:3	BMI2	0.0111	1	0	1.18575	0.991893	1.4175
5	1	BMI2:4	rsv_genusbin499	5	BMI2:4	BMI2	0.0111	1	0	1.31782	1.04322	1.66469
5	1	BMI2:5	rsv_genusbin499	5	BMI2:5	BMI2	0.0111	1	0	1.57192	1.18203	2.09041
5	1	EDUCAT2:1	rsv_genusbin499	6	EDUCAT2:1	EDUCAT2	0.2757	1	0	1	1	1
5	1	EDUCAT2:2	rsv_genusbin499	6	EDUCAT2:2	EDUCAT2	0.2757	1	0	0.937045	0.741716	1.18381
5	1	EDUCAT2:3	rsv_genusbin499	6	EDUCAT2:3	EDUCAT2	0.2757	1	0	0.854529	0.687777	1.06171
5	1	GENDER:1	rsv_genusbin499	7	GENDER:1	GENDER	0.6728	1	0	1	1	1
5	1	GENDER:2	rsv_genusbin499	7	GENDER:2	GENDER	0.6728	1	0	0.96847	0.831086	1.12856
5	1	takes rx for GERD:0	rsv_genusbin499	8	takes rx for GERD:0	GERDFL	0.0296	1	0	1	1	1
5	1	takes rx for GERD:1	rsv_genusbin499	8	takes rx for GERD:1	GERDFL	0.0296	1	0	0.720392	0.537218	0.966022
5	1	diabetes based on 2 lab variables and 3 diq questions:0	rsv_genusbin499	9	diabetes based on 2 lab variables and 3 diq questions:0	NEWLABDIABETES	0.7385	1	0	1	1	1
5	1	diabetes based on 2 lab variables and 3 diq questions:1	rsv_genusbin499	9	diabetes based on 2 lab variables and 3 diq questions:1	NEWLABDIABETES	0.7385	1	0	0.956772	0.732506	1.2497
5	1	LABHYPERTENSION:0	rsv_genusbin499	10	LABHYPERTENSION:0	LABHYPERTENSION	0.0984	1	0	1	1	1
5	1	LABHYPERTENSION:1	rsv_genusbin499	10	LABHYPERTENSION:1	LABHYPERTENSION	0.0984	1	0	0.911882	0.816605	1.01827
5	1	MARITAL2:1	rsv_genusbin499	11	MARITAL2:1	MARITAL2	0.1078	1	0	1	1	1
5	1	MARITAL2:2	rsv_genusbin499	11	MARITAL2:2	MARITAL2	0.1078	1	0	1.08208	0.911679	1.28433
5	1	MARITAL2:3	rsv_genusbin499	11	MARITAL2:3	MARITAL2	0.1078	1	0	1.26473	1.01298	1.57904
5	1	NSMOKING2:1	rsv_genusbin499	12	NSMOKING2:1	NSMOKING2	0	1	1	1	1	1
5	1	NSMOKING2:2	rsv_genusbin499	12	NSMOKING2:2	NSMOKING2	0	1	1	0.910771	0.801894	1.03443
5	1	NSMOKING2:3	rsv_genusbin499	12	NSMOKING2:3	NSMOKING2	0	1	1	0.506422	0.415477	0.617274
5	1	PERIO_ALL2:1	rsv_genusbin499	13	PERIO_ALL2:1	PERIO_ALL2	0	1	1	1	1	1
5	1	PERIO_ALL2:2	rsv_genusbin499	13	PERIO_ALL2:2	PERIO_ALL2	0	1	1	1.26357	0.905781	1.76268
5	1	PERIO_ALL2:3	rsv_genusbin499	13	PERIO_ALL2:3	PERIO_ALL2	0	1	1	1.01616	0.785223	1.31502
5	1	PERIO_ALL2:4	rsv_genusbin499	13	PERIO_ALL2:4	PERIO_ALL2	0	1	1	1.19222	0.880092	1.61505
5	1	PERIO_ALL2:77	rsv_genusbin499	13	PERIO_ALL2:77	PERIO_ALL2	0	1	1	1.23971	0.820927	1.87214
5	1	PERIO_ALL2:88	rsv_genusbin499	13	PERIO_ALL2:88	PERIO_ALL2	0	1	1	0.170396	0.126017	0.230405
5	1	PERIO_ALL2:99	rsv_genusbin499	13	PERIO_ALL2:99	PERIO_ALL2	0	1	1	0.831004	0.595843	1.15897
5	1	POVERTY:1	rsv_genusbin499	14	POVERTY:1	POVERTY	0.6117	1	0	1	1	1
5	1	POVERTY:2	rsv_genusbin499	14	POVERTY:2	POVERTY	0.6117	1	0	0.985697	0.82616	1.17604
5	1	POVERTY:3	rsv_genusbin499	14	POVERTY:3	POVERTY	0.6117	1	0	0.873812	0.685185	1.11437
5	1	POVERTY:4	rsv_genusbin499	14	POVERTY:4	POVERTY	0.6117	1	0	0.855683	0.680243	1.07637
5	1	POVERTY:99	rsv_genusbin499	14	POVERTY:99	POVERTY	0.6117	1	0	0.876083	0.648645	1.18327
5	1	RACECAT:1	rsv_genusbin499	15	RACECAT:1	RACECAT	0.3105	1	0	1.17867	0.99417	1.39741
5	1	RACECAT:2	rsv_genusbin499	15	RACECAT:2	RACECAT	0.3105	1	0	1.05647	0.832461	1.34077
5	1	RACECAT:3	rsv_genusbin499	15	RACECAT:3	RACECAT	0.3105	1	0	1	1	1
5	1	RACECAT:4	rsv_genusbin499	15	RACECAT:4	RACECAT	0.3105	1	0	0.998468	0.855274	1.16564
5	1	RACECAT:5	rsv_genusbin499	15	RACECAT:5	RACECAT	0.3105	1	0	1.13541	0.851693	1.51363
5	1	Intercept	rsv_genusbin499	16	Intercept	MODEL MINUS INTERCEPT	0	1	1	28.7535	6.42289	128.722
5	1		rsv_genusbin499	16	Intercept	INTERCEPT		1	1	28.7535	6.42289	128.722
5	1	SPL5AGE2	rsv_genusbin51	1	SPL5AGE2	EFFECT_1	0.0008	1	0	0.999928	0.999597	1.00026
5	1	SPL5AGE3	rsv_genusbin51	1	SPL5AGE3	EFFECT_1	0.0008	1	0	1.00018	0.999807	1.00055
5	1	AGE	rsv_genusbin51	1	AGE	EFFECT_1	0.0008	1	0	0.975526	0.922773	1.0313
5	1	SPL5AGE1	rsv_genusbin51	1	SPL5AGE1	EFFECT_1	0.0008	1	0	1.00002	0.999878	1.00016
5	1	ALC_DK:0	rsv_genusbin51	2	ALC_DK:0	ALC_DK	0.0012	1	0	1	1	1
5	1	ALC_DK:1	rsv_genusbin51	2	ALC_DK:1	ALC_DK	0.0012	1	0	0.871746	0.662916	1.14636
5	1	ALC_DK:2	rsv_genusbin51	2	ALC_DK:2	ALC_DK	0.0012	1	0	1.05464	0.856602	1.29846
5	1	ALC_DK:3	rsv_genusbin51	2	ALC_DK:3	ALC_DK	0.0012	1	0	0.802897	0.677272	0.951824
5	1	ALC_DK:4	rsv_genusbin51	2	ALC_DK:4	ALC_DK	0.0012	1	0	0.898793	0.685448	1.17854
5	1	ALC_DK:5	rsv_genusbin51	2	ALC_DK:5	ALC_DK	0.0012	1	0	0.743294	0.597933	0.923993
5	1	ALC_DK:99	rsv_genusbin51	2	ALC_DK:99	ALC_DK	0.0012	1	0	0.949537	0.69432	1.29857
5	1	takes rx for antibiotic:0	rsv_genusbin51	3	takes rx for antibiotic:0	ANTIBIOFL	0.0283	1	0	1	1	1
5	1	takes rx for antibiotic:1	rsv_genusbin51	3	takes rx for antibiotic:1	ANTIBIOFL	0.0283	1	0	1.67805	1.06024	2.65587
5	1	takes rx for antihyperlipidemic:0	rsv_genusbin51	4	takes rx for antihyperlipidemic:0	ANTILIPFL	0.7499	1	0	1	1	1
5	1	takes rx for antihyperlipidemic:1	rsv_genusbin51	4	takes rx for antihyperlipidemic:1	ANTILIPFL	0.7499	1	0	0.968669	0.791899	1.1849
5	1	BMI2:1	rsv_genusbin51	5	BMI2:1	BMI2	0	1	1	0.812864	0.531057	1.24421
5	1	BMI2:2	rsv_genusbin51	5	BMI2:2	BMI2	0	1	1	1	1	1
5	1	BMI2:3	rsv_genusbin51	5	BMI2:3	BMI2	0	1	1	1.04293	0.871202	1.24852
5	1	BMI2:4	rsv_genusbin51	5	BMI2:4	BMI2	0	1	1	1.44148	1.18185	1.75816
5	1	BMI2:5	rsv_genusbin51	5	BMI2:5	BMI2	0	1	1	1.65019	1.3656	1.99408
5	1	EDUCAT2:1	rsv_genusbin51	6	EDUCAT2:1	EDUCAT2	0.3584	1	0	1	1	1
5	1	EDUCAT2:2	rsv_genusbin51	6	EDUCAT2:2	EDUCAT2	0.3584	1	0	0.893683	0.738697	1.08119
5	1	EDUCAT2:3	rsv_genusbin51	6	EDUCAT2:3	EDUCAT2	0.3584	1	0	0.900344	0.763564	1.06163
5	1	GENDER:1	rsv_genusbin51	7	GENDER:1	GENDER	0.5192	1	0	1	1	1
5	1	GENDER:2	rsv_genusbin51	7	GENDER:2	GENDER	0.5192	1	0	0.957918	0.837585	1.09554
5	1	takes rx for GERD:0	rsv_genusbin51	8	takes rx for GERD:0	GERDFL	0.0014	1	0	1	1	1
5	1	takes rx for GERD:1	rsv_genusbin51	8	takes rx for GERD:1	GERDFL	0.0014	1	0	1.44205	1.16412	1.78634
5	1	diabetes based on 2 lab variables and 3 diq questions:0	rsv_genusbin51	9	diabetes based on 2 lab variables and 3 diq questions:0	NEWLABDIABETES	0.8874	1	0	1	1	1
5	1	diabetes based on 2 lab variables and 3 diq questions:1	rsv_genusbin51	9	diabetes based on 2 lab variables and 3 diq questions:1	NEWLABDIABETES	0.8874	1	0	1.01689	0.800756	1.29137
5	1	LABHYPERTENSION:0	rsv_genusbin51	10	LABHYPERTENSION:0	LABHYPERTENSION	0.8289	1	0	1	1	1
5	1	LABHYPERTENSION:1	rsv_genusbin51	10	LABHYPERTENSION:1	LABHYPERTENSION	0.8289	1	0	1.01818	0.86048	1.20477
5	1	MARITAL2:1	rsv_genusbin51	11	MARITAL2:1	MARITAL2	0.0528	1	0	1	1	1
5	1	MARITAL2:2	rsv_genusbin51	11	MARITAL2:2	MARITAL2	0.0528	1	0	1.20788	1.02827	1.41886
5	1	MARITAL2:3	rsv_genusbin51	11	MARITAL2:3	MARITAL2	0.0528	1	0	1.07222	0.883059	1.30189
5	1	NSMOKING2:1	rsv_genusbin51	12	NSMOKING2:1	NSMOKING2	0.0045	1	0	1	1	1
5	1	NSMOKING2:2	rsv_genusbin51	12	NSMOKING2:2	NSMOKING2	0.0045	1	0	1.00788	0.859333	1.18211
5	1	NSMOKING2:3	rsv_genusbin51	12	NSMOKING2:3	NSMOKING2	0.0045	1	0	1.40542	1.15484	1.71036
5	1	PERIO_ALL2:1	rsv_genusbin51	13	PERIO_ALL2:1	PERIO_ALL2	0	1	1	1	1	1
5	1	PERIO_ALL2:2	rsv_genusbin51	13	PERIO_ALL2:2	PERIO_ALL2	0	1	1	1.26625	0.897912	1.78569
5	1	PERIO_ALL2:3	rsv_genusbin51	13	PERIO_ALL2:3	PERIO_ALL2	0	1	1	0.933514	0.744725	1.17016
5	1	PERIO_ALL2:4	rsv_genusbin51	13	PERIO_ALL2:4	PERIO_ALL2	0	1	1	1.06336	0.744978	1.51781
5	1	PERIO_ALL2:77	rsv_genusbin51	13	PERIO_ALL2:77	PERIO_ALL2	0	1	1	1.01282	0.687534	1.492
5	1	PERIO_ALL2:88	rsv_genusbin51	13	PERIO_ALL2:88	PERIO_ALL2	0	1	1	0.125113	0.0816154	0.191793
5	1	PERIO_ALL2:99	rsv_genusbin51	13	PERIO_ALL2:99	PERIO_ALL2	0	1	1	1.00241	0.748213	1.34296
5	1	POVERTY:1	rsv_genusbin51	14	POVERTY:1	POVERTY	0.0119	1	0	1	1	1
5	1	POVERTY:2	rsv_genusbin51	14	POVERTY:2	POVERTY	0.0119	1	0	1.04142	0.874304	1.24048
5	1	POVERTY:3	rsv_genusbin51	14	POVERTY:3	POVERTY	0.0119	1	0	1.00146	0.748699	1.33954
5	1	POVERTY:4	rsv_genusbin51	14	POVERTY:4	POVERTY	0.0119	1	0	0.779759	0.641553	0.947739
5	1	POVERTY:99	rsv_genusbin51	14	POVERTY:99	POVERTY	0.0119	1	0	1.05825	0.755494	1.48232
5	1	RACECAT:1	rsv_genusbin51	15	RACECAT:1	RACECAT	0.2665	1	0	1.02313	0.892465	1.17293
5	1	RACECAT:2	rsv_genusbin51	15	RACECAT:2	RACECAT	0.2665	1	0	0.947928	0.778652	1.154
5	1	RACECAT:3	rsv_genusbin51	15	RACECAT:3	RACECAT	0.2665	1	0	1	1	1
5	1	RACECAT:4	rsv_genusbin51	15	RACECAT:4	RACECAT	0.2665	1	0	1.15827	0.992022	1.35239
5	1	RACECAT:5	rsv_genusbin51	15	RACECAT:5	RACECAT	0.2665	1	0	0.945866	0.783446	1.14196
5	1	Intercept	rsv_genusbin51	16	Intercept	MODEL MINUS INTERCEPT	0	1	1	5.04482	1.1625	21.8926
5	1		rsv_genusbin51	16	Intercept	INTERCEPT		1	1	5.04482	1.1625	21.8926
5	1	SPL5AGE2	rsv_genusbin511	1	SPL5AGE2	EFFECT_1	0.1882	1	0	1.00092	0.999594	1.00225
5	1	SPL5AGE3	rsv_genusbin511	1	SPL5AGE3	EFFECT_1	0.1882	1	0	0.998742	0.997323	1.00016
5	1	AGE	rsv_genusbin511	1	AGE	EFFECT_1	0.1882	1	0	1.0749	0.883658	1.30754
5	1	SPL5AGE1	rsv_genusbin511	1	SPL5AGE1	EFFECT_1	0.1882	1	0	0.999659	0.999102	1.00022
5	1	ALC_DK:0	rsv_genusbin511	2	ALC_DK:0	ALC_DK	0.3795	1	0	1	1	1
5	1	ALC_DK:1	rsv_genusbin511	2	ALC_DK:1	ALC_DK	0.3795	1	0	0.46595	0.185677	1.16929
5	1	ALC_DK:2	rsv_genusbin511	2	ALC_DK:2	ALC_DK	0.3795	1	0	0.999333	0.4313	2.31548
5	1	ALC_DK:3	rsv_genusbin511	2	ALC_DK:3	ALC_DK	0.3795	1	0	0.874083	0.358492	2.13121
5	1	ALC_DK:4	rsv_genusbin511	2	ALC_DK:4	ALC_DK	0.3795	1	0	0.608305	0.191819	1.92908
5	1	ALC_DK:5	rsv_genusbin511	2	ALC_DK:5	ALC_DK	0.3795	1	0	1.46152	0.253772	8.41723
5	1	ALC_DK:99	rsv_genusbin511	2	ALC_DK:99	ALC_DK	0.3795	1	0	0.553075	0.130637	2.34155
5	1	takes rx for antibiotic:0	rsv_genusbin511	3	takes rx for antibiotic:0	ANTIBIOFL	0.1891	1	0	1	1	1
5	1	takes rx for antibiotic:1	rsv_genusbin511	3	takes rx for antibiotic:1	ANTIBIOFL	0.1891	1	0	0.500303	0.174948	1.43073
5	1	takes rx for antihyperlipidemic:0	rsv_genusbin511	4	takes rx for antihyperlipidemic:0	ANTILIPFL	0.0382	1	0	1	1	1
5	1	takes rx for antihyperlipidemic:1	rsv_genusbin511	4	takes rx for antihyperlipidemic:1	ANTILIPFL	0.0382	1	0	2.86536	1.06278	7.72532
5	1	BMI2:1	rsv_genusbin511	5	BMI2:1	BMI2	0.3726	1	0	1.15757	0.223159	6.00461
5	1	BMI2:2	rsv_genusbin511	5	BMI2:2	BMI2	0.3726	1	0	1	1	1
5	1	BMI2:3	rsv_genusbin511	5	BMI2:3	BMI2	0.3726	1	0	1.36326	0.853511	2.17746
5	1	BMI2:4	rsv_genusbin511	5	BMI2:4	BMI2	0.3726	1	0	1.12566	0.49575	2.55594
5	1	BMI2:5	rsv_genusbin511	5	BMI2:5	BMI2	0.3726	1	0	0.634454	0.254672	1.58059
5	1	EDUCAT2:1	rsv_genusbin511	6	EDUCAT2:1	EDUCAT2	0.47	1	0	1	1	1
5	1	EDUCAT2:2	rsv_genusbin511	6	EDUCAT2:2	EDUCAT2	0.47	1	0	0.721828	0.422972	1.23185
5	1	EDUCAT2:3	rsv_genusbin511	6	EDUCAT2:3	EDUCAT2	0.47	1	0	0.9138	0.40914	2.04094
5	1	GENDER:1	rsv_genusbin511	7	GENDER:1	GENDER	0.7674	1	0	1	1	1
5	1	GENDER:2	rsv_genusbin511	7	GENDER:2	GENDER	0.7674	1	0	0.933475	0.583637	1.49301
5	1	takes rx for GERD:0	rsv_genusbin511	8	takes rx for GERD:0	GERDFL	0.177	1	0	1	1	1
5	1	takes rx for GERD:1	rsv_genusbin511	8	takes rx for GERD:1	GERDFL	0.177	1	0	0.593535	0.274997	1.28105
5	1	diabetes based on 2 lab variables and 3 diq questions:0	rsv_genusbin511	9	diabetes based on 2 lab variables and 3 diq questions:0	NEWLABDIABETES	0.5809	1	0	1	1	1
5	1	diabetes based on 2 lab variables and 3 diq questions:1	rsv_genusbin511	9	diabetes based on 2 lab variables and 3 diq questions:1	NEWLABDIABETES	0.5809	1	0	1.39985	0.410278	4.7762
5	1	LABHYPERTENSION:0	rsv_genusbin511	10	LABHYPERTENSION:0	LABHYPERTENSION	0.5806	1	0	1	1	1
5	1	LABHYPERTENSION:1	rsv_genusbin511	10	LABHYPERTENSION:1	LABHYPERTENSION	0.5806	1	0	0.845523	0.45859	1.55893
5	1	MARITAL2:1	rsv_genusbin511	11	MARITAL2:1	MARITAL2	0.1336	1	0	1	1	1
5	1	MARITAL2:2	rsv_genusbin511	11	MARITAL2:2	MARITAL2	0.1336	1	0	0.463061	0.154387	1.38888
5	1	MARITAL2:3	rsv_genusbin511	11	MARITAL2:3	MARITAL2	0.1336	1	0	1.00277	0.189798	5.29795
5	1	NSMOKING2:1	rsv_genusbin511	12	NSMOKING2:1	NSMOKING2	0.1085	1	0	1	1	1
5	1	NSMOKING2:2	rsv_genusbin511	12	NSMOKING2:2	NSMOKING2	0.1085	1	0	0.670158	0.306784	1.46394
5	1	NSMOKING2:3	rsv_genusbin511	12	NSMOKING2:3	NSMOKING2	0.1085	1	0	0.395843	0.166715	0.939879
5	1	PERIO_ALL2:1	rsv_genusbin511	13	PERIO_ALL2:1	PERIO_ALL2	0.0978	1	0	1	1	1
5	1	PERIO_ALL2:2	rsv_genusbin511	13	PERIO_ALL2:2	PERIO_ALL2	0.0978	1	0	0.659084	0.16118	2.69508
5	1	PERIO_ALL2:3	rsv_genusbin511	13	PERIO_ALL2:3	PERIO_ALL2	0.0978	1	0	0.938422	0.461639	1.90763
5	1	PERIO_ALL2:4	rsv_genusbin511	13	PERIO_ALL2:4	PERIO_ALL2	0.0978	1	0	1.12587	0.417955	3.03284
5	1	PERIO_ALL2:77	rsv_genusbin511	13	PERIO_ALL2:77	PERIO_ALL2	0.0978	1	0	0.705032	0.148454	3.34831
5	1	PERIO_ALL2:88	rsv_genusbin511	13	PERIO_ALL2:88	PERIO_ALL2	0.0978	1	0	0.192624	0.0660459	0.561791
5	1	PERIO_ALL2:99	rsv_genusbin511	13	PERIO_ALL2:99	PERIO_ALL2	0.0978	1	0	0.525708	0.166903	1.65587
5	1	POVERTY:1	rsv_genusbin511	14	POVERTY:1	POVERTY	0.2287	1	0	1	1	1
5	1	POVERTY:2	rsv_genusbin511	14	POVERTY:2	POVERTY	0.2287	1	0	1.93969	0.886686	4.2432
5	1	POVERTY:3	rsv_genusbin511	14	POVERTY:3	POVERTY	0.2287	1	0	1.11573	0.356444	3.49243
5	1	POVERTY:4	rsv_genusbin511	14	POVERTY:4	POVERTY	0.2287	1	0	1.05775	0.409148	2.73453
5	1	POVERTY:99	rsv_genusbin511	14	POVERTY:99	POVERTY	0.2287	1	0	2.20161	0.447419	10.8334
5	1	RACECAT:1	rsv_genusbin511	15	RACECAT:1	RACECAT	0.018	1	0	0.790464	0.375303	1.66488
5	1	RACECAT:2	rsv_genusbin511	15	RACECAT:2	RACECAT	0.018	1	0	4.17122	0.771411	22.5549
5	1	RACECAT:3	rsv_genusbin511	15	RACECAT:3	RACECAT	0.018	1	0	1	1	1
5	1	RACECAT:4	rsv_genusbin511	15	RACECAT:4	RACECAT	0.018	1	0	1.43024	0.658402	3.10688
5	1	RACECAT:5	rsv_genusbin511	15	RACECAT:5	RACECAT	0.018	1	0	2.4601	1.09194	5.54247
5	1	Intercept	rsv_genusbin511	16	Intercept	MODEL MINUS INTERCEPT	0	1	1	86.2276	0.291235	25529.9
5	1		rsv_genusbin511	16	Intercept	INTERCEPT		1	1	86.2276	0.291235	25529.9
5	1	SPL5AGE2	rsv_genusbin519	1	SPL5AGE2	EFFECT_1	0.3131	1	0	1.00016	0.999881	1.00045
5	1	SPL5AGE3	rsv_genusbin519	1	SPL5AGE3	EFFECT_1	0.3131	1	0	0.999864	0.99955	1.00018
5	1	AGE	rsv_genusbin519	1	AGE	EFFECT_1	0.3131	1	0	1.04365	1.00003	1.08917
5	1	SPL5AGE1	rsv_genusbin519	1	SPL5AGE1	EFFECT_1	0.3131	1	0	0.999921	0.999802	1.00004
5	1	ALC_DK:0	rsv_genusbin519	2	ALC_DK:0	ALC_DK	0.0094	1	0	1	1	1
5	1	ALC_DK:1	rsv_genusbin519	2	ALC_DK:1	ALC_DK	0.0094	1	0	1.28583	0.990678	1.66893
5	1	ALC_DK:2	rsv_genusbin519	2	ALC_DK:2	ALC_DK	0.0094	1	0	1.10476	0.840198	1.45263
5	1	ALC_DK:3	rsv_genusbin519	2	ALC_DK:3	ALC_DK	0.0094	1	0	0.988587	0.759793	1.28628
5	1	ALC_DK:4	rsv_genusbin519	2	ALC_DK:4	ALC_DK	0.0094	1	0	0.94621	0.708094	1.2644
5	1	ALC_DK:5	rsv_genusbin519	2	ALC_DK:5	ALC_DK	0.0094	1	0	0.89335	0.666246	1.19787
5	1	ALC_DK:99	rsv_genusbin519	2	ALC_DK:99	ALC_DK	0.0094	1	0	1.1642	0.817273	1.6584
5	1	takes rx for antibiotic:0	rsv_genusbin519	3	takes rx for antibiotic:0	ANTIBIOFL	0.1459	1	0	1	1	1
5	1	takes rx for antibiotic:1	rsv_genusbin519	3	takes rx for antibiotic:1	ANTIBIOFL	0.1459	1	0	1.26781	0.91681	1.75319
5	1	takes rx for antihyperlipidemic:0	rsv_genusbin519	4	takes rx for antihyperlipidemic:0	ANTILIPFL	0.5317	1	0	1	1	1
5	1	takes rx for antihyperlipidemic:1	rsv_genusbin519	4	takes rx for antihyperlipidemic:1	ANTILIPFL	0.5317	1	0	0.940921	0.773447	1.14466
5	1	BMI2:1	rsv_genusbin519	5	BMI2:1	BMI2	0.7928	1	0	1.17	0.643552	2.12708
5	1	BMI2:2	rsv_genusbin519	5	BMI2:2	BMI2	0.7928	1	0	1	1	1
5	1	BMI2:3	rsv_genusbin519	5	BMI2:3	BMI2	0.7928	1	0	0.97688	0.805688	1.18445
5	1	BMI2:4	rsv_genusbin519	5	BMI2:4	BMI2	0.7928	1	0	0.974132	0.776646	1.22184
5	1	BMI2:5	rsv_genusbin519	5	BMI2:5	BMI2	0.7928	1	0	1.08288	0.834149	1.40577
5	1	EDUCAT2:1	rsv_genusbin519	6	EDUCAT2:1	EDUCAT2	0.0422	1	0	1	1	1
5	1	EDUCAT2:2	rsv_genusbin519	6	EDUCAT2:2	EDUCAT2	0.0422	1	0	0.979434	0.813043	1.17988
5	1	EDUCAT2:3	rsv_genusbin519	6	EDUCAT2:3	EDUCAT2	0.0422	1	0	0.846105	0.721397	0.992372
5	1	GENDER:1	rsv_genusbin519	7	GENDER:1	GENDER	0.0114	1	0	1	1	1
5	1	GENDER:2	rsv_genusbin519	7	GENDER:2	GENDER	0.0114	1	0	0.844431	0.742674	0.96013
5	1	takes rx for GERD:0	rsv_genusbin519	8	takes rx for GERD:0	GERDFL	0.186	1	0	1	1	1
5	1	takes rx for GERD:1	rsv_genusbin519	8	takes rx for GERD:1	GERDFL	0.186	1	0	1.15164	0.931028	1.42453
5	1	diabetes based on 2 lab variables and 3 diq questions:0	rsv_genusbin519	9	diabetes based on 2 lab variables and 3 diq questions:0	NEWLABDIABETES	0.3948	1	0	1	1	1
5	1	diabetes based on 2 lab variables and 3 diq questions:1	rsv_genusbin519	9	diabetes based on 2 lab variables and 3 diq questions:1	NEWLABDIABETES	0.3948	1	0	1.10577	0.872229	1.40184
5	1	LABHYPERTENSION:0	rsv_genusbin519	10	LABHYPERTENSION:0	LABHYPERTENSION	0.1708	1	0	1	1	1
5	1	LABHYPERTENSION:1	rsv_genusbin519	10	LABHYPERTENSION:1	LABHYPERTENSION	0.1708	1	0	1.11604	0.951477	1.30906
5	1	MARITAL2:1	rsv_genusbin519	11	MARITAL2:1	MARITAL2	0.15	1	0	1	1	1
5	1	MARITAL2:2	rsv_genusbin519	11	MARITAL2:2	MARITAL2	0.15	1	0	1.15171	0.988563	1.34179
5	1	MARITAL2:3	rsv_genusbin519	11	MARITAL2:3	MARITAL2	0.15	1	0	1.0899	0.835001	1.42262
5	1	NSMOKING2:1	rsv_genusbin519	12	NSMOKING2:1	NSMOKING2	0	1	1	1	1	1
5	1	NSMOKING2:2	rsv_genusbin519	12	NSMOKING2:2	NSMOKING2	0	1	1	1.43879	1.18579	1.74576
5	1	NSMOKING2:3	rsv_genusbin519	12	NSMOKING2:3	NSMOKING2	0	1	1	2.64792	2.14313	3.27162
5	1	PERIO_ALL2:1	rsv_genusbin519	13	PERIO_ALL2:1	PERIO_ALL2	0.0001	1	1	1	1	1
5	1	PERIO_ALL2:2	rsv_genusbin519	13	PERIO_ALL2:2	PERIO_ALL2	0.0001	1	1	0.836861	0.65649	1.06679
5	1	PERIO_ALL2:3	rsv_genusbin519	13	PERIO_ALL2:3	PERIO_ALL2	0.0001	1	1	1.18112	0.98849	1.41128
5	1	PERIO_ALL2:4	rsv_genusbin519	13	PERIO_ALL2:4	PERIO_ALL2	0.0001	1	1	1.09728	0.812455	1.48195
5	1	PERIO_ALL2:77	rsv_genusbin519	13	PERIO_ALL2:77	PERIO_ALL2	0.0001	1	1	1.25729	0.957141	1.65155
5	1	PERIO_ALL2:88	rsv_genusbin519	13	PERIO_ALL2:88	PERIO_ALL2	0.0001	1	1	2.25959	1.55855	3.27596
5	1	PERIO_ALL2:99	rsv_genusbin519	13	PERIO_ALL2:99	PERIO_ALL2	0.0001	1	1	1.24988	0.963764	1.62094
5	1	POVERTY:1	rsv_genusbin519	14	POVERTY:1	POVERTY	0.0014	1	0	1	1	1
5	1	POVERTY:2	rsv_genusbin519	14	POVERTY:2	POVERTY	0.0014	1	0	0.961491	0.792123	1.16707
5	1	POVERTY:3	rsv_genusbin519	14	POVERTY:3	POVERTY	0.0014	1	0	0.810582	0.637383	1.03084
5	1	POVERTY:4	rsv_genusbin519	14	POVERTY:4	POVERTY	0.0014	1	0	0.725162	0.602454	0.872863
5	1	POVERTY:99	rsv_genusbin519	14	POVERTY:99	POVERTY	0.0014	1	0	0.819102	0.617861	1.08589
5	1	RACECAT:1	rsv_genusbin519	15	RACECAT:1	RACECAT	0	1	1	0.652812	0.549908	0.774972
5	1	RACECAT:2	rsv_genusbin519	15	RACECAT:2	RACECAT	0	1	1	0.789729	0.65499	0.952185
5	1	RACECAT:3	rsv_genusbin519	15	RACECAT:3	RACECAT	0	1	1	1	1	1
5	1	RACECAT:4	rsv_genusbin519	15	RACECAT:4	RACECAT	0	1	1	1.41608	1.18818	1.68768
5	1	RACECAT:5	rsv_genusbin519	15	RACECAT:5	RACECAT	0	1	1	0.731856	0.555706	0.963843
5	1	Intercept	rsv_genusbin519	16	Intercept	MODEL MINUS INTERCEPT	0	1	1	0.263317	0.095509	0.725961
5	1		rsv_genusbin519	16	Intercept	INTERCEPT		1	1	0.263317	0.095509	0.725961
5	1	SPL5AGE2	rsv_genusbin52	1	SPL5AGE2	EFFECT_1	0.0094	1	0	1.00035	0.999495	1.00121
5	1	SPL5AGE3	rsv_genusbin52	1	SPL5AGE3	EFFECT_1	0.0094	1	0	0.99939	0.998533	1.00025
5	1	AGE	rsv_genusbin52	1	AGE	EFFECT_1	0.0094	1	0	0.890497	0.770742	1.02886
5	1	SPL5AGE1	rsv_genusbin52	1	SPL5AGE1	EFFECT_1	0.0094	1	0	0.999929	0.999555	1.0003
5	1	ALC_DK:0	rsv_genusbin52	2	ALC_DK:0	ALC_DK	0.0043	1	0	1	1	1
5	1	ALC_DK:1	rsv_genusbin52	2	ALC_DK:1	ALC_DK	0.0043	1	0	0.720045	0.36995	1.40144
5	1	ALC_DK:2	rsv_genusbin52	2	ALC_DK:2	ALC_DK	0.0043	1	0	1.67788	0.947043	2.97273
5	1	ALC_DK:3	rsv_genusbin52	2	ALC_DK:3	ALC_DK	0.0043	1	0	0.943282	0.492851	1.80538
5	1	ALC_DK:4	rsv_genusbin52	2	ALC_DK:4	ALC_DK	0.0043	1	0	1.20745	0.570379	2.55609
5	1	ALC_DK:5	rsv_genusbin52	2	ALC_DK:5	ALC_DK	0.0043	1	0	1.57397	0.660186	3.75257
5	1	ALC_DK:99	rsv_genusbin52	2	ALC_DK:99	ALC_DK	0.0043	1	0	1.69362	0.914367	3.13699
5	1	takes rx for antibiotic:0	rsv_genusbin52	3	takes rx for antibiotic:0	ANTIBIOFL	0.0094	1	0	1	1	1
5	1	takes rx for antibiotic:1	rsv_genusbin52	3	takes rx for antibiotic:1	ANTIBIOFL	0.0094	1	0	0.392225	0.196627	0.782401
5	1	takes rx for antihyperlipidemic:0	rsv_genusbin52	4	takes rx for antihyperlipidemic:0	ANTILIPFL	0.2206	1	0	1	1	1
5	1	takes rx for antihyperlipidemic:1	rsv_genusbin52	4	takes rx for antihyperlipidemic:1	ANTILIPFL	0.2206	1	0	0.763815	0.492411	1.18481
5	1	BMI2:1	rsv_genusbin52	5	BMI2:1	BMI2	0.2106	1	0	0.452658	0.138674	1.47756
5	1	BMI2:2	rsv_genusbin52	5	BMI2:2	BMI2	0.2106	1	0	1	1	1
5	1	BMI2:3	rsv_genusbin52	5	BMI2:3	BMI2	0.2106	1	0	1.25616	0.919097	1.71685
5	1	BMI2:4	rsv_genusbin52	5	BMI2:4	BMI2	0.2106	1	0	0.983273	0.660813	1.46309
5	1	BMI2:5	rsv_genusbin52	5	BMI2:5	BMI2	0.2106	1	0	1.04789	0.518054	2.11962
5	1	EDUCAT2:1	rsv_genusbin52	6	EDUCAT2:1	EDUCAT2	0.2812	1	0	1	1	1
5	1	EDUCAT2:2	rsv_genusbin52	6	EDUCAT2:2	EDUCAT2	0.2812	1	0	1.07457	0.702542	1.64361
5	1	EDUCAT2:3	rsv_genusbin52	6	EDUCAT2:3	EDUCAT2	0.2812	1	0	1.38014	0.888979	2.14268
5	1	GENDER:1	rsv_genusbin52	7	GENDER:1	GENDER	0.1481	1	0	1	1	1
5	1	GENDER:2	rsv_genusbin52	7	GENDER:2	GENDER	0.1481	1	0	1.2388	0.923076	1.66251
5	1	takes rx for GERD:0	rsv_genusbin52	8	takes rx for GERD:0	GERDFL	0.5436	1	0	1	1	1
5	1	takes rx for GERD:1	rsv_genusbin52	8	takes rx for GERD:1	GERDFL	0.5436	1	0	0.857732	0.515734	1.42652
5	1	diabetes based on 2 lab variables and 3 diq questions:0	rsv_genusbin52	9	diabetes based on 2 lab variables and 3 diq questions:0	NEWLABDIABETES	0.3272	1	0	1	1	1
5	1	diabetes based on 2 lab variables and 3 diq questions:1	rsv_genusbin52	9	diabetes based on 2 lab variables and 3 diq questions:1	NEWLABDIABETES	0.3272	1	0	1.35437	0.728173	2.51907
5	1	LABHYPERTENSION:0	rsv_genusbin52	10	LABHYPERTENSION:0	LABHYPERTENSION	0.1734	1	0	1	1	1
5	1	LABHYPERTENSION:1	rsv_genusbin52	10	LABHYPERTENSION:1	LABHYPERTENSION	0.1734	1	0	0.765068	0.517195	1.13174
5	1	MARITAL2:1	rsv_genusbin52	11	MARITAL2:1	MARITAL2	0.7385	1	0	1	1	1
5	1	MARITAL2:2	rsv_genusbin52	11	MARITAL2:2	MARITAL2	0.7385	1	0	0.998675	0.58589	1.70228
5	1	MARITAL2:3	rsv_genusbin52	11	MARITAL2:3	MARITAL2	0.7385	1	0	0.85487	0.48348	1.51155
5	1	NSMOKING2:1	rsv_genusbin52	12	NSMOKING2:1	NSMOKING2	0.0071	1	0	1	1	1
5	1	NSMOKING2:2	rsv_genusbin52	12	NSMOKING2:2	NSMOKING2	0.0071	1	0	0.900352	0.608411	1.33238
5	1	NSMOKING2:3	rsv_genusbin52	12	NSMOKING2:3	NSMOKING2	0.0071	1	0	0.512622	0.341879	0.768638
5	1	PERIO_ALL2:1	rsv_genusbin52	13	PERIO_ALL2:1	PERIO_ALL2	0	1	1	1	1	1
5	1	PERIO_ALL2:2	rsv_genusbin52	13	PERIO_ALL2:2	PERIO_ALL2	0	1	1	1.03814	0.434085	2.48279
5	1	PERIO_ALL2:3	rsv_genusbin52	13	PERIO_ALL2:3	PERIO_ALL2	0	1	1	1.52635	0.774916	3.00643
5	1	PERIO_ALL2:4	rsv_genusbin52	13	PERIO_ALL2:4	PERIO_ALL2	0	1	1	2.17101	1.04381	4.51545
5	1	PERIO_ALL2:77	rsv_genusbin52	13	PERIO_ALL2:77	PERIO_ALL2	0	1	1	0.258581	0.0806666	0.828898
5	1	PERIO_ALL2:88	rsv_genusbin52	13	PERIO_ALL2:88	PERIO_ALL2	0	1	1	0.0344689	0.0180877	0.0656858
5	1	PERIO_ALL2:99	rsv_genusbin52	13	PERIO_ALL2:99	PERIO_ALL2	0	1	1	0.424522	0.239085	0.753785
5	1	POVERTY:1	rsv_genusbin52	14	POVERTY:1	POVERTY	0.6641	1	0	1	1	1
5	1	POVERTY:2	rsv_genusbin52	14	POVERTY:2	POVERTY	0.6641	1	0	0.790573	0.497474	1.25636
5	1	POVERTY:3	rsv_genusbin52	14	POVERTY:3	POVERTY	0.6641	1	0	0.805223	0.47602	1.36209
5	1	POVERTY:4	rsv_genusbin52	14	POVERTY:4	POVERTY	0.6641	1	0	0.744178	0.455652	1.2154
5	1	POVERTY:99	rsv_genusbin52	14	POVERTY:99	POVERTY	0.6641	1	0	1.00208	0.563506	1.782
5	1	RACECAT:1	rsv_genusbin52	15	RACECAT:1	RACECAT	0.8485	1	0	0.906395	0.520756	1.57761
5	1	RACECAT:2	rsv_genusbin52	15	RACECAT:2	RACECAT	0.8485	1	0	1.12652	0.651175	1.94885
5	1	RACECAT:3	rsv_genusbin52	15	RACECAT:3	RACECAT	0.8485	1	0	1	1	1
5	1	RACECAT:4	rsv_genusbin52	15	RACECAT:4	RACECAT	0.8485	1	0	1.00701	0.677984	1.49571
5	1	RACECAT:5	rsv_genusbin52	15	RACECAT:5	RACECAT	0.8485	1	0	1.45611	0.655256	3.23575
5	1	Intercept	rsv_genusbin52	16	Intercept	MODEL MINUS INTERCEPT	0	1	1	3959.34	84.3018	185955
5	1		rsv_genusbin52	16	Intercept	INTERCEPT		1	1	3959.34	84.3018	185955
5	1	SPL5AGE2	rsv_genusbin523	1	SPL5AGE2	EFFECT_1	0.1618	1	0	0.999488	0.998551	1.00043
5	1	SPL5AGE3	rsv_genusbin523	1	SPL5AGE3	EFFECT_1	0.1618	1	0	1.0002	0.998845	1.00156
5	1	AGE	rsv_genusbin523	1	AGE	EFFECT_1	0.1618	1	0	0.902862	0.765087	1.06545
5	1	SPL5AGE1	rsv_genusbin523	1	SPL5AGE1	EFFECT_1	0.1618	1	0	1.00028	0.999913	1.00064
5	1	ALC_DK:0	rsv_genusbin523	2	ALC_DK:0	ALC_DK	0.1368	1	0	1	1	1
5	1	ALC_DK:1	rsv_genusbin523	2	ALC_DK:1	ALC_DK	0.1368	1	0	0.507156	0.15039	1.71027
5	1	ALC_DK:2	rsv_genusbin523	2	ALC_DK:2	ALC_DK	0.1368	1	0	0.433519	0.161617	1.16287
5	1	ALC_DK:3	rsv_genusbin523	2	ALC_DK:3	ALC_DK	0.1368	1	0	0.312769	0.0922476	1.06046
5	1	ALC_DK:4	rsv_genusbin523	2	ALC_DK:4	ALC_DK	0.1368	1	0	0.477627	0.142627	1.59947
5	1	ALC_DK:5	rsv_genusbin523	2	ALC_DK:5	ALC_DK	0.1368	1	0	0.617301	0.199636	1.90878
5	1	ALC_DK:99	rsv_genusbin523	2	ALC_DK:99	ALC_DK	0.1368	1	0	1.47562	0.468797	4.64475
5	1	takes rx for antibiotic:0	rsv_genusbin523	3	takes rx for antibiotic:0	ANTIBIOFL	0.0072	1	0	1	1	1
5	1	takes rx for antibiotic:1	rsv_genusbin523	3	takes rx for antibiotic:1	ANTIBIOFL	0.0072	1	0	0.140221	0.0347834	0.565263
5	1	takes rx for antihyperlipidemic:0	rsv_genusbin523	4	takes rx for antihyperlipidemic:0	ANTILIPFL	0.0848	1	0	1	1	1
5	1	takes rx for antihyperlipidemic:1	rsv_genusbin523	4	takes rx for antihyperlipidemic:1	ANTILIPFL	0.0848	1	0	0.37589	0.12263	1.15219
5	1	BMI2:1	rsv_genusbin523	5	BMI2:1	BMI2	0.3882	1	0	1.30597	0.242828	7.02375
5	1	BMI2:2	rsv_genusbin523	5	BMI2:2	BMI2	0.3882	1	0	1	1	1
5	1	BMI2:3	rsv_genusbin523	5	BMI2:3	BMI2	0.3882	1	0	1.6849	0.885544	3.2058
5	1	BMI2:4	rsv_genusbin523	5	BMI2:4	BMI2	0.3882	1	0	1.04911	0.433857	2.53685
5	1	BMI2:5	rsv_genusbin523	5	BMI2:5	BMI2	0.3882	1	0	0.602334	0.209163	1.73456
5	1	EDUCAT2:1	rsv_genusbin523	6	EDUCAT2:1	EDUCAT2	0.0548	1	0	1	1	1
5	1	EDUCAT2:2	rsv_genusbin523	6	EDUCAT2:2	EDUCAT2	0.0548	1	0	0.532297	0.231896	1.22184
5	1	EDUCAT2:3	rsv_genusbin523	6	EDUCAT2:3	EDUCAT2	0.0548	1	0	1.22518	0.611862	2.45329
5	1	GENDER:1	rsv_genusbin523	7	GENDER:1	GENDER	0.7903	1	0	1	1	1
5	1	GENDER:2	rsv_genusbin523	7	GENDER:2	GENDER	0.7903	1	0	0.945572	0.61837	1.44591
5	1	takes rx for GERD:0	rsv_genusbin523	8	takes rx for GERD:0	GERDFL	0.0172	1	0	1	1	1
5	1	takes rx for GERD:1	rsv_genusbin523	8	takes rx for GERD:1	GERDFL	0.0172	1	0	2.71619	1.20752	6.10978
5	1	diabetes based on 2 lab variables and 3 diq questions:0	rsv_genusbin523	9	diabetes based on 2 lab variables and 3 diq questions:0	NEWLABDIABETES	0.8924	1	0	1	1	1
5	1	diabetes based on 2 lab variables and 3 diq questions:1	rsv_genusbin523	9	diabetes based on 2 lab variables and 3 diq questions:1	NEWLABDIABETES	0.8924	1	0	1.09004	0.301197	3.9449
5	1	LABHYPERTENSION:0	rsv_genusbin523	10	LABHYPERTENSION:0	LABHYPERTENSION	0.1464	1	0	1	1	1
5	1	LABHYPERTENSION:1	rsv_genusbin523	10	LABHYPERTENSION:1	LABHYPERTENSION	0.1464	1	0	0.573777	0.268389	1.22665
5	1	MARITAL2:1	rsv_genusbin523	11	MARITAL2:1	MARITAL2	0.4207	1	0	1	1	1
5	1	MARITAL2:2	rsv_genusbin523	11	MARITAL2:2	MARITAL2	0.4207	1	0	0.731791	0.343097	1.56083
5	1	MARITAL2:3	rsv_genusbin523	11	MARITAL2:3	MARITAL2	0.4207	1	0	0.54916	0.21889	1.37775
5	1	NSMOKING2:1	rsv_genusbin523	12	NSMOKING2:1	NSMOKING2	0.0363	1	0	1	1	1
5	1	NSMOKING2:2	rsv_genusbin523	12	NSMOKING2:2	NSMOKING2	0.0363	1	0	0.75142	0.272142	2.07477
5	1	NSMOKING2:3	rsv_genusbin523	12	NSMOKING2:3	NSMOKING2	0.0363	1	0	2.22179	1.11845	4.41354
5	1	PERIO_ALL2:1	rsv_genusbin523	13	PERIO_ALL2:1	PERIO_ALL2	0.0739	1	0	1	1	1
5	1	PERIO_ALL2:2	rsv_genusbin523	13	PERIO_ALL2:2	PERIO_ALL2	0.0739	1	0
5	1	PERIO_ALL2:3	rsv_genusbin523	13	PERIO_ALL2:3	PERIO_ALL2	0.0739	1	0	0.389626	0.175943	0.862829
5	1	PERIO_ALL2:4	rsv_genusbin523	13	PERIO_ALL2:4	PERIO_ALL2	0.0739	1	0	0.830938	0.193987	3.55929
5	1	PERIO_ALL2:77	rsv_genusbin523	13	PERIO_ALL2:77	PERIO_ALL2	0.0739	1	0	0.609606	0.124519	2.98444
5	1	PERIO_ALL2:88	rsv_genusbin523	13	PERIO_ALL2:88	PERIO_ALL2	0.0739	1	0	1.8685	0.576808	6.0528
5	1	PERIO_ALL2:99	rsv_genusbin523	13	PERIO_ALL2:99	PERIO_ALL2	0.0739	1	0	1.41066	0.48239	4.12522
5	1	POVERTY:1	rsv_genusbin523	14	POVERTY:1	POVERTY	0.0921	1	0	1	1	1
5	1	POVERTY:2	rsv_genusbin523	14	POVERTY:2	POVERTY	0.0921	1	0	1.17002	0.405598	3.37513
5	1	POVERTY:3	rsv_genusbin523	14	POVERTY:3	POVERTY	0.0921	1	0	1.24432	0.392555	3.94426
5	1	POVERTY:4	rsv_genusbin523	14	POVERTY:4	POVERTY	0.0921	1	0	1.96994	0.979252	3.9629
5	1	POVERTY:99	rsv_genusbin523	14	POVERTY:99	POVERTY	0.0921	1	0	0.760066	0.183229	3.15289
5	1	RACECAT:1	rsv_genusbin523	15	RACECAT:1	RACECAT	0.0723	1	0	0.549291	0.353336	0.85392
5	1	RACECAT:2	rsv_genusbin523	15	RACECAT:2	RACECAT	0.0723	1	0	0.848425	0.405574	1.77483
5	1	RACECAT:3	rsv_genusbin523	15	RACECAT:3	RACECAT	0.0723	1	0	1	1	1
5	1	RACECAT:4	rsv_genusbin523	15	RACECAT:4	RACECAT	0.0723	1	0	0.702232	0.414725	1.18905
5	1	RACECAT:5	rsv_genusbin523	15	RACECAT:5	RACECAT	0.0723	1	0	0.772003	0.341441	1.74551
5	1	Intercept	rsv_genusbin523	16	Intercept	MODEL MINUS INTERCEPT	0	1	1	0.177225	0.00145278	21.6195
5	1		rsv_genusbin523	16	Intercept	INTERCEPT		1	1	0.177225	0.00145278	21.6195
5	1	SPL5AGE2	rsv_genusbin525	1	SPL5AGE2	EFFECT_1	0.3772	1	0	0.999583	0.998504	1.00066
5	1	SPL5AGE3	rsv_genusbin525	1	SPL5AGE3	EFFECT_1	0.3772	1	0	1.00018	0.998719	1.00165
5	1	AGE	rsv_genusbin525	1	AGE	EFFECT_1	0.3772	1	0	0.950376	0.804898	1.12215
5	1	SPL5AGE1	rsv_genusbin525	1	SPL5AGE1	EFFECT_1	0.3772	1	0	1.00021	0.999781	1.00063
5	1	ALC_DK:0	rsv_genusbin525	2	ALC_DK:0	ALC_DK	0.3881	1	0	1	1	1
5	1	ALC_DK:1	rsv_genusbin525	2	ALC_DK:1	ALC_DK	0.3881	1	0	1.43124	0.361773	5.6622
5	1	ALC_DK:2	rsv_genusbin525	2	ALC_DK:2	ALC_DK	0.3881	1	0	1.44429	0.489272	4.26345
5	1	ALC_DK:3	rsv_genusbin525	2	ALC_DK:3	ALC_DK	0.3881	1	0	0.651909	0.162838	2.60987
5	1	ALC_DK:4	rsv_genusbin525	2	ALC_DK:4	ALC_DK	0.3881	1	0	1.01705	0.287583	3.59681
5	1	ALC_DK:5	rsv_genusbin525	2	ALC_DK:5	ALC_DK	0.3881	1	0	0.809235	0.166362	3.93638
5	1	ALC_DK:99	rsv_genusbin525	2	ALC_DK:99	ALC_DK	0.3881	1	0	1.31151	0.293934	5.85187
5	1	takes rx for antibiotic:0	rsv_genusbin525	3	takes rx for antibiotic:0	ANTIBIOFL	0.0915	1	0	1	1	1
5	1	takes rx for antibiotic:1	rsv_genusbin525	3	takes rx for antibiotic:1	ANTIBIOFL	0.0915	1	0	0.256152	0.0520291	1.2611
5	1	takes rx for antihyperlipidemic:0	rsv_genusbin525	4	takes rx for antihyperlipidemic:0	ANTILIPFL	0.0721	1	0	1	1	1
5	1	takes rx for antihyperlipidemic:1	rsv_genusbin525	4	takes rx for antihyperlipidemic:1	ANTILIPFL	0.0721	1	0	0.476456	0.211597	1.07284
5	1	BMI2:1	rsv_genusbin525	5	BMI2:1	BMI2	0.1344	1	0
5	1	BMI2:2	rsv_genusbin525	5	BMI2:2	BMI2	0.1344	1	0	1	1	1
5	1	BMI2:3	rsv_genusbin525	5	BMI2:3	BMI2	0.1344	1	0	0.93985	0.491427	1.79746
5	1	BMI2:4	rsv_genusbin525	5	BMI2:4	BMI2	0.1344	1	0	1.70576	0.614608	4.73413
5	1	BMI2:5	rsv_genusbin525	5	BMI2:5	BMI2	0.1344	1	0	2.45813	1.02946	5.8695
5	1	EDUCAT2:1	rsv_genusbin525	6	EDUCAT2:1	EDUCAT2	0.7035	1	0	1	1	1
5	1	EDUCAT2:2	rsv_genusbin525	6	EDUCAT2:2	EDUCAT2	0.7035	1	0	1.21995	0.704903	2.11132
5	1	EDUCAT2:3	rsv_genusbin525	6	EDUCAT2:3	EDUCAT2	0.7035	1	0	1.21197	0.722034	2.03434
5	1	GENDER:1	rsv_genusbin525	7	GENDER:1	GENDER	0.5689	1	0	1	1	1
5	1	GENDER:2	rsv_genusbin525	7	GENDER:2	GENDER	0.5689	1	0	1.13144	0.731179	1.75081
5	1	takes rx for GERD:0	rsv_genusbin525	8	takes rx for GERD:0	GERDFL	0.4866	1	0	1	1	1
5	1	takes rx for GERD:1	rsv_genusbin525	8	takes rx for GERD:1	GERDFL	0.4866	1	0	0.746621	0.320786	1.73774
5	1	diabetes based on 2 lab variables and 3 diq questions:0	rsv_genusbin525	9	diabetes based on 2 lab variables and 3 diq questions:0	NEWLABDIABETES	0.2914	1	0	1	1	1
5	1	diabetes based on 2 lab variables and 3 diq questions:1	rsv_genusbin525	9	diabetes based on 2 lab variables and 3 diq questions:1	NEWLABDIABETES	0.2914	1	0	1.37696	0.750424	2.52661
5	1	LABHYPERTENSION:0	rsv_genusbin525	10	LABHYPERTENSION:0	LABHYPERTENSION	0.5698	1	0	1	1	1
5	1	LABHYPERTENSION:1	rsv_genusbin525	10	LABHYPERTENSION:1	LABHYPERTENSION	0.5698	1	0	1.17871	0.658195	2.11085
5	1	MARITAL2:1	rsv_genusbin525	11	MARITAL2:1	MARITAL2	0.6585	1	0	1	1	1
5	1	MARITAL2:2	rsv_genusbin525	11	MARITAL2:2	MARITAL2	0.6585	1	0	1.06095	0.446199	2.52267
5	1	MARITAL2:3	rsv_genusbin525	11	MARITAL2:3	MARITAL2	0.6585	1	0	1.44278	0.499934	4.16378
5	1	NSMOKING2:1	rsv_genusbin525	12	NSMOKING2:1	NSMOKING2	0.2162	1	0	1	1	1
5	1	NSMOKING2:2	rsv_genusbin525	12	NSMOKING2:2	NSMOKING2	0.2162	1	0	1.35955	0.681687	2.71147
5	1	NSMOKING2:3	rsv_genusbin525	12	NSMOKING2:3	NSMOKING2	0.2162	1	0	1.61217	0.908521	2.86079
5	1	PERIO_ALL2:1	rsv_genusbin525	13	PERIO_ALL2:1	PERIO_ALL2	0.4031	1	0	1	1	1
5	1	PERIO_ALL2:2	rsv_genusbin525	13	PERIO_ALL2:2	PERIO_ALL2	0.4031	1	0	1.90294	0.542501	6.67498
5	1	PERIO_ALL2:3	rsv_genusbin525	13	PERIO_ALL2:3	PERIO_ALL2	0.4031	1	0	1.92426	0.67021	5.52482
5	1	PERIO_ALL2:4	rsv_genusbin525	13	PERIO_ALL2:4	PERIO_ALL2	0.4031	1	0	2.02677	0.564433	7.27771
5	1	PERIO_ALL2:77	rsv_genusbin525	13	PERIO_ALL2:77	PERIO_ALL2	0.4031	1	0	4.74129	0.896767	25.0677
5	1	PERIO_ALL2:88	rsv_genusbin525	13	PERIO_ALL2:88	PERIO_ALL2	0.4031	1	0	1.55943	0.419681	5.79446
5	1	PERIO_ALL2:99	rsv_genusbin525	13	PERIO_ALL2:99	PERIO_ALL2	0.4031	1	0	0.648143	0.136412	3.07956
5	1	POVERTY:1	rsv_genusbin525	14	POVERTY:1	POVERTY	0.1628	1	0	1	1	1
5	1	POVERTY:2	rsv_genusbin525	14	POVERTY:2	POVERTY	0.1628	1	0	0.443583	0.214781	0.916126
5	1	POVERTY:3	rsv_genusbin525	14	POVERTY:3	POVERTY	0.1628	1	0	0.755566	0.350288	1.62975
5	1	POVERTY:4	rsv_genusbin525	14	POVERTY:4	POVERTY	0.1628	1	0	0.74706	0.371413	1.50264
5	1	POVERTY:99	rsv_genusbin525	14	POVERTY:99	POVERTY	0.1628	1	0	0.977442	0.343059	2.78493
5	1	RACECAT:1	rsv_genusbin525	15	RACECAT:1	RACECAT	0.6021	1	0	0.781231	0.342509	1.78191
5	1	RACECAT:2	rsv_genusbin525	15	RACECAT:2	RACECAT	0.6021	1	0	0.802428	0.307785	2.09201
5	1	RACECAT:3	rsv_genusbin525	15	RACECAT:3	RACECAT	0.6021	1	0	1	1	1
5	1	RACECAT:4	rsv_genusbin525	15	RACECAT:4	RACECAT	0.6021	1	0	0.670671	0.361646	1.24376
5	1	RACECAT:5	rsv_genusbin525	15	RACECAT:5	RACECAT	0.6021	1	0	0.993781	0.428396	2.30535
5	1	Intercept	rsv_genusbin525	16	Intercept	MODEL MINUS INTERCEPT	0	1	1	0.00784796	4.97e-05	1.23995
5	1		rsv_genusbin525	16	Intercept	INTERCEPT		1	1	0.00784796	4.97e-05	1.23995
5	1	SPL5AGE2	rsv_genusbin528	1	SPL5AGE2	EFFECT_1	0.1872	1	0	0.999365	0.998745	0.999985
5	1	SPL5AGE3	rsv_genusbin528	1	SPL5AGE3	EFFECT_1	0.1872	1	0	1.0006	0.999841	1.00137
5	1	AGE	rsv_genusbin528	1	AGE	EFFECT_1	0.1872	1	0	0.889414	0.807667	0.979435
5	1	SPL5AGE1	rsv_genusbin528	1	SPL5AGE1	EFFECT_1	0.1872	1	0	1.00028	1.00003	1.00054
5	1	ALC_DK:0	rsv_genusbin528	2	ALC_DK:0	ALC_DK	0.6913	1	0	1	1	1
5	1	ALC_DK:1	rsv_genusbin528	2	ALC_DK:1	ALC_DK	0.6913	1	0	1.0339	0.651461	1.64086
5	1	ALC_DK:2	rsv_genusbin528	2	ALC_DK:2	ALC_DK	0.6913	1	0	0.89106	0.53716	1.47812
5	1	ALC_DK:3	rsv_genusbin528	2	ALC_DK:3	ALC_DK	0.6913	1	0	1.06994	0.618991	1.8494
5	1	ALC_DK:4	rsv_genusbin528	2	ALC_DK:4	ALC_DK	0.6913	1	0	0.758594	0.430005	1.33828
5	1	ALC_DK:5	rsv_genusbin528	2	ALC_DK:5	ALC_DK	0.6913	1	0	0.89964	0.454809	1.77954
5	1	ALC_DK:99	rsv_genusbin528	2	ALC_DK:99	ALC_DK	0.6913	1	0	1.05721	0.621203	1.79923
5	1	takes rx for antibiotic:0	rsv_genusbin528	3	takes rx for antibiotic:0	ANTIBIOFL	0.3405	1	0	1	1	1
5	1	takes rx for antibiotic:1	rsv_genusbin528	3	takes rx for antibiotic:1	ANTIBIOFL	0.3405	1	0	1.37664	0.70276	2.69672
5	1	takes rx for antihyperlipidemic:0	rsv_genusbin528	4	takes rx for antihyperlipidemic:0	ANTILIPFL	0.8833	1	0	1	1	1
5	1	takes rx for antihyperlipidemic:1	rsv_genusbin528	4	takes rx for antihyperlipidemic:1	ANTILIPFL	0.8833	1	0	1.03154	0.672923	1.58126
5	1	BMI2:1	rsv_genusbin528	5	BMI2:1	BMI2	0.0399	1	0	1.50319	0.62582	3.61061
5	1	BMI2:2	rsv_genusbin528	5	BMI2:2	BMI2	0.0399	1	0	1	1	1
5	1	BMI2:3	rsv_genusbin528	5	BMI2:3	BMI2	0.0399	1	0	1.43191	1.04814	1.9562
5	1	BMI2:4	rsv_genusbin528	5	BMI2:4	BMI2	0.0399	1	0	0.960764	0.705893	1.30766
5	1	BMI2:5	rsv_genusbin528	5	BMI2:5	BMI2	0.0399	1	0	1.50246	1.01418	2.22582
5	1	EDUCAT2:1	rsv_genusbin528	6	EDUCAT2:1	EDUCAT2	0.1542	1	0	1	1	1
5	1	EDUCAT2:2	rsv_genusbin528	6	EDUCAT2:2	EDUCAT2	0.1542	1	0	0.866949	0.576228	1.30434
5	1	EDUCAT2:3	rsv_genusbin528	6	EDUCAT2:3	EDUCAT2	0.1542	1	0	1.2243	0.786247	1.90641
5	1	GENDER:1	rsv_genusbin528	7	GENDER:1	GENDER	0.1496	1	0	1	1	1
5	1	GENDER:2	rsv_genusbin528	7	GENDER:2	GENDER	0.1496	1	0	1.21713	0.928252	1.59592
5	1	takes rx for GERD:0	rsv_genusbin528	8	takes rx for GERD:0	GERDFL	0.0335	1	0	1	1	1
5	1	takes rx for GERD:1	rsv_genusbin528	8	takes rx for GERD:1	GERDFL	0.0335	1	0	1.77818	1.04904	3.01409
5	1	diabetes based on 2 lab variables and 3 diq questions:0	rsv_genusbin528	9	diabetes based on 2 lab variables and 3 diq questions:0	NEWLABDIABETES	0.3987	1	0	1	1	1
5	1	diabetes based on 2 lab variables and 3 diq questions:1	rsv_genusbin528	9	diabetes based on 2 lab variables and 3 diq questions:1	NEWLABDIABETES	0.3987	1	0	1.20824	0.770344	1.89507
5	1	LABHYPERTENSION:0	rsv_genusbin528	10	LABHYPERTENSION:0	LABHYPERTENSION	0.8424	1	0	1	1	1
5	1	LABHYPERTENSION:1	rsv_genusbin528	10	LABHYPERTENSION:1	LABHYPERTENSION	0.8424	1	0	0.963876	0.663412	1.40042
5	1	MARITAL2:1	rsv_genusbin528	11	MARITAL2:1	MARITAL2	0.1846	1	0	1	1	1
5	1	MARITAL2:2	rsv_genusbin528	11	MARITAL2:2	MARITAL2	0.1846	1	0	1.545	0.964685	2.47439
5	1	MARITAL2:3	rsv_genusbin528	11	MARITAL2:3	MARITAL2	0.1846	1	0	1.36704	0.871975	2.14318
5	1	NSMOKING2:1	rsv_genusbin528	12	NSMOKING2:1	NSMOKING2	0.0146	1	0	1	1	1
5	1	NSMOKING2:2	rsv_genusbin528	12	NSMOKING2:2	NSMOKING2	0.0146	1	0	1.19286	0.814024	1.74799
5	1	NSMOKING2:3	rsv_genusbin528	12	NSMOKING2:3	NSMOKING2	0.0146	1	0	1.58405	1.17164	2.14162
5	1	PERIO_ALL2:1	rsv_genusbin528	13	PERIO_ALL2:1	PERIO_ALL2	0.0001	1	1	1	1	1
5	1	PERIO_ALL2:2	rsv_genusbin528	13	PERIO_ALL2:2	PERIO_ALL2	0.0001	1	1	1.03828	0.466705	2.30987
5	1	PERIO_ALL2:3	rsv_genusbin528	13	PERIO_ALL2:3	PERIO_ALL2	0.0001	1	1	0.969517	0.677717	1.38695
5	1	PERIO_ALL2:4	rsv_genusbin528	13	PERIO_ALL2:4	PERIO_ALL2	0.0001	1	1	0.992379	0.516136	1.90805
5	1	PERIO_ALL2:77	rsv_genusbin528	13	PERIO_ALL2:77	PERIO_ALL2	0.0001	1	1	0.996123	0.428507	2.31562
5	1	PERIO_ALL2:88	rsv_genusbin528	13	PERIO_ALL2:88	PERIO_ALL2	0.0001	1	1	4.0345	2.19104	7.42898
5	1	PERIO_ALL2:99	rsv_genusbin528	13	PERIO_ALL2:99	PERIO_ALL2	0.0001	1	1	0.728074	0.395391	1.34068
5	1	POVERTY:1	rsv_genusbin528	14	POVERTY:1	POVERTY	0.3898	1	0	1	1	1
5	1	POVERTY:2	rsv_genusbin528	14	POVERTY:2	POVERTY	0.3898	1	0	1.08318	0.68758	1.7064
5	1	POVERTY:3	rsv_genusbin528	14	POVERTY:3	POVERTY	0.3898	1	0	1.44251	0.907796	2.29217
5	1	POVERTY:4	rsv_genusbin528	14	POVERTY:4	POVERTY	0.3898	1	0	1.3785	0.849469	2.23701
5	1	POVERTY:99	rsv_genusbin528	14	POVERTY:99	POVERTY	0.3898	1	0	0.889295	0.429572	1.84101
5	1	RACECAT:1	rsv_genusbin528	15	RACECAT:1	RACECAT	0.0023	1	0	0.96193	0.658184	1.40585
5	1	RACECAT:2	rsv_genusbin528	15	RACECAT:2	RACECAT	0.0023	1	0	0.543107	0.376372	0.783709
5	1	RACECAT:3	rsv_genusbin528	15	RACECAT:3	RACECAT	0.0023	1	0	1	1	1
5	1	RACECAT:4	rsv_genusbin528	15	RACECAT:4	RACECAT	0.0023	1	0	1.34143	0.946503	1.90113
5	1	RACECAT:5	rsv_genusbin528	15	RACECAT:5	RACECAT	0.0023	1	0	0.553312	0.328666	0.931506
5	1	Intercept	rsv_genusbin528	16	Intercept	MODEL MINUS INTERCEPT	0	1	1	0.373334	0.0298088	4.67574
5	1		rsv_genusbin528	16	Intercept	INTERCEPT		1	1	0.373334	0.0298088	4.67574
5	1	SPL5AGE2	rsv_genusbin53	1	SPL5AGE2	EFFECT_1	0.0011	1	0	0.999924	0.999376	1.00047
5	1	SPL5AGE3	rsv_genusbin53	1	SPL5AGE3	EFFECT_1	0.0011	1	0	1.00008	0.999351	1.00081
5	1	AGE	rsv_genusbin53	1	AGE	EFFECT_1	0.0011	1	0	1.00946	0.960502	1.06092
5	1	SPL5AGE1	rsv_genusbin53	1	SPL5AGE1	EFFECT_1	0.0011	1	0	1.00004	0.999835	1.00024
5	1	ALC_DK:0	rsv_genusbin53	2	ALC_DK:0	ALC_DK	0.5581	1	0	1	1	1
5	1	ALC_DK:1	rsv_genusbin53	2	ALC_DK:1	ALC_DK	0.5581	1	0	1.21668	0.640457	2.31132
5	1	ALC_DK:2	rsv_genusbin53	2	ALC_DK:2	ALC_DK	0.5581	1	0	0.966755	0.611778	1.5277
5	1	ALC_DK:3	rsv_genusbin53	2	ALC_DK:3	ALC_DK	0.5581	1	0	0.911304	0.534315	1.55428
5	1	ALC_DK:4	rsv_genusbin53	2	ALC_DK:4	ALC_DK	0.5581	1	0	1.04682	0.529775	2.06848
5	1	ALC_DK:5	rsv_genusbin53	2	ALC_DK:5	ALC_DK	0.5581	1	0	1.1448	0.583905	2.24447
5	1	ALC_DK:99	rsv_genusbin53	2	ALC_DK:99	ALC_DK	0.5581	1	0	1.19214	0.599777	2.36953
5	1	takes rx for antibiotic:0	rsv_genusbin53	3	takes rx for antibiotic:0	ANTIBIOFL	0.1586	1	0	1	1	1
5	1	takes rx for antibiotic:1	rsv_genusbin53	3	takes rx for antibiotic:1	ANTIBIOFL	0.1586	1	0	0.54294	0.229413	1.28495
5	1	takes rx for antihyperlipidemic:0	rsv_genusbin53	4	takes rx for antihyperlipidemic:0	ANTILIPFL	0.0018	1	0	1	1	1
5	1	takes rx for antihyperlipidemic:1	rsv_genusbin53	4	takes rx for antihyperlipidemic:1	ANTILIPFL	0.0018	1	0	0.52896	0.361349	0.774319
5	1	BMI2:1	rsv_genusbin53	5	BMI2:1	BMI2	0.1311	1	0	0.436952	0.203624	0.937648
5	1	BMI2:2	rsv_genusbin53	5	BMI2:2	BMI2	0.1311	1	0	1	1	1
5	1	BMI2:3	rsv_genusbin53	5	BMI2:3	BMI2	0.1311	1	0	0.745503	0.535612	1.03765
5	1	BMI2:4	rsv_genusbin53	5	BMI2:4	BMI2	0.1311	1	0	0.872126	0.654781	1.16162
5	1	BMI2:5	rsv_genusbin53	5	BMI2:5	BMI2	0.1311	1	0	0.878457	0.603579	1.27852
5	1	EDUCAT2:1	rsv_genusbin53	6	EDUCAT2:1	EDUCAT2	0.5911	1	0	1	1	1
5	1	EDUCAT2:2	rsv_genusbin53	6	EDUCAT2:2	EDUCAT2	0.5911	1	0	1.00128	0.68666	1.46005
5	1	EDUCAT2:3	rsv_genusbin53	6	EDUCAT2:3	EDUCAT2	0.5911	1	0	1.1339	0.845255	1.52111
5	1	GENDER:1	rsv_genusbin53	7	GENDER:1	GENDER	0.7761	1	0	1	1	1
5	1	GENDER:2	rsv_genusbin53	7	GENDER:2	GENDER	0.7761	1	0	0.970838	0.786955	1.19769
5	1	takes rx for GERD:0	rsv_genusbin53	8	takes rx for GERD:0	GERDFL	0.9227	1	0	1	1	1
5	1	takes rx for GERD:1	rsv_genusbin53	8	takes rx for GERD:1	GERDFL	0.9227	1	0	1.02267	0.641408	1.63057
5	1	diabetes based on 2 lab variables and 3 diq questions:0	rsv_genusbin53	9	diabetes based on 2 lab variables and 3 diq questions:0	NEWLABDIABETES	0.0482	1	0	1	1	1
5	1	diabetes based on 2 lab variables and 3 diq questions:1	rsv_genusbin53	9	diabetes based on 2 lab variables and 3 diq questions:1	NEWLABDIABETES	0.0482	1	0	1.47508	1.00327	2.16876
5	1	LABHYPERTENSION:0	rsv_genusbin53	10	LABHYPERTENSION:0	LABHYPERTENSION	0.0877	1	0	1	1	1
5	1	LABHYPERTENSION:1	rsv_genusbin53	10	LABHYPERTENSION:1	LABHYPERTENSION	0.0877	1	0	0.767384	0.565046	1.04218
5	1	MARITAL2:1	rsv_genusbin53	11	MARITAL2:1	MARITAL2	0.2437	1	0	1	1	1
5	1	MARITAL2:2	rsv_genusbin53	11	MARITAL2:2	MARITAL2	0.2437	1	0	0.821636	0.571232	1.18181
5	1	MARITAL2:3	rsv_genusbin53	11	MARITAL2:3	MARITAL2	0.2437	1	0	0.691587	0.443606	1.07819
5	1	NSMOKING2:1	rsv_genusbin53	12	NSMOKING2:1	NSMOKING2	0.0027	1	0	1	1	1
5	1	NSMOKING2:2	rsv_genusbin53	12	NSMOKING2:2	NSMOKING2	0.0027	1	0	0.955128	0.656339	1.38993
5	1	NSMOKING2:3	rsv_genusbin53	12	NSMOKING2:3	NSMOKING2	0.0027	1	0	1.64258	1.14387	2.35872
5	1	PERIO_ALL2:1	rsv_genusbin53	13	PERIO_ALL2:1	PERIO_ALL2	0.0082	1	0	1	1	1
5	1	PERIO_ALL2:2	rsv_genusbin53	13	PERIO_ALL2:2	PERIO_ALL2	0.0082	1	0	0.465864	0.209346	1.0367
5	1	PERIO_ALL2:3	rsv_genusbin53	13	PERIO_ALL2:3	PERIO_ALL2	0.0082	1	0	1.13152	0.771692	1.65914
5	1	PERIO_ALL2:4	rsv_genusbin53	13	PERIO_ALL2:4	PERIO_ALL2	0.0082	1	0	1.17784	0.769958	1.80179
5	1	PERIO_ALL2:77	rsv_genusbin53	13	PERIO_ALL2:77	PERIO_ALL2	0.0082	1	0	1.13493	0.568978	2.26383
5	1	PERIO_ALL2:88	rsv_genusbin53	13	PERIO_ALL2:88	PERIO_ALL2	0.0082	1	0	1.80008	1.05297	3.07728
5	1	PERIO_ALL2:99	rsv_genusbin53	13	PERIO_ALL2:99	PERIO_ALL2	0.0082	1	0	1.52824	1.01328	2.30489
5	1	POVERTY:1	rsv_genusbin53	14	POVERTY:1	POVERTY	0.0014	1	0	1	1	1
5	1	POVERTY:2	rsv_genusbin53	14	POVERTY:2	POVERTY	0.0014	1	0	1.09733	0.801943	1.50153
5	1	POVERTY:3	rsv_genusbin53	14	POVERTY:3	POVERTY	0.0014	1	0	0.797844	0.522267	1.21883
5	1	POVERTY:4	rsv_genusbin53	14	POVERTY:4	POVERTY	0.0014	1	0	0.811322	0.565352	1.16431
5	1	POVERTY:99	rsv_genusbin53	14	POVERTY:99	POVERTY	0.0014	1	0	0.504921	0.312734	0.815215
5	1	RACECAT:1	rsv_genusbin53	15	RACECAT:1	RACECAT	0.8726	1	0	0.846496	0.602245	1.18981
5	1	RACECAT:2	rsv_genusbin53	15	RACECAT:2	RACECAT	0.8726	1	0	0.878792	0.550287	1.40341
5	1	RACECAT:3	rsv_genusbin53	15	RACECAT:3	RACECAT	0.8726	1	0	1	1	1
5	1	RACECAT:4	rsv_genusbin53	15	RACECAT:4	RACECAT	0.8726	1	0	0.934461	0.697563	1.25181
5	1	RACECAT:5	rsv_genusbin53	15	RACECAT:5	RACECAT	0.8726	1	0	0.893193	0.542139	1.47157
5	1	Intercept	rsv_genusbin53	16	Intercept	MODEL MINUS INTERCEPT	0	1	1	0.0434004	0.00921455	0.204416
5	1		rsv_genusbin53	16	Intercept	INTERCEPT		1	1	0.0434004	0.00921455	0.204416
5	1	SPL5AGE2	rsv_genusbin530	1	SPL5AGE2	EFFECT_1	0.3321	1	0	1.00004	0.998079	1.00201
5	1	SPL5AGE3	rsv_genusbin530	1	SPL5AGE3	EFFECT_1	0.3321	1	0	0.999651	0.997185	1.00212
5	1	AGE	rsv_genusbin530	1	AGE	EFFECT_1	0.3321	1	0	1.04568	0.818795	1.33543
5	1	SPL5AGE1	rsv_genusbin530	1	SPL5AGE1	EFFECT_1	0.3321	1	0	0.999993	0.999229	1.00076
5	1	ALC_DK:0	rsv_genusbin530	2	ALC_DK:0	ALC_DK	0.8665	1	0	1	1	1
5	1	ALC_DK:1	rsv_genusbin530	2	ALC_DK:1	ALC_DK	0.8665	1	0	1.55521	0.598419	4.04177
5	1	ALC_DK:2	rsv_genusbin530	2	ALC_DK:2	ALC_DK	0.8665	1	0	0.90738	0.257832	3.19331
5	1	ALC_DK:3	rsv_genusbin530	2	ALC_DK:3	ALC_DK	0.8665	1	0	0.720627	0.200157	2.59448
5	1	ALC_DK:4	rsv_genusbin530	2	ALC_DK:4	ALC_DK	0.8665	1	0	0.705027	0.110567	4.49559
5	1	ALC_DK:5	rsv_genusbin530	2	ALC_DK:5	ALC_DK	0.8665	1	0	1.04051	0.292659	3.69937
5	1	ALC_DK:99	rsv_genusbin530	2	ALC_DK:99	ALC_DK	0.8665	1	0	0.801408	0.146441	4.38575
5	1	takes rx for antibiotic:0	rsv_genusbin530	3	takes rx for antibiotic:0	ANTIBIOFL	0.2301	1	0	1	1	1
5	1	takes rx for antibiotic:1	rsv_genusbin530	3	takes rx for antibiotic:1	ANTIBIOFL	0.2301	1	0	3.15179	0.466695	21.2853
5	1	takes rx for antihyperlipidemic:0	rsv_genusbin530	4	takes rx for antihyperlipidemic:0	ANTILIPFL	0.9837	1	0	1	1	1
5	1	takes rx for antihyperlipidemic:1	rsv_genusbin530	4	takes rx for antihyperlipidemic:1	ANTILIPFL	0.9837	1	0	1.01259	0.293136	3.4978
5	1	BMI2:1	rsv_genusbin530	5	BMI2:1	BMI2	0.2904	1	0	0.802982	0.0901906	7.14908
5	1	BMI2:2	rsv_genusbin530	5	BMI2:2	BMI2	0.2904	1	0	1	1	1
5	1	BMI2:3	rsv_genusbin530	5	BMI2:3	BMI2	0.2904	1	0	0.303078	0.0889582	1.03258
5	1	BMI2:4	rsv_genusbin530	5	BMI2:4	BMI2	0.2904	1	0	0.322124	0.0620013	1.67358
5	1	BMI2:5	rsv_genusbin530	5	BMI2:5	BMI2	0.2904	1	0	0.183539	0.0370615	0.908934
5	1	EDUCAT2:1	rsv_genusbin530	6	EDUCAT2:1	EDUCAT2	0.1134	1	0	1	1	1
5	1	EDUCAT2:2	rsv_genusbin530	6	EDUCAT2:2	EDUCAT2	0.1134	1	0	2.84996	0.908563	8.93968
5	1	EDUCAT2:3	rsv_genusbin530	6	EDUCAT2:3	EDUCAT2	0.1134	1	0	1.20388	0.438456	3.30552
5	1	GENDER:1	rsv_genusbin530	7	GENDER:1	GENDER	0.3785	1	0	1	1	1
5	1	GENDER:2	rsv_genusbin530	7	GENDER:2	GENDER	0.3785	1	0	1.54693	0.57228	4.18149
5	1	takes rx for GERD:0	rsv_genusbin530	8	takes rx for GERD:0	GERDFL	0.1744	1	0	1	1	1
5	1	takes rx for GERD:1	rsv_genusbin530	8	takes rx for GERD:1	GERDFL	0.1744	1	0	3.45423	0.561423	21.2526
5	1	diabetes based on 2 lab variables and 3 diq questions:0	rsv_genusbin530	9	diabetes based on 2 lab variables and 3 diq questions:0	NEWLABDIABETES	0.0647	1	0	1	1	1
5	1	diabetes based on 2 lab variables and 3 diq questions:1	rsv_genusbin530	9	diabetes based on 2 lab variables and 3 diq questions:1	NEWLABDIABETES	0.0647	1	0	3.68956	0.919396	14.8063
5	1	LABHYPERTENSION:0	rsv_genusbin530	10	LABHYPERTENSION:0	LABHYPERTENSION	0.0861	1	0	1	1	1
5	1	LABHYPERTENSION:1	rsv_genusbin530	10	LABHYPERTENSION:1	LABHYPERTENSION	0.0861	1	0	2.44773	0.874431	6.85174
5	1	MARITAL2:1	rsv_genusbin530	11	MARITAL2:1	MARITAL2	0.3219	1	0	1	1	1
5	1	MARITAL2:2	rsv_genusbin530	11	MARITAL2:2	MARITAL2	0.3219	1	0	2.39317	0.667082	8.58554
5	1	MARITAL2:3	rsv_genusbin530	11	MARITAL2:3	MARITAL2	0.3219	1	0	3.25117	0.667336	15.8393
5	1	NSMOKING2:1	rsv_genusbin530	12	NSMOKING2:1	NSMOKING2	0.1152	1	0	1	1	1
5	1	NSMOKING2:2	rsv_genusbin530	12	NSMOKING2:2	NSMOKING2	0.1152	1	0	1.00737	0.431757	2.35037
5	1	NSMOKING2:3	rsv_genusbin530	12	NSMOKING2:3	NSMOKING2	0.1152	1	0	0.310778	0.0950003	1.01666
5	1	PERIO_ALL2:1	rsv_genusbin530	13	PERIO_ALL2:1	PERIO_ALL2	0.4354	1	0	1	1	1
5	1	PERIO_ALL2:2	rsv_genusbin530	13	PERIO_ALL2:2	PERIO_ALL2	0.4354	1	0	0.548215	0.0738936	4.0672
5	1	PERIO_ALL2:3	rsv_genusbin530	13	PERIO_ALL2:3	PERIO_ALL2	0.4354	1	0	1.18856	0.273193	5.17098
5	1	PERIO_ALL2:4	rsv_genusbin530	13	PERIO_ALL2:4	PERIO_ALL2	0.4354	1	0	0.497586	0.144573	1.71257
5	1	PERIO_ALL2:77	rsv_genusbin530	13	PERIO_ALL2:77	PERIO_ALL2	0.4354	1	0	7.58771	0.656193	87.7384
5	1	PERIO_ALL2:88	rsv_genusbin530	13	PERIO_ALL2:88	PERIO_ALL2	0.4354	1	0	0.586303	0.0453804	7.57487
5	1	PERIO_ALL2:99	rsv_genusbin530	13	PERIO_ALL2:99	PERIO_ALL2	0.4354	1	0	1.51549	0.474263	4.84269
5	1	POVERTY:1	rsv_genusbin530	14	POVERTY:1	POVERTY	0.2722	1	0	1	1	1
5	1	POVERTY:2	rsv_genusbin530	14	POVERTY:2	POVERTY	0.2722	1	0	0.421071	0.127078	1.39521
5	1	POVERTY:3	rsv_genusbin530	14	POVERTY:3	POVERTY	0.2722	1	0	0.59924	0.0764597	4.69644
5	1	POVERTY:4	rsv_genusbin530	14	POVERTY:4	POVERTY	0.2722	1	0	0.327155	0.0960071	1.11482
5	1	POVERTY:99	rsv_genusbin530	14	POVERTY:99	POVERTY	0.2722	1	0	1.27559	0.162192	10.0321
5	1	RACECAT:1	rsv_genusbin530	15	RACECAT:1	RACECAT	0.5867	1	0	0.679755	0.223912	2.06361
5	1	RACECAT:2	rsv_genusbin530	15	RACECAT:2	RACECAT	0.5867	1	0	1.01688	0.213491	4.84353
5	1	RACECAT:3	rsv_genusbin530	15	RACECAT:3	RACECAT	0.5867	1	0	1	1	1
5	1	RACECAT:4	rsv_genusbin530	15	RACECAT:4	RACECAT	0.5867	1	0	1.42826	0.454552	4.48781
5	1	RACECAT:5	rsv_genusbin530	15	RACECAT:5	RACECAT	0.5867	1	0	2.21528	0.498115	9.85206
5	1	Intercept	rsv_genusbin530	16	Intercept	MODEL MINUS INTERCEPT	0	1	1	69.7328	0.107202	45359.9
5	1		rsv_genusbin530	16	Intercept	INTERCEPT		1	1	69.7328	0.107202	45359.9
5	1	SPL5AGE2	rsv_genusbin535	1	SPL5AGE2	EFFECT_1	0.3738	1	0	0.999858	0.999456	1.00026
5	1	SPL5AGE3	rsv_genusbin535	1	SPL5AGE3	EFFECT_1	0.3738	1	0	1.00008	0.999555	1.00061
5	1	AGE	rsv_genusbin535	1	AGE	EFFECT_1	0.3738	1	0	0.946915	0.89124	1.00607
5	1	SPL5AGE1	rsv_genusbin535	1	SPL5AGE1	EFFECT_1	0.3738	1	0	1.00008	0.999922	1.00024
5	1	ALC_DK:0	rsv_genusbin535	2	ALC_DK:0	ALC_DK	0.4271	1	0	1	1	1
5	1	ALC_DK:1	rsv_genusbin535	2	ALC_DK:1	ALC_DK	0.4271	1	0	0.913268	0.553635	1.50651
5	1	ALC_DK:2	rsv_genusbin535	2	ALC_DK:2	ALC_DK	0.4271	1	0	1.06854	0.676044	1.68892
5	1	ALC_DK:3	rsv_genusbin535	2	ALC_DK:3	ALC_DK	0.4271	1	0	1.03617	0.652383	1.64573
5	1	ALC_DK:4	rsv_genusbin535	2	ALC_DK:4	ALC_DK	0.4271	1	0	1.30589	0.745693	2.28693
5	1	ALC_DK:5	rsv_genusbin535	2	ALC_DK:5	ALC_DK	0.4271	1	0	1.11876	0.651647	1.92071
5	1	ALC_DK:99	rsv_genusbin535	2	ALC_DK:99	ALC_DK	0.4271	1	0	0.923254	0.550592	1.54815
5	1	takes rx for antibiotic:0	rsv_genusbin535	3	takes rx for antibiotic:0	ANTIBIOFL	0.0006	1	0	1	1	1
5	1	takes rx for antibiotic:1	rsv_genusbin535	3	takes rx for antibiotic:1	ANTIBIOFL	0.0006	1	0	1.85783	1.33634	2.58281
5	1	takes rx for antihyperlipidemic:0	rsv_genusbin535	4	takes rx for antihyperlipidemic:0	ANTILIPFL	0.3836	1	0	1	1	1
5	1	takes rx for antihyperlipidemic:1	rsv_genusbin535	4	takes rx for antihyperlipidemic:1	ANTILIPFL	0.3836	1	0	0.830502	0.541378	1.27403
5	1	BMI2:1	rsv_genusbin535	5	BMI2:1	BMI2	0.2838	1	0	1.77371	0.966705	3.25441
5	1	BMI2:2	rsv_genusbin535	5	BMI2:2	BMI2	0.2838	1	0	1	1	1
5	1	BMI2:3	rsv_genusbin535	5	BMI2:3	BMI2	0.2838	1	0	0.983015	0.716058	1.3495
5	1	BMI2:4	rsv_genusbin535	5	BMI2:4	BMI2	0.2838	1	0	0.993017	0.762682	1.29291
5	1	BMI2:5	rsv_genusbin535	5	BMI2:5	BMI2	0.2838	1	0	1.11683	0.801505	1.5562
5	1	EDUCAT2:1	rsv_genusbin535	6	EDUCAT2:1	EDUCAT2	0.1769	1	0	1	1	1
5	1	EDUCAT2:2	rsv_genusbin535	6	EDUCAT2:2	EDUCAT2	0.1769	1	0	0.837732	0.676279	1.03773
5	1	EDUCAT2:3	rsv_genusbin535	6	EDUCAT2:3	EDUCAT2	0.1769	1	0	0.973826	0.715053	1.32625
5	1	GENDER:1	rsv_genusbin535	7	GENDER:1	GENDER	0.9556	1	0	1	1	1
5	1	GENDER:2	rsv_genusbin535	7	GENDER:2	GENDER	0.9556	1	0	1.00695	0.783042	1.29489
5	1	takes rx for GERD:0	rsv_genusbin535	8	takes rx for GERD:0	GERDFL	0.5329	1	0	1	1	1
5	1	takes rx for GERD:1	rsv_genusbin535	8	takes rx for GERD:1	GERDFL	0.5329	1	0	1.11808	0.779774	1.60316
5	1	diabetes based on 2 lab variables and 3 diq questions:0	rsv_genusbin535	9	diabetes based on 2 lab variables and 3 diq questions:0	NEWLABDIABETES	0.1434	1	0	1	1	1
5	1	diabetes based on 2 lab variables and 3 diq questions:1	rsv_genusbin535	9	diabetes based on 2 lab variables and 3 diq questions:1	NEWLABDIABETES	0.1434	1	0	0.82421	0.633963	1.07155
5	1	LABHYPERTENSION:0	rsv_genusbin535	10	LABHYPERTENSION:0	LABHYPERTENSION	0.7213	1	0	1	1	1
5	1	LABHYPERTENSION:1	rsv_genusbin535	10	LABHYPERTENSION:1	LABHYPERTENSION	0.7213	1	0	0.967654	0.803472	1.16539
5	1	MARITAL2:1	rsv_genusbin535	11	MARITAL2:1	MARITAL2	0.3011	1	0	1	1	1
5	1	MARITAL2:2	rsv_genusbin535	11	MARITAL2:2	MARITAL2	0.3011	1	0	1.0843	0.778506	1.51021
5	1	MARITAL2:3	rsv_genusbin535	11	MARITAL2:3	MARITAL2	0.3011	1	0	0.849365	0.558185	1.29244
5	1	NSMOKING2:1	rsv_genusbin535	12	NSMOKING2:1	NSMOKING2	0.091	1	0	1	1	1
5	1	NSMOKING2:2	rsv_genusbin535	12	NSMOKING2:2	NSMOKING2	0.091	1	0	1.01511	0.749928	1.37405
5	1	NSMOKING2:3	rsv_genusbin535	12	NSMOKING2:3	NSMOKING2	0.091	1	0	1.22089	1.00551	1.4824
5	1	PERIO_ALL2:1	rsv_genusbin535	13	PERIO_ALL2:1	PERIO_ALL2	0.0006	1	0	1	1	1
5	1	PERIO_ALL2:2	rsv_genusbin535	13	PERIO_ALL2:2	PERIO_ALL2	0.0006	1	0	0.454887	0.295055	0.7013
5	1	PERIO_ALL2:3	rsv_genusbin535	13	PERIO_ALL2:3	PERIO_ALL2	0.0006	1	0	0.97298	0.733521	1.29061
5	1	PERIO_ALL2:4	rsv_genusbin535	13	PERIO_ALL2:4	PERIO_ALL2	0.0006	1	0	1.41395	0.990049	2.01935
5	1	PERIO_ALL2:77	rsv_genusbin535	13	PERIO_ALL2:77	PERIO_ALL2	0.0006	1	0	0.539608	0.321781	0.90489
5	1	PERIO_ALL2:88	rsv_genusbin535	13	PERIO_ALL2:88	PERIO_ALL2	0.0006	1	0	0.972702	0.483038	1.95875
5	1	PERIO_ALL2:99	rsv_genusbin535	13	PERIO_ALL2:99	PERIO_ALL2	0.0006	1	0	0.765779	0.439343	1.33476
5	1	POVERTY:1	rsv_genusbin535	14	POVERTY:1	POVERTY	0.6713	1	0	1	1	1
5	1	POVERTY:2	rsv_genusbin535	14	POVERTY:2	POVERTY	0.6713	1	0	1.02839	0.730159	1.44844
5	1	POVERTY:3	rsv_genusbin535	14	POVERTY:3	POVERTY	0.6713	1	0	0.878363	0.563031	1.3703
5	1	POVERTY:4	rsv_genusbin535	14	POVERTY:4	POVERTY	0.6713	1	0	1.13713	0.753695	1.71565
5	1	POVERTY:99	rsv_genusbin535	14	POVERTY:99	POVERTY	0.6713	1	0	1.10647	0.651546	1.87903
5	1	RACECAT:1	rsv_genusbin535	15	RACECAT:1	RACECAT	0.0515	1	0	0.89151	0.658238	1.20745
5	1	RACECAT:2	rsv_genusbin535	15	RACECAT:2	RACECAT	0.0515	1	0	0.965765	0.69762	1.33698
5	1	RACECAT:3	rsv_genusbin535	15	RACECAT:3	RACECAT	0.0515	1	0	1	1	1
5	1	RACECAT:4	rsv_genusbin535	15	RACECAT:4	RACECAT	0.0515	1	0	1.42279	1.05655	1.91599
5	1	RACECAT:5	rsv_genusbin535	15	RACECAT:5	RACECAT	0.0515	1	0	0.940005	0.620791	1.42336
5	1	Intercept	rsv_genusbin535	16	Intercept	MODEL MINUS INTERCEPT	0	1	1	0.637553	0.122992	3.30488
5	1		rsv_genusbin535	16	Intercept	INTERCEPT		1	1	0.637553	0.122992	3.30488
5	1	SPL5AGE2	rsv_genusbin538	1	SPL5AGE2	EFFECT_1	0.2525	1	0	0.999316	0.998106	1.00053
5	1	SPL5AGE3	rsv_genusbin538	1	SPL5AGE3	EFFECT_1	0.2525	1	0	1.00094	0.999492	1.00239
5	1	AGE	rsv_genusbin538	1	AGE	EFFECT_1	0.2525	1	0	0.947035	0.754501	1.1887
5	1	SPL5AGE1	rsv_genusbin538	1	SPL5AGE1	EFFECT_1	0.2525	1	0	1.00025	0.999756	1.00075
5	1	ALC_DK:0	rsv_genusbin538	2	ALC_DK:0	ALC_DK	0.0027	1	0	1	1	1
5	1	ALC_DK:1	rsv_genusbin538	2	ALC_DK:1	ALC_DK	0.0027	1	0	2.1474	0.592942	7.77705
5	1	ALC_DK:2	rsv_genusbin538	2	ALC_DK:2	ALC_DK	0.0027	1	0	0.867263	0.310866	2.41951
5	1	ALC_DK:3	rsv_genusbin538	2	ALC_DK:3	ALC_DK	0.0027	1	0	1.66854	0.620122	4.4895
5	1	ALC_DK:4	rsv_genusbin538	2	ALC_DK:4	ALC_DK	0.0027	1	0	2.36295	0.508818	10.9735
5	1	ALC_DK:5	rsv_genusbin538	2	ALC_DK:5	ALC_DK	0.0027	1	0	4.16739	1.8889	9.19434
5	1	ALC_DK:99	rsv_genusbin538	2	ALC_DK:99	ALC_DK	0.0027	1	0	2.16839	0.417139	11.2718
5	1	takes rx for antibiotic:0	rsv_genusbin538	3	takes rx for antibiotic:0	ANTIBIOFL	0.4363	1	0	1	1	1
5	1	takes rx for antibiotic:1	rsv_genusbin538	3	takes rx for antibiotic:1	ANTIBIOFL	0.4363	1	0	0.58164	0.143553	2.35665
5	1	takes rx for antihyperlipidemic:0	rsv_genusbin538	4	takes rx for antihyperlipidemic:0	ANTILIPFL	0.522	1	0	1	1	1
5	1	takes rx for antihyperlipidemic:1	rsv_genusbin538	4	takes rx for antihyperlipidemic:1	ANTILIPFL	0.522	1	0	0.732973	0.276034	1.94632
5	1	BMI2:1	rsv_genusbin538	5	BMI2:1	BMI2	0.632	1	0	1.37612	0.487419	3.88519
5	1	BMI2:2	rsv_genusbin538	5	BMI2:2	BMI2	0.632	1	0	1	1	1
5	1	BMI2:3	rsv_genusbin538	5	BMI2:3	BMI2	0.632	1	0	0.552024	0.243809	1.24987
5	1	BMI2:4	rsv_genusbin538	5	BMI2:4	BMI2	0.632	1	0	0.746484	0.308293	1.80749
5	1	BMI2:5	rsv_genusbin538	5	BMI2:5	BMI2	0.632	1	0	0.739266	0.290485	1.88138
5	1	EDUCAT2:1	rsv_genusbin538	6	EDUCAT2:1	EDUCAT2	0.8024	1	0	1	1	1
5	1	EDUCAT2:2	rsv_genusbin538	6	EDUCAT2:2	EDUCAT2	0.8024	1	0	1.27723	0.604346	2.69932
5	1	EDUCAT2:3	rsv_genusbin538	6	EDUCAT2:3	EDUCAT2	0.8024	1	0	1.10615	0.571504	2.14098
5	1	GENDER:1	rsv_genusbin538	7	GENDER:1	GENDER	0.9344	1	0	1	1	1
5	1	GENDER:2	rsv_genusbin538	7	GENDER:2	GENDER	0.9344	1	0	0.982026	0.62928	1.53251
5	1	takes rx for GERD:0	rsv_genusbin538	8	takes rx for GERD:0	GERDFL	0.7565	1	0	1	1	1
5	1	takes rx for GERD:1	rsv_genusbin538	8	takes rx for GERD:1	GERDFL	0.7565	1	0	0.828477	0.243554	2.81816
5	1	diabetes based on 2 lab variables and 3 diq questions:0	rsv_genusbin538	9	diabetes based on 2 lab variables and 3 diq questions:0	NEWLABDIABETES	0.6646	1	0	1	1	1
5	1	diabetes based on 2 lab variables and 3 diq questions:1	rsv_genusbin538	9	diabetes based on 2 lab variables and 3 diq questions:1	NEWLABDIABETES	0.6646	1	0	1.23064	0.468807	3.23048
5	1	LABHYPERTENSION:0	rsv_genusbin538	10	LABHYPERTENSION:0	LABHYPERTENSION	0.3807	1	0	1	1	1
5	1	LABHYPERTENSION:1	rsv_genusbin538	10	LABHYPERTENSION:1	LABHYPERTENSION	0.3807	1	0	0.746773	0.382671	1.45731
5	1	MARITAL2:1	rsv_genusbin538	11	MARITAL2:1	MARITAL2	0.0274	1	0	1	1	1
5	1	MARITAL2:2	rsv_genusbin538	11	MARITAL2:2	MARITAL2	0.0274	1	0	0.857384	0.516971	1.42195
5	1	MARITAL2:3	rsv_genusbin538	11	MARITAL2:3	MARITAL2	0.0274	1	0	1.63605	0.640286	4.18042
5	1	NSMOKING2:1	rsv_genusbin538	12	NSMOKING2:1	NSMOKING2	0.6455	1	0	1	1	1
5	1	NSMOKING2:2	rsv_genusbin538	12	NSMOKING2:2	NSMOKING2	0.6455	1	0	1.02371	0.398411	2.63038
5	1	NSMOKING2:3	rsv_genusbin538	12	NSMOKING2:3	NSMOKING2	0.6455	1	0	0.706771	0.279405	1.78782
5	1	PERIO_ALL2:1	rsv_genusbin538	13	PERIO_ALL2:1	PERIO_ALL2	0.0949	1	0	1	1	1
5	1	PERIO_ALL2:2	rsv_genusbin538	13	PERIO_ALL2:2	PERIO_ALL2	0.0949	1	0	0.923535	0.232741	3.66466
5	1	PERIO_ALL2:3	rsv_genusbin538	13	PERIO_ALL2:3	PERIO_ALL2	0.0949	1	0	0.828816	0.367104	1.87123
5	1	PERIO_ALL2:4	rsv_genusbin538	13	PERIO_ALL2:4	PERIO_ALL2	0.0949	1	0	0.0500668	0.00591931	0.423475
5	1	PERIO_ALL2:77	rsv_genusbin538	13	PERIO_ALL2:77	PERIO_ALL2	0.0949	1	0	1.68296	0.293256	9.65831
5	1	PERIO_ALL2:88	rsv_genusbin538	13	PERIO_ALL2:88	PERIO_ALL2	0.0949	1	0	2.08909	0.642229	6.79554
5	1	PERIO_ALL2:99	rsv_genusbin538	13	PERIO_ALL2:99	PERIO_ALL2	0.0949	1	0	1.54351	0.450763	5.28535
5	1	POVERTY:1	rsv_genusbin538	14	POVERTY:1	POVERTY	0.0149	1	0	1	1	1
5	1	POVERTY:2	rsv_genusbin538	14	POVERTY:2	POVERTY	0.0149	1	0	1.20578	0.492003	2.95508
5	1	POVERTY:3	rsv_genusbin538	14	POVERTY:3	POVERTY	0.0149	1	0	3.13595	1.42799	6.88674
5	1	POVERTY:4	rsv_genusbin538	14	POVERTY:4	POVERTY	0.0149	1	0	3.14856	1.30175	7.61548
5	1	POVERTY:99	rsv_genusbin538	14	POVERTY:99	POVERTY	0.0149	1	0	1.09865	0.296935	4.065
5	1	RACECAT:1	rsv_genusbin538	15	RACECAT:1	RACECAT	0.6302	1	0	0.958607	0.422367	2.17566
5	1	RACECAT:2	rsv_genusbin538	15	RACECAT:2	RACECAT	0.6302	1	0	1.91812	0.624725	5.88931
5	1	RACECAT:3	rsv_genusbin538	15	RACECAT:3	RACECAT	0.6302	1	0	1	1	1
5	1	RACECAT:4	rsv_genusbin538	15	RACECAT:4	RACECAT	0.6302	1	0	0.738221	0.35303	1.54369
5	1	RACECAT:5	rsv_genusbin538	15	RACECAT:5	RACECAT	0.6302	1	0	1.13607	0.456593	2.82673
5	1	Intercept	rsv_genusbin538	16	Intercept	MODEL MINUS INTERCEPT	0	1	1	0.0114018	1.49e-05	8.73862
5	1		rsv_genusbin538	16	Intercept	INTERCEPT		1	1	0.0114018	1.49e-05	8.73862
5	1	SPL5AGE2	rsv_genusbin54	1	SPL5AGE2	EFFECT_1	0.9696	1	0	0.999976	0.999423	1.00053
5	1	SPL5AGE3	rsv_genusbin54	1	SPL5AGE3	EFFECT_1	0.9696	1	0	1.00005	0.9995	1.0006
5	1	AGE	rsv_genusbin54	1	AGE	EFFECT_1	0.9696	1	0	1.00468	0.90685	1.11306
5	1	SPL5AGE1	rsv_genusbin54	1	SPL5AGE1	EFFECT_1	0.9696	1	0	1.00001	0.999759	1.00025
5	1	ALC_DK:0	rsv_genusbin54	2	ALC_DK:0	ALC_DK	0.3351	1	0	1	1	1
5	1	ALC_DK:1	rsv_genusbin54	2	ALC_DK:1	ALC_DK	0.3351	1	0	0.912965	0.532041	1.56662
5	1	ALC_DK:2	rsv_genusbin54	2	ALC_DK:2	ALC_DK	0.3351	1	0	0.95233	0.578194	1.56856
5	1	ALC_DK:3	rsv_genusbin54	2	ALC_DK:3	ALC_DK	0.3351	1	0	0.647233	0.339338	1.23449
5	1	ALC_DK:4	rsv_genusbin54	2	ALC_DK:4	ALC_DK	0.3351	1	0	0.821129	0.421562	1.59941
5	1	ALC_DK:5	rsv_genusbin54	2	ALC_DK:5	ALC_DK	0.3351	1	0	0.732366	0.310252	1.72879
5	1	ALC_DK:99	rsv_genusbin54	2	ALC_DK:99	ALC_DK	0.3351	1	0	0.654288	0.287337	1.48986
5	1	takes rx for antibiotic:0	rsv_genusbin54	3	takes rx for antibiotic:0	ANTIBIOFL	0.9267	1	0	1	1	1
5	1	takes rx for antibiotic:1	rsv_genusbin54	3	takes rx for antibiotic:1	ANTIBIOFL	0.9267	1	0	0.974382	0.551136	1.72266
5	1	takes rx for antihyperlipidemic:0	rsv_genusbin54	4	takes rx for antihyperlipidemic:0	ANTILIPFL	0.6031	1	0	1	1	1
5	1	takes rx for antihyperlipidemic:1	rsv_genusbin54	4	takes rx for antihyperlipidemic:1	ANTILIPFL	0.6031	1	0	0.877882	0.529932	1.45429
5	1	BMI2:1	rsv_genusbin54	5	BMI2:1	BMI2	0.1995	1	0	0.471614	0.175444	1.26776
5	1	BMI2:2	rsv_genusbin54	5	BMI2:2	BMI2	0.1995	1	0	1	1	1
5	1	BMI2:3	rsv_genusbin54	5	BMI2:3	BMI2	0.1995	1	0	1.12936	0.78664	1.6214
5	1	BMI2:4	rsv_genusbin54	5	BMI2:4	BMI2	0.1995	1	0	1.13212	0.776976	1.6496
5	1	BMI2:5	rsv_genusbin54	5	BMI2:5	BMI2	0.1995	1	0	1.29968	0.901469	1.87379
5	1	EDUCAT2:1	rsv_genusbin54	6	EDUCAT2:1	EDUCAT2	0.7404	1	0	1	1	1
5	1	EDUCAT2:2	rsv_genusbin54	6	EDUCAT2:2	EDUCAT2	0.7404	1	0	1.08258	0.632782	1.85211
5	1	EDUCAT2:3	rsv_genusbin54	6	EDUCAT2:3	EDUCAT2	0.7404	1	0	0.948115	0.610297	1.47293
5	1	GENDER:1	rsv_genusbin54	7	GENDER:1	GENDER	0.0067	1	0	1	1	1
5	1	GENDER:2	rsv_genusbin54	7	GENDER:2	GENDER	0.0067	1	0	0.627465	0.452162	0.870732
5	1	takes rx for GERD:0	rsv_genusbin54	8	takes rx for GERD:0	GERDFL	0.8248	1	0	1	1	1
5	1	takes rx for GERD:1	rsv_genusbin54	8	takes rx for GERD:1	GERDFL	0.8248	1	0	0.943286	0.553873	1.60649
5	1	diabetes based on 2 lab variables and 3 diq questions:0	rsv_genusbin54	9	diabetes based on 2 lab variables and 3 diq questions:0	NEWLABDIABETES	0.7143	1	0	1	1	1
5	1	diabetes based on 2 lab variables and 3 diq questions:1	rsv_genusbin54	9	diabetes based on 2 lab variables and 3 diq questions:1	NEWLABDIABETES	0.7143	1	0	1.07963	0.707792	1.64681
5	1	LABHYPERTENSION:0	rsv_genusbin54	10	LABHYPERTENSION:0	LABHYPERTENSION	0.0583	1	0	1	1	1
5	1	LABHYPERTENSION:1	rsv_genusbin54	10	LABHYPERTENSION:1	LABHYPERTENSION	0.0583	1	0	0.772647	0.591264	1.00967
5	1	MARITAL2:1	rsv_genusbin54	11	MARITAL2:1	MARITAL2	0.4753	1	0	1	1	1
5	1	MARITAL2:2	rsv_genusbin54	11	MARITAL2:2	MARITAL2	0.4753	1	0	1.08915	0.725226	1.63571
5	1	MARITAL2:3	rsv_genusbin54	11	MARITAL2:3	MARITAL2	0.4753	1	0	0.865034	0.578351	1.29382
5	1	NSMOKING2:1	rsv_genusbin54	12	NSMOKING2:1	NSMOKING2	0.3972	1	0	1	1	1
5	1	NSMOKING2:2	rsv_genusbin54	12	NSMOKING2:2	NSMOKING2	0.3972	1	0	1.13126	0.782206	1.63608
5	1	NSMOKING2:3	rsv_genusbin54	12	NSMOKING2:3	NSMOKING2	0.3972	1	0	1.2704	0.863685	1.86865
5	1	PERIO_ALL2:1	rsv_genusbin54	13	PERIO_ALL2:1	PERIO_ALL2	0.1026	1	0	1	1	1
5	1	PERIO_ALL2:2	rsv_genusbin54	13	PERIO_ALL2:2	PERIO_ALL2	0.1026	1	0	0.857142	0.46264	1.58804
5	1	PERIO_ALL2:3	rsv_genusbin54	13	PERIO_ALL2:3	PERIO_ALL2	0.1026	1	0	1.03026	0.657469	1.61444
5	1	PERIO_ALL2:4	rsv_genusbin54	13	PERIO_ALL2:4	PERIO_ALL2	0.1026	1	0	0.924602	0.481529	1.77536
5	1	PERIO_ALL2:77	rsv_genusbin54	13	PERIO_ALL2:77	PERIO_ALL2	0.1026	1	0	0.941174	0.442695	2.00095
5	1	PERIO_ALL2:88	rsv_genusbin54	13	PERIO_ALL2:88	PERIO_ALL2	0.1026	1	0	0.63244	0.294677	1.35735
5	1	PERIO_ALL2:99	rsv_genusbin54	13	PERIO_ALL2:99	PERIO_ALL2	0.1026	1	0	1.75043	0.965477	3.17358
5	1	POVERTY:1	rsv_genusbin54	14	POVERTY:1	POVERTY	0.233	1	0	1	1	1
5	1	POVERTY:2	rsv_genusbin54	14	POVERTY:2	POVERTY	0.233	1	0	1.04281	0.69484	1.56503
5	1	POVERTY:3	rsv_genusbin54	14	POVERTY:3	POVERTY	0.233	1	0	0.814612	0.457979	1.44896
5	1	POVERTY:4	rsv_genusbin54	14	POVERTY:4	POVERTY	0.233	1	0	0.805745	0.482564	1.34536
5	1	POVERTY:99	rsv_genusbin54	14	POVERTY:99	POVERTY	0.233	1	0	1.4856	0.799668	2.7599
5	1	RACECAT:1	rsv_genusbin54	15	RACECAT:1	RACECAT	0.2194	1	0	1.07448	0.69122	1.67025
5	1	RACECAT:2	rsv_genusbin54	15	RACECAT:2	RACECAT	0.2194	1	0	0.881401	0.56569	1.37331
5	1	RACECAT:3	rsv_genusbin54	15	RACECAT:3	RACECAT	0.2194	1	0	1	1	1
5	1	RACECAT:4	rsv_genusbin54	15	RACECAT:4	RACECAT	0.2194	1	0	1.26356	0.866768	1.842
5	1	RACECAT:5	rsv_genusbin54	15	RACECAT:5	RACECAT	0.2194	1	0	1.48728	0.753159	2.93697
5	1	Intercept	rsv_genusbin54	16	Intercept	MODEL MINUS INTERCEPT	0	1	1	0.0562565	0.00431466	0.733498
5	1		rsv_genusbin54	16	Intercept	INTERCEPT		1	1	0.0562565	0.00431466	0.733498
5	1	SPL5AGE2	rsv_genusbin554	1	SPL5AGE2	EFFECT_1	0	1	1	1.00059	1.00023	1.00095
5	1	SPL5AGE3	rsv_genusbin554	1	SPL5AGE3	EFFECT_1	0	1	1	0.999614	0.99922	1.00001
5	1	AGE	rsv_genusbin554	1	AGE	EFFECT_1	0	1	1	1.14037	1.07407	1.21075
5	1	SPL5AGE1	rsv_genusbin554	1	SPL5AGE1	EFFECT_1	0	1	1	0.999695	0.999543	0.999847
5	1	ALC_DK:0	rsv_genusbin554	2	ALC_DK:0	ALC_DK	0.0194	1	0	1	1	1
5	1	ALC_DK:1	rsv_genusbin554	2	ALC_DK:1	ALC_DK	0.0194	1	0	0.845708	0.601359	1.18934
5	1	ALC_DK:2	rsv_genusbin554	2	ALC_DK:2	ALC_DK	0.0194	1	0	1.05213	0.821434	1.34762
5	1	ALC_DK:3	rsv_genusbin554	2	ALC_DK:3	ALC_DK	0.0194	1	0	1.18112	0.950492	1.4677
5	1	ALC_DK:4	rsv_genusbin554	2	ALC_DK:4	ALC_DK	0.0194	1	0	1.43184	1.02734	1.99561
5	1	ALC_DK:5	rsv_genusbin554	2	ALC_DK:5	ALC_DK	0.0194	1	0	1.52565	1.06027	2.1953
5	1	ALC_DK:99	rsv_genusbin554	2	ALC_DK:99	ALC_DK	0.0194	1	0	1.17035	0.874444	1.56639
5	1	takes rx for antibiotic:0	rsv_genusbin554	3	takes rx for antibiotic:0	ANTIBIOFL	0.0118	1	0	1	1	1
5	1	takes rx for antibiotic:1	rsv_genusbin554	3	takes rx for antibiotic:1	ANTIBIOFL	0.0118	1	0	0.482571	0.276779	0.841376
5	1	takes rx for antihyperlipidemic:0	rsv_genusbin554	4	takes rx for antihyperlipidemic:0	ANTILIPFL	0.1518	1	0	1	1	1
5	1	takes rx for antihyperlipidemic:1	rsv_genusbin554	4	takes rx for antihyperlipidemic:1	ANTILIPFL	0.1518	1	0	1.22666	0.924033	1.62839
5	1	BMI2:1	rsv_genusbin554	5	BMI2:1	BMI2	0.115	1	0	1.73887	1.122	2.69491
5	1	BMI2:2	rsv_genusbin554	5	BMI2:2	BMI2	0.115	1	0	1	1	1
5	1	BMI2:3	rsv_genusbin554	5	BMI2:3	BMI2	0.115	1	0	1.18682	0.973943	1.44623
5	1	BMI2:4	rsv_genusbin554	5	BMI2:4	BMI2	0.115	1	0	1.13623	0.951483	1.35684
5	1	BMI2:5	rsv_genusbin554	5	BMI2:5	BMI2	0.115	1	0	1.07126	0.841891	1.36312
5	1	EDUCAT2:1	rsv_genusbin554	6	EDUCAT2:1	EDUCAT2	0.0002	1	0	1	1	1
5	1	EDUCAT2:2	rsv_genusbin554	6	EDUCAT2:2	EDUCAT2	0.0002	1	0	0.887862	0.767692	1.02684
5	1	EDUCAT2:3	rsv_genusbin554	6	EDUCAT2:3	EDUCAT2	0.0002	1	0	0.655093	0.544843	0.787653
5	1	GENDER:1	rsv_genusbin554	7	GENDER:1	GENDER	0.1777	1	0	1	1	1
5	1	GENDER:2	rsv_genusbin554	7	GENDER:2	GENDER	0.1777	1	0	0.909102	0.789729	1.04652
5	1	takes rx for GERD:0	rsv_genusbin554	8	takes rx for GERD:0	GERDFL	0.0449	1	0	1	1	1
5	1	takes rx for GERD:1	rsv_genusbin554	8	takes rx for GERD:1	GERDFL	0.0449	1	0	0.732856	0.541138	0.992497
5	1	diabetes based on 2 lab variables and 3 diq questions:0	rsv_genusbin554	9	diabetes based on 2 lab variables and 3 diq questions:0	NEWLABDIABETES	0.1905	1	0	1	1	1
5	1	diabetes based on 2 lab variables and 3 diq questions:1	rsv_genusbin554	9	diabetes based on 2 lab variables and 3 diq questions:1	NEWLABDIABETES	0.1905	1	0	0.799238	0.568264	1.12409
5	1	LABHYPERTENSION:0	rsv_genusbin554	10	LABHYPERTENSION:0	LABHYPERTENSION	0.6811	1	0	1	1	1
5	1	LABHYPERTENSION:1	rsv_genusbin554	10	LABHYPERTENSION:1	LABHYPERTENSION	0.6811	1	0	0.961857	0.794749	1.1641
5	1	MARITAL2:1	rsv_genusbin554	11	MARITAL2:1	MARITAL2	0.1078	1	0	1	1	1
5	1	MARITAL2:2	rsv_genusbin554	11	MARITAL2:2	MARITAL2	0.1078	1	0	1.0648	0.866032	1.30919
5	1	MARITAL2:3	rsv_genusbin554	11	MARITAL2:3	MARITAL2	0.1078	1	0	1.26114	0.984917	1.61482
5	1	NSMOKING2:1	rsv_genusbin554	12	NSMOKING2:1	NSMOKING2	0	1	1	1	1	1
5	1	NSMOKING2:2	rsv_genusbin554	12	NSMOKING2:2	NSMOKING2	0	1	1	1.01581	0.829672	1.24372
5	1	NSMOKING2:3	rsv_genusbin554	12	NSMOKING2:3	NSMOKING2	0	1	1	1.53784	1.29086	1.83209
5	1	PERIO_ALL2:1	rsv_genusbin554	13	PERIO_ALL2:1	PERIO_ALL2	0	1	1	1	1	1
5	1	PERIO_ALL2:2	rsv_genusbin554	13	PERIO_ALL2:2	PERIO_ALL2	0	1	1	2.31695	1.53519	3.49678
5	1	PERIO_ALL2:3	rsv_genusbin554	13	PERIO_ALL2:3	PERIO_ALL2	0	1	1	3.0291	2.35778	3.89156
5	1	PERIO_ALL2:4	rsv_genusbin554	13	PERIO_ALL2:4	PERIO_ALL2	0	1	1	7.89255	5.51702	11.2909
5	1	PERIO_ALL2:77	rsv_genusbin554	13	PERIO_ALL2:77	PERIO_ALL2	0	1	1	1.78356	1.21998	2.60749
5	1	PERIO_ALL2:88	rsv_genusbin554	13	PERIO_ALL2:88	PERIO_ALL2	0	1	1	0.364988	0.189461	0.70313
5	1	PERIO_ALL2:99	rsv_genusbin554	13	PERIO_ALL2:99	PERIO_ALL2	0	1	1	1.59758	1.09664	2.32734
5	1	POVERTY:1	rsv_genusbin554	14	POVERTY:1	POVERTY	0.0002	1	0	1	1	1
5	1	POVERTY:2	rsv_genusbin554	14	POVERTY:2	POVERTY	0.0002	1	0	1.04947	0.854392	1.2891
5	1	POVERTY:3	rsv_genusbin554	14	POVERTY:3	POVERTY	0.0002	1	0	0.871574	0.725962	1.04639
5	1	POVERTY:4	rsv_genusbin554	14	POVERTY:4	POVERTY	0.0002	1	0	0.666905	0.524947	0.847252
5	1	POVERTY:99	rsv_genusbin554	14	POVERTY:99	POVERTY	0.0002	1	0	0.826139	0.651653	1.04734
5	1	RACECAT:1	rsv_genusbin554	15	RACECAT:1	RACECAT	0	1	1	1.92124	1.4738	2.50453
5	1	RACECAT:2	rsv_genusbin554	15	RACECAT:2	RACECAT	0	1	1	2.11822	1.60566	2.79439
5	1	RACECAT:3	rsv_genusbin554	15	RACECAT:3	RACECAT	0	1	1	1	1	1
5	1	RACECAT:4	rsv_genusbin554	15	RACECAT:4	RACECAT	0	1	1	1.68496	1.38204	2.05428
5	1	RACECAT:5	rsv_genusbin554	15	RACECAT:5	RACECAT	0	1	1	1.54475	1.13018	2.11139
5	1	Intercept	rsv_genusbin554	16	Intercept	MODEL MINUS INTERCEPT	0	1	1	0.00871324	0.00165014	0.0460085
5	1		rsv_genusbin554	16	Intercept	INTERCEPT		1	1	0.00871324	0.00165014	0.0460085
5	1	SPL5AGE2	rsv_genusbin555	1	SPL5AGE2	EFFECT_1	0	1	1	1.00078	1.00044	1.00112
5	1	SPL5AGE3	rsv_genusbin555	1	SPL5AGE3	EFFECT_1	0	1	1	0.999448	0.999038	0.999857
5	1	AGE	rsv_genusbin555	1	AGE	EFFECT_1	0	1	1	1.15527	1.10041	1.21286
5	1	SPL5AGE1	rsv_genusbin555	1	SPL5AGE1	EFFECT_1	0	1	1	0.99962	0.999483	0.999758
5	1	ALC_DK:0	rsv_genusbin555	2	ALC_DK:0	ALC_DK	0.0003	1	0	1	1	1
5	1	ALC_DK:1	rsv_genusbin555	2	ALC_DK:1	ALC_DK	0.0003	1	0	1.00631	0.707672	1.43097
5	1	ALC_DK:2	rsv_genusbin555	2	ALC_DK:2	ALC_DK	0.0003	1	0	1.18266	0.971751	1.43934
5	1	ALC_DK:3	rsv_genusbin555	2	ALC_DK:3	ALC_DK	0.0003	1	0	1.34844	1.1184	1.62579
5	1	ALC_DK:4	rsv_genusbin555	2	ALC_DK:4	ALC_DK	0.0003	1	0	1.46089	1.11928	1.90678
5	1	ALC_DK:5	rsv_genusbin555	2	ALC_DK:5	ALC_DK	0.0003	1	0	1.80586	1.24225	2.62517
5	1	ALC_DK:99	rsv_genusbin555	2	ALC_DK:99	ALC_DK	0.0003	1	0	1.41649	1.01683	1.97323
5	1	takes rx for antibiotic:0	rsv_genusbin555	3	takes rx for antibiotic:0	ANTIBIOFL	0.001	1	0	1	1	1
5	1	takes rx for antibiotic:1	rsv_genusbin555	3	takes rx for antibiotic:1	ANTIBIOFL	0.001	1	0	0.552912	0.396343	0.77133
5	1	takes rx for antihyperlipidemic:0	rsv_genusbin555	4	takes rx for antihyperlipidemic:0	ANTILIPFL	0.8496	1	0	1	1	1
5	1	takes rx for antihyperlipidemic:1	rsv_genusbin555	4	takes rx for antihyperlipidemic:1	ANTILIPFL	0.8496	1	0	1.02484	0.789357	1.33056
5	1	BMI2:1	rsv_genusbin555	5	BMI2:1	BMI2	0.3875	1	0	1.01353	0.716293	1.43411
5	1	BMI2:2	rsv_genusbin555	5	BMI2:2	BMI2	0.3875	1	0	1	1	1
5	1	BMI2:3	rsv_genusbin555	5	BMI2:3	BMI2	0.3875	1	0	1.079	0.880315	1.32252
5	1	BMI2:4	rsv_genusbin555	5	BMI2:4	BMI2	0.3875	1	0	1.11894	0.911253	1.37396
5	1	BMI2:5	rsv_genusbin555	5	BMI2:5	BMI2	0.3875	1	0	1.18987	0.970265	1.45918
5	1	EDUCAT2:1	rsv_genusbin555	6	EDUCAT2:1	EDUCAT2	0.0013	1	0	1	1	1
5	1	EDUCAT2:2	rsv_genusbin555	6	EDUCAT2:2	EDUCAT2	0.0013	1	0	0.911028	0.76947	1.07863
5	1	EDUCAT2:3	rsv_genusbin555	6	EDUCAT2:3	EDUCAT2	0.0013	1	0	0.708107	0.594381	0.843593
5	1	GENDER:1	rsv_genusbin555	7	GENDER:1	GENDER	0.1255	1	0	1	1	1
5	1	GENDER:2	rsv_genusbin555	7	GENDER:2	GENDER	0.1255	1	0	0.934632	0.856324	1.0201
5	1	takes rx for GERD:0	rsv_genusbin555	8	takes rx for GERD:0	GERDFL	0.0132	1	0	1	1	1
5	1	takes rx for GERD:1	rsv_genusbin555	8	takes rx for GERD:1	GERDFL	0.0132	1	0	0.691505	0.519241	0.920919
5	1	diabetes based on 2 lab variables and 3 diq questions:0	rsv_genusbin555	9	diabetes based on 2 lab variables and 3 diq questions:0	NEWLABDIABETES	0.0106	1	0	1	1	1
5	1	diabetes based on 2 lab variables and 3 diq questions:1	rsv_genusbin555	9	diabetes based on 2 lab variables and 3 diq questions:1	NEWLABDIABETES	0.0106	1	0	0.639482	0.457231	0.894378
5	1	LABHYPERTENSION:0	rsv_genusbin555	10	LABHYPERTENSION:0	LABHYPERTENSION	0.7776	1	0	1	1	1
5	1	LABHYPERTENSION:1	rsv_genusbin555	10	LABHYPERTENSION:1	LABHYPERTENSION	0.7776	1	0	1.02213	0.874135	1.19519
5	1	MARITAL2:1	rsv_genusbin555	11	MARITAL2:1	MARITAL2	0.4604	1	0	1	1	1
5	1	MARITAL2:2	rsv_genusbin555	11	MARITAL2:2	MARITAL2	0.4604	1	0	0.930579	0.774365	1.11831
5	1	MARITAL2:3	rsv_genusbin555	11	MARITAL2:3	MARITAL2	0.4604	1	0	1.05587	0.860462	1.29566
5	1	NSMOKING2:1	rsv_genusbin555	12	NSMOKING2:1	NSMOKING2	0.1578	1	0	1	1	1
5	1	NSMOKING2:2	rsv_genusbin555	12	NSMOKING2:2	NSMOKING2	0.1578	1	0	1.07899	0.902635	1.28981
5	1	NSMOKING2:3	rsv_genusbin555	12	NSMOKING2:3	NSMOKING2	0.1578	1	0	1.17684	0.987837	1.40201
5	1	PERIO_ALL2:1	rsv_genusbin555	13	PERIO_ALL2:1	PERIO_ALL2	0	1	1	1	1	1
5	1	PERIO_ALL2:2	rsv_genusbin555	13	PERIO_ALL2:2	PERIO_ALL2	0	1	1	2.62977	1.95005	3.54642
5	1	PERIO_ALL2:3	rsv_genusbin555	13	PERIO_ALL2:3	PERIO_ALL2	0	1	1	3.39091	2.65645	4.32843
5	1	PERIO_ALL2:4	rsv_genusbin555	13	PERIO_ALL2:4	PERIO_ALL2	0	1	1	9.35933	6.65381	13.165
5	1	PERIO_ALL2:77	rsv_genusbin555	13	PERIO_ALL2:77	PERIO_ALL2	0	1	1	1.84487	1.33401	2.55138
5	1	PERIO_ALL2:88	rsv_genusbin555	13	PERIO_ALL2:88	PERIO_ALL2	0	1	1	0.288365	0.125858	0.660697
5	1	PERIO_ALL2:99	rsv_genusbin555	13	PERIO_ALL2:99	PERIO_ALL2	0	1	1	1.95263	1.3174	2.89415
5	1	POVERTY:1	rsv_genusbin555	14	POVERTY:1	POVERTY	0.0055	1	0	1	1	1
5	1	POVERTY:2	rsv_genusbin555	14	POVERTY:2	POVERTY	0.0055	1	0	0.956347	0.807201	1.13305
5	1	POVERTY:3	rsv_genusbin555	14	POVERTY:3	POVERTY	0.0055	1	0	0.800644	0.561396	1.14185
5	1	POVERTY:4	rsv_genusbin555	14	POVERTY:4	POVERTY	0.0055	1	0	0.676818	0.534592	0.856883
5	1	POVERTY:99	rsv_genusbin555	14	POVERTY:99	POVERTY	0.0055	1	0	0.713943	0.552036	0.923336
5	1	RACECAT:1	rsv_genusbin555	15	RACECAT:1	RACECAT	0	1	1	2.30085	1.89662	2.79125
5	1	RACECAT:2	rsv_genusbin555	15	RACECAT:2	RACECAT	0	1	1	2.10161	1.7247	2.56089
5	1	RACECAT:3	rsv_genusbin555	15	RACECAT:3	RACECAT	0	1	1	1	1	1
5	1	RACECAT:4	rsv_genusbin555	15	RACECAT:4	RACECAT	0	1	1	1.38684	1.18691	1.62045
5	1	RACECAT:5	rsv_genusbin555	15	RACECAT:5	RACECAT	0	1	1	1.53207	1.20512	1.94772
5	1	Intercept	rsv_genusbin555	16	Intercept	MODEL MINUS INTERCEPT	0	1	1	0.00965538	0.00266831	0.0349384
5	1		rsv_genusbin555	16	Intercept	INTERCEPT		1	1	0.00965538	0.00266831	0.0349384
5	1	SPL5AGE2	rsv_genusbin560	1	SPL5AGE2	EFFECT_1	0.0017	1	0	1.00044	1.00005	1.00084
5	1	SPL5AGE3	rsv_genusbin560	1	SPL5AGE3	EFFECT_1	0.0017	1	0	0.999782	0.999371	1.00019
5	1	AGE	rsv_genusbin560	1	AGE	EFFECT_1	0.0017	1	0	1.15729	1.07653	1.24411
5	1	SPL5AGE1	rsv_genusbin560	1	SPL5AGE1	EFFECT_1	0.0017	1	0	0.999756	0.999583	0.999929
5	1	ALC_DK:0	rsv_genusbin560	2	ALC_DK:0	ALC_DK	0.0541	1	0	1	1	1
5	1	ALC_DK:1	rsv_genusbin560	2	ALC_DK:1	ALC_DK	0.0541	1	0	0.787248	0.598502	1.03552
5	1	ALC_DK:2	rsv_genusbin560	2	ALC_DK:2	ALC_DK	0.0541	1	0	0.977228	0.763718	1.25043
5	1	ALC_DK:3	rsv_genusbin560	2	ALC_DK:3	ALC_DK	0.0541	1	0	0.822648	0.636986	1.06242
5	1	ALC_DK:4	rsv_genusbin560	2	ALC_DK:4	ALC_DK	0.0541	1	0	0.877509	0.626193	1.22969
5	1	ALC_DK:5	rsv_genusbin560	2	ALC_DK:5	ALC_DK	0.0541	1	0	0.75642	0.529776	1.08003
5	1	ALC_DK:99	rsv_genusbin560	2	ALC_DK:99	ALC_DK	0.0541	1	0	1.0145	0.718346	1.43276
5	1	takes rx for antibiotic:0	rsv_genusbin560	3	takes rx for antibiotic:0	ANTIBIOFL	0.333	1	0	1	1	1
5	1	takes rx for antibiotic:1	rsv_genusbin560	3	takes rx for antibiotic:1	ANTIBIOFL	0.333	1	0	0.809511	0.522603	1.25393
5	1	takes rx for antihyperlipidemic:0	rsv_genusbin560	4	takes rx for antihyperlipidemic:0	ANTILIPFL	0.2197	1	0	1	1	1
5	1	takes rx for antihyperlipidemic:1	rsv_genusbin560	4	takes rx for antihyperlipidemic:1	ANTILIPFL	0.2197	1	0	1.16435	0.909105	1.49126
5	1	BMI2:1	rsv_genusbin560	5	BMI2:1	BMI2	0.3027	1	0	1.11642	0.675804	1.84433
5	1	BMI2:2	rsv_genusbin560	5	BMI2:2	BMI2	0.3027	1	0	1	1	1
5	1	BMI2:3	rsv_genusbin560	5	BMI2:3	BMI2	0.3027	1	0	1.18761	0.905383	1.55781
5	1	BMI2:4	rsv_genusbin560	5	BMI2:4	BMI2	0.3027	1	0	1.23685	0.962726	1.58902
5	1	BMI2:5	rsv_genusbin560	5	BMI2:5	BMI2	0.3027	1	0	1.4055	1.00193	1.97163
5	1	EDUCAT2:1	rsv_genusbin560	6	EDUCAT2:1	EDUCAT2	0	1	1	1	1	1
5	1	EDUCAT2:2	rsv_genusbin560	6	EDUCAT2:2	EDUCAT2	0	1	1	0.777015	0.621704	0.971126
5	1	EDUCAT2:3	rsv_genusbin560	6	EDUCAT2:3	EDUCAT2	0	1	1	0.507191	0.388154	0.662733
5	1	GENDER:1	rsv_genusbin560	7	GENDER:1	GENDER	0.1595	1	0	1	1	1
5	1	GENDER:2	rsv_genusbin560	7	GENDER:2	GENDER	0.1595	1	0	0.893114	0.761232	1.04785
5	1	takes rx for GERD:0	rsv_genusbin560	8	takes rx for GERD:0	GERDFL	0.3343	1	0	1	1	1
5	1	takes rx for GERD:1	rsv_genusbin560	8	takes rx for GERD:1	GERDFL	0.3343	1	0	0.878042	0.670232	1.15028
5	1	diabetes based on 2 lab variables and 3 diq questions:0	rsv_genusbin560	9	diabetes based on 2 lab variables and 3 diq questions:0	NEWLABDIABETES	0.3206	1	0	1	1	1
5	1	diabetes based on 2 lab variables and 3 diq questions:1	rsv_genusbin560	9	diabetes based on 2 lab variables and 3 diq questions:1	NEWLABDIABETES	0.3206	1	0	1.13227	0.881244	1.45481
5	1	LABHYPERTENSION:0	rsv_genusbin560	10	LABHYPERTENSION:0	LABHYPERTENSION	0.1318	1	0	1	1	1
5	1	LABHYPERTENSION:1	rsv_genusbin560	10	LABHYPERTENSION:1	LABHYPERTENSION	0.1318	1	0	0.891898	0.767201	1.03686
5	1	MARITAL2:1	rsv_genusbin560	11	MARITAL2:1	MARITAL2	0.8441	1	0	1	1	1
5	1	MARITAL2:2	rsv_genusbin560	11	MARITAL2:2	MARITAL2	0.8441	1	0	1.02936	0.792224	1.33747
5	1	MARITAL2:3	rsv_genusbin560	11	MARITAL2:3	MARITAL2	0.8441	1	0	1.09944	0.765539	1.57898
5	1	NSMOKING2:1	rsv_genusbin560	12	NSMOKING2:1	NSMOKING2	0	1	1	1	1	1
5	1	NSMOKING2:2	rsv_genusbin560	12	NSMOKING2:2	NSMOKING2	0	1	1	1.17336	0.907145	1.51771
5	1	NSMOKING2:3	rsv_genusbin560	12	NSMOKING2:3	NSMOKING2	0	1	1	2.27351	1.80004	2.87151
5	1	PERIO_ALL2:1	rsv_genusbin560	13	PERIO_ALL2:1	PERIO_ALL2	0	1	1	1	1	1
5	1	PERIO_ALL2:2	rsv_genusbin560	13	PERIO_ALL2:2	PERIO_ALL2	0	1	1	2.30236	1.49766	3.53942
5	1	PERIO_ALL2:3	rsv_genusbin560	13	PERIO_ALL2:3	PERIO_ALL2	0	1	1	2.36804	1.84256	3.04338
5	1	PERIO_ALL2:4	rsv_genusbin560	13	PERIO_ALL2:4	PERIO_ALL2	0	1	1	4.60326	3.49944	6.05527
5	1	PERIO_ALL2:77	rsv_genusbin560	13	PERIO_ALL2:77	PERIO_ALL2	0	1	1	1.90052	1.27657	2.82944
5	1	PERIO_ALL2:88	rsv_genusbin560	13	PERIO_ALL2:88	PERIO_ALL2	0	1	1	0.100427	0.035422	0.284724
5	1	PERIO_ALL2:99	rsv_genusbin560	13	PERIO_ALL2:99	PERIO_ALL2	0	1	1	2.35465	1.774	3.12534
5	1	POVERTY:1	rsv_genusbin560	14	POVERTY:1	POVERTY	0.0003	1	0	1	1	1
5	1	POVERTY:2	rsv_genusbin560	14	POVERTY:2	POVERTY	0.0003	1	0	0.938029	0.777927	1.13108
5	1	POVERTY:3	rsv_genusbin560	14	POVERTY:3	POVERTY	0.0003	1	0	0.781893	0.58252	1.0495
5	1	POVERTY:4	rsv_genusbin560	14	POVERTY:4	POVERTY	0.0003	1	0	0.619135	0.503572	0.761218
5	1	POVERTY:99	rsv_genusbin560	14	POVERTY:99	POVERTY	0.0003	1	0	0.913311	0.680095	1.2265
5	1	RACECAT:1	rsv_genusbin560	15	RACECAT:1	RACECAT	0	1	1	1.32946	1.07753	1.64029
5	1	RACECAT:2	rsv_genusbin560	15	RACECAT:2	RACECAT	0	1	1	1.41921	1.10379	1.82476
5	1	RACECAT:3	rsv_genusbin560	15	RACECAT:3	RACECAT	0	1	1	1	1	1
5	1	RACECAT:4	rsv_genusbin560	15	RACECAT:4	RACECAT	0	1	1	2.31906	1.95904	2.74526
5	1	RACECAT:5	rsv_genusbin560	15	RACECAT:5	RACECAT	0	1	1	1.02578	0.813843	1.29292
5	1	Intercept	rsv_genusbin560	16	Intercept	MODEL MINUS INTERCEPT	0	1	1	0.00327299	0.000529691	0.020224
5	1		rsv_genusbin560	16	Intercept	INTERCEPT		1	1	0.00327299	0.000529691	0.020224
5	1	SPL5AGE2	rsv_genusbin561	1	SPL5AGE2	EFFECT_1	0.8627	1	0	0.999968	0.999273	1.00066
5	1	SPL5AGE3	rsv_genusbin561	1	SPL5AGE3	EFFECT_1	0.8627	1	0	0.999956	0.999188	1.00072
5	1	AGE	rsv_genusbin561	1	AGE	EFFECT_1	0.8627	1	0	0.991799	0.911736	1.07889
5	1	SPL5AGE1	rsv_genusbin561	1	SPL5AGE1	EFFECT_1	0.8627	1	0	1.00003	0.999741	1.00031
5	1	ALC_DK:0	rsv_genusbin561	2	ALC_DK:0	ALC_DK	0.0032	1	0	1	1	1
5	1	ALC_DK:1	rsv_genusbin561	2	ALC_DK:1	ALC_DK	0.0032	1	0	1.60705	0.854732	3.02153
5	1	ALC_DK:2	rsv_genusbin561	2	ALC_DK:2	ALC_DK	0.0032	1	0	1.29839	0.813172	2.07313
5	1	ALC_DK:3	rsv_genusbin561	2	ALC_DK:3	ALC_DK	0.0032	1	0	1.08641	0.621709	1.89844
5	1	ALC_DK:4	rsv_genusbin561	2	ALC_DK:4	ALC_DK	0.0032	1	0	2.00112	1.11017	3.6071
5	1	ALC_DK:5	rsv_genusbin561	2	ALC_DK:5	ALC_DK	0.0032	1	0	1.26516	0.656615	2.43769
5	1	ALC_DK:99	rsv_genusbin561	2	ALC_DK:99	ALC_DK	0.0032	1	0	0.947956	0.541066	1.66083
5	1	takes rx for antibiotic:0	rsv_genusbin561	3	takes rx for antibiotic:0	ANTIBIOFL	0.2375	1	0	1	1	1
5	1	takes rx for antibiotic:1	rsv_genusbin561	3	takes rx for antibiotic:1	ANTIBIOFL	0.2375	1	0	1.41901	0.785193	2.56445
5	1	takes rx for antihyperlipidemic:0	rsv_genusbin561	4	takes rx for antihyperlipidemic:0	ANTILIPFL	0.9699	1	0	1	1	1
5	1	takes rx for antihyperlipidemic:1	rsv_genusbin561	4	takes rx for antihyperlipidemic:1	ANTILIPFL	0.9699	1	0	1.00783	0.663844	1.53005
5	1	BMI2:1	rsv_genusbin561	5	BMI2:1	BMI2	0.6342	1	0	0.767166	0.25567	2.30197
5	1	BMI2:2	rsv_genusbin561	5	BMI2:2	BMI2	0.6342	1	0	1	1	1
5	1	BMI2:3	rsv_genusbin561	5	BMI2:3	BMI2	0.6342	1	0	1.12902	0.802791	1.58782
5	1	BMI2:4	rsv_genusbin561	5	BMI2:4	BMI2	0.6342	1	0	1.04922	0.72943	1.50921
5	1	BMI2:5	rsv_genusbin561	5	BMI2:5	BMI2	0.6342	1	0	1.34194	0.917149	1.96349
5	1	EDUCAT2:1	rsv_genusbin561	6	EDUCAT2:1	EDUCAT2	0.3976	1	0	1	1	1
5	1	EDUCAT2:2	rsv_genusbin561	6	EDUCAT2:2	EDUCAT2	0.3976	1	0	0.880782	0.562217	1.37985
5	1	EDUCAT2:3	rsv_genusbin561	6	EDUCAT2:3	EDUCAT2	0.3976	1	0	0.815512	0.600634	1.10727
5	1	GENDER:1	rsv_genusbin561	7	GENDER:1	GENDER	0.507	1	0	1	1	1
5	1	GENDER:2	rsv_genusbin561	7	GENDER:2	GENDER	0.507	1	0	0.929656	0.745159	1.15983
5	1	takes rx for GERD:0	rsv_genusbin561	8	takes rx for GERD:0	GERDFL	0.1591	1	0	1	1	1
5	1	takes rx for GERD:1	rsv_genusbin561	8	takes rx for GERD:1	GERDFL	0.1591	1	0	1.29021	0.900286	1.84902
5	1	diabetes based on 2 lab variables and 3 diq questions:0	rsv_genusbin561	9	diabetes based on 2 lab variables and 3 diq questions:0	NEWLABDIABETES	0.3419	1	0	1	1	1
5	1	diabetes based on 2 lab variables and 3 diq questions:1	rsv_genusbin561	9	diabetes based on 2 lab variables and 3 diq questions:1	NEWLABDIABETES	0.3419	1	0	1.23219	0.793152	1.91426
5	1	LABHYPERTENSION:0	rsv_genusbin561	10	LABHYPERTENSION:0	LABHYPERTENSION	0.0188	1	0	1	1	1
5	1	LABHYPERTENSION:1	rsv_genusbin561	10	LABHYPERTENSION:1	LABHYPERTENSION	0.0188	1	0	1.39676	1.06096	1.83886
5	1	MARITAL2:1	rsv_genusbin561	11	MARITAL2:1	MARITAL2	0.4702	1	0	1	1	1
5	1	MARITAL2:2	rsv_genusbin561	11	MARITAL2:2	MARITAL2	0.4702	1	0	0.983111	0.718868	1.34449
5	1	MARITAL2:3	rsv_genusbin561	11	MARITAL2:3	MARITAL2	0.4702	1	0	0.804103	0.524	1.23393
5	1	NSMOKING2:1	rsv_genusbin561	12	NSMOKING2:1	NSMOKING2	0.0011	1	0	1	1	1
5	1	NSMOKING2:2	rsv_genusbin561	12	NSMOKING2:2	NSMOKING2	0.0011	1	0	1.37355	0.901295	2.09325
5	1	NSMOKING2:3	rsv_genusbin561	12	NSMOKING2:3	NSMOKING2	0.0011	1	0	1.66403	1.29306	2.14142
5	1	PERIO_ALL2:1	rsv_genusbin561	13	PERIO_ALL2:1	PERIO_ALL2	0.0051	1	0	1	1	1
5	1	PERIO_ALL2:2	rsv_genusbin561	13	PERIO_ALL2:2	PERIO_ALL2	0.0051	1	0	0.918085	0.60618	1.39048
5	1	PERIO_ALL2:3	rsv_genusbin561	13	PERIO_ALL2:3	PERIO_ALL2	0.0051	1	0	0.753832	0.522969	1.08661
5	1	PERIO_ALL2:4	rsv_genusbin561	13	PERIO_ALL2:4	PERIO_ALL2	0.0051	1	0	0.871867	0.588455	1.29178
5	1	PERIO_ALL2:77	rsv_genusbin561	13	PERIO_ALL2:77	PERIO_ALL2	0.0051	1	0	1.39038	0.711229	2.71805
5	1	PERIO_ALL2:88	rsv_genusbin561	13	PERIO_ALL2:88	PERIO_ALL2	0.0051	1	0	1.78708	1.07164	2.98013
5	1	PERIO_ALL2:99	rsv_genusbin561	13	PERIO_ALL2:99	PERIO_ALL2	0.0051	1	0	1.17997	0.613028	2.27125
5	1	POVERTY:1	rsv_genusbin561	14	POVERTY:1	POVERTY	0.0635	1	0	1	1	1
5	1	POVERTY:2	rsv_genusbin561	14	POVERTY:2	POVERTY	0.0635	1	0	1.03823	0.733678	1.4692
5	1	POVERTY:3	rsv_genusbin561	14	POVERTY:3	POVERTY	0.0635	1	0	0.672251	0.44383	1.01823
5	1	POVERTY:4	rsv_genusbin561	14	POVERTY:4	POVERTY	0.0635	1	0	0.759203	0.522528	1.10308
5	1	POVERTY:99	rsv_genusbin561	14	POVERTY:99	POVERTY	0.0635	1	0	1.20118	0.752683	1.91692
5	1	RACECAT:1	rsv_genusbin561	15	RACECAT:1	RACECAT	0.0007	1	0	0.887953	0.589766	1.3369
5	1	RACECAT:2	rsv_genusbin561	15	RACECAT:2	RACECAT	0.0007	1	0	0.421406	0.23187	0.765874
5	1	RACECAT:3	rsv_genusbin561	15	RACECAT:3	RACECAT	0.0007	1	0	1	1	1
5	1	RACECAT:4	rsv_genusbin561	15	RACECAT:4	RACECAT	0.0007	1	0	1.34118	0.976238	1.84254
5	1	RACECAT:5	rsv_genusbin561	15	RACECAT:5	RACECAT	0.0007	1	0	0.839168	0.487331	1.44502
5	1	Intercept	rsv_genusbin561	16	Intercept	MODEL MINUS INTERCEPT	0	1	1	0.0470828	0.00618184	0.358598
5	1		rsv_genusbin561	16	Intercept	INTERCEPT		1	1	0.0470828	0.00618184	0.358598
5	1	SPL5AGE2	rsv_genusbin562	1	SPL5AGE2	EFFECT_1	0.0001	1	1	1.00071	1.00013	1.00129
5	1	SPL5AGE3	rsv_genusbin562	1	SPL5AGE3	EFFECT_1	0.0001	1	1	0.999702	0.99908	1.00032
5	1	AGE	rsv_genusbin562	1	AGE	EFFECT_1	0.0001	1	1	1.17581	1.07791	1.2826
5	1	SPL5AGE1	rsv_genusbin562	1	SPL5AGE1	EFFECT_1	0.0001	1	1	0.999624	0.999377	0.99987
5	1	ALC_DK:0	rsv_genusbin562	2	ALC_DK:0	ALC_DK	0.1668	1	0	1	1	1
5	1	ALC_DK:1	rsv_genusbin562	2	ALC_DK:1	ALC_DK	0.1668	1	0	0.99354	0.696363	1.41754
5	1	ALC_DK:2	rsv_genusbin562	2	ALC_DK:2	ALC_DK	0.1668	1	0	0.982261	0.658409	1.46541
5	1	ALC_DK:3	rsv_genusbin562	2	ALC_DK:3	ALC_DK	0.1668	1	0	1.21105	0.76757	1.91077
5	1	ALC_DK:4	rsv_genusbin562	2	ALC_DK:4	ALC_DK	0.1668	1	0	1.59089	0.861867	2.93658
5	1	ALC_DK:5	rsv_genusbin562	2	ALC_DK:5	ALC_DK	0.1668	1	0	1.48837	0.897083	2.46938
5	1	ALC_DK:99	rsv_genusbin562	2	ALC_DK:99	ALC_DK	0.1668	1	0	0.90051	0.550178	1.47392
5	1	takes rx for antibiotic:0	rsv_genusbin562	3	takes rx for antibiotic:0	ANTIBIOFL	0.941	1	0	1	1	1
5	1	takes rx for antibiotic:1	rsv_genusbin562	3	takes rx for antibiotic:1	ANTIBIOFL	0.941	1	0	1.03119	0.445897	2.38477
5	1	takes rx for antihyperlipidemic:0	rsv_genusbin562	4	takes rx for antihyperlipidemic:0	ANTILIPFL	0.1901	1	0	1	1	1
5	1	takes rx for antihyperlipidemic:1	rsv_genusbin562	4	takes rx for antihyperlipidemic:1	ANTILIPFL	0.1901	1	0	0.701807	0.409608	1.20245
5	1	BMI2:1	rsv_genusbin562	5	BMI2:1	BMI2	0.5535	1	0	1.15444	0.672078	1.98302
5	1	BMI2:2	rsv_genusbin562	5	BMI2:2	BMI2	0.5535	1	0	1	1	1
5	1	BMI2:3	rsv_genusbin562	5	BMI2:3	BMI2	0.5535	1	0	1.25425	0.948082	1.6593
5	1	BMI2:4	rsv_genusbin562	5	BMI2:4	BMI2	0.5535	1	0	1.11165	0.779125	1.5861
5	1	BMI2:5	rsv_genusbin562	5	BMI2:5	BMI2	0.5535	1	0	1.09688	0.735898	1.63493
5	1	EDUCAT2:1	rsv_genusbin562	6	EDUCAT2:1	EDUCAT2	0.0056	1	0	1	1	1
5	1	EDUCAT2:2	rsv_genusbin562	6	EDUCAT2:2	EDUCAT2	0.0056	1	0	0.876382	0.61054	1.25798
5	1	EDUCAT2:3	rsv_genusbin562	6	EDUCAT2:3	EDUCAT2	0.0056	1	0	0.576105	0.382022	0.868788
5	1	GENDER:1	rsv_genusbin562	7	GENDER:1	GENDER	0.5593	1	0	1	1	1
5	1	GENDER:2	rsv_genusbin562	7	GENDER:2	GENDER	0.5593	1	0	0.895199	0.611083	1.31141
5	1	takes rx for GERD:0	rsv_genusbin562	8	takes rx for GERD:0	GERDFL	0.3803	1	0	1	1	1
5	1	takes rx for GERD:1	rsv_genusbin562	8	takes rx for GERD:1	GERDFL	0.3803	1	0	0.737861	0.368034	1.47932
5	1	diabetes based on 2 lab variables and 3 diq questions:0	rsv_genusbin562	9	diabetes based on 2 lab variables and 3 diq questions:0	NEWLABDIABETES	0.0174	1	0	1	1	1
5	1	diabetes based on 2 lab variables and 3 diq questions:1	rsv_genusbin562	9	diabetes based on 2 lab variables and 3 diq questions:1	NEWLABDIABETES	0.0174	1	0	0.621188	0.421878	0.91466
5	1	LABHYPERTENSION:0	rsv_genusbin562	10	LABHYPERTENSION:0	LABHYPERTENSION	0.4469	1	0	1	1	1
5	1	LABHYPERTENSION:1	rsv_genusbin562	10	LABHYPERTENSION:1	LABHYPERTENSION	0.4469	1	0	1.12203	0.827669	1.52108
5	1	MARITAL2:1	rsv_genusbin562	11	MARITAL2:1	MARITAL2	0.0548	1	0	1	1	1
5	1	MARITAL2:2	rsv_genusbin562	11	MARITAL2:2	MARITAL2	0.0548	1	0	0.702838	0.525642	0.939768
5	1	MARITAL2:3	rsv_genusbin562	11	MARITAL2:3	MARITAL2	0.0548	1	0	0.736622	0.468797	1.15746
5	1	NSMOKING2:1	rsv_genusbin562	12	NSMOKING2:1	NSMOKING2	0.4458	1	0	1	1	1
5	1	NSMOKING2:2	rsv_genusbin562	12	NSMOKING2:2	NSMOKING2	0.4458	1	0	0.932612	0.649709	1.3387
5	1	NSMOKING2:3	rsv_genusbin562	12	NSMOKING2:3	NSMOKING2	0.4458	1	0	1.13947	0.837634	1.55006
5	1	PERIO_ALL2:1	rsv_genusbin562	13	PERIO_ALL2:1	PERIO_ALL2	0	1	1	1	1	1
5	1	PERIO_ALL2:2	rsv_genusbin562	13	PERIO_ALL2:2	PERIO_ALL2	0	1	1	2.7463	1.58216	4.76699
5	1	PERIO_ALL2:3	rsv_genusbin562	13	PERIO_ALL2:3	PERIO_ALL2	0	1	1	2.92476	2.00008	4.27692
5	1	PERIO_ALL2:4	rsv_genusbin562	13	PERIO_ALL2:4	PERIO_ALL2	0	1	1	7.83352	4.33684	14.1495
5	1	PERIO_ALL2:77	rsv_genusbin562	13	PERIO_ALL2:77	PERIO_ALL2	0	1	1	1.48665	0.817425	2.70377
5	1	PERIO_ALL2:88	rsv_genusbin562	13	PERIO_ALL2:88	PERIO_ALL2	0	1	1	1.94128	0.68015	5.54079
5	1	PERIO_ALL2:99	rsv_genusbin562	13	PERIO_ALL2:99	PERIO_ALL2	0	1	1	2.12961	1.16341	3.89824
5	1	POVERTY:1	rsv_genusbin562	14	POVERTY:1	POVERTY	0.3769	1	0	1	1	1
5	1	POVERTY:2	rsv_genusbin562	14	POVERTY:2	POVERTY	0.3769	1	0	0.855874	0.615551	1.19002
5	1	POVERTY:3	rsv_genusbin562	14	POVERTY:3	POVERTY	0.3769	1	0	0.780192	0.491463	1.23855
5	1	POVERTY:4	rsv_genusbin562	14	POVERTY:4	POVERTY	0.3769	1	0	0.702068	0.449662	1.09615
5	1	POVERTY:99	rsv_genusbin562	14	POVERTY:99	POVERTY	0.3769	1	0	1.09082	0.760811	1.56397
5	1	RACECAT:1	rsv_genusbin562	15	RACECAT:1	RACECAT	0.0003	1	0	2.59049	1.60434	4.18279
5	1	RACECAT:2	rsv_genusbin562	15	RACECAT:2	RACECAT	0.0003	1	0	1.56745	1.03474	2.37443
5	1	RACECAT:3	rsv_genusbin562	15	RACECAT:3	RACECAT	0.0003	1	0	1	1	1
5	1	RACECAT:4	rsv_genusbin562	15	RACECAT:4	RACECAT	0.0003	1	0	2.28934	1.55566	3.36903
5	1	RACECAT:5	rsv_genusbin562	15	RACECAT:5	RACECAT	0.0003	1	0	1.38334	0.813218	2.35316
5	1	Intercept	rsv_genusbin562	16	Intercept	MODEL MINUS INTERCEPT	0	1	1	0.000682984	5.57e-05	0.00838093
5	1		rsv_genusbin562	16	Intercept	INTERCEPT		1	1	0.000682984	5.57e-05	0.00838093
5	1	SPL5AGE2	rsv_genusbin563	1	SPL5AGE2	EFFECT_1	0.0034	1	0	1.00071	1	1.00142
5	1	SPL5AGE3	rsv_genusbin563	1	SPL5AGE3	EFFECT_1	0.0034	1	0	0.999469	0.998649	1.00029
5	1	AGE	rsv_genusbin563	1	AGE	EFFECT_1	0.0034	1	0	1.15837	1.06779	1.25663
5	1	SPL5AGE1	rsv_genusbin563	1	SPL5AGE1	EFFECT_1	0.0034	1	0	0.999665	0.999383	0.999948
5	1	ALC_DK:0	rsv_genusbin563	2	ALC_DK:0	ALC_DK	0.385	1	0	1	1	1
5	1	ALC_DK:1	rsv_genusbin563	2	ALC_DK:1	ALC_DK	0.385	1	0	1.23403	0.650277	2.34182
5	1	ALC_DK:2	rsv_genusbin563	2	ALC_DK:2	ALC_DK	0.385	1	0	1.17984	0.68665	2.02726
5	1	ALC_DK:3	rsv_genusbin563	2	ALC_DK:3	ALC_DK	0.385	1	0	1.30422	0.698326	2.4358
5	1	ALC_DK:4	rsv_genusbin563	2	ALC_DK:4	ALC_DK	0.385	1	0	1.36771	0.695523	2.68953
5	1	ALC_DK:5	rsv_genusbin563	2	ALC_DK:5	ALC_DK	0.385	1	0	0.95376	0.410752	2.21462
5	1	ALC_DK:99	rsv_genusbin563	2	ALC_DK:99	ALC_DK	0.385	1	0	0.922072	0.526496	1.61486
5	1	takes rx for antibiotic:0	rsv_genusbin563	3	takes rx for antibiotic:0	ANTIBIOFL	0.5091	1	0	1	1	1
5	1	takes rx for antibiotic:1	rsv_genusbin563	3	takes rx for antibiotic:1	ANTIBIOFL	0.5091	1	0	1.27135	0.611542	2.64305
5	1	takes rx for antihyperlipidemic:0	rsv_genusbin563	4	takes rx for antihyperlipidemic:0	ANTILIPFL	0.8648	1	0	1	1	1
5	1	takes rx for antihyperlipidemic:1	rsv_genusbin563	4	takes rx for antihyperlipidemic:1	ANTILIPFL	0.8648	1	0	1.04225	0.638121	1.70231
5	1	BMI2:1	rsv_genusbin563	5	BMI2:1	BMI2	0.7799	1	0	1.01739	0.457387	2.26303
5	1	BMI2:2	rsv_genusbin563	5	BMI2:2	BMI2	0.7799	1	0	1	1	1
5	1	BMI2:3	rsv_genusbin563	5	BMI2:3	BMI2	0.7799	1	0	0.975335	0.657435	1.44695
5	1	BMI2:4	rsv_genusbin563	5	BMI2:4	BMI2	0.7799	1	0	1.18637	0.79518	1.77
5	1	BMI2:5	rsv_genusbin563	5	BMI2:5	BMI2	0.7799	1	0	1.26652	0.755577	2.12299
5	1	EDUCAT2:1	rsv_genusbin563	6	EDUCAT2:1	EDUCAT2	0.6838	1	0	1	1	1
5	1	EDUCAT2:2	rsv_genusbin563	6	EDUCAT2:2	EDUCAT2	0.6838	1	0	0.901572	0.633755	1.28256
5	1	EDUCAT2:3	rsv_genusbin563	6	EDUCAT2:3	EDUCAT2	0.6838	1	0	0.84389	0.541511	1.31512
5	1	GENDER:1	rsv_genusbin563	7	GENDER:1	GENDER	0.6236	1	0	1	1	1
5	1	GENDER:2	rsv_genusbin563	7	GENDER:2	GENDER	0.6236	1	0	1.07623	0.7959	1.4553
5	1	takes rx for GERD:0	rsv_genusbin563	8	takes rx for GERD:0	GERDFL	0.5108	1	0	1	1	1
5	1	takes rx for GERD:1	rsv_genusbin563	8	takes rx for GERD:1	GERDFL	0.5108	1	0	0.868062	0.562977	1.33847
5	1	diabetes based on 2 lab variables and 3 diq questions:0	rsv_genusbin563	9	diabetes based on 2 lab variables and 3 diq questions:0	NEWLABDIABETES	0.9807	1	0	1	1	1
5	1	diabetes based on 2 lab variables and 3 diq questions:1	rsv_genusbin563	9	diabetes based on 2 lab variables and 3 diq questions:1	NEWLABDIABETES	0.9807	1	0	0.993043	0.553822	1.7806
5	1	LABHYPERTENSION:0	rsv_genusbin563	10	LABHYPERTENSION:0	LABHYPERTENSION	0.9001	1	0	1	1	1
5	1	LABHYPERTENSION:1	rsv_genusbin563	10	LABHYPERTENSION:1	LABHYPERTENSION	0.9001	1	0	0.981927	0.732234	1.31676
5	1	MARITAL2:1	rsv_genusbin563	11	MARITAL2:1	MARITAL2	0.0077	1	0	1	1	1
5	1	MARITAL2:2	rsv_genusbin563	11	MARITAL2:2	MARITAL2	0.0077	1	0	0.563333	0.358838	0.884366
5	1	MARITAL2:3	rsv_genusbin563	11	MARITAL2:3	MARITAL2	0.0077	1	0	0.821383	0.485889	1.38853
5	1	NSMOKING2:1	rsv_genusbin563	12	NSMOKING2:1	NSMOKING2	0.0001	1	1	1	1	1
5	1	NSMOKING2:2	rsv_genusbin563	12	NSMOKING2:2	NSMOKING2	0.0001	1	1	1.75898	1.16788	2.64927
5	1	NSMOKING2:3	rsv_genusbin563	12	NSMOKING2:3	NSMOKING2	0.0001	1	1	2.09847	1.56092	2.82115
5	1	PERIO_ALL2:1	rsv_genusbin563	13	PERIO_ALL2:1	PERIO_ALL2	0.1389	1	0	1	1	1
5	1	PERIO_ALL2:2	rsv_genusbin563	13	PERIO_ALL2:2	PERIO_ALL2	0.1389	1	0	1.22971	0.558387	2.70814
5	1	PERIO_ALL2:3	rsv_genusbin563	13	PERIO_ALL2:3	PERIO_ALL2	0.1389	1	0	0.838266	0.51722	1.35859
5	1	PERIO_ALL2:4	rsv_genusbin563	13	PERIO_ALL2:4	PERIO_ALL2	0.1389	1	0	0.674879	0.342096	1.33138
5	1	PERIO_ALL2:77	rsv_genusbin563	13	PERIO_ALL2:77	PERIO_ALL2	0.1389	1	0	1.80845	0.852374	3.83692
5	1	PERIO_ALL2:88	rsv_genusbin563	13	PERIO_ALL2:88	PERIO_ALL2	0.1389	1	0	1.03777	0.450697	2.38958
5	1	PERIO_ALL2:99	rsv_genusbin563	13	PERIO_ALL2:99	PERIO_ALL2	0.1389	1	0	1.26324	0.702698	2.27093
5	1	POVERTY:1	rsv_genusbin563	14	POVERTY:1	POVERTY	0.5235	1	0	1	1	1
5	1	POVERTY:2	rsv_genusbin563	14	POVERTY:2	POVERTY	0.5235	1	0	0.92218	0.59049	1.44019
5	1	POVERTY:3	rsv_genusbin563	14	POVERTY:3	POVERTY	0.5235	1	0	0.68362	0.346679	1.34804
5	1	POVERTY:4	rsv_genusbin563	14	POVERTY:4	POVERTY	0.5235	1	0	0.829441	0.565941	1.21562
5	1	POVERTY:99	rsv_genusbin563	14	POVERTY:99	POVERTY	0.5235	1	0	1.24706	0.719438	2.16163
5	1	RACECAT:1	rsv_genusbin563	15	RACECAT:1	RACECAT	0.3632	1	0	0.58116	0.283804	1.19007
5	1	RACECAT:2	rsv_genusbin563	15	RACECAT:2	RACECAT	0.3632	1	0	0.534382	0.260763	1.09511
5	1	RACECAT:3	rsv_genusbin563	15	RACECAT:3	RACECAT	0.3632	1	0	1	1	1
5	1	RACECAT:4	rsv_genusbin563	15	RACECAT:4	RACECAT	0.3632	1	0	0.742671	0.417909	1.31981
5	1	RACECAT:5	rsv_genusbin563	15	RACECAT:5	RACECAT	0.3632	1	0	0.639846	0.344677	1.18779
5	1	Intercept	rsv_genusbin563	16	Intercept	MODEL MINUS INTERCEPT	0	1	1	0.000774471	7.2e-05	0.00833023
5	1		rsv_genusbin563	16	Intercept	INTERCEPT		1	1	0.000774471	7.2e-05	0.00833023
5	1	SPL5AGE2	rsv_genusbin566	1	SPL5AGE2	EFFECT_1	0.0038	1	0	1.00078	1.00016	1.0014
5	1	SPL5AGE3	rsv_genusbin566	1	SPL5AGE3	EFFECT_1	0.0038	1	0	0.999564	0.99875	1.00038
5	1	AGE	rsv_genusbin566	1	AGE	EFFECT_1	0.0038	1	0	1.18359	1.06439	1.31615
5	1	SPL5AGE1	rsv_genusbin566	1	SPL5AGE1	EFFECT_1	0.0038	1	0	0.999599	0.999338	0.99986
5	1	ALC_DK:0	rsv_genusbin566	2	ALC_DK:0	ALC_DK	0.1038	1	0	1	1	1
5	1	ALC_DK:1	rsv_genusbin566	2	ALC_DK:1	ALC_DK	0.1038	1	0	1.25359	0.570936	2.75249
5	1	ALC_DK:2	rsv_genusbin566	2	ALC_DK:2	ALC_DK	0.1038	1	0	1.26053	0.653366	2.43191
5	1	ALC_DK:3	rsv_genusbin566	2	ALC_DK:3	ALC_DK	0.1038	1	0	1.38399	0.675087	2.83731
5	1	ALC_DK:4	rsv_genusbin566	2	ALC_DK:4	ALC_DK	0.1038	1	0	2.2728	1.00179	5.1564
5	1	ALC_DK:5	rsv_genusbin566	2	ALC_DK:5	ALC_DK	0.1038	1	0	1.37845	0.670348	2.83453
5	1	ALC_DK:99	rsv_genusbin566	2	ALC_DK:99	ALC_DK	0.1038	1	0	2.06118	1.0829	3.92322
5	1	takes rx for antibiotic:0	rsv_genusbin566	3	takes rx for antibiotic:0	ANTIBIOFL	0.5084	1	0	1	1	1
5	1	takes rx for antibiotic:1	rsv_genusbin566	3	takes rx for antibiotic:1	ANTIBIOFL	0.5084	1	0	1.30652	0.579136	2.94748
5	1	takes rx for antihyperlipidemic:0	rsv_genusbin566	4	takes rx for antihyperlipidemic:0	ANTILIPFL	0.0073	1	0	1	1	1
5	1	takes rx for antihyperlipidemic:1	rsv_genusbin566	4	takes rx for antihyperlipidemic:1	ANTILIPFL	0.0073	1	0	0.350484	0.166278	0.73876
5	1	BMI2:1	rsv_genusbin566	5	BMI2:1	BMI2	0.3848	1	0	1.76394	0.776522	4.00693
5	1	BMI2:2	rsv_genusbin566	5	BMI2:2	BMI2	0.3848	1	0	1	1	1
5	1	BMI2:3	rsv_genusbin566	5	BMI2:3	BMI2	0.3848	1	0	0.947837	0.66008	1.36104
5	1	BMI2:4	rsv_genusbin566	5	BMI2:4	BMI2	0.3848	1	0	1.23007	0.742027	2.0391
5	1	BMI2:5	rsv_genusbin566	5	BMI2:5	BMI2	0.3848	1	0	1.41839	0.836148	2.40606
5	1	EDUCAT2:1	rsv_genusbin566	6	EDUCAT2:1	EDUCAT2	0.0106	1	0	1	1	1
5	1	EDUCAT2:2	rsv_genusbin566	6	EDUCAT2:2	EDUCAT2	0.0106	1	0	0.86504	0.605249	1.23634
5	1	EDUCAT2:3	rsv_genusbin566	6	EDUCAT2:3	EDUCAT2	0.0106	1	0	0.450019	0.271029	0.747218
5	1	GENDER:1	rsv_genusbin566	7	GENDER:1	GENDER	0.2488	1	0	1	1	1
5	1	GENDER:2	rsv_genusbin566	7	GENDER:2	GENDER	0.2488	1	0	0.783154	0.512708	1.19626
5	1	takes rx for GERD:0	rsv_genusbin566	8	takes rx for GERD:0	GERDFL	0.0013	1	0	1	1	1
5	1	takes rx for GERD:1	rsv_genusbin566	8	takes rx for GERD:1	GERDFL	0.0013	1	0	0.176371	0.0647206	0.480632
5	1	diabetes based on 2 lab variables and 3 diq questions:0	rsv_genusbin566	9	diabetes based on 2 lab variables and 3 diq questions:0	NEWLABDIABETES	0.784	1	0	1	1	1
5	1	diabetes based on 2 lab variables and 3 diq questions:1	rsv_genusbin566	9	diabetes based on 2 lab variables and 3 diq questions:1	NEWLABDIABETES	0.784	1	0	1.07686	0.624306	1.85747
5	1	LABHYPERTENSION:0	rsv_genusbin566	10	LABHYPERTENSION:0	LABHYPERTENSION	0.8423	1	0	1	1	1
5	1	LABHYPERTENSION:1	rsv_genusbin566	10	LABHYPERTENSION:1	LABHYPERTENSION	0.8423	1	0	1.0337	0.738436	1.44702
5	1	MARITAL2:1	rsv_genusbin566	11	MARITAL2:1	MARITAL2	0.0864	1	0	1	1	1
5	1	MARITAL2:2	rsv_genusbin566	11	MARITAL2:2	MARITAL2	0.0864	1	0	0.543171	0.312578	0.943874
5	1	MARITAL2:3	rsv_genusbin566	11	MARITAL2:3	MARITAL2	0.0864	1	0	0.642244	0.313879	1.31413
5	1	NSMOKING2:1	rsv_genusbin566	12	NSMOKING2:1	NSMOKING2	0.5161	1	0	1	1	1
5	1	NSMOKING2:2	rsv_genusbin566	12	NSMOKING2:2	NSMOKING2	0.5161	1	0	0.846316	0.552042	1.29746
5	1	NSMOKING2:3	rsv_genusbin566	12	NSMOKING2:3	NSMOKING2	0.5161	1	0	1.12049	0.74516	1.68488
5	1	PERIO_ALL2:1	rsv_genusbin566	13	PERIO_ALL2:1	PERIO_ALL2	0	1	1	1	1	1
5	1	PERIO_ALL2:2	rsv_genusbin566	13	PERIO_ALL2:2	PERIO_ALL2	0	1	1	7.92279	3.71786	16.8835
5	1	PERIO_ALL2:3	rsv_genusbin566	13	PERIO_ALL2:3	PERIO_ALL2	0	1	1	9.54698	4.52987	20.1209
5	1	PERIO_ALL2:4	rsv_genusbin566	13	PERIO_ALL2:4	PERIO_ALL2	0	1	1	29.9538	14.0298	63.9516
5	1	PERIO_ALL2:77	rsv_genusbin566	13	PERIO_ALL2:77	PERIO_ALL2	0	1	1	6.47927	2.81331	14.9222
5	1	PERIO_ALL2:88	rsv_genusbin566	13	PERIO_ALL2:88	PERIO_ALL2	0	1	1	9.83619	1.73983	55.6094
5	1	PERIO_ALL2:99	rsv_genusbin566	13	PERIO_ALL2:99	PERIO_ALL2	0	1	1	12.968	4.91216	34.2352
5	1	POVERTY:1	rsv_genusbin566	14	POVERTY:1	POVERTY	0.242	1	0	1	1	1
5	1	POVERTY:2	rsv_genusbin566	14	POVERTY:2	POVERTY	0.242	1	0	0.784047	0.517775	1.18725
5	1	POVERTY:3	rsv_genusbin566	14	POVERTY:3	POVERTY	0.242	1	0	0.500263	0.275409	0.908694
5	1	POVERTY:4	rsv_genusbin566	14	POVERTY:4	POVERTY	0.242	1	0	0.801634	0.453664	1.4165
5	1	POVERTY:99	rsv_genusbin566	14	POVERTY:99	POVERTY	0.242	1	0	0.706668	0.291132	1.7153
5	1	RACECAT:1	rsv_genusbin566	15	RACECAT:1	RACECAT	0.0001	1	1	2.9298	1.86076	4.61303
5	1	RACECAT:2	rsv_genusbin566	15	RACECAT:2	RACECAT	0.0001	1	1	2.38719	1.5568	3.66051
5	1	RACECAT:3	rsv_genusbin566	15	RACECAT:3	RACECAT	0.0001	1	1	1	1	1
5	1	RACECAT:4	rsv_genusbin566	15	RACECAT:4	RACECAT	0.0001	1	1	3.34707	2.12294	5.27706
5	1	RACECAT:5	rsv_genusbin566	15	RACECAT:5	RACECAT	0.0001	1	1	1.38763	0.665122	2.89497
5	1	Intercept	rsv_genusbin566	16	Intercept	MODEL MINUS INTERCEPT	0	1	1	8.6e-05	4.02e-06	0.0018418
5	1		rsv_genusbin566	16	Intercept	INTERCEPT		1	1	8.6e-05	4.02e-06	0.0018418
5	1	SPL5AGE2	rsv_genusbin567	1	SPL5AGE2	EFFECT_1	0	1	1	1.00062	1.00017	1.00107
5	1	SPL5AGE3	rsv_genusbin567	1	SPL5AGE3	EFFECT_1	0	1	1	0.999711	0.999108	1.00031
5	1	AGE	rsv_genusbin567	1	AGE	EFFECT_1	0	1	1	1.21738	1.147	1.29208
5	1	SPL5AGE1	rsv_genusbin567	1	SPL5AGE1	EFFECT_1	0	1	1	0.99966	0.999487	0.999833
5	1	ALC_DK:0	rsv_genusbin567	2	ALC_DK:0	ALC_DK	0.5838	1	0	1	1	1
5	1	ALC_DK:1	rsv_genusbin567	2	ALC_DK:1	ALC_DK	0.5838	1	0	0.806248	0.549717	1.18249
5	1	ALC_DK:2	rsv_genusbin567	2	ALC_DK:2	ALC_DK	0.5838	1	0	0.898405	0.594834	1.3569
5	1	ALC_DK:3	rsv_genusbin567	2	ALC_DK:3	ALC_DK	0.5838	1	0	0.79573	0.501995	1.26134
5	1	ALC_DK:4	rsv_genusbin567	2	ALC_DK:4	ALC_DK	0.5838	1	0	1.14966	0.646119	2.04563
5	1	ALC_DK:5	rsv_genusbin567	2	ALC_DK:5	ALC_DK	0.5838	1	0	0.815424	0.530439	1.25352
5	1	ALC_DK:99	rsv_genusbin567	2	ALC_DK:99	ALC_DK	0.5838	1	0	0.894691	0.569723	1.40502
5	1	takes rx for antibiotic:0	rsv_genusbin567	3	takes rx for antibiotic:0	ANTIBIOFL	0.3487	1	0	1	1	1
5	1	takes rx for antibiotic:1	rsv_genusbin567	3	takes rx for antibiotic:1	ANTIBIOFL	0.3487	1	0	0.519085	0.12758	2.11201
5	1	takes rx for antihyperlipidemic:0	rsv_genusbin567	4	takes rx for antihyperlipidemic:0	ANTILIPFL	0.0105	1	0	1	1	1
5	1	takes rx for antihyperlipidemic:1	rsv_genusbin567	4	takes rx for antihyperlipidemic:1	ANTILIPFL	0.0105	1	0	0.618751	0.431707	0.886835
5	1	BMI2:1	rsv_genusbin567	5	BMI2:1	BMI2	0.7934	1	0	1.18343	0.320593	4.36847
5	1	BMI2:2	rsv_genusbin567	5	BMI2:2	BMI2	0.7934	1	0	1	1	1
5	1	BMI2:3	rsv_genusbin567	5	BMI2:3	BMI2	0.7934	1	0	1.0532	0.787587	1.4084
5	1	BMI2:4	rsv_genusbin567	5	BMI2:4	BMI2	0.7934	1	0	0.997401	0.741652	1.34134
5	1	BMI2:5	rsv_genusbin567	5	BMI2:5	BMI2	0.7934	1	0	1.25413	0.823806	1.90924
5	1	EDUCAT2:1	rsv_genusbin567	6	EDUCAT2:1	EDUCAT2	0.2692	1	0	1	1	1
5	1	EDUCAT2:2	rsv_genusbin567	6	EDUCAT2:2	EDUCAT2	0.2692	1	0	0.840726	0.633084	1.11647
5	1	EDUCAT2:3	rsv_genusbin567	6	EDUCAT2:3	EDUCAT2	0.2692	1	0	0.720152	0.467615	1.10907
5	1	GENDER:1	rsv_genusbin567	7	GENDER:1	GENDER	0.0229	1	0	1	1	1
5	1	GENDER:2	rsv_genusbin567	7	GENDER:2	GENDER	0.0229	1	0	0.768602	0.614087	0.961996
5	1	takes rx for GERD:0	rsv_genusbin567	8	takes rx for GERD:0	GERDFL	0.8259	1	0	1	1	1
5	1	takes rx for GERD:1	rsv_genusbin567	8	takes rx for GERD:1	GERDFL	0.8259	1	0	0.951139	0.600683	1.50606
5	1	diabetes based on 2 lab variables and 3 diq questions:0	rsv_genusbin567	9	diabetes based on 2 lab variables and 3 diq questions:0	NEWLABDIABETES	0.6856	1	0	1	1	1
5	1	diabetes based on 2 lab variables and 3 diq questions:1	rsv_genusbin567	9	diabetes based on 2 lab variables and 3 diq questions:1	NEWLABDIABETES	0.6856	1	0	1.05901	0.795933	1.40905
5	1	LABHYPERTENSION:0	rsv_genusbin567	10	LABHYPERTENSION:0	LABHYPERTENSION	0.1463	1	0	1	1	1
5	1	LABHYPERTENSION:1	rsv_genusbin567	10	LABHYPERTENSION:1	LABHYPERTENSION	0.1463	1	0	1.20277	0.934402	1.54821
5	1	MARITAL2:1	rsv_genusbin567	11	MARITAL2:1	MARITAL2	0.6097	1	0	1	1	1
5	1	MARITAL2:2	rsv_genusbin567	11	MARITAL2:2	MARITAL2	0.6097	1	0	0.816759	0.541508	1.23192
5	1	MARITAL2:3	rsv_genusbin567	11	MARITAL2:3	MARITAL2	0.6097	1	0	0.833188	0.529209	1.31177
5	1	NSMOKING2:1	rsv_genusbin567	12	NSMOKING2:1	NSMOKING2	0.3135	1	0	1	1	1
5	1	NSMOKING2:2	rsv_genusbin567	12	NSMOKING2:2	NSMOKING2	0.3135	1	0	0.758191	0.515945	1.11418
5	1	NSMOKING2:3	rsv_genusbin567	12	NSMOKING2:3	NSMOKING2	0.3135	1	0	0.975398	0.737543	1.28996
5	1	PERIO_ALL2:1	rsv_genusbin567	13	PERIO_ALL2:1	PERIO_ALL2	0	1	1	1	1	1
5	1	PERIO_ALL2:2	rsv_genusbin567	13	PERIO_ALL2:2	PERIO_ALL2	0	1	1	3.61607	2.05543	6.36167
5	1	PERIO_ALL2:3	rsv_genusbin567	13	PERIO_ALL2:3	PERIO_ALL2	0	1	1	2.89556	2.00277	4.18634
5	1	PERIO_ALL2:4	rsv_genusbin567	13	PERIO_ALL2:4	PERIO_ALL2	0	1	1	6.65271	4.35951	10.1522
5	1	PERIO_ALL2:77	rsv_genusbin567	13	PERIO_ALL2:77	PERIO_ALL2	0	1	1	1.92514	1.06844	3.46878
5	1	PERIO_ALL2:88	rsv_genusbin567	13	PERIO_ALL2:88	PERIO_ALL2	0	1	1	0.328796	0.0966458	1.11858
5	1	PERIO_ALL2:99	rsv_genusbin567	13	PERIO_ALL2:99	PERIO_ALL2	0	1	1	2.2387	1.40424	3.56902
5	1	POVERTY:1	rsv_genusbin567	14	POVERTY:1	POVERTY	0.1536	1	0	1	1	1
5	1	POVERTY:2	rsv_genusbin567	14	POVERTY:2	POVERTY	0.1536	1	0	0.913299	0.592613	1.40752
5	1	POVERTY:3	rsv_genusbin567	14	POVERTY:3	POVERTY	0.1536	1	0	0.823329	0.48558	1.396
5	1	POVERTY:4	rsv_genusbin567	14	POVERTY:4	POVERTY	0.1536	1	0	0.533397	0.314856	0.903628
5	1	POVERTY:99	rsv_genusbin567	14	POVERTY:99	POVERTY	0.1536	1	0	0.844527	0.513502	1.38895
5	1	RACECAT:1	rsv_genusbin567	15	RACECAT:1	RACECAT	0	1	1	4.8592	3.16802	7.45317
5	1	RACECAT:2	rsv_genusbin567	15	RACECAT:2	RACECAT	0	1	1	3.97415	2.33417	6.7664
5	1	RACECAT:3	rsv_genusbin567	15	RACECAT:3	RACECAT	0	1	1	1	1	1
5	1	RACECAT:4	rsv_genusbin567	15	RACECAT:4	RACECAT	0	1	1	3.35578	1.97306	5.7075
5	1	RACECAT:5	rsv_genusbin567	15	RACECAT:5	RACECAT	0	1	1	4.25143	2.46829	7.32277
5	1	Intercept	rsv_genusbin567	16	Intercept	MODEL MINUS INTERCEPT	0	1	1	0.000124213	2.15e-05	0.000716868
5	1		rsv_genusbin567	16	Intercept	INTERCEPT		1	1	0.000124213	2.15e-05	0.000716868
5	1	SPL5AGE2	rsv_genusbin568	1	SPL5AGE2	EFFECT_1	0.0079	1	0	1.00035	0.999831	1.00088
5	1	SPL5AGE3	rsv_genusbin568	1	SPL5AGE3	EFFECT_1	0.0079	1	0	0.999768	0.999158	1.00038
5	1	AGE	rsv_genusbin568	1	AGE	EFFECT_1	0.0079	1	0	1.0484	0.953266	1.15304
5	1	SPL5AGE1	rsv_genusbin568	1	SPL5AGE1	EFFECT_1	0.0079	1	0	0.99983	0.999611	1.00005
5	1	ALC_DK:0	rsv_genusbin568	2	ALC_DK:0	ALC_DK	0.1195	1	0	1	1	1
5	1	ALC_DK:1	rsv_genusbin568	2	ALC_DK:1	ALC_DK	0.1195	1	0	0.931018	0.563825	1.53735
5	1	ALC_DK:2	rsv_genusbin568	2	ALC_DK:2	ALC_DK	0.1195	1	0	1.18147	0.798893	1.74725
5	1	ALC_DK:3	rsv_genusbin568	2	ALC_DK:3	ALC_DK	0.1195	1	0	0.927108	0.565495	1.51996
5	1	ALC_DK:4	rsv_genusbin568	2	ALC_DK:4	ALC_DK	0.1195	1	0	2.27384	1.06031	4.87623
5	1	ALC_DK:5	rsv_genusbin568	2	ALC_DK:5	ALC_DK	0.1195	1	0	1.30352	0.721782	2.35414
5	1	ALC_DK:99	rsv_genusbin568	2	ALC_DK:99	ALC_DK	0.1195	1	0	1.05152	0.64772	1.70705
5	1	takes rx for antibiotic:0	rsv_genusbin568	3	takes rx for antibiotic:0	ANTIBIOFL	0.001	1	0	1	1	1
5	1	takes rx for antibiotic:1	rsv_genusbin568	3	takes rx for antibiotic:1	ANTIBIOFL	0.001	1	0	0.441595	0.278788	0.699476
5	1	takes rx for antihyperlipidemic:0	rsv_genusbin568	4	takes rx for antihyperlipidemic:0	ANTILIPFL	0.9407	1	0	1	1	1
5	1	takes rx for antihyperlipidemic:1	rsv_genusbin568	4	takes rx for antihyperlipidemic:1	ANTILIPFL	0.9407	1	0	1.01369	0.700595	1.46672
5	1	BMI2:1	rsv_genusbin568	5	BMI2:1	BMI2	0.9972	1	0	0.929743	0.371898	2.32436
5	1	BMI2:2	rsv_genusbin568	5	BMI2:2	BMI2	0.9972	1	0	1	1	1
5	1	BMI2:3	rsv_genusbin568	5	BMI2:3	BMI2	0.9972	1	0	1.00596	0.766023	1.32106
5	1	BMI2:4	rsv_genusbin568	5	BMI2:4	BMI2	0.9972	1	0	0.982735	0.721343	1.33885
5	1	BMI2:5	rsv_genusbin568	5	BMI2:5	BMI2	0.9972	1	0	1.04314	0.692513	1.57129
5	1	EDUCAT2:1	rsv_genusbin568	6	EDUCAT2:1	EDUCAT2	0.054	1	0	1	1	1
5	1	EDUCAT2:2	rsv_genusbin568	6	EDUCAT2:2	EDUCAT2	0.054	1	0	0.970123	0.694591	1.35496
5	1	EDUCAT2:3	rsv_genusbin568	6	EDUCAT2:3	EDUCAT2	0.054	1	0	0.739576	0.522571	1.0467
5	1	GENDER:1	rsv_genusbin568	7	GENDER:1	GENDER	0.0101	1	0	1	1	1
5	1	GENDER:2	rsv_genusbin568	7	GENDER:2	GENDER	0.0101	1	0	0.69913	0.535476	0.9128
5	1	takes rx for GERD:0	rsv_genusbin568	8	takes rx for GERD:0	GERDFL	0.8665	1	0	1	1	1
5	1	takes rx for GERD:1	rsv_genusbin568	8	takes rx for GERD:1	GERDFL	0.8665	1	0	0.960521	0.592135	1.55809
5	1	diabetes based on 2 lab variables and 3 diq questions:0	rsv_genusbin568	9	diabetes based on 2 lab variables and 3 diq questions:0	NEWLABDIABETES	0.3249	1	0	1	1	1
5	1	diabetes based on 2 lab variables and 3 diq questions:1	rsv_genusbin568	9	diabetes based on 2 lab variables and 3 diq questions:1	NEWLABDIABETES	0.3249	1	0	1.30181	0.76091	2.22722
5	1	LABHYPERTENSION:0	rsv_genusbin568	10	LABHYPERTENSION:0	LABHYPERTENSION	0.2677	1	0	1	1	1
5	1	LABHYPERTENSION:1	rsv_genusbin568	10	LABHYPERTENSION:1	LABHYPERTENSION	0.2677	1	0	0.845458	0.62449	1.14461
5	1	MARITAL2:1	rsv_genusbin568	11	MARITAL2:1	MARITAL2	0.3695	1	0	1	1	1
5	1	MARITAL2:2	rsv_genusbin568	11	MARITAL2:2	MARITAL2	0.3695	1	0	1.25054	0.816203	1.91601
5	1	MARITAL2:3	rsv_genusbin568	11	MARITAL2:3	MARITAL2	0.3695	1	0	1.48387	0.846466	2.60125
5	1	NSMOKING2:1	rsv_genusbin568	12	NSMOKING2:1	NSMOKING2	0.9412	1	0	1	1	1
5	1	NSMOKING2:2	rsv_genusbin568	12	NSMOKING2:2	NSMOKING2	0.9412	1	0	0.936272	0.636685	1.37683
5	1	NSMOKING2:3	rsv_genusbin568	12	NSMOKING2:3	NSMOKING2	0.9412	1	0	0.978658	0.681096	1.40622
5	1	PERIO_ALL2:1	rsv_genusbin568	13	PERIO_ALL2:1	PERIO_ALL2	0	1	1	1	1	1
5	1	PERIO_ALL2:2	rsv_genusbin568	13	PERIO_ALL2:2	PERIO_ALL2	0	1	1	1.25	0.492045	3.17551
5	1	PERIO_ALL2:3	rsv_genusbin568	13	PERIO_ALL2:3	PERIO_ALL2	0	1	1	1.50865	0.933703	2.43762
5	1	PERIO_ALL2:4	rsv_genusbin568	13	PERIO_ALL2:4	PERIO_ALL2	0	1	1	1.55858	0.745585	3.25806
5	1	PERIO_ALL2:77	rsv_genusbin568	13	PERIO_ALL2:77	PERIO_ALL2	0	1	1	0.819894	0.401347	1.67492
5	1	PERIO_ALL2:88	rsv_genusbin568	13	PERIO_ALL2:88	PERIO_ALL2	0	1	1	0.0754472	0.0480821	0.118387
5	1	PERIO_ALL2:99	rsv_genusbin568	13	PERIO_ALL2:99	PERIO_ALL2	0	1	1	0.856419	0.494339	1.48371
5	1	POVERTY:1	rsv_genusbin568	14	POVERTY:1	POVERTY	0.1401	1	0	1	1	1
5	1	POVERTY:2	rsv_genusbin568	14	POVERTY:2	POVERTY	0.1401	1	0	0.734932	0.494563	1.09213
5	1	POVERTY:3	rsv_genusbin568	14	POVERTY:3	POVERTY	0.1401	1	0	0.752993	0.448337	1.26467
5	1	POVERTY:4	rsv_genusbin568	14	POVERTY:4	POVERTY	0.1401	1	0	0.896114	0.590256	1.36046
5	1	POVERTY:99	rsv_genusbin568	14	POVERTY:99	POVERTY	0.1401	1	0	1.4008	0.756965	2.59223
5	1	RACECAT:1	rsv_genusbin568	15	RACECAT:1	RACECAT	0.1044	1	0	0.978214	0.639694	1.49587
5	1	RACECAT:2	rsv_genusbin568	15	RACECAT:2	RACECAT	0.1044	1	0	1.4735	1.00989	2.14995
5	1	RACECAT:3	rsv_genusbin568	15	RACECAT:3	RACECAT	0.1044	1	0	1	1	1
5	1	RACECAT:4	rsv_genusbin568	15	RACECAT:4	RACECAT	0.1044	1	0	1.30176	0.967196	1.75205
5	1	RACECAT:5	rsv_genusbin568	15	RACECAT:5	RACECAT	0.1044	1	0	1.3222	0.758302	2.30543
5	1	Intercept	rsv_genusbin568	16	Intercept	MODEL MINUS INTERCEPT	0	1	1	11.2526	0.891975	141.956
5	1		rsv_genusbin568	16	Intercept	INTERCEPT		1	1	11.2526	0.891975	141.956
5	1	SPL5AGE2	rsv_genusbin569	1	SPL5AGE2	EFFECT_1	0.5837	1	0	1.00004	0.999585	1.00049
5	1	SPL5AGE3	rsv_genusbin569	1	SPL5AGE3	EFFECT_1	0.5837	1	0	1.00004	0.999461	1.00062
5	1	AGE	rsv_genusbin569	1	AGE	EFFECT_1	0.5837	1	0	1.03996	0.979696	1.10393
5	1	SPL5AGE1	rsv_genusbin569	1	SPL5AGE1	EFFECT_1	0.5837	1	0	0.999964	0.99979	1.00014
5	1	ALC_DK:0	rsv_genusbin569	2	ALC_DK:0	ALC_DK	0.2456	1	0	1	1	1
5	1	ALC_DK:1	rsv_genusbin569	2	ALC_DK:1	ALC_DK	0.2456	1	0	1.02128	0.703839	1.48189
5	1	ALC_DK:2	rsv_genusbin569	2	ALC_DK:2	ALC_DK	0.2456	1	0	0.907781	0.667174	1.23516
5	1	ALC_DK:3	rsv_genusbin569	2	ALC_DK:3	ALC_DK	0.2456	1	0	0.890909	0.650347	1.22045
5	1	ALC_DK:4	rsv_genusbin569	2	ALC_DK:4	ALC_DK	0.2456	1	0	1.17548	0.707267	1.95365
5	1	ALC_DK:5	rsv_genusbin569	2	ALC_DK:5	ALC_DK	0.2456	1	0	0.791749	0.493027	1.27146
5	1	ALC_DK:99	rsv_genusbin569	2	ALC_DK:99	ALC_DK	0.2456	1	0	0.817055	0.520194	1.28333
5	1	takes rx for antibiotic:0	rsv_genusbin569	3	takes rx for antibiotic:0	ANTIBIOFL	0.5726	1	0	1	1	1
5	1	takes rx for antibiotic:1	rsv_genusbin569	3	takes rx for antibiotic:1	ANTIBIOFL	0.5726	1	0	1.12883	0.732399	1.73984
5	1	takes rx for antihyperlipidemic:0	rsv_genusbin569	4	takes rx for antihyperlipidemic:0	ANTILIPFL	0.4946	1	0	1	1	1
5	1	takes rx for antihyperlipidemic:1	rsv_genusbin569	4	takes rx for antihyperlipidemic:1	ANTILIPFL	0.4946	1	0	1.11496	0.809164	1.53632
5	1	BMI2:1	rsv_genusbin569	5	BMI2:1	BMI2	0.0005	1	0	1.10424	0.592877	2.05665
5	1	BMI2:2	rsv_genusbin569	5	BMI2:2	BMI2	0.0005	1	0	1	1	1
5	1	BMI2:3	rsv_genusbin569	5	BMI2:3	BMI2	0.0005	1	0	0.975401	0.775654	1.22659
5	1	BMI2:4	rsv_genusbin569	5	BMI2:4	BMI2	0.0005	1	0	1.51245	1.23824	1.8474
5	1	BMI2:5	rsv_genusbin569	5	BMI2:5	BMI2	0.0005	1	0	1.53132	1.19611	1.96046
5	1	EDUCAT2:1	rsv_genusbin569	6	EDUCAT2:1	EDUCAT2	0.4701	1	0	1	1	1
5	1	EDUCAT2:2	rsv_genusbin569	6	EDUCAT2:2	EDUCAT2	0.4701	1	0	0.892955	0.688263	1.15852
5	1	EDUCAT2:3	rsv_genusbin569	6	EDUCAT2:3	EDUCAT2	0.4701	1	0	0.869768	0.691755	1.09359
5	1	GENDER:1	rsv_genusbin569	7	GENDER:1	GENDER	0	1	1	1	1	1
5	1	GENDER:2	rsv_genusbin569	7	GENDER:2	GENDER	0	1	1	0.634753	0.527831	0.763335
5	1	takes rx for GERD:0	rsv_genusbin569	8	takes rx for GERD:0	GERDFL	0.4771	1	0	1	1	1
5	1	takes rx for GERD:1	rsv_genusbin569	8	takes rx for GERD:1	GERDFL	0.4771	1	0	0.881179	0.616078	1.26035
5	1	diabetes based on 2 lab variables and 3 diq questions:0	rsv_genusbin569	9	diabetes based on 2 lab variables and 3 diq questions:0	NEWLABDIABETES	0.6023	1	0	1	1	1
5	1	diabetes based on 2 lab variables and 3 diq questions:1	rsv_genusbin569	9	diabetes based on 2 lab variables and 3 diq questions:1	NEWLABDIABETES	0.6023	1	0	0.929315	0.699942	1.23385
5	1	LABHYPERTENSION:0	rsv_genusbin569	10	LABHYPERTENSION:0	LABHYPERTENSION	0.0516	1	0	1	1	1
5	1	LABHYPERTENSION:1	rsv_genusbin569	10	LABHYPERTENSION:1	LABHYPERTENSION	0.0516	1	0	0.827507	0.683785	1.00144
5	1	MARITAL2:1	rsv_genusbin569	11	MARITAL2:1	MARITAL2	0.112	1	0	1	1	1
5	1	MARITAL2:2	rsv_genusbin569	11	MARITAL2:2	MARITAL2	0.112	1	0	1.22915	0.950939	1.58874
5	1	MARITAL2:3	rsv_genusbin569	11	MARITAL2:3	MARITAL2	0.112	1	0	1.34689	0.987299	1.83746
5	1	NSMOKING2:1	rsv_genusbin569	12	NSMOKING2:1	NSMOKING2	0	1	1	1	1	1
5	1	NSMOKING2:2	rsv_genusbin569	12	NSMOKING2:2	NSMOKING2	0	1	1	1.05934	0.796409	1.40909
5	1	NSMOKING2:3	rsv_genusbin569	12	NSMOKING2:3	NSMOKING2	0	1	1	1.89186	1.44069	2.4843
5	1	PERIO_ALL2:1	rsv_genusbin569	13	PERIO_ALL2:1	PERIO_ALL2	0.0541	1	0	1	1	1
5	1	PERIO_ALL2:2	rsv_genusbin569	13	PERIO_ALL2:2	PERIO_ALL2	0.0541	1	0	1.19857	0.844166	1.70176
5	1	PERIO_ALL2:3	rsv_genusbin569	13	PERIO_ALL2:3	PERIO_ALL2	0.0541	1	0	0.814589	0.601652	1.10289
5	1	PERIO_ALL2:4	rsv_genusbin569	13	PERIO_ALL2:4	PERIO_ALL2	0.0541	1	0	0.919773	0.598935	1.41248
5	1	PERIO_ALL2:77	rsv_genusbin569	13	PERIO_ALL2:77	PERIO_ALL2	0.0541	1	0	1.31942	0.841952	2.06767
5	1	PERIO_ALL2:88	rsv_genusbin569	13	PERIO_ALL2:88	PERIO_ALL2	0.0541	1	0	0.677186	0.400031	1.14636
5	1	PERIO_ALL2:99	rsv_genusbin569	13	PERIO_ALL2:99	PERIO_ALL2	0.0541	1	0	1.12632	0.800601	1.58454
5	1	POVERTY:1	rsv_genusbin569	14	POVERTY:1	POVERTY	0.9474	1	0	1	1	1
5	1	POVERTY:2	rsv_genusbin569	14	POVERTY:2	POVERTY	0.9474	1	0	0.94461	0.713015	1.25143
5	1	POVERTY:3	rsv_genusbin569	14	POVERTY:3	POVERTY	0.9474	1	0	0.880437	0.63584	1.21913
5	1	POVERTY:4	rsv_genusbin569	14	POVERTY:4	POVERTY	0.9474	1	0	0.921472	0.72811	1.16619
5	1	POVERTY:99	rsv_genusbin569	14	POVERTY:99	POVERTY	0.9474	1	0	0.965769	0.594094	1.56997
5	1	RACECAT:1	rsv_genusbin569	15	RACECAT:1	RACECAT	0	1	1	0.415246	0.335729	0.513598
5	1	RACECAT:2	rsv_genusbin569	15	RACECAT:2	RACECAT	0	1	1	0.472908	0.336589	0.664436
5	1	RACECAT:3	rsv_genusbin569	15	RACECAT:3	RACECAT	0	1	1	1	1	1
5	1	RACECAT:4	rsv_genusbin569	15	RACECAT:4	RACECAT	0	1	1	1.12594	0.925664	1.36955
5	1	RACECAT:5	rsv_genusbin569	15	RACECAT:5	RACECAT	0	1	1	0.631556	0.423891	0.940956
5	1	Intercept	rsv_genusbin569	16	Intercept	MODEL MINUS INTERCEPT	0	1	1	0.0556098	0.0104917	0.294752
5	1		rsv_genusbin569	16	Intercept	INTERCEPT		1	1	0.0556098	0.0104917	0.294752
5	1	SPL5AGE2	rsv_genusbin57	1	SPL5AGE2	EFFECT_1	0.0257	1	0	0.999913	0.999403	1.00042
5	1	SPL5AGE3	rsv_genusbin57	1	SPL5AGE3	EFFECT_1	0.0257	1	0	0.999748	0.998955	1.00054
5	1	AGE	rsv_genusbin57	1	AGE	EFFECT_1	0.0257	1	0	0.914411	0.860619	0.971566
5	1	SPL5AGE1	rsv_genusbin57	1	SPL5AGE1	EFFECT_1	0.0257	1	0	1.00011	0.999923	1.00029
5	1	ALC_DK:0	rsv_genusbin57	2	ALC_DK:0	ALC_DK	0.103	1	0	1	1	1
5	1	ALC_DK:1	rsv_genusbin57	2	ALC_DK:1	ALC_DK	0.103	1	0	1.11434	0.573406	2.16557
5	1	ALC_DK:2	rsv_genusbin57	2	ALC_DK:2	ALC_DK	0.103	1	0	0.938238	0.570906	1.54192
5	1	ALC_DK:3	rsv_genusbin57	2	ALC_DK:3	ALC_DK	0.103	1	0	0.980291	0.553653	1.73569
5	1	ALC_DK:4	rsv_genusbin57	2	ALC_DK:4	ALC_DK	0.103	1	0	1.26618	0.651665	2.46017
5	1	ALC_DK:5	rsv_genusbin57	2	ALC_DK:5	ALC_DK	0.103	1	0	1.23812	0.729937	2.10009
5	1	ALC_DK:99	rsv_genusbin57	2	ALC_DK:99	ALC_DK	0.103	1	0	1.03092	0.502929	2.11323
5	1	takes rx for antibiotic:0	rsv_genusbin57	3	takes rx for antibiotic:0	ANTIBIOFL	0.1181	1	0	1	1	1
5	1	takes rx for antibiotic:1	rsv_genusbin57	3	takes rx for antibiotic:1	ANTIBIOFL	0.1181	1	0	0.551196	0.258999	1.17304
5	1	takes rx for antihyperlipidemic:0	rsv_genusbin57	4	takes rx for antihyperlipidemic:0	ANTILIPFL	0.0746	1	0	1	1	1
5	1	takes rx for antihyperlipidemic:1	rsv_genusbin57	4	takes rx for antihyperlipidemic:1	ANTILIPFL	0.0746	1	0	0.618389	0.363583	1.05177
5	1	BMI2:1	rsv_genusbin57	5	BMI2:1	BMI2	0.5066	1	0	1.08836	0.385703	3.07106
5	1	BMI2:2	rsv_genusbin57	5	BMI2:2	BMI2	0.5066	1	0	1	1	1
5	1	BMI2:3	rsv_genusbin57	5	BMI2:3	BMI2	0.5066	1	0	0.865157	0.618669	1.20985
5	1	BMI2:4	rsv_genusbin57	5	BMI2:4	BMI2	0.5066	1	0	0.767544	0.546345	1.0783
5	1	BMI2:5	rsv_genusbin57	5	BMI2:5	BMI2	0.5066	1	0	1.00932	0.58708	1.73524
5	1	EDUCAT2:1	rsv_genusbin57	6	EDUCAT2:1	EDUCAT2	0.1611	1	0	1	1	1
5	1	EDUCAT2:2	rsv_genusbin57	6	EDUCAT2:2	EDUCAT2	0.1611	1	0	1.04482	0.666527	1.63783
5	1	EDUCAT2:3	rsv_genusbin57	6	EDUCAT2:3	EDUCAT2	0.1611	1	0	0.704979	0.46337	1.07257
5	1	GENDER:1	rsv_genusbin57	7	GENDER:1	GENDER	0.0918	1	0	1	1	1
5	1	GENDER:2	rsv_genusbin57	7	GENDER:2	GENDER	0.0918	1	0	1.26339	0.960676	1.66149
5	1	takes rx for GERD:0	rsv_genusbin57	8	takes rx for GERD:0	GERDFL	0.6156	1	0	1	1	1
5	1	takes rx for GERD:1	rsv_genusbin57	8	takes rx for GERD:1	GERDFL	0.6156	1	0	1.14912	0.657735	2.0076
5	1	diabetes based on 2 lab variables and 3 diq questions:0	rsv_genusbin57	9	diabetes based on 2 lab variables and 3 diq questions:0	NEWLABDIABETES	0.5989	1	0	1	1	1
5	1	diabetes based on 2 lab variables and 3 diq questions:1	rsv_genusbin57	9	diabetes based on 2 lab variables and 3 diq questions:1	NEWLABDIABETES	0.5989	1	0	0.839556	0.429618	1.64065
5	1	LABHYPERTENSION:0	rsv_genusbin57	10	LABHYPERTENSION:0	LABHYPERTENSION	0.4102	1	0	1	1	1
5	1	LABHYPERTENSION:1	rsv_genusbin57	10	LABHYPERTENSION:1	LABHYPERTENSION	0.4102	1	0	0.889623	0.668833	1.1833
5	1	MARITAL2:1	rsv_genusbin57	11	MARITAL2:1	MARITAL2	0.4311	1	0	1	1	1
5	1	MARITAL2:2	rsv_genusbin57	11	MARITAL2:2	MARITAL2	0.4311	1	0	1.18059	0.749547	1.85952
5	1	MARITAL2:3	rsv_genusbin57	11	MARITAL2:3	MARITAL2	0.4311	1	0	0.945985	0.579176	1.5451
5	1	NSMOKING2:1	rsv_genusbin57	12	NSMOKING2:1	NSMOKING2	0.6836	1	0	1	1	1
5	1	NSMOKING2:2	rsv_genusbin57	12	NSMOKING2:2	NSMOKING2	0.6836	1	0	1.05649	0.716039	1.5588
5	1	NSMOKING2:3	rsv_genusbin57	12	NSMOKING2:3	NSMOKING2	0.6836	1	0	1.16706	0.797008	1.70892
5	1	PERIO_ALL2:1	rsv_genusbin57	13	PERIO_ALL2:1	PERIO_ALL2	0.183	1	0	1	1	1
5	1	PERIO_ALL2:2	rsv_genusbin57	13	PERIO_ALL2:2	PERIO_ALL2	0.183	1	0	1.131	0.567714	2.25319
5	1	PERIO_ALL2:3	rsv_genusbin57	13	PERIO_ALL2:3	PERIO_ALL2	0.183	1	0	0.879217	0.563342	1.37221
5	1	PERIO_ALL2:4	rsv_genusbin57	13	PERIO_ALL2:4	PERIO_ALL2	0.183	1	0	1.29292	0.795468	2.10145
5	1	PERIO_ALL2:77	rsv_genusbin57	13	PERIO_ALL2:77	PERIO_ALL2	0.183	1	0	0.696605	0.376967	1.28727
5	1	PERIO_ALL2:88	rsv_genusbin57	13	PERIO_ALL2:88	PERIO_ALL2	0.183	1	0	1.36689	0.543694	3.43645
5	1	PERIO_ALL2:99	rsv_genusbin57	13	PERIO_ALL2:99	PERIO_ALL2	0.183	1	0	1.4164	0.812195	2.47007
5	1	POVERTY:1	rsv_genusbin57	14	POVERTY:1	POVERTY	0.0069	1	0	1	1	1
5	1	POVERTY:2	rsv_genusbin57	14	POVERTY:2	POVERTY	0.0069	1	0	0.922777	0.667132	1.27638
5	1	POVERTY:3	rsv_genusbin57	14	POVERTY:3	POVERTY	0.0069	1	0	1.1588	0.70863	1.89495
5	1	POVERTY:4	rsv_genusbin57	14	POVERTY:4	POVERTY	0.0069	1	0	1.86369	1.31116	2.64907
5	1	POVERTY:99	rsv_genusbin57	14	POVERTY:99	POVERTY	0.0069	1	0	0.792997	0.418472	1.50271
5	1	RACECAT:1	rsv_genusbin57	15	RACECAT:1	RACECAT	0.1874	1	0	1.39639	0.784162	2.48661
5	1	RACECAT:2	rsv_genusbin57	15	RACECAT:2	RACECAT	0.1874	1	0	0.945431	0.500604	1.78552
5	1	RACECAT:3	rsv_genusbin57	15	RACECAT:3	RACECAT	0.1874	1	0	1	1	1
5	1	RACECAT:4	rsv_genusbin57	15	RACECAT:4	RACECAT	0.1874	1	0	1.07727	0.71592	1.62101
5	1	RACECAT:5	rsv_genusbin57	15	RACECAT:5	RACECAT	0.1874	1	0	1.70945	1.02221	2.85875
5	1	Intercept	rsv_genusbin57	16	Intercept	MODEL MINUS INTERCEPT	0	1	1	0.371941	0.0491347	2.81553
5	1		rsv_genusbin57	16	Intercept	INTERCEPT		1	1	0.371941	0.0491347	2.81553
5	1	SPL5AGE2	rsv_genusbin577	1	SPL5AGE2	EFFECT_1	0.0005	1	0	1.00009	0.999535	1.00065
5	1	SPL5AGE3	rsv_genusbin577	1	SPL5AGE3	EFFECT_1	0.0005	1	0	1.00037	0.999677	1.00107
5	1	AGE	rsv_genusbin577	1	AGE	EFFECT_1	0.0005	1	0	1.17169	1.07716	1.27451
5	1	SPL5AGE1	rsv_genusbin577	1	SPL5AGE1	EFFECT_1	0.0005	1	0	0.999855	0.999629	1.00008
5	1	ALC_DK:0	rsv_genusbin577	2	ALC_DK:0	ALC_DK	0.4213	1	0	1	1	1
5	1	ALC_DK:1	rsv_genusbin577	2	ALC_DK:1	ALC_DK	0.4213	1	0	1.15227	0.583371	2.27597
5	1	ALC_DK:2	rsv_genusbin577	2	ALC_DK:2	ALC_DK	0.4213	1	0	1.58091	0.888253	2.81371
5	1	ALC_DK:3	rsv_genusbin577	2	ALC_DK:3	ALC_DK	0.4213	1	0	1.31842	0.730332	2.38005
5	1	ALC_DK:4	rsv_genusbin577	2	ALC_DK:4	ALC_DK	0.4213	1	0	1.5407	0.767686	3.09209
5	1	ALC_DK:5	rsv_genusbin577	2	ALC_DK:5	ALC_DK	0.4213	1	0	1.20547	0.687134	2.1148
5	1	ALC_DK:99	rsv_genusbin577	2	ALC_DK:99	ALC_DK	0.4213	1	0	1.68919	0.809795	3.52355
5	1	takes rx for antibiotic:0	rsv_genusbin577	3	takes rx for antibiotic:0	ANTIBIOFL	0.299	1	0	1	1	1
5	1	takes rx for antibiotic:1	rsv_genusbin577	3	takes rx for antibiotic:1	ANTIBIOFL	0.299	1	0	1.53427	0.672195	3.50193
5	1	takes rx for antihyperlipidemic:0	rsv_genusbin577	4	takes rx for antihyperlipidemic:0	ANTILIPFL	0.0192	1	0	1	1	1
5	1	takes rx for antihyperlipidemic:1	rsv_genusbin577	4	takes rx for antihyperlipidemic:1	ANTILIPFL	0.0192	1	0	0.464539	0.246609	0.875058
5	1	BMI2:1	rsv_genusbin577	5	BMI2:1	BMI2	0.0277	1	0	0.619074	0.225415	1.70021
5	1	BMI2:2	rsv_genusbin577	5	BMI2:2	BMI2	0.0277	1	0	1	1	1
5	1	BMI2:3	rsv_genusbin577	5	BMI2:3	BMI2	0.0277	1	0	1.0374	0.744162	1.44618
5	1	BMI2:4	rsv_genusbin577	5	BMI2:4	BMI2	0.0277	1	0	1.09318	0.6951	1.71924
5	1	BMI2:5	rsv_genusbin577	5	BMI2:5	BMI2	0.0277	1	0	1.60991	1.07398	2.41329
5	1	EDUCAT2:1	rsv_genusbin577	6	EDUCAT2:1	EDUCAT2	0.0196	1	0	1	1	1
5	1	EDUCAT2:2	rsv_genusbin577	6	EDUCAT2:2	EDUCAT2	0.0196	1	0	0.739366	0.501335	1.09041
5	1	EDUCAT2:3	rsv_genusbin577	6	EDUCAT2:3	EDUCAT2	0.0196	1	0	0.546274	0.36022	0.828424
5	1	GENDER:1	rsv_genusbin577	7	GENDER:1	GENDER	0.0028	1	0	1	1	1
5	1	GENDER:2	rsv_genusbin577	7	GENDER:2	GENDER	0.0028	1	0	0.621729	0.461024	0.838454
5	1	takes rx for GERD:0	rsv_genusbin577	8	takes rx for GERD:0	GERDFL	0.1685	1	0	1	1	1
5	1	takes rx for GERD:1	rsv_genusbin577	8	takes rx for GERD:1	GERDFL	0.1685	1	0	0.602754	0.290033	1.25266
5	1	diabetes based on 2 lab variables and 3 diq questions:0	rsv_genusbin577	9	diabetes based on 2 lab variables and 3 diq questions:0	NEWLABDIABETES	0.2166	1	0	1	1	1
5	1	diabetes based on 2 lab variables and 3 diq questions:1	rsv_genusbin577	9	diabetes based on 2 lab variables and 3 diq questions:1	NEWLABDIABETES	0.2166	1	0	1.27629	0.860648	1.89266
5	1	LABHYPERTENSION:0	rsv_genusbin577	10	LABHYPERTENSION:0	LABHYPERTENSION	0.6504	1	0	1	1	1
5	1	LABHYPERTENSION:1	rsv_genusbin577	10	LABHYPERTENSION:1	LABHYPERTENSION	0.6504	1	0	1.071	0.789367	1.45311
5	1	MARITAL2:1	rsv_genusbin577	11	MARITAL2:1	MARITAL2	0.3023	1	0	1	1	1
5	1	MARITAL2:2	rsv_genusbin577	11	MARITAL2:2	MARITAL2	0.3023	1	0	0.761253	0.534271	1.08467
5	1	MARITAL2:3	rsv_genusbin577	11	MARITAL2:3	MARITAL2	0.3023	1	0	0.856496	0.529651	1.38503
5	1	NSMOKING2:1	rsv_genusbin577	12	NSMOKING2:1	NSMOKING2	0.9895	1	0	1	1	1
5	1	NSMOKING2:2	rsv_genusbin577	12	NSMOKING2:2	NSMOKING2	0.9895	1	0	1.03216	0.660231	1.61361
5	1	NSMOKING2:3	rsv_genusbin577	12	NSMOKING2:3	NSMOKING2	0.9895	1	0	1.00851	0.729817	1.39364
5	1	PERIO_ALL2:1	rsv_genusbin577	13	PERIO_ALL2:1	PERIO_ALL2	0.0001	1	1	1	1	1
5	1	PERIO_ALL2:2	rsv_genusbin577	13	PERIO_ALL2:2	PERIO_ALL2	0.0001	1	1	1.58553	0.891232	2.8207
5	1	PERIO_ALL2:3	rsv_genusbin577	13	PERIO_ALL2:3	PERIO_ALL2	0.0001	1	1	2.32384	1.4489	3.72714
5	1	PERIO_ALL2:4	rsv_genusbin577	13	PERIO_ALL2:4	PERIO_ALL2	0.0001	1	1	4.29854	2.63502	7.01226
5	1	PERIO_ALL2:77	rsv_genusbin577	13	PERIO_ALL2:77	PERIO_ALL2	0.0001	1	1	3.51435	1.60851	7.67831
5	1	PERIO_ALL2:88	rsv_genusbin577	13	PERIO_ALL2:88	PERIO_ALL2	0.0001	1	1	1.24646	0.449205	3.45871
5	1	PERIO_ALL2:99	rsv_genusbin577	13	PERIO_ALL2:99	PERIO_ALL2	0.0001	1	1	1.35751	0.823065	2.239
5	1	POVERTY:1	rsv_genusbin577	14	POVERTY:1	POVERTY	0.7719	1	0	1	1	1
5	1	POVERTY:2	rsv_genusbin577	14	POVERTY:2	POVERTY	0.7719	1	0	0.923696	0.680899	1.25307
5	1	POVERTY:3	rsv_genusbin577	14	POVERTY:3	POVERTY	0.7719	1	0	0.796394	0.506441	1.25235
5	1	POVERTY:4	rsv_genusbin577	14	POVERTY:4	POVERTY	0.7719	1	0	0.935893	0.596085	1.46942
5	1	POVERTY:99	rsv_genusbin577	14	POVERTY:99	POVERTY	0.7719	1	0	0.745402	0.462046	1.20253
5	1	RACECAT:1	rsv_genusbin577	15	RACECAT:1	RACECAT	0.0004	1	0	2.44611	1.49823	3.99366
5	1	RACECAT:2	rsv_genusbin577	15	RACECAT:2	RACECAT	0.0004	1	0	1.63426	0.95852	2.78639
5	1	RACECAT:3	rsv_genusbin577	15	RACECAT:3	RACECAT	0.0004	1	0	1	1	1
5	1	RACECAT:4	rsv_genusbin577	15	RACECAT:4	RACECAT	0.0004	1	0	2.21246	1.4872	3.29141
5	1	RACECAT:5	rsv_genusbin577	15	RACECAT:5	RACECAT	0.0004	1	0	1.44638	0.796421	2.62675
5	1	Intercept	rsv_genusbin577	16	Intercept	MODEL MINUS INTERCEPT	0	1	1	0.000258795	1.89e-05	0.00354888
5	1		rsv_genusbin577	16	Intercept	INTERCEPT		1	1	0.000258795	1.89e-05	0.00354888
5	1	SPL5AGE2	rsv_genusbin578	1	SPL5AGE2	EFFECT_1	0	1	1	1.00032	1.00002	1.00062
5	1	SPL5AGE3	rsv_genusbin578	1	SPL5AGE3	EFFECT_1	0	1	1	0.999902	0.999518	1.00029
5	1	AGE	rsv_genusbin578	1	AGE	EFFECT_1	0	1	1	1.08044	1.03183	1.13135
5	1	SPL5AGE1	rsv_genusbin578	1	SPL5AGE1	EFFECT_1	0	1	1	0.99982	0.999701	0.99994
5	1	ALC_DK:0	rsv_genusbin578	2	ALC_DK:0	ALC_DK	0.0065	1	0	1	1	1
5	1	ALC_DK:1	rsv_genusbin578	2	ALC_DK:1	ALC_DK	0.0065	1	0	0.809924	0.574251	1.14232
5	1	ALC_DK:2	rsv_genusbin578	2	ALC_DK:2	ALC_DK	0.0065	1	0	1.17205	0.937883	1.46469
5	1	ALC_DK:3	rsv_genusbin578	2	ALC_DK:3	ALC_DK	0.0065	1	0	1.19915	0.960567	1.497
5	1	ALC_DK:4	rsv_genusbin578	2	ALC_DK:4	ALC_DK	0.0065	1	0	1.43307	1.03151	1.99095
5	1	ALC_DK:5	rsv_genusbin578	2	ALC_DK:5	ALC_DK	0.0065	1	0	1.51352	1.02852	2.22723
5	1	ALC_DK:99	rsv_genusbin578	2	ALC_DK:99	ALC_DK	0.0065	1	0	1.2254	0.909932	1.65024
5	1	takes rx for antibiotic:0	rsv_genusbin578	3	takes rx for antibiotic:0	ANTIBIOFL	0.0004	1	0	1	1	1
5	1	takes rx for antibiotic:1	rsv_genusbin578	3	takes rx for antibiotic:1	ANTIBIOFL	0.0004	1	0	0.515553	0.366377	0.725467
5	1	takes rx for antihyperlipidemic:0	rsv_genusbin578	4	takes rx for antihyperlipidemic:0	ANTILIPFL	0.7871	1	0	1	1	1
5	1	takes rx for antihyperlipidemic:1	rsv_genusbin578	4	takes rx for antihyperlipidemic:1	ANTILIPFL	0.7871	1	0	0.973133	0.793924	1.19279
5	1	BMI2:1	rsv_genusbin578	5	BMI2:1	BMI2	0.6093	1	0	1.40101	0.869296	2.25794
5	1	BMI2:2	rsv_genusbin578	5	BMI2:2	BMI2	0.6093	1	0	1	1	1
5	1	BMI2:3	rsv_genusbin578	5	BMI2:3	BMI2	0.6093	1	0	1.04187	0.846833	1.28182
5	1	BMI2:4	rsv_genusbin578	5	BMI2:4	BMI2	0.6093	1	0	1.05511	0.882715	1.26117
5	1	BMI2:5	rsv_genusbin578	5	BMI2:5	BMI2	0.6093	1	0	1.07818	0.91104	1.27598
5	1	EDUCAT2:1	rsv_genusbin578	6	EDUCAT2:1	EDUCAT2	0.0027	1	0	1	1	1
5	1	EDUCAT2:2	rsv_genusbin578	6	EDUCAT2:2	EDUCAT2	0.0027	1	0	0.852304	0.743754	0.976698
5	1	EDUCAT2:3	rsv_genusbin578	6	EDUCAT2:3	EDUCAT2	0.0027	1	0	0.721564	0.60047	0.867079
5	1	GENDER:1	rsv_genusbin578	7	GENDER:1	GENDER	0.2767	1	0	1	1	1
5	1	GENDER:2	rsv_genusbin578	7	GENDER:2	GENDER	0.2767	1	0	0.933897	0.823507	1.05909
5	1	takes rx for GERD:0	rsv_genusbin578	8	takes rx for GERD:0	GERDFL	0.3341	1	0	1	1	1
5	1	takes rx for GERD:1	rsv_genusbin578	8	takes rx for GERD:1	GERDFL	0.3341	1	0	0.885333	0.68759	1.13995
5	1	diabetes based on 2 lab variables and 3 diq questions:0	rsv_genusbin578	9	diabetes based on 2 lab variables and 3 diq questions:0	NEWLABDIABETES	0.2518	1	0	1	1	1
5	1	diabetes based on 2 lab variables and 3 diq questions:1	rsv_genusbin578	9	diabetes based on 2 lab variables and 3 diq questions:1	NEWLABDIABETES	0.2518	1	0	0.898213	0.744832	1.08318
5	1	LABHYPERTENSION:0	rsv_genusbin578	10	LABHYPERTENSION:0	LABHYPERTENSION	0.0837	1	0	1	1	1
5	1	LABHYPERTENSION:1	rsv_genusbin578	10	LABHYPERTENSION:1	LABHYPERTENSION	0.0837	1	0	0.856443	0.717667	1.02206
5	1	MARITAL2:1	rsv_genusbin578	11	MARITAL2:1	MARITAL2	0.2105	1	0	1	1	1
5	1	MARITAL2:2	rsv_genusbin578	11	MARITAL2:2	MARITAL2	0.2105	1	0	1.06646	0.885546	1.28433
5	1	MARITAL2:3	rsv_genusbin578	11	MARITAL2:3	MARITAL2	0.2105	1	0	1.27807	0.943209	1.73181
5	1	NSMOKING2:1	rsv_genusbin578	12	NSMOKING2:1	NSMOKING2	0.6511	1	0	1	1	1
5	1	NSMOKING2:2	rsv_genusbin578	12	NSMOKING2:2	NSMOKING2	0.6511	1	0	0.907605	0.695231	1.18485
5	1	NSMOKING2:3	rsv_genusbin578	12	NSMOKING2:3	NSMOKING2	0.6511	1	0	1.00791	0.862282	1.17814
5	1	PERIO_ALL2:1	rsv_genusbin578	13	PERIO_ALL2:1	PERIO_ALL2	0	1	1	1	1	1
5	1	PERIO_ALL2:2	rsv_genusbin578	13	PERIO_ALL2:2	PERIO_ALL2	0	1	1	1.62517	1.25695	2.10127
5	1	PERIO_ALL2:3	rsv_genusbin578	13	PERIO_ALL2:3	PERIO_ALL2	0	1	1	2.05969	1.73453	2.4458
5	1	PERIO_ALL2:4	rsv_genusbin578	13	PERIO_ALL2:4	PERIO_ALL2	0	1	1	4.61886	3.46322	6.16013
5	1	PERIO_ALL2:77	rsv_genusbin578	13	PERIO_ALL2:77	PERIO_ALL2	0	1	1	1.66201	1.18686	2.32739
5	1	PERIO_ALL2:88	rsv_genusbin578	13	PERIO_ALL2:88	PERIO_ALL2	0	1	1	0.117815	0.0555486	0.249879
5	1	PERIO_ALL2:99	rsv_genusbin578	13	PERIO_ALL2:99	PERIO_ALL2	0	1	1	1.48388	1.09531	2.01029
5	1	POVERTY:1	rsv_genusbin578	14	POVERTY:1	POVERTY	0.1534	1	0	1	1	1
5	1	POVERTY:2	rsv_genusbin578	14	POVERTY:2	POVERTY	0.1534	1	0	1.05616	0.896079	1.24484
5	1	POVERTY:3	rsv_genusbin578	14	POVERTY:3	POVERTY	0.1534	1	0	0.833943	0.654572	1.06247
5	1	POVERTY:4	rsv_genusbin578	14	POVERTY:4	POVERTY	0.1534	1	0	0.830568	0.687961	1.00274
5	1	POVERTY:99	rsv_genusbin578	14	POVERTY:99	POVERTY	0.1534	1	0	0.941792	0.721778	1.22887
5	1	RACECAT:1	rsv_genusbin578	15	RACECAT:1	RACECAT	0.0005	1	0	1.57835	1.27065	1.96057
5	1	RACECAT:2	rsv_genusbin578	15	RACECAT:2	RACECAT	0.0005	1	0	1.53771	1.20922	1.95544
5	1	RACECAT:3	rsv_genusbin578	15	RACECAT:3	RACECAT	0.0005	1	0	1	1	1
5	1	RACECAT:4	rsv_genusbin578	15	RACECAT:4	RACECAT	0.0005	1	0	1.54938	1.27981	1.87574
5	1	RACECAT:5	rsv_genusbin578	15	RACECAT:5	RACECAT	0.0005	1	0	1.28234	1.0155	1.6193
5	1	Intercept	rsv_genusbin578	16	Intercept	MODEL MINUS INTERCEPT	0	1	1	0.0878425	0.0261548	0.295025
5	1		rsv_genusbin578	16	Intercept	INTERCEPT		1	1	0.0878425	0.0261548	0.295025
5	1	SPL5AGE2	rsv_genusbin579	1	SPL5AGE2	EFFECT_1	0	1	1	1.00083	1.00056	1.0011
5	1	SPL5AGE3	rsv_genusbin579	1	SPL5AGE3	EFFECT_1	0	1	1	0.999403	0.999109	0.999698
5	1	AGE	rsv_genusbin579	1	AGE	EFFECT_1	0	1	1	1.2102	1.15841	1.26431
5	1	SPL5AGE1	rsv_genusbin579	1	SPL5AGE1	EFFECT_1	0	1	1	0.99958	0.999463	0.999697
5	1	ALC_DK:0	rsv_genusbin579	2	ALC_DK:0	ALC_DK	0.0023	1	0	1	1	1
5	1	ALC_DK:1	rsv_genusbin579	2	ALC_DK:1	ALC_DK	0.0023	1	0	0.823627	0.577458	1.17474
5	1	ALC_DK:2	rsv_genusbin579	2	ALC_DK:2	ALC_DK	0.0023	1	0	1.06561	0.835958	1.35836
5	1	ALC_DK:3	rsv_genusbin579	2	ALC_DK:3	ALC_DK	0.0023	1	0	1.19947	0.971817	1.48045
5	1	ALC_DK:4	rsv_genusbin579	2	ALC_DK:4	ALC_DK	0.0023	1	0	1.5965	1.16374	2.1902
5	1	ALC_DK:5	rsv_genusbin579	2	ALC_DK:5	ALC_DK	0.0023	1	0	1.60521	1.14288	2.25457
5	1	ALC_DK:99	rsv_genusbin579	2	ALC_DK:99	ALC_DK	0.0023	1	0	1.16669	0.847265	1.60654
5	1	takes rx for antibiotic:0	rsv_genusbin579	3	takes rx for antibiotic:0	ANTIBIOFL	0.0215	1	0	1	1	1
5	1	takes rx for antibiotic:1	rsv_genusbin579	3	takes rx for antibiotic:1	ANTIBIOFL	0.0215	1	0	0.637037	0.435638	0.931544
5	1	takes rx for antihyperlipidemic:0	rsv_genusbin579	4	takes rx for antihyperlipidemic:0	ANTILIPFL	1	1	0	1	1	1
5	1	takes rx for antihyperlipidemic:1	rsv_genusbin579	4	takes rx for antihyperlipidemic:1	ANTILIPFL	1	1	0	0.999571	0.736956	1.35577
5	1	BMI2:1	rsv_genusbin579	5	BMI2:1	BMI2	0.5172	1	0	1.30848	0.803884	2.12982
5	1	BMI2:2	rsv_genusbin579	5	BMI2:2	BMI2	0.5172	1	0	1	1	1
5	1	BMI2:3	rsv_genusbin579	5	BMI2:3	BMI2	0.5172	1	0	1.18606	0.961801	1.46262
5	1	BMI2:4	rsv_genusbin579	5	BMI2:4	BMI2	0.5172	1	0	1.05492	0.865357	1.286
5	1	BMI2:5	rsv_genusbin579	5	BMI2:5	BMI2	0.5172	1	0	1.12091	0.88274	1.42335
5	1	EDUCAT2:1	rsv_genusbin579	6	EDUCAT2:1	EDUCAT2	0	1	1	1	1	1
5	1	EDUCAT2:2	rsv_genusbin579	6	EDUCAT2:2	EDUCAT2	0	1	1	0.834897	0.708712	0.98355
5	1	EDUCAT2:3	rsv_genusbin579	6	EDUCAT2:3	EDUCAT2	0	1	1	0.560249	0.477431	0.657434
5	1	GENDER:1	rsv_genusbin579	7	GENDER:1	GENDER	0.2896	1	0	1	1	1
5	1	GENDER:2	rsv_genusbin579	7	GENDER:2	GENDER	0.2896	1	0	0.93001	0.810803	1.06674
5	1	takes rx for GERD:0	rsv_genusbin579	8	takes rx for GERD:0	GERDFL	0.0591	1	0	1	1	1
5	1	takes rx for GERD:1	rsv_genusbin579	8	takes rx for GERD:1	GERDFL	0.0591	1	0	0.712546	0.500771	1.01388
5	1	diabetes based on 2 lab variables and 3 diq questions:0	rsv_genusbin579	9	diabetes based on 2 lab variables and 3 diq questions:0	NEWLABDIABETES	0.0139	1	0	1	1	1
5	1	diabetes based on 2 lab variables and 3 diq questions:1	rsv_genusbin579	9	diabetes based on 2 lab variables and 3 diq questions:1	NEWLABDIABETES	0.0139	1	0	0.671095	0.491108	0.917045
5	1	LABHYPERTENSION:0	rsv_genusbin579	10	LABHYPERTENSION:0	LABHYPERTENSION	0.3385	1	0	1	1	1
5	1	LABHYPERTENSION:1	rsv_genusbin579	10	LABHYPERTENSION:1	LABHYPERTENSION	0.3385	1	0	0.932797	0.806298	1.07914
5	1	MARITAL2:1	rsv_genusbin579	11	MARITAL2:1	MARITAL2	0.5324	1	0	1	1	1
5	1	MARITAL2:2	rsv_genusbin579	11	MARITAL2:2	MARITAL2	0.5324	1	0	1.01248	0.844796	1.21346
5	1	MARITAL2:3	rsv_genusbin579	11	MARITAL2:3	MARITAL2	0.5324	1	0	1.12061	0.82662	1.51915
5	1	NSMOKING2:1	rsv_genusbin579	12	NSMOKING2:1	NSMOKING2	0	1	1	1	1	1
5	1	NSMOKING2:2	rsv_genusbin579	12	NSMOKING2:2	NSMOKING2	0	1	1	1.32496	1.05654	1.66156
5	1	NSMOKING2:3	rsv_genusbin579	12	NSMOKING2:3	NSMOKING2	0	1	1	2.12524	1.75065	2.57998
5	1	PERIO_ALL2:1	rsv_genusbin579	13	PERIO_ALL2:1	PERIO_ALL2	0	1	1	1	1	1
5	1	PERIO_ALL2:2	rsv_genusbin579	13	PERIO_ALL2:2	PERIO_ALL2	0	1	1	3.11384	2.08489	4.65062
5	1	PERIO_ALL2:3	rsv_genusbin579	13	PERIO_ALL2:3	PERIO_ALL2	0	1	1	3.22072	2.56092	4.05051
5	1	PERIO_ALL2:4	rsv_genusbin579	13	PERIO_ALL2:4	PERIO_ALL2	0	1	1	7.97089	5.86291	10.8368
5	1	PERIO_ALL2:77	rsv_genusbin579	13	PERIO_ALL2:77	PERIO_ALL2	0	1	1	2.29039	1.58805	3.30335
5	1	PERIO_ALL2:88	rsv_genusbin579	13	PERIO_ALL2:88	PERIO_ALL2	0	1	1	0.241647	0.108441	0.538481
5	1	PERIO_ALL2:99	rsv_genusbin579	13	PERIO_ALL2:99	PERIO_ALL2	0	1	1	1.79484	1.2541	2.56873
5	1	POVERTY:1	rsv_genusbin579	14	POVERTY:1	POVERTY	0.0027	1	0	1	1	1
5	1	POVERTY:2	rsv_genusbin579	14	POVERTY:2	POVERTY	0.0027	1	0	0.85861	0.713579	1.03312
5	1	POVERTY:3	rsv_genusbin579	14	POVERTY:3	POVERTY	0.0027	1	0	0.740395	0.519513	1.05519
5	1	POVERTY:4	rsv_genusbin579	14	POVERTY:4	POVERTY	0.0027	1	0	0.645313	0.524311	0.794239
5	1	POVERTY:99	rsv_genusbin579	14	POVERTY:99	POVERTY	0.0027	1	0	0.850479	0.617777	1.17083
5	1	RACECAT:1	rsv_genusbin579	15	RACECAT:1	RACECAT	0	1	1	1.96086	1.60464	2.39615
5	1	RACECAT:2	rsv_genusbin579	15	RACECAT:2	RACECAT	0	1	1	1.82055	1.42949	2.31861
5	1	RACECAT:3	rsv_genusbin579	15	RACECAT:3	RACECAT	0	1	1	1	1	1
5	1	RACECAT:4	rsv_genusbin579	15	RACECAT:4	RACECAT	0	1	1	1.4962	1.20411	1.85916
5	1	RACECAT:5	rsv_genusbin579	15	RACECAT:5	RACECAT	0	1	1	1.64901	1.26641	2.1472
5	1	Intercept	rsv_genusbin579	16	Intercept	MODEL MINUS INTERCEPT	0	1	1	0.00198815	0.000580711	0.00680673
5	1		rsv_genusbin579	16	Intercept	INTERCEPT		1	1	0.00198815	0.000580711	0.00680673
5	1	SPL5AGE2	rsv_genusbin580	1	SPL5AGE2	EFFECT_1	0.7831	1	0	1.00003	0.999437	1.00061
5	1	SPL5AGE3	rsv_genusbin580	1	SPL5AGE3	EFFECT_1	0.7831	1	0	1.00001	0.999416	1.0006
5	1	AGE	rsv_genusbin580	1	AGE	EFFECT_1	0.7831	1	0	0.992334	0.892242	1.10365
5	1	SPL5AGE1	rsv_genusbin580	1	SPL5AGE1	EFFECT_1	0.7831	1	0	0.999992	0.999732	1.00025
5	1	ALC_DK:0	rsv_genusbin580	2	ALC_DK:0	ALC_DK	0.0123	1	0	1	1	1
5	1	ALC_DK:1	rsv_genusbin580	2	ALC_DK:1	ALC_DK	0.0123	1	0	0.666752	0.356713	1.24626
5	1	ALC_DK:2	rsv_genusbin580	2	ALC_DK:2	ALC_DK	0.0123	1	0	0.911052	0.634008	1.30916
5	1	ALC_DK:3	rsv_genusbin580	2	ALC_DK:3	ALC_DK	0.0123	1	0	1.36322	0.789197	2.35475
5	1	ALC_DK:4	rsv_genusbin580	2	ALC_DK:4	ALC_DK	0.0123	1	0	2.04977	1.14187	3.67953
5	1	ALC_DK:5	rsv_genusbin580	2	ALC_DK:5	ALC_DK	0.0123	1	0	0.978331	0.508455	1.88243
5	1	ALC_DK:99	rsv_genusbin580	2	ALC_DK:99	ALC_DK	0.0123	1	0	1.0916	0.58746	2.02838
5	1	takes rx for antibiotic:0	rsv_genusbin580	3	takes rx for antibiotic:0	ANTIBIOFL	0.7922	1	0	1	1	1
5	1	takes rx for antibiotic:1	rsv_genusbin580	3	takes rx for antibiotic:1	ANTIBIOFL	0.7922	1	0	1.09421	0.549117	2.18039
5	1	takes rx for antihyperlipidemic:0	rsv_genusbin580	4	takes rx for antihyperlipidemic:0	ANTILIPFL	0.6292	1	0	1	1	1
5	1	takes rx for antihyperlipidemic:1	rsv_genusbin580	4	takes rx for antihyperlipidemic:1	ANTILIPFL	0.6292	1	0	1.09604	0.747477	1.60716
5	1	BMI2:1	rsv_genusbin580	5	BMI2:1	BMI2	0.326	1	0	0.786135	0.368162	1.67863
5	1	BMI2:2	rsv_genusbin580	5	BMI2:2	BMI2	0.326	1	0	1	1	1
5	1	BMI2:3	rsv_genusbin580	5	BMI2:3	BMI2	0.326	1	0	1.0558	0.791371	1.40858
5	1	BMI2:4	rsv_genusbin580	5	BMI2:4	BMI2	0.326	1	0	1.485	0.924648	2.38493
5	1	BMI2:5	rsv_genusbin580	5	BMI2:5	BMI2	0.326	1	0	1.09394	0.749427	1.59682
5	1	EDUCAT2:1	rsv_genusbin580	6	EDUCAT2:1	EDUCAT2	0.5137	1	0	1	1	1
5	1	EDUCAT2:2	rsv_genusbin580	6	EDUCAT2:2	EDUCAT2	0.5137	1	0	1.22578	0.859091	1.74899
5	1	EDUCAT2:3	rsv_genusbin580	6	EDUCAT2:3	EDUCAT2	0.5137	1	0	1.14725	0.810769	1.62336
5	1	GENDER:1	rsv_genusbin580	7	GENDER:1	GENDER	0.6367	1	0	1	1	1
5	1	GENDER:2	rsv_genusbin580	7	GENDER:2	GENDER	0.6367	1	0	0.928344	0.675896	1.27508
5	1	takes rx for GERD:0	rsv_genusbin580	8	takes rx for GERD:0	GERDFL	0.1989	1	0	1	1	1
5	1	takes rx for GERD:1	rsv_genusbin580	8	takes rx for GERD:1	GERDFL	0.1989	1	0	0.763126	0.501649	1.16089
5	1	diabetes based on 2 lab variables and 3 diq questions:0	rsv_genusbin580	9	diabetes based on 2 lab variables and 3 diq questions:0	NEWLABDIABETES	0.4917	1	0	1	1	1
5	1	diabetes based on 2 lab variables and 3 diq questions:1	rsv_genusbin580	9	diabetes based on 2 lab variables and 3 diq questions:1	NEWLABDIABETES	0.4917	1	0	1.19031	0.714981	1.98164
5	1	LABHYPERTENSION:0	rsv_genusbin580	10	LABHYPERTENSION:0	LABHYPERTENSION	0.9491	1	0	1	1	1
5	1	LABHYPERTENSION:1	rsv_genusbin580	10	LABHYPERTENSION:1	LABHYPERTENSION	0.9491	1	0	0.990176	0.724631	1.35303
5	1	MARITAL2:1	rsv_genusbin580	11	MARITAL2:1	MARITAL2	0.1078	1	0	1	1	1
5	1	MARITAL2:2	rsv_genusbin580	11	MARITAL2:2	MARITAL2	0.1078	1	0	1.52959	1.02827	2.27531
5	1	MARITAL2:3	rsv_genusbin580	11	MARITAL2:3	MARITAL2	0.1078	1	0	1.33501	0.782957	2.27631
5	1	NSMOKING2:1	rsv_genusbin580	12	NSMOKING2:1	NSMOKING2	0.345	1	0	1	1	1
5	1	NSMOKING2:2	rsv_genusbin580	12	NSMOKING2:2	NSMOKING2	0.345	1	0	0.794436	0.578691	1.09062
5	1	NSMOKING2:3	rsv_genusbin580	12	NSMOKING2:3	NSMOKING2	0.345	1	0	1.01762	0.765346	1.35306
5	1	PERIO_ALL2:1	rsv_genusbin580	13	PERIO_ALL2:1	PERIO_ALL2	0	1	1	1	1	1
5	1	PERIO_ALL2:2	rsv_genusbin580	13	PERIO_ALL2:2	PERIO_ALL2	0	1	1	0.876664	0.433061	1.77467
5	1	PERIO_ALL2:3	rsv_genusbin580	13	PERIO_ALL2:3	PERIO_ALL2	0	1	1	1.09863	0.751282	1.60658
5	1	PERIO_ALL2:4	rsv_genusbin580	13	PERIO_ALL2:4	PERIO_ALL2	0	1	1	1.94893	0.961534	3.95029
5	1	PERIO_ALL2:77	rsv_genusbin580	13	PERIO_ALL2:77	PERIO_ALL2	0	1	1	1.06787	0.543428	2.09842
5	1	PERIO_ALL2:88	rsv_genusbin580	13	PERIO_ALL2:88	PERIO_ALL2	0	1	1	0.11413	0.0724546	0.179777
5	1	PERIO_ALL2:99	rsv_genusbin580	13	PERIO_ALL2:99	PERIO_ALL2	0	1	1	0.814684	0.505951	1.31181
5	1	POVERTY:1	rsv_genusbin580	14	POVERTY:1	POVERTY	0.8689	1	0	1	1	1
5	1	POVERTY:2	rsv_genusbin580	14	POVERTY:2	POVERTY	0.8689	1	0	1.06072	0.763814	1.47305
5	1	POVERTY:3	rsv_genusbin580	14	POVERTY:3	POVERTY	0.8689	1	0	0.972496	0.623148	1.5177
5	1	POVERTY:4	rsv_genusbin580	14	POVERTY:4	POVERTY	0.8689	1	0	0.971371	0.680686	1.38619
5	1	POVERTY:99	rsv_genusbin580	14	POVERTY:99	POVERTY	0.8689	1	0	1.25773	0.730405	2.16575
5	1	RACECAT:1	rsv_genusbin580	15	RACECAT:1	RACECAT	0.5925	1	0	1.09707	0.762609	1.57821
5	1	RACECAT:2	rsv_genusbin580	15	RACECAT:2	RACECAT	0.5925	1	0	1.36351	0.901679	2.06189
5	1	RACECAT:3	rsv_genusbin580	15	RACECAT:3	RACECAT	0.5925	1	0	1	1	1
5	1	RACECAT:4	rsv_genusbin580	15	RACECAT:4	RACECAT	0.5925	1	0	1.24726	0.870803	1.78647
5	1	RACECAT:5	rsv_genusbin580	15	RACECAT:5	RACECAT	0.5925	1	0	1.0326	0.656338	1.62456
5	1	Intercept	rsv_genusbin580	16	Intercept	MODEL MINUS INTERCEPT	0	1	1	14.3951	0.864344	239.74
5	1		rsv_genusbin580	16	Intercept	INTERCEPT		1	1	14.3951	0.864344	239.74
5	1	SPL5AGE2	rsv_genusbin581	1	SPL5AGE2	EFFECT_1	0	1	1	1.00062	1.00034	1.0009
5	1	SPL5AGE3	rsv_genusbin581	1	SPL5AGE3	EFFECT_1	0	1	1	0.999562	0.999228	0.999895
5	1	AGE	rsv_genusbin581	1	AGE	EFFECT_1	0	1	1	1.12237	1.07159	1.17555
5	1	SPL5AGE1	rsv_genusbin581	1	SPL5AGE1	EFFECT_1	0	1	1	0.999696	0.999579	0.999813
5	1	ALC_DK:0	rsv_genusbin581	2	ALC_DK:0	ALC_DK	0.2897	1	0	1	1	1
5	1	ALC_DK:1	rsv_genusbin581	2	ALC_DK:1	ALC_DK	0.2897	1	0	0.896273	0.652617	1.2309
5	1	ALC_DK:2	rsv_genusbin581	2	ALC_DK:2	ALC_DK	0.2897	1	0	1.14942	0.91201	1.44864
5	1	ALC_DK:3	rsv_genusbin581	2	ALC_DK:3	ALC_DK	0.2897	1	0	1.09555	0.855012	1.40375
5	1	ALC_DK:4	rsv_genusbin581	2	ALC_DK:4	ALC_DK	0.2897	1	0	1.24326	0.92936	1.66318
5	1	ALC_DK:5	rsv_genusbin581	2	ALC_DK:5	ALC_DK	0.2897	1	0	1.23585	0.822735	1.85641
5	1	ALC_DK:99	rsv_genusbin581	2	ALC_DK:99	ALC_DK	0.2897	1	0	1.13452	0.853968	1.50724
5	1	takes rx for antibiotic:0	rsv_genusbin581	3	takes rx for antibiotic:0	ANTIBIOFL	0.001	1	0	1	1	1
5	1	takes rx for antibiotic:1	rsv_genusbin581	3	takes rx for antibiotic:1	ANTIBIOFL	0.001	1	0	0.505326	0.344101	0.742091
5	1	takes rx for antihyperlipidemic:0	rsv_genusbin581	4	takes rx for antihyperlipidemic:0	ANTILIPFL	0.7517	1	0	1	1	1
5	1	takes rx for antihyperlipidemic:1	rsv_genusbin581	4	takes rx for antihyperlipidemic:1	ANTILIPFL	0.7517	1	0	1.02752	0.864198	1.22171
5	1	BMI2:1	rsv_genusbin581	5	BMI2:1	BMI2	0.4413	1	0	1.1762	0.75834	1.82431
5	1	BMI2:2	rsv_genusbin581	5	BMI2:2	BMI2	0.4413	1	0	1	1	1
5	1	BMI2:3	rsv_genusbin581	5	BMI2:3	BMI2	0.4413	1	0	1.15727	0.939604	1.42537
5	1	BMI2:4	rsv_genusbin581	5	BMI2:4	BMI2	0.4413	1	0	0.981126	0.802016	1.20023
5	1	BMI2:5	rsv_genusbin581	5	BMI2:5	BMI2	0.4413	1	0	1.0175	0.828761	1.24922
5	1	EDUCAT2:1	rsv_genusbin581	6	EDUCAT2:1	EDUCAT2	0.0017	1	0	1	1	1
5	1	EDUCAT2:2	rsv_genusbin581	6	EDUCAT2:2	EDUCAT2	0.0017	1	0	0.930665	0.735413	1.17776
5	1	EDUCAT2:3	rsv_genusbin581	6	EDUCAT2:3	EDUCAT2	0.0017	1	0	0.677378	0.53829	0.852404
5	1	GENDER:1	rsv_genusbin581	7	GENDER:1	GENDER	0.0059	1	0	1	1	1
5	1	GENDER:2	rsv_genusbin581	7	GENDER:2	GENDER	0.0059	1	0	0.811495	0.702517	0.937378
5	1	takes rx for GERD:0	rsv_genusbin581	8	takes rx for GERD:0	GERDFL	0.0455	1	0	1	1	1
5	1	takes rx for GERD:1	rsv_genusbin581	8	takes rx for GERD:1	GERDFL	0.0455	1	0	0.788479	0.624839	0.994975
5	1	diabetes based on 2 lab variables and 3 diq questions:0	rsv_genusbin581	9	diabetes based on 2 lab variables and 3 diq questions:0	NEWLABDIABETES	0.0023	1	0	1	1	1
5	1	diabetes based on 2 lab variables and 3 diq questions:1	rsv_genusbin581	9	diabetes based on 2 lab variables and 3 diq questions:1	NEWLABDIABETES	0.0023	1	0	0.706178	0.569863	0.875101
5	1	LABHYPERTENSION:0	rsv_genusbin581	10	LABHYPERTENSION:0	LABHYPERTENSION	0.0164	1	0	1	1	1
5	1	LABHYPERTENSION:1	rsv_genusbin581	10	LABHYPERTENSION:1	LABHYPERTENSION	0.0164	1	0	0.848517	0.743514	0.96835
5	1	MARITAL2:1	rsv_genusbin581	11	MARITAL2:1	MARITAL2	0.0077	1	0	1	1	1
5	1	MARITAL2:2	rsv_genusbin581	11	MARITAL2:2	MARITAL2	0.0077	1	0	1.0309	0.838932	1.26679
5	1	MARITAL2:3	rsv_genusbin581	11	MARITAL2:3	MARITAL2	0.0077	1	0	1.38877	1.08197	1.78258
5	1	NSMOKING2:1	rsv_genusbin581	12	NSMOKING2:1	NSMOKING2	0.0007	1	0	1	1	1
5	1	NSMOKING2:2	rsv_genusbin581	12	NSMOKING2:2	NSMOKING2	0.0007	1	0	0.98154	0.802022	1.20124
5	1	NSMOKING2:3	rsv_genusbin581	12	NSMOKING2:3	NSMOKING2	0.0007	1	0	1.35141	1.16785	1.56383
5	1	PERIO_ALL2:1	rsv_genusbin581	13	PERIO_ALL2:1	PERIO_ALL2	0	1	1	1	1	1
5	1	PERIO_ALL2:2	rsv_genusbin581	13	PERIO_ALL2:2	PERIO_ALL2	0	1	1	2.07614	1.56723	2.7503
5	1	PERIO_ALL2:3	rsv_genusbin581	13	PERIO_ALL2:3	PERIO_ALL2	0	1	1	2.5807	2.12671	3.1316
5	1	PERIO_ALL2:4	rsv_genusbin581	13	PERIO_ALL2:4	PERIO_ALL2	0	1	1	5.16342	3.84058	6.94191
5	1	PERIO_ALL2:77	rsv_genusbin581	13	PERIO_ALL2:77	PERIO_ALL2	0	1	1	1.57628	1.08777	2.28418
5	1	PERIO_ALL2:88	rsv_genusbin581	13	PERIO_ALL2:88	PERIO_ALL2	0	1	1	0.275196	0.140424	0.539315
5	1	PERIO_ALL2:99	rsv_genusbin581	13	PERIO_ALL2:99	PERIO_ALL2	0	1	1	1.33195	0.958588	1.85073
5	1	POVERTY:1	rsv_genusbin581	14	POVERTY:1	POVERTY	0.0704	1	0	1	1	1
5	1	POVERTY:2	rsv_genusbin581	14	POVERTY:2	POVERTY	0.0704	1	0	1.01968	0.867075	1.19915
5	1	POVERTY:3	rsv_genusbin581	14	POVERTY:3	POVERTY	0.0704	1	0	0.911984	0.700081	1.18803
5	1	POVERTY:4	rsv_genusbin581	14	POVERTY:4	POVERTY	0.0704	1	0	0.846541	0.692219	1.03527
5	1	POVERTY:99	rsv_genusbin581	14	POVERTY:99	POVERTY	0.0704	1	0	0.824647	0.656136	1.03644
5	1	RACECAT:1	rsv_genusbin581	15	RACECAT:1	RACECAT	0.0001	1	1	1.56962	1.24211	1.98349
5	1	RACECAT:2	rsv_genusbin581	15	RACECAT:2	RACECAT	0.0001	1	1	1.66344	1.31578	2.10296
5	1	RACECAT:3	rsv_genusbin581	15	RACECAT:3	RACECAT	0.0001	1	1	1	1	1
5	1	RACECAT:4	rsv_genusbin581	15	RACECAT:4	RACECAT	0.0001	1	1	1.36245	1.16665	1.59112
5	1	RACECAT:5	rsv_genusbin581	15	RACECAT:5	RACECAT	0.0001	1	1	1.51989	1.20989	1.90932
5	1	Intercept	rsv_genusbin581	16	Intercept	MODEL MINUS INTERCEPT	0	1	1	0.0372405	0.0103926	0.133446
5	1		rsv_genusbin581	16	Intercept	INTERCEPT		1	1	0.0372405	0.0103926	0.133446
5	1	SPL5AGE2	rsv_genusbin582	1	SPL5AGE2	EFFECT_1	0	1	1	1.0004	1.00006	1.00074
5	1	SPL5AGE3	rsv_genusbin582	1	SPL5AGE3	EFFECT_1	0	1	1	0.999648	0.999263	1.00003
5	1	AGE	rsv_genusbin582	1	AGE	EFFECT_1	0	1	1	1.05628	1.00406	1.11122
5	1	SPL5AGE1	rsv_genusbin582	1	SPL5AGE1	EFFECT_1	0	1	1	0.999816	0.999678	0.999954
5	1	ALC_DK:0	rsv_genusbin582	2	ALC_DK:0	ALC_DK	0.2847	1	0	1	1	1
5	1	ALC_DK:1	rsv_genusbin582	2	ALC_DK:1	ALC_DK	0.2847	1	0	0.886586	0.631657	1.2444
5	1	ALC_DK:2	rsv_genusbin582	2	ALC_DK:2	ALC_DK	0.2847	1	0	1.07688	0.769098	1.50784
5	1	ALC_DK:3	rsv_genusbin582	2	ALC_DK:3	ALC_DK	0.2847	1	0	1.11669	0.830227	1.50199
5	1	ALC_DK:4	rsv_genusbin582	2	ALC_DK:4	ALC_DK	0.2847	1	0	1.18554	0.793196	1.77196
5	1	ALC_DK:5	rsv_genusbin582	2	ALC_DK:5	ALC_DK	0.2847	1	0	1.09805	0.667947	1.80509
5	1	ALC_DK:99	rsv_genusbin582	2	ALC_DK:99	ALC_DK	0.2847	1	0	1.08677	0.747987	1.57898
5	1	takes rx for antibiotic:0	rsv_genusbin582	3	takes rx for antibiotic:0	ANTIBIOFL	0.0003	1	0	1	1	1
5	1	takes rx for antibiotic:1	rsv_genusbin582	3	takes rx for antibiotic:1	ANTIBIOFL	0.0003	1	0	0.521203	0.375835	0.722796
5	1	takes rx for antihyperlipidemic:0	rsv_genusbin582	4	takes rx for antihyperlipidemic:0	ANTILIPFL	0.0005	1	0	1	1	1
5	1	takes rx for antihyperlipidemic:1	rsv_genusbin582	4	takes rx for antihyperlipidemic:1	ANTILIPFL	0.0005	1	0	0.704785	0.585977	0.847682
5	1	BMI2:1	rsv_genusbin582	5	BMI2:1	BMI2	0.1112	1	0	0.83849	0.500199	1.40557
5	1	BMI2:2	rsv_genusbin582	5	BMI2:2	BMI2	0.1112	1	0	1	1	1
5	1	BMI2:3	rsv_genusbin582	5	BMI2:3	BMI2	0.1112	1	0	1.18256	0.989732	1.41296
5	1	BMI2:4	rsv_genusbin582	5	BMI2:4	BMI2	0.1112	1	0	1.29977	1.01546	1.66369
5	1	BMI2:5	rsv_genusbin582	5	BMI2:5	BMI2	0.1112	1	0	1.22401	0.974851	1.53685
5	1	EDUCAT2:1	rsv_genusbin582	6	EDUCAT2:1	EDUCAT2	0.5144	1	0	1	1	1
5	1	EDUCAT2:2	rsv_genusbin582	6	EDUCAT2:2	EDUCAT2	0.5144	1	0	1.04867	0.753669	1.45915
5	1	EDUCAT2:3	rsv_genusbin582	6	EDUCAT2:3	EDUCAT2	0.5144	1	0	0.92946	0.722167	1.19626
5	1	GENDER:1	rsv_genusbin582	7	GENDER:1	GENDER	0.0258	1	0	1	1	1
5	1	GENDER:2	rsv_genusbin582	7	GENDER:2	GENDER	0.0258	1	0	0.803288	0.663716	0.972211
5	1	takes rx for GERD:0	rsv_genusbin582	8	takes rx for GERD:0	GERDFL	0.0564	1	0	1	1	1
5	1	takes rx for GERD:1	rsv_genusbin582	8	takes rx for GERD:1	GERDFL	0.0564	1	0	0.758724	0.571112	1.00797
5	1	diabetes based on 2 lab variables and 3 diq questions:0	rsv_genusbin582	9	diabetes based on 2 lab variables and 3 diq questions:0	NEWLABDIABETES	0.5307	1	0	1	1	1
5	1	diabetes based on 2 lab variables and 3 diq questions:1	rsv_genusbin582	9	diabetes based on 2 lab variables and 3 diq questions:1	NEWLABDIABETES	0.5307	1	0	1.08783	0.830154	1.42548
5	1	LABHYPERTENSION:0	rsv_genusbin582	10	LABHYPERTENSION:0	LABHYPERTENSION	0.7086	1	0	1	1	1
5	1	LABHYPERTENSION:1	rsv_genusbin582	10	LABHYPERTENSION:1	LABHYPERTENSION	0.7086	1	0	0.964123	0.791567	1.17429
5	1	MARITAL2:1	rsv_genusbin582	11	MARITAL2:1	MARITAL2	0.0349	1	0	1	1	1
5	1	MARITAL2:2	rsv_genusbin582	11	MARITAL2:2	MARITAL2	0.0349	1	0	1.32887	1.04474	1.69027
5	1	MARITAL2:3	rsv_genusbin582	11	MARITAL2:3	MARITAL2	0.0349	1	0	1.25716	1.01417	1.55837
5	1	NSMOKING2:1	rsv_genusbin582	12	NSMOKING2:1	NSMOKING2	0.0004	1	0	1	1	1
5	1	NSMOKING2:2	rsv_genusbin582	12	NSMOKING2:2	NSMOKING2	0.0004	1	0	1.15889	0.94303	1.42417
5	1	NSMOKING2:3	rsv_genusbin582	12	NSMOKING2:3	NSMOKING2	0.0004	1	0	1.5923	1.28618	1.97127
5	1	PERIO_ALL2:1	rsv_genusbin582	13	PERIO_ALL2:1	PERIO_ALL2	0	1	1	1	1	1
5	1	PERIO_ALL2:2	rsv_genusbin582	13	PERIO_ALL2:2	PERIO_ALL2	0	1	1	1.48575	1.06929	2.06442
5	1	PERIO_ALL2:3	rsv_genusbin582	13	PERIO_ALL2:3	PERIO_ALL2	0	1	1	1.51299	1.09576	2.08908
5	1	PERIO_ALL2:4	rsv_genusbin582	13	PERIO_ALL2:4	PERIO_ALL2	0	1	1	2.7541	1.92949	3.93113
5	1	PERIO_ALL2:77	rsv_genusbin582	13	PERIO_ALL2:77	PERIO_ALL2	0	1	1	1.20414	0.774207	1.87281
5	1	PERIO_ALL2:88	rsv_genusbin582	13	PERIO_ALL2:88	PERIO_ALL2	0	1	1	0.097984	0.0654834	0.146615
5	1	PERIO_ALL2:99	rsv_genusbin582	13	PERIO_ALL2:99	PERIO_ALL2	0	1	1	1.09677	0.716601	1.67863
5	1	POVERTY:1	rsv_genusbin582	14	POVERTY:1	POVERTY	0.1787	1	0	1	1	1
5	1	POVERTY:2	rsv_genusbin582	14	POVERTY:2	POVERTY	0.1787	1	0	1.03625	0.838962	1.27994
5	1	POVERTY:3	rsv_genusbin582	14	POVERTY:3	POVERTY	0.1787	1	0	1.17111	0.866555	1.58271
5	1	POVERTY:4	rsv_genusbin582	14	POVERTY:4	POVERTY	0.1787	1	0	0.862258	0.70605	1.05303
5	1	POVERTY:99	rsv_genusbin582	14	POVERTY:99	POVERTY	0.1787	1	0	1.07324	0.816435	1.41083
5	1	RACECAT:1	rsv_genusbin582	15	RACECAT:1	RACECAT	0.0368	1	0	1.21478	1.00938	1.46199
5	1	RACECAT:2	rsv_genusbin582	15	RACECAT:2	RACECAT	0.0368	1	0	1.30875	0.983871	1.7409
5	1	RACECAT:3	rsv_genusbin582	15	RACECAT:3	RACECAT	0.0368	1	0	1	1	1
5	1	RACECAT:4	rsv_genusbin582	15	RACECAT:4	RACECAT	0.0368	1	0	1.27148	1.0266	1.57478
5	1	RACECAT:5	rsv_genusbin582	15	RACECAT:5	RACECAT	0.0368	1	0	1.4219	1.13875	1.77545
5	1	Intercept	rsv_genusbin582	16	Intercept	MODEL MINUS INTERCEPT	0	1	1	0.769474	0.196371	3.01516
5	1		rsv_genusbin582	16	Intercept	INTERCEPT		1	1	0.769474	0.196371	3.01516
5	1	SPL5AGE2	rsv_genusbin583	1	SPL5AGE2	EFFECT_1	0.3063	1	0	1.00015	0.999714	1.00059
5	1	SPL5AGE3	rsv_genusbin583	1	SPL5AGE3	EFFECT_1	0.3063	1	0	0.999977	0.999463	1.00049
5	1	AGE	rsv_genusbin583	1	AGE	EFFECT_1	0.3063	1	0	1.02515	0.945233	1.11183
5	1	SPL5AGE1	rsv_genusbin583	1	SPL5AGE1	EFFECT_1	0.3063	1	0	0.999918	0.999732	1.0001
5	1	ALC_DK:0	rsv_genusbin583	2	ALC_DK:0	ALC_DK	0.0993	1	0	1	1	1
5	1	ALC_DK:1	rsv_genusbin583	2	ALC_DK:1	ALC_DK	0.0993	1	0	0.751221	0.457969	1.23225
5	1	ALC_DK:2	rsv_genusbin583	2	ALC_DK:2	ALC_DK	0.0993	1	0	0.943145	0.665933	1.33575
5	1	ALC_DK:3	rsv_genusbin583	2	ALC_DK:3	ALC_DK	0.0993	1	0	1.15727	0.807076	1.65942
5	1	ALC_DK:4	rsv_genusbin583	2	ALC_DK:4	ALC_DK	0.0993	1	0	1.35811	0.791277	2.33101
5	1	ALC_DK:5	rsv_genusbin583	2	ALC_DK:5	ALC_DK	0.0993	1	0	1.31779	0.756414	2.2958
5	1	ALC_DK:99	rsv_genusbin583	2	ALC_DK:99	ALC_DK	0.0993	1	0	1.2553	0.795338	1.98128
5	1	takes rx for antibiotic:0	rsv_genusbin583	3	takes rx for antibiotic:0	ANTIBIOFL	0.0037	1	0	1	1	1
5	1	takes rx for antibiotic:1	rsv_genusbin583	3	takes rx for antibiotic:1	ANTIBIOFL	0.0037	1	0	0.526058	0.346112	0.799561
5	1	takes rx for antihyperlipidemic:0	rsv_genusbin583	4	takes rx for antihyperlipidemic:0	ANTILIPFL	0.8239	1	0	1	1	1
5	1	takes rx for antihyperlipidemic:1	rsv_genusbin583	4	takes rx for antihyperlipidemic:1	ANTILIPFL	0.8239	1	0	0.967927	0.720224	1.30082
5	1	BMI2:1	rsv_genusbin583	5	BMI2:1	BMI2	0.0051	1	0	0.373975	0.204923	0.682486
5	1	BMI2:2	rsv_genusbin583	5	BMI2:2	BMI2	0.0051	1	0	1	1	1
5	1	BMI2:3	rsv_genusbin583	5	BMI2:3	BMI2	0.0051	1	0	0.973873	0.782385	1.21223
5	1	BMI2:4	rsv_genusbin583	5	BMI2:4	BMI2	0.0051	1	0	1.07206	0.833557	1.37881
5	1	BMI2:5	rsv_genusbin583	5	BMI2:5	BMI2	0.0051	1	0	1.27844	0.938117	1.74222
5	1	EDUCAT2:1	rsv_genusbin583	6	EDUCAT2:1	EDUCAT2	0.4666	1	0	1	1	1
5	1	EDUCAT2:2	rsv_genusbin583	6	EDUCAT2:2	EDUCAT2	0.4666	1	0	0.838066	0.617551	1.13732
5	1	EDUCAT2:3	rsv_genusbin583	6	EDUCAT2:3	EDUCAT2	0.4666	1	0	0.927722	0.684675	1.25705
5	1	GENDER:1	rsv_genusbin583	7	GENDER:1	GENDER	0.3319	1	0	1	1	1
5	1	GENDER:2	rsv_genusbin583	7	GENDER:2	GENDER	0.3319	1	0	0.903356	0.732248	1.11445
5	1	takes rx for GERD:0	rsv_genusbin583	8	takes rx for GERD:0	GERDFL	0.2561	1	0	1	1	1
5	1	takes rx for GERD:1	rsv_genusbin583	8	takes rx for GERD:1	GERDFL	0.2561	1	0	0.831464	0.600819	1.15065
5	1	diabetes based on 2 lab variables and 3 diq questions:0	rsv_genusbin583	9	diabetes based on 2 lab variables and 3 diq questions:0	NEWLABDIABETES	0.4047	1	0	1	1	1
5	1	diabetes based on 2 lab variables and 3 diq questions:1	rsv_genusbin583	9	diabetes based on 2 lab variables and 3 diq questions:1	NEWLABDIABETES	0.4047	1	0	0.861422	0.601282	1.23411
5	1	LABHYPERTENSION:0	rsv_genusbin583	10	LABHYPERTENSION:0	LABHYPERTENSION	0.1579	1	0	1	1	1
5	1	LABHYPERTENSION:1	rsv_genusbin583	10	LABHYPERTENSION:1	LABHYPERTENSION	0.1579	1	0	0.831528	0.641286	1.07821
5	1	MARITAL2:1	rsv_genusbin583	11	MARITAL2:1	MARITAL2	0.0117	1	0	1	1	1
5	1	MARITAL2:2	rsv_genusbin583	11	MARITAL2:2	MARITAL2	0.0117	1	0	1.38993	1.07705	1.7937
5	1	MARITAL2:3	rsv_genusbin583	11	MARITAL2:3	MARITAL2	0.0117	1	0	1.00074	0.656486	1.5255
5	1	NSMOKING2:1	rsv_genusbin583	12	NSMOKING2:1	NSMOKING2	0.0398	1	0	1	1	1
5	1	NSMOKING2:2	rsv_genusbin583	12	NSMOKING2:2	NSMOKING2	0.0398	1	0	0.78574	0.572346	1.07869
5	1	NSMOKING2:3	rsv_genusbin583	12	NSMOKING2:3	NSMOKING2	0.0398	1	0	0.687772	0.511762	0.924316
5	1	PERIO_ALL2:1	rsv_genusbin583	13	PERIO_ALL2:1	PERIO_ALL2	0	1	1	1	1	1
5	1	PERIO_ALL2:2	rsv_genusbin583	13	PERIO_ALL2:2	PERIO_ALL2	0	1	1	1.73377	0.973767	3.08695
5	1	PERIO_ALL2:3	rsv_genusbin583	13	PERIO_ALL2:3	PERIO_ALL2	0	1	1	1.35081	0.914445	1.9954
5	1	PERIO_ALL2:4	rsv_genusbin583	13	PERIO_ALL2:4	PERIO_ALL2	0	1	1	2.54658	1.45089	4.46974
5	1	PERIO_ALL2:77	rsv_genusbin583	13	PERIO_ALL2:77	PERIO_ALL2	0	1	1	1.25313	0.557295	2.81776
5	1	PERIO_ALL2:88	rsv_genusbin583	13	PERIO_ALL2:88	PERIO_ALL2	0	1	1	0.153824	0.0980052	0.241435
5	1	PERIO_ALL2:99	rsv_genusbin583	13	PERIO_ALL2:99	PERIO_ALL2	0	1	1	0.773139	0.514278	1.1623
5	1	POVERTY:1	rsv_genusbin583	14	POVERTY:1	POVERTY	0.113	1	0	1	1	1
5	1	POVERTY:2	rsv_genusbin583	14	POVERTY:2	POVERTY	0.113	1	0	0.79624	0.64134	0.988551
5	1	POVERTY:3	rsv_genusbin583	14	POVERTY:3	POVERTY	0.113	1	0	1.00077	0.712316	1.40603
5	1	POVERTY:4	rsv_genusbin583	14	POVERTY:4	POVERTY	0.113	1	0	0.86508	0.636822	1.17515
5	1	POVERTY:99	rsv_genusbin583	14	POVERTY:99	POVERTY	0.113	1	0	0.728457	0.495096	1.07181
5	1	RACECAT:1	rsv_genusbin583	15	RACECAT:1	RACECAT	0.0017	1	0	1.62227	1.16794	2.25332
5	1	RACECAT:2	rsv_genusbin583	15	RACECAT:2	RACECAT	0.0017	1	0	1.61622	1.21695	2.14648
5	1	RACECAT:3	rsv_genusbin583	15	RACECAT:3	RACECAT	0.0017	1	0	1	1	1
5	1	RACECAT:4	rsv_genusbin583	15	RACECAT:4	RACECAT	0.0017	1	0	1.37945	1.06546	1.78596
5	1	RACECAT:5	rsv_genusbin583	15	RACECAT:5	RACECAT	0.0017	1	0	1.61936	1.18937	2.20482
5	1	Intercept	rsv_genusbin583	16	Intercept	MODEL MINUS INTERCEPT	0	1	1	5.33524	0.448887	63.412
5	1		rsv_genusbin583	16	Intercept	INTERCEPT		1	1	5.33524	0.448887	63.412
5	1	SPL5AGE2	rsv_genusbin589	1	SPL5AGE2	EFFECT_1	0.32	1	0	0.999037	0.998108	0.999966
5	1	SPL5AGE3	rsv_genusbin589	1	SPL5AGE3	EFFECT_1	0.32	1	0	1.00113	0.999898	1.00236
5	1	AGE	rsv_genusbin589	1	AGE	EFFECT_1	0.32	1	0	0.928434	0.82089	1.05007
5	1	SPL5AGE1	rsv_genusbin589	1	SPL5AGE1	EFFECT_1	0.32	1	0	1.00037	1.00003	1.00072
5	1	ALC_DK:0	rsv_genusbin589	2	ALC_DK:0	ALC_DK	0.5316	1	0	1	1	1
5	1	ALC_DK:1	rsv_genusbin589	2	ALC_DK:1	ALC_DK	0.5316	1	0	0.847978	0.328036	2.19204
5	1	ALC_DK:2	rsv_genusbin589	2	ALC_DK:2	ALC_DK	0.5316	1	0	0.721474	0.285164	1.82535
5	1	ALC_DK:3	rsv_genusbin589	2	ALC_DK:3	ALC_DK	0.5316	1	0	0.625797	0.3171	1.23501
5	1	ALC_DK:4	rsv_genusbin589	2	ALC_DK:4	ALC_DK	0.5316	1	0	1.23837	0.528828	2.89993
5	1	ALC_DK:5	rsv_genusbin589	2	ALC_DK:5	ALC_DK	0.5316	1	0	0.41097	0.0739409	2.28421
5	1	ALC_DK:99	rsv_genusbin589	2	ALC_DK:99	ALC_DK	0.5316	1	0	0.998042	0.47679	2.08916
5	1	takes rx for antibiotic:0	rsv_genusbin589	3	takes rx for antibiotic:0	ANTIBIOFL	0.8384	1	0	1	1	1
5	1	takes rx for antibiotic:1	rsv_genusbin589	3	takes rx for antibiotic:1	ANTIBIOFL	0.8384	1	0	0.912096	0.366856	2.2677
5	1	takes rx for antihyperlipidemic:0	rsv_genusbin589	4	takes rx for antihyperlipidemic:0	ANTILIPFL	0.3939	1	0	1	1	1
5	1	takes rx for antihyperlipidemic:1	rsv_genusbin589	4	takes rx for antihyperlipidemic:1	ANTILIPFL	0.3939	1	0	0.6211	0.202316	1.90674
5	1	BMI2:1	rsv_genusbin589	5	BMI2:1	BMI2	0.9394	1	0	0.98545	0.307727	3.15575
5	1	BMI2:2	rsv_genusbin589	5	BMI2:2	BMI2	0.9394	1	0	1	1	1
5	1	BMI2:3	rsv_genusbin589	5	BMI2:3	BMI2	0.9394	1	0	1.11229	0.638001	1.93917
5	1	BMI2:4	rsv_genusbin589	5	BMI2:4	BMI2	0.9394	1	0	0.891976	0.51362	1.54905
5	1	BMI2:5	rsv_genusbin589	5	BMI2:5	BMI2	0.9394	1	0	0.991534	0.51398	1.9128
5	1	EDUCAT2:1	rsv_genusbin589	6	EDUCAT2:1	EDUCAT2	0.6076	1	0	1	1	1
5	1	EDUCAT2:2	rsv_genusbin589	6	EDUCAT2:2	EDUCAT2	0.6076	1	0	0.635782	0.254295	1.58957
5	1	EDUCAT2:3	rsv_genusbin589	6	EDUCAT2:3	EDUCAT2	0.6076	1	0	0.984175	0.597506	1.62107
5	1	GENDER:1	rsv_genusbin589	7	GENDER:1	GENDER	0.4858	1	0	1	1	1
5	1	GENDER:2	rsv_genusbin589	7	GENDER:2	GENDER	0.4858	1	0	1.13758	0.784152	1.65032
5	1	takes rx for GERD:0	rsv_genusbin589	8	takes rx for GERD:0	GERDFL	0.8018	1	0	1	1	1
5	1	takes rx for GERD:1	rsv_genusbin589	8	takes rx for GERD:1	GERDFL	0.8018	1	0	1.07568	0.598387	1.93369
5	1	diabetes based on 2 lab variables and 3 diq questions:0	rsv_genusbin589	9	diabetes based on 2 lab variables and 3 diq questions:0	NEWLABDIABETES	0.098	1	0	1	1	1
5	1	diabetes based on 2 lab variables and 3 diq questions:1	rsv_genusbin589	9	diabetes based on 2 lab variables and 3 diq questions:1	NEWLABDIABETES	0.098	1	0	1.75	0.896803	3.41491
5	1	LABHYPERTENSION:0	rsv_genusbin589	10	LABHYPERTENSION:0	LABHYPERTENSION	0.3348	1	0	1	1	1
5	1	LABHYPERTENSION:1	rsv_genusbin589	10	LABHYPERTENSION:1	LABHYPERTENSION	0.3348	1	0	0.838602	0.581639	1.20909
5	1	MARITAL2:1	rsv_genusbin589	11	MARITAL2:1	MARITAL2	0.7022	1	0	1	1	1
5	1	MARITAL2:2	rsv_genusbin589	11	MARITAL2:2	MARITAL2	0.7022	1	0	1.2944	0.694673	2.41187
5	1	MARITAL2:3	rsv_genusbin589	11	MARITAL2:3	MARITAL2	0.7022	1	0	1.30133	0.505875	3.34761
5	1	NSMOKING2:1	rsv_genusbin589	12	NSMOKING2:1	NSMOKING2	0.6641	1	0	1	1	1
5	1	NSMOKING2:2	rsv_genusbin589	12	NSMOKING2:2	NSMOKING2	0.6641	1	0	1.18946	0.745301	1.8983
5	1	NSMOKING2:3	rsv_genusbin589	12	NSMOKING2:3	NSMOKING2	0.6641	1	0	0.877771	0.550996	1.39834
5	1	PERIO_ALL2:1	rsv_genusbin589	13	PERIO_ALL2:1	PERIO_ALL2	0.0773	1	0	1	1	1
5	1	PERIO_ALL2:2	rsv_genusbin589	13	PERIO_ALL2:2	PERIO_ALL2	0.0773	1	0	0.942159	0.313167	2.83448
5	1	PERIO_ALL2:3	rsv_genusbin589	13	PERIO_ALL2:3	PERIO_ALL2	0.0773	1	0	0.808214	0.396363	1.64801
5	1	PERIO_ALL2:4	rsv_genusbin589	13	PERIO_ALL2:4	PERIO_ALL2	0.0773	1	0	0.626017	0.235202	1.66621
5	1	PERIO_ALL2:77	rsv_genusbin589	13	PERIO_ALL2:77	PERIO_ALL2	0.0773	1	0	1.9723	0.461813	8.42324
5	1	PERIO_ALL2:88	rsv_genusbin589	13	PERIO_ALL2:88	PERIO_ALL2	0.0773	1	0	0.937317	0.181303	4.84581
5	1	PERIO_ALL2:99	rsv_genusbin589	13	PERIO_ALL2:99	PERIO_ALL2	0.0773	1	0	1.44392	0.67593	3.08452
5	1	POVERTY:1	rsv_genusbin589	14	POVERTY:1	POVERTY	0.4632	1	0	1	1	1
5	1	POVERTY:2	rsv_genusbin589	14	POVERTY:2	POVERTY	0.4632	1	0	0.970429	0.600229	1.56895
5	1	POVERTY:3	rsv_genusbin589	14	POVERTY:3	POVERTY	0.4632	1	0	0.982287	0.571522	1.68828
5	1	POVERTY:4	rsv_genusbin589	14	POVERTY:4	POVERTY	0.4632	1	0	1.21121	0.685367	2.14051
5	1	POVERTY:99	rsv_genusbin589	14	POVERTY:99	POVERTY	0.4632	1	0	0.730682	0.250512	2.13122
5	1	RACECAT:1	rsv_genusbin589	15	RACECAT:1	RACECAT	0.0063	1	0	1.15897	0.680768	1.97307
5	1	RACECAT:2	rsv_genusbin589	15	RACECAT:2	RACECAT	0.0063	1	0	0.525541	0.272217	1.0146
5	1	RACECAT:3	rsv_genusbin589	15	RACECAT:3	RACECAT	0.0063	1	0	1	1	1
5	1	RACECAT:4	rsv_genusbin589	15	RACECAT:4	RACECAT	0.0063	1	0	0.683034	0.421882	1.10584
5	1	RACECAT:5	rsv_genusbin589	15	RACECAT:5	RACECAT	0.0063	1	0	1.22013	0.648101	2.29703
5	1	Intercept	rsv_genusbin589	16	Intercept	MODEL MINUS INTERCEPT	0	1	1	0.0704664	0.00104605	4.74695
5	1		rsv_genusbin589	16	Intercept	INTERCEPT		1	1	0.0704664	0.00104605	4.74695
5	1	SPL5AGE2	rsv_genusbin591	1	SPL5AGE2	EFFECT_1	0.0941	1	0	1.00001	0.999722	1.0003
5	1	SPL5AGE3	rsv_genusbin591	1	SPL5AGE3	EFFECT_1	0.0941	1	0	1.00006	0.999693	1.00043
5	1	AGE	rsv_genusbin591	1	AGE	EFFECT_1	0.0941	1	0	1.00098	0.96076	1.04288
5	1	SPL5AGE1	rsv_genusbin591	1	SPL5AGE1	EFFECT_1	0.0941	1	0	0.999985	0.999868	1.0001
5	1	ALC_DK:0	rsv_genusbin591	2	ALC_DK:0	ALC_DK	0	1	1	1	1	1
5	1	ALC_DK:1	rsv_genusbin591	2	ALC_DK:1	ALC_DK	0	1	1	0.751865	0.580607	0.973637
5	1	ALC_DK:2	rsv_genusbin591	2	ALC_DK:2	ALC_DK	0	1	1	1.03836	0.856671	1.25859
5	1	ALC_DK:3	rsv_genusbin591	2	ALC_DK:3	ALC_DK	0	1	1	1.15211	0.902883	1.47013
5	1	ALC_DK:4	rsv_genusbin591	2	ALC_DK:4	ALC_DK	0	1	1	1.24481	0.933148	1.66055
5	1	ALC_DK:5	rsv_genusbin591	2	ALC_DK:5	ALC_DK	0	1	1	1.22002	0.854088	1.74272
5	1	ALC_DK:99	rsv_genusbin591	2	ALC_DK:99	ALC_DK	0	1	1	0.980699	0.780145	1.23281
5	1	takes rx for antibiotic:0	rsv_genusbin591	3	takes rx for antibiotic:0	ANTIBIOFL	0.16	1	0	1	1	1
5	1	takes rx for antibiotic:1	rsv_genusbin591	3	takes rx for antibiotic:1	ANTIBIOFL	0.16	1	0	0.79206	0.56946	1.10167
5	1	takes rx for antihyperlipidemic:0	rsv_genusbin591	4	takes rx for antihyperlipidemic:0	ANTILIPFL	0.4476	1	0	1	1	1
5	1	takes rx for antihyperlipidemic:1	rsv_genusbin591	4	takes rx for antihyperlipidemic:1	ANTILIPFL	0.4476	1	0	0.9104	0.710105	1.16719
5	1	BMI2:1	rsv_genusbin591	5	BMI2:1	BMI2	0.7748	1	0	1.08056	0.643601	1.8142
5	1	BMI2:2	rsv_genusbin591	5	BMI2:2	BMI2	0.7748	1	0	1	1	1
5	1	BMI2:3	rsv_genusbin591	5	BMI2:3	BMI2	0.7748	1	0	0.986303	0.827452	1.17565
5	1	BMI2:4	rsv_genusbin591	5	BMI2:4	BMI2	0.7748	1	0	1.08905	0.898763	1.31963
5	1	BMI2:5	rsv_genusbin591	5	BMI2:5	BMI2	0.7748	1	0	1.03402	0.829206	1.28941
5	1	EDUCAT2:1	rsv_genusbin591	6	EDUCAT2:1	EDUCAT2	0.561	1	0	1	1	1
5	1	EDUCAT2:2	rsv_genusbin591	6	EDUCAT2:2	EDUCAT2	0.561	1	0	1.10971	0.907758	1.35658
5	1	EDUCAT2:3	rsv_genusbin591	6	EDUCAT2:3	EDUCAT2	0.561	1	0	1.12106	0.881757	1.42532
5	1	GENDER:1	rsv_genusbin591	7	GENDER:1	GENDER	0.0142	1	0	1	1	1
5	1	GENDER:2	rsv_genusbin591	7	GENDER:2	GENDER	0.0142	1	0	0.844587	0.739599	0.964479
5	1	takes rx for GERD:0	rsv_genusbin591	8	takes rx for GERD:0	GERDFL	0.7329	1	0	1	1	1
5	1	takes rx for GERD:1	rsv_genusbin591	8	takes rx for GERD:1	GERDFL	0.7329	1	0	0.94585	0.680599	1.31448
5	1	diabetes based on 2 lab variables and 3 diq questions:0	rsv_genusbin591	9	diabetes based on 2 lab variables and 3 diq questions:0	NEWLABDIABETES	0.5696	1	0	1	1	1
5	1	diabetes based on 2 lab variables and 3 diq questions:1	rsv_genusbin591	9	diabetes based on 2 lab variables and 3 diq questions:1	NEWLABDIABETES	0.5696	1	0	0.940394	0.756435	1.16909
5	1	LABHYPERTENSION:0	rsv_genusbin591	10	LABHYPERTENSION:0	LABHYPERTENSION	0.0465	1	0	1	1	1
5	1	LABHYPERTENSION:1	rsv_genusbin591	10	LABHYPERTENSION:1	LABHYPERTENSION	0.0465	1	0	0.887319	0.788904	0.998012
5	1	MARITAL2:1	rsv_genusbin591	11	MARITAL2:1	MARITAL2	0.0975	1	0	1	1	1
5	1	MARITAL2:2	rsv_genusbin591	11	MARITAL2:2	MARITAL2	0.0975	1	0	1.24953	1.01895	1.53229
5	1	MARITAL2:3	rsv_genusbin591	11	MARITAL2:3	MARITAL2	0.0975	1	0	1.11754	0.86908	1.43704
5	1	NSMOKING2:1	rsv_genusbin591	12	NSMOKING2:1	NSMOKING2	0	1	1	1	1	1
5	1	NSMOKING2:2	rsv_genusbin591	12	NSMOKING2:2	NSMOKING2	0	1	1	0.747326	0.632327	0.88324
5	1	NSMOKING2:3	rsv_genusbin591	12	NSMOKING2:3	NSMOKING2	0	1	1	0.569516	0.474402	0.6837
5	1	PERIO_ALL2:1	rsv_genusbin591	13	PERIO_ALL2:1	PERIO_ALL2	0.0068	1	0	1	1	1
5	1	PERIO_ALL2:2	rsv_genusbin591	13	PERIO_ALL2:2	PERIO_ALL2	0.0068	1	0	1.00577	0.744662	1.35844
5	1	PERIO_ALL2:3	rsv_genusbin591	13	PERIO_ALL2:3	PERIO_ALL2	0.0068	1	0	1.05662	0.83493	1.33717
5	1	PERIO_ALL2:4	rsv_genusbin591	13	PERIO_ALL2:4	PERIO_ALL2	0.0068	1	0	1.25717	0.895516	1.76489
5	1	PERIO_ALL2:77	rsv_genusbin591	13	PERIO_ALL2:77	PERIO_ALL2	0.0068	1	0	0.979054	0.729641	1.31372
5	1	PERIO_ALL2:88	rsv_genusbin591	13	PERIO_ALL2:88	PERIO_ALL2	0.0068	1	0	0.439283	0.266482	0.724137
5	1	PERIO_ALL2:99	rsv_genusbin591	13	PERIO_ALL2:99	PERIO_ALL2	0.0068	1	0	0.837191	0.628601	1.115
5	1	POVERTY:1	rsv_genusbin591	14	POVERTY:1	POVERTY	0.0176	1	0	1	1	1
5	1	POVERTY:2	rsv_genusbin591	14	POVERTY:2	POVERTY	0.0176	1	0	1.15822	0.995999	1.34685
5	1	POVERTY:3	rsv_genusbin591	14	POVERTY:3	POVERTY	0.0176	1	0	1.31327	1.06136	1.62498
5	1	POVERTY:4	rsv_genusbin591	14	POVERTY:4	POVERTY	0.0176	1	0	1.33918	1.10851	1.61785
5	1	POVERTY:99	rsv_genusbin591	14	POVERTY:99	POVERTY	0.0176	1	0	1.27923	1.02677	1.59377
5	1	RACECAT:1	rsv_genusbin591	15	RACECAT:1	RACECAT	0.1263	1	0	1.14218	0.94905	1.37462
5	1	RACECAT:2	rsv_genusbin591	15	RACECAT:2	RACECAT	0.1263	1	0	1.13421	0.931995	1.38031
5	1	RACECAT:3	rsv_genusbin591	15	RACECAT:3	RACECAT	0.1263	1	0	1	1	1
5	1	RACECAT:4	rsv_genusbin591	15	RACECAT:4	RACECAT	0.1263	1	0	0.913756	0.759581	1.09923
5	1	RACECAT:5	rsv_genusbin591	15	RACECAT:5	RACECAT	0.1263	1	0	1.05953	0.860948	1.30392
5	1	Intercept	rsv_genusbin591	16	Intercept	MODEL MINUS INTERCEPT	0	1	1	0.834104	0.309869	2.24524
5	1		rsv_genusbin591	16	Intercept	INTERCEPT		1	1	0.834104	0.309869	2.24524
5	1	SPL5AGE2	rsv_genusbin592	1	SPL5AGE2	EFFECT_1	0.3401	1	0	1.00022	0.999835	1.00061
5	1	SPL5AGE3	rsv_genusbin592	1	SPL5AGE3	EFFECT_1	0.3401	1	0	0.999829	0.999349	1.00031
5	1	AGE	rsv_genusbin592	1	AGE	EFFECT_1	0.3401	1	0	1.03206	0.973455	1.0942
5	1	SPL5AGE1	rsv_genusbin592	1	SPL5AGE1	EFFECT_1	0.3401	1	0	0.999896	0.999741	1.00005
5	1	ALC_DK:0	rsv_genusbin592	2	ALC_DK:0	ALC_DK	0.0338	1	0	1	1	1
5	1	ALC_DK:1	rsv_genusbin592	2	ALC_DK:1	ALC_DK	0.0338	1	0	0.830071	0.622494	1.10687
5	1	ALC_DK:2	rsv_genusbin592	2	ALC_DK:2	ALC_DK	0.0338	1	0	1.10751	0.847335	1.44757
5	1	ALC_DK:3	rsv_genusbin592	2	ALC_DK:3	ALC_DK	0.0338	1	0	1.35072	1.07153	1.70264
5	1	ALC_DK:4	rsv_genusbin592	2	ALC_DK:4	ALC_DK	0.0338	1	0	1.36129	0.896075	2.06803
5	1	ALC_DK:5	rsv_genusbin592	2	ALC_DK:5	ALC_DK	0.0338	1	0	1.60636	1.0187	2.533
5	1	ALC_DK:99	rsv_genusbin592	2	ALC_DK:99	ALC_DK	0.0338	1	0	0.944067	0.652721	1.36546
5	1	takes rx for antibiotic:0	rsv_genusbin592	3	takes rx for antibiotic:0	ANTIBIOFL	0.2376	1	0	1	1	1
5	1	takes rx for antibiotic:1	rsv_genusbin592	3	takes rx for antibiotic:1	ANTIBIOFL	0.2376	1	0	0.826555	0.598869	1.14081
5	1	takes rx for antihyperlipidemic:0	rsv_genusbin592	4	takes rx for antihyperlipidemic:0	ANTILIPFL	0.4068	1	0	1	1	1
5	1	takes rx for antihyperlipidemic:1	rsv_genusbin592	4	takes rx for antihyperlipidemic:1	ANTILIPFL	0.4068	1	0	1.14548	0.824455	1.5915
5	1	BMI2:1	rsv_genusbin592	5	BMI2:1	BMI2	0.5407	1	0	1.04551	0.567199	1.92716
5	1	BMI2:2	rsv_genusbin592	5	BMI2:2	BMI2	0.5407	1	0	1	1	1
5	1	BMI2:3	rsv_genusbin592	5	BMI2:3	BMI2	0.5407	1	0	1.08153	0.89661	1.30459
5	1	BMI2:4	rsv_genusbin592	5	BMI2:4	BMI2	0.5407	1	0	1.14281	0.878225	1.48711
5	1	BMI2:5	rsv_genusbin592	5	BMI2:5	BMI2	0.5407	1	0	0.99379	0.708331	1.39429
5	1	EDUCAT2:1	rsv_genusbin592	6	EDUCAT2:1	EDUCAT2	0.5812	1	0	1	1	1
5	1	EDUCAT2:2	rsv_genusbin592	6	EDUCAT2:2	EDUCAT2	0.5812	1	0	1.10707	0.837792	1.46291
5	1	EDUCAT2:3	rsv_genusbin592	6	EDUCAT2:3	EDUCAT2	0.5812	1	0	1.12559	0.879448	1.44063
5	1	GENDER:1	rsv_genusbin592	7	GENDER:1	GENDER	0.2804	1	0	1	1	1
5	1	GENDER:2	rsv_genusbin592	7	GENDER:2	GENDER	0.2804	1	0	0.91959	0.787226	1.07421
5	1	takes rx for GERD:0	rsv_genusbin592	8	takes rx for GERD:0	GERDFL	0.2912	1	0	1	1	1
5	1	takes rx for GERD:1	rsv_genusbin592	8	takes rx for GERD:1	GERDFL	0.2912	1	0	0.856835	0.639168	1.14863
5	1	diabetes based on 2 lab variables and 3 diq questions:0	rsv_genusbin592	9	diabetes based on 2 lab variables and 3 diq questions:0	NEWLABDIABETES	0.5566	1	0	1	1	1
5	1	diabetes based on 2 lab variables and 3 diq questions:1	rsv_genusbin592	9	diabetes based on 2 lab variables and 3 diq questions:1	NEWLABDIABETES	0.5566	1	0	1.10245	0.789343	1.53977
5	1	LABHYPERTENSION:0	rsv_genusbin592	10	LABHYPERTENSION:0	LABHYPERTENSION	0.0108	1	0	1	1	1
5	1	LABHYPERTENSION:1	rsv_genusbin592	10	LABHYPERTENSION:1	LABHYPERTENSION	0.0108	1	0	0.803233	0.681058	0.947326
5	1	MARITAL2:1	rsv_genusbin592	11	MARITAL2:1	MARITAL2	0.7982	1	0	1	1	1
5	1	MARITAL2:2	rsv_genusbin592	11	MARITAL2:2	MARITAL2	0.7982	1	0	1.07887	0.853691	1.36346
5	1	MARITAL2:3	rsv_genusbin592	11	MARITAL2:3	MARITAL2	0.7982	1	0	1.05233	0.759234	1.45856
5	1	NSMOKING2:1	rsv_genusbin592	12	NSMOKING2:1	NSMOKING2	0	1	1	1	1	1
5	1	NSMOKING2:2	rsv_genusbin592	12	NSMOKING2:2	NSMOKING2	0	1	1	0.77698	0.620654	0.972681
5	1	NSMOKING2:3	rsv_genusbin592	12	NSMOKING2:3	NSMOKING2	0	1	1	0.511448	0.416539	0.627981
5	1	PERIO_ALL2:1	rsv_genusbin592	13	PERIO_ALL2:1	PERIO_ALL2	0	1	1	1	1	1
5	1	PERIO_ALL2:2	rsv_genusbin592	13	PERIO_ALL2:2	PERIO_ALL2	0	1	1	1.16719	0.741292	1.83778
5	1	PERIO_ALL2:3	rsv_genusbin592	13	PERIO_ALL2:3	PERIO_ALL2	0	1	1	1.27507	0.982307	1.65509
5	1	PERIO_ALL2:4	rsv_genusbin592	13	PERIO_ALL2:4	PERIO_ALL2	0	1	1	2.12542	1.23766	3.64996
5	1	PERIO_ALL2:77	rsv_genusbin592	13	PERIO_ALL2:77	PERIO_ALL2	0	1	1	1.43695	0.845294	2.44272
5	1	PERIO_ALL2:88	rsv_genusbin592	13	PERIO_ALL2:88	PERIO_ALL2	0	1	1	0.185756	0.117442	0.293807
5	1	PERIO_ALL2:99	rsv_genusbin592	13	PERIO_ALL2:99	PERIO_ALL2	0	1	1	1.07278	0.766193	1.50205
5	1	POVERTY:1	rsv_genusbin592	14	POVERTY:1	POVERTY	0.7121	1	0	1	1	1
5	1	POVERTY:2	rsv_genusbin592	14	POVERTY:2	POVERTY	0.7121	1	0	0.995312	0.833734	1.1882
5	1	POVERTY:3	rsv_genusbin592	14	POVERTY:3	POVERTY	0.7121	1	0	1.14313	0.796443	1.64073
5	1	POVERTY:4	rsv_genusbin592	14	POVERTY:4	POVERTY	0.7121	1	0	1.05078	0.779266	1.41689
5	1	POVERTY:99	rsv_genusbin592	14	POVERTY:99	POVERTY	0.7121	1	0	1.19965	0.908948	1.58332
5	1	RACECAT:1	rsv_genusbin592	15	RACECAT:1	RACECAT	0.3326	1	0	1.15144	0.899585	1.47381
5	1	RACECAT:2	rsv_genusbin592	15	RACECAT:2	RACECAT	0.3326	1	0	1.11714	0.885782	1.40894
5	1	RACECAT:3	rsv_genusbin592	15	RACECAT:3	RACECAT	0.3326	1	0	1	1	1
5	1	RACECAT:4	rsv_genusbin592	15	RACECAT:4	RACECAT	0.3326	1	0	1.17984	0.96754	1.43872
5	1	RACECAT:5	rsv_genusbin592	15	RACECAT:5	RACECAT	0.3326	1	0	0.974341	0.73425	1.29294
5	1	Intercept	rsv_genusbin592	16	Intercept	MODEL MINUS INTERCEPT	0	1	1	2.53414	0.52329	12.2721
5	1		rsv_genusbin592	16	Intercept	INTERCEPT		1	1	2.53414	0.52329	12.2721
5	1	SPL5AGE2	rsv_genusbin600	1	SPL5AGE2	EFFECT_1	0.0007	1	0	1.00026	0.999934	1.0006
5	1	SPL5AGE3	rsv_genusbin600	1	SPL5AGE3	EFFECT_1	0.0007	1	0	0.999949	0.999617	1.00028
5	1	AGE	rsv_genusbin600	1	AGE	EFFECT_1	0.0007	1	0	1.09742	1.03869	1.15947
5	1	SPL5AGE1	rsv_genusbin600	1	SPL5AGE1	EFFECT_1	0.0007	1	0	0.999842	0.999697	0.999986
5	1	ALC_DK:0	rsv_genusbin600	2	ALC_DK:0	ALC_DK	0.3853	1	0	1	1	1
5	1	ALC_DK:1	rsv_genusbin600	2	ALC_DK:1	ALC_DK	0.3853	1	0	0.966012	0.706782	1.32032
5	1	ALC_DK:2	rsv_genusbin600	2	ALC_DK:2	ALC_DK	0.3853	1	0	1.23337	0.959513	1.58539
5	1	ALC_DK:3	rsv_genusbin600	2	ALC_DK:3	ALC_DK	0.3853	1	0	1.06425	0.814674	1.39028
5	1	ALC_DK:4	rsv_genusbin600	2	ALC_DK:4	ALC_DK	0.3853	1	0	1.3355	0.895876	1.99085
5	1	ALC_DK:5	rsv_genusbin600	2	ALC_DK:5	ALC_DK	0.3853	1	0	1.17279	0.770547	1.78501
5	1	ALC_DK:99	rsv_genusbin600	2	ALC_DK:99	ALC_DK	0.3853	1	0	1.17486	0.857008	1.61059
5	1	takes rx for antibiotic:0	rsv_genusbin600	3	takes rx for antibiotic:0	ANTIBIOFL	0.869	1	0	1	1	1
5	1	takes rx for antibiotic:1	rsv_genusbin600	3	takes rx for antibiotic:1	ANTIBIOFL	0.869	1	0	1.02912	0.724292	1.46223
5	1	takes rx for antihyperlipidemic:0	rsv_genusbin600	4	takes rx for antihyperlipidemic:0	ANTILIPFL	0.3215	1	0	1	1	1
5	1	takes rx for antihyperlipidemic:1	rsv_genusbin600	4	takes rx for antihyperlipidemic:1	ANTILIPFL	0.3215	1	0	0.890184	0.703647	1.12617
5	1	BMI2:1	rsv_genusbin600	5	BMI2:1	BMI2	0.1241	1	0	1.51172	0.844104	2.70738
5	1	BMI2:2	rsv_genusbin600	5	BMI2:2	BMI2	0.1241	1	0	1	1	1
5	1	BMI2:3	rsv_genusbin600	5	BMI2:3	BMI2	0.1241	1	0	1.06408	0.851385	1.32992
5	1	BMI2:4	rsv_genusbin600	5	BMI2:4	BMI2	0.1241	1	0	1.05741	0.822922	1.35872
5	1	BMI2:5	rsv_genusbin600	5	BMI2:5	BMI2	0.1241	1	0	1.24796	0.987021	1.57787
5	1	EDUCAT2:1	rsv_genusbin600	6	EDUCAT2:1	EDUCAT2	0.007	1	0	1	1	1
5	1	EDUCAT2:2	rsv_genusbin600	6	EDUCAT2:2	EDUCAT2	0.007	1	0	0.944171	0.768523	1.15997
5	1	EDUCAT2:3	rsv_genusbin600	6	EDUCAT2:3	EDUCAT2	0.007	1	0	0.755127	0.636337	0.896093
5	1	GENDER:1	rsv_genusbin600	7	GENDER:1	GENDER	0.145	1	0	1	1	1
5	1	GENDER:2	rsv_genusbin600	7	GENDER:2	GENDER	0.145	1	0	0.90265	0.785042	1.03788
5	1	takes rx for GERD:0	rsv_genusbin600	8	takes rx for GERD:0	GERDFL	0.1645	1	0	1	1	1
5	1	takes rx for GERD:1	rsv_genusbin600	8	takes rx for GERD:1	GERDFL	0.1645	1	0	1.26556	0.903487	1.77275
5	1	diabetes based on 2 lab variables and 3 diq questions:0	rsv_genusbin600	9	diabetes based on 2 lab variables and 3 diq questions:0	NEWLABDIABETES	1	1	0	1	1	1
5	1	diabetes based on 2 lab variables and 3 diq questions:1	rsv_genusbin600	9	diabetes based on 2 lab variables and 3 diq questions:1	NEWLABDIABETES	1	1	0	0.999976	0.737401	1.35605
5	1	LABHYPERTENSION:0	rsv_genusbin600	10	LABHYPERTENSION:0	LABHYPERTENSION	0.7553	1	0	1	1	1
5	1	LABHYPERTENSION:1	rsv_genusbin600	10	LABHYPERTENSION:1	LABHYPERTENSION	0.7553	1	0	1.02489	0.874119	1.20166
5	1	MARITAL2:1	rsv_genusbin600	11	MARITAL2:1	MARITAL2	0.6208	1	0	1	1	1
5	1	MARITAL2:2	rsv_genusbin600	11	MARITAL2:2	MARITAL2	0.6208	1	0	0.934268	0.770637	1.13264
5	1	MARITAL2:3	rsv_genusbin600	11	MARITAL2:3	MARITAL2	0.6208	1	0	0.979165	0.727583	1.31774
5	1	NSMOKING2:1	rsv_genusbin600	12	NSMOKING2:1	NSMOKING2	0	1	1	1	1	1
5	1	NSMOKING2:2	rsv_genusbin600	12	NSMOKING2:2	NSMOKING2	0	1	1	1.05461	0.83751	1.32798
5	1	NSMOKING2:3	rsv_genusbin600	12	NSMOKING2:3	NSMOKING2	0	1	1	2.04844	1.70298	2.46398
5	1	PERIO_ALL2:1	rsv_genusbin600	13	PERIO_ALL2:1	PERIO_ALL2	0	1	1	1	1	1
5	1	PERIO_ALL2:2	rsv_genusbin600	13	PERIO_ALL2:2	PERIO_ALL2	0	1	1	1.52015	1.07525	2.14914
5	1	PERIO_ALL2:3	rsv_genusbin600	13	PERIO_ALL2:3	PERIO_ALL2	0	1	1	1.69321	1.34908	2.12513
5	1	PERIO_ALL2:4	rsv_genusbin600	13	PERIO_ALL2:4	PERIO_ALL2	0	1	1	2.17505	1.69927	2.78403
5	1	PERIO_ALL2:77	rsv_genusbin600	13	PERIO_ALL2:77	PERIO_ALL2	0	1	1	1.45915	1.07149	1.98705
5	1	PERIO_ALL2:88	rsv_genusbin600	13	PERIO_ALL2:88	PERIO_ALL2	0	1	1	0.516892	0.258075	1.03527
5	1	PERIO_ALL2:99	rsv_genusbin600	13	PERIO_ALL2:99	PERIO_ALL2	0	1	1	1.32641	0.968788	1.81606
5	1	POVERTY:1	rsv_genusbin600	14	POVERTY:1	POVERTY	0.0986	1	0	1	1	1
5	1	POVERTY:2	rsv_genusbin600	14	POVERTY:2	POVERTY	0.0986	1	0	1.12893	0.96463	1.32122
5	1	POVERTY:3	rsv_genusbin600	14	POVERTY:3	POVERTY	0.0986	1	0	0.846171	0.652582	1.09719
5	1	POVERTY:4	rsv_genusbin600	14	POVERTY:4	POVERTY	0.0986	1	0	0.852597	0.701536	1.03619
5	1	POVERTY:99	rsv_genusbin600	14	POVERTY:99	POVERTY	0.0986	1	0	1.01113	0.753017	1.35773
5	1	RACECAT:1	rsv_genusbin600	15	RACECAT:1	RACECAT	0.0002	1	0	0.785146	0.652623	0.94458
5	1	RACECAT:2	rsv_genusbin600	15	RACECAT:2	RACECAT	0.0002	1	0	1.08106	0.875585	1.33475
5	1	RACECAT:3	rsv_genusbin600	15	RACECAT:3	RACECAT	0.0002	1	0	1	1	1
5	1	RACECAT:4	rsv_genusbin600	15	RACECAT:4	RACECAT	0.0002	1	0	1.33916	1.14626	1.56453
5	1	RACECAT:5	rsv_genusbin600	15	RACECAT:5	RACECAT	0.0002	1	0	0.766655	0.596521	0.985313
5	1	Intercept	rsv_genusbin600	16	Intercept	MODEL MINUS INTERCEPT	0	1	1	0.0174386	0.00414282	0.0734056
5	1		rsv_genusbin600	16	Intercept	INTERCEPT		1	1	0.0174386	0.00414282	0.0734056
5	1	SPL5AGE2	rsv_genusbin602	1	SPL5AGE2	EFFECT_1	0.3511	1	0	0.999977	0.999185	1.00077
5	1	SPL5AGE3	rsv_genusbin602	1	SPL5AGE3	EFFECT_1	0.3511	1	0	1.00029	0.999466	1.00111
5	1	AGE	rsv_genusbin602	1	AGE	EFFECT_1	0.3511	1	0	1.06159	0.928285	1.21404
5	1	SPL5AGE1	rsv_genusbin602	1	SPL5AGE1	EFFECT_1	0.3511	1	0	0.99996	0.999618	1.0003
5	1	ALC_DK:0	rsv_genusbin602	2	ALC_DK:0	ALC_DK	0.7405	1	0	1	1	1
5	1	ALC_DK:1	rsv_genusbin602	2	ALC_DK:1	ALC_DK	0.7405	1	0	0.628536	0.253582	1.55791
5	1	ALC_DK:2	rsv_genusbin602	2	ALC_DK:2	ALC_DK	0.7405	1	0	0.680859	0.335687	1.38095
5	1	ALC_DK:3	rsv_genusbin602	2	ALC_DK:3	ALC_DK	0.7405	1	0	0.929846	0.442895	1.95219
5	1	ALC_DK:4	rsv_genusbin602	2	ALC_DK:4	ALC_DK	0.7405	1	0	0.789029	0.296868	2.09711
5	1	ALC_DK:5	rsv_genusbin602	2	ALC_DK:5	ALC_DK	0.7405	1	0	0.809433	0.332789	1.96876
5	1	ALC_DK:99	rsv_genusbin602	2	ALC_DK:99	ALC_DK	0.7405	1	0	0.967792	0.447983	2.09075
5	1	takes rx for antibiotic:0	rsv_genusbin602	3	takes rx for antibiotic:0	ANTIBIOFL	0.9371	1	0	1	1	1
5	1	takes rx for antibiotic:1	rsv_genusbin602	3	takes rx for antibiotic:1	ANTIBIOFL	0.9371	1	0	1.0411	0.37131	2.91908
5	1	takes rx for antihyperlipidemic:0	rsv_genusbin602	4	takes rx for antihyperlipidemic:0	ANTILIPFL	0.4767	1	0	1	1	1
5	1	takes rx for antihyperlipidemic:1	rsv_genusbin602	4	takes rx for antihyperlipidemic:1	ANTILIPFL	0.4767	1	0	0.732795	0.304359	1.76432
5	1	BMI2:1	rsv_genusbin602	5	BMI2:1	BMI2	0.6566	1	0	0.994362	0.229897	4.30086
5	1	BMI2:2	rsv_genusbin602	5	BMI2:2	BMI2	0.6566	1	0	1	1	1
5	1	BMI2:3	rsv_genusbin602	5	BMI2:3	BMI2	0.6566	1	0	1.22669	0.7164	2.10046
5	1	BMI2:4	rsv_genusbin602	5	BMI2:4	BMI2	0.6566	1	0	0.945465	0.45034	1.98495
5	1	BMI2:5	rsv_genusbin602	5	BMI2:5	BMI2	0.6566	1	0	0.772334	0.38175	1.56254
5	1	EDUCAT2:1	rsv_genusbin602	6	EDUCAT2:1	EDUCAT2	0.7858	1	0	1	1	1
5	1	EDUCAT2:2	rsv_genusbin602	6	EDUCAT2:2	EDUCAT2	0.7858	1	0	0.863355	0.540067	1.38017
5	1	EDUCAT2:3	rsv_genusbin602	6	EDUCAT2:3	EDUCAT2	0.7858	1	0	0.902654	0.487436	1.67157
5	1	GENDER:1	rsv_genusbin602	7	GENDER:1	GENDER	0.6167	1	0	1	1	1
5	1	GENDER:2	rsv_genusbin602	7	GENDER:2	GENDER	0.6167	1	0	1.14097	0.670965	1.94021
5	1	takes rx for GERD:0	rsv_genusbin602	8	takes rx for GERD:0	GERDFL	0.7447	1	0	1	1	1
5	1	takes rx for GERD:1	rsv_genusbin602	8	takes rx for GERD:1	GERDFL	0.7447	1	0	0.899746	0.467612	1.73123
5	1	diabetes based on 2 lab variables and 3 diq questions:0	rsv_genusbin602	9	diabetes based on 2 lab variables and 3 diq questions:0	NEWLABDIABETES	0.8806	1	0	1	1	1
5	1	diabetes based on 2 lab variables and 3 diq questions:1	rsv_genusbin602	9	diabetes based on 2 lab variables and 3 diq questions:1	NEWLABDIABETES	0.8806	1	0	0.958389	0.541242	1.69704
5	1	LABHYPERTENSION:0	rsv_genusbin602	10	LABHYPERTENSION:0	LABHYPERTENSION	0.2162	1	0	1	1	1
5	1	LABHYPERTENSION:1	rsv_genusbin602	10	LABHYPERTENSION:1	LABHYPERTENSION	0.2162	1	0	0.795017	0.549046	1.15118
5	1	MARITAL2:1	rsv_genusbin602	11	MARITAL2:1	MARITAL2	0.5369	1	0	1	1	1
5	1	MARITAL2:2	rsv_genusbin602	11	MARITAL2:2	MARITAL2	0.5369	1	0	0.80607	0.491585	1.32174
5	1	MARITAL2:3	rsv_genusbin602	11	MARITAL2:3	MARITAL2	0.5369	1	0	0.98545	0.373864	2.5975
5	1	NSMOKING2:1	rsv_genusbin602	12	NSMOKING2:1	NSMOKING2	0.4138	1	0	1	1	1
5	1	NSMOKING2:2	rsv_genusbin602	12	NSMOKING2:2	NSMOKING2	0.4138	1	0	0.811208	0.438714	1.49997
5	1	NSMOKING2:3	rsv_genusbin602	12	NSMOKING2:3	NSMOKING2	0.4138	1	0	1.37393	0.760746	2.48135
5	1	PERIO_ALL2:1	rsv_genusbin602	13	PERIO_ALL2:1	PERIO_ALL2	0.8433	1	0	1	1	1
5	1	PERIO_ALL2:2	rsv_genusbin602	13	PERIO_ALL2:2	PERIO_ALL2	0.8433	1	0	1.23251	0.440043	3.45213
5	1	PERIO_ALL2:3	rsv_genusbin602	13	PERIO_ALL2:3	PERIO_ALL2	0.8433	1	0	1.34552	0.687724	2.63248
5	1	PERIO_ALL2:4	rsv_genusbin602	13	PERIO_ALL2:4	PERIO_ALL2	0.8433	1	0	1.30175	0.445556	3.80324
5	1	PERIO_ALL2:77	rsv_genusbin602	13	PERIO_ALL2:77	PERIO_ALL2	0.8433	1	0	1.36889	0.435946	4.29835
5	1	PERIO_ALL2:88	rsv_genusbin602	13	PERIO_ALL2:88	PERIO_ALL2	0.8433	1	0	1.05819	0.390527	2.86734
5	1	PERIO_ALL2:99	rsv_genusbin602	13	PERIO_ALL2:99	PERIO_ALL2	0.8433	1	0	0.898276	0.274923	2.935
5	1	POVERTY:1	rsv_genusbin602	14	POVERTY:1	POVERTY	0.5317	1	0	1	1	1
5	1	POVERTY:2	rsv_genusbin602	14	POVERTY:2	POVERTY	0.5317	1	0	0.894624	0.470512	1.70102
5	1	POVERTY:3	rsv_genusbin602	14	POVERTY:3	POVERTY	0.5317	1	0	1.1336	0.573468	2.24085
5	1	POVERTY:4	rsv_genusbin602	14	POVERTY:4	POVERTY	0.5317	1	0	0.973171	0.452873	2.09123
5	1	POVERTY:99	rsv_genusbin602	14	POVERTY:99	POVERTY	0.5317	1	0	0.491884	0.155858	1.55237
5	1	RACECAT:1	rsv_genusbin602	15	RACECAT:1	RACECAT	0.0409	1	0	0.665875	0.302557	1.46548
5	1	RACECAT:2	rsv_genusbin602	15	RACECAT:2	RACECAT	0.0409	1	0	0.835652	0.417657	1.67198
5	1	RACECAT:3	rsv_genusbin602	15	RACECAT:3	RACECAT	0.0409	1	0	1	1	1
5	1	RACECAT:4	rsv_genusbin602	15	RACECAT:4	RACECAT	0.0409	1	0	0.680945	0.451809	1.02629
5	1	RACECAT:5	rsv_genusbin602	15	RACECAT:5	RACECAT	0.0409	1	0	0.431674	0.232694	0.800803
5	1	Intercept	rsv_genusbin602	16	Intercept	MODEL MINUS INTERCEPT	0	1	1	0.00574594	0.000129301	0.255342
5	1		rsv_genusbin602	16	Intercept	INTERCEPT		1	1	0.00574594	0.000129301	0.255342
5	1	SPL5AGE2	rsv_genusbin603	1	SPL5AGE2	EFFECT_1	0.0019	1	0	1.00015	0.999829	1.00047
5	1	SPL5AGE3	rsv_genusbin603	1	SPL5AGE3	EFFECT_1	0.0019	1	0	0.999961	0.999555	1.00037
5	1	AGE	rsv_genusbin603	1	AGE	EFFECT_1	0.0019	1	0	1.01962	0.972561	1.06895
5	1	SPL5AGE1	rsv_genusbin603	1	SPL5AGE1	EFFECT_1	0.0019	1	0	0.999919	0.999789	1.00005
5	1	ALC_DK:0	rsv_genusbin603	2	ALC_DK:0	ALC_DK	0.3251	1	0	1	1	1
5	1	ALC_DK:1	rsv_genusbin603	2	ALC_DK:1	ALC_DK	0.3251	1	0	0.815591	0.607153	1.09559
5	1	ALC_DK:2	rsv_genusbin603	2	ALC_DK:2	ALC_DK	0.3251	1	0	0.946935	0.716327	1.25178
5	1	ALC_DK:3	rsv_genusbin603	2	ALC_DK:3	ALC_DK	0.3251	1	0	1.05016	0.825304	1.33628
5	1	ALC_DK:4	rsv_genusbin603	2	ALC_DK:4	ALC_DK	0.3251	1	0	0.931145	0.654458	1.32481
5	1	ALC_DK:5	rsv_genusbin603	2	ALC_DK:5	ALC_DK	0.3251	1	0	0.893846	0.629552	1.26909
5	1	ALC_DK:99	rsv_genusbin603	2	ALC_DK:99	ALC_DK	0.3251	1	0	1.10513	0.840322	1.45338
5	1	takes rx for antibiotic:0	rsv_genusbin603	3	takes rx for antibiotic:0	ANTIBIOFL	0.3541	1	0	1	1	1
5	1	takes rx for antibiotic:1	rsv_genusbin603	3	takes rx for antibiotic:1	ANTIBIOFL	0.3541	1	0	0.892136	0.696843	1.14216
5	1	takes rx for antihyperlipidemic:0	rsv_genusbin603	4	takes rx for antihyperlipidemic:0	ANTILIPFL	0.8876	1	0	1	1	1
5	1	takes rx for antihyperlipidemic:1	rsv_genusbin603	4	takes rx for antihyperlipidemic:1	ANTILIPFL	0.8876	1	0	0.982318	0.761356	1.26741
5	1	BMI2:1	rsv_genusbin603	5	BMI2:1	BMI2	0.6304	1	0	1.11086	0.691973	1.78333
5	1	BMI2:2	rsv_genusbin603	5	BMI2:2	BMI2	0.6304	1	0	1	1	1
5	1	BMI2:3	rsv_genusbin603	5	BMI2:3	BMI2	0.6304	1	0	1.08971	0.892302	1.33078
5	1	BMI2:4	rsv_genusbin603	5	BMI2:4	BMI2	0.6304	1	0	1.13275	0.961067	1.33509
5	1	BMI2:5	rsv_genusbin603	5	BMI2:5	BMI2	0.6304	1	0	1.07897	0.907679	1.28258
5	1	EDUCAT2:1	rsv_genusbin603	6	EDUCAT2:1	EDUCAT2	0.487	1	0	1	1	1
5	1	EDUCAT2:2	rsv_genusbin603	6	EDUCAT2:2	EDUCAT2	0.487	1	0	0.906539	0.734885	1.11829
5	1	EDUCAT2:3	rsv_genusbin603	6	EDUCAT2:3	EDUCAT2	0.487	1	0	0.879181	0.702664	1.10004
5	1	GENDER:1	rsv_genusbin603	7	GENDER:1	GENDER	0.0152	1	0	1	1	1
5	1	GENDER:2	rsv_genusbin603	7	GENDER:2	GENDER	0.0152	1	0	0.862924	0.7675	0.970212
5	1	takes rx for GERD:0	rsv_genusbin603	8	takes rx for GERD:0	GERDFL	0.2322	1	0	1	1	1
5	1	takes rx for GERD:1	rsv_genusbin603	8	takes rx for GERD:1	GERDFL	0.2322	1	0	0.844771	0.637209	1.11994
5	1	diabetes based on 2 lab variables and 3 diq questions:0	rsv_genusbin603	9	diabetes based on 2 lab variables and 3 diq questions:0	NEWLABDIABETES	0.3433	1	0	1	1	1
5	1	diabetes based on 2 lab variables and 3 diq questions:1	rsv_genusbin603	9	diabetes based on 2 lab variables and 3 diq questions:1	NEWLABDIABETES	0.3433	1	0	0.888168	0.691067	1.14149
5	1	LABHYPERTENSION:0	rsv_genusbin603	10	LABHYPERTENSION:0	LABHYPERTENSION	0.0258	1	0	1	1	1
5	1	LABHYPERTENSION:1	rsv_genusbin603	10	LABHYPERTENSION:1	LABHYPERTENSION	0.0258	1	0	0.860308	0.754594	0.980833
5	1	MARITAL2:1	rsv_genusbin603	11	MARITAL2:1	MARITAL2	0.6644	1	0	1	1	1
5	1	MARITAL2:2	rsv_genusbin603	11	MARITAL2:2	MARITAL2	0.6644	1	0	1.02879	0.841455	1.25783
5	1	MARITAL2:3	rsv_genusbin603	11	MARITAL2:3	MARITAL2	0.6644	1	0	1.11634	0.85257	1.46171
5	1	NSMOKING2:1	rsv_genusbin603	12	NSMOKING2:1	NSMOKING2	0	1	1	1	1	1
5	1	NSMOKING2:2	rsv_genusbin603	12	NSMOKING2:2	NSMOKING2	0	1	1	0.738728	0.598689	0.911524
5	1	NSMOKING2:3	rsv_genusbin603	12	NSMOKING2:3	NSMOKING2	0	1	1	0.640677	0.541152	0.758505
5	1	PERIO_ALL2:1	rsv_genusbin603	13	PERIO_ALL2:1	PERIO_ALL2	0	1	1	1	1	1
5	1	PERIO_ALL2:2	rsv_genusbin603	13	PERIO_ALL2:2	PERIO_ALL2	0	1	1	1.58418	1.14516	2.1915
5	1	PERIO_ALL2:3	rsv_genusbin603	13	PERIO_ALL2:3	PERIO_ALL2	0	1	1	1.70614	1.43143	2.03357
5	1	PERIO_ALL2:4	rsv_genusbin603	13	PERIO_ALL2:4	PERIO_ALL2	0	1	1	3.52138	2.42285	5.11799
5	1	PERIO_ALL2:77	rsv_genusbin603	13	PERIO_ALL2:77	PERIO_ALL2	0	1	1	1.19028	0.826463	1.71426
5	1	PERIO_ALL2:88	rsv_genusbin603	13	PERIO_ALL2:88	PERIO_ALL2	0	1	1	0.272732	0.136487	0.544978
5	1	PERIO_ALL2:99	rsv_genusbin603	13	PERIO_ALL2:99	PERIO_ALL2	0	1	1	1.3441	1.01118	1.78664
5	1	POVERTY:1	rsv_genusbin603	14	POVERTY:1	POVERTY	0.0899	1	0	1	1	1
5	1	POVERTY:2	rsv_genusbin603	14	POVERTY:2	POVERTY	0.0899	1	0	1.00306	0.850623	1.18282
5	1	POVERTY:3	rsv_genusbin603	14	POVERTY:3	POVERTY	0.0899	1	0	0.876954	0.724889	1.06092
5	1	POVERTY:4	rsv_genusbin603	14	POVERTY:4	POVERTY	0.0899	1	0	1.08473	0.898849	1.30904
5	1	POVERTY:99	rsv_genusbin603	14	POVERTY:99	POVERTY	0.0899	1	0	1.09814	0.859463	1.40309
5	1	RACECAT:1	rsv_genusbin603	15	RACECAT:1	RACECAT	0	1	1	1.83454	1.50378	2.23804
5	1	RACECAT:2	rsv_genusbin603	15	RACECAT:2	RACECAT	0	1	1	1.3689	1.09716	1.70793
5	1	RACECAT:3	rsv_genusbin603	15	RACECAT:3	RACECAT	0	1	1	1	1	1
5	1	RACECAT:4	rsv_genusbin603	15	RACECAT:4	RACECAT	0	1	1	0.974059	0.810209	1.17104
5	1	RACECAT:5	rsv_genusbin603	15	RACECAT:5	RACECAT	0	1	1	1.2761	1.01488	1.60455
5	1	Intercept	rsv_genusbin603	16	Intercept	MODEL MINUS INTERCEPT	0	1	1	0.471546	0.140817	1.57905
5	1		rsv_genusbin603	16	Intercept	INTERCEPT		1	1	0.471546	0.140817	1.57905
5	1	SPL5AGE2	rsv_genusbin604	1	SPL5AGE2	EFFECT_1	0.1095	1	0	1.00017	0.999669	1.00066
5	1	SPL5AGE3	rsv_genusbin604	1	SPL5AGE3	EFFECT_1	0.1095	1	0	0.999941	0.999353	1.00053
5	1	AGE	rsv_genusbin604	1	AGE	EFFECT_1	0.1095	1	0	1.01332	0.934404	1.0989
5	1	SPL5AGE1	rsv_genusbin604	1	SPL5AGE1	EFFECT_1	0.1095	1	0	0.999924	0.999715	1.00013
5	1	ALC_DK:0	rsv_genusbin604	2	ALC_DK:0	ALC_DK	0.1756	1	0	1	1	1
5	1	ALC_DK:1	rsv_genusbin604	2	ALC_DK:1	ALC_DK	0.1756	1	0	0.756301	0.488062	1.17196
5	1	ALC_DK:2	rsv_genusbin604	2	ALC_DK:2	ALC_DK	0.1756	1	0	1.06704	0.808574	1.40812
5	1	ALC_DK:3	rsv_genusbin604	2	ALC_DK:3	ALC_DK	0.1756	1	0	1.19406	0.798773	1.78495
5	1	ALC_DK:4	rsv_genusbin604	2	ALC_DK:4	ALC_DK	0.1756	1	0	1.48341	0.810165	2.71613
5	1	ALC_DK:5	rsv_genusbin604	2	ALC_DK:5	ALC_DK	0.1756	1	0	1.19449	0.705574	2.02221
5	1	ALC_DK:99	rsv_genusbin604	2	ALC_DK:99	ALC_DK	0.1756	1	0	0.836019	0.548317	1.27468
5	1	takes rx for antibiotic:0	rsv_genusbin604	3	takes rx for antibiotic:0	ANTIBIOFL	0.8801	1	0	1	1	1
5	1	takes rx for antibiotic:1	rsv_genusbin604	3	takes rx for antibiotic:1	ANTIBIOFL	0.8801	1	0	1.04931	0.550899	1.99866
5	1	takes rx for antihyperlipidemic:0	rsv_genusbin604	4	takes rx for antihyperlipidemic:0	ANTILIPFL	0.4989	1	0	1	1	1
5	1	takes rx for antihyperlipidemic:1	rsv_genusbin604	4	takes rx for antihyperlipidemic:1	ANTILIPFL	0.4989	1	0	0.882841	0.609315	1.27915
5	1	BMI2:1	rsv_genusbin604	5	BMI2:1	BMI2	0.3591	1	0	0.67118	0.373883	1.20487
5	1	BMI2:2	rsv_genusbin604	5	BMI2:2	BMI2	0.3591	1	0	1	1	1
5	1	BMI2:3	rsv_genusbin604	5	BMI2:3	BMI2	0.3591	1	0	0.945276	0.731487	1.22155
5	1	BMI2:4	rsv_genusbin604	5	BMI2:4	BMI2	0.3591	1	0	1.05906	0.724157	1.54885
5	1	BMI2:5	rsv_genusbin604	5	BMI2:5	BMI2	0.3591	1	0	1.28521	0.829686	1.99084
5	1	EDUCAT2:1	rsv_genusbin604	6	EDUCAT2:1	EDUCAT2	0.4149	1	0	1	1	1
5	1	EDUCAT2:2	rsv_genusbin604	6	EDUCAT2:2	EDUCAT2	0.4149	1	0	1.14543	0.895125	1.46572
5	1	EDUCAT2:3	rsv_genusbin604	6	EDUCAT2:3	EDUCAT2	0.4149	1	0	1.17381	0.895864	1.53798
5	1	GENDER:1	rsv_genusbin604	7	GENDER:1	GENDER	0.0727	1	0	1	1	1
5	1	GENDER:2	rsv_genusbin604	7	GENDER:2	GENDER	0.0727	1	0	0.787114	0.605245	1.02363
5	1	takes rx for GERD:0	rsv_genusbin604	8	takes rx for GERD:0	GERDFL	0.2048	1	0	1	1	1
5	1	takes rx for GERD:1	rsv_genusbin604	8	takes rx for GERD:1	GERDFL	0.2048	1	0	0.808012	0.577834	1.12988
5	1	diabetes based on 2 lab variables and 3 diq questions:0	rsv_genusbin604	9	diabetes based on 2 lab variables and 3 diq questions:0	NEWLABDIABETES	0.6025	1	0	1	1	1
5	1	diabetes based on 2 lab variables and 3 diq questions:1	rsv_genusbin604	9	diabetes based on 2 lab variables and 3 diq questions:1	NEWLABDIABETES	0.6025	1	0	0.885848	0.554237	1.41587
5	1	LABHYPERTENSION:0	rsv_genusbin604	10	LABHYPERTENSION:0	LABHYPERTENSION	0.9453	1	0	1	1	1
5	1	LABHYPERTENSION:1	rsv_genusbin604	10	LABHYPERTENSION:1	LABHYPERTENSION	0.9453	1	0	0.989735	0.730638	1.34071
5	1	MARITAL2:1	rsv_genusbin604	11	MARITAL2:1	MARITAL2	0.0355	1	0	1	1	1
5	1	MARITAL2:2	rsv_genusbin604	11	MARITAL2:2	MARITAL2	0.0355	1	0	1.52573	1.11023	2.09674
5	1	MARITAL2:3	rsv_genusbin604	11	MARITAL2:3	MARITAL2	0.0355	1	0	1.42317	0.986691	2.05273
5	1	NSMOKING2:1	rsv_genusbin604	12	NSMOKING2:1	NSMOKING2	0.4376	1	0	1	1	1
5	1	NSMOKING2:2	rsv_genusbin604	12	NSMOKING2:2	NSMOKING2	0.4376	1	0	1.13091	0.771927	1.65685
5	1	NSMOKING2:3	rsv_genusbin604	12	NSMOKING2:3	NSMOKING2	0.4376	1	0	0.848039	0.613142	1.17293
5	1	PERIO_ALL2:1	rsv_genusbin604	13	PERIO_ALL2:1	PERIO_ALL2	0.0004	1	0	1	1	1
5	1	PERIO_ALL2:2	rsv_genusbin604	13	PERIO_ALL2:2	PERIO_ALL2	0.0004	1	0	0.889562	0.575396	1.37526
5	1	PERIO_ALL2:3	rsv_genusbin604	13	PERIO_ALL2:3	PERIO_ALL2	0.0004	1	0	0.918643	0.597964	1.4113
5	1	PERIO_ALL2:4	rsv_genusbin604	13	PERIO_ALL2:4	PERIO_ALL2	0.0004	1	0	1.23909	0.722717	2.1244
5	1	PERIO_ALL2:77	rsv_genusbin604	13	PERIO_ALL2:77	PERIO_ALL2	0.0004	1	0	1.09351	0.524922	2.278
5	1	PERIO_ALL2:88	rsv_genusbin604	13	PERIO_ALL2:88	PERIO_ALL2	0.0004	1	0	0.283305	0.164702	0.487315
5	1	PERIO_ALL2:99	rsv_genusbin604	13	PERIO_ALL2:99	PERIO_ALL2	0.0004	1	0	0.765088	0.49766	1.17623
5	1	POVERTY:1	rsv_genusbin604	14	POVERTY:1	POVERTY	0.3429	1	0	1	1	1
5	1	POVERTY:2	rsv_genusbin604	14	POVERTY:2	POVERTY	0.3429	1	0	0.908477	0.721539	1.14385
5	1	POVERTY:3	rsv_genusbin604	14	POVERTY:3	POVERTY	0.3429	1	0	0.915506	0.662592	1.26496
5	1	POVERTY:4	rsv_genusbin604	14	POVERTY:4	POVERTY	0.3429	1	0	1.04622	0.80439	1.36075
5	1	POVERTY:99	rsv_genusbin604	14	POVERTY:99	POVERTY	0.3429	1	0	1.40844	0.876298	2.26374
5	1	RACECAT:1	rsv_genusbin604	15	RACECAT:1	RACECAT	0.3594	1	0	1.2741	0.894535	1.81473
5	1	RACECAT:2	rsv_genusbin604	15	RACECAT:2	RACECAT	0.3594	1	0	0.973498	0.73175	1.29511
5	1	RACECAT:3	rsv_genusbin604	15	RACECAT:3	RACECAT	0.3594	1	0	1	1	1
5	1	RACECAT:4	rsv_genusbin604	15	RACECAT:4	RACECAT	0.3594	1	0	1.08246	0.832838	1.4069
5	1	RACECAT:5	rsv_genusbin604	15	RACECAT:5	RACECAT	0.3594	1	0	1.18024	0.829302	1.67968
5	1	Intercept	rsv_genusbin604	16	Intercept	MODEL MINUS INTERCEPT	0	1	1	7.60927	0.849687	68.1439
5	1		rsv_genusbin604	16	Intercept	INTERCEPT		1	1	7.60927	0.849687	68.1439
5	1	SPL5AGE2	rsv_genusbin605	1	SPL5AGE2	EFFECT_1	0.8694	1	0	1.00009	0.999644	1.00053
5	1	SPL5AGE3	rsv_genusbin605	1	SPL5AGE3	EFFECT_1	0.8694	1	0	0.99999	0.999494	1.00049
5	1	AGE	rsv_genusbin605	1	AGE	EFFECT_1	0.8694	1	0	1.01899	0.945809	1.09783
5	1	SPL5AGE1	rsv_genusbin605	1	SPL5AGE1	EFFECT_1	0.8694	1	0	0.999952	0.99976	1.00014
5	1	ALC_DK:0	rsv_genusbin605	2	ALC_DK:0	ALC_DK	0.4925	1	0	1	1	1
5	1	ALC_DK:1	rsv_genusbin605	2	ALC_DK:1	ALC_DK	0.4925	1	0	0.972972	0.570861	1.65833
5	1	ALC_DK:2	rsv_genusbin605	2	ALC_DK:2	ALC_DK	0.4925	1	0	1.11823	0.76552	1.63346
5	1	ALC_DK:3	rsv_genusbin605	2	ALC_DK:3	ALC_DK	0.4925	1	0	1.01124	0.622279	1.64332
5	1	ALC_DK:4	rsv_genusbin605	2	ALC_DK:4	ALC_DK	0.4925	1	0	1.31734	0.717124	2.41991
5	1	ALC_DK:5	rsv_genusbin605	2	ALC_DK:5	ALC_DK	0.4925	1	0	0.70295	0.35189	1.40424
5	1	ALC_DK:99	rsv_genusbin605	2	ALC_DK:99	ALC_DK	0.4925	1	0	0.79185	0.425595	1.47329
5	1	takes rx for antibiotic:0	rsv_genusbin605	3	takes rx for antibiotic:0	ANTIBIOFL	0.078	1	0	1	1	1
5	1	takes rx for antibiotic:1	rsv_genusbin605	3	takes rx for antibiotic:1	ANTIBIOFL	0.078	1	0	1.57319	0.947695	2.61151
5	1	takes rx for antihyperlipidemic:0	rsv_genusbin605	4	takes rx for antihyperlipidemic:0	ANTILIPFL	0.8057	1	0	1	1	1
5	1	takes rx for antihyperlipidemic:1	rsv_genusbin605	4	takes rx for antihyperlipidemic:1	ANTILIPFL	0.8057	1	0	0.956384	0.66329	1.37899
5	1	BMI2:1	rsv_genusbin605	5	BMI2:1	BMI2	0.2033	1	0	1.3923	0.591781	3.27569
5	1	BMI2:2	rsv_genusbin605	5	BMI2:2	BMI2	0.2033	1	0	1	1	1
5	1	BMI2:3	rsv_genusbin605	5	BMI2:3	BMI2	0.2033	1	0	0.824185	0.618774	1.09778
5	1	BMI2:4	rsv_genusbin605	5	BMI2:4	BMI2	0.2033	1	0	0.688038	0.483021	0.980075
5	1	BMI2:5	rsv_genusbin605	5	BMI2:5	BMI2	0.2033	1	0	0.792794	0.534126	1.17673
5	1	EDUCAT2:1	rsv_genusbin605	6	EDUCAT2:1	EDUCAT2	0.7252	1	0	1	1	1
5	1	EDUCAT2:2	rsv_genusbin605	6	EDUCAT2:2	EDUCAT2	0.7252	1	0	1.11649	0.836473	1.49023
5	1	EDUCAT2:3	rsv_genusbin605	6	EDUCAT2:3	EDUCAT2	0.7252	1	0	1.04271	0.68026	1.59828
5	1	GENDER:1	rsv_genusbin605	7	GENDER:1	GENDER	0.4268	1	0	1	1	1
5	1	GENDER:2	rsv_genusbin605	7	GENDER:2	GENDER	0.4268	1	0	0.90361	0.699329	1.16756
5	1	takes rx for GERD:0	rsv_genusbin605	8	takes rx for GERD:0	GERDFL	0.5485	1	0	1	1	1
5	1	takes rx for GERD:1	rsv_genusbin605	8	takes rx for GERD:1	GERDFL	0.5485	1	0	1.18196	0.674433	2.07141
5	1	diabetes based on 2 lab variables and 3 diq questions:0	rsv_genusbin605	9	diabetes based on 2 lab variables and 3 diq questions:0	NEWLABDIABETES	0.0002	1	1	1	1	1
5	1	diabetes based on 2 lab variables and 3 diq questions:1	rsv_genusbin605	9	diabetes based on 2 lab variables and 3 diq questions:1	NEWLABDIABETES	0.0002	1	1	0.411733	0.267536	0.633651
5	1	LABHYPERTENSION:0	rsv_genusbin605	10	LABHYPERTENSION:0	LABHYPERTENSION	0.3271	1	0	1	1	1
5	1	LABHYPERTENSION:1	rsv_genusbin605	10	LABHYPERTENSION:1	LABHYPERTENSION	0.3271	1	0	1.1176	0.89027	1.40298
5	1	MARITAL2:1	rsv_genusbin605	11	MARITAL2:1	MARITAL2	0.5056	1	0	1	1	1
5	1	MARITAL2:2	rsv_genusbin605	11	MARITAL2:2	MARITAL2	0.5056	1	0	0.876154	0.606578	1.26553
5	1	MARITAL2:3	rsv_genusbin605	11	MARITAL2:3	MARITAL2	0.5056	1	0	0.730339	0.42345	1.25964
5	1	NSMOKING2:1	rsv_genusbin605	12	NSMOKING2:1	NSMOKING2	0.4001	1	0	1	1	1
5	1	NSMOKING2:2	rsv_genusbin605	12	NSMOKING2:2	NSMOKING2	0.4001	1	0	0.775132	0.51054	1.17685
5	1	NSMOKING2:3	rsv_genusbin605	12	NSMOKING2:3	NSMOKING2	0.4001	1	0	0.854769	0.645687	1.13155
5	1	PERIO_ALL2:1	rsv_genusbin605	13	PERIO_ALL2:1	PERIO_ALL2	0.0733	1	0	1	1	1
5	1	PERIO_ALL2:2	rsv_genusbin605	13	PERIO_ALL2:2	PERIO_ALL2	0.0733	1	0	0.65111	0.328841	1.28921
5	1	PERIO_ALL2:3	rsv_genusbin605	13	PERIO_ALL2:3	PERIO_ALL2	0.0733	1	0	1.21971	0.901895	1.64953
5	1	PERIO_ALL2:4	rsv_genusbin605	13	PERIO_ALL2:4	PERIO_ALL2	0.0733	1	0	0.983466	0.609608	1.5866
5	1	PERIO_ALL2:77	rsv_genusbin605	13	PERIO_ALL2:77	PERIO_ALL2	0.0733	1	0	0.632384	0.340888	1.17314
5	1	PERIO_ALL2:88	rsv_genusbin605	13	PERIO_ALL2:88	PERIO_ALL2	0.0733	1	0	1.66248	0.843208	3.27777
5	1	PERIO_ALL2:99	rsv_genusbin605	13	PERIO_ALL2:99	PERIO_ALL2	0.0733	1	0	0.693316	0.418326	1.14907
5	1	POVERTY:1	rsv_genusbin605	14	POVERTY:1	POVERTY	0.4927	1	0	1	1	1
5	1	POVERTY:2	rsv_genusbin605	14	POVERTY:2	POVERTY	0.4927	1	0	0.968566	0.622748	1.50642
5	1	POVERTY:3	rsv_genusbin605	14	POVERTY:3	POVERTY	0.4927	1	0	0.708452	0.389158	1.28972
5	1	POVERTY:4	rsv_genusbin605	14	POVERTY:4	POVERTY	0.4927	1	0	0.655219	0.331444	1.29528
5	1	POVERTY:99	rsv_genusbin605	14	POVERTY:99	POVERTY	0.4927	1	0	0.717327	0.328265	1.56751
5	1	RACECAT:1	rsv_genusbin605	15	RACECAT:1	RACECAT	0.0399	1	0	0.872194	0.477773	1.59222
5	1	RACECAT:2	rsv_genusbin605	15	RACECAT:2	RACECAT	0.0399	1	0	0.483986	0.2599	0.90128
5	1	RACECAT:3	rsv_genusbin605	15	RACECAT:3	RACECAT	0.0399	1	0	1	1	1
5	1	RACECAT:4	rsv_genusbin605	15	RACECAT:4	RACECAT	0.0399	1	0	1.04032	0.699302	1.54763
5	1	RACECAT:5	rsv_genusbin605	15	RACECAT:5	RACECAT	0.0399	1	0	0.715049	0.401595	1.27316
5	1	Intercept	rsv_genusbin605	16	Intercept	MODEL MINUS INTERCEPT	0	1	1	0.0933862	0.0131936	0.661001
5	1		rsv_genusbin605	16	Intercept	INTERCEPT		1	1	0.0933862	0.0131936	0.661001
5	1	SPL5AGE2	rsv_genusbin609	1	SPL5AGE2	EFFECT_1	0	1	1	0.999812	0.999427	1.0002
5	1	SPL5AGE3	rsv_genusbin609	1	SPL5AGE3	EFFECT_1	0	1	1	1.00049	0.999824	1.00115
5	1	AGE	rsv_genusbin609	1	AGE	EFFECT_1	0	1	1	0.925131	0.878441	0.974303
5	1	SPL5AGE1	rsv_genusbin609	1	SPL5AGE1	EFFECT_1	0	1	1	1.00005	0.999916	1.00018
5	1	ALC_DK:0	rsv_genusbin609	2	ALC_DK:0	ALC_DK	0.0097	1	0	1	1	1
5	1	ALC_DK:1	rsv_genusbin609	2	ALC_DK:1	ALC_DK	0.0097	1	0	1.36553	0.946674	1.9697
5	1	ALC_DK:2	rsv_genusbin609	2	ALC_DK:2	ALC_DK	0.0097	1	0	1.20759	0.912613	1.59791
5	1	ALC_DK:3	rsv_genusbin609	2	ALC_DK:3	ALC_DK	0.0097	1	0	1.05827	0.752101	1.48908
5	1	ALC_DK:4	rsv_genusbin609	2	ALC_DK:4	ALC_DK	0.0097	1	0	0.729183	0.432245	1.23011
5	1	ALC_DK:5	rsv_genusbin609	2	ALC_DK:5	ALC_DK	0.0097	1	0	1.52945	0.872739	2.68031
5	1	ALC_DK:99	rsv_genusbin609	2	ALC_DK:99	ALC_DK	0.0097	1	0	1.49131	1.10713	2.00882
5	1	takes rx for antibiotic:0	rsv_genusbin609	3	takes rx for antibiotic:0	ANTIBIOFL	0.0128	1	0	1	1	1
5	1	takes rx for antibiotic:1	rsv_genusbin609	3	takes rx for antibiotic:1	ANTIBIOFL	0.0128	1	0	0.533392	0.328089	0.867163
5	1	takes rx for antihyperlipidemic:0	rsv_genusbin609	4	takes rx for antihyperlipidemic:0	ANTILIPFL	0.5623	1	0	1	1	1
5	1	takes rx for antihyperlipidemic:1	rsv_genusbin609	4	takes rx for antihyperlipidemic:1	ANTILIPFL	0.5623	1	0	1.13607	0.729189	1.76999
5	1	BMI2:1	rsv_genusbin609	5	BMI2:1	BMI2	0.0296	1	0	0.777242	0.356695	1.69362
5	1	BMI2:2	rsv_genusbin609	5	BMI2:2	BMI2	0.0296	1	0	1	1	1
5	1	BMI2:3	rsv_genusbin609	5	BMI2:3	BMI2	0.0296	1	0	1.27202	0.964765	1.67713
5	1	BMI2:4	rsv_genusbin609	5	BMI2:4	BMI2	0.0296	1	0	1.47169	1.13621	1.90623
5	1	BMI2:5	rsv_genusbin609	5	BMI2:5	BMI2	0.0296	1	0	1.44896	1.07052	1.96118
5	1	EDUCAT2:1	rsv_genusbin609	6	EDUCAT2:1	EDUCAT2	0.0823	1	0	1	1	1
5	1	EDUCAT2:2	rsv_genusbin609	6	EDUCAT2:2	EDUCAT2	0.0823	1	0	1.08702	0.819455	1.44195
5	1	EDUCAT2:3	rsv_genusbin609	6	EDUCAT2:3	EDUCAT2	0.0823	1	0	0.795201	0.604055	1.04683
5	1	GENDER:1	rsv_genusbin609	7	GENDER:1	GENDER	0.875	1	0	1	1	1
5	1	GENDER:2	rsv_genusbin609	7	GENDER:2	GENDER	0.875	1	0	1.01576	0.831154	1.24136
5	1	takes rx for GERD:0	rsv_genusbin609	8	takes rx for GERD:0	GERDFL	0.061	1	0	1	1	1
5	1	takes rx for GERD:1	rsv_genusbin609	8	takes rx for GERD:1	GERDFL	0.061	1	0	0.630035	0.388092	1.02281
5	1	diabetes based on 2 lab variables and 3 diq questions:0	rsv_genusbin609	9	diabetes based on 2 lab variables and 3 diq questions:0	NEWLABDIABETES	0.0114	1	0	1	1	1
5	1	diabetes based on 2 lab variables and 3 diq questions:1	rsv_genusbin609	9	diabetes based on 2 lab variables and 3 diq questions:1	NEWLABDIABETES	0.0114	1	0	0.53956	0.33771	0.862057
5	1	LABHYPERTENSION:0	rsv_genusbin609	10	LABHYPERTENSION:0	LABHYPERTENSION	0.5051	1	0	1	1	1
5	1	LABHYPERTENSION:1	rsv_genusbin609	10	LABHYPERTENSION:1	LABHYPERTENSION	0.5051	1	0	0.904494	0.667995	1.22472
5	1	MARITAL2:1	rsv_genusbin609	11	MARITAL2:1	MARITAL2	0.0285	1	0	1	1	1
5	1	MARITAL2:2	rsv_genusbin609	11	MARITAL2:2	MARITAL2	0.0285	1	0	1.44408	1.10279	1.891
5	1	MARITAL2:3	rsv_genusbin609	11	MARITAL2:3	MARITAL2	0.0285	1	0	1.5611	1.04622	2.32937
5	1	NSMOKING2:1	rsv_genusbin609	12	NSMOKING2:1	NSMOKING2	0.0691	1	0	1	1	1
5	1	NSMOKING2:2	rsv_genusbin609	12	NSMOKING2:2	NSMOKING2	0.0691	1	0	0.772306	0.525857	1.13426
5	1	NSMOKING2:3	rsv_genusbin609	12	NSMOKING2:3	NSMOKING2	0.0691	1	0	0.785327	0.607257	1.01561
5	1	PERIO_ALL2:1	rsv_genusbin609	13	PERIO_ALL2:1	PERIO_ALL2	0.0046	1	0	1	1	1
5	1	PERIO_ALL2:2	rsv_genusbin609	13	PERIO_ALL2:2	PERIO_ALL2	0.0046	1	0	2.29734	1.36869	3.85609
5	1	PERIO_ALL2:3	rsv_genusbin609	13	PERIO_ALL2:3	PERIO_ALL2	0.0046	1	0	2.04086	1.44714	2.87815
5	1	PERIO_ALL2:4	rsv_genusbin609	13	PERIO_ALL2:4	PERIO_ALL2	0.0046	1	0	1.96176	1.32182	2.91153
5	1	PERIO_ALL2:77	rsv_genusbin609	13	PERIO_ALL2:77	PERIO_ALL2	0.0046	1	0	1.16901	0.627787	2.17682
5	1	PERIO_ALL2:88	rsv_genusbin609	13	PERIO_ALL2:88	PERIO_ALL2	0.0046	1	0	0.72254	0.108725	4.80169
5	1	PERIO_ALL2:99	rsv_genusbin609	13	PERIO_ALL2:99	PERIO_ALL2	0.0046	1	0	1.19252	0.703465	2.02156
5	1	POVERTY:1	rsv_genusbin609	14	POVERTY:1	POVERTY	0.0028	1	0	1	1	1
5	1	POVERTY:2	rsv_genusbin609	14	POVERTY:2	POVERTY	0.0028	1	0	0.930347	0.718447	1.20475
5	1	POVERTY:3	rsv_genusbin609	14	POVERTY:3	POVERTY	0.0028	1	0	0.502667	0.34746	0.727205
5	1	POVERTY:4	rsv_genusbin609	14	POVERTY:4	POVERTY	0.0028	1	0	0.886301	0.632006	1.24292
5	1	POVERTY:99	rsv_genusbin609	14	POVERTY:99	POVERTY	0.0028	1	0	0.811975	0.503463	1.30954
5	1	RACECAT:1	rsv_genusbin609	15	RACECAT:1	RACECAT	0.0094	1	0	1.42107	1.09427	1.84548
5	1	RACECAT:2	rsv_genusbin609	15	RACECAT:2	RACECAT	0.0094	1	0	1.07832	0.669165	1.73763
5	1	RACECAT:3	rsv_genusbin609	15	RACECAT:3	RACECAT	0.0094	1	0	1	1	1
5	1	RACECAT:4	rsv_genusbin609	15	RACECAT:4	RACECAT	0.0094	1	0	1.16119	0.886058	1.52176
5	1	RACECAT:5	rsv_genusbin609	15	RACECAT:5	RACECAT	0.0094	1	0	0.693107	0.468564	1.02526
5	1	Intercept	rsv_genusbin609	16	Intercept	MODEL MINUS INTERCEPT	0	1	1	0.872188	0.194735	3.9064
5	1		rsv_genusbin609	16	Intercept	INTERCEPT		1	1	0.872188	0.194735	3.9064
5	1	SPL5AGE2	rsv_genusbin615	1	SPL5AGE2	EFFECT_1	0.8394	1	0	0.999766	0.99876	1.00077
5	1	SPL5AGE3	rsv_genusbin615	1	SPL5AGE3	EFFECT_1	0.8394	1	0	1.00015	0.998969	1.00134
5	1	AGE	rsv_genusbin615	1	AGE	EFFECT_1	0.8394	1	0	0.969339	0.793855	1.18361
5	1	SPL5AGE1	rsv_genusbin615	1	SPL5AGE1	EFFECT_1	0.8394	1	0	1.00011	0.999679	1.00055
5	1	ALC_DK:0	rsv_genusbin615	2	ALC_DK:0	ALC_DK	0.0499	1	0	1	1	1
5	1	ALC_DK:1	rsv_genusbin615	2	ALC_DK:1	ALC_DK	0.0499	1	0	1.39294	0.331021	5.86151
5	1	ALC_DK:2	rsv_genusbin615	2	ALC_DK:2	ALC_DK	0.0499	1	0	0.417426	0.122675	1.42038
5	1	ALC_DK:3	rsv_genusbin615	2	ALC_DK:3	ALC_DK	0.0499	1	0	0.735949	0.186137	2.90979
5	1	ALC_DK:4	rsv_genusbin615	2	ALC_DK:4	ALC_DK	0.0499	1	0	0.711604	0.160872	3.14773
5	1	ALC_DK:5	rsv_genusbin615	2	ALC_DK:5	ALC_DK	0.0499	1	0	0.966952	0.201443	4.64148
5	1	ALC_DK:99	rsv_genusbin615	2	ALC_DK:99	ALC_DK	0.0499	1	0	1.30411	0.32508	5.23166
5	1	takes rx for antibiotic:0	rsv_genusbin615	3	takes rx for antibiotic:0	ANTIBIOFL	1	1	0	1	1	1
5	1	takes rx for antibiotic:1	rsv_genusbin615	3	takes rx for antibiotic:1	ANTIBIOFL	1	1	0
5	1	takes rx for antihyperlipidemic:0	rsv_genusbin615	4	takes rx for antihyperlipidemic:0	ANTILIPFL	0.6311	1	0	1	1	1
5	1	takes rx for antihyperlipidemic:1	rsv_genusbin615	4	takes rx for antihyperlipidemic:1	ANTILIPFL	0.6311	1	0	0.784118	0.282506	2.17638
5	1	BMI2:1	rsv_genusbin615	5	BMI2:1	BMI2	0.6667	1	0	0.695675	0.140697	3.43976
5	1	BMI2:2	rsv_genusbin615	5	BMI2:2	BMI2	0.6667	1	0	1	1	1
5	1	BMI2:3	rsv_genusbin615	5	BMI2:3	BMI2	0.6667	1	0	0.754931	0.43024	1.32466
5	1	BMI2:4	rsv_genusbin615	5	BMI2:4	BMI2	0.6667	1	0	0.972335	0.434137	2.17774
5	1	BMI2:5	rsv_genusbin615	5	BMI2:5	BMI2	0.6667	1	0	0.604514	0.225989	1.61706
5	1	EDUCAT2:1	rsv_genusbin615	6	EDUCAT2:1	EDUCAT2	0.6808	1	0	1	1	1
5	1	EDUCAT2:2	rsv_genusbin615	6	EDUCAT2:2	EDUCAT2	0.6808	1	0	1.5158	0.571136	4.02293
5	1	EDUCAT2:3	rsv_genusbin615	6	EDUCAT2:3	EDUCAT2	0.6808	1	0	1.27274	0.540003	2.99974
5	1	GENDER:1	rsv_genusbin615	7	GENDER:1	GENDER	0.4558	1	0	1	1	1
5	1	GENDER:2	rsv_genusbin615	7	GENDER:2	GENDER	0.4558	1	0	1.33148	0.615363	2.88096
5	1	takes rx for GERD:0	rsv_genusbin615	8	takes rx for GERD:0	GERDFL	0.6781	1	0	1	1	1
5	1	takes rx for GERD:1	rsv_genusbin615	8	takes rx for GERD:1	GERDFL	0.6781	1	0	0.781418	0.235796	2.58958
5	1	diabetes based on 2 lab variables and 3 diq questions:0	rsv_genusbin615	9	diabetes based on 2 lab variables and 3 diq questions:0	NEWLABDIABETES	0.6083	1	0	1	1	1
5	1	diabetes based on 2 lab variables and 3 diq questions:1	rsv_genusbin615	9	diabetes based on 2 lab variables and 3 diq questions:1	NEWLABDIABETES	0.6083	1	0	0.714728	0.190857	2.67653
5	1	LABHYPERTENSION:0	rsv_genusbin615	10	LABHYPERTENSION:0	LABHYPERTENSION	0.3965	1	0	1	1	1
5	1	LABHYPERTENSION:1	rsv_genusbin615	10	LABHYPERTENSION:1	LABHYPERTENSION	0.3965	1	0	0.690212	0.286819	1.66095
5	1	MARITAL2:1	rsv_genusbin615	11	MARITAL2:1	MARITAL2	0.0282	1	0	1	1	1
5	1	MARITAL2:2	rsv_genusbin615	11	MARITAL2:2	MARITAL2	0.0282	1	0	0.606487	0.302575	1.21565
5	1	MARITAL2:3	rsv_genusbin615	11	MARITAL2:3	MARITAL2	0.0282	1	0	1.56944	0.599114	4.11128
5	1	NSMOKING2:1	rsv_genusbin615	12	NSMOKING2:1	NSMOKING2	0.1313	1	0	1	1	1
5	1	NSMOKING2:2	rsv_genusbin615	12	NSMOKING2:2	NSMOKING2	0.1313	1	0	0.656837	0.325062	1.32724
5	1	NSMOKING2:3	rsv_genusbin615	12	NSMOKING2:3	NSMOKING2	0.1313	1	0	0.495749	0.229793	1.06952
5	1	PERIO_ALL2:1	rsv_genusbin615	13	PERIO_ALL2:1	PERIO_ALL2	0.8386	1	0	1	1	1
5	1	PERIO_ALL2:2	rsv_genusbin615	13	PERIO_ALL2:2	PERIO_ALL2	0.8386	1	0	0.682583	0.140973	3.30503
5	1	PERIO_ALL2:3	rsv_genusbin615	13	PERIO_ALL2:3	PERIO_ALL2	0.8386	1	0	0.721229	0.301104	1.72755
5	1	PERIO_ALL2:4	rsv_genusbin615	13	PERIO_ALL2:4	PERIO_ALL2	0.8386	1	0	0.908776	0.244978	3.37122
5	1	PERIO_ALL2:77	rsv_genusbin615	13	PERIO_ALL2:77	PERIO_ALL2	0.8386	1	0	1.38834	0.354039	5.44429
5	1	PERIO_ALL2:88	rsv_genusbin615	13	PERIO_ALL2:88	PERIO_ALL2	0.8386	1	0	0.899034	0.208331	3.87969
5	1	PERIO_ALL2:99	rsv_genusbin615	13	PERIO_ALL2:99	PERIO_ALL2	0.8386	1	0	1.85665	0.451088	7.64185
5	1	POVERTY:1	rsv_genusbin615	14	POVERTY:1	POVERTY	0.1962	1	0	1	1	1
5	1	POVERTY:2	rsv_genusbin615	14	POVERTY:2	POVERTY	0.1962	1	0	1.43632	0.635006	3.24882
5	1	POVERTY:3	rsv_genusbin615	14	POVERTY:3	POVERTY	0.1962	1	0	1.76606	0.644963	4.83586
5	1	POVERTY:4	rsv_genusbin615	14	POVERTY:4	POVERTY	0.1962	1	0	2.04534	1.08762	3.84637
5	1	POVERTY:99	rsv_genusbin615	14	POVERTY:99	POVERTY	0.1962	1	0	1.27556	0.322385	5.04696
5	1	RACECAT:1	rsv_genusbin615	15	RACECAT:1	RACECAT	0.2309	1	0	0.638096	0.297715	1.36764
5	1	RACECAT:2	rsv_genusbin615	15	RACECAT:2	RACECAT	0.2309	1	0	0.694198	0.223747	2.15382
5	1	RACECAT:3	rsv_genusbin615	15	RACECAT:3	RACECAT	0.2309	1	0	1	1	1
5	1	RACECAT:4	rsv_genusbin615	15	RACECAT:4	RACECAT	0.2309	1	0	0.360146	0.131666	0.985111
5	1	RACECAT:5	rsv_genusbin615	15	RACECAT:5	RACECAT	0.2309	1	0	1.20586	0.407028	3.57245
5	1	Intercept	rsv_genusbin615	16	Intercept	MODEL MINUS INTERCEPT	0	1	1	0.0231817	0.000153147	3.50899
5	1		rsv_genusbin615	16	Intercept	INTERCEPT		1	1	0.0231817	0.000153147	3.50899
5	1	SPL5AGE2	rsv_genusbin625	1	SPL5AGE2	EFFECT_1	0	1	1	1.00098	1.00036	1.0016
5	1	SPL5AGE3	rsv_genusbin625	1	SPL5AGE3	EFFECT_1	0	1	1	0.999259	0.998445	1.00007
5	1	AGE	rsv_genusbin625	1	AGE	EFFECT_1	0	1	1	1.20636	1.12218	1.29685
5	1	SPL5AGE1	rsv_genusbin625	1	SPL5AGE1	EFFECT_1	0	1	1	0.999529	0.999294	0.999763
5	1	ALC_DK:0	rsv_genusbin625	2	ALC_DK:0	ALC_DK	0.0651	1	0	1	1	1
5	1	ALC_DK:1	rsv_genusbin625	2	ALC_DK:1	ALC_DK	0.0651	1	0	1.05362	0.600235	1.84946
5	1	ALC_DK:2	rsv_genusbin625	2	ALC_DK:2	ALC_DK	0.0651	1	0	1.20076	0.73291	1.96727
5	1	ALC_DK:3	rsv_genusbin625	2	ALC_DK:3	ALC_DK	0.0651	1	0	1.56564	0.992292	2.47028
5	1	ALC_DK:4	rsv_genusbin625	2	ALC_DK:4	ALC_DK	0.0651	1	0	2.04038	1.04884	3.96932
5	1	ALC_DK:5	rsv_genusbin625	2	ALC_DK:5	ALC_DK	0.0651	1	0	1.7375	1.06717	2.82891
5	1	ALC_DK:99	rsv_genusbin625	2	ALC_DK:99	ALC_DK	0.0651	1	0	1.72959	1.06895	2.79851
5	1	takes rx for antibiotic:0	rsv_genusbin625	3	takes rx for antibiotic:0	ANTIBIOFL	0.5394	1	0	1	1	1
5	1	takes rx for antibiotic:1	rsv_genusbin625	3	takes rx for antibiotic:1	ANTIBIOFL	0.5394	1	0	0.800684	0.386164	1.66016
5	1	takes rx for antihyperlipidemic:0	rsv_genusbin625	4	takes rx for antihyperlipidemic:0	ANTILIPFL	0.2627	1	0	1	1	1
5	1	takes rx for antihyperlipidemic:1	rsv_genusbin625	4	takes rx for antihyperlipidemic:1	ANTILIPFL	0.2627	1	0	0.778725	0.498271	1.21703
5	1	BMI2:1	rsv_genusbin625	5	BMI2:1	BMI2	0.8713	1	0	1.43662	0.625835	3.2978
5	1	BMI2:2	rsv_genusbin625	5	BMI2:2	BMI2	0.8713	1	0	1	1	1
5	1	BMI2:3	rsv_genusbin625	5	BMI2:3	BMI2	0.8713	1	0	1.1252	0.801891	1.57886
5	1	BMI2:4	rsv_genusbin625	5	BMI2:4	BMI2	0.8713	1	0	1.08472	0.718854	1.63679
5	1	BMI2:5	rsv_genusbin625	5	BMI2:5	BMI2	0.8713	1	0	1.05564	0.717648	1.55283
5	1	EDUCAT2:1	rsv_genusbin625	6	EDUCAT2:1	EDUCAT2	0.0037	1	0	1	1	1
5	1	EDUCAT2:2	rsv_genusbin625	6	EDUCAT2:2	EDUCAT2	0.0037	1	0	0.832807	0.532728	1.30192
5	1	EDUCAT2:3	rsv_genusbin625	6	EDUCAT2:3	EDUCAT2	0.0037	1	0	0.511282	0.299849	0.871803
5	1	GENDER:1	rsv_genusbin625	7	GENDER:1	GENDER	0.3945	1	0	1	1	1
5	1	GENDER:2	rsv_genusbin625	7	GENDER:2	GENDER	0.3945	1	0	0.863719	0.611419	1.22013
5	1	takes rx for GERD:0	rsv_genusbin625	8	takes rx for GERD:0	GERDFL	0.0479	1	0	1	1	1
5	1	takes rx for GERD:1	rsv_genusbin625	8	takes rx for GERD:1	GERDFL	0.0479	1	0	0.554721	0.309514	0.994189
5	1	diabetes based on 2 lab variables and 3 diq questions:0	rsv_genusbin625	9	diabetes based on 2 lab variables and 3 diq questions:0	NEWLABDIABETES	0.4424	1	0	1	1	1
5	1	diabetes based on 2 lab variables and 3 diq questions:1	rsv_genusbin625	9	diabetes based on 2 lab variables and 3 diq questions:1	NEWLABDIABETES	0.4424	1	0	1.15737	0.789577	1.69648
5	1	LABHYPERTENSION:0	rsv_genusbin625	10	LABHYPERTENSION:0	LABHYPERTENSION	0.6514	1	0	1	1	1
5	1	LABHYPERTENSION:1	rsv_genusbin625	10	LABHYPERTENSION:1	LABHYPERTENSION	0.6514	1	0	0.92953	0.670888	1.28788
5	1	MARITAL2:1	rsv_genusbin625	11	MARITAL2:1	MARITAL2	0.7555	1	0	1	1	1
5	1	MARITAL2:2	rsv_genusbin625	11	MARITAL2:2	MARITAL2	0.7555	1	0	1.13853	0.791943	1.6368
5	1	MARITAL2:3	rsv_genusbin625	11	MARITAL2:3	MARITAL2	0.7555	1	0	1.14285	0.657825	1.98549
5	1	NSMOKING2:1	rsv_genusbin625	12	NSMOKING2:1	NSMOKING2	0.0927	1	0	1	1	1
5	1	NSMOKING2:2	rsv_genusbin625	12	NSMOKING2:2	NSMOKING2	0.0927	1	0	0.924283	0.573006	1.49091
5	1	NSMOKING2:3	rsv_genusbin625	12	NSMOKING2:3	NSMOKING2	0.0927	1	0	1.27861	0.943188	1.73331
5	1	PERIO_ALL2:1	rsv_genusbin625	13	PERIO_ALL2:1	PERIO_ALL2	0	1	1	1	1	1
5	1	PERIO_ALL2:2	rsv_genusbin625	13	PERIO_ALL2:2	PERIO_ALL2	0	1	1	3.2356	1.74774	5.99006
5	1	PERIO_ALL2:3	rsv_genusbin625	13	PERIO_ALL2:3	PERIO_ALL2	0	1	1	4.59038	2.46404	8.55167
5	1	PERIO_ALL2:4	rsv_genusbin625	13	PERIO_ALL2:4	PERIO_ALL2	0	1	1	13.2263	5.81128	30.1027
5	1	PERIO_ALL2:77	rsv_genusbin625	13	PERIO_ALL2:77	PERIO_ALL2	0	1	1	2.25581	1.33686	3.80644
5	1	PERIO_ALL2:88	rsv_genusbin625	13	PERIO_ALL2:88	PERIO_ALL2	0	1	1	1.06572	0.17548	6.47227
5	1	PERIO_ALL2:99	rsv_genusbin625	13	PERIO_ALL2:99	PERIO_ALL2	0	1	1	3.3652	1.54769	7.31711
5	1	POVERTY:1	rsv_genusbin625	14	POVERTY:1	POVERTY	0.6042	1	0	1	1	1
5	1	POVERTY:2	rsv_genusbin625	14	POVERTY:2	POVERTY	0.6042	1	0	0.936039	0.683837	1.28126
5	1	POVERTY:3	rsv_genusbin625	14	POVERTY:3	POVERTY	0.6042	1	0	1.05075	0.583236	1.89303
5	1	POVERTY:4	rsv_genusbin625	14	POVERTY:4	POVERTY	0.6042	1	0	0.923007	0.630065	1.35215
5	1	POVERTY:99	rsv_genusbin625	14	POVERTY:99	POVERTY	0.6042	1	0	0.730642	0.436702	1.22243
5	1	RACECAT:1	rsv_genusbin625	15	RACECAT:1	RACECAT	0	1	1	2.68545	1.87334	3.84962
5	1	RACECAT:2	rsv_genusbin625	15	RACECAT:2	RACECAT	0	1	1	1.66123	1.05692	2.61105
5	1	RACECAT:3	rsv_genusbin625	15	RACECAT:3	RACECAT	0	1	1	1	1	1
5	1	RACECAT:4	rsv_genusbin625	15	RACECAT:4	RACECAT	0	1	1	2.75078	2.16948	3.48785
5	1	RACECAT:5	rsv_genusbin625	15	RACECAT:5	RACECAT	0	1	1	1.8502	1.13108	3.02652
5	1	Intercept	rsv_genusbin625	16	Intercept	MODEL MINUS INTERCEPT	0	1	1	0.000157754	2.74e-05	0.000907132
5	1		rsv_genusbin625	16	Intercept	INTERCEPT		1	1	0.000157754	2.74e-05	0.000907132
5	1	SPL5AGE2	rsv_genusbin626	1	SPL5AGE2	EFFECT_1	0.0001	1	1	1.00021	0.999989	1.00043
5	1	SPL5AGE3	rsv_genusbin626	1	SPL5AGE3	EFFECT_1	0.0001	1	1	0.999976	0.999663	1.00029
5	1	AGE	rsv_genusbin626	1	AGE	EFFECT_1	0.0001	1	1	1.04505	1.00604	1.08556
5	1	SPL5AGE1	rsv_genusbin626	1	SPL5AGE1	EFFECT_1	0.0001	1	1	0.99988	0.999795	0.999965
5	1	ALC_DK:0	rsv_genusbin626	2	ALC_DK:0	ALC_DK	0	1	1	1	1	1
5	1	ALC_DK:1	rsv_genusbin626	2	ALC_DK:1	ALC_DK	0	1	1	0.87442	0.657895	1.16221
5	1	ALC_DK:2	rsv_genusbin626	2	ALC_DK:2	ALC_DK	0	1	1	1.14508	0.877159	1.49483
5	1	ALC_DK:3	rsv_genusbin626	2	ALC_DK:3	ALC_DK	0	1	1	1.42349	1.12309	1.80423
5	1	ALC_DK:4	rsv_genusbin626	2	ALC_DK:4	ALC_DK	0	1	1	1.89864	1.27891	2.81867
5	1	ALC_DK:5	rsv_genusbin626	2	ALC_DK:5	ALC_DK	0	1	1	1.64917	1.13669	2.3927
5	1	ALC_DK:99	rsv_genusbin626	2	ALC_DK:99	ALC_DK	0	1	1	1.17737	0.834571	1.66098
5	1	takes rx for antibiotic:0	rsv_genusbin626	3	takes rx for antibiotic:0	ANTIBIOFL	0.0022	1	0	1	1	1
5	1	takes rx for antibiotic:1	rsv_genusbin626	3	takes rx for antibiotic:1	ANTIBIOFL	0.0022	1	0	0.608088	0.448695	0.824103
5	1	takes rx for antihyperlipidemic:0	rsv_genusbin626	4	takes rx for antihyperlipidemic:0	ANTILIPFL	0.7927	1	0	1	1	1
5	1	takes rx for antihyperlipidemic:1	rsv_genusbin626	4	takes rx for antihyperlipidemic:1	ANTILIPFL	0.7927	1	0	0.967728	0.752189	1.24503
5	1	BMI2:1	rsv_genusbin626	5	BMI2:1	BMI2	0.8251	1	0	0.770236	0.464697	1.27667
5	1	BMI2:2	rsv_genusbin626	5	BMI2:2	BMI2	0.8251	1	0	1	1	1
5	1	BMI2:3	rsv_genusbin626	5	BMI2:3	BMI2	0.8251	1	0	0.987488	0.801906	1.21602
5	1	BMI2:4	rsv_genusbin626	5	BMI2:4	BMI2	0.8251	1	0	0.95848	0.804778	1.14154
5	1	BMI2:5	rsv_genusbin626	5	BMI2:5	BMI2	0.8251	1	0	0.962909	0.754607	1.22871
5	1	EDUCAT2:1	rsv_genusbin626	6	EDUCAT2:1	EDUCAT2	0.5849	1	0	1	1	1
5	1	EDUCAT2:2	rsv_genusbin626	6	EDUCAT2:2	EDUCAT2	0.5849	1	0	1.06137	0.867571	1.29845
5	1	EDUCAT2:3	rsv_genusbin626	6	EDUCAT2:3	EDUCAT2	0.5849	1	0	1.11392	0.902176	1.37536
5	1	GENDER:1	rsv_genusbin626	7	GENDER:1	GENDER	0.5679	1	0	1	1	1
5	1	GENDER:2	rsv_genusbin626	7	GENDER:2	GENDER	0.5679	1	0	1.03871	0.908509	1.18756
5	1	takes rx for GERD:0	rsv_genusbin626	8	takes rx for GERD:0	GERDFL	0.1407	1	0	1	1	1
5	1	takes rx for GERD:1	rsv_genusbin626	8	takes rx for GERD:1	GERDFL	0.1407	1	0	0.830192	0.646023	1.06687
5	1	diabetes based on 2 lab variables and 3 diq questions:0	rsv_genusbin626	9	diabetes based on 2 lab variables and 3 diq questions:0	NEWLABDIABETES	0.855	1	0	1	1	1
5	1	diabetes based on 2 lab variables and 3 diq questions:1	rsv_genusbin626	9	diabetes based on 2 lab variables and 3 diq questions:1	NEWLABDIABETES	0.855	1	0	1.02123	0.809664	1.28808
5	1	LABHYPERTENSION:0	rsv_genusbin626	10	LABHYPERTENSION:0	LABHYPERTENSION	0.5159	1	0	1	1	1
5	1	LABHYPERTENSION:1	rsv_genusbin626	10	LABHYPERTENSION:1	LABHYPERTENSION	0.5159	1	0	0.945098	0.793425	1.12576
5	1	MARITAL2:1	rsv_genusbin626	11	MARITAL2:1	MARITAL2	0.3566	1	0	1	1	1
5	1	MARITAL2:2	rsv_genusbin626	11	MARITAL2:2	MARITAL2	0.3566	1	0	1.16161	0.913428	1.47722
5	1	MARITAL2:3	rsv_genusbin626	11	MARITAL2:3	MARITAL2	0.3566	1	0	1.15075	0.919754	1.43975
5	1	NSMOKING2:1	rsv_genusbin626	12	NSMOKING2:1	NSMOKING2	0	1	1	1	1	1
5	1	NSMOKING2:2	rsv_genusbin626	12	NSMOKING2:2	NSMOKING2	0	1	1	0.851915	0.717197	1.01194
5	1	NSMOKING2:3	rsv_genusbin626	12	NSMOKING2:3	NSMOKING2	0	1	1	0.670816	0.57442	0.783388
5	1	PERIO_ALL2:1	rsv_genusbin626	13	PERIO_ALL2:1	PERIO_ALL2	0	1	1	1	1	1
5	1	PERIO_ALL2:2	rsv_genusbin626	13	PERIO_ALL2:2	PERIO_ALL2	0	1	1	0.939328	0.660794	1.33527
5	1	PERIO_ALL2:3	rsv_genusbin626	13	PERIO_ALL2:3	PERIO_ALL2	0	1	1	1.35553	1.06452	1.72609
5	1	PERIO_ALL2:4	rsv_genusbin626	13	PERIO_ALL2:4	PERIO_ALL2	0	1	1	1.96351	1.427	2.70173
5	1	PERIO_ALL2:77	rsv_genusbin626	13	PERIO_ALL2:77	PERIO_ALL2	0	1	1	1.16381	0.789349	1.7159
5	1	PERIO_ALL2:88	rsv_genusbin626	13	PERIO_ALL2:88	PERIO_ALL2	0	1	1	0.59085	0.407685	0.856309
5	1	PERIO_ALL2:99	rsv_genusbin626	13	PERIO_ALL2:99	PERIO_ALL2	0	1	1	0.819605	0.639876	1.04982
5	1	POVERTY:1	rsv_genusbin626	14	POVERTY:1	POVERTY	0.9644	1	0	1	1	1
5	1	POVERTY:2	rsv_genusbin626	14	POVERTY:2	POVERTY	0.9644	1	0	1.03535	0.84028	1.2757
5	1	POVERTY:3	rsv_genusbin626	14	POVERTY:3	POVERTY	0.9644	1	0	0.944644	0.64935	1.37422
5	1	POVERTY:4	rsv_genusbin626	14	POVERTY:4	POVERTY	0.9644	1	0	0.996076	0.794997	1.24801
5	1	POVERTY:99	rsv_genusbin626	14	POVERTY:99	POVERTY	0.9644	1	0	1.0565	0.767395	1.45451
5	1	RACECAT:1	rsv_genusbin626	15	RACECAT:1	RACECAT	0	1	1	1.81119	1.46596	2.23772
5	1	RACECAT:2	rsv_genusbin626	15	RACECAT:2	RACECAT	0	1	1	1.1809	0.942755	1.47921
5	1	RACECAT:3	rsv_genusbin626	15	RACECAT:3	RACECAT	0	1	1	1	1	1
5	1	RACECAT:4	rsv_genusbin626	15	RACECAT:4	RACECAT	0	1	1	0.961153	0.82989	1.11318
5	1	RACECAT:5	rsv_genusbin626	15	RACECAT:5	RACECAT	0	1	1	0.877761	0.648877	1.18738
5	1	Intercept	rsv_genusbin626	16	Intercept	MODEL MINUS INTERCEPT	0	1	1	0.811839	0.255543	2.57914
5	1		rsv_genusbin626	16	Intercept	INTERCEPT		1	1	0.811839	0.255543	2.57914
5	1	SPL5AGE2	rsv_genusbin627	1	SPL5AGE2	EFFECT_1	0.1266	1	0	1.00063	1.00005	1.0012
5	1	SPL5AGE3	rsv_genusbin627	1	SPL5AGE3	EFFECT_1	0.1266	1	0	0.999181	0.998541	0.999821
5	1	AGE	rsv_genusbin627	1	AGE	EFFECT_1	0.1266	1	0	1.04191	0.949497	1.14332
5	1	SPL5AGE1	rsv_genusbin627	1	SPL5AGE1	EFFECT_1	0.1266	1	0	0.99977	0.999529	1.00001
5	1	ALC_DK:0	rsv_genusbin627	2	ALC_DK:0	ALC_DK	0.1714	1	0	1	1	1
5	1	ALC_DK:1	rsv_genusbin627	2	ALC_DK:1	ALC_DK	0.1714	1	0	0.691078	0.463976	1.02934
5	1	ALC_DK:2	rsv_genusbin627	2	ALC_DK:2	ALC_DK	0.1714	1	0	1.08964	0.78718	1.5083
5	1	ALC_DK:3	rsv_genusbin627	2	ALC_DK:3	ALC_DK	0.1714	1	0	1.05328	0.776925	1.42794
5	1	ALC_DK:4	rsv_genusbin627	2	ALC_DK:4	ALC_DK	0.1714	1	0	1.4482	0.794513	2.63971
5	1	ALC_DK:5	rsv_genusbin627	2	ALC_DK:5	ALC_DK	0.1714	1	0	0.974763	0.578811	1.64158
5	1	ALC_DK:99	rsv_genusbin627	2	ALC_DK:99	ALC_DK	0.1714	1	0	0.845357	0.492999	1.44955
5	1	takes rx for antibiotic:0	rsv_genusbin627	3	takes rx for antibiotic:0	ANTIBIOFL	0.6797	1	0	1	1	1
5	1	takes rx for antibiotic:1	rsv_genusbin627	3	takes rx for antibiotic:1	ANTIBIOFL	0.6797	1	0	1.15516	0.571025	2.33685
5	1	takes rx for antihyperlipidemic:0	rsv_genusbin627	4	takes rx for antihyperlipidemic:0	ANTILIPFL	0.2184	1	0	1	1	1
5	1	takes rx for antihyperlipidemic:1	rsv_genusbin627	4	takes rx for antihyperlipidemic:1	ANTILIPFL	0.2184	1	0	1.33484	0.835714	2.13206
5	1	BMI2:1	rsv_genusbin627	5	BMI2:1	BMI2	0.0501	1	0	0.576191	0.276156	1.2022
5	1	BMI2:2	rsv_genusbin627	5	BMI2:2	BMI2	0.0501	1	0	1	1	1
5	1	BMI2:3	rsv_genusbin627	5	BMI2:3	BMI2	0.0501	1	0	0.857031	0.666131	1.10264
5	1	BMI2:4	rsv_genusbin627	5	BMI2:4	BMI2	0.0501	1	0	1.45403	0.968397	2.18321
5	1	BMI2:5	rsv_genusbin627	5	BMI2:5	BMI2	0.0501	1	0	0.999463	0.69791	1.43131
5	1	EDUCAT2:1	rsv_genusbin627	6	EDUCAT2:1	EDUCAT2	0.4758	1	0	1	1	1
5	1	EDUCAT2:2	rsv_genusbin627	6	EDUCAT2:2	EDUCAT2	0.4758	1	0	1.14804	0.862415	1.52827
5	1	EDUCAT2:3	rsv_genusbin627	6	EDUCAT2:3	EDUCAT2	0.4758	1	0	1.21325	0.861394	1.70882
5	1	GENDER:1	rsv_genusbin627	7	GENDER:1	GENDER	0.0354	1	0	1	1	1
5	1	GENDER:2	rsv_genusbin627	7	GENDER:2	GENDER	0.0354	1	0	0.746992	0.569938	0.97905
5	1	takes rx for GERD:0	rsv_genusbin627	8	takes rx for GERD:0	GERDFL	0.91	1	0	1	1	1
5	1	takes rx for GERD:1	rsv_genusbin627	8	takes rx for GERD:1	GERDFL	0.91	1	0	1.02564	0.652537	1.61208
5	1	diabetes based on 2 lab variables and 3 diq questions:0	rsv_genusbin627	9	diabetes based on 2 lab variables and 3 diq questions:0	NEWLABDIABETES	0.3831	1	0	1	1	1
5	1	diabetes based on 2 lab variables and 3 diq questions:1	rsv_genusbin627	9	diabetes based on 2 lab variables and 3 diq questions:1	NEWLABDIABETES	0.3831	1	0	1.18771	0.799372	1.76471
5	1	LABHYPERTENSION:0	rsv_genusbin627	10	LABHYPERTENSION:0	LABHYPERTENSION	0.0538	1	0	1	1	1
5	1	LABHYPERTENSION:1	rsv_genusbin627	10	LABHYPERTENSION:1	LABHYPERTENSION	0.0538	1	0	0.742958	0.549184	1.0051
5	1	MARITAL2:1	rsv_genusbin627	11	MARITAL2:1	MARITAL2	0.1475	1	0	1	1	1
5	1	MARITAL2:2	rsv_genusbin627	11	MARITAL2:2	MARITAL2	0.1475	1	0	1.53826	0.994706	2.37884
5	1	MARITAL2:3	rsv_genusbin627	11	MARITAL2:3	MARITAL2	0.1475	1	0	1.47256	0.867994	2.4982
5	1	NSMOKING2:1	rsv_genusbin627	12	NSMOKING2:1	NSMOKING2	0.8534	1	0	1	1	1
5	1	NSMOKING2:2	rsv_genusbin627	12	NSMOKING2:2	NSMOKING2	0.8534	1	0	1.08435	0.669529	1.75619
5	1	NSMOKING2:3	rsv_genusbin627	12	NSMOKING2:3	NSMOKING2	0.8534	1	0	0.939249	0.707601	1.24673
5	1	PERIO_ALL2:1	rsv_genusbin627	13	PERIO_ALL2:1	PERIO_ALL2	0	1	1	1	1	1
5	1	PERIO_ALL2:2	rsv_genusbin627	13	PERIO_ALL2:2	PERIO_ALL2	0	1	1	0.95685	0.52467	1.74502
5	1	PERIO_ALL2:3	rsv_genusbin627	13	PERIO_ALL2:3	PERIO_ALL2	0	1	1	1.19088	0.812875	1.74466
5	1	PERIO_ALL2:4	rsv_genusbin627	13	PERIO_ALL2:4	PERIO_ALL2	0	1	1	1.60545	0.856948	3.00772
5	1	PERIO_ALL2:77	rsv_genusbin627	13	PERIO_ALL2:77	PERIO_ALL2	0	1	1	0.862487	0.383734	1.93854
5	1	PERIO_ALL2:88	rsv_genusbin627	13	PERIO_ALL2:88	PERIO_ALL2	0	1	1	0.144476	0.0798914	0.261271
5	1	PERIO_ALL2:99	rsv_genusbin627	13	PERIO_ALL2:99	PERIO_ALL2	0	1	1	0.730322	0.512616	1.04049
5	1	POVERTY:1	rsv_genusbin627	14	POVERTY:1	POVERTY	0.0575	1	0	1	1	1
5	1	POVERTY:2	rsv_genusbin627	14	POVERTY:2	POVERTY	0.0575	1	0	1.03014	0.77206	1.37449
5	1	POVERTY:3	rsv_genusbin627	14	POVERTY:3	POVERTY	0.0575	1	0	1.42483	1.02057	1.98924
5	1	POVERTY:4	rsv_genusbin627	14	POVERTY:4	POVERTY	0.0575	1	0	1.05167	0.721431	1.53309
5	1	POVERTY:99	rsv_genusbin627	14	POVERTY:99	POVERTY	0.0575	1	0	1.32017	0.747839	2.33051
5	1	RACECAT:1	rsv_genusbin627	15	RACECAT:1	RACECAT	0.0047	1	0	0.926343	0.617206	1.39032
5	1	RACECAT:2	rsv_genusbin627	15	RACECAT:2	RACECAT	0.0047	1	0	1.68497	1.1244	2.52501
5	1	RACECAT:3	rsv_genusbin627	15	RACECAT:3	RACECAT	0.0047	1	0	1	1	1
5	1	RACECAT:4	rsv_genusbin627	15	RACECAT:4	RACECAT	0.0047	1	0	1.28328	0.891142	1.84797
5	1	RACECAT:5	rsv_genusbin627	15	RACECAT:5	RACECAT	0.0047	1	0	1.63003	0.874397	3.03868
5	1	Intercept	rsv_genusbin627	16	Intercept	MODEL MINUS INTERCEPT	0	1	1	6.3658	0.447339	90.5876
5	1		rsv_genusbin627	16	Intercept	INTERCEPT		1	1	6.3658	0.447339	90.5876
5	1	SPL5AGE2	rsv_genusbin630	1	SPL5AGE2	EFFECT_1	0.0016	1	0	0.999956	0.999671	1.00024
5	1	SPL5AGE3	rsv_genusbin630	1	SPL5AGE3	EFFECT_1	0.0016	1	0	1.00028	0.999898	1.00065
5	1	AGE	rsv_genusbin630	1	AGE	EFFECT_1	0.0016	1	0	1.03695	0.989385	1.0868
5	1	SPL5AGE1	rsv_genusbin630	1	SPL5AGE1	EFFECT_1	0.0016	1	0	0.999974	0.999859	1.00009
5	1	ALC_DK:0	rsv_genusbin630	2	ALC_DK:0	ALC_DK	0.1778	1	0	1	1	1
5	1	ALC_DK:1	rsv_genusbin630	2	ALC_DK:1	ALC_DK	0.1778	1	0	0.826813	0.577302	1.18416
5	1	ALC_DK:2	rsv_genusbin630	2	ALC_DK:2	ALC_DK	0.1778	1	0	1.00163	0.778693	1.2884
5	1	ALC_DK:3	rsv_genusbin630	2	ALC_DK:3	ALC_DK	0.1778	1	0	0.940094	0.751285	1.17635
5	1	ALC_DK:4	rsv_genusbin630	2	ALC_DK:4	ALC_DK	0.1778	1	0	1.14758	0.832533	1.58184
5	1	ALC_DK:5	rsv_genusbin630	2	ALC_DK:5	ALC_DK	0.1778	1	0	1.09474	0.719134	1.66653
5	1	ALC_DK:99	rsv_genusbin630	2	ALC_DK:99	ALC_DK	0.1778	1	0	1.03772	0.764608	1.4084
5	1	takes rx for antibiotic:0	rsv_genusbin630	3	takes rx for antibiotic:0	ANTIBIOFL	0.3058	1	0	1	1	1
5	1	takes rx for antibiotic:1	rsv_genusbin630	3	takes rx for antibiotic:1	ANTIBIOFL	0.3058	1	0	0.833548	0.583844	1.19005
5	1	takes rx for antihyperlipidemic:0	rsv_genusbin630	4	takes rx for antihyperlipidemic:0	ANTILIPFL	0.4251	1	0	1	1	1
5	1	takes rx for antihyperlipidemic:1	rsv_genusbin630	4	takes rx for antihyperlipidemic:1	ANTILIPFL	0.4251	1	0	1.0893	0.878152	1.35123
5	1	BMI2:1	rsv_genusbin630	5	BMI2:1	BMI2	0	1	1	1.05515	0.657215	1.69403
5	1	BMI2:2	rsv_genusbin630	5	BMI2:2	BMI2	0	1	1	1	1	1
5	1	BMI2:3	rsv_genusbin630	5	BMI2:3	BMI2	0	1	1	1.01367	0.885638	1.1602
5	1	BMI2:4	rsv_genusbin630	5	BMI2:4	BMI2	0	1	1	1.18535	0.976826	1.4384
5	1	BMI2:5	rsv_genusbin630	5	BMI2:5	BMI2	0	1	1	1.58361	1.33651	1.87639
5	1	EDUCAT2:1	rsv_genusbin630	6	EDUCAT2:1	EDUCAT2	0.0756	1	0	1	1	1
5	1	EDUCAT2:2	rsv_genusbin630	6	EDUCAT2:2	EDUCAT2	0.0756	1	0	1.02887	0.840244	1.25985
5	1	EDUCAT2:3	rsv_genusbin630	6	EDUCAT2:3	EDUCAT2	0.0756	1	0	0.873219	0.740381	1.02989
5	1	GENDER:1	rsv_genusbin630	7	GENDER:1	GENDER	0.0164	1	0	1	1	1
5	1	GENDER:2	rsv_genusbin630	7	GENDER:2	GENDER	0.0164	1	0	0.807413	0.679805	0.958975
5	1	takes rx for GERD:0	rsv_genusbin630	8	takes rx for GERD:0	GERDFL	0.2727	1	0	1	1	1
5	1	takes rx for GERD:1	rsv_genusbin630	8	takes rx for GERD:1	GERDFL	0.2727	1	0	0.884862	0.707913	1.10604
5	1	diabetes based on 2 lab variables and 3 diq questions:0	rsv_genusbin630	9	diabetes based on 2 lab variables and 3 diq questions:0	NEWLABDIABETES	0.5877	1	0	1	1	1
5	1	diabetes based on 2 lab variables and 3 diq questions:1	rsv_genusbin630	9	diabetes based on 2 lab variables and 3 diq questions:1	NEWLABDIABETES	0.5877	1	0	1.06074	0.852014	1.3206
5	1	LABHYPERTENSION:0	rsv_genusbin630	10	LABHYPERTENSION:0	LABHYPERTENSION	0.1337	1	0	1	1	1
5	1	LABHYPERTENSION:1	rsv_genusbin630	10	LABHYPERTENSION:1	LABHYPERTENSION	0.1337	1	0	0.896489	0.7758	1.03595
5	1	MARITAL2:1	rsv_genusbin630	11	MARITAL2:1	MARITAL2	0.1339	1	0	1	1	1
5	1	MARITAL2:2	rsv_genusbin630	11	MARITAL2:2	MARITAL2	0.1339	1	0	1.21088	0.997561	1.46981
5	1	MARITAL2:3	rsv_genusbin630	11	MARITAL2:3	MARITAL2	0.1339	1	0	1.25315	0.954212	1.64573
5	1	NSMOKING2:1	rsv_genusbin630	12	NSMOKING2:1	NSMOKING2	0.0002	1	1	1	1	1
5	1	NSMOKING2:2	rsv_genusbin630	12	NSMOKING2:2	NSMOKING2	0.0002	1	1	0.971616	0.794448	1.18829
5	1	NSMOKING2:3	rsv_genusbin630	12	NSMOKING2:3	NSMOKING2	0.0002	1	1	1.41699	1.16489	1.72365
5	1	PERIO_ALL2:1	rsv_genusbin630	13	PERIO_ALL2:1	PERIO_ALL2	0	1	1	1	1	1
5	1	PERIO_ALL2:2	rsv_genusbin630	13	PERIO_ALL2:2	PERIO_ALL2	0	1	1	1.41421	1.10013	1.81796
5	1	PERIO_ALL2:3	rsv_genusbin630	13	PERIO_ALL2:3	PERIO_ALL2	0	1	1	1.3582	1.04586	1.76381
5	1	PERIO_ALL2:4	rsv_genusbin630	13	PERIO_ALL2:4	PERIO_ALL2	0	1	1	1.69185	1.29491	2.21046
5	1	PERIO_ALL2:77	rsv_genusbin630	13	PERIO_ALL2:77	PERIO_ALL2	0	1	1	1.50799	1.06095	2.14338
5	1	PERIO_ALL2:88	rsv_genusbin630	13	PERIO_ALL2:88	PERIO_ALL2	0	1	1	0.188149	0.103689	0.341407
5	1	PERIO_ALL2:99	rsv_genusbin630	13	PERIO_ALL2:99	PERIO_ALL2	0	1	1	1.44297	1.16239	1.79128
5	1	POVERTY:1	rsv_genusbin630	14	POVERTY:1	POVERTY	0.1341	1	0	1	1	1
5	1	POVERTY:2	rsv_genusbin630	14	POVERTY:2	POVERTY	0.1341	1	0	1.01499	0.881894	1.16818
5	1	POVERTY:3	rsv_genusbin630	14	POVERTY:3	POVERTY	0.1341	1	0	0.920892	0.714795	1.18641
5	1	POVERTY:4	rsv_genusbin630	14	POVERTY:4	POVERTY	0.1341	1	0	0.825439	0.679301	1.00302
5	1	POVERTY:99	rsv_genusbin630	14	POVERTY:99	POVERTY	0.1341	1	0	1.10309	0.856652	1.42043
5	1	RACECAT:1	rsv_genusbin630	15	RACECAT:1	RACECAT	0	1	1	1.19112	0.981593	1.44538
5	1	RACECAT:2	rsv_genusbin630	15	RACECAT:2	RACECAT	0	1	1	1.12646	0.890946	1.42422
5	1	RACECAT:3	rsv_genusbin630	15	RACECAT:3	RACECAT	0	1	1	1	1	1
5	1	RACECAT:4	rsv_genusbin630	15	RACECAT:4	RACECAT	0	1	1	1.44446	1.26388	1.65084
5	1	RACECAT:5	rsv_genusbin630	15	RACECAT:5	RACECAT	0	1	1	0.755993	0.550018	1.0391
5	1	Intercept	rsv_genusbin630	16	Intercept	MODEL MINUS INTERCEPT	0	1	1	0.208581	0.0611973	0.710916
5	1		rsv_genusbin630	16	Intercept	INTERCEPT		1	1	0.208581	0.0611973	0.710916
5	1	SPL5AGE2	rsv_genusbin631	1	SPL5AGE2	EFFECT_1	0.1919	1	0	1.00021	0.999748	1.00067
5	1	SPL5AGE3	rsv_genusbin631	1	SPL5AGE3	EFFECT_1	0.1919	1	0	0.999842	0.999365	1.00032
5	1	AGE	rsv_genusbin631	1	AGE	EFFECT_1	0.1919	1	0	1.03817	0.954595	1.12907
5	1	SPL5AGE1	rsv_genusbin631	1	SPL5AGE1	EFFECT_1	0.1919	1	0	0.999909	0.999703	1.00012
5	1	ALC_DK:0	rsv_genusbin631	2	ALC_DK:0	ALC_DK	0.0227	1	0	1	1	1
5	1	ALC_DK:1	rsv_genusbin631	2	ALC_DK:1	ALC_DK	0.0227	1	0	0.62429	0.395119	0.986382
5	1	ALC_DK:2	rsv_genusbin631	2	ALC_DK:2	ALC_DK	0.0227	1	0	0.918949	0.648747	1.30169
5	1	ALC_DK:3	rsv_genusbin631	2	ALC_DK:3	ALC_DK	0.0227	1	0	1.26639	0.864995	1.85406
5	1	ALC_DK:4	rsv_genusbin631	2	ALC_DK:4	ALC_DK	0.0227	1	0	1.09384	0.647347	1.84829
5	1	ALC_DK:5	rsv_genusbin631	2	ALC_DK:5	ALC_DK	0.0227	1	0	1.58493	0.845596	2.97068
5	1	ALC_DK:99	rsv_genusbin631	2	ALC_DK:99	ALC_DK	0.0227	1	0	0.974009	0.604693	1.56889
5	1	takes rx for antibiotic:0	rsv_genusbin631	3	takes rx for antibiotic:0	ANTIBIOFL	0.4862	1	0	1	1	1
5	1	takes rx for antibiotic:1	rsv_genusbin631	3	takes rx for antibiotic:1	ANTIBIOFL	0.4862	1	0	0.819668	0.461497	1.45582
5	1	takes rx for antihyperlipidemic:0	rsv_genusbin631	4	takes rx for antihyperlipidemic:0	ANTILIPFL	0.6122	1	0	1	1	1
5	1	takes rx for antihyperlipidemic:1	rsv_genusbin631	4	takes rx for antihyperlipidemic:1	ANTILIPFL	0.6122	1	0	1.12409	0.706101	1.7895
5	1	BMI2:1	rsv_genusbin631	5	BMI2:1	BMI2	0.2175	1	0	0.551441	0.310316	0.979928
5	1	BMI2:2	rsv_genusbin631	5	BMI2:2	BMI2	0.2175	1	0	1	1	1
5	1	BMI2:3	rsv_genusbin631	5	BMI2:3	BMI2	0.2175	1	0	0.977964	0.746728	1.28081
5	1	BMI2:4	rsv_genusbin631	5	BMI2:4	BMI2	0.2175	1	0	1.0523	0.737931	1.5006
5	1	BMI2:5	rsv_genusbin631	5	BMI2:5	BMI2	0.2175	1	0	1.11586	0.819126	1.5201
5	1	EDUCAT2:1	rsv_genusbin631	6	EDUCAT2:1	EDUCAT2	0.3908	1	0	1	1	1
5	1	EDUCAT2:2	rsv_genusbin631	6	EDUCAT2:2	EDUCAT2	0.3908	1	0	0.921955	0.651861	1.30396
5	1	EDUCAT2:3	rsv_genusbin631	6	EDUCAT2:3	EDUCAT2	0.3908	1	0	0.835289	0.640468	1.08937
5	1	GENDER:1	rsv_genusbin631	7	GENDER:1	GENDER	0.1481	1	0	1	1	1
5	1	GENDER:2	rsv_genusbin631	7	GENDER:2	GENDER	0.1481	1	0	0.831643	0.645572	1.07134
5	1	takes rx for GERD:0	rsv_genusbin631	8	takes rx for GERD:0	GERDFL	0.3816	1	0	1	1	1
5	1	takes rx for GERD:1	rsv_genusbin631	8	takes rx for GERD:1	GERDFL	0.3816	1	0	0.832065	0.545734	1.26862
5	1	diabetes based on 2 lab variables and 3 diq questions:0	rsv_genusbin631	9	diabetes based on 2 lab variables and 3 diq questions:0	NEWLABDIABETES	0.2435	1	0	1	1	1
5	1	diabetes based on 2 lab variables and 3 diq questions:1	rsv_genusbin631	9	diabetes based on 2 lab variables and 3 diq questions:1	NEWLABDIABETES	0.2435	1	0	0.796536	0.539432	1.17618
5	1	LABHYPERTENSION:0	rsv_genusbin631	10	LABHYPERTENSION:0	LABHYPERTENSION	0.613	1	0	1	1	1
5	1	LABHYPERTENSION:1	rsv_genusbin631	10	LABHYPERTENSION:1	LABHYPERTENSION	0.613	1	0	0.938701	0.729593	1.20774
5	1	MARITAL2:1	rsv_genusbin631	11	MARITAL2:1	MARITAL2	0.2903	1	0	1	1	1
5	1	MARITAL2:2	rsv_genusbin631	11	MARITAL2:2	MARITAL2	0.2903	1	0	1.21343	0.829784	1.77447
5	1	MARITAL2:3	rsv_genusbin631	11	MARITAL2:3	MARITAL2	0.2903	1	0	0.94577	0.669214	1.33661
5	1	NSMOKING2:1	rsv_genusbin631	12	NSMOKING2:1	NSMOKING2	0.3296	1	0	1	1	1
5	1	NSMOKING2:2	rsv_genusbin631	12	NSMOKING2:2	NSMOKING2	0.3296	1	0	0.949234	0.638091	1.4121
5	1	NSMOKING2:3	rsv_genusbin631	12	NSMOKING2:3	NSMOKING2	0.3296	1	0	0.860467	0.693538	1.06758
5	1	PERIO_ALL2:1	rsv_genusbin631	13	PERIO_ALL2:1	PERIO_ALL2	0	1	1	1	1	1
5	1	PERIO_ALL2:2	rsv_genusbin631	13	PERIO_ALL2:2	PERIO_ALL2	0	1	1	1.04619	0.533349	2.05215
5	1	PERIO_ALL2:3	rsv_genusbin631	13	PERIO_ALL2:3	PERIO_ALL2	0	1	1	0.74537	0.485338	1.14472
5	1	PERIO_ALL2:4	rsv_genusbin631	13	PERIO_ALL2:4	PERIO_ALL2	0	1	1	1.03375	0.561562	1.90297
5	1	PERIO_ALL2:77	rsv_genusbin631	13	PERIO_ALL2:77	PERIO_ALL2	0	1	1	1.54907	0.765288	3.13559
5	1	PERIO_ALL2:88	rsv_genusbin631	13	PERIO_ALL2:88	PERIO_ALL2	0	1	1	0.200992	0.121929	0.33132
5	1	PERIO_ALL2:99	rsv_genusbin631	13	PERIO_ALL2:99	PERIO_ALL2	0	1	1	0.633295	0.41509	0.966206
5	1	POVERTY:1	rsv_genusbin631	14	POVERTY:1	POVERTY	0.5407	1	0	1	1	1
5	1	POVERTY:2	rsv_genusbin631	14	POVERTY:2	POVERTY	0.5407	1	0	1.16136	0.905478	1.48955
5	1	POVERTY:3	rsv_genusbin631	14	POVERTY:3	POVERTY	0.5407	1	0	1.0911	0.782917	1.5206
5	1	POVERTY:4	rsv_genusbin631	14	POVERTY:4	POVERTY	0.5407	1	0	1.18823	0.840963	1.67891
5	1	POVERTY:99	rsv_genusbin631	14	POVERTY:99	POVERTY	0.5407	1	0	0.934734	0.637777	1.36996
5	1	RACECAT:1	rsv_genusbin631	15	RACECAT:1	RACECAT	0.1656	1	0	1.37631	1.04369	1.81494
5	1	RACECAT:2	rsv_genusbin631	15	RACECAT:2	RACECAT	0.1656	1	0	1.30183	0.880911	1.92388
5	1	RACECAT:3	rsv_genusbin631	15	RACECAT:3	RACECAT	0.1656	1	0	1	1	1
5	1	RACECAT:4	rsv_genusbin631	15	RACECAT:4	RACECAT	0.1656	1	0	1.34334	0.988255	1.82602
5	1	RACECAT:5	rsv_genusbin631	15	RACECAT:5	RACECAT	0.1656	1	0	1.02467	0.687837	1.52645
5	1	Intercept	rsv_genusbin631	16	Intercept	MODEL MINUS INTERCEPT	0	1	1	5.18236	0.459215	58.4843
5	1		rsv_genusbin631	16	Intercept	INTERCEPT		1	1	5.18236	0.459215	58.4843
5	1	SPL5AGE2	rsv_genusbin640	1	SPL5AGE2	EFFECT_1	0.001	1	0	1.00173	1.00058	1.00288
5	1	SPL5AGE3	rsv_genusbin640	1	SPL5AGE3	EFFECT_1	0.001	1	0	0.998504	0.996838	1.00017
5	1	AGE	rsv_genusbin640	1	AGE	EFFECT_1	0.001	1	0	1.50055	1.13491	1.98398
5	1	SPL5AGE1	rsv_genusbin640	1	SPL5AGE1	EFFECT_1	0.001	1	0	0.99916	0.99867	0.99965
5	1	ALC_DK:0	rsv_genusbin640	2	ALC_DK:0	ALC_DK	0.3265	1	0	1	1	1
5	1	ALC_DK:1	rsv_genusbin640	2	ALC_DK:1	ALC_DK	0.3265	1	0	0.4351	0.134523	1.40728
5	1	ALC_DK:2	rsv_genusbin640	2	ALC_DK:2	ALC_DK	0.3265	1	0	0.674665	0.244663	1.86041
5	1	ALC_DK:3	rsv_genusbin640	2	ALC_DK:3	ALC_DK	0.3265	1	0	0.71364	0.247973	2.05379
5	1	ALC_DK:4	rsv_genusbin640	2	ALC_DK:4	ALC_DK	0.3265	1	0	0.969066	0.297173	3.16007
5	1	ALC_DK:5	rsv_genusbin640	2	ALC_DK:5	ALC_DK	0.3265	1	0	0.905008	0.240634	3.40367
5	1	ALC_DK:99	rsv_genusbin640	2	ALC_DK:99	ALC_DK	0.3265	1	0	0.360279	0.118671	1.09379
5	1	takes rx for antibiotic:0	rsv_genusbin640	3	takes rx for antibiotic:0	ANTIBIOFL	0.9296	1	0	1	1	1
5	1	takes rx for antibiotic:1	rsv_genusbin640	3	takes rx for antibiotic:1	ANTIBIOFL	0.9296	1	0	1.05829	0.289985	3.86217
5	1	takes rx for antihyperlipidemic:0	rsv_genusbin640	4	takes rx for antihyperlipidemic:0	ANTILIPFL	0.039	1	0	1	1	1
5	1	takes rx for antihyperlipidemic:1	rsv_genusbin640	4	takes rx for antihyperlipidemic:1	ANTILIPFL	0.039	1	0	0.612288	0.384919	0.973963
5	1	BMI2:1	rsv_genusbin640	5	BMI2:1	BMI2	0.7385	1	0	1.54604	0.408048	5.85775
5	1	BMI2:2	rsv_genusbin640	5	BMI2:2	BMI2	0.7385	1	0	1	1	1
5	1	BMI2:3	rsv_genusbin640	5	BMI2:3	BMI2	0.7385	1	0	0.662047	0.358028	1.22422
5	1	BMI2:4	rsv_genusbin640	5	BMI2:4	BMI2	0.7385	1	0	0.793567	0.378273	1.6648
5	1	BMI2:5	rsv_genusbin640	5	BMI2:5	BMI2	0.7385	1	0	0.767736	0.337345	1.74722
5	1	EDUCAT2:1	rsv_genusbin640	6	EDUCAT2:1	EDUCAT2	0.1744	1	0	1	1	1
5	1	EDUCAT2:2	rsv_genusbin640	6	EDUCAT2:2	EDUCAT2	0.1744	1	0	0.473644	0.200843	1.11699
5	1	EDUCAT2:3	rsv_genusbin640	6	EDUCAT2:3	EDUCAT2	0.1744	1	0	0.487576	0.218039	1.09031
5	1	GENDER:1	rsv_genusbin640	7	GENDER:1	GENDER	0.7796	1	0	1	1	1
5	1	GENDER:2	rsv_genusbin640	7	GENDER:2	GENDER	0.7796	1	0	0.899372	0.418612	1.93227
5	1	takes rx for GERD:0	rsv_genusbin640	8	takes rx for GERD:0	GERDFL	0.4525	1	0	1	1	1
5	1	takes rx for GERD:1	rsv_genusbin640	8	takes rx for GERD:1	GERDFL	0.4525	1	0	1.40488	0.5656	3.48955
5	1	diabetes based on 2 lab variables and 3 diq questions:0	rsv_genusbin640	9	diabetes based on 2 lab variables and 3 diq questions:0	NEWLABDIABETES	0.1792	1	0	1	1	1
5	1	diabetes based on 2 lab variables and 3 diq questions:1	rsv_genusbin640	9	diabetes based on 2 lab variables and 3 diq questions:1	NEWLABDIABETES	0.1792	1	0	0.474938	0.157506	1.43211
5	1	LABHYPERTENSION:0	rsv_genusbin640	10	LABHYPERTENSION:0	LABHYPERTENSION	0.6898	1	0	1	1	1
5	1	LABHYPERTENSION:1	rsv_genusbin640	10	LABHYPERTENSION:1	LABHYPERTENSION	0.6898	1	0	1.10134	0.67622	1.79371
5	1	MARITAL2:1	rsv_genusbin640	11	MARITAL2:1	MARITAL2	0.5228	1	0	1	1	1
5	1	MARITAL2:2	rsv_genusbin640	11	MARITAL2:2	MARITAL2	0.5228	1	0	0.760218	0.392999	1.47057
5	1	MARITAL2:3	rsv_genusbin640	11	MARITAL2:3	MARITAL2	0.5228	1	0	0.9486	0.335641	2.68096
5	1	NSMOKING2:1	rsv_genusbin640	12	NSMOKING2:1	NSMOKING2	0.3269	1	0	1	1	1
5	1	NSMOKING2:2	rsv_genusbin640	12	NSMOKING2:2	NSMOKING2	0.3269	1	0	1.37609	0.473514	3.99908
5	1	NSMOKING2:3	rsv_genusbin640	12	NSMOKING2:3	NSMOKING2	0.3269	1	0	0.865013	0.378596	1.97638
5	1	PERIO_ALL2:1	rsv_genusbin640	13	PERIO_ALL2:1	PERIO_ALL2	0.2557	1	0	1	1	1
5	1	PERIO_ALL2:2	rsv_genusbin640	13	PERIO_ALL2:2	PERIO_ALL2	0.2557	1	0	1.2162	0.39001	3.79257
5	1	PERIO_ALL2:3	rsv_genusbin640	13	PERIO_ALL2:3	PERIO_ALL2	0.2557	1	0	1.32225	0.524964	3.33043
5	1	PERIO_ALL2:4	rsv_genusbin640	13	PERIO_ALL2:4	PERIO_ALL2	0.2557	1	0	1.08188	0.401228	2.91719
5	1	PERIO_ALL2:77	rsv_genusbin640	13	PERIO_ALL2:77	PERIO_ALL2	0.2557	1	0	2.29361	0.544727	9.6574
5	1	PERIO_ALL2:88	rsv_genusbin640	13	PERIO_ALL2:88	PERIO_ALL2	0.2557	1	0
5	1	PERIO_ALL2:99	rsv_genusbin640	13	PERIO_ALL2:99	PERIO_ALL2	0.2557	1	0	2.20612	0.629909	7.72649
5	1	POVERTY:1	rsv_genusbin640	14	POVERTY:1	POVERTY	0.0149	1	0	1	1	1
5	1	POVERTY:2	rsv_genusbin640	14	POVERTY:2	POVERTY	0.0149	1	0	1.18543	0.42114	3.33674
5	1	POVERTY:3	rsv_genusbin640	14	POVERTY:3	POVERTY	0.0149	1	0	2.0715	0.700998	6.12142
5	1	POVERTY:4	rsv_genusbin640	14	POVERTY:4	POVERTY	0.0149	1	0	0.723888	0.280359	1.86908
5	1	POVERTY:99	rsv_genusbin640	14	POVERTY:99	POVERTY	0.0149	1	0	1.9045	0.629559	5.76137
5	1	RACECAT:1	rsv_genusbin640	15	RACECAT:1	RACECAT	0.3843	1	0	0.456302	0.161281	1.29098
5	1	RACECAT:2	rsv_genusbin640	15	RACECAT:2	RACECAT	0.3843	1	0	0.480238	0.137678	1.67514
5	1	RACECAT:3	rsv_genusbin640	15	RACECAT:3	RACECAT	0.3843	1	0	1	1	1
5	1	RACECAT:4	rsv_genusbin640	15	RACECAT:4	RACECAT	0.3843	1	0	1.17064	0.675626	2.02834
5	1	RACECAT:5	rsv_genusbin640	15	RACECAT:5	RACECAT	0.3843	1	0	0.694996	0.196271	2.46098
5	1	Intercept	rsv_genusbin640	16	Intercept	MODEL MINUS INTERCEPT	0	1	1	6.41e-07	1.2e-10	0.00342598
5	1		rsv_genusbin640	16	Intercept	INTERCEPT		1	1	6.41e-07	1.2e-10	0.00342598
5	1	SPL5AGE2	rsv_genusbin644	1	SPL5AGE2	EFFECT_1	0	1	1	1.00009	0.999735	1.00044
5	1	SPL5AGE3	rsv_genusbin644	1	SPL5AGE3	EFFECT_1	0	1	1	1.00001	0.999582	1.00044
5	1	AGE	rsv_genusbin644	1	AGE	EFFECT_1	0	1	1	1.00185	0.954584	1.05146
5	1	SPL5AGE1	rsv_genusbin644	1	SPL5AGE1	EFFECT_1	0	1	1	0.999946	0.999804	1.00009
5	1	ALC_DK:0	rsv_genusbin644	2	ALC_DK:0	ALC_DK	0.0006	1	0	1	1	1
5	1	ALC_DK:1	rsv_genusbin644	2	ALC_DK:1	ALC_DK	0.0006	1	0	0.716372	0.530652	0.96709
5	1	ALC_DK:2	rsv_genusbin644	2	ALC_DK:2	ALC_DK	0.0006	1	0	0.971708	0.786713	1.2002
5	1	ALC_DK:3	rsv_genusbin644	2	ALC_DK:3	ALC_DK	0.0006	1	0	1.16229	0.884817	1.52677
5	1	ALC_DK:4	rsv_genusbin644	2	ALC_DK:4	ALC_DK	0.0006	1	0	1.25481	0.848502	1.85568
5	1	ALC_DK:5	rsv_genusbin644	2	ALC_DK:5	ALC_DK	0.0006	1	0	1.54923	1.10977	2.16271
5	1	ALC_DK:99	rsv_genusbin644	2	ALC_DK:99	ALC_DK	0.0006	1	0	1.19869	0.823546	1.74473
5	1	takes rx for antibiotic:0	rsv_genusbin644	3	takes rx for antibiotic:0	ANTIBIOFL	0.0003	1	0	1	1	1
5	1	takes rx for antibiotic:1	rsv_genusbin644	3	takes rx for antibiotic:1	ANTIBIOFL	0.0003	1	0	0.466572	0.317825	0.684934
5	1	takes rx for antihyperlipidemic:0	rsv_genusbin644	4	takes rx for antihyperlipidemic:0	ANTILIPFL	0.2099	1	0	1	1	1
5	1	takes rx for antihyperlipidemic:1	rsv_genusbin644	4	takes rx for antihyperlipidemic:1	ANTILIPFL	0.2099	1	0	0.864964	0.686698	1.08951
5	1	BMI2:1	rsv_genusbin644	5	BMI2:1	BMI2	0.0372	1	0	0.840495	0.523705	1.34891
5	1	BMI2:2	rsv_genusbin644	5	BMI2:2	BMI2	0.0372	1	0	1	1	1
5	1	BMI2:3	rsv_genusbin644	5	BMI2:3	BMI2	0.0372	1	0	1.22506	1.01979	1.47164
5	1	BMI2:4	rsv_genusbin644	5	BMI2:4	BMI2	0.0372	1	0	1.26921	1.09178	1.47547
5	1	BMI2:5	rsv_genusbin644	5	BMI2:5	BMI2	0.0372	1	0	1.25865	0.976383	1.62252
5	1	EDUCAT2:1	rsv_genusbin644	6	EDUCAT2:1	EDUCAT2	0.5488	1	0	1	1	1
5	1	EDUCAT2:2	rsv_genusbin644	6	EDUCAT2:2	EDUCAT2	0.5488	1	0	1.04689	0.873578	1.25458
5	1	EDUCAT2:3	rsv_genusbin644	6	EDUCAT2:3	EDUCAT2	0.5488	1	0	0.944699	0.739951	1.2061
5	1	GENDER:1	rsv_genusbin644	7	GENDER:1	GENDER	0.0313	1	0	1	1	1
5	1	GENDER:2	rsv_genusbin644	7	GENDER:2	GENDER	0.0313	1	0	0.85834	0.74759	0.985497
5	1	takes rx for GERD:0	rsv_genusbin644	8	takes rx for GERD:0	GERDFL	0.0508	1	0	1	1	1
5	1	takes rx for GERD:1	rsv_genusbin644	8	takes rx for GERD:1	GERDFL	0.0508	1	0	0.775054	0.600142	1.00094
5	1	diabetes based on 2 lab variables and 3 diq questions:0	rsv_genusbin644	9	diabetes based on 2 lab variables and 3 diq questions:0	NEWLABDIABETES	0.64	1	0	1	1	1
5	1	diabetes based on 2 lab variables and 3 diq questions:1	rsv_genusbin644	9	diabetes based on 2 lab variables and 3 diq questions:1	NEWLABDIABETES	0.64	1	0	1.06472	0.812545	1.39517
5	1	LABHYPERTENSION:0	rsv_genusbin644	10	LABHYPERTENSION:0	LABHYPERTENSION	0.0123	1	0	1	1	1
5	1	LABHYPERTENSION:1	rsv_genusbin644	10	LABHYPERTENSION:1	LABHYPERTENSION	0.0123	1	0	0.788669	0.65724	0.94638
5	1	MARITAL2:1	rsv_genusbin644	11	MARITAL2:1	MARITAL2	0.008	1	0	1	1	1
5	1	MARITAL2:2	rsv_genusbin644	11	MARITAL2:2	MARITAL2	0.008	1	0	1.36822	1.12491	1.66415
5	1	MARITAL2:3	rsv_genusbin644	11	MARITAL2:3	MARITAL2	0.008	1	0	1.19995	0.912775	1.57747
5	1	NSMOKING2:1	rsv_genusbin644	12	NSMOKING2:1	NSMOKING2	0	1	1	1	1	1
5	1	NSMOKING2:2	rsv_genusbin644	12	NSMOKING2:2	NSMOKING2	0	1	1	0.657503	0.52225	0.827784
5	1	NSMOKING2:3	rsv_genusbin644	12	NSMOKING2:3	NSMOKING2	0	1	1	0.58083	0.492725	0.684689
5	1	PERIO_ALL2:1	rsv_genusbin644	13	PERIO_ALL2:1	PERIO_ALL2	0	1	1	1	1	1
5	1	PERIO_ALL2:2	rsv_genusbin644	13	PERIO_ALL2:2	PERIO_ALL2	0	1	1	2.31429	1.52957	3.50158
5	1	PERIO_ALL2:3	rsv_genusbin644	13	PERIO_ALL2:3	PERIO_ALL2	0	1	1	1.67575	1.3621	2.06162
5	1	PERIO_ALL2:4	rsv_genusbin644	13	PERIO_ALL2:4	PERIO_ALL2	0	1	1	3.98333	2.97265	5.33764
5	1	PERIO_ALL2:77	rsv_genusbin644	13	PERIO_ALL2:77	PERIO_ALL2	0	1	1	1.48527	1.00741	2.1898
5	1	PERIO_ALL2:88	rsv_genusbin644	13	PERIO_ALL2:88	PERIO_ALL2	0	1	1	0.267056	0.157732	0.452152
5	1	PERIO_ALL2:99	rsv_genusbin644	13	PERIO_ALL2:99	PERIO_ALL2	0	1	1	1.20503	0.873361	1.66266
5	1	POVERTY:1	rsv_genusbin644	14	POVERTY:1	POVERTY	0.7442	1	0	1	1	1
5	1	POVERTY:2	rsv_genusbin644	14	POVERTY:2	POVERTY	0.7442	1	0	1.00408	0.799203	1.26149
5	1	POVERTY:3	rsv_genusbin644	14	POVERTY:3	POVERTY	0.7442	1	0	0.894835	0.683593	1.17135
5	1	POVERTY:4	rsv_genusbin644	14	POVERTY:4	POVERTY	0.7442	1	0	0.888906	0.714767	1.10547
5	1	POVERTY:99	rsv_genusbin644	14	POVERTY:99	POVERTY	0.7442	1	0	0.972447	0.717608	1.31778
5	1	RACECAT:1	rsv_genusbin644	15	RACECAT:1	RACECAT	0	1	1	2.89238	2.36421	3.53856
5	1	RACECAT:2	rsv_genusbin644	15	RACECAT:2	RACECAT	0	1	1	2.14696	1.74232	2.64559
5	1	RACECAT:3	rsv_genusbin644	15	RACECAT:3	RACECAT	0	1	1	1	1	1
5	1	RACECAT:4	rsv_genusbin644	15	RACECAT:4	RACECAT	0	1	1	1.68472	1.44035	1.97056
5	1	RACECAT:5	rsv_genusbin644	15	RACECAT:5	RACECAT	0	1	1	1.47139	1.17168	1.84775
5	1	Intercept	rsv_genusbin644	16	Intercept	MODEL MINUS INTERCEPT	0	1	1	1.87061	0.552223	6.33651
5	1		rsv_genusbin644	16	Intercept	INTERCEPT		1	1	1.87061	0.552223	6.33651
5	1	SPL5AGE2	rsv_genusbin646	1	SPL5AGE2	EFFECT_1	0	1	1	1.00055	1.00027	1.00084
5	1	SPL5AGE3	rsv_genusbin646	1	SPL5AGE3	EFFECT_1	0	1	1	0.999689	0.999362	1.00002
5	1	AGE	rsv_genusbin646	1	AGE	EFFECT_1	0	1	1	1.13664	1.07946	1.19685
5	1	SPL5AGE1	rsv_genusbin646	1	SPL5AGE1	EFFECT_1	0	1	1	0.999705	0.999586	0.999825
5	1	ALC_DK:0	rsv_genusbin646	2	ALC_DK:0	ALC_DK	0.0004	1	0	1	1	1
5	1	ALC_DK:1	rsv_genusbin646	2	ALC_DK:1	ALC_DK	0.0004	1	0	0.999649	0.737861	1.35432
5	1	ALC_DK:2	rsv_genusbin646	2	ALC_DK:2	ALC_DK	0.0004	1	0	1.29999	1.00165	1.68721
5	1	ALC_DK:3	rsv_genusbin646	2	ALC_DK:3	ALC_DK	0.0004	1	0	1.33505	0.999906	1.78254
5	1	ALC_DK:4	rsv_genusbin646	2	ALC_DK:4	ALC_DK	0.0004	1	0	1.51215	1.07252	2.132
5	1	ALC_DK:5	rsv_genusbin646	2	ALC_DK:5	ALC_DK	0.0004	1	0	1.90317	1.38684	2.61173
5	1	ALC_DK:99	rsv_genusbin646	2	ALC_DK:99	ALC_DK	0.0004	1	0	1.39376	0.979499	1.98322
5	1	takes rx for antibiotic:0	rsv_genusbin646	3	takes rx for antibiotic:0	ANTIBIOFL	0.0078	1	0	1	1	1
5	1	takes rx for antibiotic:1	rsv_genusbin646	3	takes rx for antibiotic:1	ANTIBIOFL	0.0078	1	0	0.641322	0.466257	0.882119
5	1	takes rx for antihyperlipidemic:0	rsv_genusbin646	4	takes rx for antihyperlipidemic:0	ANTILIPFL	0.3585	1	0	1	1	1
5	1	takes rx for antihyperlipidemic:1	rsv_genusbin646	4	takes rx for antihyperlipidemic:1	ANTILIPFL	0.3585	1	0	1.12104	0.873378	1.43893
5	1	BMI2:1	rsv_genusbin646	5	BMI2:1	BMI2	0.1798	1	0	1.34877	0.810131	2.24555
5	1	BMI2:2	rsv_genusbin646	5	BMI2:2	BMI2	0.1798	1	0	1	1	1
5	1	BMI2:3	rsv_genusbin646	5	BMI2:3	BMI2	0.1798	1	0	1.24588	1.03506	1.49963
5	1	BMI2:4	rsv_genusbin646	5	BMI2:4	BMI2	0.1798	1	0	1.05187	0.891557	1.24102
5	1	BMI2:5	rsv_genusbin646	5	BMI2:5	BMI2	0.1798	1	0	1.15877	0.936995	1.43304
5	1	EDUCAT2:1	rsv_genusbin646	6	EDUCAT2:1	EDUCAT2	0.1022	1	0	1	1	1
5	1	EDUCAT2:2	rsv_genusbin646	6	EDUCAT2:2	EDUCAT2	0.1022	1	0	1.05807	0.857745	1.30518
5	1	EDUCAT2:3	rsv_genusbin646	6	EDUCAT2:3	EDUCAT2	0.1022	1	0	0.81902	0.628509	1.06728
5	1	GENDER:1	rsv_genusbin646	7	GENDER:1	GENDER	0.0493	1	0	1	1	1
5	1	GENDER:2	rsv_genusbin646	7	GENDER:2	GENDER	0.0493	1	0	0.917037	0.841177	0.999738
5	1	takes rx for GERD:0	rsv_genusbin646	8	takes rx for GERD:0	GERDFL	0.0021	1	0	1	1	1
5	1	takes rx for GERD:1	rsv_genusbin646	8	takes rx for GERD:1	GERDFL	0.0021	1	0	0.720215	0.589499	0.879917
5	1	diabetes based on 2 lab variables and 3 diq questions:0	rsv_genusbin646	9	diabetes based on 2 lab variables and 3 diq questions:0	NEWLABDIABETES	0.25	1	0	1	1	1
5	1	diabetes based on 2 lab variables and 3 diq questions:1	rsv_genusbin646	9	diabetes based on 2 lab variables and 3 diq questions:1	NEWLABDIABETES	0.25	1	0	0.810217	0.562097	1.16786
5	1	LABHYPERTENSION:0	rsv_genusbin646	10	LABHYPERTENSION:0	LABHYPERTENSION	0.1018	1	0	1	1	1
5	1	LABHYPERTENSION:1	rsv_genusbin646	10	LABHYPERTENSION:1	LABHYPERTENSION	0.1018	1	0	0.884847	0.763205	1.02588
5	1	MARITAL2:1	rsv_genusbin646	11	MARITAL2:1	MARITAL2	0.0048	1	0	1	1	1
5	1	MARITAL2:2	rsv_genusbin646	11	MARITAL2:2	MARITAL2	0.0048	1	0	0.815434	0.675697	0.984069
5	1	MARITAL2:3	rsv_genusbin646	11	MARITAL2:3	MARITAL2	0.0048	1	0	1.03287	0.80907	1.31857
5	1	NSMOKING2:1	rsv_genusbin646	12	NSMOKING2:1	NSMOKING2	0.0574	1	0	1	1	1
5	1	NSMOKING2:2	rsv_genusbin646	12	NSMOKING2:2	NSMOKING2	0.0574	1	0	1.15204	0.977864	1.35723
5	1	NSMOKING2:3	rsv_genusbin646	12	NSMOKING2:3	NSMOKING2	0.0574	1	0	1.28512	1.02017	1.61888
5	1	PERIO_ALL2:1	rsv_genusbin646	13	PERIO_ALL2:1	PERIO_ALL2	0	1	1	1	1	1
5	1	PERIO_ALL2:2	rsv_genusbin646	13	PERIO_ALL2:2	PERIO_ALL2	0	1	1	2.0722	1.44329	2.97516
5	1	PERIO_ALL2:3	rsv_genusbin646	13	PERIO_ALL2:3	PERIO_ALL2	0	1	1	2.75119	2.08549	3.6294
5	1	PERIO_ALL2:4	rsv_genusbin646	13	PERIO_ALL2:4	PERIO_ALL2	0	1	1	5.09841	3.6233	7.17407
5	1	PERIO_ALL2:77	rsv_genusbin646	13	PERIO_ALL2:77	PERIO_ALL2	0	1	1	1.84767	1.30418	2.61765
5	1	PERIO_ALL2:88	rsv_genusbin646	13	PERIO_ALL2:88	PERIO_ALL2	0	1	1	0.554204	0.32986	0.931131
5	1	PERIO_ALL2:99	rsv_genusbin646	13	PERIO_ALL2:99	PERIO_ALL2	0	1	1	1.48745	1.06681	2.07395
5	1	POVERTY:1	rsv_genusbin646	14	POVERTY:1	POVERTY	0.0007	1	0	1	1	1
5	1	POVERTY:2	rsv_genusbin646	14	POVERTY:2	POVERTY	0.0007	1	0	1.01537	0.864793	1.19217
5	1	POVERTY:3	rsv_genusbin646	14	POVERTY:3	POVERTY	0.0007	1	0	0.948383	0.763461	1.1781
5	1	POVERTY:4	rsv_genusbin646	14	POVERTY:4	POVERTY	0.0007	1	0	0.704529	0.591501	0.839154
5	1	POVERTY:99	rsv_genusbin646	14	POVERTY:99	POVERTY	0.0007	1	0	0.852906	0.619586	1.17409
5	1	RACECAT:1	rsv_genusbin646	15	RACECAT:1	RACECAT	0	1	1	2.9721	2.38302	3.70679
5	1	RACECAT:2	rsv_genusbin646	15	RACECAT:2	RACECAT	0	1	1	2.57477	2.02055	3.281
5	1	RACECAT:3	rsv_genusbin646	15	RACECAT:3	RACECAT	0	1	1	1	1	1
5	1	RACECAT:4	rsv_genusbin646	15	RACECAT:4	RACECAT	0	1	1	1.81779	1.49169	2.21518
5	1	RACECAT:5	rsv_genusbin646	15	RACECAT:5	RACECAT	0	1	1	1.90068	1.43087	2.52473
5	1	Intercept	rsv_genusbin646	16	Intercept	MODEL MINUS INTERCEPT	0	1	1	0.0322376	0.00953498	0.108995
5	1		rsv_genusbin646	16	Intercept	INTERCEPT		1	1	0.0322376	0.00953498	0.108995
5	1	SPL5AGE2	rsv_genusbin649	1	SPL5AGE2	EFFECT_1	0	1	1	1.00031	1.00007	1.00054
5	1	SPL5AGE3	rsv_genusbin649	1	SPL5AGE3	EFFECT_1	0	1	1	0.999808	0.999506	1.00011
5	1	AGE	rsv_genusbin649	1	AGE	EFFECT_1	0	1	1	1.03772	0.991043	1.08659
5	1	SPL5AGE1	rsv_genusbin649	1	SPL5AGE1	EFFECT_1	0	1	1	0.999845	0.999745	0.999945
5	1	ALC_DK:0	rsv_genusbin649	2	ALC_DK:0	ALC_DK	0.005	1	0	1	1	1
5	1	ALC_DK:1	rsv_genusbin649	2	ALC_DK:1	ALC_DK	0.005	1	0	0.928933	0.733698	1.17612
5	1	ALC_DK:2	rsv_genusbin649	2	ALC_DK:2	ALC_DK	0.005	1	0	1.11198	0.86249	1.43364
5	1	ALC_DK:3	rsv_genusbin649	2	ALC_DK:3	ALC_DK	0.005	1	0	1.13053	0.852787	1.49873
5	1	ALC_DK:4	rsv_genusbin649	2	ALC_DK:4	ALC_DK	0.005	1	0	1.46718	1.01137	2.12843
5	1	ALC_DK:5	rsv_genusbin649	2	ALC_DK:5	ALC_DK	0.005	1	0	1.52116	1.11543	2.07447
5	1	ALC_DK:99	rsv_genusbin649	2	ALC_DK:99	ALC_DK	0.005	1	0	1.23633	0.926517	1.64974
5	1	takes rx for antibiotic:0	rsv_genusbin649	3	takes rx for antibiotic:0	ANTIBIOFL	0.0158	1	0	1	1	1
5	1	takes rx for antibiotic:1	rsv_genusbin649	3	takes rx for antibiotic:1	ANTIBIOFL	0.0158	1	0	0.665722	0.480812	0.921744
5	1	takes rx for antihyperlipidemic:0	rsv_genusbin649	4	takes rx for antihyperlipidemic:0	ANTILIPFL	0.7396	1	0	1	1	1
5	1	takes rx for antihyperlipidemic:1	rsv_genusbin649	4	takes rx for antihyperlipidemic:1	ANTILIPFL	0.7396	1	0	1.0443	0.802754	1.35852
5	1	BMI2:1	rsv_genusbin649	5	BMI2:1	BMI2	0.106	1	0	0.914496	0.579627	1.44283
5	1	BMI2:2	rsv_genusbin649	5	BMI2:2	BMI2	0.106	1	0	1	1	1
5	1	BMI2:3	rsv_genusbin649	5	BMI2:3	BMI2	0.106	1	0	1.08391	0.904997	1.2982
5	1	BMI2:4	rsv_genusbin649	5	BMI2:4	BMI2	0.106	1	0	0.882283	0.72173	1.07855
5	1	BMI2:5	rsv_genusbin649	5	BMI2:5	BMI2	0.106	1	0	1.17562	0.955727	1.44611
5	1	EDUCAT2:1	rsv_genusbin649	6	EDUCAT2:1	EDUCAT2	0.5913	1	0	1	1	1
5	1	EDUCAT2:2	rsv_genusbin649	6	EDUCAT2:2	EDUCAT2	0.5913	1	0	0.964938	0.763331	1.21979
5	1	EDUCAT2:3	rsv_genusbin649	6	EDUCAT2:3	EDUCAT2	0.5913	1	0	0.902164	0.728653	1.11699
5	1	GENDER:1	rsv_genusbin649	7	GENDER:1	GENDER	0.0649	1	0	1	1	1
5	1	GENDER:2	rsv_genusbin649	7	GENDER:2	GENDER	0.0649	1	0	0.889067	0.784401	1.0077
5	1	takes rx for GERD:0	rsv_genusbin649	8	takes rx for GERD:0	GERDFL	0.0023	1	0	1	1	1
5	1	takes rx for GERD:1	rsv_genusbin649	8	takes rx for GERD:1	GERDFL	0.0023	1	0	0.709165	0.573916	0.876285
5	1	diabetes based on 2 lab variables and 3 diq questions:0	rsv_genusbin649	9	diabetes based on 2 lab variables and 3 diq questions:0	NEWLABDIABETES	0.0201	1	0	1	1	1
5	1	diabetes based on 2 lab variables and 3 diq questions:1	rsv_genusbin649	9	diabetes based on 2 lab variables and 3 diq questions:1	NEWLABDIABETES	0.0201	1	0	0.773843	0.625052	0.958054
5	1	LABHYPERTENSION:0	rsv_genusbin649	10	LABHYPERTENSION:0	LABHYPERTENSION	0.0207	1	0	1	1	1
5	1	LABHYPERTENSION:1	rsv_genusbin649	10	LABHYPERTENSION:1	LABHYPERTENSION	0.0207	1	0	0.816152	0.688473	0.967511
5	1	MARITAL2:1	rsv_genusbin649	11	MARITAL2:1	MARITAL2	0.0023	1	0	1	1	1
5	1	MARITAL2:2	rsv_genusbin649	11	MARITAL2:2	MARITAL2	0.0023	1	0	0.970554	0.784799	1.20028
5	1	MARITAL2:3	rsv_genusbin649	11	MARITAL2:3	MARITAL2	0.0023	1	0	1.43657	1.07938	1.91197
5	1	NSMOKING2:1	rsv_genusbin649	12	NSMOKING2:1	NSMOKING2	0.0052	1	0	1	1	1
5	1	NSMOKING2:2	rsv_genusbin649	12	NSMOKING2:2	NSMOKING2	0.0052	1	0	0.837143	0.674806	1.03853
5	1	NSMOKING2:3	rsv_genusbin649	12	NSMOKING2:3	NSMOKING2	0.0052	1	0	0.733933	0.613216	0.878415
5	1	PERIO_ALL2:1	rsv_genusbin649	13	PERIO_ALL2:1	PERIO_ALL2	0	1	1	1	1	1
5	1	PERIO_ALL2:2	rsv_genusbin649	13	PERIO_ALL2:2	PERIO_ALL2	0	1	1	1.82611	1.33688	2.49436
5	1	PERIO_ALL2:3	rsv_genusbin649	13	PERIO_ALL2:3	PERIO_ALL2	0	1	1	1.90729	1.55574	2.33828
5	1	PERIO_ALL2:4	rsv_genusbin649	13	PERIO_ALL2:4	PERIO_ALL2	0	1	1	4.49757	3.35145	6.03564
5	1	PERIO_ALL2:77	rsv_genusbin649	13	PERIO_ALL2:77	PERIO_ALL2	0	1	1	1.41039	0.941539	2.11271
5	1	PERIO_ALL2:88	rsv_genusbin649	13	PERIO_ALL2:88	PERIO_ALL2	0	1	1	0.102457	0.0482217	0.217691
5	1	PERIO_ALL2:99	rsv_genusbin649	13	PERIO_ALL2:99	PERIO_ALL2	0	1	1	1.3066	0.922402	1.85082
5	1	POVERTY:1	rsv_genusbin649	14	POVERTY:1	POVERTY	0.4281	1	0	1	1	1
5	1	POVERTY:2	rsv_genusbin649	14	POVERTY:2	POVERTY	0.4281	1	0	0.922312	0.720046	1.1814
5	1	POVERTY:3	rsv_genusbin649	14	POVERTY:3	POVERTY	0.4281	1	0	0.802949	0.583607	1.10473
5	1	POVERTY:4	rsv_genusbin649	14	POVERTY:4	POVERTY	0.4281	1	0	0.807596	0.613731	1.0627
5	1	POVERTY:99	rsv_genusbin649	14	POVERTY:99	POVERTY	0.4281	1	0	0.960985	0.737748	1.25177
5	1	RACECAT:1	rsv_genusbin649	15	RACECAT:1	RACECAT	0.0136	1	0	1.41067	1.06412	1.87008
5	1	RACECAT:2	rsv_genusbin649	15	RACECAT:2	RACECAT	0.0136	1	0	1.38395	1.12305	1.70547
5	1	RACECAT:3	rsv_genusbin649	15	RACECAT:3	RACECAT	0.0136	1	0	1	1	1
5	1	RACECAT:4	rsv_genusbin649	15	RACECAT:4	RACECAT	0.0136	1	0	1.09227	0.896688	1.33051
5	1	RACECAT:5	rsv_genusbin649	15	RACECAT:5	RACECAT	0.0136	1	0	1.21354	0.970053	1.51815
5	1	Intercept	rsv_genusbin649	16	Intercept	MODEL MINUS INTERCEPT	0	1	1	0.751866	0.200066	2.82558
5	1		rsv_genusbin649	16	Intercept	INTERCEPT		1	1	0.751866	0.200066	2.82558
5	1	SPL5AGE2	rsv_genusbin650	1	SPL5AGE2	EFFECT_1	0	1	1	1.00057	1.00014	1.001
5	1	SPL5AGE3	rsv_genusbin650	1	SPL5AGE3	EFFECT_1	0	1	1	0.999577	0.999053	1.0001
5	1	AGE	rsv_genusbin650	1	AGE	EFFECT_1	0	1	1	1.07881	1.01774	1.14356
5	1	SPL5AGE1	rsv_genusbin650	1	SPL5AGE1	EFFECT_1	0	1	1	0.999734	0.999564	0.999904
5	1	ALC_DK:0	rsv_genusbin650	2	ALC_DK:0	ALC_DK	0.0055	1	0	1	1	1
5	1	ALC_DK:1	rsv_genusbin650	2	ALC_DK:1	ALC_DK	0.0055	1	0	0.724256	0.507271	1.03405
5	1	ALC_DK:2	rsv_genusbin650	2	ALC_DK:2	ALC_DK	0.0055	1	0	0.868942	0.644493	1.17156
5	1	ALC_DK:3	rsv_genusbin650	2	ALC_DK:3	ALC_DK	0.0055	1	0	1.16391	0.87062	1.55599
5	1	ALC_DK:4	rsv_genusbin650	2	ALC_DK:4	ALC_DK	0.0055	1	0	1.44878	0.866845	2.42137
5	1	ALC_DK:5	rsv_genusbin650	2	ALC_DK:5	ALC_DK	0.0055	1	0	1.08301	0.71687	1.63616
5	1	ALC_DK:99	rsv_genusbin650	2	ALC_DK:99	ALC_DK	0.0055	1	0	0.85663	0.526286	1.39433
5	1	takes rx for antibiotic:0	rsv_genusbin650	3	takes rx for antibiotic:0	ANTIBIOFL	0.0234	1	0	1	1	1
5	1	takes rx for antibiotic:1	rsv_genusbin650	3	takes rx for antibiotic:1	ANTIBIOFL	0.0234	1	0	0.629356	0.423471	0.935339
5	1	takes rx for antihyperlipidemic:0	rsv_genusbin650	4	takes rx for antihyperlipidemic:0	ANTILIPFL	0.7186	1	0	1	1	1
5	1	takes rx for antihyperlipidemic:1	rsv_genusbin650	4	takes rx for antihyperlipidemic:1	ANTILIPFL	0.7186	1	0	0.950136	0.713584	1.2651
5	1	BMI2:1	rsv_genusbin650	5	BMI2:1	BMI2	0.6004	1	0	0.700633	0.373656	1.31374
5	1	BMI2:2	rsv_genusbin650	5	BMI2:2	BMI2	0.6004	1	0	1	1	1
5	1	BMI2:3	rsv_genusbin650	5	BMI2:3	BMI2	0.6004	1	0	1.11554	0.928157	1.34076
5	1	BMI2:4	rsv_genusbin650	5	BMI2:4	BMI2	0.6004	1	0	1.02624	0.787942	1.33661
5	1	BMI2:5	rsv_genusbin650	5	BMI2:5	BMI2	0.6004	1	0	1.21136	0.885325	1.65747
5	1	EDUCAT2:1	rsv_genusbin650	6	EDUCAT2:1	EDUCAT2	0.5328	1	0	1	1	1
5	1	EDUCAT2:2	rsv_genusbin650	6	EDUCAT2:2	EDUCAT2	0.5328	1	0	0.965804	0.717596	1.29986
5	1	EDUCAT2:3	rsv_genusbin650	6	EDUCAT2:3	EDUCAT2	0.5328	1	0	0.901443	0.736903	1.10272
5	1	GENDER:1	rsv_genusbin650	7	GENDER:1	GENDER	0.9013	1	0	1	1	1
5	1	GENDER:2	rsv_genusbin650	7	GENDER:2	GENDER	0.9013	1	0	0.988441	0.817925	1.1945
5	1	takes rx for GERD:0	rsv_genusbin650	8	takes rx for GERD:0	GERDFL	0.0244	1	0	1	1	1
5	1	takes rx for GERD:1	rsv_genusbin650	8	takes rx for GERD:1	GERDFL	0.0244	1	0	0.759014	0.59833	0.96285
5	1	diabetes based on 2 lab variables and 3 diq questions:0	rsv_genusbin650	9	diabetes based on 2 lab variables and 3 diq questions:0	NEWLABDIABETES	0.7477	1	0	1	1	1
5	1	diabetes based on 2 lab variables and 3 diq questions:1	rsv_genusbin650	9	diabetes based on 2 lab variables and 3 diq questions:1	NEWLABDIABETES	0.7477	1	0	0.95344	0.706983	1.28581
5	1	LABHYPERTENSION:0	rsv_genusbin650	10	LABHYPERTENSION:0	LABHYPERTENSION	0.3444	1	0	1	1	1
5	1	LABHYPERTENSION:1	rsv_genusbin650	10	LABHYPERTENSION:1	LABHYPERTENSION	0.3444	1	0	0.897132	0.712651	1.12937
5	1	MARITAL2:1	rsv_genusbin650	11	MARITAL2:1	MARITAL2	0.3094	1	0	1	1	1
5	1	MARITAL2:2	rsv_genusbin650	11	MARITAL2:2	MARITAL2	0.3094	1	0	1.23797	0.936926	1.63574
5	1	MARITAL2:3	rsv_genusbin650	11	MARITAL2:3	MARITAL2	0.3094	1	0	1.23563	0.882896	1.72929
5	1	NSMOKING2:1	rsv_genusbin650	12	NSMOKING2:1	NSMOKING2	0	1	1	1	1	1
5	1	NSMOKING2:2	rsv_genusbin650	12	NSMOKING2:2	NSMOKING2	0	1	1	0.609101	0.449067	0.826166
5	1	NSMOKING2:3	rsv_genusbin650	12	NSMOKING2:3	NSMOKING2	0	1	1	0.370408	0.301013	0.455803
5	1	PERIO_ALL2:1	rsv_genusbin650	13	PERIO_ALL2:1	PERIO_ALL2	0	1	1	1	1	1
5	1	PERIO_ALL2:2	rsv_genusbin650	13	PERIO_ALL2:2	PERIO_ALL2	0	1	1	1.04585	0.579413	1.88778
5	1	PERIO_ALL2:3	rsv_genusbin650	13	PERIO_ALL2:3	PERIO_ALL2	0	1	1	1.35564	0.991363	1.85378
5	1	PERIO_ALL2:4	rsv_genusbin650	13	PERIO_ALL2:4	PERIO_ALL2	0	1	1	2.66253	1.70156	4.1662
5	1	PERIO_ALL2:77	rsv_genusbin650	13	PERIO_ALL2:77	PERIO_ALL2	0	1	1	1.77691	0.878594	3.59369
5	1	PERIO_ALL2:88	rsv_genusbin650	13	PERIO_ALL2:88	PERIO_ALL2	0	1	1	0.34511	0.215693	0.552179
5	1	PERIO_ALL2:99	rsv_genusbin650	13	PERIO_ALL2:99	PERIO_ALL2	0	1	1	0.98407	0.691988	1.39944
5	1	POVERTY:1	rsv_genusbin650	14	POVERTY:1	POVERTY	0.7332	1	0	1	1	1
5	1	POVERTY:2	rsv_genusbin650	14	POVERTY:2	POVERTY	0.7332	1	0	0.817369	0.595302	1.12227
5	1	POVERTY:3	rsv_genusbin650	14	POVERTY:3	POVERTY	0.7332	1	0	0.862552	0.599559	1.24091
5	1	POVERTY:4	rsv_genusbin650	14	POVERTY:4	POVERTY	0.7332	1	0	0.909243	0.697622	1.18506
5	1	POVERTY:99	rsv_genusbin650	14	POVERTY:99	POVERTY	0.7332	1	0	1.02427	0.675957	1.55205
5	1	RACECAT:1	rsv_genusbin650	15	RACECAT:1	RACECAT	0	1	1	2.46526	1.67692	3.62421
5	1	RACECAT:2	rsv_genusbin650	15	RACECAT:2	RACECAT	0	1	1	2.71759	2.02101	3.65427
5	1	RACECAT:3	rsv_genusbin650	15	RACECAT:3	RACECAT	0	1	1	1	1	1
5	1	RACECAT:4	rsv_genusbin650	15	RACECAT:4	RACECAT	0	1	1	1.51568	1.17672	1.9523
5	1	RACECAT:5	rsv_genusbin650	15	RACECAT:5	RACECAT	0	1	1	1.70044	1.30165	2.22141
5	1	Intercept	rsv_genusbin650	16	Intercept	MODEL MINUS INTERCEPT	0	1	1	1.75222	0.30806	9.96645
5	1		rsv_genusbin650	16	Intercept	INTERCEPT		1	1	1.75222	0.30806	9.96645
5	1	SPL5AGE2	rsv_genusbin656	1	SPL5AGE2	EFFECT_1	0.4978	1	0	1.00054	0.999591	1.00149
5	1	SPL5AGE3	rsv_genusbin656	1	SPL5AGE3	EFFECT_1	0.4978	1	0	0.999677	0.998412	1.00094
5	1	AGE	rsv_genusbin656	1	AGE	EFFECT_1	0.4978	1	0	1.14714	0.936682	1.40488
5	1	SPL5AGE1	rsv_genusbin656	1	SPL5AGE1	EFFECT_1	0.4978	1	0	0.999716	0.999297	1.00013
5	1	ALC_DK:0	rsv_genusbin656	2	ALC_DK:0	ALC_DK	0.2259	1	0	1	1	1
5	1	ALC_DK:1	rsv_genusbin656	2	ALC_DK:1	ALC_DK	0.2259	1	0	0.743469	0.253623	2.1794
5	1	ALC_DK:2	rsv_genusbin656	2	ALC_DK:2	ALC_DK	0.2259	1	0	0.459617	0.169735	1.24458
5	1	ALC_DK:3	rsv_genusbin656	2	ALC_DK:3	ALC_DK	0.2259	1	0	0.505084	0.211421	1.20664
5	1	ALC_DK:4	rsv_genusbin656	2	ALC_DK:4	ALC_DK	0.2259	1	0	0.850499	0.255152	2.83498
5	1	ALC_DK:5	rsv_genusbin656	2	ALC_DK:5	ALC_DK	0.2259	1	0	0.380435	0.162734	0.889368
5	1	ALC_DK:99	rsv_genusbin656	2	ALC_DK:99	ALC_DK	0.2259	1	0	0.586017	0.15162	2.26497
5	1	takes rx for antibiotic:0	rsv_genusbin656	3	takes rx for antibiotic:0	ANTIBIOFL	0.1979	1	0	1	1	1
5	1	takes rx for antibiotic:1	rsv_genusbin656	3	takes rx for antibiotic:1	ANTIBIOFL	0.1979	1	0	0.378659	0.0841796	1.70329
5	1	takes rx for antihyperlipidemic:0	rsv_genusbin656	4	takes rx for antihyperlipidemic:0	ANTILIPFL	0.7056	1	0	1	1	1
5	1	takes rx for antihyperlipidemic:1	rsv_genusbin656	4	takes rx for antihyperlipidemic:1	ANTILIPFL	0.7056	1	0	1.14346	0.558955	2.33919
5	1	BMI2:1	rsv_genusbin656	5	BMI2:1	BMI2	0.3114	1	0	1.63224	0.465161	5.72748
5	1	BMI2:2	rsv_genusbin656	5	BMI2:2	BMI2	0.3114	1	0	1	1	1
5	1	BMI2:3	rsv_genusbin656	5	BMI2:3	BMI2	0.3114	1	0	1.04181	0.559146	1.94113
5	1	BMI2:4	rsv_genusbin656	5	BMI2:4	BMI2	0.3114	1	0	0.633777	0.328372	1.22323
5	1	BMI2:5	rsv_genusbin656	5	BMI2:5	BMI2	0.3114	1	0	0.887672	0.371229	2.12257
5	1	EDUCAT2:1	rsv_genusbin656	6	EDUCAT2:1	EDUCAT2	0.0313	1	0	1	1	1
5	1	EDUCAT2:2	rsv_genusbin656	6	EDUCAT2:2	EDUCAT2	0.0313	1	0	1.40237	0.683325	2.87806
5	1	EDUCAT2:3	rsv_genusbin656	6	EDUCAT2:3	EDUCAT2	0.0313	1	0	0.645612	0.303918	1.37147
5	1	GENDER:1	rsv_genusbin656	7	GENDER:1	GENDER	0.0363	1	0	1	1	1
5	1	GENDER:2	rsv_genusbin656	7	GENDER:2	GENDER	0.0363	1	0	0.570737	0.338392	0.962615
5	1	takes rx for GERD:0	rsv_genusbin656	8	takes rx for GERD:0	GERDFL	0.2797	1	0	1	1	1
5	1	takes rx for GERD:1	rsv_genusbin656	8	takes rx for GERD:1	GERDFL	0.2797	1	0	1.48987	0.712191	3.11675
5	1	diabetes based on 2 lab variables and 3 diq questions:0	rsv_genusbin656	9	diabetes based on 2 lab variables and 3 diq questions:0	NEWLABDIABETES	0.2506	1	0	1	1	1
5	1	diabetes based on 2 lab variables and 3 diq questions:1	rsv_genusbin656	9	diabetes based on 2 lab variables and 3 diq questions:1	NEWLABDIABETES	0.2506	1	0	0.552898	0.197206	1.55013
5	1	LABHYPERTENSION:0	rsv_genusbin656	10	LABHYPERTENSION:0	LABHYPERTENSION	0.0328	1	0	1	1	1
5	1	LABHYPERTENSION:1	rsv_genusbin656	10	LABHYPERTENSION:1	LABHYPERTENSION	0.0328	1	0	1.83924	1.05435	3.20842
5	1	MARITAL2:1	rsv_genusbin656	11	MARITAL2:1	MARITAL2	0.3455	1	0	1	1	1
5	1	MARITAL2:2	rsv_genusbin656	11	MARITAL2:2	MARITAL2	0.3455	1	0	0.5533	0.245492	1.24705
5	1	MARITAL2:3	rsv_genusbin656	11	MARITAL2:3	MARITAL2	0.3455	1	0	0.60784	0.218229	1.69304
5	1	NSMOKING2:1	rsv_genusbin656	12	NSMOKING2:1	NSMOKING2	0.1614	1	0	1	1	1
5	1	NSMOKING2:2	rsv_genusbin656	12	NSMOKING2:2	NSMOKING2	0.1614	1	0	1.66789	0.835966	3.32771
5	1	NSMOKING2:3	rsv_genusbin656	12	NSMOKING2:3	NSMOKING2	0.1614	1	0	1.60926	0.902395	2.86982
5	1	PERIO_ALL2:1	rsv_genusbin656	13	PERIO_ALL2:1	PERIO_ALL2	0.0808	1	0	1	1	1
5	1	PERIO_ALL2:2	rsv_genusbin656	13	PERIO_ALL2:2	PERIO_ALL2	0.0808	1	0	1.19993	0.418724	3.43863
5	1	PERIO_ALL2:3	rsv_genusbin656	13	PERIO_ALL2:3	PERIO_ALL2	0.0808	1	0	1.62156	1.01507	2.59043
5	1	PERIO_ALL2:4	rsv_genusbin656	13	PERIO_ALL2:4	PERIO_ALL2	0.0808	1	0	2.04054	0.720159	5.78181
5	1	PERIO_ALL2:77	rsv_genusbin656	13	PERIO_ALL2:77	PERIO_ALL2	0.0808	1	0	1.93142	0.556416	6.70429
5	1	PERIO_ALL2:88	rsv_genusbin656	13	PERIO_ALL2:88	PERIO_ALL2	0.0808	1	0	0.172257	0.0179797	1.65033
5	1	PERIO_ALL2:99	rsv_genusbin656	13	PERIO_ALL2:99	PERIO_ALL2	0.0808	1	0	1.91612	0.72655	5.05334
5	1	POVERTY:1	rsv_genusbin656	14	POVERTY:1	POVERTY	0.1947	1	0	1	1	1
5	1	POVERTY:2	rsv_genusbin656	14	POVERTY:2	POVERTY	0.1947	1	0	0.994802	0.438935	2.25462
5	1	POVERTY:3	rsv_genusbin656	14	POVERTY:3	POVERTY	0.1947	1	0	0.434076	0.103941	1.81278
5	1	POVERTY:4	rsv_genusbin656	14	POVERTY:4	POVERTY	0.1947	1	0	0.907694	0.497791	1.65513
5	1	POVERTY:99	rsv_genusbin656	14	POVERTY:99	POVERTY	0.1947	1	0	0.365084	0.115714	1.15186
5	1	RACECAT:1	rsv_genusbin656	15	RACECAT:1	RACECAT	0.5029	1	0	1.0566	0.423081	2.63874
5	1	RACECAT:2	rsv_genusbin656	15	RACECAT:2	RACECAT	0.5029	1	0	0.56795	0.212725	1.51636
5	1	RACECAT:3	rsv_genusbin656	15	RACECAT:3	RACECAT	0.5029	1	0	1	1	1
5	1	RACECAT:4	rsv_genusbin656	15	RACECAT:4	RACECAT	0.5029	1	0	0.963838	0.458468	2.02628
5	1	RACECAT:5	rsv_genusbin656	15	RACECAT:5	RACECAT	0.5029	1	0	0.814493	0.299015	2.21862
5	1	Intercept	rsv_genusbin656	16	Intercept	MODEL MINUS INTERCEPT	0	1	1	0.000796715	3.87e-06	0.16417
5	1		rsv_genusbin656	16	Intercept	INTERCEPT		1	1	0.000796715	3.87e-06	0.16417
5	1	SPL5AGE2	rsv_genusbin658	1	SPL5AGE2	EFFECT_1	0.3498	1	0	1.00014	0.999779	1.00051
5	1	SPL5AGE3	rsv_genusbin658	1	SPL5AGE3	EFFECT_1	0.3498	1	0	1.00003	0.999506	1.00055
5	1	AGE	rsv_genusbin658	1	AGE	EFFECT_1	0.3498	1	0	1.04471	0.985742	1.10721
5	1	SPL5AGE1	rsv_genusbin658	1	SPL5AGE1	EFFECT_1	0.3498	1	0	0.999914	0.999773	1.00005
5	1	ALC_DK:0	rsv_genusbin658	2	ALC_DK:0	ALC_DK	0.0005	1	0	1	1	1
5	1	ALC_DK:1	rsv_genusbin658	2	ALC_DK:1	ALC_DK	0.0005	1	0	0.880003	0.479283	1.61576
5	1	ALC_DK:2	rsv_genusbin658	2	ALC_DK:2	ALC_DK	0.0005	1	0	1.35112	0.875363	2.08544
5	1	ALC_DK:3	rsv_genusbin658	2	ALC_DK:3	ALC_DK	0.0005	1	0	0.962402	0.636701	1.45471
5	1	ALC_DK:4	rsv_genusbin658	2	ALC_DK:4	ALC_DK	0.0005	1	0	1.24622	0.665343	2.33423
5	1	ALC_DK:5	rsv_genusbin658	2	ALC_DK:5	ALC_DK	0.0005	1	0	0.694514	0.414431	1.16389
5	1	ALC_DK:99	rsv_genusbin658	2	ALC_DK:99	ALC_DK	0.0005	1	0	0.864264	0.578802	1.29051
5	1	takes rx for antibiotic:0	rsv_genusbin658	3	takes rx for antibiotic:0	ANTIBIOFL	0.3006	1	0	1	1	1
5	1	takes rx for antibiotic:1	rsv_genusbin658	3	takes rx for antibiotic:1	ANTIBIOFL	0.3006	1	0	1.29414	0.785821	2.13127
5	1	takes rx for antihyperlipidemic:0	rsv_genusbin658	4	takes rx for antihyperlipidemic:0	ANTILIPFL	0.0459	1	0	1	1	1
5	1	takes rx for antihyperlipidemic:1	rsv_genusbin658	4	takes rx for antihyperlipidemic:1	ANTILIPFL	0.0459	1	0	0.734805	0.54317	0.99405
5	1	BMI2:1	rsv_genusbin658	5	BMI2:1	BMI2	0.0158	1	0	0.329798	0.175746	0.618885
5	1	BMI2:2	rsv_genusbin658	5	BMI2:2	BMI2	0.0158	1	0	1	1	1
5	1	BMI2:3	rsv_genusbin658	5	BMI2:3	BMI2	0.0158	1	0	0.980719	0.748666	1.2847
5	1	BMI2:4	rsv_genusbin658	5	BMI2:4	BMI2	0.0158	1	0	0.989312	0.824477	1.1871
5	1	BMI2:5	rsv_genusbin658	5	BMI2:5	BMI2	0.0158	1	0	0.951869	0.708589	1.27867
5	1	EDUCAT2:1	rsv_genusbin658	6	EDUCAT2:1	EDUCAT2	0.8019	1	0	1	1	1
5	1	EDUCAT2:2	rsv_genusbin658	6	EDUCAT2:2	EDUCAT2	0.8019	1	0	0.885755	0.611038	1.28398
5	1	EDUCAT2:3	rsv_genusbin658	6	EDUCAT2:3	EDUCAT2	0.8019	1	0	0.919268	0.634174	1.33253
5	1	GENDER:1	rsv_genusbin658	7	GENDER:1	GENDER	0.247	1	0	1	1	1
5	1	GENDER:2	rsv_genusbin658	7	GENDER:2	GENDER	0.247	1	0	1.13795	0.910417	1.42236
5	1	takes rx for GERD:0	rsv_genusbin658	8	takes rx for GERD:0	GERDFL	0.0714	1	0	1	1	1
5	1	takes rx for GERD:1	rsv_genusbin658	8	takes rx for GERD:1	GERDFL	0.0714	1	0	1.5073	0.962877	2.35954
5	1	diabetes based on 2 lab variables and 3 diq questions:0	rsv_genusbin658	9	diabetes based on 2 lab variables and 3 diq questions:0	NEWLABDIABETES	0.071	1	0	1	1	1
5	1	diabetes based on 2 lab variables and 3 diq questions:1	rsv_genusbin658	9	diabetes based on 2 lab variables and 3 diq questions:1	NEWLABDIABETES	0.071	1	0	0.637936	0.390755	1.04148
5	1	LABHYPERTENSION:0	rsv_genusbin658	10	LABHYPERTENSION:0	LABHYPERTENSION	0.5161	1	0	1	1	1
5	1	LABHYPERTENSION:1	rsv_genusbin658	10	LABHYPERTENSION:1	LABHYPERTENSION	0.5161	1	0	0.917134	0.701472	1.1991
5	1	MARITAL2:1	rsv_genusbin658	11	MARITAL2:1	MARITAL2	0.1576	1	0	1	1	1
5	1	MARITAL2:2	rsv_genusbin658	11	MARITAL2:2	MARITAL2	0.1576	1	0	1.02248	0.761407	1.37306
5	1	MARITAL2:3	rsv_genusbin658	11	MARITAL2:3	MARITAL2	0.1576	1	0	0.775869	0.582033	1.03426
5	1	NSMOKING2:1	rsv_genusbin658	12	NSMOKING2:1	NSMOKING2	0.1031	1	0	1	1	1
5	1	NSMOKING2:2	rsv_genusbin658	12	NSMOKING2:2	NSMOKING2	0.1031	1	0	1.2339	0.988323	1.54049
5	1	NSMOKING2:3	rsv_genusbin658	12	NSMOKING2:3	NSMOKING2	0.1031	1	0	1.1671	0.949604	1.43442
5	1	PERIO_ALL2:1	rsv_genusbin658	13	PERIO_ALL2:1	PERIO_ALL2	0.1034	1	0	1	1	1
5	1	PERIO_ALL2:2	rsv_genusbin658	13	PERIO_ALL2:2	PERIO_ALL2	0.1034	1	0	0.421815	0.215816	0.82444
5	1	PERIO_ALL2:3	rsv_genusbin658	13	PERIO_ALL2:3	PERIO_ALL2	0.1034	1	0	0.730453	0.495297	1.07726
5	1	PERIO_ALL2:4	rsv_genusbin658	13	PERIO_ALL2:4	PERIO_ALL2	0.1034	1	0	0.8361	0.539247	1.29637
5	1	PERIO_ALL2:77	rsv_genusbin658	13	PERIO_ALL2:77	PERIO_ALL2	0.1034	1	0	0.860074	0.54218	1.36436
5	1	PERIO_ALL2:88	rsv_genusbin658	13	PERIO_ALL2:88	PERIO_ALL2	0.1034	1	0	1.25494	0.79116	1.9906
5	1	PERIO_ALL2:99	rsv_genusbin658	13	PERIO_ALL2:99	PERIO_ALL2	0.1034	1	0	0.731209	0.390346	1.36973
5	1	POVERTY:1	rsv_genusbin658	14	POVERTY:1	POVERTY	0.8555	1	0	1	1	1
5	1	POVERTY:2	rsv_genusbin658	14	POVERTY:2	POVERTY	0.8555	1	0	1.06214	0.746023	1.51221
5	1	POVERTY:3	rsv_genusbin658	14	POVERTY:3	POVERTY	0.8555	1	0	1.0089	0.593843	1.71407
5	1	POVERTY:4	rsv_genusbin658	14	POVERTY:4	POVERTY	0.8555	1	0	0.912496	0.618388	1.34648
5	1	POVERTY:99	rsv_genusbin658	14	POVERTY:99	POVERTY	0.8555	1	0	0.975481	0.556026	1.71136
5	1	RACECAT:1	rsv_genusbin658	15	RACECAT:1	RACECAT	0.8655	1	0	0.900642	0.575934	1.40842
5	1	RACECAT:2	rsv_genusbin658	15	RACECAT:2	RACECAT	0.8655	1	0	0.74397	0.428979	1.29025
5	1	RACECAT:3	rsv_genusbin658	15	RACECAT:3	RACECAT	0.8655	1	0	1	1	1
5	1	RACECAT:4	rsv_genusbin658	15	RACECAT:4	RACECAT	0.8655	1	0	0.885659	0.637827	1.22979
5	1	RACECAT:5	rsv_genusbin658	15	RACECAT:5	RACECAT	0.8655	1	0	0.844847	0.480564	1.48527
5	1	Intercept	rsv_genusbin658	16	Intercept	MODEL MINUS INTERCEPT	0	1	1	0.0395182	0.00592819	0.263434
5	1		rsv_genusbin658	16	Intercept	INTERCEPT		1	1	0.0395182	0.00592819	0.263434
5	1	SPL5AGE2	rsv_genusbin659	1	SPL5AGE2	EFFECT_1	0.0003	1	0	0.999589	0.998821	1.00036
5	1	SPL5AGE3	rsv_genusbin659	1	SPL5AGE3	EFFECT_1	0.0003	1	0	1.00104	0.99995	1.00213
5	1	AGE	rsv_genusbin659	1	AGE	EFFECT_1	0.0003	1	0	1.09632	0.981136	1.22502
5	1	SPL5AGE1	rsv_genusbin659	1	SPL5AGE1	EFFECT_1	0.0003	1	0	1.00004	0.99975	1.00033
5	1	ALC_DK:0	rsv_genusbin659	2	ALC_DK:0	ALC_DK	0.1886	1	0	1	1	1
5	1	ALC_DK:1	rsv_genusbin659	2	ALC_DK:1	ALC_DK	0.1886	1	0	0.859087	0.33468	2.20519
5	1	ALC_DK:2	rsv_genusbin659	2	ALC_DK:2	ALC_DK	0.1886	1	0	1.1074	0.500389	2.45077
5	1	ALC_DK:3	rsv_genusbin659	2	ALC_DK:3	ALC_DK	0.1886	1	0	1.21969	0.586778	2.53526
5	1	ALC_DK:4	rsv_genusbin659	2	ALC_DK:4	ALC_DK	0.1886	1	0	0.60763	0.240592	1.53461
5	1	ALC_DK:5	rsv_genusbin659	2	ALC_DK:5	ALC_DK	0.1886	1	0	1.15182	0.422133	3.14283
5	1	ALC_DK:99	rsv_genusbin659	2	ALC_DK:99	ALC_DK	0.1886	1	0	1.34715	0.591665	3.06732
5	1	takes rx for antibiotic:0	rsv_genusbin659	3	takes rx for antibiotic:0	ANTIBIOFL	0.6613	1	0	1	1	1
5	1	takes rx for antibiotic:1	rsv_genusbin659	3	takes rx for antibiotic:1	ANTIBIOFL	0.6613	1	0	0.819169	0.327159	2.05111
5	1	takes rx for antihyperlipidemic:0	rsv_genusbin659	4	takes rx for antihyperlipidemic:0	ANTILIPFL	0.4691	1	0	1	1	1
5	1	takes rx for antihyperlipidemic:1	rsv_genusbin659	4	takes rx for antihyperlipidemic:1	ANTILIPFL	0.4691	1	0	1.37029	0.571176	3.2874
5	1	BMI2:1	rsv_genusbin659	5	BMI2:1	BMI2	0.7267	1	0	1.34883	0.496949	3.66105
5	1	BMI2:2	rsv_genusbin659	5	BMI2:2	BMI2	0.7267	1	0	1	1	1
5	1	BMI2:3	rsv_genusbin659	5	BMI2:3	BMI2	0.7267	1	0	0.804427	0.518483	1.24807
5	1	BMI2:4	rsv_genusbin659	5	BMI2:4	BMI2	0.7267	1	0	0.940585	0.572646	1.54493
5	1	BMI2:5	rsv_genusbin659	5	BMI2:5	BMI2	0.7267	1	0	1.05663	0.684104	1.63202
5	1	EDUCAT2:1	rsv_genusbin659	6	EDUCAT2:1	EDUCAT2	0.176	1	0	1	1	1
5	1	EDUCAT2:2	rsv_genusbin659	6	EDUCAT2:2	EDUCAT2	0.176	1	0	0.884542	0.475716	1.64471
5	1	EDUCAT2:3	rsv_genusbin659	6	EDUCAT2:3	EDUCAT2	0.176	1	0	0.628495	0.363372	1.08706
5	1	GENDER:1	rsv_genusbin659	7	GENDER:1	GENDER	0.206	1	0	1	1	1
5	1	GENDER:2	rsv_genusbin659	7	GENDER:2	GENDER	0.206	1	0	0.794164	0.552159	1.14224
5	1	takes rx for GERD:0	rsv_genusbin659	8	takes rx for GERD:0	GERDFL	0.9946	1	0	1	1	1
5	1	takes rx for GERD:1	rsv_genusbin659	8	takes rx for GERD:1	GERDFL	0.9946	1	0	0.997776	0.51598	1.92945
5	1	diabetes based on 2 lab variables and 3 diq questions:0	rsv_genusbin659	9	diabetes based on 2 lab variables and 3 diq questions:0	NEWLABDIABETES	0.6519	1	0	1	1	1
5	1	diabetes based on 2 lab variables and 3 diq questions:1	rsv_genusbin659	9	diabetes based on 2 lab variables and 3 diq questions:1	NEWLABDIABETES	0.6519	1	0	0.872699	0.474878	1.60379
5	1	LABHYPERTENSION:0	rsv_genusbin659	10	LABHYPERTENSION:0	LABHYPERTENSION	0.4045	1	0	1	1	1
5	1	LABHYPERTENSION:1	rsv_genusbin659	10	LABHYPERTENSION:1	LABHYPERTENSION	0.4045	1	0	0.813875	0.495512	1.33678
5	1	MARITAL2:1	rsv_genusbin659	11	MARITAL2:1	MARITAL2	0.8119	1	0	1	1	1
5	1	MARITAL2:2	rsv_genusbin659	11	MARITAL2:2	MARITAL2	0.8119	1	0	1.03126	0.729121	1.45861
5	1	MARITAL2:3	rsv_genusbin659	11	MARITAL2:3	MARITAL2	0.8119	1	0	1.20509	0.662709	2.19137
5	1	NSMOKING2:1	rsv_genusbin659	12	NSMOKING2:1	NSMOKING2	0.0005	1	0	1	1	1
5	1	NSMOKING2:2	rsv_genusbin659	12	NSMOKING2:2	NSMOKING2	0.0005	1	0	1.77242	1.02142	3.07559
5	1	NSMOKING2:3	rsv_genusbin659	12	NSMOKING2:3	NSMOKING2	0.0005	1	0	3.09946	1.8372	5.22896
5	1	PERIO_ALL2:1	rsv_genusbin659	13	PERIO_ALL2:1	PERIO_ALL2	0.0017	1	0	1	1	1
5	1	PERIO_ALL2:2	rsv_genusbin659	13	PERIO_ALL2:2	PERIO_ALL2	0.0017	1	0	1.75324	0.674169	4.55947
5	1	PERIO_ALL2:3	rsv_genusbin659	13	PERIO_ALL2:3	PERIO_ALL2	0.0017	1	0	2.09788	1.01825	4.32223
5	1	PERIO_ALL2:4	rsv_genusbin659	13	PERIO_ALL2:4	PERIO_ALL2	0.0017	1	0	4.44514	2.32479	8.4994
5	1	PERIO_ALL2:77	rsv_genusbin659	13	PERIO_ALL2:77	PERIO_ALL2	0.0017	1	0	3.78877	0.977356	14.6873
5	1	PERIO_ALL2:88	rsv_genusbin659	13	PERIO_ALL2:88	PERIO_ALL2	0.0017	1	0	5.30171	1.86186	15.0968
5	1	PERIO_ALL2:99	rsv_genusbin659	13	PERIO_ALL2:99	PERIO_ALL2	0.0017	1	0	2.99463	1.33904	6.69719
5	1	POVERTY:1	rsv_genusbin659	14	POVERTY:1	POVERTY	0.3763	1	0	1	1	1
5	1	POVERTY:2	rsv_genusbin659	14	POVERTY:2	POVERTY	0.3763	1	0	0.657421	0.390427	1.107
5	1	POVERTY:3	rsv_genusbin659	14	POVERTY:3	POVERTY	0.3763	1	0	0.793451	0.408154	1.54247
5	1	POVERTY:4	rsv_genusbin659	14	POVERTY:4	POVERTY	0.3763	1	0	0.872451	0.459581	1.65623
5	1	POVERTY:99	rsv_genusbin659	14	POVERTY:99	POVERTY	0.3763	1	0	0.958695	0.485553	1.89289
5	1	RACECAT:1	rsv_genusbin659	15	RACECAT:1	RACECAT	0.0023	1	0	1.27339	0.720012	2.25207
5	1	RACECAT:2	rsv_genusbin659	15	RACECAT:2	RACECAT	0.0023	1	0	0.858733	0.460973	1.59971
5	1	RACECAT:3	rsv_genusbin659	15	RACECAT:3	RACECAT	0.0023	1	0	1	1	1
5	1	RACECAT:4	rsv_genusbin659	15	RACECAT:4	RACECAT	0.0023	1	0	2.36179	1.4058	3.96786
5	1	RACECAT:5	rsv_genusbin659	15	RACECAT:5	RACECAT	0.0023	1	0	1.89713	1.16814	3.08107
5	1	Intercept	rsv_genusbin659	16	Intercept	MODEL MINUS INTERCEPT	0	1	1	0.000429539	1.51e-05	0.0122322
5	1		rsv_genusbin659	16	Intercept	INTERCEPT		1	1	0.000429539	1.51e-05	0.0122322
5	1	SPL5AGE2	rsv_genusbin663	1	SPL5AGE2	EFFECT_1	0.0001	1	1	1.00063	1.00025	1.001
5	1	SPL5AGE3	rsv_genusbin663	1	SPL5AGE3	EFFECT_1	0.0001	1	1	0.999713	0.999223	1.0002
5	1	AGE	rsv_genusbin663	1	AGE	EFFECT_1	0.0001	1	1	1.15162	1.08148	1.22632
5	1	SPL5AGE1	rsv_genusbin663	1	SPL5AGE1	EFFECT_1	0.0001	1	1	0.999671	0.999516	0.999825
5	1	ALC_DK:0	rsv_genusbin663	2	ALC_DK:0	ALC_DK	0.0934	1	0	1	1	1
5	1	ALC_DK:1	rsv_genusbin663	2	ALC_DK:1	ALC_DK	0.0934	1	0	0.705766	0.41852	1.19016
5	1	ALC_DK:2	rsv_genusbin663	2	ALC_DK:2	ALC_DK	0.0934	1	0	0.810807	0.521516	1.26057
5	1	ALC_DK:3	rsv_genusbin663	2	ALC_DK:3	ALC_DK	0.0934	1	0	0.776913	0.504006	1.19759
5	1	ALC_DK:4	rsv_genusbin663	2	ALC_DK:4	ALC_DK	0.0934	1	0	1.11176	0.72244	1.7109
5	1	ALC_DK:5	rsv_genusbin663	2	ALC_DK:5	ALC_DK	0.0934	1	0	1.1058	0.697246	1.75376
5	1	ALC_DK:99	rsv_genusbin663	2	ALC_DK:99	ALC_DK	0.0934	1	0	0.936798	0.518075	1.69395
5	1	takes rx for antibiotic:0	rsv_genusbin663	3	takes rx for antibiotic:0	ANTIBIOFL	0.8558	1	0	1	1	1
5	1	takes rx for antibiotic:1	rsv_genusbin663	3	takes rx for antibiotic:1	ANTIBIOFL	0.8558	1	0	0.947096	0.517862	1.73211
5	1	takes rx for antihyperlipidemic:0	rsv_genusbin663	4	takes rx for antihyperlipidemic:0	ANTILIPFL	0.9005	1	0	1	1	1
5	1	takes rx for antihyperlipidemic:1	rsv_genusbin663	4	takes rx for antihyperlipidemic:1	ANTILIPFL	0.9005	1	0	0.96893	0.582093	1.61284
5	1	BMI2:1	rsv_genusbin663	5	BMI2:1	BMI2	0.8061	1	0	0.810339	0.379101	1.73212
5	1	BMI2:2	rsv_genusbin663	5	BMI2:2	BMI2	0.8061	1	0	1	1	1
5	1	BMI2:3	rsv_genusbin663	5	BMI2:3	BMI2	0.8061	1	0	1.01026	0.81278	1.25573
5	1	BMI2:4	rsv_genusbin663	5	BMI2:4	BMI2	0.8061	1	0	1.12698	0.836294	1.51872
5	1	BMI2:5	rsv_genusbin663	5	BMI2:5	BMI2	0.8061	1	0	1.13622	0.877349	1.47148
5	1	EDUCAT2:1	rsv_genusbin663	6	EDUCAT2:1	EDUCAT2	0.0074	1	0	1	1	1
5	1	EDUCAT2:2	rsv_genusbin663	6	EDUCAT2:2	EDUCAT2	0.0074	1	0	0.915061	0.681337	1.22896
5	1	EDUCAT2:3	rsv_genusbin663	6	EDUCAT2:3	EDUCAT2	0.0074	1	0	0.605632	0.430809	0.8514
5	1	GENDER:1	rsv_genusbin663	7	GENDER:1	GENDER	0.5054	1	0	1	1	1
5	1	GENDER:2	rsv_genusbin663	7	GENDER:2	GENDER	0.5054	1	0	0.903996	0.666401	1.2263
5	1	takes rx for GERD:0	rsv_genusbin663	8	takes rx for GERD:0	GERDFL	0.0296	1	0	1	1	1
5	1	takes rx for GERD:1	rsv_genusbin663	8	takes rx for GERD:1	GERDFL	0.0296	1	0	0.659715	0.454668	0.957235
5	1	diabetes based on 2 lab variables and 3 diq questions:0	rsv_genusbin663	9	diabetes based on 2 lab variables and 3 diq questions:0	NEWLABDIABETES	0.0853	1	0	1	1	1
5	1	diabetes based on 2 lab variables and 3 diq questions:1	rsv_genusbin663	9	diabetes based on 2 lab variables and 3 diq questions:1	NEWLABDIABETES	0.0853	1	0	0.70984	0.479141	1.05162
5	1	LABHYPERTENSION:0	rsv_genusbin663	10	LABHYPERTENSION:0	LABHYPERTENSION	0.924	1	0	1	1	1
5	1	LABHYPERTENSION:1	rsv_genusbin663	10	LABHYPERTENSION:1	LABHYPERTENSION	0.924	1	0	0.986247	0.735807	1.32193
5	1	MARITAL2:1	rsv_genusbin663	11	MARITAL2:1	MARITAL2	0.167	1	0	1	1	1
5	1	MARITAL2:2	rsv_genusbin663	11	MARITAL2:2	MARITAL2	0.167	1	0	1.18464	0.970914	1.4454
5	1	MARITAL2:3	rsv_genusbin663	11	MARITAL2:3	MARITAL2	0.167	1	0	1.03379	0.689971	1.54893
5	1	NSMOKING2:1	rsv_genusbin663	12	NSMOKING2:1	NSMOKING2	0.0695	1	0	1	1	1
5	1	NSMOKING2:2	rsv_genusbin663	12	NSMOKING2:2	NSMOKING2	0.0695	1	0	1.25332	0.897989	1.74924
5	1	NSMOKING2:3	rsv_genusbin663	12	NSMOKING2:3	NSMOKING2	0.0695	1	0	1.44511	1.05812	1.97364
5	1	PERIO_ALL2:1	rsv_genusbin663	13	PERIO_ALL2:1	PERIO_ALL2	0.0001	1	1	1	1	1
5	1	PERIO_ALL2:2	rsv_genusbin663	13	PERIO_ALL2:2	PERIO_ALL2	0.0001	1	1	1.7685	1.09709	2.85082
5	1	PERIO_ALL2:3	rsv_genusbin663	13	PERIO_ALL2:3	PERIO_ALL2	0.0001	1	1	1.57417	1.15257	2.14998
5	1	PERIO_ALL2:4	rsv_genusbin663	13	PERIO_ALL2:4	PERIO_ALL2	0.0001	1	1	2.88477	1.97479	4.21406
5	1	PERIO_ALL2:77	rsv_genusbin663	13	PERIO_ALL2:77	PERIO_ALL2	0.0001	1	1	1.64919	1.06608	2.55126
5	1	PERIO_ALL2:88	rsv_genusbin663	13	PERIO_ALL2:88	PERIO_ALL2	0.0001	1	1	1.09564	0.440719	2.72378
5	1	PERIO_ALL2:99	rsv_genusbin663	13	PERIO_ALL2:99	PERIO_ALL2	0.0001	1	1	1.49384	0.95242	2.34304
5	1	POVERTY:1	rsv_genusbin663	14	POVERTY:1	POVERTY	0.0024	1	0	1	1	1
5	1	POVERTY:2	rsv_genusbin663	14	POVERTY:2	POVERTY	0.0024	1	0	0.752554	0.554511	1.02133
5	1	POVERTY:3	rsv_genusbin663	14	POVERTY:3	POVERTY	0.0024	1	0	0.507424	0.315173	0.816944
5	1	POVERTY:4	rsv_genusbin663	14	POVERTY:4	POVERTY	0.0024	1	0	0.559648	0.394193	0.794548
5	1	POVERTY:99	rsv_genusbin663	14	POVERTY:99	POVERTY	0.0024	1	0	0.664122	0.431442	1.02229
5	1	RACECAT:1	rsv_genusbin663	15	RACECAT:1	RACECAT	0.0004	1	0	1.7562	1.28921	2.39236
5	1	RACECAT:2	rsv_genusbin663	15	RACECAT:2	RACECAT	0.0004	1	0	1.32641	0.896052	1.96346
5	1	RACECAT:3	rsv_genusbin663	15	RACECAT:3	RACECAT	0.0004	1	0	1	1	1
5	1	RACECAT:4	rsv_genusbin663	15	RACECAT:4	RACECAT	0.0004	1	0	1.91983	1.43963	2.56019
5	1	RACECAT:5	rsv_genusbin663	15	RACECAT:5	RACECAT	0.0004	1	0	1.218	0.714846	2.07529
5	1	Intercept	rsv_genusbin663	16	Intercept	MODEL MINUS INTERCEPT	0	1	1	0.00283657	0.000448261	0.0179497
5	1		rsv_genusbin663	16	Intercept	INTERCEPT		1	1	0.00283657	0.000448261	0.0179497
5	1	SPL5AGE2	rsv_genusbin670	1	SPL5AGE2	EFFECT_1	0.3112	1	0	0.999498	0.998498	1.0005
5	1	SPL5AGE3	rsv_genusbin670	1	SPL5AGE3	EFFECT_1	0.3112	1	0	1.00091	0.99971	1.00211
5	1	AGE	rsv_genusbin670	1	AGE	EFFECT_1	0.3112	1	0	1.03451	0.859467	1.2452
5	1	SPL5AGE1	rsv_genusbin670	1	SPL5AGE1	EFFECT_1	0.3112	1	0	1.00014	0.999726	1.00055
5	1	ALC_DK:0	rsv_genusbin670	2	ALC_DK:0	ALC_DK	0.0083	1	0	1	1	1
5	1	ALC_DK:1	rsv_genusbin670	2	ALC_DK:1	ALC_DK	0.0083	1	0	2.81974	0.691302	11.5014
5	1	ALC_DK:2	rsv_genusbin670	2	ALC_DK:2	ALC_DK	0.0083	1	0	1.29399	0.395193	4.23691
5	1	ALC_DK:3	rsv_genusbin670	2	ALC_DK:3	ALC_DK	0.0083	1	0	3.63597	1.11326	11.8753
5	1	ALC_DK:4	rsv_genusbin670	2	ALC_DK:4	ALC_DK	0.0083	1	0	3.77781	1.07933	13.2229
5	1	ALC_DK:5	rsv_genusbin670	2	ALC_DK:5	ALC_DK	0.0083	1	0	1.28682	0.213443	7.75805
5	1	ALC_DK:99	rsv_genusbin670	2	ALC_DK:99	ALC_DK	0.0083	1	0	1.97648	0.534091	7.31427
5	1	takes rx for antibiotic:0	rsv_genusbin670	3	takes rx for antibiotic:0	ANTIBIOFL	0.2572	1	0	1	1	1
5	1	takes rx for antibiotic:1	rsv_genusbin670	3	takes rx for antibiotic:1	ANTIBIOFL	0.2572	1	0	0.458754	0.116001	1.81425
5	1	takes rx for antihyperlipidemic:0	rsv_genusbin670	4	takes rx for antihyperlipidemic:0	ANTILIPFL	0.1489	1	0	1	1	1
5	1	takes rx for antihyperlipidemic:1	rsv_genusbin670	4	takes rx for antihyperlipidemic:1	ANTILIPFL	0.1489	1	0	0.382854	0.102097	1.43567
5	1	BMI2:1	rsv_genusbin670	5	BMI2:1	BMI2	0.2687	1	0
5	1	BMI2:2	rsv_genusbin670	5	BMI2:2	BMI2	0.2687	1	0	1	1	1
5	1	BMI2:3	rsv_genusbin670	5	BMI2:3	BMI2	0.2687	1	0	1.56697	0.7785	3.154
5	1	BMI2:4	rsv_genusbin670	5	BMI2:4	BMI2	0.2687	1	0	1.47091	0.784086	2.75935
5	1	BMI2:5	rsv_genusbin670	5	BMI2:5	BMI2	0.2687	1	0	2.21312	0.983595	4.97959
5	1	EDUCAT2:1	rsv_genusbin670	6	EDUCAT2:1	EDUCAT2	0.6205	1	0	1	1	1
5	1	EDUCAT2:2	rsv_genusbin670	6	EDUCAT2:2	EDUCAT2	0.6205	1	0	1.13155	0.408954	3.13091
5	1	EDUCAT2:3	rsv_genusbin670	6	EDUCAT2:3	EDUCAT2	0.6205	1	0	1.38561	0.51323	3.74084
5	1	GENDER:1	rsv_genusbin670	7	GENDER:1	GENDER	0.3716	1	0	1	1	1
5	1	GENDER:2	rsv_genusbin670	7	GENDER:2	GENDER	0.3716	1	0	0.827079	0.539948	1.2669
5	1	takes rx for GERD:0	rsv_genusbin670	8	takes rx for GERD:0	GERDFL	0.5675	1	0	1	1	1
5	1	takes rx for GERD:1	rsv_genusbin670	8	takes rx for GERD:1	GERDFL	0.5675	1	0	1.29542	0.520461	3.22426
5	1	diabetes based on 2 lab variables and 3 diq questions:0	rsv_genusbin670	9	diabetes based on 2 lab variables and 3 diq questions:0	NEWLABDIABETES	0.0003	1	0	1	1	1
5	1	diabetes based on 2 lab variables and 3 diq questions:1	rsv_genusbin670	9	diabetes based on 2 lab variables and 3 diq questions:1	NEWLABDIABETES	0.0003	1	0	2.71214	1.63179	4.50774
5	1	LABHYPERTENSION:0	rsv_genusbin670	10	LABHYPERTENSION:0	LABHYPERTENSION	0.2342	1	0	1	1	1
5	1	LABHYPERTENSION:1	rsv_genusbin670	10	LABHYPERTENSION:1	LABHYPERTENSION	0.2342	1	0	0.697376	0.380763	1.27726
5	1	MARITAL2:1	rsv_genusbin670	11	MARITAL2:1	MARITAL2	0.2961	1	0	1	1	1
5	1	MARITAL2:2	rsv_genusbin670	11	MARITAL2:2	MARITAL2	0.2961	1	0	1.35809	0.731079	2.52284
5	1	MARITAL2:3	rsv_genusbin670	11	MARITAL2:3	MARITAL2	0.2961	1	0	0.889953	0.336226	2.35561
5	1	NSMOKING2:1	rsv_genusbin670	12	NSMOKING2:1	NSMOKING2	0.7484	1	0	1	1	1
5	1	NSMOKING2:2	rsv_genusbin670	12	NSMOKING2:2	NSMOKING2	0.7484	1	0	0.769454	0.330926	1.7891
5	1	NSMOKING2:3	rsv_genusbin670	12	NSMOKING2:3	NSMOKING2	0.7484	1	0	0.890325	0.527897	1.50158
5	1	PERIO_ALL2:1	rsv_genusbin670	13	PERIO_ALL2:1	PERIO_ALL2	0.0062	1	0	1	1	1
5	1	PERIO_ALL2:2	rsv_genusbin670	13	PERIO_ALL2:2	PERIO_ALL2	0.0062	1	0	0.265701	0.0973235	0.725386
5	1	PERIO_ALL2:3	rsv_genusbin670	13	PERIO_ALL2:3	PERIO_ALL2	0.0062	1	0	1.06236	0.342353	3.29661
5	1	PERIO_ALL2:4	rsv_genusbin670	13	PERIO_ALL2:4	PERIO_ALL2	0.0062	1	0	0.186757	0.0393178	0.887082
5	1	PERIO_ALL2:77	rsv_genusbin670	13	PERIO_ALL2:77	PERIO_ALL2	0.0062	1	0	2.68145	0.610386	11.7797
5	1	PERIO_ALL2:88	rsv_genusbin670	13	PERIO_ALL2:88	PERIO_ALL2	0.0062	1	0	1.5403	0.392711	6.04139
5	1	PERIO_ALL2:99	rsv_genusbin670	13	PERIO_ALL2:99	PERIO_ALL2	0.0062	1	0	0.911089	0.229235	3.62111
5	1	POVERTY:1	rsv_genusbin670	14	POVERTY:1	POVERTY	0.6232	1	0	1	1	1
5	1	POVERTY:2	rsv_genusbin670	14	POVERTY:2	POVERTY	0.6232	1	0	0.69064	0.333793	1.42898
5	1	POVERTY:3	rsv_genusbin670	14	POVERTY:3	POVERTY	0.6232	1	0	0.794243	0.180848	3.48813
5	1	POVERTY:4	rsv_genusbin670	14	POVERTY:4	POVERTY	0.6232	1	0	0.974091	0.345981	2.7425
5	1	POVERTY:99	rsv_genusbin670	14	POVERTY:99	POVERTY	0.6232	1	0	1.55176	0.427124	5.63762
5	1	RACECAT:1	rsv_genusbin670	15	RACECAT:1	RACECAT	0.1313	1	0	0.862878	0.350074	2.12686
5	1	RACECAT:2	rsv_genusbin670	15	RACECAT:2	RACECAT	0.1313	1	0	0.913546	0.303376	2.75093
5	1	RACECAT:3	rsv_genusbin670	15	RACECAT:3	RACECAT	0.1313	1	0	1	1	1
5	1	RACECAT:4	rsv_genusbin670	15	RACECAT:4	RACECAT	0.1313	1	0	0.156185	0.0382054	0.638491
5	1	RACECAT:5	rsv_genusbin670	15	RACECAT:5	RACECAT	0.1313	1	0	0.572094	0.13686	2.39143
5	1	Intercept	rsv_genusbin670	16	Intercept	MODEL MINUS INTERCEPT	0	1	1	0.000694527	3.32e-06	0.145467
5	1		rsv_genusbin670	16	Intercept	INTERCEPT		1	1	0.000694527	3.32e-06	0.145467
5	1	SPL5AGE2	rsv_genusbin673	1	SPL5AGE2	EFFECT_1	0.0123	1	0	0.999953	0.999437	1.00047
5	1	SPL5AGE3	rsv_genusbin673	1	SPL5AGE3	EFFECT_1	0.0123	1	0	1.00001	0.999382	1.00064
5	1	AGE	rsv_genusbin673	1	AGE	EFFECT_1	0.0123	1	0	0.966686	0.896077	1.04286
5	1	SPL5AGE1	rsv_genusbin673	1	SPL5AGE1	EFFECT_1	0.0123	1	0	1.00004	0.999831	1.00025
5	1	ALC_DK:0	rsv_genusbin673	2	ALC_DK:0	ALC_DK	0.0591	1	0	1	1	1
5	1	ALC_DK:1	rsv_genusbin673	2	ALC_DK:1	ALC_DK	0.0591	1	0	0.874743	0.535633	1.42854
5	1	ALC_DK:2	rsv_genusbin673	2	ALC_DK:2	ALC_DK	0.0591	1	0	1.0423	0.676766	1.60525
5	1	ALC_DK:3	rsv_genusbin673	2	ALC_DK:3	ALC_DK	0.0591	1	0	0.949868	0.641719	1.40599
5	1	ALC_DK:4	rsv_genusbin673	2	ALC_DK:4	ALC_DK	0.0591	1	0	1.30902	0.772528	2.21808
5	1	ALC_DK:5	rsv_genusbin673	2	ALC_DK:5	ALC_DK	0.0591	1	0	1.10596	0.68527	1.78493
5	1	ALC_DK:99	rsv_genusbin673	2	ALC_DK:99	ALC_DK	0.0591	1	0	1.21318	0.72868	2.01982
5	1	takes rx for antibiotic:0	rsv_genusbin673	3	takes rx for antibiotic:0	ANTIBIOFL	0.0552	1	0	1	1	1
5	1	takes rx for antibiotic:1	rsv_genusbin673	3	takes rx for antibiotic:1	ANTIBIOFL	0.0552	1	0	1.51431	0.99029	2.31564
5	1	takes rx for antihyperlipidemic:0	rsv_genusbin673	4	takes rx for antihyperlipidemic:0	ANTILIPFL	0.9044	1	0	1	1	1
5	1	takes rx for antihyperlipidemic:1	rsv_genusbin673	4	takes rx for antihyperlipidemic:1	ANTILIPFL	0.9044	1	0	0.984028	0.750722	1.28984
5	1	BMI2:1	rsv_genusbin673	5	BMI2:1	BMI2	0.2281	1	0	1.61855	0.85362	3.06893
5	1	BMI2:2	rsv_genusbin673	5	BMI2:2	BMI2	0.2281	1	0	1	1	1
5	1	BMI2:3	rsv_genusbin673	5	BMI2:3	BMI2	0.2281	1	0	1.111	0.816241	1.51219
5	1	BMI2:4	rsv_genusbin673	5	BMI2:4	BMI2	0.2281	1	0	1.06082	0.77575	1.45066
5	1	BMI2:5	rsv_genusbin673	5	BMI2:5	BMI2	0.2281	1	0	1.30388	0.957221	1.77607
5	1	EDUCAT2:1	rsv_genusbin673	6	EDUCAT2:1	EDUCAT2	0.9034	1	0	1	1	1
5	1	EDUCAT2:2	rsv_genusbin673	6	EDUCAT2:2	EDUCAT2	0.9034	1	0	0.967767	0.689398	1.35854
5	1	EDUCAT2:3	rsv_genusbin673	6	EDUCAT2:3	EDUCAT2	0.9034	1	0	1.03088	0.686734	1.5475
5	1	GENDER:1	rsv_genusbin673	7	GENDER:1	GENDER	0.8302	1	0	1	1	1
5	1	GENDER:2	rsv_genusbin673	7	GENDER:2	GENDER	0.8302	1	0	1.02693	0.799658	1.31879
5	1	takes rx for GERD:0	rsv_genusbin673	8	takes rx for GERD:0	GERDFL	0.3603	1	0	1	1	1
5	1	takes rx for GERD:1	rsv_genusbin673	8	takes rx for GERD:1	GERDFL	0.3603	1	0	0.823171	0.537207	1.26136
5	1	diabetes based on 2 lab variables and 3 diq questions:0	rsv_genusbin673	9	diabetes based on 2 lab variables and 3 diq questions:0	NEWLABDIABETES	0.7395	1	0	1	1	1
5	1	diabetes based on 2 lab variables and 3 diq questions:1	rsv_genusbin673	9	diabetes based on 2 lab variables and 3 diq questions:1	NEWLABDIABETES	0.7395	1	0	0.939274	0.642285	1.37359
5	1	LABHYPERTENSION:0	rsv_genusbin673	10	LABHYPERTENSION:0	LABHYPERTENSION	0.6188	1	0	1	1	1
5	1	LABHYPERTENSION:1	rsv_genusbin673	10	LABHYPERTENSION:1	LABHYPERTENSION	0.6188	1	0	1.06036	0.836301	1.34446
5	1	MARITAL2:1	rsv_genusbin673	11	MARITAL2:1	MARITAL2	0.0111	1	0	1	1	1
5	1	MARITAL2:2	rsv_genusbin673	11	MARITAL2:2	MARITAL2	0.0111	1	0	1.23053	0.862432	1.75574
5	1	MARITAL2:3	rsv_genusbin673	11	MARITAL2:3	MARITAL2	0.0111	1	0	0.916427	0.649063	1.29393
5	1	NSMOKING2:1	rsv_genusbin673	12	NSMOKING2:1	NSMOKING2	0.1026	1	0	1	1	1
5	1	NSMOKING2:2	rsv_genusbin673	12	NSMOKING2:2	NSMOKING2	0.1026	1	0	1.12057	0.904032	1.38898
5	1	NSMOKING2:3	rsv_genusbin673	12	NSMOKING2:3	NSMOKING2	0.1026	1	0	1.32708	1.00629	1.75013
5	1	PERIO_ALL2:1	rsv_genusbin673	13	PERIO_ALL2:1	PERIO_ALL2	0.0795	1	0	1	1	1
5	1	PERIO_ALL2:2	rsv_genusbin673	13	PERIO_ALL2:2	PERIO_ALL2	0.0795	1	0	0.584707	0.394058	0.867592
5	1	PERIO_ALL2:3	rsv_genusbin673	13	PERIO_ALL2:3	PERIO_ALL2	0.0795	1	0	0.914074	0.711866	1.17372
5	1	PERIO_ALL2:4	rsv_genusbin673	13	PERIO_ALL2:4	PERIO_ALL2	0.0795	1	0	1.02363	0.579158	1.80923
5	1	PERIO_ALL2:77	rsv_genusbin673	13	PERIO_ALL2:77	PERIO_ALL2	0.0795	1	0	0.721897	0.433479	1.20222
5	1	PERIO_ALL2:88	rsv_genusbin673	13	PERIO_ALL2:88	PERIO_ALL2	0.0795	1	0	0.847338	0.475437	1.51015
5	1	PERIO_ALL2:99	rsv_genusbin673	13	PERIO_ALL2:99	PERIO_ALL2	0.0795	1	0	0.719393	0.45769	1.13074
5	1	POVERTY:1	rsv_genusbin673	14	POVERTY:1	POVERTY	0.4705	1	0	1	1	1
5	1	POVERTY:2	rsv_genusbin673	14	POVERTY:2	POVERTY	0.4705	1	0	1.16669	0.831616	1.63677
5	1	POVERTY:3	rsv_genusbin673	14	POVERTY:3	POVERTY	0.4705	1	0	0.987283	0.666465	1.46253
5	1	POVERTY:4	rsv_genusbin673	14	POVERTY:4	POVERTY	0.4705	1	0	1.22345	0.879936	1.70106
5	1	POVERTY:99	rsv_genusbin673	14	POVERTY:99	POVERTY	0.4705	1	0	1.33327	0.793192	2.24108
5	1	RACECAT:1	rsv_genusbin673	15	RACECAT:1	RACECAT	0.0011	1	0	0.72049	0.501738	1.03462
5	1	RACECAT:2	rsv_genusbin673	15	RACECAT:2	RACECAT	0.0011	1	0	1.0317	0.657023	1.62005
5	1	RACECAT:3	rsv_genusbin673	15	RACECAT:3	RACECAT	0.0011	1	0	1	1	1
5	1	RACECAT:4	rsv_genusbin673	15	RACECAT:4	RACECAT	0.0011	1	0	1.19606	0.823308	1.73759
5	1	RACECAT:5	rsv_genusbin673	15	RACECAT:5	RACECAT	0.0011	1	0	0.590463	0.399893	0.87185
5	1	Intercept	rsv_genusbin673	16	Intercept	MODEL MINUS INTERCEPT	0	1	1	0.243577	0.0316039	1.8773
5	1		rsv_genusbin673	16	Intercept	INTERCEPT		1	1	0.243577	0.0316039	1.8773
5	1	SPL5AGE2	rsv_genusbin674	1	SPL5AGE2	EFFECT_1	0.7709	1	0	1.0001	0.999258	1.00094
5	1	SPL5AGE3	rsv_genusbin674	1	SPL5AGE3	EFFECT_1	0.7709	1	0	0.999783	0.998762	1.0008
5	1	AGE	rsv_genusbin674	1	AGE	EFFECT_1	0.7709	1	0	0.980496	0.855713	1.12347
5	1	SPL5AGE1	rsv_genusbin674	1	SPL5AGE1	EFFECT_1	0.7709	1	0	0.999985	0.999644	1.00033
5	1	ALC_DK:0	rsv_genusbin674	2	ALC_DK:0	ALC_DK	0.4512	1	0	1	1	1
5	1	ALC_DK:1	rsv_genusbin674	2	ALC_DK:1	ALC_DK	0.4512	1	0	0.889842	0.248945	3.18069
5	1	ALC_DK:2	rsv_genusbin674	2	ALC_DK:2	ALC_DK	0.4512	1	0	1.7084	0.695038	4.19924
5	1	ALC_DK:3	rsv_genusbin674	2	ALC_DK:3	ALC_DK	0.4512	1	0	1.13775	0.515146	2.51284
5	1	ALC_DK:4	rsv_genusbin674	2	ALC_DK:4	ALC_DK	0.4512	1	0	1.42797	0.366254	5.56745
5	1	ALC_DK:5	rsv_genusbin674	2	ALC_DK:5	ALC_DK	0.4512	1	0	0.72445	0.207323	2.53145
5	1	ALC_DK:99	rsv_genusbin674	2	ALC_DK:99	ALC_DK	0.4512	1	0	1.3562	0.477053	3.85552
5	1	takes rx for antibiotic:0	rsv_genusbin674	3	takes rx for antibiotic:0	ANTIBIOFL	0.8114	1	0	1	1	1
5	1	takes rx for antibiotic:1	rsv_genusbin674	3	takes rx for antibiotic:1	ANTIBIOFL	0.8114	1	0	1.15458	0.342401	3.89327
5	1	takes rx for antihyperlipidemic:0	rsv_genusbin674	4	takes rx for antihyperlipidemic:0	ANTILIPFL	0.7356	1	0	1	1	1
5	1	takes rx for antihyperlipidemic:1	rsv_genusbin674	4	takes rx for antihyperlipidemic:1	ANTILIPFL	0.7356	1	0	1.137	0.527988	2.44848
5	1	BMI2:1	rsv_genusbin674	5	BMI2:1	BMI2	0.0217	1	0	2.98155	0.909172	9.77774
5	1	BMI2:2	rsv_genusbin674	5	BMI2:2	BMI2	0.0217	1	0	1	1	1
5	1	BMI2:3	rsv_genusbin674	5	BMI2:3	BMI2	0.0217	1	0	0.955415	0.589948	1.54729
5	1	BMI2:4	rsv_genusbin674	5	BMI2:4	BMI2	0.0217	1	0	1.3071	0.744631	2.29446
5	1	BMI2:5	rsv_genusbin674	5	BMI2:5	BMI2	0.0217	1	0	0.364734	0.16188	0.821783
5	1	EDUCAT2:1	rsv_genusbin674	6	EDUCAT2:1	EDUCAT2	0.1851	1	0	1	1	1
5	1	EDUCAT2:2	rsv_genusbin674	6	EDUCAT2:2	EDUCAT2	0.1851	1	0	0.752927	0.431036	1.3152
5	1	EDUCAT2:3	rsv_genusbin674	6	EDUCAT2:3	EDUCAT2	0.1851	1	0	0.522564	0.252255	1.08253
5	1	GENDER:1	rsv_genusbin674	7	GENDER:1	GENDER	0.4637	1	0	1	1	1
5	1	GENDER:2	rsv_genusbin674	7	GENDER:2	GENDER	0.4637	1	0	1.23038	0.696547	2.17333
5	1	takes rx for GERD:0	rsv_genusbin674	8	takes rx for GERD:0	GERDFL	0.9772	1	0	1	1	1
5	1	takes rx for GERD:1	rsv_genusbin674	8	takes rx for GERD:1	GERDFL	0.9772	1	0	0.992088	0.566178	1.73839
5	1	diabetes based on 2 lab variables and 3 diq questions:0	rsv_genusbin674	9	diabetes based on 2 lab variables and 3 diq questions:0	NEWLABDIABETES	0.8891	1	0	1	1	1
5	1	diabetes based on 2 lab variables and 3 diq questions:1	rsv_genusbin674	9	diabetes based on 2 lab variables and 3 diq questions:1	NEWLABDIABETES	0.8891	1	0	0.913853	0.24795	3.36812
5	1	LABHYPERTENSION:0	rsv_genusbin674	10	LABHYPERTENSION:0	LABHYPERTENSION	0.6432	1	0	1	1	1
5	1	LABHYPERTENSION:1	rsv_genusbin674	10	LABHYPERTENSION:1	LABHYPERTENSION	0.6432	1	0	0.886803	0.525796	1.49568
5	1	MARITAL2:1	rsv_genusbin674	11	MARITAL2:1	MARITAL2	0.0806	1	0	1	1	1
5	1	MARITAL2:2	rsv_genusbin674	11	MARITAL2:2	MARITAL2	0.0806	1	0	1.02797	0.490457	2.15455
5	1	MARITAL2:3	rsv_genusbin674	11	MARITAL2:3	MARITAL2	0.0806	1	0	0.532904	0.185081	1.53439
5	1	NSMOKING2:1	rsv_genusbin674	12	NSMOKING2:1	NSMOKING2	0.1677	1	0	1	1	1
5	1	NSMOKING2:2	rsv_genusbin674	12	NSMOKING2:2	NSMOKING2	0.1677	1	0	0.807852	0.396829	1.6446
5	1	NSMOKING2:3	rsv_genusbin674	12	NSMOKING2:3	NSMOKING2	0.1677	1	0	0.61884	0.367576	1.04186
5	1	PERIO_ALL2:1	rsv_genusbin674	13	PERIO_ALL2:1	PERIO_ALL2	0.0782	1	0	1	1	1
5	1	PERIO_ALL2:2	rsv_genusbin674	13	PERIO_ALL2:2	PERIO_ALL2	0.0782	1	0	1.62586	0.51528	5.13009
5	1	PERIO_ALL2:3	rsv_genusbin674	13	PERIO_ALL2:3	PERIO_ALL2	0.0782	1	0	0.999806	0.577785	1.73007
5	1	PERIO_ALL2:4	rsv_genusbin674	13	PERIO_ALL2:4	PERIO_ALL2	0.0782	1	0	0.950056	0.495198	1.82272
5	1	PERIO_ALL2:77	rsv_genusbin674	13	PERIO_ALL2:77	PERIO_ALL2	0.0782	1	0	0.621519	0.170279	2.26854
5	1	PERIO_ALL2:88	rsv_genusbin674	13	PERIO_ALL2:88	PERIO_ALL2	0.0782	1	0	0.864141	0.182742	4.08632
5	1	PERIO_ALL2:99	rsv_genusbin674	13	PERIO_ALL2:99	PERIO_ALL2	0.0782	1	0	0.438548	0.144534	1.33065
5	1	POVERTY:1	rsv_genusbin674	14	POVERTY:1	POVERTY	0.2403	1	0	1	1	1
5	1	POVERTY:2	rsv_genusbin674	14	POVERTY:2	POVERTY	0.2403	1	0	0.650761	0.298409	1.41916
5	1	POVERTY:3	rsv_genusbin674	14	POVERTY:3	POVERTY	0.2403	1	0	0.500821	0.219448	1.14297
5	1	POVERTY:4	rsv_genusbin674	14	POVERTY:4	POVERTY	0.2403	1	0	0.569359	0.262632	1.23431
5	1	POVERTY:99	rsv_genusbin674	14	POVERTY:99	POVERTY	0.2403	1	0	0.346387	0.120185	0.998332
5	1	RACECAT:1	rsv_genusbin674	15	RACECAT:1	RACECAT	0.0212	1	0	0.389062	0.12287	1.23195
5	1	RACECAT:2	rsv_genusbin674	15	RACECAT:2	RACECAT	0.0212	1	0	0.123041	0.0357499	0.423469
5	1	RACECAT:3	rsv_genusbin674	15	RACECAT:3	RACECAT	0.0212	1	0	1	1	1
5	1	RACECAT:4	rsv_genusbin674	15	RACECAT:4	RACECAT	0.0212	1	0	0.497412	0.271727	0.910544
5	1	RACECAT:5	rsv_genusbin674	15	RACECAT:5	RACECAT	0.0212	1	0	0.566264	0.235126	1.36376
5	1	Intercept	rsv_genusbin674	16	Intercept	MODEL MINUS INTERCEPT	0	1	1	0.100148	0.00198891	5.04273
5	1		rsv_genusbin674	16	Intercept	INTERCEPT		1	1	0.100148	0.00198891	5.04273
5	1	SPL5AGE2	rsv_genusbin683	1	SPL5AGE2	EFFECT_1	0.0253	1	0	1.00031	0.999902	1.00072
5	1	SPL5AGE3	rsv_genusbin683	1	SPL5AGE3	EFFECT_1	0.0253	1	0	0.999807	0.999332	1.00028
5	1	AGE	rsv_genusbin683	1	AGE	EFFECT_1	0.0253	1	0	1.03139	0.973455	1.09278
5	1	SPL5AGE1	rsv_genusbin683	1	SPL5AGE1	EFFECT_1	0.0253	1	0	0.999855	0.999687	1.00002
5	1	ALC_DK:0	rsv_genusbin683	2	ALC_DK:0	ALC_DK	0.0009	1	0	1	1	1
5	1	ALC_DK:1	rsv_genusbin683	2	ALC_DK:1	ALC_DK	0.0009	1	0	0.81677	0.58101	1.14819
5	1	ALC_DK:2	rsv_genusbin683	2	ALC_DK:2	ALC_DK	0.0009	1	0	1.18203	0.876424	1.59421
5	1	ALC_DK:3	rsv_genusbin683	2	ALC_DK:3	ALC_DK	0.0009	1	0	1.39325	0.99211	1.95658
5	1	ALC_DK:4	rsv_genusbin683	2	ALC_DK:4	ALC_DK	0.0009	1	0	1.82672	1.07263	3.11096
5	1	ALC_DK:5	rsv_genusbin683	2	ALC_DK:5	ALC_DK	0.0009	1	0	1.2424	0.658239	2.34499
5	1	ALC_DK:99	rsv_genusbin683	2	ALC_DK:99	ALC_DK	0.0009	1	0	1.36868	0.878476	2.13243
5	1	takes rx for antibiotic:0	rsv_genusbin683	3	takes rx for antibiotic:0	ANTIBIOFL	0	1	1	1	1	1
5	1	takes rx for antibiotic:1	rsv_genusbin683	3	takes rx for antibiotic:1	ANTIBIOFL	0	1	1	0.366348	0.263348	0.509635
5	1	takes rx for antihyperlipidemic:0	rsv_genusbin683	4	takes rx for antihyperlipidemic:0	ANTILIPFL	0.789	1	0	1	1	1
5	1	takes rx for antihyperlipidemic:1	rsv_genusbin683	4	takes rx for antihyperlipidemic:1	ANTILIPFL	0.789	1	0	1.03692	0.788817	1.36306
5	1	BMI2:1	rsv_genusbin683	5	BMI2:1	BMI2	0.0735	1	0	0.574514	0.369499	0.893279
5	1	BMI2:2	rsv_genusbin683	5	BMI2:2	BMI2	0.0735	1	0	1	1	1
5	1	BMI2:3	rsv_genusbin683	5	BMI2:3	BMI2	0.0735	1	0	0.87442	0.724509	1.05535
5	1	BMI2:4	rsv_genusbin683	5	BMI2:4	BMI2	0.0735	1	0	0.95523	0.762805	1.19619
5	1	BMI2:5	rsv_genusbin683	5	BMI2:5	BMI2	0.0735	1	0	0.937898	0.728204	1.20798
5	1	EDUCAT2:1	rsv_genusbin683	6	EDUCAT2:1	EDUCAT2	0.013	1	0	1	1	1
5	1	EDUCAT2:2	rsv_genusbin683	6	EDUCAT2:2	EDUCAT2	0.013	1	0	0.956821	0.727632	1.2582
5	1	EDUCAT2:3	rsv_genusbin683	6	EDUCAT2:3	EDUCAT2	0.013	1	0	0.730258	0.584507	0.912352
5	1	GENDER:1	rsv_genusbin683	7	GENDER:1	GENDER	0.0122	1	0	1	1	1
5	1	GENDER:2	rsv_genusbin683	7	GENDER:2	GENDER	0.0122	1	0	0.76517	0.623143	0.939569
5	1	takes rx for GERD:0	rsv_genusbin683	8	takes rx for GERD:0	GERDFL	0.0292	1	0	1	1	1
5	1	takes rx for GERD:1	rsv_genusbin683	8	takes rx for GERD:1	GERDFL	0.0292	1	0	0.7697	0.609385	0.97219
5	1	diabetes based on 2 lab variables and 3 diq questions:0	rsv_genusbin683	9	diabetes based on 2 lab variables and 3 diq questions:0	NEWLABDIABETES	0.8139	1	0	1	1	1
5	1	diabetes based on 2 lab variables and 3 diq questions:1	rsv_genusbin683	9	diabetes based on 2 lab variables and 3 diq questions:1	NEWLABDIABETES	0.8139	1	0	1.03768	0.755694	1.42489
5	1	LABHYPERTENSION:0	rsv_genusbin683	10	LABHYPERTENSION:0	LABHYPERTENSION	0.0057	1	0	1	1	1
5	1	LABHYPERTENSION:1	rsv_genusbin683	10	LABHYPERTENSION:1	LABHYPERTENSION	0.0057	1	0	0.774164	0.649251	0.923109
5	1	MARITAL2:1	rsv_genusbin683	11	MARITAL2:1	MARITAL2	0.0288	1	0	1	1	1
5	1	MARITAL2:2	rsv_genusbin683	11	MARITAL2:2	MARITAL2	0.0288	1	0	1.44313	1.0979	1.89692
5	1	MARITAL2:3	rsv_genusbin683	11	MARITAL2:3	MARITAL2	0.0288	1	0	1.21762	0.916656	1.61741
5	1	NSMOKING2:1	rsv_genusbin683	12	NSMOKING2:1	NSMOKING2	0	1	1	1	1	1
5	1	NSMOKING2:2	rsv_genusbin683	12	NSMOKING2:2	NSMOKING2	0	1	1	0.608472	0.461468	0.802304
5	1	NSMOKING2:3	rsv_genusbin683	12	NSMOKING2:3	NSMOKING2	0	1	1	0.516827	0.406976	0.656329
5	1	PERIO_ALL2:1	rsv_genusbin683	13	PERIO_ALL2:1	PERIO_ALL2	0	1	1	1	1	1
5	1	PERIO_ALL2:2	rsv_genusbin683	13	PERIO_ALL2:2	PERIO_ALL2	0	1	1	1.49132	0.774031	2.8733
5	1	PERIO_ALL2:3	rsv_genusbin683	13	PERIO_ALL2:3	PERIO_ALL2	0	1	1	0.992986	0.744939	1.32363
5	1	PERIO_ALL2:4	rsv_genusbin683	13	PERIO_ALL2:4	PERIO_ALL2	0	1	1	1.71505	1.03181	2.85069
5	1	PERIO_ALL2:77	rsv_genusbin683	13	PERIO_ALL2:77	PERIO_ALL2	0	1	1	0.927992	0.512886	1.67906
5	1	PERIO_ALL2:88	rsv_genusbin683	13	PERIO_ALL2:88	PERIO_ALL2	0	1	1	0.202613	0.128813	0.318695
5	1	PERIO_ALL2:99	rsv_genusbin683	13	PERIO_ALL2:99	PERIO_ALL2	0	1	1	0.687575	0.509489	0.927909
5	1	POVERTY:1	rsv_genusbin683	14	POVERTY:1	POVERTY	0.2078	1	0	1	1	1
5	1	POVERTY:2	rsv_genusbin683	14	POVERTY:2	POVERTY	0.2078	1	0	0.77638	0.608714	0.990228
5	1	POVERTY:3	rsv_genusbin683	14	POVERTY:3	POVERTY	0.2078	1	0	0.942218	0.597935	1.48474
5	1	POVERTY:4	rsv_genusbin683	14	POVERTY:4	POVERTY	0.2078	1	0	0.862861	0.648973	1.14724
5	1	POVERTY:99	rsv_genusbin683	14	POVERTY:99	POVERTY	0.2078	1	0	0.838824	0.59019	1.1922
5	1	RACECAT:1	rsv_genusbin683	15	RACECAT:1	RACECAT	0.1094	1	0	1.28791	0.982478	1.68829
5	1	RACECAT:2	rsv_genusbin683	15	RACECAT:2	RACECAT	0.1094	1	0	1.07366	0.840155	1.37206
5	1	RACECAT:3	rsv_genusbin683	15	RACECAT:3	RACECAT	0.1094	1	0	1	1	1
5	1	RACECAT:4	rsv_genusbin683	15	RACECAT:4	RACECAT	0.1094	1	0	1.19495	1.00628	1.419
5	1	RACECAT:5	rsv_genusbin683	15	RACECAT:5	RACECAT	0.1094	1	0	1.03542	0.788455	1.35974
5	1	Intercept	rsv_genusbin683	16	Intercept	MODEL MINUS INTERCEPT	0	1	1	7.12604	1.44449	35.1545
5	1		rsv_genusbin683	16	Intercept	INTERCEPT		1	1	7.12604	1.44449	35.1545
5	1	SPL5AGE2	rsv_genusbin684	1	SPL5AGE2	EFFECT_1	0.0019	1	0	1.00056	0.999835	1.00129
5	1	SPL5AGE3	rsv_genusbin684	1	SPL5AGE3	EFFECT_1	0.0019	1	0	0.999779	0.998754	1.00081
5	1	AGE	rsv_genusbin684	1	AGE	EFFECT_1	0.0019	1	0	1.08748	0.896384	1.31931
5	1	SPL5AGE1	rsv_genusbin684	1	SPL5AGE1	EFFECT_1	0.0019	1	0	0.999729	0.999435	1.00002
5	1	ALC_DK:0	rsv_genusbin684	2	ALC_DK:0	ALC_DK	0.0088	1	0	1	1	1
5	1	ALC_DK:1	rsv_genusbin684	2	ALC_DK:1	ALC_DK	0.0088	1	0	3.15025	1.3245	7.49272
5	1	ALC_DK:2	rsv_genusbin684	2	ALC_DK:2	ALC_DK	0.0088	1	0	2.08113	0.975128	4.44156
5	1	ALC_DK:3	rsv_genusbin684	2	ALC_DK:3	ALC_DK	0.0088	1	0	1.87598	0.945829	3.72086
5	1	ALC_DK:4	rsv_genusbin684	2	ALC_DK:4	ALC_DK	0.0088	1	0	5.01965	1.59108	15.8364
5	1	ALC_DK:5	rsv_genusbin684	2	ALC_DK:5	ALC_DK	0.0088	1	0	2.27889	0.578884	8.97126
5	1	ALC_DK:99	rsv_genusbin684	2	ALC_DK:99	ALC_DK	0.0088	1	0	4.27683	1.77633	10.2973
5	1	takes rx for antibiotic:0	rsv_genusbin684	3	takes rx for antibiotic:0	ANTIBIOFL	0.4175	1	0	1	1	1
5	1	takes rx for antibiotic:1	rsv_genusbin684	3	takes rx for antibiotic:1	ANTIBIOFL	0.4175	1	0	0.600485	0.169702	2.12479
5	1	takes rx for antihyperlipidemic:0	rsv_genusbin684	4	takes rx for antihyperlipidemic:0	ANTILIPFL	0.6901	1	0	1	1	1
5	1	takes rx for antihyperlipidemic:1	rsv_genusbin684	4	takes rx for antihyperlipidemic:1	ANTILIPFL	0.6901	1	0	0.77629	0.215674	2.79415
5	1	BMI2:1	rsv_genusbin684	5	BMI2:1	BMI2	0.7719	1	0	0.575767	0.0982742	3.37329
5	1	BMI2:2	rsv_genusbin684	5	BMI2:2	BMI2	0.7719	1	0	1	1	1
5	1	BMI2:3	rsv_genusbin684	5	BMI2:3	BMI2	0.7719	1	0	0.835308	0.398174	1.75235
5	1	BMI2:4	rsv_genusbin684	5	BMI2:4	BMI2	0.7719	1	0	0.997661	0.348987	2.85205
5	1	BMI2:5	rsv_genusbin684	5	BMI2:5	BMI2	0.7719	1	0	0.654807	0.195786	2.19001
5	1	EDUCAT2:1	rsv_genusbin684	6	EDUCAT2:1	EDUCAT2	0.871	1	0	1	1	1
5	1	EDUCAT2:2	rsv_genusbin684	6	EDUCAT2:2	EDUCAT2	0.871	1	0	1.0589	0.600648	1.86675
5	1	EDUCAT2:3	rsv_genusbin684	6	EDUCAT2:3	EDUCAT2	0.871	1	0	0.899387	0.432413	1.87066
5	1	GENDER:1	rsv_genusbin684	7	GENDER:1	GENDER	0.454	1	0	1	1	1
5	1	GENDER:2	rsv_genusbin684	7	GENDER:2	GENDER	0.454	1	0	1.48315	0.514665	4.27413
5	1	takes rx for GERD:0	rsv_genusbin684	8	takes rx for GERD:0	GERDFL	0.2811	1	0	1	1	1
5	1	takes rx for GERD:1	rsv_genusbin684	8	takes rx for GERD:1	GERDFL	0.2811	1	0	1.51648	0.700032	3.28514
5	1	diabetes based on 2 lab variables and 3 diq questions:0	rsv_genusbin684	9	diabetes based on 2 lab variables and 3 diq questions:0	NEWLABDIABETES	0.8382	1	0	1	1	1
5	1	diabetes based on 2 lab variables and 3 diq questions:1	rsv_genusbin684	9	diabetes based on 2 lab variables and 3 diq questions:1	NEWLABDIABETES	0.8382	1	0	1.10961	0.397	3.10134
5	1	LABHYPERTENSION:0	rsv_genusbin684	10	LABHYPERTENSION:0	LABHYPERTENSION	0.1669	1	0	1	1	1
5	1	LABHYPERTENSION:1	rsv_genusbin684	10	LABHYPERTENSION:1	LABHYPERTENSION	0.1669	1	0	0.703261	0.423697	1.16729
5	1	MARITAL2:1	rsv_genusbin684	11	MARITAL2:1	MARITAL2	0.2058	1	0	1	1	1
5	1	MARITAL2:2	rsv_genusbin684	11	MARITAL2:2	MARITAL2	0.2058	1	0	0.503466	0.230351	1.1004
5	1	MARITAL2:3	rsv_genusbin684	11	MARITAL2:3	MARITAL2	0.2058	1	0	0.525425	0.198163	1.39316
5	1	NSMOKING2:1	rsv_genusbin684	12	NSMOKING2:1	NSMOKING2	0.3256	1	0	1	1	1
5	1	NSMOKING2:2	rsv_genusbin684	12	NSMOKING2:2	NSMOKING2	0.3256	1	0	1.27198	0.606943	2.66571
5	1	NSMOKING2:3	rsv_genusbin684	12	NSMOKING2:3	NSMOKING2	0.3256	1	0	0.761763	0.419627	1.38286
5	1	PERIO_ALL2:1	rsv_genusbin684	13	PERIO_ALL2:1	PERIO_ALL2	0.9987	1	0	1	1	1
5	1	PERIO_ALL2:2	rsv_genusbin684	13	PERIO_ALL2:2	PERIO_ALL2	0.9987	1	0	1.09517	0.213515	5.6174
5	1	PERIO_ALL2:3	rsv_genusbin684	13	PERIO_ALL2:3	PERIO_ALL2	0.9987	1	0	1.16526	0.497468	2.72949
5	1	PERIO_ALL2:4	rsv_genusbin684	13	PERIO_ALL2:4	PERIO_ALL2	0.9987	1	0	0.893638	0.286315	2.7892
5	1	PERIO_ALL2:77	rsv_genusbin684	13	PERIO_ALL2:77	PERIO_ALL2	0.9987	1	0	1.03348	0.141403	7.55347
5	1	PERIO_ALL2:88	rsv_genusbin684	13	PERIO_ALL2:88	PERIO_ALL2	0.9987	1	0	0.91056	0.186543	4.44466
5	1	PERIO_ALL2:99	rsv_genusbin684	13	PERIO_ALL2:99	PERIO_ALL2	0.9987	1	0	1.15341	0.46033	2.89
5	1	POVERTY:1	rsv_genusbin684	14	POVERTY:1	POVERTY	0.572	1	0	1	1	1
5	1	POVERTY:2	rsv_genusbin684	14	POVERTY:2	POVERTY	0.572	1	0	1.17	0.454509	3.01181
5	1	POVERTY:3	rsv_genusbin684	14	POVERTY:3	POVERTY	0.572	1	0	1.18362	0.427207	3.27935
5	1	POVERTY:4	rsv_genusbin684	14	POVERTY:4	POVERTY	0.572	1	0	1.01209	0.438622	2.33533
5	1	POVERTY:99	rsv_genusbin684	14	POVERTY:99	POVERTY	0.572	1	0	0.547728	0.206992	1.44936
5	1	RACECAT:1	rsv_genusbin684	15	RACECAT:1	RACECAT	0.2953	1	0	1.59304	0.784128	3.23642
5	1	RACECAT:2	rsv_genusbin684	15	RACECAT:2	RACECAT	0.2953	1	0	0.878441	0.341363	2.26052
5	1	RACECAT:3	rsv_genusbin684	15	RACECAT:3	RACECAT	0.2953	1	0	1	1	1
5	1	RACECAT:4	rsv_genusbin684	15	RACECAT:4	RACECAT	0.2953	1	0	0.836536	0.383341	1.82551
5	1	RACECAT:5	rsv_genusbin684	15	RACECAT:5	RACECAT	0.2953	1	0	0.707348	0.246551	2.02936
5	1	Intercept	rsv_genusbin684	16	Intercept	MODEL MINUS INTERCEPT	0	1	1	0.00102681	7.5e-07	1.40628
5	1		rsv_genusbin684	16	Intercept	INTERCEPT		1	1	0.00102681	7.5e-07	1.40628
5	1	SPL5AGE2	rsv_genusbin685	1	SPL5AGE2	EFFECT_1	0.5163	1	0	0.999854	0.999383	1.00033
5	1	SPL5AGE3	rsv_genusbin685	1	SPL5AGE3	EFFECT_1	0.5163	1	0	1.00026	0.999742	1.00078
5	1	AGE	rsv_genusbin685	1	AGE	EFFECT_1	0.5163	1	0	0.991812	0.929204	1.05864
5	1	SPL5AGE1	rsv_genusbin685	1	SPL5AGE1	EFFECT_1	0.5163	1	0	1.00005	0.999851	1.00024
5	1	ALC_DK:0	rsv_genusbin685	2	ALC_DK:0	ALC_DK	0.0827	1	0	1	1	1
5	1	ALC_DK:1	rsv_genusbin685	2	ALC_DK:1	ALC_DK	0.0827	1	0	0.754435	0.55003	1.0348
5	1	ALC_DK:2	rsv_genusbin685	2	ALC_DK:2	ALC_DK	0.0827	1	0	0.878377	0.667412	1.15603
5	1	ALC_DK:3	rsv_genusbin685	2	ALC_DK:3	ALC_DK	0.0827	1	0	0.742386	0.520518	1.05882
5	1	ALC_DK:4	rsv_genusbin685	2	ALC_DK:4	ALC_DK	0.0827	1	0	0.704745	0.471959	1.05235
5	1	ALC_DK:5	rsv_genusbin685	2	ALC_DK:5	ALC_DK	0.0827	1	0	0.791546	0.545789	1.14796
5	1	ALC_DK:99	rsv_genusbin685	2	ALC_DK:99	ALC_DK	0.0827	1	0	0.65101	0.482947	0.877557
5	1	takes rx for antibiotic:0	rsv_genusbin685	3	takes rx for antibiotic:0	ANTIBIOFL	0.8808	1	0	1	1	1
5	1	takes rx for antibiotic:1	rsv_genusbin685	3	takes rx for antibiotic:1	ANTIBIOFL	0.8808	1	0	1.02726	0.715212	1.47544
5	1	takes rx for antihyperlipidemic:0	rsv_genusbin685	4	takes rx for antihyperlipidemic:0	ANTILIPFL	0.5759	1	0	1	1	1
5	1	takes rx for antihyperlipidemic:1	rsv_genusbin685	4	takes rx for antihyperlipidemic:1	ANTILIPFL	0.5759	1	0	1.13417	0.720754	1.78472
5	1	BMI2:1	rsv_genusbin685	5	BMI2:1	BMI2	0.2998	1	0	2.11	1.01624	4.38097
5	1	BMI2:2	rsv_genusbin685	5	BMI2:2	BMI2	0.2998	1	0	1	1	1
5	1	BMI2:3	rsv_genusbin685	5	BMI2:3	BMI2	0.2998	1	0	1.00214	0.78865	1.27341
5	1	BMI2:4	rsv_genusbin685	5	BMI2:4	BMI2	0.2998	1	0	0.977497	0.769668	1.24144
5	1	BMI2:5	rsv_genusbin685	5	BMI2:5	BMI2	0.2998	1	0	1.21471	0.877852	1.68084
5	1	EDUCAT2:1	rsv_genusbin685	6	EDUCAT2:1	EDUCAT2	0.8848	1	0	1	1	1
5	1	EDUCAT2:2	rsv_genusbin685	6	EDUCAT2:2	EDUCAT2	0.8848	1	0	0.931133	0.694426	1.24853
5	1	EDUCAT2:3	rsv_genusbin685	6	EDUCAT2:3	EDUCAT2	0.8848	1	0	0.908602	0.57802	1.42825
5	1	GENDER:1	rsv_genusbin685	7	GENDER:1	GENDER	0.8765	1	0	1	1	1
5	1	GENDER:2	rsv_genusbin685	7	GENDER:2	GENDER	0.8765	1	0	1.01524	0.834087	1.23574
5	1	takes rx for GERD:0	rsv_genusbin685	8	takes rx for GERD:0	GERDFL	0.7231	1	0	1	1	1
5	1	takes rx for GERD:1	rsv_genusbin685	8	takes rx for GERD:1	GERDFL	0.7231	1	0	1.07236	0.720454	1.59617
5	1	diabetes based on 2 lab variables and 3 diq questions:0	rsv_genusbin685	9	diabetes based on 2 lab variables and 3 diq questions:0	NEWLABDIABETES	0.4665	1	0	1	1	1
5	1	diabetes based on 2 lab variables and 3 diq questions:1	rsv_genusbin685	9	diabetes based on 2 lab variables and 3 diq questions:1	NEWLABDIABETES	0.4665	1	0	0.873612	0.601544	1.26873
5	1	LABHYPERTENSION:0	rsv_genusbin685	10	LABHYPERTENSION:0	LABHYPERTENSION	0.114	1	0	1	1	1
5	1	LABHYPERTENSION:1	rsv_genusbin685	10	LABHYPERTENSION:1	LABHYPERTENSION	0.114	1	0	0.850709	0.694677	1.04179
5	1	MARITAL2:1	rsv_genusbin685	11	MARITAL2:1	MARITAL2	0.3666	1	0	1	1	1
5	1	MARITAL2:2	rsv_genusbin685	11	MARITAL2:2	MARITAL2	0.3666	1	0	1.15896	0.878052	1.52973
5	1	MARITAL2:3	rsv_genusbin685	11	MARITAL2:3	MARITAL2	0.3666	1	0	0.961797	0.689105	1.3424
5	1	NSMOKING2:1	rsv_genusbin685	12	NSMOKING2:1	NSMOKING2	0.9345	1	0	1	1	1
5	1	NSMOKING2:2	rsv_genusbin685	12	NSMOKING2:2	NSMOKING2	0.9345	1	0	1.05845	0.772219	1.45076
5	1	NSMOKING2:3	rsv_genusbin685	12	NSMOKING2:3	NSMOKING2	0.9345	1	0	1.02919	0.808717	1.30976
5	1	PERIO_ALL2:1	rsv_genusbin685	13	PERIO_ALL2:1	PERIO_ALL2	0.0287	1	0	1	1	1
5	1	PERIO_ALL2:2	rsv_genusbin685	13	PERIO_ALL2:2	PERIO_ALL2	0.0287	1	0	0.485696	0.253883	0.929171
5	1	PERIO_ALL2:3	rsv_genusbin685	13	PERIO_ALL2:3	PERIO_ALL2	0.0287	1	0	0.745101	0.498415	1.11388
5	1	PERIO_ALL2:4	rsv_genusbin685	13	PERIO_ALL2:4	PERIO_ALL2	0.0287	1	0	1.01986	0.704997	1.47535
5	1	PERIO_ALL2:77	rsv_genusbin685	13	PERIO_ALL2:77	PERIO_ALL2	0.0287	1	0	0.826458	0.503531	1.35649
5	1	PERIO_ALL2:88	rsv_genusbin685	13	PERIO_ALL2:88	PERIO_ALL2	0.0287	1	0	1.4166	0.849505	2.36226
5	1	PERIO_ALL2:99	rsv_genusbin685	13	PERIO_ALL2:99	PERIO_ALL2	0.0287	1	0	0.722925	0.454401	1.15013
5	1	POVERTY:1	rsv_genusbin685	14	POVERTY:1	POVERTY	0.7616	1	0	1	1	1
5	1	POVERTY:2	rsv_genusbin685	14	POVERTY:2	POVERTY	0.7616	1	0	1.06874	0.734299	1.55552
5	1	POVERTY:3	rsv_genusbin685	14	POVERTY:3	POVERTY	0.7616	1	0	0.939046	0.531884	1.65789
5	1	POVERTY:4	rsv_genusbin685	14	POVERTY:4	POVERTY	0.7616	1	0	1.10112	0.68969	1.75797
5	1	POVERTY:99	rsv_genusbin685	14	POVERTY:99	POVERTY	0.7616	1	0	1.00252	0.629333	1.59702
5	1	RACECAT:1	rsv_genusbin685	15	RACECAT:1	RACECAT	0.0141	1	0	0.617815	0.35847	1.06479
5	1	RACECAT:2	rsv_genusbin685	15	RACECAT:2	RACECAT	0.0141	1	0	0.845115	0.561528	1.27192
5	1	RACECAT:3	rsv_genusbin685	15	RACECAT:3	RACECAT	0.0141	1	0	1	1	1
5	1	RACECAT:4	rsv_genusbin685	15	RACECAT:4	RACECAT	0.0141	1	0	1.10803	0.760988	1.61333
5	1	RACECAT:5	rsv_genusbin685	15	RACECAT:5	RACECAT	0.0141	1	0	0.589777	0.386243	0.900563
5	1	Intercept	rsv_genusbin685	16	Intercept	MODEL MINUS INTERCEPT	0	1	1	0.241089	0.038663	1.50335
5	1		rsv_genusbin685	16	Intercept	INTERCEPT		1	1	0.241089	0.038663	1.50335
5	1	SPL5AGE2	rsv_genusbin687	1	SPL5AGE2	EFFECT_1	0.2631	1	0	1.00013	0.999175	1.00108
5	1	SPL5AGE3	rsv_genusbin687	1	SPL5AGE3	EFFECT_1	0.2631	1	0	0.999902	0.998783	1.00102
5	1	AGE	rsv_genusbin687	1	AGE	EFFECT_1	0.2631	1	0	0.994269	0.833423	1.18616
5	1	SPL5AGE1	rsv_genusbin687	1	SPL5AGE1	EFFECT_1	0.2631	1	0	0.999962	0.99956	1.00036
5	1	ALC_DK:0	rsv_genusbin687	2	ALC_DK:0	ALC_DK	0.0056	1	0	1	1	1
5	1	ALC_DK:1	rsv_genusbin687	2	ALC_DK:1	ALC_DK	0.0056	1	0	0.929848	0.298156	2.89988
5	1	ALC_DK:2	rsv_genusbin687	2	ALC_DK:2	ALC_DK	0.0056	1	0	0.997703	0.380082	2.61894
5	1	ALC_DK:3	rsv_genusbin687	2	ALC_DK:3	ALC_DK	0.0056	1	0	1.05419	0.488683	2.27411
5	1	ALC_DK:4	rsv_genusbin687	2	ALC_DK:4	ALC_DK	0.0056	1	0	2.82034	0.94139	8.44957
5	1	ALC_DK:5	rsv_genusbin687	2	ALC_DK:5	ALC_DK	0.0056	1	0	1.23498	0.415001	3.67511
5	1	ALC_DK:99	rsv_genusbin687	2	ALC_DK:99	ALC_DK	0.0056	1	0	1.95634	0.739744	5.17379
5	1	takes rx for antibiotic:0	rsv_genusbin687	3	takes rx for antibiotic:0	ANTIBIOFL	0.1732	1	0	1	1	1
5	1	takes rx for antibiotic:1	rsv_genusbin687	3	takes rx for antibiotic:1	ANTIBIOFL	0.1732	1	0	1.66333	0.790691	3.49906
5	1	takes rx for antihyperlipidemic:0	rsv_genusbin687	4	takes rx for antihyperlipidemic:0	ANTILIPFL	0.0415	1	0	1	1	1
5	1	takes rx for antihyperlipidemic:1	rsv_genusbin687	4	takes rx for antihyperlipidemic:1	ANTILIPFL	0.0415	1	0	0.389248	0.157492	0.962038
5	1	BMI2:1	rsv_genusbin687	5	BMI2:1	BMI2	0.0348	1	0	2.17066	0.587101	8.02549
5	1	BMI2:2	rsv_genusbin687	5	BMI2:2	BMI2	0.0348	1	0	1	1	1
5	1	BMI2:3	rsv_genusbin687	5	BMI2:3	BMI2	0.0348	1	0	1.94623	1.16008	3.26514
5	1	BMI2:4	rsv_genusbin687	5	BMI2:4	BMI2	0.0348	1	0	1.89453	1.06535	3.36907
5	1	BMI2:5	rsv_genusbin687	5	BMI2:5	BMI2	0.0348	1	0	1.17069	0.56557	2.42323
5	1	EDUCAT2:1	rsv_genusbin687	6	EDUCAT2:1	EDUCAT2	0.234	1	0	1	1	1
5	1	EDUCAT2:2	rsv_genusbin687	6	EDUCAT2:2	EDUCAT2	0.234	1	0	1.10967	0.538869	2.2851
5	1	EDUCAT2:3	rsv_genusbin687	6	EDUCAT2:3	EDUCAT2	0.234	1	0	0.68736	0.372287	1.26908
5	1	GENDER:1	rsv_genusbin687	7	GENDER:1	GENDER	0.6494	1	0	1	1	1
5	1	GENDER:2	rsv_genusbin687	7	GENDER:2	GENDER	0.6494	1	0	0.896802	0.553266	1.45365
5	1	takes rx for GERD:0	rsv_genusbin687	8	takes rx for GERD:0	GERDFL	0.3994	1	0	1	1	1
5	1	takes rx for GERD:1	rsv_genusbin687	8	takes rx for GERD:1	GERDFL	0.3994	1	0	0.716642	0.323958	1.58531
5	1	diabetes based on 2 lab variables and 3 diq questions:0	rsv_genusbin687	9	diabetes based on 2 lab variables and 3 diq questions:0	NEWLABDIABETES	0.8546	1	0	1	1	1
5	1	diabetes based on 2 lab variables and 3 diq questions:1	rsv_genusbin687	9	diabetes based on 2 lab variables and 3 diq questions:1	NEWLABDIABETES	0.8546	1	0	1.07924	0.465915	2.49996
5	1	LABHYPERTENSION:0	rsv_genusbin687	10	LABHYPERTENSION:0	LABHYPERTENSION	0.2609	1	0	1	1	1
5	1	LABHYPERTENSION:1	rsv_genusbin687	10	LABHYPERTENSION:1	LABHYPERTENSION	0.2609	1	0	0.774936	0.492418	1.21955
5	1	MARITAL2:1	rsv_genusbin687	11	MARITAL2:1	MARITAL2	0.5387	1	0	1	1	1
5	1	MARITAL2:2	rsv_genusbin687	11	MARITAL2:2	MARITAL2	0.5387	1	0	0.76062	0.430215	1.34478
5	1	MARITAL2:3	rsv_genusbin687	11	MARITAL2:3	MARITAL2	0.5387	1	0	0.720666	0.324796	1.59903
5	1	NSMOKING2:1	rsv_genusbin687	12	NSMOKING2:1	NSMOKING2	0.5356	1	0	1	1	1
5	1	NSMOKING2:2	rsv_genusbin687	12	NSMOKING2:2	NSMOKING2	0.5356	1	0	0.688671	0.350781	1.35204
5	1	NSMOKING2:3	rsv_genusbin687	12	NSMOKING2:3	NSMOKING2	0.5356	1	0	0.868054	0.455474	1.65436
5	1	PERIO_ALL2:1	rsv_genusbin687	13	PERIO_ALL2:1	PERIO_ALL2	0.5816	1	0	1	1	1
5	1	PERIO_ALL2:2	rsv_genusbin687	13	PERIO_ALL2:2	PERIO_ALL2	0.5816	1	0	0.596404	0.126749	2.80632
5	1	PERIO_ALL2:3	rsv_genusbin687	13	PERIO_ALL2:3	PERIO_ALL2	0.5816	1	0	0.779676	0.361011	1.68387
5	1	PERIO_ALL2:4	rsv_genusbin687	13	PERIO_ALL2:4	PERIO_ALL2	0.5816	1	0	0.717757	0.222894	2.3113
5	1	PERIO_ALL2:77	rsv_genusbin687	13	PERIO_ALL2:77	PERIO_ALL2	0.5816	1	0	0.873764	0.21124	3.6142
5	1	PERIO_ALL2:88	rsv_genusbin687	13	PERIO_ALL2:88	PERIO_ALL2	0.5816	1	0	1.7816	0.418279	7.58847
5	1	PERIO_ALL2:99	rsv_genusbin687	13	PERIO_ALL2:99	PERIO_ALL2	0.5816	1	0	1.23696	0.471766	3.24327
5	1	POVERTY:1	rsv_genusbin687	14	POVERTY:1	POVERTY	0.1198	1	0	1	1	1
5	1	POVERTY:2	rsv_genusbin687	14	POVERTY:2	POVERTY	0.1198	1	0	1.11356	0.578653	2.14292
5	1	POVERTY:3	rsv_genusbin687	14	POVERTY:3	POVERTY	0.1198	1	0	0.574564	0.244499	1.3502
5	1	POVERTY:4	rsv_genusbin687	14	POVERTY:4	POVERTY	0.1198	1	0	1.76396	0.94758	3.28367
5	1	POVERTY:99	rsv_genusbin687	14	POVERTY:99	POVERTY	0.1198	1	0	0.745232	0.306483	1.81207
5	1	RACECAT:1	rsv_genusbin687	15	RACECAT:1	RACECAT	0.1449	1	0	1.20229	0.749767	1.92794
5	1	RACECAT:2	rsv_genusbin687	15	RACECAT:2	RACECAT	0.1449	1	0	0.818741	0.360483	1.85955
5	1	RACECAT:3	rsv_genusbin687	15	RACECAT:3	RACECAT	0.1449	1	0	1	1	1
5	1	RACECAT:4	rsv_genusbin687	15	RACECAT:4	RACECAT	0.1449	1	0	0.585342	0.211387	1.62085
5	1	RACECAT:5	rsv_genusbin687	15	RACECAT:5	RACECAT	0.1449	1	0	1.63589	0.650506	4.11392
5	1	Intercept	rsv_genusbin687	16	Intercept	MODEL MINUS INTERCEPT	0	1	1	0.0218781	0.000165182	2.89773
5	1		rsv_genusbin687	16	Intercept	INTERCEPT		1	1	0.0218781	0.000165182	2.89773
5	1	SPL5AGE2	rsv_genusbin689	1	SPL5AGE2	EFFECT_1	0.0228	1	0	1.00052	0.999577	1.00146
5	1	SPL5AGE3	rsv_genusbin689	1	SPL5AGE3	EFFECT_1	0.0228	1	0	0.999982	0.998815	1.00115
5	1	AGE	rsv_genusbin689	1	AGE	EFFECT_1	0.0228	1	0	1.22664	1.04405	1.44117
5	1	SPL5AGE1	rsv_genusbin689	1	SPL5AGE1	EFFECT_1	0.0228	1	0	0.999685	0.999299	1.00007
5	1	ALC_DK:0	rsv_genusbin689	2	ALC_DK:0	ALC_DK	0.0729	1	0	1	1	1
5	1	ALC_DK:1	rsv_genusbin689	2	ALC_DK:1	ALC_DK	0.0729	1	0	0.848061	0.456296	1.57619
5	1	ALC_DK:2	rsv_genusbin689	2	ALC_DK:2	ALC_DK	0.0729	1	0	1.37623	0.741814	2.5532
5	1	ALC_DK:3	rsv_genusbin689	2	ALC_DK:3	ALC_DK	0.0729	1	0	1.25278	0.633341	2.47805
5	1	ALC_DK:4	rsv_genusbin689	2	ALC_DK:4	ALC_DK	0.0729	1	0	2.27076	0.855563	6.02687
5	1	ALC_DK:5	rsv_genusbin689	2	ALC_DK:5	ALC_DK	0.0729	1	0	2.80779	1.22167	6.4532
5	1	ALC_DK:99	rsv_genusbin689	2	ALC_DK:99	ALC_DK	0.0729	1	0	1.6751	0.636675	4.40723
5	1	takes rx for antibiotic:0	rsv_genusbin689	3	takes rx for antibiotic:0	ANTIBIOFL	0.2408	1	0	1	1	1
5	1	takes rx for antibiotic:1	rsv_genusbin689	3	takes rx for antibiotic:1	ANTIBIOFL	0.2408	1	0	1.40073	0.789022	2.48669
5	1	takes rx for antihyperlipidemic:0	rsv_genusbin689	4	takes rx for antihyperlipidemic:0	ANTILIPFL	0.0005	1	0	1	1	1
5	1	takes rx for antihyperlipidemic:1	rsv_genusbin689	4	takes rx for antihyperlipidemic:1	ANTILIPFL	0.0005	1	0	0.404476	0.251998	0.649214
5	1	BMI2:1	rsv_genusbin689	5	BMI2:1	BMI2	0.2678	1	0	0.484251	0.128802	1.82061
5	1	BMI2:2	rsv_genusbin689	5	BMI2:2	BMI2	0.2678	1	0	1	1	1
5	1	BMI2:3	rsv_genusbin689	5	BMI2:3	BMI2	0.2678	1	0	0.664876	0.422247	1.04692
5	1	BMI2:4	rsv_genusbin689	5	BMI2:4	BMI2	0.2678	1	0	0.604052	0.332485	1.09743
5	1	BMI2:5	rsv_genusbin689	5	BMI2:5	BMI2	0.2678	1	0	0.500011	0.215909	1.15794
5	1	EDUCAT2:1	rsv_genusbin689	6	EDUCAT2:1	EDUCAT2	0.1882	1	0	1	1	1
5	1	EDUCAT2:2	rsv_genusbin689	6	EDUCAT2:2	EDUCAT2	0.1882	1	0	0.655663	0.38572	1.11452
5	1	EDUCAT2:3	rsv_genusbin689	6	EDUCAT2:3	EDUCAT2	0.1882	1	0	0.572832	0.278826	1.17685
5	1	GENDER:1	rsv_genusbin689	7	GENDER:1	GENDER	0.3853	1	0	1	1	1
5	1	GENDER:2	rsv_genusbin689	7	GENDER:2	GENDER	0.3853	1	0	0.83565	0.551728	1.26568
5	1	takes rx for GERD:0	rsv_genusbin689	8	takes rx for GERD:0	GERDFL	0.1673	1	0	1	1	1
5	1	takes rx for GERD:1	rsv_genusbin689	8	takes rx for GERD:1	GERDFL	0.1673	1	0	0.505278	0.188941	1.35124
5	1	diabetes based on 2 lab variables and 3 diq questions:0	rsv_genusbin689	9	diabetes based on 2 lab variables and 3 diq questions:0	NEWLABDIABETES	0.8646	1	0	1	1	1
5	1	diabetes based on 2 lab variables and 3 diq questions:1	rsv_genusbin689	9	diabetes based on 2 lab variables and 3 diq questions:1	NEWLABDIABETES	0.8646	1	0	1.04849	0.598606	1.83648
5	1	LABHYPERTENSION:0	rsv_genusbin689	10	LABHYPERTENSION:0	LABHYPERTENSION	0.895	1	0	1	1	1
5	1	LABHYPERTENSION:1	rsv_genusbin689	10	LABHYPERTENSION:1	LABHYPERTENSION	0.895	1	0	1.03438	0.616741	1.73485
5	1	MARITAL2:1	rsv_genusbin689	11	MARITAL2:1	MARITAL2	0.2683	1	0	1	1	1
5	1	MARITAL2:2	rsv_genusbin689	11	MARITAL2:2	MARITAL2	0.2683	1	0	0.556617	0.255016	1.21491
5	1	MARITAL2:3	rsv_genusbin689	11	MARITAL2:3	MARITAL2	0.2683	1	0	0.565554	0.272211	1.17501
5	1	NSMOKING2:1	rsv_genusbin689	12	NSMOKING2:1	NSMOKING2	0.9236	1	0	1	1	1
5	1	NSMOKING2:2	rsv_genusbin689	12	NSMOKING2:2	NSMOKING2	0.9236	1	0	0.949488	0.451238	1.9979
5	1	NSMOKING2:3	rsv_genusbin689	12	NSMOKING2:3	NSMOKING2	0.9236	1	0	0.914245	0.577619	1.44705
5	1	PERIO_ALL2:1	rsv_genusbin689	13	PERIO_ALL2:1	PERIO_ALL2	0	1	1	1	1	1
5	1	PERIO_ALL2:2	rsv_genusbin689	13	PERIO_ALL2:2	PERIO_ALL2	0	1	1	7.73531	1.73353	34.5163
5	1	PERIO_ALL2:3	rsv_genusbin689	13	PERIO_ALL2:3	PERIO_ALL2	0	1	1	8.389	2.31596	30.3871
5	1	PERIO_ALL2:4	rsv_genusbin689	13	PERIO_ALL2:4	PERIO_ALL2	0	1	1	24.5125	6.40551	93.8043
5	1	PERIO_ALL2:77	rsv_genusbin689	13	PERIO_ALL2:77	PERIO_ALL2	0	1	1	2.75733	0.764011	9.95127
5	1	PERIO_ALL2:88	rsv_genusbin689	13	PERIO_ALL2:88	PERIO_ALL2	0	1	1	0.499216	0.0375492	6.63708
5	1	PERIO_ALL2:99	rsv_genusbin689	13	PERIO_ALL2:99	PERIO_ALL2	0	1	1	5.18035	1.10473	24.2919
5	1	POVERTY:1	rsv_genusbin689	14	POVERTY:1	POVERTY	0.1154	1	0	1	1	1
5	1	POVERTY:2	rsv_genusbin689	14	POVERTY:2	POVERTY	0.1154	1	0	0.788736	0.442125	1.40708
5	1	POVERTY:3	rsv_genusbin689	14	POVERTY:3	POVERTY	0.1154	1	0	0.353738	0.159632	0.783865
5	1	POVERTY:4	rsv_genusbin689	14	POVERTY:4	POVERTY	0.1154	1	0	0.522454	0.193071	1.41377
5	1	POVERTY:99	rsv_genusbin689	14	POVERTY:99	POVERTY	0.1154	1	0	1.13339	0.50915	2.523
5	1	RACECAT:1	rsv_genusbin689	15	RACECAT:1	RACECAT	0.0002	1	0	6.49481	2.43658	17.3122
5	1	RACECAT:2	rsv_genusbin689	15	RACECAT:2	RACECAT	0.0002	1	0	1.67587	0.59376	4.7301
5	1	RACECAT:3	rsv_genusbin689	15	RACECAT:3	RACECAT	0.0002	1	0	1	1	1
5	1	RACECAT:4	rsv_genusbin689	15	RACECAT:4	RACECAT	0.0002	1	0	6.27339	2.4235	16.2391
5	1	RACECAT:5	rsv_genusbin689	15	RACECAT:5	RACECAT	0.0002	1	0	4.39225	1.62836	11.8474
5	1	Intercept	rsv_genusbin689	16	Intercept	MODEL MINUS INTERCEPT	0	1	1	8.42e-06	6.75e-08	0.00105025
5	1		rsv_genusbin689	16	Intercept	INTERCEPT		1	1	8.42e-06	6.75e-08	0.00105025
5	1	SPL5AGE2	rsv_genusbin698	1	SPL5AGE2	EFFECT_1	0	1	1	1.00038	1.00013	1.00063
5	1	SPL5AGE3	rsv_genusbin698	1	SPL5AGE3	EFFECT_1	0	1	1	0.999812	0.999532	1.00009
5	1	AGE	rsv_genusbin698	1	AGE	EFFECT_1	0	1	1	1.08844	1.03633	1.14317
5	1	SPL5AGE1	rsv_genusbin698	1	SPL5AGE1	EFFECT_1	0	1	1	0.999793	0.999684	0.999903
5	1	ALC_DK:0	rsv_genusbin698	2	ALC_DK:0	ALC_DK	0.0006	1	0	1	1	1
5	1	ALC_DK:1	rsv_genusbin698	2	ALC_DK:1	ALC_DK	0.0006	1	0	0.922721	0.678429	1.25498
5	1	ALC_DK:2	rsv_genusbin698	2	ALC_DK:2	ALC_DK	0.0006	1	0	1.2206	1.00581	1.48125
5	1	ALC_DK:3	rsv_genusbin698	2	ALC_DK:3	ALC_DK	0.0006	1	0	1.35942	1.11451	1.65816
5	1	ALC_DK:4	rsv_genusbin698	2	ALC_DK:4	ALC_DK	0.0006	1	0	1.78632	1.33113	2.39717
5	1	ALC_DK:5	rsv_genusbin698	2	ALC_DK:5	ALC_DK	0.0006	1	0	1.59601	1.15242	2.21034
5	1	ALC_DK:99	rsv_genusbin698	2	ALC_DK:99	ALC_DK	0.0006	1	0	1.30079	1.01788	1.66233
5	1	takes rx for antibiotic:0	rsv_genusbin698	3	takes rx for antibiotic:0	ANTIBIOFL	0.1481	1	0	1	1	1
5	1	takes rx for antibiotic:1	rsv_genusbin698	3	takes rx for antibiotic:1	ANTIBIOFL	0.1481	1	0	0.790785	0.572803	1.09172
5	1	takes rx for antihyperlipidemic:0	rsv_genusbin698	4	takes rx for antihyperlipidemic:0	ANTILIPFL	0.1459	1	0	1	1	1
5	1	takes rx for antihyperlipidemic:1	rsv_genusbin698	4	takes rx for antihyperlipidemic:1	ANTILIPFL	0.1459	1	0	0.835116	0.6529	1.06819
5	1	BMI2:1	rsv_genusbin698	5	BMI2:1	BMI2	0.0987	1	0	1.03755	0.667558	1.61262
5	1	BMI2:2	rsv_genusbin698	5	BMI2:2	BMI2	0.0987	1	0	1	1	1
5	1	BMI2:3	rsv_genusbin698	5	BMI2:3	BMI2	0.0987	1	0	1.32889	1.07862	1.63725
5	1	BMI2:4	rsv_genusbin698	5	BMI2:4	BMI2	0.0987	1	0	1.14726	0.915275	1.43804
5	1	BMI2:5	rsv_genusbin698	5	BMI2:5	BMI2	0.0987	1	0	1.22389	0.974208	1.53756
5	1	EDUCAT2:1	rsv_genusbin698	6	EDUCAT2:1	EDUCAT2	0.007	1	0	1	1	1
5	1	EDUCAT2:2	rsv_genusbin698	6	EDUCAT2:2	EDUCAT2	0.007	1	0	0.835707	0.668097	1.04537
5	1	EDUCAT2:3	rsv_genusbin698	6	EDUCAT2:3	EDUCAT2	0.007	1	0	0.71257	0.579863	0.87565
5	1	GENDER:1	rsv_genusbin698	7	GENDER:1	GENDER	0.4448	1	0	1	1	1
5	1	GENDER:2	rsv_genusbin698	7	GENDER:2	GENDER	0.4448	1	0	0.939308	0.796674	1.10748
5	1	takes rx for GERD:0	rsv_genusbin698	8	takes rx for GERD:0	GERDFL	0.7198	1	0	1	1	1
5	1	takes rx for GERD:1	rsv_genusbin698	8	takes rx for GERD:1	GERDFL	0.7198	1	0	0.953528	0.729644	1.24611
5	1	diabetes based on 2 lab variables and 3 diq questions:0	rsv_genusbin698	9	diabetes based on 2 lab variables and 3 diq questions:0	NEWLABDIABETES	0.9882	1	0	1	1	1
5	1	diabetes based on 2 lab variables and 3 diq questions:1	rsv_genusbin698	9	diabetes based on 2 lab variables and 3 diq questions:1	NEWLABDIABETES	0.9882	1	0	0.998279	0.78965	1.26203
5	1	LABHYPERTENSION:0	rsv_genusbin698	10	LABHYPERTENSION:0	LABHYPERTENSION	0.7153	1	0	1	1	1
5	1	LABHYPERTENSION:1	rsv_genusbin698	10	LABHYPERTENSION:1	LABHYPERTENSION	0.7153	1	0	0.970959	0.824962	1.14279
5	1	MARITAL2:1	rsv_genusbin698	11	MARITAL2:1	MARITAL2	0.1169	1	0	1	1	1
5	1	MARITAL2:2	rsv_genusbin698	11	MARITAL2:2	MARITAL2	0.1169	1	0	1.10314	0.933026	1.30427
5	1	MARITAL2:3	rsv_genusbin698	11	MARITAL2:3	MARITAL2	0.1169	1	0	1.22059	1.0063	1.48053
5	1	NSMOKING2:1	rsv_genusbin698	12	NSMOKING2:1	NSMOKING2	0	1	1	1	1	1
5	1	NSMOKING2:2	rsv_genusbin698	12	NSMOKING2:2	NSMOKING2	0	1	1	1.31482	1.05842	1.63331
5	1	NSMOKING2:3	rsv_genusbin698	12	NSMOKING2:3	NSMOKING2	0	1	1	2.38127	2.0609	2.75144
5	1	PERIO_ALL2:1	rsv_genusbin698	13	PERIO_ALL2:1	PERIO_ALL2	0	1	1	1	1	1
5	1	PERIO_ALL2:2	rsv_genusbin698	13	PERIO_ALL2:2	PERIO_ALL2	0	1	1	1.78602	1.25701	2.53767
5	1	PERIO_ALL2:3	rsv_genusbin698	13	PERIO_ALL2:3	PERIO_ALL2	0	1	1	2.00047	1.57694	2.53774
5	1	PERIO_ALL2:4	rsv_genusbin698	13	PERIO_ALL2:4	PERIO_ALL2	0	1	1	3.56472	2.68417	4.73413
5	1	PERIO_ALL2:77	rsv_genusbin698	13	PERIO_ALL2:77	PERIO_ALL2	0	1	1	1.38503	1.03633	1.85107
5	1	PERIO_ALL2:88	rsv_genusbin698	13	PERIO_ALL2:88	PERIO_ALL2	0	1	1	0.202498	0.119687	0.342608
5	1	PERIO_ALL2:99	rsv_genusbin698	13	PERIO_ALL2:99	PERIO_ALL2	0	1	1	1.47771	1.10374	1.97838
5	1	POVERTY:1	rsv_genusbin698	14	POVERTY:1	POVERTY	0.0039	1	0	1	1	1
5	1	POVERTY:2	rsv_genusbin698	14	POVERTY:2	POVERTY	0.0039	1	0	0.866238	0.712248	1.05352
5	1	POVERTY:3	rsv_genusbin698	14	POVERTY:3	POVERTY	0.0039	1	0	0.821871	0.646547	1.04474
5	1	POVERTY:4	rsv_genusbin698	14	POVERTY:4	POVERTY	0.0039	1	0	0.735442	0.608786	0.888447
5	1	POVERTY:99	rsv_genusbin698	14	POVERTY:99	POVERTY	0.0039	1	0	0.705635	0.547426	0.909567
5	1	RACECAT:1	rsv_genusbin698	15	RACECAT:1	RACECAT	0.0001	1	1	1.03277	0.851819	1.25215
5	1	RACECAT:2	rsv_genusbin698	15	RACECAT:2	RACECAT	0.0001	1	1	1.26067	0.988304	1.60809
5	1	RACECAT:3	rsv_genusbin698	15	RACECAT:3	RACECAT	0.0001	1	1	1	1	1
5	1	RACECAT:4	rsv_genusbin698	15	RACECAT:4	RACECAT	0.0001	1	1	1.49875	1.25423	1.79094
5	1	RACECAT:5	rsv_genusbin698	15	RACECAT:5	RACECAT	0.0001	1	1	0.98895	0.768712	1.27229
5	1	Intercept	rsv_genusbin698	16	Intercept	MODEL MINUS INTERCEPT	0	1	1	0.0651504	0.0168025	0.252615
5	1		rsv_genusbin698	16	Intercept	INTERCEPT		1	1	0.0651504	0.0168025	0.252615
5	1	SPL5AGE2	rsv_genusbin703	1	SPL5AGE2	EFFECT_1	0	1	1	1.0005	1.00028	1.00072
5	1	SPL5AGE3	rsv_genusbin703	1	SPL5AGE3	EFFECT_1	0	1	1	0.999553	0.999266	0.99984
5	1	AGE	rsv_genusbin703	1	AGE	EFFECT_1	0	1	1	1.09702	1.04821	1.14812
5	1	SPL5AGE1	rsv_genusbin703	1	SPL5AGE1	EFFECT_1	0	1	1	0.999764	0.999672	0.999856
5	1	ALC_DK:0	rsv_genusbin703	2	ALC_DK:0	ALC_DK	0.0048	1	0	1	1	1
5	1	ALC_DK:1	rsv_genusbin703	2	ALC_DK:1	ALC_DK	0.0048	1	0	0.842681	0.588174	1.20731
5	1	ALC_DK:2	rsv_genusbin703	2	ALC_DK:2	ALC_DK	0.0048	1	0	1.16594	0.88952	1.52826
5	1	ALC_DK:3	rsv_genusbin703	2	ALC_DK:3	ALC_DK	0.0048	1	0	1.14338	0.938228	1.39339
5	1	ALC_DK:4	rsv_genusbin703	2	ALC_DK:4	ALC_DK	0.0048	1	0	1.50062	1.04137	2.16241
5	1	ALC_DK:5	rsv_genusbin703	2	ALC_DK:5	ALC_DK	0.0048	1	0	1.65084	1.21474	2.2435
5	1	ALC_DK:99	rsv_genusbin703	2	ALC_DK:99	ALC_DK	0.0048	1	0	1.13172	0.839586	1.52549
5	1	takes rx for antibiotic:0	rsv_genusbin703	3	takes rx for antibiotic:0	ANTIBIOFL	0.0205	1	0	1	1	1
5	1	takes rx for antibiotic:1	rsv_genusbin703	3	takes rx for antibiotic:1	ANTIBIOFL	0.0205	1	0	0.578401	0.366084	0.913857
5	1	takes rx for antihyperlipidemic:0	rsv_genusbin703	4	takes rx for antihyperlipidemic:0	ANTILIPFL	0.5557	1	0	1	1	1
5	1	takes rx for antihyperlipidemic:1	rsv_genusbin703	4	takes rx for antihyperlipidemic:1	ANTILIPFL	0.5557	1	0	0.91755	0.683768	1.23126
5	1	BMI2:1	rsv_genusbin703	5	BMI2:1	BMI2	0.0445	1	0	1.53364	0.941845	2.49727
5	1	BMI2:2	rsv_genusbin703	5	BMI2:2	BMI2	0.0445	1	0	1	1	1
5	1	BMI2:3	rsv_genusbin703	5	BMI2:3	BMI2	0.0445	1	0	1.13352	0.95112	1.3509
5	1	BMI2:4	rsv_genusbin703	5	BMI2:4	BMI2	0.0445	1	0	1.21809	0.998923	1.48535
5	1	BMI2:5	rsv_genusbin703	5	BMI2:5	BMI2	0.0445	1	0	1.43029	1.12776	1.81399
5	1	EDUCAT2:1	rsv_genusbin703	6	EDUCAT2:1	EDUCAT2	0.0217	1	0	1	1	1
5	1	EDUCAT2:2	rsv_genusbin703	6	EDUCAT2:2	EDUCAT2	0.0217	1	0	0.95309	0.786172	1.15545
5	1	EDUCAT2:3	rsv_genusbin703	6	EDUCAT2:3	EDUCAT2	0.0217	1	0	0.747798	0.605069	0.924195
5	1	GENDER:1	rsv_genusbin703	7	GENDER:1	GENDER	0.0007	1	0	1	1	1
5	1	GENDER:2	rsv_genusbin703	7	GENDER:2	GENDER	0.0007	1	0	0.716784	0.597745	0.859529
5	1	takes rx for GERD:0	rsv_genusbin703	8	takes rx for GERD:0	GERDFL	0.0254	1	0	1	1	1
5	1	takes rx for GERD:1	rsv_genusbin703	8	takes rx for GERD:1	GERDFL	0.0254	1	0	0.700417	0.513988	0.954467
5	1	diabetes based on 2 lab variables and 3 diq questions:0	rsv_genusbin703	9	diabetes based on 2 lab variables and 3 diq questions:0	NEWLABDIABETES	0.0316	1	0	1	1	1
5	1	diabetes based on 2 lab variables and 3 diq questions:1	rsv_genusbin703	9	diabetes based on 2 lab variables and 3 diq questions:1	NEWLABDIABETES	0.0316	1	0	0.782181	0.626061	0.977231
5	1	LABHYPERTENSION:0	rsv_genusbin703	10	LABHYPERTENSION:0	LABHYPERTENSION	0.2069	1	0	1	1	1
5	1	LABHYPERTENSION:1	rsv_genusbin703	10	LABHYPERTENSION:1	LABHYPERTENSION	0.2069	1	0	0.889336	0.738877	1.07043
5	1	MARITAL2:1	rsv_genusbin703	11	MARITAL2:1	MARITAL2	0.6884	1	0	1	1	1
5	1	MARITAL2:2	rsv_genusbin703	11	MARITAL2:2	MARITAL2	0.6884	1	0	0.988596	0.771991	1.26598
5	1	MARITAL2:3	rsv_genusbin703	11	MARITAL2:3	MARITAL2	0.6884	1	0	1.06189	0.814272	1.3848
5	1	NSMOKING2:1	rsv_genusbin703	12	NSMOKING2:1	NSMOKING2	0.4545	1	0	1	1	1
5	1	NSMOKING2:2	rsv_genusbin703	12	NSMOKING2:2	NSMOKING2	0.4545	1	0	0.976721	0.823298	1.15873
5	1	NSMOKING2:3	rsv_genusbin703	12	NSMOKING2:3	NSMOKING2	0.4545	1	0	1.10269	0.931052	1.30596
5	1	PERIO_ALL2:1	rsv_genusbin703	13	PERIO_ALL2:1	PERIO_ALL2	0	1	1	1	1	1
5	1	PERIO_ALL2:2	rsv_genusbin703	13	PERIO_ALL2:2	PERIO_ALL2	0	1	1	1.6514	1.20386	2.26532
5	1	PERIO_ALL2:3	rsv_genusbin703	13	PERIO_ALL2:3	PERIO_ALL2	0	1	1	2.06379	1.62621	2.61911
5	1	PERIO_ALL2:4	rsv_genusbin703	13	PERIO_ALL2:4	PERIO_ALL2	0	1	1	4.62924	3.55116	6.0346
5	1	PERIO_ALL2:77	rsv_genusbin703	13	PERIO_ALL2:77	PERIO_ALL2	0	1	1	1.19851	0.810884	1.77144
5	1	PERIO_ALL2:88	rsv_genusbin703	13	PERIO_ALL2:88	PERIO_ALL2	0	1	1	0.330044	0.162697	0.669519
5	1	PERIO_ALL2:99	rsv_genusbin703	13	PERIO_ALL2:99	PERIO_ALL2	0	1	1	1.68891	1.2031	2.37089
5	1	POVERTY:1	rsv_genusbin703	14	POVERTY:1	POVERTY	0.189	1	0	1	1	1
5	1	POVERTY:2	rsv_genusbin703	14	POVERTY:2	POVERTY	0.189	1	0	0.898649	0.736002	1.09724
5	1	POVERTY:3	rsv_genusbin703	14	POVERTY:3	POVERTY	0.189	1	0	0.838599	0.645578	1.08933
5	1	POVERTY:4	rsv_genusbin703	14	POVERTY:4	POVERTY	0.189	1	0	0.799537	0.614513	1.04027
5	1	POVERTY:99	rsv_genusbin703	14	POVERTY:99	POVERTY	0.189	1	0	0.769026	0.597926	0.989087
5	1	RACECAT:1	rsv_genusbin703	15	RACECAT:1	RACECAT	0	1	1	1.98575	1.57469	2.50411
5	1	RACECAT:2	rsv_genusbin703	15	RACECAT:2	RACECAT	0	1	1	1.78485	1.3743	2.31805
5	1	RACECAT:3	rsv_genusbin703	15	RACECAT:3	RACECAT	0	1	1	1	1	1
5	1	RACECAT:4	rsv_genusbin703	15	RACECAT:4	RACECAT	0	1	1	1.66716	1.34426	2.06761
5	1	RACECAT:5	rsv_genusbin703	15	RACECAT:5	RACECAT	0	1	1	1.25135	0.980452	1.59709
5	1	Intercept	rsv_genusbin703	16	Intercept	MODEL MINUS INTERCEPT	0	1	1	0.0290534	0.00930194	0.0907444
5	1		rsv_genusbin703	16	Intercept	INTERCEPT		1	1	0.0290534	0.00930194	0.0907444
5	1	SPL5AGE2	rsv_genusbin708	1	SPL5AGE2	EFFECT_1	0.2502	1	0	1.00095	0.999651	1.00226
5	1	SPL5AGE3	rsv_genusbin708	1	SPL5AGE3	EFFECT_1	0.2502	1	0	0.999258	0.997725	1.00079
5	1	AGE	rsv_genusbin708	1	AGE	EFFECT_1	0.2502	1	0	1.20718	0.960314	1.5175
5	1	SPL5AGE1	rsv_genusbin708	1	SPL5AGE1	EFFECT_1	0.2502	1	0	0.999542	0.998986	1.0001
5	1	ALC_DK:0	rsv_genusbin708	2	ALC_DK:0	ALC_DK	0.4325	1	0	1	1	1
5	1	ALC_DK:1	rsv_genusbin708	2	ALC_DK:1	ALC_DK	0.4325	1	0	0.313139	0.0756421	1.29632
5	1	ALC_DK:2	rsv_genusbin708	2	ALC_DK:2	ALC_DK	0.4325	1	0	0.484338	0.231146	1.01487
5	1	ALC_DK:3	rsv_genusbin708	2	ALC_DK:3	ALC_DK	0.4325	1	0	0.3628	0.138824	0.948138
5	1	ALC_DK:4	rsv_genusbin708	2	ALC_DK:4	ALC_DK	0.4325	1	0	0.409661	0.142874	1.17461
5	1	ALC_DK:5	rsv_genusbin708	2	ALC_DK:5	ALC_DK	0.4325	1	0	0.362149	0.116862	1.12228
5	1	ALC_DK:99	rsv_genusbin708	2	ALC_DK:99	ALC_DK	0.4325	1	0	0.665093	0.261571	1.69112
5	1	takes rx for antibiotic:0	rsv_genusbin708	3	takes rx for antibiotic:0	ANTIBIOFL	0.6049	1	0	1	1	1
5	1	takes rx for antibiotic:1	rsv_genusbin708	3	takes rx for antibiotic:1	ANTIBIOFL	0.6049	1	0	1.35062	0.418976	4.3539
5	1	takes rx for antihyperlipidemic:0	rsv_genusbin708	4	takes rx for antihyperlipidemic:0	ANTILIPFL	0.9744	1	0	1	1	1
5	1	takes rx for antihyperlipidemic:1	rsv_genusbin708	4	takes rx for antihyperlipidemic:1	ANTILIPFL	0.9744	1	0	1.01833	0.3247	3.19373
5	1	BMI2:1	rsv_genusbin708	5	BMI2:1	BMI2	0.459	1	0	2.36663	0.788177	7.10618
5	1	BMI2:2	rsv_genusbin708	5	BMI2:2	BMI2	0.459	1	0	1	1	1
5	1	BMI2:3	rsv_genusbin708	5	BMI2:3	BMI2	0.459	1	0	1.33891	0.689028	2.60177
5	1	BMI2:4	rsv_genusbin708	5	BMI2:4	BMI2	0.459	1	0	1.75478	0.770784	3.99497
5	1	BMI2:5	rsv_genusbin708	5	BMI2:5	BMI2	0.459	1	0	1.06547	0.436465	2.60096
5	1	EDUCAT2:1	rsv_genusbin708	6	EDUCAT2:1	EDUCAT2	0.3277	1	0	1	1	1
5	1	EDUCAT2:2	rsv_genusbin708	6	EDUCAT2:2	EDUCAT2	0.3277	1	0	1.0134	0.580921	1.76785
5	1	EDUCAT2:3	rsv_genusbin708	6	EDUCAT2:3	EDUCAT2	0.3277	1	0	0.688663	0.388055	1.22214
5	1	GENDER:1	rsv_genusbin708	7	GENDER:1	GENDER	0.0838	1	0	1	1	1
5	1	GENDER:2	rsv_genusbin708	7	GENDER:2	GENDER	0.0838	1	0	0.607708	0.344247	1.0728
5	1	takes rx for GERD:0	rsv_genusbin708	8	takes rx for GERD:0	GERDFL	0.4514	1	0	1	1	1
5	1	takes rx for GERD:1	rsv_genusbin708	8	takes rx for GERD:1	GERDFL	0.4514	1	0	0.652218	0.208407	2.04114
5	1	diabetes based on 2 lab variables and 3 diq questions:0	rsv_genusbin708	9	diabetes based on 2 lab variables and 3 diq questions:0	NEWLABDIABETES	0.4198	1	0	1	1	1
5	1	diabetes based on 2 lab variables and 3 diq questions:1	rsv_genusbin708	9	diabetes based on 2 lab variables and 3 diq questions:1	NEWLABDIABETES	0.4198	1	0	0.720578	0.318637	1.62954
5	1	LABHYPERTENSION:0	rsv_genusbin708	10	LABHYPERTENSION:0	LABHYPERTENSION	0.0111	1	0	1	1	1
5	1	LABHYPERTENSION:1	rsv_genusbin708	10	LABHYPERTENSION:1	LABHYPERTENSION	0.0111	1	0	0.575073	0.378468	0.873809
5	1	MARITAL2:1	rsv_genusbin708	11	MARITAL2:1	MARITAL2	0.7063	1	0	1	1	1
5	1	MARITAL2:2	rsv_genusbin708	11	MARITAL2:2	MARITAL2	0.7063	1	0	0.74679	0.366955	1.51979
5	1	MARITAL2:3	rsv_genusbin708	11	MARITAL2:3	MARITAL2	0.7063	1	0	0.775129	0.310505	1.93499
5	1	NSMOKING2:1	rsv_genusbin708	12	NSMOKING2:1	NSMOKING2	0.2541	1	0	1	1	1
5	1	NSMOKING2:2	rsv_genusbin708	12	NSMOKING2:2	NSMOKING2	0.2541	1	0	1.37912	0.604075	3.14855
5	1	NSMOKING2:3	rsv_genusbin708	12	NSMOKING2:3	NSMOKING2	0.2541	1	0	1.91191	0.858173	4.25952
5	1	PERIO_ALL2:1	rsv_genusbin708	13	PERIO_ALL2:1	PERIO_ALL2	0	1	1	1	1	1
5	1	PERIO_ALL2:2	rsv_genusbin708	13	PERIO_ALL2:2	PERIO_ALL2	0	1	1	0.842021	0.158315	4.47841
5	1	PERIO_ALL2:3	rsv_genusbin708	13	PERIO_ALL2:3	PERIO_ALL2	0	1	1	2.77372	0.968117	7.94689
5	1	PERIO_ALL2:4	rsv_genusbin708	13	PERIO_ALL2:4	PERIO_ALL2	0	1	1	5.62106	2.59055	12.1968
5	1	PERIO_ALL2:77	rsv_genusbin708	13	PERIO_ALL2:77	PERIO_ALL2	0	1	1	1.31633	0.448849	3.86039
5	1	PERIO_ALL2:88	rsv_genusbin708	13	PERIO_ALL2:88	PERIO_ALL2	0	1	1	0.179778	0.0373237	0.865944
5	1	PERIO_ALL2:99	rsv_genusbin708	13	PERIO_ALL2:99	PERIO_ALL2	0	1	1	2.12146	0.6688	6.72933
5	1	POVERTY:1	rsv_genusbin708	14	POVERTY:1	POVERTY	0.0191	1	0	1	1	1
5	1	POVERTY:2	rsv_genusbin708	14	POVERTY:2	POVERTY	0.0191	1	0	1.27433	0.675955	2.40241
5	1	POVERTY:3	rsv_genusbin708	14	POVERTY:3	POVERTY	0.0191	1	0	0.279309	0.0808165	0.965318
5	1	POVERTY:4	rsv_genusbin708	14	POVERTY:4	POVERTY	0.0191	1	0	0.426605	0.200608	0.9072
5	1	POVERTY:99	rsv_genusbin708	14	POVERTY:99	POVERTY	0.0191	1	0	0.55998	0.147621	2.1242
5	1	RACECAT:1	rsv_genusbin708	15	RACECAT:1	RACECAT	0.0114	1	0	1.37467	0.766617	2.46499
5	1	RACECAT:2	rsv_genusbin708	15	RACECAT:2	RACECAT	0.0114	1	0	1.01481	0.280406	3.67265
5	1	RACECAT:3	rsv_genusbin708	15	RACECAT:3	RACECAT	0.0114	1	0	1	1	1
5	1	RACECAT:4	rsv_genusbin708	15	RACECAT:4	RACECAT	0.0114	1	0	2.41918	1.36597	4.28445
5	1	RACECAT:5	rsv_genusbin708	15	RACECAT:5	RACECAT	0.0114	1	0	0.591716	0.150678	2.32368
5	1	Intercept	rsv_genusbin708	16	Intercept	MODEL MINUS INTERCEPT	0	1	1	0.000219491	3.51e-07	0.13724
5	1		rsv_genusbin708	16	Intercept	INTERCEPT		1	1	0.000219491	3.51e-07	0.13724
5	1	SPL5AGE2	rsv_genusbin709	1	SPL5AGE2	EFFECT_1	0	1	1	1.00025	0.999892	1.0006
5	1	SPL5AGE3	rsv_genusbin709	1	SPL5AGE3	EFFECT_1	0	1	1	0.999946	0.999566	1.00032
5	1	AGE	rsv_genusbin709	1	AGE	EFFECT_1	0	1	1	1.07821	1.0187	1.1412
5	1	SPL5AGE1	rsv_genusbin709	1	SPL5AGE1	EFFECT_1	0	1	1	0.999849	0.999698	1
5	1	ALC_DK:0	rsv_genusbin709	2	ALC_DK:0	ALC_DK	0.0304	1	0	1	1	1
5	1	ALC_DK:1	rsv_genusbin709	2	ALC_DK:1	ALC_DK	0.0304	1	0	0.761672	0.599209	0.968183
5	1	ALC_DK:2	rsv_genusbin709	2	ALC_DK:2	ALC_DK	0.0304	1	0	0.981619	0.74834	1.28762
5	1	ALC_DK:3	rsv_genusbin709	2	ALC_DK:3	ALC_DK	0.0304	1	0	1.04892	0.81889	1.34357
5	1	ALC_DK:4	rsv_genusbin709	2	ALC_DK:4	ALC_DK	0.0304	1	0	1.1541	0.836023	1.5932
5	1	ALC_DK:5	rsv_genusbin709	2	ALC_DK:5	ALC_DK	0.0304	1	0	1.14423	0.918798	1.42497
5	1	ALC_DK:99	rsv_genusbin709	2	ALC_DK:99	ALC_DK	0.0304	1	0	0.961073	0.735956	1.25505
5	1	takes rx for antibiotic:0	rsv_genusbin709	3	takes rx for antibiotic:0	ANTIBIOFL	0.0974	1	0	1	1	1
5	1	takes rx for antibiotic:1	rsv_genusbin709	3	takes rx for antibiotic:1	ANTIBIOFL	0.0974	1	0	0.793173	0.60169	1.04559
5	1	takes rx for antihyperlipidemic:0	rsv_genusbin709	4	takes rx for antihyperlipidemic:0	ANTILIPFL	0.2045	1	0	1	1	1
5	1	takes rx for antihyperlipidemic:1	rsv_genusbin709	4	takes rx for antihyperlipidemic:1	ANTILIPFL	0.2045	1	0	0.85189	0.662171	1.09597
5	1	BMI2:1	rsv_genusbin709	5	BMI2:1	BMI2	0.1367	1	0	1.439	0.782081	2.64769
5	1	BMI2:2	rsv_genusbin709	5	BMI2:2	BMI2	0.1367	1	0	1	1	1
5	1	BMI2:3	rsv_genusbin709	5	BMI2:3	BMI2	0.1367	1	0	1.05918	0.857742	1.30793
5	1	BMI2:4	rsv_genusbin709	5	BMI2:4	BMI2	0.1367	1	0	1.25839	0.997876	1.58692
5	1	BMI2:5	rsv_genusbin709	5	BMI2:5	BMI2	0.1367	1	0	1.25958	1.00003	1.58648
5	1	EDUCAT2:1	rsv_genusbin709	6	EDUCAT2:1	EDUCAT2	0.0001	1	1	1	1	1
5	1	EDUCAT2:2	rsv_genusbin709	6	EDUCAT2:2	EDUCAT2	0.0001	1	1	0.947558	0.760245	1.18102
5	1	EDUCAT2:3	rsv_genusbin709	6	EDUCAT2:3	EDUCAT2	0.0001	1	1	0.734968	0.627849	0.860362
5	1	GENDER:1	rsv_genusbin709	7	GENDER:1	GENDER	0.0022	1	0	1	1	1
5	1	GENDER:2	rsv_genusbin709	7	GENDER:2	GENDER	0.0022	1	0	0.756582	0.637621	0.897738
5	1	takes rx for GERD:0	rsv_genusbin709	8	takes rx for GERD:0	GERDFL	0.242	1	0	1	1	1
5	1	takes rx for GERD:1	rsv_genusbin709	8	takes rx for GERD:1	GERDFL	0.242	1	0	0.842618	0.628965	1.12885
5	1	diabetes based on 2 lab variables and 3 diq questions:0	rsv_genusbin709	9	diabetes based on 2 lab variables and 3 diq questions:0	NEWLABDIABETES	0.4473	1	0	1	1	1
5	1	diabetes based on 2 lab variables and 3 diq questions:1	rsv_genusbin709	9	diabetes based on 2 lab variables and 3 diq questions:1	NEWLABDIABETES	0.4473	1	0	0.931314	0.771521	1.1242
5	1	LABHYPERTENSION:0	rsv_genusbin709	10	LABHYPERTENSION:0	LABHYPERTENSION	0.2929	1	0	1	1	1
5	1	LABHYPERTENSION:1	rsv_genusbin709	10	LABHYPERTENSION:1	LABHYPERTENSION	0.2929	1	0	0.90799	0.755583	1.09114
5	1	MARITAL2:1	rsv_genusbin709	11	MARITAL2:1	MARITAL2	0.5107	1	0	1	1	1
5	1	MARITAL2:2	rsv_genusbin709	11	MARITAL2:2	MARITAL2	0.5107	1	0	1.08718	0.887884	1.33122
5	1	MARITAL2:3	rsv_genusbin709	11	MARITAL2:3	MARITAL2	0.5107	1	0	1.17361	0.881857	1.56189
5	1	NSMOKING2:1	rsv_genusbin709	12	NSMOKING2:1	NSMOKING2	0.0254	1	0	1	1	1
5	1	NSMOKING2:2	rsv_genusbin709	12	NSMOKING2:2	NSMOKING2	0.0254	1	0	1.09441	0.870761	1.37551
5	1	NSMOKING2:3	rsv_genusbin709	12	NSMOKING2:3	NSMOKING2	0.0254	1	0	1.24949	1.06628	1.46417
5	1	PERIO_ALL2:1	rsv_genusbin709	13	PERIO_ALL2:1	PERIO_ALL2	0	1	1	1	1	1
5	1	PERIO_ALL2:2	rsv_genusbin709	13	PERIO_ALL2:2	PERIO_ALL2	0	1	1	1.54808	1.126	2.12836
5	1	PERIO_ALL2:3	rsv_genusbin709	13	PERIO_ALL2:3	PERIO_ALL2	0	1	1	1.75931	1.39594	2.21727
5	1	PERIO_ALL2:4	rsv_genusbin709	13	PERIO_ALL2:4	PERIO_ALL2	0	1	1	3.29256	2.41567	4.48776
5	1	PERIO_ALL2:77	rsv_genusbin709	13	PERIO_ALL2:77	PERIO_ALL2	0	1	1	2.04087	1.56501	2.66142
5	1	PERIO_ALL2:88	rsv_genusbin709	13	PERIO_ALL2:88	PERIO_ALL2	0	1	1	0.27707	0.138107	0.555856
5	1	PERIO_ALL2:99	rsv_genusbin709	13	PERIO_ALL2:99	PERIO_ALL2	0	1	1	2.03299	1.66491	2.48246
5	1	POVERTY:1	rsv_genusbin709	14	POVERTY:1	POVERTY	0.2061	1	0	1	1	1
5	1	POVERTY:2	rsv_genusbin709	14	POVERTY:2	POVERTY	0.2061	1	0	0.860979	0.715254	1.03639
5	1	POVERTY:3	rsv_genusbin709	14	POVERTY:3	POVERTY	0.2061	1	0	0.789071	0.599124	1.03924
5	1	POVERTY:4	rsv_genusbin709	14	POVERTY:4	POVERTY	0.2061	1	0	0.812032	0.671572	0.981869
5	1	POVERTY:99	rsv_genusbin709	14	POVERTY:99	POVERTY	0.2061	1	0	0.866028	0.669162	1.12081
5	1	RACECAT:1	rsv_genusbin709	15	RACECAT:1	RACECAT	0	1	1	1.50114	1.2697	1.77476
5	1	RACECAT:2	rsv_genusbin709	15	RACECAT:2	RACECAT	0	1	1	1.50627	1.20444	1.88374
5	1	RACECAT:3	rsv_genusbin709	15	RACECAT:3	RACECAT	0	1	1	1	1	1
5	1	RACECAT:4	rsv_genusbin709	15	RACECAT:4	RACECAT	0	1	1	1.96637	1.58687	2.43663
5	1	RACECAT:5	rsv_genusbin709	15	RACECAT:5	RACECAT	0	1	1	1.31737	1.02057	1.70049
5	1	Intercept	rsv_genusbin709	16	Intercept	MODEL MINUS INTERCEPT	0	1	1	0.0535917	0.0132326	0.217045
5	1		rsv_genusbin709	16	Intercept	INTERCEPT		1	1	0.0535917	0.0132326	0.217045
5	1	SPL5AGE2	rsv_genusbin713	1	SPL5AGE2	EFFECT_1	0.8069	1	0	1.00024	0.999533	1.00096
5	1	SPL5AGE3	rsv_genusbin713	1	SPL5AGE3	EFFECT_1	0.8069	1	0	0.999923	0.999122	1.00073
5	1	AGE	rsv_genusbin713	1	AGE	EFFECT_1	0.8069	1	0	1.05377	0.926117	1.19902
5	1	SPL5AGE1	rsv_genusbin713	1	SPL5AGE1	EFFECT_1	0.8069	1	0	0.999871	0.999555	1.00019
5	1	ALC_DK:0	rsv_genusbin713	2	ALC_DK:0	ALC_DK	0.6919	1	0	1	1	1
5	1	ALC_DK:1	rsv_genusbin713	2	ALC_DK:1	ALC_DK	0.6919	1	0	0.632733	0.255045	1.56973
5	1	ALC_DK:2	rsv_genusbin713	2	ALC_DK:2	ALC_DK	0.6919	1	0	0.813711	0.380401	1.7406
5	1	ALC_DK:3	rsv_genusbin713	2	ALC_DK:3	ALC_DK	0.6919	1	0	0.679996	0.303229	1.52491
5	1	ALC_DK:4	rsv_genusbin713	2	ALC_DK:4	ALC_DK	0.6919	1	0	0.821153	0.382579	1.76249
5	1	ALC_DK:5	rsv_genusbin713	2	ALC_DK:5	ALC_DK	0.6919	1	0	0.601169	0.288877	1.25107
5	1	ALC_DK:99	rsv_genusbin713	2	ALC_DK:99	ALC_DK	0.6919	1	0	0.798909	0.349847	1.82439
5	1	takes rx for antibiotic:0	rsv_genusbin713	3	takes rx for antibiotic:0	ANTIBIOFL	0.407	1	0	1	1	1
5	1	takes rx for antibiotic:1	rsv_genusbin713	3	takes rx for antibiotic:1	ANTIBIOFL	0.407	1	0	1.39376	0.623639	3.11491
5	1	takes rx for antihyperlipidemic:0	rsv_genusbin713	4	takes rx for antihyperlipidemic:0	ANTILIPFL	0.6288	1	0	1	1	1
5	1	takes rx for antihyperlipidemic:1	rsv_genusbin713	4	takes rx for antihyperlipidemic:1	ANTILIPFL	0.6288	1	0	0.856267	0.448386	1.63518
5	1	BMI2:1	rsv_genusbin713	5	BMI2:1	BMI2	0.2644	1	0	0.415041	0.131578	1.30917
5	1	BMI2:2	rsv_genusbin713	5	BMI2:2	BMI2	0.2644	1	0	1	1	1
5	1	BMI2:3	rsv_genusbin713	5	BMI2:3	BMI2	0.2644	1	0	0.886924	0.590835	1.33139
5	1	BMI2:4	rsv_genusbin713	5	BMI2:4	BMI2	0.2644	1	0	0.592621	0.356902	0.984022
5	1	BMI2:5	rsv_genusbin713	5	BMI2:5	BMI2	0.2644	1	0	1.15422	0.680735	1.95703
5	1	EDUCAT2:1	rsv_genusbin713	6	EDUCAT2:1	EDUCAT2	0.2212	1	0	1	1	1
5	1	EDUCAT2:2	rsv_genusbin713	6	EDUCAT2:2	EDUCAT2	0.2212	1	0	0.854377	0.460155	1.58634
5	1	EDUCAT2:3	rsv_genusbin713	6	EDUCAT2:3	EDUCAT2	0.2212	1	0	0.649603	0.37692	1.11956
5	1	GENDER:1	rsv_genusbin713	7	GENDER:1	GENDER	0.741	1	0	1	1	1
5	1	GENDER:2	rsv_genusbin713	7	GENDER:2	GENDER	0.741	1	0	0.955803	0.725344	1.25948
5	1	takes rx for GERD:0	rsv_genusbin713	8	takes rx for GERD:0	GERDFL	0.7685	1	0	1	1	1
5	1	takes rx for GERD:1	rsv_genusbin713	8	takes rx for GERD:1	GERDFL	0.7685	1	0	1.07563	0.65257	1.77296
5	1	diabetes based on 2 lab variables and 3 diq questions:0	rsv_genusbin713	9	diabetes based on 2 lab variables and 3 diq questions:0	NEWLABDIABETES	0.4228	1	0	1	1	1
5	1	diabetes based on 2 lab variables and 3 diq questions:1	rsv_genusbin713	9	diabetes based on 2 lab variables and 3 diq questions:1	NEWLABDIABETES	0.4228	1	0	0.721409	0.318173	1.63569
5	1	LABHYPERTENSION:0	rsv_genusbin713	10	LABHYPERTENSION:0	LABHYPERTENSION	0.3281	1	0	1	1	1
5	1	LABHYPERTENSION:1	rsv_genusbin713	10	LABHYPERTENSION:1	LABHYPERTENSION	0.3281	1	0	0.850862	0.61108	1.18473
5	1	MARITAL2:1	rsv_genusbin713	11	MARITAL2:1	MARITAL2	0.8162	1	0	1	1	1
5	1	MARITAL2:2	rsv_genusbin713	11	MARITAL2:2	MARITAL2	0.8162	1	0	1.15046	0.592795	2.23274
5	1	MARITAL2:3	rsv_genusbin713	11	MARITAL2:3	MARITAL2	0.8162	1	0	1.01086	0.483519	2.11335
5	1	NSMOKING2:1	rsv_genusbin713	12	NSMOKING2:1	NSMOKING2	0.6309	1	0	1	1	1
5	1	NSMOKING2:2	rsv_genusbin713	12	NSMOKING2:2	NSMOKING2	0.6309	1	0	0.895559	0.492463	1.6286
5	1	NSMOKING2:3	rsv_genusbin713	12	NSMOKING2:3	NSMOKING2	0.6309	1	0	1.25232	0.746527	2.10079
5	1	PERIO_ALL2:1	rsv_genusbin713	13	PERIO_ALL2:1	PERIO_ALL2	0.6576	1	0	1	1	1
5	1	PERIO_ALL2:2	rsv_genusbin713	13	PERIO_ALL2:2	PERIO_ALL2	0.6576	1	0	0.781886	0.291241	2.09911
5	1	PERIO_ALL2:3	rsv_genusbin713	13	PERIO_ALL2:3	PERIO_ALL2	0.6576	1	0	0.912177	0.523419	1.58968
5	1	PERIO_ALL2:4	rsv_genusbin713	13	PERIO_ALL2:4	PERIO_ALL2	0.6576	1	0	1.27862	0.516442	3.16562
5	1	PERIO_ALL2:77	rsv_genusbin713	13	PERIO_ALL2:77	PERIO_ALL2	0.6576	1	0	0.792843	0.372955	1.68546
5	1	PERIO_ALL2:88	rsv_genusbin713	13	PERIO_ALL2:88	PERIO_ALL2	0.6576	1	0	0.734884	0.291605	1.85201
5	1	PERIO_ALL2:99	rsv_genusbin713	13	PERIO_ALL2:99	PERIO_ALL2	0.6576	1	0	0.705079	0.374792	1.32643
5	1	POVERTY:1	rsv_genusbin713	14	POVERTY:1	POVERTY	0.3146	1	0	1	1	1
5	1	POVERTY:2	rsv_genusbin713	14	POVERTY:2	POVERTY	0.3146	1	0	0.746615	0.424403	1.31346
5	1	POVERTY:3	rsv_genusbin713	14	POVERTY:3	POVERTY	0.3146	1	0	1.12952	0.34451	3.7033
5	1	POVERTY:4	rsv_genusbin713	14	POVERTY:4	POVERTY	0.3146	1	0	0.859153	0.349843	2.10993
5	1	POVERTY:99	rsv_genusbin713	14	POVERTY:99	POVERTY	0.3146	1	0	0.515817	0.245909	1.08197
5	1	RACECAT:1	rsv_genusbin713	15	RACECAT:1	RACECAT	0.0526	1	0	0.710892	0.294953	1.71338
5	1	RACECAT:2	rsv_genusbin713	15	RACECAT:2	RACECAT	0.0526	1	0	0.498641	0.181695	1.36846
5	1	RACECAT:3	rsv_genusbin713	15	RACECAT:3	RACECAT	0.0526	1	0	1	1	1
5	1	RACECAT:4	rsv_genusbin713	15	RACECAT:4	RACECAT	0.0526	1	0	1.41487	0.864013	2.31691
5	1	RACECAT:5	rsv_genusbin713	15	RACECAT:5	RACECAT	0.0526	1	0	0.786783	0.379888	1.6295
5	1	Intercept	rsv_genusbin713	16	Intercept	MODEL MINUS INTERCEPT	0	1	1	0.0181687	0.000486185	0.678964
5	1		rsv_genusbin713	16	Intercept	INTERCEPT		1	1	0.0181687	0.000486185	0.678964
5	1	SPL5AGE2	rsv_genusbin716	1	SPL5AGE2	EFFECT_1	0.4993	1	0	0.999933	0.999403	1.00046
5	1	SPL5AGE3	rsv_genusbin716	1	SPL5AGE3	EFFECT_1	0.4993	1	0	1.00007	0.999478	1.00065
5	1	AGE	rsv_genusbin716	1	AGE	EFFECT_1	0.4993	1	0	0.958146	0.858895	1.06887
5	1	SPL5AGE1	rsv_genusbin716	1	SPL5AGE1	EFFECT_1	0.4993	1	0	1.00004	0.999809	1.00028
5	1	ALC_DK:0	rsv_genusbin716	2	ALC_DK:0	ALC_DK	0.0005	1	0	1	1	1
5	1	ALC_DK:1	rsv_genusbin716	2	ALC_DK:1	ALC_DK	0.0005	1	0	0.925611	0.524657	1.63298
5	1	ALC_DK:2	rsv_genusbin716	2	ALC_DK:2	ALC_DK	0.0005	1	0	1.21	0.70521	2.07612
5	1	ALC_DK:3	rsv_genusbin716	2	ALC_DK:3	ALC_DK	0.0005	1	0	1.60866	0.924345	2.79958
5	1	ALC_DK:4	rsv_genusbin716	2	ALC_DK:4	ALC_DK	0.0005	1	0	4.13569	1.62317	10.5374
5	1	ALC_DK:5	rsv_genusbin716	2	ALC_DK:5	ALC_DK	0.0005	1	0	1.7022	0.809059	3.58129
5	1	ALC_DK:99	rsv_genusbin716	2	ALC_DK:99	ALC_DK	0.0005	1	0	1.33762	0.805668	2.22079
5	1	takes rx for antibiotic:0	rsv_genusbin716	3	takes rx for antibiotic:0	ANTIBIOFL	0.2757	1	0	1	1	1
5	1	takes rx for antibiotic:1	rsv_genusbin716	3	takes rx for antibiotic:1	ANTIBIOFL	0.2757	1	0	0.690716	0.350205	1.36231
5	1	takes rx for antihyperlipidemic:0	rsv_genusbin716	4	takes rx for antihyperlipidemic:0	ANTILIPFL	0.2505	1	0	1	1	1
5	1	takes rx for antihyperlipidemic:1	rsv_genusbin716	4	takes rx for antihyperlipidemic:1	ANTILIPFL	0.2505	1	0	1.3576	0.797737	2.3104
5	1	BMI2:1	rsv_genusbin716	5	BMI2:1	BMI2	0.0357	1	0	0.595814	0.283678	1.2514
5	1	BMI2:2	rsv_genusbin716	5	BMI2:2	BMI2	0.0357	1	0	1	1	1
5	1	BMI2:3	rsv_genusbin716	5	BMI2:3	BMI2	0.0357	1	0	1.0723	0.826883	1.39055
5	1	BMI2:4	rsv_genusbin716	5	BMI2:4	BMI2	0.0357	1	0	1.52508	0.888745	2.61702
5	1	BMI2:5	rsv_genusbin716	5	BMI2:5	BMI2	0.0357	1	0	1.63843	1.09893	2.4428
5	1	EDUCAT2:1	rsv_genusbin716	6	EDUCAT2:1	EDUCAT2	0.326	1	0	1	1	1
5	1	EDUCAT2:2	rsv_genusbin716	6	EDUCAT2:2	EDUCAT2	0.326	1	0	1.05487	0.740141	1.50342
5	1	EDUCAT2:3	rsv_genusbin716	6	EDUCAT2:3	EDUCAT2	0.326	1	0	1.2225	0.885367	1.688
5	1	GENDER:1	rsv_genusbin716	7	GENDER:1	GENDER	0.2096	1	0	1	1	1
5	1	GENDER:2	rsv_genusbin716	7	GENDER:2	GENDER	0.2096	1	0	0.812242	0.583573	1.13051
5	1	takes rx for GERD:0	rsv_genusbin716	8	takes rx for GERD:0	GERDFL	0.0248	1	0	1	1	1
5	1	takes rx for GERD:1	rsv_genusbin716	8	takes rx for GERD:1	GERDFL	0.0248	1	0	0.639132	0.43388	0.941483
5	1	diabetes based on 2 lab variables and 3 diq questions:0	rsv_genusbin716	9	diabetes based on 2 lab variables and 3 diq questions:0	NEWLABDIABETES	0.6303	1	0	1	1	1
5	1	diabetes based on 2 lab variables and 3 diq questions:1	rsv_genusbin716	9	diabetes based on 2 lab variables and 3 diq questions:1	NEWLABDIABETES	0.6303	1	0	0.869508	0.484109	1.56172
5	1	LABHYPERTENSION:0	rsv_genusbin716	10	LABHYPERTENSION:0	LABHYPERTENSION	0.0259	1	0	1	1	1
5	1	LABHYPERTENSION:1	rsv_genusbin716	10	LABHYPERTENSION:1	LABHYPERTENSION	0.0259	1	0	0.692837	0.503115	0.954102
5	1	MARITAL2:1	rsv_genusbin716	11	MARITAL2:1	MARITAL2	0.9848	1	0	1	1	1
5	1	MARITAL2:2	rsv_genusbin716	11	MARITAL2:2	MARITAL2	0.9848	1	0	1.0259	0.723499	1.4547
5	1	MARITAL2:3	rsv_genusbin716	11	MARITAL2:3	MARITAL2	0.9848	1	0	1.0415	0.618854	1.75278
5	1	NSMOKING2:1	rsv_genusbin716	12	NSMOKING2:1	NSMOKING2	0.0753	1	0	1	1	1
5	1	NSMOKING2:2	rsv_genusbin716	12	NSMOKING2:2	NSMOKING2	0.0753	1	0	0.829547	0.519206	1.32539
5	1	NSMOKING2:3	rsv_genusbin716	12	NSMOKING2:3	NSMOKING2	0.0753	1	0	0.693669	0.497947	0.966322
5	1	PERIO_ALL2:1	rsv_genusbin716	13	PERIO_ALL2:1	PERIO_ALL2	0	1	1	1	1	1
5	1	PERIO_ALL2:2	rsv_genusbin716	13	PERIO_ALL2:2	PERIO_ALL2	0	1	1	1.82397	0.568298	5.8541
5	1	PERIO_ALL2:3	rsv_genusbin716	13	PERIO_ALL2:3	PERIO_ALL2	0	1	1	1.05189	0.619813	1.78516
5	1	PERIO_ALL2:4	rsv_genusbin716	13	PERIO_ALL2:4	PERIO_ALL2	0	1	1	1.07332	0.596302	1.93195
5	1	PERIO_ALL2:77	rsv_genusbin716	13	PERIO_ALL2:77	PERIO_ALL2	0	1	1	0.690579	0.306626	1.55531
5	1	PERIO_ALL2:88	rsv_genusbin716	13	PERIO_ALL2:88	PERIO_ALL2	0	1	1	0.118398	0.0778964	0.179957
5	1	PERIO_ALL2:99	rsv_genusbin716	13	PERIO_ALL2:99	PERIO_ALL2	0	1	1	0.960141	0.505124	1.82504
5	1	POVERTY:1	rsv_genusbin716	14	POVERTY:1	POVERTY	0.7845	1	0	1	1	1
5	1	POVERTY:2	rsv_genusbin716	14	POVERTY:2	POVERTY	0.7845	1	0	0.910987	0.699929	1.18569
5	1	POVERTY:3	rsv_genusbin716	14	POVERTY:3	POVERTY	0.7845	1	0	1.08031	0.620419	1.88108
5	1	POVERTY:4	rsv_genusbin716	14	POVERTY:4	POVERTY	0.7845	1	0	0.860081	0.576402	1.28337
5	1	POVERTY:99	rsv_genusbin716	14	POVERTY:99	POVERTY	0.7845	1	0	0.886445	0.554777	1.4164
5	1	RACECAT:1	rsv_genusbin716	15	RACECAT:1	RACECAT	0.9567	1	0	1.148	0.75288	1.75047
5	1	RACECAT:2	rsv_genusbin716	15	RACECAT:2	RACECAT	0.9567	1	0	1.10561	0.694874	1.75912
5	1	RACECAT:3	rsv_genusbin716	15	RACECAT:3	RACECAT	0.9567	1	0	1	1	1
5	1	RACECAT:4	rsv_genusbin716	15	RACECAT:4	RACECAT	0.9567	1	0	1.05159	0.727392	1.52027
5	1	RACECAT:5	rsv_genusbin716	15	RACECAT:5	RACECAT	0.9567	1	0	0.955386	0.55077	1.65725
5	1	Intercept	rsv_genusbin716	16	Intercept	MODEL MINUS INTERCEPT	0	1	1	82.0568	3.84028	1753.34
5	1		rsv_genusbin716	16	Intercept	INTERCEPT		1	1	82.0568	3.84028	1753.34
5	1	SPL5AGE2	rsv_genusbin719	1	SPL5AGE2	EFFECT_1	0.0859	1	0	1.00054	0.999851	1.00124
5	1	SPL5AGE3	rsv_genusbin719	1	SPL5AGE3	EFFECT_1	0.0859	1	0	0.999628	0.998708	1.00055
5	1	AGE	rsv_genusbin719	1	AGE	EFFECT_1	0.0859	1	0	1.13972	1.01865	1.27519
5	1	SPL5AGE1	rsv_genusbin719	1	SPL5AGE1	EFFECT_1	0.0859	1	0	0.999725	0.999445	1
5	1	ALC_DK:0	rsv_genusbin719	2	ALC_DK:0	ALC_DK	0.6252	1	0	1	1	1
5	1	ALC_DK:1	rsv_genusbin719	2	ALC_DK:1	ALC_DK	0.6252	1	0	0.883484	0.505588	1.54384
5	1	ALC_DK:2	rsv_genusbin719	2	ALC_DK:2	ALC_DK	0.6252	1	0	1.12035	0.740307	1.69549
5	1	ALC_DK:3	rsv_genusbin719	2	ALC_DK:3	ALC_DK	0.6252	1	0	1.15982	0.718178	1.87306
5	1	ALC_DK:4	rsv_genusbin719	2	ALC_DK:4	ALC_DK	0.6252	1	0	1.31745	0.809224	2.14487
5	1	ALC_DK:5	rsv_genusbin719	2	ALC_DK:5	ALC_DK	0.6252	1	0	1.49369	0.762709	2.92524
5	1	ALC_DK:99	rsv_genusbin719	2	ALC_DK:99	ALC_DK	0.6252	1	0	1.43684	0.759114	2.71964
5	1	takes rx for antibiotic:0	rsv_genusbin719	3	takes rx for antibiotic:0	ANTIBIOFL	0.7717	1	0	1	1	1
5	1	takes rx for antibiotic:1	rsv_genusbin719	3	takes rx for antibiotic:1	ANTIBIOFL	0.7717	1	0	1.15668	0.420371	3.18267
5	1	takes rx for antihyperlipidemic:0	rsv_genusbin719	4	takes rx for antihyperlipidemic:0	ANTILIPFL	0.3865	1	0	1	1	1
5	1	takes rx for antihyperlipidemic:1	rsv_genusbin719	4	takes rx for antihyperlipidemic:1	ANTILIPFL	0.3865	1	0	0.735675	0.361088	1.49885
5	1	BMI2:1	rsv_genusbin719	5	BMI2:1	BMI2	0.1798	1	0	0.375683	0.0924158	1.5272
5	1	BMI2:2	rsv_genusbin719	5	BMI2:2	BMI2	0.1798	1	0	1	1	1
5	1	BMI2:3	rsv_genusbin719	5	BMI2:3	BMI2	0.1798	1	0	1.23627	0.845756	1.80709
5	1	BMI2:4	rsv_genusbin719	5	BMI2:4	BMI2	0.1798	1	0	0.918747	0.590351	1.42982
5	1	BMI2:5	rsv_genusbin719	5	BMI2:5	BMI2	0.1798	1	0	1.31639	0.860045	2.01487
5	1	EDUCAT2:1	rsv_genusbin719	6	EDUCAT2:1	EDUCAT2	0.1514	1	0	1	1	1
5	1	EDUCAT2:2	rsv_genusbin719	6	EDUCAT2:2	EDUCAT2	0.1514	1	0	0.85799	0.571225	1.28872
5	1	EDUCAT2:3	rsv_genusbin719	6	EDUCAT2:3	EDUCAT2	0.1514	1	0	0.690661	0.468581	1.01799
5	1	GENDER:1	rsv_genusbin719	7	GENDER:1	GENDER	0.0363	1	0	1	1	1
5	1	GENDER:2	rsv_genusbin719	7	GENDER:2	GENDER	0.0363	1	0	0.701911	0.504634	0.976309
5	1	takes rx for GERD:0	rsv_genusbin719	8	takes rx for GERD:0	GERDFL	0.4304	1	0	1	1	1
5	1	takes rx for GERD:1	rsv_genusbin719	8	takes rx for GERD:1	GERDFL	0.4304	1	0	0.70216	0.285177	1.72885
5	1	diabetes based on 2 lab variables and 3 diq questions:0	rsv_genusbin719	9	diabetes based on 2 lab variables and 3 diq questions:0	NEWLABDIABETES	0.941	1	0	1	1	1
5	1	diabetes based on 2 lab variables and 3 diq questions:1	rsv_genusbin719	9	diabetes based on 2 lab variables and 3 diq questions:1	NEWLABDIABETES	0.941	1	0	0.975104	0.49021	1.93963
5	1	LABHYPERTENSION:0	rsv_genusbin719	10	LABHYPERTENSION:0	LABHYPERTENSION	0.4573	1	0	1	1	1
5	1	LABHYPERTENSION:1	rsv_genusbin719	10	LABHYPERTENSION:1	LABHYPERTENSION	0.4573	1	0	0.873829	0.606705	1.25856
5	1	MARITAL2:1	rsv_genusbin719	11	MARITAL2:1	MARITAL2	0.2054	1	0	1	1	1
5	1	MARITAL2:2	rsv_genusbin719	11	MARITAL2:2	MARITAL2	0.2054	1	0	0.889957	0.545436	1.45209
5	1	MARITAL2:3	rsv_genusbin719	11	MARITAL2:3	MARITAL2	0.2054	1	0	0.638625	0.383285	1.06407
5	1	NSMOKING2:1	rsv_genusbin719	12	NSMOKING2:1	NSMOKING2	0.0075	1	0	1	1	1
5	1	NSMOKING2:2	rsv_genusbin719	12	NSMOKING2:2	NSMOKING2	0.0075	1	0	0.476679	0.263084	0.86369
5	1	NSMOKING2:3	rsv_genusbin719	12	NSMOKING2:3	NSMOKING2	0.0075	1	0	1.38028	1.01039	1.88558
5	1	PERIO_ALL2:1	rsv_genusbin719	13	PERIO_ALL2:1	PERIO_ALL2	0	1	1	1	1	1
5	1	PERIO_ALL2:2	rsv_genusbin719	13	PERIO_ALL2:2	PERIO_ALL2	0	1	1	2.09075	0.957239	4.56652
5	1	PERIO_ALL2:3	rsv_genusbin719	13	PERIO_ALL2:3	PERIO_ALL2	0	1	1	2.90907	1.57974	5.35699
5	1	PERIO_ALL2:4	rsv_genusbin719	13	PERIO_ALL2:4	PERIO_ALL2	0	1	1	5.39585	3.07144	9.47934
5	1	PERIO_ALL2:77	rsv_genusbin719	13	PERIO_ALL2:77	PERIO_ALL2	0	1	1	1.80302	0.712898	4.56008
5	1	PERIO_ALL2:88	rsv_genusbin719	13	PERIO_ALL2:88	PERIO_ALL2	0	1	1	1.18677	0.151981	9.26718
5	1	PERIO_ALL2:99	rsv_genusbin719	13	PERIO_ALL2:99	PERIO_ALL2	0	1	1	3.49668	1.41303	8.65284
5	1	POVERTY:1	rsv_genusbin719	14	POVERTY:1	POVERTY	0.1169	1	0	1	1	1
5	1	POVERTY:2	rsv_genusbin719	14	POVERTY:2	POVERTY	0.1169	1	0	0.850459	0.565043	1.28005
5	1	POVERTY:3	rsv_genusbin719	14	POVERTY:3	POVERTY	0.1169	1	0	0.525839	0.283395	0.975696
5	1	POVERTY:4	rsv_genusbin719	14	POVERTY:4	POVERTY	0.1169	1	0	0.439262	0.218134	0.884551
5	1	POVERTY:99	rsv_genusbin719	14	POVERTY:99	POVERTY	0.1169	1	0	0.860909	0.410018	1.80764
5	1	RACECAT:1	rsv_genusbin719	15	RACECAT:1	RACECAT	0.0003	1	0	1.51656	0.970246	2.37047
5	1	RACECAT:2	rsv_genusbin719	15	RACECAT:2	RACECAT	0.0003	1	0	1.63075	0.918118	2.89651
5	1	RACECAT:3	rsv_genusbin719	15	RACECAT:3	RACECAT	0.0003	1	0	1	1	1
5	1	RACECAT:4	rsv_genusbin719	15	RACECAT:4	RACECAT	0.0003	1	0	2.45483	1.62597	3.70622
5	1	RACECAT:5	rsv_genusbin719	15	RACECAT:5	RACECAT	0.0003	1	0	0.723401	0.340354	1.53754
5	1	Intercept	rsv_genusbin719	16	Intercept	MODEL MINUS INTERCEPT	0	1	1	0.000745477	2.66e-05	0.0208982
5	1		rsv_genusbin719	16	Intercept	INTERCEPT		1	1	0.000745477	2.66e-05	0.0208982
5	1	SPL5AGE2	rsv_genusbin722	1	SPL5AGE2	EFFECT_1	0.0408	1	0	0.999677	0.999185	1.00017
5	1	SPL5AGE3	rsv_genusbin722	1	SPL5AGE3	EFFECT_1	0.0408	1	0	1.00028	0.999671	1.00089
5	1	AGE	rsv_genusbin722	1	AGE	EFFECT_1	0.0408	1	0	0.967915	0.902959	1.03754
5	1	SPL5AGE1	rsv_genusbin722	1	SPL5AGE1	EFFECT_1	0.0408	1	0	1.00014	0.999946	1.00034
5	1	ALC_DK:0	rsv_genusbin722	2	ALC_DK:0	ALC_DK	0.5058	1	0	1	1	1
5	1	ALC_DK:1	rsv_genusbin722	2	ALC_DK:1	ALC_DK	0.5058	1	0	0.937796	0.517081	1.70082
5	1	ALC_DK:2	rsv_genusbin722	2	ALC_DK:2	ALC_DK	0.5058	1	0	1.00414	0.582872	1.72989
5	1	ALC_DK:3	rsv_genusbin722	2	ALC_DK:3	ALC_DK	0.5058	1	0	1.07912	0.618495	1.88279
5	1	ALC_DK:4	rsv_genusbin722	2	ALC_DK:4	ALC_DK	0.5058	1	0	1.11509	0.595989	2.08631
5	1	ALC_DK:5	rsv_genusbin722	2	ALC_DK:5	ALC_DK	0.5058	1	0	1.42305	0.918363	2.20508
5	1	ALC_DK:99	rsv_genusbin722	2	ALC_DK:99	ALC_DK	0.5058	1	0	1.03024	0.517416	2.05134
5	1	takes rx for antibiotic:0	rsv_genusbin722	3	takes rx for antibiotic:0	ANTIBIOFL	0.2881	1	0	1	1	1
5	1	takes rx for antibiotic:1	rsv_genusbin722	3	takes rx for antibiotic:1	ANTIBIOFL	0.2881	1	0	1.25276	0.819301	1.91556
5	1	takes rx for antihyperlipidemic:0	rsv_genusbin722	4	takes rx for antihyperlipidemic:0	ANTILIPFL	0.993	1	0	1	1	1
5	1	takes rx for antihyperlipidemic:1	rsv_genusbin722	4	takes rx for antihyperlipidemic:1	ANTILIPFL	0.993	1	0	0.998662	0.735049	1.35682
5	1	BMI2:1	rsv_genusbin722	5	BMI2:1	BMI2	0.3533	1	0	1.03422	0.375464	2.84876
5	1	BMI2:2	rsv_genusbin722	5	BMI2:2	BMI2	0.3533	1	0	1	1	1
5	1	BMI2:3	rsv_genusbin722	5	BMI2:3	BMI2	0.3533	1	0	1.29149	0.961106	1.73544
5	1	BMI2:4	rsv_genusbin722	5	BMI2:4	BMI2	0.3533	1	0	1.10151	0.764471	1.58715
5	1	BMI2:5	rsv_genusbin722	5	BMI2:5	BMI2	0.3533	1	0	1.27461	0.841671	1.93025
5	1	EDUCAT2:1	rsv_genusbin722	6	EDUCAT2:1	EDUCAT2	0.888	1	0	1	1	1
5	1	EDUCAT2:2	rsv_genusbin722	6	EDUCAT2:2	EDUCAT2	0.888	1	0	0.939359	0.559634	1.57674
5	1	EDUCAT2:3	rsv_genusbin722	6	EDUCAT2:3	EDUCAT2	0.888	1	0	1.03201	0.608925	1.74905
5	1	GENDER:1	rsv_genusbin722	7	GENDER:1	GENDER	0.2099	1	0	1	1	1
5	1	GENDER:2	rsv_genusbin722	7	GENDER:2	GENDER	0.2099	1	0	1.17485	0.909184	1.51814
5	1	takes rx for GERD:0	rsv_genusbin722	8	takes rx for GERD:0	GERDFL	0.6521	1	0	1	1	1
5	1	takes rx for GERD:1	rsv_genusbin722	8	takes rx for GERD:1	GERDFL	0.6521	1	0	0.886528	0.517372	1.51908
5	1	diabetes based on 2 lab variables and 3 diq questions:0	rsv_genusbin722	9	diabetes based on 2 lab variables and 3 diq questions:0	NEWLABDIABETES	0.7627	1	0	1	1	1
5	1	diabetes based on 2 lab variables and 3 diq questions:1	rsv_genusbin722	9	diabetes based on 2 lab variables and 3 diq questions:1	NEWLABDIABETES	0.7627	1	0	0.938554	0.614386	1.43376
5	1	LABHYPERTENSION:0	rsv_genusbin722	10	LABHYPERTENSION:0	LABHYPERTENSION	0.3703	1	0	1	1	1
5	1	LABHYPERTENSION:1	rsv_genusbin722	10	LABHYPERTENSION:1	LABHYPERTENSION	0.3703	1	0	0.879638	0.660021	1.17233
5	1	MARITAL2:1	rsv_genusbin722	11	MARITAL2:1	MARITAL2	0.2621	1	0	1	1	1
5	1	MARITAL2:2	rsv_genusbin722	11	MARITAL2:2	MARITAL2	0.2621	1	0	0.911048	0.577624	1.43694
5	1	MARITAL2:3	rsv_genusbin722	11	MARITAL2:3	MARITAL2	0.2621	1	0	0.734893	0.445193	1.21311
5	1	NSMOKING2:1	rsv_genusbin722	12	NSMOKING2:1	NSMOKING2	0.0886	1	0	1	1	1
5	1	NSMOKING2:2	rsv_genusbin722	12	NSMOKING2:2	NSMOKING2	0.0886	1	0	1.1927	0.93302	1.52466
5	1	NSMOKING2:3	rsv_genusbin722	12	NSMOKING2:3	NSMOKING2	0.0886	1	0	1.34714	1.02167	1.7763
5	1	PERIO_ALL2:1	rsv_genusbin722	13	PERIO_ALL2:1	PERIO_ALL2	0.0591	1	0	1	1	1
5	1	PERIO_ALL2:2	rsv_genusbin722	13	PERIO_ALL2:2	PERIO_ALL2	0.0591	1	0	0.373362	0.141206	0.987209
5	1	PERIO_ALL2:3	rsv_genusbin722	13	PERIO_ALL2:3	PERIO_ALL2	0.0591	1	0	0.952331	0.748335	1.21193
5	1	PERIO_ALL2:4	rsv_genusbin722	13	PERIO_ALL2:4	PERIO_ALL2	0.0591	1	0	0.840742	0.50787	1.39179
5	1	PERIO_ALL2:77	rsv_genusbin722	13	PERIO_ALL2:77	PERIO_ALL2	0.0591	1	0	1.05796	0.578435	1.93501
5	1	PERIO_ALL2:88	rsv_genusbin722	13	PERIO_ALL2:88	PERIO_ALL2	0.0591	1	0	0.880657	0.465184	1.6672
5	1	PERIO_ALL2:99	rsv_genusbin722	13	PERIO_ALL2:99	PERIO_ALL2	0.0591	1	0	0.810851	0.526961	1.24768
5	1	POVERTY:1	rsv_genusbin722	14	POVERTY:1	POVERTY	0.4148	1	0	1	1	1
5	1	POVERTY:2	rsv_genusbin722	14	POVERTY:2	POVERTY	0.4148	1	0	1.07818	0.781519	1.48746
5	1	POVERTY:3	rsv_genusbin722	14	POVERTY:3	POVERTY	0.4148	1	0	1.44636	0.925063	2.26141
5	1	POVERTY:4	rsv_genusbin722	14	POVERTY:4	POVERTY	0.4148	1	0	1.14017	0.767062	1.69475
5	1	POVERTY:99	rsv_genusbin722	14	POVERTY:99	POVERTY	0.4148	1	0	0.87829	0.415235	1.85773
5	1	RACECAT:1	rsv_genusbin722	15	RACECAT:1	RACECAT	0.5733	1	0	0.705214	0.432672	1.14943
5	1	RACECAT:2	rsv_genusbin722	15	RACECAT:2	RACECAT	0.5733	1	0	0.726507	0.411375	1.28304
5	1	RACECAT:3	rsv_genusbin722	15	RACECAT:3	RACECAT	0.5733	1	0	1	1	1
5	1	RACECAT:4	rsv_genusbin722	15	RACECAT:4	RACECAT	0.5733	1	0	0.989098	0.695289	1.40706
5	1	RACECAT:5	rsv_genusbin722	15	RACECAT:5	RACECAT	0.5733	1	0	0.8269	0.464657	1.47154
5	1	Intercept	rsv_genusbin722	16	Intercept	MODEL MINUS INTERCEPT	0	1	1	0.127714	0.018181	0.897129
5	1		rsv_genusbin722	16	Intercept	INTERCEPT		1	1	0.127714	0.018181	0.897129
5	1	SPL5AGE2	rsv_genusbin726	1	SPL5AGE2	EFFECT_1	0.0673	1	0	1.00022	0.999909	1.00053
5	1	SPL5AGE3	rsv_genusbin726	1	SPL5AGE3	EFFECT_1	0.0673	1	0	0.999811	0.999422	1.0002
5	1	AGE	rsv_genusbin726	1	AGE	EFFECT_1	0.0673	1	0	1.06366	1.01499	1.11466
5	1	SPL5AGE1	rsv_genusbin726	1	SPL5AGE1	EFFECT_1	0.0673	1	0	0.999892	0.999766	1.00002
5	1	ALC_DK:0	rsv_genusbin726	2	ALC_DK:0	ALC_DK	0.2986	1	0	1	1	1
5	1	ALC_DK:1	rsv_genusbin726	2	ALC_DK:1	ALC_DK	0.2986	1	0	0.937367	0.726018	1.21024
5	1	ALC_DK:2	rsv_genusbin726	2	ALC_DK:2	ALC_DK	0.2986	1	0	0.991698	0.823897	1.19367
5	1	ALC_DK:3	rsv_genusbin726	2	ALC_DK:3	ALC_DK	0.2986	1	0	1.06288	0.833337	1.35565
5	1	ALC_DK:4	rsv_genusbin726	2	ALC_DK:4	ALC_DK	0.2986	1	0	1.19263	0.875619	1.62441
5	1	ALC_DK:5	rsv_genusbin726	2	ALC_DK:5	ALC_DK	0.2986	1	0	1.22483	0.881923	1.70106
5	1	ALC_DK:99	rsv_genusbin726	2	ALC_DK:99	ALC_DK	0.2986	1	0	1.13454	0.916457	1.40453
5	1	takes rx for antibiotic:0	rsv_genusbin726	3	takes rx for antibiotic:0	ANTIBIOFL	0.0276	1	0	1	1	1
5	1	takes rx for antibiotic:1	rsv_genusbin726	3	takes rx for antibiotic:1	ANTIBIOFL	0.0276	1	0	0.663364	0.461741	0.953027
5	1	takes rx for antihyperlipidemic:0	rsv_genusbin726	4	takes rx for antihyperlipidemic:0	ANTILIPFL	0.9056	1	0	1	1	1
5	1	takes rx for antihyperlipidemic:1	rsv_genusbin726	4	takes rx for antihyperlipidemic:1	ANTILIPFL	0.9056	1	0	1.01601	0.775245	1.33155
5	1	BMI2:1	rsv_genusbin726	5	BMI2:1	BMI2	0.0538	1	0	1.16408	0.739713	1.83191
5	1	BMI2:2	rsv_genusbin726	5	BMI2:2	BMI2	0.0538	1	0	1	1	1
5	1	BMI2:3	rsv_genusbin726	5	BMI2:3	BMI2	0.0538	1	0	1.1447	0.950152	1.37908
5	1	BMI2:4	rsv_genusbin726	5	BMI2:4	BMI2	0.0538	1	0	1.3831	1.11509	1.71554
5	1	BMI2:5	rsv_genusbin726	5	BMI2:5	BMI2	0.0538	1	0	1.22678	0.980191	1.53542
5	1	EDUCAT2:1	rsv_genusbin726	6	EDUCAT2:1	EDUCAT2	0.0006	1	0	1	1	1
5	1	EDUCAT2:2	rsv_genusbin726	6	EDUCAT2:2	EDUCAT2	0.0006	1	0	0.843374	0.684037	1.03983
5	1	EDUCAT2:3	rsv_genusbin726	6	EDUCAT2:3	EDUCAT2	0.0006	1	0	0.662223	0.541787	0.80943
5	1	GENDER:1	rsv_genusbin726	7	GENDER:1	GENDER	0.0437	1	0	1	1	1
5	1	GENDER:2	rsv_genusbin726	7	GENDER:2	GENDER	0.0437	1	0	0.871456	0.762549	0.995916
5	1	takes rx for GERD:0	rsv_genusbin726	8	takes rx for GERD:0	GERDFL	0.2756	1	0	1	1	1
5	1	takes rx for GERD:1	rsv_genusbin726	8	takes rx for GERD:1	GERDFL	0.2756	1	0	1.12021	0.909537	1.37968
5	1	diabetes based on 2 lab variables and 3 diq questions:0	rsv_genusbin726	9	diabetes based on 2 lab variables and 3 diq questions:0	NEWLABDIABETES	0.572	1	0	1	1	1
5	1	diabetes based on 2 lab variables and 3 diq questions:1	rsv_genusbin726	9	diabetes based on 2 lab variables and 3 diq questions:1	NEWLABDIABETES	0.572	1	0	0.923222	0.694443	1.22737
5	1	LABHYPERTENSION:0	rsv_genusbin726	10	LABHYPERTENSION:0	LABHYPERTENSION	0.1124	1	0	1	1	1
5	1	LABHYPERTENSION:1	rsv_genusbin726	10	LABHYPERTENSION:1	LABHYPERTENSION	0.1124	1	0	0.887949	0.765614	1.02983
5	1	MARITAL2:1	rsv_genusbin726	11	MARITAL2:1	MARITAL2	0.0117	1	0	1	1	1
5	1	MARITAL2:2	rsv_genusbin726	11	MARITAL2:2	MARITAL2	0.0117	1	0	1.32319	1.09433	1.59991
5	1	MARITAL2:3	rsv_genusbin726	11	MARITAL2:3	MARITAL2	0.0117	1	0	1.19525	0.86121	1.65884
5	1	NSMOKING2:1	rsv_genusbin726	12	NSMOKING2:1	NSMOKING2	0.0001	1	1	1	1	1
5	1	NSMOKING2:2	rsv_genusbin726	12	NSMOKING2:2	NSMOKING2	0.0001	1	1	0.93284	0.76956	1.13076
5	1	NSMOKING2:3	rsv_genusbin726	12	NSMOKING2:3	NSMOKING2	0.0001	1	1	1.58498	1.30362	1.92707
5	1	PERIO_ALL2:1	rsv_genusbin726	13	PERIO_ALL2:1	PERIO_ALL2	0	1	1	1	1	1
5	1	PERIO_ALL2:2	rsv_genusbin726	13	PERIO_ALL2:2	PERIO_ALL2	0	1	1	1.72599	1.11002	2.68377
5	1	PERIO_ALL2:3	rsv_genusbin726	13	PERIO_ALL2:3	PERIO_ALL2	0	1	1	1.73001	1.4172	2.11186
5	1	PERIO_ALL2:4	rsv_genusbin726	13	PERIO_ALL2:4	PERIO_ALL2	0	1	1	2.52473	1.70508	3.7384
5	1	PERIO_ALL2:77	rsv_genusbin726	13	PERIO_ALL2:77	PERIO_ALL2	0	1	1	1.46345	1.05614	2.02785
5	1	PERIO_ALL2:88	rsv_genusbin726	13	PERIO_ALL2:88	PERIO_ALL2	0	1	1	0.0988026	0.0618769	0.157764
5	1	PERIO_ALL2:99	rsv_genusbin726	13	PERIO_ALL2:99	PERIO_ALL2	0	1	1	1.52763	1.08195	2.1569
5	1	POVERTY:1	rsv_genusbin726	14	POVERTY:1	POVERTY	0.284	1	0	1	1	1
5	1	POVERTY:2	rsv_genusbin726	14	POVERTY:2	POVERTY	0.284	1	0	1.0377	0.83249	1.29349
5	1	POVERTY:3	rsv_genusbin726	14	POVERTY:3	POVERTY	0.284	1	0	0.872045	0.686668	1.10747
5	1	POVERTY:4	rsv_genusbin726	14	POVERTY:4	POVERTY	0.284	1	0	0.888549	0.733167	1.07686
5	1	POVERTY:99	rsv_genusbin726	14	POVERTY:99	POVERTY	0.284	1	0	0.85123	0.661516	1.09535
5	1	RACECAT:1	rsv_genusbin726	15	RACECAT:1	RACECAT	0	1	1	0.961434	0.763858	1.21011
5	1	RACECAT:2	rsv_genusbin726	15	RACECAT:2	RACECAT	0	1	1	1.56064	1.24978	1.94882
5	1	RACECAT:3	rsv_genusbin726	15	RACECAT:3	RACECAT	0	1	1	1	1	1
5	1	RACECAT:4	rsv_genusbin726	15	RACECAT:4	RACECAT	0	1	1	1.86126	1.5586	2.2227
5	1	RACECAT:5	rsv_genusbin726	15	RACECAT:5	RACECAT	0	1	1	1.3199	1.02804	1.69461
5	1	Intercept	rsv_genusbin726	16	Intercept	MODEL MINUS INTERCEPT	0	1	1	0.199219	0.0585428	0.677931
5	1		rsv_genusbin726	16	Intercept	INTERCEPT		1	1	0.199219	0.0585428	0.677931
5	1	SPL5AGE2	rsv_genusbin728	1	SPL5AGE2	EFFECT_1	0.027	1	0	1.00022	0.99974	1.00069
5	1	SPL5AGE3	rsv_genusbin728	1	SPL5AGE3	EFFECT_1	0.027	1	0	0.999848	0.999245	1.00045
5	1	AGE	rsv_genusbin728	1	AGE	EFFECT_1	0.027	1	0	1.0456	0.95704	1.14236
5	1	SPL5AGE1	rsv_genusbin728	1	SPL5AGE1	EFFECT_1	0.027	1	0	0.999884	0.999687	1.00008
5	1	ALC_DK:0	rsv_genusbin728	2	ALC_DK:0	ALC_DK	0.4769	1	0	1	1	1
5	1	ALC_DK:1	rsv_genusbin728	2	ALC_DK:1	ALC_DK	0.4769	1	0	1.20155	0.619396	2.33084
5	1	ALC_DK:2	rsv_genusbin728	2	ALC_DK:2	ALC_DK	0.4769	1	0	1.23241	0.828802	1.83256
5	1	ALC_DK:3	rsv_genusbin728	2	ALC_DK:3	ALC_DK	0.4769	1	0	1.18812	0.794238	1.77735
5	1	ALC_DK:4	rsv_genusbin728	2	ALC_DK:4	ALC_DK	0.4769	1	0	1.5732	1.00601	2.46016
5	1	ALC_DK:5	rsv_genusbin728	2	ALC_DK:5	ALC_DK	0.4769	1	0	1.29189	0.695902	2.39831
5	1	ALC_DK:99	rsv_genusbin728	2	ALC_DK:99	ALC_DK	0.4769	1	0	1.3494	0.825337	2.20624
5	1	takes rx for antibiotic:0	rsv_genusbin728	3	takes rx for antibiotic:0	ANTIBIOFL	0.0354	1	0	1	1	1
5	1	takes rx for antibiotic:1	rsv_genusbin728	3	takes rx for antibiotic:1	ANTIBIOFL	0.0354	1	0	0.577219	0.346785	0.960774
5	1	takes rx for antihyperlipidemic:0	rsv_genusbin728	4	takes rx for antihyperlipidemic:0	ANTILIPFL	0.7484	1	0	1	1	1
5	1	takes rx for antihyperlipidemic:1	rsv_genusbin728	4	takes rx for antihyperlipidemic:1	ANTILIPFL	0.7484	1	0	0.9266	0.573631	1.49676
5	1	BMI2:1	rsv_genusbin728	5	BMI2:1	BMI2	0.0668	1	0	1.17883	0.569468	2.44024
5	1	BMI2:2	rsv_genusbin728	5	BMI2:2	BMI2	0.0668	1	0	1	1	1
5	1	BMI2:3	rsv_genusbin728	5	BMI2:3	BMI2	0.0668	1	0	1.23854	0.908569	1.68836
5	1	BMI2:4	rsv_genusbin728	5	BMI2:4	BMI2	0.0668	1	0	1.4855	1.06925	2.06381
5	1	BMI2:5	rsv_genusbin728	5	BMI2:5	BMI2	0.0668	1	0	1.34833	1.01585	1.78962
5	1	EDUCAT2:1	rsv_genusbin728	6	EDUCAT2:1	EDUCAT2	0.0265	1	0	1	1	1
5	1	EDUCAT2:2	rsv_genusbin728	6	EDUCAT2:2	EDUCAT2	0.0265	1	0	1.00691	0.693398	1.46218
5	1	EDUCAT2:3	rsv_genusbin728	6	EDUCAT2:3	EDUCAT2	0.0265	1	0	0.732181	0.559605	0.957977
5	1	GENDER:1	rsv_genusbin728	7	GENDER:1	GENDER	0.458	1	0	1	1	1
5	1	GENDER:2	rsv_genusbin728	7	GENDER:2	GENDER	0.458	1	0	0.908176	0.699588	1.17896
5	1	takes rx for GERD:0	rsv_genusbin728	8	takes rx for GERD:0	GERDFL	0.2577	1	0	1	1	1
5	1	takes rx for GERD:1	rsv_genusbin728	8	takes rx for GERD:1	GERDFL	0.2577	1	0	0.789879	0.520714	1.19818
5	1	diabetes based on 2 lab variables and 3 diq questions:0	rsv_genusbin728	9	diabetes based on 2 lab variables and 3 diq questions:0	NEWLABDIABETES	0.0688	1	0	1	1	1
5	1	diabetes based on 2 lab variables and 3 diq questions:1	rsv_genusbin728	9	diabetes based on 2 lab variables and 3 diq questions:1	NEWLABDIABETES	0.0688	1	0	0.68674	0.457386	1.0311
5	1	LABHYPERTENSION:0	rsv_genusbin728	10	LABHYPERTENSION:0	LABHYPERTENSION	0.9441	1	0	1	1	1
5	1	LABHYPERTENSION:1	rsv_genusbin728	10	LABHYPERTENSION:1	LABHYPERTENSION	0.9441	1	0	1.00882	0.78323	1.29939
5	1	MARITAL2:1	rsv_genusbin728	11	MARITAL2:1	MARITAL2	0.8876	1	0	1	1	1
5	1	MARITAL2:2	rsv_genusbin728	11	MARITAL2:2	MARITAL2	0.8876	1	0	0.996989	0.677635	1.46685
5	1	MARITAL2:3	rsv_genusbin728	11	MARITAL2:3	MARITAL2	0.8876	1	0	1.07972	0.686138	1.69906
5	1	NSMOKING2:1	rsv_genusbin728	12	NSMOKING2:1	NSMOKING2	0.3805	1	0	1	1	1
5	1	NSMOKING2:2	rsv_genusbin728	12	NSMOKING2:2	NSMOKING2	0.3805	1	0	0.85787	0.536107	1.37275
5	1	NSMOKING2:3	rsv_genusbin728	12	NSMOKING2:3	NSMOKING2	0.3805	1	0	1.16673	0.879453	1.54784
5	1	PERIO_ALL2:1	rsv_genusbin728	13	PERIO_ALL2:1	PERIO_ALL2	0	1	1	1	1	1
5	1	PERIO_ALL2:2	rsv_genusbin728	13	PERIO_ALL2:2	PERIO_ALL2	0	1	1	2.37795	1.26797	4.45959
5	1	PERIO_ALL2:3	rsv_genusbin728	13	PERIO_ALL2:3	PERIO_ALL2	0	1	1	3.10005	1.97148	4.87468
5	1	PERIO_ALL2:4	rsv_genusbin728	13	PERIO_ALL2:4	PERIO_ALL2	0	1	1	6.83201	3.97252	11.7498
5	1	PERIO_ALL2:77	rsv_genusbin728	13	PERIO_ALL2:77	PERIO_ALL2	0	1	1	1.406	0.587649	3.36396
5	1	PERIO_ALL2:88	rsv_genusbin728	13	PERIO_ALL2:88	PERIO_ALL2	0	1	1	0.640753	0.115187	3.56432
5	1	PERIO_ALL2:99	rsv_genusbin728	13	PERIO_ALL2:99	PERIO_ALL2	0	1	1	2.31972	1.07457	5.00766
5	1	POVERTY:1	rsv_genusbin728	14	POVERTY:1	POVERTY	0.0187	1	0	1	1	1
5	1	POVERTY:2	rsv_genusbin728	14	POVERTY:2	POVERTY	0.0187	1	0	1.01788	0.695867	1.4889
5	1	POVERTY:3	rsv_genusbin728	14	POVERTY:3	POVERTY	0.0187	1	0	0.664982	0.423331	1.04458
5	1	POVERTY:4	rsv_genusbin728	14	POVERTY:4	POVERTY	0.0187	1	0	0.623063	0.447853	0.86682
5	1	POVERTY:99	rsv_genusbin728	14	POVERTY:99	POVERTY	0.0187	1	0	0.715578	0.447613	1.14396
5	1	RACECAT:1	rsv_genusbin728	15	RACECAT:1	RACECAT	0.0474	1	0	0.91951	0.679982	1.24341
5	1	RACECAT:2	rsv_genusbin728	15	RACECAT:2	RACECAT	0.0474	1	0	0.831827	0.612926	1.12891
5	1	RACECAT:3	rsv_genusbin728	15	RACECAT:3	RACECAT	0.0474	1	0	1	1	1
5	1	RACECAT:4	rsv_genusbin728	15	RACECAT:4	RACECAT	0.0474	1	0	1.13479	0.869871	1.48038
5	1	RACECAT:5	rsv_genusbin728	15	RACECAT:5	RACECAT	0.0474	1	0	0.732692	0.430438	1.24719
5	1	Intercept	rsv_genusbin728	16	Intercept	MODEL MINUS INTERCEPT	0	1	1	0.0152712	0.00121964	0.191212
5	1		rsv_genusbin728	16	Intercept	INTERCEPT		1	1	0.0152712	0.00121964	0.191212
5	1	SPL5AGE2	rsv_genusbin729	1	SPL5AGE2	EFFECT_1	0.7516	1	0	1.00014	0.999776	1.00051
5	1	SPL5AGE3	rsv_genusbin729	1	SPL5AGE3	EFFECT_1	0.7516	1	0	0.999742	0.999256	1.00023
5	1	AGE	rsv_genusbin729	1	AGE	EFFECT_1	0.7516	1	0	0.999761	0.940095	1.06321
5	1	SPL5AGE1	rsv_genusbin729	1	SPL5AGE1	EFFECT_1	0.7516	1	0	0.99996	0.999821	1.0001
5	1	ALC_DK:0	rsv_genusbin729	2	ALC_DK:0	ALC_DK	0.8041	1	0	1	1	1
5	1	ALC_DK:1	rsv_genusbin729	2	ALC_DK:1	ALC_DK	0.8041	1	0	0.874922	0.490264	1.56138
5	1	ALC_DK:2	rsv_genusbin729	2	ALC_DK:2	ALC_DK	0.8041	1	0	0.908334	0.675355	1.22168
5	1	ALC_DK:3	rsv_genusbin729	2	ALC_DK:3	ALC_DK	0.8041	1	0	0.804732	0.565973	1.14421
5	1	ALC_DK:4	rsv_genusbin729	2	ALC_DK:4	ALC_DK	0.8041	1	0	1.04208	0.607451	1.7877
5	1	ALC_DK:5	rsv_genusbin729	2	ALC_DK:5	ALC_DK	0.8041	1	0	0.705462	0.379761	1.3105
5	1	ALC_DK:99	rsv_genusbin729	2	ALC_DK:99	ALC_DK	0.8041	1	0	0.783769	0.466807	1.31595
5	1	takes rx for antibiotic:0	rsv_genusbin729	3	takes rx for antibiotic:0	ANTIBIOFL	0.5944	1	0	1	1	1
5	1	takes rx for antibiotic:1	rsv_genusbin729	3	takes rx for antibiotic:1	ANTIBIOFL	0.5944	1	0	0.900397	0.605341	1.33927
5	1	takes rx for antihyperlipidemic:0	rsv_genusbin729	4	takes rx for antihyperlipidemic:0	ANTILIPFL	0.1573	1	0	1	1	1
5	1	takes rx for antihyperlipidemic:1	rsv_genusbin729	4	takes rx for antihyperlipidemic:1	ANTILIPFL	0.1573	1	0	0.8061	0.595362	1.09143
5	1	BMI2:1	rsv_genusbin729	5	BMI2:1	BMI2	0.4787	1	0	0.915917	0.523447	1.60265
5	1	BMI2:2	rsv_genusbin729	5	BMI2:2	BMI2	0.4787	1	0	1	1	1
5	1	BMI2:3	rsv_genusbin729	5	BMI2:3	BMI2	0.4787	1	0	1.01639	0.796489	1.29701
5	1	BMI2:4	rsv_genusbin729	5	BMI2:4	BMI2	0.4787	1	0	1.26434	0.889935	1.79627
5	1	BMI2:5	rsv_genusbin729	5	BMI2:5	BMI2	0.4787	1	0	1.23914	0.895014	1.71558
5	1	EDUCAT2:1	rsv_genusbin729	6	EDUCAT2:1	EDUCAT2	0.3853	1	0	1	1	1
5	1	EDUCAT2:2	rsv_genusbin729	6	EDUCAT2:2	EDUCAT2	0.3853	1	0	0.803757	0.548547	1.1777
5	1	EDUCAT2:3	rsv_genusbin729	6	EDUCAT2:3	EDUCAT2	0.3853	1	0	0.925513	0.615798	1.391
5	1	GENDER:1	rsv_genusbin729	7	GENDER:1	GENDER	0	1	1	1	1	1
5	1	GENDER:2	rsv_genusbin729	7	GENDER:2	GENDER	0	1	1	0.654104	0.548305	0.780318
5	1	takes rx for GERD:0	rsv_genusbin729	8	takes rx for GERD:0	GERDFL	0.4383	1	0	1	1	1
5	1	takes rx for GERD:1	rsv_genusbin729	8	takes rx for GERD:1	GERDFL	0.4383	1	0	0.874543	0.617737	1.23811
5	1	diabetes based on 2 lab variables and 3 diq questions:0	rsv_genusbin729	9	diabetes based on 2 lab variables and 3 diq questions:0	NEWLABDIABETES	0.1109	1	0	1	1	1
5	1	diabetes based on 2 lab variables and 3 diq questions:1	rsv_genusbin729	9	diabetes based on 2 lab variables and 3 diq questions:1	NEWLABDIABETES	0.1109	1	0	1.42668	0.917571	2.21827
5	1	LABHYPERTENSION:0	rsv_genusbin729	10	LABHYPERTENSION:0	LABHYPERTENSION	0.0827	1	0	1	1	1
5	1	LABHYPERTENSION:1	rsv_genusbin729	10	LABHYPERTENSION:1	LABHYPERTENSION	0.0827	1	0	0.809806	0.637131	1.02928
5	1	MARITAL2:1	rsv_genusbin729	11	MARITAL2:1	MARITAL2	0.8924	1	0	1	1	1
5	1	MARITAL2:2	rsv_genusbin729	11	MARITAL2:2	MARITAL2	0.8924	1	0	1.06015	0.790684	1.42146
5	1	MARITAL2:3	rsv_genusbin729	11	MARITAL2:3	MARITAL2	0.8924	1	0	1.10556	0.701959	1.74123
5	1	NSMOKING2:1	rsv_genusbin729	12	NSMOKING2:1	NSMOKING2	0.0062	1	0	1	1	1
5	1	NSMOKING2:2	rsv_genusbin729	12	NSMOKING2:2	NSMOKING2	0.0062	1	0	0.912254	0.702319	1.18494
5	1	NSMOKING2:3	rsv_genusbin729	12	NSMOKING2:3	NSMOKING2	0.0062	1	0	1.46994	1.13015	1.91189
5	1	PERIO_ALL2:1	rsv_genusbin729	13	PERIO_ALL2:1	PERIO_ALL2	0	1	1	1	1	1
5	1	PERIO_ALL2:2	rsv_genusbin729	13	PERIO_ALL2:2	PERIO_ALL2	0	1	1	2.31437	1.17076	4.57508
5	1	PERIO_ALL2:3	rsv_genusbin729	13	PERIO_ALL2:3	PERIO_ALL2	0	1	1	1.80279	1.24731	2.60567
5	1	PERIO_ALL2:4	rsv_genusbin729	13	PERIO_ALL2:4	PERIO_ALL2	0	1	1	2.00926	1.20107	3.36129
5	1	PERIO_ALL2:77	rsv_genusbin729	13	PERIO_ALL2:77	PERIO_ALL2	0	1	1	1.29937	0.593047	2.84694
5	1	PERIO_ALL2:88	rsv_genusbin729	13	PERIO_ALL2:88	PERIO_ALL2	0	1	1	0.0522576	0.0354316	0.0770741
5	1	PERIO_ALL2:99	rsv_genusbin729	13	PERIO_ALL2:99	PERIO_ALL2	0	1	1	0.949466	0.629566	1.43192
5	1	POVERTY:1	rsv_genusbin729	14	POVERTY:1	POVERTY	0.1713	1	0	1	1	1
5	1	POVERTY:2	rsv_genusbin729	14	POVERTY:2	POVERTY	0.1713	1	0	1.19586	0.891543	1.60406
5	1	POVERTY:3	rsv_genusbin729	14	POVERTY:3	POVERTY	0.1713	1	0	1.63153	1.06437	2.50091
5	1	POVERTY:4	rsv_genusbin729	14	POVERTY:4	POVERTY	0.1713	1	0	1.12254	0.763295	1.65086
5	1	POVERTY:99	rsv_genusbin729	14	POVERTY:99	POVERTY	0.1713	1	0	1.34543	0.888166	2.0381
5	1	RACECAT:1	rsv_genusbin729	15	RACECAT:1	RACECAT	0.3559	1	0	1.0415	0.74514	1.45572
5	1	RACECAT:2	rsv_genusbin729	15	RACECAT:2	RACECAT	0.3559	1	0	1.19692	0.831924	1.72205
5	1	RACECAT:3	rsv_genusbin729	15	RACECAT:3	RACECAT	0.3559	1	0	1	1	1
5	1	RACECAT:4	rsv_genusbin729	15	RACECAT:4	RACECAT	0.3559	1	0	1.23144	0.870125	1.74278
5	1	RACECAT:5	rsv_genusbin729	15	RACECAT:5	RACECAT	0.3559	1	0	0.909697	0.66001	1.25384
5	1	Intercept	rsv_genusbin729	16	Intercept	MODEL MINUS INTERCEPT	0	1	1	10.763	1.61789	71.6012
5	1		rsv_genusbin729	16	Intercept	INTERCEPT		1	1	10.763	1.61789	71.6012
5	1	SPL5AGE2	rsv_genusbin731	1	SPL5AGE2	EFFECT_1	0.2857	1	0	1.00005	0.999665	1.00043
5	1	SPL5AGE3	rsv_genusbin731	1	SPL5AGE3	EFFECT_1	0.2857	1	0	0.99985	0.999445	1.00026
5	1	AGE	rsv_genusbin731	1	AGE	EFFECT_1	0.2857	1	0	0.969492	0.900045	1.0443
5	1	SPL5AGE1	rsv_genusbin731	1	SPL5AGE1	EFFECT_1	0.2857	1	0	1.00001	0.999835	1.00018
5	1	ALC_DK:0	rsv_genusbin731	2	ALC_DK:0	ALC_DK	0.0005	1	0	1	1	1
5	1	ALC_DK:1	rsv_genusbin731	2	ALC_DK:1	ALC_DK	0.0005	1	0	0.632364	0.411564	0.971621
5	1	ALC_DK:2	rsv_genusbin731	2	ALC_DK:2	ALC_DK	0.0005	1	0	1.05101	0.65063	1.69778
5	1	ALC_DK:3	rsv_genusbin731	2	ALC_DK:3	ALC_DK	0.0005	1	0	1.31186	0.769142	2.23751
5	1	ALC_DK:4	rsv_genusbin731	2	ALC_DK:4	ALC_DK	0.0005	1	0	1.51641	0.660378	3.48211
5	1	ALC_DK:5	rsv_genusbin731	2	ALC_DK:5	ALC_DK	0.0005	1	0	1.41386	0.615429	3.24815
5	1	ALC_DK:99	rsv_genusbin731	2	ALC_DK:99	ALC_DK	0.0005	1	0	1.04444	0.656034	1.66281
5	1	takes rx for antibiotic:0	rsv_genusbin731	3	takes rx for antibiotic:0	ANTIBIOFL	0.4506	1	0	1	1	1
5	1	takes rx for antibiotic:1	rsv_genusbin731	3	takes rx for antibiotic:1	ANTIBIOFL	0.4506	1	0	0.841141	0.530458	1.33379
5	1	takes rx for antihyperlipidemic:0	rsv_genusbin731	4	takes rx for antihyperlipidemic:0	ANTILIPFL	0.8274	1	0	1	1	1
5	1	takes rx for antihyperlipidemic:1	rsv_genusbin731	4	takes rx for antihyperlipidemic:1	ANTILIPFL	0.8274	1	0	0.967403	0.711781	1.31483
5	1	BMI2:1	rsv_genusbin731	5	BMI2:1	BMI2	0.1367	1	0	0.593715	0.327918	1.07496
5	1	BMI2:2	rsv_genusbin731	5	BMI2:2	BMI2	0.1367	1	0	1	1	1
5	1	BMI2:3	rsv_genusbin731	5	BMI2:3	BMI2	0.1367	1	0	1.06746	0.755953	1.50733
5	1	BMI2:4	rsv_genusbin731	5	BMI2:4	BMI2	0.1367	1	0	1.35036	0.92239	1.97691
5	1	BMI2:5	rsv_genusbin731	5	BMI2:5	BMI2	0.1367	1	0	1.29297	0.840936	1.98797
5	1	EDUCAT2:1	rsv_genusbin731	6	EDUCAT2:1	EDUCAT2	0.9277	1	0	1	1	1
5	1	EDUCAT2:2	rsv_genusbin731	6	EDUCAT2:2	EDUCAT2	0.9277	1	0	0.96091	0.716498	1.2887
5	1	EDUCAT2:3	rsv_genusbin731	6	EDUCAT2:3	EDUCAT2	0.9277	1	0	1.02102	0.743496	1.40213
5	1	GENDER:1	rsv_genusbin731	7	GENDER:1	GENDER	0.0212	1	0	1	1	1
5	1	GENDER:2	rsv_genusbin731	7	GENDER:2	GENDER	0.0212	1	0	0.730357	0.56079	0.951196
5	1	takes rx for GERD:0	rsv_genusbin731	8	takes rx for GERD:0	GERDFL	0.3878	1	0	1	1	1
5	1	takes rx for GERD:1	rsv_genusbin731	8	takes rx for GERD:1	GERDFL	0.3878	1	0	0.867404	0.623173	1.20735
5	1	diabetes based on 2 lab variables and 3 diq questions:0	rsv_genusbin731	9	diabetes based on 2 lab variables and 3 diq questions:0	NEWLABDIABETES	0.9423	1	0	1	1	1
5	1	diabetes based on 2 lab variables and 3 diq questions:1	rsv_genusbin731	9	diabetes based on 2 lab variables and 3 diq questions:1	NEWLABDIABETES	0.9423	1	0	1.01579	0.655916	1.57311
5	1	LABHYPERTENSION:0	rsv_genusbin731	10	LABHYPERTENSION:0	LABHYPERTENSION	0.0703	1	0	1	1	1
5	1	LABHYPERTENSION:1	rsv_genusbin731	10	LABHYPERTENSION:1	LABHYPERTENSION	0.0703	1	0	0.737884	0.530187	1.02695
5	1	MARITAL2:1	rsv_genusbin731	11	MARITAL2:1	MARITAL2	0.0652	1	0	1	1	1
5	1	MARITAL2:2	rsv_genusbin731	11	MARITAL2:2	MARITAL2	0.0652	1	0	1.51404	1.06713	2.14812
5	1	MARITAL2:3	rsv_genusbin731	11	MARITAL2:3	MARITAL2	0.0652	1	0	1.31747	0.899584	1.92949
5	1	NSMOKING2:1	rsv_genusbin731	12	NSMOKING2:1	NSMOKING2	0.1664	1	0	1	1	1
5	1	NSMOKING2:2	rsv_genusbin731	12	NSMOKING2:2	NSMOKING2	0.1664	1	0	1.03253	0.755913	1.41038
5	1	NSMOKING2:3	rsv_genusbin731	12	NSMOKING2:3	NSMOKING2	0.1664	1	0	1.3441	0.975815	1.85137
5	1	PERIO_ALL2:1	rsv_genusbin731	13	PERIO_ALL2:1	PERIO_ALL2	0	1	1	1	1	1
5	1	PERIO_ALL2:2	rsv_genusbin731	13	PERIO_ALL2:2	PERIO_ALL2	0	1	1	1.32164	0.671363	2.60178
5	1	PERIO_ALL2:3	rsv_genusbin731	13	PERIO_ALL2:3	PERIO_ALL2	0	1	1	0.875126	0.545631	1.4036
5	1	PERIO_ALL2:4	rsv_genusbin731	13	PERIO_ALL2:4	PERIO_ALL2	0	1	1	0.637444	0.384657	1.05636
5	1	PERIO_ALL2:77	rsv_genusbin731	13	PERIO_ALL2:77	PERIO_ALL2	0	1	1	0.648009	0.323253	1.29903
5	1	PERIO_ALL2:88	rsv_genusbin731	13	PERIO_ALL2:88	PERIO_ALL2	0	1	1	0.247659	0.154574	0.396801
5	1	PERIO_ALL2:99	rsv_genusbin731	13	PERIO_ALL2:99	PERIO_ALL2	0	1	1	0.537041	0.339594	0.849288
5	1	POVERTY:1	rsv_genusbin731	14	POVERTY:1	POVERTY	0.6485	1	0	1	1	1
5	1	POVERTY:2	rsv_genusbin731	14	POVERTY:2	POVERTY	0.6485	1	0	1.17363	0.837515	1.64465
5	1	POVERTY:3	rsv_genusbin731	14	POVERTY:3	POVERTY	0.6485	1	0	1.28718	0.887017	1.86788
5	1	POVERTY:4	rsv_genusbin731	14	POVERTY:4	POVERTY	0.6485	1	0	1.04896	0.769774	1.42941
5	1	POVERTY:99	rsv_genusbin731	14	POVERTY:99	POVERTY	0.6485	1	0	1.15541	0.707856	1.88595
5	1	RACECAT:1	rsv_genusbin731	15	RACECAT:1	RACECAT	0.1331	1	0	1.15519	0.821579	1.62426
5	1	RACECAT:2	rsv_genusbin731	15	RACECAT:2	RACECAT	0.1331	1	0	1.10984	0.736568	1.67226
5	1	RACECAT:3	rsv_genusbin731	15	RACECAT:3	RACECAT	0.1331	1	0	1	1	1
5	1	RACECAT:4	rsv_genusbin731	15	RACECAT:4	RACECAT	0.1331	1	0	1.48747	1.03443	2.13891
5	1	RACECAT:5	rsv_genusbin731	15	RACECAT:5	RACECAT	0.1331	1	0	0.910854	0.594696	1.39509
5	1	Intercept	rsv_genusbin731	16	Intercept	MODEL MINUS INTERCEPT	0	1	1	32.459	3.86571	272.547
5	1		rsv_genusbin731	16	Intercept	INTERCEPT		1	1	32.459	3.86571	272.547
5	1	SPL5AGE2	rsv_genusbin733	1	SPL5AGE2	EFFECT_1	0	1	1	1.00038	1.00006	1.0007
5	1	SPL5AGE3	rsv_genusbin733	1	SPL5AGE3	EFFECT_1	0	1	1	0.999767	0.999401	1.00013
5	1	AGE	rsv_genusbin733	1	AGE	EFFECT_1	0	1	1	1.0845	1.0355	1.13581
5	1	SPL5AGE1	rsv_genusbin733	1	SPL5AGE1	EFFECT_1	0	1	1	0.999807	0.999675	0.999939
5	1	ALC_DK:0	rsv_genusbin733	2	ALC_DK:0	ALC_DK	0.2119	1	0	1	1	1
5	1	ALC_DK:1	rsv_genusbin733	2	ALC_DK:1	ALC_DK	0.2119	1	0	1.05921	0.712254	1.57516
5	1	ALC_DK:2	rsv_genusbin733	2	ALC_DK:2	ALC_DK	0.2119	1	0	1.18305	0.86901	1.61059
5	1	ALC_DK:3	rsv_genusbin733	2	ALC_DK:3	ALC_DK	0.2119	1	0	1.27064	0.949606	1.7002
5	1	ALC_DK:4	rsv_genusbin733	2	ALC_DK:4	ALC_DK	0.2119	1	0	1.28278	0.823106	1.99917
5	1	ALC_DK:5	rsv_genusbin733	2	ALC_DK:5	ALC_DK	0.2119	1	0	1.49017	0.976898	2.27313
5	1	ALC_DK:99	rsv_genusbin733	2	ALC_DK:99	ALC_DK	0.2119	1	0	1.39208	0.995076	1.94749
5	1	takes rx for antibiotic:0	rsv_genusbin733	3	takes rx for antibiotic:0	ANTIBIOFL	0.0294	1	0	1	1	1
5	1	takes rx for antibiotic:1	rsv_genusbin733	3	takes rx for antibiotic:1	ANTIBIOFL	0.0294	1	0	0.64121	0.431021	0.953899
5	1	takes rx for antihyperlipidemic:0	rsv_genusbin733	4	takes rx for antihyperlipidemic:0	ANTILIPFL	0.5998	1	0	1	1	1
5	1	takes rx for antihyperlipidemic:1	rsv_genusbin733	4	takes rx for antihyperlipidemic:1	ANTILIPFL	0.5998	1	0	0.91595	0.653819	1.28318
5	1	BMI2:1	rsv_genusbin733	5	BMI2:1	BMI2	0.4773	1	0	0.944856	0.590843	1.51098
5	1	BMI2:2	rsv_genusbin733	5	BMI2:2	BMI2	0.4773	1	0	1	1	1
5	1	BMI2:3	rsv_genusbin733	5	BMI2:3	BMI2	0.4773	1	0	0.994808	0.844776	1.17149
5	1	BMI2:4	rsv_genusbin733	5	BMI2:4	BMI2	0.4773	1	0	1.13364	0.924448	1.39016
5	1	BMI2:5	rsv_genusbin733	5	BMI2:5	BMI2	0.4773	1	0	1.22367	0.966319	1.54955
5	1	EDUCAT2:1	rsv_genusbin733	6	EDUCAT2:1	EDUCAT2	0.059	1	0	1	1	1
5	1	EDUCAT2:2	rsv_genusbin733	6	EDUCAT2:2	EDUCAT2	0.059	1	0	0.923139	0.760842	1.12006
5	1	EDUCAT2:3	rsv_genusbin733	6	EDUCAT2:3	EDUCAT2	0.059	1	0	0.799537	0.665644	0.960362
5	1	GENDER:1	rsv_genusbin733	7	GENDER:1	GENDER	0.0001	1	1	1	1	1
5	1	GENDER:2	rsv_genusbin733	7	GENDER:2	GENDER	0.0001	1	1	0.750631	0.655785	0.859194
5	1	takes rx for GERD:0	rsv_genusbin733	8	takes rx for GERD:0	GERDFL	0.0994	1	0	1	1	1
5	1	takes rx for GERD:1	rsv_genusbin733	8	takes rx for GERD:1	GERDFL	0.0994	1	0	0.790592	0.596334	1.04813
5	1	diabetes based on 2 lab variables and 3 diq questions:0	rsv_genusbin733	9	diabetes based on 2 lab variables and 3 diq questions:0	NEWLABDIABETES	0.0841	1	0	1	1	1
5	1	diabetes based on 2 lab variables and 3 diq questions:1	rsv_genusbin733	9	diabetes based on 2 lab variables and 3 diq questions:1	NEWLABDIABETES	0.0841	1	0	1.23463	0.97044	1.57075
5	1	LABHYPERTENSION:0	rsv_genusbin733	10	LABHYPERTENSION:0	LABHYPERTENSION	0.7389	1	0	1	1	1
5	1	LABHYPERTENSION:1	rsv_genusbin733	10	LABHYPERTENSION:1	LABHYPERTENSION	0.7389	1	0	0.970417	0.809138	1.16384
5	1	MARITAL2:1	rsv_genusbin733	11	MARITAL2:1	MARITAL2	0.6155	1	0	1	1	1
5	1	MARITAL2:2	rsv_genusbin733	11	MARITAL2:2	MARITAL2	0.6155	1	0	0.936528	0.793854	1.10484
5	1	MARITAL2:3	rsv_genusbin733	11	MARITAL2:3	MARITAL2	0.6155	1	0	1.00153	0.789839	1.26996
5	1	NSMOKING2:1	rsv_genusbin733	12	NSMOKING2:1	NSMOKING2	0	1	1	1	1	1
5	1	NSMOKING2:2	rsv_genusbin733	12	NSMOKING2:2	NSMOKING2	0	1	1	1.21761	1.03956	1.42615
5	1	NSMOKING2:3	rsv_genusbin733	12	NSMOKING2:3	NSMOKING2	0	1	1	2.33059	1.95137	2.7835
5	1	PERIO_ALL2:1	rsv_genusbin733	13	PERIO_ALL2:1	PERIO_ALL2	0	1	1	1	1	1
5	1	PERIO_ALL2:2	rsv_genusbin733	13	PERIO_ALL2:2	PERIO_ALL2	0	1	1	1.5747	1.14801	2.15997
5	1	PERIO_ALL2:3	rsv_genusbin733	13	PERIO_ALL2:3	PERIO_ALL2	0	1	1	1.63047	1.30865	2.03144
5	1	PERIO_ALL2:4	rsv_genusbin733	13	PERIO_ALL2:4	PERIO_ALL2	0	1	1	1.76002	1.37373	2.25493
5	1	PERIO_ALL2:77	rsv_genusbin733	13	PERIO_ALL2:77	PERIO_ALL2	0	1	1	1.2934	0.960008	1.74259
5	1	PERIO_ALL2:88	rsv_genusbin733	13	PERIO_ALL2:88	PERIO_ALL2	0	1	1	0.37561	0.245609	0.574421
5	1	PERIO_ALL2:99	rsv_genusbin733	13	PERIO_ALL2:99	PERIO_ALL2	0	1	1	1.41308	1.01017	1.97669
5	1	POVERTY:1	rsv_genusbin733	14	POVERTY:1	POVERTY	0.0127	1	0	1	1	1
5	1	POVERTY:2	rsv_genusbin733	14	POVERTY:2	POVERTY	0.0127	1	0	1.0151	0.827458	1.2453
5	1	POVERTY:3	rsv_genusbin733	14	POVERTY:3	POVERTY	0.0127	1	0	0.910491	0.706241	1.17381
5	1	POVERTY:4	rsv_genusbin733	14	POVERTY:4	POVERTY	0.0127	1	0	0.778453	0.660317	0.917724
5	1	POVERTY:99	rsv_genusbin733	14	POVERTY:99	POVERTY	0.0127	1	0	0.936294	0.717811	1.22128
5	1	RACECAT:1	rsv_genusbin733	15	RACECAT:1	RACECAT	0.0084	1	0	0.945691	0.78382	1.14099
5	1	RACECAT:2	rsv_genusbin733	15	RACECAT:2	RACECAT	0.0084	1	0	0.976986	0.770162	1.23935
5	1	RACECAT:3	rsv_genusbin733	15	RACECAT:3	RACECAT	0.0084	1	0	1	1	1
5	1	RACECAT:4	rsv_genusbin733	15	RACECAT:4	RACECAT	0.0084	1	0	1.28817	1.12313	1.47746
5	1	RACECAT:5	rsv_genusbin733	15	RACECAT:5	RACECAT	0.0084	1	0	0.955526	0.770919	1.18434
5	1	Intercept	rsv_genusbin733	16	Intercept	MODEL MINUS INTERCEPT	0	1	1	0.0750854	0.0238155	0.23673
5	1		rsv_genusbin733	16	Intercept	INTERCEPT		1	1	0.0750854	0.0238155	0.23673
5	1	SPL5AGE2	rsv_genusbin735	1	SPL5AGE2	EFFECT_1	0.8171	1	0	1.00009	0.999811	1.00036
5	1	SPL5AGE3	rsv_genusbin735	1	SPL5AGE3	EFFECT_1	0.8171	1	0	0.999929	0.999618	1.00024
5	1	AGE	rsv_genusbin735	1	AGE	EFFECT_1	0.8171	1	0	1.01628	0.967199	1.06785
5	1	SPL5AGE1	rsv_genusbin735	1	SPL5AGE1	EFFECT_1	0.8171	1	0	0.999959	0.999842	1.00008
5	1	ALC_DK:0	rsv_genusbin735	2	ALC_DK:0	ALC_DK	0.1192	1	0	1	1	1
5	1	ALC_DK:1	rsv_genusbin735	2	ALC_DK:1	ALC_DK	0.1192	1	0	0.797579	0.565548	1.12481
5	1	ALC_DK:2	rsv_genusbin735	2	ALC_DK:2	ALC_DK	0.1192	1	0	1.05911	0.832074	1.3481
5	1	ALC_DK:3	rsv_genusbin735	2	ALC_DK:3	ALC_DK	0.1192	1	0	1.09584	0.862998	1.3915
5	1	ALC_DK:4	rsv_genusbin735	2	ALC_DK:4	ALC_DK	0.1192	1	0	1.18521	0.715983	1.96195
5	1	ALC_DK:5	rsv_genusbin735	2	ALC_DK:5	ALC_DK	0.1192	1	0	1.14281	0.741476	1.76138
5	1	ALC_DK:99	rsv_genusbin735	2	ALC_DK:99	ALC_DK	0.1192	1	0	1.13006	0.827256	1.5437
5	1	takes rx for antibiotic:0	rsv_genusbin735	3	takes rx for antibiotic:0	ANTIBIOFL	0.0015	1	0	1	1	1
5	1	takes rx for antibiotic:1	rsv_genusbin735	3	takes rx for antibiotic:1	ANTIBIOFL	0.0015	1	0	0.603913	0.449516	0.811342
5	1	takes rx for antihyperlipidemic:0	rsv_genusbin735	4	takes rx for antihyperlipidemic:0	ANTILIPFL	0.5569	1	0	1	1	1
5	1	takes rx for antihyperlipidemic:1	rsv_genusbin735	4	takes rx for antihyperlipidemic:1	ANTILIPFL	0.5569	1	0	0.944265	0.775728	1.14942
5	1	BMI2:1	rsv_genusbin735	5	BMI2:1	BMI2	0.4873	1	0	0.919063	0.588184	1.43607
5	1	BMI2:2	rsv_genusbin735	5	BMI2:2	BMI2	0.4873	1	0	1	1	1
5	1	BMI2:3	rsv_genusbin735	5	BMI2:3	BMI2	0.4873	1	0	1.12303	0.953849	1.32221
5	1	BMI2:4	rsv_genusbin735	5	BMI2:4	BMI2	0.4873	1	0	1.06707	0.907445	1.25477
5	1	BMI2:5	rsv_genusbin735	5	BMI2:5	BMI2	0.4873	1	0	1.21435	0.955323	1.54362
5	1	EDUCAT2:1	rsv_genusbin735	6	EDUCAT2:1	EDUCAT2	0.2042	1	0	1	1	1
5	1	EDUCAT2:2	rsv_genusbin735	6	EDUCAT2:2	EDUCAT2	0.2042	1	0	0.879203	0.721866	1.07083
5	1	EDUCAT2:3	rsv_genusbin735	6	EDUCAT2:3	EDUCAT2	0.2042	1	0	0.860996	0.715294	1.03638
5	1	GENDER:1	rsv_genusbin735	7	GENDER:1	GENDER	0.1107	1	0	1	1	1
5	1	GENDER:2	rsv_genusbin735	7	GENDER:2	GENDER	0.1107	1	0	0.903403	0.79638	1.02481
5	1	takes rx for GERD:0	rsv_genusbin735	8	takes rx for GERD:0	GERDFL	0.4203	1	0	1	1	1
5	1	takes rx for GERD:1	rsv_genusbin735	8	takes rx for GERD:1	GERDFL	0.4203	1	0	1.11541	0.849549	1.46448
5	1	diabetes based on 2 lab variables and 3 diq questions:0	rsv_genusbin735	9	diabetes based on 2 lab variables and 3 diq questions:0	NEWLABDIABETES	0.28	1	0	1	1	1
5	1	diabetes based on 2 lab variables and 3 diq questions:1	rsv_genusbin735	9	diabetes based on 2 lab variables and 3 diq questions:1	NEWLABDIABETES	0.28	1	0	1.14809	0.888963	1.48276
5	1	LABHYPERTENSION:0	rsv_genusbin735	10	LABHYPERTENSION:0	LABHYPERTENSION	0.0056	1	0	1	1	1
5	1	LABHYPERTENSION:1	rsv_genusbin735	10	LABHYPERTENSION:1	LABHYPERTENSION	0.0056	1	0	0.806189	0.695347	0.9347
5	1	MARITAL2:1	rsv_genusbin735	11	MARITAL2:1	MARITAL2	0.2699	1	0	1	1	1
5	1	MARITAL2:2	rsv_genusbin735	11	MARITAL2:2	MARITAL2	0.2699	1	0	1.16044	0.958707	1.40463
5	1	MARITAL2:3	rsv_genusbin735	11	MARITAL2:3	MARITAL2	0.2699	1	0	1.13435	0.906406	1.41961
5	1	NSMOKING2:1	rsv_genusbin735	12	NSMOKING2:1	NSMOKING2	0.3598	1	0	1	1	1
5	1	NSMOKING2:2	rsv_genusbin735	12	NSMOKING2:2	NSMOKING2	0.3598	1	0	0.896006	0.743307	1.08007
5	1	NSMOKING2:3	rsv_genusbin735	12	NSMOKING2:3	NSMOKING2	0.3598	1	0	1.05887	0.89784	1.24878
5	1	PERIO_ALL2:1	rsv_genusbin735	13	PERIO_ALL2:1	PERIO_ALL2	0	1	1	1	1	1
5	1	PERIO_ALL2:2	rsv_genusbin735	13	PERIO_ALL2:2	PERIO_ALL2	0	1	1	1.38084	0.956622	1.99317
5	1	PERIO_ALL2:3	rsv_genusbin735	13	PERIO_ALL2:3	PERIO_ALL2	0	1	1	1.43984	1.11609	1.85749
5	1	PERIO_ALL2:4	rsv_genusbin735	13	PERIO_ALL2:4	PERIO_ALL2	0	1	1	4.7682	3.36981	6.74691
5	1	PERIO_ALL2:77	rsv_genusbin735	13	PERIO_ALL2:77	PERIO_ALL2	0	1	1	1.27523	0.847825	1.91809
5	1	PERIO_ALL2:88	rsv_genusbin735	13	PERIO_ALL2:88	PERIO_ALL2	0	1	1	0.0976696	0.0596837	0.159832
5	1	PERIO_ALL2:99	rsv_genusbin735	13	PERIO_ALL2:99	PERIO_ALL2	0	1	1	1.21314	0.791041	1.86046
5	1	POVERTY:1	rsv_genusbin735	14	POVERTY:1	POVERTY	0.2656	1	0	1	1	1
5	1	POVERTY:2	rsv_genusbin735	14	POVERTY:2	POVERTY	0.2656	1	0	1.07652	0.901837	1.28504
5	1	POVERTY:3	rsv_genusbin735	14	POVERTY:3	POVERTY	0.2656	1	0	0.945038	0.727709	1.22727
5	1	POVERTY:4	rsv_genusbin735	14	POVERTY:4	POVERTY	0.2656	1	0	0.89234	0.754495	1.05537
5	1	POVERTY:99	rsv_genusbin735	14	POVERTY:99	POVERTY	0.2656	1	0	1.08539	0.826104	1.42605
5	1	RACECAT:1	rsv_genusbin735	15	RACECAT:1	RACECAT	0.7592	1	0	1.00434	0.844473	1.19446
5	1	RACECAT:2	rsv_genusbin735	15	RACECAT:2	RACECAT	0.7592	1	0	0.9103	0.762337	1.08698
5	1	RACECAT:3	rsv_genusbin735	15	RACECAT:3	RACECAT	0.7592	1	0	1	1	1
5	1	RACECAT:4	rsv_genusbin735	15	RACECAT:4	RACECAT	0.7592	1	0	0.968602	0.806108	1.16385
5	1	RACECAT:5	rsv_genusbin735	15	RACECAT:5	RACECAT	0.7592	1	0	0.999076	0.824438	1.21071
5	1	Intercept	rsv_genusbin735	16	Intercept	MODEL MINUS INTERCEPT	0	1	1	1.55068	0.367152	6.54933
5	1		rsv_genusbin735	16	Intercept	INTERCEPT		1	1	1.55068	0.367152	6.54933
5	1	SPL5AGE2	rsv_genusbin736	1	SPL5AGE2	EFFECT_1	0.1764	1	0	0.999916	0.999545	1.00029
5	1	SPL5AGE3	rsv_genusbin736	1	SPL5AGE3	EFFECT_1	0.1764	1	0	1.00001	0.999599	1.00043
5	1	AGE	rsv_genusbin736	1	AGE	EFFECT_1	0.1764	1	0	0.961422	0.906447	1.01973
5	1	SPL5AGE1	rsv_genusbin736	1	SPL5AGE1	EFFECT_1	0.1764	1	0	1.00006	0.999901	1.00021
5	1	ALC_DK:0	rsv_genusbin736	2	ALC_DK:0	ALC_DK	0.1162	1	0	1	1	1
5	1	ALC_DK:1	rsv_genusbin736	2	ALC_DK:1	ALC_DK	0.1162	1	0	0.890723	0.616471	1.28698
5	1	ALC_DK:2	rsv_genusbin736	2	ALC_DK:2	ALC_DK	0.1162	1	0	0.993314	0.73898	1.33518
5	1	ALC_DK:3	rsv_genusbin736	2	ALC_DK:3	ALC_DK	0.1162	1	0	1.18385	0.849039	1.6507
5	1	ALC_DK:4	rsv_genusbin736	2	ALC_DK:4	ALC_DK	0.1162	1	0	1.20461	0.771019	1.88205
5	1	ALC_DK:5	rsv_genusbin736	2	ALC_DK:5	ALC_DK	0.1162	1	0	1.2883	0.849934	1.95277
5	1	ALC_DK:99	rsv_genusbin736	2	ALC_DK:99	ALC_DK	0.1162	1	0	1.27743	0.93405	1.74703
5	1	takes rx for antibiotic:0	rsv_genusbin736	3	takes rx for antibiotic:0	ANTIBIOFL	0.3919	1	0	1	1	1
5	1	takes rx for antibiotic:1	rsv_genusbin736	3	takes rx for antibiotic:1	ANTIBIOFL	0.3919	1	0	1.18108	0.799428	1.74493
5	1	takes rx for antihyperlipidemic:0	rsv_genusbin736	4	takes rx for antihyperlipidemic:0	ANTILIPFL	0.1461	1	0	1	1	1
5	1	takes rx for antihyperlipidemic:1	rsv_genusbin736	4	takes rx for antihyperlipidemic:1	ANTILIPFL	0.1461	1	0	1.25309	0.920567	1.70572
5	1	BMI2:1	rsv_genusbin736	5	BMI2:1	BMI2	0.4544	1	0	1.02137	0.585454	1.78185
5	1	BMI2:2	rsv_genusbin736	5	BMI2:2	BMI2	0.4544	1	0	1	1	1
5	1	BMI2:3	rsv_genusbin736	5	BMI2:3	BMI2	0.4544	1	0	0.88889	0.698217	1.13163
5	1	BMI2:4	rsv_genusbin736	5	BMI2:4	BMI2	0.4544	1	0	0.924805	0.668465	1.27945
5	1	BMI2:5	rsv_genusbin736	5	BMI2:5	BMI2	0.4544	1	0	0.847135	0.626823	1.14488
5	1	EDUCAT2:1	rsv_genusbin736	6	EDUCAT2:1	EDUCAT2	0.2741	1	0	1	1	1
5	1	EDUCAT2:2	rsv_genusbin736	6	EDUCAT2:2	EDUCAT2	0.2741	1	0	1.12212	0.896022	1.40526
5	1	EDUCAT2:3	rsv_genusbin736	6	EDUCAT2:3	EDUCAT2	0.2741	1	0	1.21754	0.947537	1.56448
5	1	GENDER:1	rsv_genusbin736	7	GENDER:1	GENDER	0.3387	1	0	1	1	1
5	1	GENDER:2	rsv_genusbin736	7	GENDER:2	GENDER	0.3387	1	0	0.905215	0.734699	1.11531
5	1	takes rx for GERD:0	rsv_genusbin736	8	takes rx for GERD:0	GERDFL	0.9394	1	0	1	1	1
5	1	takes rx for GERD:1	rsv_genusbin736	8	takes rx for GERD:1	GERDFL	0.9394	1	0	0.987827	0.713696	1.36725
5	1	diabetes based on 2 lab variables and 3 diq questions:0	rsv_genusbin736	9	diabetes based on 2 lab variables and 3 diq questions:0	NEWLABDIABETES	0.77	1	0	1	1	1
5	1	diabetes based on 2 lab variables and 3 diq questions:1	rsv_genusbin736	9	diabetes based on 2 lab variables and 3 diq questions:1	NEWLABDIABETES	0.77	1	0	1.04962	0.751433	1.46612
5	1	LABHYPERTENSION:0	rsv_genusbin736	10	LABHYPERTENSION:0	LABHYPERTENSION	0.0904	1	0	1	1	1
5	1	LABHYPERTENSION:1	rsv_genusbin736	10	LABHYPERTENSION:1	LABHYPERTENSION	0.0904	1	0	0.838366	0.682546	1.02976
5	1	MARITAL2:1	rsv_genusbin736	11	MARITAL2:1	MARITAL2	0.8724	1	0	1	1	1
5	1	MARITAL2:2	rsv_genusbin736	11	MARITAL2:2	MARITAL2	0.8724	1	0	1.05676	0.852612	1.3098
5	1	MARITAL2:3	rsv_genusbin736	11	MARITAL2:3	MARITAL2	0.8724	1	0	1.03339	0.780338	1.36851
5	1	NSMOKING2:1	rsv_genusbin736	12	NSMOKING2:1	NSMOKING2	0.3627	1	0	1	1	1
5	1	NSMOKING2:2	rsv_genusbin736	12	NSMOKING2:2	NSMOKING2	0.3627	1	0	0.935167	0.762439	1.14703
5	1	NSMOKING2:3	rsv_genusbin736	12	NSMOKING2:3	NSMOKING2	0.3627	1	0	0.863634	0.686355	1.0867
5	1	PERIO_ALL2:1	rsv_genusbin736	13	PERIO_ALL2:1	PERIO_ALL2	0	1	1	1	1	1
5	1	PERIO_ALL2:2	rsv_genusbin736	13	PERIO_ALL2:2	PERIO_ALL2	0	1	1	0.901794	0.610846	1.33132
5	1	PERIO_ALL2:3	rsv_genusbin736	13	PERIO_ALL2:3	PERIO_ALL2	0	1	1	0.946855	0.645779	1.3883
5	1	PERIO_ALL2:4	rsv_genusbin736	13	PERIO_ALL2:4	PERIO_ALL2	0	1	1	1.65302	1.16375	2.34799
5	1	PERIO_ALL2:77	rsv_genusbin736	13	PERIO_ALL2:77	PERIO_ALL2	0	1	1	0.703909	0.462049	1.07237
5	1	PERIO_ALL2:88	rsv_genusbin736	13	PERIO_ALL2:88	PERIO_ALL2	0	1	1	0.150002	0.103817	0.216735
5	1	PERIO_ALL2:99	rsv_genusbin736	13	PERIO_ALL2:99	PERIO_ALL2	0	1	1	0.790966	0.539688	1.15924
5	1	POVERTY:1	rsv_genusbin736	14	POVERTY:1	POVERTY	0.0366	1	0	1	1	1
5	1	POVERTY:2	rsv_genusbin736	14	POVERTY:2	POVERTY	0.0366	1	0	1.02277	0.815537	1.28266
5	1	POVERTY:3	rsv_genusbin736	14	POVERTY:3	POVERTY	0.0366	1	0	1.46931	1.03438	2.08712
5	1	POVERTY:4	rsv_genusbin736	14	POVERTY:4	POVERTY	0.0366	1	0	1.28683	1.03935	1.59323
5	1	POVERTY:99	rsv_genusbin736	14	POVERTY:99	POVERTY	0.0366	1	0	1.24146	0.933528	1.65096
5	1	RACECAT:1	rsv_genusbin736	15	RACECAT:1	RACECAT	0.684	1	0	0.930717	0.728292	1.1894
5	1	RACECAT:2	rsv_genusbin736	15	RACECAT:2	RACECAT	0.684	1	0	0.911488	0.653331	1.27165
5	1	RACECAT:3	rsv_genusbin736	15	RACECAT:3	RACECAT	0.684	1	0	1	1	1
5	1	RACECAT:4	rsv_genusbin736	15	RACECAT:4	RACECAT	0.684	1	0	0.85982	0.669963	1.10348
5	1	RACECAT:5	rsv_genusbin736	15	RACECAT:5	RACECAT	0.684	1	0	0.797911	0.542844	1.17283
5	1	Intercept	rsv_genusbin736	16	Intercept	MODEL MINUS INTERCEPT	0	1	1	23.3272	4.68537	116.14
5	1		rsv_genusbin736	16	Intercept	INTERCEPT		1	1	23.3272	4.68537	116.14
5	1	SPL5AGE2	rsv_genusbin737	1	SPL5AGE2	EFFECT_1	0.0001	1	1	1.00013	0.999861	1.0004
5	1	SPL5AGE3	rsv_genusbin737	1	SPL5AGE3	EFFECT_1	0.0001	1	1	1.00005	0.999678	1.00043
5	1	AGE	rsv_genusbin737	1	AGE	EFFECT_1	0.0001	1	1	1.05999	1.01578	1.10612
5	1	SPL5AGE1	rsv_genusbin737	1	SPL5AGE1	EFFECT_1	0.0001	1	1	0.999904	0.999798	1.00001
5	1	ALC_DK:0	rsv_genusbin737	2	ALC_DK:0	ALC_DK	0.9668	1	0	1	1	1
5	1	ALC_DK:1	rsv_genusbin737	2	ALC_DK:1	ALC_DK	0.9668	1	0	1.03009	0.791784	1.34013
5	1	ALC_DK:2	rsv_genusbin737	2	ALC_DK:2	ALC_DK	0.9668	1	0	1.02289	0.779407	1.34243
5	1	ALC_DK:3	rsv_genusbin737	2	ALC_DK:3	ALC_DK	0.9668	1	0	1.03486	0.789636	1.35624
5	1	ALC_DK:4	rsv_genusbin737	2	ALC_DK:4	ALC_DK	0.9668	1	0	0.917222	0.681619	1.23426
5	1	ALC_DK:5	rsv_genusbin737	2	ALC_DK:5	ALC_DK	0.9668	1	0	1.05574	0.718968	1.55027
5	1	ALC_DK:99	rsv_genusbin737	2	ALC_DK:99	ALC_DK	0.9668	1	0	0.949922	0.691265	1.30536
5	1	takes rx for antibiotic:0	rsv_genusbin737	3	takes rx for antibiotic:0	ANTIBIOFL	0.1421	1	0	1	1	1
5	1	takes rx for antibiotic:1	rsv_genusbin737	3	takes rx for antibiotic:1	ANTIBIOFL	0.1421	1	0	0.820478	0.627792	1.07231
5	1	takes rx for antihyperlipidemic:0	rsv_genusbin737	4	takes rx for antihyperlipidemic:0	ANTILIPFL	0.9047	1	0	1	1	1
5	1	takes rx for antihyperlipidemic:1	rsv_genusbin737	4	takes rx for antihyperlipidemic:1	ANTILIPFL	0.9047	1	0	1.01121	0.837973	1.22027
5	1	BMI2:1	rsv_genusbin737	5	BMI2:1	BMI2	0.2745	1	0	1.0918	0.698085	1.70756
5	1	BMI2:2	rsv_genusbin737	5	BMI2:2	BMI2	0.2745	1	0	1	1	1
5	1	BMI2:3	rsv_genusbin737	5	BMI2:3	BMI2	0.2745	1	0	1.05306	0.872794	1.27056
5	1	BMI2:4	rsv_genusbin737	5	BMI2:4	BMI2	0.2745	1	0	1.12353	0.912298	1.38368
5	1	BMI2:5	rsv_genusbin737	5	BMI2:5	BMI2	0.2745	1	0	1.21462	0.956989	1.54161
5	1	EDUCAT2:1	rsv_genusbin737	6	EDUCAT2:1	EDUCAT2	0.0696	1	0	1	1	1
5	1	EDUCAT2:2	rsv_genusbin737	6	EDUCAT2:2	EDUCAT2	0.0696	1	0	0.992851	0.87387	1.12803
5	1	EDUCAT2:3	rsv_genusbin737	6	EDUCAT2:3	EDUCAT2	0.0696	1	0	0.839347	0.714508	0.985997
5	1	GENDER:1	rsv_genusbin737	7	GENDER:1	GENDER	0.7444	1	0	1	1	1
5	1	GENDER:2	rsv_genusbin737	7	GENDER:2	GENDER	0.7444	1	0	0.976924	0.845494	1.12878
5	1	takes rx for GERD:0	rsv_genusbin737	8	takes rx for GERD:0	GERDFL	0.3585	1	0	1	1	1
5	1	takes rx for GERD:1	rsv_genusbin737	8	takes rx for GERD:1	GERDFL	0.3585	1	0	1.12296	0.871609	1.44678
5	1	diabetes based on 2 lab variables and 3 diq questions:0	rsv_genusbin737	9	diabetes based on 2 lab variables and 3 diq questions:0	NEWLABDIABETES	0.9411	1	0	1	1	1
5	1	diabetes based on 2 lab variables and 3 diq questions:1	rsv_genusbin737	9	diabetes based on 2 lab variables and 3 diq questions:1	NEWLABDIABETES	0.9411	1	0	1.00789	0.812886	1.24969
5	1	LABHYPERTENSION:0	rsv_genusbin737	10	LABHYPERTENSION:0	LABHYPERTENSION	0.1379	1	0	1	1	1
5	1	LABHYPERTENSION:1	rsv_genusbin737	10	LABHYPERTENSION:1	LABHYPERTENSION	0.1379	1	0	0.898555	0.778716	1.03684
5	1	MARITAL2:1	rsv_genusbin737	11	MARITAL2:1	MARITAL2	0.1896	1	0	1	1	1
5	1	MARITAL2:2	rsv_genusbin737	11	MARITAL2:2	MARITAL2	0.1896	1	0	1.04246	0.921886	1.17881
5	1	MARITAL2:3	rsv_genusbin737	11	MARITAL2:3	MARITAL2	0.1896	1	0	1.2564	0.979528	1.61152
5	1	NSMOKING2:1	rsv_genusbin737	12	NSMOKING2:1	NSMOKING2	0.0003	1	0	1	1	1
5	1	NSMOKING2:2	rsv_genusbin737	12	NSMOKING2:2	NSMOKING2	0.0003	1	0	0.892857	0.738067	1.08011
5	1	NSMOKING2:3	rsv_genusbin737	12	NSMOKING2:3	NSMOKING2	0.0003	1	0	1.35761	1.14981	1.60296
5	1	PERIO_ALL2:1	rsv_genusbin737	13	PERIO_ALL2:1	PERIO_ALL2	0	1	1	1	1	1
5	1	PERIO_ALL2:2	rsv_genusbin737	13	PERIO_ALL2:2	PERIO_ALL2	0	1	1	1.29079	1.01389	1.64331
5	1	PERIO_ALL2:3	rsv_genusbin737	13	PERIO_ALL2:3	PERIO_ALL2	0	1	1	1.76078	1.36798	2.26637
5	1	PERIO_ALL2:4	rsv_genusbin737	13	PERIO_ALL2:4	PERIO_ALL2	0	1	1	2.92517	2.26192	3.78288
5	1	PERIO_ALL2:77	rsv_genusbin737	13	PERIO_ALL2:77	PERIO_ALL2	0	1	1	1.62116	1.12756	2.33082
5	1	PERIO_ALL2:88	rsv_genusbin737	13	PERIO_ALL2:88	PERIO_ALL2	0	1	1	0.11401	0.0499131	0.260419
5	1	PERIO_ALL2:99	rsv_genusbin737	13	PERIO_ALL2:99	PERIO_ALL2	0	1	1	1.58302	1.22153	2.0515
5	1	POVERTY:1	rsv_genusbin737	14	POVERTY:1	POVERTY	0.0654	1	0	1	1	1
5	1	POVERTY:2	rsv_genusbin737	14	POVERTY:2	POVERTY	0.0654	1	0	0.953988	0.808993	1.12497
5	1	POVERTY:3	rsv_genusbin737	14	POVERTY:3	POVERTY	0.0654	1	0	0.974818	0.774332	1.22721
5	1	POVERTY:4	rsv_genusbin737	14	POVERTY:4	POVERTY	0.0654	1	0	0.801225	0.689792	0.93066
5	1	POVERTY:99	rsv_genusbin737	14	POVERTY:99	POVERTY	0.0654	1	0	0.837399	0.643304	1.09006
5	1	RACECAT:1	rsv_genusbin737	15	RACECAT:1	RACECAT	0.0111	1	0	0.915052	0.755091	1.1089
5	1	RACECAT:2	rsv_genusbin737	15	RACECAT:2	RACECAT	0.0111	1	0	0.768572	0.610097	0.968211
5	1	RACECAT:3	rsv_genusbin737	15	RACECAT:3	RACECAT	0.0111	1	0	1	1	1
5	1	RACECAT:4	rsv_genusbin737	15	RACECAT:4	RACECAT	0.0111	1	0	1.15954	0.977338	1.3757
5	1	RACECAT:5	rsv_genusbin737	15	RACECAT:5	RACECAT	0.0111	1	0	1.10186	0.899499	1.34975
5	1	Intercept	rsv_genusbin737	16	Intercept	MODEL MINUS INTERCEPT	0	1	1	0.10416	0.0323627	0.33524
5	1		rsv_genusbin737	16	Intercept	INTERCEPT		1	1	0.10416	0.0323627	0.33524
5	1	SPL5AGE2	rsv_genusbin740	1	SPL5AGE2	EFFECT_1	0.092	1	0	1.00189	0.999804	1.00398
5	1	SPL5AGE3	rsv_genusbin740	1	SPL5AGE3	EFFECT_1	0.092	1	0	0.9979	0.995556	1.00025
5	1	AGE	rsv_genusbin740	1	AGE	EFFECT_1	0.092	1	0	1.28308	0.9927	1.6584
5	1	SPL5AGE1	rsv_genusbin740	1	SPL5AGE1	EFFECT_1	0.092	1	0	0.99922	0.998383	1.00006
5	1	ALC_DK:0	rsv_genusbin740	2	ALC_DK:0	ALC_DK	0.3054	1	0	1	1	1
5	1	ALC_DK:1	rsv_genusbin740	2	ALC_DK:1	ALC_DK	0.3054	1	0	0.797919	0.29651	2.14723
5	1	ALC_DK:2	rsv_genusbin740	2	ALC_DK:2	ALC_DK	0.3054	1	0	0.906142	0.293871	2.79406
5	1	ALC_DK:3	rsv_genusbin740	2	ALC_DK:3	ALC_DK	0.3054	1	0	0.881619	0.224624	3.46024
5	1	ALC_DK:4	rsv_genusbin740	2	ALC_DK:4	ALC_DK	0.3054	1	0	2.38313	0.71663	7.92501
5	1	ALC_DK:5	rsv_genusbin740	2	ALC_DK:5	ALC_DK	0.3054	1	0	1.6612	0.179757	15.3517
5	1	ALC_DK:99	rsv_genusbin740	2	ALC_DK:99	ALC_DK	0.3054	1	0	1.10965	0.258467	4.76397
5	1	takes rx for antibiotic:0	rsv_genusbin740	3	takes rx for antibiotic:0	ANTIBIOFL	0.2125	1	0	1	1	1
5	1	takes rx for antibiotic:1	rsv_genusbin740	3	takes rx for antibiotic:1	ANTIBIOFL	0.2125	1	0	2.16169	0.629573	7.42237
5	1	takes rx for antihyperlipidemic:0	rsv_genusbin740	4	takes rx for antihyperlipidemic:0	ANTILIPFL	0.1773	1	0	1	1	1
5	1	takes rx for antihyperlipidemic:1	rsv_genusbin740	4	takes rx for antihyperlipidemic:1	ANTILIPFL	0.1773	1	0	2.78876	0.613776	12.671
5	1	BMI2:1	rsv_genusbin740	5	BMI2:1	BMI2	0.8883	1	0	0.566679	0.0764304	4.20153
5	1	BMI2:2	rsv_genusbin740	5	BMI2:2	BMI2	0.8883	1	0	1	1	1
5	1	BMI2:3	rsv_genusbin740	5	BMI2:3	BMI2	0.8883	1	0	0.826026	0.241724	2.82272
5	1	BMI2:4	rsv_genusbin740	5	BMI2:4	BMI2	0.8883	1	0	0.778304	0.259062	2.33827
5	1	BMI2:5	rsv_genusbin740	5	BMI2:5	BMI2	0.8883	1	0	1.12779	0.197609	6.43655
5	1	EDUCAT2:1	rsv_genusbin740	6	EDUCAT2:1	EDUCAT2	0.2582	1	0	1	1	1
5	1	EDUCAT2:2	rsv_genusbin740	6	EDUCAT2:2	EDUCAT2	0.2582	1	0	1.27317	0.51774	3.13084
5	1	EDUCAT2:3	rsv_genusbin740	6	EDUCAT2:3	EDUCAT2	0.2582	1	0	1.70392	0.818278	3.54811
5	1	GENDER:1	rsv_genusbin740	7	GENDER:1	GENDER	0.7244	1	0	1	1	1
5	1	GENDER:2	rsv_genusbin740	7	GENDER:2	GENDER	0.7244	1	0	0.849126	0.333147	2.16425
5	1	takes rx for GERD:0	rsv_genusbin740	8	takes rx for GERD:0	GERDFL	0.9763	1	0	1	1	1
5	1	takes rx for GERD:1	rsv_genusbin740	8	takes rx for GERD:1	GERDFL	0.9763	1	0	1.02449	0.197622	5.31101
5	1	diabetes based on 2 lab variables and 3 diq questions:0	rsv_genusbin740	9	diabetes based on 2 lab variables and 3 diq questions:0	NEWLABDIABETES	0.3036	1	0	1	1	1
5	1	diabetes based on 2 lab variables and 3 diq questions:1	rsv_genusbin740	9	diabetes based on 2 lab variables and 3 diq questions:1	NEWLABDIABETES	0.3036	1	0	2.4443	0.429043	13.9254
5	1	LABHYPERTENSION:0	rsv_genusbin740	10	LABHYPERTENSION:0	LABHYPERTENSION	0.7094	1	0	1	1	1
5	1	LABHYPERTENSION:1	rsv_genusbin740	10	LABHYPERTENSION:1	LABHYPERTENSION	0.7094	1	0	0.807963	0.254779	2.56224
5	1	MARITAL2:1	rsv_genusbin740	11	MARITAL2:1	MARITAL2	0.1689	1	0	1	1	1
5	1	MARITAL2:2	rsv_genusbin740	11	MARITAL2:2	MARITAL2	0.1689	1	0	0.55791	0.264523	1.1767
5	1	MARITAL2:3	rsv_genusbin740	11	MARITAL2:3	MARITAL2	0.1689	1	0	1.08316	0.117501	9.98486
5	1	NSMOKING2:1	rsv_genusbin740	12	NSMOKING2:1	NSMOKING2	0.6345	1	0	1	1	1
5	1	NSMOKING2:2	rsv_genusbin740	12	NSMOKING2:2	NSMOKING2	0.6345	1	0	0.673366	0.248649	1.82354
5	1	NSMOKING2:3	rsv_genusbin740	12	NSMOKING2:3	NSMOKING2	0.6345	1	0	1.17507	0.425845	3.24244
5	1	PERIO_ALL2:1	rsv_genusbin740	13	PERIO_ALL2:1	PERIO_ALL2	0.1464	1	0	1	1	1
5	1	PERIO_ALL2:2	rsv_genusbin740	13	PERIO_ALL2:2	PERIO_ALL2	0.1464	1	0
5	1	PERIO_ALL2:3	rsv_genusbin740	13	PERIO_ALL2:3	PERIO_ALL2	0.1464	1	0	1.63519	0.400354	6.6787
5	1	PERIO_ALL2:4	rsv_genusbin740	13	PERIO_ALL2:4	PERIO_ALL2	0.1464	1	0	1.30749	0.208077	8.21588
5	1	PERIO_ALL2:77	rsv_genusbin740	13	PERIO_ALL2:77	PERIO_ALL2	0.1464	1	0	2.3346	0.0656987	82.96
5	1	PERIO_ALL2:88	rsv_genusbin740	13	PERIO_ALL2:88	PERIO_ALL2	0.1464	1	0	0.411038	0.128716	1.3126
5	1	PERIO_ALL2:99	rsv_genusbin740	13	PERIO_ALL2:99	PERIO_ALL2	0.1464	1	0	0.940998	0.226084	3.91659
5	1	POVERTY:1	rsv_genusbin740	14	POVERTY:1	POVERTY	0.7661	1	0	1	1	1
5	1	POVERTY:2	rsv_genusbin740	14	POVERTY:2	POVERTY	0.7661	1	0	0.879836	0.293146	2.6407
5	1	POVERTY:3	rsv_genusbin740	14	POVERTY:3	POVERTY	0.7661	1	0	0.586616	0.188739	1.82325
5	1	POVERTY:4	rsv_genusbin740	14	POVERTY:4	POVERTY	0.7661	1	0	0.999054	0.422562	2.36204
5	1	POVERTY:99	rsv_genusbin740	14	POVERTY:99	POVERTY	0.7661	1	0
5	1	RACECAT:1	rsv_genusbin740	15	RACECAT:1	RACECAT	0.0036	1	0	0.529393	0.223399	1.25451
5	1	RACECAT:2	rsv_genusbin740	15	RACECAT:2	RACECAT	0.0036	1	0	3.06394	0.668694	14.0389
5	1	RACECAT:3	rsv_genusbin740	15	RACECAT:3	RACECAT	0.0036	1	0	1	1	1
5	1	RACECAT:4	rsv_genusbin740	15	RACECAT:4	RACECAT	0.0036	1	0	2.53267	0.736459	8.70979
5	1	RACECAT:5	rsv_genusbin740	15	RACECAT:5	RACECAT	0.0036	1	0	1.46769	0.478542	4.50139
5	1	Intercept	rsv_genusbin740	16	Intercept	MODEL MINUS INTERCEPT	0	1	1	0.606259	0.000235798	1558.75
5	1		rsv_genusbin740	16	Intercept	INTERCEPT		1	1	0.606259	0.000235798	1558.75
5	1	SPL5AGE2	rsv_genusbin742	1	SPL5AGE2	EFFECT_1	0.0415	1	0	1.00264	1.00096	1.00432
5	1	SPL5AGE3	rsv_genusbin742	1	SPL5AGE3	EFFECT_1	0.0415	1	0	0.997509	0.995759	0.999262
5	1	AGE	rsv_genusbin742	1	AGE	EFFECT_1	0.0415	1	0	1.39193	1.02384	1.89235
5	1	SPL5AGE1	rsv_genusbin742	1	SPL5AGE1	EFFECT_1	0.0415	1	0	0.998868	0.998147	0.999589
5	1	ALC_DK:0	rsv_genusbin742	2	ALC_DK:0	ALC_DK	0.0065	1	0	1	1	1
5	1	ALC_DK:1	rsv_genusbin742	2	ALC_DK:1	ALC_DK	0.0065	1	0	1.91532	0.626648	5.85406
5	1	ALC_DK:2	rsv_genusbin742	2	ALC_DK:2	ALC_DK	0.0065	1	0	2.1972	0.8088	5.96893
5	1	ALC_DK:3	rsv_genusbin742	2	ALC_DK:3	ALC_DK	0.0065	1	0	1.40346	0.491278	4.00933
5	1	ALC_DK:4	rsv_genusbin742	2	ALC_DK:4	ALC_DK	0.0065	1	0	5.29212	1.24304	22.5307
5	1	ALC_DK:5	rsv_genusbin742	2	ALC_DK:5	ALC_DK	0.0065	1	0	4.76204	0.579567	39.1276
5	1	ALC_DK:99	rsv_genusbin742	2	ALC_DK:99	ALC_DK	0.0065	1	0	5.35152	1.30222	21.9922
5	1	takes rx for antibiotic:0	rsv_genusbin742	3	takes rx for antibiotic:0	ANTIBIOFL	0.1371	1	0	1	1	1
5	1	takes rx for antibiotic:1	rsv_genusbin742	3	takes rx for antibiotic:1	ANTIBIOFL	0.1371	1	0	2.12281	0.776964	5.79994
5	1	takes rx for antihyperlipidemic:0	rsv_genusbin742	4	takes rx for antihyperlipidemic:0	ANTILIPFL	0.7611	1	0	1	1	1
5	1	takes rx for antihyperlipidemic:1	rsv_genusbin742	4	takes rx for antihyperlipidemic:1	ANTILIPFL	0.7611	1	0	1.12822	0.506658	2.51229
5	1	BMI2:1	rsv_genusbin742	5	BMI2:1	BMI2	0.9446	1	0	1.39851	0.256943	7.61194
5	1	BMI2:2	rsv_genusbin742	5	BMI2:2	BMI2	0.9446	1	0	1	1	1
5	1	BMI2:3	rsv_genusbin742	5	BMI2:3	BMI2	0.9446	1	0	0.810795	0.406237	1.61824
5	1	BMI2:4	rsv_genusbin742	5	BMI2:4	BMI2	0.9446	1	0	0.912827	0.445046	1.87229
5	1	BMI2:5	rsv_genusbin742	5	BMI2:5	BMI2	0.9446	1	0	0.817472	0.360633	1.85302
5	1	EDUCAT2:1	rsv_genusbin742	6	EDUCAT2:1	EDUCAT2	0.094	1	0	1	1	1
5	1	EDUCAT2:2	rsv_genusbin742	6	EDUCAT2:2	EDUCAT2	0.094	1	0	1.35192	0.668585	2.73365
5	1	EDUCAT2:3	rsv_genusbin742	6	EDUCAT2:3	EDUCAT2	0.094	1	0	1.87268	1.06142	3.30397
5	1	GENDER:1	rsv_genusbin742	7	GENDER:1	GENDER	0.9217	1	0	1	1	1
5	1	GENDER:2	rsv_genusbin742	7	GENDER:2	GENDER	0.9217	1	0	1.02531	0.613623	1.71321
5	1	takes rx for GERD:0	rsv_genusbin742	8	takes rx for GERD:0	GERDFL	0.5654	1	0	1	1	1
5	1	takes rx for GERD:1	rsv_genusbin742	8	takes rx for GERD:1	GERDFL	0.5654	1	0	0.799483	0.365013	1.7511
5	1	diabetes based on 2 lab variables and 3 diq questions:0	rsv_genusbin742	9	diabetes based on 2 lab variables and 3 diq questions:0	NEWLABDIABETES	0.1716	1	0	1	1	1
5	1	diabetes based on 2 lab variables and 3 diq questions:1	rsv_genusbin742	9	diabetes based on 2 lab variables and 3 diq questions:1	NEWLABDIABETES	0.1716	1	0	1.78122	0.768641	4.12773
5	1	LABHYPERTENSION:0	rsv_genusbin742	10	LABHYPERTENSION:0	LABHYPERTENSION	0.7449	1	0	1	1	1
5	1	LABHYPERTENSION:1	rsv_genusbin742	10	LABHYPERTENSION:1	LABHYPERTENSION	0.7449	1	0	1.09658	0.619167	1.94211
5	1	MARITAL2:1	rsv_genusbin742	11	MARITAL2:1	MARITAL2	0.1283	1	0	1	1	1
5	1	MARITAL2:2	rsv_genusbin742	11	MARITAL2:2	MARITAL2	0.1283	1	0	0.492145	0.24655	0.982381
5	1	MARITAL2:3	rsv_genusbin742	11	MARITAL2:3	MARITAL2	0.1283	1	0	0.627453	0.262816	1.498
5	1	NSMOKING2:1	rsv_genusbin742	12	NSMOKING2:1	NSMOKING2	0.7147	1	0	1	1	1
5	1	NSMOKING2:2	rsv_genusbin742	12	NSMOKING2:2	NSMOKING2	0.7147	1	0	1.36515	0.588497	3.16675
5	1	NSMOKING2:3	rsv_genusbin742	12	NSMOKING2:3	NSMOKING2	0.7147	1	0	0.854169	0.337129	2.16417
5	1	PERIO_ALL2:1	rsv_genusbin742	13	PERIO_ALL2:1	PERIO_ALL2	0	1	1	1	1	1
5	1	PERIO_ALL2:2	rsv_genusbin742	13	PERIO_ALL2:2	PERIO_ALL2	0	1	1	1.94726	0.216805	17.4895
5	1	PERIO_ALL2:3	rsv_genusbin742	13	PERIO_ALL2:3	PERIO_ALL2	0	1	1	1.71879	0.589183	5.01415
5	1	PERIO_ALL2:4	rsv_genusbin742	13	PERIO_ALL2:4	PERIO_ALL2	0	1	1	2.16291	0.541842	8.63385
5	1	PERIO_ALL2:77	rsv_genusbin742	13	PERIO_ALL2:77	PERIO_ALL2	0	1	1	1.98944	0.0805642	49.127
5	1	PERIO_ALL2:88	rsv_genusbin742	13	PERIO_ALL2:88	PERIO_ALL2	0	1	1	0.0477454	0.0179984	0.126657
5	1	PERIO_ALL2:99	rsv_genusbin742	13	PERIO_ALL2:99	PERIO_ALL2	0	1	1	0.473278	0.146174	1.53237
5	1	POVERTY:1	rsv_genusbin742	14	POVERTY:1	POVERTY	0.1245	1	0	1	1	1
5	1	POVERTY:2	rsv_genusbin742	14	POVERTY:2	POVERTY	0.1245	1	0	0.440035	0.206189	0.939094
5	1	POVERTY:3	rsv_genusbin742	14	POVERTY:3	POVERTY	0.1245	1	0	0.502686	0.189235	1.33534
5	1	POVERTY:4	rsv_genusbin742	14	POVERTY:4	POVERTY	0.1245	1	0	0.769738	0.265919	2.22811
5	1	POVERTY:99	rsv_genusbin742	14	POVERTY:99	POVERTY	0.1245	1	0	1.99654	0.344566	11.5687
5	1	RACECAT:1	rsv_genusbin742	15	RACECAT:1	RACECAT	0.1655	1	0	0.701653	0.35466	1.38814
5	1	RACECAT:2	rsv_genusbin742	15	RACECAT:2	RACECAT	0.1655	1	0	1.19494	0.47898	2.98107
5	1	RACECAT:3	rsv_genusbin742	15	RACECAT:3	RACECAT	0.1655	1	0	1	1	1
5	1	RACECAT:4	rsv_genusbin742	15	RACECAT:4	RACECAT	0.1655	1	0	1.95361	0.87829	4.3455
