## Supplemental Table 17 for "The mouth of America: the oral microbiome profile of the US population" (part 2 of 2)

### Sheet: Table S17_Logistic (continued)
PROCNUM	MODELNO	MODELRHS	genus	variable	match	CONTRAST	WALDP	output	repl	oddsratio	ll	ul
5	1	RACECAT:5	rsv_genusbin742	15	RACECAT:5	RACECAT	0.1655	1	0	1.53211	0.410355	5.72035
5	1	Intercept	rsv_genusbin742	16	Intercept	MODEL MINUS INTERCEPT	0	1	1	0.0907763	1.68e-05	491.735
5	1		rsv_genusbin742	16	Intercept	INTERCEPT		1	1	0.0907763	1.68e-05	491.735
5	1	SPL5AGE2	rsv_genusbin746	1	SPL5AGE2	EFFECT_1	0.4135	1	0	1.00076	0.999319	1.00221
5	1	SPL5AGE3	rsv_genusbin746	1	SPL5AGE3	EFFECT_1	0.4135	1	0	0.999096	0.997511	1.00068
5	1	AGE	rsv_genusbin746	1	AGE	EFFECT_1	0.4135	1	0	1.00237	0.795473	1.26307
5	1	SPL5AGE1	rsv_genusbin746	1	SPL5AGE1	EFFECT_1	0.4135	1	0	0.999716	0.999112	1.00032
5	1	ALC_DK:0	rsv_genusbin746	2	ALC_DK:0	ALC_DK	0.188	1	0	1	1	1
5	1	ALC_DK:1	rsv_genusbin746	2	ALC_DK:1	ALC_DK	0.188	1	0	0.752635	0.328368	1.72507
5	1	ALC_DK:2	rsv_genusbin746	2	ALC_DK:2	ALC_DK	0.188	1	0	0.989237	0.353596	2.76754
5	1	ALC_DK:3	rsv_genusbin746	2	ALC_DK:3	ALC_DK	0.188	1	0	1.38295	0.443222	4.31508
5	1	ALC_DK:4	rsv_genusbin746	2	ALC_DK:4	ALC_DK	0.188	1	0	2.08594	0.364559	11.9354
5	1	ALC_DK:5	rsv_genusbin746	2	ALC_DK:5	ALC_DK	0.188	1	0	2.50698	0.534903	11.7497
5	1	ALC_DK:99	rsv_genusbin746	2	ALC_DK:99	ALC_DK	0.188	1	0	0.913364	0.221393	3.76811
5	1	takes rx for antibiotic:0	rsv_genusbin746	3	takes rx for antibiotic:0	ANTIBIOFL	0.1604	1	0	1	1	1
5	1	takes rx for antibiotic:1	rsv_genusbin746	3	takes rx for antibiotic:1	ANTIBIOFL	0.1604	1	0	0.415393	0.119642	1.44223
5	1	takes rx for antihyperlipidemic:0	rsv_genusbin746	4	takes rx for antihyperlipidemic:0	ANTILIPFL	0.5956	1	0	1	1	1
5	1	takes rx for antihyperlipidemic:1	rsv_genusbin746	4	takes rx for antihyperlipidemic:1	ANTILIPFL	0.5956	1	0	1.21964	0.573966	2.59164
5	1	BMI2:1	rsv_genusbin746	5	BMI2:1	BMI2	0.1748	1	0	0.776091	0.201355	2.99132
5	1	BMI2:2	rsv_genusbin746	5	BMI2:2	BMI2	0.1748	1	0	1	1	1
5	1	BMI2:3	rsv_genusbin746	5	BMI2:3	BMI2	0.1748	1	0	1.12317	0.640349	1.97005
5	1	BMI2:4	rsv_genusbin746	5	BMI2:4	BMI2	0.1748	1	0	1.4112	0.751984	2.6483
5	1	BMI2:5	rsv_genusbin746	5	BMI2:5	BMI2	0.1748	1	0	0.825664	0.395896	1.72197
5	1	EDUCAT2:1	rsv_genusbin746	6	EDUCAT2:1	EDUCAT2	0.1284	1	0	1	1	1
5	1	EDUCAT2:2	rsv_genusbin746	6	EDUCAT2:2	EDUCAT2	0.1284	1	0	1.84095	1.01051	3.35385
5	1	EDUCAT2:3	rsv_genusbin746	6	EDUCAT2:3	EDUCAT2	0.1284	1	0	1.33077	0.750028	2.36119
5	1	GENDER:1	rsv_genusbin746	7	GENDER:1	GENDER	0.9573	1	0	1	1	1
5	1	GENDER:2	rsv_genusbin746	7	GENDER:2	GENDER	0.9573	1	0	1.00842	0.734865	1.38381
5	1	takes rx for GERD:0	rsv_genusbin746	8	takes rx for GERD:0	GERDFL	0.9838	1	0	1	1	1
5	1	takes rx for GERD:1	rsv_genusbin746	8	takes rx for GERD:1	GERDFL	0.9838	1	0	0.990877	0.398625	2.46306
5	1	diabetes based on 2 lab variables and 3 diq questions:0	rsv_genusbin746	9	diabetes based on 2 lab variables and 3 diq questions:0	NEWLABDIABETES	0.3972	1	0	1	1	1
5	1	diabetes based on 2 lab variables and 3 diq questions:1	rsv_genusbin746	9	diabetes based on 2 lab variables and 3 diq questions:1	NEWLABDIABETES	0.3972	1	0	1.55223	0.547011	4.40471
5	1	LABHYPERTENSION:0	rsv_genusbin746	10	LABHYPERTENSION:0	LABHYPERTENSION	0.6606	1	0	1	1	1
5	1	LABHYPERTENSION:1	rsv_genusbin746	10	LABHYPERTENSION:1	LABHYPERTENSION	0.6606	1	0	0.884839	0.504495	1.55193
5	1	MARITAL2:1	rsv_genusbin746	11	MARITAL2:1	MARITAL2	0.9975	1	0	1	1	1
5	1	MARITAL2:2	rsv_genusbin746	11	MARITAL2:2	MARITAL2	0.9975	1	0	1.02567	0.449835	2.33863
5	1	MARITAL2:3	rsv_genusbin746	11	MARITAL2:3	MARITAL2	0.9975	1	0	1.01377	0.415071	2.47604
5	1	NSMOKING2:1	rsv_genusbin746	12	NSMOKING2:1	NSMOKING2	0.0029	1	0	1	1	1
5	1	NSMOKING2:2	rsv_genusbin746	12	NSMOKING2:2	NSMOKING2	0.0029	1	0	0.59553	0.323093	1.09769
5	1	NSMOKING2:3	rsv_genusbin746	12	NSMOKING2:3	NSMOKING2	0.0029	1	0	0.337742	0.175374	0.650436
5	1	PERIO_ALL2:1	rsv_genusbin746	13	PERIO_ALL2:1	PERIO_ALL2	0	1	1	1	1	1
5	1	PERIO_ALL2:2	rsv_genusbin746	13	PERIO_ALL2:2	PERIO_ALL2	0	1	1	0.762851	0.229634	2.53421
5	1	PERIO_ALL2:3	rsv_genusbin746	13	PERIO_ALL2:3	PERIO_ALL2	0	1	1	0.93149	0.405456	2.13999
5	1	PERIO_ALL2:4	rsv_genusbin746	13	PERIO_ALL2:4	PERIO_ALL2	0	1	1	1.734	0.578328	5.19904
5	1	PERIO_ALL2:77	rsv_genusbin746	13	PERIO_ALL2:77	PERIO_ALL2	0	1	1	0.289478	0.0466715	1.79548
5	1	PERIO_ALL2:88	rsv_genusbin746	13	PERIO_ALL2:88	PERIO_ALL2	0	1	1	0.0889667	0.041333	0.191496
5	1	PERIO_ALL2:99	rsv_genusbin746	13	PERIO_ALL2:99	PERIO_ALL2	0	1	1	0.530729	0.224512	1.2546
5	1	POVERTY:1	rsv_genusbin746	14	POVERTY:1	POVERTY	0.3647	1	0	1	1	1
5	1	POVERTY:2	rsv_genusbin746	14	POVERTY:2	POVERTY	0.3647	1	0	0.711398	0.394927	1.28147
5	1	POVERTY:3	rsv_genusbin746	14	POVERTY:3	POVERTY	0.3647	1	0	0.610159	0.234182	1.58976
5	1	POVERTY:4	rsv_genusbin746	14	POVERTY:4	POVERTY	0.3647	1	0	0.601768	0.297114	1.21881
5	1	POVERTY:99	rsv_genusbin746	14	POVERTY:99	POVERTY	0.3647	1	0	1.84588	0.456018	7.4718
5	1	RACECAT:1	rsv_genusbin746	15	RACECAT:1	RACECAT	0.0004	1	0	1.1112	0.604186	2.04368
5	1	RACECAT:2	rsv_genusbin746	15	RACECAT:2	RACECAT	0.0004	1	0	5.09558	2.0901	12.4228
5	1	RACECAT:3	rsv_genusbin746	15	RACECAT:3	RACECAT	0.0004	1	0	1	1	1
5	1	RACECAT:4	rsv_genusbin746	15	RACECAT:4	RACECAT	0.0004	1	0	2.32218	1.24796	4.32106
5	1	RACECAT:5	rsv_genusbin746	15	RACECAT:5	RACECAT	0.0004	1	0	2.04495	0.600058	6.96903
5	1	Intercept	rsv_genusbin746	16	Intercept	MODEL MINUS INTERCEPT	0	1	1	408.376	0.474962	351125
5	1		rsv_genusbin746	16	Intercept	INTERCEPT		1	1	408.376	0.474962	351125
5	1	SPL5AGE2	rsv_genusbin747	1	SPL5AGE2	EFFECT_1	0	1	1	1.00064	1.00027	1.00101
5	1	SPL5AGE3	rsv_genusbin747	1	SPL5AGE3	EFFECT_1	0	1	1	0.999606	0.999144	1.00007
5	1	AGE	rsv_genusbin747	1	AGE	EFFECT_1	0	1	1	1.15033	1.09585	1.20753
5	1	SPL5AGE1	rsv_genusbin747	1	SPL5AGE1	EFFECT_1	0	1	1	0.999672	0.999524	0.99982
5	1	ALC_DK:0	rsv_genusbin747	2	ALC_DK:0	ALC_DK	0.1042	1	0	1	1	1
5	1	ALC_DK:1	rsv_genusbin747	2	ALC_DK:1	ALC_DK	0.1042	1	0	1.0865	0.805157	1.46616
5	1	ALC_DK:2	rsv_genusbin747	2	ALC_DK:2	ALC_DK	0.1042	1	0	1.13312	0.86141	1.49053
5	1	ALC_DK:3	rsv_genusbin747	2	ALC_DK:3	ALC_DK	0.1042	1	0	1.17523	0.868729	1.58986
5	1	ALC_DK:4	rsv_genusbin747	2	ALC_DK:4	ALC_DK	0.1042	1	0	1.51231	1.06078	2.15605
5	1	ALC_DK:5	rsv_genusbin747	2	ALC_DK:5	ALC_DK	0.1042	1	0	1.70755	1.12856	2.5836
5	1	ALC_DK:99	rsv_genusbin747	2	ALC_DK:99	ALC_DK	0.1042	1	0	1.30668	0.853273	2.00101
5	1	takes rx for antibiotic:0	rsv_genusbin747	3	takes rx for antibiotic:0	ANTIBIOFL	0.3241	1	0	1	1	1
5	1	takes rx for antibiotic:1	rsv_genusbin747	3	takes rx for antibiotic:1	ANTIBIOFL	0.3241	1	0	0.842156	0.593956	1.19407
5	1	takes rx for antihyperlipidemic:0	rsv_genusbin747	4	takes rx for antihyperlipidemic:0	ANTILIPFL	0.213	1	0	1	1	1
5	1	takes rx for antihyperlipidemic:1	rsv_genusbin747	4	takes rx for antihyperlipidemic:1	ANTILIPFL	0.213	1	0	0.813256	0.583964	1.13258
5	1	BMI2:1	rsv_genusbin747	5	BMI2:1	BMI2	0.1071	1	0	0.871795	0.517497	1.46866
5	1	BMI2:2	rsv_genusbin747	5	BMI2:2	BMI2	0.1071	1	0	1	1	1
5	1	BMI2:3	rsv_genusbin747	5	BMI2:3	BMI2	0.1071	1	0	1.24142	1.0329	1.49203
5	1	BMI2:4	rsv_genusbin747	5	BMI2:4	BMI2	0.1071	1	0	0.98733	0.783793	1.24372
5	1	BMI2:5	rsv_genusbin747	5	BMI2:5	BMI2	0.1071	1	0	1.05049	0.806599	1.36813
5	1	EDUCAT2:1	rsv_genusbin747	6	EDUCAT2:1	EDUCAT2	0.0011	1	0	1	1	1
5	1	EDUCAT2:2	rsv_genusbin747	6	EDUCAT2:2	EDUCAT2	0.0011	1	0	0.794749	0.658747	0.958828
5	1	EDUCAT2:3	rsv_genusbin747	6	EDUCAT2:3	EDUCAT2	0.0011	1	0	0.664944	0.542977	0.814307
5	1	GENDER:1	rsv_genusbin747	7	GENDER:1	GENDER	0.1381	1	0	1	1	1
5	1	GENDER:2	rsv_genusbin747	7	GENDER:2	GENDER	0.1381	1	0	0.902911	0.787515	1.03522
5	1	takes rx for GERD:0	rsv_genusbin747	8	takes rx for GERD:0	GERDFL	0.0042	1	0	1	1	1
5	1	takes rx for GERD:1	rsv_genusbin747	8	takes rx for GERD:1	GERDFL	0.0042	1	0	0.634938	0.470095	0.857586
5	1	diabetes based on 2 lab variables and 3 diq questions:0	rsv_genusbin747	9	diabetes based on 2 lab variables and 3 diq questions:0	NEWLABDIABETES	0.0591	1	0	1	1	1
5	1	diabetes based on 2 lab variables and 3 diq questions:1	rsv_genusbin747	9	diabetes based on 2 lab variables and 3 diq questions:1	NEWLABDIABETES	0.0591	1	0	0.718213	0.508955	1.01351
5	1	LABHYPERTENSION:0	rsv_genusbin747	10	LABHYPERTENSION:0	LABHYPERTENSION	0.2234	1	0	1	1	1
5	1	LABHYPERTENSION:1	rsv_genusbin747	10	LABHYPERTENSION:1	LABHYPERTENSION	0.2234	1	0	0.892749	0.741229	1.07524
5	1	MARITAL2:1	rsv_genusbin747	11	MARITAL2:1	MARITAL2	0.0544	1	0	1	1	1
5	1	MARITAL2:2	rsv_genusbin747	11	MARITAL2:2	MARITAL2	0.0544	1	0	0.748183	0.585898	0.955418
5	1	MARITAL2:3	rsv_genusbin747	11	MARITAL2:3	MARITAL2	0.0544	1	0	0.805322	0.626384	1.03538
5	1	NSMOKING2:1	rsv_genusbin747	12	NSMOKING2:1	NSMOKING2	0.6084	1	0	1	1	1
5	1	NSMOKING2:2	rsv_genusbin747	12	NSMOKING2:2	NSMOKING2	0.6084	1	0	0.891219	0.698572	1.13699
5	1	NSMOKING2:3	rsv_genusbin747	12	NSMOKING2:3	NSMOKING2	0.6084	1	0	0.921028	0.741503	1.14402
5	1	PERIO_ALL2:1	rsv_genusbin747	13	PERIO_ALL2:1	PERIO_ALL2	0	1	1	1	1	1
5	1	PERIO_ALL2:2	rsv_genusbin747	13	PERIO_ALL2:2	PERIO_ALL2	0	1	1	1.36514	0.842463	2.21209
5	1	PERIO_ALL2:3	rsv_genusbin747	13	PERIO_ALL2:3	PERIO_ALL2	0	1	1	1.82973	1.43924	2.32615
5	1	PERIO_ALL2:4	rsv_genusbin747	13	PERIO_ALL2:4	PERIO_ALL2	0	1	1	3.71522	2.47314	5.5811
5	1	PERIO_ALL2:77	rsv_genusbin747	13	PERIO_ALL2:77	PERIO_ALL2	0	1	1	1.33763	0.958003	1.86769
5	1	PERIO_ALL2:88	rsv_genusbin747	13	PERIO_ALL2:88	PERIO_ALL2	0	1	1	0.884592	0.39307	1.99075
5	1	PERIO_ALL2:99	rsv_genusbin747	13	PERIO_ALL2:99	PERIO_ALL2	0	1	1	1.52884	1.03867	2.25033
5	1	POVERTY:1	rsv_genusbin747	14	POVERTY:1	POVERTY	0.0121	1	0	1	1	1
5	1	POVERTY:2	rsv_genusbin747	14	POVERTY:2	POVERTY	0.0121	1	0	0.903708	0.75473	1.08209
5	1	POVERTY:3	rsv_genusbin747	14	POVERTY:3	POVERTY	0.0121	1	0	0.724866	0.529718	0.991907
5	1	POVERTY:4	rsv_genusbin747	14	POVERTY:4	POVERTY	0.0121	1	0	0.743692	0.583922	0.947177
5	1	POVERTY:99	rsv_genusbin747	14	POVERTY:99	POVERTY	0.0121	1	0	0.838597	0.65391	1.07545
5	1	RACECAT:1	rsv_genusbin747	15	RACECAT:1	RACECAT	0	1	1	3.08388	2.43191	3.91063
5	1	RACECAT:2	rsv_genusbin747	15	RACECAT:2	RACECAT	0	1	1	2.61371	1.98757	3.43709
5	1	RACECAT:3	rsv_genusbin747	15	RACECAT:3	RACECAT	0	1	1	1	1	1
5	1	RACECAT:4	rsv_genusbin747	15	RACECAT:4	RACECAT	0	1	1	1.80065	1.44821	2.23884
5	1	RACECAT:5	rsv_genusbin747	15	RACECAT:5	RACECAT	0	1	1	1.77766	1.32689	2.38158
5	1	Intercept	rsv_genusbin747	16	Intercept	MODEL MINUS INTERCEPT	0	1	1	0.00715056	0.00218701	0.0233791
5	1		rsv_genusbin747	16	Intercept	INTERCEPT		1	1	0.00715056	0.00218701	0.0233791
5	1	SPL5AGE2	rsv_genusbin749	1	SPL5AGE2	EFFECT_1	0	1	1	0.999893	0.999403	1.00038
5	1	SPL5AGE3	rsv_genusbin749	1	SPL5AGE3	EFFECT_1	0	1	1	1.00032	0.999659	1.00098
5	1	AGE	rsv_genusbin749	1	AGE	EFFECT_1	0	1	1	1.05807	1.00692	1.11182
5	1	SPL5AGE1	rsv_genusbin749	1	SPL5AGE1	EFFECT_1	0	1	1	0.999976	0.999795	1.00016
5	1	ALC_DK:0	rsv_genusbin749	2	ALC_DK:0	ALC_DK	0.24	1	0	1	1	1
5	1	ALC_DK:1	rsv_genusbin749	2	ALC_DK:1	ALC_DK	0.24	1	0	1.31239	0.814014	2.11591
5	1	ALC_DK:2	rsv_genusbin749	2	ALC_DK:2	ALC_DK	0.24	1	0	1.50945	1.03728	2.19656
5	1	ALC_DK:3	rsv_genusbin749	2	ALC_DK:3	ALC_DK	0.24	1	0	1.38238	0.939416	2.03422
5	1	ALC_DK:4	rsv_genusbin749	2	ALC_DK:4	ALC_DK	0.24	1	0	1.7377	0.989172	3.05266
5	1	ALC_DK:5	rsv_genusbin749	2	ALC_DK:5	ALC_DK	0.24	1	0	1.46732	0.888976	2.42191
5	1	ALC_DK:99	rsv_genusbin749	2	ALC_DK:99	ALC_DK	0.24	1	0	1.16877	0.672255	2.03199
5	1	takes rx for antibiotic:0	rsv_genusbin749	3	takes rx for antibiotic:0	ANTIBIOFL	0.1161	1	0	1	1	1
5	1	takes rx for antibiotic:1	rsv_genusbin749	3	takes rx for antibiotic:1	ANTIBIOFL	0.1161	1	0	0.657795	0.387911	1.11545
5	1	takes rx for antihyperlipidemic:0	rsv_genusbin749	4	takes rx for antihyperlipidemic:0	ANTILIPFL	0.4905	1	0	1	1	1
5	1	takes rx for antihyperlipidemic:1	rsv_genusbin749	4	takes rx for antihyperlipidemic:1	ANTILIPFL	0.4905	1	0	1.1953	0.710256	2.01158
5	1	BMI2:1	rsv_genusbin749	5	BMI2:1	BMI2	0.2242	1	0	1.42378	0.552161	3.6713
5	1	BMI2:2	rsv_genusbin749	5	BMI2:2	BMI2	0.2242	1	0	1	1	1
5	1	BMI2:3	rsv_genusbin749	5	BMI2:3	BMI2	0.2242	1	0	1.19885	0.871636	1.6489
5	1	BMI2:4	rsv_genusbin749	5	BMI2:4	BMI2	0.2242	1	0	0.916629	0.66997	1.2541
5	1	BMI2:5	rsv_genusbin749	5	BMI2:5	BMI2	0.2242	1	0	1.36582	0.987443	1.88919
5	1	EDUCAT2:1	rsv_genusbin749	6	EDUCAT2:1	EDUCAT2	0.3282	1	0	1	1	1
5	1	EDUCAT2:2	rsv_genusbin749	6	EDUCAT2:2	EDUCAT2	0.3282	1	0	1.01626	0.676214	1.5273
5	1	EDUCAT2:3	rsv_genusbin749	6	EDUCAT2:3	EDUCAT2	0.3282	1	0	0.826811	0.592639	1.15351
5	1	GENDER:1	rsv_genusbin749	7	GENDER:1	GENDER	0.038	1	0	1	1	1
5	1	GENDER:2	rsv_genusbin749	7	GENDER:2	GENDER	0.038	1	0	0.736278	0.55194	0.982183
5	1	takes rx for GERD:0	rsv_genusbin749	8	takes rx for GERD:0	GERDFL	0.2566	1	0	1	1	1
5	1	takes rx for GERD:1	rsv_genusbin749	8	takes rx for GERD:1	GERDFL	0.2566	1	0	1.32855	0.805277	2.19183
5	1	diabetes based on 2 lab variables and 3 diq questions:0	rsv_genusbin749	9	diabetes based on 2 lab variables and 3 diq questions:0	NEWLABDIABETES	0.0614	1	0	1	1	1
5	1	diabetes based on 2 lab variables and 3 diq questions:1	rsv_genusbin749	9	diabetes based on 2 lab variables and 3 diq questions:1	NEWLABDIABETES	0.0614	1	0	1.33063	0.985677	1.79632
5	1	LABHYPERTENSION:0	rsv_genusbin749	10	LABHYPERTENSION:0	LABHYPERTENSION	0.3528	1	0	1	1	1
5	1	LABHYPERTENSION:1	rsv_genusbin749	10	LABHYPERTENSION:1	LABHYPERTENSION	0.3528	1	0	1.09493	0.90025	1.3317
5	1	MARITAL2:1	rsv_genusbin749	11	MARITAL2:1	MARITAL2	0.0126	1	0	1	1	1
5	1	MARITAL2:2	rsv_genusbin749	11	MARITAL2:2	MARITAL2	0.0126	1	0	0.748662	0.560201	1.00052
5	1	MARITAL2:3	rsv_genusbin749	11	MARITAL2:3	MARITAL2	0.0126	1	0	0.997051	0.670981	1.48158
5	1	NSMOKING2:1	rsv_genusbin749	12	NSMOKING2:1	NSMOKING2	0	1	1	1	1	1
5	1	NSMOKING2:2	rsv_genusbin749	12	NSMOKING2:2	NSMOKING2	0	1	1	1.95436	1.35654	2.81566
5	1	NSMOKING2:3	rsv_genusbin749	12	NSMOKING2:3	NSMOKING2	0	1	1	2.66132	1.94857	3.63478
5	1	PERIO_ALL2:1	rsv_genusbin749	13	PERIO_ALL2:1	PERIO_ALL2	0.0135	1	0	1	1	1
5	1	PERIO_ALL2:2	rsv_genusbin749	13	PERIO_ALL2:2	PERIO_ALL2	0.0135	1	0	1.09507	0.773424	1.55049
5	1	PERIO_ALL2:3	rsv_genusbin749	13	PERIO_ALL2:3	PERIO_ALL2	0.0135	1	0	1.2159	0.871606	1.69619
5	1	PERIO_ALL2:4	rsv_genusbin749	13	PERIO_ALL2:4	PERIO_ALL2	0.0135	1	0	1.85569	1.08999	3.15927
5	1	PERIO_ALL2:77	rsv_genusbin749	13	PERIO_ALL2:77	PERIO_ALL2	0.0135	1	0	1.54396	0.953421	2.50027
5	1	PERIO_ALL2:88	rsv_genusbin749	13	PERIO_ALL2:88	PERIO_ALL2	0.0135	1	0	1.40091	0.712844	2.75311
5	1	PERIO_ALL2:99	rsv_genusbin749	13	PERIO_ALL2:99	PERIO_ALL2	0.0135	1	0	0.998621	0.585078	1.70446
5	1	POVERTY:1	rsv_genusbin749	14	POVERTY:1	POVERTY	0.0578	1	0	1	1	1
5	1	POVERTY:2	rsv_genusbin749	14	POVERTY:2	POVERTY	0.0578	1	0	0.733036	0.585662	0.917495
5	1	POVERTY:3	rsv_genusbin749	14	POVERTY:3	POVERTY	0.0578	1	0	0.835529	0.554723	1.25848
5	1	POVERTY:4	rsv_genusbin749	14	POVERTY:4	POVERTY	0.0578	1	0	0.744031	0.563009	0.983256
5	1	POVERTY:99	rsv_genusbin749	14	POVERTY:99	POVERTY	0.0578	1	0	0.790827	0.509348	1.22786
5	1	RACECAT:1	rsv_genusbin749	15	RACECAT:1	RACECAT	0.0075	1	0	0.85871	0.605096	1.21862
5	1	RACECAT:2	rsv_genusbin749	15	RACECAT:2	RACECAT	0.0075	1	0	1.17663	0.876918	1.57878
5	1	RACECAT:3	rsv_genusbin749	15	RACECAT:3	RACECAT	0.0075	1	0	1	1	1
5	1	RACECAT:4	rsv_genusbin749	15	RACECAT:4	RACECAT	0.0075	1	0	1.80084	1.28803	2.51781
5	1	RACECAT:5	rsv_genusbin749	15	RACECAT:5	RACECAT	0.0075	1	0	1.28556	0.846072	1.95334
5	1	Intercept	rsv_genusbin749	16	Intercept	MODEL MINUS INTERCEPT	0	1	1	0.00926902	0.0024958	0.0344237
5	1		rsv_genusbin749	16	Intercept	INTERCEPT		1	1	0.00926902	0.0024958	0.0344237
5	1	SPL5AGE2	rsv_genusbin750	1	SPL5AGE2	EFFECT_1	0	1	1	1.00024	0.999945	1.00053
5	1	SPL5AGE3	rsv_genusbin750	1	SPL5AGE3	EFFECT_1	0	1	1	0.999794	0.999408	1.00018
5	1	AGE	rsv_genusbin750	1	AGE	EFFECT_1	0	1	1	0.992772	0.950609	1.0368
5	1	SPL5AGE1	rsv_genusbin750	1	SPL5AGE1	EFFECT_1	0	1	1	0.999897	0.999783	1.00001
5	1	ALC_DK:0	rsv_genusbin750	2	ALC_DK:0	ALC_DK	0.0827	1	0	1	1	1
5	1	ALC_DK:1	rsv_genusbin750	2	ALC_DK:1	ALC_DK	0.0827	1	0	1.32625	0.983463	1.78852
5	1	ALC_DK:2	rsv_genusbin750	2	ALC_DK:2	ALC_DK	0.0827	1	0	1.14895	0.891408	1.48089
5	1	ALC_DK:3	rsv_genusbin750	2	ALC_DK:3	ALC_DK	0.0827	1	0	1.09464	0.815924	1.46855
5	1	ALC_DK:4	rsv_genusbin750	2	ALC_DK:4	ALC_DK	0.0827	1	0	1.09935	0.771688	1.56614
5	1	ALC_DK:5	rsv_genusbin750	2	ALC_DK:5	ALC_DK	0.0827	1	0	1.56595	1.0784	2.27393
5	1	ALC_DK:99	rsv_genusbin750	2	ALC_DK:99	ALC_DK	0.0827	1	0	1.18028	0.834238	1.66986
5	1	takes rx for antibiotic:0	rsv_genusbin750	3	takes rx for antibiotic:0	ANTIBIOFL	0.0538	1	0	1	1	1
5	1	takes rx for antibiotic:1	rsv_genusbin750	3	takes rx for antibiotic:1	ANTIBIOFL	0.0538	1	0	0.62445	0.386753	1.00823
5	1	takes rx for antihyperlipidemic:0	rsv_genusbin750	4	takes rx for antihyperlipidemic:0	ANTILIPFL	0.0728	1	0	1	1	1
5	1	takes rx for antihyperlipidemic:1	rsv_genusbin750	4	takes rx for antihyperlipidemic:1	ANTILIPFL	0.0728	1	0	0.701529	0.475387	1.03525
5	1	BMI2:1	rsv_genusbin750	5	BMI2:1	BMI2	0.009	1	0	0.785187	0.518221	1.18968
5	1	BMI2:2	rsv_genusbin750	5	BMI2:2	BMI2	0.009	1	0	1	1	1
5	1	BMI2:3	rsv_genusbin750	5	BMI2:3	BMI2	0.009	1	0	1.14193	0.962496	1.35481
5	1	BMI2:4	rsv_genusbin750	5	BMI2:4	BMI2	0.009	1	0	1.28849	1.05975	1.56659
5	1	BMI2:5	rsv_genusbin750	5	BMI2:5	BMI2	0.009	1	0	1.31166	1.07157	1.60554
5	1	EDUCAT2:1	rsv_genusbin750	6	EDUCAT2:1	EDUCAT2	0.0012	1	0	1	1	1
5	1	EDUCAT2:2	rsv_genusbin750	6	EDUCAT2:2	EDUCAT2	0.0012	1	0	0.937449	0.817281	1.07528
5	1	EDUCAT2:3	rsv_genusbin750	6	EDUCAT2:3	EDUCAT2	0.0012	1	0	0.715222	0.604385	0.846385
5	1	GENDER:1	rsv_genusbin750	7	GENDER:1	GENDER	0.1215	1	0	1	1	1
5	1	GENDER:2	rsv_genusbin750	7	GENDER:2	GENDER	0.1215	1	0	0.890431	0.767524	1.03302
5	1	takes rx for GERD:0	rsv_genusbin750	8	takes rx for GERD:0	GERDFL	0.5008	1	0	1	1	1
5	1	takes rx for GERD:1	rsv_genusbin750	8	takes rx for GERD:1	GERDFL	0.5008	1	0	0.886616	0.618771	1.2704
5	1	diabetes based on 2 lab variables and 3 diq questions:0	rsv_genusbin750	9	diabetes based on 2 lab variables and 3 diq questions:0	NEWLABDIABETES	0.5348	1	0	1	1	1
5	1	diabetes based on 2 lab variables and 3 diq questions:1	rsv_genusbin750	9	diabetes based on 2 lab variables and 3 diq questions:1	NEWLABDIABETES	0.5348	1	0	0.897768	0.632774	1.27374
5	1	LABHYPERTENSION:0	rsv_genusbin750	10	LABHYPERTENSION:0	LABHYPERTENSION	0.2009	1	0	1	1	1
5	1	LABHYPERTENSION:1	rsv_genusbin750	10	LABHYPERTENSION:1	LABHYPERTENSION	0.2009	1	0	0.874231	0.708961	1.07803
5	1	MARITAL2:1	rsv_genusbin750	11	MARITAL2:1	MARITAL2	0.5288	1	0	1	1	1
5	1	MARITAL2:2	rsv_genusbin750	11	MARITAL2:2	MARITAL2	0.5288	1	0	1.06889	0.899271	1.27051
5	1	MARITAL2:3	rsv_genusbin750	11	MARITAL2:3	MARITAL2	0.5288	1	0	1.14202	0.900911	1.44767
5	1	NSMOKING2:1	rsv_genusbin750	12	NSMOKING2:1	NSMOKING2	0.0185	1	0	1	1	1
5	1	NSMOKING2:2	rsv_genusbin750	12	NSMOKING2:2	NSMOKING2	0.0185	1	0	0.889647	0.695712	1.13764
5	1	NSMOKING2:3	rsv_genusbin750	12	NSMOKING2:3	NSMOKING2	0.0185	1	0	0.771941	0.646468	0.921767
5	1	PERIO_ALL2:1	rsv_genusbin750	13	PERIO_ALL2:1	PERIO_ALL2	0	1	1	1	1	1
5	1	PERIO_ALL2:2	rsv_genusbin750	13	PERIO_ALL2:2	PERIO_ALL2	0	1	1	1.97095	1.42682	2.72258
5	1	PERIO_ALL2:3	rsv_genusbin750	13	PERIO_ALL2:3	PERIO_ALL2	0	1	1	1.43586	1.09212	1.88778
5	1	PERIO_ALL2:4	rsv_genusbin750	13	PERIO_ALL2:4	PERIO_ALL2	0	1	1	2.04614	1.51876	2.75666
5	1	PERIO_ALL2:77	rsv_genusbin750	13	PERIO_ALL2:77	PERIO_ALL2	0	1	1	1.50849	0.973781	2.33682
5	1	PERIO_ALL2:88	rsv_genusbin750	13	PERIO_ALL2:88	PERIO_ALL2	0	1	1	0.942057	0.526151	1.68672
5	1	PERIO_ALL2:99	rsv_genusbin750	13	PERIO_ALL2:99	PERIO_ALL2	0	1	1	0.672902	0.482382	0.938669
5	1	POVERTY:1	rsv_genusbin750	14	POVERTY:1	POVERTY	0.0806	1	0	1	1	1
5	1	POVERTY:2	rsv_genusbin750	14	POVERTY:2	POVERTY	0.0806	1	0	1.09504	0.902636	1.32846
5	1	POVERTY:3	rsv_genusbin750	14	POVERTY:3	POVERTY	0.0806	1	0	0.949067	0.773911	1.16387
5	1	POVERTY:4	rsv_genusbin750	14	POVERTY:4	POVERTY	0.0806	1	0	0.926511	0.743066	1.15524
5	1	POVERTY:99	rsv_genusbin750	14	POVERTY:99	POVERTY	0.0806	1	0	0.747861	0.590532	0.947104
5	1	RACECAT:1	rsv_genusbin750	15	RACECAT:1	RACECAT	0.0008	1	0	1.42643	1.18516	1.71683
5	1	RACECAT:2	rsv_genusbin750	15	RACECAT:2	RACECAT	0.0008	1	0	1.53273	1.21829	1.92834
5	1	RACECAT:3	rsv_genusbin750	15	RACECAT:3	RACECAT	0.0008	1	0	1	1	1
5	1	RACECAT:4	rsv_genusbin750	15	RACECAT:4	RACECAT	0.0008	1	0	1.02117	0.892973	1.16778
5	1	RACECAT:5	rsv_genusbin750	15	RACECAT:5	RACECAT	0.0008	1	0	0.870232	0.692757	1.09317
5	1	Intercept	rsv_genusbin750	16	Intercept	MODEL MINUS INTERCEPT	0	1	1	0.573808	0.162568	2.02534
5	1		rsv_genusbin750	16	Intercept	INTERCEPT		1	1	0.573808	0.162568	2.02534
5	1	SPL5AGE2	rsv_genusbin751	1	SPL5AGE2	EFFECT_1	0.0001	1	1	1.00017	0.999851	1.00049
5	1	SPL5AGE3	rsv_genusbin751	1	SPL5AGE3	EFFECT_1	0.0001	1	1	0.999769	0.999377	1.00016
5	1	AGE	rsv_genusbin751	1	AGE	EFFECT_1	0.0001	1	1	0.978824	0.942407	1.01665
5	1	SPL5AGE1	rsv_genusbin751	1	SPL5AGE1	EFFECT_1	0.0001	1	1	0.999937	0.999811	1.00006
5	1	ALC_DK:0	rsv_genusbin751	2	ALC_DK:0	ALC_DK	0.0465	1	0	1	1	1
5	1	ALC_DK:1	rsv_genusbin751	2	ALC_DK:1	ALC_DK	0.0465	1	0	1.15965	0.840039	1.60086
5	1	ALC_DK:2	rsv_genusbin751	2	ALC_DK:2	ALC_DK	0.0465	1	0	0.858988	0.669776	1.10165
5	1	ALC_DK:3	rsv_genusbin751	2	ALC_DK:3	ALC_DK	0.0465	1	0	0.912134	0.68168	1.2205
5	1	ALC_DK:4	rsv_genusbin751	2	ALC_DK:4	ALC_DK	0.0465	1	0	1.04372	0.711051	1.53202
5	1	ALC_DK:5	rsv_genusbin751	2	ALC_DK:5	ALC_DK	0.0465	1	0	1.16513	0.789078	1.72041
5	1	ALC_DK:99	rsv_genusbin751	2	ALC_DK:99	ALC_DK	0.0465	1	0	0.841617	0.592635	1.1952
5	1	takes rx for antibiotic:0	rsv_genusbin751	3	takes rx for antibiotic:0	ANTIBIOFL	0.0054	1	0	1	1	1
5	1	takes rx for antibiotic:1	rsv_genusbin751	3	takes rx for antibiotic:1	ANTIBIOFL	0.0054	1	0	0.566331	0.384138	0.834935
5	1	takes rx for antihyperlipidemic:0	rsv_genusbin751	4	takes rx for antihyperlipidemic:0	ANTILIPFL	0.3634	1	0	1	1	1
5	1	takes rx for antihyperlipidemic:1	rsv_genusbin751	4	takes rx for antihyperlipidemic:1	ANTILIPFL	0.3634	1	0	0.858584	0.613231	1.2021
5	1	BMI2:1	rsv_genusbin751	5	BMI2:1	BMI2	0	1	1	1.42844	0.920711	2.21617
5	1	BMI2:2	rsv_genusbin751	5	BMI2:2	BMI2	0	1	1	1	1	1
5	1	BMI2:3	rsv_genusbin751	5	BMI2:3	BMI2	0	1	1	1.38604	1.10891	1.73244
5	1	BMI2:4	rsv_genusbin751	5	BMI2:4	BMI2	0	1	1	1.42907	1.16042	1.75991
5	1	BMI2:5	rsv_genusbin751	5	BMI2:5	BMI2	0	1	1	2.01769	1.5905	2.55961
5	1	EDUCAT2:1	rsv_genusbin751	6	EDUCAT2:1	EDUCAT2	0.0239	1	0	1	1	1
5	1	EDUCAT2:2	rsv_genusbin751	6	EDUCAT2:2	EDUCAT2	0.0239	1	0	0.834488	0.6742	1.03288
5	1	EDUCAT2:3	rsv_genusbin751	6	EDUCAT2:3	EDUCAT2	0.0239	1	0	0.752041	0.604239	0.935998
5	1	GENDER:1	rsv_genusbin751	7	GENDER:1	GENDER	0.0011	1	0	1	1	1
5	1	GENDER:2	rsv_genusbin751	7	GENDER:2	GENDER	0.0011	1	0	0.757541	0.647241	0.886638
5	1	takes rx for GERD:0	rsv_genusbin751	8	takes rx for GERD:0	GERDFL	0.2713	1	0	1	1	1
5	1	takes rx for GERD:1	rsv_genusbin751	8	takes rx for GERD:1	GERDFL	0.2713	1	0	0.801182	0.535378	1.19895
5	1	diabetes based on 2 lab variables and 3 diq questions:0	rsv_genusbin751	9	diabetes based on 2 lab variables and 3 diq questions:0	NEWLABDIABETES	0.1805	1	0	1	1	1
5	1	diabetes based on 2 lab variables and 3 diq questions:1	rsv_genusbin751	9	diabetes based on 2 lab variables and 3 diq questions:1	NEWLABDIABETES	0.1805	1	0	0.814258	0.599861	1.10528
5	1	LABHYPERTENSION:0	rsv_genusbin751	10	LABHYPERTENSION:0	LABHYPERTENSION	0.0327	1	0	1	1	1
5	1	LABHYPERTENSION:1	rsv_genusbin751	10	LABHYPERTENSION:1	LABHYPERTENSION	0.0327	1	0	0.791055	0.638703	0.979748
5	1	MARITAL2:1	rsv_genusbin751	11	MARITAL2:1	MARITAL2	0.4157	1	0	1	1	1
5	1	MARITAL2:2	rsv_genusbin751	11	MARITAL2:2	MARITAL2	0.4157	1	0	1.15236	0.925775	1.4344
5	1	MARITAL2:3	rsv_genusbin751	11	MARITAL2:3	MARITAL2	0.4157	1	0	1.17578	0.832807	1.66
5	1	NSMOKING2:1	rsv_genusbin751	12	NSMOKING2:1	NSMOKING2	0.5974	1	0	1	1	1
5	1	NSMOKING2:2	rsv_genusbin751	12	NSMOKING2:2	NSMOKING2	0.5974	1	0	1.04932	0.78164	1.40866
5	1	NSMOKING2:3	rsv_genusbin751	12	NSMOKING2:3	NSMOKING2	0.5974	1	0	0.909964	0.726285	1.1401
5	1	PERIO_ALL2:1	rsv_genusbin751	13	PERIO_ALL2:1	PERIO_ALL2	0.0003	1	0	1	1	1
5	1	PERIO_ALL2:2	rsv_genusbin751	13	PERIO_ALL2:2	PERIO_ALL2	0.0003	1	0	2.31876	1.45824	3.68706
5	1	PERIO_ALL2:3	rsv_genusbin751	13	PERIO_ALL2:3	PERIO_ALL2	0.0003	1	0	1.49124	1.13351	1.96187
5	1	PERIO_ALL2:4	rsv_genusbin751	13	PERIO_ALL2:4	PERIO_ALL2	0.0003	1	0	1.98842	1.24288	3.18117
5	1	PERIO_ALL2:77	rsv_genusbin751	13	PERIO_ALL2:77	PERIO_ALL2	0.0003	1	0	1.65699	1.11802	2.45578
5	1	PERIO_ALL2:88	rsv_genusbin751	13	PERIO_ALL2:88	PERIO_ALL2	0.0003	1	0	0.329465	0.142934	0.759423
5	1	PERIO_ALL2:99	rsv_genusbin751	13	PERIO_ALL2:99	PERIO_ALL2	0.0003	1	0	1.41928	0.856331	2.35232
5	1	POVERTY:1	rsv_genusbin751	14	POVERTY:1	POVERTY	0.1153	1	0	1	1	1
5	1	POVERTY:2	rsv_genusbin751	14	POVERTY:2	POVERTY	0.1153	1	0	0.877954	0.766451	1.00568
5	1	POVERTY:3	rsv_genusbin751	14	POVERTY:3	POVERTY	0.1153	1	0	0.688662	0.500134	0.948258
5	1	POVERTY:4	rsv_genusbin751	14	POVERTY:4	POVERTY	0.1153	1	0	0.852113	0.663025	1.09513
5	1	POVERTY:99	rsv_genusbin751	14	POVERTY:99	POVERTY	0.1153	1	0	0.782814	0.616535	0.993939
5	1	RACECAT:1	rsv_genusbin751	15	RACECAT:1	RACECAT	0.0904	1	0	1.16536	0.936409	1.45029
5	1	RACECAT:2	rsv_genusbin751	15	RACECAT:2	RACECAT	0.0904	1	0	1.02766	0.809669	1.30433
5	1	RACECAT:3	rsv_genusbin751	15	RACECAT:3	RACECAT	0.0904	1	0	1	1	1
5	1	RACECAT:4	rsv_genusbin751	15	RACECAT:4	RACECAT	0.0904	1	0	0.88535	0.7217	1.08611
5	1	RACECAT:5	rsv_genusbin751	15	RACECAT:5	RACECAT	0.0904	1	0	0.686761	0.48421	0.974041
5	1	Intercept	rsv_genusbin751	16	Intercept	MODEL MINUS INTERCEPT	0	1	1	0.534715	0.184848	1.54679
5	1		rsv_genusbin751	16	Intercept	INTERCEPT		1	1	0.534715	0.184848	1.54679
5	1	SPL5AGE2	rsv_genusbin758	1	SPL5AGE2	EFFECT_1	0.0089	1	0	0.999831	0.99957	1.00009
5	1	SPL5AGE3	rsv_genusbin758	1	SPL5AGE3	EFFECT_1	0.0089	1	0	1.00013	0.999741	1.00052
5	1	AGE	rsv_genusbin758	1	AGE	EFFECT_1	0.0089	1	0	0.96425	0.918167	1.01265
5	1	SPL5AGE1	rsv_genusbin758	1	SPL5AGE1	EFFECT_1	0.0089	1	0	1.00008	0.999972	1.00018
5	1	ALC_DK:0	rsv_genusbin758	2	ALC_DK:0	ALC_DK	0.3072	1	0	1	1	1
5	1	ALC_DK:1	rsv_genusbin758	2	ALC_DK:1	ALC_DK	0.3072	1	0	0.957769	0.72651	1.26264
5	1	ALC_DK:2	rsv_genusbin758	2	ALC_DK:2	ALC_DK	0.3072	1	0	1.05572	0.823011	1.35423
5	1	ALC_DK:3	rsv_genusbin758	2	ALC_DK:3	ALC_DK	0.3072	1	0	0.995475	0.812507	1.21965
5	1	ALC_DK:4	rsv_genusbin758	2	ALC_DK:4	ALC_DK	0.3072	1	0	0.798695	0.53835	1.18494
5	1	ALC_DK:5	rsv_genusbin758	2	ALC_DK:5	ALC_DK	0.3072	1	0	0.969558	0.701737	1.33959
5	1	ALC_DK:99	rsv_genusbin758	2	ALC_DK:99	ALC_DK	0.3072	1	0	1.19259	0.873985	1.62735
5	1	takes rx for antibiotic:0	rsv_genusbin758	3	takes rx for antibiotic:0	ANTIBIOFL	0.0005	1	0	1	1	1
5	1	takes rx for antibiotic:1	rsv_genusbin758	3	takes rx for antibiotic:1	ANTIBIOFL	0.0005	1	0	0.428669	0.273261	0.67246
5	1	takes rx for antihyperlipidemic:0	rsv_genusbin758	4	takes rx for antihyperlipidemic:0	ANTILIPFL	0.1136	1	0	1	1	1
5	1	takes rx for antihyperlipidemic:1	rsv_genusbin758	4	takes rx for antihyperlipidemic:1	ANTILIPFL	0.1136	1	0	0.81237	0.626325	1.05368
5	1	BMI2:1	rsv_genusbin758	5	BMI2:1	BMI2	0.2428	1	0	1.03291	0.674259	1.58234
5	1	BMI2:2	rsv_genusbin758	5	BMI2:2	BMI2	0.2428	1	0	1	1	1
5	1	BMI2:3	rsv_genusbin758	5	BMI2:3	BMI2	0.2428	1	0	1.22796	0.988866	1.52486
5	1	BMI2:4	rsv_genusbin758	5	BMI2:4	BMI2	0.2428	1	0	1.06516	0.83085	1.36554
5	1	BMI2:5	rsv_genusbin758	5	BMI2:5	BMI2	0.2428	1	0	1.21876	0.930168	1.5969
5	1	EDUCAT2:1	rsv_genusbin758	6	EDUCAT2:1	EDUCAT2	0.2254	1	0	1	1	1
5	1	EDUCAT2:2	rsv_genusbin758	6	EDUCAT2:2	EDUCAT2	0.2254	1	0	1.02448	0.80632	1.30167
5	1	EDUCAT2:3	rsv_genusbin758	6	EDUCAT2:3	EDUCAT2	0.2254	1	0	1.16881	0.940831	1.45203
5	1	GENDER:1	rsv_genusbin758	7	GENDER:1	GENDER	0.7482	1	0	1	1	1
5	1	GENDER:2	rsv_genusbin758	7	GENDER:2	GENDER	0.7482	1	0	0.978919	0.856238	1.11918
5	1	takes rx for GERD:0	rsv_genusbin758	8	takes rx for GERD:0	GERDFL	0.1697	1	0	1	1	1
5	1	takes rx for GERD:1	rsv_genusbin758	8	takes rx for GERD:1	GERDFL	0.1697	1	0	0.790909	0.562992	1.11109
5	1	diabetes based on 2 lab variables and 3 diq questions:0	rsv_genusbin758	9	diabetes based on 2 lab variables and 3 diq questions:0	NEWLABDIABETES	0.5464	1	0	1	1	1
5	1	diabetes based on 2 lab variables and 3 diq questions:1	rsv_genusbin758	9	diabetes based on 2 lab variables and 3 diq questions:1	NEWLABDIABETES	0.5464	1	0	0.920062	0.696668	1.21509
5	1	LABHYPERTENSION:0	rsv_genusbin758	10	LABHYPERTENSION:0	LABHYPERTENSION	0.2678	1	0	1	1	1
5	1	LABHYPERTENSION:1	rsv_genusbin758	10	LABHYPERTENSION:1	LABHYPERTENSION	0.2678	1	0	0.923319	0.799487	1.06633
5	1	MARITAL2:1	rsv_genusbin758	11	MARITAL2:1	MARITAL2	0.0091	1	0	1	1	1
5	1	MARITAL2:2	rsv_genusbin758	11	MARITAL2:2	MARITAL2	0.0091	1	0	1.26316	1.04272	1.53021
5	1	MARITAL2:3	rsv_genusbin758	11	MARITAL2:3	MARITAL2	0.0091	1	0	1.62767	1.19061	2.22516
5	1	NSMOKING2:1	rsv_genusbin758	12	NSMOKING2:1	NSMOKING2	0	1	1	1	1	1
5	1	NSMOKING2:2	rsv_genusbin758	12	NSMOKING2:2	NSMOKING2	0	1	1	0.891537	0.738395	1.07644
5	1	NSMOKING2:3	rsv_genusbin758	12	NSMOKING2:3	NSMOKING2	0	1	1	0.426497	0.343141	0.530101
5	1	PERIO_ALL2:1	rsv_genusbin758	13	PERIO_ALL2:1	PERIO_ALL2	0.0328	1	0	1	1	1
5	1	PERIO_ALL2:2	rsv_genusbin758	13	PERIO_ALL2:2	PERIO_ALL2	0.0328	1	0	1.19358	0.764643	1.86315
5	1	PERIO_ALL2:3	rsv_genusbin758	13	PERIO_ALL2:3	PERIO_ALL2	0.0328	1	0	1.11138	0.917402	1.34638
5	1	PERIO_ALL2:4	rsv_genusbin758	13	PERIO_ALL2:4	PERIO_ALL2	0.0328	1	0	1.4165	1.03007	1.94791
5	1	PERIO_ALL2:77	rsv_genusbin758	13	PERIO_ALL2:77	PERIO_ALL2	0.0328	1	0	1.26189	0.876101	1.81755
5	1	PERIO_ALL2:88	rsv_genusbin758	13	PERIO_ALL2:88	PERIO_ALL2	0.0328	1	0	0.238174	0.094996	0.597149
5	1	PERIO_ALL2:99	rsv_genusbin758	13	PERIO_ALL2:99	PERIO_ALL2	0.0328	1	0	0.96889	0.714762	1.31337
5	1	POVERTY:1	rsv_genusbin758	14	POVERTY:1	POVERTY	0.3956	1	0	1	1	1
5	1	POVERTY:2	rsv_genusbin758	14	POVERTY:2	POVERTY	0.3956	1	0	1.02399	0.827503	1.26714
5	1	POVERTY:3	rsv_genusbin758	14	POVERTY:3	POVERTY	0.3956	1	0	1.23779	0.966213	1.58569
5	1	POVERTY:4	rsv_genusbin758	14	POVERTY:4	POVERTY	0.3956	1	0	1.16969	0.927343	1.47538
5	1	POVERTY:99	rsv_genusbin758	14	POVERTY:99	POVERTY	0.3956	1	0	1.1213	0.839605	1.4975
5	1	RACECAT:1	rsv_genusbin758	15	RACECAT:1	RACECAT	0	1	1	1.27816	1.08401	1.50708
5	1	RACECAT:2	rsv_genusbin758	15	RACECAT:2	RACECAT	0	1	1	1.56663	1.09648	2.23837
5	1	RACECAT:3	rsv_genusbin758	15	RACECAT:3	RACECAT	0	1	1	1	1	1
5	1	RACECAT:4	rsv_genusbin758	15	RACECAT:4	RACECAT	0	1	1	0.830438	0.677802	1.01745
5	1	RACECAT:5	rsv_genusbin758	15	RACECAT:5	RACECAT	0	1	1	1.34375	1.06931	1.68864
5	1	Intercept	rsv_genusbin758	16	Intercept	MODEL MINUS INTERCEPT	0	1	1	0.611614	0.155668	2.40301
5	1		rsv_genusbin758	16	Intercept	INTERCEPT		1	1	0.611614	0.155668	2.40301
5	1	SPL5AGE2	rsv_genusbin766	1	SPL5AGE2	EFFECT_1	0	1	1	1.00005	0.999812	1.00029
5	1	SPL5AGE3	rsv_genusbin766	1	SPL5AGE3	EFFECT_1	0	1	1	0.999991	0.999674	1.00031
5	1	AGE	rsv_genusbin766	1	AGE	EFFECT_1	0	1	1	1.00069	0.962881	1.03999
5	1	SPL5AGE1	rsv_genusbin766	1	SPL5AGE1	EFFECT_1	0	1	1	0.999966	0.999874	1.00006
5	1	ALC_DK:0	rsv_genusbin766	2	ALC_DK:0	ALC_DK	0.457	1	0	1	1	1
5	1	ALC_DK:1	rsv_genusbin766	2	ALC_DK:1	ALC_DK	0.457	1	0	0.843045	0.681498	1.04289
5	1	ALC_DK:2	rsv_genusbin766	2	ALC_DK:2	ALC_DK	0.457	1	0	0.93952	0.76159	1.15902
5	1	ALC_DK:3	rsv_genusbin766	2	ALC_DK:3	ALC_DK	0.457	1	0	1.0147	0.831975	1.23756
5	1	ALC_DK:4	rsv_genusbin766	2	ALC_DK:4	ALC_DK	0.457	1	0	1.08219	0.764039	1.53282
5	1	ALC_DK:5	rsv_genusbin766	2	ALC_DK:5	ALC_DK	0.457	1	0	1.08612	0.838293	1.40722
5	1	ALC_DK:99	rsv_genusbin766	2	ALC_DK:99	ALC_DK	0.457	1	0	0.916821	0.734597	1.14425
5	1	takes rx for antibiotic:0	rsv_genusbin766	3	takes rx for antibiotic:0	ANTIBIOFL	0.0021	1	0	1	1	1
5	1	takes rx for antibiotic:1	rsv_genusbin766	3	takes rx for antibiotic:1	ANTIBIOFL	0.0021	1	0	0.628403	0.473379	0.834196
5	1	takes rx for antihyperlipidemic:0	rsv_genusbin766	4	takes rx for antihyperlipidemic:0	ANTILIPFL	0.1402	1	0	1	1	1
5	1	takes rx for antihyperlipidemic:1	rsv_genusbin766	4	takes rx for antihyperlipidemic:1	ANTILIPFL	0.1402	1	0	0.84548	0.674511	1.05979
5	1	BMI2:1	rsv_genusbin766	5	BMI2:1	BMI2	0.3098	1	0	1.26066	0.800984	1.98413
5	1	BMI2:2	rsv_genusbin766	5	BMI2:2	BMI2	0.3098	1	0	1	1	1
5	1	BMI2:3	rsv_genusbin766	5	BMI2:3	BMI2	0.3098	1	0	1.05889	0.873811	1.28316
5	1	BMI2:4	rsv_genusbin766	5	BMI2:4	BMI2	0.3098	1	0	0.953832	0.756592	1.20249
5	1	BMI2:5	rsv_genusbin766	5	BMI2:5	BMI2	0.3098	1	0	0.903282	0.731297	1.11571
5	1	EDUCAT2:1	rsv_genusbin766	6	EDUCAT2:1	EDUCAT2	0.7457	1	0	1	1	1
5	1	EDUCAT2:2	rsv_genusbin766	6	EDUCAT2:2	EDUCAT2	0.7457	1	0	0.963833	0.814246	1.1409
5	1	EDUCAT2:3	rsv_genusbin766	6	EDUCAT2:3	EDUCAT2	0.7457	1	0	0.951026	0.831274	1.08803
5	1	GENDER:1	rsv_genusbin766	7	GENDER:1	GENDER	0.604	1	0	1	1	1
5	1	GENDER:2	rsv_genusbin766	7	GENDER:2	GENDER	0.604	1	0	1.03775	0.898611	1.19842
5	1	takes rx for GERD:0	rsv_genusbin766	8	takes rx for GERD:0	GERDFL	0.9573	1	0	1	1	1
5	1	takes rx for GERD:1	rsv_genusbin766	8	takes rx for GERD:1	GERDFL	0.9573	1	0	0.992842	0.757078	1.30203
5	1	diabetes based on 2 lab variables and 3 diq questions:0	rsv_genusbin766	9	diabetes based on 2 lab variables and 3 diq questions:0	NEWLABDIABETES	0.9756	1	0	1	1	1
5	1	diabetes based on 2 lab variables and 3 diq questions:1	rsv_genusbin766	9	diabetes based on 2 lab variables and 3 diq questions:1	NEWLABDIABETES	0.9756	1	0	0.995629	0.74602	1.32875
5	1	LABHYPERTENSION:0	rsv_genusbin766	10	LABHYPERTENSION:0	LABHYPERTENSION	0.4234	1	0	1	1	1
5	1	LABHYPERTENSION:1	rsv_genusbin766	10	LABHYPERTENSION:1	LABHYPERTENSION	0.4234	1	0	0.93557	0.79155	1.10579
5	1	MARITAL2:1	rsv_genusbin766	11	MARITAL2:1	MARITAL2	0.4762	1	0	1	1	1
5	1	MARITAL2:2	rsv_genusbin766	11	MARITAL2:2	MARITAL2	0.4762	1	0	1.07964	0.873835	1.33392
5	1	MARITAL2:3	rsv_genusbin766	11	MARITAL2:3	MARITAL2	0.4762	1	0	0.954261	0.755909	1.20466
5	1	NSMOKING2:1	rsv_genusbin766	12	NSMOKING2:1	NSMOKING2	0.0026	1	0	1	1	1
5	1	NSMOKING2:2	rsv_genusbin766	12	NSMOKING2:2	NSMOKING2	0.0026	1	0	0.946186	0.774695	1.15564
5	1	NSMOKING2:3	rsv_genusbin766	12	NSMOKING2:3	NSMOKING2	0.0026	1	0	0.741933	0.631335	0.871905
5	1	PERIO_ALL2:1	rsv_genusbin766	13	PERIO_ALL2:1	PERIO_ALL2	0	1	1	1	1	1
5	1	PERIO_ALL2:2	rsv_genusbin766	13	PERIO_ALL2:2	PERIO_ALL2	0	1	1	1.54916	1.07926	2.22364
5	1	PERIO_ALL2:3	rsv_genusbin766	13	PERIO_ALL2:3	PERIO_ALL2	0	1	1	1.43212	1.17145	1.7508
5	1	PERIO_ALL2:4	rsv_genusbin766	13	PERIO_ALL2:4	PERIO_ALL2	0	1	1	2.3808	1.85104	3.06217
5	1	PERIO_ALL2:77	rsv_genusbin766	13	PERIO_ALL2:77	PERIO_ALL2	0	1	1	0.991582	0.645707	1.52273
5	1	PERIO_ALL2:88	rsv_genusbin766	13	PERIO_ALL2:88	PERIO_ALL2	0	1	1	1.47721	1.07995	2.0206
5	1	PERIO_ALL2:99	rsv_genusbin766	13	PERIO_ALL2:99	PERIO_ALL2	0	1	1	1.47399	1.05693	2.05563
5	1	POVERTY:1	rsv_genusbin766	14	POVERTY:1	POVERTY	0.8898	1	0	1	1	1
5	1	POVERTY:2	rsv_genusbin766	14	POVERTY:2	POVERTY	0.8898	1	0	0.955351	0.800359	1.14036
5	1	POVERTY:3	rsv_genusbin766	14	POVERTY:3	POVERTY	0.8898	1	0	0.926102	0.772769	1.10986
5	1	POVERTY:4	rsv_genusbin766	14	POVERTY:4	POVERTY	0.8898	1	0	0.992034	0.799453	1.23101
5	1	POVERTY:99	rsv_genusbin766	14	POVERTY:99	POVERTY	0.8898	1	0	0.939473	0.685082	1.28833
5	1	RACECAT:1	rsv_genusbin766	15	RACECAT:1	RACECAT	0.0015	1	0	1.66982	1.31204	2.12518
5	1	RACECAT:2	rsv_genusbin766	15	RACECAT:2	RACECAT	0.0015	1	0	1.60232	1.24517	2.06193
5	1	RACECAT:3	rsv_genusbin766	15	RACECAT:3	RACECAT	0.0015	1	0	1	1	1
5	1	RACECAT:4	rsv_genusbin766	15	RACECAT:4	RACECAT	0.0015	1	0	1.17341	0.989441	1.39158
5	1	RACECAT:5	rsv_genusbin766	15	RACECAT:5	RACECAT	0.0015	1	0	1.37151	1.08535	1.73311
5	1	Intercept	rsv_genusbin766	16	Intercept	MODEL MINUS INTERCEPT	0	1	1	0.848756	0.244612	2.94502
5	1		rsv_genusbin766	16	Intercept	INTERCEPT		1	1	0.848756	0.244612	2.94502
5	1	SPL5AGE2	rsv_genusbin771	1	SPL5AGE2	EFFECT_1	0.1553	1	0	0.999292	0.997769	1.00082
5	1	SPL5AGE3	rsv_genusbin771	1	SPL5AGE3	EFFECT_1	0.1553	1	0	1.00086	0.999041	1.00268
5	1	AGE	rsv_genusbin771	1	AGE	EFFECT_1	0.1553	1	0	1.00542	0.807894	1.25125
5	1	SPL5AGE1	rsv_genusbin771	1	SPL5AGE1	EFFECT_1	0.1553	1	0	1.00024	0.999614	1.00086
5	1	ALC_DK:0	rsv_genusbin771	2	ALC_DK:0	ALC_DK	0.6925	1	0	1	1	1
5	1	ALC_DK:1	rsv_genusbin771	2	ALC_DK:1	ALC_DK	0.6925	1	0	1.58483	0.562383	4.46614
5	1	ALC_DK:2	rsv_genusbin771	2	ALC_DK:2	ALC_DK	0.6925	1	0	1.28435	0.435604	3.78682
5	1	ALC_DK:3	rsv_genusbin771	2	ALC_DK:3	ALC_DK	0.6925	1	0	1.31543	0.560552	3.08687
5	1	ALC_DK:4	rsv_genusbin771	2	ALC_DK:4	ALC_DK	0.6925	1	0	1.71552	0.571024	5.15393
5	1	ALC_DK:5	rsv_genusbin771	2	ALC_DK:5	ALC_DK	0.6925	1	0	0.523682	0.117359	2.33679
5	1	ALC_DK:99	rsv_genusbin771	2	ALC_DK:99	ALC_DK	0.6925	1	0	1.65032	0.635916	4.28288
5	1	takes rx for antibiotic:0	rsv_genusbin771	3	takes rx for antibiotic:0	ANTIBIOFL	0.0329	1	0	1	1	1
5	1	takes rx for antibiotic:1	rsv_genusbin771	3	takes rx for antibiotic:1	ANTIBIOFL	0.0329	1	0	0.15783	0.0292048	0.852949
5	1	takes rx for antihyperlipidemic:0	rsv_genusbin771	4	takes rx for antihyperlipidemic:0	ANTILIPFL	0.3714	1	0	1	1	1
5	1	takes rx for antihyperlipidemic:1	rsv_genusbin771	4	takes rx for antihyperlipidemic:1	ANTILIPFL	0.3714	1	0	1.45599	0.626359	3.38451
5	1	BMI2:1	rsv_genusbin771	5	BMI2:1	BMI2	0.0055	1	0	0.683721	0.188067	2.48568
5	1	BMI2:2	rsv_genusbin771	5	BMI2:2	BMI2	0.0055	1	0	1	1	1
5	1	BMI2:3	rsv_genusbin771	5	BMI2:3	BMI2	0.0055	1	0	1.02372	0.491254	2.13333
5	1	BMI2:4	rsv_genusbin771	5	BMI2:4	BMI2	0.0055	1	0	0.434684	0.229912	0.821835
5	1	BMI2:5	rsv_genusbin771	5	BMI2:5	BMI2	0.0055	1	0	0.243126	0.0904577	0.653457
5	1	EDUCAT2:1	rsv_genusbin771	6	EDUCAT2:1	EDUCAT2	0.0563	1	0	1	1	1
5	1	EDUCAT2:2	rsv_genusbin771	6	EDUCAT2:2	EDUCAT2	0.0563	1	0	0.724848	0.290772	1.80693
5	1	EDUCAT2:3	rsv_genusbin771	6	EDUCAT2:3	EDUCAT2	0.0563	1	0	0.38782	0.173347	0.867648
5	1	GENDER:1	rsv_genusbin771	7	GENDER:1	GENDER	0.1203	1	0	1	1	1
5	1	GENDER:2	rsv_genusbin771	7	GENDER:2	GENDER	0.1203	1	0	1.62855	0.874095	3.03418
5	1	takes rx for GERD:0	rsv_genusbin771	8	takes rx for GERD:0	GERDFL	0.0155	1	0	1	1	1
5	1	takes rx for GERD:1	rsv_genusbin771	8	takes rx for GERD:1	GERDFL	0.0155	1	0	2.54184	1.2081	5.34803
5	1	diabetes based on 2 lab variables and 3 diq questions:0	rsv_genusbin771	9	diabetes based on 2 lab variables and 3 diq questions:0	NEWLABDIABETES	0.6187	1	0	1	1	1
5	1	diabetes based on 2 lab variables and 3 diq questions:1	rsv_genusbin771	9	diabetes based on 2 lab variables and 3 diq questions:1	NEWLABDIABETES	0.6187	1	0	1.44208	0.327485	6.35019
5	1	LABHYPERTENSION:0	rsv_genusbin771	10	LABHYPERTENSION:0	LABHYPERTENSION	0.3236	1	0	1	1	1
5	1	LABHYPERTENSION:1	rsv_genusbin771	10	LABHYPERTENSION:1	LABHYPERTENSION	0.3236	1	0	0.626784	0.242781	1.61816
5	1	MARITAL2:1	rsv_genusbin771	11	MARITAL2:1	MARITAL2	0.5588	1	0	1	1	1
5	1	MARITAL2:2	rsv_genusbin771	11	MARITAL2:2	MARITAL2	0.5588	1	0	1.38261	0.509774	3.74993
5	1	MARITAL2:3	rsv_genusbin771	11	MARITAL2:3	MARITAL2	0.5588	1	0	1.99779	0.52918	7.5422
5	1	NSMOKING2:1	rsv_genusbin771	12	NSMOKING2:1	NSMOKING2	0.5056	1	0	1	1	1
5	1	NSMOKING2:2	rsv_genusbin771	12	NSMOKING2:2	NSMOKING2	0.5056	1	0	1.53732	0.724283	3.26304
5	1	NSMOKING2:3	rsv_genusbin771	12	NSMOKING2:3	NSMOKING2	0.5056	1	0	1.45811	0.577589	3.68095
5	1	PERIO_ALL2:1	rsv_genusbin771	13	PERIO_ALL2:1	PERIO_ALL2	0.0102	1	0	1	1	1
5	1	PERIO_ALL2:2	rsv_genusbin771	13	PERIO_ALL2:2	PERIO_ALL2	0.0102	1	0	0.421812	0.132989	1.33789
5	1	PERIO_ALL2:3	rsv_genusbin771	13	PERIO_ALL2:3	PERIO_ALL2	0.0102	1	0	0.512676	0.215558	1.21934
5	1	PERIO_ALL2:4	rsv_genusbin771	13	PERIO_ALL2:4	PERIO_ALL2	0.0102	1	0	1.34648	0.36062	5.02747
5	1	PERIO_ALL2:77	rsv_genusbin771	13	PERIO_ALL2:77	PERIO_ALL2	0.0102	1	0	3.21738	0.559365	18.5059
5	1	PERIO_ALL2:88	rsv_genusbin771	13	PERIO_ALL2:88	PERIO_ALL2	0.0102	1	0	1.10595	0.474284	2.57888
5	1	PERIO_ALL2:99	rsv_genusbin771	13	PERIO_ALL2:99	PERIO_ALL2	0.0102	1	0	0.147532	0.0144103	1.51042
5	1	POVERTY:1	rsv_genusbin771	14	POVERTY:1	POVERTY	0.0002	1	0	1	1	1
5	1	POVERTY:2	rsv_genusbin771	14	POVERTY:2	POVERTY	0.0002	1	0	1.11831	0.690956	1.80999
5	1	POVERTY:3	rsv_genusbin771	14	POVERTY:3	POVERTY	0.0002	1	0	1.43178	0.32927	6.2259
5	1	POVERTY:4	rsv_genusbin771	14	POVERTY:4	POVERTY	0.0002	1	0	2.30643	0.843783	6.30449
5	1	POVERTY:99	rsv_genusbin771	14	POVERTY:99	POVERTY	0.0002	1	0	4.1487	2.17464	7.91475
5	1	RACECAT:1	rsv_genusbin771	15	RACECAT:1	RACECAT	0.8633	1	0	0.786409	0.307507	2.01114
5	1	RACECAT:2	rsv_genusbin771	15	RACECAT:2	RACECAT	0.8633	1	0	0.71183	0.212646	2.38285
5	1	RACECAT:3	rsv_genusbin771	15	RACECAT:3	RACECAT	0.8633	1	0	1	1	1
5	1	RACECAT:4	rsv_genusbin771	15	RACECAT:4	RACECAT	0.8633	1	0	1.21432	0.329031	4.48154
5	1	RACECAT:5	rsv_genusbin771	15	RACECAT:5	RACECAT	0.8633	1	0	1.23208	0.463187	3.27734
5	1	Intercept	rsv_genusbin771	16	Intercept	MODEL MINUS INTERCEPT	0	1	1	0.00192883	5.17e-06	0.719951
5	1		rsv_genusbin771	16	Intercept	INTERCEPT		1	1	0.00192883	5.17e-06	0.719951
5	1	SPL5AGE2	rsv_genusbin795	1	SPL5AGE2	EFFECT_1	0.3629	1	0	0.999926	0.998956	1.0009
5	1	SPL5AGE3	rsv_genusbin795	1	SPL5AGE3	EFFECT_1	0.3629	1	0	1.00023	0.998937	1.00152
5	1	AGE	rsv_genusbin795	1	AGE	EFFECT_1	0.3629	1	0	1.07745	0.953838	1.21708
5	1	SPL5AGE1	rsv_genusbin795	1	SPL5AGE1	EFFECT_1	0.3629	1	0	0.999983	0.999603	1.00036
5	1	ALC_DK:0	rsv_genusbin795	2	ALC_DK:0	ALC_DK	0.4289	1	0	1	1	1
5	1	ALC_DK:1	rsv_genusbin795	2	ALC_DK:1	ALC_DK	0.4289	1	0	2.42432	0.715142	8.21838
5	1	ALC_DK:2	rsv_genusbin795	2	ALC_DK:2	ALC_DK	0.4289	1	0	1.11766	0.482389	2.58956
5	1	ALC_DK:3	rsv_genusbin795	2	ALC_DK:3	ALC_DK	0.4289	1	0	1.77247	0.778153	4.03732
5	1	ALC_DK:4	rsv_genusbin795	2	ALC_DK:4	ALC_DK	0.4289	1	0	1.18174	0.429506	3.25141
5	1	ALC_DK:5	rsv_genusbin795	2	ALC_DK:5	ALC_DK	0.4289	1	0	1.8637	0.59073	5.87979
5	1	ALC_DK:99	rsv_genusbin795	2	ALC_DK:99	ALC_DK	0.4289	1	0	1.44938	0.554138	3.79096
5	1	takes rx for antibiotic:0	rsv_genusbin795	3	takes rx for antibiotic:0	ANTIBIOFL	0.8362	1	0	1	1	1
5	1	takes rx for antibiotic:1	rsv_genusbin795	3	takes rx for antibiotic:1	ANTIBIOFL	0.8362	1	0	1.1229	0.362078	3.48243
5	1	takes rx for antihyperlipidemic:0	rsv_genusbin795	4	takes rx for antihyperlipidemic:0	ANTILIPFL	0.8808	1	0	1	1	1
5	1	takes rx for antihyperlipidemic:1	rsv_genusbin795	4	takes rx for antihyperlipidemic:1	ANTILIPFL	0.8808	1	0	0.954077	0.50675	1.79628
5	1	BMI2:1	rsv_genusbin795	5	BMI2:1	BMI2	0.3448	1	0	0.173179	0.0181261	1.65458
5	1	BMI2:2	rsv_genusbin795	5	BMI2:2	BMI2	0.3448	1	0	1	1	1
5	1	BMI2:3	rsv_genusbin795	5	BMI2:3	BMI2	0.3448	1	0	1.04668	0.636011	1.72251
5	1	BMI2:4	rsv_genusbin795	5	BMI2:4	BMI2	0.3448	1	0	0.616747	0.311244	1.22212
5	1	BMI2:5	rsv_genusbin795	5	BMI2:5	BMI2	0.3448	1	0	0.940101	0.410387	2.15355
5	1	EDUCAT2:1	rsv_genusbin795	6	EDUCAT2:1	EDUCAT2	0.0326	1	0	1	1	1
5	1	EDUCAT2:2	rsv_genusbin795	6	EDUCAT2:2	EDUCAT2	0.0326	1	0	1.91055	1.18277	3.08615
5	1	EDUCAT2:3	rsv_genusbin795	6	EDUCAT2:3	EDUCAT2	0.0326	1	0	1.29397	0.668773	2.50364
5	1	GENDER:1	rsv_genusbin795	7	GENDER:1	GENDER	0.7924	1	0	1	1	1
5	1	GENDER:2	rsv_genusbin795	7	GENDER:2	GENDER	0.7924	1	0	1.0705	0.634875	1.80504
5	1	takes rx for GERD:0	rsv_genusbin795	8	takes rx for GERD:0	GERDFL	0.0081	1	0	1	1	1
5	1	takes rx for GERD:1	rsv_genusbin795	8	takes rx for GERD:1	GERDFL	0.0081	1	0	0.414633	0.219562	0.783015
5	1	diabetes based on 2 lab variables and 3 diq questions:0	rsv_genusbin795	9	diabetes based on 2 lab variables and 3 diq questions:0	NEWLABDIABETES	0.1529	1	0	1	1	1
5	1	diabetes based on 2 lab variables and 3 diq questions:1	rsv_genusbin795	9	diabetes based on 2 lab variables and 3 diq questions:1	NEWLABDIABETES	0.1529	1	0	1.66388	0.819652	3.37764
5	1	LABHYPERTENSION:0	rsv_genusbin795	10	LABHYPERTENSION:0	LABHYPERTENSION	0.5698	1	0	1	1	1
5	1	LABHYPERTENSION:1	rsv_genusbin795	10	LABHYPERTENSION:1	LABHYPERTENSION	0.5698	1	0	0.896278	0.607971	1.3213
5	1	MARITAL2:1	rsv_genusbin795	11	MARITAL2:1	MARITAL2	0.798	1	0	1	1	1
5	1	MARITAL2:2	rsv_genusbin795	11	MARITAL2:2	MARITAL2	0.798	1	0	0.8545	0.437822	1.66774
5	1	MARITAL2:3	rsv_genusbin795	11	MARITAL2:3	MARITAL2	0.798	1	0	0.740075	0.289859	1.88958
5	1	NSMOKING2:1	rsv_genusbin795	12	NSMOKING2:1	NSMOKING2	0.4794	1	0	1	1	1
5	1	NSMOKING2:2	rsv_genusbin795	12	NSMOKING2:2	NSMOKING2	0.4794	1	0	1.54918	0.736427	3.25893
5	1	NSMOKING2:3	rsv_genusbin795	12	NSMOKING2:3	NSMOKING2	0.4794	1	0	1.26615	0.669582	2.39423
5	1	PERIO_ALL2:1	rsv_genusbin795	13	PERIO_ALL2:1	PERIO_ALL2	0.0938	1	0	1	1	1
5	1	PERIO_ALL2:2	rsv_genusbin795	13	PERIO_ALL2:2	PERIO_ALL2	0.0938	1	0	1.00293	0.31258	3.21794
5	1	PERIO_ALL2:3	rsv_genusbin795	13	PERIO_ALL2:3	PERIO_ALL2	0.0938	1	0	0.618499	0.300239	1.27412
5	1	PERIO_ALL2:4	rsv_genusbin795	13	PERIO_ALL2:4	PERIO_ALL2	0.0938	1	0	1.16618	0.412932	3.29348
5	1	PERIO_ALL2:77	rsv_genusbin795	13	PERIO_ALL2:77	PERIO_ALL2	0.0938	1	0	2.0493	0.515166	8.15202
5	1	PERIO_ALL2:88	rsv_genusbin795	13	PERIO_ALL2:88	PERIO_ALL2	0.0938	1	0	2.80363	0.79753	9.85586
5	1	PERIO_ALL2:99	rsv_genusbin795	13	PERIO_ALL2:99	PERIO_ALL2	0.0938	1	0	1.01041	0.3658	2.79097
5	1	POVERTY:1	rsv_genusbin795	14	POVERTY:1	POVERTY	0.5645	1	0	1	1	1
5	1	POVERTY:2	rsv_genusbin795	14	POVERTY:2	POVERTY	0.5645	1	0	0.81627	0.467352	1.42569
5	1	POVERTY:3	rsv_genusbin795	14	POVERTY:3	POVERTY	0.5645	1	0	1.61459	0.758736	3.43583
5	1	POVERTY:4	rsv_genusbin795	14	POVERTY:4	POVERTY	0.5645	1	0	1.02789	0.612169	1.72593
5	1	POVERTY:99	rsv_genusbin795	14	POVERTY:99	POVERTY	0.5645	1	0	0.688957	0.244698	1.93979
5	1	RACECAT:1	rsv_genusbin795	15	RACECAT:1	RACECAT	0.0118	1	0	1.06927	0.450257	2.53929
5	1	RACECAT:2	rsv_genusbin795	15	RACECAT:2	RACECAT	0.0118	1	0	0.703347	0.320524	1.5434
5	1	RACECAT:3	rsv_genusbin795	15	RACECAT:3	RACECAT	0.0118	1	0	1	1	1
5	1	RACECAT:4	rsv_genusbin795	15	RACECAT:4	RACECAT	0.0118	1	0	1.03556	0.639538	1.67682
5	1	RACECAT:5	rsv_genusbin795	15	RACECAT:5	RACECAT	0.0118	1	0	1.98366	1.17993	3.33487
5	1	Intercept	rsv_genusbin795	16	Intercept	MODEL MINUS INTERCEPT	0	1	1	0.000734234	3.1602e-05	0.017059
5	1		rsv_genusbin795	16	Intercept	INTERCEPT		1	1	0.000734234	3.1602e-05	0.017059
5	1	SPL5AGE2	rsv_genusbin804	1	SPL5AGE2	EFFECT_1	0	1	1	1.00042	0.999994	1.00084
5	1	SPL5AGE3	rsv_genusbin804	1	SPL5AGE3	EFFECT_1	0	1	1	0.999926	0.999363	1.00049
5	1	AGE	rsv_genusbin804	1	AGE	EFFECT_1	0	1	1	1.12144	1.04708	1.20108
5	1	SPL5AGE1	rsv_genusbin804	1	SPL5AGE1	EFFECT_1	0	1	1	0.999743	0.999571	0.999916
5	1	ALC_DK:0	rsv_genusbin804	2	ALC_DK:0	ALC_DK	0.0516	1	0	1	1	1
5	1	ALC_DK:1	rsv_genusbin804	2	ALC_DK:1	ALC_DK	0.0516	1	0	1.291	0.826222	2.01724
5	1	ALC_DK:2	rsv_genusbin804	2	ALC_DK:2	ALC_DK	0.0516	1	0	1.07024	0.780418	1.46768
5	1	ALC_DK:3	rsv_genusbin804	2	ALC_DK:3	ALC_DK	0.0516	1	0	1.1384	0.826471	1.56804
5	1	ALC_DK:4	rsv_genusbin804	2	ALC_DK:4	ALC_DK	0.0516	1	0	1.3042	0.746832	2.27755
5	1	ALC_DK:5	rsv_genusbin804	2	ALC_DK:5	ALC_DK	0.0516	1	0	1.99985	1.27328	3.14102
5	1	ALC_DK:99	rsv_genusbin804	2	ALC_DK:99	ALC_DK	0.0516	1	0	1.30585	0.895622	1.90398
5	1	takes rx for antibiotic:0	rsv_genusbin804	3	takes rx for antibiotic:0	ANTIBIOFL	0.2439	1	0	1	1	1
5	1	takes rx for antibiotic:1	rsv_genusbin804	3	takes rx for antibiotic:1	ANTIBIOFL	0.2439	1	0	0.663678	0.328611	1.3404
5	1	takes rx for antihyperlipidemic:0	rsv_genusbin804	4	takes rx for antihyperlipidemic:0	ANTILIPFL	0.0122	1	0	1	1	1
5	1	takes rx for antihyperlipidemic:1	rsv_genusbin804	4	takes rx for antihyperlipidemic:1	ANTILIPFL	0.0122	1	0	0.542103	0.338968	0.866973
5	1	BMI2:1	rsv_genusbin804	5	BMI2:1	BMI2	0.1434	1	0	1.3047	0.573451	2.96841
5	1	BMI2:2	rsv_genusbin804	5	BMI2:2	BMI2	0.1434	1	0	1	1	1
5	1	BMI2:3	rsv_genusbin804	5	BMI2:3	BMI2	0.1434	1	0	1.21904	0.938736	1.58304
5	1	BMI2:4	rsv_genusbin804	5	BMI2:4	BMI2	0.1434	1	0	1.23384	0.956974	1.59082
5	1	BMI2:5	rsv_genusbin804	5	BMI2:5	BMI2	0.1434	1	0	0.903019	0.638294	1.27754
5	1	EDUCAT2:1	rsv_genusbin804	6	EDUCAT2:1	EDUCAT2	0.0027	1	0	1	1	1
5	1	EDUCAT2:2	rsv_genusbin804	6	EDUCAT2:2	EDUCAT2	0.0027	1	0	0.764717	0.572779	1.02097
5	1	EDUCAT2:3	rsv_genusbin804	6	EDUCAT2:3	EDUCAT2	0.0027	1	0	0.569017	0.418676	0.773341
5	1	GENDER:1	rsv_genusbin804	7	GENDER:1	GENDER	0.3577	1	0	1	1	1
5	1	GENDER:2	rsv_genusbin804	7	GENDER:2	GENDER	0.3577	1	0	0.90752	0.734398	1.12145
5	1	takes rx for GERD:0	rsv_genusbin804	8	takes rx for GERD:0	GERDFL	0.4189	1	0	1	1	1
5	1	takes rx for GERD:1	rsv_genusbin804	8	takes rx for GERD:1	GERDFL	0.4189	1	0	1.18645	0.775727	1.81464
5	1	diabetes based on 2 lab variables and 3 diq questions:0	rsv_genusbin804	9	diabetes based on 2 lab variables and 3 diq questions:0	NEWLABDIABETES	0.579	1	0	1	1	1
5	1	diabetes based on 2 lab variables and 3 diq questions:1	rsv_genusbin804	9	diabetes based on 2 lab variables and 3 diq questions:1	NEWLABDIABETES	0.579	1	0	0.893515	0.593737	1.34465
5	1	LABHYPERTENSION:0	rsv_genusbin804	10	LABHYPERTENSION:0	LABHYPERTENSION	0.7306	1	0	1	1	1
5	1	LABHYPERTENSION:1	rsv_genusbin804	10	LABHYPERTENSION:1	LABHYPERTENSION	0.7306	1	0	0.958936	0.750059	1.22598
5	1	MARITAL2:1	rsv_genusbin804	11	MARITAL2:1	MARITAL2	0.7889	1	0	1	1	1
5	1	MARITAL2:2	rsv_genusbin804	11	MARITAL2:2	MARITAL2	0.7889	1	0	0.886977	0.610148	1.2894
5	1	MARITAL2:3	rsv_genusbin804	11	MARITAL2:3	MARITAL2	0.7889	1	0	0.939994	0.612672	1.44219
5	1	NSMOKING2:1	rsv_genusbin804	12	NSMOKING2:1	NSMOKING2	0.5851	1	0	1	1	1
5	1	NSMOKING2:2	rsv_genusbin804	12	NSMOKING2:2	NSMOKING2	0.5851	1	0	1.08427	0.722241	1.62776
5	1	NSMOKING2:3	rsv_genusbin804	12	NSMOKING2:3	NSMOKING2	0.5851	1	0	1.169	0.85966	1.58966
5	1	PERIO_ALL2:1	rsv_genusbin804	13	PERIO_ALL2:1	PERIO_ALL2	0	1	1	1	1	1
5	1	PERIO_ALL2:2	rsv_genusbin804	13	PERIO_ALL2:2	PERIO_ALL2	0	1	1	3.06695	2.1386	4.39829
5	1	PERIO_ALL2:3	rsv_genusbin804	13	PERIO_ALL2:3	PERIO_ALL2	0	1	1	3.68358	2.70312	5.01967
5	1	PERIO_ALL2:4	rsv_genusbin804	13	PERIO_ALL2:4	PERIO_ALL2	0	1	1	7.0577	4.71661	10.5608
5	1	PERIO_ALL2:77	rsv_genusbin804	13	PERIO_ALL2:77	PERIO_ALL2	0	1	1	2.6323	1.77646	3.90044
5	1	PERIO_ALL2:88	rsv_genusbin804	13	PERIO_ALL2:88	PERIO_ALL2	0	1	1	1.26918	0.323873	4.97361
5	1	PERIO_ALL2:99	rsv_genusbin804	13	PERIO_ALL2:99	PERIO_ALL2	0	1	1	1.96451	1.07749	3.58175
5	1	POVERTY:1	rsv_genusbin804	14	POVERTY:1	POVERTY	0.0932	1	0	1	1	1
5	1	POVERTY:2	rsv_genusbin804	14	POVERTY:2	POVERTY	0.0932	1	0	0.825391	0.621208	1.09669
5	1	POVERTY:3	rsv_genusbin804	14	POVERTY:3	POVERTY	0.0932	1	0	0.913826	0.550461	1.51705
5	1	POVERTY:4	rsv_genusbin804	14	POVERTY:4	POVERTY	0.0932	1	0	0.668944	0.480141	0.931987
5	1	POVERTY:99	rsv_genusbin804	14	POVERTY:99	POVERTY	0.0932	1	0	1.14395	0.79918	1.63746
5	1	RACECAT:1	rsv_genusbin804	15	RACECAT:1	RACECAT	0	1	1	2.60453	1.79531	3.77849
5	1	RACECAT:2	rsv_genusbin804	15	RACECAT:2	RACECAT	0	1	1	2.42372	1.606	3.65778
5	1	RACECAT:3	rsv_genusbin804	15	RACECAT:3	RACECAT	0	1	1	1	1	1
5	1	RACECAT:4	rsv_genusbin804	15	RACECAT:4	RACECAT	0	1	1	2.16326	1.61693	2.8942
5	1	RACECAT:5	rsv_genusbin804	15	RACECAT:5	RACECAT	0	1	1	1.22422	0.771468	1.94269
5	1	Intercept	rsv_genusbin804	16	Intercept	MODEL MINUS INTERCEPT	0	1	1	0.00269153	0.000387468	0.0186967
5	1		rsv_genusbin804	16	Intercept	INTERCEPT		1	1	0.00269153	0.000387468	0.0186967
5	1	SPL5AGE2	rsv_genusbin819	1	SPL5AGE2	EFFECT_1	0.5333	1	0	0.999897	0.998978	1.00082
5	1	SPL5AGE3	rsv_genusbin819	1	SPL5AGE3	EFFECT_1	0.5333	1	0	1.0002	0.998982	1.00143
5	1	AGE	rsv_genusbin819	1	AGE	EFFECT_1	0.5333	1	0	1.02409	0.920746	1.13904
5	1	SPL5AGE1	rsv_genusbin819	1	SPL5AGE1	EFFECT_1	0.5333	1	0	1.00003	0.999676	1.00038
5	1	ALC_DK:0	rsv_genusbin819	2	ALC_DK:0	ALC_DK	0.854	1	0	1	1	1
5	1	ALC_DK:1	rsv_genusbin819	2	ALC_DK:1	ALC_DK	0.854	1	0	1.38343	0.540268	3.54245
5	1	ALC_DK:2	rsv_genusbin819	2	ALC_DK:2	ALC_DK	0.854	1	0	1.03453	0.420295	2.54642
5	1	ALC_DK:3	rsv_genusbin819	2	ALC_DK:3	ALC_DK	0.854	1	0	1.4214	0.624121	3.23718
5	1	ALC_DK:4	rsv_genusbin819	2	ALC_DK:4	ALC_DK	0.854	1	0	0.871527	0.245991	3.08776
5	1	ALC_DK:5	rsv_genusbin819	2	ALC_DK:5	ALC_DK	0.854	1	0	1.07062	0.378037	3.03204
5	1	ALC_DK:99	rsv_genusbin819	2	ALC_DK:99	ALC_DK	0.854	1	0	0.920285	0.337289	2.51098
5	1	takes rx for antibiotic:0	rsv_genusbin819	3	takes rx for antibiotic:0	ANTIBIOFL	0.201	1	0	1	1	1
5	1	takes rx for antibiotic:1	rsv_genusbin819	3	takes rx for antibiotic:1	ANTIBIOFL	0.201	1	0	1.79301	0.721403	4.45646
5	1	takes rx for antihyperlipidemic:0	rsv_genusbin819	4	takes rx for antihyperlipidemic:0	ANTILIPFL	0.0828	1	0	1	1	1
5	1	takes rx for antihyperlipidemic:1	rsv_genusbin819	4	takes rx for antihyperlipidemic:1	ANTILIPFL	0.0828	1	0	0.678715	0.436762	1.0547
5	1	BMI2:1	rsv_genusbin819	5	BMI2:1	BMI2	0.0364	1	0	0.454958	0.12526	1.65245
5	1	BMI2:2	rsv_genusbin819	5	BMI2:2	BMI2	0.0364	1	0	1	1	1
5	1	BMI2:3	rsv_genusbin819	5	BMI2:3	BMI2	0.0364	1	0	0.855907	0.519221	1.41092
5	1	BMI2:4	rsv_genusbin819	5	BMI2:4	BMI2	0.0364	1	0	1.35198	0.777894	2.34975
5	1	BMI2:5	rsv_genusbin819	5	BMI2:5	BMI2	0.0364	1	0	1.26089	0.611156	2.60138
5	1	EDUCAT2:1	rsv_genusbin819	6	EDUCAT2:1	EDUCAT2	0.3778	1	0	1	1	1
5	1	EDUCAT2:2	rsv_genusbin819	6	EDUCAT2:2	EDUCAT2	0.3778	1	0	0.632536	0.324374	1.23346
5	1	EDUCAT2:3	rsv_genusbin819	6	EDUCAT2:3	EDUCAT2	0.3778	1	0	0.863024	0.526568	1.41446
5	1	GENDER:1	rsv_genusbin819	7	GENDER:1	GENDER	0.8763	1	0	1	1	1
5	1	GENDER:2	rsv_genusbin819	7	GENDER:2	GENDER	0.8763	1	0	1.03472	0.664788	1.61049
5	1	takes rx for GERD:0	rsv_genusbin819	8	takes rx for GERD:0	GERDFL	0.8772	1	0	1	1	1
5	1	takes rx for GERD:1	rsv_genusbin819	8	takes rx for GERD:1	GERDFL	0.8772	1	0	0.947945	0.471385	1.9063
5	1	diabetes based on 2 lab variables and 3 diq questions:0	rsv_genusbin819	9	diabetes based on 2 lab variables and 3 diq questions:0	NEWLABDIABETES	0.0333	1	0	1	1	1
5	1	diabetes based on 2 lab variables and 3 diq questions:1	rsv_genusbin819	9	diabetes based on 2 lab variables and 3 diq questions:1	NEWLABDIABETES	0.0333	1	0	1.73718	1.04745	2.88108
5	1	LABHYPERTENSION:0	rsv_genusbin819	10	LABHYPERTENSION:0	LABHYPERTENSION	0.0913	1	0	1	1	1
5	1	LABHYPERTENSION:1	rsv_genusbin819	10	LABHYPERTENSION:1	LABHYPERTENSION	0.0913	1	0	0.728033	0.50221	1.0554
5	1	MARITAL2:1	rsv_genusbin819	11	MARITAL2:1	MARITAL2	0.8374	1	0	1	1	1
5	1	MARITAL2:2	rsv_genusbin819	11	MARITAL2:2	MARITAL2	0.8374	1	0	1.02272	0.585555	1.78626
5	1	MARITAL2:3	rsv_genusbin819	11	MARITAL2:3	MARITAL2	0.8374	1	0	1.14927	0.686763	1.92326
5	1	NSMOKING2:1	rsv_genusbin819	12	NSMOKING2:1	NSMOKING2	0.0139	1	0	1	1	1
5	1	NSMOKING2:2	rsv_genusbin819	12	NSMOKING2:2	NSMOKING2	0.0139	1	0	0.773424	0.442078	1.35312
5	1	NSMOKING2:3	rsv_genusbin819	12	NSMOKING2:3	NSMOKING2	0.0139	1	0	1.47594	0.99936	2.1798
5	1	PERIO_ALL2:1	rsv_genusbin819	13	PERIO_ALL2:1	PERIO_ALL2	0.1687	1	0	1	1	1
5	1	PERIO_ALL2:2	rsv_genusbin819	13	PERIO_ALL2:2	PERIO_ALL2	0.1687	1	0	1.00246	0.23943	4.1972
5	1	PERIO_ALL2:3	rsv_genusbin819	13	PERIO_ALL2:3	PERIO_ALL2	0.1687	1	0	0.83887	0.420865	1.67204
5	1	PERIO_ALL2:4	rsv_genusbin819	13	PERIO_ALL2:4	PERIO_ALL2	0.1687	1	0	0.645112	0.271821	1.53104
5	1	PERIO_ALL2:77	rsv_genusbin819	13	PERIO_ALL2:77	PERIO_ALL2	0.1687	1	0	2.85057	1.13502	7.15914
5	1	PERIO_ALL2:88	rsv_genusbin819	13	PERIO_ALL2:88	PERIO_ALL2	0.1687	1	0	1.11345	0.401083	3.09108
5	1	PERIO_ALL2:99	rsv_genusbin819	13	PERIO_ALL2:99	PERIO_ALL2	0.1687	1	0	0.78789	0.376668	1.64806
5	1	POVERTY:1	rsv_genusbin819	14	POVERTY:1	POVERTY	0.1742	1	0	1	1	1
5	1	POVERTY:2	rsv_genusbin819	14	POVERTY:2	POVERTY	0.1742	1	0	0.757078	0.477042	1.2015
5	1	POVERTY:3	rsv_genusbin819	14	POVERTY:3	POVERTY	0.1742	1	0	0.720447	0.309255	1.67837
5	1	POVERTY:4	rsv_genusbin819	14	POVERTY:4	POVERTY	0.1742	1	0	1.15699	0.782328	1.71108
5	1	POVERTY:99	rsv_genusbin819	14	POVERTY:99	POVERTY	0.1742	1	0	1.25106	0.645355	2.42525
5	1	RACECAT:1	rsv_genusbin819	15	RACECAT:1	RACECAT	0.7109	1	0	0.895869	0.499129	1.60796
5	1	RACECAT:2	rsv_genusbin819	15	RACECAT:2	RACECAT	0.7109	1	0	0.682268	0.38599	1.20596
5	1	RACECAT:3	rsv_genusbin819	15	RACECAT:3	RACECAT	0.7109	1	0	1	1	1
5	1	RACECAT:4	rsv_genusbin819	15	RACECAT:4	RACECAT	0.7109	1	0	0.89724	0.603572	1.33379
5	1	RACECAT:5	rsv_genusbin819	15	RACECAT:5	RACECAT	0.7109	1	0	0.832431	0.376891	1.83857
5	1	Intercept	rsv_genusbin819	16	Intercept	MODEL MINUS INTERCEPT	0	1	1	0.00764599	0.000578014	0.101142
5	1		rsv_genusbin819	16	Intercept	INTERCEPT		1	1	0.00764599	0.000578014	0.101142
5	1	SPL5AGE2	rsv_genusbin846	1	SPL5AGE2	EFFECT_1	0.0607	1	0	0.999156	0.998539	0.999773
5	1	SPL5AGE3	rsv_genusbin846	1	SPL5AGE3	EFFECT_1	0.0607	1	0	1.00109	1.00032	1.00187
5	1	AGE	rsv_genusbin846	1	AGE	EFFECT_1	0.0607	1	0	0.947164	0.857466	1.04625
5	1	SPL5AGE1	rsv_genusbin846	1	SPL5AGE1	EFFECT_1	0.0607	1	0	1.00031	1.00006	1.00056
5	1	ALC_DK:0	rsv_genusbin846	2	ALC_DK:0	ALC_DK	0.0244	1	0	1	1	1
5	1	ALC_DK:1	rsv_genusbin846	2	ALC_DK:1	ALC_DK	0.0244	1	0	1.4913	0.756176	2.94106
5	1	ALC_DK:2	rsv_genusbin846	2	ALC_DK:2	ALC_DK	0.0244	1	0	1.22884	0.715654	2.11004
5	1	ALC_DK:3	rsv_genusbin846	2	ALC_DK:3	ALC_DK	0.0244	1	0	1.90591	1.14935	3.1605
5	1	ALC_DK:4	rsv_genusbin846	2	ALC_DK:4	ALC_DK	0.0244	1	0	1.93862	0.720929	5.21309
5	1	ALC_DK:5	rsv_genusbin846	2	ALC_DK:5	ALC_DK	0.0244	1	0	1.39671	0.654083	2.98248
5	1	ALC_DK:99	rsv_genusbin846	2	ALC_DK:99	ALC_DK	0.0244	1	0	0.725977	0.298114	1.76792
5	1	takes rx for antibiotic:0	rsv_genusbin846	3	takes rx for antibiotic:0	ANTIBIOFL	0.985	1	0	1	1	1
5	1	takes rx for antibiotic:1	rsv_genusbin846	3	takes rx for antibiotic:1	ANTIBIOFL	0.985	1	0	0.99098	0.374965	2.61902
5	1	takes rx for antihyperlipidemic:0	rsv_genusbin846	4	takes rx for antihyperlipidemic:0	ANTILIPFL	0.156	1	0	1	1	1
5	1	takes rx for antihyperlipidemic:1	rsv_genusbin846	4	takes rx for antihyperlipidemic:1	ANTILIPFL	0.156	1	0	0.636219	0.337601	1.19897
5	1	BMI2:1	rsv_genusbin846	5	BMI2:1	BMI2	0.6314	1	0	1.50498	0.500176	4.52835
5	1	BMI2:2	rsv_genusbin846	5	BMI2:2	BMI2	0.6314	1	0	1	1	1
5	1	BMI2:3	rsv_genusbin846	5	BMI2:3	BMI2	0.6314	1	0	0.859178	0.471011	1.56724
5	1	BMI2:4	rsv_genusbin846	5	BMI2:4	BMI2	0.6314	1	0	1.17883	0.717456	1.93689
5	1	BMI2:5	rsv_genusbin846	5	BMI2:5	BMI2	0.6314	1	0	1.11732	0.537224	2.32383
5	1	EDUCAT2:1	rsv_genusbin846	6	EDUCAT2:1	EDUCAT2	0.3294	1	0	1	1	1
5	1	EDUCAT2:2	rsv_genusbin846	6	EDUCAT2:2	EDUCAT2	0.3294	1	0	1.21896	0.836791	1.77567
5	1	EDUCAT2:3	rsv_genusbin846	6	EDUCAT2:3	EDUCAT2	0.3294	1	0	1.39437	0.888153	2.18912
5	1	GENDER:1	rsv_genusbin846	7	GENDER:1	GENDER	0.0527	1	0	1	1	1
5	1	GENDER:2	rsv_genusbin846	7	GENDER:2	GENDER	0.0527	1	0	1.40169	0.99591	1.9728
5	1	takes rx for GERD:0	rsv_genusbin846	8	takes rx for GERD:0	GERDFL	0.1643	1	0	1	1	1
5	1	takes rx for GERD:1	rsv_genusbin846	8	takes rx for GERD:1	GERDFL	0.1643	1	0	1.60521	0.815703	3.15886
5	1	diabetes based on 2 lab variables and 3 diq questions:0	rsv_genusbin846	9	diabetes based on 2 lab variables and 3 diq questions:0	NEWLABDIABETES	0.1268	1	0	1	1	1
5	1	diabetes based on 2 lab variables and 3 diq questions:1	rsv_genusbin846	9	diabetes based on 2 lab variables and 3 diq questions:1	NEWLABDIABETES	0.1268	1	0	0.690682	0.42709	1.11696
5	1	LABHYPERTENSION:0	rsv_genusbin846	10	LABHYPERTENSION:0	LABHYPERTENSION	0.4781	1	0	1	1	1
5	1	LABHYPERTENSION:1	rsv_genusbin846	10	LABHYPERTENSION:1	LABHYPERTENSION	0.4781	1	0	1.16142	0.759821	1.77529
5	1	MARITAL2:1	rsv_genusbin846	11	MARITAL2:1	MARITAL2	0.4383	1	0	1	1	1
5	1	MARITAL2:2	rsv_genusbin846	11	MARITAL2:2	MARITAL2	0.4383	1	0	0.767762	0.499126	1.18098
5	1	MARITAL2:3	rsv_genusbin846	11	MARITAL2:3	MARITAL2	0.4383	1	0	1.00551	0.629723	1.60556
5	1	NSMOKING2:1	rsv_genusbin846	12	NSMOKING2:1	NSMOKING2	0.2789	1	0	1	1	1
5	1	NSMOKING2:2	rsv_genusbin846	12	NSMOKING2:2	NSMOKING2	0.2789	1	0	1.03644	0.651483	1.64887
5	1	NSMOKING2:3	rsv_genusbin846	12	NSMOKING2:3	NSMOKING2	0.2789	1	0	1.40897	0.903454	2.19733
5	1	PERIO_ALL2:1	rsv_genusbin846	13	PERIO_ALL2:1	PERIO_ALL2	0.269	1	0	1	1	1
5	1	PERIO_ALL2:2	rsv_genusbin846	13	PERIO_ALL2:2	PERIO_ALL2	0.269	1	0	2.14572	0.728402	6.32086
5	1	PERIO_ALL2:3	rsv_genusbin846	13	PERIO_ALL2:3	PERIO_ALL2	0.269	1	0	1.4596	0.778551	2.7364
5	1	PERIO_ALL2:4	rsv_genusbin846	13	PERIO_ALL2:4	PERIO_ALL2	0.269	1	0	1.38182	0.409039	4.66811
5	1	PERIO_ALL2:77	rsv_genusbin846	13	PERIO_ALL2:77	PERIO_ALL2	0.269	1	0	2.50913	0.93455	6.73667
5	1	PERIO_ALL2:88	rsv_genusbin846	13	PERIO_ALL2:88	PERIO_ALL2	0.269	1	0	1.80624	0.567168	5.75229
5	1	PERIO_ALL2:99	rsv_genusbin846	13	PERIO_ALL2:99	PERIO_ALL2	0.269	1	0	1.71742	0.620637	4.7524
5	1	POVERTY:1	rsv_genusbin846	14	POVERTY:1	POVERTY	0.1898	1	0	1	1	1
5	1	POVERTY:2	rsv_genusbin846	14	POVERTY:2	POVERTY	0.1898	1	0	1.21615	0.770053	1.92069
5	1	POVERTY:3	rsv_genusbin846	14	POVERTY:3	POVERTY	0.1898	1	0	1.81914	1.05977	3.12262
5	1	POVERTY:4	rsv_genusbin846	14	POVERTY:4	POVERTY	0.1898	1	0	1.53005	0.941879	2.48551
5	1	POVERTY:99	rsv_genusbin846	14	POVERTY:99	POVERTY	0.1898	1	0	1.77597	0.877715	3.59351
5	1	RACECAT:1	rsv_genusbin846	15	RACECAT:1	RACECAT	0.1771	1	0	1.03902	0.57453	1.87904
5	1	RACECAT:2	rsv_genusbin846	15	RACECAT:2	RACECAT	0.1771	1	0	0.633325	0.369814	1.0846
5	1	RACECAT:3	rsv_genusbin846	15	RACECAT:3	RACECAT	0.1771	1	0	1	1	1
5	1	RACECAT:4	rsv_genusbin846	15	RACECAT:4	RACECAT	0.1771	1	0	0.933896	0.64279	1.35684
5	1	RACECAT:5	rsv_genusbin846	15	RACECAT:5	RACECAT	0.1771	1	0	0.933364	0.546361	1.59449
5	1	Intercept	rsv_genusbin846	16	Intercept	MODEL MINUS INTERCEPT	0	1	1	0.01612	0.00100794	0.257805
5	1		rsv_genusbin846	16	Intercept	INTERCEPT		1	1	0.01612	0.00100794	0.257805
5	1	SPL5AGE2	rsv_genusbin852	1	SPL5AGE2	EFFECT_1	0.6211	1	0	0.999952	0.998602	1.0013
5	1	SPL5AGE3	rsv_genusbin852	1	SPL5AGE3	EFFECT_1	0.6211	1	0	0.99993	0.998208	1.00166
5	1	AGE	rsv_genusbin852	1	AGE	EFFECT_1	0.6211	1	0	0.920725	0.76724	1.10492
5	1	SPL5AGE1	rsv_genusbin852	1	SPL5AGE1	EFFECT_1	0.6211	1	0	1.00006	0.99952	1.0006
5	1	ALC_DK:0	rsv_genusbin852	2	ALC_DK:0	ALC_DK	0.0014	1	0	1	1	1
5	1	ALC_DK:1	rsv_genusbin852	2	ALC_DK:1	ALC_DK	0.0014	1	0	3.14796	0.663987	14.9245
5	1	ALC_DK:2	rsv_genusbin852	2	ALC_DK:2	ALC_DK	0.0014	1	0	1.40327	0.498613	3.9493
5	1	ALC_DK:3	rsv_genusbin852	2	ALC_DK:3	ALC_DK	0.0014	1	0	2.94394	1.44929	5.98004
5	1	ALC_DK:4	rsv_genusbin852	2	ALC_DK:4	ALC_DK	0.0014	1	0	4.02349	1.09613	14.7688
5	1	ALC_DK:5	rsv_genusbin852	2	ALC_DK:5	ALC_DK	0.0014	1	0	2.60438	1.06785	6.35183
5	1	ALC_DK:99	rsv_genusbin852	2	ALC_DK:99	ALC_DK	0.0014	1	0	1.93973	0.478174	7.86859
5	1	takes rx for antibiotic:0	rsv_genusbin852	3	takes rx for antibiotic:0	ANTIBIOFL	0.4035	1	0	1	1	1
5	1	takes rx for antibiotic:1	rsv_genusbin852	3	takes rx for antibiotic:1	ANTIBIOFL	0.4035	1	0	0.668921	0.254437	1.75861
5	1	takes rx for antihyperlipidemic:0	rsv_genusbin852	4	takes rx for antihyperlipidemic:0	ANTILIPFL	0.0093	1	0	1	1	1
5	1	takes rx for antihyperlipidemic:1	rsv_genusbin852	4	takes rx for antihyperlipidemic:1	ANTILIPFL	0.0093	1	0	0.238539	0.082985	0.685679
5	1	BMI2:1	rsv_genusbin852	5	BMI2:1	BMI2	0.4853	1	0	1.67225	0.317872	8.79731
5	1	BMI2:2	rsv_genusbin852	5	BMI2:2	BMI2	0.4853	1	0	1	1	1
5	1	BMI2:3	rsv_genusbin852	5	BMI2:3	BMI2	0.4853	1	0	0.931083	0.512603	1.6912
5	1	BMI2:4	rsv_genusbin852	5	BMI2:4	BMI2	0.4853	1	0	1.04094	0.617838	1.75379
5	1	BMI2:5	rsv_genusbin852	5	BMI2:5	BMI2	0.4853	1	0	0.479291	0.187993	1.22196
5	1	EDUCAT2:1	rsv_genusbin852	6	EDUCAT2:1	EDUCAT2	0.5796	1	0	1	1	1
5	1	EDUCAT2:2	rsv_genusbin852	6	EDUCAT2:2	EDUCAT2	0.5796	1	0	1.18825	0.514483	2.74436
5	1	EDUCAT2:3	rsv_genusbin852	6	EDUCAT2:3	EDUCAT2	0.5796	1	0	1.61422	0.638247	4.08259
5	1	GENDER:1	rsv_genusbin852	7	GENDER:1	GENDER	0.8575	1	0	1	1	1
5	1	GENDER:2	rsv_genusbin852	7	GENDER:2	GENDER	0.8575	1	0	1.04888	0.613356	1.79366
5	1	takes rx for GERD:0	rsv_genusbin852	8	takes rx for GERD:0	GERDFL	0.4698	1	0	1	1	1
5	1	takes rx for GERD:1	rsv_genusbin852	8	takes rx for GERD:1	GERDFL	0.4698	1	0	0.698192	0.256954	1.89711
5	1	diabetes based on 2 lab variables and 3 diq questions:0	rsv_genusbin852	9	diabetes based on 2 lab variables and 3 diq questions:0	NEWLABDIABETES	0.0178	1	0	1	1	1
5	1	diabetes based on 2 lab variables and 3 diq questions:1	rsv_genusbin852	9	diabetes based on 2 lab variables and 3 diq questions:1	NEWLABDIABETES	0.0178	1	0	3.1064	1.23292	7.82677
5	1	LABHYPERTENSION:0	rsv_genusbin852	10	LABHYPERTENSION:0	LABHYPERTENSION	0.9821	1	0	1	1	1
5	1	LABHYPERTENSION:1	rsv_genusbin852	10	LABHYPERTENSION:1	LABHYPERTENSION	0.9821	1	0	1.0036	0.727021	1.38539
5	1	MARITAL2:1	rsv_genusbin852	11	MARITAL2:1	MARITAL2	0.2112	1	0	1	1	1
5	1	MARITAL2:2	rsv_genusbin852	11	MARITAL2:2	MARITAL2	0.2112	1	0	0.588857	0.320162	1.08305
5	1	MARITAL2:3	rsv_genusbin852	11	MARITAL2:3	MARITAL2	0.2112	1	0	0.74302	0.336294	1.64166
5	1	NSMOKING2:1	rsv_genusbin852	12	NSMOKING2:1	NSMOKING2	0.6621	1	0	1	1	1
5	1	NSMOKING2:2	rsv_genusbin852	12	NSMOKING2:2	NSMOKING2	0.6621	1	0	1.32567	0.695387	2.52724
5	1	NSMOKING2:3	rsv_genusbin852	12	NSMOKING2:3	NSMOKING2	0.6621	1	0	1.02774	0.461659	2.28796
5	1	PERIO_ALL2:1	rsv_genusbin852	13	PERIO_ALL2:1	PERIO_ALL2	0.2411	1	0	1	1	1
5	1	PERIO_ALL2:2	rsv_genusbin852	13	PERIO_ALL2:2	PERIO_ALL2	0.2411	1	0	0.472448	0.134749	1.65647
5	1	PERIO_ALL2:3	rsv_genusbin852	13	PERIO_ALL2:3	PERIO_ALL2	0.2411	1	0	0.984339	0.483417	2.00432
5	1	PERIO_ALL2:4	rsv_genusbin852	13	PERIO_ALL2:4	PERIO_ALL2	0.2411	1	0	0.714755	0.152677	3.34611
5	1	PERIO_ALL2:77	rsv_genusbin852	13	PERIO_ALL2:77	PERIO_ALL2	0.2411	1	0	0.355495	0.10551	1.19777
5	1	PERIO_ALL2:88	rsv_genusbin852	13	PERIO_ALL2:88	PERIO_ALL2	0.2411	1	0	0.900342	0.185446	4.37116
5	1	PERIO_ALL2:99	rsv_genusbin852	13	PERIO_ALL2:99	PERIO_ALL2	0.2411	1	0	1.66771	0.586026	4.74595
5	1	POVERTY:1	rsv_genusbin852	14	POVERTY:1	POVERTY	0.0715	1	0	1	1	1
5	1	POVERTY:2	rsv_genusbin852	14	POVERTY:2	POVERTY	0.0715	1	0	0.717203	0.278922	1.84417
5	1	POVERTY:3	rsv_genusbin852	14	POVERTY:3	POVERTY	0.0715	1	0	1.75067	1.09706	2.7937
5	1	POVERTY:4	rsv_genusbin852	14	POVERTY:4	POVERTY	0.0715	1	0	1.20769	0.705924	2.06609
5	1	POVERTY:99	rsv_genusbin852	14	POVERTY:99	POVERTY	0.0715	1	0	1.79156	0.890827	3.60303
5	1	RACECAT:1	rsv_genusbin852	15	RACECAT:1	RACECAT	0.4348	1	0	0.637663	0.333971	1.21751
5	1	RACECAT:2	rsv_genusbin852	15	RACECAT:2	RACECAT	0.4348	1	0	1.28075	0.337785	4.8561
5	1	RACECAT:3	rsv_genusbin852	15	RACECAT:3	RACECAT	0.4348	1	0	1	1	1
5	1	RACECAT:4	rsv_genusbin852	15	RACECAT:4	RACECAT	0.4348	1	0	0.603616	0.265223	1.37376
5	1	RACECAT:5	rsv_genusbin852	15	RACECAT:5	RACECAT	0.4348	1	0	0.655588	0.220686	1.94754
5	1	Intercept	rsv_genusbin852	16	Intercept	MODEL MINUS INTERCEPT	0	1	1	0.0921555	0.000736998	11.5233
5	1		rsv_genusbin852	16	Intercept	INTERCEPT		1	1	0.0921555	0.000736998	11.5233
5	1	SPL5AGE2	rsv_genusbin895	1	SPL5AGE2	EFFECT_1	0.0045	1	0	1.00018	0.999102	1.00126
5	1	SPL5AGE3	rsv_genusbin895	1	SPL5AGE3	EFFECT_1	0.0045	1	0	0.999804	0.998493	1.00112
5	1	AGE	rsv_genusbin895	1	AGE	EFFECT_1	0.0045	1	0	1.07688	0.942465	1.23048
5	1	SPL5AGE1	rsv_genusbin895	1	SPL5AGE1	EFFECT_1	0.0045	1	0	0.999896	0.999468	1.00032
5	1	ALC_DK:0	rsv_genusbin895	2	ALC_DK:0	ALC_DK	0	1	1	1	1	1
5	1	ALC_DK:1	rsv_genusbin895	2	ALC_DK:1	ALC_DK	0	1	1	0.863411	0.303578	2.45564
5	1	ALC_DK:2	rsv_genusbin895	2	ALC_DK:2	ALC_DK	0	1	1	0.916994	0.407353	2.06425
5	1	ALC_DK:3	rsv_genusbin895	2	ALC_DK:3	ALC_DK	0	1	1	0.705011	0.241847	2.05519
5	1	ALC_DK:4	rsv_genusbin895	2	ALC_DK:4	ALC_DK	0	1	1	1.53329	0.417223	5.63484
5	1	ALC_DK:5	rsv_genusbin895	2	ALC_DK:5	ALC_DK	0	1	1	1.53111	0.631248	3.71373
5	1	ALC_DK:99	rsv_genusbin895	2	ALC_DK:99	ALC_DK	0	1	1	0.245985	0.122337	0.494603
5	1	takes rx for antibiotic:0	rsv_genusbin895	3	takes rx for antibiotic:0	ANTIBIOFL	0.9319	1	0	1	1	1
5	1	takes rx for antibiotic:1	rsv_genusbin895	3	takes rx for antibiotic:1	ANTIBIOFL	0.9319	1	0	0.95577	0.328207	2.78329
5	1	takes rx for antihyperlipidemic:0	rsv_genusbin895	4	takes rx for antihyperlipidemic:0	ANTILIPFL	0.543	1	0	1	1	1
5	1	takes rx for antihyperlipidemic:1	rsv_genusbin895	4	takes rx for antihyperlipidemic:1	ANTILIPFL	0.543	1	0	1.2764	0.569042	2.86305
5	1	BMI2:1	rsv_genusbin895	5	BMI2:1	BMI2	0.4044	1	0	0.933108	0.239346	3.63778
5	1	BMI2:2	rsv_genusbin895	5	BMI2:2	BMI2	0.4044	1	0	1	1	1
5	1	BMI2:3	rsv_genusbin895	5	BMI2:3	BMI2	0.4044	1	0	1.07665	0.63098	1.83711
5	1	BMI2:4	rsv_genusbin895	5	BMI2:4	BMI2	0.4044	1	0	0.543149	0.229645	1.28464
5	1	BMI2:5	rsv_genusbin895	5	BMI2:5	BMI2	0.4044	1	0	0.774483	0.362614	1.65417
5	1	EDUCAT2:1	rsv_genusbin895	6	EDUCAT2:1	EDUCAT2	0.8665	1	0	1	1	1
5	1	EDUCAT2:2	rsv_genusbin895	6	EDUCAT2:2	EDUCAT2	0.8665	1	0	0.810029	0.360758	1.8188
5	1	EDUCAT2:3	rsv_genusbin895	6	EDUCAT2:3	EDUCAT2	0.8665	1	0	0.92994	0.586708	1.47397
5	1	GENDER:1	rsv_genusbin895	7	GENDER:1	GENDER	0.02	1	0	1	1	1
5	1	GENDER:2	rsv_genusbin895	7	GENDER:2	GENDER	0.02	1	0	1.63848	1.08638	2.47117
5	1	takes rx for GERD:0	rsv_genusbin895	8	takes rx for GERD:0	GERDFL	0.6722	1	0	1	1	1
5	1	takes rx for GERD:1	rsv_genusbin895	8	takes rx for GERD:1	GERDFL	0.6722	1	0	1.14672	0.597229	2.20178
5	1	diabetes based on 2 lab variables and 3 diq questions:0	rsv_genusbin895	9	diabetes based on 2 lab variables and 3 diq questions:0	NEWLABDIABETES	0.7566	1	0	1	1	1
5	1	diabetes based on 2 lab variables and 3 diq questions:1	rsv_genusbin895	9	diabetes based on 2 lab variables and 3 diq questions:1	NEWLABDIABETES	0.7566	1	0	1.17242	0.416334	3.30159
5	1	LABHYPERTENSION:0	rsv_genusbin895	10	LABHYPERTENSION:0	LABHYPERTENSION	0.8773	1	0	1	1	1
5	1	LABHYPERTENSION:1	rsv_genusbin895	10	LABHYPERTENSION:1	LABHYPERTENSION	0.8773	1	0	0.96524	0.607782	1.53293
5	1	MARITAL2:1	rsv_genusbin895	11	MARITAL2:1	MARITAL2	0.9133	1	0	1	1	1
5	1	MARITAL2:2	rsv_genusbin895	11	MARITAL2:2	MARITAL2	0.9133	1	0	1.0709	0.633814	1.8094
5	1	MARITAL2:3	rsv_genusbin895	11	MARITAL2:3	MARITAL2	0.9133	1	0	1.17474	0.54167	2.54772
5	1	NSMOKING2:1	rsv_genusbin895	12	NSMOKING2:1	NSMOKING2	0.1435	1	0	1	1	1
5	1	NSMOKING2:2	rsv_genusbin895	12	NSMOKING2:2	NSMOKING2	0.1435	1	0	1.53624	0.974282	2.42234
5	1	NSMOKING2:3	rsv_genusbin895	12	NSMOKING2:3	NSMOKING2	0.1435	1	0	1.10715	0.572614	2.14067
5	1	PERIO_ALL2:1	rsv_genusbin895	13	PERIO_ALL2:1	PERIO_ALL2	0.6344	1	0	1	1	1
5	1	PERIO_ALL2:2	rsv_genusbin895	13	PERIO_ALL2:2	PERIO_ALL2	0.6344	1	0	0.710614	0.378242	1.33505
5	1	PERIO_ALL2:3	rsv_genusbin895	13	PERIO_ALL2:3	PERIO_ALL2	0.6344	1	0	0.866512	0.423123	1.77453
5	1	PERIO_ALL2:4	rsv_genusbin895	13	PERIO_ALL2:4	PERIO_ALL2	0.6344	1	0	0.610033	0.134735	2.76201
5	1	PERIO_ALL2:77	rsv_genusbin895	13	PERIO_ALL2:77	PERIO_ALL2	0.6344	1	0	1.34703	0.603332	3.00746
5	1	PERIO_ALL2:88	rsv_genusbin895	13	PERIO_ALL2:88	PERIO_ALL2	0.6344	1	0	1.06301	0.215421	5.24551
5	1	PERIO_ALL2:99	rsv_genusbin895	13	PERIO_ALL2:99	PERIO_ALL2	0.6344	1	0	1.02873	0.274509	3.85521
5	1	POVERTY:1	rsv_genusbin895	14	POVERTY:1	POVERTY	0.8107	1	0	1	1	1
5	1	POVERTY:2	rsv_genusbin895	14	POVERTY:2	POVERTY	0.8107	1	0	0.902064	0.519119	1.5675
5	1	POVERTY:3	rsv_genusbin895	14	POVERTY:3	POVERTY	0.8107	1	0	1.34444	0.652322	2.77091
5	1	POVERTY:4	rsv_genusbin895	14	POVERTY:4	POVERTY	0.8107	1	0	1.09295	0.648243	1.84273
5	1	POVERTY:99	rsv_genusbin895	14	POVERTY:99	POVERTY	0.8107	1	0	1.28803	0.407732	4.06893
5	1	RACECAT:1	rsv_genusbin895	15	RACECAT:1	RACECAT	0.3691	1	0	1.02985	0.434033	2.44358
5	1	RACECAT:2	rsv_genusbin895	15	RACECAT:2	RACECAT	0.3691	1	0	0.63256	0.287417	1.39217
5	1	RACECAT:3	rsv_genusbin895	15	RACECAT:3	RACECAT	0.3691	1	0	1	1	1
5	1	RACECAT:4	rsv_genusbin895	15	RACECAT:4	RACECAT	0.3691	1	0	0.898198	0.51273	1.57346
5	1	RACECAT:5	rsv_genusbin895	15	RACECAT:5	RACECAT	0.3691	1	0	1.60233	0.737977	3.47906
5	1	Intercept	rsv_genusbin895	16	Intercept	MODEL MINUS INTERCEPT	0	1	1	0.0022635	8.12e-05	0.0631247
5	1		rsv_genusbin895	16	Intercept	INTERCEPT		1	1	0.0022635	8.12e-05	0.0631247
5	1	SPL5AGE2	rsv_genusbin906	1	SPL5AGE2	EFFECT_1	0.0053	1	0	0.999464	0.998612	1.00032
5	1	SPL5AGE3	rsv_genusbin906	1	SPL5AGE3	EFFECT_1	0.0053	1	0	1.00098	1.00003	1.00194
5	1	AGE	rsv_genusbin906	1	AGE	EFFECT_1	0.0053	1	0	1.01701	0.830353	1.24563
5	1	SPL5AGE1	rsv_genusbin906	1	SPL5AGE1	EFFECT_1	0.0053	1	0	1.00014	0.99973	1.00055
5	1	ALC_DK:0	rsv_genusbin906	2	ALC_DK:0	ALC_DK	0.2547	1	0	1	1	1
5	1	ALC_DK:1	rsv_genusbin906	2	ALC_DK:1	ALC_DK	0.2547	1	0	1.7702	0.552581	5.67086
5	1	ALC_DK:2	rsv_genusbin906	2	ALC_DK:2	ALC_DK	0.2547	1	0	1.85523	0.682866	5.04036
5	1	ALC_DK:3	rsv_genusbin906	2	ALC_DK:3	ALC_DK	0.2547	1	0	1.52964	0.594536	3.9355
5	1	ALC_DK:4	rsv_genusbin906	2	ALC_DK:4	ALC_DK	0.2547	1	0	1.10294	0.348021	3.4954
5	1	ALC_DK:5	rsv_genusbin906	2	ALC_DK:5	ALC_DK	0.2547	1	0	1.18557	0.482358	2.91396
5	1	ALC_DK:99	rsv_genusbin906	2	ALC_DK:99	ALC_DK	0.2547	1	0	0.732358	0.207869	2.58022
5	1	takes rx for antibiotic:0	rsv_genusbin906	3	takes rx for antibiotic:0	ANTIBIOFL	0.2393	1	0	1	1	1
5	1	takes rx for antibiotic:1	rsv_genusbin906	3	takes rx for antibiotic:1	ANTIBIOFL	0.2393	1	0	1.75376	0.675794	4.55121
5	1	takes rx for antihyperlipidemic:0	rsv_genusbin906	4	takes rx for antihyperlipidemic:0	ANTILIPFL	0.5048	1	0	1	1	1
5	1	takes rx for antihyperlipidemic:1	rsv_genusbin906	4	takes rx for antihyperlipidemic:1	ANTILIPFL	0.5048	1	0	1.30789	0.581895	2.93967
5	1	BMI2:1	rsv_genusbin906	5	BMI2:1	BMI2	0.3649	1	0	0.689294	0.156239	3.04102
5	1	BMI2:2	rsv_genusbin906	5	BMI2:2	BMI2	0.3649	1	0	1	1	1
5	1	BMI2:3	rsv_genusbin906	5	BMI2:3	BMI2	0.3649	1	0	1.21893	0.779686	1.90562
5	1	BMI2:4	rsv_genusbin906	5	BMI2:4	BMI2	0.3649	1	0	1.01222	0.33969	3.01623
5	1	BMI2:5	rsv_genusbin906	5	BMI2:5	BMI2	0.3649	1	0	0.850477	0.371839	1.94523
5	1	EDUCAT2:1	rsv_genusbin906	6	EDUCAT2:1	EDUCAT2	0.9928	1	0	1	1	1
5	1	EDUCAT2:2	rsv_genusbin906	6	EDUCAT2:2	EDUCAT2	0.9928	1	0	0.968691	0.565191	1.66026
5	1	EDUCAT2:3	rsv_genusbin906	6	EDUCAT2:3	EDUCAT2	0.9928	1	0	0.978022	0.412666	2.31792
5	1	GENDER:1	rsv_genusbin906	7	GENDER:1	GENDER	0.1331	1	0	1	1	1
5	1	GENDER:2	rsv_genusbin906	7	GENDER:2	GENDER	0.1331	1	0	1.60107	0.859714	2.98172
5	1	takes rx for GERD:0	rsv_genusbin906	8	takes rx for GERD:0	GERDFL	0.4471	1	0	1	1	1
5	1	takes rx for GERD:1	rsv_genusbin906	8	takes rx for GERD:1	GERDFL	0.4471	1	0	1.28272	0.664107	2.47759
5	1	diabetes based on 2 lab variables and 3 diq questions:0	rsv_genusbin906	9	diabetes based on 2 lab variables and 3 diq questions:0	NEWLABDIABETES	0.5463	1	0	1	1	1
5	1	diabetes based on 2 lab variables and 3 diq questions:1	rsv_genusbin906	9	diabetes based on 2 lab variables and 3 diq questions:1	NEWLABDIABETES	0.5463	1	0	1.30749	0.534382	3.19906
5	1	LABHYPERTENSION:0	rsv_genusbin906	10	LABHYPERTENSION:0	LABHYPERTENSION	0.488	1	0	1	1	1
5	1	LABHYPERTENSION:1	rsv_genusbin906	10	LABHYPERTENSION:1	LABHYPERTENSION	0.488	1	0	0.721852	0.280427	1.85813
5	1	MARITAL2:1	rsv_genusbin906	11	MARITAL2:1	MARITAL2	0.5769	1	0	1	1	1
5	1	MARITAL2:2	rsv_genusbin906	11	MARITAL2:2	MARITAL2	0.5769	1	0	0.716572	0.367382	1.39766
5	1	MARITAL2:3	rsv_genusbin906	11	MARITAL2:3	MARITAL2	0.5769	1	0	0.755318	0.317357	1.79767
5	1	NSMOKING2:1	rsv_genusbin906	12	NSMOKING2:1	NSMOKING2	0.0002	1	1	1	1	1
5	1	NSMOKING2:2	rsv_genusbin906	12	NSMOKING2:2	NSMOKING2	0.0002	1	1	0.483608	0.273455	0.855265
5	1	NSMOKING2:3	rsv_genusbin906	12	NSMOKING2:3	NSMOKING2	0.0002	1	1	1.23134	0.700558	2.16428
5	1	PERIO_ALL2:1	rsv_genusbin906	13	PERIO_ALL2:1	PERIO_ALL2	0	1	1	1	1	1
5	1	PERIO_ALL2:2	rsv_genusbin906	13	PERIO_ALL2:2	PERIO_ALL2	0	1	1	0.291391	0.0652515	1.30125
5	1	PERIO_ALL2:3	rsv_genusbin906	13	PERIO_ALL2:3	PERIO_ALL2	0	1	1	1.11878	0.603329	2.07461
5	1	PERIO_ALL2:4	rsv_genusbin906	13	PERIO_ALL2:4	PERIO_ALL2	0	1	1	0.320545	0.0841717	1.22071
5	1	PERIO_ALL2:77	rsv_genusbin906	13	PERIO_ALL2:77	PERIO_ALL2	0	1	1	1.58546	0.26718	9.40817
5	1	PERIO_ALL2:88	rsv_genusbin906	13	PERIO_ALL2:88	PERIO_ALL2	0	1	1	1.22769	0.478212	3.1518
5	1	PERIO_ALL2:99	rsv_genusbin906	13	PERIO_ALL2:99	PERIO_ALL2	0	1	1	0.718959	0.188868	2.73685
5	1	POVERTY:1	rsv_genusbin906	14	POVERTY:1	POVERTY	0.0665	1	0	1	1	1
5	1	POVERTY:2	rsv_genusbin906	14	POVERTY:2	POVERTY	0.0665	1	0	1.12797	0.484702	2.62494
5	1	POVERTY:3	rsv_genusbin906	14	POVERTY:3	POVERTY	0.0665	1	0	1.07574	0.216236	5.35159
5	1	POVERTY:4	rsv_genusbin906	14	POVERTY:4	POVERTY	0.0665	1	0	1.32978	0.4559	3.87871
5	1	POVERTY:99	rsv_genusbin906	14	POVERTY:99	POVERTY	0.0665	1	0	2.76612	0.898327	8.51739
5	1	RACECAT:1	rsv_genusbin906	15	RACECAT:1	RACECAT	0.0027	1	0	0.624894	0.177338	2.20197
5	1	RACECAT:2	rsv_genusbin906	15	RACECAT:2	RACECAT	0.0027	1	0	0.544429	0.219756	1.34878
5	1	RACECAT:3	rsv_genusbin906	15	RACECAT:3	RACECAT	0.0027	1	0	1	1	1
5	1	RACECAT:4	rsv_genusbin906	15	RACECAT:4	RACECAT	0.0027	1	0	0.579143	0.209717	1.59933
5	1	RACECAT:5	rsv_genusbin906	15	RACECAT:5	RACECAT	0.0027	1	0	2.50139	1.3667	4.57815
5	1	Intercept	rsv_genusbin906	16	Intercept	MODEL MINUS INTERCEPT	0	1	1	0.00248723	6.34e-06	0.975624
5	1		rsv_genusbin906	16	Intercept	INTERCEPT		1	1	0.00248723	6.34e-06	0.975624
5	1	SPL5AGE2	rsv_genusbin940	1	SPL5AGE2	EFFECT_1	0.9508	1	0	1.00001	0.99882	1.00119
5	1	SPL5AGE3	rsv_genusbin940	1	SPL5AGE3	EFFECT_1	0.9508	1	0	1.00021	0.998763	1.00166
5	1	AGE	rsv_genusbin940	1	AGE	EFFECT_1	0.9508	1	0	1.03246	0.817121	1.30455
5	1	SPL5AGE1	rsv_genusbin940	1	SPL5AGE1	EFFECT_1	0.9508	1	0	0.999967	0.999461	1.00047
5	1	ALC_DK:0	rsv_genusbin940	2	ALC_DK:0	ALC_DK	0.0276	1	0	1	1	1
5	1	ALC_DK:1	rsv_genusbin940	2	ALC_DK:1	ALC_DK	0.0276	1	0	2.45796	0.919073	6.57353
5	1	ALC_DK:2	rsv_genusbin940	2	ALC_DK:2	ALC_DK	0.0276	1	0	2.15304	0.60426	7.67151
5	1	ALC_DK:3	rsv_genusbin940	2	ALC_DK:3	ALC_DK	0.0276	1	0	3.26941	1.19039	8.97944
5	1	ALC_DK:4	rsv_genusbin940	2	ALC_DK:4	ALC_DK	0.0276	1	0	1.18394	0.229572	6.10579
5	1	ALC_DK:5	rsv_genusbin940	2	ALC_DK:5	ALC_DK	0.0276	1	0	2.27562	0.727975	7.11348
5	1	ALC_DK:99	rsv_genusbin940	2	ALC_DK:99	ALC_DK	0.0276	1	0	2.43509	0.329466	17.9979
5	1	takes rx for antibiotic:0	rsv_genusbin940	3	takes rx for antibiotic:0	ANTIBIOFL	0.4531	1	0	1	1	1
5	1	takes rx for antibiotic:1	rsv_genusbin940	3	takes rx for antibiotic:1	ANTIBIOFL	0.4531	1	0	0.526024	0.0940609	2.94172
5	1	takes rx for antihyperlipidemic:0	rsv_genusbin940	4	takes rx for antihyperlipidemic:0	ANTILIPFL	0.3163	1	0	1	1	1
5	1	takes rx for antihyperlipidemic:1	rsv_genusbin940	4	takes rx for antihyperlipidemic:1	ANTILIPFL	0.3163	1	0	0.503585	0.127762	1.98492
5	1	BMI2:1	rsv_genusbin940	5	BMI2:1	BMI2	0.0218	1	0	0.934361	0.256995	3.39707
5	1	BMI2:2	rsv_genusbin940	5	BMI2:2	BMI2	0.0218	1	0	1	1	1
5	1	BMI2:3	rsv_genusbin940	5	BMI2:3	BMI2	0.0218	1	0	0.719497	0.305225	1.69605
5	1	BMI2:4	rsv_genusbin940	5	BMI2:4	BMI2	0.0218	1	0	0.664663	0.211215	2.0916
5	1	BMI2:5	rsv_genusbin940	5	BMI2:5	BMI2	0.0218	1	0	0.203905	0.0413621	1.0052
5	1	EDUCAT2:1	rsv_genusbin940	6	EDUCAT2:1	EDUCAT2	0.4825	1	0	1	1	1
5	1	EDUCAT2:2	rsv_genusbin940	6	EDUCAT2:2	EDUCAT2	0.4825	1	0	1.46001	0.773119	2.7572
5	1	EDUCAT2:3	rsv_genusbin940	6	EDUCAT2:3	EDUCAT2	0.4825	1	0	1.50937	0.670098	3.39978
5	1	GENDER:1	rsv_genusbin940	7	GENDER:1	GENDER	0.6735	1	0	1	1	1
5	1	GENDER:2	rsv_genusbin940	7	GENDER:2	GENDER	0.6735	1	0	0.862374	0.424598	1.75151
5	1	takes rx for GERD:0	rsv_genusbin940	8	takes rx for GERD:0	GERDFL	0.9655	1	0	1	1	1
5	1	takes rx for GERD:1	rsv_genusbin940	8	takes rx for GERD:1	GERDFL	0.9655	1	0	1.0276	0.288238	3.66353
5	1	diabetes based on 2 lab variables and 3 diq questions:0	rsv_genusbin940	9	diabetes based on 2 lab variables and 3 diq questions:0	NEWLABDIABETES	0.8415	1	0	1	1	1
5	1	diabetes based on 2 lab variables and 3 diq questions:1	rsv_genusbin940	9	diabetes based on 2 lab variables and 3 diq questions:1	NEWLABDIABETES	0.8415	1	0	1.10311	0.409563	2.9711
5	1	LABHYPERTENSION:0	rsv_genusbin940	10	LABHYPERTENSION:0	LABHYPERTENSION	0.8656	1	0	1	1	1
5	1	LABHYPERTENSION:1	rsv_genusbin940	10	LABHYPERTENSION:1	LABHYPERTENSION	0.8656	1	0	1.07279	0.463904	2.48086
5	1	MARITAL2:1	rsv_genusbin940	11	MARITAL2:1	MARITAL2	0.0257	1	0	1	1	1
5	1	MARITAL2:2	rsv_genusbin940	11	MARITAL2:2	MARITAL2	0.0257	1	0	0.98486	0.560644	1.73006
5	1	MARITAL2:3	rsv_genusbin940	11	MARITAL2:3	MARITAL2	0.0257	1	0	2.24465	1.20495	4.18148
5	1	NSMOKING2:1	rsv_genusbin940	12	NSMOKING2:1	NSMOKING2	0.3236	1	0	1	1	1
5	1	NSMOKING2:2	rsv_genusbin940	12	NSMOKING2:2	NSMOKING2	0.3236	1	0	0.660482	0.352608	1.23717
5	1	NSMOKING2:3	rsv_genusbin940	12	NSMOKING2:3	NSMOKING2	0.3236	1	0	0.928069	0.480832	1.7913
5	1	PERIO_ALL2:1	rsv_genusbin940	13	PERIO_ALL2:1	PERIO_ALL2	0	1	1	1	1	1
5	1	PERIO_ALL2:2	rsv_genusbin940	13	PERIO_ALL2:2	PERIO_ALL2	0	1	1
5	1	PERIO_ALL2:3	rsv_genusbin940	13	PERIO_ALL2:3	PERIO_ALL2	0	1	1	0.224091	0.0815379	0.615869
5	1	PERIO_ALL2:4	rsv_genusbin940	13	PERIO_ALL2:4	PERIO_ALL2	0	1	1	0.64913	0.161107	2.61546
5	1	PERIO_ALL2:77	rsv_genusbin940	13	PERIO_ALL2:77	PERIO_ALL2	0	1	1	1.35063	0.265635	6.8673
5	1	PERIO_ALL2:88	rsv_genusbin940	13	PERIO_ALL2:88	PERIO_ALL2	0	1	1	0.187581	0.0305589	1.15144
5	1	PERIO_ALL2:99	rsv_genusbin940	13	PERIO_ALL2:99	PERIO_ALL2	0	1	1	1.40737	0.442872	4.47235
5	1	POVERTY:1	rsv_genusbin940	14	POVERTY:1	POVERTY	0.0004	1	0	1	1	1
5	1	POVERTY:2	rsv_genusbin940	14	POVERTY:2	POVERTY	0.0004	1	0	1.31339	0.422619	4.0817
5	1	POVERTY:3	rsv_genusbin940	14	POVERTY:3	POVERTY	0.0004	1	0	2.71662	1.16151	6.35382
5	1	POVERTY:4	rsv_genusbin940	14	POVERTY:4	POVERTY	0.0004	1	0	2.25363	1.03264	4.91832
5	1	POVERTY:99	rsv_genusbin940	14	POVERTY:99	POVERTY	0.0004	1	0	4.86985	2.15888	10.985
5	1	RACECAT:1	rsv_genusbin940	15	RACECAT:1	RACECAT	0.3412	1	0	0.976029	0.432364	2.20331
5	1	RACECAT:2	rsv_genusbin940	15	RACECAT:2	RACECAT	0.3412	1	0	0.96269	0.1452	6.38272
5	1	RACECAT:3	rsv_genusbin940	15	RACECAT:3	RACECAT	0.3412	1	0	1	1	1
5	1	RACECAT:4	rsv_genusbin940	15	RACECAT:4	RACECAT	0.3412	1	0	0.369975	0.122666	1.11589
5	1	RACECAT:5	rsv_genusbin940	15	RACECAT:5	RACECAT	0.3412	1	0	0.753564	0.259797	2.18577
5	1	Intercept	rsv_genusbin940	16	Intercept	MODEL MINUS INTERCEPT	0	1	1	0.00121246	1.14e-06	1.29231
5	1		rsv_genusbin940	16	Intercept	INTERCEPT		1	1	0.00121246	1.14e-06	1.29231
5	1	SPL5AGE2	rsv_genusbin943	1	SPL5AGE2	EFFECT_1	0.5033	1	0	0.999988	0.999706	1.00027
5	1	SPL5AGE3	rsv_genusbin943	1	SPL5AGE3	EFFECT_1	0.5033	1	0	1.00005	0.99967	1.00043
5	1	AGE	rsv_genusbin943	1	AGE	EFFECT_1	0.5033	1	0	0.991885	0.947837	1.03798
5	1	SPL5AGE1	rsv_genusbin943	1	SPL5AGE1	EFFECT_1	0.5033	1	0	1	0.999892	1.00012
5	1	ALC_DK:0	rsv_genusbin943	2	ALC_DK:0	ALC_DK	0.6123	1	0	1	1	1
5	1	ALC_DK:1	rsv_genusbin943	2	ALC_DK:1	ALC_DK	0.6123	1	0	0.821445	0.620503	1.08746
5	1	ALC_DK:2	rsv_genusbin943	2	ALC_DK:2	ALC_DK	0.6123	1	0	0.811861	0.642521	1.02583
5	1	ALC_DK:3	rsv_genusbin943	2	ALC_DK:3	ALC_DK	0.6123	1	0	0.908973	0.756155	1.09268
5	1	ALC_DK:4	rsv_genusbin943	2	ALC_DK:4	ALC_DK	0.6123	1	0	0.994751	0.770312	1.28458
5	1	ALC_DK:5	rsv_genusbin943	2	ALC_DK:5	ALC_DK	0.6123	1	0	0.886365	0.713753	1.10072
5	1	ALC_DK:99	rsv_genusbin943	2	ALC_DK:99	ALC_DK	0.6123	1	0	0.870228	0.627766	1.20634
5	1	takes rx for antibiotic:0	rsv_genusbin943	3	takes rx for antibiotic:0	ANTIBIOFL	0.5136	1	0	1	1	1
5	1	takes rx for antibiotic:1	rsv_genusbin943	3	takes rx for antibiotic:1	ANTIBIOFL	0.5136	1	0	1.10536	0.81186	1.50496
5	1	takes rx for antihyperlipidemic:0	rsv_genusbin943	4	takes rx for antihyperlipidemic:0	ANTILIPFL	0.5439	1	0	1	1	1
5	1	takes rx for antihyperlipidemic:1	rsv_genusbin943	4	takes rx for antihyperlipidemic:1	ANTILIPFL	0.5439	1	0	1.07116	0.852732	1.34554
5	1	BMI2:1	rsv_genusbin943	5	BMI2:1	BMI2	0.9737	1	0	1.01328	0.640691	1.60256
5	1	BMI2:2	rsv_genusbin943	5	BMI2:2	BMI2	0.9737	1	0	1	1	1
5	1	BMI2:3	rsv_genusbin943	5	BMI2:3	BMI2	0.9737	1	0	0.951128	0.786056	1.15086
5	1	BMI2:4	rsv_genusbin943	5	BMI2:4	BMI2	0.9737	1	0	0.950277	0.79192	1.1403
5	1	BMI2:5	rsv_genusbin943	5	BMI2:5	BMI2	0.9737	1	0	0.975167	0.789213	1.20494
5	1	EDUCAT2:1	rsv_genusbin943	6	EDUCAT2:1	EDUCAT2	0.1765	1	0	1	1	1
5	1	EDUCAT2:2	rsv_genusbin943	6	EDUCAT2:2	EDUCAT2	0.1765	1	0	0.908725	0.716302	1.15284
5	1	EDUCAT2:3	rsv_genusbin943	6	EDUCAT2:3	EDUCAT2	0.1765	1	0	1.08181	0.867035	1.34979
5	1	GENDER:1	rsv_genusbin943	7	GENDER:1	GENDER	0.5979	1	0	1	1	1
5	1	GENDER:2	rsv_genusbin943	7	GENDER:2	GENDER	0.5979	1	0	1.02807	0.924903	1.14274
5	1	takes rx for GERD:0	rsv_genusbin943	8	takes rx for GERD:0	GERDFL	0.0628	1	0	1	1	1
5	1	takes rx for GERD:1	rsv_genusbin943	8	takes rx for GERD:1	GERDFL	0.0628	1	0	1.2239	0.988638	1.51514
5	1	diabetes based on 2 lab variables and 3 diq questions:0	rsv_genusbin943	9	diabetes based on 2 lab variables and 3 diq questions:0	NEWLABDIABETES	0.0257	1	0	1	1	1
5	1	diabetes based on 2 lab variables and 3 diq questions:1	rsv_genusbin943	9	diabetes based on 2 lab variables and 3 diq questions:1	NEWLABDIABETES	0.0257	1	0	1.29492	1.03395	1.62176
5	1	LABHYPERTENSION:0	rsv_genusbin943	10	LABHYPERTENSION:0	LABHYPERTENSION	0.0414	1	0	1	1	1
5	1	LABHYPERTENSION:1	rsv_genusbin943	10	LABHYPERTENSION:1	LABHYPERTENSION	0.0414	1	0	0.84118	0.71265	0.99289
5	1	MARITAL2:1	rsv_genusbin943	11	MARITAL2:1	MARITAL2	0.0051	1	0	1	1	1
5	1	MARITAL2:2	rsv_genusbin943	11	MARITAL2:2	MARITAL2	0.0051	1	0	1.33187	1.1024	1.60912
5	1	MARITAL2:3	rsv_genusbin943	11	MARITAL2:3	MARITAL2	0.0051	1	0	1.36932	1.07213	1.74889
5	1	NSMOKING2:1	rsv_genusbin943	12	NSMOKING2:1	NSMOKING2	0.072	1	0	1	1	1
5	1	NSMOKING2:2	rsv_genusbin943	12	NSMOKING2:2	NSMOKING2	0.072	1	0	1.19596	0.989704	1.4452
5	1	NSMOKING2:3	rsv_genusbin943	12	NSMOKING2:3	NSMOKING2	0.072	1	0	1.18183	1.0085	1.38495
5	1	PERIO_ALL2:1	rsv_genusbin943	13	PERIO_ALL2:1	PERIO_ALL2	0.7939	1	0	1	1	1
5	1	PERIO_ALL2:2	rsv_genusbin943	13	PERIO_ALL2:2	PERIO_ALL2	0.7939	1	0	1.15661	0.817474	1.63643
5	1	PERIO_ALL2:3	rsv_genusbin943	13	PERIO_ALL2:3	PERIO_ALL2	0.7939	1	0	0.896948	0.692484	1.16178
5	1	PERIO_ALL2:4	rsv_genusbin943	13	PERIO_ALL2:4	PERIO_ALL2	0.7939	1	0	1.04817	0.823712	1.33378
5	1	PERIO_ALL2:77	rsv_genusbin943	13	PERIO_ALL2:77	PERIO_ALL2	0.7939	1	0	1.12805	0.816786	1.55794
5	1	PERIO_ALL2:88	rsv_genusbin943	13	PERIO_ALL2:88	PERIO_ALL2	0.7939	1	0	0.95412	0.591098	1.54009
5	1	PERIO_ALL2:99	rsv_genusbin943	13	PERIO_ALL2:99	PERIO_ALL2	0.7939	1	0	1.01497	0.737051	1.39769
5	1	POVERTY:1	rsv_genusbin943	14	POVERTY:1	POVERTY	0.9166	1	0	1	1	1
5	1	POVERTY:2	rsv_genusbin943	14	POVERTY:2	POVERTY	0.9166	1	0	1.04027	0.852659	1.26916
5	1	POVERTY:3	rsv_genusbin943	14	POVERTY:3	POVERTY	0.9166	1	0	1.01281	0.812056	1.26319
5	1	POVERTY:4	rsv_genusbin943	14	POVERTY:4	POVERTY	0.9166	1	0	1.06296	0.872474	1.29503
5	1	POVERTY:99	rsv_genusbin943	14	POVERTY:99	POVERTY	0.9166	1	0	1.15628	0.819856	1.63076
5	1	RACECAT:1	rsv_genusbin943	15	RACECAT:1	RACECAT	0.0013	1	0	0.710683	0.551982	0.915011
5	1	RACECAT:2	rsv_genusbin943	15	RACECAT:2	RACECAT	0.0013	1	0	0.758603	0.579566	0.992948
5	1	RACECAT:3	rsv_genusbin943	15	RACECAT:3	RACECAT	0.0013	1	0	1	1	1
5	1	RACECAT:4	rsv_genusbin943	15	RACECAT:4	RACECAT	0.0013	1	0	1.16178	0.955663	1.41235
5	1	RACECAT:5	rsv_genusbin943	15	RACECAT:5	RACECAT	0.0013	1	0	0.916514	0.68912	1.21894
5	1	Intercept	rsv_genusbin943	16	Intercept	MODEL MINUS INTERCEPT	0	1	1	0.44491	0.130886	1.51235
5	1		rsv_genusbin943	16	Intercept	INTERCEPT		1	1	0.44491	0.130886	1.51235
5	1	SPL5AGE2	rsv_genusbin960	1	SPL5AGE2	EFFECT_1	0.1683	1	0	0.999473	0.998525	1.00042
5	1	SPL5AGE3	rsv_genusbin960	1	SPL5AGE3	EFFECT_1	0.1683	1	0	1.00072	0.999494	1.00195
5	1	AGE	rsv_genusbin960	1	AGE	EFFECT_1	0.1683	1	0	1.02048	0.834658	1.24767
5	1	SPL5AGE1	rsv_genusbin960	1	SPL5AGE1	EFFECT_1	0.1683	1	0	1.00016	0.999753	1.00057
5	1	ALC_DK:0	rsv_genusbin960	2	ALC_DK:0	ALC_DK	0.0852	1	0	1	1	1
5	1	ALC_DK:1	rsv_genusbin960	2	ALC_DK:1	ALC_DK	0.0852	1	0	0.900821	0.448363	1.80987
5	1	ALC_DK:2	rsv_genusbin960	2	ALC_DK:2	ALC_DK	0.0852	1	0	1.00339	0.36732	2.7409
5	1	ALC_DK:3	rsv_genusbin960	2	ALC_DK:3	ALC_DK	0.0852	1	0	0.522219	0.245634	1.11024
5	1	ALC_DK:4	rsv_genusbin960	2	ALC_DK:4	ALC_DK	0.0852	1	0	1.01517	0.200816	5.13186
5	1	ALC_DK:5	rsv_genusbin960	2	ALC_DK:5	ALC_DK	0.0852	1	0	1.73551	0.482967	6.23646
5	1	ALC_DK:99	rsv_genusbin960	2	ALC_DK:99	ALC_DK	0.0852	1	0	0.467298	0.150882	1.44727
5	1	takes rx for antibiotic:0	rsv_genusbin960	3	takes rx for antibiotic:0	ANTIBIOFL	1	1	0	1	1	1
5	1	takes rx for antibiotic:1	rsv_genusbin960	3	takes rx for antibiotic:1	ANTIBIOFL	1	1	0	1.00118	0.376793	2.66023
5	1	takes rx for antihyperlipidemic:0	rsv_genusbin960	4	takes rx for antihyperlipidemic:0	ANTILIPFL	0.3552	1	0	1	1	1
5	1	takes rx for antihyperlipidemic:1	rsv_genusbin960	4	takes rx for antihyperlipidemic:1	ANTILIPFL	0.3552	1	0	1.67157	0.548269	5.09632
5	1	BMI2:1	rsv_genusbin960	5	BMI2:1	BMI2	0.2698	1	0
5	1	BMI2:2	rsv_genusbin960	5	BMI2:2	BMI2	0.2698	1	0	1	1	1
5	1	BMI2:3	rsv_genusbin960	5	BMI2:3	BMI2	0.2698	1	0	0.613773	0.335882	1.12158
5	1	BMI2:4	rsv_genusbin960	5	BMI2:4	BMI2	0.2698	1	0	0.7542	0.384415	1.4797
5	1	BMI2:5	rsv_genusbin960	5	BMI2:5	BMI2	0.2698	1	0	0.739435	0.310683	1.75988
5	1	EDUCAT2:1	rsv_genusbin960	6	EDUCAT2:1	EDUCAT2	0.763	1	0	1	1	1
5	1	EDUCAT2:2	rsv_genusbin960	6	EDUCAT2:2	EDUCAT2	0.763	1	0	1.22664	0.505954	2.97389
5	1	EDUCAT2:3	rsv_genusbin960	6	EDUCAT2:3	EDUCAT2	0.763	1	0	0.973017	0.460567	2.05564
5	1	GENDER:1	rsv_genusbin960	7	GENDER:1	GENDER	0.6351	1	0	1	1	1
5	1	GENDER:2	rsv_genusbin960	7	GENDER:2	GENDER	0.6351	1	0	0.849154	0.424024	1.70052
5	1	takes rx for GERD:0	rsv_genusbin960	8	takes rx for GERD:0	GERDFL	0.1092	1	0	1	1	1
5	1	takes rx for GERD:1	rsv_genusbin960	8	takes rx for GERD:1	GERDFL	0.1092	1	0	2.29811	0.821851	6.42612
5	1	diabetes based on 2 lab variables and 3 diq questions:0	rsv_genusbin960	9	diabetes based on 2 lab variables and 3 diq questions:0	NEWLABDIABETES	0.0351	1	0	1	1	1
5	1	diabetes based on 2 lab variables and 3 diq questions:1	rsv_genusbin960	9	diabetes based on 2 lab variables and 3 diq questions:1	NEWLABDIABETES	0.0351	1	0	0.320705	0.111885	0.919263
5	1	LABHYPERTENSION:0	rsv_genusbin960	10	LABHYPERTENSION:0	LABHYPERTENSION	0.1915	1	0	1	1	1
5	1	LABHYPERTENSION:1	rsv_genusbin960	10	LABHYPERTENSION:1	LABHYPERTENSION	0.1915	1	0	0.664906	0.356713	1.23937
5	1	MARITAL2:1	rsv_genusbin960	11	MARITAL2:1	MARITAL2	0.0622	1	0	1	1	1
5	1	MARITAL2:2	rsv_genusbin960	11	MARITAL2:2	MARITAL2	0.0622	1	0	1.25797	0.725146	2.18229
5	1	MARITAL2:3	rsv_genusbin960	11	MARITAL2:3	MARITAL2	0.0622	1	0	2.16592	1.09876	4.26957
5	1	NSMOKING2:1	rsv_genusbin960	12	NSMOKING2:1	NSMOKING2	0.6903	1	0	1	1	1
5	1	NSMOKING2:2	rsv_genusbin960	12	NSMOKING2:2	NSMOKING2	0.6903	1	0	0.939792	0.419986	2.10295
5	1	NSMOKING2:3	rsv_genusbin960	12	NSMOKING2:3	NSMOKING2	0.6903	1	0	0.77716	0.403706	1.49608
5	1	PERIO_ALL2:1	rsv_genusbin960	13	PERIO_ALL2:1	PERIO_ALL2	0.959	1	0	1	1	1
5	1	PERIO_ALL2:2	rsv_genusbin960	13	PERIO_ALL2:2	PERIO_ALL2	0.959	1	0	0.9917	0.242513	4.05532
5	1	PERIO_ALL2:3	rsv_genusbin960	13	PERIO_ALL2:3	PERIO_ALL2	0.959	1	0	1.03517	0.359598	2.97993
5	1	PERIO_ALL2:4	rsv_genusbin960	13	PERIO_ALL2:4	PERIO_ALL2	0.959	1	0	0.600963	0.201118	1.79575
5	1	PERIO_ALL2:77	rsv_genusbin960	13	PERIO_ALL2:77	PERIO_ALL2	0.959	1	0	2.01544	0.333904	12.1652
5	1	PERIO_ALL2:88	rsv_genusbin960	13	PERIO_ALL2:88	PERIO_ALL2	0.959	1	0	1.06605	0.270639	4.19919
5	1	PERIO_ALL2:99	rsv_genusbin960	13	PERIO_ALL2:99	PERIO_ALL2	0.959	1	0	0.846371	0.297016	2.4118
5	1	POVERTY:1	rsv_genusbin960	14	POVERTY:1	POVERTY	0.7346	1	0	1	1	1
5	1	POVERTY:2	rsv_genusbin960	14	POVERTY:2	POVERTY	0.7346	1	0	0.926518	0.54368	1.57894
5	1	POVERTY:3	rsv_genusbin960	14	POVERTY:3	POVERTY	0.7346	1	0	1.19423	0.341702	4.17377
5	1	POVERTY:4	rsv_genusbin960	14	POVERTY:4	POVERTY	0.7346	1	0	1.17117	0.585334	2.34333
5	1	POVERTY:99	rsv_genusbin960	14	POVERTY:99	POVERTY	0.7346	1	0	0.606667	0.190711	1.92986
5	1	RACECAT:1	rsv_genusbin960	15	RACECAT:1	RACECAT	0.0276	1	0	2.23843	0.977365	5.12663
5	1	RACECAT:2	rsv_genusbin960	15	RACECAT:2	RACECAT	0.0276	1	0	0.801396	0.305306	2.10358
5	1	RACECAT:3	rsv_genusbin960	15	RACECAT:3	RACECAT	0.0276	1	0	1	1	1
5	1	RACECAT:4	rsv_genusbin960	15	RACECAT:4	RACECAT	0.0276	1	0	1.37271	0.666935	2.82536
5	1	RACECAT:5	rsv_genusbin960	15	RACECAT:5	RACECAT	0.0276	1	0	0.97315	0.239264	3.95806
5	1	Intercept	rsv_genusbin960	16	Intercept	MODEL MINUS INTERCEPT	0	1	1	0.00393241	6.44e-06	2.40257
5	1		rsv_genusbin960	16	Intercept	INTERCEPT		1	1	0.00393241	6.44e-06	2.40257
5	1	SPL5AGE2	rsv_genusbin963	1	SPL5AGE2	EFFECT_1	0.3234	1	0	0.999483	0.998871	1.0001
5	1	SPL5AGE3	rsv_genusbin963	1	SPL5AGE3	EFFECT_1	0.3234	1	0	1.00061	0.999914	1.00132
5	1	AGE	rsv_genusbin963	1	AGE	EFFECT_1	0.3234	1	0	0.935529	0.812737	1.07687
5	1	SPL5AGE1	rsv_genusbin963	1	SPL5AGE1	EFFECT_1	0.3234	1	0	1.00021	0.999929	1.00049
5	1	ALC_DK:0	rsv_genusbin963	2	ALC_DK:0	ALC_DK	0.6667	1	0	1	1	1
5	1	ALC_DK:1	rsv_genusbin963	2	ALC_DK:1	ALC_DK	0.6667	1	0	0.881443	0.396625	1.95888
5	1	ALC_DK:2	rsv_genusbin963	2	ALC_DK:2	ALC_DK	0.6667	1	0	0.724754	0.437632	1.20025
5	1	ALC_DK:3	rsv_genusbin963	2	ALC_DK:3	ALC_DK	0.6667	1	0	0.974908	0.444304	2.13918
5	1	ALC_DK:4	rsv_genusbin963	2	ALC_DK:4	ALC_DK	0.6667	1	0	1.30495	0.411223	4.14104
5	1	ALC_DK:5	rsv_genusbin963	2	ALC_DK:5	ALC_DK	0.6667	1	0	1.07712	0.490928	2.36327
5	1	ALC_DK:99	rsv_genusbin963	2	ALC_DK:99	ALC_DK	0.6667	1	0	1.0368	0.48293	2.22592
5	1	takes rx for antibiotic:0	rsv_genusbin963	3	takes rx for antibiotic:0	ANTIBIOFL	0.9334	1	0	1	1	1
5	1	takes rx for antibiotic:1	rsv_genusbin963	3	takes rx for antibiotic:1	ANTIBIOFL	0.9334	1	0	1.05741	0.274328	4.07586
5	1	takes rx for antihyperlipidemic:0	rsv_genusbin963	4	takes rx for antihyperlipidemic:0	ANTILIPFL	0.2457	1	0	1	1	1
5	1	takes rx for antihyperlipidemic:1	rsv_genusbin963	4	takes rx for antihyperlipidemic:1	ANTILIPFL	0.2457	1	0	0.579994	0.227072	1.48144
5	1	BMI2:1	rsv_genusbin963	5	BMI2:1	BMI2	0.2175	1	0	0.0888342	0.0101996	0.773711
5	1	BMI2:2	rsv_genusbin963	5	BMI2:2	BMI2	0.2175	1	0	1	1	1
5	1	BMI2:3	rsv_genusbin963	5	BMI2:3	BMI2	0.2175	1	0	0.748051	0.381765	1.46577
5	1	BMI2:4	rsv_genusbin963	5	BMI2:4	BMI2	0.2175	1	0	0.787845	0.361604	1.71652
5	1	BMI2:5	rsv_genusbin963	5	BMI2:5	BMI2	0.2175	1	0	0.528705	0.176659	1.58231
5	1	EDUCAT2:1	rsv_genusbin963	6	EDUCAT2:1	EDUCAT2	0.2436	1	0	1	1	1
5	1	EDUCAT2:2	rsv_genusbin963	6	EDUCAT2:2	EDUCAT2	0.2436	1	0	0.59321	0.273697	1.28572
5	1	EDUCAT2:3	rsv_genusbin963	6	EDUCAT2:3	EDUCAT2	0.2436	1	0	0.637498	0.333124	1.21998
5	1	GENDER:1	rsv_genusbin963	7	GENDER:1	GENDER	0.3807	1	0	1	1	1
5	1	GENDER:2	rsv_genusbin963	7	GENDER:2	GENDER	0.3807	1	0	1.24977	0.750098	2.08228
5	1	takes rx for GERD:0	rsv_genusbin963	8	takes rx for GERD:0	GERDFL	0.3632	1	0	1	1	1
5	1	takes rx for GERD:1	rsv_genusbin963	8	takes rx for GERD:1	GERDFL	0.3632	1	0	1.4315	0.648679	3.15902
5	1	diabetes based on 2 lab variables and 3 diq questions:0	rsv_genusbin963	9	diabetes based on 2 lab variables and 3 diq questions:0	NEWLABDIABETES	0.0749	1	0	1	1	1
5	1	diabetes based on 2 lab variables and 3 diq questions:1	rsv_genusbin963	9	diabetes based on 2 lab variables and 3 diq questions:1	NEWLABDIABETES	0.0749	1	0	0.532802	0.265513	1.06917
5	1	LABHYPERTENSION:0	rsv_genusbin963	10	LABHYPERTENSION:0	LABHYPERTENSION	0.5225	1	0	1	1	1
5	1	LABHYPERTENSION:1	rsv_genusbin963	10	LABHYPERTENSION:1	LABHYPERTENSION	0.5225	1	0	0.798797	0.393855	1.62008
5	1	MARITAL2:1	rsv_genusbin963	11	MARITAL2:1	MARITAL2	0.2213	1	0	1	1	1
5	1	MARITAL2:2	rsv_genusbin963	11	MARITAL2:2	MARITAL2	0.2213	1	0	0.669446	0.409055	1.09559
5	1	MARITAL2:3	rsv_genusbin963	11	MARITAL2:3	MARITAL2	0.2213	1	0	0.498755	0.172255	1.44412
5	1	NSMOKING2:1	rsv_genusbin963	12	NSMOKING2:1	NSMOKING2	0.4473	1	0	1	1	1
5	1	NSMOKING2:2	rsv_genusbin963	12	NSMOKING2:2	NSMOKING2	0.4473	1	0	1.46153	0.797907	2.67709
5	1	NSMOKING2:3	rsv_genusbin963	12	NSMOKING2:3	NSMOKING2	0.4473	1	0	1.41802	0.736501	2.7302
5	1	PERIO_ALL2:1	rsv_genusbin963	13	PERIO_ALL2:1	PERIO_ALL2	0.2622	1	0	1	1	1
5	1	PERIO_ALL2:2	rsv_genusbin963	13	PERIO_ALL2:2	PERIO_ALL2	0.2622	1	0	1.26087	0.400214	3.97237
5	1	PERIO_ALL2:3	rsv_genusbin963	13	PERIO_ALL2:3	PERIO_ALL2	0.2622	1	0	0.787314	0.418297	1.48187
5	1	PERIO_ALL2:4	rsv_genusbin963	13	PERIO_ALL2:4	PERIO_ALL2	0.2622	1	0	1.43873	0.463243	4.46837
5	1	PERIO_ALL2:77	rsv_genusbin963	13	PERIO_ALL2:77	PERIO_ALL2	0.2622	1	0	0.671076	0.216884	2.07642
5	1	PERIO_ALL2:88	rsv_genusbin963	13	PERIO_ALL2:88	PERIO_ALL2	0.2622	1	0
5	1	PERIO_ALL2:99	rsv_genusbin963	13	PERIO_ALL2:99	PERIO_ALL2	0.2622	1	0	0.653297	0.132125	3.23026
5	1	POVERTY:1	rsv_genusbin963	14	POVERTY:1	POVERTY	0.9647	1	0	1	1	1
5	1	POVERTY:2	rsv_genusbin963	14	POVERTY:2	POVERTY	0.9647	1	0	0.887258	0.342867	2.29601
5	1	POVERTY:3	rsv_genusbin963	14	POVERTY:3	POVERTY	0.9647	1	0	0.940356	0.36867	2.39854
5	1	POVERTY:4	rsv_genusbin963	14	POVERTY:4	POVERTY	0.9647	1	0	0.830667	0.386881	1.78351
5	1	POVERTY:99	rsv_genusbin963	14	POVERTY:99	POVERTY	0.9647	1	0	0.967277	0.28791	3.24971
5	1	RACECAT:1	rsv_genusbin963	15	RACECAT:1	RACECAT	0.0135	1	0	0.694598	0.35104	1.37439
5	1	RACECAT:2	rsv_genusbin963	15	RACECAT:2	RACECAT	0.0135	1	0	0.674578	0.296506	1.53473
5	1	RACECAT:3	rsv_genusbin963	15	RACECAT:3	RACECAT	0.0135	1	0	1	1	1
5	1	RACECAT:4	rsv_genusbin963	15	RACECAT:4	RACECAT	0.0135	1	0	1.09194	0.667989	1.78496
5	1	RACECAT:5	rsv_genusbin963	15	RACECAT:5	RACECAT	0.0135	1	0	1.61851	0.966343	2.7108
5	1	Intercept	rsv_genusbin963	16	Intercept	MODEL MINUS INTERCEPT	0	1	1	0.234844	0.00633918	8.70015
5	1		rsv_genusbin963	16	Intercept	INTERCEPT		1	1	0.234844	0.00633918	8.70015
5	1	SPL5AGE2	rsv_genusbin964	1	SPL5AGE2	EFFECT_1	0.3971	1	0	1.00032	0.999836	1.0008
5	1	SPL5AGE3	rsv_genusbin964	1	SPL5AGE3	EFFECT_1	0.3971	1	0	0.999751	0.999007	1.0005
5	1	AGE	rsv_genusbin964	1	AGE	EFFECT_1	0.3971	1	0	1.04915	0.971457	1.13305
5	1	SPL5AGE1	rsv_genusbin964	1	SPL5AGE1	EFFECT_1	0.3971	1	0	0.999852	0.999671	1.00003
5	1	ALC_DK:0	rsv_genusbin964	2	ALC_DK:0	ALC_DK	0.0047	1	0	1	1	1
5	1	ALC_DK:1	rsv_genusbin964	2	ALC_DK:1	ALC_DK	0.0047	1	0	1.07729	0.632011	1.83629
5	1	ALC_DK:2	rsv_genusbin964	2	ALC_DK:2	ALC_DK	0.0047	1	0	1.41582	0.830407	2.41392
5	1	ALC_DK:3	rsv_genusbin964	2	ALC_DK:3	ALC_DK	0.0047	1	0	1.52815	1.08531	2.15168
5	1	ALC_DK:4	rsv_genusbin964	2	ALC_DK:4	ALC_DK	0.0047	1	0	1.38841	0.752119	2.563
5	1	ALC_DK:5	rsv_genusbin964	2	ALC_DK:5	ALC_DK	0.0047	1	0	2.02832	1.13286	3.63159
5	1	ALC_DK:99	rsv_genusbin964	2	ALC_DK:99	ALC_DK	0.0047	1	0	0.980686	0.497697	1.93239
5	1	takes rx for antibiotic:0	rsv_genusbin964	3	takes rx for antibiotic:0	ANTIBIOFL	0.1415	1	0	1	1	1
5	1	takes rx for antibiotic:1	rsv_genusbin964	3	takes rx for antibiotic:1	ANTIBIOFL	0.1415	1	0	1.46762	0.874152	2.464
5	1	takes rx for antihyperlipidemic:0	rsv_genusbin964	4	takes rx for antihyperlipidemic:0	ANTILIPFL	0.6253	1	0	1	1	1
5	1	takes rx for antihyperlipidemic:1	rsv_genusbin964	4	takes rx for antihyperlipidemic:1	ANTILIPFL	0.6253	1	0	0.857744	0.455318	1.61585
5	1	BMI2:1	rsv_genusbin964	5	BMI2:1	BMI2	0.0568	1	0	0.235387	0.0528508	1.04837
5	1	BMI2:2	rsv_genusbin964	5	BMI2:2	BMI2	0.0568	1	0	1	1	1
5	1	BMI2:3	rsv_genusbin964	5	BMI2:3	BMI2	0.0568	1	0	0.757418	0.576244	0.995555
5	1	BMI2:4	rsv_genusbin964	5	BMI2:4	BMI2	0.0568	1	0	0.884642	0.658347	1.18872
5	1	BMI2:5	rsv_genusbin964	5	BMI2:5	BMI2	0.0568	1	0	0.803428	0.52976	1.21847
5	1	EDUCAT2:1	rsv_genusbin964	6	EDUCAT2:1	EDUCAT2	0.1614	1	0	1	1	1
5	1	EDUCAT2:2	rsv_genusbin964	6	EDUCAT2:2	EDUCAT2	0.1614	1	0	0.75869	0.564644	1.01942
5	1	EDUCAT2:3	rsv_genusbin964	6	EDUCAT2:3	EDUCAT2	0.1614	1	0	0.775468	0.530818	1.13288
5	1	GENDER:1	rsv_genusbin964	7	GENDER:1	GENDER	0.0856	1	0	1	1	1
5	1	GENDER:2	rsv_genusbin964	7	GENDER:2	GENDER	0.0856	1	0	1.33116	0.958577	1.84857
5	1	takes rx for GERD:0	rsv_genusbin964	8	takes rx for GERD:0	GERDFL	0.1172	1	0	1	1	1
5	1	takes rx for GERD:1	rsv_genusbin964	8	takes rx for GERD:1	GERDFL	0.1172	1	0	1.39354	0.915967	2.12013
5	1	diabetes based on 2 lab variables and 3 diq questions:0	rsv_genusbin964	9	diabetes based on 2 lab variables and 3 diq questions:0	NEWLABDIABETES	0.2047	1	0	1	1	1
5	1	diabetes based on 2 lab variables and 3 diq questions:1	rsv_genusbin964	9	diabetes based on 2 lab variables and 3 diq questions:1	NEWLABDIABETES	0.2047	1	0	1.45451	0.807009	2.62151
5	1	LABHYPERTENSION:0	rsv_genusbin964	10	LABHYPERTENSION:0	LABHYPERTENSION	0.5109	1	0	1	1	1
5	1	LABHYPERTENSION:1	rsv_genusbin964	10	LABHYPERTENSION:1	LABHYPERTENSION	0.5109	1	0	1.08861	0.839474	1.41169
5	1	MARITAL2:1	rsv_genusbin964	11	MARITAL2:1	MARITAL2	0.6917	1	0	1	1	1
5	1	MARITAL2:2	rsv_genusbin964	11	MARITAL2:2	MARITAL2	0.6917	1	0	0.956801	0.602244	1.5201
5	1	MARITAL2:3	rsv_genusbin964	11	MARITAL2:3	MARITAL2	0.6917	1	0	0.869781	0.56165	1.34696
5	1	NSMOKING2:1	rsv_genusbin964	12	NSMOKING2:1	NSMOKING2	0.8918	1	0	1	1	1
5	1	NSMOKING2:2	rsv_genusbin964	12	NSMOKING2:2	NSMOKING2	0.8918	1	0	1.09096	0.752076	1.58255
5	1	NSMOKING2:3	rsv_genusbin964	12	NSMOKING2:3	NSMOKING2	0.8918	1	0	1.04819	0.699119	1.57156
5	1	PERIO_ALL2:1	rsv_genusbin964	13	PERIO_ALL2:1	PERIO_ALL2	0.7531	1	0	1	1	1
5	1	PERIO_ALL2:2	rsv_genusbin964	13	PERIO_ALL2:2	PERIO_ALL2	0.7531	1	0	1.00391	0.659845	1.52737
5	1	PERIO_ALL2:3	rsv_genusbin964	13	PERIO_ALL2:3	PERIO_ALL2	0.7531	1	0	0.896515	0.554172	1.45034
5	1	PERIO_ALL2:4	rsv_genusbin964	13	PERIO_ALL2:4	PERIO_ALL2	0.7531	1	0	0.789666	0.370757	1.68189
5	1	PERIO_ALL2:77	rsv_genusbin964	13	PERIO_ALL2:77	PERIO_ALL2	0.7531	1	0	0.84095	0.366227	1.93103
5	1	PERIO_ALL2:88	rsv_genusbin964	13	PERIO_ALL2:88	PERIO_ALL2	0.7531	1	0	1.00939	0.553699	1.84012
5	1	PERIO_ALL2:99	rsv_genusbin964	13	PERIO_ALL2:99	PERIO_ALL2	0.7531	1	0	1.23498	0.789849	1.93098
5	1	POVERTY:1	rsv_genusbin964	14	POVERTY:1	POVERTY	0.0032	1	0	1	1	1
5	1	POVERTY:2	rsv_genusbin964	14	POVERTY:2	POVERTY	0.0032	1	0	1.80741	1.25747	2.59786
5	1	POVERTY:3	rsv_genusbin964	14	POVERTY:3	POVERTY	0.0032	1	0	1.37992	0.885066	2.15145
5	1	POVERTY:4	rsv_genusbin964	14	POVERTY:4	POVERTY	0.0032	1	0	1.13306	0.731855	1.7542
5	1	POVERTY:99	rsv_genusbin964	14	POVERTY:99	POVERTY	0.0032	1	0	0.949528	0.390545	2.30858
5	1	RACECAT:1	rsv_genusbin964	15	RACECAT:1	RACECAT	0.6688	1	0	0.697903	0.275814	1.76593
5	1	RACECAT:2	rsv_genusbin964	15	RACECAT:2	RACECAT	0.6688	1	0	0.522722	0.207638	1.31593
5	1	RACECAT:3	rsv_genusbin964	15	RACECAT:3	RACECAT	0.6688	1	0	1	1	1
5	1	RACECAT:4	rsv_genusbin964	15	RACECAT:4	RACECAT	0.6688	1	0	0.820753	0.426736	1.57858
5	1	RACECAT:5	rsv_genusbin964	15	RACECAT:5	RACECAT	0.6688	1	0	0.962177	0.531846	1.7407
5	1	Intercept	rsv_genusbin964	16	Intercept	MODEL MINUS INTERCEPT	0	1	1	0.011537	0.00117397	0.113377
5	1		rsv_genusbin964	16	Intercept	INTERCEPT		1	1	0.011537	0.00117397	0.113377
5	1	SPL5AGE2	rsv_genusbin965	1	SPL5AGE2	EFFECT_1	0.4877	1	0	0.999705	0.998825	1.00059
5	1	SPL5AGE3	rsv_genusbin965	1	SPL5AGE3	EFFECT_1	0.4877	1	0	1.00016	0.9989	1.00143
5	1	AGE	rsv_genusbin965	1	AGE	EFFECT_1	0.4877	1	0	0.967677	0.831522	1.12613
5	1	SPL5AGE1	rsv_genusbin965	1	SPL5AGE1	EFFECT_1	0.4877	1	0	1.00013	0.99979	1.00048
5	1	ALC_DK:0	rsv_genusbin965	2	ALC_DK:0	ALC_DK	0.4952	1	0	1	1	1
5	1	ALC_DK:1	rsv_genusbin965	2	ALC_DK:1	ALC_DK	0.4952	1	0	0.899417	0.275705	2.93412
5	1	ALC_DK:2	rsv_genusbin965	2	ALC_DK:2	ALC_DK	0.4952	1	0	0.722465	0.230476	2.26469
5	1	ALC_DK:3	rsv_genusbin965	2	ALC_DK:3	ALC_DK	0.4952	1	0	0.697942	0.230382	2.11442
5	1	ALC_DK:4	rsv_genusbin965	2	ALC_DK:4	ALC_DK	0.4952	1	0	0.67341	0.141186	3.21194
5	1	ALC_DK:5	rsv_genusbin965	2	ALC_DK:5	ALC_DK	0.4952	1	0	1.26532	0.457112	3.50249
5	1	ALC_DK:99	rsv_genusbin965	2	ALC_DK:99	ALC_DK	0.4952	1	0	0.641158	0.18908	2.17412
5	1	takes rx for antibiotic:0	rsv_genusbin965	3	takes rx for antibiotic:0	ANTIBIOFL	0.5503	1	0	1	1	1
5	1	takes rx for antibiotic:1	rsv_genusbin965	3	takes rx for antibiotic:1	ANTIBIOFL	0.5503	1	0	1.38026	0.465701	4.09085
5	1	takes rx for antihyperlipidemic:0	rsv_genusbin965	4	takes rx for antihyperlipidemic:0	ANTILIPFL	0.7927	1	0	1	1	1
5	1	takes rx for antihyperlipidemic:1	rsv_genusbin965	4	takes rx for antihyperlipidemic:1	ANTILIPFL	0.7927	1	0	0.903702	0.415283	1.96656
5	1	BMI2:1	rsv_genusbin965	5	BMI2:1	BMI2	0.5483	1	0	0.260965	0.0470351	1.44791
5	1	BMI2:2	rsv_genusbin965	5	BMI2:2	BMI2	0.5483	1	0	1	1	1
5	1	BMI2:3	rsv_genusbin965	5	BMI2:3	BMI2	0.5483	1	0	1.15214	0.71715	1.85096
5	1	BMI2:4	rsv_genusbin965	5	BMI2:4	BMI2	0.5483	1	0	1.36167	0.706438	2.62463
5	1	BMI2:5	rsv_genusbin965	5	BMI2:5	BMI2	0.5483	1	0	1.45703	0.566198	3.74948
5	1	EDUCAT2:1	rsv_genusbin965	6	EDUCAT2:1	EDUCAT2	0.6238	1	0	1	1	1
5	1	EDUCAT2:2	rsv_genusbin965	6	EDUCAT2:2	EDUCAT2	0.6238	1	0	0.990538	0.445428	2.20275
5	1	EDUCAT2:3	rsv_genusbin965	6	EDUCAT2:3	EDUCAT2	0.6238	1	0	1.24848	0.580253	2.68625
5	1	GENDER:1	rsv_genusbin965	7	GENDER:1	GENDER	0.3925	1	0	1	1	1
5	1	GENDER:2	rsv_genusbin965	7	GENDER:2	GENDER	0.3925	1	0	1.14834	0.829854	1.58907
5	1	takes rx for GERD:0	rsv_genusbin965	8	takes rx for GERD:0	GERDFL	0.7605	1	0	1	1	1
5	1	takes rx for GERD:1	rsv_genusbin965	8	takes rx for GERD:1	GERDFL	0.7605	1	0	0.851296	0.293327	2.47064
5	1	diabetes based on 2 lab variables and 3 diq questions:0	rsv_genusbin965	9	diabetes based on 2 lab variables and 3 diq questions:0	NEWLABDIABETES	0.5761	1	0	1	1	1
5	1	diabetes based on 2 lab variables and 3 diq questions:1	rsv_genusbin965	9	diabetes based on 2 lab variables and 3 diq questions:1	NEWLABDIABETES	0.5761	1	0	0.645658	0.133513	3.12234
5	1	LABHYPERTENSION:0	rsv_genusbin965	10	LABHYPERTENSION:0	LABHYPERTENSION	0.4402	1	0	1	1	1
5	1	LABHYPERTENSION:1	rsv_genusbin965	10	LABHYPERTENSION:1	LABHYPERTENSION	0.4402	1	0	0.846421	0.548287	1.30667
5	1	MARITAL2:1	rsv_genusbin965	11	MARITAL2:1	MARITAL2	0.696	1	0	1	1	1
5	1	MARITAL2:2	rsv_genusbin965	11	MARITAL2:2	MARITAL2	0.696	1	0	1.4219	0.614908	3.28795
5	1	MARITAL2:3	rsv_genusbin965	11	MARITAL2:3	MARITAL2	0.696	1	0	1.30928	0.564688	3.03568
5	1	NSMOKING2:1	rsv_genusbin965	12	NSMOKING2:1	NSMOKING2	0.1701	1	0	1	1	1
5	1	NSMOKING2:2	rsv_genusbin965	12	NSMOKING2:2	NSMOKING2	0.1701	1	0	2.05753	0.961578	4.4026
5	1	NSMOKING2:3	rsv_genusbin965	12	NSMOKING2:3	NSMOKING2	0.1701	1	0	1.41439	0.790612	2.53033
5	1	PERIO_ALL2:1	rsv_genusbin965	13	PERIO_ALL2:1	PERIO_ALL2	0.4066	1	0	1	1	1
5	1	PERIO_ALL2:2	rsv_genusbin965	13	PERIO_ALL2:2	PERIO_ALL2	0.4066	1	0	1.42599	0.548042	3.7104
5	1	PERIO_ALL2:3	rsv_genusbin965	13	PERIO_ALL2:3	PERIO_ALL2	0.4066	1	0	0.971084	0.358727	2.62875
5	1	PERIO_ALL2:4	rsv_genusbin965	13	PERIO_ALL2:4	PERIO_ALL2	0.4066	1	0	1.22366	0.348697	4.29412
5	1	PERIO_ALL2:77	rsv_genusbin965	13	PERIO_ALL2:77	PERIO_ALL2	0.4066	1	0	2.11508	0.676402	6.61378
5	1	PERIO_ALL2:88	rsv_genusbin965	13	PERIO_ALL2:88	PERIO_ALL2	0.4066	1	0	0.743003	0.20244	2.72699
5	1	PERIO_ALL2:99	rsv_genusbin965	13	PERIO_ALL2:99	PERIO_ALL2	0.4066	1	0	1.407	0.482829	4.1001
5	1	POVERTY:1	rsv_genusbin965	14	POVERTY:1	POVERTY	0.0109	1	0	1	1	1
5	1	POVERTY:2	rsv_genusbin965	14	POVERTY:2	POVERTY	0.0109	1	0	0.310497	0.150194	0.641892
5	1	POVERTY:3	rsv_genusbin965	14	POVERTY:3	POVERTY	0.0109	1	0	0.894066	0.509446	1.56906
5	1	POVERTY:4	rsv_genusbin965	14	POVERTY:4	POVERTY	0.0109	1	0	0.969588	0.5144	1.82757
5	1	POVERTY:99	rsv_genusbin965	14	POVERTY:99	POVERTY	0.0109	1	0	0.839796	0.262359	2.68813
5	1	RACECAT:1	rsv_genusbin965	15	RACECAT:1	RACECAT	0.172	1	0	1.13326	0.631625	2.03331
5	1	RACECAT:2	rsv_genusbin965	15	RACECAT:2	RACECAT	0.172	1	0	0.462337	0.196601	1.08725
5	1	RACECAT:3	rsv_genusbin965	15	RACECAT:3	RACECAT	0.172	1	0	1	1	1
5	1	RACECAT:4	rsv_genusbin965	15	RACECAT:4	RACECAT	0.172	1	0	0.652263	0.326363	1.3036
5	1	RACECAT:5	rsv_genusbin965	15	RACECAT:5	RACECAT	0.172	1	0	0.941228	0.37792	2.34417
5	1	Intercept	rsv_genusbin965	16	Intercept	MODEL MINUS INTERCEPT	0	1	1	0.0200765	0.000415798	0.969379
5	1		rsv_genusbin965	16	Intercept	INTERCEPT		1	1	0.0200765	0.000415798	0.969379
5	1	SPL5AGE2	rsv_genusbin966	1	SPL5AGE2	EFFECT_1	0.2186	1	0	1.00091	0.999563	1.00226
5	1	SPL5AGE3	rsv_genusbin966	1	SPL5AGE3	EFFECT_1	0.2186	1	0	0.999196	0.997422	1.00097
5	1	AGE	rsv_genusbin966	1	AGE	EFFECT_1	0.2186	1	0	1.11775	0.920971	1.35657
5	1	SPL5AGE1	rsv_genusbin966	1	SPL5AGE1	EFFECT_1	0.2186	1	0	0.999613	0.999088	1.00014
5	1	ALC_DK:0	rsv_genusbin966	2	ALC_DK:0	ALC_DK	0.8093	1	0	1	1	1
5	1	ALC_DK:1	rsv_genusbin966	2	ALC_DK:1	ALC_DK	0.8093	1	0	1.83421	0.293219	11.4738
5	1	ALC_DK:2	rsv_genusbin966	2	ALC_DK:2	ALC_DK	0.8093	1	0	1.28707	0.498344	3.32411
5	1	ALC_DK:3	rsv_genusbin966	2	ALC_DK:3	ALC_DK	0.8093	1	0	1.59685	0.451337	5.64976
5	1	ALC_DK:4	rsv_genusbin966	2	ALC_DK:4	ALC_DK	0.8093	1	0	1.62937	0.223399	11.8839
5	1	ALC_DK:5	rsv_genusbin966	2	ALC_DK:5	ALC_DK	0.8093	1	0	1.45036	0.762804	2.75766
5	1	ALC_DK:99	rsv_genusbin966	2	ALC_DK:99	ALC_DK	0.8093	1	0	1.09832	0.329433	3.66175
5	1	takes rx for antibiotic:0	rsv_genusbin966	3	takes rx for antibiotic:0	ANTIBIOFL	0.7268	1	0	1	1	1
5	1	takes rx for antibiotic:1	rsv_genusbin966	3	takes rx for antibiotic:1	ANTIBIOFL	0.7268	1	0	0.699249	0.0886242	5.51711
5	1	takes rx for antihyperlipidemic:0	rsv_genusbin966	4	takes rx for antihyperlipidemic:0	ANTILIPFL	0.0697	1	0	1	1	1
5	1	takes rx for antihyperlipidemic:1	rsv_genusbin966	4	takes rx for antihyperlipidemic:1	ANTILIPFL	0.0697	1	0	0.395215	0.144297	1.08246
5	1	BMI2:1	rsv_genusbin966	5	BMI2:1	BMI2	0.3663	1	0	0.302323	0.0364707	2.5061
5	1	BMI2:2	rsv_genusbin966	5	BMI2:2	BMI2	0.3663	1	0	1	1	1
5	1	BMI2:3	rsv_genusbin966	5	BMI2:3	BMI2	0.3663	1	0	1.24202	0.362321	4.25758
5	1	BMI2:4	rsv_genusbin966	5	BMI2:4	BMI2	0.3663	1	0	0.9001	0.234146	3.46014
5	1	BMI2:5	rsv_genusbin966	5	BMI2:5	BMI2	0.3663	1	0	1.42732	0.403508	5.04881
5	1	EDUCAT2:1	rsv_genusbin966	6	EDUCAT2:1	EDUCAT2	0.0026	1	0	1	1	1
5	1	EDUCAT2:2	rsv_genusbin966	6	EDUCAT2:2	EDUCAT2	0.0026	1	0	0.317292	0.167686	0.600373
5	1	EDUCAT2:3	rsv_genusbin966	6	EDUCAT2:3	EDUCAT2	0.0026	1	0	0.435524	0.245143	0.773757
5	1	GENDER:1	rsv_genusbin966	7	GENDER:1	GENDER	0.2964	1	0	1	1	1
5	1	GENDER:2	rsv_genusbin966	7	GENDER:2	GENDER	0.2964	1	0	0.791244	0.505027	1.23967
5	1	takes rx for GERD:0	rsv_genusbin966	8	takes rx for GERD:0	GERDFL	0.0128	1	0	1	1	1
5	1	takes rx for GERD:1	rsv_genusbin966	8	takes rx for GERD:1	GERDFL	0.0128	1	0	2.7402	1.25666	5.97513
5	1	diabetes based on 2 lab variables and 3 diq questions:0	rsv_genusbin966	9	diabetes based on 2 lab variables and 3 diq questions:0	NEWLABDIABETES	0.4329	1	0	1	1	1
5	1	diabetes based on 2 lab variables and 3 diq questions:1	rsv_genusbin966	9	diabetes based on 2 lab variables and 3 diq questions:1	NEWLABDIABETES	0.4329	1	0	1.26644	0.691396	2.31974
5	1	LABHYPERTENSION:0	rsv_genusbin966	10	LABHYPERTENSION:0	LABHYPERTENSION	0.149	1	0	1	1	1
5	1	LABHYPERTENSION:1	rsv_genusbin966	10	LABHYPERTENSION:1	LABHYPERTENSION	0.149	1	0	0.591082	0.286554	1.21924
5	1	MARITAL2:1	rsv_genusbin966	11	MARITAL2:1	MARITAL2	0.6717	1	0	1	1	1
5	1	MARITAL2:2	rsv_genusbin966	11	MARITAL2:2	MARITAL2	0.6717	1	0	0.784716	0.3894	1.58135
5	1	MARITAL2:3	rsv_genusbin966	11	MARITAL2:3	MARITAL2	0.6717	1	0	1.11197	0.328366	3.76552
5	1	NSMOKING2:1	rsv_genusbin966	12	NSMOKING2:1	NSMOKING2	0.1872	1	0	1	1	1
5	1	NSMOKING2:2	rsv_genusbin966	12	NSMOKING2:2	NSMOKING2	0.1872	1	0	0.646742	0.346847	1.20593
5	1	NSMOKING2:3	rsv_genusbin966	12	NSMOKING2:3	NSMOKING2	0.1872	1	0	0.548284	0.250759	1.19882
5	1	PERIO_ALL2:1	rsv_genusbin966	13	PERIO_ALL2:1	PERIO_ALL2	0.3654	1	0	1	1	1
5	1	PERIO_ALL2:2	rsv_genusbin966	13	PERIO_ALL2:2	PERIO_ALL2	0.3654	1	0	2.1585	0.649946	7.16849
5	1	PERIO_ALL2:3	rsv_genusbin966	13	PERIO_ALL2:3	PERIO_ALL2	0.3654	1	0	0.556087	0.163235	1.8944
5	1	PERIO_ALL2:4	rsv_genusbin966	13	PERIO_ALL2:4	PERIO_ALL2	0.3654	1	0	1.82636	0.304241	10.9637
5	1	PERIO_ALL2:77	rsv_genusbin966	13	PERIO_ALL2:77	PERIO_ALL2	0.3654	1	0	0.887046	0.162954	4.82867
5	1	PERIO_ALL2:88	rsv_genusbin966	13	PERIO_ALL2:88	PERIO_ALL2	0.3654	1	0	1.21613	0.1577	9.37846
5	1	PERIO_ALL2:99	rsv_genusbin966	13	PERIO_ALL2:99	PERIO_ALL2	0.3654	1	0	1.79561	0.408971	7.88374
5	1	POVERTY:1	rsv_genusbin966	14	POVERTY:1	POVERTY	0.0001	1	1	1	1	1
5	1	POVERTY:2	rsv_genusbin966	14	POVERTY:2	POVERTY	0.0001	1	1	0.919826	0.536289	1.57766
5	1	POVERTY:3	rsv_genusbin966	14	POVERTY:3	POVERTY	0.0001	1	1	2.11774	1.12448	3.98837
5	1	POVERTY:4	rsv_genusbin966	14	POVERTY:4	POVERTY	0.0001	1	1	1.87863	1.07569	3.28093
5	1	POVERTY:99	rsv_genusbin966	14	POVERTY:99	POVERTY	0.0001	1	1	0.268165	0.0490949	1.46476
5	1	RACECAT:1	rsv_genusbin966	15	RACECAT:1	RACECAT	0.4521	1	0	0.814019	0.405154	1.63549
5	1	RACECAT:2	rsv_genusbin966	15	RACECAT:2	RACECAT	0.4521	1	0	0.49805	0.147067	1.68668
5	1	RACECAT:3	rsv_genusbin966	15	RACECAT:3	RACECAT	0.4521	1	0	1	1	1
5	1	RACECAT:4	rsv_genusbin966	15	RACECAT:4	RACECAT	0.4521	1	0	1.24683	0.663088	2.34448
5	1	RACECAT:5	rsv_genusbin966	15	RACECAT:5	RACECAT	0.4521	1	0	1.38349	0.306933	6.23602
5	1	Intercept	rsv_genusbin966	16	Intercept	MODEL MINUS INTERCEPT	0	1	1	0.00123338	3.21e-06	0.473431
5	1		rsv_genusbin966	16	Intercept	INTERCEPT		1	1	0.00123338	3.21e-06	0.473431
5	1	SPL5AGE2	rsv_genusbin969	1	SPL5AGE2	EFFECT_1	0.0268	1	0	0.999939	0.998697	1.00118
5	1	SPL5AGE3	rsv_genusbin969	1	SPL5AGE3	EFFECT_1	0.0268	1	0	1.00003	0.998486	1.00157
5	1	AGE	rsv_genusbin969	1	AGE	EFFECT_1	0.0268	1	0	1.06673	0.932604	1.22015
5	1	SPL5AGE1	rsv_genusbin969	1	SPL5AGE1	EFFECT_1	0.0268	1	0	1.00001	0.999528	1.00048
5	1	ALC_DK:0	rsv_genusbin969	2	ALC_DK:0	ALC_DK	0.0003	1	0	1	1	1
5	1	ALC_DK:1	rsv_genusbin969	2	ALC_DK:1	ALC_DK	0.0003	1	0	2.35192	0.929186	5.95308
5	1	ALC_DK:2	rsv_genusbin969	2	ALC_DK:2	ALC_DK	0.0003	1	0	1.83344	1.06749	3.14895
5	1	ALC_DK:3	rsv_genusbin969	2	ALC_DK:3	ALC_DK	0.0003	1	0	1.46424	0.6628	3.23477
5	1	ALC_DK:4	rsv_genusbin969	2	ALC_DK:4	ALC_DK	0.0003	1	0	1.72759	0.503372	5.92913
5	1	ALC_DK:5	rsv_genusbin969	2	ALC_DK:5	ALC_DK	0.0003	1	0	1.78848	1.08464	2.94905
5	1	ALC_DK:99	rsv_genusbin969	2	ALC_DK:99	ALC_DK	0.0003	1	0	0.516865	0.17633	1.51506
5	1	takes rx for antibiotic:0	rsv_genusbin969	3	takes rx for antibiotic:0	ANTIBIOFL	0.036	1	0	1	1	1
5	1	takes rx for antibiotic:1	rsv_genusbin969	3	takes rx for antibiotic:1	ANTIBIOFL	0.036	1	0	2.50204	1.06562	5.87473
5	1	takes rx for antihyperlipidemic:0	rsv_genusbin969	4	takes rx for antihyperlipidemic:0	ANTILIPFL	0.1301	1	0	1	1	1
5	1	takes rx for antihyperlipidemic:1	rsv_genusbin969	4	takes rx for antihyperlipidemic:1	ANTILIPFL	0.1301	1	0	0.545236	0.246235	1.20731
5	1	BMI2:1	rsv_genusbin969	5	BMI2:1	BMI2	0.0167	1	0	0.922863	0.145961	5.83497
5	1	BMI2:2	rsv_genusbin969	5	BMI2:2	BMI2	0.0167	1	0	1	1	1
5	1	BMI2:3	rsv_genusbin969	5	BMI2:3	BMI2	0.0167	1	0	0.478525	0.243986	0.938521
5	1	BMI2:4	rsv_genusbin969	5	BMI2:4	BMI2	0.0167	1	0	0.580595	0.376092	0.8963
5	1	BMI2:5	rsv_genusbin969	5	BMI2:5	BMI2	0.0167	1	0	0.664655	0.364816	1.21093
5	1	EDUCAT2:1	rsv_genusbin969	6	EDUCAT2:1	EDUCAT2	0.317	1	0	1	1	1
5	1	EDUCAT2:2	rsv_genusbin969	6	EDUCAT2:2	EDUCAT2	0.317	1	0	0.696254	0.402583	1.20415
5	1	EDUCAT2:3	rsv_genusbin969	6	EDUCAT2:3	EDUCAT2	0.317	1	0	0.746894	0.478232	1.16648
5	1	GENDER:1	rsv_genusbin969	7	GENDER:1	GENDER	0.4024	1	0	1	1	1
5	1	GENDER:2	rsv_genusbin969	7	GENDER:2	GENDER	0.4024	1	0	1.22526	0.752677	1.99457
5	1	takes rx for GERD:0	rsv_genusbin969	8	takes rx for GERD:0	GERDFL	0.9184	1	0	1	1	1
5	1	takes rx for GERD:1	rsv_genusbin969	8	takes rx for GERD:1	GERDFL	0.9184	1	0	1.05426	0.372324	2.98521
5	1	diabetes based on 2 lab variables and 3 diq questions:0	rsv_genusbin969	9	diabetes based on 2 lab variables and 3 diq questions:0	NEWLABDIABETES	0.2072	1	0	1	1	1
5	1	diabetes based on 2 lab variables and 3 diq questions:1	rsv_genusbin969	9	diabetes based on 2 lab variables and 3 diq questions:1	NEWLABDIABETES	0.2072	1	0	1.6044	0.759663	3.38845
5	1	LABHYPERTENSION:0	rsv_genusbin969	10	LABHYPERTENSION:0	LABHYPERTENSION	0.8886	1	0	1	1	1
5	1	LABHYPERTENSION:1	rsv_genusbin969	10	LABHYPERTENSION:1	LABHYPERTENSION	0.8886	1	0	1.03813	0.605292	1.7805
5	1	MARITAL2:1	rsv_genusbin969	11	MARITAL2:1	MARITAL2	0.1831	1	0	1	1	1
5	1	MARITAL2:2	rsv_genusbin969	11	MARITAL2:2	MARITAL2	0.1831	1	0	0.64457	0.401662	1.03438
5	1	MARITAL2:3	rsv_genusbin969	11	MARITAL2:3	MARITAL2	0.1831	1	0	0.610589	0.253039	1.47337
5	1	NSMOKING2:1	rsv_genusbin969	12	NSMOKING2:1	NSMOKING2	0.7477	1	0	1	1	1
5	1	NSMOKING2:2	rsv_genusbin969	12	NSMOKING2:2	NSMOKING2	0.7477	1	0	1.22538	0.701938	2.13914
5	1	NSMOKING2:3	rsv_genusbin969	12	NSMOKING2:3	NSMOKING2	0.7477	1	0	1.02232	0.654451	1.59696
5	1	PERIO_ALL2:1	rsv_genusbin969	13	PERIO_ALL2:1	PERIO_ALL2	0.7167	1	0	1	1	1
5	1	PERIO_ALL2:2	rsv_genusbin969	13	PERIO_ALL2:2	PERIO_ALL2	0.7167	1	0	1.6122	0.570494	4.55604
5	1	PERIO_ALL2:3	rsv_genusbin969	13	PERIO_ALL2:3	PERIO_ALL2	0.7167	1	0	1.06394	0.687077	1.6475
5	1	PERIO_ALL2:4	rsv_genusbin969	13	PERIO_ALL2:4	PERIO_ALL2	0.7167	1	0	1.2352	0.553874	2.75465
5	1	PERIO_ALL2:77	rsv_genusbin969	13	PERIO_ALL2:77	PERIO_ALL2	0.7167	1	0	1.21338	0.654102	2.25085
5	1	PERIO_ALL2:88	rsv_genusbin969	13	PERIO_ALL2:88	PERIO_ALL2	0.7167	1	0	1.00093	0.231659	4.32475
5	1	PERIO_ALL2:99	rsv_genusbin969	13	PERIO_ALL2:99	PERIO_ALL2	0.7167	1	0	0.647869	0.159026	2.63941
5	1	POVERTY:1	rsv_genusbin969	14	POVERTY:1	POVERTY	0.009	1	0	1	1	1
5	1	POVERTY:2	rsv_genusbin969	14	POVERTY:2	POVERTY	0.009	1	0	0.742526	0.255335	2.1593
5	1	POVERTY:3	rsv_genusbin969	14	POVERTY:3	POVERTY	0.009	1	0	1.23935	0.421854	3.64105
5	1	POVERTY:4	rsv_genusbin969	14	POVERTY:4	POVERTY	0.009	1	0	0.832225	0.290107	2.38739
5	1	POVERTY:99	rsv_genusbin969	14	POVERTY:99	POVERTY	0.009	1	0	0.209516	0.0540054	0.812827
5	1	RACECAT:1	rsv_genusbin969	15	RACECAT:1	RACECAT	0.2143	1	0	1.37406	0.61417	3.07414
5	1	RACECAT:2	rsv_genusbin969	15	RACECAT:2	RACECAT	0.2143	1	0	0.250047	0.0570599	1.09575
5	1	RACECAT:3	rsv_genusbin969	15	RACECAT:3	RACECAT	0.2143	1	0	1	1	1
5	1	RACECAT:4	rsv_genusbin969	15	RACECAT:4	RACECAT	0.2143	1	0	0.840615	0.499379	1.41502
5	1	RACECAT:5	rsv_genusbin969	15	RACECAT:5	RACECAT	0.2143	1	0	1.73417	0.850994	3.53393
5	1	Intercept	rsv_genusbin969	16	Intercept	MODEL MINUS INTERCEPT	0	1	1	0.00182722	0.000163487	0.0204221
5	1		rsv_genusbin969	16	Intercept	INTERCEPT		1	1	0.00182722	0.000163487	0.0204221
5	1	SPL5AGE2	rsv_genusbin971	1	SPL5AGE2	EFFECT_1	0.188	1	0	0.999352	0.99871	0.999995
5	1	SPL5AGE3	rsv_genusbin971	1	SPL5AGE3	EFFECT_1	0.188	1	0	1.00082	0.999898	1.00174
5	1	AGE	rsv_genusbin971	1	AGE	EFFECT_1	0.188	1	0	0.947161	0.858957	1.04442
5	1	SPL5AGE1	rsv_genusbin971	1	SPL5AGE1	EFFECT_1	0.188	1	0	1.00024	0.999994	1.00049
5	1	ALC_DK:0	rsv_genusbin971	2	ALC_DK:0	ALC_DK	0.2187	1	0	1	1	1
5	1	ALC_DK:1	rsv_genusbin971	2	ALC_DK:1	ALC_DK	0.2187	1	0	1.0195	0.56519	1.83898
5	1	ALC_DK:2	rsv_genusbin971	2	ALC_DK:2	ALC_DK	0.2187	1	0	1.1131	0.566445	2.18732
5	1	ALC_DK:3	rsv_genusbin971	2	ALC_DK:3	ALC_DK	0.2187	1	0	0.738169	0.390689	1.3947
5	1	ALC_DK:4	rsv_genusbin971	2	ALC_DK:4	ALC_DK	0.2187	1	0	1.65086	0.581172	4.68939
5	1	ALC_DK:5	rsv_genusbin971	2	ALC_DK:5	ALC_DK	0.2187	1	0	1.06204	0.455877	2.4742
5	1	ALC_DK:99	rsv_genusbin971	2	ALC_DK:99	ALC_DK	0.2187	1	0	1.25587	0.507065	3.11045
5	1	takes rx for antibiotic:0	rsv_genusbin971	3	takes rx for antibiotic:0	ANTIBIOFL	0.8843	1	0	1	1	1
5	1	takes rx for antibiotic:1	rsv_genusbin971	3	takes rx for antibiotic:1	ANTIBIOFL	0.8843	1	0	0.934281	0.36392	2.39856
5	1	takes rx for antihyperlipidemic:0	rsv_genusbin971	4	takes rx for antihyperlipidemic:0	ANTILIPFL	0.3292	1	0	1	1	1
5	1	takes rx for antihyperlipidemic:1	rsv_genusbin971	4	takes rx for antihyperlipidemic:1	ANTILIPFL	0.3292	1	0	1.39176	0.705683	2.74485
5	1	BMI2:1	rsv_genusbin971	5	BMI2:1	BMI2	0.2254	1	0	1.51442	0.419653	5.46518
5	1	BMI2:2	rsv_genusbin971	5	BMI2:2	BMI2	0.2254	1	0	1	1	1
5	1	BMI2:3	rsv_genusbin971	5	BMI2:3	BMI2	0.2254	1	0	1.33931	0.881617	2.03463
5	1	BMI2:4	rsv_genusbin971	5	BMI2:4	BMI2	0.2254	1	0	0.884824	0.556393	1.40713
5	1	BMI2:5	rsv_genusbin971	5	BMI2:5	BMI2	0.2254	1	0	1.10197	0.568435	2.13628
5	1	EDUCAT2:1	rsv_genusbin971	6	EDUCAT2:1	EDUCAT2	0.8048	1	0	1	1	1
5	1	EDUCAT2:2	rsv_genusbin971	6	EDUCAT2:2	EDUCAT2	0.8048	1	0	0.869086	0.554848	1.36129
5	1	EDUCAT2:3	rsv_genusbin971	6	EDUCAT2:3	EDUCAT2	0.8048	1	0	0.950333	0.542279	1.66544
5	1	GENDER:1	rsv_genusbin971	7	GENDER:1	GENDER	0.4621	1	0	1	1	1
5	1	GENDER:2	rsv_genusbin971	7	GENDER:2	GENDER	0.4621	1	0	1.12594	0.814065	1.55731
5	1	takes rx for GERD:0	rsv_genusbin971	8	takes rx for GERD:0	GERDFL	0.3317	1	0	1	1	1
5	1	takes rx for GERD:1	rsv_genusbin971	8	takes rx for GERD:1	GERDFL	0.3317	1	0	0.746583	0.408303	1.36513
5	1	diabetes based on 2 lab variables and 3 diq questions:0	rsv_genusbin971	9	diabetes based on 2 lab variables and 3 diq questions:0	NEWLABDIABETES	0.283	1	0	1	1	1
5	1	diabetes based on 2 lab variables and 3 diq questions:1	rsv_genusbin971	9	diabetes based on 2 lab variables and 3 diq questions:1	NEWLABDIABETES	0.283	1	0	1.53288	0.691308	3.39897
5	1	LABHYPERTENSION:0	rsv_genusbin971	10	LABHYPERTENSION:0	LABHYPERTENSION	0.6608	1	0	1	1	1
5	1	LABHYPERTENSION:1	rsv_genusbin971	10	LABHYPERTENSION:1	LABHYPERTENSION	0.6608	1	0	1.09447	0.722859	1.65712
5	1	MARITAL2:1	rsv_genusbin971	11	MARITAL2:1	MARITAL2	0.0763	1	0	1	1	1
5	1	MARITAL2:2	rsv_genusbin971	11	MARITAL2:2	MARITAL2	0.0763	1	0	0.660968	0.424211	1.02986
5	1	MARITAL2:3	rsv_genusbin971	11	MARITAL2:3	MARITAL2	0.0763	1	0	1.18075	0.660041	2.11224
5	1	NSMOKING2:1	rsv_genusbin971	12	NSMOKING2:1	NSMOKING2	0.0863	1	0	1	1	1
5	1	NSMOKING2:2	rsv_genusbin971	12	NSMOKING2:2	NSMOKING2	0.0863	1	0	1.17291	0.812152	1.69391
5	1	NSMOKING2:3	rsv_genusbin971	12	NSMOKING2:3	NSMOKING2	0.0863	1	0	1.53716	1.05036	2.24959
5	1	PERIO_ALL2:1	rsv_genusbin971	13	PERIO_ALL2:1	PERIO_ALL2	0.3501	1	0	1	1	1
5	1	PERIO_ALL2:2	rsv_genusbin971	13	PERIO_ALL2:2	PERIO_ALL2	0.3501	1	0	0.981142	0.467953	2.05713
5	1	PERIO_ALL2:3	rsv_genusbin971	13	PERIO_ALL2:3	PERIO_ALL2	0.3501	1	0	0.56285	0.275677	1.14917
5	1	PERIO_ALL2:4	rsv_genusbin971	13	PERIO_ALL2:4	PERIO_ALL2	0.3501	1	0	0.592477	0.196692	1.78466
5	1	PERIO_ALL2:77	rsv_genusbin971	13	PERIO_ALL2:77	PERIO_ALL2	0.3501	1	0	1.01107	0.379622	2.69286
5	1	PERIO_ALL2:88	rsv_genusbin971	13	PERIO_ALL2:88	PERIO_ALL2	0.3501	1	0	0.443741	0.16384	1.20181
5	1	PERIO_ALL2:99	rsv_genusbin971	13	PERIO_ALL2:99	PERIO_ALL2	0.3501	1	0	1.07314	0.39386	2.92395
5	1	POVERTY:1	rsv_genusbin971	14	POVERTY:1	POVERTY	0.421	1	0	1	1	1
5	1	POVERTY:2	rsv_genusbin971	14	POVERTY:2	POVERTY	0.421	1	0	0.78463	0.453425	1.35776
5	1	POVERTY:3	rsv_genusbin971	14	POVERTY:3	POVERTY	0.421	1	0	0.871547	0.463668	1.63823
5	1	POVERTY:4	rsv_genusbin971	14	POVERTY:4	POVERTY	0.421	1	0	1.2028	0.819836	1.76465
5	1	POVERTY:99	rsv_genusbin971	14	POVERTY:99	POVERTY	0.421	1	0	0.854572	0.367931	1.98486
5	1	RACECAT:1	rsv_genusbin971	15	RACECAT:1	RACECAT	0.7515	1	0	0.927265	0.57099	1.50584
5	1	RACECAT:2	rsv_genusbin971	15	RACECAT:2	RACECAT	0.7515	1	0	0.737277	0.345565	1.57301
5	1	RACECAT:3	rsv_genusbin971	15	RACECAT:3	RACECAT	0.7515	1	0	1	1	1
5	1	RACECAT:4	rsv_genusbin971	15	RACECAT:4	RACECAT	0.7515	1	0	1.16565	0.744604	1.82478
5	1	RACECAT:5	rsv_genusbin971	15	RACECAT:5	RACECAT	0.7515	1	0	0.978245	0.408967	2.33995
5	1	Intercept	rsv_genusbin971	16	Intercept	MODEL MINUS INTERCEPT	0	1	1	0.0780541	0.0068903	0.884206
5	1		rsv_genusbin971	16	Intercept	INTERCEPT		1	1	0.0780541	0.0068903	0.884206
5	1	SPL5AGE2	rsv_genusbin980	1	SPL5AGE2	EFFECT_1	0	1	1	0.99884	0.998299	0.999382
5	1	SPL5AGE3	rsv_genusbin980	1	SPL5AGE3	EFFECT_1	0	1	1	1.00182	1.00085	1.00279
5	1	AGE	rsv_genusbin980	1	AGE	EFFECT_1	0	1	1	1.01737	0.928119	1.11519
5	1	SPL5AGE1	rsv_genusbin980	1	SPL5AGE1	EFFECT_1	0	1	1	1.00036	1.00016	1.00057
5	1	ALC_DK:0	rsv_genusbin980	2	ALC_DK:0	ALC_DK	0	1	1	1	1	1
5	1	ALC_DK:1	rsv_genusbin980	2	ALC_DK:1	ALC_DK	0	1	1	2.72708	1.59308	4.66832
5	1	ALC_DK:2	rsv_genusbin980	2	ALC_DK:2	ALC_DK	0	1	1	2.5983	1.33591	5.05361
5	1	ALC_DK:3	rsv_genusbin980	2	ALC_DK:3	ALC_DK	0	1	1	2.23026	0.912526	5.45086
5	1	ALC_DK:4	rsv_genusbin980	2	ALC_DK:4	ALC_DK	0	1	1	6.20856	2.713	14.208
5	1	ALC_DK:5	rsv_genusbin980	2	ALC_DK:5	ALC_DK	0	1	1	4.76718	2.06376	11.0119
5	1	ALC_DK:99	rsv_genusbin980	2	ALC_DK:99	ALC_DK	0	1	1	0.917695	0.328746	2.56175
5	1	takes rx for antibiotic:0	rsv_genusbin980	3	takes rx for antibiotic:0	ANTIBIOFL	0.1248	1	0	1	1	1
5	1	takes rx for antibiotic:1	rsv_genusbin980	3	takes rx for antibiotic:1	ANTIBIOFL	0.1248	1	0	3.16437	0.714452	14.0152
5	1	takes rx for antihyperlipidemic:0	rsv_genusbin980	4	takes rx for antihyperlipidemic:0	ANTILIPFL	0.5947	1	0	1	1	1
5	1	takes rx for antihyperlipidemic:1	rsv_genusbin980	4	takes rx for antihyperlipidemic:1	ANTILIPFL	0.5947	1	0	1.17564	0.63706	2.16956
5	1	BMI2:1	rsv_genusbin980	5	BMI2:1	BMI2	0	1	1	0.235171	0.0224	2.46898
5	1	BMI2:2	rsv_genusbin980	5	BMI2:2	BMI2	0	1	1	1	1	1
5	1	BMI2:3	rsv_genusbin980	5	BMI2:3	BMI2	0	1	1	1.09625	0.398385	3.0166
5	1	BMI2:4	rsv_genusbin980	5	BMI2:4	BMI2	0	1	1	0.555502	0.300988	1.02523
5	1	BMI2:5	rsv_genusbin980	5	BMI2:5	BMI2	0	1	1	0.44087	0.240752	0.807329
5	1	EDUCAT2:1	rsv_genusbin980	6	EDUCAT2:1	EDUCAT2	0	1	1	1	1	1
5	1	EDUCAT2:2	rsv_genusbin980	6	EDUCAT2:2	EDUCAT2	0	1	1	0.345958	0.163426	0.732362
5	1	EDUCAT2:3	rsv_genusbin980	6	EDUCAT2:3	EDUCAT2	0	1	1	0.812177	0.304298	2.16772
5	1	GENDER:1	rsv_genusbin980	7	GENDER:1	GENDER	0.2769	1	0	1	1	1
5	1	GENDER:2	rsv_genusbin980	7	GENDER:2	GENDER	0.2769	1	0	1.35807	0.773225	2.38527
5	1	takes rx for GERD:0	rsv_genusbin980	8	takes rx for GERD:0	GERDFL	0.0094	1	0	1	1	1
5	1	takes rx for GERD:1	rsv_genusbin980	8	takes rx for GERD:1	GERDFL	0.0094	1	0	2.42121	1.26068	4.65006
5	1	diabetes based on 2 lab variables and 3 diq questions:0	rsv_genusbin980	9	diabetes based on 2 lab variables and 3 diq questions:0	NEWLABDIABETES	0.0802	1	0	1	1	1
5	1	diabetes based on 2 lab variables and 3 diq questions:1	rsv_genusbin980	9	diabetes based on 2 lab variables and 3 diq questions:1	NEWLABDIABETES	0.0802	1	0	0.261802	0.0578038	1.18574
5	1	LABHYPERTENSION:0	rsv_genusbin980	10	LABHYPERTENSION:0	LABHYPERTENSION	0.0287	1	0	1	1	1
5	1	LABHYPERTENSION:1	rsv_genusbin980	10	LABHYPERTENSION:1	LABHYPERTENSION	0.0287	1	0	0.589021	0.367843	0.94319
5	1	MARITAL2:1	rsv_genusbin980	11	MARITAL2:1	MARITAL2	0.5082	1	0	1	1	1
5	1	MARITAL2:2	rsv_genusbin980	11	MARITAL2:2	MARITAL2	0.5082	1	0	0.925974	0.516507	1.66005
5	1	MARITAL2:3	rsv_genusbin980	11	MARITAL2:3	MARITAL2	0.5082	1	0	1.31652	0.553339	3.1323
5	1	NSMOKING2:1	rsv_genusbin980	12	NSMOKING2:1	NSMOKING2	0.008	1	0	1	1	1
5	1	NSMOKING2:2	rsv_genusbin980	12	NSMOKING2:2	NSMOKING2	0.008	1	0	1.4126	0.851429	2.34365
5	1	NSMOKING2:3	rsv_genusbin980	12	NSMOKING2:3	NSMOKING2	0.008	1	0	0.671309	0.336781	1.33813
5	1	PERIO_ALL2:1	rsv_genusbin980	13	PERIO_ALL2:1	PERIO_ALL2	0	1	1	1	1	1
5	1	PERIO_ALL2:2	rsv_genusbin980	13	PERIO_ALL2:2	PERIO_ALL2	0	1	1	0.66427	0.318938	1.38351
5	1	PERIO_ALL2:3	rsv_genusbin980	13	PERIO_ALL2:3	PERIO_ALL2	0	1	1	0.483086	0.301354	0.774412
5	1	PERIO_ALL2:4	rsv_genusbin980	13	PERIO_ALL2:4	PERIO_ALL2	0	1	1	0.959749	0.275114	3.34814
5	1	PERIO_ALL2:77	rsv_genusbin980	13	PERIO_ALL2:77	PERIO_ALL2	0	1	1	3.16952	1.51364	6.63688
5	1	PERIO_ALL2:88	rsv_genusbin980	13	PERIO_ALL2:88	PERIO_ALL2	0	1	1	0.253473	0.0267559	2.40128
5	1	PERIO_ALL2:99	rsv_genusbin980	13	PERIO_ALL2:99	PERIO_ALL2	0	1	1	0.0370072	0.00382509	0.358039
5	1	POVERTY:1	rsv_genusbin980	14	POVERTY:1	POVERTY	0.0073	1	0	1	1	1
5	1	POVERTY:2	rsv_genusbin980	14	POVERTY:2	POVERTY	0.0073	1	0	1.42725	0.46882	4.34501
5	1	POVERTY:3	rsv_genusbin980	14	POVERTY:3	POVERTY	0.0073	1	0	3.01064	0.736474	12.3072
5	1	POVERTY:4	rsv_genusbin980	14	POVERTY:4	POVERTY	0.0073	1	0	1.61439	0.373447	6.97891
5	1	POVERTY:99	rsv_genusbin980	14	POVERTY:99	POVERTY	0.0073	1	0	1.31905	0.273204	6.36845
5	1	RACECAT:1	rsv_genusbin980	15	RACECAT:1	RACECAT	0.0026	1	0	1.37064	0.39909	4.70736
5	1	RACECAT:2	rsv_genusbin980	15	RACECAT:2	RACECAT	0.0026	1	0	0.759595	0.388835	1.48388
5	1	RACECAT:3	rsv_genusbin980	15	RACECAT:3	RACECAT	0.0026	1	0	1	1	1
5	1	RACECAT:4	rsv_genusbin980	15	RACECAT:4	RACECAT	0.0026	1	0	1.91825	1.19622	3.07609
5	1	RACECAT:5	rsv_genusbin980	15	RACECAT:5	RACECAT	0.0026	1	0	2.82089	1.76348	4.51234
5	1	Intercept	rsv_genusbin980	16	Intercept	MODEL MINUS INTERCEPT	0	1	1	0.00051091	1.17e-05	0.0222799
5	1		rsv_genusbin980	16	Intercept	INTERCEPT		1	1	0.00051091	1.17e-05	0.0222799
5	1	SPL5AGE2	rsv_genusbin987	1	SPL5AGE2	EFFECT_1	0.0662	1	0	0.999522	0.998207	1.00084
5	1	SPL5AGE3	rsv_genusbin987	1	SPL5AGE3	EFFECT_1	0.0662	1	0	1.00085	0.999449	1.00226
5	1	AGE	rsv_genusbin987	1	AGE	EFFECT_1	0.0662	1	0	1.00131	0.799004	1.25483
5	1	SPL5AGE1	rsv_genusbin987	1	SPL5AGE1	EFFECT_1	0.0662	1	0	1.00015	0.999582	1.00071
5	1	ALC_DK:0	rsv_genusbin987	2	ALC_DK:0	ALC_DK	0.0172	1	0	1	1	1
5	1	ALC_DK:1	rsv_genusbin987	2	ALC_DK:1	ALC_DK	0.0172	1	0	1.61654	0.546927	4.77798
5	1	ALC_DK:2	rsv_genusbin987	2	ALC_DK:2	ALC_DK	0.0172	1	0	1.02526	0.402914	2.60888
5	1	ALC_DK:3	rsv_genusbin987	2	ALC_DK:3	ALC_DK	0.0172	1	0	0.776513	0.254835	2.36613
5	1	ALC_DK:4	rsv_genusbin987	2	ALC_DK:4	ALC_DK	0.0172	1	0	1.78799	0.581286	5.49971
5	1	ALC_DK:5	rsv_genusbin987	2	ALC_DK:5	ALC_DK	0.0172	1	0	1.64449	0.501732	5.39005
5	1	ALC_DK:99	rsv_genusbin987	2	ALC_DK:99	ALC_DK	0.0172	1	0	0.767913	0.23261	2.5351
5	1	takes rx for antibiotic:0	rsv_genusbin987	3	takes rx for antibiotic:0	ANTIBIOFL	0.5174	1	0	1	1	1
5	1	takes rx for antibiotic:1	rsv_genusbin987	3	takes rx for antibiotic:1	ANTIBIOFL	0.5174	1	0	0.531762	0.0746335	3.78879
5	1	takes rx for antihyperlipidemic:0	rsv_genusbin987	4	takes rx for antihyperlipidemic:0	ANTILIPFL	0.6704	1	0	1	1	1
5	1	takes rx for antihyperlipidemic:1	rsv_genusbin987	4	takes rx for antihyperlipidemic:1	ANTILIPFL	0.6704	1	0	0.756533	0.201745	2.83696
5	1	BMI2:1	rsv_genusbin987	5	BMI2:1	BMI2	0.2096	1	0	1.07721	0.203091	5.71362
5	1	BMI2:2	rsv_genusbin987	5	BMI2:2	BMI2	0.2096	1	0	1	1	1
5	1	BMI2:3	rsv_genusbin987	5	BMI2:3	BMI2	0.2096	1	0	0.59046	0.327776	1.06366
5	1	BMI2:4	rsv_genusbin987	5	BMI2:4	BMI2	0.2096	1	0	0.774919	0.361497	1.66114
5	1	BMI2:5	rsv_genusbin987	5	BMI2:5	BMI2	0.2096	1	0	0.550176	0.185382	1.63282
5	1	EDUCAT2:1	rsv_genusbin987	6	EDUCAT2:1	EDUCAT2	0.5296	1	0	1	1	1
5	1	EDUCAT2:2	rsv_genusbin987	6	EDUCAT2:2	EDUCAT2	0.5296	1	0	0.746158	0.385305	1.44496
5	1	EDUCAT2:3	rsv_genusbin987	6	EDUCAT2:3	EDUCAT2	0.5296	1	0	1.00671	0.521203	1.94446
5	1	GENDER:1	rsv_genusbin987	7	GENDER:1	GENDER	0.1713	1	0	1	1	1
5	1	GENDER:2	rsv_genusbin987	7	GENDER:2	GENDER	0.1713	1	0	1.51033	0.829024	2.75154
5	1	takes rx for GERD:0	rsv_genusbin987	8	takes rx for GERD:0	GERDFL	0.3554	1	0	1	1	1
5	1	takes rx for GERD:1	rsv_genusbin987	8	takes rx for GERD:1	GERDFL	0.3554	1	0	0.576126	0.174052	1.90703
5	1	diabetes based on 2 lab variables and 3 diq questions:0	rsv_genusbin987	9	diabetes based on 2 lab variables and 3 diq questions:0	NEWLABDIABETES	0.0403	1	0	1	1	1
5	1	diabetes based on 2 lab variables and 3 diq questions:1	rsv_genusbin987	9	diabetes based on 2 lab variables and 3 diq questions:1	NEWLABDIABETES	0.0403	1	0	0.455794	0.215564	0.963743
5	1	LABHYPERTENSION:0	rsv_genusbin987	10	LABHYPERTENSION:0	LABHYPERTENSION	0.3755	1	0	1	1	1
5	1	LABHYPERTENSION:1	rsv_genusbin987	10	LABHYPERTENSION:1	LABHYPERTENSION	0.3755	1	0	1.26026	0.746363	2.12801
5	1	MARITAL2:1	rsv_genusbin987	11	MARITAL2:1	MARITAL2	0.006	1	0	1	1	1
5	1	MARITAL2:2	rsv_genusbin987	11	MARITAL2:2	MARITAL2	0.006	1	0	0.660508	0.324742	1.34344
5	1	MARITAL2:3	rsv_genusbin987	11	MARITAL2:3	MARITAL2	0.006	1	0	1.72962	0.700132	4.27286
5	1	NSMOKING2:1	rsv_genusbin987	12	NSMOKING2:1	NSMOKING2	0.853	1	0	1	1	1
5	1	NSMOKING2:2	rsv_genusbin987	12	NSMOKING2:2	NSMOKING2	0.853	1	0	0.834435	0.424915	1.63864
5	1	NSMOKING2:3	rsv_genusbin987	12	NSMOKING2:3	NSMOKING2	0.853	1	0	0.902596	0.43177	1.88684
5	1	PERIO_ALL2:1	rsv_genusbin987	13	PERIO_ALL2:1	PERIO_ALL2	0.3123	1	0	1	1	1
5	1	PERIO_ALL2:2	rsv_genusbin987	13	PERIO_ALL2:2	PERIO_ALL2	0.3123	1	0	0.464919	0.0750293	2.88086
5	1	PERIO_ALL2:3	rsv_genusbin987	13	PERIO_ALL2:3	PERIO_ALL2	0.3123	1	0	0.73616	0.292452	1.85306
5	1	PERIO_ALL2:4	rsv_genusbin987	13	PERIO_ALL2:4	PERIO_ALL2	0.3123	1	0	1.14125	0.446521	2.91691
5	1	PERIO_ALL2:77	rsv_genusbin987	13	PERIO_ALL2:77	PERIO_ALL2	0.3123	1	0	1.76696	0.319355	9.77637
5	1	PERIO_ALL2:88	rsv_genusbin987	13	PERIO_ALL2:88	PERIO_ALL2	0.3123	1	0	0.249084	0.0455074	1.36336
5	1	PERIO_ALL2:99	rsv_genusbin987	13	PERIO_ALL2:99	PERIO_ALL2	0.3123	1	0	0.532731	0.12158	2.33427
5	1	POVERTY:1	rsv_genusbin987	14	POVERTY:1	POVERTY	0.0229	1	0	1	1	1
5	1	POVERTY:2	rsv_genusbin987	14	POVERTY:2	POVERTY	0.0229	1	0	1.74344	0.988449	3.0751
5	1	POVERTY:3	rsv_genusbin987	14	POVERTY:3	POVERTY	0.0229	1	0	2.30061	1.13765	4.65241
5	1	POVERTY:4	rsv_genusbin987	14	POVERTY:4	POVERTY	0.0229	1	0	1.09845	0.56297	2.14327
5	1	POVERTY:99	rsv_genusbin987	14	POVERTY:99	POVERTY	0.0229	1	0	2.65385	1.01897	6.91182
5	1	RACECAT:1	rsv_genusbin987	15	RACECAT:1	RACECAT	0.8333	1	0	1.0606	0.564464	1.99282
5	1	RACECAT:2	rsv_genusbin987	15	RACECAT:2	RACECAT	0.8333	1	0	0.879331	0.183799	4.20691
5	1	RACECAT:3	rsv_genusbin987	15	RACECAT:3	RACECAT	0.8333	1	0	1	1	1
5	1	RACECAT:4	rsv_genusbin987	15	RACECAT:4	RACECAT	0.8333	1	0	0.611284	0.235612	1.58594
5	1	RACECAT:5	rsv_genusbin987	15	RACECAT:5	RACECAT	0.8333	1	0	0.803448	0.254719	2.53427
5	1	Intercept	rsv_genusbin987	16	Intercept	MODEL MINUS INTERCEPT	0	1	1	0.00564739	1.54e-05	2.06551
5	1		rsv_genusbin987	16	Intercept	INTERCEPT		1	1	0.00564739	1.54e-05	2.06551
5	1	SPL5AGE2	rsv_genusbin990	1	SPL5AGE2	EFFECT_1	0.0137	1	0	1.00118	1.00045	1.00191
5	1	SPL5AGE3	rsv_genusbin990	1	SPL5AGE3	EFFECT_1	0.0137	1	0	0.99859	0.997706	0.999475
5	1	AGE	rsv_genusbin990	1	AGE	EFFECT_1	0.0137	1	0	1.16364	1.00492	1.34743
5	1	SPL5AGE1	rsv_genusbin990	1	SPL5AGE1	EFFECT_1	0.0137	1	0	0.999517	0.999202	0.999832
5	1	ALC_DK:0	rsv_genusbin990	2	ALC_DK:0	ALC_DK	0.6314	1	0	1	1	1
5	1	ALC_DK:1	rsv_genusbin990	2	ALC_DK:1	ALC_DK	0.6314	1	0	1.23829	0.444479	3.4498
5	1	ALC_DK:2	rsv_genusbin990	2	ALC_DK:2	ALC_DK	0.6314	1	0	0.843124	0.30127	2.35954
5	1	ALC_DK:3	rsv_genusbin990	2	ALC_DK:3	ALC_DK	0.6314	1	0	0.887441	0.365755	2.15322
5	1	ALC_DK:4	rsv_genusbin990	2	ALC_DK:4	ALC_DK	0.6314	1	0	0.832913	0.197245	3.51716
5	1	ALC_DK:5	rsv_genusbin990	2	ALC_DK:5	ALC_DK	0.6314	1	0	0.552215	0.152891	1.9945
5	1	ALC_DK:99	rsv_genusbin990	2	ALC_DK:99	ALC_DK	0.6314	1	0	0.771003	0.256858	2.31429
5	1	takes rx for antibiotic:0	rsv_genusbin990	3	takes rx for antibiotic:0	ANTIBIOFL	0.9185	1	0	1	1	1
5	1	takes rx for antibiotic:1	rsv_genusbin990	3	takes rx for antibiotic:1	ANTIBIOFL	0.9185	1	0	1.06283	0.319451	3.53611
5	1	takes rx for antihyperlipidemic:0	rsv_genusbin990	4	takes rx for antihyperlipidemic:0	ANTILIPFL	0.1581	1	0	1	1	1
5	1	takes rx for antihyperlipidemic:1	rsv_genusbin990	4	takes rx for antihyperlipidemic:1	ANTILIPFL	0.1581	1	0	1.73864	0.797641	3.78975
5	1	BMI2:1	rsv_genusbin990	5	BMI2:1	BMI2	0.6907	1	0	0.914478	0.289306	2.89061
5	1	BMI2:2	rsv_genusbin990	5	BMI2:2	BMI2	0.6907	1	0	1	1	1
5	1	BMI2:3	rsv_genusbin990	5	BMI2:3	BMI2	0.6907	1	0	0.620891	0.291753	1.32134
5	1	BMI2:4	rsv_genusbin990	5	BMI2:4	BMI2	0.6907	1	0	1.21518	0.713609	2.06929
5	1	BMI2:5	rsv_genusbin990	5	BMI2:5	BMI2	0.6907	1	0	0.768674	0.327114	1.80628
5	1	EDUCAT2:1	rsv_genusbin990	6	EDUCAT2:1	EDUCAT2	0.3404	1	0	1	1	1
5	1	EDUCAT2:2	rsv_genusbin990	6	EDUCAT2:2	EDUCAT2	0.3404	1	0	0.458312	0.156019	1.34631
5	1	EDUCAT2:3	rsv_genusbin990	6	EDUCAT2:3	EDUCAT2	0.3404	1	0	0.650578	0.31937	1.32527
5	1	GENDER:1	rsv_genusbin990	7	GENDER:1	GENDER	0.4993	1	0	1	1	1
5	1	GENDER:2	rsv_genusbin990	7	GENDER:2	GENDER	0.4993	1	0	1.16711	0.736575	1.84929
5	1	takes rx for GERD:0	rsv_genusbin990	8	takes rx for GERD:0	GERDFL	0.6215	1	0	1	1	1
5	1	takes rx for GERD:1	rsv_genusbin990	8	takes rx for GERD:1	GERDFL	0.6215	1	0	1.17846	0.602859	2.30362
5	1	diabetes based on 2 lab variables and 3 diq questions:0	rsv_genusbin990	9	diabetes based on 2 lab variables and 3 diq questions:0	NEWLABDIABETES	0.0297	1	0	1	1	1
5	1	diabetes based on 2 lab variables and 3 diq questions:1	rsv_genusbin990	9	diabetes based on 2 lab variables and 3 diq questions:1	NEWLABDIABETES	0.0297	1	0	0.310688	0.109082	0.884908
5	1	LABHYPERTENSION:0	rsv_genusbin990	10	LABHYPERTENSION:0	LABHYPERTENSION	0.2868	1	0	1	1	1
5	1	LABHYPERTENSION:1	rsv_genusbin990	10	LABHYPERTENSION:1	LABHYPERTENSION	0.2868	1	0	0.771435	0.47372	1.25625
5	1	MARITAL2:1	rsv_genusbin990	11	MARITAL2:1	MARITAL2	0.1727	1	0	1	1	1
5	1	MARITAL2:2	rsv_genusbin990	11	MARITAL2:2	MARITAL2	0.1727	1	0	1.3531	0.666563	2.74674
5	1	MARITAL2:3	rsv_genusbin990	11	MARITAL2:3	MARITAL2	0.1727	1	0	0.708652	0.260821	1.92541
5	1	NSMOKING2:1	rsv_genusbin990	12	NSMOKING2:1	NSMOKING2	0.5809	1	0	1	1	1
5	1	NSMOKING2:2	rsv_genusbin990	12	NSMOKING2:2	NSMOKING2	0.5809	1	0	1.16289	0.64675	2.09093
5	1	NSMOKING2:3	rsv_genusbin990	12	NSMOKING2:3	NSMOKING2	0.5809	1	0	1.32526	0.755011	2.32622
5	1	PERIO_ALL2:1	rsv_genusbin990	13	PERIO_ALL2:1	PERIO_ALL2	0.4059	1	0	1	1	1
5	1	PERIO_ALL2:2	rsv_genusbin990	13	PERIO_ALL2:2	PERIO_ALL2	0.4059	1	0	0.519975	0.156637	1.72611
5	1	PERIO_ALL2:3	rsv_genusbin990	13	PERIO_ALL2:3	PERIO_ALL2	0.4059	1	0	0.647667	0.34689	1.20924
5	1	PERIO_ALL2:4	rsv_genusbin990	13	PERIO_ALL2:4	PERIO_ALL2	0.4059	1	0	1.18552	0.520625	2.69957
5	1	PERIO_ALL2:77	rsv_genusbin990	13	PERIO_ALL2:77	PERIO_ALL2	0.4059	1	0	1.1056	0.296682	4.12005
5	1	PERIO_ALL2:88	rsv_genusbin990	13	PERIO_ALL2:88	PERIO_ALL2	0.4059	1	0	0.455866	0.108236	1.92
5	1	PERIO_ALL2:99	rsv_genusbin990	13	PERIO_ALL2:99	PERIO_ALL2	0.4059	1	0	1.58283	0.416359	6.01731
5	1	POVERTY:1	rsv_genusbin990	14	POVERTY:1	POVERTY	0.1594	1	0	1	1	1
5	1	POVERTY:2	rsv_genusbin990	14	POVERTY:2	POVERTY	0.1594	1	0	0.685449	0.398773	1.17822
5	1	POVERTY:3	rsv_genusbin990	14	POVERTY:3	POVERTY	0.1594	1	0	0.613568	0.23804	1.58152
5	1	POVERTY:4	rsv_genusbin990	14	POVERTY:4	POVERTY	0.1594	1	0	1.09945	0.530241	2.27971
5	1	POVERTY:99	rsv_genusbin990	14	POVERTY:99	POVERTY	0.1594	1	0	0.453381	0.13186	1.55889
5	1	RACECAT:1	rsv_genusbin990	15	RACECAT:1	RACECAT	0.0727	1	0	1.11878	0.4269	2.93199
5	1	RACECAT:2	rsv_genusbin990	15	RACECAT:2	RACECAT	0.0727	1	0	1.9676	0.80766	4.79341
5	1	RACECAT:3	rsv_genusbin990	15	RACECAT:3	RACECAT	0.0727	1	0	1	1	1
5	1	RACECAT:4	rsv_genusbin990	15	RACECAT:4	RACECAT	0.0727	1	0	1.95103	1.18152	3.22172
5	1	RACECAT:5	rsv_genusbin990	15	RACECAT:5	RACECAT	0.0727	1	0	0.98283	0.35729	2.70356
5	1	Intercept	rsv_genusbin990	16	Intercept	MODEL MINUS INTERCEPT	0	1	1	0.000595127	8.05e-06	0.0439931
5	1		rsv_genusbin990	16	Intercept	INTERCEPT		1	1	0.000595127	8.05e-06	0.0439931
5	1	SPL5AGE2	rsv_genusbin991	1	SPL5AGE2	EFFECT_1	0.5661	1	0	1.00019	0.999716	1.00066
5	1	SPL5AGE3	rsv_genusbin991	1	SPL5AGE3	EFFECT_1	0.5661	1	0	0.999618	0.999009	1.00023
5	1	AGE	rsv_genusbin991	1	AGE	EFFECT_1	0.5661	1	0	1.00029	0.92544	1.08118
5	1	SPL5AGE1	rsv_genusbin991	1	SPL5AGE1	EFFECT_1	0.5661	1	0	0.999952	0.999761	1.00014
5	1	ALC_DK:0	rsv_genusbin991	2	ALC_DK:0	ALC_DK	0.2346	1	0	1	1	1
5	1	ALC_DK:1	rsv_genusbin991	2	ALC_DK:1	ALC_DK	0.2346	1	0	1.19415	0.56115	2.5412
5	1	ALC_DK:2	rsv_genusbin991	2	ALC_DK:2	ALC_DK	0.2346	1	0	0.956473	0.430188	2.12661
5	1	ALC_DK:3	rsv_genusbin991	2	ALC_DK:3	ALC_DK	0.2346	1	0	1.21181	0.559544	2.62444
5	1	ALC_DK:4	rsv_genusbin991	2	ALC_DK:4	ALC_DK	0.2346	1	0	0.712014	0.339207	1.49456
5	1	ALC_DK:5	rsv_genusbin991	2	ALC_DK:5	ALC_DK	0.2346	1	0	0.871467	0.335076	2.26652
5	1	ALC_DK:99	rsv_genusbin991	2	ALC_DK:99	ALC_DK	0.2346	1	0	1.09102	0.575381	2.06875
5	1	takes rx for antibiotic:0	rsv_genusbin991	3	takes rx for antibiotic:0	ANTIBIOFL	0.4502	1	0	1	1	1
5	1	takes rx for antibiotic:1	rsv_genusbin991	3	takes rx for antibiotic:1	ANTIBIOFL	0.4502	1	0	1.24018	0.699151	2.19986
5	1	takes rx for antihyperlipidemic:0	rsv_genusbin991	4	takes rx for antihyperlipidemic:0	ANTILIPFL	0.0963	1	0	1	1	1
5	1	takes rx for antihyperlipidemic:1	rsv_genusbin991	4	takes rx for antihyperlipidemic:1	ANTILIPFL	0.0963	1	0	0.629378	0.363005	1.09121
5	1	BMI2:1	rsv_genusbin991	5	BMI2:1	BMI2	0.2452	1	0	0.903574	0.303253	2.69229
5	1	BMI2:2	rsv_genusbin991	5	BMI2:2	BMI2	0.2452	1	0	1	1	1
5	1	BMI2:3	rsv_genusbin991	5	BMI2:3	BMI2	0.2452	1	0	0.751823	0.447281	1.26372
5	1	BMI2:4	rsv_genusbin991	5	BMI2:4	BMI2	0.2452	1	0	0.723005	0.530995	0.984446
5	1	BMI2:5	rsv_genusbin991	5	BMI2:5	BMI2	0.2452	1	0	0.75942	0.348009	1.65719
5	1	EDUCAT2:1	rsv_genusbin991	6	EDUCAT2:1	EDUCAT2	0.629	1	0	1	1	1
5	1	EDUCAT2:2	rsv_genusbin991	6	EDUCAT2:2	EDUCAT2	0.629	1	0	0.929752	0.542635	1.59304
5	1	EDUCAT2:3	rsv_genusbin991	6	EDUCAT2:3	EDUCAT2	0.629	1	0	0.780323	0.459873	1.32407
5	1	GENDER:1	rsv_genusbin991	7	GENDER:1	GENDER	0.0027	1	0	1	1	1
5	1	GENDER:2	rsv_genusbin991	7	GENDER:2	GENDER	0.0027	1	0	1.44888	1.14883	1.82729
5	1	takes rx for GERD:0	rsv_genusbin991	8	takes rx for GERD:0	GERDFL	0.0156	1	0	1	1	1
5	1	takes rx for GERD:1	rsv_genusbin991	8	takes rx for GERD:1	GERDFL	0.0156	1	0	1.61638	1.10194	2.37097
5	1	diabetes based on 2 lab variables and 3 diq questions:0	rsv_genusbin991	9	diabetes based on 2 lab variables and 3 diq questions:0	NEWLABDIABETES	0.9841	1	0	1	1	1
5	1	diabetes based on 2 lab variables and 3 diq questions:1	rsv_genusbin991	9	diabetes based on 2 lab variables and 3 diq questions:1	NEWLABDIABETES	0.9841	1	0	0.993341	0.505295	1.95277
5	1	LABHYPERTENSION:0	rsv_genusbin991	10	LABHYPERTENSION:0	LABHYPERTENSION	0.1969	1	0	1	1	1
5	1	LABHYPERTENSION:1	rsv_genusbin991	10	LABHYPERTENSION:1	LABHYPERTENSION	0.1969	1	0	0.656811	0.343097	1.25737
5	1	MARITAL2:1	rsv_genusbin991	11	MARITAL2:1	MARITAL2	0.8944	1	0	1	1	1
5	1	MARITAL2:2	rsv_genusbin991	11	MARITAL2:2	MARITAL2	0.8944	1	0	0.923999	0.60066	1.42139
5	1	MARITAL2:3	rsv_genusbin991	11	MARITAL2:3	MARITAL2	0.8944	1	0	1.01821	0.565617	1.83296
5	1	NSMOKING2:1	rsv_genusbin991	12	NSMOKING2:1	NSMOKING2	0.2076	1	0	1	1	1
5	1	NSMOKING2:2	rsv_genusbin991	12	NSMOKING2:2	NSMOKING2	0.2076	1	0	0.984442	0.639117	1.51635
5	1	NSMOKING2:3	rsv_genusbin991	12	NSMOKING2:3	NSMOKING2	0.2076	1	0	1.36059	0.948701	1.95131
5	1	PERIO_ALL2:1	rsv_genusbin991	13	PERIO_ALL2:1	PERIO_ALL2	0.1358	1	0	1	1	1
5	1	PERIO_ALL2:2	rsv_genusbin991	13	PERIO_ALL2:2	PERIO_ALL2	0.1358	1	0	1.15855	0.400836	3.34862
5	1	PERIO_ALL2:3	rsv_genusbin991	13	PERIO_ALL2:3	PERIO_ALL2	0.1358	1	0	0.572998	0.366408	0.896069
5	1	PERIO_ALL2:4	rsv_genusbin991	13	PERIO_ALL2:4	PERIO_ALL2	0.1358	1	0	0.633092	0.206595	1.94005
5	1	PERIO_ALL2:77	rsv_genusbin991	13	PERIO_ALL2:77	PERIO_ALL2	0.1358	1	0	1.04378	0.517918	2.10357
5	1	PERIO_ALL2:88	rsv_genusbin991	13	PERIO_ALL2:88	PERIO_ALL2	0.1358	1	0	0.610065	0.182923	2.03463
5	1	PERIO_ALL2:99	rsv_genusbin991	13	PERIO_ALL2:99	PERIO_ALL2	0.1358	1	0	0.660412	0.305909	1.42573
5	1	POVERTY:1	rsv_genusbin991	14	POVERTY:1	POVERTY	0.0023	1	0	1	1	1
5	1	POVERTY:2	rsv_genusbin991	14	POVERTY:2	POVERTY	0.0023	1	0	1.06903	0.624636	1.8296
5	1	POVERTY:3	rsv_genusbin991	14	POVERTY:3	POVERTY	0.0023	1	0	1.9224	0.564346	6.54853
5	1	POVERTY:4	rsv_genusbin991	14	POVERTY:4	POVERTY	0.0023	1	0	1.92662	0.865185	4.29026
5	1	POVERTY:99	rsv_genusbin991	14	POVERTY:99	POVERTY	0.0023	1	0	2.59407	1.42279	4.72959
5	1	RACECAT:1	rsv_genusbin991	15	RACECAT:1	RACECAT	0.0254	1	0	0.715172	0.373945	1.36777
5	1	RACECAT:2	rsv_genusbin991	15	RACECAT:2	RACECAT	0.0254	1	0	0.496791	0.218271	1.13071
5	1	RACECAT:3	rsv_genusbin991	15	RACECAT:3	RACECAT	0.0254	1	0	1	1	1
5	1	RACECAT:4	rsv_genusbin991	15	RACECAT:4	RACECAT	0.0254	1	0	0.778977	0.451649	1.34353
5	1	RACECAT:5	rsv_genusbin991	15	RACECAT:5	RACECAT	0.0254	1	0	1.30402	0.656026	2.59206
5	1	Intercept	rsv_genusbin991	16	Intercept	MODEL MINUS INTERCEPT	0	1	1	0.0401882	0.00525608	0.30728
5	1		rsv_genusbin991	16	Intercept	INTERCEPT		1	1	0.0401882	0.00525608	0.30728
5	1	SPL5AGE2	rsv_genusbin993	1	SPL5AGE2	EFFECT_1	0.0001	1	1	1.00002	0.999743	1.00029
5	1	SPL5AGE3	rsv_genusbin993	1	SPL5AGE3	EFFECT_1	0.0001	1	1	0.999875	0.999554	1.0002
5	1	AGE	rsv_genusbin993	1	AGE	EFFECT_1	0.0001	1	1	0.93576	0.883634	0.990962
5	1	SPL5AGE1	rsv_genusbin993	1	SPL5AGE1	EFFECT_1	0.0001	1	1	1.00002	0.999906	1.00014
5	1	ALC_DK:0	rsv_genusbin993	2	ALC_DK:0	ALC_DK	0.0481	1	0	1	1	1
5	1	ALC_DK:1	rsv_genusbin993	2	ALC_DK:1	ALC_DK	0.0481	1	0	1.03289	0.768284	1.38863
5	1	ALC_DK:2	rsv_genusbin993	2	ALC_DK:2	ALC_DK	0.0481	1	0	1.28979	0.99055	1.67943
5	1	ALC_DK:3	rsv_genusbin993	2	ALC_DK:3	ALC_DK	0.0481	1	0	1.34847	1.05797	1.71873
5	1	ALC_DK:4	rsv_genusbin993	2	ALC_DK:4	ALC_DK	0.0481	1	0	1.11526	0.779842	1.59495
5	1	ALC_DK:5	rsv_genusbin993	2	ALC_DK:5	ALC_DK	0.0481	1	0	1.4491	1.04508	2.00932
5	1	ALC_DK:99	rsv_genusbin993	2	ALC_DK:99	ALC_DK	0.0481	1	0	1.06826	0.73796	1.5464
5	1	takes rx for antibiotic:0	rsv_genusbin993	3	takes rx for antibiotic:0	ANTIBIOFL	0.2288	1	0	1	1	1
5	1	takes rx for antibiotic:1	rsv_genusbin993	3	takes rx for antibiotic:1	ANTIBIOFL	0.2288	1	0	0.797241	0.547401	1.16111
5	1	takes rx for antihyperlipidemic:0	rsv_genusbin993	4	takes rx for antihyperlipidemic:0	ANTILIPFL	0.6514	1	0	1	1	1
5	1	takes rx for antihyperlipidemic:1	rsv_genusbin993	4	takes rx for antihyperlipidemic:1	ANTILIPFL	0.6514	1	0	0.960405	0.801969	1.15014
5	1	BMI2:1	rsv_genusbin993	5	BMI2:1	BMI2	0.0227	1	0	0.674209	0.409032	1.1113
5	1	BMI2:2	rsv_genusbin993	5	BMI2:2	BMI2	0.0227	1	0	1	1	1
5	1	BMI2:3	rsv_genusbin993	5	BMI2:3	BMI2	0.0227	1	0	1.20787	1.044	1.39745
5	1	BMI2:4	rsv_genusbin993	5	BMI2:4	BMI2	0.0227	1	0	1.27268	1.04083	1.55618
5	1	BMI2:5	rsv_genusbin993	5	BMI2:5	BMI2	0.0227	1	0	1.42887	1.14453	1.78384
5	1	EDUCAT2:1	rsv_genusbin993	6	EDUCAT2:1	EDUCAT2	0.9345	1	0	1	1	1
5	1	EDUCAT2:2	rsv_genusbin993	6	EDUCAT2:2	EDUCAT2	0.9345	1	0	1.03466	0.857239	1.24881
5	1	EDUCAT2:3	rsv_genusbin993	6	EDUCAT2:3	EDUCAT2	0.9345	1	0	1.01567	0.850118	1.21347
5	1	GENDER:1	rsv_genusbin993	7	GENDER:1	GENDER	0.7011	1	0	1	1	1
5	1	GENDER:2	rsv_genusbin993	7	GENDER:2	GENDER	0.7011	1	0	0.970329	0.828303	1.13671
5	1	takes rx for GERD:0	rsv_genusbin993	8	takes rx for GERD:0	GERDFL	0.0995	1	0	1	1	1
5	1	takes rx for GERD:1	rsv_genusbin993	8	takes rx for GERD:1	GERDFL	0.0995	1	0	0.8044	0.619439	1.04459
5	1	diabetes based on 2 lab variables and 3 diq questions:0	rsv_genusbin993	9	diabetes based on 2 lab variables and 3 diq questions:0	NEWLABDIABETES	0.2286	1	0	1	1	1
5	1	diabetes based on 2 lab variables and 3 diq questions:1	rsv_genusbin993	9	diabetes based on 2 lab variables and 3 diq questions:1	NEWLABDIABETES	0.2286	1	0	1.17943	0.897025	1.55074
5	1	LABHYPERTENSION:0	rsv_genusbin993	10	LABHYPERTENSION:0	LABHYPERTENSION	0.5425	1	0	1	1	1
5	1	LABHYPERTENSION:1	rsv_genusbin993	10	LABHYPERTENSION:1	LABHYPERTENSION	0.5425	1	0	0.964036	0.854094	1.08813
5	1	MARITAL2:1	rsv_genusbin993	11	MARITAL2:1	MARITAL2	0.4672	1	0	1	1	1
5	1	MARITAL2:2	rsv_genusbin993	11	MARITAL2:2	MARITAL2	0.4672	1	0	1.07322	0.857502	1.34321
5	1	MARITAL2:3	rsv_genusbin993	11	MARITAL2:3	MARITAL2	0.4672	1	0	1.16992	0.89089	1.53634
5	1	NSMOKING2:1	rsv_genusbin993	12	NSMOKING2:1	NSMOKING2	0	1	1	1	1	1
5	1	NSMOKING2:2	rsv_genusbin993	12	NSMOKING2:2	NSMOKING2	0	1	1	0.861789	0.694281	1.06971
5	1	NSMOKING2:3	rsv_genusbin993	12	NSMOKING2:3	NSMOKING2	0	1	1	0.339612	0.291252	0.396002
5	1	PERIO_ALL2:1	rsv_genusbin993	13	PERIO_ALL2:1	PERIO_ALL2	0	1	1	1	1	1
5	1	PERIO_ALL2:2	rsv_genusbin993	13	PERIO_ALL2:2	PERIO_ALL2	0	1	1	1.25028	0.883208	1.7699
5	1	PERIO_ALL2:3	rsv_genusbin993	13	PERIO_ALL2:3	PERIO_ALL2	0	1	1	1.0738	0.900908	1.27986
5	1	PERIO_ALL2:4	rsv_genusbin993	13	PERIO_ALL2:4	PERIO_ALL2	0	1	1	0.970462	0.749314	1.25688
5	1	PERIO_ALL2:77	rsv_genusbin993	13	PERIO_ALL2:77	PERIO_ALL2	0	1	1	1.22775	0.726608	2.07454
5	1	PERIO_ALL2:88	rsv_genusbin993	13	PERIO_ALL2:88	PERIO_ALL2	0	1	1	0.194542	0.112269	0.337106
5	1	PERIO_ALL2:99	rsv_genusbin993	13	PERIO_ALL2:99	PERIO_ALL2	0	1	1	0.712217	0.474472	1.06909
5	1	POVERTY:1	rsv_genusbin993	14	POVERTY:1	POVERTY	0.6965	1	0	1	1	1
5	1	POVERTY:2	rsv_genusbin993	14	POVERTY:2	POVERTY	0.6965	1	0	1.09387	0.931485	1.28457
5	1	POVERTY:3	rsv_genusbin993	14	POVERTY:3	POVERTY	0.6965	1	0	1.1697	0.866567	1.57886
5	1	POVERTY:4	rsv_genusbin993	14	POVERTY:4	POVERTY	0.6965	1	0	1.00164	0.846261	1.18554
5	1	POVERTY:99	rsv_genusbin993	14	POVERTY:99	POVERTY	0.6965	1	0	1.08257	0.731509	1.60212
5	1	RACECAT:1	rsv_genusbin993	15	RACECAT:1	RACECAT	0	1	1	1.60563	1.39034	1.85426
5	1	RACECAT:2	rsv_genusbin993	15	RACECAT:2	RACECAT	0	1	1	1.50485	1.20255	1.88315
5	1	RACECAT:3	rsv_genusbin993	15	RACECAT:3	RACECAT	0	1	1	1	1	1
5	1	RACECAT:4	rsv_genusbin993	15	RACECAT:4	RACECAT	0	1	1	0.867838	0.756025	0.996187
5	1	RACECAT:5	rsv_genusbin993	15	RACECAT:5	RACECAT	0	1	1	1.42515	1.09251	1.85908
5	1	Intercept	rsv_genusbin993	16	Intercept	MODEL MINUS INTERCEPT	0	1	1	21.0897	3.64378	122.065
5	1		rsv_genusbin993	16	Intercept	INTERCEPT		1	1	21.0897	3.64378	122.065
5	1	SPL5AGE2	rsv_genusbin998	1	SPL5AGE2	EFFECT_1	0.1594	1	0	1.00006	0.999789	1.00033
5	1	SPL5AGE3	rsv_genusbin998	1	SPL5AGE3	EFFECT_1	0.1594	1	0	1.00006	0.999775	1.00035
5	1	AGE	rsv_genusbin998	1	AGE	EFFECT_1	0.1594	1	0	1.03645	0.988893	1.0863
5	1	SPL5AGE1	rsv_genusbin998	1	SPL5AGE1	EFFECT_1	0.1594	1	0	0.999949	0.999832	1.00007
5	1	ALC_DK:0	rsv_genusbin998	2	ALC_DK:0	ALC_DK	0.8198	1	0	1	1	1
5	1	ALC_DK:1	rsv_genusbin998	2	ALC_DK:1	ALC_DK	0.8198	1	0	1.02621	0.783594	1.34394
5	1	ALC_DK:2	rsv_genusbin998	2	ALC_DK:2	ALC_DK	0.8198	1	0	0.925769	0.667983	1.28304
5	1	ALC_DK:3	rsv_genusbin998	2	ALC_DK:3	ALC_DK	0.8198	1	0	0.957415	0.651798	1.40633
5	1	ALC_DK:4	rsv_genusbin998	2	ALC_DK:4	ALC_DK	0.8198	1	0	0.967688	0.627288	1.49281
5	1	ALC_DK:5	rsv_genusbin998	2	ALC_DK:5	ALC_DK	0.8198	1	0	1.15468	0.705992	1.88853
5	1	ALC_DK:99	rsv_genusbin998	2	ALC_DK:99	ALC_DK	0.8198	1	0	1.06936	0.63629	1.79717
5	1	takes rx for antibiotic:0	rsv_genusbin998	3	takes rx for antibiotic:0	ANTIBIOFL	0.5622	1	0	1	1	1
5	1	takes rx for antibiotic:1	rsv_genusbin998	3	takes rx for antibiotic:1	ANTIBIOFL	0.5622	1	0	1.12771	0.742736	1.71224
5	1	takes rx for antihyperlipidemic:0	rsv_genusbin998	4	takes rx for antihyperlipidemic:0	ANTILIPFL	0.9581	1	0	1	1	1
5	1	takes rx for antihyperlipidemic:1	rsv_genusbin998	4	takes rx for antihyperlipidemic:1	ANTILIPFL	0.9581	1	0	1.00881	0.720169	1.41313
5	1	BMI2:1	rsv_genusbin998	5	BMI2:1	BMI2	0.2244	1	0	0.990574	0.578545	1.69604
5	1	BMI2:2	rsv_genusbin998	5	BMI2:2	BMI2	0.2244	1	0	1	1	1
5	1	BMI2:3	rsv_genusbin998	5	BMI2:3	BMI2	0.2244	1	0	0.860432	0.68224	1.08516
5	1	BMI2:4	rsv_genusbin998	5	BMI2:4	BMI2	0.2244	1	0	0.740204	0.563319	0.972632
5	1	BMI2:5	rsv_genusbin998	5	BMI2:5	BMI2	0.2244	1	0	0.860229	0.628377	1.17763
5	1	EDUCAT2:1	rsv_genusbin998	6	EDUCAT2:1	EDUCAT2	0.5385	1	0	1	1	1
5	1	EDUCAT2:2	rsv_genusbin998	6	EDUCAT2:2	EDUCAT2	0.5385	1	0	1.03101	0.79979	1.32907
5	1	EDUCAT2:3	rsv_genusbin998	6	EDUCAT2:3	EDUCAT2	0.5385	1	0	0.904069	0.644898	1.26739
5	1	GENDER:1	rsv_genusbin998	7	GENDER:1	GENDER	0.0637	1	0	1	1	1
5	1	GENDER:2	rsv_genusbin998	7	GENDER:2	GENDER	0.0637	1	0	1.18175	0.990007	1.41062
5	1	takes rx for GERD:0	rsv_genusbin998	8	takes rx for GERD:0	GERDFL	0.6194	1	0	1	1	1
5	1	takes rx for GERD:1	rsv_genusbin998	8	takes rx for GERD:1	GERDFL	0.6194	1	0	1.08033	0.789553	1.4782
5	1	diabetes based on 2 lab variables and 3 diq questions:0	rsv_genusbin998	9	diabetes based on 2 lab variables and 3 diq questions:0	NEWLABDIABETES	0.0466	1	0	1	1	1
5	1	diabetes based on 2 lab variables and 3 diq questions:1	rsv_genusbin998	9	diabetes based on 2 lab variables and 3 diq questions:1	NEWLABDIABETES	0.0466	1	0	0.810058	0.658412	0.996632
5	1	LABHYPERTENSION:0	rsv_genusbin998	10	LABHYPERTENSION:0	LABHYPERTENSION	0.1039	1	0	1	1	1
5	1	LABHYPERTENSION:1	rsv_genusbin998	10	LABHYPERTENSION:1	LABHYPERTENSION	0.1039	1	0	0.825383	0.653538	1.04241
5	1	MARITAL2:1	rsv_genusbin998	11	MARITAL2:1	MARITAL2	0.0361	1	0	1	1	1
5	1	MARITAL2:2	rsv_genusbin998	11	MARITAL2:2	MARITAL2	0.0361	1	0	0.970829	0.728799	1.29323
5	1	MARITAL2:3	rsv_genusbin998	11	MARITAL2:3	MARITAL2	0.0361	1	0	1.21255	0.960627	1.53053
5	1	NSMOKING2:1	rsv_genusbin998	12	NSMOKING2:1	NSMOKING2	0.0422	1	0	1	1	1
5	1	NSMOKING2:2	rsv_genusbin998	12	NSMOKING2:2	NSMOKING2	0.0422	1	0	0.983141	0.744785	1.29778
5	1	NSMOKING2:3	rsv_genusbin998	12	NSMOKING2:3	NSMOKING2	0.0422	1	0	1.24855	1.01414	1.53715
5	1	PERIO_ALL2:1	rsv_genusbin998	13	PERIO_ALL2:1	PERIO_ALL2	0.0035	1	0	1	1	1
5	1	PERIO_ALL2:2	rsv_genusbin998	13	PERIO_ALL2:2	PERIO_ALL2	0.0035	1	0	1.14208	0.777863	1.67683
5	1	PERIO_ALL2:3	rsv_genusbin998	13	PERIO_ALL2:3	PERIO_ALL2	0.0035	1	0	0.867197	0.656514	1.14549
5	1	PERIO_ALL2:4	rsv_genusbin998	13	PERIO_ALL2:4	PERIO_ALL2	0.0035	1	0	0.590159	0.412925	0.843464
5	1	PERIO_ALL2:77	rsv_genusbin998	13	PERIO_ALL2:77	PERIO_ALL2	0.0035	1	0	1.48543	1.001	2.2043
5	1	PERIO_ALL2:88	rsv_genusbin998	13	PERIO_ALL2:88	PERIO_ALL2	0.0035	1	0	1.68586	0.991351	2.86691
5	1	PERIO_ALL2:99	rsv_genusbin998	13	PERIO_ALL2:99	PERIO_ALL2	0.0035	1	0	1.38367	0.928198	2.06264
5	1	POVERTY:1	rsv_genusbin998	14	POVERTY:1	POVERTY	0.011	1	0	1	1	1
5	1	POVERTY:2	rsv_genusbin998	14	POVERTY:2	POVERTY	0.011	1	0	1.16782	0.908754	1.50074
5	1	POVERTY:3	rsv_genusbin998	14	POVERTY:3	POVERTY	0.011	1	0	1.37179	1.01877	1.84714
5	1	POVERTY:4	rsv_genusbin998	14	POVERTY:4	POVERTY	0.011	1	0	1.60234	1.22548	2.09509
5	1	POVERTY:99	rsv_genusbin998	14	POVERTY:99	POVERTY	0.011	1	0	1.78576	1.13111	2.81929
5	1	RACECAT:1	rsv_genusbin998	15	RACECAT:1	RACECAT	0.5629	1	0	1.14593	0.70553	1.86122
5	1	RACECAT:2	rsv_genusbin998	15	RACECAT:2	RACECAT	0.5629	1	0	0.801398	0.485903	1.32174
5	1	RACECAT:3	rsv_genusbin998	15	RACECAT:3	RACECAT	0.5629	1	0	1	1	1
5	1	RACECAT:4	rsv_genusbin998	15	RACECAT:4	RACECAT	0.5629	1	0	0.975926	0.648604	1.46843
5	1	RACECAT:5	rsv_genusbin998	15	RACECAT:5	RACECAT	0.5629	1	0	1.15193	0.751835	1.76494
5	1	Intercept	rsv_genusbin998	16	Intercept	MODEL MINUS INTERCEPT	0	1	1	0.0770691	0.0241291	0.246162
5	1		rsv_genusbin998	16	Intercept	INTERCEPT		1	1	0.0770691	0.0241291	0.246162
