## Supplemental Table 18 for "The mouth of America: the oral microbiome profile of the US population" (part 1 of 2)

### Sheet: Table S18_Poisson
PROCNUM	MODELNO	MODELRHS	genus	variable	match	CONTRAST	WALDP	output	repl	rr	ll	ul	match1	match2
13	1	SPL5AGE2	rsv_genus1007	1	SPL5AGE2	EFFECT_1	0.0011	1	0	0.999977	0.99956	1.0004	SPL5AGE2	SPL5AGE2
13	1	SPL5AGE3	rsv_genus1007	1	SPL5AGE3	EFFECT_1	0.0011	1	0	1.00004	0.999433	1.00064	SPL5AGE3	SPL5AGE3
13	1	AGE	rsv_genus1007	1	AGE	EFFECT_1	0.0011	1	0	0.970265	0.917857	1.02566	AGE	AGE
13	1	SPL5AGE1	rsv_genus1007	1	SPL5AGE1	EFFECT_1	0.0011	1	0	1.00001	0.999852	1.00017	SPL5AGE1	SPL5AGE1
13	1	ALC_DK:0	rsv_genus1007	2	ALC_DK:0	ALC_DK	0.0262	1	0	1	1	1	ALC_DK:0	ALC_DK:0
13	1	ALC_DK:1	rsv_genus1007	2	ALC_DK:1	ALC_DK	0.0262	1	0	1.82229	1.10204	3.01326	ALC_DK:1	ALC_DK:1
13	1	ALC_DK:2	rsv_genus1007	2	ALC_DK:2	ALC_DK	0.0262	1	0	1.09754	0.759669	1.58569	ALC_DK:2	ALC_DK:2
13	1	ALC_DK:3	rsv_genus1007	2	ALC_DK:3	ALC_DK	0.0262	1	0	1.59404	0.981187	2.58968	ALC_DK:3	ALC_DK:3
13	1	ALC_DK:4	rsv_genus1007	2	ALC_DK:4	ALC_DK	0.0262	1	0	1.68956	0.92158	3.09753	ALC_DK:4	ALC_DK:4
13	1	ALC_DK:5	rsv_genus1007	2	ALC_DK:5	ALC_DK	0.0262	1	0	1.52839	0.978886	2.38636	ALC_DK:5	ALC_DK:5
13	1	ALC_DK:99	rsv_genus1007	2	ALC_DK:99	ALC_DK	0.0262	1	0	1.53098	1.0096	2.32161	ALC_DK:99	ALC_DK:99
13	1	takes rx for antibiotic:0	rsv_genus1007	3	takes rx for antibiotic:0	ANTIBIOFL	0.7194	1	0	1	1	1	takes rx for antibiotic:0	takes rx for antibiotic:0
13	1	takes rx for antibiotic:1	rsv_genus1007	3	takes rx for antibiotic:1	ANTIBIOFL	0.7194	1	0	1.15407	0.516153	2.58041	takes rx for antibiotic:1	takes rx for antibiotic:1
13	1	takes rx for antihyperlipidemic:0	rsv_genus1007	4	takes rx for antihyperlipidemic:0	ANTILIPFL	0.2379	1	0	1	1	1	takes rx for antihyperlipidemic:0	takes rx for antihyperlipidemic:0
13	1	takes rx for antihyperlipidemic:1	rsv_genus1007	4	takes rx for antihyperlipidemic:1	ANTILIPFL	0.2379	1	0	0.689992	0.368204	1.293	takes rx for antihyperlipidemic:1	takes rx for antihyperlipidemic:1
13	1	BMI2:1	rsv_genus1007	5	BMI2:1	BMI2	0.0898	1	0	0.589268	0.37556	0.924584	BMI2:1	BMI2:1
13	1	BMI2:2	rsv_genus1007	5	BMI2:2	BMI2	0.0898	1	0	1	1	1	BMI2:2	BMI2:2
13	1	BMI2:3	rsv_genus1007	5	BMI2:3	BMI2	0.0898	1	0	0.953469	0.713005	1.27503	BMI2:3	BMI2:3
13	1	BMI2:4	rsv_genus1007	5	BMI2:4	BMI2	0.0898	1	0	0.773071	0.577133	1.03553	BMI2:4	BMI2:4
13	1	BMI2:5	rsv_genus1007	5	BMI2:5	BMI2	0.0898	1	0	0.665707	0.469197	0.944521	BMI2:5	BMI2:5
13	1	EDUCAT2:1	rsv_genus1007	6	EDUCAT2:1	EDUCAT2	0.9866	1	0	1	1	1	EDUCAT2:1	EDUCAT2:1
13	1	EDUCAT2:2	rsv_genus1007	6	EDUCAT2:2	EDUCAT2	0.9866	1	0	1.01797	0.672986	1.53979	EDUCAT2:2	EDUCAT2:2
13	1	EDUCAT2:3	rsv_genus1007	6	EDUCAT2:3	EDUCAT2	0.9866	1	0	1.02874	0.723629	1.4625	EDUCAT2:3	EDUCAT2:3
13	1	GENDER:1	rsv_genus1007	7	GENDER:1	GENDER	0.0115	1	0	1	1	1	GENDER:1	GENDER:1
13	1	GENDER:2	rsv_genus1007	7	GENDER:2	GENDER	0.0115	1	0	1.42114	1.08789	1.85648	GENDER:2	GENDER:2
13	1	takes rx for GERD:0	rsv_genus1007	8	takes rx for GERD:0	GERDFL	0.0158	1	0	1	1	1	takes rx for GERD:0	takes rx for GERD:0
13	1	takes rx for GERD:1	rsv_genus1007	8	takes rx for GERD:1	GERDFL	0.0158	1	0	1.79152	1.12397	2.85556	takes rx for GERD:1	takes rx for GERD:1
13	1	diabetes based on 2 lab variables and 3 diq questions:0	rsv_genus1007	9	diabetes based on 2 lab variables and 3 diq questions:0	NEWLABDIABETES	0.6081	1	0	1	1	1	diabetes based on 2 lab variables and 3 diq questions:0	diabetes based on 2 lab variables and 3 diq questions:0
13	1	diabetes based on 2 lab variables and 3 diq questions:1	rsv_genus1007	9	diabetes based on 2 lab variables and 3 diq questions:1	NEWLABDIABETES	0.6081	1	0	1.12757	0.703472	1.80734	diabetes based on 2 lab variables and 3 diq questions:1	diabetes based on 2 lab variables and 3 diq questions:1
13	1	LABHYPERTENSION:0	rsv_genus1007	10	LABHYPERTENSION:0	LABHYPERTENSION	0.7813	1	0	1	1	1	LABHYPERTENSION:0	LABHYPERTENSION:0
13	1	LABHYPERTENSION:1	rsv_genus1007	10	LABHYPERTENSION:1	LABHYPERTENSION	0.7813	1	0	0.944696	0.624757	1.42847	LABHYPERTENSION:1	LABHYPERTENSION:1
13	1	MARITAL2:1	rsv_genus1007	11	MARITAL2:1	MARITAL2	0.1174	1	0	1	1	1	MARITAL2:1	MARITAL2:1
13	1	MARITAL2:2	rsv_genus1007	11	MARITAL2:2	MARITAL2	0.1174	1	0	0.893929	0.639416	1.24975	MARITAL2:2	MARITAL2:2
13	1	MARITAL2:3	rsv_genus1007	11	MARITAL2:3	MARITAL2	0.1174	1	0	1.18365	0.77426	1.80952	MARITAL2:3	MARITAL2:3
13	1	NSMOKING2:1	rsv_genus1007	12	NSMOKING2:1	NSMOKING2	0.0395	1	0	1	1	1	NSMOKING2:1	NSMOKING2:1
13	1	NSMOKING2:2	rsv_genus1007	12	NSMOKING2:2	NSMOKING2	0.0395	1	0	0.773835	0.578668	1.03483	NSMOKING2:2	NSMOKING2:2
13	1	NSMOKING2:3	rsv_genus1007	12	NSMOKING2:3	NSMOKING2	0.0395	1	0	1.17202	0.89071	1.54219	NSMOKING2:3	NSMOKING2:3
13	1	PERIO_ALL2:1	rsv_genus1007	13	PERIO_ALL2:1	PERIO_ALL2	0.0324	1	0	1	1	1	PERIO_ALL2:1	PERIO_ALL2:1
13	1	PERIO_ALL2:2	rsv_genus1007	13	PERIO_ALL2:2	PERIO_ALL2	0.0324	1	0	1.10669	0.585175	2.09297	PERIO_ALL2:2	PERIO_ALL2:2
13	1	PERIO_ALL2:3	rsv_genus1007	13	PERIO_ALL2:3	PERIO_ALL2	0.0324	1	0	0.669586	0.443298	1.01138	PERIO_ALL2:3	PERIO_ALL2:3
13	1	PERIO_ALL2:4	rsv_genus1007	13	PERIO_ALL2:4	PERIO_ALL2	0.0324	1	0	0.281124	0.12736	0.620529	PERIO_ALL2:4	PERIO_ALL2:4
13	1	PERIO_ALL2:77	rsv_genus1007	13	PERIO_ALL2:77	PERIO_ALL2	0.0324	1	0	0.746442	0.460986	1.20866	PERIO_ALL2:77	PERIO_ALL2:77
13	1	PERIO_ALL2:88	rsv_genus1007	13	PERIO_ALL2:88	PERIO_ALL2	0.0324	1	0	0.982739	0.441183	2.18906	PERIO_ALL2:88	PERIO_ALL2:88
13	1	PERIO_ALL2:99	rsv_genus1007	13	PERIO_ALL2:99	PERIO_ALL2	0.0324	1	0	1.16141	0.793604	1.69968	PERIO_ALL2:99	PERIO_ALL2:99
13	1	POVERTY:1	rsv_genus1007	14	POVERTY:1	POVERTY	0.457	1	0	1	1	1	POVERTY:1	POVERTY:1
13	1	POVERTY:2	rsv_genus1007	14	POVERTY:2	POVERTY	0.457	1	0	1.15699	0.695739	1.92404	POVERTY:2	POVERTY:2
13	1	POVERTY:3	rsv_genus1007	14	POVERTY:3	POVERTY	0.457	1	0	1.24479	0.690863	2.24285	POVERTY:3	POVERTY:3
13	1	POVERTY:4	rsv_genus1007	14	POVERTY:4	POVERTY	0.457	1	0	1.39844	0.896269	2.18199	POVERTY:4	POVERTY:4
13	1	POVERTY:99	rsv_genus1007	14	POVERTY:99	POVERTY	0.457	1	0	1.22381	0.676482	2.21398	POVERTY:99	POVERTY:99
13	1	RACECAT:1	rsv_genus1007	15	RACECAT:1	RACECAT	0.0673	1	0	1.30099	0.618651	2.73591	RACECAT:1	RACECAT:1
13	1	RACECAT:2	rsv_genus1007	15	RACECAT:2	RACECAT	0.0673	1	0	0.798601	0.376633	1.69333	RACECAT:2	RACECAT:2
13	1	RACECAT:3	rsv_genus1007	15	RACECAT:3	RACECAT	0.0673	1	0	1	1	1	RACECAT:3	RACECAT:3
13	1	RACECAT:4	rsv_genus1007	15	RACECAT:4	RACECAT	0.0673	1	0	0.973984	0.427692	2.21806	RACECAT:4	RACECAT:4
13	1	RACECAT:5	rsv_genus1007	15	RACECAT:5	RACECAT	0.0673	1	0	0.580277	0.329604	1.0216	RACECAT:5	RACECAT:5
13	1	Intercept	rsv_genus1007	16	Intercept	INTERCEPT		1	1	0.43682	0.0877867	2.17359	Intercept	Intercept
13	1	SPL5AGE2	rsv_genus1016	1	SPL5AGE2	EFFECT_1	0.0001	1	1	0.999869	0.999472	1.00027	SPL5AGE2	SPL5AGE2
13	1	SPL5AGE3	rsv_genus1016	1	SPL5AGE3	EFFECT_1	0.0001	1	1	1.00038	0.999887	1.00087	SPL5AGE3	SPL5AGE3
13	1	AGE	rsv_genus1016	1	AGE	EFFECT_1	0.0001	1	1	1.09977	0.981894	1.2318	AGE	AGE
13	1	SPL5AGE1	rsv_genus1016	1	SPL5AGE1	EFFECT_1	0.0001	1	1	0.999994	0.999811	1.00018	SPL5AGE1	SPL5AGE1
13	1	ALC_DK:0	rsv_genus1016	2	ALC_DK:0	ALC_DK	0	1	1	1	1	1	ALC_DK:0	ALC_DK:0
13	1	ALC_DK:1	rsv_genus1016	2	ALC_DK:1	ALC_DK	0	1	1	1.44202	0.658951	3.15566	ALC_DK:1	ALC_DK:1
13	1	ALC_DK:2	rsv_genus1016	2	ALC_DK:2	ALC_DK	0	1	1	1.58213	0.996935	2.51083	ALC_DK:2	ALC_DK:2
13	1	ALC_DK:3	rsv_genus1016	2	ALC_DK:3	ALC_DK	0	1	1	1.20039	0.749535	1.92244	ALC_DK:3	ALC_DK:3
13	1	ALC_DK:4	rsv_genus1016	2	ALC_DK:4	ALC_DK	0	1	1	1.82585	0.692709	4.81259	ALC_DK:4	ALC_DK:4
13	1	ALC_DK:5	rsv_genus1016	2	ALC_DK:5	ALC_DK	0	1	1	1.339	0.740779	2.42033	ALC_DK:5	ALC_DK:5
13	1	ALC_DK:99	rsv_genus1016	2	ALC_DK:99	ALC_DK	0	1	1	0.944529	0.486598	1.83341	ALC_DK:99	ALC_DK:99
13	1	takes rx for antibiotic:0	rsv_genus1016	3	takes rx for antibiotic:0	ANTIBIOFL	0.6017	1	0	1	1	1	takes rx for antibiotic:0	takes rx for antibiotic:0
13	1	takes rx for antibiotic:1	rsv_genus1016	3	takes rx for antibiotic:1	ANTIBIOFL	0.6017	1	0	1.21426	0.573937	2.56898	takes rx for antibiotic:1	takes rx for antibiotic:1
13	1	takes rx for antihyperlipidemic:0	rsv_genus1016	4	takes rx for antihyperlipidemic:0	ANTILIPFL	0.0539	1	0	1	1	1	takes rx for antihyperlipidemic:0	takes rx for antihyperlipidemic:0
13	1	takes rx for antihyperlipidemic:1	rsv_genus1016	4	takes rx for antihyperlipidemic:1	ANTILIPFL	0.0539	1	0	0.700854	0.488078	1.00639	takes rx for antihyperlipidemic:1	takes rx for antihyperlipidemic:1
13	1	BMI2:1	rsv_genus1016	5	BMI2:1	BMI2	0.241	1	0	0.913544	0.554135	1.50606	BMI2:1	BMI2:1
13	1	BMI2:2	rsv_genus1016	5	BMI2:2	BMI2	0.241	1	0	1	1	1	BMI2:2	BMI2:2
13	1	BMI2:3	rsv_genus1016	5	BMI2:3	BMI2	0.241	1	0	0.836124	0.490344	1.42574	BMI2:3	BMI2:3
13	1	BMI2:4	rsv_genus1016	5	BMI2:4	BMI2	0.241	1	0	0.683945	0.481655	0.971196	BMI2:4	BMI2:4
13	1	BMI2:5	rsv_genus1016	5	BMI2:5	BMI2	0.241	1	0	0.832256	0.594689	1.16473	BMI2:5	BMI2:5
13	1	EDUCAT2:1	rsv_genus1016	6	EDUCAT2:1	EDUCAT2	0.0035	1	0	1	1	1	EDUCAT2:1	EDUCAT2:1
13	1	EDUCAT2:2	rsv_genus1016	6	EDUCAT2:2	EDUCAT2	0.0035	1	0	0.575758	0.423588	0.782592	EDUCAT2:2	EDUCAT2:2
13	1	EDUCAT2:3	rsv_genus1016	6	EDUCAT2:3	EDUCAT2	0.0035	1	0	0.707014	0.449361	1.1124	EDUCAT2:3	EDUCAT2:3
13	1	GENDER:1	rsv_genus1016	7	GENDER:1	GENDER	0.2214	1	0	1	1	1	GENDER:1	GENDER:1
13	1	GENDER:2	rsv_genus1016	7	GENDER:2	GENDER	0.2214	1	0	1.1468	0.91701	1.43417	GENDER:2	GENDER:2
13	1	takes rx for GERD:0	rsv_genus1016	8	takes rx for GERD:0	GERDFL	0.2043	1	0	1	1	1	takes rx for GERD:0	takes rx for GERD:0
13	1	takes rx for GERD:1	rsv_genus1016	8	takes rx for GERD:1	GERDFL	0.2043	1	0	1.5122	0.789675	2.89582	takes rx for GERD:1	takes rx for GERD:1
13	1	diabetes based on 2 lab variables and 3 diq questions:0	rsv_genus1016	9	diabetes based on 2 lab variables and 3 diq questions:0	NEWLABDIABETES	0.0289	1	0	1	1	1	diabetes based on 2 lab variables and 3 diq questions:0	diabetes based on 2 lab variables and 3 diq questions:0
13	1	diabetes based on 2 lab variables and 3 diq questions:1	rsv_genus1016	9	diabetes based on 2 lab variables and 3 diq questions:1	NEWLABDIABETES	0.0289	1	0	0.64197	0.432582	0.952711	diabetes based on 2 lab variables and 3 diq questions:1	diabetes based on 2 lab variables and 3 diq questions:1
13	1	LABHYPERTENSION:0	rsv_genus1016	10	LABHYPERTENSION:0	LABHYPERTENSION	0.1814	1	0	1	1	1	LABHYPERTENSION:0	LABHYPERTENSION:0
13	1	LABHYPERTENSION:1	rsv_genus1016	10	LABHYPERTENSION:1	LABHYPERTENSION	0.1814	1	0	0.816462	0.603558	1.10447	LABHYPERTENSION:1	LABHYPERTENSION:1
13	1	MARITAL2:1	rsv_genus1016	11	MARITAL2:1	MARITAL2	0.2942	1	0	1	1	1	MARITAL2:1	MARITAL2:1
13	1	MARITAL2:2	rsv_genus1016	11	MARITAL2:2	MARITAL2	0.2942	1	0	0.862477	0.64972	1.14491	MARITAL2:2	MARITAL2:2
13	1	MARITAL2:3	rsv_genus1016	11	MARITAL2:3	MARITAL2	0.2942	1	0	0.619427	0.306385	1.25231	MARITAL2:3	MARITAL2:3
13	1	NSMOKING2:1	rsv_genus1016	12	NSMOKING2:1	NSMOKING2	0.8936	1	0	1	1	1	NSMOKING2:1	NSMOKING2:1
13	1	NSMOKING2:2	rsv_genus1016	12	NSMOKING2:2	NSMOKING2	0.8936	1	0	0.995843	0.607585	1.6322	NSMOKING2:2	NSMOKING2:2
13	1	NSMOKING2:3	rsv_genus1016	12	NSMOKING2:3	NSMOKING2	0.8936	1	0	1.04251	0.675794	1.60823	NSMOKING2:3	NSMOKING2:3
13	1	PERIO_ALL2:1	rsv_genus1016	13	PERIO_ALL2:1	PERIO_ALL2	0.108	1	0	1	1	1	PERIO_ALL2:1	PERIO_ALL2:1
13	1	PERIO_ALL2:2	rsv_genus1016	13	PERIO_ALL2:2	PERIO_ALL2	0.108	1	0	1.1274	0.674191	1.88528	PERIO_ALL2:2	PERIO_ALL2:2
13	1	PERIO_ALL2:3	rsv_genus1016	13	PERIO_ALL2:3	PERIO_ALL2	0.108	1	0	0.878134	0.557532	1.38309	PERIO_ALL2:3	PERIO_ALL2:3
13	1	PERIO_ALL2:4	rsv_genus1016	13	PERIO_ALL2:4	PERIO_ALL2	0.108	1	0	0.760093	0.409785	1.40986	PERIO_ALL2:4	PERIO_ALL2:4
13	1	PERIO_ALL2:77	rsv_genus1016	13	PERIO_ALL2:77	PERIO_ALL2	0.108	1	0	2.97372	1.22344	7.228	PERIO_ALL2:77	PERIO_ALL2:77
13	1	PERIO_ALL2:88	rsv_genus1016	13	PERIO_ALL2:88	PERIO_ALL2	0.108	1	0	0.829899	0.335744	2.05136	PERIO_ALL2:88	PERIO_ALL2:88
13	1	PERIO_ALL2:99	rsv_genus1016	13	PERIO_ALL2:99	PERIO_ALL2	0.108	1	0	0.885953	0.338697	2.31745	PERIO_ALL2:99	PERIO_ALL2:99
13	1	POVERTY:1	rsv_genus1016	14	POVERTY:1	POVERTY	0.0452	1	0	1	1	1	POVERTY:1	POVERTY:1
13	1	POVERTY:2	rsv_genus1016	14	POVERTY:2	POVERTY	0.0452	1	0	0.711504	0.348564	1.45236	POVERTY:2	POVERTY:2
13	1	POVERTY:3	rsv_genus1016	14	POVERTY:3	POVERTY	0.0452	1	0	0.986738	0.47038	2.06993	POVERTY:3	POVERTY:3
13	1	POVERTY:4	rsv_genus1016	14	POVERTY:4	POVERTY	0.0452	1	0	0.922323	0.344868	2.46668	POVERTY:4	POVERTY:4
13	1	POVERTY:99	rsv_genus1016	14	POVERTY:99	POVERTY	0.0452	1	0	0.822671	0.228044	2.96779	POVERTY:99	POVERTY:99
13	1	RACECAT:1	rsv_genus1016	15	RACECAT:1	RACECAT	0.0084	1	0	1.25324	0.684304	2.29519	RACECAT:1	RACECAT:1
13	1	RACECAT:2	rsv_genus1016	15	RACECAT:2	RACECAT	0.0084	1	0	0.759147	0.456596	1.26217	RACECAT:2	RACECAT:2
13	1	RACECAT:3	rsv_genus1016	15	RACECAT:3	RACECAT	0.0084	1	0	1	1	1	RACECAT:3	RACECAT:3
13	1	RACECAT:4	rsv_genus1016	15	RACECAT:4	RACECAT	0.0084	1	0	1.30391	0.771786	2.20292	RACECAT:4	RACECAT:4
13	1	RACECAT:5	rsv_genus1016	15	RACECAT:5	RACECAT	0.0084	1	0	2.64937	1.25716	5.58337	RACECAT:5	RACECAT:5
13	1	Intercept	rsv_genus1016	16	Intercept	INTERCEPT		1	1	0.0721771	0.00173761	2.99811	Intercept	Intercept
13	1	SPL5AGE2	rsv_genus1017	1	SPL5AGE2	EFFECT_1	0.2061	1	0	0.999827	0.99932	1.00033	SPL5AGE2	SPL5AGE2
13	1	SPL5AGE3	rsv_genus1017	1	SPL5AGE3	EFFECT_1	0.2061	1	0	1.00034	0.999496	1.00118	SPL5AGE3	SPL5AGE3
13	1	AGE	rsv_genus1017	1	AGE	EFFECT_1	0.2061	1	0	1.05994	0.946637	1.1868	AGE	AGE
13	1	SPL5AGE1	rsv_genus1017	1	SPL5AGE1	EFFECT_1	0.2061	1	0	1.00003	0.999849	1.00021	SPL5AGE1	SPL5AGE1
13	1	ALC_DK:0	rsv_genus1017	2	ALC_DK:0	ALC_DK	0.0003	1	0	1	1	1	ALC_DK:0	ALC_DK:0
13	1	ALC_DK:1	rsv_genus1017	2	ALC_DK:1	ALC_DK	0.0003	1	0	1.23163	0.567238	2.67422	ALC_DK:1	ALC_DK:1
13	1	ALC_DK:2	rsv_genus1017	2	ALC_DK:2	ALC_DK	0.0003	1	0	1.57376	0.850707	2.91136	ALC_DK:2	ALC_DK:2
13	1	ALC_DK:3	rsv_genus1017	2	ALC_DK:3	ALC_DK	0.0003	1	0	1.14044	0.749363	1.73562	ALC_DK:3	ALC_DK:3
13	1	ALC_DK:4	rsv_genus1017	2	ALC_DK:4	ALC_DK	0.0003	1	0	1.86592	0.894013	3.89443	ALC_DK:4	ALC_DK:4
13	1	ALC_DK:5	rsv_genus1017	2	ALC_DK:5	ALC_DK	0.0003	1	0	1.41101	0.813478	2.44746	ALC_DK:5	ALC_DK:5
13	1	ALC_DK:99	rsv_genus1017	2	ALC_DK:99	ALC_DK	0.0003	1	0	1.06533	0.548745	2.06821	ALC_DK:99	ALC_DK:99
13	1	takes rx for antibiotic:0	rsv_genus1017	3	takes rx for antibiotic:0	ANTIBIOFL	0.8169	1	0	1	1	1	takes rx for antibiotic:0	takes rx for antibiotic:0
13	1	takes rx for antibiotic:1	rsv_genus1017	3	takes rx for antibiotic:1	ANTIBIOFL	0.8169	1	0	1.12034	0.415997	3.01726	takes rx for antibiotic:1	takes rx for antibiotic:1
13	1	takes rx for antihyperlipidemic:0	rsv_genus1017	4	takes rx for antihyperlipidemic:0	ANTILIPFL	0.3627	1	0	1	1	1	takes rx for antihyperlipidemic:0	takes rx for antihyperlipidemic:0
13	1	takes rx for antihyperlipidemic:1	rsv_genus1017	4	takes rx for antihyperlipidemic:1	ANTILIPFL	0.3627	1	0	0.796203	0.481772	1.31585	takes rx for antihyperlipidemic:1	takes rx for antihyperlipidemic:1
13	1	BMI2:1	rsv_genus1017	5	BMI2:1	BMI2	0.1887	1	0	0.613721	0.282129	1.33504	BMI2:1	BMI2:1
13	1	BMI2:2	rsv_genus1017	5	BMI2:2	BMI2	0.1887	1	0	1	1	1	BMI2:2	BMI2:2
13	1	BMI2:3	rsv_genus1017	5	BMI2:3	BMI2	0.1887	1	0	0.858278	0.413863	1.77991	BMI2:3	BMI2:3
13	1	BMI2:4	rsv_genus1017	5	BMI2:4	BMI2	0.1887	1	0	0.71584	0.470878	1.08824	BMI2:4	BMI2:4
13	1	BMI2:5	rsv_genus1017	5	BMI2:5	BMI2	0.1887	1	0	0.872863	0.5479	1.39057	BMI2:5	BMI2:5
13	1	EDUCAT2:1	rsv_genus1017	6	EDUCAT2:1	EDUCAT2	0.0122	1	0	1	1	1	EDUCAT2:1	EDUCAT2:1
13	1	EDUCAT2:2	rsv_genus1017	6	EDUCAT2:2	EDUCAT2	0.0122	1	0	0.578241	0.402329	0.831068	EDUCAT2:2	EDUCAT2:2
13	1	EDUCAT2:3	rsv_genus1017	6	EDUCAT2:3	EDUCAT2	0.0122	1	0	0.72063	0.404773	1.28296	EDUCAT2:3	EDUCAT2:3
13	1	GENDER:1	rsv_genus1017	7	GENDER:1	GENDER	0.0937	1	0	1	1	1	GENDER:1	GENDER:1
13	1	GENDER:2	rsv_genus1017	7	GENDER:2	GENDER	0.0937	1	0	1.21811	0.965354	1.53705	GENDER:2	GENDER:2
13	1	takes rx for GERD:0	rsv_genus1017	8	takes rx for GERD:0	GERDFL	0.04	1	0	1	1	1	takes rx for GERD:0	takes rx for GERD:0
13	1	takes rx for GERD:1	rsv_genus1017	8	takes rx for GERD:1	GERDFL	0.04	1	0	1.66549	1.02513	2.70586	takes rx for GERD:1	takes rx for GERD:1
13	1	diabetes based on 2 lab variables and 3 diq questions:0	rsv_genus1017	9	diabetes based on 2 lab variables and 3 diq questions:0	NEWLABDIABETES	0.9497	1	0	1	1	1	diabetes based on 2 lab variables and 3 diq questions:0	diabetes based on 2 lab variables and 3 diq questions:0
13	1	diabetes based on 2 lab variables and 3 diq questions:1	rsv_genus1017	9	diabetes based on 2 lab variables and 3 diq questions:1	NEWLABDIABETES	0.9497	1	0	0.984105	0.589338	1.64331	diabetes based on 2 lab variables and 3 diq questions:1	diabetes based on 2 lab variables and 3 diq questions:1
13	1	LABHYPERTENSION:0	rsv_genus1017	10	LABHYPERTENSION:0	LABHYPERTENSION	0.1365	1	0	1	1	1	LABHYPERTENSION:0	LABHYPERTENSION:0
13	1	LABHYPERTENSION:1	rsv_genus1017	10	LABHYPERTENSION:1	LABHYPERTENSION	0.1365	1	0	0.764498	0.534465	1.09354	LABHYPERTENSION:1	LABHYPERTENSION:1
13	1	MARITAL2:1	rsv_genus1017	11	MARITAL2:1	MARITAL2	0.3971	1	0	1	1	1	MARITAL2:1	MARITAL2:1
13	1	MARITAL2:2	rsv_genus1017	11	MARITAL2:2	MARITAL2	0.3971	1	0	0.855322	0.672835	1.0873	MARITAL2:2	MARITAL2:2
13	1	MARITAL2:3	rsv_genus1017	11	MARITAL2:3	MARITAL2	0.3971	1	0	0.74272	0.355866	1.55012	MARITAL2:3	MARITAL2:3
13	1	NSMOKING2:1	rsv_genus1017	12	NSMOKING2:1	NSMOKING2	0.1547	1	0	1	1	1	NSMOKING2:1	NSMOKING2:1
13	1	NSMOKING2:2	rsv_genus1017	12	NSMOKING2:2	NSMOKING2	0.1547	1	0	1.05091	0.629651	1.75401	NSMOKING2:2	NSMOKING2:2
13	1	NSMOKING2:3	rsv_genus1017	12	NSMOKING2:3	NSMOKING2	0.1547	1	0	1.20345	0.857996	1.688	NSMOKING2:3	NSMOKING2:3
13	1	PERIO_ALL2:1	rsv_genus1017	13	PERIO_ALL2:1	PERIO_ALL2	0.6533	1	0	1	1	1	PERIO_ALL2:1	PERIO_ALL2:1
13	1	PERIO_ALL2:2	rsv_genus1017	13	PERIO_ALL2:2	PERIO_ALL2	0.6533	1	0	1.03506	0.603314	1.77577	PERIO_ALL2:2	PERIO_ALL2:2
13	1	PERIO_ALL2:3	rsv_genus1017	13	PERIO_ALL2:3	PERIO_ALL2	0.6533	1	0	0.824299	0.488146	1.39194	PERIO_ALL2:3	PERIO_ALL2:3
13	1	PERIO_ALL2:4	rsv_genus1017	13	PERIO_ALL2:4	PERIO_ALL2	0.6533	1	0	0.814264	0.38817	1.70808	PERIO_ALL2:4	PERIO_ALL2:4
13	1	PERIO_ALL2:77	rsv_genus1017	13	PERIO_ALL2:77	PERIO_ALL2	0.6533	1	0	2.36447	0.852459	6.55832	PERIO_ALL2:77	PERIO_ALL2:77
13	1	PERIO_ALL2:88	rsv_genus1017	13	PERIO_ALL2:88	PERIO_ALL2	0.6533	1	0	1.04902	0.323935	3.39708	PERIO_ALL2:88	PERIO_ALL2:88
13	1	PERIO_ALL2:99	rsv_genus1017	13	PERIO_ALL2:99	PERIO_ALL2	0.6533	1	0	0.66601	0.256895	1.72665	PERIO_ALL2:99	PERIO_ALL2:99
13	1	POVERTY:1	rsv_genus1017	14	POVERTY:1	POVERTY	0.2852	1	0	1	1	1	POVERTY:1	POVERTY:1
13	1	POVERTY:2	rsv_genus1017	14	POVERTY:2	POVERTY	0.2852	1	0	0.746841	0.380153	1.46723	POVERTY:2	POVERTY:2
13	1	POVERTY:3	rsv_genus1017	14	POVERTY:3	POVERTY	0.2852	1	0	1.07151	0.500157	2.29556	POVERTY:3	POVERTY:3
13	1	POVERTY:4	rsv_genus1017	14	POVERTY:4	POVERTY	0.2852	1	0	0.955678	0.339237	2.69228	POVERTY:4	POVERTY:4
13	1	POVERTY:99	rsv_genus1017	14	POVERTY:99	POVERTY	0.2852	1	0	0.668466	0.189694	2.35562	POVERTY:99	POVERTY:99
13	1	RACECAT:1	rsv_genus1017	15	RACECAT:1	RACECAT	0.0018	1	0	1.42743	0.741462	2.74803	RACECAT:1	RACECAT:1
13	1	RACECAT:2	rsv_genus1017	15	RACECAT:2	RACECAT	0.0018	1	0	0.845685	0.500406	1.42921	RACECAT:2	RACECAT:2
13	1	RACECAT:3	rsv_genus1017	15	RACECAT:3	RACECAT	0.0018	1	0	1	1	1	RACECAT:3	RACECAT:3
13	1	RACECAT:4	rsv_genus1017	15	RACECAT:4	RACECAT	0.0018	1	0	1.31469	0.803539	2.15101	RACECAT:4	RACECAT:4
13	1	RACECAT:5	rsv_genus1017	15	RACECAT:5	RACECAT	0.0018	1	0	2.88335	1.48016	5.61676	RACECAT:5	RACECAT:5
13	1	Intercept	rsv_genus1017	16	Intercept	INTERCEPT		1	1	0.145838	0.00330326	6.43872	Intercept	Intercept
13	1	SPL5AGE2	rsv_genus1018	1	SPL5AGE2	EFFECT_1	0.0081	1	0	0.998798	0.997975	0.999623	SPL5AGE2	SPL5AGE2
13	1	SPL5AGE3	rsv_genus1018	1	SPL5AGE3	EFFECT_1	0.0081	1	0	1.00122	1.00016	1.00228	SPL5AGE3	SPL5AGE3
13	1	AGE	rsv_genus1018	1	AGE	EFFECT_1	0.0081	1	0	0.843839	0.755848	0.942074	AGE	AGE
13	1	SPL5AGE1	rsv_genus1018	1	SPL5AGE1	EFFECT_1	0.0081	1	0	1.0005	1.00017	1.00083	SPL5AGE1	SPL5AGE1
13	1	ALC_DK:0	rsv_genus1018	2	ALC_DK:0	ALC_DK	0.003	1	0	1	1	1	ALC_DK:0	ALC_DK:0
13	1	ALC_DK:1	rsv_genus1018	2	ALC_DK:1	ALC_DK	0.003	1	0	2.84399	1.11743	7.23827	ALC_DK:1	ALC_DK:1
13	1	ALC_DK:2	rsv_genus1018	2	ALC_DK:2	ALC_DK	0.003	1	0	2.91294	1.4475	5.86201	ALC_DK:2	ALC_DK:2
13	1	ALC_DK:3	rsv_genus1018	2	ALC_DK:3	ALC_DK	0.003	1	0	3.25181	1.11386	9.49336	ALC_DK:3	ALC_DK:3
13	1	ALC_DK:4	rsv_genus1018	2	ALC_DK:4	ALC_DK	0.003	1	0	3.03295	0.547949	16.7876	ALC_DK:4	ALC_DK:4
13	1	ALC_DK:5	rsv_genus1018	2	ALC_DK:5	ALC_DK	0.003	1	0	1.4732	0.470676	4.61105	ALC_DK:5	ALC_DK:5
13	1	ALC_DK:99	rsv_genus1018	2	ALC_DK:99	ALC_DK	0.003	1	0	0.493086	0.222888	1.09083	ALC_DK:99	ALC_DK:99
13	1	takes rx for antibiotic:0	rsv_genus1018	3	takes rx for antibiotic:0	ANTIBIOFL	0.9069	1	0	1	1	1	takes rx for antibiotic:0	takes rx for antibiotic:0
13	1	takes rx for antibiotic:1	rsv_genus1018	3	takes rx for antibiotic:1	ANTIBIOFL	0.9069	1	0	1.06338	0.367992	3.07285	takes rx for antibiotic:1	takes rx for antibiotic:1
13	1	takes rx for antihyperlipidemic:0	rsv_genus1018	4	takes rx for antihyperlipidemic:0	ANTILIPFL	0.1349	1	0	1	1	1	takes rx for antihyperlipidemic:0	takes rx for antihyperlipidemic:0
13	1	takes rx for antihyperlipidemic:1	rsv_genus1018	4	takes rx for antihyperlipidemic:1	ANTILIPFL	0.1349	1	0	0.573504	0.274171	1.19964	takes rx for antihyperlipidemic:1	takes rx for antihyperlipidemic:1
13	1	BMI2:1	rsv_genus1018	5	BMI2:1	BMI2	0.0035	1	0	0.42134	0.113402	1.56546	BMI2:1	BMI2:1
13	1	BMI2:2	rsv_genus1018	5	BMI2:2	BMI2	0.0035	1	0	1	1	1	BMI2:2	BMI2:2
13	1	BMI2:3	rsv_genus1018	5	BMI2:3	BMI2	0.0035	1	0	1.4398	0.777919	2.66484	BMI2:3	BMI2:3
13	1	BMI2:4	rsv_genus1018	5	BMI2:4	BMI2	0.0035	1	0	1.5291	0.752359	3.10774	BMI2:4	BMI2:4
13	1	BMI2:5	rsv_genus1018	5	BMI2:5	BMI2	0.0035	1	0	0.292076	0.117151	0.728193	BMI2:5	BMI2:5
13	1	EDUCAT2:1	rsv_genus1018	6	EDUCAT2:1	EDUCAT2	0.5906	1	0	1	1	1	EDUCAT2:1	EDUCAT2:1
13	1	EDUCAT2:2	rsv_genus1018	6	EDUCAT2:2	EDUCAT2	0.5906	1	0	1.48443	0.577663	3.81459	EDUCAT2:2	EDUCAT2:2
13	1	EDUCAT2:3	rsv_genus1018	6	EDUCAT2:3	EDUCAT2	0.5906	1	0	0.999733	0.459008	2.17744	EDUCAT2:3	EDUCAT2:3
13	1	GENDER:1	rsv_genus1018	7	GENDER:1	GENDER	0.0351	1	0	1	1	1	GENDER:1	GENDER:1
13	1	GENDER:2	rsv_genus1018	7	GENDER:2	GENDER	0.0351	1	0	2.7402	1.0776	6.96795	GENDER:2	GENDER:2
13	1	takes rx for GERD:0	rsv_genus1018	8	takes rx for GERD:0	GERDFL	0.4546	1	0	1	1	1	takes rx for GERD:0	takes rx for GERD:0
13	1	takes rx for GERD:1	rsv_genus1018	8	takes rx for GERD:1	GERDFL	0.4546	1	0	1.71219	0.403313	7.26882	takes rx for GERD:1	takes rx for GERD:1
13	1	diabetes based on 2 lab variables and 3 diq questions:0	rsv_genus1018	9	diabetes based on 2 lab variables and 3 diq questions:0	NEWLABDIABETES	0.3759	1	0	1	1	1	diabetes based on 2 lab variables and 3 diq questions:0	diabetes based on 2 lab variables and 3 diq questions:0
13	1	diabetes based on 2 lab variables and 3 diq questions:1	rsv_genus1018	9	diabetes based on 2 lab variables and 3 diq questions:1	NEWLABDIABETES	0.3759	1	0	1.82998	0.465103	7.20018	diabetes based on 2 lab variables and 3 diq questions:1	diabetes based on 2 lab variables and 3 diq questions:1
13	1	LABHYPERTENSION:0	rsv_genus1018	10	LABHYPERTENSION:0	LABHYPERTENSION	0.0695	1	0	1	1	1	LABHYPERTENSION:0	LABHYPERTENSION:0
13	1	LABHYPERTENSION:1	rsv_genus1018	10	LABHYPERTENSION:1	LABHYPERTENSION	0.0695	1	0	0.56832	0.307981	1.04873	LABHYPERTENSION:1	LABHYPERTENSION:1
13	1	MARITAL2:1	rsv_genus1018	11	MARITAL2:1	MARITAL2	0.1827	1	0	1	1	1	MARITAL2:1	MARITAL2:1
13	1	MARITAL2:2	rsv_genus1018	11	MARITAL2:2	MARITAL2	0.1827	1	0	1.41909	0.863141	2.33312	MARITAL2:2	MARITAL2:2
13	1	MARITAL2:3	rsv_genus1018	11	MARITAL2:3	MARITAL2	0.1827	1	0	1.73706	0.840588	3.58961	MARITAL2:3	MARITAL2:3
13	1	NSMOKING2:1	rsv_genus1018	12	NSMOKING2:1	NSMOKING2	0.9484	1	0	1	1	1	NSMOKING2:1	NSMOKING2:1
13	1	NSMOKING2:2	rsv_genus1018	12	NSMOKING2:2	NSMOKING2	0.9484	1	0	0.882153	0.374826	2.07615	NSMOKING2:2	NSMOKING2:2
13	1	NSMOKING2:3	rsv_genus1018	12	NSMOKING2:3	NSMOKING2	0.9484	1	0	1.00715	0.444594	2.2815	NSMOKING2:3	NSMOKING2:3
13	1	PERIO_ALL2:1	rsv_genus1018	13	PERIO_ALL2:1	PERIO_ALL2	0.3483	1	0	1	1	1	PERIO_ALL2:1	PERIO_ALL2:1
13	1	PERIO_ALL2:2	rsv_genus1018	13	PERIO_ALL2:2	PERIO_ALL2	0.3483	1	0	1.05081	0.182436	6.0525	PERIO_ALL2:2	PERIO_ALL2:2
13	1	PERIO_ALL2:3	rsv_genus1018	13	PERIO_ALL2:3	PERIO_ALL2	0.3483	1	0	1.61549	0.331783	7.866	PERIO_ALL2:3	PERIO_ALL2:3
13	1	PERIO_ALL2:4	rsv_genus1018	13	PERIO_ALL2:4	PERIO_ALL2	0.3483	1	0	1.70591	0.31656	9.19293	PERIO_ALL2:4	PERIO_ALL2:4
13	1	PERIO_ALL2:77	rsv_genus1018	13	PERIO_ALL2:77	PERIO_ALL2	0.3483	1	0	1.39307	0.701945	2.76466	PERIO_ALL2:77	PERIO_ALL2:77
13	1	PERIO_ALL2:88	rsv_genus1018	13	PERIO_ALL2:88	PERIO_ALL2	0.3483	1	0	1.35369	0.168077	10.9026	PERIO_ALL2:88	PERIO_ALL2:88
13	1	PERIO_ALL2:99	rsv_genus1018	13	PERIO_ALL2:99	PERIO_ALL2	0.3483	1	0	3.95765	0.552527	28.3479	PERIO_ALL2:99	PERIO_ALL2:99
13	1	POVERTY:1	rsv_genus1018	14	POVERTY:1	POVERTY	0.0031	1	0	1	1	1	POVERTY:1	POVERTY:1
13	1	POVERTY:2	rsv_genus1018	14	POVERTY:2	POVERTY	0.0031	1	0	1.25795	0.440331	3.59377	POVERTY:2	POVERTY:2
13	1	POVERTY:3	rsv_genus1018	14	POVERTY:3	POVERTY	0.0031	1	0	0.328726	0.127655	0.846502	POVERTY:3	POVERTY:3
13	1	POVERTY:4	rsv_genus1018	14	POVERTY:4	POVERTY	0.0031	1	0	1.01738	0.469514	2.20455	POVERTY:4	POVERTY:4
13	1	POVERTY:99	rsv_genus1018	14	POVERTY:99	POVERTY	0.0031	1	0	0.476307	0.204184	1.1111	POVERTY:99	POVERTY:99
13	1	RACECAT:1	rsv_genus1018	15	RACECAT:1	RACECAT	0.0797	1	0	1.23462	0.453405	3.36185	RACECAT:1	RACECAT:1
13	1	RACECAT:2	rsv_genus1018	15	RACECAT:2	RACECAT	0.0797	1	0	0.419719	0.150911	1.16734	RACECAT:2	RACECAT:2
13	1	RACECAT:3	rsv_genus1018	15	RACECAT:3	RACECAT	0.0797	1	0	1	1	1	RACECAT:3	RACECAT:3
13	1	RACECAT:4	rsv_genus1018	15	RACECAT:4	RACECAT	0.0797	1	0	0.67668	0.331356	1.38189	RACECAT:4	RACECAT:4
13	1	RACECAT:5	rsv_genus1018	15	RACECAT:5	RACECAT	0.0797	1	0	1.47614	0.727492	2.99521	RACECAT:5	RACECAT:5
13	1	Intercept	rsv_genus1018	16	Intercept	INTERCEPT		1	1	1.26327	0.0539042	29.6054	Intercept	Intercept
13	1	SPL5AGE2	rsv_genus1032	1	SPL5AGE2	EFFECT_1	0	1	1	1.00118	0.999616	1.00274	SPL5AGE2	SPL5AGE2
13	1	SPL5AGE3	rsv_genus1032	1	SPL5AGE3	EFFECT_1	0	1	1	0.998118	0.99681	0.999427	SPL5AGE3	SPL5AGE3
13	1	AGE	rsv_genus1032	1	AGE	EFFECT_1	0	1	1	1.34196	0.792921	2.27118	AGE	AGE
13	1	SPL5AGE1	rsv_genus1032	1	SPL5AGE1	EFFECT_1	0	1	1	0.999515	0.998684	1.00035	SPL5AGE1	SPL5AGE1
13	1	ALC_DK:0	rsv_genus1032	2	ALC_DK:0	ALC_DK	0	1	1	1	1	1	ALC_DK:0	ALC_DK:0
13	1	ALC_DK:1	rsv_genus1032	2	ALC_DK:1	ALC_DK	0	1	1	0.703584	0.212729	2.32704	ALC_DK:1	ALC_DK:1
13	1	ALC_DK:2	rsv_genus1032	2	ALC_DK:2	ALC_DK	0	1	1	1.36506	0.500149	3.72566	ALC_DK:2	ALC_DK:2
13	1	ALC_DK:3	rsv_genus1032	2	ALC_DK:3	ALC_DK	0	1	1	1.00337	0.323333	3.11367	ALC_DK:3	ALC_DK:3
13	1	ALC_DK:4	rsv_genus1032	2	ALC_DK:4	ALC_DK	0	1	1	1.02183	0.206745	5.05032	ALC_DK:4	ALC_DK:4
13	1	ALC_DK:5	rsv_genus1032	2	ALC_DK:5	ALC_DK	0	1	1	4.75585	1.5686	14.4193	ALC_DK:5	ALC_DK:5
13	1	ALC_DK:99	rsv_genus1032	2	ALC_DK:99	ALC_DK	0	1	1	0.405132	0.113586	1.445	ALC_DK:99	ALC_DK:99
13	1	takes rx for antibiotic:0	rsv_genus1032	3	takes rx for antibiotic:0	ANTIBIOFL	0.7768	1	0	1	1	1	takes rx for antibiotic:0	takes rx for antibiotic:0
13	1	takes rx for antibiotic:1	rsv_genus1032	3	takes rx for antibiotic:1	ANTIBIOFL	0.7768	1	0	1.32149	0.181626	9.61502	takes rx for antibiotic:1	takes rx for antibiotic:1
13	1	takes rx for antihyperlipidemic:0	rsv_genus1032	4	takes rx for antihyperlipidemic:0	ANTILIPFL	0.0185	1	0	1	1	1	takes rx for antihyperlipidemic:0	takes rx for antihyperlipidemic:0
13	1	takes rx for antihyperlipidemic:1	rsv_genus1032	4	takes rx for antihyperlipidemic:1	ANTILIPFL	0.0185	1	0	0.285429	0.101999	0.798731	takes rx for antihyperlipidemic:1	takes rx for antihyperlipidemic:1
13	1	BMI2:1	rsv_genus1032	5	BMI2:1	BMI2	0	1	1	1.71e-13	4.73e-14	6.19e-13	BMI2:1	BMI2:1
13	1	BMI2:2	rsv_genus1032	5	BMI2:2	BMI2	0	1	1	1	1	1	BMI2:2	BMI2:2
13	1	BMI2:3	rsv_genus1032	5	BMI2:3	BMI2	0	1	1	0.156871	0.0716494	0.343459	BMI2:3	BMI2:3
13	1	BMI2:4	rsv_genus1032	5	BMI2:4	BMI2	0	1	1	0.148323	0.0588257	0.373983	BMI2:4	BMI2:4
13	1	BMI2:5	rsv_genus1032	5	BMI2:5	BMI2	0	1	1	0.559006	0.232344	1.34494	BMI2:5	BMI2:5
13	1	EDUCAT2:1	rsv_genus1032	6	EDUCAT2:1	EDUCAT2	0.0022	1	0	1	1	1	EDUCAT2:1	EDUCAT2:1
13	1	EDUCAT2:2	rsv_genus1032	6	EDUCAT2:2	EDUCAT2	0.0022	1	0	0.384102	0.127131	1.16049	EDUCAT2:2	EDUCAT2:2
13	1	EDUCAT2:3	rsv_genus1032	6	EDUCAT2:3	EDUCAT2	0.0022	1	0	1.37829	0.565816	3.35741	EDUCAT2:3	EDUCAT2:3
13	1	GENDER:1	rsv_genus1032	7	GENDER:1	GENDER	0.0973	1	0	1	1	1	GENDER:1	GENDER:1
13	1	GENDER:2	rsv_genus1032	7	GENDER:2	GENDER	0.0973	1	0	0.597829	0.323746	1.10395	GENDER:2	GENDER:2
13	1	takes rx for GERD:0	rsv_genus1032	8	takes rx for GERD:0	GERDFL	0.513	1	0	1	1	1	takes rx for GERD:0	takes rx for GERD:0
13	1	takes rx for GERD:1	rsv_genus1032	8	takes rx for GERD:1	GERDFL	0.513	1	0	1.33744	0.546782	3.27142	takes rx for GERD:1	takes rx for GERD:1
13	1	diabetes based on 2 lab variables and 3 diq questions:0	rsv_genus1032	9	diabetes based on 2 lab variables and 3 diq questions:0	NEWLABDIABETES	0.2879	1	0	1	1	1	diabetes based on 2 lab variables and 3 diq questions:0	diabetes based on 2 lab variables and 3 diq questions:0
13	1	diabetes based on 2 lab variables and 3 diq questions:1	rsv_genus1032	9	diabetes based on 2 lab variables and 3 diq questions:1	NEWLABDIABETES	0.2879	1	0	0.623093	0.255615	1.51886	diabetes based on 2 lab variables and 3 diq questions:1	diabetes based on 2 lab variables and 3 diq questions:1
13	1	LABHYPERTENSION:0	rsv_genus1032	10	LABHYPERTENSION:0	LABHYPERTENSION	0.0923	1	0	1	1	1	LABHYPERTENSION:0	LABHYPERTENSION:0
13	1	LABHYPERTENSION:1	rsv_genus1032	10	LABHYPERTENSION:1	LABHYPERTENSION	0.0923	1	0	1.36615	0.947336	1.97012	LABHYPERTENSION:1	LABHYPERTENSION:1
13	1	MARITAL2:1	rsv_genus1032	11	MARITAL2:1	MARITAL2	0.1779	1	0	1	1	1	MARITAL2:1	MARITAL2:1
13	1	MARITAL2:2	rsv_genus1032	11	MARITAL2:2	MARITAL2	0.1779	1	0	0.854049	0.261293	2.7915	MARITAL2:2	MARITAL2:2
13	1	MARITAL2:3	rsv_genus1032	11	MARITAL2:3	MARITAL2	0.1779	1	0	0.375393	0.122933	1.14631	MARITAL2:3	MARITAL2:3
13	1	NSMOKING2:1	rsv_genus1032	12	NSMOKING2:1	NSMOKING2	0.0008	1	0	1	1	1	NSMOKING2:1	NSMOKING2:1
13	1	NSMOKING2:2	rsv_genus1032	12	NSMOKING2:2	NSMOKING2	0.0008	1	0	1.80982	1.06316	3.08084	NSMOKING2:2	NSMOKING2:2
13	1	NSMOKING2:3	rsv_genus1032	12	NSMOKING2:3	NSMOKING2	0.0008	1	0	0.169218	0.031351	0.91336	NSMOKING2:3	NSMOKING2:3
13	1	PERIO_ALL2:1	rsv_genus1032	13	PERIO_ALL2:1	PERIO_ALL2	0	1	1	1	1	1	PERIO_ALL2:1	PERIO_ALL2:1
13	1	PERIO_ALL2:2	rsv_genus1032	13	PERIO_ALL2:2	PERIO_ALL2	0	1	1	0.887679	0.396112	1.98927	PERIO_ALL2:2	PERIO_ALL2:2
13	1	PERIO_ALL2:3	rsv_genus1032	13	PERIO_ALL2:3	PERIO_ALL2	0	1	1	2.3235	0.851	6.34389	PERIO_ALL2:3	PERIO_ALL2:3
13	1	PERIO_ALL2:4	rsv_genus1032	13	PERIO_ALL2:4	PERIO_ALL2	0	1	1	10.6014	4.42069	25.4233	PERIO_ALL2:4	PERIO_ALL2:4
13	1	PERIO_ALL2:77	rsv_genus1032	13	PERIO_ALL2:77	PERIO_ALL2	0	1	1	14.2096	0.581731	347.09	PERIO_ALL2:77	PERIO_ALL2:77
13	1	PERIO_ALL2:88	rsv_genus1032	13	PERIO_ALL2:88	PERIO_ALL2	0	1	1	1.19069	0.181028	7.83167	PERIO_ALL2:88	PERIO_ALL2:88
13	1	PERIO_ALL2:99	rsv_genus1032	13	PERIO_ALL2:99	PERIO_ALL2	0	1	1	0.258321	0.0505229	1.32078	PERIO_ALL2:99	PERIO_ALL2:99
13	1	POVERTY:1	rsv_genus1032	14	POVERTY:1	POVERTY	0	1	1	1	1	1	POVERTY:1	POVERTY:1
13	1	POVERTY:2	rsv_genus1032	14	POVERTY:2	POVERTY	0	1	1	0.568382	0.243027	1.32931	POVERTY:2	POVERTY:2
13	1	POVERTY:3	rsv_genus1032	14	POVERTY:3	POVERTY	0	1	1	3.29751	1.31235	8.28559	POVERTY:3	POVERTY:3
13	1	POVERTY:4	rsv_genus1032	14	POVERTY:4	POVERTY	0	1	1	0.378941	0.107226	1.33919	POVERTY:4	POVERTY:4
13	1	POVERTY:99	rsv_genus1032	14	POVERTY:99	POVERTY	0	1	1	1.95744	0.38491	9.95446	POVERTY:99	POVERTY:99
13	1	RACECAT:1	rsv_genus1032	15	RACECAT:1	RACECAT	0.2292	1	0	0.427321	0.142955	1.27734	RACECAT:1	RACECAT:1
13	1	RACECAT:2	rsv_genus1032	15	RACECAT:2	RACECAT	0.2292	1	0	0.249866	0.0650301	0.960061	RACECAT:2	RACECAT:2
13	1	RACECAT:3	rsv_genus1032	15	RACECAT:3	RACECAT	0.2292	1	0	1	1	1	RACECAT:3	RACECAT:3
13	1	RACECAT:4	rsv_genus1032	15	RACECAT:4	RACECAT	0.2292	1	0	0.325219	0.0943495	1.12102	RACECAT:4	RACECAT:4
13	1	RACECAT:5	rsv_genus1032	15	RACECAT:5	RACECAT	0.2292	1	0	0.647784	0.188943	2.2209	RACECAT:5	RACECAT:5
13	1	Intercept	rsv_genus1032	16	Intercept	INTERCEPT		1	1	3.55e-06	1.57e-12	8.02736	Intercept	Intercept
13	1	SPL5AGE2	rsv_genus1034	1	SPL5AGE2	EFFECT_1	0.0018	1	0	0.999888	0.998902	1.00088	SPL5AGE2	SPL5AGE2
13	1	SPL5AGE3	rsv_genus1034	1	SPL5AGE3	EFFECT_1	0.0018	1	0	1.00036	0.999213	1.0015	SPL5AGE3	SPL5AGE3
13	1	AGE	rsv_genus1034	1	AGE	EFFECT_1	0.0018	1	0	1.06029	0.955433	1.17665	AGE	AGE
13	1	SPL5AGE1	rsv_genus1034	1	SPL5AGE1	EFFECT_1	0.0018	1	0	1.00001	0.999617	1.0004	SPL5AGE1	SPL5AGE1
13	1	ALC_DK:0	rsv_genus1034	2	ALC_DK:0	ALC_DK	0.3094	1	0	1	1	1	ALC_DK:0	ALC_DK:0
13	1	ALC_DK:1	rsv_genus1034	2	ALC_DK:1	ALC_DK	0.3094	1	0	0.843896	0.513444	1.38702	ALC_DK:1	ALC_DK:1
13	1	ALC_DK:2	rsv_genus1034	2	ALC_DK:2	ALC_DK	0.3094	1	0	1.12498	0.592474	2.1361	ALC_DK:2	ALC_DK:2
13	1	ALC_DK:3	rsv_genus1034	2	ALC_DK:3	ALC_DK	0.3094	1	0	1.02998	0.623175	1.70235	ALC_DK:3	ALC_DK:3
13	1	ALC_DK:4	rsv_genus1034	2	ALC_DK:4	ALC_DK	0.3094	1	0	0.808763	0.394503	1.65803	ALC_DK:4	ALC_DK:4
13	1	ALC_DK:5	rsv_genus1034	2	ALC_DK:5	ALC_DK	0.3094	1	0	0.927909	0.467702	1.84095	ALC_DK:5	ALC_DK:5
13	1	ALC_DK:99	rsv_genus1034	2	ALC_DK:99	ALC_DK	0.3094	1	0	1.55945	0.881821	2.75779	ALC_DK:99	ALC_DK:99
13	1	takes rx for antibiotic:0	rsv_genus1034	3	takes rx for antibiotic:0	ANTIBIOFL	0.1147	1	0	1	1	1	takes rx for antibiotic:0	takes rx for antibiotic:0
13	1	takes rx for antibiotic:1	rsv_genus1034	3	takes rx for antibiotic:1	ANTIBIOFL	0.1147	1	0	2.45706	0.79473	7.59646	takes rx for antibiotic:1	takes rx for antibiotic:1
13	1	takes rx for antihyperlipidemic:0	rsv_genus1034	4	takes rx for antihyperlipidemic:0	ANTILIPFL	0.0112	1	0	1	1	1	takes rx for antihyperlipidemic:0	takes rx for antihyperlipidemic:0
13	1	takes rx for antihyperlipidemic:1	rsv_genus1034	4	takes rx for antihyperlipidemic:1	ANTILIPFL	0.0112	1	0	0.600936	0.408577	0.883858	takes rx for antihyperlipidemic:1	takes rx for antihyperlipidemic:1
13	1	BMI2:1	rsv_genus1034	5	BMI2:1	BMI2	0.4023	1	0	1.4989	0.553106	4.06195	BMI2:1	BMI2:1
13	1	BMI2:2	rsv_genus1034	5	BMI2:2	BMI2	0.4023	1	0	1	1	1	BMI2:2	BMI2:2
13	1	BMI2:3	rsv_genus1034	5	BMI2:3	BMI2	0.4023	1	0	1.06653	0.78157	1.45539	BMI2:3	BMI2:3
13	1	BMI2:4	rsv_genus1034	5	BMI2:4	BMI2	0.4023	1	0	0.825341	0.517979	1.31509	BMI2:4	BMI2:4
13	1	BMI2:5	rsv_genus1034	5	BMI2:5	BMI2	0.4023	1	0	0.751539	0.529046	1.0676	BMI2:5	BMI2:5
13	1	EDUCAT2:1	rsv_genus1034	6	EDUCAT2:1	EDUCAT2	0.0981	1	0	1	1	1	EDUCAT2:1	EDUCAT2:1
13	1	EDUCAT2:2	rsv_genus1034	6	EDUCAT2:2	EDUCAT2	0.0981	1	0	0.602874	0.264879	1.37216	EDUCAT2:2	EDUCAT2:2
13	1	EDUCAT2:3	rsv_genus1034	6	EDUCAT2:3	EDUCAT2	0.0981	1	0	0.494916	0.243604	1.00549	EDUCAT2:3	EDUCAT2:3
13	1	GENDER:1	rsv_genus1034	7	GENDER:1	GENDER	0.7605	1	0	1	1	1	GENDER:1	GENDER:1
13	1	GENDER:2	rsv_genus1034	7	GENDER:2	GENDER	0.7605	1	0	0.954419	0.700896	1.29965	GENDER:2	GENDER:2
13	1	takes rx for GERD:0	rsv_genus1034	8	takes rx for GERD:0	GERDFL	0.5549	1	0	1	1	1	takes rx for GERD:0	takes rx for GERD:0
13	1	takes rx for GERD:1	rsv_genus1034	8	takes rx for GERD:1	GERDFL	0.5549	1	0	1.17855	0.672992	2.0639	takes rx for GERD:1	takes rx for GERD:1
13	1	diabetes based on 2 lab variables and 3 diq questions:0	rsv_genus1034	9	diabetes based on 2 lab variables and 3 diq questions:0	NEWLABDIABETES	0.5803	1	0	1	1	1	diabetes based on 2 lab variables and 3 diq questions:0	diabetes based on 2 lab variables and 3 diq questions:0
13	1	diabetes based on 2 lab variables and 3 diq questions:1	rsv_genus1034	9	diabetes based on 2 lab variables and 3 diq questions:1	NEWLABDIABETES	0.5803	1	0	1.17573	0.651839	2.12069	diabetes based on 2 lab variables and 3 diq questions:1	diabetes based on 2 lab variables and 3 diq questions:1
13	1	LABHYPERTENSION:0	rsv_genus1034	10	LABHYPERTENSION:0	LABHYPERTENSION	0.199	1	0	1	1	1	LABHYPERTENSION:0	LABHYPERTENSION:0
13	1	LABHYPERTENSION:1	rsv_genus1034	10	LABHYPERTENSION:1	LABHYPERTENSION	0.199	1	0	0.677472	0.370186	1.23983	LABHYPERTENSION:1	LABHYPERTENSION:1
13	1	MARITAL2:1	rsv_genus1034	11	MARITAL2:1	MARITAL2	0.9103	1	0	1	1	1	MARITAL2:1	MARITAL2:1
13	1	MARITAL2:2	rsv_genus1034	11	MARITAL2:2	MARITAL2	0.9103	1	0	0.995389	0.677869	1.46164	MARITAL2:2	MARITAL2:2
13	1	MARITAL2:3	rsv_genus1034	11	MARITAL2:3	MARITAL2	0.9103	1	0	1.19045	0.476837	2.97204	MARITAL2:3	MARITAL2:3
13	1	NSMOKING2:1	rsv_genus1034	12	NSMOKING2:1	NSMOKING2	0	1	1	1	1	1	NSMOKING2:1	NSMOKING2:1
13	1	NSMOKING2:2	rsv_genus1034	12	NSMOKING2:2	NSMOKING2	0	1	1	0.558973	0.363405	0.859787	NSMOKING2:2	NSMOKING2:2
13	1	NSMOKING2:3	rsv_genus1034	12	NSMOKING2:3	NSMOKING2	0	1	1	0.221311	0.136639	0.358453	NSMOKING2:3	NSMOKING2:3
13	1	PERIO_ALL2:1	rsv_genus1034	13	PERIO_ALL2:1	PERIO_ALL2	0.0038	1	0	1	1	1	PERIO_ALL2:1	PERIO_ALL2:1
13	1	PERIO_ALL2:2	rsv_genus1034	13	PERIO_ALL2:2	PERIO_ALL2	0.0038	1	0	1.17845	0.581666	2.38754	PERIO_ALL2:2	PERIO_ALL2:2
13	1	PERIO_ALL2:3	rsv_genus1034	13	PERIO_ALL2:3	PERIO_ALL2	0.0038	1	0	1.56843	1.04888	2.34533	PERIO_ALL2:3	PERIO_ALL2:3
13	1	PERIO_ALL2:4	rsv_genus1034	13	PERIO_ALL2:4	PERIO_ALL2	0.0038	1	0	3.21304	1.66341	6.2063	PERIO_ALL2:4	PERIO_ALL2:4
13	1	PERIO_ALL2:77	rsv_genus1034	13	PERIO_ALL2:77	PERIO_ALL2	0.0038	1	0	1.90785	0.681712	5.33933	PERIO_ALL2:77	PERIO_ALL2:77
13	1	PERIO_ALL2:88	rsv_genus1034	13	PERIO_ALL2:88	PERIO_ALL2	0.0038	1	0	0.658426	0.126253	3.43379	PERIO_ALL2:88	PERIO_ALL2:88
13	1	PERIO_ALL2:99	rsv_genus1034	13	PERIO_ALL2:99	PERIO_ALL2	0.0038	1	0	1.27423	0.603362	2.69104	PERIO_ALL2:99	PERIO_ALL2:99
13	1	POVERTY:1	rsv_genus1034	14	POVERTY:1	POVERTY	0.2261	1	0	1	1	1	POVERTY:1	POVERTY:1
13	1	POVERTY:2	rsv_genus1034	14	POVERTY:2	POVERTY	0.2261	1	0	1.16009	0.789541	1.70456	POVERTY:2	POVERTY:2
13	1	POVERTY:3	rsv_genus1034	14	POVERTY:3	POVERTY	0.2261	1	0	1.67824	0.798505	3.5272	POVERTY:3	POVERTY:3
13	1	POVERTY:4	rsv_genus1034	14	POVERTY:4	POVERTY	0.2261	1	0	1.82695	0.996673	3.34887	POVERTY:4	POVERTY:4
13	1	POVERTY:99	rsv_genus1034	14	POVERTY:99	POVERTY	0.2261	1	0	1.38591	0.708843	2.70969	POVERTY:99	POVERTY:99
13	1	RACECAT:1	rsv_genus1034	15	RACECAT:1	RACECAT	0	1	1	0.604415	0.320147	1.14109	RACECAT:1	RACECAT:1
13	1	RACECAT:2	rsv_genus1034	15	RACECAT:2	RACECAT	0	1	1	0.689801	0.380571	1.25029	RACECAT:2	RACECAT:2
13	1	RACECAT:3	rsv_genus1034	15	RACECAT:3	RACECAT	0	1	1	1	1	1	RACECAT:3	RACECAT:3
13	1	RACECAT:4	rsv_genus1034	15	RACECAT:4	RACECAT	0	1	1	0.541559	0.352293	0.832505	RACECAT:4	RACECAT:4
13	1	RACECAT:5	rsv_genus1034	15	RACECAT:5	RACECAT	0	1	1	1.54608	0.98772	2.42009	RACECAT:5	RACECAT:5
13	1	Intercept	rsv_genus1034	16	Intercept	INTERCEPT		1	1	0.0765894	0.00482299	1.21625	Intercept	Intercept
13	1	SPL5AGE2	rsv_genus1040	1	SPL5AGE2	EFFECT_1	0.0029	1	0	0.998751	0.997082	1.00042	SPL5AGE2	SPL5AGE2
13	1	SPL5AGE3	rsv_genus1040	1	SPL5AGE3	EFFECT_1	0.0029	1	0	1.00112	0.999148	1.00309	SPL5AGE3	SPL5AGE3
13	1	AGE	rsv_genus1040	1	AGE	EFFECT_1	0.0029	1	0	0.767511	0.557818	1.05603	AGE	AGE
13	1	SPL5AGE1	rsv_genus1040	1	SPL5AGE1	EFFECT_1	0.0029	1	0	1.00055	0.999837	1.00127	SPL5AGE1	SPL5AGE1
13	1	ALC_DK:0	rsv_genus1040	2	ALC_DK:0	ALC_DK	0.0016	1	0	1	1	1	ALC_DK:0	ALC_DK:0
13	1	ALC_DK:1	rsv_genus1040	2	ALC_DK:1	ALC_DK	0.0016	1	0	1.67128	0.209443	13.3362	ALC_DK:1	ALC_DK:1
13	1	ALC_DK:2	rsv_genus1040	2	ALC_DK:2	ALC_DK	0.0016	1	0	0.760144	0.132437	4.36298	ALC_DK:2	ALC_DK:2
13	1	ALC_DK:3	rsv_genus1040	2	ALC_DK:3	ALC_DK	0.0016	1	0	0.297044	0.0715005	1.23405	ALC_DK:3	ALC_DK:3
13	1	ALC_DK:4	rsv_genus1040	2	ALC_DK:4	ALC_DK	0.0016	1	0	0.33772	0.0763744	1.49336	ALC_DK:4	ALC_DK:4
13	1	ALC_DK:5	rsv_genus1040	2	ALC_DK:5	ALC_DK	0.0016	1	0	2.79652	0.196813	39.7359	ALC_DK:5	ALC_DK:5
13	1	ALC_DK:99	rsv_genus1040	2	ALC_DK:99	ALC_DK	0.0016	1	0	0.504842	0.0558414	4.5641	ALC_DK:99	ALC_DK:99
13	1	takes rx for antibiotic:0	rsv_genus1040	3	takes rx for antibiotic:0	ANTIBIOFL	0.8305	1	0	1	1	1	takes rx for antibiotic:0	takes rx for antibiotic:0
13	1	takes rx for antibiotic:1	rsv_genus1040	3	takes rx for antibiotic:1	ANTIBIOFL	0.8305	1	0	0.864366	0.218627	3.41736	takes rx for antibiotic:1	takes rx for antibiotic:1
13	1	takes rx for antihyperlipidemic:0	rsv_genus1040	4	takes rx for antihyperlipidemic:0	ANTILIPFL	0.6346	1	0	1	1	1	takes rx for antihyperlipidemic:0	takes rx for antihyperlipidemic:0
13	1	takes rx for antihyperlipidemic:1	rsv_genus1040	4	takes rx for antihyperlipidemic:1	ANTILIPFL	0.6346	1	0	0.728922	0.190684	2.78643	takes rx for antihyperlipidemic:1	takes rx for antihyperlipidemic:1
13	1	BMI2:1	rsv_genus1040	5	BMI2:1	BMI2	0.0271	1	0	10.8431	2.04871	57.3886	BMI2:1	BMI2:1
13	1	BMI2:2	rsv_genus1040	5	BMI2:2	BMI2	0.0271	1	0	1	1	1	BMI2:2	BMI2:2
13	1	BMI2:3	rsv_genus1040	5	BMI2:3	BMI2	0.0271	1	0	1.82035	0.532516	6.22266	BMI2:3	BMI2:3
13	1	BMI2:4	rsv_genus1040	5	BMI2:4	BMI2	0.0271	1	0	2.59653	0.683645	9.86175	BMI2:4	BMI2:4
13	1	BMI2:5	rsv_genus1040	5	BMI2:5	BMI2	0.0271	1	0	5.16667	1.0702	24.9433	BMI2:5	BMI2:5
13	1	EDUCAT2:1	rsv_genus1040	6	EDUCAT2:1	EDUCAT2	0.4857	1	0	1	1	1	EDUCAT2:1	EDUCAT2:1
13	1	EDUCAT2:2	rsv_genus1040	6	EDUCAT2:2	EDUCAT2	0.4857	1	0	1.74887	0.333535	9.17011	EDUCAT2:2	EDUCAT2:2
13	1	EDUCAT2:3	rsv_genus1040	6	EDUCAT2:3	EDUCAT2	0.4857	1	0	2.6195	0.462484	14.8368	EDUCAT2:3	EDUCAT2:3
13	1	GENDER:1	rsv_genus1040	7	GENDER:1	GENDER	0.409	1	0	1	1	1	GENDER:1	GENDER:1
13	1	GENDER:2	rsv_genus1040	7	GENDER:2	GENDER	0.409	1	0	0.634048	0.209267	1.92107	GENDER:2	GENDER:2
13	1	takes rx for GERD:0	rsv_genus1040	8	takes rx for GERD:0	GERDFL	0.0606	1	0	1	1	1	takes rx for GERD:0	takes rx for GERD:0
13	1	takes rx for GERD:1	rsv_genus1040	8	takes rx for GERD:1	GERDFL	0.0606	1	0	0.31043	0.0912019	1.05663	takes rx for GERD:1	takes rx for GERD:1
13	1	diabetes based on 2 lab variables and 3 diq questions:0	rsv_genus1040	9	diabetes based on 2 lab variables and 3 diq questions:0	NEWLABDIABETES	0.4577	1	0	1	1	1	diabetes based on 2 lab variables and 3 diq questions:0	diabetes based on 2 lab variables and 3 diq questions:0
13	1	diabetes based on 2 lab variables and 3 diq questions:1	rsv_genus1040	9	diabetes based on 2 lab variables and 3 diq questions:1	NEWLABDIABETES	0.4577	1	0	0.578506	0.131446	2.54606	diabetes based on 2 lab variables and 3 diq questions:1	diabetes based on 2 lab variables and 3 diq questions:1
13	1	LABHYPERTENSION:0	rsv_genus1040	10	LABHYPERTENSION:0	LABHYPERTENSION	0.7077	1	0	1	1	1	LABHYPERTENSION:0	LABHYPERTENSION:0
13	1	LABHYPERTENSION:1	rsv_genus1040	10	LABHYPERTENSION:1	LABHYPERTENSION	0.7077	1	0	1.21172	0.431266	3.40454	LABHYPERTENSION:1	LABHYPERTENSION:1
13	1	MARITAL2:1	rsv_genus1040	11	MARITAL2:1	MARITAL2	0.6044	1	0	1	1	1	MARITAL2:1	MARITAL2:1
13	1	MARITAL2:2	rsv_genus1040	11	MARITAL2:2	MARITAL2	0.6044	1	0	0.659237	0.255615	1.70019	MARITAL2:2	MARITAL2:2
13	1	MARITAL2:3	rsv_genus1040	11	MARITAL2:3	MARITAL2	0.6044	1	0	1.06855	0.332045	3.43866	MARITAL2:3	MARITAL2:3
13	1	NSMOKING2:1	rsv_genus1040	12	NSMOKING2:1	NSMOKING2	0.9427	1	0	1	1	1	NSMOKING2:1	NSMOKING2:1
13	1	NSMOKING2:2	rsv_genus1040	12	NSMOKING2:2	NSMOKING2	0.9427	1	0	1.24241	0.300753	5.13237	NSMOKING2:2	NSMOKING2:2
13	1	NSMOKING2:3	rsv_genus1040	12	NSMOKING2:3	NSMOKING2	0.9427	1	0	1.28183	0.20436	8.04018	NSMOKING2:3	NSMOKING2:3
13	1	PERIO_ALL2:1	rsv_genus1040	13	PERIO_ALL2:1	PERIO_ALL2	0	1	1	1	1	1	PERIO_ALL2:1	PERIO_ALL2:1
13	1	PERIO_ALL2:2	rsv_genus1040	13	PERIO_ALL2:2	PERIO_ALL2	0	1	1	0.022483	0.00363364	0.139113	PERIO_ALL2:2	PERIO_ALL2:2
13	1	PERIO_ALL2:3	rsv_genus1040	13	PERIO_ALL2:3	PERIO_ALL2	0	1	1	0.127799	0.0404858	0.403415	PERIO_ALL2:3	PERIO_ALL2:3
13	1	PERIO_ALL2:4	rsv_genus1040	13	PERIO_ALL2:4	PERIO_ALL2	0	1	1	0.655068	0.21713	1.9763	PERIO_ALL2:4	PERIO_ALL2:4
13	1	PERIO_ALL2:77	rsv_genus1040	13	PERIO_ALL2:77	PERIO_ALL2	0	1	1	0.130193	0.0207446	0.817095	PERIO_ALL2:77	PERIO_ALL2:77
13	1	PERIO_ALL2:88	rsv_genus1040	13	PERIO_ALL2:88	PERIO_ALL2	0	1	1	0.521354	0.0822674	3.30398	PERIO_ALL2:88	PERIO_ALL2:88
13	1	PERIO_ALL2:99	rsv_genus1040	13	PERIO_ALL2:99	PERIO_ALL2	0	1	1	0.0558451	0.0120583	0.258634	PERIO_ALL2:99	PERIO_ALL2:99
13	1	POVERTY:1	rsv_genus1040	14	POVERTY:1	POVERTY	0.2016	1	0	1	1	1	POVERTY:1	POVERTY:1
13	1	POVERTY:2	rsv_genus1040	14	POVERTY:2	POVERTY	0.2016	1	0	2.17471	0.586222	8.06751	POVERTY:2	POVERTY:2
13	1	POVERTY:3	rsv_genus1040	14	POVERTY:3	POVERTY	0.2016	1	0	0.820661	0.327731	2.05499	POVERTY:3	POVERTY:3
13	1	POVERTY:4	rsv_genus1040	14	POVERTY:4	POVERTY	0.2016	1	0	1.5016	0.472699	4.77005	POVERTY:4	POVERTY:4
13	1	POVERTY:99	rsv_genus1040	14	POVERTY:99	POVERTY	0.2016	1	0	0.435611	0.0843146	2.25058	POVERTY:99	POVERTY:99
13	1	RACECAT:1	rsv_genus1040	15	RACECAT:1	RACECAT	0.0003	1	0	4.40916	1.88494	10.3137	RACECAT:1	RACECAT:1
13	1	RACECAT:2	rsv_genus1040	15	RACECAT:2	RACECAT	0.0003	1	0	0.316376	0.105015	0.95314	RACECAT:2	RACECAT:2
13	1	RACECAT:3	rsv_genus1040	15	RACECAT:3	RACECAT	0.0003	1	0	1	1	1	RACECAT:3	RACECAT:3
13	1	RACECAT:4	rsv_genus1040	15	RACECAT:4	RACECAT	0.0003	1	0	0.660977	0.313171	1.39506	RACECAT:4	RACECAT:4
13	1	RACECAT:5	rsv_genus1040	15	RACECAT:5	RACECAT	0.0003	1	0	0.463385	0.163555	1.31287	RACECAT:5	RACECAT:5
13	1	Intercept	rsv_genus1040	16	Intercept	INTERCEPT		1	1	32.1246	0.0151086	68304.8	Intercept	Intercept
13	1	SPL5AGE2	rsv_genus1041	1	SPL5AGE2	EFFECT_1	0.3548	1	0	1.00013	0.999648	1.00061	SPL5AGE2	SPL5AGE2
13	1	SPL5AGE3	rsv_genus1041	1	SPL5AGE3	EFFECT_1	0.3548	1	0	0.999913	0.999329	1.0005	SPL5AGE3	SPL5AGE3
13	1	AGE	rsv_genus1041	1	AGE	EFFECT_1	0.3548	1	0	1.04793	0.996606	1.10189	AGE	AGE
13	1	SPL5AGE1	rsv_genus1041	1	SPL5AGE1	EFFECT_1	0.3548	1	0	0.999927	0.999738	1.00012	SPL5AGE1	SPL5AGE1
13	1	ALC_DK:0	rsv_genus1041	2	ALC_DK:0	ALC_DK	0.1383	1	0	1	1	1	ALC_DK:0	ALC_DK:0
13	1	ALC_DK:1	rsv_genus1041	2	ALC_DK:1	ALC_DK	0.1383	1	0	1.46915	1.02642	2.10285	ALC_DK:1	ALC_DK:1
13	1	ALC_DK:2	rsv_genus1041	2	ALC_DK:2	ALC_DK	0.1383	1	0	1.11169	0.798025	1.54865	ALC_DK:2	ALC_DK:2
13	1	ALC_DK:3	rsv_genus1041	2	ALC_DK:3	ALC_DK	0.1383	1	0	0.955639	0.598326	1.52633	ALC_DK:3	ALC_DK:3
13	1	ALC_DK:4	rsv_genus1041	2	ALC_DK:4	ALC_DK	0.1383	1	0	1.1575	0.69672	1.92301	ALC_DK:4	ALC_DK:4
13	1	ALC_DK:5	rsv_genus1041	2	ALC_DK:5	ALC_DK	0.1383	1	0	1.15056	0.644078	2.05534	ALC_DK:5	ALC_DK:5
13	1	ALC_DK:99	rsv_genus1041	2	ALC_DK:99	ALC_DK	0.1383	1	0	1.53488	1.03277	2.28111	ALC_DK:99	ALC_DK:99
13	1	takes rx for antibiotic:0	rsv_genus1041	3	takes rx for antibiotic:0	ANTIBIOFL	0.5444	1	0	1	1	1	takes rx for antibiotic:0	takes rx for antibiotic:0
13	1	takes rx for antibiotic:1	rsv_genus1041	3	takes rx for antibiotic:1	ANTIBIOFL	0.5444	1	0	1.16893	0.695998	1.96323	takes rx for antibiotic:1	takes rx for antibiotic:1
13	1	takes rx for antihyperlipidemic:0	rsv_genus1041	4	takes rx for antihyperlipidemic:0	ANTILIPFL	0.0264	1	0	1	1	1	takes rx for antihyperlipidemic:0	takes rx for antihyperlipidemic:0
13	1	takes rx for antihyperlipidemic:1	rsv_genus1041	4	takes rx for antihyperlipidemic:1	ANTILIPFL	0.0264	1	0	0.614949	0.401868	0.941012	takes rx for antihyperlipidemic:1	takes rx for antihyperlipidemic:1
13	1	BMI2:1	rsv_genus1041	5	BMI2:1	BMI2	0.0019	1	0	0.728824	0.413749	1.28383	BMI2:1	BMI2:1
13	1	BMI2:2	rsv_genus1041	5	BMI2:2	BMI2	0.0019	1	0	1	1	1	BMI2:2	BMI2:2
13	1	BMI2:3	rsv_genus1041	5	BMI2:3	BMI2	0.0019	1	0	0.704532	0.483145	1.02736	BMI2:3	BMI2:3
13	1	BMI2:4	rsv_genus1041	5	BMI2:4	BMI2	0.0019	1	0	0.559278	0.397969	0.78597	BMI2:4	BMI2:4
13	1	BMI2:5	rsv_genus1041	5	BMI2:5	BMI2	0.0019	1	0	0.545735	0.411897	0.723062	BMI2:5	BMI2:5
13	1	EDUCAT2:1	rsv_genus1041	6	EDUCAT2:1	EDUCAT2	0.705	1	0	1	1	1	EDUCAT2:1	EDUCAT2:1
13	1	EDUCAT2:2	rsv_genus1041	6	EDUCAT2:2	EDUCAT2	0.705	1	0	1.10314	0.866482	1.40444	EDUCAT2:2	EDUCAT2:2
13	1	EDUCAT2:3	rsv_genus1041	6	EDUCAT2:3	EDUCAT2	0.705	1	0	0.985037	0.632469	1.53414	EDUCAT2:3	EDUCAT2:3
13	1	GENDER:1	rsv_genus1041	7	GENDER:1	GENDER	0.0001	1	1	1	1	1	GENDER:1	GENDER:1
13	1	GENDER:2	rsv_genus1041	7	GENDER:2	GENDER	0.0001	1	1	1.49451	1.24043	1.80062	GENDER:2	GENDER:2
13	1	takes rx for GERD:0	rsv_genus1041	8	takes rx for GERD:0	GERDFL	0.0572	1	0	1	1	1	takes rx for GERD:0	takes rx for GERD:0
13	1	takes rx for GERD:1	rsv_genus1041	8	takes rx for GERD:1	GERDFL	0.0572	1	0	1.4772	0.987455	2.20983	takes rx for GERD:1	takes rx for GERD:1
13	1	diabetes based on 2 lab variables and 3 diq questions:0	rsv_genus1041	9	diabetes based on 2 lab variables and 3 diq questions:0	NEWLABDIABETES	0.4934	1	0	1	1	1	diabetes based on 2 lab variables and 3 diq questions:0	diabetes based on 2 lab variables and 3 diq questions:0
13	1	diabetes based on 2 lab variables and 3 diq questions:1	rsv_genus1041	9	diabetes based on 2 lab variables and 3 diq questions:1	NEWLABDIABETES	0.4934	1	0	1.19377	0.709498	2.00858	diabetes based on 2 lab variables and 3 diq questions:1	diabetes based on 2 lab variables and 3 diq questions:1
13	1	LABHYPERTENSION:0	rsv_genus1041	10	LABHYPERTENSION:0	LABHYPERTENSION	0.3716	1	0	1	1	1	LABHYPERTENSION:0	LABHYPERTENSION:0
13	1	LABHYPERTENSION:1	rsv_genus1041	10	LABHYPERTENSION:1	LABHYPERTENSION	0.3716	1	0	0.863062	0.62	1.20141	LABHYPERTENSION:1	LABHYPERTENSION:1
13	1	MARITAL2:1	rsv_genus1041	11	MARITAL2:1	MARITAL2	0.2108	1	0	1	1	1	MARITAL2:1	MARITAL2:1
13	1	MARITAL2:2	rsv_genus1041	11	MARITAL2:2	MARITAL2	0.2108	1	0	0.923957	0.639843	1.33423	MARITAL2:2	MARITAL2:2
13	1	MARITAL2:3	rsv_genus1041	11	MARITAL2:3	MARITAL2	0.2108	1	0	1.27889	0.688992	2.37384	MARITAL2:3	MARITAL2:3
13	1	NSMOKING2:1	rsv_genus1041	12	NSMOKING2:1	NSMOKING2	0.0971	1	0	1	1	1	NSMOKING2:1	NSMOKING2:1
13	1	NSMOKING2:2	rsv_genus1041	12	NSMOKING2:2	NSMOKING2	0.0971	1	0	1.28039	0.83339	1.96715	NSMOKING2:2	NSMOKING2:2
13	1	NSMOKING2:3	rsv_genus1041	12	NSMOKING2:3	NSMOKING2	0.0971	1	0	1.2456	0.955075	1.6245	NSMOKING2:3	NSMOKING2:3
13	1	PERIO_ALL2:1	rsv_genus1041	13	PERIO_ALL2:1	PERIO_ALL2	0.087	1	0	1	1	1	PERIO_ALL2:1	PERIO_ALL2:1
13	1	PERIO_ALL2:2	rsv_genus1041	13	PERIO_ALL2:2	PERIO_ALL2	0.087	1	0	0.787561	0.481997	1.28684	PERIO_ALL2:2	PERIO_ALL2:2
13	1	PERIO_ALL2:3	rsv_genus1041	13	PERIO_ALL2:3	PERIO_ALL2	0.087	1	0	0.696043	0.45881	1.05594	PERIO_ALL2:3	PERIO_ALL2:3
13	1	PERIO_ALL2:4	rsv_genus1041	13	PERIO_ALL2:4	PERIO_ALL2	0.087	1	0	0.592042	0.246457	1.42221	PERIO_ALL2:4	PERIO_ALL2:4
13	1	PERIO_ALL2:77	rsv_genus1041	13	PERIO_ALL2:77	PERIO_ALL2	0.087	1	0	1.49467	0.800965	2.78918	PERIO_ALL2:77	PERIO_ALL2:77
13	1	PERIO_ALL2:88	rsv_genus1041	13	PERIO_ALL2:88	PERIO_ALL2	0.087	1	0	1.54277	0.911634	2.61084	PERIO_ALL2:88	PERIO_ALL2:88
13	1	PERIO_ALL2:99	rsv_genus1041	13	PERIO_ALL2:99	PERIO_ALL2	0.087	1	0	0.854891	0.547417	1.33507	PERIO_ALL2:99	PERIO_ALL2:99
13	1	POVERTY:1	rsv_genus1041	14	POVERTY:1	POVERTY	0.0061	1	0	1	1	1	POVERTY:1	POVERTY:1
13	1	POVERTY:2	rsv_genus1041	14	POVERTY:2	POVERTY	0.0061	1	0	0.771701	0.554236	1.07449	POVERTY:2	POVERTY:2
13	1	POVERTY:3	rsv_genus1041	14	POVERTY:3	POVERTY	0.0061	1	0	1.5012	0.690592	3.26327	POVERTY:3	POVERTY:3
13	1	POVERTY:4	rsv_genus1041	14	POVERTY:4	POVERTY	0.0061	1	0	1.23817	0.797597	1.92211	POVERTY:4	POVERTY:4
13	1	POVERTY:99	rsv_genus1041	14	POVERTY:99	POVERTY	0.0061	1	0	2.01281	1.03698	3.90692	POVERTY:99	POVERTY:99
13	1	RACECAT:1	rsv_genus1041	15	RACECAT:1	RACECAT	0.5697	1	0	1.19843	0.54718	2.62478	RACECAT:1	RACECAT:1
13	1	RACECAT:2	rsv_genus1041	15	RACECAT:2	RACECAT	0.5697	1	0	0.79014	0.349641	1.78561	RACECAT:2	RACECAT:2
13	1	RACECAT:3	rsv_genus1041	15	RACECAT:3	RACECAT	0.5697	1	0	1	1	1	RACECAT:3	RACECAT:3
13	1	RACECAT:4	rsv_genus1041	15	RACECAT:4	RACECAT	0.5697	1	0	1.03871	0.508008	2.12383	RACECAT:4	RACECAT:4
13	1	RACECAT:5	rsv_genus1041	15	RACECAT:5	RACECAT	0.5697	1	0	1.10265	0.551082	2.20629	RACECAT:5	RACECAT:5
13	1	Intercept	rsv_genus1041	16	Intercept	INTERCEPT		1	1	0.0587339	0.0117463	0.293681	Intercept	Intercept
13	1	SPL5AGE2	rsv_genus1054	1	SPL5AGE2	EFFECT_1	0.3224	1	0	1.00032	0.999662	1.00098	SPL5AGE2	SPL5AGE2
13	1	SPL5AGE3	rsv_genus1054	1	SPL5AGE3	EFFECT_1	0.3224	1	0	1.00003	0.999443	1.00062	SPL5AGE3	SPL5AGE3
13	1	AGE	rsv_genus1054	1	AGE	EFFECT_1	0.3224	1	0	1.11658	0.943253	1.32175	AGE	AGE
13	1	SPL5AGE1	rsv_genus1054	1	SPL5AGE1	EFFECT_1	0.3224	1	0	0.999803	0.999479	1.00013	SPL5AGE1	SPL5AGE1
13	1	ALC_DK:0	rsv_genus1054	2	ALC_DK:0	ALC_DK	0.8265	1	0	1	1	1	ALC_DK:0	ALC_DK:0
13	1	ALC_DK:1	rsv_genus1054	2	ALC_DK:1	ALC_DK	0.8265	1	0	0.940107	0.479661	1.84256	ALC_DK:1	ALC_DK:1
13	1	ALC_DK:2	rsv_genus1054	2	ALC_DK:2	ALC_DK	0.8265	1	0	1.11303	0.632764	1.95782	ALC_DK:2	ALC_DK:2
13	1	ALC_DK:3	rsv_genus1054	2	ALC_DK:3	ALC_DK	0.8265	1	0	0.968622	0.545144	1.72107	ALC_DK:3	ALC_DK:3
13	1	ALC_DK:4	rsv_genus1054	2	ALC_DK:4	ALC_DK	0.8265	1	0	1.00682	0.537857	1.88468	ALC_DK:4	ALC_DK:4
13	1	ALC_DK:5	rsv_genus1054	2	ALC_DK:5	ALC_DK	0.8265	1	0	1.12575	0.523959	2.41872	ALC_DK:5	ALC_DK:5
13	1	ALC_DK:99	rsv_genus1054	2	ALC_DK:99	ALC_DK	0.8265	1	0	0.865659	0.426835	1.75563	ALC_DK:99	ALC_DK:99
13	1	takes rx for antibiotic:0	rsv_genus1054	3	takes rx for antibiotic:0	ANTIBIOFL	0.002	1	0	1	1	1	takes rx for antibiotic:0	takes rx for antibiotic:0
13	1	takes rx for antibiotic:1	rsv_genus1054	3	takes rx for antibiotic:1	ANTIBIOFL	0.002	1	0	0.311885	0.153775	0.632563	takes rx for antibiotic:1	takes rx for antibiotic:1
13	1	takes rx for antihyperlipidemic:0	rsv_genus1054	4	takes rx for antihyperlipidemic:0	ANTILIPFL	0.2682	1	0	1	1	1	takes rx for antihyperlipidemic:0	takes rx for antihyperlipidemic:0
13	1	takes rx for antihyperlipidemic:1	rsv_genus1054	4	takes rx for antihyperlipidemic:1	ANTILIPFL	0.2682	1	0	0.791612	0.51902	1.20737	takes rx for antihyperlipidemic:1	takes rx for antihyperlipidemic:1
13	1	BMI2:1	rsv_genus1054	5	BMI2:1	BMI2	0.0151	1	0	0.379474	0.194142	0.741728	BMI2:1	BMI2:1
13	1	BMI2:2	rsv_genus1054	5	BMI2:2	BMI2	0.0151	1	0	1	1	1	BMI2:2	BMI2:2
13	1	BMI2:3	rsv_genus1054	5	BMI2:3	BMI2	0.0151	1	0	0.923387	0.63345	1.34603	BMI2:3	BMI2:3
13	1	BMI2:4	rsv_genus1054	5	BMI2:4	BMI2	0.0151	1	0	1.29378	0.741369	2.25782	BMI2:4	BMI2:4
13	1	BMI2:5	rsv_genus1054	5	BMI2:5	BMI2	0.0151	1	0	1.08647	0.725953	1.62601	BMI2:5	BMI2:5
13	1	EDUCAT2:1	rsv_genus1054	6	EDUCAT2:1	EDUCAT2	0.0442	1	0	1	1	1	EDUCAT2:1	EDUCAT2:1
13	1	EDUCAT2:2	rsv_genus1054	6	EDUCAT2:2	EDUCAT2	0.0442	1	0	1.10095	0.780923	1.55213	EDUCAT2:2	EDUCAT2:2
13	1	EDUCAT2:3	rsv_genus1054	6	EDUCAT2:3	EDUCAT2	0.0442	1	0	1.57999	1.09676	2.27614	EDUCAT2:3	EDUCAT2:3
13	1	GENDER:1	rsv_genus1054	7	GENDER:1	GENDER	0.4741	1	0	1	1	1	GENDER:1	GENDER:1
13	1	GENDER:2	rsv_genus1054	7	GENDER:2	GENDER	0.4741	1	0	0.88707	0.633496	1.24214	GENDER:2	GENDER:2
13	1	takes rx for GERD:0	rsv_genus1054	8	takes rx for GERD:0	GERDFL	0.1056	1	0	1	1	1	takes rx for GERD:0	takes rx for GERD:0
13	1	takes rx for GERD:1	rsv_genus1054	8	takes rx for GERD:1	GERDFL	0.1056	1	0	0.672817	0.41441	1.09235	takes rx for GERD:1	takes rx for GERD:1
13	1	diabetes based on 2 lab variables and 3 diq questions:0	rsv_genus1054	9	diabetes based on 2 lab variables and 3 diq questions:0	NEWLABDIABETES	0.4709	1	0	1	1	1	diabetes based on 2 lab variables and 3 diq questions:0	diabetes based on 2 lab variables and 3 diq questions:0
13	1	diabetes based on 2 lab variables and 3 diq questions:1	rsv_genus1054	9	diabetes based on 2 lab variables and 3 diq questions:1	NEWLABDIABETES	0.4709	1	0	0.880702	0.617921	1.25524	diabetes based on 2 lab variables and 3 diq questions:1	diabetes based on 2 lab variables and 3 diq questions:1
13	1	LABHYPERTENSION:0	rsv_genus1054	10	LABHYPERTENSION:0	LABHYPERTENSION	0.1866	1	0	1	1	1	LABHYPERTENSION:0	LABHYPERTENSION:0
13	1	LABHYPERTENSION:1	rsv_genus1054	10	LABHYPERTENSION:1	LABHYPERTENSION	0.1866	1	0	0.811351	0.5919	1.11216	LABHYPERTENSION:1	LABHYPERTENSION:1
13	1	MARITAL2:1	rsv_genus1054	11	MARITAL2:1	MARITAL2	0.2729	1	0	1	1	1	MARITAL2:1	MARITAL2:1
13	1	MARITAL2:2	rsv_genus1054	11	MARITAL2:2	MARITAL2	0.2729	1	0	0.735213	0.452623	1.19423	MARITAL2:2	MARITAL2:2
13	1	MARITAL2:3	rsv_genus1054	11	MARITAL2:3	MARITAL2	0.2729	1	0	0.665382	0.39914	1.10922	MARITAL2:3	MARITAL2:3
13	1	NSMOKING2:1	rsv_genus1054	12	NSMOKING2:1	NSMOKING2	0.0138	1	0	1	1	1	NSMOKING2:1	NSMOKING2:1
13	1	NSMOKING2:2	rsv_genus1054	12	NSMOKING2:2	NSMOKING2	0.0138	1	0	1.12515	0.783041	1.61673	NSMOKING2:2	NSMOKING2:2
13	1	NSMOKING2:3	rsv_genus1054	12	NSMOKING2:3	NSMOKING2	0.0138	1	0	0.637998	0.464811	0.875715	NSMOKING2:3	NSMOKING2:3
13	1	PERIO_ALL2:1	rsv_genus1054	13	PERIO_ALL2:1	PERIO_ALL2	0.023	1	0	1	1	1	PERIO_ALL2:1	PERIO_ALL2:1
13	1	PERIO_ALL2:2	rsv_genus1054	13	PERIO_ALL2:2	PERIO_ALL2	0.023	1	0	0.793818	0.544707	1.15686	PERIO_ALL2:2	PERIO_ALL2:2
13	1	PERIO_ALL2:3	rsv_genus1054	13	PERIO_ALL2:3	PERIO_ALL2	0.023	1	0	1.00287	0.703424	1.42979	PERIO_ALL2:3	PERIO_ALL2:3
13	1	PERIO_ALL2:4	rsv_genus1054	13	PERIO_ALL2:4	PERIO_ALL2	0.023	1	0	0.74163	0.516823	1.06422	PERIO_ALL2:4	PERIO_ALL2:4
13	1	PERIO_ALL2:77	rsv_genus1054	13	PERIO_ALL2:77	PERIO_ALL2	0.023	1	0	1.18922	0.375954	3.76177	PERIO_ALL2:77	PERIO_ALL2:77
13	1	PERIO_ALL2:88	rsv_genus1054	13	PERIO_ALL2:88	PERIO_ALL2	0.023	1	0	0.256736	0.116623	0.565184	PERIO_ALL2:88	PERIO_ALL2:88
13	1	PERIO_ALL2:99	rsv_genus1054	13	PERIO_ALL2:99	PERIO_ALL2	0.023	1	0	0.869784	0.585699	1.29166	PERIO_ALL2:99	PERIO_ALL2:99
13	1	POVERTY:1	rsv_genus1054	14	POVERTY:1	POVERTY	0.035	1	0	1	1	1	POVERTY:1	POVERTY:1
13	1	POVERTY:2	rsv_genus1054	14	POVERTY:2	POVERTY	0.035	1	0	1.4771	1.05546	2.06719	POVERTY:2	POVERTY:2
13	1	POVERTY:3	rsv_genus1054	14	POVERTY:3	POVERTY	0.035	1	0	1.12448	0.76329	1.6566	POVERTY:3	POVERTY:3
13	1	POVERTY:4	rsv_genus1054	14	POVERTY:4	POVERTY	0.035	1	0	1.43726	1.0459	1.97504	POVERTY:4	POVERTY:4
13	1	POVERTY:99	rsv_genus1054	14	POVERTY:99	POVERTY	0.035	1	0	1.69468	1.10046	2.60976	POVERTY:99	POVERTY:99
13	1	RACECAT:1	rsv_genus1054	15	RACECAT:1	RACECAT	0.0905	1	0	1.43784	0.956854	2.16059	RACECAT:1	RACECAT:1
13	1	RACECAT:2	rsv_genus1054	15	RACECAT:2	RACECAT	0.0905	1	0	1.24301	0.87798	1.7598	RACECAT:2	RACECAT:2
13	1	RACECAT:3	rsv_genus1054	15	RACECAT:3	RACECAT	0.0905	1	0	1	1	1	RACECAT:3	RACECAT:3
13	1	RACECAT:4	rsv_genus1054	15	RACECAT:4	RACECAT	0.0905	1	0	0.933105	0.60312	1.44363	RACECAT:4	RACECAT:4
13	1	RACECAT:5	rsv_genus1054	15	RACECAT:5	RACECAT	0.0905	1	0	0.824835	0.563722	1.20689	RACECAT:5	RACECAT:5
13	1	Intercept	rsv_genus1054	16	Intercept	INTERCEPT		1	1	0.0326466	0.000371124	2.87182	Intercept	Intercept
13	1	SPL5AGE2	rsv_genus1058	1	SPL5AGE2	EFFECT_1	0.0008	1	0	0.99939	0.998348	1.00043	SPL5AGE2	SPL5AGE2
13	1	SPL5AGE3	rsv_genus1058	1	SPL5AGE3	EFFECT_1	0.0008	1	0	1.00041	0.99898	1.00185	SPL5AGE3	SPL5AGE3
13	1	AGE	rsv_genus1058	1	AGE	EFFECT_1	0.0008	1	0	0.828281	0.694478	0.987863	AGE	AGE
13	1	SPL5AGE1	rsv_genus1058	1	SPL5AGE1	EFFECT_1	0.0008	1	0	1.00033	0.999912	1.00075	SPL5AGE1	SPL5AGE1
13	1	ALC_DK:0	rsv_genus1058	2	ALC_DK:0	ALC_DK	0.0251	1	0	1	1	1	ALC_DK:0	ALC_DK:0
13	1	ALC_DK:1	rsv_genus1058	2	ALC_DK:1	ALC_DK	0.0251	1	0	2.11167	0.52922	8.42591	ALC_DK:1	ALC_DK:1
13	1	ALC_DK:2	rsv_genus1058	2	ALC_DK:2	ALC_DK	0.0251	1	0	0.872837	0.286277	2.66121	ALC_DK:2	ALC_DK:2
13	1	ALC_DK:3	rsv_genus1058	2	ALC_DK:3	ALC_DK	0.0251	1	0	0.617027	0.220279	1.72837	ALC_DK:3	ALC_DK:3
13	1	ALC_DK:4	rsv_genus1058	2	ALC_DK:4	ALC_DK	0.0251	1	0	0.144924	0.034071	0.616451	ALC_DK:4	ALC_DK:4
13	1	ALC_DK:5	rsv_genus1058	2	ALC_DK:5	ALC_DK	0.0251	1	0	1.24961	0.31638	4.9356	ALC_DK:5	ALC_DK:5
13	1	ALC_DK:99	rsv_genus1058	2	ALC_DK:99	ALC_DK	0.0251	1	0	0.802705	0.231097	2.78816	ALC_DK:99	ALC_DK:99
13	1	takes rx for antibiotic:0	rsv_genus1058	3	takes rx for antibiotic:0	ANTIBIOFL	0.5834	1	0	1	1	1	takes rx for antibiotic:0	takes rx for antibiotic:0
13	1	takes rx for antibiotic:1	rsv_genus1058	3	takes rx for antibiotic:1	ANTIBIOFL	0.5834	1	0	1.66825	0.254601	10.9311	takes rx for antibiotic:1	takes rx for antibiotic:1
13	1	takes rx for antihyperlipidemic:0	rsv_genus1058	4	takes rx for antihyperlipidemic:0	ANTILIPFL	0.0444	1	0	1	1	1	takes rx for antihyperlipidemic:0	takes rx for antihyperlipidemic:0
13	1	takes rx for antihyperlipidemic:1	rsv_genus1058	4	takes rx for antihyperlipidemic:1	ANTILIPFL	0.0444	1	0	2.38839	1.02322	5.57494	takes rx for antihyperlipidemic:1	takes rx for antihyperlipidemic:1
13	1	BMI2:1	rsv_genus1058	5	BMI2:1	BMI2	0	1	1	1.14e-15	4.84e-16	2.69e-15	BMI2:1	BMI2:1
13	1	BMI2:2	rsv_genus1058	5	BMI2:2	BMI2	0	1	1	1	1	1	BMI2:2	BMI2:2
13	1	BMI2:3	rsv_genus1058	5	BMI2:3	BMI2	0	1	1	0.417564	0.14285	1.22058	BMI2:3	BMI2:3
13	1	BMI2:4	rsv_genus1058	5	BMI2:4	BMI2	0	1	1	0.447333	0.156705	1.27697	BMI2:4	BMI2:4
13	1	BMI2:5	rsv_genus1058	5	BMI2:5	BMI2	0	1	1	0.773464	0.387576	1.54356	BMI2:5	BMI2:5
13	1	EDUCAT2:1	rsv_genus1058	6	EDUCAT2:1	EDUCAT2	0.8074	1	0	1	1	1	EDUCAT2:1	EDUCAT2:1
13	1	EDUCAT2:2	rsv_genus1058	6	EDUCAT2:2	EDUCAT2	0.8074	1	0	1.39657	0.490781	3.97411	EDUCAT2:2	EDUCAT2:2
13	1	EDUCAT2:3	rsv_genus1058	6	EDUCAT2:3	EDUCAT2	0.8074	1	0	1.15532	0.471886	2.82855	EDUCAT2:3	EDUCAT2:3
13	1	GENDER:1	rsv_genus1058	7	GENDER:1	GENDER	0.1548	1	0	1	1	1	GENDER:1	GENDER:1
13	1	GENDER:2	rsv_genus1058	7	GENDER:2	GENDER	0.1548	1	0	0.524522	0.212939	1.29203	GENDER:2	GENDER:2
13	1	takes rx for GERD:0	rsv_genus1058	8	takes rx for GERD:0	GERDFL	0.0853	1	0	1	1	1	takes rx for GERD:0	takes rx for GERD:0
13	1	takes rx for GERD:1	rsv_genus1058	8	takes rx for GERD:1	GERDFL	0.0853	1	0	0.308152	0.0798727	1.18886	takes rx for GERD:1	takes rx for GERD:1
13	1	diabetes based on 2 lab variables and 3 diq questions:0	rsv_genus1058	9	diabetes based on 2 lab variables and 3 diq questions:0	NEWLABDIABETES	0.5184	1	0	1	1	1	diabetes based on 2 lab variables and 3 diq questions:0	diabetes based on 2 lab variables and 3 diq questions:0
13	1	diabetes based on 2 lab variables and 3 diq questions:1	rsv_genus1058	9	diabetes based on 2 lab variables and 3 diq questions:1	NEWLABDIABETES	0.5184	1	0	0.760858	0.324607	1.78341	diabetes based on 2 lab variables and 3 diq questions:1	diabetes based on 2 lab variables and 3 diq questions:1
13	1	LABHYPERTENSION:0	rsv_genus1058	10	LABHYPERTENSION:0	LABHYPERTENSION	0.4794	1	0	1	1	1	LABHYPERTENSION:0	LABHYPERTENSION:0
13	1	LABHYPERTENSION:1	rsv_genus1058	10	LABHYPERTENSION:1	LABHYPERTENSION	0.4794	1	0	0.708136	0.265399	1.88945	LABHYPERTENSION:1	LABHYPERTENSION:1
13	1	MARITAL2:1	rsv_genus1058	11	MARITAL2:1	MARITAL2	0.5627	1	0	1	1	1	MARITAL2:1	MARITAL2:1
13	1	MARITAL2:2	rsv_genus1058	11	MARITAL2:2	MARITAL2	0.5627	1	0	1.41262	0.681832	2.92668	MARITAL2:2	MARITAL2:2
13	1	MARITAL2:3	rsv_genus1058	11	MARITAL2:3	MARITAL2	0.5627	1	0	1.88385	0.494284	7.17987	MARITAL2:3	MARITAL2:3
13	1	NSMOKING2:1	rsv_genus1058	12	NSMOKING2:1	NSMOKING2	0.34	1	0	1	1	1	NSMOKING2:1	NSMOKING2:1
13	1	NSMOKING2:2	rsv_genus1058	12	NSMOKING2:2	NSMOKING2	0.34	1	0	0.495209	0.15295	1.60334	NSMOKING2:2	NSMOKING2:2
13	1	NSMOKING2:3	rsv_genus1058	12	NSMOKING2:3	NSMOKING2	0.34	1	0	0.525715	0.196668	1.4053	NSMOKING2:3	NSMOKING2:3
13	1	PERIO_ALL2:1	rsv_genus1058	13	PERIO_ALL2:1	PERIO_ALL2	0.0019	1	0	1	1	1	PERIO_ALL2:1	PERIO_ALL2:1
13	1	PERIO_ALL2:2	rsv_genus1058	13	PERIO_ALL2:2	PERIO_ALL2	0.0019	1	0	1.3162	0.405291	4.27445	PERIO_ALL2:2	PERIO_ALL2:2
13	1	PERIO_ALL2:3	rsv_genus1058	13	PERIO_ALL2:3	PERIO_ALL2	0.0019	1	0	0.965121	0.318302	2.92633	PERIO_ALL2:3	PERIO_ALL2:3
13	1	PERIO_ALL2:4	rsv_genus1058	13	PERIO_ALL2:4	PERIO_ALL2	0.0019	1	0	0.22403	0.071115	0.705748	PERIO_ALL2:4	PERIO_ALL2:4
13	1	PERIO_ALL2:77	rsv_genus1058	13	PERIO_ALL2:77	PERIO_ALL2	0.0019	1	0	0.214304	0.0528521	0.868956	PERIO_ALL2:77	PERIO_ALL2:77
13	1	PERIO_ALL2:88	rsv_genus1058	13	PERIO_ALL2:88	PERIO_ALL2	0.0019	1	0	0.127883	0.0200745	0.814672	PERIO_ALL2:88	PERIO_ALL2:88
13	1	PERIO_ALL2:99	rsv_genus1058	13	PERIO_ALL2:99	PERIO_ALL2	0.0019	1	0	1.32728	0.256758	6.86122	PERIO_ALL2:99	PERIO_ALL2:99
13	1	POVERTY:1	rsv_genus1058	14	POVERTY:1	POVERTY	0.4094	1	0	1	1	1	POVERTY:1	POVERTY:1
13	1	POVERTY:2	rsv_genus1058	14	POVERTY:2	POVERTY	0.4094	1	0	1.58968	0.630898	4.00551	POVERTY:2	POVERTY:2
13	1	POVERTY:3	rsv_genus1058	14	POVERTY:3	POVERTY	0.4094	1	0	1.01757	0.377947	2.73964	POVERTY:3	POVERTY:3
13	1	POVERTY:4	rsv_genus1058	14	POVERTY:4	POVERTY	0.4094	1	0	1.29254	0.593794	2.81355	POVERTY:4	POVERTY:4
13	1	POVERTY:99	rsv_genus1058	14	POVERTY:99	POVERTY	0.4094	1	0	0.477413	0.107678	2.1167	POVERTY:99	POVERTY:99
13	1	RACECAT:1	rsv_genus1058	15	RACECAT:1	RACECAT	0.4329	1	0	0.61106	0.253865	1.47084	RACECAT:1	RACECAT:1
13	1	RACECAT:2	rsv_genus1058	15	RACECAT:2	RACECAT	0.4329	1	0	1.66879	0.440278	6.32523	RACECAT:2	RACECAT:2
13	1	RACECAT:3	rsv_genus1058	15	RACECAT:3	RACECAT	0.4329	1	0	1	1	1	RACECAT:3	RACECAT:3
13	1	RACECAT:4	rsv_genus1058	15	RACECAT:4	RACECAT	0.4329	1	0	0.910072	0.421279	1.96599	RACECAT:4	RACECAT:4
13	1	RACECAT:5	rsv_genus1058	15	RACECAT:5	RACECAT	0.4329	1	0	0.628055	0.306841	1.28553	RACECAT:5	RACECAT:5
13	1	Intercept	rsv_genus1058	16	Intercept	INTERCEPT		1	1	22.5081	0.126295	4011.37	Intercept	Intercept
13	1	SPL5AGE2	rsv_genus1060	1	SPL5AGE2	EFFECT_1	0.0544	1	0	1.00027	0.999723	1.00083	SPL5AGE2	SPL5AGE2
13	1	SPL5AGE3	rsv_genus1060	1	SPL5AGE3	EFFECT_1	0.0544	1	0	0.999432	0.998628	1.00024	SPL5AGE3	SPL5AGE3
13	1	AGE	rsv_genus1060	1	AGE	EFFECT_1	0.0544	1	0	0.993402	0.899134	1.09755	AGE	AGE
13	1	SPL5AGE1	rsv_genus1060	1	SPL5AGE1	EFFECT_1	0.0544	1	0	0.999939	0.999719	1.00016	SPL5AGE1	SPL5AGE1
13	1	ALC_DK:0	rsv_genus1060	2	ALC_DK:0	ALC_DK	0.0001	1	1	1	1	1	ALC_DK:0	ALC_DK:0
13	1	ALC_DK:1	rsv_genus1060	2	ALC_DK:1	ALC_DK	0.0001	1	1	1.31667	0.634681	2.73148	ALC_DK:1	ALC_DK:1
13	1	ALC_DK:2	rsv_genus1060	2	ALC_DK:2	ALC_DK	0.0001	1	1	0.965311	0.551281	1.69029	ALC_DK:2	ALC_DK:2
13	1	ALC_DK:3	rsv_genus1060	2	ALC_DK:3	ALC_DK	0.0001	1	1	0.873563	0.56896	1.34124	ALC_DK:3	ALC_DK:3
13	1	ALC_DK:4	rsv_genus1060	2	ALC_DK:4	ALC_DK	0.0001	1	1	1.1313	0.686166	1.86519	ALC_DK:4	ALC_DK:4
13	1	ALC_DK:5	rsv_genus1060	2	ALC_DK:5	ALC_DK	0.0001	1	1	1.36179	0.749962	2.47274	ALC_DK:5	ALC_DK:5
13	1	ALC_DK:99	rsv_genus1060	2	ALC_DK:99	ALC_DK	0.0001	1	1	0.772646	0.52596	1.13503	ALC_DK:99	ALC_DK:99
13	1	takes rx for antibiotic:0	rsv_genus1060	3	takes rx for antibiotic:0	ANTIBIOFL	0.0096	1	0	1	1	1	takes rx for antibiotic:0	takes rx for antibiotic:0
13	1	takes rx for antibiotic:1	rsv_genus1060	3	takes rx for antibiotic:1	ANTIBIOFL	0.0096	1	0	3.40174	1.37507	8.41541	takes rx for antibiotic:1	takes rx for antibiotic:1
13	1	takes rx for antihyperlipidemic:0	rsv_genus1060	4	takes rx for antihyperlipidemic:0	ANTILIPFL	0.0223	1	0	1	1	1	takes rx for antihyperlipidemic:0	takes rx for antihyperlipidemic:0
13	1	takes rx for antihyperlipidemic:1	rsv_genus1060	4	takes rx for antihyperlipidemic:1	ANTILIPFL	0.0223	1	0	0.520794	0.299474	0.905677	takes rx for antihyperlipidemic:1	takes rx for antihyperlipidemic:1
13	1	BMI2:1	rsv_genus1060	5	BMI2:1	BMI2	0.059	1	0	0.825189	0.493538	1.37971	BMI2:1	BMI2:1
13	1	BMI2:2	rsv_genus1060	5	BMI2:2	BMI2	0.059	1	0	1	1	1	BMI2:2	BMI2:2
13	1	BMI2:3	rsv_genus1060	5	BMI2:3	BMI2	0.059	1	0	1.35586	1.03338	1.77897	BMI2:3	BMI2:3
13	1	BMI2:4	rsv_genus1060	5	BMI2:4	BMI2	0.059	1	0	1.07389	0.708105	1.62862	BMI2:4	BMI2:4
13	1	BMI2:5	rsv_genus1060	5	BMI2:5	BMI2	0.059	1	0	1.89112	0.985042	3.63065	BMI2:5	BMI2:5
13	1	EDUCAT2:1	rsv_genus1060	6	EDUCAT2:1	EDUCAT2	0.354	1	0	1	1	1	EDUCAT2:1	EDUCAT2:1
13	1	EDUCAT2:2	rsv_genus1060	6	EDUCAT2:2	EDUCAT2	0.354	1	0	0.699356	0.367648	1.33034	EDUCAT2:2	EDUCAT2:2
13	1	EDUCAT2:3	rsv_genus1060	6	EDUCAT2:3	EDUCAT2	0.354	1	0	0.80718	0.360181	1.80892	EDUCAT2:3	EDUCAT2:3
13	1	GENDER:1	rsv_genus1060	7	GENDER:1	GENDER	0.0834	1	0	1	1	1	GENDER:1	GENDER:1
13	1	GENDER:2	rsv_genus1060	7	GENDER:2	GENDER	0.0834	1	0	1.36755	0.95721	1.95379	GENDER:2	GENDER:2
13	1	takes rx for GERD:0	rsv_genus1060	8	takes rx for GERD:0	GERDFL	0.6418	1	0	1	1	1	takes rx for GERD:0	takes rx for GERD:0
13	1	takes rx for GERD:1	rsv_genus1060	8	takes rx for GERD:1	GERDFL	0.6418	1	0	0.892304	0.544589	1.46203	takes rx for GERD:1	takes rx for GERD:1
13	1	diabetes based on 2 lab variables and 3 diq questions:0	rsv_genus1060	9	diabetes based on 2 lab variables and 3 diq questions:0	NEWLABDIABETES	0.9234	1	0	1	1	1	diabetes based on 2 lab variables and 3 diq questions:0	diabetes based on 2 lab variables and 3 diq questions:0
13	1	diabetes based on 2 lab variables and 3 diq questions:1	rsv_genus1060	9	diabetes based on 2 lab variables and 3 diq questions:1	NEWLABDIABETES	0.9234	1	0	1.03372	0.515247	2.0739	diabetes based on 2 lab variables and 3 diq questions:1	diabetes based on 2 lab variables and 3 diq questions:1
13	1	LABHYPERTENSION:0	rsv_genus1060	10	LABHYPERTENSION:0	LABHYPERTENSION	0.5138	1	0	1	1	1	LABHYPERTENSION:0	LABHYPERTENSION:0
13	1	LABHYPERTENSION:1	rsv_genus1060	10	LABHYPERTENSION:1	LABHYPERTENSION	0.5138	1	0	0.871183	0.569498	1.33268	LABHYPERTENSION:1	LABHYPERTENSION:1
13	1	MARITAL2:1	rsv_genus1060	11	MARITAL2:1	MARITAL2	0.2837	1	0	1	1	1	MARITAL2:1	MARITAL2:1
13	1	MARITAL2:2	rsv_genus1060	11	MARITAL2:2	MARITAL2	0.2837	1	0	1.13997	0.618958	2.09955	MARITAL2:2	MARITAL2:2
13	1	MARITAL2:3	rsv_genus1060	11	MARITAL2:3	MARITAL2	0.2837	1	0	0.812517	0.332811	1.98366	MARITAL2:3	MARITAL2:3
13	1	NSMOKING2:1	rsv_genus1060	12	NSMOKING2:1	NSMOKING2	0.0849	1	0	1	1	1	NSMOKING2:1	NSMOKING2:1
13	1	NSMOKING2:2	rsv_genus1060	12	NSMOKING2:2	NSMOKING2	0.0849	1	0	0.994717	0.583666	1.69525	NSMOKING2:2	NSMOKING2:2
13	1	NSMOKING2:3	rsv_genus1060	12	NSMOKING2:3	NSMOKING2	0.0849	1	0	0.620529	0.391572	0.98336	NSMOKING2:3	NSMOKING2:3
13	1	PERIO_ALL2:1	rsv_genus1060	13	PERIO_ALL2:1	PERIO_ALL2	0	1	1	1	1	1	PERIO_ALL2:1	PERIO_ALL2:1
13	1	PERIO_ALL2:2	rsv_genus1060	13	PERIO_ALL2:2	PERIO_ALL2	0	1	1	0.844596	0.576352	1.23769	PERIO_ALL2:2	PERIO_ALL2:2
13	1	PERIO_ALL2:3	rsv_genus1060	13	PERIO_ALL2:3	PERIO_ALL2	0	1	1	1.97144	1.10741	3.5096	PERIO_ALL2:3	PERIO_ALL2:3
13	1	PERIO_ALL2:4	rsv_genus1060	13	PERIO_ALL2:4	PERIO_ALL2	0	1	1	1.89521	1.14756	3.12994	PERIO_ALL2:4	PERIO_ALL2:4
13	1	PERIO_ALL2:77	rsv_genus1060	13	PERIO_ALL2:77	PERIO_ALL2	0	1	1	1.71339	1.08472	2.70643	PERIO_ALL2:77	PERIO_ALL2:77
13	1	PERIO_ALL2:88	rsv_genus1060	13	PERIO_ALL2:88	PERIO_ALL2	0	1	1	0.921356	0.251435	3.37621	PERIO_ALL2:88	PERIO_ALL2:88
13	1	PERIO_ALL2:99	rsv_genus1060	13	PERIO_ALL2:99	PERIO_ALL2	0	1	1	0.987908	0.605534	1.61174	PERIO_ALL2:99	PERIO_ALL2:99
13	1	POVERTY:1	rsv_genus1060	14	POVERTY:1	POVERTY	0.0079	1	0	1	1	1	POVERTY:1	POVERTY:1
13	1	POVERTY:2	rsv_genus1060	14	POVERTY:2	POVERTY	0.0079	1	0	0.733354	0.492338	1.09236	POVERTY:2	POVERTY:2
13	1	POVERTY:3	rsv_genus1060	14	POVERTY:3	POVERTY	0.0079	1	0	1.92681	1.22707	3.02559	POVERTY:3	POVERTY:3
13	1	POVERTY:4	rsv_genus1060	14	POVERTY:4	POVERTY	0.0079	1	0	0.865087	0.52959	1.41312	POVERTY:4	POVERTY:4
13	1	POVERTY:99	rsv_genus1060	14	POVERTY:99	POVERTY	0.0079	1	0	0.835096	0.545033	1.27953	POVERTY:99	POVERTY:99
13	1	RACECAT:1	rsv_genus1060	15	RACECAT:1	RACECAT	0.0005	1	0	0.640917	0.414844	0.99019	RACECAT:1	RACECAT:1
13	1	RACECAT:2	rsv_genus1060	15	RACECAT:2	RACECAT	0.0005	1	0	0.718373	0.475162	1.08607	RACECAT:2	RACECAT:2
13	1	RACECAT:3	rsv_genus1060	15	RACECAT:3	RACECAT	0.0005	1	0	1	1	1	RACECAT:3	RACECAT:3
13	1	RACECAT:4	rsv_genus1060	15	RACECAT:4	RACECAT	0.0005	1	0	0.806794	0.560021	1.16231	RACECAT:4	RACECAT:4
13	1	RACECAT:5	rsv_genus1060	15	RACECAT:5	RACECAT	0.0005	1	0	0.58058	0.433829	0.776971	RACECAT:5	RACECAT:5
13	1	Intercept	rsv_genus1060	16	Intercept	INTERCEPT		1	1	1.22128	0.100474	14.8449	Intercept	Intercept
13	1	SPL5AGE2	rsv_genus1061	1	SPL5AGE2	EFFECT_1	0.3662	1	0	0.999747	0.999403	1.00009	SPL5AGE2	SPL5AGE2
13	1	SPL5AGE3	rsv_genus1061	1	SPL5AGE3	EFFECT_1	0.3662	1	0	1.00021	0.999781	1.00064	SPL5AGE3	SPL5AGE3
13	1	AGE	rsv_genus1061	1	AGE	EFFECT_1	0.3662	1	0	0.962137	0.923937	1.00192	AGE	AGE
13	1	SPL5AGE1	rsv_genus1061	1	SPL5AGE1	EFFECT_1	0.3662	1	0	1.00011	0.99998	1.00025	SPL5AGE1	SPL5AGE1
13	1	ALC_DK:0	rsv_genus1061	2	ALC_DK:0	ALC_DK	0.0989	1	0	1	1	1	ALC_DK:0	ALC_DK:0
13	1	ALC_DK:1	rsv_genus1061	2	ALC_DK:1	ALC_DK	0.0989	1	0	1.21248	0.908414	1.61833	ALC_DK:1	ALC_DK:1
13	1	ALC_DK:2	rsv_genus1061	2	ALC_DK:2	ALC_DK	0.0989	1	0	1.12551	0.906171	1.39795	ALC_DK:2	ALC_DK:2
13	1	ALC_DK:3	rsv_genus1061	2	ALC_DK:3	ALC_DK	0.0989	1	0	1.2956	1.07125	1.56693	ALC_DK:3	ALC_DK:3
13	1	ALC_DK:4	rsv_genus1061	2	ALC_DK:4	ALC_DK	0.0989	1	0	1.21884	0.954916	1.55572	ALC_DK:4	ALC_DK:4
13	1	ALC_DK:5	rsv_genus1061	2	ALC_DK:5	ALC_DK	0.0989	1	0	1.71466	1.00138	2.93599	ALC_DK:5	ALC_DK:5
13	1	ALC_DK:99	rsv_genus1061	2	ALC_DK:99	ALC_DK	0.0989	1	0	0.942485	0.808998	1.098	ALC_DK:99	ALC_DK:99
13	1	takes rx for antibiotic:0	rsv_genus1061	3	takes rx for antibiotic:0	ANTIBIOFL	0.0179	1	0	1	1	1	takes rx for antibiotic:0	takes rx for antibiotic:0
13	1	takes rx for antibiotic:1	rsv_genus1061	3	takes rx for antibiotic:1	ANTIBIOFL	0.0179	1	0	1.63295	1.09416	2.43706	takes rx for antibiotic:1	takes rx for antibiotic:1
13	1	takes rx for antihyperlipidemic:0	rsv_genus1061	4	takes rx for antihyperlipidemic:0	ANTILIPFL	0.847	1	0	1	1	1	takes rx for antihyperlipidemic:0	takes rx for antihyperlipidemic:0
13	1	takes rx for antihyperlipidemic:1	rsv_genus1061	4	takes rx for antihyperlipidemic:1	ANTILIPFL	0.847	1	0	1.02671	0.779191	1.35287	takes rx for antihyperlipidemic:1	takes rx for antihyperlipidemic:1
13	1	BMI2:1	rsv_genus1061	5	BMI2:1	BMI2	0.2638	1	0	0.889727	0.498122	1.5892	BMI2:1	BMI2:1
13	1	BMI2:2	rsv_genus1061	5	BMI2:2	BMI2	0.2638	1	0	1	1	1	BMI2:2	BMI2:2
13	1	BMI2:3	rsv_genus1061	5	BMI2:3	BMI2	0.2638	1	0	0.961727	0.799905	1.15629	BMI2:3	BMI2:3
13	1	BMI2:4	rsv_genus1061	5	BMI2:4	BMI2	0.2638	1	0	0.87542	0.747519	1.02521	BMI2:4	BMI2:4
13	1	BMI2:5	rsv_genus1061	5	BMI2:5	BMI2	0.2638	1	0	0.913609	0.769815	1.08426	BMI2:5	BMI2:5
13	1	EDUCAT2:1	rsv_genus1061	6	EDUCAT2:1	EDUCAT2	0.0649	1	0	1	1	1	EDUCAT2:1	EDUCAT2:1
13	1	EDUCAT2:2	rsv_genus1061	6	EDUCAT2:2	EDUCAT2	0.0649	1	0	0.97788	0.696401	1.37313	EDUCAT2:2	EDUCAT2:2
13	1	EDUCAT2:3	rsv_genus1061	6	EDUCAT2:3	EDUCAT2	0.0649	1	0	1.18623	0.908582	1.54872	EDUCAT2:3	EDUCAT2:3
13	1	GENDER:1	rsv_genus1061	7	GENDER:1	GENDER	0.1474	1	0	1	1	1	GENDER:1	GENDER:1
13	1	GENDER:2	rsv_genus1061	7	GENDER:2	GENDER	0.1474	1	0	1.11057	0.961801	1.28234	GENDER:2	GENDER:2
13	1	takes rx for GERD:0	rsv_genus1061	8	takes rx for GERD:0	GERDFL	0.9092	1	0	1	1	1	takes rx for GERD:0	takes rx for GERD:0
13	1	takes rx for GERD:1	rsv_genus1061	8	takes rx for GERD:1	GERDFL	0.9092	1	0	1.01842	0.737097	1.40712	takes rx for GERD:1	takes rx for GERD:1
13	1	diabetes based on 2 lab variables and 3 diq questions:0	rsv_genus1061	9	diabetes based on 2 lab variables and 3 diq questions:0	NEWLABDIABETES	0.7103	1	0	1	1	1	diabetes based on 2 lab variables and 3 diq questions:0	diabetes based on 2 lab variables and 3 diq questions:0
13	1	diabetes based on 2 lab variables and 3 diq questions:1	rsv_genus1061	9	diabetes based on 2 lab variables and 3 diq questions:1	NEWLABDIABETES	0.7103	1	0	1.03849	0.845962	1.27483	diabetes based on 2 lab variables and 3 diq questions:1	diabetes based on 2 lab variables and 3 diq questions:1
13	1	LABHYPERTENSION:0	rsv_genus1061	10	LABHYPERTENSION:0	LABHYPERTENSION	0.4758	1	0	1	1	1	LABHYPERTENSION:0	LABHYPERTENSION:0
13	1	LABHYPERTENSION:1	rsv_genus1061	10	LABHYPERTENSION:1	LABHYPERTENSION	0.4758	1	0	0.949392	0.820033	1.09916	LABHYPERTENSION:1	LABHYPERTENSION:1
13	1	MARITAL2:1	rsv_genus1061	11	MARITAL2:1	MARITAL2	0.6536	1	0	1	1	1	MARITAL2:1	MARITAL2:1
13	1	MARITAL2:2	rsv_genus1061	11	MARITAL2:2	MARITAL2	0.6536	1	0	0.922584	0.714499	1.19127	MARITAL2:2	MARITAL2:2
13	1	MARITAL2:3	rsv_genus1061	11	MARITAL2:3	MARITAL2	0.6536	1	0	0.982035	0.716842	1.34533	MARITAL2:3	MARITAL2:3
13	1	NSMOKING2:1	rsv_genus1061	12	NSMOKING2:1	NSMOKING2	0.0611	1	0	1	1	1	NSMOKING2:1	NSMOKING2:1
13	1	NSMOKING2:2	rsv_genus1061	12	NSMOKING2:2	NSMOKING2	0.0611	1	0	1.31334	1.04431	1.65168	NSMOKING2:2	NSMOKING2:2
13	1	NSMOKING2:3	rsv_genus1061	12	NSMOKING2:3	NSMOKING2	0.0611	1	0	0.9349	0.723788	1.20759	NSMOKING2:3	NSMOKING2:3
13	1	PERIO_ALL2:1	rsv_genus1061	13	PERIO_ALL2:1	PERIO_ALL2	0.0115	1	0	1	1	1	PERIO_ALL2:1	PERIO_ALL2:1
13	1	PERIO_ALL2:2	rsv_genus1061	13	PERIO_ALL2:2	PERIO_ALL2	0.0115	1	0	0.74144	0.520262	1.05665	PERIO_ALL2:2	PERIO_ALL2:2
13	1	PERIO_ALL2:3	rsv_genus1061	13	PERIO_ALL2:3	PERIO_ALL2	0.0115	1	0	0.93088	0.738094	1.17402	PERIO_ALL2:3	PERIO_ALL2:3
13	1	PERIO_ALL2:4	rsv_genus1061	13	PERIO_ALL2:4	PERIO_ALL2	0.0115	1	0	0.572353	0.408582	0.801768	PERIO_ALL2:4	PERIO_ALL2:4
13	1	PERIO_ALL2:77	rsv_genus1061	13	PERIO_ALL2:77	PERIO_ALL2	0.0115	1	0	0.816117	0.584039	1.14042	PERIO_ALL2:77	PERIO_ALL2:77
13	1	PERIO_ALL2:88	rsv_genus1061	13	PERIO_ALL2:88	PERIO_ALL2	0.0115	1	0	0.731243	0.15341	3.48554	PERIO_ALL2:88	PERIO_ALL2:88
13	1	PERIO_ALL2:99	rsv_genus1061	13	PERIO_ALL2:99	PERIO_ALL2	0.0115	1	0	1.05026	0.706933	1.56032	PERIO_ALL2:99	PERIO_ALL2:99
13	1	POVERTY:1	rsv_genus1061	14	POVERTY:1	POVERTY	0.0059	1	0	1	1	1	POVERTY:1	POVERTY:1
13	1	POVERTY:2	rsv_genus1061	14	POVERTY:2	POVERTY	0.0059	1	0	1.19311	0.965658	1.47414	POVERTY:2	POVERTY:2
13	1	POVERTY:3	rsv_genus1061	14	POVERTY:3	POVERTY	0.0059	1	0	1.27855	1.03356	1.58162	POVERTY:3	POVERTY:3
13	1	POVERTY:4	rsv_genus1061	14	POVERTY:4	POVERTY	0.0059	1	0	1.37414	1.14333	1.65153	POVERTY:4	POVERTY:4
13	1	POVERTY:99	rsv_genus1061	14	POVERTY:99	POVERTY	0.0059	1	0	1.52429	1.01364	2.29219	POVERTY:99	POVERTY:99
13	1	RACECAT:1	rsv_genus1061	15	RACECAT:1	RACECAT	0.006	1	0	1.19363	0.904112	1.57585	RACECAT:1	RACECAT:1
13	1	RACECAT:2	rsv_genus1061	15	RACECAT:2	RACECAT	0.006	1	0	0.84186	0.684628	1.0352	RACECAT:2	RACECAT:2
13	1	RACECAT:3	rsv_genus1061	15	RACECAT:3	RACECAT	0.006	1	0	1	1	1	RACECAT:3	RACECAT:3
13	1	RACECAT:4	rsv_genus1061	15	RACECAT:4	RACECAT	0.006	1	0	1.04672	0.816152	1.34242	RACECAT:4	RACECAT:4
13	1	RACECAT:5	rsv_genus1061	15	RACECAT:5	RACECAT	0.006	1	0	1.21433	0.845788	1.74346	RACECAT:5	RACECAT:5
13	1	Intercept	rsv_genus1061	16	Intercept	INTERCEPT		1	1	8.26247	3.29742	20.7036	Intercept	Intercept
13	1	SPL5AGE2	rsv_genus1062	1	SPL5AGE2	EFFECT_1	0.0195	1	0	1.00032	0.99961	1.00103	SPL5AGE2	SPL5AGE2
13	1	SPL5AGE3	rsv_genus1062	1	SPL5AGE3	EFFECT_1	0.0195	1	0	0.999518	0.998614	1.00042	SPL5AGE3	SPL5AGE3
13	1	AGE	rsv_genus1062	1	AGE	EFFECT_1	0.0195	1	0	1.00133	0.919248	1.09073	AGE	AGE
13	1	SPL5AGE1	rsv_genus1062	1	SPL5AGE1	EFFECT_1	0.0195	1	0	0.999887	0.999614	1.00016	SPL5AGE1	SPL5AGE1
13	1	ALC_DK:0	rsv_genus1062	2	ALC_DK:0	ALC_DK	0.9788	1	0	1	1	1	ALC_DK:0	ALC_DK:0
13	1	ALC_DK:1	rsv_genus1062	2	ALC_DK:1	ALC_DK	0.9788	1	0	0.961187	0.562228	1.64325	ALC_DK:1	ALC_DK:1
13	1	ALC_DK:2	rsv_genus1062	2	ALC_DK:2	ALC_DK	0.9788	1	0	0.925268	0.585908	1.46119	ALC_DK:2	ALC_DK:2
13	1	ALC_DK:3	rsv_genus1062	2	ALC_DK:3	ALC_DK	0.9788	1	0	0.948994	0.514072	1.75187	ALC_DK:3	ALC_DK:3
13	1	ALC_DK:4	rsv_genus1062	2	ALC_DK:4	ALC_DK	0.9788	1	0	0.905075	0.409579	2.00001	ALC_DK:4	ALC_DK:4
13	1	ALC_DK:5	rsv_genus1062	2	ALC_DK:5	ALC_DK	0.9788	1	0	1.17661	0.672559	2.05842	ALC_DK:5	ALC_DK:5
13	1	ALC_DK:99	rsv_genus1062	2	ALC_DK:99	ALC_DK	0.9788	1	0	1.39416	0.620148	3.13423	ALC_DK:99	ALC_DK:99
13	1	takes rx for antibiotic:0	rsv_genus1062	3	takes rx for antibiotic:0	ANTIBIOFL	0.7416	1	0	1	1	1	takes rx for antibiotic:0	takes rx for antibiotic:0
13	1	takes rx for antibiotic:1	rsv_genus1062	3	takes rx for antibiotic:1	ANTIBIOFL	0.7416	1	0	0.857046	0.333476	2.20264	takes rx for antibiotic:1	takes rx for antibiotic:1
13	1	takes rx for antihyperlipidemic:0	rsv_genus1062	4	takes rx for antihyperlipidemic:0	ANTILIPFL	0.9778	1	0	1	1	1	takes rx for antihyperlipidemic:0	takes rx for antihyperlipidemic:0
13	1	takes rx for antihyperlipidemic:1	rsv_genus1062	4	takes rx for antihyperlipidemic:1	ANTILIPFL	0.9778	1	0	0.994268	0.655181	1.50885	takes rx for antihyperlipidemic:1	takes rx for antihyperlipidemic:1
13	1	BMI2:1	rsv_genus1062	5	BMI2:1	BMI2	0.0941	1	0	0.485053	0.234497	1.00333	BMI2:1	BMI2:1
13	1	BMI2:2	rsv_genus1062	5	BMI2:2	BMI2	0.0941	1	0	1	1	1	BMI2:2	BMI2:2
13	1	BMI2:3	rsv_genus1062	5	BMI2:3	BMI2	0.0941	1	0	1.29048	0.77607	2.14586	BMI2:3	BMI2:3
13	1	BMI2:4	rsv_genus1062	5	BMI2:4	BMI2	0.0941	1	0	1.14935	0.83724	1.5778	BMI2:4	BMI2:4
13	1	BMI2:5	rsv_genus1062	5	BMI2:5	BMI2	0.0941	1	0	1.40526	0.919598	2.14742	BMI2:5	BMI2:5
13	1	EDUCAT2:1	rsv_genus1062	6	EDUCAT2:1	EDUCAT2	0.6849	1	0	1	1	1	EDUCAT2:1	EDUCAT2:1
13	1	EDUCAT2:2	rsv_genus1062	6	EDUCAT2:2	EDUCAT2	0.6849	1	0	0.996621	0.606974	1.6364	EDUCAT2:2	EDUCAT2:2
13	1	EDUCAT2:3	rsv_genus1062	6	EDUCAT2:3	EDUCAT2	0.6849	1	0	0.879852	0.648948	1.19291	EDUCAT2:3	EDUCAT2:3
13	1	GENDER:1	rsv_genus1062	7	GENDER:1	GENDER	0.1191	1	0	1	1	1	GENDER:1	GENDER:1
13	1	GENDER:2	rsv_genus1062	7	GENDER:2	GENDER	0.1191	1	0	0.766351	0.546369	1.0749	GENDER:2	GENDER:2
13	1	takes rx for GERD:0	rsv_genus1062	8	takes rx for GERD:0	GERDFL	0.6776	1	0	1	1	1	takes rx for GERD:0	takes rx for GERD:0
13	1	takes rx for GERD:1	rsv_genus1062	8	takes rx for GERD:1	GERDFL	0.6776	1	0	0.905647	0.56003	1.46456	takes rx for GERD:1	takes rx for GERD:1
13	1	diabetes based on 2 lab variables and 3 diq questions:0	rsv_genus1062	9	diabetes based on 2 lab variables and 3 diq questions:0	NEWLABDIABETES	0.0808	1	0	1	1	1	diabetes based on 2 lab variables and 3 diq questions:0	diabetes based on 2 lab variables and 3 diq questions:0
13	1	diabetes based on 2 lab variables and 3 diq questions:1	rsv_genus1062	9	diabetes based on 2 lab variables and 3 diq questions:1	NEWLABDIABETES	0.0808	1	0	1.58499	0.942175	2.66637	diabetes based on 2 lab variables and 3 diq questions:1	diabetes based on 2 lab variables and 3 diq questions:1
13	1	LABHYPERTENSION:0	rsv_genus1062	10	LABHYPERTENSION:0	LABHYPERTENSION	0.1317	1	0	1	1	1	LABHYPERTENSION:0	LABHYPERTENSION:0
13	1	LABHYPERTENSION:1	rsv_genus1062	10	LABHYPERTENSION:1	LABHYPERTENSION	0.1317	1	0	0.75104	0.515229	1.09478	LABHYPERTENSION:1	LABHYPERTENSION:1
13	1	MARITAL2:1	rsv_genus1062	11	MARITAL2:1	MARITAL2	0.6946	1	0	1	1	1	MARITAL2:1	MARITAL2:1
13	1	MARITAL2:2	rsv_genus1062	11	MARITAL2:2	MARITAL2	0.6946	1	0	0.938062	0.741649	1.18649	MARITAL2:2	MARITAL2:2
13	1	MARITAL2:3	rsv_genus1062	11	MARITAL2:3	MARITAL2	0.6946	1	0	1.08114	0.718266	1.62733	MARITAL2:3	MARITAL2:3
13	1	NSMOKING2:1	rsv_genus1062	12	NSMOKING2:1	NSMOKING2	0.271	1	0	1	1	1	NSMOKING2:1	NSMOKING2:1
13	1	NSMOKING2:2	rsv_genus1062	12	NSMOKING2:2	NSMOKING2	0.271	1	0	0.993751	0.60053	1.64445	NSMOKING2:2	NSMOKING2:2
13	1	NSMOKING2:3	rsv_genus1062	12	NSMOKING2:3	NSMOKING2	0.271	1	0	0.74784	0.489421	1.14271	NSMOKING2:3	NSMOKING2:3
13	1	PERIO_ALL2:1	rsv_genus1062	13	PERIO_ALL2:1	PERIO_ALL2	0.3371	1	0	1	1	1	PERIO_ALL2:1	PERIO_ALL2:1
13	1	PERIO_ALL2:2	rsv_genus1062	13	PERIO_ALL2:2	PERIO_ALL2	0.3371	1	0	1.3301	0.808523	2.18814	PERIO_ALL2:2	PERIO_ALL2:2
13	1	PERIO_ALL2:3	rsv_genus1062	13	PERIO_ALL2:3	PERIO_ALL2	0.3371	1	0	1.39416	0.760215	2.55677	PERIO_ALL2:3	PERIO_ALL2:3
13	1	PERIO_ALL2:4	rsv_genus1062	13	PERIO_ALL2:4	PERIO_ALL2	0.3371	1	0	1.20155	0.721156	2.00194	PERIO_ALL2:4	PERIO_ALL2:4
13	1	PERIO_ALL2:77	rsv_genus1062	13	PERIO_ALL2:77	PERIO_ALL2	0.3371	1	0	1.11449	0.453628	2.73814	PERIO_ALL2:77	PERIO_ALL2:77
13	1	PERIO_ALL2:88	rsv_genus1062	13	PERIO_ALL2:88	PERIO_ALL2	0.3371	1	0	1.16075	0.466669	2.88713	PERIO_ALL2:88	PERIO_ALL2:88
13	1	PERIO_ALL2:99	rsv_genus1062	13	PERIO_ALL2:99	PERIO_ALL2	0.3371	1	0	0.790292	0.402575	1.55141	PERIO_ALL2:99	PERIO_ALL2:99
13	1	POVERTY:1	rsv_genus1062	14	POVERTY:1	POVERTY	0.0006	1	0	1	1	1	POVERTY:1	POVERTY:1
13	1	POVERTY:2	rsv_genus1062	14	POVERTY:2	POVERTY	0.0006	1	0	1.73771	1.2398	2.43559	POVERTY:2	POVERTY:2
13	1	POVERTY:3	rsv_genus1062	14	POVERTY:3	POVERTY	0.0006	1	0	1.60364	1.08135	2.3782	POVERTY:3	POVERTY:3
13	1	POVERTY:4	rsv_genus1062	14	POVERTY:4	POVERTY	0.0006	1	0	2.57978	1.61476	4.12151	POVERTY:4	POVERTY:4
13	1	POVERTY:99	rsv_genus1062	14	POVERTY:99	POVERTY	0.0006	1	0	1.46886	1.05147	2.05193	POVERTY:99	POVERTY:99
13	1	RACECAT:1	rsv_genus1062	15	RACECAT:1	RACECAT	0	1	1	1.53765	0.969543	2.43865	RACECAT:1	RACECAT:1
13	1	RACECAT:2	rsv_genus1062	15	RACECAT:2	RACECAT	0	1	1	1.42925	0.818937	2.4944	RACECAT:2	RACECAT:2
13	1	RACECAT:3	rsv_genus1062	15	RACECAT:3	RACECAT	0	1	1	1	1	1	RACECAT:3	RACECAT:3
13	1	RACECAT:4	rsv_genus1062	15	RACECAT:4	RACECAT	0	1	1	0.83835	0.5704	1.23217	RACECAT:4	RACECAT:4
13	1	RACECAT:5	rsv_genus1062	15	RACECAT:5	RACECAT	0	1	1	0.591959	0.384925	0.910347	RACECAT:5	RACECAT:5
13	1	Intercept	rsv_genus1062	16	Intercept	INTERCEPT		1	1	0.350784	0.0296431	4.15103	Intercept	Intercept
13	1	SPL5AGE2	rsv_genus1063	1	SPL5AGE2	EFFECT_1	0.0002	1	0	1.00007	0.999891	1.00024	SPL5AGE2	SPL5AGE2
13	1	SPL5AGE3	rsv_genus1063	1	SPL5AGE3	EFFECT_1	0.0002	1	0	0.999847	0.999616	1.00008	SPL5AGE3	SPL5AGE3
13	1	AGE	rsv_genus1063	1	AGE	EFFECT_1	0.0002	1	0	0.998875	0.976794	1.02146	AGE	AGE
13	1	SPL5AGE1	rsv_genus1063	1	SPL5AGE1	EFFECT_1	0.0002	1	0	0.99999	0.999923	1.00006	SPL5AGE1	SPL5AGE1
13	1	ALC_DK:0	rsv_genus1063	2	ALC_DK:0	ALC_DK	0.377	1	0	1	1	1	ALC_DK:0	ALC_DK:0
13	1	ALC_DK:1	rsv_genus1063	2	ALC_DK:1	ALC_DK	0.377	1	0	0.903651	0.755124	1.08139	ALC_DK:1	ALC_DK:1
13	1	ALC_DK:2	rsv_genus1063	2	ALC_DK:2	ALC_DK	0.377	1	0	1.01062	0.84267	1.21205	ALC_DK:2	ALC_DK:2
13	1	ALC_DK:3	rsv_genus1063	2	ALC_DK:3	ALC_DK	0.377	1	0	0.912202	0.776817	1.07118	ALC_DK:3	ALC_DK:3
13	1	ALC_DK:4	rsv_genus1063	2	ALC_DK:4	ALC_DK	0.377	1	0	0.819789	0.608223	1.10495	ALC_DK:4	ALC_DK:4
13	1	ALC_DK:5	rsv_genus1063	2	ALC_DK:5	ALC_DK	0.377	1	0	0.825997	0.650111	1.04947	ALC_DK:5	ALC_DK:5
13	1	ALC_DK:99	rsv_genus1063	2	ALC_DK:99	ALC_DK	0.377	1	0	1.09526	0.90619	1.32377	ALC_DK:99	ALC_DK:99
13	1	takes rx for antibiotic:0	rsv_genus1063	3	takes rx for antibiotic:0	ANTIBIOFL	0.0604	1	0	1	1	1	takes rx for antibiotic:0	takes rx for antibiotic:0
13	1	takes rx for antibiotic:1	rsv_genus1063	3	takes rx for antibiotic:1	ANTIBIOFL	0.0604	1	0	1.35613	0.98597	1.86526	takes rx for antibiotic:1	takes rx for antibiotic:1
13	1	takes rx for antihyperlipidemic:0	rsv_genus1063	4	takes rx for antihyperlipidemic:0	ANTILIPFL	0.647	1	0	1	1	1	takes rx for antihyperlipidemic:0	takes rx for antihyperlipidemic:0
13	1	takes rx for antihyperlipidemic:1	rsv_genus1063	4	takes rx for antihyperlipidemic:1	ANTILIPFL	0.647	1	0	0.95337	0.772644	1.17637	takes rx for antihyperlipidemic:1	takes rx for antihyperlipidemic:1
13	1	BMI2:1	rsv_genus1063	5	BMI2:1	BMI2	0.0021	1	0	1.50696	1.14046	1.99125	BMI2:1	BMI2:1
13	1	BMI2:2	rsv_genus1063	5	BMI2:2	BMI2	0.0021	1	0	1	1	1	BMI2:2	BMI2:2
13	1	BMI2:3	rsv_genus1063	5	BMI2:3	BMI2	0.0021	1	0	1.03917	0.908919	1.18809	BMI2:3	BMI2:3
13	1	BMI2:4	rsv_genus1063	5	BMI2:4	BMI2	0.0021	1	0	1.05297	0.891686	1.24343	BMI2:4	BMI2:4
13	1	BMI2:5	rsv_genus1063	5	BMI2:5	BMI2	0.0021	1	0	1.25393	1.07913	1.45704	BMI2:5	BMI2:5
13	1	EDUCAT2:1	rsv_genus1063	6	EDUCAT2:1	EDUCAT2	0.3115	1	0	1	1	1	EDUCAT2:1	EDUCAT2:1
13	1	EDUCAT2:2	rsv_genus1063	6	EDUCAT2:2	EDUCAT2	0.3115	1	0	0.93177	0.821481	1.05687	EDUCAT2:2	EDUCAT2:2
13	1	EDUCAT2:3	rsv_genus1063	6	EDUCAT2:3	EDUCAT2	0.3115	1	0	1.02213	0.906746	1.15221	EDUCAT2:3	EDUCAT2:3
13	1	GENDER:1	rsv_genus1063	7	GENDER:1	GENDER	0.0236	1	0	1	1	1	GENDER:1	GENDER:1
13	1	GENDER:2	rsv_genus1063	7	GENDER:2	GENDER	0.0236	1	0	0.851594	0.742058	0.977299	GENDER:2	GENDER:2
13	1	takes rx for GERD:0	rsv_genus1063	8	takes rx for GERD:0	GERDFL	0.0623	1	0	1	1	1	takes rx for GERD:0	takes rx for GERD:0
13	1	takes rx for GERD:1	rsv_genus1063	8	takes rx for GERD:1	GERDFL	0.0623	1	0	0.813969	0.655152	1.01129	takes rx for GERD:1	takes rx for GERD:1
13	1	diabetes based on 2 lab variables and 3 diq questions:0	rsv_genus1063	9	diabetes based on 2 lab variables and 3 diq questions:0	NEWLABDIABETES	0.1468	1	0	1	1	1	diabetes based on 2 lab variables and 3 diq questions:0	diabetes based on 2 lab variables and 3 diq questions:0
13	1	diabetes based on 2 lab variables and 3 diq questions:1	rsv_genus1063	9	diabetes based on 2 lab variables and 3 diq questions:1	NEWLABDIABETES	0.1468	1	0	1.13347	0.954784	1.34559	diabetes based on 2 lab variables and 3 diq questions:1	diabetes based on 2 lab variables and 3 diq questions:1
13	1	LABHYPERTENSION:0	rsv_genus1063	10	LABHYPERTENSION:0	LABHYPERTENSION	0.2327	1	0	1	1	1	LABHYPERTENSION:0	LABHYPERTENSION:0
13	1	LABHYPERTENSION:1	rsv_genus1063	10	LABHYPERTENSION:1	LABHYPERTENSION	0.2327	1	0	0.925291	0.812552	1.05367	LABHYPERTENSION:1	LABHYPERTENSION:1
13	1	MARITAL2:1	rsv_genus1063	11	MARITAL2:1	MARITAL2	0.2321	1	0	1	1	1	MARITAL2:1	MARITAL2:1
13	1	MARITAL2:2	rsv_genus1063	11	MARITAL2:2	MARITAL2	0.2321	1	0	1.13095	0.978323	1.30739	MARITAL2:2	MARITAL2:2
13	1	MARITAL2:3	rsv_genus1063	11	MARITAL2:3	MARITAL2	0.2321	1	0	1.08534	0.888079	1.32642	MARITAL2:3	MARITAL2:3
13	1	NSMOKING2:1	rsv_genus1063	12	NSMOKING2:1	NSMOKING2	0	1	1	1	1	1	NSMOKING2:1	NSMOKING2:1
13	1	NSMOKING2:2	rsv_genus1063	12	NSMOKING2:2	NSMOKING2	0	1	1	1.05701	0.904901	1.2347	NSMOKING2:2	NSMOKING2:2
13	1	NSMOKING2:3	rsv_genus1063	12	NSMOKING2:3	NSMOKING2	0	1	1	0.469302	0.386947	0.569186	NSMOKING2:3	NSMOKING2:3
13	1	PERIO_ALL2:1	rsv_genus1063	13	PERIO_ALL2:1	PERIO_ALL2	0.0605	1	0	1	1	1	PERIO_ALL2:1	PERIO_ALL2:1
13	1	PERIO_ALL2:2	rsv_genus1063	13	PERIO_ALL2:2	PERIO_ALL2	0.0605	1	0	0.879233	0.696076	1.11058	PERIO_ALL2:2	PERIO_ALL2:2
13	1	PERIO_ALL2:3	rsv_genus1063	13	PERIO_ALL2:3	PERIO_ALL2	0.0605	1	0	0.917455	0.79771	1.05517	PERIO_ALL2:3	PERIO_ALL2:3
13	1	PERIO_ALL2:4	rsv_genus1063	13	PERIO_ALL2:4	PERIO_ALL2	0.0605	1	0	1.09797	0.880643	1.36893	PERIO_ALL2:4	PERIO_ALL2:4
13	1	PERIO_ALL2:77	rsv_genus1063	13	PERIO_ALL2:77	PERIO_ALL2	0.0605	1	0	1.19314	0.947892	1.50184	PERIO_ALL2:77	PERIO_ALL2:77
13	1	PERIO_ALL2:88	rsv_genus1063	13	PERIO_ALL2:88	PERIO_ALL2	0.0605	1	0	0.58663	0.367055	0.937556	PERIO_ALL2:88	PERIO_ALL2:88
13	1	PERIO_ALL2:99	rsv_genus1063	13	PERIO_ALL2:99	PERIO_ALL2	0.0605	1	0	0.874007	0.702303	1.08769	PERIO_ALL2:99	PERIO_ALL2:99
13	1	POVERTY:1	rsv_genus1063	14	POVERTY:1	POVERTY	0.0266	1	0	1	1	1	POVERTY:1	POVERTY:1
13	1	POVERTY:2	rsv_genus1063	14	POVERTY:2	POVERTY	0.0266	1	0	1.03512	0.893019	1.19983	POVERTY:2	POVERTY:2
13	1	POVERTY:3	rsv_genus1063	14	POVERTY:3	POVERTY	0.0266	1	0	1.06595	0.899304	1.26349	POVERTY:3	POVERTY:3
13	1	POVERTY:4	rsv_genus1063	14	POVERTY:4	POVERTY	0.0266	1	0	1.22505	1.05749	1.41917	POVERTY:4	POVERTY:4
13	1	POVERTY:99	rsv_genus1063	14	POVERTY:99	POVERTY	0.0266	1	0	1.1585	0.958811	1.39977	POVERTY:99	POVERTY:99
13	1	RACECAT:1	rsv_genus1063	15	RACECAT:1	RACECAT	0	1	1	1.1992	1.03826	1.38509	RACECAT:1	RACECAT:1
13	1	RACECAT:2	rsv_genus1063	15	RACECAT:2	RACECAT	0	1	1	1.07366	0.896787	1.28541	RACECAT:2	RACECAT:2
13	1	RACECAT:3	rsv_genus1063	15	RACECAT:3	RACECAT	0	1	1	1	1	1	RACECAT:3	RACECAT:3
13	1	RACECAT:4	rsv_genus1063	15	RACECAT:4	RACECAT	0	1	1	0.736662	0.634603	0.855134	RACECAT:4	RACECAT:4
13	1	RACECAT:5	rsv_genus1063	15	RACECAT:5	RACECAT	0	1	1	1.27188	1.09292	1.48015	RACECAT:5	RACECAT:5
13	1	Intercept	rsv_genus1063	16	Intercept	INTERCEPT		1	1	200.411	98.5395	407.598	Intercept	Intercept
13	1	SPL5AGE2	rsv_genus1064	1	SPL5AGE2	EFFECT_1	0.0023	1	0	0.99984	0.998969	1.00071	SPL5AGE2	SPL5AGE2
13	1	SPL5AGE3	rsv_genus1064	1	SPL5AGE3	EFFECT_1	0.0023	1	0	1.0007	0.999111	1.00228	SPL5AGE3	SPL5AGE3
13	1	AGE	rsv_genus1064	1	AGE	EFFECT_1	0.0023	1	0	0.950073	0.868996	1.03871	AGE	AGE
13	1	SPL5AGE1	rsv_genus1064	1	SPL5AGE1	EFFECT_1	0.0023	1	0	1.00001	0.999717	1.00031	SPL5AGE1	SPL5AGE1
13	1	ALC_DK:0	rsv_genus1064	2	ALC_DK:0	ALC_DK	0.3785	1	0	1	1	1	ALC_DK:0	ALC_DK:0
13	1	ALC_DK:1	rsv_genus1064	2	ALC_DK:1	ALC_DK	0.3785	1	0	1.00764	0.437391	2.32137	ALC_DK:1	ALC_DK:1
13	1	ALC_DK:2	rsv_genus1064	2	ALC_DK:2	ALC_DK	0.3785	1	0	1.96889	0.957708	4.04771	ALC_DK:2	ALC_DK:2
13	1	ALC_DK:3	rsv_genus1064	2	ALC_DK:3	ALC_DK	0.3785	1	0	1.00483	0.475784	2.12214	ALC_DK:3	ALC_DK:3
13	1	ALC_DK:4	rsv_genus1064	2	ALC_DK:4	ALC_DK	0.3785	1	0	1.65309	0.527159	5.18385	ALC_DK:4	ALC_DK:4
13	1	ALC_DK:5	rsv_genus1064	2	ALC_DK:5	ALC_DK	0.3785	1	0	1.48237	0.512177	4.29034	ALC_DK:5	ALC_DK:5
13	1	ALC_DK:99	rsv_genus1064	2	ALC_DK:99	ALC_DK	0.3785	1	0	1.33471	0.612441	2.90875	ALC_DK:99	ALC_DK:99
13	1	takes rx for antibiotic:0	rsv_genus1064	3	takes rx for antibiotic:0	ANTIBIOFL	0.0436	1	0	1	1	1	takes rx for antibiotic:0	takes rx for antibiotic:0
13	1	takes rx for antibiotic:1	rsv_genus1064	3	takes rx for antibiotic:1	ANTIBIOFL	0.0436	1	0	0.285421	0.0846384	0.962511	takes rx for antibiotic:1	takes rx for antibiotic:1
13	1	takes rx for antihyperlipidemic:0	rsv_genus1064	4	takes rx for antihyperlipidemic:0	ANTILIPFL	0.7664	1	0	1	1	1	takes rx for antihyperlipidemic:0	takes rx for antihyperlipidemic:0
13	1	takes rx for antihyperlipidemic:1	rsv_genus1064	4	takes rx for antihyperlipidemic:1	ANTILIPFL	0.7664	1	0	0.826684	0.226912	3.01177	takes rx for antihyperlipidemic:1	takes rx for antihyperlipidemic:1
13	1	BMI2:1	rsv_genus1064	5	BMI2:1	BMI2	0.0501	1	0	0.543616	0.223653	1.32132	BMI2:1	BMI2:1
13	1	BMI2:2	rsv_genus1064	5	BMI2:2	BMI2	0.0501	1	0	1	1	1	BMI2:2	BMI2:2
13	1	BMI2:3	rsv_genus1064	5	BMI2:3	BMI2	0.0501	1	0	1.25697	0.752105	2.10075	BMI2:3	BMI2:3
13	1	BMI2:4	rsv_genus1064	5	BMI2:4	BMI2	0.0501	1	0	1.20878	0.711065	2.05486	BMI2:4	BMI2:4
13	1	BMI2:5	rsv_genus1064	5	BMI2:5	BMI2	0.0501	1	0	2.38425	1.32642	4.28572	BMI2:5	BMI2:5
13	1	EDUCAT2:1	rsv_genus1064	6	EDUCAT2:1	EDUCAT2	0.7466	1	0	1	1	1	EDUCAT2:1	EDUCAT2:1
13	1	EDUCAT2:2	rsv_genus1064	6	EDUCAT2:2	EDUCAT2	0.7466	1	0	1.26349	0.679258	2.35022	EDUCAT2:2	EDUCAT2:2
13	1	EDUCAT2:3	rsv_genus1064	6	EDUCAT2:3	EDUCAT2	0.7466	1	0	1.09771	0.6257	1.9258	EDUCAT2:3	EDUCAT2:3
13	1	GENDER:1	rsv_genus1064	7	GENDER:1	GENDER	0.294	1	0	1	1	1	GENDER:1	GENDER:1
13	1	GENDER:2	rsv_genus1064	7	GENDER:2	GENDER	0.294	1	0	0.717005	0.38007	1.35264	GENDER:2	GENDER:2
13	1	takes rx for GERD:0	rsv_genus1064	8	takes rx for GERD:0	GERDFL	0.5053	1	0	1	1	1	takes rx for GERD:0	takes rx for GERD:0
13	1	takes rx for GERD:1	rsv_genus1064	8	takes rx for GERD:1	GERDFL	0.5053	1	0	1.55353	0.410542	5.87868	takes rx for GERD:1	takes rx for GERD:1
13	1	diabetes based on 2 lab variables and 3 diq questions:0	rsv_genus1064	9	diabetes based on 2 lab variables and 3 diq questions:0	NEWLABDIABETES	0.0156	1	0	1	1	1	diabetes based on 2 lab variables and 3 diq questions:0	diabetes based on 2 lab variables and 3 diq questions:0
13	1	diabetes based on 2 lab variables and 3 diq questions:1	rsv_genus1064	9	diabetes based on 2 lab variables and 3 diq questions:1	NEWLABDIABETES	0.0156	1	0	4.16651	1.33408	13.0125	diabetes based on 2 lab variables and 3 diq questions:1	diabetes based on 2 lab variables and 3 diq questions:1
13	1	LABHYPERTENSION:0	rsv_genus1064	10	LABHYPERTENSION:0	LABHYPERTENSION	0.1899	1	0	1	1	1	LABHYPERTENSION:0	LABHYPERTENSION:0
13	1	LABHYPERTENSION:1	rsv_genus1064	10	LABHYPERTENSION:1	LABHYPERTENSION	0.1899	1	0	0.729228	0.451253	1.17844	LABHYPERTENSION:1	LABHYPERTENSION:1
13	1	MARITAL2:1	rsv_genus1064	11	MARITAL2:1	MARITAL2	0.616	1	0	1	1	1	MARITAL2:1	MARITAL2:1
13	1	MARITAL2:2	rsv_genus1064	11	MARITAL2:2	MARITAL2	0.616	1	0	1.12726	0.752763	1.68808	MARITAL2:2	MARITAL2:2
13	1	MARITAL2:3	rsv_genus1064	11	MARITAL2:3	MARITAL2	0.616	1	0	0.79199	0.365155	1.71776	MARITAL2:3	MARITAL2:3
13	1	NSMOKING2:1	rsv_genus1064	12	NSMOKING2:1	NSMOKING2	0.0002	1	1	1	1	1	NSMOKING2:1	NSMOKING2:1
13	1	NSMOKING2:2	rsv_genus1064	12	NSMOKING2:2	NSMOKING2	0.0002	1	1	0.742837	0.35712	1.54516	NSMOKING2:2	NSMOKING2:2
13	1	NSMOKING2:3	rsv_genus1064	12	NSMOKING2:3	NSMOKING2	0.0002	1	1	0.445728	0.312565	0.635624	NSMOKING2:3	NSMOKING2:3
13	1	PERIO_ALL2:1	rsv_genus1064	13	PERIO_ALL2:1	PERIO_ALL2	0	1	1	1	1	1	PERIO_ALL2:1	PERIO_ALL2:1
13	1	PERIO_ALL2:2	rsv_genus1064	13	PERIO_ALL2:2	PERIO_ALL2	0	1	1	0.791393	0.315627	1.98431	PERIO_ALL2:2	PERIO_ALL2:2
13	1	PERIO_ALL2:3	rsv_genus1064	13	PERIO_ALL2:3	PERIO_ALL2	0	1	1	0.42681	0.149186	1.22107	PERIO_ALL2:3	PERIO_ALL2:3
13	1	PERIO_ALL2:4	rsv_genus1064	13	PERIO_ALL2:4	PERIO_ALL2	0	1	1	0.316815	0.101861	0.985378	PERIO_ALL2:4	PERIO_ALL2:4
13	1	PERIO_ALL2:77	rsv_genus1064	13	PERIO_ALL2:77	PERIO_ALL2	0	1	1	0.606669	0.298634	1.23244	PERIO_ALL2:77	PERIO_ALL2:77
13	1	PERIO_ALL2:88	rsv_genus1064	13	PERIO_ALL2:88	PERIO_ALL2	0	1	1	0.546113	0.0456122	6.53858	PERIO_ALL2:88	PERIO_ALL2:88
13	1	PERIO_ALL2:99	rsv_genus1064	13	PERIO_ALL2:99	PERIO_ALL2	0	1	1	0.125018	0.053484	0.292228	PERIO_ALL2:99	PERIO_ALL2:99
13	1	POVERTY:1	rsv_genus1064	14	POVERTY:1	POVERTY	0.2278	1	0	1	1	1	POVERTY:1	POVERTY:1
13	1	POVERTY:2	rsv_genus1064	14	POVERTY:2	POVERTY	0.2278	1	0	0.993978	0.673006	1.46803	POVERTY:2	POVERTY:2
13	1	POVERTY:3	rsv_genus1064	14	POVERTY:3	POVERTY	0.2278	1	0	0.899178	0.533819	1.5146	POVERTY:3	POVERTY:3
13	1	POVERTY:4	rsv_genus1064	14	POVERTY:4	POVERTY	0.2278	1	0	1.71903	0.995802	2.96752	POVERTY:4	POVERTY:4
13	1	POVERTY:99	rsv_genus1064	14	POVERTY:99	POVERTY	0.2278	1	0	1.23971	0.501481	3.06468	POVERTY:99	POVERTY:99
13	1	RACECAT:1	rsv_genus1064	15	RACECAT:1	RACECAT	0.0008	1	0	1.45849	0.930331	2.2865	RACECAT:1	RACECAT:1
13	1	RACECAT:2	rsv_genus1064	15	RACECAT:2	RACECAT	0.0008	1	0	0.629951	0.286351	1.38585	RACECAT:2	RACECAT:2
13	1	RACECAT:3	rsv_genus1064	15	RACECAT:3	RACECAT	0.0008	1	0	1	1	1	RACECAT:3	RACECAT:3
13	1	RACECAT:4	rsv_genus1064	15	RACECAT:4	RACECAT	0.0008	1	0	0.464751	0.269599	0.801168	RACECAT:4	RACECAT:4
13	1	RACECAT:5	rsv_genus1064	15	RACECAT:5	RACECAT	0.0008	1	0	0.349165	0.191596	0.636317	RACECAT:5	RACECAT:5
13	1	Intercept	rsv_genus1064	16	Intercept	INTERCEPT		1	1	2.56842	0.317533	20.775	Intercept	Intercept
13	1	SPL5AGE2	rsv_genus1076	1	SPL5AGE2	EFFECT_1	0.4157	1	0	0.999875	0.999149	1.0006	SPL5AGE2	SPL5AGE2
13	1	SPL5AGE3	rsv_genus1076	1	SPL5AGE3	EFFECT_1	0.4157	1	0	1.00028	0.999335	1.00123	SPL5AGE3	SPL5AGE3
13	1	AGE	rsv_genus1076	1	AGE	EFFECT_1	0.4157	1	0	1.05346	0.988737	1.12243	AGE	AGE
13	1	SPL5AGE1	rsv_genus1076	1	SPL5AGE1	EFFECT_1	0.4157	1	0	1.00001	0.999746	1.00028	SPL5AGE1	SPL5AGE1
13	1	ALC_DK:0	rsv_genus1076	2	ALC_DK:0	ALC_DK	0.0003	1	0	1	1	1	ALC_DK:0	ALC_DK:0
13	1	ALC_DK:1	rsv_genus1076	2	ALC_DK:1	ALC_DK	0.0003	1	0	1.54811	0.63483	3.77528	ALC_DK:1	ALC_DK:1
13	1	ALC_DK:2	rsv_genus1076	2	ALC_DK:2	ALC_DK	0.0003	1	0	2.15755	1.34421	3.46301	ALC_DK:2	ALC_DK:2
13	1	ALC_DK:3	rsv_genus1076	2	ALC_DK:3	ALC_DK	0.0003	1	0	1.37736	0.841872	2.25345	ALC_DK:3	ALC_DK:3
13	1	ALC_DK:4	rsv_genus1076	2	ALC_DK:4	ALC_DK	0.0003	1	0	3.13377	1.37324	7.15134	ALC_DK:4	ALC_DK:4
13	1	ALC_DK:5	rsv_genus1076	2	ALC_DK:5	ALC_DK	0.0003	1	0	1.35149	0.593052	3.07987	ALC_DK:5	ALC_DK:5
13	1	ALC_DK:99	rsv_genus1076	2	ALC_DK:99	ALC_DK	0.0003	1	0	1.27299	0.728234	2.22525	ALC_DK:99	ALC_DK:99
13	1	takes rx for antibiotic:0	rsv_genus1076	3	takes rx for antibiotic:0	ANTIBIOFL	0.3176	1	0	1	1	1	takes rx for antibiotic:0	takes rx for antibiotic:0
13	1	takes rx for antibiotic:1	rsv_genus1076	3	takes rx for antibiotic:1	ANTIBIOFL	0.3176	1	0	1.8292	0.545137	6.13784	takes rx for antibiotic:1	takes rx for antibiotic:1
13	1	takes rx for antihyperlipidemic:0	rsv_genus1076	4	takes rx for antihyperlipidemic:0	ANTILIPFL	0.4531	1	0	1	1	1	takes rx for antihyperlipidemic:0	takes rx for antihyperlipidemic:0
13	1	takes rx for antihyperlipidemic:1	rsv_genus1076	4	takes rx for antihyperlipidemic:1	ANTILIPFL	0.4531	1	0	0.73711	0.325503	1.66921	takes rx for antihyperlipidemic:1	takes rx for antihyperlipidemic:1
13	1	BMI2:1	rsv_genus1076	5	BMI2:1	BMI2	0.6362	1	0	0.613587	0.28183	1.33587	BMI2:1	BMI2:1
13	1	BMI2:2	rsv_genus1076	5	BMI2:2	BMI2	0.6362	1	0	1	1	1	BMI2:2	BMI2:2
13	1	BMI2:3	rsv_genus1076	5	BMI2:3	BMI2	0.6362	1	0	1.14636	0.705507	1.86268	BMI2:3	BMI2:3
13	1	BMI2:4	rsv_genus1076	5	BMI2:4	BMI2	0.6362	1	0	0.860868	0.602888	1.22924	BMI2:4	BMI2:4
13	1	BMI2:5	rsv_genus1076	5	BMI2:5	BMI2	0.6362	1	0	1.35058	0.570948	3.19479	BMI2:5	BMI2:5
13	1	EDUCAT2:1	rsv_genus1076	6	EDUCAT2:1	EDUCAT2	0.0431	1	0	1	1	1	EDUCAT2:1	EDUCAT2:1
13	1	EDUCAT2:2	rsv_genus1076	6	EDUCAT2:2	EDUCAT2	0.0431	1	0	0.463101	0.253494	0.846025	EDUCAT2:2	EDUCAT2:2
13	1	EDUCAT2:3	rsv_genus1076	6	EDUCAT2:3	EDUCAT2	0.0431	1	0	0.436339	0.211551	0.899982	EDUCAT2:3	EDUCAT2:3
13	1	GENDER:1	rsv_genus1076	7	GENDER:1	GENDER	0.1985	1	0	1	1	1	GENDER:1	GENDER:1
13	1	GENDER:2	rsv_genus1076	7	GENDER:2	GENDER	0.1985	1	0	1.30648	0.863153	1.97751	GENDER:2	GENDER:2
13	1	takes rx for GERD:0	rsv_genus1076	8	takes rx for GERD:0	GERDFL	0.5381	1	0	1	1	1	takes rx for GERD:0	takes rx for GERD:0
13	1	takes rx for GERD:1	rsv_genus1076	8	takes rx for GERD:1	GERDFL	0.5381	1	0	1.32764	0.52555	3.35387	takes rx for GERD:1	takes rx for GERD:1
13	1	diabetes based on 2 lab variables and 3 diq questions:0	rsv_genus1076	9	diabetes based on 2 lab variables and 3 diq questions:0	NEWLABDIABETES	0.1384	1	0	1	1	1	diabetes based on 2 lab variables and 3 diq questions:0	diabetes based on 2 lab variables and 3 diq questions:0
13	1	diabetes based on 2 lab variables and 3 diq questions:1	rsv_genus1076	9	diabetes based on 2 lab variables and 3 diq questions:1	NEWLABDIABETES	0.1384	1	0	1.89113	0.805384	4.44058	diabetes based on 2 lab variables and 3 diq questions:1	diabetes based on 2 lab variables and 3 diq questions:1
13	1	LABHYPERTENSION:0	rsv_genus1076	10	LABHYPERTENSION:0	LABHYPERTENSION	0.1746	1	0	1	1	1	LABHYPERTENSION:0	LABHYPERTENSION:0
13	1	LABHYPERTENSION:1	rsv_genus1076	10	LABHYPERTENSION:1	LABHYPERTENSION	0.1746	1	0	0.630888	0.321085	1.23961	LABHYPERTENSION:1	LABHYPERTENSION:1
13	1	MARITAL2:1	rsv_genus1076	11	MARITAL2:1	MARITAL2	0.8738	1	0	1	1	1	MARITAL2:1	MARITAL2:1
13	1	MARITAL2:2	rsv_genus1076	11	MARITAL2:2	MARITAL2	0.8738	1	0	1.11095	0.643871	1.91687	MARITAL2:2	MARITAL2:2
13	1	MARITAL2:3	rsv_genus1076	11	MARITAL2:3	MARITAL2	0.8738	1	0	1.23066	0.497345	3.04521	MARITAL2:3	MARITAL2:3
13	1	NSMOKING2:1	rsv_genus1076	12	NSMOKING2:1	NSMOKING2	0.0697	1	0	1	1	1	NSMOKING2:1	NSMOKING2:1
13	1	NSMOKING2:2	rsv_genus1076	12	NSMOKING2:2	NSMOKING2	0.0697	1	0	1.34113	0.908955	1.9788	NSMOKING2:2	NSMOKING2:2
13	1	NSMOKING2:3	rsv_genus1076	12	NSMOKING2:3	NSMOKING2	0.0697	1	0	1.59425	1.06997	2.37541	NSMOKING2:3	NSMOKING2:3
13	1	PERIO_ALL2:1	rsv_genus1076	13	PERIO_ALL2:1	PERIO_ALL2	0.2107	1	0	1	1	1	PERIO_ALL2:1	PERIO_ALL2:1
13	1	PERIO_ALL2:2	rsv_genus1076	13	PERIO_ALL2:2	PERIO_ALL2	0.2107	1	0	1.04181	0.545195	1.99079	PERIO_ALL2:2	PERIO_ALL2:2
13	1	PERIO_ALL2:3	rsv_genus1076	13	PERIO_ALL2:3	PERIO_ALL2	0.2107	1	0	0.790765	0.430965	1.45095	PERIO_ALL2:3	PERIO_ALL2:3
13	1	PERIO_ALL2:4	rsv_genus1076	13	PERIO_ALL2:4	PERIO_ALL2	0.2107	1	0	0.717215	0.291859	1.76249	PERIO_ALL2:4	PERIO_ALL2:4
13	1	PERIO_ALL2:77	rsv_genus1076	13	PERIO_ALL2:77	PERIO_ALL2	0.2107	1	0	2.31272	1.10677	4.83271	PERIO_ALL2:77	PERIO_ALL2:77
13	1	PERIO_ALL2:88	rsv_genus1076	13	PERIO_ALL2:88	PERIO_ALL2	0.2107	1	0	2.09279	0.46444	9.43019	PERIO_ALL2:88	PERIO_ALL2:88
13	1	PERIO_ALL2:99	rsv_genus1076	13	PERIO_ALL2:99	PERIO_ALL2	0.2107	1	0	0.74709	0.267668	2.08521	PERIO_ALL2:99	PERIO_ALL2:99
13	1	POVERTY:1	rsv_genus1076	14	POVERTY:1	POVERTY	0.0122	1	0	1	1	1	POVERTY:1	POVERTY:1
13	1	POVERTY:2	rsv_genus1076	14	POVERTY:2	POVERTY	0.0122	1	0	0.906012	0.440367	1.86403	POVERTY:2	POVERTY:2
13	1	POVERTY:3	rsv_genus1076	14	POVERTY:3	POVERTY	0.0122	1	0	1.99551	0.931043	4.277	POVERTY:3	POVERTY:3
13	1	POVERTY:4	rsv_genus1076	14	POVERTY:4	POVERTY	0.0122	1	0	1.79516	0.566775	5.68588	POVERTY:4	POVERTY:4
13	1	POVERTY:99	rsv_genus1076	14	POVERTY:99	POVERTY	0.0122	1	0	0.760242	0.213061	2.7127	POVERTY:99	POVERTY:99
13	1	RACECAT:1	rsv_genus1076	15	RACECAT:1	RACECAT	0.0111	1	0	1.3736	0.726391	2.59746	RACECAT:1	RACECAT:1
13	1	RACECAT:2	rsv_genus1076	15	RACECAT:2	RACECAT	0.0111	1	0	0.832339	0.45437	1.52472	RACECAT:2	RACECAT:2
13	1	RACECAT:3	rsv_genus1076	15	RACECAT:3	RACECAT	0.0111	1	0	1	1	1	RACECAT:3	RACECAT:3
13	1	RACECAT:4	rsv_genus1076	15	RACECAT:4	RACECAT	0.0111	1	0	1.0869	0.635085	1.86013	RACECAT:4	RACECAT:4
13	1	RACECAT:5	rsv_genus1076	15	RACECAT:5	RACECAT	0.0111	1	0	2.83953	1.40379	5.74371	RACECAT:5	RACECAT:5
13	1	Intercept	rsv_genus1076	16	Intercept	INTERCEPT		1	1	0.0135388	0.00134555	0.136226	Intercept	Intercept
13	1	SPL5AGE2	rsv_genus1079	1	SPL5AGE2	EFFECT_1	0.3903	1	0	0.999909	0.99897	1.00085	SPL5AGE2	SPL5AGE2
13	1	SPL5AGE3	rsv_genus1079	1	SPL5AGE3	EFFECT_1	0.3903	1	0	1.00029	0.999127	1.00146	SPL5AGE3	SPL5AGE3
13	1	AGE	rsv_genus1079	1	AGE	EFFECT_1	0.3903	1	0	1.05914	0.935918	1.19859	AGE	AGE
13	1	SPL5AGE1	rsv_genus1079	1	SPL5AGE1	EFFECT_1	0.3903	1	0	0.999989	0.999624	1.00036	SPL5AGE1	SPL5AGE1
13	1	ALC_DK:0	rsv_genus1079	2	ALC_DK:0	ALC_DK	0.8216	1	0	1	1	1	ALC_DK:0	ALC_DK:0
13	1	ALC_DK:1	rsv_genus1079	2	ALC_DK:1	ALC_DK	0.8216	1	0	1.06643	0.424079	2.68176	ALC_DK:1	ALC_DK:1
13	1	ALC_DK:2	rsv_genus1079	2	ALC_DK:2	ALC_DK	0.8216	1	0	1.46845	0.655594	3.28915	ALC_DK:2	ALC_DK:2
13	1	ALC_DK:3	rsv_genus1079	2	ALC_DK:3	ALC_DK	0.8216	1	0	1.31234	0.594176	2.89853	ALC_DK:3	ALC_DK:3
13	1	ALC_DK:4	rsv_genus1079	2	ALC_DK:4	ALC_DK	0.8216	1	0	1.37803	0.524548	3.6202	ALC_DK:4	ALC_DK:4
13	1	ALC_DK:5	rsv_genus1079	2	ALC_DK:5	ALC_DK	0.8216	1	0	1.39304	0.42924	4.52092	ALC_DK:5	ALC_DK:5
13	1	ALC_DK:99	rsv_genus1079	2	ALC_DK:99	ALC_DK	0.8216	1	0	1.98252	0.760241	5.16993	ALC_DK:99	ALC_DK:99
13	1	takes rx for antibiotic:0	rsv_genus1079	3	takes rx for antibiotic:0	ANTIBIOFL	0.2883	1	0	1	1	1	takes rx for antibiotic:0	takes rx for antibiotic:0
13	1	takes rx for antibiotic:1	rsv_genus1079	3	takes rx for antibiotic:1	ANTIBIOFL	0.2883	1	0	0.509899	0.143233	1.81521	takes rx for antibiotic:1	takes rx for antibiotic:1
13	1	takes rx for antihyperlipidemic:0	rsv_genus1079	4	takes rx for antihyperlipidemic:0	ANTILIPFL	0.3695	1	0	1	1	1	takes rx for antihyperlipidemic:0	takes rx for antihyperlipidemic:0
13	1	takes rx for antihyperlipidemic:1	rsv_genus1079	4	takes rx for antihyperlipidemic:1	ANTILIPFL	0.3695	1	0	0.690048	0.301034	1.58177	takes rx for antihyperlipidemic:1	takes rx for antihyperlipidemic:1
13	1	BMI2:1	rsv_genus1079	5	BMI2:1	BMI2	0.2704	1	0	3.24676	0.812642	12.9718	BMI2:1	BMI2:1
13	1	BMI2:2	rsv_genus1079	5	BMI2:2	BMI2	0.2704	1	0	1	1	1	BMI2:2	BMI2:2
13	1	BMI2:3	rsv_genus1079	5	BMI2:3	BMI2	0.2704	1	0	0.755373	0.414351	1.37707	BMI2:3	BMI2:3
13	1	BMI2:4	rsv_genus1079	5	BMI2:4	BMI2	0.2704	1	0	0.768926	0.354146	1.6695	BMI2:4	BMI2:4
13	1	BMI2:5	rsv_genus1079	5	BMI2:5	BMI2	0.2704	1	0	1.3677	0.665801	2.80956	BMI2:5	BMI2:5
13	1	EDUCAT2:1	rsv_genus1079	6	EDUCAT2:1	EDUCAT2	0.7634	1	0	1	1	1	EDUCAT2:1	EDUCAT2:1
13	1	EDUCAT2:2	rsv_genus1079	6	EDUCAT2:2	EDUCAT2	0.7634	1	0	1.02788	0.406753	2.59749	EDUCAT2:2	EDUCAT2:2
13	1	EDUCAT2:3	rsv_genus1079	6	EDUCAT2:3	EDUCAT2	0.7634	1	0	0.844622	0.394374	1.80891	EDUCAT2:3	EDUCAT2:3
13	1	GENDER:1	rsv_genus1079	7	GENDER:1	GENDER	0.0342	1	0	1	1	1	GENDER:1	GENDER:1
13	1	GENDER:2	rsv_genus1079	7	GENDER:2	GENDER	0.0342	1	0	0.601585	0.37679	0.960495	GENDER:2	GENDER:2
13	1	takes rx for GERD:0	rsv_genus1079	8	takes rx for GERD:0	GERDFL	0.3231	1	0	1	1	1	takes rx for GERD:0	takes rx for GERD:0
13	1	takes rx for GERD:1	rsv_genus1079	8	takes rx for GERD:1	GERDFL	0.3231	1	0	0.533073	0.148826	1.9094	takes rx for GERD:1	takes rx for GERD:1
13	1	diabetes based on 2 lab variables and 3 diq questions:0	rsv_genus1079	9	diabetes based on 2 lab variables and 3 diq questions:0	NEWLABDIABETES	0.6215	1	0	1	1	1	diabetes based on 2 lab variables and 3 diq questions:0	diabetes based on 2 lab variables and 3 diq questions:0
13	1	diabetes based on 2 lab variables and 3 diq questions:1	rsv_genus1079	9	diabetes based on 2 lab variables and 3 diq questions:1	NEWLABDIABETES	0.6215	1	0	0.828419	0.384186	1.78632	diabetes based on 2 lab variables and 3 diq questions:1	diabetes based on 2 lab variables and 3 diq questions:1
13	1	LABHYPERTENSION:0	rsv_genus1079	10	LABHYPERTENSION:0	LABHYPERTENSION	0.1568	1	0	1	1	1	LABHYPERTENSION:0	LABHYPERTENSION:0
13	1	LABHYPERTENSION:1	rsv_genus1079	10	LABHYPERTENSION:1	LABHYPERTENSION	0.1568	1	0	0.642591	0.345338	1.19571	LABHYPERTENSION:1	LABHYPERTENSION:1
13	1	MARITAL2:1	rsv_genus1079	11	MARITAL2:1	MARITAL2	0.0458	1	0	1	1	1	MARITAL2:1	MARITAL2:1
13	1	MARITAL2:2	rsv_genus1079	11	MARITAL2:2	MARITAL2	0.0458	1	0	1.54631	0.706091	3.38635	MARITAL2:2	MARITAL2:2
13	1	MARITAL2:3	rsv_genus1079	11	MARITAL2:3	MARITAL2	0.0458	1	0	0.947669	0.322725	2.78279	MARITAL2:3	MARITAL2:3
13	1	NSMOKING2:1	rsv_genus1079	12	NSMOKING2:1	NSMOKING2	0.0266	1	0	1	1	1	NSMOKING2:1	NSMOKING2:1
13	1	NSMOKING2:2	rsv_genus1079	12	NSMOKING2:2	NSMOKING2	0.0266	1	0	1.2882	0.703275	2.3596	NSMOKING2:2	NSMOKING2:2
13	1	NSMOKING2:3	rsv_genus1079	12	NSMOKING2:3	NSMOKING2	0.0266	1	0	0.466908	0.27046	0.806044	NSMOKING2:3	NSMOKING2:3
13	1	PERIO_ALL2:1	rsv_genus1079	13	PERIO_ALL2:1	PERIO_ALL2	0.2926	1	0	1	1	1	PERIO_ALL2:1	PERIO_ALL2:1
13	1	PERIO_ALL2:2	rsv_genus1079	13	PERIO_ALL2:2	PERIO_ALL2	0.2926	1	0	1.11756	0.504013	2.47801	PERIO_ALL2:2	PERIO_ALL2:2
13	1	PERIO_ALL2:3	rsv_genus1079	13	PERIO_ALL2:3	PERIO_ALL2	0.2926	1	0	1.29442	0.574835	2.91478	PERIO_ALL2:3	PERIO_ALL2:3
13	1	PERIO_ALL2:4	rsv_genus1079	13	PERIO_ALL2:4	PERIO_ALL2	0.2926	1	0	1.39107	0.456254	4.2412	PERIO_ALL2:4	PERIO_ALL2:4
13	1	PERIO_ALL2:77	rsv_genus1079	13	PERIO_ALL2:77	PERIO_ALL2	0.2926	1	0	2.15632	0.680066	6.83714	PERIO_ALL2:77	PERIO_ALL2:77
13	1	PERIO_ALL2:88	rsv_genus1079	13	PERIO_ALL2:88	PERIO_ALL2	0.2926	1	0	0.201951	0.0351319	1.1609	PERIO_ALL2:88	PERIO_ALL2:88
13	1	PERIO_ALL2:99	rsv_genus1079	13	PERIO_ALL2:99	PERIO_ALL2	0.2926	1	0	0.814233	0.175278	3.78242	PERIO_ALL2:99	PERIO_ALL2:99
13	1	POVERTY:1	rsv_genus1079	14	POVERTY:1	POVERTY	0.971	1	0	1	1	1	POVERTY:1	POVERTY:1
13	1	POVERTY:2	rsv_genus1079	14	POVERTY:2	POVERTY	0.971	1	0	1.1559	0.46075	2.89983	POVERTY:2	POVERTY:2
13	1	POVERTY:3	rsv_genus1079	14	POVERTY:3	POVERTY	0.971	1	0	1.12589	0.344922	3.67511	POVERTY:3	POVERTY:3
13	1	POVERTY:4	rsv_genus1079	14	POVERTY:4	POVERTY	0.971	1	0	1.23336	0.526003	2.89194	POVERTY:4	POVERTY:4
13	1	POVERTY:99	rsv_genus1079	14	POVERTY:99	POVERTY	0.971	1	0	0.969242	0.325386	2.88712	POVERTY:99	POVERTY:99
13	1	RACECAT:1	rsv_genus1079	15	RACECAT:1	RACECAT	0.012	1	0	1.77329	0.98568	3.19023	RACECAT:1	RACECAT:1
13	1	RACECAT:2	rsv_genus1079	15	RACECAT:2	RACECAT	0.012	1	0	0.739065	0.285654	1.91217	RACECAT:2	RACECAT:2
13	1	RACECAT:3	rsv_genus1079	15	RACECAT:3	RACECAT	0.012	1	0	1	1	1	RACECAT:3	RACECAT:3
13	1	RACECAT:4	rsv_genus1079	15	RACECAT:4	RACECAT	0.012	1	0	0.775607	0.416747	1.44348	RACECAT:4	RACECAT:4
13	1	RACECAT:5	rsv_genus1079	15	RACECAT:5	RACECAT	0.012	1	0	1.54573	0.836134	2.85754	RACECAT:5	RACECAT:5
13	1	Intercept	rsv_genus1079	16	Intercept	INTERCEPT		1	1	0.00249954	0.000148813	0.0419835	Intercept	Intercept
13	1	SPL5AGE2	rsv_genus1082	1	SPL5AGE2	EFFECT_1	0.0053	1	0	0.998929	0.998123	0.999736	SPL5AGE2	SPL5AGE2
13	1	SPL5AGE3	rsv_genus1082	1	SPL5AGE3	EFFECT_1	0.0053	1	0	0.99994	0.998389	1.00149	SPL5AGE3	SPL5AGE3
13	1	AGE	rsv_genus1082	1	AGE	EFFECT_1	0.0053	1	0	0.713728	0.533157	0.955456	AGE	AGE
13	1	SPL5AGE1	rsv_genus1082	1	SPL5AGE1	EFFECT_1	0.0053	1	0	1.00064	1.00024	1.00105	SPL5AGE1	SPL5AGE1
13	1	ALC_DK:0	rsv_genus1082	2	ALC_DK:0	ALC_DK	0	1	1	1	1	1	ALC_DK:0	ALC_DK:0
13	1	ALC_DK:1	rsv_genus1082	2	ALC_DK:1	ALC_DK	0	1	1	2.42946	0.244409	24.1492	ALC_DK:1	ALC_DK:1
13	1	ALC_DK:2	rsv_genus1082	2	ALC_DK:2	ALC_DK	0	1	1	8.45606	1.73102	41.308	ALC_DK:2	ALC_DK:2
13	1	ALC_DK:3	rsv_genus1082	2	ALC_DK:3	ALC_DK	0	1	1	0.987044	0.270169	3.60609	ALC_DK:3	ALC_DK:3
13	1	ALC_DK:4	rsv_genus1082	2	ALC_DK:4	ALC_DK	0	1	1	7.25956	1.68436	31.2885	ALC_DK:4	ALC_DK:4
13	1	ALC_DK:5	rsv_genus1082	2	ALC_DK:5	ALC_DK	0	1	1	5.60689	0.548864	57.2769	ALC_DK:5	ALC_DK:5
13	1	ALC_DK:99	rsv_genus1082	2	ALC_DK:99	ALC_DK	0	1	1	2.05386	0.671423	6.28272	ALC_DK:99	ALC_DK:99
13	1	takes rx for antibiotic:0	rsv_genus1082	3	takes rx for antibiotic:0	ANTIBIOFL	0.4444	1	0	1	1	1	takes rx for antibiotic:0	takes rx for antibiotic:0
13	1	takes rx for antibiotic:1	rsv_genus1082	3	takes rx for antibiotic:1	ANTIBIOFL	0.4444	1	0	0.657877	0.218852	1.97761	takes rx for antibiotic:1	takes rx for antibiotic:1
13	1	takes rx for antihyperlipidemic:0	rsv_genus1082	4	takes rx for antihyperlipidemic:0	ANTILIPFL	0.6065	1	0	1	1	1	takes rx for antihyperlipidemic:0	takes rx for antihyperlipidemic:0
13	1	takes rx for antihyperlipidemic:1	rsv_genus1082	4	takes rx for antihyperlipidemic:1	ANTILIPFL	0.6065	1	0	1.41544	0.363585	5.51032	takes rx for antihyperlipidemic:1	takes rx for antihyperlipidemic:1
13	1	BMI2:1	rsv_genus1082	5	BMI2:1	BMI2	0.0393	1	0	0.379545	0.0828668	1.73839	BMI2:1	BMI2:1
13	1	BMI2:2	rsv_genus1082	5	BMI2:2	BMI2	0.0393	1	0	1	1	1	BMI2:2	BMI2:2
13	1	BMI2:3	rsv_genus1082	5	BMI2:3	BMI2	0.0393	1	0	0.318954	0.082153	1.23832	BMI2:3	BMI2:3
13	1	BMI2:4	rsv_genus1082	5	BMI2:4	BMI2	0.0393	1	0	0.466683	0.174753	1.24629	BMI2:4	BMI2:4
13	1	BMI2:5	rsv_genus1082	5	BMI2:5	BMI2	0.0393	1	0	0.557339	0.229188	1.35534	BMI2:5	BMI2:5
13	1	EDUCAT2:1	rsv_genus1082	6	EDUCAT2:1	EDUCAT2	0.0563	1	0	1	1	1	EDUCAT2:1	EDUCAT2:1
13	1	EDUCAT2:2	rsv_genus1082	6	EDUCAT2:2	EDUCAT2	0.0563	1	0	1.35342	0.689498	2.65663	EDUCAT2:2	EDUCAT2:2
13	1	EDUCAT2:3	rsv_genus1082	6	EDUCAT2:3	EDUCAT2	0.0563	1	0	3.58067	1.12705	11.3759	EDUCAT2:3	EDUCAT2:3
13	1	GENDER:1	rsv_genus1082	7	GENDER:1	GENDER	0.0099	1	0	1	1	1	GENDER:1	GENDER:1
13	1	GENDER:2	rsv_genus1082	7	GENDER:2	GENDER	0.0099	1	0	4.51506	1.47244	13.8448	GENDER:2	GENDER:2
13	1	takes rx for GERD:0	rsv_genus1082	8	takes rx for GERD:0	GERDFL	0.4033	1	0	1	1	1	takes rx for GERD:0	takes rx for GERD:0
13	1	takes rx for GERD:1	rsv_genus1082	8	takes rx for GERD:1	GERDFL	0.4033	1	0	1.68601	0.480469	5.91637	takes rx for GERD:1	takes rx for GERD:1
13	1	diabetes based on 2 lab variables and 3 diq questions:0	rsv_genus1082	9	diabetes based on 2 lab variables and 3 diq questions:0	NEWLABDIABETES	0.3026	1	0	1	1	1	diabetes based on 2 lab variables and 3 diq questions:0	diabetes based on 2 lab variables and 3 diq questions:0
13	1	diabetes based on 2 lab variables and 3 diq questions:1	rsv_genus1082	9	diabetes based on 2 lab variables and 3 diq questions:1	NEWLABDIABETES	0.3026	1	0	0.370684	0.0539059	2.54901	diabetes based on 2 lab variables and 3 diq questions:1	diabetes based on 2 lab variables and 3 diq questions:1
13	1	LABHYPERTENSION:0	rsv_genus1082	10	LABHYPERTENSION:0	LABHYPERTENSION	0.8591	1	0	1	1	1	LABHYPERTENSION:0	LABHYPERTENSION:0
13	1	LABHYPERTENSION:1	rsv_genus1082	10	LABHYPERTENSION:1	LABHYPERTENSION	0.8591	1	0	1.07464	0.473884	2.43697	LABHYPERTENSION:1	LABHYPERTENSION:1
13	1	MARITAL2:1	rsv_genus1082	11	MARITAL2:1	MARITAL2	0.7684	1	0	1	1	1	MARITAL2:1	MARITAL2:1
13	1	MARITAL2:2	rsv_genus1082	11	MARITAL2:2	MARITAL2	0.7684	1	0	0.845281	0.495366	1.44237	MARITAL2:2	MARITAL2:2
13	1	MARITAL2:3	rsv_genus1082	11	MARITAL2:3	MARITAL2	0.7684	1	0	0.663228	0.1585	2.77521	MARITAL2:3	MARITAL2:3
13	1	NSMOKING2:1	rsv_genus1082	12	NSMOKING2:1	NSMOKING2	0.928	1	0	1	1	1	NSMOKING2:1	NSMOKING2:1
13	1	NSMOKING2:2	rsv_genus1082	12	NSMOKING2:2	NSMOKING2	0.928	1	0	1.16735	0.46008	2.96187	NSMOKING2:2	NSMOKING2:2
13	1	NSMOKING2:3	rsv_genus1082	12	NSMOKING2:3	NSMOKING2	0.928	1	0	0.949454	0.474403	1.90021	NSMOKING2:3	NSMOKING2:3
13	1	PERIO_ALL2:1	rsv_genus1082	13	PERIO_ALL2:1	PERIO_ALL2	0	1	1	1	1	1	PERIO_ALL2:1	PERIO_ALL2:1
13	1	PERIO_ALL2:2	rsv_genus1082	13	PERIO_ALL2:2	PERIO_ALL2	0	1	1	0.833294	0.17878	3.88399	PERIO_ALL2:2	PERIO_ALL2:2
13	1	PERIO_ALL2:3	rsv_genus1082	13	PERIO_ALL2:3	PERIO_ALL2	0	1	1	0.50471	0.136615	1.8646	PERIO_ALL2:3	PERIO_ALL2:3
13	1	PERIO_ALL2:4	rsv_genus1082	13	PERIO_ALL2:4	PERIO_ALL2	0	1	1	1.94267	0.35105	10.7506	PERIO_ALL2:4	PERIO_ALL2:4
13	1	PERIO_ALL2:77	rsv_genus1082	13	PERIO_ALL2:77	PERIO_ALL2	0	1	1	0.304182	0.0419044	2.20803	PERIO_ALL2:77	PERIO_ALL2:77
13	1	PERIO_ALL2:88	rsv_genus1082	13	PERIO_ALL2:88	PERIO_ALL2	0	1	1	0.440661	0.0529493	3.66732	PERIO_ALL2:88	PERIO_ALL2:88
13	1	PERIO_ALL2:99	rsv_genus1082	13	PERIO_ALL2:99	PERIO_ALL2	0	1	1	0.0381467	0.00579536	0.251092	PERIO_ALL2:99	PERIO_ALL2:99
13	1	POVERTY:1	rsv_genus1082	14	POVERTY:1	POVERTY	0.0091	1	0	1	1	1	POVERTY:1	POVERTY:1
13	1	POVERTY:2	rsv_genus1082	14	POVERTY:2	POVERTY	0.0091	1	0	0.191702	0.0436026	0.842832	POVERTY:2	POVERTY:2
13	1	POVERTY:3	rsv_genus1082	14	POVERTY:3	POVERTY	0.0091	1	0	0.0785666	0.0160655	0.384222	POVERTY:3	POVERTY:3
13	1	POVERTY:4	rsv_genus1082	14	POVERTY:4	POVERTY	0.0091	1	0	0.176747	0.0426762	0.732016	POVERTY:4	POVERTY:4
13	1	POVERTY:99	rsv_genus1082	14	POVERTY:99	POVERTY	0.0091	1	0	0.169146	0.0184414	1.55143	POVERTY:99	POVERTY:99
13	1	RACECAT:1	rsv_genus1082	15	RACECAT:1	RACECAT	0.0447	1	0	1.53362	0.641589	3.66587	RACECAT:1	RACECAT:1
13	1	RACECAT:2	rsv_genus1082	15	RACECAT:2	RACECAT	0.0447	1	0	0.194858	0.0432412	0.878093	RACECAT:2	RACECAT:2
13	1	RACECAT:3	rsv_genus1082	15	RACECAT:3	RACECAT	0.0447	1	0	1	1	1	RACECAT:3	RACECAT:3
13	1	RACECAT:4	rsv_genus1082	15	RACECAT:4	RACECAT	0.0447	1	0	0.887686	0.365609	2.15527	RACECAT:4	RACECAT:4
13	1	RACECAT:5	rsv_genus1082	15	RACECAT:5	RACECAT	0.0447	1	0	10.9289	2.07118	57.6679	RACECAT:5	RACECAT:5
13	1	Intercept	rsv_genus1082	16	Intercept	INTERCEPT		1	1	26.2577	0.0511131	13489	Intercept	Intercept
13	1	SPL5AGE2	rsv_genus1090	1	SPL5AGE2	EFFECT_1	0.0021	1	0	1.00047	0.999929	1.00102	SPL5AGE2	SPL5AGE2
13	1	SPL5AGE3	rsv_genus1090	1	SPL5AGE3	EFFECT_1	0.0021	1	0	0.99983	0.999247	1.00041	SPL5AGE3	SPL5AGE3
13	1	AGE	rsv_genus1090	1	AGE	EFFECT_1	0.0021	1	0	1.15667	1.03307	1.29506	AGE	AGE
13	1	SPL5AGE1	rsv_genus1090	1	SPL5AGE1	EFFECT_1	0.0021	1	0	0.999729	0.999487	0.999971	SPL5AGE1	SPL5AGE1
13	1	ALC_DK:0	rsv_genus1090	2	ALC_DK:0	ALC_DK	0.7537	1	0	1	1	1	ALC_DK:0	ALC_DK:0
13	1	ALC_DK:1	rsv_genus1090	2	ALC_DK:1	ALC_DK	0.7537	1	0	0.953813	0.611133	1.48865	ALC_DK:1	ALC_DK:1
13	1	ALC_DK:2	rsv_genus1090	2	ALC_DK:2	ALC_DK	0.7537	1	0	1.21715	0.814646	1.81852	ALC_DK:2	ALC_DK:2
13	1	ALC_DK:3	rsv_genus1090	2	ALC_DK:3	ALC_DK	0.7537	1	0	1.07547	0.73886	1.56542	ALC_DK:3	ALC_DK:3
13	1	ALC_DK:4	rsv_genus1090	2	ALC_DK:4	ALC_DK	0.7537	1	0	1.21718	0.758857	1.9523	ALC_DK:4	ALC_DK:4
13	1	ALC_DK:5	rsv_genus1090	2	ALC_DK:5	ALC_DK	0.7537	1	0	1.33356	0.797552	2.22981	ALC_DK:5	ALC_DK:5
13	1	ALC_DK:99	rsv_genus1090	2	ALC_DK:99	ALC_DK	0.7537	1	0	1.18504	0.756084	1.85737	ALC_DK:99	ALC_DK:99
13	1	takes rx for antibiotic:0	rsv_genus1090	3	takes rx for antibiotic:0	ANTIBIOFL	0.0207	1	0	1	1	1	takes rx for antibiotic:0	takes rx for antibiotic:0
13	1	takes rx for antibiotic:1	rsv_genus1090	3	takes rx for antibiotic:1	ANTIBIOFL	0.0207	1	0	0.516582	0.297086	0.898246	takes rx for antibiotic:1	takes rx for antibiotic:1
13	1	takes rx for antihyperlipidemic:0	rsv_genus1090	4	takes rx for antihyperlipidemic:0	ANTILIPFL	0.7941	1	0	1	1	1	takes rx for antihyperlipidemic:0	takes rx for antihyperlipidemic:0
13	1	takes rx for antihyperlipidemic:1	rsv_genus1090	4	takes rx for antihyperlipidemic:1	ANTILIPFL	0.7941	1	0	1.08213	0.587826	1.99208	takes rx for antihyperlipidemic:1	takes rx for antihyperlipidemic:1
13	1	BMI2:1	rsv_genus1090	5	BMI2:1	BMI2	0.148	1	0	0.664428	0.339927	1.29871	BMI2:1	BMI2:1
13	1	BMI2:2	rsv_genus1090	5	BMI2:2	BMI2	0.148	1	0	1	1	1	BMI2:2	BMI2:2
13	1	BMI2:3	rsv_genus1090	5	BMI2:3	BMI2	0.148	1	0	1.01545	0.760178	1.35645	BMI2:3	BMI2:3
13	1	BMI2:4	rsv_genus1090	5	BMI2:4	BMI2	0.148	1	0	1.29387	0.924573	1.81069	BMI2:4	BMI2:4
13	1	BMI2:5	rsv_genus1090	5	BMI2:5	BMI2	0.148	1	0	1.01769	0.710321	1.45805	BMI2:5	BMI2:5
13	1	EDUCAT2:1	rsv_genus1090	6	EDUCAT2:1	EDUCAT2	0.1255	1	0	1	1	1	EDUCAT2:1	EDUCAT2:1
13	1	EDUCAT2:2	rsv_genus1090	6	EDUCAT2:2	EDUCAT2	0.1255	1	0	0.862907	0.616426	1.20794	EDUCAT2:2	EDUCAT2:2
13	1	EDUCAT2:3	rsv_genus1090	6	EDUCAT2:3	EDUCAT2	0.1255	1	0	0.6959	0.486049	0.996353	EDUCAT2:3	EDUCAT2:3
13	1	GENDER:1	rsv_genus1090	7	GENDER:1	GENDER	0.3926	1	0	1	1	1	GENDER:1	GENDER:1
13	1	GENDER:2	rsv_genus1090	7	GENDER:2	GENDER	0.3926	1	0	0.903517	0.71196	1.14661	GENDER:2	GENDER:2
13	1	takes rx for GERD:0	rsv_genus1090	8	takes rx for GERD:0	GERDFL	0.9164	1	0	1	1	1	takes rx for GERD:0	takes rx for GERD:0
13	1	takes rx for GERD:1	rsv_genus1090	8	takes rx for GERD:1	GERDFL	0.9164	1	0	0.980826	0.675798	1.42353	takes rx for GERD:1	takes rx for GERD:1
13	1	diabetes based on 2 lab variables and 3 diq questions:0	rsv_genus1090	9	diabetes based on 2 lab variables and 3 diq questions:0	NEWLABDIABETES	0.1964	1	0	1	1	1	diabetes based on 2 lab variables and 3 diq questions:0	diabetes based on 2 lab variables and 3 diq questions:0
13	1	diabetes based on 2 lab variables and 3 diq questions:1	rsv_genus1090	9	diabetes based on 2 lab variables and 3 diq questions:1	NEWLABDIABETES	0.1964	1	0	0.776547	0.525665	1.14717	diabetes based on 2 lab variables and 3 diq questions:1	diabetes based on 2 lab variables and 3 diq questions:1
13	1	LABHYPERTENSION:0	rsv_genus1090	10	LABHYPERTENSION:0	LABHYPERTENSION	0.2573	1	0	1	1	1	LABHYPERTENSION:0	LABHYPERTENSION:0
13	1	LABHYPERTENSION:1	rsv_genus1090	10	LABHYPERTENSION:1	LABHYPERTENSION	0.2573	1	0	1.13808	0.905779	1.42995	LABHYPERTENSION:1	LABHYPERTENSION:1
13	1	MARITAL2:1	rsv_genus1090	11	MARITAL2:1	MARITAL2	0.9066	1	0	1	1	1	MARITAL2:1	MARITAL2:1
13	1	MARITAL2:2	rsv_genus1090	11	MARITAL2:2	MARITAL2	0.9066	1	0	0.981078	0.736334	1.30717	MARITAL2:2	MARITAL2:2
13	1	MARITAL2:3	rsv_genus1090	11	MARITAL2:3	MARITAL2	0.9066	1	0	0.924273	0.605492	1.41089	MARITAL2:3	MARITAL2:3
13	1	NSMOKING2:1	rsv_genus1090	12	NSMOKING2:1	NSMOKING2	0.001	1	0	1	1	1	NSMOKING2:1	NSMOKING2:1
13	1	NSMOKING2:2	rsv_genus1090	12	NSMOKING2:2	NSMOKING2	0.001	1	0	1.05053	0.794988	1.38822	NSMOKING2:2	NSMOKING2:2
13	1	NSMOKING2:3	rsv_genus1090	12	NSMOKING2:3	NSMOKING2	0.001	1	0	1.96889	1.40339	2.76227	NSMOKING2:3	NSMOKING2:3
13	1	PERIO_ALL2:1	rsv_genus1090	13	PERIO_ALL2:1	PERIO_ALL2	0	1	1	1	1	1	PERIO_ALL2:1	PERIO_ALL2:1
13	1	PERIO_ALL2:2	rsv_genus1090	13	PERIO_ALL2:2	PERIO_ALL2	0	1	1	2.82285	1.75143	4.54969	PERIO_ALL2:2	PERIO_ALL2:2
13	1	PERIO_ALL2:3	rsv_genus1090	13	PERIO_ALL2:3	PERIO_ALL2	0	1	1	3.74427	2.64207	5.30628	PERIO_ALL2:3	PERIO_ALL2:3
13	1	PERIO_ALL2:4	rsv_genus1090	13	PERIO_ALL2:4	PERIO_ALL2	0	1	1	9.43734	5.90324	15.0872	PERIO_ALL2:4	PERIO_ALL2:4
13	1	PERIO_ALL2:77	rsv_genus1090	13	PERIO_ALL2:77	PERIO_ALL2	0	1	1	2.02401	1.0292	3.98042	PERIO_ALL2:77	PERIO_ALL2:77
13	1	PERIO_ALL2:88	rsv_genus1090	13	PERIO_ALL2:88	PERIO_ALL2	0	1	1	0.0979924	0.0282029	0.34048	PERIO_ALL2:88	PERIO_ALL2:88
13	1	PERIO_ALL2:99	rsv_genus1090	13	PERIO_ALL2:99	PERIO_ALL2	0	1	1	4.01401	2.41516	6.67132	PERIO_ALL2:99	PERIO_ALL2:99
13	1	POVERTY:1	rsv_genus1090	14	POVERTY:1	POVERTY	0.5388	1	0	1	1	1	POVERTY:1	POVERTY:1
13	1	POVERTY:2	rsv_genus1090	14	POVERTY:2	POVERTY	0.5388	1	0	1.17165	0.916668	1.49757	POVERTY:2	POVERTY:2
13	1	POVERTY:3	rsv_genus1090	14	POVERTY:3	POVERTY	0.5388	1	0	1.08345	0.706443	1.66166	POVERTY:3	POVERTY:3
13	1	POVERTY:4	rsv_genus1090	14	POVERTY:4	POVERTY	0.5388	1	0	0.950381	0.710175	1.27183	POVERTY:4	POVERTY:4
13	1	POVERTY:99	rsv_genus1090	14	POVERTY:99	POVERTY	0.5388	1	0	0.945666	0.645364	1.38571	POVERTY:99	POVERTY:99
13	1	RACECAT:1	rsv_genus1090	15	RACECAT:1	RACECAT	0.305	1	0	1.43683	0.996132	2.0725	RACECAT:1	RACECAT:1
13	1	RACECAT:2	rsv_genus1090	15	RACECAT:2	RACECAT	0.305	1	0	1.16822	0.785601	1.7372	RACECAT:2	RACECAT:2
13	1	RACECAT:3	rsv_genus1090	15	RACECAT:3	RACECAT	0.305	1	0	1	1	1	RACECAT:3	RACECAT:3
13	1	RACECAT:4	rsv_genus1090	15	RACECAT:4	RACECAT	0.305	1	0	1.17129	0.851454	1.61126	RACECAT:4	RACECAT:4
13	1	RACECAT:5	rsv_genus1090	15	RACECAT:5	RACECAT	0.305	1	0	1.51025	0.917672	2.48549	RACECAT:5	RACECAT:5
13	1	Intercept	rsv_genus1090	16	Intercept	INTERCEPT		1	1	0.00498172	0.000181531	0.136713	Intercept	Intercept
13	1	SPL5AGE2	rsv_genus1095	1	SPL5AGE2	EFFECT_1	0.1493	1	0	1.00068	0.999528	1.00184	SPL5AGE2	SPL5AGE2
13	1	SPL5AGE3	rsv_genus1095	1	SPL5AGE3	EFFECT_1	0.1493	1	0	0.999688	0.998364	1.00101	SPL5AGE3	SPL5AGE3
13	1	AGE	rsv_genus1095	1	AGE	EFFECT_1	0.1493	1	0	1.17538	0.980248	1.40935	AGE	AGE
13	1	SPL5AGE1	rsv_genus1095	1	SPL5AGE1	EFFECT_1	0.1493	1	0	0.999646	0.999174	1.00012	SPL5AGE1	SPL5AGE1
13	1	ALC_DK:0	rsv_genus1095	2	ALC_DK:0	ALC_DK	0.1086	1	0	1	1	1	ALC_DK:0	ALC_DK:0
13	1	ALC_DK:1	rsv_genus1095	2	ALC_DK:1	ALC_DK	0.1086	1	0	1.73923	1.01311	2.98578	ALC_DK:1	ALC_DK:1
13	1	ALC_DK:2	rsv_genus1095	2	ALC_DK:2	ALC_DK	0.1086	1	0	3.2516	1.36396	7.75158	ALC_DK:2	ALC_DK:2
13	1	ALC_DK:3	rsv_genus1095	2	ALC_DK:3	ALC_DK	0.1086	1	0	1.63462	1.02595	2.60439	ALC_DK:3	ALC_DK:3
13	1	ALC_DK:4	rsv_genus1095	2	ALC_DK:4	ALC_DK	0.1086	1	0	2.25776	0.951388	5.35793	ALC_DK:4	ALC_DK:4
13	1	ALC_DK:5	rsv_genus1095	2	ALC_DK:5	ALC_DK	0.1086	1	0	1.77747	0.826281	3.82362	ALC_DK:5	ALC_DK:5
13	1	ALC_DK:99	rsv_genus1095	2	ALC_DK:99	ALC_DK	0.1086	1	0	1.98199	0.956136	4.10849	ALC_DK:99	ALC_DK:99
13	1	takes rx for antibiotic:0	rsv_genus1095	3	takes rx for antibiotic:0	ANTIBIOFL	0.9839	1	0	1	1	1	takes rx for antibiotic:0	takes rx for antibiotic:0
13	1	takes rx for antibiotic:1	rsv_genus1095	3	takes rx for antibiotic:1	ANTIBIOFL	0.9839	1	0	1.01675	0.193794	5.33447	takes rx for antibiotic:1	takes rx for antibiotic:1
13	1	takes rx for antihyperlipidemic:0	rsv_genus1095	4	takes rx for antihyperlipidemic:0	ANTILIPFL	0.376	1	0	1	1	1	takes rx for antihyperlipidemic:0	takes rx for antihyperlipidemic:0
13	1	takes rx for antihyperlipidemic:1	rsv_genus1095	4	takes rx for antihyperlipidemic:1	ANTILIPFL	0.376	1	0	1.43504	0.632708	3.2548	takes rx for antihyperlipidemic:1	takes rx for antihyperlipidemic:1
13	1	BMI2:1	rsv_genus1095	5	BMI2:1	BMI2	0.64	1	0	0.806989	0.220643	2.95152	BMI2:1	BMI2:1
13	1	BMI2:2	rsv_genus1095	5	BMI2:2	BMI2	0.64	1	0	1	1	1	BMI2:2	BMI2:2
13	1	BMI2:3	rsv_genus1095	5	BMI2:3	BMI2	0.64	1	0	1.08236	0.652851	1.79443	BMI2:3	BMI2:3
13	1	BMI2:4	rsv_genus1095	5	BMI2:4	BMI2	0.64	1	0	0.937792	0.460109	1.9114	BMI2:4	BMI2:4
13	1	BMI2:5	rsv_genus1095	5	BMI2:5	BMI2	0.64	1	0	1.5591	0.864257	2.81259	BMI2:5	BMI2:5
13	1	EDUCAT2:1	rsv_genus1095	6	EDUCAT2:1	EDUCAT2	0.1587	1	0	1	1	1	EDUCAT2:1	EDUCAT2:1
13	1	EDUCAT2:2	rsv_genus1095	6	EDUCAT2:2	EDUCAT2	0.1587	1	0	1.1105	0.572572	2.15381	EDUCAT2:2	EDUCAT2:2
13	1	EDUCAT2:3	rsv_genus1095	6	EDUCAT2:3	EDUCAT2	0.1587	1	0	0.41618	0.167292	1.03535	EDUCAT2:3	EDUCAT2:3
13	1	GENDER:1	rsv_genus1095	7	GENDER:1	GENDER	0.4628	1	0	1	1	1	GENDER:1	GENDER:1
13	1	GENDER:2	rsv_genus1095	7	GENDER:2	GENDER	0.4628	1	0	1.37095	0.577835	3.25269	GENDER:2	GENDER:2
13	1	takes rx for GERD:0	rsv_genus1095	8	takes rx for GERD:0	GERDFL	0.175	1	0	1	1	1	takes rx for GERD:0	takes rx for GERD:0
13	1	takes rx for GERD:1	rsv_genus1095	8	takes rx for GERD:1	GERDFL	0.175	1	0	0.477595	0.161444	1.41285	takes rx for GERD:1	takes rx for GERD:1
13	1	diabetes based on 2 lab variables and 3 diq questions:0	rsv_genus1095	9	diabetes based on 2 lab variables and 3 diq questions:0	NEWLABDIABETES	0.2544	1	0	1	1	1	diabetes based on 2 lab variables and 3 diq questions:0	diabetes based on 2 lab variables and 3 diq questions:0
13	1	diabetes based on 2 lab variables and 3 diq questions:1	rsv_genus1095	9	diabetes based on 2 lab variables and 3 diq questions:1	NEWLABDIABETES	0.2544	1	0	1.67785	0.676879	4.15907	diabetes based on 2 lab variables and 3 diq questions:1	diabetes based on 2 lab variables and 3 diq questions:1
13	1	LABHYPERTENSION:0	rsv_genus1095	10	LABHYPERTENSION:0	LABHYPERTENSION	0.7083	1	0	1	1	1	LABHYPERTENSION:0	LABHYPERTENSION:0
13	1	LABHYPERTENSION:1	rsv_genus1095	10	LABHYPERTENSION:1	LABHYPERTENSION	0.7083	1	0	1.07976	0.713933	1.63305	LABHYPERTENSION:1	LABHYPERTENSION:1
13	1	MARITAL2:1	rsv_genus1095	11	MARITAL2:1	MARITAL2	0.8738	1	0	1	1	1	MARITAL2:1	MARITAL2:1
13	1	MARITAL2:2	rsv_genus1095	11	MARITAL2:2	MARITAL2	0.8738	1	0	0.931158	0.415054	2.08902	MARITAL2:2	MARITAL2:2
13	1	MARITAL2:3	rsv_genus1095	11	MARITAL2:3	MARITAL2	0.8738	1	0	0.824303	0.358024	1.89785	MARITAL2:3	MARITAL2:3
13	1	NSMOKING2:1	rsv_genus1095	12	NSMOKING2:1	NSMOKING2	0.0074	1	0	1	1	1	NSMOKING2:1	NSMOKING2:1
13	1	NSMOKING2:2	rsv_genus1095	12	NSMOKING2:2	NSMOKING2	0.0074	1	0	0.581173	0.24786	1.36271	NSMOKING2:2	NSMOKING2:2
13	1	NSMOKING2:3	rsv_genus1095	12	NSMOKING2:3	NSMOKING2	0.0074	1	0	0.549495	0.383229	0.787896	NSMOKING2:3	NSMOKING2:3
13	1	PERIO_ALL2:1	rsv_genus1095	13	PERIO_ALL2:1	PERIO_ALL2	0	1	1	1	1	1	PERIO_ALL2:1	PERIO_ALL2:1
13	1	PERIO_ALL2:2	rsv_genus1095	13	PERIO_ALL2:2	PERIO_ALL2	0	1	1	5.36356	2.13798	13.4556	PERIO_ALL2:2	PERIO_ALL2:2
13	1	PERIO_ALL2:3	rsv_genus1095	13	PERIO_ALL2:3	PERIO_ALL2	0	1	1	9.44324	4.07944	21.8596	PERIO_ALL2:3	PERIO_ALL2:3
13	1	PERIO_ALL2:4	rsv_genus1095	13	PERIO_ALL2:4	PERIO_ALL2	0	1	1	29.2413	12.0973	70.6816	PERIO_ALL2:4	PERIO_ALL2:4
13	1	PERIO_ALL2:77	rsv_genus1095	13	PERIO_ALL2:77	PERIO_ALL2	0	1	1	2.80309	0.540684	14.5322	PERIO_ALL2:77	PERIO_ALL2:77
13	1	PERIO_ALL2:88	rsv_genus1095	13	PERIO_ALL2:88	PERIO_ALL2	0	1	1	0.311485	0.0408197	2.37686	PERIO_ALL2:88	PERIO_ALL2:88
13	1	PERIO_ALL2:99	rsv_genus1095	13	PERIO_ALL2:99	PERIO_ALL2	0	1	1	19.7312	5.01145	77.6859	PERIO_ALL2:99	PERIO_ALL2:99
13	1	POVERTY:1	rsv_genus1095	14	POVERTY:1	POVERTY	0.0545	1	0	1	1	1	POVERTY:1	POVERTY:1
13	1	POVERTY:2	rsv_genus1095	14	POVERTY:2	POVERTY	0.0545	1	0	0.709476	0.414606	1.21406	POVERTY:2	POVERTY:2
13	1	POVERTY:3	rsv_genus1095	14	POVERTY:3	POVERTY	0.0545	1	0	0.564855	0.289793	1.101	POVERTY:3	POVERTY:3
13	1	POVERTY:4	rsv_genus1095	14	POVERTY:4	POVERTY	0.0545	1	0	1.26374	0.55505	2.87727	POVERTY:4	POVERTY:4
13	1	POVERTY:99	rsv_genus1095	14	POVERTY:99	POVERTY	0.0545	1	0	0.423587	0.18729	0.958009	POVERTY:99	POVERTY:99
13	1	RACECAT:1	rsv_genus1095	15	RACECAT:1	RACECAT	0.0111	1	0	3.94834	1.21074	12.8759	RACECAT:1	RACECAT:1
13	1	RACECAT:2	rsv_genus1095	15	RACECAT:2	RACECAT	0.0111	1	0	5.22981	1.89651	14.4217	RACECAT:2	RACECAT:2
13	1	RACECAT:3	rsv_genus1095	15	RACECAT:3	RACECAT	0.0111	1	0	1	1	1	RACECAT:3	RACECAT:3
13	1	RACECAT:4	rsv_genus1095	15	RACECAT:4	RACECAT	0.0111	1	0	3.88222	1.1722	12.8576	RACECAT:4	RACECAT:4
13	1	RACECAT:5	rsv_genus1095	15	RACECAT:5	RACECAT	0.0111	1	0	3.95708	1.50837	10.3811	RACECAT:5	RACECAT:5
13	1	Intercept	rsv_genus1095	16	Intercept	INTERCEPT		1	1	0.000142948	4.8e-07	0.0425275	Intercept	Intercept
13	1	SPL5AGE2	rsv_genus1096	1	SPL5AGE2	EFFECT_1	0.2491	1	0	0.999583	0.998193	1.00098	SPL5AGE2	SPL5AGE2
13	1	SPL5AGE3	rsv_genus1096	1	SPL5AGE3	EFFECT_1	0.2491	1	0	1.00087	0.999243	1.00249	SPL5AGE3	SPL5AGE3
13	1	AGE	rsv_genus1096	1	AGE	EFFECT_1	0.2491	1	0	1.2187	0.870056	1.70705	AGE	AGE
13	1	SPL5AGE1	rsv_genus1096	1	SPL5AGE1	EFFECT_1	0.2491	1	0	1.00004	0.999418	1.00066	SPL5AGE1	SPL5AGE1
13	1	ALC_DK:0	rsv_genus1096	2	ALC_DK:0	ALC_DK	0.0673	1	0	1	1	1	ALC_DK:0	ALC_DK:0
13	1	ALC_DK:1	rsv_genus1096	2	ALC_DK:1	ALC_DK	0.0673	1	0	0.503524	0.099455	2.54926	ALC_DK:1	ALC_DK:1
13	1	ALC_DK:2	rsv_genus1096	2	ALC_DK:2	ALC_DK	0.0673	1	0	0.818488	0.179235	3.73768	ALC_DK:2	ALC_DK:2
13	1	ALC_DK:3	rsv_genus1096	2	ALC_DK:3	ALC_DK	0.0673	1	0	0.349994	0.0573078	2.13751	ALC_DK:3	ALC_DK:3
13	1	ALC_DK:4	rsv_genus1096	2	ALC_DK:4	ALC_DK	0.0673	1	0	0.478821	0.0823689	2.78345	ALC_DK:4	ALC_DK:4
13	1	ALC_DK:5	rsv_genus1096	2	ALC_DK:5	ALC_DK	0.0673	1	0	0.457929	0.111042	1.88846	ALC_DK:5	ALC_DK:5
13	1	ALC_DK:99	rsv_genus1096	2	ALC_DK:99	ALC_DK	0.0673	1	0	0.287536	0.063289	1.30634	ALC_DK:99	ALC_DK:99
13	1	takes rx for antibiotic:0	rsv_genus1096	3	takes rx for antibiotic:0	ANTIBIOFL	0.2952	1	0	1	1	1	takes rx for antibiotic:0	takes rx for antibiotic:0
13	1	takes rx for antibiotic:1	rsv_genus1096	3	takes rx for antibiotic:1	ANTIBIOFL	0.2952	1	0	0.575691	0.200193	1.6555	takes rx for antibiotic:1	takes rx for antibiotic:1
13	1	takes rx for antihyperlipidemic:0	rsv_genus1096	4	takes rx for antihyperlipidemic:0	ANTILIPFL	0.9042	1	0	1	1	1	takes rx for antihyperlipidemic:0	takes rx for antihyperlipidemic:0
13	1	takes rx for antihyperlipidemic:1	rsv_genus1096	4	takes rx for antihyperlipidemic:1	ANTILIPFL	0.9042	1	0	1.07026	0.342483	3.34456	takes rx for antihyperlipidemic:1	takes rx for antihyperlipidemic:1
13	1	BMI2:1	rsv_genus1096	5	BMI2:1	BMI2	0.6431	1	0	1.115	0.155554	7.99216	BMI2:1	BMI2:1
13	1	BMI2:2	rsv_genus1096	5	BMI2:2	BMI2	0.6431	1	0	1	1	1	BMI2:2	BMI2:2
13	1	BMI2:3	rsv_genus1096	5	BMI2:3	BMI2	0.6431	1	0	0.909337	0.490004	1.68752	BMI2:3	BMI2:3
13	1	BMI2:4	rsv_genus1096	5	BMI2:4	BMI2	0.6431	1	0	0.527582	0.183771	1.51462	BMI2:4	BMI2:4
13	1	BMI2:5	rsv_genus1096	5	BMI2:5	BMI2	0.6431	1	0	0.791905	0.291617	2.15047	BMI2:5	BMI2:5
13	1	EDUCAT2:1	rsv_genus1096	6	EDUCAT2:1	EDUCAT2	0.9697	1	0	1	1	1	EDUCAT2:1	EDUCAT2:1
13	1	EDUCAT2:2	rsv_genus1096	6	EDUCAT2:2	EDUCAT2	0.9697	1	0	0.930388	0.358377	2.41539	EDUCAT2:2	EDUCAT2:2
13	1	EDUCAT2:3	rsv_genus1096	6	EDUCAT2:3	EDUCAT2	0.9697	1	0	1.01431	0.525975	1.95603	EDUCAT2:3	EDUCAT2:3
13	1	GENDER:1	rsv_genus1096	7	GENDER:1	GENDER	0.0007	1	0	1	1	1	GENDER:1	GENDER:1
13	1	GENDER:2	rsv_genus1096	7	GENDER:2	GENDER	0.0007	1	0	0.268879	0.131543	0.549598	GENDER:2	GENDER:2
13	1	takes rx for GERD:0	rsv_genus1096	8	takes rx for GERD:0	GERDFL	0.4657	1	0	1	1	1	takes rx for GERD:0	takes rx for GERD:0
13	1	takes rx for GERD:1	rsv_genus1096	8	takes rx for GERD:1	GERDFL	0.4657	1	0	0.560054	0.113299	2.76842	takes rx for GERD:1	takes rx for GERD:1
13	1	diabetes based on 2 lab variables and 3 diq questions:0	rsv_genus1096	9	diabetes based on 2 lab variables and 3 diq questions:0	NEWLABDIABETES	0.0233	1	0	1	1	1	diabetes based on 2 lab variables and 3 diq questions:0	diabetes based on 2 lab variables and 3 diq questions:0
13	1	diabetes based on 2 lab variables and 3 diq questions:1	rsv_genus1096	9	diabetes based on 2 lab variables and 3 diq questions:1	NEWLABDIABETES	0.0233	1	0	0.356456	0.147541	0.861194	diabetes based on 2 lab variables and 3 diq questions:1	diabetes based on 2 lab variables and 3 diq questions:1
13	1	LABHYPERTENSION:0	rsv_genus1096	10	LABHYPERTENSION:0	LABHYPERTENSION	0.1004	1	0	1	1	1	LABHYPERTENSION:0	LABHYPERTENSION:0
13	1	LABHYPERTENSION:1	rsv_genus1096	10	LABHYPERTENSION:1	LABHYPERTENSION	0.1004	1	0	1.90691	0.87689	4.14681	LABHYPERTENSION:1	LABHYPERTENSION:1
13	1	MARITAL2:1	rsv_genus1096	11	MARITAL2:1	MARITAL2	0.0245	1	0	1	1	1	MARITAL2:1	MARITAL2:1
13	1	MARITAL2:2	rsv_genus1096	11	MARITAL2:2	MARITAL2	0.0245	1	0	0.444178	0.145682	1.35427	MARITAL2:2	MARITAL2:2
13	1	MARITAL2:3	rsv_genus1096	11	MARITAL2:3	MARITAL2	0.0245	1	0	1.28362	0.346073	4.76105	MARITAL2:3	MARITAL2:3
13	1	NSMOKING2:1	rsv_genus1096	12	NSMOKING2:1	NSMOKING2	0.4344	1	0	1	1	1	NSMOKING2:1	NSMOKING2:1
13	1	NSMOKING2:2	rsv_genus1096	12	NSMOKING2:2	NSMOKING2	0.4344	1	0	1.32377	0.487137	3.59725	NSMOKING2:2	NSMOKING2:2
13	1	NSMOKING2:3	rsv_genus1096	12	NSMOKING2:3	NSMOKING2	0.4344	1	0	2.13471	0.655433	6.95262	NSMOKING2:3	NSMOKING2:3
13	1	PERIO_ALL2:1	rsv_genus1096	13	PERIO_ALL2:1	PERIO_ALL2	0.0002	1	1	1	1	1	PERIO_ALL2:1	PERIO_ALL2:1
13	1	PERIO_ALL2:2	rsv_genus1096	13	PERIO_ALL2:2	PERIO_ALL2	0.0002	1	1	0.588482	0.171676	2.01724	PERIO_ALL2:2	PERIO_ALL2:2
13	1	PERIO_ALL2:3	rsv_genus1096	13	PERIO_ALL2:3	PERIO_ALL2	0.0002	1	1	1.17756	0.47293	2.93202	PERIO_ALL2:3	PERIO_ALL2:3
13	1	PERIO_ALL2:4	rsv_genus1096	13	PERIO_ALL2:4	PERIO_ALL2	0.0002	1	1	0.465549	0.140914	1.53808	PERIO_ALL2:4	PERIO_ALL2:4
13	1	PERIO_ALL2:77	rsv_genus1096	13	PERIO_ALL2:77	PERIO_ALL2	0.0002	1	1	14.8087	0.691462	317.151	PERIO_ALL2:77	PERIO_ALL2:77
13	1	PERIO_ALL2:88	rsv_genus1096	13	PERIO_ALL2:88	PERIO_ALL2	0.0002	1	1	0.13828	0.0187373	1.0205	PERIO_ALL2:88	PERIO_ALL2:88
13	1	PERIO_ALL2:99	rsv_genus1096	13	PERIO_ALL2:99	PERIO_ALL2	0.0002	1	1	4.90092	1.69453	14.1744	PERIO_ALL2:99	PERIO_ALL2:99
13	1	POVERTY:1	rsv_genus1096	14	POVERTY:1	POVERTY	0.079	1	0	1	1	1	POVERTY:1	POVERTY:1
13	1	POVERTY:2	rsv_genus1096	14	POVERTY:2	POVERTY	0.079	1	0	0.673573	0.214856	2.11165	POVERTY:2	POVERTY:2
13	1	POVERTY:3	rsv_genus1096	14	POVERTY:3	POVERTY	0.079	1	0	1.51665	0.566647	4.05936	POVERTY:3	POVERTY:3
13	1	POVERTY:4	rsv_genus1096	14	POVERTY:4	POVERTY	0.079	1	0	0.607571	0.194835	1.89464	POVERTY:4	POVERTY:4
13	1	POVERTY:99	rsv_genus1096	14	POVERTY:99	POVERTY	0.079	1	0	2.49374	0.563499	11.0359	POVERTY:99	POVERTY:99
13	1	RACECAT:1	rsv_genus1096	15	RACECAT:1	RACECAT	0.1224	1	0	0.326584	0.0967239	1.1027	RACECAT:1	RACECAT:1
13	1	RACECAT:2	rsv_genus1096	15	RACECAT:2	RACECAT	0.1224	1	0	0.405698	0.113534	1.44971	RACECAT:2	RACECAT:2
13	1	RACECAT:3	rsv_genus1096	15	RACECAT:3	RACECAT	0.1224	1	0	1	1	1	RACECAT:3	RACECAT:3
13	1	RACECAT:4	rsv_genus1096	15	RACECAT:4	RACECAT	0.1224	1	0	0.59864	0.287608	1.24603	RACECAT:4	RACECAT:4
13	1	RACECAT:5	rsv_genus1096	15	RACECAT:5	RACECAT	0.1224	1	0	0.800229	0.15589	4.10781	RACECAT:5	RACECAT:5
13	1	Intercept	rsv_genus1096	16	Intercept	INTERCEPT		1	1	0.000184492	2.25e-08	1.51408	Intercept	Intercept
13	1	SPL5AGE2	rsv_genus1097	1	SPL5AGE2	EFFECT_1	0.4212	1	0	0.999777	0.998914	1.00064	SPL5AGE2	SPL5AGE2
13	1	SPL5AGE3	rsv_genus1097	1	SPL5AGE3	EFFECT_1	0.4212	1	0	1.0005	0.999478	1.00152	SPL5AGE3	SPL5AGE3
13	1	AGE	rsv_genus1097	1	AGE	EFFECT_1	0.4212	1	0	1.03873	0.923954	1.16776	AGE	AGE
13	1	SPL5AGE1	rsv_genus1097	1	SPL5AGE1	EFFECT_1	0.4212	1	0	1.00003	0.999686	1.00038	SPL5AGE1	SPL5AGE1
13	1	ALC_DK:0	rsv_genus1097	2	ALC_DK:0	ALC_DK	0.1121	1	0	1	1	1	ALC_DK:0	ALC_DK:0
13	1	ALC_DK:1	rsv_genus1097	2	ALC_DK:1	ALC_DK	0.1121	1	0	1.382	0.71255	2.68042	ALC_DK:1	ALC_DK:1
13	1	ALC_DK:2	rsv_genus1097	2	ALC_DK:2	ALC_DK	0.1121	1	0	1.18978	0.730931	1.93666	ALC_DK:2	ALC_DK:2
13	1	ALC_DK:3	rsv_genus1097	2	ALC_DK:3	ALC_DK	0.1121	1	0	0.809548	0.545436	1.20155	ALC_DK:3	ALC_DK:3
13	1	ALC_DK:4	rsv_genus1097	2	ALC_DK:4	ALC_DK	0.1121	1	0	0.645656	0.282476	1.47578	ALC_DK:4	ALC_DK:4
13	1	ALC_DK:5	rsv_genus1097	2	ALC_DK:5	ALC_DK	0.1121	1	0	1.52097	0.708864	3.26347	ALC_DK:5	ALC_DK:5
13	1	ALC_DK:99	rsv_genus1097	2	ALC_DK:99	ALC_DK	0.1121	1	0	0.83343	0.453237	1.53254	ALC_DK:99	ALC_DK:99
13	1	takes rx for antibiotic:0	rsv_genus1097	3	takes rx for antibiotic:0	ANTIBIOFL	0.7469	1	0	1	1	1	takes rx for antibiotic:0	takes rx for antibiotic:0
13	1	takes rx for antibiotic:1	rsv_genus1097	3	takes rx for antibiotic:1	ANTIBIOFL	0.7469	1	0	1.19369	0.394642	3.61062	takes rx for antibiotic:1	takes rx for antibiotic:1
13	1	takes rx for antihyperlipidemic:0	rsv_genus1097	4	takes rx for antihyperlipidemic:0	ANTILIPFL	0.2823	1	0	1	1	1	takes rx for antihyperlipidemic:0	takes rx for antihyperlipidemic:0
13	1	takes rx for antihyperlipidemic:1	rsv_genus1097	4	takes rx for antihyperlipidemic:1	ANTILIPFL	0.2823	1	0	1.6069	0.664648	3.88497	takes rx for antihyperlipidemic:1	takes rx for antihyperlipidemic:1
13	1	BMI2:1	rsv_genus1097	5	BMI2:1	BMI2	0.1699	1	0	0.9833	0.403645	2.39537	BMI2:1	BMI2:1
13	1	BMI2:2	rsv_genus1097	5	BMI2:2	BMI2	0.1699	1	0	1	1	1	BMI2:2	BMI2:2
13	1	BMI2:3	rsv_genus1097	5	BMI2:3	BMI2	0.1699	1	0	1.78429	1.07504	2.96146	BMI2:3	BMI2:3
13	1	BMI2:4	rsv_genus1097	5	BMI2:4	BMI2	0.1699	1	0	1.28846	0.7554	2.19767	BMI2:4	BMI2:4
13	1	BMI2:5	rsv_genus1097	5	BMI2:5	BMI2	0.1699	1	0	1.55478	0.969028	2.49461	BMI2:5	BMI2:5
13	1	EDUCAT2:1	rsv_genus1097	6	EDUCAT2:1	EDUCAT2	0.0033	1	0	1	1	1	EDUCAT2:1	EDUCAT2:1
13	1	EDUCAT2:2	rsv_genus1097	6	EDUCAT2:2	EDUCAT2	0.0033	1	0	0.547015	0.364279	0.821419	EDUCAT2:2	EDUCAT2:2
13	1	EDUCAT2:3	rsv_genus1097	6	EDUCAT2:3	EDUCAT2	0.0033	1	0	0.503724	0.339986	0.746319	EDUCAT2:3	EDUCAT2:3
13	1	GENDER:1	rsv_genus1097	7	GENDER:1	GENDER	0.3791	1	0	1	1	1	GENDER:1	GENDER:1
13	1	GENDER:2	rsv_genus1097	7	GENDER:2	GENDER	0.3791	1	0	0.877554	0.651365	1.18229	GENDER:2	GENDER:2
13	1	takes rx for GERD:0	rsv_genus1097	8	takes rx for GERD:0	GERDFL	0.0025	1	0	1	1	1	takes rx for GERD:0	takes rx for GERD:0
13	1	takes rx for GERD:1	rsv_genus1097	8	takes rx for GERD:1	GERDFL	0.0025	1	0	0.388344	0.215832	0.698742	takes rx for GERD:1	takes rx for GERD:1
13	1	diabetes based on 2 lab variables and 3 diq questions:0	rsv_genus1097	9	diabetes based on 2 lab variables and 3 diq questions:0	NEWLABDIABETES	0.0269	1	0	1	1	1	diabetes based on 2 lab variables and 3 diq questions:0	diabetes based on 2 lab variables and 3 diq questions:0
13	1	diabetes based on 2 lab variables and 3 diq questions:1	rsv_genus1097	9	diabetes based on 2 lab variables and 3 diq questions:1	NEWLABDIABETES	0.0269	1	0	0.485185	0.257052	0.915784	diabetes based on 2 lab variables and 3 diq questions:1	diabetes based on 2 lab variables and 3 diq questions:1
13	1	LABHYPERTENSION:0	rsv_genus1097	10	LABHYPERTENSION:0	LABHYPERTENSION	0.0139	1	0	1	1	1	LABHYPERTENSION:0	LABHYPERTENSION:0
13	1	LABHYPERTENSION:1	rsv_genus1097	10	LABHYPERTENSION:1	LABHYPERTENSION	0.0139	1	0	0.625854	0.433602	0.903346	LABHYPERTENSION:1	LABHYPERTENSION:1
13	1	MARITAL2:1	rsv_genus1097	11	MARITAL2:1	MARITAL2	0.0728	1	0	1	1	1	MARITAL2:1	MARITAL2:1
13	1	MARITAL2:2	rsv_genus1097	11	MARITAL2:2	MARITAL2	0.0728	1	0	0.672383	0.470262	0.961375	MARITAL2:2	MARITAL2:2
13	1	MARITAL2:3	rsv_genus1097	11	MARITAL2:3	MARITAL2	0.0728	1	0	0.673174	0.353663	1.28134	MARITAL2:3	MARITAL2:3
13	1	NSMOKING2:1	rsv_genus1097	12	NSMOKING2:1	NSMOKING2	0.3359	1	0	1	1	1	NSMOKING2:1	NSMOKING2:1
13	1	NSMOKING2:2	rsv_genus1097	12	NSMOKING2:2	NSMOKING2	0.3359	1	0	0.683755	0.408262	1.14515	NSMOKING2:2	NSMOKING2:2
13	1	NSMOKING2:3	rsv_genus1097	12	NSMOKING2:3	NSMOKING2	0.3359	1	0	0.996378	0.630327	1.57501	NSMOKING2:3	NSMOKING2:3
13	1	PERIO_ALL2:1	rsv_genus1097	13	PERIO_ALL2:1	PERIO_ALL2	0	1	1	1	1	1	PERIO_ALL2:1	PERIO_ALL2:1
13	1	PERIO_ALL2:2	rsv_genus1097	13	PERIO_ALL2:2	PERIO_ALL2	0	1	1	2.95728	1.27658	6.8507	PERIO_ALL2:2	PERIO_ALL2:2
13	1	PERIO_ALL2:3	rsv_genus1097	13	PERIO_ALL2:3	PERIO_ALL2	0	1	1	4.57639	2.50729	8.35297	PERIO_ALL2:3	PERIO_ALL2:3
13	1	PERIO_ALL2:4	rsv_genus1097	13	PERIO_ALL2:4	PERIO_ALL2	0	1	1	6.50224	3.57138	11.8383	PERIO_ALL2:4	PERIO_ALL2:4
13	1	PERIO_ALL2:77	rsv_genus1097	13	PERIO_ALL2:77	PERIO_ALL2	0	1	1	2.30916	0.825305	6.46088	PERIO_ALL2:77	PERIO_ALL2:77
13	1	PERIO_ALL2:88	rsv_genus1097	13	PERIO_ALL2:88	PERIO_ALL2	0	1	1	0.104608	0.0182387	0.599973	PERIO_ALL2:88	PERIO_ALL2:88
13	1	PERIO_ALL2:99	rsv_genus1097	13	PERIO_ALL2:99	PERIO_ALL2	0	1	1	5.73501	2.24119	14.6754	PERIO_ALL2:99	PERIO_ALL2:99
13	1	POVERTY:1	rsv_genus1097	14	POVERTY:1	POVERTY	0.0011	1	0	1	1	1	POVERTY:1	POVERTY:1
13	1	POVERTY:2	rsv_genus1097	14	POVERTY:2	POVERTY	0.0011	1	0	1.63862	0.830434	3.23336	POVERTY:2	POVERTY:2
13	1	POVERTY:3	rsv_genus1097	14	POVERTY:3	POVERTY	0.0011	1	0	1.28177	0.585908	2.80408	POVERTY:3	POVERTY:3
13	1	POVERTY:4	rsv_genus1097	14	POVERTY:4	POVERTY	0.0011	1	0	0.925605	0.559406	1.53153	POVERTY:4	POVERTY:4
13	1	POVERTY:99	rsv_genus1097	14	POVERTY:99	POVERTY	0.0011	1	0	0.43887	0.231941	0.830413	POVERTY:99	POVERTY:99
13	1	RACECAT:1	rsv_genus1097	15	RACECAT:1	RACECAT	0.0224	1	0	1.33973	0.681604	2.63333	RACECAT:1	RACECAT:1
13	1	RACECAT:2	rsv_genus1097	15	RACECAT:2	RACECAT	0.0224	1	0	0.940608	0.493433	1.79304	RACECAT:2	RACECAT:2
13	1	RACECAT:3	rsv_genus1097	15	RACECAT:3	RACECAT	0.0224	1	0	1	1	1	RACECAT:3	RACECAT:3
13	1	RACECAT:4	rsv_genus1097	15	RACECAT:4	RACECAT	0.0224	1	0	1.53625	1.06458	2.21689	RACECAT:4	RACECAT:4
13	1	RACECAT:5	rsv_genus1097	15	RACECAT:5	RACECAT	0.0224	1	0	1.00108	0.391413	2.56039	RACECAT:5	RACECAT:5
13	1	Intercept	rsv_genus1097	16	Intercept	INTERCEPT		1	1	0.0376001	0.00228389	0.619019	Intercept	Intercept
13	1	SPL5AGE2	rsv_genus1133	1	SPL5AGE2	EFFECT_1	0.316	1	0	1.00004	0.999906	1.00018	SPL5AGE2	SPL5AGE2
13	1	SPL5AGE3	rsv_genus1133	1	SPL5AGE3	EFFECT_1	0.316	1	0	1.00001	0.999838	1.00018	SPL5AGE3	SPL5AGE3
13	1	AGE	rsv_genus1133	1	AGE	EFFECT_1	0.316	1	0	1.01391	0.992177	1.03612	AGE	AGE
13	1	SPL5AGE1	rsv_genus1133	1	SPL5AGE1	EFFECT_1	0.316	1	0	0.999972	0.999916	1.00003	SPL5AGE1	SPL5AGE1
13	1	ALC_DK:0	rsv_genus1133	2	ALC_DK:0	ALC_DK	0.0087	1	0	1	1	1	ALC_DK:0	ALC_DK:0
13	1	ALC_DK:1	rsv_genus1133	2	ALC_DK:1	ALC_DK	0.0087	1	0	0.993876	0.848961	1.16353	ALC_DK:1	ALC_DK:1
13	1	ALC_DK:2	rsv_genus1133	2	ALC_DK:2	ALC_DK	0.0087	1	0	1.04346	0.898954	1.21119	ALC_DK:2	ALC_DK:2
13	1	ALC_DK:3	rsv_genus1133	2	ALC_DK:3	ALC_DK	0.0087	1	0	1.11807	0.974851	1.28232	ALC_DK:3	ALC_DK:3
13	1	ALC_DK:4	rsv_genus1133	2	ALC_DK:4	ALC_DK	0.0087	1	0	1.23638	0.998262	1.5313	ALC_DK:4	ALC_DK:4
13	1	ALC_DK:5	rsv_genus1133	2	ALC_DK:5	ALC_DK	0.0087	1	0	1.15562	0.969135	1.37798	ALC_DK:5	ALC_DK:5
13	1	ALC_DK:99	rsv_genus1133	2	ALC_DK:99	ALC_DK	0.0087	1	0	0.945018	0.793701	1.12518	ALC_DK:99	ALC_DK:99
13	1	takes rx for antibiotic:0	rsv_genus1133	3	takes rx for antibiotic:0	ANTIBIOFL	0.5101	1	0	1	1	1	takes rx for antibiotic:0	takes rx for antibiotic:0
13	1	takes rx for antibiotic:1	rsv_genus1133	3	takes rx for antibiotic:1	ANTIBIOFL	0.5101	1	0	0.932001	0.751571	1.15575	takes rx for antibiotic:1	takes rx for antibiotic:1
13	1	takes rx for antihyperlipidemic:0	rsv_genus1133	4	takes rx for antihyperlipidemic:0	ANTILIPFL	0.3176	1	0	1	1	1	takes rx for antihyperlipidemic:0	takes rx for antihyperlipidemic:0
13	1	takes rx for antihyperlipidemic:1	rsv_genus1133	4	takes rx for antihyperlipidemic:1	ANTILIPFL	0.3176	1	0	0.946368	0.847358	1.05695	takes rx for antihyperlipidemic:1	takes rx for antihyperlipidemic:1
13	1	BMI2:1	rsv_genus1133	5	BMI2:1	BMI2	0.8704	1	0	0.97913	0.805299	1.19048	BMI2:1	BMI2:1
13	1	BMI2:2	rsv_genus1133	5	BMI2:2	BMI2	0.8704	1	0	1	1	1	BMI2:2	BMI2:2
13	1	BMI2:3	rsv_genus1133	5	BMI2:3	BMI2	0.8704	1	0	1.0076	0.920689	1.10271	BMI2:3	BMI2:3
13	1	BMI2:4	rsv_genus1133	5	BMI2:4	BMI2	0.8704	1	0	0.993044	0.890263	1.10769	BMI2:4	BMI2:4
13	1	BMI2:5	rsv_genus1133	5	BMI2:5	BMI2	0.8704	1	0	1.03791	0.929842	1.15853	BMI2:5	BMI2:5
13	1	EDUCAT2:1	rsv_genus1133	6	EDUCAT2:1	EDUCAT2	0.0953	1	0	1	1	1	EDUCAT2:1	EDUCAT2:1
13	1	EDUCAT2:2	rsv_genus1133	6	EDUCAT2:2	EDUCAT2	0.0953	1	0	0.976369	0.883453	1.07906	EDUCAT2:2	EDUCAT2:2
13	1	EDUCAT2:3	rsv_genus1133	6	EDUCAT2:3	EDUCAT2	0.0953	1	0	0.887335	0.796333	0.988736	EDUCAT2:3	EDUCAT2:3
13	1	GENDER:1	rsv_genus1133	7	GENDER:1	GENDER	0.7068	1	0	1	1	1	GENDER:1	GENDER:1
13	1	GENDER:2	rsv_genus1133	7	GENDER:2	GENDER	0.7068	1	0	1.01631	0.931889	1.10837	GENDER:2	GENDER:2
13	1	takes rx for GERD:0	rsv_genus1133	8	takes rx for GERD:0	GERDFL	0.7846	1	0	1	1	1	takes rx for GERD:0	takes rx for GERD:0
13	1	takes rx for GERD:1	rsv_genus1133	8	takes rx for GERD:1	GERDFL	0.7846	1	0	1.01541	0.906961	1.13684	takes rx for GERD:1	takes rx for GERD:1
13	1	diabetes based on 2 lab variables and 3 diq questions:0	rsv_genus1133	9	diabetes based on 2 lab variables and 3 diq questions:0	NEWLABDIABETES	0.8553	1	0	1	1	1	diabetes based on 2 lab variables and 3 diq questions:0	diabetes based on 2 lab variables and 3 diq questions:0
13	1	diabetes based on 2 lab variables and 3 diq questions:1	rsv_genus1133	9	diabetes based on 2 lab variables and 3 diq questions:1	NEWLABDIABETES	0.8553	1	0	0.98797	0.864097	1.1296	diabetes based on 2 lab variables and 3 diq questions:1	diabetes based on 2 lab variables and 3 diq questions:1
13	1	LABHYPERTENSION:0	rsv_genus1133	10	LABHYPERTENSION:0	LABHYPERTENSION	0.0463	1	0	1	1	1	LABHYPERTENSION:0	LABHYPERTENSION:0
13	1	LABHYPERTENSION:1	rsv_genus1133	10	LABHYPERTENSION:1	LABHYPERTENSION	0.0463	1	0	0.916728	0.841679	0.998468	LABHYPERTENSION:1	LABHYPERTENSION:1
13	1	MARITAL2:1	rsv_genus1133	11	MARITAL2:1	MARITAL2	0.8967	1	0	1	1	1	MARITAL2:1	MARITAL2:1
13	1	MARITAL2:2	rsv_genus1133	11	MARITAL2:2	MARITAL2	0.8967	1	0	1.00042	0.883461	1.13287	MARITAL2:2	MARITAL2:2
13	1	MARITAL2:3	rsv_genus1133	11	MARITAL2:3	MARITAL2	0.8967	1	0	0.972957	0.824666	1.14791	MARITAL2:3	MARITAL2:3
13	1	NSMOKING2:1	rsv_genus1133	12	NSMOKING2:1	NSMOKING2	0.5292	1	0	1	1	1	NSMOKING2:1	NSMOKING2:1
13	1	NSMOKING2:2	rsv_genus1133	12	NSMOKING2:2	NSMOKING2	0.5292	1	0	0.944347	0.851877	1.04685	NSMOKING2:2	NSMOKING2:2
13	1	NSMOKING2:3	rsv_genus1133	12	NSMOKING2:3	NSMOKING2	0.5292	1	0	0.99397	0.906984	1.0893	NSMOKING2:3	NSMOKING2:3
13	1	PERIO_ALL2:1	rsv_genus1133	13	PERIO_ALL2:1	PERIO_ALL2	0	1	1	1	1	1	PERIO_ALL2:1	PERIO_ALL2:1
13	1	PERIO_ALL2:2	rsv_genus1133	13	PERIO_ALL2:2	PERIO_ALL2	0	1	1	1.04031	0.919393	1.17712	PERIO_ALL2:2	PERIO_ALL2:2
13	1	PERIO_ALL2:3	rsv_genus1133	13	PERIO_ALL2:3	PERIO_ALL2	0	1	1	1.17976	1.0358	1.34374	PERIO_ALL2:3	PERIO_ALL2:3
13	1	PERIO_ALL2:4	rsv_genus1133	13	PERIO_ALL2:4	PERIO_ALL2	0	1	1	1.56968	1.33469	1.84605	PERIO_ALL2:4	PERIO_ALL2:4
13	1	PERIO_ALL2:77	rsv_genus1133	13	PERIO_ALL2:77	PERIO_ALL2	0	1	1	1.03592	0.91006	1.17919	PERIO_ALL2:77	PERIO_ALL2:77
13	1	PERIO_ALL2:88	rsv_genus1133	13	PERIO_ALL2:88	PERIO_ALL2	0	1	1	0.486445	0.360869	0.655718	PERIO_ALL2:88	PERIO_ALL2:88
13	1	PERIO_ALL2:99	rsv_genus1133	13	PERIO_ALL2:99	PERIO_ALL2	0	1	1	1.14666	0.953101	1.37953	PERIO_ALL2:99	PERIO_ALL2:99
13	1	POVERTY:1	rsv_genus1133	14	POVERTY:1	POVERTY	0.841	1	0	1	1	1	POVERTY:1	POVERTY:1
13	1	POVERTY:2	rsv_genus1133	14	POVERTY:2	POVERTY	0.841	1	0	1.04994	0.936955	1.17655	POVERTY:2	POVERTY:2
13	1	POVERTY:3	rsv_genus1133	14	POVERTY:3	POVERTY	0.841	1	0	1.05938	0.912502	1.2299	POVERTY:3	POVERTY:3
13	1	POVERTY:4	rsv_genus1133	14	POVERTY:4	POVERTY	0.841	1	0	1.0376	0.905338	1.18919	POVERTY:4	POVERTY:4
13	1	POVERTY:99	rsv_genus1133	14	POVERTY:99	POVERTY	0.841	1	0	0.962976	0.81069	1.14387	POVERTY:99	POVERTY:99
13	1	RACECAT:1	rsv_genus1133	15	RACECAT:1	RACECAT	0.0184	1	0	0.962937	0.870958	1.06463	RACECAT:1	RACECAT:1
13	1	RACECAT:2	rsv_genus1133	15	RACECAT:2	RACECAT	0.0184	1	0	0.826825	0.732057	0.933861	RACECAT:2	RACECAT:2
13	1	RACECAT:3	rsv_genus1133	15	RACECAT:3	RACECAT	0.0184	1	0	1	1	1	RACECAT:3	RACECAT:3
13	1	RACECAT:4	rsv_genus1133	15	RACECAT:4	RACECAT	0.0184	1	0	0.996005	0.896183	1.10695	RACECAT:4	RACECAT:4
13	1	RACECAT:5	rsv_genus1133	15	RACECAT:5	RACECAT	0.0184	1	0	1.00739	0.881571	1.15116	RACECAT:5	RACECAT:5
13	1	Intercept	rsv_genus1133	16	Intercept	INTERCEPT		1	1	27.8652	15.7743	49.2237	Intercept	Intercept
13	1	SPL5AGE2	rsv_genus1137	1	SPL5AGE2	EFFECT_1	0.0001	1	1	1.0005	0.999256	1.00175	SPL5AGE2	SPL5AGE2
13	1	SPL5AGE3	rsv_genus1137	1	SPL5AGE3	EFFECT_1	0.0001	1	1	1.00016	0.998148	1.00219	SPL5AGE3	SPL5AGE3
13	1	AGE	rsv_genus1137	1	AGE	EFFECT_1	0.0001	1	1	1.14061	0.998472	1.30298	AGE	AGE
13	1	SPL5AGE1	rsv_genus1137	1	SPL5AGE1	EFFECT_1	0.0001	1	1	0.999651	0.999205	1.0001	SPL5AGE1	SPL5AGE1
13	1	ALC_DK:0	rsv_genus1137	2	ALC_DK:0	ALC_DK	0.0004	1	0	1	1	1	ALC_DK:0	ALC_DK:0
13	1	ALC_DK:1	rsv_genus1137	2	ALC_DK:1	ALC_DK	0.0004	1	0	0.669791	0.167259	2.68219	ALC_DK:1	ALC_DK:1
13	1	ALC_DK:2	rsv_genus1137	2	ALC_DK:2	ALC_DK	0.0004	1	0	2.42324	0.902065	6.5096	ALC_DK:2	ALC_DK:2
13	1	ALC_DK:3	rsv_genus1137	2	ALC_DK:3	ALC_DK	0.0004	1	0	2.52076	0.970538	6.54714	ALC_DK:3	ALC_DK:3
13	1	ALC_DK:4	rsv_genus1137	2	ALC_DK:4	ALC_DK	0.0004	1	0	3.25453	0.72849	14.5396	ALC_DK:4	ALC_DK:4
13	1	ALC_DK:5	rsv_genus1137	2	ALC_DK:5	ALC_DK	0.0004	1	0	2.31042	0.683611	7.8086	ALC_DK:5	ALC_DK:5
13	1	ALC_DK:99	rsv_genus1137	2	ALC_DK:99	ALC_DK	0.0004	1	0	1.80838	0.592744	5.51712	ALC_DK:99	ALC_DK:99
13	1	takes rx for antibiotic:0	rsv_genus1137	3	takes rx for antibiotic:0	ANTIBIOFL	0.0753	1	0	1	1	1	takes rx for antibiotic:0	takes rx for antibiotic:0
13	1	takes rx for antibiotic:1	rsv_genus1137	3	takes rx for antibiotic:1	ANTIBIOFL	0.0753	1	0	0.218294	0.0404507	1.17803	takes rx for antibiotic:1	takes rx for antibiotic:1
13	1	takes rx for antihyperlipidemic:0	rsv_genus1137	4	takes rx for antihyperlipidemic:0	ANTILIPFL	0.0001	1	1	1	1	1	takes rx for antihyperlipidemic:0	takes rx for antihyperlipidemic:0
13	1	takes rx for antihyperlipidemic:1	rsv_genus1137	4	takes rx for antihyperlipidemic:1	ANTILIPFL	0.0001	1	1	0.00749519	0.000823575	0.0682122	takes rx for antihyperlipidemic:1	takes rx for antihyperlipidemic:1
13	1	BMI2:1	rsv_genus1137	5	BMI2:1	BMI2	0.1456	1	0	0.192769	0.0501265	0.741323	BMI2:1	BMI2:1
13	1	BMI2:2	rsv_genus1137	5	BMI2:2	BMI2	0.1456	1	0	1	1	1	BMI2:2	BMI2:2
13	1	BMI2:3	rsv_genus1137	5	BMI2:3	BMI2	0.1456	1	0	0.748928	0.344769	1.62687	BMI2:3	BMI2:3
13	1	BMI2:4	rsv_genus1137	5	BMI2:4	BMI2	0.1456	1	0	0.561698	0.22987	1.37253	BMI2:4	BMI2:4
13	1	BMI2:5	rsv_genus1137	5	BMI2:5	BMI2	0.1456	1	0	0.613584	0.219942	1.71174	BMI2:5	BMI2:5
13	1	EDUCAT2:1	rsv_genus1137	6	EDUCAT2:1	EDUCAT2	0.016	1	0	1	1	1	EDUCAT2:1	EDUCAT2:1
13	1	EDUCAT2:2	rsv_genus1137	6	EDUCAT2:2	EDUCAT2	0.016	1	0	1.30083	0.695759	2.43212	EDUCAT2:2	EDUCAT2:2
13	1	EDUCAT2:3	rsv_genus1137	6	EDUCAT2:3	EDUCAT2	0.016	1	0	0.328288	0.140485	0.767146	EDUCAT2:3	EDUCAT2:3
13	1	GENDER:1	rsv_genus1137	7	GENDER:1	GENDER	0.4826	1	0	1	1	1	GENDER:1	GENDER:1
13	1	GENDER:2	rsv_genus1137	7	GENDER:2	GENDER	0.4826	1	0	0.817371	0.458686	1.45654	GENDER:2	GENDER:2
13	1	takes rx for GERD:0	rsv_genus1137	8	takes rx for GERD:0	GERDFL	0.6265	1	0	1	1	1	takes rx for GERD:0	takes rx for GERD:0
13	1	takes rx for GERD:1	rsv_genus1137	8	takes rx for GERD:1	GERDFL	0.6265	1	0	1.53128	0.262148	8.94467	takes rx for GERD:1	takes rx for GERD:1
13	1	diabetes based on 2 lab variables and 3 diq questions:0	rsv_genus1137	9	diabetes based on 2 lab variables and 3 diq questions:0	NEWLABDIABETES	0.6881	1	0	1	1	1	diabetes based on 2 lab variables and 3 diq questions:0	diabetes based on 2 lab variables and 3 diq questions:0
13	1	diabetes based on 2 lab variables and 3 diq questions:1	rsv_genus1137	9	diabetes based on 2 lab variables and 3 diq questions:1	NEWLABDIABETES	0.6881	1	0	1.34929	0.299509	6.07857	diabetes based on 2 lab variables and 3 diq questions:1	diabetes based on 2 lab variables and 3 diq questions:1
13	1	LABHYPERTENSION:0	rsv_genus1137	10	LABHYPERTENSION:0	LABHYPERTENSION	0.3475	1	0	1	1	1	LABHYPERTENSION:0	LABHYPERTENSION:0
13	1	LABHYPERTENSION:1	rsv_genus1137	10	LABHYPERTENSION:1	LABHYPERTENSION	0.3475	1	0	0.75391	0.412487	1.37793	LABHYPERTENSION:1	LABHYPERTENSION:1
13	1	MARITAL2:1	rsv_genus1137	11	MARITAL2:1	MARITAL2	0.0154	1	0	1	1	1	MARITAL2:1	MARITAL2:1
13	1	MARITAL2:2	rsv_genus1137	11	MARITAL2:2	MARITAL2	0.0154	1	0	0.74267	0.337992	1.63187	MARITAL2:2	MARITAL2:2
13	1	MARITAL2:3	rsv_genus1137	11	MARITAL2:3	MARITAL2	0.0154	1	0	2.28398	0.781018	6.67917	MARITAL2:3	MARITAL2:3
13	1	NSMOKING2:1	rsv_genus1137	12	NSMOKING2:1	NSMOKING2	0	1	1	1	1	1	NSMOKING2:1	NSMOKING2:1
13	1	NSMOKING2:2	rsv_genus1137	12	NSMOKING2:2	NSMOKING2	0	1	1	0.215574	0.106419	0.436689	NSMOKING2:2	NSMOKING2:2
13	1	NSMOKING2:3	rsv_genus1137	12	NSMOKING2:3	NSMOKING2	0	1	1	4.58485	2.31405	9.08398	NSMOKING2:3	NSMOKING2:3
13	1	PERIO_ALL2:1	rsv_genus1137	13	PERIO_ALL2:1	PERIO_ALL2	0	1	1	1	1	1	PERIO_ALL2:1	PERIO_ALL2:1
13	1	PERIO_ALL2:2	rsv_genus1137	13	PERIO_ALL2:2	PERIO_ALL2	0	1	1	4.00519	1.28534	12.4803	PERIO_ALL2:2	PERIO_ALL2:2
13	1	PERIO_ALL2:3	rsv_genus1137	13	PERIO_ALL2:3	PERIO_ALL2	0	1	1	6.06578	1.6128	22.8135	PERIO_ALL2:3	PERIO_ALL2:3
13	1	PERIO_ALL2:4	rsv_genus1137	13	PERIO_ALL2:4	PERIO_ALL2	0	1	1	12.5708	3.53435	44.7111	PERIO_ALL2:4	PERIO_ALL2:4
13	1	PERIO_ALL2:77	rsv_genus1137	13	PERIO_ALL2:77	PERIO_ALL2	0	1	1	2.63843	0.617752	11.2688	PERIO_ALL2:77	PERIO_ALL2:77
13	1	PERIO_ALL2:88	rsv_genus1137	13	PERIO_ALL2:88	PERIO_ALL2	0	1	1	6.38e-14	2.11e-14	1.93e-13	PERIO_ALL2:88	PERIO_ALL2:88
13	1	PERIO_ALL2:99	rsv_genus1137	13	PERIO_ALL2:99	PERIO_ALL2	0	1	1	0.159847	0.0285038	0.896406	PERIO_ALL2:99	PERIO_ALL2:99
13	1	POVERTY:1	rsv_genus1137	14	POVERTY:1	POVERTY	0.4641	1	0	1	1	1	POVERTY:1	POVERTY:1
13	1	POVERTY:2	rsv_genus1137	14	POVERTY:2	POVERTY	0.4641	1	0	0.88291	0.413921	1.88328	POVERTY:2	POVERTY:2
13	1	POVERTY:3	rsv_genus1137	14	POVERTY:3	POVERTY	0.4641	1	0	0.925719	0.340879	2.51396	POVERTY:3	POVERTY:3
13	1	POVERTY:4	rsv_genus1137	14	POVERTY:4	POVERTY	0.4641	1	0	0.561939	0.240828	1.31121	POVERTY:4	POVERTY:4
13	1	POVERTY:99	rsv_genus1137	14	POVERTY:99	POVERTY	0.4641	1	0	0.553981	0.261653	1.17291	POVERTY:99	POVERTY:99
13	1	RACECAT:1	rsv_genus1137	15	RACECAT:1	RACECAT	0	1	1	1.59029	0.52191	4.84567	RACECAT:1	RACECAT:1
13	1	RACECAT:2	rsv_genus1137	15	RACECAT:2	RACECAT	0	1	1	1.41221	0.368252	5.41569	RACECAT:2	RACECAT:2
13	1	RACECAT:3	rsv_genus1137	15	RACECAT:3	RACECAT	0	1	1	1	1	1	RACECAT:3	RACECAT:3
13	1	RACECAT:4	rsv_genus1137	15	RACECAT:4	RACECAT	0	1	1	5.52339	3.13773	9.72292	RACECAT:4	RACECAT:4
13	1	RACECAT:5	rsv_genus1137	15	RACECAT:5	RACECAT	0	1	1	0.00514445	0.000456684	0.0579512	RACECAT:5	RACECAT:5
13	1	Intercept	rsv_genus1137	16	Intercept	INTERCEPT		1	1	0.000524011	7.49e-06	0.0366617	Intercept	Intercept
13	1	SPL5AGE2	rsv_genus1139	1	SPL5AGE2	EFFECT_1	0	1	1	1.00065	0.999811	1.0015	SPL5AGE2	SPL5AGE2
13	1	SPL5AGE3	rsv_genus1139	1	SPL5AGE3	EFFECT_1	0	1	1	0.999973	0.998752	1.0012	SPL5AGE3	SPL5AGE3
13	1	AGE	rsv_genus1139	1	AGE	EFFECT_1	0	1	1	1.15932	1.06531	1.26163	AGE	AGE
13	1	SPL5AGE1	rsv_genus1139	1	SPL5AGE1	EFFECT_1	0	1	1	0.999615	0.999312	0.999919	SPL5AGE1	SPL5AGE1
13	1	ALC_DK:0	rsv_genus1139	2	ALC_DK:0	ALC_DK	0.017	1	0	1	1	1	ALC_DK:0	ALC_DK:0
13	1	ALC_DK:1	rsv_genus1139	2	ALC_DK:1	ALC_DK	0.017	1	0	1.08502	0.636976	1.8482	ALC_DK:1	ALC_DK:1
13	1	ALC_DK:2	rsv_genus1139	2	ALC_DK:2	ALC_DK	0.017	1	0	2.12227	1.33956	3.36232	ALC_DK:2	ALC_DK:2
13	1	ALC_DK:3	rsv_genus1139	2	ALC_DK:3	ALC_DK	0.017	1	0	1.6883	0.912966	3.12209	ALC_DK:3	ALC_DK:3
13	1	ALC_DK:4	rsv_genus1139	2	ALC_DK:4	ALC_DK	0.017	1	0	2.09032	1.01085	4.32252	ALC_DK:4	ALC_DK:4
13	1	ALC_DK:5	rsv_genus1139	2	ALC_DK:5	ALC_DK	0.017	1	0	1.75853	0.95447	3.23996	ALC_DK:5	ALC_DK:5
13	1	ALC_DK:99	rsv_genus1139	2	ALC_DK:99	ALC_DK	0.017	1	0	2.45578	1.22271	4.93238	ALC_DK:99	ALC_DK:99
13	1	takes rx for antibiotic:0	rsv_genus1139	3	takes rx for antibiotic:0	ANTIBIOFL	0.0272	1	0	1	1	1	takes rx for antibiotic:0	takes rx for antibiotic:0
13	1	takes rx for antibiotic:1	rsv_genus1139	3	takes rx for antibiotic:1	ANTIBIOFL	0.0272	1	0	0.256791	0.0775732	0.850058	takes rx for antibiotic:1	takes rx for antibiotic:1
13	1	takes rx for antihyperlipidemic:0	rsv_genus1139	4	takes rx for antihyperlipidemic:0	ANTILIPFL	0.0003	1	0	1	1	1	takes rx for antihyperlipidemic:0	takes rx for antihyperlipidemic:0
13	1	takes rx for antihyperlipidemic:1	rsv_genus1139	4	takes rx for antihyperlipidemic:1	ANTILIPFL	0.0003	1	0	0.232787	0.11107	0.48789	takes rx for antihyperlipidemic:1	takes rx for antihyperlipidemic:1
13	1	BMI2:1	rsv_genus1139	5	BMI2:1	BMI2	0.4932	1	0	1.00639	0.356981	2.8372	BMI2:1	BMI2:1
13	1	BMI2:2	rsv_genus1139	5	BMI2:2	BMI2	0.4932	1	0	1	1	1	BMI2:2	BMI2:2
13	1	BMI2:3	rsv_genus1139	5	BMI2:3	BMI2	0.4932	1	0	0.742546	0.440211	1.25252	BMI2:3	BMI2:3
13	1	BMI2:4	rsv_genus1139	5	BMI2:4	BMI2	0.4932	1	0	0.633729	0.374552	1.07225	BMI2:4	BMI2:4
13	1	BMI2:5	rsv_genus1139	5	BMI2:5	BMI2	0.4932	1	0	0.632951	0.279822	1.43172	BMI2:5	BMI2:5
13	1	EDUCAT2:1	rsv_genus1139	6	EDUCAT2:1	EDUCAT2	0.0116	1	0	1	1	1	EDUCAT2:1	EDUCAT2:1
13	1	EDUCAT2:2	rsv_genus1139	6	EDUCAT2:2	EDUCAT2	0.0116	1	0	0.869289	0.596091	1.2677	EDUCAT2:2	EDUCAT2:2
13	1	EDUCAT2:3	rsv_genus1139	6	EDUCAT2:3	EDUCAT2	0.0116	1	0	0.44555	0.264721	0.7499	EDUCAT2:3	EDUCAT2:3
13	1	GENDER:1	rsv_genus1139	7	GENDER:1	GENDER	0.0563	1	0	1	1	1	GENDER:1	GENDER:1
13	1	GENDER:2	rsv_genus1139	7	GENDER:2	GENDER	0.0563	1	0	0.709121	0.497971	1.0098	GENDER:2	GENDER:2
13	1	takes rx for GERD:0	rsv_genus1139	8	takes rx for GERD:0	GERDFL	0.2758	1	0	1	1	1	takes rx for GERD:0	takes rx for GERD:0
13	1	takes rx for GERD:1	rsv_genus1139	8	takes rx for GERD:1	GERDFL	0.2758	1	0	0.635565	0.276568	1.46056	takes rx for GERD:1	takes rx for GERD:1
13	1	diabetes based on 2 lab variables and 3 diq questions:0	rsv_genus1139	9	diabetes based on 2 lab variables and 3 diq questions:0	NEWLABDIABETES	0.1812	1	0	1	1	1	diabetes based on 2 lab variables and 3 diq questions:0	diabetes based on 2 lab variables and 3 diq questions:0
13	1	diabetes based on 2 lab variables and 3 diq questions:1	rsv_genus1139	9	diabetes based on 2 lab variables and 3 diq questions:1	NEWLABDIABETES	0.1812	1	0	0.675543	0.376665	1.21158	diabetes based on 2 lab variables and 3 diq questions:1	diabetes based on 2 lab variables and 3 diq questions:1
13	1	LABHYPERTENSION:0	rsv_genus1139	10	LABHYPERTENSION:0	LABHYPERTENSION	0.3656	1	0	1	1	1	LABHYPERTENSION:0	LABHYPERTENSION:0
13	1	LABHYPERTENSION:1	rsv_genus1139	10	LABHYPERTENSION:1	LABHYPERTENSION	0.3656	1	0	1.23771	0.771279	1.98623	LABHYPERTENSION:1	LABHYPERTENSION:1
13	1	MARITAL2:1	rsv_genus1139	11	MARITAL2:1	MARITAL2	0.1219	1	0	1	1	1	MARITAL2:1	MARITAL2:1
13	1	MARITAL2:2	rsv_genus1139	11	MARITAL2:2	MARITAL2	0.1219	1	0	0.855219	0.582372	1.2559	MARITAL2:2	MARITAL2:2
13	1	MARITAL2:3	rsv_genus1139	11	MARITAL2:3	MARITAL2	0.1219	1	0	1.51554	0.740094	3.10348	MARITAL2:3	MARITAL2:3
13	1	NSMOKING2:1	rsv_genus1139	12	NSMOKING2:1	NSMOKING2	0.0067	1	0	1	1	1	NSMOKING2:1	NSMOKING2:1
13	1	NSMOKING2:2	rsv_genus1139	12	NSMOKING2:2	NSMOKING2	0.0067	1	0	0.435759	0.265515	0.715159	NSMOKING2:2	NSMOKING2:2
13	1	NSMOKING2:3	rsv_genus1139	12	NSMOKING2:3	NSMOKING2	0.0067	1	0	0.705907	0.473535	1.05231	NSMOKING2:3	NSMOKING2:3
13	1	PERIO_ALL2:1	rsv_genus1139	13	PERIO_ALL2:1	PERIO_ALL2	0	1	1	1	1	1	PERIO_ALL2:1	PERIO_ALL2:1
13	1	PERIO_ALL2:2	rsv_genus1139	13	PERIO_ALL2:2	PERIO_ALL2	0	1	1	2.66376	1.3089	5.42103	PERIO_ALL2:2	PERIO_ALL2:2
13	1	PERIO_ALL2:3	rsv_genus1139	13	PERIO_ALL2:3	PERIO_ALL2	0	1	1	6.01097	3.14739	11.4799	PERIO_ALL2:3	PERIO_ALL2:3
13	1	PERIO_ALL2:4	rsv_genus1139	13	PERIO_ALL2:4	PERIO_ALL2	0	1	1	17.4531	8.48946	35.8812	PERIO_ALL2:4	PERIO_ALL2:4
13	1	PERIO_ALL2:77	rsv_genus1139	13	PERIO_ALL2:77	PERIO_ALL2	0	1	1	3.50931	1.312	9.38659	PERIO_ALL2:77	PERIO_ALL2:77
13	1	PERIO_ALL2:88	rsv_genus1139	13	PERIO_ALL2:88	PERIO_ALL2	0	1	1	0.171221	0.0199265	1.47125	PERIO_ALL2:88	PERIO_ALL2:88
13	1	PERIO_ALL2:99	rsv_genus1139	13	PERIO_ALL2:99	PERIO_ALL2	0	1	1	2.45808	0.867541	6.96468	PERIO_ALL2:99	PERIO_ALL2:99
13	1	POVERTY:1	rsv_genus1139	14	POVERTY:1	POVERTY	0.0197	1	0	1	1	1	POVERTY:1	POVERTY:1
13	1	POVERTY:2	rsv_genus1139	14	POVERTY:2	POVERTY	0.0197	1	0	1.1581	0.781488	1.71621	POVERTY:2	POVERTY:2
13	1	POVERTY:3	rsv_genus1139	14	POVERTY:3	POVERTY	0.0197	1	0	0.681779	0.291754	1.5932	POVERTY:3	POVERTY:3
13	1	POVERTY:4	rsv_genus1139	14	POVERTY:4	POVERTY	0.0197	1	0	0.805844	0.443655	1.46372	POVERTY:4	POVERTY:4
13	1	POVERTY:99	rsv_genus1139	14	POVERTY:99	POVERTY	0.0197	1	0	0.543675	0.28852	1.02448	POVERTY:99	POVERTY:99
13	1	RACECAT:1	rsv_genus1139	15	RACECAT:1	RACECAT	0.004	1	0	3.06877	1.60637	5.86248	RACECAT:1	RACECAT:1
13	1	RACECAT:2	rsv_genus1139	15	RACECAT:2	RACECAT	0.004	1	0	1.97813	0.839101	4.6633	RACECAT:2	RACECAT:2
13	1	RACECAT:3	rsv_genus1139	15	RACECAT:3	RACECAT	0.004	1	0	1	1	1	RACECAT:3	RACECAT:3
13	1	RACECAT:4	rsv_genus1139	15	RACECAT:4	RACECAT	0.004	1	0	2.84468	1.60063	5.05564	RACECAT:4	RACECAT:4
13	1	RACECAT:5	rsv_genus1139	15	RACECAT:5	RACECAT	0.004	1	0	2.05739	1.00893	4.19538	RACECAT:5	RACECAT:5
13	1	Intercept	rsv_genus1139	16	Intercept	INTERCEPT		1	1	0.00121946	9.92866e-05	0.0149777	Intercept	Intercept
13	1	SPL5AGE2	rsv_genus1161	1	SPL5AGE2	EFFECT_1	0.0247	1	0	0.999927	0.999715	1.00014	SPL5AGE2	SPL5AGE2
13	1	SPL5AGE3	rsv_genus1161	1	SPL5AGE3	EFFECT_1	0.0247	1	0	1.00003	0.999763	1.0003	SPL5AGE3	SPL5AGE3
13	1	AGE	rsv_genus1161	1	AGE	EFFECT_1	0.0247	1	0	0.992299	0.956633	1.02929	AGE	AGE
13	1	SPL5AGE1	rsv_genus1161	1	SPL5AGE1	EFFECT_1	0.0247	1	0	1.00004	0.999952	1.00013	SPL5AGE1	SPL5AGE1
13	1	ALC_DK:0	rsv_genus1161	2	ALC_DK:0	ALC_DK	0.0267	1	0	1	1	1	ALC_DK:0	ALC_DK:0
13	1	ALC_DK:1	rsv_genus1161	2	ALC_DK:1	ALC_DK	0.0267	1	0	0.777842	0.615993	0.982215	ALC_DK:1	ALC_DK:1
13	1	ALC_DK:2	rsv_genus1161	2	ALC_DK:2	ALC_DK	0.0267	1	0	0.890387	0.739991	1.07135	ALC_DK:2	ALC_DK:2
13	1	ALC_DK:3	rsv_genus1161	2	ALC_DK:3	ALC_DK	0.0267	1	0	0.980979	0.784131	1.22724	ALC_DK:3	ALC_DK:3
13	1	ALC_DK:4	rsv_genus1161	2	ALC_DK:4	ALC_DK	0.0267	1	0	0.927914	0.740804	1.16228	ALC_DK:4	ALC_DK:4
13	1	ALC_DK:5	rsv_genus1161	2	ALC_DK:5	ALC_DK	0.0267	1	0	0.990631	0.757667	1.29523	ALC_DK:5	ALC_DK:5
13	1	ALC_DK:99	rsv_genus1161	2	ALC_DK:99	ALC_DK	0.0267	1	0	0.90007	0.686509	1.18007	ALC_DK:99	ALC_DK:99
13	1	takes rx for antibiotic:0	rsv_genus1161	3	takes rx for antibiotic:0	ANTIBIOFL	0.7971	1	0	1	1	1	takes rx for antibiotic:0	takes rx for antibiotic:0
13	1	takes rx for antibiotic:1	rsv_genus1161	3	takes rx for antibiotic:1	ANTIBIOFL	0.7971	1	0	0.954059	0.659513	1.38015	takes rx for antibiotic:1	takes rx for antibiotic:1
13	1	takes rx for antihyperlipidemic:0	rsv_genus1161	4	takes rx for antihyperlipidemic:0	ANTILIPFL	0.5089	1	0	1	1	1	takes rx for antihyperlipidemic:0	takes rx for antihyperlipidemic:0
13	1	takes rx for antihyperlipidemic:1	rsv_genus1161	4	takes rx for antihyperlipidemic:1	ANTILIPFL	0.5089	1	0	0.938991	0.775116	1.13751	takes rx for antihyperlipidemic:1	takes rx for antihyperlipidemic:1
13	1	BMI2:1	rsv_genus1161	5	BMI2:1	BMI2	0.8699	1	0	0.830752	0.548623	1.25797	BMI2:1	BMI2:1
13	1	BMI2:2	rsv_genus1161	5	BMI2:2	BMI2	0.8699	1	0	1	1	1	BMI2:2	BMI2:2
13	1	BMI2:3	rsv_genus1161	5	BMI2:3	BMI2	0.8699	1	0	0.992824	0.836644	1.17816	BMI2:3	BMI2:3
13	1	BMI2:4	rsv_genus1161	5	BMI2:4	BMI2	0.8699	1	0	0.948978	0.774003	1.16351	BMI2:4	BMI2:4
13	1	BMI2:5	rsv_genus1161	5	BMI2:5	BMI2	0.8699	1	0	0.951881	0.755275	1.19967	BMI2:5	BMI2:5
13	1	EDUCAT2:1	rsv_genus1161	6	EDUCAT2:1	EDUCAT2	0.0464	1	0	1	1	1	EDUCAT2:1	EDUCAT2:1
13	1	EDUCAT2:2	rsv_genus1161	6	EDUCAT2:2	EDUCAT2	0.0464	1	0	1.05335	0.923254	1.20178	EDUCAT2:2	EDUCAT2:2
13	1	EDUCAT2:3	rsv_genus1161	6	EDUCAT2:3	EDUCAT2	0.0464	1	0	1.18856	1.03598	1.3636	EDUCAT2:3	EDUCAT2:3
13	1	GENDER:1	rsv_genus1161	7	GENDER:1	GENDER	0.0051	1	0	1	1	1	GENDER:1	GENDER:1
13	1	GENDER:2	rsv_genus1161	7	GENDER:2	GENDER	0.0051	1	0	1.206	1.06215	1.36932	GENDER:2	GENDER:2
13	1	takes rx for GERD:0	rsv_genus1161	8	takes rx for GERD:0	GERDFL	0.8119	1	0	1	1	1	takes rx for GERD:0	takes rx for GERD:0
13	1	takes rx for GERD:1	rsv_genus1161	8	takes rx for GERD:1	GERDFL	0.8119	1	0	1.0456	0.716291	1.52631	takes rx for GERD:1	takes rx for GERD:1
13	1	diabetes based on 2 lab variables and 3 diq questions:0	rsv_genus1161	9	diabetes based on 2 lab variables and 3 diq questions:0	NEWLABDIABETES	0.142	1	0	1	1	1	diabetes based on 2 lab variables and 3 diq questions:0	diabetes based on 2 lab variables and 3 diq questions:0
13	1	diabetes based on 2 lab variables and 3 diq questions:1	rsv_genus1161	9	diabetes based on 2 lab variables and 3 diq questions:1	NEWLABDIABETES	0.142	1	0	0.867748	0.716255	1.05128	diabetes based on 2 lab variables and 3 diq questions:1	diabetes based on 2 lab variables and 3 diq questions:1
13	1	LABHYPERTENSION:0	rsv_genus1161	10	LABHYPERTENSION:0	LABHYPERTENSION	0.0004	1	0	1	1	1	LABHYPERTENSION:0	LABHYPERTENSION:0
13	1	LABHYPERTENSION:1	rsv_genus1161	10	LABHYPERTENSION:1	LABHYPERTENSION	0.0004	1	0	0.799633	0.712281	0.897697	LABHYPERTENSION:1	LABHYPERTENSION:1
13	1	MARITAL2:1	rsv_genus1161	11	MARITAL2:1	MARITAL2	0.929	1	0	1	1	1	MARITAL2:1	MARITAL2:1
13	1	MARITAL2:2	rsv_genus1161	11	MARITAL2:2	MARITAL2	0.929	1	0	1.04459	0.826048	1.32094	MARITAL2:2	MARITAL2:2
13	1	MARITAL2:3	rsv_genus1161	11	MARITAL2:3	MARITAL2	0.929	1	0	1.04406	0.799202	1.36394	MARITAL2:3	MARITAL2:3
13	1	NSMOKING2:1	rsv_genus1161	12	NSMOKING2:1	NSMOKING2	0	1	1	1	1	1	NSMOKING2:1	NSMOKING2:1
13	1	NSMOKING2:2	rsv_genus1161	12	NSMOKING2:2	NSMOKING2	0	1	1	1.11375	0.900999	1.37673	NSMOKING2:2	NSMOKING2:2
13	1	NSMOKING2:3	rsv_genus1161	12	NSMOKING2:3	NSMOKING2	0	1	1	0.603653	0.505593	0.72073	NSMOKING2:3	NSMOKING2:3
13	1	PERIO_ALL2:1	rsv_genus1161	13	PERIO_ALL2:1	PERIO_ALL2	0	1	1	1	1	1	PERIO_ALL2:1	PERIO_ALL2:1
13	1	PERIO_ALL2:2	rsv_genus1161	13	PERIO_ALL2:2	PERIO_ALL2	0	1	1	0.774245	0.64142	0.934575	PERIO_ALL2:2	PERIO_ALL2:2
13	1	PERIO_ALL2:3	rsv_genus1161	13	PERIO_ALL2:3	PERIO_ALL2	0	1	1	1.08474	0.865824	1.35901	PERIO_ALL2:3	PERIO_ALL2:3
13	1	PERIO_ALL2:4	rsv_genus1161	13	PERIO_ALL2:4	PERIO_ALL2	0	1	1	1.03623	0.82165	1.30686	PERIO_ALL2:4	PERIO_ALL2:4
13	1	PERIO_ALL2:77	rsv_genus1161	13	PERIO_ALL2:77	PERIO_ALL2	0	1	1	1.0413	0.790398	1.37184	PERIO_ALL2:77	PERIO_ALL2:77
13	1	PERIO_ALL2:88	rsv_genus1161	13	PERIO_ALL2:88	PERIO_ALL2	0	1	1	0.100625	0.0474383	0.213444	PERIO_ALL2:88	PERIO_ALL2:88
13	1	PERIO_ALL2:99	rsv_genus1161	13	PERIO_ALL2:99	PERIO_ALL2	0	1	1	0.89931	0.662929	1.21998	PERIO_ALL2:99	PERIO_ALL2:99
13	1	POVERTY:1	rsv_genus1161	14	POVERTY:1	POVERTY	0.0001	1	1	1	1	1	POVERTY:1	POVERTY:1
13	1	POVERTY:2	rsv_genus1161	14	POVERTY:2	POVERTY	0.0001	1	1	1.05278	0.914066	1.21254	POVERTY:2	POVERTY:2
13	1	POVERTY:3	rsv_genus1161	14	POVERTY:3	POVERTY	0.0001	1	1	1.19335	0.945756	1.50575	POVERTY:3	POVERTY:3
13	1	POVERTY:4	rsv_genus1161	14	POVERTY:4	POVERTY	0.0001	1	1	1.41749	1.208	1.66331	POVERTY:4	POVERTY:4
13	1	POVERTY:99	rsv_genus1161	14	POVERTY:99	POVERTY	0.0001	1	1	1.32081	0.847481	2.0585	POVERTY:99	POVERTY:99
13	1	RACECAT:1	rsv_genus1161	15	RACECAT:1	RACECAT	0.001	1	0	1.18577	0.996396	1.41113	RACECAT:1	RACECAT:1
13	1	RACECAT:2	rsv_genus1161	15	RACECAT:2	RACECAT	0.001	1	0	1.12633	0.953665	1.33025	RACECAT:2	RACECAT:2
13	1	RACECAT:3	rsv_genus1161	15	RACECAT:3	RACECAT	0.001	1	0	1	1	1	RACECAT:3	RACECAT:3
13	1	RACECAT:4	rsv_genus1161	15	RACECAT:4	RACECAT	0.001	1	0	0.76729	0.658156	0.894519	RACECAT:4	RACECAT:4
13	1	RACECAT:5	rsv_genus1161	15	RACECAT:5	RACECAT	0.001	1	0	1.23367	0.970503	1.5682	RACECAT:5	RACECAT:5
13	1	Intercept	rsv_genus1161	16	Intercept	INTERCEPT		1	1	3.4385	1.38848	8.51529	Intercept	Intercept
13	1	SPL5AGE2	rsv_genus1162	1	SPL5AGE2	EFFECT_1	0	1	1	0.998989	0.998114	0.999866	SPL5AGE2	SPL5AGE2
13	1	SPL5AGE3	rsv_genus1162	1	SPL5AGE3	EFFECT_1	0	1	1	1.00136	1.00027	1.00246	SPL5AGE3	SPL5AGE3
13	1	AGE	rsv_genus1162	1	AGE	EFFECT_1	0	1	1	1.18668	1.08446	1.29853	AGE	AGE
13	1	SPL5AGE1	rsv_genus1162	1	SPL5AGE1	EFFECT_1	0	1	1	1.00029	0.999948	1.00063	SPL5AGE1	SPL5AGE1
13	1	ALC_DK:0	rsv_genus1162	2	ALC_DK:0	ALC_DK	0.0031	1	0	1	1	1	ALC_DK:0	ALC_DK:0
13	1	ALC_DK:1	rsv_genus1162	2	ALC_DK:1	ALC_DK	0.0031	1	0	0.491835	0.181107	1.33568	ALC_DK:1	ALC_DK:1
13	1	ALC_DK:2	rsv_genus1162	2	ALC_DK:2	ALC_DK	0.0031	1	0	0.477943	0.223349	1.02275	ALC_DK:2	ALC_DK:2
13	1	ALC_DK:3	rsv_genus1162	2	ALC_DK:3	ALC_DK	0.0031	1	0	0.264739	0.146115	0.479666	ALC_DK:3	ALC_DK:3
13	1	ALC_DK:4	rsv_genus1162	2	ALC_DK:4	ALC_DK	0.0031	1	0	0.535068	0.189189	1.51329	ALC_DK:4	ALC_DK:4
13	1	ALC_DK:5	rsv_genus1162	2	ALC_DK:5	ALC_DK	0.0031	1	0	0.266783	0.115956	0.613792	ALC_DK:5	ALC_DK:5
13	1	ALC_DK:99	rsv_genus1162	2	ALC_DK:99	ALC_DK	0.0031	1	0	0.244645	0.115896	0.516422	ALC_DK:99	ALC_DK:99
13	1	takes rx for antibiotic:0	rsv_genus1162	3	takes rx for antibiotic:0	ANTIBIOFL	0.0356	1	0	1	1	1	takes rx for antibiotic:0	takes rx for antibiotic:0
13	1	takes rx for antibiotic:1	rsv_genus1162	3	takes rx for antibiotic:1	ANTIBIOFL	0.0356	1	0	0.264856	0.0771619	0.909111	takes rx for antibiotic:1	takes rx for antibiotic:1
13	1	takes rx for antihyperlipidemic:0	rsv_genus1162	4	takes rx for antihyperlipidemic:0	ANTILIPFL	0.4553	1	0	1	1	1	takes rx for antihyperlipidemic:0	takes rx for antihyperlipidemic:0
13	1	takes rx for antihyperlipidemic:1	rsv_genus1162	4	takes rx for antihyperlipidemic:1	ANTILIPFL	0.4553	1	0	0.684622	0.246776	1.89932	takes rx for antihyperlipidemic:1	takes rx for antihyperlipidemic:1
13	1	BMI2:1	rsv_genus1162	5	BMI2:1	BMI2	0.0007	1	0	0.899312	0.143576	5.63298	BMI2:1	BMI2:1
13	1	BMI2:2	rsv_genus1162	5	BMI2:2	BMI2	0.0007	1	0	1	1	1	BMI2:2	BMI2:2
13	1	BMI2:3	rsv_genus1162	5	BMI2:3	BMI2	0.0007	1	0	0.519065	0.335677	0.802642	BMI2:3	BMI2:3
13	1	BMI2:4	rsv_genus1162	5	BMI2:4	BMI2	0.0007	1	0	0.217901	0.110716	0.428851	BMI2:4	BMI2:4
13	1	BMI2:5	rsv_genus1162	5	BMI2:5	BMI2	0.0007	1	0	0.406015	0.195423	0.843545	BMI2:5	BMI2:5
13	1	EDUCAT2:1	rsv_genus1162	6	EDUCAT2:1	EDUCAT2	0.0308	1	0	1	1	1	EDUCAT2:1	EDUCAT2:1
13	1	EDUCAT2:2	rsv_genus1162	6	EDUCAT2:2	EDUCAT2	0.0308	1	0	1.94607	1.18037	3.20847	EDUCAT2:2	EDUCAT2:2
13	1	EDUCAT2:3	rsv_genus1162	6	EDUCAT2:3	EDUCAT2	0.0308	1	0	1.08727	0.561288	2.10616	EDUCAT2:3	EDUCAT2:3
13	1	GENDER:1	rsv_genus1162	7	GENDER:1	GENDER	0.0241	1	0	1	1	1	GENDER:1	GENDER:1
13	1	GENDER:2	rsv_genus1162	7	GENDER:2	GENDER	0.0241	1	0	0.515157	0.291071	0.911756	GENDER:2	GENDER:2
13	1	takes rx for GERD:0	rsv_genus1162	8	takes rx for GERD:0	GERDFL	0.9651	1	0	1	1	1	takes rx for GERD:0	takes rx for GERD:0
13	1	takes rx for GERD:1	rsv_genus1162	8	takes rx for GERD:1	GERDFL	0.9651	1	0	0.969578	0.232638	4.04097	takes rx for GERD:1	takes rx for GERD:1
13	1	diabetes based on 2 lab variables and 3 diq questions:0	rsv_genus1162	9	diabetes based on 2 lab variables and 3 diq questions:0	NEWLABDIABETES	0.3059	1	0	1	1	1	diabetes based on 2 lab variables and 3 diq questions:0	diabetes based on 2 lab variables and 3 diq questions:0
13	1	diabetes based on 2 lab variables and 3 diq questions:1	rsv_genus1162	9	diabetes based on 2 lab variables and 3 diq questions:1	NEWLABDIABETES	0.3059	1	0	1.41937	0.715384	2.81612	diabetes based on 2 lab variables and 3 diq questions:1	diabetes based on 2 lab variables and 3 diq questions:1
13	1	LABHYPERTENSION:0	rsv_genus1162	10	LABHYPERTENSION:0	LABHYPERTENSION	0.0582	1	0	1	1	1	LABHYPERTENSION:0	LABHYPERTENSION:0
13	1	LABHYPERTENSION:1	rsv_genus1162	10	LABHYPERTENSION:1	LABHYPERTENSION	0.0582	1	0	0.536688	0.281537	1.02308	LABHYPERTENSION:1	LABHYPERTENSION:1
13	1	MARITAL2:1	rsv_genus1162	11	MARITAL2:1	MARITAL2	0.0013	1	0	1	1	1	MARITAL2:1	MARITAL2:1
13	1	MARITAL2:2	rsv_genus1162	11	MARITAL2:2	MARITAL2	0.0013	1	0	0.355925	0.202172	0.626608	MARITAL2:2	MARITAL2:2
13	1	MARITAL2:3	rsv_genus1162	11	MARITAL2:3	MARITAL2	0.0013	1	0	0.46922	0.260765	0.844313	MARITAL2:3	MARITAL2:3
13	1	NSMOKING2:1	rsv_genus1162	12	NSMOKING2:1	NSMOKING2	0.0002	1	1	1	1	1	NSMOKING2:1	NSMOKING2:1
13	1	NSMOKING2:2	rsv_genus1162	12	NSMOKING2:2	NSMOKING2	0.0002	1	1	1.345	0.541208	3.34255	NSMOKING2:2	NSMOKING2:2
13	1	NSMOKING2:3	rsv_genus1162	12	NSMOKING2:3	NSMOKING2	0.0002	1	1	0.240657	0.123606	0.468549	NSMOKING2:3	NSMOKING2:3
13	1	PERIO_ALL2:1	rsv_genus1162	13	PERIO_ALL2:1	PERIO_ALL2	0	1	1	1	1	1	PERIO_ALL2:1	PERIO_ALL2:1
13	1	PERIO_ALL2:2	rsv_genus1162	13	PERIO_ALL2:2	PERIO_ALL2	0	1	1	3.21211	1.6765	6.15428	PERIO_ALL2:2	PERIO_ALL2:2
13	1	PERIO_ALL2:3	rsv_genus1162	13	PERIO_ALL2:3	PERIO_ALL2	0	1	1	0.526797	0.212938	1.30327	PERIO_ALL2:3	PERIO_ALL2:3
13	1	PERIO_ALL2:4	rsv_genus1162	13	PERIO_ALL2:4	PERIO_ALL2	0	1	1	0.61456	0.249276	1.51512	PERIO_ALL2:4	PERIO_ALL2:4
13	1	PERIO_ALL2:77	rsv_genus1162	13	PERIO_ALL2:77	PERIO_ALL2	0	1	1	11.967	4.20244	34.0778	PERIO_ALL2:77	PERIO_ALL2:77
13	1	PERIO_ALL2:88	rsv_genus1162	13	PERIO_ALL2:88	PERIO_ALL2	0	1	1	0.040472	0.00796464	0.205657	PERIO_ALL2:88	PERIO_ALL2:88
13	1	PERIO_ALL2:99	rsv_genus1162	13	PERIO_ALL2:99	PERIO_ALL2	0	1	1	1.76257	0.542185	5.72989	PERIO_ALL2:99	PERIO_ALL2:99
13	1	POVERTY:1	rsv_genus1162	14	POVERTY:1	POVERTY	0.0001	1	1	1	1	1	POVERTY:1	POVERTY:1
13	1	POVERTY:2	rsv_genus1162	14	POVERTY:2	POVERTY	0.0001	1	1	0.258663	0.120643	0.554582	POVERTY:2	POVERTY:2
13	1	POVERTY:3	rsv_genus1162	14	POVERTY:3	POVERTY	0.0001	1	1	1.10273	0.494502	2.45907	POVERTY:3	POVERTY:3
13	1	POVERTY:4	rsv_genus1162	14	POVERTY:4	POVERTY	0.0001	1	1	0.663557	0.410103	1.07365	POVERTY:4	POVERTY:4
13	1	POVERTY:99	rsv_genus1162	14	POVERTY:99	POVERTY	0.0001	1	1	0.1954	0.099673	0.383065	POVERTY:99	POVERTY:99
13	1	RACECAT:1	rsv_genus1162	15	RACECAT:1	RACECAT	0.1084	1	0	1.13549	0.713792	1.80632	RACECAT:1	RACECAT:1
13	1	RACECAT:2	rsv_genus1162	15	RACECAT:2	RACECAT	0.1084	1	0	0.655822	0.416303	1.03315	RACECAT:2	RACECAT:2
13	1	RACECAT:3	rsv_genus1162	15	RACECAT:3	RACECAT	0.1084	1	0	1	1	1	RACECAT:3	RACECAT:3
13	1	RACECAT:4	rsv_genus1162	15	RACECAT:4	RACECAT	0.1084	1	0	0.627173	0.120192	3.27266	RACECAT:4	RACECAT:4
13	1	RACECAT:5	rsv_genus1162	15	RACECAT:5	RACECAT	0.1084	1	0	1.26825	0.561825	2.86293	RACECAT:5	RACECAT:5
13	1	Intercept	rsv_genus1162	16	Intercept	INTERCEPT		1	1	0.00204659	0.000202139	0.020721	Intercept	Intercept
13	1	SPL5AGE2	rsv_genus1174	1	SPL5AGE2	EFFECT_1	0.0113	1	0	1.00018	0.996932	1.00344	SPL5AGE2	SPL5AGE2
13	1	SPL5AGE3	rsv_genus1174	1	SPL5AGE3	EFFECT_1	0.0113	1	0	1.00245	1.00002	1.00488	SPL5AGE3	SPL5AGE3
13	1	AGE	rsv_genus1174	1	AGE	EFFECT_1	0.0113	1	0	2.08135	0.692488	6.25574	AGE	AGE
13	1	SPL5AGE1	rsv_genus1174	1	SPL5AGE1	EFFECT_1	0.0113	1	0	0.999371	0.997618	1.00113	SPL5AGE1	SPL5AGE1
13	1	ALC_DK:0	rsv_genus1174	2	ALC_DK:0	ALC_DK	0.0006	1	0	1	1	1	ALC_DK:0	ALC_DK:0
13	1	ALC_DK:1	rsv_genus1174	2	ALC_DK:1	ALC_DK	0.0006	1	0	2.0742	0.161951	26.5653	ALC_DK:1	ALC_DK:1
13	1	ALC_DK:2	rsv_genus1174	2	ALC_DK:2	ALC_DK	0.0006	1	0	18.0631	0.813907	400.874	ALC_DK:2	ALC_DK:2
13	1	ALC_DK:3	rsv_genus1174	2	ALC_DK:3	ALC_DK	0.0006	1	0	8.8736	0.292793	268.93	ALC_DK:3	ALC_DK:3
13	1	ALC_DK:4	rsv_genus1174	2	ALC_DK:4	ALC_DK	0.0006	1	0	16.2043	3.84507	68.2897	ALC_DK:4	ALC_DK:4
13	1	ALC_DK:5	rsv_genus1174	2	ALC_DK:5	ALC_DK	0.0006	1	0	5.21208	0.0600303	452.535	ALC_DK:5	ALC_DK:5
13	1	ALC_DK:99	rsv_genus1174	2	ALC_DK:99	ALC_DK	0.0006	1	0	6.86098	0.291545	161.461	ALC_DK:99	ALC_DK:99
13	1	takes rx for antibiotic:0	rsv_genus1174	3	takes rx for antibiotic:0	ANTIBIOFL	0.025	1	0	1	1	1	takes rx for antibiotic:0	takes rx for antibiotic:0
13	1	takes rx for antibiotic:1	rsv_genus1174	3	takes rx for antibiotic:1	ANTIBIOFL	0.025	1	0	0.0428067	0.00279232	0.656234	takes rx for antibiotic:1	takes rx for antibiotic:1
13	1	takes rx for antihyperlipidemic:0	rsv_genus1174	4	takes rx for antihyperlipidemic:0	ANTILIPFL	0.0537	1	0	1	1	1	takes rx for antihyperlipidemic:0	takes rx for antihyperlipidemic:0
13	1	takes rx for antihyperlipidemic:1	rsv_genus1174	4	takes rx for antihyperlipidemic:1	ANTILIPFL	0.0537	1	0	0.0467639	0.00207613	1.05333	takes rx for antihyperlipidemic:1	takes rx for antihyperlipidemic:1
13	1	BMI2:1	rsv_genus1174	5	BMI2:1	BMI2	0	1	1	1.61385	0.101278	25.7167	BMI2:1	BMI2:1
13	1	BMI2:2	rsv_genus1174	5	BMI2:2	BMI2	0	1	1	1	1	1	BMI2:2	BMI2:2
13	1	BMI2:3	rsv_genus1174	5	BMI2:3	BMI2	0	1	1	1.14187	0.382502	3.40878	BMI2:3	BMI2:3
13	1	BMI2:4	rsv_genus1174	5	BMI2:4	BMI2	0	1	1	0.168277	0.0245295	1.15441	BMI2:4	BMI2:4
13	1	BMI2:5	rsv_genus1174	5	BMI2:5	BMI2	0	1	1	0.0817849	0.0260898	0.256375	BMI2:5	BMI2:5
13	1	EDUCAT2:1	rsv_genus1174	6	EDUCAT2:1	EDUCAT2	0.0121	1	0	1	1	1	EDUCAT2:1	EDUCAT2:1
13	1	EDUCAT2:2	rsv_genus1174	6	EDUCAT2:2	EDUCAT2	0.0121	1	0	3.01021	0.0633587	143.017	EDUCAT2:2	EDUCAT2:2
13	1	EDUCAT2:3	rsv_genus1174	6	EDUCAT2:3	EDUCAT2	0.0121	1	0	35.7163	3.20009	398.63	EDUCAT2:3	EDUCAT2:3
13	1	GENDER:1	rsv_genus1174	7	GENDER:1	GENDER	0.3684	1	0	1	1	1	GENDER:1	GENDER:1
13	1	GENDER:2	rsv_genus1174	7	GENDER:2	GENDER	0.3684	1	0	0.778553	0.445402	1.36089	GENDER:2	GENDER:2
13	1	takes rx for GERD:0	rsv_genus1174	8	takes rx for GERD:0	GERDFL	0.3163	1	0	1	1	1	takes rx for GERD:0	takes rx for GERD:0
13	1	takes rx for GERD:1	rsv_genus1174	8	takes rx for GERD:1	GERDFL	0.3163	1	0	0.311153	0.0301374	3.21249	takes rx for GERD:1	takes rx for GERD:1
13	1	diabetes based on 2 lab variables and 3 diq questions:0	rsv_genus1174	9	diabetes based on 2 lab variables and 3 diq questions:0	NEWLABDIABETES	0.1	1	0	1	1	1	diabetes based on 2 lab variables and 3 diq questions:0	diabetes based on 2 lab variables and 3 diq questions:0
13	1	diabetes based on 2 lab variables and 3 diq questions:1	rsv_genus1174	9	diabetes based on 2 lab variables and 3 diq questions:1	NEWLABDIABETES	0.1	1	0	0.139631	0.0130993	1.48838	diabetes based on 2 lab variables and 3 diq questions:1	diabetes based on 2 lab variables and 3 diq questions:1
13	1	LABHYPERTENSION:0	rsv_genus1174	10	LABHYPERTENSION:0	LABHYPERTENSION	0.1636	1	0	1	1	1	LABHYPERTENSION:0	LABHYPERTENSION:0
13	1	LABHYPERTENSION:1	rsv_genus1174	10	LABHYPERTENSION:1	LABHYPERTENSION	0.1636	1	0	1.57659	0.822961	3.02035	LABHYPERTENSION:1	LABHYPERTENSION:1
13	1	MARITAL2:1	rsv_genus1174	11	MARITAL2:1	MARITAL2	0.0152	1	0	1	1	1	MARITAL2:1	MARITAL2:1
13	1	MARITAL2:2	rsv_genus1174	11	MARITAL2:2	MARITAL2	0.0152	1	0	0.439175	0.0317543	6.07396	MARITAL2:2	MARITAL2:2
13	1	MARITAL2:3	rsv_genus1174	11	MARITAL2:3	MARITAL2	0.0152	1	0	2.21866	0.59959	8.20969	MARITAL2:3	MARITAL2:3
13	1	NSMOKING2:1	rsv_genus1174	12	NSMOKING2:1	NSMOKING2	0.0454	1	0	1	1	1	NSMOKING2:1	NSMOKING2:1
13	1	NSMOKING2:2	rsv_genus1174	12	NSMOKING2:2	NSMOKING2	0.0454	1	0	0.37289	0.0667036	2.08455	NSMOKING2:2	NSMOKING2:2
13	1	NSMOKING2:3	rsv_genus1174	12	NSMOKING2:3	NSMOKING2	0.0454	1	0	1.75333	0.45519	6.75359	NSMOKING2:3	NSMOKING2:3
13	1	PERIO_ALL2:1	rsv_genus1174	13	PERIO_ALL2:1	PERIO_ALL2	0	1	1	1	1	1	PERIO_ALL2:1	PERIO_ALL2:1
13	1	PERIO_ALL2:2	rsv_genus1174	13	PERIO_ALL2:2	PERIO_ALL2	0	1	1	0.021954	0.00322134	0.14962	PERIO_ALL2:2	PERIO_ALL2:2
13	1	PERIO_ALL2:3	rsv_genus1174	13	PERIO_ALL2:3	PERIO_ALL2	0	1	1	0.630095	0.126105	3.14832	PERIO_ALL2:3	PERIO_ALL2:3
13	1	PERIO_ALL2:4	rsv_genus1174	13	PERIO_ALL2:4	PERIO_ALL2	0	1	1	0.0359321	0.00369771	0.349167	PERIO_ALL2:4	PERIO_ALL2:4
13	1	PERIO_ALL2:77	rsv_genus1174	13	PERIO_ALL2:77	PERIO_ALL2	0	1	1	55.3936	0.26733	11478.1	PERIO_ALL2:77	PERIO_ALL2:77
13	1	PERIO_ALL2:88	rsv_genus1174	13	PERIO_ALL2:88	PERIO_ALL2	0	1	1	0.109053	0.00764207	1.55619	PERIO_ALL2:88	PERIO_ALL2:88
13	1	PERIO_ALL2:99	rsv_genus1174	13	PERIO_ALL2:99	PERIO_ALL2	0	1	1	21.5927	3.76864	123.717	PERIO_ALL2:99	PERIO_ALL2:99
13	1	POVERTY:1	rsv_genus1174	14	POVERTY:1	POVERTY	0.0003	1	0	1	1	1	POVERTY:1	POVERTY:1
13	1	POVERTY:2	rsv_genus1174	14	POVERTY:2	POVERTY	0.0003	1	0	0.0156325	0.00234664	0.104139	POVERTY:2	POVERTY:2
13	1	POVERTY:3	rsv_genus1174	14	POVERTY:3	POVERTY	0.0003	1	0	0.102782	0.0149979	0.704375	POVERTY:3	POVERTY:3
13	1	POVERTY:4	rsv_genus1174	14	POVERTY:4	POVERTY	0.0003	1	0	0.0896532	0.0194042	0.414224	POVERTY:4	POVERTY:4
13	1	POVERTY:99	rsv_genus1174	14	POVERTY:99	POVERTY	0.0003	1	0	1.08219	0.0797498	14.685	POVERTY:99	POVERTY:99
13	1	RACECAT:1	rsv_genus1174	15	RACECAT:1	RACECAT	0.0057	1	0	0.0349534	0.00374083	0.326596	RACECAT:1	RACECAT:1
13	1	RACECAT:2	rsv_genus1174	15	RACECAT:2	RACECAT	0.0057	1	0	0.504685	0.092031	2.76762	RACECAT:2	RACECAT:2
13	1	RACECAT:3	rsv_genus1174	15	RACECAT:3	RACECAT	0.0057	1	0	1	1	1	RACECAT:3	RACECAT:3
13	1	RACECAT:4	rsv_genus1174	15	RACECAT:4	RACECAT	0.0057	1	0	0.0893801	0.00821359	0.972632	RACECAT:4	RACECAT:4
13	1	RACECAT:5	rsv_genus1174	15	RACECAT:5	RACECAT	0.0057	1	0	0.178734	0.031452	1.0157	RACECAT:5	RACECAT:5
13	1	Intercept	rsv_genus1174	16	Intercept	INTERCEPT		1	1	4.09e-13	6.94e-28	241.165	Intercept	Intercept
13	1	SPL5AGE2	rsv_genus1181	1	SPL5AGE2	EFFECT_1	0.2259	1	0	1.0004	0.999384	1.00141	SPL5AGE2	SPL5AGE2
13	1	SPL5AGE3	rsv_genus1181	1	SPL5AGE3	EFFECT_1	0.2259	1	0	0.999388	0.997897	1.00088	SPL5AGE3	SPL5AGE3
13	1	AGE	rsv_genus1181	1	AGE	EFFECT_1	0.2259	1	0	0.954826	0.88061	1.0353	AGE	AGE
13	1	SPL5AGE1	rsv_genus1181	1	SPL5AGE1	EFFECT_1	0.2259	1	0	0.999882	0.999529	1.00023	SPL5AGE1	SPL5AGE1
13	1	ALC_DK:0	rsv_genus1181	2	ALC_DK:0	ALC_DK	0.0034	1	0	1	1	1	ALC_DK:0	ALC_DK:0
13	1	ALC_DK:1	rsv_genus1181	2	ALC_DK:1	ALC_DK	0.0034	1	0	1.02085	0.331774	3.1411	ALC_DK:1	ALC_DK:1
13	1	ALC_DK:2	rsv_genus1181	2	ALC_DK:2	ALC_DK	0.0034	1	0	0.748677	0.246701	2.27205	ALC_DK:2	ALC_DK:2
13	1	ALC_DK:3	rsv_genus1181	2	ALC_DK:3	ALC_DK	0.0034	1	0	0.77636	0.168641	3.57407	ALC_DK:3	ALC_DK:3
13	1	ALC_DK:4	rsv_genus1181	2	ALC_DK:4	ALC_DK	0.0034	1	0	1.84721	1.01535	3.36061	ALC_DK:4	ALC_DK:4
13	1	ALC_DK:5	rsv_genus1181	2	ALC_DK:5	ALC_DK	0.0034	1	0	0.613014	0.10752	3.49503	ALC_DK:5	ALC_DK:5
13	1	ALC_DK:99	rsv_genus1181	2	ALC_DK:99	ALC_DK	0.0034	1	0	0.705344	0.191789	2.59405	ALC_DK:99	ALC_DK:99
13	1	takes rx for antibiotic:0	rsv_genus1181	3	takes rx for antibiotic:0	ANTIBIOFL	0.262	1	0	1	1	1	takes rx for antibiotic:0	takes rx for antibiotic:0
13	1	takes rx for antibiotic:1	rsv_genus1181	3	takes rx for antibiotic:1	ANTIBIOFL	0.262	1	0	0.7429	0.437359	1.26189	takes rx for antibiotic:1	takes rx for antibiotic:1
13	1	takes rx for antihyperlipidemic:0	rsv_genus1181	4	takes rx for antihyperlipidemic:0	ANTILIPFL	0.4466	1	0	1	1	1	takes rx for antihyperlipidemic:0	takes rx for antihyperlipidemic:0
13	1	takes rx for antihyperlipidemic:1	rsv_genus1181	4	takes rx for antihyperlipidemic:1	ANTILIPFL	0.4466	1	0	0.800592	0.444936	1.44054	takes rx for antihyperlipidemic:1	takes rx for antihyperlipidemic:1
13	1	BMI2:1	rsv_genus1181	5	BMI2:1	BMI2	0.1748	1	0	0.610823	0.248189	1.5033	BMI2:1	BMI2:1
13	1	BMI2:2	rsv_genus1181	5	BMI2:2	BMI2	0.1748	1	0	1	1	1	BMI2:2	BMI2:2
13	1	BMI2:3	rsv_genus1181	5	BMI2:3	BMI2	0.1748	1	0	2.28574	0.991311	5.27039	BMI2:3	BMI2:3
13	1	BMI2:4	rsv_genus1181	5	BMI2:4	BMI2	0.1748	1	0	1.25605	0.633872	2.48892	BMI2:4	BMI2:4
13	1	BMI2:5	rsv_genus1181	5	BMI2:5	BMI2	0.1748	1	0	0.799378	0.379861	1.68221	BMI2:5	BMI2:5
13	1	EDUCAT2:1	rsv_genus1181	6	EDUCAT2:1	EDUCAT2	0.0146	1	0	1	1	1	EDUCAT2:1	EDUCAT2:1
13	1	EDUCAT2:2	rsv_genus1181	6	EDUCAT2:2	EDUCAT2	0.0146	1	0	0.280042	0.104822	0.748159	EDUCAT2:2	EDUCAT2:2
13	1	EDUCAT2:3	rsv_genus1181	6	EDUCAT2:3	EDUCAT2	0.0146	1	0	0.285646	0.125111	0.65217	EDUCAT2:3	EDUCAT2:3
13	1	GENDER:1	rsv_genus1181	7	GENDER:1	GENDER	0.3683	1	0	1	1	1	GENDER:1	GENDER:1
13	1	GENDER:2	rsv_genus1181	7	GENDER:2	GENDER	0.3683	1	0	1.36288	0.683257	2.71851	GENDER:2	GENDER:2
13	1	takes rx for GERD:0	rsv_genus1181	8	takes rx for GERD:0	GERDFL	0.0264	1	0	1	1	1	takes rx for GERD:0	takes rx for GERD:0
13	1	takes rx for GERD:1	rsv_genus1181	8	takes rx for GERD:1	GERDFL	0.0264	1	0	0.461685	0.234671	0.908307	takes rx for GERD:1	takes rx for GERD:1
13	1	diabetes based on 2 lab variables and 3 diq questions:0	rsv_genus1181	9	diabetes based on 2 lab variables and 3 diq questions:0	NEWLABDIABETES	0.8502	1	0	1	1	1	diabetes based on 2 lab variables and 3 diq questions:0	diabetes based on 2 lab variables and 3 diq questions:0
13	1	diabetes based on 2 lab variables and 3 diq questions:1	rsv_genus1181	9	diabetes based on 2 lab variables and 3 diq questions:1	NEWLABDIABETES	0.8502	1	0	0.924785	0.401042	2.13251	diabetes based on 2 lab variables and 3 diq questions:1	diabetes based on 2 lab variables and 3 diq questions:1
13	1	LABHYPERTENSION:0	rsv_genus1181	10	LABHYPERTENSION:0	LABHYPERTENSION	0.5138	1	0	1	1	1	LABHYPERTENSION:0	LABHYPERTENSION:0
13	1	LABHYPERTENSION:1	rsv_genus1181	10	LABHYPERTENSION:1	LABHYPERTENSION	0.5138	1	0	1.36249	0.52515	3.53498	LABHYPERTENSION:1	LABHYPERTENSION:1
13	1	MARITAL2:1	rsv_genus1181	11	MARITAL2:1	MARITAL2	0.0842	1	0	1	1	1	MARITAL2:1	MARITAL2:1
13	1	MARITAL2:2	rsv_genus1181	11	MARITAL2:2	MARITAL2	0.0842	1	0	0.747648	0.355748	1.57127	MARITAL2:2	MARITAL2:2
13	1	MARITAL2:3	rsv_genus1181	11	MARITAL2:3	MARITAL2	0.0842	1	0	1.59261	0.52401	4.84035	MARITAL2:3	MARITAL2:3
13	1	NSMOKING2:1	rsv_genus1181	12	NSMOKING2:1	NSMOKING2	0.074	1	0	1	1	1	NSMOKING2:1	NSMOKING2:1
13	1	NSMOKING2:2	rsv_genus1181	12	NSMOKING2:2	NSMOKING2	0.074	1	0	0.733895	0.512469	1.05099	NSMOKING2:2	NSMOKING2:2
13	1	NSMOKING2:3	rsv_genus1181	12	NSMOKING2:3	NSMOKING2	0.074	1	0	1.28206	0.663915	2.47575	NSMOKING2:3	NSMOKING2:3
13	1	PERIO_ALL2:1	rsv_genus1181	13	PERIO_ALL2:1	PERIO_ALL2	0.0003	1	0	1	1	1	PERIO_ALL2:1	PERIO_ALL2:1
13	1	PERIO_ALL2:2	rsv_genus1181	13	PERIO_ALL2:2	PERIO_ALL2	0.0003	1	0	0.27487	0.0753499	1.0027	PERIO_ALL2:2	PERIO_ALL2:2
13	1	PERIO_ALL2:3	rsv_genus1181	13	PERIO_ALL2:3	PERIO_ALL2	0.0003	1	0	0.341753	0.124928	0.934898	PERIO_ALL2:3	PERIO_ALL2:3
13	1	PERIO_ALL2:4	rsv_genus1181	13	PERIO_ALL2:4	PERIO_ALL2	0.0003	1	0	1.02981	0.219272	4.83647	PERIO_ALL2:4	PERIO_ALL2:4
13	1	PERIO_ALL2:77	rsv_genus1181	13	PERIO_ALL2:77	PERIO_ALL2	0.0003	1	0	0.384547	0.0730185	2.02519	PERIO_ALL2:77	PERIO_ALL2:77
13	1	PERIO_ALL2:88	rsv_genus1181	13	PERIO_ALL2:88	PERIO_ALL2	0.0003	1	0	0.693805	0.109731	4.38678	PERIO_ALL2:88	PERIO_ALL2:88
13	1	PERIO_ALL2:99	rsv_genus1181	13	PERIO_ALL2:99	PERIO_ALL2	0.0003	1	0	1.27594	0.550806	2.95571	PERIO_ALL2:99	PERIO_ALL2:99
13	1	POVERTY:1	rsv_genus1181	14	POVERTY:1	POVERTY	0.0199	1	0	1	1	1	POVERTY:1	POVERTY:1
13	1	POVERTY:2	rsv_genus1181	14	POVERTY:2	POVERTY	0.0199	1	0	1.52443	0.592229	3.92397	POVERTY:2	POVERTY:2
13	1	POVERTY:3	rsv_genus1181	14	POVERTY:3	POVERTY	0.0199	1	0	1.77513	0.910974	3.45904	POVERTY:3	POVERTY:3
13	1	POVERTY:4	rsv_genus1181	14	POVERTY:4	POVERTY	0.0199	1	0	2.79623	1.03503	7.55431	POVERTY:4	POVERTY:4
13	1	POVERTY:99	rsv_genus1181	14	POVERTY:99	POVERTY	0.0199	1	0	1.15417	0.48232	2.76188	POVERTY:99	POVERTY:99
13	1	RACECAT:1	rsv_genus1181	15	RACECAT:1	RACECAT	0	1	1	1.37154	0.699225	2.6903	RACECAT:1	RACECAT:1
13	1	RACECAT:2	rsv_genus1181	15	RACECAT:2	RACECAT	0	1	1	0.407862	0.206361	0.806119	RACECAT:2	RACECAT:2
13	1	RACECAT:3	rsv_genus1181	15	RACECAT:3	RACECAT	0	1	1	1	1	1	RACECAT:3	RACECAT:3
13	1	RACECAT:4	rsv_genus1181	15	RACECAT:4	RACECAT	0	1	1	0.35107	0.214809	0.573766	RACECAT:4	RACECAT:4
13	1	RACECAT:5	rsv_genus1181	15	RACECAT:5	RACECAT	0	1	1	1.21733	0.469827	3.15413	RACECAT:5	RACECAT:5
13	1	Intercept	rsv_genus1181	16	Intercept	INTERCEPT		1	1	14.5256	0.546905	385.793	Intercept	Intercept
13	1	SPL5AGE2	rsv_genus1187	1	SPL5AGE2	EFFECT_1	0.2471	1	0	1.00054	0.999318	1.00177	SPL5AGE2	SPL5AGE2
13	1	SPL5AGE3	rsv_genus1187	1	SPL5AGE3	EFFECT_1	0.2471	1	0	0.998652	0.997151	1.00016	SPL5AGE3	SPL5AGE3
13	1	AGE	rsv_genus1187	1	AGE	EFFECT_1	0.2471	1	0	0.923721	0.767781	1.11133	AGE	AGE
13	1	SPL5AGE1	rsv_genus1187	1	SPL5AGE1	EFFECT_1	0.2471	1	0	0.999908	0.999401	1.00042	SPL5AGE1	SPL5AGE1
13	1	ALC_DK:0	rsv_genus1187	2	ALC_DK:0	ALC_DK	0	1	1	1	1	1	ALC_DK:0	ALC_DK:0
13	1	ALC_DK:1	rsv_genus1187	2	ALC_DK:1	ALC_DK	0	1	1	2.34089	0.760981	7.20089	ALC_DK:1	ALC_DK:1
13	1	ALC_DK:2	rsv_genus1187	2	ALC_DK:2	ALC_DK	0	1	1	0.552225	0.180826	1.68643	ALC_DK:2	ALC_DK:2
13	1	ALC_DK:3	rsv_genus1187	2	ALC_DK:3	ALC_DK	0	1	1	0.709274	0.228007	2.20638	ALC_DK:3	ALC_DK:3
13	1	ALC_DK:4	rsv_genus1187	2	ALC_DK:4	ALC_DK	0	1	1	1.28852	0.342009	4.85451	ALC_DK:4	ALC_DK:4
13	1	ALC_DK:5	rsv_genus1187	2	ALC_DK:5	ALC_DK	0	1	1	1.48706	0.466124	4.74411	ALC_DK:5	ALC_DK:5
13	1	ALC_DK:99	rsv_genus1187	2	ALC_DK:99	ALC_DK	0	1	1	0.622628	0.209934	1.84661	ALC_DK:99	ALC_DK:99
13	1	takes rx for antibiotic:0	rsv_genus1187	3	takes rx for antibiotic:0	ANTIBIOFL	0.6817	1	0	1	1	1	takes rx for antibiotic:0	takes rx for antibiotic:0
13	1	takes rx for antibiotic:1	rsv_genus1187	3	takes rx for antibiotic:1	ANTIBIOFL	0.6817	1	0	0.762733	0.201427	2.8882	takes rx for antibiotic:1	takes rx for antibiotic:1
13	1	takes rx for antihyperlipidemic:0	rsv_genus1187	4	takes rx for antihyperlipidemic:0	ANTILIPFL	0.2207	1	0	1	1	1	takes rx for antihyperlipidemic:0	takes rx for antihyperlipidemic:0
13	1	takes rx for antihyperlipidemic:1	rsv_genus1187	4	takes rx for antihyperlipidemic:1	ANTILIPFL	0.2207	1	0	0.508086	0.168542	1.53167	takes rx for antihyperlipidemic:1	takes rx for antihyperlipidemic:1
13	1	BMI2:1	rsv_genus1187	5	BMI2:1	BMI2	0.0078	1	0	0.400315	0.18753	0.854544	BMI2:1	BMI2:1
13	1	BMI2:2	rsv_genus1187	5	BMI2:2	BMI2	0.0078	1	0	1	1	1	BMI2:2	BMI2:2
13	1	BMI2:3	rsv_genus1187	5	BMI2:3	BMI2	0.0078	1	0	1.33088	0.910015	1.94638	BMI2:3	BMI2:3
13	1	BMI2:4	rsv_genus1187	5	BMI2:4	BMI2	0.0078	1	0	1.05084	0.342796	3.22134	BMI2:4	BMI2:4
13	1	BMI2:5	rsv_genus1187	5	BMI2:5	BMI2	0.0078	1	0	2.72484	0.882015	8.41794	BMI2:5	BMI2:5
13	1	EDUCAT2:1	rsv_genus1187	6	EDUCAT2:1	EDUCAT2	0.0095	1	0	1	1	1	EDUCAT2:1	EDUCAT2:1
13	1	EDUCAT2:2	rsv_genus1187	6	EDUCAT2:2	EDUCAT2	0.0095	1	0	0.689968	0.325409	1.46295	EDUCAT2:2	EDUCAT2:2
13	1	EDUCAT2:3	rsv_genus1187	6	EDUCAT2:3	EDUCAT2	0.0095	1	0	1.56787	0.651198	3.7749	EDUCAT2:3	EDUCAT2:3
13	1	GENDER:1	rsv_genus1187	7	GENDER:1	GENDER	0.1704	1	0	1	1	1	GENDER:1	GENDER:1
13	1	GENDER:2	rsv_genus1187	7	GENDER:2	GENDER	0.1704	1	0	1.57724	0.813972	3.05625	GENDER:2	GENDER:2
13	1	takes rx for GERD:0	rsv_genus1187	8	takes rx for GERD:0	GERDFL	0.7074	1	0	1	1	1	takes rx for GERD:0	takes rx for GERD:0
13	1	takes rx for GERD:1	rsv_genus1187	8	takes rx for GERD:1	GERDFL	0.7074	1	0	0.811478	0.2641	2.49336	takes rx for GERD:1	takes rx for GERD:1
13	1	diabetes based on 2 lab variables and 3 diq questions:0	rsv_genus1187	9	diabetes based on 2 lab variables and 3 diq questions:0	NEWLABDIABETES	0.4342	1	0	1	1	1	diabetes based on 2 lab variables and 3 diq questions:0	diabetes based on 2 lab variables and 3 diq questions:0
13	1	diabetes based on 2 lab variables and 3 diq questions:1	rsv_genus1187	9	diabetes based on 2 lab variables and 3 diq questions:1	NEWLABDIABETES	0.4342	1	0	0.633843	0.196402	2.04559	diabetes based on 2 lab variables and 3 diq questions:1	diabetes based on 2 lab variables and 3 diq questions:1
13	1	LABHYPERTENSION:0	rsv_genus1187	10	LABHYPERTENSION:0	LABHYPERTENSION	0.5459	1	0	1	1	1	LABHYPERTENSION:0	LABHYPERTENSION:0
13	1	LABHYPERTENSION:1	rsv_genus1187	10	LABHYPERTENSION:1	LABHYPERTENSION	0.5459	1	0	0.877028	0.566264	1.35834	LABHYPERTENSION:1	LABHYPERTENSION:1
13	1	MARITAL2:1	rsv_genus1187	11	MARITAL2:1	MARITAL2	0.3413	1	0	1	1	1	MARITAL2:1	MARITAL2:1
13	1	MARITAL2:2	rsv_genus1187	11	MARITAL2:2	MARITAL2	0.3413	1	0	1.61122	0.431269	6.01953	MARITAL2:2	MARITAL2:2
13	1	MARITAL2:3	rsv_genus1187	11	MARITAL2:3	MARITAL2	0.3413	1	0	1.24282	0.172826	8.93738	MARITAL2:3	MARITAL2:3
13	1	NSMOKING2:1	rsv_genus1187	12	NSMOKING2:1	NSMOKING2	0.6148	1	0	1	1	1	NSMOKING2:1	NSMOKING2:1
13	1	NSMOKING2:2	rsv_genus1187	12	NSMOKING2:2	NSMOKING2	0.6148	1	0	1.14201	0.52043	2.506	NSMOKING2:2	NSMOKING2:2
13	1	NSMOKING2:3	rsv_genus1187	12	NSMOKING2:3	NSMOKING2	0.6148	1	0	0.768753	0.408471	1.44681	NSMOKING2:3	NSMOKING2:3
13	1	PERIO_ALL2:1	rsv_genus1187	13	PERIO_ALL2:1	PERIO_ALL2	0	1	1	1	1	1	PERIO_ALL2:1	PERIO_ALL2:1
13	1	PERIO_ALL2:2	rsv_genus1187	13	PERIO_ALL2:2	PERIO_ALL2	0	1	1	0.486843	0.224067	1.05779	PERIO_ALL2:2	PERIO_ALL2:2
13	1	PERIO_ALL2:3	rsv_genus1187	13	PERIO_ALL2:3	PERIO_ALL2	0	1	1	2.11913	0.672259	6.68006	PERIO_ALL2:3	PERIO_ALL2:3
13	1	PERIO_ALL2:4	rsv_genus1187	13	PERIO_ALL2:4	PERIO_ALL2	0	1	1	2.79014	0.779402	9.98826	PERIO_ALL2:4	PERIO_ALL2:4
13	1	PERIO_ALL2:77	rsv_genus1187	13	PERIO_ALL2:77	PERIO_ALL2	0	1	1	1.05456	0.348336	3.19261	PERIO_ALL2:77	PERIO_ALL2:77
13	1	PERIO_ALL2:88	rsv_genus1187	13	PERIO_ALL2:88	PERIO_ALL2	0	1	1	4.45202	2.42848	8.16168	PERIO_ALL2:88	PERIO_ALL2:88
13	1	PERIO_ALL2:99	rsv_genus1187	13	PERIO_ALL2:99	PERIO_ALL2	0	1	1	1.28673	0.43348	3.81949	PERIO_ALL2:99	PERIO_ALL2:99
13	1	POVERTY:1	rsv_genus1187	14	POVERTY:1	POVERTY	0.0012	1	0	1	1	1	POVERTY:1	POVERTY:1
13	1	POVERTY:2	rsv_genus1187	14	POVERTY:2	POVERTY	0.0012	1	0	0.203277	0.100651	0.410541	POVERTY:2	POVERTY:2
13	1	POVERTY:3	rsv_genus1187	14	POVERTY:3	POVERTY	0.0012	1	0	1.43618	0.855722	2.41038	POVERTY:3	POVERTY:3
13	1	POVERTY:4	rsv_genus1187	14	POVERTY:4	POVERTY	0.0012	1	0	0.403577	0.17221	0.945788	POVERTY:4	POVERTY:4
13	1	POVERTY:99	rsv_genus1187	14	POVERTY:99	POVERTY	0.0012	1	0	0.695298	0.232229	2.08174	POVERTY:99	POVERTY:99
13	1	RACECAT:1	rsv_genus1187	15	RACECAT:1	RACECAT	0	1	1	0.588861	0.299357	1.15834	RACECAT:1	RACECAT:1
13	1	RACECAT:2	rsv_genus1187	15	RACECAT:2	RACECAT	0	1	1	0.119865	0.0582308	0.246737	RACECAT:2	RACECAT:2
13	1	RACECAT:3	rsv_genus1187	15	RACECAT:3	RACECAT	0	1	1	1	1	1	RACECAT:3	RACECAT:3
13	1	RACECAT:4	rsv_genus1187	15	RACECAT:4	RACECAT	0	1	1	0.343381	0.161117	0.731832	RACECAT:4	RACECAT:4
13	1	RACECAT:5	rsv_genus1187	15	RACECAT:5	RACECAT	0	1	1	0.73703	0.314955	1.72473	RACECAT:5	RACECAT:5
13	1	Intercept	rsv_genus1187	16	Intercept	INTERCEPT		1	1	12.7419	0.11303	1436.4	Intercept	Intercept
13	1	SPL5AGE2	rsv_genus1188	1	SPL5AGE2	EFFECT_1	0.0001	1	1	1.00109	0.999521	1.00266	SPL5AGE2	SPL5AGE2
13	1	SPL5AGE3	rsv_genus1188	1	SPL5AGE3	EFFECT_1	0.0001	1	1	0.998676	0.996647	1.00071	SPL5AGE3	SPL5AGE3
13	1	AGE	rsv_genus1188	1	AGE	EFFECT_1	0.0001	1	1	1.21712	0.972239	1.52369	AGE	AGE
13	1	SPL5AGE1	rsv_genus1188	1	SPL5AGE1	EFFECT_1	0.0001	1	1	0.999554	0.998965	1.00014	SPL5AGE1	SPL5AGE1
13	1	ALC_DK:0	rsv_genus1188	2	ALC_DK:0	ALC_DK	0	1	1	1	1	1	ALC_DK:0	ALC_DK:0
13	1	ALC_DK:1	rsv_genus1188	2	ALC_DK:1	ALC_DK	0	1	1	1.21887	0.123659	12.0139	ALC_DK:1	ALC_DK:1
13	1	ALC_DK:2	rsv_genus1188	2	ALC_DK:2	ALC_DK	0	1	1	0.304343	0.0549905	1.68438	ALC_DK:2	ALC_DK:2
13	1	ALC_DK:3	rsv_genus1188	2	ALC_DK:3	ALC_DK	0	1	1	0.520754	0.146706	1.8485	ALC_DK:3	ALC_DK:3
13	1	ALC_DK:4	rsv_genus1188	2	ALC_DK:4	ALC_DK	0	1	1	0.41938	0.0811084	2.16846	ALC_DK:4	ALC_DK:4
13	1	ALC_DK:5	rsv_genus1188	2	ALC_DK:5	ALC_DK	0	1	1	0.108722	0.0141506	0.835332	ALC_DK:5	ALC_DK:5
13	1	ALC_DK:99	rsv_genus1188	2	ALC_DK:99	ALC_DK	0	1	1	5.74326	1.59527	20.6768	ALC_DK:99	ALC_DK:99
13	1	takes rx for antibiotic:0	rsv_genus1188	3	takes rx for antibiotic:0	ANTIBIOFL	0.9231	1	0	1	1	1	takes rx for antibiotic:0	takes rx for antibiotic:0
13	1	takes rx for antibiotic:1	rsv_genus1188	3	takes rx for antibiotic:1	ANTIBIOFL	0.9231	1	0	1.05431	0.348964	3.18536	takes rx for antibiotic:1	takes rx for antibiotic:1
13	1	takes rx for antihyperlipidemic:0	rsv_genus1188	4	takes rx for antihyperlipidemic:0	ANTILIPFL	0.3924	1	0	1	1	1	takes rx for antihyperlipidemic:0	takes rx for antihyperlipidemic:0
13	1	takes rx for antihyperlipidemic:1	rsv_genus1188	4	takes rx for antihyperlipidemic:1	ANTILIPFL	0.3924	1	0	2.56072	0.281608	23.2853	takes rx for antihyperlipidemic:1	takes rx for antihyperlipidemic:1
13	1	BMI2:1	rsv_genus1188	5	BMI2:1	BMI2	0.001	1	0	1.0326	0.210479	5.06587	BMI2:1	BMI2:1
13	1	BMI2:2	rsv_genus1188	5	BMI2:2	BMI2	0.001	1	0	1	1	1	BMI2:2	BMI2:2
13	1	BMI2:3	rsv_genus1188	5	BMI2:3	BMI2	0.001	1	0	0.439953	0.181621	1.06573	BMI2:3	BMI2:3
13	1	BMI2:4	rsv_genus1188	5	BMI2:4	BMI2	0.001	1	0	0.563238	0.241152	1.31551	BMI2:4	BMI2:4
13	1	BMI2:5	rsv_genus1188	5	BMI2:5	BMI2	0.001	1	0	0.278652	0.10812	0.718158	BMI2:5	BMI2:5
13	1	EDUCAT2:1	rsv_genus1188	6	EDUCAT2:1	EDUCAT2	0.1738	1	0	1	1	1	EDUCAT2:1	EDUCAT2:1
13	1	EDUCAT2:2	rsv_genus1188	6	EDUCAT2:2	EDUCAT2	0.1738	1	0	1.89734	0.86608	4.15654	EDUCAT2:2	EDUCAT2:2
13	1	EDUCAT2:3	rsv_genus1188	6	EDUCAT2:3	EDUCAT2	0.1738	1	0	1.18627	0.575261	2.44627	EDUCAT2:3	EDUCAT2:3
13	1	GENDER:1	rsv_genus1188	7	GENDER:1	GENDER	0.5355	1	0	1	1	1	GENDER:1	GENDER:1
13	1	GENDER:2	rsv_genus1188	7	GENDER:2	GENDER	0.5355	1	0	0.802916	0.393499	1.63831	GENDER:2	GENDER:2
13	1	takes rx for GERD:0	rsv_genus1188	8	takes rx for GERD:0	GERDFL	0.1645	1	0	1	1	1	takes rx for GERD:0	takes rx for GERD:0
13	1	takes rx for GERD:1	rsv_genus1188	8	takes rx for GERD:1	GERDFL	0.1645	1	0	0.436668	0.133419	1.42917	takes rx for GERD:1	takes rx for GERD:1
13	1	diabetes based on 2 lab variables and 3 diq questions:0	rsv_genus1188	9	diabetes based on 2 lab variables and 3 diq questions:0	NEWLABDIABETES	0.2531	1	0	1	1	1	diabetes based on 2 lab variables and 3 diq questions:0	diabetes based on 2 lab variables and 3 diq questions:0
13	1	diabetes based on 2 lab variables and 3 diq questions:1	rsv_genus1188	9	diabetes based on 2 lab variables and 3 diq questions:1	NEWLABDIABETES	0.2531	1	0	0.261345	0.0249946	2.73263	diabetes based on 2 lab variables and 3 diq questions:1	diabetes based on 2 lab variables and 3 diq questions:1
13	1	LABHYPERTENSION:0	rsv_genus1188	10	LABHYPERTENSION:0	LABHYPERTENSION	0.0002	1	0	1	1	1	LABHYPERTENSION:0	LABHYPERTENSION:0
13	1	LABHYPERTENSION:1	rsv_genus1188	10	LABHYPERTENSION:1	LABHYPERTENSION	0.0002	1	0	0.146413	0.0570328	0.375867	LABHYPERTENSION:1	LABHYPERTENSION:1
13	1	MARITAL2:1	rsv_genus1188	11	MARITAL2:1	MARITAL2	0	1	1	1	1	1	MARITAL2:1	MARITAL2:1
13	1	MARITAL2:2	rsv_genus1188	11	MARITAL2:2	MARITAL2	0	1	1	0.0673523	0.031384	0.144543	MARITAL2:2	MARITAL2:2
13	1	MARITAL2:3	rsv_genus1188	11	MARITAL2:3	MARITAL2	0	1	1	0.0478018	0.0208776	0.109448	MARITAL2:3	MARITAL2:3
13	1	NSMOKING2:1	rsv_genus1188	12	NSMOKING2:1	NSMOKING2	0	1	1	1	1	1	NSMOKING2:1	NSMOKING2:1
13	1	NSMOKING2:2	rsv_genus1188	12	NSMOKING2:2	NSMOKING2	0	1	1	3.34118	2.1506	5.19086	NSMOKING2:2	NSMOKING2:2
13	1	NSMOKING2:3	rsv_genus1188	12	NSMOKING2:3	NSMOKING2	0	1	1	0.506328	0.174514	1.46904	NSMOKING2:3	NSMOKING2:3
13	1	PERIO_ALL2:1	rsv_genus1188	13	PERIO_ALL2:1	PERIO_ALL2	0	1	1	1	1	1	PERIO_ALL2:1	PERIO_ALL2:1
13	1	PERIO_ALL2:2	rsv_genus1188	13	PERIO_ALL2:2	PERIO_ALL2	0	1	1	0.428165	0.0933177	1.96452	PERIO_ALL2:2	PERIO_ALL2:2
13	1	PERIO_ALL2:3	rsv_genus1188	13	PERIO_ALL2:3	PERIO_ALL2	0	1	1	0.504304	0.199336	1.27585	PERIO_ALL2:3	PERIO_ALL2:3
13	1	PERIO_ALL2:4	rsv_genus1188	13	PERIO_ALL2:4	PERIO_ALL2	0	1	1	9.46467	5.45796	16.4127	PERIO_ALL2:4	PERIO_ALL2:4
13	1	PERIO_ALL2:77	rsv_genus1188	13	PERIO_ALL2:77	PERIO_ALL2	0	1	1	1.03526	0.111301	9.62953	PERIO_ALL2:77	PERIO_ALL2:77
13	1	PERIO_ALL2:88	rsv_genus1188	13	PERIO_ALL2:88	PERIO_ALL2	0	1	1	1.75299	0.646642	4.7522	PERIO_ALL2:88	PERIO_ALL2:88
13	1	PERIO_ALL2:99	rsv_genus1188	13	PERIO_ALL2:99	PERIO_ALL2	0	1	1	1.21509	0.172133	8.57736	PERIO_ALL2:99	PERIO_ALL2:99
13	1	POVERTY:1	rsv_genus1188	14	POVERTY:1	POVERTY	0	1	1	1	1	1	POVERTY:1	POVERTY:1
13	1	POVERTY:2	rsv_genus1188	14	POVERTY:2	POVERTY	0	1	1	1.4549	0.507881	4.16776	POVERTY:2	POVERTY:2
13	1	POVERTY:3	rsv_genus1188	14	POVERTY:3	POVERTY	0	1	1	7.02256	2.81084	17.5451	POVERTY:3	POVERTY:3
13	1	POVERTY:4	rsv_genus1188	14	POVERTY:4	POVERTY	0	1	1	2.22401	0.921743	5.36618	POVERTY:4	POVERTY:4
13	1	POVERTY:99	rsv_genus1188	14	POVERTY:99	POVERTY	0	1	1	0.868096	0.293276	2.56956	POVERTY:99	POVERTY:99
13	1	RACECAT:1	rsv_genus1188	15	RACECAT:1	RACECAT	0	1	1	1.86016	0.516606	6.6979	RACECAT:1	RACECAT:1
13	1	RACECAT:2	rsv_genus1188	15	RACECAT:2	RACECAT	0	1	1	1.54593	0.579876	4.12138	RACECAT:2	RACECAT:2
13	1	RACECAT:3	rsv_genus1188	15	RACECAT:3	RACECAT	0	1	1	1	1	1	RACECAT:3	RACECAT:3
13	1	RACECAT:4	rsv_genus1188	15	RACECAT:4	RACECAT	0	1	1	4.47874	2.62837	7.63178	RACECAT:4	RACECAT:4
13	1	RACECAT:5	rsv_genus1188	15	RACECAT:5	RACECAT	0	1	1	0.398065	0.173766	0.91189	RACECAT:5	RACECAT:5
13	1	Intercept	rsv_genus1188	16	Intercept	INTERCEPT		1	1	0.00107168	1.66e-06	0.693475	Intercept	Intercept
13	1	SPL5AGE2	rsv_genus1198	1	SPL5AGE2	EFFECT_1	0.2922	1	0	1.00027	0.999752	1.00079	SPL5AGE2	SPL5AGE2
13	1	SPL5AGE3	rsv_genus1198	1	SPL5AGE3	EFFECT_1	0.2922	1	0	0.999488	0.998733	1.00024	SPL5AGE3	SPL5AGE3
13	1	AGE	rsv_genus1198	1	AGE	EFFECT_1	0.2922	1	0	0.962166	0.862211	1.07371	AGE	AGE
13	1	SPL5AGE1	rsv_genus1198	1	SPL5AGE1	EFFECT_1	0.2922	1	0	0.999935	0.999715	1.00016	SPL5AGE1	SPL5AGE1
13	1	ALC_DK:0	rsv_genus1198	2	ALC_DK:0	ALC_DK	0.0009	1	0	1	1	1	ALC_DK:0	ALC_DK:0
13	1	ALC_DK:1	rsv_genus1198	2	ALC_DK:1	ALC_DK	0.0009	1	0	1.66355	0.945859	2.9258	ALC_DK:1	ALC_DK:1
13	1	ALC_DK:2	rsv_genus1198	2	ALC_DK:2	ALC_DK	0.0009	1	0	1.29819	0.706845	2.38426	ALC_DK:2	ALC_DK:2
13	1	ALC_DK:3	rsv_genus1198	2	ALC_DK:3	ALC_DK	0.0009	1	0	1.75234	1.11464	2.75488	ALC_DK:3	ALC_DK:3
13	1	ALC_DK:4	rsv_genus1198	2	ALC_DK:4	ALC_DK	0.0009	1	0	1.34056	0.455766	3.94302	ALC_DK:4	ALC_DK:4
13	1	ALC_DK:5	rsv_genus1198	2	ALC_DK:5	ALC_DK	0.0009	1	0	1.95936	0.856982	4.47976	ALC_DK:5	ALC_DK:5
13	1	ALC_DK:99	rsv_genus1198	2	ALC_DK:99	ALC_DK	0.0009	1	0	0.772526	0.334623	1.78349	ALC_DK:99	ALC_DK:99
13	1	takes rx for antibiotic:0	rsv_genus1198	3	takes rx for antibiotic:0	ANTIBIOFL	0.848	1	0	1	1	1	takes rx for antibiotic:0	takes rx for antibiotic:0
13	1	takes rx for antibiotic:1	rsv_genus1198	3	takes rx for antibiotic:1	ANTIBIOFL	0.848	1	0	1.05659	0.591803	1.88642	takes rx for antibiotic:1	takes rx for antibiotic:1
13	1	takes rx for antihyperlipidemic:0	rsv_genus1198	4	takes rx for antihyperlipidemic:0	ANTILIPFL	0.003	1	0	1	1	1	takes rx for antihyperlipidemic:0	takes rx for antihyperlipidemic:0
13	1	takes rx for antihyperlipidemic:1	rsv_genus1198	4	takes rx for antihyperlipidemic:1	ANTILIPFL	0.003	1	0	0.477184	0.2983	0.763342	takes rx for antihyperlipidemic:1	takes rx for antihyperlipidemic:1
13	1	BMI2:1	rsv_genus1198	5	BMI2:1	BMI2	0.0111	1	0	0.181049	0.0581323	0.563865	BMI2:1	BMI2:1
13	1	BMI2:2	rsv_genus1198	5	BMI2:2	BMI2	0.0111	1	0	1	1	1	BMI2:2	BMI2:2
13	1	BMI2:3	rsv_genus1198	5	BMI2:3	BMI2	0.0111	1	0	1.53413	0.964897	2.43919	BMI2:3	BMI2:3
13	1	BMI2:4	rsv_genus1198	5	BMI2:4	BMI2	0.0111	1	0	1.66205	0.898055	3.07599	BMI2:4	BMI2:4
13	1	BMI2:5	rsv_genus1198	5	BMI2:5	BMI2	0.0111	1	0	1.90159	1.108	3.2636	BMI2:5	BMI2:5
13	1	EDUCAT2:1	rsv_genus1198	6	EDUCAT2:1	EDUCAT2	0.0509	1	0	1	1	1	EDUCAT2:1	EDUCAT2:1
13	1	EDUCAT2:2	rsv_genus1198	6	EDUCAT2:2	EDUCAT2	0.0509	1	0	1.19473	0.808393	1.7657	EDUCAT2:2	EDUCAT2:2
13	1	EDUCAT2:3	rsv_genus1198	6	EDUCAT2:3	EDUCAT2	0.0509	1	0	0.697719	0.486821	0.999979	EDUCAT2:3	EDUCAT2:3
13	1	GENDER:1	rsv_genus1198	7	GENDER:1	GENDER	0.014	1	0	1	1	1	GENDER:1	GENDER:1
13	1	GENDER:2	rsv_genus1198	7	GENDER:2	GENDER	0.014	1	0	1.52404	1.09529	2.12063	GENDER:2	GENDER:2
13	1	takes rx for GERD:0	rsv_genus1198	8	takes rx for GERD:0	GERDFL	0.8757	1	0	1	1	1	takes rx for GERD:0	takes rx for GERD:0
13	1	takes rx for GERD:1	rsv_genus1198	8	takes rx for GERD:1	GERDFL	0.8757	1	0	1.04374	0.600757	1.81337	takes rx for GERD:1	takes rx for GERD:1
13	1	diabetes based on 2 lab variables and 3 diq questions:0	rsv_genus1198	9	diabetes based on 2 lab variables and 3 diq questions:0	NEWLABDIABETES	0.5501	1	0	1	1	1	diabetes based on 2 lab variables and 3 diq questions:0	diabetes based on 2 lab variables and 3 diq questions:0
13	1	diabetes based on 2 lab variables and 3 diq questions:1	rsv_genus1198	9	diabetes based on 2 lab variables and 3 diq questions:1	NEWLABDIABETES	0.5501	1	0	1.17132	0.68754	1.99551	diabetes based on 2 lab variables and 3 diq questions:1	diabetes based on 2 lab variables and 3 diq questions:1
13	1	LABHYPERTENSION:0	rsv_genus1198	10	LABHYPERTENSION:0	LABHYPERTENSION	0.5012	1	0	1	1	1	LABHYPERTENSION:0	LABHYPERTENSION:0
13	1	LABHYPERTENSION:1	rsv_genus1198	10	LABHYPERTENSION:1	LABHYPERTENSION	0.5012	1	0	0.900456	0.658012	1.23223	LABHYPERTENSION:1	LABHYPERTENSION:1
13	1	MARITAL2:1	rsv_genus1198	11	MARITAL2:1	MARITAL2	0.9444	1	0	1	1	1	MARITAL2:1	MARITAL2:1
13	1	MARITAL2:2	rsv_genus1198	11	MARITAL2:2	MARITAL2	0.9444	1	0	1.07243	0.698692	1.64608	MARITAL2:2	MARITAL2:2
13	1	MARITAL2:3	rsv_genus1198	11	MARITAL2:3	MARITAL2	0.9444	1	0	1.00594	0.662096	1.52836	MARITAL2:3	MARITAL2:3
13	1	NSMOKING2:1	rsv_genus1198	12	NSMOKING2:1	NSMOKING2	0.107	1	0	1	1	1	NSMOKING2:1	NSMOKING2:1
13	1	NSMOKING2:2	rsv_genus1198	12	NSMOKING2:2	NSMOKING2	0.107	1	0	0.69759	0.418001	1.16419	NSMOKING2:2	NSMOKING2:2
13	1	NSMOKING2:3	rsv_genus1198	12	NSMOKING2:3	NSMOKING2	0.107	1	0	0.72368	0.524138	0.999188	NSMOKING2:3	NSMOKING2:3
13	1	PERIO_ALL2:1	rsv_genus1198	13	PERIO_ALL2:1	PERIO_ALL2	0	1	1	1	1	1	PERIO_ALL2:1	PERIO_ALL2:1
13	1	PERIO_ALL2:2	rsv_genus1198	13	PERIO_ALL2:2	PERIO_ALL2	0	1	1	2.47529	1.01702	6.02454	PERIO_ALL2:2	PERIO_ALL2:2
13	1	PERIO_ALL2:3	rsv_genus1198	13	PERIO_ALL2:3	PERIO_ALL2	0	1	1	1.5871	0.792211	3.17954	PERIO_ALL2:3	PERIO_ALL2:3
13	1	PERIO_ALL2:4	rsv_genus1198	13	PERIO_ALL2:4	PERIO_ALL2	0	1	1	1.9704	1.00369	3.86821	PERIO_ALL2:4	PERIO_ALL2:4
13	1	PERIO_ALL2:77	rsv_genus1198	13	PERIO_ALL2:77	PERIO_ALL2	0	1	1	0.618486	0.277637	1.37779	PERIO_ALL2:77	PERIO_ALL2:77
13	1	PERIO_ALL2:88	rsv_genus1198	13	PERIO_ALL2:88	PERIO_ALL2	0	1	1	1.61683	0.419594	6.23012	PERIO_ALL2:88	PERIO_ALL2:88
13	1	PERIO_ALL2:99	rsv_genus1198	13	PERIO_ALL2:99	PERIO_ALL2	0	1	1	3.57027	1.91581	6.65352	PERIO_ALL2:99	PERIO_ALL2:99
13	1	POVERTY:1	rsv_genus1198	14	POVERTY:1	POVERTY	0.4375	1	0	1	1	1	POVERTY:1	POVERTY:1
13	1	POVERTY:2	rsv_genus1198	14	POVERTY:2	POVERTY	0.4375	1	0	1.28568	0.83652	1.97601	POVERTY:2	POVERTY:2
13	1	POVERTY:3	rsv_genus1198	14	POVERTY:3	POVERTY	0.4375	1	0	1.29701	0.723285	2.32582	POVERTY:3	POVERTY:3
13	1	POVERTY:4	rsv_genus1198	14	POVERTY:4	POVERTY	0.4375	1	0	1.25118	0.768417	2.03724	POVERTY:4	POVERTY:4
13	1	POVERTY:99	rsv_genus1198	14	POVERTY:99	POVERTY	0.4375	1	0	0.721353	0.219833	2.36703	POVERTY:99	POVERTY:99
13	1	RACECAT:1	rsv_genus1198	15	RACECAT:1	RACECAT	0.0304	1	0	0.884154	0.361222	2.16412	RACECAT:1	RACECAT:1
13	1	RACECAT:2	rsv_genus1198	15	RACECAT:2	RACECAT	0.0304	1	0	0.406719	0.151947	1.08867	RACECAT:2	RACECAT:2
13	1	RACECAT:3	rsv_genus1198	15	RACECAT:3	RACECAT	0.0304	1	0	1	1	1	RACECAT:3	RACECAT:3
13	1	RACECAT:4	rsv_genus1198	15	RACECAT:4	RACECAT	0.0304	1	0	0.718917	0.357124	1.44723	RACECAT:4	RACECAT:4
13	1	RACECAT:5	rsv_genus1198	15	RACECAT:5	RACECAT	0.0304	1	0	1.80693	0.801658	4.07282	RACECAT:5	RACECAT:5
13	1	Intercept	rsv_genus1198	16	Intercept	INTERCEPT		1	1	0.611143	0.0451407	8.27405	Intercept	Intercept
13	1	SPL5AGE2	rsv_genus1201	1	SPL5AGE2	EFFECT_1	0.1663	1	0	1.00175	0.999891	1.00361	SPL5AGE2	SPL5AGE2
13	1	SPL5AGE3	rsv_genus1201	1	SPL5AGE3	EFFECT_1	0.1663	1	0	0.996672	0.992522	1.00084	SPL5AGE3	SPL5AGE3
13	1	AGE	rsv_genus1201	1	AGE	EFFECT_1	0.1663	1	0	1.05753	0.935048	1.19605	AGE	AGE
13	1	SPL5AGE1	rsv_genus1201	1	SPL5AGE1	EFFECT_1	0.1663	1	0	0.999402	0.998817	0.999987	SPL5AGE1	SPL5AGE1
13	1	ALC_DK:0	rsv_genus1201	2	ALC_DK:0	ALC_DK	0.0038	1	0	1	1	1	ALC_DK:0	ALC_DK:0
13	1	ALC_DK:1	rsv_genus1201	2	ALC_DK:1	ALC_DK	0.0038	1	0	1.65184	0.181443	15.0382	ALC_DK:1	ALC_DK:1
13	1	ALC_DK:2	rsv_genus1201	2	ALC_DK:2	ALC_DK	0.0038	1	0	10.8958	1.78432	66.5339	ALC_DK:2	ALC_DK:2
13	1	ALC_DK:3	rsv_genus1201	2	ALC_DK:3	ALC_DK	0.0038	1	0	7.94789	1.25126	50.4844	ALC_DK:3	ALC_DK:3
13	1	ALC_DK:4	rsv_genus1201	2	ALC_DK:4	ALC_DK	0.0038	1	0	7.65156	0.900378	65.0243	ALC_DK:4	ALC_DK:4
13	1	ALC_DK:5	rsv_genus1201	2	ALC_DK:5	ALC_DK	0.0038	1	0	4.20863	0.374821	47.2561	ALC_DK:5	ALC_DK:5
13	1	ALC_DK:99	rsv_genus1201	2	ALC_DK:99	ALC_DK	0.0038	1	0	1.58073	0.165551	15.0932	ALC_DK:99	ALC_DK:99
13	1	takes rx for antibiotic:0	rsv_genus1201	3	takes rx for antibiotic:0	ANTIBIOFL	0.2661	1	0	1	1	1	takes rx for antibiotic:0	takes rx for antibiotic:0
13	1	takes rx for antibiotic:1	rsv_genus1201	3	takes rx for antibiotic:1	ANTIBIOFL	0.2661	1	0	0.300408	0.0345439	2.61247	takes rx for antibiotic:1	takes rx for antibiotic:1
13	1	takes rx for antihyperlipidemic:0	rsv_genus1201	4	takes rx for antihyperlipidemic:0	ANTILIPFL	0.5134	1	0	1	1	1	takes rx for antihyperlipidemic:0	takes rx for antihyperlipidemic:0
13	1	takes rx for antihyperlipidemic:1	rsv_genus1201	4	takes rx for antihyperlipidemic:1	ANTILIPFL	0.5134	1	0	0.541914	0.0821556	3.57457	takes rx for antihyperlipidemic:1	takes rx for antihyperlipidemic:1
13	1	BMI2:1	rsv_genus1201	5	BMI2:1	BMI2	0.0011	1	0	0.571265	0.0591092	5.52103	BMI2:1	BMI2:1
13	1	BMI2:2	rsv_genus1201	5	BMI2:2	BMI2	0.0011	1	0	1	1	1	BMI2:2	BMI2:2
13	1	BMI2:3	rsv_genus1201	5	BMI2:3	BMI2	0.0011	1	0	7.22597	3.0037	17.3834	BMI2:3	BMI2:3
13	1	BMI2:4	rsv_genus1201	5	BMI2:4	BMI2	0.0011	1	0	2.78599	0.63846	12.157	BMI2:4	BMI2:4
13	1	BMI2:5	rsv_genus1201	5	BMI2:5	BMI2	0.0011	1	0	5.64252	1.91192	16.6524	BMI2:5	BMI2:5
13	1	EDUCAT2:1	rsv_genus1201	6	EDUCAT2:1	EDUCAT2	0.399	1	0	1	1	1	EDUCAT2:1	EDUCAT2:1
13	1	EDUCAT2:2	rsv_genus1201	6	EDUCAT2:2	EDUCAT2	0.399	1	0	0.543034	0.206618	1.4272	EDUCAT2:2	EDUCAT2:2
13	1	EDUCAT2:3	rsv_genus1201	6	EDUCAT2:3	EDUCAT2	0.399	1	0	0.856127	0.341487	2.14636	EDUCAT2:3	EDUCAT2:3
13	1	GENDER:1	rsv_genus1201	7	GENDER:1	GENDER	0.4057	1	0	1	1	1	GENDER:1	GENDER:1
13	1	GENDER:2	rsv_genus1201	7	GENDER:2	GENDER	0.4057	1	0	1.44804	0.592157	3.54097	GENDER:2	GENDER:2
13	1	takes rx for GERD:0	rsv_genus1201	8	takes rx for GERD:0	GERDFL	0.776	1	0	1	1	1	takes rx for GERD:0	takes rx for GERD:0
13	1	takes rx for GERD:1	rsv_genus1201	8	takes rx for GERD:1	GERDFL	0.776	1	0	0.842755	0.250466	2.83565	takes rx for GERD:1	takes rx for GERD:1
13	1	diabetes based on 2 lab variables and 3 diq questions:0	rsv_genus1201	9	diabetes based on 2 lab variables and 3 diq questions:0	NEWLABDIABETES	0.7728	1	0	1	1	1	diabetes based on 2 lab variables and 3 diq questions:0	diabetes based on 2 lab variables and 3 diq questions:0
13	1	diabetes based on 2 lab variables and 3 diq questions:1	rsv_genus1201	9	diabetes based on 2 lab variables and 3 diq questions:1	NEWLABDIABETES	0.7728	1	0	1.24255	0.272412	5.66767	diabetes based on 2 lab variables and 3 diq questions:1	diabetes based on 2 lab variables and 3 diq questions:1
13	1	LABHYPERTENSION:0	rsv_genus1201	10	LABHYPERTENSION:0	LABHYPERTENSION	0.3835	1	0	1	1	1	LABHYPERTENSION:0	LABHYPERTENSION:0
13	1	LABHYPERTENSION:1	rsv_genus1201	10	LABHYPERTENSION:1	LABHYPERTENSION	0.3835	1	0	0.676538	0.27502	1.66426	LABHYPERTENSION:1	LABHYPERTENSION:1
13	1	MARITAL2:1	rsv_genus1201	11	MARITAL2:1	MARITAL2	0.0175	1	0	1	1	1	MARITAL2:1	MARITAL2:1
13	1	MARITAL2:2	rsv_genus1201	11	MARITAL2:2	MARITAL2	0.0175	1	0	0.683167	0.229144	2.03678	MARITAL2:2	MARITAL2:2
13	1	MARITAL2:3	rsv_genus1201	11	MARITAL2:3	MARITAL2	0.0175	1	0	0.15139	0.0380349	0.602577	MARITAL2:3	MARITAL2:3
13	1	NSMOKING2:1	rsv_genus1201	12	NSMOKING2:1	NSMOKING2	0.0094	1	0	1	1	1	NSMOKING2:1	NSMOKING2:1
13	1	NSMOKING2:2	rsv_genus1201	12	NSMOKING2:2	NSMOKING2	0.0094	1	0	1.23876	0.498237	3.07989	NSMOKING2:2	NSMOKING2:2
13	1	NSMOKING2:3	rsv_genus1201	12	NSMOKING2:3	NSMOKING2	0.0094	1	0	3.83369	1.66671	8.81805	NSMOKING2:3	NSMOKING2:3
13	1	PERIO_ALL2:1	rsv_genus1201	13	PERIO_ALL2:1	PERIO_ALL2	0	1	1	1	1	1	PERIO_ALL2:1	PERIO_ALL2:1
13	1	PERIO_ALL2:2	rsv_genus1201	13	PERIO_ALL2:2	PERIO_ALL2	0	1	1	3.72677	0.721918	19.2388	PERIO_ALL2:2	PERIO_ALL2:2
13	1	PERIO_ALL2:3	rsv_genus1201	13	PERIO_ALL2:3	PERIO_ALL2	0	1	1	6.68849	1.93993	23.0605	PERIO_ALL2:3	PERIO_ALL2:3
13	1	PERIO_ALL2:4	rsv_genus1201	13	PERIO_ALL2:4	PERIO_ALL2	0	1	1	5.01799	0.948691	26.5421	PERIO_ALL2:4	PERIO_ALL2:4
13	1	PERIO_ALL2:77	rsv_genus1201	13	PERIO_ALL2:77	PERIO_ALL2	0	1	1	0.351283	0.0702999	1.75534	PERIO_ALL2:77	PERIO_ALL2:77
13	1	PERIO_ALL2:88	rsv_genus1201	13	PERIO_ALL2:88	PERIO_ALL2	0	1	1	4.41002	0.558616	34.8151	PERIO_ALL2:88	PERIO_ALL2:88
13	1	PERIO_ALL2:99	rsv_genus1201	13	PERIO_ALL2:99	PERIO_ALL2	0	1	1	1.17e-14	4.23e-15	3.26e-14	PERIO_ALL2:99	PERIO_ALL2:99
13	1	POVERTY:1	rsv_genus1201	14	POVERTY:1	POVERTY	0.0375	1	0	1	1	1	POVERTY:1	POVERTY:1
13	1	POVERTY:2	rsv_genus1201	14	POVERTY:2	POVERTY	0.0375	1	0	1.63483	0.557999	4.78974	POVERTY:2	POVERTY:2
13	1	POVERTY:3	rsv_genus1201	14	POVERTY:3	POVERTY	0.0375	1	0	4.9027	1.21436	19.7936	POVERTY:3	POVERTY:3
13	1	POVERTY:4	rsv_genus1201	14	POVERTY:4	POVERTY	0.0375	1	0	3.50853	1.30373	9.44197	POVERTY:4	POVERTY:4
13	1	POVERTY:99	rsv_genus1201	14	POVERTY:99	POVERTY	0.0375	1	0	3.61099	0.87882	14.8372	POVERTY:99	POVERTY:99
13	1	RACECAT:1	rsv_genus1201	15	RACECAT:1	RACECAT	0.0003	1	0	0.475392	0.14667	1.54086	RACECAT:1	RACECAT:1
13	1	RACECAT:2	rsv_genus1201	15	RACECAT:2	RACECAT	0.0003	1	0	0.178379	0.0647152	0.491679	RACECAT:2	RACECAT:2
13	1	RACECAT:3	rsv_genus1201	15	RACECAT:3	RACECAT	0.0003	1	0	1	1	1	RACECAT:3	RACECAT:3
13	1	RACECAT:4	rsv_genus1201	15	RACECAT:4	RACECAT	0.0003	1	0	1.41149	0.4482	4.4451	RACECAT:4	RACECAT:4
13	1	RACECAT:5	rsv_genus1201	15	RACECAT:5	RACECAT	0.0003	1	0	0.131617	0.0336807	0.514334	RACECAT:5	RACECAT:5
13	1	Intercept	rsv_genus1201	16	Intercept	INTERCEPT		1	1	0.000331413	2.62e-06	0.041859	Intercept	Intercept
13	1	SPL5AGE2	rsv_genus1210	1	SPL5AGE2	EFFECT_1	0.9528	1	0	1.00004	0.999219	1.00086	SPL5AGE2	SPL5AGE2
13	1	SPL5AGE3	rsv_genus1210	1	SPL5AGE3	EFFECT_1	0.9528	1	0	1.00013	0.999198	1.00106	SPL5AGE3	SPL5AGE3
13	1	AGE	rsv_genus1210	1	AGE	EFFECT_1	0.9528	1	0	1.0406	0.883593	1.2255	AGE	AGE
13	1	SPL5AGE1	rsv_genus1210	1	SPL5AGE1	EFFECT_1	0.9528	1	0	0.999953	0.999596	1.00031	SPL5AGE1	SPL5AGE1
13	1	ALC_DK:0	rsv_genus1210	2	ALC_DK:0	ALC_DK	0.2043	1	0	1	1	1	ALC_DK:0	ALC_DK:0
13	1	ALC_DK:1	rsv_genus1210	2	ALC_DK:1	ALC_DK	0.2043	1	0	0.746066	0.223901	2.48599	ALC_DK:1	ALC_DK:1
13	1	ALC_DK:2	rsv_genus1210	2	ALC_DK:2	ALC_DK	0.2043	1	0	0.4621	0.104019	2.05285	ALC_DK:2	ALC_DK:2
13	1	ALC_DK:3	rsv_genus1210	2	ALC_DK:3	ALC_DK	0.2043	1	0	0.638436	0.150931	2.70058	ALC_DK:3	ALC_DK:3
13	1	ALC_DK:4	rsv_genus1210	2	ALC_DK:4	ALC_DK	0.2043	1	0	0.283992	0.0631945	1.27624	ALC_DK:4	ALC_DK:4
13	1	ALC_DK:5	rsv_genus1210	2	ALC_DK:5	ALC_DK	0.2043	1	0	0.577897	0.124701	2.67813	ALC_DK:5	ALC_DK:5
13	1	ALC_DK:99	rsv_genus1210	2	ALC_DK:99	ALC_DK	0.2043	1	0	0.313224	0.0820074	1.19635	ALC_DK:99	ALC_DK:99
13	1	takes rx for antibiotic:0	rsv_genus1210	3	takes rx for antibiotic:0	ANTIBIOFL	0.0246	1	0	1	1	1	takes rx for antibiotic:0	takes rx for antibiotic:0
13	1	takes rx for antibiotic:1	rsv_genus1210	3	takes rx for antibiotic:1	ANTIBIOFL	0.0246	1	0	0.338799	0.132995	0.863074	takes rx for antibiotic:1	takes rx for antibiotic:1
13	1	takes rx for antihyperlipidemic:0	rsv_genus1210	4	takes rx for antihyperlipidemic:0	ANTILIPFL	0.0554	1	0	1	1	1	takes rx for antihyperlipidemic:0	takes rx for antihyperlipidemic:0
13	1	takes rx for antihyperlipidemic:1	rsv_genus1210	4	takes rx for antihyperlipidemic:1	ANTILIPFL	0.0554	1	0	0.58102	0.333126	1.01338	takes rx for antihyperlipidemic:1	takes rx for antihyperlipidemic:1
13	1	BMI2:1	rsv_genus1210	5	BMI2:1	BMI2	0.542	1	0	0.516115	0.140852	1.89117	BMI2:1	BMI2:1
13	1	BMI2:2	rsv_genus1210	5	BMI2:2	BMI2	0.542	1	0	1	1	1	BMI2:2	BMI2:2
13	1	BMI2:3	rsv_genus1210	5	BMI2:3	BMI2	0.542	1	0	1.29149	0.476332	3.50165	BMI2:3	BMI2:3
13	1	BMI2:4	rsv_genus1210	5	BMI2:4	BMI2	0.542	1	0	0.814652	0.439009	1.51172	BMI2:4	BMI2:4
13	1	BMI2:5	rsv_genus1210	5	BMI2:5	BMI2	0.542	1	0	0.688734	0.309382	1.53323	BMI2:5	BMI2:5
13	1	EDUCAT2:1	rsv_genus1210	6	EDUCAT2:1	EDUCAT2	0.198	1	0	1	1	1	EDUCAT2:1	EDUCAT2:1
13	1	EDUCAT2:2	rsv_genus1210	6	EDUCAT2:2	EDUCAT2	0.198	1	0	0.494368	0.218094	1.12062	EDUCAT2:2	EDUCAT2:2
13	1	EDUCAT2:3	rsv_genus1210	6	EDUCAT2:3	EDUCAT2	0.198	1	0	0.928392	0.422015	2.04237	EDUCAT2:3	EDUCAT2:3
13	1	GENDER:1	rsv_genus1210	7	GENDER:1	GENDER	0.8012	1	0	1	1	1	GENDER:1	GENDER:1
13	1	GENDER:2	rsv_genus1210	7	GENDER:2	GENDER	0.8012	1	0	1.08866	0.551038	2.15081	GENDER:2	GENDER:2
13	1	takes rx for GERD:0	rsv_genus1210	8	takes rx for GERD:0	GERDFL	0.0553	1	0	1	1	1	takes rx for GERD:0	takes rx for GERD:0
13	1	takes rx for GERD:1	rsv_genus1210	8	takes rx for GERD:1	GERDFL	0.0553	1	0	0.566498	0.316568	1.01375	takes rx for GERD:1	takes rx for GERD:1
13	1	diabetes based on 2 lab variables and 3 diq questions:0	rsv_genus1210	9	diabetes based on 2 lab variables and 3 diq questions:0	NEWLABDIABETES	0.109	1	0	1	1	1	diabetes based on 2 lab variables and 3 diq questions:0	diabetes based on 2 lab variables and 3 diq questions:0
13	1	diabetes based on 2 lab variables and 3 diq questions:1	rsv_genus1210	9	diabetes based on 2 lab variables and 3 diq questions:1	NEWLABDIABETES	0.109	1	0	0.616493	0.339232	1.12037	diabetes based on 2 lab variables and 3 diq questions:1	diabetes based on 2 lab variables and 3 diq questions:1
13	1	LABHYPERTENSION:0	rsv_genus1210	10	LABHYPERTENSION:0	LABHYPERTENSION	0.0847	1	0	1	1	1	LABHYPERTENSION:0	LABHYPERTENSION:0
13	1	LABHYPERTENSION:1	rsv_genus1210	10	LABHYPERTENSION:1	LABHYPERTENSION	0.0847	1	0	0.656955	0.406168	1.06259	LABHYPERTENSION:1	LABHYPERTENSION:1
13	1	MARITAL2:1	rsv_genus1210	11	MARITAL2:1	MARITAL2	0.9507	1	0	1	1	1	MARITAL2:1	MARITAL2:1
13	1	MARITAL2:2	rsv_genus1210	11	MARITAL2:2	MARITAL2	0.9507	1	0	1.10323	0.426896	2.85109	MARITAL2:2	MARITAL2:2
13	1	MARITAL2:3	rsv_genus1210	11	MARITAL2:3	MARITAL2	0.9507	1	0	1.17187	0.423504	3.24264	MARITAL2:3	MARITAL2:3
13	1	NSMOKING2:1	rsv_genus1210	12	NSMOKING2:1	NSMOKING2	0.6144	1	0	1	1	1	NSMOKING2:1	NSMOKING2:1
13	1	NSMOKING2:2	rsv_genus1210	12	NSMOKING2:2	NSMOKING2	0.6144	1	0	0.988568	0.527776	1.85167	NSMOKING2:2	NSMOKING2:2
13	1	NSMOKING2:3	rsv_genus1210	12	NSMOKING2:3	NSMOKING2	0.6144	1	0	1.47596	0.6591	3.3052	NSMOKING2:3	NSMOKING2:3
13	1	PERIO_ALL2:1	rsv_genus1210	13	PERIO_ALL2:1	PERIO_ALL2	0.0947	1	0	1	1	1	PERIO_ALL2:1	PERIO_ALL2:1
13	1	PERIO_ALL2:2	rsv_genus1210	13	PERIO_ALL2:2	PERIO_ALL2	0.0947	1	0	0.766697	0.320571	1.83367	PERIO_ALL2:2	PERIO_ALL2:2
13	1	PERIO_ALL2:3	rsv_genus1210	13	PERIO_ALL2:3	PERIO_ALL2	0.0947	1	0	1.00952	0.401105	2.54083	PERIO_ALL2:3	PERIO_ALL2:3
13	1	PERIO_ALL2:4	rsv_genus1210	13	PERIO_ALL2:4	PERIO_ALL2	0.0947	1	0	1.26281	0.439268	3.63031	PERIO_ALL2:4	PERIO_ALL2:4
13	1	PERIO_ALL2:77	rsv_genus1210	13	PERIO_ALL2:77	PERIO_ALL2	0.0947	1	0	2.66397	0.832446	8.52517	PERIO_ALL2:77	PERIO_ALL2:77
13	1	PERIO_ALL2:88	rsv_genus1210	13	PERIO_ALL2:88	PERIO_ALL2	0.0947	1	0	0.658203	0.212378	2.03991	PERIO_ALL2:88	PERIO_ALL2:88
13	1	PERIO_ALL2:99	rsv_genus1210	13	PERIO_ALL2:99	PERIO_ALL2	0.0947	1	0	2.21165	0.601619	8.13042	PERIO_ALL2:99	PERIO_ALL2:99
13	1	POVERTY:1	rsv_genus1210	14	POVERTY:1	POVERTY	0.823	1	0	1	1	1	POVERTY:1	POVERTY:1
13	1	POVERTY:2	rsv_genus1210	14	POVERTY:2	POVERTY	0.823	1	0	0.793857	0.280364	2.24782	POVERTY:2	POVERTY:2
13	1	POVERTY:3	rsv_genus1210	14	POVERTY:3	POVERTY	0.823	1	0	1.72339	0.29341	10.1227	POVERTY:3	POVERTY:3
13	1	POVERTY:4	rsv_genus1210	14	POVERTY:4	POVERTY	0.823	1	0	1.08035	0.43482	2.68425	POVERTY:4	POVERTY:4
13	1	POVERTY:99	rsv_genus1210	14	POVERTY:99	POVERTY	0.823	1	0	1.26295	0.354894	4.49438	POVERTY:99	POVERTY:99
13	1	RACECAT:1	rsv_genus1210	15	RACECAT:1	RACECAT	0.0699	1	0	2.2525	0.962669	5.27049	RACECAT:1	RACECAT:1
13	1	RACECAT:2	rsv_genus1210	15	RACECAT:2	RACECAT	0.0699	1	0	0.598205	0.302283	1.18382	RACECAT:2	RACECAT:2
13	1	RACECAT:3	rsv_genus1210	15	RACECAT:3	RACECAT	0.0699	1	0	1	1	1	RACECAT:3	RACECAT:3
13	1	RACECAT:4	rsv_genus1210	15	RACECAT:4	RACECAT	0.0699	1	0	2.72522	0.886469	8.378	RACECAT:4	RACECAT:4
13	1	RACECAT:5	rsv_genus1210	15	RACECAT:5	RACECAT	0.0699	1	0	0.959678	0.467656	1.96936	RACECAT:5	RACECAT:5
13	1	Intercept	rsv_genus1210	16	Intercept	INTERCEPT		1	1	0.0848968	0.00123116	5.8542	Intercept	Intercept
13	1	SPL5AGE2	rsv_genus1228	1	SPL5AGE2	EFFECT_1	0.015	1	0	1.00025	0.99993	1.00056	SPL5AGE2	SPL5AGE2
13	1	SPL5AGE3	rsv_genus1228	1	SPL5AGE3	EFFECT_1	0.015	1	0	0.999773	0.999348	1.0002	SPL5AGE3	SPL5AGE3
13	1	AGE	rsv_genus1228	1	AGE	EFFECT_1	0.015	1	0	1.00208	0.94453	1.06314	AGE	AGE
13	1	SPL5AGE1	rsv_genus1228	1	SPL5AGE1	EFFECT_1	0.015	1	0	0.999902	0.99977	1.00003	SPL5AGE1	SPL5AGE1
13	1	ALC_DK:0	rsv_genus1228	2	ALC_DK:0	ALC_DK	0.3571	1	0	1	1	1	ALC_DK:0	ALC_DK:0
13	1	ALC_DK:1	rsv_genus1228	2	ALC_DK:1	ALC_DK	0.3571	1	0	1.02498	0.815753	1.28787	ALC_DK:1	ALC_DK:1
13	1	ALC_DK:2	rsv_genus1228	2	ALC_DK:2	ALC_DK	0.3571	1	0	1.05788	0.807484	1.38592	ALC_DK:2	ALC_DK:2
13	1	ALC_DK:3	rsv_genus1228	2	ALC_DK:3	ALC_DK	0.3571	1	0	1.12951	0.900501	1.41676	ALC_DK:3	ALC_DK:3
13	1	ALC_DK:4	rsv_genus1228	2	ALC_DK:4	ALC_DK	0.3571	1	0	0.97257	0.602312	1.57044	ALC_DK:4	ALC_DK:4
13	1	ALC_DK:5	rsv_genus1228	2	ALC_DK:5	ALC_DK	0.3571	1	0	0.78308	0.496759	1.23443	ALC_DK:5	ALC_DK:5
13	1	ALC_DK:99	rsv_genus1228	2	ALC_DK:99	ALC_DK	0.3571	1	0	0.992813	0.775158	1.27158	ALC_DK:99	ALC_DK:99
13	1	takes rx for antibiotic:0	rsv_genus1228	3	takes rx for antibiotic:0	ANTIBIOFL	0.0052	1	0	1	1	1	takes rx for antibiotic:0	takes rx for antibiotic:0
13	1	takes rx for antibiotic:1	rsv_genus1228	3	takes rx for antibiotic:1	ANTIBIOFL	0.0052	1	0	0.61109	0.437073	0.85439	takes rx for antibiotic:1	takes rx for antibiotic:1
13	1	takes rx for antihyperlipidemic:0	rsv_genus1228	4	takes rx for antihyperlipidemic:0	ANTILIPFL	0.0128	1	0	1	1	1	takes rx for antihyperlipidemic:0	takes rx for antihyperlipidemic:0
13	1	takes rx for antihyperlipidemic:1	rsv_genus1228	4	takes rx for antihyperlipidemic:1	ANTILIPFL	0.0128	1	0	0.694763	0.524367	0.92053	takes rx for antihyperlipidemic:1	takes rx for antihyperlipidemic:1
13	1	BMI2:1	rsv_genus1228	5	BMI2:1	BMI2	0.0353	1	0	1.07831	0.546781	2.12654	BMI2:1	BMI2:1
13	1	BMI2:2	rsv_genus1228	5	BMI2:2	BMI2	0.0353	1	0	1	1	1	BMI2:2	BMI2:2
13	1	BMI2:3	rsv_genus1228	5	BMI2:3	BMI2	0.0353	1	0	1.08536	0.896607	1.31385	BMI2:3	BMI2:3
13	1	BMI2:4	rsv_genus1228	5	BMI2:4	BMI2	0.0353	1	0	1.01302	0.829158	1.23766	BMI2:4	BMI2:4
13	1	BMI2:5	rsv_genus1228	5	BMI2:5	BMI2	0.0353	1	0	1.32021	1.05816	1.64717	BMI2:5	BMI2:5
13	1	EDUCAT2:1	rsv_genus1228	6	EDUCAT2:1	EDUCAT2	0.5871	1	0	1	1	1	EDUCAT2:1	EDUCAT2:1
13	1	EDUCAT2:2	rsv_genus1228	6	EDUCAT2:2	EDUCAT2	0.5871	1	0	0.949677	0.798596	1.12934	EDUCAT2:2	EDUCAT2:2
13	1	EDUCAT2:3	rsv_genus1228	6	EDUCAT2:3	EDUCAT2	0.5871	1	0	0.915842	0.771098	1.08776	EDUCAT2:3	EDUCAT2:3
13	1	GENDER:1	rsv_genus1228	7	GENDER:1	GENDER	0.2153	1	0	1	1	1	GENDER:1	GENDER:1
13	1	GENDER:2	rsv_genus1228	7	GENDER:2	GENDER	0.2153	1	0	0.903501	0.767293	1.06389	GENDER:2	GENDER:2
13	1	takes rx for GERD:0	rsv_genus1228	8	takes rx for GERD:0	GERDFL	0.5054	1	0	1	1	1	takes rx for GERD:0	takes rx for GERD:0
13	1	takes rx for GERD:1	rsv_genus1228	8	takes rx for GERD:1	GERDFL	0.5054	1	0	0.879545	0.596803	1.29624	takes rx for GERD:1	takes rx for GERD:1
13	1	diabetes based on 2 lab variables and 3 diq questions:0	rsv_genus1228	9	diabetes based on 2 lab variables and 3 diq questions:0	NEWLABDIABETES	0.8263	1	0	1	1	1	diabetes based on 2 lab variables and 3 diq questions:0	diabetes based on 2 lab variables and 3 diq questions:0
13	1	diabetes based on 2 lab variables and 3 diq questions:1	rsv_genus1228	9	diabetes based on 2 lab variables and 3 diq questions:1	NEWLABDIABETES	0.8263	1	0	0.965568	0.699546	1.33275	diabetes based on 2 lab variables and 3 diq questions:1	diabetes based on 2 lab variables and 3 diq questions:1
13	1	LABHYPERTENSION:0	rsv_genus1228	10	LABHYPERTENSION:0	LABHYPERTENSION	0.5103	1	0	1	1	1	LABHYPERTENSION:0	LABHYPERTENSION:0
13	1	LABHYPERTENSION:1	rsv_genus1228	10	LABHYPERTENSION:1	LABHYPERTENSION	0.5103	1	0	0.946141	0.798835	1.12061	LABHYPERTENSION:1	LABHYPERTENSION:1
13	1	MARITAL2:1	rsv_genus1228	11	MARITAL2:1	MARITAL2	0.1647	1	0	1	1	1	MARITAL2:1	MARITAL2:1
13	1	MARITAL2:2	rsv_genus1228	11	MARITAL2:2	MARITAL2	0.1647	1	0	1.18668	0.967849	1.455	MARITAL2:2	MARITAL2:2
13	1	MARITAL2:3	rsv_genus1228	11	MARITAL2:3	MARITAL2	0.1647	1	0	1.25588	0.919715	1.71491	MARITAL2:3	MARITAL2:3
13	1	NSMOKING2:1	rsv_genus1228	12	NSMOKING2:1	NSMOKING2	0	1	1	1	1	1	NSMOKING2:1	NSMOKING2:1
13	1	NSMOKING2:2	rsv_genus1228	12	NSMOKING2:2	NSMOKING2	0	1	1	1.10272	0.878	1.38497	NSMOKING2:2	NSMOKING2:2
13	1	NSMOKING2:3	rsv_genus1228	12	NSMOKING2:3	NSMOKING2	0	1	1	0.538455	0.450339	0.643812	NSMOKING2:3	NSMOKING2:3
13	1	PERIO_ALL2:1	rsv_genus1228	13	PERIO_ALL2:1	PERIO_ALL2	0.0834	1	0	1	1	1	PERIO_ALL2:1	PERIO_ALL2:1
13	1	PERIO_ALL2:2	rsv_genus1228	13	PERIO_ALL2:2	PERIO_ALL2	0.0834	1	0	0.96088	0.719291	1.28361	PERIO_ALL2:2	PERIO_ALL2:2
13	1	PERIO_ALL2:3	rsv_genus1228	13	PERIO_ALL2:3	PERIO_ALL2	0.0834	1	0	0.901325	0.71794	1.13155	PERIO_ALL2:3	PERIO_ALL2:3
13	1	PERIO_ALL2:4	rsv_genus1228	13	PERIO_ALL2:4	PERIO_ALL2	0.0834	1	0	0.865731	0.64071	1.16978	PERIO_ALL2:4	PERIO_ALL2:4
13	1	PERIO_ALL2:77	rsv_genus1228	13	PERIO_ALL2:77	PERIO_ALL2	0.0834	1	0	0.936347	0.565488	1.55043	PERIO_ALL2:77	PERIO_ALL2:77
13	1	PERIO_ALL2:88	rsv_genus1228	13	PERIO_ALL2:88	PERIO_ALL2	0.0834	1	0	1.12659	0.60451	2.09955	PERIO_ALL2:88	PERIO_ALL2:88
13	1	PERIO_ALL2:99	rsv_genus1228	13	PERIO_ALL2:99	PERIO_ALL2	0.0834	1	0	0.656211	0.510863	0.842913	PERIO_ALL2:99	PERIO_ALL2:99
13	1	POVERTY:1	rsv_genus1228	14	POVERTY:1	POVERTY	0.0772	1	0	1	1	1	POVERTY:1	POVERTY:1
13	1	POVERTY:2	rsv_genus1228	14	POVERTY:2	POVERTY	0.0772	1	0	1.00718	0.757368	1.33938	POVERTY:2	POVERTY:2
13	1	POVERTY:3	rsv_genus1228	14	POVERTY:3	POVERTY	0.0772	1	0	0.958704	0.733215	1.25354	POVERTY:3	POVERTY:3
13	1	POVERTY:4	rsv_genus1228	14	POVERTY:4	POVERTY	0.0772	1	0	1.10787	0.917041	1.3384	POVERTY:4	POVERTY:4
13	1	POVERTY:99	rsv_genus1228	14	POVERTY:99	POVERTY	0.0772	1	0	0.831807	0.650644	1.06341	POVERTY:99	POVERTY:99
13	1	RACECAT:1	rsv_genus1228	15	RACECAT:1	RACECAT	0	1	1	1.28906	1.01463	1.6377	RACECAT:1	RACECAT:1
13	1	RACECAT:2	rsv_genus1228	15	RACECAT:2	RACECAT	0	1	1	1.69218	1.29063	2.21867	RACECAT:2	RACECAT:2
13	1	RACECAT:3	rsv_genus1228	15	RACECAT:3	RACECAT	0	1	1	1	1	1	RACECAT:3	RACECAT:3
13	1	RACECAT:4	rsv_genus1228	15	RACECAT:4	RACECAT	0	1	1	0.717921	0.566776	0.909374	RACECAT:4	RACECAT:4
13	1	RACECAT:5	rsv_genus1228	15	RACECAT:5	RACECAT	0	1	1	1.13718	0.882257	1.46576	RACECAT:5	RACECAT:5
13	1	Intercept	rsv_genus1228	16	Intercept	INTERCEPT		1	1	55.7109	11.4811	270.332	Intercept	Intercept
13	1	SPL5AGE2	rsv_genus1229	1	SPL5AGE2	EFFECT_1	0.8243	1	0	1.00012	0.999866	1.00037	SPL5AGE2	SPL5AGE2
13	1	SPL5AGE3	rsv_genus1229	1	SPL5AGE3	EFFECT_1	0.8243	1	0	0.99981	0.999471	1.00015	SPL5AGE3	SPL5AGE3
13	1	AGE	rsv_genus1229	1	AGE	EFFECT_1	0.8243	1	0	1.00831	0.969385	1.04879	AGE	AGE
13	1	SPL5AGE1	rsv_genus1229	1	SPL5AGE1	EFFECT_1	0.8243	1	0	0.999961	0.99986	1.00006	SPL5AGE1	SPL5AGE1
13	1	ALC_DK:0	rsv_genus1229	2	ALC_DK:0	ALC_DK	0.1342	1	0	1	1	1	ALC_DK:0	ALC_DK:0
13	1	ALC_DK:1	rsv_genus1229	2	ALC_DK:1	ALC_DK	0.1342	1	0	0.770266	0.618032	0.959998	ALC_DK:1	ALC_DK:1
13	1	ALC_DK:2	rsv_genus1229	2	ALC_DK:2	ALC_DK	0.1342	1	0	0.87446	0.711947	1.07407	ALC_DK:2	ALC_DK:2
13	1	ALC_DK:3	rsv_genus1229	2	ALC_DK:3	ALC_DK	0.1342	1	0	0.80375	0.635118	1.01716	ALC_DK:3	ALC_DK:3
13	1	ALC_DK:4	rsv_genus1229	2	ALC_DK:4	ALC_DK	0.1342	1	0	0.904286	0.614507	1.33071	ALC_DK:4	ALC_DK:4
13	1	ALC_DK:5	rsv_genus1229	2	ALC_DK:5	ALC_DK	0.1342	1	0	0.778348	0.605244	1.00096	ALC_DK:5	ALC_DK:5
13	1	ALC_DK:99	rsv_genus1229	2	ALC_DK:99	ALC_DK	0.1342	1	0	0.882586	0.715265	1.08905	ALC_DK:99	ALC_DK:99
13	1	takes rx for antibiotic:0	rsv_genus1229	3	takes rx for antibiotic:0	ANTIBIOFL	0.0004	1	0	1	1	1	takes rx for antibiotic:0	takes rx for antibiotic:0
13	1	takes rx for antibiotic:1	rsv_genus1229	3	takes rx for antibiotic:1	ANTIBIOFL	0.0004	1	0	0.543091	0.396439	0.743993	takes rx for antibiotic:1	takes rx for antibiotic:1
13	1	takes rx for antihyperlipidemic:0	rsv_genus1229	4	takes rx for antihyperlipidemic:0	ANTILIPFL	0.902	1	0	1	1	1	takes rx for antihyperlipidemic:0	takes rx for antihyperlipidemic:0
13	1	takes rx for antihyperlipidemic:1	rsv_genus1229	4	takes rx for antihyperlipidemic:1	ANTILIPFL	0.902	1	0	1.01298	0.819792	1.2517	takes rx for antihyperlipidemic:1	takes rx for antihyperlipidemic:1
13	1	BMI2:1	rsv_genus1229	5	BMI2:1	BMI2	0.5336	1	0	1.21141	0.923425	1.5892	BMI2:1	BMI2:1
13	1	BMI2:2	rsv_genus1229	5	BMI2:2	BMI2	0.5336	1	0	1	1	1	BMI2:2	BMI2:2
13	1	BMI2:3	rsv_genus1229	5	BMI2:3	BMI2	0.5336	1	0	1.00017	0.859173	1.16429	BMI2:3	BMI2:3
13	1	BMI2:4	rsv_genus1229	5	BMI2:4	BMI2	0.5336	1	0	1.05342	0.878279	1.2635	BMI2:4	BMI2:4
13	1	BMI2:5	rsv_genus1229	5	BMI2:5	BMI2	0.5336	1	0	1.07583	0.915498	1.26425	BMI2:5	BMI2:5
13	1	EDUCAT2:1	rsv_genus1229	6	EDUCAT2:1	EDUCAT2	0.3818	1	0	1	1	1	EDUCAT2:1	EDUCAT2:1
13	1	EDUCAT2:2	rsv_genus1229	6	EDUCAT2:2	EDUCAT2	0.3818	1	0	1.04047	0.914428	1.1839	EDUCAT2:2	EDUCAT2:2
13	1	EDUCAT2:3	rsv_genus1229	6	EDUCAT2:3	EDUCAT2	0.3818	1	0	0.9201	0.79567	1.06399	EDUCAT2:3	EDUCAT2:3
13	1	GENDER:1	rsv_genus1229	7	GENDER:1	GENDER	0.2972	1	0	1	1	1	GENDER:1	GENDER:1
13	1	GENDER:2	rsv_genus1229	7	GENDER:2	GENDER	0.2972	1	0	0.92563	0.797931	1.07377	GENDER:2	GENDER:2
13	1	takes rx for GERD:0	rsv_genus1229	8	takes rx for GERD:0	GERDFL	0.3668	1	0	1	1	1	takes rx for GERD:0	takes rx for GERD:0
13	1	takes rx for GERD:1	rsv_genus1229	8	takes rx for GERD:1	GERDFL	0.3668	1	0	0.911017	0.740512	1.12078	takes rx for GERD:1	takes rx for GERD:1
13	1	diabetes based on 2 lab variables and 3 diq questions:0	rsv_genus1229	9	diabetes based on 2 lab variables and 3 diq questions:0	NEWLABDIABETES	0.1254	1	0	1	1	1	diabetes based on 2 lab variables and 3 diq questions:0	diabetes based on 2 lab variables and 3 diq questions:0
13	1	diabetes based on 2 lab variables and 3 diq questions:1	rsv_genus1229	9	diabetes based on 2 lab variables and 3 diq questions:1	NEWLABDIABETES	0.1254	1	0	1.15576	0.958353	1.39383	diabetes based on 2 lab variables and 3 diq questions:1	diabetes based on 2 lab variables and 3 diq questions:1
13	1	LABHYPERTENSION:0	rsv_genus1229	10	LABHYPERTENSION:0	LABHYPERTENSION	0.3783	1	0	1	1	1	LABHYPERTENSION:0	LABHYPERTENSION:0
13	1	LABHYPERTENSION:1	rsv_genus1229	10	LABHYPERTENSION:1	LABHYPERTENSION	0.3783	1	0	0.942615	0.823869	1.07848	LABHYPERTENSION:1	LABHYPERTENSION:1
13	1	MARITAL2:1	rsv_genus1229	11	MARITAL2:1	MARITAL2	0.357	1	0	1	1	1	MARITAL2:1	MARITAL2:1
13	1	MARITAL2:2	rsv_genus1229	11	MARITAL2:2	MARITAL2	0.357	1	0	0.933958	0.791108	1.1026	MARITAL2:2	MARITAL2:2
13	1	MARITAL2:3	rsv_genus1229	11	MARITAL2:3	MARITAL2	0.357	1	0	0.98797	0.798159	1.22292	MARITAL2:3	MARITAL2:3
13	1	NSMOKING2:1	rsv_genus1229	12	NSMOKING2:1	NSMOKING2	0.0006	1	0	1	1	1	NSMOKING2:1	NSMOKING2:1
13	1	NSMOKING2:2	rsv_genus1229	12	NSMOKING2:2	NSMOKING2	0.0006	1	0	0.914764	0.775708	1.07875	NSMOKING2:2	NSMOKING2:2
13	1	NSMOKING2:3	rsv_genus1229	12	NSMOKING2:3	NSMOKING2	0.0006	1	0	0.666936	0.548976	0.810243	NSMOKING2:3	NSMOKING2:3
13	1	PERIO_ALL2:1	rsv_genus1229	13	PERIO_ALL2:1	PERIO_ALL2	0	1	1	1	1	1	PERIO_ALL2:1	PERIO_ALL2:1
13	1	PERIO_ALL2:2	rsv_genus1229	13	PERIO_ALL2:2	PERIO_ALL2	0	1	1	1.11462	0.778541	1.59577	PERIO_ALL2:2	PERIO_ALL2:2
13	1	PERIO_ALL2:3	rsv_genus1229	13	PERIO_ALL2:3	PERIO_ALL2	0	1	1	1.38705	1.17404	1.63871	PERIO_ALL2:3	PERIO_ALL2:3
13	1	PERIO_ALL2:4	rsv_genus1229	13	PERIO_ALL2:4	PERIO_ALL2	0	1	1	1.86786	1.458	2.39294	PERIO_ALL2:4	PERIO_ALL2:4
13	1	PERIO_ALL2:77	rsv_genus1229	13	PERIO_ALL2:77	PERIO_ALL2	0	1	1	1.19945	0.849508	1.69356	PERIO_ALL2:77	PERIO_ALL2:77
13	1	PERIO_ALL2:88	rsv_genus1229	13	PERIO_ALL2:88	PERIO_ALL2	0	1	1	0.237048	0.116895	0.480704	PERIO_ALL2:88	PERIO_ALL2:88
13	1	PERIO_ALL2:99	rsv_genus1229	13	PERIO_ALL2:99	PERIO_ALL2	0	1	1	1.3347	0.97297	1.83092	PERIO_ALL2:99	PERIO_ALL2:99
13	1	POVERTY:1	rsv_genus1229	14	POVERTY:1	POVERTY	0.1343	1	0	1	1	1	POVERTY:1	POVERTY:1
13	1	POVERTY:2	rsv_genus1229	14	POVERTY:2	POVERTY	0.1343	1	0	0.926238	0.805918	1.06452	POVERTY:2	POVERTY:2
13	1	POVERTY:3	rsv_genus1229	14	POVERTY:3	POVERTY	0.1343	1	0	0.84229	0.674672	1.05155	POVERTY:3	POVERTY:3
13	1	POVERTY:4	rsv_genus1229	14	POVERTY:4	POVERTY	0.1343	1	0	0.897892	0.764626	1.05438	POVERTY:4	POVERTY:4
13	1	POVERTY:99	rsv_genus1229	14	POVERTY:99	POVERTY	0.1343	1	0	0.816802	0.688693	0.968741	POVERTY:99	POVERTY:99
13	1	RACECAT:1	rsv_genus1229	15	RACECAT:1	RACECAT	0	1	1	1.67102	1.39427	2.00269	RACECAT:1	RACECAT:1
13	1	RACECAT:2	rsv_genus1229	15	RACECAT:2	RACECAT	0	1	1	1.50259	1.22703	1.84004	RACECAT:2	RACECAT:2
13	1	RACECAT:3	rsv_genus1229	15	RACECAT:3	RACECAT	0	1	1	1	1	1	RACECAT:3	RACECAT:3
13	1	RACECAT:4	rsv_genus1229	15	RACECAT:4	RACECAT	0	1	1	1.13282	0.916187	1.40068	RACECAT:4	RACECAT:4
13	1	RACECAT:5	rsv_genus1229	15	RACECAT:5	RACECAT	0	1	1	1.51473	1.23873	1.85223	RACECAT:5	RACECAT:5
13	1	Intercept	rsv_genus1229	16	Intercept	INTERCEPT		1	1	36.8603	13.0386	104.205	Intercept	Intercept
13	1	SPL5AGE2	rsv_genus1233	1	SPL5AGE2	EFFECT_1	0.0461	1	0	1.00007	0.999958	1.00018	SPL5AGE2	SPL5AGE2
13	1	SPL5AGE3	rsv_genus1233	1	SPL5AGE3	EFFECT_1	0.0461	1	0	0.999905	0.999781	1.00003	SPL5AGE3	SPL5AGE3
13	1	AGE	rsv_genus1233	1	AGE	EFFECT_1	0.0461	1	0	1.00044	0.9797	1.02162	AGE	AGE
13	1	SPL5AGE1	rsv_genus1233	1	SPL5AGE1	EFFECT_1	0.0461	1	0	0.999979	0.999931	1.00003	SPL5AGE1	SPL5AGE1
13	1	ALC_DK:0	rsv_genus1233	2	ALC_DK:0	ALC_DK	0.7278	1	0	1	1	1	ALC_DK:0	ALC_DK:0
13	1	ALC_DK:1	rsv_genus1233	2	ALC_DK:1	ALC_DK	0.7278	1	0	0.953997	0.859969	1.0583	ALC_DK:1	ALC_DK:1
13	1	ALC_DK:2	rsv_genus1233	2	ALC_DK:2	ALC_DK	0.7278	1	0	0.992767	0.905857	1.08802	ALC_DK:2	ALC_DK:2
13	1	ALC_DK:3	rsv_genus1233	2	ALC_DK:3	ALC_DK	0.7278	1	0	0.997811	0.8796	1.13191	ALC_DK:3	ALC_DK:3
13	1	ALC_DK:4	rsv_genus1233	2	ALC_DK:4	ALC_DK	0.7278	1	0	0.95931	0.751993	1.22378	ALC_DK:4	ALC_DK:4
13	1	ALC_DK:5	rsv_genus1233	2	ALC_DK:5	ALC_DK	0.7278	1	0	1.05352	0.925892	1.19875	ALC_DK:5	ALC_DK:5
13	1	ALC_DK:99	rsv_genus1233	2	ALC_DK:99	ALC_DK	0.7278	1	0	1.00198	0.877967	1.14351	ALC_DK:99	ALC_DK:99
13	1	takes rx for antibiotic:0	rsv_genus1233	3	takes rx for antibiotic:0	ANTIBIOFL	0.2545	1	0	1	1	1	takes rx for antibiotic:0	takes rx for antibiotic:0
13	1	takes rx for antibiotic:1	rsv_genus1233	3	takes rx for antibiotic:1	ANTIBIOFL	0.2545	1	0	1.13411	0.909422	1.41431	takes rx for antibiotic:1	takes rx for antibiotic:1
13	1	takes rx for antihyperlipidemic:0	rsv_genus1233	4	takes rx for antihyperlipidemic:0	ANTILIPFL	0.9228	1	0	1	1	1	takes rx for antihyperlipidemic:0	takes rx for antihyperlipidemic:0
13	1	takes rx for antihyperlipidemic:1	rsv_genus1233	4	takes rx for antihyperlipidemic:1	ANTILIPFL	0.9228	1	0	1.00718	0.867701	1.16907	takes rx for antihyperlipidemic:1	takes rx for antihyperlipidemic:1
13	1	BMI2:1	rsv_genus1233	5	BMI2:1	BMI2	0.0007	1	0	1.22508	1.01904	1.47277	BMI2:1	BMI2:1
13	1	BMI2:2	rsv_genus1233	5	BMI2:2	BMI2	0.0007	1	0	1	1	1	BMI2:2	BMI2:2
13	1	BMI2:3	rsv_genus1233	5	BMI2:3	BMI2	0.0007	1	0	1.13056	1.03174	1.23884	BMI2:3	BMI2:3
13	1	BMI2:4	rsv_genus1233	5	BMI2:4	BMI2	0.0007	1	0	1.09832	0.997097	1.20982	BMI2:4	BMI2:4
13	1	BMI2:5	rsv_genus1233	5	BMI2:5	BMI2	0.0007	1	0	1.20166	1.10091	1.31162	BMI2:5	BMI2:5
13	1	EDUCAT2:1	rsv_genus1233	6	EDUCAT2:1	EDUCAT2	0.3731	1	0	1	1	1	EDUCAT2:1	EDUCAT2:1
13	1	EDUCAT2:2	rsv_genus1233	6	EDUCAT2:2	EDUCAT2	0.3731	1	0	1.02004	0.927664	1.1216	EDUCAT2:2	EDUCAT2:2
13	1	EDUCAT2:3	rsv_genus1233	6	EDUCAT2:3	EDUCAT2	0.3731	1	0	1.07083	0.963493	1.19013	EDUCAT2:3	EDUCAT2:3
13	1	GENDER:1	rsv_genus1233	7	GENDER:1	GENDER	0.6985	1	0	1	1	1	GENDER:1	GENDER:1
13	1	GENDER:2	rsv_genus1233	7	GENDER:2	GENDER	0.6985	1	0	0.986304	0.917965	1.05973	GENDER:2	GENDER:2
13	1	takes rx for GERD:0	rsv_genus1233	8	takes rx for GERD:0	GERDFL	0.0045	1	0	1	1	1	takes rx for GERD:0	takes rx for GERD:0
13	1	takes rx for GERD:1	rsv_genus1233	8	takes rx for GERD:1	GERDFL	0.0045	1	0	0.828212	0.730391	0.939133	takes rx for GERD:1	takes rx for GERD:1
13	1	diabetes based on 2 lab variables and 3 diq questions:0	rsv_genus1233	9	diabetes based on 2 lab variables and 3 diq questions:0	NEWLABDIABETES	0.5024	1	0	1	1	1	diabetes based on 2 lab variables and 3 diq questions:0	diabetes based on 2 lab variables and 3 diq questions:0
13	1	diabetes based on 2 lab variables and 3 diq questions:1	rsv_genus1233	9	diabetes based on 2 lab variables and 3 diq questions:1	NEWLABDIABETES	0.5024	1	0	0.955502	0.83353	1.09532	diabetes based on 2 lab variables and 3 diq questions:1	diabetes based on 2 lab variables and 3 diq questions:1
13	1	LABHYPERTENSION:0	rsv_genus1233	10	LABHYPERTENSION:0	LABHYPERTENSION	0.4429	1	0	1	1	1	LABHYPERTENSION:0	LABHYPERTENSION:0
13	1	LABHYPERTENSION:1	rsv_genus1233	10	LABHYPERTENSION:1	LABHYPERTENSION	0.4429	1	0	1.03253	0.949486	1.12283	LABHYPERTENSION:1	LABHYPERTENSION:1
13	1	MARITAL2:1	rsv_genus1233	11	MARITAL2:1	MARITAL2	0.1516	1	0	1	1	1	MARITAL2:1	MARITAL2:1
13	1	MARITAL2:2	rsv_genus1233	11	MARITAL2:2	MARITAL2	0.1516	1	0	1.08053	0.990663	1.17854	MARITAL2:2	MARITAL2:2
13	1	MARITAL2:3	rsv_genus1233	11	MARITAL2:3	MARITAL2	0.1516	1	0	1.03919	0.917859	1.17657	MARITAL2:3	MARITAL2:3
13	1	NSMOKING2:1	rsv_genus1233	12	NSMOKING2:1	NSMOKING2	0	1	1	1	1	1	NSMOKING2:1	NSMOKING2:1
13	1	NSMOKING2:2	rsv_genus1233	12	NSMOKING2:2	NSMOKING2	0	1	1	1.03914	0.938211	1.15093	NSMOKING2:2	NSMOKING2:2
13	1	NSMOKING2:3	rsv_genus1233	12	NSMOKING2:3	NSMOKING2	0	1	1	0.75591	0.683014	0.836586	NSMOKING2:3	NSMOKING2:3
13	1	PERIO_ALL2:1	rsv_genus1233	13	PERIO_ALL2:1	PERIO_ALL2	0.0172	1	0	1	1	1	PERIO_ALL2:1	PERIO_ALL2:1
13	1	PERIO_ALL2:2	rsv_genus1233	13	PERIO_ALL2:2	PERIO_ALL2	0.0172	1	0	0.872277	0.760176	1.00091	PERIO_ALL2:2	PERIO_ALL2:2
13	1	PERIO_ALL2:3	rsv_genus1233	13	PERIO_ALL2:3	PERIO_ALL2	0.0172	1	0	0.859061	0.737964	1.00003	PERIO_ALL2:3	PERIO_ALL2:3
13	1	PERIO_ALL2:4	rsv_genus1233	13	PERIO_ALL2:4	PERIO_ALL2	0.0172	1	0	0.784498	0.654492	0.940326	PERIO_ALL2:4	PERIO_ALL2:4
13	1	PERIO_ALL2:77	rsv_genus1233	13	PERIO_ALL2:77	PERIO_ALL2	0.0172	1	0	1.01644	0.86667	1.19209	PERIO_ALL2:77	PERIO_ALL2:77
13	1	PERIO_ALL2:88	rsv_genus1233	13	PERIO_ALL2:88	PERIO_ALL2	0.0172	1	0	0.576365	0.421799	0.78757	PERIO_ALL2:88	PERIO_ALL2:88
13	1	PERIO_ALL2:99	rsv_genus1233	13	PERIO_ALL2:99	PERIO_ALL2	0.0172	1	0	0.799093	0.678409	0.941245	PERIO_ALL2:99	PERIO_ALL2:99
13	1	POVERTY:1	rsv_genus1233	14	POVERTY:1	POVERTY	0.1035	1	0	1	1	1	POVERTY:1	POVERTY:1
13	1	POVERTY:2	rsv_genus1233	14	POVERTY:2	POVERTY	0.1035	1	0	0.991274	0.898132	1.09408	POVERTY:2	POVERTY:2
13	1	POVERTY:3	rsv_genus1233	14	POVERTY:3	POVERTY	0.1035	1	0	1.01552	0.909224	1.13424	POVERTY:3	POVERTY:3
13	1	POVERTY:4	rsv_genus1233	14	POVERTY:4	POVERTY	0.1035	1	0	1.09792	1.01454	1.18814	POVERTY:4	POVERTY:4
13	1	POVERTY:99	rsv_genus1233	14	POVERTY:99	POVERTY	0.1035	1	0	1.09017	0.946555	1.25557	POVERTY:99	POVERTY:99
13	1	RACECAT:1	rsv_genus1233	15	RACECAT:1	RACECAT	0	1	1	1.39855	1.25106	1.56342	RACECAT:1	RACECAT:1
13	1	RACECAT:2	rsv_genus1233	15	RACECAT:2	RACECAT	0	1	1	1.28005	1.10695	1.48022	RACECAT:2	RACECAT:2
13	1	RACECAT:3	rsv_genus1233	15	RACECAT:3	RACECAT	0	1	1	1	1	1	RACECAT:3	RACECAT:3
13	1	RACECAT:4	rsv_genus1233	15	RACECAT:4	RACECAT	0	1	1	0.987749	0.882319	1.10578	RACECAT:4	RACECAT:4
13	1	RACECAT:5	rsv_genus1233	15	RACECAT:5	RACECAT	0	1	1	1.02342	0.923263	1.13444	RACECAT:5	RACECAT:5
13	1	Intercept	rsv_genus1233	16	Intercept	INTERCEPT		1	1	404.735	234.831	697.57	Intercept	Intercept
13	1	SPL5AGE2	rsv_genus1234	1	SPL5AGE2	EFFECT_1	0.8029	1	0	1.00017	0.999787	1.00056	SPL5AGE2	SPL5AGE2
13	1	SPL5AGE3	rsv_genus1234	1	SPL5AGE3	EFFECT_1	0.8029	1	0	0.999825	0.999258	1.00039	SPL5AGE3	SPL5AGE3
13	1	AGE	rsv_genus1234	1	AGE	EFFECT_1	0.8029	1	0	1.02782	0.970586	1.08843	AGE	AGE
13	1	SPL5AGE1	rsv_genus1234	1	SPL5AGE1	EFFECT_1	0.8029	1	0	0.999926	0.999783	1.00007	SPL5AGE1	SPL5AGE1
13	1	ALC_DK:0	rsv_genus1234	2	ALC_DK:0	ALC_DK	0.0535	1	0	1	1	1	ALC_DK:0	ALC_DK:0
13	1	ALC_DK:1	rsv_genus1234	2	ALC_DK:1	ALC_DK	0.0535	1	0	0.755167	0.514342	1.10875	ALC_DK:1	ALC_DK:1
13	1	ALC_DK:2	rsv_genus1234	2	ALC_DK:2	ALC_DK	0.0535	1	0	1.17525	0.848414	1.628	ALC_DK:2	ALC_DK:2
13	1	ALC_DK:3	rsv_genus1234	2	ALC_DK:3	ALC_DK	0.0535	1	0	0.976093	0.719161	1.32482	ALC_DK:3	ALC_DK:3
13	1	ALC_DK:4	rsv_genus1234	2	ALC_DK:4	ALC_DK	0.0535	1	0	0.863421	0.379445	1.9647	ALC_DK:4	ALC_DK:4
13	1	ALC_DK:5	rsv_genus1234	2	ALC_DK:5	ALC_DK	0.0535	1	0	0.634836	0.386319	1.04322	ALC_DK:5	ALC_DK:5
13	1	ALC_DK:99	rsv_genus1234	2	ALC_DK:99	ALC_DK	0.0535	1	0	1.24322	0.794517	1.94533	ALC_DK:99	ALC_DK:99
13	1	takes rx for antibiotic:0	rsv_genus1234	3	takes rx for antibiotic:0	ANTIBIOFL	0.0746	1	0	1	1	1	takes rx for antibiotic:0	takes rx for antibiotic:0
13	1	takes rx for antibiotic:1	rsv_genus1234	3	takes rx for antibiotic:1	ANTIBIOFL	0.0746	1	0	0.490535	0.223298	1.07759	takes rx for antibiotic:1	takes rx for antibiotic:1
13	1	takes rx for antihyperlipidemic:0	rsv_genus1234	4	takes rx for antihyperlipidemic:0	ANTILIPFL	0.793	1	0	1	1	1	takes rx for antihyperlipidemic:0	takes rx for antihyperlipidemic:0
13	1	takes rx for antihyperlipidemic:1	rsv_genus1234	4	takes rx for antihyperlipidemic:1	ANTILIPFL	0.793	1	0	0.936539	0.565699	1.55048	takes rx for antihyperlipidemic:1	takes rx for antihyperlipidemic:1
13	1	BMI2:1	rsv_genus1234	5	BMI2:1	BMI2	0.0797	1	0	1.00109	0.43025	2.32931	BMI2:1	BMI2:1
13	1	BMI2:2	rsv_genus1234	5	BMI2:2	BMI2	0.0797	1	0	1	1	1	BMI2:2	BMI2:2
13	1	BMI2:3	rsv_genus1234	5	BMI2:3	BMI2	0.0797	1	0	1.20084	0.866843	1.66352	BMI2:3	BMI2:3
13	1	BMI2:4	rsv_genus1234	5	BMI2:4	BMI2	0.0797	1	0	1.2959	0.845814	1.9855	BMI2:4	BMI2:4
13	1	BMI2:5	rsv_genus1234	5	BMI2:5	BMI2	0.0797	1	0	1.57233	1.11251	2.22221	BMI2:5	BMI2:5
13	1	EDUCAT2:1	rsv_genus1234	6	EDUCAT2:1	EDUCAT2	0.5598	1	0	1	1	1	EDUCAT2:1	EDUCAT2:1
13	1	EDUCAT2:2	rsv_genus1234	6	EDUCAT2:2	EDUCAT2	0.5598	1	0	0.853527	0.606403	1.20136	EDUCAT2:2	EDUCAT2:2
13	1	EDUCAT2:3	rsv_genus1234	6	EDUCAT2:3	EDUCAT2	0.5598	1	0	1.0053	0.738315	1.36882	EDUCAT2:3	EDUCAT2:3
13	1	GENDER:1	rsv_genus1234	7	GENDER:1	GENDER	0.003	1	0	1	1	1	GENDER:1	GENDER:1
13	1	GENDER:2	rsv_genus1234	7	GENDER:2	GENDER	0.003	1	0	0.709921	0.57094	0.882735	GENDER:2	GENDER:2
13	1	takes rx for GERD:0	rsv_genus1234	8	takes rx for GERD:0	GERDFL	0.0005	1	0	1	1	1	takes rx for GERD:0	takes rx for GERD:0
13	1	takes rx for GERD:1	rsv_genus1234	8	takes rx for GERD:1	GERDFL	0.0005	1	0	0.503795	0.350403	0.724335	takes rx for GERD:1	takes rx for GERD:1
13	1	diabetes based on 2 lab variables and 3 diq questions:0	rsv_genus1234	9	diabetes based on 2 lab variables and 3 diq questions:0	NEWLABDIABETES	0.1911	1	0	1	1	1	diabetes based on 2 lab variables and 3 diq questions:0	diabetes based on 2 lab variables and 3 diq questions:0
13	1	diabetes based on 2 lab variables and 3 diq questions:1	rsv_genus1234	9	diabetes based on 2 lab variables and 3 diq questions:1	NEWLABDIABETES	0.1911	1	0	1.37288	0.846884	2.22555	diabetes based on 2 lab variables and 3 diq questions:1	diabetes based on 2 lab variables and 3 diq questions:1
13	1	LABHYPERTENSION:0	rsv_genus1234	10	LABHYPERTENSION:0	LABHYPERTENSION	0.1309	1	0	1	1	1	LABHYPERTENSION:0	LABHYPERTENSION:0
13	1	LABHYPERTENSION:1	rsv_genus1234	10	LABHYPERTENSION:1	LABHYPERTENSION	0.1309	1	0	0.818611	0.629365	1.06476	LABHYPERTENSION:1	LABHYPERTENSION:1
13	1	MARITAL2:1	rsv_genus1234	11	MARITAL2:1	MARITAL2	0.7348	1	0	1	1	1	MARITAL2:1	MARITAL2:1
13	1	MARITAL2:2	rsv_genus1234	11	MARITAL2:2	MARITAL2	0.7348	1	0	1.02849	0.762342	1.38755	MARITAL2:2	MARITAL2:2
13	1	MARITAL2:3	rsv_genus1234	11	MARITAL2:3	MARITAL2	0.7348	1	0	0.88941	0.596751	1.3256	MARITAL2:3	MARITAL2:3
13	1	NSMOKING2:1	rsv_genus1234	12	NSMOKING2:1	NSMOKING2	0.0413	1	0	1	1	1	NSMOKING2:1	NSMOKING2:1
13	1	NSMOKING2:2	rsv_genus1234	12	NSMOKING2:2	NSMOKING2	0.0413	1	0	0.744428	0.537853	1.03034	NSMOKING2:2	NSMOKING2:2
13	1	NSMOKING2:3	rsv_genus1234	12	NSMOKING2:3	NSMOKING2	0.0413	1	0	0.476557	0.265264	0.85615	NSMOKING2:3	NSMOKING2:3
13	1	PERIO_ALL2:1	rsv_genus1234	13	PERIO_ALL2:1	PERIO_ALL2	0.0064	1	0	1	1	1	PERIO_ALL2:1	PERIO_ALL2:1
13	1	PERIO_ALL2:2	rsv_genus1234	13	PERIO_ALL2:2	PERIO_ALL2	0.0064	1	0	0.961902	0.57747	1.60226	PERIO_ALL2:2	PERIO_ALL2:2
13	1	PERIO_ALL2:3	rsv_genus1234	13	PERIO_ALL2:3	PERIO_ALL2	0.0064	1	0	0.570681	0.392815	0.829084	PERIO_ALL2:3	PERIO_ALL2:3
13	1	PERIO_ALL2:4	rsv_genus1234	13	PERIO_ALL2:4	PERIO_ALL2	0.0064	1	0	1.3088	0.764613	2.2403	PERIO_ALL2:4	PERIO_ALL2:4
13	1	PERIO_ALL2:77	rsv_genus1234	13	PERIO_ALL2:77	PERIO_ALL2	0.0064	1	0	1.54738	0.688022	3.48008	PERIO_ALL2:77	PERIO_ALL2:77
13	1	PERIO_ALL2:88	rsv_genus1234	13	PERIO_ALL2:88	PERIO_ALL2	0.0064	1	0	0.603658	0.310354	1.17415	PERIO_ALL2:88	PERIO_ALL2:88
13	1	PERIO_ALL2:99	rsv_genus1234	13	PERIO_ALL2:99	PERIO_ALL2	0.0064	1	0	0.778253	0.450454	1.34459	PERIO_ALL2:99	PERIO_ALL2:99
13	1	POVERTY:1	rsv_genus1234	14	POVERTY:1	POVERTY	0.0251	1	0	1	1	1	POVERTY:1	POVERTY:1
13	1	POVERTY:2	rsv_genus1234	14	POVERTY:2	POVERTY	0.0251	1	0	1.1988	0.872314	1.64749	POVERTY:2	POVERTY:2
13	1	POVERTY:3	rsv_genus1234	14	POVERTY:3	POVERTY	0.0251	1	0	1.38239	0.941625	2.02948	POVERTY:3	POVERTY:3
13	1	POVERTY:4	rsv_genus1234	14	POVERTY:4	POVERTY	0.0251	1	0	1.76868	1.19583	2.61595	POVERTY:4	POVERTY:4
13	1	POVERTY:99	rsv_genus1234	14	POVERTY:99	POVERTY	0.0251	1	0	1.84374	1.08443	3.13473	POVERTY:99	POVERTY:99
13	1	RACECAT:1	rsv_genus1234	15	RACECAT:1	RACECAT	0	1	1	1.09018	0.772566	1.53836	RACECAT:1	RACECAT:1
13	1	RACECAT:2	rsv_genus1234	15	RACECAT:2	RACECAT	0	1	1	1.09555	0.73658	1.62946	RACECAT:2	RACECAT:2
13	1	RACECAT:3	rsv_genus1234	15	RACECAT:3	RACECAT	0	1	1	1	1	1	RACECAT:3	RACECAT:3
13	1	RACECAT:4	rsv_genus1234	15	RACECAT:4	RACECAT	0	1	1	0.453181	0.339999	0.604042	RACECAT:4	RACECAT:4
13	1	RACECAT:5	rsv_genus1234	15	RACECAT:5	RACECAT	0	1	1	0.648479	0.495043	0.849472	RACECAT:5	RACECAT:5
13	1	Intercept	rsv_genus1234	16	Intercept	INTERCEPT		1	1	5.31155	0.751457	37.5438	Intercept	Intercept
13	1	SPL5AGE2	rsv_genus1235	1	SPL5AGE2	EFFECT_1	0.1477	1	0	1.00062	0.999934	1.0013	SPL5AGE2	SPL5AGE2
13	1	SPL5AGE3	rsv_genus1235	1	SPL5AGE3	EFFECT_1	0.1477	1	0	0.999172	0.99819	1.00015	SPL5AGE3	SPL5AGE3
13	1	AGE	rsv_genus1235	1	AGE	EFFECT_1	0.1477	1	0	1.01955	0.943263	1.10201	AGE	AGE
13	1	SPL5AGE1	rsv_genus1235	1	SPL5AGE1	EFFECT_1	0.1477	1	0	0.999774	0.999516	1.00003	SPL5AGE1	SPL5AGE1
13	1	ALC_DK:0	rsv_genus1235	2	ALC_DK:0	ALC_DK	0.607	1	0	1	1	1	ALC_DK:0	ALC_DK:0
13	1	ALC_DK:1	rsv_genus1235	2	ALC_DK:1	ALC_DK	0.607	1	0	0.70329	0.369588	1.33829	ALC_DK:1	ALC_DK:1
13	1	ALC_DK:2	rsv_genus1235	2	ALC_DK:2	ALC_DK	0.607	1	0	0.754082	0.499478	1.13847	ALC_DK:2	ALC_DK:2
13	1	ALC_DK:3	rsv_genus1235	2	ALC_DK:3	ALC_DK	0.607	1	0	0.764828	0.412387	1.41848	ALC_DK:3	ALC_DK:3
13	1	ALC_DK:4	rsv_genus1235	2	ALC_DK:4	ALC_DK	0.607	1	0	0.629478	0.329626	1.2021	ALC_DK:4	ALC_DK:4
13	1	ALC_DK:5	rsv_genus1235	2	ALC_DK:5	ALC_DK	0.607	1	0	0.647781	0.289724	1.44834	ALC_DK:5	ALC_DK:5
13	1	ALC_DK:99	rsv_genus1235	2	ALC_DK:99	ALC_DK	0.607	1	0	0.960219	0.569433	1.61919	ALC_DK:99	ALC_DK:99
13	1	takes rx for antibiotic:0	rsv_genus1235	3	takes rx for antibiotic:0	ANTIBIOFL	0.1152	1	0	1	1	1	takes rx for antibiotic:0	takes rx for antibiotic:0
13	1	takes rx for antibiotic:1	rsv_genus1235	3	takes rx for antibiotic:1	ANTIBIOFL	0.1152	1	0	1.5801	0.888908	2.80875	takes rx for antibiotic:1	takes rx for antibiotic:1
13	1	takes rx for antihyperlipidemic:0	rsv_genus1235	4	takes rx for antihyperlipidemic:0	ANTILIPFL	0.8745	1	0	1	1	1	takes rx for antihyperlipidemic:0	takes rx for antihyperlipidemic:0
13	1	takes rx for antihyperlipidemic:1	rsv_genus1235	4	takes rx for antihyperlipidemic:1	ANTILIPFL	0.8745	1	0	1.06027	0.501868	2.23999	takes rx for antihyperlipidemic:1	takes rx for antihyperlipidemic:1
13	1	BMI2:1	rsv_genus1235	5	BMI2:1	BMI2	0.0096	1	0	0.479359	0.292314	0.78609	BMI2:1	BMI2:1
13	1	BMI2:2	rsv_genus1235	5	BMI2:2	BMI2	0.0096	1	0	1	1	1	BMI2:2	BMI2:2
13	1	BMI2:3	rsv_genus1235	5	BMI2:3	BMI2	0.0096	1	0	1.39939	0.797991	2.45404	BMI2:3	BMI2:3
13	1	BMI2:4	rsv_genus1235	5	BMI2:4	BMI2	0.0096	1	0	1.28327	0.71252	2.31122	BMI2:4	BMI2:4
13	1	BMI2:5	rsv_genus1235	5	BMI2:5	BMI2	0.0096	1	0	1.76458	1.11565	2.79094	BMI2:5	BMI2:5
13	1	EDUCAT2:1	rsv_genus1235	6	EDUCAT2:1	EDUCAT2	0.0011	1	0	1	1	1	EDUCAT2:1	EDUCAT2:1
13	1	EDUCAT2:2	rsv_genus1235	6	EDUCAT2:2	EDUCAT2	0.0011	1	0	0.810631	0.584172	1.12488	EDUCAT2:2	EDUCAT2:2
13	1	EDUCAT2:3	rsv_genus1235	6	EDUCAT2:3	EDUCAT2	0.0011	1	0	0.498313	0.352783	0.703879	EDUCAT2:3	EDUCAT2:3
13	1	GENDER:1	rsv_genus1235	7	GENDER:1	GENDER	0.71	1	0	1	1	1	GENDER:1	GENDER:1
13	1	GENDER:2	rsv_genus1235	7	GENDER:2	GENDER	0.71	1	0	1.07072	0.739084	1.55116	GENDER:2	GENDER:2
13	1	takes rx for GERD:0	rsv_genus1235	8	takes rx for GERD:0	GERDFL	0.8636	1	0	1	1	1	takes rx for GERD:0	takes rx for GERD:0
13	1	takes rx for GERD:1	rsv_genus1235	8	takes rx for GERD:1	GERDFL	0.8636	1	0	1.04919	0.596841	1.84437	takes rx for GERD:1	takes rx for GERD:1
13	1	diabetes based on 2 lab variables and 3 diq questions:0	rsv_genus1235	9	diabetes based on 2 lab variables and 3 diq questions:0	NEWLABDIABETES	0.3253	1	0	1	1	1	diabetes based on 2 lab variables and 3 diq questions:0	diabetes based on 2 lab variables and 3 diq questions:0
13	1	diabetes based on 2 lab variables and 3 diq questions:1	rsv_genus1235	9	diabetes based on 2 lab variables and 3 diq questions:1	NEWLABDIABETES	0.3253	1	0	1.37674	0.717705	2.64094	diabetes based on 2 lab variables and 3 diq questions:1	diabetes based on 2 lab variables and 3 diq questions:1
13	1	LABHYPERTENSION:0	rsv_genus1235	10	LABHYPERTENSION:0	LABHYPERTENSION	0.9856	1	0	1	1	1	LABHYPERTENSION:0	LABHYPERTENSION:0
13	1	LABHYPERTENSION:1	rsv_genus1235	10	LABHYPERTENSION:1	LABHYPERTENSION	0.9856	1	0	0.996525	0.675579	1.46994	LABHYPERTENSION:1	LABHYPERTENSION:1
13	1	MARITAL2:1	rsv_genus1235	11	MARITAL2:1	MARITAL2	0.1978	1	0	1	1	1	MARITAL2:1	MARITAL2:1
13	1	MARITAL2:2	rsv_genus1235	11	MARITAL2:2	MARITAL2	0.1978	1	0	1.4047	0.903726	2.1834	MARITAL2:2	MARITAL2:2
13	1	MARITAL2:3	rsv_genus1235	11	MARITAL2:3	MARITAL2	0.1978	1	0	1.75661	0.862032	3.57953	MARITAL2:3	MARITAL2:3
13	1	NSMOKING2:1	rsv_genus1235	12	NSMOKING2:1	NSMOKING2	0.0173	1	0	1	1	1	NSMOKING2:1	NSMOKING2:1
13	1	NSMOKING2:2	rsv_genus1235	12	NSMOKING2:2	NSMOKING2	0.0173	1	0	0.922398	0.539225	1.57785	NSMOKING2:2	NSMOKING2:2
13	1	NSMOKING2:3	rsv_genus1235	12	NSMOKING2:3	NSMOKING2	0.0173	1	0	0.578764	0.396597	0.844604	NSMOKING2:3	NSMOKING2:3
13	1	PERIO_ALL2:1	rsv_genus1235	13	PERIO_ALL2:1	PERIO_ALL2	0	1	1	1	1	1	PERIO_ALL2:1	PERIO_ALL2:1
13	1	PERIO_ALL2:2	rsv_genus1235	13	PERIO_ALL2:2	PERIO_ALL2	0	1	1	3.41827	1.50073	7.78594	PERIO_ALL2:2	PERIO_ALL2:2
13	1	PERIO_ALL2:3	rsv_genus1235	13	PERIO_ALL2:3	PERIO_ALL2	0	1	1	2.23712	1.45771	3.43328	PERIO_ALL2:3	PERIO_ALL2:3
13	1	PERIO_ALL2:4	rsv_genus1235	13	PERIO_ALL2:4	PERIO_ALL2	0	1	1	4.57778	2.47271	8.47495	PERIO_ALL2:4	PERIO_ALL2:4
13	1	PERIO_ALL2:77	rsv_genus1235	13	PERIO_ALL2:77	PERIO_ALL2	0	1	1	1.79968	0.761277	4.25449	PERIO_ALL2:77	PERIO_ALL2:77
13	1	PERIO_ALL2:88	rsv_genus1235	13	PERIO_ALL2:88	PERIO_ALL2	0	1	1	0.297275	0.0454211	1.94562	PERIO_ALL2:88	PERIO_ALL2:88
13	1	PERIO_ALL2:99	rsv_genus1235	13	PERIO_ALL2:99	PERIO_ALL2	0	1	1	3.42555	1.30502	8.9917	PERIO_ALL2:99	PERIO_ALL2:99
13	1	POVERTY:1	rsv_genus1235	14	POVERTY:1	POVERTY	0.4867	1	0	1	1	1	POVERTY:1	POVERTY:1
13	1	POVERTY:2	rsv_genus1235	14	POVERTY:2	POVERTY	0.4867	1	0	1.05575	0.792576	1.40631	POVERTY:2	POVERTY:2
13	1	POVERTY:3	rsv_genus1235	14	POVERTY:3	POVERTY	0.4867	1	0	1.05372	0.707208	1.57002	POVERTY:3	POVERTY:3
13	1	POVERTY:4	rsv_genus1235	14	POVERTY:4	POVERTY	0.4867	1	0	1.43716	0.954241	2.16447	POVERTY:4	POVERTY:4
13	1	POVERTY:99	rsv_genus1235	14	POVERTY:99	POVERTY	0.4867	1	0	0.996084	0.61393	1.61612	POVERTY:99	POVERTY:99
13	1	RACECAT:1	rsv_genus1235	15	RACECAT:1	RACECAT	0.7966	1	0	0.829966	0.466808	1.47565	RACECAT:1	RACECAT:1
13	1	RACECAT:2	rsv_genus1235	15	RACECAT:2	RACECAT	0.7966	1	0	0.956272	0.62233	1.46941	RACECAT:2	RACECAT:2
13	1	RACECAT:3	rsv_genus1235	15	RACECAT:3	RACECAT	0.7966	1	0	1	1	1	RACECAT:3	RACECAT:3
13	1	RACECAT:4	rsv_genus1235	15	RACECAT:4	RACECAT	0.7966	1	0	1.03986	0.702227	1.53983	RACECAT:4	RACECAT:4
13	1	RACECAT:5	rsv_genus1235	15	RACECAT:5	RACECAT	0.7966	1	0	0.777246	0.440624	1.37104	RACECAT:5	RACECAT:5
13	1	Intercept	rsv_genus1235	16	Intercept	INTERCEPT		1	1	5.28772	0.454303	61.5449	Intercept	Intercept
13	1	SPL5AGE2	rsv_genus1238	1	SPL5AGE2	EFFECT_1	0.4182	1	0	1.00007	0.999451	1.00069	SPL5AGE2	SPL5AGE2
13	1	SPL5AGE3	rsv_genus1238	1	SPL5AGE3	EFFECT_1	0.4182	1	0	1.00022	0.999291	1.00116	SPL5AGE3	SPL5AGE3
13	1	AGE	rsv_genus1238	1	AGE	EFFECT_1	0.4182	1	0	1.1019	0.951123	1.27657	AGE	AGE
13	1	SPL5AGE1	rsv_genus1238	1	SPL5AGE1	EFFECT_1	0.4182	1	0	0.999904	0.999637	1.00017	SPL5AGE1	SPL5AGE1
13	1	ALC_DK:0	rsv_genus1238	2	ALC_DK:0	ALC_DK	0.0783	1	0	1	1	1	ALC_DK:0	ALC_DK:0
13	1	ALC_DK:1	rsv_genus1238	2	ALC_DK:1	ALC_DK	0.0783	1	0	0.394969	0.136544	1.14249	ALC_DK:1	ALC_DK:1
13	1	ALC_DK:2	rsv_genus1238	2	ALC_DK:2	ALC_DK	0.0783	1	0	0.563083	0.218196	1.45311	ALC_DK:2	ALC_DK:2
13	1	ALC_DK:3	rsv_genus1238	2	ALC_DK:3	ALC_DK	0.0783	1	0	0.937368	0.244322	3.59632	ALC_DK:3	ALC_DK:3
13	1	ALC_DK:4	rsv_genus1238	2	ALC_DK:4	ALC_DK	0.0783	1	0	0.615455	0.213696	1.77254	ALC_DK:4	ALC_DK:4
13	1	ALC_DK:5	rsv_genus1238	2	ALC_DK:5	ALC_DK	0.0783	1	0	0.660488	0.211568	2.06195	ALC_DK:5	ALC_DK:5
13	1	ALC_DK:99	rsv_genus1238	2	ALC_DK:99	ALC_DK	0.0783	1	0	0.419022	0.17105	1.02648	ALC_DK:99	ALC_DK:99
13	1	takes rx for antibiotic:0	rsv_genus1238	3	takes rx for antibiotic:0	ANTIBIOFL	0.0407	1	0	1	1	1	takes rx for antibiotic:0	takes rx for antibiotic:0
13	1	takes rx for antibiotic:1	rsv_genus1238	3	takes rx for antibiotic:1	ANTIBIOFL	0.0407	1	0	3.38295	1.05598	10.8377	takes rx for antibiotic:1	takes rx for antibiotic:1
13	1	takes rx for antihyperlipidemic:0	rsv_genus1238	4	takes rx for antihyperlipidemic:0	ANTILIPFL	0.7968	1	0	1	1	1	takes rx for antihyperlipidemic:0	takes rx for antihyperlipidemic:0
13	1	takes rx for antihyperlipidemic:1	rsv_genus1238	4	takes rx for antihyperlipidemic:1	ANTILIPFL	0.7968	1	0	1.08948	0.556574	2.13262	takes rx for antihyperlipidemic:1	takes rx for antihyperlipidemic:1
13	1	BMI2:1	rsv_genus1238	5	BMI2:1	BMI2	0.0004	1	0	4.06814	1.04371	15.8567	BMI2:1	BMI2:1
13	1	BMI2:2	rsv_genus1238	5	BMI2:2	BMI2	0.0004	1	0	1	1	1	BMI2:2	BMI2:2
13	1	BMI2:3	rsv_genus1238	5	BMI2:3	BMI2	0.0004	1	0	1.46229	0.793994	2.69307	BMI2:3	BMI2:3
13	1	BMI2:4	rsv_genus1238	5	BMI2:4	BMI2	0.0004	1	0	0.573473	0.333226	0.986931	BMI2:4	BMI2:4
13	1	BMI2:5	rsv_genus1238	5	BMI2:5	BMI2	0.0004	1	0	1.55117	0.520641	4.62145	BMI2:5	BMI2:5
13	1	EDUCAT2:1	rsv_genus1238	6	EDUCAT2:1	EDUCAT2	0.0184	1	0	1	1	1	EDUCAT2:1	EDUCAT2:1
13	1	EDUCAT2:2	rsv_genus1238	6	EDUCAT2:2	EDUCAT2	0.0184	1	0	0.950732	0.504549	1.79148	EDUCAT2:2	EDUCAT2:2
13	1	EDUCAT2:3	rsv_genus1238	6	EDUCAT2:3	EDUCAT2	0.0184	1	0	0.466873	0.226481	0.962425	EDUCAT2:3	EDUCAT2:3
13	1	GENDER:1	rsv_genus1238	7	GENDER:1	GENDER	0.7863	1	0	1	1	1	GENDER:1	GENDER:1
13	1	GENDER:2	rsv_genus1238	7	GENDER:2	GENDER	0.7863	1	0	1.1032	0.531014	2.29194	GENDER:2	GENDER:2
13	1	takes rx for GERD:0	rsv_genus1238	8	takes rx for GERD:0	GERDFL	0.6169	1	0	1	1	1	takes rx for GERD:0	takes rx for GERD:0
13	1	takes rx for GERD:1	rsv_genus1238	8	takes rx for GERD:1	GERDFL	0.6169	1	0	1.43839	0.332578	6.221	takes rx for GERD:1	takes rx for GERD:1
13	1	diabetes based on 2 lab variables and 3 diq questions:0	rsv_genus1238	9	diabetes based on 2 lab variables and 3 diq questions:0	NEWLABDIABETES	0.0152	1	0	1	1	1	diabetes based on 2 lab variables and 3 diq questions:0	diabetes based on 2 lab variables and 3 diq questions:0
13	1	diabetes based on 2 lab variables and 3 diq questions:1	rsv_genus1238	9	diabetes based on 2 lab variables and 3 diq questions:1	NEWLABDIABETES	0.0152	1	0	2.30008	1.18693	4.45719	diabetes based on 2 lab variables and 3 diq questions:1	diabetes based on 2 lab variables and 3 diq questions:1
13	1	LABHYPERTENSION:0	rsv_genus1238	10	LABHYPERTENSION:0	LABHYPERTENSION	0.0076	1	0	1	1	1	LABHYPERTENSION:0	LABHYPERTENSION:0
13	1	LABHYPERTENSION:1	rsv_genus1238	10	LABHYPERTENSION:1	LABHYPERTENSION	0.0076	1	0	0.460339	0.264282	0.80184	LABHYPERTENSION:1	LABHYPERTENSION:1
13	1	MARITAL2:1	rsv_genus1238	11	MARITAL2:1	MARITAL2	0.7655	1	0	1	1	1	MARITAL2:1	MARITAL2:1
13	1	MARITAL2:2	rsv_genus1238	11	MARITAL2:2	MARITAL2	0.7655	1	0	1.15537	0.565862	2.35902	MARITAL2:2	MARITAL2:2
13	1	MARITAL2:3	rsv_genus1238	11	MARITAL2:3	MARITAL2	0.7655	1	0	0.869081	0.219709	3.43774	MARITAL2:3	MARITAL2:3
13	1	NSMOKING2:1	rsv_genus1238	12	NSMOKING2:1	NSMOKING2	0.6776	1	0	1	1	1	NSMOKING2:1	NSMOKING2:1
13	1	NSMOKING2:2	rsv_genus1238	12	NSMOKING2:2	NSMOKING2	0.6776	1	0	0.855784	0.418333	1.75068	NSMOKING2:2	NSMOKING2:2
13	1	NSMOKING2:3	rsv_genus1238	12	NSMOKING2:3	NSMOKING2	0.6776	1	0	1.17936	0.536775	2.59121	NSMOKING2:3	NSMOKING2:3
13	1	PERIO_ALL2:1	rsv_genus1238	13	PERIO_ALL2:1	PERIO_ALL2	0	1	1	1	1	1	PERIO_ALL2:1	PERIO_ALL2:1
13	1	PERIO_ALL2:2	rsv_genus1238	13	PERIO_ALL2:2	PERIO_ALL2	0	1	1	1.0611	0.502898	2.23889	PERIO_ALL2:2	PERIO_ALL2:2
13	1	PERIO_ALL2:3	rsv_genus1238	13	PERIO_ALL2:3	PERIO_ALL2	0	1	1	1.48721	0.381087	5.80392	PERIO_ALL2:3	PERIO_ALL2:3
13	1	PERIO_ALL2:4	rsv_genus1238	13	PERIO_ALL2:4	PERIO_ALL2	0	1	1	0.911726	0.273449	3.03986	PERIO_ALL2:4	PERIO_ALL2:4
13	1	PERIO_ALL2:77	rsv_genus1238	13	PERIO_ALL2:77	PERIO_ALL2	0	1	1	3.57488	1.55196	8.23457	PERIO_ALL2:77	PERIO_ALL2:77
13	1	PERIO_ALL2:88	rsv_genus1238	13	PERIO_ALL2:88	PERIO_ALL2	0	1	1	11.182	4.19256	29.8237	PERIO_ALL2:88	PERIO_ALL2:88
13	1	PERIO_ALL2:99	rsv_genus1238	13	PERIO_ALL2:99	PERIO_ALL2	0	1	1	1.66131	0.498682	5.53452	PERIO_ALL2:99	PERIO_ALL2:99
13	1	POVERTY:1	rsv_genus1238	14	POVERTY:1	POVERTY	0.4879	1	0	1	1	1	POVERTY:1	POVERTY:1
13	1	POVERTY:2	rsv_genus1238	14	POVERTY:2	POVERTY	0.4879	1	0	1.13937	0.531131	2.44417	POVERTY:2	POVERTY:2
13	1	POVERTY:3	rsv_genus1238	14	POVERTY:3	POVERTY	0.4879	1	0	1.12535	0.541678	2.33796	POVERTY:3	POVERTY:3
13	1	POVERTY:4	rsv_genus1238	14	POVERTY:4	POVERTY	0.4879	1	0	2.04095	0.76949	5.4133	POVERTY:4	POVERTY:4
13	1	POVERTY:99	rsv_genus1238	14	POVERTY:99	POVERTY	0.4879	1	0	1.05904	0.354978	3.15954	POVERTY:99	POVERTY:99
13	1	RACECAT:1	rsv_genus1238	15	RACECAT:1	RACECAT	0.0009	1	0	1.48903	0.587462	3.77422	RACECAT:1	RACECAT:1
13	1	RACECAT:2	rsv_genus1238	15	RACECAT:2	RACECAT	0.0009	1	0	0.488648	0.262268	0.91043	RACECAT:2	RACECAT:2
13	1	RACECAT:3	rsv_genus1238	15	RACECAT:3	RACECAT	0.0009	1	0	1	1	1	RACECAT:3	RACECAT:3
13	1	RACECAT:4	rsv_genus1238	15	RACECAT:4	RACECAT	0.0009	1	0	0.597097	0.339353	1.0506	RACECAT:4	RACECAT:4
13	1	RACECAT:5	rsv_genus1238	15	RACECAT:5	RACECAT	0.0009	1	0	1.09267	0.529944	2.25293	RACECAT:5	RACECAT:5
13	1	Intercept	rsv_genus1238	16	Intercept	INTERCEPT		1	1	0.0534179	0.00139556	2.04468	Intercept	Intercept
13	1	SPL5AGE2	rsv_genus1241	1	SPL5AGE2	EFFECT_1	0.4672	1	0	0.999617	0.999038	1.0002	SPL5AGE2	SPL5AGE2
13	1	SPL5AGE3	rsv_genus1241	1	SPL5AGE3	EFFECT_1	0.4672	1	0	1.00036	0.999724	1.001	SPL5AGE3	SPL5AGE3
13	1	AGE	rsv_genus1241	1	AGE	EFFECT_1	0.4672	1	0	0.92911	0.854508	1.01022	AGE	AGE
13	1	SPL5AGE1	rsv_genus1241	1	SPL5AGE1	EFFECT_1	0.4672	1	0	1.00017	0.999933	1.00041	SPL5AGE1	SPL5AGE1
13	1	ALC_DK:0	rsv_genus1241	2	ALC_DK:0	ALC_DK	0.0585	1	0	1	1	1	ALC_DK:0	ALC_DK:0
13	1	ALC_DK:1	rsv_genus1241	2	ALC_DK:1	ALC_DK	0.0585	1	0	0.501007	0.19158	1.3102	ALC_DK:1	ALC_DK:1
13	1	ALC_DK:2	rsv_genus1241	2	ALC_DK:2	ALC_DK	0.0585	1	0	0.38018	0.199872	0.723148	ALC_DK:2	ALC_DK:2
13	1	ALC_DK:3	rsv_genus1241	2	ALC_DK:3	ALC_DK	0.0585	1	0	0.269609	0.100025	0.726704	ALC_DK:3	ALC_DK:3
13	1	ALC_DK:4	rsv_genus1241	2	ALC_DK:4	ALC_DK	0.0585	1	0	0.490756	0.149252	1.61366	ALC_DK:4	ALC_DK:4
13	1	ALC_DK:5	rsv_genus1241	2	ALC_DK:5	ALC_DK	0.0585	1	0	0.468503	0.191231	1.1478	ALC_DK:5	ALC_DK:5
13	1	ALC_DK:99	rsv_genus1241	2	ALC_DK:99	ALC_DK	0.0585	1	0	0.71794	0.247187	2.08522	ALC_DK:99	ALC_DK:99
13	1	takes rx for antibiotic:0	rsv_genus1241	3	takes rx for antibiotic:0	ANTIBIOFL	0.0019	1	0	1	1	1	takes rx for antibiotic:0	takes rx for antibiotic:0
13	1	takes rx for antibiotic:1	rsv_genus1241	3	takes rx for antibiotic:1	ANTIBIOFL	0.0019	1	0	0.248757	0.107491	0.575679	takes rx for antibiotic:1	takes rx for antibiotic:1
13	1	takes rx for antihyperlipidemic:0	rsv_genus1241	4	takes rx for antihyperlipidemic:0	ANTILIPFL	1	1	0	1	1	1	takes rx for antihyperlipidemic:0	takes rx for antihyperlipidemic:0
13	1	takes rx for antihyperlipidemic:1	rsv_genus1241	4	takes rx for antihyperlipidemic:1	ANTILIPFL	1	1	0	1.00083	0.395089	2.53526	takes rx for antihyperlipidemic:1	takes rx for antihyperlipidemic:1
13	1	BMI2:1	rsv_genus1241	5	BMI2:1	BMI2	0.0988	1	0	1.1539	0.421671	3.15767	BMI2:1	BMI2:1
13	1	BMI2:2	rsv_genus1241	5	BMI2:2	BMI2	0.0988	1	0	1	1	1	BMI2:2	BMI2:2
13	1	BMI2:3	rsv_genus1241	5	BMI2:3	BMI2	0.0988	1	0	1.90982	1.15617	3.15473	BMI2:3	BMI2:3
13	1	BMI2:4	rsv_genus1241	5	BMI2:4	BMI2	0.0988	1	0	2.03606	0.892365	4.64555	BMI2:4	BMI2:4
13	1	BMI2:5	rsv_genus1241	5	BMI2:5	BMI2	0.0988	1	0	2.22063	1.00336	4.91469	BMI2:5	BMI2:5
13	1	EDUCAT2:1	rsv_genus1241	6	EDUCAT2:1	EDUCAT2	0.0788	1	0	1	1	1	EDUCAT2:1	EDUCAT2:1
13	1	EDUCAT2:2	rsv_genus1241	6	EDUCAT2:2	EDUCAT2	0.0788	1	0	0.666996	0.319146	1.39398	EDUCAT2:2	EDUCAT2:2
13	1	EDUCAT2:3	rsv_genus1241	6	EDUCAT2:3	EDUCAT2	0.0788	1	0	0.46358	0.231967	0.926455	EDUCAT2:3	EDUCAT2:3
13	1	GENDER:1	rsv_genus1241	7	GENDER:1	GENDER	0.2031	1	0	1	1	1	GENDER:1	GENDER:1
13	1	GENDER:2	rsv_genus1241	7	GENDER:2	GENDER	0.2031	1	0	0.740964	0.463256	1.18515	GENDER:2	GENDER:2
13	1	takes rx for GERD:0	rsv_genus1241	8	takes rx for GERD:0	GERDFL	0.0413	1	0	1	1	1	takes rx for GERD:0	takes rx for GERD:0
13	1	takes rx for GERD:1	rsv_genus1241	8	takes rx for GERD:1	GERDFL	0.0413	1	0	0.523399	0.281442	0.973367	takes rx for GERD:1	takes rx for GERD:1
13	1	diabetes based on 2 lab variables and 3 diq questions:0	rsv_genus1241	9	diabetes based on 2 lab variables and 3 diq questions:0	NEWLABDIABETES	0.4904	1	0	1	1	1	diabetes based on 2 lab variables and 3 diq questions:0	diabetes based on 2 lab variables and 3 diq questions:0
13	1	diabetes based on 2 lab variables and 3 diq questions:1	rsv_genus1241	9	diabetes based on 2 lab variables and 3 diq questions:1	NEWLABDIABETES	0.4904	1	0	1.46369	0.481702	4.44753	diabetes based on 2 lab variables and 3 diq questions:1	diabetes based on 2 lab variables and 3 diq questions:1
13	1	LABHYPERTENSION:0	rsv_genus1241	10	LABHYPERTENSION:0	LABHYPERTENSION	0.0611	1	0	1	1	1	LABHYPERTENSION:0	LABHYPERTENSION:0
13	1	LABHYPERTENSION:1	rsv_genus1241	10	LABHYPERTENSION:1	LABHYPERTENSION	0.0611	1	0	0.678196	0.451218	1.01935	LABHYPERTENSION:1	LABHYPERTENSION:1
13	1	MARITAL2:1	rsv_genus1241	11	MARITAL2:1	MARITAL2	0.7097	1	0	1	1	1	MARITAL2:1	MARITAL2:1
13	1	MARITAL2:2	rsv_genus1241	11	MARITAL2:2	MARITAL2	0.7097	1	0	1.23999	0.67773	2.26872	MARITAL2:2	MARITAL2:2
13	1	MARITAL2:3	rsv_genus1241	11	MARITAL2:3	MARITAL2	0.7097	1	0	1.40145	0.553115	3.55092	MARITAL2:3	MARITAL2:3
13	1	NSMOKING2:1	rsv_genus1241	12	NSMOKING2:1	NSMOKING2	0.7233	1	0	1	1	1	NSMOKING2:1	NSMOKING2:1
13	1	NSMOKING2:2	rsv_genus1241	12	NSMOKING2:2	NSMOKING2	0.7233	1	0	0.967998	0.404189	2.31827	NSMOKING2:2	NSMOKING2:2
13	1	NSMOKING2:3	rsv_genus1241	12	NSMOKING2:3	NSMOKING2	0.7233	1	0	0.76454	0.386811	1.51113	NSMOKING2:3	NSMOKING2:3
13	1	PERIO_ALL2:1	rsv_genus1241	13	PERIO_ALL2:1	PERIO_ALL2	0.0616	1	0	1	1	1	PERIO_ALL2:1	PERIO_ALL2:1
13	1	PERIO_ALL2:2	rsv_genus1241	13	PERIO_ALL2:2	PERIO_ALL2	0.0616	1	0	1.57472	0.849307	2.91972	PERIO_ALL2:2	PERIO_ALL2:2
13	1	PERIO_ALL2:3	rsv_genus1241	13	PERIO_ALL2:3	PERIO_ALL2	0.0616	1	0	0.595849	0.27746	1.27959	PERIO_ALL2:3	PERIO_ALL2:3
13	1	PERIO_ALL2:4	rsv_genus1241	13	PERIO_ALL2:4	PERIO_ALL2	0.0616	1	0	1.08347	0.331966	3.53624	PERIO_ALL2:4	PERIO_ALL2:4
13	1	PERIO_ALL2:77	rsv_genus1241	13	PERIO_ALL2:77	PERIO_ALL2	0.0616	1	0	1.77425	0.617566	5.09737	PERIO_ALL2:77	PERIO_ALL2:77
13	1	PERIO_ALL2:88	rsv_genus1241	13	PERIO_ALL2:88	PERIO_ALL2	0.0616	1	0	0.755207	0.115307	4.94626	PERIO_ALL2:88	PERIO_ALL2:88
13	1	PERIO_ALL2:99	rsv_genus1241	13	PERIO_ALL2:99	PERIO_ALL2	0.0616	1	0	2.14167	0.509239	9.00706	PERIO_ALL2:99	PERIO_ALL2:99
13	1	POVERTY:1	rsv_genus1241	14	POVERTY:1	POVERTY	0.1547	1	0	1	1	1	POVERTY:1	POVERTY:1
13	1	POVERTY:2	rsv_genus1241	14	POVERTY:2	POVERTY	0.1547	1	0	2.47155	1.22039	5.00541	POVERTY:2	POVERTY:2
13	1	POVERTY:3	rsv_genus1241	14	POVERTY:3	POVERTY	0.1547	1	0	1.96073	0.820705	4.68434	POVERTY:3	POVERTY:3
13	1	POVERTY:4	rsv_genus1241	14	POVERTY:4	POVERTY	0.1547	1	0	1.77782	0.860406	3.67343	POVERTY:4	POVERTY:4
13	1	POVERTY:99	rsv_genus1241	14	POVERTY:99	POVERTY	0.1547	1	0	1.41751	0.668075	3.00765	POVERTY:99	POVERTY:99
13	1	RACECAT:1	rsv_genus1241	15	RACECAT:1	RACECAT	0.59	1	0	1.76684	0.810148	3.85329	RACECAT:1	RACECAT:1
13	1	RACECAT:2	rsv_genus1241	15	RACECAT:2	RACECAT	0.59	1	0	1.27589	0.54123	3.00777	RACECAT:2	RACECAT:2
13	1	RACECAT:3	rsv_genus1241	15	RACECAT:3	RACECAT	0.59	1	0	1	1	1	RACECAT:3	RACECAT:3
13	1	RACECAT:4	rsv_genus1241	15	RACECAT:4	RACECAT	0.59	1	0	1.01465	0.540009	1.90648	RACECAT:4	RACECAT:4
13	1	RACECAT:5	rsv_genus1241	15	RACECAT:5	RACECAT	0.59	1	0	1.03969	0.618024	1.74906	RACECAT:5	RACECAT:5
13	1	Intercept	rsv_genus1241	16	Intercept	INTERCEPT		1	1	9.15844	0.707504	118.553	Intercept	Intercept
13	1	SPL5AGE2	rsv_genus1246	1	SPL5AGE2	EFFECT_1	0.0017	1	0	0.997569	0.995686	0.999456	SPL5AGE2	SPL5AGE2
13	1	SPL5AGE3	rsv_genus1246	1	SPL5AGE3	EFFECT_1	0.0017	1	0	1.00265	1.00036	1.00493	SPL5AGE3	SPL5AGE3
13	1	AGE	rsv_genus1246	1	AGE	EFFECT_1	0.0017	1	0	0.750132	0.490194	1.14791	AGE	AGE
13	1	SPL5AGE1	rsv_genus1246	1	SPL5AGE1	EFFECT_1	0.0017	1	0	1.001	1.00015	1.00185	SPL5AGE1	SPL5AGE1
13	1	ALC_DK:0	rsv_genus1246	2	ALC_DK:0	ALC_DK	0	1	1	1	1	1	ALC_DK:0	ALC_DK:0
13	1	ALC_DK:1	rsv_genus1246	2	ALC_DK:1	ALC_DK	0	1	1	21.5857	4.16213	111.948	ALC_DK:1	ALC_DK:1
13	1	ALC_DK:2	rsv_genus1246	2	ALC_DK:2	ALC_DK	0	1	1	4.06989	0.394821	41.9532	ALC_DK:2	ALC_DK:2
13	1	ALC_DK:3	rsv_genus1246	2	ALC_DK:3	ALC_DK	0	1	1	3.59178	1.18851	10.8546	ALC_DK:3	ALC_DK:3
13	1	ALC_DK:4	rsv_genus1246	2	ALC_DK:4	ALC_DK	0	1	1	5.02828	1.5852	15.9498	ALC_DK:4	ALC_DK:4
13	1	ALC_DK:5	rsv_genus1246	2	ALC_DK:5	ALC_DK	0	1	1	1.22509	0.405777	3.6987	ALC_DK:5	ALC_DK:5
13	1	ALC_DK:99	rsv_genus1246	2	ALC_DK:99	ALC_DK	0	1	1	1.28189	0.40484	4.05899	ALC_DK:99	ALC_DK:99
13	1	takes rx for antibiotic:0	rsv_genus1246	3	takes rx for antibiotic:0	ANTIBIOFL	0.0384	1	0	1	1	1	takes rx for antibiotic:0	takes rx for antibiotic:0
13	1	takes rx for antibiotic:1	rsv_genus1246	3	takes rx for antibiotic:1	ANTIBIOFL	0.0384	1	0	0.170487	0.0321432	0.904257	takes rx for antibiotic:1	takes rx for antibiotic:1
13	1	takes rx for antihyperlipidemic:0	rsv_genus1246	4	takes rx for antihyperlipidemic:0	ANTILIPFL	0.1123	1	0	1	1	1	takes rx for antihyperlipidemic:0	takes rx for antihyperlipidemic:0
13	1	takes rx for antihyperlipidemic:1	rsv_genus1246	4	takes rx for antihyperlipidemic:1	ANTILIPFL	0.1123	1	0	0.374735	0.110175	1.27457	takes rx for antihyperlipidemic:1	takes rx for antihyperlipidemic:1
13	1	BMI2:1	rsv_genus1246	5	BMI2:1	BMI2	0.0018	1	0	0.296989	0.0512647	1.72053	BMI2:1	BMI2:1
13	1	BMI2:2	rsv_genus1246	5	BMI2:2	BMI2	0.0018	1	0	1	1	1	BMI2:2	BMI2:2
13	1	BMI2:3	rsv_genus1246	5	BMI2:3	BMI2	0.0018	1	0	0.264205	0.091309	0.764486	BMI2:3	BMI2:3
13	1	BMI2:4	rsv_genus1246	5	BMI2:4	BMI2	0.0018	1	0	0.509565	0.212497	1.22193	BMI2:4	BMI2:4
13	1	BMI2:5	rsv_genus1246	5	BMI2:5	BMI2	0.0018	1	0	0.13828	0.047809	0.399952	BMI2:5	BMI2:5
13	1	EDUCAT2:1	rsv_genus1246	6	EDUCAT2:1	EDUCAT2	0.01	1	0	1	1	1	EDUCAT2:1	EDUCAT2:1
13	1	EDUCAT2:2	rsv_genus1246	6	EDUCAT2:2	EDUCAT2	0.01	1	0	2.52934	0.815257	7.84732	EDUCAT2:2	EDUCAT2:2
13	1	EDUCAT2:3	rsv_genus1246	6	EDUCAT2:3	EDUCAT2	0.01	1	0	9.66526	2.30675	40.4974	EDUCAT2:3	EDUCAT2:3
13	1	GENDER:1	rsv_genus1246	7	GENDER:1	GENDER	0.0024	1	0	1	1	1	GENDER:1	GENDER:1
13	1	GENDER:2	rsv_genus1246	7	GENDER:2	GENDER	0.0024	1	0	5.92621	1.97222	17.8073	GENDER:2	GENDER:2
13	1	takes rx for GERD:0	rsv_genus1246	8	takes rx for GERD:0	GERDFL	0.4765	1	0	1	1	1	takes rx for GERD:0	takes rx for GERD:0
13	1	takes rx for GERD:1	rsv_genus1246	8	takes rx for GERD:1	GERDFL	0.4765	1	0	1.37116	0.562081	3.34487	takes rx for GERD:1	takes rx for GERD:1
13	1	diabetes based on 2 lab variables and 3 diq questions:0	rsv_genus1246	9	diabetes based on 2 lab variables and 3 diq questions:0	NEWLABDIABETES	0.2317	1	0	1	1	1	diabetes based on 2 lab variables and 3 diq questions:0	diabetes based on 2 lab variables and 3 diq questions:0
13	1	diabetes based on 2 lab variables and 3 diq questions:1	rsv_genus1246	9	diabetes based on 2 lab variables and 3 diq questions:1	NEWLABDIABETES	0.2317	1	0	2.38765	0.558305	10.2111	diabetes based on 2 lab variables and 3 diq questions:1	diabetes based on 2 lab variables and 3 diq questions:1
13	1	LABHYPERTENSION:0	rsv_genus1246	10	LABHYPERTENSION:0	LABHYPERTENSION	0.2169	1	0	1	1	1	LABHYPERTENSION:0	LABHYPERTENSION:0
13	1	LABHYPERTENSION:1	rsv_genus1246	10	LABHYPERTENSION:1	LABHYPERTENSION	0.2169	1	0	0.603413	0.266719	1.36513	LABHYPERTENSION:1	LABHYPERTENSION:1
13	1	MARITAL2:1	rsv_genus1246	11	MARITAL2:1	MARITAL2	0	1	1	1	1	1	MARITAL2:1	MARITAL2:1
13	1	MARITAL2:2	rsv_genus1246	11	MARITAL2:2	MARITAL2	0	1	1	0.151595	0.072718	0.316029	MARITAL2:2	MARITAL2:2
13	1	MARITAL2:3	rsv_genus1246	11	MARITAL2:3	MARITAL2	0	1	1	0.227861	0.100819	0.514992	MARITAL2:3	MARITAL2:3
13	1	NSMOKING2:1	rsv_genus1246	12	NSMOKING2:1	NSMOKING2	0	1	1	1	1	1	NSMOKING2:1	NSMOKING2:1
13	1	NSMOKING2:2	rsv_genus1246	12	NSMOKING2:2	NSMOKING2	0	1	1	1.3811	0.180185	10.586	NSMOKING2:2	NSMOKING2:2
13	1	NSMOKING2:3	rsv_genus1246	12	NSMOKING2:3	NSMOKING2	0	1	1	3.76545	1.97363	7.18403	NSMOKING2:3	NSMOKING2:3
13	1	PERIO_ALL2:1	rsv_genus1246	13	PERIO_ALL2:1	PERIO_ALL2	0	1	1	1	1	1	PERIO_ALL2:1	PERIO_ALL2:1
13	1	PERIO_ALL2:2	rsv_genus1246	13	PERIO_ALL2:2	PERIO_ALL2	0	1	1	0.147383	0.0303624	0.715419	PERIO_ALL2:2	PERIO_ALL2:2
13	1	PERIO_ALL2:3	rsv_genus1246	13	PERIO_ALL2:3	PERIO_ALL2	0	1	1	0.0836045	0.034104	0.204953	PERIO_ALL2:3	PERIO_ALL2:3
13	1	PERIO_ALL2:4	rsv_genus1246	13	PERIO_ALL2:4	PERIO_ALL2	0	1	1	0.209561	0.0421347	1.04227	PERIO_ALL2:4	PERIO_ALL2:4
13	1	PERIO_ALL2:77	rsv_genus1246	13	PERIO_ALL2:77	PERIO_ALL2	0	1	1	0.160407	0.0120386	2.13733	PERIO_ALL2:77	PERIO_ALL2:77
13	1	PERIO_ALL2:88	rsv_genus1246	13	PERIO_ALL2:88	PERIO_ALL2	0	1	1	0.292244	0.0628911	1.35801	PERIO_ALL2:88	PERIO_ALL2:88
13	1	PERIO_ALL2:99	rsv_genus1246	13	PERIO_ALL2:99	PERIO_ALL2	0	1	1	0.0291979	0.00691399	0.123303	PERIO_ALL2:99	PERIO_ALL2:99
13	1	POVERTY:1	rsv_genus1246	14	POVERTY:1	POVERTY	0.0003	1	0	1	1	1	POVERTY:1	POVERTY:1
13	1	POVERTY:2	rsv_genus1246	14	POVERTY:2	POVERTY	0.0003	1	0	0.350669	0.0591371	2.07938	POVERTY:2	POVERTY:2
13	1	POVERTY:3	rsv_genus1246	14	POVERTY:3	POVERTY	0.0003	1	0	1.96443	0.395331	9.76137	POVERTY:3	POVERTY:3
13	1	POVERTY:4	rsv_genus1246	14	POVERTY:4	POVERTY	0.0003	1	0	0.248568	0.0236885	2.60828	POVERTY:4	POVERTY:4
13	1	POVERTY:99	rsv_genus1246	14	POVERTY:99	POVERTY	0.0003	1	0	0.299347	0.0311704	2.87479	POVERTY:99	POVERTY:99
13	1	RACECAT:1	rsv_genus1246	15	RACECAT:1	RACECAT	0	1	1	19.4011	10.4697	35.9518	RACECAT:1	RACECAT:1
13	1	RACECAT:2	rsv_genus1246	15	RACECAT:2	RACECAT	0	1	1	5.50617	1.37451	22.0572	RACECAT:2	RACECAT:2
13	1	RACECAT:3	rsv_genus1246	15	RACECAT:3	RACECAT	0	1	1	1	1	1	RACECAT:3	RACECAT:3
13	1	RACECAT:4	rsv_genus1246	15	RACECAT:4	RACECAT	0	1	1	1.58075	0.780765	3.2004	RACECAT:4	RACECAT:4
13	1	RACECAT:5	rsv_genus1246	15	RACECAT:5	RACECAT	0	1	1	9.94935	1.35531	73.038	RACECAT:5	RACECAT:5
13	1	Intercept	rsv_genus1246	16	Intercept	INTERCEPT		1	1	2.83927	6.23224e-05	129351	Intercept	Intercept
13	1	SPL5AGE2	rsv_genus1248	1	SPL5AGE2	EFFECT_1	0.0162	1	0	1.00138	0.999875	1.0029	SPL5AGE2	SPL5AGE2
13	1	SPL5AGE3	rsv_genus1248	1	SPL5AGE3	EFFECT_1	0.0162	1	0	0.997684	0.995749	0.999622	SPL5AGE3	SPL5AGE3
13	1	AGE	rsv_genus1248	1	AGE	EFFECT_1	0.0162	1	0	1.12089	0.874973	1.43593	AGE	AGE
13	1	SPL5AGE1	rsv_genus1248	1	SPL5AGE1	EFFECT_1	0.0162	1	0	0.999554	0.998953	1.00015	SPL5AGE1	SPL5AGE1
13	1	ALC_DK:0	rsv_genus1248	2	ALC_DK:0	ALC_DK	0	1	1	1	1	1	ALC_DK:0	ALC_DK:0
13	1	ALC_DK:1	rsv_genus1248	2	ALC_DK:1	ALC_DK	0	1	1	1.93617	0.74886	5.00596	ALC_DK:1	ALC_DK:1
13	1	ALC_DK:2	rsv_genus1248	2	ALC_DK:2	ALC_DK	0	1	1	0.843531	0.341785	2.08185	ALC_DK:2	ALC_DK:2
13	1	ALC_DK:3	rsv_genus1248	2	ALC_DK:3	ALC_DK	0	1	1	1.88541	0.519791	6.83887	ALC_DK:3	ALC_DK:3
13	1	ALC_DK:4	rsv_genus1248	2	ALC_DK:4	ALC_DK	0	1	1	0.512257	0.116319	2.25593	ALC_DK:4	ALC_DK:4
13	1	ALC_DK:5	rsv_genus1248	2	ALC_DK:5	ALC_DK	0	1	1	7.54748	3.10336	18.3557	ALC_DK:5	ALC_DK:5
13	1	ALC_DK:99	rsv_genus1248	2	ALC_DK:99	ALC_DK	0	1	1	0.829876	0.328873	2.0941	ALC_DK:99	ALC_DK:99
13	1	takes rx for antibiotic:0	rsv_genus1248	3	takes rx for antibiotic:0	ANTIBIOFL	0.0156	1	0	1	1	1	takes rx for antibiotic:0	takes rx for antibiotic:0
13	1	takes rx for antibiotic:1	rsv_genus1248	3	takes rx for antibiotic:1	ANTIBIOFL	0.0156	1	0	4.58773	1.3607	15.468	takes rx for antibiotic:1	takes rx for antibiotic:1
13	1	takes rx for antihyperlipidemic:0	rsv_genus1248	4	takes rx for antihyperlipidemic:0	ANTILIPFL	0	1	1	1	1	1	takes rx for antihyperlipidemic:0	takes rx for antihyperlipidemic:0
13	1	takes rx for antihyperlipidemic:1	rsv_genus1248	4	takes rx for antihyperlipidemic:1	ANTILIPFL	0	1	1	0.22863	0.123297	0.423951	takes rx for antihyperlipidemic:1	takes rx for antihyperlipidemic:1
13	1	BMI2:1	rsv_genus1248	5	BMI2:1	BMI2	0	1	1	0.279271	0.0947588	0.82306	BMI2:1	BMI2:1
13	1	BMI2:2	rsv_genus1248	5	BMI2:2	BMI2	0	1	1	1	1	1	BMI2:2	BMI2:2
13	1	BMI2:3	rsv_genus1248	5	BMI2:3	BMI2	0	1	1	0.31024	0.17318	0.555776	BMI2:3	BMI2:3
13	1	BMI2:4	rsv_genus1248	5	BMI2:4	BMI2	0	1	1	0.23426	0.117561	0.466802	BMI2:4	BMI2:4
13	1	BMI2:5	rsv_genus1248	5	BMI2:5	BMI2	0	1	1	0.667908	0.236008	1.8902	BMI2:5	BMI2:5
13	1	EDUCAT2:1	rsv_genus1248	6	EDUCAT2:1	EDUCAT2	0	1	1	1	1	1	EDUCAT2:1	EDUCAT2:1
13	1	EDUCAT2:2	rsv_genus1248	6	EDUCAT2:2	EDUCAT2	0	1	1	0.698321	0.346773	1.40626	EDUCAT2:2	EDUCAT2:2
13	1	EDUCAT2:3	rsv_genus1248	6	EDUCAT2:3	EDUCAT2	0	1	1	4.09366	1.46336	11.4518	EDUCAT2:3	EDUCAT2:3
13	1	GENDER:1	rsv_genus1248	7	GENDER:1	GENDER	0.0327	1	0	1	1	1	GENDER:1	GENDER:1
13	1	GENDER:2	rsv_genus1248	7	GENDER:2	GENDER	0.0327	1	0	1.87946	1.05692	3.34213	GENDER:2	GENDER:2
13	1	takes rx for GERD:0	rsv_genus1248	8	takes rx for GERD:0	GERDFL	0.0117	1	0	1	1	1	takes rx for GERD:0	takes rx for GERD:0
13	1	takes rx for GERD:1	rsv_genus1248	8	takes rx for GERD:1	GERDFL	0.0117	1	0	0.403407	0.201897	0.806041	takes rx for GERD:1	takes rx for GERD:1
13	1	diabetes based on 2 lab variables and 3 diq questions:0	rsv_genus1248	9	diabetes based on 2 lab variables and 3 diq questions:0	NEWLABDIABETES	0.8689	1	0	1	1	1	diabetes based on 2 lab variables and 3 diq questions:0	diabetes based on 2 lab variables and 3 diq questions:0
13	1	diabetes based on 2 lab variables and 3 diq questions:1	rsv_genus1248	9	diabetes based on 2 lab variables and 3 diq questions:1	NEWLABDIABETES	0.8689	1	0	1.1601	0.188644	7.13416	diabetes based on 2 lab variables and 3 diq questions:1	diabetes based on 2 lab variables and 3 diq questions:1
13	1	LABHYPERTENSION:0	rsv_genus1248	10	LABHYPERTENSION:0	LABHYPERTENSION	0.5184	1	0	1	1	1	LABHYPERTENSION:0	LABHYPERTENSION:0
13	1	LABHYPERTENSION:1	rsv_genus1248	10	LABHYPERTENSION:1	LABHYPERTENSION	0.5184	1	0	1.24715	0.62664	2.48208	LABHYPERTENSION:1	LABHYPERTENSION:1
13	1	MARITAL2:1	rsv_genus1248	11	MARITAL2:1	MARITAL2	0.0099	1	0	1	1	1	MARITAL2:1	MARITAL2:1
13	1	MARITAL2:2	rsv_genus1248	11	MARITAL2:2	MARITAL2	0.0099	1	0	2.2541	1.05844	4.80043	MARITAL2:2	MARITAL2:2
13	1	MARITAL2:3	rsv_genus1248	11	MARITAL2:3	MARITAL2	0.0099	1	0	0.430394	0.206392	0.89751	MARITAL2:3	MARITAL2:3
13	1	NSMOKING2:1	rsv_genus1248	12	NSMOKING2:1	NSMOKING2	0	1	1	1	1	1	NSMOKING2:1	NSMOKING2:1
13	1	NSMOKING2:2	rsv_genus1248	12	NSMOKING2:2	NSMOKING2	0	1	1	3.80136	1.32347	10.9185	NSMOKING2:2	NSMOKING2:2
13	1	NSMOKING2:3	rsv_genus1248	12	NSMOKING2:3	NSMOKING2	0	1	1	0.478625	0.197985	1.15707	NSMOKING2:3	NSMOKING2:3
13	1	PERIO_ALL2:1	rsv_genus1248	13	PERIO_ALL2:1	PERIO_ALL2	0	1	1	1	1	1	PERIO_ALL2:1	PERIO_ALL2:1
13	1	PERIO_ALL2:2	rsv_genus1248	13	PERIO_ALL2:2	PERIO_ALL2	0	1	1	0.82082	0.435681	1.54642	PERIO_ALL2:2	PERIO_ALL2:2
13	1	PERIO_ALL2:3	rsv_genus1248	13	PERIO_ALL2:3	PERIO_ALL2	0	1	1	0.350793	0.109549	1.12329	PERIO_ALL2:3	PERIO_ALL2:3
13	1	PERIO_ALL2:4	rsv_genus1248	13	PERIO_ALL2:4	PERIO_ALL2	0	1	1	4.87121	1.74487	13.5991	PERIO_ALL2:4	PERIO_ALL2:4
13	1	PERIO_ALL2:77	rsv_genus1248	13	PERIO_ALL2:77	PERIO_ALL2	0	1	1	2.56607	0.345108	19.0801	PERIO_ALL2:77	PERIO_ALL2:77
13	1	PERIO_ALL2:88	rsv_genus1248	13	PERIO_ALL2:88	PERIO_ALL2	0	1	1	0.70352	0.12978	3.81368	PERIO_ALL2:88	PERIO_ALL2:88
13	1	PERIO_ALL2:99	rsv_genus1248	13	PERIO_ALL2:99	PERIO_ALL2	0	1	1	2.24699	0.698037	7.23307	PERIO_ALL2:99	PERIO_ALL2:99
13	1	POVERTY:1	rsv_genus1248	14	POVERTY:1	POVERTY	0	1	1	1	1	1	POVERTY:1	POVERTY:1
13	1	POVERTY:2	rsv_genus1248	14	POVERTY:2	POVERTY	0	1	1	0.555748	0.123485	2.50116	POVERTY:2	POVERTY:2
13	1	POVERTY:3	rsv_genus1248	14	POVERTY:3	POVERTY	0	1	1	0.817114	0.170656	3.9124	POVERTY:3	POVERTY:3
13	1	POVERTY:4	rsv_genus1248	14	POVERTY:4	POVERTY	0	1	1	0.147696	0.0165087	1.32138	POVERTY:4	POVERTY:4
13	1	POVERTY:99	rsv_genus1248	14	POVERTY:99	POVERTY	0	1	1	0.132258	0.0238268	0.734135	POVERTY:99	POVERTY:99
13	1	RACECAT:1	rsv_genus1248	15	RACECAT:1	RACECAT	0	1	1	1.87929	0.991327	3.56261	RACECAT:1	RACECAT:1
13	1	RACECAT:2	rsv_genus1248	15	RACECAT:2	RACECAT	0	1	1	0.426926	0.150788	1.20875	RACECAT:2	RACECAT:2
13	1	RACECAT:3	rsv_genus1248	15	RACECAT:3	RACECAT	0	1	1	1	1	1	RACECAT:3	RACECAT:3
13	1	RACECAT:4	rsv_genus1248	15	RACECAT:4	RACECAT	0	1	1	0.492558	0.306338	0.791979	RACECAT:4	RACECAT:4
13	1	RACECAT:5	rsv_genus1248	15	RACECAT:5	RACECAT	0	1	1	3.15797	0.924271	10.7899	RACECAT:5	RACECAT:5
13	1	Intercept	rsv_genus1248	16	Intercept	INTERCEPT		1	1	0.00986609	6.93e-06	14.0559	Intercept	Intercept
13	1	SPL5AGE2	rsv_genus1255	1	SPL5AGE2	EFFECT_1	0.0029	1	0	1.00198	1.0005	1.00347	SPL5AGE2	SPL5AGE2
13	1	SPL5AGE3	rsv_genus1255	1	SPL5AGE3	EFFECT_1	0.0029	1	0	0.997389	0.994968	0.999816	SPL5AGE3	SPL5AGE3
13	1	AGE	rsv_genus1255	1	AGE	EFFECT_1	0.0029	1	0	1.20127	1.00272	1.43914	AGE	AGE
13	1	SPL5AGE1	rsv_genus1255	1	SPL5AGE1	EFFECT_1	0.0029	1	0	0.999219	0.998682	0.999756	SPL5AGE1	SPL5AGE1
13	1	ALC_DK:0	rsv_genus1255	2	ALC_DK:0	ALC_DK	0.3173	1	0	1	1	1	ALC_DK:0	ALC_DK:0
13	1	ALC_DK:1	rsv_genus1255	2	ALC_DK:1	ALC_DK	0.3173	1	0	1.57448	0.44624	5.5553	ALC_DK:1	ALC_DK:1
13	1	ALC_DK:2	rsv_genus1255	2	ALC_DK:2	ALC_DK	0.3173	1	0	1.23612	0.445545	3.4295	ALC_DK:2	ALC_DK:2
13	1	ALC_DK:3	rsv_genus1255	2	ALC_DK:3	ALC_DK	0.3173	1	0	1.41543	0.465114	4.3074	ALC_DK:3	ALC_DK:3
13	1	ALC_DK:4	rsv_genus1255	2	ALC_DK:4	ALC_DK	0.3173	1	0	0.701551	0.173455	2.83746	ALC_DK:4	ALC_DK:4
13	1	ALC_DK:5	rsv_genus1255	2	ALC_DK:5	ALC_DK	0.3173	1	0	2.0186	0.540969	7.53227	ALC_DK:5	ALC_DK:5
13	1	ALC_DK:99	rsv_genus1255	2	ALC_DK:99	ALC_DK	0.3173	1	0	0.674458	0.217275	2.09363	ALC_DK:99	ALC_DK:99
13	1	takes rx for antibiotic:0	rsv_genus1255	3	takes rx for antibiotic:0	ANTIBIOFL	0.0005	1	0	1	1	1	takes rx for antibiotic:0	takes rx for antibiotic:0
13	1	takes rx for antibiotic:1	rsv_genus1255	3	takes rx for antibiotic:1	ANTIBIOFL	0.0005	1	0	0.0270986	0.00402006	0.182668	takes rx for antibiotic:1	takes rx for antibiotic:1
13	1	takes rx for antihyperlipidemic:0	rsv_genus1255	4	takes rx for antihyperlipidemic:0	ANTILIPFL	0.0013	1	0	1	1	1	takes rx for antihyperlipidemic:0	takes rx for antihyperlipidemic:0
13	1	takes rx for antihyperlipidemic:1	rsv_genus1255	4	takes rx for antihyperlipidemic:1	ANTILIPFL	0.0013	1	0	0.145546	0.0479114	0.442145	takes rx for antihyperlipidemic:1	takes rx for antihyperlipidemic:1
13	1	BMI2:1	rsv_genus1255	5	BMI2:1	BMI2	0.5102	1	0	0.447932	0.149684	1.34045	BMI2:1	BMI2:1
13	1	BMI2:2	rsv_genus1255	5	BMI2:2	BMI2	0.5102	1	0	1	1	1	BMI2:2	BMI2:2
13	1	BMI2:3	rsv_genus1255	5	BMI2:3	BMI2	0.5102	1	0	0.747992	0.339425	1.64836	BMI2:3	BMI2:3
13	1	BMI2:4	rsv_genus1255	5	BMI2:4	BMI2	0.5102	1	0	0.93619	0.392971	2.23032	BMI2:4	BMI2:4
13	1	BMI2:5	rsv_genus1255	5	BMI2:5	BMI2	0.5102	1	0	0.590386	0.205927	1.69261	BMI2:5	BMI2:5
13	1	EDUCAT2:1	rsv_genus1255	6	EDUCAT2:1	EDUCAT2	0.0406	1	0	1	1	1	EDUCAT2:1	EDUCAT2:1
13	1	EDUCAT2:2	rsv_genus1255	6	EDUCAT2:2	EDUCAT2	0.0406	1	0	0.854057	0.409122	1.78287	EDUCAT2:2	EDUCAT2:2
13	1	EDUCAT2:3	rsv_genus1255	6	EDUCAT2:3	EDUCAT2	0.0406	1	0	0.414458	0.206476	0.831936	EDUCAT2:3	EDUCAT2:3
13	1	GENDER:1	rsv_genus1255	7	GENDER:1	GENDER	0.7815	1	0	1	1	1	GENDER:1	GENDER:1
13	1	GENDER:2	rsv_genus1255	7	GENDER:2	GENDER	0.7815	1	0	0.914356	0.476672	1.75393	GENDER:2	GENDER:2
13	1	takes rx for GERD:0	rsv_genus1255	8	takes rx for GERD:0	GERDFL	0.0519	1	0	1	1	1	takes rx for GERD:0	takes rx for GERD:0
13	1	takes rx for GERD:1	rsv_genus1255	8	takes rx for GERD:1	GERDFL	0.0519	1	0	0.265912	0.0699084	1.01146	takes rx for GERD:1	takes rx for GERD:1
13	1	diabetes based on 2 lab variables and 3 diq questions:0	rsv_genus1255	9	diabetes based on 2 lab variables and 3 diq questions:0	NEWLABDIABETES	0.3455	1	0	1	1	1	diabetes based on 2 lab variables and 3 diq questions:0	diabetes based on 2 lab variables and 3 diq questions:0
13	1	diabetes based on 2 lab variables and 3 diq questions:1	rsv_genus1255	9	diabetes based on 2 lab variables and 3 diq questions:1	NEWLABDIABETES	0.3455	1	0	1.68159	0.557093	5.07592	diabetes based on 2 lab variables and 3 diq questions:1	diabetes based on 2 lab variables and 3 diq questions:1
13	1	LABHYPERTENSION:0	rsv_genus1255	10	LABHYPERTENSION:0	LABHYPERTENSION	0.0198	1	0	1	1	1	LABHYPERTENSION:0	LABHYPERTENSION:0
13	1	LABHYPERTENSION:1	rsv_genus1255	10	LABHYPERTENSION:1	LABHYPERTENSION	0.0198	1	0	2.14078	1.13732	4.02962	LABHYPERTENSION:1	LABHYPERTENSION:1
13	1	MARITAL2:1	rsv_genus1255	11	MARITAL2:1	MARITAL2	0.0135	1	0	1	1	1	MARITAL2:1	MARITAL2:1
13	1	MARITAL2:2	rsv_genus1255	11	MARITAL2:2	MARITAL2	0.0135	1	0	0.424875	0.230518	0.783102	MARITAL2:2	MARITAL2:2
13	1	MARITAL2:3	rsv_genus1255	11	MARITAL2:3	MARITAL2	0.0135	1	0	0.297918	0.122137	0.726688	MARITAL2:3	MARITAL2:3
13	1	NSMOKING2:1	rsv_genus1255	12	NSMOKING2:1	NSMOKING2	0.0772	1	0	1	1	1	NSMOKING2:1	NSMOKING2:1
13	1	NSMOKING2:2	rsv_genus1255	12	NSMOKING2:2	NSMOKING2	0.0772	1	0	0.478735	0.253188	0.905204	NSMOKING2:2	NSMOKING2:2
13	1	NSMOKING2:3	rsv_genus1255	12	NSMOKING2:3	NSMOKING2	0.0772	1	0	1.00728	0.506067	2.00488	NSMOKING2:3	NSMOKING2:3
13	1	PERIO_ALL2:1	rsv_genus1255	13	PERIO_ALL2:1	PERIO_ALL2	0	1	1	1	1	1	PERIO_ALL2:1	PERIO_ALL2:1
13	1	PERIO_ALL2:2	rsv_genus1255	13	PERIO_ALL2:2	PERIO_ALL2	0	1	1	0.759416	0.192902	2.98967	PERIO_ALL2:2	PERIO_ALL2:2
13	1	PERIO_ALL2:3	rsv_genus1255	13	PERIO_ALL2:3	PERIO_ALL2	0	1	1	1.53431	0.477031	4.93493	PERIO_ALL2:3	PERIO_ALL2:3
13	1	PERIO_ALL2:4	rsv_genus1255	13	PERIO_ALL2:4	PERIO_ALL2	0	1	1	2.81935	0.875551	9.07853	PERIO_ALL2:4	PERIO_ALL2:4
13	1	PERIO_ALL2:77	rsv_genus1255	13	PERIO_ALL2:77	PERIO_ALL2	0	1	1	0.389846	0.0711626	2.13568	PERIO_ALL2:77	PERIO_ALL2:77
13	1	PERIO_ALL2:88	rsv_genus1255	13	PERIO_ALL2:88	PERIO_ALL2	0	1	1	3.46e-15	8.46e-16	1.41e-14	PERIO_ALL2:88	PERIO_ALL2:88
13	1	PERIO_ALL2:99	rsv_genus1255	13	PERIO_ALL2:99	PERIO_ALL2	0	1	1	2.42042	0.52551	11.1481	PERIO_ALL2:99	PERIO_ALL2:99
13	1	POVERTY:1	rsv_genus1255	14	POVERTY:1	POVERTY	0.0203	1	0	1	1	1	POVERTY:1	POVERTY:1
13	1	POVERTY:2	rsv_genus1255	14	POVERTY:2	POVERTY	0.0203	1	0	0.51728	0.267337	1.0009	POVERTY:2	POVERTY:2
13	1	POVERTY:3	rsv_genus1255	14	POVERTY:3	POVERTY	0.0203	1	0	0.741563	0.236673	2.32352	POVERTY:3	POVERTY:3
13	1	POVERTY:4	rsv_genus1255	14	POVERTY:4	POVERTY	0.0203	1	0	0.321916	0.0948666	1.09238	POVERTY:4	POVERTY:4
13	1	POVERTY:99	rsv_genus1255	14	POVERTY:99	POVERTY	0.0203	1	0	0.191673	0.0753584	0.48752	POVERTY:99	POVERTY:99
13	1	RACECAT:1	rsv_genus1255	15	RACECAT:1	RACECAT	0.095	1	0	3.21691	1.29739	7.97637	RACECAT:1	RACECAT:1
13	1	RACECAT:2	rsv_genus1255	15	RACECAT:2	RACECAT	0.095	1	0	2.01938	0.64764	6.29652	RACECAT:2	RACECAT:2
13	1	RACECAT:3	rsv_genus1255	15	RACECAT:3	RACECAT	0.095	1	0	1	1	1	RACECAT:3	RACECAT:3
13	1	RACECAT:4	rsv_genus1255	15	RACECAT:4	RACECAT	0.095	1	0	1.84586	0.8672	3.92895	RACECAT:4	RACECAT:4
13	1	RACECAT:5	rsv_genus1255	15	RACECAT:5	RACECAT	0.095	1	0	2.06919	0.404908	10.5741	RACECAT:5	RACECAT:5
13	1	Intercept	rsv_genus1255	16	Intercept	INTERCEPT		1	1	0.00130798	1.04674e-05	0.163442	Intercept	Intercept
13	1	SPL5AGE2	rsv_genus1257	1	SPL5AGE2	EFFECT_1	0.0143	1	0	1.00209	1.00009	1.0041	SPL5AGE2	SPL5AGE2
13	1	SPL5AGE3	rsv_genus1257	1	SPL5AGE3	EFFECT_1	0.0143	1	0	0.998219	0.996521	0.999919	SPL5AGE3	SPL5AGE3
13	1	AGE	rsv_genus1257	1	AGE	EFFECT_1	0.0143	1	0	1.706	1.05255	2.76512	AGE	AGE
13	1	SPL5AGE1	rsv_genus1257	1	SPL5AGE1	EFFECT_1	0.0143	1	0	0.999013	0.998047	0.999981	SPL5AGE1	SPL5AGE1
13	1	ALC_DK:0	rsv_genus1257	2	ALC_DK:0	ALC_DK	0.0009	1	0	1	1	1	ALC_DK:0	ALC_DK:0
13	1	ALC_DK:1	rsv_genus1257	2	ALC_DK:1	ALC_DK	0.0009	1	0	4.26028	0.772892	23.4832	ALC_DK:1	ALC_DK:1
13	1	ALC_DK:2	rsv_genus1257	2	ALC_DK:2	ALC_DK	0.0009	1	0	4.85232	0.968801	24.3032	ALC_DK:2	ALC_DK:2
13	1	ALC_DK:3	rsv_genus1257	2	ALC_DK:3	ALC_DK	0.0009	1	0	18.6029	3.42766	100.964	ALC_DK:3	ALC_DK:3
13	1	ALC_DK:4	rsv_genus1257	2	ALC_DK:4	ALC_DK	0.0009	1	0	5.1947	0.723842	37.2801	ALC_DK:4	ALC_DK:4
13	1	ALC_DK:5	rsv_genus1257	2	ALC_DK:5	ALC_DK	0.0009	1	0	12.1403	1.44917	101.704	ALC_DK:5	ALC_DK:5
13	1	ALC_DK:99	rsv_genus1257	2	ALC_DK:99	ALC_DK	0.0009	1	0	9.83319	1.07872	89.6354	ALC_DK:99	ALC_DK:99
13	1	takes rx for antibiotic:0	rsv_genus1257	3	takes rx for antibiotic:0	ANTIBIOFL	0.871	1	0	1	1	1	takes rx for antibiotic:0	takes rx for antibiotic:0
13	1	takes rx for antibiotic:1	rsv_genus1257	3	takes rx for antibiotic:1	ANTIBIOFL	0.871	1	0	0.88784	0.202304	3.8964	takes rx for antibiotic:1	takes rx for antibiotic:1
13	1	takes rx for antihyperlipidemic:0	rsv_genus1257	4	takes rx for antihyperlipidemic:0	ANTILIPFL	0.8448	1	0	1	1	1	takes rx for antihyperlipidemic:0	takes rx for antihyperlipidemic:0
13	1	takes rx for antihyperlipidemic:1	rsv_genus1257	4	takes rx for antihyperlipidemic:1	ANTILIPFL	0.8448	1	0	1.07484	0.510752	2.26192	takes rx for antihyperlipidemic:1	takes rx for antihyperlipidemic:1
13	1	BMI2:1	rsv_genus1257	5	BMI2:1	BMI2	0.001	1	0	0.556963	0.0620632	4.99827	BMI2:1	BMI2:1
13	1	BMI2:2	rsv_genus1257	5	BMI2:2	BMI2	0.001	1	0	1	1	1	BMI2:2	BMI2:2
13	1	BMI2:3	rsv_genus1257	5	BMI2:3	BMI2	0.001	1	0	0.328192	0.130106	0.827864	BMI2:3	BMI2:3
13	1	BMI2:4	rsv_genus1257	5	BMI2:4	BMI2	0.001	1	0	0.339082	0.145271	0.791466	BMI2:4	BMI2:4
13	1	BMI2:5	rsv_genus1257	5	BMI2:5	BMI2	0.001	1	0	1.19572	0.529019	2.70264	BMI2:5	BMI2:5
13	1	EDUCAT2:1	rsv_genus1257	6	EDUCAT2:1	EDUCAT2	0.002	1	0	1	1	1	EDUCAT2:1	EDUCAT2:1
13	1	EDUCAT2:2	rsv_genus1257	6	EDUCAT2:2	EDUCAT2	0.002	1	0	0.29876	0.108321	0.824006	EDUCAT2:2	EDUCAT2:2
13	1	EDUCAT2:3	rsv_genus1257	6	EDUCAT2:3	EDUCAT2	0.002	1	0	0.342475	0.165708	0.707805	EDUCAT2:3	EDUCAT2:3
13	1	GENDER:1	rsv_genus1257	7	GENDER:1	GENDER	0.0087	1	0	1	1	1	GENDER:1	GENDER:1
13	1	GENDER:2	rsv_genus1257	7	GENDER:2	GENDER	0.0087	1	0	0.419569	0.222626	0.790735	GENDER:2	GENDER:2
13	1	takes rx for GERD:0	rsv_genus1257	8	takes rx for GERD:0	GERDFL	0.0007	1	0	1	1	1	takes rx for GERD:0	takes rx for GERD:0
13	1	takes rx for GERD:1	rsv_genus1257	8	takes rx for GERD:1	GERDFL	0.0007	1	0	4.15376	1.9083	9.0414	takes rx for GERD:1	takes rx for GERD:1
13	1	diabetes based on 2 lab variables and 3 diq questions:0	rsv_genus1257	9	diabetes based on 2 lab variables and 3 diq questions:0	NEWLABDIABETES	0.0165	1	0	1	1	1	diabetes based on 2 lab variables and 3 diq questions:0	diabetes based on 2 lab variables and 3 diq questions:0
13	1	diabetes based on 2 lab variables and 3 diq questions:1	rsv_genus1257	9	diabetes based on 2 lab variables and 3 diq questions:1	NEWLABDIABETES	0.0165	1	0	2.32411	1.17843	4.58364	diabetes based on 2 lab variables and 3 diq questions:1	diabetes based on 2 lab variables and 3 diq questions:1
13	1	LABHYPERTENSION:0	rsv_genus1257	10	LABHYPERTENSION:0	LABHYPERTENSION	0.0246	1	0	1	1	1	LABHYPERTENSION:0	LABHYPERTENSION:0
13	1	LABHYPERTENSION:1	rsv_genus1257	10	LABHYPERTENSION:1	LABHYPERTENSION	0.0246	1	0	0.526141	0.302083	0.916386	LABHYPERTENSION:1	LABHYPERTENSION:1
13	1	MARITAL2:1	rsv_genus1257	11	MARITAL2:1	MARITAL2	0.0004	1	0	1	1	1	MARITAL2:1	MARITAL2:1
13	1	MARITAL2:2	rsv_genus1257	11	MARITAL2:2	MARITAL2	0.0004	1	0	0.217319	0.107112	0.440916	MARITAL2:2	MARITAL2:2
13	1	MARITAL2:3	rsv_genus1257	11	MARITAL2:3	MARITAL2	0.0004	1	0	0.314416	0.0889183	1.11178	MARITAL2:3	MARITAL2:3
13	1	NSMOKING2:1	rsv_genus1257	12	NSMOKING2:1	NSMOKING2	0.0026	1	0	1	1	1	NSMOKING2:1	NSMOKING2:1
13	1	NSMOKING2:2	rsv_genus1257	12	NSMOKING2:2	NSMOKING2	0.0026	1	0	0.229656	0.0946479	0.557243	NSMOKING2:2	NSMOKING2:2
13	1	NSMOKING2:3	rsv_genus1257	12	NSMOKING2:3	NSMOKING2	0.0026	1	0	0.728353	0.291401	1.82051	NSMOKING2:3	NSMOKING2:3
13	1	PERIO_ALL2:1	rsv_genus1257	13	PERIO_ALL2:1	PERIO_ALL2	0	1	1	1	1	1	PERIO_ALL2:1	PERIO_ALL2:1
13	1	PERIO_ALL2:2	rsv_genus1257	13	PERIO_ALL2:2	PERIO_ALL2	0	1	1	1.63291	0.227825	11.7037	PERIO_ALL2:2	PERIO_ALL2:2
13	1	PERIO_ALL2:3	rsv_genus1257	13	PERIO_ALL2:3	PERIO_ALL2	0	1	1	0.279285	0.127633	0.611124	PERIO_ALL2:3	PERIO_ALL2:3
13	1	PERIO_ALL2:4	rsv_genus1257	13	PERIO_ALL2:4	PERIO_ALL2	0	1	1	0.0580051	0.0100642	0.334313	PERIO_ALL2:4	PERIO_ALL2:4
13	1	PERIO_ALL2:77	rsv_genus1257	13	PERIO_ALL2:77	PERIO_ALL2	0	1	1	20.251	1.32275	310.039	PERIO_ALL2:77	PERIO_ALL2:77
13	1	PERIO_ALL2:88	rsv_genus1257	13	PERIO_ALL2:88	PERIO_ALL2	0	1	1	0.0942089	0.027122	0.327237	PERIO_ALL2:88	PERIO_ALL2:88
13	1	PERIO_ALL2:99	rsv_genus1257	13	PERIO_ALL2:99	PERIO_ALL2	0	1	1	3.35037	1.08163	10.3778	PERIO_ALL2:99	PERIO_ALL2:99
13	1	POVERTY:1	rsv_genus1257	14	POVERTY:1	POVERTY	0	1	1	1	1	1	POVERTY:1	POVERTY:1
13	1	POVERTY:2	rsv_genus1257	14	POVERTY:2	POVERTY	0	1	1	5.48656	1.71912	17.5103	POVERTY:2	POVERTY:2
13	1	POVERTY:3	rsv_genus1257	14	POVERTY:3	POVERTY	0	1	1	4.04007	1.74228	9.36824	POVERTY:3	POVERTY:3
13	1	POVERTY:4	rsv_genus1257	14	POVERTY:4	POVERTY	0	1	1	2.97249	1.19554	7.39055	POVERTY:4	POVERTY:4
13	1	POVERTY:99	rsv_genus1257	14	POVERTY:99	POVERTY	0	1	1	19.6412	4.50529	85.6274	POVERTY:99	POVERTY:99
13	1	RACECAT:1	rsv_genus1257	15	RACECAT:1	RACECAT	0.0154	1	0	0.237494	0.0611556	0.922291	RACECAT:1	RACECAT:1
13	1	RACECAT:2	rsv_genus1257	15	RACECAT:2	RACECAT	0.0154	1	0	0.824888	0.0801798	8.48643	RACECAT:2	RACECAT:2
13	1	RACECAT:3	rsv_genus1257	15	RACECAT:3	RACECAT	0.0154	1	0	1	1	1	RACECAT:3	RACECAT:3
13	1	RACECAT:4	rsv_genus1257	15	RACECAT:4	RACECAT	0.0154	1	0	1.27739	0.45187	3.61106	RACECAT:4	RACECAT:4
13	1	RACECAT:5	rsv_genus1257	15	RACECAT:5	RACECAT	0.0154	1	0	1.32461	0.234792	7.47294	RACECAT:5	RACECAT:5
13	1	Intercept	rsv_genus1257	16	Intercept	INTERCEPT		1	1	4.55e-09	1.13e-14	0.00182688	Intercept	Intercept
13	1	SPL5AGE2	rsv_genus1282	1	SPL5AGE2	EFFECT_1	0.6335	1	0	1.00035	0.999555	1.00115	SPL5AGE2	SPL5AGE2
13	1	SPL5AGE3	rsv_genus1282	1	SPL5AGE3	EFFECT_1	0.6335	1	0	0.999705	0.998822	1.00059	SPL5AGE3	SPL5AGE3
13	1	AGE	rsv_genus1282	1	AGE	EFFECT_1	0.6335	1	0	1.06517	0.914232	1.24103	AGE	AGE
13	1	SPL5AGE1	rsv_genus1282	1	SPL5AGE1	EFFECT_1	0.6335	1	0	0.999847	0.999501	1.00019	SPL5AGE1	SPL5AGE1
13	1	ALC_DK:0	rsv_genus1282	2	ALC_DK:0	ALC_DK	0.0616	1	0	1	1	1	ALC_DK:0	ALC_DK:0
13	1	ALC_DK:1	rsv_genus1282	2	ALC_DK:1	ALC_DK	0.0616	1	0	0.90034	0.353708	2.29175	ALC_DK:1	ALC_DK:1
13	1	ALC_DK:2	rsv_genus1282	2	ALC_DK:2	ALC_DK	0.0616	1	0	0.674178	0.266115	1.70797	ALC_DK:2	ALC_DK:2
13	1	ALC_DK:3	rsv_genus1282	2	ALC_DK:3	ALC_DK	0.0616	1	0	0.89051	0.322961	2.45543	ALC_DK:3	ALC_DK:3
13	1	ALC_DK:4	rsv_genus1282	2	ALC_DK:4	ALC_DK	0.0616	1	0	0.446442	0.193809	1.02839	ALC_DK:4	ALC_DK:4
13	1	ALC_DK:5	rsv_genus1282	2	ALC_DK:5	ALC_DK	0.0616	1	0	2.01837	0.506439	8.04408	ALC_DK:5	ALC_DK:5
13	1	ALC_DK:99	rsv_genus1282	2	ALC_DK:99	ALC_DK	0.0616	1	0	0.736493	0.266207	2.0376	ALC_DK:99	ALC_DK:99
13	1	takes rx for antibiotic:0	rsv_genus1282	3	takes rx for antibiotic:0	ANTIBIOFL	0.0143	1	0	1	1	1	takes rx for antibiotic:0	takes rx for antibiotic:0
13	1	takes rx for antibiotic:1	rsv_genus1282	3	takes rx for antibiotic:1	ANTIBIOFL	0.0143	1	0	3.3993	1.29874	8.89725	takes rx for antibiotic:1	takes rx for antibiotic:1
13	1	takes rx for antihyperlipidemic:0	rsv_genus1282	4	takes rx for antihyperlipidemic:0	ANTILIPFL	0.0063	1	0	1	1	1	takes rx for antihyperlipidemic:0	takes rx for antihyperlipidemic:0
13	1	takes rx for antihyperlipidemic:1	rsv_genus1282	4	takes rx for antihyperlipidemic:1	ANTILIPFL	0.0063	1	0	0.449441	0.257461	0.784573	takes rx for antihyperlipidemic:1	takes rx for antihyperlipidemic:1
13	1	BMI2:1	rsv_genus1282	5	BMI2:1	BMI2	0.1445	1	0	1.48798	0.299801	7.38519	BMI2:1	BMI2:1
13	1	BMI2:2	rsv_genus1282	5	BMI2:2	BMI2	0.1445	1	0	1	1	1	BMI2:2	BMI2:2
13	1	BMI2:3	rsv_genus1282	5	BMI2:3	BMI2	0.1445	1	0	1.14161	0.477105	2.73163	BMI2:3	BMI2:3
13	1	BMI2:4	rsv_genus1282	5	BMI2:4	BMI2	0.1445	1	0	0.67663	0.259304	1.7656	BMI2:4	BMI2:4
13	1	BMI2:5	rsv_genus1282	5	BMI2:5	BMI2	0.1445	1	0	0.845161	0.370248	1.92924	BMI2:5	BMI2:5
13	1	EDUCAT2:1	rsv_genus1282	6	EDUCAT2:1	EDUCAT2	0.6272	1	0	1	1	1	EDUCAT2:1	EDUCAT2:1
13	1	EDUCAT2:2	rsv_genus1282	6	EDUCAT2:2	EDUCAT2	0.6272	1	0	0.849055	0.558712	1.29028	EDUCAT2:2	EDUCAT2:2
13	1	EDUCAT2:3	rsv_genus1282	6	EDUCAT2:3	EDUCAT2	0.6272	1	0	0.741237	0.365314	1.504	EDUCAT2:3	EDUCAT2:3
13	1	GENDER:1	rsv_genus1282	7	GENDER:1	GENDER	0.2854	1	0	1	1	1	GENDER:1	GENDER:1
13	1	GENDER:2	rsv_genus1282	7	GENDER:2	GENDER	0.2854	1	0	1.31838	0.785441	2.21292	GENDER:2	GENDER:2
13	1	takes rx for GERD:0	rsv_genus1282	8	takes rx for GERD:0	GERDFL	0.5463	1	0	1	1	1	takes rx for GERD:0	takes rx for GERD:0
13	1	takes rx for GERD:1	rsv_genus1282	8	takes rx for GERD:1	GERDFL	0.5463	1	0	1.28461	0.556832	2.96359	takes rx for GERD:1	takes rx for GERD:1
13	1	diabetes based on 2 lab variables and 3 diq questions:0	rsv_genus1282	9	diabetes based on 2 lab variables and 3 diq questions:0	NEWLABDIABETES	0.089	1	0	1	1	1	diabetes based on 2 lab variables and 3 diq questions:0	diabetes based on 2 lab variables and 3 diq questions:0
13	1	diabetes based on 2 lab variables and 3 diq questions:1	rsv_genus1282	9	diabetes based on 2 lab variables and 3 diq questions:1	NEWLABDIABETES	0.089	1	0	3.22018	0.828428	12.5172	diabetes based on 2 lab variables and 3 diq questions:1	diabetes based on 2 lab variables and 3 diq questions:1
13	1	LABHYPERTENSION:0	rsv_genus1282	10	LABHYPERTENSION:0	LABHYPERTENSION	0.0023	1	0	1	1	1	LABHYPERTENSION:0	LABHYPERTENSION:0
13	1	LABHYPERTENSION:1	rsv_genus1282	10	LABHYPERTENSION:1	LABHYPERTENSION	0.0023	1	0	0.41006	0.237102	0.709184	LABHYPERTENSION:1	LABHYPERTENSION:1
13	1	MARITAL2:1	rsv_genus1282	11	MARITAL2:1	MARITAL2	0.0128	1	0	1	1	1	MARITAL2:1	MARITAL2:1
13	1	MARITAL2:2	rsv_genus1282	11	MARITAL2:2	MARITAL2	0.0128	1	0	1.52717	0.884287	2.63742	MARITAL2:2	MARITAL2:2
13	1	MARITAL2:3	rsv_genus1282	11	MARITAL2:3	MARITAL2	0.0128	1	0	0.99609	0.545797	1.81788	MARITAL2:3	MARITAL2:3
13	1	NSMOKING2:1	rsv_genus1282	12	NSMOKING2:1	NSMOKING2	0.2326	1	0	1	1	1	NSMOKING2:1	NSMOKING2:1
13	1	NSMOKING2:2	rsv_genus1282	12	NSMOKING2:2	NSMOKING2	0.2326	1	0	1.91714	0.839181	4.37977	NSMOKING2:2	NSMOKING2:2
13	1	NSMOKING2:3	rsv_genus1282	12	NSMOKING2:3	NSMOKING2	0.2326	1	0	1.11823	0.655459	1.90772	NSMOKING2:3	NSMOKING2:3
13	1	PERIO_ALL2:1	rsv_genus1282	13	PERIO_ALL2:1	PERIO_ALL2	0.2541	1	0	1	1	1	PERIO_ALL2:1	PERIO_ALL2:1
13	1	PERIO_ALL2:2	rsv_genus1282	13	PERIO_ALL2:2	PERIO_ALL2	0.2541	1	0	0.352795	0.0994525	1.25149	PERIO_ALL2:2	PERIO_ALL2:2
13	1	PERIO_ALL2:3	rsv_genus1282	13	PERIO_ALL2:3	PERIO_ALL2	0.2541	1	0	0.723195	0.264169	1.97984	PERIO_ALL2:3	PERIO_ALL2:3
13	1	PERIO_ALL2:4	rsv_genus1282	13	PERIO_ALL2:4	PERIO_ALL2	0.2541	1	0	0.976827	0.321283	2.96994	PERIO_ALL2:4	PERIO_ALL2:4
13	1	PERIO_ALL2:77	rsv_genus1282	13	PERIO_ALL2:77	PERIO_ALL2	0.2541	1	0	1.70246	0.481703	6.01693	PERIO_ALL2:77	PERIO_ALL2:77
13	1	PERIO_ALL2:88	rsv_genus1282	13	PERIO_ALL2:88	PERIO_ALL2	0.2541	1	0	1.32641	0.424816	4.14148	PERIO_ALL2:88	PERIO_ALL2:88
13	1	PERIO_ALL2:99	rsv_genus1282	13	PERIO_ALL2:99	PERIO_ALL2	0.2541	1	0	1.2342	0.414908	3.67129	PERIO_ALL2:99	PERIO_ALL2:99
13	1	POVERTY:1	rsv_genus1282	14	POVERTY:1	POVERTY	0.0063	1	0	1	1	1	POVERTY:1	POVERTY:1
13	1	POVERTY:2	rsv_genus1282	14	POVERTY:2	POVERTY	0.0063	1	0	0.891697	0.500567	1.58845	POVERTY:2	POVERTY:2
13	1	POVERTY:3	rsv_genus1282	14	POVERTY:3	POVERTY	0.0063	1	0	0.796076	0.4266	1.48555	POVERTY:3	POVERTY:3
13	1	POVERTY:4	rsv_genus1282	14	POVERTY:4	POVERTY	0.0063	1	0	1.31054	0.857676	2.00252	POVERTY:4	POVERTY:4
13	1	POVERTY:99	rsv_genus1282	14	POVERTY:99	POVERTY	0.0063	1	0	0.57384	0.232773	1.41465	POVERTY:99	POVERTY:99
13	1	RACECAT:1	rsv_genus1282	15	RACECAT:1	RACECAT	0.0005	1	0	2.86386	1.65975	4.94153	RACECAT:1	RACECAT:1
13	1	RACECAT:2	rsv_genus1282	15	RACECAT:2	RACECAT	0.0005	1	0	1.03403	0.492673	2.17024	RACECAT:2	RACECAT:2
13	1	RACECAT:3	rsv_genus1282	15	RACECAT:3	RACECAT	0.0005	1	0	1	1	1	RACECAT:3	RACECAT:3
13	1	RACECAT:4	rsv_genus1282	15	RACECAT:4	RACECAT	0.0005	1	0	1.13057	0.712434	1.79412	RACECAT:4	RACECAT:4
13	1	RACECAT:5	rsv_genus1282	15	RACECAT:5	RACECAT	0.0005	1	0	0.833596	0.499075	1.39234	RACECAT:5	RACECAT:5
13	1	Intercept	rsv_genus1282	16	Intercept	INTERCEPT		1	1	0.0587902	0.00069446	4.97694	Intercept	Intercept
13	1	SPL5AGE2	rsv_genus1285	1	SPL5AGE2	EFFECT_1	0.0002	1	1	1.00101	0.999588	1.00243	SPL5AGE2	SPL5AGE2
13	1	SPL5AGE3	rsv_genus1285	1	SPL5AGE3	EFFECT_1	0.0002	1	1	0.999159	0.997703	1.00062	SPL5AGE3	SPL5AGE3
13	1	AGE	rsv_genus1285	1	AGE	EFFECT_1	0.0002	1	1	1.21209	1.02415	1.43451	AGE	AGE
13	1	SPL5AGE1	rsv_genus1285	1	SPL5AGE1	EFFECT_1	0.0002	1	1	0.999517	0.998918	1.00012	SPL5AGE1	SPL5AGE1
13	1	ALC_DK:0	rsv_genus1285	2	ALC_DK:0	ALC_DK	0	1	1	1	1	1	ALC_DK:0	ALC_DK:0
13	1	ALC_DK:1	rsv_genus1285	2	ALC_DK:1	ALC_DK	0	1	1	2.06877	0.904223	4.73313	ALC_DK:1	ALC_DK:1
13	1	ALC_DK:2	rsv_genus1285	2	ALC_DK:2	ALC_DK	0	1	1	1.6244	0.704032	3.74796	ALC_DK:2	ALC_DK:2
13	1	ALC_DK:3	rsv_genus1285	2	ALC_DK:3	ALC_DK	0	1	1	2.52032	1.23868	5.12802	ALC_DK:3	ALC_DK:3
13	1	ALC_DK:4	rsv_genus1285	2	ALC_DK:4	ALC_DK	0	1	1	5.06972	1.24522	20.6405	ALC_DK:4	ALC_DK:4
13	1	ALC_DK:5	rsv_genus1285	2	ALC_DK:5	ALC_DK	0	1	1	0.369545	0.156469	0.872784	ALC_DK:5	ALC_DK:5
13	1	ALC_DK:99	rsv_genus1285	2	ALC_DK:99	ALC_DK	0	1	1	1.15656	0.413286	3.23656	ALC_DK:99	ALC_DK:99
13	1	takes rx for antibiotic:0	rsv_genus1285	3	takes rx for antibiotic:0	ANTIBIOFL	0	1	1	1	1	1	takes rx for antibiotic:0	takes rx for antibiotic:0
13	1	takes rx for antibiotic:1	rsv_genus1285	3	takes rx for antibiotic:1	ANTIBIOFL	0	1	1	6.78768	2.96444	15.5418	takes rx for antibiotic:1	takes rx for antibiotic:1
13	1	takes rx for antihyperlipidemic:0	rsv_genus1285	4	takes rx for antihyperlipidemic:0	ANTILIPFL	0.0063	1	0	1	1	1	takes rx for antihyperlipidemic:0	takes rx for antihyperlipidemic:0
13	1	takes rx for antihyperlipidemic:1	rsv_genus1285	4	takes rx for antihyperlipidemic:1	ANTILIPFL	0.0063	1	0	0.147895	0.0390222	0.560524	takes rx for antihyperlipidemic:1	takes rx for antihyperlipidemic:1
13	1	BMI2:1	rsv_genus1285	5	BMI2:1	BMI2	0.0278	1	0	0.43107	0.125647	1.47891	BMI2:1	BMI2:1
13	1	BMI2:2	rsv_genus1285	5	BMI2:2	BMI2	0.0278	1	0	1	1	1	BMI2:2	BMI2:2
13	1	BMI2:3	rsv_genus1285	5	BMI2:3	BMI2	0.0278	1	0	3.68811	1.00123	13.5854	BMI2:3	BMI2:3
13	1	BMI2:4	rsv_genus1285	5	BMI2:4	BMI2	0.0278	1	0	1.02389	0.439896	2.38317	BMI2:4	BMI2:4
13	1	BMI2:5	rsv_genus1285	5	BMI2:5	BMI2	0.0278	1	0	2.36962	0.767042	7.32046	BMI2:5	BMI2:5
13	1	EDUCAT2:1	rsv_genus1285	6	EDUCAT2:1	EDUCAT2	0.2157	1	0	1	1	1	EDUCAT2:1	EDUCAT2:1
13	1	EDUCAT2:2	rsv_genus1285	6	EDUCAT2:2	EDUCAT2	0.2157	1	0	1.41503	0.719473	2.78302	EDUCAT2:2	EDUCAT2:2
13	1	EDUCAT2:3	rsv_genus1285	6	EDUCAT2:3	EDUCAT2	0.2157	1	0	2.13174	0.878608	5.17217	EDUCAT2:3	EDUCAT2:3
13	1	GENDER:1	rsv_genus1285	7	GENDER:1	GENDER	0.6679	1	0	1	1	1	GENDER:1	GENDER:1
13	1	GENDER:2	rsv_genus1285	7	GENDER:2	GENDER	0.6679	1	0	0.878877	0.479046	1.61242	GENDER:2	GENDER:2
13	1	takes rx for GERD:0	rsv_genus1285	8	takes rx for GERD:0	GERDFL	0.2029	1	0	1	1	1	takes rx for GERD:0	takes rx for GERD:0
13	1	takes rx for GERD:1	rsv_genus1285	8	takes rx for GERD:1	GERDFL	0.2029	1	0	2.12989	0.651871	6.9591	takes rx for GERD:1	takes rx for GERD:1
13	1	diabetes based on 2 lab variables and 3 diq questions:0	rsv_genus1285	9	diabetes based on 2 lab variables and 3 diq questions:0	NEWLABDIABETES	0.0152	1	0	1	1	1	diabetes based on 2 lab variables and 3 diq questions:0	diabetes based on 2 lab variables and 3 diq questions:0
13	1	diabetes based on 2 lab variables and 3 diq questions:1	rsv_genus1285	9	diabetes based on 2 lab variables and 3 diq questions:1	NEWLABDIABETES	0.0152	1	0	7.29238	1.50424	35.3525	diabetes based on 2 lab variables and 3 diq questions:1	diabetes based on 2 lab variables and 3 diq questions:1
13	1	LABHYPERTENSION:0	rsv_genus1285	10	LABHYPERTENSION:0	LABHYPERTENSION	0.8763	1	0	1	1	1	LABHYPERTENSION:0	LABHYPERTENSION:0
13	1	LABHYPERTENSION:1	rsv_genus1285	10	LABHYPERTENSION:1	LABHYPERTENSION	0.8763	1	0	1.07665	0.41309	2.8061	LABHYPERTENSION:1	LABHYPERTENSION:1
13	1	MARITAL2:1	rsv_genus1285	11	MARITAL2:1	MARITAL2	0.2312	1	0	1	1	1	MARITAL2:1	MARITAL2:1
13	1	MARITAL2:2	rsv_genus1285	11	MARITAL2:2	MARITAL2	0.2312	1	0	0.575497	0.286859	1.15456	MARITAL2:2	MARITAL2:2
13	1	MARITAL2:3	rsv_genus1285	11	MARITAL2:3	MARITAL2	0.2312	1	0	0.170862	0.0207701	1.40557	MARITAL2:3	MARITAL2:3
13	1	NSMOKING2:1	rsv_genus1285	12	NSMOKING2:1	NSMOKING2	0.0001	1	1	1	1	1	NSMOKING2:1	NSMOKING2:1
13	1	NSMOKING2:2	rsv_genus1285	12	NSMOKING2:2	NSMOKING2	0.0001	1	1	2.61689	1.59175	4.30226	NSMOKING2:2	NSMOKING2:2
13	1	NSMOKING2:3	rsv_genus1285	12	NSMOKING2:3	NSMOKING2	0.0001	1	1	2.74317	0.991083	7.5927	NSMOKING2:3	NSMOKING2:3
13	1	PERIO_ALL2:1	rsv_genus1285	13	PERIO_ALL2:1	PERIO_ALL2	0.2072	1	0	1	1	1	PERIO_ALL2:1	PERIO_ALL2:1
13	1	PERIO_ALL2:2	rsv_genus1285	13	PERIO_ALL2:2	PERIO_ALL2	0.2072	1	0	0.27707	0.054678	1.404	PERIO_ALL2:2	PERIO_ALL2:2
13	1	PERIO_ALL2:3	rsv_genus1285	13	PERIO_ALL2:3	PERIO_ALL2	0.2072	1	0	0.350061	0.10489	1.1683	PERIO_ALL2:3	PERIO_ALL2:3
13	1	PERIO_ALL2:4	rsv_genus1285	13	PERIO_ALL2:4	PERIO_ALL2	0.2072	1	0	0.168127	0.0455255	0.620896	PERIO_ALL2:4	PERIO_ALL2:4
13	1	PERIO_ALL2:77	rsv_genus1285	13	PERIO_ALL2:77	PERIO_ALL2	0.2072	1	0	1.01063	0.401808	2.54193	PERIO_ALL2:77	PERIO_ALL2:77
13	1	PERIO_ALL2:88	rsv_genus1285	13	PERIO_ALL2:88	PERIO_ALL2	0.2072	1	0	0.441255	0.126656	1.53728	PERIO_ALL2:88	PERIO_ALL2:88
13	1	PERIO_ALL2:99	rsv_genus1285	13	PERIO_ALL2:99	PERIO_ALL2	0.2072	1	0	0.34186	0.0672275	1.7384	PERIO_ALL2:99	PERIO_ALL2:99
13	1	POVERTY:1	rsv_genus1285	14	POVERTY:1	POVERTY	0.0173	1	0	1	1	1	POVERTY:1	POVERTY:1
13	1	POVERTY:2	rsv_genus1285	14	POVERTY:2	POVERTY	0.0173	1	0	0.61977	0.243179	1.57956	POVERTY:2	POVERTY:2
13	1	POVERTY:3	rsv_genus1285	14	POVERTY:3	POVERTY	0.0173	1	0	3.20085	0.90589	11.3098	POVERTY:3	POVERTY:3
13	1	POVERTY:4	rsv_genus1285	14	POVERTY:4	POVERTY	0.0173	1	0	1.25734	0.506352	3.12213	POVERTY:4	POVERTY:4
13	1	POVERTY:99	rsv_genus1285	14	POVERTY:99	POVERTY	0.0173	1	0	5.07457	1.27179	20.2481	POVERTY:99	POVERTY:99
13	1	RACECAT:1	rsv_genus1285	15	RACECAT:1	RACECAT	0.1501	1	0	0.533813	0.218099	1.30654	RACECAT:1	RACECAT:1
13	1	RACECAT:2	rsv_genus1285	15	RACECAT:2	RACECAT	0.1501	1	0	0.465454	0.171394	1.26403	RACECAT:2	RACECAT:2
13	1	RACECAT:3	rsv_genus1285	15	RACECAT:3	RACECAT	0.1501	1	0	1	1	1	RACECAT:3	RACECAT:3
13	1	RACECAT:4	rsv_genus1285	15	RACECAT:4	RACECAT	0.1501	1	0	0.39633	0.15618	1.00575	RACECAT:4	RACECAT:4
13	1	RACECAT:5	rsv_genus1285	15	RACECAT:5	RACECAT	0.1501	1	0	0.80194	0.264024	2.43579	RACECAT:5	RACECAT:5
13	1	Intercept	rsv_genus1285	16	Intercept	INTERCEPT		1	1	7.82105e-05	7.09e-07	0.00862628	Intercept	Intercept
13	1	SPL5AGE2	rsv_genus1292	1	SPL5AGE2	EFFECT_1	0.009	1	0	1.00048	0.998967	1.00199	SPL5AGE2	SPL5AGE2
13	1	SPL5AGE3	rsv_genus1292	1	SPL5AGE3	EFFECT_1	0.009	1	0	1.00006	0.998073	1.00205	SPL5AGE3	SPL5AGE3
13	1	AGE	rsv_genus1292	1	AGE	EFFECT_1	0.009	1	0	1.17895	1.01466	1.36985	AGE	AGE
13	1	SPL5AGE1	rsv_genus1292	1	SPL5AGE1	EFFECT_1	0.009	1	0	0.999694	0.99912	1.00027	SPL5AGE1	SPL5AGE1
13	1	ALC_DK:0	rsv_genus1292	2	ALC_DK:0	ALC_DK	0.0062	1	0	1	1	1	ALC_DK:0	ALC_DK:0
13	1	ALC_DK:1	rsv_genus1292	2	ALC_DK:1	ALC_DK	0.0062	1	0	1.04757	0.273569	4.01147	ALC_DK:1	ALC_DK:1
13	1	ALC_DK:2	rsv_genus1292	2	ALC_DK:2	ALC_DK	0.0062	1	0	0.767113	0.227369	2.58813	ALC_DK:2	ALC_DK:2
13	1	ALC_DK:3	rsv_genus1292	2	ALC_DK:3	ALC_DK	0.0062	1	0	1.95314	0.535192	7.1278	ALC_DK:3	ALC_DK:3
13	1	ALC_DK:4	rsv_genus1292	2	ALC_DK:4	ALC_DK	0.0062	1	0	1.40393	0.408827	4.82118	ALC_DK:4	ALC_DK:4
13	1	ALC_DK:5	rsv_genus1292	2	ALC_DK:5	ALC_DK	0.0062	1	0	1.50583	0.359987	6.29886	ALC_DK:5	ALC_DK:5
13	1	ALC_DK:99	rsv_genus1292	2	ALC_DK:99	ALC_DK	0.0062	1	0	1.77171	0.471328	6.65982	ALC_DK:99	ALC_DK:99
13	1	takes rx for antibiotic:0	rsv_genus1292	3	takes rx for antibiotic:0	ANTIBIOFL	0	1	1	1	1	1	takes rx for antibiotic:0	takes rx for antibiotic:0
13	1	takes rx for antibiotic:1	rsv_genus1292	3	takes rx for antibiotic:1	ANTIBIOFL	0	1	1	5.07732	3.40115	7.57954	takes rx for antibiotic:1	takes rx for antibiotic:1
13	1	takes rx for antihyperlipidemic:0	rsv_genus1292	4	takes rx for antihyperlipidemic:0	ANTILIPFL	0	1	1	1	1	1	takes rx for antihyperlipidemic:0	takes rx for antihyperlipidemic:0
13	1	takes rx for antihyperlipidemic:1	rsv_genus1292	4	takes rx for antihyperlipidemic:1	ANTILIPFL	0	1	1	0.124224	0.0543157	0.284108	takes rx for antihyperlipidemic:1	takes rx for antihyperlipidemic:1
13	1	BMI2:1	rsv_genus1292	5	BMI2:1	BMI2	0.4476	1	0	0.939111	0.232034	3.80086	BMI2:1	BMI2:1
13	1	BMI2:2	rsv_genus1292	5	BMI2:2	BMI2	0.4476	1	0	1	1	1	BMI2:2	BMI2:2
13	1	BMI2:3	rsv_genus1292	5	BMI2:3	BMI2	0.4476	1	0	1.09581	0.712973	1.68421	BMI2:3	BMI2:3
13	1	BMI2:4	rsv_genus1292	5	BMI2:4	BMI2	0.4476	1	0	0.751615	0.499621	1.13071	BMI2:4	BMI2:4
13	1	BMI2:5	rsv_genus1292	5	BMI2:5	BMI2	0.4476	1	0	0.526076	0.18858	1.46758	BMI2:5	BMI2:5
13	1	EDUCAT2:1	rsv_genus1292	6	EDUCAT2:1	EDUCAT2	0.1494	1	0	1	1	1	EDUCAT2:1	EDUCAT2:1
13	1	EDUCAT2:2	rsv_genus1292	6	EDUCAT2:2	EDUCAT2	0.1494	1	0	0.921221	0.563914	1.50492	EDUCAT2:2	EDUCAT2:2
13	1	EDUCAT2:3	rsv_genus1292	6	EDUCAT2:3	EDUCAT2	0.1494	1	0	0.533577	0.253768	1.12191	EDUCAT2:3	EDUCAT2:3
13	1	GENDER:1	rsv_genus1292	7	GENDER:1	GENDER	0.0137	1	0	1	1	1	GENDER:1	GENDER:1
13	1	GENDER:2	rsv_genus1292	7	GENDER:2	GENDER	0.0137	1	0	2.07947	1.17379	3.68394	GENDER:2	GENDER:2
13	1	takes rx for GERD:0	rsv_genus1292	8	takes rx for GERD:0	GERDFL	0	1	1	1	1	1	takes rx for GERD:0	takes rx for GERD:0
13	1	takes rx for GERD:1	rsv_genus1292	8	takes rx for GERD:1	GERDFL	0	1	1	0.180148	0.0912579	0.35562	takes rx for GERD:1	takes rx for GERD:1
13	1	diabetes based on 2 lab variables and 3 diq questions:0	rsv_genus1292	9	diabetes based on 2 lab variables and 3 diq questions:0	NEWLABDIABETES	0.0152	1	0	1	1	1	diabetes based on 2 lab variables and 3 diq questions:0	diabetes based on 2 lab variables and 3 diq questions:0
13	1	diabetes based on 2 lab variables and 3 diq questions:1	rsv_genus1292	9	diabetes based on 2 lab variables and 3 diq questions:1	NEWLABDIABETES	0.0152	1	0	4.59068	1.36707	15.4158	diabetes based on 2 lab variables and 3 diq questions:1	diabetes based on 2 lab variables and 3 diq questions:1
13	1	LABHYPERTENSION:0	rsv_genus1292	10	LABHYPERTENSION:0	LABHYPERTENSION	0.7248	1	0	1	1	1	LABHYPERTENSION:0	LABHYPERTENSION:0
13	1	LABHYPERTENSION:1	rsv_genus1292	10	LABHYPERTENSION:1	LABHYPERTENSION	0.7248	1	0	0.93053	0.615995	1.40567	LABHYPERTENSION:1	LABHYPERTENSION:1
13	1	MARITAL2:1	rsv_genus1292	11	MARITAL2:1	MARITAL2	0.2313	1	0	1	1	1	MARITAL2:1	MARITAL2:1
13	1	MARITAL2:2	rsv_genus1292	11	MARITAL2:2	MARITAL2	0.2313	1	0	1.00019	0.503069	1.98856	MARITAL2:2	MARITAL2:2
13	1	MARITAL2:3	rsv_genus1292	11	MARITAL2:3	MARITAL2	0.2313	1	0	0.593887	0.309647	1.13905	MARITAL2:3	MARITAL2:3
13	1	NSMOKING2:1	rsv_genus1292	12	NSMOKING2:1	NSMOKING2	0.0329	1	0	1	1	1	NSMOKING2:1	NSMOKING2:1
13	1	NSMOKING2:2	rsv_genus1292	12	NSMOKING2:2	NSMOKING2	0.0329	1	0	1.72679	1.11189	2.68174	NSMOKING2:2	NSMOKING2:2
13	1	NSMOKING2:3	rsv_genus1292	12	NSMOKING2:3	NSMOKING2	0.0329	1	0	0.775704	0.505286	1.19084	NSMOKING2:3	NSMOKING2:3
13	1	PERIO_ALL2:1	rsv_genus1292	13	PERIO_ALL2:1	PERIO_ALL2	0	1	1	1	1	1	PERIO_ALL2:1	PERIO_ALL2:1
13	1	PERIO_ALL2:2	rsv_genus1292	13	PERIO_ALL2:2	PERIO_ALL2	0	1	1	2.3002	0.948446	5.57853	PERIO_ALL2:2	PERIO_ALL2:2
13	1	PERIO_ALL2:3	rsv_genus1292	13	PERIO_ALL2:3	PERIO_ALL2	0	1	1	3.89535	1.71531	8.84603	PERIO_ALL2:3	PERIO_ALL2:3
13	1	PERIO_ALL2:4	rsv_genus1292	13	PERIO_ALL2:4	PERIO_ALL2	0	1	1	11.4124	4.1133	31.6639	PERIO_ALL2:4	PERIO_ALL2:4
13	1	PERIO_ALL2:77	rsv_genus1292	13	PERIO_ALL2:77	PERIO_ALL2	0	1	1	8.8396	3.83753	20.3617	PERIO_ALL2:77	PERIO_ALL2:77
13	1	PERIO_ALL2:88	rsv_genus1292	13	PERIO_ALL2:88	PERIO_ALL2	0	1	1	4.18239	1.20437	14.524	PERIO_ALL2:88	PERIO_ALL2:88
13	1	PERIO_ALL2:99	rsv_genus1292	13	PERIO_ALL2:99	PERIO_ALL2	0	1	1	2.0061	0.937071	4.29469	PERIO_ALL2:99	PERIO_ALL2:99
13	1	POVERTY:1	rsv_genus1292	14	POVERTY:1	POVERTY	0.7965	1	0	1	1	1	POVERTY:1	POVERTY:1
13	1	POVERTY:2	rsv_genus1292	14	POVERTY:2	POVERTY	0.7965	1	0	0.705451	0.283431	1.75584	POVERTY:2	POVERTY:2
13	1	POVERTY:3	rsv_genus1292	14	POVERTY:3	POVERTY	0.7965	1	0	0.563453	0.16738	1.89676	POVERTY:3	POVERTY:3
13	1	POVERTY:4	rsv_genus1292	14	POVERTY:4	POVERTY	0.7965	1	0	0.807954	0.365636	1.78535	POVERTY:4	POVERTY:4
13	1	POVERTY:99	rsv_genus1292	14	POVERTY:99	POVERTY	0.7965	1	0	1.04091	0.385487	2.81073	POVERTY:99	POVERTY:99
13	1	RACECAT:1	rsv_genus1292	15	RACECAT:1	RACECAT	0.1057	1	0	1.11595	0.5168	2.40973	RACECAT:1	RACECAT:1
13	1	RACECAT:2	rsv_genus1292	15	RACECAT:2	RACECAT	0.1057	1	0	0.545578	0.212542	1.40045	RACECAT:2	RACECAT:2
13	1	RACECAT:3	rsv_genus1292	15	RACECAT:3	RACECAT	0.1057	1	0	1	1	1	RACECAT:3	RACECAT:3
13	1	RACECAT:4	rsv_genus1292	15	RACECAT:4	RACECAT	0.1057	1	0	1.27982	0.573958	2.85378	RACECAT:4	RACECAT:4
13	1	RACECAT:5	rsv_genus1292	15	RACECAT:5	RACECAT	0.1057	1	0	0.597672	0.13094	2.72805	RACECAT:5	RACECAT:5
13	1	Intercept	rsv_genus1292	16	Intercept	INTERCEPT		1	1	0.000819053	2.53787e-05	0.0264335	Intercept	Intercept
13	1	SPL5AGE2	rsv_genus1298	1	SPL5AGE2	EFFECT_1	0.5599	1	0	0.999833	0.999538	1.00013	SPL5AGE2	SPL5AGE2
13	1	SPL5AGE3	rsv_genus1298	1	SPL5AGE3	EFFECT_1	0.5599	1	0	1.00024	0.999867	1.00062	SPL5AGE3	SPL5AGE3
13	1	AGE	rsv_genus1298	1	AGE	EFFECT_1	0.5599	1	0	0.98365	0.945142	1.02373	AGE	AGE
13	1	SPL5AGE1	rsv_genus1298	1	SPL5AGE1	EFFECT_1	0.5599	1	0	1.00006	0.999944	1.00018	SPL5AGE1	SPL5AGE1
13	1	ALC_DK:0	rsv_genus1298	2	ALC_DK:0	ALC_DK	0.1018	1	0	1	1	1	ALC_DK:0	ALC_DK:0
13	1	ALC_DK:1	rsv_genus1298	2	ALC_DK:1	ALC_DK	0.1018	1	0	0.959158	0.760478	1.20974	ALC_DK:1	ALC_DK:1
13	1	ALC_DK:2	rsv_genus1298	2	ALC_DK:2	ALC_DK	0.1018	1	0	1.12482	0.974198	1.29874	ALC_DK:2	ALC_DK:2
13	1	ALC_DK:3	rsv_genus1298	2	ALC_DK:3	ALC_DK	0.1018	1	0	1.06824	0.887359	1.28599	ALC_DK:3	ALC_DK:3
13	1	ALC_DK:4	rsv_genus1298	2	ALC_DK:4	ALC_DK	0.1018	1	0	1.0455	0.868727	1.25824	ALC_DK:4	ALC_DK:4
13	1	ALC_DK:5	rsv_genus1298	2	ALC_DK:5	ALC_DK	0.1018	1	0	1.08288	0.912323	1.28532	ALC_DK:5	ALC_DK:5
13	1	ALC_DK:99	rsv_genus1298	2	ALC_DK:99	ALC_DK	0.1018	1	0	1.00049	0.784923	1.27525	ALC_DK:99	ALC_DK:99
13	1	takes rx for antibiotic:0	rsv_genus1298	3	takes rx for antibiotic:0	ANTIBIOFL	0.0005	1	0	1	1	1	takes rx for antibiotic:0	takes rx for antibiotic:0
13	1	takes rx for antibiotic:1	rsv_genus1298	3	takes rx for antibiotic:1	ANTIBIOFL	0.0005	1	0	0.629228	0.492464	0.803974	takes rx for antibiotic:1	takes rx for antibiotic:1
13	1	takes rx for antihyperlipidemic:0	rsv_genus1298	4	takes rx for antihyperlipidemic:0	ANTILIPFL	0.6402	1	0	1	1	1	takes rx for antihyperlipidemic:0	takes rx for antihyperlipidemic:0
13	1	takes rx for antihyperlipidemic:1	rsv_genus1298	4	takes rx for antihyperlipidemic:1	ANTILIPFL	0.6402	1	0	1.04329	0.869048	1.25246	takes rx for antihyperlipidemic:1	takes rx for antihyperlipidemic:1
13	1	BMI2:1	rsv_genus1298	5	BMI2:1	BMI2	0.4544	1	0	1.22821	0.903941	1.6688	BMI2:1	BMI2:1
13	1	BMI2:2	rsv_genus1298	5	BMI2:2	BMI2	0.4544	1	0	1	1	1	BMI2:2	BMI2:2
13	1	BMI2:3	rsv_genus1298	5	BMI2:3	BMI2	0.4544	1	0	0.991489	0.865063	1.13639	BMI2:3	BMI2:3
13	1	BMI2:4	rsv_genus1298	5	BMI2:4	BMI2	0.4544	1	0	1.07914	0.917741	1.26892	BMI2:4	BMI2:4
13	1	BMI2:5	rsv_genus1298	5	BMI2:5	BMI2	0.4544	1	0	0.944686	0.791581	1.1274	BMI2:5	BMI2:5
13	1	EDUCAT2:1	rsv_genus1298	6	EDUCAT2:1	EDUCAT2	0.7403	1	0	1	1	1	EDUCAT2:1	EDUCAT2:1
13	1	EDUCAT2:2	rsv_genus1298	6	EDUCAT2:2	EDUCAT2	0.7403	1	0	0.931033	0.763769	1.13493	EDUCAT2:2	EDUCAT2:2
13	1	EDUCAT2:3	rsv_genus1298	6	EDUCAT2:3	EDUCAT2	0.7403	1	0	0.964165	0.770432	1.20661	EDUCAT2:3	EDUCAT2:3
13	1	GENDER:1	rsv_genus1298	7	GENDER:1	GENDER	0.7778	1	0	1	1	1	GENDER:1	GENDER:1
13	1	GENDER:2	rsv_genus1298	7	GENDER:2	GENDER	0.7778	1	0	1.01189	0.92989	1.10112	GENDER:2	GENDER:2
13	1	takes rx for GERD:0	rsv_genus1298	8	takes rx for GERD:0	GERDFL	0.1817	1	0	1	1	1	takes rx for GERD:0	takes rx for GERD:0
13	1	takes rx for GERD:1	rsv_genus1298	8	takes rx for GERD:1	GERDFL	0.1817	1	0	0.869784	0.706415	1.07093	takes rx for GERD:1	takes rx for GERD:1
13	1	diabetes based on 2 lab variables and 3 diq questions:0	rsv_genus1298	9	diabetes based on 2 lab variables and 3 diq questions:0	NEWLABDIABETES	0.9565	1	0	1	1	1	diabetes based on 2 lab variables and 3 diq questions:0	diabetes based on 2 lab variables and 3 diq questions:0
13	1	diabetes based on 2 lab variables and 3 diq questions:1	rsv_genus1298	9	diabetes based on 2 lab variables and 3 diq questions:1	NEWLABDIABETES	0.9565	1	0	0.994419	0.808333	1.22334	diabetes based on 2 lab variables and 3 diq questions:1	diabetes based on 2 lab variables and 3 diq questions:1
13	1	LABHYPERTENSION:0	rsv_genus1298	10	LABHYPERTENSION:0	LABHYPERTENSION	0.0161	1	0	1	1	1	LABHYPERTENSION:0	LABHYPERTENSION:0
13	1	LABHYPERTENSION:1	rsv_genus1298	10	LABHYPERTENSION:1	LABHYPERTENSION	0.0161	1	0	0.856939	0.75717	0.969853	LABHYPERTENSION:1	LABHYPERTENSION:1
13	1	MARITAL2:1	rsv_genus1298	11	MARITAL2:1	MARITAL2	0.3872	1	0	1	1	1	MARITAL2:1	MARITAL2:1
13	1	MARITAL2:2	rsv_genus1298	11	MARITAL2:2	MARITAL2	0.3872	1	0	1.0929	0.921885	1.29565	MARITAL2:2	MARITAL2:2
13	1	MARITAL2:3	rsv_genus1298	11	MARITAL2:3	MARITAL2	0.3872	1	0	0.977882	0.792263	1.20699	MARITAL2:3	MARITAL2:3
13	1	NSMOKING2:1	rsv_genus1298	12	NSMOKING2:1	NSMOKING2	0.2514	1	0	1	1	1	NSMOKING2:1	NSMOKING2:1
13	1	NSMOKING2:2	rsv_genus1298	12	NSMOKING2:2	NSMOKING2	0.2514	1	0	0.910996	0.805628	1.03015	NSMOKING2:2	NSMOKING2:2
13	1	NSMOKING2:3	rsv_genus1298	12	NSMOKING2:3	NSMOKING2	0.2514	1	0	1.03221	0.918301	1.16025	NSMOKING2:3	NSMOKING2:3
13	1	PERIO_ALL2:1	rsv_genus1298	13	PERIO_ALL2:1	PERIO_ALL2	0.0001	1	1	1	1	1	PERIO_ALL2:1	PERIO_ALL2:1
13	1	PERIO_ALL2:2	rsv_genus1298	13	PERIO_ALL2:2	PERIO_ALL2	0.0001	1	1	1.01497	0.732733	1.40592	PERIO_ALL2:2	PERIO_ALL2:2
13	1	PERIO_ALL2:3	rsv_genus1298	13	PERIO_ALL2:3	PERIO_ALL2	0.0001	1	1	1.14614	1.00892	1.30202	PERIO_ALL2:3	PERIO_ALL2:3
13	1	PERIO_ALL2:4	rsv_genus1298	13	PERIO_ALL2:4	PERIO_ALL2	0.0001	1	1	1.22704	0.97607	1.54254	PERIO_ALL2:4	PERIO_ALL2:4
13	1	PERIO_ALL2:77	rsv_genus1298	13	PERIO_ALL2:77	PERIO_ALL2	0.0001	1	1	0.971686	0.740091	1.27575	PERIO_ALL2:77	PERIO_ALL2:77
13	1	PERIO_ALL2:88	rsv_genus1298	13	PERIO_ALL2:88	PERIO_ALL2	0.0001	1	1	0.52447	0.351958	0.781539	PERIO_ALL2:88	PERIO_ALL2:88
13	1	PERIO_ALL2:99	rsv_genus1298	13	PERIO_ALL2:99	PERIO_ALL2	0.0001	1	1	1.24195	0.956731	1.6122	PERIO_ALL2:99	PERIO_ALL2:99
13	1	POVERTY:1	rsv_genus1298	14	POVERTY:1	POVERTY	0.1988	1	0	1	1	1	POVERTY:1	POVERTY:1
13	1	POVERTY:2	rsv_genus1298	14	POVERTY:2	POVERTY	0.1988	1	0	1.18798	1.02929	1.37112	POVERTY:2	POVERTY:2
13	1	POVERTY:3	rsv_genus1298	14	POVERTY:3	POVERTY	0.1988	1	0	1.09999	0.883071	1.37018	POVERTY:3	POVERTY:3
13	1	POVERTY:4	rsv_genus1298	14	POVERTY:4	POVERTY	0.1988	1	0	1.06597	0.905611	1.25471	POVERTY:4	POVERTY:4
13	1	POVERTY:99	rsv_genus1298	14	POVERTY:99	POVERTY	0.1988	1	0	1.11596	0.918826	1.3554	POVERTY:99	POVERTY:99
13	1	RACECAT:1	rsv_genus1298	15	RACECAT:1	RACECAT	0.0421	1	0	0.755363	0.589213	0.968365	RACECAT:1	RACECAT:1
13	1	RACECAT:2	rsv_genus1298	15	RACECAT:2	RACECAT	0.0421	1	0	0.90785	0.754989	1.09166	RACECAT:2	RACECAT:2
13	1	RACECAT:3	rsv_genus1298	15	RACECAT:3	RACECAT	0.0421	1	0	1	1	1	RACECAT:3	RACECAT:3
13	1	RACECAT:4	rsv_genus1298	15	RACECAT:4	RACECAT	0.0421	1	0	1.09813	0.951622	1.2672	RACECAT:4	RACECAT:4
13	1	RACECAT:5	rsv_genus1298	15	RACECAT:5	RACECAT	0.0421	1	0	0.960399	0.777141	1.18687	RACECAT:5	RACECAT:5
13	1	Intercept	rsv_genus1298	16	Intercept	INTERCEPT		1	1	4.51073	1.61083	12.6312	Intercept	Intercept
13	1	SPL5AGE2	rsv_genus1299	1	SPL5AGE2	EFFECT_1	0.142	1	0	0.999939	0.999545	1.00033	SPL5AGE2	SPL5AGE2
13	1	SPL5AGE3	rsv_genus1299	1	SPL5AGE3	EFFECT_1	0.142	1	0	1.00004	0.999557	1.00053	SPL5AGE3	SPL5AGE3
13	1	AGE	rsv_genus1299	1	AGE	EFFECT_1	0.142	1	0	0.971659	0.936299	1.00835	AGE	AGE
13	1	SPL5AGE1	rsv_genus1299	1	SPL5AGE1	EFFECT_1	0.142	1	0	1.00003	0.999879	1.00019	SPL5AGE1	SPL5AGE1
13	1	ALC_DK:0	rsv_genus1299	2	ALC_DK:0	ALC_DK	0.1686	1	0	1	1	1	ALC_DK:0	ALC_DK:0
13	1	ALC_DK:1	rsv_genus1299	2	ALC_DK:1	ALC_DK	0.1686	1	0	1.09274	0.721513	1.65497	ALC_DK:1	ALC_DK:1
13	1	ALC_DK:2	rsv_genus1299	2	ALC_DK:2	ALC_DK	0.1686	1	0	1.10486	0.882965	1.38253	ALC_DK:2	ALC_DK:2
13	1	ALC_DK:3	rsv_genus1299	2	ALC_DK:3	ALC_DK	0.1686	1	0	1.19731	0.912121	1.57167	ALC_DK:3	ALC_DK:3
13	1	ALC_DK:4	rsv_genus1299	2	ALC_DK:4	ALC_DK	0.1686	1	0	1.42998	1.07981	1.89371	ALC_DK:4	ALC_DK:4
13	1	ALC_DK:5	rsv_genus1299	2	ALC_DK:5	ALC_DK	0.1686	1	0	1.42621	1.00603	2.02188	ALC_DK:5	ALC_DK:5
13	1	ALC_DK:99	rsv_genus1299	2	ALC_DK:99	ALC_DK	0.1686	1	0	1.04677	0.689485	1.5892	ALC_DK:99	ALC_DK:99
13	1	takes rx for antibiotic:0	rsv_genus1299	3	takes rx for antibiotic:0	ANTIBIOFL	0.1683	1	0	1	1	1	takes rx for antibiotic:0	takes rx for antibiotic:0
13	1	takes rx for antibiotic:1	rsv_genus1299	3	takes rx for antibiotic:1	ANTIBIOFL	0.1683	1	0	0.722745	0.452157	1.15526	takes rx for antibiotic:1	takes rx for antibiotic:1
13	1	takes rx for antihyperlipidemic:0	rsv_genus1299	4	takes rx for antihyperlipidemic:0	ANTILIPFL	0.6621	1	0	1	1	1	takes rx for antihyperlipidemic:0	takes rx for antihyperlipidemic:0
13	1	takes rx for antihyperlipidemic:1	rsv_genus1299	4	takes rx for antihyperlipidemic:1	ANTILIPFL	0.6621	1	0	1.06172	0.805426	1.39956	takes rx for antihyperlipidemic:1	takes rx for antihyperlipidemic:1
13	1	BMI2:1	rsv_genus1299	5	BMI2:1	BMI2	0.3719	1	0	0.920231	0.62196	1.36154	BMI2:1	BMI2:1
13	1	BMI2:2	rsv_genus1299	5	BMI2:2	BMI2	0.3719	1	0	1	1	1	BMI2:2	BMI2:2
13	1	BMI2:3	rsv_genus1299	5	BMI2:3	BMI2	0.3719	1	0	1.02487	0.814295	1.2899	BMI2:3	BMI2:3
13	1	BMI2:4	rsv_genus1299	5	BMI2:4	BMI2	0.3719	1	0	1.15444	0.918353	1.45122	BMI2:4	BMI2:4
13	1	BMI2:5	rsv_genus1299	5	BMI2:5	BMI2	0.3719	1	0	0.911148	0.659731	1.25838	BMI2:5	BMI2:5
13	1	EDUCAT2:1	rsv_genus1299	6	EDUCAT2:1	EDUCAT2	0.6983	1	0	1	1	1	EDUCAT2:1	EDUCAT2:1
13	1	EDUCAT2:2	rsv_genus1299	6	EDUCAT2:2	EDUCAT2	0.6983	1	0	1.01107	0.856371	1.19372	EDUCAT2:2	EDUCAT2:2
13	1	EDUCAT2:3	rsv_genus1299	6	EDUCAT2:3	EDUCAT2	0.6983	1	0	1.09852	0.87313	1.38208	EDUCAT2:3	EDUCAT2:3
13	1	GENDER:1	rsv_genus1299	7	GENDER:1	GENDER	0.647	1	0	1	1	1	GENDER:1	GENDER:1
13	1	GENDER:2	rsv_genus1299	7	GENDER:2	GENDER	0.647	1	0	1.03785	0.881265	1.22225	GENDER:2	GENDER:2
13	1	takes rx for GERD:0	rsv_genus1299	8	takes rx for GERD:0	GERDFL	0.6433	1	0	1	1	1	takes rx for GERD:0	takes rx for GERD:0
13	1	takes rx for GERD:1	rsv_genus1299	8	takes rx for GERD:1	GERDFL	0.6433	1	0	0.919837	0.639377	1.32332	takes rx for GERD:1	takes rx for GERD:1
13	1	diabetes based on 2 lab variables and 3 diq questions:0	rsv_genus1299	9	diabetes based on 2 lab variables and 3 diq questions:0	NEWLABDIABETES	0.9378	1	0	1	1	1	diabetes based on 2 lab variables and 3 diq questions:0	diabetes based on 2 lab variables and 3 diq questions:0
13	1	diabetes based on 2 lab variables and 3 diq questions:1	rsv_genus1299	9	diabetes based on 2 lab variables and 3 diq questions:1	NEWLABDIABETES	0.9378	1	0	0.989421	0.751544	1.30259	diabetes based on 2 lab variables and 3 diq questions:1	diabetes based on 2 lab variables and 3 diq questions:1
13	1	LABHYPERTENSION:0	rsv_genus1299	10	LABHYPERTENSION:0	LABHYPERTENSION	0.0095	1	0	1	1	1	LABHYPERTENSION:0	LABHYPERTENSION:0
13	1	LABHYPERTENSION:1	rsv_genus1299	10	LABHYPERTENSION:1	LABHYPERTENSION	0.0095	1	0	0.835523	0.731675	0.954112	LABHYPERTENSION:1	LABHYPERTENSION:1
13	1	MARITAL2:1	rsv_genus1299	11	MARITAL2:1	MARITAL2	0.2295	1	0	1	1	1	MARITAL2:1	MARITAL2:1
13	1	MARITAL2:2	rsv_genus1299	11	MARITAL2:2	MARITAL2	0.2295	1	0	1.13725	0.917264	1.41	MARITAL2:2	MARITAL2:2
13	1	MARITAL2:3	rsv_genus1299	11	MARITAL2:3	MARITAL2	0.2295	1	0	0.959517	0.727874	1.26488	MARITAL2:3	MARITAL2:3
13	1	NSMOKING2:1	rsv_genus1299	12	NSMOKING2:1	NSMOKING2	0.8687	1	0	1	1	1	NSMOKING2:1	NSMOKING2:1
13	1	NSMOKING2:2	rsv_genus1299	12	NSMOKING2:2	NSMOKING2	0.8687	1	0	1.01903	0.816401	1.27195	NSMOKING2:2	NSMOKING2:2
13	1	NSMOKING2:3	rsv_genus1299	12	NSMOKING2:3	NSMOKING2	0.8687	1	0	1.06203	0.832664	1.35458	NSMOKING2:3	NSMOKING2:3
13	1	PERIO_ALL2:1	rsv_genus1299	13	PERIO_ALL2:1	PERIO_ALL2	0.0306	1	0	1	1	1	PERIO_ALL2:1	PERIO_ALL2:1
13	1	PERIO_ALL2:2	rsv_genus1299	13	PERIO_ALL2:2	PERIO_ALL2	0.0306	1	0	0.897158	0.615169	1.30841	PERIO_ALL2:2	PERIO_ALL2:2
13	1	PERIO_ALL2:3	rsv_genus1299	13	PERIO_ALL2:3	PERIO_ALL2	0.0306	1	0	1.01872	0.831084	1.24872	PERIO_ALL2:3	PERIO_ALL2:3
13	1	PERIO_ALL2:4	rsv_genus1299	13	PERIO_ALL2:4	PERIO_ALL2	0.0306	1	0	1.35844	0.969371	1.90366	PERIO_ALL2:4	PERIO_ALL2:4
13	1	PERIO_ALL2:77	rsv_genus1299	13	PERIO_ALL2:77	PERIO_ALL2	0.0306	1	0	0.720837	0.463574	1.12087	PERIO_ALL2:77	PERIO_ALL2:77
13	1	PERIO_ALL2:88	rsv_genus1299	13	PERIO_ALL2:88	PERIO_ALL2	0.0306	1	0	0.682794	0.302485	1.54126	PERIO_ALL2:88	PERIO_ALL2:88
13	1	PERIO_ALL2:99	rsv_genus1299	13	PERIO_ALL2:99	PERIO_ALL2	0.0306	1	0	1.05131	0.714731	1.5464	PERIO_ALL2:99	PERIO_ALL2:99
13	1	POVERTY:1	rsv_genus1299	14	POVERTY:1	POVERTY	0.0359	1	0	1	1	1	POVERTY:1	POVERTY:1
13	1	POVERTY:2	rsv_genus1299	14	POVERTY:2	POVERTY	0.0359	1	0	1.12565	0.929942	1.36255	POVERTY:2	POVERTY:2
13	1	POVERTY:3	rsv_genus1299	14	POVERTY:3	POVERTY	0.0359	1	0	1.51368	0.987934	2.3192	POVERTY:3	POVERTY:3
13	1	POVERTY:4	rsv_genus1299	14	POVERTY:4	POVERTY	0.0359	1	0	1.12722	0.875376	1.45151	POVERTY:4	POVERTY:4
13	1	POVERTY:99	rsv_genus1299	14	POVERTY:99	POVERTY	0.0359	1	0	1.49124	0.960288	2.31575	POVERTY:99	POVERTY:99
13	1	RACECAT:1	rsv_genus1299	15	RACECAT:1	RACECAT	0.0212	1	0	0.882849	0.681529	1.14364	RACECAT:1	RACECAT:1
13	1	RACECAT:2	rsv_genus1299	15	RACECAT:2	RACECAT	0.0212	1	0	1.08393	0.782809	1.50089	RACECAT:2	RACECAT:2
13	1	RACECAT:3	rsv_genus1299	15	RACECAT:3	RACECAT	0.0212	1	0	1	1	1	RACECAT:3	RACECAT:3
13	1	RACECAT:4	rsv_genus1299	15	RACECAT:4	RACECAT	0.0212	1	0	1.3335	1.05871	1.67961	RACECAT:4	RACECAT:4
13	1	RACECAT:5	rsv_genus1299	15	RACECAT:5	RACECAT	0.0212	1	0	0.893475	0.69731	1.14483	RACECAT:5	RACECAT:5
13	1	Intercept	rsv_genus1299	16	Intercept	INTERCEPT		1	1	0.605247	0.256139	1.43018	Intercept	Intercept
13	1	SPL5AGE2	rsv_genus1307	1	SPL5AGE2	EFFECT_1	0	1	1	1.00015	0.999806	1.00049	SPL5AGE2	SPL5AGE2
13	1	SPL5AGE3	rsv_genus1307	1	SPL5AGE3	EFFECT_1	0	1	1	1.00016	0.999722	1.0006	SPL5AGE3	SPL5AGE3
13	1	AGE	rsv_genus1307	1	AGE	EFFECT_1	0	1	1	1.07793	1.03397	1.12375	AGE	AGE
13	1	SPL5AGE1	rsv_genus1307	1	SPL5AGE1	EFFECT_1	0	1	1	0.999872	0.999742	1	SPL5AGE1	SPL5AGE1
13	1	ALC_DK:0	rsv_genus1307	2	ALC_DK:0	ALC_DK	0.0503	1	0	1	1	1	ALC_DK:0	ALC_DK:0
13	1	ALC_DK:1	rsv_genus1307	2	ALC_DK:1	ALC_DK	0.0503	1	0	1.05201	0.797842	1.38715	ALC_DK:1	ALC_DK:1
13	1	ALC_DK:2	rsv_genus1307	2	ALC_DK:2	ALC_DK	0.0503	1	0	1.31139	1.05504	1.63004	ALC_DK:2	ALC_DK:2
13	1	ALC_DK:3	rsv_genus1307	2	ALC_DK:3	ALC_DK	0.0503	1	0	1.24129	1.01228	1.52213	ALC_DK:3	ALC_DK:3
13	1	ALC_DK:4	rsv_genus1307	2	ALC_DK:4	ALC_DK	0.0503	1	0	1.46624	1.06395	2.02065	ALC_DK:4	ALC_DK:4
13	1	ALC_DK:5	rsv_genus1307	2	ALC_DK:5	ALC_DK	0.0503	1	0	1.19935	0.911885	1.57743	ALC_DK:5	ALC_DK:5
13	1	ALC_DK:99	rsv_genus1307	2	ALC_DK:99	ALC_DK	0.0503	1	0	1.28171	0.935603	1.75586	ALC_DK:99	ALC_DK:99
13	1	takes rx for antibiotic:0	rsv_genus1307	3	takes rx for antibiotic:0	ANTIBIOFL	0.0053	1	0	1	1	1	takes rx for antibiotic:0	takes rx for antibiotic:0
13	1	takes rx for antibiotic:1	rsv_genus1307	3	takes rx for antibiotic:1	ANTIBIOFL	0.0053	1	0	0.630895	0.460854	0.863675	takes rx for antibiotic:1	takes rx for antibiotic:1
13	1	takes rx for antihyperlipidemic:0	rsv_genus1307	4	takes rx for antihyperlipidemic:0	ANTILIPFL	0.9669	1	0	1	1	1	takes rx for antihyperlipidemic:0	takes rx for antihyperlipidemic:0
13	1	takes rx for antihyperlipidemic:1	rsv_genus1307	4	takes rx for antihyperlipidemic:1	ANTILIPFL	0.9669	1	0	1.00641	0.737307	1.37373	takes rx for antihyperlipidemic:1	takes rx for antihyperlipidemic:1
13	1	BMI2:1	rsv_genus1307	5	BMI2:1	BMI2	0.6944	1	0	0.904624	0.589689	1.38776	BMI2:1	BMI2:1
13	1	BMI2:2	rsv_genus1307	5	BMI2:2	BMI2	0.6944	1	0	1	1	1	BMI2:2	BMI2:2
13	1	BMI2:3	rsv_genus1307	5	BMI2:3	BMI2	0.6944	1	0	1.12719	0.913274	1.39121	BMI2:3	BMI2:3
13	1	BMI2:4	rsv_genus1307	5	BMI2:4	BMI2	0.6944	1	0	1.08731	0.867918	1.36216	BMI2:4	BMI2:4
13	1	BMI2:5	rsv_genus1307	5	BMI2:5	BMI2	0.6944	1	0	1.06171	0.817996	1.37804	BMI2:5	BMI2:5
13	1	EDUCAT2:1	rsv_genus1307	6	EDUCAT2:1	EDUCAT2	0.0002	1	1	1	1	1	EDUCAT2:1	EDUCAT2:1
13	1	EDUCAT2:2	rsv_genus1307	6	EDUCAT2:2	EDUCAT2	0.0002	1	1	0.900328	0.738773	1.09721	EDUCAT2:2	EDUCAT2:2
13	1	EDUCAT2:3	rsv_genus1307	6	EDUCAT2:3	EDUCAT2	0.0002	1	1	0.63736	0.523539	0.775927	EDUCAT2:3	EDUCAT2:3
13	1	GENDER:1	rsv_genus1307	7	GENDER:1	GENDER	0.3144	1	0	1	1	1	GENDER:1	GENDER:1
13	1	GENDER:2	rsv_genus1307	7	GENDER:2	GENDER	0.3144	1	0	0.92858	0.801176	1.07624	GENDER:2	GENDER:2
13	1	takes rx for GERD:0	rsv_genus1307	8	takes rx for GERD:0	GERDFL	0.176	1	0	1	1	1	takes rx for GERD:0	takes rx for GERD:0
13	1	takes rx for GERD:1	rsv_genus1307	8	takes rx for GERD:1	GERDFL	0.176	1	0	0.830262	0.631497	1.09159	takes rx for GERD:1	takes rx for GERD:1
13	1	diabetes based on 2 lab variables and 3 diq questions:0	rsv_genus1307	9	diabetes based on 2 lab variables and 3 diq questions:0	NEWLABDIABETES	0.5983	1	0	1	1	1	diabetes based on 2 lab variables and 3 diq questions:0	diabetes based on 2 lab variables and 3 diq questions:0
13	1	diabetes based on 2 lab variables and 3 diq questions:1	rsv_genus1307	9	diabetes based on 2 lab variables and 3 diq questions:1	NEWLABDIABETES	0.5983	1	0	0.938619	0.736674	1.19592	diabetes based on 2 lab variables and 3 diq questions:1	diabetes based on 2 lab variables and 3 diq questions:1
13	1	LABHYPERTENSION:0	rsv_genus1307	10	LABHYPERTENSION:0	LABHYPERTENSION	0.9487	1	0	1	1	1	LABHYPERTENSION:0	LABHYPERTENSION:0
13	1	LABHYPERTENSION:1	rsv_genus1307	10	LABHYPERTENSION:1	LABHYPERTENSION	0.9487	1	0	0.993689	0.814519	1.21227	LABHYPERTENSION:1	LABHYPERTENSION:1
13	1	MARITAL2:1	rsv_genus1307	11	MARITAL2:1	MARITAL2	0.325	1	0	1	1	1	MARITAL2:1	MARITAL2:1
13	1	MARITAL2:2	rsv_genus1307	11	MARITAL2:2	MARITAL2	0.325	1	0	0.866422	0.663177	1.13196	MARITAL2:2	MARITAL2:2
13	1	MARITAL2:3	rsv_genus1307	11	MARITAL2:3	MARITAL2	0.325	1	0	1.00109	0.718334	1.39515	MARITAL2:3	MARITAL2:3
13	1	NSMOKING2:1	rsv_genus1307	12	NSMOKING2:1	NSMOKING2	0.0468	1	0	1	1	1	NSMOKING2:1	NSMOKING2:1
13	1	NSMOKING2:2	rsv_genus1307	12	NSMOKING2:2	NSMOKING2	0.0468	1	0	0.997792	0.815681	1.22056	NSMOKING2:2	NSMOKING2:2
13	1	NSMOKING2:3	rsv_genus1307	12	NSMOKING2:3	NSMOKING2	0.0468	1	0	1.25908	1.03267	1.53514	NSMOKING2:3	NSMOKING2:3
13	1	PERIO_ALL2:1	rsv_genus1307	13	PERIO_ALL2:1	PERIO_ALL2	0	1	1	1	1	1	PERIO_ALL2:1	PERIO_ALL2:1
13	1	PERIO_ALL2:2	rsv_genus1307	13	PERIO_ALL2:2	PERIO_ALL2	0	1	1	2.02166	1.54935	2.63795	PERIO_ALL2:2	PERIO_ALL2:2
13	1	PERIO_ALL2:3	rsv_genus1307	13	PERIO_ALL2:3	PERIO_ALL2	0	1	1	2.70538	2.04939	3.57135	PERIO_ALL2:3	PERIO_ALL2:3
13	1	PERIO_ALL2:4	rsv_genus1307	13	PERIO_ALL2:4	PERIO_ALL2	0	1	1	5.32077	3.82476	7.40194	PERIO_ALL2:4	PERIO_ALL2:4
13	1	PERIO_ALL2:77	rsv_genus1307	13	PERIO_ALL2:77	PERIO_ALL2	0	1	1	1.80263	1.27277	2.55307	PERIO_ALL2:77	PERIO_ALL2:77
13	1	PERIO_ALL2:88	rsv_genus1307	13	PERIO_ALL2:88	PERIO_ALL2	0	1	1	0.176799	0.0811241	0.385312	PERIO_ALL2:88	PERIO_ALL2:88
13	1	PERIO_ALL2:99	rsv_genus1307	13	PERIO_ALL2:99	PERIO_ALL2	0	1	1	2.47102	1.7459	3.4973	PERIO_ALL2:99	PERIO_ALL2:99
13	1	POVERTY:1	rsv_genus1307	14	POVERTY:1	POVERTY	0.3052	1	0	1	1	1	POVERTY:1	POVERTY:1
13	1	POVERTY:2	rsv_genus1307	14	POVERTY:2	POVERTY	0.3052	1	0	1.00047	0.857135	1.16777	POVERTY:2	POVERTY:2
13	1	POVERTY:3	rsv_genus1307	14	POVERTY:3	POVERTY	0.3052	1	0	0.855669	0.625292	1.17092	POVERTY:3	POVERTY:3
13	1	POVERTY:4	rsv_genus1307	14	POVERTY:4	POVERTY	0.3052	1	0	0.851709	0.667031	1.08752	POVERTY:4	POVERTY:4
13	1	POVERTY:99	rsv_genus1307	14	POVERTY:99	POVERTY	0.3052	1	0	0.81076	0.615989	1.06711	POVERTY:99	POVERTY:99
13	1	RACECAT:1	rsv_genus1307	15	RACECAT:1	RACECAT	0.0204	1	0	1.22579	0.994296	1.51119	RACECAT:1	RACECAT:1
13	1	RACECAT:2	rsv_genus1307	15	RACECAT:2	RACECAT	0.0204	1	0	1.04509	0.800678	1.36411	RACECAT:2	RACECAT:2
13	1	RACECAT:3	rsv_genus1307	15	RACECAT:3	RACECAT	0.0204	1	0	1	1	1	RACECAT:3	RACECAT:3
13	1	RACECAT:4	rsv_genus1307	15	RACECAT:4	RACECAT	0.0204	1	0	1.22106	1.03786	1.43661	RACECAT:4	RACECAT:4
13	1	RACECAT:5	rsv_genus1307	15	RACECAT:5	RACECAT	0.0204	1	0	1.08165	0.837294	1.39732	RACECAT:5	RACECAT:5
13	1	Intercept	rsv_genus1307	16	Intercept	INTERCEPT		1	1	3.21977	0.965179	10.7409	Intercept	Intercept
13	1	SPL5AGE2	rsv_genus1309	1	SPL5AGE2	EFFECT_1	0	1	1	1.00015	0.999782	1.00051	SPL5AGE2	SPL5AGE2
13	1	SPL5AGE3	rsv_genus1309	1	SPL5AGE3	EFFECT_1	0	1	1	1.0001	0.999588	1.00061	SPL5AGE3	SPL5AGE3
13	1	AGE	rsv_genus1309	1	AGE	EFFECT_1	0	1	1	1.06336	1.00913	1.1205	AGE	AGE
13	1	SPL5AGE1	rsv_genus1309	1	SPL5AGE1	EFFECT_1	0	1	1	0.999883	0.999745	1.00002	SPL5AGE1	SPL5AGE1
13	1	ALC_DK:0	rsv_genus1309	2	ALC_DK:0	ALC_DK	0.0306	1	0	1	1	1	ALC_DK:0	ALC_DK:0
13	1	ALC_DK:1	rsv_genus1309	2	ALC_DK:1	ALC_DK	0.0306	1	0	0.915721	0.6636	1.26363	ALC_DK:1	ALC_DK:1
13	1	ALC_DK:2	rsv_genus1309	2	ALC_DK:2	ALC_DK	0.0306	1	0	1.34139	0.979327	1.83731	ALC_DK:2	ALC_DK:2
13	1	ALC_DK:3	rsv_genus1309	2	ALC_DK:3	ALC_DK	0.0306	1	0	1.26221	0.944513	1.68677	ALC_DK:3	ALC_DK:3
13	1	ALC_DK:4	rsv_genus1309	2	ALC_DK:4	ALC_DK	0.0306	1	0	1.318	0.863123	2.0126	ALC_DK:4	ALC_DK:4
13	1	ALC_DK:5	rsv_genus1309	2	ALC_DK:5	ALC_DK	0.0306	1	0	1.24387	0.841716	1.83817	ALC_DK:5	ALC_DK:5
13	1	ALC_DK:99	rsv_genus1309	2	ALC_DK:99	ALC_DK	0.0306	1	0	1.1015	0.800972	1.5148	ALC_DK:99	ALC_DK:99
13	1	takes rx for antibiotic:0	rsv_genus1309	3	takes rx for antibiotic:0	ANTIBIOFL	0.1093	1	0	1	1	1	takes rx for antibiotic:0	takes rx for antibiotic:0
13	1	takes rx for antibiotic:1	rsv_genus1309	3	takes rx for antibiotic:1	ANTIBIOFL	0.1093	1	0	0.737414	0.506057	1.07454	takes rx for antibiotic:1	takes rx for antibiotic:1
13	1	takes rx for antihyperlipidemic:0	rsv_genus1309	4	takes rx for antihyperlipidemic:0	ANTILIPFL	0.602	1	0	1	1	1	takes rx for antihyperlipidemic:0	takes rx for antihyperlipidemic:0
13	1	takes rx for antihyperlipidemic:1	rsv_genus1309	4	takes rx for antihyperlipidemic:1	ANTILIPFL	0.602	1	0	1.10563	0.750134	1.62961	takes rx for antihyperlipidemic:1	takes rx for antihyperlipidemic:1
13	1	BMI2:1	rsv_genus1309	5	BMI2:1	BMI2	0.2191	1	0	0.998576	0.656971	1.51781	BMI2:1	BMI2:1
13	1	BMI2:2	rsv_genus1309	5	BMI2:2	BMI2	0.2191	1	0	1	1	1	BMI2:2	BMI2:2
13	1	BMI2:3	rsv_genus1309	5	BMI2:3	BMI2	0.2191	1	0	1.10063	0.922972	1.31248	BMI2:3	BMI2:3
13	1	BMI2:4	rsv_genus1309	5	BMI2:4	BMI2	0.2191	1	0	1.07091	0.86912	1.31954	BMI2:4	BMI2:4
13	1	BMI2:5	rsv_genus1309	5	BMI2:5	BMI2	0.2191	1	0	1.36836	0.982001	1.90674	BMI2:5	BMI2:5
13	1	EDUCAT2:1	rsv_genus1309	6	EDUCAT2:1	EDUCAT2	0.0234	1	0	1	1	1	EDUCAT2:1	EDUCAT2:1
13	1	EDUCAT2:2	rsv_genus1309	6	EDUCAT2:2	EDUCAT2	0.0234	1	0	0.988881	0.773128	1.26484	EDUCAT2:2	EDUCAT2:2
13	1	EDUCAT2:3	rsv_genus1309	6	EDUCAT2:3	EDUCAT2	0.0234	1	0	0.658931	0.475366	0.91338	EDUCAT2:3	EDUCAT2:3
13	1	GENDER:1	rsv_genus1309	7	GENDER:1	GENDER	0.2428	1	0	1	1	1	GENDER:1	GENDER:1
13	1	GENDER:2	rsv_genus1309	7	GENDER:2	GENDER	0.2428	1	0	0.898586	0.748358	1.07897	GENDER:2	GENDER:2
13	1	takes rx for GERD:0	rsv_genus1309	8	takes rx for GERD:0	GERDFL	0.5747	1	0	1	1	1	takes rx for GERD:0	takes rx for GERD:0
13	1	takes rx for GERD:1	rsv_genus1309	8	takes rx for GERD:1	GERDFL	0.5747	1	0	1.10075	0.779905	1.55358	takes rx for GERD:1	takes rx for GERD:1
13	1	diabetes based on 2 lab variables and 3 diq questions:0	rsv_genus1309	9	diabetes based on 2 lab variables and 3 diq questions:0	NEWLABDIABETES	0.301	1	0	1	1	1	diabetes based on 2 lab variables and 3 diq questions:0	diabetes based on 2 lab variables and 3 diq questions:0
13	1	diabetes based on 2 lab variables and 3 diq questions:1	rsv_genus1309	9	diabetes based on 2 lab variables and 3 diq questions:1	NEWLABDIABETES	0.301	1	0	0.852705	0.626326	1.16091	diabetes based on 2 lab variables and 3 diq questions:1	diabetes based on 2 lab variables and 3 diq questions:1
13	1	LABHYPERTENSION:0	rsv_genus1309	10	LABHYPERTENSION:0	LABHYPERTENSION	0.4592	1	0	1	1	1	LABHYPERTENSION:0	LABHYPERTENSION:0
13	1	LABHYPERTENSION:1	rsv_genus1309	10	LABHYPERTENSION:1	LABHYPERTENSION	0.4592	1	0	0.918983	0.730525	1.15606	LABHYPERTENSION:1	LABHYPERTENSION:1
13	1	MARITAL2:1	rsv_genus1309	11	MARITAL2:1	MARITAL2	0.9745	1	0	1	1	1	MARITAL2:1	MARITAL2:1
13	1	MARITAL2:2	rsv_genus1309	11	MARITAL2:2	MARITAL2	0.9745	1	0	0.967561	0.704512	1.32883	MARITAL2:2	MARITAL2:2
13	1	MARITAL2:3	rsv_genus1309	11	MARITAL2:3	MARITAL2	0.9745	1	0	0.985742	0.66459	1.46208	MARITAL2:3	MARITAL2:3
13	1	NSMOKING2:1	rsv_genus1309	12	NSMOKING2:1	NSMOKING2	0.0016	1	0	1	1	1	NSMOKING2:1	NSMOKING2:1
13	1	NSMOKING2:2	rsv_genus1309	12	NSMOKING2:2	NSMOKING2	0.0016	1	0	1.02172	0.818375	1.2756	NSMOKING2:2	NSMOKING2:2
13	1	NSMOKING2:3	rsv_genus1309	12	NSMOKING2:3	NSMOKING2	0.0016	1	0	1.55752	1.22734	1.97651	NSMOKING2:3	NSMOKING2:3
13	1	PERIO_ALL2:1	rsv_genus1309	13	PERIO_ALL2:1	PERIO_ALL2	0	1	1	1	1	1	PERIO_ALL2:1	PERIO_ALL2:1
13	1	PERIO_ALL2:2	rsv_genus1309	13	PERIO_ALL2:2	PERIO_ALL2	0	1	1	2.25066	1.65193	3.06641	PERIO_ALL2:2	PERIO_ALL2:2
13	1	PERIO_ALL2:3	rsv_genus1309	13	PERIO_ALL2:3	PERIO_ALL2	0	1	1	2.58396	1.85448	3.60037	PERIO_ALL2:3	PERIO_ALL2:3
13	1	PERIO_ALL2:4	rsv_genus1309	13	PERIO_ALL2:4	PERIO_ALL2	0	1	1	6.09545	3.91388	9.49302	PERIO_ALL2:4	PERIO_ALL2:4
13	1	PERIO_ALL2:77	rsv_genus1309	13	PERIO_ALL2:77	PERIO_ALL2	0	1	1	1.33715	0.904744	1.97623	PERIO_ALL2:77	PERIO_ALL2:77
13	1	PERIO_ALL2:88	rsv_genus1309	13	PERIO_ALL2:88	PERIO_ALL2	0	1	1	0.1123	0.0437892	0.287999	PERIO_ALL2:88	PERIO_ALL2:88
13	1	PERIO_ALL2:99	rsv_genus1309	13	PERIO_ALL2:99	PERIO_ALL2	0	1	1	2.57319	1.7195	3.85073	PERIO_ALL2:99	PERIO_ALL2:99
13	1	POVERTY:1	rsv_genus1309	14	POVERTY:1	POVERTY	0.4372	1	0	1	1	1	POVERTY:1	POVERTY:1
13	1	POVERTY:2	rsv_genus1309	14	POVERTY:2	POVERTY	0.4372	1	0	1.05351	0.835195	1.32889	POVERTY:2	POVERTY:2
13	1	POVERTY:3	rsv_genus1309	14	POVERTY:3	POVERTY	0.4372	1	0	0.953124	0.652947	1.3913	POVERTY:3	POVERTY:3
13	1	POVERTY:4	rsv_genus1309	14	POVERTY:4	POVERTY	0.4372	1	0	0.942588	0.713595	1.24507	POVERTY:4	POVERTY:4
13	1	POVERTY:99	rsv_genus1309	14	POVERTY:99	POVERTY	0.4372	1	0	0.789315	0.585466	1.06414	POVERTY:99	POVERTY:99
13	1	RACECAT:1	rsv_genus1309	15	RACECAT:1	RACECAT	0.4202	1	0	0.952853	0.707492	1.28331	RACECAT:1	RACECAT:1
13	1	RACECAT:2	rsv_genus1309	15	RACECAT:2	RACECAT	0.4202	1	0	0.931	0.695667	1.24594	RACECAT:2	RACECAT:2
13	1	RACECAT:3	rsv_genus1309	15	RACECAT:3	RACECAT	0.4202	1	0	1	1	1	RACECAT:3	RACECAT:3
13	1	RACECAT:4	rsv_genus1309	15	RACECAT:4	RACECAT	0.4202	1	0	1.13734	0.928023	1.39387	RACECAT:4	RACECAT:4
13	1	RACECAT:5	rsv_genus1309	15	RACECAT:5	RACECAT	0.4202	1	0	0.978327	0.801211	1.19459	RACECAT:5	RACECAT:5
13	1	Intercept	rsv_genus1309	16	Intercept	INTERCEPT		1	1	0.613382	0.135619	2.77423	Intercept	Intercept
13	1	SPL5AGE2	rsv_genus1311	1	SPL5AGE2	EFFECT_1	0.0402	1	0	1.00305	1.00092	1.00518	SPL5AGE2	SPL5AGE2
13	1	SPL5AGE3	rsv_genus1311	1	SPL5AGE3	EFFECT_1	0.0402	1	0	0.99755	0.995518	0.999586	SPL5AGE3	SPL5AGE3
13	1	AGE	rsv_genus1311	1	AGE	EFFECT_1	0.0402	1	0	1.95393	1.2872	2.966	AGE	AGE
13	1	SPL5AGE1	rsv_genus1311	1	SPL5AGE1	EFFECT_1	0.0402	1	0	0.998552	0.997591	0.999513	SPL5AGE1	SPL5AGE1
13	1	ALC_DK:0	rsv_genus1311	2	ALC_DK:0	ALC_DK	0.6774	1	0	1	1	1	ALC_DK:0	ALC_DK:0
13	1	ALC_DK:1	rsv_genus1311	2	ALC_DK:1	ALC_DK	0.6774	1	0	1.04908	0.332228	3.31269	ALC_DK:1	ALC_DK:1
13	1	ALC_DK:2	rsv_genus1311	2	ALC_DK:2	ALC_DK	0.6774	1	0	0.786098	0.298827	2.06792	ALC_DK:2	ALC_DK:2
13	1	ALC_DK:3	rsv_genus1311	2	ALC_DK:3	ALC_DK	0.6774	1	0	0.853638	0.306905	2.37435	ALC_DK:3	ALC_DK:3
13	1	ALC_DK:4	rsv_genus1311	2	ALC_DK:4	ALC_DK	0.6774	1	0	1.11847	0.37596	3.32742	ALC_DK:4	ALC_DK:4
13	1	ALC_DK:5	rsv_genus1311	2	ALC_DK:5	ALC_DK	0.6774	1	0	2.32376	0.460129	11.7355	ALC_DK:5	ALC_DK:5
13	1	ALC_DK:99	rsv_genus1311	2	ALC_DK:99	ALC_DK	0.6774	1	0	1.04846	0.387692	2.83542	ALC_DK:99	ALC_DK:99
13	1	takes rx for antibiotic:0	rsv_genus1311	3	takes rx for antibiotic:0	ANTIBIOFL	0.0038	1	0	1	1	1	takes rx for antibiotic:0	takes rx for antibiotic:0
13	1	takes rx for antibiotic:1	rsv_genus1311	3	takes rx for antibiotic:1	ANTIBIOFL	0.0038	1	0	3.60624	1.5617	8.32746	takes rx for antibiotic:1	takes rx for antibiotic:1
13	1	takes rx for antihyperlipidemic:0	rsv_genus1311	4	takes rx for antihyperlipidemic:0	ANTILIPFL	0.7692	1	0	1	1	1	takes rx for antihyperlipidemic:0	takes rx for antihyperlipidemic:0
13	1	takes rx for antihyperlipidemic:1	rsv_genus1311	4	takes rx for antihyperlipidemic:1	ANTILIPFL	0.7692	1	0	1.12458	0.501582	2.52139	takes rx for antihyperlipidemic:1	takes rx for antihyperlipidemic:1
13	1	BMI2:1	rsv_genus1311	5	BMI2:1	BMI2	0.1978	1	0	1.09613	0.465956	2.57856	BMI2:1	BMI2:1
13	1	BMI2:2	rsv_genus1311	5	BMI2:2	BMI2	0.1978	1	0	1	1	1	BMI2:2	BMI2:2
13	1	BMI2:3	rsv_genus1311	5	BMI2:3	BMI2	0.1978	1	0	0.952504	0.555977	1.63183	BMI2:3	BMI2:3
13	1	BMI2:4	rsv_genus1311	5	BMI2:4	BMI2	0.1978	1	0	1.87131	0.941428	3.71966	BMI2:4	BMI2:4
13	1	BMI2:5	rsv_genus1311	5	BMI2:5	BMI2	0.1978	1	0	1.77361	0.986962	3.18723	BMI2:5	BMI2:5
13	1	EDUCAT2:1	rsv_genus1311	6	EDUCAT2:1	EDUCAT2	0.2681	1	0	1	1	1	EDUCAT2:1	EDUCAT2:1
13	1	EDUCAT2:2	rsv_genus1311	6	EDUCAT2:2	EDUCAT2	0.2681	1	0	0.580623	0.293124	1.1501	EDUCAT2:2	EDUCAT2:2
13	1	EDUCAT2:3	rsv_genus1311	6	EDUCAT2:3	EDUCAT2	0.2681	1	0	0.716819	0.354156	1.45086	EDUCAT2:3	EDUCAT2:3
13	1	GENDER:1	rsv_genus1311	7	GENDER:1	GENDER	0.0573	1	0	1	1	1	GENDER:1	GENDER:1
13	1	GENDER:2	rsv_genus1311	7	GENDER:2	GENDER	0.0573	1	0	0.553267	0.300206	1.01965	GENDER:2	GENDER:2
13	1	takes rx for GERD:0	rsv_genus1311	8	takes rx for GERD:0	GERDFL	0.2631	1	0	1	1	1	takes rx for GERD:0	takes rx for GERD:0
13	1	takes rx for GERD:1	rsv_genus1311	8	takes rx for GERD:1	GERDFL	0.2631	1	0	0.680965	0.342716	1.35305	takes rx for GERD:1	takes rx for GERD:1
13	1	diabetes based on 2 lab variables and 3 diq questions:0	rsv_genus1311	9	diabetes based on 2 lab variables and 3 diq questions:0	NEWLABDIABETES	0.3461	1	0	1	1	1	diabetes based on 2 lab variables and 3 diq questions:0	diabetes based on 2 lab variables and 3 diq questions:0
13	1	diabetes based on 2 lab variables and 3 diq questions:1	rsv_genus1311	9	diabetes based on 2 lab variables and 3 diq questions:1	NEWLABDIABETES	0.3461	1	0	0.758385	0.420939	1.36635	diabetes based on 2 lab variables and 3 diq questions:1	diabetes based on 2 lab variables and 3 diq questions:1
13	1	LABHYPERTENSION:0	rsv_genus1311	10	LABHYPERTENSION:0	LABHYPERTENSION	0.3623	1	0	1	1	1	LABHYPERTENSION:0	LABHYPERTENSION:0
13	1	LABHYPERTENSION:1	rsv_genus1311	10	LABHYPERTENSION:1	LABHYPERTENSION	0.3623	1	0	0.757591	0.411044	1.39631	LABHYPERTENSION:1	LABHYPERTENSION:1
13	1	MARITAL2:1	rsv_genus1311	11	MARITAL2:1	MARITAL2	0.7932	1	0	1	1	1	MARITAL2:1	MARITAL2:1
13	1	MARITAL2:2	rsv_genus1311	11	MARITAL2:2	MARITAL2	0.7932	1	0	0.998391	0.522794	1.90665	MARITAL2:2	MARITAL2:2
13	1	MARITAL2:3	rsv_genus1311	11	MARITAL2:3	MARITAL2	0.7932	1	0	0.782913	0.360429	1.70062	MARITAL2:3	MARITAL2:3
13	1	NSMOKING2:1	rsv_genus1311	12	NSMOKING2:1	NSMOKING2	0.3056	1	0	1	1	1	NSMOKING2:1	NSMOKING2:1
13	1	NSMOKING2:2	rsv_genus1311	12	NSMOKING2:2	NSMOKING2	0.3056	1	0	0.767806	0.36855	1.59958	NSMOKING2:2	NSMOKING2:2
13	1	NSMOKING2:3	rsv_genus1311	12	NSMOKING2:3	NSMOKING2	0.3056	1	0	1.37882	0.604124	3.14697	NSMOKING2:3	NSMOKING2:3
13	1	PERIO_ALL2:1	rsv_genus1311	13	PERIO_ALL2:1	PERIO_ALL2	0.0103	1	0	1	1	1	PERIO_ALL2:1	PERIO_ALL2:1
13	1	PERIO_ALL2:2	rsv_genus1311	13	PERIO_ALL2:2	PERIO_ALL2	0.0103	1	0	6.45153	1.37457	30.2803	PERIO_ALL2:2	PERIO_ALL2:2
13	1	PERIO_ALL2:3	rsv_genus1311	13	PERIO_ALL2:3	PERIO_ALL2	0.0103	1	0	3.05201	1.3423	6.93937	PERIO_ALL2:3	PERIO_ALL2:3
13	1	PERIO_ALL2:4	rsv_genus1311	13	PERIO_ALL2:4	PERIO_ALL2	0.0103	1	0	6.16956	2.27371	16.7407	PERIO_ALL2:4	PERIO_ALL2:4
13	1	PERIO_ALL2:77	rsv_genus1311	13	PERIO_ALL2:77	PERIO_ALL2	0.0103	1	0	4.21829	0.581378	30.6066	PERIO_ALL2:77	PERIO_ALL2:77
13	1	PERIO_ALL2:88	rsv_genus1311	13	PERIO_ALL2:88	PERIO_ALL2	0.0103	1	0	2.00631	0.262731	15.3209	PERIO_ALL2:88	PERIO_ALL2:88
13	1	PERIO_ALL2:99	rsv_genus1311	13	PERIO_ALL2:99	PERIO_ALL2	0.0103	1	0	5.29444	1.64416	17.0489	PERIO_ALL2:99	PERIO_ALL2:99
13	1	POVERTY:1	rsv_genus1311	14	POVERTY:1	POVERTY	0.7491	1	0	1	1	1	POVERTY:1	POVERTY:1
13	1	POVERTY:2	rsv_genus1311	14	POVERTY:2	POVERTY	0.7491	1	0	0.895554	0.376373	2.13091	POVERTY:2	POVERTY:2
13	1	POVERTY:3	rsv_genus1311	14	POVERTY:3	POVERTY	0.7491	1	0	0.603518	0.217827	1.67212	POVERTY:3	POVERTY:3
13	1	POVERTY:4	rsv_genus1311	14	POVERTY:4	POVERTY	0.7491	1	0	0.625766	0.288876	1.35554	POVERTY:4	POVERTY:4
13	1	POVERTY:99	rsv_genus1311	14	POVERTY:99	POVERTY	0.7491	1	0	1.00495	0.369502	2.73319	POVERTY:99	POVERTY:99
13	1	RACECAT:1	rsv_genus1311	15	RACECAT:1	RACECAT	0.0008	1	0	2.84344	1.21161	6.67309	RACECAT:1	RACECAT:1
13	1	RACECAT:2	rsv_genus1311	15	RACECAT:2	RACECAT	0.0008	1	0	1.63225	0.299217	8.90402	RACECAT:2	RACECAT:2
13	1	RACECAT:3	rsv_genus1311	15	RACECAT:3	RACECAT	0.0008	1	0	1	1	1	RACECAT:3	RACECAT:3
13	1	RACECAT:4	rsv_genus1311	15	RACECAT:4	RACECAT	0.0008	1	0	3.44359	1.81671	6.52737	RACECAT:4	RACECAT:4
13	1	RACECAT:5	rsv_genus1311	15	RACECAT:5	RACECAT	0.0008	1	0	2.39865	0.806232	7.13628	RACECAT:5	RACECAT:5
13	1	Intercept	rsv_genus1311	16	Intercept	INTERCEPT		1	1	3.31e-10	2.6e-15	4.22649e-05	Intercept	Intercept
13	1	SPL5AGE2	rsv_genus1314	1	SPL5AGE2	EFFECT_1	0	1	1	1.00032	0.999443	1.00119	SPL5AGE2	SPL5AGE2
13	1	SPL5AGE3	rsv_genus1314	1	SPL5AGE3	EFFECT_1	0	1	1	1.00027	0.99902	1.00152	SPL5AGE3	SPL5AGE3
13	1	AGE	rsv_genus1314	1	AGE	EFFECT_1	0	1	1	1.14899	1.05862	1.24708	AGE	AGE
13	1	SPL5AGE1	rsv_genus1314	1	SPL5AGE1	EFFECT_1	0	1	1	0.999748	0.999439	1.00006	SPL5AGE1	SPL5AGE1
13	1	ALC_DK:0	rsv_genus1314	2	ALC_DK:0	ALC_DK	0.4152	1	0	1	1	1	ALC_DK:0	ALC_DK:0
13	1	ALC_DK:1	rsv_genus1314	2	ALC_DK:1	ALC_DK	0.4152	1	0	0.898555	0.5236	1.54202	ALC_DK:1	ALC_DK:1
13	1	ALC_DK:2	rsv_genus1314	2	ALC_DK:2	ALC_DK	0.4152	1	0	1.75637	0.826381	3.73295	ALC_DK:2	ALC_DK:2
13	1	ALC_DK:3	rsv_genus1314	2	ALC_DK:3	ALC_DK	0.4152	1	0	1.5056	0.723237	3.1343	ALC_DK:3	ALC_DK:3
13	1	ALC_DK:4	rsv_genus1314	2	ALC_DK:4	ALC_DK	0.4152	1	0	1.71098	0.698376	4.19179	ALC_DK:4	ALC_DK:4
13	1	ALC_DK:5	rsv_genus1314	2	ALC_DK:5	ALC_DK	0.4152	1	0	1.7882	0.645417	4.95441	ALC_DK:5	ALC_DK:5
13	1	ALC_DK:99	rsv_genus1314	2	ALC_DK:99	ALC_DK	0.4152	1	0	2.38491	0.813102	6.99518	ALC_DK:99	ALC_DK:99
13	1	takes rx for antibiotic:0	rsv_genus1314	3	takes rx for antibiotic:0	ANTIBIOFL	0.3556	1	0	1	1	1	takes rx for antibiotic:0	takes rx for antibiotic:0
13	1	takes rx for antibiotic:1	rsv_genus1314	3	takes rx for antibiotic:1	ANTIBIOFL	0.3556	1	0	0.52424	0.128966	2.13101	takes rx for antibiotic:1	takes rx for antibiotic:1
13	1	takes rx for antihyperlipidemic:0	rsv_genus1314	4	takes rx for antihyperlipidemic:0	ANTILIPFL	0.012	1	0	1	1	1	takes rx for antihyperlipidemic:0	takes rx for antihyperlipidemic:0
13	1	takes rx for antihyperlipidemic:1	rsv_genus1314	4	takes rx for antihyperlipidemic:1	ANTILIPFL	0.012	1	0	0.2035	0.060162	0.688348	takes rx for antihyperlipidemic:1	takes rx for antihyperlipidemic:1
13	1	BMI2:1	rsv_genus1314	5	BMI2:1	BMI2	0.7013	1	0	1.21064	0.321937	4.55259	BMI2:1	BMI2:1
13	1	BMI2:2	rsv_genus1314	5	BMI2:2	BMI2	0.7013	1	0	1	1	1	BMI2:2	BMI2:2
13	1	BMI2:3	rsv_genus1314	5	BMI2:3	BMI2	0.7013	1	0	1.00397	0.437999	2.30129	BMI2:3	BMI2:3
13	1	BMI2:4	rsv_genus1314	5	BMI2:4	BMI2	0.7013	1	0	1.43826	0.606832	3.40882	BMI2:4	BMI2:4
13	1	BMI2:5	rsv_genus1314	5	BMI2:5	BMI2	0.7013	1	0	0.898348	0.383595	2.10386	BMI2:5	BMI2:5
13	1	EDUCAT2:1	rsv_genus1314	6	EDUCAT2:1	EDUCAT2	0.0015	1	0	1	1	1	EDUCAT2:1	EDUCAT2:1
13	1	EDUCAT2:2	rsv_genus1314	6	EDUCAT2:2	EDUCAT2	0.0015	1	0	1.40405	0.840837	2.34452	EDUCAT2:2	EDUCAT2:2
13	1	EDUCAT2:3	rsv_genus1314	6	EDUCAT2:3	EDUCAT2	0.0015	1	0	0.415489	0.221128	0.780685	EDUCAT2:3	EDUCAT2:3
13	1	GENDER:1	rsv_genus1314	7	GENDER:1	GENDER	0.5191	1	0	1	1	1	GENDER:1	GENDER:1
13	1	GENDER:2	rsv_genus1314	7	GENDER:2	GENDER	0.5191	1	0	1.20478	0.673522	2.15509	GENDER:2	GENDER:2
13	1	takes rx for GERD:0	rsv_genus1314	8	takes rx for GERD:0	GERDFL	0.2817	1	0	1	1	1	takes rx for GERD:0	takes rx for GERD:0
13	1	takes rx for GERD:1	rsv_genus1314	8	takes rx for GERD:1	GERDFL	0.2817	1	0	0.68652	0.341163	1.38148	takes rx for GERD:1	takes rx for GERD:1
13	1	diabetes based on 2 lab variables and 3 diq questions:0	rsv_genus1314	9	diabetes based on 2 lab variables and 3 diq questions:0	NEWLABDIABETES	0.535	1	0	1	1	1	diabetes based on 2 lab variables and 3 diq questions:0	diabetes based on 2 lab variables and 3 diq questions:0
13	1	diabetes based on 2 lab variables and 3 diq questions:1	rsv_genus1314	9	diabetes based on 2 lab variables and 3 diq questions:1	NEWLABDIABETES	0.535	1	0	0.841337	0.480273	1.47384	diabetes based on 2 lab variables and 3 diq questions:1	diabetes based on 2 lab variables and 3 diq questions:1
13	1	LABHYPERTENSION:0	rsv_genus1314	10	LABHYPERTENSION:0	LABHYPERTENSION	0.8569	1	0	1	1	1	LABHYPERTENSION:0	LABHYPERTENSION:0
13	1	LABHYPERTENSION:1	rsv_genus1314	10	LABHYPERTENSION:1	LABHYPERTENSION	0.8569	1	0	1.05085	0.603175	1.8308	LABHYPERTENSION:1	LABHYPERTENSION:1
13	1	MARITAL2:1	rsv_genus1314	11	MARITAL2:1	MARITAL2	0.2779	1	0	1	1	1	MARITAL2:1	MARITAL2:1
13	1	MARITAL2:2	rsv_genus1314	11	MARITAL2:2	MARITAL2	0.2779	1	0	0.761058	0.404574	1.43165	MARITAL2:2	MARITAL2:2
13	1	MARITAL2:3	rsv_genus1314	11	MARITAL2:3	MARITAL2	0.2779	1	0	0.602092	0.319842	1.13342	MARITAL2:3	MARITAL2:3
13	1	NSMOKING2:1	rsv_genus1314	12	NSMOKING2:1	NSMOKING2	0.0928	1	0	1	1	1	NSMOKING2:1	NSMOKING2:1
13	1	NSMOKING2:2	rsv_genus1314	12	NSMOKING2:2	NSMOKING2	0.0928	1	0	0.646043	0.341335	1.22276	NSMOKING2:2	NSMOKING2:2
13	1	NSMOKING2:3	rsv_genus1314	12	NSMOKING2:3	NSMOKING2	0.0928	1	0	1.36622	0.689242	2.70814	NSMOKING2:3	NSMOKING2:3
13	1	PERIO_ALL2:1	rsv_genus1314	13	PERIO_ALL2:1	PERIO_ALL2	0	1	1	1	1	1	PERIO_ALL2:1	PERIO_ALL2:1
13	1	PERIO_ALL2:2	rsv_genus1314	13	PERIO_ALL2:2	PERIO_ALL2	0	1	1	2.35063	1.07021	5.16298	PERIO_ALL2:2	PERIO_ALL2:2
13	1	PERIO_ALL2:3	rsv_genus1314	13	PERIO_ALL2:3	PERIO_ALL2	0	1	1	8.04364	3.32719	19.4459	PERIO_ALL2:3	PERIO_ALL2:3
13	1	PERIO_ALL2:4	rsv_genus1314	13	PERIO_ALL2:4	PERIO_ALL2	0	1	1	14.3931	7.07342	29.2872	PERIO_ALL2:4	PERIO_ALL2:4
13	1	PERIO_ALL2:77	rsv_genus1314	13	PERIO_ALL2:77	PERIO_ALL2	0	1	1	3.70007	1.11596	12.2679	PERIO_ALL2:77	PERIO_ALL2:77
13	1	PERIO_ALL2:88	rsv_genus1314	13	PERIO_ALL2:88	PERIO_ALL2	0	1	1	0.0502888	0.0117353	0.2155	PERIO_ALL2:88	PERIO_ALL2:88
13	1	PERIO_ALL2:99	rsv_genus1314	13	PERIO_ALL2:99	PERIO_ALL2	0	1	1	3.35352	0.670356	16.7763	PERIO_ALL2:99	PERIO_ALL2:99
13	1	POVERTY:1	rsv_genus1314	14	POVERTY:1	POVERTY	0.4178	1	0	1	1	1	POVERTY:1	POVERTY:1
13	1	POVERTY:2	rsv_genus1314	14	POVERTY:2	POVERTY	0.4178	1	0	0.96734	0.528003	1.77224	POVERTY:2	POVERTY:2
13	1	POVERTY:3	rsv_genus1314	14	POVERTY:3	POVERTY	0.4178	1	0	0.540182	0.170426	1.71217	POVERTY:3	POVERTY:3
13	1	POVERTY:4	rsv_genus1314	14	POVERTY:4	POVERTY	0.4178	1	0	0.745355	0.303656	1.82955	POVERTY:4	POVERTY:4
13	1	POVERTY:99	rsv_genus1314	14	POVERTY:99	POVERTY	0.4178	1	0	0.549904	0.238219	1.2694	POVERTY:99	POVERTY:99
13	1	RACECAT:1	rsv_genus1314	15	RACECAT:1	RACECAT	0.6283	1	0	1.29189	0.623063	2.67869	RACECAT:1	RACECAT:1
13	1	RACECAT:2	rsv_genus1314	15	RACECAT:2	RACECAT	0.6283	1	0	1.35538	0.513947	3.57439	RACECAT:2	RACECAT:2
13	1	RACECAT:3	rsv_genus1314	15	RACECAT:3	RACECAT	0.6283	1	0	1	1	1	RACECAT:3	RACECAT:3
13	1	RACECAT:4	rsv_genus1314	15	RACECAT:4	RACECAT	0.6283	1	0	1.70231	0.806223	3.59435	RACECAT:4	RACECAT:4
13	1	RACECAT:5	rsv_genus1314	15	RACECAT:5	RACECAT	0.6283	1	0	1.14206	0.340351	3.8322	RACECAT:5	RACECAT:5
13	1	Intercept	rsv_genus1314	16	Intercept	INTERCEPT		1	1	0.0158886	0.00108557	0.232549	Intercept	Intercept
13	1	SPL5AGE2	rsv_genus132	1	SPL5AGE2	EFFECT_1	0.0817	1	0	0.99835	0.996811	0.99989	SPL5AGE2	SPL5AGE2
13	1	SPL5AGE3	rsv_genus132	1	SPL5AGE3	EFFECT_1	0.0817	1	0	1.00232	1.00051	1.00414	SPL5AGE3	SPL5AGE3
13	1	AGE	rsv_genus132	1	AGE	EFFECT_1	0.0817	1	0	1.05884	0.956532	1.1721	AGE	AGE
13	1	SPL5AGE1	rsv_genus132	1	SPL5AGE1	EFFECT_1	0.0817	1	0	1.00053	0.999968	1.00109	SPL5AGE1	SPL5AGE1
13	1	ALC_DK:0	rsv_genus132	2	ALC_DK:0	ALC_DK	0.1916	1	0	1	1	1	ALC_DK:0	ALC_DK:0
13	1	ALC_DK:1	rsv_genus132	2	ALC_DK:1	ALC_DK	0.1916	1	0	4.57393	1.09139	19.169	ALC_DK:1	ALC_DK:1
13	1	ALC_DK:2	rsv_genus132	2	ALC_DK:2	ALC_DK	0.1916	1	0	5.44683	0.953202	31.1245	ALC_DK:2	ALC_DK:2
13	1	ALC_DK:3	rsv_genus132	2	ALC_DK:3	ALC_DK	0.1916	1	0	4.08026	0.893441	18.6342	ALC_DK:3	ALC_DK:3
13	1	ALC_DK:4	rsv_genus132	2	ALC_DK:4	ALC_DK	0.1916	1	0	1.45968	0.343671	6.1997	ALC_DK:4	ALC_DK:4
13	1	ALC_DK:5	rsv_genus132	2	ALC_DK:5	ALC_DK	0.1916	1	0	2.78398	0.800803	9.6785	ALC_DK:5	ALC_DK:5
13	1	ALC_DK:99	rsv_genus132	2	ALC_DK:99	ALC_DK	0.1916	1	0	6.62686	1.44477	30.3961	ALC_DK:99	ALC_DK:99
13	1	takes rx for antibiotic:0	rsv_genus132	3	takes rx for antibiotic:0	ANTIBIOFL	0	1	1	1	1	1	takes rx for antibiotic:0	takes rx for antibiotic:0
13	1	takes rx for antibiotic:1	rsv_genus132	3	takes rx for antibiotic:1	ANTIBIOFL	0	1	1	3.93615	2.5331	6.11633	takes rx for antibiotic:1	takes rx for antibiotic:1
13	1	takes rx for antihyperlipidemic:0	rsv_genus132	4	takes rx for antihyperlipidemic:0	ANTILIPFL	0.5186	1	0	1	1	1	takes rx for antihyperlipidemic:0	takes rx for antihyperlipidemic:0
13	1	takes rx for antihyperlipidemic:1	rsv_genus132	4	takes rx for antihyperlipidemic:1	ANTILIPFL	0.5186	1	0	1.19983	0.679832	2.11758	takes rx for antihyperlipidemic:1	takes rx for antihyperlipidemic:1
13	1	BMI2:1	rsv_genus132	5	BMI2:1	BMI2	0.1994	1	0	0.941941	0.174359	5.08866	BMI2:1	BMI2:1
13	1	BMI2:2	rsv_genus132	5	BMI2:2	BMI2	0.1994	1	0	1	1	1	BMI2:2	BMI2:2
13	1	BMI2:3	rsv_genus132	5	BMI2:3	BMI2	0.1994	1	0	0.939209	0.469647	1.87825	BMI2:3	BMI2:3
13	1	BMI2:4	rsv_genus132	5	BMI2:4	BMI2	0.1994	1	0	1.37526	0.417965	4.52512	BMI2:4	BMI2:4
13	1	BMI2:5	rsv_genus132	5	BMI2:5	BMI2	0.1994	1	0	0.174652	0.0391421	0.779296	BMI2:5	BMI2:5
13	1	EDUCAT2:1	rsv_genus132	6	EDUCAT2:1	EDUCAT2	0.1502	1	0	1	1	1	EDUCAT2:1	EDUCAT2:1
13	1	EDUCAT2:2	rsv_genus132	6	EDUCAT2:2	EDUCAT2	0.1502	1	0	0.568202	0.223087	1.44721	EDUCAT2:2	EDUCAT2:2
13	1	EDUCAT2:3	rsv_genus132	6	EDUCAT2:3	EDUCAT2	0.1502	1	0	1.27512	0.413158	3.93537	EDUCAT2:3	EDUCAT2:3
13	1	GENDER:1	rsv_genus132	7	GENDER:1	GENDER	0.0154	1	0	1	1	1	GENDER:1	GENDER:1
13	1	GENDER:2	rsv_genus132	7	GENDER:2	GENDER	0.0154	1	0	4.75309	1.37371	16.4458	GENDER:2	GENDER:2
13	1	takes rx for GERD:0	rsv_genus132	8	takes rx for GERD:0	GERDFL	0.2417	1	0	1	1	1	takes rx for GERD:0	takes rx for GERD:0
13	1	takes rx for GERD:1	rsv_genus132	8	takes rx for GERD:1	GERDFL	0.2417	1	0	1.99023	0.61484	6.44237	takes rx for GERD:1	takes rx for GERD:1
13	1	diabetes based on 2 lab variables and 3 diq questions:0	rsv_genus132	9	diabetes based on 2 lab variables and 3 diq questions:0	NEWLABDIABETES	0.0026	1	0	1	1	1	diabetes based on 2 lab variables and 3 diq questions:0	diabetes based on 2 lab variables and 3 diq questions:0
13	1	diabetes based on 2 lab variables and 3 diq questions:1	rsv_genus132	9	diabetes based on 2 lab variables and 3 diq questions:1	NEWLABDIABETES	0.0026	1	0	8.80159	2.25978	34.2812	diabetes based on 2 lab variables and 3 diq questions:1	diabetes based on 2 lab variables and 3 diq questions:1
13	1	LABHYPERTENSION:0	rsv_genus132	10	LABHYPERTENSION:0	LABHYPERTENSION	0.3441	1	0	1	1	1	LABHYPERTENSION:0	LABHYPERTENSION:0
13	1	LABHYPERTENSION:1	rsv_genus132	10	LABHYPERTENSION:1	LABHYPERTENSION	0.3441	1	0	0.562153	0.16582	1.90578	LABHYPERTENSION:1	LABHYPERTENSION:1
13	1	MARITAL2:1	rsv_genus132	11	MARITAL2:1	MARITAL2	0.0622	1	0	1	1	1	MARITAL2:1	MARITAL2:1
13	1	MARITAL2:2	rsv_genus132	11	MARITAL2:2	MARITAL2	0.0622	1	0	1.47706	0.97555	2.23639	MARITAL2:2	MARITAL2:2
13	1	MARITAL2:3	rsv_genus132	11	MARITAL2:3	MARITAL2	0.0622	1	0	0.587499	0.190125	1.81541	MARITAL2:3	MARITAL2:3
13	1	NSMOKING2:1	rsv_genus132	12	NSMOKING2:1	NSMOKING2	0.3339	1	0	1	1	1	NSMOKING2:1	NSMOKING2:1
13	1	NSMOKING2:2	rsv_genus132	12	NSMOKING2:2	NSMOKING2	0.3339	1	0	1.17953	0.572905	2.42848	NSMOKING2:2	NSMOKING2:2
13	1	NSMOKING2:3	rsv_genus132	12	NSMOKING2:3	NSMOKING2	0.3339	1	0	1.4953	0.690959	3.23595	NSMOKING2:3	NSMOKING2:3
13	1	PERIO_ALL2:1	rsv_genus132	13	PERIO_ALL2:1	PERIO_ALL2	0.0904	1	0	1	1	1	PERIO_ALL2:1	PERIO_ALL2:1
13	1	PERIO_ALL2:2	rsv_genus132	13	PERIO_ALL2:2	PERIO_ALL2	0.0904	1	0	1.02242	0.16282	6.42029	PERIO_ALL2:2	PERIO_ALL2:2
13	1	PERIO_ALL2:3	rsv_genus132	13	PERIO_ALL2:3	PERIO_ALL2	0.0904	1	0	0.8249	0.273667	2.48646	PERIO_ALL2:3	PERIO_ALL2:3
13	1	PERIO_ALL2:4	rsv_genus132	13	PERIO_ALL2:4	PERIO_ALL2	0.0904	1	0	0.821037	0.266128	2.533	PERIO_ALL2:4	PERIO_ALL2:4
13	1	PERIO_ALL2:77	rsv_genus132	13	PERIO_ALL2:77	PERIO_ALL2	0.0904	1	0	18.7468	1.28224	274.084	PERIO_ALL2:77	PERIO_ALL2:77
13	1	PERIO_ALL2:88	rsv_genus132	13	PERIO_ALL2:88	PERIO_ALL2	0.0904	1	0	0.571753	0.110262	2.96478	PERIO_ALL2:88	PERIO_ALL2:88
13	1	PERIO_ALL2:99	rsv_genus132	13	PERIO_ALL2:99	PERIO_ALL2	0.0904	1	0	1.66319	0.768706	3.59853	PERIO_ALL2:99	PERIO_ALL2:99
13	1	POVERTY:1	rsv_genus132	14	POVERTY:1	POVERTY	0.0003	1	0	1	1	1	POVERTY:1	POVERTY:1
13	1	POVERTY:2	rsv_genus132	14	POVERTY:2	POVERTY	0.0003	1	0	2.11692	1.19459	3.75138	POVERTY:2	POVERTY:2
13	1	POVERTY:3	rsv_genus132	14	POVERTY:3	POVERTY	0.0003	1	0	0.438754	0.107105	1.79735	POVERTY:3	POVERTY:3
13	1	POVERTY:4	rsv_genus132	14	POVERTY:4	POVERTY	0.0003	1	0	2.88169	1.6712	4.96896	POVERTY:4	POVERTY:4
13	1	POVERTY:99	rsv_genus132	14	POVERTY:99	POVERTY	0.0003	1	0	4.00651	0.927102	17.3143	POVERTY:99	POVERTY:99
13	1	RACECAT:1	rsv_genus132	15	RACECAT:1	RACECAT	0	1	1	1.90414	0.50174	7.22638	RACECAT:1	RACECAT:1
13	1	RACECAT:2	rsv_genus132	15	RACECAT:2	RACECAT	0	1	1	0.378847	0.0642369	2.2343	RACECAT:2	RACECAT:2
13	1	RACECAT:3	rsv_genus132	15	RACECAT:3	RACECAT	0	1	1	1	1	1	RACECAT:3	RACECAT:3
13	1	RACECAT:4	rsv_genus132	15	RACECAT:4	RACECAT	0	1	1	3.10597	1.14561	8.42093	RACECAT:4	RACECAT:4
13	1	RACECAT:5	rsv_genus132	15	RACECAT:5	RACECAT	0	1	1	0.207141	0.0563145	0.761924	RACECAT:5	RACECAT:5
13	1	Intercept	rsv_genus132	16	Intercept	INTERCEPT		1	1	2.10167e-05	5.91e-08	0.00747283	Intercept	Intercept
13	1	SPL5AGE2	rsv_genus1320	1	SPL5AGE2	EFFECT_1	0.4368	1	0	1.0002	0.999758	1.00065	SPL5AGE2	SPL5AGE2
13	1	SPL5AGE3	rsv_genus1320	1	SPL5AGE3	EFFECT_1	0.4368	1	0	0.999859	0.999281	1.00044	SPL5AGE3	SPL5AGE3
13	1	AGE	rsv_genus1320	1	AGE	EFFECT_1	0.4368	1	0	1.01903	0.979065	1.06063	AGE	AGE
13	1	SPL5AGE1	rsv_genus1320	1	SPL5AGE1	EFFECT_1	0.4368	1	0	0.999907	0.99974	1.00007	SPL5AGE1	SPL5AGE1
13	1	ALC_DK:0	rsv_genus1320	2	ALC_DK:0	ALC_DK	0.0202	1	0	1	1	1	ALC_DK:0	ALC_DK:0
13	1	ALC_DK:1	rsv_genus1320	2	ALC_DK:1	ALC_DK	0.0202	1	0	0.676436	0.436193	1.049	ALC_DK:1	ALC_DK:1
13	1	ALC_DK:2	rsv_genus1320	2	ALC_DK:2	ALC_DK	0.0202	1	0	1.06035	0.754826	1.48954	ALC_DK:2	ALC_DK:2
13	1	ALC_DK:3	rsv_genus1320	2	ALC_DK:3	ALC_DK	0.0202	1	0	1.15888	0.772132	1.73933	ALC_DK:3	ALC_DK:3
13	1	ALC_DK:4	rsv_genus1320	2	ALC_DK:4	ALC_DK	0.0202	1	0	1.12215	0.68738	1.83191	ALC_DK:4	ALC_DK:4
13	1	ALC_DK:5	rsv_genus1320	2	ALC_DK:5	ALC_DK	0.0202	1	0	0.982651	0.597342	1.6165	ALC_DK:5	ALC_DK:5
13	1	ALC_DK:99	rsv_genus1320	2	ALC_DK:99	ALC_DK	0.0202	1	0	0.945189	0.571652	1.56281	ALC_DK:99	ALC_DK:99
13	1	takes rx for antibiotic:0	rsv_genus1320	3	takes rx for antibiotic:0	ANTIBIOFL	0.0031	1	0	1	1	1	takes rx for antibiotic:0	takes rx for antibiotic:0
13	1	takes rx for antibiotic:1	rsv_genus1320	3	takes rx for antibiotic:1	ANTIBIOFL	0.0031	1	0	0.373508	0.199206	0.700324	takes rx for antibiotic:1	takes rx for antibiotic:1
13	1	takes rx for antihyperlipidemic:0	rsv_genus1320	4	takes rx for antihyperlipidemic:0	ANTILIPFL	0.3745	1	0	1	1	1	takes rx for antihyperlipidemic:0	takes rx for antihyperlipidemic:0
13	1	takes rx for antihyperlipidemic:1	rsv_genus1320	4	takes rx for antihyperlipidemic:1	ANTILIPFL	0.3745	1	0	0.871616	0.638963	1.18898	takes rx for antihyperlipidemic:1	takes rx for antihyperlipidemic:1
13	1	BMI2:1	rsv_genus1320	5	BMI2:1	BMI2	0.5375	1	0	0.620006	0.334061	1.15071	BMI2:1	BMI2:1
13	1	BMI2:2	rsv_genus1320	5	BMI2:2	BMI2	0.5375	1	0	1	1	1	BMI2:2	BMI2:2
13	1	BMI2:3	rsv_genus1320	5	BMI2:3	BMI2	0.5375	1	0	0.99559	0.763623	1.29802	BMI2:3	BMI2:3
13	1	BMI2:4	rsv_genus1320	5	BMI2:4	BMI2	0.5375	1	0	1.07064	0.81923	1.39921	BMI2:4	BMI2:4
13	1	BMI2:5	rsv_genus1320	5	BMI2:5	BMI2	0.5375	1	0	1.02363	0.765072	1.36957	BMI2:5	BMI2:5
13	1	EDUCAT2:1	rsv_genus1320	6	EDUCAT2:1	EDUCAT2	0.9688	1	0	1	1	1	EDUCAT2:1	EDUCAT2:1
13	1	EDUCAT2:2	rsv_genus1320	6	EDUCAT2:2	EDUCAT2	0.9688	1	0	1.02234	0.803587	1.30065	EDUCAT2:2	EDUCAT2:2
13	1	EDUCAT2:3	rsv_genus1320	6	EDUCAT2:3	EDUCAT2	0.9688	1	0	1.02637	0.825429	1.27622	EDUCAT2:3	EDUCAT2:3
13	1	GENDER:1	rsv_genus1320	7	GENDER:1	GENDER	0.0002	1	0	1	1	1	GENDER:1	GENDER:1
13	1	GENDER:2	rsv_genus1320	7	GENDER:2	GENDER	0.0002	1	0	0.711222	0.601177	0.841409	GENDER:2	GENDER:2
13	1	takes rx for GERD:0	rsv_genus1320	8	takes rx for GERD:0	GERDFL	0.0215	1	0	1	1	1	takes rx for GERD:0	takes rx for GERD:0
13	1	takes rx for GERD:1	rsv_genus1320	8	takes rx for GERD:1	GERDFL	0.0215	1	0	0.618051	0.411963	0.927234	takes rx for GERD:1	takes rx for GERD:1
13	1	diabetes based on 2 lab variables and 3 diq questions:0	rsv_genus1320	9	diabetes based on 2 lab variables and 3 diq questions:0	NEWLABDIABETES	0.8411	1	0	1	1	1	diabetes based on 2 lab variables and 3 diq questions:0	diabetes based on 2 lab variables and 3 diq questions:0
13	1	diabetes based on 2 lab variables and 3 diq questions:1	rsv_genus1320	9	diabetes based on 2 lab variables and 3 diq questions:1	NEWLABDIABETES	0.8411	1	0	1.0277	0.780502	1.3532	diabetes based on 2 lab variables and 3 diq questions:1	diabetes based on 2 lab variables and 3 diq questions:1
13	1	LABHYPERTENSION:0	rsv_genus1320	10	LABHYPERTENSION:0	LABHYPERTENSION	0.145	1	0	1	1	1	LABHYPERTENSION:0	LABHYPERTENSION:0
13	1	LABHYPERTENSION:1	rsv_genus1320	10	LABHYPERTENSION:1	LABHYPERTENSION	0.145	1	0	0.846002	0.673567	1.06258	LABHYPERTENSION:1	LABHYPERTENSION:1
13	1	MARITAL2:1	rsv_genus1320	11	MARITAL2:1	MARITAL2	0.5268	1	0	1	1	1	MARITAL2:1	MARITAL2:1
13	1	MARITAL2:2	rsv_genus1320	11	MARITAL2:2	MARITAL2	0.5268	1	0	1.07393	0.890185	1.2956	MARITAL2:2	MARITAL2:2
13	1	MARITAL2:3	rsv_genus1320	11	MARITAL2:3	MARITAL2	0.5268	1	0	1.17366	0.868265	1.58646	MARITAL2:3	MARITAL2:3
13	1	NSMOKING2:1	rsv_genus1320	12	NSMOKING2:1	NSMOKING2	0.0002	1	0	1	1	1	NSMOKING2:1	NSMOKING2:1
13	1	NSMOKING2:2	rsv_genus1320	12	NSMOKING2:2	NSMOKING2	0.0002	1	0	0.729245	0.555715	0.956963	NSMOKING2:2	NSMOKING2:2
13	1	NSMOKING2:3	rsv_genus1320	12	NSMOKING2:3	NSMOKING2	0.0002	1	0	0.576458	0.449719	0.738914	NSMOKING2:3	NSMOKING2:3
13	1	PERIO_ALL2:1	rsv_genus1320	13	PERIO_ALL2:1	PERIO_ALL2	0.0662	1	0	1	1	1	PERIO_ALL2:1	PERIO_ALL2:1
13	1	PERIO_ALL2:2	rsv_genus1320	13	PERIO_ALL2:2	PERIO_ALL2	0.0662	1	0	1.19315	0.776932	1.83235	PERIO_ALL2:2	PERIO_ALL2:2
13	1	PERIO_ALL2:3	rsv_genus1320	13	PERIO_ALL2:3	PERIO_ALL2	0.0662	1	0	0.989102	0.7145	1.36924	PERIO_ALL2:3	PERIO_ALL2:3
13	1	PERIO_ALL2:4	rsv_genus1320	13	PERIO_ALL2:4	PERIO_ALL2	0.0662	1	0	1.47014	0.906068	2.38536	PERIO_ALL2:4	PERIO_ALL2:4
13	1	PERIO_ALL2:77	rsv_genus1320	13	PERIO_ALL2:77	PERIO_ALL2	0.0662	1	0	0.884645	0.502587	1.55714	PERIO_ALL2:77	PERIO_ALL2:77
13	1	PERIO_ALL2:88	rsv_genus1320	13	PERIO_ALL2:88	PERIO_ALL2	0.0662	1	0	0.586941	0.283845	1.21369	PERIO_ALL2:88	PERIO_ALL2:88
13	1	PERIO_ALL2:99	rsv_genus1320	13	PERIO_ALL2:99	PERIO_ALL2	0.0662	1	0	0.778868	0.523718	1.15832	PERIO_ALL2:99	PERIO_ALL2:99
13	1	POVERTY:1	rsv_genus1320	14	POVERTY:1	POVERTY	0.1884	1	0	1	1	1	POVERTY:1	POVERTY:1
13	1	POVERTY:2	rsv_genus1320	14	POVERTY:2	POVERTY	0.1884	1	0	1.11834	0.847792	1.47524	POVERTY:2	POVERTY:2
13	1	POVERTY:3	rsv_genus1320	14	POVERTY:3	POVERTY	0.1884	1	0	1.11305	0.762756	1.6242	POVERTY:3	POVERTY:3
13	1	POVERTY:4	rsv_genus1320	14	POVERTY:4	POVERTY	0.1884	1	0	1.21753	0.938691	1.57921	POVERTY:4	POVERTY:4
13	1	POVERTY:99	rsv_genus1320	14	POVERTY:99	POVERTY	0.1884	1	0	1.55499	1.0448	2.31432	POVERTY:99	POVERTY:99
13	1	RACECAT:1	rsv_genus1320	15	RACECAT:1	RACECAT	0.0993	1	0	1.46491	1.06864	2.00814	RACECAT:1	RACECAT:1
13	1	RACECAT:2	rsv_genus1320	15	RACECAT:2	RACECAT	0.0993	1	0	1.12901	0.856185	1.48877	RACECAT:2	RACECAT:2
13	1	RACECAT:3	rsv_genus1320	15	RACECAT:3	RACECAT	0.0993	1	0	1	1	1	RACECAT:3	RACECAT:3
13	1	RACECAT:4	rsv_genus1320	15	RACECAT:4	RACECAT	0.0993	1	0	1.26964	0.988258	1.63113	RACECAT:4	RACECAT:4
13	1	RACECAT:5	rsv_genus1320	15	RACECAT:5	RACECAT	0.0993	1	0	1.06023	0.799517	1.40596	RACECAT:5	RACECAT:5
13	1	Intercept	rsv_genus1320	16	Intercept	INTERCEPT		1	1	1.15704	0.404604	3.30877	Intercept	Intercept
13	1	SPL5AGE2	rsv_genus1322	1	SPL5AGE2	EFFECT_1	0	1	1	1.00007	0.999735	1.0004	SPL5AGE2	SPL5AGE2
13	1	SPL5AGE3	rsv_genus1322	1	SPL5AGE3	EFFECT_1	0	1	1	1.00016	0.999766	1.00056	SPL5AGE3	SPL5AGE3
13	1	AGE	rsv_genus1322	1	AGE	EFFECT_1	0	1	1	1.07576	1.02822	1.1255	AGE	AGE
13	1	SPL5AGE1	rsv_genus1322	1	SPL5AGE1	EFFECT_1	0	1	1	0.999912	0.999781	1.00004	SPL5AGE1	SPL5AGE1
13	1	ALC_DK:0	rsv_genus1322	2	ALC_DK:0	ALC_DK	0.6264	1	0	1	1	1	ALC_DK:0	ALC_DK:0
13	1	ALC_DK:1	rsv_genus1322	2	ALC_DK:1	ALC_DK	0.6264	1	0	0.856231	0.525864	1.39415	ALC_DK:1	ALC_DK:1
13	1	ALC_DK:2	rsv_genus1322	2	ALC_DK:2	ALC_DK	0.6264	1	0	1.02939	0.733916	1.44383	ALC_DK:2	ALC_DK:2
13	1	ALC_DK:3	rsv_genus1322	2	ALC_DK:3	ALC_DK	0.6264	1	0	0.952177	0.671743	1.34968	ALC_DK:3	ALC_DK:3
13	1	ALC_DK:4	rsv_genus1322	2	ALC_DK:4	ALC_DK	0.6264	1	0	1.09158	0.728441	1.63574	ALC_DK:4	ALC_DK:4
13	1	ALC_DK:5	rsv_genus1322	2	ALC_DK:5	ALC_DK	0.6264	1	0	0.975236	0.611664	1.55491	ALC_DK:5	ALC_DK:5
13	1	ALC_DK:99	rsv_genus1322	2	ALC_DK:99	ALC_DK	0.6264	1	0	0.839933	0.547865	1.2877	ALC_DK:99	ALC_DK:99
13	1	takes rx for antibiotic:0	rsv_genus1322	3	takes rx for antibiotic:0	ANTIBIOFL	0.0057	1	0	1	1	1	takes rx for antibiotic:0	takes rx for antibiotic:0
13	1	takes rx for antibiotic:1	rsv_genus1322	3	takes rx for antibiotic:1	ANTIBIOFL	0.0057	1	0	0.615729	0.441139	0.859415	takes rx for antibiotic:1	takes rx for antibiotic:1
13	1	takes rx for antihyperlipidemic:0	rsv_genus1322	4	takes rx for antihyperlipidemic:0	ANTILIPFL	0.2244	1	0	1	1	1	takes rx for antihyperlipidemic:0	takes rx for antihyperlipidemic:0
13	1	takes rx for antihyperlipidemic:1	rsv_genus1322	4	takes rx for antihyperlipidemic:1	ANTILIPFL	0.2244	1	0	1.32655	0.833834	2.11042	takes rx for antihyperlipidemic:1	takes rx for antihyperlipidemic:1
13	1	BMI2:1	rsv_genus1322	5	BMI2:1	BMI2	0.31	1	0	1.08386	0.624739	1.88039	BMI2:1	BMI2:1
13	1	BMI2:2	rsv_genus1322	5	BMI2:2	BMI2	0.31	1	0	1	1	1	BMI2:2	BMI2:2
13	1	BMI2:3	rsv_genus1322	5	BMI2:3	BMI2	0.31	1	0	1.04444	0.807876	1.35027	BMI2:3	BMI2:3
13	1	BMI2:4	rsv_genus1322	5	BMI2:4	BMI2	0.31	1	0	1.21223	0.976224	1.50529	BMI2:4	BMI2:4
13	1	BMI2:5	rsv_genus1322	5	BMI2:5	BMI2	0.31	1	0	1.11064	0.89856	1.37277	BMI2:5	BMI2:5
13	1	EDUCAT2:1	rsv_genus1322	6	EDUCAT2:1	EDUCAT2	0.0016	1	0	1	1	1	EDUCAT2:1	EDUCAT2:1
13	1	EDUCAT2:2	rsv_genus1322	6	EDUCAT2:2	EDUCAT2	0.0016	1	0	0.983062	0.779831	1.23926	EDUCAT2:2	EDUCAT2:2
13	1	EDUCAT2:3	rsv_genus1322	6	EDUCAT2:3	EDUCAT2	0.0016	1	0	0.62184	0.461046	0.838711	EDUCAT2:3	EDUCAT2:3
13	1	GENDER:1	rsv_genus1322	7	GENDER:1	GENDER	0.7323	1	0	1	1	1	GENDER:1	GENDER:1
13	1	GENDER:2	rsv_genus1322	7	GENDER:2	GENDER	0.7323	1	0	1.02601	0.88183	1.19377	GENDER:2	GENDER:2
13	1	takes rx for GERD:0	rsv_genus1322	8	takes rx for GERD:0	GERDFL	0.7185	1	0	1	1	1	takes rx for GERD:0	takes rx for GERD:0
13	1	takes rx for GERD:1	rsv_genus1322	8	takes rx for GERD:1	GERDFL	0.7185	1	0	0.949151	0.708765	1.27107	takes rx for GERD:1	takes rx for GERD:1
13	1	diabetes based on 2 lab variables and 3 diq questions:0	rsv_genus1322	9	diabetes based on 2 lab variables and 3 diq questions:0	NEWLABDIABETES	0.0754	1	0	1	1	1	diabetes based on 2 lab variables and 3 diq questions:0	diabetes based on 2 lab variables and 3 diq questions:0
13	1	diabetes based on 2 lab variables and 3 diq questions:1	rsv_genus1322	9	diabetes based on 2 lab variables and 3 diq questions:1	NEWLABDIABETES	0.0754	1	0	0.748728	0.543285	1.03186	diabetes based on 2 lab variables and 3 diq questions:1	diabetes based on 2 lab variables and 3 diq questions:1
13	1	LABHYPERTENSION:0	rsv_genus1322	10	LABHYPERTENSION:0	LABHYPERTENSION	0.7253	1	0	1	1	1	LABHYPERTENSION:0	LABHYPERTENSION:0
13	1	LABHYPERTENSION:1	rsv_genus1322	10	LABHYPERTENSION:1	LABHYPERTENSION	0.7253	1	0	0.968435	0.805544	1.16427	LABHYPERTENSION:1	LABHYPERTENSION:1
13	1	MARITAL2:1	rsv_genus1322	11	MARITAL2:1	MARITAL2	0.9332	1	0	1	1	1	MARITAL2:1	MARITAL2:1
13	1	MARITAL2:2	rsv_genus1322	11	MARITAL2:2	MARITAL2	0.9332	1	0	0.999906	0.762603	1.31105	MARITAL2:2	MARITAL2:2
13	1	MARITAL2:3	rsv_genus1322	11	MARITAL2:3	MARITAL2	0.9332	1	0	1.05238	0.715613	1.54762	MARITAL2:3	MARITAL2:3
13	1	NSMOKING2:1	rsv_genus1322	12	NSMOKING2:1	NSMOKING2	0.004	1	0	1	1	1	NSMOKING2:1	NSMOKING2:1
13	1	NSMOKING2:2	rsv_genus1322	12	NSMOKING2:2	NSMOKING2	0.004	1	0	1.15702	0.938818	1.42593	NSMOKING2:2	NSMOKING2:2
13	1	NSMOKING2:3	rsv_genus1322	12	NSMOKING2:3	NSMOKING2	0.004	1	0	1.63239	1.23392	2.15954	NSMOKING2:3	NSMOKING2:3
13	1	PERIO_ALL2:1	rsv_genus1322	13	PERIO_ALL2:1	PERIO_ALL2	0	1	1	1	1	1	PERIO_ALL2:1	PERIO_ALL2:1
13	1	PERIO_ALL2:2	rsv_genus1322	13	PERIO_ALL2:2	PERIO_ALL2	0	1	1	1.82406	1.24212	2.67863	PERIO_ALL2:2	PERIO_ALL2:2
13	1	PERIO_ALL2:3	rsv_genus1322	13	PERIO_ALL2:3	PERIO_ALL2	0	1	1	2.092	1.59417	2.74529	PERIO_ALL2:3	PERIO_ALL2:3
13	1	PERIO_ALL2:4	rsv_genus1322	13	PERIO_ALL2:4	PERIO_ALL2	0	1	1	4.53554	3.27165	6.28768	PERIO_ALL2:4	PERIO_ALL2:4
13	1	PERIO_ALL2:77	rsv_genus1322	13	PERIO_ALL2:77	PERIO_ALL2	0	1	1	1.6382	1.1946	2.24653	PERIO_ALL2:77	PERIO_ALL2:77
13	1	PERIO_ALL2:88	rsv_genus1322	13	PERIO_ALL2:88	PERIO_ALL2	0	1	1	0.229739	0.105346	0.501017	PERIO_ALL2:88	PERIO_ALL2:88
13	1	PERIO_ALL2:99	rsv_genus1322	13	PERIO_ALL2:99	PERIO_ALL2	0	1	1	2.05834	1.54296	2.74589	PERIO_ALL2:99	PERIO_ALL2:99
13	1	POVERTY:1	rsv_genus1322	14	POVERTY:1	POVERTY	0.1961	1	0	1	1	1	POVERTY:1	POVERTY:1
13	1	POVERTY:2	rsv_genus1322	14	POVERTY:2	POVERTY	0.1961	1	0	1.1606	0.956317	1.40853	POVERTY:2	POVERTY:2
13	1	POVERTY:3	rsv_genus1322	14	POVERTY:3	POVERTY	0.1961	1	0	0.875811	0.658516	1.16481	POVERTY:3	POVERTY:3
13	1	POVERTY:4	rsv_genus1322	14	POVERTY:4	POVERTY	0.1961	1	0	0.979463	0.763212	1.25699	POVERTY:4	POVERTY:4
13	1	POVERTY:99	rsv_genus1322	14	POVERTY:99	POVERTY	0.1961	1	0	0.988389	0.640328	1.52565	POVERTY:99	POVERTY:99
13	1	RACECAT:1	rsv_genus1322	15	RACECAT:1	RACECAT	0.2997	1	0	1.19315	0.888837	1.60165	RACECAT:1	RACECAT:1
13	1	RACECAT:2	rsv_genus1322	15	RACECAT:2	RACECAT	0.2997	1	0	1.14533	0.864584	1.51725	RACECAT:2	RACECAT:2
13	1	RACECAT:3	rsv_genus1322	15	RACECAT:3	RACECAT	0.2997	1	0	1	1	1	RACECAT:3	RACECAT:3
13	1	RACECAT:4	rsv_genus1322	15	RACECAT:4	RACECAT	0.2997	1	0	1.19181	0.985855	1.44079	RACECAT:4	RACECAT:4
13	1	RACECAT:5	rsv_genus1322	15	RACECAT:5	RACECAT	0.2997	1	0	1.21407	0.929616	1.58557	RACECAT:5	RACECAT:5
13	1	Intercept	rsv_genus1322	16	Intercept	INTERCEPT		1	1	0.433641	0.124704	1.50792	Intercept	Intercept
13	1	SPL5AGE2	rsv_genus1326	1	SPL5AGE2	EFFECT_1	0.0001	1	1	1.00128	1.00051	1.00204	SPL5AGE2	SPL5AGE2
13	1	SPL5AGE3	rsv_genus1326	1	SPL5AGE3	EFFECT_1	0.0001	1	1	0.99921	0.998177	1.00024	SPL5AGE3	SPL5AGE3
13	1	AGE	rsv_genus1326	1	AGE	EFFECT_1	0.0001	1	1	1.34676	1.19891	1.51286	AGE	AGE
13	1	SPL5AGE1	rsv_genus1326	1	SPL5AGE1	EFFECT_1	0.0001	1	1	0.999353	0.999045	0.99966	SPL5AGE1	SPL5AGE1
13	1	ALC_DK:0	rsv_genus1326	2	ALC_DK:0	ALC_DK	0.1825	1	0	1	1	1	ALC_DK:0	ALC_DK:0
13	1	ALC_DK:1	rsv_genus1326	2	ALC_DK:1	ALC_DK	0.1825	1	0	1.32436	0.850764	2.06158	ALC_DK:1	ALC_DK:1
13	1	ALC_DK:2	rsv_genus1326	2	ALC_DK:2	ALC_DK	0.1825	1	0	1.72693	1.05344	2.83098	ALC_DK:2	ALC_DK:2
13	1	ALC_DK:3	rsv_genus1326	2	ALC_DK:3	ALC_DK	0.1825	1	0	1.55661	0.966048	2.50818	ALC_DK:3	ALC_DK:3
13	1	ALC_DK:4	rsv_genus1326	2	ALC_DK:4	ALC_DK	0.1825	1	0	1.61609	0.849213	3.07547	ALC_DK:4	ALC_DK:4
13	1	ALC_DK:5	rsv_genus1326	2	ALC_DK:5	ALC_DK	0.1825	1	0	1.51056	0.740195	3.08267	ALC_DK:5	ALC_DK:5
13	1	ALC_DK:99	rsv_genus1326	2	ALC_DK:99	ALC_DK	0.1825	1	0	1.93191	1.01031	3.69419	ALC_DK:99	ALC_DK:99
13	1	takes rx for antibiotic:0	rsv_genus1326	3	takes rx for antibiotic:0	ANTIBIOFL	0.8284	1	0	1	1	1	takes rx for antibiotic:0	takes rx for antibiotic:0
13	1	takes rx for antibiotic:1	rsv_genus1326	3	takes rx for antibiotic:1	ANTIBIOFL	0.8284	1	0	0.935129	0.500686	1.74654	takes rx for antibiotic:1	takes rx for antibiotic:1
13	1	takes rx for antihyperlipidemic:0	rsv_genus1326	4	takes rx for antihyperlipidemic:0	ANTILIPFL	0.3571	1	0	1	1	1	takes rx for antihyperlipidemic:0	takes rx for antihyperlipidemic:0
13	1	takes rx for antihyperlipidemic:1	rsv_genus1326	4	takes rx for antihyperlipidemic:1	ANTILIPFL	0.3571	1	0	0.780113	0.454174	1.33996	takes rx for antihyperlipidemic:1	takes rx for antihyperlipidemic:1
13	1	BMI2:1	rsv_genus1326	5	BMI2:1	BMI2	0.7758	1	0	1.76866	0.649584	4.81561	BMI2:1	BMI2:1
13	1	BMI2:2	rsv_genus1326	5	BMI2:2	BMI2	0.7758	1	0	1	1	1	BMI2:2	BMI2:2
13	1	BMI2:3	rsv_genus1326	5	BMI2:3	BMI2	0.7758	1	0	1.08429	0.633455	1.85598	BMI2:3	BMI2:3
13	1	BMI2:4	rsv_genus1326	5	BMI2:4	BMI2	0.7758	1	0	0.965056	0.606144	1.53649	BMI2:4	BMI2:4
13	1	BMI2:5	rsv_genus1326	5	BMI2:5	BMI2	0.7758	1	0	1.10697	0.671949	1.82364	BMI2:5	BMI2:5
13	1	EDUCAT2:1	rsv_genus1326	6	EDUCAT2:1	EDUCAT2	0.0374	1	0	1	1	1	EDUCAT2:1	EDUCAT2:1
13	1	EDUCAT2:2	rsv_genus1326	6	EDUCAT2:2	EDUCAT2	0.0374	1	0	0.954784	0.620356	1.4695	EDUCAT2:2	EDUCAT2:2
13	1	EDUCAT2:3	rsv_genus1326	6	EDUCAT2:3	EDUCAT2	0.0374	1	0	0.465915	0.246982	0.878917	EDUCAT2:3	EDUCAT2:3
13	1	GENDER:1	rsv_genus1326	7	GENDER:1	GENDER	0.7364	1	0	1	1	1	GENDER:1	GENDER:1
13	1	GENDER:2	rsv_genus1326	7	GENDER:2	GENDER	0.7364	1	0	0.916169	0.542081	1.54841	GENDER:2	GENDER:2
13	1	takes rx for GERD:0	rsv_genus1326	8	takes rx for GERD:0	GERDFL	0.0079	1	0	1	1	1	takes rx for GERD:0	takes rx for GERD:0
13	1	takes rx for GERD:1	rsv_genus1326	8	takes rx for GERD:1	GERDFL	0.0079	1	0	0.511651	0.315831	0.828883	takes rx for GERD:1	takes rx for GERD:1
13	1	diabetes based on 2 lab variables and 3 diq questions:0	rsv_genus1326	9	diabetes based on 2 lab variables and 3 diq questions:0	NEWLABDIABETES	0.5565	1	0	1	1	1	diabetes based on 2 lab variables and 3 diq questions:0	diabetes based on 2 lab variables and 3 diq questions:0
13	1	diabetes based on 2 lab variables and 3 diq questions:1	rsv_genus1326	9	diabetes based on 2 lab variables and 3 diq questions:1	NEWLABDIABETES	0.5565	1	0	1.15333	0.70763	1.87974	diabetes based on 2 lab variables and 3 diq questions:1	diabetes based on 2 lab variables and 3 diq questions:1
13	1	LABHYPERTENSION:0	rsv_genus1326	10	LABHYPERTENSION:0	LABHYPERTENSION	0.149	1	0	1	1	1	LABHYPERTENSION:0	LABHYPERTENSION:0
13	1	LABHYPERTENSION:1	rsv_genus1326	10	LABHYPERTENSION:1	LABHYPERTENSION	0.149	1	0	0.7673	0.532818	1.10497	LABHYPERTENSION:1	LABHYPERTENSION:1
13	1	MARITAL2:1	rsv_genus1326	11	MARITAL2:1	MARITAL2	0.3676	1	0	1	1	1	MARITAL2:1	MARITAL2:1
13	1	MARITAL2:2	rsv_genus1326	11	MARITAL2:2	MARITAL2	0.3676	1	0	0.727163	0.435847	1.21319	MARITAL2:2	MARITAL2:2
13	1	MARITAL2:3	rsv_genus1326	11	MARITAL2:3	MARITAL2	0.3676	1	0	0.709463	0.431871	1.16548	MARITAL2:3	MARITAL2:3
13	1	NSMOKING2:1	rsv_genus1326	12	NSMOKING2:1	NSMOKING2	0.0662	1	0	1	1	1	NSMOKING2:1	NSMOKING2:1
13	1	NSMOKING2:2	rsv_genus1326	12	NSMOKING2:2	NSMOKING2	0.0662	1	0	0.853872	0.610491	1.19428	NSMOKING2:2	NSMOKING2:2
13	1	NSMOKING2:3	rsv_genus1326	12	NSMOKING2:3	NSMOKING2	0.0662	1	0	1.42836	0.941392	2.16723	NSMOKING2:3	NSMOKING2:3
13	1	PERIO_ALL2:1	rsv_genus1326	13	PERIO_ALL2:1	PERIO_ALL2	0	1	1	1	1	1	PERIO_ALL2:1	PERIO_ALL2:1
13	1	PERIO_ALL2:2	rsv_genus1326	13	PERIO_ALL2:2	PERIO_ALL2	0	1	1	3.38028	1.59904	7.14571	PERIO_ALL2:2	PERIO_ALL2:2
13	1	PERIO_ALL2:3	rsv_genus1326	13	PERIO_ALL2:3	PERIO_ALL2	0	1	1	6.52756	3.45204	12.3431	PERIO_ALL2:3	PERIO_ALL2:3
13	1	PERIO_ALL2:4	rsv_genus1326	13	PERIO_ALL2:4	PERIO_ALL2	0	1	1	19.9415	10.1724	39.0923	PERIO_ALL2:4	PERIO_ALL2:4
13	1	PERIO_ALL2:77	rsv_genus1326	13	PERIO_ALL2:77	PERIO_ALL2	0	1	1	4.23361	1.72764	10.3745	PERIO_ALL2:77	PERIO_ALL2:77
13	1	PERIO_ALL2:88	rsv_genus1326	13	PERIO_ALL2:88	PERIO_ALL2	0	1	1	0.243506	0.0458485	1.29328	PERIO_ALL2:88	PERIO_ALL2:88
13	1	PERIO_ALL2:99	rsv_genus1326	13	PERIO_ALL2:99	PERIO_ALL2	0	1	1	4.51863	2.1738	9.39281	PERIO_ALL2:99	PERIO_ALL2:99
13	1	POVERTY:1	rsv_genus1326	14	POVERTY:1	POVERTY	0.643	1	0	1	1	1	POVERTY:1	POVERTY:1
13	1	POVERTY:2	rsv_genus1326	14	POVERTY:2	POVERTY	0.643	1	0	1.04761	0.681587	1.6102	POVERTY:2	POVERTY:2
13	1	POVERTY:3	rsv_genus1326	14	POVERTY:3	POVERTY	0.643	1	0	0.999192	0.425141	2.34836	POVERTY:3	POVERTY:3
13	1	POVERTY:4	rsv_genus1326	14	POVERTY:4	POVERTY	0.643	1	0	0.937745	0.493944	1.78029	POVERTY:4	POVERTY:4
13	1	POVERTY:99	rsv_genus1326	14	POVERTY:99	POVERTY	0.643	1	0	0.738949	0.401993	1.35835	POVERTY:99	POVERTY:99
13	1	RACECAT:1	rsv_genus1326	15	RACECAT:1	RACECAT	0.0001	1	1	2.22486	1.48074	3.34291	RACECAT:1	RACECAT:1
13	1	RACECAT:2	rsv_genus1326	15	RACECAT:2	RACECAT	0.0001	1	1	1.53559	0.937558	2.51507	RACECAT:2	RACECAT:2
13	1	RACECAT:3	rsv_genus1326	15	RACECAT:3	RACECAT	0.0001	1	1	1	1	1	RACECAT:3	RACECAT:3
13	1	RACECAT:4	rsv_genus1326	15	RACECAT:4	RACECAT	0.0001	1	1	2.78964	1.86441	4.17402	RACECAT:4	RACECAT:4
13	1	RACECAT:5	rsv_genus1326	15	RACECAT:5	RACECAT	0.0001	1	1	2.01067	0.993996	4.06723	RACECAT:5	RACECAT:5
13	1	Intercept	rsv_genus1326	16	Intercept	INTERCEPT		1	1	1.40903e-05	3.13e-07	0.000634713	Intercept	Intercept
13	1	SPL5AGE2	rsv_genus1332	1	SPL5AGE2	EFFECT_1	0.0785	1	0	1.00085	0.998781	1.00292	SPL5AGE2	SPL5AGE2
13	1	SPL5AGE3	rsv_genus1332	1	SPL5AGE3	EFFECT_1	0.0785	1	0	1.00004	0.997716	1.00236	SPL5AGE3	SPL5AGE3
13	1	AGE	rsv_genus1332	1	AGE	EFFECT_1	0.0785	1	0	1.48171	1.07409	2.04403	AGE	AGE
13	1	SPL5AGE1	rsv_genus1332	1	SPL5AGE1	EFFECT_1	0.0785	1	0	0.999441	0.998581	1.0003	SPL5AGE1	SPL5AGE1
13	1	ALC_DK:0	rsv_genus1332	2	ALC_DK:0	ALC_DK	0.0036	1	0	1	1	1	ALC_DK:0	ALC_DK:0
13	1	ALC_DK:1	rsv_genus1332	2	ALC_DK:1	ALC_DK	0.0036	1	0	0.954729	0.233615	3.90174	ALC_DK:1	ALC_DK:1
13	1	ALC_DK:2	rsv_genus1332	2	ALC_DK:2	ALC_DK	0.0036	1	0	1.58143	0.551265	4.53667	ALC_DK:2	ALC_DK:2
13	1	ALC_DK:3	rsv_genus1332	2	ALC_DK:3	ALC_DK	0.0036	1	0	1.55988	0.44003	5.52967	ALC_DK:3	ALC_DK:3
13	1	ALC_DK:4	rsv_genus1332	2	ALC_DK:4	ALC_DK	0.0036	1	0	0.386662	0.0751357	1.98984	ALC_DK:4	ALC_DK:4
13	1	ALC_DK:5	rsv_genus1332	2	ALC_DK:5	ALC_DK	0.0036	1	0	1.41985	0.298188	6.76075	ALC_DK:5	ALC_DK:5
13	1	ALC_DK:99	rsv_genus1332	2	ALC_DK:99	ALC_DK	0.0036	1	0	4.52619	0.942221	21.7426	ALC_DK:99	ALC_DK:99
13	1	takes rx for antibiotic:0	rsv_genus1332	3	takes rx for antibiotic:0	ANTIBIOFL	0.2583	1	0	1	1	1	takes rx for antibiotic:0	takes rx for antibiotic:0
13	1	takes rx for antibiotic:1	rsv_genus1332	3	takes rx for antibiotic:1	ANTIBIOFL	0.2583	1	0	0.43686	0.100974	1.89005	takes rx for antibiotic:1	takes rx for antibiotic:1
13	1	takes rx for antihyperlipidemic:0	rsv_genus1332	4	takes rx for antihyperlipidemic:0	ANTILIPFL	0.8127	1	0	1	1	1	takes rx for antihyperlipidemic:0	takes rx for antihyperlipidemic:0
13	1	takes rx for antihyperlipidemic:1	rsv_genus1332	4	takes rx for antihyperlipidemic:1	ANTILIPFL	0.8127	1	0	1.13402	0.388588	3.30941	takes rx for antihyperlipidemic:1	takes rx for antihyperlipidemic:1
13	1	BMI2:1	rsv_genus1332	5	BMI2:1	BMI2	0.7683	1	0	0.845386	0.0754634	9.47052	BMI2:1	BMI2:1
13	1	BMI2:2	rsv_genus1332	5	BMI2:2	BMI2	0.7683	1	0	1	1	1	BMI2:2	BMI2:2
13	1	BMI2:3	rsv_genus1332	5	BMI2:3	BMI2	0.7683	1	0	0.450573	0.134145	1.51341	BMI2:3	BMI2:3
13	1	BMI2:4	rsv_genus1332	5	BMI2:4	BMI2	0.7683	1	0	0.503095	0.123442	2.05039	BMI2:4	BMI2:4
13	1	BMI2:5	rsv_genus1332	5	BMI2:5	BMI2	0.7683	1	0	0.477574	0.106652	2.13851	BMI2:5	BMI2:5
13	1	EDUCAT2:1	rsv_genus1332	6	EDUCAT2:1	EDUCAT2	0.1132	1	0	1	1	1	EDUCAT2:1	EDUCAT2:1
13	1	EDUCAT2:2	rsv_genus1332	6	EDUCAT2:2	EDUCAT2	0.1132	1	0	1.67647	0.694718	4.0456	EDUCAT2:2	EDUCAT2:2
13	1	EDUCAT2:3	rsv_genus1332	6	EDUCAT2:3	EDUCAT2	0.1132	1	0	0.523749	0.204831	1.33921	EDUCAT2:3	EDUCAT2:3
13	1	GENDER:1	rsv_genus1332	7	GENDER:1	GENDER	0.0536	1	0	1	1	1	GENDER:1	GENDER:1
13	1	GENDER:2	rsv_genus1332	7	GENDER:2	GENDER	0.0536	1	0	0.556507	0.306714	1.00974	GENDER:2	GENDER:2
13	1	takes rx for GERD:0	rsv_genus1332	8	takes rx for GERD:0	GERDFL	0.8932	1	0	1	1	1	takes rx for GERD:0	takes rx for GERD:0
13	1	takes rx for GERD:1	rsv_genus1332	8	takes rx for GERD:1	GERDFL	0.8932	1	0	1.07336	0.370157	3.11247	takes rx for GERD:1	takes rx for GERD:1
13	1	diabetes based on 2 lab variables and 3 diq questions:0	rsv_genus1332	9	diabetes based on 2 lab variables and 3 diq questions:0	NEWLABDIABETES	0.0891	1	0	1	1	1	diabetes based on 2 lab variables and 3 diq questions:0	diabetes based on 2 lab variables and 3 diq questions:0
13	1	diabetes based on 2 lab variables and 3 diq questions:1	rsv_genus1332	9	diabetes based on 2 lab variables and 3 diq questions:1	NEWLABDIABETES	0.0891	1	0	0.43789	0.167804	1.14268	diabetes based on 2 lab variables and 3 diq questions:1	diabetes based on 2 lab variables and 3 diq questions:1
13	1	LABHYPERTENSION:0	rsv_genus1332	10	LABHYPERTENSION:0	LABHYPERTENSION	0.8442	1	0	1	1	1	LABHYPERTENSION:0	LABHYPERTENSION:0
13	1	LABHYPERTENSION:1	rsv_genus1332	10	LABHYPERTENSION:1	LABHYPERTENSION	0.8442	1	0	0.909723	0.344142	2.4048	LABHYPERTENSION:1	LABHYPERTENSION:1
13	1	MARITAL2:1	rsv_genus1332	11	MARITAL2:1	MARITAL2	0.0099	1	0	1	1	1	MARITAL2:1	MARITAL2:1
13	1	MARITAL2:2	rsv_genus1332	11	MARITAL2:2	MARITAL2	0.0099	1	0	0.961466	0.344177	2.68587	MARITAL2:2	MARITAL2:2
13	1	MARITAL2:3	rsv_genus1332	11	MARITAL2:3	MARITAL2	0.0099	1	0	0.239817	0.0754666	0.762089	MARITAL2:3	MARITAL2:3
13	1	NSMOKING2:1	rsv_genus1332	12	NSMOKING2:1	NSMOKING2	0.2488	1	0	1	1	1	NSMOKING2:1	NSMOKING2:1
13	1	NSMOKING2:2	rsv_genus1332	12	NSMOKING2:2	NSMOKING2	0.2488	1	0	0.501897	0.200671	1.25529	NSMOKING2:2	NSMOKING2:2
13	1	NSMOKING2:3	rsv_genus1332	12	NSMOKING2:3	NSMOKING2	0.2488	1	0	0.699986	0.224813	2.1795	NSMOKING2:3	NSMOKING2:3
13	1	PERIO_ALL2:1	rsv_genus1332	13	PERIO_ALL2:1	PERIO_ALL2	0.001	1	0	1	1	1	PERIO_ALL2:1	PERIO_ALL2:1
13	1	PERIO_ALL2:2	rsv_genus1332	13	PERIO_ALL2:2	PERIO_ALL2	0.001	1	0	0.942905	0.227763	3.90348	PERIO_ALL2:2	PERIO_ALL2:2
13	1	PERIO_ALL2:3	rsv_genus1332	13	PERIO_ALL2:3	PERIO_ALL2	0.001	1	0	6.46219	1.823	22.9073	PERIO_ALL2:3	PERIO_ALL2:3
13	1	PERIO_ALL2:4	rsv_genus1332	13	PERIO_ALL2:4	PERIO_ALL2	0.001	1	0	6.05796	1.79506	20.4444	PERIO_ALL2:4	PERIO_ALL2:4
13	1	PERIO_ALL2:77	rsv_genus1332	13	PERIO_ALL2:77	PERIO_ALL2	0.001	1	0	9.83326	0.844556	114.49	PERIO_ALL2:77	PERIO_ALL2:77
13	1	PERIO_ALL2:88	rsv_genus1332	13	PERIO_ALL2:88	PERIO_ALL2	0.001	1	0	1.37505	0.222143	8.51151	PERIO_ALL2:88	PERIO_ALL2:88
13	1	PERIO_ALL2:99	rsv_genus1332	13	PERIO_ALL2:99	PERIO_ALL2	0.001	1	0	1.07923	0.226514	5.14204	PERIO_ALL2:99	PERIO_ALL2:99
13	1	POVERTY:1	rsv_genus1332	14	POVERTY:1	POVERTY	0.1174	1	0	1	1	1	POVERTY:1	POVERTY:1
13	1	POVERTY:2	rsv_genus1332	14	POVERTY:2	POVERTY	0.1174	1	0	0.887837	0.316763	2.48847	POVERTY:2	POVERTY:2
13	1	POVERTY:3	rsv_genus1332	14	POVERTY:3	POVERTY	0.1174	1	0	0.505933	0.116491	2.19733	POVERTY:3	POVERTY:3
13	1	POVERTY:4	rsv_genus1332	14	POVERTY:4	POVERTY	0.1174	1	0	0.257251	0.064469	1.02651	POVERTY:4	POVERTY:4
13	1	POVERTY:99	rsv_genus1332	14	POVERTY:99	POVERTY	0.1174	1	0	0.822715	0.211943	3.19359	POVERTY:99	POVERTY:99
13	1	RACECAT:1	rsv_genus1332	15	RACECAT:1	RACECAT	0.003	1	0	3.40542	1.18319	9.80135	RACECAT:1	RACECAT:1
13	1	RACECAT:2	rsv_genus1332	15	RACECAT:2	RACECAT	0.003	1	0	0.670801	0.085715	5.24965	RACECAT:2	RACECAT:2
13	1	RACECAT:3	rsv_genus1332	15	RACECAT:3	RACECAT	0.003	1	0	1	1	1	RACECAT:3	RACECAT:3
13	1	RACECAT:4	rsv_genus1332	15	RACECAT:4	RACECAT	0.003	1	0	1.73476	0.454971	6.6145	RACECAT:4	RACECAT:4
13	1	RACECAT:5	rsv_genus1332	15	RACECAT:5	RACECAT	0.003	1	0	0.677677	0.118229	3.88436	RACECAT:5	RACECAT:5
13	1	Intercept	rsv_genus1332	16	Intercept	INTERCEPT		1	1	2.87e-07	4.81e-11	0.00171838	Intercept	Intercept
13	1	SPL5AGE2	rsv_genus1333	1	SPL5AGE2	EFFECT_1	0.0821	1	0	0.998196	0.995581	1.00082	SPL5AGE2	SPL5AGE2
13	1	SPL5AGE3	rsv_genus1333	1	SPL5AGE3	EFFECT_1	0.0821	1	0	1.0028	0.999595	1.00602	SPL5AGE3	SPL5AGE3
13	1	AGE	rsv_genus1333	1	AGE	EFFECT_1	0.0821	1	0	1.23407	0.826513	1.84259	AGE	AGE
13	1	SPL5AGE1	rsv_genus1333	1	SPL5AGE1	EFFECT_1	0.0821	1	0	1.00053	0.999461	1.0016	SPL5AGE1	SPL5AGE1
13	1	ALC_DK:0	rsv_genus1333	2	ALC_DK:0	ALC_DK	0.3631	1	0	1	1	1	ALC_DK:0	ALC_DK:0
13	1	ALC_DK:1	rsv_genus1333	2	ALC_DK:1	ALC_DK	0.3631	1	0	0.27401	0.0111609	6.72716	ALC_DK:1	ALC_DK:1
13	1	ALC_DK:2	rsv_genus1333	2	ALC_DK:2	ALC_DK	0.3631	1	0	0.724359	0.0485111	10.816	ALC_DK:2	ALC_DK:2
13	1	ALC_DK:3	rsv_genus1333	2	ALC_DK:3	ALC_DK	0.3631	1	0	1.45775	0.152742	13.9126	ALC_DK:3	ALC_DK:3
13	1	ALC_DK:4	rsv_genus1333	2	ALC_DK:4	ALC_DK	0.3631	1	0	1.06851	0.0727693	15.6895	ALC_DK:4	ALC_DK:4
13	1	ALC_DK:5	rsv_genus1333	2	ALC_DK:5	ALC_DK	0.3631	1	0	0.424142	0.0534615	3.36498	ALC_DK:5	ALC_DK:5
13	1	ALC_DK:99	rsv_genus1333	2	ALC_DK:99	ALC_DK	0.3631	1	0	1.58066	0.111341	22.44	ALC_DK:99	ALC_DK:99
13	1	takes rx for antibiotic:0	rsv_genus1333	3	takes rx for antibiotic:0	ANTIBIOFL	0.0043	1	0	1	1	1	takes rx for antibiotic:0	takes rx for antibiotic:0
13	1	takes rx for antibiotic:1	rsv_genus1333	3	takes rx for antibiotic:1	ANTIBIOFL	0.0043	1	0	0.0675974	0.0112888	0.404772	takes rx for antibiotic:1	takes rx for antibiotic:1
13	1	takes rx for antihyperlipidemic:0	rsv_genus1333	4	takes rx for antihyperlipidemic:0	ANTILIPFL	0.5947	1	0	1	1	1	takes rx for antihyperlipidemic:0	takes rx for antihyperlipidemic:0
13	1	takes rx for antihyperlipidemic:1	rsv_genus1333	4	takes rx for antihyperlipidemic:1	ANTILIPFL	0.5947	1	0	2.1701	0.115412	40.8046	takes rx for antihyperlipidemic:1	takes rx for antihyperlipidemic:1
13	1	BMI2:1	rsv_genus1333	5	BMI2:1	BMI2	0	1	1	0.0467396	0.00357933	0.610334	BMI2:1	BMI2:1
13	1	BMI2:2	rsv_genus1333	5	BMI2:2	BMI2	0	1	1	1	1	1	BMI2:2	BMI2:2
13	1	BMI2:3	rsv_genus1333	5	BMI2:3	BMI2	0	1	1	0.669565	0.168739	2.65687	BMI2:3	BMI2:3
13	1	BMI2:4	rsv_genus1333	5	BMI2:4	BMI2	0	1	1	0.49024	0.083781	2.86861	BMI2:4	BMI2:4
13	1	BMI2:5	rsv_genus1333	5	BMI2:5	BMI2	0	1	1	0.0768125	0.0355156	0.166129	BMI2:5	BMI2:5
13	1	EDUCAT2:1	rsv_genus1333	6	EDUCAT2:1	EDUCAT2	0.756	1	0	1	1	1	EDUCAT2:1	EDUCAT2:1
13	1	EDUCAT2:2	rsv_genus1333	6	EDUCAT2:2	EDUCAT2	0.756	1	0	0.487928	0.0434724	5.47642	EDUCAT2:2	EDUCAT2:2
13	1	EDUCAT2:3	rsv_genus1333	6	EDUCAT2:3	EDUCAT2	0.756	1	0	0.869435	0.149466	5.05745	EDUCAT2:3	EDUCAT2:3
13	1	GENDER:1	rsv_genus1333	7	GENDER:1	GENDER	0.8121	1	0	1	1	1	GENDER:1	GENDER:1
13	1	GENDER:2	rsv_genus1333	7	GENDER:2	GENDER	0.8121	1	0	0.911541	0.415126	2.00158	GENDER:2	GENDER:2
13	1	takes rx for GERD:0	rsv_genus1333	8	takes rx for GERD:0	GERDFL	0.0002	1	0	1	1	1	takes rx for GERD:0	takes rx for GERD:0
13	1	takes rx for GERD:1	rsv_genus1333	8	takes rx for GERD:1	GERDFL	0.0002	1	0	0.129827	0.0475117	0.354756	takes rx for GERD:1	takes rx for GERD:1
13	1	diabetes based on 2 lab variables and 3 diq questions:0	rsv_genus1333	9	diabetes based on 2 lab variables and 3 diq questions:0	NEWLABDIABETES	0.0412	1	0	1	1	1	diabetes based on 2 lab variables and 3 diq questions:0	diabetes based on 2 lab variables and 3 diq questions:0
13	1	diabetes based on 2 lab variables and 3 diq questions:1	rsv_genus1333	9	diabetes based on 2 lab variables and 3 diq questions:1	NEWLABDIABETES	0.0412	1	0	0.214829	0.0492441	0.937195	diabetes based on 2 lab variables and 3 diq questions:1	diabetes based on 2 lab variables and 3 diq questions:1
13	1	LABHYPERTENSION:0	rsv_genus1333	10	LABHYPERTENSION:0	LABHYPERTENSION	0.0795	1	0	1	1	1	LABHYPERTENSION:0	LABHYPERTENSION:0
13	1	LABHYPERTENSION:1	rsv_genus1333	10	LABHYPERTENSION:1	LABHYPERTENSION	0.0795	1	0	0.252323	0.053657	1.18655	LABHYPERTENSION:1	LABHYPERTENSION:1
13	1	MARITAL2:1	rsv_genus1333	11	MARITAL2:1	MARITAL2	0.097	1	0	1	1	1	MARITAL2:1	MARITAL2:1
13	1	MARITAL2:2	rsv_genus1333	11	MARITAL2:2	MARITAL2	0.097	1	0	0.241805	0.0439046	1.33175	MARITAL2:2	MARITAL2:2
13	1	MARITAL2:3	rsv_genus1333	11	MARITAL2:3	MARITAL2	0.097	1	0	0.366312	0.0386703	3.46997	MARITAL2:3	MARITAL2:3
13	1	NSMOKING2:1	rsv_genus1333	12	NSMOKING2:1	NSMOKING2	0.6065	1	0	1	1	1	NSMOKING2:1	NSMOKING2:1
13	1	NSMOKING2:2	rsv_genus1333	12	NSMOKING2:2	NSMOKING2	0.6065	1	0	0.732157	0.221736	2.41753	NSMOKING2:2	NSMOKING2:2
13	1	NSMOKING2:3	rsv_genus1333	12	NSMOKING2:3	NSMOKING2	0.6065	1	0	0.431231	0.0673366	2.76164	NSMOKING2:3	NSMOKING2:3
13	1	PERIO_ALL2:1	rsv_genus1333	13	PERIO_ALL2:1	PERIO_ALL2	0	1	1	1	1	1	PERIO_ALL2:1	PERIO_ALL2:1
13	1	PERIO_ALL2:2	rsv_genus1333	13	PERIO_ALL2:2	PERIO_ALL2	0	1	1	0.148225	0.0317942	0.691026	PERIO_ALL2:2	PERIO_ALL2:2
13	1	PERIO_ALL2:3	rsv_genus1333	13	PERIO_ALL2:3	PERIO_ALL2	0	1	1	0.590114	0.273031	1.27544	PERIO_ALL2:3	PERIO_ALL2:3
13	1	PERIO_ALL2:4	rsv_genus1333	13	PERIO_ALL2:4	PERIO_ALL2	0	1	1	3.18821	0.485866	20.9208	PERIO_ALL2:4	PERIO_ALL2:4
13	1	PERIO_ALL2:77	rsv_genus1333	13	PERIO_ALL2:77	PERIO_ALL2	0	1	1	285.588	3.04471	26787.6	PERIO_ALL2:77	PERIO_ALL2:77
13	1	PERIO_ALL2:88	rsv_genus1333	13	PERIO_ALL2:88	PERIO_ALL2	0	1	1	0.133942	0.0209926	0.85461	PERIO_ALL2:88	PERIO_ALL2:88
13	1	PERIO_ALL2:99	rsv_genus1333	13	PERIO_ALL2:99	PERIO_ALL2	0	1	1	3.10701	0.386109	25.0021	PERIO_ALL2:99	PERIO_ALL2:99
13	1	POVERTY:1	rsv_genus1333	14	POVERTY:1	POVERTY	0.015	1	0	1	1	1	POVERTY:1	POVERTY:1
13	1	POVERTY:2	rsv_genus1333	14	POVERTY:2	POVERTY	0.015	1	0	0.337801	0.0884314	1.29038	POVERTY:2	POVERTY:2
13	1	POVERTY:3	rsv_genus1333	14	POVERTY:3	POVERTY	0.015	1	0	1.16787	0.37124	3.67396	POVERTY:3	POVERTY:3
13	1	POVERTY:4	rsv_genus1333	14	POVERTY:4	POVERTY	0.015	1	0	0.629642	0.287585	1.37854	POVERTY:4	POVERTY:4
13	1	POVERTY:99	rsv_genus1333	14	POVERTY:99	POVERTY	0.015	1	0	4.52554	1.03245	19.8368	POVERTY:99	POVERTY:99
13	1	RACECAT:1	rsv_genus1333	15	RACECAT:1	RACECAT	0.0054	1	0	1.10194	0.557824	2.1768	RACECAT:1	RACECAT:1
13	1	RACECAT:2	rsv_genus1333	15	RACECAT:2	RACECAT	0.0054	1	0	0.210676	0.0328733	1.35016	RACECAT:2	RACECAT:2
13	1	RACECAT:3	rsv_genus1333	15	RACECAT:3	RACECAT	0.0054	1	0	1	1	1	RACECAT:3	RACECAT:3
13	1	RACECAT:4	rsv_genus1333	15	RACECAT:4	RACECAT	0.0054	1	0	0.59052	0.100639	3.465	RACECAT:4	RACECAT:4
13	1	RACECAT:5	rsv_genus1333	15	RACECAT:5	RACECAT	0.0054	1	0	0.127601	0.0241134	0.675231	RACECAT:5	RACECAT:5
13	1	Intercept	rsv_genus1333	16	Intercept	INTERCEPT		1	1	6.36e-06	1.54e-10	0.262331	Intercept	Intercept
13	1	SPL5AGE2	rsv_genus1344	1	SPL5AGE2	EFFECT_1	0.0027	1	0	0.999786	0.99872	1.00085	SPL5AGE2	SPL5AGE2
13	1	SPL5AGE3	rsv_genus1344	1	SPL5AGE3	EFFECT_1	0.0027	1	0	1.00032	0.999156	1.00148	SPL5AGE3	SPL5AGE3
13	1	AGE	rsv_genus1344	1	AGE	EFFECT_1	0.0027	1	0	0.965473	0.832113	1.12021	AGE	AGE
13	1	SPL5AGE1	rsv_genus1344	1	SPL5AGE1	EFFECT_1	0.0027	1	0	1.00009	0.999641	1.00054	SPL5AGE1	SPL5AGE1
13	1	ALC_DK:0	rsv_genus1344	2	ALC_DK:0	ALC_DK	0.1172	1	0	1	1	1	ALC_DK:0	ALC_DK:0
13	1	ALC_DK:1	rsv_genus1344	2	ALC_DK:1	ALC_DK	0.1172	1	0	2.33577	1.22016	4.4714	ALC_DK:1	ALC_DK:1
13	1	ALC_DK:2	rsv_genus1344	2	ALC_DK:2	ALC_DK	0.1172	1	0	1.54573	0.691922	3.45311	ALC_DK:2	ALC_DK:2
13	1	ALC_DK:3	rsv_genus1344	2	ALC_DK:3	ALC_DK	0.1172	1	0	0.617856	0.274791	1.38922	ALC_DK:3	ALC_DK:3
13	1	ALC_DK:4	rsv_genus1344	2	ALC_DK:4	ALC_DK	0.1172	1	0	1.30099	0.39609	4.2732	ALC_DK:4	ALC_DK:4
13	1	ALC_DK:5	rsv_genus1344	2	ALC_DK:5	ALC_DK	0.1172	1	0	0.758901	0.243322	2.36695	ALC_DK:5	ALC_DK:5
13	1	ALC_DK:99	rsv_genus1344	2	ALC_DK:99	ALC_DK	0.1172	1	0	0.836135	0.266949	2.61893	ALC_DK:99	ALC_DK:99
13	1	takes rx for antibiotic:0	rsv_genus1344	3	takes rx for antibiotic:0	ANTIBIOFL	0.48	1	0	1	1	1	takes rx for antibiotic:0	takes rx for antibiotic:0
13	1	takes rx for antibiotic:1	rsv_genus1344	3	takes rx for antibiotic:1	ANTIBIOFL	0.48	1	0	1.35653	0.569272	3.23248	takes rx for antibiotic:1	takes rx for antibiotic:1
13	1	takes rx for antihyperlipidemic:0	rsv_genus1344	4	takes rx for antihyperlipidemic:0	ANTILIPFL	0.4145	1	0	1	1	1	takes rx for antihyperlipidemic:0	takes rx for antihyperlipidemic:0
13	1	takes rx for antihyperlipidemic:1	rsv_genus1344	4	takes rx for antihyperlipidemic:1	ANTILIPFL	0.4145	1	0	1.40047	0.611152	3.20924	takes rx for antihyperlipidemic:1	takes rx for antihyperlipidemic:1
13	1	BMI2:1	rsv_genus1344	5	BMI2:1	BMI2	0.0986	1	0	2.14848	0.456455	10.1127	BMI2:1	BMI2:1
13	1	BMI2:2	rsv_genus1344	5	BMI2:2	BMI2	0.0986	1	0	1	1	1	BMI2:2	BMI2:2
13	1	BMI2:3	rsv_genus1344	5	BMI2:3	BMI2	0.0986	1	0	1.65985	0.743497	3.7056	BMI2:3	BMI2:3
13	1	BMI2:4	rsv_genus1344	5	BMI2:4	BMI2	0.0986	1	0	2.0337	0.735244	5.62527	BMI2:4	BMI2:4
13	1	BMI2:5	rsv_genus1344	5	BMI2:5	BMI2	0.0986	1	0	1.26362	0.445806	3.58171	BMI2:5	BMI2:5
13	1	EDUCAT2:1	rsv_genus1344	6	EDUCAT2:1	EDUCAT2	0.0011	1	0	1	1	1	EDUCAT2:1	EDUCAT2:1
13	1	EDUCAT2:2	rsv_genus1344	6	EDUCAT2:2	EDUCAT2	0.0011	1	0	0.879866	0.32792	2.36083	EDUCAT2:2	EDUCAT2:2
13	1	EDUCAT2:3	rsv_genus1344	6	EDUCAT2:3	EDUCAT2	0.0011	1	0	0.545172	0.311899	0.952914	EDUCAT2:3	EDUCAT2:3
13	1	GENDER:1	rsv_genus1344	7	GENDER:1	GENDER	0.0107	1	0	1	1	1	GENDER:1	GENDER:1
13	1	GENDER:2	rsv_genus1344	7	GENDER:2	GENDER	0.0107	1	0	0.628274	0.442925	0.891184	GENDER:2	GENDER:2
13	1	takes rx for GERD:0	rsv_genus1344	8	takes rx for GERD:0	GERDFL	0.1292	1	0	1	1	1	takes rx for GERD:0	takes rx for GERD:0
13	1	takes rx for GERD:1	rsv_genus1344	8	takes rx for GERD:1	GERDFL	0.1292	1	0	0.512673	0.214039	1.22797	takes rx for GERD:1	takes rx for GERD:1
13	1	diabetes based on 2 lab variables and 3 diq questions:0	rsv_genus1344	9	diabetes based on 2 lab variables and 3 diq questions:0	NEWLABDIABETES	0.1306	1	0	1	1	1	diabetes based on 2 lab variables and 3 diq questions:0	diabetes based on 2 lab variables and 3 diq questions:0
13	1	diabetes based on 2 lab variables and 3 diq questions:1	rsv_genus1344	9	diabetes based on 2 lab variables and 3 diq questions:1	NEWLABDIABETES	0.1306	1	0	0.328462	0.0761957	1.41592	diabetes based on 2 lab variables and 3 diq questions:1	diabetes based on 2 lab variables and 3 diq questions:1
13	1	LABHYPERTENSION:0	rsv_genus1344	10	LABHYPERTENSION:0	LABHYPERTENSION	0.4678	1	0	1	1	1	LABHYPERTENSION:0	LABHYPERTENSION:0
13	1	LABHYPERTENSION:1	rsv_genus1344	10	LABHYPERTENSION:1	LABHYPERTENSION	0.4678	1	0	0.775497	0.383478	1.56827	LABHYPERTENSION:1	LABHYPERTENSION:1
13	1	MARITAL2:1	rsv_genus1344	11	MARITAL2:1	MARITAL2	0.0103	1	0	1	1	1	MARITAL2:1	MARITAL2:1
13	1	MARITAL2:2	rsv_genus1344	11	MARITAL2:2	MARITAL2	0.0103	1	0	0.546655	0.288149	1.03707	MARITAL2:2	MARITAL2:2
13	1	MARITAL2:3	rsv_genus1344	11	MARITAL2:3	MARITAL2	0.0103	1	0	0.240901	0.0921938	0.629468	MARITAL2:3	MARITAL2:3
13	1	NSMOKING2:1	rsv_genus1344	12	NSMOKING2:1	NSMOKING2	0.3181	1	0	1	1	1	NSMOKING2:1	NSMOKING2:1
13	1	NSMOKING2:2	rsv_genus1344	12	NSMOKING2:2	NSMOKING2	0.3181	1	0	1.49036	0.753746	2.94684	NSMOKING2:2	NSMOKING2:2
13	1	NSMOKING2:3	rsv_genus1344	12	NSMOKING2:3	NSMOKING2	0.3181	1	0	1.43935	0.680657	3.04371	NSMOKING2:3	NSMOKING2:3
13	1	PERIO_ALL2:1	rsv_genus1344	13	PERIO_ALL2:1	PERIO_ALL2	0	1	1	1	1	1	PERIO_ALL2:1	PERIO_ALL2:1
13	1	PERIO_ALL2:2	rsv_genus1344	13	PERIO_ALL2:2	PERIO_ALL2	0	1	1	0.195011	0.0762177	0.498958	PERIO_ALL2:2	PERIO_ALL2:2
13	1	PERIO_ALL2:3	rsv_genus1344	13	PERIO_ALL2:3	PERIO_ALL2	0	1	1	0.933468	0.62698	1.38978	PERIO_ALL2:3	PERIO_ALL2:3
13	1	PERIO_ALL2:4	rsv_genus1344	13	PERIO_ALL2:4	PERIO_ALL2	0	1	1	1.0316	0.296266	3.59202	PERIO_ALL2:4	PERIO_ALL2:4
13	1	PERIO_ALL2:77	rsv_genus1344	13	PERIO_ALL2:77	PERIO_ALL2	0	1	1	1.75448	0.472884	6.50942	PERIO_ALL2:77	PERIO_ALL2:77
13	1	PERIO_ALL2:88	rsv_genus1344	13	PERIO_ALL2:88	PERIO_ALL2	0	1	1	0.223349	0.0753263	0.662248	PERIO_ALL2:88	PERIO_ALL2:88
13	1	PERIO_ALL2:99	rsv_genus1344	13	PERIO_ALL2:99	PERIO_ALL2	0	1	1	5.08148	2.68521	9.61619	PERIO_ALL2:99	PERIO_ALL2:99
13	1	POVERTY:1	rsv_genus1344	14	POVERTY:1	POVERTY	0.392	1	0	1	1	1	POVERTY:1	POVERTY:1
13	1	POVERTY:2	rsv_genus1344	14	POVERTY:2	POVERTY	0.392	1	0	1.48254	0.773565	2.84128	POVERTY:2	POVERTY:2
13	1	POVERTY:3	rsv_genus1344	14	POVERTY:3	POVERTY	0.392	1	0	1.02497	0.540237	1.94462	POVERTY:3	POVERTY:3
13	1	POVERTY:4	rsv_genus1344	14	POVERTY:4	POVERTY	0.392	1	0	0.665642	0.324183	1.36676	POVERTY:4	POVERTY:4
13	1	POVERTY:99	rsv_genus1344	14	POVERTY:99	POVERTY	0.392	1	0	0.678132	0.216797	2.12117	POVERTY:99	POVERTY:99
13	1	RACECAT:1	rsv_genus1344	15	RACECAT:1	RACECAT	0.2182	1	0	2.05883	1.02376	4.14042	RACECAT:1	RACECAT:1
13	1	RACECAT:2	rsv_genus1344	15	RACECAT:2	RACECAT	0.2182	1	0	0.51471	0.137731	1.9235	RACECAT:2	RACECAT:2
13	1	RACECAT:3	rsv_genus1344	15	RACECAT:3	RACECAT	0.2182	1	0	1	1	1	RACECAT:3	RACECAT:3
13	1	RACECAT:4	rsv_genus1344	15	RACECAT:4	RACECAT	0.2182	1	0	0.613735	0.285674	1.31853	RACECAT:4	RACECAT:4
13	1	RACECAT:5	rsv_genus1344	15	RACECAT:5	RACECAT	0.2182	1	0	1.55945	0.489522	4.96784	RACECAT:5	RACECAT:5
13	1	Intercept	rsv_genus1344	16	Intercept	INTERCEPT		1	1	1.10807	0.0377729	32.5051	Intercept	Intercept
13	1	SPL5AGE2	rsv_genus135	1	SPL5AGE2	EFFECT_1	0.0058	1	0	0.99989	0.999739	1.00004	SPL5AGE2	SPL5AGE2
13	1	SPL5AGE3	rsv_genus135	1	SPL5AGE3	EFFECT_1	0.0058	1	0	1.0001	0.99994	1.00026	SPL5AGE3	SPL5AGE3
13	1	AGE	rsv_genus135	1	AGE	EFFECT_1	0.0058	1	0	0.988022	0.965054	1.01154	AGE	AGE
13	1	SPL5AGE1	rsv_genus135	1	SPL5AGE1	EFFECT_1	0.0058	1	0	1.00005	0.999985	1.00011	SPL5AGE1	SPL5AGE1
13	1	ALC_DK:0	rsv_genus135	2	ALC_DK:0	ALC_DK	0.2023	1	0	1	1	1	ALC_DK:0	ALC_DK:0
13	1	ALC_DK:1	rsv_genus135	2	ALC_DK:1	ALC_DK	0.2023	1	0	1.0271	0.940964	1.12113	ALC_DK:1	ALC_DK:1
13	1	ALC_DK:2	rsv_genus135	2	ALC_DK:2	ALC_DK	0.2023	1	0	0.991377	0.906083	1.0847	ALC_DK:2	ALC_DK:2
13	1	ALC_DK:3	rsv_genus135	2	ALC_DK:3	ALC_DK	0.2023	1	0	1.00716	0.913831	1.11002	ALC_DK:3	ALC_DK:3
13	1	ALC_DK:4	rsv_genus135	2	ALC_DK:4	ALC_DK	0.2023	1	0	1.04241	0.93871	1.15757	ALC_DK:4	ALC_DK:4
13	1	ALC_DK:5	rsv_genus135	2	ALC_DK:5	ALC_DK	0.2023	1	0	1.14185	1.01495	1.28461	ALC_DK:5	ALC_DK:5
13	1	ALC_DK:99	rsv_genus135	2	ALC_DK:99	ALC_DK	0.2023	1	0	0.98521	0.889401	1.09134	ALC_DK:99	ALC_DK:99
13	1	takes rx for antibiotic:0	rsv_genus135	3	takes rx for antibiotic:0	ANTIBIOFL	0.2625	1	0	1	1	1	takes rx for antibiotic:0	takes rx for antibiotic:0
13	1	takes rx for antibiotic:1	rsv_genus135	3	takes rx for antibiotic:1	ANTIBIOFL	0.2625	1	0	1.05305	0.960251	1.15482	takes rx for antibiotic:1	takes rx for antibiotic:1
13	1	takes rx for antihyperlipidemic:0	rsv_genus135	4	takes rx for antihyperlipidemic:0	ANTILIPFL	0.4516	1	0	1	1	1	takes rx for antihyperlipidemic:0	takes rx for antihyperlipidemic:0
13	1	takes rx for antihyperlipidemic:1	rsv_genus135	4	takes rx for antihyperlipidemic:1	ANTILIPFL	0.4516	1	0	1.0341	0.945532	1.13095	takes rx for antihyperlipidemic:1	takes rx for antihyperlipidemic:1
13	1	BMI2:1	rsv_genus135	5	BMI2:1	BMI2	0.0113	1	0	1.21122	1.01239	1.4491	BMI2:1	BMI2:1
13	1	BMI2:2	rsv_genus135	5	BMI2:2	BMI2	0.0113	1	0	1	1	1	BMI2:2	BMI2:2
13	1	BMI2:3	rsv_genus135	5	BMI2:3	BMI2	0.0113	1	0	1.03433	0.959057	1.1155	BMI2:3	BMI2:3
13	1	BMI2:4	rsv_genus135	5	BMI2:4	BMI2	0.0113	1	0	1.05176	0.960144	1.15212	BMI2:4	BMI2:4
13	1	BMI2:5	rsv_genus135	5	BMI2:5	BMI2	0.0113	1	0	1.08249	0.999461	1.17241	BMI2:5	BMI2:5
13	1	EDUCAT2:1	rsv_genus135	6	EDUCAT2:1	EDUCAT2	0.4467	1	0	1	1	1	EDUCAT2:1	EDUCAT2:1
13	1	EDUCAT2:2	rsv_genus135	6	EDUCAT2:2	EDUCAT2	0.4467	1	0	0.934135	0.838393	1.04081	EDUCAT2:2	EDUCAT2:2
13	1	EDUCAT2:3	rsv_genus135	6	EDUCAT2:3	EDUCAT2	0.4467	1	0	0.967954	0.877765	1.06741	EDUCAT2:3	EDUCAT2:3
13	1	GENDER:1	rsv_genus135	7	GENDER:1	GENDER	0.262	1	0	1	1	1	GENDER:1	GENDER:1
13	1	GENDER:2	rsv_genus135	7	GENDER:2	GENDER	0.262	1	0	0.968355	0.914405	1.02549	GENDER:2	GENDER:2
13	1	takes rx for GERD:0	rsv_genus135	8	takes rx for GERD:0	GERDFL	0.756	1	0	1	1	1	takes rx for GERD:0	takes rx for GERD:0
13	1	takes rx for GERD:1	rsv_genus135	8	takes rx for GERD:1	GERDFL	0.756	1	0	1.01232	0.934965	1.09607	takes rx for GERD:1	takes rx for GERD:1
13	1	diabetes based on 2 lab variables and 3 diq questions:0	rsv_genus135	9	diabetes based on 2 lab variables and 3 diq questions:0	NEWLABDIABETES	0.5812	1	0	1	1	1	diabetes based on 2 lab variables and 3 diq questions:0	diabetes based on 2 lab variables and 3 diq questions:0
13	1	diabetes based on 2 lab variables and 3 diq questions:1	rsv_genus135	9	diabetes based on 2 lab variables and 3 diq questions:1	NEWLABDIABETES	0.5812	1	0	0.973515	0.882611	1.07378	diabetes based on 2 lab variables and 3 diq questions:1	diabetes based on 2 lab variables and 3 diq questions:1
13	1	LABHYPERTENSION:0	rsv_genus135	10	LABHYPERTENSION:0	LABHYPERTENSION	0.5779	1	0	1	1	1	LABHYPERTENSION:0	LABHYPERTENSION:0
13	1	LABHYPERTENSION:1	rsv_genus135	10	LABHYPERTENSION:1	LABHYPERTENSION	0.5779	1	0	1.02045	0.94834	1.09805	LABHYPERTENSION:1	LABHYPERTENSION:1
13	1	MARITAL2:1	rsv_genus135	11	MARITAL2:1	MARITAL2	0.8849	1	0	1	1	1	MARITAL2:1	MARITAL2:1
13	1	MARITAL2:2	rsv_genus135	11	MARITAL2:2	MARITAL2	0.8849	1	0	0.985298	0.889755	1.0911	MARITAL2:2	MARITAL2:2
13	1	MARITAL2:3	rsv_genus135	11	MARITAL2:3	MARITAL2	0.8849	1	0	0.972585	0.864037	1.09477	MARITAL2:3	MARITAL2:3
13	1	NSMOKING2:1	rsv_genus135	12	NSMOKING2:1	NSMOKING2	0.0001	1	1	1	1	1	NSMOKING2:1	NSMOKING2:1
13	1	NSMOKING2:2	rsv_genus135	12	NSMOKING2:2	NSMOKING2	0.0001	1	1	1.09603	1.03541	1.16021	NSMOKING2:2	NSMOKING2:2
13	1	NSMOKING2:3	rsv_genus135	12	NSMOKING2:3	NSMOKING2	0.0001	1	1	1.2629	1.13959	1.39955	NSMOKING2:3	NSMOKING2:3
13	1	PERIO_ALL2:1	rsv_genus135	13	PERIO_ALL2:1	PERIO_ALL2	0.0239	1	0	1	1	1	PERIO_ALL2:1	PERIO_ALL2:1
13	1	PERIO_ALL2:2	rsv_genus135	13	PERIO_ALL2:2	PERIO_ALL2	0.0239	1	0	0.881043	0.790502	0.981953	PERIO_ALL2:2	PERIO_ALL2:2
13	1	PERIO_ALL2:3	rsv_genus135	13	PERIO_ALL2:3	PERIO_ALL2	0.0239	1	0	0.922444	0.832109	1.02259	PERIO_ALL2:3	PERIO_ALL2:3
13	1	PERIO_ALL2:4	rsv_genus135	13	PERIO_ALL2:4	PERIO_ALL2	0.0239	1	0	0.796238	0.683676	0.927332	PERIO_ALL2:4	PERIO_ALL2:4
13	1	PERIO_ALL2:77	rsv_genus135	13	PERIO_ALL2:77	PERIO_ALL2	0.0239	1	0	0.888851	0.739602	1.06822	PERIO_ALL2:77	PERIO_ALL2:77
13	1	PERIO_ALL2:88	rsv_genus135	13	PERIO_ALL2:88	PERIO_ALL2	0.0239	1	0	1.15931	0.910207	1.47659	PERIO_ALL2:88	PERIO_ALL2:88
13	1	PERIO_ALL2:99	rsv_genus135	13	PERIO_ALL2:99	PERIO_ALL2	0.0239	1	0	0.91881	0.808639	1.04399	PERIO_ALL2:99	PERIO_ALL2:99
13	1	POVERTY:1	rsv_genus135	14	POVERTY:1	POVERTY	0.0009	1	0	1	1	1	POVERTY:1	POVERTY:1
13	1	POVERTY:2	rsv_genus135	14	POVERTY:2	POVERTY	0.0009	1	0	1.10177	0.990608	1.22541	POVERTY:2	POVERTY:2
13	1	POVERTY:3	rsv_genus135	14	POVERTY:3	POVERTY	0.0009	1	0	1.12991	1.01472	1.25818	POVERTY:3	POVERTY:3
13	1	POVERTY:4	rsv_genus135	14	POVERTY:4	POVERTY	0.0009	1	0	1.09891	1.00623	1.20012	POVERTY:4	POVERTY:4
13	1	POVERTY:99	rsv_genus135	14	POVERTY:99	POVERTY	0.0009	1	0	1.25779	1.11059	1.4245	POVERTY:99	POVERTY:99
13	1	RACECAT:1	rsv_genus135	15	RACECAT:1	RACECAT	0.0026	1	0	0.909201	0.832904	0.992488	RACECAT:1	RACECAT:1
13	1	RACECAT:2	rsv_genus135	15	RACECAT:2	RACECAT	0.0026	1	0	0.929308	0.844223	1.02297	RACECAT:2	RACECAT:2
13	1	RACECAT:3	rsv_genus135	15	RACECAT:3	RACECAT	0.0026	1	0	1	1	1	RACECAT:3	RACECAT:3
13	1	RACECAT:4	rsv_genus135	15	RACECAT:4	RACECAT	0.0026	1	0	0.913927	0.841599	0.992471	RACECAT:4	RACECAT:4
13	1	RACECAT:5	rsv_genus135	15	RACECAT:5	RACECAT	0.0026	1	0	0.889831	0.801448	0.98796	RACECAT:5	RACECAT:5
13	1	Intercept	rsv_genus135	16	Intercept	INTERCEPT		1	1	941.842	517.429	1714.37	Intercept	Intercept
13	1	SPL5AGE2	rsv_genus157	1	SPL5AGE2	EFFECT_1	0	1	1	1.00034	0.998443	1.00224	SPL5AGE2	SPL5AGE2
13	1	SPL5AGE3	rsv_genus157	1	SPL5AGE3	EFFECT_1	0	1	1	0.999572	0.995818	1.00334	SPL5AGE3	SPL5AGE3
13	1	AGE	rsv_genus157	1	AGE	EFFECT_1	0	1	1	0.956657	0.797885	1.14702	AGE	AGE
13	1	SPL5AGE1	rsv_genus157	1	SPL5AGE1	EFFECT_1	0	1	1	0.999871	0.999295	1.00045	SPL5AGE1	SPL5AGE1
13	1	ALC_DK:0	rsv_genus157	2	ALC_DK:0	ALC_DK	0.0052	1	0	1	1	1	ALC_DK:0	ALC_DK:0
13	1	ALC_DK:1	rsv_genus157	2	ALC_DK:1	ALC_DK	0.0052	1	0	0.546125	0.0874109	3.41208	ALC_DK:1	ALC_DK:1
13	1	ALC_DK:2	rsv_genus157	2	ALC_DK:2	ALC_DK	0.0052	1	0	0.512535	0.137258	1.91385	ALC_DK:2	ALC_DK:2
13	1	ALC_DK:3	rsv_genus157	2	ALC_DK:3	ALC_DK	0.0052	1	0	0.133768	0.0184858	0.967973	ALC_DK:3	ALC_DK:3
13	1	ALC_DK:4	rsv_genus157	2	ALC_DK:4	ALC_DK	0.0052	1	0	0.374578	0.0275815	5.08705	ALC_DK:4	ALC_DK:4
13	1	ALC_DK:5	rsv_genus157	2	ALC_DK:5	ALC_DK	0.0052	1	0	0.295872	0.0491497	1.78109	ALC_DK:5	ALC_DK:5
13	1	ALC_DK:99	rsv_genus157	2	ALC_DK:99	ALC_DK	0.0052	1	0	0.162117	0.0370765	0.708858	ALC_DK:99	ALC_DK:99
13	1	takes rx for antibiotic:0	rsv_genus157	3	takes rx for antibiotic:0	ANTIBIOFL	0.0039	1	0	1	1	1	takes rx for antibiotic:0	takes rx for antibiotic:0
13	1	takes rx for antibiotic:1	rsv_genus157	3	takes rx for antibiotic:1	ANTIBIOFL	0.0039	1	0	0.0275195	0.00261965	0.289093	takes rx for antibiotic:1	takes rx for antibiotic:1
13	1	takes rx for antihyperlipidemic:0	rsv_genus157	4	takes rx for antihyperlipidemic:0	ANTILIPFL	0.003	1	0	1	1	1	takes rx for antihyperlipidemic:0	takes rx for antihyperlipidemic:0
13	1	takes rx for antihyperlipidemic:1	rsv_genus157	4	takes rx for antihyperlipidemic:1	ANTILIPFL	0.003	1	0	0.0921977	0.0202611	0.419544	takes rx for antihyperlipidemic:1	takes rx for antihyperlipidemic:1
13	1	BMI2:1	rsv_genus157	5	BMI2:1	BMI2	0.3212	1	0	3.58082	0.506344	25.3232	BMI2:1	BMI2:1
13	1	BMI2:2	rsv_genus157	5	BMI2:2	BMI2	0.3212	1	0	1	1	1	BMI2:2	BMI2:2
13	1	BMI2:3	rsv_genus157	5	BMI2:3	BMI2	0.3212	1	0	1.86748	0.484338	7.20054	BMI2:3	BMI2:3
13	1	BMI2:4	rsv_genus157	5	BMI2:4	BMI2	0.3212	1	0	2.2896	0.613198	8.54905	BMI2:4	BMI2:4
13	1	BMI2:5	rsv_genus157	5	BMI2:5	BMI2	0.3212	1	0	1.09702	0.203529	5.91291	BMI2:5	BMI2:5
13	1	EDUCAT2:1	rsv_genus157	6	EDUCAT2:1	EDUCAT2	0.6602	1	0	1	1	1	EDUCAT2:1	EDUCAT2:1
13	1	EDUCAT2:2	rsv_genus157	6	EDUCAT2:2	EDUCAT2	0.6602	1	0	0.593731	0.165962	2.12408	EDUCAT2:2	EDUCAT2:2
13	1	EDUCAT2:3	rsv_genus157	6	EDUCAT2:3	EDUCAT2	0.6602	1	0	0.861405	0.272643	2.72157	EDUCAT2:3	EDUCAT2:3
13	1	GENDER:1	rsv_genus157	7	GENDER:1	GENDER	0.0057	1	0	1	1	1	GENDER:1	GENDER:1
13	1	GENDER:2	rsv_genus157	7	GENDER:2	GENDER	0.0057	1	0	0.437231	0.247307	0.77301	GENDER:2	GENDER:2
13	1	takes rx for GERD:0	rsv_genus157	8	takes rx for GERD:0	GERDFL	0.7596	1	0	1	1	1	takes rx for GERD:0	takes rx for GERD:0
13	1	takes rx for GERD:1	rsv_genus157	8	takes rx for GERD:1	GERDFL	0.7596	1	0	1.54331	0.0882624	26.9855	takes rx for GERD:1	takes rx for GERD:1
13	1	diabetes based on 2 lab variables and 3 diq questions:0	rsv_genus157	9	diabetes based on 2 lab variables and 3 diq questions:0	NEWLABDIABETES	0.2566	1	0	1	1	1	diabetes based on 2 lab variables and 3 diq questions:0	diabetes based on 2 lab variables and 3 diq questions:0
13	1	diabetes based on 2 lab variables and 3 diq questions:1	rsv_genus157	9	diabetes based on 2 lab variables and 3 diq questions:1	NEWLABDIABETES	0.2566	1	0	0.516899	0.161548	1.65391	diabetes based on 2 lab variables and 3 diq questions:1	diabetes based on 2 lab variables and 3 diq questions:1
13	1	LABHYPERTENSION:0	rsv_genus157	10	LABHYPERTENSION:0	LABHYPERTENSION	0.3587	1	0	1	1	1	LABHYPERTENSION:0	LABHYPERTENSION:0
13	1	LABHYPERTENSION:1	rsv_genus157	10	LABHYPERTENSION:1	LABHYPERTENSION	0.3587	1	0	1.88045	0.472928	7.47701	LABHYPERTENSION:1	LABHYPERTENSION:1
13	1	MARITAL2:1	rsv_genus157	11	MARITAL2:1	MARITAL2	0.0501	1	0	1	1	1	MARITAL2:1	MARITAL2:1
13	1	MARITAL2:2	rsv_genus157	11	MARITAL2:2	MARITAL2	0.0501	1	0	3.23212	0.524384	19.9216	MARITAL2:2	MARITAL2:2
13	1	MARITAL2:3	rsv_genus157	11	MARITAL2:3	MARITAL2	0.0501	1	0	1.68011	0.228384	12.3597	MARITAL2:3	MARITAL2:3
13	1	NSMOKING2:1	rsv_genus157	12	NSMOKING2:1	NSMOKING2	0.3375	1	0	1	1	1	NSMOKING2:1	NSMOKING2:1
13	1	NSMOKING2:2	rsv_genus157	12	NSMOKING2:2	NSMOKING2	0.3375	1	0	1.33562	0.452992	3.938	NSMOKING2:2	NSMOKING2:2
13	1	NSMOKING2:3	rsv_genus157	12	NSMOKING2:3	NSMOKING2	0.3375	1	0	3.31213	0.369422	29.6956	NSMOKING2:3	NSMOKING2:3
13	1	PERIO_ALL2:1	rsv_genus157	13	PERIO_ALL2:1	PERIO_ALL2	0.0064	1	0	1	1	1	PERIO_ALL2:1	PERIO_ALL2:1
13	1	PERIO_ALL2:2	rsv_genus157	13	PERIO_ALL2:2	PERIO_ALL2	0.0064	1	0	0.531647	0.192075	1.47156	PERIO_ALL2:2	PERIO_ALL2:2
13	1	PERIO_ALL2:3	rsv_genus157	13	PERIO_ALL2:3	PERIO_ALL2	0.0064	1	0	0.687703	0.261348	1.8096	PERIO_ALL2:3	PERIO_ALL2:3
13	1	PERIO_ALL2:4	rsv_genus157	13	PERIO_ALL2:4	PERIO_ALL2	0.0064	1	0	0.173791	0.0410972	0.734921	PERIO_ALL2:4	PERIO_ALL2:4
13	1	PERIO_ALL2:77	rsv_genus157	13	PERIO_ALL2:77	PERIO_ALL2	0.0064	1	0	0.419238	0.112462	1.56285	PERIO_ALL2:77	PERIO_ALL2:77
13	1	PERIO_ALL2:88	rsv_genus157	13	PERIO_ALL2:88	PERIO_ALL2	0.0064	1	0	0.0575125	0.0102193	0.32367	PERIO_ALL2:88	PERIO_ALL2:88
13	1	PERIO_ALL2:99	rsv_genus157	13	PERIO_ALL2:99	PERIO_ALL2	0.0064	1	0	0.531559	0.0771401	3.66288	PERIO_ALL2:99	PERIO_ALL2:99
13	1	POVERTY:1	rsv_genus157	14	POVERTY:1	POVERTY	0.0166	1	0	1	1	1	POVERTY:1	POVERTY:1
13	1	POVERTY:2	rsv_genus157	14	POVERTY:2	POVERTY	0.0166	1	0	1.20923	0.309028	4.73176	POVERTY:2	POVERTY:2
13	1	POVERTY:3	rsv_genus157	14	POVERTY:3	POVERTY	0.0166	1	0	0.0779635	0.0117734	0.516274	POVERTY:3	POVERTY:3
13	1	POVERTY:4	rsv_genus157	14	POVERTY:4	POVERTY	0.0166	1	0	1.43493	0.584402	3.52332	POVERTY:4	POVERTY:4
13	1	POVERTY:99	rsv_genus157	14	POVERTY:99	POVERTY	0.0166	1	0	0.494405	0.133115	1.83628	POVERTY:99	POVERTY:99
13	1	RACECAT:1	rsv_genus157	15	RACECAT:1	RACECAT	0	1	1	0.545282	0.201832	1.47317	RACECAT:1	RACECAT:1
13	1	RACECAT:2	rsv_genus157	15	RACECAT:2	RACECAT	0	1	1	0.333001	0.0939233	1.18064	RACECAT:2	RACECAT:2
13	1	RACECAT:3	rsv_genus157	15	RACECAT:3	RACECAT	0	1	1	1	1	1	RACECAT:3	RACECAT:3
13	1	RACECAT:4	rsv_genus157	15	RACECAT:4	RACECAT	0	1	1	0.530483	0.176423	1.5951	RACECAT:4	RACECAT:4
13	1	RACECAT:5	rsv_genus157	15	RACECAT:5	RACECAT	0	1	1	0.204157	0.0991733	0.420277	RACECAT:5	RACECAT:5
13	1	Intercept	rsv_genus157	16	Intercept	INTERCEPT		1	1	0.294875	0.00968052	8.98208	Intercept	Intercept
13	1	SPL5AGE2	rsv_genus169	1	SPL5AGE2	EFFECT_1	0.036	1	0	0.999567	0.9984	1.00074	SPL5AGE2	SPL5AGE2
13	1	SPL5AGE3	rsv_genus169	1	SPL5AGE3	EFFECT_1	0.036	1	0	1.00099	0.999547	1.00243	SPL5AGE3	SPL5AGE3
13	1	AGE	rsv_genus169	1	AGE	EFFECT_1	0.036	1	0	1.04593	0.789975	1.3848	AGE	AGE
13	1	SPL5AGE1	rsv_genus169	1	SPL5AGE1	EFFECT_1	0.036	1	0	1.00008	0.99951	1.00065	SPL5AGE1	SPL5AGE1
13	1	ALC_DK:0	rsv_genus169	2	ALC_DK:0	ALC_DK	0.0003	1	0	1	1	1	ALC_DK:0	ALC_DK:0
13	1	ALC_DK:1	rsv_genus169	2	ALC_DK:1	ALC_DK	0.0003	1	0	1.1319	0.317757	4.03202	ALC_DK:1	ALC_DK:1
13	1	ALC_DK:2	rsv_genus169	2	ALC_DK:2	ALC_DK	0.0003	1	0	0.758425	0.262886	2.18806	ALC_DK:2	ALC_DK:2
13	1	ALC_DK:3	rsv_genus169	2	ALC_DK:3	ALC_DK	0.0003	1	0	0.97482	0.302173	3.1448	ALC_DK:3	ALC_DK:3
13	1	ALC_DK:4	rsv_genus169	2	ALC_DK:4	ALC_DK	0.0003	1	0	0.409807	0.132499	1.2675	ALC_DK:4	ALC_DK:4
13	1	ALC_DK:5	rsv_genus169	2	ALC_DK:5	ALC_DK	0.0003	1	0	1.92987	0.459716	8.10155	ALC_DK:5	ALC_DK:5
13	1	ALC_DK:99	rsv_genus169	2	ALC_DK:99	ALC_DK	0.0003	1	0	0.478703	0.101573	2.25607	ALC_DK:99	ALC_DK:99
13	1	takes rx for antibiotic:0	rsv_genus169	3	takes rx for antibiotic:0	ANTIBIOFL	0.8916	1	0	1	1	1	takes rx for antibiotic:0	takes rx for antibiotic:0
13	1	takes rx for antibiotic:1	rsv_genus169	3	takes rx for antibiotic:1	ANTIBIOFL	0.8916	1	0	1.13345	0.177249	7.24812	takes rx for antibiotic:1	takes rx for antibiotic:1
13	1	takes rx for antihyperlipidemic:0	rsv_genus169	4	takes rx for antihyperlipidemic:0	ANTILIPFL	0.9376	1	0	1	1	1	takes rx for antihyperlipidemic:0	takes rx for antihyperlipidemic:0
13	1	takes rx for antihyperlipidemic:1	rsv_genus169	4	takes rx for antihyperlipidemic:1	ANTILIPFL	0.9376	1	0	0.950613	0.257344	3.51151	takes rx for antihyperlipidemic:1	takes rx for antihyperlipidemic:1
13	1	BMI2:1	rsv_genus169	5	BMI2:1	BMI2	0	1	1	1.65e-15	8.69e-16	3.12e-15	BMI2:1	BMI2:1
13	1	BMI2:2	rsv_genus169	5	BMI2:2	BMI2	0	1	1	1	1	1	BMI2:2	BMI2:2
13	1	BMI2:3	rsv_genus169	5	BMI2:3	BMI2	0	1	1	0.540805	0.273679	1.06866	BMI2:3	BMI2:3
13	1	BMI2:4	rsv_genus169	5	BMI2:4	BMI2	0	1	1	0.684169	0.331818	1.41067	BMI2:4	BMI2:4
13	1	BMI2:5	rsv_genus169	5	BMI2:5	BMI2	0	1	1	0.12191	0.0425064	0.349643	BMI2:5	BMI2:5
13	1	EDUCAT2:1	rsv_genus169	6	EDUCAT2:1	EDUCAT2	0.3659	1	0	1	1	1	EDUCAT2:1	EDUCAT2:1
13	1	EDUCAT2:2	rsv_genus169	6	EDUCAT2:2	EDUCAT2	0.3659	1	0	1.35371	0.268898	6.81493	EDUCAT2:2	EDUCAT2:2
13	1	EDUCAT2:3	rsv_genus169	6	EDUCAT2:3	EDUCAT2	0.3659	1	0	2.51028	0.595713	10.5781	EDUCAT2:3	EDUCAT2:3
13	1	GENDER:1	rsv_genus169	7	GENDER:1	GENDER	0.9544	1	0	1	1	1	GENDER:1	GENDER:1
13	1	GENDER:2	rsv_genus169	7	GENDER:2	GENDER	0.9544	1	0	0.976399	0.419859	2.27065	GENDER:2	GENDER:2
13	1	takes rx for GERD:0	rsv_genus169	8	takes rx for GERD:0	GERDFL	0.0452	1	0	1	1	1	takes rx for GERD:0	takes rx for GERD:0
13	1	takes rx for GERD:1	rsv_genus169	8	takes rx for GERD:1	GERDFL	0.0452	1	0	0.145431	0.0221022	0.956921	takes rx for GERD:1	takes rx for GERD:1
13	1	diabetes based on 2 lab variables and 3 diq questions:0	rsv_genus169	9	diabetes based on 2 lab variables and 3 diq questions:0	NEWLABDIABETES	0.5882	1	0	1	1	1	diabetes based on 2 lab variables and 3 diq questions:0	diabetes based on 2 lab variables and 3 diq questions:0
13	1	diabetes based on 2 lab variables and 3 diq questions:1	rsv_genus169	9	diabetes based on 2 lab variables and 3 diq questions:1	NEWLABDIABETES	0.5882	1	0	0.768606	0.288722	2.0461	diabetes based on 2 lab variables and 3 diq questions:1	diabetes based on 2 lab variables and 3 diq questions:1
13	1	LABHYPERTENSION:0	rsv_genus169	10	LABHYPERTENSION:0	LABHYPERTENSION	0.8834	1	0	1	1	1	LABHYPERTENSION:0	LABHYPERTENSION:0
13	1	LABHYPERTENSION:1	rsv_genus169	10	LABHYPERTENSION:1	LABHYPERTENSION	0.8834	1	0	0.929907	0.341958	2.52875	LABHYPERTENSION:1	LABHYPERTENSION:1
13	1	MARITAL2:1	rsv_genus169	11	MARITAL2:1	MARITAL2	0.911	1	0	1	1	1	MARITAL2:1	MARITAL2:1
13	1	MARITAL2:2	rsv_genus169	11	MARITAL2:2	MARITAL2	0.911	1	0	0.953041	0.525107	1.72972	MARITAL2:2	MARITAL2:2
13	1	MARITAL2:3	rsv_genus169	11	MARITAL2:3	MARITAL2	0.911	1	0	1.20914	0.420126	3.47995	MARITAL2:3	MARITAL2:3
13	1	NSMOKING2:1	rsv_genus169	12	NSMOKING2:1	NSMOKING2	0.5176	1	0	1	1	1	NSMOKING2:1	NSMOKING2:1
13	1	NSMOKING2:2	rsv_genus169	12	NSMOKING2:2	NSMOKING2	0.5176	1	0	1.1952	0.449361	3.17896	NSMOKING2:2	NSMOKING2:2
13	1	NSMOKING2:3	rsv_genus169	12	NSMOKING2:3	NSMOKING2	0.5176	1	0	0.612646	0.218766	1.71569	NSMOKING2:3	NSMOKING2:3
13	1	PERIO_ALL2:1	rsv_genus169	13	PERIO_ALL2:1	PERIO_ALL2	0	1	1	1	1	1	PERIO_ALL2:1	PERIO_ALL2:1
13	1	PERIO_ALL2:2	rsv_genus169	13	PERIO_ALL2:2	PERIO_ALL2	0	1	1	0.701016	0.131719	3.73084	PERIO_ALL2:2	PERIO_ALL2:2
13	1	PERIO_ALL2:3	rsv_genus169	13	PERIO_ALL2:3	PERIO_ALL2	0	1	1	0.374339	0.0911151	1.53794	PERIO_ALL2:3	PERIO_ALL2:3
13	1	PERIO_ALL2:4	rsv_genus169	13	PERIO_ALL2:4	PERIO_ALL2	0	1	1	0.122537	0.0229842	0.653288	PERIO_ALL2:4	PERIO_ALL2:4
13	1	PERIO_ALL2:77	rsv_genus169	13	PERIO_ALL2:77	PERIO_ALL2	0	1	1	0.807431	0.289204	2.25427	PERIO_ALL2:77	PERIO_ALL2:77
13	1	PERIO_ALL2:88	rsv_genus169	13	PERIO_ALL2:88	PERIO_ALL2	0	1	1	3.5e-15	1e-15	1.22e-14	PERIO_ALL2:88	PERIO_ALL2:88
13	1	PERIO_ALL2:99	rsv_genus169	13	PERIO_ALL2:99	PERIO_ALL2	0	1	1	0.0919972	0.0174426	0.485219	PERIO_ALL2:99	PERIO_ALL2:99
13	1	POVERTY:1	rsv_genus169	14	POVERTY:1	POVERTY	0.3593	1	0	1	1	1	POVERTY:1	POVERTY:1
13	1	POVERTY:2	rsv_genus169	14	POVERTY:2	POVERTY	0.3593	1	0	0.590362	0.137207	2.54015	POVERTY:2	POVERTY:2
13	1	POVERTY:3	rsv_genus169	14	POVERTY:3	POVERTY	0.3593	1	0	1.38201	0.317542	6.01479	POVERTY:3	POVERTY:3
13	1	POVERTY:4	rsv_genus169	14	POVERTY:4	POVERTY	0.3593	1	0	1.06403	0.262675	4.31011	POVERTY:4	POVERTY:4
13	1	POVERTY:99	rsv_genus169	14	POVERTY:99	POVERTY	0.3593	1	0	0.404565	0.0876874	1.86655	POVERTY:99	POVERTY:99
13	1	RACECAT:1	rsv_genus169	15	RACECAT:1	RACECAT	0.0093	1	0	2.3546	0.936864	5.91776	RACECAT:1	RACECAT:1
13	1	RACECAT:2	rsv_genus169	15	RACECAT:2	RACECAT	0.0093	1	0	1.90773	0.851171	4.2758	RACECAT:2	RACECAT:2
13	1	RACECAT:3	rsv_genus169	15	RACECAT:3	RACECAT	0.0093	1	0	1	1	1	RACECAT:3	RACECAT:3
13	1	RACECAT:4	rsv_genus169	15	RACECAT:4	RACECAT	0.0093	1	0	0.427607	0.132338	1.38168	RACECAT:4	RACECAT:4
13	1	RACECAT:5	rsv_genus169	15	RACECAT:5	RACECAT	0.0093	1	0	2.11647	1.08406	4.13212	RACECAT:5	RACECAT:5
13	1	Intercept	rsv_genus169	16	Intercept	INTERCEPT		1	1	0.00307126	3.27e-06	2.88046	Intercept	Intercept
13	1	SPL5AGE2	rsv_genus170	1	SPL5AGE2	EFFECT_1	0.8973	1	0	1.00021	0.999722	1.00069	SPL5AGE2	SPL5AGE2
13	1	SPL5AGE3	rsv_genus170	1	SPL5AGE3	EFFECT_1	0.8973	1	0	0.999671	0.998909	1.00043	SPL5AGE3	SPL5AGE3
13	1	AGE	rsv_genus170	1	AGE	EFFECT_1	0.8973	1	0	1.00294	0.884826	1.13681	AGE	AGE
13	1	SPL5AGE1	rsv_genus170	1	SPL5AGE1	EFFECT_1	0.8973	1	0	0.999933	0.999727	1.00014	SPL5AGE1	SPL5AGE1
13	1	ALC_DK:0	rsv_genus170	2	ALC_DK:0	ALC_DK	0.0407	1	0	1	1	1	ALC_DK:0	ALC_DK:0
13	1	ALC_DK:1	rsv_genus170	2	ALC_DK:1	ALC_DK	0.0407	1	0	2.00061	0.719959	5.55925	ALC_DK:1	ALC_DK:1
13	1	ALC_DK:2	rsv_genus170	2	ALC_DK:2	ALC_DK	0.0407	1	0	1.28346	0.512551	3.21386	ALC_DK:2	ALC_DK:2
13	1	ALC_DK:3	rsv_genus170	2	ALC_DK:3	ALC_DK	0.0407	1	0	1.00285	0.425404	2.36413	ALC_DK:3	ALC_DK:3
13	1	ALC_DK:4	rsv_genus170	2	ALC_DK:4	ALC_DK	0.0407	1	0	1.64857	0.441336	6.15805	ALC_DK:4	ALC_DK:4
13	1	ALC_DK:5	rsv_genus170	2	ALC_DK:5	ALC_DK	0.0407	1	0	2.06011	0.800233	5.30352	ALC_DK:5	ALC_DK:5
13	1	ALC_DK:99	rsv_genus170	2	ALC_DK:99	ALC_DK	0.0407	1	0	0.889836	0.401789	1.97071	ALC_DK:99	ALC_DK:99
13	1	takes rx for antibiotic:0	rsv_genus170	3	takes rx for antibiotic:0	ANTIBIOFL	0.5942	1	0	1	1	1	takes rx for antibiotic:0	takes rx for antibiotic:0
13	1	takes rx for antibiotic:1	rsv_genus170	3	takes rx for antibiotic:1	ANTIBIOFL	0.5942	1	0	1.39498	0.396163	4.91207	takes rx for antibiotic:1	takes rx for antibiotic:1
13	1	takes rx for antihyperlipidemic:0	rsv_genus170	4	takes rx for antihyperlipidemic:0	ANTILIPFL	0.4838	1	0	1	1	1	takes rx for antihyperlipidemic:0	takes rx for antihyperlipidemic:0
13	1	takes rx for antihyperlipidemic:1	rsv_genus170	4	takes rx for antihyperlipidemic:1	ANTILIPFL	0.4838	1	0	1.3224	0.592547	2.95123	takes rx for antihyperlipidemic:1	takes rx for antihyperlipidemic:1
13	1	BMI2:1	rsv_genus170	5	BMI2:1	BMI2	0.1107	1	0	0.243978	0.0535584	1.11141	BMI2:1	BMI2:1
13	1	BMI2:2	rsv_genus170	5	BMI2:2	BMI2	0.1107	1	0	1	1	1	BMI2:2	BMI2:2
13	1	BMI2:3	rsv_genus170	5	BMI2:3	BMI2	0.1107	1	0	0.767908	0.351427	1.67797	BMI2:3	BMI2:3
13	1	BMI2:4	rsv_genus170	5	BMI2:4	BMI2	0.1107	1	0	0.731284	0.444643	1.20271	BMI2:4	BMI2:4
13	1	BMI2:5	rsv_genus170	5	BMI2:5	BMI2	0.1107	1	0	1.19605	0.448005	3.19312	BMI2:5	BMI2:5
13	1	EDUCAT2:1	rsv_genus170	6	EDUCAT2:1	EDUCAT2	0.4763	1	0	1	1	1	EDUCAT2:1	EDUCAT2:1
13	1	EDUCAT2:2	rsv_genus170	6	EDUCAT2:2	EDUCAT2	0.4763	1	0	1.46231	0.71281	2.9999	EDUCAT2:2	EDUCAT2:2
13	1	EDUCAT2:3	rsv_genus170	6	EDUCAT2:3	EDUCAT2	0.4763	1	0	1.13731	0.550026	2.35165	EDUCAT2:3	EDUCAT2:3
13	1	GENDER:1	rsv_genus170	7	GENDER:1	GENDER	0.9941	1	0	1	1	1	GENDER:1	GENDER:1
13	1	GENDER:2	rsv_genus170	7	GENDER:2	GENDER	0.9941	1	0	0.99835	0.635758	1.56774	GENDER:2	GENDER:2
13	1	takes rx for GERD:0	rsv_genus170	8	takes rx for GERD:0	GERDFL	0.9436	1	0	1	1	1	takes rx for GERD:0	takes rx for GERD:0
13	1	takes rx for GERD:1	rsv_genus170	8	takes rx for GERD:1	GERDFL	0.9436	1	0	0.957748	0.279441	3.28256	takes rx for GERD:1	takes rx for GERD:1
13	1	diabetes based on 2 lab variables and 3 diq questions:0	rsv_genus170	9	diabetes based on 2 lab variables and 3 diq questions:0	NEWLABDIABETES	0.9566	1	0	1	1	1	diabetes based on 2 lab variables and 3 diq questions:0	diabetes based on 2 lab variables and 3 diq questions:0
13	1	diabetes based on 2 lab variables and 3 diq questions:1	rsv_genus170	9	diabetes based on 2 lab variables and 3 diq questions:1	NEWLABDIABETES	0.9566	1	0	0.982681	0.513628	1.88008	diabetes based on 2 lab variables and 3 diq questions:1	diabetes based on 2 lab variables and 3 diq questions:1
13	1	LABHYPERTENSION:0	rsv_genus170	10	LABHYPERTENSION:0	LABHYPERTENSION	0.4067	1	0	1	1	1	LABHYPERTENSION:0	LABHYPERTENSION:0
13	1	LABHYPERTENSION:1	rsv_genus170	10	LABHYPERTENSION:1	LABHYPERTENSION	0.4067	1	0	1.17501	0.795224	1.73616	LABHYPERTENSION:1	LABHYPERTENSION:1
13	1	MARITAL2:1	rsv_genus170	11	MARITAL2:1	MARITAL2	0.0358	1	0	1	1	1	MARITAL2:1	MARITAL2:1
13	1	MARITAL2:2	rsv_genus170	11	MARITAL2:2	MARITAL2	0.0358	1	0	1.55082	0.939877	2.5589	MARITAL2:2	MARITAL2:2
13	1	MARITAL2:3	rsv_genus170	11	MARITAL2:3	MARITAL2	0.0358	1	0	0.733415	0.431303	1.24714	MARITAL2:3	MARITAL2:3
13	1	NSMOKING2:1	rsv_genus170	12	NSMOKING2:1	NSMOKING2	0.062	1	0	1	1	1	NSMOKING2:1	NSMOKING2:1
13	1	NSMOKING2:2	rsv_genus170	12	NSMOKING2:2	NSMOKING2	0.062	1	0	1.18538	0.658022	2.13537	NSMOKING2:2	NSMOKING2:2
13	1	NSMOKING2:3	rsv_genus170	12	NSMOKING2:3	NSMOKING2	0.062	1	0	1.34445	0.989559	1.82661	NSMOKING2:3	NSMOKING2:3
13	1	PERIO_ALL2:1	rsv_genus170	13	PERIO_ALL2:1	PERIO_ALL2	0.201	1	0	1	1	1	PERIO_ALL2:1	PERIO_ALL2:1
13	1	PERIO_ALL2:2	rsv_genus170	13	PERIO_ALL2:2	PERIO_ALL2	0.201	1	0	0.561456	0.279831	1.12651	PERIO_ALL2:2	PERIO_ALL2:2
13	1	PERIO_ALL2:3	rsv_genus170	13	PERIO_ALL2:3	PERIO_ALL2	0.201	1	0	0.713533	0.391679	1.29986	PERIO_ALL2:3	PERIO_ALL2:3
13	1	PERIO_ALL2:4	rsv_genus170	13	PERIO_ALL2:4	PERIO_ALL2	0.201	1	0	1.44515	0.676602	3.08667	PERIO_ALL2:4	PERIO_ALL2:4
13	1	PERIO_ALL2:77	rsv_genus170	13	PERIO_ALL2:77	PERIO_ALL2	0.201	1	0	1.25142	0.579398	2.70289	PERIO_ALL2:77	PERIO_ALL2:77
13	1	PERIO_ALL2:88	rsv_genus170	13	PERIO_ALL2:88	PERIO_ALL2	0.201	1	0	1.26651	0.440445	3.64189	PERIO_ALL2:88	PERIO_ALL2:88
13	1	PERIO_ALL2:99	rsv_genus170	13	PERIO_ALL2:99	PERIO_ALL2	0.201	1	0	1.11579	0.504738	2.46658	PERIO_ALL2:99	PERIO_ALL2:99
13	1	POVERTY:1	rsv_genus170	14	POVERTY:1	POVERTY	0.0434	1	0	1	1	1	POVERTY:1	POVERTY:1
13	1	POVERTY:2	rsv_genus170	14	POVERTY:2	POVERTY	0.0434	1	0	0.68399	0.279725	1.67251	POVERTY:2	POVERTY:2
13	1	POVERTY:3	rsv_genus170	14	POVERTY:3	POVERTY	0.0434	1	0	0.549686	0.3196	0.945414	POVERTY:3	POVERTY:3
13	1	POVERTY:4	rsv_genus170	14	POVERTY:4	POVERTY	0.0434	1	0	0.436832	0.203531	0.937559	POVERTY:4	POVERTY:4
13	1	POVERTY:99	rsv_genus170	14	POVERTY:99	POVERTY	0.0434	1	0	0.757993	0.290791	1.97583	POVERTY:99	POVERTY:99
13	1	RACECAT:1	rsv_genus170	15	RACECAT:1	RACECAT	0.0112	1	0	0.674129	0.371484	1.22334	RACECAT:1	RACECAT:1
13	1	RACECAT:2	rsv_genus170	15	RACECAT:2	RACECAT	0.0112	1	0	0.317567	0.129732	0.777367	RACECAT:2	RACECAT:2
13	1	RACECAT:3	rsv_genus170	15	RACECAT:3	RACECAT	0.0112	1	0	1	1	1	RACECAT:3	RACECAT:3
13	1	RACECAT:4	rsv_genus170	15	RACECAT:4	RACECAT	0.0112	1	0	1.08252	0.618299	1.89527	RACECAT:4	RACECAT:4
13	1	RACECAT:5	rsv_genus170	15	RACECAT:5	RACECAT	0.0112	1	0	0.942552	0.37213	2.38735	RACECAT:5	RACECAT:5
13	1	Intercept	rsv_genus170	16	Intercept	INTERCEPT		1	1	0.0409456	0.000938941	1.78557	Intercept	Intercept
13	1	SPL5AGE2	rsv_genus172	1	SPL5AGE2	EFFECT_1	0.2151	1	0	0.999954	0.999272	1.00064	SPL5AGE2	SPL5AGE2
13	1	SPL5AGE3	rsv_genus172	1	SPL5AGE3	EFFECT_1	0.2151	1	0	1.00009	0.99928	1.00089	SPL5AGE3	SPL5AGE3
13	1	AGE	rsv_genus172	1	AGE	EFFECT_1	0.2151	1	0	0.986882	0.905141	1.07601	AGE	AGE
13	1	SPL5AGE1	rsv_genus172	1	SPL5AGE1	EFFECT_1	0.2151	1	0	1.00002	0.999751	1.0003	SPL5AGE1	SPL5AGE1
13	1	ALC_DK:0	rsv_genus172	2	ALC_DK:0	ALC_DK	0.3871	1	0	1	1	1	ALC_DK:0	ALC_DK:0
13	1	ALC_DK:1	rsv_genus172	2	ALC_DK:1	ALC_DK	0.3871	1	0	0.921426	0.549616	1.54476	ALC_DK:1	ALC_DK:1
13	1	ALC_DK:2	rsv_genus172	2	ALC_DK:2	ALC_DK	0.3871	1	0	0.877653	0.550182	1.40004	ALC_DK:2	ALC_DK:2
13	1	ALC_DK:3	rsv_genus172	2	ALC_DK:3	ALC_DK	0.3871	1	0	0.871602	0.496449	1.53025	ALC_DK:3	ALC_DK:3
13	1	ALC_DK:4	rsv_genus172	2	ALC_DK:4	ALC_DK	0.3871	1	0	0.6529	0.320309	1.33083	ALC_DK:4	ALC_DK:4
13	1	ALC_DK:5	rsv_genus172	2	ALC_DK:5	ALC_DK	0.3871	1	0	0.952884	0.487921	1.86093	ALC_DK:5	ALC_DK:5
13	1	ALC_DK:99	rsv_genus172	2	ALC_DK:99	ALC_DK	0.3871	1	0	0.630119	0.337683	1.17581	ALC_DK:99	ALC_DK:99
13	1	takes rx for antibiotic:0	rsv_genus172	3	takes rx for antibiotic:0	ANTIBIOFL	0.0639	1	0	1	1	1	takes rx for antibiotic:0	takes rx for antibiotic:0
13	1	takes rx for antibiotic:1	rsv_genus172	3	takes rx for antibiotic:1	ANTIBIOFL	0.0639	1	0	0.558736	0.301242	1.03633	takes rx for antibiotic:1	takes rx for antibiotic:1
13	1	takes rx for antihyperlipidemic:0	rsv_genus172	4	takes rx for antihyperlipidemic:0	ANTILIPFL	0.0035	1	0	1	1	1	takes rx for antihyperlipidemic:0	takes rx for antihyperlipidemic:0
13	1	takes rx for antihyperlipidemic:1	rsv_genus172	4	takes rx for antihyperlipidemic:1	ANTILIPFL	0.0035	1	0	0.455066	0.273359	0.757557	takes rx for antihyperlipidemic:1	takes rx for antihyperlipidemic:1
13	1	BMI2:1	rsv_genus172	5	BMI2:1	BMI2	0.4001	1	0	1.18778	0.518375	2.7216	BMI2:1	BMI2:1
13	1	BMI2:2	rsv_genus172	5	BMI2:2	BMI2	0.4001	1	0	1	1	1	BMI2:2	BMI2:2
13	1	BMI2:3	rsv_genus172	5	BMI2:3	BMI2	0.4001	1	0	0.93919	0.652362	1.35213	BMI2:3	BMI2:3
13	1	BMI2:4	rsv_genus172	5	BMI2:4	BMI2	0.4001	1	0	0.975528	0.676149	1.40746	BMI2:4	BMI2:4
13	1	BMI2:5	rsv_genus172	5	BMI2:5	BMI2	0.4001	1	0	1.27993	0.86809	1.88715	BMI2:5	BMI2:5
13	1	EDUCAT2:1	rsv_genus172	6	EDUCAT2:1	EDUCAT2	0.1033	1	0	1	1	1	EDUCAT2:1	EDUCAT2:1
13	1	EDUCAT2:2	rsv_genus172	6	EDUCAT2:2	EDUCAT2	0.1033	1	0	1.14268	0.765149	1.70649	EDUCAT2:2	EDUCAT2:2
13	1	EDUCAT2:3	rsv_genus172	6	EDUCAT2:3	EDUCAT2	0.1033	1	0	1.37097	1.00579	1.86874	EDUCAT2:3	EDUCAT2:3
13	1	GENDER:1	rsv_genus172	7	GENDER:1	GENDER	0.0572	1	0	1	1	1	GENDER:1	GENDER:1
13	1	GENDER:2	rsv_genus172	7	GENDER:2	GENDER	0.0572	1	0	1.33082	0.990816	1.78749	GENDER:2	GENDER:2
13	1	takes rx for GERD:0	rsv_genus172	8	takes rx for GERD:0	GERDFL	0.8665	1	0	1	1	1	takes rx for GERD:0	takes rx for GERD:0
13	1	takes rx for GERD:1	rsv_genus172	8	takes rx for GERD:1	GERDFL	0.8665	1	0	0.962836	0.611092	1.51704	takes rx for GERD:1	takes rx for GERD:1
13	1	diabetes based on 2 lab variables and 3 diq questions:0	rsv_genus172	9	diabetes based on 2 lab variables and 3 diq questions:0	NEWLABDIABETES	0.1409	1	0	1	1	1	diabetes based on 2 lab variables and 3 diq questions:0	diabetes based on 2 lab variables and 3 diq questions:0
13	1	diabetes based on 2 lab variables and 3 diq questions:1	rsv_genus172	9	diabetes based on 2 lab variables and 3 diq questions:1	NEWLABDIABETES	0.1409	1	0	1.40229	0.888882	2.21224	diabetes based on 2 lab variables and 3 diq questions:1	diabetes based on 2 lab variables and 3 diq questions:1
13	1	LABHYPERTENSION:0	rsv_genus172	10	LABHYPERTENSION:0	LABHYPERTENSION	0.0322	1	0	1	1	1	LABHYPERTENSION:0	LABHYPERTENSION:0
13	1	LABHYPERTENSION:1	rsv_genus172	10	LABHYPERTENSION:1	LABHYPERTENSION	0.0322	1	0	0.74669	0.572469	0.973931	LABHYPERTENSION:1	LABHYPERTENSION:1
13	1	MARITAL2:1	rsv_genus172	11	MARITAL2:1	MARITAL2	0.9785	1	0	1	1	1	MARITAL2:1	MARITAL2:1
13	1	MARITAL2:2	rsv_genus172	11	MARITAL2:2	MARITAL2	0.9785	1	0	0.993575	0.660012	1.49572	MARITAL2:2	MARITAL2:2
13	1	MARITAL2:3	rsv_genus172	11	MARITAL2:3	MARITAL2	0.9785	1	0	0.954539	0.575984	1.58189	MARITAL2:3	MARITAL2:3
13	1	NSMOKING2:1	rsv_genus172	12	NSMOKING2:1	NSMOKING2	0.008	1	0	1	1	1	NSMOKING2:1	NSMOKING2:1
13	1	NSMOKING2:2	rsv_genus172	12	NSMOKING2:2	NSMOKING2	0.008	1	0	1.13957	0.79394	1.63567	NSMOKING2:2	NSMOKING2:2
13	1	NSMOKING2:3	rsv_genus172	12	NSMOKING2:3	NSMOKING2	0.008	1	0	0.501987	0.322207	0.782078	NSMOKING2:3	NSMOKING2:3
13	1	PERIO_ALL2:1	rsv_genus172	13	PERIO_ALL2:1	PERIO_ALL2	0.0493	1	0	1	1	1	PERIO_ALL2:1	PERIO_ALL2:1
13	1	PERIO_ALL2:2	rsv_genus172	13	PERIO_ALL2:2	PERIO_ALL2	0.0493	1	0	0.859234	0.544427	1.35607	PERIO_ALL2:2	PERIO_ALL2:2
13	1	PERIO_ALL2:3	rsv_genus172	13	PERIO_ALL2:3	PERIO_ALL2	0.0493	1	0	1.07923	0.720638	1.61626	PERIO_ALL2:3	PERIO_ALL2:3
13	1	PERIO_ALL2:4	rsv_genus172	13	PERIO_ALL2:4	PERIO_ALL2	0.0493	1	0	1.19198	0.543982	2.6119	PERIO_ALL2:4	PERIO_ALL2:4
13	1	PERIO_ALL2:77	rsv_genus172	13	PERIO_ALL2:77	PERIO_ALL2	0.0493	1	0	1.31833	0.614244	2.82948	PERIO_ALL2:77	PERIO_ALL2:77
13	1	PERIO_ALL2:88	rsv_genus172	13	PERIO_ALL2:88	PERIO_ALL2	0.0493	1	0	0.0745097	0.0175318	0.316665	PERIO_ALL2:88	PERIO_ALL2:88
13	1	PERIO_ALL2:99	rsv_genus172	13	PERIO_ALL2:99	PERIO_ALL2	0.0493	1	0	0.95432	0.589163	1.5458	PERIO_ALL2:99	PERIO_ALL2:99
13	1	POVERTY:1	rsv_genus172	14	POVERTY:1	POVERTY	0.5249	1	0	1	1	1	POVERTY:1	POVERTY:1
13	1	POVERTY:2	rsv_genus172	14	POVERTY:2	POVERTY	0.5249	1	0	1.31544	0.901875	1.91865	POVERTY:2	POVERTY:2
13	1	POVERTY:3	rsv_genus172	14	POVERTY:3	POVERTY	0.5249	1	0	1.14639	0.737662	1.7816	POVERTY:3	POVERTY:3
13	1	POVERTY:4	rsv_genus172	14	POVERTY:4	POVERTY	0.5249	1	0	1.1919	0.816743	1.73938	POVERTY:4	POVERTY:4
13	1	POVERTY:99	rsv_genus172	14	POVERTY:99	POVERTY	0.5249	1	0	0.923417	0.558135	1.52776	POVERTY:99	POVERTY:99
13	1	RACECAT:1	rsv_genus172	15	RACECAT:1	RACECAT	0.0029	1	0	1.29223	0.886058	1.88459	RACECAT:1	RACECAT:1
13	1	RACECAT:2	rsv_genus172	15	RACECAT:2	RACECAT	0.0029	1	0	1.63503	0.96613	2.76704	RACECAT:2	RACECAT:2
13	1	RACECAT:3	rsv_genus172	15	RACECAT:3	RACECAT	0.0029	1	0	1	1	1	RACECAT:3	RACECAT:3
13	1	RACECAT:4	rsv_genus172	15	RACECAT:4	RACECAT	0.0029	1	0	0.742678	0.523474	1.05367	RACECAT:4	RACECAT:4
13	1	RACECAT:5	rsv_genus172	15	RACECAT:5	RACECAT	0.0029	1	0	1.7934	1.12928	2.84808	RACECAT:5	RACECAT:5
13	1	Intercept	rsv_genus172	16	Intercept	INTERCEPT		1	1	0.0494291	0.0063182	0.386698	Intercept	Intercept
13	1	SPL5AGE2	rsv_genus193	1	SPL5AGE2	EFFECT_1	0.0838	1	0	0.999924	0.999666	1.00018	SPL5AGE2	SPL5AGE2
13	1	SPL5AGE3	rsv_genus193	1	SPL5AGE3	EFFECT_1	0.0838	1	0	1.00016	0.999861	1.00046	SPL5AGE3	SPL5AGE3
13	1	AGE	rsv_genus193	1	AGE	EFFECT_1	0.0838	1	0	0.992845	0.961133	1.0256	AGE	AGE
13	1	SPL5AGE1	rsv_genus193	1	SPL5AGE1	EFFECT_1	0.0838	1	0	1.00002	0.999919	1.00013	SPL5AGE1	SPL5AGE1
13	1	ALC_DK:0	rsv_genus193	2	ALC_DK:0	ALC_DK	0.0006	1	0	1	1	1	ALC_DK:0	ALC_DK:0
13	1	ALC_DK:1	rsv_genus193	2	ALC_DK:1	ALC_DK	0.0006	1	0	0.880973	0.756122	1.02644	ALC_DK:1	ALC_DK:1
13	1	ALC_DK:2	rsv_genus193	2	ALC_DK:2	ALC_DK	0.0006	1	0	0.961487	0.822746	1.12362	ALC_DK:2	ALC_DK:2
13	1	ALC_DK:3	rsv_genus193	2	ALC_DK:3	ALC_DK	0.0006	1	0	1.0124	0.865648	1.18403	ALC_DK:3	ALC_DK:3
13	1	ALC_DK:4	rsv_genus193	2	ALC_DK:4	ALC_DK	0.0006	1	0	1.16787	0.978271	1.39422	ALC_DK:4	ALC_DK:4
13	1	ALC_DK:5	rsv_genus193	2	ALC_DK:5	ALC_DK	0.0006	1	0	1.28994	0.986161	1.68731	ALC_DK:5	ALC_DK:5
13	1	ALC_DK:99	rsv_genus193	2	ALC_DK:99	ALC_DK	0.0006	1	0	0.890529	0.728757	1.08821	ALC_DK:99	ALC_DK:99
13	1	takes rx for antibiotic:0	rsv_genus193	3	takes rx for antibiotic:0	ANTIBIOFL	0.6946	1	0	1	1	1	takes rx for antibiotic:0	takes rx for antibiotic:0
13	1	takes rx for antibiotic:1	rsv_genus193	3	takes rx for antibiotic:1	ANTIBIOFL	0.6946	1	0	1.03118	0.880729	1.20734	takes rx for antibiotic:1	takes rx for antibiotic:1
13	1	takes rx for antihyperlipidemic:0	rsv_genus193	4	takes rx for antihyperlipidemic:0	ANTILIPFL	0.0219	1	0	1	1	1	takes rx for antihyperlipidemic:0	takes rx for antihyperlipidemic:0
13	1	takes rx for antihyperlipidemic:1	rsv_genus193	4	takes rx for antihyperlipidemic:1	ANTILIPFL	0.0219	1	0	1.24772	1.03476	1.50451	takes rx for antihyperlipidemic:1	takes rx for antihyperlipidemic:1
13	1	BMI2:1	rsv_genus193	5	BMI2:1	BMI2	0.6519	1	0	1.15376	0.800111	1.66372	BMI2:1	BMI2:1
13	1	BMI2:2	rsv_genus193	5	BMI2:2	BMI2	0.6519	1	0	1	1	1	BMI2:2	BMI2:2
13	1	BMI2:3	rsv_genus193	5	BMI2:3	BMI2	0.6519	1	0	0.950281	0.849056	1.06357	BMI2:3	BMI2:3
13	1	BMI2:4	rsv_genus193	5	BMI2:4	BMI2	0.6519	1	0	0.981582	0.862721	1.11682	BMI2:4	BMI2:4
13	1	BMI2:5	rsv_genus193	5	BMI2:5	BMI2	0.6519	1	0	0.985739	0.883776	1.09947	BMI2:5	BMI2:5
13	1	EDUCAT2:1	rsv_genus193	6	EDUCAT2:1	EDUCAT2	0.1073	1	0	1	1	1	EDUCAT2:1	EDUCAT2:1
13	1	EDUCAT2:2	rsv_genus193	6	EDUCAT2:2	EDUCAT2	0.1073	1	0	1.01122	0.893584	1.14433	EDUCAT2:2	EDUCAT2:2
13	1	EDUCAT2:3	rsv_genus193	6	EDUCAT2:3	EDUCAT2	0.1073	1	0	0.895866	0.797728	1.00608	EDUCAT2:3	EDUCAT2:3
13	1	GENDER:1	rsv_genus193	7	GENDER:1	GENDER	0.0128	1	0	1	1	1	GENDER:1	GENDER:1
13	1	GENDER:2	rsv_genus193	7	GENDER:2	GENDER	0.0128	1	0	0.87913	0.795829	0.97115	GENDER:2	GENDER:2
13	1	takes rx for GERD:0	rsv_genus193	8	takes rx for GERD:0	GERDFL	0.0662	1	0	1	1	1	takes rx for GERD:0	takes rx for GERD:0
13	1	takes rx for GERD:1	rsv_genus193	8	takes rx for GERD:1	GERDFL	0.0662	1	0	0.833741	0.686246	1.01294	takes rx for GERD:1	takes rx for GERD:1
13	1	diabetes based on 2 lab variables and 3 diq questions:0	rsv_genus193	9	diabetes based on 2 lab variables and 3 diq questions:0	NEWLABDIABETES	0.2963	1	0	1	1	1	diabetes based on 2 lab variables and 3 diq questions:0	diabetes based on 2 lab variables and 3 diq questions:0
13	1	diabetes based on 2 lab variables and 3 diq questions:1	rsv_genus193	9	diabetes based on 2 lab variables and 3 diq questions:1	NEWLABDIABETES	0.2963	1	0	0.903361	0.743433	1.09769	diabetes based on 2 lab variables and 3 diq questions:1	diabetes based on 2 lab variables and 3 diq questions:1
13	1	LABHYPERTENSION:0	rsv_genus193	10	LABHYPERTENSION:0	LABHYPERTENSION	0.6222	1	0	1	1	1	LABHYPERTENSION:0	LABHYPERTENSION:0
13	1	LABHYPERTENSION:1	rsv_genus193	10	LABHYPERTENSION:1	LABHYPERTENSION	0.6222	1	0	0.97635	0.885286	1.07678	LABHYPERTENSION:1	LABHYPERTENSION:1
13	1	MARITAL2:1	rsv_genus193	11	MARITAL2:1	MARITAL2	0.5899	1	0	1	1	1	MARITAL2:1	MARITAL2:1
13	1	MARITAL2:2	rsv_genus193	11	MARITAL2:2	MARITAL2	0.5899	1	0	0.987074	0.871147	1.11843	MARITAL2:2	MARITAL2:2
13	1	MARITAL2:3	rsv_genus193	11	MARITAL2:3	MARITAL2	0.5899	1	0	0.919324	0.759381	1.11295	MARITAL2:3	MARITAL2:3
13	1	NSMOKING2:1	rsv_genus193	12	NSMOKING2:1	NSMOKING2	0	1	1	1	1	1	NSMOKING2:1	NSMOKING2:1
13	1	NSMOKING2:2	rsv_genus193	12	NSMOKING2:2	NSMOKING2	0	1	1	1.15171	1.00979	1.31357	NSMOKING2:2	NSMOKING2:2
13	1	NSMOKING2:3	rsv_genus193	12	NSMOKING2:3	NSMOKING2	0	1	1	1.4528	1.30358	1.6191	NSMOKING2:3	NSMOKING2:3
13	1	PERIO_ALL2:1	rsv_genus193	13	PERIO_ALL2:1	PERIO_ALL2	0.2496	1	0	1	1	1	PERIO_ALL2:1	PERIO_ALL2:1
13	1	PERIO_ALL2:2	rsv_genus193	13	PERIO_ALL2:2	PERIO_ALL2	0.2496	1	0	0.863834	0.75246	0.991694	PERIO_ALL2:2	PERIO_ALL2:2
13	1	PERIO_ALL2:3	rsv_genus193	13	PERIO_ALL2:3	PERIO_ALL2	0.2496	1	0	1.03075	0.916423	1.15935	PERIO_ALL2:3	PERIO_ALL2:3
13	1	PERIO_ALL2:4	rsv_genus193	13	PERIO_ALL2:4	PERIO_ALL2	0.2496	1	0	1.0915	0.887759	1.34199	PERIO_ALL2:4	PERIO_ALL2:4
13	1	PERIO_ALL2:77	rsv_genus193	13	PERIO_ALL2:77	PERIO_ALL2	0.2496	1	0	0.86988	0.711719	1.06319	PERIO_ALL2:77	PERIO_ALL2:77
13	1	PERIO_ALL2:88	rsv_genus193	13	PERIO_ALL2:88	PERIO_ALL2	0.2496	1	0	0.939845	0.60943	1.4494	PERIO_ALL2:88	PERIO_ALL2:88
13	1	PERIO_ALL2:99	rsv_genus193	13	PERIO_ALL2:99	PERIO_ALL2	0.2496	1	0	1.08499	0.928991	1.26718	PERIO_ALL2:99	PERIO_ALL2:99
13	1	POVERTY:1	rsv_genus193	14	POVERTY:1	POVERTY	0.2916	1	0	1	1	1	POVERTY:1	POVERTY:1
13	1	POVERTY:2	rsv_genus193	14	POVERTY:2	POVERTY	0.2916	1	0	1.10932	0.983874	1.25075	POVERTY:2	POVERTY:2
13	1	POVERTY:3	rsv_genus193	14	POVERTY:3	POVERTY	0.2916	1	0	1.09732	0.946393	1.27231	POVERTY:3	POVERTY:3
13	1	POVERTY:4	rsv_genus193	14	POVERTY:4	POVERTY	0.2916	1	0	1.07638	0.942624	1.22911	POVERTY:4	POVERTY:4
13	1	POVERTY:99	rsv_genus193	14	POVERTY:99	POVERTY	0.2916	1	0	1.10974	0.924877	1.33156	POVERTY:99	POVERTY:99
13	1	RACECAT:1	rsv_genus193	15	RACECAT:1	RACECAT	0	1	1	0.777729	0.649048	0.931922	RACECAT:1	RACECAT:1
13	1	RACECAT:2	rsv_genus193	15	RACECAT:2	RACECAT	0	1	1	0.817266	0.680146	0.982029	RACECAT:2	RACECAT:2
13	1	RACECAT:3	rsv_genus193	15	RACECAT:3	RACECAT	0	1	1	1	1	1	RACECAT:3	RACECAT:3
13	1	RACECAT:4	rsv_genus193	15	RACECAT:4	RACECAT	0	1	1	1.16366	1.0348	1.30857	RACECAT:4	RACECAT:4
13	1	RACECAT:5	rsv_genus193	15	RACECAT:5	RACECAT	0	1	1	0.651915	0.556748	0.76335	RACECAT:5	RACECAT:5
13	1	Intercept	rsv_genus193	16	Intercept	INTERCEPT		1	1	70.3147	29.3658	168.365	Intercept	Intercept
13	1	SPL5AGE2	rsv_genus196	1	SPL5AGE2	EFFECT_1	0.7064	1	0	0.999894	0.999368	1.00042	SPL5AGE2	SPL5AGE2
13	1	SPL5AGE3	rsv_genus196	1	SPL5AGE3	EFFECT_1	0.7064	1	0	1.00029	0.999645	1.00093	SPL5AGE3	SPL5AGE3
13	1	AGE	rsv_genus196	1	AGE	EFFECT_1	0.7064	1	0	1.01374	0.951478	1.08007	AGE	AGE
13	1	SPL5AGE1	rsv_genus196	1	SPL5AGE1	EFFECT_1	0.7064	1	0	1.00002	0.999808	1.00023	SPL5AGE1	SPL5AGE1
13	1	ALC_DK:0	rsv_genus196	2	ALC_DK:0	ALC_DK	0.9487	1	0	1	1	1	ALC_DK:0	ALC_DK:0
13	1	ALC_DK:1	rsv_genus196	2	ALC_DK:1	ALC_DK	0.9487	1	0	0.84915	0.559826	1.288	ALC_DK:1	ALC_DK:1
13	1	ALC_DK:2	rsv_genus196	2	ALC_DK:2	ALC_DK	0.9487	1	0	0.932604	0.674571	1.28934	ALC_DK:2	ALC_DK:2
13	1	ALC_DK:3	rsv_genus196	2	ALC_DK:3	ALC_DK	0.9487	1	0	0.947546	0.570189	1.57464	ALC_DK:3	ALC_DK:3
13	1	ALC_DK:4	rsv_genus196	2	ALC_DK:4	ALC_DK	0.9487	1	0	0.8007	0.509003	1.25956	ALC_DK:4	ALC_DK:4
13	1	ALC_DK:5	rsv_genus196	2	ALC_DK:5	ALC_DK	0.9487	1	0	0.891868	0.483071	1.64661	ALC_DK:5	ALC_DK:5
13	1	ALC_DK:99	rsv_genus196	2	ALC_DK:99	ALC_DK	0.9487	1	0	0.808582	0.476306	1.37266	ALC_DK:99	ALC_DK:99
13	1	takes rx for antibiotic:0	rsv_genus196	3	takes rx for antibiotic:0	ANTIBIOFL	0.7493	1	0	1	1	1	takes rx for antibiotic:0	takes rx for antibiotic:0
13	1	takes rx for antibiotic:1	rsv_genus196	3	takes rx for antibiotic:1	ANTIBIOFL	0.7493	1	0	0.914774	0.521268	1.60534	takes rx for antibiotic:1	takes rx for antibiotic:1
13	1	takes rx for antihyperlipidemic:0	rsv_genus196	4	takes rx for antihyperlipidemic:0	ANTILIPFL	0.4691	1	0	1	1	1	takes rx for antihyperlipidemic:0	takes rx for antihyperlipidemic:0
13	1	takes rx for antihyperlipidemic:1	rsv_genus196	4	takes rx for antihyperlipidemic:1	ANTILIPFL	0.4691	1	0	1.14733	0.783233	1.68068	takes rx for antihyperlipidemic:1	takes rx for antihyperlipidemic:1
13	1	BMI2:1	rsv_genus196	5	BMI2:1	BMI2	0.6367	1	0	1.46534	0.592957	3.6212	BMI2:1	BMI2:1
13	1	BMI2:2	rsv_genus196	5	BMI2:2	BMI2	0.6367	1	0	1	1	1	BMI2:2	BMI2:2
13	1	BMI2:3	rsv_genus196	5	BMI2:3	BMI2	0.6367	1	0	1.0396	0.785348	1.37618	BMI2:3	BMI2:3
13	1	BMI2:4	rsv_genus196	5	BMI2:4	BMI2	0.6367	1	0	1.25364	0.857076	1.8337	BMI2:4	BMI2:4
13	1	BMI2:5	rsv_genus196	5	BMI2:5	BMI2	0.6367	1	0	1.27483	0.870329	1.86733	BMI2:5	BMI2:5
13	1	EDUCAT2:1	rsv_genus196	6	EDUCAT2:1	EDUCAT2	0.1906	1	0	1	1	1	EDUCAT2:1	EDUCAT2:1
13	1	EDUCAT2:2	rsv_genus196	6	EDUCAT2:2	EDUCAT2	0.1906	1	0	0.9671	0.765349	1.22204	EDUCAT2:2	EDUCAT2:2
13	1	EDUCAT2:3	rsv_genus196	6	EDUCAT2:3	EDUCAT2	0.1906	1	0	0.821775	0.648149	1.04191	EDUCAT2:3	EDUCAT2:3
13	1	GENDER:1	rsv_genus196	7	GENDER:1	GENDER	0.6682	1	0	1	1	1	GENDER:1	GENDER:1
13	1	GENDER:2	rsv_genus196	7	GENDER:2	GENDER	0.6682	1	0	0.953868	0.763838	1.19117	GENDER:2	GENDER:2
13	1	takes rx for GERD:0	rsv_genus196	8	takes rx for GERD:0	GERDFL	0.7442	1	0	1	1	1	takes rx for GERD:0	takes rx for GERD:0
13	1	takes rx for GERD:1	rsv_genus196	8	takes rx for GERD:1	GERDFL	0.7442	1	0	0.940027	0.641288	1.37793	takes rx for GERD:1	takes rx for GERD:1
13	1	diabetes based on 2 lab variables and 3 diq questions:0	rsv_genus196	9	diabetes based on 2 lab variables and 3 diq questions:0	NEWLABDIABETES	0.8986	1	0	1	1	1	diabetes based on 2 lab variables and 3 diq questions:0	diabetes based on 2 lab variables and 3 diq questions:0
13	1	diabetes based on 2 lab variables and 3 diq questions:1	rsv_genus196	9	diabetes based on 2 lab variables and 3 diq questions:1	NEWLABDIABETES	0.8986	1	0	1.01885	0.757875	1.36969	diabetes based on 2 lab variables and 3 diq questions:1	diabetes based on 2 lab variables and 3 diq questions:1
13	1	LABHYPERTENSION:0	rsv_genus196	10	LABHYPERTENSION:0	LABHYPERTENSION	0.8042	1	0	1	1	1	LABHYPERTENSION:0	LABHYPERTENSION:0
13	1	LABHYPERTENSION:1	rsv_genus196	10	LABHYPERTENSION:1	LABHYPERTENSION	0.8042	1	0	0.969968	0.756716	1.24332	LABHYPERTENSION:1	LABHYPERTENSION:1
13	1	MARITAL2:1	rsv_genus196	11	MARITAL2:1	MARITAL2	0.0418	1	0	1	1	1	MARITAL2:1	MARITAL2:1
13	1	MARITAL2:2	rsv_genus196	11	MARITAL2:2	MARITAL2	0.0418	1	0	1.03346	0.794866	1.34368	MARITAL2:2	MARITAL2:2
13	1	MARITAL2:3	rsv_genus196	11	MARITAL2:3	MARITAL2	0.0418	1	0	0.75893	0.54712	1.05274	MARITAL2:3	MARITAL2:3
13	1	NSMOKING2:1	rsv_genus196	12	NSMOKING2:1	NSMOKING2	0	1	1	1	1	1	NSMOKING2:1	NSMOKING2:1
13	1	NSMOKING2:2	rsv_genus196	12	NSMOKING2:2	NSMOKING2	0	1	1	1.32187	0.862174	2.02667	NSMOKING2:2	NSMOKING2:2
13	1	NSMOKING2:3	rsv_genus196	12	NSMOKING2:3	NSMOKING2	0	1	1	2.66433	1.9081	3.72027	NSMOKING2:3	NSMOKING2:3
13	1	PERIO_ALL2:1	rsv_genus196	13	PERIO_ALL2:1	PERIO_ALL2	0.546	1	0	1	1	1	PERIO_ALL2:1	PERIO_ALL2:1
13	1	PERIO_ALL2:2	rsv_genus196	13	PERIO_ALL2:2	PERIO_ALL2	0.546	1	0	0.817345	0.440147	1.5178	PERIO_ALL2:2	PERIO_ALL2:2
13	1	PERIO_ALL2:3	rsv_genus196	13	PERIO_ALL2:3	PERIO_ALL2	0.546	1	0	1.2941	0.913868	1.83255	PERIO_ALL2:3	PERIO_ALL2:3
13	1	PERIO_ALL2:4	rsv_genus196	13	PERIO_ALL2:4	PERIO_ALL2	0.546	1	0	1.18001	0.817407	1.70347	PERIO_ALL2:4	PERIO_ALL2:4
13	1	PERIO_ALL2:77	rsv_genus196	13	PERIO_ALL2:77	PERIO_ALL2	0.546	1	0	0.960947	0.539494	1.71164	PERIO_ALL2:77	PERIO_ALL2:77
13	1	PERIO_ALL2:88	rsv_genus196	13	PERIO_ALL2:88	PERIO_ALL2	0.546	1	0	1.45038	0.446149	4.71506	PERIO_ALL2:88	PERIO_ALL2:88
13	1	PERIO_ALL2:99	rsv_genus196	13	PERIO_ALL2:99	PERIO_ALL2	0.546	1	0	1.08414	0.72516	1.62084	PERIO_ALL2:99	PERIO_ALL2:99
13	1	POVERTY:1	rsv_genus196	14	POVERTY:1	POVERTY	0.2039	1	0	1	1	1	POVERTY:1	POVERTY:1
13	1	POVERTY:2	rsv_genus196	14	POVERTY:2	POVERTY	0.2039	1	0	0.967356	0.791393	1.18244	POVERTY:2	POVERTY:2
13	1	POVERTY:3	rsv_genus196	14	POVERTY:3	POVERTY	0.2039	1	0	1.22554	0.892775	1.68234	POVERTY:3	POVERTY:3
13	1	POVERTY:4	rsv_genus196	14	POVERTY:4	POVERTY	0.2039	1	0	0.920222	0.698027	1.21315	POVERTY:4	POVERTY:4
13	1	POVERTY:99	rsv_genus196	14	POVERTY:99	POVERTY	0.2039	1	0	1.03217	0.644569	1.65283	POVERTY:99	POVERTY:99
13	1	RACECAT:1	rsv_genus196	15	RACECAT:1	RACECAT	0	1	1	0.583862	0.464093	0.734539	RACECAT:1	RACECAT:1
13	1	RACECAT:2	rsv_genus196	15	RACECAT:2	RACECAT	0	1	1	0.545745	0.413199	0.720809	RACECAT:2	RACECAT:2
13	1	RACECAT:3	rsv_genus196	15	RACECAT:3	RACECAT	0	1	1	1	1	1	RACECAT:3	RACECAT:3
13	1	RACECAT:4	rsv_genus196	15	RACECAT:4	RACECAT	0	1	1	1.10138	0.924571	1.31201	RACECAT:4	RACECAT:4
13	1	RACECAT:5	rsv_genus196	15	RACECAT:5	RACECAT	0	1	1	0.600747	0.408689	0.88306	RACECAT:5	RACECAT:5
13	1	Intercept	rsv_genus196	16	Intercept	INTERCEPT		1	1	0.447949	0.0916046	2.19048	Intercept	Intercept
13	1	SPL5AGE2	rsv_genus201	1	SPL5AGE2	EFFECT_1	0.0012	1	0	1.00053	1.00017	1.0009	SPL5AGE2	SPL5AGE2
13	1	SPL5AGE3	rsv_genus201	1	SPL5AGE3	EFFECT_1	0.0012	1	0	0.999696	0.999244	1.00015	SPL5AGE3	SPL5AGE3
13	1	AGE	rsv_genus201	1	AGE	EFFECT_1	0.0012	1	0	1.11305	1.03825	1.19324	AGE	AGE
13	1	SPL5AGE1	rsv_genus201	1	SPL5AGE1	EFFECT_1	0.0012	1	0	0.999727	0.999572	0.999882	SPL5AGE1	SPL5AGE1
13	1	ALC_DK:0	rsv_genus201	2	ALC_DK:0	ALC_DK	0.1039	1	0	1	1	1	ALC_DK:0	ALC_DK:0
13	1	ALC_DK:1	rsv_genus201	2	ALC_DK:1	ALC_DK	0.1039	1	0	0.849783	0.565194	1.27767	ALC_DK:1	ALC_DK:1
13	1	ALC_DK:2	rsv_genus201	2	ALC_DK:2	ALC_DK	0.1039	1	0	1.09538	0.761921	1.57478	ALC_DK:2	ALC_DK:2
13	1	ALC_DK:3	rsv_genus201	2	ALC_DK:3	ALC_DK	0.1039	1	0	0.933668	0.665765	1.30938	ALC_DK:3	ALC_DK:3
13	1	ALC_DK:4	rsv_genus201	2	ALC_DK:4	ALC_DK	0.1039	1	0	1.22444	0.683056	2.19493	ALC_DK:4	ALC_DK:4
13	1	ALC_DK:5	rsv_genus201	2	ALC_DK:5	ALC_DK	0.1039	1	0	1.10759	0.678411	1.80829	ALC_DK:5	ALC_DK:5
13	1	ALC_DK:99	rsv_genus201	2	ALC_DK:99	ALC_DK	0.1039	1	0	0.830413	0.551603	1.25015	ALC_DK:99	ALC_DK:99
13	1	takes rx for antibiotic:0	rsv_genus201	3	takes rx for antibiotic:0	ANTIBIOFL	0.8571	1	0	1	1	1	takes rx for antibiotic:0	takes rx for antibiotic:0
13	1	takes rx for antibiotic:1	rsv_genus201	3	takes rx for antibiotic:1	ANTIBIOFL	0.8571	1	0	0.948524	0.524577	1.71509	takes rx for antibiotic:1	takes rx for antibiotic:1
13	1	takes rx for antihyperlipidemic:0	rsv_genus201	4	takes rx for antihyperlipidemic:0	ANTILIPFL	0.7188	1	0	1	1	1	takes rx for antihyperlipidemic:0	takes rx for antihyperlipidemic:0
13	1	takes rx for antihyperlipidemic:1	rsv_genus201	4	takes rx for antihyperlipidemic:1	ANTILIPFL	0.7188	1	0	0.946459	0.695371	1.28821	takes rx for antihyperlipidemic:1	takes rx for antihyperlipidemic:1
13	1	BMI2:1	rsv_genus201	5	BMI2:1	BMI2	0.0157	1	0	0.68096	0.447675	1.03581	BMI2:1	BMI2:1
13	1	BMI2:2	rsv_genus201	5	BMI2:2	BMI2	0.0157	1	0	1	1	1	BMI2:2	BMI2:2
13	1	BMI2:3	rsv_genus201	5	BMI2:3	BMI2	0.0157	1	0	1.0482	0.830516	1.32294	BMI2:3	BMI2:3
13	1	BMI2:4	rsv_genus201	5	BMI2:4	BMI2	0.0157	1	0	1.03074	0.825244	1.28741	BMI2:4	BMI2:4
13	1	BMI2:5	rsv_genus201	5	BMI2:5	BMI2	0.0157	1	0	1.47147	1.09325	1.98054	BMI2:5	BMI2:5
13	1	EDUCAT2:1	rsv_genus201	6	EDUCAT2:1	EDUCAT2	0.166	1	0	1	1	1	EDUCAT2:1	EDUCAT2:1
13	1	EDUCAT2:2	rsv_genus201	6	EDUCAT2:2	EDUCAT2	0.166	1	0	0.830778	0.630585	1.09453	EDUCAT2:2	EDUCAT2:2
13	1	EDUCAT2:3	rsv_genus201	6	EDUCAT2:3	EDUCAT2	0.166	1	0	0.745103	0.547214	1.01455	EDUCAT2:3	EDUCAT2:3
13	1	GENDER:1	rsv_genus201	7	GENDER:1	GENDER	0.0381	1	0	1	1	1	GENDER:1	GENDER:1
13	1	GENDER:2	rsv_genus201	7	GENDER:2	GENDER	0.0381	1	0	0.753195	0.576739	0.983639	GENDER:2	GENDER:2
13	1	takes rx for GERD:0	rsv_genus201	8	takes rx for GERD:0	GERDFL	0.1577	1	0	1	1	1	takes rx for GERD:0	takes rx for GERD:0
13	1	takes rx for GERD:1	rsv_genus201	8	takes rx for GERD:1	GERDFL	0.1577	1	0	0.845877	0.668356	1.07055	takes rx for GERD:1	takes rx for GERD:1
13	1	diabetes based on 2 lab variables and 3 diq questions:0	rsv_genus201	9	diabetes based on 2 lab variables and 3 diq questions:0	NEWLABDIABETES	0.6681	1	0	1	1	1	diabetes based on 2 lab variables and 3 diq questions:0	diabetes based on 2 lab variables and 3 diq questions:0
13	1	diabetes based on 2 lab variables and 3 diq questions:1	rsv_genus201	9	diabetes based on 2 lab variables and 3 diq questions:1	NEWLABDIABETES	0.6681	1	0	0.946289	0.729926	1.22679	diabetes based on 2 lab variables and 3 diq questions:1	diabetes based on 2 lab variables and 3 diq questions:1
13	1	LABHYPERTENSION:0	rsv_genus201	10	LABHYPERTENSION:0	LABHYPERTENSION	0.5364	1	0	1	1	1	LABHYPERTENSION:0	LABHYPERTENSION:0
13	1	LABHYPERTENSION:1	rsv_genus201	10	LABHYPERTENSION:1	LABHYPERTENSION	0.5364	1	0	0.928866	0.730459	1.18116	LABHYPERTENSION:1	LABHYPERTENSION:1
13	1	MARITAL2:1	rsv_genus201	11	MARITAL2:1	MARITAL2	0.3235	1	0	1	1	1	MARITAL2:1	MARITAL2:1
13	1	MARITAL2:2	rsv_genus201	11	MARITAL2:2	MARITAL2	0.3235	1	0	1.06701	0.81097	1.40388	MARITAL2:2	MARITAL2:2
13	1	MARITAL2:3	rsv_genus201	11	MARITAL2:3	MARITAL2	0.3235	1	0	0.90793	0.66799	1.23406	MARITAL2:3	MARITAL2:3
13	1	NSMOKING2:1	rsv_genus201	12	NSMOKING2:1	NSMOKING2	0.0039	1	0	1	1	1	NSMOKING2:1	NSMOKING2:1
13	1	NSMOKING2:2	rsv_genus201	12	NSMOKING2:2	NSMOKING2	0.0039	1	0	1.0376	0.686634	1.56797	NSMOKING2:2	NSMOKING2:2
13	1	NSMOKING2:3	rsv_genus201	12	NSMOKING2:3	NSMOKING2	0.0039	1	0	1.49949	1.18768	1.89318	NSMOKING2:3	NSMOKING2:3
13	1	PERIO_ALL2:1	rsv_genus201	13	PERIO_ALL2:1	PERIO_ALL2	0	1	1	1	1	1	PERIO_ALL2:1	PERIO_ALL2:1
13	1	PERIO_ALL2:2	rsv_genus201	13	PERIO_ALL2:2	PERIO_ALL2	0	1	1	1.89408	1.01926	3.51974	PERIO_ALL2:2	PERIO_ALL2:2
13	1	PERIO_ALL2:3	rsv_genus201	13	PERIO_ALL2:3	PERIO_ALL2	0	1	1	2.19806	1.4938	3.23434	PERIO_ALL2:3	PERIO_ALL2:3
13	1	PERIO_ALL2:4	rsv_genus201	13	PERIO_ALL2:4	PERIO_ALL2	0	1	1	3.36298	2.24792	5.03114	PERIO_ALL2:4	PERIO_ALL2:4
13	1	PERIO_ALL2:77	rsv_genus201	13	PERIO_ALL2:77	PERIO_ALL2	0	1	1	1.1453	0.671915	1.95219	PERIO_ALL2:77	PERIO_ALL2:77
13	1	PERIO_ALL2:88	rsv_genus201	13	PERIO_ALL2:88	PERIO_ALL2	0	1	1	0.713679	0.293276	1.73672	PERIO_ALL2:88	PERIO_ALL2:88
13	1	PERIO_ALL2:99	rsv_genus201	13	PERIO_ALL2:99	PERIO_ALL2	0	1	1	2.12938	1.48235	3.05883	PERIO_ALL2:99	PERIO_ALL2:99
13	1	POVERTY:1	rsv_genus201	14	POVERTY:1	POVERTY	0.2908	1	0	1	1	1	POVERTY:1	POVERTY:1
13	1	POVERTY:2	rsv_genus201	14	POVERTY:2	POVERTY	0.2908	1	0	0.822241	0.64754	1.04407	POVERTY:2	POVERTY:2
13	1	POVERTY:3	rsv_genus201	14	POVERTY:3	POVERTY	0.2908	1	0	0.846041	0.595855	1.20127	POVERTY:3	POVERTY:3
13	1	POVERTY:4	rsv_genus201	14	POVERTY:4	POVERTY	0.2908	1	0	0.724178	0.521535	1.00556	POVERTY:4	POVERTY:4
13	1	POVERTY:99	rsv_genus201	14	POVERTY:99	POVERTY	0.2908	1	0	0.759163	0.550947	1.04607	POVERTY:99	POVERTY:99
13	1	RACECAT:1	rsv_genus201	15	RACECAT:1	RACECAT	0	1	1	0.942093	0.665317	1.33401	RACECAT:1	RACECAT:1
13	1	RACECAT:2	rsv_genus201	15	RACECAT:2	RACECAT	0	1	1	0.72246	0.544051	0.959373	RACECAT:2	RACECAT:2
13	1	RACECAT:3	rsv_genus201	15	RACECAT:3	RACECAT	0	1	1	1	1	1	RACECAT:3	RACECAT:3
13	1	RACECAT:4	rsv_genus201	15	RACECAT:4	RACECAT	0	1	1	1.40473	1.15202	1.71286	RACECAT:4	RACECAT:4
13	1	RACECAT:5	rsv_genus201	15	RACECAT:5	RACECAT	0	1	1	0.936428	0.747408	1.17325	RACECAT:5	RACECAT:5
13	1	Intercept	rsv_genus201	16	Intercept	INTERCEPT		1	1	0.0793503	0.0114293	0.550905	Intercept	Intercept
13	1	SPL5AGE2	rsv_genus203	1	SPL5AGE2	EFFECT_1	0	1	1	0.999945	0.999151	1.00074	SPL5AGE2	SPL5AGE2
13	1	SPL5AGE3	rsv_genus203	1	SPL5AGE3	EFFECT_1	0	1	1	1.00055	0.999509	1.0016	SPL5AGE3	SPL5AGE3
13	1	AGE	rsv_genus203	1	AGE	EFFECT_1	0	1	1	1.17208	0.976323	1.40709	AGE	AGE
13	1	SPL5AGE1	rsv_genus203	1	SPL5AGE1	EFFECT_1	0	1	1	0.999872	0.999521	1.00022	SPL5AGE1	SPL5AGE1
13	1	ALC_DK:0	rsv_genus203	2	ALC_DK:0	ALC_DK	0.0008	1	0	1	1	1	ALC_DK:0	ALC_DK:0
13	1	ALC_DK:1	rsv_genus203	2	ALC_DK:1	ALC_DK	0.0008	1	0	2.19088	1.02622	4.67729	ALC_DK:1	ALC_DK:1
13	1	ALC_DK:2	rsv_genus203	2	ALC_DK:2	ALC_DK	0.0008	1	0	0.848598	0.366806	1.96321	ALC_DK:2	ALC_DK:2
13	1	ALC_DK:3	rsv_genus203	2	ALC_DK:3	ALC_DK	0.0008	1	0	4.58684	2.11604	9.94269	ALC_DK:3	ALC_DK:3
13	1	ALC_DK:4	rsv_genus203	2	ALC_DK:4	ALC_DK	0.0008	1	0	2.79723	0.828654	9.44245	ALC_DK:4	ALC_DK:4
13	1	ALC_DK:5	rsv_genus203	2	ALC_DK:5	ALC_DK	0.0008	1	0	1.40411	0.510148	3.86461	ALC_DK:5	ALC_DK:5
13	1	ALC_DK:99	rsv_genus203	2	ALC_DK:99	ALC_DK	0.0008	1	0	7.194	3.19834	16.1814	ALC_DK:99	ALC_DK:99
13	1	takes rx for antibiotic:0	rsv_genus203	3	takes rx for antibiotic:0	ANTIBIOFL	0.8593	1	0	1	1	1	takes rx for antibiotic:0	takes rx for antibiotic:0
13	1	takes rx for antibiotic:1	rsv_genus203	3	takes rx for antibiotic:1	ANTIBIOFL	0.8593	1	0	1.10595	0.3513	3.4817	takes rx for antibiotic:1	takes rx for antibiotic:1
13	1	takes rx for antihyperlipidemic:0	rsv_genus203	4	takes rx for antihyperlipidemic:0	ANTILIPFL	0.0124	1	0	1	1	1	takes rx for antihyperlipidemic:0	takes rx for antihyperlipidemic:0
13	1	takes rx for antihyperlipidemic:1	rsv_genus203	4	takes rx for antihyperlipidemic:1	ANTILIPFL	0.0124	1	0	0.400888	0.198555	0.809402	takes rx for antihyperlipidemic:1	takes rx for antihyperlipidemic:1
13	1	BMI2:1	rsv_genus203	5	BMI2:1	BMI2	0.0015	1	0	3.93182	1.73228	8.92416	BMI2:1	BMI2:1
13	1	BMI2:2	rsv_genus203	5	BMI2:2	BMI2	0.0015	1	0	1	1	1	BMI2:2	BMI2:2
13	1	BMI2:3	rsv_genus203	5	BMI2:3	BMI2	0.0015	1	0	1.25497	0.655331	2.4033	BMI2:3	BMI2:3
13	1	BMI2:4	rsv_genus203	5	BMI2:4	BMI2	0.0015	1	0	0.507265	0.251756	1.02209	BMI2:4	BMI2:4
13	1	BMI2:5	rsv_genus203	5	BMI2:5	BMI2	0.0015	1	0	1.65787	1.07514	2.55643	BMI2:5	BMI2:5
13	1	EDUCAT2:1	rsv_genus203	6	EDUCAT2:1	EDUCAT2	0.358	1	0	1	1	1	EDUCAT2:1	EDUCAT2:1
13	1	EDUCAT2:2	rsv_genus203	6	EDUCAT2:2	EDUCAT2	0.358	1	0	0.818632	0.3427	1.95552	EDUCAT2:2	EDUCAT2:2
13	1	EDUCAT2:3	rsv_genus203	6	EDUCAT2:3	EDUCAT2	0.358	1	0	0.584034	0.275396	1.23856	EDUCAT2:3	EDUCAT2:3
13	1	GENDER:1	rsv_genus203	7	GENDER:1	GENDER	0.0821	1	0	1	1	1	GENDER:1	GENDER:1
13	1	GENDER:2	rsv_genus203	7	GENDER:2	GENDER	0.0821	1	0	1.65366	0.9346	2.92593	GENDER:2	GENDER:2
13	1	takes rx for GERD:0	rsv_genus203	8	takes rx for GERD:0	GERDFL	0.7511	1	0	1	1	1	takes rx for GERD:0	takes rx for GERD:0
13	1	takes rx for GERD:1	rsv_genus203	8	takes rx for GERD:1	GERDFL	0.7511	1	0	0.859221	0.327343	2.25531	takes rx for GERD:1	takes rx for GERD:1
13	1	diabetes based on 2 lab variables and 3 diq questions:0	rsv_genus203	9	diabetes based on 2 lab variables and 3 diq questions:0	NEWLABDIABETES	0.0253	1	0	1	1	1	diabetes based on 2 lab variables and 3 diq questions:0	diabetes based on 2 lab variables and 3 diq questions:0
13	1	diabetes based on 2 lab variables and 3 diq questions:1	rsv_genus203	9	diabetes based on 2 lab variables and 3 diq questions:1	NEWLABDIABETES	0.0253	1	0	2.3652	1.12001	4.99475	diabetes based on 2 lab variables and 3 diq questions:1	diabetes based on 2 lab variables and 3 diq questions:1
13	1	LABHYPERTENSION:0	rsv_genus203	10	LABHYPERTENSION:0	LABHYPERTENSION	0.0838	1	0	1	1	1	LABHYPERTENSION:0	LABHYPERTENSION:0
13	1	LABHYPERTENSION:1	rsv_genus203	10	LABHYPERTENSION:1	LABHYPERTENSION	0.0838	1	0	0.558719	0.287558	1.08558	LABHYPERTENSION:1	LABHYPERTENSION:1
13	1	MARITAL2:1	rsv_genus203	11	MARITAL2:1	MARITAL2	0.953	1	0	1	1	1	MARITAL2:1	MARITAL2:1
13	1	MARITAL2:2	rsv_genus203	11	MARITAL2:2	MARITAL2	0.953	1	0	0.982976	0.393654	2.45455	MARITAL2:2	MARITAL2:2
13	1	MARITAL2:3	rsv_genus203	11	MARITAL2:3	MARITAL2	0.953	1	0	0.855441	0.289537	2.52742	MARITAL2:3	MARITAL2:3
13	1	NSMOKING2:1	rsv_genus203	12	NSMOKING2:1	NSMOKING2	0.0082	1	0	1	1	1	NSMOKING2:1	NSMOKING2:1
13	1	NSMOKING2:2	rsv_genus203	12	NSMOKING2:2	NSMOKING2	0.0082	1	0	1.31588	0.413477	4.18775	NSMOKING2:2	NSMOKING2:2
13	1	NSMOKING2:3	rsv_genus203	12	NSMOKING2:3	NSMOKING2	0.0082	1	0	2.97365	1.45174	6.09103	NSMOKING2:3	NSMOKING2:3
13	1	PERIO_ALL2:1	rsv_genus203	13	PERIO_ALL2:1	PERIO_ALL2	0	1	1	1	1	1	PERIO_ALL2:1	PERIO_ALL2:1
13	1	PERIO_ALL2:2	rsv_genus203	13	PERIO_ALL2:2	PERIO_ALL2	0	1	1	1.54487	0.4022	5.93389	PERIO_ALL2:2	PERIO_ALL2:2
13	1	PERIO_ALL2:3	rsv_genus203	13	PERIO_ALL2:3	PERIO_ALL2	0	1	1	0.915678	0.499445	1.6788	PERIO_ALL2:3	PERIO_ALL2:3
13	1	PERIO_ALL2:4	rsv_genus203	13	PERIO_ALL2:4	PERIO_ALL2	0	1	1	2.06481	0.988344	4.3137	PERIO_ALL2:4	PERIO_ALL2:4
13	1	PERIO_ALL2:77	rsv_genus203	13	PERIO_ALL2:77	PERIO_ALL2	0	1	1	0.902511	0.171196	4.75785	PERIO_ALL2:77	PERIO_ALL2:77
13	1	PERIO_ALL2:88	rsv_genus203	13	PERIO_ALL2:88	PERIO_ALL2	0	1	1	13.4959	7.64336	23.8297	PERIO_ALL2:88	PERIO_ALL2:88
13	1	PERIO_ALL2:99	rsv_genus203	13	PERIO_ALL2:99	PERIO_ALL2	0	1	1	1.31428	0.36829	4.69012	PERIO_ALL2:99	PERIO_ALL2:99
13	1	POVERTY:1	rsv_genus203	14	POVERTY:1	POVERTY	0.1496	1	0	1	1	1	POVERTY:1	POVERTY:1
13	1	POVERTY:2	rsv_genus203	14	POVERTY:2	POVERTY	0.1496	1	0	0.539904	0.257753	1.13091	POVERTY:2	POVERTY:2
13	1	POVERTY:3	rsv_genus203	14	POVERTY:3	POVERTY	0.1496	1	0	1.10287	0.285756	4.25652	POVERTY:3	POVERTY:3
13	1	POVERTY:4	rsv_genus203	14	POVERTY:4	POVERTY	0.1496	1	0	0.523764	0.264253	1.03813	POVERTY:4	POVERTY:4
13	1	POVERTY:99	rsv_genus203	14	POVERTY:99	POVERTY	0.1496	1	0	1.0033	0.388144	2.59341	POVERTY:99	POVERTY:99
13	1	RACECAT:1	rsv_genus203	15	RACECAT:1	RACECAT	0.0004	1	0	0.612489	0.265543	1.41274	RACECAT:1	RACECAT:1
13	1	RACECAT:2	rsv_genus203	15	RACECAT:2	RACECAT	0.0004	1	0	0.953662	0.42613	2.13426	RACECAT:2	RACECAT:2
13	1	RACECAT:3	rsv_genus203	15	RACECAT:3	RACECAT	0.0004	1	0	1	1	1	RACECAT:3	RACECAT:3
13	1	RACECAT:4	rsv_genus203	15	RACECAT:4	RACECAT	0.0004	1	0	1.87704	0.897464	3.92583	RACECAT:4	RACECAT:4
13	1	RACECAT:5	rsv_genus203	15	RACECAT:5	RACECAT	0.0004	1	0	0.203001	0.0905367	0.455169	RACECAT:5	RACECAT:5
13	1	Intercept	rsv_genus203	16	Intercept	INTERCEPT		1	1	2.67376e-05	1.02e-07	0.00703721	Intercept	Intercept
13	1	SPL5AGE2	rsv_genus204	1	SPL5AGE2	EFFECT_1	0.0315	1	0	1.0003	0.999853	1.00074	SPL5AGE2	SPL5AGE2
13	1	SPL5AGE3	rsv_genus204	1	SPL5AGE3	EFFECT_1	0.0315	1	0	0.999986	0.999425	1.00055	SPL5AGE3	SPL5AGE3
13	1	AGE	rsv_genus204	1	AGE	EFFECT_1	0.0315	1	0	1.10511	1.03659	1.17817	AGE	AGE
13	1	SPL5AGE1	rsv_genus204	1	SPL5AGE1	EFFECT_1	0.0315	1	0	0.999822	0.999641	1	SPL5AGE1	SPL5AGE1
13	1	ALC_DK:0	rsv_genus204	2	ALC_DK:0	ALC_DK	0.1482	1	0	1	1	1	ALC_DK:0	ALC_DK:0
13	1	ALC_DK:1	rsv_genus204	2	ALC_DK:1	ALC_DK	0.1482	1	0	0.811199	0.495313	1.32854	ALC_DK:1	ALC_DK:1
13	1	ALC_DK:2	rsv_genus204	2	ALC_DK:2	ALC_DK	0.1482	1	0	0.996278	0.640101	1.55065	ALC_DK:2	ALC_DK:2
13	1	ALC_DK:3	rsv_genus204	2	ALC_DK:3	ALC_DK	0.1482	1	0	1.03016	0.709008	1.49678	ALC_DK:3	ALC_DK:3
13	1	ALC_DK:4	rsv_genus204	2	ALC_DK:4	ALC_DK	0.1482	1	0	1.19474	0.670776	2.128	ALC_DK:4	ALC_DK:4
13	1	ALC_DK:5	rsv_genus204	2	ALC_DK:5	ALC_DK	0.1482	1	0	1.04703	0.662526	1.65468	ALC_DK:5	ALC_DK:5
13	1	ALC_DK:99	rsv_genus204	2	ALC_DK:99	ALC_DK	0.1482	1	0	0.61724	0.353827	1.07676	ALC_DK:99	ALC_DK:99
13	1	takes rx for antibiotic:0	rsv_genus204	3	takes rx for antibiotic:0	ANTIBIOFL	0.464	1	0	1	1	1	takes rx for antibiotic:0	takes rx for antibiotic:0
13	1	takes rx for antibiotic:1	rsv_genus204	3	takes rx for antibiotic:1	ANTIBIOFL	0.464	1	0	0.815603	0.465991	1.42751	takes rx for antibiotic:1	takes rx for antibiotic:1
13	1	takes rx for antihyperlipidemic:0	rsv_genus204	4	takes rx for antihyperlipidemic:0	ANTILIPFL	0.1913	1	0	1	1	1	takes rx for antihyperlipidemic:0	takes rx for antihyperlipidemic:0
13	1	takes rx for antihyperlipidemic:1	rsv_genus204	4	takes rx for antihyperlipidemic:1	ANTILIPFL	0.1913	1	0	0.778994	0.532283	1.14006	takes rx for antihyperlipidemic:1	takes rx for antihyperlipidemic:1
13	1	BMI2:1	rsv_genus204	5	BMI2:1	BMI2	0.0096	1	0	0.632372	0.394498	1.01368	BMI2:1	BMI2:1
13	1	BMI2:2	rsv_genus204	5	BMI2:2	BMI2	0.0096	1	0	1	1	1	BMI2:2	BMI2:2
13	1	BMI2:3	rsv_genus204	5	BMI2:3	BMI2	0.0096	1	0	0.943818	0.674399	1.32087	BMI2:3	BMI2:3
13	1	BMI2:4	rsv_genus204	5	BMI2:4	BMI2	0.0096	1	0	1.23643	0.757218	2.01891	BMI2:4	BMI2:4
13	1	BMI2:5	rsv_genus204	5	BMI2:5	BMI2	0.0096	1	0	1.54758	1.12983	2.1198	BMI2:5	BMI2:5
13	1	EDUCAT2:1	rsv_genus204	6	EDUCAT2:1	EDUCAT2	0.0046	1	0	1	1	1	EDUCAT2:1	EDUCAT2:1
13	1	EDUCAT2:2	rsv_genus204	6	EDUCAT2:2	EDUCAT2	0.0046	1	0	0.577036	0.419081	0.794525	EDUCAT2:2	EDUCAT2:2
13	1	EDUCAT2:3	rsv_genus204	6	EDUCAT2:3	EDUCAT2	0.0046	1	0	0.68486	0.45368	1.03384	EDUCAT2:3	EDUCAT2:3
13	1	GENDER:1	rsv_genus204	7	GENDER:1	GENDER	0.2583	1	0	1	1	1	GENDER:1	GENDER:1
13	1	GENDER:2	rsv_genus204	7	GENDER:2	GENDER	0.2583	1	0	0.89366	0.73249	1.09029	GENDER:2	GENDER:2
13	1	takes rx for GERD:0	rsv_genus204	8	takes rx for GERD:0	GERDFL	0.0599	1	0	1	1	1	takes rx for GERD:0	takes rx for GERD:0
13	1	takes rx for GERD:1	rsv_genus204	8	takes rx for GERD:1	GERDFL	0.0599	1	0	0.767382	0.582057	1.01171	takes rx for GERD:1	takes rx for GERD:1
13	1	diabetes based on 2 lab variables and 3 diq questions:0	rsv_genus204	9	diabetes based on 2 lab variables and 3 diq questions:0	NEWLABDIABETES	0.1164	1	0	1	1	1	diabetes based on 2 lab variables and 3 diq questions:0	diabetes based on 2 lab variables and 3 diq questions:0
13	1	diabetes based on 2 lab variables and 3 diq questions:1	rsv_genus204	9	diabetes based on 2 lab variables and 3 diq questions:1	NEWLABDIABETES	0.1164	1	0	0.792285	0.590615	1.06282	diabetes based on 2 lab variables and 3 diq questions:1	diabetes based on 2 lab variables and 3 diq questions:1
13	1	LABHYPERTENSION:0	rsv_genus204	10	LABHYPERTENSION:0	LABHYPERTENSION	0.5564	1	0	1	1	1	LABHYPERTENSION:0	LABHYPERTENSION:0
13	1	LABHYPERTENSION:1	rsv_genus204	10	LABHYPERTENSION:1	LABHYPERTENSION	0.5564	1	0	0.922423	0.699624	1.21617	LABHYPERTENSION:1	LABHYPERTENSION:1
13	1	MARITAL2:1	rsv_genus204	11	MARITAL2:1	MARITAL2	0.6062	1	0	1	1	1	MARITAL2:1	MARITAL2:1
13	1	MARITAL2:2	rsv_genus204	11	MARITAL2:2	MARITAL2	0.6062	1	0	1.05691	0.782342	1.42784	MARITAL2:2	MARITAL2:2
13	1	MARITAL2:3	rsv_genus204	11	MARITAL2:3	MARITAL2	0.6062	1	0	0.909265	0.579045	1.42781	MARITAL2:3	MARITAL2:3
13	1	NSMOKING2:1	rsv_genus204	12	NSMOKING2:1	NSMOKING2	0.0002	1	0	1	1	1	NSMOKING2:1	NSMOKING2:1
13	1	NSMOKING2:2	rsv_genus204	12	NSMOKING2:2	NSMOKING2	0.0002	1	0	0.892693	0.624756	1.27554	NSMOKING2:2	NSMOKING2:2
13	1	NSMOKING2:3	rsv_genus204	12	NSMOKING2:3	NSMOKING2	0.0002	1	0	1.94001	1.40419	2.68027	NSMOKING2:3	NSMOKING2:3
13	1	PERIO_ALL2:1	rsv_genus204	13	PERIO_ALL2:1	PERIO_ALL2	0	1	1	1	1	1	PERIO_ALL2:1	PERIO_ALL2:1
13	1	PERIO_ALL2:2	rsv_genus204	13	PERIO_ALL2:2	PERIO_ALL2	0	1	1	1.39006	0.859466	2.24823	PERIO_ALL2:2	PERIO_ALL2:2
13	1	PERIO_ALL2:3	rsv_genus204	13	PERIO_ALL2:3	PERIO_ALL2	0	1	1	2.10536	1.41884	3.12405	PERIO_ALL2:3	PERIO_ALL2:3
13	1	PERIO_ALL2:4	rsv_genus204	13	PERIO_ALL2:4	PERIO_ALL2	0	1	1	2.58696	1.82626	3.66451	PERIO_ALL2:4	PERIO_ALL2:4
13	1	PERIO_ALL2:77	rsv_genus204	13	PERIO_ALL2:77	PERIO_ALL2	0	1	1	1.29102	0.810725	2.05585	PERIO_ALL2:77	PERIO_ALL2:77
13	1	PERIO_ALL2:88	rsv_genus204	13	PERIO_ALL2:88	PERIO_ALL2	0	1	1	0.242792	0.0880525	0.669466	PERIO_ALL2:88	PERIO_ALL2:88
13	1	PERIO_ALL2:99	rsv_genus204	13	PERIO_ALL2:99	PERIO_ALL2	0	1	1	2.01714	1.19339	3.40948	PERIO_ALL2:99	PERIO_ALL2:99
13	1	POVERTY:1	rsv_genus204	14	POVERTY:1	POVERTY	0.311	1	0	1	1	1	POVERTY:1	POVERTY:1
13	1	POVERTY:2	rsv_genus204	14	POVERTY:2	POVERTY	0.311	1	0	1.14763	0.830033	1.58675	POVERTY:2	POVERTY:2
13	1	POVERTY:3	rsv_genus204	14	POVERTY:3	POVERTY	0.311	1	0	0.884077	0.651417	1.19983	POVERTY:3	POVERTY:3
13	1	POVERTY:4	rsv_genus204	14	POVERTY:4	POVERTY	0.311	1	0	1.14834	0.810469	1.62706	POVERTY:4	POVERTY:4
13	1	POVERTY:99	rsv_genus204	14	POVERTY:99	POVERTY	0.311	1	0	0.893705	0.568067	1.40601	POVERTY:99	POVERTY:99
13	1	RACECAT:1	rsv_genus204	15	RACECAT:1	RACECAT	0.0155	1	0	0.755925	0.495042	1.15429	RACECAT:1	RACECAT:1
13	1	RACECAT:2	rsv_genus204	15	RACECAT:2	RACECAT	0.0155	1	0	0.840061	0.543557	1.2983	RACECAT:2	RACECAT:2
13	1	RACECAT:3	rsv_genus204	15	RACECAT:3	RACECAT	0.0155	1	0	1	1	1	RACECAT:3	RACECAT:3
13	1	RACECAT:4	rsv_genus204	15	RACECAT:4	RACECAT	0.0155	1	0	1.35267	0.993135	1.84236	RACECAT:4	RACECAT:4
13	1	RACECAT:5	rsv_genus204	15	RACECAT:5	RACECAT	0.0155	1	0	1.16961	0.77811	1.7581	RACECAT:5	RACECAT:5
13	1	Intercept	rsv_genus204	16	Intercept	INTERCEPT		1	1	0.00624119	0.00116349	0.033479	Intercept	Intercept
13	1	SPL5AGE2	rsv_genus231	1	SPL5AGE2	EFFECT_1	0.0001	1	1	0.999503	0.998597	1.00041	SPL5AGE2	SPL5AGE2
13	1	SPL5AGE3	rsv_genus231	1	SPL5AGE3	EFFECT_1	0.0001	1	1	1.00047	0.999676	1.00127	SPL5AGE3	SPL5AGE3
13	1	AGE	rsv_genus231	1	AGE	EFFECT_1	0.0001	1	1	0.900747	0.723445	1.1215	AGE	AGE
13	1	SPL5AGE1	rsv_genus231	1	SPL5AGE1	EFFECT_1	0.0001	1	1	1.00024	0.999802	1.00068	SPL5AGE1	SPL5AGE1
13	1	ALC_DK:0	rsv_genus231	2	ALC_DK:0	ALC_DK	0	1	1	1	1	1	ALC_DK:0	ALC_DK:0
13	1	ALC_DK:1	rsv_genus231	2	ALC_DK:1	ALC_DK	0	1	1	2.10641	1.34235	3.30538	ALC_DK:1	ALC_DK:1
13	1	ALC_DK:2	rsv_genus231	2	ALC_DK:2	ALC_DK	0	1	1	1.04654	0.717489	1.52649	ALC_DK:2	ALC_DK:2
13	1	ALC_DK:3	rsv_genus231	2	ALC_DK:3	ALC_DK	0	1	1	0.601819	0.341914	1.05929	ALC_DK:3	ALC_DK:3
13	1	ALC_DK:4	rsv_genus231	2	ALC_DK:4	ALC_DK	0	1	1	1.09396	0.490588	2.43941	ALC_DK:4	ALC_DK:4
13	1	ALC_DK:5	rsv_genus231	2	ALC_DK:5	ALC_DK	0	1	1	0.575153	0.294969	1.12148	ALC_DK:5	ALC_DK:5
13	1	ALC_DK:99	rsv_genus231	2	ALC_DK:99	ALC_DK	0	1	1	1.21371	0.49038	3.00399	ALC_DK:99	ALC_DK:99
13	1	takes rx for antibiotic:0	rsv_genus231	3	takes rx for antibiotic:0	ANTIBIOFL	0.7731	1	0	1	1	1	takes rx for antibiotic:0	takes rx for antibiotic:0
13	1	takes rx for antibiotic:1	rsv_genus231	3	takes rx for antibiotic:1	ANTIBIOFL	0.7731	1	0	1.08805	0.602787	1.96397	takes rx for antibiotic:1	takes rx for antibiotic:1
13	1	takes rx for antihyperlipidemic:0	rsv_genus231	4	takes rx for antihyperlipidemic:0	ANTILIPFL	0.2317	1	0	1	1	1	takes rx for antihyperlipidemic:0	takes rx for antihyperlipidemic:0
13	1	takes rx for antihyperlipidemic:1	rsv_genus231	4	takes rx for antihyperlipidemic:1	ANTILIPFL	0.2317	1	0	1.41042	0.794231	2.50467	takes rx for antihyperlipidemic:1	takes rx for antihyperlipidemic:1
13	1	BMI2:1	rsv_genus231	5	BMI2:1	BMI2	0.0116	1	0	2.05883	0.472855	8.96422	BMI2:1	BMI2:1
13	1	BMI2:2	rsv_genus231	5	BMI2:2	BMI2	0.0116	1	0	1	1	1	BMI2:2	BMI2:2
13	1	BMI2:3	rsv_genus231	5	BMI2:3	BMI2	0.0116	1	0	1.3685	0.936027	2.00079	BMI2:3	BMI2:3
13	1	BMI2:4	rsv_genus231	5	BMI2:4	BMI2	0.0116	1	0	2.30962	1.42502	3.74333	BMI2:4	BMI2:4
13	1	BMI2:5	rsv_genus231	5	BMI2:5	BMI2	0.0116	1	0	1.29617	0.859735	1.95415	BMI2:5	BMI2:5
13	1	EDUCAT2:1	rsv_genus231	6	EDUCAT2:1	EDUCAT2	0	1	1	1	1	1	EDUCAT2:1	EDUCAT2:1
13	1	EDUCAT2:2	rsv_genus231	6	EDUCAT2:2	EDUCAT2	0	1	1	0.552643	0.441252	0.692153	EDUCAT2:2	EDUCAT2:2
13	1	EDUCAT2:3	rsv_genus231	6	EDUCAT2:3	EDUCAT2	0	1	1	0.439011	0.333159	0.578494	EDUCAT2:3	EDUCAT2:3
13	1	GENDER:1	rsv_genus231	7	GENDER:1	GENDER	0.0281	1	0	1	1	1	GENDER:1	GENDER:1
13	1	GENDER:2	rsv_genus231	7	GENDER:2	GENDER	0.0281	1	0	0.711248	0.52599	0.961757	GENDER:2	GENDER:2
13	1	takes rx for GERD:0	rsv_genus231	8	takes rx for GERD:0	GERDFL	0.0005	1	0	1	1	1	takes rx for GERD:0	takes rx for GERD:0
13	1	takes rx for GERD:1	rsv_genus231	8	takes rx for GERD:1	GERDFL	0.0005	1	0	0.407603	0.254908	0.651765	takes rx for GERD:1	takes rx for GERD:1
13	1	diabetes based on 2 lab variables and 3 diq questions:0	rsv_genus231	9	diabetes based on 2 lab variables and 3 diq questions:0	NEWLABDIABETES	0.0011	1	0	1	1	1	diabetes based on 2 lab variables and 3 diq questions:0	diabetes based on 2 lab variables and 3 diq questions:0
13	1	diabetes based on 2 lab variables and 3 diq questions:1	rsv_genus231	9	diabetes based on 2 lab variables and 3 diq questions:1	NEWLABDIABETES	0.0011	1	0	0.294605	0.146958	0.590593	diabetes based on 2 lab variables and 3 diq questions:1	diabetes based on 2 lab variables and 3 diq questions:1
13	1	LABHYPERTENSION:0	rsv_genus231	10	LABHYPERTENSION:0	LABHYPERTENSION	0.4614	1	0	1	1	1	LABHYPERTENSION:0	LABHYPERTENSION:0
13	1	LABHYPERTENSION:1	rsv_genus231	10	LABHYPERTENSION:1	LABHYPERTENSION	0.4614	1	0	0.859664	0.568913	1.29901	LABHYPERTENSION:1	LABHYPERTENSION:1
13	1	MARITAL2:1	rsv_genus231	11	MARITAL2:1	MARITAL2	0.0009	1	0	1	1	1	MARITAL2:1	MARITAL2:1
13	1	MARITAL2:2	rsv_genus231	11	MARITAL2:2	MARITAL2	0.0009	1	0	0.999332	0.762135	1.31035	MARITAL2:2	MARITAL2:2
13	1	MARITAL2:3	rsv_genus231	11	MARITAL2:3	MARITAL2	0.0009	1	0	0.516807	0.351474	0.759912	MARITAL2:3	MARITAL2:3
13	1	NSMOKING2:1	rsv_genus231	12	NSMOKING2:1	NSMOKING2	0.4763	1	0	1	1	1	NSMOKING2:1	NSMOKING2:1
13	1	NSMOKING2:2	rsv_genus231	12	NSMOKING2:2	NSMOKING2	0.4763	1	0	1.0029	0.669995	1.50122	NSMOKING2:2	NSMOKING2:2
13	1	NSMOKING2:3	rsv_genus231	12	NSMOKING2:3	NSMOKING2	0.4763	1	0	1.63926	0.724438	3.70934	NSMOKING2:3	NSMOKING2:3
13	1	PERIO_ALL2:1	rsv_genus231	13	PERIO_ALL2:1	PERIO_ALL2	0	1	1	1	1	1	PERIO_ALL2:1	PERIO_ALL2:1
13	1	PERIO_ALL2:2	rsv_genus231	13	PERIO_ALL2:2	PERIO_ALL2	0	1	1	0.521307	0.237161	1.14589	PERIO_ALL2:2	PERIO_ALL2:2
13	1	PERIO_ALL2:3	rsv_genus231	13	PERIO_ALL2:3	PERIO_ALL2	0	1	1	0.578781	0.372735	0.898727	PERIO_ALL2:3	PERIO_ALL2:3
13	1	PERIO_ALL2:4	rsv_genus231	13	PERIO_ALL2:4	PERIO_ALL2	0	1	1	0.842611	0.313521	2.26458	PERIO_ALL2:4	PERIO_ALL2:4
13	1	PERIO_ALL2:77	rsv_genus231	13	PERIO_ALL2:77	PERIO_ALL2	0	1	1	0.787767	0.196417	3.15949	PERIO_ALL2:77	PERIO_ALL2:77
13	1	PERIO_ALL2:88	rsv_genus231	13	PERIO_ALL2:88	PERIO_ALL2	0	1	1	0.362458	0.152025	0.864174	PERIO_ALL2:88	PERIO_ALL2:88
13	1	PERIO_ALL2:99	rsv_genus231	13	PERIO_ALL2:99	PERIO_ALL2	0	1	1	3.01478	1.8739	4.85025	PERIO_ALL2:99	PERIO_ALL2:99
13	1	POVERTY:1	rsv_genus231	14	POVERTY:1	POVERTY	0.2225	1	0	1	1	1	POVERTY:1	POVERTY:1
13	1	POVERTY:2	rsv_genus231	14	POVERTY:2	POVERTY	0.2225	1	0	1.29146	0.755759	2.20687	POVERTY:2	POVERTY:2
13	1	POVERTY:3	rsv_genus231	14	POVERTY:3	POVERTY	0.2225	1	0	0.876517	0.578842	1.32727	POVERTY:3	POVERTY:3
13	1	POVERTY:4	rsv_genus231	14	POVERTY:4	POVERTY	0.2225	1	0	0.807301	0.544226	1.19754	POVERTY:4	POVERTY:4
13	1	POVERTY:99	rsv_genus231	14	POVERTY:99	POVERTY	0.2225	1	0	0.511716	0.217999	1.20117	POVERTY:99	POVERTY:99
13	1	RACECAT:1	rsv_genus231	15	RACECAT:1	RACECAT	0.011	1	0	1.47516	0.798261	2.72605	RACECAT:1	RACECAT:1
13	1	RACECAT:2	rsv_genus231	15	RACECAT:2	RACECAT	0.011	1	0	0.669029	0.408173	1.09659	RACECAT:2	RACECAT:2
13	1	RACECAT:3	rsv_genus231	15	RACECAT:3	RACECAT	0.011	1	0	1	1	1	RACECAT:3	RACECAT:3
13	1	RACECAT:4	rsv_genus231	15	RACECAT:4	RACECAT	0.011	1	0	0.95452	0.559161	1.62942	RACECAT:4	RACECAT:4
13	1	RACECAT:5	rsv_genus231	15	RACECAT:5	RACECAT	0.011	1	0	2.66427	1.41167	5.02833	RACECAT:5	RACECAT:5
13	1	Intercept	rsv_genus231	16	Intercept	INTERCEPT		1	1	78.169	0.206537	29584.9	Intercept	Intercept
13	1	SPL5AGE2	rsv_genus232	1	SPL5AGE2	EFFECT_1	0.128	1	0	1.00144	0.999046	1.00385	SPL5AGE2	SPL5AGE2
13	1	SPL5AGE3	rsv_genus232	1	SPL5AGE3	EFFECT_1	0.128	1	0	0.999924	0.997764	1.00209	SPL5AGE3	SPL5AGE3
13	1	AGE	rsv_genus232	1	AGE	EFFECT_1	0.128	1	0	1.88863	1.0271	3.47279	AGE	AGE
13	1	SPL5AGE1	rsv_genus232	1	SPL5AGE1	EFFECT_1	0.128	1	0	0.999083	0.997922	1.00024	SPL5AGE1	SPL5AGE1
13	1	ALC_DK:0	rsv_genus232	2	ALC_DK:0	ALC_DK	0.0938	1	0	1	1	1	ALC_DK:0	ALC_DK:0
13	1	ALC_DK:1	rsv_genus232	2	ALC_DK:1	ALC_DK	0.0938	1	0	0.682555	0.17642	2.64075	ALC_DK:1	ALC_DK:1
13	1	ALC_DK:2	rsv_genus232	2	ALC_DK:2	ALC_DK	0.0938	1	0	1.01773	0.282517	3.66621	ALC_DK:2	ALC_DK:2
13	1	ALC_DK:3	rsv_genus232	2	ALC_DK:3	ALC_DK	0.0938	1	0	0.730436	0.218627	2.4404	ALC_DK:3	ALC_DK:3
13	1	ALC_DK:4	rsv_genus232	2	ALC_DK:4	ALC_DK	0.0938	1	0	0.395446	0.0781504	2.00098	ALC_DK:4	ALC_DK:4
13	1	ALC_DK:5	rsv_genus232	2	ALC_DK:5	ALC_DK	0.0938	1	0	1.45224	0.3958	5.32844	ALC_DK:5	ALC_DK:5
13	1	ALC_DK:99	rsv_genus232	2	ALC_DK:99	ALC_DK	0.0938	1	0	1.42151	0.342963	5.89182	ALC_DK:99	ALC_DK:99
13	1	takes rx for antibiotic:0	rsv_genus232	3	takes rx for antibiotic:0	ANTIBIOFL	0	1	1	1	1	1	takes rx for antibiotic:0	takes rx for antibiotic:0
13	1	takes rx for antibiotic:1	rsv_genus232	3	takes rx for antibiotic:1	ANTIBIOFL	0	1	1	7.74784	3.98645	15.0582	takes rx for antibiotic:1	takes rx for antibiotic:1
13	1	takes rx for antihyperlipidemic:0	rsv_genus232	4	takes rx for antihyperlipidemic:0	ANTILIPFL	0.0004	1	0	1	1	1	takes rx for antihyperlipidemic:0	takes rx for antihyperlipidemic:0
13	1	takes rx for antihyperlipidemic:1	rsv_genus232	4	takes rx for antihyperlipidemic:1	ANTILIPFL	0.0004	1	0	0.145025	0.0537563	0.391254	takes rx for antihyperlipidemic:1	takes rx for antihyperlipidemic:1
13	1	BMI2:1	rsv_genus232	5	BMI2:1	BMI2	0.0246	1	0	1.47705	0.271796	8.02685	BMI2:1	BMI2:1
13	1	BMI2:2	rsv_genus232	5	BMI2:2	BMI2	0.0246	1	0	1	1	1	BMI2:2	BMI2:2
13	1	BMI2:3	rsv_genus232	5	BMI2:3	BMI2	0.0246	1	0	0.26154	0.107639	0.635485	BMI2:3	BMI2:3
13	1	BMI2:4	rsv_genus232	5	BMI2:4	BMI2	0.0246	1	0	0.379014	0.131328	1.09384	BMI2:4	BMI2:4
13	1	BMI2:5	rsv_genus232	5	BMI2:5	BMI2	0.0246	1	0	0.380898	0.16249	0.892876	BMI2:5	BMI2:5
13	1	EDUCAT2:1	rsv_genus232	6	EDUCAT2:1	EDUCAT2	0.1917	1	0	1	1	1	EDUCAT2:1	EDUCAT2:1
13	1	EDUCAT2:2	rsv_genus232	6	EDUCAT2:2	EDUCAT2	0.1917	1	0	0.524663	0.238495	1.1542	EDUCAT2:2	EDUCAT2:2
13	1	EDUCAT2:3	rsv_genus232	6	EDUCAT2:3	EDUCAT2	0.1917	1	0	0.496698	0.183131	1.34718	EDUCAT2:3	EDUCAT2:3
13	1	GENDER:1	rsv_genus232	7	GENDER:1	GENDER	0.4482	1	0	1	1	1	GENDER:1	GENDER:1
13	1	GENDER:2	rsv_genus232	7	GENDER:2	GENDER	0.4482	1	0	0.806353	0.455787	1.42656	GENDER:2	GENDER:2
13	1	takes rx for GERD:0	rsv_genus232	8	takes rx for GERD:0	GERDFL	0.6766	1	0	1	1	1	takes rx for GERD:0	takes rx for GERD:0
13	1	takes rx for GERD:1	rsv_genus232	8	takes rx for GERD:1	GERDFL	0.6766	1	0	0.697025	0.121746	3.99064	takes rx for GERD:1	takes rx for GERD:1
13	1	diabetes based on 2 lab variables and 3 diq questions:0	rsv_genus232	9	diabetes based on 2 lab variables and 3 diq questions:0	NEWLABDIABETES	0.0016	1	0	1	1	1	diabetes based on 2 lab variables and 3 diq questions:0	diabetes based on 2 lab variables and 3 diq questions:0
13	1	diabetes based on 2 lab variables and 3 diq questions:1	rsv_genus232	9	diabetes based on 2 lab variables and 3 diq questions:1	NEWLABDIABETES	0.0016	1	0	0.29275	0.141594	0.605267	diabetes based on 2 lab variables and 3 diq questions:1	diabetes based on 2 lab variables and 3 diq questions:1
13	1	LABHYPERTENSION:0	rsv_genus232	10	LABHYPERTENSION:0	LABHYPERTENSION	0.2115	1	0	1	1	1	LABHYPERTENSION:0	LABHYPERTENSION:0
13	1	LABHYPERTENSION:1	rsv_genus232	10	LABHYPERTENSION:1	LABHYPERTENSION	0.2115	1	0	1.35328	0.834815	2.19375	LABHYPERTENSION:1	LABHYPERTENSION:1
13	1	MARITAL2:1	rsv_genus232	11	MARITAL2:1	MARITAL2	0.118	1	0	1	1	1	MARITAL2:1	MARITAL2:1
13	1	MARITAL2:2	rsv_genus232	11	MARITAL2:2	MARITAL2	0.118	1	0	0.402532	0.162103	0.999557	MARITAL2:2	MARITAL2:2
13	1	MARITAL2:3	rsv_genus232	11	MARITAL2:3	MARITAL2	0.118	1	0	0.448703	0.177989	1.13117	MARITAL2:3	MARITAL2:3
13	1	NSMOKING2:1	rsv_genus232	12	NSMOKING2:1	NSMOKING2	0.746	1	0	1	1	1	NSMOKING2:1	NSMOKING2:1
13	1	NSMOKING2:2	rsv_genus232	12	NSMOKING2:2	NSMOKING2	0.746	1	0	1.06898	0.370181	3.08693	NSMOKING2:2	NSMOKING2:2
13	1	NSMOKING2:3	rsv_genus232	12	NSMOKING2:3	NSMOKING2	0.746	1	0	1.42974	0.550071	3.71618	NSMOKING2:3	NSMOKING2:3
13	1	PERIO_ALL2:1	rsv_genus232	13	PERIO_ALL2:1	PERIO_ALL2	0	1	1	1	1	1	PERIO_ALL2:1	PERIO_ALL2:1
13	1	PERIO_ALL2:2	rsv_genus232	13	PERIO_ALL2:2	PERIO_ALL2	0	1	1	4.37508	0.734823	26.0489	PERIO_ALL2:2	PERIO_ALL2:2
13	1	PERIO_ALL2:3	rsv_genus232	13	PERIO_ALL2:3	PERIO_ALL2	0	1	1	8.19083	3.03352	22.1161	PERIO_ALL2:3	PERIO_ALL2:3
13	1	PERIO_ALL2:4	rsv_genus232	13	PERIO_ALL2:4	PERIO_ALL2	0	1	1	38.6959	10.8928	137.465	PERIO_ALL2:4	PERIO_ALL2:4
13	1	PERIO_ALL2:77	rsv_genus232	13	PERIO_ALL2:77	PERIO_ALL2	0	1	1	19.4849	1.20895	314.042	PERIO_ALL2:77	PERIO_ALL2:77
13	1	PERIO_ALL2:88	rsv_genus232	13	PERIO_ALL2:88	PERIO_ALL2	0	1	1	0.144827	0.0232394	0.902561	PERIO_ALL2:88	PERIO_ALL2:88
13	1	PERIO_ALL2:99	rsv_genus232	13	PERIO_ALL2:99	PERIO_ALL2	0	1	1	0.850986	0.220215	3.2885	PERIO_ALL2:99	PERIO_ALL2:99
13	1	POVERTY:1	rsv_genus232	14	POVERTY:1	POVERTY	0.0003	1	0	1	1	1	POVERTY:1	POVERTY:1
13	1	POVERTY:2	rsv_genus232	14	POVERTY:2	POVERTY	0.0003	1	0	0.534379	0.215634	1.32429	POVERTY:2	POVERTY:2
13	1	POVERTY:3	rsv_genus232	14	POVERTY:3	POVERTY	0.0003	1	0	1.44857	0.472326	4.44258	POVERTY:3	POVERTY:3
13	1	POVERTY:4	rsv_genus232	14	POVERTY:4	POVERTY	0.0003	1	0	1.11217	0.349378	3.54038	POVERTY:4	POVERTY:4
13	1	POVERTY:99	rsv_genus232	14	POVERTY:99	POVERTY	0.0003	1	0	0.238502	0.115889	0.490843	POVERTY:99	POVERTY:99
13	1	RACECAT:1	rsv_genus232	15	RACECAT:1	RACECAT	0	1	1	27.9348	8.20805	95.0717	RACECAT:1	RACECAT:1
13	1	RACECAT:2	rsv_genus232	15	RACECAT:2	RACECAT	0	1	1	11.6413	2.22104	61.0162	RACECAT:2	RACECAT:2
13	1	RACECAT:3	rsv_genus232	15	RACECAT:3	RACECAT	0	1	1	1	1	1	RACECAT:3	RACECAT:3
13	1	RACECAT:4	rsv_genus232	15	RACECAT:4	RACECAT	0	1	1	19.1367	7.02984	52.094	RACECAT:4	RACECAT:4
13	1	RACECAT:5	rsv_genus232	15	RACECAT:5	RACECAT	0	1	1	5.56765	1.26653	24.4754	RACECAT:5	RACECAT:5
13	1	Intercept	rsv_genus232	16	Intercept	INTERCEPT		1	1	1.55e-10	2.43e-18	0.00989206	Intercept	Intercept
13	1	SPL5AGE2	rsv_genus233	1	SPL5AGE2	EFFECT_1	0.0003	1	0	0.999874	0.999335	1.00041	SPL5AGE2	SPL5AGE2
13	1	SPL5AGE3	rsv_genus233	1	SPL5AGE3	EFFECT_1	0.0003	1	0	1.00044	0.999862	1.00101	SPL5AGE3	SPL5AGE3
13	1	AGE	rsv_genus233	1	AGE	EFFECT_1	0.0003	1	0	1.06808	0.97448	1.17066	AGE	AGE
13	1	SPL5AGE1	rsv_genus233	1	SPL5AGE1	EFFECT_1	0.0003	1	0	0.999986	0.999758	1.00021	SPL5AGE1	SPL5AGE1
13	1	ALC_DK:0	rsv_genus233	2	ALC_DK:0	ALC_DK	0.229	1	0	1	1	1	ALC_DK:0	ALC_DK:0
13	1	ALC_DK:1	rsv_genus233	2	ALC_DK:1	ALC_DK	0.229	1	0	0.928843	0.595088	1.44978	ALC_DK:1	ALC_DK:1
13	1	ALC_DK:2	rsv_genus233	2	ALC_DK:2	ALC_DK	0.229	1	0	1.03885	0.769405	1.40265	ALC_DK:2	ALC_DK:2
13	1	ALC_DK:3	rsv_genus233	2	ALC_DK:3	ALC_DK	0.229	1	0	0.728117	0.526501	1.00694	ALC_DK:3	ALC_DK:3
13	1	ALC_DK:4	rsv_genus233	2	ALC_DK:4	ALC_DK	0.229	1	0	0.928165	0.594174	1.44989	ALC_DK:4	ALC_DK:4
13	1	ALC_DK:5	rsv_genus233	2	ALC_DK:5	ALC_DK	0.229	1	0	0.998178	0.635551	1.56771	ALC_DK:5	ALC_DK:5
13	1	ALC_DK:99	rsv_genus233	2	ALC_DK:99	ALC_DK	0.229	1	0	1.06924	0.687402	1.66317	ALC_DK:99	ALC_DK:99
13	1	takes rx for antibiotic:0	rsv_genus233	3	takes rx for antibiotic:0	ANTIBIOFL	0.7321	1	0	1	1	1	takes rx for antibiotic:0	takes rx for antibiotic:0
13	1	takes rx for antibiotic:1	rsv_genus233	3	takes rx for antibiotic:1	ANTIBIOFL	0.7321	1	0	1.10542	0.612332	1.99559	takes rx for antibiotic:1	takes rx for antibiotic:1
13	1	takes rx for antihyperlipidemic:0	rsv_genus233	4	takes rx for antihyperlipidemic:0	ANTILIPFL	0.5849	1	0	1	1	1	takes rx for antihyperlipidemic:0	takes rx for antihyperlipidemic:0
13	1	takes rx for antihyperlipidemic:1	rsv_genus233	4	takes rx for antihyperlipidemic:1	ANTILIPFL	0.5849	1	0	1.11951	0.738251	1.69766	takes rx for antihyperlipidemic:1	takes rx for antihyperlipidemic:1
13	1	BMI2:1	rsv_genus233	5	BMI2:1	BMI2	0.0031	1	0	0.641281	0.330137	1.24567	BMI2:1	BMI2:1
13	1	BMI2:2	rsv_genus233	5	BMI2:2	BMI2	0.0031	1	0	1	1	1	BMI2:2	BMI2:2
13	1	BMI2:3	rsv_genus233	5	BMI2:3	BMI2	0.0031	1	0	1.23973	0.934098	1.64536	BMI2:3	BMI2:3
13	1	BMI2:4	rsv_genus233	5	BMI2:4	BMI2	0.0031	1	0	1.3851	1.06484	1.80168	BMI2:4	BMI2:4
13	1	BMI2:5	rsv_genus233	5	BMI2:5	BMI2	0.0031	1	0	1.38024	1.00792	1.8901	BMI2:5	BMI2:5
13	1	EDUCAT2:1	rsv_genus233	6	EDUCAT2:1	EDUCAT2	0.0229	1	0	1	1	1	EDUCAT2:1	EDUCAT2:1
13	1	EDUCAT2:2	rsv_genus233	6	EDUCAT2:2	EDUCAT2	0.0229	1	0	0.92995	0.680952	1.27	EDUCAT2:2	EDUCAT2:2
13	1	EDUCAT2:3	rsv_genus233	6	EDUCAT2:3	EDUCAT2	0.0229	1	0	0.690242	0.508593	0.936769	EDUCAT2:3	EDUCAT2:3
13	1	GENDER:1	rsv_genus233	7	GENDER:1	GENDER	0.3242	1	0	1	1	1	GENDER:1	GENDER:1
13	1	GENDER:2	rsv_genus233	7	GENDER:2	GENDER	0.3242	1	0	0.885308	0.691098	1.13409	GENDER:2	GENDER:2
13	1	takes rx for GERD:0	rsv_genus233	8	takes rx for GERD:0	GERDFL	0.7442	1	0	1	1	1	takes rx for GERD:0	takes rx for GERD:0
13	1	takes rx for GERD:1	rsv_genus233	8	takes rx for GERD:1	GERDFL	0.7442	1	0	0.945056	0.66632	1.34039	takes rx for GERD:1	takes rx for GERD:1
13	1	diabetes based on 2 lab variables and 3 diq questions:0	rsv_genus233	9	diabetes based on 2 lab variables and 3 diq questions:0	NEWLABDIABETES	0.0108	1	0	1	1	1	diabetes based on 2 lab variables and 3 diq questions:0	diabetes based on 2 lab variables and 3 diq questions:0
13	1	diabetes based on 2 lab variables and 3 diq questions:1	rsv_genus233	9	diabetes based on 2 lab variables and 3 diq questions:1	NEWLABDIABETES	0.0108	1	0	0.691225	0.523418	0.912829	diabetes based on 2 lab variables and 3 diq questions:1	diabetes based on 2 lab variables and 3 diq questions:1
13	1	LABHYPERTENSION:0	rsv_genus233	10	LABHYPERTENSION:0	LABHYPERTENSION	0.2893	1	0	1	1	1	LABHYPERTENSION:0	LABHYPERTENSION:0
13	1	LABHYPERTENSION:1	rsv_genus233	10	LABHYPERTENSION:1	LABHYPERTENSION	0.2893	1	0	0.890167	0.714523	1.10899	LABHYPERTENSION:1	LABHYPERTENSION:1
13	1	MARITAL2:1	rsv_genus233	11	MARITAL2:1	MARITAL2	0.0837	1	0	1	1	1	MARITAL2:1	MARITAL2:1
13	1	MARITAL2:2	rsv_genus233	11	MARITAL2:2	MARITAL2	0.0837	1	0	0.727236	0.507707	1.04169	MARITAL2:2	MARITAL2:2
13	1	MARITAL2:3	rsv_genus233	11	MARITAL2:3	MARITAL2	0.0837	1	0	0.948906	0.647691	1.3902	MARITAL2:3	MARITAL2:3
13	1	NSMOKING2:1	rsv_genus233	12	NSMOKING2:1	NSMOKING2	0.0037	1	0	1	1	1	NSMOKING2:1	NSMOKING2:1
13	1	NSMOKING2:2	rsv_genus233	12	NSMOKING2:2	NSMOKING2	0.0037	1	0	1.20831	0.95931	1.52194	NSMOKING2:2	NSMOKING2:2
13	1	NSMOKING2:3	rsv_genus233	12	NSMOKING2:3	NSMOKING2	0.0037	1	0	1.741	1.27403	2.37912	NSMOKING2:3	NSMOKING2:3
13	1	PERIO_ALL2:1	rsv_genus233	13	PERIO_ALL2:1	PERIO_ALL2	0	1	1	1	1	1	PERIO_ALL2:1	PERIO_ALL2:1
13	1	PERIO_ALL2:2	rsv_genus233	13	PERIO_ALL2:2	PERIO_ALL2	0	1	1	1.85453	1.238	2.77809	PERIO_ALL2:2	PERIO_ALL2:2
13	1	PERIO_ALL2:3	rsv_genus233	13	PERIO_ALL2:3	PERIO_ALL2	0	1	1	2.77198	1.9381	3.96465	PERIO_ALL2:3	PERIO_ALL2:3
13	1	PERIO_ALL2:4	rsv_genus233	13	PERIO_ALL2:4	PERIO_ALL2	0	1	1	4.3292	3.01141	6.22364	PERIO_ALL2:4	PERIO_ALL2:4
13	1	PERIO_ALL2:77	rsv_genus233	13	PERIO_ALL2:77	PERIO_ALL2	0	1	1	1.75862	1.01022	3.06147	PERIO_ALL2:77	PERIO_ALL2:77
13	1	PERIO_ALL2:88	rsv_genus233	13	PERIO_ALL2:88	PERIO_ALL2	0	1	1	0.115175	0.0513974	0.258094	PERIO_ALL2:88	PERIO_ALL2:88
13	1	PERIO_ALL2:99	rsv_genus233	13	PERIO_ALL2:99	PERIO_ALL2	0	1	1	3.07788	1.83999	5.14858	PERIO_ALL2:99	PERIO_ALL2:99
13	1	POVERTY:1	rsv_genus233	14	POVERTY:1	POVERTY	0.3372	1	0	1	1	1	POVERTY:1	POVERTY:1
13	1	POVERTY:2	rsv_genus233	14	POVERTY:2	POVERTY	0.3372	1	0	0.928642	0.674048	1.2794	POVERTY:2	POVERTY:2
13	1	POVERTY:3	rsv_genus233	14	POVERTY:3	POVERTY	0.3372	1	0	0.816828	0.532991	1.25182	POVERTY:3	POVERTY:3
13	1	POVERTY:4	rsv_genus233	14	POVERTY:4	POVERTY	0.3372	1	0	0.757912	0.507166	1.13263	POVERTY:4	POVERTY:4
13	1	POVERTY:99	rsv_genus233	14	POVERTY:99	POVERTY	0.3372	1	0	0.748656	0.474614	1.18093	POVERTY:99	POVERTY:99
13	1	RACECAT:1	rsv_genus233	15	RACECAT:1	RACECAT	0.0113	1	0	1.71975	1.14187	2.59008	RACECAT:1	RACECAT:1
13	1	RACECAT:2	rsv_genus233	15	RACECAT:2	RACECAT	0.0113	1	0	1.30322	0.828498	2.04994	RACECAT:2	RACECAT:2
13	1	RACECAT:3	rsv_genus233	15	RACECAT:3	RACECAT	0.0113	1	0	1	1	1	RACECAT:3	RACECAT:3
13	1	RACECAT:4	rsv_genus233	15	RACECAT:4	RACECAT	0.0113	1	0	1.60457	1.17795	2.1857	RACECAT:4	RACECAT:4
13	1	RACECAT:5	rsv_genus233	15	RACECAT:5	RACECAT	0.0113	1	0	1.52517	0.986722	2.35745	RACECAT:5	RACECAT:5
13	1	Intercept	rsv_genus233	16	Intercept	INTERCEPT		1	1	0.0591009	0.00432093	0.808373	Intercept	Intercept
13	1	SPL5AGE2	rsv_genus235	1	SPL5AGE2	EFFECT_1	0.0736	1	0	1.00155	1.00023	1.00288	SPL5AGE2	SPL5AGE2
13	1	SPL5AGE3	rsv_genus235	1	SPL5AGE3	EFFECT_1	0.0736	1	0	0.99902	0.997818	1.00022	SPL5AGE3	SPL5AGE3
13	1	AGE	rsv_genus235	1	AGE	EFFECT_1	0.0736	1	0	1.50479	0.970973	2.33209	AGE	AGE
13	1	SPL5AGE1	rsv_genus235	1	SPL5AGE1	EFFECT_1	0.0736	1	0	0.999215	0.998522	0.999909	SPL5AGE1	SPL5AGE1
13	1	ALC_DK:0	rsv_genus235	2	ALC_DK:0	ALC_DK	0.0025	1	0	1	1	1	ALC_DK:0	ALC_DK:0
13	1	ALC_DK:1	rsv_genus235	2	ALC_DK:1	ALC_DK	0.0025	1	0	4.33776	1.5979	11.7755	ALC_DK:1	ALC_DK:1
13	1	ALC_DK:2	rsv_genus235	2	ALC_DK:2	ALC_DK	0.0025	1	0	3.57896	1.32271	9.68388	ALC_DK:2	ALC_DK:2
13	1	ALC_DK:3	rsv_genus235	2	ALC_DK:3	ALC_DK	0.0025	1	0	6.33997	2.18917	18.361	ALC_DK:3	ALC_DK:3
13	1	ALC_DK:4	rsv_genus235	2	ALC_DK:4	ALC_DK	0.0025	1	0	5.33969	1.36993	20.8129	ALC_DK:4	ALC_DK:4
13	1	ALC_DK:5	rsv_genus235	2	ALC_DK:5	ALC_DK	0.0025	1	0	6.48022	2.01381	20.8526	ALC_DK:5	ALC_DK:5
13	1	ALC_DK:99	rsv_genus235	2	ALC_DK:99	ALC_DK	0.0025	1	0	4.27606	0.797286	22.9336	ALC_DK:99	ALC_DK:99
13	1	takes rx for antibiotic:0	rsv_genus235	3	takes rx for antibiotic:0	ANTIBIOFL	0.0482	1	0	1	1	1	takes rx for antibiotic:0	takes rx for antibiotic:0
13	1	takes rx for antibiotic:1	rsv_genus235	3	takes rx for antibiotic:1	ANTIBIOFL	0.0482	1	0	0.222535	0.0501334	0.9878	takes rx for antibiotic:1	takes rx for antibiotic:1
13	1	takes rx for antihyperlipidemic:0	rsv_genus235	4	takes rx for antihyperlipidemic:0	ANTILIPFL	0.0018	1	0	1	1	1	takes rx for antihyperlipidemic:0	takes rx for antihyperlipidemic:0
13	1	takes rx for antihyperlipidemic:1	rsv_genus235	4	takes rx for antihyperlipidemic:1	ANTILIPFL	0.0018	1	0	0.273241	0.125596	0.594451	takes rx for antihyperlipidemic:1	takes rx for antihyperlipidemic:1
13	1	BMI2:1	rsv_genus235	5	BMI2:1	BMI2	0.1525	1	0	1.34212	0.279789	6.43799	BMI2:1	BMI2:1
13	1	BMI2:2	rsv_genus235	5	BMI2:2	BMI2	0.1525	1	0	1	1	1	BMI2:2	BMI2:2
13	1	BMI2:3	rsv_genus235	5	BMI2:3	BMI2	0.1525	1	0	0.670627	0.264331	1.70143	BMI2:3	BMI2:3
13	1	BMI2:4	rsv_genus235	5	BMI2:4	BMI2	0.1525	1	0	0.702506	0.300212	1.64389	BMI2:4	BMI2:4
13	1	BMI2:5	rsv_genus235	5	BMI2:5	BMI2	0.1525	1	0	0.343842	0.142118	0.831899	BMI2:5	BMI2:5
13	1	EDUCAT2:1	rsv_genus235	6	EDUCAT2:1	EDUCAT2	0.2773	1	0	1	1	1	EDUCAT2:1	EDUCAT2:1
13	1	EDUCAT2:2	rsv_genus235	6	EDUCAT2:2	EDUCAT2	0.2773	1	0	0.762253	0.473353	1.22748	EDUCAT2:2	EDUCAT2:2
13	1	EDUCAT2:3	rsv_genus235	6	EDUCAT2:3	EDUCAT2	0.2773	1	0	0.681121	0.351174	1.32107	EDUCAT2:3	EDUCAT2:3
13	1	GENDER:1	rsv_genus235	7	GENDER:1	GENDER	0.5735	1	0	1	1	1	GENDER:1	GENDER:1
13	1	GENDER:2	rsv_genus235	7	GENDER:2	GENDER	0.5735	1	0	0.863831	0.511633	1.45847	GENDER:2	GENDER:2
13	1	takes rx for GERD:0	rsv_genus235	8	takes rx for GERD:0	GERDFL	0.7556	1	0	1	1	1	takes rx for GERD:0	takes rx for GERD:0
13	1	takes rx for GERD:1	rsv_genus235	8	takes rx for GERD:1	GERDFL	0.7556	1	0	0.878119	0.378185	2.03893	takes rx for GERD:1	takes rx for GERD:1
13	1	diabetes based on 2 lab variables and 3 diq questions:0	rsv_genus235	9	diabetes based on 2 lab variables and 3 diq questions:0	NEWLABDIABETES	0.6248	1	0	1	1	1	diabetes based on 2 lab variables and 3 diq questions:0	diabetes based on 2 lab variables and 3 diq questions:0
13	1	diabetes based on 2 lab variables and 3 diq questions:1	rsv_genus235	9	diabetes based on 2 lab variables and 3 diq questions:1	NEWLABDIABETES	0.6248	1	0	1.22718	0.527913	2.85267	diabetes based on 2 lab variables and 3 diq questions:1	diabetes based on 2 lab variables and 3 diq questions:1
13	1	LABHYPERTENSION:0	rsv_genus235	10	LABHYPERTENSION:0	LABHYPERTENSION	0.962	1	0	1	1	1	LABHYPERTENSION:0	LABHYPERTENSION:0
13	1	LABHYPERTENSION:1	rsv_genus235	10	LABHYPERTENSION:1	LABHYPERTENSION	0.962	1	0	1.01437	0.554499	1.85563	LABHYPERTENSION:1	LABHYPERTENSION:1
13	1	MARITAL2:1	rsv_genus235	11	MARITAL2:1	MARITAL2	0.3871	1	0	1	1	1	MARITAL2:1	MARITAL2:1
13	1	MARITAL2:2	rsv_genus235	11	MARITAL2:2	MARITAL2	0.3871	1	0	0.512897	0.190593	1.38023	MARITAL2:2	MARITAL2:2
13	1	MARITAL2:3	rsv_genus235	11	MARITAL2:3	MARITAL2	0.3871	1	0	0.633584	0.282004	1.42348	MARITAL2:3	MARITAL2:3
13	1	NSMOKING2:1	rsv_genus235	12	NSMOKING2:1	NSMOKING2	0.3113	1	0	1	1	1	NSMOKING2:1	NSMOKING2:1
13	1	NSMOKING2:2	rsv_genus235	12	NSMOKING2:2	NSMOKING2	0.3113	1	0	0.583812	0.255612	1.33341	NSMOKING2:2	NSMOKING2:2
13	1	NSMOKING2:3	rsv_genus235	12	NSMOKING2:3	NSMOKING2	0.3113	1	0	0.881552	0.378298	2.05429	NSMOKING2:3	NSMOKING2:3
13	1	PERIO_ALL2:1	rsv_genus235	13	PERIO_ALL2:1	PERIO_ALL2	0	1	1	1	1	1	PERIO_ALL2:1	PERIO_ALL2:1
13	1	PERIO_ALL2:2	rsv_genus235	13	PERIO_ALL2:2	PERIO_ALL2	0	1	1	0.63228	0.259556	1.54024	PERIO_ALL2:2	PERIO_ALL2:2
13	1	PERIO_ALL2:3	rsv_genus235	13	PERIO_ALL2:3	PERIO_ALL2	0	1	1	0.697643	0.337652	1.44144	PERIO_ALL2:3	PERIO_ALL2:3
13	1	PERIO_ALL2:4	rsv_genus235	13	PERIO_ALL2:4	PERIO_ALL2	0	1	1	0.174034	0.0865553	0.349923	PERIO_ALL2:4	PERIO_ALL2:4
13	1	PERIO_ALL2:77	rsv_genus235	13	PERIO_ALL2:77	PERIO_ALL2	0	1	1	5.68484	0.609731	53.0028	PERIO_ALL2:77	PERIO_ALL2:77
13	1	PERIO_ALL2:88	rsv_genus235	13	PERIO_ALL2:88	PERIO_ALL2	0	1	1	0.686632	0.241761	1.95012	PERIO_ALL2:88	PERIO_ALL2:88
13	1	PERIO_ALL2:99	rsv_genus235	13	PERIO_ALL2:99	PERIO_ALL2	0	1	1	1.38956	0.63709	3.03079	PERIO_ALL2:99	PERIO_ALL2:99
13	1	POVERTY:1	rsv_genus235	14	POVERTY:1	POVERTY	0.0006	1	0	1	1	1	POVERTY:1	POVERTY:1
13	1	POVERTY:2	rsv_genus235	14	POVERTY:2	POVERTY	0.0006	1	0	0.991144	0.318881	3.08067	POVERTY:2	POVERTY:2
13	1	POVERTY:3	rsv_genus235	14	POVERTY:3	POVERTY	0.0006	1	0	1.41724	0.481349	4.17279	POVERTY:3	POVERTY:3
13	1	POVERTY:4	rsv_genus235	14	POVERTY:4	POVERTY	0.0006	1	0	1.17087	0.464022	2.95446	POVERTY:4	POVERTY:4
13	1	POVERTY:99	rsv_genus235	14	POVERTY:99	POVERTY	0.0006	1	0	6.66391	2.60003	17.0797	POVERTY:99	POVERTY:99
13	1	RACECAT:1	rsv_genus235	15	RACECAT:1	RACECAT	0.418	1	0	0.565698	0.21414	1.49442	RACECAT:1	RACECAT:1
13	1	RACECAT:2	rsv_genus235	15	RACECAT:2	RACECAT	0.418	1	0	1.25305	0.169341	9.27198	RACECAT:2	RACECAT:2
13	1	RACECAT:3	rsv_genus235	15	RACECAT:3	RACECAT	0.418	1	0	1	1	1	RACECAT:3	RACECAT:3
13	1	RACECAT:4	rsv_genus235	15	RACECAT:4	RACECAT	0.418	1	0	0.549892	0.171195	1.7663	RACECAT:4	RACECAT:4
13	1	RACECAT:5	rsv_genus235	15	RACECAT:5	RACECAT	0.418	1	0	0.481785	0.186611	1.24386	RACECAT:5	RACECAT:5
13	1	Intercept	rsv_genus235	16	Intercept	INTERCEPT		1	1	2.27e-06	1.46e-11	0.352417	Intercept	Intercept
13	1	SPL5AGE2	rsv_genus240	1	SPL5AGE2	EFFECT_1	0	1	1	1.00047	1.00008	1.00085	SPL5AGE2	SPL5AGE2
13	1	SPL5AGE3	rsv_genus240	1	SPL5AGE3	EFFECT_1	0	1	1	0.999879	0.99943	1.00033	SPL5AGE3	SPL5AGE3
13	1	AGE	rsv_genus240	1	AGE	EFFECT_1	0	1	1	1.12695	1.05891	1.19937	AGE	AGE
13	1	SPL5AGE1	rsv_genus240	1	SPL5AGE1	EFFECT_1	0	1	1	0.999729	0.999569	0.999889	SPL5AGE1	SPL5AGE1
13	1	ALC_DK:0	rsv_genus240	2	ALC_DK:0	ALC_DK	0.1567	1	0	1	1	1	ALC_DK:0	ALC_DK:0
13	1	ALC_DK:1	rsv_genus240	2	ALC_DK:1	ALC_DK	0.1567	1	0	1.13089	0.700437	1.82588	ALC_DK:1	ALC_DK:1
13	1	ALC_DK:2	rsv_genus240	2	ALC_DK:2	ALC_DK	0.1567	1	0	1.12848	0.782009	1.62845	ALC_DK:2	ALC_DK:2
13	1	ALC_DK:3	rsv_genus240	2	ALC_DK:3	ALC_DK	0.1567	1	0	1.34764	0.967925	1.87631	ALC_DK:3	ALC_DK:3
13	1	ALC_DK:4	rsv_genus240	2	ALC_DK:4	ALC_DK	0.1567	1	0	1.47378	0.903115	2.40503	ALC_DK:4	ALC_DK:4
13	1	ALC_DK:5	rsv_genus240	2	ALC_DK:5	ALC_DK	0.1567	1	0	1.39835	0.865563	2.25909	ALC_DK:5	ALC_DK:5
13	1	ALC_DK:99	rsv_genus240	2	ALC_DK:99	ALC_DK	0.1567	1	0	1.44198	0.898491	2.31422	ALC_DK:99	ALC_DK:99
13	1	takes rx for antibiotic:0	rsv_genus240	3	takes rx for antibiotic:0	ANTIBIOFL	0.0023	1	0	1	1	1	takes rx for antibiotic:0	takes rx for antibiotic:0
13	1	takes rx for antibiotic:1	rsv_genus240	3	takes rx for antibiotic:1	ANTIBIOFL	0.0023	1	0	0.569664	0.402655	0.805944	takes rx for antibiotic:1	takes rx for antibiotic:1
13	1	takes rx for antihyperlipidemic:0	rsv_genus240	4	takes rx for antihyperlipidemic:0	ANTILIPFL	0.7693	1	0	1	1	1	takes rx for antihyperlipidemic:0	takes rx for antihyperlipidemic:0
13	1	takes rx for antihyperlipidemic:1	rsv_genus240	4	takes rx for antihyperlipidemic:1	ANTILIPFL	0.7693	1	0	1.05883	0.714494	1.5691	takes rx for antihyperlipidemic:1	takes rx for antihyperlipidemic:1
13	1	BMI2:1	rsv_genus240	5	BMI2:1	BMI2	0.6456	1	0	0.838316	0.522919	1.34394	BMI2:1	BMI2:1
13	1	BMI2:2	rsv_genus240	5	BMI2:2	BMI2	0.6456	1	0	1	1	1	BMI2:2	BMI2:2
13	1	BMI2:3	rsv_genus240	5	BMI2:3	BMI2	0.6456	1	0	1.08845	0.835962	1.41719	BMI2:3	BMI2:3
13	1	BMI2:4	rsv_genus240	5	BMI2:4	BMI2	0.6456	1	0	1.05125	0.768333	1.43835	BMI2:4	BMI2:4
13	1	BMI2:5	rsv_genus240	5	BMI2:5	BMI2	0.6456	1	0	0.952018	0.700646	1.29358	BMI2:5	BMI2:5
13	1	EDUCAT2:1	rsv_genus240	6	EDUCAT2:1	EDUCAT2	0.0008	1	0	1	1	1	EDUCAT2:1	EDUCAT2:1
13	1	EDUCAT2:2	rsv_genus240	6	EDUCAT2:2	EDUCAT2	0.0008	1	0	0.845425	0.67867	1.05315	EDUCAT2:2	EDUCAT2:2
13	1	EDUCAT2:3	rsv_genus240	6	EDUCAT2:3	EDUCAT2	0.0008	1	0	0.569087	0.430401	0.75246	EDUCAT2:3	EDUCAT2:3
13	1	GENDER:1	rsv_genus240	7	GENDER:1	GENDER	0.1879	1	0	1	1	1	GENDER:1	GENDER:1
13	1	GENDER:2	rsv_genus240	7	GENDER:2	GENDER	0.1879	1	0	0.879607	0.724446	1.068	GENDER:2	GENDER:2
13	1	takes rx for GERD:0	rsv_genus240	8	takes rx for GERD:0	GERDFL	0.1434	1	0	1	1	1	takes rx for GERD:0	takes rx for GERD:0
13	1	takes rx for GERD:1	rsv_genus240	8	takes rx for GERD:1	GERDFL	0.1434	1	0	0.78462	0.564531	1.09051	takes rx for GERD:1	takes rx for GERD:1
13	1	diabetes based on 2 lab variables and 3 diq questions:0	rsv_genus240	9	diabetes based on 2 lab variables and 3 diq questions:0	NEWLABDIABETES	0.0071	1	0	1	1	1	diabetes based on 2 lab variables and 3 diq questions:0	diabetes based on 2 lab variables and 3 diq questions:0
13	1	diabetes based on 2 lab variables and 3 diq questions:1	rsv_genus240	9	diabetes based on 2 lab variables and 3 diq questions:1	NEWLABDIABETES	0.0071	1	0	0.681381	0.519074	0.894441	diabetes based on 2 lab variables and 3 diq questions:1	diabetes based on 2 lab variables and 3 diq questions:1
13	1	LABHYPERTENSION:0	rsv_genus240	10	LABHYPERTENSION:0	LABHYPERTENSION	0.7872	1	0	1	1	1	LABHYPERTENSION:0	LABHYPERTENSION:0
13	1	LABHYPERTENSION:1	rsv_genus240	10	LABHYPERTENSION:1	LABHYPERTENSION	0.7872	1	0	1.02781	0.837218	1.2618	LABHYPERTENSION:1	LABHYPERTENSION:1
13	1	MARITAL2:1	rsv_genus240	11	MARITAL2:1	MARITAL2	0.5856	1	0	1	1	1	MARITAL2:1	MARITAL2:1
13	1	MARITAL2:2	rsv_genus240	11	MARITAL2:2	MARITAL2	0.5856	1	0	0.952105	0.757461	1.19677	MARITAL2:2	MARITAL2:2
13	1	MARITAL2:3	rsv_genus240	11	MARITAL2:3	MARITAL2	0.5856	1	0	1.06628	0.768764	1.47892	MARITAL2:3	MARITAL2:3
13	1	NSMOKING2:1	rsv_genus240	12	NSMOKING2:1	NSMOKING2	0.0006	1	0	1	1	1	NSMOKING2:1	NSMOKING2:1
13	1	NSMOKING2:2	rsv_genus240	12	NSMOKING2:2	NSMOKING2	0.0006	1	0	1.0631	0.828874	1.36352	NSMOKING2:2	NSMOKING2:2
13	1	NSMOKING2:3	rsv_genus240	12	NSMOKING2:3	NSMOKING2	0.0006	1	0	1.55033	1.21808	1.9732	NSMOKING2:3	NSMOKING2:3
13	1	PERIO_ALL2:1	rsv_genus240	13	PERIO_ALL2:1	PERIO_ALL2	0	1	1	1	1	1	PERIO_ALL2:1	PERIO_ALL2:1
13	1	PERIO_ALL2:2	rsv_genus240	13	PERIO_ALL2:2	PERIO_ALL2	0	1	1	1.83882	1.20979	2.79492	PERIO_ALL2:2	PERIO_ALL2:2
13	1	PERIO_ALL2:3	rsv_genus240	13	PERIO_ALL2:3	PERIO_ALL2	0	1	1	2.30369	1.61168	3.29282	PERIO_ALL2:3	PERIO_ALL2:3
13	1	PERIO_ALL2:4	rsv_genus240	13	PERIO_ALL2:4	PERIO_ALL2	0	1	1	3.45288	2.55533	4.66569	PERIO_ALL2:4	PERIO_ALL2:4
13	1	PERIO_ALL2:77	rsv_genus240	13	PERIO_ALL2:77	PERIO_ALL2	0	1	1	1.70552	1.14138	2.54849	PERIO_ALL2:77	PERIO_ALL2:77
13	1	PERIO_ALL2:88	rsv_genus240	13	PERIO_ALL2:88	PERIO_ALL2	0	1	1	0.379236	0.128818	1.11646	PERIO_ALL2:88	PERIO_ALL2:88
13	1	PERIO_ALL2:99	rsv_genus240	13	PERIO_ALL2:99	PERIO_ALL2	0	1	1	2.10186	1.34413	3.28673	PERIO_ALL2:99	PERIO_ALL2:99
13	1	POVERTY:1	rsv_genus240	14	POVERTY:1	POVERTY	0.1261	1	0	1	1	1	POVERTY:1	POVERTY:1
13	1	POVERTY:2	rsv_genus240	14	POVERTY:2	POVERTY	0.1261	1	0	0.982541	0.740478	1.30373	POVERTY:2	POVERTY:2
13	1	POVERTY:3	rsv_genus240	14	POVERTY:3	POVERTY	0.1261	1	0	0.833394	0.570503	1.21743	POVERTY:3	POVERTY:3
13	1	POVERTY:4	rsv_genus240	14	POVERTY:4	POVERTY	0.1261	1	0	0.726745	0.499915	1.05649	POVERTY:4	POVERTY:4
13	1	POVERTY:99	rsv_genus240	14	POVERTY:99	POVERTY	0.1261	1	0	0.689518	0.432324	1.09972	POVERTY:99	POVERTY:99
13	1	RACECAT:1	rsv_genus240	15	RACECAT:1	RACECAT	0.0097	1	0	1.18554	0.900492	1.56081	RACECAT:1	RACECAT:1
13	1	RACECAT:2	rsv_genus240	15	RACECAT:2	RACECAT	0.0097	1	0	1.04496	0.727264	1.50144	RACECAT:2	RACECAT:2
13	1	RACECAT:3	rsv_genus240	15	RACECAT:3	RACECAT	0.0097	1	0	1	1	1	RACECAT:3	RACECAT:3
13	1	RACECAT:4	rsv_genus240	15	RACECAT:4	RACECAT	0.0097	1	0	1.31735	1.05588	1.64356	RACECAT:4	RACECAT:4
13	1	RACECAT:5	rsv_genus240	15	RACECAT:5	RACECAT	0.0097	1	0	0.968682	0.705091	1.33081	RACECAT:5	RACECAT:5
13	1	Intercept	rsv_genus240	16	Intercept	INTERCEPT		1	1	0.102178	0.0180587	0.578134	Intercept	Intercept
13	1	SPL5AGE2	rsv_genus244	1	SPL5AGE2	EFFECT_1	0.0527	1	0	1.00029	0.998777	1.0018	SPL5AGE2	SPL5AGE2
13	1	SPL5AGE3	rsv_genus244	1	SPL5AGE3	EFFECT_1	0.0527	1	0	0.998955	0.996488	1.00143	SPL5AGE3	SPL5AGE3
13	1	AGE	rsv_genus244	1	AGE	EFFECT_1	0.0527	1	0	0.85184	0.671666	1.08034	AGE	AGE
13	1	SPL5AGE1	rsv_genus244	1	SPL5AGE1	EFFECT_1	0.0527	1	0	1.00003	0.999444	1.00062	SPL5AGE1	SPL5AGE1
13	1	ALC_DK:0	rsv_genus244	2	ALC_DK:0	ALC_DK	0	1	1	1	1	1	ALC_DK:0	ALC_DK:0
13	1	ALC_DK:1	rsv_genus244	2	ALC_DK:1	ALC_DK	0	1	1	1.1109	0.33411	3.69371	ALC_DK:1	ALC_DK:1
13	1	ALC_DK:2	rsv_genus244	2	ALC_DK:2	ALC_DK	0	1	1	0.234565	0.0615204	0.894352	ALC_DK:2	ALC_DK:2
13	1	ALC_DK:3	rsv_genus244	2	ALC_DK:3	ALC_DK	0	1	1	0.342051	0.0855516	1.36758	ALC_DK:3	ALC_DK:3
13	1	ALC_DK:4	rsv_genus244	2	ALC_DK:4	ALC_DK	0	1	1	0.966637	0.229739	4.06717	ALC_DK:4	ALC_DK:4
13	1	ALC_DK:5	rsv_genus244	2	ALC_DK:5	ALC_DK	0	1	1	1.22726	0.158303	9.51451	ALC_DK:5	ALC_DK:5
13	1	ALC_DK:99	rsv_genus244	2	ALC_DK:99	ALC_DK	0	1	1	0.0837412	0.0265578	0.264051	ALC_DK:99	ALC_DK:99
13	1	takes rx for antibiotic:0	rsv_genus244	3	takes rx for antibiotic:0	ANTIBIOFL	1	1	0	1	1	1	takes rx for antibiotic:0	takes rx for antibiotic:0
13	1	takes rx for antibiotic:1	rsv_genus244	3	takes rx for antibiotic:1	ANTIBIOFL	1	1	0	1.00192	0.17127	5.86123	takes rx for antibiotic:1	takes rx for antibiotic:1
13	1	takes rx for antihyperlipidemic:0	rsv_genus244	4	takes rx for antihyperlipidemic:0	ANTILIPFL	0	1	1	1	1	1	takes rx for antihyperlipidemic:0	takes rx for antihyperlipidemic:0
13	1	takes rx for antihyperlipidemic:1	rsv_genus244	4	takes rx for antihyperlipidemic:1	ANTILIPFL	0	1	1	0.0944854	0.0405717	0.220042	takes rx for antihyperlipidemic:1	takes rx for antihyperlipidemic:1
13	1	BMI2:1	rsv_genus244	5	BMI2:1	BMI2	0	1	1	0.26874	0.0593063	1.21777	BMI2:1	BMI2:1
13	1	BMI2:2	rsv_genus244	5	BMI2:2	BMI2	0	1	1	1	1	1	BMI2:2	BMI2:2
13	1	BMI2:3	rsv_genus244	5	BMI2:3	BMI2	0	1	1	2.85553	1.66552	4.89579	BMI2:3	BMI2:3
13	1	BMI2:4	rsv_genus244	5	BMI2:4	BMI2	0	1	1	2.05159	0.31667	13.2915	BMI2:4	BMI2:4
13	1	BMI2:5	rsv_genus244	5	BMI2:5	BMI2	0	1	1	12.0001	3.01035	47.8354	BMI2:5	BMI2:5
13	1	EDUCAT2:1	rsv_genus244	6	EDUCAT2:1	EDUCAT2	0.001	1	0	1	1	1	EDUCAT2:1	EDUCAT2:1
13	1	EDUCAT2:2	rsv_genus244	6	EDUCAT2:2	EDUCAT2	0.001	1	0	0.378215	0.0903303	1.58359	EDUCAT2:2	EDUCAT2:2
13	1	EDUCAT2:3	rsv_genus244	6	EDUCAT2:3	EDUCAT2	0.001	1	0	1.59964	0.550798	4.64572	EDUCAT2:3	EDUCAT2:3
13	1	GENDER:1	rsv_genus244	7	GENDER:1	GENDER	0.6319	1	0	1	1	1	GENDER:1	GENDER:1
13	1	GENDER:2	rsv_genus244	7	GENDER:2	GENDER	0.6319	1	0	1.21237	0.539254	2.72567	GENDER:2	GENDER:2
13	1	takes rx for GERD:0	rsv_genus244	8	takes rx for GERD:0	GERDFL	0.6528	1	0	1	1	1	takes rx for GERD:0	takes rx for GERD:0
13	1	takes rx for GERD:1	rsv_genus244	8	takes rx for GERD:1	GERDFL	0.6528	1	0	0.721295	0.166867	3.11785	takes rx for GERD:1	takes rx for GERD:1
13	1	diabetes based on 2 lab variables and 3 diq questions:0	rsv_genus244	9	diabetes based on 2 lab variables and 3 diq questions:0	NEWLABDIABETES	0.8122	1	0	1	1	1	diabetes based on 2 lab variables and 3 diq questions:0	diabetes based on 2 lab variables and 3 diq questions:0
13	1	diabetes based on 2 lab variables and 3 diq questions:1	rsv_genus244	9	diabetes based on 2 lab variables and 3 diq questions:1	NEWLABDIABETES	0.8122	1	0	0.782334	0.0972409	6.29412	diabetes based on 2 lab variables and 3 diq questions:1	diabetes based on 2 lab variables and 3 diq questions:1
13	1	LABHYPERTENSION:0	rsv_genus244	10	LABHYPERTENSION:0	LABHYPERTENSION	0.2633	1	0	1	1	1	LABHYPERTENSION:0	LABHYPERTENSION:0
13	1	LABHYPERTENSION:1	rsv_genus244	10	LABHYPERTENSION:1	LABHYPERTENSION	0.2633	1	0	0.608436	0.250281	1.47912	LABHYPERTENSION:1	LABHYPERTENSION:1
13	1	MARITAL2:1	rsv_genus244	11	MARITAL2:1	MARITAL2	0.2905	1	0	1	1	1	MARITAL2:1	MARITAL2:1
13	1	MARITAL2:2	rsv_genus244	11	MARITAL2:2	MARITAL2	0.2905	1	0	2.97472	0.519651	17.0287	MARITAL2:2	MARITAL2:2
13	1	MARITAL2:3	rsv_genus244	11	MARITAL2:3	MARITAL2	0.2905	1	0	2.99408	0.225151	39.8157	MARITAL2:3	MARITAL2:3
13	1	NSMOKING2:1	rsv_genus244	12	NSMOKING2:1	NSMOKING2	0.8092	1	0	1	1	1	NSMOKING2:1	NSMOKING2:1
13	1	NSMOKING2:2	rsv_genus244	12	NSMOKING2:2	NSMOKING2	0.8092	1	0	1.17771	0.588887	2.35529	NSMOKING2:2	NSMOKING2:2
13	1	NSMOKING2:3	rsv_genus244	12	NSMOKING2:3	NSMOKING2	0.8092	1	0	0.815525	0.295114	2.25364	NSMOKING2:3	NSMOKING2:3
13	1	PERIO_ALL2:1	rsv_genus244	13	PERIO_ALL2:1	PERIO_ALL2	0	1	1	1	1	1	PERIO_ALL2:1	PERIO_ALL2:1
13	1	PERIO_ALL2:2	rsv_genus244	13	PERIO_ALL2:2	PERIO_ALL2	0	1	1	0.290801	0.111427	0.758928	PERIO_ALL2:2	PERIO_ALL2:2
13	1	PERIO_ALL2:3	rsv_genus244	13	PERIO_ALL2:3	PERIO_ALL2	0	1	1	1.66606	0.384683	7.21566	PERIO_ALL2:3	PERIO_ALL2:3
13	1	PERIO_ALL2:4	rsv_genus244	13	PERIO_ALL2:4	PERIO_ALL2	0	1	1	0.570701	0.11057	2.94564	PERIO_ALL2:4	PERIO_ALL2:4
13	1	PERIO_ALL2:77	rsv_genus244	13	PERIO_ALL2:77	PERIO_ALL2	0	1	1	0.815878	0.223187	2.9825	PERIO_ALL2:77	PERIO_ALL2:77
13	1	PERIO_ALL2:88	rsv_genus244	13	PERIO_ALL2:88	PERIO_ALL2	0	1	1	2.4405	0.517312	11.5134	PERIO_ALL2:88	PERIO_ALL2:88
13	1	PERIO_ALL2:99	rsv_genus244	13	PERIO_ALL2:99	PERIO_ALL2	0	1	1	1.06804	0.240491	4.74322	PERIO_ALL2:99	PERIO_ALL2:99
13	1	POVERTY:1	rsv_genus244	14	POVERTY:1	POVERTY	0	1	1	1	1	1	POVERTY:1	POVERTY:1
13	1	POVERTY:2	rsv_genus244	14	POVERTY:2	POVERTY	0	1	1	0.0579946	0.0218038	0.154256	POVERTY:2	POVERTY:2
13	1	POVERTY:3	rsv_genus244	14	POVERTY:3	POVERTY	0	1	1	1.01939	0.499338	2.08106	POVERTY:3	POVERTY:3
13	1	POVERTY:4	rsv_genus244	14	POVERTY:4	POVERTY	0	1	1	0.465253	0.166034	1.30371	POVERTY:4	POVERTY:4
13	1	POVERTY:99	rsv_genus244	14	POVERTY:99	POVERTY	0	1	1	0.409205	0.0750852	2.23012	POVERTY:99	POVERTY:99
13	1	RACECAT:1	rsv_genus244	15	RACECAT:1	RACECAT	0.0001	1	1	0.437266	0.143288	1.33439	RACECAT:1	RACECAT:1
13	1	RACECAT:2	rsv_genus244	15	RACECAT:2	RACECAT	0.0001	1	1	0.0866304	0.0348188	0.21554	RACECAT:2	RACECAT:2
13	1	RACECAT:3	rsv_genus244	15	RACECAT:3	RACECAT	0.0001	1	1	1	1	1	RACECAT:3	RACECAT:3
13	1	RACECAT:4	rsv_genus244	15	RACECAT:4	RACECAT	0.0001	1	1	0.200004	0.0587024	0.681428	RACECAT:4	RACECAT:4
13	1	RACECAT:5	rsv_genus244	15	RACECAT:5	RACECAT	0.0001	1	1	0.344255	0.146724	0.80772	RACECAT:5	RACECAT:5
13	1	Intercept	rsv_genus244	16	Intercept	INTERCEPT		1	1	51.5974	0.17983	14804.5	Intercept	Intercept
13	1	SPL5AGE2	rsv_genus248	1	SPL5AGE2	EFFECT_1	0.4752	1	0	0.999862	0.999464	1.00026	SPL5AGE2	SPL5AGE2
13	1	SPL5AGE3	rsv_genus248	1	SPL5AGE3	EFFECT_1	0.4752	1	0	1.00027	0.999795	1.00074	SPL5AGE3	SPL5AGE3
13	1	AGE	rsv_genus248	1	AGE	EFFECT_1	0.4752	1	0	1.011	0.961373	1.06318	AGE	AGE
13	1	SPL5AGE1	rsv_genus248	1	SPL5AGE1	EFFECT_1	0.4752	1	0	1.00003	0.999874	1.00019	SPL5AGE1	SPL5AGE1
13	1	ALC_DK:0	rsv_genus248	2	ALC_DK:0	ALC_DK	0.0392	1	0	1	1	1	ALC_DK:0	ALC_DK:0
13	1	ALC_DK:1	rsv_genus248	2	ALC_DK:1	ALC_DK	0.0392	1	0	0.79632	0.604161	1.0496	ALC_DK:1	ALC_DK:1
13	1	ALC_DK:2	rsv_genus248	2	ALC_DK:2	ALC_DK	0.0392	1	0	1.15855	0.869526	1.54364	ALC_DK:2	ALC_DK:2
13	1	ALC_DK:3	rsv_genus248	2	ALC_DK:3	ALC_DK	0.0392	1	0	0.926219	0.69499	1.23438	ALC_DK:3	ALC_DK:3
13	1	ALC_DK:4	rsv_genus248	2	ALC_DK:4	ALC_DK	0.0392	1	0	0.93759	0.629999	1.39536	ALC_DK:4	ALC_DK:4
13	1	ALC_DK:5	rsv_genus248	2	ALC_DK:5	ALC_DK	0.0392	1	0	1.0198	0.724389	1.43568	ALC_DK:5	ALC_DK:5
13	1	ALC_DK:99	rsv_genus248	2	ALC_DK:99	ALC_DK	0.0392	1	0	1.07745	0.809847	1.43348	ALC_DK:99	ALC_DK:99
13	1	takes rx for antibiotic:0	rsv_genus248	3	takes rx for antibiotic:0	ANTIBIOFL	0.7314	1	0	1	1	1	takes rx for antibiotic:0	takes rx for antibiotic:0
13	1	takes rx for antibiotic:1	rsv_genus248	3	takes rx for antibiotic:1	ANTIBIOFL	0.7314	1	0	0.896019	0.469992	1.70822	takes rx for antibiotic:1	takes rx for antibiotic:1
13	1	takes rx for antihyperlipidemic:0	rsv_genus248	4	takes rx for antihyperlipidemic:0	ANTILIPFL	0.4302	1	0	1	1	1	takes rx for antihyperlipidemic:0	takes rx for antihyperlipidemic:0
13	1	takes rx for antihyperlipidemic:1	rsv_genus248	4	takes rx for antihyperlipidemic:1	ANTILIPFL	0.4302	1	0	0.904344	0.700002	1.16834	takes rx for antihyperlipidemic:1	takes rx for antihyperlipidemic:1
13	1	BMI2:1	rsv_genus248	5	BMI2:1	BMI2	0.048	1	0	0.64712	0.413778	1.01205	BMI2:1	BMI2:1
13	1	BMI2:2	rsv_genus248	5	BMI2:2	BMI2	0.048	1	0	1	1	1	BMI2:2	BMI2:2
13	1	BMI2:3	rsv_genus248	5	BMI2:3	BMI2	0.048	1	0	0.993619	0.812099	1.21571	BMI2:3	BMI2:3
13	1	BMI2:4	rsv_genus248	5	BMI2:4	BMI2	0.048	1	0	1.1076	0.777683	1.57749	BMI2:4	BMI2:4
13	1	BMI2:5	rsv_genus248	5	BMI2:5	BMI2	0.048	1	0	1.18164	0.827467	1.68739	BMI2:5	BMI2:5
13	1	EDUCAT2:1	rsv_genus248	6	EDUCAT2:1	EDUCAT2	0.0233	1	0	1	1	1	EDUCAT2:1	EDUCAT2:1
13	1	EDUCAT2:2	rsv_genus248	6	EDUCAT2:2	EDUCAT2	0.0233	1	0	1.08373	0.846521	1.3874	EDUCAT2:2	EDUCAT2:2
13	1	EDUCAT2:3	rsv_genus248	6	EDUCAT2:3	EDUCAT2	0.0233	1	0	0.85618	0.720663	1.01718	EDUCAT2:3	EDUCAT2:3
13	1	GENDER:1	rsv_genus248	7	GENDER:1	GENDER	0.6053	1	0	1	1	1	GENDER:1	GENDER:1
13	1	GENDER:2	rsv_genus248	7	GENDER:2	GENDER	0.6053	1	0	0.948133	0.770318	1.16699	GENDER:2	GENDER:2
13	1	takes rx for GERD:0	rsv_genus248	8	takes rx for GERD:0	GERDFL	0.0916	1	0	1	1	1	takes rx for GERD:0	takes rx for GERD:0
13	1	takes rx for GERD:1	rsv_genus248	8	takes rx for GERD:1	GERDFL	0.0916	1	0	1.33049	0.952359	1.85875	takes rx for GERD:1	takes rx for GERD:1
13	1	diabetes based on 2 lab variables and 3 diq questions:0	rsv_genus248	9	diabetes based on 2 lab variables and 3 diq questions:0	NEWLABDIABETES	0.556	1	0	1	1	1	diabetes based on 2 lab variables and 3 diq questions:0	diabetes based on 2 lab variables and 3 diq questions:0
13	1	diabetes based on 2 lab variables and 3 diq questions:1	rsv_genus248	9	diabetes based on 2 lab variables and 3 diq questions:1	NEWLABDIABETES	0.556	1	0	0.90547	0.644741	1.27164	diabetes based on 2 lab variables and 3 diq questions:1	diabetes based on 2 lab variables and 3 diq questions:1
13	1	LABHYPERTENSION:0	rsv_genus248	10	LABHYPERTENSION:0	LABHYPERTENSION	0.24	1	0	1	1	1	LABHYPERTENSION:0	LABHYPERTENSION:0
13	1	LABHYPERTENSION:1	rsv_genus248	10	LABHYPERTENSION:1	LABHYPERTENSION	0.24	1	0	0.892137	0.734761	1.08322	LABHYPERTENSION:1	LABHYPERTENSION:1
13	1	MARITAL2:1	rsv_genus248	11	MARITAL2:1	MARITAL2	0.9578	1	0	1	1	1	MARITAL2:1	MARITAL2:1
13	1	MARITAL2:2	rsv_genus248	11	MARITAL2:2	MARITAL2	0.9578	1	0	0.977163	0.705227	1.35396	MARITAL2:2	MARITAL2:2
13	1	MARITAL2:3	rsv_genus248	11	MARITAL2:3	MARITAL2	0.9578	1	0	0.954795	0.682186	1.33634	MARITAL2:3	MARITAL2:3
13	1	NSMOKING2:1	rsv_genus248	12	NSMOKING2:1	NSMOKING2	0	1	1	1	1	1	NSMOKING2:1	NSMOKING2:1
13	1	NSMOKING2:2	rsv_genus248	12	NSMOKING2:2	NSMOKING2	0	1	1	0.959413	0.801109	1.149	NSMOKING2:2	NSMOKING2:2
13	1	NSMOKING2:3	rsv_genus248	12	NSMOKING2:3	NSMOKING2	0	1	1	1.71837	1.46526	2.01521	NSMOKING2:3	NSMOKING2:3
13	1	PERIO_ALL2:1	rsv_genus248	13	PERIO_ALL2:1	PERIO_ALL2	0	1	1	1	1	1	PERIO_ALL2:1	PERIO_ALL2:1
13	1	PERIO_ALL2:2	rsv_genus248	13	PERIO_ALL2:2	PERIO_ALL2	0	1	1	1.92013	1.37053	2.69012	PERIO_ALL2:2	PERIO_ALL2:2
13	1	PERIO_ALL2:3	rsv_genus248	13	PERIO_ALL2:3	PERIO_ALL2	0	1	1	1.75404	1.31342	2.34248	PERIO_ALL2:3	PERIO_ALL2:3
13	1	PERIO_ALL2:4	rsv_genus248	13	PERIO_ALL2:4	PERIO_ALL2	0	1	1	1.9066	1.24547	2.91868	PERIO_ALL2:4	PERIO_ALL2:4
13	1	PERIO_ALL2:77	rsv_genus248	13	PERIO_ALL2:77	PERIO_ALL2	0	1	1	1.11654	0.72566	1.71797	PERIO_ALL2:77	PERIO_ALL2:77
13	1	PERIO_ALL2:88	rsv_genus248	13	PERIO_ALL2:88	PERIO_ALL2	0	1	1	0.0370275	0.0199939	0.0685728	PERIO_ALL2:88	PERIO_ALL2:88
13	1	PERIO_ALL2:99	rsv_genus248	13	PERIO_ALL2:99	PERIO_ALL2	0	1	1	1.2988	1.00077	1.68558	PERIO_ALL2:99	PERIO_ALL2:99
13	1	POVERTY:1	rsv_genus248	14	POVERTY:1	POVERTY	0.2897	1	0	1	1	1	POVERTY:1	POVERTY:1
13	1	POVERTY:2	rsv_genus248	14	POVERTY:2	POVERTY	0.2897	1	0	0.993729	0.871768	1.13275	POVERTY:2	POVERTY:2
13	1	POVERTY:3	rsv_genus248	14	POVERTY:3	POVERTY	0.2897	1	0	1.26276	0.848291	1.87972	POVERTY:3	POVERTY:3
13	1	POVERTY:4	rsv_genus248	14	POVERTY:4	POVERTY	0.2897	1	0	1.04999	0.779759	1.41386	POVERTY:4	POVERTY:4
13	1	POVERTY:99	rsv_genus248	14	POVERTY:99	POVERTY	0.2897	1	0	0.777994	0.575879	1.05105	POVERTY:99	POVERTY:99
13	1	RACECAT:1	rsv_genus248	15	RACECAT:1	RACECAT	0.0003	1	0	0.865591	0.671173	1.11633	RACECAT:1	RACECAT:1
13	1	RACECAT:2	rsv_genus248	15	RACECAT:2	RACECAT	0.0003	1	0	0.762797	0.582343	0.999169	RACECAT:2	RACECAT:2
13	1	RACECAT:3	rsv_genus248	15	RACECAT:3	RACECAT	0.0003	1	0	1	1	1	RACECAT:3	RACECAT:3
13	1	RACECAT:4	rsv_genus248	15	RACECAT:4	RACECAT	0.0003	1	0	1.07327	0.839543	1.37207	RACECAT:4	RACECAT:4
13	1	RACECAT:5	rsv_genus248	15	RACECAT:5	RACECAT	0.0003	1	0	1.33738	0.896552	1.99497	RACECAT:5	RACECAT:5
13	1	Intercept	rsv_genus248	16	Intercept	INTERCEPT		1	1	4.3559	1.39543	13.5971	Intercept	Intercept
13	1	SPL5AGE2	rsv_genus249	1	SPL5AGE2	EFFECT_1	0.0017	1	0	1.00101	0.999856	1.00216	SPL5AGE2	SPL5AGE2
13	1	SPL5AGE3	rsv_genus249	1	SPL5AGE3	EFFECT_1	0.0017	1	0	0.999616	0.998304	1.00093	SPL5AGE3	SPL5AGE3
13	1	AGE	rsv_genus249	1	AGE	EFFECT_1	0.0017	1	0	1.43136	1.19498	1.7145	AGE	AGE
13	1	SPL5AGE1	rsv_genus249	1	SPL5AGE1	EFFECT_1	0.0017	1	0	0.99942	0.998949	0.999892	SPL5AGE1	SPL5AGE1
13	1	ALC_DK:0	rsv_genus249	2	ALC_DK:0	ALC_DK	0.0388	1	0	1	1	1	ALC_DK:0	ALC_DK:0
13	1	ALC_DK:1	rsv_genus249	2	ALC_DK:1	ALC_DK	0.0388	1	0	1.14249	0.674501	1.9352	ALC_DK:1	ALC_DK:1
13	1	ALC_DK:2	rsv_genus249	2	ALC_DK:2	ALC_DK	0.0388	1	0	1.45675	0.789196	2.68896	ALC_DK:2	ALC_DK:2
13	1	ALC_DK:3	rsv_genus249	2	ALC_DK:3	ALC_DK	0.0388	1	0	1.14375	0.572828	2.2837	ALC_DK:3	ALC_DK:3
13	1	ALC_DK:4	rsv_genus249	2	ALC_DK:4	ALC_DK	0.0388	1	0	2.0945	1.07483	4.0815	ALC_DK:4	ALC_DK:4
13	1	ALC_DK:5	rsv_genus249	2	ALC_DK:5	ALC_DK	0.0388	1	0	1.47216	0.5084	4.26289	ALC_DK:5	ALC_DK:5
13	1	ALC_DK:99	rsv_genus249	2	ALC_DK:99	ALC_DK	0.0388	1	0	2.52188	1.01565	6.26185	ALC_DK:99	ALC_DK:99
13	1	takes rx for antibiotic:0	rsv_genus249	3	takes rx for antibiotic:0	ANTIBIOFL	0.2366	1	0	1	1	1	takes rx for antibiotic:0	takes rx for antibiotic:0
13	1	takes rx for antibiotic:1	rsv_genus249	3	takes rx for antibiotic:1	ANTIBIOFL	0.2366	1	0	0.499006	0.154375	1.613	takes rx for antibiotic:1	takes rx for antibiotic:1
13	1	takes rx for antihyperlipidemic:0	rsv_genus249	4	takes rx for antihyperlipidemic:0	ANTILIPFL	0.0016	1	0	1	1	1	takes rx for antihyperlipidemic:0	takes rx for antihyperlipidemic:0
13	1	takes rx for antihyperlipidemic:1	rsv_genus249	4	takes rx for antihyperlipidemic:1	ANTILIPFL	0.0016	1	0	0.377498	0.211891	0.672539	takes rx for antihyperlipidemic:1	takes rx for antihyperlipidemic:1
13	1	BMI2:1	rsv_genus249	5	BMI2:1	BMI2	0.7135	1	0	1.36615	0.614757	3.03596	BMI2:1	BMI2:1
13	1	BMI2:2	rsv_genus249	5	BMI2:2	BMI2	0.7135	1	0	1	1	1	BMI2:2	BMI2:2
13	1	BMI2:3	rsv_genus249	5	BMI2:3	BMI2	0.7135	1	0	0.963812	0.471333	1.97086	BMI2:3	BMI2:3
13	1	BMI2:4	rsv_genus249	5	BMI2:4	BMI2	0.7135	1	0	0.768305	0.368591	1.60148	BMI2:4	BMI2:4
13	1	BMI2:5	rsv_genus249	5	BMI2:5	BMI2	0.7135	1	0	0.753751	0.319755	1.7768	BMI2:5	BMI2:5
13	1	EDUCAT2:1	rsv_genus249	6	EDUCAT2:1	EDUCAT2	0.0078	1	0	1	1	1	EDUCAT2:1	EDUCAT2:1
13	1	EDUCAT2:2	rsv_genus249	6	EDUCAT2:2	EDUCAT2	0.0078	1	0	1.0826	0.585597	2.00141	EDUCAT2:2	EDUCAT2:2
13	1	EDUCAT2:3	rsv_genus249	6	EDUCAT2:3	EDUCAT2	0.0078	1	0	0.508975	0.333417	0.776974	EDUCAT2:3	EDUCAT2:3
13	1	GENDER:1	rsv_genus249	7	GENDER:1	GENDER	0.2629	1	0	1	1	1	GENDER:1	GENDER:1
13	1	GENDER:2	rsv_genus249	7	GENDER:2	GENDER	0.2629	1	0	0.716694	0.395292	1.29942	GENDER:2	GENDER:2
13	1	takes rx for GERD:0	rsv_genus249	8	takes rx for GERD:0	GERDFL	0.1859	1	0	1	1	1	takes rx for GERD:0	takes rx for GERD:0
13	1	takes rx for GERD:1	rsv_genus249	8	takes rx for GERD:1	GERDFL	0.1859	1	0	0.575397	0.250315	1.32266	takes rx for GERD:1	takes rx for GERD:1
13	1	diabetes based on 2 lab variables and 3 diq questions:0	rsv_genus249	9	diabetes based on 2 lab variables and 3 diq questions:0	NEWLABDIABETES	0.0195	1	0	1	1	1	diabetes based on 2 lab variables and 3 diq questions:0	diabetes based on 2 lab variables and 3 diq questions:0
13	1	diabetes based on 2 lab variables and 3 diq questions:1	rsv_genus249	9	diabetes based on 2 lab variables and 3 diq questions:1	NEWLABDIABETES	0.0195	1	0	0.56433	0.35133	0.906467	diabetes based on 2 lab variables and 3 diq questions:1	diabetes based on 2 lab variables and 3 diq questions:1
13	1	LABHYPERTENSION:0	rsv_genus249	10	LABHYPERTENSION:0	LABHYPERTENSION	0.2032	1	0	1	1	1	LABHYPERTENSION:0	LABHYPERTENSION:0
13	1	LABHYPERTENSION:1	rsv_genus249	10	LABHYPERTENSION:1	LABHYPERTENSION	0.2032	1	0	1.47072	0.803535	2.69187	LABHYPERTENSION:1	LABHYPERTENSION:1
13	1	MARITAL2:1	rsv_genus249	11	MARITAL2:1	MARITAL2	0.6821	1	0	1	1	1	MARITAL2:1	MARITAL2:1
13	1	MARITAL2:2	rsv_genus249	11	MARITAL2:2	MARITAL2	0.6821	1	0	0.751541	0.301135	1.87562	MARITAL2:2	MARITAL2:2
13	1	MARITAL2:3	rsv_genus249	11	MARITAL2:3	MARITAL2	0.6821	1	0	0.724522	0.338528	1.55063	MARITAL2:3	MARITAL2:3
13	1	NSMOKING2:1	rsv_genus249	12	NSMOKING2:1	NSMOKING2	0.2414	1	0	1	1	1	NSMOKING2:1	NSMOKING2:1
13	1	NSMOKING2:2	rsv_genus249	12	NSMOKING2:2	NSMOKING2	0.2414	1	0	1.01363	0.473083	2.17181	NSMOKING2:2	NSMOKING2:2
13	1	NSMOKING2:3	rsv_genus249	12	NSMOKING2:3	NSMOKING2	0.2414	1	0	0.612004	0.335943	1.11492	NSMOKING2:3	NSMOKING2:3
13	1	PERIO_ALL2:1	rsv_genus249	13	PERIO_ALL2:1	PERIO_ALL2	0.0003	1	0	1	1	1	PERIO_ALL2:1	PERIO_ALL2:1
13	1	PERIO_ALL2:2	rsv_genus249	13	PERIO_ALL2:2	PERIO_ALL2	0.0003	1	0	1.42016	0.489526	4.12004	PERIO_ALL2:2	PERIO_ALL2:2
13	1	PERIO_ALL2:3	rsv_genus249	13	PERIO_ALL2:3	PERIO_ALL2	0.0003	1	0	3.04433	1.16486	7.95625	PERIO_ALL2:3	PERIO_ALL2:3
13	1	PERIO_ALL2:4	rsv_genus249	13	PERIO_ALL2:4	PERIO_ALL2	0.0003	1	0	5.94568	2.59983	13.5975	PERIO_ALL2:4	PERIO_ALL2:4
13	1	PERIO_ALL2:77	rsv_genus249	13	PERIO_ALL2:77	PERIO_ALL2	0.0003	1	0	5.00827	1.30788	19.1781	PERIO_ALL2:77	PERIO_ALL2:77
13	1	PERIO_ALL2:88	rsv_genus249	13	PERIO_ALL2:88	PERIO_ALL2	0.0003	1	0	0.4277	0.0665695	2.74792	PERIO_ALL2:88	PERIO_ALL2:88
13	1	PERIO_ALL2:99	rsv_genus249	13	PERIO_ALL2:99	PERIO_ALL2	0.0003	1	0	2.139	0.738571	6.19485	PERIO_ALL2:99	PERIO_ALL2:99
13	1	POVERTY:1	rsv_genus249	14	POVERTY:1	POVERTY	0.3035	1	0	1	1	1	POVERTY:1	POVERTY:1
13	1	POVERTY:2	rsv_genus249	14	POVERTY:2	POVERTY	0.3035	1	0	0.698498	0.412951	1.1815	POVERTY:2	POVERTY:2
13	1	POVERTY:3	rsv_genus249	14	POVERTY:3	POVERTY	0.3035	1	0	0.524508	0.196143	1.40259	POVERTY:3	POVERTY:3
13	1	POVERTY:4	rsv_genus249	14	POVERTY:4	POVERTY	0.3035	1	0	0.482886	0.205579	1.13425	POVERTY:4	POVERTY:4
13	1	POVERTY:99	rsv_genus249	14	POVERTY:99	POVERTY	0.3035	1	0	0.535596	0.295142	0.97195	POVERTY:99	POVERTY:99
13	1	RACECAT:1	rsv_genus249	15	RACECAT:1	RACECAT	0.0002	1	0	3.3088	1.3898	7.87752	RACECAT:1	RACECAT:1
13	1	RACECAT:2	rsv_genus249	15	RACECAT:2	RACECAT	0.0002	1	0	2.67188	0.920026	7.75949	RACECAT:2	RACECAT:2
13	1	RACECAT:3	rsv_genus249	15	RACECAT:3	RACECAT	0.0002	1	0	1	1	1	RACECAT:3	RACECAT:3
13	1	RACECAT:4	rsv_genus249	15	RACECAT:4	RACECAT	0.0002	1	0	2.13188	0.898656	5.05748	RACECAT:4	RACECAT:4
13	1	RACECAT:5	rsv_genus249	15	RACECAT:5	RACECAT	0.0002	1	0	1.1559	0.428157	3.12058	RACECAT:5	RACECAT:5
13	1	Intercept	rsv_genus249	16	Intercept	INTERCEPT		1	1	4.11e-06	2.84e-08	0.000594963	Intercept	Intercept
13	1	SPL5AGE2	rsv_genus251	1	SPL5AGE2	EFFECT_1	0.0808	1	0	0.998345	0.996523	1.00017	SPL5AGE2	SPL5AGE2
13	1	SPL5AGE3	rsv_genus251	1	SPL5AGE3	EFFECT_1	0.0808	1	0	1.00182	1.00016	1.0035	SPL5AGE3	SPL5AGE3
13	1	AGE	rsv_genus251	1	AGE	EFFECT_1	0.0808	1	0	0.868122	0.639198	1.17903	AGE	AGE
13	1	SPL5AGE1	rsv_genus251	1	SPL5AGE1	EFFECT_1	0.0808	1	0	1.00067	0.999854	1.00149	SPL5AGE1	SPL5AGE1
13	1	ALC_DK:0	rsv_genus251	2	ALC_DK:0	ALC_DK	0.0001	1	1	1	1	1	ALC_DK:0	ALC_DK:0
13	1	ALC_DK:1	rsv_genus251	2	ALC_DK:1	ALC_DK	0.0001	1	1	3.82077	1.80544	8.08572	ALC_DK:1	ALC_DK:1
13	1	ALC_DK:2	rsv_genus251	2	ALC_DK:2	ALC_DK	0.0001	1	1	3.62077	1.12741	11.6284	ALC_DK:2	ALC_DK:2
13	1	ALC_DK:3	rsv_genus251	2	ALC_DK:3	ALC_DK	0.0001	1	1	1.12786	0.325429	3.90889	ALC_DK:3	ALC_DK:3
13	1	ALC_DK:4	rsv_genus251	2	ALC_DK:4	ALC_DK	0.0001	1	1	3.06213	0.93379	10.0415	ALC_DK:4	ALC_DK:4
13	1	ALC_DK:5	rsv_genus251	2	ALC_DK:5	ALC_DK	0.0001	1	1	0.618859	0.113252	3.38171	ALC_DK:5	ALC_DK:5
13	1	ALC_DK:99	rsv_genus251	2	ALC_DK:99	ALC_DK	0.0001	1	1	2.14973	0.766584	6.02846	ALC_DK:99	ALC_DK:99
13	1	takes rx for antibiotic:0	rsv_genus251	3	takes rx for antibiotic:0	ANTIBIOFL	0.0245	1	0	1	1	1	takes rx for antibiotic:0	takes rx for antibiotic:0
13	1	takes rx for antibiotic:1	rsv_genus251	3	takes rx for antibiotic:1	ANTIBIOFL	0.0245	1	0	0.151771	0.0298233	0.772364	takes rx for antibiotic:1	takes rx for antibiotic:1
13	1	takes rx for antihyperlipidemic:0	rsv_genus251	4	takes rx for antihyperlipidemic:0	ANTILIPFL	0.2601	1	0	1	1	1	takes rx for antihyperlipidemic:0	takes rx for antihyperlipidemic:0
13	1	takes rx for antihyperlipidemic:1	rsv_genus251	4	takes rx for antihyperlipidemic:1	ANTILIPFL	0.2601	1	0	0.495343	0.142285	1.72446	takes rx for antihyperlipidemic:1	takes rx for antihyperlipidemic:1
13	1	BMI2:1	rsv_genus251	5	BMI2:1	BMI2	0.1189	1	0	1.11883	0.146531	8.54279	BMI2:1	BMI2:1
13	1	BMI2:2	rsv_genus251	5	BMI2:2	BMI2	0.1189	1	0	1	1	1	BMI2:2	BMI2:2
13	1	BMI2:3	rsv_genus251	5	BMI2:3	BMI2	0.1189	1	0	1.30392	0.594868	2.85814	BMI2:3	BMI2:3
13	1	BMI2:4	rsv_genus251	5	BMI2:4	BMI2	0.1189	1	0	3.07293	0.887743	10.637	BMI2:4	BMI2:4
13	1	BMI2:5	rsv_genus251	5	BMI2:5	BMI2	0.1189	1	0	0.963962	0.400845	2.31816	BMI2:5	BMI2:5
13	1	EDUCAT2:1	rsv_genus251	6	EDUCAT2:1	EDUCAT2	0.0039	1	0	1	1	1	EDUCAT2:1	EDUCAT2:1
13	1	EDUCAT2:2	rsv_genus251	6	EDUCAT2:2	EDUCAT2	0.0039	1	0	0.471143	0.300824	0.737893	EDUCAT2:2	EDUCAT2:2
13	1	EDUCAT2:3	rsv_genus251	6	EDUCAT2:3	EDUCAT2	0.0039	1	0	0.485486	0.268572	0.877593	EDUCAT2:3	EDUCAT2:3
13	1	GENDER:1	rsv_genus251	7	GENDER:1	GENDER	0.1764	1	0	1	1	1	GENDER:1	GENDER:1
13	1	GENDER:2	rsv_genus251	7	GENDER:2	GENDER	0.1764	1	0	0.557809	0.236114	1.3178	GENDER:2	GENDER:2
13	1	takes rx for GERD:0	rsv_genus251	8	takes rx for GERD:0	GERDFL	0.1202	1	0	1	1	1	takes rx for GERD:0	takes rx for GERD:0
13	1	takes rx for GERD:1	rsv_genus251	8	takes rx for GERD:1	GERDFL	0.1202	1	0	0.358928	0.0971383	1.32625	takes rx for GERD:1	takes rx for GERD:1
13	1	diabetes based on 2 lab variables and 3 diq questions:0	rsv_genus251	9	diabetes based on 2 lab variables and 3 diq questions:0	NEWLABDIABETES	0.0022	1	0	1	1	1	diabetes based on 2 lab variables and 3 diq questions:0	diabetes based on 2 lab variables and 3 diq questions:0
13	1	diabetes based on 2 lab variables and 3 diq questions:1	rsv_genus251	9	diabetes based on 2 lab variables and 3 diq questions:1	NEWLABDIABETES	0.0022	1	0	0.0749908	0.0153105	0.367304	diabetes based on 2 lab variables and 3 diq questions:1	diabetes based on 2 lab variables and 3 diq questions:1
13	1	LABHYPERTENSION:0	rsv_genus251	10	LABHYPERTENSION:0	LABHYPERTENSION	0.837	1	0	1	1	1	LABHYPERTENSION:0	LABHYPERTENSION:0
13	1	LABHYPERTENSION:1	rsv_genus251	10	LABHYPERTENSION:1	LABHYPERTENSION	0.837	1	0	1.04428	0.682632	1.59753	LABHYPERTENSION:1	LABHYPERTENSION:1
13	1	MARITAL2:1	rsv_genus251	11	MARITAL2:1	MARITAL2	0.0087	1	0	1	1	1	MARITAL2:1	MARITAL2:1
13	1	MARITAL2:2	rsv_genus251	11	MARITAL2:2	MARITAL2	0.0087	1	0	0.994778	0.513383	1.92757	MARITAL2:2	MARITAL2:2
13	1	MARITAL2:3	rsv_genus251	11	MARITAL2:3	MARITAL2	0.0087	1	0	0.362416	0.163718	0.802264	MARITAL2:3	MARITAL2:3
13	1	NSMOKING2:1	rsv_genus251	12	NSMOKING2:1	NSMOKING2	0.2499	1	0	1	1	1	NSMOKING2:1	NSMOKING2:1
13	1	NSMOKING2:2	rsv_genus251	12	NSMOKING2:2	NSMOKING2	0.2499	1	0	1.61796	0.858221	3.05024	NSMOKING2:2	NSMOKING2:2
13	1	NSMOKING2:3	rsv_genus251	12	NSMOKING2:3	NSMOKING2	0.2499	1	0	0.821972	0.292608	2.30902	NSMOKING2:3	NSMOKING2:3
13	1	PERIO_ALL2:1	rsv_genus251	13	PERIO_ALL2:1	PERIO_ALL2	0	1	1	1	1	1	PERIO_ALL2:1	PERIO_ALL2:1
13	1	PERIO_ALL2:2	rsv_genus251	13	PERIO_ALL2:2	PERIO_ALL2	0	1	1	0.463344	0.131951	1.62702	PERIO_ALL2:2	PERIO_ALL2:2
13	1	PERIO_ALL2:3	rsv_genus251	13	PERIO_ALL2:3	PERIO_ALL2	0	1	1	0.370057	0.105734	1.29515	PERIO_ALL2:3	PERIO_ALL2:3
13	1	PERIO_ALL2:4	rsv_genus251	13	PERIO_ALL2:4	PERIO_ALL2	0	1	1	0.272161	0.057363	1.29128	PERIO_ALL2:4	PERIO_ALL2:4
13	1	PERIO_ALL2:77	rsv_genus251	13	PERIO_ALL2:77	PERIO_ALL2	0	1	1	2.92898	0.288242	29.7629	PERIO_ALL2:77	PERIO_ALL2:77
13	1	PERIO_ALL2:88	rsv_genus251	13	PERIO_ALL2:88	PERIO_ALL2	0	1	1	0.242898	0.0571883	1.03167	PERIO_ALL2:88	PERIO_ALL2:88
13	1	PERIO_ALL2:99	rsv_genus251	13	PERIO_ALL2:99	PERIO_ALL2	0	1	1	4.18146	2.79491	6.25588	PERIO_ALL2:99	PERIO_ALL2:99
13	1	POVERTY:1	rsv_genus251	14	POVERTY:1	POVERTY	0.3247	1	0	1	1	1	POVERTY:1	POVERTY:1
13	1	POVERTY:2	rsv_genus251	14	POVERTY:2	POVERTY	0.3247	1	0	1.54539	0.704385	3.3905	POVERTY:2	POVERTY:2
13	1	POVERTY:3	rsv_genus251	14	POVERTY:3	POVERTY	0.3247	1	0	1.25949	0.529493	2.99589	POVERTY:3	POVERTY:3
13	1	POVERTY:4	rsv_genus251	14	POVERTY:4	POVERTY	0.3247	1	0	0.833843	0.366536	1.89693	POVERTY:4	POVERTY:4
13	1	POVERTY:99	rsv_genus251	14	POVERTY:99	POVERTY	0.3247	1	0	1.22235	0.254164	5.87863	POVERTY:99	POVERTY:99
13	1	RACECAT:1	rsv_genus251	15	RACECAT:1	RACECAT	0	1	1	1.25068	0.680933	2.29713	RACECAT:1	RACECAT:1
13	1	RACECAT:2	rsv_genus251	15	RACECAT:2	RACECAT	0	1	1	0.2035	0.0947481	0.437078	RACECAT:2	RACECAT:2
13	1	RACECAT:3	rsv_genus251	15	RACECAT:3	RACECAT	0	1	1	1	1	1	RACECAT:3	RACECAT:3
13	1	RACECAT:4	rsv_genus251	15	RACECAT:4	RACECAT	0	1	1	0.19743	0.0911974	0.42741	RACECAT:4	RACECAT:4
13	1	RACECAT:5	rsv_genus251	15	RACECAT:5	RACECAT	0	1	1	2.55227	0.964784	6.75184	RACECAT:5	RACECAT:5
13	1	Intercept	rsv_genus251	16	Intercept	INTERCEPT		1	1	1.20835	0.000514473	2838.06	Intercept	Intercept
13	1	SPL5AGE2	rsv_genus253	1	SPL5AGE2	EFFECT_1	0.0829	1	0	1.00021	1.00003	1.00039	SPL5AGE2	SPL5AGE2
13	1	SPL5AGE3	rsv_genus253	1	SPL5AGE3	EFFECT_1	0.0829	1	0	0.999819	0.999575	1.00006	SPL5AGE3	SPL5AGE3
13	1	AGE	rsv_genus253	1	AGE	EFFECT_1	0.0829	1	0	1.03251	1.00766	1.05797	AGE	AGE
13	1	SPL5AGE1	rsv_genus253	1	SPL5AGE1	EFFECT_1	0.0829	1	0	0.999905	0.999833	0.999976	SPL5AGE1	SPL5AGE1
13	1	ALC_DK:0	rsv_genus253	2	ALC_DK:0	ALC_DK	0.0032	1	0	1	1	1	ALC_DK:0	ALC_DK:0
13	1	ALC_DK:1	rsv_genus253	2	ALC_DK:1	ALC_DK	0.0032	1	0	0.821656	0.666812	1.01246	ALC_DK:1	ALC_DK:1
13	1	ALC_DK:2	rsv_genus253	2	ALC_DK:2	ALC_DK	0.0032	1	0	1.05991	0.88346	1.27161	ALC_DK:2	ALC_DK:2
13	1	ALC_DK:3	rsv_genus253	2	ALC_DK:3	ALC_DK	0.0032	1	0	1.02118	0.839606	1.24202	ALC_DK:3	ALC_DK:3
13	1	ALC_DK:4	rsv_genus253	2	ALC_DK:4	ALC_DK	0.0032	1	0	0.958001	0.768922	1.19358	ALC_DK:4	ALC_DK:4
13	1	ALC_DK:5	rsv_genus253	2	ALC_DK:5	ALC_DK	0.0032	1	0	0.955849	0.778961	1.17291	ALC_DK:5	ALC_DK:5
13	1	ALC_DK:99	rsv_genus253	2	ALC_DK:99	ALC_DK	0.0032	1	0	1.13513	0.936798	1.37544	ALC_DK:99	ALC_DK:99
13	1	takes rx for antibiotic:0	rsv_genus253	3	takes rx for antibiotic:0	ANTIBIOFL	0.9293	1	0	1	1	1	takes rx for antibiotic:0	takes rx for antibiotic:0
13	1	takes rx for antibiotic:1	rsv_genus253	3	takes rx for antibiotic:1	ANTIBIOFL	0.9293	1	0	0.982461	0.656789	1.46962	takes rx for antibiotic:1	takes rx for antibiotic:1
13	1	takes rx for antihyperlipidemic:0	rsv_genus253	4	takes rx for antihyperlipidemic:0	ANTILIPFL	0.8045	1	0	1	1	1	takes rx for antihyperlipidemic:0	takes rx for antihyperlipidemic:0
13	1	takes rx for antihyperlipidemic:1	rsv_genus253	4	takes rx for antihyperlipidemic:1	ANTILIPFL	0.8045	1	0	1.02569	0.83403	1.26139	takes rx for antihyperlipidemic:1	takes rx for antihyperlipidemic:1
13	1	BMI2:1	rsv_genus253	5	BMI2:1	BMI2	0.0067	1	0	1.36309	1.09655	1.69443	BMI2:1	BMI2:1
13	1	BMI2:2	rsv_genus253	5	BMI2:2	BMI2	0.0067	1	0	1	1	1	BMI2:2	BMI2:2
13	1	BMI2:3	rsv_genus253	5	BMI2:3	BMI2	0.0067	1	0	1.09051	0.994981	1.19521	BMI2:3	BMI2:3
13	1	BMI2:4	rsv_genus253	5	BMI2:4	BMI2	0.0067	1	0	1.22781	1.07163	1.40675	BMI2:4	BMI2:4
13	1	BMI2:5	rsv_genus253	5	BMI2:5	BMI2	0.0067	1	0	1.27344	1.09869	1.47598	BMI2:5	BMI2:5
13	1	EDUCAT2:1	rsv_genus253	6	EDUCAT2:1	EDUCAT2	0.0017	1	0	1	1	1	EDUCAT2:1	EDUCAT2:1
13	1	EDUCAT2:2	rsv_genus253	6	EDUCAT2:2	EDUCAT2	0.0017	1	0	0.904299	0.770608	1.06118	EDUCAT2:2	EDUCAT2:2
13	1	EDUCAT2:3	rsv_genus253	6	EDUCAT2:3	EDUCAT2	0.0017	1	0	0.74158	0.619226	0.88811	EDUCAT2:3	EDUCAT2:3
13	1	GENDER:1	rsv_genus253	7	GENDER:1	GENDER	0.0039	1	0	1	1	1	GENDER:1	GENDER:1
13	1	GENDER:2	rsv_genus253	7	GENDER:2	GENDER	0.0039	1	0	0.88899	0.823081	0.960176	GENDER:2	GENDER:2
13	1	takes rx for GERD:0	rsv_genus253	8	takes rx for GERD:0	GERDFL	0.0278	1	0	1	1	1	takes rx for GERD:0	takes rx for GERD:0
13	1	takes rx for GERD:1	rsv_genus253	8	takes rx for GERD:1	GERDFL	0.0278	1	0	0.79757	0.653064	0.974052	takes rx for GERD:1	takes rx for GERD:1
13	1	diabetes based on 2 lab variables and 3 diq questions:0	rsv_genus253	9	diabetes based on 2 lab variables and 3 diq questions:0	NEWLABDIABETES	0.3452	1	0	1	1	1	diabetes based on 2 lab variables and 3 diq questions:0	diabetes based on 2 lab variables and 3 diq questions:0
13	1	diabetes based on 2 lab variables and 3 diq questions:1	rsv_genus253	9	diabetes based on 2 lab variables and 3 diq questions:1	NEWLABDIABETES	0.3452	1	0	1.0938	0.904109	1.32329	diabetes based on 2 lab variables and 3 diq questions:1	diabetes based on 2 lab variables and 3 diq questions:1
13	1	LABHYPERTENSION:0	rsv_genus253	10	LABHYPERTENSION:0	LABHYPERTENSION	0.1986	1	0	1	1	1	LABHYPERTENSION:0	LABHYPERTENSION:0
13	1	LABHYPERTENSION:1	rsv_genus253	10	LABHYPERTENSION:1	LABHYPERTENSION	0.1986	1	0	0.948325	0.873418	1.02966	LABHYPERTENSION:1	LABHYPERTENSION:1
13	1	MARITAL2:1	rsv_genus253	11	MARITAL2:1	MARITAL2	0.7648	1	0	1	1	1	MARITAL2:1	MARITAL2:1
13	1	MARITAL2:2	rsv_genus253	11	MARITAL2:2	MARITAL2	0.7648	1	0	0.975256	0.838759	1.13397	MARITAL2:2	MARITAL2:2
13	1	MARITAL2:3	rsv_genus253	11	MARITAL2:3	MARITAL2	0.7648	1	0	0.940369	0.784791	1.12679	MARITAL2:3	MARITAL2:3
13	1	NSMOKING2:1	rsv_genus253	12	NSMOKING2:1	NSMOKING2	0.0108	1	0	1	1	1	NSMOKING2:1	NSMOKING2:1
13	1	NSMOKING2:2	rsv_genus253	12	NSMOKING2:2	NSMOKING2	0.0108	1	0	0.91632	0.801978	1.04696	NSMOKING2:2	NSMOKING2:2
13	1	NSMOKING2:3	rsv_genus253	12	NSMOKING2:3	NSMOKING2	0.0108	1	0	0.865362	0.782617	0.956855	NSMOKING2:3	NSMOKING2:3
13	1	PERIO_ALL2:1	rsv_genus253	13	PERIO_ALL2:1	PERIO_ALL2	0	1	1	1	1	1	PERIO_ALL2:1	PERIO_ALL2:1
13	1	PERIO_ALL2:2	rsv_genus253	13	PERIO_ALL2:2	PERIO_ALL2	0	1	1	1.24696	1.06288	1.46292	PERIO_ALL2:2	PERIO_ALL2:2
13	1	PERIO_ALL2:3	rsv_genus253	13	PERIO_ALL2:3	PERIO_ALL2	0	1	1	1.33018	1.16508	1.51868	PERIO_ALL2:3	PERIO_ALL2:3
13	1	PERIO_ALL2:4	rsv_genus253	13	PERIO_ALL2:4	PERIO_ALL2	0	1	1	2.21631	1.77939	2.76052	PERIO_ALL2:4	PERIO_ALL2:4
13	1	PERIO_ALL2:77	rsv_genus253	13	PERIO_ALL2:77	PERIO_ALL2	0	1	1	1.24119	1.01194	1.52238	PERIO_ALL2:77	PERIO_ALL2:77
13	1	PERIO_ALL2:88	rsv_genus253	13	PERIO_ALL2:88	PERIO_ALL2	0	1	1	0.552502	0.284384	1.0734	PERIO_ALL2:88	PERIO_ALL2:88
13	1	PERIO_ALL2:99	rsv_genus253	13	PERIO_ALL2:99	PERIO_ALL2	0	1	1	1.39363	1.08398	1.79174	PERIO_ALL2:99	PERIO_ALL2:99
13	1	POVERTY:1	rsv_genus253	14	POVERTY:1	POVERTY	0.9254	1	0	1	1	1	POVERTY:1	POVERTY:1
13	1	POVERTY:2	rsv_genus253	14	POVERTY:2	POVERTY	0.9254	1	0	1.02323	0.904018	1.15816	POVERTY:2	POVERTY:2
13	1	POVERTY:3	rsv_genus253	14	POVERTY:3	POVERTY	0.9254	1	0	1.02303	0.845027	1.23853	POVERTY:3	POVERTY:3
13	1	POVERTY:4	rsv_genus253	14	POVERTY:4	POVERTY	0.9254	1	0	1.05961	0.927844	1.2101	POVERTY:4	POVERTY:4
13	1	POVERTY:99	rsv_genus253	14	POVERTY:99	POVERTY	0.9254	1	0	1.02941	0.86071	1.23118	POVERTY:99	POVERTY:99
13	1	RACECAT:1	rsv_genus253	15	RACECAT:1	RACECAT	0.1612	1	0	1.20292	1.03517	1.39786	RACECAT:1	RACECAT:1
13	1	RACECAT:2	rsv_genus253	15	RACECAT:2	RACECAT	0.1612	1	0	1.12545	0.964238	1.31361	RACECAT:2	RACECAT:2
13	1	RACECAT:3	rsv_genus253	15	RACECAT:3	RACECAT	0.1612	1	0	1	1	1	RACECAT:3	RACECAT:3
13	1	RACECAT:4	rsv_genus253	15	RACECAT:4	RACECAT	0.1612	1	0	1.07733	0.968898	1.19791	RACECAT:4	RACECAT:4
13	1	RACECAT:5	rsv_genus253	15	RACECAT:5	RACECAT	0.1612	1	0	1.10721	0.97978	1.25121	RACECAT:5	RACECAT:5
13	1	Intercept	rsv_genus253	16	Intercept	INTERCEPT		1	1	62.5049	33.2114	117.636	Intercept	Intercept
13	1	SPL5AGE2	rsv_genus255	1	SPL5AGE2	EFFECT_1	0.013	1	0	1.00018	0.999922	1.00043	SPL5AGE2	SPL5AGE2
13	1	SPL5AGE3	rsv_genus255	1	SPL5AGE3	EFFECT_1	0.013	1	0	0.999934	0.999595	1.00027	SPL5AGE3	SPL5AGE3
13	1	AGE	rsv_genus255	1	AGE	EFFECT_1	0.013	1	0	1.04925	1.01256	1.08726	AGE	AGE
13	1	SPL5AGE1	rsv_genus255	1	SPL5AGE1	EFFECT_1	0.013	1	0	0.9999	0.999802	0.999999	SPL5AGE1	SPL5AGE1
13	1	ALC_DK:0	rsv_genus255	2	ALC_DK:0	ALC_DK	0.0003	1	0	1	1	1	ALC_DK:0	ALC_DK:0
13	1	ALC_DK:1	rsv_genus255	2	ALC_DK:1	ALC_DK	0.0003	1	0	0.77354	0.599212	0.998584	ALC_DK:1	ALC_DK:1
13	1	ALC_DK:2	rsv_genus255	2	ALC_DK:2	ALC_DK	0.0003	1	0	0.970238	0.731232	1.28737	ALC_DK:2	ALC_DK:2
13	1	ALC_DK:3	rsv_genus255	2	ALC_DK:3	ALC_DK	0.0003	1	0	0.974463	0.735728	1.29067	ALC_DK:3	ALC_DK:3
13	1	ALC_DK:4	rsv_genus255	2	ALC_DK:4	ALC_DK	0.0003	1	0	0.95156	0.680835	1.32993	ALC_DK:4	ALC_DK:4
13	1	ALC_DK:5	rsv_genus255	2	ALC_DK:5	ALC_DK	0.0003	1	0	0.984003	0.706489	1.37053	ALC_DK:5	ALC_DK:5
13	1	ALC_DK:99	rsv_genus255	2	ALC_DK:99	ALC_DK	0.0003	1	0	1.04942	0.745196	1.47785	ALC_DK:99	ALC_DK:99
13	1	takes rx for antibiotic:0	rsv_genus255	3	takes rx for antibiotic:0	ANTIBIOFL	0.0934	1	0	1	1	1	takes rx for antibiotic:0	takes rx for antibiotic:0
13	1	takes rx for antibiotic:1	rsv_genus255	3	takes rx for antibiotic:1	ANTIBIOFL	0.0934	1	0	0.772291	0.569672	1.04698	takes rx for antibiotic:1	takes rx for antibiotic:1
13	1	takes rx for antihyperlipidemic:0	rsv_genus255	4	takes rx for antihyperlipidemic:0	ANTILIPFL	0.6591	1	0	1	1	1	takes rx for antihyperlipidemic:0	takes rx for antihyperlipidemic:0
13	1	takes rx for antihyperlipidemic:1	rsv_genus255	4	takes rx for antihyperlipidemic:1	ANTILIPFL	0.6591	1	0	1.06031	0.811349	1.38566	takes rx for antihyperlipidemic:1	takes rx for antihyperlipidemic:1
13	1	BMI2:1	rsv_genus255	5	BMI2:1	BMI2	0.3182	1	0	0.948212	0.673467	1.33504	BMI2:1	BMI2:1
13	1	BMI2:2	rsv_genus255	5	BMI2:2	BMI2	0.3182	1	0	1	1	1	BMI2:2	BMI2:2
13	1	BMI2:3	rsv_genus255	5	BMI2:3	BMI2	0.3182	1	0	1.1052	0.960668	1.27147	BMI2:3	BMI2:3
13	1	BMI2:4	rsv_genus255	5	BMI2:4	BMI2	0.3182	1	0	1.12211	0.89072	1.41361	BMI2:4	BMI2:4
13	1	BMI2:5	rsv_genus255	5	BMI2:5	BMI2	0.3182	1	0	1.20339	0.910603	1.59033	BMI2:5	BMI2:5
13	1	EDUCAT2:1	rsv_genus255	6	EDUCAT2:1	EDUCAT2	0.0073	1	0	1	1	1	EDUCAT2:1	EDUCAT2:1
13	1	EDUCAT2:2	rsv_genus255	6	EDUCAT2:2	EDUCAT2	0.0073	1	0	0.933391	0.75737	1.15032	EDUCAT2:2	EDUCAT2:2
13	1	EDUCAT2:3	rsv_genus255	6	EDUCAT2:3	EDUCAT2	0.0073	1	0	0.723678	0.588122	0.890479	EDUCAT2:3	EDUCAT2:3
13	1	GENDER:1	rsv_genus255	7	GENDER:1	GENDER	0.2548	1	0	1	1	1	GENDER:1	GENDER:1
13	1	GENDER:2	rsv_genus255	7	GENDER:2	GENDER	0.2548	1	0	0.937446	0.836939	1.05002	GENDER:2	GENDER:2
13	1	takes rx for GERD:0	rsv_genus255	8	takes rx for GERD:0	GERDFL	0.9232	1	0	1	1	1	takes rx for GERD:0	takes rx for GERD:0
13	1	takes rx for GERD:1	rsv_genus255	8	takes rx for GERD:1	GERDFL	0.9232	1	0	0.986282	0.738469	1.31726	takes rx for GERD:1	takes rx for GERD:1
13	1	diabetes based on 2 lab variables and 3 diq questions:0	rsv_genus255	9	diabetes based on 2 lab variables and 3 diq questions:0	NEWLABDIABETES	0.9108	1	0	1	1	1	diabetes based on 2 lab variables and 3 diq questions:0	diabetes based on 2 lab variables and 3 diq questions:0
13	1	diabetes based on 2 lab variables and 3 diq questions:1	rsv_genus255	9	diabetes based on 2 lab variables and 3 diq questions:1	NEWLABDIABETES	0.9108	1	0	1.01511	0.774841	1.32987	diabetes based on 2 lab variables and 3 diq questions:1	diabetes based on 2 lab variables and 3 diq questions:1
13	1	LABHYPERTENSION:0	rsv_genus255	10	LABHYPERTENSION:0	LABHYPERTENSION	0.103	1	0	1	1	1	LABHYPERTENSION:0	LABHYPERTENSION:0
13	1	LABHYPERTENSION:1	rsv_genus255	10	LABHYPERTENSION:1	LABHYPERTENSION	0.103	1	0	0.899125	0.790294	1.02294	LABHYPERTENSION:1	LABHYPERTENSION:1
13	1	MARITAL2:1	rsv_genus255	11	MARITAL2:1	MARITAL2	0.7614	1	0	1	1	1	MARITAL2:1	MARITAL2:1
13	1	MARITAL2:2	rsv_genus255	11	MARITAL2:2	MARITAL2	0.7614	1	0	1.0453	0.851664	1.28295	MARITAL2:2	MARITAL2:2
13	1	MARITAL2:3	rsv_genus255	11	MARITAL2:3	MARITAL2	0.7614	1	0	0.988157	0.787664	1.23968	MARITAL2:3	MARITAL2:3
13	1	NSMOKING2:1	rsv_genus255	12	NSMOKING2:1	NSMOKING2	0.0046	1	0	1	1	1	NSMOKING2:1	NSMOKING2:1
13	1	NSMOKING2:2	rsv_genus255	12	NSMOKING2:2	NSMOKING2	0.0046	1	0	0.819333	0.723201	0.928243	NSMOKING2:2	NSMOKING2:2
13	1	NSMOKING2:3	rsv_genus255	12	NSMOKING2:3	NSMOKING2	0.0046	1	0	1.03597	0.895635	1.19829	NSMOKING2:3	NSMOKING2:3
13	1	PERIO_ALL2:1	rsv_genus255	13	PERIO_ALL2:1	PERIO_ALL2	0	1	1	1	1	1	PERIO_ALL2:1	PERIO_ALL2:1
13	1	PERIO_ALL2:2	rsv_genus255	13	PERIO_ALL2:2	PERIO_ALL2	0	1	1	1.55907	1.24052	1.95942	PERIO_ALL2:2	PERIO_ALL2:2
13	1	PERIO_ALL2:3	rsv_genus255	13	PERIO_ALL2:3	PERIO_ALL2	0	1	1	1.66909	1.35087	2.06227	PERIO_ALL2:3	PERIO_ALL2:3
13	1	PERIO_ALL2:4	rsv_genus255	13	PERIO_ALL2:4	PERIO_ALL2	0	1	1	2.99162	2.18748	4.09137	PERIO_ALL2:4	PERIO_ALL2:4
13	1	PERIO_ALL2:77	rsv_genus255	13	PERIO_ALL2:77	PERIO_ALL2	0	1	1	1.24468	0.958955	1.61554	PERIO_ALL2:77	PERIO_ALL2:77
13	1	PERIO_ALL2:88	rsv_genus255	13	PERIO_ALL2:88	PERIO_ALL2	0	1	1	0.182843	0.115296	0.289964	PERIO_ALL2:88	PERIO_ALL2:88
13	1	PERIO_ALL2:99	rsv_genus255	13	PERIO_ALL2:99	PERIO_ALL2	0	1	1	1.75888	1.22827	2.51871	PERIO_ALL2:99	PERIO_ALL2:99
13	1	POVERTY:1	rsv_genus255	14	POVERTY:1	POVERTY	0.7245	1	0	1	1	1	POVERTY:1	POVERTY:1
13	1	POVERTY:2	rsv_genus255	14	POVERTY:2	POVERTY	0.7245	1	0	1.07184	0.925877	1.2408	POVERTY:2	POVERTY:2
13	1	POVERTY:3	rsv_genus255	14	POVERTY:3	POVERTY	0.7245	1	0	1.01603	0.788022	1.31002	POVERTY:3	POVERTY:3
13	1	POVERTY:4	rsv_genus255	14	POVERTY:4	POVERTY	0.7245	1	0	1.00279	0.818145	1.22911	POVERTY:4	POVERTY:4
13	1	POVERTY:99	rsv_genus255	14	POVERTY:99	POVERTY	0.7245	1	0	0.931589	0.731513	1.18639	POVERTY:99	POVERTY:99
13	1	RACECAT:1	rsv_genus255	15	RACECAT:1	RACECAT	0.4774	1	0	1.14039	0.901553	1.44251	RACECAT:1	RACECAT:1
13	1	RACECAT:2	rsv_genus255	15	RACECAT:2	RACECAT	0.4774	1	0	0.983669	0.803314	1.20452	RACECAT:2	RACECAT:2
13	1	RACECAT:3	rsv_genus255	15	RACECAT:3	RACECAT	0.4774	1	0	1	1	1	RACECAT:3	RACECAT:3
13	1	RACECAT:4	rsv_genus255	15	RACECAT:4	RACECAT	0.4774	1	0	1.06111	0.895608	1.25719	RACECAT:4	RACECAT:4
13	1	RACECAT:5	rsv_genus255	15	RACECAT:5	RACECAT	0.4774	1	0	1.04055	0.849482	1.2746	RACECAT:5	RACECAT:5
13	1	Intercept	rsv_genus255	16	Intercept	INTERCEPT		1	1	2.15785	0.805996	5.7771	Intercept	Intercept
13	1	SPL5AGE2	rsv_genus256	1	SPL5AGE2	EFFECT_1	0	1	1	0.999996	0.999827	1.00016	SPL5AGE2	SPL5AGE2
13	1	SPL5AGE3	rsv_genus256	1	SPL5AGE3	EFFECT_1	0	1	1	0.999998	0.999795	1.0002	SPL5AGE3	SPL5AGE3
13	1	AGE	rsv_genus256	1	AGE	EFFECT_1	0	1	1	0.981956	0.956571	1.00802	AGE	AGE
13	1	SPL5AGE1	rsv_genus256	1	SPL5AGE1	EFFECT_1	0	1	1	1	0.999935	1.00007	SPL5AGE1	SPL5AGE1
13	1	ALC_DK:0	rsv_genus256	2	ALC_DK:0	ALC_DK	0.2762	1	0	1	1	1	ALC_DK:0	ALC_DK:0
13	1	ALC_DK:1	rsv_genus256	2	ALC_DK:1	ALC_DK	0.2762	1	0	0.868727	0.735388	1.02624	ALC_DK:1	ALC_DK:1
13	1	ALC_DK:2	rsv_genus256	2	ALC_DK:2	ALC_DK	0.2762	1	0	0.952941	0.847403	1.07162	ALC_DK:2	ALC_DK:2
13	1	ALC_DK:3	rsv_genus256	2	ALC_DK:3	ALC_DK	0.2762	1	0	0.959995	0.827689	1.11345	ALC_DK:3	ALC_DK:3
13	1	ALC_DK:4	rsv_genus256	2	ALC_DK:4	ALC_DK	0.2762	1	0	1.10782	0.870716	1.4095	ALC_DK:4	ALC_DK:4
13	1	ALC_DK:5	rsv_genus256	2	ALC_DK:5	ALC_DK	0.2762	1	0	1.09597	0.950573	1.2636	ALC_DK:5	ALC_DK:5
13	1	ALC_DK:99	rsv_genus256	2	ALC_DK:99	ALC_DK	0.2762	1	0	1.00515	0.865952	1.16673	ALC_DK:99	ALC_DK:99
13	1	takes rx for antibiotic:0	rsv_genus256	3	takes rx for antibiotic:0	ANTIBIOFL	0.5185	1	0	1	1	1	takes rx for antibiotic:0	takes rx for antibiotic:0
13	1	takes rx for antibiotic:1	rsv_genus256	3	takes rx for antibiotic:1	ANTIBIOFL	0.5185	1	0	1.08505	0.841291	1.39944	takes rx for antibiotic:1	takes rx for antibiotic:1
13	1	takes rx for antihyperlipidemic:0	rsv_genus256	4	takes rx for antihyperlipidemic:0	ANTILIPFL	0.0009	1	0	1	1	1	takes rx for antihyperlipidemic:0	takes rx for antihyperlipidemic:0
13	1	takes rx for antihyperlipidemic:1	rsv_genus256	4	takes rx for antihyperlipidemic:1	ANTILIPFL	0.0009	1	0	1.23802	1.09838	1.39542	takes rx for antihyperlipidemic:1	takes rx for antihyperlipidemic:1
13	1	BMI2:1	rsv_genus256	5	BMI2:1	BMI2	0.2395	1	0	0.948085	0.795312	1.13021	BMI2:1	BMI2:1
13	1	BMI2:2	rsv_genus256	5	BMI2:2	BMI2	0.2395	1	0	1	1	1	BMI2:2	BMI2:2
13	1	BMI2:3	rsv_genus256	5	BMI2:3	BMI2	0.2395	1	0	1.01918	0.900191	1.15389	BMI2:3	BMI2:3
13	1	BMI2:4	rsv_genus256	5	BMI2:4	BMI2	0.2395	1	0	1.09402	0.981626	1.21929	BMI2:4	BMI2:4
13	1	BMI2:5	rsv_genus256	5	BMI2:5	BMI2	0.2395	1	0	1.10718	0.982339	1.24788	BMI2:5	BMI2:5
13	1	EDUCAT2:1	rsv_genus256	6	EDUCAT2:1	EDUCAT2	0.2187	1	0	1	1	1	EDUCAT2:1	EDUCAT2:1
13	1	EDUCAT2:2	rsv_genus256	6	EDUCAT2:2	EDUCAT2	0.2187	1	0	0.960626	0.84305	1.0946	EDUCAT2:2	EDUCAT2:2
13	1	EDUCAT2:3	rsv_genus256	6	EDUCAT2:3	EDUCAT2	0.2187	1	0	0.906909	0.807074	1.01909	EDUCAT2:3	EDUCAT2:3
13	1	GENDER:1	rsv_genus256	7	GENDER:1	GENDER	0.6345	1	0	1	1	1	GENDER:1	GENDER:1
13	1	GENDER:2	rsv_genus256	7	GENDER:2	GENDER	0.6345	1	0	1.01849	0.942385	1.10073	GENDER:2	GENDER:2
13	1	takes rx for GERD:0	rsv_genus256	8	takes rx for GERD:0	GERDFL	0.0048	1	0	1	1	1	takes rx for GERD:0	takes rx for GERD:0
13	1	takes rx for GERD:1	rsv_genus256	8	takes rx for GERD:1	GERDFL	0.0048	1	0	0.820053	0.717627	0.937099	takes rx for GERD:1	takes rx for GERD:1
13	1	diabetes based on 2 lab variables and 3 diq questions:0	rsv_genus256	9	diabetes based on 2 lab variables and 3 diq questions:0	NEWLABDIABETES	0.5354	1	0	1	1	1	diabetes based on 2 lab variables and 3 diq questions:0	diabetes based on 2 lab variables and 3 diq questions:0
13	1	diabetes based on 2 lab variables and 3 diq questions:1	rsv_genus256	9	diabetes based on 2 lab variables and 3 diq questions:1	NEWLABDIABETES	0.5354	1	0	1.05283	0.890719	1.24444	diabetes based on 2 lab variables and 3 diq questions:1	diabetes based on 2 lab variables and 3 diq questions:1
13	1	LABHYPERTENSION:0	rsv_genus256	10	LABHYPERTENSION:0	LABHYPERTENSION	0.0249	1	0	1	1	1	LABHYPERTENSION:0	LABHYPERTENSION:0
13	1	LABHYPERTENSION:1	rsv_genus256	10	LABHYPERTENSION:1	LABHYPERTENSION	0.0249	1	0	0.905923	0.831659	0.986818	LABHYPERTENSION:1	LABHYPERTENSION:1
13	1	MARITAL2:1	rsv_genus256	11	MARITAL2:1	MARITAL2	0.0074	1	0	1	1	1	MARITAL2:1	MARITAL2:1
13	1	MARITAL2:2	rsv_genus256	11	MARITAL2:2	MARITAL2	0.0074	1	0	1.15942	1.06006	1.26808	MARITAL2:2	MARITAL2:2
13	1	MARITAL2:3	rsv_genus256	11	MARITAL2:3	MARITAL2	0.0074	1	0	1.1084	0.970292	1.26616	MARITAL2:3	MARITAL2:3
13	1	NSMOKING2:1	rsv_genus256	12	NSMOKING2:1	NSMOKING2	0.0214	1	0	1	1	1	NSMOKING2:1	NSMOKING2:1
13	1	NSMOKING2:2	rsv_genus256	12	NSMOKING2:2	NSMOKING2	0.0214	1	0	0.969892	0.854066	1.10143	NSMOKING2:2	NSMOKING2:2
13	1	NSMOKING2:3	rsv_genus256	12	NSMOKING2:3	NSMOKING2	0.0214	1	0	0.895392	0.829407	0.966627	NSMOKING2:3	NSMOKING2:3
13	1	PERIO_ALL2:1	rsv_genus256	13	PERIO_ALL2:1	PERIO_ALL2	0	1	1	1	1	1	PERIO_ALL2:1	PERIO_ALL2:1
13	1	PERIO_ALL2:2	rsv_genus256	13	PERIO_ALL2:2	PERIO_ALL2	0	1	1	1.19176	1.03117	1.37735	PERIO_ALL2:2	PERIO_ALL2:2
13	1	PERIO_ALL2:3	rsv_genus256	13	PERIO_ALL2:3	PERIO_ALL2	0	1	1	1.03196	0.918022	1.16004	PERIO_ALL2:3	PERIO_ALL2:3
13	1	PERIO_ALL2:4	rsv_genus256	13	PERIO_ALL2:4	PERIO_ALL2	0	1	1	1.13904	0.996055	1.30256	PERIO_ALL2:4	PERIO_ALL2:4
13	1	PERIO_ALL2:77	rsv_genus256	13	PERIO_ALL2:77	PERIO_ALL2	0	1	1	1.07597	0.876994	1.32009	PERIO_ALL2:77	PERIO_ALL2:77
13	1	PERIO_ALL2:88	rsv_genus256	13	PERIO_ALL2:88	PERIO_ALL2	0	1	1	0.285846	0.20648	0.39572	PERIO_ALL2:88	PERIO_ALL2:88
13	1	PERIO_ALL2:99	rsv_genus256	13	PERIO_ALL2:99	PERIO_ALL2	0	1	1	0.988151	0.834468	1.17014	PERIO_ALL2:99	PERIO_ALL2:99
13	1	POVERTY:1	rsv_genus256	14	POVERTY:1	POVERTY	0.4767	1	0	1	1	1	POVERTY:1	POVERTY:1
13	1	POVERTY:2	rsv_genus256	14	POVERTY:2	POVERTY	0.4767	1	0	1.05436	0.957246	1.16133	POVERTY:2	POVERTY:2
13	1	POVERTY:3	rsv_genus256	14	POVERTY:3	POVERTY	0.4767	1	0	0.920495	0.796482	1.06382	POVERTY:3	POVERTY:3
13	1	POVERTY:4	rsv_genus256	14	POVERTY:4	POVERTY	0.4767	1	0	1.02039	0.919071	1.13287	POVERTY:4	POVERTY:4
13	1	POVERTY:99	rsv_genus256	14	POVERTY:99	POVERTY	0.4767	1	0	1.05043	0.870233	1.26795	POVERTY:99	POVERTY:99
13	1	RACECAT:1	rsv_genus256	15	RACECAT:1	RACECAT	0.004	1	0	1.11024	1.01243	1.2175	RACECAT:1	RACECAT:1
13	1	RACECAT:2	rsv_genus256	15	RACECAT:2	RACECAT	0.004	1	0	1.06048	0.906704	1.24033	RACECAT:2	RACECAT:2
13	1	RACECAT:3	rsv_genus256	15	RACECAT:3	RACECAT	0.004	1	0	1	1	1	RACECAT:3	RACECAT:3
13	1	RACECAT:4	rsv_genus256	15	RACECAT:4	RACECAT	0.004	1	0	1.06379	0.930657	1.21597	RACECAT:4	RACECAT:4
13	1	RACECAT:5	rsv_genus256	15	RACECAT:5	RACECAT	0.004	1	0	0.871294	0.77307	0.981998	RACECAT:5	RACECAT:5
13	1	Intercept	rsv_genus256	16	Intercept	INTERCEPT		1	1	306.725	146.907	640.405	Intercept	Intercept
13	1	SPL5AGE2	rsv_genus257	1	SPL5AGE2	EFFECT_1	0	1	1	1.00032	0.999744	1.0009	SPL5AGE2	SPL5AGE2
13	1	SPL5AGE3	rsv_genus257	1	SPL5AGE3	EFFECT_1	0	1	1	1.0001	0.999277	1.00092	SPL5AGE3	SPL5AGE3
13	1	AGE	rsv_genus257	1	AGE	EFFECT_1	0	1	1	1.16018	1.08418	1.24152	AGE	AGE
13	1	SPL5AGE1	rsv_genus257	1	SPL5AGE1	EFFECT_1	0	1	1	0.999769	0.999558	0.99998	SPL5AGE1	SPL5AGE1
13	1	ALC_DK:0	rsv_genus257	2	ALC_DK:0	ALC_DK	0.3022	1	0	1	1	1	ALC_DK:0	ALC_DK:0
13	1	ALC_DK:1	rsv_genus257	2	ALC_DK:1	ALC_DK	0.3022	1	0	0.986734	0.679259	1.43339	ALC_DK:1	ALC_DK:1
13	1	ALC_DK:2	rsv_genus257	2	ALC_DK:2	ALC_DK	0.3022	1	0	1.265	0.902504	1.77309	ALC_DK:2	ALC_DK:2
13	1	ALC_DK:3	rsv_genus257	2	ALC_DK:3	ALC_DK	0.3022	1	0	1.03281	0.697089	1.53022	ALC_DK:3	ALC_DK:3
13	1	ALC_DK:4	rsv_genus257	2	ALC_DK:4	ALC_DK	0.3022	1	0	1.76634	1.02512	3.04351	ALC_DK:4	ALC_DK:4
13	1	ALC_DK:5	rsv_genus257	2	ALC_DK:5	ALC_DK	0.3022	1	0	1.13334	0.782829	1.6408	ALC_DK:5	ALC_DK:5
13	1	ALC_DK:99	rsv_genus257	2	ALC_DK:99	ALC_DK	0.3022	1	0	1.1897	0.787875	1.79645	ALC_DK:99	ALC_DK:99
13	1	takes rx for antibiotic:0	rsv_genus257	3	takes rx for antibiotic:0	ANTIBIOFL	0.0962	1	0	1	1	1	takes rx for antibiotic:0	takes rx for antibiotic:0
13	1	takes rx for antibiotic:1	rsv_genus257	3	takes rx for antibiotic:1	ANTIBIOFL	0.0962	1	0	0.632641	0.367192	1.08999	takes rx for antibiotic:1	takes rx for antibiotic:1
13	1	takes rx for antihyperlipidemic:0	rsv_genus257	4	takes rx for antihyperlipidemic:0	ANTILIPFL	0.7552	1	0	1	1	1	takes rx for antihyperlipidemic:0	takes rx for antihyperlipidemic:0
13	1	takes rx for antihyperlipidemic:1	rsv_genus257	4	takes rx for antihyperlipidemic:1	ANTILIPFL	0.7552	1	0	0.919317	0.533353	1.58459	takes rx for antihyperlipidemic:1	takes rx for antihyperlipidemic:1
13	1	BMI2:1	rsv_genus257	5	BMI2:1	BMI2	0.6194	1	0	1.22345	0.746929	2.00398	BMI2:1	BMI2:1
13	1	BMI2:2	rsv_genus257	5	BMI2:2	BMI2	0.6194	1	0	1	1	1	BMI2:2	BMI2:2
13	1	BMI2:3	rsv_genus257	5	BMI2:3	BMI2	0.6194	1	0	1.19926	0.862988	1.66658	BMI2:3	BMI2:3
13	1	BMI2:4	rsv_genus257	5	BMI2:4	BMI2	0.6194	1	0	1.22725	0.848425	1.77523	BMI2:4	BMI2:4
13	1	BMI2:5	rsv_genus257	5	BMI2:5	BMI2	0.6194	1	0	1.23132	0.841392	1.80196	BMI2:5	BMI2:5
13	1	EDUCAT2:1	rsv_genus257	6	EDUCAT2:1	EDUCAT2	0.0489	1	0	1	1	1	EDUCAT2:1	EDUCAT2:1
13	1	EDUCAT2:2	rsv_genus257	6	EDUCAT2:2	EDUCAT2	0.0489	1	0	0.931189	0.712965	1.21621	EDUCAT2:2	EDUCAT2:2
13	1	EDUCAT2:3	rsv_genus257	6	EDUCAT2:3	EDUCAT2	0.0489	1	0	0.673309	0.463134	0.978863	EDUCAT2:3	EDUCAT2:3
13	1	GENDER:1	rsv_genus257	7	GENDER:1	GENDER	0.0041	1	0	1	1	1	GENDER:1	GENDER:1
13	1	GENDER:2	rsv_genus257	7	GENDER:2	GENDER	0.0041	1	0	0.785309	0.669713	0.920857	GENDER:2	GENDER:2
13	1	takes rx for GERD:0	rsv_genus257	8	takes rx for GERD:0	GERDFL	0.071	1	0	1	1	1	takes rx for GERD:0	takes rx for GERD:0
13	1	takes rx for GERD:1	rsv_genus257	8	takes rx for GERD:1	GERDFL	0.071	1	0	0.655009	0.412933	1.039	takes rx for GERD:1	takes rx for GERD:1
13	1	diabetes based on 2 lab variables and 3 diq questions:0	rsv_genus257	9	diabetes based on 2 lab variables and 3 diq questions:0	NEWLABDIABETES	0.3902	1	0	1	1	1	diabetes based on 2 lab variables and 3 diq questions:0	diabetes based on 2 lab variables and 3 diq questions:0
13	1	diabetes based on 2 lab variables and 3 diq questions:1	rsv_genus257	9	diabetes based on 2 lab variables and 3 diq questions:1	NEWLABDIABETES	0.3902	1	0	0.856047	0.59534	1.23092	diabetes based on 2 lab variables and 3 diq questions:1	diabetes based on 2 lab variables and 3 diq questions:1
13	1	LABHYPERTENSION:0	rsv_genus257	10	LABHYPERTENSION:0	LABHYPERTENSION	0.6553	1	0	1	1	1	LABHYPERTENSION:0	LABHYPERTENSION:0
13	1	LABHYPERTENSION:1	rsv_genus257	10	LABHYPERTENSION:1	LABHYPERTENSION	0.6553	1	0	1.07567	0.773802	1.49529	LABHYPERTENSION:1	LABHYPERTENSION:1
13	1	MARITAL2:1	rsv_genus257	11	MARITAL2:1	MARITAL2	0.2221	1	0	1	1	1	MARITAL2:1	MARITAL2:1
13	1	MARITAL2:2	rsv_genus257	11	MARITAL2:2	MARITAL2	0.2221	1	0	0.67722	0.393969	1.16412	MARITAL2:2	MARITAL2:2
13	1	MARITAL2:3	rsv_genus257	11	MARITAL2:3	MARITAL2	0.2221	1	0	0.631433	0.370374	1.0765	MARITAL2:3	MARITAL2:3
13	1	NSMOKING2:1	rsv_genus257	12	NSMOKING2:1	NSMOKING2	0.24	1	0	1	1	1	NSMOKING2:1	NSMOKING2:1
13	1	NSMOKING2:2	rsv_genus257	12	NSMOKING2:2	NSMOKING2	0.24	1	0	0.999985	0.56583	1.76726	NSMOKING2:2	NSMOKING2:2
13	1	NSMOKING2:3	rsv_genus257	12	NSMOKING2:3	NSMOKING2	0.24	1	0	1.23562	0.96108	1.58858	NSMOKING2:3	NSMOKING2:3
13	1	PERIO_ALL2:1	rsv_genus257	13	PERIO_ALL2:1	PERIO_ALL2	0	1	1	1	1	1	PERIO_ALL2:1	PERIO_ALL2:1
13	1	PERIO_ALL2:2	rsv_genus257	13	PERIO_ALL2:2	PERIO_ALL2	0	1	1	1.98455	1.02555	3.84032	PERIO_ALL2:2	PERIO_ALL2:2
13	1	PERIO_ALL2:3	rsv_genus257	13	PERIO_ALL2:3	PERIO_ALL2	0	1	1	2.87802	1.60338	5.16596	PERIO_ALL2:3	PERIO_ALL2:3
13	1	PERIO_ALL2:4	rsv_genus257	13	PERIO_ALL2:4	PERIO_ALL2	0	1	1	5.96308	3.26743	10.8827	PERIO_ALL2:4	PERIO_ALL2:4
13	1	PERIO_ALL2:77	rsv_genus257	13	PERIO_ALL2:77	PERIO_ALL2	0	1	1	2.17965	1.32836	3.5765	PERIO_ALL2:77	PERIO_ALL2:77
13	1	PERIO_ALL2:88	rsv_genus257	13	PERIO_ALL2:88	PERIO_ALL2	0	1	1	0.429082	0.116086	1.586	PERIO_ALL2:88	PERIO_ALL2:88
13	1	PERIO_ALL2:99	rsv_genus257	13	PERIO_ALL2:99	PERIO_ALL2	0	1	1	1.74707	0.926893	3.293	PERIO_ALL2:99	PERIO_ALL2:99
13	1	POVERTY:1	rsv_genus257	14	POVERTY:1	POVERTY	0.2354	1	0	1	1	1	POVERTY:1	POVERTY:1
13	1	POVERTY:2	rsv_genus257	14	POVERTY:2	POVERTY	0.2354	1	0	0.888867	0.677669	1.16589	POVERTY:2	POVERTY:2
13	1	POVERTY:3	rsv_genus257	14	POVERTY:3	POVERTY	0.2354	1	0	0.698022	0.448363	1.0867	POVERTY:3	POVERTY:3
13	1	POVERTY:4	rsv_genus257	14	POVERTY:4	POVERTY	0.2354	1	0	0.820684	0.574133	1.17311	POVERTY:4	POVERTY:4
13	1	POVERTY:99	rsv_genus257	14	POVERTY:99	POVERTY	0.2354	1	0	0.738191	0.51036	1.06773	POVERTY:99	POVERTY:99
13	1	RACECAT:1	rsv_genus257	15	RACECAT:1	RACECAT	0.0001	1	1	1.94034	1.41547	2.65984	RACECAT:1	RACECAT:1
13	1	RACECAT:2	rsv_genus257	15	RACECAT:2	RACECAT	0.0001	1	1	1.39809	1.0666	1.8326	RACECAT:2	RACECAT:2
13	1	RACECAT:3	rsv_genus257	15	RACECAT:3	RACECAT	0.0001	1	1	1	1	1	RACECAT:3	RACECAT:3
13	1	RACECAT:4	rsv_genus257	15	RACECAT:4	RACECAT	0.0001	1	1	1.88221	1.41507	2.50356	RACECAT:4	RACECAT:4
13	1	RACECAT:5	rsv_genus257	15	RACECAT:5	RACECAT	0.0001	1	1	1.52422	0.986001	2.35624	RACECAT:5	RACECAT:5
13	1	Intercept	rsv_genus257	16	Intercept	INTERCEPT		1	1	0.0918937	0.0160741	0.525346	Intercept	Intercept
13	1	SPL5AGE2	rsv_genus259	1	SPL5AGE2	EFFECT_1	0.0241	1	0	1.00016	0.999965	1.00035	SPL5AGE2	SPL5AGE2
13	1	SPL5AGE3	rsv_genus259	1	SPL5AGE3	EFFECT_1	0.0241	1	0	0.999821	0.999608	1.00003	SPL5AGE3	SPL5AGE3
13	1	AGE	rsv_genus259	1	AGE	EFFECT_1	0.0241	1	0	1.01652	0.99088	1.04283	AGE	AGE
13	1	SPL5AGE1	rsv_genus259	1	SPL5AGE1	EFFECT_1	0.0241	1	0	0.999934	0.999852	1.00002	SPL5AGE1	SPL5AGE1
13	1	ALC_DK:0	rsv_genus259	2	ALC_DK:0	ALC_DK	0.0168	1	0	1	1	1	ALC_DK:0	ALC_DK:0
13	1	ALC_DK:1	rsv_genus259	2	ALC_DK:1	ALC_DK	0.0168	1	0	0.774411	0.659566	0.909254	ALC_DK:1	ALC_DK:1
13	1	ALC_DK:2	rsv_genus259	2	ALC_DK:2	ALC_DK	0.0168	1	0	0.88738	0.765543	1.02861	ALC_DK:2	ALC_DK:2
13	1	ALC_DK:3	rsv_genus259	2	ALC_DK:3	ALC_DK	0.0168	1	0	0.900194	0.745174	1.08746	ALC_DK:3	ALC_DK:3
13	1	ALC_DK:4	rsv_genus259	2	ALC_DK:4	ALC_DK	0.0168	1	0	0.867948	0.677765	1.1115	ALC_DK:4	ALC_DK:4
13	1	ALC_DK:5	rsv_genus259	2	ALC_DK:5	ALC_DK	0.0168	1	0	0.907772	0.751111	1.09711	ALC_DK:5	ALC_DK:5
13	1	ALC_DK:99	rsv_genus259	2	ALC_DK:99	ALC_DK	0.0168	1	0	0.859558	0.718482	1.02833	ALC_DK:99	ALC_DK:99
13	1	takes rx for antibiotic:0	rsv_genus259	3	takes rx for antibiotic:0	ANTIBIOFL	0.6535	1	0	1	1	1	takes rx for antibiotic:0	takes rx for antibiotic:0
13	1	takes rx for antibiotic:1	rsv_genus259	3	takes rx for antibiotic:1	ANTIBIOFL	0.6535	1	0	1.04628	0.853908	1.282	takes rx for antibiotic:1	takes rx for antibiotic:1
13	1	takes rx for antihyperlipidemic:0	rsv_genus259	4	takes rx for antihyperlipidemic:0	ANTILIPFL	0.0892	1	0	1	1	1	takes rx for antihyperlipidemic:0	takes rx for antihyperlipidemic:0
13	1	takes rx for antihyperlipidemic:1	rsv_genus259	4	takes rx for antihyperlipidemic:1	ANTILIPFL	0.0892	1	0	1.13063	0.980335	1.30396	takes rx for antihyperlipidemic:1	takes rx for antihyperlipidemic:1
13	1	BMI2:1	rsv_genus259	5	BMI2:1	BMI2	0.0854	1	0	1.09144	0.887073	1.34289	BMI2:1	BMI2:1
13	1	BMI2:2	rsv_genus259	5	BMI2:2	BMI2	0.0854	1	0	1	1	1	BMI2:2	BMI2:2
13	1	BMI2:3	rsv_genus259	5	BMI2:3	BMI2	0.0854	1	0	1.11322	1.00217	1.23657	BMI2:3	BMI2:3
13	1	BMI2:4	rsv_genus259	5	BMI2:4	BMI2	0.0854	1	0	1.15143	1.01573	1.30527	BMI2:4	BMI2:4
13	1	BMI2:5	rsv_genus259	5	BMI2:5	BMI2	0.0854	1	0	1.16565	1.03456	1.31335	BMI2:5	BMI2:5
13	1	EDUCAT2:1	rsv_genus259	6	EDUCAT2:1	EDUCAT2	0.1268	1	0	1	1	1	EDUCAT2:1	EDUCAT2:1
13	1	EDUCAT2:2	rsv_genus259	6	EDUCAT2:2	EDUCAT2	0.1268	1	0	0.974014	0.86952	1.09106	EDUCAT2:2	EDUCAT2:2
13	1	EDUCAT2:3	rsv_genus259	6	EDUCAT2:3	EDUCAT2	0.1268	1	0	0.912199	0.834284	0.99739	EDUCAT2:3	EDUCAT2:3
13	1	GENDER:1	rsv_genus259	7	GENDER:1	GENDER	0.3551	1	0	1	1	1	GENDER:1	GENDER:1
13	1	GENDER:2	rsv_genus259	7	GENDER:2	GENDER	0.3551	1	0	1.03087	0.965077	1.10115	GENDER:2	GENDER:2
13	1	takes rx for GERD:0	rsv_genus259	8	takes rx for GERD:0	GERDFL	0.059	1	0	1	1	1	takes rx for GERD:0	takes rx for GERD:0
13	1	takes rx for GERD:1	rsv_genus259	8	takes rx for GERD:1	GERDFL	0.059	1	0	0.844804	0.70889	1.00678	takes rx for GERD:1	takes rx for GERD:1
13	1	diabetes based on 2 lab variables and 3 diq questions:0	rsv_genus259	9	diabetes based on 2 lab variables and 3 diq questions:0	NEWLABDIABETES	0.7063	1	0	1	1	1	diabetes based on 2 lab variables and 3 diq questions:0	diabetes based on 2 lab variables and 3 diq questions:0
13	1	diabetes based on 2 lab variables and 3 diq questions:1	rsv_genus259	9	diabetes based on 2 lab variables and 3 diq questions:1	NEWLABDIABETES	0.7063	1	0	0.971144	0.830276	1.13591	diabetes based on 2 lab variables and 3 diq questions:1	diabetes based on 2 lab variables and 3 diq questions:1
13	1	LABHYPERTENSION:0	rsv_genus259	10	LABHYPERTENSION:0	LABHYPERTENSION	0.0788	1	0	1	1	1	LABHYPERTENSION:0	LABHYPERTENSION:0
13	1	LABHYPERTENSION:1	rsv_genus259	10	LABHYPERTENSION:1	LABHYPERTENSION	0.0788	1	0	0.920588	0.838986	1.01013	LABHYPERTENSION:1	LABHYPERTENSION:1
13	1	MARITAL2:1	rsv_genus259	11	MARITAL2:1	MARITAL2	0.1459	1	0	1	1	1	MARITAL2:1	MARITAL2:1
13	1	MARITAL2:2	rsv_genus259	11	MARITAL2:2	MARITAL2	0.1459	1	0	1.0432	0.931141	1.16874	MARITAL2:2	MARITAL2:2
13	1	MARITAL2:3	rsv_genus259	11	MARITAL2:3	MARITAL2	0.1459	1	0	0.944358	0.81622	1.09261	MARITAL2:3	MARITAL2:3
13	1	NSMOKING2:1	rsv_genus259	12	NSMOKING2:1	NSMOKING2	0.7417	1	0	1	1	1	NSMOKING2:1	NSMOKING2:1
13	1	NSMOKING2:2	rsv_genus259	12	NSMOKING2:2	NSMOKING2	0.7417	1	0	0.975248	0.872464	1.09014	NSMOKING2:2	NSMOKING2:2
13	1	NSMOKING2:3	rsv_genus259	12	NSMOKING2:3	NSMOKING2	0.7417	1	0	0.957541	0.847979	1.08126	NSMOKING2:3	NSMOKING2:3
13	1	PERIO_ALL2:1	rsv_genus259	13	PERIO_ALL2:1	PERIO_ALL2	0	1	1	1	1	1	PERIO_ALL2:1	PERIO_ALL2:1
13	1	PERIO_ALL2:2	rsv_genus259	13	PERIO_ALL2:2	PERIO_ALL2	0	1	1	1.04938	0.916999	1.20086	PERIO_ALL2:2	PERIO_ALL2:2
13	1	PERIO_ALL2:3	rsv_genus259	13	PERIO_ALL2:3	PERIO_ALL2	0	1	1	1.09666	0.993433	1.21062	PERIO_ALL2:3	PERIO_ALL2:3
13	1	PERIO_ALL2:4	rsv_genus259	13	PERIO_ALL2:4	PERIO_ALL2	0	1	1	1.33877	1.12719	1.59007	PERIO_ALL2:4	PERIO_ALL2:4
13	1	PERIO_ALL2:77	rsv_genus259	13	PERIO_ALL2:77	PERIO_ALL2	0	1	1	1.03715	0.873893	1.23091	PERIO_ALL2:77	PERIO_ALL2:77
13	1	PERIO_ALL2:88	rsv_genus259	13	PERIO_ALL2:88	PERIO_ALL2	0	1	1	0.355655	0.248238	0.509553	PERIO_ALL2:88	PERIO_ALL2:88
13	1	PERIO_ALL2:99	rsv_genus259	13	PERIO_ALL2:99	PERIO_ALL2	0	1	1	1.08001	0.926199	1.25937	PERIO_ALL2:99	PERIO_ALL2:99
13	1	POVERTY:1	rsv_genus259	14	POVERTY:1	POVERTY	0.0838	1	0	1	1	1	POVERTY:1	POVERTY:1
13	1	POVERTY:2	rsv_genus259	14	POVERTY:2	POVERTY	0.0838	1	0	1.05629	0.961524	1.16039	POVERTY:2	POVERTY:2
13	1	POVERTY:3	rsv_genus259	14	POVERTY:3	POVERTY	0.0838	1	0	1.10664	0.971987	1.25995	POVERTY:3	POVERTY:3
13	1	POVERTY:4	rsv_genus259	14	POVERTY:4	POVERTY	0.0838	1	0	1.05022	0.945245	1.16685	POVERTY:4	POVERTY:4
13	1	POVERTY:99	rsv_genus259	14	POVERTY:99	POVERTY	0.0838	1	0	1.13688	0.983474	1.31422	POVERTY:99	POVERTY:99
13	1	RACECAT:1	rsv_genus259	15	RACECAT:1	RACECAT	0.1821	1	0	1.07139	0.962154	1.19304	RACECAT:1	RACECAT:1
13	1	RACECAT:2	rsv_genus259	15	RACECAT:2	RACECAT	0.1821	1	0	0.985818	0.886671	1.09605	RACECAT:2	RACECAT:2
13	1	RACECAT:3	rsv_genus259	15	RACECAT:3	RACECAT	0.1821	1	0	1	1	1	RACECAT:3	RACECAT:3
13	1	RACECAT:4	rsv_genus259	15	RACECAT:4	RACECAT	0.1821	1	0	1.01767	0.92385	1.12102	RACECAT:4	RACECAT:4
13	1	RACECAT:5	rsv_genus259	15	RACECAT:5	RACECAT	0.1821	1	0	0.939645	0.84395	1.04619	RACECAT:5	RACECAT:5
13	1	Intercept	rsv_genus259	16	Intercept	INTERCEPT		1	1	150.52	80.8513	280.221	Intercept	Intercept
13	1	SPL5AGE2	rsv_genus261	1	SPL5AGE2	EFFECT_1	0.402	1	0	1.00001	0.999794	1.00022	SPL5AGE2	SPL5AGE2
13	1	SPL5AGE3	rsv_genus261	1	SPL5AGE3	EFFECT_1	0.402	1	0	1	0.999738	1.00027	SPL5AGE3	SPL5AGE3
13	1	AGE	rsv_genus261	1	AGE	EFFECT_1	0.402	1	0	1.00191	0.974366	1.03024	AGE	AGE
13	1	SPL5AGE1	rsv_genus261	1	SPL5AGE1	EFFECT_1	0.402	1	0	0.999993	0.999908	1.00008	SPL5AGE1	SPL5AGE1
13	1	ALC_DK:0	rsv_genus261	2	ALC_DK:0	ALC_DK	0.6623	1	0	1	1	1	ALC_DK:0	ALC_DK:0
13	1	ALC_DK:1	rsv_genus261	2	ALC_DK:1	ALC_DK	0.6623	1	0	0.968932	0.721707	1.30085	ALC_DK:1	ALC_DK:1
13	1	ALC_DK:2	rsv_genus261	2	ALC_DK:2	ALC_DK	0.6623	1	0	0.971848	0.816986	1.15606	ALC_DK:2	ALC_DK:2
13	1	ALC_DK:3	rsv_genus261	2	ALC_DK:3	ALC_DK	0.6623	1	0	1.03434	0.877622	1.21905	ALC_DK:3	ALC_DK:3
13	1	ALC_DK:4	rsv_genus261	2	ALC_DK:4	ALC_DK	0.6623	1	0	0.861344	0.689205	1.07648	ALC_DK:4	ALC_DK:4
13	1	ALC_DK:5	rsv_genus261	2	ALC_DK:5	ALC_DK	0.6623	1	0	1.00212	0.744896	1.34816	ALC_DK:5	ALC_DK:5
13	1	ALC_DK:99	rsv_genus261	2	ALC_DK:99	ALC_DK	0.6623	1	0	0.930557	0.813445	1.06453	ALC_DK:99	ALC_DK:99
13	1	takes rx for antibiotic:0	rsv_genus261	3	takes rx for antibiotic:0	ANTIBIOFL	0.1478	1	0	1	1	1	takes rx for antibiotic:0	takes rx for antibiotic:0
13	1	takes rx for antibiotic:1	rsv_genus261	3	takes rx for antibiotic:1	ANTIBIOFL	0.1478	1	0	1.19549	0.935637	1.52751	takes rx for antibiotic:1	takes rx for antibiotic:1
13	1	takes rx for antihyperlipidemic:0	rsv_genus261	4	takes rx for antihyperlipidemic:0	ANTILIPFL	0.1185	1	0	1	1	1	takes rx for antihyperlipidemic:0	takes rx for antihyperlipidemic:0
13	1	takes rx for antihyperlipidemic:1	rsv_genus261	4	takes rx for antihyperlipidemic:1	ANTILIPFL	0.1185	1	0	0.86872	0.726592	1.03865	takes rx for antihyperlipidemic:1	takes rx for antihyperlipidemic:1
13	1	BMI2:1	rsv_genus261	5	BMI2:1	BMI2	0.549	1	0	1.18449	0.892562	1.57189	BMI2:1	BMI2:1
13	1	BMI2:2	rsv_genus261	5	BMI2:2	BMI2	0.549	1	0	1	1	1	BMI2:2	BMI2:2
13	1	BMI2:3	rsv_genus261	5	BMI2:3	BMI2	0.549	1	0	0.988207	0.838456	1.16471	BMI2:3	BMI2:3
13	1	BMI2:4	rsv_genus261	5	BMI2:4	BMI2	0.549	1	0	0.941036	0.783844	1.12975	BMI2:4	BMI2:4
13	1	BMI2:5	rsv_genus261	5	BMI2:5	BMI2	0.549	1	0	0.966646	0.829125	1.12698	BMI2:5	BMI2:5
13	1	EDUCAT2:1	rsv_genus261	6	EDUCAT2:1	EDUCAT2	0.5466	1	0	1	1	1	EDUCAT2:1	EDUCAT2:1
13	1	EDUCAT2:2	rsv_genus261	6	EDUCAT2:2	EDUCAT2	0.5466	1	0	0.938973	0.806159	1.09367	EDUCAT2:2	EDUCAT2:2
13	1	EDUCAT2:3	rsv_genus261	6	EDUCAT2:3	EDUCAT2	0.5466	1	0	0.922047	0.794519	1.07004	EDUCAT2:3	EDUCAT2:3
13	1	GENDER:1	rsv_genus261	7	GENDER:1	GENDER	0.5227	1	0	1	1	1	GENDER:1	GENDER:1
13	1	GENDER:2	rsv_genus261	7	GENDER:2	GENDER	0.5227	1	0	1.03385	0.93094	1.14815	GENDER:2	GENDER:2
13	1	takes rx for GERD:0	rsv_genus261	8	takes rx for GERD:0	GERDFL	0.1614	1	0	1	1	1	takes rx for GERD:0	takes rx for GERD:0
13	1	takes rx for GERD:1	rsv_genus261	8	takes rx for GERD:1	GERDFL	0.1614	1	0	0.885471	0.744972	1.05247	takes rx for GERD:1	takes rx for GERD:1
13	1	diabetes based on 2 lab variables and 3 diq questions:0	rsv_genus261	9	diabetes based on 2 lab variables and 3 diq questions:0	NEWLABDIABETES	0.0972	1	0	1	1	1	diabetes based on 2 lab variables and 3 diq questions:0	diabetes based on 2 lab variables and 3 diq questions:0
13	1	diabetes based on 2 lab variables and 3 diq questions:1	rsv_genus261	9	diabetes based on 2 lab variables and 3 diq questions:1	NEWLABDIABETES	0.0972	1	0	1.13137	0.976582	1.3107	diabetes based on 2 lab variables and 3 diq questions:1	diabetes based on 2 lab variables and 3 diq questions:1
13	1	LABHYPERTENSION:0	rsv_genus261	10	LABHYPERTENSION:0	LABHYPERTENSION	0.008	1	0	1	1	1	LABHYPERTENSION:0	LABHYPERTENSION:0
13	1	LABHYPERTENSION:1	rsv_genus261	10	LABHYPERTENSION:1	LABHYPERTENSION	0.008	1	0	0.885915	0.811879	0.966702	LABHYPERTENSION:1	LABHYPERTENSION:1
13	1	MARITAL2:1	rsv_genus261	11	MARITAL2:1	MARITAL2	0.4661	1	0	1	1	1	MARITAL2:1	MARITAL2:1
13	1	MARITAL2:2	rsv_genus261	11	MARITAL2:2	MARITAL2	0.4661	1	0	1.09115	0.929452	1.28098	MARITAL2:2	MARITAL2:2
13	1	MARITAL2:3	rsv_genus261	11	MARITAL2:3	MARITAL2	0.4661	1	0	1.10145	0.924731	1.31195	MARITAL2:3	MARITAL2:3
13	1	NSMOKING2:1	rsv_genus261	12	NSMOKING2:1	NSMOKING2	0.0006	1	0	1	1	1	NSMOKING2:1	NSMOKING2:1
13	1	NSMOKING2:2	rsv_genus261	12	NSMOKING2:2	NSMOKING2	0.0006	1	0	0.833457	0.732843	0.947884	NSMOKING2:2	NSMOKING2:2
13	1	NSMOKING2:3	rsv_genus261	12	NSMOKING2:3	NSMOKING2	0.0006	1	0	0.745887	0.649887	0.856068	NSMOKING2:3	NSMOKING2:3
13	1	PERIO_ALL2:1	rsv_genus261	13	PERIO_ALL2:1	PERIO_ALL2	0	1	1	1	1	1	PERIO_ALL2:1	PERIO_ALL2:1
13	1	PERIO_ALL2:2	rsv_genus261	13	PERIO_ALL2:2	PERIO_ALL2	0	1	1	1.27339	1.02994	1.57438	PERIO_ALL2:2	PERIO_ALL2:2
13	1	PERIO_ALL2:3	rsv_genus261	13	PERIO_ALL2:3	PERIO_ALL2	0	1	1	1.27222	1.07252	1.50909	PERIO_ALL2:3	PERIO_ALL2:3
13	1	PERIO_ALL2:4	rsv_genus261	13	PERIO_ALL2:4	PERIO_ALL2	0	1	1	1.69953	1.3544	2.13262	PERIO_ALL2:4	PERIO_ALL2:4
13	1	PERIO_ALL2:77	rsv_genus261	13	PERIO_ALL2:77	PERIO_ALL2	0	1	1	1.24909	1.00792	1.54795	PERIO_ALL2:77	PERIO_ALL2:77
13	1	PERIO_ALL2:88	rsv_genus261	13	PERIO_ALL2:88	PERIO_ALL2	0	1	1	0.185982	0.118232	0.292554	PERIO_ALL2:88	PERIO_ALL2:88
13	1	PERIO_ALL2:99	rsv_genus261	13	PERIO_ALL2:99	PERIO_ALL2	0	1	1	1.21509	0.916221	1.61146	PERIO_ALL2:99	PERIO_ALL2:99
13	1	POVERTY:1	rsv_genus261	14	POVERTY:1	POVERTY	0.6653	1	0	1	1	1	POVERTY:1	POVERTY:1
13	1	POVERTY:2	rsv_genus261	14	POVERTY:2	POVERTY	0.6653	1	0	0.946264	0.829272	1.07976	POVERTY:2	POVERTY:2
13	1	POVERTY:3	rsv_genus261	14	POVERTY:3	POVERTY	0.6653	1	0	1.04562	0.87103	1.25521	POVERTY:3	POVERTY:3
13	1	POVERTY:4	rsv_genus261	14	POVERTY:4	POVERTY	0.6653	1	0	1.02082	0.864533	1.20535	POVERTY:4	POVERTY:4
13	1	POVERTY:99	rsv_genus261	14	POVERTY:99	POVERTY	0.6653	1	0	1.00236	0.835336	1.20277	POVERTY:99	POVERTY:99
13	1	RACECAT:1	rsv_genus261	15	RACECAT:1	RACECAT	0	1	1	1.24378	1.08946	1.41995	RACECAT:1	RACECAT:1
13	1	RACECAT:2	rsv_genus261	15	RACECAT:2	RACECAT	0	1	1	1.07716	0.913723	1.26983	RACECAT:2	RACECAT:2
13	1	RACECAT:3	rsv_genus261	15	RACECAT:3	RACECAT	0	1	1	1	1	1	RACECAT:3	RACECAT:3
13	1	RACECAT:4	rsv_genus261	15	RACECAT:4	RACECAT	0	1	1	0.903737	0.780221	1.04681	RACECAT:4	RACECAT:4
13	1	RACECAT:5	rsv_genus261	15	RACECAT:5	RACECAT	0	1	1	1.17373	0.943681	1.45985	RACECAT:5	RACECAT:5
13	1	Intercept	rsv_genus261	16	Intercept	INTERCEPT		1	1	12.2079	5.93734	25.1008	Intercept	Intercept
13	1	SPL5AGE2	rsv_genus262	1	SPL5AGE2	EFFECT_1	0.0001	1	1	0.999963	0.999671	1.00025	SPL5AGE2	SPL5AGE2
13	1	SPL5AGE3	rsv_genus262	1	SPL5AGE3	EFFECT_1	0.0001	1	1	1.00001	0.99967	1.00035	SPL5AGE3	SPL5AGE3
13	1	AGE	rsv_genus262	1	AGE	EFFECT_1	0.0001	1	1	1.00113	0.966027	1.0375	AGE	AGE
13	1	SPL5AGE1	rsv_genus262	1	SPL5AGE1	EFFECT_1	0.0001	1	1	1.00002	0.999905	1.00014	SPL5AGE1	SPL5AGE1
13	1	ALC_DK:0	rsv_genus262	2	ALC_DK:0	ALC_DK	0.0011	1	0	1	1	1	ALC_DK:0	ALC_DK:0
13	1	ALC_DK:1	rsv_genus262	2	ALC_DK:1	ALC_DK	0.0011	1	0	0.874334	0.691242	1.10592	ALC_DK:1	ALC_DK:1
13	1	ALC_DK:2	rsv_genus262	2	ALC_DK:2	ALC_DK	0.0011	1	0	0.987203	0.72783	1.33901	ALC_DK:2	ALC_DK:2
13	1	ALC_DK:3	rsv_genus262	2	ALC_DK:3	ALC_DK	0.0011	1	0	1.09548	0.773482	1.55153	ALC_DK:3	ALC_DK:3
13	1	ALC_DK:4	rsv_genus262	2	ALC_DK:4	ALC_DK	0.0011	1	0	1.15559	0.802503	1.66404	ALC_DK:4	ALC_DK:4
13	1	ALC_DK:5	rsv_genus262	2	ALC_DK:5	ALC_DK	0.0011	1	0	1.35534	0.95562	1.92225	ALC_DK:5	ALC_DK:5
13	1	ALC_DK:99	rsv_genus262	2	ALC_DK:99	ALC_DK	0.0011	1	0	0.989832	0.716587	1.36727	ALC_DK:99	ALC_DK:99
13	1	takes rx for antibiotic:0	rsv_genus262	3	takes rx for antibiotic:0	ANTIBIOFL	0.2335	1	0	1	1	1	takes rx for antibiotic:0	takes rx for antibiotic:0
13	1	takes rx for antibiotic:1	rsv_genus262	3	takes rx for antibiotic:1	ANTIBIOFL	0.2335	1	0	1.21116	0.878496	1.66979	takes rx for antibiotic:1	takes rx for antibiotic:1
13	1	takes rx for antihyperlipidemic:0	rsv_genus262	4	takes rx for antihyperlipidemic:0	ANTILIPFL	0.0827	1	0	1	1	1	takes rx for antihyperlipidemic:0	takes rx for antihyperlipidemic:0
13	1	takes rx for antihyperlipidemic:1	rsv_genus262	4	takes rx for antihyperlipidemic:1	ANTILIPFL	0.0827	1	0	1.20184	0.975131	1.48125	takes rx for antihyperlipidemic:1	takes rx for antihyperlipidemic:1
13	1	BMI2:1	rsv_genus262	5	BMI2:1	BMI2	0.0294	1	0	1.24289	0.95089	1.62456	BMI2:1	BMI2:1
13	1	BMI2:2	rsv_genus262	5	BMI2:2	BMI2	0.0294	1	0	1	1	1	BMI2:2	BMI2:2
13	1	BMI2:3	rsv_genus262	5	BMI2:3	BMI2	0.0294	1	0	1.05124	0.881007	1.25436	BMI2:3	BMI2:3
13	1	BMI2:4	rsv_genus262	5	BMI2:4	BMI2	0.0294	1	0	0.961073	0.804449	1.14819	BMI2:4	BMI2:4
13	1	BMI2:5	rsv_genus262	5	BMI2:5	BMI2	0.0294	1	0	0.923352	0.779783	1.09335	BMI2:5	BMI2:5
13	1	EDUCAT2:1	rsv_genus262	6	EDUCAT2:1	EDUCAT2	0.8588	1	0	1	1	1	EDUCAT2:1	EDUCAT2:1
13	1	EDUCAT2:2	rsv_genus262	6	EDUCAT2:2	EDUCAT2	0.8588	1	0	1.05337	0.869025	1.27682	EDUCAT2:2	EDUCAT2:2
13	1	EDUCAT2:3	rsv_genus262	6	EDUCAT2:3	EDUCAT2	0.8588	1	0	1.01568	0.862898	1.1955	EDUCAT2:3	EDUCAT2:3
13	1	GENDER:1	rsv_genus262	7	GENDER:1	GENDER	0.9649	1	0	1	1	1	GENDER:1	GENDER:1
13	1	GENDER:2	rsv_genus262	7	GENDER:2	GENDER	0.9649	1	0	0.997372	0.884022	1.12525	GENDER:2	GENDER:2
13	1	takes rx for GERD:0	rsv_genus262	8	takes rx for GERD:0	GERDFL	0.7185	1	0	1	1	1	takes rx for GERD:0	takes rx for GERD:0
13	1	takes rx for GERD:1	rsv_genus262	8	takes rx for GERD:1	GERDFL	0.7185	1	0	0.957164	0.749211	1.22284	takes rx for GERD:1	takes rx for GERD:1
13	1	diabetes based on 2 lab variables and 3 diq questions:0	rsv_genus262	9	diabetes based on 2 lab variables and 3 diq questions:0	NEWLABDIABETES	0.5904	1	0	1	1	1	diabetes based on 2 lab variables and 3 diq questions:0	diabetes based on 2 lab variables and 3 diq questions:0
13	1	diabetes based on 2 lab variables and 3 diq questions:1	rsv_genus262	9	diabetes based on 2 lab variables and 3 diq questions:1	NEWLABDIABETES	0.5904	1	0	1.0515	0.871308	1.26896	diabetes based on 2 lab variables and 3 diq questions:1	diabetes based on 2 lab variables and 3 diq questions:1
13	1	LABHYPERTENSION:0	rsv_genus262	10	LABHYPERTENSION:0	LABHYPERTENSION	0.6067	1	0	1	1	1	LABHYPERTENSION:0	LABHYPERTENSION:0
13	1	LABHYPERTENSION:1	rsv_genus262	10	LABHYPERTENSION:1	LABHYPERTENSION	0.6067	1	0	0.97512	0.883534	1.0762	LABHYPERTENSION:1	LABHYPERTENSION:1
13	1	MARITAL2:1	rsv_genus262	11	MARITAL2:1	MARITAL2	0.1775	1	0	1	1	1	MARITAL2:1	MARITAL2:1
13	1	MARITAL2:2	rsv_genus262	11	MARITAL2:2	MARITAL2	0.1775	1	0	0.992021	0.804685	1.22297	MARITAL2:2	MARITAL2:2
13	1	MARITAL2:3	rsv_genus262	11	MARITAL2:3	MARITAL2	0.1775	1	0	0.875813	0.715144	1.07258	MARITAL2:3	MARITAL2:3
13	1	NSMOKING2:1	rsv_genus262	12	NSMOKING2:1	NSMOKING2	0.1199	1	0	1	1	1	NSMOKING2:1	NSMOKING2:1
13	1	NSMOKING2:2	rsv_genus262	12	NSMOKING2:2	NSMOKING2	0.1199	1	0	1.07726	0.973184	1.19247	NSMOKING2:2	NSMOKING2:2
13	1	NSMOKING2:3	rsv_genus262	12	NSMOKING2:3	NSMOKING2	0.1199	1	0	1.10586	0.969857	1.26094	NSMOKING2:3	NSMOKING2:3
13	1	PERIO_ALL2:1	rsv_genus262	13	PERIO_ALL2:1	PERIO_ALL2	0.0001	1	1	1	1	1	PERIO_ALL2:1	PERIO_ALL2:1
13	1	PERIO_ALL2:2	rsv_genus262	13	PERIO_ALL2:2	PERIO_ALL2	0.0001	1	1	0.72422	0.60432	0.867909	PERIO_ALL2:2	PERIO_ALL2:2
13	1	PERIO_ALL2:3	rsv_genus262	13	PERIO_ALL2:3	PERIO_ALL2	0.0001	1	1	0.867143	0.753918	0.997371	PERIO_ALL2:3	PERIO_ALL2:3
13	1	PERIO_ALL2:4	rsv_genus262	13	PERIO_ALL2:4	PERIO_ALL2	0.0001	1	1	0.911048	0.752784	1.10259	PERIO_ALL2:4	PERIO_ALL2:4
13	1	PERIO_ALL2:77	rsv_genus262	13	PERIO_ALL2:77	PERIO_ALL2	0.0001	1	1	0.88088	0.750582	1.0338	PERIO_ALL2:77	PERIO_ALL2:77
13	1	PERIO_ALL2:88	rsv_genus262	13	PERIO_ALL2:88	PERIO_ALL2	0.0001	1	1	0.625486	0.366481	1.06754	PERIO_ALL2:88	PERIO_ALL2:88
13	1	PERIO_ALL2:99	rsv_genus262	13	PERIO_ALL2:99	PERIO_ALL2	0.0001	1	1	0.933585	0.622486	1.40016	PERIO_ALL2:99	PERIO_ALL2:99
13	1	POVERTY:1	rsv_genus262	14	POVERTY:1	POVERTY	0.0412	1	0	1	1	1	POVERTY:1	POVERTY:1
13	1	POVERTY:2	rsv_genus262	14	POVERTY:2	POVERTY	0.0412	1	0	1.12271	1.02961	1.22423	POVERTY:2	POVERTY:2
13	1	POVERTY:3	rsv_genus262	14	POVERTY:3	POVERTY	0.0412	1	0	1.26913	1.02525	1.57104	POVERTY:3	POVERTY:3
13	1	POVERTY:4	rsv_genus262	14	POVERTY:4	POVERTY	0.0412	1	0	1.13569	0.969466	1.33041	POVERTY:4	POVERTY:4
13	1	POVERTY:99	rsv_genus262	14	POVERTY:99	POVERTY	0.0412	1	0	1.22632	0.942521	1.59556	POVERTY:99	POVERTY:99
13	1	RACECAT:1	rsv_genus262	15	RACECAT:1	RACECAT	0	1	1	0.799828	0.71522	0.894446	RACECAT:1	RACECAT:1
13	1	RACECAT:2	rsv_genus262	15	RACECAT:2	RACECAT	0	1	1	0.786427	0.675016	0.916226	RACECAT:2	RACECAT:2
13	1	RACECAT:3	rsv_genus262	15	RACECAT:3	RACECAT	0	1	1	1	1	1	RACECAT:3	RACECAT:3
13	1	RACECAT:4	rsv_genus262	15	RACECAT:4	RACECAT	0	1	1	0.986139	0.857485	1.1341	RACECAT:4	RACECAT:4
13	1	RACECAT:5	rsv_genus262	15	RACECAT:5	RACECAT	0	1	1	0.75401	0.647553	0.877968	RACECAT:5	RACECAT:5
13	1	Intercept	rsv_genus262	16	Intercept	INTERCEPT		1	1	38.441	16.0341	92.1604	Intercept	Intercept
13	1	SPL5AGE2	rsv_genus263	1	SPL5AGE2	EFFECT_1	0.3528	1	0	1.00003	0.999871	1.00019	SPL5AGE2	SPL5AGE2
13	1	SPL5AGE3	rsv_genus263	1	SPL5AGE3	EFFECT_1	0.3528	1	0	0.999959	0.999782	1.00014	SPL5AGE3	SPL5AGE3
13	1	AGE	rsv_genus263	1	AGE	EFFECT_1	0.3528	1	0	1.00311	0.97597	1.031	AGE	AGE
13	1	SPL5AGE1	rsv_genus263	1	SPL5AGE1	EFFECT_1	0.3528	1	0	0.999989	0.999921	1.00006	SPL5AGE1	SPL5AGE1
13	1	ALC_DK:0	rsv_genus263	2	ALC_DK:0	ALC_DK	0.0113	1	0	1	1	1	ALC_DK:0	ALC_DK:0
13	1	ALC_DK:1	rsv_genus263	2	ALC_DK:1	ALC_DK	0.0113	1	0	0.89973	0.806051	1.0043	ALC_DK:1	ALC_DK:1
13	1	ALC_DK:2	rsv_genus263	2	ALC_DK:2	ALC_DK	0.0113	1	0	1.019	0.932492	1.11353	ALC_DK:2	ALC_DK:2
13	1	ALC_DK:3	rsv_genus263	2	ALC_DK:3	ALC_DK	0.0113	1	0	1.0806	0.973025	1.20006	ALC_DK:3	ALC_DK:3
13	1	ALC_DK:4	rsv_genus263	2	ALC_DK:4	ALC_DK	0.0113	1	0	1.14711	1.00369	1.31103	ALC_DK:4	ALC_DK:4
13	1	ALC_DK:5	rsv_genus263	2	ALC_DK:5	ALC_DK	0.0113	1	0	1.10859	0.97618	1.25897	ALC_DK:5	ALC_DK:5
13	1	ALC_DK:99	rsv_genus263	2	ALC_DK:99	ALC_DK	0.0113	1	0	0.994099	0.870453	1.13531	ALC_DK:99	ALC_DK:99
13	1	takes rx for antibiotic:0	rsv_genus263	3	takes rx for antibiotic:0	ANTIBIOFL	0.1388	1	0	1	1	1	takes rx for antibiotic:0	takes rx for antibiotic:0
13	1	takes rx for antibiotic:1	rsv_genus263	3	takes rx for antibiotic:1	ANTIBIOFL	0.1388	1	0	1.14195	0.955724	1.36447	takes rx for antibiotic:1	takes rx for antibiotic:1
13	1	takes rx for antihyperlipidemic:0	rsv_genus263	4	takes rx for antihyperlipidemic:0	ANTILIPFL	0.0053	1	0	1	1	1	takes rx for antihyperlipidemic:0	takes rx for antihyperlipidemic:0
13	1	takes rx for antihyperlipidemic:1	rsv_genus263	4	takes rx for antihyperlipidemic:1	ANTILIPFL	0.0053	1	0	1.18218	1.05476	1.32499	takes rx for antihyperlipidemic:1	takes rx for antihyperlipidemic:1
13	1	BMI2:1	rsv_genus263	5	BMI2:1	BMI2	0.3199	1	0	1.05795	0.879279	1.27293	BMI2:1	BMI2:1
13	1	BMI2:2	rsv_genus263	5	BMI2:2	BMI2	0.3199	1	0	1	1	1	BMI2:2	BMI2:2
13	1	BMI2:3	rsv_genus263	5	BMI2:3	BMI2	0.3199	1	0	0.994035	0.91979	1.07427	BMI2:3	BMI2:3
13	1	BMI2:4	rsv_genus263	5	BMI2:4	BMI2	0.3199	1	0	1.07121	0.954482	1.20222	BMI2:4	BMI2:4
13	1	BMI2:5	rsv_genus263	5	BMI2:5	BMI2	0.3199	1	0	1.06762	0.979953	1.16313	BMI2:5	BMI2:5
13	1	EDUCAT2:1	rsv_genus263	6	EDUCAT2:1	EDUCAT2	0.5918	1	0	1	1	1	EDUCAT2:1	EDUCAT2:1
13	1	EDUCAT2:2	rsv_genus263	6	EDUCAT2:2	EDUCAT2	0.5918	1	0	0.977816	0.884592	1.08086	EDUCAT2:2	EDUCAT2:2
13	1	EDUCAT2:3	rsv_genus263	6	EDUCAT2:3	EDUCAT2	0.5918	1	0	0.952046	0.863525	1.04964	EDUCAT2:3	EDUCAT2:3
13	1	GENDER:1	rsv_genus263	7	GENDER:1	GENDER	0.6734	1	0	1	1	1	GENDER:1	GENDER:1
13	1	GENDER:2	rsv_genus263	7	GENDER:2	GENDER	0.6734	1	0	0.984804	0.915244	1.05965	GENDER:2	GENDER:2
13	1	takes rx for GERD:0	rsv_genus263	8	takes rx for GERD:0	GERDFL	0.5368	1	0	1	1	1	takes rx for GERD:0	takes rx for GERD:0
13	1	takes rx for GERD:1	rsv_genus263	8	takes rx for GERD:1	GERDFL	0.5368	1	0	0.957225	0.830085	1.10384	takes rx for GERD:1	takes rx for GERD:1
13	1	diabetes based on 2 lab variables and 3 diq questions:0	rsv_genus263	9	diabetes based on 2 lab variables and 3 diq questions:0	NEWLABDIABETES	0.6518	1	0	1	1	1	diabetes based on 2 lab variables and 3 diq questions:0	diabetes based on 2 lab variables and 3 diq questions:0
13	1	diabetes based on 2 lab variables and 3 diq questions:1	rsv_genus263	9	diabetes based on 2 lab variables and 3 diq questions:1	NEWLABDIABETES	0.6518	1	0	0.968821	0.841002	1.11607	diabetes based on 2 lab variables and 3 diq questions:1	diabetes based on 2 lab variables and 3 diq questions:1
13	1	LABHYPERTENSION:0	rsv_genus263	10	LABHYPERTENSION:0	LABHYPERTENSION	0.3889	1	0	1	1	1	LABHYPERTENSION:0	LABHYPERTENSION:0
13	1	LABHYPERTENSION:1	rsv_genus263	10	LABHYPERTENSION:1	LABHYPERTENSION	0.3889	1	0	0.968177	0.897896	1.04396	LABHYPERTENSION:1	LABHYPERTENSION:1
13	1	MARITAL2:1	rsv_genus263	11	MARITAL2:1	MARITAL2	0.8634	1	0	1	1	1	MARITAL2:1	MARITAL2:1
13	1	MARITAL2:2	rsv_genus263	11	MARITAL2:2	MARITAL2	0.8634	1	0	1.01193	0.914923	1.11923	MARITAL2:2	MARITAL2:2
13	1	MARITAL2:3	rsv_genus263	11	MARITAL2:3	MARITAL2	0.8634	1	0	0.990572	0.857262	1.14461	MARITAL2:3	MARITAL2:3
13	1	NSMOKING2:1	rsv_genus263	12	NSMOKING2:1	NSMOKING2	0.0782	1	0	1	1	1	NSMOKING2:1	NSMOKING2:1
13	1	NSMOKING2:2	rsv_genus263	12	NSMOKING2:2	NSMOKING2	0.0782	1	0	1.04353	0.965636	1.12771	NSMOKING2:2	NSMOKING2:2
13	1	NSMOKING2:3	rsv_genus263	12	NSMOKING2:3	NSMOKING2	0.0782	1	0	1.09277	1.00924	1.18321	NSMOKING2:3	NSMOKING2:3
13	1	PERIO_ALL2:1	rsv_genus263	13	PERIO_ALL2:1	PERIO_ALL2	0.0005	1	0	1	1	1	PERIO_ALL2:1	PERIO_ALL2:1
13	1	PERIO_ALL2:2	rsv_genus263	13	PERIO_ALL2:2	PERIO_ALL2	0.0005	1	0	0.972255	0.872115	1.08389	PERIO_ALL2:2	PERIO_ALL2:2
13	1	PERIO_ALL2:3	rsv_genus263	13	PERIO_ALL2:3	PERIO_ALL2	0.0005	1	0	1.00302	0.931849	1.07963	PERIO_ALL2:3	PERIO_ALL2:3
13	1	PERIO_ALL2:4	rsv_genus263	13	PERIO_ALL2:4	PERIO_ALL2	0.0005	1	0	1.02727	0.871613	1.21073	PERIO_ALL2:4	PERIO_ALL2:4
13	1	PERIO_ALL2:77	rsv_genus263	13	PERIO_ALL2:77	PERIO_ALL2	0.0005	1	0	0.968906	0.804464	1.16696	PERIO_ALL2:77	PERIO_ALL2:77
13	1	PERIO_ALL2:88	rsv_genus263	13	PERIO_ALL2:88	PERIO_ALL2	0.0005	1	0	0.603887	0.494141	0.738007	PERIO_ALL2:88	PERIO_ALL2:88
13	1	PERIO_ALL2:99	rsv_genus263	13	PERIO_ALL2:99	PERIO_ALL2	0.0005	1	0	0.967488	0.869245	1.07684	PERIO_ALL2:99	PERIO_ALL2:99
13	1	POVERTY:1	rsv_genus263	14	POVERTY:1	POVERTY	0.0246	1	0	1	1	1	POVERTY:1	POVERTY:1
13	1	POVERTY:2	rsv_genus263	14	POVERTY:2	POVERTY	0.0246	1	0	1.08759	0.996291	1.18726	POVERTY:2	POVERTY:2
13	1	POVERTY:3	rsv_genus263	14	POVERTY:3	POVERTY	0.0246	1	0	1.12348	0.996401	1.26676	POVERTY:3	POVERTY:3
13	1	POVERTY:4	rsv_genus263	14	POVERTY:4	POVERTY	0.0246	1	0	1.09959	1.00003	1.20906	POVERTY:4	POVERTY:4
13	1	POVERTY:99	rsv_genus263	14	POVERTY:99	POVERTY	0.0246	1	0	1.11954	1.00198	1.25088	POVERTY:99	POVERTY:99
13	1	RACECAT:1	rsv_genus263	15	RACECAT:1	RACECAT	0.1026	1	0	1.02914	0.921503	1.14935	RACECAT:1	RACECAT:1
13	1	RACECAT:2	rsv_genus263	15	RACECAT:2	RACECAT	0.1026	1	0	0.970481	0.853137	1.10397	RACECAT:2	RACECAT:2
13	1	RACECAT:3	rsv_genus263	15	RACECAT:3	RACECAT	0.1026	1	0	1	1	1	RACECAT:3	RACECAT:3
13	1	RACECAT:4	rsv_genus263	15	RACECAT:4	RACECAT	0.1026	1	0	1.01727	0.93551	1.10619	RACECAT:4	RACECAT:4
13	1	RACECAT:5	rsv_genus263	15	RACECAT:5	RACECAT	0.1026	1	0	0.892877	0.805376	0.989884	RACECAT:5	RACECAT:5
13	1	Intercept	rsv_genus263	16	Intercept	INTERCEPT		1	1	531.989	255.637	1107.08	Intercept	Intercept
13	1	SPL5AGE2	rsv_genus264	1	SPL5AGE2	EFFECT_1	0	1	1	0.998654	0.997086	1.00023	SPL5AGE2	SPL5AGE2
13	1	SPL5AGE3	rsv_genus264	1	SPL5AGE3	EFFECT_1	0	1	1	1.00244	1.00091	1.00397	SPL5AGE3	SPL5AGE3
13	1	AGE	rsv_genus264	1	AGE	EFFECT_1	0	1	1	1.0569	0.863159	1.29412	AGE	AGE
13	1	SPL5AGE1	rsv_genus264	1	SPL5AGE1	EFFECT_1	0	1	1	1.00039	0.999706	1.00107	SPL5AGE1	SPL5AGE1
13	1	ALC_DK:0	rsv_genus264	2	ALC_DK:0	ALC_DK	0	1	1	1	1	1	ALC_DK:0	ALC_DK:0
13	1	ALC_DK:1	rsv_genus264	2	ALC_DK:1	ALC_DK	0	1	1	4.22357	1.40288	12.7157	ALC_DK:1	ALC_DK:1
13	1	ALC_DK:2	rsv_genus264	2	ALC_DK:2	ALC_DK	0	1	1	0.988665	0.0817875	11.9512	ALC_DK:2	ALC_DK:2
13	1	ALC_DK:3	rsv_genus264	2	ALC_DK:3	ALC_DK	0	1	1	0.516782	0.110503	2.4168	ALC_DK:3	ALC_DK:3
13	1	ALC_DK:4	rsv_genus264	2	ALC_DK:4	ALC_DK	0	1	1	5.29072	0.506813	55.2309	ALC_DK:4	ALC_DK:4
13	1	ALC_DK:5	rsv_genus264	2	ALC_DK:5	ALC_DK	0	1	1	2.49021	0.355801	17.4287	ALC_DK:5	ALC_DK:5
13	1	ALC_DK:99	rsv_genus264	2	ALC_DK:99	ALC_DK	0	1	1	0.490286	0.073186	3.28451	ALC_DK:99	ALC_DK:99
13	1	takes rx for antibiotic:0	rsv_genus264	3	takes rx for antibiotic:0	ANTIBIOFL	0.8659	1	0	1	1	1	takes rx for antibiotic:0	takes rx for antibiotic:0
13	1	takes rx for antibiotic:1	rsv_genus264	3	takes rx for antibiotic:1	ANTIBIOFL	0.8659	1	0	1.17717	0.167573	8.2694	takes rx for antibiotic:1	takes rx for antibiotic:1
13	1	takes rx for antihyperlipidemic:0	rsv_genus264	4	takes rx for antihyperlipidemic:0	ANTILIPFL	0.0075	1	0	1	1	1	takes rx for antihyperlipidemic:0	takes rx for antihyperlipidemic:0
13	1	takes rx for antihyperlipidemic:1	rsv_genus264	4	takes rx for antihyperlipidemic:1	ANTILIPFL	0.0075	1	0	0.116836	0.0252226	0.541203	takes rx for antihyperlipidemic:1	takes rx for antihyperlipidemic:1
13	1	BMI2:1	rsv_genus264	5	BMI2:1	BMI2	0.0532	1	0	0.157195	0.0144396	1.71128	BMI2:1	BMI2:1
13	1	BMI2:2	rsv_genus264	5	BMI2:2	BMI2	0.0532	1	0	1	1	1	BMI2:2	BMI2:2
13	1	BMI2:3	rsv_genus264	5	BMI2:3	BMI2	0.0532	1	0	0.366852	0.119571	1.12553	BMI2:3	BMI2:3
13	1	BMI2:4	rsv_genus264	5	BMI2:4	BMI2	0.0532	1	0	1.46268	0.477962	4.47616	BMI2:4	BMI2:4
13	1	BMI2:5	rsv_genus264	5	BMI2:5	BMI2	0.0532	1	0	1.53784	0.228984	10.3281	BMI2:5	BMI2:5
13	1	EDUCAT2:1	rsv_genus264	6	EDUCAT2:1	EDUCAT2	0.0299	1	0	1	1	1	EDUCAT2:1	EDUCAT2:1
13	1	EDUCAT2:2	rsv_genus264	6	EDUCAT2:2	EDUCAT2	0.0299	1	0	0.369272	0.0977777	1.39461	EDUCAT2:2	EDUCAT2:2
13	1	EDUCAT2:3	rsv_genus264	6	EDUCAT2:3	EDUCAT2	0.0299	1	0	1.07531	0.264018	4.37958	EDUCAT2:3	EDUCAT2:3
13	1	GENDER:1	rsv_genus264	7	GENDER:1	GENDER	0.0478	1	0	1	1	1	GENDER:1	GENDER:1
13	1	GENDER:2	rsv_genus264	7	GENDER:2	GENDER	0.0478	1	0	2.17056	1.00785	4.67461	GENDER:2	GENDER:2
13	1	takes rx for GERD:0	rsv_genus264	8	takes rx for GERD:0	GERDFL	0.3907	1	0	1	1	1	takes rx for GERD:0	takes rx for GERD:0
13	1	takes rx for GERD:1	rsv_genus264	8	takes rx for GERD:1	GERDFL	0.3907	1	0	0.531275	0.121026	2.33216	takes rx for GERD:1	takes rx for GERD:1
13	1	diabetes based on 2 lab variables and 3 diq questions:0	rsv_genus264	9	diabetes based on 2 lab variables and 3 diq questions:0	NEWLABDIABETES	0.1319	1	0	1	1	1	diabetes based on 2 lab variables and 3 diq questions:0	diabetes based on 2 lab variables and 3 diq questions:0
13	1	diabetes based on 2 lab variables and 3 diq questions:1	rsv_genus264	9	diabetes based on 2 lab variables and 3 diq questions:1	NEWLABDIABETES	0.1319	1	0	0.203423	0.0249779	1.6567	diabetes based on 2 lab variables and 3 diq questions:1	diabetes based on 2 lab variables and 3 diq questions:1
13	1	LABHYPERTENSION:0	rsv_genus264	10	LABHYPERTENSION:0	LABHYPERTENSION	0.5133	1	0	1	1	1	LABHYPERTENSION:0	LABHYPERTENSION:0
13	1	LABHYPERTENSION:1	rsv_genus264	10	LABHYPERTENSION:1	LABHYPERTENSION	0.5133	1	0	0.627817	0.149793	2.63132	LABHYPERTENSION:1	LABHYPERTENSION:1
13	1	MARITAL2:1	rsv_genus264	11	MARITAL2:1	MARITAL2	0.0015	1	0	1	1	1	MARITAL2:1	MARITAL2:1
13	1	MARITAL2:2	rsv_genus264	11	MARITAL2:2	MARITAL2	0.0015	1	0	0.398683	0.115693	1.37387	MARITAL2:2	MARITAL2:2
13	1	MARITAL2:3	rsv_genus264	11	MARITAL2:3	MARITAL2	0.0015	1	0	0.0883812	0.0229818	0.339888	MARITAL2:3	MARITAL2:3
13	1	NSMOKING2:1	rsv_genus264	12	NSMOKING2:1	NSMOKING2	0.8272	1	0	1	1	1	NSMOKING2:1	NSMOKING2:1
13	1	NSMOKING2:2	rsv_genus264	12	NSMOKING2:2	NSMOKING2	0.8272	1	0	1.55993	0.347025	7.01215	NSMOKING2:2	NSMOKING2:2
13	1	NSMOKING2:3	rsv_genus264	12	NSMOKING2:3	NSMOKING2	0.8272	1	0	1.15313	0.387135	3.43475	NSMOKING2:3	NSMOKING2:3
13	1	PERIO_ALL2:1	rsv_genus264	13	PERIO_ALL2:1	PERIO_ALL2	0	1	1	1	1	1	PERIO_ALL2:1	PERIO_ALL2:1
13	1	PERIO_ALL2:2	rsv_genus264	13	PERIO_ALL2:2	PERIO_ALL2	0	1	1	0.0814551	0.0229142	0.289555	PERIO_ALL2:2	PERIO_ALL2:2
13	1	PERIO_ALL2:3	rsv_genus264	13	PERIO_ALL2:3	PERIO_ALL2	0	1	1	0.115869	0.022179	0.605333	PERIO_ALL2:3	PERIO_ALL2:3
13	1	PERIO_ALL2:4	rsv_genus264	13	PERIO_ALL2:4	PERIO_ALL2	0	1	1	0.027891	0.00560968	0.138673	PERIO_ALL2:4	PERIO_ALL2:4
13	1	PERIO_ALL2:77	rsv_genus264	13	PERIO_ALL2:77	PERIO_ALL2	0	1	1	1.73049	0.472239	6.34129	PERIO_ALL2:77	PERIO_ALL2:77
13	1	PERIO_ALL2:88	rsv_genus264	13	PERIO_ALL2:88	PERIO_ALL2	0	1	1	0.0200428	0.001513	0.265509	PERIO_ALL2:88	PERIO_ALL2:88
13	1	PERIO_ALL2:99	rsv_genus264	13	PERIO_ALL2:99	PERIO_ALL2	0	1	1	0.852873	0.153729	4.73166	PERIO_ALL2:99	PERIO_ALL2:99
13	1	POVERTY:1	rsv_genus264	14	POVERTY:1	POVERTY	0	1	1	1	1	1	POVERTY:1	POVERTY:1
13	1	POVERTY:2	rsv_genus264	14	POVERTY:2	POVERTY	0	1	1	5.62492	1.61378	19.606	POVERTY:2	POVERTY:2
13	1	POVERTY:3	rsv_genus264	14	POVERTY:3	POVERTY	0	1	1	8.30046	2.27994	30.219	POVERTY:3	POVERTY:3
13	1	POVERTY:4	rsv_genus264	14	POVERTY:4	POVERTY	0	1	1	2.11281	0.492678	9.06059	POVERTY:4	POVERTY:4
13	1	POVERTY:99	rsv_genus264	14	POVERTY:99	POVERTY	0	1	1	7.59046	1.28409	44.8686	POVERTY:99	POVERTY:99
13	1	RACECAT:1	rsv_genus264	15	RACECAT:1	RACECAT	0	1	1	6.24665	3.09147	12.622	RACECAT:1	RACECAT:1
13	1	RACECAT:2	rsv_genus264	15	RACECAT:2	RACECAT	0	1	1	0.732798	0.154464	3.47649	RACECAT:2	RACECAT:2
13	1	RACECAT:3	rsv_genus264	15	RACECAT:3	RACECAT	0	1	1	1	1	1	RACECAT:3	RACECAT:3
13	1	RACECAT:4	rsv_genus264	15	RACECAT:4	RACECAT	0	1	1	0.224777	0.10181	0.496267	RACECAT:4	RACECAT:4
13	1	RACECAT:5	rsv_genus264	15	RACECAT:5	RACECAT	0	1	1	0.876851	0.399911	1.92259	RACECAT:5	RACECAT:5
13	1	Intercept	rsv_genus264	16	Intercept	INTERCEPT		1	1	0.00560469	2.90667e-05	1.0807	Intercept	Intercept
13	1	SPL5AGE2	rsv_genus271	1	SPL5AGE2	EFFECT_1	0.0295	1	0	0.997291	0.995166	0.99942	SPL5AGE2	SPL5AGE2
13	1	SPL5AGE3	rsv_genus271	1	SPL5AGE3	EFFECT_1	0.0295	1	0	1.00286	1.0006	1.00512	SPL5AGE3	SPL5AGE3
13	1	AGE	rsv_genus271	1	AGE	EFFECT_1	0.0295	1	0	0.876761	0.742428	1.0354	AGE	AGE
13	1	SPL5AGE1	rsv_genus271	1	SPL5AGE1	EFFECT_1	0.0295	1	0	1.00108	1.00024	1.00191	SPL5AGE1	SPL5AGE1
13	1	ALC_DK:0	rsv_genus271	2	ALC_DK:0	ALC_DK	0.0071	1	0	1	1	1	ALC_DK:0	ALC_DK:0
13	1	ALC_DK:1	rsv_genus271	2	ALC_DK:1	ALC_DK	0.0071	1	0	1.42629	0.572961	3.55053	ALC_DK:1	ALC_DK:1
13	1	ALC_DK:2	rsv_genus271	2	ALC_DK:2	ALC_DK	0.0071	1	0	2.15082	1.37836	3.35619	ALC_DK:2	ALC_DK:2
13	1	ALC_DK:3	rsv_genus271	2	ALC_DK:3	ALC_DK	0.0071	1	0	0.380296	0.0914921	1.58074	ALC_DK:3	ALC_DK:3
13	1	ALC_DK:4	rsv_genus271	2	ALC_DK:4	ALC_DK	0.0071	1	0	1.83124	0.30613	10.9543	ALC_DK:4	ALC_DK:4
13	1	ALC_DK:5	rsv_genus271	2	ALC_DK:5	ALC_DK	0.0071	1	0	0.808147	0.199577	3.27243	ALC_DK:5	ALC_DK:5
13	1	ALC_DK:99	rsv_genus271	2	ALC_DK:99	ALC_DK	0.0071	1	0	0.718318	0.176044	2.93097	ALC_DK:99	ALC_DK:99
13	1	takes rx for antibiotic:0	rsv_genus271	3	takes rx for antibiotic:0	ANTIBIOFL	0.8076	1	0	1	1	1	takes rx for antibiotic:0	takes rx for antibiotic:0
13	1	takes rx for antibiotic:1	rsv_genus271	3	takes rx for antibiotic:1	ANTIBIOFL	0.8076	1	0	0.874106	0.286593	2.66601	takes rx for antibiotic:1	takes rx for antibiotic:1
13	1	takes rx for antihyperlipidemic:0	rsv_genus271	4	takes rx for antihyperlipidemic:0	ANTILIPFL	0.8151	1	0	1	1	1	takes rx for antihyperlipidemic:0	takes rx for antihyperlipidemic:0
13	1	takes rx for antihyperlipidemic:1	rsv_genus271	4	takes rx for antihyperlipidemic:1	ANTILIPFL	0.8151	1	0	1.12236	0.414504	3.03905	takes rx for antihyperlipidemic:1	takes rx for antihyperlipidemic:1
13	1	BMI2:1	rsv_genus271	5	BMI2:1	BMI2	0.0295	1	0	1.39299	0.159215	12.1875	BMI2:1	BMI2:1
13	1	BMI2:2	rsv_genus271	5	BMI2:2	BMI2	0.0295	1	0	1	1	1	BMI2:2	BMI2:2
13	1	BMI2:3	rsv_genus271	5	BMI2:3	BMI2	0.0295	1	0	1.30168	0.696466	2.43283	BMI2:3	BMI2:3
13	1	BMI2:4	rsv_genus271	5	BMI2:4	BMI2	0.0295	1	0	3.07384	1.24322	7.59998	BMI2:4	BMI2:4
13	1	BMI2:5	rsv_genus271	5	BMI2:5	BMI2	0.0295	1	0	2.16065	0.973246	4.79675	BMI2:5	BMI2:5
13	1	EDUCAT2:1	rsv_genus271	6	EDUCAT2:1	EDUCAT2	0.2481	1	0	1	1	1	EDUCAT2:1	EDUCAT2:1
13	1	EDUCAT2:2	rsv_genus271	6	EDUCAT2:2	EDUCAT2	0.2481	1	0	0.63947	0.369249	1.10744	EDUCAT2:2	EDUCAT2:2
13	1	EDUCAT2:3	rsv_genus271	6	EDUCAT2:3	EDUCAT2	0.2481	1	0	1.0755	0.433598	2.66768	EDUCAT2:3	EDUCAT2:3
13	1	GENDER:1	rsv_genus271	7	GENDER:1	GENDER	0.0002	1	1	1	1	1	GENDER:1	GENDER:1
13	1	GENDER:2	rsv_genus271	7	GENDER:2	GENDER	0.0002	1	1	0.584132	0.450221	0.757874	GENDER:2	GENDER:2
13	1	takes rx for GERD:0	rsv_genus271	8	takes rx for GERD:0	GERDFL	0.2693	1	0	1	1	1	takes rx for GERD:0	takes rx for GERD:0
13	1	takes rx for GERD:1	rsv_genus271	8	takes rx for GERD:1	GERDFL	0.2693	1	0	0.528191	0.166271	1.67789	takes rx for GERD:1	takes rx for GERD:1
13	1	diabetes based on 2 lab variables and 3 diq questions:0	rsv_genus271	9	diabetes based on 2 lab variables and 3 diq questions:0	NEWLABDIABETES	0.1818	1	0	1	1	1	diabetes based on 2 lab variables and 3 diq questions:0	diabetes based on 2 lab variables and 3 diq questions:0
13	1	diabetes based on 2 lab variables and 3 diq questions:1	rsv_genus271	9	diabetes based on 2 lab variables and 3 diq questions:1	NEWLABDIABETES	0.1818	1	0	0.313192	0.0554388	1.76932	diabetes based on 2 lab variables and 3 diq questions:1	diabetes based on 2 lab variables and 3 diq questions:1
13	1	LABHYPERTENSION:0	rsv_genus271	10	LABHYPERTENSION:0	LABHYPERTENSION	0.1341	1	0	1	1	1	LABHYPERTENSION:0	LABHYPERTENSION:0
13	1	LABHYPERTENSION:1	rsv_genus271	10	LABHYPERTENSION:1	LABHYPERTENSION	0.1341	1	0	1.54819	0.867743	2.76223	LABHYPERTENSION:1	LABHYPERTENSION:1
13	1	MARITAL2:1	rsv_genus271	11	MARITAL2:1	MARITAL2	0.2239	1	0	1	1	1	MARITAL2:1	MARITAL2:1
13	1	MARITAL2:2	rsv_genus271	11	MARITAL2:2	MARITAL2	0.2239	1	0	1.13409	0.738378	1.74187	MARITAL2:2	MARITAL2:2
13	1	MARITAL2:3	rsv_genus271	11	MARITAL2:3	MARITAL2	0.2239	1	0	0.425852	0.126316	1.43569	MARITAL2:3	MARITAL2:3
13	1	NSMOKING2:1	rsv_genus271	12	NSMOKING2:1	NSMOKING2	0.0286	1	0	1	1	1	NSMOKING2:1	NSMOKING2:1
13	1	NSMOKING2:2	rsv_genus271	12	NSMOKING2:2	NSMOKING2	0.0286	1	0	0.22185	0.0662805	0.74256	NSMOKING2:2	NSMOKING2:2
13	1	NSMOKING2:3	rsv_genus271	12	NSMOKING2:3	NSMOKING2	0.0286	1	0	0.807574	0.239759	2.72013	NSMOKING2:3	NSMOKING2:3
13	1	PERIO_ALL2:1	rsv_genus271	13	PERIO_ALL2:1	PERIO_ALL2	0.0003	1	0	1	1	1	PERIO_ALL2:1	PERIO_ALL2:1
13	1	PERIO_ALL2:2	rsv_genus271	13	PERIO_ALL2:2	PERIO_ALL2	0.0003	1	0	0.260044	0.0686485	0.985061	PERIO_ALL2:2	PERIO_ALL2:2
13	1	PERIO_ALL2:3	rsv_genus271	13	PERIO_ALL2:3	PERIO_ALL2	0.0003	1	0	0.291515	0.158976	0.534552	PERIO_ALL2:3	PERIO_ALL2:3
13	1	PERIO_ALL2:4	rsv_genus271	13	PERIO_ALL2:4	PERIO_ALL2	0.0003	1	0	0.426675	0.11661	1.56121	PERIO_ALL2:4	PERIO_ALL2:4
13	1	PERIO_ALL2:77	rsv_genus271	13	PERIO_ALL2:77	PERIO_ALL2	0.0003	1	0	23.3589	0.351718	1551.34	PERIO_ALL2:77	PERIO_ALL2:77
13	1	PERIO_ALL2:88	rsv_genus271	13	PERIO_ALL2:88	PERIO_ALL2	0.0003	1	0	0.433476	0.128983	1.45678	PERIO_ALL2:88	PERIO_ALL2:88
13	1	PERIO_ALL2:99	rsv_genus271	13	PERIO_ALL2:99	PERIO_ALL2	0.0003	1	0	1.13249	0.246763	5.19739	PERIO_ALL2:99	PERIO_ALL2:99
13	1	POVERTY:1	rsv_genus271	14	POVERTY:1	POVERTY	0.0085	1	0	1	1	1	POVERTY:1	POVERTY:1
13	1	POVERTY:2	rsv_genus271	14	POVERTY:2	POVERTY	0.0085	1	0	2.05988	0.776069	5.46744	POVERTY:2	POVERTY:2
13	1	POVERTY:3	rsv_genus271	14	POVERTY:3	POVERTY	0.0085	1	0	0.6436	0.235326	1.7602	POVERTY:3	POVERTY:3
13	1	POVERTY:4	rsv_genus271	14	POVERTY:4	POVERTY	0.0085	1	0	1.33967	0.659986	2.71932	POVERTY:4	POVERTY:4
13	1	POVERTY:99	rsv_genus271	14	POVERTY:99	POVERTY	0.0085	1	0	0.610499	0.197807	1.88421	POVERTY:99	POVERTY:99
13	1	RACECAT:1	rsv_genus271	15	RACECAT:1	RACECAT	0.0185	1	0	3.30828	1.58902	6.88773	RACECAT:1	RACECAT:1
13	1	RACECAT:2	rsv_genus271	15	RACECAT:2	RACECAT	0.0185	1	0	0.919468	0.40661	2.0792	RACECAT:2	RACECAT:2
13	1	RACECAT:3	rsv_genus271	15	RACECAT:3	RACECAT	0.0185	1	0	1	1	1	RACECAT:3	RACECAT:3
13	1	RACECAT:4	rsv_genus271	15	RACECAT:4	RACECAT	0.0185	1	0	0.766398	0.360389	1.62981	RACECAT:4	RACECAT:4
13	1	RACECAT:5	rsv_genus271	15	RACECAT:5	RACECAT	0.0185	1	0	2.22795	0.680355	7.29584	RACECAT:5	RACECAT:5
13	1	Intercept	rsv_genus271	16	Intercept	INTERCEPT		1	1	0.0448952	0.000168217	11.982	Intercept	Intercept
13	1	SPL5AGE2	rsv_genus274	1	SPL5AGE2	EFFECT_1	0	1	1	0.999249	0.998059	1.00044	SPL5AGE2	SPL5AGE2
13	1	SPL5AGE3	rsv_genus274	1	SPL5AGE3	EFFECT_1	0	1	1	1.00177	0.999925	1.00362	SPL5AGE3	SPL5AGE3
13	1	AGE	rsv_genus274	1	AGE	EFFECT_1	0	1	1	1.16447	1.03783	1.30656	AGE	AGE
13	1	SPL5AGE1	rsv_genus274	1	SPL5AGE1	EFFECT_1	0	1	1	1.0001	0.999693	1.00051	SPL5AGE1	SPL5AGE1
13	1	ALC_DK:0	rsv_genus274	2	ALC_DK:0	ALC_DK	0.0001	1	1	1	1	1	ALC_DK:0	ALC_DK:0
13	1	ALC_DK:1	rsv_genus274	2	ALC_DK:1	ALC_DK	0.0001	1	1	0.956599	0.443736	2.06222	ALC_DK:1	ALC_DK:1
13	1	ALC_DK:2	rsv_genus274	2	ALC_DK:2	ALC_DK	0.0001	1	1	3.65235	1.9156	6.96367	ALC_DK:2	ALC_DK:2
13	1	ALC_DK:3	rsv_genus274	2	ALC_DK:3	ALC_DK	0.0001	1	1	4.14253	1.89921	9.03561	ALC_DK:3	ALC_DK:3
13	1	ALC_DK:4	rsv_genus274	2	ALC_DK:4	ALC_DK	0.0001	1	1	5.53454	1.70139	18.0037	ALC_DK:4	ALC_DK:4
13	1	ALC_DK:5	rsv_genus274	2	ALC_DK:5	ALC_DK	0.0001	1	1	1.37027	0.511225	3.67281	ALC_DK:5	ALC_DK:5
13	1	ALC_DK:99	rsv_genus274	2	ALC_DK:99	ALC_DK	0.0001	1	1	2.60491	0.925816	7.32929	ALC_DK:99	ALC_DK:99
13	1	takes rx for antibiotic:0	rsv_genus274	3	takes rx for antibiotic:0	ANTIBIOFL	0.6038	1	0	1	1	1	takes rx for antibiotic:0	takes rx for antibiotic:0
13	1	takes rx for antibiotic:1	rsv_genus274	3	takes rx for antibiotic:1	ANTIBIOFL	0.6038	1	0	0.789117	0.314577	1.9795	takes rx for antibiotic:1	takes rx for antibiotic:1
13	1	takes rx for antihyperlipidemic:0	rsv_genus274	4	takes rx for antihyperlipidemic:0	ANTILIPFL	0.166	1	0	1	1	1	takes rx for antihyperlipidemic:0	takes rx for antihyperlipidemic:0
13	1	takes rx for antihyperlipidemic:1	rsv_genus274	4	takes rx for antihyperlipidemic:1	ANTILIPFL	0.166	1	0	0.536373	0.219211	1.31241	takes rx for antihyperlipidemic:1	takes rx for antihyperlipidemic:1
13	1	BMI2:1	rsv_genus274	5	BMI2:1	BMI2	0.2356	1	0	3.48425	0.62267	19.4966	BMI2:1	BMI2:1
13	1	BMI2:2	rsv_genus274	5	BMI2:2	BMI2	0.2356	1	0	1	1	1	BMI2:2	BMI2:2
13	1	BMI2:3	rsv_genus274	5	BMI2:3	BMI2	0.2356	1	0	1.4494	0.675488	3.11	BMI2:3	BMI2:3
13	1	BMI2:4	rsv_genus274	5	BMI2:4	BMI2	0.2356	1	0	0.879182	0.528789	1.46176	BMI2:4	BMI2:4
13	1	BMI2:5	rsv_genus274	5	BMI2:5	BMI2	0.2356	1	0	2.08538	0.751597	5.78607	BMI2:5	BMI2:5
13	1	EDUCAT2:1	rsv_genus274	6	EDUCAT2:1	EDUCAT2	0.0456	1	0	1	1	1	EDUCAT2:1	EDUCAT2:1
13	1	EDUCAT2:2	rsv_genus274	6	EDUCAT2:2	EDUCAT2	0.0456	1	0	1.48277	0.773744	2.84152	EDUCAT2:2	EDUCAT2:2
13	1	EDUCAT2:3	rsv_genus274	6	EDUCAT2:3	EDUCAT2	0.0456	1	0	0.634642	0.335702	1.19979	EDUCAT2:3	EDUCAT2:3
13	1	GENDER:1	rsv_genus274	7	GENDER:1	GENDER	0.1062	1	0	1	1	1	GENDER:1	GENDER:1
13	1	GENDER:2	rsv_genus274	7	GENDER:2	GENDER	0.1062	1	0	0.597012	0.317355	1.12311	GENDER:2	GENDER:2
13	1	takes rx for GERD:0	rsv_genus274	8	takes rx for GERD:0	GERDFL	0.0038	1	0	1	1	1	takes rx for GERD:0	takes rx for GERD:0
13	1	takes rx for GERD:1	rsv_genus274	8	takes rx for GERD:1	GERDFL	0.0038	1	0	0.199356	0.0695611	0.571335	takes rx for GERD:1	takes rx for GERD:1
13	1	diabetes based on 2 lab variables and 3 diq questions:0	rsv_genus274	9	diabetes based on 2 lab variables and 3 diq questions:0	NEWLABDIABETES	0.8154	1	0	1	1	1	diabetes based on 2 lab variables and 3 diq questions:0	diabetes based on 2 lab variables and 3 diq questions:0
13	1	diabetes based on 2 lab variables and 3 diq questions:1	rsv_genus274	9	diabetes based on 2 lab variables and 3 diq questions:1	NEWLABDIABETES	0.8154	1	0	1.10016	0.482027	2.51098	diabetes based on 2 lab variables and 3 diq questions:1	diabetes based on 2 lab variables and 3 diq questions:1
13	1	LABHYPERTENSION:0	rsv_genus274	10	LABHYPERTENSION:0	LABHYPERTENSION	0.9031	1	0	1	1	1	LABHYPERTENSION:0	LABHYPERTENSION:0
13	1	LABHYPERTENSION:1	rsv_genus274	10	LABHYPERTENSION:1	LABHYPERTENSION	0.9031	1	0	0.956195	0.454929	2.00978	LABHYPERTENSION:1	LABHYPERTENSION:1
13	1	MARITAL2:1	rsv_genus274	11	MARITAL2:1	MARITAL2	0.114	1	0	1	1	1	MARITAL2:1	MARITAL2:1
13	1	MARITAL2:2	rsv_genus274	11	MARITAL2:2	MARITAL2	0.114	1	0	0.528432	0.166949	1.67261	MARITAL2:2	MARITAL2:2
13	1	MARITAL2:3	rsv_genus274	11	MARITAL2:3	MARITAL2	0.114	1	0	1.26355	0.369867	4.31658	MARITAL2:3	MARITAL2:3
13	1	NSMOKING2:1	rsv_genus274	12	NSMOKING2:1	NSMOKING2	0.4403	1	0	1	1	1	NSMOKING2:1	NSMOKING2:1
13	1	NSMOKING2:2	rsv_genus274	12	NSMOKING2:2	NSMOKING2	0.4403	1	0	1.04203	0.345392	3.14372	NSMOKING2:2	NSMOKING2:2
13	1	NSMOKING2:3	rsv_genus274	12	NSMOKING2:3	NSMOKING2	0.4403	1	0	0.631878	0.295275	1.3522	NSMOKING2:3	NSMOKING2:3
13	1	PERIO_ALL2:1	rsv_genus274	13	PERIO_ALL2:1	PERIO_ALL2	0.0001	1	1	1	1	1	PERIO_ALL2:1	PERIO_ALL2:1
13	1	PERIO_ALL2:2	rsv_genus274	13	PERIO_ALL2:2	PERIO_ALL2	0.0001	1	1	1.32797	0.54267	3.24967	PERIO_ALL2:2	PERIO_ALL2:2
13	1	PERIO_ALL2:3	rsv_genus274	13	PERIO_ALL2:3	PERIO_ALL2	0.0001	1	1	1.37491	0.518544	3.64554	PERIO_ALL2:3	PERIO_ALL2:3
13	1	PERIO_ALL2:4	rsv_genus274	13	PERIO_ALL2:4	PERIO_ALL2	0.0001	1	1	4.71852	1.46313	15.217	PERIO_ALL2:4	PERIO_ALL2:4
13	1	PERIO_ALL2:77	rsv_genus274	13	PERIO_ALL2:77	PERIO_ALL2	0.0001	1	1	4.39908	1.53013	12.6472	PERIO_ALL2:77	PERIO_ALL2:77
13	1	PERIO_ALL2:88	rsv_genus274	13	PERIO_ALL2:88	PERIO_ALL2	0.0001	1	1	0.0175225	0.00150596	0.203883	PERIO_ALL2:88	PERIO_ALL2:88
13	1	PERIO_ALL2:99	rsv_genus274	13	PERIO_ALL2:99	PERIO_ALL2	0.0001	1	1	0.340507	0.115047	1.0078	PERIO_ALL2:99	PERIO_ALL2:99
13	1	POVERTY:1	rsv_genus274	14	POVERTY:1	POVERTY	0.3874	1	0	1	1	1	POVERTY:1	POVERTY:1
13	1	POVERTY:2	rsv_genus274	14	POVERTY:2	POVERTY	0.3874	1	0	0.569468	0.321908	1.00741	POVERTY:2	POVERTY:2
13	1	POVERTY:3	rsv_genus274	14	POVERTY:3	POVERTY	0.3874	1	0	0.810384	0.326199	2.01326	POVERTY:3	POVERTY:3
13	1	POVERTY:4	rsv_genus274	14	POVERTY:4	POVERTY	0.3874	1	0	0.833079	0.390461	1.77744	POVERTY:4	POVERTY:4
13	1	POVERTY:99	rsv_genus274	14	POVERTY:99	POVERTY	0.3874	1	0	0.630443	0.215015	1.84851	POVERTY:99	POVERTY:99
13	1	RACECAT:1	rsv_genus274	15	RACECAT:1	RACECAT	0.0001	1	1	0.62643	0.240455	1.63197	RACECAT:1	RACECAT:1
13	1	RACECAT:2	rsv_genus274	15	RACECAT:2	RACECAT	0.0001	1	1	1.02276	0.467864	2.23579	RACECAT:2	RACECAT:2
13	1	RACECAT:3	rsv_genus274	15	RACECAT:3	RACECAT	0.0001	1	1	1	1	1	RACECAT:3	RACECAT:3
13	1	RACECAT:4	rsv_genus274	15	RACECAT:4	RACECAT	0.0001	1	1	1.11825	0.526606	2.37462	RACECAT:4	RACECAT:4
13	1	RACECAT:5	rsv_genus274	15	RACECAT:5	RACECAT	0.0001	1	1	0.159872	0.0674895	0.378711	RACECAT:5	RACECAT:5
13	1	Intercept	rsv_genus274	16	Intercept	INTERCEPT		1	1	0.000963909	3.95845e-05	0.0234718	Intercept	Intercept
13	1	SPL5AGE2	rsv_genus277	1	SPL5AGE2	EFFECT_1	0.0003	1	0	1.00343	1.00181	1.00506	SPL5AGE2	SPL5AGE2
13	1	SPL5AGE3	rsv_genus277	1	SPL5AGE3	EFFECT_1	0.0003	1	0	0.997058	0.995219	0.9989	SPL5AGE3	SPL5AGE3
13	1	AGE	rsv_genus277	1	AGE	EFFECT_1	0.0003	1	0	1.81839	1.35258	2.44463	AGE	AGE
13	1	SPL5AGE1	rsv_genus277	1	SPL5AGE1	EFFECT_1	0.0003	1	0	0.998428	0.997726	0.999129	SPL5AGE1	SPL5AGE1
13	1	ALC_DK:0	rsv_genus277	2	ALC_DK:0	ALC_DK	0.097	1	0	1	1	1	ALC_DK:0	ALC_DK:0
13	1	ALC_DK:1	rsv_genus277	2	ALC_DK:1	ALC_DK	0.097	1	0	1.76566	0.468693	6.65162	ALC_DK:1	ALC_DK:1
13	1	ALC_DK:2	rsv_genus277	2	ALC_DK:2	ALC_DK	0.097	1	0	2.84136	1.15136	7.01195	ALC_DK:2	ALC_DK:2
13	1	ALC_DK:3	rsv_genus277	2	ALC_DK:3	ALC_DK	0.097	1	0	0.852914	0.254382	2.85973	ALC_DK:3	ALC_DK:3
13	1	ALC_DK:4	rsv_genus277	2	ALC_DK:4	ALC_DK	0.097	1	0	2.18324	0.663588	7.18299	ALC_DK:4	ALC_DK:4
13	1	ALC_DK:5	rsv_genus277	2	ALC_DK:5	ALC_DK	0.097	1	0	1.75871	0.571168	5.41534	ALC_DK:5	ALC_DK:5
13	1	ALC_DK:99	rsv_genus277	2	ALC_DK:99	ALC_DK	0.097	1	0	1.48386	0.366389	6.00961	ALC_DK:99	ALC_DK:99
13	1	takes rx for antibiotic:0	rsv_genus277	3	takes rx for antibiotic:0	ANTIBIOFL	0.9281	1	0	1	1	1	takes rx for antibiotic:0	takes rx for antibiotic:0
13	1	takes rx for antibiotic:1	rsv_genus277	3	takes rx for antibiotic:1	ANTIBIOFL	0.9281	1	0	0.910617	0.112103	7.397	takes rx for antibiotic:1	takes rx for antibiotic:1
13	1	takes rx for antihyperlipidemic:0	rsv_genus277	4	takes rx for antihyperlipidemic:0	ANTILIPFL	0.0761	1	0	1	1	1	takes rx for antihyperlipidemic:0	takes rx for antihyperlipidemic:0
13	1	takes rx for antihyperlipidemic:1	rsv_genus277	4	takes rx for antihyperlipidemic:1	ANTILIPFL	0.0761	1	0	0.277087	0.0665679	1.15337	takes rx for antihyperlipidemic:1	takes rx for antihyperlipidemic:1
13	1	BMI2:1	rsv_genus277	5	BMI2:1	BMI2	0.024	1	0	0.168679	0.0262361	1.08449	BMI2:1	BMI2:1
13	1	BMI2:2	rsv_genus277	5	BMI2:2	BMI2	0.024	1	0	1	1	1	BMI2:2	BMI2:2
13	1	BMI2:3	rsv_genus277	5	BMI2:3	BMI2	0.024	1	0	0.554809	0.270605	1.1375	BMI2:3	BMI2:3
13	1	BMI2:4	rsv_genus277	5	BMI2:4	BMI2	0.024	1	0	0.275667	0.109367	0.694838	BMI2:4	BMI2:4
13	1	BMI2:5	rsv_genus277	5	BMI2:5	BMI2	0.024	1	0	0.333856	0.126578	0.88056	BMI2:5	BMI2:5
13	1	EDUCAT2:1	rsv_genus277	6	EDUCAT2:1	EDUCAT2	0	1	1	1	1	1	EDUCAT2:1	EDUCAT2:1
13	1	EDUCAT2:2	rsv_genus277	6	EDUCAT2:2	EDUCAT2	0	1	1	0.194586	0.0876746	0.431864	EDUCAT2:2	EDUCAT2:2
13	1	EDUCAT2:3	rsv_genus277	6	EDUCAT2:3	EDUCAT2	0	1	1	0.0847963	0.0345184	0.208307	EDUCAT2:3	EDUCAT2:3
13	1	GENDER:1	rsv_genus277	7	GENDER:1	GENDER	0.8566	1	0	1	1	1	GENDER:1	GENDER:1
13	1	GENDER:2	rsv_genus277	7	GENDER:2	GENDER	0.8566	1	0	1.03471	0.706814	1.51471	GENDER:2	GENDER:2
13	1	takes rx for GERD:0	rsv_genus277	8	takes rx for GERD:0	GERDFL	0.6139	1	0	1	1	1	takes rx for GERD:0	takes rx for GERD:0
13	1	takes rx for GERD:1	rsv_genus277	8	takes rx for GERD:1	GERDFL	0.6139	1	0	0.686367	0.152628	3.08658	takes rx for GERD:1	takes rx for GERD:1
13	1	diabetes based on 2 lab variables and 3 diq questions:0	rsv_genus277	9	diabetes based on 2 lab variables and 3 diq questions:0	NEWLABDIABETES	0.7131	1	0	1	1	1	diabetes based on 2 lab variables and 3 diq questions:0	diabetes based on 2 lab variables and 3 diq questions:0
13	1	diabetes based on 2 lab variables and 3 diq questions:1	rsv_genus277	9	diabetes based on 2 lab variables and 3 diq questions:1	NEWLABDIABETES	0.7131	1	0	1.21503	0.41746	3.53636	diabetes based on 2 lab variables and 3 diq questions:1	diabetes based on 2 lab variables and 3 diq questions:1
13	1	LABHYPERTENSION:0	rsv_genus277	10	LABHYPERTENSION:0	LABHYPERTENSION	0.0012	1	0	1	1	1	LABHYPERTENSION:0	LABHYPERTENSION:0
13	1	LABHYPERTENSION:1	rsv_genus277	10	LABHYPERTENSION:1	LABHYPERTENSION	0.0012	1	0	0.380548	0.218412	0.663043	LABHYPERTENSION:1	LABHYPERTENSION:1
13	1	MARITAL2:1	rsv_genus277	11	MARITAL2:1	MARITAL2	0.0051	1	0	1	1	1	MARITAL2:1	MARITAL2:1
13	1	MARITAL2:2	rsv_genus277	11	MARITAL2:2	MARITAL2	0.0051	1	0	0.488437	0.253679	0.940441	MARITAL2:2	MARITAL2:2
13	1	MARITAL2:3	rsv_genus277	11	MARITAL2:3	MARITAL2	0.0051	1	0	0.260408	0.11611	0.584039	MARITAL2:3	MARITAL2:3
13	1	NSMOKING2:1	rsv_genus277	12	NSMOKING2:1	NSMOKING2	0.1466	1	0	1	1	1	NSMOKING2:1	NSMOKING2:1
13	1	NSMOKING2:2	rsv_genus277	12	NSMOKING2:2	NSMOKING2	0.1466	1	0	0.45698	0.157756	1.32375	NSMOKING2:2	NSMOKING2:2
13	1	NSMOKING2:3	rsv_genus277	12	NSMOKING2:3	NSMOKING2	0.1466	1	0	0.577529	0.312705	1.06663	NSMOKING2:3	NSMOKING2:3
13	1	PERIO_ALL2:1	rsv_genus277	13	PERIO_ALL2:1	PERIO_ALL2	0	1	1	1	1	1	PERIO_ALL2:1	PERIO_ALL2:1
13	1	PERIO_ALL2:2	rsv_genus277	13	PERIO_ALL2:2	PERIO_ALL2	0	1	1	34.4441	11.4838	103.31	PERIO_ALL2:2	PERIO_ALL2:2
13	1	PERIO_ALL2:3	rsv_genus277	13	PERIO_ALL2:3	PERIO_ALL2	0	1	1	9.72607	3.05021	31.0131	PERIO_ALL2:3	PERIO_ALL2:3
13	1	PERIO_ALL2:4	rsv_genus277	13	PERIO_ALL2:4	PERIO_ALL2	0	1	1	25.4352	5.60246	115.476	PERIO_ALL2:4	PERIO_ALL2:4
13	1	PERIO_ALL2:77	rsv_genus277	13	PERIO_ALL2:77	PERIO_ALL2	0	1	1	3.24727	0.535151	19.7042	PERIO_ALL2:77	PERIO_ALL2:77
13	1	PERIO_ALL2:88	rsv_genus277	13	PERIO_ALL2:88	PERIO_ALL2	0	1	1	4.14e-13	9.56e-14	1.79e-12	PERIO_ALL2:88	PERIO_ALL2:88
13	1	PERIO_ALL2:99	rsv_genus277	13	PERIO_ALL2:99	PERIO_ALL2	0	1	1	2.50308	0.445634	14.0596	PERIO_ALL2:99	PERIO_ALL2:99
13	1	POVERTY:1	rsv_genus277	14	POVERTY:1	POVERTY	0.0011	1	0	1	1	1	POVERTY:1	POVERTY:1
13	1	POVERTY:2	rsv_genus277	14	POVERTY:2	POVERTY	0.0011	1	0	0.930023	0.514892	1.67985	POVERTY:2	POVERTY:2
13	1	POVERTY:3	rsv_genus277	14	POVERTY:3	POVERTY	0.0011	1	0	0.903117	0.196084	4.15954	POVERTY:3	POVERTY:3
13	1	POVERTY:4	rsv_genus277	14	POVERTY:4	POVERTY	0.0011	1	0	3.32904	1.83866	6.02747	POVERTY:4	POVERTY:4
13	1	POVERTY:99	rsv_genus277	14	POVERTY:99	POVERTY	0.0011	1	0	0.753306	0.318836	1.77982	POVERTY:99	POVERTY:99
13	1	RACECAT:1	rsv_genus277	15	RACECAT:1	RACECAT	0	1	1	1.33268	0.461843	3.84554	RACECAT:1	RACECAT:1
13	1	RACECAT:2	rsv_genus277	15	RACECAT:2	RACECAT	0	1	1	0.348831	0.111049	1.09576	RACECAT:2	RACECAT:2
13	1	RACECAT:3	rsv_genus277	15	RACECAT:3	RACECAT	0	1	1	1	1	1	RACECAT:3	RACECAT:3
13	1	RACECAT:4	rsv_genus277	15	RACECAT:4	RACECAT	0	1	1	8.6618	4.14637	18.0946	RACECAT:4	RACECAT:4
13	1	RACECAT:5	rsv_genus277	15	RACECAT:5	RACECAT	0	1	1	0.17915	0.0515501	0.622592	RACECAT:5	RACECAT:5
13	1	Intercept	rsv_genus277	16	Intercept	INTERCEPT		1	1	4.62e-09	9.01e-13	2.36878e-05	Intercept	Intercept
13	1	SPL5AGE2	rsv_genus318	1	SPL5AGE2	EFFECT_1	0	1	1	0.999983	0.999521	1.00045	SPL5AGE2	SPL5AGE2
13	1	SPL5AGE3	rsv_genus318	1	SPL5AGE3	EFFECT_1	0	1	1	1.0001	0.999535	1.00066	SPL5AGE3	SPL5AGE3
13	1	AGE	rsv_genus318	1	AGE	EFFECT_1	0	1	1	0.938791	0.865127	1.01873	AGE	AGE
13	1	SPL5AGE1	rsv_genus318	1	SPL5AGE1	EFFECT_1	0	1	1	1.00001	0.999822	1.0002	SPL5AGE1	SPL5AGE1
13	1	ALC_DK:0	rsv_genus318	2	ALC_DK:0	ALC_DK	0.0598	1	0	1	1	1	ALC_DK:0	ALC_DK:0
13	1	ALC_DK:1	rsv_genus318	2	ALC_DK:1	ALC_DK	0.0598	1	0	0.939075	0.660177	1.3358	ALC_DK:1	ALC_DK:1
13	1	ALC_DK:2	rsv_genus318	2	ALC_DK:2	ALC_DK	0.0598	1	0	1.16271	0.835338	1.61838	ALC_DK:2	ALC_DK:2
13	1	ALC_DK:3	rsv_genus318	2	ALC_DK:3	ALC_DK	0.0598	1	0	1.56929	0.99648	2.47138	ALC_DK:3	ALC_DK:3
13	1	ALC_DK:4	rsv_genus318	2	ALC_DK:4	ALC_DK	0.0598	1	0	1.11446	0.703324	1.76593	ALC_DK:4	ALC_DK:4
13	1	ALC_DK:5	rsv_genus318	2	ALC_DK:5	ALC_DK	0.0598	1	0	1.0335	0.560314	1.90631	ALC_DK:5	ALC_DK:5
13	1	ALC_DK:99	rsv_genus318	2	ALC_DK:99	ALC_DK	0.0598	1	0	0.936619	0.642758	1.36483	ALC_DK:99	ALC_DK:99
13	1	takes rx for antibiotic:0	rsv_genus318	3	takes rx for antibiotic:0	ANTIBIOFL	0.0003	1	0	1	1	1	takes rx for antibiotic:0	takes rx for antibiotic:0
13	1	takes rx for antibiotic:1	rsv_genus318	3	takes rx for antibiotic:1	ANTIBIOFL	0.0003	1	0	0.533908	0.389912	0.731081	takes rx for antibiotic:1	takes rx for antibiotic:1
13	1	takes rx for antihyperlipidemic:0	rsv_genus318	4	takes rx for antihyperlipidemic:0	ANTILIPFL	0.4861	1	0	1	1	1	takes rx for antihyperlipidemic:0	takes rx for antihyperlipidemic:0
13	1	takes rx for antihyperlipidemic:1	rsv_genus318	4	takes rx for antihyperlipidemic:1	ANTILIPFL	0.4861	1	0	0.91865	0.718996	1.17374	takes rx for antihyperlipidemic:1	takes rx for antihyperlipidemic:1
13	1	BMI2:1	rsv_genus318	5	BMI2:1	BMI2	0.0617	1	0	1.91653	1.20143	3.05726	BMI2:1	BMI2:1
13	1	BMI2:2	rsv_genus318	5	BMI2:2	BMI2	0.0617	1	0	1	1	1	BMI2:2	BMI2:2
13	1	BMI2:3	rsv_genus318	5	BMI2:3	BMI2	0.0617	1	0	1.33602	0.883593	2.02011	BMI2:3	BMI2:3
13	1	BMI2:4	rsv_genus318	5	BMI2:4	BMI2	0.0617	1	0	1.07844	0.767596	1.51516	BMI2:4	BMI2:4
13	1	BMI2:5	rsv_genus318	5	BMI2:5	BMI2	0.0617	1	0	1.24867	0.873469	1.78505	BMI2:5	BMI2:5
13	1	EDUCAT2:1	rsv_genus318	6	EDUCAT2:1	EDUCAT2	0.8747	1	0	1	1	1	EDUCAT2:1	EDUCAT2:1
13	1	EDUCAT2:2	rsv_genus318	6	EDUCAT2:2	EDUCAT2	0.8747	1	0	0.922526	0.671128	1.2681	EDUCAT2:2	EDUCAT2:2
13	1	EDUCAT2:3	rsv_genus318	6	EDUCAT2:3	EDUCAT2	0.8747	1	0	0.946398	0.710945	1.25983	EDUCAT2:3	EDUCAT2:3
13	1	GENDER:1	rsv_genus318	7	GENDER:1	GENDER	0.0285	1	0	1	1	1	GENDER:1	GENDER:1
13	1	GENDER:2	rsv_genus318	7	GENDER:2	GENDER	0.0285	1	0	1.41395	1.0395	1.92328	GENDER:2	GENDER:2
13	1	takes rx for GERD:0	rsv_genus318	8	takes rx for GERD:0	GERDFL	0.0021	1	0	1	1	1	takes rx for GERD:0	takes rx for GERD:0
13	1	takes rx for GERD:1	rsv_genus318	8	takes rx for GERD:1	GERDFL	0.0021	1	0	0.679067	0.536066	0.860215	takes rx for GERD:1	takes rx for GERD:1
13	1	diabetes based on 2 lab variables and 3 diq questions:0	rsv_genus318	9	diabetes based on 2 lab variables and 3 diq questions:0	NEWLABDIABETES	0.2282	1	0	1	1	1	diabetes based on 2 lab variables and 3 diq questions:0	diabetes based on 2 lab variables and 3 diq questions:0
13	1	diabetes based on 2 lab variables and 3 diq questions:1	rsv_genus318	9	diabetes based on 2 lab variables and 3 diq questions:1	NEWLABDIABETES	0.2282	1	0	1.18597	0.894009	1.57329	diabetes based on 2 lab variables and 3 diq questions:1	diabetes based on 2 lab variables and 3 diq questions:1
13	1	LABHYPERTENSION:0	rsv_genus318	10	LABHYPERTENSION:0	LABHYPERTENSION	0.8573	1	0	1	1	1	LABHYPERTENSION:0	LABHYPERTENSION:0
13	1	LABHYPERTENSION:1	rsv_genus318	10	LABHYPERTENSION:1	LABHYPERTENSION	0.8573	1	0	1.03255	0.720607	1.47954	LABHYPERTENSION:1	LABHYPERTENSION:1
13	1	MARITAL2:1	rsv_genus318	11	MARITAL2:1	MARITAL2	0.9669	1	0	1	1	1	MARITAL2:1	MARITAL2:1
13	1	MARITAL2:2	rsv_genus318	11	MARITAL2:2	MARITAL2	0.9669	1	0	1.04773	0.726953	1.51004	MARITAL2:2	MARITAL2:2
13	1	MARITAL2:3	rsv_genus318	11	MARITAL2:3	MARITAL2	0.9669	1	0	1.03946	0.715992	1.50907	MARITAL2:3	MARITAL2:3
13	1	NSMOKING2:1	rsv_genus318	12	NSMOKING2:1	NSMOKING2	0	1	1	1	1	1	NSMOKING2:1	NSMOKING2:1
13	1	NSMOKING2:2	rsv_genus318	12	NSMOKING2:2	NSMOKING2	0	1	1	0.801262	0.605039	1.06112	NSMOKING2:2	NSMOKING2:2
13	1	NSMOKING2:3	rsv_genus318	12	NSMOKING2:3	NSMOKING2	0	1	1	0.388058	0.302008	0.498625	NSMOKING2:3	NSMOKING2:3
13	1	PERIO_ALL2:1	rsv_genus318	13	PERIO_ALL2:1	PERIO_ALL2	0.73	1	0	1	1	1	PERIO_ALL2:1	PERIO_ALL2:1
13	1	PERIO_ALL2:2	rsv_genus318	13	PERIO_ALL2:2	PERIO_ALL2	0.73	1	0	0.924066	0.620531	1.37608	PERIO_ALL2:2	PERIO_ALL2:2
13	1	PERIO_ALL2:3	rsv_genus318	13	PERIO_ALL2:3	PERIO_ALL2	0.73	1	0	1.05817	0.840836	1.33167	PERIO_ALL2:3	PERIO_ALL2:3
13	1	PERIO_ALL2:4	rsv_genus318	13	PERIO_ALL2:4	PERIO_ALL2	0.73	1	0	0.882786	0.626596	1.24372	PERIO_ALL2:4	PERIO_ALL2:4
13	1	PERIO_ALL2:77	rsv_genus318	13	PERIO_ALL2:77	PERIO_ALL2	0.73	1	0	0.944848	0.441937	2.02006	PERIO_ALL2:77	PERIO_ALL2:77
13	1	PERIO_ALL2:88	rsv_genus318	13	PERIO_ALL2:88	PERIO_ALL2	0.73	1	0	1.12035	0.548897	2.28672	PERIO_ALL2:88	PERIO_ALL2:88
13	1	PERIO_ALL2:99	rsv_genus318	13	PERIO_ALL2:99	PERIO_ALL2	0.73	1	0	0.823356	0.602875	1.12447	PERIO_ALL2:99	PERIO_ALL2:99
13	1	POVERTY:1	rsv_genus318	14	POVERTY:1	POVERTY	0.0023	1	0	1	1	1	POVERTY:1	POVERTY:1
13	1	POVERTY:2	rsv_genus318	14	POVERTY:2	POVERTY	0.0023	1	0	0.953866	0.714914	1.27269	POVERTY:2	POVERTY:2
13	1	POVERTY:3	rsv_genus318	14	POVERTY:3	POVERTY	0.0023	1	0	0.780135	0.568772	1.07004	POVERTY:3	POVERTY:3
13	1	POVERTY:4	rsv_genus318	14	POVERTY:4	POVERTY	0.0023	1	0	1.32869	0.996718	1.77123	POVERTY:4	POVERTY:4
13	1	POVERTY:99	rsv_genus318	14	POVERTY:99	POVERTY	0.0023	1	0	1.14199	0.770182	1.69328	POVERTY:99	POVERTY:99
13	1	RACECAT:1	rsv_genus318	15	RACECAT:1	RACECAT	0.0448	1	0	0.886906	0.642124	1.225	RACECAT:1	RACECAT:1
13	1	RACECAT:2	rsv_genus318	15	RACECAT:2	RACECAT	0.0448	1	0	1.02085	0.677309	1.53864	RACECAT:2	RACECAT:2
13	1	RACECAT:3	rsv_genus318	15	RACECAT:3	RACECAT	0.0448	1	0	1	1	1	RACECAT:3	RACECAT:3
13	1	RACECAT:4	rsv_genus318	15	RACECAT:4	RACECAT	0.0448	1	0	0.685753	0.528128	0.890422	RACECAT:4	RACECAT:4
13	1	RACECAT:5	rsv_genus318	15	RACECAT:5	RACECAT	0.0448	1	0	0.765796	0.49954	1.17397	RACECAT:5	RACECAT:5
13	1	Intercept	rsv_genus318	16	Intercept	INTERCEPT		1	1	252.313	25.1616	2530.11	Intercept	Intercept
13	1	SPL5AGE2	rsv_genus319	1	SPL5AGE2	EFFECT_1	0.0003	1	0	1.00005	0.999843	1.00027	SPL5AGE2	SPL5AGE2
13	1	SPL5AGE3	rsv_genus319	1	SPL5AGE3	EFFECT_1	0.0003	1	0	0.999877	0.99962	1.00013	SPL5AGE3	SPL5AGE3
13	1	AGE	rsv_genus319	1	AGE	EFFECT_1	0.0003	1	0	1.00245	0.974693	1.03099	AGE	AGE
13	1	SPL5AGE1	rsv_genus319	1	SPL5AGE1	EFFECT_1	0.0003	1	0	0.999992	0.999906	1.00008	SPL5AGE1	SPL5AGE1
13	1	ALC_DK:0	rsv_genus319	2	ALC_DK:0	ALC_DK	0.0107	1	0	1	1	1	ALC_DK:0	ALC_DK:0
13	1	ALC_DK:1	rsv_genus319	2	ALC_DK:1	ALC_DK	0.0107	1	0	1.01714	0.833964	1.24056	ALC_DK:1	ALC_DK:1
13	1	ALC_DK:2	rsv_genus319	2	ALC_DK:2	ALC_DK	0.0107	1	0	0.92821	0.801875	1.07445	ALC_DK:2	ALC_DK:2
13	1	ALC_DK:3	rsv_genus319	2	ALC_DK:3	ALC_DK	0.0107	1	0	0.988773	0.84239	1.16059	ALC_DK:3	ALC_DK:3
13	1	ALC_DK:4	rsv_genus319	2	ALC_DK:4	ALC_DK	0.0107	1	0	0.789535	0.676556	0.92138	ALC_DK:4	ALC_DK:4
13	1	ALC_DK:5	rsv_genus319	2	ALC_DK:5	ALC_DK	0.0107	1	0	0.899982	0.705834	1.14753	ALC_DK:5	ALC_DK:5
13	1	ALC_DK:99	rsv_genus319	2	ALC_DK:99	ALC_DK	0.0107	1	0	0.975317	0.851314	1.11738	ALC_DK:99	ALC_DK:99
13	1	takes rx for antibiotic:0	rsv_genus319	3	takes rx for antibiotic:0	ANTIBIOFL	0.3885	1	0	1	1	1	takes rx for antibiotic:0	takes rx for antibiotic:0
13	1	takes rx for antibiotic:1	rsv_genus319	3	takes rx for antibiotic:1	ANTIBIOFL	0.3885	1	0	1.12828	0.851881	1.49437	takes rx for antibiotic:1	takes rx for antibiotic:1
13	1	takes rx for antihyperlipidemic:0	rsv_genus319	4	takes rx for antihyperlipidemic:0	ANTILIPFL	0.2131	1	0	1	1	1	takes rx for antihyperlipidemic:0	takes rx for antihyperlipidemic:0
13	1	takes rx for antihyperlipidemic:1	rsv_genus319	4	takes rx for antihyperlipidemic:1	ANTILIPFL	0.2131	1	0	0.888279	0.7347	1.07396	takes rx for antihyperlipidemic:1	takes rx for antihyperlipidemic:1
13	1	BMI2:1	rsv_genus319	5	BMI2:1	BMI2	0.0819	1	0	1.57997	0.981332	2.54379	BMI2:1	BMI2:1
13	1	BMI2:2	rsv_genus319	5	BMI2:2	BMI2	0.0819	1	0	1	1	1	BMI2:2	BMI2:2
13	1	BMI2:3	rsv_genus319	5	BMI2:3	BMI2	0.0819	1	0	0.956704	0.843946	1.08453	BMI2:3	BMI2:3
13	1	BMI2:4	rsv_genus319	5	BMI2:4	BMI2	0.0819	1	0	0.891475	0.767722	1.03518	BMI2:4	BMI2:4
13	1	BMI2:5	rsv_genus319	5	BMI2:5	BMI2	0.0819	1	0	0.951416	0.806161	1.12284	BMI2:5	BMI2:5
13	1	EDUCAT2:1	rsv_genus319	6	EDUCAT2:1	EDUCAT2	0.2574	1	0	1	1	1	EDUCAT2:1	EDUCAT2:1
13	1	EDUCAT2:2	rsv_genus319	6	EDUCAT2:2	EDUCAT2	0.2574	1	0	0.938357	0.855649	1.02906	EDUCAT2:2	EDUCAT2:2
13	1	EDUCAT2:3	rsv_genus319	6	EDUCAT2:3	EDUCAT2	0.2574	1	0	1.01056	0.872629	1.17028	EDUCAT2:3	EDUCAT2:3
13	1	GENDER:1	rsv_genus319	7	GENDER:1	GENDER	0.4383	1	0	1	1	1	GENDER:1	GENDER:1
13	1	GENDER:2	rsv_genus319	7	GENDER:2	GENDER	0.4383	1	0	1.04455	0.932917	1.16955	GENDER:2	GENDER:2
13	1	takes rx for GERD:0	rsv_genus319	8	takes rx for GERD:0	GERDFL	0.3213	1	0	1	1	1	takes rx for GERD:0	takes rx for GERD:0
13	1	takes rx for GERD:1	rsv_genus319	8	takes rx for GERD:1	GERDFL	0.3213	1	0	0.919307	0.775601	1.08964	takes rx for GERD:1	takes rx for GERD:1
13	1	diabetes based on 2 lab variables and 3 diq questions:0	rsv_genus319	9	diabetes based on 2 lab variables and 3 diq questions:0	NEWLABDIABETES	0.0393	1	0	1	1	1	diabetes based on 2 lab variables and 3 diq questions:0	diabetes based on 2 lab variables and 3 diq questions:0
13	1	diabetes based on 2 lab variables and 3 diq questions:1	rsv_genus319	9	diabetes based on 2 lab variables and 3 diq questions:1	NEWLABDIABETES	0.0393	1	0	1.17021	1.00825	1.35818	diabetes based on 2 lab variables and 3 diq questions:1	diabetes based on 2 lab variables and 3 diq questions:1
13	1	LABHYPERTENSION:0	rsv_genus319	10	LABHYPERTENSION:0	LABHYPERTENSION	0.0819	1	0	1	1	1	LABHYPERTENSION:0	LABHYPERTENSION:0
13	1	LABHYPERTENSION:1	rsv_genus319	10	LABHYPERTENSION:1	LABHYPERTENSION	0.0819	1	0	0.922862	0.842582	1.01079	LABHYPERTENSION:1	LABHYPERTENSION:1
13	1	MARITAL2:1	rsv_genus319	11	MARITAL2:1	MARITAL2	0.5833	1	0	1	1	1	MARITAL2:1	MARITAL2:1
13	1	MARITAL2:2	rsv_genus319	11	MARITAL2:2	MARITAL2	0.5833	1	0	0.98518	0.865902	1.12089	MARITAL2:2	MARITAL2:2
13	1	MARITAL2:3	rsv_genus319	11	MARITAL2:3	MARITAL2	0.5833	1	0	1.0645	0.897933	1.26196	MARITAL2:3	MARITAL2:3
13	1	NSMOKING2:1	rsv_genus319	12	NSMOKING2:1	NSMOKING2	0	1	1	1	1	1	NSMOKING2:1	NSMOKING2:1
13	1	NSMOKING2:2	rsv_genus319	12	NSMOKING2:2	NSMOKING2	0	1	1	0.953954	0.828025	1.09904	NSMOKING2:2	NSMOKING2:2
13	1	NSMOKING2:3	rsv_genus319	12	NSMOKING2:3	NSMOKING2	0	1	1	0.709557	0.615226	0.818351	NSMOKING2:3	NSMOKING2:3
13	1	PERIO_ALL2:1	rsv_genus319	13	PERIO_ALL2:1	PERIO_ALL2	0.0048	1	0	1	1	1	PERIO_ALL2:1	PERIO_ALL2:1
13	1	PERIO_ALL2:2	rsv_genus319	13	PERIO_ALL2:2	PERIO_ALL2	0.0048	1	0	0.884188	0.768684	1.01705	PERIO_ALL2:2	PERIO_ALL2:2
13	1	PERIO_ALL2:3	rsv_genus319	13	PERIO_ALL2:3	PERIO_ALL2	0.0048	1	0	1.06311	0.939249	1.2033	PERIO_ALL2:3	PERIO_ALL2:3
13	1	PERIO_ALL2:4	rsv_genus319	13	PERIO_ALL2:4	PERIO_ALL2	0.0048	1	0	1.14057	0.956935	1.35945	PERIO_ALL2:4	PERIO_ALL2:4
13	1	PERIO_ALL2:77	rsv_genus319	13	PERIO_ALL2:77	PERIO_ALL2	0.0048	1	0	1.10686	0.931002	1.31594	PERIO_ALL2:77	PERIO_ALL2:77
13	1	PERIO_ALL2:88	rsv_genus319	13	PERIO_ALL2:88	PERIO_ALL2	0.0048	1	0	0.40761	0.249988	0.664615	PERIO_ALL2:88	PERIO_ALL2:88
13	1	PERIO_ALL2:99	rsv_genus319	13	PERIO_ALL2:99	PERIO_ALL2	0.0048	1	0	1.18694	0.887022	1.58827	PERIO_ALL2:99	PERIO_ALL2:99
13	1	POVERTY:1	rsv_genus319	14	POVERTY:1	POVERTY	0.0035	1	0	1	1	1	POVERTY:1	POVERTY:1
13	1	POVERTY:2	rsv_genus319	14	POVERTY:2	POVERTY	0.0035	1	0	1.06411	0.961291	1.17794	POVERTY:2	POVERTY:2
13	1	POVERTY:3	rsv_genus319	14	POVERTY:3	POVERTY	0.0035	1	0	1.09789	0.946552	1.27342	POVERTY:3	POVERTY:3
13	1	POVERTY:4	rsv_genus319	14	POVERTY:4	POVERTY	0.0035	1	0	1.24616	1.10859	1.40079	POVERTY:4	POVERTY:4
13	1	POVERTY:99	rsv_genus319	14	POVERTY:99	POVERTY	0.0035	1	0	1.27097	1.05052	1.53768	POVERTY:99	POVERTY:99
13	1	RACECAT:1	rsv_genus319	15	RACECAT:1	RACECAT	0	1	1	1.122	0.961113	1.30982	RACECAT:1	RACECAT:1
13	1	RACECAT:2	rsv_genus319	15	RACECAT:2	RACECAT	0	1	1	0.95288	0.803684	1.12977	RACECAT:2	RACECAT:2
13	1	RACECAT:3	rsv_genus319	15	RACECAT:3	RACECAT	0	1	1	1	1	1	RACECAT:3	RACECAT:3
13	1	RACECAT:4	rsv_genus319	15	RACECAT:4	RACECAT	0	1	1	0.779895	0.694884	0.875307	RACECAT:4	RACECAT:4
13	1	RACECAT:5	rsv_genus319	15	RACECAT:5	RACECAT	0	1	1	1.21678	1.01405	1.46003	RACECAT:5	RACECAT:5
13	1	Intercept	rsv_genus319	16	Intercept	INTERCEPT		1	1	19.3456	9.84284	38.0228	Intercept	Intercept
13	1	SPL5AGE2	rsv_genus320	1	SPL5AGE2	EFFECT_1	0.2216	1	0	1.00005	0.998587	1.00152	SPL5AGE2	SPL5AGE2
13	1	SPL5AGE3	rsv_genus320	1	SPL5AGE3	EFFECT_1	0.2216	1	0	1.00001	0.998165	1.00186	SPL5AGE3	SPL5AGE3
13	1	AGE	rsv_genus320	1	AGE	EFFECT_1	0.2216	1	0	1.11417	0.898448	1.38168	AGE	AGE
13	1	SPL5AGE1	rsv_genus320	1	SPL5AGE1	EFFECT_1	0.2216	1	0	0.999942	0.999355	1.00053	SPL5AGE1	SPL5AGE1
13	1	ALC_DK:0	rsv_genus320	2	ALC_DK:0	ALC_DK	0.0434	1	0	1	1	1	ALC_DK:0	ALC_DK:0
13	1	ALC_DK:1	rsv_genus320	2	ALC_DK:1	ALC_DK	0.0434	1	0	2.37806	0.910335	6.21219	ALC_DK:1	ALC_DK:1
13	1	ALC_DK:2	rsv_genus320	2	ALC_DK:2	ALC_DK	0.0434	1	0	1.89526	0.818515	4.38845	ALC_DK:2	ALC_DK:2
13	1	ALC_DK:3	rsv_genus320	2	ALC_DK:3	ALC_DK	0.0434	1	0	2.18486	0.910543	5.24259	ALC_DK:3	ALC_DK:3
13	1	ALC_DK:4	rsv_genus320	2	ALC_DK:4	ALC_DK	0.0434	1	0	2.11846	0.858362	5.2284	ALC_DK:4	ALC_DK:4
13	1	ALC_DK:5	rsv_genus320	2	ALC_DK:5	ALC_DK	0.0434	1	0	1.63773	0.484393	5.53713	ALC_DK:5	ALC_DK:5
13	1	ALC_DK:99	rsv_genus320	2	ALC_DK:99	ALC_DK	0.0434	1	0	0.602268	0.216701	1.67386	ALC_DK:99	ALC_DK:99
13	1	takes rx for antibiotic:0	rsv_genus320	3	takes rx for antibiotic:0	ANTIBIOFL	0.2007	1	0	1	1	1	takes rx for antibiotic:0	takes rx for antibiotic:0
13	1	takes rx for antibiotic:1	rsv_genus320	3	takes rx for antibiotic:1	ANTIBIOFL	0.2007	1	0	0.43629	0.119789	1.58903	takes rx for antibiotic:1	takes rx for antibiotic:1
13	1	takes rx for antihyperlipidemic:0	rsv_genus320	4	takes rx for antihyperlipidemic:0	ANTILIPFL	0.8556	1	0	1	1	1	takes rx for antihyperlipidemic:0	takes rx for antihyperlipidemic:0
13	1	takes rx for antihyperlipidemic:1	rsv_genus320	4	takes rx for antihyperlipidemic:1	ANTILIPFL	0.8556	1	0	1.12887	0.294213	4.33141	takes rx for antihyperlipidemic:1	takes rx for antihyperlipidemic:1
13	1	BMI2:1	rsv_genus320	5	BMI2:1	BMI2	0.6181	1	0	1.02237	0.157835	6.62241	BMI2:1	BMI2:1
13	1	BMI2:2	rsv_genus320	5	BMI2:2	BMI2	0.6181	1	0	1	1	1	BMI2:2	BMI2:2
13	1	BMI2:3	rsv_genus320	5	BMI2:3	BMI2	0.6181	1	0	1.47074	0.539825	4.00697	BMI2:3	BMI2:3
13	1	BMI2:4	rsv_genus320	5	BMI2:4	BMI2	0.6181	1	0	0.946401	0.325472	2.75193	BMI2:4	BMI2:4
13	1	BMI2:5	rsv_genus320	5	BMI2:5	BMI2	0.6181	1	0	2.21738	0.644831	7.62491	BMI2:5	BMI2:5
13	1	EDUCAT2:1	rsv_genus320	6	EDUCAT2:1	EDUCAT2	0.2058	1	0	1	1	1	EDUCAT2:1	EDUCAT2:1
13	1	EDUCAT2:2	rsv_genus320	6	EDUCAT2:2	EDUCAT2	0.2058	1	0	0.646979	0.15571	2.68822	EDUCAT2:2	EDUCAT2:2
13	1	EDUCAT2:3	rsv_genus320	6	EDUCAT2:3	EDUCAT2	0.2058	1	0	0.529285	0.183037	1.53052	EDUCAT2:3	EDUCAT2:3
13	1	GENDER:1	rsv_genus320	7	GENDER:1	GENDER	0.9052	1	0	1	1	1	GENDER:1	GENDER:1
13	1	GENDER:2	rsv_genus320	7	GENDER:2	GENDER	0.9052	1	0	1.04944	0.463176	2.37778	GENDER:2	GENDER:2
13	1	takes rx for GERD:0	rsv_genus320	8	takes rx for GERD:0	GERDFL	0.0307	1	0	1	1	1	takes rx for GERD:0	takes rx for GERD:0
13	1	takes rx for GERD:1	rsv_genus320	8	takes rx for GERD:1	GERDFL	0.0307	1	0	0.463576	0.231906	0.92668	takes rx for GERD:1	takes rx for GERD:1
13	1	diabetes based on 2 lab variables and 3 diq questions:0	rsv_genus320	9	diabetes based on 2 lab variables and 3 diq questions:0	NEWLABDIABETES	0.6191	1	0	1	1	1	diabetes based on 2 lab variables and 3 diq questions:0	diabetes based on 2 lab variables and 3 diq questions:0
13	1	diabetes based on 2 lab variables and 3 diq questions:1	rsv_genus320	9	diabetes based on 2 lab variables and 3 diq questions:1	NEWLABDIABETES	0.6191	1	0	0.769465	0.265913	2.22657	diabetes based on 2 lab variables and 3 diq questions:1	diabetes based on 2 lab variables and 3 diq questions:1
13	1	LABHYPERTENSION:0	rsv_genus320	10	LABHYPERTENSION:0	LABHYPERTENSION	0.7816	1	0	1	1	1	LABHYPERTENSION:0	LABHYPERTENSION:0
13	1	LABHYPERTENSION:1	rsv_genus320	10	LABHYPERTENSION:1	LABHYPERTENSION	0.7816	1	0	0.903096	0.430074	1.89638	LABHYPERTENSION:1	LABHYPERTENSION:1
13	1	MARITAL2:1	rsv_genus320	11	MARITAL2:1	MARITAL2	0.1164	1	0	1	1	1	MARITAL2:1	MARITAL2:1
13	1	MARITAL2:2	rsv_genus320	11	MARITAL2:2	MARITAL2	0.1164	1	0	0.436926	0.197107	0.968533	MARITAL2:2	MARITAL2:2
13	1	MARITAL2:3	rsv_genus320	11	MARITAL2:3	MARITAL2	0.1164	1	0	0.437035	0.134813	1.41678	MARITAL2:3	MARITAL2:3
13	1	NSMOKING2:1	rsv_genus320	12	NSMOKING2:1	NSMOKING2	0.8039	1	0	1	1	1	NSMOKING2:1	NSMOKING2:1
13	1	NSMOKING2:2	rsv_genus320	12	NSMOKING2:2	NSMOKING2	0.8039	1	0	1.00246	0.403869	2.48826	NSMOKING2:2	NSMOKING2:2
13	1	NSMOKING2:3	rsv_genus320	12	NSMOKING2:3	NSMOKING2	0.8039	1	0	1.38152	0.508408	3.75406	NSMOKING2:3	NSMOKING2:3
13	1	PERIO_ALL2:1	rsv_genus320	13	PERIO_ALL2:1	PERIO_ALL2	0.0389	1	0	1	1	1	PERIO_ALL2:1	PERIO_ALL2:1
13	1	PERIO_ALL2:2	rsv_genus320	13	PERIO_ALL2:2	PERIO_ALL2	0.0389	1	0	0.579121	0.15383	2.18021	PERIO_ALL2:2	PERIO_ALL2:2
13	1	PERIO_ALL2:3	rsv_genus320	13	PERIO_ALL2:3	PERIO_ALL2	0.0389	1	0	0.395893	0.0779581	2.01045	PERIO_ALL2:3	PERIO_ALL2:3
13	1	PERIO_ALL2:4	rsv_genus320	13	PERIO_ALL2:4	PERIO_ALL2	0.0389	1	0	0.667402	0.0701777	6.34712	PERIO_ALL2:4	PERIO_ALL2:4
13	1	PERIO_ALL2:77	rsv_genus320	13	PERIO_ALL2:77	PERIO_ALL2	0.0389	1	0	1.72903	0.287887	10.3844	PERIO_ALL2:77	PERIO_ALL2:77
13	1	PERIO_ALL2:88	rsv_genus320	13	PERIO_ALL2:88	PERIO_ALL2	0.0389	1	0	0.59172	0.0198908	17.6027	PERIO_ALL2:88	PERIO_ALL2:88
13	1	PERIO_ALL2:99	rsv_genus320	13	PERIO_ALL2:99	PERIO_ALL2	0.0389	1	0	0.617045	0.171922	2.21463	PERIO_ALL2:99	PERIO_ALL2:99
13	1	POVERTY:1	rsv_genus320	14	POVERTY:1	POVERTY	0.7648	1	0	1	1	1	POVERTY:1	POVERTY:1
13	1	POVERTY:2	rsv_genus320	14	POVERTY:2	POVERTY	0.7648	1	0	1.65253	0.386355	7.06827	POVERTY:2	POVERTY:2
13	1	POVERTY:3	rsv_genus320	14	POVERTY:3	POVERTY	0.7648	1	0	1.23101	0.393886	3.84726	POVERTY:3	POVERTY:3
13	1	POVERTY:4	rsv_genus320	14	POVERTY:4	POVERTY	0.7648	1	0	1.09744	0.355917	3.38385	POVERTY:4	POVERTY:4
13	1	POVERTY:99	rsv_genus320	14	POVERTY:99	POVERTY	0.7648	1	0	2.1197	0.507927	8.84598	POVERTY:99	POVERTY:99
13	1	RACECAT:1	rsv_genus320	15	RACECAT:1	RACECAT	0.3556	1	0	0.96206	0.227472	4.0689	RACECAT:1	RACECAT:1
13	1	RACECAT:2	rsv_genus320	15	RACECAT:2	RACECAT	0.3556	1	0	0.403147	0.133896	1.21383	RACECAT:2	RACECAT:2
13	1	RACECAT:3	rsv_genus320	15	RACECAT:3	RACECAT	0.3556	1	0	1	1	1	RACECAT:3	RACECAT:3
13	1	RACECAT:4	rsv_genus320	15	RACECAT:4	RACECAT	0.3556	1	0	1.12382	0.371991	3.39515	RACECAT:4	RACECAT:4
13	1	RACECAT:5	rsv_genus320	15	RACECAT:5	RACECAT	0.3556	1	0	1.14921	0.386251	3.41921	RACECAT:5	RACECAT:5
13	1	Intercept	rsv_genus320	16	Intercept	INTERCEPT		1	1	0.00110774	5.07e-06	0.2422	Intercept	Intercept
13	1	SPL5AGE2	rsv_genus322	1	SPL5AGE2	EFFECT_1	0.1366	1	0	0.999599	0.999211	0.999987	SPL5AGE2	SPL5AGE2
13	1	SPL5AGE3	rsv_genus322	1	SPL5AGE3	EFFECT_1	0.1366	1	0	1.00054	1.00007	1.00101	SPL5AGE3	SPL5AGE3
13	1	AGE	rsv_genus322	1	AGE	EFFECT_1	0.1366	1	0	1.00187	0.810458	1.23849	AGE	AGE
13	1	SPL5AGE1	rsv_genus322	1	SPL5AGE1	EFFECT_1	0.1366	1	0	1.00013	0.999914	1.00035	SPL5AGE1	SPL5AGE1
13	1	ALC_DK:0	rsv_genus322	2	ALC_DK:0	ALC_DK	0	1	1	1	1	1	ALC_DK:0	ALC_DK:0
13	1	ALC_DK:1	rsv_genus322	2	ALC_DK:1	ALC_DK	0	1	1	1.76362	0.911319	3.41303	ALC_DK:1	ALC_DK:1
13	1	ALC_DK:2	rsv_genus322	2	ALC_DK:2	ALC_DK	0	1	1	2.77365	0.943744	8.15171	ALC_DK:2	ALC_DK:2
13	1	ALC_DK:3	rsv_genus322	2	ALC_DK:3	ALC_DK	0	1	1	2.05538	1.24782	3.3856	ALC_DK:3	ALC_DK:3
13	1	ALC_DK:4	rsv_genus322	2	ALC_DK:4	ALC_DK	0	1	1	3.0937	1.58373	6.04332	ALC_DK:4	ALC_DK:4
13	1	ALC_DK:5	rsv_genus322	2	ALC_DK:5	ALC_DK	0	1	1	1.88282	1.04755	3.38408	ALC_DK:5	ALC_DK:5
13	1	ALC_DK:99	rsv_genus322	2	ALC_DK:99	ALC_DK	0	1	1	1.15415	0.675711	1.97135	ALC_DK:99	ALC_DK:99
13	1	takes rx for antibiotic:0	rsv_genus322	3	takes rx for antibiotic:0	ANTIBIOFL	0.7985	1	0	1	1	1	takes rx for antibiotic:0	takes rx for antibiotic:0
13	1	takes rx for antibiotic:1	rsv_genus322	3	takes rx for antibiotic:1	ANTIBIOFL	0.7985	1	0	1.10295	0.508248	2.3935	takes rx for antibiotic:1	takes rx for antibiotic:1
13	1	takes rx for antihyperlipidemic:0	rsv_genus322	4	takes rx for antihyperlipidemic:0	ANTILIPFL	0.0108	1	0	1	1	1	takes rx for antihyperlipidemic:0	takes rx for antihyperlipidemic:0
13	1	takes rx for antihyperlipidemic:1	rsv_genus322	4	takes rx for antihyperlipidemic:1	ANTILIPFL	0.0108	1	0	0.592405	0.399292	0.878916	takes rx for antihyperlipidemic:1	takes rx for antihyperlipidemic:1
13	1	BMI2:1	rsv_genus322	5	BMI2:1	BMI2	0.1048	1	0	0.410455	0.143442	1.17451	BMI2:1	BMI2:1
13	1	BMI2:2	rsv_genus322	5	BMI2:2	BMI2	0.1048	1	0	1	1	1	BMI2:2	BMI2:2
13	1	BMI2:3	rsv_genus322	5	BMI2:3	BMI2	0.1048	1	0	1.08384	0.449862	2.61125	BMI2:3	BMI2:3
13	1	BMI2:4	rsv_genus322	5	BMI2:4	BMI2	0.1048	1	0	0.987313	0.734936	1.32636	BMI2:4	BMI2:4
13	1	BMI2:5	rsv_genus322	5	BMI2:5	BMI2	0.1048	1	0	0.814791	0.493464	1.34536	BMI2:5	BMI2:5
13	1	EDUCAT2:1	rsv_genus322	6	EDUCAT2:1	EDUCAT2	0.1528	1	0	1	1	1	EDUCAT2:1	EDUCAT2:1
13	1	EDUCAT2:2	rsv_genus322	6	EDUCAT2:2	EDUCAT2	0.1528	1	0	0.65613	0.416998	1.03239	EDUCAT2:2	EDUCAT2:2
13	1	EDUCAT2:3	rsv_genus322	6	EDUCAT2:3	EDUCAT2	0.1528	1	0	0.816344	0.452011	1.47434	EDUCAT2:3	EDUCAT2:3
13	1	GENDER:1	rsv_genus322	7	GENDER:1	GENDER	0.019	1	0	1	1	1	GENDER:1	GENDER:1
13	1	GENDER:2	rsv_genus322	7	GENDER:2	GENDER	0.019	1	0	1.31484	1.04905	1.64797	GENDER:2	GENDER:2
13	1	takes rx for GERD:0	rsv_genus322	8	takes rx for GERD:0	GERDFL	0.0268	1	0	1	1	1	takes rx for GERD:0	takes rx for GERD:0
13	1	takes rx for GERD:1	rsv_genus322	8	takes rx for GERD:1	GERDFL	0.0268	1	0	2.30473	1.10764	4.79557	takes rx for GERD:1	takes rx for GERD:1
13	1	diabetes based on 2 lab variables and 3 diq questions:0	rsv_genus322	9	diabetes based on 2 lab variables and 3 diq questions:0	NEWLABDIABETES	0.5394	1	0	1	1	1	diabetes based on 2 lab variables and 3 diq questions:0	diabetes based on 2 lab variables and 3 diq questions:0
13	1	diabetes based on 2 lab variables and 3 diq questions:1	rsv_genus322	9	diabetes based on 2 lab variables and 3 diq questions:1	NEWLABDIABETES	0.5394	1	0	0.855711	0.513225	1.42674	diabetes based on 2 lab variables and 3 diq questions:1	diabetes based on 2 lab variables and 3 diq questions:1
13	1	LABHYPERTENSION:0	rsv_genus322	10	LABHYPERTENSION:0	LABHYPERTENSION	0.6499	1	0	1	1	1	LABHYPERTENSION:0	LABHYPERTENSION:0
13	1	LABHYPERTENSION:1	rsv_genus322	10	LABHYPERTENSION:1	LABHYPERTENSION	0.6499	1	0	0.920978	0.638944	1.3275	LABHYPERTENSION:1	LABHYPERTENSION:1
13	1	MARITAL2:1	rsv_genus322	11	MARITAL2:1	MARITAL2	0.6079	1	0	1	1	1	MARITAL2:1	MARITAL2:1
13	1	MARITAL2:2	rsv_genus322	11	MARITAL2:2	MARITAL2	0.6079	1	0	1.02241	0.719039	1.45376	MARITAL2:2	MARITAL2:2
13	1	MARITAL2:3	rsv_genus322	11	MARITAL2:3	MARITAL2	0.6079	1	0	0.762444	0.428565	1.35644	MARITAL2:3	MARITAL2:3
13	1	NSMOKING2:1	rsv_genus322	12	NSMOKING2:1	NSMOKING2	0.6556	1	0	1	1	1	NSMOKING2:1	NSMOKING2:1
13	1	NSMOKING2:2	rsv_genus322	12	NSMOKING2:2	NSMOKING2	0.6556	1	0	1.19911	0.75496	1.90455	NSMOKING2:2	NSMOKING2:2
13	1	NSMOKING2:3	rsv_genus322	12	NSMOKING2:3	NSMOKING2	0.6556	1	0	1.09812	0.779444	1.54708	NSMOKING2:3	NSMOKING2:3
13	1	PERIO_ALL2:1	rsv_genus322	13	PERIO_ALL2:1	PERIO_ALL2	0.2521	1	0	1	1	1	PERIO_ALL2:1	PERIO_ALL2:1
13	1	PERIO_ALL2:2	rsv_genus322	13	PERIO_ALL2:2	PERIO_ALL2	0.2521	1	0	0.993911	0.57779	1.70972	PERIO_ALL2:2	PERIO_ALL2:2
13	1	PERIO_ALL2:3	rsv_genus322	13	PERIO_ALL2:3	PERIO_ALL2	0.2521	1	0	0.979951	0.453513	2.11748	PERIO_ALL2:3	PERIO_ALL2:3
13	1	PERIO_ALL2:4	rsv_genus322	13	PERIO_ALL2:4	PERIO_ALL2	0.2521	1	0	0.731235	0.226315	2.36266	PERIO_ALL2:4	PERIO_ALL2:4
13	1	PERIO_ALL2:77	rsv_genus322	13	PERIO_ALL2:77	PERIO_ALL2	0.2521	1	0	1.88523	0.357926	9.92972	PERIO_ALL2:77	PERIO_ALL2:77
13	1	PERIO_ALL2:88	rsv_genus322	13	PERIO_ALL2:88	PERIO_ALL2	0.2521	1	0	0.940099	0.221676	3.98684	PERIO_ALL2:88	PERIO_ALL2:88
13	1	PERIO_ALL2:99	rsv_genus322	13	PERIO_ALL2:99	PERIO_ALL2	0.2521	1	0	0.561463	0.256806	1.22755	PERIO_ALL2:99	PERIO_ALL2:99
13	1	POVERTY:1	rsv_genus322	14	POVERTY:1	POVERTY	0.3312	1	0	1	1	1	POVERTY:1	POVERTY:1
13	1	POVERTY:2	rsv_genus322	14	POVERTY:2	POVERTY	0.3312	1	0	0.675954	0.246672	1.85232	POVERTY:2	POVERTY:2
13	1	POVERTY:3	rsv_genus322	14	POVERTY:3	POVERTY	0.3312	1	0	0.806225	0.238649	2.72367	POVERTY:3	POVERTY:3
13	1	POVERTY:4	rsv_genus322	14	POVERTY:4	POVERTY	0.3312	1	0	0.875339	0.292219	2.62207	POVERTY:4	POVERTY:4
13	1	POVERTY:99	rsv_genus322	14	POVERTY:99	POVERTY	0.3312	1	0	0.684512	0.180649	2.59374	POVERTY:99	POVERTY:99
13	1	RACECAT:1	rsv_genus322	15	RACECAT:1	RACECAT	0.0008	1	0	1.26895	0.688538	2.33863	RACECAT:1	RACECAT:1
13	1	RACECAT:2	rsv_genus322	15	RACECAT:2	RACECAT	0.0008	1	0	0.56422	0.332074	0.958654	RACECAT:2	RACECAT:2
13	1	RACECAT:3	rsv_genus322	15	RACECAT:3	RACECAT	0.0008	1	0	1	1	1	RACECAT:3	RACECAT:3
13	1	RACECAT:4	rsv_genus322	15	RACECAT:4	RACECAT	0.0008	1	0	0.892371	0.494464	1.61048	RACECAT:4	RACECAT:4
13	1	RACECAT:5	rsv_genus322	15	RACECAT:5	RACECAT	0.0008	1	0	3.17009	1.86108	5.3998	RACECAT:5	RACECAT:5
13	1	Intercept	rsv_genus322	16	Intercept	INTERCEPT		1	1	0.622845	0.000568264	682.667	Intercept	Intercept
13	1	SPL5AGE2	rsv_genus326	1	SPL5AGE2	EFFECT_1	0.0111	1	0	1.00045	0.998935	1.00196	SPL5AGE2	SPL5AGE2
13	1	SPL5AGE3	rsv_genus326	1	SPL5AGE3	EFFECT_1	0.0111	1	0	0.998844	0.997184	1.00051	SPL5AGE3	SPL5AGE3
13	1	AGE	rsv_genus326	1	AGE	EFFECT_1	0.0111	1	0	1.01118	0.842037	1.2143	AGE	AGE
13	1	SPL5AGE1	rsv_genus326	1	SPL5AGE1	EFFECT_1	0.0111	1	0	0.999886	0.999274	1.0005	SPL5AGE1	SPL5AGE1
13	1	ALC_DK:0	rsv_genus326	2	ALC_DK:0	ALC_DK	0	1	1	1	1	1	ALC_DK:0	ALC_DK:0
13	1	ALC_DK:1	rsv_genus326	2	ALC_DK:1	ALC_DK	0	1	1	0.709912	0.124581	4.04536	ALC_DK:1	ALC_DK:1
13	1	ALC_DK:2	rsv_genus326	2	ALC_DK:2	ALC_DK	0	1	1	0.621369	0.236098	1.63533	ALC_DK:2	ALC_DK:2
13	1	ALC_DK:3	rsv_genus326	2	ALC_DK:3	ALC_DK	0	1	1	0.944167	0.233974	3.81004	ALC_DK:3	ALC_DK:3
13	1	ALC_DK:4	rsv_genus326	2	ALC_DK:4	ALC_DK	0	1	1	0.192067	0.0122455	3.01252	ALC_DK:4	ALC_DK:4
13	1	ALC_DK:5	rsv_genus326	2	ALC_DK:5	ALC_DK	0	1	1	2.56195	0.915159	7.17206	ALC_DK:5	ALC_DK:5
13	1	ALC_DK:99	rsv_genus326	2	ALC_DK:99	ALC_DK	0	1	1	0.404346	0.10169	1.60778	ALC_DK:99	ALC_DK:99
13	1	takes rx for antibiotic:0	rsv_genus326	3	takes rx for antibiotic:0	ANTIBIOFL	0.0042	1	0	1	1	1	takes rx for antibiotic:0	takes rx for antibiotic:0
13	1	takes rx for antibiotic:1	rsv_genus326	3	takes rx for antibiotic:1	ANTIBIOFL	0.0042	1	0	3.71296	1.55754	8.85117	takes rx for antibiotic:1	takes rx for antibiotic:1
13	1	takes rx for antihyperlipidemic:0	rsv_genus326	4	takes rx for antihyperlipidemic:0	ANTILIPFL	0.0168	1	0	1	1	1	takes rx for antihyperlipidemic:0	takes rx for antihyperlipidemic:0
13	1	takes rx for antihyperlipidemic:1	rsv_genus326	4	takes rx for antihyperlipidemic:1	ANTILIPFL	0.0168	1	0	0.0459496	0.00382162	0.552479	takes rx for antihyperlipidemic:1	takes rx for antihyperlipidemic:1
13	1	BMI2:1	rsv_genus326	5	BMI2:1	BMI2	0.0002	1	1	0.0899746	0.0112423	0.720088	BMI2:1	BMI2:1
13	1	BMI2:2	rsv_genus326	5	BMI2:2	BMI2	0.0002	1	1	1	1	1	BMI2:2	BMI2:2
13	1	BMI2:3	rsv_genus326	5	BMI2:3	BMI2	0.0002	1	1	0.228612	0.125365	0.416891	BMI2:3	BMI2:3
13	1	BMI2:4	rsv_genus326	5	BMI2:4	BMI2	0.0002	1	1	1.63166	0.426459	6.24285	BMI2:4	BMI2:4
13	1	BMI2:5	rsv_genus326	5	BMI2:5	BMI2	0.0002	1	1	0.268886	0.0558001	1.29569	BMI2:5	BMI2:5
13	1	EDUCAT2:1	rsv_genus326	6	EDUCAT2:1	EDUCAT2	0.1691	1	0	1	1	1	EDUCAT2:1	EDUCAT2:1
13	1	EDUCAT2:2	rsv_genus326	6	EDUCAT2:2	EDUCAT2	0.1691	1	0	0.486592	0.119238	1.9857	EDUCAT2:2	EDUCAT2:2
13	1	EDUCAT2:3	rsv_genus326	6	EDUCAT2:3	EDUCAT2	0.1691	1	0	1.65961	0.739955	3.72226	EDUCAT2:3	EDUCAT2:3
13	1	GENDER:1	rsv_genus326	7	GENDER:1	GENDER	0.1009	1	0	1	1	1	GENDER:1	GENDER:1
13	1	GENDER:2	rsv_genus326	7	GENDER:2	GENDER	0.1009	1	0	1.8578	0.88053	3.91971	GENDER:2	GENDER:2
13	1	takes rx for GERD:0	rsv_genus326	8	takes rx for GERD:0	GERDFL	0.5354	1	0	1	1	1	takes rx for GERD:0	takes rx for GERD:0
13	1	takes rx for GERD:1	rsv_genus326	8	takes rx for GERD:1	GERDFL	0.5354	1	0	0.721271	0.249565	2.08455	takes rx for GERD:1	takes rx for GERD:1
13	1	diabetes based on 2 lab variables and 3 diq questions:0	rsv_genus326	9	diabetes based on 2 lab variables and 3 diq questions:0	NEWLABDIABETES	0.0711	1	0	1	1	1	diabetes based on 2 lab variables and 3 diq questions:0	diabetes based on 2 lab variables and 3 diq questions:0
13	1	diabetes based on 2 lab variables and 3 diq questions:1	rsv_genus326	9	diabetes based on 2 lab variables and 3 diq questions:1	NEWLABDIABETES	0.0711	1	0	3.50709	0.892372	13.7831	diabetes based on 2 lab variables and 3 diq questions:1	diabetes based on 2 lab variables and 3 diq questions:1
13	1	LABHYPERTENSION:0	rsv_genus326	10	LABHYPERTENSION:0	LABHYPERTENSION	0.8576	1	0	1	1	1	LABHYPERTENSION:0	LABHYPERTENSION:0
13	1	LABHYPERTENSION:1	rsv_genus326	10	LABHYPERTENSION:1	LABHYPERTENSION	0.8576	1	0	0.929865	0.410273	2.1075	LABHYPERTENSION:1	LABHYPERTENSION:1
13	1	MARITAL2:1	rsv_genus326	11	MARITAL2:1	MARITAL2	0.3352	1	0	1	1	1	MARITAL2:1	MARITAL2:1
13	1	MARITAL2:2	rsv_genus326	11	MARITAL2:2	MARITAL2	0.3352	1	0	1.79458	0.644769	4.99482	MARITAL2:2	MARITAL2:2
13	1	MARITAL2:3	rsv_genus326	11	MARITAL2:3	MARITAL2	0.3352	1	0	1.01159	0.293924	3.48157	MARITAL2:3	MARITAL2:3
13	1	NSMOKING2:1	rsv_genus326	12	NSMOKING2:1	NSMOKING2	0.0011	1	0	1	1	1	NSMOKING2:1	NSMOKING2:1
13	1	NSMOKING2:2	rsv_genus326	12	NSMOKING2:2	NSMOKING2	0.0011	1	0	6.98764	2.55779	19.0896	NSMOKING2:2	NSMOKING2:2
13	1	NSMOKING2:3	rsv_genus326	12	NSMOKING2:3	NSMOKING2	0.0011	1	0	1.67921	0.813758	3.4651	NSMOKING2:3	NSMOKING2:3
13	1	PERIO_ALL2:1	rsv_genus326	13	PERIO_ALL2:1	PERIO_ALL2	0	1	1	1	1	1	PERIO_ALL2:1	PERIO_ALL2:1
13	1	PERIO_ALL2:2	rsv_genus326	13	PERIO_ALL2:2	PERIO_ALL2	0	1	1	0.0743708	0.0120883	0.457552	PERIO_ALL2:2	PERIO_ALL2:2
13	1	PERIO_ALL2:3	rsv_genus326	13	PERIO_ALL2:3	PERIO_ALL2	0	1	1	0.978813	0.373174	2.56737	PERIO_ALL2:3	PERIO_ALL2:3
13	1	PERIO_ALL2:4	rsv_genus326	13	PERIO_ALL2:4	PERIO_ALL2	0	1	1	5.85224	2.42451	14.126	PERIO_ALL2:4	PERIO_ALL2:4
13	1	PERIO_ALL2:77	rsv_genus326	13	PERIO_ALL2:77	PERIO_ALL2	0	1	1	1.22224	0.259697	5.75236	PERIO_ALL2:77	PERIO_ALL2:77
13	1	PERIO_ALL2:88	rsv_genus326	13	PERIO_ALL2:88	PERIO_ALL2	0	1	1	0.264649	0.0403856	1.73426	PERIO_ALL2:88	PERIO_ALL2:88
13	1	PERIO_ALL2:99	rsv_genus326	13	PERIO_ALL2:99	PERIO_ALL2	0	1	1	0.820472	0.267109	2.52022	PERIO_ALL2:99	PERIO_ALL2:99
13	1	POVERTY:1	rsv_genus326	14	POVERTY:1	POVERTY	0.0026	1	0	1	1	1	POVERTY:1	POVERTY:1
13	1	POVERTY:2	rsv_genus326	14	POVERTY:2	POVERTY	0.0026	1	0	0.252067	0.0648001	0.980521	POVERTY:2	POVERTY:2
13	1	POVERTY:3	rsv_genus326	14	POVERTY:3	POVERTY	0.0026	1	0	1.42685	0.606304	3.35788	POVERTY:3	POVERTY:3
13	1	POVERTY:4	rsv_genus326	14	POVERTY:4	POVERTY	0.0026	1	0	0.505508	0.200199	1.27642	POVERTY:4	POVERTY:4
13	1	POVERTY:99	rsv_genus326	14	POVERTY:99	POVERTY	0.0026	1	0	0.308416	0.0790592	1.20316	POVERTY:99	POVERTY:99
13	1	RACECAT:1	rsv_genus326	15	RACECAT:1	RACECAT	0.1001	1	0	0.469944	0.123662	1.78589	RACECAT:1	RACECAT:1
13	1	RACECAT:2	rsv_genus326	15	RACECAT:2	RACECAT	0.1001	1	0	0.277088	0.0790153	0.971682	RACECAT:2	RACECAT:2
13	1	RACECAT:3	rsv_genus326	15	RACECAT:3	RACECAT	0.1001	1	0	1	1	1	RACECAT:3	RACECAT:3
13	1	RACECAT:4	rsv_genus326	15	RACECAT:4	RACECAT	0.1001	1	0	0.260227	0.0540453	1.25298	RACECAT:4	RACECAT:4
13	1	RACECAT:5	rsv_genus326	15	RACECAT:5	RACECAT	0.1001	1	0	1.22684	0.508616	2.9593	RACECAT:5	RACECAT:5
13	1	Intercept	rsv_genus326	16	Intercept	INTERCEPT		1	1	0.0129047	9.56472e-05	1.7411	Intercept	Intercept
13	1	SPL5AGE2	rsv_genus332	1	SPL5AGE2	EFFECT_1	0.0099	1	0	1.00154	0.998706	1.00438	SPL5AGE2	SPL5AGE2
13	1	SPL5AGE3	rsv_genus332	1	SPL5AGE3	EFFECT_1	0.0099	1	0	0.998843	0.996145	1.00155	SPL5AGE3	SPL5AGE3
13	1	AGE	rsv_genus332	1	AGE	EFFECT_1	0.0099	1	0	1.41063	0.811091	2.45334	AGE	AGE
13	1	SPL5AGE1	rsv_genus332	1	SPL5AGE1	EFFECT_1	0.0099	1	0	0.999237	0.997947	1.00053	SPL5AGE1	SPL5AGE1
13	1	ALC_DK:0	rsv_genus332	2	ALC_DK:0	ALC_DK	0	1	1	1	1	1	ALC_DK:0	ALC_DK:0
13	1	ALC_DK:1	rsv_genus332	2	ALC_DK:1	ALC_DK	0	1	1	0.398036	0.131862	1.2015	ALC_DK:1	ALC_DK:1
13	1	ALC_DK:2	rsv_genus332	2	ALC_DK:2	ALC_DK	0	1	1	0.335795	0.0723338	1.55886	ALC_DK:2	ALC_DK:2
13	1	ALC_DK:3	rsv_genus332	2	ALC_DK:3	ALC_DK	0	1	1	0.126954	0.0317123	0.508233	ALC_DK:3	ALC_DK:3
13	1	ALC_DK:4	rsv_genus332	2	ALC_DK:4	ALC_DK	0	1	1	0.0340279	0.00617829	0.187414	ALC_DK:4	ALC_DK:4
13	1	ALC_DK:5	rsv_genus332	2	ALC_DK:5	ALC_DK	0	1	1	0.0493503	0.0190999	0.127511	ALC_DK:5	ALC_DK:5
13	1	ALC_DK:99	rsv_genus332	2	ALC_DK:99	ALC_DK	0	1	1	0.0596648	0.00747666	0.476134	ALC_DK:99	ALC_DK:99
13	1	takes rx for antibiotic:0	rsv_genus332	3	takes rx for antibiotic:0	ANTIBIOFL	0.0582	1	0	1	1	1	takes rx for antibiotic:0	takes rx for antibiotic:0
13	1	takes rx for antibiotic:1	rsv_genus332	3	takes rx for antibiotic:1	ANTIBIOFL	0.0582	1	0	0.178851	0.0300235	1.06543	takes rx for antibiotic:1	takes rx for antibiotic:1
13	1	takes rx for antihyperlipidemic:0	rsv_genus332	4	takes rx for antihyperlipidemic:0	ANTILIPFL	0.6749	1	0	1	1	1	takes rx for antihyperlipidemic:0	takes rx for antihyperlipidemic:0
13	1	takes rx for antihyperlipidemic:1	rsv_genus332	4	takes rx for antihyperlipidemic:1	ANTILIPFL	0.6749	1	0	0.887272	0.499301	1.57671	takes rx for antihyperlipidemic:1	takes rx for antihyperlipidemic:1
13	1	BMI2:1	rsv_genus332	5	BMI2:1	BMI2	0	1	1	0.0546774	0.0115402	0.259062	BMI2:1	BMI2:1
13	1	BMI2:2	rsv_genus332	5	BMI2:2	BMI2	0	1	1	1	1	1	BMI2:2	BMI2:2
13	1	BMI2:3	rsv_genus332	5	BMI2:3	BMI2	0	1	1	1.40963	0.415491	4.78241	BMI2:3	BMI2:3
13	1	BMI2:4	rsv_genus332	5	BMI2:4	BMI2	0	1	1	0.94983	0.265534	3.39759	BMI2:4	BMI2:4
13	1	BMI2:5	rsv_genus332	5	BMI2:5	BMI2	0	1	1	0.518518	0.115748	2.32282	BMI2:5	BMI2:5
13	1	EDUCAT2:1	rsv_genus332	6	EDUCAT2:1	EDUCAT2	0.0031	1	0	1	1	1	EDUCAT2:1	EDUCAT2:1
13	1	EDUCAT2:2	rsv_genus332	6	EDUCAT2:2	EDUCAT2	0.0031	1	0	1.21325	0.299574	4.91355	EDUCAT2:2	EDUCAT2:2
13	1	EDUCAT2:3	rsv_genus332	6	EDUCAT2:3	EDUCAT2	0.0031	1	0	3.55157	1.62929	7.74179	EDUCAT2:3	EDUCAT2:3
13	1	GENDER:1	rsv_genus332	7	GENDER:1	GENDER	0.6903	1	0	1	1	1	GENDER:1	GENDER:1
13	1	GENDER:2	rsv_genus332	7	GENDER:2	GENDER	0.6903	1	0	1.20104	0.475156	3.03586	GENDER:2	GENDER:2
13	1	takes rx for GERD:0	rsv_genus332	8	takes rx for GERD:0	GERDFL	0.0572	1	0	1	1	1	takes rx for GERD:0	takes rx for GERD:0
13	1	takes rx for GERD:1	rsv_genus332	8	takes rx for GERD:1	GERDFL	0.0572	1	0	3.01029	0.964852	9.39194	takes rx for GERD:1	takes rx for GERD:1
13	1	diabetes based on 2 lab variables and 3 diq questions:0	rsv_genus332	9	diabetes based on 2 lab variables and 3 diq questions:0	NEWLABDIABETES	0.1761	1	0	1	1	1	diabetes based on 2 lab variables and 3 diq questions:0	diabetes based on 2 lab variables and 3 diq questions:0
13	1	diabetes based on 2 lab variables and 3 diq questions:1	rsv_genus332	9	diabetes based on 2 lab variables and 3 diq questions:1	NEWLABDIABETES	0.1761	1	0	0.579438	0.259586	1.2934	diabetes based on 2 lab variables and 3 diq questions:1	diabetes based on 2 lab variables and 3 diq questions:1
13	1	LABHYPERTENSION:0	rsv_genus332	10	LABHYPERTENSION:0	LABHYPERTENSION	0.6555	1	0	1	1	1	LABHYPERTENSION:0	LABHYPERTENSION:0
13	1	LABHYPERTENSION:1	rsv_genus332	10	LABHYPERTENSION:1	LABHYPERTENSION	0.6555	1	0	1.25355	0.451499	3.4804	LABHYPERTENSION:1	LABHYPERTENSION:1
13	1	MARITAL2:1	rsv_genus332	11	MARITAL2:1	MARITAL2	0.0515	1	0	1	1	1	MARITAL2:1	MARITAL2:1
13	1	MARITAL2:2	rsv_genus332	11	MARITAL2:2	MARITAL2	0.0515	1	0	2.43785	0.997028	5.96084	MARITAL2:2	MARITAL2:2
13	1	MARITAL2:3	rsv_genus332	11	MARITAL2:3	MARITAL2	0.0515	1	0	4.52315	1.27984	15.9854	MARITAL2:3	MARITAL2:3
13	1	NSMOKING2:1	rsv_genus332	12	NSMOKING2:1	NSMOKING2	0.0612	1	0	1	1	1	NSMOKING2:1	NSMOKING2:1
13	1	NSMOKING2:2	rsv_genus332	12	NSMOKING2:2	NSMOKING2	0.0612	1	0	3.70322	1.05218	13.0337	NSMOKING2:2	NSMOKING2:2
13	1	NSMOKING2:3	rsv_genus332	12	NSMOKING2:3	NSMOKING2	0.0612	1	0	1.05541	0.189874	5.86642	NSMOKING2:3	NSMOKING2:3
13	1	PERIO_ALL2:1	rsv_genus332	13	PERIO_ALL2:1	PERIO_ALL2	0.0029	1	0	1	1	1	PERIO_ALL2:1	PERIO_ALL2:1
13	1	PERIO_ALL2:2	rsv_genus332	13	PERIO_ALL2:2	PERIO_ALL2	0.0029	1	0	0.0999171	0.0253897	0.393209	PERIO_ALL2:2	PERIO_ALL2:2
13	1	PERIO_ALL2:3	rsv_genus332	13	PERIO_ALL2:3	PERIO_ALL2	0.0029	1	0	0.75515	0.202632	2.81423	PERIO_ALL2:3	PERIO_ALL2:3
13	1	PERIO_ALL2:4	rsv_genus332	13	PERIO_ALL2:4	PERIO_ALL2	0.0029	1	0	0.430893	0.184333	1.00725	PERIO_ALL2:4	PERIO_ALL2:4
13	1	PERIO_ALL2:77	rsv_genus332	13	PERIO_ALL2:77	PERIO_ALL2	0.0029	1	0	3.08518	0.267745	35.55	PERIO_ALL2:77	PERIO_ALL2:77
13	1	PERIO_ALL2:88	rsv_genus332	13	PERIO_ALL2:88	PERIO_ALL2	0.0029	1	0	0.0835454	0.0133301	0.523614	PERIO_ALL2:88	PERIO_ALL2:88
13	1	PERIO_ALL2:99	rsv_genus332	13	PERIO_ALL2:99	PERIO_ALL2	0.0029	1	0	0.494996	0.179048	1.36847	PERIO_ALL2:99	PERIO_ALL2:99
13	1	POVERTY:1	rsv_genus332	14	POVERTY:1	POVERTY	0.0003	1	0	1	1	1	POVERTY:1	POVERTY:1
13	1	POVERTY:2	rsv_genus332	14	POVERTY:2	POVERTY	0.0003	1	0	3.24615	1.16748	9.02585	POVERTY:2	POVERTY:2
13	1	POVERTY:3	rsv_genus332	14	POVERTY:3	POVERTY	0.0003	1	0	0.374975	0.16964	0.828851	POVERTY:3	POVERTY:3
13	1	POVERTY:4	rsv_genus332	14	POVERTY:4	POVERTY	0.0003	1	0	1.10945	0.325273	3.78415	POVERTY:4	POVERTY:4
13	1	POVERTY:99	rsv_genus332	14	POVERTY:99	POVERTY	0.0003	1	0	4.38823	0.709506	27.1408	POVERTY:99	POVERTY:99
13	1	RACECAT:1	rsv_genus332	15	RACECAT:1	RACECAT	0	1	1	1.74008	0.52889	5.72495	RACECAT:1	RACECAT:1
13	1	RACECAT:2	rsv_genus332	15	RACECAT:2	RACECAT	0	1	1	0.179946	0.0714211	0.453377	RACECAT:2	RACECAT:2
13	1	RACECAT:3	rsv_genus332	15	RACECAT:3	RACECAT	0	1	1	1	1	1	RACECAT:3	RACECAT:3
13	1	RACECAT:4	rsv_genus332	15	RACECAT:4	RACECAT	0	1	1	0.477583	0.141083	1.61667	RACECAT:4	RACECAT:4
13	1	RACECAT:5	rsv_genus332	15	RACECAT:5	RACECAT	0	1	1	1.5562	0.385125	6.28823	RACECAT:5	RACECAT:5
13	1	Intercept	rsv_genus332	16	Intercept	INTERCEPT		1	1	9.27e-06	1.43e-12	60.3302	Intercept	Intercept
13	1	SPL5AGE2	rsv_genus340	1	SPL5AGE2	EFFECT_1	0	1	1	1.00019	0.99969	1.00069	SPL5AGE2	SPL5AGE2
13	1	SPL5AGE3	rsv_genus340	1	SPL5AGE3	EFFECT_1	0	1	1	1.00008	0.99935	1.00081	SPL5AGE3	SPL5AGE3
13	1	AGE	rsv_genus340	1	AGE	EFFECT_1	0	1	1	1.0541	0.994983	1.11674	AGE	AGE
13	1	SPL5AGE1	rsv_genus340	1	SPL5AGE1	EFFECT_1	0	1	1	0.999864	0.99968	1.00005	SPL5AGE1	SPL5AGE1
13	1	ALC_DK:0	rsv_genus340	2	ALC_DK:0	ALC_DK	0.0295	1	0	1	1	1	ALC_DK:0	ALC_DK:0
13	1	ALC_DK:1	rsv_genus340	2	ALC_DK:1	ALC_DK	0.0295	1	0	1.07015	0.692145	1.65461	ALC_DK:1	ALC_DK:1
13	1	ALC_DK:2	rsv_genus340	2	ALC_DK:2	ALC_DK	0.0295	1	0	1.53544	1.06572	2.21219	ALC_DK:2	ALC_DK:2
13	1	ALC_DK:3	rsv_genus340	2	ALC_DK:3	ALC_DK	0.0295	1	0	1.39569	0.99009	1.96746	ALC_DK:3	ALC_DK:3
13	1	ALC_DK:4	rsv_genus340	2	ALC_DK:4	ALC_DK	0.0295	1	0	1.65657	1.0392	2.64072	ALC_DK:4	ALC_DK:4
13	1	ALC_DK:5	rsv_genus340	2	ALC_DK:5	ALC_DK	0.0295	1	0	1.71998	1.1448	2.58413	ALC_DK:5	ALC_DK:5
13	1	ALC_DK:99	rsv_genus340	2	ALC_DK:99	ALC_DK	0.0295	1	0	1.81852	1.04634	3.16053	ALC_DK:99	ALC_DK:99
13	1	takes rx for antibiotic:0	rsv_genus340	3	takes rx for antibiotic:0	ANTIBIOFL	0.0477	1	0	1	1	1	takes rx for antibiotic:0	takes rx for antibiotic:0
13	1	takes rx for antibiotic:1	rsv_genus340	3	takes rx for antibiotic:1	ANTIBIOFL	0.0477	1	0	0.557286	0.3125	0.993815	takes rx for antibiotic:1	takes rx for antibiotic:1
13	1	takes rx for antihyperlipidemic:0	rsv_genus340	4	takes rx for antihyperlipidemic:0	ANTILIPFL	0.1677	1	0	1	1	1	takes rx for antihyperlipidemic:0	takes rx for antihyperlipidemic:0
13	1	takes rx for antihyperlipidemic:1	rsv_genus340	4	takes rx for antihyperlipidemic:1	ANTILIPFL	0.1677	1	0	0.688388	0.401735	1.17958	takes rx for antihyperlipidemic:1	takes rx for antihyperlipidemic:1
13	1	BMI2:1	rsv_genus340	5	BMI2:1	BMI2	0.8544	1	0	1.3985	0.648261	3.01698	BMI2:1	BMI2:1
13	1	BMI2:2	rsv_genus340	5	BMI2:2	BMI2	0.8544	1	0	1	1	1	BMI2:2	BMI2:2
13	1	BMI2:3	rsv_genus340	5	BMI2:3	BMI2	0.8544	1	0	1.01432	0.737514	1.39501	BMI2:3	BMI2:3
13	1	BMI2:4	rsv_genus340	5	BMI2:4	BMI2	0.8544	1	0	0.975054	0.645987	1.47175	BMI2:4	BMI2:4
13	1	BMI2:5	rsv_genus340	5	BMI2:5	BMI2	0.8544	1	0	1.01315	0.611162	1.67955	BMI2:5	BMI2:5
13	1	EDUCAT2:1	rsv_genus340	6	EDUCAT2:1	EDUCAT2	0.0007	1	0	1	1	1	EDUCAT2:1	EDUCAT2:1
13	1	EDUCAT2:2	rsv_genus340	6	EDUCAT2:2	EDUCAT2	0.0007	1	0	0.816752	0.565763	1.17909	EDUCAT2:2	EDUCAT2:2
13	1	EDUCAT2:3	rsv_genus340	6	EDUCAT2:3	EDUCAT2	0.0007	1	0	0.555664	0.419463	0.736091	EDUCAT2:3	EDUCAT2:3
13	1	GENDER:1	rsv_genus340	7	GENDER:1	GENDER	0.0674	1	0	1	1	1	GENDER:1	GENDER:1
13	1	GENDER:2	rsv_genus340	7	GENDER:2	GENDER	0.0674	1	0	0.762702	0.56991	1.02071	GENDER:2	GENDER:2
13	1	takes rx for GERD:0	rsv_genus340	8	takes rx for GERD:0	GERDFL	0.2666	1	0	1	1	1	takes rx for GERD:0	takes rx for GERD:0
13	1	takes rx for GERD:1	rsv_genus340	8	takes rx for GERD:1	GERDFL	0.2666	1	0	0.711206	0.385073	1.31355	takes rx for GERD:1	takes rx for GERD:1
13	1	diabetes based on 2 lab variables and 3 diq questions:0	rsv_genus340	9	diabetes based on 2 lab variables and 3 diq questions:0	NEWLABDIABETES	0.6409	1	0	1	1	1	diabetes based on 2 lab variables and 3 diq questions:0	diabetes based on 2 lab variables and 3 diq questions:0
13	1	diabetes based on 2 lab variables and 3 diq questions:1	rsv_genus340	9	diabetes based on 2 lab variables and 3 diq questions:1	NEWLABDIABETES	0.6409	1	0	0.894547	0.552676	1.44789	diabetes based on 2 lab variables and 3 diq questions:1	diabetes based on 2 lab variables and 3 diq questions:1
13	1	LABHYPERTENSION:0	rsv_genus340	10	LABHYPERTENSION:0	LABHYPERTENSION	0.9844	1	0	1	1	1	LABHYPERTENSION:0	LABHYPERTENSION:0
13	1	LABHYPERTENSION:1	rsv_genus340	10	LABHYPERTENSION:1	LABHYPERTENSION	0.9844	1	0	0.996344	0.682652	1.45418	LABHYPERTENSION:1	LABHYPERTENSION:1
13	1	MARITAL2:1	rsv_genus340	11	MARITAL2:1	MARITAL2	0.065	1	0	1	1	1	MARITAL2:1	MARITAL2:1
13	1	MARITAL2:2	rsv_genus340	11	MARITAL2:2	MARITAL2	0.065	1	0	0.800934	0.605005	1.06031	MARITAL2:2	MARITAL2:2
13	1	MARITAL2:3	rsv_genus340	11	MARITAL2:3	MARITAL2	0.065	1	0	1.19668	0.781847	1.83161	MARITAL2:3	MARITAL2:3
13	1	NSMOKING2:1	rsv_genus340	12	NSMOKING2:1	NSMOKING2	0.0001	1	1	1	1	1	NSMOKING2:1	NSMOKING2:1
13	1	NSMOKING2:2	rsv_genus340	12	NSMOKING2:2	NSMOKING2	0.0001	1	1	0.657617	0.458216	0.94379	NSMOKING2:2	NSMOKING2:2
13	1	NSMOKING2:3	rsv_genus340	12	NSMOKING2:3	NSMOKING2	0.0001	1	1	1.33485	0.979502	1.81911	NSMOKING2:3	NSMOKING2:3
13	1	PERIO_ALL2:1	rsv_genus340	13	PERIO_ALL2:1	PERIO_ALL2	0	1	1	1	1	1	PERIO_ALL2:1	PERIO_ALL2:1
13	1	PERIO_ALL2:2	rsv_genus340	13	PERIO_ALL2:2	PERIO_ALL2	0	1	1	2.3242	1.37179	3.93787	PERIO_ALL2:2	PERIO_ALL2:2
13	1	PERIO_ALL2:3	rsv_genus340	13	PERIO_ALL2:3	PERIO_ALL2	0	1	1	2.91646	1.72474	4.93159	PERIO_ALL2:3	PERIO_ALL2:3
13	1	PERIO_ALL2:4	rsv_genus340	13	PERIO_ALL2:4	PERIO_ALL2	0	1	1	5.51398	3.12901	9.71681	PERIO_ALL2:4	PERIO_ALL2:4
13	1	PERIO_ALL2:77	rsv_genus340	13	PERIO_ALL2:77	PERIO_ALL2	0	1	1	1.93528	1.17438	3.18918	PERIO_ALL2:77	PERIO_ALL2:77
13	1	PERIO_ALL2:88	rsv_genus340	13	PERIO_ALL2:88	PERIO_ALL2	0	1	1	2.25765	0.425343	11.9832	PERIO_ALL2:88	PERIO_ALL2:88
13	1	PERIO_ALL2:99	rsv_genus340	13	PERIO_ALL2:99	PERIO_ALL2	0	1	1	1.46658	0.789054	2.72587	PERIO_ALL2:99	PERIO_ALL2:99
13	1	POVERTY:1	rsv_genus340	14	POVERTY:1	POVERTY	0.1877	1	0	1	1	1	POVERTY:1	POVERTY:1
13	1	POVERTY:2	rsv_genus340	14	POVERTY:2	POVERTY	0.1877	1	0	1.08079	0.800561	1.45912	POVERTY:2	POVERTY:2
13	1	POVERTY:3	rsv_genus340	14	POVERTY:3	POVERTY	0.1877	1	0	0.962848	0.628584	1.47486	POVERTY:3	POVERTY:3
13	1	POVERTY:4	rsv_genus340	14	POVERTY:4	POVERTY	0.1877	1	0	0.871054	0.568879	1.33374	POVERTY:4	POVERTY:4
13	1	POVERTY:99	rsv_genus340	14	POVERTY:99	POVERTY	0.1877	1	0	0.806415	0.569244	1.1424	POVERTY:99	POVERTY:99
13	1	RACECAT:1	rsv_genus340	15	RACECAT:1	RACECAT	0.0024	1	0	1.57094	1.03599	2.3821	RACECAT:1	RACECAT:1
13	1	RACECAT:2	rsv_genus340	15	RACECAT:2	RACECAT	0.0024	1	0	1.3485	0.793856	2.29066	RACECAT:2	RACECAT:2
13	1	RACECAT:3	rsv_genus340	15	RACECAT:3	RACECAT	0.0024	1	0	1	1	1	RACECAT:3	RACECAT:3
13	1	RACECAT:4	rsv_genus340	15	RACECAT:4	RACECAT	0.0024	1	0	1.32	0.939903	1.85379	RACECAT:4	RACECAT:4
13	1	RACECAT:5	rsv_genus340	15	RACECAT:5	RACECAT	0.0024	1	0	0.864609	0.531857	1.40555	RACECAT:5	RACECAT:5
13	1	Intercept	rsv_genus340	16	Intercept	INTERCEPT		1	1	0.538882	0.101687	2.85577	Intercept	Intercept
13	1	SPL5AGE2	rsv_genus35	1	SPL5AGE2	EFFECT_1	0.825	1	0	1.00001	0.999833	1.00018	SPL5AGE2	SPL5AGE2
13	1	SPL5AGE3	rsv_genus35	1	SPL5AGE3	EFFECT_1	0.825	1	0	0.999971	0.999731	1.00021	SPL5AGE3	SPL5AGE3
13	1	AGE	rsv_genus35	1	AGE	EFFECT_1	0.825	1	0	0.994765	0.969332	1.02087	AGE	AGE
13	1	SPL5AGE1	rsv_genus35	1	SPL5AGE1	EFFECT_1	0.825	1	0	1	0.999937	1.00007	SPL5AGE1	SPL5AGE1
13	1	ALC_DK:0	rsv_genus35	2	ALC_DK:0	ALC_DK	0.0024	1	0	1	1	1	ALC_DK:0	ALC_DK:0
13	1	ALC_DK:1	rsv_genus35	2	ALC_DK:1	ALC_DK	0.0024	1	0	1.00057	0.913161	1.09634	ALC_DK:1	ALC_DK:1
13	1	ALC_DK:2	rsv_genus35	2	ALC_DK:2	ALC_DK	0.0024	1	0	1.05446	0.946874	1.17427	ALC_DK:2	ALC_DK:2
13	1	ALC_DK:3	rsv_genus35	2	ALC_DK:3	ALC_DK	0.0024	1	0	1.18497	1.03027	1.36289	ALC_DK:3	ALC_DK:3
13	1	ALC_DK:4	rsv_genus35	2	ALC_DK:4	ALC_DK	0.0024	1	0	1.14379	0.964259	1.35674	ALC_DK:4	ALC_DK:4
13	1	ALC_DK:5	rsv_genus35	2	ALC_DK:5	ALC_DK	0.0024	1	0	1.20886	1.05193	1.3892	ALC_DK:5	ALC_DK:5
13	1	ALC_DK:99	rsv_genus35	2	ALC_DK:99	ALC_DK	0.0024	1	0	0.970625	0.857288	1.09895	ALC_DK:99	ALC_DK:99
13	1	takes rx for antibiotic:0	rsv_genus35	3	takes rx for antibiotic:0	ANTIBIOFL	0.0009	1	0	1	1	1	takes rx for antibiotic:0	takes rx for antibiotic:0
13	1	takes rx for antibiotic:1	rsv_genus35	3	takes rx for antibiotic:1	ANTIBIOFL	0.0009	1	0	1.33487	1.1366	1.56773	takes rx for antibiotic:1	takes rx for antibiotic:1
13	1	takes rx for antihyperlipidemic:0	rsv_genus35	4	takes rx for antihyperlipidemic:0	ANTILIPFL	0.167	1	0	1	1	1	takes rx for antihyperlipidemic:0	takes rx for antihyperlipidemic:0
13	1	takes rx for antihyperlipidemic:1	rsv_genus35	4	takes rx for antihyperlipidemic:1	ANTILIPFL	0.167	1	0	1.10836	0.955758	1.28534	takes rx for antihyperlipidemic:1	takes rx for antihyperlipidemic:1
13	1	BMI2:1	rsv_genus35	5	BMI2:1	BMI2	0.247	1	0	1.26264	0.970749	1.64229	BMI2:1	BMI2:1
13	1	BMI2:2	rsv_genus35	5	BMI2:2	BMI2	0.247	1	0	1	1	1	BMI2:2	BMI2:2
13	1	BMI2:3	rsv_genus35	5	BMI2:3	BMI2	0.247	1	0	0.975031	0.891451	1.06645	BMI2:3	BMI2:3
13	1	BMI2:4	rsv_genus35	5	BMI2:4	BMI2	0.247	1	0	1.0271	0.915201	1.15267	BMI2:4	BMI2:4
13	1	BMI2:5	rsv_genus35	5	BMI2:5	BMI2	0.247	1	0	1.01258	0.909638	1.12718	BMI2:5	BMI2:5
13	1	EDUCAT2:1	rsv_genus35	6	EDUCAT2:1	EDUCAT2	0.9559	1	0	1	1	1	EDUCAT2:1	EDUCAT2:1
13	1	EDUCAT2:2	rsv_genus35	6	EDUCAT2:2	EDUCAT2	0.9559	1	0	0.983316	0.865589	1.11706	EDUCAT2:2	EDUCAT2:2
13	1	EDUCAT2:3	rsv_genus35	6	EDUCAT2:3	EDUCAT2	0.9559	1	0	0.984339	0.881605	1.09905	EDUCAT2:3	EDUCAT2:3
13	1	GENDER:1	rsv_genus35	7	GENDER:1	GENDER	0.1719	1	0	1	1	1	GENDER:1	GENDER:1
13	1	GENDER:2	rsv_genus35	7	GENDER:2	GENDER	0.1719	1	0	0.94959	0.880661	1.02391	GENDER:2	GENDER:2
13	1	takes rx for GERD:0	rsv_genus35	8	takes rx for GERD:0	GERDFL	0.19	1	0	1	1	1	takes rx for GERD:0	takes rx for GERD:0
13	1	takes rx for GERD:1	rsv_genus35	8	takes rx for GERD:1	GERDFL	0.19	1	0	0.923156	0.817489	1.04248	takes rx for GERD:1	takes rx for GERD:1
13	1	diabetes based on 2 lab variables and 3 diq questions:0	rsv_genus35	9	diabetes based on 2 lab variables and 3 diq questions:0	NEWLABDIABETES	0.2853	1	0	1	1	1	diabetes based on 2 lab variables and 3 diq questions:0	diabetes based on 2 lab variables and 3 diq questions:0
13	1	diabetes based on 2 lab variables and 3 diq questions:1	rsv_genus35	9	diabetes based on 2 lab variables and 3 diq questions:1	NEWLABDIABETES	0.2853	1	0	0.939149	0.834942	1.05636	diabetes based on 2 lab variables and 3 diq questions:1	diabetes based on 2 lab variables and 3 diq questions:1
13	1	LABHYPERTENSION:0	rsv_genus35	10	LABHYPERTENSION:0	LABHYPERTENSION	0.5282	1	0	1	1	1	LABHYPERTENSION:0	LABHYPERTENSION:0
13	1	LABHYPERTENSION:1	rsv_genus35	10	LABHYPERTENSION:1	LABHYPERTENSION	0.5282	1	0	0.975341	0.900642	1.05624	LABHYPERTENSION:1	LABHYPERTENSION:1
13	1	MARITAL2:1	rsv_genus35	11	MARITAL2:1	MARITAL2	0.736	1	0	1	1	1	MARITAL2:1	MARITAL2:1
13	1	MARITAL2:2	rsv_genus35	11	MARITAL2:2	MARITAL2	0.736	1	0	0.969696	0.894969	1.05066	MARITAL2:2	MARITAL2:2
13	1	MARITAL2:3	rsv_genus35	11	MARITAL2:3	MARITAL2	0.736	1	0	0.954606	0.81608	1.11665	MARITAL2:3	MARITAL2:3
13	1	NSMOKING2:1	rsv_genus35	12	NSMOKING2:1	NSMOKING2	0.0004	1	0	1	1	1	NSMOKING2:1	NSMOKING2:1
13	1	NSMOKING2:2	rsv_genus35	12	NSMOKING2:2	NSMOKING2	0.0004	1	0	0.996351	0.910471	1.09033	NSMOKING2:2	NSMOKING2:2
13	1	NSMOKING2:3	rsv_genus35	12	NSMOKING2:3	NSMOKING2	0.0004	1	0	1.23287	1.10832	1.37143	NSMOKING2:3	NSMOKING2:3
13	1	PERIO_ALL2:1	rsv_genus35	13	PERIO_ALL2:1	PERIO_ALL2	0.0031	1	0	1	1	1	PERIO_ALL2:1	PERIO_ALL2:1
13	1	PERIO_ALL2:2	rsv_genus35	13	PERIO_ALL2:2	PERIO_ALL2	0.0031	1	0	0.910691	0.801705	1.03449	PERIO_ALL2:2	PERIO_ALL2:2
13	1	PERIO_ALL2:3	rsv_genus35	13	PERIO_ALL2:3	PERIO_ALL2	0.0031	1	0	0.92932	0.845354	1.02163	PERIO_ALL2:3	PERIO_ALL2:3
13	1	PERIO_ALL2:4	rsv_genus35	13	PERIO_ALL2:4	PERIO_ALL2	0.0031	1	0	0.922691	0.793839	1.07246	PERIO_ALL2:4	PERIO_ALL2:4
13	1	PERIO_ALL2:77	rsv_genus35	13	PERIO_ALL2:77	PERIO_ALL2	0.0031	1	0	0.931209	0.787202	1.10156	PERIO_ALL2:77	PERIO_ALL2:77
13	1	PERIO_ALL2:88	rsv_genus35	13	PERIO_ALL2:88	PERIO_ALL2	0.0031	1	0	0.601479	0.462323	0.782521	PERIO_ALL2:88	PERIO_ALL2:88
13	1	PERIO_ALL2:99	rsv_genus35	13	PERIO_ALL2:99	PERIO_ALL2	0.0031	1	0	0.903374	0.788104	1.0355	PERIO_ALL2:99	PERIO_ALL2:99
13	1	POVERTY:1	rsv_genus35	14	POVERTY:1	POVERTY	0.2517	1	0	1	1	1	POVERTY:1	POVERTY:1
13	1	POVERTY:2	rsv_genus35	14	POVERTY:2	POVERTY	0.2517	1	0	1.06477	0.980773	1.15595	POVERTY:2	POVERTY:2
13	1	POVERTY:3	rsv_genus35	14	POVERTY:3	POVERTY	0.2517	1	0	1.08942	0.969602	1.22404	POVERTY:3	POVERTY:3
13	1	POVERTY:4	rsv_genus35	14	POVERTY:4	POVERTY	0.2517	1	0	1.07769	0.987435	1.1762	POVERTY:4	POVERTY:4
13	1	POVERTY:99	rsv_genus35	14	POVERTY:99	POVERTY	0.2517	1	0	1.20279	1.00558	1.43869	POVERTY:99	POVERTY:99
13	1	RACECAT:1	rsv_genus35	15	RACECAT:1	RACECAT	0.0003	1	0	0.919607	0.817415	1.03458	RACECAT:1	RACECAT:1
13	1	RACECAT:2	rsv_genus35	15	RACECAT:2	RACECAT	0.0003	1	0	0.945611	0.840591	1.06375	RACECAT:2	RACECAT:2
13	1	RACECAT:3	rsv_genus35	15	RACECAT:3	RACECAT	0.0003	1	0	1	1	1	RACECAT:3	RACECAT:3
13	1	RACECAT:4	rsv_genus35	15	RACECAT:4	RACECAT	0.0003	1	0	1.06614	0.972705	1.16856	RACECAT:4	RACECAT:4
13	1	RACECAT:5	rsv_genus35	15	RACECAT:5	RACECAT	0.0003	1	0	0.832676	0.730705	0.948878	RACECAT:5	RACECAT:5
13	1	Intercept	rsv_genus35	16	Intercept	INTERCEPT		1	1	216.051	118.222	394.832	Intercept	Intercept
13	1	SPL5AGE2	rsv_genus374	1	SPL5AGE2	EFFECT_1	0.0002	1	1	1.00037	0.999932	1.0008	SPL5AGE2	SPL5AGE2
13	1	SPL5AGE3	rsv_genus374	1	SPL5AGE3	EFFECT_1	0.0002	1	1	0.999679	0.999159	1.0002	SPL5AGE3	SPL5AGE3
13	1	AGE	rsv_genus374	1	AGE	EFFECT_1	0.0002	1	1	1.01247	0.936182	1.09498	AGE	AGE
13	1	SPL5AGE1	rsv_genus374	1	SPL5AGE1	EFFECT_1	0.0002	1	1	0.99984	0.99965	1.00003	SPL5AGE1	SPL5AGE1
13	1	ALC_DK:0	rsv_genus374	2	ALC_DK:0	ALC_DK	0.2745	1	0	1	1	1	ALC_DK:0	ALC_DK:0
13	1	ALC_DK:1	rsv_genus374	2	ALC_DK:1	ALC_DK	0.2745	1	0	1.08923	0.792358	1.49733	ALC_DK:1	ALC_DK:1
13	1	ALC_DK:2	rsv_genus374	2	ALC_DK:2	ALC_DK	0.2745	1	0	1.51493	1.07464	2.13561	ALC_DK:2	ALC_DK:2
13	1	ALC_DK:3	rsv_genus374	2	ALC_DK:3	ALC_DK	0.2745	1	0	1.24576	0.83479	1.85904	ALC_DK:3	ALC_DK:3
13	1	ALC_DK:4	rsv_genus374	2	ALC_DK:4	ALC_DK	0.2745	1	0	1.14028	0.739767	1.75764	ALC_DK:4	ALC_DK:4
13	1	ALC_DK:5	rsv_genus374	2	ALC_DK:5	ALC_DK	0.2745	1	0	1.25083	0.757752	2.06476	ALC_DK:5	ALC_DK:5
13	1	ALC_DK:99	rsv_genus374	2	ALC_DK:99	ALC_DK	0.2745	1	0	1.17897	0.887069	1.56693	ALC_DK:99	ALC_DK:99
13	1	takes rx for antibiotic:0	rsv_genus374	3	takes rx for antibiotic:0	ANTIBIOFL	0.0025	1	0	1	1	1	takes rx for antibiotic:0	takes rx for antibiotic:0
13	1	takes rx for antibiotic:1	rsv_genus374	3	takes rx for antibiotic:1	ANTIBIOFL	0.0025	1	0	0.368358	0.197932	0.685524	takes rx for antibiotic:1	takes rx for antibiotic:1
13	1	takes rx for antihyperlipidemic:0	rsv_genus374	4	takes rx for antihyperlipidemic:0	ANTILIPFL	0.9796	1	0	1	1	1	takes rx for antihyperlipidemic:0	takes rx for antihyperlipidemic:0
13	1	takes rx for antihyperlipidemic:1	rsv_genus374	4	takes rx for antihyperlipidemic:1	ANTILIPFL	0.9796	1	0	1.00529	0.663345	1.5235	takes rx for antihyperlipidemic:1	takes rx for antihyperlipidemic:1
13	1	BMI2:1	rsv_genus374	5	BMI2:1	BMI2	0.6173	1	0	0.943296	0.419065	2.12332	BMI2:1	BMI2:1
13	1	BMI2:2	rsv_genus374	5	BMI2:2	BMI2	0.6173	1	0	1	1	1	BMI2:2	BMI2:2
13	1	BMI2:3	rsv_genus374	5	BMI2:3	BMI2	0.6173	1	0	1.13708	0.807637	1.60089	BMI2:3	BMI2:3
13	1	BMI2:4	rsv_genus374	5	BMI2:4	BMI2	0.6173	1	0	0.924218	0.618907	1.38014	BMI2:4	BMI2:4
13	1	BMI2:5	rsv_genus374	5	BMI2:5	BMI2	0.6173	1	0	1.04771	0.665855	1.64854	BMI2:5	BMI2:5
13	1	EDUCAT2:1	rsv_genus374	6	EDUCAT2:1	EDUCAT2	0.0237	1	0	1	1	1	EDUCAT2:1	EDUCAT2:1
13	1	EDUCAT2:2	rsv_genus374	6	EDUCAT2:2	EDUCAT2	0.0237	1	0	0.771446	0.539958	1.10218	EDUCAT2:2	EDUCAT2:2
13	1	EDUCAT2:3	rsv_genus374	6	EDUCAT2:3	EDUCAT2	0.0237	1	0	0.645977	0.475148	0.878224	EDUCAT2:3	EDUCAT2:3
13	1	GENDER:1	rsv_genus374	7	GENDER:1	GENDER	0.1984	1	0	1	1	1	GENDER:1	GENDER:1
13	1	GENDER:2	rsv_genus374	7	GENDER:2	GENDER	0.1984	1	0	0.871811	0.704797	1.0784	GENDER:2	GENDER:2
13	1	takes rx for GERD:0	rsv_genus374	8	takes rx for GERD:0	GERDFL	0.3692	1	0	1	1	1	takes rx for GERD:0	takes rx for GERD:0
13	1	takes rx for GERD:1	rsv_genus374	8	takes rx for GERD:1	GERDFL	0.3692	1	0	0.795796	0.477643	1.32587	takes rx for GERD:1	takes rx for GERD:1
13	1	diabetes based on 2 lab variables and 3 diq questions:0	rsv_genus374	9	diabetes based on 2 lab variables and 3 diq questions:0	NEWLABDIABETES	0.7321	1	0	1	1	1	diabetes based on 2 lab variables and 3 diq questions:0	diabetes based on 2 lab variables and 3 diq questions:0
13	1	diabetes based on 2 lab variables and 3 diq questions:1	rsv_genus374	9	diabetes based on 2 lab variables and 3 diq questions:1	NEWLABDIABETES	0.7321	1	0	0.932232	0.616455	1.40977	diabetes based on 2 lab variables and 3 diq questions:1	diabetes based on 2 lab variables and 3 diq questions:1
13	1	LABHYPERTENSION:0	rsv_genus374	10	LABHYPERTENSION:0	LABHYPERTENSION	0.5241	1	0	1	1	1	LABHYPERTENSION:0	LABHYPERTENSION:0
13	1	LABHYPERTENSION:1	rsv_genus374	10	LABHYPERTENSION:1	LABHYPERTENSION	0.5241	1	0	0.931573	0.744644	1.16543	LABHYPERTENSION:1	LABHYPERTENSION:1
13	1	MARITAL2:1	rsv_genus374	11	MARITAL2:1	MARITAL2	0.4469	1	0	1	1	1	MARITAL2:1	MARITAL2:1
13	1	MARITAL2:2	rsv_genus374	11	MARITAL2:2	MARITAL2	0.4469	1	0	1.05589	0.743723	1.49908	MARITAL2:2	MARITAL2:2
13	1	MARITAL2:3	rsv_genus374	11	MARITAL2:3	MARITAL2	0.4469	1	0	1.28272	0.849338	1.93725	MARITAL2:3	MARITAL2:3
13	1	NSMOKING2:1	rsv_genus374	12	NSMOKING2:1	NSMOKING2	0.0133	1	0	1	1	1	NSMOKING2:1	NSMOKING2:1
13	1	NSMOKING2:2	rsv_genus374	12	NSMOKING2:2	NSMOKING2	0.0133	1	0	0.753917	0.601226	0.945386	NSMOKING2:2	NSMOKING2:2
13	1	NSMOKING2:3	rsv_genus374	12	NSMOKING2:3	NSMOKING2	0.0133	1	0	1.09029	0.782929	1.51831	NSMOKING2:3	NSMOKING2:3
13	1	PERIO_ALL2:1	rsv_genus374	13	PERIO_ALL2:1	PERIO_ALL2	0	1	1	1	1	1	PERIO_ALL2:1	PERIO_ALL2:1
13	1	PERIO_ALL2:2	rsv_genus374	13	PERIO_ALL2:2	PERIO_ALL2	0	1	1	1.61843	0.977243	2.6803	PERIO_ALL2:2	PERIO_ALL2:2
13	1	PERIO_ALL2:3	rsv_genus374	13	PERIO_ALL2:3	PERIO_ALL2	0	1	1	2.07882	1.34585	3.21097	PERIO_ALL2:3	PERIO_ALL2:3
13	1	PERIO_ALL2:4	rsv_genus374	13	PERIO_ALL2:4	PERIO_ALL2	0	1	1	3.26925	2.01021	5.31686	PERIO_ALL2:4	PERIO_ALL2:4
13	1	PERIO_ALL2:77	rsv_genus374	13	PERIO_ALL2:77	PERIO_ALL2	0	1	1	0.953317	0.614316	1.47939	PERIO_ALL2:77	PERIO_ALL2:77
13	1	PERIO_ALL2:88	rsv_genus374	13	PERIO_ALL2:88	PERIO_ALL2	0	1	1	0.142854	0.0589894	0.345949	PERIO_ALL2:88	PERIO_ALL2:88
13	1	PERIO_ALL2:99	rsv_genus374	13	PERIO_ALL2:99	PERIO_ALL2	0	1	1	1.5441	0.831419	2.86766	PERIO_ALL2:99	PERIO_ALL2:99
13	1	POVERTY:1	rsv_genus374	14	POVERTY:1	POVERTY	0.2737	1	0	1	1	1	POVERTY:1	POVERTY:1
13	1	POVERTY:2	rsv_genus374	14	POVERTY:2	POVERTY	0.2737	1	0	0.77864	0.540476	1.12175	POVERTY:2	POVERTY:2
13	1	POVERTY:3	rsv_genus374	14	POVERTY:3	POVERTY	0.2737	1	0	0.739818	0.4186	1.30753	POVERTY:3	POVERTY:3
13	1	POVERTY:4	rsv_genus374	14	POVERTY:4	POVERTY	0.2737	1	0	0.738478	0.520138	1.04847	POVERTY:4	POVERTY:4
13	1	POVERTY:99	rsv_genus374	14	POVERTY:99	POVERTY	0.2737	1	0	0.756276	0.43066	1.32809	POVERTY:99	POVERTY:99
13	1	RACECAT:1	rsv_genus374	15	RACECAT:1	RACECAT	0.3853	1	0	1.18315	0.830858	1.68481	RACECAT:1	RACECAT:1
13	1	RACECAT:2	rsv_genus374	15	RACECAT:2	RACECAT	0.3853	1	0	1.17096	0.735354	1.86462	RACECAT:2	RACECAT:2
13	1	RACECAT:3	rsv_genus374	15	RACECAT:3	RACECAT	0.3853	1	0	1	1	1	RACECAT:3	RACECAT:3
13	1	RACECAT:4	rsv_genus374	15	RACECAT:4	RACECAT	0.3853	1	0	1.25239	0.916245	1.71187	RACECAT:4	RACECAT:4
13	1	RACECAT:5	rsv_genus374	15	RACECAT:5	RACECAT	0.3853	1	0	1.45589	0.897535	2.36161	RACECAT:5	RACECAT:5
13	1	Intercept	rsv_genus374	16	Intercept	INTERCEPT		1	1	2.79842	0.436137	17.9557	Intercept	Intercept
13	1	SPL5AGE2	rsv_genus379	1	SPL5AGE2	EFFECT_1	0.6489	1	0	1.00002	0.999608	1.00043	SPL5AGE2	SPL5AGE2
13	1	SPL5AGE3	rsv_genus379	1	SPL5AGE3	EFFECT_1	0.6489	1	0	1.00003	0.999491	1.00057	SPL5AGE3	SPL5AGE3
13	1	AGE	rsv_genus379	1	AGE	EFFECT_1	0.6489	1	0	1.02742	0.981795	1.07516	AGE	AGE
13	1	SPL5AGE1	rsv_genus379	1	SPL5AGE1	EFFECT_1	0.6489	1	0	0.999979	0.999824	1.00013	SPL5AGE1	SPL5AGE1
13	1	ALC_DK:0	rsv_genus379	2	ALC_DK:0	ALC_DK	0.7351	1	0	1	1	1	ALC_DK:0	ALC_DK:0
13	1	ALC_DK:1	rsv_genus379	2	ALC_DK:1	ALC_DK	0.7351	1	0	1.06214	0.740402	1.52367	ALC_DK:1	ALC_DK:1
13	1	ALC_DK:2	rsv_genus379	2	ALC_DK:2	ALC_DK	0.7351	1	0	1.10741	0.820993	1.49375	ALC_DK:2	ALC_DK:2
13	1	ALC_DK:3	rsv_genus379	2	ALC_DK:3	ALC_DK	0.7351	1	0	1.2345	0.927627	1.64288	ALC_DK:3	ALC_DK:3
13	1	ALC_DK:4	rsv_genus379	2	ALC_DK:4	ALC_DK	0.7351	1	0	1.19302	0.722886	1.96889	ALC_DK:4	ALC_DK:4
13	1	ALC_DK:5	rsv_genus379	2	ALC_DK:5	ALC_DK	0.7351	1	0	1.12797	0.765938	1.66113	ALC_DK:5	ALC_DK:5
13	1	ALC_DK:99	rsv_genus379	2	ALC_DK:99	ALC_DK	0.7351	1	0	1.17581	0.842688	1.64063	ALC_DK:99	ALC_DK:99
13	1	takes rx for antibiotic:0	rsv_genus379	3	takes rx for antibiotic:0	ANTIBIOFL	0	1	1	1	1	1	takes rx for antibiotic:0	takes rx for antibiotic:0
13	1	takes rx for antibiotic:1	rsv_genus379	3	takes rx for antibiotic:1	ANTIBIOFL	0	1	1	0.22722	0.149873	0.344486	takes rx for antibiotic:1	takes rx for antibiotic:1
13	1	takes rx for antihyperlipidemic:0	rsv_genus379	4	takes rx for antihyperlipidemic:0	ANTILIPFL	0.8152	1	0	1	1	1	takes rx for antihyperlipidemic:0	takes rx for antihyperlipidemic:0
13	1	takes rx for antihyperlipidemic:1	rsv_genus379	4	takes rx for antihyperlipidemic:1	ANTILIPFL	0.8152	1	0	1.04221	0.729258	1.48945	takes rx for antihyperlipidemic:1	takes rx for antihyperlipidemic:1
13	1	BMI2:1	rsv_genus379	5	BMI2:1	BMI2	0.109	1	0	1.30789	0.762863	2.24232	BMI2:1	BMI2:1
13	1	BMI2:2	rsv_genus379	5	BMI2:2	BMI2	0.109	1	0	1	1	1	BMI2:2	BMI2:2
13	1	BMI2:3	rsv_genus379	5	BMI2:3	BMI2	0.109	1	0	1.14316	0.927772	1.40854	BMI2:3	BMI2:3
13	1	BMI2:4	rsv_genus379	5	BMI2:4	BMI2	0.109	1	0	0.840569	0.667116	1.05912	BMI2:4	BMI2:4
13	1	BMI2:5	rsv_genus379	5	BMI2:5	BMI2	0.109	1	0	1.06327	0.763526	1.48068	BMI2:5	BMI2:5
13	1	EDUCAT2:1	rsv_genus379	6	EDUCAT2:1	EDUCAT2	0.5556	1	0	1	1	1	EDUCAT2:1	EDUCAT2:1
13	1	EDUCAT2:2	rsv_genus379	6	EDUCAT2:2	EDUCAT2	0.5556	1	0	0.933842	0.736717	1.18371	EDUCAT2:2	EDUCAT2:2
13	1	EDUCAT2:3	rsv_genus379	6	EDUCAT2:3	EDUCAT2	0.5556	1	0	0.875952	0.676886	1.13356	EDUCAT2:3	EDUCAT2:3
13	1	GENDER:1	rsv_genus379	7	GENDER:1	GENDER	0.2493	1	0	1	1	1	GENDER:1	GENDER:1
13	1	GENDER:2	rsv_genus379	7	GENDER:2	GENDER	0.2493	1	0	1.08783	0.940023	1.25887	GENDER:2	GENDER:2
13	1	takes rx for GERD:0	rsv_genus379	8	takes rx for GERD:0	GERDFL	0	1	1	1	1	1	takes rx for GERD:0	takes rx for GERD:0
13	1	takes rx for GERD:1	rsv_genus379	8	takes rx for GERD:1	GERDFL	0	1	1	0.442553	0.360342	0.54352	takes rx for GERD:1	takes rx for GERD:1
13	1	diabetes based on 2 lab variables and 3 diq questions:0	rsv_genus379	9	diabetes based on 2 lab variables and 3 diq questions:0	NEWLABDIABETES	0.4965	1	0	1	1	1	diabetes based on 2 lab variables and 3 diq questions:0	diabetes based on 2 lab variables and 3 diq questions:0
13	1	diabetes based on 2 lab variables and 3 diq questions:1	rsv_genus379	9	diabetes based on 2 lab variables and 3 diq questions:1	NEWLABDIABETES	0.4965	1	0	0.864543	0.562031	1.32988	diabetes based on 2 lab variables and 3 diq questions:1	diabetes based on 2 lab variables and 3 diq questions:1
13	1	LABHYPERTENSION:0	rsv_genus379	10	LABHYPERTENSION:0	LABHYPERTENSION	0.127	1	0	1	1	1	LABHYPERTENSION:0	LABHYPERTENSION:0
13	1	LABHYPERTENSION:1	rsv_genus379	10	LABHYPERTENSION:1	LABHYPERTENSION	0.127	1	0	0.848379	0.685136	1.05052	LABHYPERTENSION:1	LABHYPERTENSION:1
13	1	MARITAL2:1	rsv_genus379	11	MARITAL2:1	MARITAL2	0.1122	1	0	1	1	1	MARITAL2:1	MARITAL2:1
13	1	MARITAL2:2	rsv_genus379	11	MARITAL2:2	MARITAL2	0.1122	1	0	1.20072	0.934289	1.54314	MARITAL2:2	MARITAL2:2
13	1	MARITAL2:3	rsv_genus379	11	MARITAL2:3	MARITAL2	0.1122	1	0	0.987984	0.711921	1.3711	MARITAL2:3	MARITAL2:3
13	1	NSMOKING2:1	rsv_genus379	12	NSMOKING2:1	NSMOKING2	0	1	1	1	1	1	NSMOKING2:1	NSMOKING2:1
13	1	NSMOKING2:2	rsv_genus379	12	NSMOKING2:2	NSMOKING2	0	1	1	0.820597	0.580885	1.15923	NSMOKING2:2	NSMOKING2:2
13	1	NSMOKING2:3	rsv_genus379	12	NSMOKING2:3	NSMOKING2	0	1	1	0.57571	0.471335	0.703199	NSMOKING2:3	NSMOKING2:3
13	1	PERIO_ALL2:1	rsv_genus379	13	PERIO_ALL2:1	PERIO_ALL2	0.0277	1	0	1	1	1	PERIO_ALL2:1	PERIO_ALL2:1
13	1	PERIO_ALL2:2	rsv_genus379	13	PERIO_ALL2:2	PERIO_ALL2	0.0277	1	0	1.50679	1.00267	2.26435	PERIO_ALL2:2	PERIO_ALL2:2
13	1	PERIO_ALL2:3	rsv_genus379	13	PERIO_ALL2:3	PERIO_ALL2	0.0277	1	0	0.988752	0.736336	1.3277	PERIO_ALL2:3	PERIO_ALL2:3
13	1	PERIO_ALL2:4	rsv_genus379	13	PERIO_ALL2:4	PERIO_ALL2	0.0277	1	0	1.20399	0.850563	1.70428	PERIO_ALL2:4	PERIO_ALL2:4
13	1	PERIO_ALL2:77	rsv_genus379	13	PERIO_ALL2:77	PERIO_ALL2	0.0277	1	0	1.66466	0.974141	2.84466	PERIO_ALL2:77	PERIO_ALL2:77
13	1	PERIO_ALL2:88	rsv_genus379	13	PERIO_ALL2:88	PERIO_ALL2	0.0277	1	0	0.467862	0.20255	1.08069	PERIO_ALL2:88	PERIO_ALL2:88
13	1	PERIO_ALL2:99	rsv_genus379	13	PERIO_ALL2:99	PERIO_ALL2	0.0277	1	0	0.732156	0.41415	1.29434	PERIO_ALL2:99	PERIO_ALL2:99
13	1	POVERTY:1	rsv_genus379	14	POVERTY:1	POVERTY	0.0496	1	0	1	1	1	POVERTY:1	POVERTY:1
13	1	POVERTY:2	rsv_genus379	14	POVERTY:2	POVERTY	0.0496	1	0	0.974859	0.797323	1.19193	POVERTY:2	POVERTY:2
13	1	POVERTY:3	rsv_genus379	14	POVERTY:3	POVERTY	0.0496	1	0	1.20227	0.910059	1.5883	POVERTY:3	POVERTY:3
13	1	POVERTY:4	rsv_genus379	14	POVERTY:4	POVERTY	0.0496	1	0	1.26427	1.0626	1.50422	POVERTY:4	POVERTY:4
13	1	POVERTY:99	rsv_genus379	14	POVERTY:99	POVERTY	0.0496	1	0	1.08689	0.80924	1.45979	POVERTY:99	POVERTY:99
13	1	RACECAT:1	rsv_genus379	15	RACECAT:1	RACECAT	0.1348	1	0	1.38457	1.06188	1.80533	RACECAT:1	RACECAT:1
13	1	RACECAT:2	rsv_genus379	15	RACECAT:2	RACECAT	0.1348	1	0	1.14117	0.899614	1.44759	RACECAT:2	RACECAT:2
13	1	RACECAT:3	rsv_genus379	15	RACECAT:3	RACECAT	0.1348	1	0	1	1	1	RACECAT:3	RACECAT:3
13	1	RACECAT:4	rsv_genus379	15	RACECAT:4	RACECAT	0.1348	1	0	1.17401	0.933892	1.47588	RACECAT:4	RACECAT:4
13	1	RACECAT:5	rsv_genus379	15	RACECAT:5	RACECAT	0.1348	1	0	1.01703	0.780815	1.32472	RACECAT:5	RACECAT:5
13	1	Intercept	rsv_genus379	16	Intercept	INTERCEPT		1	1	3.51217	1.13895	10.8304	Intercept	Intercept
13	1	SPL5AGE2	rsv_genus38	1	SPL5AGE2	EFFECT_1	0	1	1	0.999957	0.999407	1.00051	SPL5AGE2	SPL5AGE2
13	1	SPL5AGE3	rsv_genus38	1	SPL5AGE3	EFFECT_1	0	1	1	1.00051	0.999657	1.00137	SPL5AGE3	SPL5AGE3
13	1	AGE	rsv_genus38	1	AGE	EFFECT_1	0	1	1	1.03275	0.976675	1.09205	AGE	AGE
13	1	SPL5AGE1	rsv_genus38	1	SPL5AGE1	EFFECT_1	0	1	1	0.999945	0.999749	1.00014	SPL5AGE1	SPL5AGE1
13	1	ALC_DK:0	rsv_genus38	2	ALC_DK:0	ALC_DK	0.4813	1	0	1	1	1	ALC_DK:0	ALC_DK:0
13	1	ALC_DK:1	rsv_genus38	2	ALC_DK:1	ALC_DK	0.4813	1	0	0.887305	0.461214	1.70704	ALC_DK:1	ALC_DK:1
13	1	ALC_DK:2	rsv_genus38	2	ALC_DK:2	ALC_DK	0.4813	1	0	0.831088	0.487203	1.4177	ALC_DK:2	ALC_DK:2
13	1	ALC_DK:3	rsv_genus38	2	ALC_DK:3	ALC_DK	0.4813	1	0	1.00086	0.563475	1.77777	ALC_DK:3	ALC_DK:3
13	1	ALC_DK:4	rsv_genus38	2	ALC_DK:4	ALC_DK	0.4813	1	0	0.778959	0.416548	1.45668	ALC_DK:4	ALC_DK:4
13	1	ALC_DK:5	rsv_genus38	2	ALC_DK:5	ALC_DK	0.4813	1	0	0.946191	0.433349	2.06595	ALC_DK:5	ALC_DK:5
13	1	ALC_DK:99	rsv_genus38	2	ALC_DK:99	ALC_DK	0.4813	1	0	0.623266	0.301465	1.28858	ALC_DK:99	ALC_DK:99
13	1	takes rx for antibiotic:0	rsv_genus38	3	takes rx for antibiotic:0	ANTIBIOFL	0.9565	1	0	1	1	1	takes rx for antibiotic:0	takes rx for antibiotic:0
13	1	takes rx for antibiotic:1	rsv_genus38	3	takes rx for antibiotic:1	ANTIBIOFL	0.9565	1	0	1.02782	0.372206	2.83826	takes rx for antibiotic:1	takes rx for antibiotic:1
13	1	takes rx for antihyperlipidemic:0	rsv_genus38	4	takes rx for antihyperlipidemic:0	ANTILIPFL	0.5802	1	0	1	1	1	takes rx for antihyperlipidemic:0	takes rx for antihyperlipidemic:0
13	1	takes rx for antihyperlipidemic:1	rsv_genus38	4	takes rx for antihyperlipidemic:1	ANTILIPFL	0.5802	1	0	1.21101	0.602953	2.43226	takes rx for antihyperlipidemic:1	takes rx for antihyperlipidemic:1
13	1	BMI2:1	rsv_genus38	5	BMI2:1	BMI2	0.8496	1	0	1.04454	0.507657	2.1492	BMI2:1	BMI2:1
13	1	BMI2:2	rsv_genus38	5	BMI2:2	BMI2	0.8496	1	0	1	1	1	BMI2:2	BMI2:2
13	1	BMI2:3	rsv_genus38	5	BMI2:3	BMI2	0.8496	1	0	1.18362	0.834721	1.67835	BMI2:3	BMI2:3
13	1	BMI2:4	rsv_genus38	5	BMI2:4	BMI2	0.8496	1	0	1.05753	0.676033	1.65432	BMI2:4	BMI2:4
13	1	BMI2:5	rsv_genus38	5	BMI2:5	BMI2	0.8496	1	0	0.953507	0.568053	1.60051	BMI2:5	BMI2:5
13	1	EDUCAT2:1	rsv_genus38	6	EDUCAT2:1	EDUCAT2	0.0946	1	0	1	1	1	EDUCAT2:1	EDUCAT2:1
13	1	EDUCAT2:2	rsv_genus38	6	EDUCAT2:2	EDUCAT2	0.0946	1	0	1.54669	1.02291	2.33869	EDUCAT2:2	EDUCAT2:2
13	1	EDUCAT2:3	rsv_genus38	6	EDUCAT2:3	EDUCAT2	0.0946	1	0	1.42943	1.00396	2.03523	EDUCAT2:3	EDUCAT2:3
13	1	GENDER:1	rsv_genus38	7	GENDER:1	GENDER	0.1504	1	0	1	1	1	GENDER:1	GENDER:1
13	1	GENDER:2	rsv_genus38	7	GENDER:2	GENDER	0.1504	1	0	0.812309	0.609478	1.08264	GENDER:2	GENDER:2
13	1	takes rx for GERD:0	rsv_genus38	8	takes rx for GERD:0	GERDFL	0.6148	1	0	1	1	1	takes rx for GERD:0	takes rx for GERD:0
13	1	takes rx for GERD:1	rsv_genus38	8	takes rx for GERD:1	GERDFL	0.6148	1	0	1.20802	0.566796	2.57465	takes rx for GERD:1	takes rx for GERD:1
13	1	diabetes based on 2 lab variables and 3 diq questions:0	rsv_genus38	9	diabetes based on 2 lab variables and 3 diq questions:0	NEWLABDIABETES	0.5082	1	0	1	1	1	diabetes based on 2 lab variables and 3 diq questions:0	diabetes based on 2 lab variables and 3 diq questions:0
13	1	diabetes based on 2 lab variables and 3 diq questions:1	rsv_genus38	9	diabetes based on 2 lab variables and 3 diq questions:1	NEWLABDIABETES	0.5082	1	0	1.1493	0.752672	1.75494	diabetes based on 2 lab variables and 3 diq questions:1	diabetes based on 2 lab variables and 3 diq questions:1
13	1	LABHYPERTENSION:0	rsv_genus38	10	LABHYPERTENSION:0	LABHYPERTENSION	0.0827	1	0	1	1	1	LABHYPERTENSION:0	LABHYPERTENSION:0
13	1	LABHYPERTENSION:1	rsv_genus38	10	LABHYPERTENSION:1	LABHYPERTENSION	0.0827	1	0	0.716786	0.490902	1.04661	LABHYPERTENSION:1	LABHYPERTENSION:1
13	1	MARITAL2:1	rsv_genus38	11	MARITAL2:1	MARITAL2	0.8187	1	0	1	1	1	MARITAL2:1	MARITAL2:1
13	1	MARITAL2:2	rsv_genus38	11	MARITAL2:2	MARITAL2	0.8187	1	0	1.14571	0.733076	1.7906	MARITAL2:2	MARITAL2:2
13	1	MARITAL2:3	rsv_genus38	11	MARITAL2:3	MARITAL2	0.8187	1	0	1.08336	0.595751	1.97006	MARITAL2:3	MARITAL2:3
13	1	NSMOKING2:1	rsv_genus38	12	NSMOKING2:1	NSMOKING2	0.1671	1	0	1	1	1	NSMOKING2:1	NSMOKING2:1
13	1	NSMOKING2:2	rsv_genus38	12	NSMOKING2:2	NSMOKING2	0.1671	1	0	0.895751	0.63815	1.25734	NSMOKING2:2	NSMOKING2:2
13	1	NSMOKING2:3	rsv_genus38	12	NSMOKING2:3	NSMOKING2	0.1671	1	0	1.35393	0.971177	1.88754	NSMOKING2:3	NSMOKING2:3
13	1	PERIO_ALL2:1	rsv_genus38	13	PERIO_ALL2:1	PERIO_ALL2	0	1	1	1	1	1	PERIO_ALL2:1	PERIO_ALL2:1
13	1	PERIO_ALL2:2	rsv_genus38	13	PERIO_ALL2:2	PERIO_ALL2	0	1	1	2.17768	0.908815	5.21812	PERIO_ALL2:2	PERIO_ALL2:2
13	1	PERIO_ALL2:3	rsv_genus38	13	PERIO_ALL2:3	PERIO_ALL2	0	1	1	1.18875	0.866184	1.63144	PERIO_ALL2:3	PERIO_ALL2:3
13	1	PERIO_ALL2:4	rsv_genus38	13	PERIO_ALL2:4	PERIO_ALL2	0	1	1	1.39917	0.842932	2.32245	PERIO_ALL2:4	PERIO_ALL2:4
13	1	PERIO_ALL2:77	rsv_genus38	13	PERIO_ALL2:77	PERIO_ALL2	0	1	1	1.6734	0.900203	3.1107	PERIO_ALL2:77	PERIO_ALL2:77
13	1	PERIO_ALL2:88	rsv_genus38	13	PERIO_ALL2:88	PERIO_ALL2	0	1	1	0.455289	0.159702	1.29797	PERIO_ALL2:88	PERIO_ALL2:88
13	1	PERIO_ALL2:99	rsv_genus38	13	PERIO_ALL2:99	PERIO_ALL2	0	1	1	0.628982	0.31257	1.26569	PERIO_ALL2:99	PERIO_ALL2:99
13	1	POVERTY:1	rsv_genus38	14	POVERTY:1	POVERTY	0.0381	1	0	1	1	1	POVERTY:1	POVERTY:1
13	1	POVERTY:2	rsv_genus38	14	POVERTY:2	POVERTY	0.0381	1	0	0.968399	0.534245	1.75537	POVERTY:2	POVERTY:2
13	1	POVERTY:3	rsv_genus38	14	POVERTY:3	POVERTY	0.0381	1	0	1.05612	0.531976	2.09668	POVERTY:3	POVERTY:3
13	1	POVERTY:4	rsv_genus38	14	POVERTY:4	POVERTY	0.0381	1	0	1.40628	0.814551	2.42786	POVERTY:4	POVERTY:4
13	1	POVERTY:99	rsv_genus38	14	POVERTY:99	POVERTY	0.0381	1	0	1.61401	0.929309	2.80317	POVERTY:99	POVERTY:99
13	1	RACECAT:1	rsv_genus38	15	RACECAT:1	RACECAT	0.0005	1	0	0.954589	0.735288	1.2393	RACECAT:1	RACECAT:1
13	1	RACECAT:2	rsv_genus38	15	RACECAT:2	RACECAT	0.0005	1	0	1.00924	0.673351	1.51269	RACECAT:2	RACECAT:2
13	1	RACECAT:3	rsv_genus38	15	RACECAT:3	RACECAT	0.0005	1	0	1	1	1	RACECAT:3	RACECAT:3
13	1	RACECAT:4	rsv_genus38	15	RACECAT:4	RACECAT	0.0005	1	0	1.13696	0.808291	1.59927	RACECAT:4	RACECAT:4
13	1	RACECAT:5	rsv_genus38	15	RACECAT:5	RACECAT	0.0005	1	0	0.471949	0.333916	0.66704	RACECAT:5	RACECAT:5
13	1	Intercept	rsv_genus38	16	Intercept	INTERCEPT		1	1	0.105937	0.0231668	0.484433	Intercept	Intercept
13	1	SPL5AGE2	rsv_genus39	1	SPL5AGE2	EFFECT_1	0.0924	1	0	1.00014	0.999883	1.0004	SPL5AGE2	SPL5AGE2
13	1	SPL5AGE3	rsv_genus39	1	SPL5AGE3	EFFECT_1	0.0924	1	0	0.999875	0.999551	1.0002	SPL5AGE3	SPL5AGE3
13	1	AGE	rsv_genus39	1	AGE	EFFECT_1	0.0924	1	0	0.998881	0.964068	1.03495	AGE	AGE
13	1	SPL5AGE1	rsv_genus39	1	SPL5AGE1	EFFECT_1	0.0924	1	0	0.999944	0.999841	1.00005	SPL5AGE1	SPL5AGE1
13	1	ALC_DK:0	rsv_genus39	2	ALC_DK:0	ALC_DK	0.0099	1	0	1	1	1	ALC_DK:0	ALC_DK:0
13	1	ALC_DK:1	rsv_genus39	2	ALC_DK:1	ALC_DK	0.0099	1	0	0.810151	0.627237	1.04641	ALC_DK:1	ALC_DK:1
13	1	ALC_DK:2	rsv_genus39	2	ALC_DK:2	ALC_DK	0.0099	1	0	0.991218	0.825439	1.19029	ALC_DK:2	ALC_DK:2
13	1	ALC_DK:3	rsv_genus39	2	ALC_DK:3	ALC_DK	0.0099	1	0	1.12992	0.950657	1.34299	ALC_DK:3	ALC_DK:3
13	1	ALC_DK:4	rsv_genus39	2	ALC_DK:4	ALC_DK	0.0099	1	0	1.27723	0.981812	1.66154	ALC_DK:4	ALC_DK:4
13	1	ALC_DK:5	rsv_genus39	2	ALC_DK:5	ALC_DK	0.0099	1	0	0.82972	0.606918	1.13431	ALC_DK:5	ALC_DK:5
13	1	ALC_DK:99	rsv_genus39	2	ALC_DK:99	ALC_DK	0.0099	1	0	0.918952	0.76579	1.10275	ALC_DK:99	ALC_DK:99
13	1	takes rx for antibiotic:0	rsv_genus39	3	takes rx for antibiotic:0	ANTIBIOFL	0.5263	1	0	1	1	1	takes rx for antibiotic:0	takes rx for antibiotic:0
13	1	takes rx for antibiotic:1	rsv_genus39	3	takes rx for antibiotic:1	ANTIBIOFL	0.5263	1	0	0.920056	0.706108	1.19883	takes rx for antibiotic:1	takes rx for antibiotic:1
13	1	takes rx for antihyperlipidemic:0	rsv_genus39	4	takes rx for antihyperlipidemic:0	ANTILIPFL	0.8196	1	0	1	1	1	takes rx for antihyperlipidemic:0	takes rx for antihyperlipidemic:0
13	1	takes rx for antihyperlipidemic:1	rsv_genus39	4	takes rx for antihyperlipidemic:1	ANTILIPFL	0.8196	1	0	0.975043	0.779603	1.21948	takes rx for antihyperlipidemic:1	takes rx for antihyperlipidemic:1
13	1	BMI2:1	rsv_genus39	5	BMI2:1	BMI2	0.4511	1	0	0.984752	0.556915	1.74126	BMI2:1	BMI2:1
13	1	BMI2:2	rsv_genus39	5	BMI2:2	BMI2	0.4511	1	0	1	1	1	BMI2:2	BMI2:2
13	1	BMI2:3	rsv_genus39	5	BMI2:3	BMI2	0.4511	1	0	0.969167	0.802112	1.17101	BMI2:3	BMI2:3
13	1	BMI2:4	rsv_genus39	5	BMI2:4	BMI2	0.4511	1	0	1.11747	0.916837	1.36201	BMI2:4	BMI2:4
13	1	BMI2:5	rsv_genus39	5	BMI2:5	BMI2	0.4511	1	0	1.06005	0.859155	1.30793	BMI2:5	BMI2:5
13	1	EDUCAT2:1	rsv_genus39	6	EDUCAT2:1	EDUCAT2	0.7562	1	0	1	1	1	EDUCAT2:1	EDUCAT2:1
13	1	EDUCAT2:2	rsv_genus39	6	EDUCAT2:2	EDUCAT2	0.7562	1	0	1.07327	0.884531	1.30229	EDUCAT2:2	EDUCAT2:2
13	1	EDUCAT2:3	rsv_genus39	6	EDUCAT2:3	EDUCAT2	0.7562	1	0	1.02614	0.881823	1.19408	EDUCAT2:3	EDUCAT2:3
13	1	GENDER:1	rsv_genus39	7	GENDER:1	GENDER	0.3059	1	0	1	1	1	GENDER:1	GENDER:1
13	1	GENDER:2	rsv_genus39	7	GENDER:2	GENDER	0.3059	1	0	1.06676	0.940064	1.21054	GENDER:2	GENDER:2
13	1	takes rx for GERD:0	rsv_genus39	8	takes rx for GERD:0	GERDFL	0.4926	1	0	1	1	1	takes rx for GERD:0	takes rx for GERD:0
13	1	takes rx for GERD:1	rsv_genus39	8	takes rx for GERD:1	GERDFL	0.4926	1	0	0.888188	0.627358	1.25746	takes rx for GERD:1	takes rx for GERD:1
13	1	diabetes based on 2 lab variables and 3 diq questions:0	rsv_genus39	9	diabetes based on 2 lab variables and 3 diq questions:0	NEWLABDIABETES	0.6567	1	0	1	1	1	diabetes based on 2 lab variables and 3 diq questions:0	diabetes based on 2 lab variables and 3 diq questions:0
13	1	diabetes based on 2 lab variables and 3 diq questions:1	rsv_genus39	9	diabetes based on 2 lab variables and 3 diq questions:1	NEWLABDIABETES	0.6567	1	0	1.04619	0.852438	1.28397	diabetes based on 2 lab variables and 3 diq questions:1	diabetes based on 2 lab variables and 3 diq questions:1
13	1	LABHYPERTENSION:0	rsv_genus39	10	LABHYPERTENSION:0	LABHYPERTENSION	0.1099	1	0	1	1	1	LABHYPERTENSION:0	LABHYPERTENSION:0
13	1	LABHYPERTENSION:1	rsv_genus39	10	LABHYPERTENSION:1	LABHYPERTENSION	0.1099	1	0	0.902409	0.794661	1.02477	LABHYPERTENSION:1	LABHYPERTENSION:1
13	1	MARITAL2:1	rsv_genus39	11	MARITAL2:1	MARITAL2	0.9372	1	0	1	1	1	MARITAL2:1	MARITAL2:1
13	1	MARITAL2:2	rsv_genus39	11	MARITAL2:2	MARITAL2	0.9372	1	0	0.98412	0.809382	1.19658	MARITAL2:2	MARITAL2:2
13	1	MARITAL2:3	rsv_genus39	11	MARITAL2:3	MARITAL2	0.9372	1	0	0.960312	0.760372	1.21283	MARITAL2:3	MARITAL2:3
13	1	NSMOKING2:1	rsv_genus39	12	NSMOKING2:1	NSMOKING2	0.0074	1	0	1	1	1	NSMOKING2:1	NSMOKING2:1
13	1	NSMOKING2:2	rsv_genus39	12	NSMOKING2:2	NSMOKING2	0.0074	1	0	1.05217	0.88553	1.25016	NSMOKING2:2	NSMOKING2:2
13	1	NSMOKING2:3	rsv_genus39	12	NSMOKING2:3	NSMOKING2	0.0074	1	0	0.705512	0.564141	0.88231	NSMOKING2:3	NSMOKING2:3
13	1	PERIO_ALL2:1	rsv_genus39	13	PERIO_ALL2:1	PERIO_ALL2	0	1	1	1	1	1	PERIO_ALL2:1	PERIO_ALL2:1
13	1	PERIO_ALL2:2	rsv_genus39	13	PERIO_ALL2:2	PERIO_ALL2	0	1	1	1.16356	0.863087	1.56863	PERIO_ALL2:2	PERIO_ALL2:2
13	1	PERIO_ALL2:3	rsv_genus39	13	PERIO_ALL2:3	PERIO_ALL2	0	1	1	1.39881	1.16518	1.67929	PERIO_ALL2:3	PERIO_ALL2:3
13	1	PERIO_ALL2:4	rsv_genus39	13	PERIO_ALL2:4	PERIO_ALL2	0	1	1	2.04612	1.53422	2.72883	PERIO_ALL2:4	PERIO_ALL2:4
13	1	PERIO_ALL2:77	rsv_genus39	13	PERIO_ALL2:77	PERIO_ALL2	0	1	1	0.855603	0.649285	1.12748	PERIO_ALL2:77	PERIO_ALL2:77
13	1	PERIO_ALL2:88	rsv_genus39	13	PERIO_ALL2:88	PERIO_ALL2	0	1	1	0.154229	0.0579666	0.410347	PERIO_ALL2:88	PERIO_ALL2:88
13	1	PERIO_ALL2:99	rsv_genus39	13	PERIO_ALL2:99	PERIO_ALL2	0	1	1	1.35504	0.919839	1.99614	PERIO_ALL2:99	PERIO_ALL2:99
13	1	POVERTY:1	rsv_genus39	14	POVERTY:1	POVERTY	0.0154	1	0	1	1	1	POVERTY:1	POVERTY:1
13	1	POVERTY:2	rsv_genus39	14	POVERTY:2	POVERTY	0.0154	1	0	1.05976	0.882929	1.27202	POVERTY:2	POVERTY:2
13	1	POVERTY:3	rsv_genus39	14	POVERTY:3	POVERTY	0.0154	1	0	1.05514	0.902503	1.23358	POVERTY:3	POVERTY:3
13	1	POVERTY:4	rsv_genus39	14	POVERTY:4	POVERTY	0.0154	1	0	1.25684	1.08688	1.45339	POVERTY:4	POVERTY:4
13	1	POVERTY:99	rsv_genus39	14	POVERTY:99	POVERTY	0.0154	1	0	1.09109	0.769176	1.54773	POVERTY:99	POVERTY:99
13	1	RACECAT:1	rsv_genus39	15	RACECAT:1	RACECAT	0.0008	1	0	1.46788	1.12532	1.91473	RACECAT:1	RACECAT:1
13	1	RACECAT:2	rsv_genus39	15	RACECAT:2	RACECAT	0.0008	1	0	1.03816	0.878348	1.22704	RACECAT:2	RACECAT:2
13	1	RACECAT:3	rsv_genus39	15	RACECAT:3	RACECAT	0.0008	1	0	1	1	1	RACECAT:3	RACECAT:3
13	1	RACECAT:4	rsv_genus39	15	RACECAT:4	RACECAT	0.0008	1	0	1.14333	0.984805	1.32736	RACECAT:4	RACECAT:4
13	1	RACECAT:5	rsv_genus39	15	RACECAT:5	RACECAT	0.0008	1	0	1.52776	1.26526	1.84472	RACECAT:5	RACECAT:5
13	1	Intercept	rsv_genus39	16	Intercept	INTERCEPT		1	1	3.07816	1.01406	9.34365	Intercept	Intercept
13	1	SPL5AGE2	rsv_genus396	1	SPL5AGE2	EFFECT_1	0.0431	1	0	0.999565	0.998022	1.00111	SPL5AGE2	SPL5AGE2
13	1	SPL5AGE3	rsv_genus396	1	SPL5AGE3	EFFECT_1	0.0431	1	0	1.00066	0.998931	1.0024	SPL5AGE3	SPL5AGE3
13	1	AGE	rsv_genus396	1	AGE	EFFECT_1	0.0431	1	0	1.04349	0.911069	1.19516	AGE	AGE
13	1	SPL5AGE1	rsv_genus396	1	SPL5AGE1	EFFECT_1	0.0431	1	0	1.00011	0.999499	1.00073	SPL5AGE1	SPL5AGE1
13	1	ALC_DK:0	rsv_genus396	2	ALC_DK:0	ALC_DK	0.4679	1	0	1	1	1	ALC_DK:0	ALC_DK:0
13	1	ALC_DK:1	rsv_genus396	2	ALC_DK:1	ALC_DK	0.4679	1	0	3.85512	1.04468	14.2263	ALC_DK:1	ALC_DK:1
13	1	ALC_DK:2	rsv_genus396	2	ALC_DK:2	ALC_DK	0.4679	1	0	1.55782	0.748805	3.24088	ALC_DK:2	ALC_DK:2
13	1	ALC_DK:3	rsv_genus396	2	ALC_DK:3	ALC_DK	0.4679	1	0	1.03525	0.557072	1.92388	ALC_DK:3	ALC_DK:3
13	1	ALC_DK:4	rsv_genus396	2	ALC_DK:4	ALC_DK	0.4679	1	0	1.48065	0.537184	4.08112	ALC_DK:4	ALC_DK:4
13	1	ALC_DK:5	rsv_genus396	2	ALC_DK:5	ALC_DK	0.4679	1	0	1.24492	0.617612	2.50939	ALC_DK:5	ALC_DK:5
13	1	ALC_DK:99	rsv_genus396	2	ALC_DK:99	ALC_DK	0.4679	1	0	1.60093	0.733441	3.49446	ALC_DK:99	ALC_DK:99
13	1	takes rx for antibiotic:0	rsv_genus396	3	takes rx for antibiotic:0	ANTIBIOFL	0.7609	1	0	1	1	1	takes rx for antibiotic:0	takes rx for antibiotic:0
13	1	takes rx for antibiotic:1	rsv_genus396	3	takes rx for antibiotic:1	ANTIBIOFL	0.7609	1	0	0.769878	0.135976	4.35894	takes rx for antibiotic:1	takes rx for antibiotic:1
13	1	takes rx for antihyperlipidemic:0	rsv_genus396	4	takes rx for antihyperlipidemic:0	ANTILIPFL	0.6941	1	0	1	1	1	takes rx for antihyperlipidemic:0	takes rx for antihyperlipidemic:0
13	1	takes rx for antihyperlipidemic:1	rsv_genus396	4	takes rx for antihyperlipidemic:1	ANTILIPFL	0.6941	1	0	0.860515	0.398253	1.85934	takes rx for antihyperlipidemic:1	takes rx for antihyperlipidemic:1
13	1	BMI2:1	rsv_genus396	5	BMI2:1	BMI2	0.247	1	0	0.381945	0.135394	1.07746	BMI2:1	BMI2:1
13	1	BMI2:2	rsv_genus396	5	BMI2:2	BMI2	0.247	1	0	1	1	1	BMI2:2	BMI2:2
13	1	BMI2:3	rsv_genus396	5	BMI2:3	BMI2	0.247	1	0	0.911751	0.387472	2.14542	BMI2:3	BMI2:3
13	1	BMI2:4	rsv_genus396	5	BMI2:4	BMI2	0.247	1	0	0.809513	0.235526	2.78233	BMI2:4	BMI2:4
13	1	BMI2:5	rsv_genus396	5	BMI2:5	BMI2	0.247	1	0	0.696466	0.251641	1.92761	BMI2:5	BMI2:5
13	1	EDUCAT2:1	rsv_genus396	6	EDUCAT2:1	EDUCAT2	0.0446	1	0	1	1	1	EDUCAT2:1	EDUCAT2:1
13	1	EDUCAT2:2	rsv_genus396	6	EDUCAT2:2	EDUCAT2	0.0446	1	0	2.07592	0.810458	5.31728	EDUCAT2:2	EDUCAT2:2
13	1	EDUCAT2:3	rsv_genus396	6	EDUCAT2:3	EDUCAT2	0.0446	1	0	0.880564	0.568787	1.36324	EDUCAT2:3	EDUCAT2:3
13	1	GENDER:1	rsv_genus396	7	GENDER:1	GENDER	0.1952	1	0	1	1	1	GENDER:1	GENDER:1
13	1	GENDER:2	rsv_genus396	7	GENDER:2	GENDER	0.1952	1	0	0.757065	0.493362	1.16172	GENDER:2	GENDER:2
13	1	takes rx for GERD:0	rsv_genus396	8	takes rx for GERD:0	GERDFL	0.8105	1	0	1	1	1	takes rx for GERD:0	takes rx for GERD:0
13	1	takes rx for GERD:1	rsv_genus396	8	takes rx for GERD:1	GERDFL	0.8105	1	0	1.17893	0.294916	4.71281	takes rx for GERD:1	takes rx for GERD:1
13	1	diabetes based on 2 lab variables and 3 diq questions:0	rsv_genus396	9	diabetes based on 2 lab variables and 3 diq questions:0	NEWLABDIABETES	0.6649	1	0	1	1	1	diabetes based on 2 lab variables and 3 diq questions:0	diabetes based on 2 lab variables and 3 diq questions:0
13	1	diabetes based on 2 lab variables and 3 diq questions:1	rsv_genus396	9	diabetes based on 2 lab variables and 3 diq questions:1	NEWLABDIABETES	0.6649	1	0	0.861052	0.429122	1.72774	diabetes based on 2 lab variables and 3 diq questions:1	diabetes based on 2 lab variables and 3 diq questions:1
13	1	LABHYPERTENSION:0	rsv_genus396	10	LABHYPERTENSION:0	LABHYPERTENSION	0.5625	1	0	1	1	1	LABHYPERTENSION:0	LABHYPERTENSION:0
13	1	LABHYPERTENSION:1	rsv_genus396	10	LABHYPERTENSION:1	LABHYPERTENSION	0.5625	1	0	0.824936	0.422431	1.61096	LABHYPERTENSION:1	LABHYPERTENSION:1
13	1	MARITAL2:1	rsv_genus396	11	MARITAL2:1	MARITAL2	0.5393	1	0	1	1	1	MARITAL2:1	MARITAL2:1
13	1	MARITAL2:2	rsv_genus396	11	MARITAL2:2	MARITAL2	0.5393	1	0	0.802688	0.437543	1.47256	MARITAL2:2	MARITAL2:2
13	1	MARITAL2:3	rsv_genus396	11	MARITAL2:3	MARITAL2	0.5393	1	0	1.49459	0.447801	4.98837	MARITAL2:3	MARITAL2:3
13	1	NSMOKING2:1	rsv_genus396	12	NSMOKING2:1	NSMOKING2	0.0375	1	0	1	1	1	NSMOKING2:1	NSMOKING2:1
13	1	NSMOKING2:2	rsv_genus396	12	NSMOKING2:2	NSMOKING2	0.0375	1	0	1.4481	0.736359	2.8478	NSMOKING2:2	NSMOKING2:2
13	1	NSMOKING2:3	rsv_genus396	12	NSMOKING2:3	NSMOKING2	0.0375	1	0	2.10326	1.03639	4.26837	NSMOKING2:3	NSMOKING2:3
13	1	PERIO_ALL2:1	rsv_genus396	13	PERIO_ALL2:1	PERIO_ALL2	0	1	1	1	1	1	PERIO_ALL2:1	PERIO_ALL2:1
13	1	PERIO_ALL2:2	rsv_genus396	13	PERIO_ALL2:2	PERIO_ALL2	0	1	1	0.559805	0.148603	2.10886	PERIO_ALL2:2	PERIO_ALL2:2
13	1	PERIO_ALL2:3	rsv_genus396	13	PERIO_ALL2:3	PERIO_ALL2	0	1	1	0.7586	0.169032	3.40453	PERIO_ALL2:3	PERIO_ALL2:3
13	1	PERIO_ALL2:4	rsv_genus396	13	PERIO_ALL2:4	PERIO_ALL2	0	1	1	1.33761	0.274	6.52992	PERIO_ALL2:4	PERIO_ALL2:4
13	1	PERIO_ALL2:77	rsv_genus396	13	PERIO_ALL2:77	PERIO_ALL2	0	1	1	0.699434	0.321174	1.52319	PERIO_ALL2:77	PERIO_ALL2:77
13	1	PERIO_ALL2:88	rsv_genus396	13	PERIO_ALL2:88	PERIO_ALL2	0	1	1	0.00871108	0.000698861	0.108581	PERIO_ALL2:88	PERIO_ALL2:88
13	1	PERIO_ALL2:99	rsv_genus396	13	PERIO_ALL2:99	PERIO_ALL2	0	1	1	1.25918	0.166595	9.51722	PERIO_ALL2:99	PERIO_ALL2:99
13	1	POVERTY:1	rsv_genus396	14	POVERTY:1	POVERTY	0.2165	1	0	1	1	1	POVERTY:1	POVERTY:1
13	1	POVERTY:2	rsv_genus396	14	POVERTY:2	POVERTY	0.2165	1	0	0.513537	0.181143	1.45586	POVERTY:2	POVERTY:2
13	1	POVERTY:3	rsv_genus396	14	POVERTY:3	POVERTY	0.2165	1	0	0.361176	0.113666	1.14764	POVERTY:3	POVERTY:3
13	1	POVERTY:4	rsv_genus396	14	POVERTY:4	POVERTY	0.2165	1	0	0.49252	0.130853	1.85381	POVERTY:4	POVERTY:4
13	1	POVERTY:99	rsv_genus396	14	POVERTY:99	POVERTY	0.2165	1	0	0.370185	0.108621	1.26161	POVERTY:99	POVERTY:99
13	1	RACECAT:1	rsv_genus396	15	RACECAT:1	RACECAT	0.0004	1	0	1.47566	0.743459	2.92898	RACECAT:1	RACECAT:1
13	1	RACECAT:2	rsv_genus396	15	RACECAT:2	RACECAT	0.0004	1	0	0.585988	0.237805	1.44396	RACECAT:2	RACECAT:2
13	1	RACECAT:3	rsv_genus396	15	RACECAT:3	RACECAT	0.0004	1	0	1	1	1	RACECAT:3	RACECAT:3
13	1	RACECAT:4	rsv_genus396	15	RACECAT:4	RACECAT	0.0004	1	0	1.40357	0.709129	2.77807	RACECAT:4	RACECAT:4
13	1	RACECAT:5	rsv_genus396	15	RACECAT:5	RACECAT	0.0004	1	0	0.720613	0.343238	1.51289	RACECAT:5	RACECAT:5
13	1	Intercept	rsv_genus396	16	Intercept	INTERCEPT		1	1	0.0116694	0.000266632	0.510724	Intercept	Intercept
13	1	SPL5AGE2	rsv_genus422	1	SPL5AGE2	EFFECT_1	0.0285	1	0	0.999349	0.998732	0.999966	SPL5AGE2	SPL5AGE2
13	1	SPL5AGE3	rsv_genus422	1	SPL5AGE3	EFFECT_1	0.0285	1	0	1.00068	0.999883	1.00148	SPL5AGE3	SPL5AGE3
13	1	AGE	rsv_genus422	1	AGE	EFFECT_1	0.0285	1	0	0.864929	0.765681	0.977041	AGE	AGE
13	1	SPL5AGE1	rsv_genus422	1	SPL5AGE1	EFFECT_1	0.0285	1	0	1.00029	1.00004	1.00055	SPL5AGE1	SPL5AGE1
13	1	ALC_DK:0	rsv_genus422	2	ALC_DK:0	ALC_DK	0.5153	1	0	1	1	1	ALC_DK:0	ALC_DK:0
13	1	ALC_DK:1	rsv_genus422	2	ALC_DK:1	ALC_DK	0.5153	1	0	1.70819	0.966592	3.01875	ALC_DK:1	ALC_DK:1
13	1	ALC_DK:2	rsv_genus422	2	ALC_DK:2	ALC_DK	0.5153	1	0	1.39701	0.681205	2.86498	ALC_DK:2	ALC_DK:2
13	1	ALC_DK:3	rsv_genus422	2	ALC_DK:3	ALC_DK	0.5153	1	0	1.60282	0.891147	2.88285	ALC_DK:3	ALC_DK:3
13	1	ALC_DK:4	rsv_genus422	2	ALC_DK:4	ALC_DK	0.5153	1	0	1.37811	0.713293	2.66258	ALC_DK:4	ALC_DK:4
13	1	ALC_DK:5	rsv_genus422	2	ALC_DK:5	ALC_DK	0.5153	1	0	1.67133	0.873848	3.19662	ALC_DK:5	ALC_DK:5
13	1	ALC_DK:99	rsv_genus422	2	ALC_DK:99	ALC_DK	0.5153	1	0	1.24407	0.625838	2.47303	ALC_DK:99	ALC_DK:99
13	1	takes rx for antibiotic:0	rsv_genus422	3	takes rx for antibiotic:0	ANTIBIOFL	0.0286	1	0	1	1	1	takes rx for antibiotic:0	takes rx for antibiotic:0
13	1	takes rx for antibiotic:1	rsv_genus422	3	takes rx for antibiotic:1	ANTIBIOFL	0.0286	1	0	0.650757	0.444167	0.953434	takes rx for antibiotic:1	takes rx for antibiotic:1
13	1	takes rx for antihyperlipidemic:0	rsv_genus422	4	takes rx for antihyperlipidemic:0	ANTILIPFL	0.302	1	0	1	1	1	takes rx for antihyperlipidemic:0	takes rx for antihyperlipidemic:0
13	1	takes rx for antihyperlipidemic:1	rsv_genus422	4	takes rx for antihyperlipidemic:1	ANTILIPFL	0.302	1	0	1.27954	0.793115	2.06428	takes rx for antihyperlipidemic:1	takes rx for antihyperlipidemic:1
13	1	BMI2:1	rsv_genus422	5	BMI2:1	BMI2	0.2598	1	0	4.21274	1.0117	17.5419	BMI2:1	BMI2:1
13	1	BMI2:2	rsv_genus422	5	BMI2:2	BMI2	0.2598	1	0	1	1	1	BMI2:2	BMI2:2
13	1	BMI2:3	rsv_genus422	5	BMI2:3	BMI2	0.2598	1	0	0.940468	0.701579	1.2607	BMI2:3	BMI2:3
13	1	BMI2:4	rsv_genus422	5	BMI2:4	BMI2	0.2598	1	0	1.18152	0.828019	1.68593	BMI2:4	BMI2:4
13	1	BMI2:5	rsv_genus422	5	BMI2:5	BMI2	0.2598	1	0	1.07151	0.569328	2.01665	BMI2:5	BMI2:5
13	1	EDUCAT2:1	rsv_genus422	6	EDUCAT2:1	EDUCAT2	0.0004	1	0	1	1	1	EDUCAT2:1	EDUCAT2:1
13	1	EDUCAT2:2	rsv_genus422	6	EDUCAT2:2	EDUCAT2	0.0004	1	0	0.750569	0.546226	1.03136	EDUCAT2:2	EDUCAT2:2
13	1	EDUCAT2:3	rsv_genus422	6	EDUCAT2:3	EDUCAT2	0.0004	1	0	1.46517	1.06807	2.00992	EDUCAT2:3	EDUCAT2:3
13	1	GENDER:1	rsv_genus422	7	GENDER:1	GENDER	0.1971	1	0	1	1	1	GENDER:1	GENDER:1
13	1	GENDER:2	rsv_genus422	7	GENDER:2	GENDER	0.1971	1	0	1.33857	0.852932	2.1007	GENDER:2	GENDER:2
13	1	takes rx for GERD:0	rsv_genus422	8	takes rx for GERD:0	GERDFL	0.357	1	0	1	1	1	takes rx for GERD:0	takes rx for GERD:0
13	1	takes rx for GERD:1	rsv_genus422	8	takes rx for GERD:1	GERDFL	0.357	1	0	1.24445	0.772871	2.00378	takes rx for GERD:1	takes rx for GERD:1
13	1	diabetes based on 2 lab variables and 3 diq questions:0	rsv_genus422	9	diabetes based on 2 lab variables and 3 diq questions:0	NEWLABDIABETES	0.2072	1	0	1	1	1	diabetes based on 2 lab variables and 3 diq questions:0	diabetes based on 2 lab variables and 3 diq questions:0
13	1	diabetes based on 2 lab variables and 3 diq questions:1	rsv_genus422	9	diabetes based on 2 lab variables and 3 diq questions:1	NEWLABDIABETES	0.2072	1	0	1.44207	0.808252	2.57293	diabetes based on 2 lab variables and 3 diq questions:1	diabetes based on 2 lab variables and 3 diq questions:1
13	1	LABHYPERTENSION:0	rsv_genus422	10	LABHYPERTENSION:0	LABHYPERTENSION	0.1054	1	0	1	1	1	LABHYPERTENSION:0	LABHYPERTENSION:0
13	1	LABHYPERTENSION:1	rsv_genus422	10	LABHYPERTENSION:1	LABHYPERTENSION	0.1054	1	0	0.728468	0.494644	1.07283	LABHYPERTENSION:1	LABHYPERTENSION:1
13	1	MARITAL2:1	rsv_genus422	11	MARITAL2:1	MARITAL2	0.6422	1	0	1	1	1	MARITAL2:1	MARITAL2:1
13	1	MARITAL2:2	rsv_genus422	11	MARITAL2:2	MARITAL2	0.6422	1	0	0.954962	0.57196	1.59443	MARITAL2:2	MARITAL2:2
13	1	MARITAL2:3	rsv_genus422	11	MARITAL2:3	MARITAL2	0.6422	1	0	0.776916	0.412222	1.46425	MARITAL2:3	MARITAL2:3
13	1	NSMOKING2:1	rsv_genus422	12	NSMOKING2:1	NSMOKING2	0.4682	1	0	1	1	1	NSMOKING2:1	NSMOKING2:1
13	1	NSMOKING2:2	rsv_genus422	12	NSMOKING2:2	NSMOKING2	0.4682	1	0	0.902461	0.598362	1.36111	NSMOKING2:2	NSMOKING2:2
13	1	NSMOKING2:3	rsv_genus422	12	NSMOKING2:3	NSMOKING2	0.4682	1	0	1.15467	0.845739	1.57645	NSMOKING2:3	NSMOKING2:3
13	1	PERIO_ALL2:1	rsv_genus422	13	PERIO_ALL2:1	PERIO_ALL2	0.0537	1	0	1	1	1	PERIO_ALL2:1	PERIO_ALL2:1
13	1	PERIO_ALL2:2	rsv_genus422	13	PERIO_ALL2:2	PERIO_ALL2	0.0537	1	0	1.13205	0.515441	2.4863	PERIO_ALL2:2	PERIO_ALL2:2
13	1	PERIO_ALL2:3	rsv_genus422	13	PERIO_ALL2:3	PERIO_ALL2	0.0537	1	0	1.23389	0.754362	2.01825	PERIO_ALL2:3	PERIO_ALL2:3
13	1	PERIO_ALL2:4	rsv_genus422	13	PERIO_ALL2:4	PERIO_ALL2	0.0537	1	0	1.8564	1.11462	3.09183	PERIO_ALL2:4	PERIO_ALL2:4
13	1	PERIO_ALL2:77	rsv_genus422	13	PERIO_ALL2:77	PERIO_ALL2	0.0537	1	0	0.691435	0.369267	1.29468	PERIO_ALL2:77	PERIO_ALL2:77
13	1	PERIO_ALL2:88	rsv_genus422	13	PERIO_ALL2:88	PERIO_ALL2	0.0537	1	0	2.49412	1.19014	5.22685	PERIO_ALL2:88	PERIO_ALL2:88
13	1	PERIO_ALL2:99	rsv_genus422	13	PERIO_ALL2:99	PERIO_ALL2	0.0537	1	0	1.33535	0.71152	2.50611	PERIO_ALL2:99	PERIO_ALL2:99
13	1	POVERTY:1	rsv_genus422	14	POVERTY:1	POVERTY	0.4137	1	0	1	1	1	POVERTY:1	POVERTY:1
13	1	POVERTY:2	rsv_genus422	14	POVERTY:2	POVERTY	0.4137	1	0	1.1676	0.695825	1.95926	POVERTY:2	POVERTY:2
13	1	POVERTY:3	rsv_genus422	14	POVERTY:3	POVERTY	0.4137	1	0	0.961923	0.537868	1.7203	POVERTY:3	POVERTY:3
13	1	POVERTY:4	rsv_genus422	14	POVERTY:4	POVERTY	0.4137	1	0	1.52834	0.782244	2.98607	POVERTY:4	POVERTY:4
13	1	POVERTY:99	rsv_genus422	14	POVERTY:99	POVERTY	0.4137	1	0	1.21194	0.431164	3.40657	POVERTY:99	POVERTY:99
13	1	RACECAT:1	rsv_genus422	15	RACECAT:1	RACECAT	0.376	1	0	1.0703	0.468334	2.446	RACECAT:1	RACECAT:1
13	1	RACECAT:2	rsv_genus422	15	RACECAT:2	RACECAT	0.376	1	0	1.01062	0.525267	1.94444	RACECAT:2	RACECAT:2
13	1	RACECAT:3	rsv_genus422	15	RACECAT:3	RACECAT	0.376	1	0	1	1	1	RACECAT:3	RACECAT:3
13	1	RACECAT:4	rsv_genus422	15	RACECAT:4	RACECAT	0.376	1	0	1.36922	0.88068	2.12877	RACECAT:4	RACECAT:4
13	1	RACECAT:5	rsv_genus422	15	RACECAT:5	RACECAT	0.376	1	0	0.844446	0.352541	2.02271	RACECAT:5	RACECAT:5
13	1	Intercept	rsv_genus422	16	Intercept	INTERCEPT		1	1	158.874	9.59533	2630.55	Intercept	Intercept
13	1	SPL5AGE2	rsv_genus43	1	SPL5AGE2	EFFECT_1	0.2588	1	0	1.0009	0.999413	1.00238	SPL5AGE2	SPL5AGE2
13	1	SPL5AGE3	rsv_genus43	1	SPL5AGE3	EFFECT_1	0.2588	1	0	0.999136	0.99717	1.00111	SPL5AGE3	SPL5AGE3
13	1	AGE	rsv_genus43	1	AGE	EFFECT_1	0.2588	1	0	1.14268	0.914981	1.42704	AGE	AGE
13	1	SPL5AGE1	rsv_genus43	1	SPL5AGE1	EFFECT_1	0.2588	1	0	0.999601	0.999023	1.00018	SPL5AGE1	SPL5AGE1
13	1	ALC_DK:0	rsv_genus43	2	ALC_DK:0	ALC_DK	0.3235	1	0	1	1	1	ALC_DK:0	ALC_DK:0
13	1	ALC_DK:1	rsv_genus43	2	ALC_DK:1	ALC_DK	0.3235	1	0	1.97517	0.667723	5.84268	ALC_DK:1	ALC_DK:1
13	1	ALC_DK:2	rsv_genus43	2	ALC_DK:2	ALC_DK	0.3235	1	0	1.99734	0.488906	8.15982	ALC_DK:2	ALC_DK:2
13	1	ALC_DK:3	rsv_genus43	2	ALC_DK:3	ALC_DK	0.3235	1	0	2.07976	0.583897	7.40779	ALC_DK:3	ALC_DK:3
13	1	ALC_DK:4	rsv_genus43	2	ALC_DK:4	ALC_DK	0.3235	1	0	0.925833	0.195286	4.38929	ALC_DK:4	ALC_DK:4
13	1	ALC_DK:5	rsv_genus43	2	ALC_DK:5	ALC_DK	0.3235	1	0	1.15584	0.318138	4.19935	ALC_DK:5	ALC_DK:5
13	1	ALC_DK:99	rsv_genus43	2	ALC_DK:99	ALC_DK	0.3235	1	0	2.44522	0.508027	11.7693	ALC_DK:99	ALC_DK:99
13	1	takes rx for antibiotic:0	rsv_genus43	3	takes rx for antibiotic:0	ANTIBIOFL	0.5733	1	0	1	1	1	takes rx for antibiotic:0	takes rx for antibiotic:0
13	1	takes rx for antibiotic:1	rsv_genus43	3	takes rx for antibiotic:1	ANTIBIOFL	0.5733	1	0	1.62341	0.286949	9.18437	takes rx for antibiotic:1	takes rx for antibiotic:1
13	1	takes rx for antihyperlipidemic:0	rsv_genus43	4	takes rx for antihyperlipidemic:0	ANTILIPFL	0.7178	1	0	1	1	1	takes rx for antihyperlipidemic:0	takes rx for antihyperlipidemic:0
13	1	takes rx for antihyperlipidemic:1	rsv_genus43	4	takes rx for antihyperlipidemic:1	ANTILIPFL	0.7178	1	0	1.17147	0.484258	2.83391	takes rx for antihyperlipidemic:1	takes rx for antihyperlipidemic:1
13	1	BMI2:1	rsv_genus43	5	BMI2:1	BMI2	0.9043	1	0	1.07366	0.310877	3.70807	BMI2:1	BMI2:1
13	1	BMI2:2	rsv_genus43	5	BMI2:2	BMI2	0.9043	1	0	1	1	1	BMI2:2	BMI2:2
13	1	BMI2:3	rsv_genus43	5	BMI2:3	BMI2	0.9043	1	0	1.07621	0.423468	2.73512	BMI2:3	BMI2:3
13	1	BMI2:4	rsv_genus43	5	BMI2:4	BMI2	0.9043	1	0	0.592905	0.15823	2.22168	BMI2:4	BMI2:4
13	1	BMI2:5	rsv_genus43	5	BMI2:5	BMI2	0.9043	1	0	0.704958	0.190626	2.60701	BMI2:5	BMI2:5
13	1	EDUCAT2:1	rsv_genus43	6	EDUCAT2:1	EDUCAT2	0.4789	1	0	1	1	1	EDUCAT2:1	EDUCAT2:1
13	1	EDUCAT2:2	rsv_genus43	6	EDUCAT2:2	EDUCAT2	0.4789	1	0	1.36733	0.585367	3.19389	EDUCAT2:2	EDUCAT2:2
13	1	EDUCAT2:3	rsv_genus43	6	EDUCAT2:3	EDUCAT2	0.4789	1	0	0.908101	0.415319	1.98557	EDUCAT2:3	EDUCAT2:3
13	1	GENDER:1	rsv_genus43	7	GENDER:1	GENDER	0.2718	1	0	1	1	1	GENDER:1	GENDER:1
13	1	GENDER:2	rsv_genus43	7	GENDER:2	GENDER	0.2718	1	0	1.39437	0.761268	2.55398	GENDER:2	GENDER:2
13	1	takes rx for GERD:0	rsv_genus43	8	takes rx for GERD:0	GERDFL	0.3929	1	0	1	1	1	takes rx for GERD:0	takes rx for GERD:0
13	1	takes rx for GERD:1	rsv_genus43	8	takes rx for GERD:1	GERDFL	0.3929	1	0	0.70513	0.310217	1.60278	takes rx for GERD:1	takes rx for GERD:1
13	1	diabetes based on 2 lab variables and 3 diq questions:0	rsv_genus43	9	diabetes based on 2 lab variables and 3 diq questions:0	NEWLABDIABETES	0.1323	1	0	1	1	1	diabetes based on 2 lab variables and 3 diq questions:0	diabetes based on 2 lab variables and 3 diq questions:0
13	1	diabetes based on 2 lab variables and 3 diq questions:1	rsv_genus43	9	diabetes based on 2 lab variables and 3 diq questions:1	NEWLABDIABETES	0.1323	1	0	0.618059	0.327765	1.16546	diabetes based on 2 lab variables and 3 diq questions:1	diabetes based on 2 lab variables and 3 diq questions:1
13	1	LABHYPERTENSION:0	rsv_genus43	10	LABHYPERTENSION:0	LABHYPERTENSION	0.9605	1	0	1	1	1	LABHYPERTENSION:0	LABHYPERTENSION:0
13	1	LABHYPERTENSION:1	rsv_genus43	10	LABHYPERTENSION:1	LABHYPERTENSION	0.9605	1	0	1.01796	0.492738	2.10304	LABHYPERTENSION:1	LABHYPERTENSION:1
13	1	MARITAL2:1	rsv_genus43	11	MARITAL2:1	MARITAL2	0.1076	1	0	1	1	1	MARITAL2:1	MARITAL2:1
13	1	MARITAL2:2	rsv_genus43	11	MARITAL2:2	MARITAL2	0.1076	1	0	2.50614	1.01193	6.20668	MARITAL2:2	MARITAL2:2
13	1	MARITAL2:3	rsv_genus43	11	MARITAL2:3	MARITAL2	0.1076	1	0	2.10073	0.904636	4.87826	MARITAL2:3	MARITAL2:3
13	1	NSMOKING2:1	rsv_genus43	12	NSMOKING2:1	NSMOKING2	0	1	1	1	1	1	NSMOKING2:1	NSMOKING2:1
13	1	NSMOKING2:2	rsv_genus43	12	NSMOKING2:2	NSMOKING2	0	1	1	1.71069	0.454385	6.44047	NSMOKING2:2	NSMOKING2:2
13	1	NSMOKING2:3	rsv_genus43	12	NSMOKING2:3	NSMOKING2	0	1	1	14.272	6.12935	33.2318	NSMOKING2:3	NSMOKING2:3
13	1	PERIO_ALL2:1	rsv_genus43	13	PERIO_ALL2:1	PERIO_ALL2	0.0092	1	0	1	1	1	PERIO_ALL2:1	PERIO_ALL2:1
13	1	PERIO_ALL2:2	rsv_genus43	13	PERIO_ALL2:2	PERIO_ALL2	0.0092	1	0	0.283691	0.130716	0.61569	PERIO_ALL2:2	PERIO_ALL2:2
13	1	PERIO_ALL2:3	rsv_genus43	13	PERIO_ALL2:3	PERIO_ALL2	0.0092	1	0	1.09998	0.544214	2.22333	PERIO_ALL2:3	PERIO_ALL2:3
13	1	PERIO_ALL2:4	rsv_genus43	13	PERIO_ALL2:4	PERIO_ALL2	0.0092	1	0	0.934137	0.397502	2.19524	PERIO_ALL2:4	PERIO_ALL2:4
13	1	PERIO_ALL2:77	rsv_genus43	13	PERIO_ALL2:77	PERIO_ALL2	0.0092	1	0	0.588887	0.145167	2.38889	PERIO_ALL2:77	PERIO_ALL2:77
13	1	PERIO_ALL2:88	rsv_genus43	13	PERIO_ALL2:88	PERIO_ALL2	0.0092	1	0	1.56962	0.446003	5.52396	PERIO_ALL2:88	PERIO_ALL2:88
13	1	PERIO_ALL2:99	rsv_genus43	13	PERIO_ALL2:99	PERIO_ALL2	0.0092	1	0	0.928358	0.525618	1.63969	PERIO_ALL2:99	PERIO_ALL2:99
13	1	POVERTY:1	rsv_genus43	14	POVERTY:1	POVERTY	0.0001	1	1	1	1	1	POVERTY:1	POVERTY:1
13	1	POVERTY:2	rsv_genus43	14	POVERTY:2	POVERTY	0.0001	1	1	0.743029	0.374193	1.47542	POVERTY:2	POVERTY:2
13	1	POVERTY:3	rsv_genus43	14	POVERTY:3	POVERTY	0.0001	1	1	0.587925	0.236346	1.4625	POVERTY:3	POVERTY:3
13	1	POVERTY:4	rsv_genus43	14	POVERTY:4	POVERTY	0.0001	1	1	0.0807845	0.0265813	0.245517	POVERTY:4	POVERTY:4
13	1	POVERTY:99	rsv_genus43	14	POVERTY:99	POVERTY	0.0001	1	1	0.347972	0.0868295	1.39451	POVERTY:99	POVERTY:99
13	1	RACECAT:1	rsv_genus43	15	RACECAT:1	RACECAT	0.1877	1	0	0.702164	0.123862	3.98051	RACECAT:1	RACECAT:1
13	1	RACECAT:2	rsv_genus43	15	RACECAT:2	RACECAT	0.1877	1	0	0.2268	0.0568658	0.904552	RACECAT:2	RACECAT:2
13	1	RACECAT:3	rsv_genus43	15	RACECAT:3	RACECAT	0.1877	1	0	1	1	1	RACECAT:3	RACECAT:3
13	1	RACECAT:4	rsv_genus43	15	RACECAT:4	RACECAT	0.1877	1	0	1.20433	0.76087	1.90626	RACECAT:4	RACECAT:4
13	1	RACECAT:5	rsv_genus43	15	RACECAT:5	RACECAT	0.1877	1	0	0.609794	0.23909	1.55526	RACECAT:5	RACECAT:5
13	1	Intercept	rsv_genus43	16	Intercept	INTERCEPT		1	1	0.000910262	4.93e-06	0.168033	Intercept	Intercept
13	1	SPL5AGE2	rsv_genus44	1	SPL5AGE2	EFFECT_1	0.002	1	0	0.999739	0.999253	1.00022	SPL5AGE2	SPL5AGE2
13	1	SPL5AGE3	rsv_genus44	1	SPL5AGE3	EFFECT_1	0.002	1	0	1.00031	0.999691	1.00092	SPL5AGE3	SPL5AGE3
13	1	AGE	rsv_genus44	1	AGE	EFFECT_1	0.002	1	0	0.996758	0.904192	1.0988	AGE	AGE
13	1	SPL5AGE1	rsv_genus44	1	SPL5AGE1	EFFECT_1	0.002	1	0	1.0001	0.999898	1.00031	SPL5AGE1	SPL5AGE1
13	1	ALC_DK:0	rsv_genus44	2	ALC_DK:0	ALC_DK	0.0683	1	0	1	1	1	ALC_DK:0	ALC_DK:0
13	1	ALC_DK:1	rsv_genus44	2	ALC_DK:1	ALC_DK	0.0683	1	0	1.24139	0.707764	2.17734	ALC_DK:1	ALC_DK:1
13	1	ALC_DK:2	rsv_genus44	2	ALC_DK:2	ALC_DK	0.0683	1	0	0.876072	0.530958	1.44551	ALC_DK:2	ALC_DK:2
13	1	ALC_DK:3	rsv_genus44	2	ALC_DK:3	ALC_DK	0.0683	1	0	1.22805	0.733959	2.05476	ALC_DK:3	ALC_DK:3
13	1	ALC_DK:4	rsv_genus44	2	ALC_DK:4	ALC_DK	0.0683	1	0	1.35708	0.761204	2.41941	ALC_DK:4	ALC_DK:4
13	1	ALC_DK:5	rsv_genus44	2	ALC_DK:5	ALC_DK	0.0683	1	0	1.49081	0.919458	2.41719	ALC_DK:5	ALC_DK:5
13	1	ALC_DK:99	rsv_genus44	2	ALC_DK:99	ALC_DK	0.0683	1	0	1.26465	0.565743	2.82697	ALC_DK:99	ALC_DK:99
13	1	takes rx for antibiotic:0	rsv_genus44	3	takes rx for antibiotic:0	ANTIBIOFL	0.9749	1	0	1	1	1	takes rx for antibiotic:0	takes rx for antibiotic:0
13	1	takes rx for antibiotic:1	rsv_genus44	3	takes rx for antibiotic:1	ANTIBIOFL	0.9749	1	0	1.00852	0.584898	1.73896	takes rx for antibiotic:1	takes rx for antibiotic:1
13	1	takes rx for antihyperlipidemic:0	rsv_genus44	4	takes rx for antihyperlipidemic:0	ANTILIPFL	0.0276	1	0	1	1	1	takes rx for antihyperlipidemic:0	takes rx for antihyperlipidemic:0
13	1	takes rx for antihyperlipidemic:1	rsv_genus44	4	takes rx for antihyperlipidemic:1	ANTILIPFL	0.0276	1	0	1.48541	1.0476	2.10619	takes rx for antihyperlipidemic:1	takes rx for antihyperlipidemic:1
13	1	BMI2:1	rsv_genus44	5	BMI2:1	BMI2	0.1351	1	0	2.30699	1.21855	4.36767	BMI2:1	BMI2:1
13	1	BMI2:2	rsv_genus44	5	BMI2:2	BMI2	0.1351	1	0	1	1	1	BMI2:2	BMI2:2
13	1	BMI2:3	rsv_genus44	5	BMI2:3	BMI2	0.1351	1	0	0.99188	0.732816	1.34253	BMI2:3	BMI2:3
13	1	BMI2:4	rsv_genus44	5	BMI2:4	BMI2	0.1351	1	0	1.02126	0.72069	1.44717	BMI2:4	BMI2:4
13	1	BMI2:5	rsv_genus44	5	BMI2:5	BMI2	0.1351	1	0	0.933628	0.625069	1.3945	BMI2:5	BMI2:5
13	1	EDUCAT2:1	rsv_genus44	6	EDUCAT2:1	EDUCAT2	0.5868	1	0	1	1	1	EDUCAT2:1	EDUCAT2:1
13	1	EDUCAT2:2	rsv_genus44	6	EDUCAT2:2	EDUCAT2	0.5868	1	0	1.19364	0.83907	1.69803	EDUCAT2:2	EDUCAT2:2
13	1	EDUCAT2:3	rsv_genus44	6	EDUCAT2:3	EDUCAT2	0.5868	1	0	1.10493	0.755334	1.61634	EDUCAT2:3	EDUCAT2:3
13	1	GENDER:1	rsv_genus44	7	GENDER:1	GENDER	0.0018	1	0	1	1	1	GENDER:1	GENDER:1
13	1	GENDER:2	rsv_genus44	7	GENDER:2	GENDER	0.0018	1	0	0.679282	0.538705	0.856542	GENDER:2	GENDER:2
13	1	takes rx for GERD:0	rsv_genus44	8	takes rx for GERD:0	GERDFL	0.3758	1	0	1	1	1	takes rx for GERD:0	takes rx for GERD:0
13	1	takes rx for GERD:1	rsv_genus44	8	takes rx for GERD:1	GERDFL	0.3758	1	0	0.803668	0.489758	1.31878	takes rx for GERD:1	takes rx for GERD:1
13	1	diabetes based on 2 lab variables and 3 diq questions:0	rsv_genus44	9	diabetes based on 2 lab variables and 3 diq questions:0	NEWLABDIABETES	0.5971	1	0	1	1	1	diabetes based on 2 lab variables and 3 diq questions:0	diabetes based on 2 lab variables and 3 diq questions:0
13	1	diabetes based on 2 lab variables and 3 diq questions:1	rsv_genus44	9	diabetes based on 2 lab variables and 3 diq questions:1	NEWLABDIABETES	0.5971	1	0	1.09504	0.774725	1.54779	diabetes based on 2 lab variables and 3 diq questions:1	diabetes based on 2 lab variables and 3 diq questions:1
13	1	LABHYPERTENSION:0	rsv_genus44	10	LABHYPERTENSION:0	LABHYPERTENSION	0.4341	1	0	1	1	1	LABHYPERTENSION:0	LABHYPERTENSION:0
13	1	LABHYPERTENSION:1	rsv_genus44	10	LABHYPERTENSION:1	LABHYPERTENSION	0.4341	1	0	0.923913	0.753908	1.13225	LABHYPERTENSION:1	LABHYPERTENSION:1
13	1	MARITAL2:1	rsv_genus44	11	MARITAL2:1	MARITAL2	0.7216	1	0	1	1	1	MARITAL2:1	MARITAL2:1
13	1	MARITAL2:2	rsv_genus44	11	MARITAL2:2	MARITAL2	0.7216	1	0	0.894752	0.639805	1.25129	MARITAL2:2	MARITAL2:2
13	1	MARITAL2:3	rsv_genus44	11	MARITAL2:3	MARITAL2	0.7216	1	0	0.859718	0.565185	1.30774	MARITAL2:3	MARITAL2:3
13	1	NSMOKING2:1	rsv_genus44	12	NSMOKING2:1	NSMOKING2	0.0003	1	0	1	1	1	NSMOKING2:1	NSMOKING2:1
13	1	NSMOKING2:2	rsv_genus44	12	NSMOKING2:2	NSMOKING2	0.0003	1	0	1.19812	0.876012	1.63867	NSMOKING2:2	NSMOKING2:2
13	1	NSMOKING2:3	rsv_genus44	12	NSMOKING2:3	NSMOKING2	0.0003	1	0	1.68771	1.3347	2.1341	NSMOKING2:3	NSMOKING2:3
13	1	PERIO_ALL2:1	rsv_genus44	13	PERIO_ALL2:1	PERIO_ALL2	0.0056	1	0	1	1	1	PERIO_ALL2:1	PERIO_ALL2:1
13	1	PERIO_ALL2:2	rsv_genus44	13	PERIO_ALL2:2	PERIO_ALL2	0.0056	1	0	0.709316	0.515615	0.975785	PERIO_ALL2:2	PERIO_ALL2:2
13	1	PERIO_ALL2:3	rsv_genus44	13	PERIO_ALL2:3	PERIO_ALL2	0.0056	1	0	0.773554	0.50374	1.18789	PERIO_ALL2:3	PERIO_ALL2:3
13	1	PERIO_ALL2:4	rsv_genus44	13	PERIO_ALL2:4	PERIO_ALL2	0.0056	1	0	1.04911	0.694617	1.58451	PERIO_ALL2:4	PERIO_ALL2:4
13	1	PERIO_ALL2:77	rsv_genus44	13	PERIO_ALL2:77	PERIO_ALL2	0.0056	1	0	0.666178	0.330597	1.3424	PERIO_ALL2:77	PERIO_ALL2:77
13	1	PERIO_ALL2:88	rsv_genus44	13	PERIO_ALL2:88	PERIO_ALL2	0.0056	1	0	0.515396	0.273836	0.970046	PERIO_ALL2:88	PERIO_ALL2:88
13	1	PERIO_ALL2:99	rsv_genus44	13	PERIO_ALL2:99	PERIO_ALL2	0.0056	1	0	0.825773	0.523264	1.30317	PERIO_ALL2:99	PERIO_ALL2:99
13	1	POVERTY:1	rsv_genus44	14	POVERTY:1	POVERTY	0.0557	1	0	1	1	1	POVERTY:1	POVERTY:1
13	1	POVERTY:2	rsv_genus44	14	POVERTY:2	POVERTY	0.0557	1	0	0.647053	0.452018	0.926241	POVERTY:2	POVERTY:2
13	1	POVERTY:3	rsv_genus44	14	POVERTY:3	POVERTY	0.0557	1	0	0.944034	0.626522	1.42246	POVERTY:3	POVERTY:3
13	1	POVERTY:4	rsv_genus44	14	POVERTY:4	POVERTY	0.0557	1	0	0.761898	0.522217	1.11159	POVERTY:4	POVERTY:4
13	1	POVERTY:99	rsv_genus44	14	POVERTY:99	POVERTY	0.0557	1	0	0.578449	0.308816	1.08351	POVERTY:99	POVERTY:99
13	1	RACECAT:1	rsv_genus44	15	RACECAT:1	RACECAT	0.0043	1	0	0.750961	0.47752	1.18098	RACECAT:1	RACECAT:1
13	1	RACECAT:2	rsv_genus44	15	RACECAT:2	RACECAT	0.0043	1	0	0.785963	0.491609	1.25656	RACECAT:2	RACECAT:2
13	1	RACECAT:3	rsv_genus44	15	RACECAT:3	RACECAT	0.0043	1	0	1	1	1	RACECAT:3	RACECAT:3
13	1	RACECAT:4	rsv_genus44	15	RACECAT:4	RACECAT	0.0043	1	0	0.704576	0.522844	0.949475	RACECAT:4	RACECAT:4
13	1	RACECAT:5	rsv_genus44	15	RACECAT:5	RACECAT	0.0043	1	0	0.419716	0.272151	0.647295	RACECAT:5	RACECAT:5
13	1	Intercept	rsv_genus44	16	Intercept	INTERCEPT		1	1	2.69655	0.198615	36.6103	Intercept	Intercept
13	1	SPL5AGE2	rsv_genus441	1	SPL5AGE2	EFFECT_1	0.0541	1	0	1.00134	1.00006	1.00263	SPL5AGE2	SPL5AGE2
13	1	SPL5AGE3	rsv_genus441	1	SPL5AGE3	EFFECT_1	0.0541	1	0	0.998048	0.996177	0.999923	SPL5AGE3	SPL5AGE3
13	1	AGE	rsv_genus441	1	AGE	EFFECT_1	0.0541	1	0	0.964116	0.838275	1.10885	AGE	AGE
13	1	SPL5AGE1	rsv_genus441	1	SPL5AGE1	EFFECT_1	0.0541	1	0	0.999565	0.999113	1.00002	SPL5AGE1	SPL5AGE1
13	1	ALC_DK:0	rsv_genus441	2	ALC_DK:0	ALC_DK	0.2117	1	0	1	1	1	ALC_DK:0	ALC_DK:0
13	1	ALC_DK:1	rsv_genus441	2	ALC_DK:1	ALC_DK	0.2117	1	0	1.78585	0.651669	4.89401	ALC_DK:1	ALC_DK:1
13	1	ALC_DK:2	rsv_genus441	2	ALC_DK:2	ALC_DK	0.2117	1	0	1.16295	0.517189	2.615	ALC_DK:2	ALC_DK:2
13	1	ALC_DK:3	rsv_genus441	2	ALC_DK:3	ALC_DK	0.2117	1	0	2.08814	0.829789	5.25475	ALC_DK:3	ALC_DK:3
13	1	ALC_DK:4	rsv_genus441	2	ALC_DK:4	ALC_DK	0.2117	1	0	1.38382	0.281797	6.79553	ALC_DK:4	ALC_DK:4
13	1	ALC_DK:5	rsv_genus441	2	ALC_DK:5	ALC_DK	0.2117	1	0	1.17976	0.487538	2.85482	ALC_DK:5	ALC_DK:5
13	1	ALC_DK:99	rsv_genus441	2	ALC_DK:99	ALC_DK	0.2117	1	0	0.597571	0.193352	1.84685	ALC_DK:99	ALC_DK:99
13	1	takes rx for antibiotic:0	rsv_genus441	3	takes rx for antibiotic:0	ANTIBIOFL	0.0445	1	0	1	1	1	takes rx for antibiotic:0	takes rx for antibiotic:0
13	1	takes rx for antibiotic:1	rsv_genus441	3	takes rx for antibiotic:1	ANTIBIOFL	0.0445	1	0	2.80937	1.02737	7.68226	takes rx for antibiotic:1	takes rx for antibiotic:1
13	1	takes rx for antihyperlipidemic:0	rsv_genus441	4	takes rx for antihyperlipidemic:0	ANTILIPFL	0.646	1	0	1	1	1	takes rx for antihyperlipidemic:0	takes rx for antihyperlipidemic:0
13	1	takes rx for antihyperlipidemic:1	rsv_genus441	4	takes rx for antihyperlipidemic:1	ANTILIPFL	0.646	1	0	1.37374	0.340907	5.53569	takes rx for antihyperlipidemic:1	takes rx for antihyperlipidemic:1
13	1	BMI2:1	rsv_genus441	5	BMI2:1	BMI2	0.1536	1	0	0.186093	0.0372616	0.929391	BMI2:1	BMI2:1
13	1	BMI2:2	rsv_genus441	5	BMI2:2	BMI2	0.1536	1	0	1	1	1	BMI2:2	BMI2:2
13	1	BMI2:3	rsv_genus441	5	BMI2:3	BMI2	0.1536	1	0	1.19531	0.637027	2.24288	BMI2:3	BMI2:3
13	1	BMI2:4	rsv_genus441	5	BMI2:4	BMI2	0.1536	1	0	1.34796	0.397075	4.57592	BMI2:4	BMI2:4
13	1	BMI2:5	rsv_genus441	5	BMI2:5	BMI2	0.1536	1	0	1.12813	0.533415	2.38588	BMI2:5	BMI2:5
13	1	EDUCAT2:1	rsv_genus441	6	EDUCAT2:1	EDUCAT2	0.6391	1	0	1	1	1	EDUCAT2:1	EDUCAT2:1
13	1	EDUCAT2:2	rsv_genus441	6	EDUCAT2:2	EDUCAT2	0.6391	1	0	1.36372	0.639852	2.9065	EDUCAT2:2	EDUCAT2:2
13	1	EDUCAT2:3	rsv_genus441	6	EDUCAT2:3	EDUCAT2	0.6391	1	0	1.39767	0.600761	3.25169	EDUCAT2:3	EDUCAT2:3
13	1	GENDER:1	rsv_genus441	7	GENDER:1	GENDER	0.6615	1	0	1	1	1	GENDER:1	GENDER:1
13	1	GENDER:2	rsv_genus441	7	GENDER:2	GENDER	0.6615	1	0	1.18804	0.537367	2.62658	GENDER:2	GENDER:2
13	1	takes rx for GERD:0	rsv_genus441	8	takes rx for GERD:0	GERDFL	0.1248	1	0	1	1	1	takes rx for GERD:0	takes rx for GERD:0
13	1	takes rx for GERD:1	rsv_genus441	8	takes rx for GERD:1	GERDFL	0.1248	1	0	1.73055	0.852058	3.5148	takes rx for GERD:1	takes rx for GERD:1
13	1	diabetes based on 2 lab variables and 3 diq questions:0	rsv_genus441	9	diabetes based on 2 lab variables and 3 diq questions:0	NEWLABDIABETES	0.7527	1	0	1	1	1	diabetes based on 2 lab variables and 3 diq questions:0	diabetes based on 2 lab variables and 3 diq questions:0
13	1	diabetes based on 2 lab variables and 3 diq questions:1	rsv_genus441	9	diabetes based on 2 lab variables and 3 diq questions:1	NEWLABDIABETES	0.7527	1	0	1.18055	0.407888	3.41687	diabetes based on 2 lab variables and 3 diq questions:1	diabetes based on 2 lab variables and 3 diq questions:1
13	1	LABHYPERTENSION:0	rsv_genus441	10	LABHYPERTENSION:0	LABHYPERTENSION	0.1512	1	0	1	1	1	LABHYPERTENSION:0	LABHYPERTENSION:0
13	1	LABHYPERTENSION:1	rsv_genus441	10	LABHYPERTENSION:1	LABHYPERTENSION	0.1512	1	0	0.630329	0.332668	1.19433	LABHYPERTENSION:1	LABHYPERTENSION:1
13	1	MARITAL2:1	rsv_genus441	11	MARITAL2:1	MARITAL2	0.2113	1	0	1	1	1	MARITAL2:1	MARITAL2:1
13	1	MARITAL2:2	rsv_genus441	11	MARITAL2:2	MARITAL2	0.2113	1	0	1.24531	0.704642	2.20083	MARITAL2:2	MARITAL2:2
13	1	MARITAL2:3	rsv_genus441	11	MARITAL2:3	MARITAL2	0.2113	1	0	2.53574	0.887778	7.2428	MARITAL2:3	MARITAL2:3
13	1	NSMOKING2:1	rsv_genus441	12	NSMOKING2:1	NSMOKING2	0.3075	1	0	1	1	1	NSMOKING2:1	NSMOKING2:1
13	1	NSMOKING2:2	rsv_genus441	12	NSMOKING2:2	NSMOKING2	0.3075	1	0	0.900778	0.394053	2.05912	NSMOKING2:2	NSMOKING2:2
13	1	NSMOKING2:3	rsv_genus441	12	NSMOKING2:3	NSMOKING2	0.3075	1	0	1.40199	0.649408	3.02671	NSMOKING2:3	NSMOKING2:3
13	1	PERIO_ALL2:1	rsv_genus441	13	PERIO_ALL2:1	PERIO_ALL2	0.0022	1	0	1	1	1	PERIO_ALL2:1	PERIO_ALL2:1
13	1	PERIO_ALL2:2	rsv_genus441	13	PERIO_ALL2:2	PERIO_ALL2	0.0022	1	0	1.26036	0.378113	4.20116	PERIO_ALL2:2	PERIO_ALL2:2
13	1	PERIO_ALL2:3	rsv_genus441	13	PERIO_ALL2:3	PERIO_ALL2	0.0022	1	0	0.948655	0.360588	2.49578	PERIO_ALL2:3	PERIO_ALL2:3
13	1	PERIO_ALL2:4	rsv_genus441	13	PERIO_ALL2:4	PERIO_ALL2	0.0022	1	0	0.0712574	0.0136333	0.372443	PERIO_ALL2:4	PERIO_ALL2:4
13	1	PERIO_ALL2:77	rsv_genus441	13	PERIO_ALL2:77	PERIO_ALL2	0.0022	1	0	0.231962	0.0430706	1.24926	PERIO_ALL2:77	PERIO_ALL2:77
13	1	PERIO_ALL2:88	rsv_genus441	13	PERIO_ALL2:88	PERIO_ALL2	0.0022	1	0	0.569518	0.118856	2.72895	PERIO_ALL2:88	PERIO_ALL2:88
13	1	PERIO_ALL2:99	rsv_genus441	13	PERIO_ALL2:99	PERIO_ALL2	0.0022	1	0	1.27339	0.360721	4.49524	PERIO_ALL2:99	PERIO_ALL2:99
13	1	POVERTY:1	rsv_genus441	14	POVERTY:1	POVERTY	0.0952	1	0	1	1	1	POVERTY:1	POVERTY:1
13	1	POVERTY:2	rsv_genus441	14	POVERTY:2	POVERTY	0.0952	1	0	2.93076	1.01572	8.45643	POVERTY:2	POVERTY:2
13	1	POVERTY:3	rsv_genus441	14	POVERTY:3	POVERTY	0.0952	1	0	1.86064	0.483334	7.16268	POVERTY:3	POVERTY:3
13	1	POVERTY:4	rsv_genus441	14	POVERTY:4	POVERTY	0.0952	1	0	1.85708	0.954511	3.6131	POVERTY:4	POVERTY:4
13	1	POVERTY:99	rsv_genus441	14	POVERTY:99	POVERTY	0.0952	1	0	5.38946	1.42376	20.4011	POVERTY:99	POVERTY:99
13	1	RACECAT:1	rsv_genus441	15	RACECAT:1	RACECAT	0.3844	1	0	0.664637	0.249423	1.77106	RACECAT:1	RACECAT:1
13	1	RACECAT:2	rsv_genus441	15	RACECAT:2	RACECAT	0.3844	1	0	0.719738	0.278311	1.86131	RACECAT:2	RACECAT:2
13	1	RACECAT:3	rsv_genus441	15	RACECAT:3	RACECAT	0.3844	1	0	1	1	1	RACECAT:3	RACECAT:3
13	1	RACECAT:4	rsv_genus441	15	RACECAT:4	RACECAT	0.3844	1	0	0.881719	0.228344	3.40464	RACECAT:4	RACECAT:4
13	1	RACECAT:5	rsv_genus441	15	RACECAT:5	RACECAT	0.3844	1	0	0.485336	0.217504	1.08297	RACECAT:5	RACECAT:5
13	1	Intercept	rsv_genus441	16	Intercept	INTERCEPT		1	1	0.0486297	0.000713018	3.31667	Intercept	Intercept
13	1	SPL5AGE2	rsv_genus45	1	SPL5AGE2	EFFECT_1	0.0404	1	0	0.999795	0.999434	1.00016	SPL5AGE2	SPL5AGE2
13	1	SPL5AGE3	rsv_genus45	1	SPL5AGE3	EFFECT_1	0.0404	1	0	1.00047	1.00003	1.00092	SPL5AGE3	SPL5AGE3
13	1	AGE	rsv_genus45	1	AGE	EFFECT_1	0.0404	1	0	1.02769	0.976851	1.08117	AGE	AGE
13	1	SPL5AGE1	rsv_genus45	1	SPL5AGE1	EFFECT_1	0.0404	1	0	1.00004	0.999896	1.00018	SPL5AGE1	SPL5AGE1
13	1	ALC_DK:0	rsv_genus45	2	ALC_DK:0	ALC_DK	0.1024	1	0	1	1	1	ALC_DK:0	ALC_DK:0
13	1	ALC_DK:1	rsv_genus45	2	ALC_DK:1	ALC_DK	0.1024	1	0	1.0795	0.634277	1.83726	ALC_DK:1	ALC_DK:1
13	1	ALC_DK:2	rsv_genus45	2	ALC_DK:2	ALC_DK	0.1024	1	0	1.23649	0.832846	1.83575	ALC_DK:2	ALC_DK:2
13	1	ALC_DK:3	rsv_genus45	2	ALC_DK:3	ALC_DK	0.1024	1	0	1.01982	0.605939	1.71638	ALC_DK:3	ALC_DK:3
13	1	ALC_DK:4	rsv_genus45	2	ALC_DK:4	ALC_DK	0.1024	1	0	0.969409	0.465645	2.01817	ALC_DK:4	ALC_DK:4
13	1	ALC_DK:5	rsv_genus45	2	ALC_DK:5	ALC_DK	0.1024	1	0	0.971639	0.614049	1.53747	ALC_DK:5	ALC_DK:5
13	1	ALC_DK:99	rsv_genus45	2	ALC_DK:99	ALC_DK	0.1024	1	0	1.20492	0.772009	1.88059	ALC_DK:99	ALC_DK:99
13	1	takes rx for antibiotic:0	rsv_genus45	3	takes rx for antibiotic:0	ANTIBIOFL	0.7889	1	0	1	1	1	takes rx for antibiotic:0	takes rx for antibiotic:0
13	1	takes rx for antibiotic:1	rsv_genus45	3	takes rx for antibiotic:1	ANTIBIOFL	0.7889	1	0	0.962645	0.722543	1.28253	takes rx for antibiotic:1	takes rx for antibiotic:1
13	1	takes rx for antihyperlipidemic:0	rsv_genus45	4	takes rx for antihyperlipidemic:0	ANTILIPFL	0.104	1	0	1	1	1	takes rx for antihyperlipidemic:0	takes rx for antihyperlipidemic:0
13	1	takes rx for antihyperlipidemic:1	rsv_genus45	4	takes rx for antihyperlipidemic:1	ANTILIPFL	0.104	1	0	0.778277	0.573662	1.05587	takes rx for antihyperlipidemic:1	takes rx for antihyperlipidemic:1
13	1	BMI2:1	rsv_genus45	5	BMI2:1	BMI2	0.0879	1	0	1.30219	0.771781	2.19714	BMI2:1	BMI2:1
13	1	BMI2:2	rsv_genus45	5	BMI2:2	BMI2	0.0879	1	0	1	1	1	BMI2:2	BMI2:2
13	1	BMI2:3	rsv_genus45	5	BMI2:3	BMI2	0.0879	1	0	0.833668	0.711114	0.977344	BMI2:3	BMI2:3
13	1	BMI2:4	rsv_genus45	5	BMI2:4	BMI2	0.0879	1	0	0.926128	0.735214	1.16662	BMI2:4	BMI2:4
13	1	BMI2:5	rsv_genus45	5	BMI2:5	BMI2	0.0879	1	0	0.990822	0.665018	1.47624	BMI2:5	BMI2:5
13	1	EDUCAT2:1	rsv_genus45	6	EDUCAT2:1	EDUCAT2	0.1547	1	0	1	1	1	EDUCAT2:1	EDUCAT2:1
13	1	EDUCAT2:2	rsv_genus45	6	EDUCAT2:2	EDUCAT2	0.1547	1	0	0.837307	0.626149	1.11967	EDUCAT2:2	EDUCAT2:2
13	1	EDUCAT2:3	rsv_genus45	6	EDUCAT2:3	EDUCAT2	0.1547	1	0	0.745424	0.549547	1.01112	EDUCAT2:3	EDUCAT2:3
13	1	GENDER:1	rsv_genus45	7	GENDER:1	GENDER	0.9655	1	0	1	1	1	GENDER:1	GENDER:1
13	1	GENDER:2	rsv_genus45	7	GENDER:2	GENDER	0.9655	1	0	1.0042	0.825762	1.22119	GENDER:2	GENDER:2
13	1	takes rx for GERD:0	rsv_genus45	8	takes rx for GERD:0	GERDFL	0.8956	1	0	1	1	1	takes rx for GERD:0	takes rx for GERD:0
13	1	takes rx for GERD:1	rsv_genus45	8	takes rx for GERD:1	GERDFL	0.8956	1	0	0.974252	0.652289	1.45513	takes rx for GERD:1	takes rx for GERD:1
13	1	diabetes based on 2 lab variables and 3 diq questions:0	rsv_genus45	9	diabetes based on 2 lab variables and 3 diq questions:0	NEWLABDIABETES	0.4656	1	0	1	1	1	diabetes based on 2 lab variables and 3 diq questions:0	diabetes based on 2 lab variables and 3 diq questions:0
13	1	diabetes based on 2 lab variables and 3 diq questions:1	rsv_genus45	9	diabetes based on 2 lab variables and 3 diq questions:1	NEWLABDIABETES	0.4656	1	0	0.879218	0.616609	1.25367	diabetes based on 2 lab variables and 3 diq questions:1	diabetes based on 2 lab variables and 3 diq questions:1
13	1	LABHYPERTENSION:0	rsv_genus45	10	LABHYPERTENSION:0	LABHYPERTENSION	0.0346	1	0	1	1	1	LABHYPERTENSION:0	LABHYPERTENSION:0
13	1	LABHYPERTENSION:1	rsv_genus45	10	LABHYPERTENSION:1	LABHYPERTENSION	0.0346	1	0	1.19649	1.01392	1.41194	LABHYPERTENSION:1	LABHYPERTENSION:1
13	1	MARITAL2:1	rsv_genus45	11	MARITAL2:1	MARITAL2	0.699	1	0	1	1	1	MARITAL2:1	MARITAL2:1
13	1	MARITAL2:2	rsv_genus45	11	MARITAL2:2	MARITAL2	0.699	1	0	1.06903	0.784198	1.45733	MARITAL2:2	MARITAL2:2
13	1	MARITAL2:3	rsv_genus45	11	MARITAL2:3	MARITAL2	0.699	1	0	0.962283	0.676227	1.36935	MARITAL2:3	MARITAL2:3
13	1	NSMOKING2:1	rsv_genus45	12	NSMOKING2:1	NSMOKING2	0	1	1	1	1	1	NSMOKING2:1	NSMOKING2:1
13	1	NSMOKING2:2	rsv_genus45	12	NSMOKING2:2	NSMOKING2	0	1	1	1.35861	0.924131	1.99736	NSMOKING2:2	NSMOKING2:2
13	1	NSMOKING2:3	rsv_genus45	12	NSMOKING2:3	NSMOKING2	0	1	1	2.26923	1.80163	2.85818	NSMOKING2:3	NSMOKING2:3
13	1	PERIO_ALL2:1	rsv_genus45	13	PERIO_ALL2:1	PERIO_ALL2	0.0032	1	0	1	1	1	PERIO_ALL2:1	PERIO_ALL2:1
13	1	PERIO_ALL2:2	rsv_genus45	13	PERIO_ALL2:2	PERIO_ALL2	0.0032	1	0	1.02358	0.713961	1.46746	PERIO_ALL2:2	PERIO_ALL2:2
13	1	PERIO_ALL2:3	rsv_genus45	13	PERIO_ALL2:3	PERIO_ALL2	0.0032	1	0	1.2977	0.909276	1.85204	PERIO_ALL2:3	PERIO_ALL2:3
13	1	PERIO_ALL2:4	rsv_genus45	13	PERIO_ALL2:4	PERIO_ALL2	0.0032	1	0	1.48729	0.998633	2.21506	PERIO_ALL2:4	PERIO_ALL2:4
13	1	PERIO_ALL2:77	rsv_genus45	13	PERIO_ALL2:77	PERIO_ALL2	0.0032	1	0	1.18851	0.726008	1.94566	PERIO_ALL2:77	PERIO_ALL2:77
13	1	PERIO_ALL2:88	rsv_genus45	13	PERIO_ALL2:88	PERIO_ALL2	0.0032	1	0	3.51282	1.88304	6.55321	PERIO_ALL2:88	PERIO_ALL2:88
13	1	PERIO_ALL2:99	rsv_genus45	13	PERIO_ALL2:99	PERIO_ALL2	0.0032	1	0	1.68429	1.19717	2.36962	PERIO_ALL2:99	PERIO_ALL2:99
13	1	POVERTY:1	rsv_genus45	14	POVERTY:1	POVERTY	0.0904	1	0	1	1	1	POVERTY:1	POVERTY:1
13	1	POVERTY:2	rsv_genus45	14	POVERTY:2	POVERTY	0.0904	1	0	1.13309	0.930457	1.37986	POVERTY:2	POVERTY:2
13	1	POVERTY:3	rsv_genus45	14	POVERTY:3	POVERTY	0.0904	1	0	1.46912	1.10303	1.9567	POVERTY:3	POVERTY:3
13	1	POVERTY:4	rsv_genus45	14	POVERTY:4	POVERTY	0.0904	1	0	1.267	0.984851	1.62997	POVERTY:4	POVERTY:4
13	1	POVERTY:99	rsv_genus45	14	POVERTY:99	POVERTY	0.0904	1	0	1.0565	0.691649	1.61383	POVERTY:99	POVERTY:99
13	1	RACECAT:1	rsv_genus45	15	RACECAT:1	RACECAT	0	1	1	0.586146	0.424112	0.810084	RACECAT:1	RACECAT:1
13	1	RACECAT:2	rsv_genus45	15	RACECAT:2	RACECAT	0	1	1	0.756714	0.450343	1.27151	RACECAT:2	RACECAT:2
13	1	RACECAT:3	rsv_genus45	15	RACECAT:3	RACECAT	0	1	1	1	1	1	RACECAT:3	RACECAT:3
13	1	RACECAT:4	rsv_genus45	15	RACECAT:4	RACECAT	0	1	1	1.35553	1.0396	1.76747	RACECAT:4	RACECAT:4
13	1	RACECAT:5	rsv_genus45	15	RACECAT:5	RACECAT	0	1	1	0.690067	0.498597	0.955063	RACECAT:5	RACECAT:5
13	1	Intercept	rsv_genus45	16	Intercept	INTERCEPT		1	1	1.25568	0.332913	4.7362	Intercept	Intercept
13	1	SPL5AGE2	rsv_genus453	1	SPL5AGE2	EFFECT_1	0.0097	1	0	1.00113	1.00022	1.00204	SPL5AGE2	SPL5AGE2
13	1	SPL5AGE3	rsv_genus453	1	SPL5AGE3	EFFECT_1	0.0097	1	0	0.999318	0.998351	1.00029	SPL5AGE3	SPL5AGE3
13	1	AGE	rsv_genus453	1	AGE	EFFECT_1	0.0097	1	0	1.21843	1.00461	1.47776	AGE	AGE
13	1	SPL5AGE1	rsv_genus453	1	SPL5AGE1	EFFECT_1	0.0097	1	0	0.999445	0.99903	0.99986	SPL5AGE1	SPL5AGE1
13	1	ALC_DK:0	rsv_genus453	2	ALC_DK:0	ALC_DK	0.001	1	0	1	1	1	ALC_DK:0	ALC_DK:0
13	1	ALC_DK:1	rsv_genus453	2	ALC_DK:1	ALC_DK	0.001	1	0	1.1945	0.405339	3.52008	ALC_DK:1	ALC_DK:1
13	1	ALC_DK:2	rsv_genus453	2	ALC_DK:2	ALC_DK	0.001	1	0	4.98967	2.00288	12.4305	ALC_DK:2	ALC_DK:2
13	1	ALC_DK:3	rsv_genus453	2	ALC_DK:3	ALC_DK	0.001	1	0	2.21158	0.953846	5.12773	ALC_DK:3	ALC_DK:3
13	1	ALC_DK:4	rsv_genus453	2	ALC_DK:4	ALC_DK	0.001	1	0	4.76528	1.63571	13.8826	ALC_DK:4	ALC_DK:4
13	1	ALC_DK:5	rsv_genus453	2	ALC_DK:5	ALC_DK	0.001	1	0	1.57603	0.442645	5.61144	ALC_DK:5	ALC_DK:5
13	1	ALC_DK:99	rsv_genus453	2	ALC_DK:99	ALC_DK	0.001	1	0	3.2467	1.1166	9.4403	ALC_DK:99	ALC_DK:99
13	1	takes rx for antibiotic:0	rsv_genus453	3	takes rx for antibiotic:0	ANTIBIOFL	0.0114	1	0	1	1	1	takes rx for antibiotic:0	takes rx for antibiotic:0
13	1	takes rx for antibiotic:1	rsv_genus453	3	takes rx for antibiotic:1	ANTIBIOFL	0.0114	1	0	1.9304	1.17197	3.17963	takes rx for antibiotic:1	takes rx for antibiotic:1
13	1	takes rx for antihyperlipidemic:0	rsv_genus453	4	takes rx for antihyperlipidemic:0	ANTILIPFL	0.1382	1	0	1	1	1	takes rx for antihyperlipidemic:0	takes rx for antihyperlipidemic:0
13	1	takes rx for antihyperlipidemic:1	rsv_genus453	4	takes rx for antihyperlipidemic:1	ANTILIPFL	0.1382	1	0	0.486136	0.185067	1.27699	takes rx for antihyperlipidemic:1	takes rx for antihyperlipidemic:1
13	1	BMI2:1	rsv_genus453	5	BMI2:1	BMI2	0.02	1	0	0.916011	0.226385	3.70641	BMI2:1	BMI2:1
13	1	BMI2:2	rsv_genus453	5	BMI2:2	BMI2	0.02	1	0	1	1	1	BMI2:2	BMI2:2
13	1	BMI2:3	rsv_genus453	5	BMI2:3	BMI2	0.02	1	0	0.371337	0.197891	0.696804	BMI2:3	BMI2:3
13	1	BMI2:4	rsv_genus453	5	BMI2:4	BMI2	0.02	1	0	0.613832	0.330958	1.13848	BMI2:4	BMI2:4
13	1	BMI2:5	rsv_genus453	5	BMI2:5	BMI2	0.02	1	0	0.281771	0.104492	0.759819	BMI2:5	BMI2:5
13	1	EDUCAT2:1	rsv_genus453	6	EDUCAT2:1	EDUCAT2	0.0002	1	0	1	1	1	EDUCAT2:1	EDUCAT2:1
13	1	EDUCAT2:2	rsv_genus453	6	EDUCAT2:2	EDUCAT2	0.0002	1	0	0.244924	0.120232	0.498934	EDUCAT2:2	EDUCAT2:2
13	1	EDUCAT2:3	rsv_genus453	6	EDUCAT2:3	EDUCAT2	0.0002	1	0	0.237458	0.122036	0.462045	EDUCAT2:3	EDUCAT2:3
13	1	GENDER:1	rsv_genus453	7	GENDER:1	GENDER	0.2155	1	0	1	1	1	GENDER:1	GENDER:1
13	1	GENDER:2	rsv_genus453	7	GENDER:2	GENDER	0.2155	1	0	1.38925	0.817985	2.35949	GENDER:2	GENDER:2
13	1	takes rx for GERD:0	rsv_genus453	8	takes rx for GERD:0	GERDFL	0.2164	1	0	1	1	1	takes rx for GERD:0	takes rx for GERD:0
13	1	takes rx for GERD:1	rsv_genus453	8	takes rx for GERD:1	GERDFL	0.2164	1	0	0.357309	0.067844	1.88182	takes rx for GERD:1	takes rx for GERD:1
13	1	diabetes based on 2 lab variables and 3 diq questions:0	rsv_genus453	9	diabetes based on 2 lab variables and 3 diq questions:0	NEWLABDIABETES	0.8506	1	0	1	1	1	diabetes based on 2 lab variables and 3 diq questions:0	diabetes based on 2 lab variables and 3 diq questions:0
13	1	diabetes based on 2 lab variables and 3 diq questions:1	rsv_genus453	9	diabetes based on 2 lab variables and 3 diq questions:1	NEWLABDIABETES	0.8506	1	0	1.10167	0.390251	3.11001	diabetes based on 2 lab variables and 3 diq questions:1	diabetes based on 2 lab variables and 3 diq questions:1
13	1	LABHYPERTENSION:0	rsv_genus453	10	LABHYPERTENSION:0	LABHYPERTENSION	0.0489	1	0	1	1	1	LABHYPERTENSION:0	LABHYPERTENSION:0
13	1	LABHYPERTENSION:1	rsv_genus453	10	LABHYPERTENSION:1	LABHYPERTENSION	0.0489	1	0	0.647236	0.419832	0.997813	LABHYPERTENSION:1	LABHYPERTENSION:1
13	1	MARITAL2:1	rsv_genus453	11	MARITAL2:1	MARITAL2	0.0203	1	0	1	1	1	MARITAL2:1	MARITAL2:1
13	1	MARITAL2:2	rsv_genus453	11	MARITAL2:2	MARITAL2	0.0203	1	0	0.438828	0.248123	0.776106	MARITAL2:2	MARITAL2:2
13	1	MARITAL2:3	rsv_genus453	11	MARITAL2:3	MARITAL2	0.0203	1	0	0.690882	0.35036	1.36237	MARITAL2:3	MARITAL2:3
13	1	NSMOKING2:1	rsv_genus453	12	NSMOKING2:1	NSMOKING2	0.0308	1	0	1	1	1	NSMOKING2:1	NSMOKING2:1
13	1	NSMOKING2:2	rsv_genus453	12	NSMOKING2:2	NSMOKING2	0.0308	1	0	0.396114	0.200432	0.782843	NSMOKING2:2	NSMOKING2:2
13	1	NSMOKING2:3	rsv_genus453	12	NSMOKING2:3	NSMOKING2	0.0308	1	0	0.758148	0.383488	1.49884	NSMOKING2:3	NSMOKING2:3
13	1	PERIO_ALL2:1	rsv_genus453	13	PERIO_ALL2:1	PERIO_ALL2	0	1	1	1	1	1	PERIO_ALL2:1	PERIO_ALL2:1
13	1	PERIO_ALL2:2	rsv_genus453	13	PERIO_ALL2:2	PERIO_ALL2	0	1	1	10.7435	3.92942	29.3742	PERIO_ALL2:2	PERIO_ALL2:2
13	1	PERIO_ALL2:3	rsv_genus453	13	PERIO_ALL2:3	PERIO_ALL2	0	1	1	4.87858	2.33308	10.2014	PERIO_ALL2:3	PERIO_ALL2:3
13	1	PERIO_ALL2:4	rsv_genus453	13	PERIO_ALL2:4	PERIO_ALL2	0	1	1	14.9699	6.87533	32.5945	PERIO_ALL2:4	PERIO_ALL2:4
13	1	PERIO_ALL2:77	rsv_genus453	13	PERIO_ALL2:77	PERIO_ALL2	0	1	1	0.890825	0.203449	3.90058	PERIO_ALL2:77	PERIO_ALL2:77
13	1	PERIO_ALL2:88	rsv_genus453	13	PERIO_ALL2:88	PERIO_ALL2	0	1	1	4.25853	0.642571	28.2226	PERIO_ALL2:88	PERIO_ALL2:88
13	1	PERIO_ALL2:99	rsv_genus453	13	PERIO_ALL2:99	PERIO_ALL2	0	1	1	2.05078	0.525265	8.00683	PERIO_ALL2:99	PERIO_ALL2:99
13	1	POVERTY:1	rsv_genus453	14	POVERTY:1	POVERTY	0.0121	1	0	1	1	1	POVERTY:1	POVERTY:1
13	1	POVERTY:2	rsv_genus453	14	POVERTY:2	POVERTY	0.0121	1	0	1.0588	0.465461	2.40848	POVERTY:2	POVERTY:2
13	1	POVERTY:3	rsv_genus453	14	POVERTY:3	POVERTY	0.0121	1	0	0.56061	0.263344	1.19343	POVERTY:3	POVERTY:3
13	1	POVERTY:4	rsv_genus453	14	POVERTY:4	POVERTY	0.0121	1	0	1.90736	0.711529	5.11297	POVERTY:4	POVERTY:4
13	1	POVERTY:99	rsv_genus453	14	POVERTY:99	POVERTY	0.0121	1	0	0.427958	0.149399	1.2259	POVERTY:99	POVERTY:99
13	1	RACECAT:1	rsv_genus453	15	RACECAT:1	RACECAT	0	1	1	3.15204	1.77788	5.58832	RACECAT:1	RACECAT:1
13	1	RACECAT:2	rsv_genus453	15	RACECAT:2	RACECAT	0	1	1	3.14498	1.50982	6.55103	RACECAT:2	RACECAT:2
13	1	RACECAT:3	rsv_genus453	15	RACECAT:3	RACECAT	0	1	1	1	1	1	RACECAT:3	RACECAT:3
13	1	RACECAT:4	rsv_genus453	15	RACECAT:4	RACECAT	0	1	1	7.66123	4.41271	13.3012	RACECAT:4	RACECAT:4
13	1	RACECAT:5	rsv_genus453	15	RACECAT:5	RACECAT	0	1	1	2.22623	0.651771	7.60407	RACECAT:5	RACECAT:5
13	1	Intercept	rsv_genus453	16	Intercept	INTERCEPT		1	1	6.73555e-05	1.15e-07	0.0393167	Intercept	Intercept
13	1	SPL5AGE2	rsv_genus46	1	SPL5AGE2	EFFECT_1	0.001	1	0	1.00103	0.999985	1.00207	SPL5AGE2	SPL5AGE2
13	1	SPL5AGE3	rsv_genus46	1	SPL5AGE3	EFFECT_1	0.001	1	0	0.999294	0.997754	1.00084	SPL5AGE3	SPL5AGE3
13	1	AGE	rsv_genus46	1	AGE	EFFECT_1	0.001	1	0	1.14066	1.04657	1.2432	AGE	AGE
13	1	SPL5AGE1	rsv_genus46	1	SPL5AGE1	EFFECT_1	0.001	1	0	0.999518	0.999163	0.999873	SPL5AGE1	SPL5AGE1
13	1	ALC_DK:0	rsv_genus46	2	ALC_DK:0	ALC_DK	0.0845	1	0	1	1	1	ALC_DK:0	ALC_DK:0
13	1	ALC_DK:1	rsv_genus46	2	ALC_DK:1	ALC_DK	0.0845	1	0	2.04488	0.731279	5.71811	ALC_DK:1	ALC_DK:1
13	1	ALC_DK:2	rsv_genus46	2	ALC_DK:2	ALC_DK	0.0845	1	0	1.49939	0.816631	2.75297	ALC_DK:2	ALC_DK:2
13	1	ALC_DK:3	rsv_genus46	2	ALC_DK:3	ALC_DK	0.0845	1	0	3.51629	1.21357	10.1884	ALC_DK:3	ALC_DK:3
13	1	ALC_DK:4	rsv_genus46	2	ALC_DK:4	ALC_DK	0.0845	1	0	1.72502	0.745498	3.99155	ALC_DK:4	ALC_DK:4
13	1	ALC_DK:5	rsv_genus46	2	ALC_DK:5	ALC_DK	0.0845	1	0	1.93996	0.835241	4.50583	ALC_DK:5	ALC_DK:5
13	1	ALC_DK:99	rsv_genus46	2	ALC_DK:99	ALC_DK	0.0845	1	0	3.76601	1.57151	9.02502	ALC_DK:99	ALC_DK:99
13	1	takes rx for antibiotic:0	rsv_genus46	3	takes rx for antibiotic:0	ANTIBIOFL	0.1563	1	0	1	1	1	takes rx for antibiotic:0	takes rx for antibiotic:0
13	1	takes rx for antibiotic:1	rsv_genus46	3	takes rx for antibiotic:1	ANTIBIOFL	0.1563	1	0	0.610213	0.305232	1.21992	takes rx for antibiotic:1	takes rx for antibiotic:1
13	1	takes rx for antihyperlipidemic:0	rsv_genus46	4	takes rx for antihyperlipidemic:0	ANTILIPFL	0.7013	1	0	1	1	1	takes rx for antihyperlipidemic:0	takes rx for antihyperlipidemic:0
13	1	takes rx for antihyperlipidemic:1	rsv_genus46	4	takes rx for antihyperlipidemic:1	ANTILIPFL	0.7013	1	0	1.10359	0.657219	1.85314	takes rx for antihyperlipidemic:1	takes rx for antihyperlipidemic:1
13	1	BMI2:1	rsv_genus46	5	BMI2:1	BMI2	0.0198	1	0	1.29199	0.512584	3.25651	BMI2:1	BMI2:1
13	1	BMI2:2	rsv_genus46	5	BMI2:2	BMI2	0.0198	1	0	1	1	1	BMI2:2	BMI2:2
13	1	BMI2:3	rsv_genus46	5	BMI2:3	BMI2	0.0198	1	0	1.08978	0.421029	2.82076	BMI2:3	BMI2:3
13	1	BMI2:4	rsv_genus46	5	BMI2:4	BMI2	0.0198	1	0	0.512258	0.304475	0.861839	BMI2:4	BMI2:4
13	1	BMI2:5	rsv_genus46	5	BMI2:5	BMI2	0.0198	1	0	1.19147	0.525333	2.70227	BMI2:5	BMI2:5
13	1	EDUCAT2:1	rsv_genus46	6	EDUCAT2:1	EDUCAT2	0.3728	1	0	1	1	1	EDUCAT2:1	EDUCAT2:1
13	1	EDUCAT2:2	rsv_genus46	6	EDUCAT2:2	EDUCAT2	0.3728	1	0	1.09516	0.44857	2.67375	EDUCAT2:2	EDUCAT2:2
13	1	EDUCAT2:3	rsv_genus46	6	EDUCAT2:3	EDUCAT2	0.3728	1	0	0.575345	0.246681	1.34191	EDUCAT2:3	EDUCAT2:3
13	1	GENDER:1	rsv_genus46	7	GENDER:1	GENDER	0.2404	1	0	1	1	1	GENDER:1	GENDER:1
13	1	GENDER:2	rsv_genus46	7	GENDER:2	GENDER	0.2404	1	0	1.37418	0.800084	2.36023	GENDER:2	GENDER:2
13	1	takes rx for GERD:0	rsv_genus46	8	takes rx for GERD:0	GERDFL	0.2231	1	0	1	1	1	takes rx for GERD:0	takes rx for GERD:0
13	1	takes rx for GERD:1	rsv_genus46	8	takes rx for GERD:1	GERDFL	0.2231	1	0	1.42605	0.797193	2.55097	takes rx for GERD:1	takes rx for GERD:1
13	1	diabetes based on 2 lab variables and 3 diq questions:0	rsv_genus46	9	diabetes based on 2 lab variables and 3 diq questions:0	NEWLABDIABETES	0.5854	1	0	1	1	1	diabetes based on 2 lab variables and 3 diq questions:0	diabetes based on 2 lab variables and 3 diq questions:0
13	1	diabetes based on 2 lab variables and 3 diq questions:1	rsv_genus46	9	diabetes based on 2 lab variables and 3 diq questions:1	NEWLABDIABETES	0.5854	1	0	1.1816	0.638003	2.18836	diabetes based on 2 lab variables and 3 diq questions:1	diabetes based on 2 lab variables and 3 diq questions:1
13	1	LABHYPERTENSION:0	rsv_genus46	10	LABHYPERTENSION:0	LABHYPERTENSION	0.2629	1	0	1	1	1	LABHYPERTENSION:0	LABHYPERTENSION:0
13	1	LABHYPERTENSION:1	rsv_genus46	10	LABHYPERTENSION:1	LABHYPERTENSION	0.2629	1	0	0.761479	0.468032	1.23891	LABHYPERTENSION:1	LABHYPERTENSION:1
13	1	MARITAL2:1	rsv_genus46	11	MARITAL2:1	MARITAL2	0.3115	1	0	1	1	1	MARITAL2:1	MARITAL2:1
13	1	MARITAL2:2	rsv_genus46	11	MARITAL2:2	MARITAL2	0.3115	1	0	0.808063	0.374297	1.74451	MARITAL2:2	MARITAL2:2
13	1	MARITAL2:3	rsv_genus46	11	MARITAL2:3	MARITAL2	0.3115	1	0	1.70696	0.455962	6.39029	MARITAL2:3	MARITAL2:3
13	1	NSMOKING2:1	rsv_genus46	12	NSMOKING2:1	NSMOKING2	0.0115	1	0	1	1	1	NSMOKING2:1	NSMOKING2:1
13	1	NSMOKING2:2	rsv_genus46	12	NSMOKING2:2	NSMOKING2	0.0115	1	0	0.911167	0.38303	2.16752	NSMOKING2:2	NSMOKING2:2
13	1	NSMOKING2:3	rsv_genus46	12	NSMOKING2:3	NSMOKING2	0.0115	1	0	2.02117	0.866202	4.71612	NSMOKING2:3	NSMOKING2:3
13	1	PERIO_ALL2:1	rsv_genus46	13	PERIO_ALL2:1	PERIO_ALL2	0.0369	1	0	1	1	1	PERIO_ALL2:1	PERIO_ALL2:1
13	1	PERIO_ALL2:2	rsv_genus46	13	PERIO_ALL2:2	PERIO_ALL2	0.0369	1	0	0.950738	0.430107	2.10158	PERIO_ALL2:2	PERIO_ALL2:2
13	1	PERIO_ALL2:3	rsv_genus46	13	PERIO_ALL2:3	PERIO_ALL2	0.0369	1	0	0.800773	0.510381	1.25639	PERIO_ALL2:3	PERIO_ALL2:3
13	1	PERIO_ALL2:4	rsv_genus46	13	PERIO_ALL2:4	PERIO_ALL2	0.0369	1	0	1.38696	0.627953	3.06339	PERIO_ALL2:4	PERIO_ALL2:4
13	1	PERIO_ALL2:77	rsv_genus46	13	PERIO_ALL2:77	PERIO_ALL2	0.0369	1	0	0.366856	0.062924	2.13883	PERIO_ALL2:77	PERIO_ALL2:77
13	1	PERIO_ALL2:88	rsv_genus46	13	PERIO_ALL2:88	PERIO_ALL2	0.0369	1	0	3.64804	1.35754	9.80318	PERIO_ALL2:88	PERIO_ALL2:88
13	1	PERIO_ALL2:99	rsv_genus46	13	PERIO_ALL2:99	PERIO_ALL2	0.0369	1	0	1.33728	0.363442	4.92053	PERIO_ALL2:99	PERIO_ALL2:99
13	1	POVERTY:1	rsv_genus46	14	POVERTY:1	POVERTY	0.0706	1	0	1	1	1	POVERTY:1	POVERTY:1
13	1	POVERTY:2	rsv_genus46	14	POVERTY:2	POVERTY	0.0706	1	0	0.643189	0.427999	0.966574	POVERTY:2	POVERTY:2
13	1	POVERTY:3	rsv_genus46	14	POVERTY:3	POVERTY	0.0706	1	0	2.0799	0.720738	6.00218	POVERTY:3	POVERTY:3
13	1	POVERTY:4	rsv_genus46	14	POVERTY:4	POVERTY	0.0706	1	0	1.03584	0.595472	1.80188	POVERTY:4	POVERTY:4
13	1	POVERTY:99	rsv_genus46	14	POVERTY:99	POVERTY	0.0706	1	0	1.22739	0.766583	1.96519	POVERTY:99	POVERTY:99
13	1	RACECAT:1	rsv_genus46	15	RACECAT:1	RACECAT	0.2108	1	0	0.496091	0.179225	1.37317	RACECAT:1	RACECAT:1
13	1	RACECAT:2	rsv_genus46	15	RACECAT:2	RACECAT	0.2108	1	0	0.772014	0.362531	1.64401	RACECAT:2	RACECAT:2
13	1	RACECAT:3	rsv_genus46	15	RACECAT:3	RACECAT	0.2108	1	0	1	1	1	RACECAT:3	RACECAT:3
13	1	RACECAT:4	rsv_genus46	15	RACECAT:4	RACECAT	0.2108	1	0	1.13128	0.562249	2.27621	RACECAT:4	RACECAT:4
13	1	RACECAT:5	rsv_genus46	15	RACECAT:5	RACECAT	0.2108	1	0	0.608039	0.294531	1.25525	RACECAT:5	RACECAT:5
13	1	Intercept	rsv_genus46	16	Intercept	INTERCEPT		1	1	0.0133576	0.000693819	0.257163	Intercept	Intercept
13	1	SPL5AGE2	rsv_genus47	1	SPL5AGE2	EFFECT_1	0.1113	1	0	1.00097	0.999921	1.00202	SPL5AGE2	SPL5AGE2
13	1	SPL5AGE3	rsv_genus47	1	SPL5AGE3	EFFECT_1	0.1113	1	0	0.999301	0.998111	1.00049	SPL5AGE3	SPL5AGE3
13	1	AGE	rsv_genus47	1	AGE	EFFECT_1	0.1113	1	0	1.36608	1.03996	1.79446	AGE	AGE
13	1	SPL5AGE1	rsv_genus47	1	SPL5AGE1	EFFECT_1	0.1113	1	0	0.999489	0.998976	1	SPL5AGE1	SPL5AGE1
13	1	ALC_DK:0	rsv_genus47	2	ALC_DK:0	ALC_DK	0.11	1	0	1	1	1	ALC_DK:0	ALC_DK:0
13	1	ALC_DK:1	rsv_genus47	2	ALC_DK:1	ALC_DK	0.11	1	0	0.644264	0.17281	2.40191	ALC_DK:1	ALC_DK:1
13	1	ALC_DK:2	rsv_genus47	2	ALC_DK:2	ALC_DK	0.11	1	0	0.990932	0.182647	5.37619	ALC_DK:2	ALC_DK:2
13	1	ALC_DK:3	rsv_genus47	2	ALC_DK:3	ALC_DK	0.11	1	0	0.879258	0.198545	3.8938	ALC_DK:3	ALC_DK:3
13	1	ALC_DK:4	rsv_genus47	2	ALC_DK:4	ALC_DK	0.11	1	0	1.71062	0.336441	8.69758	ALC_DK:4	ALC_DK:4
13	1	ALC_DK:5	rsv_genus47	2	ALC_DK:5	ALC_DK	0.11	1	0	1.5759	0.262899	9.44649	ALC_DK:5	ALC_DK:5
13	1	ALC_DK:99	rsv_genus47	2	ALC_DK:99	ALC_DK	0.11	1	0	0.61159	0.148026	2.52688	ALC_DK:99	ALC_DK:99
13	1	takes rx for antibiotic:0	rsv_genus47	3	takes rx for antibiotic:0	ANTIBIOFL	0.5203	1	0	1	1	1	takes rx for antibiotic:0	takes rx for antibiotic:0
13	1	takes rx for antibiotic:1	rsv_genus47	3	takes rx for antibiotic:1	ANTIBIOFL	0.5203	1	0	1.7903	0.289163	11.0844	takes rx for antibiotic:1	takes rx for antibiotic:1
13	1	takes rx for antihyperlipidemic:0	rsv_genus47	4	takes rx for antihyperlipidemic:0	ANTILIPFL	0.8872	1	0	1	1	1	takes rx for antihyperlipidemic:0	takes rx for antihyperlipidemic:0
13	1	takes rx for antihyperlipidemic:1	rsv_genus47	4	takes rx for antihyperlipidemic:1	ANTILIPFL	0.8872	1	0	0.928991	0.325702	2.64974	takes rx for antihyperlipidemic:1	takes rx for antihyperlipidemic:1
13	1	BMI2:1	rsv_genus47	5	BMI2:1	BMI2	0.0018	1	0	0.938435	0.291056	3.02574	BMI2:1	BMI2:1
13	1	BMI2:2	rsv_genus47	5	BMI2:2	BMI2	0.0018	1	0	1	1	1	BMI2:2	BMI2:2
13	1	BMI2:3	rsv_genus47	5	BMI2:3	BMI2	0.0018	1	0	0.765951	0.33929	1.72914	BMI2:3	BMI2:3
13	1	BMI2:4	rsv_genus47	5	BMI2:4	BMI2	0.0018	1	0	0.134152	0.0442472	0.40673	BMI2:4	BMI2:4
13	1	BMI2:5	rsv_genus47	5	BMI2:5	BMI2	0.0018	1	0	0.377241	0.120842	1.17766	BMI2:5	BMI2:5
13	1	EDUCAT2:1	rsv_genus47	6	EDUCAT2:1	EDUCAT2	0.3172	1	0	1	1	1	EDUCAT2:1	EDUCAT2:1
13	1	EDUCAT2:2	rsv_genus47	6	EDUCAT2:2	EDUCAT2	0.3172	1	0	0.735848	0.301121	1.79819	EDUCAT2:2	EDUCAT2:2
13	1	EDUCAT2:3	rsv_genus47	6	EDUCAT2:3	EDUCAT2	0.3172	1	0	0.492943	0.193856	1.25347	EDUCAT2:3	EDUCAT2:3
13	1	GENDER:1	rsv_genus47	7	GENDER:1	GENDER	0.0251	1	0	1	1	1	GENDER:1	GENDER:1
13	1	GENDER:2	rsv_genus47	7	GENDER:2	GENDER	0.0251	1	0	1.7623	1.07831	2.88017	GENDER:2	GENDER:2
13	1	takes rx for GERD:0	rsv_genus47	8	takes rx for GERD:0	GERDFL	0.8206	1	0	1	1	1	takes rx for GERD:0	takes rx for GERD:0
13	1	takes rx for GERD:1	rsv_genus47	8	takes rx for GERD:1	GERDFL	0.8206	1	0	0.865708	0.239846	3.12472	takes rx for GERD:1	takes rx for GERD:1
13	1	diabetes based on 2 lab variables and 3 diq questions:0	rsv_genus47	9	diabetes based on 2 lab variables and 3 diq questions:0	NEWLABDIABETES	0.8531	1	0	1	1	1	diabetes based on 2 lab variables and 3 diq questions:0	diabetes based on 2 lab variables and 3 diq questions:0
13	1	diabetes based on 2 lab variables and 3 diq questions:1	rsv_genus47	9	diabetes based on 2 lab variables and 3 diq questions:1	NEWLABDIABETES	0.8531	1	0	0.903708	0.299792	2.72419	diabetes based on 2 lab variables and 3 diq questions:1	diabetes based on 2 lab variables and 3 diq questions:1
13	1	LABHYPERTENSION:0	rsv_genus47	10	LABHYPERTENSION:0	LABHYPERTENSION	0.3377	1	0	1	1	1	LABHYPERTENSION:0	LABHYPERTENSION:0
13	1	LABHYPERTENSION:1	rsv_genus47	10	LABHYPERTENSION:1	LABHYPERTENSION	0.3377	1	0	0.670105	0.290112	1.54782	LABHYPERTENSION:1	LABHYPERTENSION:1
13	1	MARITAL2:1	rsv_genus47	11	MARITAL2:1	MARITAL2	0.095	1	0	1	1	1	MARITAL2:1	MARITAL2:1
13	1	MARITAL2:2	rsv_genus47	11	MARITAL2:2	MARITAL2	0.095	1	0	0.462549	0.221016	0.968036	MARITAL2:2	MARITAL2:2
13	1	MARITAL2:3	rsv_genus47	11	MARITAL2:3	MARITAL2	0.095	1	0	0.486566	0.186321	1.27064	MARITAL2:3	MARITAL2:3
13	1	NSMOKING2:1	rsv_genus47	12	NSMOKING2:1	NSMOKING2	0	1	1	1	1	1	NSMOKING2:1	NSMOKING2:1
13	1	NSMOKING2:2	rsv_genus47	12	NSMOKING2:2	NSMOKING2	0	1	1	1.16909	0.237977	5.74328	NSMOKING2:2	NSMOKING2:2
13	1	NSMOKING2:3	rsv_genus47	12	NSMOKING2:3	NSMOKING2	0	1	1	14.3041	3.48676	58.6811	NSMOKING2:3	NSMOKING2:3
13	1	PERIO_ALL2:1	rsv_genus47	13	PERIO_ALL2:1	PERIO_ALL2	0.4782	1	0	1	1	1	PERIO_ALL2:1	PERIO_ALL2:1
13	1	PERIO_ALL2:2	rsv_genus47	13	PERIO_ALL2:2	PERIO_ALL2	0.4782	1	0	0.278119	0.0617102	1.25345	PERIO_ALL2:2	PERIO_ALL2:2
13	1	PERIO_ALL2:3	rsv_genus47	13	PERIO_ALL2:3	PERIO_ALL2	0.4782	1	0	0.994425	0.295963	3.34123	PERIO_ALL2:3	PERIO_ALL2:3
13	1	PERIO_ALL2:4	rsv_genus47	13	PERIO_ALL2:4	PERIO_ALL2	0.4782	1	0	0.734866	0.202956	2.66081	PERIO_ALL2:4	PERIO_ALL2:4
13	1	PERIO_ALL2:77	rsv_genus47	13	PERIO_ALL2:77	PERIO_ALL2	0.4782	1	0	1.19323	0.390752	3.64374	PERIO_ALL2:77	PERIO_ALL2:77
13	1	PERIO_ALL2:88	rsv_genus47	13	PERIO_ALL2:88	PERIO_ALL2	0.4782	1	0	1.19108	0.423615	3.34897	PERIO_ALL2:88	PERIO_ALL2:88
13	1	PERIO_ALL2:99	rsv_genus47	13	PERIO_ALL2:99	PERIO_ALL2	0.4782	1	0	1.65426	0.585232	4.67605	PERIO_ALL2:99	PERIO_ALL2:99
13	1	POVERTY:1	rsv_genus47	14	POVERTY:1	POVERTY	0.595	1	0	1	1	1	POVERTY:1	POVERTY:1
13	1	POVERTY:2	rsv_genus47	14	POVERTY:2	POVERTY	0.595	1	0	0.86136	0.4675	1.58704	POVERTY:2	POVERTY:2
13	1	POVERTY:3	rsv_genus47	14	POVERTY:3	POVERTY	0.595	1	0	1.22279	0.621602	2.40544	POVERTY:3	POVERTY:3
13	1	POVERTY:4	rsv_genus47	14	POVERTY:4	POVERTY	0.595	1	0	0.854711	0.29035	2.51604	POVERTY:4	POVERTY:4
13	1	POVERTY:99	rsv_genus47	14	POVERTY:99	POVERTY	0.595	1	0	1.96415	0.492753	7.82928	POVERTY:99	POVERTY:99
13	1	RACECAT:1	rsv_genus47	15	RACECAT:1	RACECAT	0.0025	1	0	0.0918229	0.0261256	0.322727	RACECAT:1	RACECAT:1
13	1	RACECAT:2	rsv_genus47	15	RACECAT:2	RACECAT	0.0025	1	0	0.38136	0.0958268	1.51769	RACECAT:2	RACECAT:2
13	1	RACECAT:3	rsv_genus47	15	RACECAT:3	RACECAT	0.0025	1	0	1	1	1	RACECAT:3	RACECAT:3
13	1	RACECAT:4	rsv_genus47	15	RACECAT:4	RACECAT	0.0025	1	0	0.771496	0.333916	1.7825	RACECAT:4	RACECAT:4
13	1	RACECAT:5	rsv_genus47	15	RACECAT:5	RACECAT	0.0025	1	0	0.841725	0.294154	2.4086	RACECAT:5	RACECAT:5
13	1	Intercept	rsv_genus47	16	Intercept	INTERCEPT		1	1	4.62706e-05	2.37e-08	0.0903164	Intercept	Intercept
13	1	SPL5AGE2	rsv_genus475	1	SPL5AGE2	EFFECT_1	0.811	1	0	1.00002	0.999869	1.00017	SPL5AGE2	SPL5AGE2
13	1	SPL5AGE3	rsv_genus475	1	SPL5AGE3	EFFECT_1	0.811	1	0	0.999954	0.999768	1.00014	SPL5AGE3	SPL5AGE3
13	1	AGE	rsv_genus475	1	AGE	EFFECT_1	0.811	1	0	0.992098	0.973173	1.01139	AGE	AGE
13	1	SPL5AGE1	rsv_genus475	1	SPL5AGE1	EFFECT_1	0.811	1	0	0.999998	0.999939	1.00006	SPL5AGE1	SPL5AGE1
13	1	ALC_DK:0	rsv_genus475	2	ALC_DK:0	ALC_DK	0.0037	1	0	1	1	1	ALC_DK:0	ALC_DK:0
13	1	ALC_DK:1	rsv_genus475	2	ALC_DK:1	ALC_DK	0.0037	1	0	0.86489	0.791797	0.94473	ALC_DK:1	ALC_DK:1
13	1	ALC_DK:2	rsv_genus475	2	ALC_DK:2	ALC_DK	0.0037	1	0	0.938765	0.837012	1.05289	ALC_DK:2	ALC_DK:2
13	1	ALC_DK:3	rsv_genus475	2	ALC_DK:3	ALC_DK	0.0037	1	0	1.01622	0.912506	1.13173	ALC_DK:3	ALC_DK:3
13	1	ALC_DK:4	rsv_genus475	2	ALC_DK:4	ALC_DK	0.0037	1	0	0.931433	0.793199	1.09376	ALC_DK:4	ALC_DK:4
13	1	ALC_DK:5	rsv_genus475	2	ALC_DK:5	ALC_DK	0.0037	1	0	0.963823	0.849224	1.09389	ALC_DK:5	ALC_DK:5
13	1	ALC_DK:99	rsv_genus475	2	ALC_DK:99	ALC_DK	0.0037	1	0	0.99206	0.860435	1.14382	ALC_DK:99	ALC_DK:99
13	1	takes rx for antibiotic:0	rsv_genus475	3	takes rx for antibiotic:0	ANTIBIOFL	0.3254	1	0	1	1	1	takes rx for antibiotic:0	takes rx for antibiotic:0
13	1	takes rx for antibiotic:1	rsv_genus475	3	takes rx for antibiotic:1	ANTIBIOFL	0.3254	1	0	1.10974	0.897546	1.37211	takes rx for antibiotic:1	takes rx for antibiotic:1
13	1	takes rx for antihyperlipidemic:0	rsv_genus475	4	takes rx for antihyperlipidemic:0	ANTILIPFL	0.32	1	0	1	1	1	takes rx for antihyperlipidemic:0	takes rx for antihyperlipidemic:0
13	1	takes rx for antihyperlipidemic:1	rsv_genus475	4	takes rx for antihyperlipidemic:1	ANTILIPFL	0.32	1	0	0.934435	0.815081	1.07127	takes rx for antihyperlipidemic:1	takes rx for antihyperlipidemic:1
13	1	BMI2:1	rsv_genus475	5	BMI2:1	BMI2	0.0005	1	0	1.31312	1.03843	1.66048	BMI2:1	BMI2:1
13	1	BMI2:2	rsv_genus475	5	BMI2:2	BMI2	0.0005	1	0	1	1	1	BMI2:2	BMI2:2
13	1	BMI2:3	rsv_genus475	5	BMI2:3	BMI2	0.0005	1	0	1.09041	0.970477	1.22516	BMI2:3	BMI2:3
13	1	BMI2:4	rsv_genus475	5	BMI2:4	BMI2	0.0005	1	0	1.14978	1.03921	1.27212	BMI2:4	BMI2:4
13	1	BMI2:5	rsv_genus475	5	BMI2:5	BMI2	0.0005	1	0	1.25694	1.11558	1.41622	BMI2:5	BMI2:5
13	1	EDUCAT2:1	rsv_genus475	6	EDUCAT2:1	EDUCAT2	0.6486	1	0	1	1	1	EDUCAT2:1	EDUCAT2:1
13	1	EDUCAT2:2	rsv_genus475	6	EDUCAT2:2	EDUCAT2	0.6486	1	0	1.00914	0.903853	1.12669	EDUCAT2:2	EDUCAT2:2
13	1	EDUCAT2:3	rsv_genus475	6	EDUCAT2:3	EDUCAT2	0.6486	1	0	0.978952	0.883958	1.08415	EDUCAT2:3	EDUCAT2:3
13	1	GENDER:1	rsv_genus475	7	GENDER:1	GENDER	0.3105	1	0	1	1	1	GENDER:1	GENDER:1
13	1	GENDER:2	rsv_genus475	7	GENDER:2	GENDER	0.3105	1	0	1.04163	0.960999	1.12902	GENDER:2	GENDER:2
13	1	takes rx for GERD:0	rsv_genus475	8	takes rx for GERD:0	GERDFL	0.5657	1	0	1	1	1	takes rx for GERD:0	takes rx for GERD:0
13	1	takes rx for GERD:1	rsv_genus475	8	takes rx for GERD:1	GERDFL	0.5657	1	0	0.962446	0.841569	1.10069	takes rx for GERD:1	takes rx for GERD:1
13	1	diabetes based on 2 lab variables and 3 diq questions:0	rsv_genus475	9	diabetes based on 2 lab variables and 3 diq questions:0	NEWLABDIABETES	0.9571	1	0	1	1	1	diabetes based on 2 lab variables and 3 diq questions:0	diabetes based on 2 lab variables and 3 diq questions:0
13	1	diabetes based on 2 lab variables and 3 diq questions:1	rsv_genus475	9	diabetes based on 2 lab variables and 3 diq questions:1	NEWLABDIABETES	0.9571	1	0	1.00285	0.901309	1.11582	diabetes based on 2 lab variables and 3 diq questions:1	diabetes based on 2 lab variables and 3 diq questions:1
13	1	LABHYPERTENSION:0	rsv_genus475	10	LABHYPERTENSION:0	LABHYPERTENSION	0.2651	1	0	1	1	1	LABHYPERTENSION:0	LABHYPERTENSION:0
13	1	LABHYPERTENSION:1	rsv_genus475	10	LABHYPERTENSION:1	LABHYPERTENSION	0.2651	1	0	0.955664	0.880965	1.0367	LABHYPERTENSION:1	LABHYPERTENSION:1
13	1	MARITAL2:1	rsv_genus475	11	MARITAL2:1	MARITAL2	0.5515	1	0	1	1	1	MARITAL2:1	MARITAL2:1
13	1	MARITAL2:2	rsv_genus475	11	MARITAL2:2	MARITAL2	0.5515	1	0	1.01301	0.916272	1.11996	MARITAL2:2	MARITAL2:2
13	1	MARITAL2:3	rsv_genus475	11	MARITAL2:3	MARITAL2	0.5515	1	0	1.05597	0.934469	1.19327	MARITAL2:3	MARITAL2:3
13	1	NSMOKING2:1	rsv_genus475	12	NSMOKING2:1	NSMOKING2	0	1	1	1	1	1	NSMOKING2:1	NSMOKING2:1
13	1	NSMOKING2:2	rsv_genus475	12	NSMOKING2:2	NSMOKING2	0	1	1	1.01413	0.933356	1.1019	NSMOKING2:2	NSMOKING2:2
13	1	NSMOKING2:3	rsv_genus475	12	NSMOKING2:3	NSMOKING2	0	1	1	0.738543	0.678569	0.803818	NSMOKING2:3	NSMOKING2:3
13	1	PERIO_ALL2:1	rsv_genus475	13	PERIO_ALL2:1	PERIO_ALL2	0.1805	1	0	1	1	1	PERIO_ALL2:1	PERIO_ALL2:1
13	1	PERIO_ALL2:2	rsv_genus475	13	PERIO_ALL2:2	PERIO_ALL2	0.1805	1	0	1.04248	0.915103	1.1876	PERIO_ALL2:2	PERIO_ALL2:2
13	1	PERIO_ALL2:3	rsv_genus475	13	PERIO_ALL2:3	PERIO_ALL2	0.1805	1	0	0.960029	0.866214	1.064	PERIO_ALL2:3	PERIO_ALL2:3
13	1	PERIO_ALL2:4	rsv_genus475	13	PERIO_ALL2:4	PERIO_ALL2	0.1805	1	0	0.995859	0.849822	1.16699	PERIO_ALL2:4	PERIO_ALL2:4
13	1	PERIO_ALL2:77	rsv_genus475	13	PERIO_ALL2:77	PERIO_ALL2	0.1805	1	0	1.07885	0.892403	1.30426	PERIO_ALL2:77	PERIO_ALL2:77
13	1	PERIO_ALL2:88	rsv_genus475	13	PERIO_ALL2:88	PERIO_ALL2	0.1805	1	0	0.707464	0.537028	0.931991	PERIO_ALL2:88	PERIO_ALL2:88
13	1	PERIO_ALL2:99	rsv_genus475	13	PERIO_ALL2:99	PERIO_ALL2	0.1805	1	0	0.900654	0.788085	1.0293	PERIO_ALL2:99	PERIO_ALL2:99
13	1	POVERTY:1	rsv_genus475	14	POVERTY:1	POVERTY	0.0327	1	0	1	1	1	POVERTY:1	POVERTY:1
13	1	POVERTY:2	rsv_genus475	14	POVERTY:2	POVERTY	0.0327	1	0	0.993263	0.914832	1.07842	POVERTY:2	POVERTY:2
13	1	POVERTY:3	rsv_genus475	14	POVERTY:3	POVERTY	0.0327	1	0	1.01657	0.908361	1.13767	POVERTY:3	POVERTY:3
13	1	POVERTY:4	rsv_genus475	14	POVERTY:4	POVERTY	0.0327	1	0	1.09527	1.00331	1.19566	POVERTY:4	POVERTY:4
13	1	POVERTY:99	rsv_genus475	14	POVERTY:99	POVERTY	0.0327	1	0	1.14903	1.01313	1.30316	POVERTY:99	POVERTY:99
13	1	RACECAT:1	rsv_genus475	15	RACECAT:1	RACECAT	0.311	1	0	1.0834	0.983929	1.19293	RACECAT:1	RACECAT:1
13	1	RACECAT:2	rsv_genus475	15	RACECAT:2	RACECAT	0.311	1	0	1.12365	0.980311	1.28795	RACECAT:2	RACECAT:2
13	1	RACECAT:3	rsv_genus475	15	RACECAT:3	RACECAT	0.311	1	0	1	1	1	RACECAT:3	RACECAT:3
13	1	RACECAT:4	rsv_genus475	15	RACECAT:4	RACECAT	0.311	1	0	0.996958	0.906429	1.09653	RACECAT:4	RACECAT:4
13	1	RACECAT:5	rsv_genus475	15	RACECAT:5	RACECAT	0.311	1	0	1.07874	0.961403	1.21041	RACECAT:5	RACECAT:5
13	1	Intercept	rsv_genus475	16	Intercept	INTERCEPT		1	1	483.766	305.039	767.213	Intercept	Intercept
13	1	SPL5AGE2	rsv_genus477	1	SPL5AGE2	EFFECT_1	0.2617	1	0	1.00001	0.998459	1.00157	SPL5AGE2	SPL5AGE2
13	1	SPL5AGE3	rsv_genus477	1	SPL5AGE3	EFFECT_1	0.2617	1	0	0.999081	0.997242	1.00092	SPL5AGE3	SPL5AGE3
13	1	AGE	rsv_genus477	1	AGE	EFFECT_1	0.2617	1	0	0.839751	0.611728	1.15277	AGE	AGE
13	1	SPL5AGE1	rsv_genus477	1	SPL5AGE1	EFFECT_1	0.2617	1	0	1.00015	0.999417	1.00089	SPL5AGE1	SPL5AGE1
13	1	ALC_DK:0	rsv_genus477	2	ALC_DK:0	ALC_DK	0	1	1	1	1	1	ALC_DK:0	ALC_DK:0
13	1	ALC_DK:1	rsv_genus477	2	ALC_DK:1	ALC_DK	0	1	1	1.70725	0.345238	8.44263	ALC_DK:1	ALC_DK:1
13	1	ALC_DK:2	rsv_genus477	2	ALC_DK:2	ALC_DK	0	1	1	0.379681	0.0750403	1.92107	ALC_DK:2	ALC_DK:2
13	1	ALC_DK:3	rsv_genus477	2	ALC_DK:3	ALC_DK	0	1	1	0.525688	0.0862626	3.20356	ALC_DK:3	ALC_DK:3
13	1	ALC_DK:4	rsv_genus477	2	ALC_DK:4	ALC_DK	0	1	1	1.29316	0.230096	7.26765	ALC_DK:4	ALC_DK:4
13	1	ALC_DK:5	rsv_genus477	2	ALC_DK:5	ALC_DK	0	1	1	2.10643	0.31233	14.2064	ALC_DK:5	ALC_DK:5
13	1	ALC_DK:99	rsv_genus477	2	ALC_DK:99	ALC_DK	0	1	1	0.299852	0.0831555	1.08124	ALC_DK:99	ALC_DK:99
13	1	takes rx for antibiotic:0	rsv_genus477	3	takes rx for antibiotic:0	ANTIBIOFL	0.0654	1	0	1	1	1	takes rx for antibiotic:0	takes rx for antibiotic:0
13	1	takes rx for antibiotic:1	rsv_genus477	3	takes rx for antibiotic:1	ANTIBIOFL	0.0654	1	0	0.197521	0.0349611	1.11594	takes rx for antibiotic:1	takes rx for antibiotic:1
13	1	takes rx for antihyperlipidemic:0	rsv_genus477	4	takes rx for antihyperlipidemic:0	ANTILIPFL	0.002	1	0	1	1	1	takes rx for antihyperlipidemic:0	takes rx for antihyperlipidemic:0
13	1	takes rx for antihyperlipidemic:1	rsv_genus477	4	takes rx for antihyperlipidemic:1	ANTILIPFL	0.002	1	0	0.208919	0.0810474	0.538537	takes rx for antihyperlipidemic:1	takes rx for antihyperlipidemic:1
13	1	BMI2:1	rsv_genus477	5	BMI2:1	BMI2	0.0001	1	1	0.0325044	0.0043972	0.240275	BMI2:1	BMI2:1
13	1	BMI2:2	rsv_genus477	5	BMI2:2	BMI2	0.0001	1	1	1	1	1	BMI2:2	BMI2:2
13	1	BMI2:3	rsv_genus477	5	BMI2:3	BMI2	0.0001	1	1	2.02298	1.21588	3.36583	BMI2:3	BMI2:3
13	1	BMI2:4	rsv_genus477	5	BMI2:4	BMI2	0.0001	1	1	1.62019	0.320098	8.20061	BMI2:4	BMI2:4
13	1	BMI2:5	rsv_genus477	5	BMI2:5	BMI2	0.0001	1	1	5.40281	0.918332	31.7862	BMI2:5	BMI2:5
13	1	EDUCAT2:1	rsv_genus477	6	EDUCAT2:1	EDUCAT2	0	1	1	1	1	1	EDUCAT2:1	EDUCAT2:1
13	1	EDUCAT2:2	rsv_genus477	6	EDUCAT2:2	EDUCAT2	0	1	1	1.47953	0.329985	6.63365	EDUCAT2:2	EDUCAT2:2
13	1	EDUCAT2:3	rsv_genus477	6	EDUCAT2:3	EDUCAT2	0	1	1	4.33942	0.985315	19.1113	EDUCAT2:3	EDUCAT2:3
13	1	GENDER:1	rsv_genus477	7	GENDER:1	GENDER	0.8212	1	0	1	1	1	GENDER:1	GENDER:1
13	1	GENDER:2	rsv_genus477	7	GENDER:2	GENDER	0.8212	1	0	0.913318	0.406454	2.05226	GENDER:2	GENDER:2
13	1	takes rx for GERD:0	rsv_genus477	8	takes rx for GERD:0	GERDFL	0.7566	1	0	1	1	1	takes rx for GERD:0	takes rx for GERD:0
13	1	takes rx for GERD:1	rsv_genus477	8	takes rx for GERD:1	GERDFL	0.7566	1	0	1.21614	0.340155	4.34799	takes rx for GERD:1	takes rx for GERD:1
13	1	diabetes based on 2 lab variables and 3 diq questions:0	rsv_genus477	9	diabetes based on 2 lab variables and 3 diq questions:0	NEWLABDIABETES	0.0445	1	0	1	1	1	diabetes based on 2 lab variables and 3 diq questions:0	diabetes based on 2 lab variables and 3 diq questions:0
13	1	diabetes based on 2 lab variables and 3 diq questions:1	rsv_genus477	9	diabetes based on 2 lab variables and 3 diq questions:1	NEWLABDIABETES	0.0445	1	0	0.310345	0.0993161	0.969774	diabetes based on 2 lab variables and 3 diq questions:1	diabetes based on 2 lab variables and 3 diq questions:1
13	1	LABHYPERTENSION:0	rsv_genus477	10	LABHYPERTENSION:0	LABHYPERTENSION	0.4229	1	0	1	1	1	LABHYPERTENSION:0	LABHYPERTENSION:0
13	1	LABHYPERTENSION:1	rsv_genus477	10	LABHYPERTENSION:1	LABHYPERTENSION	0.4229	1	0	0.721702	0.318594	1.63485	LABHYPERTENSION:1	LABHYPERTENSION:1
13	1	MARITAL2:1	rsv_genus477	11	MARITAL2:1	MARITAL2	0.4928	1	0	1	1	1	MARITAL2:1	MARITAL2:1
13	1	MARITAL2:2	rsv_genus477	11	MARITAL2:2	MARITAL2	0.4928	1	0	4.38625	0.300684	63.9848	MARITAL2:2	MARITAL2:2
13	1	MARITAL2:3	rsv_genus477	11	MARITAL2:3	MARITAL2	0.4928	1	0	4.85229	0.186942	125.947	MARITAL2:3	MARITAL2:3
13	1	NSMOKING2:1	rsv_genus477	12	NSMOKING2:1	NSMOKING2	0.7575	1	0	1	1	1	NSMOKING2:1	NSMOKING2:1
13	1	NSMOKING2:2	rsv_genus477	12	NSMOKING2:2	NSMOKING2	0.7575	1	0	0.745593	0.25647	2.16754	NSMOKING2:2	NSMOKING2:2
13	1	NSMOKING2:3	rsv_genus477	12	NSMOKING2:3	NSMOKING2	0.7575	1	0	0.804552	0.309981	2.08821	NSMOKING2:3	NSMOKING2:3
13	1	PERIO_ALL2:1	rsv_genus477	13	PERIO_ALL2:1	PERIO_ALL2	0	1	1	1	1	1	PERIO_ALL2:1	PERIO_ALL2:1
13	1	PERIO_ALL2:2	rsv_genus477	13	PERIO_ALL2:2	PERIO_ALL2	0	1	1	0.320229	0.105063	0.976052	PERIO_ALL2:2	PERIO_ALL2:2
13	1	PERIO_ALL2:3	rsv_genus477	13	PERIO_ALL2:3	PERIO_ALL2	0	1	1	1.6545	0.361357	7.57527	PERIO_ALL2:3	PERIO_ALL2:3
13	1	PERIO_ALL2:4	rsv_genus477	13	PERIO_ALL2:4	PERIO_ALL2	0	1	1	0.354779	0.0363014	3.46731	PERIO_ALL2:4	PERIO_ALL2:4
13	1	PERIO_ALL2:77	rsv_genus477	13	PERIO_ALL2:77	PERIO_ALL2	0	1	1	1.12177	0.204197	6.16255	PERIO_ALL2:77	PERIO_ALL2:77
13	1	PERIO_ALL2:88	rsv_genus477	13	PERIO_ALL2:88	PERIO_ALL2	0	1	1	4.37032	1.12998	16.9028	PERIO_ALL2:88	PERIO_ALL2:88
13	1	PERIO_ALL2:99	rsv_genus477	13	PERIO_ALL2:99	PERIO_ALL2	0	1	1	0.883129	0.1831	4.25951	PERIO_ALL2:99	PERIO_ALL2:99
13	1	POVERTY:1	rsv_genus477	14	POVERTY:1	POVERTY	0.0805	1	0	1	1	1	POVERTY:1	POVERTY:1
13	1	POVERTY:2	rsv_genus477	14	POVERTY:2	POVERTY	0.0805	1	0	0.174478	0.035923	0.847443	POVERTY:2	POVERTY:2
13	1	POVERTY:3	rsv_genus477	14	POVERTY:3	POVERTY	0.0805	1	0	1.46989	0.775951	2.78441	POVERTY:3	POVERTY:3
13	1	POVERTY:4	rsv_genus477	14	POVERTY:4	POVERTY	0.0805	1	0	0.47916	0.100307	2.28893	POVERTY:4	POVERTY:4
13	1	POVERTY:99	rsv_genus477	14	POVERTY:99	POVERTY	0.0805	1	0	0.4227	0.0502459	3.55602	POVERTY:99	POVERTY:99
13	1	RACECAT:1	rsv_genus477	15	RACECAT:1	RACECAT	0	1	1	0.318092	0.101408	0.997773	RACECAT:1	RACECAT:1
13	1	RACECAT:2	rsv_genus477	15	RACECAT:2	RACECAT	0	1	1	0.0340535	0.0104164	0.111328	RACECAT:2	RACECAT:2
13	1	RACECAT:3	rsv_genus477	15	RACECAT:3	RACECAT	0	1	1	1	1	1	RACECAT:3	RACECAT:3
13	1	RACECAT:4	rsv_genus477	15	RACECAT:4	RACECAT	0	1	1	0.30689	0.0813534	1.15768	RACECAT:4	RACECAT:4
13	1	RACECAT:5	rsv_genus477	15	RACECAT:5	RACECAT	0	1	1	0.484811	0.138248	1.70015	RACECAT:5	RACECAT:5
13	1	Intercept	rsv_genus477	16	Intercept	INTERCEPT		1	1	12.2673	0.0122726	12262	Intercept	Intercept
13	1	SPL5AGE2	rsv_genus480	1	SPL5AGE2	EFFECT_1	0.1165	1	0	0.99937	0.997351	1.00139	SPL5AGE2	SPL5AGE2
13	1	SPL5AGE3	rsv_genus480	1	SPL5AGE3	EFFECT_1	0.1165	1	0	1.00028	0.997809	1.00276	SPL5AGE3	SPL5AGE3
13	1	AGE	rsv_genus480	1	AGE	EFFECT_1	0.1165	1	0	0.86006	0.693566	1.06652	AGE	AGE
13	1	SPL5AGE1	rsv_genus480	1	SPL5AGE1	EFFECT_1	0.1165	1	0	1.00031	0.999528	1.00108	SPL5AGE1	SPL5AGE1
13	1	ALC_DK:0	rsv_genus480	2	ALC_DK:0	ALC_DK	0.0776	1	0	1	1	1	ALC_DK:0	ALC_DK:0
13	1	ALC_DK:1	rsv_genus480	2	ALC_DK:1	ALC_DK	0.0776	1	0	1.45865	0.35499	5.99355	ALC_DK:1	ALC_DK:1
13	1	ALC_DK:2	rsv_genus480	2	ALC_DK:2	ALC_DK	0.0776	1	0	1.14286	0.317179	4.11793	ALC_DK:2	ALC_DK:2
13	1	ALC_DK:3	rsv_genus480	2	ALC_DK:3	ALC_DK	0.0776	1	0	0.520624	0.0704753	3.84601	ALC_DK:3	ALC_DK:3
13	1	ALC_DK:4	rsv_genus480	2	ALC_DK:4	ALC_DK	0.0776	1	0	0.866076	0.0888136	8.44563	ALC_DK:4	ALC_DK:4
13	1	ALC_DK:5	rsv_genus480	2	ALC_DK:5	ALC_DK	0.0776	1	0	0.0445076	0.00330545	0.599291	ALC_DK:5	ALC_DK:5
13	1	ALC_DK:99	rsv_genus480	2	ALC_DK:99	ALC_DK	0.0776	1	0	0.48489	0.0620551	3.78885	ALC_DK:99	ALC_DK:99
13	1	takes rx for antibiotic:0	rsv_genus480	3	takes rx for antibiotic:0	ANTIBIOFL	0.3884	1	0	1	1	1	takes rx for antibiotic:0	takes rx for antibiotic:0
13	1	takes rx for antibiotic:1	rsv_genus480	3	takes rx for antibiotic:1	ANTIBIOFL	0.3884	1	0	1.82308	0.450599	7.37603	takes rx for antibiotic:1	takes rx for antibiotic:1
13	1	takes rx for antihyperlipidemic:0	rsv_genus480	4	takes rx for antihyperlipidemic:0	ANTILIPFL	0.392	1	0	1	1	1	takes rx for antihyperlipidemic:0	takes rx for antihyperlipidemic:0
13	1	takes rx for antihyperlipidemic:1	rsv_genus480	4	takes rx for antihyperlipidemic:1	ANTILIPFL	0.392	1	0	0.557097	0.141252	2.19718	takes rx for antihyperlipidemic:1	takes rx for antihyperlipidemic:1
13	1	BMI2:1	rsv_genus480	5	BMI2:1	BMI2	0.0097	1	0	11.5071	2.66156	49.7501	BMI2:1	BMI2:1
13	1	BMI2:2	rsv_genus480	5	BMI2:2	BMI2	0.0097	1	0	1	1	1	BMI2:2	BMI2:2
13	1	BMI2:3	rsv_genus480	5	BMI2:3	BMI2	0.0097	1	0	1.35508	0.147621	12.4388	BMI2:3	BMI2:3
13	1	BMI2:4	rsv_genus480	5	BMI2:4	BMI2	0.0097	1	0	1.61065	0.220796	11.7493	BMI2:4	BMI2:4
13	1	BMI2:5	rsv_genus480	5	BMI2:5	BMI2	0.0097	1	0	1.06333	0.135107	8.36874	BMI2:5	BMI2:5
13	1	EDUCAT2:1	rsv_genus480	6	EDUCAT2:1	EDUCAT2	0.0854	1	0	1	1	1	EDUCAT2:1	EDUCAT2:1
13	1	EDUCAT2:2	rsv_genus480	6	EDUCAT2:2	EDUCAT2	0.0854	1	0	1.97647	0.57704	6.76975	EDUCAT2:2	EDUCAT2:2
13	1	EDUCAT2:3	rsv_genus480	6	EDUCAT2:3	EDUCAT2	0.0854	1	0	3.14846	1.14016	8.69418	EDUCAT2:3	EDUCAT2:3
13	1	GENDER:1	rsv_genus480	7	GENDER:1	GENDER	0.0902	1	0	1	1	1	GENDER:1	GENDER:1
13	1	GENDER:2	rsv_genus480	7	GENDER:2	GENDER	0.0902	1	0	0.432346	0.162674	1.14906	GENDER:2	GENDER:2
13	1	takes rx for GERD:0	rsv_genus480	8	takes rx for GERD:0	GERDFL	0.4221	1	0	1	1	1	takes rx for GERD:0	takes rx for GERD:0
13	1	takes rx for GERD:1	rsv_genus480	8	takes rx for GERD:1	GERDFL	0.4221	1	0	1.73187	0.438041	6.84721	takes rx for GERD:1	takes rx for GERD:1
13	1	diabetes based on 2 lab variables and 3 diq questions:0	rsv_genus480	9	diabetes based on 2 lab variables and 3 diq questions:0	NEWLABDIABETES	0.0326	1	0	1	1	1	diabetes based on 2 lab variables and 3 diq questions:0	diabetes based on 2 lab variables and 3 diq questions:0
13	1	diabetes based on 2 lab variables and 3 diq questions:1	rsv_genus480	9	diabetes based on 2 lab variables and 3 diq questions:1	NEWLABDIABETES	0.0326	1	0	0.227302	0.0588685	0.877655	diabetes based on 2 lab variables and 3 diq questions:1	diabetes based on 2 lab variables and 3 diq questions:1
13	1	LABHYPERTENSION:0	rsv_genus480	10	LABHYPERTENSION:0	LABHYPERTENSION	0.3206	1	0	1	1	1	LABHYPERTENSION:0	LABHYPERTENSION:0
13	1	LABHYPERTENSION:1	rsv_genus480	10	LABHYPERTENSION:1	LABHYPERTENSION	0.3206	1	0	1.56885	0.632408	3.89192	LABHYPERTENSION:1	LABHYPERTENSION:1
13	1	MARITAL2:1	rsv_genus480	11	MARITAL2:1	MARITAL2	0.5512	1	0	1	1	1	MARITAL2:1	MARITAL2:1
13	1	MARITAL2:2	rsv_genus480	11	MARITAL2:2	MARITAL2	0.5512	1	0	0.903626	0.195819	4.16987	MARITAL2:2	MARITAL2:2
13	1	MARITAL2:3	rsv_genus480	11	MARITAL2:3	MARITAL2	0.5512	1	0	0.483085	0.0789467	2.95606	MARITAL2:3	MARITAL2:3
13	1	NSMOKING2:1	rsv_genus480	12	NSMOKING2:1	NSMOKING2	0.4497	1	0	1	1	1	NSMOKING2:1	NSMOKING2:1
13	1	NSMOKING2:2	rsv_genus480	12	NSMOKING2:2	NSMOKING2	0.4497	1	0	0.509876	0.136915	1.89879	NSMOKING2:2	NSMOKING2:2
13	1	NSMOKING2:3	rsv_genus480	12	NSMOKING2:3	NSMOKING2	0.4497	1	0	1.03851	0.108411	9.94824	NSMOKING2:3	NSMOKING2:3
13	1	PERIO_ALL2:1	rsv_genus480	13	PERIO_ALL2:1	PERIO_ALL2	0.0032	1	0	1	1	1	PERIO_ALL2:1	PERIO_ALL2:1
13	1	PERIO_ALL2:2	rsv_genus480	13	PERIO_ALL2:2	PERIO_ALL2	0.0032	1	0	1.83375	0.218448	15.3933	PERIO_ALL2:2	PERIO_ALL2:2
13	1	PERIO_ALL2:3	rsv_genus480	13	PERIO_ALL2:3	PERIO_ALL2	0.0032	1	0	4.19696	0.435333	40.462	PERIO_ALL2:3	PERIO_ALL2:3
13	1	PERIO_ALL2:4	rsv_genus480	13	PERIO_ALL2:4	PERIO_ALL2	0.0032	1	0	3.38674	0.382812	29.9625	PERIO_ALL2:4	PERIO_ALL2:4
13	1	PERIO_ALL2:77	rsv_genus480	13	PERIO_ALL2:77	PERIO_ALL2	0.0032	1	0	0.781432	0.0225716	27.0533	PERIO_ALL2:77	PERIO_ALL2:77
13	1	PERIO_ALL2:88	rsv_genus480	13	PERIO_ALL2:88	PERIO_ALL2	0.0032	1	0	25.7948	2.94095	226.243	PERIO_ALL2:88	PERIO_ALL2:88
13	1	PERIO_ALL2:99	rsv_genus480	13	PERIO_ALL2:99	PERIO_ALL2	0.0032	1	0	1.56922	0.17432	14.1261	PERIO_ALL2:99	PERIO_ALL2:99
13	1	POVERTY:1	rsv_genus480	14	POVERTY:1	POVERTY	0.0108	1	0	1	1	1	POVERTY:1	POVERTY:1
13	1	POVERTY:2	rsv_genus480	14	POVERTY:2	POVERTY	0.0108	1	0	3.66404	1.55762	8.61903	POVERTY:2	POVERTY:2
13	1	POVERTY:3	rsv_genus480	14	POVERTY:3	POVERTY	0.0108	1	0	0.955901	0.227249	4.02091	POVERTY:3	POVERTY:3
13	1	POVERTY:4	rsv_genus480	14	POVERTY:4	POVERTY	0.0108	1	0	3.00912	0.610337	14.8358	POVERTY:4	POVERTY:4
13	1	POVERTY:99	rsv_genus480	14	POVERTY:99	POVERTY	0.0108	1	0	0.217901	0.0303972	1.56202	POVERTY:99	POVERTY:99
13	1	RACECAT:1	rsv_genus480	15	RACECAT:1	RACECAT	0.0422	1	0	0.216676	0.0379526	1.23703	RACECAT:1	RACECAT:1
13	1	RACECAT:2	rsv_genus480	15	RACECAT:2	RACECAT	0.0422	1	0	0.502747	0.131156	1.92713	RACECAT:2	RACECAT:2
13	1	RACECAT:3	rsv_genus480	15	RACECAT:3	RACECAT	0.0422	1	0	1	1	1	RACECAT:3	RACECAT:3
13	1	RACECAT:4	rsv_genus480	15	RACECAT:4	RACECAT	0.0422	1	0	0.867673	0.246103	3.05911	RACECAT:4	RACECAT:4
13	1	RACECAT:5	rsv_genus480	15	RACECAT:5	RACECAT	0.0422	1	0	0.361116	0.132612	0.983355	RACECAT:5	RACECAT:5
13	1	Intercept	rsv_genus480	16	Intercept	INTERCEPT		1	1	0.190711	0.00129587	28.0667	Intercept	Intercept
13	1	SPL5AGE2	rsv_genus49	1	SPL5AGE2	EFFECT_1	0.0103	1	0	1.00078	1.00014	1.00142	SPL5AGE2	SPL5AGE2
13	1	SPL5AGE3	rsv_genus49	1	SPL5AGE3	EFFECT_1	0.0103	1	0	0.999445	0.998605	1.00029	SPL5AGE3	SPL5AGE3
13	1	AGE	rsv_genus49	1	AGE	EFFECT_1	0.0103	1	0	1.17911	1.06839	1.30131	AGE	AGE
13	1	SPL5AGE1	rsv_genus49	1	SPL5AGE1	EFFECT_1	0.0103	1	0	0.999628	0.999377	0.999878	SPL5AGE1	SPL5AGE1
13	1	ALC_DK:0	rsv_genus49	2	ALC_DK:0	ALC_DK	0.2537	1	0	1	1	1	ALC_DK:0	ALC_DK:0
13	1	ALC_DK:1	rsv_genus49	2	ALC_DK:1	ALC_DK	0.2537	1	0	1.59615	0.890486	2.86101	ALC_DK:1	ALC_DK:1
13	1	ALC_DK:2	rsv_genus49	2	ALC_DK:2	ALC_DK	0.2537	1	0	1.11754	0.639667	1.95243	ALC_DK:2	ALC_DK:2
13	1	ALC_DK:3	rsv_genus49	2	ALC_DK:3	ALC_DK	0.2537	1	0	1.06393	0.705329	1.60484	ALC_DK:3	ALC_DK:3
13	1	ALC_DK:4	rsv_genus49	2	ALC_DK:4	ALC_DK	0.2537	1	0	1.62846	0.721364	3.67618	ALC_DK:4	ALC_DK:4
13	1	ALC_DK:5	rsv_genus49	2	ALC_DK:5	ALC_DK	0.2537	1	0	2.4644	1.13524	5.34975	ALC_DK:5	ALC_DK:5
13	1	ALC_DK:99	rsv_genus49	2	ALC_DK:99	ALC_DK	0.2537	1	0	1.34372	0.730795	2.47071	ALC_DK:99	ALC_DK:99
13	1	takes rx for antibiotic:0	rsv_genus49	3	takes rx for antibiotic:0	ANTIBIOFL	0.1472	1	0	1	1	1	takes rx for antibiotic:0	takes rx for antibiotic:0
13	1	takes rx for antibiotic:1	rsv_genus49	3	takes rx for antibiotic:1	ANTIBIOFL	0.1472	1	0	0.642739	0.350708	1.17794	takes rx for antibiotic:1	takes rx for antibiotic:1
13	1	takes rx for antihyperlipidemic:0	rsv_genus49	4	takes rx for antihyperlipidemic:0	ANTILIPFL	0.4518	1	0	1	1	1	takes rx for antihyperlipidemic:0	takes rx for antihyperlipidemic:0
13	1	takes rx for antihyperlipidemic:1	rsv_genus49	4	takes rx for antihyperlipidemic:1	ANTILIPFL	0.4518	1	0	0.805874	0.452737	1.43446	takes rx for antihyperlipidemic:1	takes rx for antihyperlipidemic:1
13	1	BMI2:1	rsv_genus49	5	BMI2:1	BMI2	0.0917	1	0	0.718288	0.357937	1.44142	BMI2:1	BMI2:1
13	1	BMI2:2	rsv_genus49	5	BMI2:2	BMI2	0.0917	1	0	1	1	1	BMI2:2	BMI2:2
13	1	BMI2:3	rsv_genus49	5	BMI2:3	BMI2	0.0917	1	0	0.933428	0.540657	1.61154	BMI2:3	BMI2:3
13	1	BMI2:4	rsv_genus49	5	BMI2:4	BMI2	0.0917	1	0	0.686064	0.381734	1.23301	BMI2:4	BMI2:4
13	1	BMI2:5	rsv_genus49	5	BMI2:5	BMI2	0.0917	1	0	1.29437	0.787239	2.1282	BMI2:5	BMI2:5
13	1	EDUCAT2:1	rsv_genus49	6	EDUCAT2:1	EDUCAT2	0.5225	1	0	1	1	1	EDUCAT2:1	EDUCAT2:1
13	1	EDUCAT2:2	rsv_genus49	6	EDUCAT2:2	EDUCAT2	0.5225	1	0	0.791683	0.493243	1.2707	EDUCAT2:2	EDUCAT2:2
13	1	EDUCAT2:3	rsv_genus49	6	EDUCAT2:3	EDUCAT2	0.5225	1	0	0.74171	0.433885	1.26793	EDUCAT2:3	EDUCAT2:3
13	1	GENDER:1	rsv_genus49	7	GENDER:1	GENDER	0.8796	1	0	1	1	1	GENDER:1	GENDER:1
13	1	GENDER:2	rsv_genus49	7	GENDER:2	GENDER	0.8796	1	0	1.02764	0.714553	1.47792	GENDER:2	GENDER:2
13	1	takes rx for GERD:0	rsv_genus49	8	takes rx for GERD:0	GERDFL	0.4742	1	0	1	1	1	takes rx for GERD:0	takes rx for GERD:0
13	1	takes rx for GERD:1	rsv_genus49	8	takes rx for GERD:1	GERDFL	0.4742	1	0	1.24762	0.669942	2.3234	takes rx for GERD:1	takes rx for GERD:1
13	1	diabetes based on 2 lab variables and 3 diq questions:0	rsv_genus49	9	diabetes based on 2 lab variables and 3 diq questions:0	NEWLABDIABETES	0.0106	1	0	1	1	1	diabetes based on 2 lab variables and 3 diq questions:0	diabetes based on 2 lab variables and 3 diq questions:0
13	1	diabetes based on 2 lab variables and 3 diq questions:1	rsv_genus49	9	diabetes based on 2 lab variables and 3 diq questions:1	NEWLABDIABETES	0.0106	1	0	0.589431	0.396255	0.87678	diabetes based on 2 lab variables and 3 diq questions:1	diabetes based on 2 lab variables and 3 diq questions:1
13	1	LABHYPERTENSION:0	rsv_genus49	10	LABHYPERTENSION:0	LABHYPERTENSION	0.9938	1	0	1	1	1	LABHYPERTENSION:0	LABHYPERTENSION:0
13	1	LABHYPERTENSION:1	rsv_genus49	10	LABHYPERTENSION:1	LABHYPERTENSION	0.9938	1	0	0.998313	0.645253	1.54456	LABHYPERTENSION:1	LABHYPERTENSION:1
13	1	MARITAL2:1	rsv_genus49	11	MARITAL2:1	MARITAL2	0.6027	1	0	1	1	1	MARITAL2:1	MARITAL2:1
13	1	MARITAL2:2	rsv_genus49	11	MARITAL2:2	MARITAL2	0.6027	1	0	0.830644	0.4794	1.43923	MARITAL2:2	MARITAL2:2
13	1	MARITAL2:3	rsv_genus49	11	MARITAL2:3	MARITAL2	0.6027	1	0	0.96255	0.385699	2.40214	MARITAL2:3	MARITAL2:3
13	1	NSMOKING2:1	rsv_genus49	12	NSMOKING2:1	NSMOKING2	0	1	1	1	1	1	NSMOKING2:1	NSMOKING2:1
13	1	NSMOKING2:2	rsv_genus49	12	NSMOKING2:2	NSMOKING2	0	1	1	0.912716	0.614947	1.35467	NSMOKING2:2	NSMOKING2:2
13	1	NSMOKING2:3	rsv_genus49	12	NSMOKING2:3	NSMOKING2	0	1	1	2.56629	2.07216	3.17826	NSMOKING2:3	NSMOKING2:3
13	1	PERIO_ALL2:1	rsv_genus49	13	PERIO_ALL2:1	PERIO_ALL2	0.151	1	0	1	1	1	PERIO_ALL2:1	PERIO_ALL2:1
13	1	PERIO_ALL2:2	rsv_genus49	13	PERIO_ALL2:2	PERIO_ALL2	0.151	1	0	1.46814	0.908953	2.37135	PERIO_ALL2:2	PERIO_ALL2:2
13	1	PERIO_ALL2:3	rsv_genus49	13	PERIO_ALL2:3	PERIO_ALL2	0.151	1	0	1.7808	1.05671	3.00108	PERIO_ALL2:3	PERIO_ALL2:3
13	1	PERIO_ALL2:4	rsv_genus49	13	PERIO_ALL2:4	PERIO_ALL2	0.151	1	0	1.27427	0.688299	2.35908	PERIO_ALL2:4	PERIO_ALL2:4
13	1	PERIO_ALL2:77	rsv_genus49	13	PERIO_ALL2:77	PERIO_ALL2	0.151	1	0	1.43347	0.6366	3.22781	PERIO_ALL2:77	PERIO_ALL2:77
13	1	PERIO_ALL2:88	rsv_genus49	13	PERIO_ALL2:88	PERIO_ALL2	0.151	1	0	2.3782	0.950954	5.94756	PERIO_ALL2:88	PERIO_ALL2:88
13	1	PERIO_ALL2:99	rsv_genus49	13	PERIO_ALL2:99	PERIO_ALL2	0.151	1	0	1.11304	0.706394	1.75378	PERIO_ALL2:99	PERIO_ALL2:99
13	1	POVERTY:1	rsv_genus49	14	POVERTY:1	POVERTY	0.5966	1	0	1	1	1	POVERTY:1	POVERTY:1
13	1	POVERTY:2	rsv_genus49	14	POVERTY:2	POVERTY	0.5966	1	0	0.837272	0.62002	1.13065	POVERTY:2	POVERTY:2
13	1	POVERTY:3	rsv_genus49	14	POVERTY:3	POVERTY	0.5966	1	0	0.971769	0.451911	2.08965	POVERTY:3	POVERTY:3
13	1	POVERTY:4	rsv_genus49	14	POVERTY:4	POVERTY	0.5966	1	0	0.657774	0.365657	1.18326	POVERTY:4	POVERTY:4
13	1	POVERTY:99	rsv_genus49	14	POVERTY:99	POVERTY	0.5966	1	0	0.767169	0.364029	1.61676	POVERTY:99	POVERTY:99
13	1	RACECAT:1	rsv_genus49	15	RACECAT:1	RACECAT	0.0247	1	0	0.660553	0.438703	0.99459	RACECAT:1	RACECAT:1
13	1	RACECAT:2	rsv_genus49	15	RACECAT:2	RACECAT	0.0247	1	0	0.504823	0.329213	0.774108	RACECAT:2	RACECAT:2
13	1	RACECAT:3	rsv_genus49	15	RACECAT:3	RACECAT	0.0247	1	0	1	1	1	RACECAT:3	RACECAT:3
13	1	RACECAT:4	rsv_genus49	15	RACECAT:4	RACECAT	0.0247	1	0	1.04983	0.785638	1.40287	RACECAT:4	RACECAT:4
13	1	RACECAT:5	rsv_genus49	15	RACECAT:5	RACECAT	0.0247	1	0	1.08632	0.498703	2.36631	RACECAT:5	RACECAT:5
13	1	Intercept	rsv_genus49	16	Intercept	INTERCEPT		1	1	0.0172441	0.00149101	0.199434	Intercept	Intercept
13	1	SPL5AGE2	rsv_genus494	1	SPL5AGE2	EFFECT_1	0.7559	1	0	1.00028	0.999257	1.00131	SPL5AGE2	SPL5AGE2
13	1	SPL5AGE3	rsv_genus494	1	SPL5AGE3	EFFECT_1	0.7559	1	0	0.999621	0.998284	1.00096	SPL5AGE3	SPL5AGE3
13	1	AGE	rsv_genus494	1	AGE	EFFECT_1	0.7559	1	0	1.03648	0.947621	1.13367	AGE	AGE
13	1	SPL5AGE1	rsv_genus494	1	SPL5AGE1	EFFECT_1	0.7559	1	0	0.999892	0.999508	1.00028	SPL5AGE1	SPL5AGE1
13	1	ALC_DK:0	rsv_genus494	2	ALC_DK:0	ALC_DK	0.3024	1	0	1	1	1	ALC_DK:0	ALC_DK:0
13	1	ALC_DK:1	rsv_genus494	2	ALC_DK:1	ALC_DK	0.3024	1	0	0.981281	0.577998	1.66595	ALC_DK:1	ALC_DK:1
13	1	ALC_DK:2	rsv_genus494	2	ALC_DK:2	ALC_DK	0.3024	1	0	0.749543	0.472768	1.18835	ALC_DK:2	ALC_DK:2
13	1	ALC_DK:3	rsv_genus494	2	ALC_DK:3	ALC_DK	0.3024	1	0	1.01589	0.535792	1.9262	ALC_DK:3	ALC_DK:3
13	1	ALC_DK:4	rsv_genus494	2	ALC_DK:4	ALC_DK	0.3024	1	0	0.779768	0.471878	1.28855	ALC_DK:4	ALC_DK:4
13	1	ALC_DK:5	rsv_genus494	2	ALC_DK:5	ALC_DK	0.3024	1	0	1.55049	0.749148	3.209	ALC_DK:5	ALC_DK:5
13	1	ALC_DK:99	rsv_genus494	2	ALC_DK:99	ALC_DK	0.3024	1	0	0.754259	0.427804	1.32983	ALC_DK:99	ALC_DK:99
13	1	takes rx for antibiotic:0	rsv_genus494	3	takes rx for antibiotic:0	ANTIBIOFL	0.0446	1	0	1	1	1	takes rx for antibiotic:0	takes rx for antibiotic:0
13	1	takes rx for antibiotic:1	rsv_genus494	3	takes rx for antibiotic:1	ANTIBIOFL	0.0446	1	0	1.70577	1.01387	2.86983	takes rx for antibiotic:1	takes rx for antibiotic:1
13	1	takes rx for antihyperlipidemic:0	rsv_genus494	4	takes rx for antihyperlipidemic:0	ANTILIPFL	0.0023	1	0	1	1	1	takes rx for antihyperlipidemic:0	takes rx for antihyperlipidemic:0
13	1	takes rx for antihyperlipidemic:1	rsv_genus494	4	takes rx for antihyperlipidemic:1	ANTILIPFL	0.0023	1	0	0.58914	0.425144	0.816396	takes rx for antihyperlipidemic:1	takes rx for antihyperlipidemic:1
13	1	BMI2:1	rsv_genus494	5	BMI2:1	BMI2	0.041	1	0	0.725683	0.365301	1.4416	BMI2:1	BMI2:1
13	1	BMI2:2	rsv_genus494	5	BMI2:2	BMI2	0.041	1	0	1	1	1	BMI2:2	BMI2:2
13	1	BMI2:3	rsv_genus494	5	BMI2:3	BMI2	0.041	1	0	0.827936	0.591138	1.15959	BMI2:3	BMI2:3
13	1	BMI2:4	rsv_genus494	5	BMI2:4	BMI2	0.041	1	0	1.29153	0.975563	1.70984	BMI2:4	BMI2:4
13	1	BMI2:5	rsv_genus494	5	BMI2:5	BMI2	0.041	1	0	0.988183	0.624785	1.56294	BMI2:5	BMI2:5
13	1	EDUCAT2:1	rsv_genus494	6	EDUCAT2:1	EDUCAT2	0.295	1	0	1	1	1	EDUCAT2:1	EDUCAT2:1
13	1	EDUCAT2:2	rsv_genus494	6	EDUCAT2:2	EDUCAT2	0.295	1	0	0.873603	0.561476	1.35924	EDUCAT2:2	EDUCAT2:2
13	1	EDUCAT2:3	rsv_genus494	6	EDUCAT2:3	EDUCAT2	0.295	1	0	0.802461	0.585211	1.10036	EDUCAT2:3	EDUCAT2:3
13	1	GENDER:1	rsv_genus494	7	GENDER:1	GENDER	0.9056	1	0	1	1	1	GENDER:1	GENDER:1
13	1	GENDER:2	rsv_genus494	7	GENDER:2	GENDER	0.9056	1	0	0.980846	0.705614	1.36343	GENDER:2	GENDER:2
13	1	takes rx for GERD:0	rsv_genus494	8	takes rx for GERD:0	GERDFL	0.7544	1	0	1	1	1	takes rx for GERD:0	takes rx for GERD:0
13	1	takes rx for GERD:1	rsv_genus494	8	takes rx for GERD:1	GERDFL	0.7544	1	0	1.0555	0.745064	1.49527	takes rx for GERD:1	takes rx for GERD:1
13	1	diabetes based on 2 lab variables and 3 diq questions:0	rsv_genus494	9	diabetes based on 2 lab variables and 3 diq questions:0	NEWLABDIABETES	0.8792	1	0	1	1	1	diabetes based on 2 lab variables and 3 diq questions:0	diabetes based on 2 lab variables and 3 diq questions:0
13	1	diabetes based on 2 lab variables and 3 diq questions:1	rsv_genus494	9	diabetes based on 2 lab variables and 3 diq questions:1	NEWLABDIABETES	0.8792	1	0	1.04521	0.580815	1.88093	diabetes based on 2 lab variables and 3 diq questions:1	diabetes based on 2 lab variables and 3 diq questions:1
13	1	LABHYPERTENSION:0	rsv_genus494	10	LABHYPERTENSION:0	LABHYPERTENSION	0.2228	1	0	1	1	1	LABHYPERTENSION:0	LABHYPERTENSION:0
13	1	LABHYPERTENSION:1	rsv_genus494	10	LABHYPERTENSION:1	LABHYPERTENSION	0.2228	1	0	1.24989	0.867461	1.80092	LABHYPERTENSION:1	LABHYPERTENSION:1
13	1	MARITAL2:1	rsv_genus494	11	MARITAL2:1	MARITAL2	0.2019	1	0	1	1	1	MARITAL2:1	MARITAL2:1
13	1	MARITAL2:2	rsv_genus494	11	MARITAL2:2	MARITAL2	0.2019	1	0	1.18389	0.944544	1.48387	MARITAL2:2	MARITAL2:2
13	1	MARITAL2:3	rsv_genus494	11	MARITAL2:3	MARITAL2	0.2019	1	0	0.734318	0.468087	1.15197	MARITAL2:3	MARITAL2:3
13	1	NSMOKING2:1	rsv_genus494	12	NSMOKING2:1	NSMOKING2	0.7422	1	0	1	1	1	NSMOKING2:1	NSMOKING2:1
13	1	NSMOKING2:2	rsv_genus494	12	NSMOKING2:2	NSMOKING2	0.7422	1	0	1.15797	0.787394	1.70295	NSMOKING2:2	NSMOKING2:2
13	1	NSMOKING2:3	rsv_genus494	12	NSMOKING2:3	NSMOKING2	0.7422	1	0	1.01435	0.756795	1.35956	NSMOKING2:3	NSMOKING2:3
13	1	PERIO_ALL2:1	rsv_genus494	13	PERIO_ALL2:1	PERIO_ALL2	0.0005	1	0	1	1	1	PERIO_ALL2:1	PERIO_ALL2:1
13	1	PERIO_ALL2:2	rsv_genus494	13	PERIO_ALL2:2	PERIO_ALL2	0.0005	1	0	0.685394	0.33606	1.39786	PERIO_ALL2:2	PERIO_ALL2:2
13	1	PERIO_ALL2:3	rsv_genus494	13	PERIO_ALL2:3	PERIO_ALL2	0.0005	1	0	1.16747	0.641751	2.12384	PERIO_ALL2:3	PERIO_ALL2:3
13	1	PERIO_ALL2:4	rsv_genus494	13	PERIO_ALL2:4	PERIO_ALL2	0.0005	1	0	1.29287	0.431635	3.87251	PERIO_ALL2:4	PERIO_ALL2:4
13	1	PERIO_ALL2:77	rsv_genus494	13	PERIO_ALL2:77	PERIO_ALL2	0.0005	1	0	1.17427	0.751033	1.83602	PERIO_ALL2:77	PERIO_ALL2:77
13	1	PERIO_ALL2:88	rsv_genus494	13	PERIO_ALL2:88	PERIO_ALL2	0.0005	1	0	2.05014	1.29448	3.24691	PERIO_ALL2:88	PERIO_ALL2:88
13	1	PERIO_ALL2:99	rsv_genus494	13	PERIO_ALL2:99	PERIO_ALL2	0.0005	1	0	1.01035	0.601797	1.69625	PERIO_ALL2:99	PERIO_ALL2:99
13	1	POVERTY:1	rsv_genus494	14	POVERTY:1	POVERTY	0.8469	1	0	1	1	1	POVERTY:1	POVERTY:1
13	1	POVERTY:2	rsv_genus494	14	POVERTY:2	POVERTY	0.8469	1	0	0.944556	0.674429	1.32288	POVERTY:2	POVERTY:2
13	1	POVERTY:3	rsv_genus494	14	POVERTY:3	POVERTY	0.8469	1	0	1.02025	0.660699	1.57548	POVERTY:3	POVERTY:3
13	1	POVERTY:4	rsv_genus494	14	POVERTY:4	POVERTY	0.8469	1	0	0.829569	0.5688	1.20989	POVERTY:4	POVERTY:4
13	1	POVERTY:99	rsv_genus494	14	POVERTY:99	POVERTY	0.8469	1	0	0.726124	0.364084	1.44817	POVERTY:99	POVERTY:99
13	1	RACECAT:1	rsv_genus494	15	RACECAT:1	RACECAT	0.0758	1	0	0.779407	0.456599	1.33044	RACECAT:1	RACECAT:1
13	1	RACECAT:2	rsv_genus494	15	RACECAT:2	RACECAT	0.0758	1	0	0.528256	0.305153	0.914472	RACECAT:2	RACECAT:2
13	1	RACECAT:3	rsv_genus494	15	RACECAT:3	RACECAT	0.0758	1	0	1	1	1	RACECAT:3	RACECAT:3
13	1	RACECAT:4	rsv_genus494	15	RACECAT:4	RACECAT	0.0758	1	0	0.857608	0.622939	1.18068	RACECAT:4	RACECAT:4
13	1	RACECAT:5	rsv_genus494	15	RACECAT:5	RACECAT	0.0758	1	0	1.08458	0.70328	1.6726	RACECAT:5	RACECAT:5
13	1	Intercept	rsv_genus494	16	Intercept	INTERCEPT		1	1	0.343705	0.0343761	3.43649	Intercept	Intercept
13	1	SPL5AGE2	rsv_genus499	1	SPL5AGE2	EFFECT_1	0.0463	1	0	0.999982	0.999671	1.00029	SPL5AGE2	SPL5AGE2
13	1	SPL5AGE3	rsv_genus499	1	SPL5AGE3	EFFECT_1	0.0463	1	0	0.999881	0.999431	1.00033	SPL5AGE3	SPL5AGE3
13	1	AGE	rsv_genus499	1	AGE	EFFECT_1	0.0463	1	0	0.953211	0.918075	0.98969	AGE	AGE
13	1	SPL5AGE1	rsv_genus499	1	SPL5AGE1	EFFECT_1	0.0463	1	0	1.00004	0.999925	1.00016	SPL5AGE1	SPL5AGE1
13	1	ALC_DK:0	rsv_genus499	2	ALC_DK:0	ALC_DK	0.547	1	0	1	1	1	ALC_DK:0	ALC_DK:0
13	1	ALC_DK:1	rsv_genus499	2	ALC_DK:1	ALC_DK	0.547	1	0	1.18683	0.81955	1.7187	ALC_DK:1	ALC_DK:1
13	1	ALC_DK:2	rsv_genus499	2	ALC_DK:2	ALC_DK	0.547	1	0	1.15655	0.856845	1.56109	ALC_DK:2	ALC_DK:2
13	1	ALC_DK:3	rsv_genus499	2	ALC_DK:3	ALC_DK	0.547	1	0	0.922528	0.676964	1.25717	ALC_DK:3	ALC_DK:3
13	1	ALC_DK:4	rsv_genus499	2	ALC_DK:4	ALC_DK	0.547	1	0	1.00571	0.769712	1.31406	ALC_DK:4	ALC_DK:4
13	1	ALC_DK:5	rsv_genus499	2	ALC_DK:5	ALC_DK	0.547	1	0	0.932428	0.686548	1.26637	ALC_DK:5	ALC_DK:5
13	1	ALC_DK:99	rsv_genus499	2	ALC_DK:99	ALC_DK	0.547	1	0	0.942194	0.731726	1.2132	ALC_DK:99	ALC_DK:99
13	1	takes rx for antibiotic:0	rsv_genus499	3	takes rx for antibiotic:0	ANTIBIOFL	0.0023	1	0	1	1	1	takes rx for antibiotic:0	takes rx for antibiotic:0
13	1	takes rx for antibiotic:1	rsv_genus499	3	takes rx for antibiotic:1	ANTIBIOFL	0.0023	1	0	2.26999	1.37119	3.75793	takes rx for antibiotic:1	takes rx for antibiotic:1
13	1	takes rx for antihyperlipidemic:0	rsv_genus499	4	takes rx for antihyperlipidemic:0	ANTILIPFL	0.0943	1	0	1	1	1	takes rx for antihyperlipidemic:0	takes rx for antihyperlipidemic:0
13	1	takes rx for antihyperlipidemic:1	rsv_genus499	4	takes rx for antihyperlipidemic:1	ANTILIPFL	0.0943	1	0	0.760372	0.550175	1.05088	takes rx for antihyperlipidemic:1	takes rx for antihyperlipidemic:1
13	1	BMI2:1	rsv_genus499	5	BMI2:1	BMI2	0	1	1	2.33165	1.09169	4.97997	BMI2:1	BMI2:1
13	1	BMI2:2	rsv_genus499	5	BMI2:2	BMI2	0	1	1	1	1	1	BMI2:2	BMI2:2
13	1	BMI2:3	rsv_genus499	5	BMI2:3	BMI2	0	1	1	1.16057	0.871941	1.54474	BMI2:3	BMI2:3
13	1	BMI2:4	rsv_genus499	5	BMI2:4	BMI2	0	1	1	1.28348	0.975437	1.6888	BMI2:4	BMI2:4
13	1	BMI2:5	rsv_genus499	5	BMI2:5	BMI2	0	1	1	1.59948	1.28677	1.9882	BMI2:5	BMI2:5
13	1	EDUCAT2:1	rsv_genus499	6	EDUCAT2:1	EDUCAT2	0.2341	1	0	1	1	1	EDUCAT2:1	EDUCAT2:1
13	1	EDUCAT2:2	rsv_genus499	6	EDUCAT2:2	EDUCAT2	0.2341	1	0	1.15155	0.946625	1.40085	EDUCAT2:2	EDUCAT2:2
13	1	EDUCAT2:3	rsv_genus499	6	EDUCAT2:3	EDUCAT2	0.2341	1	0	1.1442	0.946245	1.38356	EDUCAT2:3	EDUCAT2:3
13	1	GENDER:1	rsv_genus499	7	GENDER:1	GENDER	0.8231	1	0	1	1	1	GENDER:1	GENDER:1
13	1	GENDER:2	rsv_genus499	7	GENDER:2	GENDER	0.8231	1	0	0.977378	0.795003	1.20159	GENDER:2	GENDER:2
13	1	takes rx for GERD:0	rsv_genus499	8	takes rx for GERD:0	GERDFL	0.599	1	0	1	1	1	takes rx for GERD:0	takes rx for GERD:0
13	1	takes rx for GERD:1	rsv_genus499	8	takes rx for GERD:1	GERDFL	0.599	1	0	1.08151	0.800995	1.46027	takes rx for GERD:1	takes rx for GERD:1
13	1	diabetes based on 2 lab variables and 3 diq questions:0	rsv_genus499	9	diabetes based on 2 lab variables and 3 diq questions:0	NEWLABDIABETES	0.0229	1	0	1	1	1	diabetes based on 2 lab variables and 3 diq questions:0	diabetes based on 2 lab variables and 3 diq questions:0
13	1	diabetes based on 2 lab variables and 3 diq questions:1	rsv_genus499	9	diabetes based on 2 lab variables and 3 diq questions:1	NEWLABDIABETES	0.0229	1	0	1.47497	1.05899	2.05434	diabetes based on 2 lab variables and 3 diq questions:1	diabetes based on 2 lab variables and 3 diq questions:1
13	1	LABHYPERTENSION:0	rsv_genus499	10	LABHYPERTENSION:0	LABHYPERTENSION	0.7568	1	0	1	1	1	LABHYPERTENSION:0	LABHYPERTENSION:0
13	1	LABHYPERTENSION:1	rsv_genus499	10	LABHYPERTENSION:1	LABHYPERTENSION	0.7568	1	0	0.961345	0.743583	1.24288	LABHYPERTENSION:1	LABHYPERTENSION:1
13	1	MARITAL2:1	rsv_genus499	11	MARITAL2:1	MARITAL2	0.603	1	0	1	1	1	MARITAL2:1	MARITAL2:1
13	1	MARITAL2:2	rsv_genus499	11	MARITAL2:2	MARITAL2	0.603	1	0	1.03733	0.851004	1.26445	MARITAL2:2	MARITAL2:2
13	1	MARITAL2:3	rsv_genus499	11	MARITAL2:3	MARITAL2	0.603	1	0	1.1702	0.853558	1.6043	MARITAL2:3	MARITAL2:3
13	1	NSMOKING2:1	rsv_genus499	12	NSMOKING2:1	NSMOKING2	0	1	1	1	1	1	NSMOKING2:1	NSMOKING2:1
13	1	NSMOKING2:2	rsv_genus499	12	NSMOKING2:2	NSMOKING2	0	1	1	1.08578	0.810159	1.45516	NSMOKING2:2	NSMOKING2:2
13	1	NSMOKING2:3	rsv_genus499	12	NSMOKING2:3	NSMOKING2	0	1	1	0.607585	0.490321	0.752894	NSMOKING2:3	NSMOKING2:3
13	1	PERIO_ALL2:1	rsv_genus499	13	PERIO_ALL2:1	PERIO_ALL2	0.2065	1	0	1	1	1	PERIO_ALL2:1	PERIO_ALL2:1
13	1	PERIO_ALL2:2	rsv_genus499	13	PERIO_ALL2:2	PERIO_ALL2	0.2065	1	0	0.964382	0.71343	1.30361	PERIO_ALL2:2	PERIO_ALL2:2
13	1	PERIO_ALL2:3	rsv_genus499	13	PERIO_ALL2:3	PERIO_ALL2	0.2065	1	0	1.00577	0.755971	1.33811	PERIO_ALL2:3	PERIO_ALL2:3
13	1	PERIO_ALL2:4	rsv_genus499	13	PERIO_ALL2:4	PERIO_ALL2	0.2065	1	0	1.27205	0.856167	1.88996	PERIO_ALL2:4	PERIO_ALL2:4
13	1	PERIO_ALL2:77	rsv_genus499	13	PERIO_ALL2:77	PERIO_ALL2	0.2065	1	0	1.19794	0.801406	1.79068	PERIO_ALL2:77	PERIO_ALL2:77
13	1	PERIO_ALL2:88	rsv_genus499	13	PERIO_ALL2:88	PERIO_ALL2	0.2065	1	0	0.439983	0.219687	0.881186	PERIO_ALL2:88	PERIO_ALL2:88
13	1	PERIO_ALL2:99	rsv_genus499	13	PERIO_ALL2:99	PERIO_ALL2	0.2065	1	0	1.03909	0.660458	1.63479	PERIO_ALL2:99	PERIO_ALL2:99
13	1	POVERTY:1	rsv_genus499	14	POVERTY:1	POVERTY	0.0536	1	0	1	1	1	POVERTY:1	POVERTY:1
13	1	POVERTY:2	rsv_genus499	14	POVERTY:2	POVERTY	0.0536	1	0	0.983099	0.789127	1.22475	POVERTY:2	POVERTY:2
13	1	POVERTY:3	rsv_genus499	14	POVERTY:3	POVERTY	0.0536	1	0	0.866127	0.661531	1.134	POVERTY:3	POVERTY:3
13	1	POVERTY:4	rsv_genus499	14	POVERTY:4	POVERTY	0.0536	1	0	1.14779	0.882514	1.4928	POVERTY:4	POVERTY:4
13	1	POVERTY:99	rsv_genus499	14	POVERTY:99	POVERTY	0.0536	1	0	0.829288	0.663347	1.03674	POVERTY:99	POVERTY:99
13	1	RACECAT:1	rsv_genus499	15	RACECAT:1	RACECAT	0.7357	1	0	0.973186	0.735024	1.28852	RACECAT:1	RACECAT:1
13	1	RACECAT:2	rsv_genus499	15	RACECAT:2	RACECAT	0.7357	1	0	0.8599	0.664466	1.11281	RACECAT:2	RACECAT:2
13	1	RACECAT:3	rsv_genus499	15	RACECAT:3	RACECAT	0.7357	1	0	1	1	1	RACECAT:3	RACECAT:3
13	1	RACECAT:4	rsv_genus499	15	RACECAT:4	RACECAT	0.7357	1	0	0.938883	0.729383	1.20856	RACECAT:4	RACECAT:4
13	1	RACECAT:5	rsv_genus499	15	RACECAT:5	RACECAT	0.7357	1	0	1.06908	0.725436	1.57552	RACECAT:5	RACECAT:5
13	1	Intercept	rsv_genus499	16	Intercept	INTERCEPT		1	1	39.5863	12.1404	129.079	Intercept	Intercept
13	1	SPL5AGE2	rsv_genus51	1	SPL5AGE2	EFFECT_1	0.2985	1	0	0.999665	0.999261	1.00007	SPL5AGE2	SPL5AGE2
13	1	SPL5AGE3	rsv_genus51	1	SPL5AGE3	EFFECT_1	0.2985	1	0	1.00027	0.999828	1.00071	SPL5AGE3	SPL5AGE3
13	1	AGE	rsv_genus51	1	AGE	EFFECT_1	0.2985	1	0	0.946795	0.888882	1.00848	AGE	AGE
13	1	SPL5AGE1	rsv_genus51	1	SPL5AGE1	EFFECT_1	0.2985	1	0	1.00015	0.999977	1.00033	SPL5AGE1	SPL5AGE1
13	1	ALC_DK:0	rsv_genus51	2	ALC_DK:0	ALC_DK	0.1571	1	0	1	1	1	ALC_DK:0	ALC_DK:0
13	1	ALC_DK:1	rsv_genus51	2	ALC_DK:1	ALC_DK	0.1571	1	0	1.02993	0.742194	1.42922	ALC_DK:1	ALC_DK:1
13	1	ALC_DK:2	rsv_genus51	2	ALC_DK:2	ALC_DK	0.1571	1	0	1.07734	0.774463	1.49866	ALC_DK:2	ALC_DK:2
13	1	ALC_DK:3	rsv_genus51	2	ALC_DK:3	ALC_DK	0.1571	1	0	0.930947	0.689907	1.2562	ALC_DK:3	ALC_DK:3
13	1	ALC_DK:4	rsv_genus51	2	ALC_DK:4	ALC_DK	0.1571	1	0	1.49372	0.819242	2.7235	ALC_DK:4	ALC_DK:4
13	1	ALC_DK:5	rsv_genus51	2	ALC_DK:5	ALC_DK	0.1571	1	0	0.89991	0.640153	1.26507	ALC_DK:5	ALC_DK:5
13	1	ALC_DK:99	rsv_genus51	2	ALC_DK:99	ALC_DK	0.1571	1	0	1.5835	0.844152	2.97038	ALC_DK:99	ALC_DK:99
13	1	takes rx for antibiotic:0	rsv_genus51	3	takes rx for antibiotic:0	ANTIBIOFL	0.0016	1	0	1	1	1	takes rx for antibiotic:0	takes rx for antibiotic:0
13	1	takes rx for antibiotic:1	rsv_genus51	3	takes rx for antibiotic:1	ANTIBIOFL	0.0016	1	0	2.87589	1.54151	5.36535	takes rx for antibiotic:1	takes rx for antibiotic:1
13	1	takes rx for antihyperlipidemic:0	rsv_genus51	4	takes rx for antihyperlipidemic:0	ANTILIPFL	0.3002	1	0	1	1	1	takes rx for antihyperlipidemic:0	takes rx for antihyperlipidemic:0
13	1	takes rx for antihyperlipidemic:1	rsv_genus51	4	takes rx for antihyperlipidemic:1	ANTILIPFL	0.3002	1	0	0.814839	0.548485	1.21054	takes rx for antihyperlipidemic:1	takes rx for antihyperlipidemic:1
13	1	BMI2:1	rsv_genus51	5	BMI2:1	BMI2	0.0062	1	0	0.894952	0.423636	1.89063	BMI2:1	BMI2:1
13	1	BMI2:2	rsv_genus51	5	BMI2:2	BMI2	0.0062	1	0	1	1	1	BMI2:2	BMI2:2
13	1	BMI2:3	rsv_genus51	5	BMI2:3	BMI2	0.0062	1	0	0.999216	0.693245	1.44023	BMI2:3	BMI2:3
13	1	BMI2:4	rsv_genus51	5	BMI2:4	BMI2	0.0062	1	0	1.61122	1.15441	2.24879	BMI2:4	BMI2:4
13	1	BMI2:5	rsv_genus51	5	BMI2:5	BMI2	0.0062	1	0	1.03833	0.753323	1.43118	BMI2:5	BMI2:5
13	1	EDUCAT2:1	rsv_genus51	6	EDUCAT2:1	EDUCAT2	0.2099	1	0	1	1	1	EDUCAT2:1	EDUCAT2:1
13	1	EDUCAT2:2	rsv_genus51	6	EDUCAT2:2	EDUCAT2	0.2099	1	0	1.27698	0.850393	1.91755	EDUCAT2:2	EDUCAT2:2
13	1	EDUCAT2:3	rsv_genus51	6	EDUCAT2:3	EDUCAT2	0.2099	1	0	1.29805	0.96147	1.75245	EDUCAT2:3	EDUCAT2:3
13	1	GENDER:1	rsv_genus51	7	GENDER:1	GENDER	0.1118	1	0	1	1	1	GENDER:1	GENDER:1
13	1	GENDER:2	rsv_genus51	7	GENDER:2	GENDER	0.1118	1	0	1.22601	0.951282	1.58008	GENDER:2	GENDER:2
13	1	takes rx for GERD:0	rsv_genus51	8	takes rx for GERD:0	GERDFL	0.6372	1	0	1	1	1	takes rx for GERD:0	takes rx for GERD:0
13	1	takes rx for GERD:1	rsv_genus51	8	takes rx for GERD:1	GERDFL	0.6372	1	0	0.923054	0.655572	1.29967	takes rx for GERD:1	takes rx for GERD:1
13	1	diabetes based on 2 lab variables and 3 diq questions:0	rsv_genus51	9	diabetes based on 2 lab variables and 3 diq questions:0	NEWLABDIABETES	0.1705	1	0	1	1	1	diabetes based on 2 lab variables and 3 diq questions:0	diabetes based on 2 lab variables and 3 diq questions:0
13	1	diabetes based on 2 lab variables and 3 diq questions:1	rsv_genus51	9	diabetes based on 2 lab variables and 3 diq questions:1	NEWLABDIABETES	0.1705	1	0	1.33931	0.876254	2.04706	diabetes based on 2 lab variables and 3 diq questions:1	diabetes based on 2 lab variables and 3 diq questions:1
13	1	LABHYPERTENSION:0	rsv_genus51	10	LABHYPERTENSION:0	LABHYPERTENSION	0.9762	1	0	1	1	1	LABHYPERTENSION:0	LABHYPERTENSION:0
13	1	LABHYPERTENSION:1	rsv_genus51	10	LABHYPERTENSION:1	LABHYPERTENSION	0.9762	1	0	0.996963	0.811406	1.22496	LABHYPERTENSION:1	LABHYPERTENSION:1
13	1	MARITAL2:1	rsv_genus51	11	MARITAL2:1	MARITAL2	0.0882	1	0	1	1	1	MARITAL2:1	MARITAL2:1
13	1	MARITAL2:2	rsv_genus51	11	MARITAL2:2	MARITAL2	0.0882	1	0	1.24762	0.920937	1.69019	MARITAL2:2	MARITAL2:2
13	1	MARITAL2:3	rsv_genus51	11	MARITAL2:3	MARITAL2	0.0882	1	0	0.843927	0.62121	1.14649	MARITAL2:3	MARITAL2:3
13	1	NSMOKING2:1	rsv_genus51	12	NSMOKING2:1	NSMOKING2	0	1	1	1	1	1	NSMOKING2:1	NSMOKING2:1
13	1	NSMOKING2:2	rsv_genus51	12	NSMOKING2:2	NSMOKING2	0	1	1	0.80089	0.645109	0.994289	NSMOKING2:2	NSMOKING2:2
13	1	NSMOKING2:3	rsv_genus51	12	NSMOKING2:3	NSMOKING2	0	1	1	2.15158	1.665	2.78036	NSMOKING2:3	NSMOKING2:3
13	1	PERIO_ALL2:1	rsv_genus51	13	PERIO_ALL2:1	PERIO_ALL2	0.0941	1	0	1	1	1	PERIO_ALL2:1	PERIO_ALL2:1
13	1	PERIO_ALL2:2	rsv_genus51	13	PERIO_ALL2:2	PERIO_ALL2	0.0941	1	0	1.22296	0.834911	1.79137	PERIO_ALL2:2	PERIO_ALL2:2
13	1	PERIO_ALL2:3	rsv_genus51	13	PERIO_ALL2:3	PERIO_ALL2	0.0941	1	0	1.31563	0.893733	1.9367	PERIO_ALL2:3	PERIO_ALL2:3
13	1	PERIO_ALL2:4	rsv_genus51	13	PERIO_ALL2:4	PERIO_ALL2	0.0941	1	0	1.26065	0.915167	1.73657	PERIO_ALL2:4	PERIO_ALL2:4
13	1	PERIO_ALL2:77	rsv_genus51	13	PERIO_ALL2:77	PERIO_ALL2	0.0941	1	0	1.23096	0.753377	2.01128	PERIO_ALL2:77	PERIO_ALL2:77
13	1	PERIO_ALL2:88	rsv_genus51	13	PERIO_ALL2:88	PERIO_ALL2	0.0941	1	0	3.07517	0.990205	9.55021	PERIO_ALL2:88	PERIO_ALL2:88
13	1	PERIO_ALL2:99	rsv_genus51	13	PERIO_ALL2:99	PERIO_ALL2	0.0941	1	0	2.20964	1.28136	3.81041	PERIO_ALL2:99	PERIO_ALL2:99
13	1	POVERTY:1	rsv_genus51	14	POVERTY:1	POVERTY	0.2157	1	0	1	1	1	POVERTY:1	POVERTY:1
13	1	POVERTY:2	rsv_genus51	14	POVERTY:2	POVERTY	0.2157	1	0	0.978091	0.703667	1.35954	POVERTY:2	POVERTY:2
13	1	POVERTY:3	rsv_genus51	14	POVERTY:3	POVERTY	0.2157	1	0	1.40741	0.860827	2.30105	POVERTY:3	POVERTY:3
13	1	POVERTY:4	rsv_genus51	14	POVERTY:4	POVERTY	0.2157	1	0	0.806592	0.543834	1.19631	POVERTY:4	POVERTY:4
13	1	POVERTY:99	rsv_genus51	14	POVERTY:99	POVERTY	0.2157	1	0	0.877976	0.488405	1.57829	POVERTY:99	POVERTY:99
13	1	RACECAT:1	rsv_genus51	15	RACECAT:1	RACECAT	0.0004	1	0	0.800217	0.604671	1.059	RACECAT:1	RACECAT:1
13	1	RACECAT:2	rsv_genus51	15	RACECAT:2	RACECAT	0.0004	1	0	0.617771	0.470844	0.810546	RACECAT:2	RACECAT:2
13	1	RACECAT:3	rsv_genus51	15	RACECAT:3	RACECAT	0.0004	1	0	1	1	1	RACECAT:3	RACECAT:3
13	1	RACECAT:4	rsv_genus51	15	RACECAT:4	RACECAT	0.0004	1	0	1.05502	0.852336	1.30591	RACECAT:4	RACECAT:4
13	1	RACECAT:5	rsv_genus51	15	RACECAT:5	RACECAT	0.0004	1	0	0.734058	0.560648	0.961106	RACECAT:5	RACECAT:5
13	1	Intercept	rsv_genus51	16	Intercept	INTERCEPT		1	1	15.2652	3.19586	72.915	Intercept	Intercept
13	1	SPL5AGE2	rsv_genus511	1	SPL5AGE2	EFFECT_1	0.1779	1	0	0.999993	0.999861	1.00013	SPL5AGE2	SPL5AGE2
13	1	SPL5AGE3	rsv_genus511	1	SPL5AGE3	EFFECT_1	0.1779	1	0	0.999973	0.999828	1.00012	SPL5AGE3	SPL5AGE3
13	1	AGE	rsv_genus511	1	AGE	EFFECT_1	0.1779	1	0	0.984277	0.96103	1.00809	AGE	AGE
13	1	SPL5AGE1	rsv_genus511	1	SPL5AGE1	EFFECT_1	0.1779	1	0	1.00001	0.999955	1.00007	SPL5AGE1	SPL5AGE1
13	1	ALC_DK:0	rsv_genus511	2	ALC_DK:0	ALC_DK	0.0339	1	0	1	1	1	ALC_DK:0	ALC_DK:0
13	1	ALC_DK:1	rsv_genus511	2	ALC_DK:1	ALC_DK	0.0339	1	0	0.99578	0.912062	1.08718	ALC_DK:1	ALC_DK:1
13	1	ALC_DK:2	rsv_genus511	2	ALC_DK:2	ALC_DK	0.0339	1	0	1.0632	0.984586	1.14809	ALC_DK:2	ALC_DK:2
13	1	ALC_DK:3	rsv_genus511	2	ALC_DK:3	ALC_DK	0.0339	1	0	1.08796	0.998045	1.18598	ALC_DK:3	ALC_DK:3
13	1	ALC_DK:4	rsv_genus511	2	ALC_DK:4	ALC_DK	0.0339	1	0	1.04147	0.923247	1.17484	ALC_DK:4	ALC_DK:4
13	1	ALC_DK:5	rsv_genus511	2	ALC_DK:5	ALC_DK	0.0339	1	0	1.1632	1.02403	1.3213	ALC_DK:5	ALC_DK:5
13	1	ALC_DK:99	rsv_genus511	2	ALC_DK:99	ALC_DK	0.0339	1	0	1.08088	0.968365	1.20647	ALC_DK:99	ALC_DK:99
13	1	takes rx for antibiotic:0	rsv_genus511	3	takes rx for antibiotic:0	ANTIBIOFL	0.2259	1	0	1	1	1	takes rx for antibiotic:0	takes rx for antibiotic:0
13	1	takes rx for antibiotic:1	rsv_genus511	3	takes rx for antibiotic:1	ANTIBIOFL	0.2259	1	0	1.09255	0.944219	1.26417	takes rx for antibiotic:1	takes rx for antibiotic:1
13	1	takes rx for antihyperlipidemic:0	rsv_genus511	4	takes rx for antihyperlipidemic:0	ANTILIPFL	0.322	1	0	1	1	1	takes rx for antihyperlipidemic:0	takes rx for antihyperlipidemic:0
13	1	takes rx for antihyperlipidemic:1	rsv_genus511	4	takes rx for antihyperlipidemic:1	ANTILIPFL	0.322	1	0	1.05937	0.942669	1.19052	takes rx for antihyperlipidemic:1	takes rx for antihyperlipidemic:1
13	1	BMI2:1	rsv_genus511	5	BMI2:1	BMI2	0	1	1	1.22782	0.974561	1.54688	BMI2:1	BMI2:1
13	1	BMI2:2	rsv_genus511	5	BMI2:2	BMI2	0	1	1	1	1	1	BMI2:2	BMI2:2
13	1	BMI2:3	rsv_genus511	5	BMI2:3	BMI2	0	1	1	1.03164	0.961115	1.10733	BMI2:3	BMI2:3
13	1	BMI2:4	rsv_genus511	5	BMI2:4	BMI2	0	1	1	1.14465	1.08027	1.21287	BMI2:4	BMI2:4
13	1	BMI2:5	rsv_genus511	5	BMI2:5	BMI2	0	1	1	1.19688	1.10344	1.29824	BMI2:5	BMI2:5
13	1	EDUCAT2:1	rsv_genus511	6	EDUCAT2:1	EDUCAT2	0.1745	1	0	1	1	1	EDUCAT2:1	EDUCAT2:1
13	1	EDUCAT2:2	rsv_genus511	6	EDUCAT2:2	EDUCAT2	0.1745	1	0	0.943728	0.872338	1.02096	EDUCAT2:2	EDUCAT2:2
13	1	EDUCAT2:3	rsv_genus511	6	EDUCAT2:3	EDUCAT2	0.1745	1	0	1.02256	0.942974	1.10885	EDUCAT2:3	EDUCAT2:3
13	1	GENDER:1	rsv_genus511	7	GENDER:1	GENDER	0.9406	1	0	1	1	1	GENDER:1	GENDER:1
13	1	GENDER:2	rsv_genus511	7	GENDER:2	GENDER	0.9406	1	0	0.997424	0.930092	1.06963	GENDER:2	GENDER:2
13	1	takes rx for GERD:0	rsv_genus511	8	takes rx for GERD:0	GERDFL	0.1404	1	0	1	1	1	takes rx for GERD:0	takes rx for GERD:0
13	1	takes rx for GERD:1	rsv_genus511	8	takes rx for GERD:1	GERDFL	0.1404	1	0	0.925888	0.834679	1.02706	takes rx for GERD:1	takes rx for GERD:1
13	1	diabetes based on 2 lab variables and 3 diq questions:0	rsv_genus511	9	diabetes based on 2 lab variables and 3 diq questions:0	NEWLABDIABETES	0.7509	1	0	1	1	1	diabetes based on 2 lab variables and 3 diq questions:0	diabetes based on 2 lab variables and 3 diq questions:0
13	1	diabetes based on 2 lab variables and 3 diq questions:1	rsv_genus511	9	diabetes based on 2 lab variables and 3 diq questions:1	NEWLABDIABETES	0.7509	1	0	0.98001	0.86198	1.1142	diabetes based on 2 lab variables and 3 diq questions:1	diabetes based on 2 lab variables and 3 diq questions:1
13	1	LABHYPERTENSION:0	rsv_genus511	10	LABHYPERTENSION:0	LABHYPERTENSION	0.2186	1	0	1	1	1	LABHYPERTENSION:0	LABHYPERTENSION:0
13	1	LABHYPERTENSION:1	rsv_genus511	10	LABHYPERTENSION:1	LABHYPERTENSION	0.2186	1	0	0.957357	0.892016	1.02748	LABHYPERTENSION:1	LABHYPERTENSION:1
13	1	MARITAL2:1	rsv_genus511	11	MARITAL2:1	MARITAL2	0.9237	1	0	1	1	1	MARITAL2:1	MARITAL2:1
13	1	MARITAL2:2	rsv_genus511	11	MARITAL2:2	MARITAL2	0.9237	1	0	1.0051	0.92104	1.09684	MARITAL2:2	MARITAL2:2
13	1	MARITAL2:3	rsv_genus511	11	MARITAL2:3	MARITAL2	0.9237	1	0	0.993263	0.897141	1.09968	MARITAL2:3	MARITAL2:3
13	1	NSMOKING2:1	rsv_genus511	12	NSMOKING2:1	NSMOKING2	0.0905	1	0	1	1	1	NSMOKING2:1	NSMOKING2:1
13	1	NSMOKING2:2	rsv_genus511	12	NSMOKING2:2	NSMOKING2	0.0905	1	0	1.06512	1.00375	1.13023	NSMOKING2:2	NSMOKING2:2
13	1	NSMOKING2:3	rsv_genus511	12	NSMOKING2:3	NSMOKING2	0.0905	1	0	1.02803	0.928527	1.13821	NSMOKING2:3	NSMOKING2:3
13	1	PERIO_ALL2:1	rsv_genus511	13	PERIO_ALL2:1	PERIO_ALL2	0.4761	1	0	1	1	1	PERIO_ALL2:1	PERIO_ALL2:1
13	1	PERIO_ALL2:2	rsv_genus511	13	PERIO_ALL2:2	PERIO_ALL2	0.4761	1	0	0.937741	0.80881	1.08722	PERIO_ALL2:2	PERIO_ALL2:2
13	1	PERIO_ALL2:3	rsv_genus511	13	PERIO_ALL2:3	PERIO_ALL2	0.4761	1	0	0.958729	0.873461	1.05232	PERIO_ALL2:3	PERIO_ALL2:3
13	1	PERIO_ALL2:4	rsv_genus511	13	PERIO_ALL2:4	PERIO_ALL2	0.4761	1	0	0.938203	0.811093	1.08523	PERIO_ALL2:4	PERIO_ALL2:4
13	1	PERIO_ALL2:77	rsv_genus511	13	PERIO_ALL2:77	PERIO_ALL2	0.4761	1	0	0.998336	0.855488	1.16504	PERIO_ALL2:77	PERIO_ALL2:77
13	1	PERIO_ALL2:88	rsv_genus511	13	PERIO_ALL2:88	PERIO_ALL2	0.4761	1	0	0.846843	0.671114	1.06858	PERIO_ALL2:88	PERIO_ALL2:88
13	1	PERIO_ALL2:99	rsv_genus511	13	PERIO_ALL2:99	PERIO_ALL2	0.4761	1	0	0.889196	0.779067	1.01489	PERIO_ALL2:99	PERIO_ALL2:99
13	1	POVERTY:1	rsv_genus511	14	POVERTY:1	POVERTY	0.1054	1	0	1	1	1	POVERTY:1	POVERTY:1
13	1	POVERTY:2	rsv_genus511	14	POVERTY:2	POVERTY	0.1054	1	0	1.0573	0.995346	1.12311	POVERTY:2	POVERTY:2
13	1	POVERTY:3	rsv_genus511	14	POVERTY:3	POVERTY	0.1054	1	0	1.04303	0.93809	1.1597	POVERTY:3	POVERTY:3
13	1	POVERTY:4	rsv_genus511	14	POVERTY:4	POVERTY	0.1054	1	0	1.07863	1.00357	1.1593	POVERTY:4	POVERTY:4
13	1	POVERTY:99	rsv_genus511	14	POVERTY:99	POVERTY	0.1054	1	0	1.09141	0.999567	1.19169	POVERTY:99	POVERTY:99
13	1	RACECAT:1	rsv_genus511	15	RACECAT:1	RACECAT	0.7893	1	0	0.965939	0.871409	1.07072	RACECAT:1	RACECAT:1
13	1	RACECAT:2	rsv_genus511	15	RACECAT:2	RACECAT	0.7893	1	0	0.937503	0.835226	1.0523	RACECAT:2	RACECAT:2
13	1	RACECAT:3	rsv_genus511	15	RACECAT:3	RACECAT	0.7893	1	0	1	1	1	RACECAT:3	RACECAT:3
13	1	RACECAT:4	rsv_genus511	15	RACECAT:4	RACECAT	0.7893	1	0	0.984331	0.893981	1.08381	RACECAT:4	RACECAT:4
13	1	RACECAT:5	rsv_genus511	15	RACECAT:5	RACECAT	0.7893	1	0	0.974378	0.909035	1.04442	RACECAT:5	RACECAT:5
13	1	Intercept	rsv_genus511	16	Intercept	INTERCEPT		1	1	279.763	151.846	515.44	Intercept	Intercept
13	1	SPL5AGE2	rsv_genus519	1	SPL5AGE2	EFFECT_1	0.5318	1	0	0.999969	0.9991	1.00084	SPL5AGE2	SPL5AGE2
13	1	SPL5AGE3	rsv_genus519	1	SPL5AGE3	EFFECT_1	0.5318	1	0	1.00006	0.999015	1.0011	SPL5AGE3	SPL5AGE3
13	1	AGE	rsv_genus519	1	AGE	EFFECT_1	0.5318	1	0	0.97878	0.885871	1.08143	AGE	AGE
13	1	SPL5AGE1	rsv_genus519	1	SPL5AGE1	EFFECT_1	0.5318	1	0	1.00002	0.999681	1.00036	SPL5AGE1	SPL5AGE1
13	1	ALC_DK:0	rsv_genus519	2	ALC_DK:0	ALC_DK	0.0061	1	0	1	1	1	ALC_DK:0	ALC_DK:0
13	1	ALC_DK:1	rsv_genus519	2	ALC_DK:1	ALC_DK	0.0061	1	0	1.56844	1.06876	2.30173	ALC_DK:1	ALC_DK:1
13	1	ALC_DK:2	rsv_genus519	2	ALC_DK:2	ALC_DK	0.0061	1	0	0.948813	0.587995	1.53105	ALC_DK:2	ALC_DK:2
13	1	ALC_DK:3	rsv_genus519	2	ALC_DK:3	ALC_DK	0.0061	1	0	0.825968	0.51119	1.33458	ALC_DK:3	ALC_DK:3
13	1	ALC_DK:4	rsv_genus519	2	ALC_DK:4	ALC_DK	0.0061	1	0	1.12561	0.55351	2.28903	ALC_DK:4	ALC_DK:4
13	1	ALC_DK:5	rsv_genus519	2	ALC_DK:5	ALC_DK	0.0061	1	0	0.936392	0.541988	1.6178	ALC_DK:5	ALC_DK:5
13	1	ALC_DK:99	rsv_genus519	2	ALC_DK:99	ALC_DK	0.0061	1	0	0.956363	0.527913	1.73254	ALC_DK:99	ALC_DK:99
13	1	takes rx for antibiotic:0	rsv_genus519	3	takes rx for antibiotic:0	ANTIBIOFL	0.2733	1	0	1	1	1	takes rx for antibiotic:0	takes rx for antibiotic:0
13	1	takes rx for antibiotic:1	rsv_genus519	3	takes rx for antibiotic:1	ANTIBIOFL	0.2733	1	0	0.817643	0.566109	1.18094	takes rx for antibiotic:1	takes rx for antibiotic:1
13	1	takes rx for antihyperlipidemic:0	rsv_genus519	4	takes rx for antihyperlipidemic:0	ANTILIPFL	0.718	1	0	1	1	1	takes rx for antihyperlipidemic:0	takes rx for antihyperlipidemic:0
13	1	takes rx for antihyperlipidemic:1	rsv_genus519	4	takes rx for antihyperlipidemic:1	ANTILIPFL	0.718	1	0	1.08665	0.683122	1.72854	takes rx for antihyperlipidemic:1	takes rx for antihyperlipidemic:1
13	1	BMI2:1	rsv_genus519	5	BMI2:1	BMI2	0.2099	1	0	1.56106	1.03108	2.36346	BMI2:1	BMI2:1
13	1	BMI2:2	rsv_genus519	5	BMI2:2	BMI2	0.2099	1	0	1	1	1	BMI2:2	BMI2:2
13	1	BMI2:3	rsv_genus519	5	BMI2:3	BMI2	0.2099	1	0	1.03673	0.770783	1.39443	BMI2:3	BMI2:3
13	1	BMI2:4	rsv_genus519	5	BMI2:4	BMI2	0.2099	1	0	1.1509	0.773134	1.71326	BMI2:4	BMI2:4
13	1	BMI2:5	rsv_genus519	5	BMI2:5	BMI2	0.2099	1	0	1.73569	0.982518	3.06623	BMI2:5	BMI2:5
13	1	EDUCAT2:1	rsv_genus519	6	EDUCAT2:1	EDUCAT2	0.1169	1	0	1	1	1	EDUCAT2:1	EDUCAT2:1
13	1	EDUCAT2:2	rsv_genus519	6	EDUCAT2:2	EDUCAT2	0.1169	1	0	0.805744	0.517358	1.25488	EDUCAT2:2	EDUCAT2:2
13	1	EDUCAT2:3	rsv_genus519	6	EDUCAT2:3	EDUCAT2	0.1169	1	0	0.683544	0.474895	0.983865	EDUCAT2:3	EDUCAT2:3
13	1	GENDER:1	rsv_genus519	7	GENDER:1	GENDER	0.125	1	0	1	1	1	GENDER:1	GENDER:1
13	1	GENDER:2	rsv_genus519	7	GENDER:2	GENDER	0.125	1	0	0.802628	0.604081	1.06643	GENDER:2	GENDER:2
13	1	takes rx for GERD:0	rsv_genus519	8	takes rx for GERD:0	GERDFL	0.8122	1	0	1	1	1	takes rx for GERD:0	takes rx for GERD:0
13	1	takes rx for GERD:1	rsv_genus519	8	takes rx for GERD:1	GERDFL	0.8122	1	0	1.0445	0.721636	1.51181	takes rx for GERD:1	takes rx for GERD:1
13	1	diabetes based on 2 lab variables and 3 diq questions:0	rsv_genus519	9	diabetes based on 2 lab variables and 3 diq questions:0	NEWLABDIABETES	0.1771	1	0	1	1	1	diabetes based on 2 lab variables and 3 diq questions:0	diabetes based on 2 lab variables and 3 diq questions:0
13	1	diabetes based on 2 lab variables and 3 diq questions:1	rsv_genus519	9	diabetes based on 2 lab variables and 3 diq questions:1	NEWLABDIABETES	0.1771	1	0	0.760247	0.507389	1.13912	diabetes based on 2 lab variables and 3 diq questions:1	diabetes based on 2 lab variables and 3 diq questions:1
13	1	LABHYPERTENSION:0	rsv_genus519	10	LABHYPERTENSION:0	LABHYPERTENSION	0.506	1	0	1	1	1	LABHYPERTENSION:0	LABHYPERTENSION:0
13	1	LABHYPERTENSION:1	rsv_genus519	10	LABHYPERTENSION:1	LABHYPERTENSION	0.506	1	0	0.901831	0.659697	1.23284	LABHYPERTENSION:1	LABHYPERTENSION:1
13	1	MARITAL2:1	rsv_genus519	11	MARITAL2:1	MARITAL2	0.8712	1	0	1	1	1	MARITAL2:1	MARITAL2:1
13	1	MARITAL2:2	rsv_genus519	11	MARITAL2:2	MARITAL2	0.8712	1	0	0.920971	0.628367	1.34983	MARITAL2:2	MARITAL2:2
13	1	MARITAL2:3	rsv_genus519	11	MARITAL2:3	MARITAL2	0.8712	1	0	0.881335	0.537632	1.44476	MARITAL2:3	MARITAL2:3
13	1	NSMOKING2:1	rsv_genus519	12	NSMOKING2:1	NSMOKING2	0	1	1	1	1	1	NSMOKING2:1	NSMOKING2:1
13	1	NSMOKING2:2	rsv_genus519	12	NSMOKING2:2	NSMOKING2	0	1	1	1.40659	0.942889	2.09833	NSMOKING2:2	NSMOKING2:2
13	1	NSMOKING2:3	rsv_genus519	12	NSMOKING2:3	NSMOKING2	0	1	1	4.90981	3.19418	7.54692	NSMOKING2:3	NSMOKING2:3
13	1	PERIO_ALL2:1	rsv_genus519	13	PERIO_ALL2:1	PERIO_ALL2	0.0109	1	0	1	1	1	PERIO_ALL2:1	PERIO_ALL2:1
13	1	PERIO_ALL2:2	rsv_genus519	13	PERIO_ALL2:2	PERIO_ALL2	0.0109	1	0	0.847285	0.367263	1.95471	PERIO_ALL2:2	PERIO_ALL2:2
13	1	PERIO_ALL2:3	rsv_genus519	13	PERIO_ALL2:3	PERIO_ALL2	0.0109	1	0	0.777813	0.342102	1.76846	PERIO_ALL2:3	PERIO_ALL2:3
13	1	PERIO_ALL2:4	rsv_genus519	13	PERIO_ALL2:4	PERIO_ALL2	0.0109	1	0	0.730453	0.334013	1.59743	PERIO_ALL2:4	PERIO_ALL2:4
13	1	PERIO_ALL2:77	rsv_genus519	13	PERIO_ALL2:77	PERIO_ALL2	0.0109	1	0	0.422571	0.151843	1.17599	PERIO_ALL2:77	PERIO_ALL2:77
13	1	PERIO_ALL2:88	rsv_genus519	13	PERIO_ALL2:88	PERIO_ALL2	0.0109	1	0	2.02187	0.750592	5.44628	PERIO_ALL2:88	PERIO_ALL2:88
13	1	PERIO_ALL2:99	rsv_genus519	13	PERIO_ALL2:99	PERIO_ALL2	0.0109	1	0	1.18154	0.562848	2.4803	PERIO_ALL2:99	PERIO_ALL2:99
13	1	POVERTY:1	rsv_genus519	14	POVERTY:1	POVERTY	0.0014	1	0	1	1	1	POVERTY:1	POVERTY:1
13	1	POVERTY:2	rsv_genus519	14	POVERTY:2	POVERTY	0.0014	1	0	1.14631	0.811022	1.62022	POVERTY:2	POVERTY:2
13	1	POVERTY:3	rsv_genus519	14	POVERTY:3	POVERTY	0.0014	1	0	1.01	0.627135	1.62662	POVERTY:3	POVERTY:3
13	1	POVERTY:4	rsv_genus519	14	POVERTY:4	POVERTY	0.0014	1	0	0.655551	0.489696	0.87758	POVERTY:4	POVERTY:4
13	1	POVERTY:99	rsv_genus519	14	POVERTY:99	POVERTY	0.0014	1	0	1.23234	0.712733	2.13076	POVERTY:99	POVERTY:99
13	1	RACECAT:1	rsv_genus519	15	RACECAT:1	RACECAT	0	1	1	0.454407	0.280952	0.73495	RACECAT:1	RACECAT:1
13	1	RACECAT:2	rsv_genus519	15	RACECAT:2	RACECAT	0	1	1	0.425226	0.324439	0.557323	RACECAT:2	RACECAT:2
13	1	RACECAT:3	rsv_genus519	15	RACECAT:3	RACECAT	0	1	1	1	1	1	RACECAT:3	RACECAT:3
13	1	RACECAT:4	rsv_genus519	15	RACECAT:4	RACECAT	0	1	1	1.36153	1.02103	1.81557	RACECAT:4	RACECAT:4
13	1	RACECAT:5	rsv_genus519	15	RACECAT:5	RACECAT	0	1	1	0.723047	0.399347	1.30913	RACECAT:5	RACECAT:5
13	1	Intercept	rsv_genus519	16	Intercept	INTERCEPT		1	1	58.2503	5.58519	607.518	Intercept	Intercept
13	1	SPL5AGE2	rsv_genus52	1	SPL5AGE2	EFFECT_1	0.422	1	0	0.99985	0.99965	1.00005	SPL5AGE2	SPL5AGE2
13	1	SPL5AGE3	rsv_genus52	1	SPL5AGE3	EFFECT_1	0.422	1	0	1.00009	0.999849	1.00034	SPL5AGE3	SPL5AGE3
13	1	AGE	rsv_genus52	1	AGE	EFFECT_1	0.422	1	0	0.967658	0.929163	1.00775	AGE	AGE
13	1	SPL5AGE1	rsv_genus52	1	SPL5AGE1	EFFECT_1	0.422	1	0	1.00008	0.999989	1.00016	SPL5AGE1	SPL5AGE1
13	1	ALC_DK:0	rsv_genus52	2	ALC_DK:0	ALC_DK	0.6552	1	0	1	1	1	ALC_DK:0	ALC_DK:0
13	1	ALC_DK:1	rsv_genus52	2	ALC_DK:1	ALC_DK	0.6552	1	0	0.867271	0.683186	1.10096	ALC_DK:1	ALC_DK:1
13	1	ALC_DK:2	rsv_genus52	2	ALC_DK:2	ALC_DK	0.6552	1	0	0.861175	0.687014	1.07949	ALC_DK:2	ALC_DK:2
13	1	ALC_DK:3	rsv_genus52	2	ALC_DK:3	ALC_DK	0.6552	1	0	0.907745	0.742885	1.10919	ALC_DK:3	ALC_DK:3
13	1	ALC_DK:4	rsv_genus52	2	ALC_DK:4	ALC_DK	0.6552	1	0	0.778014	0.595322	1.01677	ALC_DK:4	ALC_DK:4
13	1	ALC_DK:5	rsv_genus52	2	ALC_DK:5	ALC_DK	0.6552	1	0	0.890688	0.700937	1.13181	ALC_DK:5	ALC_DK:5
13	1	ALC_DK:99	rsv_genus52	2	ALC_DK:99	ALC_DK	0.6552	1	0	0.864168	0.690549	1.08144	ALC_DK:99	ALC_DK:99
13	1	takes rx for antibiotic:0	rsv_genus52	3	takes rx for antibiotic:0	ANTIBIOFL	0.1959	1	0	1	1	1	takes rx for antibiotic:0	takes rx for antibiotic:0
13	1	takes rx for antibiotic:1	rsv_genus52	3	takes rx for antibiotic:1	ANTIBIOFL	0.1959	1	0	0.82421	0.611822	1.11033	takes rx for antibiotic:1	takes rx for antibiotic:1
13	1	takes rx for antihyperlipidemic:0	rsv_genus52	4	takes rx for antihyperlipidemic:0	ANTILIPFL	0.1892	1	0	1	1	1	takes rx for antihyperlipidemic:0	takes rx for antihyperlipidemic:0
13	1	takes rx for antihyperlipidemic:1	rsv_genus52	4	takes rx for antihyperlipidemic:1	ANTILIPFL	0.1892	1	0	0.912149	0.79334	1.04875	takes rx for antihyperlipidemic:1	takes rx for antihyperlipidemic:1
13	1	BMI2:1	rsv_genus52	5	BMI2:1	BMI2	0.5525	1	0	1.34275	0.682786	2.64063	BMI2:1	BMI2:1
13	1	BMI2:2	rsv_genus52	5	BMI2:2	BMI2	0.5525	1	0	1	1	1	BMI2:2	BMI2:2
13	1	BMI2:3	rsv_genus52	5	BMI2:3	BMI2	0.5525	1	0	0.914465	0.804188	1.03986	BMI2:3	BMI2:3
13	1	BMI2:4	rsv_genus52	5	BMI2:4	BMI2	0.5525	1	0	0.950336	0.799268	1.12996	BMI2:4	BMI2:4
13	1	BMI2:5	rsv_genus52	5	BMI2:5	BMI2	0.5525	1	0	0.929804	0.784444	1.1021	BMI2:5	BMI2:5
13	1	EDUCAT2:1	rsv_genus52	6	EDUCAT2:1	EDUCAT2	0.8104	1	0	1	1	1	EDUCAT2:1	EDUCAT2:1
13	1	EDUCAT2:2	rsv_genus52	6	EDUCAT2:2	EDUCAT2	0.8104	1	0	1.03665	0.90691	1.18495	EDUCAT2:2	EDUCAT2:2
13	1	EDUCAT2:3	rsv_genus52	6	EDUCAT2:3	EDUCAT2	0.8104	1	0	1.03076	0.930777	1.14148	EDUCAT2:3	EDUCAT2:3
13	1	GENDER:1	rsv_genus52	7	GENDER:1	GENDER	0.638	1	0	1	1	1	GENDER:1	GENDER:1
13	1	GENDER:2	rsv_genus52	7	GENDER:2	GENDER	0.638	1	0	0.977948	0.888835	1.076	GENDER:2	GENDER:2
13	1	takes rx for GERD:0	rsv_genus52	8	takes rx for GERD:0	GERDFL	0.819	1	0	1	1	1	takes rx for GERD:0	takes rx for GERD:0
13	1	takes rx for GERD:1	rsv_genus52	8	takes rx for GERD:1	GERDFL	0.819	1	0	1.01932	0.86107	1.20665	takes rx for GERD:1	takes rx for GERD:1
13	1	diabetes based on 2 lab variables and 3 diq questions:0	rsv_genus52	9	diabetes based on 2 lab variables and 3 diq questions:0	NEWLABDIABETES	0.0331	1	0	1	1	1	diabetes based on 2 lab variables and 3 diq questions:0	diabetes based on 2 lab variables and 3 diq questions:0
13	1	diabetes based on 2 lab variables and 3 diq questions:1	rsv_genus52	9	diabetes based on 2 lab variables and 3 diq questions:1	NEWLABDIABETES	0.0331	1	0	1.17173	1.01357	1.35455	diabetes based on 2 lab variables and 3 diq questions:1	diabetes based on 2 lab variables and 3 diq questions:1
13	1	LABHYPERTENSION:0	rsv_genus52	10	LABHYPERTENSION:0	LABHYPERTENSION	0.0159	1	0	1	1	1	LABHYPERTENSION:0	LABHYPERTENSION:0
13	1	LABHYPERTENSION:1	rsv_genus52	10	LABHYPERTENSION:1	LABHYPERTENSION	0.0159	1	0	0.904441	0.834586	0.980143	LABHYPERTENSION:1	LABHYPERTENSION:1
13	1	MARITAL2:1	rsv_genus52	11	MARITAL2:1	MARITAL2	0.774	1	0	1	1	1	MARITAL2:1	MARITAL2:1
13	1	MARITAL2:2	rsv_genus52	11	MARITAL2:2	MARITAL2	0.774	1	0	0.942643	0.797487	1.11422	MARITAL2:2	MARITAL2:2
13	1	MARITAL2:3	rsv_genus52	11	MARITAL2:3	MARITAL2	0.774	1	0	0.961039	0.806706	1.1449	MARITAL2:3	MARITAL2:3
13	1	NSMOKING2:1	rsv_genus52	12	NSMOKING2:1	NSMOKING2	0.6297	1	0	1	1	1	NSMOKING2:1	NSMOKING2:1
13	1	NSMOKING2:2	rsv_genus52	12	NSMOKING2:2	NSMOKING2	0.6297	1	0	1.00438	0.876083	1.15147	NSMOKING2:2	NSMOKING2:2
13	1	NSMOKING2:3	rsv_genus52	12	NSMOKING2:3	NSMOKING2	0.6297	1	0	0.951396	0.845694	1.07031	NSMOKING2:3	NSMOKING2:3
13	1	PERIO_ALL2:1	rsv_genus52	13	PERIO_ALL2:1	PERIO_ALL2	0.0001	1	1	1	1	1	PERIO_ALL2:1	PERIO_ALL2:1
13	1	PERIO_ALL2:2	rsv_genus52	13	PERIO_ALL2:2	PERIO_ALL2	0.0001	1	1	0.940546	0.707295	1.25072	PERIO_ALL2:2	PERIO_ALL2:2
13	1	PERIO_ALL2:3	rsv_genus52	13	PERIO_ALL2:3	PERIO_ALL2	0.0001	1	1	1.07793	0.925802	1.25506	PERIO_ALL2:3	PERIO_ALL2:3
13	1	PERIO_ALL2:4	rsv_genus52	13	PERIO_ALL2:4	PERIO_ALL2	0.0001	1	1	1.0394	0.872162	1.23869	PERIO_ALL2:4	PERIO_ALL2:4
13	1	PERIO_ALL2:77	rsv_genus52	13	PERIO_ALL2:77	PERIO_ALL2	0.0001	1	1	0.945122	0.718528	1.24317	PERIO_ALL2:77	PERIO_ALL2:77
13	1	PERIO_ALL2:88	rsv_genus52	13	PERIO_ALL2:88	PERIO_ALL2	0.0001	1	1	0.226199	0.1311	0.39028	PERIO_ALL2:88	PERIO_ALL2:88
13	1	PERIO_ALL2:99	rsv_genus52	13	PERIO_ALL2:99	PERIO_ALL2	0.0001	1	1	0.926381	0.750387	1.14365	PERIO_ALL2:99	PERIO_ALL2:99
13	1	POVERTY:1	rsv_genus52	14	POVERTY:1	POVERTY	0.4649	1	0	1	1	1	POVERTY:1	POVERTY:1
13	1	POVERTY:2	rsv_genus52	14	POVERTY:2	POVERTY	0.4649	1	0	0.991655	0.868327	1.1325	POVERTY:2	POVERTY:2
13	1	POVERTY:3	rsv_genus52	14	POVERTY:3	POVERTY	0.4649	1	0	0.972825	0.848036	1.11598	POVERTY:3	POVERTY:3
13	1	POVERTY:4	rsv_genus52	14	POVERTY:4	POVERTY	0.4649	1	0	1.06562	0.936283	1.21282	POVERTY:4	POVERTY:4
13	1	POVERTY:99	rsv_genus52	14	POVERTY:99	POVERTY	0.4649	1	0	1.0121	0.812805	1.26027	POVERTY:99	POVERTY:99
13	1	RACECAT:1	rsv_genus52	15	RACECAT:1	RACECAT	0.0037	1	0	0.999544	0.893797	1.1178	RACECAT:1	RACECAT:1
13	1	RACECAT:2	rsv_genus52	15	RACECAT:2	RACECAT	0.0037	1	0	0.993987	0.845872	1.16804	RACECAT:2	RACECAT:2
13	1	RACECAT:3	rsv_genus52	15	RACECAT:3	RACECAT	0.0037	1	0	1	1	1	RACECAT:3	RACECAT:3
13	1	RACECAT:4	rsv_genus52	15	RACECAT:4	RACECAT	0.0037	1	0	0.860622	0.747941	0.99028	RACECAT:4	RACECAT:4
13	1	RACECAT:5	rsv_genus52	15	RACECAT:5	RACECAT	0.0037	1	0	1.10678	0.929329	1.31812	RACECAT:5	RACECAT:5
13	1	Intercept	rsv_genus52	16	Intercept	INTERCEPT		1	1	107.323	44.6413	258.018	Intercept	Intercept
13	1	SPL5AGE2	rsv_genus523	1	SPL5AGE2	EFFECT_1	0.8135	1	0	1.00013	0.998313	1.00195	SPL5AGE2	SPL5AGE2
13	1	SPL5AGE3	rsv_genus523	1	SPL5AGE3	EFFECT_1	0.8135	1	0	0.999766	0.997576	1.00196	SPL5AGE3	SPL5AGE3
13	1	AGE	rsv_genus523	1	AGE	EFFECT_1	0.8135	1	0	0.934047	0.709193	1.23019	AGE	AGE
13	1	SPL5AGE1	rsv_genus523	1	SPL5AGE1	EFFECT_1	0.8135	1	0	0.999989	0.999248	1.00073	SPL5AGE1	SPL5AGE1
13	1	ALC_DK:0	rsv_genus523	2	ALC_DK:0	ALC_DK	0.0029	1	0	1	1	1	ALC_DK:0	ALC_DK:0
13	1	ALC_DK:1	rsv_genus523	2	ALC_DK:1	ALC_DK	0.0029	1	0	0.0793882	0.0134762	0.467676	ALC_DK:1	ALC_DK:1
13	1	ALC_DK:2	rsv_genus523	2	ALC_DK:2	ALC_DK	0.0029	1	0	0.481501	0.172145	1.34679	ALC_DK:2	ALC_DK:2
13	1	ALC_DK:3	rsv_genus523	2	ALC_DK:3	ALC_DK	0.0029	1	0	0.163045	0.0292279	0.909528	ALC_DK:3	ALC_DK:3
13	1	ALC_DK:4	rsv_genus523	2	ALC_DK:4	ALC_DK	0.0029	1	0	0.0421783	0.00818139	0.217445	ALC_DK:4	ALC_DK:4
13	1	ALC_DK:5	rsv_genus523	2	ALC_DK:5	ALC_DK	0.0029	1	0	0.460987	0.119273	1.78169	ALC_DK:5	ALC_DK:5
13	1	ALC_DK:99	rsv_genus523	2	ALC_DK:99	ALC_DK	0.0029	1	0	0.170249	0.0424163	0.683342	ALC_DK:99	ALC_DK:99
13	1	takes rx for antibiotic:0	rsv_genus523	3	takes rx for antibiotic:0	ANTIBIOFL	0.0067	1	0	1	1	1	takes rx for antibiotic:0	takes rx for antibiotic:0
13	1	takes rx for antibiotic:1	rsv_genus523	3	takes rx for antibiotic:1	ANTIBIOFL	0.0067	1	0	0.0555887	0.00728629	0.424099	takes rx for antibiotic:1	takes rx for antibiotic:1
13	1	takes rx for antihyperlipidemic:0	rsv_genus523	4	takes rx for antihyperlipidemic:0	ANTILIPFL	0.0004	1	0	1	1	1	takes rx for antihyperlipidemic:0	takes rx for antihyperlipidemic:0
13	1	takes rx for antihyperlipidemic:1	rsv_genus523	4	takes rx for antihyperlipidemic:1	ANTILIPFL	0.0004	1	0	0.0867082	0.024259	0.309918	takes rx for antihyperlipidemic:1	takes rx for antihyperlipidemic:1
13	1	BMI2:1	rsv_genus523	5	BMI2:1	BMI2	0.0596	1	0	0.23559	0.0302243	1.83636	BMI2:1	BMI2:1
13	1	BMI2:2	rsv_genus523	5	BMI2:2	BMI2	0.0596	1	0	1	1	1	BMI2:2	BMI2:2
13	1	BMI2:3	rsv_genus523	5	BMI2:3	BMI2	0.0596	1	0	1.60406	0.563043	4.56981	BMI2:3	BMI2:3
13	1	BMI2:4	rsv_genus523	5	BMI2:4	BMI2	0.0596	1	0	1.59698	0.443898	5.74531	BMI2:4	BMI2:4
13	1	BMI2:5	rsv_genus523	5	BMI2:5	BMI2	0.0596	1	0	0.33508	0.0493037	2.27729	BMI2:5	BMI2:5
13	1	EDUCAT2:1	rsv_genus523	6	EDUCAT2:1	EDUCAT2	0.0094	1	0	1	1	1	EDUCAT2:1	EDUCAT2:1
13	1	EDUCAT2:2	rsv_genus523	6	EDUCAT2:2	EDUCAT2	0.0094	1	0	4.9384	1.23097	19.812	EDUCAT2:2	EDUCAT2:2
13	1	EDUCAT2:3	rsv_genus523	6	EDUCAT2:3	EDUCAT2	0.0094	1	0	3.99365	1.60649	9.92804	EDUCAT2:3	EDUCAT2:3
13	1	GENDER:1	rsv_genus523	7	GENDER:1	GENDER	0.0862	1	0	1	1	1	GENDER:1	GENDER:1
13	1	GENDER:2	rsv_genus523	7	GENDER:2	GENDER	0.0862	1	0	0.460976	0.189129	1.12356	GENDER:2	GENDER:2
13	1	takes rx for GERD:0	rsv_genus523	8	takes rx for GERD:0	GERDFL	0.364	1	0	1	1	1	takes rx for GERD:0	takes rx for GERD:0
13	1	takes rx for GERD:1	rsv_genus523	8	takes rx for GERD:1	GERDFL	0.364	1	0	0.65386	0.255675	1.67218	takes rx for GERD:1	takes rx for GERD:1
13	1	diabetes based on 2 lab variables and 3 diq questions:0	rsv_genus523	9	diabetes based on 2 lab variables and 3 diq questions:0	NEWLABDIABETES	0.1507	1	0	1	1	1	diabetes based on 2 lab variables and 3 diq questions:0	diabetes based on 2 lab variables and 3 diq questions:0
13	1	diabetes based on 2 lab variables and 3 diq questions:1	rsv_genus523	9	diabetes based on 2 lab variables and 3 diq questions:1	NEWLABDIABETES	0.1507	1	0	0.381321	0.100533	1.44635	diabetes based on 2 lab variables and 3 diq questions:1	diabetes based on 2 lab variables and 3 diq questions:1
13	1	LABHYPERTENSION:0	rsv_genus523	10	LABHYPERTENSION:0	LABHYPERTENSION	0.0264	1	0	1	1	1	LABHYPERTENSION:0	LABHYPERTENSION:0
13	1	LABHYPERTENSION:1	rsv_genus523	10	LABHYPERTENSION:1	LABHYPERTENSION	0.0264	1	0	2.54222	1.12318	5.75413	LABHYPERTENSION:1	LABHYPERTENSION:1
13	1	MARITAL2:1	rsv_genus523	11	MARITAL2:1	MARITAL2	0.0077	1	0	1	1	1	MARITAL2:1	MARITAL2:1
13	1	MARITAL2:2	rsv_genus523	11	MARITAL2:2	MARITAL2	0.0077	1	0	2.79502	1.03119	7.57581	MARITAL2:2	MARITAL2:2
13	1	MARITAL2:3	rsv_genus523	11	MARITAL2:3	MARITAL2	0.0077	1	0	6.54354	2.09879	20.4012	MARITAL2:3	MARITAL2:3
13	1	NSMOKING2:1	rsv_genus523	12	NSMOKING2:1	NSMOKING2	0.1058	1	0	1	1	1	NSMOKING2:1	NSMOKING2:1
13	1	NSMOKING2:2	rsv_genus523	12	NSMOKING2:2	NSMOKING2	0.1058	1	0	0.584792	0.155106	2.20482	NSMOKING2:2	NSMOKING2:2
13	1	NSMOKING2:3	rsv_genus523	12	NSMOKING2:3	NSMOKING2	0.1058	1	0	3.00894	0.783425	11.5566	NSMOKING2:3	NSMOKING2:3
13	1	PERIO_ALL2:1	rsv_genus523	13	PERIO_ALL2:1	PERIO_ALL2	0	1	1	1	1	1	PERIO_ALL2:1	PERIO_ALL2:1
13	1	PERIO_ALL2:2	rsv_genus523	13	PERIO_ALL2:2	PERIO_ALL2	0	1	1	4.34e-16	9.52e-17	1.98e-15	PERIO_ALL2:2	PERIO_ALL2:2
13	1	PERIO_ALL2:3	rsv_genus523	13	PERIO_ALL2:3	PERIO_ALL2	0	1	1	0.183859	0.0558492	0.605272	PERIO_ALL2:3	PERIO_ALL2:3
13	1	PERIO_ALL2:4	rsv_genus523	13	PERIO_ALL2:4	PERIO_ALL2	0	1	1	0.593216	0.0769094	4.57557	PERIO_ALL2:4	PERIO_ALL2:4
13	1	PERIO_ALL2:77	rsv_genus523	13	PERIO_ALL2:77	PERIO_ALL2	0	1	1	1.16664	0.0813785	16.7249	PERIO_ALL2:77	PERIO_ALL2:77
13	1	PERIO_ALL2:88	rsv_genus523	13	PERIO_ALL2:88	PERIO_ALL2	0	1	1	5.29118	1.10313	25.3792	PERIO_ALL2:88	PERIO_ALL2:88
13	1	PERIO_ALL2:99	rsv_genus523	13	PERIO_ALL2:99	PERIO_ALL2	0	1	1	6.94713	1.77173	27.2404	PERIO_ALL2:99	PERIO_ALL2:99
13	1	POVERTY:1	rsv_genus523	14	POVERTY:1	POVERTY	0.0002	1	1	1	1	1	POVERTY:1	POVERTY:1
13	1	POVERTY:2	rsv_genus523	14	POVERTY:2	POVERTY	0.0002	1	1	3.68106	0.916125	14.7908	POVERTY:2	POVERTY:2
13	1	POVERTY:3	rsv_genus523	14	POVERTY:3	POVERTY	0.0002	1	1	5.77712	0.678902	49.1604	POVERTY:3	POVERTY:3
13	1	POVERTY:4	rsv_genus523	14	POVERTY:4	POVERTY	0.0002	1	1	8.15855	3.24091	20.538	POVERTY:4	POVERTY:4
13	1	POVERTY:99	rsv_genus523	14	POVERTY:99	POVERTY	0.0002	1	1	0.874989	0.0887937	8.62229	POVERTY:99	POVERTY:99
13	1	RACECAT:1	rsv_genus523	15	RACECAT:1	RACECAT	0.0009	1	0	0.369097	0.111465	1.2222	RACECAT:1	RACECAT:1
13	1	RACECAT:2	rsv_genus523	15	RACECAT:2	RACECAT	0.0009	1	0	0.20158	0.0710301	0.572074	RACECAT:2	RACECAT:2
13	1	RACECAT:3	rsv_genus523	15	RACECAT:3	RACECAT	0.0009	1	0	1	1	1	RACECAT:3	RACECAT:3
13	1	RACECAT:4	rsv_genus523	15	RACECAT:4	RACECAT	0.0009	1	0	0.242464	0.0863801	0.680585	RACECAT:4	RACECAT:4
13	1	RACECAT:5	rsv_genus523	15	RACECAT:5	RACECAT	0.0009	1	0	0.28936	0.123436	0.67832	RACECAT:5	RACECAT:5
13	1	Intercept	rsv_genus523	16	Intercept	INTERCEPT		1	1	0.0195831	1.93e-06	198.545	Intercept	Intercept
13	1	SPL5AGE2	rsv_genus525	1	SPL5AGE2	EFFECT_1	0.1253	1	0	0.998359	0.99544	1.00129	SPL5AGE2	SPL5AGE2
13	1	SPL5AGE3	rsv_genus525	1	SPL5AGE3	EFFECT_1	0.1253	1	0	1.00105	0.99758	1.00453	SPL5AGE3	SPL5AGE3
13	1	AGE	rsv_genus525	1	AGE	EFFECT_1	0.1253	1	0	0.760607	0.572812	1.00997	AGE	AGE
13	1	SPL5AGE1	rsv_genus525	1	SPL5AGE1	EFFECT_1	0.1253	1	0	1.00079	0.999656	1.00192	SPL5AGE1	SPL5AGE1
13	1	ALC_DK:0	rsv_genus525	2	ALC_DK:0	ALC_DK	0.0397	1	0	1	1	1	ALC_DK:0	ALC_DK:0
13	1	ALC_DK:1	rsv_genus525	2	ALC_DK:1	ALC_DK	0.0397	1	0	12.1051	1.41297	103.706	ALC_DK:1	ALC_DK:1
13	1	ALC_DK:2	rsv_genus525	2	ALC_DK:2	ALC_DK	0.0397	1	0	8.56181	1.56103	46.959	ALC_DK:2	ALC_DK:2
13	1	ALC_DK:3	rsv_genus525	2	ALC_DK:3	ALC_DK	0.0397	1	0	8.59734	1.22142	60.5151	ALC_DK:3	ALC_DK:3
13	1	ALC_DK:4	rsv_genus525	2	ALC_DK:4	ALC_DK	0.0397	1	0	2.50805	0.395204	15.9167	ALC_DK:4	ALC_DK:4
13	1	ALC_DK:5	rsv_genus525	2	ALC_DK:5	ALC_DK	0.0397	1	0	3.79304	0.413965	34.7546	ALC_DK:5	ALC_DK:5
13	1	ALC_DK:99	rsv_genus525	2	ALC_DK:99	ALC_DK	0.0397	1	0	9.3795	0.943999	93.1939	ALC_DK:99	ALC_DK:99
13	1	takes rx for antibiotic:0	rsv_genus525	3	takes rx for antibiotic:0	ANTIBIOFL	0	1	1	1	1	1	takes rx for antibiotic:0	takes rx for antibiotic:0
13	1	takes rx for antibiotic:1	rsv_genus525	3	takes rx for antibiotic:1	ANTIBIOFL	0	1	1	0.0200054	0.00386227	0.103623	takes rx for antibiotic:1	takes rx for antibiotic:1
13	1	takes rx for antihyperlipidemic:0	rsv_genus525	4	takes rx for antihyperlipidemic:0	ANTILIPFL	0.0019	1	0	1	1	1	takes rx for antihyperlipidemic:0	takes rx for antihyperlipidemic:0
13	1	takes rx for antihyperlipidemic:1	rsv_genus525	4	takes rx for antihyperlipidemic:1	ANTILIPFL	0.0019	1	0	0.149961	0.0479062	0.469423	takes rx for antihyperlipidemic:1	takes rx for antihyperlipidemic:1
13	1	BMI2:1	rsv_genus525	5	BMI2:1	BMI2	0	1	1	5.63e-15	1.53e-15	2.08e-14	BMI2:1	BMI2:1
13	1	BMI2:2	rsv_genus525	5	BMI2:2	BMI2	0	1	1	1	1	1	BMI2:2	BMI2:2
13	1	BMI2:3	rsv_genus525	5	BMI2:3	BMI2	0	1	1	1.38764	0.480102	4.01069	BMI2:3	BMI2:3
13	1	BMI2:4	rsv_genus525	5	BMI2:4	BMI2	0	1	1	1.68169	0.58086	4.86878	BMI2:4	BMI2:4
13	1	BMI2:5	rsv_genus525	5	BMI2:5	BMI2	0	1	1	1.07886	0.240925	4.83111	BMI2:5	BMI2:5
13	1	EDUCAT2:1	rsv_genus525	6	EDUCAT2:1	EDUCAT2	0.1682	1	0	1	1	1	EDUCAT2:1	EDUCAT2:1
13	1	EDUCAT2:2	rsv_genus525	6	EDUCAT2:2	EDUCAT2	0.1682	1	0	2.34161	0.819301	6.69245	EDUCAT2:2	EDUCAT2:2
13	1	EDUCAT2:3	rsv_genus525	6	EDUCAT2:3	EDUCAT2	0.1682	1	0	2.54716	0.919749	7.05412	EDUCAT2:3	EDUCAT2:3
13	1	GENDER:1	rsv_genus525	7	GENDER:1	GENDER	0.3055	1	0	1	1	1	GENDER:1	GENDER:1
13	1	GENDER:2	rsv_genus525	7	GENDER:2	GENDER	0.3055	1	0	1.6556	0.61793	4.4358	GENDER:2	GENDER:2
13	1	takes rx for GERD:0	rsv_genus525	8	takes rx for GERD:0	GERDFL	0.0943	1	0	1	1	1	takes rx for GERD:0	takes rx for GERD:0
13	1	takes rx for GERD:1	rsv_genus525	8	takes rx for GERD:1	GERDFL	0.0943	1	0	0.295502	0.0700211	1.24707	takes rx for GERD:1	takes rx for GERD:1
13	1	diabetes based on 2 lab variables and 3 diq questions:0	rsv_genus525	9	diabetes based on 2 lab variables and 3 diq questions:0	NEWLABDIABETES	0.3895	1	0	1	1	1	diabetes based on 2 lab variables and 3 diq questions:0	diabetes based on 2 lab variables and 3 diq questions:0
13	1	diabetes based on 2 lab variables and 3 diq questions:1	rsv_genus525	9	diabetes based on 2 lab variables and 3 diq questions:1	NEWLABDIABETES	0.3895	1	0	0.58336	0.165902	2.05126	diabetes based on 2 lab variables and 3 diq questions:1	diabetes based on 2 lab variables and 3 diq questions:1
13	1	LABHYPERTENSION:0	rsv_genus525	10	LABHYPERTENSION:0	LABHYPERTENSION	0.5216	1	0	1	1	1	LABHYPERTENSION:0	LABHYPERTENSION:0
13	1	LABHYPERTENSION:1	rsv_genus525	10	LABHYPERTENSION:1	LABHYPERTENSION	0.5216	1	0	1.41904	0.472759	4.25941	LABHYPERTENSION:1	LABHYPERTENSION:1
13	1	MARITAL2:1	rsv_genus525	11	MARITAL2:1	MARITAL2	0.5973	1	0	1	1	1	MARITAL2:1	MARITAL2:1
13	1	MARITAL2:2	rsv_genus525	11	MARITAL2:2	MARITAL2	0.5973	1	0	1.02527	0.406624	2.58513	MARITAL2:2	MARITAL2:2
13	1	MARITAL2:3	rsv_genus525	11	MARITAL2:3	MARITAL2	0.5973	1	0	2.16603	0.352999	13.2909	MARITAL2:3	MARITAL2:3
13	1	NSMOKING2:1	rsv_genus525	12	NSMOKING2:1	NSMOKING2	0.1613	1	0	1	1	1	NSMOKING2:1	NSMOKING2:1
13	1	NSMOKING2:2	rsv_genus525	12	NSMOKING2:2	NSMOKING2	0.1613	1	0	0.739598	0.166841	3.27859	NSMOKING2:2	NSMOKING2:2
13	1	NSMOKING2:3	rsv_genus525	12	NSMOKING2:3	NSMOKING2	0.1613	1	0	2.06418	0.900967	4.7292	NSMOKING2:3	NSMOKING2:3
13	1	PERIO_ALL2:1	rsv_genus525	13	PERIO_ALL2:1	PERIO_ALL2	0.6013	1	0	1	1	1	PERIO_ALL2:1	PERIO_ALL2:1
13	1	PERIO_ALL2:2	rsv_genus525	13	PERIO_ALL2:2	PERIO_ALL2	0.6013	1	0	0.219843	0.0457715	1.05592	PERIO_ALL2:2	PERIO_ALL2:2
13	1	PERIO_ALL2:3	rsv_genus525	13	PERIO_ALL2:3	PERIO_ALL2	0.6013	1	0	0.528946	0.101751	2.7497	PERIO_ALL2:3	PERIO_ALL2:3
13	1	PERIO_ALL2:4	rsv_genus525	13	PERIO_ALL2:4	PERIO_ALL2	0.6013	1	0	0.508634	0.0893999	2.89384	PERIO_ALL2:4	PERIO_ALL2:4
13	1	PERIO_ALL2:77	rsv_genus525	13	PERIO_ALL2:77	PERIO_ALL2	0.6013	1	0	1.19038	0.06009	23.5812	PERIO_ALL2:77	PERIO_ALL2:77
13	1	PERIO_ALL2:88	rsv_genus525	13	PERIO_ALL2:88	PERIO_ALL2	0.6013	1	0	0.985111	0.197534	4.91278	PERIO_ALL2:88	PERIO_ALL2:88
13	1	PERIO_ALL2:99	rsv_genus525	13	PERIO_ALL2:99	PERIO_ALL2	0.6013	1	0	0.375747	0.0744483	1.89643	PERIO_ALL2:99	PERIO_ALL2:99
13	1	POVERTY:1	rsv_genus525	14	POVERTY:1	POVERTY	0.0304	1	0	1	1	1	POVERTY:1	POVERTY:1
13	1	POVERTY:2	rsv_genus525	14	POVERTY:2	POVERTY	0.0304	1	0	1.16801	0.510355	2.67313	POVERTY:2	POVERTY:2
13	1	POVERTY:3	rsv_genus525	14	POVERTY:3	POVERTY	0.0304	1	0	6.64061	1.52493	28.9178	POVERTY:3	POVERTY:3
13	1	POVERTY:4	rsv_genus525	14	POVERTY:4	POVERTY	0.0304	1	0	1.12683	0.413212	3.07286	POVERTY:4	POVERTY:4
13	1	POVERTY:99	rsv_genus525	14	POVERTY:99	POVERTY	0.0304	1	0	1.32706	0.463525	3.79933	POVERTY:99	POVERTY:99
13	1	RACECAT:1	rsv_genus525	15	RACECAT:1	RACECAT	0.4468	1	0	1.30528	0.381951	4.46068	RACECAT:1	RACECAT:1
13	1	RACECAT:2	rsv_genus525	15	RACECAT:2	RACECAT	0.4468	1	0	0.794526	0.223509	2.82437	RACECAT:2	RACECAT:2
13	1	RACECAT:3	rsv_genus525	15	RACECAT:3	RACECAT	0.4468	1	0	1	1	1	RACECAT:3	RACECAT:3
13	1	RACECAT:4	rsv_genus525	15	RACECAT:4	RACECAT	0.4468	1	0	3.86255	0.852214	17.5065	RACECAT:4	RACECAT:4
13	1	RACECAT:5	rsv_genus525	15	RACECAT:5	RACECAT	0.4468	1	0	1.88467	0.645032	5.5067	RACECAT:5	RACECAT:5
13	1	Intercept	rsv_genus525	16	Intercept	INTERCEPT		1	1	0.191702	0.00123294	29.8065	Intercept	Intercept
13	1	SPL5AGE2	rsv_genus528	1	SPL5AGE2	EFFECT_1	0.0041	1	0	1.00139	0.999242	1.00354	SPL5AGE2	SPL5AGE2
13	1	SPL5AGE3	rsv_genus528	1	SPL5AGE3	EFFECT_1	0.0041	1	0	0.997682	0.995143	1.00023	SPL5AGE3	SPL5AGE3
13	1	AGE	rsv_genus528	1	AGE	EFFECT_1	0.0041	1	0	1.0655	0.78096	1.4537	AGE	AGE
13	1	SPL5AGE1	rsv_genus528	1	SPL5AGE1	EFFECT_1	0.0041	1	0	0.999567	0.998704	1.00043	SPL5AGE1	SPL5AGE1
13	1	ALC_DK:0	rsv_genus528	2	ALC_DK:0	ALC_DK	0.0078	1	0	1	1	1	ALC_DK:0	ALC_DK:0
13	1	ALC_DK:1	rsv_genus528	2	ALC_DK:1	ALC_DK	0.0078	1	0	0.419996	0.218056	0.808951	ALC_DK:1	ALC_DK:1
13	1	ALC_DK:2	rsv_genus528	2	ALC_DK:2	ALC_DK	0.0078	1	0	0.205576	0.0650366	0.649811	ALC_DK:2	ALC_DK:2
13	1	ALC_DK:3	rsv_genus528	2	ALC_DK:3	ALC_DK	0.0078	1	0	0.457926	0.133667	1.5688	ALC_DK:3	ALC_DK:3
13	1	ALC_DK:4	rsv_genus528	2	ALC_DK:4	ALC_DK	0.0078	1	0	0.19391	0.0662952	0.567176	ALC_DK:4	ALC_DK:4
13	1	ALC_DK:5	rsv_genus528	2	ALC_DK:5	ALC_DK	0.0078	1	0	0.251169	0.0844977	0.746597	ALC_DK:5	ALC_DK:5
13	1	ALC_DK:99	rsv_genus528	2	ALC_DK:99	ALC_DK	0.0078	1	0	0.541209	0.112288	2.60853	ALC_DK:99	ALC_DK:99
13	1	takes rx for antibiotic:0	rsv_genus528	3	takes rx for antibiotic:0	ANTIBIOFL	0	1	1	1	1	1	takes rx for antibiotic:0	takes rx for antibiotic:0
13	1	takes rx for antibiotic:1	rsv_genus528	3	takes rx for antibiotic:1	ANTIBIOFL	0	1	1	4.75901	2.80864	8.06373	takes rx for antibiotic:1	takes rx for antibiotic:1
13	1	takes rx for antihyperlipidemic:0	rsv_genus528	4	takes rx for antihyperlipidemic:0	ANTILIPFL	0.7011	1	0	1	1	1	takes rx for antihyperlipidemic:0	takes rx for antihyperlipidemic:0
13	1	takes rx for antihyperlipidemic:1	rsv_genus528	4	takes rx for antihyperlipidemic:1	ANTILIPFL	0.7011	1	0	0.800944	0.249526	2.57092	takes rx for antihyperlipidemic:1	takes rx for antihyperlipidemic:1
13	1	BMI2:1	rsv_genus528	5	BMI2:1	BMI2	0	1	1	16.5908	5.14745	53.4742	BMI2:1	BMI2:1
13	1	BMI2:2	rsv_genus528	5	BMI2:2	BMI2	0	1	1	1	1	1	BMI2:2	BMI2:2
13	1	BMI2:3	rsv_genus528	5	BMI2:3	BMI2	0	1	1	1.4282	0.721154	2.82847	BMI2:3	BMI2:3
13	1	BMI2:4	rsv_genus528	5	BMI2:4	BMI2	0	1	1	2.78525	0.813613	9.53475	BMI2:4	BMI2:4
13	1	BMI2:5	rsv_genus528	5	BMI2:5	BMI2	0	1	1	3.22531	1.25913	8.26176	BMI2:5	BMI2:5
13	1	EDUCAT2:1	rsv_genus528	6	EDUCAT2:1	EDUCAT2	0.2933	1	0	1	1	1	EDUCAT2:1	EDUCAT2:1
13	1	EDUCAT2:2	rsv_genus528	6	EDUCAT2:2	EDUCAT2	0.2933	1	0	1.5579	0.774317	3.13446	EDUCAT2:2	EDUCAT2:2
13	1	EDUCAT2:3	rsv_genus528	6	EDUCAT2:3	EDUCAT2	0.2933	1	0	1.80984	0.802639	4.08095	EDUCAT2:3	EDUCAT2:3
13	1	GENDER:1	rsv_genus528	7	GENDER:1	GENDER	0.2242	1	0	1	1	1	GENDER:1	GENDER:1
13	1	GENDER:2	rsv_genus528	7	GENDER:2	GENDER	0.2242	1	0	0.58831	0.246135	1.40618	GENDER:2	GENDER:2
13	1	takes rx for GERD:0	rsv_genus528	8	takes rx for GERD:0	GERDFL	0.0987	1	0	1	1	1	takes rx for GERD:0	takes rx for GERD:0
13	1	takes rx for GERD:1	rsv_genus528	8	takes rx for GERD:1	GERDFL	0.0987	1	0	2.03681	0.868906	4.77448	takes rx for GERD:1	takes rx for GERD:1
13	1	diabetes based on 2 lab variables and 3 diq questions:0	rsv_genus528	9	diabetes based on 2 lab variables and 3 diq questions:0	NEWLABDIABETES	0.7345	1	0	1	1	1	diabetes based on 2 lab variables and 3 diq questions:0	diabetes based on 2 lab variables and 3 diq questions:0
13	1	diabetes based on 2 lab variables and 3 diq questions:1	rsv_genus528	9	diabetes based on 2 lab variables and 3 diq questions:1	NEWLABDIABETES	0.7345	1	0	1.21454	0.382247	3.85902	diabetes based on 2 lab variables and 3 diq questions:1	diabetes based on 2 lab variables and 3 diq questions:1
13	1	LABHYPERTENSION:0	rsv_genus528	10	LABHYPERTENSION:0	LABHYPERTENSION	0.4748	1	0	1	1	1	LABHYPERTENSION:0	LABHYPERTENSION:0
13	1	LABHYPERTENSION:1	rsv_genus528	10	LABHYPERTENSION:1	LABHYPERTENSION	0.4748	1	0	1.3568	0.574891	3.20217	LABHYPERTENSION:1	LABHYPERTENSION:1
13	1	MARITAL2:1	rsv_genus528	11	MARITAL2:1	MARITAL2	0.1165	1	0	1	1	1	MARITAL2:1	MARITAL2:1
13	1	MARITAL2:2	rsv_genus528	11	MARITAL2:2	MARITAL2	0.1165	1	0	2.20861	1.03016	4.73514	MARITAL2:2	MARITAL2:2
13	1	MARITAL2:3	rsv_genus528	11	MARITAL2:3	MARITAL2	0.1165	1	0	1.39885	0.651141	3.00515	MARITAL2:3	MARITAL2:3
13	1	NSMOKING2:1	rsv_genus528	12	NSMOKING2:1	NSMOKING2	0.0223	1	0	1	1	1	NSMOKING2:1	NSMOKING2:1
13	1	NSMOKING2:2	rsv_genus528	12	NSMOKING2:2	NSMOKING2	0.0223	1	0	0.415706	0.118737	1.45542	NSMOKING2:2	NSMOKING2:2
13	1	NSMOKING2:3	rsv_genus528	12	NSMOKING2:3	NSMOKING2	0.0223	1	0	1.72035	0.859215	3.44455	NSMOKING2:3	NSMOKING2:3
13	1	PERIO_ALL2:1	rsv_genus528	13	PERIO_ALL2:1	PERIO_ALL2	0	1	1	1	1	1	PERIO_ALL2:1	PERIO_ALL2:1
13	1	PERIO_ALL2:2	rsv_genus528	13	PERIO_ALL2:2	PERIO_ALL2	0	1	1	0.278756	0.0901706	0.861752	PERIO_ALL2:2	PERIO_ALL2:2
13	1	PERIO_ALL2:3	rsv_genus528	13	PERIO_ALL2:3	PERIO_ALL2	0	1	1	1.07858	0.298817	3.89315	PERIO_ALL2:3	PERIO_ALL2:3
13	1	PERIO_ALL2:4	rsv_genus528	13	PERIO_ALL2:4	PERIO_ALL2	0	1	1	0.354645	0.073051	1.72172	PERIO_ALL2:4	PERIO_ALL2:4
13	1	PERIO_ALL2:77	rsv_genus528	13	PERIO_ALL2:77	PERIO_ALL2	0	1	1	2.05105	0.356489	11.8007	PERIO_ALL2:77	PERIO_ALL2:77
13	1	PERIO_ALL2:88	rsv_genus528	13	PERIO_ALL2:88	PERIO_ALL2	0	1	1	10.3485	3.74823	28.571	PERIO_ALL2:88	PERIO_ALL2:88
13	1	PERIO_ALL2:99	rsv_genus528	13	PERIO_ALL2:99	PERIO_ALL2	0	1	1	0.265762	0.0405775	1.7406	PERIO_ALL2:99	PERIO_ALL2:99
13	1	POVERTY:1	rsv_genus528	14	POVERTY:1	POVERTY	0.4538	1	0	1	1	1	POVERTY:1	POVERTY:1
13	1	POVERTY:2	rsv_genus528	14	POVERTY:2	POVERTY	0.4538	1	0	0.659057	0.34201	1.27001	POVERTY:2	POVERTY:2
13	1	POVERTY:3	rsv_genus528	14	POVERTY:3	POVERTY	0.4538	1	0	0.64561	0.165774	2.51435	POVERTY:3	POVERTY:3
13	1	POVERTY:4	rsv_genus528	14	POVERTY:4	POVERTY	0.4538	1	0	0.751639	0.338606	1.66849	POVERTY:4	POVERTY:4
13	1	POVERTY:99	rsv_genus528	14	POVERTY:99	POVERTY	0.4538	1	0	0.33874	0.0922255	1.24418	POVERTY:99	POVERTY:99
13	1	RACECAT:1	rsv_genus528	15	RACECAT:1	RACECAT	0.0033	1	0	1.13212	0.312769	4.0979	RACECAT:1	RACECAT:1
13	1	RACECAT:2	rsv_genus528	15	RACECAT:2	RACECAT	0.0033	1	0	0.46205	0.129271	1.65149	RACECAT:2	RACECAT:2
13	1	RACECAT:3	rsv_genus528	15	RACECAT:3	RACECAT	0.0033	1	0	1	1	1	RACECAT:3	RACECAT:3
13	1	RACECAT:4	rsv_genus528	15	RACECAT:4	RACECAT	0.0033	1	0	0.806099	0.28057	2.31598	RACECAT:4	RACECAT:4
13	1	RACECAT:5	rsv_genus528	15	RACECAT:5	RACECAT	0.0033	1	0	0.0706898	0.0121594	0.410961	RACECAT:5	RACECAT:5
13	1	Intercept	rsv_genus528	16	Intercept	INTERCEPT		1	1	0.0302878	6.31e-06	145.405	Intercept	Intercept
13	1	SPL5AGE2	rsv_genus53	1	SPL5AGE2	EFFECT_1	0.0002	1	1	1.00263	0.999914	1.00534	SPL5AGE2	SPL5AGE2
13	1	SPL5AGE3	rsv_genus53	1	SPL5AGE3	EFFECT_1	0.0002	1	1	0.997094	0.994492	0.999703	SPL5AGE3	SPL5AGE3
13	1	AGE	rsv_genus53	1	AGE	EFFECT_1	0.0002	1	1	1.59069	0.971837	2.60362	AGE	AGE
13	1	SPL5AGE1	rsv_genus53	1	SPL5AGE1	EFFECT_1	0.0002	1	1	0.998892	0.99768	1.0001	SPL5AGE1	SPL5AGE1
13	1	ALC_DK:0	rsv_genus53	2	ALC_DK:0	ALC_DK	0.0009	1	0	1	1	1	ALC_DK:0	ALC_DK:0
13	1	ALC_DK:1	rsv_genus53	2	ALC_DK:1	ALC_DK	0.0009	1	0	1.31164	0.473243	3.63536	ALC_DK:1	ALC_DK:1
13	1	ALC_DK:2	rsv_genus53	2	ALC_DK:2	ALC_DK	0.0009	1	0	0.611276	0.317733	1.17601	ALC_DK:2	ALC_DK:2
13	1	ALC_DK:3	rsv_genus53	2	ALC_DK:3	ALC_DK	0.0009	1	0	3.1375	0.463816	21.2237	ALC_DK:3	ALC_DK:3
13	1	ALC_DK:4	rsv_genus53	2	ALC_DK:4	ALC_DK	0.0009	1	0	0.59147	0.223454	1.56558	ALC_DK:4	ALC_DK:4
13	1	ALC_DK:5	rsv_genus53	2	ALC_DK:5	ALC_DK	0.0009	1	0	1.33403	0.362886	4.9041	ALC_DK:5	ALC_DK:5
13	1	ALC_DK:99	rsv_genus53	2	ALC_DK:99	ALC_DK	0.0009	1	0	2.03583	0.583698	7.10058	ALC_DK:99	ALC_DK:99
13	1	takes rx for antibiotic:0	rsv_genus53	3	takes rx for antibiotic:0	ANTIBIOFL	0.2924	1	0	1	1	1	takes rx for antibiotic:0	takes rx for antibiotic:0
13	1	takes rx for antibiotic:1	rsv_genus53	3	takes rx for antibiotic:1	ANTIBIOFL	0.2924	1	0	0.14799	0.00391283	5.59727	takes rx for antibiotic:1	takes rx for antibiotic:1
13	1	takes rx for antihyperlipidemic:0	rsv_genus53	4	takes rx for antihyperlipidemic:0	ANTILIPFL	0.0148	1	0	1	1	1	takes rx for antihyperlipidemic:0	takes rx for antihyperlipidemic:0
13	1	takes rx for antihyperlipidemic:1	rsv_genus53	4	takes rx for antihyperlipidemic:1	ANTILIPFL	0.0148	1	0	0.535944	0.327302	0.877588	takes rx for antihyperlipidemic:1	takes rx for antihyperlipidemic:1
13	1	BMI2:1	rsv_genus53	5	BMI2:1	BMI2	0.0013	1	0	0.397491	0.124465	1.26943	BMI2:1	BMI2:1
13	1	BMI2:2	rsv_genus53	5	BMI2:2	BMI2	0.0013	1	0	1	1	1	BMI2:2	BMI2:2
13	1	BMI2:3	rsv_genus53	5	BMI2:3	BMI2	0.0013	1	0	0.25134	0.063514	0.994612	BMI2:3	BMI2:3
13	1	BMI2:4	rsv_genus53	5	BMI2:4	BMI2	0.0013	1	0	0.402824	0.226997	0.714842	BMI2:4	BMI2:4
13	1	BMI2:5	rsv_genus53	5	BMI2:5	BMI2	0.0013	1	0	0.40594	0.0365509	4.50844	BMI2:5	BMI2:5
13	1	EDUCAT2:1	rsv_genus53	6	EDUCAT2:1	EDUCAT2	0.0704	1	0	1	1	1	EDUCAT2:1	EDUCAT2:1
13	1	EDUCAT2:2	rsv_genus53	6	EDUCAT2:2	EDUCAT2	0.0704	1	0	1.50268	0.515654	4.37899	EDUCAT2:2	EDUCAT2:2
13	1	EDUCAT2:3	rsv_genus53	6	EDUCAT2:3	EDUCAT2	0.0704	1	0	1.60332	0.955304	2.69091	EDUCAT2:3	EDUCAT2:3
13	1	GENDER:1	rsv_genus53	7	GENDER:1	GENDER	0.6352	1	0	1	1	1	GENDER:1	GENDER:1
13	1	GENDER:2	rsv_genus53	7	GENDER:2	GENDER	0.6352	1	0	0.927585	0.67397	1.27664	GENDER:2	GENDER:2
13	1	takes rx for GERD:0	rsv_genus53	8	takes rx for GERD:0	GERDFL	0.2217	1	0	1	1	1	takes rx for GERD:0	takes rx for GERD:0
13	1	takes rx for GERD:1	rsv_genus53	8	takes rx for GERD:1	GERDFL	0.2217	1	0	1.37574	0.817049	2.31647	takes rx for GERD:1	takes rx for GERD:1
13	1	diabetes based on 2 lab variables and 3 diq questions:0	rsv_genus53	9	diabetes based on 2 lab variables and 3 diq questions:0	NEWLABDIABETES	0.6086	1	0	1	1	1	diabetes based on 2 lab variables and 3 diq questions:0	diabetes based on 2 lab variables and 3 diq questions:0
13	1	diabetes based on 2 lab variables and 3 diq questions:1	rsv_genus53	9	diabetes based on 2 lab variables and 3 diq questions:1	NEWLABDIABETES	0.6086	1	0	1.36514	0.401132	4.64586	diabetes based on 2 lab variables and 3 diq questions:1	diabetes based on 2 lab variables and 3 diq questions:1
13	1	LABHYPERTENSION:0	rsv_genus53	10	LABHYPERTENSION:0	LABHYPERTENSION	0.3883	1	0	1	1	1	LABHYPERTENSION:0	LABHYPERTENSION:0
13	1	LABHYPERTENSION:1	rsv_genus53	10	LABHYPERTENSION:1	LABHYPERTENSION	0.3883	1	0	2.81951	0.252644	31.4657	LABHYPERTENSION:1	LABHYPERTENSION:1
13	1	MARITAL2:1	rsv_genus53	11	MARITAL2:1	MARITAL2	0.0034	1	0	1	1	1	MARITAL2:1	MARITAL2:1
13	1	MARITAL2:2	rsv_genus53	11	MARITAL2:2	MARITAL2	0.0034	1	0	1.45267	0.747036	2.82482	MARITAL2:2	MARITAL2:2
13	1	MARITAL2:3	rsv_genus53	11	MARITAL2:3	MARITAL2	0.0034	1	0	0.352266	0.195697	0.634101	MARITAL2:3	MARITAL2:3
13	1	NSMOKING2:1	rsv_genus53	12	NSMOKING2:1	NSMOKING2	0.1179	1	0	1	1	1	NSMOKING2:1	NSMOKING2:1
13	1	NSMOKING2:2	rsv_genus53	12	NSMOKING2:2	NSMOKING2	0.1179	1	0	0.416847	0.109452	1.58756	NSMOKING2:2	NSMOKING2:2
13	1	NSMOKING2:3	rsv_genus53	12	NSMOKING2:3	NSMOKING2	0.1179	1	0	0.903442	0.33102	2.46573	NSMOKING2:3	NSMOKING2:3
13	1	PERIO_ALL2:1	rsv_genus53	13	PERIO_ALL2:1	PERIO_ALL2	0.0087	1	0	1	1	1	PERIO_ALL2:1	PERIO_ALL2:1
13	1	PERIO_ALL2:2	rsv_genus53	13	PERIO_ALL2:2	PERIO_ALL2	0.0087	1	0	0.343774	0.138309	0.854467	PERIO_ALL2:2	PERIO_ALL2:2
13	1	PERIO_ALL2:3	rsv_genus53	13	PERIO_ALL2:3	PERIO_ALL2	0.0087	1	0	2.12255	0.636907	7.07361	PERIO_ALL2:3	PERIO_ALL2:3
13	1	PERIO_ALL2:4	rsv_genus53	13	PERIO_ALL2:4	PERIO_ALL2	0.0087	1	0	0.672339	0.21442	2.1082	PERIO_ALL2:4	PERIO_ALL2:4
13	1	PERIO_ALL2:77	rsv_genus53	13	PERIO_ALL2:77	PERIO_ALL2	0.0087	1	0	17.9401	1.55008	207.633	PERIO_ALL2:77	PERIO_ALL2:77
13	1	PERIO_ALL2:88	rsv_genus53	13	PERIO_ALL2:88	PERIO_ALL2	0.0087	1	0	3.91662	0.844625	18.1618	PERIO_ALL2:88	PERIO_ALL2:88
13	1	PERIO_ALL2:99	rsv_genus53	13	PERIO_ALL2:99	PERIO_ALL2	0.0087	1	0	2.14491	0.406446	11.3192	PERIO_ALL2:99	PERIO_ALL2:99
13	1	POVERTY:1	rsv_genus53	14	POVERTY:1	POVERTY	0.0056	1	0	1	1	1	POVERTY:1	POVERTY:1
13	1	POVERTY:2	rsv_genus53	14	POVERTY:2	POVERTY	0.0056	1	0	2.03043	1.1785	3.49822	POVERTY:2	POVERTY:2
13	1	POVERTY:3	rsv_genus53	14	POVERTY:3	POVERTY	0.0056	1	0	3.18196	1.25599	8.06126	POVERTY:3	POVERTY:3
13	1	POVERTY:4	rsv_genus53	14	POVERTY:4	POVERTY	0.0056	1	0	0.934269	0.497614	1.75409	POVERTY:4	POVERTY:4
13	1	POVERTY:99	rsv_genus53	14	POVERTY:99	POVERTY	0.0056	1	0	0.308921	0.151802	0.628664	POVERTY:99	POVERTY:99
13	1	RACECAT:1	rsv_genus53	15	RACECAT:1	RACECAT	0.1407	1	0	0.687409	0.313981	1.50497	RACECAT:1	RACECAT:1
13	1	RACECAT:2	rsv_genus53	15	RACECAT:2	RACECAT	0.1407	1	0	0.669744	0.15474	2.89879	RACECAT:2	RACECAT:2
13	1	RACECAT:3	rsv_genus53	15	RACECAT:3	RACECAT	0.1407	1	0	1	1	1	RACECAT:3	RACECAT:3
13	1	RACECAT:4	rsv_genus53	15	RACECAT:4	RACECAT	0.1407	1	0	1.3804	0.661494	2.88059	RACECAT:4	RACECAT:4
13	1	RACECAT:5	rsv_genus53	15	RACECAT:5	RACECAT	0.1407	1	0	0.362861	0.105192	1.25169	RACECAT:5	RACECAT:5
13	1	Intercept	rsv_genus53	16	Intercept	INTERCEPT		1	1	9.47e-08	1.11e-14	0.807526	Intercept	Intercept
13	1	SPL5AGE2	rsv_genus530	1	SPL5AGE2	EFFECT_1	0.4353	1	0	0.999935	0.999805	1.00006	SPL5AGE2	SPL5AGE2
13	1	SPL5AGE3	rsv_genus530	1	SPL5AGE3	EFFECT_1	0.4353	1	0	1.00007	0.999916	1.00022	SPL5AGE3	SPL5AGE3
13	1	AGE	rsv_genus530	1	AGE	EFFECT_1	0.4353	1	0	0.990255	0.970335	1.01058	AGE	AGE
13	1	SPL5AGE1	rsv_genus530	1	SPL5AGE1	EFFECT_1	0.4353	1	0	1.00003	0.999975	1.00008	SPL5AGE1	SPL5AGE1
13	1	ALC_DK:0	rsv_genus530	2	ALC_DK:0	ALC_DK	0.1161	1	0	1	1	1	ALC_DK:0	ALC_DK:0
13	1	ALC_DK:1	rsv_genus530	2	ALC_DK:1	ALC_DK	0.1161	1	0	1.00556	0.932816	1.08398	ALC_DK:1	ALC_DK:1
13	1	ALC_DK:2	rsv_genus530	2	ALC_DK:2	ALC_DK	0.1161	1	0	0.964697	0.870369	1.06925	ALC_DK:2	ALC_DK:2
13	1	ALC_DK:3	rsv_genus530	2	ALC_DK:3	ALC_DK	0.1161	1	0	1.03513	0.940708	1.13903	ALC_DK:3	ALC_DK:3
13	1	ALC_DK:4	rsv_genus530	2	ALC_DK:4	ALC_DK	0.1161	1	0	1.01088	0.901462	1.13358	ALC_DK:4	ALC_DK:4
13	1	ALC_DK:5	rsv_genus530	2	ALC_DK:5	ALC_DK	0.1161	1	0	0.982665	0.89516	1.07872	ALC_DK:5	ALC_DK:5
13	1	ALC_DK:99	rsv_genus530	2	ALC_DK:99	ALC_DK	0.1161	1	0	1.00155	0.903666	1.11003	ALC_DK:99	ALC_DK:99
13	1	takes rx for antibiotic:0	rsv_genus530	3	takes rx for antibiotic:0	ANTIBIOFL	0.0952	1	0	1	1	1	takes rx for antibiotic:0	takes rx for antibiotic:0
13	1	takes rx for antibiotic:1	rsv_genus530	3	takes rx for antibiotic:1	ANTIBIOFL	0.0952	1	0	1.10821	0.981232	1.25162	takes rx for antibiotic:1	takes rx for antibiotic:1
13	1	takes rx for antihyperlipidemic:0	rsv_genus530	4	takes rx for antihyperlipidemic:0	ANTILIPFL	0.3971	1	0	1	1	1	takes rx for antihyperlipidemic:0	takes rx for antihyperlipidemic:0
13	1	takes rx for antihyperlipidemic:1	rsv_genus530	4	takes rx for antihyperlipidemic:1	ANTILIPFL	0.3971	1	0	1.04021	0.94737	1.14214	takes rx for antihyperlipidemic:1	takes rx for antihyperlipidemic:1
13	1	BMI2:1	rsv_genus530	5	BMI2:1	BMI2	0.0613	1	0	1.32494	1.08093	1.62404	BMI2:1	BMI2:1
13	1	BMI2:2	rsv_genus530	5	BMI2:2	BMI2	0.0613	1	0	1	1	1	BMI2:2	BMI2:2
13	1	BMI2:3	rsv_genus530	5	BMI2:3	BMI2	0.0613	1	0	1.02424	0.956992	1.09621	BMI2:3	BMI2:3
13	1	BMI2:4	rsv_genus530	5	BMI2:4	BMI2	0.0613	1	0	1.02573	0.952931	1.10408	BMI2:4	BMI2:4
13	1	BMI2:5	rsv_genus530	5	BMI2:5	BMI2	0.0613	1	0	1.03703	0.965393	1.11398	BMI2:5	BMI2:5
13	1	EDUCAT2:1	rsv_genus530	6	EDUCAT2:1	EDUCAT2	0.8492	1	0	1	1	1	EDUCAT2:1	EDUCAT2:1
13	1	EDUCAT2:2	rsv_genus530	6	EDUCAT2:2	EDUCAT2	0.8492	1	0	1.01409	0.931616	1.10387	EDUCAT2:2	EDUCAT2:2
13	1	EDUCAT2:3	rsv_genus530	6	EDUCAT2:3	EDUCAT2	0.8492	1	0	0.995625	0.918676	1.07902	EDUCAT2:3	EDUCAT2:3
13	1	GENDER:1	rsv_genus530	7	GENDER:1	GENDER	0.0429	1	0	1	1	1	GENDER:1	GENDER:1
13	1	GENDER:2	rsv_genus530	7	GENDER:2	GENDER	0.0429	1	0	1.04661	1.00156	1.09369	GENDER:2	GENDER:2
13	1	takes rx for GERD:0	rsv_genus530	8	takes rx for GERD:0	GERDFL	0.3481	1	0	1	1	1	takes rx for GERD:0	takes rx for GERD:0
13	1	takes rx for GERD:1	rsv_genus530	8	takes rx for GERD:1	GERDFL	0.3481	1	0	0.962517	0.88704	1.04442	takes rx for GERD:1	takes rx for GERD:1
13	1	diabetes based on 2 lab variables and 3 diq questions:0	rsv_genus530	9	diabetes based on 2 lab variables and 3 diq questions:0	NEWLABDIABETES	0.8911	1	0	1	1	1	diabetes based on 2 lab variables and 3 diq questions:0	diabetes based on 2 lab variables and 3 diq questions:0
13	1	diabetes based on 2 lab variables and 3 diq questions:1	rsv_genus530	9	diabetes based on 2 lab variables and 3 diq questions:1	NEWLABDIABETES	0.8911	1	0	1.00599	0.921144	1.09865	diabetes based on 2 lab variables and 3 diq questions:1	diabetes based on 2 lab variables and 3 diq questions:1
13	1	LABHYPERTENSION:0	rsv_genus530	10	LABHYPERTENSION:0	LABHYPERTENSION	0.3883	1	0	1	1	1	LABHYPERTENSION:0	LABHYPERTENSION:0
13	1	LABHYPERTENSION:1	rsv_genus530	10	LABHYPERTENSION:1	LABHYPERTENSION	0.3883	1	0	0.976844	0.925011	1.03158	LABHYPERTENSION:1	LABHYPERTENSION:1
13	1	MARITAL2:1	rsv_genus530	11	MARITAL2:1	MARITAL2	0.5348	1	0	1	1	1	MARITAL2:1	MARITAL2:1
13	1	MARITAL2:2	rsv_genus530	11	MARITAL2:2	MARITAL2	0.5348	1	0	1.025	0.944562	1.11229	MARITAL2:2	MARITAL2:2
13	1	MARITAL2:3	rsv_genus530	11	MARITAL2:3	MARITAL2	0.5348	1	0	0.998724	0.889505	1.12135	MARITAL2:3	MARITAL2:3
13	1	NSMOKING2:1	rsv_genus530	12	NSMOKING2:1	NSMOKING2	0.0397	1	0	1	1	1	NSMOKING2:1	NSMOKING2:1
13	1	NSMOKING2:2	rsv_genus530	12	NSMOKING2:2	NSMOKING2	0.0397	1	0	1.02691	0.982046	1.07381	NSMOKING2:2	NSMOKING2:2
13	1	NSMOKING2:3	rsv_genus530	12	NSMOKING2:3	NSMOKING2	0.0397	1	0	1.07168	1.01499	1.13153	NSMOKING2:3	NSMOKING2:3
13	1	PERIO_ALL2:1	rsv_genus530	13	PERIO_ALL2:1	PERIO_ALL2	0.3306	1	0	1	1	1	PERIO_ALL2:1	PERIO_ALL2:1
13	1	PERIO_ALL2:2	rsv_genus530	13	PERIO_ALL2:2	PERIO_ALL2	0.3306	1	0	0.923567	0.853619	0.999246	PERIO_ALL2:2	PERIO_ALL2:2
13	1	PERIO_ALL2:3	rsv_genus530	13	PERIO_ALL2:3	PERIO_ALL2	0.3306	1	0	0.957708	0.883226	1.03847	PERIO_ALL2:3	PERIO_ALL2:3
13	1	PERIO_ALL2:4	rsv_genus530	13	PERIO_ALL2:4	PERIO_ALL2	0.3306	1	0	0.894487	0.805474	0.993337	PERIO_ALL2:4	PERIO_ALL2:4
13	1	PERIO_ALL2:77	rsv_genus530	13	PERIO_ALL2:77	PERIO_ALL2	0.3306	1	0	1.0079	0.87341	1.16309	PERIO_ALL2:77	PERIO_ALL2:77
13	1	PERIO_ALL2:88	rsv_genus530	13	PERIO_ALL2:88	PERIO_ALL2	0.3306	1	0	0.989531	0.884019	1.10764	PERIO_ALL2:88	PERIO_ALL2:88
13	1	PERIO_ALL2:99	rsv_genus530	13	PERIO_ALL2:99	PERIO_ALL2	0.3306	1	0	0.967501	0.875353	1.06935	PERIO_ALL2:99	PERIO_ALL2:99
13	1	POVERTY:1	rsv_genus530	14	POVERTY:1	POVERTY	0	1	1	1	1	1	POVERTY:1	POVERTY:1
13	1	POVERTY:2	rsv_genus530	14	POVERTY:2	POVERTY	0	1	1	1.06892	0.999955	1.14264	POVERTY:2	POVERTY:2
13	1	POVERTY:3	rsv_genus530	14	POVERTY:3	POVERTY	0	1	1	1.0827	1.00916	1.16159	POVERTY:3	POVERTY:3
13	1	POVERTY:4	rsv_genus530	14	POVERTY:4	POVERTY	0	1	1	1.08909	1.03018	1.15137	POVERTY:4	POVERTY:4
13	1	POVERTY:99	rsv_genus530	14	POVERTY:99	POVERTY	0	1	1	1.19612	1.09186	1.31033	POVERTY:99	POVERTY:99
13	1	RACECAT:1	rsv_genus530	15	RACECAT:1	RACECAT	0.1063	1	0	0.976111	0.913024	1.04356	RACECAT:1	RACECAT:1
13	1	RACECAT:2	rsv_genus530	15	RACECAT:2	RACECAT	0.1063	1	0	1.01456	0.913184	1.12718	RACECAT:2	RACECAT:2
13	1	RACECAT:3	rsv_genus530	15	RACECAT:3	RACECAT	0.1063	1	0	1	1	1	RACECAT:3	RACECAT:3
13	1	RACECAT:4	rsv_genus530	15	RACECAT:4	RACECAT	0.1063	1	0	1.03506	0.938951	1.14101	RACECAT:4	RACECAT:4
13	1	RACECAT:5	rsv_genus530	15	RACECAT:5	RACECAT	0.1063	1	0	0.925688	0.848252	1.01019	RACECAT:5	RACECAT:5
13	1	Intercept	rsv_genus530	16	Intercept	INTERCEPT		1	1	2896.62	1716.83	4887.15	Intercept	Intercept
13	1	SPL5AGE2	rsv_genus535	1	SPL5AGE2	EFFECT_1	0.0032	1	0	1.00018	0.999171	1.00118	SPL5AGE2	SPL5AGE2
13	1	SPL5AGE3	rsv_genus535	1	SPL5AGE3	EFFECT_1	0.0032	1	0	0.99974	0.998942	1.00054	SPL5AGE3	SPL5AGE3
13	1	AGE	rsv_genus535	1	AGE	EFFECT_1	0.0032	1	0	0.970061	0.749539	1.25546	AGE	AGE
13	1	SPL5AGE1	rsv_genus535	1	SPL5AGE1	EFFECT_1	0.0032	1	0	0.999966	0.999466	1.00047	SPL5AGE1	SPL5AGE1
13	1	ALC_DK:0	rsv_genus535	2	ALC_DK:0	ALC_DK	0.0038	1	0	1	1	1	ALC_DK:0	ALC_DK:0
13	1	ALC_DK:1	rsv_genus535	2	ALC_DK:1	ALC_DK	0.0038	1	0	2.40595	0.924449	6.26168	ALC_DK:1	ALC_DK:1
13	1	ALC_DK:2	rsv_genus535	2	ALC_DK:2	ALC_DK	0.0038	1	0	1.62605	0.431264	6.13089	ALC_DK:2	ALC_DK:2
13	1	ALC_DK:3	rsv_genus535	2	ALC_DK:3	ALC_DK	0.0038	1	0	0.579033	0.272445	1.23063	ALC_DK:3	ALC_DK:3
13	1	ALC_DK:4	rsv_genus535	2	ALC_DK:4	ALC_DK	0.0038	1	0	0.831687	0.347993	1.98769	ALC_DK:4	ALC_DK:4
13	1	ALC_DK:5	rsv_genus535	2	ALC_DK:5	ALC_DK	0.0038	1	0	0.70724	0.287716	1.73848	ALC_DK:5	ALC_DK:5
13	1	ALC_DK:99	rsv_genus535	2	ALC_DK:99	ALC_DK	0.0038	1	0	1.54301	0.501028	4.75198	ALC_DK:99	ALC_DK:99
13	1	takes rx for antibiotic:0	rsv_genus535	3	takes rx for antibiotic:0	ANTIBIOFL	0.6652	1	0	1	1	1	takes rx for antibiotic:0	takes rx for antibiotic:0
13	1	takes rx for antibiotic:1	rsv_genus535	3	takes rx for antibiotic:1	ANTIBIOFL	0.6652	1	0	0.834609	0.359445	1.93791	takes rx for antibiotic:1	takes rx for antibiotic:1
13	1	takes rx for antihyperlipidemic:0	rsv_genus535	4	takes rx for antihyperlipidemic:0	ANTILIPFL	0.0006	1	0	1	1	1	takes rx for antihyperlipidemic:0	takes rx for antihyperlipidemic:0
13	1	takes rx for antihyperlipidemic:1	rsv_genus535	4	takes rx for antihyperlipidemic:1	ANTILIPFL	0.0006	1	0	2.19745	1.44208	3.34849	takes rx for antihyperlipidemic:1	takes rx for antihyperlipidemic:1
13	1	BMI2:1	rsv_genus535	5	BMI2:1	BMI2	0.0001	1	1	4.03855	0.774647	21.0546	BMI2:1	BMI2:1
13	1	BMI2:2	rsv_genus535	5	BMI2:2	BMI2	0.0001	1	1	1	1	1	BMI2:2	BMI2:2
13	1	BMI2:3	rsv_genus535	5	BMI2:3	BMI2	0.0001	1	1	2.42013	0.915041	6.40082	BMI2:3	BMI2:3
13	1	BMI2:4	rsv_genus535	5	BMI2:4	BMI2	0.0001	1	1	2.78167	1.69942	4.55311	BMI2:4	BMI2:4
13	1	BMI2:5	rsv_genus535	5	BMI2:5	BMI2	0.0001	1	1	1.62207	0.847541	3.1044	BMI2:5	BMI2:5
13	1	EDUCAT2:1	rsv_genus535	6	EDUCAT2:1	EDUCAT2	0.0011	1	0	1	1	1	EDUCAT2:1	EDUCAT2:1
13	1	EDUCAT2:2	rsv_genus535	6	EDUCAT2:2	EDUCAT2	0.0011	1	0	0.440126	0.262823	0.73704	EDUCAT2:2	EDUCAT2:2
13	1	EDUCAT2:3	rsv_genus535	6	EDUCAT2:3	EDUCAT2	0.0011	1	0	0.602853	0.36988	0.982567	EDUCAT2:3	EDUCAT2:3
13	1	GENDER:1	rsv_genus535	7	GENDER:1	GENDER	0.8438	1	0	1	1	1	GENDER:1	GENDER:1
13	1	GENDER:2	rsv_genus535	7	GENDER:2	GENDER	0.8438	1	0	0.952446	0.578188	1.56896	GENDER:2	GENDER:2
13	1	takes rx for GERD:0	rsv_genus535	8	takes rx for GERD:0	GERDFL	0.0048	1	0	1	1	1	takes rx for GERD:0	takes rx for GERD:0
13	1	takes rx for GERD:1	rsv_genus535	8	takes rx for GERD:1	GERDFL	0.0048	1	0	0.405774	0.221212	0.744321	takes rx for GERD:1	takes rx for GERD:1
13	1	diabetes based on 2 lab variables and 3 diq questions:0	rsv_genus535	9	diabetes based on 2 lab variables and 3 diq questions:0	NEWLABDIABETES	0	1	1	1	1	1	diabetes based on 2 lab variables and 3 diq questions:0	diabetes based on 2 lab variables and 3 diq questions:0
13	1	diabetes based on 2 lab variables and 3 diq questions:1	rsv_genus535	9	diabetes based on 2 lab variables and 3 diq questions:1	NEWLABDIABETES	0	1	1	0.196686	0.105098	0.368089	diabetes based on 2 lab variables and 3 diq questions:1	diabetes based on 2 lab variables and 3 diq questions:1
13	1	LABHYPERTENSION:0	rsv_genus535	10	LABHYPERTENSION:0	LABHYPERTENSION	0.3644	1	0	1	1	1	LABHYPERTENSION:0	LABHYPERTENSION:0
13	1	LABHYPERTENSION:1	rsv_genus535	10	LABHYPERTENSION:1	LABHYPERTENSION	0.3644	1	0	0.864053	0.625419	1.19374	LABHYPERTENSION:1	LABHYPERTENSION:1
13	1	MARITAL2:1	rsv_genus535	11	MARITAL2:1	MARITAL2	0.0012	1	0	1	1	1	MARITAL2:1	MARITAL2:1
13	1	MARITAL2:2	rsv_genus535	11	MARITAL2:2	MARITAL2	0.0012	1	0	0.702082	0.319145	1.5445	MARITAL2:2	MARITAL2:2
13	1	MARITAL2:3	rsv_genus535	11	MARITAL2:3	MARITAL2	0.0012	1	0	0.389199	0.160627	0.943027	MARITAL2:3	MARITAL2:3
13	1	NSMOKING2:1	rsv_genus535	12	NSMOKING2:1	NSMOKING2	0.0398	1	0	1	1	1	NSMOKING2:1	NSMOKING2:1
13	1	NSMOKING2:2	rsv_genus535	12	NSMOKING2:2	NSMOKING2	0.0398	1	0	0.962533	0.57411	1.61375	NSMOKING2:2	NSMOKING2:2
13	1	NSMOKING2:3	rsv_genus535	12	NSMOKING2:3	NSMOKING2	0.0398	1	0	2.29427	0.9222	5.70773	NSMOKING2:3	NSMOKING2:3
13	1	PERIO_ALL2:1	rsv_genus535	13	PERIO_ALL2:1	PERIO_ALL2	0	1	1	1	1	1	PERIO_ALL2:1	PERIO_ALL2:1
13	1	PERIO_ALL2:2	rsv_genus535	13	PERIO_ALL2:2	PERIO_ALL2	0	1	1	0.329001	0.170494	0.634871	PERIO_ALL2:2	PERIO_ALL2:2
13	1	PERIO_ALL2:3	rsv_genus535	13	PERIO_ALL2:3	PERIO_ALL2	0	1	1	0.714993	0.416093	1.22861	PERIO_ALL2:3	PERIO_ALL2:3
13	1	PERIO_ALL2:4	rsv_genus535	13	PERIO_ALL2:4	PERIO_ALL2	0	1	1	0.958238	0.50065	1.83405	PERIO_ALL2:4	PERIO_ALL2:4
13	1	PERIO_ALL2:77	rsv_genus535	13	PERIO_ALL2:77	PERIO_ALL2	0	1	1	1.22743	0.210596	7.15396	PERIO_ALL2:77	PERIO_ALL2:77
13	1	PERIO_ALL2:88	rsv_genus535	13	PERIO_ALL2:88	PERIO_ALL2	0	1	1	0.193628	0.0831597	0.45084	PERIO_ALL2:88	PERIO_ALL2:88
13	1	PERIO_ALL2:99	rsv_genus535	13	PERIO_ALL2:99	PERIO_ALL2	0	1	1	3.10348	1.61209	5.97459	PERIO_ALL2:99	PERIO_ALL2:99
13	1	POVERTY:1	rsv_genus535	14	POVERTY:1	POVERTY	0.001	1	0	1	1	1	POVERTY:1	POVERTY:1
13	1	POVERTY:2	rsv_genus535	14	POVERTY:2	POVERTY	0.001	1	0	0.946728	0.398285	2.25038	POVERTY:2	POVERTY:2
13	1	POVERTY:3	rsv_genus535	14	POVERTY:3	POVERTY	0.001	1	0	0.234421	0.0825225	0.665917	POVERTY:3	POVERTY:3
13	1	POVERTY:4	rsv_genus535	14	POVERTY:4	POVERTY	0.001	1	0	0.45773	0.137	1.52932	POVERTY:4	POVERTY:4
13	1	POVERTY:99	rsv_genus535	14	POVERTY:99	POVERTY	0.001	1	0	0.26842	0.112615	0.639785	POVERTY:99	POVERTY:99
13	1	RACECAT:1	rsv_genus535	15	RACECAT:1	RACECAT	0	1	1	1.1019	0.25582	4.74627	RACECAT:1	RACECAT:1
13	1	RACECAT:2	rsv_genus535	15	RACECAT:2	RACECAT	0	1	1	0.758626	0.211702	2.71851	RACECAT:2	RACECAT:2
13	1	RACECAT:3	rsv_genus535	15	RACECAT:3	RACECAT	0	1	1	1	1	1	RACECAT:3	RACECAT:3
13	1	RACECAT:4	rsv_genus535	15	RACECAT:4	RACECAT	0	1	1	1.26796	0.443976	3.62119	RACECAT:4	RACECAT:4
13	1	RACECAT:5	rsv_genus535	15	RACECAT:5	RACECAT	0	1	1	3.0703	1.48592	6.34405	RACECAT:5	RACECAT:5
13	1	Intercept	rsv_genus535	16	Intercept	INTERCEPT		1	1	0.716311	0.000570701	899.072	Intercept	Intercept
13	1	SPL5AGE2	rsv_genus538	1	SPL5AGE2	EFFECT_1	0.1782	1	0	0.998379	0.994507	1.00227	SPL5AGE2	SPL5AGE2
13	1	SPL5AGE3	rsv_genus538	1	SPL5AGE3	EFFECT_1	0.1782	1	0	1.00205	0.997739	1.00637	SPL5AGE3	SPL5AGE3
13	1	AGE	rsv_genus538	1	AGE	EFFECT_1	0.1782	1	0	1.00635	0.67231	1.50635	AGE	AGE
13	1	SPL5AGE1	rsv_genus538	1	SPL5AGE1	EFFECT_1	0.1782	1	0	1.00058	0.999032	1.00214	SPL5AGE1	SPL5AGE1
13	1	ALC_DK:0	rsv_genus538	2	ALC_DK:0	ALC_DK	0.3316	1	0	1	1	1	ALC_DK:0	ALC_DK:0
13	1	ALC_DK:1	rsv_genus538	2	ALC_DK:1	ALC_DK	0.3316	1	0	1.19787	0.186986	7.67381	ALC_DK:1	ALC_DK:1
13	1	ALC_DK:2	rsv_genus538	2	ALC_DK:2	ALC_DK	0.3316	1	0	1.31335	0.12822	13.4525	ALC_DK:2	ALC_DK:2
13	1	ALC_DK:3	rsv_genus538	2	ALC_DK:3	ALC_DK	0.3316	1	0	1.62443	0.372654	7.08105	ALC_DK:3	ALC_DK:3
13	1	ALC_DK:4	rsv_genus538	2	ALC_DK:4	ALC_DK	0.3316	1	0	1.39167	0.19311	10.0292	ALC_DK:4	ALC_DK:4
13	1	ALC_DK:5	rsv_genus538	2	ALC_DK:5	ALC_DK	0.3316	1	0	2.94808	0.807231	10.7666	ALC_DK:5	ALC_DK:5
13	1	ALC_DK:99	rsv_genus538	2	ALC_DK:99	ALC_DK	0.3316	1	0	1.52274	0.202445	11.4537	ALC_DK:99	ALC_DK:99
13	1	takes rx for antibiotic:0	rsv_genus538	3	takes rx for antibiotic:0	ANTIBIOFL	0.0058	1	0	1	1	1	takes rx for antibiotic:0	takes rx for antibiotic:0
13	1	takes rx for antibiotic:1	rsv_genus538	3	takes rx for antibiotic:1	ANTIBIOFL	0.0058	1	0	0.0528445	0.00696797	0.400768	takes rx for antibiotic:1	takes rx for antibiotic:1
13	1	takes rx for antihyperlipidemic:0	rsv_genus538	4	takes rx for antihyperlipidemic:0	ANTILIPFL	0.6384	1	0	1	1	1	takes rx for antihyperlipidemic:0	takes rx for antihyperlipidemic:0
13	1	takes rx for antihyperlipidemic:1	rsv_genus538	4	takes rx for antihyperlipidemic:1	ANTILIPFL	0.6384	1	0	0.759484	0.233355	2.47183	takes rx for antihyperlipidemic:1	takes rx for antihyperlipidemic:1
13	1	BMI2:1	rsv_genus538	5	BMI2:1	BMI2	0.5832	1	0	0.827734	0.19524	3.50924	BMI2:1	BMI2:1
13	1	BMI2:2	rsv_genus538	5	BMI2:2	BMI2	0.5832	1	0	1	1	1	BMI2:2	BMI2:2
13	1	BMI2:3	rsv_genus538	5	BMI2:3	BMI2	0.5832	1	0	0.82173	0.24775	2.72549	BMI2:3	BMI2:3
13	1	BMI2:4	rsv_genus538	5	BMI2:4	BMI2	0.5832	1	0	0.955039	0.331655	2.75015	BMI2:4	BMI2:4
13	1	BMI2:5	rsv_genus538	5	BMI2:5	BMI2	0.5832	1	0	0.368809	0.102018	1.33329	BMI2:5	BMI2:5
13	1	EDUCAT2:1	rsv_genus538	6	EDUCAT2:1	EDUCAT2	0.0687	1	0	1	1	1	EDUCAT2:1	EDUCAT2:1
13	1	EDUCAT2:2	rsv_genus538	6	EDUCAT2:2	EDUCAT2	0.0687	1	0	1.14759	0.194881	6.75779	EDUCAT2:2	EDUCAT2:2
13	1	EDUCAT2:3	rsv_genus538	6	EDUCAT2:3	EDUCAT2	0.0687	1	0	2.67107	0.816358	8.73957	EDUCAT2:3	EDUCAT2:3
13	1	GENDER:1	rsv_genus538	7	GENDER:1	GENDER	0.1876	1	0	1	1	1	GENDER:1	GENDER:1
13	1	GENDER:2	rsv_genus538	7	GENDER:2	GENDER	0.1876	1	0	1.37163	0.850631	2.21174	GENDER:2	GENDER:2
13	1	takes rx for GERD:0	rsv_genus538	8	takes rx for GERD:0	GERDFL	0.1074	1	0	1	1	1	takes rx for GERD:0	takes rx for GERD:0
13	1	takes rx for GERD:1	rsv_genus538	8	takes rx for GERD:1	GERDFL	0.1074	1	0	0.316428	0.0768992	1.30205	takes rx for GERD:1	takes rx for GERD:1
13	1	diabetes based on 2 lab variables and 3 diq questions:0	rsv_genus538	9	diabetes based on 2 lab variables and 3 diq questions:0	NEWLABDIABETES	0.0291	1	0	1	1	1	diabetes based on 2 lab variables and 3 diq questions:0	diabetes based on 2 lab variables and 3 diq questions:0
13	1	diabetes based on 2 lab variables and 3 diq questions:1	rsv_genus538	9	diabetes based on 2 lab variables and 3 diq questions:1	NEWLABDIABETES	0.0291	1	0	2.96965	1.12477	7.84057	diabetes based on 2 lab variables and 3 diq questions:1	diabetes based on 2 lab variables and 3 diq questions:1
13	1	LABHYPERTENSION:0	rsv_genus538	10	LABHYPERTENSION:0	LABHYPERTENSION	0.5077	1	0	1	1	1	LABHYPERTENSION:0	LABHYPERTENSION:0
13	1	LABHYPERTENSION:1	rsv_genus538	10	LABHYPERTENSION:1	LABHYPERTENSION	0.5077	1	0	0.673895	0.20317	2.23525	LABHYPERTENSION:1	LABHYPERTENSION:1
13	1	MARITAL2:1	rsv_genus538	11	MARITAL2:1	MARITAL2	0.0448	1	0	1	1	1	MARITAL2:1	MARITAL2:1
13	1	MARITAL2:2	rsv_genus538	11	MARITAL2:2	MARITAL2	0.0448	1	0	0.937475	0.265704	3.30766	MARITAL2:2	MARITAL2:2
13	1	MARITAL2:3	rsv_genus538	11	MARITAL2:3	MARITAL2	0.0448	1	0	4.43008	0.693768	28.2885	MARITAL2:3	MARITAL2:3
13	1	NSMOKING2:1	rsv_genus538	12	NSMOKING2:1	NSMOKING2	0.9816	1	0	1	1	1	NSMOKING2:1	NSMOKING2:1
13	1	NSMOKING2:2	rsv_genus538	12	NSMOKING2:2	NSMOKING2	0.9816	1	0	0.952511	0.378554	2.39669	NSMOKING2:2	NSMOKING2:2
13	1	NSMOKING2:3	rsv_genus538	12	NSMOKING2:3	NSMOKING2	0.9816	1	0	1.05985	0.41267	2.72196	NSMOKING2:3	NSMOKING2:3
13	1	PERIO_ALL2:1	rsv_genus538	13	PERIO_ALL2:1	PERIO_ALL2	0.0408	1	0	1	1	1	PERIO_ALL2:1	PERIO_ALL2:1
13	1	PERIO_ALL2:2	rsv_genus538	13	PERIO_ALL2:2	PERIO_ALL2	0.0408	1	0	0.201287	0.0234987	1.72419	PERIO_ALL2:2	PERIO_ALL2:2
13	1	PERIO_ALL2:3	rsv_genus538	13	PERIO_ALL2:3	PERIO_ALL2	0.0408	1	0	0.340226	0.0740731	1.5627	PERIO_ALL2:3	PERIO_ALL2:3
13	1	PERIO_ALL2:4	rsv_genus538	13	PERIO_ALL2:4	PERIO_ALL2	0.0408	1	0	0.0320721	0.00296581	0.346826	PERIO_ALL2:4	PERIO_ALL2:4
13	1	PERIO_ALL2:77	rsv_genus538	13	PERIO_ALL2:77	PERIO_ALL2	0.0408	1	0	8.70898	0.200218	378.819	PERIO_ALL2:77	PERIO_ALL2:77
13	1	PERIO_ALL2:88	rsv_genus538	13	PERIO_ALL2:88	PERIO_ALL2	0.0408	1	0	0.164751	0.0323802	0.83826	PERIO_ALL2:88	PERIO_ALL2:88
13	1	PERIO_ALL2:99	rsv_genus538	13	PERIO_ALL2:99	PERIO_ALL2	0.0408	1	0	0.249045	0.0500126	1.24016	PERIO_ALL2:99	PERIO_ALL2:99
13	1	POVERTY:1	rsv_genus538	14	POVERTY:1	POVERTY	0.007	1	0	1	1	1	POVERTY:1	POVERTY:1
13	1	POVERTY:2	rsv_genus538	14	POVERTY:2	POVERTY	0.007	1	0	1.02789	0.110328	9.57656	POVERTY:2	POVERTY:2
13	1	POVERTY:3	rsv_genus538	14	POVERTY:3	POVERTY	0.007	1	0	11.3184	1.24518	102.882	POVERTY:3	POVERTY:3
13	1	POVERTY:4	rsv_genus538	14	POVERTY:4	POVERTY	0.007	1	0	1.23873	0.159144	9.64186	POVERTY:4	POVERTY:4
13	1	POVERTY:99	rsv_genus538	14	POVERTY:99	POVERTY	0.007	1	0	1.12435	0.0869541	14.5382	POVERTY:99	POVERTY:99
13	1	RACECAT:1	rsv_genus538	15	RACECAT:1	RACECAT	0.0276	1	0	1.02006	0.356855	2.9158	RACECAT:1	RACECAT:1
13	1	RACECAT:2	rsv_genus538	15	RACECAT:2	RACECAT	0.0276	1	0	5.16523	1.59255	16.7528	RACECAT:2	RACECAT:2
13	1	RACECAT:3	rsv_genus538	15	RACECAT:3	RACECAT	0.0276	1	0	1	1	1	RACECAT:3	RACECAT:3
13	1	RACECAT:4	rsv_genus538	15	RACECAT:4	RACECAT	0.0276	1	0	4.8741	0.65949	36.0231	RACECAT:4	RACECAT:4
13	1	RACECAT:5	rsv_genus538	15	RACECAT:5	RACECAT	0.0276	1	0	1.70716	0.567857	5.13229	RACECAT:5	RACECAT:5
13	1	Intercept	rsv_genus538	16	Intercept	INTERCEPT		1	1	0.00022283	3.09e-08	1.60613	Intercept	Intercept
13	1	SPL5AGE2	rsv_genus54	1	SPL5AGE2	EFFECT_1	0.2373	1	0	1.00076	0.999825	1.00169	SPL5AGE2	SPL5AGE2
13	1	SPL5AGE3	rsv_genus54	1	SPL5AGE3	EFFECT_1	0.2373	1	0	0.9991	0.997999	1.0002	SPL5AGE3	SPL5AGE3
13	1	AGE	rsv_genus54	1	AGE	EFFECT_1	0.2373	1	0	1.08425	0.9549	1.23112	AGE	AGE
13	1	SPL5AGE1	rsv_genus54	1	SPL5AGE1	EFFECT_1	0.2373	1	0	0.999699	0.999323	1.00008	SPL5AGE1	SPL5AGE1
13	1	ALC_DK:0	rsv_genus54	2	ALC_DK:0	ALC_DK	0.0001	1	1	1	1	1	ALC_DK:0	ALC_DK:0
13	1	ALC_DK:1	rsv_genus54	2	ALC_DK:1	ALC_DK	0.0001	1	1	0.37873	0.0912947	1.57114	ALC_DK:1	ALC_DK:1
13	1	ALC_DK:2	rsv_genus54	2	ALC_DK:2	ALC_DK	0.0001	1	1	0.427764	0.129165	1.41666	ALC_DK:2	ALC_DK:2
13	1	ALC_DK:3	rsv_genus54	2	ALC_DK:3	ALC_DK	0.0001	1	1	0.337436	0.0766518	1.48546	ALC_DK:3	ALC_DK:3
13	1	ALC_DK:4	rsv_genus54	2	ALC_DK:4	ALC_DK	0.0001	1	1	0.385176	0.0636339	2.33147	ALC_DK:4	ALC_DK:4
13	1	ALC_DK:5	rsv_genus54	2	ALC_DK:5	ALC_DK	0.0001	1	1	0.969716	0.509149	1.8469	ALC_DK:5	ALC_DK:5
13	1	ALC_DK:99	rsv_genus54	2	ALC_DK:99	ALC_DK	0.0001	1	1	0.248874	0.0857124	0.722627	ALC_DK:99	ALC_DK:99
13	1	takes rx for antibiotic:0	rsv_genus54	3	takes rx for antibiotic:0	ANTIBIOFL	0.3043	1	0	1	1	1	takes rx for antibiotic:0	takes rx for antibiotic:0
13	1	takes rx for antibiotic:1	rsv_genus54	3	takes rx for antibiotic:1	ANTIBIOFL	0.3043	1	0	1.65095	0.621213	4.38761	takes rx for antibiotic:1	takes rx for antibiotic:1
13	1	takes rx for antihyperlipidemic:0	rsv_genus54	4	takes rx for antihyperlipidemic:0	ANTILIPFL	0.9473	1	0	1	1	1	takes rx for antihyperlipidemic:0	takes rx for antihyperlipidemic:0
13	1	takes rx for antihyperlipidemic:1	rsv_genus54	4	takes rx for antihyperlipidemic:1	ANTILIPFL	0.9473	1	0	1.01599	0.626028	1.64886	takes rx for antihyperlipidemic:1	takes rx for antihyperlipidemic:1
13	1	BMI2:1	rsv_genus54	5	BMI2:1	BMI2	0.557	1	0	0.497033	0.176506	1.39962	BMI2:1	BMI2:1
13	1	BMI2:2	rsv_genus54	5	BMI2:2	BMI2	0.557	1	0	1	1	1	BMI2:2	BMI2:2
13	1	BMI2:3	rsv_genus54	5	BMI2:3	BMI2	0.557	1	0	1.06273	0.779446	1.44898	BMI2:3	BMI2:3
13	1	BMI2:4	rsv_genus54	5	BMI2:4	BMI2	0.557	1	0	0.548227	0.194758	1.54321	BMI2:4	BMI2:4
13	1	BMI2:5	rsv_genus54	5	BMI2:5	BMI2	0.557	1	0	0.678951	0.277787	1.65945	BMI2:5	BMI2:5
13	1	EDUCAT2:1	rsv_genus54	6	EDUCAT2:1	EDUCAT2	0.1441	1	0	1	1	1	EDUCAT2:1	EDUCAT2:1
13	1	EDUCAT2:2	rsv_genus54	6	EDUCAT2:2	EDUCAT2	0.1441	1	0	1.51123	0.743936	3.0699	EDUCAT2:2	EDUCAT2:2
13	1	EDUCAT2:3	rsv_genus54	6	EDUCAT2:3	EDUCAT2	0.1441	1	0	2.22873	0.997155	4.9814	EDUCAT2:3	EDUCAT2:3
13	1	GENDER:1	rsv_genus54	7	GENDER:1	GENDER	0.3141	1	0	1	1	1	GENDER:1	GENDER:1
13	1	GENDER:2	rsv_genus54	7	GENDER:2	GENDER	0.3141	1	0	0.825708	0.564017	1.20882	GENDER:2	GENDER:2
13	1	takes rx for GERD:0	rsv_genus54	8	takes rx for GERD:0	GERDFL	0.2811	1	0	1	1	1	takes rx for GERD:0	takes rx for GERD:0
13	1	takes rx for GERD:1	rsv_genus54	8	takes rx for GERD:1	GERDFL	0.2811	1	0	0.609482	0.243038	1.52844	takes rx for GERD:1	takes rx for GERD:1
13	1	diabetes based on 2 lab variables and 3 diq questions:0	rsv_genus54	9	diabetes based on 2 lab variables and 3 diq questions:0	NEWLABDIABETES	0.9777	1	0	1	1	1	diabetes based on 2 lab variables and 3 diq questions:0	diabetes based on 2 lab variables and 3 diq questions:0
13	1	diabetes based on 2 lab variables and 3 diq questions:1	rsv_genus54	9	diabetes based on 2 lab variables and 3 diq questions:1	NEWLABDIABETES	0.9777	1	0	1.00776	0.576915	1.76038	diabetes based on 2 lab variables and 3 diq questions:1	diabetes based on 2 lab variables and 3 diq questions:1
13	1	LABHYPERTENSION:0	rsv_genus54	10	LABHYPERTENSION:0	LABHYPERTENSION	0.3621	1	0	1	1	1	LABHYPERTENSION:0	LABHYPERTENSION:0
13	1	LABHYPERTENSION:1	rsv_genus54	10	LABHYPERTENSION:1	LABHYPERTENSION	0.3621	1	0	0.883561	0.672792	1.16036	LABHYPERTENSION:1	LABHYPERTENSION:1
13	1	MARITAL2:1	rsv_genus54	11	MARITAL2:1	MARITAL2	0.282	1	0	1	1	1	MARITAL2:1	MARITAL2:1
13	1	MARITAL2:2	rsv_genus54	11	MARITAL2:2	MARITAL2	0.282	1	0	1.53221	0.897044	2.61711	MARITAL2:2	MARITAL2:2
13	1	MARITAL2:3	rsv_genus54	11	MARITAL2:3	MARITAL2	0.282	1	0	0.978927	0.624475	1.53456	MARITAL2:3	MARITAL2:3
13	1	NSMOKING2:1	rsv_genus54	12	NSMOKING2:1	NSMOKING2	0.3964	1	0	1	1	1	NSMOKING2:1	NSMOKING2:1
13	1	NSMOKING2:2	rsv_genus54	12	NSMOKING2:2	NSMOKING2	0.3964	1	0	1.41099	0.753783	2.64119	NSMOKING2:2	NSMOKING2:2
13	1	NSMOKING2:3	rsv_genus54	12	NSMOKING2:3	NSMOKING2	0.3964	1	0	0.659473	0.306337	1.41969	NSMOKING2:3	NSMOKING2:3
13	1	PERIO_ALL2:1	rsv_genus54	13	PERIO_ALL2:1	PERIO_ALL2	0.0685	1	0	1	1	1	PERIO_ALL2:1	PERIO_ALL2:1
13	1	PERIO_ALL2:2	rsv_genus54	13	PERIO_ALL2:2	PERIO_ALL2	0.0685	1	0	0.733196	0.345168	1.55743	PERIO_ALL2:2	PERIO_ALL2:2
13	1	PERIO_ALL2:3	rsv_genus54	13	PERIO_ALL2:3	PERIO_ALL2	0.0685	1	0	1.05062	0.552916	1.99633	PERIO_ALL2:3	PERIO_ALL2:3
13	1	PERIO_ALL2:4	rsv_genus54	13	PERIO_ALL2:4	PERIO_ALL2	0.0685	1	0	3.62431	0.918884	14.2952	PERIO_ALL2:4	PERIO_ALL2:4
13	1	PERIO_ALL2:77	rsv_genus54	13	PERIO_ALL2:77	PERIO_ALL2	0.0685	1	0	1.19849	0.405882	3.5389	PERIO_ALL2:77	PERIO_ALL2:77
13	1	PERIO_ALL2:88	rsv_genus54	13	PERIO_ALL2:88	PERIO_ALL2	0.0685	1	0	0.724993	0.276019	1.90427	PERIO_ALL2:88	PERIO_ALL2:88
13	1	PERIO_ALL2:99	rsv_genus54	13	PERIO_ALL2:99	PERIO_ALL2	0.0685	1	0	3.404	1.27404	9.09487	PERIO_ALL2:99	PERIO_ALL2:99
13	1	POVERTY:1	rsv_genus54	14	POVERTY:1	POVERTY	0.1283	1	0	1	1	1	POVERTY:1	POVERTY:1
13	1	POVERTY:2	rsv_genus54	14	POVERTY:2	POVERTY	0.1283	1	0	1.00163	0.494239	2.02993	POVERTY:2	POVERTY:2
13	1	POVERTY:3	rsv_genus54	14	POVERTY:3	POVERTY	0.1283	1	0	1.46252	0.575762	3.71501	POVERTY:3	POVERTY:3
13	1	POVERTY:4	rsv_genus54	14	POVERTY:4	POVERTY	0.1283	1	0	0.766812	0.379887	1.54783	POVERTY:4	POVERTY:4
13	1	POVERTY:99	rsv_genus54	14	POVERTY:99	POVERTY	0.1283	1	0	0.912897	0.259714	3.20885	POVERTY:99	POVERTY:99
13	1	RACECAT:1	rsv_genus54	15	RACECAT:1	RACECAT	0.3196	1	0	0.842185	0.432542	1.63978	RACECAT:1	RACECAT:1
13	1	RACECAT:2	rsv_genus54	15	RACECAT:2	RACECAT	0.3196	1	0	0.444248	0.197474	0.999404	RACECAT:2	RACECAT:2
13	1	RACECAT:3	rsv_genus54	15	RACECAT:3	RACECAT	0.3196	1	0	1	1	1	RACECAT:3	RACECAT:3
13	1	RACECAT:4	rsv_genus54	15	RACECAT:4	RACECAT	0.3196	1	0	0.798821	0.39832	1.60201	RACECAT:4	RACECAT:4
13	1	RACECAT:5	rsv_genus54	15	RACECAT:5	RACECAT	0.3196	1	0	0.719047	0.21071	2.45374	RACECAT:5	RACECAT:5
13	1	Intercept	rsv_genus54	16	Intercept	INTERCEPT		1	1	0.0142584	0.000581749	0.349466	Intercept	Intercept
13	1	SPL5AGE2	rsv_genus554	1	SPL5AGE2	EFFECT_1	0	1	1	1.00053	1.00003	1.00103	SPL5AGE2	SPL5AGE2
13	1	SPL5AGE3	rsv_genus554	1	SPL5AGE3	EFFECT_1	0	1	1	0.999728	0.999129	1.00033	SPL5AGE3	SPL5AGE3
13	1	AGE	rsv_genus554	1	AGE	EFFECT_1	0	1	1	1.13557	1.07824	1.19593	AGE	AGE
13	1	SPL5AGE1	rsv_genus554	1	SPL5AGE1	EFFECT_1	0	1	1	0.999708	0.999512	0.999904	SPL5AGE1	SPL5AGE1
13	1	ALC_DK:0	rsv_genus554	2	ALC_DK:0	ALC_DK	0.7472	1	0	1	1	1	ALC_DK:0	ALC_DK:0
13	1	ALC_DK:1	rsv_genus554	2	ALC_DK:1	ALC_DK	0.7472	1	0	1.02939	0.578206	1.83265	ALC_DK:1	ALC_DK:1
13	1	ALC_DK:2	rsv_genus554	2	ALC_DK:2	ALC_DK	0.7472	1	0	1.23907	0.821684	1.86846	ALC_DK:2	ALC_DK:2
13	1	ALC_DK:3	rsv_genus554	2	ALC_DK:3	ALC_DK	0.7472	1	0	1.11325	0.732214	1.69256	ALC_DK:3	ALC_DK:3
13	1	ALC_DK:4	rsv_genus554	2	ALC_DK:4	ALC_DK	0.7472	1	0	1.31142	0.782998	2.19646	ALC_DK:4	ALC_DK:4
13	1	ALC_DK:5	rsv_genus554	2	ALC_DK:5	ALC_DK	0.7472	1	0	1.28064	0.818543	2.0036	ALC_DK:5	ALC_DK:5
13	1	ALC_DK:99	rsv_genus554	2	ALC_DK:99	ALC_DK	0.7472	1	0	1.15583	0.692099	1.93028	ALC_DK:99	ALC_DK:99
13	1	takes rx for antibiotic:0	rsv_genus554	3	takes rx for antibiotic:0	ANTIBIOFL	0.1339	1	0	1	1	1	takes rx for antibiotic:0	takes rx for antibiotic:0
13	1	takes rx for antibiotic:1	rsv_genus554	3	takes rx for antibiotic:1	ANTIBIOFL	0.1339	1	0	0.70597	0.445257	1.11934	takes rx for antibiotic:1	takes rx for antibiotic:1
13	1	takes rx for antihyperlipidemic:0	rsv_genus554	4	takes rx for antihyperlipidemic:0	ANTILIPFL	0.2023	1	0	1	1	1	takes rx for antihyperlipidemic:0	takes rx for antihyperlipidemic:0
13	1	takes rx for antihyperlipidemic:1	rsv_genus554	4	takes rx for antihyperlipidemic:1	ANTILIPFL	0.2023	1	0	1.41945	0.820748	2.45488	takes rx for antihyperlipidemic:1	takes rx for antihyperlipidemic:1
13	1	BMI2:1	rsv_genus554	5	BMI2:1	BMI2	0.2898	1	0	1.26439	0.730318	2.18902	BMI2:1	BMI2:1
13	1	BMI2:2	rsv_genus554	5	BMI2:2	BMI2	0.2898	1	0	1	1	1	BMI2:2	BMI2:2
13	1	BMI2:3	rsv_genus554	5	BMI2:3	BMI2	0.2898	1	0	1.2992	0.935643	1.80402	BMI2:3	BMI2:3
13	1	BMI2:4	rsv_genus554	5	BMI2:4	BMI2	0.2898	1	0	1.07285	0.773171	1.48869	BMI2:4	BMI2:4
13	1	BMI2:5	rsv_genus554	5	BMI2:5	BMI2	0.2898	1	0	0.915071	0.664178	1.26074	BMI2:5	BMI2:5
13	1	EDUCAT2:1	rsv_genus554	6	EDUCAT2:1	EDUCAT2	0.0011	1	0	1	1	1	EDUCAT2:1	EDUCAT2:1
13	1	EDUCAT2:2	rsv_genus554	6	EDUCAT2:2	EDUCAT2	0.0011	1	0	0.998189	0.763121	1.30567	EDUCAT2:2	EDUCAT2:2
13	1	EDUCAT2:3	rsv_genus554	6	EDUCAT2:3	EDUCAT2	0.0011	1	0	0.617201	0.44657	0.853027	EDUCAT2:3	EDUCAT2:3
13	1	GENDER:1	rsv_genus554	7	GENDER:1	GENDER	0.7212	1	0	1	1	1	GENDER:1	GENDER:1
13	1	GENDER:2	rsv_genus554	7	GENDER:2	GENDER	0.7212	1	0	0.966181	0.795399	1.17363	GENDER:2	GENDER:2
13	1	takes rx for GERD:0	rsv_genus554	8	takes rx for GERD:0	GERDFL	0.0246	1	0	1	1	1	takes rx for GERD:0	takes rx for GERD:0
13	1	takes rx for GERD:1	rsv_genus554	8	takes rx for GERD:1	GERDFL	0.0246	1	0	0.618024	0.407769	0.936689	takes rx for GERD:1	takes rx for GERD:1
13	1	diabetes based on 2 lab variables and 3 diq questions:0	rsv_genus554	9	diabetes based on 2 lab variables and 3 diq questions:0	NEWLABDIABETES	0.4623	1	0	1	1	1	diabetes based on 2 lab variables and 3 diq questions:0	diabetes based on 2 lab variables and 3 diq questions:0
13	1	diabetes based on 2 lab variables and 3 diq questions:1	rsv_genus554	9	diabetes based on 2 lab variables and 3 diq questions:1	NEWLABDIABETES	0.4623	1	0	0.856986	0.561848	1.30716	diabetes based on 2 lab variables and 3 diq questions:1	diabetes based on 2 lab variables and 3 diq questions:1
13	1	LABHYPERTENSION:0	rsv_genus554	10	LABHYPERTENSION:0	LABHYPERTENSION	0.43	1	0	1	1	1	LABHYPERTENSION:0	LABHYPERTENSION:0
13	1	LABHYPERTENSION:1	rsv_genus554	10	LABHYPERTENSION:1	LABHYPERTENSION	0.43	1	0	1.10243	0.860015	1.41317	LABHYPERTENSION:1	LABHYPERTENSION:1
13	1	MARITAL2:1	rsv_genus554	11	MARITAL2:1	MARITAL2	0.4651	1	0	1	1	1	MARITAL2:1	MARITAL2:1
13	1	MARITAL2:2	rsv_genus554	11	MARITAL2:2	MARITAL2	0.4651	1	0	0.855164	0.601828	1.21514	MARITAL2:2	MARITAL2:2
13	1	MARITAL2:3	rsv_genus554	11	MARITAL2:3	MARITAL2	0.4651	1	0	0.788632	0.536108	1.1601	MARITAL2:3	MARITAL2:3
13	1	NSMOKING2:1	rsv_genus554	12	NSMOKING2:1	NSMOKING2	0.0101	1	0	1	1	1	NSMOKING2:1	NSMOKING2:1
13	1	NSMOKING2:2	rsv_genus554	12	NSMOKING2:2	NSMOKING2	0.0101	1	0	0.932596	0.650796	1.33642	NSMOKING2:2	NSMOKING2:2
13	1	NSMOKING2:3	rsv_genus554	12	NSMOKING2:3	NSMOKING2	0.0101	1	0	1.46862	1.11516	1.93411	NSMOKING2:3	NSMOKING2:3
13	1	PERIO_ALL2:1	rsv_genus554	13	PERIO_ALL2:1	PERIO_ALL2	0	1	1	1	1	1	PERIO_ALL2:1	PERIO_ALL2:1
13	1	PERIO_ALL2:2	rsv_genus554	13	PERIO_ALL2:2	PERIO_ALL2	0	1	1	1.38656	0.876838	2.1926	PERIO_ALL2:2	PERIO_ALL2:2
13	1	PERIO_ALL2:3	rsv_genus554	13	PERIO_ALL2:3	PERIO_ALL2	0	1	1	2.48577	1.72722	3.57746	PERIO_ALL2:3	PERIO_ALL2:3
13	1	PERIO_ALL2:4	rsv_genus554	13	PERIO_ALL2:4	PERIO_ALL2	0	1	1	5.41989	3.60328	8.15237	PERIO_ALL2:4	PERIO_ALL2:4
13	1	PERIO_ALL2:77	rsv_genus554	13	PERIO_ALL2:77	PERIO_ALL2	0	1	1	1.51155	0.952477	2.39879	PERIO_ALL2:77	PERIO_ALL2:77
13	1	PERIO_ALL2:88	rsv_genus554	13	PERIO_ALL2:88	PERIO_ALL2	0	1	1	0.150591	0.0638592	0.355122	PERIO_ALL2:88	PERIO_ALL2:88
13	1	PERIO_ALL2:99	rsv_genus554	13	PERIO_ALL2:99	PERIO_ALL2	0	1	1	2.03874	1.02609	4.05075	PERIO_ALL2:99	PERIO_ALL2:99
13	1	POVERTY:1	rsv_genus554	14	POVERTY:1	POVERTY	0.4211	1	0	1	1	1	POVERTY:1	POVERTY:1
13	1	POVERTY:2	rsv_genus554	14	POVERTY:2	POVERTY	0.4211	1	0	1.16332	0.896815	1.50903	POVERTY:2	POVERTY:2
13	1	POVERTY:3	rsv_genus554	14	POVERTY:3	POVERTY	0.4211	1	0	0.857968	0.551066	1.33579	POVERTY:3	POVERTY:3
13	1	POVERTY:4	rsv_genus554	14	POVERTY:4	POVERTY	0.4211	1	0	0.95944	0.666763	1.38059	POVERTY:4	POVERTY:4
13	1	POVERTY:99	rsv_genus554	14	POVERTY:99	POVERTY	0.4211	1	0	0.880958	0.522039	1.48665	POVERTY:99	POVERTY:99
13	1	RACECAT:1	rsv_genus554	15	RACECAT:1	RACECAT	0.0158	1	0	1.38387	1.05159	1.82114	RACECAT:1	RACECAT:1
13	1	RACECAT:2	rsv_genus554	15	RACECAT:2	RACECAT	0.0158	1	0	1.28101	0.901554	1.82018	RACECAT:2	RACECAT:2
13	1	RACECAT:3	rsv_genus554	15	RACECAT:3	RACECAT	0.0158	1	0	1	1	1	RACECAT:3	RACECAT:3
13	1	RACECAT:4	rsv_genus554	15	RACECAT:4	RACECAT	0.0158	1	0	1.51236	1.17137	1.95261	RACECAT:4	RACECAT:4
13	1	RACECAT:5	rsv_genus554	15	RACECAT:5	RACECAT	0.0158	1	0	1.26064	0.872523	1.82139	RACECAT:5	RACECAT:5
13	1	Intercept	rsv_genus554	16	Intercept	INTERCEPT		1	1	0.022549	0.00458345	0.110934	Intercept	Intercept
13	1	SPL5AGE2	rsv_genus555	1	SPL5AGE2	EFFECT_1	0	1	1	1.00053	0.999963	1.0011	SPL5AGE2	SPL5AGE2
13	1	SPL5AGE3	rsv_genus555	1	SPL5AGE3	EFFECT_1	0	1	1	0.999922	0.999152	1.00069	SPL5AGE3	SPL5AGE3
13	1	AGE	rsv_genus555	1	AGE	EFFECT_1	0	1	1	1.16459	1.08357	1.25167	AGE	AGE
13	1	SPL5AGE1	rsv_genus555	1	SPL5AGE1	EFFECT_1	0	1	1	0.999686	0.999473	0.9999	SPL5AGE1	SPL5AGE1
13	1	ALC_DK:0	rsv_genus555	2	ALC_DK:0	ALC_DK	0.0552	1	0	1	1	1	ALC_DK:0	ALC_DK:0
13	1	ALC_DK:1	rsv_genus555	2	ALC_DK:1	ALC_DK	0.0552	1	0	1.24682	0.858467	1.81086	ALC_DK:1	ALC_DK:1
13	1	ALC_DK:2	rsv_genus555	2	ALC_DK:2	ALC_DK	0.0552	1	0	1.57149	1.08579	2.27445	ALC_DK:2	ALC_DK:2
13	1	ALC_DK:3	rsv_genus555	2	ALC_DK:3	ALC_DK	0.0552	1	0	1.57233	1.08863	2.27095	ALC_DK:3	ALC_DK:3
13	1	ALC_DK:4	rsv_genus555	2	ALC_DK:4	ALC_DK	0.0552	1	0	1.66095	0.86308	3.19642	ALC_DK:4	ALC_DK:4
13	1	ALC_DK:5	rsv_genus555	2	ALC_DK:5	ALC_DK	0.0552	1	0	1.43524	0.906683	2.27191	ALC_DK:5	ALC_DK:5
13	1	ALC_DK:99	rsv_genus555	2	ALC_DK:99	ALC_DK	0.0552	1	0	1.79147	1.18165	2.71599	ALC_DK:99	ALC_DK:99
13	1	takes rx for antibiotic:0	rsv_genus555	3	takes rx for antibiotic:0	ANTIBIOFL	0.8484	1	0	1	1	1	takes rx for antibiotic:0	takes rx for antibiotic:0
13	1	takes rx for antibiotic:1	rsv_genus555	3	takes rx for antibiotic:1	ANTIBIOFL	0.8484	1	0	1.0924	0.42972	2.77701	takes rx for antibiotic:1	takes rx for antibiotic:1
13	1	takes rx for antihyperlipidemic:0	rsv_genus555	4	takes rx for antihyperlipidemic:0	ANTILIPFL	0.8922	1	0	1	1	1	takes rx for antihyperlipidemic:0	takes rx for antihyperlipidemic:0
13	1	takes rx for antihyperlipidemic:1	rsv_genus555	4	takes rx for antihyperlipidemic:1	ANTILIPFL	0.8922	1	0	0.966285	0.579657	1.61079	takes rx for antihyperlipidemic:1	takes rx for antihyperlipidemic:1
13	1	BMI2:1	rsv_genus555	5	BMI2:1	BMI2	0.6779	1	0	1.0135	0.521195	1.97081	BMI2:1	BMI2:1
13	1	BMI2:2	rsv_genus555	5	BMI2:2	BMI2	0.6779	1	0	1	1	1	BMI2:2	BMI2:2
13	1	BMI2:3	rsv_genus555	5	BMI2:3	BMI2	0.6779	1	0	1.18502	0.863377	1.62648	BMI2:3	BMI2:3
13	1	BMI2:4	rsv_genus555	5	BMI2:4	BMI2	0.6779	1	0	1.26626	0.883527	1.81478	BMI2:4	BMI2:4
13	1	BMI2:5	rsv_genus555	5	BMI2:5	BMI2	0.6779	1	0	1.19915	0.872371	1.64834	BMI2:5	BMI2:5
13	1	EDUCAT2:1	rsv_genus555	6	EDUCAT2:1	EDUCAT2	0.0008	1	0	1	1	1	EDUCAT2:1	EDUCAT2:1
13	1	EDUCAT2:2	rsv_genus555	6	EDUCAT2:2	EDUCAT2	0.0008	1	0	0.889545	0.697349	1.13471	EDUCAT2:2	EDUCAT2:2
13	1	EDUCAT2:3	rsv_genus555	6	EDUCAT2:3	EDUCAT2	0.0008	1	0	0.575267	0.440265	0.751666	EDUCAT2:3	EDUCAT2:3
13	1	GENDER:1	rsv_genus555	7	GENDER:1	GENDER	0.6547	1	0	1	1	1	GENDER:1	GENDER:1
13	1	GENDER:2	rsv_genus555	7	GENDER:2	GENDER	0.6547	1	0	0.947571	0.74331	1.20796	GENDER:2	GENDER:2
13	1	takes rx for GERD:0	rsv_genus555	8	takes rx for GERD:0	GERDFL	0.0293	1	0	1	1	1	takes rx for GERD:0	takes rx for GERD:0
13	1	takes rx for GERD:1	rsv_genus555	8	takes rx for GERD:1	GERDFL	0.0293	1	0	0.604514	0.385724	0.947404	takes rx for GERD:1	takes rx for GERD:1
13	1	diabetes based on 2 lab variables and 3 diq questions:0	rsv_genus555	9	diabetes based on 2 lab variables and 3 diq questions:0	NEWLABDIABETES	0.6693	1	0	1	1	1	diabetes based on 2 lab variables and 3 diq questions:0	diabetes based on 2 lab variables and 3 diq questions:0
13	1	diabetes based on 2 lab variables and 3 diq questions:1	rsv_genus555	9	diabetes based on 2 lab variables and 3 diq questions:1	NEWLABDIABETES	0.6693	1	0	1.13089	0.632782	2.0211	diabetes based on 2 lab variables and 3 diq questions:1	diabetes based on 2 lab variables and 3 diq questions:1
13	1	LABHYPERTENSION:0	rsv_genus555	10	LABHYPERTENSION:0	LABHYPERTENSION	0.8816	1	0	1	1	1	LABHYPERTENSION:0	LABHYPERTENSION:0
13	1	LABHYPERTENSION:1	rsv_genus555	10	LABHYPERTENSION:1	LABHYPERTENSION	0.8816	1	0	1.02521	0.731541	1.43677	LABHYPERTENSION:1	LABHYPERTENSION:1
13	1	MARITAL2:1	rsv_genus555	11	MARITAL2:1	MARITAL2	0.6014	1	0	1	1	1	MARITAL2:1	MARITAL2:1
13	1	MARITAL2:2	rsv_genus555	11	MARITAL2:2	MARITAL2	0.6014	1	0	0.808645	0.527612	1.23937	MARITAL2:2	MARITAL2:2
13	1	MARITAL2:3	rsv_genus555	11	MARITAL2:3	MARITAL2	0.6014	1	0	0.796889	0.489157	1.29822	MARITAL2:3	MARITAL2:3
13	1	NSMOKING2:1	rsv_genus555	12	NSMOKING2:1	NSMOKING2	0.5519	1	0	1	1	1	NSMOKING2:1	NSMOKING2:1
13	1	NSMOKING2:2	rsv_genus555	12	NSMOKING2:2	NSMOKING2	0.5519	1	0	1.22477	0.833993	1.79865	NSMOKING2:2	NSMOKING2:2
13	1	NSMOKING2:3	rsv_genus555	12	NSMOKING2:3	NSMOKING2	0.5519	1	0	1.00093	0.794928	1.26032	NSMOKING2:3	NSMOKING2:3
13	1	PERIO_ALL2:1	rsv_genus555	13	PERIO_ALL2:1	PERIO_ALL2	0	1	1	1	1	1	PERIO_ALL2:1	PERIO_ALL2:1
13	1	PERIO_ALL2:2	rsv_genus555	13	PERIO_ALL2:2	PERIO_ALL2	0	1	1	1.84268	1.0679	3.1796	PERIO_ALL2:2	PERIO_ALL2:2
13	1	PERIO_ALL2:3	rsv_genus555	13	PERIO_ALL2:3	PERIO_ALL2	0	1	1	3.65145	2.2045	6.04813	PERIO_ALL2:3	PERIO_ALL2:3
13	1	PERIO_ALL2:4	rsv_genus555	13	PERIO_ALL2:4	PERIO_ALL2	0	1	1	7.93392	4.45252	14.1374	PERIO_ALL2:4	PERIO_ALL2:4
13	1	PERIO_ALL2:77	rsv_genus555	13	PERIO_ALL2:77	PERIO_ALL2	0	1	1	2.34693	1.35858	4.05431	PERIO_ALL2:77	PERIO_ALL2:77
13	1	PERIO_ALL2:88	rsv_genus555	13	PERIO_ALL2:88	PERIO_ALL2	0	1	1	0.291927	0.0678172	1.25664	PERIO_ALL2:88	PERIO_ALL2:88
13	1	PERIO_ALL2:99	rsv_genus555	13	PERIO_ALL2:99	PERIO_ALL2	0	1	1	2.8826	1.29212	6.43079	PERIO_ALL2:99	PERIO_ALL2:99
13	1	POVERTY:1	rsv_genus555	14	POVERTY:1	POVERTY	0.3807	1	0	1	1	1	POVERTY:1	POVERTY:1
13	1	POVERTY:2	rsv_genus555	14	POVERTY:2	POVERTY	0.3807	1	0	1.05085	0.816376	1.35268	POVERTY:2	POVERTY:2
13	1	POVERTY:3	rsv_genus555	14	POVERTY:3	POVERTY	0.3807	1	0	0.86115	0.564421	1.31388	POVERTY:3	POVERTY:3
13	1	POVERTY:4	rsv_genus555	14	POVERTY:4	POVERTY	0.3807	1	0	0.973168	0.69304	1.36653	POVERTY:4	POVERTY:4
13	1	POVERTY:99	rsv_genus555	14	POVERTY:99	POVERTY	0.3807	1	0	0.816912	0.589169	1.13269	POVERTY:99	POVERTY:99
13	1	RACECAT:1	rsv_genus555	15	RACECAT:1	RACECAT	0.0072	1	0	1.82654	1.29227	2.58169	RACECAT:1	RACECAT:1
13	1	RACECAT:2	rsv_genus555	15	RACECAT:2	RACECAT	0.0072	1	0	1.42245	1.02674	1.97068	RACECAT:2	RACECAT:2
13	1	RACECAT:3	rsv_genus555	15	RACECAT:3	RACECAT	0.0072	1	0	1	1	1	RACECAT:3	RACECAT:3
13	1	RACECAT:4	rsv_genus555	15	RACECAT:4	RACECAT	0.0072	1	0	1.54999	1.19299	2.01382	RACECAT:4	RACECAT:4
13	1	RACECAT:5	rsv_genus555	15	RACECAT:5	RACECAT	0.0072	1	0	1.43712	1.03612	1.99332	RACECAT:5	RACECAT:5
13	1	Intercept	rsv_genus555	16	Intercept	INTERCEPT		1	1	0.0143884	0.00161133	0.12848	Intercept	Intercept
13	1	SPL5AGE2	rsv_genus560	1	SPL5AGE2	EFFECT_1	0.0948	1	0	1.00084	0.999942	1.00174	SPL5AGE2	SPL5AGE2
13	1	SPL5AGE3	rsv_genus560	1	SPL5AGE3	EFFECT_1	0.0948	1	0	0.999499	0.998616	1.00038	SPL5AGE3	SPL5AGE3
13	1	AGE	rsv_genus560	1	AGE	EFFECT_1	0.0948	1	0	1.25373	1.04662	1.50182	AGE	AGE
13	1	SPL5AGE1	rsv_genus560	1	SPL5AGE1	EFFECT_1	0.0948	1	0	0.999563	0.999156	0.99997	SPL5AGE1	SPL5AGE1
13	1	ALC_DK:0	rsv_genus560	2	ALC_DK:0	ALC_DK	0.0128	1	0	1	1	1	ALC_DK:0	ALC_DK:0
13	1	ALC_DK:1	rsv_genus560	2	ALC_DK:1	ALC_DK	0.0128	1	0	0.552937	0.345743	0.884295	ALC_DK:1	ALC_DK:1
13	1	ALC_DK:2	rsv_genus560	2	ALC_DK:2	ALC_DK	0.0128	1	0	0.928732	0.530772	1.62507	ALC_DK:2	ALC_DK:2
13	1	ALC_DK:3	rsv_genus560	2	ALC_DK:3	ALC_DK	0.0128	1	0	0.96123	0.526017	1.75653	ALC_DK:3	ALC_DK:3
13	1	ALC_DK:4	rsv_genus560	2	ALC_DK:4	ALC_DK	0.0128	1	0	0.691289	0.348694	1.37049	ALC_DK:4	ALC_DK:4
13	1	ALC_DK:5	rsv_genus560	2	ALC_DK:5	ALC_DK	0.0128	1	0	0.737222	0.3449	1.57581	ALC_DK:5	ALC_DK:5
13	1	ALC_DK:99	rsv_genus560	2	ALC_DK:99	ALC_DK	0.0128	1	0	0.590218	0.330401	1.05435	ALC_DK:99	ALC_DK:99
13	1	takes rx for antibiotic:0	rsv_genus560	3	takes rx for antibiotic:0	ANTIBIOFL	0.6818	1	0	1	1	1	takes rx for antibiotic:0	takes rx for antibiotic:0
13	1	takes rx for antibiotic:1	rsv_genus560	3	takes rx for antibiotic:1	ANTIBIOFL	0.6818	1	0	0.874689	0.452806	1.68965	takes rx for antibiotic:1	takes rx for antibiotic:1
13	1	takes rx for antihyperlipidemic:0	rsv_genus560	4	takes rx for antihyperlipidemic:0	ANTILIPFL	0.9073	1	0	1	1	1	takes rx for antihyperlipidemic:0	takes rx for antihyperlipidemic:0
13	1	takes rx for antihyperlipidemic:1	rsv_genus560	4	takes rx for antihyperlipidemic:1	ANTILIPFL	0.9073	1	0	0.968541	0.556445	1.68583	takes rx for antihyperlipidemic:1	takes rx for antihyperlipidemic:1
13	1	BMI2:1	rsv_genus560	5	BMI2:1	BMI2	0.3693	1	0	0.922577	0.459508	1.8523	BMI2:1	BMI2:1
13	1	BMI2:2	rsv_genus560	5	BMI2:2	BMI2	0.3693	1	0	1	1	1	BMI2:2	BMI2:2
13	1	BMI2:3	rsv_genus560	5	BMI2:3	BMI2	0.3693	1	0	1.11548	0.822436	1.51294	BMI2:3	BMI2:3
13	1	BMI2:4	rsv_genus560	5	BMI2:4	BMI2	0.3693	1	0	1.40646	0.887996	2.22762	BMI2:4	BMI2:4
13	1	BMI2:5	rsv_genus560	5	BMI2:5	BMI2	0.3693	1	0	1.33954	0.936609	1.9158	BMI2:5	BMI2:5
13	1	EDUCAT2:1	rsv_genus560	6	EDUCAT2:1	EDUCAT2	0.4068	1	0	1	1	1	EDUCAT2:1	EDUCAT2:1
13	1	EDUCAT2:2	rsv_genus560	6	EDUCAT2:2	EDUCAT2	0.4068	1	0	0.880459	0.612607	1.26543	EDUCAT2:2	EDUCAT2:2
13	1	EDUCAT2:3	rsv_genus560	6	EDUCAT2:3	EDUCAT2	0.4068	1	0	0.72262	0.43245	1.20749	EDUCAT2:3	EDUCAT2:3
13	1	GENDER:1	rsv_genus560	7	GENDER:1	GENDER	0.0274	1	0	1	1	1	GENDER:1	GENDER:1
13	1	GENDER:2	rsv_genus560	7	GENDER:2	GENDER	0.0274	1	0	0.683079	0.48816	0.955827	GENDER:2	GENDER:2
13	1	takes rx for GERD:0	rsv_genus560	8	takes rx for GERD:0	GERDFL	0.4279	1	0	1	1	1	takes rx for GERD:0	takes rx for GERD:0
13	1	takes rx for GERD:1	rsv_genus560	8	takes rx for GERD:1	GERDFL	0.4279	1	0	1.31099	0.65993	2.60435	takes rx for GERD:1	takes rx for GERD:1
13	1	diabetes based on 2 lab variables and 3 diq questions:0	rsv_genus560	9	diabetes based on 2 lab variables and 3 diq questions:0	NEWLABDIABETES	0.8254	1	0	1	1	1	diabetes based on 2 lab variables and 3 diq questions:0	diabetes based on 2 lab variables and 3 diq questions:0
13	1	diabetes based on 2 lab variables and 3 diq questions:1	rsv_genus560	9	diabetes based on 2 lab variables and 3 diq questions:1	NEWLABDIABETES	0.8254	1	0	1.05177	0.662807	1.66898	diabetes based on 2 lab variables and 3 diq questions:1	diabetes based on 2 lab variables and 3 diq questions:1
13	1	LABHYPERTENSION:0	rsv_genus560	10	LABHYPERTENSION:0	LABHYPERTENSION	0.677	1	0	1	1	1	LABHYPERTENSION:0	LABHYPERTENSION:0
13	1	LABHYPERTENSION:1	rsv_genus560	10	LABHYPERTENSION:1	LABHYPERTENSION	0.677	1	0	1.06047	0.798077	1.40914	LABHYPERTENSION:1	LABHYPERTENSION:1
13	1	MARITAL2:1	rsv_genus560	11	MARITAL2:1	MARITAL2	0.2341	1	0	1	1	1	MARITAL2:1	MARITAL2:1
13	1	MARITAL2:2	rsv_genus560	11	MARITAL2:2	MARITAL2	0.2341	1	0	0.672433	0.35353	1.279	MARITAL2:2	MARITAL2:2
13	1	MARITAL2:3	rsv_genus560	11	MARITAL2:3	MARITAL2	0.2341	1	0	0.540095	0.253102	1.15251	MARITAL2:3	MARITAL2:3
13	1	NSMOKING2:1	rsv_genus560	12	NSMOKING2:1	NSMOKING2	0	1	1	1	1	1	NSMOKING2:1	NSMOKING2:1
13	1	NSMOKING2:2	rsv_genus560	12	NSMOKING2:2	NSMOKING2	0	1	1	0.889746	0.429675	1.84243	NSMOKING2:2	NSMOKING2:2
13	1	NSMOKING2:3	rsv_genus560	12	NSMOKING2:3	NSMOKING2	0	1	1	2.17233	1.59562	2.95747	NSMOKING2:3	NSMOKING2:3
13	1	PERIO_ALL2:1	rsv_genus560	13	PERIO_ALL2:1	PERIO_ALL2	0	1	1	1	1	1	PERIO_ALL2:1	PERIO_ALL2:1
13	1	PERIO_ALL2:2	rsv_genus560	13	PERIO_ALL2:2	PERIO_ALL2	0	1	1	2.37915	1.29089	4.38485	PERIO_ALL2:2	PERIO_ALL2:2
13	1	PERIO_ALL2:3	rsv_genus560	13	PERIO_ALL2:3	PERIO_ALL2	0	1	1	2.98094	1.65408	5.37218	PERIO_ALL2:3	PERIO_ALL2:3
13	1	PERIO_ALL2:4	rsv_genus560	13	PERIO_ALL2:4	PERIO_ALL2	0	1	1	4.71487	2.19051	10.1483	PERIO_ALL2:4	PERIO_ALL2:4
13	1	PERIO_ALL2:77	rsv_genus560	13	PERIO_ALL2:77	PERIO_ALL2	0	1	1	2.25916	0.974988	5.23474	PERIO_ALL2:77	PERIO_ALL2:77
13	1	PERIO_ALL2:88	rsv_genus560	13	PERIO_ALL2:88	PERIO_ALL2	0	1	1	0.194437	0.0411426	0.918899	PERIO_ALL2:88	PERIO_ALL2:88
13	1	PERIO_ALL2:99	rsv_genus560	13	PERIO_ALL2:99	PERIO_ALL2	0	1	1	3.45547	2.01736	5.91876	PERIO_ALL2:99	PERIO_ALL2:99
13	1	POVERTY:1	rsv_genus560	14	POVERTY:1	POVERTY	0.0364	1	0	1	1	1	POVERTY:1	POVERTY:1
13	1	POVERTY:2	rsv_genus560	14	POVERTY:2	POVERTY	0.0364	1	0	0.793824	0.607566	1.03718	POVERTY:2	POVERTY:2
13	1	POVERTY:3	rsv_genus560	14	POVERTY:3	POVERTY	0.0364	1	0	1.51504	0.747052	3.07255	POVERTY:3	POVERTY:3
13	1	POVERTY:4	rsv_genus560	14	POVERTY:4	POVERTY	0.0364	1	0	0.7546	0.480686	1.1846	POVERTY:4	POVERTY:4
13	1	POVERTY:99	rsv_genus560	14	POVERTY:99	POVERTY	0.0364	1	0	0.920997	0.573249	1.4797	POVERTY:99	POVERTY:99
13	1	RACECAT:1	rsv_genus560	15	RACECAT:1	RACECAT	0.0723	1	0	1.2425	0.809856	1.90629	RACECAT:1	RACECAT:1
13	1	RACECAT:2	rsv_genus560	15	RACECAT:2	RACECAT	0.0723	1	0	0.802279	0.503393	1.27863	RACECAT:2	RACECAT:2
13	1	RACECAT:3	rsv_genus560	15	RACECAT:3	RACECAT	0.0723	1	0	1	1	1	RACECAT:3	RACECAT:3
13	1	RACECAT:4	rsv_genus560	15	RACECAT:4	RACECAT	0.0723	1	0	1.47142	0.976873	2.21634	RACECAT:4	RACECAT:4
13	1	RACECAT:5	rsv_genus560	15	RACECAT:5	RACECAT	0.0723	1	0	0.862815	0.476369	1.56276	RACECAT:5	RACECAT:5
13	1	Intercept	rsv_genus560	16	Intercept	INTERCEPT		1	1	0.00111819	7.13e-06	0.175471	Intercept	Intercept
13	1	SPL5AGE2	rsv_genus561	1	SPL5AGE2	EFFECT_1	0.0871	1	0	0.998489	0.996135	1.00085	SPL5AGE2	SPL5AGE2
13	1	SPL5AGE3	rsv_genus561	1	SPL5AGE3	EFFECT_1	0.0871	1	0	1.00227	0.999507	1.00504	SPL5AGE3	SPL5AGE3
13	1	AGE	rsv_genus561	1	AGE	EFFECT_1	0.0871	1	0	0.943774	0.700104	1.27225	AGE	AGE
13	1	SPL5AGE1	rsv_genus561	1	SPL5AGE1	EFFECT_1	0.0871	1	0	1.00051	0.999564	1.00145	SPL5AGE1	SPL5AGE1
13	1	ALC_DK:0	rsv_genus561	2	ALC_DK:0	ALC_DK	0	1	1	1	1	1	ALC_DK:0	ALC_DK:0
13	1	ALC_DK:1	rsv_genus561	2	ALC_DK:1	ALC_DK	0	1	1	3.53844	1.02874	12.1708	ALC_DK:1	ALC_DK:1
13	1	ALC_DK:2	rsv_genus561	2	ALC_DK:2	ALC_DK	0	1	1	2.08698	0.740176	5.88438	ALC_DK:2	ALC_DK:2
13	1	ALC_DK:3	rsv_genus561	2	ALC_DK:3	ALC_DK	0	1	1	1.34654	0.557328	3.25333	ALC_DK:3	ALC_DK:3
13	1	ALC_DK:4	rsv_genus561	2	ALC_DK:4	ALC_DK	0	1	1	2.42813	0.757912	7.77902	ALC_DK:4	ALC_DK:4
13	1	ALC_DK:5	rsv_genus561	2	ALC_DK:5	ALC_DK	0	1	1	1.57661	0.560449	4.4352	ALC_DK:5	ALC_DK:5
13	1	ALC_DK:99	rsv_genus561	2	ALC_DK:99	ALC_DK	0	1	1	0.427505	0.19191	0.952324	ALC_DK:99	ALC_DK:99
13	1	takes rx for antibiotic:0	rsv_genus561	3	takes rx for antibiotic:0	ANTIBIOFL	0.4326	1	0	1	1	1	takes rx for antibiotic:0	takes rx for antibiotic:0
13	1	takes rx for antibiotic:1	rsv_genus561	3	takes rx for antibiotic:1	ANTIBIOFL	0.4326	1	0	1.71359	0.431371	6.80709	takes rx for antibiotic:1	takes rx for antibiotic:1
13	1	takes rx for antihyperlipidemic:0	rsv_genus561	4	takes rx for antihyperlipidemic:0	ANTILIPFL	0.0258	1	0	1	1	1	takes rx for antihyperlipidemic:0	takes rx for antihyperlipidemic:0
13	1	takes rx for antihyperlipidemic:1	rsv_genus561	4	takes rx for antihyperlipidemic:1	ANTILIPFL	0.0258	1	0	0.425508	0.202097	0.895891	takes rx for antihyperlipidemic:1	takes rx for antihyperlipidemic:1
13	1	BMI2:1	rsv_genus561	5	BMI2:1	BMI2	0.0016	1	0	0.376206	0.154144	0.918173	BMI2:1	BMI2:1
13	1	BMI2:2	rsv_genus561	5	BMI2:2	BMI2	0.0016	1	0	1	1	1	BMI2:2	BMI2:2
13	1	BMI2:3	rsv_genus561	5	BMI2:3	BMI2	0.0016	1	0	1.38073	0.673042	2.83255	BMI2:3	BMI2:3
13	1	BMI2:4	rsv_genus561	5	BMI2:4	BMI2	0.0016	1	0	1.62022	0.458366	5.72709	BMI2:4	BMI2:4
13	1	BMI2:5	rsv_genus561	5	BMI2:5	BMI2	0.0016	1	0	0.566329	0.322667	0.99399	BMI2:5	BMI2:5
13	1	EDUCAT2:1	rsv_genus561	6	EDUCAT2:1	EDUCAT2	0.6034	1	0	1	1	1	EDUCAT2:1	EDUCAT2:1
13	1	EDUCAT2:2	rsv_genus561	6	EDUCAT2:2	EDUCAT2	0.6034	1	0	1.22028	0.672361	2.21471	EDUCAT2:2	EDUCAT2:2
13	1	EDUCAT2:3	rsv_genus561	6	EDUCAT2:3	EDUCAT2	0.6034	1	0	1.27899	0.702014	2.33016	EDUCAT2:3	EDUCAT2:3
13	1	GENDER:1	rsv_genus561	7	GENDER:1	GENDER	0.0803	1	0	1	1	1	GENDER:1	GENDER:1
13	1	GENDER:2	rsv_genus561	7	GENDER:2	GENDER	0.0803	1	0	1.35358	0.962118	1.90432	GENDER:2	GENDER:2
13	1	takes rx for GERD:0	rsv_genus561	8	takes rx for GERD:0	GERDFL	0.2215	1	0	1	1	1	takes rx for GERD:0	takes rx for GERD:0
13	1	takes rx for GERD:1	rsv_genus561	8	takes rx for GERD:1	GERDFL	0.2215	1	0	1.40625	0.805931	2.45372	takes rx for GERD:1	takes rx for GERD:1
13	1	diabetes based on 2 lab variables and 3 diq questions:0	rsv_genus561	9	diabetes based on 2 lab variables and 3 diq questions:0	NEWLABDIABETES	0.4145	1	0	1	1	1	diabetes based on 2 lab variables and 3 diq questions:0	diabetes based on 2 lab variables and 3 diq questions:0
13	1	diabetes based on 2 lab variables and 3 diq questions:1	rsv_genus561	9	diabetes based on 2 lab variables and 3 diq questions:1	NEWLABDIABETES	0.4145	1	0	1.22493	0.743363	2.01846	diabetes based on 2 lab variables and 3 diq questions:1	diabetes based on 2 lab variables and 3 diq questions:1
13	1	LABHYPERTENSION:0	rsv_genus561	10	LABHYPERTENSION:0	LABHYPERTENSION	0.4052	1	0	1	1	1	LABHYPERTENSION:0	LABHYPERTENSION:0
13	1	LABHYPERTENSION:1	rsv_genus561	10	LABHYPERTENSION:1	LABHYPERTENSION	0.4052	1	0	0.759121	0.390427	1.47599	LABHYPERTENSION:1	LABHYPERTENSION:1
13	1	MARITAL2:1	rsv_genus561	11	MARITAL2:1	MARITAL2	0.1932	1	0	1	1	1	MARITAL2:1	MARITAL2:1
13	1	MARITAL2:2	rsv_genus561	11	MARITAL2:2	MARITAL2	0.1932	1	0	1.59098	0.897426	2.82052	MARITAL2:2	MARITAL2:2
13	1	MARITAL2:3	rsv_genus561	11	MARITAL2:3	MARITAL2	0.1932	1	0	1.25057	0.789421	1.9811	MARITAL2:3	MARITAL2:3
13	1	NSMOKING2:1	rsv_genus561	12	NSMOKING2:1	NSMOKING2	0.9229	1	0	1	1	1	NSMOKING2:1	NSMOKING2:1
13	1	NSMOKING2:2	rsv_genus561	12	NSMOKING2:2	NSMOKING2	0.9229	1	0	0.842467	0.264	2.68845	NSMOKING2:2	NSMOKING2:2
13	1	NSMOKING2:3	rsv_genus561	12	NSMOKING2:3	NSMOKING2	0.9229	1	0	1.06677	0.506821	2.24537	NSMOKING2:3	NSMOKING2:3
13	1	PERIO_ALL2:1	rsv_genus561	13	PERIO_ALL2:1	PERIO_ALL2	0	1	1	1	1	1	PERIO_ALL2:1	PERIO_ALL2:1
13	1	PERIO_ALL2:2	rsv_genus561	13	PERIO_ALL2:2	PERIO_ALL2	0	1	1	0.380078	0.106322	1.3587	PERIO_ALL2:2	PERIO_ALL2:2
13	1	PERIO_ALL2:3	rsv_genus561	13	PERIO_ALL2:3	PERIO_ALL2	0	1	1	0.415439	0.190431	0.906313	PERIO_ALL2:3	PERIO_ALL2:3
13	1	PERIO_ALL2:4	rsv_genus561	13	PERIO_ALL2:4	PERIO_ALL2	0	1	1	0.458116	0.219745	0.955062	PERIO_ALL2:4	PERIO_ALL2:4
13	1	PERIO_ALL2:77	rsv_genus561	13	PERIO_ALL2:77	PERIO_ALL2	0	1	1	2.44935	0.495715	12.1023	PERIO_ALL2:77	PERIO_ALL2:77
13	1	PERIO_ALL2:88	rsv_genus561	13	PERIO_ALL2:88	PERIO_ALL2	0	1	1	2.48568	1.142	5.41032	PERIO_ALL2:88	PERIO_ALL2:88
13	1	PERIO_ALL2:99	rsv_genus561	13	PERIO_ALL2:99	PERIO_ALL2	0	1	1	1.69501	0.521784	5.50622	PERIO_ALL2:99	PERIO_ALL2:99
13	1	POVERTY:1	rsv_genus561	14	POVERTY:1	POVERTY	0.1	1	0	1	1	1	POVERTY:1	POVERTY:1
13	1	POVERTY:2	rsv_genus561	14	POVERTY:2	POVERTY	0.1	1	0	0.714588	0.301191	1.69539	POVERTY:2	POVERTY:2
13	1	POVERTY:3	rsv_genus561	14	POVERTY:3	POVERTY	0.1	1	0	0.432414	0.16452	1.13653	POVERTY:3	POVERTY:3
13	1	POVERTY:4	rsv_genus561	14	POVERTY:4	POVERTY	0.1	1	0	0.689715	0.440528	1.07986	POVERTY:4	POVERTY:4
13	1	POVERTY:99	rsv_genus561	14	POVERTY:99	POVERTY	0.1	1	0	1.03216	0.382177	2.78761	POVERTY:99	POVERTY:99
13	1	RACECAT:1	rsv_genus561	15	RACECAT:1	RACECAT	0.0001	1	1	0.682205	0.270915	1.7179	RACECAT:1	RACECAT:1
13	1	RACECAT:2	rsv_genus561	15	RACECAT:2	RACECAT	0.0001	1	1	0.110305	0.0415943	0.292519	RACECAT:2	RACECAT:2
13	1	RACECAT:3	rsv_genus561	15	RACECAT:3	RACECAT	0.0001	1	1	1	1	1	RACECAT:3	RACECAT:3
13	1	RACECAT:4	rsv_genus561	15	RACECAT:4	RACECAT	0.0001	1	1	0.671518	0.349144	1.29155	RACECAT:4	RACECAT:4
13	1	RACECAT:5	rsv_genus561	15	RACECAT:5	RACECAT	0.0001	1	1	0.405805	0.168871	0.975168	RACECAT:5	RACECAT:5
13	1	Intercept	rsv_genus561	16	Intercept	INTERCEPT		1	1	0.125273	6.42274e-05	244.339	Intercept	Intercept
13	1	SPL5AGE2	rsv_genus562	1	SPL5AGE2	EFFECT_1	0.0006	1	0	1.00074	0.999766	1.00171	SPL5AGE2	SPL5AGE2
13	1	SPL5AGE3	rsv_genus562	1	SPL5AGE3	EFFECT_1	0.0006	1	0	1.00002	0.998702	1.00133	SPL5AGE3	SPL5AGE3
13	1	AGE	rsv_genus562	1	AGE	EFFECT_1	0.0006	1	0	1.25945	1.08767	1.45836	AGE	AGE
13	1	SPL5AGE1	rsv_genus562	1	SPL5AGE1	EFFECT_1	0.0006	1	0	0.99955	0.999163	0.999937	SPL5AGE1	SPL5AGE1
13	1	ALC_DK:0	rsv_genus562	2	ALC_DK:0	ALC_DK	0.3975	1	0	1	1	1	ALC_DK:0	ALC_DK:0
13	1	ALC_DK:1	rsv_genus562	2	ALC_DK:1	ALC_DK	0.3975	1	0	1.53282	0.73995	3.17528	ALC_DK:1	ALC_DK:1
13	1	ALC_DK:2	rsv_genus562	2	ALC_DK:2	ALC_DK	0.3975	1	0	1.45308	0.77801	2.71391	ALC_DK:2	ALC_DK:2
13	1	ALC_DK:3	rsv_genus562	2	ALC_DK:3	ALC_DK	0.3975	1	0	1.51583	0.895295	2.56645	ALC_DK:3	ALC_DK:3
13	1	ALC_DK:4	rsv_genus562	2	ALC_DK:4	ALC_DK	0.3975	1	0	1.69068	0.837021	3.41495	ALC_DK:4	ALC_DK:4
13	1	ALC_DK:5	rsv_genus562	2	ALC_DK:5	ALC_DK	0.3975	1	0	1.16135	0.55936	2.41123	ALC_DK:5	ALC_DK:5
13	1	ALC_DK:99	rsv_genus562	2	ALC_DK:99	ALC_DK	0.3975	1	0	1.58592	0.809032	3.10881	ALC_DK:99	ALC_DK:99
13	1	takes rx for antibiotic:0	rsv_genus562	3	takes rx for antibiotic:0	ANTIBIOFL	0.2672	1	0	1	1	1	takes rx for antibiotic:0	takes rx for antibiotic:0
13	1	takes rx for antibiotic:1	rsv_genus562	3	takes rx for antibiotic:1	ANTIBIOFL	0.2672	1	0	0.56687	0.203769	1.57699	takes rx for antibiotic:1	takes rx for antibiotic:1
13	1	takes rx for antihyperlipidemic:0	rsv_genus562	4	takes rx for antihyperlipidemic:0	ANTILIPFL	0.2512	1	0	1	1	1	takes rx for antihyperlipidemic:0	takes rx for antihyperlipidemic:0
13	1	takes rx for antihyperlipidemic:1	rsv_genus562	4	takes rx for antihyperlipidemic:1	ANTILIPFL	0.2512	1	0	0.629621	0.281236	1.40957	takes rx for antihyperlipidemic:1	takes rx for antihyperlipidemic:1
13	1	BMI2:1	rsv_genus562	5	BMI2:1	BMI2	0.7161	1	0	1.47024	0.497213	4.34742	BMI2:1	BMI2:1
13	1	BMI2:2	rsv_genus562	5	BMI2:2	BMI2	0.7161	1	0	1	1	1	BMI2:2	BMI2:2
13	1	BMI2:3	rsv_genus562	5	BMI2:3	BMI2	0.7161	1	0	0.98814	0.650465	1.50111	BMI2:3	BMI2:3
13	1	BMI2:4	rsv_genus562	5	BMI2:4	BMI2	0.7161	1	0	1.49042	0.826471	2.68777	BMI2:4	BMI2:4
13	1	BMI2:5	rsv_genus562	5	BMI2:5	BMI2	0.7161	1	0	1.0401	0.542677	1.99346	BMI2:5	BMI2:5
13	1	EDUCAT2:1	rsv_genus562	6	EDUCAT2:1	EDUCAT2	0.3258	1	0	1	1	1	EDUCAT2:1	EDUCAT2:1
13	1	EDUCAT2:2	rsv_genus562	6	EDUCAT2:2	EDUCAT2	0.3258	1	0	0.88269	0.586875	1.32761	EDUCAT2:2	EDUCAT2:2
13	1	EDUCAT2:3	rsv_genus562	6	EDUCAT2:3	EDUCAT2	0.3258	1	0	0.689301	0.41892	1.13419	EDUCAT2:3	EDUCAT2:3
13	1	GENDER:1	rsv_genus562	7	GENDER:1	GENDER	0.4221	1	0	1	1	1	GENDER:1	GENDER:1
13	1	GENDER:2	rsv_genus562	7	GENDER:2	GENDER	0.4221	1	0	0.792171	0.442162	1.41924	GENDER:2	GENDER:2
13	1	takes rx for GERD:0	rsv_genus562	8	takes rx for GERD:0	GERDFL	0.798	1	0	1	1	1	takes rx for GERD:0	takes rx for GERD:0
13	1	takes rx for GERD:1	rsv_genus562	8	takes rx for GERD:1	GERDFL	0.798	1	0	0.869319	0.288088	2.62322	takes rx for GERD:1	takes rx for GERD:1
13	1	diabetes based on 2 lab variables and 3 diq questions:0	rsv_genus562	9	diabetes based on 2 lab variables and 3 diq questions:0	NEWLABDIABETES	0.0034	1	0	1	1	1	diabetes based on 2 lab variables and 3 diq questions:0	diabetes based on 2 lab variables and 3 diq questions:0
13	1	diabetes based on 2 lab variables and 3 diq questions:1	rsv_genus562	9	diabetes based on 2 lab variables and 3 diq questions:1	NEWLABDIABETES	0.0034	1	0	0.411877	0.232617	0.729277	diabetes based on 2 lab variables and 3 diq questions:1	diabetes based on 2 lab variables and 3 diq questions:1
13	1	LABHYPERTENSION:0	rsv_genus562	10	LABHYPERTENSION:0	LABHYPERTENSION	0.0241	1	0	1	1	1	LABHYPERTENSION:0	LABHYPERTENSION:0
13	1	LABHYPERTENSION:1	rsv_genus562	10	LABHYPERTENSION:1	LABHYPERTENSION	0.0241	1	0	1.64406	1.07193	2.52154	LABHYPERTENSION:1	LABHYPERTENSION:1
13	1	MARITAL2:1	rsv_genus562	11	MARITAL2:1	MARITAL2	0.2055	1	0	1	1	1	MARITAL2:1	MARITAL2:1
13	1	MARITAL2:2	rsv_genus562	11	MARITAL2:2	MARITAL2	0.2055	1	0	0.574684	0.308971	1.06891	MARITAL2:2	MARITAL2:2
13	1	MARITAL2:3	rsv_genus562	11	MARITAL2:3	MARITAL2	0.2055	1	0	0.583971	0.280284	1.2167	MARITAL2:3	MARITAL2:3
13	1	NSMOKING2:1	rsv_genus562	12	NSMOKING2:1	NSMOKING2	0.2326	1	0	1	1	1	NSMOKING2:1	NSMOKING2:1
13	1	NSMOKING2:2	rsv_genus562	12	NSMOKING2:2	NSMOKING2	0.2326	1	0	1.08088	0.563989	2.07151	NSMOKING2:2	NSMOKING2:2
13	1	NSMOKING2:3	rsv_genus562	12	NSMOKING2:3	NSMOKING2	0.2326	1	0	1.64391	0.920902	2.93457	NSMOKING2:3	NSMOKING2:3
13	1	PERIO_ALL2:1	rsv_genus562	13	PERIO_ALL2:1	PERIO_ALL2	0	1	1	1	1	1	PERIO_ALL2:1	PERIO_ALL2:1
13	1	PERIO_ALL2:2	rsv_genus562	13	PERIO_ALL2:2	PERIO_ALL2	0	1	1	1.73008	0.7351	4.07179	PERIO_ALL2:2	PERIO_ALL2:2
13	1	PERIO_ALL2:3	rsv_genus562	13	PERIO_ALL2:3	PERIO_ALL2	0	1	1	3.47617	1.3479	8.9649	PERIO_ALL2:3	PERIO_ALL2:3
13	1	PERIO_ALL2:4	rsv_genus562	13	PERIO_ALL2:4	PERIO_ALL2	0	1	1	11.0376	4.41609	27.5875	PERIO_ALL2:4	PERIO_ALL2:4
13	1	PERIO_ALL2:77	rsv_genus562	13	PERIO_ALL2:77	PERIO_ALL2	0	1	1	2.40061	1.07119	5.37993	PERIO_ALL2:77	PERIO_ALL2:77
13	1	PERIO_ALL2:88	rsv_genus562	13	PERIO_ALL2:88	PERIO_ALL2	0	1	1	6.07541	1.90262	19.3999	PERIO_ALL2:88	PERIO_ALL2:88
13	1	PERIO_ALL2:99	rsv_genus562	13	PERIO_ALL2:99	PERIO_ALL2	0	1	1	4.45463	1.13664	17.4582	PERIO_ALL2:99	PERIO_ALL2:99
13	1	POVERTY:1	rsv_genus562	14	POVERTY:1	POVERTY	0.3804	1	0	1	1	1	POVERTY:1	POVERTY:1
13	1	POVERTY:2	rsv_genus562	14	POVERTY:2	POVERTY	0.3804	1	0	0.655606	0.402932	1.06673	POVERTY:2	POVERTY:2
13	1	POVERTY:3	rsv_genus562	14	POVERTY:3	POVERTY	0.3804	1	0	0.548287	0.272012	1.10517	POVERTY:3	POVERTY:3
13	1	POVERTY:4	rsv_genus562	14	POVERTY:4	POVERTY	0.3804	1	0	0.711833	0.368047	1.37674	POVERTY:4	POVERTY:4
13	1	POVERTY:99	rsv_genus562	14	POVERTY:99	POVERTY	0.3804	1	0	0.739808	0.401929	1.36172	POVERTY:99	POVERTY:99
13	1	RACECAT:1	rsv_genus562	15	RACECAT:1	RACECAT	0	1	1	2.69749	1.50472	4.83578	RACECAT:1	RACECAT:1
13	1	RACECAT:2	rsv_genus562	15	RACECAT:2	RACECAT	0	1	1	1.3296	0.615899	2.87033	RACECAT:2	RACECAT:2
13	1	RACECAT:3	rsv_genus562	15	RACECAT:3	RACECAT	0	1	1	1	1	1	RACECAT:3	RACECAT:3
13	1	RACECAT:4	rsv_genus562	15	RACECAT:4	RACECAT	0	1	1	2.88567	1.76526	4.71718	RACECAT:4	RACECAT:4
13	1	RACECAT:5	rsv_genus562	15	RACECAT:5	RACECAT	0	1	1	0.721678	0.359114	1.45029	RACECAT:5	RACECAT:5
13	1	Intercept	rsv_genus562	16	Intercept	INTERCEPT		1	1	0.000156928	2.43e-06	0.0101339	Intercept	Intercept
13	1	SPL5AGE2	rsv_genus563	1	SPL5AGE2	EFFECT_1	0.0565	1	0	1.00095	0.999809	1.00209	SPL5AGE2	SPL5AGE2
13	1	SPL5AGE3	rsv_genus563	1	SPL5AGE3	EFFECT_1	0.0565	1	0	0.999197	0.997754	1.00064	SPL5AGE3	SPL5AGE3
13	1	AGE	rsv_genus563	1	AGE	EFFECT_1	0.0565	1	0	1.1864	1.03085	1.36543	AGE	AGE
13	1	SPL5AGE1	rsv_genus563	1	SPL5AGE1	EFFECT_1	0.0565	1	0	0.999569	0.999126	1.00001	SPL5AGE1	SPL5AGE1
13	1	ALC_DK:0	rsv_genus563	2	ALC_DK:0	ALC_DK	0.5976	1	0	1	1	1	ALC_DK:0	ALC_DK:0
13	1	ALC_DK:1	rsv_genus563	2	ALC_DK:1	ALC_DK	0.5976	1	0	1.74458	0.405766	7.50082	ALC_DK:1	ALC_DK:1
13	1	ALC_DK:2	rsv_genus563	2	ALC_DK:2	ALC_DK	0.5976	1	0	0.894032	0.242298	3.2988	ALC_DK:2	ALC_DK:2
13	1	ALC_DK:3	rsv_genus563	2	ALC_DK:3	ALC_DK	0.5976	1	0	1.22222	0.354158	4.21795	ALC_DK:3	ALC_DK:3
13	1	ALC_DK:4	rsv_genus563	2	ALC_DK:4	ALC_DK	0.5976	1	0	1.0243	0.271499	3.86444	ALC_DK:4	ALC_DK:4
13	1	ALC_DK:5	rsv_genus563	2	ALC_DK:5	ALC_DK	0.5976	1	0	1.01747	0.262603	3.94224	ALC_DK:5	ALC_DK:5
13	1	ALC_DK:99	rsv_genus563	2	ALC_DK:99	ALC_DK	0.5976	1	0	0.988602	0.654195	1.49395	ALC_DK:99	ALC_DK:99
13	1	takes rx for antibiotic:0	rsv_genus563	3	takes rx for antibiotic:0	ANTIBIOFL	0.4394	1	0	1	1	1	takes rx for antibiotic:0	takes rx for antibiotic:0
13	1	takes rx for antibiotic:1	rsv_genus563	3	takes rx for antibiotic:1	ANTIBIOFL	0.4394	1	0	1.74192	0.411603	7.37187	takes rx for antibiotic:1	takes rx for antibiotic:1
13	1	takes rx for antihyperlipidemic:0	rsv_genus563	4	takes rx for antihyperlipidemic:0	ANTILIPFL	0.6197	1	0	1	1	1	takes rx for antihyperlipidemic:0	takes rx for antihyperlipidemic:0
13	1	takes rx for antihyperlipidemic:1	rsv_genus563	4	takes rx for antihyperlipidemic:1	ANTILIPFL	0.6197	1	0	1.28106	0.468542	3.50257	takes rx for antihyperlipidemic:1	takes rx for antihyperlipidemic:1
13	1	BMI2:1	rsv_genus563	5	BMI2:1	BMI2	0.0115	1	0	0.23834	0.0982409	0.578233	BMI2:1	BMI2:1
13	1	BMI2:2	rsv_genus563	5	BMI2:2	BMI2	0.0115	1	0	1	1	1	BMI2:2	BMI2:2
13	1	BMI2:3	rsv_genus563	5	BMI2:3	BMI2	0.0115	1	0	0.573746	0.299666	1.0985	BMI2:3	BMI2:3
13	1	BMI2:4	rsv_genus563	5	BMI2:4	BMI2	0.0115	1	0	0.389892	0.174244	0.872431	BMI2:4	BMI2:4
13	1	BMI2:5	rsv_genus563	5	BMI2:5	BMI2	0.0115	1	0	0.525346	0.142485	1.93697	BMI2:5	BMI2:5
13	1	EDUCAT2:1	rsv_genus563	6	EDUCAT2:1	EDUCAT2	0.6027	1	0	1	1	1	EDUCAT2:1	EDUCAT2:1
13	1	EDUCAT2:2	rsv_genus563	6	EDUCAT2:2	EDUCAT2	0.6027	1	0	0.836745	0.341817	2.04829	EDUCAT2:2	EDUCAT2:2
13	1	EDUCAT2:3	rsv_genus563	6	EDUCAT2:3	EDUCAT2	0.6027	1	0	0.809275	0.529088	1.23784	EDUCAT2:3	EDUCAT2:3
13	1	GENDER:1	rsv_genus563	7	GENDER:1	GENDER	0.1273	1	0	1	1	1	GENDER:1	GENDER:1
13	1	GENDER:2	rsv_genus563	7	GENDER:2	GENDER	0.1273	1	0	1.54871	0.876829	2.73543	GENDER:2	GENDER:2
13	1	takes rx for GERD:0	rsv_genus563	8	takes rx for GERD:0	GERDFL	0.2909	1	0	1	1	1	takes rx for GERD:0	takes rx for GERD:0
13	1	takes rx for GERD:1	rsv_genus563	8	takes rx for GERD:1	GERDFL	0.2909	1	0	1.56924	0.668014	3.68632	takes rx for GERD:1	takes rx for GERD:1
13	1	diabetes based on 2 lab variables and 3 diq questions:0	rsv_genus563	9	diabetes based on 2 lab variables and 3 diq questions:0	NEWLABDIABETES	0.2828	1	0	1	1	1	diabetes based on 2 lab variables and 3 diq questions:0	diabetes based on 2 lab variables and 3 diq questions:0
13	1	diabetes based on 2 lab variables and 3 diq questions:1	rsv_genus563	9	diabetes based on 2 lab variables and 3 diq questions:1	NEWLABDIABETES	0.2828	1	0	1.57795	0.674436	3.69184	diabetes based on 2 lab variables and 3 diq questions:1	diabetes based on 2 lab variables and 3 diq questions:1
13	1	LABHYPERTENSION:0	rsv_genus563	10	LABHYPERTENSION:0	LABHYPERTENSION	0.3368	1	0	1	1	1	LABHYPERTENSION:0	LABHYPERTENSION:0
13	1	LABHYPERTENSION:1	rsv_genus563	10	LABHYPERTENSION:1	LABHYPERTENSION	0.3368	1	0	1.21553	0.80875	1.82691	LABHYPERTENSION:1	LABHYPERTENSION:1
13	1	MARITAL2:1	rsv_genus563	11	MARITAL2:1	MARITAL2	0.508	1	0	1	1	1	MARITAL2:1	MARITAL2:1
13	1	MARITAL2:2	rsv_genus563	11	MARITAL2:2	MARITAL2	0.508	1	0	0.683623	0.346369	1.34926	MARITAL2:2	MARITAL2:2
13	1	MARITAL2:3	rsv_genus563	11	MARITAL2:3	MARITAL2	0.508	1	0	0.922262	0.420731	2.02164	MARITAL2:3	MARITAL2:3
13	1	NSMOKING2:1	rsv_genus563	12	NSMOKING2:1	NSMOKING2	0.0285	1	0	1	1	1	NSMOKING2:1	NSMOKING2:1
13	1	NSMOKING2:2	rsv_genus563	12	NSMOKING2:2	NSMOKING2	0.0285	1	0	1.17242	0.570762	2.40829	NSMOKING2:2	NSMOKING2:2
13	1	NSMOKING2:3	rsv_genus563	12	NSMOKING2:3	NSMOKING2	0.0285	1	0	1.72445	1.14467	2.5979	NSMOKING2:3	NSMOKING2:3
13	1	PERIO_ALL2:1	rsv_genus563	13	PERIO_ALL2:1	PERIO_ALL2	0.0129	1	0	1	1	1	PERIO_ALL2:1	PERIO_ALL2:1
13	1	PERIO_ALL2:2	rsv_genus563	13	PERIO_ALL2:2	PERIO_ALL2	0.0129	1	0	1.4128	0.367285	5.4345	PERIO_ALL2:2	PERIO_ALL2:2
13	1	PERIO_ALL2:3	rsv_genus563	13	PERIO_ALL2:3	PERIO_ALL2	0.0129	1	0	0.79425	0.413615	1.52517	PERIO_ALL2:3	PERIO_ALL2:3
13	1	PERIO_ALL2:4	rsv_genus563	13	PERIO_ALL2:4	PERIO_ALL2	0.0129	1	0	0.354376	0.12629	0.994394	PERIO_ALL2:4	PERIO_ALL2:4
13	1	PERIO_ALL2:77	rsv_genus563	13	PERIO_ALL2:77	PERIO_ALL2	0.0129	1	0	2.58959	0.852324	7.86785	PERIO_ALL2:77	PERIO_ALL2:77
13	1	PERIO_ALL2:88	rsv_genus563	13	PERIO_ALL2:88	PERIO_ALL2	0.0129	1	0	0.294401	0.105657	0.820313	PERIO_ALL2:88	PERIO_ALL2:88
13	1	PERIO_ALL2:99	rsv_genus563	13	PERIO_ALL2:99	PERIO_ALL2	0.0129	1	0	2.20829	1.00051	4.87406	PERIO_ALL2:99	PERIO_ALL2:99
13	1	POVERTY:1	rsv_genus563	14	POVERTY:1	POVERTY	0.7373	1	0	1	1	1	POVERTY:1	POVERTY:1
13	1	POVERTY:2	rsv_genus563	14	POVERTY:2	POVERTY	0.7373	1	0	1.09673	0.653262	1.84124	POVERTY:2	POVERTY:2
13	1	POVERTY:3	rsv_genus563	14	POVERTY:3	POVERTY	0.7373	1	0	0.77676	0.387624	1.55655	POVERTY:3	POVERTY:3
13	1	POVERTY:4	rsv_genus563	14	POVERTY:4	POVERTY	0.7373	1	0	0.724471	0.43616	1.20336	POVERTY:4	POVERTY:4
13	1	POVERTY:99	rsv_genus563	14	POVERTY:99	POVERTY	0.7373	1	0	0.742578	0.301136	1.83114	POVERTY:99	POVERTY:99
13	1	RACECAT:1	rsv_genus563	15	RACECAT:1	RACECAT	0.0486	1	0	0.83803	0.297011	2.36454	RACECAT:1	RACECAT:1
13	1	RACECAT:2	rsv_genus563	15	RACECAT:2	RACECAT	0.0486	1	0	0.375747	0.106585	1.32463	RACECAT:2	RACECAT:2
13	1	RACECAT:3	rsv_genus563	15	RACECAT:3	RACECAT	0.0486	1	0	1	1	1	RACECAT:3	RACECAT:3
13	1	RACECAT:4	rsv_genus563	15	RACECAT:4	RACECAT	0.0486	1	0	1.58355	0.465287	5.38946	RACECAT:4	RACECAT:4
13	1	RACECAT:5	rsv_genus563	15	RACECAT:5	RACECAT	0.0486	1	0	0.288073	0.118744	0.69886	RACECAT:5	RACECAT:5
13	1	Intercept	rsv_genus563	16	Intercept	INTERCEPT		1	1	0.00130864	4.83732e-05	0.0354027	Intercept	Intercept
13	1	SPL5AGE2	rsv_genus566	1	SPL5AGE2	EFFECT_1	0	1	1	1.00252	1.00151	1.00353	SPL5AGE2	SPL5AGE2
13	1	SPL5AGE3	rsv_genus566	1	SPL5AGE3	EFFECT_1	0	1	1	0.99869	0.997268	1.00011	SPL5AGE3	SPL5AGE3
13	1	AGE	rsv_genus566	1	AGE	EFFECT_1	0	1	1	1.86444	1.49304	2.32823	AGE	AGE
13	1	SPL5AGE1	rsv_genus566	1	SPL5AGE1	EFFECT_1	0	1	1	0.998681	0.998246	0.999117	SPL5AGE1	SPL5AGE1
13	1	ALC_DK:0	rsv_genus566	2	ALC_DK:0	ALC_DK	0.052	1	0	1	1	1	ALC_DK:0	ALC_DK:0
13	1	ALC_DK:1	rsv_genus566	2	ALC_DK:1	ALC_DK	0.052	1	0	0.567882	0.152686	2.11211	ALC_DK:1	ALC_DK:1
13	1	ALC_DK:2	rsv_genus566	2	ALC_DK:2	ALC_DK	0.052	1	0	1.73234	0.695488	4.31497	ALC_DK:2	ALC_DK:2
13	1	ALC_DK:3	rsv_genus566	2	ALC_DK:3	ALC_DK	0.052	1	0	0.938856	0.399985	2.20371	ALC_DK:3	ALC_DK:3
13	1	ALC_DK:4	rsv_genus566	2	ALC_DK:4	ALC_DK	0.052	1	0	0.504972	0.159087	1.60287	ALC_DK:4	ALC_DK:4
13	1	ALC_DK:5	rsv_genus566	2	ALC_DK:5	ALC_DK	0.052	1	0	0.284416	0.0741864	1.09039	ALC_DK:5	ALC_DK:5
13	1	ALC_DK:99	rsv_genus566	2	ALC_DK:99	ALC_DK	0.052	1	0	1.53797	0.554052	4.26919	ALC_DK:99	ALC_DK:99
13	1	takes rx for antibiotic:0	rsv_genus566	3	takes rx for antibiotic:0	ANTIBIOFL	0.1729	1	0	1	1	1	takes rx for antibiotic:0	takes rx for antibiotic:0
13	1	takes rx for antibiotic:1	rsv_genus566	3	takes rx for antibiotic:1	ANTIBIOFL	0.1729	1	0	1.75524	0.771812	3.99175	takes rx for antibiotic:1	takes rx for antibiotic:1
13	1	takes rx for antihyperlipidemic:0	rsv_genus566	4	takes rx for antihyperlipidemic:0	ANTILIPFL	0.1156	1	0	1	1	1	takes rx for antihyperlipidemic:0	takes rx for antihyperlipidemic:0
13	1	takes rx for antihyperlipidemic:1	rsv_genus566	4	takes rx for antihyperlipidemic:1	ANTILIPFL	0.1156	1	0	0.360133	0.0995668	1.3026	takes rx for antihyperlipidemic:1	takes rx for antihyperlipidemic:1
13	1	BMI2:1	rsv_genus566	5	BMI2:1	BMI2	0.0033	1	0	7.54087	1.90021	29.9256	BMI2:1	BMI2:1
13	1	BMI2:2	rsv_genus566	5	BMI2:2	BMI2	0.0033	1	0	1	1	1	BMI2:2	BMI2:2
13	1	BMI2:3	rsv_genus566	5	BMI2:3	BMI2	0.0033	1	0	0.670295	0.301079	1.49228	BMI2:3	BMI2:3
13	1	BMI2:4	rsv_genus566	5	BMI2:4	BMI2	0.0033	1	0	1.95929	0.647748	5.92639	BMI2:4	BMI2:4
13	1	BMI2:5	rsv_genus566	5	BMI2:5	BMI2	0.0033	1	0	1.25327	0.443691	3.54004	BMI2:5	BMI2:5
13	1	EDUCAT2:1	rsv_genus566	6	EDUCAT2:1	EDUCAT2	0.0518	1	0	1	1	1	EDUCAT2:1	EDUCAT2:1
13	1	EDUCAT2:2	rsv_genus566	6	EDUCAT2:2	EDUCAT2	0.0518	1	0	0.778494	0.351338	1.72499	EDUCAT2:2	EDUCAT2:2
13	1	EDUCAT2:3	rsv_genus566	6	EDUCAT2:3	EDUCAT2	0.0518	1	0	0.480887	0.26446	0.874432	EDUCAT2:3	EDUCAT2:3
13	1	GENDER:1	rsv_genus566	7	GENDER:1	GENDER	0.0047	1	0	1	1	1	GENDER:1	GENDER:1
13	1	GENDER:2	rsv_genus566	7	GENDER:2	GENDER	0.0047	1	0	0.418758	0.23364	0.750548	GENDER:2	GENDER:2
13	1	takes rx for GERD:0	rsv_genus566	8	takes rx for GERD:0	GERDFL	0.0278	1	0	1	1	1	takes rx for GERD:0	takes rx for GERD:0
13	1	takes rx for GERD:1	rsv_genus566	8	takes rx for GERD:1	GERDFL	0.0278	1	0	0.194782	0.0458625	0.827256	takes rx for GERD:1	takes rx for GERD:1
13	1	diabetes based on 2 lab variables and 3 diq questions:0	rsv_genus566	9	diabetes based on 2 lab variables and 3 diq questions:0	NEWLABDIABETES	0.6938	1	0	1	1	1	diabetes based on 2 lab variables and 3 diq questions:0	diabetes based on 2 lab variables and 3 diq questions:0
13	1	diabetes based on 2 lab variables and 3 diq questions:1	rsv_genus566	9	diabetes based on 2 lab variables and 3 diq questions:1	NEWLABDIABETES	0.6938	1	0	0.861587	0.401646	1.84822	diabetes based on 2 lab variables and 3 diq questions:1	diabetes based on 2 lab variables and 3 diq questions:1
13	1	LABHYPERTENSION:0	rsv_genus566	10	LABHYPERTENSION:0	LABHYPERTENSION	0.9143	1	0	1	1	1	LABHYPERTENSION:0	LABHYPERTENSION:0
13	1	LABHYPERTENSION:1	rsv_genus566	10	LABHYPERTENSION:1	LABHYPERTENSION	0.9143	1	0	1.03034	0.588153	1.80497	LABHYPERTENSION:1	LABHYPERTENSION:1
13	1	MARITAL2:1	rsv_genus566	11	MARITAL2:1	MARITAL2	0.8023	1	0	1	1	1	MARITAL2:1	MARITAL2:1
13	1	MARITAL2:2	rsv_genus566	11	MARITAL2:2	MARITAL2	0.8023	1	0	0.81181	0.429183	1.53556	MARITAL2:2	MARITAL2:2
13	1	MARITAL2:3	rsv_genus566	11	MARITAL2:3	MARITAL2	0.8023	1	0	0.807727	0.332393	1.96281	MARITAL2:3	MARITAL2:3
13	1	NSMOKING2:1	rsv_genus566	12	NSMOKING2:1	NSMOKING2	0.0564	1	0	1	1	1	NSMOKING2:1	NSMOKING2:1
13	1	NSMOKING2:2	rsv_genus566	12	NSMOKING2:2	NSMOKING2	0.0564	1	0	1.73229	0.671861	4.46643	NSMOKING2:2	NSMOKING2:2
13	1	NSMOKING2:3	rsv_genus566	12	NSMOKING2:3	NSMOKING2	0.0564	1	0	3.86669	1.28918	11.5976	NSMOKING2:3	NSMOKING2:3
13	1	PERIO_ALL2:1	rsv_genus566	13	PERIO_ALL2:1	PERIO_ALL2	0	1	1	1	1	1	PERIO_ALL2:1	PERIO_ALL2:1
13	1	PERIO_ALL2:2	rsv_genus566	13	PERIO_ALL2:2	PERIO_ALL2	0	1	1	4.10986	0.931066	18.1415	PERIO_ALL2:2	PERIO_ALL2:2
13	1	PERIO_ALL2:3	rsv_genus566	13	PERIO_ALL2:3	PERIO_ALL2	0	1	1	8.73535	2.48857	30.6627	PERIO_ALL2:3	PERIO_ALL2:3
13	1	PERIO_ALL2:4	rsv_genus566	13	PERIO_ALL2:4	PERIO_ALL2	0	1	1	28.2774	10.1286	78.9458	PERIO_ALL2:4	PERIO_ALL2:4
13	1	PERIO_ALL2:77	rsv_genus566	13	PERIO_ALL2:77	PERIO_ALL2	0	1	1	32.4369	7.96688	132.066	PERIO_ALL2:77	PERIO_ALL2:77
13	1	PERIO_ALL2:88	rsv_genus566	13	PERIO_ALL2:88	PERIO_ALL2	0	1	1	7.16484	0.779954	65.8179	PERIO_ALL2:88	PERIO_ALL2:88
13	1	PERIO_ALL2:99	rsv_genus566	13	PERIO_ALL2:99	PERIO_ALL2	0	1	1	2.05327	0.445364	9.46621	PERIO_ALL2:99	PERIO_ALL2:99
13	1	POVERTY:1	rsv_genus566	14	POVERTY:1	POVERTY	0.1528	1	0	1	1	1	POVERTY:1	POVERTY:1
13	1	POVERTY:2	rsv_genus566	14	POVERTY:2	POVERTY	0.1528	1	0	0.97171	0.485107	1.94641	POVERTY:2	POVERTY:2
13	1	POVERTY:3	rsv_genus566	14	POVERTY:3	POVERTY	0.1528	1	0	2.25487	0.859405	5.91626	POVERTY:3	POVERTY:3
13	1	POVERTY:4	rsv_genus566	14	POVERTY:4	POVERTY	0.1528	1	0	1.11128	0.324647	3.80393	POVERTY:4	POVERTY:4
13	1	POVERTY:99	rsv_genus566	14	POVERTY:99	POVERTY	0.1528	1	0	1.12285	0.305529	4.12657	POVERTY:99	POVERTY:99
13	1	RACECAT:1	rsv_genus566	15	RACECAT:1	RACECAT	0	1	1	7.70669	3.22335	18.4259	RACECAT:1	RACECAT:1
13	1	RACECAT:2	rsv_genus566	15	RACECAT:2	RACECAT	0	1	1	4.62795	1.57168	13.6275	RACECAT:2	RACECAT:2
13	1	RACECAT:3	rsv_genus566	15	RACECAT:3	RACECAT	0	1	1	1	1	1	RACECAT:3	RACECAT:3
13	1	RACECAT:4	rsv_genus566	15	RACECAT:4	RACECAT	0	1	1	15.0144	5.97979	37.699	RACECAT:4	RACECAT:4
13	1	RACECAT:5	rsv_genus566	15	RACECAT:5	RACECAT	0	1	1	18.237	5.79964	57.3462	RACECAT:5	RACECAT:5
13	1	Intercept	rsv_genus566	16	Intercept	INTERCEPT		1	1	2.43e-10	1.73e-13	3.42e-07	Intercept	Intercept
13	1	SPL5AGE2	rsv_genus567	1	SPL5AGE2	EFFECT_1	0.0001	1	1	1.00041	0.999071	1.00176	SPL5AGE2	SPL5AGE2
13	1	SPL5AGE3	rsv_genus567	1	SPL5AGE3	EFFECT_1	0.0001	1	1	1.00043	0.99857	1.00229	SPL5AGE3	SPL5AGE3
13	1	AGE	rsv_genus567	1	AGE	EFFECT_1	0.0001	1	1	1.3407	1.19616	1.50271	AGE	AGE
13	1	SPL5AGE1	rsv_genus567	1	SPL5AGE1	EFFECT_1	0.0001	1	1	0.999648	0.999173	1.00012	SPL5AGE1	SPL5AGE1
13	1	ALC_DK:0	rsv_genus567	2	ALC_DK:0	ALC_DK	0.465	1	0	1	1	1	ALC_DK:0	ALC_DK:0
13	1	ALC_DK:1	rsv_genus567	2	ALC_DK:1	ALC_DK	0.465	1	0	0.601957	0.297163	1.21937	ALC_DK:1	ALC_DK:1
13	1	ALC_DK:2	rsv_genus567	2	ALC_DK:2	ALC_DK	0.465	1	0	0.596713	0.294668	1.20836	ALC_DK:2	ALC_DK:2
13	1	ALC_DK:3	rsv_genus567	2	ALC_DK:3	ALC_DK	0.465	1	0	0.599408	0.270494	1.32827	ALC_DK:3	ALC_DK:3
13	1	ALC_DK:4	rsv_genus567	2	ALC_DK:4	ALC_DK	0.465	1	0	1.73534	0.596901	5.04504	ALC_DK:4	ALC_DK:4
13	1	ALC_DK:5	rsv_genus567	2	ALC_DK:5	ALC_DK	0.465	1	0	0.519129	0.223615	1.20517	ALC_DK:5	ALC_DK:5
13	1	ALC_DK:99	rsv_genus567	2	ALC_DK:99	ALC_DK	0.465	1	0	0.861203	0.389438	1.90447	ALC_DK:99	ALC_DK:99
13	1	takes rx for antibiotic:0	rsv_genus567	3	takes rx for antibiotic:0	ANTIBIOFL	0.1698	1	0	1	1	1	takes rx for antibiotic:0	takes rx for antibiotic:0
13	1	takes rx for antibiotic:1	rsv_genus567	3	takes rx for antibiotic:1	ANTIBIOFL	0.1698	1	0	0.402706	0.107753	1.50503	takes rx for antibiotic:1	takes rx for antibiotic:1
13	1	takes rx for antihyperlipidemic:0	rsv_genus567	4	takes rx for antihyperlipidemic:0	ANTILIPFL	0.0149	1	0	1	1	1	takes rx for antihyperlipidemic:0	takes rx for antihyperlipidemic:0
13	1	takes rx for antihyperlipidemic:1	rsv_genus567	4	takes rx for antihyperlipidemic:1	ANTILIPFL	0.0149	1	0	0.466368	0.254931	0.853165	takes rx for antihyperlipidemic:1	takes rx for antihyperlipidemic:1
13	1	BMI2:1	rsv_genus567	5	BMI2:1	BMI2	0.8986	1	0	1.6715	0.384488	7.26654	BMI2:1	BMI2:1
13	1	BMI2:2	rsv_genus567	5	BMI2:2	BMI2	0.8986	1	0	1	1	1	BMI2:2	BMI2:2
13	1	BMI2:3	rsv_genus567	5	BMI2:3	BMI2	0.8986	1	0	1.30248	0.755122	2.24661	BMI2:3	BMI2:3
13	1	BMI2:4	rsv_genus567	5	BMI2:4	BMI2	0.8986	1	0	1.05556	0.585836	1.90193	BMI2:4	BMI2:4
13	1	BMI2:5	rsv_genus567	5	BMI2:5	BMI2	0.8986	1	0	1.00627	0.541479	1.87002	BMI2:5	BMI2:5
13	1	EDUCAT2:1	rsv_genus567	6	EDUCAT2:1	EDUCAT2	0.3846	1	0	1	1	1	EDUCAT2:1	EDUCAT2:1
13	1	EDUCAT2:2	rsv_genus567	6	EDUCAT2:2	EDUCAT2	0.3846	1	0	0.798376	0.48408	1.31673	EDUCAT2:2	EDUCAT2:2
13	1	EDUCAT2:3	rsv_genus567	6	EDUCAT2:3	EDUCAT2	0.3846	1	0	0.685398	0.394691	1.19022	EDUCAT2:3	EDUCAT2:3
13	1	GENDER:1	rsv_genus567	7	GENDER:1	GENDER	0.0178	1	0	1	1	1	GENDER:1	GENDER:1
13	1	GENDER:2	rsv_genus567	7	GENDER:2	GENDER	0.0178	1	0	0.653718	0.462185	0.924625	GENDER:2	GENDER:2
13	1	takes rx for GERD:0	rsv_genus567	8	takes rx for GERD:0	GERDFL	0.2707	1	0	1	1	1	takes rx for GERD:0	takes rx for GERD:0
13	1	takes rx for GERD:1	rsv_genus567	8	takes rx for GERD:1	GERDFL	0.2707	1	0	0.668466	0.321661	1.38918	takes rx for GERD:1	takes rx for GERD:1
13	1	diabetes based on 2 lab variables and 3 diq questions:0	rsv_genus567	9	diabetes based on 2 lab variables and 3 diq questions:0	NEWLABDIABETES	0.6603	1	0	1	1	1	diabetes based on 2 lab variables and 3 diq questions:0	diabetes based on 2 lab variables and 3 diq questions:0
13	1	diabetes based on 2 lab variables and 3 diq questions:1	rsv_genus567	9	diabetes based on 2 lab variables and 3 diq questions:1	NEWLABDIABETES	0.6603	1	0	1.08261	0.752186	1.55818	diabetes based on 2 lab variables and 3 diq questions:1	diabetes based on 2 lab variables and 3 diq questions:1
13	1	LABHYPERTENSION:0	rsv_genus567	10	LABHYPERTENSION:0	LABHYPERTENSION	0.3023	1	0	1	1	1	LABHYPERTENSION:0	LABHYPERTENSION:0
13	1	LABHYPERTENSION:1	rsv_genus567	10	LABHYPERTENSION:1	LABHYPERTENSION	0.3023	1	0	1.48159	0.690665	3.17826	LABHYPERTENSION:1	LABHYPERTENSION:1
13	1	MARITAL2:1	rsv_genus567	11	MARITAL2:1	MARITAL2	0.2726	1	0	1	1	1	MARITAL2:1	MARITAL2:1
13	1	MARITAL2:2	rsv_genus567	11	MARITAL2:2	MARITAL2	0.2726	1	0	0.345084	0.0880295	1.35277	MARITAL2:2	MARITAL2:2
13	1	MARITAL2:3	rsv_genus567	11	MARITAL2:3	MARITAL2	0.2726	1	0	0.491036	0.162765	1.48137	MARITAL2:3	MARITAL2:3
13	1	NSMOKING2:1	rsv_genus567	12	NSMOKING2:1	NSMOKING2	0.4838	1	0	1	1	1	NSMOKING2:1	NSMOKING2:1
13	1	NSMOKING2:2	rsv_genus567	12	NSMOKING2:2	NSMOKING2	0.4838	1	0	1.72497	0.601259	4.94884	NSMOKING2:2	NSMOKING2:2
13	1	NSMOKING2:3	rsv_genus567	12	NSMOKING2:3	NSMOKING2	0.4838	1	0	1.13496	0.711341	1.81087	NSMOKING2:3	NSMOKING2:3
13	1	PERIO_ALL2:1	rsv_genus567	13	PERIO_ALL2:1	PERIO_ALL2	0	1	1	1	1	1	PERIO_ALL2:1	PERIO_ALL2:1
13	1	PERIO_ALL2:2	rsv_genus567	13	PERIO_ALL2:2	PERIO_ALL2	0	1	1	1.55125	0.544396	4.42025	PERIO_ALL2:2	PERIO_ALL2:2
13	1	PERIO_ALL2:3	rsv_genus567	13	PERIO_ALL2:3	PERIO_ALL2	0	1	1	1.71706	0.679427	4.33939	PERIO_ALL2:3	PERIO_ALL2:3
13	1	PERIO_ALL2:4	rsv_genus567	13	PERIO_ALL2:4	PERIO_ALL2	0	1	1	4.80249	1.84943	12.4708	PERIO_ALL2:4	PERIO_ALL2:4
13	1	PERIO_ALL2:77	rsv_genus567	13	PERIO_ALL2:77	PERIO_ALL2	0	1	1	1.93398	0.853831	4.38057	PERIO_ALL2:77	PERIO_ALL2:77
13	1	PERIO_ALL2:88	rsv_genus567	13	PERIO_ALL2:88	PERIO_ALL2	0	1	1	0.0614234	0.00512604	0.736015	PERIO_ALL2:88	PERIO_ALL2:88
13	1	PERIO_ALL2:99	rsv_genus567	13	PERIO_ALL2:99	PERIO_ALL2	0	1	1	1.49213	0.456161	4.88088	PERIO_ALL2:99	PERIO_ALL2:99
13	1	POVERTY:1	rsv_genus567	14	POVERTY:1	POVERTY	0.5765	1	0	1	1	1	POVERTY:1	POVERTY:1
13	1	POVERTY:2	rsv_genus567	14	POVERTY:2	POVERTY	0.5765	1	0	1.44291	0.757587	2.74818	POVERTY:2	POVERTY:2
13	1	POVERTY:3	rsv_genus567	14	POVERTY:3	POVERTY	0.5765	1	0	0.880958	0.538389	1.4415	POVERTY:3	POVERTY:3
13	1	POVERTY:4	rsv_genus567	14	POVERTY:4	POVERTY	0.5765	1	0	1.27409	0.560442	2.89649	POVERTY:4	POVERTY:4
13	1	POVERTY:99	rsv_genus567	14	POVERTY:99	POVERTY	0.5765	1	0	1.07578	0.552413	2.09498	POVERTY:99	POVERTY:99
13	1	RACECAT:1	rsv_genus567	15	RACECAT:1	RACECAT	0.0023	1	0	3.99055	1.70967	9.3144	RACECAT:1	RACECAT:1
13	1	RACECAT:2	rsv_genus567	15	RACECAT:2	RACECAT	0.0023	1	0	2.01474	0.799175	5.07919	RACECAT:2	RACECAT:2
13	1	RACECAT:3	rsv_genus567	15	RACECAT:3	RACECAT	0.0023	1	0	1	1	1	RACECAT:3	RACECAT:3
13	1	RACECAT:4	rsv_genus567	15	RACECAT:4	RACECAT	0.0023	1	0	2.76612	1.16453	6.5704	RACECAT:4	RACECAT:4
13	1	RACECAT:5	rsv_genus567	15	RACECAT:5	RACECAT	0.0023	1	0	3.04935	1.24166	7.48879	RACECAT:5	RACECAT:5
13	1	Intercept	rsv_genus567	16	Intercept	INTERCEPT		1	1	4.08772e-05	1.52e-06	0.00109794	Intercept	Intercept
13	1	SPL5AGE2	rsv_genus568	1	SPL5AGE2	EFFECT_1	0.1482	1	0	1.00007	0.999866	1.00027	SPL5AGE2	SPL5AGE2
13	1	SPL5AGE3	rsv_genus568	1	SPL5AGE3	EFFECT_1	0.1482	1	0	1.00003	0.999767	1.00029	SPL5AGE3	SPL5AGE3
13	1	AGE	rsv_genus568	1	AGE	EFFECT_1	0.1482	1	0	1.02637	0.991082	1.06291	AGE	AGE
13	1	SPL5AGE1	rsv_genus568	1	SPL5AGE1	EFFECT_1	0.1482	1	0	0.99995	0.999867	1.00003	SPL5AGE1	SPL5AGE1
13	1	ALC_DK:0	rsv_genus568	2	ALC_DK:0	ALC_DK	0.0888	1	0	1	1	1	ALC_DK:0	ALC_DK:0
13	1	ALC_DK:1	rsv_genus568	2	ALC_DK:1	ALC_DK	0.0888	1	0	0.886801	0.693836	1.13343	ALC_DK:1	ALC_DK:1
13	1	ALC_DK:2	rsv_genus568	2	ALC_DK:2	ALC_DK	0.0888	1	0	0.970265	0.799747	1.17714	ALC_DK:2	ALC_DK:2
13	1	ALC_DK:3	rsv_genus568	2	ALC_DK:3	ALC_DK	0.0888	1	0	0.919755	0.777261	1.08837	ALC_DK:3	ALC_DK:3
13	1	ALC_DK:4	rsv_genus568	2	ALC_DK:4	ALC_DK	0.0888	1	0	1.16155	0.846986	1.59295	ALC_DK:4	ALC_DK:4
13	1	ALC_DK:5	rsv_genus568	2	ALC_DK:5	ALC_DK	0.0888	1	0	0.884917	0.692369	1.13101	ALC_DK:5	ALC_DK:5
13	1	ALC_DK:99	rsv_genus568	2	ALC_DK:99	ALC_DK	0.0888	1	0	0.804951	0.64659	1.0021	ALC_DK:99	ALC_DK:99
13	1	takes rx for antibiotic:0	rsv_genus568	3	takes rx for antibiotic:0	ANTIBIOFL	0.499	1	0	1	1	1	takes rx for antibiotic:0	takes rx for antibiotic:0
13	1	takes rx for antibiotic:1	rsv_genus568	3	takes rx for antibiotic:1	ANTIBIOFL	0.499	1	0	0.872154	0.580493	1.31035	takes rx for antibiotic:1	takes rx for antibiotic:1
13	1	takes rx for antihyperlipidemic:0	rsv_genus568	4	takes rx for antihyperlipidemic:0	ANTILIPFL	0.6323	1	0	1	1	1	takes rx for antihyperlipidemic:0	takes rx for antihyperlipidemic:0
13	1	takes rx for antihyperlipidemic:1	rsv_genus568	4	takes rx for antihyperlipidemic:1	ANTILIPFL	0.6323	1	0	1.05332	0.846281	1.31102	takes rx for antihyperlipidemic:1	takes rx for antihyperlipidemic:1
13	1	BMI2:1	rsv_genus568	5	BMI2:1	BMI2	0.0875	1	0	1.04557	0.757106	1.44394	BMI2:1	BMI2:1
13	1	BMI2:2	rsv_genus568	5	BMI2:2	BMI2	0.0875	1	0	1	1	1	BMI2:2	BMI2:2
13	1	BMI2:3	rsv_genus568	5	BMI2:3	BMI2	0.0875	1	0	1.1271	0.987857	1.28596	BMI2:3	BMI2:3
13	1	BMI2:4	rsv_genus568	5	BMI2:4	BMI2	0.0875	1	0	1.12113	0.959161	1.31044	BMI2:4	BMI2:4
13	1	BMI2:5	rsv_genus568	5	BMI2:5	BMI2	0.0875	1	0	1.27852	1.07735	1.51725	BMI2:5	BMI2:5
13	1	EDUCAT2:1	rsv_genus568	6	EDUCAT2:1	EDUCAT2	0.0002	1	1	1	1	1	EDUCAT2:1	EDUCAT2:1
13	1	EDUCAT2:2	rsv_genus568	6	EDUCAT2:2	EDUCAT2	0.0002	1	1	0.887759	0.795174	0.991124	EDUCAT2:2	EDUCAT2:2
13	1	EDUCAT2:3	rsv_genus568	6	EDUCAT2:3	EDUCAT2	0.0002	1	1	0.761321	0.675838	0.857615	EDUCAT2:3	EDUCAT2:3
13	1	GENDER:1	rsv_genus568	7	GENDER:1	GENDER	0.0493	1	0	1	1	1	GENDER:1	GENDER:1
13	1	GENDER:2	rsv_genus568	7	GENDER:2	GENDER	0.0493	1	0	0.898048	0.806773	0.999649	GENDER:2	GENDER:2
13	1	takes rx for GERD:0	rsv_genus568	8	takes rx for GERD:0	GERDFL	0.4064	1	0	1	1	1	takes rx for GERD:0	takes rx for GERD:0
13	1	takes rx for GERD:1	rsv_genus568	8	takes rx for GERD:1	GERDFL	0.4064	1	0	0.910526	0.725801	1.14226	takes rx for GERD:1	takes rx for GERD:1
13	1	diabetes based on 2 lab variables and 3 diq questions:0	rsv_genus568	9	diabetes based on 2 lab variables and 3 diq questions:0	NEWLABDIABETES	0.758	1	0	1	1	1	diabetes based on 2 lab variables and 3 diq questions:0	diabetes based on 2 lab variables and 3 diq questions:0
13	1	diabetes based on 2 lab variables and 3 diq questions:1	rsv_genus568	9	diabetes based on 2 lab variables and 3 diq questions:1	NEWLABDIABETES	0.758	1	0	1.02475	0.873113	1.20273	diabetes based on 2 lab variables and 3 diq questions:1	diabetes based on 2 lab variables and 3 diq questions:1
13	1	LABHYPERTENSION:0	rsv_genus568	10	LABHYPERTENSION:0	LABHYPERTENSION	0.1633	1	0	1	1	1	LABHYPERTENSION:0	LABHYPERTENSION:0
13	1	LABHYPERTENSION:1	rsv_genus568	10	LABHYPERTENSION:1	LABHYPERTENSION	0.1633	1	0	0.907711	0.790582	1.04219	LABHYPERTENSION:1	LABHYPERTENSION:1
13	1	MARITAL2:1	rsv_genus568	11	MARITAL2:1	MARITAL2	0.5872	1	0	1	1	1	MARITAL2:1	MARITAL2:1
13	1	MARITAL2:2	rsv_genus568	11	MARITAL2:2	MARITAL2	0.5872	1	0	0.990101	0.773928	1.26666	MARITAL2:2	MARITAL2:2
13	1	MARITAL2:3	rsv_genus568	11	MARITAL2:3	MARITAL2	0.5872	1	0	1.10443	0.797908	1.52869	MARITAL2:3	MARITAL2:3
13	1	NSMOKING2:1	rsv_genus568	12	NSMOKING2:1	NSMOKING2	0.0373	1	0	1	1	1	NSMOKING2:1	NSMOKING2:1
13	1	NSMOKING2:2	rsv_genus568	12	NSMOKING2:2	NSMOKING2	0.0373	1	0	1.05734	0.890538	1.25539	NSMOKING2:2	NSMOKING2:2
13	1	NSMOKING2:3	rsv_genus568	12	NSMOKING2:3	NSMOKING2	0.0373	1	0	1.23774	1.05115	1.45745	NSMOKING2:3	NSMOKING2:3
13	1	PERIO_ALL2:1	rsv_genus568	13	PERIO_ALL2:1	PERIO_ALL2	0	1	1	1	1	1	PERIO_ALL2:1	PERIO_ALL2:1
13	1	PERIO_ALL2:2	rsv_genus568	13	PERIO_ALL2:2	PERIO_ALL2	0	1	1	1.3105	1.04606	1.64177	PERIO_ALL2:2	PERIO_ALL2:2
13	1	PERIO_ALL2:3	rsv_genus568	13	PERIO_ALL2:3	PERIO_ALL2	0	1	1	1.47779	1.24466	1.75458	PERIO_ALL2:3	PERIO_ALL2:3
13	1	PERIO_ALL2:4	rsv_genus568	13	PERIO_ALL2:4	PERIO_ALL2	0	1	1	2.31114	1.82331	2.92949	PERIO_ALL2:4	PERIO_ALL2:4
13	1	PERIO_ALL2:77	rsv_genus568	13	PERIO_ALL2:77	PERIO_ALL2	0	1	1	1.04545	0.84531	1.29297	PERIO_ALL2:77	PERIO_ALL2:77
13	1	PERIO_ALL2:88	rsv_genus568	13	PERIO_ALL2:88	PERIO_ALL2	0	1	1	0.51726	0.257831	1.03772	PERIO_ALL2:88	PERIO_ALL2:88
13	1	PERIO_ALL2:99	rsv_genus568	13	PERIO_ALL2:99	PERIO_ALL2	0	1	1	1.74182	1.34444	2.25666	PERIO_ALL2:99	PERIO_ALL2:99
13	1	POVERTY:1	rsv_genus568	14	POVERTY:1	POVERTY	0.3939	1	0	1	1	1	POVERTY:1	POVERTY:1
13	1	POVERTY:2	rsv_genus568	14	POVERTY:2	POVERTY	0.3939	1	0	1.12125	0.95149	1.32129	POVERTY:2	POVERTY:2
13	1	POVERTY:3	rsv_genus568	14	POVERTY:3	POVERTY	0.3939	1	0	1.10387	0.95147	1.28068	POVERTY:3	POVERTY:3
13	1	POVERTY:4	rsv_genus568	14	POVERTY:4	POVERTY	0.3939	1	0	1.02722	0.889918	1.1857	POVERTY:4	POVERTY:4
13	1	POVERTY:99	rsv_genus568	14	POVERTY:99	POVERTY	0.3939	1	0	1.04337	0.82994	1.31167	POVERTY:99	POVERTY:99
13	1	RACECAT:1	rsv_genus568	15	RACECAT:1	RACECAT	0.0538	1	0	0.859108	0.707771	1.0428	RACECAT:1	RACECAT:1
13	1	RACECAT:2	rsv_genus568	15	RACECAT:2	RACECAT	0.0538	1	0	0.916166	0.8002	1.04894	RACECAT:2	RACECAT:2
13	1	RACECAT:3	rsv_genus568	15	RACECAT:3	RACECAT	0.0538	1	0	1	1	1	RACECAT:3	RACECAT:3
13	1	RACECAT:4	rsv_genus568	15	RACECAT:4	RACECAT	0.0538	1	0	1.14146	1.01901	1.27862	RACECAT:4	RACECAT:4
13	1	RACECAT:5	rsv_genus568	15	RACECAT:5	RACECAT	0.0538	1	0	0.944325	0.81465	1.09464	RACECAT:5	RACECAT:5
13	1	Intercept	rsv_genus568	16	Intercept	INTERCEPT		1	1	20.1621	8.1167	50.0831	Intercept	Intercept
13	1	SPL5AGE2	rsv_genus569	1	SPL5AGE2	EFFECT_1	0.3512	1	0	0.999791	0.998544	1.00104	SPL5AGE2	SPL5AGE2
13	1	SPL5AGE3	rsv_genus569	1	SPL5AGE3	EFFECT_1	0.3512	1	0	1.00037	0.99882	1.00193	SPL5AGE3	SPL5AGE3
13	1	AGE	rsv_genus569	1	AGE	EFFECT_1	0.3512	1	0	1.04751	0.945265	1.16082	AGE	AGE
13	1	SPL5AGE1	rsv_genus569	1	SPL5AGE1	EFFECT_1	0.3512	1	0	1.00004	0.99957	1.00051	SPL5AGE1	SPL5AGE1
13	1	ALC_DK:0	rsv_genus569	2	ALC_DK:0	ALC_DK	0.0958	1	0	1	1	1	ALC_DK:0	ALC_DK:0
13	1	ALC_DK:1	rsv_genus569	2	ALC_DK:1	ALC_DK	0.0958	1	0	0.309862	0.119317	0.804698	ALC_DK:1	ALC_DK:1
13	1	ALC_DK:2	rsv_genus569	2	ALC_DK:2	ALC_DK	0.0958	1	0	0.417903	0.20304	0.860141	ALC_DK:2	ALC_DK:2
13	1	ALC_DK:3	rsv_genus569	2	ALC_DK:3	ALC_DK	0.0958	1	0	0.344801	0.119933	0.991291	ALC_DK:3	ALC_DK:3
13	1	ALC_DK:4	rsv_genus569	2	ALC_DK:4	ALC_DK	0.0958	1	0	0.599735	0.167087	2.15266	ALC_DK:4	ALC_DK:4
13	1	ALC_DK:5	rsv_genus569	2	ALC_DK:5	ALC_DK	0.0958	1	0	0.360192	0.0928875	1.39672	ALC_DK:5	ALC_DK:5
13	1	ALC_DK:99	rsv_genus569	2	ALC_DK:99	ALC_DK	0.0958	1	0	0.337394	0.0916378	1.24222	ALC_DK:99	ALC_DK:99
13	1	takes rx for antibiotic:0	rsv_genus569	3	takes rx for antibiotic:0	ANTIBIOFL	0.0044	1	0	1	1	1	takes rx for antibiotic:0	takes rx for antibiotic:0
13	1	takes rx for antibiotic:1	rsv_genus569	3	takes rx for antibiotic:1	ANTIBIOFL	0.0044	1	0	0.47714	0.291712	0.780437	takes rx for antibiotic:1	takes rx for antibiotic:1
13	1	takes rx for antihyperlipidemic:0	rsv_genus569	4	takes rx for antihyperlipidemic:0	ANTILIPFL	0.0194	1	0	1	1	1	takes rx for antihyperlipidemic:0	takes rx for antihyperlipidemic:0
13	1	takes rx for antihyperlipidemic:1	rsv_genus569	4	takes rx for antihyperlipidemic:1	ANTILIPFL	0.0194	1	0	2.27479	1.15212	4.49146	takes rx for antihyperlipidemic:1	takes rx for antihyperlipidemic:1
13	1	BMI2:1	rsv_genus569	5	BMI2:1	BMI2	0.478	1	0	1.49692	0.713094	3.14234	BMI2:1	BMI2:1
13	1	BMI2:2	rsv_genus569	5	BMI2:2	BMI2	0.478	1	0	1	1	1	BMI2:2	BMI2:2
13	1	BMI2:3	rsv_genus569	5	BMI2:3	BMI2	0.478	1	0	1.04512	0.679236	1.6081	BMI2:3	BMI2:3
13	1	BMI2:4	rsv_genus569	5	BMI2:4	BMI2	0.478	1	0	1.77881	0.846681	3.73715	BMI2:4	BMI2:4
13	1	BMI2:5	rsv_genus569	5	BMI2:5	BMI2	0.478	1	0	1.46326	0.758635	2.82235	BMI2:5	BMI2:5
13	1	EDUCAT2:1	rsv_genus569	6	EDUCAT2:1	EDUCAT2	0.4837	1	0	1	1	1	EDUCAT2:1	EDUCAT2:1
13	1	EDUCAT2:2	rsv_genus569	6	EDUCAT2:2	EDUCAT2	0.4837	1	0	1.0404	0.439108	2.46507	EDUCAT2:2	EDUCAT2:2
13	1	EDUCAT2:3	rsv_genus569	6	EDUCAT2:3	EDUCAT2	0.4837	1	0	0.835981	0.484637	1.44204	EDUCAT2:3	EDUCAT2:3
13	1	GENDER:1	rsv_genus569	7	GENDER:1	GENDER	0.3403	1	0	1	1	1	GENDER:1	GENDER:1
13	1	GENDER:2	rsv_genus569	7	GENDER:2	GENDER	0.3403	1	0	0.800006	0.500432	1.27892	GENDER:2	GENDER:2
13	1	takes rx for GERD:0	rsv_genus569	8	takes rx for GERD:0	GERDFL	0.0761	1	0	1	1	1	takes rx for GERD:0	takes rx for GERD:0
13	1	takes rx for GERD:1	rsv_genus569	8	takes rx for GERD:1	GERDFL	0.0761	1	0	0.497136	0.228699	1.08065	takes rx for GERD:1	takes rx for GERD:1
13	1	diabetes based on 2 lab variables and 3 diq questions:0	rsv_genus569	9	diabetes based on 2 lab variables and 3 diq questions:0	NEWLABDIABETES	0.7839	1	0	1	1	1	diabetes based on 2 lab variables and 3 diq questions:0	diabetes based on 2 lab variables and 3 diq questions:0
13	1	diabetes based on 2 lab variables and 3 diq questions:1	rsv_genus569	9	diabetes based on 2 lab variables and 3 diq questions:1	NEWLABDIABETES	0.7839	1	0	0.915887	0.479728	1.74859	diabetes based on 2 lab variables and 3 diq questions:1	diabetes based on 2 lab variables and 3 diq questions:1
13	1	LABHYPERTENSION:0	rsv_genus569	10	LABHYPERTENSION:0	LABHYPERTENSION	0.1238	1	0	1	1	1	LABHYPERTENSION:0	LABHYPERTENSION:0
13	1	LABHYPERTENSION:1	rsv_genus569	10	LABHYPERTENSION:1	LABHYPERTENSION	0.1238	1	0	0.595504	0.305415	1.16112	LABHYPERTENSION:1	LABHYPERTENSION:1
13	1	MARITAL2:1	rsv_genus569	11	MARITAL2:1	MARITAL2	0.166	1	0	1	1	1	MARITAL2:1	MARITAL2:1
13	1	MARITAL2:2	rsv_genus569	11	MARITAL2:2	MARITAL2	0.166	1	0	0.967371	0.563873	1.65961	MARITAL2:2	MARITAL2:2
13	1	MARITAL2:3	rsv_genus569	11	MARITAL2:3	MARITAL2	0.166	1	0	0.607333	0.330355	1.11654	MARITAL2:3	MARITAL2:3
13	1	NSMOKING2:1	rsv_genus569	12	NSMOKING2:1	NSMOKING2	0.0158	1	0	1	1	1	NSMOKING2:1	NSMOKING2:1
13	1	NSMOKING2:2	rsv_genus569	12	NSMOKING2:2	NSMOKING2	0.0158	1	0	2.39323	1.20581	4.74993	NSMOKING2:2	NSMOKING2:2
13	1	NSMOKING2:3	rsv_genus569	12	NSMOKING2:3	NSMOKING2	0.0158	1	0	2.87432	1.29097	6.39961	NSMOKING2:3	NSMOKING2:3
13	1	PERIO_ALL2:1	rsv_genus569	13	PERIO_ALL2:1	PERIO_ALL2	0.2591	1	0	1	1	1	PERIO_ALL2:1	PERIO_ALL2:1
13	1	PERIO_ALL2:2	rsv_genus569	13	PERIO_ALL2:2	PERIO_ALL2	0.2591	1	0	0.86337	0.47131	1.58157	PERIO_ALL2:2	PERIO_ALL2:2
13	1	PERIO_ALL2:3	rsv_genus569	13	PERIO_ALL2:3	PERIO_ALL2	0.2591	1	0	0.952728	0.522985	1.73559	PERIO_ALL2:3	PERIO_ALL2:3
13	1	PERIO_ALL2:4	rsv_genus569	13	PERIO_ALL2:4	PERIO_ALL2	0.2591	1	0	0.659268	0.324323	1.34013	PERIO_ALL2:4	PERIO_ALL2:4
13	1	PERIO_ALL2:77	rsv_genus569	13	PERIO_ALL2:77	PERIO_ALL2	0.2591	1	0	0.87684	0.278714	2.75856	PERIO_ALL2:77	PERIO_ALL2:77
13	1	PERIO_ALL2:88	rsv_genus569	13	PERIO_ALL2:88	PERIO_ALL2	0.2591	1	0	1.59915	0.560901	4.55925	PERIO_ALL2:88	PERIO_ALL2:88
13	1	PERIO_ALL2:99	rsv_genus569	13	PERIO_ALL2:99	PERIO_ALL2	0.2591	1	0	1.0419	0.549726	1.97471	PERIO_ALL2:99	PERIO_ALL2:99
13	1	POVERTY:1	rsv_genus569	14	POVERTY:1	POVERTY	0.2084	1	0	1	1	1	POVERTY:1	POVERTY:1
13	1	POVERTY:2	rsv_genus569	14	POVERTY:2	POVERTY	0.2084	1	0	1.04154	0.517998	2.09422	POVERTY:2	POVERTY:2
13	1	POVERTY:3	rsv_genus569	14	POVERTY:3	POVERTY	0.2084	1	0	0.858816	0.407663	1.80925	POVERTY:3	POVERTY:3
13	1	POVERTY:4	rsv_genus569	14	POVERTY:4	POVERTY	0.2084	1	0	0.843838	0.534083	1.33324	POVERTY:4	POVERTY:4
13	1	POVERTY:99	rsv_genus569	14	POVERTY:99	POVERTY	0.2084	1	0	1.53988	0.565782	4.19104	POVERTY:99	POVERTY:99
13	1	RACECAT:1	rsv_genus569	15	RACECAT:1	RACECAT	0	1	1	0.310065	0.14421	0.666667	RACECAT:1	RACECAT:1
13	1	RACECAT:2	rsv_genus569	15	RACECAT:2	RACECAT	0	1	1	0.377842	0.192354	0.742198	RACECAT:2	RACECAT:2
13	1	RACECAT:3	rsv_genus569	15	RACECAT:3	RACECAT	0	1	1	1	1	1	RACECAT:3	RACECAT:3
13	1	RACECAT:4	rsv_genus569	15	RACECAT:4	RACECAT	0	1	1	1.14495	0.741943	1.76687	RACECAT:4	RACECAT:4
13	1	RACECAT:5	rsv_genus569	15	RACECAT:5	RACECAT	0	1	1	0.258646	0.16646	0.401884	RACECAT:5	RACECAT:5
13	1	Intercept	rsv_genus569	16	Intercept	INTERCEPT		1	1	0.155942	0.0110481	2.2011	Intercept	Intercept
13	1	SPL5AGE2	rsv_genus57	1	SPL5AGE2	EFFECT_1	0	1	1	0.999028	0.997998	1.00006	SPL5AGE2	SPL5AGE2
13	1	SPL5AGE3	rsv_genus57	1	SPL5AGE3	EFFECT_1	0	1	1	1.001	0.999262	1.00273	SPL5AGE3	SPL5AGE3
13	1	AGE	rsv_genus57	1	AGE	EFFECT_1	0	1	1	0.827088	0.757396	0.903193	AGE	AGE
13	1	SPL5AGE1	rsv_genus57	1	SPL5AGE1	EFFECT_1	0	1	1	1.00044	1.00014	1.00074	SPL5AGE1	SPL5AGE1
13	1	ALC_DK:0	rsv_genus57	2	ALC_DK:0	ALC_DK	0	1	1	1	1	1	ALC_DK:0	ALC_DK:0
13	1	ALC_DK:1	rsv_genus57	2	ALC_DK:1	ALC_DK	0	1	1	1.21786	0.277053	5.35347	ALC_DK:1	ALC_DK:1
13	1	ALC_DK:2	rsv_genus57	2	ALC_DK:2	ALC_DK	0	1	1	2.78401	1.03883	7.46095	ALC_DK:2	ALC_DK:2
13	1	ALC_DK:3	rsv_genus57	2	ALC_DK:3	ALC_DK	0	1	1	2.49949	0.987909	6.32391	ALC_DK:3	ALC_DK:3
13	1	ALC_DK:4	rsv_genus57	2	ALC_DK:4	ALC_DK	0	1	1	1.36388	0.298948	6.22238	ALC_DK:4	ALC_DK:4
13	1	ALC_DK:5	rsv_genus57	2	ALC_DK:5	ALC_DK	0	1	1	8.3385	2.61554	26.5836	ALC_DK:5	ALC_DK:5
13	1	ALC_DK:99	rsv_genus57	2	ALC_DK:99	ALC_DK	0	1	1	0.663316	0.134076	3.28164	ALC_DK:99	ALC_DK:99
13	1	takes rx for antibiotic:0	rsv_genus57	3	takes rx for antibiotic:0	ANTIBIOFL	0.0133	1	0	1	1	1	takes rx for antibiotic:0	takes rx for antibiotic:0
13	1	takes rx for antibiotic:1	rsv_genus57	3	takes rx for antibiotic:1	ANTIBIOFL	0.0133	1	0	0.149306	0.034037	0.65494	takes rx for antibiotic:1	takes rx for antibiotic:1
13	1	takes rx for antihyperlipidemic:0	rsv_genus57	4	takes rx for antihyperlipidemic:0	ANTILIPFL	0.2213	1	0	1	1	1	takes rx for antihyperlipidemic:0	takes rx for antihyperlipidemic:0
13	1	takes rx for antihyperlipidemic:1	rsv_genus57	4	takes rx for antihyperlipidemic:1	ANTILIPFL	0.2213	1	0	1.68381	0.719399	3.94108	takes rx for antihyperlipidemic:1	takes rx for antihyperlipidemic:1
13	1	BMI2:1	rsv_genus57	5	BMI2:1	BMI2	0	1	1	0.35112	0.074225	1.66096	BMI2:1	BMI2:1
13	1	BMI2:2	rsv_genus57	5	BMI2:2	BMI2	0	1	1	1	1	1	BMI2:2	BMI2:2
13	1	BMI2:3	rsv_genus57	5	BMI2:3	BMI2	0	1	1	0.997972	0.444843	2.23887	BMI2:3	BMI2:3
13	1	BMI2:4	rsv_genus57	5	BMI2:4	BMI2	0	1	1	0.581391	0.301154	1.1224	BMI2:4	BMI2:4
13	1	BMI2:5	rsv_genus57	5	BMI2:5	BMI2	0	1	1	3.34081	1.03123	10.823	BMI2:5	BMI2:5
13	1	EDUCAT2:1	rsv_genus57	6	EDUCAT2:1	EDUCAT2	0.0838	1	0	1	1	1	EDUCAT2:1	EDUCAT2:1
13	1	EDUCAT2:2	rsv_genus57	6	EDUCAT2:2	EDUCAT2	0.0838	1	0	0.687375	0.425796	1.10965	EDUCAT2:2	EDUCAT2:2
13	1	EDUCAT2:3	rsv_genus57	6	EDUCAT2:3	EDUCAT2	0.0838	1	0	1.1838	0.820531	1.7079	EDUCAT2:3	EDUCAT2:3
13	1	GENDER:1	rsv_genus57	7	GENDER:1	GENDER	0.9299	1	0	1	1	1	GENDER:1	GENDER:1
13	1	GENDER:2	rsv_genus57	7	GENDER:2	GENDER	0.9299	1	0	1.02717	0.555279	1.90007	GENDER:2	GENDER:2
13	1	takes rx for GERD:0	rsv_genus57	8	takes rx for GERD:0	GERDFL	0.6747	1	0	1	1	1	takes rx for GERD:0	takes rx for GERD:0
13	1	takes rx for GERD:1	rsv_genus57	8	takes rx for GERD:1	GERDFL	0.6747	1	0	1.45662	0.239103	8.87372	takes rx for GERD:1	takes rx for GERD:1
13	1	diabetes based on 2 lab variables and 3 diq questions:0	rsv_genus57	9	diabetes based on 2 lab variables and 3 diq questions:0	NEWLABDIABETES	0.1215	1	0	1	1	1	diabetes based on 2 lab variables and 3 diq questions:0	diabetes based on 2 lab variables and 3 diq questions:0
13	1	diabetes based on 2 lab variables and 3 diq questions:1	rsv_genus57	9	diabetes based on 2 lab variables and 3 diq questions:1	NEWLABDIABETES	0.1215	1	0	0.67649	0.410178	1.11571	diabetes based on 2 lab variables and 3 diq questions:1	diabetes based on 2 lab variables and 3 diq questions:1
13	1	LABHYPERTENSION:0	rsv_genus57	10	LABHYPERTENSION:0	LABHYPERTENSION	0.0046	1	0	1	1	1	LABHYPERTENSION:0	LABHYPERTENSION:0
13	1	LABHYPERTENSION:1	rsv_genus57	10	LABHYPERTENSION:1	LABHYPERTENSION	0.0046	1	0	0.327326	0.15492	0.691599	LABHYPERTENSION:1	LABHYPERTENSION:1
13	1	MARITAL2:1	rsv_genus57	11	MARITAL2:1	MARITAL2	0.0007	1	0	1	1	1	MARITAL2:1	MARITAL2:1
13	1	MARITAL2:2	rsv_genus57	11	MARITAL2:2	MARITAL2	0.0007	1	0	3.88483	1.99559	7.5626	MARITAL2:2	MARITAL2:2
13	1	MARITAL2:3	rsv_genus57	11	MARITAL2:3	MARITAL2	0.0007	1	0	2.06954	0.935387	4.57884	MARITAL2:3	MARITAL2:3
13	1	NSMOKING2:1	rsv_genus57	12	NSMOKING2:1	NSMOKING2	0.0005	1	0	1	1	1	NSMOKING2:1	NSMOKING2:1
13	1	NSMOKING2:2	rsv_genus57	12	NSMOKING2:2	NSMOKING2	0.0005	1	0	0.462749	0.259023	0.82671	NSMOKING2:2	NSMOKING2:2
13	1	NSMOKING2:3	rsv_genus57	12	NSMOKING2:3	NSMOKING2	0.0005	1	0	2.74086	1.07908	6.96176	NSMOKING2:3	NSMOKING2:3
13	1	PERIO_ALL2:1	rsv_genus57	13	PERIO_ALL2:1	PERIO_ALL2	0	1	1	1	1	1	PERIO_ALL2:1	PERIO_ALL2:1
13	1	PERIO_ALL2:2	rsv_genus57	13	PERIO_ALL2:2	PERIO_ALL2	0	1	1	0.26696	0.0972084	0.73314	PERIO_ALL2:2	PERIO_ALL2:2
13	1	PERIO_ALL2:3	rsv_genus57	13	PERIO_ALL2:3	PERIO_ALL2	0	1	1	1.2891	0.508608	3.26729	PERIO_ALL2:3	PERIO_ALL2:3
13	1	PERIO_ALL2:4	rsv_genus57	13	PERIO_ALL2:4	PERIO_ALL2	0	1	1	0.719747	0.383299	1.35152	PERIO_ALL2:4	PERIO_ALL2:4
13	1	PERIO_ALL2:77	rsv_genus57	13	PERIO_ALL2:77	PERIO_ALL2	0	1	1	0.714439	0.235715	2.16543	PERIO_ALL2:77	PERIO_ALL2:77
13	1	PERIO_ALL2:88	rsv_genus57	13	PERIO_ALL2:88	PERIO_ALL2	0	1	1	14.7933	10.5407	20.7616	PERIO_ALL2:88	PERIO_ALL2:88
13	1	PERIO_ALL2:99	rsv_genus57	13	PERIO_ALL2:99	PERIO_ALL2	0	1	1	0.763482	0.310967	1.87449	PERIO_ALL2:99	PERIO_ALL2:99
13	1	POVERTY:1	rsv_genus57	14	POVERTY:1	POVERTY	0.007	1	0	1	1	1	POVERTY:1	POVERTY:1
13	1	POVERTY:2	rsv_genus57	14	POVERTY:2	POVERTY	0.007	1	0	0.802641	0.50315	1.2804	POVERTY:2	POVERTY:2
13	1	POVERTY:3	rsv_genus57	14	POVERTY:3	POVERTY	0.007	1	0	0.712194	0.381563	1.32932	POVERTY:3	POVERTY:3
13	1	POVERTY:4	rsv_genus57	14	POVERTY:4	POVERTY	0.007	1	0	3.32856	1.14742	9.65585	POVERTY:4	POVERTY:4
13	1	POVERTY:99	rsv_genus57	14	POVERTY:99	POVERTY	0.007	1	0	0.33291	0.093081	1.19067	POVERTY:99	POVERTY:99
13	1	RACECAT:1	rsv_genus57	15	RACECAT:1	RACECAT	0.1347	1	0	1.10558	0.285889	4.27544	RACECAT:1	RACECAT:1
13	1	RACECAT:2	rsv_genus57	15	RACECAT:2	RACECAT	0.1347	1	0	0.34294	0.0889517	1.32216	RACECAT:2	RACECAT:2
13	1	RACECAT:3	rsv_genus57	15	RACECAT:3	RACECAT	0.1347	1	0	1	1	1	RACECAT:3	RACECAT:3
13	1	RACECAT:4	rsv_genus57	15	RACECAT:4	RACECAT	0.1347	1	0	0.571714	0.331474	0.98607	RACECAT:4	RACECAT:4
13	1	RACECAT:5	rsv_genus57	15	RACECAT:5	RACECAT	0.1347	1	0	0.767162	0.289771	2.03104	RACECAT:5	RACECAT:5
13	1	Intercept	rsv_genus57	16	Intercept	INTERCEPT		1	1	1.69915	0.301459	9.5771	Intercept	Intercept
13	1	SPL5AGE2	rsv_genus577	1	SPL5AGE2	EFFECT_1	0.033	1	0	0.999705	0.998708	1.0007	SPL5AGE2	SPL5AGE2
13	1	SPL5AGE3	rsv_genus577	1	SPL5AGE3	EFFECT_1	0.033	1	0	1.00098	0.999826	1.00214	SPL5AGE3	SPL5AGE3
13	1	AGE	rsv_genus577	1	AGE	EFFECT_1	0.033	1	0	1.07746	0.889588	1.305	AGE	AGE
13	1	SPL5AGE1	rsv_genus577	1	SPL5AGE1	EFFECT_1	0.033	1	0	1.00001	0.999578	1.00044	SPL5AGE1	SPL5AGE1
13	1	ALC_DK:0	rsv_genus577	2	ALC_DK:0	ALC_DK	0.0147	1	0	1	1	1	ALC_DK:0	ALC_DK:0
13	1	ALC_DK:1	rsv_genus577	2	ALC_DK:1	ALC_DK	0.0147	1	0	3.66175	1.89047	7.09264	ALC_DK:1	ALC_DK:1
13	1	ALC_DK:2	rsv_genus577	2	ALC_DK:2	ALC_DK	0.0147	1	0	2.43186	1.28866	4.5892	ALC_DK:2	ALC_DK:2
13	1	ALC_DK:3	rsv_genus577	2	ALC_DK:3	ALC_DK	0.0147	1	0	1.16989	0.515725	2.65384	ALC_DK:3	ALC_DK:3
13	1	ALC_DK:4	rsv_genus577	2	ALC_DK:4	ALC_DK	0.0147	1	0	1.6494	0.690152	3.94191	ALC_DK:4	ALC_DK:4
13	1	ALC_DK:5	rsv_genus577	2	ALC_DK:5	ALC_DK	0.0147	1	0	2.28658	0.951669	5.49396	ALC_DK:5	ALC_DK:5
13	1	ALC_DK:99	rsv_genus577	2	ALC_DK:99	ALC_DK	0.0147	1	0	2.39466	0.868005	6.6064	ALC_DK:99	ALC_DK:99
13	1	takes rx for antibiotic:0	rsv_genus577	3	takes rx for antibiotic:0	ANTIBIOFL	0.1913	1	0	1	1	1	takes rx for antibiotic:0	takes rx for antibiotic:0
13	1	takes rx for antibiotic:1	rsv_genus577	3	takes rx for antibiotic:1	ANTIBIOFL	0.1913	1	0	1.57239	0.788499	3.13557	takes rx for antibiotic:1	takes rx for antibiotic:1
13	1	takes rx for antihyperlipidemic:0	rsv_genus577	4	takes rx for antihyperlipidemic:0	ANTILIPFL	0.0932	1	0	1	1	1	takes rx for antihyperlipidemic:0	takes rx for antihyperlipidemic:0
13	1	takes rx for antihyperlipidemic:1	rsv_genus577	4	takes rx for antihyperlipidemic:1	ANTILIPFL	0.0932	1	0	1.69434	0.911043	3.1511	takes rx for antihyperlipidemic:1	takes rx for antihyperlipidemic:1
13	1	BMI2:1	rsv_genus577	5	BMI2:1	BMI2	0.4564	1	0	1.03715	0.215393	4.99401	BMI2:1	BMI2:1
13	1	BMI2:2	rsv_genus577	5	BMI2:2	BMI2	0.4564	1	0	1	1	1	BMI2:2	BMI2:2
13	1	BMI2:3	rsv_genus577	5	BMI2:3	BMI2	0.4564	1	0	0.988392	0.520781	1.87587	BMI2:3	BMI2:3
13	1	BMI2:4	rsv_genus577	5	BMI2:4	BMI2	0.4564	1	0	1.38906	0.597168	3.23108	BMI2:4	BMI2:4
13	1	BMI2:5	rsv_genus577	5	BMI2:5	BMI2	0.4564	1	0	1.62594	0.755628	3.49866	BMI2:5	BMI2:5
13	1	EDUCAT2:1	rsv_genus577	6	EDUCAT2:1	EDUCAT2	0.0001	1	1	1	1	1	EDUCAT2:1	EDUCAT2:1
13	1	EDUCAT2:2	rsv_genus577	6	EDUCAT2:2	EDUCAT2	0.0001	1	1	0.602933	0.402767	0.902577	EDUCAT2:2	EDUCAT2:2
13	1	EDUCAT2:3	rsv_genus577	6	EDUCAT2:3	EDUCAT2	0.0001	1	1	0.326942	0.203974	0.524045	EDUCAT2:3	EDUCAT2:3
13	1	GENDER:1	rsv_genus577	7	GENDER:1	GENDER	0.1219	1	0	1	1	1	GENDER:1	GENDER:1
13	1	GENDER:2	rsv_genus577	7	GENDER:2	GENDER	0.1219	1	0	0.639604	0.360712	1.13413	GENDER:2	GENDER:2
13	1	takes rx for GERD:0	rsv_genus577	8	takes rx for GERD:0	GERDFL	0.0901	1	0	1	1	1	takes rx for GERD:0	takes rx for GERD:0
13	1	takes rx for GERD:1	rsv_genus577	8	takes rx for GERD:1	GERDFL	0.0901	1	0	0.365328	0.11303	1.18079	takes rx for GERD:1	takes rx for GERD:1
13	1	diabetes based on 2 lab variables and 3 diq questions:0	rsv_genus577	9	diabetes based on 2 lab variables and 3 diq questions:0	NEWLABDIABETES	0.1653	1	0	1	1	1	diabetes based on 2 lab variables and 3 diq questions:0	diabetes based on 2 lab variables and 3 diq questions:0
13	1	diabetes based on 2 lab variables and 3 diq questions:1	rsv_genus577	9	diabetes based on 2 lab variables and 3 diq questions:1	NEWLABDIABETES	0.1653	1	0	0.456801	0.148545	1.40474	diabetes based on 2 lab variables and 3 diq questions:1	diabetes based on 2 lab variables and 3 diq questions:1
13	1	LABHYPERTENSION:0	rsv_genus577	10	LABHYPERTENSION:0	LABHYPERTENSION	0.2323	1	0	1	1	1	LABHYPERTENSION:0	LABHYPERTENSION:0
13	1	LABHYPERTENSION:1	rsv_genus577	10	LABHYPERTENSION:1	LABHYPERTENSION	0.2323	1	0	1.33438	0.823805	2.16139	LABHYPERTENSION:1	LABHYPERTENSION:1
13	1	MARITAL2:1	rsv_genus577	11	MARITAL2:1	MARITAL2	0.2081	1	0	1	1	1	MARITAL2:1	MARITAL2:1
13	1	MARITAL2:2	rsv_genus577	11	MARITAL2:2	MARITAL2	0.2081	1	0	0.609638	0.34251	1.0851	MARITAL2:2	MARITAL2:2
13	1	MARITAL2:3	rsv_genus577	11	MARITAL2:3	MARITAL2	0.2081	1	0	0.541753	0.253456	1.15798	MARITAL2:3	MARITAL2:3
13	1	NSMOKING2:1	rsv_genus577	12	NSMOKING2:1	NSMOKING2	0.2815	1	0	1	1	1	NSMOKING2:1	NSMOKING2:1
13	1	NSMOKING2:2	rsv_genus577	12	NSMOKING2:2	NSMOKING2	0.2815	1	0	0.699057	0.393988	1.24034	NSMOKING2:2	NSMOKING2:2
13	1	NSMOKING2:3	rsv_genus577	12	NSMOKING2:3	NSMOKING2	0.2815	1	0	1.45761	0.646287	3.28743	NSMOKING2:3	NSMOKING2:3
13	1	PERIO_ALL2:1	rsv_genus577	13	PERIO_ALL2:1	PERIO_ALL2	0	1	1	1	1	1	PERIO_ALL2:1	PERIO_ALL2:1
13	1	PERIO_ALL2:2	rsv_genus577	13	PERIO_ALL2:2	PERIO_ALL2	0	1	1	2.51725	0.708917	8.93835	PERIO_ALL2:2	PERIO_ALL2:2
13	1	PERIO_ALL2:3	rsv_genus577	13	PERIO_ALL2:3	PERIO_ALL2	0	1	1	2.98757	1.59092	5.61032	PERIO_ALL2:3	PERIO_ALL2:3
13	1	PERIO_ALL2:4	rsv_genus577	13	PERIO_ALL2:4	PERIO_ALL2	0	1	1	5.56977	2.25603	13.7508	PERIO_ALL2:4	PERIO_ALL2:4
13	1	PERIO_ALL2:77	rsv_genus577	13	PERIO_ALL2:77	PERIO_ALL2	0	1	1	4.71693	1.43991	15.452	PERIO_ALL2:77	PERIO_ALL2:77
13	1	PERIO_ALL2:88	rsv_genus577	13	PERIO_ALL2:88	PERIO_ALL2	0	1	1	1.17305	0.362262	3.79847	PERIO_ALL2:88	PERIO_ALL2:88
13	1	PERIO_ALL2:99	rsv_genus577	13	PERIO_ALL2:99	PERIO_ALL2	0	1	1	6.30827	2.77613	14.3344	PERIO_ALL2:99	PERIO_ALL2:99
13	1	POVERTY:1	rsv_genus577	14	POVERTY:1	POVERTY	0.3024	1	0	1	1	1	POVERTY:1	POVERTY:1
13	1	POVERTY:2	rsv_genus577	14	POVERTY:2	POVERTY	0.3024	1	0	1.22251	0.630609	2.36998	POVERTY:2	POVERTY:2
13	1	POVERTY:3	rsv_genus577	14	POVERTY:3	POVERTY	0.3024	1	0	0.557291	0.223434	1.39	POVERTY:3	POVERTY:3
13	1	POVERTY:4	rsv_genus577	14	POVERTY:4	POVERTY	0.3024	1	0	1.05733	0.398841	2.80297	POVERTY:4	POVERTY:4
13	1	POVERTY:99	rsv_genus577	14	POVERTY:99	POVERTY	0.3024	1	0	0.589569	0.249319	1.39416	POVERTY:99	POVERTY:99
13	1	RACECAT:1	rsv_genus577	15	RACECAT:1	RACECAT	0.003	1	0	2.94852	1.0342	8.40626	RACECAT:1	RACECAT:1
13	1	RACECAT:2	rsv_genus577	15	RACECAT:2	RACECAT	0.003	1	0	1.3684	0.644754	2.90425	RACECAT:2	RACECAT:2
13	1	RACECAT:3	rsv_genus577	15	RACECAT:3	RACECAT	0.003	1	0	1	1	1	RACECAT:3	RACECAT:3
13	1	RACECAT:4	rsv_genus577	15	RACECAT:4	RACECAT	0.003	1	0	3.12104	1.59021	6.12553	RACECAT:4	RACECAT:4
13	1	RACECAT:5	rsv_genus577	15	RACECAT:5	RACECAT	0.003	1	0	3.73208	1.16219	11.9847	RACECAT:5	RACECAT:5
13	1	Intercept	rsv_genus577	16	Intercept	INTERCEPT		1	1	0.00234655	1.61405e-05	0.341148	Intercept	Intercept
13	1	SPL5AGE2	rsv_genus578	1	SPL5AGE2	EFFECT_1	0	1	1	1.00012	0.999657	1.00059	SPL5AGE2	SPL5AGE2
13	1	SPL5AGE3	rsv_genus578	1	SPL5AGE3	EFFECT_1	0	1	1	1.0002	0.999541	1.00086	SPL5AGE3	SPL5AGE3
13	1	AGE	rsv_genus578	1	AGE	EFFECT_1	0	1	1	1.08198	1.02653	1.14044	AGE	AGE
13	1	SPL5AGE1	rsv_genus578	1	SPL5AGE1	EFFECT_1	0	1	1	0.999879	0.999713	1.00004	SPL5AGE1	SPL5AGE1
13	1	ALC_DK:0	rsv_genus578	2	ALC_DK:0	ALC_DK	0.0249	1	0	1	1	1	ALC_DK:0	ALC_DK:0
13	1	ALC_DK:1	rsv_genus578	2	ALC_DK:1	ALC_DK	0.0249	1	0	0.721112	0.488292	1.06494	ALC_DK:1	ALC_DK:1
13	1	ALC_DK:2	rsv_genus578	2	ALC_DK:2	ALC_DK	0.0249	1	0	1.02597	0.756523	1.39138	ALC_DK:2	ALC_DK:2
13	1	ALC_DK:3	rsv_genus578	2	ALC_DK:3	ALC_DK	0.0249	1	0	1.03201	0.699499	1.52258	ALC_DK:3	ALC_DK:3
13	1	ALC_DK:4	rsv_genus578	2	ALC_DK:4	ALC_DK	0.0249	1	0	1.4273	0.808961	2.51827	ALC_DK:4	ALC_DK:4
13	1	ALC_DK:5	rsv_genus578	2	ALC_DK:5	ALC_DK	0.0249	1	0	1.04589	0.643117	1.70092	ALC_DK:5	ALC_DK:5
13	1	ALC_DK:99	rsv_genus578	2	ALC_DK:99	ALC_DK	0.0249	1	0	0.972088	0.627743	1.50532	ALC_DK:99	ALC_DK:99
13	1	takes rx for antibiotic:0	rsv_genus578	3	takes rx for antibiotic:0	ANTIBIOFL	0.2343	1	0	1	1	1	takes rx for antibiotic:0	takes rx for antibiotic:0
13	1	takes rx for antibiotic:1	rsv_genus578	3	takes rx for antibiotic:1	ANTIBIOFL	0.2343	1	0	0.749109	0.461173	1.21682	takes rx for antibiotic:1	takes rx for antibiotic:1
13	1	takes rx for antihyperlipidemic:0	rsv_genus578	4	takes rx for antihyperlipidemic:0	ANTILIPFL	0.7624	1	0	1	1	1	takes rx for antihyperlipidemic:0	takes rx for antihyperlipidemic:0
13	1	takes rx for antihyperlipidemic:1	rsv_genus578	4	takes rx for antihyperlipidemic:1	ANTILIPFL	0.7624	1	0	1.07306	0.670193	1.71811	takes rx for antihyperlipidemic:1	takes rx for antihyperlipidemic:1
13	1	BMI2:1	rsv_genus578	5	BMI2:1	BMI2	0.378	1	0	0.946452	0.672505	1.33199	BMI2:1	BMI2:1
13	1	BMI2:2	rsv_genus578	5	BMI2:2	BMI2	0.378	1	0	1	1	1	BMI2:2	BMI2:2
13	1	BMI2:3	rsv_genus578	5	BMI2:3	BMI2	0.378	1	0	1.17765	0.907628	1.52801	BMI2:3	BMI2:3
13	1	BMI2:4	rsv_genus578	5	BMI2:4	BMI2	0.378	1	0	1.05303	0.809301	1.37017	BMI2:4	BMI2:4
13	1	BMI2:5	rsv_genus578	5	BMI2:5	BMI2	0.378	1	0	1.16125	0.938046	1.43757	BMI2:5	BMI2:5
13	1	EDUCAT2:1	rsv_genus578	6	EDUCAT2:1	EDUCAT2	0.0216	1	0	1	1	1	EDUCAT2:1	EDUCAT2:1
13	1	EDUCAT2:2	rsv_genus578	6	EDUCAT2:2	EDUCAT2	0.0216	1	0	0.859843	0.722496	1.0233	EDUCAT2:2	EDUCAT2:2
13	1	EDUCAT2:3	rsv_genus578	6	EDUCAT2:3	EDUCAT2	0.0216	1	0	0.747419	0.609306	0.916838	EDUCAT2:3	EDUCAT2:3
13	1	GENDER:1	rsv_genus578	7	GENDER:1	GENDER	0.008	1	0	1	1	1	GENDER:1	GENDER:1
13	1	GENDER:2	rsv_genus578	7	GENDER:2	GENDER	0.008	1	0	0.795308	0.674254	0.938095	GENDER:2	GENDER:2
13	1	takes rx for GERD:0	rsv_genus578	8	takes rx for GERD:0	GERDFL	0.1233	1	0	1	1	1	takes rx for GERD:0	takes rx for GERD:0
13	1	takes rx for GERD:1	rsv_genus578	8	takes rx for GERD:1	GERDFL	0.1233	1	0	0.770822	0.551493	1.07738	takes rx for GERD:1	takes rx for GERD:1
13	1	diabetes based on 2 lab variables and 3 diq questions:0	rsv_genus578	9	diabetes based on 2 lab variables and 3 diq questions:0	NEWLABDIABETES	0.1047	1	0	1	1	1	diabetes based on 2 lab variables and 3 diq questions:0	diabetes based on 2 lab variables and 3 diq questions:0
13	1	diabetes based on 2 lab variables and 3 diq questions:1	rsv_genus578	9	diabetes based on 2 lab variables and 3 diq questions:1	NEWLABDIABETES	0.1047	1	0	0.793197	0.597973	1.05216	diabetes based on 2 lab variables and 3 diq questions:1	diabetes based on 2 lab variables and 3 diq questions:1
13	1	LABHYPERTENSION:0	rsv_genus578	10	LABHYPERTENSION:0	LABHYPERTENSION	0.8812	1	0	1	1	1	LABHYPERTENSION:0	LABHYPERTENSION:0
13	1	LABHYPERTENSION:1	rsv_genus578	10	LABHYPERTENSION:1	LABHYPERTENSION	0.8812	1	0	0.982276	0.771437	1.25074	LABHYPERTENSION:1	LABHYPERTENSION:1
13	1	MARITAL2:1	rsv_genus578	11	MARITAL2:1	MARITAL2	0.8089	1	0	1	1	1	MARITAL2:1	MARITAL2:1
13	1	MARITAL2:2	rsv_genus578	11	MARITAL2:2	MARITAL2	0.8089	1	0	0.897945	0.561212	1.43672	MARITAL2:2	MARITAL2:2
13	1	MARITAL2:3	rsv_genus578	11	MARITAL2:3	MARITAL2	0.8089	1	0	0.869436	0.54986	1.37475	MARITAL2:3	MARITAL2:3
13	1	NSMOKING2:1	rsv_genus578	12	NSMOKING2:1	NSMOKING2	0.4617	1	0	1	1	1	NSMOKING2:1	NSMOKING2:1
13	1	NSMOKING2:2	rsv_genus578	12	NSMOKING2:2	NSMOKING2	0.4617	1	0	1.09104	0.71189	1.67214	NSMOKING2:2	NSMOKING2:2
13	1	NSMOKING2:3	rsv_genus578	12	NSMOKING2:3	NSMOKING2	0.4617	1	0	1.18752	0.898219	1.56999	NSMOKING2:3	NSMOKING2:3
13	1	PERIO_ALL2:1	rsv_genus578	13	PERIO_ALL2:1	PERIO_ALL2	0	1	1	1	1	1	PERIO_ALL2:1	PERIO_ALL2:1
13	1	PERIO_ALL2:2	rsv_genus578	13	PERIO_ALL2:2	PERIO_ALL2	0	1	1	1.38653	0.933666	2.05904	PERIO_ALL2:2	PERIO_ALL2:2
13	1	PERIO_ALL2:3	rsv_genus578	13	PERIO_ALL2:3	PERIO_ALL2	0	1	1	1.79055	1.27178	2.52092	PERIO_ALL2:3	PERIO_ALL2:3
13	1	PERIO_ALL2:4	rsv_genus578	13	PERIO_ALL2:4	PERIO_ALL2	0	1	1	3.32622	2.23086	4.9594	PERIO_ALL2:4	PERIO_ALL2:4
13	1	PERIO_ALL2:77	rsv_genus578	13	PERIO_ALL2:77	PERIO_ALL2	0	1	1	1.60562	1.12837	2.28471	PERIO_ALL2:77	PERIO_ALL2:77
13	1	PERIO_ALL2:88	rsv_genus578	13	PERIO_ALL2:88	PERIO_ALL2	0	1	1	0.157729	0.0584868	0.425367	PERIO_ALL2:88	PERIO_ALL2:88
13	1	PERIO_ALL2:99	rsv_genus578	13	PERIO_ALL2:99	PERIO_ALL2	0	1	1	1.54074	1.03439	2.29495	PERIO_ALL2:99	PERIO_ALL2:99
13	1	POVERTY:1	rsv_genus578	14	POVERTY:1	POVERTY	0.2036	1	0	1	1	1	POVERTY:1	POVERTY:1
13	1	POVERTY:2	rsv_genus578	14	POVERTY:2	POVERTY	0.2036	1	0	1.0037	0.804751	1.25183	POVERTY:2	POVERTY:2
13	1	POVERTY:3	rsv_genus578	14	POVERTY:3	POVERTY	0.2036	1	0	0.793567	0.6271	1.00422	POVERTY:3	POVERTY:3
13	1	POVERTY:4	rsv_genus578	14	POVERTY:4	POVERTY	0.2036	1	0	0.830853	0.620654	1.11224	POVERTY:4	POVERTY:4
13	1	POVERTY:99	rsv_genus578	14	POVERTY:99	POVERTY	0.2036	1	0	0.865671	0.570567	1.31341	POVERTY:99	POVERTY:99
13	1	RACECAT:1	rsv_genus578	15	RACECAT:1	RACECAT	0.0195	1	0	1.15898	0.868016	1.54746	RACECAT:1	RACECAT:1
13	1	RACECAT:2	rsv_genus578	15	RACECAT:2	RACECAT	0.0195	1	0	1.02796	0.776729	1.36045	RACECAT:2	RACECAT:2
13	1	RACECAT:3	rsv_genus578	15	RACECAT:3	RACECAT	0.0195	1	0	1	1	1	RACECAT:3	RACECAT:3
13	1	RACECAT:4	rsv_genus578	15	RACECAT:4	RACECAT	0.0195	1	0	1.22459	1.00455	1.49283	RACECAT:4	RACECAT:4
13	1	RACECAT:5	rsv_genus578	15	RACECAT:5	RACECAT	0.0195	1	0	0.912516	0.705144	1.18087	RACECAT:5	RACECAT:5
13	1	Intercept	rsv_genus578	16	Intercept	INTERCEPT		1	1	0.122817	0.029808	0.506039	Intercept	Intercept
13	1	SPL5AGE2	rsv_genus579	1	SPL5AGE2	EFFECT_1	0	1	1	1.00052	1.00003	1.00102	SPL5AGE2	SPL5AGE2
13	1	SPL5AGE3	rsv_genus579	1	SPL5AGE3	EFFECT_1	0	1	1	0.999751	0.999147	1.00036	SPL5AGE3	SPL5AGE3
13	1	AGE	rsv_genus579	1	AGE	EFFECT_1	0	1	1	1.11776	1.05455	1.18475	AGE	AGE
13	1	SPL5AGE1	rsv_genus579	1	SPL5AGE1	EFFECT_1	0	1	1	0.999718	0.999523	0.999914	SPL5AGE1	SPL5AGE1
13	1	ALC_DK:0	rsv_genus579	2	ALC_DK:0	ALC_DK	0.1215	1	0	1	1	1	ALC_DK:0	ALC_DK:0
13	1	ALC_DK:1	rsv_genus579	2	ALC_DK:1	ALC_DK	0.1215	1	0	1.10869	0.739016	1.66328	ALC_DK:1	ALC_DK:1
13	1	ALC_DK:2	rsv_genus579	2	ALC_DK:2	ALC_DK	0.1215	1	0	1.63048	1.08317	2.45434	ALC_DK:2	ALC_DK:2
13	1	ALC_DK:3	rsv_genus579	2	ALC_DK:3	ALC_DK	0.1215	1	0	1.42701	0.956328	2.12936	ALC_DK:3	ALC_DK:3
13	1	ALC_DK:4	rsv_genus579	2	ALC_DK:4	ALC_DK	0.1215	1	0	1.71318	0.875855	3.351	ALC_DK:4	ALC_DK:4
13	1	ALC_DK:5	rsv_genus579	2	ALC_DK:5	ALC_DK	0.1215	1	0	1.34038	0.860187	2.08865	ALC_DK:5	ALC_DK:5
13	1	ALC_DK:99	rsv_genus579	2	ALC_DK:99	ALC_DK	0.1215	1	0	1.56562	0.994767	2.46407	ALC_DK:99	ALC_DK:99
13	1	takes rx for antibiotic:0	rsv_genus579	3	takes rx for antibiotic:0	ANTIBIOFL	0.3267	1	0	1	1	1	takes rx for antibiotic:0	takes rx for antibiotic:0
13	1	takes rx for antibiotic:1	rsv_genus579	3	takes rx for antibiotic:1	ANTIBIOFL	0.3267	1	0	0.744189	0.406864	1.36119	takes rx for antibiotic:1	takes rx for antibiotic:1
13	1	takes rx for antihyperlipidemic:0	rsv_genus579	4	takes rx for antihyperlipidemic:0	ANTILIPFL	0.6139	1	0	1	1	1	takes rx for antihyperlipidemic:0	takes rx for antihyperlipidemic:0
13	1	takes rx for antihyperlipidemic:1	rsv_genus579	4	takes rx for antihyperlipidemic:1	ANTILIPFL	0.6139	1	0	0.879904	0.527826	1.46683	takes rx for antihyperlipidemic:1	takes rx for antihyperlipidemic:1
13	1	BMI2:1	rsv_genus579	5	BMI2:1	BMI2	0.8843	1	0	1.04178	0.525088	2.06691	BMI2:1	BMI2:1
13	1	BMI2:2	rsv_genus579	5	BMI2:2	BMI2	0.8843	1	0	1	1	1	BMI2:2	BMI2:2
13	1	BMI2:3	rsv_genus579	5	BMI2:3	BMI2	0.8843	1	0	1.0558	0.783453	1.42283	BMI2:3	BMI2:3
13	1	BMI2:4	rsv_genus579	5	BMI2:4	BMI2	0.8843	1	0	1.12464	0.78004	1.62147	BMI2:4	BMI2:4
13	1	BMI2:5	rsv_genus579	5	BMI2:5	BMI2	0.8843	1	0	0.940653	0.676023	1.30887	BMI2:5	BMI2:5
13	1	EDUCAT2:1	rsv_genus579	6	EDUCAT2:1	EDUCAT2	0.0046	1	0	1	1	1	EDUCAT2:1	EDUCAT2:1
13	1	EDUCAT2:2	rsv_genus579	6	EDUCAT2:2	EDUCAT2	0.0046	1	0	0.822152	0.624485	1.08239	EDUCAT2:2	EDUCAT2:2
13	1	EDUCAT2:3	rsv_genus579	6	EDUCAT2:3	EDUCAT2	0.0046	1	0	0.541028	0.377101	0.776214	EDUCAT2:3	EDUCAT2:3
13	1	GENDER:1	rsv_genus579	7	GENDER:1	GENDER	0.4125	1	0	1	1	1	GENDER:1	GENDER:1
13	1	GENDER:2	rsv_genus579	7	GENDER:2	GENDER	0.4125	1	0	0.919748	0.749216	1.1291	GENDER:2	GENDER:2
13	1	takes rx for GERD:0	rsv_genus579	8	takes rx for GERD:0	GERDFL	0.4039	1	0	1	1	1	takes rx for GERD:0	takes rx for GERD:0
13	1	takes rx for GERD:1	rsv_genus579	8	takes rx for GERD:1	GERDFL	0.4039	1	0	0.838802	0.549519	1.28037	takes rx for GERD:1	takes rx for GERD:1
13	1	diabetes based on 2 lab variables and 3 diq questions:0	rsv_genus579	9	diabetes based on 2 lab variables and 3 diq questions:0	NEWLABDIABETES	0.0852	1	0	1	1	1	diabetes based on 2 lab variables and 3 diq questions:0	diabetes based on 2 lab variables and 3 diq questions:0
13	1	diabetes based on 2 lab variables and 3 diq questions:1	rsv_genus579	9	diabetes based on 2 lab variables and 3 diq questions:1	NEWLABDIABETES	0.0852	1	0	0.765515	0.563533	1.03989	diabetes based on 2 lab variables and 3 diq questions:1	diabetes based on 2 lab variables and 3 diq questions:1
13	1	LABHYPERTENSION:0	rsv_genus579	10	LABHYPERTENSION:0	LABHYPERTENSION	0.5009	1	0	1	1	1	LABHYPERTENSION:0	LABHYPERTENSION:0
13	1	LABHYPERTENSION:1	rsv_genus579	10	LABHYPERTENSION:1	LABHYPERTENSION	0.5009	1	0	1.07713	0.862572	1.34505	LABHYPERTENSION:1	LABHYPERTENSION:1
13	1	MARITAL2:1	rsv_genus579	11	MARITAL2:1	MARITAL2	0.4256	1	0	1	1	1	MARITAL2:1	MARITAL2:1
13	1	MARITAL2:2	rsv_genus579	11	MARITAL2:2	MARITAL2	0.4256	1	0	0.799105	0.552839	1.15507	MARITAL2:2	MARITAL2:2
13	1	MARITAL2:3	rsv_genus579	11	MARITAL2:3	MARITAL2	0.4256	1	0	0.750221	0.472133	1.1921	MARITAL2:3	MARITAL2:3
13	1	NSMOKING2:1	rsv_genus579	12	NSMOKING2:1	NSMOKING2	0.0005	1	0	1	1	1	NSMOKING2:1	NSMOKING2:1
13	1	NSMOKING2:2	rsv_genus579	12	NSMOKING2:2	NSMOKING2	0.0005	1	0	1.11293	0.766536	1.61587	NSMOKING2:2	NSMOKING2:2
13	1	NSMOKING2:3	rsv_genus579	12	NSMOKING2:3	NSMOKING2	0.0005	1	0	1.85735	1.37795	2.50354	NSMOKING2:3	NSMOKING2:3
13	1	PERIO_ALL2:1	rsv_genus579	13	PERIO_ALL2:1	PERIO_ALL2	0	1	1	1	1	1	PERIO_ALL2:1	PERIO_ALL2:1
13	1	PERIO_ALL2:2	rsv_genus579	13	PERIO_ALL2:2	PERIO_ALL2	0	1	1	1.92263	1.04132	3.54982	PERIO_ALL2:2	PERIO_ALL2:2
13	1	PERIO_ALL2:3	rsv_genus579	13	PERIO_ALL2:3	PERIO_ALL2	0	1	1	3.74478	2.18837	6.40813	PERIO_ALL2:3	PERIO_ALL2:3
13	1	PERIO_ALL2:4	rsv_genus579	13	PERIO_ALL2:4	PERIO_ALL2	0	1	1	8.42212	4.92172	14.4121	PERIO_ALL2:4	PERIO_ALL2:4
13	1	PERIO_ALL2:77	rsv_genus579	13	PERIO_ALL2:77	PERIO_ALL2	0	1	1	1.37266	0.829275	2.27209	PERIO_ALL2:77	PERIO_ALL2:77
13	1	PERIO_ALL2:88	rsv_genus579	13	PERIO_ALL2:88	PERIO_ALL2	0	1	1	0.158071	0.043341	0.576506	PERIO_ALL2:88	PERIO_ALL2:88
13	1	PERIO_ALL2:99	rsv_genus579	13	PERIO_ALL2:99	PERIO_ALL2	0	1	1	2.50265	1.38825	4.51162	PERIO_ALL2:99	PERIO_ALL2:99
13	1	POVERTY:1	rsv_genus579	14	POVERTY:1	POVERTY	0.0179	1	0	1	1	1	POVERTY:1	POVERTY:1
13	1	POVERTY:2	rsv_genus579	14	POVERTY:2	POVERTY	0.0179	1	0	1.21554	0.899522	1.64257	POVERTY:2	POVERTY:2
13	1	POVERTY:3	rsv_genus579	14	POVERTY:3	POVERTY	0.0179	1	0	0.913878	0.552876	1.5106	POVERTY:3	POVERTY:3
13	1	POVERTY:4	rsv_genus579	14	POVERTY:4	POVERTY	0.0179	1	0	0.838217	0.59716	1.17658	POVERTY:4	POVERTY:4
13	1	POVERTY:99	rsv_genus579	14	POVERTY:99	POVERTY	0.0179	1	0	0.850667	0.544448	1.32912	POVERTY:99	POVERTY:99
13	1	RACECAT:1	rsv_genus579	15	RACECAT:1	RACECAT	0.5464	1	0	1.14514	0.89717	1.46165	RACECAT:1	RACECAT:1
13	1	RACECAT:2	rsv_genus579	15	RACECAT:2	RACECAT	0.5464	1	0	1.02645	0.780147	1.35052	RACECAT:2	RACECAT:2
13	1	RACECAT:3	rsv_genus579	15	RACECAT:3	RACECAT	0.5464	1	0	1	1	1	RACECAT:3	RACECAT:3
13	1	RACECAT:4	rsv_genus579	15	RACECAT:4	RACECAT	0.5464	1	0	1.16104	0.946807	1.42374	RACECAT:4	RACECAT:4
13	1	RACECAT:5	rsv_genus579	15	RACECAT:5	RACECAT	0.5464	1	0	1.10421	0.769014	1.5855	RACECAT:5	RACECAT:5
13	1	Intercept	rsv_genus579	16	Intercept	INTERCEPT		1	1	0.16478	0.034079	0.796752	Intercept	Intercept
13	1	SPL5AGE2	rsv_genus580	1	SPL5AGE2	EFFECT_1	0.3954	1	0	1.00014	0.999913	1.00036	SPL5AGE2	SPL5AGE2
13	1	SPL5AGE3	rsv_genus580	1	SPL5AGE3	EFFECT_1	0.3954	1	0	0.999876	0.999618	1.00013	SPL5AGE3	SPL5AGE3
13	1	AGE	rsv_genus580	1	AGE	EFFECT_1	0.3954	1	0	1.02568	0.994077	1.05829	AGE	AGE
13	1	SPL5AGE1	rsv_genus580	1	SPL5AGE1	EFFECT_1	0.3954	1	0	0.999938	0.999845	1.00003	SPL5AGE1	SPL5AGE1
13	1	ALC_DK:0	rsv_genus580	2	ALC_DK:0	ALC_DK	0.0029	1	0	1	1	1	ALC_DK:0	ALC_DK:0
13	1	ALC_DK:1	rsv_genus580	2	ALC_DK:1	ALC_DK	0.0029	1	0	0.778925	0.627784	0.966453	ALC_DK:1	ALC_DK:1
13	1	ALC_DK:2	rsv_genus580	2	ALC_DK:2	ALC_DK	0.0029	1	0	0.978978	0.840877	1.13976	ALC_DK:2	ALC_DK:2
13	1	ALC_DK:3	rsv_genus580	2	ALC_DK:3	ALC_DK	0.0029	1	0	1.00357	0.811479	1.24113	ALC_DK:3	ALC_DK:3
13	1	ALC_DK:4	rsv_genus580	2	ALC_DK:4	ALC_DK	0.0029	1	0	1.13918	0.850653	1.52557	ALC_DK:4	ALC_DK:4
13	1	ALC_DK:5	rsv_genus580	2	ALC_DK:5	ALC_DK	0.0029	1	0	1.04896	0.830089	1.32553	ALC_DK:5	ALC_DK:5
13	1	ALC_DK:99	rsv_genus580	2	ALC_DK:99	ALC_DK	0.0029	1	0	0.920332	0.710587	1.19199	ALC_DK:99	ALC_DK:99
13	1	takes rx for antibiotic:0	rsv_genus580	3	takes rx for antibiotic:0	ANTIBIOFL	0.3408	1	0	1	1	1	takes rx for antibiotic:0	takes rx for antibiotic:0
13	1	takes rx for antibiotic:1	rsv_genus580	3	takes rx for antibiotic:1	ANTIBIOFL	0.3408	1	0	1.14722	0.859188	1.53181	takes rx for antibiotic:1	takes rx for antibiotic:1
13	1	takes rx for antihyperlipidemic:0	rsv_genus580	4	takes rx for antihyperlipidemic:0	ANTILIPFL	0.0107	1	0	1	1	1	takes rx for antihyperlipidemic:0	takes rx for antihyperlipidemic:0
13	1	takes rx for antihyperlipidemic:1	rsv_genus580	4	takes rx for antihyperlipidemic:1	ANTILIPFL	0.0107	1	0	1.1909	1.04427	1.35813	takes rx for antihyperlipidemic:1	takes rx for antihyperlipidemic:1
13	1	BMI2:1	rsv_genus580	5	BMI2:1	BMI2	0.0086	1	0	0.963827	0.76983	1.20671	BMI2:1	BMI2:1
13	1	BMI2:2	rsv_genus580	5	BMI2:2	BMI2	0.0086	1	0	1	1	1	BMI2:2	BMI2:2
13	1	BMI2:3	rsv_genus580	5	BMI2:3	BMI2	0.0086	1	0	1.11325	0.990038	1.25179	BMI2:3	BMI2:3
13	1	BMI2:4	rsv_genus580	5	BMI2:4	BMI2	0.0086	1	0	1.15749	0.996155	1.34496	BMI2:4	BMI2:4
13	1	BMI2:5	rsv_genus580	5	BMI2:5	BMI2	0.0086	1	0	1.20694	1.04704	1.39126	BMI2:5	BMI2:5
13	1	EDUCAT2:1	rsv_genus580	6	EDUCAT2:1	EDUCAT2	0.0273	1	0	1	1	1	EDUCAT2:1	EDUCAT2:1
13	1	EDUCAT2:2	rsv_genus580	6	EDUCAT2:2	EDUCAT2	0.0273	1	0	1.03616	0.910568	1.17909	EDUCAT2:2	EDUCAT2:2
13	1	EDUCAT2:3	rsv_genus580	6	EDUCAT2:3	EDUCAT2	0.0273	1	0	0.900201	0.809861	1.00062	EDUCAT2:3	EDUCAT2:3
13	1	GENDER:1	rsv_genus580	7	GENDER:1	GENDER	0.0045	1	0	1	1	1	GENDER:1	GENDER:1
13	1	GENDER:2	rsv_genus580	7	GENDER:2	GENDER	0.0045	1	0	0.879345	0.807136	0.958015	GENDER:2	GENDER:2
13	1	takes rx for GERD:0	rsv_genus580	8	takes rx for GERD:0	GERDFL	0.0402	1	0	1	1	1	takes rx for GERD:0	takes rx for GERD:0
13	1	takes rx for GERD:1	rsv_genus580	8	takes rx for GERD:1	GERDFL	0.0402	1	0	0.81358	0.668422	0.990261	takes rx for GERD:1	takes rx for GERD:1
13	1	diabetes based on 2 lab variables and 3 diq questions:0	rsv_genus580	9	diabetes based on 2 lab variables and 3 diq questions:0	NEWLABDIABETES	0.4634	1	0	1	1	1	diabetes based on 2 lab variables and 3 diq questions:0	diabetes based on 2 lab variables and 3 diq questions:0
13	1	diabetes based on 2 lab variables and 3 diq questions:1	rsv_genus580	9	diabetes based on 2 lab variables and 3 diq questions:1	NEWLABDIABETES	0.4634	1	0	0.940159	0.793806	1.1135	diabetes based on 2 lab variables and 3 diq questions:1	diabetes based on 2 lab variables and 3 diq questions:1
13	1	LABHYPERTENSION:0	rsv_genus580	10	LABHYPERTENSION:0	LABHYPERTENSION	0.025	1	0	1	1	1	LABHYPERTENSION:0	LABHYPERTENSION:0
13	1	LABHYPERTENSION:1	rsv_genus580	10	LABHYPERTENSION:1	LABHYPERTENSION	0.025	1	0	0.895091	0.813162	0.985275	LABHYPERTENSION:1	LABHYPERTENSION:1
13	1	MARITAL2:1	rsv_genus580	11	MARITAL2:1	MARITAL2	0.2367	1	0	1	1	1	MARITAL2:1	MARITAL2:1
13	1	MARITAL2:2	rsv_genus580	11	MARITAL2:2	MARITAL2	0.2367	1	0	1.01286	0.861769	1.19043	MARITAL2:2	MARITAL2:2
13	1	MARITAL2:3	rsv_genus580	11	MARITAL2:3	MARITAL2	0.2367	1	0	0.901343	0.732974	1.10839	MARITAL2:3	MARITAL2:3
13	1	NSMOKING2:1	rsv_genus580	12	NSMOKING2:1	NSMOKING2	0.5094	1	0	1	1	1	NSMOKING2:1	NSMOKING2:1
13	1	NSMOKING2:2	rsv_genus580	12	NSMOKING2:2	NSMOKING2	0.5094	1	0	1.01206	0.863457	1.18623	NSMOKING2:2	NSMOKING2:2
13	1	NSMOKING2:3	rsv_genus580	12	NSMOKING2:3	NSMOKING2	0.5094	1	0	1.06572	0.951561	1.19357	NSMOKING2:3	NSMOKING2:3
13	1	PERIO_ALL2:1	rsv_genus580	13	PERIO_ALL2:1	PERIO_ALL2	0.0001	1	1	1	1	1	PERIO_ALL2:1	PERIO_ALL2:1
13	1	PERIO_ALL2:2	rsv_genus580	13	PERIO_ALL2:2	PERIO_ALL2	0.0001	1	1	1.14498	0.939576	1.39529	PERIO_ALL2:2	PERIO_ALL2:2
13	1	PERIO_ALL2:3	rsv_genus580	13	PERIO_ALL2:3	PERIO_ALL2	0.0001	1	1	1.18802	1.05833	1.3336	PERIO_ALL2:3	PERIO_ALL2:3
13	1	PERIO_ALL2:4	rsv_genus580	13	PERIO_ALL2:4	PERIO_ALL2	0.0001	1	1	1.48315	1.26332	1.74123	PERIO_ALL2:4	PERIO_ALL2:4
13	1	PERIO_ALL2:77	rsv_genus580	13	PERIO_ALL2:77	PERIO_ALL2	0.0001	1	1	1.02297	0.84917	1.23233	PERIO_ALL2:77	PERIO_ALL2:77
13	1	PERIO_ALL2:88	rsv_genus580	13	PERIO_ALL2:88	PERIO_ALL2	0.0001	1	1	0.46006	0.308703	0.685628	PERIO_ALL2:88	PERIO_ALL2:88
13	1	PERIO_ALL2:99	rsv_genus580	13	PERIO_ALL2:99	PERIO_ALL2	0.0001	1	1	1.2564	1.03816	1.52051	PERIO_ALL2:99	PERIO_ALL2:99
13	1	POVERTY:1	rsv_genus580	14	POVERTY:1	POVERTY	0.0621	1	0	1	1	1	POVERTY:1	POVERTY:1
13	1	POVERTY:2	rsv_genus580	14	POVERTY:2	POVERTY	0.0621	1	0	1.17959	1.02751	1.35418	POVERTY:2	POVERTY:2
13	1	POVERTY:3	rsv_genus580	14	POVERTY:3	POVERTY	0.0621	1	0	1.08113	0.932595	1.25331	POVERTY:3	POVERTY:3
13	1	POVERTY:4	rsv_genus580	14	POVERTY:4	POVERTY	0.0621	1	0	1.10287	0.949631	1.28083	POVERTY:4	POVERTY:4
13	1	POVERTY:99	rsv_genus580	14	POVERTY:99	POVERTY	0.0621	1	0	1.21847	1.03766	1.4308	POVERTY:99	POVERTY:99
13	1	RACECAT:1	rsv_genus580	15	RACECAT:1	RACECAT	0.0127	1	0	1.1302	0.998214	1.27963	RACECAT:1	RACECAT:1
13	1	RACECAT:2	rsv_genus580	15	RACECAT:2	RACECAT	0.0127	1	0	1.01136	0.874421	1.16975	RACECAT:2	RACECAT:2
13	1	RACECAT:3	rsv_genus580	15	RACECAT:3	RACECAT	0.0127	1	0	1	1	1	RACECAT:3	RACECAT:3
13	1	RACECAT:4	rsv_genus580	15	RACECAT:4	RACECAT	0.0127	1	0	1.06709	0.980737	1.16105	RACECAT:4	RACECAT:4
13	1	RACECAT:5	rsv_genus580	15	RACECAT:5	RACECAT	0.0127	1	0	0.951114	0.853312	1.06013	RACECAT:5	RACECAT:5
13	1	Intercept	rsv_genus580	16	Intercept	INTERCEPT		1	1	10.5104	4.66847	23.6627	Intercept	Intercept
13	1	SPL5AGE2	rsv_genus581	1	SPL5AGE2	EFFECT_1	0	1	1	1.00032	0.999988	1.00066	SPL5AGE2	SPL5AGE2
13	1	SPL5AGE3	rsv_genus581	1	SPL5AGE3	EFFECT_1	0	1	1	0.999992	0.999536	1.00045	SPL5AGE3	SPL5AGE3
13	1	AGE	rsv_genus581	1	AGE	EFFECT_1	0	1	1	1.08823	1.04367	1.13469	AGE	AGE
13	1	SPL5AGE1	rsv_genus581	1	SPL5AGE1	EFFECT_1	0	1	1	0.999801	0.999674	0.999927	SPL5AGE1	SPL5AGE1
13	1	ALC_DK:0	rsv_genus581	2	ALC_DK:0	ALC_DK	0.0135	1	0	1	1	1	ALC_DK:0	ALC_DK:0
13	1	ALC_DK:1	rsv_genus581	2	ALC_DK:1	ALC_DK	0.0135	1	0	1.04768	0.735814	1.49172	ALC_DK:1	ALC_DK:1
13	1	ALC_DK:2	rsv_genus581	2	ALC_DK:2	ALC_DK	0.0135	1	0	1.47424	1.11354	1.95177	ALC_DK:2	ALC_DK:2
13	1	ALC_DK:3	rsv_genus581	2	ALC_DK:3	ALC_DK	0.0135	1	0	1.41758	1.05931	1.89702	ALC_DK:3	ALC_DK:3
13	1	ALC_DK:4	rsv_genus581	2	ALC_DK:4	ALC_DK	0.0135	1	0	1.57397	1.04078	2.38033	ALC_DK:4	ALC_DK:4
13	1	ALC_DK:5	rsv_genus581	2	ALC_DK:5	ALC_DK	0.0135	1	0	1.26374	0.822037	1.94278	ALC_DK:5	ALC_DK:5
13	1	ALC_DK:99	rsv_genus581	2	ALC_DK:99	ALC_DK	0.0135	1	0	1.28462	0.891419	1.85127	ALC_DK:99	ALC_DK:99
13	1	takes rx for antibiotic:0	rsv_genus581	3	takes rx for antibiotic:0	ANTIBIOFL	0.7432	1	0	1	1	1	takes rx for antibiotic:0	takes rx for antibiotic:0
13	1	takes rx for antibiotic:1	rsv_genus581	3	takes rx for antibiotic:1	ANTIBIOFL	0.7432	1	0	0.907275	0.498327	1.65183	takes rx for antibiotic:1	takes rx for antibiotic:1
13	1	takes rx for antihyperlipidemic:0	rsv_genus581	4	takes rx for antihyperlipidemic:0	ANTILIPFL	0.6972	1	0	1	1	1	takes rx for antihyperlipidemic:0	takes rx for antihyperlipidemic:0
13	1	takes rx for antihyperlipidemic:1	rsv_genus581	4	takes rx for antihyperlipidemic:1	ANTILIPFL	0.6972	1	0	1.06587	0.765763	1.48359	takes rx for antihyperlipidemic:1	takes rx for antihyperlipidemic:1
13	1	BMI2:1	rsv_genus581	5	BMI2:1	BMI2	0.8456	1	0	0.886066	0.554275	1.41647	BMI2:1	BMI2:1
13	1	BMI2:2	rsv_genus581	5	BMI2:2	BMI2	0.8456	1	0	1	1	1	BMI2:2	BMI2:2
13	1	BMI2:3	rsv_genus581	5	BMI2:3	BMI2	0.8456	1	0	1.04481	0.848556	1.28644	BMI2:3	BMI2:3
13	1	BMI2:4	rsv_genus581	5	BMI2:4	BMI2	0.8456	1	0	1.04705	0.802219	1.36659	BMI2:4	BMI2:4
13	1	BMI2:5	rsv_genus581	5	BMI2:5	BMI2	0.8456	1	0	1.07183	0.847326	1.35582	BMI2:5	BMI2:5
13	1	EDUCAT2:1	rsv_genus581	6	EDUCAT2:1	EDUCAT2	0.0099	1	0	1	1	1	EDUCAT2:1	EDUCAT2:1
13	1	EDUCAT2:2	rsv_genus581	6	EDUCAT2:2	EDUCAT2	0.0099	1	0	0.912614	0.764951	1.08878	EDUCAT2:2	EDUCAT2:2
13	1	EDUCAT2:3	rsv_genus581	6	EDUCAT2:3	EDUCAT2	0.0099	1	0	0.673944	0.517588	0.877533	EDUCAT2:3	EDUCAT2:3
13	1	GENDER:1	rsv_genus581	7	GENDER:1	GENDER	0.0602	1	0	1	1	1	GENDER:1	GENDER:1
13	1	GENDER:2	rsv_genus581	7	GENDER:2	GENDER	0.0602	1	0	0.859378	0.733473	1.0069	GENDER:2	GENDER:2
13	1	takes rx for GERD:0	rsv_genus581	8	takes rx for GERD:0	GERDFL	0.4245	1	0	1	1	1	takes rx for GERD:0	takes rx for GERD:0
13	1	takes rx for GERD:1	rsv_genus581	8	takes rx for GERD:1	GERDFL	0.4245	1	0	0.863982	0.598066	1.24813	takes rx for GERD:1	takes rx for GERD:1
13	1	diabetes based on 2 lab variables and 3 diq questions:0	rsv_genus581	9	diabetes based on 2 lab variables and 3 diq questions:0	NEWLABDIABETES	0.0592	1	0	1	1	1	diabetes based on 2 lab variables and 3 diq questions:0	diabetes based on 2 lab variables and 3 diq questions:0
13	1	diabetes based on 2 lab variables and 3 diq questions:1	rsv_genus581	9	diabetes based on 2 lab variables and 3 diq questions:1	NEWLABDIABETES	0.0592	1	0	0.741058	0.542417	1.01245	diabetes based on 2 lab variables and 3 diq questions:1	diabetes based on 2 lab variables and 3 diq questions:1
13	1	LABHYPERTENSION:0	rsv_genus581	10	LABHYPERTENSION:0	LABHYPERTENSION	0.7691	1	0	1	1	1	LABHYPERTENSION:0	LABHYPERTENSION:0
13	1	LABHYPERTENSION:1	rsv_genus581	10	LABHYPERTENSION:1	LABHYPERTENSION	0.7691	1	0	1.02828	0.848894	1.24558	LABHYPERTENSION:1	LABHYPERTENSION:1
13	1	MARITAL2:1	rsv_genus581	11	MARITAL2:1	MARITAL2	0.8299	1	0	1	1	1	MARITAL2:1	MARITAL2:1
13	1	MARITAL2:2	rsv_genus581	11	MARITAL2:2	MARITAL2	0.8299	1	0	0.911818	0.645415	1.28818	MARITAL2:2	MARITAL2:2
13	1	MARITAL2:3	rsv_genus581	11	MARITAL2:3	MARITAL2	0.8299	1	0	0.944177	0.634195	1.40567	MARITAL2:3	MARITAL2:3
13	1	NSMOKING2:1	rsv_genus581	12	NSMOKING2:1	NSMOKING2	0.0049	1	0	1	1	1	NSMOKING2:1	NSMOKING2:1
13	1	NSMOKING2:2	rsv_genus581	12	NSMOKING2:2	NSMOKING2	0.0049	1	0	1.02947	0.802138	1.32124	NSMOKING2:2	NSMOKING2:2
13	1	NSMOKING2:3	rsv_genus581	12	NSMOKING2:3	NSMOKING2	0.0049	1	0	1.44026	1.15687	1.79305	NSMOKING2:3	NSMOKING2:3
13	1	PERIO_ALL2:1	rsv_genus581	13	PERIO_ALL2:1	PERIO_ALL2	0	1	1	1	1	1	PERIO_ALL2:1	PERIO_ALL2:1
13	1	PERIO_ALL2:2	rsv_genus581	13	PERIO_ALL2:2	PERIO_ALL2	0	1	1	1.71608	1.22125	2.41142	PERIO_ALL2:2	PERIO_ALL2:2
13	1	PERIO_ALL2:3	rsv_genus581	13	PERIO_ALL2:3	PERIO_ALL2	0	1	1	2.56587	1.78357	3.6913	PERIO_ALL2:3	PERIO_ALL2:3
13	1	PERIO_ALL2:4	rsv_genus581	13	PERIO_ALL2:4	PERIO_ALL2	0	1	1	5.61874	3.80236	8.3028	PERIO_ALL2:4	PERIO_ALL2:4
13	1	PERIO_ALL2:77	rsv_genus581	13	PERIO_ALL2:77	PERIO_ALL2	0	1	1	1.41661	0.997256	2.01231	PERIO_ALL2:77	PERIO_ALL2:77
13	1	PERIO_ALL2:88	rsv_genus581	13	PERIO_ALL2:88	PERIO_ALL2	0	1	1	0.196562	0.0784819	0.492301	PERIO_ALL2:88	PERIO_ALL2:88
13	1	PERIO_ALL2:99	rsv_genus581	13	PERIO_ALL2:99	PERIO_ALL2	0	1	1	2.01613	1.39772	2.90814	PERIO_ALL2:99	PERIO_ALL2:99
13	1	POVERTY:1	rsv_genus581	14	POVERTY:1	POVERTY	0.1842	1	0	1	1	1	POVERTY:1	POVERTY:1
13	1	POVERTY:2	rsv_genus581	14	POVERTY:2	POVERTY	0.1842	1	0	1.13049	0.94677	1.34987	POVERTY:2	POVERTY:2
13	1	POVERTY:3	rsv_genus581	14	POVERTY:3	POVERTY	0.1842	1	0	0.907748	0.639325	1.28887	POVERTY:3	POVERTY:3
13	1	POVERTY:4	rsv_genus581	14	POVERTY:4	POVERTY	0.1842	1	0	0.963318	0.76304	1.21616	POVERTY:4	POVERTY:4
13	1	POVERTY:99	rsv_genus581	14	POVERTY:99	POVERTY	0.1842	1	0	0.866071	0.650891	1.15239	POVERTY:99	POVERTY:99
13	1	RACECAT:1	rsv_genus581	15	RACECAT:1	RACECAT	0.0024	1	0	1.25087	0.979255	1.59782	RACECAT:1	RACECAT:1
13	1	RACECAT:2	rsv_genus581	15	RACECAT:2	RACECAT	0.0024	1	0	0.946512	0.704533	1.2716	RACECAT:2	RACECAT:2
13	1	RACECAT:3	rsv_genus581	15	RACECAT:3	RACECAT	0.0024	1	0	1	1	1	RACECAT:3	RACECAT:3
13	1	RACECAT:4	rsv_genus581	15	RACECAT:4	RACECAT	0.0024	1	0	1.3439	1.0893	1.65802	RACECAT:4	RACECAT:4
13	1	RACECAT:5	rsv_genus581	15	RACECAT:5	RACECAT	0.0024	1	0	1.27205	0.996254	1.62419	RACECAT:5	RACECAT:5
13	1	Intercept	rsv_genus581	16	Intercept	INTERCEPT		1	1	0.126251	0.0363928	0.43798	Intercept	Intercept
13	1	SPL5AGE2	rsv_genus582	1	SPL5AGE2	EFFECT_1	0.0001	1	1	1.00005	0.999681	1.00041	SPL5AGE2	SPL5AGE2
13	1	SPL5AGE3	rsv_genus582	1	SPL5AGE3	EFFECT_1	0.0001	1	1	1.00021	0.999764	1.00066	SPL5AGE3	SPL5AGE3
13	1	AGE	rsv_genus582	1	AGE	EFFECT_1	0.0001	1	1	1.05896	1.02192	1.09733	AGE	AGE
13	1	SPL5AGE1	rsv_genus582	1	SPL5AGE1	EFFECT_1	0.0001	1	1	0.999925	0.999785	1.00007	SPL5AGE1	SPL5AGE1
13	1	ALC_DK:0	rsv_genus582	2	ALC_DK:0	ALC_DK	0.0053	1	0	1	1	1	ALC_DK:0	ALC_DK:0
13	1	ALC_DK:1	rsv_genus582	2	ALC_DK:1	ALC_DK	0.0053	1	0	0.80635	0.450744	1.44251	ALC_DK:1	ALC_DK:1
13	1	ALC_DK:2	rsv_genus582	2	ALC_DK:2	ALC_DK	0.0053	1	0	0.782599	0.467485	1.31012	ALC_DK:2	ALC_DK:2
13	1	ALC_DK:3	rsv_genus582	2	ALC_DK:3	ALC_DK	0.0053	1	0	0.807251	0.483484	1.34783	ALC_DK:3	ALC_DK:3
13	1	ALC_DK:4	rsv_genus582	2	ALC_DK:4	ALC_DK	0.0053	1	0	0.815661	0.446759	1.48918	ALC_DK:4	ALC_DK:4
13	1	ALC_DK:5	rsv_genus582	2	ALC_DK:5	ALC_DK	0.0053	1	0	0.698214	0.395222	1.23349	ALC_DK:5	ALC_DK:5
13	1	ALC_DK:99	rsv_genus582	2	ALC_DK:99	ALC_DK	0.0053	1	0	0.588249	0.340125	1.01738	ALC_DK:99	ALC_DK:99
13	1	takes rx for antibiotic:0	rsv_genus582	3	takes rx for antibiotic:0	ANTIBIOFL	0.7765	1	0	1	1	1	takes rx for antibiotic:0	takes rx for antibiotic:0
13	1	takes rx for antibiotic:1	rsv_genus582	3	takes rx for antibiotic:1	ANTIBIOFL	0.7765	1	0	0.918602	0.502337	1.67981	takes rx for antibiotic:1	takes rx for antibiotic:1
13	1	takes rx for antihyperlipidemic:0	rsv_genus582	4	takes rx for antihyperlipidemic:0	ANTILIPFL	0.4051	1	0	1	1	1	takes rx for antihyperlipidemic:0	takes rx for antihyperlipidemic:0
13	1	takes rx for antihyperlipidemic:1	rsv_genus582	4	takes rx for antihyperlipidemic:1	ANTILIPFL	0.4051	1	0	1.26189	0.719982	2.21168	takes rx for antihyperlipidemic:1	takes rx for antihyperlipidemic:1
13	1	BMI2:1	rsv_genus582	5	BMI2:1	BMI2	0.008	1	0	0.690471	0.552865	0.862326	BMI2:1	BMI2:1
13	1	BMI2:2	rsv_genus582	5	BMI2:2	BMI2	0.008	1	0	1	1	1	BMI2:2	BMI2:2
13	1	BMI2:3	rsv_genus582	5	BMI2:3	BMI2	0.008	1	0	1.25868	0.993946	1.59391	BMI2:3	BMI2:3
13	1	BMI2:4	rsv_genus582	5	BMI2:4	BMI2	0.008	1	0	1.11355	0.900802	1.37655	BMI2:4	BMI2:4
13	1	BMI2:5	rsv_genus582	5	BMI2:5	BMI2	0.008	1	0	1.06027	0.880122	1.27729	BMI2:5	BMI2:5
13	1	EDUCAT2:1	rsv_genus582	6	EDUCAT2:1	EDUCAT2	0.0001	1	1	1	1	1	EDUCAT2:1	EDUCAT2:1
13	1	EDUCAT2:2	rsv_genus582	6	EDUCAT2:2	EDUCAT2	0.0001	1	1	0.891206	0.67936	1.16911	EDUCAT2:2	EDUCAT2:2
13	1	EDUCAT2:3	rsv_genus582	6	EDUCAT2:3	EDUCAT2	0.0001	1	1	0.687286	0.565702	0.835003	EDUCAT2:3	EDUCAT2:3
13	1	GENDER:1	rsv_genus582	7	GENDER:1	GENDER	0.7077	1	0	1	1	1	GENDER:1	GENDER:1
13	1	GENDER:2	rsv_genus582	7	GENDER:2	GENDER	0.7077	1	0	0.97011	0.824011	1.14211	GENDER:2	GENDER:2
13	1	takes rx for GERD:0	rsv_genus582	8	takes rx for GERD:0	GERDFL	0.6557	1	0	1	1	1	takes rx for GERD:0	takes rx for GERD:0
13	1	takes rx for GERD:1	rsv_genus582	8	takes rx for GERD:1	GERDFL	0.6557	1	0	1.0659	0.79872	1.42244	takes rx for GERD:1	takes rx for GERD:1
13	1	diabetes based on 2 lab variables and 3 diq questions:0	rsv_genus582	9	diabetes based on 2 lab variables and 3 diq questions:0	NEWLABDIABETES	0.3513	1	0	1	1	1	diabetes based on 2 lab variables and 3 diq questions:0	diabetes based on 2 lab variables and 3 diq questions:0
13	1	diabetes based on 2 lab variables and 3 diq questions:1	rsv_genus582	9	diabetes based on 2 lab variables and 3 diq questions:1	NEWLABDIABETES	0.3513	1	0	0.885512	0.681669	1.15031	diabetes based on 2 lab variables and 3 diq questions:1	diabetes based on 2 lab variables and 3 diq questions:1
13	1	LABHYPERTENSION:0	rsv_genus582	10	LABHYPERTENSION:0	LABHYPERTENSION	0.0886	1	0	1	1	1	LABHYPERTENSION:0	LABHYPERTENSION:0
13	1	LABHYPERTENSION:1	rsv_genus582	10	LABHYPERTENSION:1	LABHYPERTENSION	0.0886	1	0	0.846495	0.697742	1.02696	LABHYPERTENSION:1	LABHYPERTENSION:1
13	1	MARITAL2:1	rsv_genus582	11	MARITAL2:1	MARITAL2	0.8335	1	0	1	1	1	MARITAL2:1	MARITAL2:1
13	1	MARITAL2:2	rsv_genus582	11	MARITAL2:2	MARITAL2	0.8335	1	0	1.01699	0.773602	1.33694	MARITAL2:2	MARITAL2:2
13	1	MARITAL2:3	rsv_genus582	11	MARITAL2:3	MARITAL2	0.8335	1	0	1.1145	0.750455	1.65513	MARITAL2:3	MARITAL2:3
13	1	NSMOKING2:1	rsv_genus582	12	NSMOKING2:1	NSMOKING2	0	1	1	1	1	1	NSMOKING2:1	NSMOKING2:1
13	1	NSMOKING2:2	rsv_genus582	12	NSMOKING2:2	NSMOKING2	0	1	1	1.34749	1.11183	1.63311	NSMOKING2:2	NSMOKING2:2
13	1	NSMOKING2:3	rsv_genus582	12	NSMOKING2:3	NSMOKING2	0	1	1	2.02038	1.56415	2.60969	NSMOKING2:3	NSMOKING2:3
13	1	PERIO_ALL2:1	rsv_genus582	13	PERIO_ALL2:1	PERIO_ALL2	0	1	1	1	1	1	PERIO_ALL2:1	PERIO_ALL2:1
13	1	PERIO_ALL2:2	rsv_genus582	13	PERIO_ALL2:2	PERIO_ALL2	0	1	1	1.23131	0.947382	1.60032	PERIO_ALL2:2	PERIO_ALL2:2
13	1	PERIO_ALL2:3	rsv_genus582	13	PERIO_ALL2:3	PERIO_ALL2	0	1	1	1.37618	1.10546	1.7132	PERIO_ALL2:3	PERIO_ALL2:3
13	1	PERIO_ALL2:4	rsv_genus582	13	PERIO_ALL2:4	PERIO_ALL2	0	1	1	2.02792	1.47756	2.78328	PERIO_ALL2:4	PERIO_ALL2:4
13	1	PERIO_ALL2:77	rsv_genus582	13	PERIO_ALL2:77	PERIO_ALL2	0	1	1	1.2762	1.01353	1.60694	PERIO_ALL2:77	PERIO_ALL2:77
13	1	PERIO_ALL2:88	rsv_genus582	13	PERIO_ALL2:88	PERIO_ALL2	0	1	1	0.130685	0.0637896	0.267732	PERIO_ALL2:88	PERIO_ALL2:88
13	1	PERIO_ALL2:99	rsv_genus582	13	PERIO_ALL2:99	PERIO_ALL2	0	1	1	1.80247	1.10745	2.93367	PERIO_ALL2:99	PERIO_ALL2:99
13	1	POVERTY:1	rsv_genus582	14	POVERTY:1	POVERTY	0.0165	1	0	1	1	1	POVERTY:1	POVERTY:1
13	1	POVERTY:2	rsv_genus582	14	POVERTY:2	POVERTY	0.0165	1	0	1.32902	1.08359	1.63006	POVERTY:2	POVERTY:2
13	1	POVERTY:3	rsv_genus582	14	POVERTY:3	POVERTY	0.0165	1	0	1.10603	0.917936	1.33267	POVERTY:3	POVERTY:3
13	1	POVERTY:4	rsv_genus582	14	POVERTY:4	POVERTY	0.0165	1	0	1.02488	0.841596	1.24808	POVERTY:4	POVERTY:4
13	1	POVERTY:99	rsv_genus582	14	POVERTY:99	POVERTY	0.0165	1	0	1.30069	0.719138	2.35252	POVERTY:99	POVERTY:99
13	1	RACECAT:1	rsv_genus582	15	RACECAT:1	RACECAT	0.1171	1	0	0.847439	0.669837	1.07213	RACECAT:1	RACECAT:1
13	1	RACECAT:2	rsv_genus582	15	RACECAT:2	RACECAT	0.1171	1	0	0.839331	0.655021	1.0755	RACECAT:2	RACECAT:2
13	1	RACECAT:3	rsv_genus582	15	RACECAT:3	RACECAT	0.1171	1	0	1	1	1	RACECAT:3	RACECAT:3
13	1	RACECAT:4	rsv_genus582	15	RACECAT:4	RACECAT	0.1171	1	0	1.11868	0.946132	1.3227	RACECAT:4	RACECAT:4
13	1	RACECAT:5	rsv_genus582	15	RACECAT:5	RACECAT	0.1171	1	0	1.03566	0.834755	1.28491	RACECAT:5	RACECAT:5
13	1	Intercept	rsv_genus582	16	Intercept	INTERCEPT		1	1	2.22003	0.9226	5.342	Intercept	Intercept
13	1	SPL5AGE2	rsv_genus583	1	SPL5AGE2	EFFECT_1	0.0169	1	0	1.00004	0.999765	1.00031	SPL5AGE2	SPL5AGE2
13	1	SPL5AGE3	rsv_genus583	1	SPL5AGE3	EFFECT_1	0.0169	1	0	1.00009	0.999717	1.00046	SPL5AGE3	SPL5AGE3
13	1	AGE	rsv_genus583	1	AGE	EFFECT_1	0.0169	1	0	1.02376	0.996658	1.0516	AGE	AGE
13	1	SPL5AGE1	rsv_genus583	1	SPL5AGE1	EFFECT_1	0.0169	1	0	0.999963	0.999863	1.00006	SPL5AGE1	SPL5AGE1
13	1	ALC_DK:0	rsv_genus583	2	ALC_DK:0	ALC_DK	0.011	1	0	1	1	1	ALC_DK:0	ALC_DK:0
13	1	ALC_DK:1	rsv_genus583	2	ALC_DK:1	ALC_DK	0.011	1	0	0.805748	0.59441	1.09223	ALC_DK:1	ALC_DK:1
13	1	ALC_DK:2	rsv_genus583	2	ALC_DK:2	ALC_DK	0.011	1	0	0.992408	0.8189	1.20268	ALC_DK:2	ALC_DK:2
13	1	ALC_DK:3	rsv_genus583	2	ALC_DK:3	ALC_DK	0.011	1	0	1.03116	0.78514	1.35426	ALC_DK:3	ALC_DK:3
13	1	ALC_DK:4	rsv_genus583	2	ALC_DK:4	ALC_DK	0.011	1	0	1.27819	0.931012	1.75482	ALC_DK:4	ALC_DK:4
13	1	ALC_DK:5	rsv_genus583	2	ALC_DK:5	ALC_DK	0.011	1	0	0.990693	0.735362	1.33468	ALC_DK:5	ALC_DK:5
13	1	ALC_DK:99	rsv_genus583	2	ALC_DK:99	ALC_DK	0.011	1	0	0.995687	0.717043	1.38261	ALC_DK:99	ALC_DK:99
13	1	takes rx for antibiotic:0	rsv_genus583	3	takes rx for antibiotic:0	ANTIBIOFL	0.1942	1	0	1	1	1	takes rx for antibiotic:0	takes rx for antibiotic:0
13	1	takes rx for antibiotic:1	rsv_genus583	3	takes rx for antibiotic:1	ANTIBIOFL	0.1942	1	0	0.819862	0.604397	1.11214	takes rx for antibiotic:1	takes rx for antibiotic:1
13	1	takes rx for antihyperlipidemic:0	rsv_genus583	4	takes rx for antihyperlipidemic:0	ANTILIPFL	0.0255	1	0	1	1	1	takes rx for antihyperlipidemic:0	takes rx for antihyperlipidemic:0
13	1	takes rx for antihyperlipidemic:1	rsv_genus583	4	takes rx for antihyperlipidemic:1	ANTILIPFL	0.0255	1	0	1.22941	1.02734	1.47122	takes rx for antihyperlipidemic:1	takes rx for antihyperlipidemic:1
13	1	BMI2:1	rsv_genus583	5	BMI2:1	BMI2	0.0097	1	0	0.832499	0.604681	1.14615	BMI2:1	BMI2:1
13	1	BMI2:2	rsv_genus583	5	BMI2:2	BMI2	0.0097	1	0	1	1	1	BMI2:2	BMI2:2
13	1	BMI2:3	rsv_genus583	5	BMI2:3	BMI2	0.0097	1	0	1.19109	1.02339	1.38627	BMI2:3	BMI2:3
13	1	BMI2:4	rsv_genus583	5	BMI2:4	BMI2	0.0097	1	0	1.18754	1.02591	1.37465	BMI2:4	BMI2:4
13	1	BMI2:5	rsv_genus583	5	BMI2:5	BMI2	0.0097	1	0	1.24031	1.04292	1.47505	BMI2:5	BMI2:5
13	1	EDUCAT2:1	rsv_genus583	6	EDUCAT2:1	EDUCAT2	0.2083	1	0	1	1	1	EDUCAT2:1	EDUCAT2:1
13	1	EDUCAT2:2	rsv_genus583	6	EDUCAT2:2	EDUCAT2	0.2083	1	0	1.02659	0.852754	1.23586	EDUCAT2:2	EDUCAT2:2
13	1	EDUCAT2:3	rsv_genus583	6	EDUCAT2:3	EDUCAT2	0.2083	1	0	0.936565	0.810652	1.08203	EDUCAT2:3	EDUCAT2:3
13	1	GENDER:1	rsv_genus583	7	GENDER:1	GENDER	0.0153	1	0	1	1	1	GENDER:1	GENDER:1
13	1	GENDER:2	rsv_genus583	7	GENDER:2	GENDER	0.0153	1	0	0.866357	0.772949	0.971055	GENDER:2	GENDER:2
13	1	takes rx for GERD:0	rsv_genus583	8	takes rx for GERD:0	GERDFL	0.1303	1	0	1	1	1	takes rx for GERD:0	takes rx for GERD:0
13	1	takes rx for GERD:1	rsv_genus583	8	takes rx for GERD:1	GERDFL	0.1303	1	0	0.824392	0.639983	1.06194	takes rx for GERD:1	takes rx for GERD:1
13	1	diabetes based on 2 lab variables and 3 diq questions:0	rsv_genus583	9	diabetes based on 2 lab variables and 3 diq questions:0	NEWLABDIABETES	0.8781	1	0	1	1	1	diabetes based on 2 lab variables and 3 diq questions:0	diabetes based on 2 lab variables and 3 diq questions:0
13	1	diabetes based on 2 lab variables and 3 diq questions:1	rsv_genus583	9	diabetes based on 2 lab variables and 3 diq questions:1	NEWLABDIABETES	0.8781	1	0	0.983815	0.793733	1.21942	diabetes based on 2 lab variables and 3 diq questions:1	diabetes based on 2 lab variables and 3 diq questions:1
13	1	LABHYPERTENSION:0	rsv_genus583	10	LABHYPERTENSION:0	LABHYPERTENSION	0.2456	1	0	1	1	1	LABHYPERTENSION:0	LABHYPERTENSION:0
13	1	LABHYPERTENSION:1	rsv_genus583	10	LABHYPERTENSION:1	LABHYPERTENSION	0.2456	1	0	0.921807	0.80128	1.06046	LABHYPERTENSION:1	LABHYPERTENSION:1
13	1	MARITAL2:1	rsv_genus583	11	MARITAL2:1	MARITAL2	0.772	1	0	1	1	1	MARITAL2:1	MARITAL2:1
13	1	MARITAL2:2	rsv_genus583	11	MARITAL2:2	MARITAL2	0.772	1	0	1.03768	0.822859	1.30857	MARITAL2:2	MARITAL2:2
13	1	MARITAL2:3	rsv_genus583	11	MARITAL2:3	MARITAL2	0.772	1	0	0.973575	0.724762	1.30781	MARITAL2:3	MARITAL2:3
13	1	NSMOKING2:1	rsv_genus583	12	NSMOKING2:1	NSMOKING2	0.0258	1	0	1	1	1	NSMOKING2:1	NSMOKING2:1
13	1	NSMOKING2:2	rsv_genus583	12	NSMOKING2:2	NSMOKING2	0.0258	1	0	1.01365	0.85881	1.19641	NSMOKING2:2	NSMOKING2:2
13	1	NSMOKING2:3	rsv_genus583	12	NSMOKING2:3	NSMOKING2	0.0258	1	0	0.821374	0.696844	0.968159	NSMOKING2:3	NSMOKING2:3
13	1	PERIO_ALL2:1	rsv_genus583	13	PERIO_ALL2:1	PERIO_ALL2	0	1	1	1	1	1	PERIO_ALL2:1	PERIO_ALL2:1
13	1	PERIO_ALL2:2	rsv_genus583	13	PERIO_ALL2:2	PERIO_ALL2	0	1	1	1.10919	0.91483	1.34484	PERIO_ALL2:2	PERIO_ALL2:2
13	1	PERIO_ALL2:3	rsv_genus583	13	PERIO_ALL2:3	PERIO_ALL2	0	1	1	1.27782	1.07097	1.52461	PERIO_ALL2:3	PERIO_ALL2:3
13	1	PERIO_ALL2:4	rsv_genus583	13	PERIO_ALL2:4	PERIO_ALL2	0	1	1	1.74583	1.42835	2.13386	PERIO_ALL2:4	PERIO_ALL2:4
13	1	PERIO_ALL2:77	rsv_genus583	13	PERIO_ALL2:77	PERIO_ALL2	0	1	1	1.15109	0.915111	1.44792	PERIO_ALL2:77	PERIO_ALL2:77
13	1	PERIO_ALL2:88	rsv_genus583	13	PERIO_ALL2:88	PERIO_ALL2	0	1	1	0.274566	0.183587	0.41063	PERIO_ALL2:88	PERIO_ALL2:88
13	1	PERIO_ALL2:99	rsv_genus583	13	PERIO_ALL2:99	PERIO_ALL2	0	1	1	1.13481	0.900798	1.42962	PERIO_ALL2:99	PERIO_ALL2:99
13	1	POVERTY:1	rsv_genus583	14	POVERTY:1	POVERTY	0.1349	1	0	1	1	1	POVERTY:1	POVERTY:1
13	1	POVERTY:2	rsv_genus583	14	POVERTY:2	POVERTY	0.1349	1	0	1.19499	0.983559	1.45188	POVERTY:2	POVERTY:2
13	1	POVERTY:3	rsv_genus583	14	POVERTY:3	POVERTY	0.1349	1	0	1.02203	0.867615	1.20394	POVERTY:3	POVERTY:3
13	1	POVERTY:4	rsv_genus583	14	POVERTY:4	POVERTY	0.1349	1	0	1.0524	0.873563	1.26784	POVERTY:4	POVERTY:4
13	1	POVERTY:99	rsv_genus583	14	POVERTY:99	POVERTY	0.1349	1	0	1.16309	0.980002	1.38038	POVERTY:99	POVERTY:99
13	1	RACECAT:1	rsv_genus583	15	RACECAT:1	RACECAT	0.0062	1	0	1.35644	1.1442	1.60805	RACECAT:1	RACECAT:1
13	1	RACECAT:2	rsv_genus583	15	RACECAT:2	RACECAT	0.0062	1	0	1.12102	0.933849	1.34571	RACECAT:2	RACECAT:2
13	1	RACECAT:3	rsv_genus583	15	RACECAT:3	RACECAT	0.0062	1	0	1	1	1	RACECAT:3	RACECAT:3
13	1	RACECAT:4	rsv_genus583	15	RACECAT:4	RACECAT	0.0062	1	0	1.16523	1.02271	1.32762	RACECAT:4	RACECAT:4
13	1	RACECAT:5	rsv_genus583	15	RACECAT:5	RACECAT	0.0062	1	0	1.06821	0.927473	1.23029	RACECAT:5	RACECAT:5
13	1	Intercept	rsv_genus583	16	Intercept	INTERCEPT		1	1	6.86655	3.51247	13.4235	Intercept	Intercept
13	1	SPL5AGE2	rsv_genus589	1	SPL5AGE2	EFFECT_1	0.0002	1	0	0.997746	0.995689	0.999808	SPL5AGE2	SPL5AGE2
13	1	SPL5AGE3	rsv_genus589	1	SPL5AGE3	EFFECT_1	0.0002	1	0	1.0022	0.999942	1.00446	SPL5AGE3	SPL5AGE3
13	1	AGE	rsv_genus589	1	AGE	EFFECT_1	0.0002	1	0	0.771069	0.660909	0.89959	AGE	AGE
13	1	SPL5AGE1	rsv_genus589	1	SPL5AGE1	EFFECT_1	0.0002	1	0	1.00097	1.00015	1.0018	SPL5AGE1	SPL5AGE1
13	1	ALC_DK:0	rsv_genus589	2	ALC_DK:0	ALC_DK	0	1	1	1	1	1	ALC_DK:0	ALC_DK:0
13	1	ALC_DK:1	rsv_genus589	2	ALC_DK:1	ALC_DK	0	1	1	2.58352	0.837989	7.96498	ALC_DK:1	ALC_DK:1
13	1	ALC_DK:2	rsv_genus589	2	ALC_DK:2	ALC_DK	0	1	1	1.5298	0.446208	5.24485	ALC_DK:2	ALC_DK:2
13	1	ALC_DK:3	rsv_genus589	2	ALC_DK:3	ALC_DK	0	1	1	0.382394	0.157781	0.926756	ALC_DK:3	ALC_DK:3
13	1	ALC_DK:4	rsv_genus589	2	ALC_DK:4	ALC_DK	0	1	1	3.67	0.907692	14.8386	ALC_DK:4	ALC_DK:4
13	1	ALC_DK:5	rsv_genus589	2	ALC_DK:5	ALC_DK	0	1	1	0.207743	0.0297911	1.44866	ALC_DK:5	ALC_DK:5
13	1	ALC_DK:99	rsv_genus589	2	ALC_DK:99	ALC_DK	0	1	1	0.860001	0.327398	2.25902	ALC_DK:99	ALC_DK:99
13	1	takes rx for antibiotic:0	rsv_genus589	3	takes rx for antibiotic:0	ANTIBIOFL	0.0206	1	0	1	1	1	takes rx for antibiotic:0	takes rx for antibiotic:0
13	1	takes rx for antibiotic:1	rsv_genus589	3	takes rx for antibiotic:1	ANTIBIOFL	0.0206	1	0	0.390185	0.177541	0.857513	takes rx for antibiotic:1	takes rx for antibiotic:1
13	1	takes rx for antihyperlipidemic:0	rsv_genus589	4	takes rx for antihyperlipidemic:0	ANTILIPFL	0.1072	1	0	1	1	1	takes rx for antihyperlipidemic:0	takes rx for antihyperlipidemic:0
13	1	takes rx for antihyperlipidemic:1	rsv_genus589	4	takes rx for antihyperlipidemic:1	ANTILIPFL	0.1072	1	0	0.236009	0.0400374	1.3912	takes rx for antihyperlipidemic:1	takes rx for antihyperlipidemic:1
13	1	BMI2:1	rsv_genus589	5	BMI2:1	BMI2	0.0245	1	0	0.543841	0.141464	2.09074	BMI2:1	BMI2:1
13	1	BMI2:2	rsv_genus589	5	BMI2:2	BMI2	0.0245	1	0	1	1	1	BMI2:2	BMI2:2
13	1	BMI2:3	rsv_genus589	5	BMI2:3	BMI2	0.0245	1	0	3.21466	1.23555	8.36393	BMI2:3	BMI2:3
13	1	BMI2:4	rsv_genus589	5	BMI2:4	BMI2	0.0245	1	0	6.68906	1.90413	23.4982	BMI2:4	BMI2:4
13	1	BMI2:5	rsv_genus589	5	BMI2:5	BMI2	0.0245	1	0	3.3542	1.13085	9.94886	BMI2:5	BMI2:5
13	1	EDUCAT2:1	rsv_genus589	6	EDUCAT2:1	EDUCAT2	0.0001	1	1	1	1	1	EDUCAT2:1	EDUCAT2:1
13	1	EDUCAT2:2	rsv_genus589	6	EDUCAT2:2	EDUCAT2	0.0001	1	1	0.66798	0.380967	1.17122	EDUCAT2:2	EDUCAT2:2
13	1	EDUCAT2:3	rsv_genus589	6	EDUCAT2:3	EDUCAT2	0.0001	1	1	0.409496	0.281516	0.595656	EDUCAT2:3	EDUCAT2:3
13	1	GENDER:1	rsv_genus589	7	GENDER:1	GENDER	0.0104	1	0	1	1	1	GENDER:1	GENDER:1
13	1	GENDER:2	rsv_genus589	7	GENDER:2	GENDER	0.0104	1	0	0.501103	0.298718	0.840607	GENDER:2	GENDER:2
13	1	takes rx for GERD:0	rsv_genus589	8	takes rx for GERD:0	GERDFL	0.0061	1	0	1	1	1	takes rx for GERD:0	takes rx for GERD:0
13	1	takes rx for GERD:1	rsv_genus589	8	takes rx for GERD:1	GERDFL	0.0061	1	0	0.413357	0.22375	0.763638	takes rx for GERD:1	takes rx for GERD:1
13	1	diabetes based on 2 lab variables and 3 diq questions:0	rsv_genus589	9	diabetes based on 2 lab variables and 3 diq questions:0	NEWLABDIABETES	0.2317	1	0	1	1	1	diabetes based on 2 lab variables and 3 diq questions:0	diabetes based on 2 lab variables and 3 diq questions:0
13	1	diabetes based on 2 lab variables and 3 diq questions:1	rsv_genus589	9	diabetes based on 2 lab variables and 3 diq questions:1	NEWLABDIABETES	0.2317	1	0	0.382507	0.0768722	1.90331	diabetes based on 2 lab variables and 3 diq questions:1	diabetes based on 2 lab variables and 3 diq questions:1
13	1	LABHYPERTENSION:0	rsv_genus589	10	LABHYPERTENSION:0	LABHYPERTENSION	0.0097	1	0	1	1	1	LABHYPERTENSION:0	LABHYPERTENSION:0
13	1	LABHYPERTENSION:1	rsv_genus589	10	LABHYPERTENSION:1	LABHYPERTENSION	0.0097	1	0	0.597021	0.407474	0.874739	LABHYPERTENSION:1	LABHYPERTENSION:1
13	1	MARITAL2:1	rsv_genus589	11	MARITAL2:1	MARITAL2	0.001	1	0	1	1	1	MARITAL2:1	MARITAL2:1
13	1	MARITAL2:2	rsv_genus589	11	MARITAL2:2	MARITAL2	0.001	1	0	1.32506	0.835602	2.10122	MARITAL2:2	MARITAL2:2
13	1	MARITAL2:3	rsv_genus589	11	MARITAL2:3	MARITAL2	0.001	1	0	0.464362	0.258758	0.833336	MARITAL2:3	MARITAL2:3
13	1	NSMOKING2:1	rsv_genus589	12	NSMOKING2:1	NSMOKING2	0.3144	1	0	1	1	1	NSMOKING2:1	NSMOKING2:1
13	1	NSMOKING2:2	rsv_genus589	12	NSMOKING2:2	NSMOKING2	0.3144	1	0	1.31573	0.916137	1.88961	NSMOKING2:2	NSMOKING2:2
13	1	NSMOKING2:3	rsv_genus589	12	NSMOKING2:3	NSMOKING2	0.3144	1	0	0.989359	0.628208	1.55813	NSMOKING2:3	NSMOKING2:3
13	1	PERIO_ALL2:1	rsv_genus589	13	PERIO_ALL2:1	PERIO_ALL2	0	1	1	1	1	1	PERIO_ALL2:1	PERIO_ALL2:1
13	1	PERIO_ALL2:2	rsv_genus589	13	PERIO_ALL2:2	PERIO_ALL2	0	1	1	0.337246	0.0393777	2.88831	PERIO_ALL2:2	PERIO_ALL2:2
13	1	PERIO_ALL2:3	rsv_genus589	13	PERIO_ALL2:3	PERIO_ALL2	0	1	1	0.296647	0.108667	0.809809	PERIO_ALL2:3	PERIO_ALL2:3
13	1	PERIO_ALL2:4	rsv_genus589	13	PERIO_ALL2:4	PERIO_ALL2	0	1	1	0.341157	0.0542645	2.14483	PERIO_ALL2:4	PERIO_ALL2:4
13	1	PERIO_ALL2:77	rsv_genus589	13	PERIO_ALL2:77	PERIO_ALL2	0	1	1	3.25505	0.3971	26.6819	PERIO_ALL2:77	PERIO_ALL2:77
13	1	PERIO_ALL2:88	rsv_genus589	13	PERIO_ALL2:88	PERIO_ALL2	0	1	1	0.0345896	0.00465272	0.257148	PERIO_ALL2:88	PERIO_ALL2:88
13	1	PERIO_ALL2:99	rsv_genus589	13	PERIO_ALL2:99	PERIO_ALL2	0	1	1	4.24598	2.70227	6.67154	PERIO_ALL2:99	PERIO_ALL2:99
13	1	POVERTY:1	rsv_genus589	14	POVERTY:1	POVERTY	0.0477	1	0	1	1	1	POVERTY:1	POVERTY:1
13	1	POVERTY:2	rsv_genus589	14	POVERTY:2	POVERTY	0.0477	1	0	0.630133	0.330547	1.20124	POVERTY:2	POVERTY:2
13	1	POVERTY:3	rsv_genus589	14	POVERTY:3	POVERTY	0.0477	1	0	1.01603	0.599556	1.72179	POVERTY:3	POVERTY:3
13	1	POVERTY:4	rsv_genus589	14	POVERTY:4	POVERTY	0.0477	1	0	0.773952	0.426806	1.40345	POVERTY:4	POVERTY:4
13	1	POVERTY:99	rsv_genus589	14	POVERTY:99	POVERTY	0.0477	1	0	0.103242	0.0120123	0.887337	POVERTY:99	POVERTY:99
13	1	RACECAT:1	rsv_genus589	15	RACECAT:1	RACECAT	0	1	1	1.19232	0.706738	2.01153	RACECAT:1	RACECAT:1
13	1	RACECAT:2	rsv_genus589	15	RACECAT:2	RACECAT	0	1	1	0.238734	0.151366	0.376531	RACECAT:2	RACECAT:2
13	1	RACECAT:3	rsv_genus589	15	RACECAT:3	RACECAT	0	1	1	1	1	1	RACECAT:3	RACECAT:3
13	1	RACECAT:4	rsv_genus589	15	RACECAT:4	RACECAT	0	1	1	0.281195	0.192186	0.411429	RACECAT:4	RACECAT:4
13	1	RACECAT:5	rsv_genus589	15	RACECAT:5	RACECAT	0	1	1	0.620688	0.210502	1.83017	RACECAT:5	RACECAT:5
13	1	Intercept	rsv_genus589	16	Intercept	INTERCEPT		1	1	21.7121	1.40993	334.354	Intercept	Intercept
13	1	SPL5AGE2	rsv_genus591	1	SPL5AGE2	EFFECT_1	0.0003	1	0	1.00035	0.999933	1.00077	SPL5AGE2	SPL5AGE2
13	1	SPL5AGE3	rsv_genus591	1	SPL5AGE3	EFFECT_1	0.0003	1	0	0.999633	0.999034	1.00023	SPL5AGE3	SPL5AGE3
13	1	AGE	rsv_genus591	1	AGE	EFFECT_1	0.0003	1	0	1.02695	0.985188	1.07048	AGE	AGE
13	1	SPL5AGE1	rsv_genus591	1	SPL5AGE1	EFFECT_1	0.0003	1	0	0.999866	0.999713	1.00002	SPL5AGE1	SPL5AGE1
13	1	ALC_DK:0	rsv_genus591	2	ALC_DK:0	ALC_DK	0.1604	1	0	1	1	1	ALC_DK:0	ALC_DK:0
13	1	ALC_DK:1	rsv_genus591	2	ALC_DK:1	ALC_DK	0.1604	1	0	0.895264	0.65312	1.22718	ALC_DK:1	ALC_DK:1
13	1	ALC_DK:2	rsv_genus591	2	ALC_DK:2	ALC_DK	0.1604	1	0	1.01913	0.706317	1.47049	ALC_DK:2	ALC_DK:2
13	1	ALC_DK:3	rsv_genus591	2	ALC_DK:3	ALC_DK	0.1604	1	0	1.31215	0.894297	1.92525	ALC_DK:3	ALC_DK:3
13	1	ALC_DK:4	rsv_genus591	2	ALC_DK:4	ALC_DK	0.1604	1	0	1.24481	0.843936	1.83611	ALC_DK:4	ALC_DK:4
13	1	ALC_DK:5	rsv_genus591	2	ALC_DK:5	ALC_DK	0.1604	1	0	1.18381	0.734826	1.90712	ALC_DK:5	ALC_DK:5
13	1	ALC_DK:99	rsv_genus591	2	ALC_DK:99	ALC_DK	0.1604	1	0	0.899658	0.632414	1.27983	ALC_DK:99	ALC_DK:99
13	1	takes rx for antibiotic:0	rsv_genus591	3	takes rx for antibiotic:0	ANTIBIOFL	0.6537	1	0	1	1	1	takes rx for antibiotic:0	takes rx for antibiotic:0
13	1	takes rx for antibiotic:1	rsv_genus591	3	takes rx for antibiotic:1	ANTIBIOFL	0.6537	1	0	0.893443	0.538482	1.48239	takes rx for antibiotic:1	takes rx for antibiotic:1
13	1	takes rx for antihyperlipidemic:0	rsv_genus591	4	takes rx for antihyperlipidemic:0	ANTILIPFL	0.6306	1	0	1	1	1	takes rx for antihyperlipidemic:0	takes rx for antihyperlipidemic:0
13	1	takes rx for antihyperlipidemic:1	rsv_genus591	4	takes rx for antihyperlipidemic:1	ANTILIPFL	0.6306	1	0	0.928115	0.678929	1.26876	takes rx for antihyperlipidemic:1	takes rx for antihyperlipidemic:1
13	1	BMI2:1	rsv_genus591	5	BMI2:1	BMI2	0.4221	1	0	0.961177	0.600245	1.53914	BMI2:1	BMI2:1
13	1	BMI2:2	rsv_genus591	5	BMI2:2	BMI2	0.4221	1	0	1	1	1	BMI2:2	BMI2:2
13	1	BMI2:3	rsv_genus591	5	BMI2:3	BMI2	0.4221	1	0	1.16046	0.854046	1.5768	BMI2:3	BMI2:3
13	1	BMI2:4	rsv_genus591	5	BMI2:4	BMI2	0.4221	1	0	1.13984	0.856348	1.51718	BMI2:4	BMI2:4
13	1	BMI2:5	rsv_genus591	5	BMI2:5	BMI2	0.4221	1	0	1.01473	0.71504	1.44003	BMI2:5	BMI2:5
13	1	EDUCAT2:1	rsv_genus591	6	EDUCAT2:1	EDUCAT2	0.1862	1	0	1	1	1	EDUCAT2:1	EDUCAT2:1
13	1	EDUCAT2:2	rsv_genus591	6	EDUCAT2:2	EDUCAT2	0.1862	1	0	1.27111	0.965908	1.67276	EDUCAT2:2	EDUCAT2:2
13	1	EDUCAT2:3	rsv_genus591	6	EDUCAT2:3	EDUCAT2	0.1862	1	0	1.12266	0.862253	1.46172	EDUCAT2:3	EDUCAT2:3
13	1	GENDER:1	rsv_genus591	7	GENDER:1	GENDER	0.6982	1	0	1	1	1	GENDER:1	GENDER:1
13	1	GENDER:2	rsv_genus591	7	GENDER:2	GENDER	0.6982	1	0	0.960203	0.777357	1.18606	GENDER:2	GENDER:2
13	1	takes rx for GERD:0	rsv_genus591	8	takes rx for GERD:0	GERDFL	0.0925	1	0	1	1	1	takes rx for GERD:0	takes rx for GERD:0
13	1	takes rx for GERD:1	rsv_genus591	8	takes rx for GERD:1	GERDFL	0.0925	1	0	0.750949	0.536467	1.05118	takes rx for GERD:1	takes rx for GERD:1
13	1	diabetes based on 2 lab variables and 3 diq questions:0	rsv_genus591	9	diabetes based on 2 lab variables and 3 diq questions:0	NEWLABDIABETES	0.2832	1	0	1	1	1	diabetes based on 2 lab variables and 3 diq questions:0	diabetes based on 2 lab variables and 3 diq questions:0
13	1	diabetes based on 2 lab variables and 3 diq questions:1	rsv_genus591	9	diabetes based on 2 lab variables and 3 diq questions:1	NEWLABDIABETES	0.2832	1	0	1.27631	0.809793	2.01157	diabetes based on 2 lab variables and 3 diq questions:1	diabetes based on 2 lab variables and 3 diq questions:1
13	1	LABHYPERTENSION:0	rsv_genus591	10	LABHYPERTENSION:0	LABHYPERTENSION	0.2461	1	0	1	1	1	LABHYPERTENSION:0	LABHYPERTENSION:0
13	1	LABHYPERTENSION:1	rsv_genus591	10	LABHYPERTENSION:1	LABHYPERTENSION	0.2461	1	0	0.879427	0.704778	1.09735	LABHYPERTENSION:1	LABHYPERTENSION:1
13	1	MARITAL2:1	rsv_genus591	11	MARITAL2:1	MARITAL2	0.0092	1	0	1	1	1	MARITAL2:1	MARITAL2:1
13	1	MARITAL2:2	rsv_genus591	11	MARITAL2:2	MARITAL2	0.0092	1	0	1.4574	1.15467	1.8395	MARITAL2:2	MARITAL2:2
13	1	MARITAL2:3	rsv_genus591	11	MARITAL2:3	MARITAL2	0.0092	1	0	1.26868	0.845739	1.90312	MARITAL2:3	MARITAL2:3
13	1	NSMOKING2:1	rsv_genus591	12	NSMOKING2:1	NSMOKING2	0.0828	1	0	1	1	1	NSMOKING2:1	NSMOKING2:1
13	1	NSMOKING2:2	rsv_genus591	12	NSMOKING2:2	NSMOKING2	0.0828	1	0	0.959923	0.66062	1.39483	NSMOKING2:2	NSMOKING2:2
13	1	NSMOKING2:3	rsv_genus591	12	NSMOKING2:3	NSMOKING2	0.0828	1	0	0.765602	0.605387	0.968218	NSMOKING2:3	NSMOKING2:3
13	1	PERIO_ALL2:1	rsv_genus591	13	PERIO_ALL2:1	PERIO_ALL2	0.0064	1	0	1	1	1	PERIO_ALL2:1	PERIO_ALL2:1
13	1	PERIO_ALL2:2	rsv_genus591	13	PERIO_ALL2:2	PERIO_ALL2	0.0064	1	0	0.719168	0.487878	1.06011	PERIO_ALL2:2	PERIO_ALL2:2
13	1	PERIO_ALL2:3	rsv_genus591	13	PERIO_ALL2:3	PERIO_ALL2	0.0064	1	0	0.783213	0.593628	1.03334	PERIO_ALL2:3	PERIO_ALL2:3
13	1	PERIO_ALL2:4	rsv_genus591	13	PERIO_ALL2:4	PERIO_ALL2	0.0064	1	0	0.830813	0.533397	1.29407	PERIO_ALL2:4	PERIO_ALL2:4
13	1	PERIO_ALL2:77	rsv_genus591	13	PERIO_ALL2:77	PERIO_ALL2	0.0064	1	0	1.00236	0.664799	1.51132	PERIO_ALL2:77	PERIO_ALL2:77
13	1	PERIO_ALL2:88	rsv_genus591	13	PERIO_ALL2:88	PERIO_ALL2	0.0064	1	0	0.309063	0.169909	0.562184	PERIO_ALL2:88	PERIO_ALL2:88
13	1	PERIO_ALL2:99	rsv_genus591	13	PERIO_ALL2:99	PERIO_ALL2	0.0064	1	0	1.08782	0.554048	2.13583	PERIO_ALL2:99	PERIO_ALL2:99
13	1	POVERTY:1	rsv_genus591	14	POVERTY:1	POVERTY	0.0214	1	0	1	1	1	POVERTY:1	POVERTY:1
13	1	POVERTY:2	rsv_genus591	14	POVERTY:2	POVERTY	0.0214	1	0	1.41706	1.03422	1.94162	POVERTY:2	POVERTY:2
13	1	POVERTY:3	rsv_genus591	14	POVERTY:3	POVERTY	0.0214	1	0	1.17463	0.912026	1.51284	POVERTY:3	POVERTY:3
13	1	POVERTY:4	rsv_genus591	14	POVERTY:4	POVERTY	0.0214	1	0	1.26919	0.960202	1.67762	POVERTY:4	POVERTY:4
13	1	POVERTY:99	rsv_genus591	14	POVERTY:99	POVERTY	0.0214	1	0	1.23025	0.890118	1.70036	POVERTY:99	POVERTY:99
13	1	RACECAT:1	rsv_genus591	15	RACECAT:1	RACECAT	0.107	1	0	0.83414	0.695568	1.00032	RACECAT:1	RACECAT:1
13	1	RACECAT:2	rsv_genus591	15	RACECAT:2	RACECAT	0.107	1	0	0.790953	0.574049	1.08981	RACECAT:2	RACECAT:2
13	1	RACECAT:3	rsv_genus591	15	RACECAT:3	RACECAT	0.107	1	0	1	1	1	RACECAT:3	RACECAT:3
13	1	RACECAT:4	rsv_genus591	15	RACECAT:4	RACECAT	0.107	1	0	0.794663	0.651943	0.968626	RACECAT:4	RACECAT:4
13	1	RACECAT:5	rsv_genus591	15	RACECAT:5	RACECAT	0.107	1	0	1.01977	0.801949	1.29675	RACECAT:5	RACECAT:5
13	1	Intercept	rsv_genus591	16	Intercept	INTERCEPT		1	1	0.672605	0.204125	2.21628	Intercept	Intercept
13	1	SPL5AGE2	rsv_genus592	1	SPL5AGE2	EFFECT_1	0.0183	1	0	1.00016	0.999933	1.00039	SPL5AGE2	SPL5AGE2
13	1	SPL5AGE3	rsv_genus592	1	SPL5AGE3	EFFECT_1	0.0183	1	0	0.999855	0.999572	1.00014	SPL5AGE3	SPL5AGE3
13	1	AGE	rsv_genus592	1	AGE	EFFECT_1	0.0183	1	0	1.02279	0.992726	1.05377	AGE	AGE
13	1	SPL5AGE1	rsv_genus592	1	SPL5AGE1	EFFECT_1	0.0183	1	0	0.999927	0.999838	1.00002	SPL5AGE1	SPL5AGE1
13	1	ALC_DK:0	rsv_genus592	2	ALC_DK:0	ALC_DK	0.0382	1	0	1	1	1	ALC_DK:0	ALC_DK:0
13	1	ALC_DK:1	rsv_genus592	2	ALC_DK:1	ALC_DK	0.0382	1	0	0.946347	0.78758	1.13712	ALC_DK:1	ALC_DK:1
13	1	ALC_DK:2	rsv_genus592	2	ALC_DK:2	ALC_DK	0.0382	1	0	1.08075	0.891902	1.30958	ALC_DK:2	ALC_DK:2
13	1	ALC_DK:3	rsv_genus592	2	ALC_DK:3	ALC_DK	0.0382	1	0	1.19151	0.974781	1.45644	ALC_DK:3	ALC_DK:3
13	1	ALC_DK:4	rsv_genus592	2	ALC_DK:4	ALC_DK	0.0382	1	0	1.22832	0.909217	1.65943	ALC_DK:4	ALC_DK:4
13	1	ALC_DK:5	rsv_genus592	2	ALC_DK:5	ALC_DK	0.0382	1	0	1.22551	1.00338	1.49681	ALC_DK:5	ALC_DK:5
13	1	ALC_DK:99	rsv_genus592	2	ALC_DK:99	ALC_DK	0.0382	1	0	1.17701	0.799442	1.73291	ALC_DK:99	ALC_DK:99
13	1	takes rx for antibiotic:0	rsv_genus592	3	takes rx for antibiotic:0	ANTIBIOFL	0.5184	1	0	1	1	1	takes rx for antibiotic:0	takes rx for antibiotic:0
13	1	takes rx for antibiotic:1	rsv_genus592	3	takes rx for antibiotic:1	ANTIBIOFL	0.5184	1	0	0.941932	0.781708	1.135	takes rx for antibiotic:1	takes rx for antibiotic:1
13	1	takes rx for antihyperlipidemic:0	rsv_genus592	4	takes rx for antihyperlipidemic:0	ANTILIPFL	0.6753	1	0	1	1	1	takes rx for antihyperlipidemic:0	takes rx for antihyperlipidemic:0
13	1	takes rx for antihyperlipidemic:1	rsv_genus592	4	takes rx for antihyperlipidemic:1	ANTILIPFL	0.6753	1	0	0.973683	0.856386	1.10705	takes rx for antihyperlipidemic:1	takes rx for antihyperlipidemic:1
13	1	BMI2:1	rsv_genus592	5	BMI2:1	BMI2	0.4072	1	0	1.03483	0.799175	1.33997	BMI2:1	BMI2:1
13	1	BMI2:2	rsv_genus592	5	BMI2:2	BMI2	0.4072	1	0	1	1	1	BMI2:2	BMI2:2
13	1	BMI2:3	rsv_genus592	5	BMI2:3	BMI2	0.4072	1	0	1.00611	0.865776	1.16918	BMI2:3	BMI2:3
13	1	BMI2:4	rsv_genus592	5	BMI2:4	BMI2	0.4072	1	0	1.07076	0.872531	1.31403	BMI2:4	BMI2:4
13	1	BMI2:5	rsv_genus592	5	BMI2:5	BMI2	0.4072	1	0	1.14432	0.936252	1.39863	BMI2:5	BMI2:5
13	1	EDUCAT2:1	rsv_genus592	6	EDUCAT2:1	EDUCAT2	0.0253	1	0	1	1	1	EDUCAT2:1	EDUCAT2:1
13	1	EDUCAT2:2	rsv_genus592	6	EDUCAT2:2	EDUCAT2	0.0253	1	0	1.08949	0.872856	1.35989	EDUCAT2:2	EDUCAT2:2
13	1	EDUCAT2:3	rsv_genus592	6	EDUCAT2:3	EDUCAT2	0.0253	1	0	0.903605	0.79163	1.03142	EDUCAT2:3	EDUCAT2:3
13	1	GENDER:1	rsv_genus592	7	GENDER:1	GENDER	0.1731	1	0	1	1	1	GENDER:1	GENDER:1
13	1	GENDER:2	rsv_genus592	7	GENDER:2	GENDER	0.1731	1	0	0.909231	0.791204	1.04486	GENDER:2	GENDER:2
13	1	takes rx for GERD:0	rsv_genus592	8	takes rx for GERD:0	GERDFL	0.3808	1	0	1	1	1	takes rx for GERD:0	takes rx for GERD:0
13	1	takes rx for GERD:1	rsv_genus592	8	takes rx for GERD:1	GERDFL	0.3808	1	0	0.926571	0.778061	1.10343	takes rx for GERD:1	takes rx for GERD:1
13	1	diabetes based on 2 lab variables and 3 diq questions:0	rsv_genus592	9	diabetes based on 2 lab variables and 3 diq questions:0	NEWLABDIABETES	0.5273	1	0	1	1	1	diabetes based on 2 lab variables and 3 diq questions:0	diabetes based on 2 lab variables and 3 diq questions:0
13	1	diabetes based on 2 lab variables and 3 diq questions:1	rsv_genus592	9	diabetes based on 2 lab variables and 3 diq questions:1	NEWLABDIABETES	0.5273	1	0	0.948359	0.801023	1.1228	diabetes based on 2 lab variables and 3 diq questions:1	diabetes based on 2 lab variables and 3 diq questions:1
13	1	LABHYPERTENSION:0	rsv_genus592	10	LABHYPERTENSION:0	LABHYPERTENSION	0.0607	1	0	1	1	1	LABHYPERTENSION:0	LABHYPERTENSION:0
13	1	LABHYPERTENSION:1	rsv_genus592	10	LABHYPERTENSION:1	LABHYPERTENSION	0.0607	1	0	0.869536	0.751088	1.00666	LABHYPERTENSION:1	LABHYPERTENSION:1
13	1	MARITAL2:1	rsv_genus592	11	MARITAL2:1	MARITAL2	0.6298	1	0	1	1	1	MARITAL2:1	MARITAL2:1
13	1	MARITAL2:2	rsv_genus592	11	MARITAL2:2	MARITAL2	0.6298	1	0	1.04226	0.896025	1.21236	MARITAL2:2	MARITAL2:2
13	1	MARITAL2:3	rsv_genus592	11	MARITAL2:3	MARITAL2	0.6298	1	0	0.961261	0.814489	1.13448	MARITAL2:3	MARITAL2:3
13	1	NSMOKING2:1	rsv_genus592	12	NSMOKING2:1	NSMOKING2	0.0113	1	0	1	1	1	NSMOKING2:1	NSMOKING2:1
13	1	NSMOKING2:2	rsv_genus592	12	NSMOKING2:2	NSMOKING2	0.0113	1	0	0.853832	0.750053	0.97197	NSMOKING2:2	NSMOKING2:2
13	1	NSMOKING2:3	rsv_genus592	12	NSMOKING2:3	NSMOKING2	0.0113	1	0	0.811623	0.686401	0.959688	NSMOKING2:3	NSMOKING2:3
13	1	PERIO_ALL2:1	rsv_genus592	13	PERIO_ALL2:1	PERIO_ALL2	0	1	1	1	1	1	PERIO_ALL2:1	PERIO_ALL2:1
13	1	PERIO_ALL2:2	rsv_genus592	13	PERIO_ALL2:2	PERIO_ALL2	0	1	1	1.07843	0.891275	1.30489	PERIO_ALL2:2	PERIO_ALL2:2
13	1	PERIO_ALL2:3	rsv_genus592	13	PERIO_ALL2:3	PERIO_ALL2	0	1	1	1.32688	1.06113	1.65919	PERIO_ALL2:3	PERIO_ALL2:3
13	1	PERIO_ALL2:4	rsv_genus592	13	PERIO_ALL2:4	PERIO_ALL2	0	1	1	2.05344	1.64921	2.55675	PERIO_ALL2:4	PERIO_ALL2:4
13	1	PERIO_ALL2:77	rsv_genus592	13	PERIO_ALL2:77	PERIO_ALL2	0	1	1	1.11643	0.869972	1.43272	PERIO_ALL2:77	PERIO_ALL2:77
13	1	PERIO_ALL2:88	rsv_genus592	13	PERIO_ALL2:88	PERIO_ALL2	0	1	1	0.328562	0.220186	0.49028	PERIO_ALL2:88	PERIO_ALL2:88
13	1	PERIO_ALL2:99	rsv_genus592	13	PERIO_ALL2:99	PERIO_ALL2	0	1	1	1.303	1.02414	1.6578	PERIO_ALL2:99	PERIO_ALL2:99
13	1	POVERTY:1	rsv_genus592	14	POVERTY:1	POVERTY	0.8948	1	0	1	1	1	POVERTY:1	POVERTY:1
13	1	POVERTY:2	rsv_genus592	14	POVERTY:2	POVERTY	0.8948	1	0	0.975879	0.764896	1.24506	POVERTY:2	POVERTY:2
13	1	POVERTY:3	rsv_genus592	14	POVERTY:3	POVERTY	0.8948	1	0	0.91447	0.671823	1.24476	POVERTY:3	POVERTY:3
13	1	POVERTY:4	rsv_genus592	14	POVERTY:4	POVERTY	0.8948	1	0	0.990826	0.743813	1.31987	POVERTY:4	POVERTY:4
13	1	POVERTY:99	rsv_genus592	14	POVERTY:99	POVERTY	0.8948	1	0	0.962188	0.72007	1.28572	POVERTY:99	POVERTY:99
13	1	RACECAT:1	rsv_genus592	15	RACECAT:1	RACECAT	0.8442	1	0	0.984624	0.813315	1.19202	RACECAT:1	RACECAT:1
13	1	RACECAT:2	rsv_genus592	15	RACECAT:2	RACECAT	0.8442	1	0	0.916643	0.752024	1.1173	RACECAT:2	RACECAT:2
13	1	RACECAT:3	rsv_genus592	15	RACECAT:3	RACECAT	0.8442	1	0	1	1	1	RACECAT:3	RACECAT:3
13	1	RACECAT:4	rsv_genus592	15	RACECAT:4	RACECAT	0.8442	1	0	0.956904	0.804737	1.13784	RACECAT:4	RACECAT:4
13	1	RACECAT:5	rsv_genus592	15	RACECAT:5	RACECAT	0.8442	1	0	0.91899	0.760676	1.11025	RACECAT:5	RACECAT:5
13	1	Intercept	rsv_genus592	16	Intercept	INTERCEPT		1	1	4.67491	2.15545	10.1393	Intercept	Intercept
13	1	SPL5AGE2	rsv_genus600	1	SPL5AGE2	EFFECT_1	0.0019	1	0	1.0003	0.999913	1.0007	SPL5AGE2	SPL5AGE2
13	1	SPL5AGE3	rsv_genus600	1	SPL5AGE3	EFFECT_1	0.0019	1	0	0.999959	0.999544	1.00037	SPL5AGE3	SPL5AGE3
13	1	AGE	rsv_genus600	1	AGE	EFFECT_1	0.0019	1	0	1.10002	1.02616	1.1792	AGE	AGE
13	1	SPL5AGE1	rsv_genus600	1	SPL5AGE1	EFFECT_1	0.0019	1	0	0.999819	0.99965	0.999989	SPL5AGE1	SPL5AGE1
13	1	ALC_DK:0	rsv_genus600	2	ALC_DK:0	ALC_DK	0.1662	1	0	1	1	1	ALC_DK:0	ALC_DK:0
13	1	ALC_DK:1	rsv_genus600	2	ALC_DK:1	ALC_DK	0.1662	1	0	1.10624	0.806195	1.51797	ALC_DK:1	ALC_DK:1
13	1	ALC_DK:2	rsv_genus600	2	ALC_DK:2	ALC_DK	0.1662	1	0	1.26778	0.944278	1.70211	ALC_DK:2	ALC_DK:2
13	1	ALC_DK:3	rsv_genus600	2	ALC_DK:3	ALC_DK	0.1662	1	0	1.18973	0.905969	1.56237	ALC_DK:3	ALC_DK:3
13	1	ALC_DK:4	rsv_genus600	2	ALC_DK:4	ALC_DK	0.1662	1	0	1.56249	1.04176	2.34352	ALC_DK:4	ALC_DK:4
13	1	ALC_DK:5	rsv_genus600	2	ALC_DK:5	ALC_DK	0.1662	1	0	1.63698	1.14772	2.3348	ALC_DK:5	ALC_DK:5
13	1	ALC_DK:99	rsv_genus600	2	ALC_DK:99	ALC_DK	0.1662	1	0	1.07872	0.810269	1.43611	ALC_DK:99	ALC_DK:99
13	1	takes rx for antibiotic:0	rsv_genus600	3	takes rx for antibiotic:0	ANTIBIOFL	0.7646	1	0	1	1	1	takes rx for antibiotic:0	takes rx for antibiotic:0
13	1	takes rx for antibiotic:1	rsv_genus600	3	takes rx for antibiotic:1	ANTIBIOFL	0.7646	1	0	1.06291	0.704614	1.60341	takes rx for antibiotic:1	takes rx for antibiotic:1
13	1	takes rx for antihyperlipidemic:0	rsv_genus600	4	takes rx for antihyperlipidemic:0	ANTILIPFL	0.6162	1	0	1	1	1	takes rx for antihyperlipidemic:0	takes rx for antihyperlipidemic:0
13	1	takes rx for antihyperlipidemic:1	rsv_genus600	4	takes rx for antihyperlipidemic:1	ANTILIPFL	0.6162	1	0	1.07334	0.807506	1.42669	takes rx for antihyperlipidemic:1	takes rx for antihyperlipidemic:1
13	1	BMI2:1	rsv_genus600	5	BMI2:1	BMI2	0.8466	1	0	1.14666	0.720452	1.82501	BMI2:1	BMI2:1
13	1	BMI2:2	rsv_genus600	5	BMI2:2	BMI2	0.8466	1	0	1	1	1	BMI2:2	BMI2:2
13	1	BMI2:3	rsv_genus600	5	BMI2:3	BMI2	0.8466	1	0	0.954795	0.703457	1.29593	BMI2:3	BMI2:3
13	1	BMI2:4	rsv_genus600	5	BMI2:4	BMI2	0.8466	1	0	0.934856	0.694858	1.25775	BMI2:4	BMI2:4
13	1	BMI2:5	rsv_genus600	5	BMI2:5	BMI2	0.8466	1	0	0.998052	0.770029	1.2936	BMI2:5	BMI2:5
13	1	EDUCAT2:1	rsv_genus600	6	EDUCAT2:1	EDUCAT2	0.0076	1	0	1	1	1	EDUCAT2:1	EDUCAT2:1
13	1	EDUCAT2:2	rsv_genus600	6	EDUCAT2:2	EDUCAT2	0.0076	1	0	0.85353	0.671127	1.08551	EDUCAT2:2	EDUCAT2:2
13	1	EDUCAT2:3	rsv_genus600	6	EDUCAT2:3	EDUCAT2	0.0076	1	0	0.686896	0.541336	0.871596	EDUCAT2:3	EDUCAT2:3
13	1	GENDER:1	rsv_genus600	7	GENDER:1	GENDER	0.8108	1	0	1	1	1	GENDER:1	GENDER:1
13	1	GENDER:2	rsv_genus600	7	GENDER:2	GENDER	0.8108	1	0	0.978097	0.811476	1.17893	GENDER:2	GENDER:2
13	1	takes rx for GERD:0	rsv_genus600	8	takes rx for GERD:0	GERDFL	0.8273	1	0	1	1	1	takes rx for GERD:0	takes rx for GERD:0
13	1	takes rx for GERD:1	rsv_genus600	8	takes rx for GERD:1	GERDFL	0.8273	1	0	0.962009	0.672326	1.37651	takes rx for GERD:1	takes rx for GERD:1
13	1	diabetes based on 2 lab variables and 3 diq questions:0	rsv_genus600	9	diabetes based on 2 lab variables and 3 diq questions:0	NEWLABDIABETES	0.1732	1	0	1	1	1	diabetes based on 2 lab variables and 3 diq questions:0	diabetes based on 2 lab variables and 3 diq questions:0
13	1	diabetes based on 2 lab variables and 3 diq questions:1	rsv_genus600	9	diabetes based on 2 lab variables and 3 diq questions:1	NEWLABDIABETES	0.1732	1	0	0.857045	0.684055	1.07378	diabetes based on 2 lab variables and 3 diq questions:1	diabetes based on 2 lab variables and 3 diq questions:1
13	1	LABHYPERTENSION:0	rsv_genus600	10	LABHYPERTENSION:0	LABHYPERTENSION	0.5765	1	0	1	1	1	LABHYPERTENSION:0	LABHYPERTENSION:0
13	1	LABHYPERTENSION:1	rsv_genus600	10	LABHYPERTENSION:1	LABHYPERTENSION	0.5765	1	0	0.946317	0.775561	1.15467	LABHYPERTENSION:1	LABHYPERTENSION:1
13	1	MARITAL2:1	rsv_genus600	11	MARITAL2:1	MARITAL2	0.1394	1	0	1	1	1	MARITAL2:1	MARITAL2:1
13	1	MARITAL2:2	rsv_genus600	11	MARITAL2:2	MARITAL2	0.1394	1	0	0.767206	0.588771	0.999719	MARITAL2:2	MARITAL2:2
13	1	MARITAL2:3	rsv_genus600	11	MARITAL2:3	MARITAL2	0.1394	1	0	0.790925	0.532192	1.17545	MARITAL2:3	MARITAL2:3
13	1	NSMOKING2:1	rsv_genus600	12	NSMOKING2:1	NSMOKING2	0	1	1	1	1	1	NSMOKING2:1	NSMOKING2:1
13	1	NSMOKING2:2	rsv_genus600	12	NSMOKING2:2	NSMOKING2	0	1	1	0.930214	0.727579	1.18928	NSMOKING2:2	NSMOKING2:2
13	1	NSMOKING2:3	rsv_genus600	12	NSMOKING2:3	NSMOKING2	0	1	1	2.30859	1.93087	2.76021	NSMOKING2:3	NSMOKING2:3
13	1	PERIO_ALL2:1	rsv_genus600	13	PERIO_ALL2:1	PERIO_ALL2	0.0001	1	1	1	1	1	PERIO_ALL2:1	PERIO_ALL2:1
13	1	PERIO_ALL2:2	rsv_genus600	13	PERIO_ALL2:2	PERIO_ALL2	0.0001	1	1	1.50703	1.06987	2.12282	PERIO_ALL2:2	PERIO_ALL2:2
13	1	PERIO_ALL2:3	rsv_genus600	13	PERIO_ALL2:3	PERIO_ALL2	0.0001	1	1	1.74892	1.33595	2.28953	PERIO_ALL2:3	PERIO_ALL2:3
13	1	PERIO_ALL2:4	rsv_genus600	13	PERIO_ALL2:4	PERIO_ALL2	0.0001	1	1	2.14957	1.59697	2.89339	PERIO_ALL2:4	PERIO_ALL2:4
13	1	PERIO_ALL2:77	rsv_genus600	13	PERIO_ALL2:77	PERIO_ALL2	0.0001	1	1	1.21361	0.73141	2.01369	PERIO_ALL2:77	PERIO_ALL2:77
13	1	PERIO_ALL2:88	rsv_genus600	13	PERIO_ALL2:88	PERIO_ALL2	0.0001	1	1	0.74385	0.360899	1.53315	PERIO_ALL2:88	PERIO_ALL2:88
13	1	PERIO_ALL2:99	rsv_genus600	13	PERIO_ALL2:99	PERIO_ALL2	0.0001	1	1	1.93577	1.20397	3.11237	PERIO_ALL2:99	PERIO_ALL2:99
13	1	POVERTY:1	rsv_genus600	14	POVERTY:1	POVERTY	0.0288	1	0	1	1	1	POVERTY:1	POVERTY:1
13	1	POVERTY:2	rsv_genus600	14	POVERTY:2	POVERTY	0.0288	1	0	1.15522	0.931755	1.43228	POVERTY:2	POVERTY:2
13	1	POVERTY:3	rsv_genus600	14	POVERTY:3	POVERTY	0.0288	1	0	0.908395	0.657477	1.25507	POVERTY:3	POVERTY:3
13	1	POVERTY:4	rsv_genus600	14	POVERTY:4	POVERTY	0.0288	1	0	0.899568	0.732544	1.10467	POVERTY:4	POVERTY:4
13	1	POVERTY:99	rsv_genus600	14	POVERTY:99	POVERTY	0.0288	1	0	1.17508	0.840813	1.64224	POVERTY:99	POVERTY:99
13	1	RACECAT:1	rsv_genus600	15	RACECAT:1	RACECAT	0	1	1	0.716246	0.524458	0.978169	RACECAT:1	RACECAT:1
13	1	RACECAT:2	rsv_genus600	15	RACECAT:2	RACECAT	0	1	1	0.754846	0.61849	0.921265	RACECAT:2	RACECAT:2
13	1	RACECAT:3	rsv_genus600	15	RACECAT:3	RACECAT	0	1	1	1	1	1	RACECAT:3	RACECAT:3
13	1	RACECAT:4	rsv_genus600	15	RACECAT:4	RACECAT	0	1	1	1.19103	0.996753	1.42319	RACECAT:4	RACECAT:4
13	1	RACECAT:5	rsv_genus600	15	RACECAT:5	RACECAT	0	1	1	0.677957	0.522307	0.879992	RACECAT:5	RACECAT:5
13	1	Intercept	rsv_genus600	16	Intercept	INTERCEPT		1	1	0.0138959	0.00250494	0.0770856	Intercept	Intercept
13	1	SPL5AGE2	rsv_genus602	1	SPL5AGE2	EFFECT_1	0.0001	1	1	0.999382	0.997842	1.00092	SPL5AGE2	SPL5AGE2
13	1	SPL5AGE3	rsv_genus602	1	SPL5AGE3	EFFECT_1	0.0001	1	1	1.00023	0.998906	1.00156	SPL5AGE3	SPL5AGE3
13	1	AGE	rsv_genus602	1	AGE	EFFECT_1	0.0001	1	1	0.739819	0.523795	1.04494	AGE	AGE
13	1	SPL5AGE1	rsv_genus602	1	SPL5AGE1	EFFECT_1	0.0001	1	1	1.00039	0.999667	1.00112	SPL5AGE1	SPL5AGE1
13	1	ALC_DK:0	rsv_genus602	2	ALC_DK:0	ALC_DK	0.0126	1	0	1	1	1	ALC_DK:0	ALC_DK:0
13	1	ALC_DK:1	rsv_genus602	2	ALC_DK:1	ALC_DK	0.0126	1	0	1.90826	0.564872	6.44652	ALC_DK:1	ALC_DK:1
13	1	ALC_DK:2	rsv_genus602	2	ALC_DK:2	ALC_DK	0.0126	1	0	0.93925	0.297635	2.964	ALC_DK:2	ALC_DK:2
13	1	ALC_DK:3	rsv_genus602	2	ALC_DK:3	ALC_DK	0.0126	1	0	0.572956	0.145271	2.25978	ALC_DK:3	ALC_DK:3
13	1	ALC_DK:4	rsv_genus602	2	ALC_DK:4	ALC_DK	0.0126	1	0	0.519754	0.136037	1.98581	ALC_DK:4	ALC_DK:4
13	1	ALC_DK:5	rsv_genus602	2	ALC_DK:5	ALC_DK	0.0126	1	0	1.02093	0.203278	5.12746	ALC_DK:5	ALC_DK:5
13	1	ALC_DK:99	rsv_genus602	2	ALC_DK:99	ALC_DK	0.0126	1	0	1.47129	0.297491	7.27648	ALC_DK:99	ALC_DK:99
13	1	takes rx for antibiotic:0	rsv_genus602	3	takes rx for antibiotic:0	ANTIBIOFL	0.9477	1	0	1	1	1	takes rx for antibiotic:0	takes rx for antibiotic:0
13	1	takes rx for antibiotic:1	rsv_genus602	3	takes rx for antibiotic:1	ANTIBIOFL	0.9477	1	0	0.954795	0.229959	3.96434	takes rx for antibiotic:1	takes rx for antibiotic:1
13	1	takes rx for antihyperlipidemic:0	rsv_genus602	4	takes rx for antihyperlipidemic:0	ANTILIPFL	0.0039	1	0	1	1	1	takes rx for antihyperlipidemic:0	takes rx for antihyperlipidemic:0
13	1	takes rx for antihyperlipidemic:1	rsv_genus602	4	takes rx for antihyperlipidemic:1	ANTILIPFL	0.0039	1	0	2.36378	1.34433	4.15632	takes rx for antihyperlipidemic:1	takes rx for antihyperlipidemic:1
13	1	BMI2:1	rsv_genus602	5	BMI2:1	BMI2	0.0226	1	0	0.156712	0.0403099	0.609247	BMI2:1	BMI2:1
13	1	BMI2:2	rsv_genus602	5	BMI2:2	BMI2	0.0226	1	0	1	1	1	BMI2:2	BMI2:2
13	1	BMI2:3	rsv_genus602	5	BMI2:3	BMI2	0.0226	1	0	1.35406	0.702879	2.60854	BMI2:3	BMI2:3
13	1	BMI2:4	rsv_genus602	5	BMI2:4	BMI2	0.0226	1	0	1.74885	0.923815	3.31071	BMI2:4	BMI2:4
13	1	BMI2:5	rsv_genus602	5	BMI2:5	BMI2	0.0226	1	0	0.661116	0.185531	2.3558	BMI2:5	BMI2:5
13	1	EDUCAT2:1	rsv_genus602	6	EDUCAT2:1	EDUCAT2	0.0425	1	0	1	1	1	EDUCAT2:1	EDUCAT2:1
13	1	EDUCAT2:2	rsv_genus602	6	EDUCAT2:2	EDUCAT2	0.0425	1	0	0.635975	0.359444	1.12525	EDUCAT2:2	EDUCAT2:2
13	1	EDUCAT2:3	rsv_genus602	6	EDUCAT2:3	EDUCAT2	0.0425	1	0	0.596937	0.366893	0.971219	EDUCAT2:3	EDUCAT2:3
13	1	GENDER:1	rsv_genus602	7	GENDER:1	GENDER	0.4578	1	0	1	1	1	GENDER:1	GENDER:1
13	1	GENDER:2	rsv_genus602	7	GENDER:2	GENDER	0.4578	1	0	0.751272	0.346329	1.62969	GENDER:2	GENDER:2
13	1	takes rx for GERD:0	rsv_genus602	8	takes rx for GERD:0	GERDFL	0.0023	1	0	1	1	1	takes rx for GERD:0	takes rx for GERD:0
13	1	takes rx for GERD:1	rsv_genus602	8	takes rx for GERD:1	GERDFL	0.0023	1	0	0.171344	0.0577031	0.508792	takes rx for GERD:1	takes rx for GERD:1
13	1	diabetes based on 2 lab variables and 3 diq questions:0	rsv_genus602	9	diabetes based on 2 lab variables and 3 diq questions:0	NEWLABDIABETES	0.0257	1	0	1	1	1	diabetes based on 2 lab variables and 3 diq questions:0	diabetes based on 2 lab variables and 3 diq questions:0
13	1	diabetes based on 2 lab variables and 3 diq questions:1	rsv_genus602	9	diabetes based on 2 lab variables and 3 diq questions:1	NEWLABDIABETES	0.0257	1	0	0.278945	0.0917376	0.848185	diabetes based on 2 lab variables and 3 diq questions:1	diabetes based on 2 lab variables and 3 diq questions:1
13	1	LABHYPERTENSION:0	rsv_genus602	10	LABHYPERTENSION:0	LABHYPERTENSION	0.3212	1	0	1	1	1	LABHYPERTENSION:0	LABHYPERTENSION:0
13	1	LABHYPERTENSION:1	rsv_genus602	10	LABHYPERTENSION:1	LABHYPERTENSION	0.3212	1	0	0.778029	0.468578	1.29184	LABHYPERTENSION:1	LABHYPERTENSION:1
13	1	MARITAL2:1	rsv_genus602	11	MARITAL2:1	MARITAL2	0.625	1	0	1	1	1	MARITAL2:1	MARITAL2:1
13	1	MARITAL2:2	rsv_genus602	11	MARITAL2:2	MARITAL2	0.625	1	0	0.936215	0.362873	2.41544	MARITAL2:2	MARITAL2:2
13	1	MARITAL2:3	rsv_genus602	11	MARITAL2:3	MARITAL2	0.625	1	0	0.598576	0.157791	2.27068	MARITAL2:3	MARITAL2:3
13	1	NSMOKING2:1	rsv_genus602	12	NSMOKING2:1	NSMOKING2	0.0437	1	0	1	1	1	NSMOKING2:1	NSMOKING2:1
13	1	NSMOKING2:2	rsv_genus602	12	NSMOKING2:2	NSMOKING2	0.0437	1	0	0.658462	0.225487	1.92283	NSMOKING2:2	NSMOKING2:2
13	1	NSMOKING2:3	rsv_genus602	12	NSMOKING2:3	NSMOKING2	0.0437	1	0	2.39705	0.855486	6.71649	NSMOKING2:3	NSMOKING2:3
13	1	PERIO_ALL2:1	rsv_genus602	13	PERIO_ALL2:1	PERIO_ALL2	0.0007	1	0	1	1	1	PERIO_ALL2:1	PERIO_ALL2:1
13	1	PERIO_ALL2:2	rsv_genus602	13	PERIO_ALL2:2	PERIO_ALL2	0.0007	1	0	1.89357	0.384507	9.32525	PERIO_ALL2:2	PERIO_ALL2:2
13	1	PERIO_ALL2:3	rsv_genus602	13	PERIO_ALL2:3	PERIO_ALL2	0.0007	1	0	0.7192	0.30287	1.70783	PERIO_ALL2:3	PERIO_ALL2:3
13	1	PERIO_ALL2:4	rsv_genus602	13	PERIO_ALL2:4	PERIO_ALL2	0.0007	1	0	1.38928	0.233815	8.25478	PERIO_ALL2:4	PERIO_ALL2:4
13	1	PERIO_ALL2:77	rsv_genus602	13	PERIO_ALL2:77	PERIO_ALL2	0.0007	1	0	0.0749394	0.00492353	1.14063	PERIO_ALL2:77	PERIO_ALL2:77
13	1	PERIO_ALL2:88	rsv_genus602	13	PERIO_ALL2:88	PERIO_ALL2	0.0007	1	0	0.285767	0.105826	0.771671	PERIO_ALL2:88	PERIO_ALL2:88
13	1	PERIO_ALL2:99	rsv_genus602	13	PERIO_ALL2:99	PERIO_ALL2	0.0007	1	0	3.56597	1.66427	7.64067	PERIO_ALL2:99	PERIO_ALL2:99
13	1	POVERTY:1	rsv_genus602	14	POVERTY:1	POVERTY	0.0279	1	0	1	1	1	POVERTY:1	POVERTY:1
13	1	POVERTY:2	rsv_genus602	14	POVERTY:2	POVERTY	0.0279	1	0	1.3345	0.566355	3.14449	POVERTY:2	POVERTY:2
13	1	POVERTY:3	rsv_genus602	14	POVERTY:3	POVERTY	0.0279	1	0	0.769571	0.263558	2.2471	POVERTY:3	POVERTY:3
13	1	POVERTY:4	rsv_genus602	14	POVERTY:4	POVERTY	0.0279	1	0	0.74728	0.325096	1.71773	POVERTY:4	POVERTY:4
13	1	POVERTY:99	rsv_genus602	14	POVERTY:99	POVERTY	0.0279	1	0	0.122715	0.0227449	0.66208	POVERTY:99	POVERTY:99
13	1	RACECAT:1	rsv_genus602	15	RACECAT:1	RACECAT	0.0001	1	1	2.10202	0.916051	4.82339	RACECAT:1	RACECAT:1
13	1	RACECAT:2	rsv_genus602	15	RACECAT:2	RACECAT	0.0001	1	1	0.354194	0.158732	0.790346	RACECAT:2	RACECAT:2
13	1	RACECAT:3	rsv_genus602	15	RACECAT:3	RACECAT	0.0001	1	1	1	1	1	RACECAT:3	RACECAT:3
13	1	RACECAT:4	rsv_genus602	15	RACECAT:4	RACECAT	0.0001	1	1	0.680002	0.351042	1.31723	RACECAT:4	RACECAT:4
13	1	RACECAT:5	rsv_genus602	15	RACECAT:5	RACECAT	0.0001	1	1	3.39776	1.97485	5.84589	RACECAT:5	RACECAT:5
13	1	Intercept	rsv_genus602	16	Intercept	INTERCEPT		1	1	709.279	0.0603317	8.33853e+06	Intercept	Intercept
13	1	SPL5AGE2	rsv_genus603	1	SPL5AGE2	EFFECT_1	0.4643	1	0	1.00027	0.9999	1.00064	SPL5AGE2	SPL5AGE2
13	1	SPL5AGE3	rsv_genus603	1	SPL5AGE3	EFFECT_1	0.4643	1	0	0.99974	0.999201	1.00028	SPL5AGE3	SPL5AGE3
13	1	AGE	rsv_genus603	1	AGE	EFFECT_1	0.4643	1	0	1.02853	0.972264	1.08806	AGE	AGE
13	1	SPL5AGE1	rsv_genus603	1	SPL5AGE1	EFFECT_1	0.4643	1	0	0.999888	0.999751	1.00003	SPL5AGE1	SPL5AGE1
13	1	ALC_DK:0	rsv_genus603	2	ALC_DK:0	ALC_DK	0.1401	1	0	1	1	1	ALC_DK:0	ALC_DK:0
13	1	ALC_DK:1	rsv_genus603	2	ALC_DK:1	ALC_DK	0.1401	1	0	1.16723	0.645881	2.1094	ALC_DK:1	ALC_DK:1
13	1	ALC_DK:2	rsv_genus603	2	ALC_DK:2	ALC_DK	0.1401	1	0	1.12983	0.85479	1.49336	ALC_DK:2	ALC_DK:2
13	1	ALC_DK:3	rsv_genus603	2	ALC_DK:3	ALC_DK	0.1401	1	0	1.23186	0.968645	1.56661	ALC_DK:3	ALC_DK:3
13	1	ALC_DK:4	rsv_genus603	2	ALC_DK:4	ALC_DK	0.1401	1	0	1.48809	0.966201	2.29187	ALC_DK:4	ALC_DK:4
13	1	ALC_DK:5	rsv_genus603	2	ALC_DK:5	ALC_DK	0.1401	1	0	0.867583	0.619217	1.21557	ALC_DK:5	ALC_DK:5
13	1	ALC_DK:99	rsv_genus603	2	ALC_DK:99	ALC_DK	0.1401	1	0	1.21322	0.953739	1.5433	ALC_DK:99	ALC_DK:99
13	1	takes rx for antibiotic:0	rsv_genus603	3	takes rx for antibiotic:0	ANTIBIOFL	0.1537	1	0	1	1	1	takes rx for antibiotic:0	takes rx for antibiotic:0
13	1	takes rx for antibiotic:1	rsv_genus603	3	takes rx for antibiotic:1	ANTIBIOFL	0.1537	1	0	0.769615	0.534358	1.10845	takes rx for antibiotic:1	takes rx for antibiotic:1
13	1	takes rx for antihyperlipidemic:0	rsv_genus603	4	takes rx for antihyperlipidemic:0	ANTILIPFL	0.4965	1	0	1	1	1	takes rx for antihyperlipidemic:0	takes rx for antihyperlipidemic:0
13	1	takes rx for antihyperlipidemic:1	rsv_genus603	4	takes rx for antihyperlipidemic:1	ANTILIPFL	0.4965	1	0	0.882786	0.610448	1.27662	takes rx for antihyperlipidemic:1	takes rx for antihyperlipidemic:1
13	1	BMI2:1	rsv_genus603	5	BMI2:1	BMI2	0.5499	1	0	1.22211	0.708728	2.10737	BMI2:1	BMI2:1
13	1	BMI2:2	rsv_genus603	5	BMI2:2	BMI2	0.5499	1	0	1	1	1	BMI2:2	BMI2:2
13	1	BMI2:3	rsv_genus603	5	BMI2:3	BMI2	0.5499	1	0	1.04496	0.761511	1.43392	BMI2:3	BMI2:3
13	1	BMI2:4	rsv_genus603	5	BMI2:4	BMI2	0.5499	1	0	0.86876	0.64789	1.16493	BMI2:4	BMI2:4
13	1	BMI2:5	rsv_genus603	5	BMI2:5	BMI2	0.5499	1	0	1.06718	0.76077	1.49701	BMI2:5	BMI2:5
13	1	EDUCAT2:1	rsv_genus603	6	EDUCAT2:1	EDUCAT2	0.2897	1	0	1	1	1	EDUCAT2:1	EDUCAT2:1
13	1	EDUCAT2:2	rsv_genus603	6	EDUCAT2:2	EDUCAT2	0.2897	1	0	0.87689	0.682432	1.12676	EDUCAT2:2	EDUCAT2:2
13	1	EDUCAT2:3	rsv_genus603	6	EDUCAT2:3	EDUCAT2	0.2897	1	0	0.873597	0.713736	1.06926	EDUCAT2:3	EDUCAT2:3
13	1	GENDER:1	rsv_genus603	7	GENDER:1	GENDER	0.4036	1	0	1	1	1	GENDER:1	GENDER:1
13	1	GENDER:2	rsv_genus603	7	GENDER:2	GENDER	0.4036	1	0	0.912962	0.733429	1.13644	GENDER:2	GENDER:2
13	1	takes rx for GERD:0	rsv_genus603	8	takes rx for GERD:0	GERDFL	0.0065	1	0	1	1	1	takes rx for GERD:0	takes rx for GERD:0
13	1	takes rx for GERD:1	rsv_genus603	8	takes rx for GERD:1	GERDFL	0.0065	1	0	0.659444	0.492766	0.882499	takes rx for GERD:1	takes rx for GERD:1
13	1	diabetes based on 2 lab variables and 3 diq questions:0	rsv_genus603	9	diabetes based on 2 lab variables and 3 diq questions:0	NEWLABDIABETES	0.0718	1	0	1	1	1	diabetes based on 2 lab variables and 3 diq questions:0	diabetes based on 2 lab variables and 3 diq questions:0
13	1	diabetes based on 2 lab variables and 3 diq questions:1	rsv_genus603	9	diabetes based on 2 lab variables and 3 diq questions:1	NEWLABDIABETES	0.0718	1	0	0.758049	0.55992	1.02629	diabetes based on 2 lab variables and 3 diq questions:1	diabetes based on 2 lab variables and 3 diq questions:1
13	1	LABHYPERTENSION:0	rsv_genus603	10	LABHYPERTENSION:0	LABHYPERTENSION	0.0247	1	0	1	1	1	LABHYPERTENSION:0	LABHYPERTENSION:0
13	1	LABHYPERTENSION:1	rsv_genus603	10	LABHYPERTENSION:1	LABHYPERTENSION	0.0247	1	0	0.729602	0.555553	0.958178	LABHYPERTENSION:1	LABHYPERTENSION:1
13	1	MARITAL2:1	rsv_genus603	11	MARITAL2:1	MARITAL2	0.8689	1	0	1	1	1	MARITAL2:1	MARITAL2:1
13	1	MARITAL2:2	rsv_genus603	11	MARITAL2:2	MARITAL2	0.8689	1	0	1.0079	0.638196	1.59177	MARITAL2:2	MARITAL2:2
13	1	MARITAL2:3	rsv_genus603	11	MARITAL2:3	MARITAL2	0.8689	1	0	1.09846	0.628342	1.92031	MARITAL2:3	MARITAL2:3
13	1	NSMOKING2:1	rsv_genus603	12	NSMOKING2:1	NSMOKING2	0.0004	1	0	1	1	1	NSMOKING2:1	NSMOKING2:1
13	1	NSMOKING2:2	rsv_genus603	12	NSMOKING2:2	NSMOKING2	0.0004	1	0	0.774966	0.567719	1.05787	NSMOKING2:2	NSMOKING2:2
13	1	NSMOKING2:3	rsv_genus603	12	NSMOKING2:3	NSMOKING2	0.0004	1	0	0.575418	0.447726	0.739528	NSMOKING2:3	NSMOKING2:3
13	1	PERIO_ALL2:1	rsv_genus603	13	PERIO_ALL2:1	PERIO_ALL2	0	1	1	1	1	1	PERIO_ALL2:1	PERIO_ALL2:1
13	1	PERIO_ALL2:2	rsv_genus603	13	PERIO_ALL2:2	PERIO_ALL2	0	1	1	1.59757	0.959515	2.65991	PERIO_ALL2:2	PERIO_ALL2:2
13	1	PERIO_ALL2:3	rsv_genus603	13	PERIO_ALL2:3	PERIO_ALL2	0	1	1	1.1619	0.743262	1.81634	PERIO_ALL2:3	PERIO_ALL2:3
13	1	PERIO_ALL2:4	rsv_genus603	13	PERIO_ALL2:4	PERIO_ALL2	0	1	1	2.517	1.43228	4.42322	PERIO_ALL2:4	PERIO_ALL2:4
13	1	PERIO_ALL2:77	rsv_genus603	13	PERIO_ALL2:77	PERIO_ALL2	0	1	1	1.02524	0.631954	1.66328	PERIO_ALL2:77	PERIO_ALL2:77
13	1	PERIO_ALL2:88	rsv_genus603	13	PERIO_ALL2:88	PERIO_ALL2	0	1	1	0.152807	0.0751552	0.31069	PERIO_ALL2:88	PERIO_ALL2:88
13	1	PERIO_ALL2:99	rsv_genus603	13	PERIO_ALL2:99	PERIO_ALL2	0	1	1	0.868177	0.52454	1.43694	PERIO_ALL2:99	PERIO_ALL2:99
13	1	POVERTY:1	rsv_genus603	14	POVERTY:1	POVERTY	0.0036	1	0	1	1	1	POVERTY:1	POVERTY:1
13	1	POVERTY:2	rsv_genus603	14	POVERTY:2	POVERTY	0.0036	1	0	1.04695	0.84214	1.30157	POVERTY:2	POVERTY:2
13	1	POVERTY:3	rsv_genus603	14	POVERTY:3	POVERTY	0.0036	1	0	0.970146	0.737001	1.27704	POVERTY:3	POVERTY:3
13	1	POVERTY:4	rsv_genus603	14	POVERTY:4	POVERTY	0.0036	1	0	1.4169	1.12766	1.78031	POVERTY:4	POVERTY:4
13	1	POVERTY:99	rsv_genus603	14	POVERTY:99	POVERTY	0.0036	1	0	1.38604	1.00813	1.90562	POVERTY:99	POVERTY:99
13	1	RACECAT:1	rsv_genus603	15	RACECAT:1	RACECAT	0.0218	1	0	1.54392	1.10246	2.16216	RACECAT:1	RACECAT:1
13	1	RACECAT:2	rsv_genus603	15	RACECAT:2	RACECAT	0.0218	1	0	1.121	0.820741	1.5311	RACECAT:2	RACECAT:2
13	1	RACECAT:3	rsv_genus603	15	RACECAT:3	RACECAT	0.0218	1	0	1	1	1	RACECAT:3	RACECAT:3
13	1	RACECAT:4	rsv_genus603	15	RACECAT:4	RACECAT	0.0218	1	0	0.86919	0.66991	1.12775	RACECAT:4	RACECAT:4
13	1	RACECAT:5	rsv_genus603	15	RACECAT:5	RACECAT	0.0218	1	0	0.998945	0.704739	1.41597	RACECAT:5	RACECAT:5
13	1	Intercept	rsv_genus603	16	Intercept	INTERCEPT		1	1	1.27464	0.291549	5.57265	Intercept	Intercept
13	1	SPL5AGE2	rsv_genus604	1	SPL5AGE2	EFFECT_1	0.0193	1	0	1.00001	0.999814	1.00021	SPL5AGE2	SPL5AGE2
13	1	SPL5AGE3	rsv_genus604	1	SPL5AGE3	EFFECT_1	0.0193	1	0	0.999952	0.999729	1.00017	SPL5AGE3	SPL5AGE3
13	1	AGE	rsv_genus604	1	AGE	EFFECT_1	0.0193	1	0	0.991278	0.960043	1.02353	AGE	AGE
13	1	SPL5AGE1	rsv_genus604	1	SPL5AGE1	EFFECT_1	0.0193	1	0	1.00001	0.999921	1.00009	SPL5AGE1	SPL5AGE1
13	1	ALC_DK:0	rsv_genus604	2	ALC_DK:0	ALC_DK	0.0384	1	0	1	1	1	ALC_DK:0	ALC_DK:0
13	1	ALC_DK:1	rsv_genus604	2	ALC_DK:1	ALC_DK	0.0384	1	0	0.961012	0.844776	1.09324	ALC_DK:1	ALC_DK:1
13	1	ALC_DK:2	rsv_genus604	2	ALC_DK:2	ALC_DK	0.0384	1	0	1.03279	0.919855	1.15959	ALC_DK:2	ALC_DK:2
13	1	ALC_DK:3	rsv_genus604	2	ALC_DK:3	ALC_DK	0.0384	1	0	1.10221	0.976331	1.24431	ALC_DK:3	ALC_DK:3
13	1	ALC_DK:4	rsv_genus604	2	ALC_DK:4	ALC_DK	0.0384	1	0	1.18861	0.946831	1.49212	ALC_DK:4	ALC_DK:4
13	1	ALC_DK:5	rsv_genus604	2	ALC_DK:5	ALC_DK	0.0384	1	0	1.27542	1.06767	1.52359	ALC_DK:5	ALC_DK:5
13	1	ALC_DK:99	rsv_genus604	2	ALC_DK:99	ALC_DK	0.0384	1	0	1.08879	0.886267	1.33759	ALC_DK:99	ALC_DK:99
13	1	takes rx for antibiotic:0	rsv_genus604	3	takes rx for antibiotic:0	ANTIBIOFL	0.0807	1	0	1	1	1	takes rx for antibiotic:0	takes rx for antibiotic:0
13	1	takes rx for antibiotic:1	rsv_genus604	3	takes rx for antibiotic:1	ANTIBIOFL	0.0807	1	0	1.21319	0.975388	1.50898	takes rx for antibiotic:1	takes rx for antibiotic:1
13	1	takes rx for antihyperlipidemic:0	rsv_genus604	4	takes rx for antihyperlipidemic:0	ANTILIPFL	0.2945	1	0	1	1	1	takes rx for antihyperlipidemic:0	takes rx for antihyperlipidemic:0
13	1	takes rx for antihyperlipidemic:1	rsv_genus604	4	takes rx for antihyperlipidemic:1	ANTILIPFL	0.2945	1	0	1.11236	0.907644	1.36325	takes rx for antihyperlipidemic:1	takes rx for antihyperlipidemic:1
13	1	BMI2:1	rsv_genus604	5	BMI2:1	BMI2	0.4496	1	0	1.16697	0.917511	1.48426	BMI2:1	BMI2:1
13	1	BMI2:2	rsv_genus604	5	BMI2:2	BMI2	0.4496	1	0	1	1	1	BMI2:2	BMI2:2
13	1	BMI2:3	rsv_genus604	5	BMI2:3	BMI2	0.4496	1	0	0.95066	0.856602	1.05504	BMI2:3	BMI2:3
13	1	BMI2:4	rsv_genus604	5	BMI2:4	BMI2	0.4496	1	0	1.02389	0.872842	1.20108	BMI2:4	BMI2:4
13	1	BMI2:5	rsv_genus604	5	BMI2:5	BMI2	0.4496	1	0	1.01004	0.879425	1.16004	BMI2:5	BMI2:5
13	1	EDUCAT2:1	rsv_genus604	6	EDUCAT2:1	EDUCAT2	0.5707	1	0	1	1	1	EDUCAT2:1	EDUCAT2:1
13	1	EDUCAT2:2	rsv_genus604	6	EDUCAT2:2	EDUCAT2	0.5707	1	0	0.94736	0.808203	1.11048	EDUCAT2:2	EDUCAT2:2
13	1	EDUCAT2:3	rsv_genus604	6	EDUCAT2:3	EDUCAT2	0.5707	1	0	0.930519	0.810015	1.06895	EDUCAT2:3	EDUCAT2:3
13	1	GENDER:1	rsv_genus604	7	GENDER:1	GENDER	0.0239	1	0	1	1	1	GENDER:1	GENDER:1
13	1	GENDER:2	rsv_genus604	7	GENDER:2	GENDER	0.0239	1	0	0.871838	0.774916	0.980883	GENDER:2	GENDER:2
13	1	takes rx for GERD:0	rsv_genus604	8	takes rx for GERD:0	GERDFL	0.2135	1	0	1	1	1	takes rx for GERD:0	takes rx for GERD:0
13	1	takes rx for GERD:1	rsv_genus604	8	takes rx for GERD:1	GERDFL	0.2135	1	0	0.874867	0.706013	1.0841	takes rx for GERD:1	takes rx for GERD:1
13	1	diabetes based on 2 lab variables and 3 diq questions:0	rsv_genus604	9	diabetes based on 2 lab variables and 3 diq questions:0	NEWLABDIABETES	0.4583	1	0	1	1	1	diabetes based on 2 lab variables and 3 diq questions:0	diabetes based on 2 lab variables and 3 diq questions:0
13	1	diabetes based on 2 lab variables and 3 diq questions:1	rsv_genus604	9	diabetes based on 2 lab variables and 3 diq questions:1	NEWLABDIABETES	0.4583	1	0	1.07642	0.881617	1.31428	diabetes based on 2 lab variables and 3 diq questions:1	diabetes based on 2 lab variables and 3 diq questions:1
13	1	LABHYPERTENSION:0	rsv_genus604	10	LABHYPERTENSION:0	LABHYPERTENSION	0.1404	1	0	1	1	1	LABHYPERTENSION:0	LABHYPERTENSION:0
13	1	LABHYPERTENSION:1	rsv_genus604	10	LABHYPERTENSION:1	LABHYPERTENSION	0.1404	1	0	0.940158	0.865176	1.02164	LABHYPERTENSION:1	LABHYPERTENSION:1
13	1	MARITAL2:1	rsv_genus604	11	MARITAL2:1	MARITAL2	0.0626	1	0	1	1	1	MARITAL2:1	MARITAL2:1
13	1	MARITAL2:2	rsv_genus604	11	MARITAL2:2	MARITAL2	0.0626	1	0	1.04069	0.908115	1.19262	MARITAL2:2	MARITAL2:2
13	1	MARITAL2:3	rsv_genus604	11	MARITAL2:3	MARITAL2	0.0626	1	0	0.900004	0.777352	1.04201	MARITAL2:3	MARITAL2:3
13	1	NSMOKING2:1	rsv_genus604	12	NSMOKING2:1	NSMOKING2	0.3358	1	0	1	1	1	NSMOKING2:1	NSMOKING2:1
13	1	NSMOKING2:2	rsv_genus604	12	NSMOKING2:2	NSMOKING2	0.3358	1	0	1.08615	0.970795	1.21522	NSMOKING2:2	NSMOKING2:2
13	1	NSMOKING2:3	rsv_genus604	12	NSMOKING2:3	NSMOKING2	0.3358	1	0	1.00298	0.908357	1.10746	NSMOKING2:3	NSMOKING2:3
13	1	PERIO_ALL2:1	rsv_genus604	13	PERIO_ALL2:1	PERIO_ALL2	0.2118	1	0	1	1	1	PERIO_ALL2:1	PERIO_ALL2:1
13	1	PERIO_ALL2:2	rsv_genus604	13	PERIO_ALL2:2	PERIO_ALL2	0.2118	1	0	0.975246	0.81173	1.1717	PERIO_ALL2:2	PERIO_ALL2:2
13	1	PERIO_ALL2:3	rsv_genus604	13	PERIO_ALL2:3	PERIO_ALL2	0.2118	1	0	1.02345	0.928172	1.1285	PERIO_ALL2:3	PERIO_ALL2:3
13	1	PERIO_ALL2:4	rsv_genus604	13	PERIO_ALL2:4	PERIO_ALL2	0.2118	1	0	0.940431	0.758928	1.16534	PERIO_ALL2:4	PERIO_ALL2:4
13	1	PERIO_ALL2:77	rsv_genus604	13	PERIO_ALL2:77	PERIO_ALL2	0.2118	1	0	0.930664	0.792005	1.0936	PERIO_ALL2:77	PERIO_ALL2:77
13	1	PERIO_ALL2:88	rsv_genus604	13	PERIO_ALL2:88	PERIO_ALL2	0.2118	1	0	0.688856	0.482627	0.983209	PERIO_ALL2:88	PERIO_ALL2:88
13	1	PERIO_ALL2:99	rsv_genus604	13	PERIO_ALL2:99	PERIO_ALL2	0.2118	1	0	1.0478	0.86662	1.26686	PERIO_ALL2:99	PERIO_ALL2:99
13	1	POVERTY:1	rsv_genus604	14	POVERTY:1	POVERTY	0.1301	1	0	1	1	1	POVERTY:1	POVERTY:1
13	1	POVERTY:2	rsv_genus604	14	POVERTY:2	POVERTY	0.1301	1	0	1.11734	0.960544	1.29973	POVERTY:2	POVERTY:2
13	1	POVERTY:3	rsv_genus604	14	POVERTY:3	POVERTY	0.1301	1	0	1.16282	1.00758	1.34198	POVERTY:3	POVERTY:3
13	1	POVERTY:4	rsv_genus604	14	POVERTY:4	POVERTY	0.1301	1	0	1.15103	0.992674	1.33464	POVERTY:4	POVERTY:4
13	1	POVERTY:99	rsv_genus604	14	POVERTY:99	POVERTY	0.1301	1	0	1.19409	1.01894	1.39934	POVERTY:99	POVERTY:99
13	1	RACECAT:1	rsv_genus604	15	RACECAT:1	RACECAT	0.3258	1	0	0.992896	0.858291	1.14861	RACECAT:1	RACECAT:1
13	1	RACECAT:2	rsv_genus604	15	RACECAT:2	RACECAT	0.3258	1	0	0.892349	0.755852	1.05349	RACECAT:2	RACECAT:2
13	1	RACECAT:3	rsv_genus604	15	RACECAT:3	RACECAT	0.3258	1	0	1	1	1	RACECAT:3	RACECAT:3
13	1	RACECAT:4	rsv_genus604	15	RACECAT:4	RACECAT	0.3258	1	0	0.965861	0.865127	1.07833	RACECAT:4	RACECAT:4
13	1	RACECAT:5	rsv_genus604	15	RACECAT:5	RACECAT	0.3258	1	0	0.904782	0.797913	1.02597	RACECAT:5	RACECAT:5
13	1	Intercept	rsv_genus604	16	Intercept	INTERCEPT		1	1	27.0998	12.2719	59.8438	Intercept	Intercept
13	1	SPL5AGE2	rsv_genus605	1	SPL5AGE2	EFFECT_1	0.004	1	0	0.999864	0.998475	1.00125	SPL5AGE2	SPL5AGE2
13	1	SPL5AGE3	rsv_genus605	1	SPL5AGE3	EFFECT_1	0.004	1	0	0.999805	0.998675	1.00094	SPL5AGE3	SPL5AGE3
13	1	AGE	rsv_genus605	1	AGE	EFFECT_1	0.004	1	0	0.839984	0.594725	1.18638	AGE	AGE
13	1	SPL5AGE1	rsv_genus605	1	SPL5AGE1	EFFECT_1	0.004	1	0	1.00016	0.999473	1.00084	SPL5AGE1	SPL5AGE1
13	1	ALC_DK:0	rsv_genus605	2	ALC_DK:0	ALC_DK	0	1	1	1	1	1	ALC_DK:0	ALC_DK:0
13	1	ALC_DK:1	rsv_genus605	2	ALC_DK:1	ALC_DK	0	1	1	2.79106	1.08242	7.19686	ALC_DK:1	ALC_DK:1
13	1	ALC_DK:2	rsv_genus605	2	ALC_DK:2	ALC_DK	0	1	1	1.06704	0.547991	2.07773	ALC_DK:2	ALC_DK:2
13	1	ALC_DK:3	rsv_genus605	2	ALC_DK:3	ALC_DK	0	1	1	0.529135	0.219399	1.27614	ALC_DK:3	ALC_DK:3
13	1	ALC_DK:4	rsv_genus605	2	ALC_DK:4	ALC_DK	0	1	1	0.683412	0.231473	2.01774	ALC_DK:4	ALC_DK:4
13	1	ALC_DK:5	rsv_genus605	2	ALC_DK:5	ALC_DK	0	1	1	0.568078	0.210726	1.53143	ALC_DK:5	ALC_DK:5
13	1	ALC_DK:99	rsv_genus605	2	ALC_DK:99	ALC_DK	0	1	1	0.934531	0.275539	3.1696	ALC_DK:99	ALC_DK:99
13	1	takes rx for antibiotic:0	rsv_genus605	3	takes rx for antibiotic:0	ANTIBIOFL	0.5381	1	0	1	1	1	takes rx for antibiotic:0	takes rx for antibiotic:0
13	1	takes rx for antibiotic:1	rsv_genus605	3	takes rx for antibiotic:1	ANTIBIOFL	0.5381	1	0	0.752719	0.297289	1.90585	takes rx for antibiotic:1	takes rx for antibiotic:1
13	1	takes rx for antihyperlipidemic:0	rsv_genus605	4	takes rx for antihyperlipidemic:0	ANTILIPFL	0.001	1	0	1	1	1	takes rx for antihyperlipidemic:0	takes rx for antihyperlipidemic:0
13	1	takes rx for antihyperlipidemic:1	rsv_genus605	4	takes rx for antihyperlipidemic:1	ANTILIPFL	0.001	1	0	2.0426	1.36472	3.05718	takes rx for antihyperlipidemic:1	takes rx for antihyperlipidemic:1
13	1	BMI2:1	rsv_genus605	5	BMI2:1	BMI2	0.0007	1	0	1.37559	0.404472	4.67832	BMI2:1	BMI2:1
13	1	BMI2:2	rsv_genus605	5	BMI2:2	BMI2	0.0007	1	0	1	1	1	BMI2:2	BMI2:2
13	1	BMI2:3	rsv_genus605	5	BMI2:3	BMI2	0.0007	1	0	1.72766	0.905032	3.29802	BMI2:3	BMI2:3
13	1	BMI2:4	rsv_genus605	5	BMI2:4	BMI2	0.0007	1	0	2.04533	1.41842	2.94933	BMI2:4	BMI2:4
13	1	BMI2:5	rsv_genus605	5	BMI2:5	BMI2	0.0007	1	0	0.825482	0.394677	1.72653	BMI2:5	BMI2:5
13	1	EDUCAT2:1	rsv_genus605	6	EDUCAT2:1	EDUCAT2	0.0004	1	0	1	1	1	EDUCAT2:1	EDUCAT2:1
13	1	EDUCAT2:2	rsv_genus605	6	EDUCAT2:2	EDUCAT2	0.0004	1	0	0.732015	0.448102	1.19581	EDUCAT2:2	EDUCAT2:2
13	1	EDUCAT2:3	rsv_genus605	6	EDUCAT2:3	EDUCAT2	0.0004	1	0	0.459636	0.319415	0.661413	EDUCAT2:3	EDUCAT2:3
13	1	GENDER:1	rsv_genus605	7	GENDER:1	GENDER	0.1338	1	0	1	1	1	GENDER:1	GENDER:1
13	1	GENDER:2	rsv_genus605	7	GENDER:2	GENDER	0.1338	1	0	0.710936	0.452616	1.11668	GENDER:2	GENDER:2
13	1	takes rx for GERD:0	rsv_genus605	8	takes rx for GERD:0	GERDFL	0.0257	1	0	1	1	1	takes rx for GERD:0	takes rx for GERD:0
13	1	takes rx for GERD:1	rsv_genus605	8	takes rx for GERD:1	GERDFL	0.0257	1	0	0.395804	0.1766	0.887095	takes rx for GERD:1	takes rx for GERD:1
13	1	diabetes based on 2 lab variables and 3 diq questions:0	rsv_genus605	9	diabetes based on 2 lab variables and 3 diq questions:0	NEWLABDIABETES	0	1	1	1	1	1	diabetes based on 2 lab variables and 3 diq questions:0	diabetes based on 2 lab variables and 3 diq questions:0
13	1	diabetes based on 2 lab variables and 3 diq questions:1	rsv_genus605	9	diabetes based on 2 lab variables and 3 diq questions:1	NEWLABDIABETES	0	1	1	0.123912	0.0598179	0.256683	diabetes based on 2 lab variables and 3 diq questions:1	diabetes based on 2 lab variables and 3 diq questions:1
13	1	LABHYPERTENSION:0	rsv_genus605	10	LABHYPERTENSION:0	LABHYPERTENSION	0.5633	1	0	1	1	1	LABHYPERTENSION:0	LABHYPERTENSION:0
13	1	LABHYPERTENSION:1	rsv_genus605	10	LABHYPERTENSION:1	LABHYPERTENSION	0.5633	1	0	1.19413	0.643542	2.21577	LABHYPERTENSION:1	LABHYPERTENSION:1
13	1	MARITAL2:1	rsv_genus605	11	MARITAL2:1	MARITAL2	0.9463	1	0	1	1	1	MARITAL2:1	MARITAL2:1
13	1	MARITAL2:2	rsv_genus605	11	MARITAL2:2	MARITAL2	0.9463	1	0	0.944532	0.591799	1.50751	MARITAL2:2	MARITAL2:2
13	1	MARITAL2:3	rsv_genus605	11	MARITAL2:3	MARITAL2	0.9463	1	0	0.867671	0.3167	2.37718	MARITAL2:3	MARITAL2:3
13	1	NSMOKING2:1	rsv_genus605	12	NSMOKING2:1	NSMOKING2	0.3365	1	0	1	1	1	NSMOKING2:1	NSMOKING2:1
13	1	NSMOKING2:2	rsv_genus605	12	NSMOKING2:2	NSMOKING2	0.3365	1	0	0.869302	0.432383	1.74772	NSMOKING2:2	NSMOKING2:2
13	1	NSMOKING2:3	rsv_genus605	12	NSMOKING2:3	NSMOKING2	0.3365	1	0	1.84907	0.716276	4.7734	NSMOKING2:3	NSMOKING2:3
13	1	PERIO_ALL2:1	rsv_genus605	13	PERIO_ALL2:1	PERIO_ALL2	0	1	1	1	1	1	PERIO_ALL2:1	PERIO_ALL2:1
13	1	PERIO_ALL2:2	rsv_genus605	13	PERIO_ALL2:2	PERIO_ALL2	0	1	1	1.01165	0.282486	3.62293	PERIO_ALL2:2	PERIO_ALL2:2
13	1	PERIO_ALL2:3	rsv_genus605	13	PERIO_ALL2:3	PERIO_ALL2	0	1	1	0.82182	0.318254	2.12217	PERIO_ALL2:3	PERIO_ALL2:3
13	1	PERIO_ALL2:4	rsv_genus605	13	PERIO_ALL2:4	PERIO_ALL2	0	1	1	0.574134	0.116174	2.83739	PERIO_ALL2:4	PERIO_ALL2:4
13	1	PERIO_ALL2:77	rsv_genus605	13	PERIO_ALL2:77	PERIO_ALL2	0	1	1	0.276118	0.0307643	2.47824	PERIO_ALL2:77	PERIO_ALL2:77
13	1	PERIO_ALL2:88	rsv_genus605	13	PERIO_ALL2:88	PERIO_ALL2	0	1	1	0.178391	0.0739631	0.430258	PERIO_ALL2:88	PERIO_ALL2:88
13	1	PERIO_ALL2:99	rsv_genus605	13	PERIO_ALL2:99	PERIO_ALL2	0	1	1	3.12318	1.83186	5.3248	PERIO_ALL2:99	PERIO_ALL2:99
13	1	POVERTY:1	rsv_genus605	14	POVERTY:1	POVERTY	0.0015	1	0	1	1	1	POVERTY:1	POVERTY:1
13	1	POVERTY:2	rsv_genus605	14	POVERTY:2	POVERTY	0.0015	1	0	1.77946	0.961447	3.29346	POVERTY:2	POVERTY:2
13	1	POVERTY:3	rsv_genus605	14	POVERTY:3	POVERTY	0.0015	1	0	0.720922	0.341914	1.52006	POVERTY:3	POVERTY:3
13	1	POVERTY:4	rsv_genus605	14	POVERTY:4	POVERTY	0.0015	1	0	0.745475	0.407182	1.36483	POVERTY:4	POVERTY:4
13	1	POVERTY:99	rsv_genus605	14	POVERTY:99	POVERTY	0.0015	1	0	1.24535	0.281832	5.50291	POVERTY:99	POVERTY:99
13	1	RACECAT:1	rsv_genus605	15	RACECAT:1	RACECAT	0	1	1	1.82099	0.658872	5.03284	RACECAT:1	RACECAT:1
13	1	RACECAT:2	rsv_genus605	15	RACECAT:2	RACECAT	0	1	1	0.288199	0.145589	0.5705	RACECAT:2	RACECAT:2
13	1	RACECAT:3	rsv_genus605	15	RACECAT:3	RACECAT	0	1	1	1	1	1	RACECAT:3	RACECAT:3
13	1	RACECAT:4	rsv_genus605	15	RACECAT:4	RACECAT	0	1	1	0.918143	0.487358	1.72971	RACECAT:4	RACECAT:4
13	1	RACECAT:5	rsv_genus605	15	RACECAT:5	RACECAT	0	1	1	3.93662	2.73971	5.65644	RACECAT:5	RACECAT:5
13	1	Intercept	rsv_genus605	16	Intercept	INTERCEPT		1	1	66.4433	0.00533191	827980	Intercept	Intercept
13	1	SPL5AGE2	rsv_genus609	1	SPL5AGE2	EFFECT_1	0.001	1	0	1.00005	0.999381	1.00072	SPL5AGE2	SPL5AGE2
13	1	SPL5AGE3	rsv_genus609	1	SPL5AGE3	EFFECT_1	0.001	1	0	1.00036	0.999356	1.00135	SPL5AGE3	SPL5AGE3
13	1	AGE	rsv_genus609	1	AGE	EFFECT_1	0.001	1	0	0.992151	0.91469	1.07617	AGE	AGE
13	1	SPL5AGE1	rsv_genus609	1	SPL5AGE1	EFFECT_1	0.001	1	0	0.999927	0.99968	1.00017	SPL5AGE1	SPL5AGE1
13	1	ALC_DK:0	rsv_genus609	2	ALC_DK:0	ALC_DK	0.0022	1	0	1	1	1	ALC_DK:0	ALC_DK:0
13	1	ALC_DK:1	rsv_genus609	2	ALC_DK:1	ALC_DK	0.0022	1	0	1.70419	1.03148	2.81565	ALC_DK:1	ALC_DK:1
13	1	ALC_DK:2	rsv_genus609	2	ALC_DK:2	ALC_DK	0.0022	1	0	1.15782	0.790007	1.69688	ALC_DK:2	ALC_DK:2
13	1	ALC_DK:3	rsv_genus609	2	ALC_DK:3	ALC_DK	0.0022	1	0	1.12864	0.696435	1.82908	ALC_DK:3	ALC_DK:3
13	1	ALC_DK:4	rsv_genus609	2	ALC_DK:4	ALC_DK	0.0022	1	0	0.972605	0.432514	2.18712	ALC_DK:4	ALC_DK:4
13	1	ALC_DK:5	rsv_genus609	2	ALC_DK:5	ALC_DK	0.0022	1	0	2.16285	1.11473	4.19646	ALC_DK:5	ALC_DK:5
13	1	ALC_DK:99	rsv_genus609	2	ALC_DK:99	ALC_DK	0.0022	1	0	2.01018	1.15328	3.50377	ALC_DK:99	ALC_DK:99
13	1	takes rx for antibiotic:0	rsv_genus609	3	takes rx for antibiotic:0	ANTIBIOFL	0.9919	1	0	1	1	1	takes rx for antibiotic:0	takes rx for antibiotic:0
13	1	takes rx for antibiotic:1	rsv_genus609	3	takes rx for antibiotic:1	ANTIBIOFL	0.9919	1	0	0.994482	0.330812	2.9896	takes rx for antibiotic:1	takes rx for antibiotic:1
13	1	takes rx for antihyperlipidemic:0	rsv_genus609	4	takes rx for antihyperlipidemic:0	ANTILIPFL	0.5791	1	0	1	1	1	takes rx for antihyperlipidemic:0	takes rx for antihyperlipidemic:0
13	1	takes rx for antihyperlipidemic:1	rsv_genus609	4	takes rx for antihyperlipidemic:1	ANTILIPFL	0.5791	1	0	0.799719	0.355191	1.80059	takes rx for antihyperlipidemic:1	takes rx for antihyperlipidemic:1
13	1	BMI2:1	rsv_genus609	5	BMI2:1	BMI2	0.0186	1	0	0.669469	0.353666	1.26727	BMI2:1	BMI2:1
13	1	BMI2:2	rsv_genus609	5	BMI2:2	BMI2	0.0186	1	0	1	1	1	BMI2:2	BMI2:2
13	1	BMI2:3	rsv_genus609	5	BMI2:3	BMI2	0.0186	1	0	1.15845	0.741317	1.81029	BMI2:3	BMI2:3
13	1	BMI2:4	rsv_genus609	5	BMI2:4	BMI2	0.0186	1	0	1.65715	1.11481	2.46333	BMI2:4	BMI2:4
13	1	BMI2:5	rsv_genus609	5	BMI2:5	BMI2	0.0186	1	0	1.67772	0.991673	2.83839	BMI2:5	BMI2:5
13	1	EDUCAT2:1	rsv_genus609	6	EDUCAT2:1	EDUCAT2	0.1348	1	0	1	1	1	EDUCAT2:1	EDUCAT2:1
13	1	EDUCAT2:2	rsv_genus609	6	EDUCAT2:2	EDUCAT2	0.1348	1	0	0.696346	0.399508	1.21374	EDUCAT2:2	EDUCAT2:2
13	1	EDUCAT2:3	rsv_genus609	6	EDUCAT2:3	EDUCAT2	0.1348	1	0	0.626743	0.395233	0.99386	EDUCAT2:3	EDUCAT2:3
13	1	GENDER:1	rsv_genus609	7	GENDER:1	GENDER	0.9766	1	0	1	1	1	GENDER:1	GENDER:1
13	1	GENDER:2	rsv_genus609	7	GENDER:2	GENDER	0.9766	1	0	0.995233	0.716664	1.38208	GENDER:2	GENDER:2
13	1	takes rx for GERD:0	rsv_genus609	8	takes rx for GERD:0	GERDFL	0.0463	1	0	1	1	1	takes rx for GERD:0	takes rx for GERD:0
13	1	takes rx for GERD:1	rsv_genus609	8	takes rx for GERD:1	GERDFL	0.0463	1	0	0.46976	0.223574	0.987032	takes rx for GERD:1	takes rx for GERD:1
13	1	diabetes based on 2 lab variables and 3 diq questions:0	rsv_genus609	9	diabetes based on 2 lab variables and 3 diq questions:0	NEWLABDIABETES	0.0046	1	0	1	1	1	diabetes based on 2 lab variables and 3 diq questions:0	diabetes based on 2 lab variables and 3 diq questions:0
13	1	diabetes based on 2 lab variables and 3 diq questions:1	rsv_genus609	9	diabetes based on 2 lab variables and 3 diq questions:1	NEWLABDIABETES	0.0046	1	0	0.399413	0.216301	0.737542	diabetes based on 2 lab variables and 3 diq questions:1	diabetes based on 2 lab variables and 3 diq questions:1
13	1	LABHYPERTENSION:0	rsv_genus609	10	LABHYPERTENSION:0	LABHYPERTENSION	0.89	1	0	1	1	1	LABHYPERTENSION:0	LABHYPERTENSION:0
